# Personalized phosphoproteomics of skeletal muscle insulin resistance and exercise links MINDY1 to insulin action

**DOI:** 10.1101/2024.03.11.24304084

**Authors:** Elise J. Needham, Janne R. Hingst, Johan D. Onslev, Alexis Diaz-Vegas, Magnus R. Leandersson, Jonas Møller Kristensen, Kohei Kido, Erik A. Richter, Kurt Højlund, Benjamin L. Parker, Kristen Cooke, Guang Yang, Christian Pehmøller, Sean J. Humphrey, David E. James, Jørgen F.P. Wojtaszewski

## Abstract

Type 2 diabetes is preceded by a defective insulin response, yet our knowledge of the precise mechanisms is incomplete. Here, we investigate how insulin resistance alters signalling responses in skeletal muscle and how this is modified by exercise. We measured parallel phenotypes and phosphoproteomes of insulin resistant and insulin sensitive individuals as they responded to exercise and insulin (n=19, 114 biopsies), quantifying over 12,000 phosphopeptides in each biopsy. Our personalized phosphoproteomics approach revealed that insulin resistant individuals have selective and time-dependent signalling alterations. Insulin resistant subjects have reduced insulin-stimulated mTORC1 responses and alterations to non-canonical rather than canonical insulin signalling. Prior exercise promotes insulin sensitivity even in insulin resistant individuals by ‘priming’ a portion of insulin signalling prior to insulin infusion. This includes MINDY1 S441, which is elevated in insulin-sensitive subjects and primed by prior exercise. MINDY1 contains a missense variant that is protective for type 2 diabetes but its role in disease risk is unknown. We show that MINDY1 S441 phosphorylation is downstream of AKT, and MINDY1 knockdown enhances insulin-stimulated glucose uptake in rat myotubes. This work delineates the signalling alterations in insulin resistant skeletal muscle and how exercise partially counteracts these and identifies MINDY1 as a regulator of insulin action.

**Highlights:**

- Insulin resistance primarily alters non-canonical insulin signalling.
- mTORC1 substrates were most defective in insulin resistance.
- Exercise counteracts insulin signalling defects including MINDY1 S441.
- MINDY1 is a negative regulator of insulin sensitivity in rat myotubes and S441 is downstream of AKT.

## Supplementary material for "Personalized phosphoproteomics of skeletal muscle insulin resistance and exercise links MINDY1 to insulin action": Table S3 (part 1 of 2)

### Sheet: Table S4, Needham et al. 2024
GeneNames	ProteinNames	UniProt	INDV_4_IS	INDV_49_IS	INDV_54_IS	INDV_55_IS	INDV_62_IS	INDV_9_Mixed	INDV_11_Mixed	INDV_52_Mixed	INDV_5_IR	INDV_17_IR	INDV_21_IR	INDV_24_IR	INDV_28_IR	INDV_29_IR	INDV_35_IR	INDV_36_IR	INDV_37_IR
A1BG	Alpha-1B-glycoprotein	P04217;M0R009;P04217-2	30.7441	30.8056	30.6745	30.0972	30.7357	30.2464	30.4634	30.792	30.3937	29.9296	30.1599	30.8958	31.2666	31.2146	30.7507	30.2829	30.9263
A1CF	APOBEC1 complementation factor	Q9NQ94-6;Q5T0W7;F8W9F8;Q9NQ94-5;Q9NQ94-3;Q9NQ94-2;Q9NQ94-4;Q9NQ94	NA	27.6649	27.2086	NA	27.9874	28.9804	NA	27.5661	28.4228	27.2122	28.3756	28.639	29.2836	27.1758	28.0846	NA	28.7566
A2M	Alpha-2-macroglobulin	P01023	32.5885	32.0563	32.1176	31.1622	31.9754	31.7532	31.9772	31.972	31.1925	30.4808	30.8759	31.2719	32.7856	31.8877	31.414	31.4017	32.7402
AAAS	Aladin	F8VZ44;Q9NRG9;H3BU82;Q9NRG9-2	27.5798	27.9724	27.9128	27.8617	27.9187	28.1124	27.7522	27.8803	28.0457	27.9595	28.0967	27.7308	28.1293	27.8495	27.9883	27.9567	27.8021
AACS	Acetoacetyl-CoA synthetase	Q86V21;Q86V21-2;Q86V21-3	27.0399	27.9024	27.6144	27.7464	27.8019	27.3517	27.6067	28.2734	28.0638	27.4811	27.4832	27.5275	27.5673	27.2855	27.9411	27.5059	27.5987
AAGAB	Alpha- and gamma-adaptin-binding protein p34	Q6PD74;Q6PD74-2	25.6266	25.4195	26.1669	26.1296	26.0839	26.0044	26.4081	26.6388	25.8315	26.6135	26.0198	26.3723	26.274	26.1759	25.9011	26.0723	25.1815
AAK1	Uncharacterized protein FLJ45252	A0A096LP25;A0A096LNZ0;Q6ZSR9	25.7855	25.4031	25.6492	25.5208	26.1461	25.1568	25.4199	25.666	25.6755	25.4227	25.3601	25.469	25.7491	26.3386	25.749	25.734	25.7749
AAK1	AP2-associated protein kinase 1	Q2M2I8;Q2M2I8-2;E9PG46	28.7327	28.7416	28.8468	28.68	29.4567	28.9906	28.6801	28.8951	28.6949	28.9886	28.5223	29.2925	28.8874	29.4218	29.0171	29.0993	29.2017
AAMDC	Mth938 domain-containing protein	E9PNP3;Q9H7C9;E9PR47;E9PIQ4	34.1638	34.2388	34.0026	33.3545	34.1476	34.731	34.5405	34.3689	34.715	34.4398	34.3759	34.7144	34.2865	34.27	34.347	34.3981	34.0169
AAMP	Angio-associated migratory cell protein	C9JG97;C9JEH3;Q13685;C9JTS3	27.6791	27.9218	28.0622	28.218	28.0549	28.5814	27.9467	28.3432	28.2733	28.5225	28.2773	28.283	28.013	28.2963	28.0341	28.2512	28.071
AAR2	Protein AAR2 homolog	A2A2Q9;Q9Y312	27.5353	27.7745	27.8153	27.094	27.4667	NA	28.0029	27.7761	27.6301	27.5199	NA	NA	NA	27.7048	27.6957	NA	27.7421
AARS	Alanine--tRNA ligase; cytoplasmic	P49588;P49588-2	31.6237	31.6794	31.9207	31.6061	31.7975	31.5296	31.7717	31.8479	31.4681	31.6106	31.5028	31.6598	31.7135	31.6183	31.646	31.4886	31.4693
AARS2	Alanine--tRNA ligase; mitochondrial	Q5JTZ9	29.629	29.6285	29.2157	29.6674	29.8947	29.6676	29.7386	29.2533	29.6043	28.6022	29.2087	29.4924	29.9411	29.6041	29.6144	29.5748	29.7107
AARSD1;PTGES3L-AARSD1	Alanyl-tRNA editing protein Aarsd1	Q9BTE6-3;Q9BTE6-2;C9J5N1;Q9BTE6	30.1306	30.2719	30.2754	30.1932	30.1184	30.2963	30.1953	30.4815	30.4952	30.3459	30.3938	30.1854	30.2552	29.9685	30.197	30.2484	30.1879
AASDH	Acyl-CoA synthetase family member 4	R4GNB1;Q4L235-3;Q4L235-4;Q4L235-2;Q4L235	31.0099	31.6724	31.2216	31.2202	31.1947	31.3426	30.9524	31.2837	31.7272	30.9348	31.0665	31.3989	30.6161	31.3408	31.2901	30.9715	31.0629
AASDHPPT	L-aminoadipate-semialdehyde dehydrogenase-phosphopantetheinyl transferase	Q9NRN7;E9PLW6	29.2339	29.4531	29.5717	29.3446	29.2875	29.6394	29.4736	29.5239	29.7291	29.7115	29.7186	29.6081	29.4028	29.23	29.5283	29.4175	29.3718
AASS	Alpha-aminoadipic semialdehyde synthase; mitochondrial;Lysine ketoglutarate reductase;Saccharopine dehydrogenase	Q9UDR5;F8WAH1	28.063	28.2744	27.5205	28.0749	28.5962	28.1129	29.0622	28.115	28.6133	28.6601	28.2002	27.1889	28.5836	27.6438	27.9289	28.135	28.658
ABCA13	ATP-binding cassette sub-family A member 13	A0A0A0MT16;Q86UQ4;Q86UQ4-4	33.1585	33.68	33.4025	32.8683	33.1068	32.647	33.4195	32.6832	33.3308	33.6475	33.2999	33.4093	32.6834	33.4001	33.5717	33.2792	33.1932
ABCA5	ATP-binding cassette sub-family A member 5	Q8WWZ7;K7EPM3;Q8WWZ7-2;Q8WWZ7-3	26.9488	27.5049	26.6905	26.9838	26.7384	27.1588	27.0165	27.1349	26.5622	27.2145	27.0298	27.1351	26.8084	27.6182	26.7913	27.1763	26.8877
ABCA8	ATP-binding cassette sub-family A member 8	A0A0A0MSU4;O94911-3;O94911;A0A075B774	26.6637	26.7551	26.5776	26.8711	26.6009	25.9287	26.8709	26.2888	26.8915	26.2062	26.6164	26.1913	27.2188	26.5859	26.854	26.4717	26.7309
ABCB10	ATP-binding cassette sub-family B member 10; mitochondrial	Q9NRK6	30.1583	30.8058	30.3816	30.5484	30.9253	30.6368	30.483	30.5782	30.6207	30.4596	30.6993	30.7625	30.5242	30.5904	31.3258	30.8201	30.4586
ABCB6	ATP-binding cassette sub-family B member 6; mitochondrial	Q9NP58;Q9NP58-4;H7BXK9	31.1598	30.9648	31.4064	31.058	30.7084	30.9083	30.6069	31.1089	31.251	31.1066	31.4011	31.0245	30.7861	31.5367	30.7811	30.9393	31.29
ABCB7	ATP-binding cassette sub-family B member 7; mitochondrial	O75027;O75027-2;B4DGL8;A0A087WW65;O75027-3;A0A2R8Y473	28.2828	29.0894	28.6001	28.3142	28.7824	28.401	28.7534	28.5785	28.4085	28.4145	28.5781	28.8254	28.1952	27.9778	28.7046	28.4314	28.3432
ABCB8	ATP-binding cassette sub-family B member 8; mitochondrial	Q9NUT2-5;Q9NUT2-4;Q9NUT2-2;Q9NUT2;Q9NUT2-3	27.3746	27.952	27.3172	27.2659	27.0099	27.5324	27.716	27.0372	27.0923	27.7441	27.653	27.2099	27.3241	26.6245	27.6386	26.8683	27.6678
ABCC1	Multidrug resistance-associated protein 1	P33527-3;P33527;P33527-9;I3L4X2;P33527-7;P33527-5;P33527-4;P33527-2;P33527-8;P33527-6;A0A0A0MS99	28.6512	28.8969	28.8297	28.4747	28.3929	28.7315	28.1659	28.343	28.5545	28.305	28.9184	28.3174	28.3293	28.4573	28.2017	28.2835	28.6872
ABCC2	Canalicular multispecific organic anion transporter 1	Q92887	26.3805	25.9847	25.7414	26.5165	25.0808	26.3424	26.3374	25.8456	26.5902	25.0599	26.1951	25.2322	25.8616	25.7105	26.4908	25.5568	26.9075
ABCC3	Canalicular multispecific organic anion transporter 2	O15438;O15438-4;O15438-2;O15438-5	31.2261	30.7816	31.9162	31.4703	32.0984	31.313	30.9869	32.0071	31.2582	31.1596	31.1822	31.1061	31.1345	31.0722	31.7916	31.4453	30.961
ABCC4	Multidrug resistance-associated protein 4	O15439-2;O15439;O15439-4;O15439-3;A0A2R8Y6V8	32.044	32.635	32.5922	32.1017	32.2381	32.4193	32.1699	32.6154	32.7007	32.6497	32.5885	32.3099	32.481	32.376	32.1594	32.1433	32.4111
ABCC5	Multidrug resistance-associated protein 5	O15440-5;O15440	29.1488	28.9093	29.1428	28.9596	28.84	28.9747	29.2619	29.2321	29.0896	28.7964	29.2551	29.2122	28.9332	28.6868	28.9904	29.1955	29.1967
ABCC9	ATP-binding cassette sub-family C member 9	O60706;O60706-2;H0YFV4	29.5209	29.6877	29.7638	29.3288	29.6749	29.7219	29.605	29.7965	29.8445	29.7723	29.9308	29.7992	29.4999	29.6983	29.657	29.5238	29.4673
ABCD1	ATP-binding cassette sub-family D member 1	P33897	29.7439	29.2302	30.2464	29.8602	29.7264	29.542	29.5581	29.6437	29.566	29.6364	29.395	29.5571	29.7005	29.5811	29.6811	29.2586	29.5613
ABCD3	ATP-binding cassette sub-family D member 3	P28288;P28288-2	27.2819	27.6776	27.4513	27.7171	27.8016	27.2539	27.8682	27.2288	27.2623	27.758	27.1254	27.7426	27.4875	27.2991	27.5181	27.7248	27.4736
ABCE1	ATP-binding cassette sub-family E member 1	P61221;D6R9I9	30.8107	30.8501	30.9632	30.8871	30.7794	30.7121	30.7267	30.9694	30.8349	31.0642	30.847	30.9292	30.7627	30.7925	30.9027	30.9032	30.9782
ABCF1	ATP-binding cassette sub-family F member 1	Q8NE71;Q8NE71-2;H0YGW7	33.3147	33.322	33.3726	33.4202	33.1879	33.4695	33.451	33.3949	33.4606	33.4408	33.3135	33.6424	33.4566	33.5996	33.3158	32.5838	33.344
ABCF2	ATP-binding cassette sub-family F member 2	Q9UG63;Q9UG63-2	35.282	34.8921	35.3917	35.3398	35.0872	35.2354	35.1383	35.3563	35.2018	35.5022	35.3747	35.1844	35.2282	35.2713	35.1706	35.1714	35.3652
ABCF3	ATP-binding cassette sub-family F member 3	Q9NUQ8;Q9NUQ8-2	28.653	28.6916	28.8097	28.9468	28.6966	28.6506	28.8206	28.8076	28.8017	28.7435	28.8998	28.4442	29.0318	28.4429	28.6886	28.7439	28.8371
ABCG1	ATP-binding cassette sub-family G member 1	P45844-5;P45844-7;P45844-4;P45844-3;P45844-2;P45844;C9JKD9	32.8441	33.7174	33.3677	33.9224	33.9399	33.6476	33.1758	33.4086	33.8334	33.4286	33.6747	34.0542	33.2046	34.278	33.6651	34.277	33.7887
ABHD10	Mycophenolic acid acyl-glucuronide esterase; mitochondrial	Q9NUJ1;Q9NUJ1-2	30.8099	30.9405	30.6482	30.6684	30.8158	30.6976	31.0687	30.8455	30.9357	30.601	30.4566	30.8208	30.6281	30.074	30.9472	30.5954	30.6137
ABHD11	Alpha/beta hydrolase domain-containing protein 11	Q8NFV4-4;Q8NFV4;Q8NFV4-6	30.1345	30.6926	30.2958	30.07	29.8486	30.1723	30.6497	30.1833	30.0196	29.6028	29.234	30.3342	29.9209	29.551	30.2344	30.0533	30.0595
ABHD12	Monoacylglycerol lipase ABHD12	Q8N2K0;Q8N2K0-2;Q8N2K0-3;Q5T712	25.4896	25.6868	25.8171	25.5995	25.9849	25.482	25.6218	25.4748	25.6073	25.4719	25.7577	25.8436	26.1595	25.9234	26.7153	25.7726	25.4123
ABHD14B	Alpha/beta hydrolase domain-containing protein 14B	Q96IU4;B4DQI4;F8W9U3	31.8594	32.0534	31.8988	31.9992	32.0966	32.076	31.8927	31.8851	32.0568	31.3509	31.4519	31.7971	31.9243	30.6971	30.6591	32.0894	31.8415
ABHD16A	Abhydrolase domain-containing protein 16A	A0A0G2JJD3;O95870;O95870-2	30.7333	30.849	30.6815	30.4579	30.4436	30.5983	30.7488	30.7891	30.5255	30.6527	30.4097	30.5106	30.5864	30.2412	30.2185	30.3428	30.9594
ABHD5	1-acylglycerol-3-phosphate O-acyltransferase ABHD5	C9J1D1;Q8WTS1;A0A2R8YG22	28.653	28.5205	27.8814	27.304	28.2513	26.6745	28.6589	28.0181	26.8474	26.9581	27.154	28.7394	27.7365	27.2369	28.1562	29.22	28.22
ABI1	Abl interactor 1	B6VEX4;A0A0A0MRT6;Q8IZP0-10;Q8IZP0-8;Q8IZP0-7;Q8IZP0-2;Q8IZP0-4;Q8IZP0-3;Q8IZP0-5;Q8IZP0-6;Q8IZP0-9;Q8IZP0;Q8IZP0-12;Q8IZP0-11	31.4448	30.8901	30.7946	31.2226	31.5401	30.8529	31.1251	31.0496	31.0084	31.2028	30.8899	30.5848	31.2683	31.0734	31.0353	30.8367	31.1939
ABI3BP	Target of Nesh-SH3	D3YTG3;Q7Z7G0;H7C556;Q7Z7G0-3;H0Y897;Q7Z7G0-4;Q7Z7G0-2	30.2589	29.3969	29.1225	29.0994	31.3268	28.5836	28.8588	29.4856	28.7918	28.9638	29.4075	28.959	29.5792	29.2977	28.5658	28.935	29.1381
ABL1	Tyrosine-protein kinase ABL1	P00519;P00519-2	31.4199	30.5217	31.3029	30.8536	30.9933	30.5477	30.4915	30.6951	31.0413	31.2821	30.9523	30.8938	30.6718	30.77	30.5883	31.1516	31.5132
ABLIM1	Actin-binding LIM protein 1	O14639-6;A0A0A0MRL6	31.4452	31.6749	31.5981	31.9766	31.6476	30.4981	31.252	32.1872	31.8658	32.3693	31.4713	32.1439	31.704	31.9323	30.9052	30.5401	31.9618
ABLIM2	Actin-binding LIM protein 2	Q6H8Q1-9;Q6H8Q1;Q6H8Q1-7	31.0266	31.0644	30.6514	30.9527	30.963	31.3009	31.178	31.3334	31.1121	31.198	31.3528	31.1207	31.2652	31.5044	31.0476	31.0575	31.3154
ABLIM3	Actin-binding LIM protein 3	O94929-2;O94929-3	25.1782	25.8114	25.7288	26.2435	26.2546	25.5693	26.1868	26.0194	25.8634	26.0482	25.4578	25.5834	25.1444	26.0362	25.806	25.4061	25.3069
ABR	Active breakpoint cluster region-related protein	B7Z683;A0A0G2JQ41;A0A1C7CYZ0;Q12979-4;Q12979-2;Q12979;A0A0G2JSE0;A0A0D9SGD7;I3L379;I3L0R7	25.5156	25.1527	24.7657	24.8443	NA	24.7077	25.4039	24.6166	24.8046	25.0975	24.2241	25.6562	25.0786	25.9499	25.3219	25.2902	24.9019
ABRA	Actin-binding Rho-activating protein	Q8N0Z2	27.7564	27.5349	28.1609	27.8792	28.0493	28.1355	27.6464	28.0332	28.1195	29.0263	28.0191	28.7403	28.4878	28.2447	27.9893	28.1287	27.5822
ABTB2	Ankyrin repeat and BTB/POZ domain-containing protein 2	Q8N961	27.6004	27.3	27.8872	28.6004	27.5016	27.9297	27.8406	28.081	27.9205	28.2209	27.7092	28.4304	27.6983	28.2951	27.8972	27.3787	27.6942
ACAA1	3-ketoacyl-CoA thiolase; peroxisomal	P09110;C9JDE9;H7C131;P09110-2;H0Y4D4	29.7091	30.2777	30.0982	29.8527	29.7752	29.5713	30.5272	29.2966	29.3457	30.4269	29.3223	30.4473	29.6236	29.4995	29.9177	29.8935	29.3704
ACAA2	3-ketoacyl-CoA thiolase; mitochondrial	P42765;A0A0B4J2A4	33.7278	34.0329	33.3099	33.4955	34.0651	33.879	34.3585	33.6612	33.8118	33.819	33.0523	34.2854	33.6729	33.2904	33.6537	33.8858	33.8178
ACACA	Acetyl-CoA carboxylase 1;Biotin carboxylase	Q13085-3;Q13085-2;Q13085;Q13085-4;Q59FY4	30.1152	29.692	29.8493	30.8657	31.0294	30.4697	30.7081	30.1209	30.8455	29.8785	30.3891	30.9206	30.9568	30.3233	30.9161	30.6368	30.1616
ACACB	Acetyl-CoA carboxylase 2;Biotin carboxylase	O00763;O00763-3;O00763-2;F8W8T8;H0YGH5	29.7959	30.0853	30.1981	29.8294	30.1477	30.0768	29.6849	29.9204	29.8117	30.2102	29.9927	30.0863	29.9969	29.856	29.9637	30.2631	29.9219
ACAD10	Acyl-CoA dehydrogenase family member 10	Q6JQN1;Q6JQN1-5;Q6JQN1-2;F8W1I9	29.5767	30.0037	29.4501	29.5994	29.9766	29.6483	29.7964	29.5747	29.6271	29.563	29.4723	30.0989	29.5762	29.4282	29.832	29.7695	29.7338
ACAD11	Acyl-CoA dehydrogenase family member 11	F8WEV0;D6RDI8;Q709F0-2;Q709F0;Q709F0-3	25.6904	25.4078	25.0992	25.4411	25.5133	26.265	26.3429	26.1492	25.6071	25.7021	NA	25.6576	25.5142	25.3085	25.5404	25.3936	24.7142
ACAD8	Isobutyryl-CoA dehydrogenase; mitochondrial	Q9UKU7;Q9UKU7-2;Q9UKU7-3	30.8055	31.1878	30.6137	30.8041	31.0053	31.1752	31.4358	31.073	31.1273	30.8663	30.7932	30.8446	31.148	30.237	30.9182	30.8197	30.8996
ACAD9	Acyl-CoA dehydrogenase family member 9; mitochondrial	Q9H845;H0Y8Z9	32.1951	32.8016	31.5714	32.0568	32.7477	32.1303	32.6089	32.7505	32.3223	32.278	31.8382	32.5731	32.1032	31.7941	32.3214	32.3299	32.3527
ACADL	Long-chain specific acyl-CoA dehydrogenase; mitochondrial	P28330	NA	25.4881	NA	NA	26.4109	25.1831	25.2505	26.6634	NA	NA	26.5241	25.5675	NA	NA	NA	25.1008	24.9818
ACADM	Medium-chain specific acyl-CoA dehydrogenase; mitochondrial	Q5T4U5;P11310;P11310-2;B7Z9I1	33.6129	34.431	33.9413	33.4196	33.761	33.8864	33.331	34.0989	33.9759	33.8787	33.7599	35.0087	34.5267	33.3016	32.7316	33.7733	33.8177
ACADS	Short-chain specific acyl-CoA dehydrogenase; mitochondrial	P16219;E9PE82	33.2009	33.3143	32.865	32.8899	33.6225	32.8939	33.5154	33.1772	33.4248	33.0747	32.7064	33.4547	32.8025	32.7126	32.3125	32.9783	33.2042
ACADSB	Short/branched chain specific acyl-CoA dehydrogenase; mitochondrial	P45954;P45954-2	30.9194	31.4205	30.7626	31.0539	31.0155	30.899	31.3666	31.3259	31.2777	30.5136	30.9856	31.3668	31.2894	30.1834	30.5016	30.6654	31.1882
ACADVL	Very long-chain specific acyl-CoA dehydrogenase; mitochondrial	P49748;P49748-3;P49748-2	36.5945	36.5055	36.1583	36.4137	36.5379	36.7369	36.8955	36.5525	36.5597	36.3887	36.1753	37.0341	36.4687	36.0379	36.4511	36.6854	36.5038
ACAN	Aggrecan core protein;Aggrecan core protein 2	A0A087X1T7;H0YMF1;P16112-2;P16112;Q6PID9;P16112-3	NA	34.9715	NA	35.4415	NA	35.2704	NA	NA	NA	34.8404	NA	35.0431	34.9761	NA	34.5536	NA	NA
ACAP2	Arf-GAP with coiled-coil; ANK repeat and PH domain-containing protein 2	A0A087X1H5;Q15057;A0A0U1RQT1	23.6388	24.428	25.8756	24.7775	26.0905	25.599	24.0865	24.2135	25.5024	22.7317	25.1005	25.011	24.9509	25.9878	24.4205	25.5196	24.0078
ACAT1		E9PKF3	29.7231	30.0879	29.8653	30.0319	30.1193	30.7565	30.7414	30.142	30.0817	30.0403	30.0774	30.3843	29.9727	29.9247	30.1086	30.0781	30.2336
ACAT1	Acetyl-CoA acetyltransferase; mitochondrial	P24752	35.9049	36.2884	35.9706	35.7473	36.157	36.5855	36.4776	35.9253	36.0971	35.8995	35.8038	36.2755	35.9277	35.5435	36.016	35.8424	36.289
ACAT2	Acetyl-CoA acetyltransferase; cytosolic	Q9BWD1;Q9BWD1-2	27.8105	27.8998	27.7317	27.437	28.1121	27.6526	27.8457	27.5243	27.3832	27.5784	27.4911	27.392	27.8919	27.409	27.4607	27.5982	28.0715
ACBD3	Golgi resident protein GCP60	Q9H3P7	28.0181	28.2935	28.3668	27.9447	28.164	27.8024	28.4025	27.9947	28.1608	28.2634	28.1846	28.4794	28.1448	28.5451	28.0574	28.2111	28.2664
ACBD5	Acyl-CoA-binding domain-containing protein 5	B7Z2R7;Q5T8D3-2;Q5T8D3-3;Q5T8D3;Q5T8D3-4;X6RDD7;Q5T8E0	30.0668	29.9217	30.3022	29.8422	29.6708	29.6297	30.135	29.8474	29.74	29.7971	29.6702	29.8777	29.9402	29.701	29.7794	29.5735	29.8937
ACBD6	Acyl-CoA-binding domain-containing protein 6	A0A2R8Y544;Q9BR61	25.2408	25.6138	25.3565	25.4456	25.6419	25.5951	25.2362	25.6341	26.2292	NA	25.9048	25.5945	25.1907	25.3959	24.4612	25.5109	25.4781
ACE	Angiotensin-converting enzyme;Angiotensin-converting enzyme; soluble form	P12821;A0A0A0MSN4;P12821-2;P12821-4;P12821-3;F6X3S4	30.0111	29.7183	29.4941	29.6426	30.3314	29.3704	29.8106	29.6696	29.7253	29.6971	29.9403	29.4685	29.4609	29.7045	30.0332	29.2493	29.7577
ACHE	Acetylcholinesterase;Carboxylic ester hydrolase	P22303;P22303-3;P22303-2;F8WD68	26.8429	26.8282	26.5197	27.1473	26.8254	26.8941	27.3641	26.2593	26.3211	27.0965	26.2607	27.4571	27.7422	27.9361	27.2631	27.2647	27.1569
ACIN1	Apoptotic chromatin condensation inducer in the nucleus	S4R3H4;E7EQT4;Q9UKV3-5;Q9UKV3;G3V3B0;Q9UKV3-3;Q9UKV3-2	27.5746	27.4045	27.4159	27.5052	27.8058	27.4371	27.2783	27.6004	27.4642	27.4261	27.419	27.4359	27.7083	27.6596	27.4805	27.5798	27.4112
ACLY	ATP-citrate synthase	P53396;P53396-2;P53396-3	32.4676	32.3267	32.2701	31.8275	32.7378	31.8118	31.7307	31.8176	31.6447	31.4773	31.5586	31.96	32.2854	32.6104	31.8146	32.2315	32.3028
ACO1	Cytoplasmic aconitate hydratase	P21399	31.9651	32.2946	32.1739	32.1214	32.372	32.1434	32.0681	32.3446	32.0973	32.1232	32.0876	32.5419	31.9559	32.0846	32.3216	32.0812	32.2435
ACO2	Aconitate hydratase; mitochondrial	A2A274;Q99798	35.941	36.1359	36.1136	35.6746	36.0965	36.1229	36.3019	35.8136	35.8261	35.7417	35.7364	36.146	36.1962	35.4647	36.0938	35.8452	35.8849
ACOT1	Acyl-coenzyme A thioesterase 1	Q86TX2;G3V4F2	34.1709	34.2445	34.1293	34.0249	34.4943	34.2009	34.8206	34.5587	34.3339	34.2599	34.0313	34.4669	33.7263	33.188	34.3902	33.9645	33.5461
ACOT11	Acyl-coenzyme A thioesterase 11	Q8WXI4-2;Q8WXI4	31.2158	31.5269	30.8317	30.4618	30.4716	30.7891	31.2913	30.8945	30.8276	30.3832	31.1063	31.2641	31.3475	30.6254	30.5256	30.8316	31.0657
ACOT13	Acyl-coenzyme A thioesterase 13;Acyl-coenzyme A thioesterase 13; N-terminally processed	Q9NPJ3-2;Q9NPJ3	32.3746	32.5024	32.2943	31.8596	32.5211	32.1013	32.5551	32.1399	32.6493	32.0632	32.0289	32.0779	32.2347	31.6775	32.2937	32.1522	31.9534
ACOT7	Cytosolic acyl coenzyme A thioester hydrolase	O00154-5;O00154-6;O00154-4;O00154-7;O00154	22.9643	24.4148	22.3562	26.8608	25.7016	25.7266	23.7053	24.1213	22.5572	25.1947	24.2587	NA	26.1974	25.4048	23.8041	23.9221	24.0951
ACOT8	Acyl-coenzyme A thioesterase 8	O14734;E9PRD4;A0A494C0N6;H7C5A7;E9PJN0	33.293	33.4683	33.4825	33.3411	33.4185	33.6662	33.6642	33.0373	33.3367	33.508	32.8887	33.72	33.2829	33.3628	33.5411	33.3719	33.1715
ACOT9	Acyl-coenzyme A thioesterase 9; mitochondrial	Q9Y305;Q9Y305-2;Q9Y305-4;Q9Y305-3;H7C5Q2	30.7146	30.6411	30.7563	31.0057	30.7428	30.9059	30.811	30.6165	30.6312	30.6988	30.2552	30.4461	30.761	30.3034	30.2506	30.8487	30.495
ACOX1	Peroxisomal acyl-coenzyme A oxidase 1	Q15067-2;Q15067;Q15067-3	27.2036	26.8315	27.3054	26.5498	27.3662	26.5196	27.3035	27.0317	27.3698	27.4365	26.5786	27.2756	27.0423	27.677	27.5528	27.3813	26.8796
ACOX2	Peroxisomal acyl-coenzyme A oxidase 2;Acyl-coenzyme A oxidase	Q99424;C9J0G0	27.8254	27.3916	29.4723	27.7536	27.2962	NA	27.955	27.5038	NA	26.2023	27.5825	27.7216	27.5412	26.9537	NA	26.9077	27.78
ACOX3	Peroxisomal acyl-coenzyme A oxidase 3	O15254-2;O15254	24.3867	24.1516	24.69	24.7181	24.4337	25.0646	24.2518	25.0663	25.2296	25.3167	24.7896	24.7309	24.9222	25.6191	24.676	24.6503	24.4886
ACP1	Low molecular weight phosphotyrosine protein phosphatase	P24666;P24666-3	32.2665	32.335	32.5126	32.6933	32.3341	32.208	31.893	32.4211	32.589	32.3897	32.2737	32.2031	32.1618	32.0364	32.1153	32.3299	31.907
ACP2	Lysosomal acid phosphatase	E9PQY3;P11117;E9PHY0;B7Z7D2	26.4574	26.7934	26.8582	26.7021	26.5837	26.7289	26.5359	26.9527	26.6425	26.8732	26.6437	27.1945	26.3802	26.5602	26.1087	26.1769	26.198
ACP6	Lysophosphatidic acid phosphatase type 6	Q9NPH0;A0A087WW36;Q9NPH0-2;A0A087WYU6	26.8771	26.6927	27.1532	26.2929	26.1888	25.6132	26.6363	25.9553	27.258	26.5427	27.0811	26.7639	26.8746	26.3195	26.685	NA	26.9141
ACSF2	Acyl-CoA synthetase family member 2; mitochondrial	Q96CM8-3;Q96CM8;Q96CM8-2;E9PF16;Q96CM8-4	30.761	30.9512	30.8259	30.5472	31.0089	30.9406	31.1112	30.9248	30.7024	30.7375	30.3683	30.8242	30.5406	30.5147	31.345	31.0734	30.4594
ACSF3	Acyl-CoA synthetase family member 3; mitochondrial	Q4G176;A0A3B3ISK9;F5H5A1;F5H362;F5H755;F5H2G6	29.9393	31.3176	31.0945	31.2501	30.9872	31.2898	31.1676	30.7278	30.5824	29.7504	30.3283	31.1897	30.6579	31.1682	31.0136	30.5364	30.7115
ACSL1	Long-chain-fatty-acid--CoA ligase 1	P33121;E7EPM6;P33121-3;P33121-2;D6RER0	34.0789	34.4536	34.2938	33.7553	34.2252	34.286	34.3807	34.2966	34.0982	34.0407	33.7647	34.5707	34.2238	33.7253	34.3456	34.2864	34.1631
ACSL3	Long-chain-fatty-acid--CoA ligase 3	O95573	30.5751	30.4664	30.6915	30.6066	30.2329	30.6936	30.4591	31.0014	30.6219	31.0458	30.5429	30.6788	30.4886	30.9407	30.9232	30.8348	30.4492
ACSL4	Long-chain-fatty-acid--CoA ligase 4	O60488-2;O60488	27.8976	27.7775	27.9756	27.5865	27.8275	27.674	27.6609	28.1473	27.6713	27.7973	27.7865	27.2352	28.2135	27.4772	27.7771	27.4505	27.9014
ACSL5	Long-chain-fatty-acid--CoA ligase 5	Q9ULC5;Q9ULC5-3;Q9ULC5-4	26.8704	27.0619	26.2915	26.233	26.714	27.0517	27.6542	27.4665	27.3257	27.4582	26.9423	26.7893	27.1237	27.2172	26.8006	26.8218	27.2576
ACSM5	Acyl-coenzyme A synthetase ACSM5; mitochondrial	Q6NUN0	30.2823	30.714	30.3228	30.1282	30.2116	30.0231	30.4908	31.0801	30.2787	30.7093	30.1756	30.4711	30.732	29.9064	30.2777	29.7149	29.9493
ACSS1	Acetyl-coenzyme A synthetase 2-like; mitochondrial	Q9NUB1-2;Q9NUB1;Q9NUB1-3;Q9NUB1-4	29.6743	29.8217	28.9316	29.3152	29.2273	30.0037	29.6997	29.3493	29.468	29.5006	28.8577	29.1966	29.6491	29.2106	29.3296	29.1886	29.8951
ACSS2	Acetyl-coenzyme A synthetase; cytoplasmic	Q9NR19;Q9NR19-2	35.7344	35.7241	35.7417	36.1056	35.725	35.8207	35.9387	35.994	35.7698	36.0636	35.5168	35.8217	35.7976	35.8532	35.7404	36.1637	36.0385
ACSS3	Acyl-CoA synthetase short-chain family member 3; mitochondrial	A0A0B4J1R2;Q9H6R3;Q9H6R3-2	32.6712	32.4363	32.423	31.2474	32.1836	32.1249	32.1769	31.8609	32.1817	32.1116	31.6903	31.7712	32.0113	31.6578	32.2885	32.2615	32.0062
ACTA1	Actin; alpha skeletal muscle	P68133;A6NL76	43.0233	42.9792	43.0847	43.1627	42.7912	43.2541	43.0242	43.2056	43.2745	43.2055	43.2411	42.958	43.0349	42.9765	43.0392	43.0808	43.1533
ACTA2	Actin; aortic smooth muscle	P62736	36.4037	34.0973	34.3712	34.0977	36.1863	32.9601	33.7912	33.4483	32.8888	33.489	33.1355	33.8547	33.7579	35.2631	33.7313	33.8715	34.0014
ACTBL2	Beta-actin-like protein 2	Q562R1	33.9946	34.0885	33.9663	33.8618	33.0801	33.2947	33.291	33.4768	33.1718	33.8929	34.1454	34.2861	34.0641	33.5538	33.9599	32.5251	33.9196
ACTG1;ACTB	Actin; cytoplasmic 2;Actin; cytoplasmic 2; N-terminally processed;Actin; cytoplasmic 1;Actin; cytoplasmic 1; N-terminally processed	P63261;P60709;A0A2R8Y793;I3L3I0;I3L1U9;I3L4N8	36.2715	35.6184	35.4521	34.9966	36.5399	35.1493	35.8059	35.2215	34.8705	35.4472	34.8134	35.5952	35.6746	36.5329	35.0788	35.1921	35.5649
ACTG2	Actin; gamma-enteric smooth muscle	P63267;P63267-2	27.8443	28.4037	28.823	28.1321	27.4931	28.1651	28.73	27.9408	28.5548	28.0945	28.6728	28.8815	28.9777	28.1917	29.4514	28.2814	28.5204
ACTL6A	Actin-like protein 6A	O96019;O96019-2	26.566	26.8124	26.5838	27.0495	27.0107	26.8733	27.2203	26.792	26.6819	26.904	26.3001	27.2288	26.7652	27.6076	26.5978	26.9705	27.0463
ACTN1	Alpha-actinin-1	P12814-3;P12814-2;P12814	37.178	34.4589	34.5495	33.8495	37.1916	33.4055	33.9338	34.0201	33.3983	33.8525	33.4986	34.2955	34.4041	35.7316	34.1154	33.941	34.3751
ACTN2	Alpha-actinin-2	P35609;P35609-2;A0A494C1A0;F6THM6;A0A494C060	39.377	39.2407	39.4523	39.5621	39.2986	39.6224	39.4592	39.4761	39.3932	39.5184	39.2839	39.0684	39.2551	39.0461	39.4154	39.3549	39.3234
ACTN3	Alpha-actinin-3	Q08043;A0A087WSZ2	36.0087	36.3202	36.1771	35.6634	32.7409	30.7564	30.1385	36.5268	37.9811	37.0269	37.2911	37.3392	37.2656	37.4574	32.3192	36.9216	37.0733
ACTN4	Alpha-actinin-4	O43707;O43707-2	39.6257	37.7854	37.3578	37.1482	39.6956	36.8789	37.4461	37.1104	36.6274	37.1187	36.6204	37.4001	37.6863	38.654	37.5617	37.247	37.6205
ACTR10	Actin-related protein 10	Q9NZ32;V9GYX7	28.2112	28.0489	28.3345	28.2546	28.4149	28.1345	28.163	28.2047	28.3185	28.5258	28.4137	28.361	28.2615	28.2479	28.1988	28.0715	28.2899
ACTR1A	Alpha-centractin	P61163;R4GMT0;A0A1B0GVS3	32.6175	32.4359	32.7032	32.6059	32.8075	32.5714	32.5319	32.6717	32.6202	32.8287	32.6937	32.5514	32.6611	32.6584	32.7816	32.455	32.8688
ACTR1B	Beta-centractin	P42025	30.6155	30.5059	30.2719	30.7276	30.0721	30.3525	30.4646	30.2148	30.692	30.3616	30.3821	30.5492	30.3349	30.4422	30.3521	30.4432	30.7374
ACTR2	Actin-related protein 2	P61160;F5H6T1	30.0343	29.8057	29.4736	29.2235	30.0505	29.4757	29.4936	29.6876	29.4065	29.5343	29.4824	29.715	29.807	30.3967	29.5601	29.3008	29.7225
ACTR3	Actin-related protein 3	P61158;B4DXW1	29.8208	29.304	29.0978	29.1264	29.7686	29.2083	29.3184	29.5923	29.2406	29.2793	29.2161	29.1609	29.52	29.8652	29.1659	29.057	29.5189
ACVR1	Activin receptor type-1	Q04771	25.0803	NA	NA	NA	25.165	25.3602	NA	NA	NA	25.7226	25.6962	25.3176	25.2413	25.0565	25.163	25.2778	NA
ACY1;ABHD14A-ACY1	Aminoacylase-1	A0A1B0GW23;Q03154;A0A1B0GU86;Q03154-4;C9JMV9;Q03154-2;Q03154-3;A0A1B0GV31;A0A1B0GVA5	31.6336	31.6675	31.7699	31.9113	31.9252	31.5787	31.7686	31.7597	31.6164	31.4539	31.5416	32.0119	31.3679	31.3908	31.8472	31.5409	31.7543
ACYP1	Acylphosphatase;Acylphosphatase-1	G3V2U7;P07311	28.7698	28.9898	29.0044	29.3968	28.7399	28.7535	28.6932	29.0573	29.0191	28.7426	29.3449	28.3253	28.7741	28.8176	28.5163	28.611	28.9056
ACYP2	Acylphosphatase-2;Acylphosphatase	P14621;U3KPX1;U3KPX8;E9PF46;F8WA34;U3KQL2	34.7389	34.33	35.3601	34.9904	34.3922	34.4947	34.6576	34.9859	34.8215	34.9627	34.6757	34.5022	34.5067	34.4479	34.4687	34.3449	34.666
ADA	Adenosine deaminase	P00813;F5GWI4;F5GXW0	31.4657	31.8851	31.5777	31.597	31.9348	31.1298	31.6629	31.9055	31.4478	31.7673	31.4293	31.9831	32.0599	32.2376	31.8709	31.5432	31.9203
ADAL	Adenosine deaminase-like protein	Q6DHV7;Q6DHV7-2;Q6DHV7-3	27.62	28.1112	27.8547	28.0383	27.9848	27.8229	27.8659	27.9256	27.5818	28.1475	27.6971	28.3454	27.6656	27.8054	27.7369	28.0422	27.8717
ADAM10	Disintegrin and metalloproteinase domain-containing protein 10	O14672;O14672-2	27.7057	27.6326	27.8669	27.5754	28.1774	27.3541	27.8861	27.8112	27.5678	27.9708	27.4569	28.2034	27.7245	28.2335	27.37	27.6032	27.8388
ADAM15	Disintegrin and metalloproteinase domain-containing protein 15	Q13444-7;Q13444-6;Q13444-3;Q13444;Q13444-8;Q13444-5;Q13444-4;Q13444-13;Q13444-10;Q13444-9	32.6135	32.7971	33.3509	32.4413	32.8975	32.9844	33.4587	33.4427	32.2062	32.9093	33.2767	33.6265	32.3415	32.6567	33.0568	33.3813	31.5887
ADAMTSL5	ADAMTS-like protein 5	X6R4H8;Q6ZMM2-2;Q6ZMM2	NA	25.1644	25.26	NA	NA	NA	NA	NA	NA	25.2887	NA	NA	NA	NA	NA	NA	NA
ADAR	Double-stranded RNA-specific adenosine deaminase	A0A3B3IRQ9;H0YCK3;P55265-3;P55265-2;P55265;P55265-4;P55265-5	29.2068	28.9237	29.1321	29.2022	29.6009	28.9597	29.3297	28.9388	28.8674	28.9046	28.9048	28.578	29.197	29.4148	28.7285	28.7251	29.3103
ADCK3	Atypical kinase ADCK3; mitochondrial	Q8NI60-4	27.9353	28.6362	28.5918	27.728	28.5496	27.5747	27.9133	27.2899	NA	27.6092	NA	28.8768	NA	28.5369	28.5578	NA	27.7225
ADCK3	Atypical kinase ADCK3; mitochondrial	Q8NI60;Q8NI60-3	40.1844	40.1499	40.0308	40.0154	40.1881	40.1889	40.1716	39.9103	40.0077	39.9454	39.7952	40.3887	39.816	39.7618	40.2904	40.0838	39.9149
ADCK5	Uncharacterized aarF domain-containing protein kinase 5	Q3MIX3	26.9562	27.7476	26.8624	26.83	26.725	27.4542	27.3523	27.1748	27.7037	27.6625	26.3323	27.4705	26.7858	26.6605	26.4238	27.3372	27.231
ADCY1	Adenylate cyclase type 1	Q08828	27.4569	27.1317	27.7813	27.5606	27.0297	27.8331	27.1457	27.3325	27.2287	27.3888	26.9776	27.2328	27.5575	27.6175	27.9609	27.1328	27.3713
ADCY2	Adenylate cyclase type 2	Q08462-2;Q08462	27.6345	27.9891	28.6906	28.3061	29.0325	28.9524	28.8223	27.6453	27.6946	28.5858	28.5266	27.4396	28.4313	27.1478	27.3812	28.2201	28.0042
ADCY5	Adenylate cyclase type 5	O95622	25.5273	25.135	25.1009	25.0347	24.7767	25.704	25.0662	24.8871	25.9001	25.4526	25.8822	24.9901	25.4386	25.8737	25.3341	25.8015	25.7154
ADCY9	Adenylate cyclase type 9	O60503	29.9048	30.1441	29.5852	29.7139	29.812	29.9462	29.7637	29.427	29.4219	30.0681	30.068	29.6205	29.799	29.1764	29.8208	29.6073	29.3135
ADD1	Alpha-adducin	E7EV99;E7ENY0;P35611-2;P35611-6;P35611;P35611-3;P35611-4;H0Y9H2;A0A0A0MSR2;P35611-5	29.8195	29.8342	29.7482	29.6591	30.4119	29.2437	29.4159	29.4889	29.2765	29.7871	29.1971	29.8464	29.9153	29.7917	29.6941	29.4395	29.7758
ADD2	Beta-adducin	P35612;P35612-2;P35612-8;P35612-9;P35612-4;P35612-3	28.0761	26.9539	26.5216	23.9928	26.033	26.2218	25.2935	26.6979	25.7927	NA	24.8741	24.1685	27.0748	26.2474	25.3243	24.2222	27.1721
ADD3	Gamma-adducin	Q9UEY8-2;Q9UEY8	27.2323	27.2369	26.8693	27.338	28.1858	26.7095	27.4268	26.9508	26.8627	27.2136	26.711	27.715	27.7482	27.6456	27.3121	27.057	27.3816
ADGRL2;LPHN2	Latrophilin-2	B1ALU1;B1ALU3;O95490-3;O95490-4;O95490-2;O95490-5;O95490;O95490-7;O95490-6;H0Y5C0	31.0409	31.1885	30.9327	30.7264	31.282	30.7749	31.2862	31.0067	31.4585	31.4554	30.0857	30.2505	31.0775	31.2825	31.3905	30.8029	31.3939
ADH1B;HEL-S-117	Alcohol dehydrogenase 1B	P00325;V9HW50;P00325-2;D6RHZ6	31.8034	31.3597	30.9018	31.4107	32.3373	30.8601	30.8931	30.9809	31.6936	31.6062	31.4668	30.8873	31.6433	31.199	31.3995	30.8164	30.726
ADH1C	Alcohol dehydrogenase 1C	P00326;A0A087WU81	28.8308	28.4953	28.0491	28.0817	28.3634	26.1297	28.1929	28.9294	28.7495	29.2967	28.9188	28.5067	28.9164	28.8131	27.746	28.4213	28.297
ADH5	Alcohol dehydrogenase class-3	P11766;H0YAG8	32.3832	32.491	32.8091	32.4601	32.7282	32.3548	32.5699	32.3511	32.3253	32.3109	32.7728	32.6644	32.5001	32.7642	32.8635	32.6048	32.5081
ADHFE1	Hydroxyacid-oxoacid transhydrogenase; mitochondrial	Q8IWW8;Q8IWW8-2;Q8IWW8-3;Q8IWW8-4	32.3588	32.3003	31.3646	32.4891	31.4008	31.5042	32.2525	31.6477	31.1644	32.0854	31.501	32.1298	31.6163	32.1739	32.0438	32.7917	32.3603
ADI1	1;2-dihydroxy-3-keto-5-methylthiopentene dioxygenase	Q9BV57;Q9BV57-2;A0A0G2JQN5	28.6892	29.0427	29.2006	28.6878	28.8708	29.1936	29.8696	29.1674	29.5606	28.9724	29.7374	29.088	29.1386	29.0931	28.6276	28.8944	29.5543
ADIPOQ	Adiponectin	Q15848	30.3574	30.7299	29.8557	30.6453	30.7861	30.7605	30.7601	31.1017	30.9619	30.3715	30.3031	31.2534	30.9699	30.8226	30.7869	30.7712	30.5689
ADIRF	Adipogenesis regulatory factor	Q15847	27.7565	NA	NA	NA	NA	NA	25.3213	NA	NA	NA	NA	NA	24.9411	NA	NA	NA	NA
ADK	Adenosine kinase	P55263-3;P55263;P55263-2;P55263-4	29.7185	29.4355	29.5106	29.4972	29.4163	29.7239	29.3994	29.8547	29.4314	29.6244	29.8704	29.7065	29.8477	29.6785	29.5432	29.1671	29.6142
ADNP	Activity-dependent neuroprotector homeobox protein	Q9H2P0;A0A2R8Y469;A0A2R8Y6X0	NA	NA	22.6322	NA	22.4775	24.785	23.5357	22.7365	NA	23.5341	22.6678	22.1375	NA	22.6554	NA	NA	NA
ADO	2-aminoethanethiol dioxygenase	Q96SZ5	28.3164	27.8174	28.1206	27.999	27.9795	28.3532	27.7406	28.6996	28.3757	28.4187	28.1878	28.5901	28.4102	28.5935	28.4075	28.0945	28.5434
ADPGK	ADP-dependent glucokinase	Q9BRR6-2;Q9BRR6;H3BRS6	28.893	29.1563	28.4728	29.4457	28.8676	28.4955	28.6083	29.307	28.241	29.0697	28.0451	28.2313	28.2616	29.8879	29.339	28.6965	28.5456
ADPRH	[Protein ADP-ribosylarginine] hydrolase	P54922	29.922	29.9029	30.1505	30.0677	30.0055	29.7187	30.0126	29.8982	29.9239	30.3984	30.3755	30.304	30.2439	30.0997	30.1089	29.9347	30.2576
ADPRHL2	Poly(ADP-ribose) glycohydrolase ARH3	Q9NX46	31.3865	31.2167	31.4018	31.4931	31.4517	31.5492	31.2459	31.3564	31.7066	31.6753	31.5247	31.332	31.1596	31.4388	31.4749	31.4817	31.5757
ADRBK1	Beta-adrenergic receptor kinase 1	P25098;E9PRV7	29.9794	29.6303	30.0375	29.9913	29.8038	29.7668	30.0881	30.0561	30.0505	29.8606	29.7972	29.6273	30.1805	29.7987	29.5469	29.7404	29.8935
ADRM1	Proteasomal ubiquitin receptor ADRM1	Q16186;A0A087WX59	27.5001	28.0557	28.3541	28.4488	28.0946	27.9153	28.1263	28.05	27.8813	28.698	28.5082	28.7768	27.3686	28.6062	27.9084	28.2173	28.0767
ADSL	Adenylosuccinate lyase	P30566;A0A1B0GTJ7;A0A1B0GWJ0;P30566-2;A0A0A6YY92;A0A1B0GWF8;A0A1B0GTG9;A0A096LNY6	33.6907	33.9054	33.9804	33.9501	33.9717	34.2868	33.7833	34.1479	34.3718	34.0684	34.3938	34.0427	33.9518	33.7887	34.124	34.0865	33.9399
ADSS	Adenylosuccinate synthetase isozyme 2	P30520	27.8974	28.0312	26.6045	27.8809	27.7584	27.6712	28.4705	28.1446	28.1649	27.5661	27.7886	28.3668	28.0387	28.1858	28.2487	27.5384	27.7409
ADSSL1	Adenylosuccinate synthetase isozyme 1	Q8N142	33.418	34.5989	34.5443	34.156	34.56	34.8282	34.7877	34.4946	34.6231	34.6167	34.9694	34.8384	34.5888	34.3611	34.7557	34.5654	34.3425
AEBP1	Adipocyte enhancer-binding protein 1	Q8IUX7;Q8IUX7-2	29.2095	29.5017	29.4262	29.1677	30.3638	28.8522	28.8572	29.1067	29.1554	29.0935	29.0483	29.0049	29.2864	29.4161	29.6622	29.3753	29.0284
AFAP1L1	Actin filament-associated protein 1-like 1	Q8TED9-2;Q8TED9	26.5996	26.3691	NA	26.1582	26.6768	25.851	26.2072	26.48	26.1735	26.1643	25.9698	25.0948	26.7573	25.9063	26.1207	25.8631	27.0605
AFAP1L2	Actin filament-associated protein 1-like 2	Q8N4X5-2;Q8N4X5;Q8N4X5-4	28.8127	28.786	28.7034	28.5541	28.5725	NA	NA	28.6646	NA	29.0351	NA	28.6999	NA	28.5525	28.6841	28.9111	28.6221
AFF4	AF4/FMR2 family member 4	Q9UHB7-2;Q9UHB7	28.4144	29.0464	29.3059	29.1381	29.5121	29.397	29.245	29.0522	29.8213	29.3957	29.5098	29.1065	29.5388	29.2561	30.0065	29.8083	29.2859
AFG3L2	AFG3-like protein 2	Q9Y4W6	31.1436	31.4611	31.3382	30.8336	31.1785	31.289	31.3472	31.235	30.9977	31.2225	31.2784	31.312	31.1858	30.9134	31.5075	30.855	30.8926
AFM	Afamin	P43652	28.2985	28.2467	28.2046	27.1058	27.9901	27.344	27.7845	27.8523	27.884	28.0636	27.6755	28.7093	28.4636	28.7284	27.6372	28.0186	28.571
AGA	N(4)-(beta-N-acetylglucosaminyl)-L-asparaginase;Glycosylasparaginase alpha chain;Glycosylasparaginase beta chain	P20933;H0Y9C7;H0Y8L9	30.0181	30.0037	30.6027	30.0367	30.3731	30.3811	NA	29.599	29.992	30.2853	30.1156	30.5105	30.2655	30.3504	29.7391	30.1124	30.0007
AGAP2		F8VVT9;J3KNM6	30.8277	30.7094	30.4485	30.4585	30.7002	30.7365	30.3285	30.5491	30.2523	30.7828	30.585	30.7031	30.6114	30.5099	30.2681	30.6028	30.7217
AGBL1	Cytosolic carboxypeptidase 4	Q96MI9;A0A494BZI8	26.3716	26.8748	26.5438	26.4958	26.3799	25.3192	25.7591	25.9875	25.6113	26.2893	26.6429	26.4138	25.4475	25.9044	26.0512	26.8549	26.3406
AGBL2	Cytosolic carboxypeptidase 2	H9KV53;Q5U5Z8;Q5U5Z8-2	31.9644	31.3275	32.334	32.4072	31.5382	31.6857	32.1661	31.9229	31.9095	32.0635	32.1725	31.5234	32.3399	32.2979	32.3619	31.663	31.8988
AGFG1	Arf-GAP domain and FG repeat-containing protein 1	P52594-2;P52594-3;P52594;P52594-4;C9J2I0;B8ZZY2	29.0233	28.9498	28.8403	29.171	28.9321	28.8713	28.9394	28.995	28.7302	28.9246	28.8527	29.1565	29.2018	29.1367	29.0934	29.0695	29.2468
AGFG2	Arf-GAP domain and FG repeat-containing protein 2	O95081	24.3087	24.5526	24.1669	24.5152	24.6233	24.6955	24.5941	24.8014	24.4503	NA	24.661	24.4514	24.791	24.5492	24.5943	24.8869	24.9164
AGK	Acylglycerol kinase; mitochondrial	E9PC15;A0A3B3ITD0;Q53H12;A0A3B3ISY9;A0A3B3ISZ0;A0A0G2JLG5;E9PG39	30.5587	30.7801	30.6878	30.3744	30.7737	30.845	30.9645	30.8139	30.7504	30.7744	30.6764	30.6793	30.9688	30.3557	30.6513	30.6065	30.7801
AGL	Glycogen debranching enzyme;4-alpha-glucanotransferase;Amylo-alpha-1;6-glucosidase	P35573;P35573-2;P35573-3	35.3332	35.4684	35.8673	35.1466	35.2884	35.6951	35.21	35.561	35.6833	35.3546	35.6574	35.5367	35.6015	35.5303	35.7848	35.4891	35.477
AGMAT	Agmatinase; mitochondrial	Q9BSE5	30.2225	31.0042	31.5783	30.7236	31.8324	30.3046	31.9777	31.6695	32.3177	32.8052	32.0621	32.7064	32.3873	30.9553	30.7979	29.8391	29.9248
AGO1	Protein argonaute-1;Protein argonaute	Q9UL18;Q5TA58	27.3889	27.4423	27.547	27.214	27.3475	27.4608	27.2754	27.3255	27.702	27.6676	27.3073	27.2285	27.4824	27.1454	27.1234	27.3181	27.4274
AGO2	Protein argonaute-2	Q9UKV8;Q9UKV8-2	33.8026	33.4872	33.7383	33.6319	33.5802	33.943	33.4979	33.8171	33.712	33.9761	33.6972	33.795	33.7232	33.7389	33.5595	33.7399	33.7983
AGO3	Protein argonaute-3	Q9H9G7;Q9H9G7-2	28.0999	27.8391	27.9988	27.878	27.8906	28.0924	27.8915	28.0521	28.22	28.1368	28.0602	28.0338	28.1692	27.6181	27.8024	28.0374	28.1836
AGPAT1	1-acyl-sn-glycerol-3-phosphate acyltransferase alpha	Q99943	30.6263	30.0132	30.3674	30.2369	29.9614	30.0325	30.1515	30.9087	30.0131	30.3167	29.9217	30.0305	30.7184	30.2502	29.84	30.2352	30.3079
AGPAT2	1-acyl-sn-glycerol-3-phosphate acyltransferase beta	O15120;O15120-2	26.215	25.7361	25.0168	25.5299	26.1809	25.7804	25.9151	25.9816	25.4738	25.8301	25.949	25.8438	26.5067	25.731	25.7263	25.0747	25.7085
AGPAT3	1-acyl-sn-glycerol-3-phosphate acyltransferase gamma	Q9NRZ7-2;Q9NRZ7;Q9NRZ7-3	29.7767	30.0889	30.0627	29.6053	29.8722	30.1606	29.8073	30.0024	29.7868	29.9244	29.8615	29.9322	29.8858	29.8399	29.7967	29.642	29.756
AGPAT5	1-acyl-sn-glycerol-3-phosphate acyltransferase epsilon	Q9NUQ2;E5RH21	26.7593	27.2727	27.0294	27.0108	26.8279	27.2722	26.7019	27.3566	27.0831	27.131	27.1039	26.4939	27.4899	26.4134	26.6728	26.9059	27.2774
AGPAT9	Glycerol-3-phosphate acyltransferase 3	Q53EU6	28.6442	28.5645	28.7841	28.5398	28.6709	29.0954	28.6702	28.6815	28.8425	29.1845	28.7249	28.6482	28.9199	28.7184	28.4629	28.609	28.6831
AGPS	Alkyldihydroxyacetonephosphate synthase; peroxisomal	O00116;A0A1B0GWA2;A0A2R8YEL0	28.6527	28.6795	28.7318	28.936	28.952	28.5447	28.983	28.6845	28.5819	29.1762	28.6758	28.8911	28.616	28.4685	28.2769	28.4879	28.7069
AGRN	Agrin;Agrin N-terminal 110 kDa subunit;Agrin C-terminal 110 kDa subunit;Agrin C-terminal 90 kDa fragment;Agrin C-terminal 22 kDa fragment	O00468-6;O00468-3;O00468-5;O00468-4;O00468-7;O00468;A0A087X208;A0A494C0G5;A0A494C1I6;O00468-2	30.7736	30.4422	30.1708	30.0643	31.2783	29.5265	29.9876	30.4826	29.7464	30.0051	30.0769	30.0947	30.4207	30.1132	30.3632	30.0223	29.8665
AGT	Angiotensinogen;Angiotensin-1;Angiotensin-2;Angiotensin-3;Angiotensin-4;Angiotensin 1-9;Angiotensin 1-7;Angiotensin 1-5;Angiotensin 1-4	P01019	29.3362	29.5083	29.6684	28.8033	29.3875	29.1525	29.3439	29.3556	29.1274	29.3032	28.8372	29.4941	29.2941	29.4483	29.3526	29.3726	29.7251
AGTPBP1	Cytosolic carboxypeptidase 1	J3KNS1;Q9UPW5-3;Q9UPW5-2;Q9UPW5	28.5124	28.0205	27.6828	28.3696	27.8567	28.0545	28.1986	27.9206	28.1121	29.0129	27.7023	28.4517	28.1451	27.8681	27.667	28.2157	28.1218
AGTRAP	Type-1 angiotensin II receptor-associated protein	Q6RW13;Q6RW13-2	25.4262	NA	NA	NA	NA	NA	25.5103	25.2931	NA	NA	NA	NA	NA	NA	NA	NA	NA
AHCTF1	Protein ELYS	Q8WYP5;Q8WYP5-3;Q8WYP5-2	30.9548	31.0716	31.0566	30.9846	30.7678	31.4688	31.1873	31.3607	30.9514	30.9929	31.381	30.8974	31.356	31.4002	30.9336	31.2971	31.4045
AHCY	Adenosylhomocysteinase	P23526;P23526-2	34.5325	34.6677	34.8818	34.8788	34.8677	35.046	34.8325	34.91	34.8868	34.8818	34.9345	34.8353	34.7374	34.7726	34.9315	34.8996	35.0156
AHCYL1	Putative adenosylhomocysteinase 2	O43865;O43865-2	33.7449	33.488	33.3927	33.5139	33.5638	33.5559	33.7323	33.5974	33.636	33.6857	33.4288	33.5188	33.1802	33.4289	33.562	33.5576	33.4533
AHCYL2	Putative adenosylhomocysteinase 3;Adenosylhomocysteinase	Q96HN2-2;Q96HN2;H0Y8B3;Q96HN2-4;Q96HN2-3	32.4991	32.4532	32.5736	32.5753	32.6793	32.5795	32.852	32.8058	32.7135	32.9606	32.6105	32.8929	32.6437	32.769	32.898	32.7404	32.633
AHDC1	AT-hook DNA-binding motif-containing protein 1	Q5TGY3	30.8708	31.1875	30.6049	31.2769	31.186	31.4852	31.4216	31.3174	31.433	31.0795	30.9625	31.4828	31.1883	31.206	31.1245	31.0759	31.1499
AHNAK	Neuroblast differentiation-associated protein AHNAK	Q09666	33.4962	33.4101	33.4512	33.476	34.2318	33.1439	33.5455	33.3024	33.1051	33.3997	33.1647	33.3717	33.705	33.8242	33.3837	33.238	33.5548
AHNAK2	Protein AHNAK2	Q8IVF2;Q8IVF2-3	28.7577	28.9251	28.8336	28.8047	28.2295	28.5174	28.2385	28.5666	29.2854	29.0167	29.5378	28.8058	29.3736	28.6517	28.9009	28.8051	28.7023
AHSA1	Activator of 90 kDa heat shock protein ATPase homolog 1	O95433;O95433-2;H0YJG7;G3V438	29.4238	29.4134	29.2319	29.2344	29.0216	29.4215	29.2901	29.2408	29.0137	29.3594	29.2273	29.4961	29.5819	29.5868	29.1321	29.4559	29.4622
AHSG	Alpha-2-HS-glycoprotein;Alpha-2-HS-glycoprotein chain A;Alpha-2-HS-glycoprotein chain B	C9JV77;P02765	30.9939	31.2983	31.1402	31.0739	31.2487	30.8959	30.6972	31.386	30.416	30.9835	30.9936	31.3812	31.6656	31.6413	31.0919	31.0534	31.2554
AIDA	Axin interactor; dorsalization-associated protein	Q96BJ3;Q96BJ3-3	27.492	27.2849	27.4461	27.2815	27.7724	27.1321	27.0849	27.4091	27.0712	27.6178	27.2169	27.4524	27.4156	27.6593	27.4727	27.4562	27.6455
AIF1L	Allograft inflammatory factor 1-like	A6PVM9;Q9BQI0-3;Q9BQI0;Q9BQI0-2	29.8776	28.9876	27.5124	NA	29.0296	28.9823	29.2819	29.578	28.6893	27.7296	28.9724	28.3906	28.605	28.8049	28.023	27.9407	28.382
AIFM1	Apoptosis-inducing factor 1; mitochondrial	O95831;O95831-3;O95831-2;E9PMA0	33.8255	33.9143	33.9955	33.621	34.0054	33.906	33.9558	33.8813	33.9615	33.6913	33.715	33.8276	33.7755	33.4881	33.8216	33.787	33.7657
AIG1	Androgen-induced gene 1 protein	Q5THU2;Q5T2H3;A0A2R8YCJ8;Q9NVV5-6;Q9NVV5-5;Q9NVV5-3;Q9NVV5-2;Q9NVV5;Q5T2H4;Q9NVV5-4	28.2942	28.0891	27.5856	NA	27.5799	27.8859	28.3948	28.5509	27.9162	28.3137	27.8464	28.8286	27.7894	NA	27.9421	NA	28.3101
AIM1	Absent in melanoma 1 protein	A0A0J9YWL0;A0A494C1M5;Q9Y4K1	34.9169	35.5878	36.018	35.8909	35.7251	35.9252	35.35	36.1783	36.3163	36.0841	36.2205	35.6289	36.1555	35.2421	35.8282	36.1702	36.1072
AIMP1	Aminoacyl tRNA synthase complex-interacting multifunctional protein 1;Endothelial monocyte-activating polypeptide 2	Q12904-2;Q12904	30.3613	30.2394	30.3845	30.1932	30.0528	30.2066	30.27	30.2807	30.2402	30.2783	30.2878	30.2913	30.3349	30.144	30.2505	30.1588	30.5018
AIMP2	Aminoacyl tRNA synthase complex-interacting multifunctional protein 2	Q13155;A8MU58;Q13155-2	30.0052	30.0262	30.4089	30.1928	29.9681	30.051	30.1407	30.4349	30.0224	30.3447	30.0584	30.2483	30.0182	29.8001	29.9634	30.0851	30.1678
AIP	AH receptor-interacting protein	O00170;E9PMH2	28.4571	28.3712	28.5097	28.6361	28.6692	28.3351	28.1976	28.4618	28.4041	28.6203	28.5386	28.7263	28.611	28.8698	28.6136	28.4691	28.8396
AK1	Adenylate kinase isoenzyme 1	Q5T9B7;P00568	37.3301	37.4735	37.9485	37.7372	37.5336	37.9385	37.2493	37.7075	37.894	37.9514	38.1903	37.5693	37.7115	37.6268	37.7368	37.8514	37.9735
AK2	Adenylate kinase 2; mitochondrial;Adenylate kinase 2; mitochondrial;Adenylate kinase 2; mitochondrial; N-terminally processed	F8W1A4;P54819-2;P54819;P54819-5;F8VZG5;F8VY04;P54819-6;G3V213;P54819-4	32.5677	32.7066	32.7886	32.4978	32.6582	32.9022	32.6936	32.6613	32.7621	32.5309	32.5697	32.8851	32.5732	32.7888	32.6695	32.771	32.6399
AK3	GTP:AMP phosphotransferase AK3; mitochondrial	Q9UIJ7;Q9UIJ7-3;Q9UIJ7-2	33.3629	33.7387	33.3556	33.8122	33.1984	34.0279	33.6921	33.9415	33.5139	33.1698	33.6295	34.3988	33.2877	33.4735	32.742	32.86	33.865
AK4	Adenylate kinase 4; mitochondrial	P27144;D3DQ64	31.1871	NA	30.8663	30.7143	31.236	30.3335	30.301	30.8911	NA	30.4741	30.3661	30.7465	NA	31.2424	31.0223	NA	30.9255
AK6;TAF9	Adenylate kinase isoenzyme 6	Q9Y3D8-2;Q9Y3D8;D6RDH4;A0A087WVD7	27.784	27.5384	28.1075	28.3355	27.8231	27.4809	27.6603	27.9785	28.1296	27.9634	27.6889	27.7116	28.2932	27.8275	27.8447	28.2727	28.5362
AKAP1	A-kinase anchor protein 1; mitochondrial	Q92667;Q92667-2	28.8671	29.4087	29.1105	29.2227	29.1401	28.95	29.2926	28.9539	28.9537	29.1914	29.066	29.2249	29.2285	28.8973	28.8461	29.1274	29.274
AKAP12	A-kinase anchor protein 12	Q02952-3;Q02952-2;Q02952	30.8095	30.7818	30.2801	30.8478	31.6058	29.9627	30.6071	30.5683	30.2783	30.585	30.1559	30.7791	31.2078	30.6429	30.6781	30.3742	30.5604
AKAP13	A-kinase anchor protein 13	Q12802-4;Q12802;Q12802-2;A0A087WTD7;A8MYJ1;A0A087WY36	27.6354	27.5394	27.6942	27.9563	27.9938	27.7314	27.9663	28.0713	28.4247	28.0875	27.9354	28.1109	28.0496	27.9358	27.8072	27.8371	28.2689
AKAP2	A-kinase anchor protein 2	Q9Y2D5-6;Q9Y2D5-4;Q9Y2D5;Q9Y2D5-5;Q9Y2D5-7;C9JVY5	31.1764	30.9212	30.6677	30.8792	31.5567	30.5712	30.8945	30.5795	30.8932	30.3894	30.6714	30.564	30.7936	30.8838	30.8177	30.7152	30.5431
AKAP6	A-kinase anchor protein 6	Q13023	34.5592	34.5538	35.1564	34.7612	34.8087	34.825	34.5026	34.7424	34.6165	35.156	34.6754	34.6155	34.9809	34.7356	34.9586	34.6716	34.8963
AKAP7	A-kinase anchor protein 7 isoform gamma	Q9P0M2;F5GXD1	30.6986	30.9685	29.8731	30.6128	30.7471	31.0485	30.7964	30.5089	31.1703	30.7245	30.739	30.7721	31.1644	30.5217	30.576	31.2063	31.1453
AKAP8	A-kinase anchor protein 8	O43823	28.2021	28.499	28.616	29.2185	28.8209	28.6703	28.2814	28.4547	29.2967	28.5713	28.7971	28.8893	28.6375	28.8832	29.0083	29.0402	28.6772
AKAP8L	A-kinase anchor protein 8-like	Q9ULX6;Q9ULX6-2;V9GZ50	NA	27.4507	NA	27.8001	27.4833	NA	27.2221	27.7015	NA	27.6675	27.5358	27.1859	27.5675	27.3918	27.278	27.5291	27.9676
AKAP9	A-kinase anchor protein 9	Q99996-3;Q99996;Q99996-6;A0A0A0MRF6;Q99996-5;Q99996-1;A0A0A0MRE9	27.8788	27.7832	27.884	27.7099	27.8651	27.8615	27.9253	27.8953	27.928	27.8438	27.9235	27.8126	27.9031	27.9131	27.7697	27.8407	27.9816
AKR1A1	Alcohol dehydrogenase [NADP(+)]	P14550	35.048	34.8469	34.8945	34.982	34.6241	35.245	34.8938	35.2937	35.0162	34.6356	34.9868	35.0871	34.9297	35.0044	34.8773	34.3463	35.0802
AKR1B1	Aldose reductase	P15121;E9PCX2	35.5111	35.3142	35.6062	35.7656	35.4986	35.6829	35.4877	35.6931	35.5069	35.5728	35.5138	35.3958	35.3084	35.3785	35.4169	35.355	35.6953
AKR1B10	Aldo-keto reductase family 1 member B10	O60218	29.2237	29.2074	29.4655	29.3322	29.7559	29.1835	29.1679	28.8925	29.0345	29.1826	29.4084	28.9738	28.9375	29.157	29.1274	29.7066	29.247
AKR1C1	Aldo-keto reductase family 1 member C1	Q04828;H0Y804	33.6246	33.6297	32.9097	34.5148	33.9741	31.8279	33.9216	34.1431	33.2571	34.3243	33.3466	33.963	33.3998	34.0053	33.3501	33.1555	33.8823
AKR1C2	Aldo-keto reductase family 1 member C2	P52895;B4DK69;S4R3P0	29.5972	29.9735	28.7757	31.0621	30.1278	28.1007	29.8193	30.2666	29.8451	30.8017	29.6261	30.7413	29.5201	30.672	29.6341	29.9278	30.1151
AKR1C3	Aldo-keto reductase family 1 member C3	A0A0A0MSS8;P42330;S4R3Z2	28.8567	29.1865	28.0751	30.3032	29.2443	26.4171	28.8513	29.1803	27.6969	30.5561	27.8259	30.1248	28.1602	29.9652	28.6427	29.0457	28.8872
AKR7A2	Aflatoxin B1 aldehyde reductase member 2	O43488;H3BLU7	31.3245	31.4663	31.3153	31.4276	31.44	31.3012	31.6024	31.2342	31.2951	31.4905	31.1136	31.669	31.3002	30.9881	31.4896	31.622	31.2398
AKT1	RAC-alpha serine/threonine-protein kinase	P31749;P31749-2	27.7121	26.6839	26.9913	25.0369	26.3589	26.5926	26.5693	26.6973	26.7923	26.3419	26.8244	26.5472	27.0245	26.6847	26.7238	26.6777	26.7302
AKT1S1	Proline-rich AKT1 substrate 1	Q96B36;Q96B36-3;Q96B36-2	30.0999	30.5847	30.4988	30.4708	30.8444	31.5031	30.6875	30.9493	30.651	30.7101	30.6423	30.2742	30.1185	30.0105	30.4085	30.4237	30.4135
AKT2	RAC-beta serine/threonine-protein kinase	P31751;P31751-2;M0R0P9	30.8131	30.663	31.1012	30.9668	30.6019	30.6999	30.5635	30.5583	30.5921	30.7902	30.5254	30.5699	30.78	30.6165	30.7157	30.5747	30.8056
AKTIP	AKT-interacting protein	Q9H8T0;Q9H8T0-2;H3BRV2;H3BM79	28.0283	27.7952	28.2096	27.6082	27.9106	28.2263	27.8179	28.2051	28.1348	28.3515	28.2578	27.7295	27.8557	27.4175	28.0259	27.7119	27.7865
ALAD	Delta-aminolevulinic acid dehydratase	P13716-2;P13716	32.4554	32.6228	32.8222	32.0985	32.4207	32.733	32.4453	32.7422	32.6828	31.9856	32.6996	32.4387	32.5576	32.6007	32.5341	32.6176	32.3444
ALAS1	5-aminolevulinate synthase; nonspecific; mitochondrial	P13196	25.9104	NA	NA	NA	26.0445	NA	26.2942	26.0007	25.3734	NA	NA	NA	25.4106	NA	NA	NA	NA
ALB	Serum albumin	P02768;A0A0C4DGB6;A0A087WWT3;P02768-3	38.7065	38.9861	38.794	38.3583	38.7839	38.4918	38.448	38.6351	38.4152	38.3466	38.1036	38.5572	38.9743	38.7128	38.5888	38.265	39.0584
ALDH16A1	Aldehyde dehydrogenase family 16 member A1	Q8IZ83;F5H4B6;Q8IZ83-3	32.0144	32.0297	32.1558	32.1642	32.3717	32.0955	32.1576	32.3093	32.0054	32.0832	31.8093	32.0119	32.3974	32.2145	32.148	31.7925	32.2921
ALDH18A1	Delta-1-pyrroline-5-carboxylate synthase;Glutamate 5-kinase;Gamma-glutamyl phosphate reductase	P54886-2;P54886	27.9048	NA	27.7711	NA	28.0858	NA	27.7906	27.6091	27.9443	NA	27.6685	27.982	27.8893	28.5401	28.2931	NA	28.0629
ALDH1A1	Retinal dehydrogenase 1	P00352	33.873	33.9295	33.5825	33.8742	34.5791	34.2052	33.8754	33.5275	33.9091	33.897	33.796	33.9016	33.7231	34.2265	34.2209	34.1256	34.1165
ALDH1A2	Retinal dehydrogenase 2	O94788;H0YMG7;O94788-2;O94788-3;O94788-4	26.7112	27.5534	27.1492	27.0409	26.6649	27.1192	27.2471	27.1029	26.8553	27.4212	26.9861	27.57	27.2011	26.8034	27.3562	26.7207	26.8744
ALDH1A3	Aldehyde dehydrogenase family 1 member A3	P47895;H0Y2X5	26.3552	26.2221	26.7276	26.8603	26.4778	27.4532	27.1082	27.116	26.6373	26.7606	26.699	26.7094	26.4099	26.6309	26.3594	26.719	26.9263
ALDH1B1	Aldehyde dehydrogenase X; mitochondrial	P30837	33.0507	32.3056	32.1626	33.6905	32.5682	31.0959	32.4281	33.0861	31.6621	31.7999	31.6731	31.9979	32.6698	31.2617	32.2374	31.4339	32.7532
ALDH1L1	Cytosolic 10-formyltetrahydrofolate dehydrogenase	O75891;O75891-3;O75891-2;O75891-4	32.4676	33.5065	33.0908	32.8826	32.7746	33.4473	32.9849	33.5409	33.5759	32.7891	32.6065	31.9171	32.925	32.7485	33.2982	32.5325	32.8853
ALDH1L2	Mitochondrial 10-formyltetrahydrofolate dehydrogenase	A0A494C1M4;Q3SY69	30.3535	30.6966	29.8878	30.0023	30.3229	30.6197	30.2395	30.8724	30.6854	30.3535	30.2577	28.9656	30.2679	30.7391	30.6439	30.2713	29.523
ALDH2	Aldehyde dehydrogenase; mitochondrial	P05091	32.6429	32.666	32.7448	32.8587	33.318	33.1886	33.3283	32.5088	32.7848	32.8631	31.9964	32.3809	32.9973	32.1056	32.9137	32.8013	32.5934
ALDH3A2	Fatty aldehyde dehydrogenase	P51648-2;P51648;J3QRD1;I3L1M4	31.5466	31.415	31.5066	31.4815	31.2807	31.3436	31.2999	31.156	31.1064	31.3283	30.6473	31.3412	31.0628	31.3491	31.3484	31.3522	31.1039
ALDH4A1	Delta-1-pyrroline-5-carboxylate dehydrogenase; mitochondrial	P30038;P30038-2;P30038-3	32.4209	32.938	32.6117	32.7464	33.0561	32.7504	33.562	32.7208	32.5723	33.0887	32.4312	32.882	32.8978	32.8858	33.1904	33.0779	32.8891
ALDH5A1	Succinate-semialdehyde dehydrogenase; mitochondrial	P51649-2;P51649;C9J8Q5	32.1451	33.1054	32.6503	32.609	32.8657	32.5966	33.0149	32.7718	32.8264	32.4561	32.1657	33.4342	32.6294	32.0671	33.0918	33.0788	32.9734
ALDH6A1	Methylmalonate-semialdehyde dehydrogenase [acylating]; mitochondrial	Q02252-2;Q02252	31.058	31.1721	30.4165	30.0268	31.1096	31.2631	31.7528	30.349	30.9939	31.2105	29.9775	29.7367	30.9887	30.6851	29.5162	30.7431	31.314
ALDH7A1	Alpha-aminoadipic semialdehyde dehydrogenase	P49419-2;P49419;A0A1B0GW77;A0A1B0GTG2;A0A1B0GW82;A0A1B0GUA1;A0A1B0GTJ4;A0A1B0GV49;A0A1B0GTY9;P49419-4	30.9895	31.255	30.7997	30.7315	30.7876	29.603	30.7366	30.5027	29.9806	29.8804	29.599	30.7021	30.5538	30.096	29.8985	29.9462	30.7833
ALDH9A1	4-trimethylaminobutyraldehyde dehydrogenase	P49189;P49189-2	33.1052	32.7972	33.1052	32.7784	32.7047	33.6514	33.0144	33.3051	33.7587	33.1404	33.559	32.7436	33.1555	33.4662	33.2175	33.2297	33.2218
ALDOA	Fructose-bisphosphate aldolase A;Fructose-bisphosphate aldolase	P04075;H3BQN4;J3KPS3;H3BUH7	40.2288	40.4527	40.4948	40.3027	40.4349	40.8855	40.4047	40.7518	40.9628	40.8367	40.8052	40.5548	40.5961	40.4879	40.7792	40.633	40.5059
ALDOC	Fructose-bisphosphate aldolase C;Fructose-bisphosphate aldolase	P09972;A8MVZ9;J3KSV6;J3QKP5	37.5643	37.5923	37.3164	37.4427	37.7003	37.55	37.2469	37.2739	37.5217	37.2602	37.6391	37.3873	37.2374	37.4389	37.5587	37.3827	37.4283
ALG11	GDP-Man:Man(3)GlcNAc(2)-PP-Dol alpha-1;2-mannosyltransferase	Q2TAA5	29.0846	29.0403	28.9949	28.7944	28.786	29.116	28.9186	29.1372	29.0479	29.1447	29.1165	29.0832	29.129	28.981	29.0042	28.7771	29.1686
ALG13	Putative bifunctional UDP-N-acetylglucosamine transferase and deubiquitinase ALG13	Q9NP73;Q9NP73-3;A0A1B0GVW6;Q9NP73-4	30.0202	30.2178	29.4561	30.6879	29.643	30.2959	30.0912	30.6552	30.4312	29.9834	30.093	29.9091	29.9717	29.4531	29.4898	29.6562	30.1847
ALG2	Alpha-1;3/1;6-mannosyltransferase ALG2	Q9H553;Q9H553-2	26.8192	26.7524	27.0001	26.9154	26.5454	27.0554	26.8558	26.7402	26.9627	26.6652	27.0973	26.4614	27.0863	26.6793	26.5333	NA	26.696
ALG3	Dol-P-Man:Man(5)GlcNAc(2)-PP-Dol alpha-1;3-mannosyltransferase	H7C0X4;C9J7S5;Q92685-2;Q92685	NA	25.331	25.4641	24.9968	25.1021	NA	NA	NA	NA	25.6369	24.8206	25.4841	NA	25.4416	NA	NA	NA
ALG5	Dolichyl-phosphate beta-glucosyltransferase	Q9Y673;Q9Y673-2	26.4277	26.7051	26.5441	25.957	26.8631	26.9159	26.8686	26.7898	26.5236	26.4823	27.2835	26.8004	25.942	27.3462	26.4446	26.3699	26.4916
ALG6	Dolichyl pyrophosphate Man9GlcNAc2 alpha-1;3-glucosyltransferase	A2A2G4;Q9Y672;S4R350	29.6833	29.7639	29.603	29.0393	27.7026	29.08	29.7665	29.7853	29.5075	29.6437	29.2152	28.0541	29.2082	28.2873	29.3575	29.9409	29.8266
ALG9	Alpha-1;2-mannosyltransferase ALG9	A0A087WZ62;Q9H6U8;Q9H6U8-3;H0YCW6;Q9H6U8-2;Q9H6U8-4	30.6575	30.1897	30.6243	30.5022	30.3263	30.6711	30.4671	30.4811	30.3048	30.5711	30.105	30.5918	30.3488	30.481	30.5675	30.4326	30.4178
ALKBH3	Alpha-ketoglutarate-dependent dioxygenase alkB homolog 3	E9PSA5;Q96Q83	29.214	29.0457	28.6897	29.1657	28.8889	29.0391	28.9325	29.3509	28.7379	28.8368	29.3444	28.8449	28.7163	29.0494	28.0368	29.4069	29.0647
ALKBH4	Alpha-ketoglutarate-dependent dioxygenase alkB homolog 4	Q9NXW9	27.4956	27.3137	27.2563	27.4285	27.4647	27.8362	27.814	27.6273	27.7055	27.1801	26.969	27.0967	27.1927	27.2614	27.4429	NA	27.4279
ALKBH7	Alpha-ketoglutarate-dependent dioxygenase alkB homolog 7; mitochondrial	Q9BT30	31.2543	31.445	31.1041	29.8886	30.8021	30.2636	31.0684	NA	NA	30.7414	30.2253	31.0331	31.4831	30.6817	30.3745	30.7633	NA
ALLC	Probable allantoicase	Q8N6M5	NA	NA	NA	22.6082	NA	NA	NA	NA	NA	NA	22.7206	NA	NA	NA	NA	NA	NA
ALPK3	Alpha-protein kinase 3	Q96L96	32.8512	32.7278	33.207	33.1891	32.804	32.7606	32.8307	33.2152	33.0233	33.5685	32.8483	33.2791	32.7308	32.9575	33.0631	33.2009	32.8602
ALPL	Alkaline phosphatase; tissue-nonspecific isozyme	P05186-3;P05186;P05186-2	26.7872	26.4292	26.0818	25.9634	25.8592	26.0022	NA	25.3458	24.9204	25.8235	25.5261	25.3631	25.9347	28.1131	25.8053	25.8816	26.844
ALS2	Alsin	Q96Q42	30.1372	29.9239	30.2037	29.6384	30.0543	29.7677	30.6803	29.8311	30.159	30.0155	30.5561	29.8166	29.1533	29.6664	30.248	29.518	30.1299
ALYREF	THO complex subunit 4	E9PB61;Q86V81	31.9408	31.8527	31.6492	31.6497	31.5555	31.675	31.8576	31.3711	31.153	31.6168	31.921	31.9455	31.7915	31.9718	31.459	31.5693	31.5119
AMACR	Alpha-methylacyl-CoA racemase	D6RB81;Q9UHK6;Q9UHK6-5;V9GZ45;V9GYP4	29.7548	29.7247	29.7642	29.2537	29.0489	29.112	29.9187	29.9999	29.7722	30.17	30.3884	28.325	29.162	29.3203	29.9911	29.6665	29.8445
AMBP	Protein AMBP;Alpha-1-microglobulin;Inter-alpha-trypsin inhibitor light chain;Trypstatin	P02760;S4R471;S4R3Y4	31.3611	31.2432	30.858	30.6657	31.34	31.1216	30.7979	30.8959	30.8131	30.9547	31.123	31.0963	30.7842	31.2391	30.6805	30.6881	31.057
AMDHD2	Putative N-acetylglucosamine-6-phosphate deacetylase	A0A3B3IU33;Q9Y303;Q9Y303-2;Q9Y303-3;H3BTZ6;H3BSV9	26.5559	26.3573	26.1787	26.2763	26.5455	26.2062	26.4672	26.8188	26.3028	26.1776	26.705	26.059	26.3955	26.3027	26.2167	25.7098	26.2099
AMER2	APC membrane recruitment protein 2	Q8N7J2;Q8N7J2-2	29.6805	29.8986	29.7642	29.382	29.8934	29.4483	30.247	29.4922	29.7029	29.1329	29.4568	29.8934	29.5788	28.9699	29.686	29.3186	29.3836
AMFR	E3 ubiquitin-protein ligase AMFR	Q9UKV5;R4GNG2;H3BRK9	28.765	29.2034	28.9554	28.5863	28.6492	28.9492	28.791	28.5826	28.9379	29.295	28.8606	29.4541	28.0919	29.1952	29.1967	28.4106	28.828
AMN1	Protein AMN1 homolog	Q8IY45-2;Q8IY45;F5H3D1;F5H1R2	NA	26.146	26.5232	NA	26.0912	26.0921	25.818	26.1791	26.148	26.2828	NA	NA	25.6836	NA	NA	26.0413	NA
AMOT	Angiomotin	Q4VCS5;A6NP16;E7ERM3;Q4VCS5-2	NA	25.3762	25.7078	NA	26.137	25.177	27.0873	26.8407	NA	26.1325	25.5267	26.327	26.1191	26.0602	25.3597	26.5763	25.4386
AMPD1	AMP deaminase 1	P23109-2;P23109	34.9783	34.1455	35.3775	34.2767	35.5173	34.4051	35.2518	35.3358	35.5313	35.7042	35.5782	35.2557	35.0611	34.9493	33.9181	35.4493	35.5502
AMPD2	AMP deaminase 2	H0Y360;Q01433-5;Q01433-2;Q01433;Q01433-3;Q01433-4	29.7438	28.2116	NA	NA	NA	NA	NA	29.5077	29.7979	29.6103	28.823	29.5323	NA	30.5281	30.8698	NA	29.6213
AMPD3	AMP deaminase 3	Q01432;Q01432-5;Q01432-4;Q01432-6;E9PKC5;Q01432-3	27.8365	27.1607	27.7433	27.392	26.6747	25.9653	27.5957	28.3737	27.6705	27.1523	27.9125	26.8215	26.9092	27.9709	26.5822	26.4186	27.96
AMPH	Amphiphysin	P49418;P49418-2	24.4801	NA	NA	NA	NA	NA	NA	NA	NA	NA	NA	NA	NA	NA	NA	NA	24.136
AMT	Aminomethyltransferase;Aminomethyltransferase; mitochondrial	A0A1B0GUU7;A0A1B0GVP5;A0A1B0GTV8;B3KTU4;A0A1B0GTM2;A0A1B0GUH1;P48728-2;P48728;A0A1B0GWC4;P48728-3	28.2238	NA	NA	NA	23.1523	24.3873	NA	NA	NA	23.06	NA	NA	NA	NA	22.5713	NA	22.318
AMZ2	Archaemetzincin-2	Q86W34;J3KRD0;J3KSH1;J3KS38;J3KRS2;J3QLK6;J3KTM1;Q86W34-5	26.5637	26.4586	27.1029	27.2719	25.2267	27.1559	26.673	27.1173	26.8036	27.1807	26.9017	26.8378	NA	26.543	26.7233	26.8424	26.9828
ANAPC1	Anaphase-promoting complex subunit 1	Q9H1A4;H0Y564	29.7399	NA	29.5383	29.9539	NA	29.419	30.2343	29.3487	NA	29.3637	29.5071	29.9374	29.1921	NA	30.3958	30.0608	30.136
ANAPC5	Anaphase-promoting complex subunit 5	F5H0F9;Q9UJX4;F5H3S5;Q9UJX4-3	29.9083	30.0308	30.3258	30.4051	30.1819	30.4052	30.6092	30.4697	29.9983	30.7885	30.2307	30.4916	29.8179	29.5765	29.7059	30.3483	30.0177
ANAPC7	Anaphase-promoting complex subunit 7	Q9UJX3;Q9UJX3-2	25.1975	25.8054	25.8023	26.0908	27.2642	26.4145	26.1268	24.3742	27.4878	27.0419	25.8612	27.0326	26.8321	26.545	26.4418	26.2229	24.0926
ANG	Angiogenin	P03950	27.1755	26.9307	26.7043	26.578	28.6306	NA	26.3481	26.7089	27.107	26.8826	NA	27.0057	27.6732	27.0281	NA	NA	26.6642
ANGPTL2	Angiopoietin-related protein 2	Q9UKU9;Q9UKU9-2	26.993	26.6337	26.3895	26.7906	28.1231	25.3822	25.5309	26.2999	26.9299	26.7587	26.627	26.8118	27.2781	27.9992	NA	26.7971	27.4194
ANK1	Ankyrin-1	P16157-17;P16157-18;C9JN86;Q6PK32;P16157-20;P16157-22;P16157-23	29.6158	29.8693	30.3429	29.8218	30.2154	30.0202	30.4258	30.3477	30.4119	31.3658	30.5468	29.6187	29.9878	29.3898	29.4349	29.9817	30.667
ANK1	Ankyrin-1	P16157-3;P16157-14;P16157-12;P16157-16;P16157-10;P16157-21;P16157;P16157-5;P16157-8;P16157-7;P16157-13;P16157-15;P16157-4;P16157-6;P16157-9;P16157-11;P16157-2;H0YBS0	32.4165	32.0611	32.1774	30.982	32.0347	31.5256	31.2596	31.7241	31.4196	30.8092	31.0467	30.9157	32.0213	31.2281	31.1987	31.2855	32.0789
ANK2		H0Y931	26.2121	26.3797	26.509	26.4583	26.7355	26.2692	26.632	26.7655	26.8003	26.3973	26.2749	26.9586	26.7794	26.4348	27.1102	26.2315	26.5817
ANK2		H0Y933	27.3668	27.6466	27.8904	27.7092	27.7035	27.4202	27.7152	27.8485	28.1117	27.6909	27.5924	28.003	28.0696	27.5543	27.9876	27.6547	27.7508
ANK2	Ankyrin-2	I6L894;Q01484;Q01484-5;Q01484-2;E9PHW9;D6RHE1;A0A0U1RQN6;B7Z651	31.1944	31.3915	31.4532	31.2688	31.4755	31.2244	31.4648	31.4837	31.6102	31.347	31.3034	31.6364	31.6207	31.2885	31.5332	31.4133	31.41
ANK3	Ankyrin-3	Q12955;Q12955-4;Q12955-5;Q12955-7;Q12955-6	29.5754	29.5237	29.4631	29.5026	29.6052	29.7508	29.5296	29.6959	29.5723	29.6699	29.7213	29.5746	29.9416	29.7272	29.6262	29.5618	29.5627
ANKFY1	Rabankyrin-5	Q9P2R3-4;Q9P2R3;Q9P2R3-2	31.1139	30.8035	30.876	31.1103	31.2193	30.7955	30.6079	30.8219	30.8691	30.5163	30.7897	30.6887	30.9441	31.1577	30.8725	30.9238	30.9619
ANKHD1	Ankyrin repeat and KH domain-containing protein 1	Q8IWZ3-6;Q8IWZ3;Q8IWZ3-4;H7C2F5	27.4015	27.1538	27.595	27.8933	27.1534	27.3013	27.6431	27.1151	27.8973	27.4103	27.3394	27.9012	27.1936	27.5073	27.5735	27.1422	27.6784
ANKLE2	Ankyrin repeat and LEM domain-containing protein 2	Q86XL3;Q86XL3-3;Q86XL3-2	32.1028	31.9167	32.0969	31.6222	32.401	32.5418	32.1313	32.0635	32.4063	31.6229	31.9797	32.4761	31.8495	32.0383	31.8862	32.2419	33.2494
ANKMY2	Ankyrin repeat and MYND domain-containing protein 2	Q8IV38;G3V0G5	27.8675	27.5026	27.6908	27.5784	27.5822	26.8552	27.6704	27.5294	27.5147	27.7545	26.9299	27.7032	27.6804	27.4858	27.3756	27.6079	27.7312
ANKRD1	Ankyrin repeat domain-containing protein 1	Q15327	29.4901	29.1688	28.8287	29.471	NA	28.0368	27.3307	28.6429	NA	28.7293	NA	30.1418	27.0524	31.3701	27.9484	NA	29.0152
ANKRD11	Ankyrin repeat domain-containing protein 11	Q6UB99;A0A2R8Y438	30.303	31.0654	30.5195	30.8835	30.5022	31.0363	30.2373	30.4278	30.866	30.6549	30.9102	31.0189	30.8618	30.7147	31.0421	31.1749	31.2581
ANKRD13A	Ankyrin repeat domain-containing protein 13A	Q8IZ07;H0YIN8	30.5298	28.8063	29.4528	28.032	29.9983	30.9063	30.3507	29.6706	30.365	30.3959	29.8269	28.4356	29.8306	29.3664	29.3589	30.5776	28.8556
ANKRD17	Ankyrin repeat domain-containing protein 17	O75179-2;O75179;H0YM23;O75179-6;O75179-7;H0YLQ3;O75179-4	29.2101	28.8011	28.9836	29.3761	28.8246	28.8434	28.5926	28.5685	29.1302	28.7472	29.1166	29.1846	29.2679	29.178	28.6991	29.162	29.101
ANKRD2	Ankyrin repeat domain-containing protein 2	Q9GZV1;A0A0A0MRN9;Q9GZV1-2;Q5T457	34.8907	34.4562	34.9744	35.3383	33.6323	34.2409	34.461	35.0894	34.4547	34.1359	34.4536	34.3654	32.3898	35.007	34.0533	33.8482	35.0007
ANKRD23	Ankyrin repeat domain-containing protein 23	Q86SG2;Q86SG2-2	28.2957	27.4237	27.6884	30.3505	NA	27.711	28.2258	27.6237	27.8114	26.9497	27.8505	27.4137	26.8423	27.5385	27.7242	NA	28.6374
ANKRD24	Ankyrin repeat domain-containing protein 24	Q8TF21-2;Q8TF21	29.6672	29.7095	30.1229	29.5752	29.3927	29.9708	29.9299	29.9033	29.9626	29.7418	30.2334	29.6971	29.7001	29.8268	29.6281	29.6922	29.7609
ANKRD26	Ankyrin repeat domain-containing protein 26	E7ESJ3;Q9UPS8;Q9UPS8-2	27.3915	28.5418	28.2635	28.0031	28.1283	27.0488	28.7842	28.0623	27.8504	28.4111	28.4796	27.8043	28.2429	27.2138	28.1427	28.0838	27.9247
ANKRD28	Serine/threonine-protein phosphatase 6 regulatory ankyrin repeat subunit A	O15084;O15084-2;O15084-4;O15084-1;B4DIW9	28.4289	28.7855	28.7656	28.5499	28.7751	28.5762	28.6393	28.4994	28.8259	29.2464	28.6559	28.7515	28.6477	28.6611	28.5458	28.9413	28.7943
ANKRD35	Ankyrin repeat domain-containing protein 35	F6XZD3;Q8N283	26.9387	26.425	26.0266	26.7334	26.8035	27.3437	26.9509	26.868	27.2879	27.0997	25.6576	26.9261	26.8404	27.1498	26.9226	27.1657	27.0517
ANKRD44	Serine/threonine-protein phosphatase 6 regulatory ankyrin repeat subunit B	Q8N8A2;H7C209;A0A2R8Y7Y4;Q8N8A2-2;Q8N8A2-4	26.66	26.521	26.0456	25.5346	26.3393	26.4538	26.4063	26.0179	NA	26.6006	27.0417	24.8444	25.8892	26.9661	24.1649	25.2663	26.5799
ANKS1A	Ankyrin repeat and SAM domain-containing protein 1A	A0A3B3ISP1;Q92625	23.0314	21.332	21.7263	22.5153	23.3431	21.8618	21.6422	21.8552	22.3356	23.494	23.2026	22.6818	22.3648	22.088	22.6569	22.6771	21.8868
ANKZF1	Ankyrin repeat and zinc finger domain-containing protein 1	Q9H8Y5;B8ZZS4	29.5346	28.3351	29.7743	29.876	29.4715	29.618	29.5012	29.8588	28.9992	29.9231	29.5523	29.4578	29.6043	28.8984	29.8447	29.9919	29.7042
ANO10	Anoctamin-10	Q9NW15;Q9NW15-2;Q9NW15-4;Q9NW15-3;Q9NW15-5	27.6623	27.4889	27.1711	28.0579	27.8148	27.8015	27.5685	28.0965	27.643	27.6415	27.8038	27.2668	28.6145	27.4526	27.8856	27.8172	27.9009
ANO6	Anoctamin-6	Q4KMQ2-3;Q4KMQ2;Q4KMQ2-2;Q4KMQ2-4	27.7561	27.5564	27.9114	27.5889	27.7355	27.7655	27.2347	27.8302	27.658	27.9138	27.9419	27.614	27.4284	27.9572	27.4612	27.429	27.8531
ANO8	Anoctamin-8	Q9HCE9;Q9HCE9-2	30.0817	29.7245	29.8277	29.9624	29.2255	29.9577	30.0083	30.0179	30.0045	29.4914	29.8791	29.7122	29.4922	29.562	30.1302	30.0708	29.7974
ANP32A	Acidic leucine-rich nuclear phosphoprotein 32 family member A	H0YN26;P39687	31.0718	31.2502	31.1271	31.1373	31.227	31.0174	31.2681	31.3078	31.1298	31.3071	31.2001	31.2235	31.2941	31.4604	31.0684	31.0611	31.2466
ANP32B	Acidic leucine-rich nuclear phosphoprotein 32 family member B	Q92688-2;Q92688	29.4559	29.3784	29.3864	29.27	29.5042	29.4236	29.2939	28.9941	29.1992	29.3198	29.5132	29.8863	29.1128	30.4538	29.0688	29.3921	29.3671
ANP32E	Acidic leucine-rich nuclear phosphoprotein 32 family member E	Q9BTT0-3;Q9BTT0;E9PPH5	29.2541	28.9281	29.3642	28.955	29.3818	29.1162	28.8316	29.1496	29.293	29.2664	29.2754	29.0655	28.9145	29.5952	29.1017	28.6823	28.5233
ANPEP	Aminopeptidase N	P15144	27.4558	28.0343	28.0944	28.0338	27.7882	27.6185	27.6938	26.0909	27.6595	27.28	27.6333	27.1672	27.9676	28.7094	27.2761	26.9586	28.1155
ANXA1	Annexin A1;Annexin	P04083;Q5T3N1	32.3612	31.6535	31.358	31.2834	33.3174	30.8609	31.4887	31.6629	30.7969	31.7128	31.2032	31.4349	31.9946	32.3114	31.3237	31.3111	31.8547
ANXA11	Annexin A11	P50995-2;P50995	32.341	32.1879	32.0796	32.1211	32.1205	32.2174	32.1929	32.3308	32.1955	32.4292	32.1014	32.1607	32.2631	32.1129	32.0094	32.053	32.4878
ANXA2;ANXA2P2	Annexin A2;Annexin;Putative annexin A2-like protein	P07355-2;P07355;H0YN42;H0YMU9;H0YMD0;A6NMY6;H0YM50;H0YKS4	34.5805	34.3385	34.2976	34.2452	35.4949	33.7644	34.1383	34.4018	33.9883	34.4146	34.0013	34.3274	34.6675	34.8457	34.2614	34.079	34.6128
ANXA3	Annexin A3	P12429	30.216	30.3483	30.1641	30.2072	30.6885	30.3717	30.3853	30.0536	30.3626	30.1676	30.203	30.209	30.1197	29.2936	30.4446	30.2224	29.9604
ANXA4	Annexin A4;Annexin	P09525;Q6P452	31.5249	31.0086	31.0271	31.0507	31.6634	30.1771	30.3529	31.0076	30.2791	31.1619	30.4762	30.7703	30.8569	30.9975	30.632	30.7613	31.1442
ANXA5	Annexin A5;Annexin	P08758;D6RBL5	33.4568	33.2011	33.0925	33.2922	33.86	33.3199	33.5273	33.2748	32.9646	33.3276	33.4155	33.1676	33.2695	33.793	33.3164	33.0841	33.5437
ANXA6	Annexin A6;Annexin	P08133;P08133-2;E7EMC6	34.8305	34.5917	34.8995	34.9189	34.8884	34.7347	34.67	34.7942	34.8648	35.0645	35.1034	34.9852	35.0246	34.7042	34.913	34.8449	34.7485
ANXA7	Annexin A7	P20073-2;P20073	33.379	33.2509	33.2222	33.3175	33.1424	33.576	33.3876	33.3586	33.358	33.5857	33.354	33.0707	33.2674	33.2039	33.256	33.2465	33.3769
ANXA8;ANXA8L1;ANXA8L2	Annexin;Annexin A8;Annexin A8-like protein 2	A0A087WTN9;P13928;A0A087WUP0;A0A075B765;A0A075B752;P13928-3;Q5VT79;B4DTF2;P13928-2;Q5VT79-2	31.7019	30.6486	31.5594	31.4818	30.7022	30.1968	31.1991	30.057	31.2607	30.8719	31.3699	30.4438	31.0131	30.9999	31.2603	31.5352	30.5219
AOC3	Membrane primary amine oxidase	Q16853;Q16853-2	32.0428	30.8973	30.0249	29.9866	32.6378	29.26	30.1901	29.7534	29.4652	29.8399	29.3132	30.734	30.377	30.9322	30.3033	30.1209	30.2204
AP1B1	AP-1 complex subunit beta-1	Q10567-3;Q10567-2;Q10567;Q10567-4;C9J1E7	29.8579	30.0141	29.9049	29.9426	29.8468	29.9124	29.9466	29.8589	29.7442	29.9251	29.7147	30.0911	29.9059	30.2555	29.8738	29.8487	29.8959
AP1G1	AP-1 complex subunit gamma-1	O43747;O43747-2	28.9427	28.7456	28.9184	29.0284	29.0008	28.9682	29.0528	28.9646	28.874	29.1279	28.6122	29.1594	29.1197	29.1036	29.0525	29.011	29.0926
AP1M1	AP-1 complex subunit mu-1	Q9BXS5;Q9BXS5-2;E7ENJ6;K7EJL1	34.7144	34.6399	34.7265	34.6004	34.7454	34.5778	34.7147	34.5626	34.4843	34.7037	34.3926	34.7707	34.8741	34.8546	34.677	34.6142	34.7235
AP1S2	AP-1 complex subunit sigma-2	P56377;H7BZG6;H0Y673;F6SFB5;A6NH01;P56377-2	28.8419	28.7092	28.8919	28.7839	28.5261	28.7201	28.5537	28.7181	28.5226	28.9887	28.673	28.3107	28.7285	28.3495	28.778	28.7252	28.793
AP2A1	AP-2 complex subunit alpha-1	O95782-2;O95782	29.4247	29.3432	29.469	29.3216	29.4136	29.1602	29.3202	29.2332	29.1009	29.4274	29.1101	29.3384	29.2427	29.661	29.2385	29.1676	29.4541
AP2A2	AP-2 complex subunit alpha-2	O94973;A0A0G2JS82;O94973-2;O94973-3;A0A0G2JQM1	31.1359	31.1858	30.8976	30.6917	31.4716	30.7857	31.053	30.6954	30.7335	30.9005	30.8555	30.9639	31.0225	31.4256	31.0416	30.8018	31.1347
AP2B1	AP-2 complex subunit beta	P63010;P63010-2;P63010-3;A0A087X253;A0A087WU93;A0A087WZQ6;A0A087WYD1	30.6448	30.5781	30.6055	30.5421	30.7388	30.5108	30.6923	30.5578	30.4662	30.6383	30.3274	30.72	30.5983	30.9746	30.553	30.5402	30.7262
AP2M1	AP-2 complex subunit mu	A0A087WY71;E9PFW3;Q96CW1-2;Q96CW1;C9JJ47	29.47	29.509	29.3166	29.4947	29.6765	29.5676	29.5669	29.42	29.2617	29.2817	29.2687	29.8742	29.3789	30.1936	29.4754	29.3744	29.7081
AP2S1	AP-2 complex subunit sigma	M0R0N4;M0QYZ2;P53680;M0QZ21;X6R390;P53680-2	28.4098	27.9032	27.8974	27.5949	28.0536	27.8968	27.9356	27.7437	27.8717	28.1778	27.6398	27.9396	27.9303	28.2801	27.7317	27.532	28.2943
AP3B1	AP-3 complex subunit beta-1	O00203-3;O00203	32.2651	32.183	32.243	32.1213	32.3527	32.1231	32.2075	31.9058	32.2189	32.2238	32.1218	32.0475	32.3428	32.4759	31.904	32.1839	32.1705
AP3D1	AP-3 complex subunit delta-1	O14617;O14617-5;O14617-4;O14617-3;O14617-2;A0A2R8Y611	31.3054	31.2433	31.277	31.0217	31.5513	31.1484	31.1982	31.0808	31.1667	31.2782	31.04	31.4297	31.0206	31.6936	31.1096	30.9883	31.1305
AP3M1	AP-3 complex subunit mu-1	Q9Y2T2	27.7767	27.8671	27.5168	27.4941	27.6172	27.1533	27.4742	27.0126	27.5212	27.4536	27.843	27.3166	27.7166	28.2137	27.1477	27.4696	27.3579
AP3S1	AP-3 complex subunit sigma-1	Q92572;F5H459	27.9791	27.3046	27.1553	27.1094	28.1007	27.3942	26.8862	27.2397	26.8699	27.5503	26.8626	27.2842	27.5891	27.3166	27.4212	26.9166	27.7642
AP4B1	AP-4 complex subunit beta-1;AP complex subunit beta	Q9Y6B7;B1ALD0	29.2368	29.2289	29.2502	29.2818	29.0517	29.2504	28.9843	29.074	29.3726	28.8251	29.2976	28.923	29.2934	28.8985	29.1775	28.9666	29.2817
AP4E1	AP-4 complex subunit epsilon-1	Q9UPM8;Q9UPM8-2	27.8643	28.3082	28.4128	27.8682	27.9246	28.2784	28.1067	28.031	27.9494	28.0863	28.5898	28.1186	28.0992	27.677	28.0797	27.8524	27.5785
AP4M1	AP-4 complex subunit mu-1	C9JMG3;C9JWL4;C9JC87;O00189;C9IZL5	31.4587	32.0299	32.4189	31.8931	32.2234	31.5856	31.2244	31.4644	31.8412	31.8173	31.8924	31.9887	31.7795	NA	32.1059	31.381	31.8593
AP4S1	AP-4 complex subunit sigma-1	G3V3X7;Q9Y587;G3V4P7;G3V5J6;Q9Y587-3;Q9Y587-4;Q9Y587-2	24.8686	NA	25.0839	25.6677	25.1019	NA	25.1426	NA	25.3708	NA	25.6188	25.3473	25.6718	25.5388	25.0203	24.7814	25.726
APAF1	Apoptotic protease-activating factor 1	C9JLV4;O14727-5;O14727-4;O14727;O14727-6;O14727-3;O14727-2	29.6893	29.7932	28.5879	29.6309	29.0933	29.7557	30.3237	30.1169	29.7362	29.8014	30.5429	28.4827	29.3599	29.1821	29.8458	29.6691	29.8007
APBB1	Amyloid beta A4 precursor protein-binding family B member 1	A0A075B7G8;J3KPL8;O00213-2;O00213	26.0442	25.5351	24.8091	26.1543	25.853	25.7611	24.8143	25.8134	25.7433	25.9685	25.7052	25.6473	25.5374	25.2229	25.861	25.6351	25.9169
APBB2	Amyloid beta A4 precursor protein-binding family B member 2	G5E9Y1;Q92870;Q92870-4;H0YAJ5;Q92870-2;Q92870-3	24.7309	24.3588	25.0912	24.3813	23.8958	24.2421	24.5029	23.5545	23.8672	24.4477	25.2661	24.9494	24.4684	24.4585	24.5525	24.9881	24.2748
APC	Adenomatous polyposis coli protein	P25054-2;P25054;P25054-3	33.3896	32.9922	33.5819	33.0505	33.2021	33.342	33.0469	33.1063	33.3834	32.9733	32.9225	33.1362	33.2073	33.0233	33.4689	33.2101	33.1528
APC2	Adenomatous polyposis coli protein 2	O95996-2;O95996-3;O95996	30.1159	29.8233	29.5672	29.8008	30.0969	29.8598	29.9514	29.2336	29.9527	29.8394	29.7692	30.0169	30.1397	29.9633	29.9834	30.0216	29.2945
APCS	Serum amyloid P-component;Serum amyloid P-component(1-203)	P02743	30.4354	29.6417	29.2353	28.2471	31.192	28.9169	28.6423	29.5001	29.7577	29.0052	29.4319	29.3877	30.1435	30.6337	29.765	29.0058	29.9398
APEH	Acylamino-acid-releasing enzyme	C9JIF9;P13798;H7C393	32.7443	32.8109	32.974	32.8396	32.9552	32.838	32.7175	32.8652	32.8173	32.7803	32.8879	33.1711	32.6906	32.846	33.142	32.9438	32.7882
APEX1	DNA-(apurinic or apyrimidinic site) lyase;DNA-(apurinic or apyrimidinic site) lyase; mitochondrial	P27695;G3V5Q1;G3V3M6;H7C4A8;A0A0C4DGK8;G3V5M0;G3V359;G3V3C7	30.694	30.4888	30.6669	30.5177	30.8491	30.603	30.887	30.7788	30.5029	30.732	30.489	30.5137	30.7576	30.9865	30.2867	30.5479	30.598
API5	Apoptosis inhibitor 5	Q9BZZ5-2;G3V1C3;Q9BZZ5;Q9BZZ5-3;Q9BZZ5-5;Q9BZZ5-6;Q9BZZ5-1	29.1611	28.8536	29.1345	28.9081	29.3447	29.0507	28.9661	28.9296	28.905	29.0591	28.9973	29.126	29.1537	29.4433	28.9795	28.9218	29.0327
APIP	Methylthioribulose-1-phosphate dehydratase	Q96GX9;S4R3D6;Q96GX9-3	29.5257	29.8831	29.4912	29.8423	29.0906	29.7654	29.4799	29.6111	29.8817	30.3764	29.6252	30.1169	29.721	30.0591	29.1404	29.9861	29.3153
APMAP	Adipocyte plasma membrane-associated protein	Q9HDC9	28.9516	29.0491	28.873	28.8883	29.1804	28.8435	29.2874	28.8501	28.6691	28.7422	28.3743	28.9718	29.0684	29.2815	28.839	28.8181	29.0843
APOA1	Apolipoprotein A-I;Proapolipoprotein A-I;Truncated apolipoprotein A-I	P02647;F8W696	34.0316	34.3535	33.9219	33.5011	33.68	33.6299	34.0437	33.7892	33.8014	33.0219	33.0266	33.7136	34.2278	33.9308	33.6388	33.1078	34.7287
APOA1BP	NAD(P)H-hydrate epimerase	Q8NCW5;Q8NCW5-2;Q5T3I4;Q5T3I3	32.012	32.1706	32.0414	32.1851	32.2928	31.9413	31.9453	32.0109	32.052	31.9604	31.6833	31.8999	31.8605	31.72	32.1067	31.9856	32.0141
APOA4	Apolipoprotein A-IV	P06727	31.2963	31.7864	30.6593	31.6022	31.8562	30.8859	31.2973	31.7312	31.1463	30.4001	30.0492	31.393	31.3535	31.1111	31.3767	30.4964	31.1897
APOB	Apolipoprotein B-100;Apolipoprotein B-48	P04114	36.656	36.6823	36.506	35.1158	36.8259	35.9422	35.5454	35.9495	36.0756	35.1479	35.5658	36.1823	36.1932	36.8769	36.2945	35.8799	37.2154
APOBEC2	Probable C->U-editing enzyme APOBEC-2	Q9Y235	34.6205	35.1732	34.7366	34.7856	34.572	34.9282	34.4996	35.0562	35.2865	35.6518	35.2999	34.8536	35.0425	34.9376	34.8146	34.6406	35.0888
APOC1	Apolipoprotein C-I;Truncated apolipoprotein C-I	K7ERI9;P02654	NA	NA	NA	27.2837	28.4141	NA	NA	NA	NA	NA	NA	NA	NA	NA	NA	28.217	NA
APOC2;APOC4-APOC2	Apolipoprotein C-II;Proapolipoprotein C-II	Q6P163;A0A024R0T9;K7ER74;P02655;V9GYJ8	NA	NA	NA	NA	24.1853	NA	NA	NA	NA	NA	NA	NA	NA	NA	NA	NA	25.1285
APOC3	Apolipoprotein C-III	B0YIW2;P02656	28.6596	28.3328	28.2358	27.7779	28.6012	27.9522	28.0109	28.0851	27.9876	27.0738	26.9165	27.5566	28.1217	27.5414	27.2446	28.2196	28.9006
APOD	Apolipoprotein D	C9JF17;P05090	30.5098	30.7572	30.1592	30.4262	30.7942	30.877	29.8684	30.6153	30.2993	29.9172	29.9767	29.8623	30.537	30.4158	30.3597	29.1949	30.5756
APOE	Apolipoprotein E	P02649	32.1277	32.3095	31.8311	31.4472	32.3546	31.8291	31.6585	32.0523	31.4339	31.3039	31.3253	32.6637	32.3382	32.7667	31.5068	31.3277	32.6319
APOH	Beta-2-glycoprotein 1	P02749;J3QRN2	31.1002	31.4168	31.4805	30.7057	31.7324	30.736	30.8384	31.5512	30.4554	30.0584	30.6321	30.8997	31.1679	31.1803	31.1293	30.2949	31.8457
APOL1	Apolipoprotein L1	O14791;O14791-2;O14791-3	26.3801	26.785	26.015	25.7779	26.5198	26.1909	NA	25.9361	25.9961	NA	NA	26.011	NA	27.2612	NA	25.8974	26.4545
APOL2	Apolipoprotein L2	J3KQL8;Q9BQE5	27.8183	27.7002	27.9372	28.4944	27.8368	28.3175	27.6773	28.8782	28.0973	27.7415	28.2327	28.4719	28.0112	29.9616	28.4616	28.4196	28.8043
APOL3	Apolipoprotein L3	O95236;O95236-2	27.8833	28.2333	28.3401	27.6751	28.2353	NA	28.2192	28.1848	28.3511	NA	28.0341	26.9994	28.0913	28.2273	NA	NA	28.2159
APOO	Apolipoprotein O	H7C1U8;Q9BUR5;Q9BUR5-2	32.5328	32.4943	32.4666	32.0214	32.5254	32.5258	32.466	32.4882	32.5749	32.2035	32.0564	32.6836	32.3793	32.2026	32.4684	32.3653	32.121
APOOL	MICOS complex subunit MIC27	Q6UXV4;A0A087WYF7;A0A087WUX8	32.2256	32.456	32.3039	32.1945	32.3503	32.3304	32.5595	32.3181	32.1311	32.2294	31.8667	32.4338	32.2571	32.0183	32.3918	32.2366	31.9604
APPL1	DCC-interacting protein 13-alpha	Q9UKG1	29.9373	29.8814	29.7672	29.8226	29.9782	29.7714	29.6749	29.6448	29.5741	29.9114	29.4447	30.0383	29.867	30.1007	29.6811	30.0471	29.9125
APPL2	DCC-interacting protein 13-beta	Q8NEU8;Q8NEU8-3;Q8NEU8-2	36.1052	35.8864	34.6207	NA	35.9613	NA	35.4687	32.4045	35.6593	35.8353	34.0957	35.5317	34.985	35.2897	35.9652	36.3273	35.5697
APRT	Adenine phosphoribosyltransferase	H3BQF1;H3BQB1;P07741-2;P07741;H3BSW3;H3BQZ9	29.7793	29.4574	30.0854	29.6449	30.1208	30.1048	29.792	29.7364	29.8809	29.9326	29.9106	30.0029	29.7805	29.8293	30.0306	29.9787	29.7779
AQP1	Aquaporin-1	K7N7A8;P29972;A0A494C1U4;A0A494C115;P29972-4;P29972-2;P29972-3	29.5463	30.1483	29.0175	29.2022	29.84	29.5869	30.0865	28.9245	29.5333	28.7255	29.2057	29.0369	29.5269	29.2565	29.6263	29.0954	29.9357
AQP4	Aquaporin-4	P55087;P55087-2	27.2777	29.2126	28.4998	27.6589	28.6494	30.0033	30.0212	28.5051	29.6243	29.1603	28.3825	29.4803	29.9849	29.8611	29.4146	29.0082	28.6625
AR	Androgen receptor	A0A087X1B6;P10275	29.8745	30.3406	29.9187	29.9558	30.6301	29.7973	29.9963	29.6745	29.9399	29.6876	30.0793	30.1923	29.7654	29.4515	29.3862	30.012	29.9424
ARAF	Serine/threonine-protein kinase A-Raf	P10398;Q96II5	29.0933	29.3217	29.217	29.1399	29.0189	29.215	29.1497	29.1285	29.1392	29.2202	29.3256	29.3055	29.2283	29.0112	29.3076	29.3202	29.1962
ARCN1	Coatomer subunit delta	P48444	30.0201	29.995	30.1911	30.0454	30.2334	30.1124	30.0159	30.1517	30.1696	30.3235	30.1835	30.3758	30.2122	30.6165	30.0341	29.9848	30.3779
ARF1;ARF3	ADP-ribosylation factor 1;ADP-ribosylation factor 3	P84077;P61204;F5H423;F5H0C7;P61204-2	31.9073	31.6079	31.909	31.4062	31.7398	31.4698	31.459	31.6918	31.4801	31.8347	31.9002	31.3368	31.8596	31.7767	31.5932	31.5825	31.5845
ARF4	ADP-ribosylation factor 4	P18085;C9JPM4;C9JAK5	31.2964	31.1321	31.4171	31.0684	31.4151	31.0297	31.101	31.1402	31.0319	31.5703	31.1609	31.4798	31.2515	31.8485	30.9822	31.1048	31.1835
ARF5	ADP-ribosylation factor 5	P84085;C9J1Z8	28.2897	27.8541	27.9149	27.4469	27.3799	27.7195	27.8157	27.505	27.5167	28.4206	26.7394	27.9192	27.6691	28.228	27.4774	27.4799	27.9246
ARF6	ADP-ribosylation factor 6	P62330	29.8411	30.0753	30.0038	29.9643	30.0394	30.0772	29.8889	30.1288	29.9886	30.0461	30.0308	29.8556	30.1271	30.4116	29.9151	29.9745	30.1455
ARFGAP1	ADP-ribosylation factor GTPase-activating protein 1	Q8N6T3;Q8N6T3-2;F8VWH9;Q8N6T3-5;Q8N6T3-3;F8VWB3;E5RHH7;E5RHT6;E5RHC5;F8W1U7;Q8N6T3-4	27.3476	26.6294	26.9918	26.4834	26.6584	26.2632	27.3245	25.4565	26.1446	26.6505	26.5722	26.8003	26.712	26.3963	27.5138	27.1801	26.064
ARFGAP2	ADP-ribosylation factor GTPase-activating protein 2	Q8N6H7;G5E9L0;A0A0D9SF70;E9PQP3;Q8N6H7-2;Q8N6H7-3;H0YDN9;E9PMU9	28.3988	27.9728	28.3255	27.9176	28.4747	28.1997	28.1135	28.2625	28.3849	28.4034	28.4632	28.2959	28.0584	28.0835	28.0632	28.2298	28.2825
ARFGAP3	ADP-ribosylation factor GTPase-activating protein 3	Q9NP61;Q9NP61-2	31.2931	30.5771	31.4648	31.88	31.7614	30.4802	31.6621	31.3215	31.4478	31.7678	30.9477	31.722	31.1061	31.1941	30.5388	30.5879	31.6461
ARFGEF1	Brefeldin A-inhibited guanine nucleotide-exchange protein 1	Q9Y6D6;E5RIF2	26.1334	26.9798	26.9644	26.8235	26.416	26.269	27.8022	26.4373	26.1289	26.7535	26.9043	27.2635	26.8433	27.2332	26.7077	26.9756	26.9454
ARFGEF2	Brefeldin A-inhibited guanine nucleotide-exchange protein 2	Q9Y6D5	30.062	30.367	30.4993	30.1536	30.7674	30.4104	30.108	30.2503	30.2857	30.6671	30.2376	30.5331	30.4204	30.625	30.5288	30.342	30.2546
ARFIP1	Arfaptin-1	P53367;P53367-2;P53367-3	31.9514	31.8826	32.3138	31.6723	32.037	32.8995	31.8532	31.8519	31.7254	32.1639	31.7665	31.799	32.0476	32.3982	31.6028	32.0148	32.6119
ARGLU1	Arginine and glutamate-rich protein 1	Q9NWB6;Q9NWB6-2;Q9NWB6-3	26.5359	25.0996	24.9735	26.0864	24.8205	26.4546	25.9877	26.3084	25.0279	25.1561	26.3634	26.3892	26.0071	26.139	26.3199	25.9958	25.6994
ARHGAP1	Rho GTPase-activating protein 1	Q07960;H0YE29;E9PNR6	29.9012	29.4204	29.2233	29.1647	30.3305	28.7954	29.0332	29.3152	29.1038	29.2345	29.0187	29.2831	29.4567	29.9158	29.1443	29.0705	29.3401
ARHGAP10	Rho GTPase-activating protein 10	A1A4S6	27.3018	27.4159	27.4191	27.3364	27.7657	27.5017	27.3918	27.4639	27.6241	27.3929	27.2841	27.3763	27.4288	27.6446	27.6219	27.425	27.3356
ARHGAP12	Rho GTPase-activating protein 12	Q1RLN5;Q8IWW6-3;Q8IWW6-4;Q8IWW6;Q8IWW6-2	34.9031	35.1131	35.237	34.9618	35.0441	35.2261	35.1594	34.8247	35.1774	35.2043	34.83	34.8703	35.2191	35.2393	34.8737	35.0993	34.9846
ARHGAP17	Rho GTPase-activating protein 17	Q68EM7-2;Q68EM7;Q68EM7-6;Q68EM7-5	33.3468	33.2979	33.5732	33.7453	33.9344	33.335	33.2046	33.5677	33.5321	33.5218	33.1677	33.463	33.4524	33.6715	33.5081	33.4908	33.4736
ARHGAP18	Rho GTPase-activating protein 18	Q8N392;Q8N392-2	29.6935	29.5809	29.5016	29.9564	29.8614	29.398	29.6101	29.8003	29.9789	29.9774	29.4262	30.3213	30.1156	30.3958	30.0929	29.9373	29.7467
ARHGAP29	Rho GTPase-activating protein 29	Q52LW3	38.2247	36.1378	35.586	33.689	34.3353	33.8367	33.6352	32.4447	32.8893	36.9086	36.3339	34.4052	35.368	36.7984	34.2013	32.6825	36.6715
ARHGAP30	Rho GTPase-activating protein 30	Q7Z6I6-3;Q7Z6I6;A0A0A0MRJ8;A0A0A0MRJ9;Q7Z6I6-2	31.7768	31.6179	31.5111	31.6025	31.5927	31.9209	31.7229	31.4874	31.6751	31.2676	31.8252	32.0844	31.9067	31.7333	31.4564	32.0674	31.9452
ARHGAP35	Rho GTPase-activating protein 35	Q9NRY4	27.3562	27.2057	27.7843	27.9178	27.8227	27.5775	27.7958	27.6753	28.0969	27.8734	28.158	27.705	28.0218	27.4511	27.7606	27.6222	27.433
ARHGAP40	Rho GTPase-activating protein 40	Q5TG30;H7BXE0	29.2798	28.1132	28.5684	28.6803	28.6689	29.3312	28.9675	28.4232	28.5093	28.7294	29.7895	29.3456	29.6533	29.3291	28.5185	29.3113	29.1702
ARHGAP42	Rho GTPase-activating protein 42	A6NI28;E9PJK4	31.1713	31.3387	31.9564	31.1697	32.0174	31.4724	31.3506	32.4076	31.7331	31.4574	31.2918	30.9443	31.6335	31.4005	31.4258	31.6392	31.5885
ARHGAP6	Rho GTPase-activating protein 6	O43182-4;O43182;H7BYE6;O43182-5;O43182-2	31.5022	32.4332	33.0175	33.0507	33.3794	32.7565	33.2407	32.2248	32.3822	33.4545	32.7015	33.9032	31.7334	33.1353	32.8757	32.5447	31.8083
ARHGDIA	Rho GDP-dissociation inhibitor 1	J3KRE2;P52565;J3KTF8;J3QQX2;P52565-2	31.8785	31.7128	32.085	32.1283	32.2994	31.8479	31.8674	32.1176	32.1596	31.9796	32.1886	31.5591	31.9802	31.7192	32.0324	31.87	32.2975
ARHGDIB	Rho GDP-dissociation inhibitor 2	H0YGX7;P52566;F5H2R5;F5H6Q0;F5H3P3	29.9578	30.3375	29.8971	30.1081	30.1166	30.1667	30.5716	30.0635	30.0062	29.9322	29.7989	29.4826	30.1933	30.3909	29.7874	29.7386	30.0282
ARHGEF1	Rho guanine nucleotide exchange factor 1	M0QZR4;Q92888;Q92888-3;Q92888-2;Q92888-4;M0QYC1	25.6002	25.824	25.3518	24.9796	26.852	24.2001	26.723	25.0598	23.8508	25.4237	24.2079	27.0879	26.1644	26.244	25.69	25.764	25.8318
ARHGEF10L	Rho guanine nucleotide exchange factor 10-like protein	Q5VXI4;Q9HCE6-3;Q9HCE6-2;Q9HCE6;Q9HCE6-4	28.4098	28.5079	28.4633	28.2737	28.602	28.3068	28.3519	28.2882	28.1437	28.7266	28.6394	28.378	28.581	28.2952	28.5924	28.3348	28.3835
ARHGEF11	Rho guanine nucleotide exchange factor 11	O15085;O15085-2	30.9822	30.6743	31.4134	31.1211	31.0751	30.7235	31.0246	31.5158	31.846	31.2667	31.3736	30.8081	31.4622	31.1135	31.5184	31.3915	30.8081
ARHGEF12	Rho guanine nucleotide exchange factor 12	E9PMR6;Q9NZN5-2;Q9NZN5	27.9817	27.9061	27.3081	27.8874	27.5639	27.5432	27.696	27.6737	28.2038	27.434	27.2142	27.7034	27.8602	27.8991	26.8729	27.2766	27.9251
ARHGEF17	Rho guanine nucleotide exchange factor 17	Q96PE2	29.1208	29.0461	28.2865	28.9303	28.8547	28.6659	28.9011	29.5743	29.5966	29.0291	29.0308	28.9355	29.4825	28.9814	29.0587	28.2333	28.8891
ARHGEF2	Rho guanine nucleotide exchange factor 2	V9GYM8;Q92974-3;Q92974-2;Q92974	29.7635	28.9913	28.7053	29.4949	29.825	29.77	28.3537	30.1615	29.1679	29.6176	30.1507	29.1937	28.8277	29.1552	30.2652	29.2701	29.6515
ARHGEF28	Rho guanine nucleotide exchange factor 28	D6RGZ3;Q8N1W1-5;Q8N1W1-3;Q8N1W1;Q8N1W1-6;Q8N1W1-4	27.032	27.491	27.1358	27.6173	27.4358	26.8961	26.9192	26.9139	27.4832	27.5737	27.3782	27.1218	26.9289	28.4402	27.8227	27.8835	27.5475
ARHGEF37	Rho guanine nucleotide exchange factor 37	A1IGU5	25.7506	25.9587	25.7689	25.6826	26.2896	25.4651	24.8521	25.6286	26.3027	25.3242	25.3462	24.7941	25.6644	25.9094	25.8036	25.8492	25.9062
ARHGEF40	Rho guanine nucleotide exchange factor 40	Q8TER5-4;Q8TER5-3;Q8TER5;Q8TER5-2	29.3313	29.4509	29.4392	30.0565	29.5853	29.7187	29.7157	29.3145	29.6392	29.6733	29.6119	29.6342	29.6472	30.3788	29.9237	29.4204	30.2994
ARHGEF6	Rho guanine nucleotide exchange factor 6	Q15052;Q15052-2	32.805	32.6462	32.7458	32.6735	32.7807	32.4131	32.8011	32.7009	32.5217	32.714	32.6023	32.5621	32.8551	32.549	32.8343	32.6847	32.721
ARHGEF7	Rho guanine nucleotide exchange factor 7	B1ALK7;A0A2R8YG42;Q14155-1;Q14155-5;Q14155-6;Q14155-2;Q14155-3;Q14155;E7EUY6;E9PDQ5	27.3767	27.0732	26.9516	27.1511	27.2037	27.06	27.2254	27.2886	26.8963	27.0347	26.7733	26.9547	27.0226	27.3863	26.7625	26.792	26.9861
ARID1A	AT-rich interactive domain-containing protein 1A	O14497;O14497-2	27.3772	27.2178	27.5609	28.0232	27.6679	27.9035	27.9896	27.3599	27.9103	28.3585	27.9546	27.5392	27.5506	27.5737	27.9214	27.9469	27.7185
ARID1B	AT-rich interactive domain-containing protein 1B	A0A3F2YNW7;A0A1B0GWJ2;A0A1B0GTJ8;A0A1B0GVK1;Q8NFD5-4	29.6432	30.4564	30.186	29.7939	29.8847	29.473	30.0767	29.8141	29.7368	29.8105	30.1066	30.0676	29.7067	30.3408	30.2674	29.8246	30.0037
ARIH1	E3 ubiquitin-protein ligase ARIH1	Q9Y4X5	31.3424	31.5518	31.5462	31.3921	31.5021	31.6117	31.4806	31.767	31.681	31.8403	31.6944	31.4862	31.4883	31.7214	31.3978	31.4201	31.5883
ARIH2	E3 ubiquitin-protein ligase ARIH2	O95376	27.4735	27.4663	27.9326	28.1088	27.8876	27.5416	27.3738	27.9214	27.7669	28.0519	27.7126	27.6065	27.5233	27.0288	28.298	27.9655	27.701
ARL1	ADP-ribosylation factor-like protein 1	F8VYN9;P40616-2;P40616;B4DZG7	29.2336	29.0857	29.1687	29.0324	28.8272	28.707	29.1549	28.9915	29.0409	29.0601	29.0931	28.9575	29.0157	28.916	28.5622	28.7055	28.9645
ARL2;ARL2-SNX15	ADP-ribosylation factor-like protein 2	P36404;V9GYD0;P36404-2	28.6346	28.7411	28.4742	28.2606	28.6972	28.1356	28.3835	28.1936	28.4204	28.3775	28.6525	28.5077	28.5384	28.1507	28.3188	28.2828	28.6629
ARL2BP	ADP-ribosylation factor-like protein 2-binding protein	H3BU49;Q9Y2Y0-2;Q9Y2Y0;H3BM52	25.6088	NA	25.9363	25.7632	25.8168	25.6982	25.2007	25.604	25.4656	25.7207	25.5585	25.816	26.0841	26.039	25.7164	25.6697	25.6151
ARL3	ADP-ribosylation factor-like protein 3	P36405	28.4137	29.3112	28.9539	29.1145	28.9268	28.7748	29.241	28.7667	29.2602	29.2732	29.061	29.0849	29.0282	29.2448	29.0471	28.8233	29.1475
ARL5A	ADP-ribosylation factor-like protein 5A	Q9Y689;Q9Y689-2	28.303	28.7045	28.4001	28.3057	NA	NA	NA	28.5878	28.7815	27.7869	NA	28.1221	NA	NA	28.3905	NA	29.0638
ARL6IP4	ADP-ribosylation factor-like protein 6-interacting protein 4	Q66PJ3-4;Q66PJ3-3;Q66PJ3-2;Q66PJ3;Q66PJ3-5;F5H7X4	31.7128	31.9594	32.5972	32.6021	32.3862	31.5986	31.7682	32.1608	32.4908	32.4248	32.967	32.2792	32.0213	31.803	32.4485	32.6303	32.5229
ARL6IP5	PRA1 family protein 3	O75915;F8WF90;C9JQU6;F8WF33	32.734	32.3124	32.3487	32.4622	32.0235	32.8003	32.5231	32.8323	32.6062	32.6269	32.531	32.8634	32.6828	33.184	32.6865	32.1475	32.5611
ARL8A	ADP-ribosylation factor-like protein 8A	Q96BM9	28.2841	28.1347	28.3873	28.7599	27.8367	27.9959	28.045	28.4101	28.2976	27.2083	28.4848	28.1161	28.2194	28.3034	27.7753	28.2097	28.5771
ARL8B	ADP-ribosylation factor-like protein 8B	Q9NVJ2	30.447	30.8095	30.9553	30.844	30.8782	30.8318	30.4785	30.7543	30.7965	30.8036	31.221	31.0845	30.4275	31.0863	30.6627	30.7211	30.7078
ARMC1	Armadillo repeat-containing protein 1	Q9NVT9;E5RJ86;Q9NVT9-2	29.771	29.8521	29.8404	30.0019	30.1218	29.8908	30.1137	29.919	29.7726	29.8621	30.0569	29.7429	30.0391	29.6039	29.8558	29.905	29.8625
ARMC10	Armadillo repeat-containing protein 10	A0A0J9YWR7;A0A0J9YXE4;Q8N2F6-4;Q8N2F6-3;Q8N2F6-2;Q8N2F6;A0A0J9YXV5;H7C2M7;C9J5N7;Q8N2F6-6;Q8N2F6-5	27.9609	27.8667	27.7469	NA	28.2116	27.7974	NA	27.7541	27.3218	28.3138	27.4546	28.0083	28.4682	NA	27.6474	28.1571	27.917
ARMC5	Armadillo repeat-containing protein 5	J3KQ26;Q96C12-2;Q96C12;H3BS74;Q96C12-3;Q96C12-4	30.7487	30.6263	31.0046	29.977	29.3332	30.7633	29.8823	29.8161	30.2186	28.8654	29.7404	29.6134	30.6682	30.2392	29.1174	29.0493	30.4207
ARMC6	Armadillo repeat-containing protein 6	Q6NXE6-2;Q6NXE6;F5H2X2;F5H2K4;F5GWV0;F5H4P3;F5H3X1;F5H052;B4E1N1	NA	NA	27.3353	27.3932	27.1829	NA	27.3472	NA	NA	27.24	27.6399	27.821	26.9206	27.8606	27.2867	27.2931	27.5559
ARMC8	Armadillo repeat-containing protein 8	Q8IUR7-7;Q8IUR7;Q8IUR7-8;Q8IUR7-2;B7Z637;Q8IUR7-3;G5E9V6	28.0568	28.1382	28.0899	28.1499	27.7871	28.0255	28.1478	28.0813	27.9339	28.1576	28.2552	28.2102	27.9393	28.3345	27.8789	28.0029	27.7768
ARMC9	LisH domain-containing protein ARMC9	A0A2Q3DP09;Q7Z3E5-2;Q7Z3E5;H7C3U7;H7BZY2	26.6213	26.6284	27.2397	27.8523	28.3406	27.7607	27.7337	27.7448	27.6423	27.9917	NA	27.3086	28.0163	27.3433	28.1567	28.4653	27.8304
ARMCX1	Armadillo repeat-containing X-linked protein 1	Q9P291	30.3953	29.5356	29.7456	29.9306	29.1783	29.1184	29.4522	29.9985	29.3777	29.8576	29.5251	29.8143	29.8524	29.1319	29.2467	29.38	29.8384
ARMCX2	Armadillo repeat-containing X-linked protein 2	Q7L311	39.2421	38.0602	38.3911	38.6483	37.7688	38.0574	38.2153	38.7865	37.8928	38.3916	37.507	38.2224	38.6166	37.6469	37.8552	38.0937	38.5036
ARMCX3	Armadillo repeat-containing X-linked protein 3	Q9UH62	30.0256	28.687	28.8842	29.6297	28.2914	28.4385	29.2825	29.2901	28.8279	28.8607	28.5551	28.8436	29.0317	28.3128	28.3975	28.9295	29.0095
ARMT1	Protein-glutamate O-methyltransferase	Q9H993;F5GZY1	30.8388	31.1946	31.1215	31.0711	31.1172	31.1802	31.2771	31.0523	31.1885	30.9983	30.8901	31.3282	31.0772	30.8505	31.0719	31.1871	30.9021
ARPC1A		A0A1W2PNV4;E9PF58	30.7659	30.6714	30.3452	30.5433	30.8403	30.664	30.7571	30.7786	30.5154	30.4843	30.6051	30.8028	30.7457	31.2865	30.6262	30.4498	30.759
ARPC1A	Actin-related protein 2/3 complex subunit 1A	Q92747;Q92747-2	28.8991	28.7847	28.7402	28.8614	29.0262	NA	NA	NA	NA	28.542	28.8636	28.5761	28.8171	28.6988	29.0564	28.5211	28.8035
ARPC2	Actin-related protein 2/3 complex subunit 2	O15144	34.7801	34.2759	34.2721	34.2792	34.9587	34.0676	34.4122	34.3513	34.0959	34.4171	34.2104	34.5399	34.4893	34.9404	34.2095	34.3143	34.3698
ARPC3	Actin-related protein 2/3 complex subunit 3	O15145;C9JZD1	27.5623	NA	27.9751	28.108	28.3742	27.5077	27.411	27.6253	27.2794	28.0696	27.8455	28.441	27.7063	28.6998	27.5266	NA	27.5399
ARPC4-TTLL3;ARPC4	Actin-related protein 2/3 complex subunit 4	F8WCF6;P59998;P59998-3;F8WDD7;H7C0A3;A0A0A6YYG9;P59998-2;R4GN08;P59998-4	30.6435	30.3907	30.5232	30.2767	30.9638	29.8921	30.1862	30.3331	30.0534	30.423	30.2084	30.3871	30.4115	30.8952	30.2558	30.317	30.3001
ARPC5	Actin-related protein 2/3 complex subunit 5	O15511-2;O15511;B1ALC0	29.8343	29.0307	28.2224	28.5096	29.662	28.2825	28.9336	28.7682	28.6719	NA	NA	28.6011	29.0855	29.6194	28.8019	28.3307	29.015
ARPC5L	Actin-related protein 2/3 complex subunit 5-like protein	Q9BPX5	29.3622	29.2997	28.9075	28.9987	29.0528	29.0492	29.6235	29.093	28.8231	29.0402	29.2081	29.2233	29.1353	29.5853	28.9801	28.7505	29.1445
ARPP19	cAMP-regulated phosphoprotein 19	H3BMD8;P56211-2;P56211;H3BQ52;H3BTD3	NA	NA	26.8232	27.4097	26.7092	26.8368	NA	26.2284	27.8835	27.5639	27.0736	26.7085	NA	27.2987	26.8888	27.2411	NA
ARRB1	Beta-arrestin-1	P49407-2;P49407;E9PM35	27.0686	27.2452	26.8526	27.3715	27.7031	26.7545	27.2353	27.1578	27.2378	26.8188	26.7009	27.0868	27.3661	27.2734	27.6738	27.1991	26.9079
ARRDC1	Arrestin domain-containing protein 1	Q8N5I2;Q5T370;F2Z3I4;Q5T371	24.0751	23.7755	NA	NA	NA	NA	24.2247	23.9283	NA	24.26	NA	23.4688	NA	24.3965	NA	24.4852	24.2748
ARSA	Arylsulfatase A;Arylsulfatase A component B;Arylsulfatase A component C	A0A0C4DFZ2;P15289-2;P15289	27.344	27.5676	NA	26.9538	27.702	27.0196	27.6813	NA	27.0896	NA	NA	26.6927	NA	27.6595	NA	NA	27.3521
ARSB	Arylsulfatase B	P15848;P15848-2;A0A2U3U034	29.5766	30.2278	30.2088	29.6465	30.7838	29.609	30.3085	29.8977	30.4336	30.093	29.1264	30.0951	30.2184	30.0452	30.1979	30.1413	30.0193
ART1	GPI-linked NAD(P)(+)--arginine ADP-ribosyltransferase 1	P52961	31.99	31.5395	31.4063	NA	31.7205	31.0538	31.2229	32.0533	31.0877	32.0255	31.2583	31.4163	32.0412	31.3379	30.5336	31.376	31.3564
ART3	Ecto-ADP-ribosyltransferase 3;NAD(P)(+)--arginine ADP-ribosyltransferase	Q13508;Q13508-2;Q13508-3;E7ESB3;E7ER42	30.0673	30.3043	30.6351	30.1961	30.8596	31.0275	30.0746	30.3715	30.694	30.8756	30.6895	30.0587	30.4534	30.0059	30.5575	30.3507	30.3302
ARVCF	Armadillo repeat protein deleted in velo-cardio-facial syndrome	C9JJX6;E9PDC3;O00192-2;O00192	30.8347	30.0093	30.9379	30.5439	30.5987	30.8617	30.3744	30.8583	30.5004	31.2399	30.6658	30.4742	30.993	30.5756	30.4684	30.3408	30.934
AS3MT	Arsenite methyltransferase	Q9HBK9;A0A087WVD4;Q9HBK9-2	28.5108	29.152	29.1943	29.0297	29.338	29.1592	28.7091	29.1262	28.112	29.0603	28.8546	28.8589	29.213	28.504	29.2085	29.151	28.6761
ASAH1	Acid ceramidase;Acid ceramidase subunit alpha;Acid ceramidase subunit beta	Q13510-2;Q13510;A0A1B0GUH5;A0A1B0GTZ5;A0A1B0GTM3;A0A1B0GUA4;A0A1B0GW68;E7EMM4;A0A1B0GUG1;A0A1B0GUE3;A0A1B0GUW4;A0A1B0GTP7;Q13510-3;A0A1B0GV06;A0A1B0GVG2	33.0572	33.5576	32.9716	33.0192	33.5008	33.2413	33.4111	33.057	33.2877	33.5943	33.3206	34.0017	33.6801	33.9026	33.468	33.5527	33.1845
ASAP2	Arf-GAP with SH3 domain; ANK repeat and PH domain-containing protein 2	O43150;O43150-2	27.2075	27.1966	26.7048	27.3314	27.4947	27.829	27.1806	26.8774	NA	26.1334	27.0473	27.0589	NA	27.0249	27.2357	26.8096	27.5074
ASAP3	Arf-GAP with SH3 domain; ANK repeat and PH domain-containing protein 3	Q8TDY4-3;Q8TDY4	21.8452	23.5392	23.6755	NA	25.3265	24.2639	22.0236	26.3574	NA	24.5395	NA	NA	25.1115	24.6956	25.9595	24.5145	22.9581
ASB1	Ankyrin repeat and SOCS box protein 1	B9A047;Q9Y576	26.1585	26.1494	26.3161	26.3048	26.0415	25.8536	26.3811	26.0375	26.6697	26.2918	26.0314	26.005	25.7757	25.6801	26.1971	26.1469	NA
ASB10	Ankyrin repeat and SOCS box protein 10	Q8WXI3-2;Q8WXI3;Q8WXI3-3	28.9878	29.1189	29.0757	29.1369	28.7497	29.3509	29.0439	29.1016	29.0784	29.1465	28.8704	29.5196	29.3001	28.6756	28.9982	28.9997	29.0752
ASB11	Ankyrin repeat and SOCS box protein 11	Q8WXH4-3;Q8WXH4;Q8WXH4-2	28.9826	29.2373	29.2582	29.061	29.3957	29.6073	29.2112	29.1711	29.3423	29.2752	29.4095	29.4644	29.4474	28.8714	29.1142	29.0477	NA
ASB14	Ankyrin repeat and SOCS box protein 14	A6NK59;A6NK59-3;A6NK59-2	26.2695	27.459	26.4964	26.4983	27.0818	27.1609	26.8528	26.7065	26.9712	26.3501	26.8474	26.1645	26.7482	26.4392	26.8332	26.6072	26.878
ASB15	Ankyrin repeat and SOCS box protein 15	Q8WXK1	25.9515	25.6481	26.9707	26.4623	25.9549	26.8707	25.9842	26.5639	27.3187	27.0999	26.4063	26.3937	25.9705	25.4799	26.9433	25.0946	27.0584
ASB16	Ankyrin repeat and SOCS box protein 16	Q96NS5;K7ELE0	30.4339	30.6346	30.2083	30.5564	29.8712	30.3717	30.0196	30.6532	31.623	30.3969	30.6161	30.3166	30.2462	29.4798	30.2273	30.107	30.7069
ASB2	Ankyrin repeat and SOCS box protein 2	Q96Q27-2;Q96Q27;G3V2Z2	33.2811	33.0883	33.3995	33.3134	33.4444	33.4505	32.6046	33.528	33.4034	33.0222	33.6181	33.0187	33.3187	33.0797	33.5491	33.2599	33.3483
ASB4	Ankyrin repeat and SOCS box protein 4	Q9Y574;Q9Y574-2	NA	26.3112	26.5239	25.7779	26.4022	26.5733	NA	26.5337	27.0821	27.3433	27.6575	NA	25.6832	26.0985	26.4279	26.5056	26.4697
ASB5	Ankyrin repeat and SOCS box protein 5	Q8WWX0;Q8WWX0-2	28.8355	28.472	28.7675	28.594	29.0697	29.1899	28.9442	29.2982	29.1677	28.8639	28.9273	28.9064	28.2109	28.6213	28.9612	29.0874	29.1108
ASB8	Ankyrin repeat and SOCS box protein 8	Q9H765	26.9591	27.36	26.8726	27.155	27.3333	27.4575	27.2308	26.6916	27.3098	27.0685	27.1365	27.236	27.0766	26.8456	27.1702	27.3296	26.701
ASCC1	Activating signal cointegrator 1 complex subunit 1	Q8N9N2-2;H0YCB3;Q8N9N2;H0YE76	26.6555	26.2675	25.7562	26.549	26.0706	26.7341	26.6139	26.5718	26.5903	26.1679	26.7687	26.5649	26.7231	26.4769	26.4746	26.3111	26.3911
ASCC2	Activating signal cointegrator 1 complex subunit 2	Q9H1I8;Q9H1I8-3	28.1716	28.4373	28.2552	28.5006	28.2186	28.6552	28.5366	28.4845	28.5882	28.5969	28.5911	28.3958	28.809	28.4407	28.558	28.3069	28.4369
ASCC3	Activating signal cointegrator 1 complex subunit 3	Q8N3C0	30.9438	31.5211	30.9538	31.4748	31.5354	31.0273	30.9921	30.5846	30.8406	31.4131	31.3476	32.0107	31.0927	31.4318	31.4121	31.6196	30.9696
ASF1A	Histone chaperone ASF1A	Q9Y294	NA	25.7103	25.5474	26.0328	25.7042	25.5799	25.4226	25.8734	25.5889	25.6197	25.5212	25.8614	24.091	25.4245	26.0991	25.9531	25.7863
ASH2L	Set1/Ash2 histone methyltransferase complex subunit ASH2	Q9UBL3;F5H8F7;Q9UBL3-2;Q9UBL3-3	28.7775	28.3489	28.6752	28.7769	28.4366	28.2383	28.6337	28.8475	28.9748	28.7681	28.7446	28.4885	28.6477	28.6045	28.6288	28.4485	28.9344
ASL	Argininosuccinate lyase	P04424;P04424-3;P04424-2	29.2507	29.3689	29.8144	29.4886	30.0761	29.3461	30.8269	29.7283	29.6506	30.0044	28.1008	29.2997	28.5995	29.0614	29.3363	29.1145	30.3869
ASMTL	N-acetylserotonin O-methyltransferase-like protein	O95671;O95671-2;O95671-3	30.2845	29.9088	29.9757	30.2571	30.1711	29.6792	30.0173	30.2103	29.5604	29.3413	30.0516	30.0774	30.4809	30.4268	30.0099	29.8498	30.3121
ASNA1	ATPase ASNA1	O43681;A0A087WXS7;K7ERW9	31.7125	32.0399	31.9734	31.8449	31.75	31.8959	31.4799	31.9196	31.9241	32.0171	31.9228	32.0233	31.8652	31.9795	31.8989	32.0106	31.8325
ASPA	Aspartoacylase	P45381	31.214	31.1557	31.3236	30.8406	31.1329	31.2494	31.3876	31.6206	31.2332	31.1709	30.7619	31.6138	30.9519	30.6938	31.0131	31.3908	30.6991
ASPH	Aspartyl/asparaginyl beta-hydroxylase	Q12797-4;Q12797-3	35.0388	34.8668	34.6034	35.3566	34.451	35.1382	34.8886	34.6386	35.0265	34.043	34.9065	34.6818	34.6366	35.1611	34.7644	34.9291	34.7115
ASPH	Aspartyl/asparaginyl beta-hydroxylase	Q12797;Q12797-10	34.3213	34.0416	34.0948	33.8177	34.6974	33.7947	34.2238	33.7671	33.9313	34.1125	33.8138	34.2299	34.1815	34.4938	33.7751	33.7973	34.2025
ASPM	Abnormal spindle-like microcephaly-associated protein	Q8IZT6;Q8IZT6-2;Q5VYL4	29.9119	28.3064	29.2044	29.4993	29.0888	28.8638	29.2039	29.6994	NA	29.1927	29.2815	29.3205	29.6456	29.156	28.2528	29.4115	29.6665
ASPN	Asporin	Q9BXN1	31.6859	31.6624	32.4742	30.474	35.363	30.6004	31.6429	31.6595	30.0582	31.4769	31.6235	31.694	31.8941	32.1092	31.6729	31.3534	31.6062
ASPSCR1	Tether containing UBX domain for GLUT4	Q9BZE9;Q9BZE9-2;Q9BZE9-3;J3KRY8	27.0606	27.2285	27.5264	27.2214	27.3222	27.3658	27.2809	27.6345	27.503	27.5106	27.504	26.9446	27.1544	27.347	27.0755	27.0344	27.4422
ASRGL1	Isoaspartyl peptidase/L-asparaginase;Isoaspartyl peptidase/L-asparaginase alpha chain;Isoaspartyl peptidase/L-asparaginase beta chain	Q7L266;A0A087WZI5;A0A087WUG3	NA	NA	27.0431	26.7653	NA	NA	NA	26.1	NA	NA	26.9017	NA	26.5497	25.3357	NA	NA	NA
ASS1	Argininosuccinate synthase	P00966;Q5T6L6;Q5T6L5	29.7833	30.3549	29.341	29.7335	31.2052	30.0169	31.2597	31.178	30.6707	31.4386	29.1036	31.5274	29.6024	30.1483	29.4352	30.9091	30.5418
ASXH1;ASXL1	Putative Polycomb group protein ASXL1	A0A2R8Y5U1;Q76L82;Q8IXJ9	32.9648	32.7035	31.1253	33.2828	32.2864	32.6765	32.3148	32.4881	33.1706	32.3701	31.7372	32.5682	32.0974	32.1766	NA	33.0345	32.2097
ATAD1	ATPase family AAA domain-containing protein 1	Q8NBU5;Q8NBU5-2	30.8723	31.2528	31.2627	30.9017	31.0844	30.9886	30.9778	30.8322	30.9565	31.1517	31.1041	31.274	31.3616	30.6273	31.1424	31.0258	30.9182
ATAD3A	ATPase family AAA domain-containing protein 3A	Q9NVI7-2;Q9NVI7;H0Y2W2;Q9NVI7-3	30.5797	30.8105	30.847	30.4742	30.8641	30.6986	30.8478	30.693	30.5641	30.73	30.3834	31.0078	30.5043	30.559	31.0714	30.8371	30.7976
ATAT1	Alpha-tubulin N-acetyltransferase 1	Q5SQI0-2;Q5SQI0;Q5SQI0-5;Q5SQI0-4;Q5SQI0-3;Q5SQI0-7;Q5SQI0-6	25.5676	26.2425	26.7924	26.7973	26.5753	26.3167	26.2809	26.4733	26.6059	26.663	26.7445	26.6793	26.422	26.5752	26.2425	26.5402	26.8501
ATE1	Arginyl-tRNA--protein transferase 1	F5GXE4;O95260-2;B4E107	30.8223	30.9883	31.0361	31.2107	30.9904	31.0708	31.1066	31.0674	31.1878	30.8823	31.1822	30.9692	31.0907	31.1484	31.2603	30.8572	31.2021
ATG16L1	Autophagy-related protein 16-1	E7EVC7;Q676U5-2;Q676U5;Q676U5-5;Q676U5-3	27.8198	27.7686	27.7972	28.0443	28.0269	28.0505	27.9235	27.9196	27.9565	27.9751	27.8862	27.7108	27.6966	27.6588	27.6601	27.8598	28.006
ATG2A	Autophagy-related protein 2 homolog A	Q2TAZ0-3;Q2TAZ0;H7C3T2	31.1923	31.3941	31.6218	31.5977	30.6872	31.451	31.6688	31.2606	30.7571	30.9845	31.3844	32.0639	31.7153	31.0997	31.2513	30.6192	31.2471
ATG2B	Autophagy-related protein 2 homolog B	Q96BY7	28.4731	27.8997	28.8205	28.5648	28.6455	28.5286	NA	29.5825	28.0168	28.8825	27.4696	28.8966	28.2442	28.1599	29.3491	28.3238	29.1668
ATG3	Ubiquitin-like-conjugating enzyme ATG3	Q9NT62;Q9NT62-2	27.7314	27.7439	27.4587	27.465	27.4934	27.5838	27.6648	27.8383	27.7303	27.6748	27.4451	27.6364	27.7705	27.6277	27.3387	27.3014	27.754
ATG4A	Cysteine protease ATG4A	Q8WYN0;H7BYM2;Q8WYN0-3;Q8WYN0-5;A0A0A0MT61;G5E979;Q8WYN0-2	27.7371	27.9273	27.9169	27.898	27.6352	27.6119	28.075	28.1836	28.2685	28.0066	28.1073	28.1854	27.77	28.1196	27.7969	27.7218	28.0657
ATG4B	Cysteine protease ATG4B	Q9Y4P1-2;Q9Y4P1-6;Q9Y4P1;Q9Y4P1-4	29.011	29.1904	29.2567	29.0901	29.0527	29.1592	29.0873	29.2538	29.1032	29.3453	29.2561	29.3756	28.971	29.3957	29.1889	29.3225	29.1261
ATG5	Autophagy protein 5	Q9H1Y0;A0A1B0GV54;A0A1B0GUS1;A0A2R8Y718;Q9H1Y0-2	27.3247	27.0496	27.0404	27.1592	27.0975	27.1281	27.0241	27.214	27.3506	27.0931	27.2331	26.927	27.3293	27.052	26.9942	27.0665	27.1137
ATG7	Ubiquitin-like modifier-activating enzyme ATG7	O95352;O95352-3;O95352-2	30.8056	31.1773	31.2739	30.9425	31.3075	31.29	30.8649	31.4561	31.4347	31.4247	31.3533	31.1074	31.0947	31.2192	31.172	30.9704	31.4723
ATG9A	Autophagy-related protein 9A	Q7Z3C6;Q7Z3C6-2	29.704	29.6611	29.798	29.6033	29.8492	29.9423	29.2825	29.7363	29.8744	29.7766	29.7727	29.4496	29.6122	29.6088	29.6891	29.5231	29.9585
ATIC	Bifunctional purine biosynthesis protein PURH;Phosphoribosylaminoimidazolecarboxamide formyltransferase;IMP cyclohydrolase	P31939;P31939-2	31.7448	31.5764	31.927	32.0798	31.6966	31.8073	31.3591	31.9958	31.4978	31.6623	32.05	31.2125	31.9492	31.6209	31.9789	31.3172	31.7746
ATL2	Atlastin-2	Q8NHH9;Q8NHH9-5;Q8NHH9-2;Q8NHH9-3	29.2691	29.5546	29.5085	29.1257	29.4302	29.8304	29.4299	29.7399	29.5777	30.0072	29.6105	29.6648	29.4425	29.5274	29.2399	29.18	29.4485
ATL3	Atlastin-3	F5H6I7;Q6DD88	28.6728	27.4022	27.1228	27.0414	28.7953	26.8237	27.3219	26.9775	26.4586	26.954	27.0206	27.2835	27.5603	28.097	27.0901	26.6818	27.5598
ATM	Serine-protein kinase ATM	Q13315	29.5368	29.2734	29.0432	29.5612	28.8172	29.0121	29.6082	29.0955	29.7464	29.1707	29.4417	29.494	29.8632	29.5877	29.5996	28.8257	29.1948
ATOX1	Copper transport protein ATOX1	O00244;E5RIM7;E5RGN3	30.2548	30.3625	30.0615	29.9824	29.7507	30.0165	29.8629	30.5675	29.9127	30.6917	30.4032	29.9862	29.9038	29.9508	29.9106	30.0235	30.5171
ATP10A	Probable phospholipid-transporting ATPase VA	O60312	29.9224	30.9346	32.0121	31.3803	30.7588	30.5191	31.7391	31.1099	29.9506	31.4646	30.9527	30.7812	30.5126	30.7994	31.0344	30.6699	31.3857
ATP10B	Probable phospholipid-transporting ATPase VB	O94823;A0A2R8YDI5	34.5593	34.4643	34.3519	34.5492	34.0282	34.7934	34.3801	34.861	34.793	34.2264	35.1309	34.4666	34.5955	34.3686	34.2719	34.1421	34.8514
ATP10D	Probable phospholipid-transporting ATPase VD	Q9P241;Q9P241-2	31.2246	30.2614	30.5166	30.3344	29.8919	30.4692	30.9167	30.8645	30.6997	31.0098	30.865	29.7549	31.5767	30.022	30.3367	30.2242	30.4915
ATP13A1	Manganese-transporting ATPase 13A1	Q9HD20;Q9HD20-2	26.5242	26.3944	25.5821	25.8426	26.0411	26.3017	26.2064	26.1346	26.1051	26.5647	26.2119	26.4446	26.2841	26.5968	25.9838	25.8918	26.4928
ATP1A1	Sodium/potassium-transporting ATPase subunit alpha-1	P05023-3;P05023-4;P05023	31.105	31.2287	30.6923	30.5171	30.8645	30.6254	30.624	30.8783	29.9917	30.7541	30.8772	30.931	31.0903	31.6184	30.462	30.4512	31.1425
ATP1A2	Sodium/potassium-transporting ATPase subunit alpha-2	P50993;B1AKY9;H0Y7C1	37.3601	37.6376	37.2396	37.2336	37.2436	37.5368	37.4428	37.3108	37.4364	37.5977	37.6824	37.2805	37.4318	37.2436	37.2315	37.1451	37.1807
ATP1B1	Sodium/potassium-transporting ATPase subunit beta-1	P05026-2;P05026	32.1897	32.5691	32.1449	32.4237	32.1621	32.4124	32.1559	32.3433	32.5195	32.4776	32.7267	32.0201	32.6563	32.2557	32.3413	32.2434	32.2831
ATP1B3	Sodium/potassium-transporting ATPase subunit beta-3	P54709;C9JA36;P54709-2;C9JXZ1	29.4374	29.3114	28.9066	28.7605	29.3457	28.3696	28.9764	28.7427	29.3317	29.0681	28.9335	29.1111	29.5017	29.9739	28.9979	28.6296	29.1923
ATP1B4	Protein ATP1B4	B7ZKW0;Q9UN42-2;Q9UN42	28.6952	28.5007	28.9826	27.986	28.543	28.8443	28.6041	29.4041	29.2284	29.8102	29.0651	29.8332	29.6841	29.2586	29.5318	29.1653	28.8052
ATP2A1	Sarcoplasmic/endoplasmic reticulum calcium ATPase 1	O14983-2;O14983;O14983-3	37.5434	37.8733	37.8486	37.2577	37.1698	38.3018	37.3552	38.0097	37.9601	38.2143	38.4412	37.7861	37.8053	37.8069	37.6478	37.6533	37.7705
ATP2A2	Sarcoplasmic/endoplasmic reticulum calcium ATPase 2	P16615-5;P16615-2;P16615-3;P16615;P16615-4;H7C5W9	38.0889	37.9456	38.0638	37.8592	37.8948	37.9583	38.1628	37.9497	37.9641	38.1859	37.2541	38.1155	37.5106	37.9847	37.7421	37.741	37.8346
ATP2A3	Sarcoplasmic/endoplasmic reticulum calcium ATPase 3	Q93084-4;Q93084-2;Q93084-3;Q93084-7;Q93084;Q93084-6;Q93084-5	30.1663	29.6669	30.984	30.1997	30.3614	26.6658	29.2073	30.1288	30.7522	30.4008	31.6255	30.6864	30.335	30.7412	30.7873	30.3266	30.2527
ATP2B1	Plasma membrane calcium-transporting ATPase 1;Calcium-transporting ATPase	P20020-6;P20020;P20020-4;P20020-1;P20020-5;P20020-2;E7ERY9	29.8107	29.6078	29.6874	29.6113	29.6537	29.4449	29.5638	29.5549	29.3804	29.5202	29.589	29.5382	29.7472	29.6461	29.3068	29.2182	29.7208
ATP2B2	Plasma membrane calcium-transporting ATPase 2	A0A2U3U055;A0A2U3TZI3;Q01814-4;Q01814-7;Q01814-3;Q01814-2	NA	22.9001	NA	NA	NA	NA	NA	NA	NA	NA	NA	23.6156	NA	NA	NA	NA	NA
ATP2B2	Plasma membrane calcium-transporting ATPase 2	Q01814-6;Q01814-8;Q01814-5;Q01814;H0Y7S3;A0A2R8Y4R4	28.7465	28.6918	28.7628	28.3286	28.6168	29.1788	28.5671	28.9192	29.0289	29.0811	29.1583	28.6993	28.816	28.7161	28.5101	28.5918	28.8311
ATP2B4	Plasma membrane calcium-transporting ATPase 4	P23634-5;P23634-4;P23634-3;P23634-2;P23634-7;P23634-6;P23634-8;P23634	28.8294	28.8486	28.3691	28.5164	29.2588	28.1244	28.552	28.4173	28.387	28.2435	28.4726	28.5952	28.9014	28.8778	28.49	28.2779	28.8798
ATP2C1	Calcium-transporting ATPase;Calcium-transporting ATPase type 2C member 1	H0Y9V7;B4E2Q0;P98194-2;P98194-4;P98194;P98194-3;P98194-5;P98194-8;P98194-9;P98194-6;P98194-7	24.8536	25.0754	25.179	24.7116	24.7771	24.8001	24.6917	25.0368	24.6036	25.2163	25.1423	24.527	24.8012	24.9873	24.8846	24.674	24.8043
ATP5A1	ATP synthase subunit alpha; mitochondrial	P25705-2;K7EK77	38.0794	38.6633	38.2973	38.1031	38.4515	38.3008	38.475	38.0159	38.2864	37.8908	38.0756	38.3696	38.0968	37.658	38.2682	38.2069	38.1149
ATP5B	ATP synthase subunit beta; mitochondrial;ATP synthase subunit beta	P06576;H0YH81	37.6528	38.3073	37.8386	37.7903	37.9787	38.0089	38.2811	37.6831	37.8382	37.477	37.6327	38.1762	37.7713	37.4106	37.8269	37.8299	37.6676
ATP5C1	ATP synthase subunit gamma; mitochondrial	P36542-2;P36542	35.6508	36.2924	35.7666	35.6709	36.1303	36.0172	36.2338	35.8412	35.9053	35.5529	35.6374	36.0175	35.7248	35.235	36.0033	35.8419	35.7188
ATP5D	ATP synthase subunit delta; mitochondrial	P30049	34.5588	35.4787	34.8971	35.1391	35.4023	35.231	35.5714	35.0415	35.0314	34.7701	34.7251	35.5393	35.1581	34.8366	35.1556	35.1244	34.9858
ATP5F1	ATP synthase F(0) complex subunit B1; mitochondrial	P24539;Q5QNZ2	35.3219	35.7231	35.1508	35.196	35.4032	35.611	35.863	35.2756	35.26	34.7892	34.9542	35.5511	35.2302	34.8593	35.4392	35.2486	35.1847
ATP5H	ATP synthase subunit d; mitochondrial	O75947;O75947-2;F5H608	35.5449	35.862	35.3474	35.3252	35.6649	35.5114	35.9152	35.6486	35.5846	35.1569	35.298	35.3713	35.374	34.7634	35.3507	35.5081	35.3803
ATP5I	ATP synthase subunit e; mitochondrial	P56385	34.4917	35.0894	34.6132	34.306	34.5835	34.5829	34.9616	34.5163	34.6452	34.2489	34.5593	34.8068	34.2246	33.9776	34.573	34.6633	34.3234
ATP5J2-PTCD1;PTCD1	Pentatricopeptide repeat-containing protein 1; mitochondrial	G3V325;O75127	33.3231	34.379	33.7899	33.7915	33.7033	33.6477	33.7774	33.4264	33.734	33.4121	33.677	33.7495	33.2577	33.5897	33.9004	33.8499	33.3353
ATP5L	ATP synthase subunit g; mitochondrial	E9PN17;A0A3B3ITX4;O75964	35.5246	36.1677	35.5579	35.5816	35.9302	35.7445	35.9986	35.5402	35.7353	35.3783	35.5262	35.5595	35.6167	35.6539	35.6315	35.4764	35.5496
ATP5O	ATP synthase subunit O; mitochondrial	P48047;A0A494C0K9;H7C0C1	35.7848	36.1707	35.6141	35.5363	35.8343	35.834	36.2091	35.7055	35.7431	35.2425	35.5907	35.8509	35.7647	35.2395	35.8044	35.5961	35.6146
ATP5S	ATP synthase subunit s; mitochondrial	Q99766;A0A2R8YDJ1;Q8WXQ4	29.9905	30.1004	29.7341	29.867	30.1372	30.3106	30.3783	29.8994	30.2292	29.4582	29.9748	29.6702	30.2799	29.1374	29.9917	29.8593	29.8627
ATP5SL	ATP synthase subunit s-like protein	B4DFT4;Q9NW81-4;M0QZC4;K7EIV4;Q9NW81-3;Q9NW81-5;Q9NW81	25.6915	25.9511	25.7437	25.9657	26.3861	26.3194	26.431	26.3709	26.1503	25.493	26.8441	26.4525	25.8477	25.6029	26.3698	25.8815	25.4381
ATP6AP1	V-type proton ATPase subunit S1	Q15904;H7C2Y8;H7C0T7;F2Z3L8;A6QRJ1;A6NLC6;A0A0C4DGX8	31.1226	33.0477	32.9461	31.0429	33.1455	33.0503	31.6849	32.7051	32.4099	32.6555	32.7369	32.3832	31.5065	31.3967	33.2759	32.8564	31.0734
ATP6AP2	Renin receptor	A0A1B0GWD6;A0A1B0GVI9;A0A1B0GVC7;B7Z1I9;B7Z413;A0A1B0GTB0;A0A1B0GTU8;A0A1B0GUT7;A0A1B0GVW0;O75787-2;O75787;A0A1B0GWJ8;H7C3E1;A0A1B0GU12;A0A1B0GVB9;A0A1C7CYW4	NA	NA	NA	NA	NA	NA	NA	28.7186	NA	28.6236	NA	28.6454	NA	28.8087	NA	28.8288	NA
ATP6V0A1	V-type proton ATPase 116 kDa subunit a isoform 1;V-type proton ATPase subunit a	Q93050-1;Q93050;Q93050-3;B7Z641;B7Z2A9	27.2916	27.3712	27.4542	27.2175	26.8961	27.1835	27.2034	27.3634	27.1702	27.6104	27.4859	27.357	27.4391	27.7201	26.9986	27.1737	27.3717
ATP6V0D1	V-type proton ATPase subunit d 1	F5GYQ1;P61421;R4GN72;J3QL14	28.1834	28.5524	28.4753	28.6092	28.5753	28.7106	28.3444	28.6871	28.4769	29.019	28.6949	28.7937	28.4511	29.2845	28.265	28.3754	28.7132
ATP6V1A	V-type proton ATPase catalytic subunit A	P38606-2;P38606	29.7775	29.8785	30.0678	29.8615	30.095	30.0702	29.9747	30.0651	30.1749	30.1605	30.0736	29.8396	29.9727	30.0575	30.1219	29.9533	30.0873
ATP6V1B2	V-type proton ATPase subunit B; brain isoform	P21281	29.9802	30.0906	30.4196	30.0417	30.2869	30.1258	30.0768	30.2437	30.2592	30.4651	30.297	29.9865	30.2102	30.1456	30.5006	30.2245	30.2136
ATP6V1C1	V-type proton ATPase subunit C 1	P21283;E7EV59	34.6259	34.5498	34.4024	34.5178	34.5074	34.6807	34.5931	34.4952	34.6299	34.3067	34.7288	34.4879	34.6842	34.948	34.5094	34.3892	34.5828
ATP6V1D	V-type proton ATPase subunit D	Q9Y5K8;G3V2S6;G3V2V6;H0YJH8;G3V559	28.5836	28.5581	28.9927	28.523	28.6061	28.8209	28.8712	28.721	28.9572	28.9175	28.8825	28.794	28.7925	28.6356	28.6942	28.7214	28.8825
ATP6V1E1	V-type proton ATPase subunit E 1	P36543;P36543-3;P36543-2;C9J8H1	29.6188	29.6289	29.8264	29.7433	29.8495	29.9346	29.9693	29.738	29.724	29.8419	29.7976	29.9324	29.8095	29.9684	29.6602	29.7454	29.6799
ATP6V1F	V-type proton ATPase subunit F	Q16864;Q16864-2	27.7484	27.6453	28.219	27.6395	27.8418	28.0821	28.1147	28.1153	28.3339	28.0089	NA	27.9822	27.9666	27.7891	28.0686	28.1311	27.6468
ATP6V1H	V-type proton ATPase subunit H	Q9UI12-2;Q9UI12;G3V126	35.7327	35.6776	35.9012	35.6024	35.5163	35.8239	35.8336	35.8586	36.0381	36.0062	35.8135	35.5204	35.7354	35.7934	35.5791	35.7372	35.5928
ATP8A1	Phospholipid-transporting ATPase IA	Q9Y2Q0-2;Q9Y2Q0;Q9Y2Q0-3	28.3931	28.1135	28.3012	28.0412	27.77	27.8569	27.9794	28.3424	27.7846	28.2568	27.3341	28.4519	27.9058	27.5862	28.0146	28.0069	28.1904
ATPAF1	ATP synthase mitochondrial F1 complex assembly factor 1	I3L448;Q5TC12;A8MRA7;Q5TC12-3;Q5TC12-2;H0YEW4;H0YD21	30.0596	30.4227	30.0026	29.7164	29.9446	29.9094	30.4312	29.717	29.9057	30.0112	29.6729	30.75	30.3923	29.8352	30.2365	30.1042	29.8866
ATPAF2	ATP synthase mitochondrial F1 complex assembly factor 2	Q8N5M1;C9J2Q2	31.9037	32.4073	31.9214	31.4003	31.7386	32.0835	32.2605	31.9301	31.9133	32.0993	31.6606	32.5265	31.9684	31.39	32.0948	31.7676	31.9334
ATRN	Attractin	O75882-2;O75882	25.7964	26.3783	26.2079	26.1817	26.0188	26.0566	26.0006	25.8122	24.2298	25.7527	25.3468	26.5955	26.3842	26.5857	26.1567	26.3284	26.1096
ATRX	Transcriptional regulator ATRX	P46100-4;P46100;P46100-2;P46100-5;P46100-3;A0A096LNL9;P46100-6;A0A096LNW1	28.2998	28.2462	28.5074	28.5326	28.0948	28.5096	29.1711	28.7525	28.2828	27.9158	28.0671	27.9954	28.162	28.3249	28.1286	27.6887	28.3176
ATXN10	Ataxin-10	Q9UBB4-2;Q9UBB4;A0A1W2PQD2;B1AHE4	28.5038	28.5931	28.8835	28.9035	28.4982	28.5608	28.7462	28.7725	28.7668	28.8992	28.657	28.593	28.8861	28.9018	28.7508	28.8071	28.9049
ATXN2	Ataxin-2	F8WB06;A0A2R8Y7E6;H0YH87;A0A2R8Y7P6;A0A2R8YDM9;F8VQP2;V9GY86;A0A2R8Y5A6;Q99700-5	27.9508	27.9444	27.8363	27.9146	28.0212	27.7246	27.9096	27.7958	27.7328	27.9103	27.9046	28.3217	27.9011	28.1835	27.8855	27.8129	27.9358
ATXN2L	Ataxin-2-like protein	Q8WWM7;Q8WWM7-6;Q8WWM7-8;Q8WWM7-5;Q8WWM7-4;Q8WWM7-9;Q8WWM7-2;Q8WWM7-3;H3BUF6;Q8WWM7-7	31.2351	31.0891	31.1296	31.0318	31.1663	30.8837	31.2541	30.9921	31.0732	31.1241	31.1254	31.1679	31.269	31.3049	30.9996	31.0584	31.1881
ATXN7	Ataxin-7	A0A2R8YDD6;O15265;O15265-2;O15265-3	32.2239	32.1004	32.2029	32.4284	31.9025	32.409	32.4399	32.0711	31.9345	31.6073	32.7298	32.8184	32.2	31.5244	32.5193	32.398	32.9422
AUH	Methylglutaconyl-CoA hydratase; mitochondrial	Q13825;Q13825-2	30.4405	30.5769	29.888	29.9591	30.5401	30.4813	31.0253	30.076	30.0799	30.0067	29.5395	30.8645	30.2502	29.6048	30.6575	30.3294	30.0751
AUP1	Ancient ubiquitous protein 1	Q9Y679-3;Q9Y679	28.4459	28.3304	28.201	27.8074	28.0024	28.3102	28.0259	27.9365	28.529	28.0572	28.8047	27.9361	28.3852	28.1202	NA	NA	NA
AVEN	Cell death regulator Aven	Q9NQS1	28.0936	28.555	28.0676	28.9224	28.4195	28.6295	28.6442	27.9689	29.1607	28.1063	28.5179	28.3747	28.3778	28.3937	28.628	28.6664	28.8845
AZGP1	Zinc-alpha-2-glycoprotein	P25311;C9JEV0	29.3429	29.8014	29.598	29.1712	29.8134	29.5732	29.4511	29.0168	29.1448	29.3943	28.9491	29.2858	29.2437	29.5502	29.7659	29.0655	29.8982
B2M	Beta-2-microglobulin;Beta-2-microglobulin form pI 5.3	P61769	29.5841	29.8762	29.2372	29.4405	30.6334	30.5025	30.7206	29.5499	29.0943	29.2116	29.4464	30.6557	29.6671	32.3178	27.6824	28.0366	30.0507
B3GALNT2	UDP-GalNAc:beta-1;3-N-acetylgalactosaminyltransferase 2	Q8NCR0;Q8NCR0-2;A0A087WY64	25.6446	25.5961	25.4948	25.6198	25.5233	25.5391	25.4627	25.7679	25.9777	25.7778	25.6936	NA	25.7048	NA	25.3266	25.6079	25.9648
B3GALTL	Beta-1;3-glucosyltransferase	Q6Y288	27.5358	27.2042	27.6389	27.3067	26.9004	27.1342	26.8673	27.7795	27.1746	27.6474	26.7648	27.7637	27.2044	27.0475	27.223	27.3227	27.0729
B3GAT3	Galactosylgalactosylxylosylprotein 3-beta-glucuronosyltransferase 3	G3V150;O94766-2;O94766;E9PNA1	27.6216	28.2337	28.4792	27.6039	28.3665	NA	NA	27.712	NA	28.1541	28.1568	28.1115	NA	28.2504	28.2839	NA	27.8966
B3GNTL1	UDP-GlcNAc:betaGal beta-1;3-N-acetylglucosaminyltransferase-like protein 1	Q67FW5;I3L232;I3L4B6	23.0519	23.3511	24.2199	24.7024	23.5181	23.7253	23.6006	NA	24.7137	23.7128	25.0523	NA	24.2163	22.9727	24.0291	23.9144	23.7464
B4GALT6	Beta-1;4-galactosyltransferase 6;Glucosylceramide beta-1;4-galactosyltransferase	G3XA83;Q9UBX8;Q9UBX8-2	26.8686	27.5096	26.3679	26.3797	27.0763	27.6377	27.019	27.4985	27.8135	27.0499	26.0697	27.1805	27.6257	26.2817	26.9396	26.8321	26.6902
B4GAT1	Beta-1;4-glucuronyltransferase 1	O43505	24.7252	24.7265	25.3075	24.6607	24.2954	24.4914	NA	NA	NA	NA	NA	24.6696	NA	24.7226	24.4696	24.8185	NA
BABAM1	BRISC and BRCA1-A complex member 1	J3KQS6;Q9NWV8;M0R0I0;Q9NWV8-3	27.5	27.8446	27.1253	27.3344	26.5476	27.5608	27.7524	27.3606	27.0922	26.9384	27.7284	27.9456	27.3866	27.9949	27.4418	27.4617	27.6835
BAD	Bcl2-associated agonist of cell death	Q92934;F5H1R6	28.4108	28.6594	28.8829	28.9396	28.0467	29.2856	NA	28.4634	28.7618	28.9905	29.3466	29.2866	29.08	28.655	29.4457	29.0105	28.9667
BAG1	BAG family molecular chaperone regulator 1	J3QTA2;Q99933-2;Q99933;Q99933-4;Q99933-3	30.1386	30.3162	30.0963	30.0425	29.9602	30.1053	30.2488	30.3074	30.156	29.8246	29.8849	29.8751	30.4205	29.3563	30.0198	29.8722	30.2796
BAG2	BAG family molecular chaperone regulator 2	O95816;O95816-2	30.1985	30.0438	30.109	29.9141	30.1923	29.9808	30.0152	30.0065	29.9444	30.4538	29.8596	30.5383	30.0814	30.313	30.1542	30.3013	30.1142
BAG3	BAG family molecular chaperone regulator 3	O95817	32.1519	32.2203	32.6837	32.6592	32.2721	32.4013	31.9976	32.0841	32.1084	32.6014	32.3682	32.5719	32.2345	32.5865	32.571	32.3912	32.2689
BAG5	BAG family molecular chaperone regulator 5	Q9UL15-2;Q9UL15;G3V274	28.5794	28.7067	28.9247	28.3253	29.0241	28.4463	28.7774	28.8704	28.9561	28.9672	28.5929	29.0208	28.621	27.9698	28.8449	28.7075	28.7304
BAG6;BAT3	Large proline-rich protein BAG6	P46379-3;P46379;P46379-2;A0A0G2JK23;A0A024RCR6;P46379-5;P46379-4;A0A0G2JL47	30.3015	30.3992	30.6002	30.483	30.3249	30.3619	30.5184	30.4378	30.4675	30.4641	30.5453	30.4442	30.4858	30.3806	30.3023	30.318	30.5382
BAHCC1	BAH and coiled-coil domain-containing protein 1	F8WBW8;Q9P281	32.5879	32.8165	32.705	33.0818	32.7602	33.0483	32.6693	33.2475	33.001	33.0917	32.5678	32.5943	33.1388	32.4632	32.7666	33.0602	32.9091
BAIAP2L2	Brain-specific angiogenesis inhibitor 1-associated protein 2-like protein 2	Q6UXY1;Q6UXY1-2	27.8003	27.2879	27.9735	27.6305	27.199	28.064	27.9231	27.9662	27.9215	27.6311	27.4394	27.6079	27.8517	27.6891	27.4724	27.342	27.9984
BAK1	Bcl-2 homologous antagonist/killer	A0A0A0MRG8;Q16611	28.1144	27.6486	27.2465	27.3918	27.5317	NA	28.2762	27.66	27.7415	27.4252	27.9917	NA	NA	27.3005	28.3864	27.2938	27.3982
BANF1	Barrier-to-autointegration factor;Barrier-to-autointegration factor; N-terminally processed	O75531;E9PJJ8	33.6819	33.6805	33.4696	33.8411	33.5821	34.1207	33.7931	33.9813	34.3565	34.0721	34.3208	33.7704	33.8024	33.7802	33.591	33.9333	33.7383
BAX	Apoptosis regulator BAX	Q07812-5;Q07812-8;Q07812;Q07812-2;Q07812-7;K4JQN1	28.4381	29.0334	28.4989	28.6377	28.7109	28.5095	28.5471	28.7459	28.3928	29.149	28.1482	28.651	28.2396	29.0486	28.5732	28.6916	28.6585
BAZ1B	Tyrosine-protein kinase BAZ1B	Q9UIG0-2;Q9UIG0	31.0715	31.7161	31.7889	31.9448	32.398	31.7481	31.9783	32.3618	32.4862	32.2816	31.766	31.8719	31.6631	32.3593	30.8159	31.8504	32.1505
BCAM	Basal cell adhesion molecule	A0A087WXM8;P50895;K7ENU8	31.2796	29.6715	29.0894	29.2079	30.8857	28.974	29.588	29.2252	29.0878	28.9597	29.1054	29.6295	29.6742	29.9391	29.5317	29.1753	29.2774
BCAP29	B-cell receptor-associated protein 29	C9JTE9;Q9UHQ4;Q9UHQ4-2;F8WB99;C9IYK6;H7C5E2;C9JGJ9;B7Z2L0;H0Y7N8	30.1551	30.651	30.5876	30.0591	30.1604	30.6886	30.4283	30.8189	30.4525	30.7648	30.759	30.2348	30.3936	30.4327	29.9158	30.0444	30.5374
BCAP31	B-cell receptor-associated protein 31	P51572;P51572-2;A0A2R8Y5M6;C9JMD7;C9JSP1;C9JQ75;C9J0M4	29.4852	29.8891	29.7132	29.7198	29.5227	30.0192	29.8683	29.9517	29.7351	30.0173	29.6451	30.2266	29.8373	30.5194	29.6885	29.745	29.9552
BCAR1	Breast cancer anti-estrogen resistance protein 1	A0A2R8Y5E4;P56945-4;A0A2R8YFK2;A0A2R8Y6M6;A0A2R8Y4C2;A0A2R8Y8C4;A0A2R8Y5C9;A0A2R8Y596;P56945-5;P56945-8;P56945;P56945-7;P56945-3;P56945-6	29.294	29.2893	29.3825	29.9669	29.1699	29.1036	29.4424	29.4749	29.3945	29.1592	29.5107	29.1562	29.3562	29.13	29.3632	29.2726	29.4327
BCAS2	Pre-mRNA-splicing factor SPF27	O75934	NA	23.7573	NA	NA	23.8321	NA	24.1089	23.6888	23.5368	23.2917	23.5507	NA	23.9257	23.3027	NA	NA	23.3156
BCAS3	Breast carcinoma-amplified sequence 3	Q9H6U6-7;Q9H6U6-2;Q9H6U6;Q9H6U6-3;Q9H6U6-8;K7ESE9;Q9H6U6-6	27.8271	27.458	27.695	27.9931	27.5253	27.2662	27.5387	27.4759	27.4706	27.3533	27.3331	27.897	27.9969	27.4675	28.1273	26.8993	27.4181
BCAT1	Branched-chain-amino-acid aminotransferase; cytosolic	P54687-5;P54687-4;P54687;F5H2F2;P54687-2;P54687-3	28.547	28.3345	27.3543	29.1535	28.3737	29.133	28.6261	28.0598	28.0909	27.6087	30.8176	28.0707	27.8851	28.2586	29.4592	28.6315	28.561
BCAT2	Branched-chain-amino-acid aminotransferase;Branched-chain-amino-acid aminotransferase; mitochondrial	M0QZ10;M0QXF9;O15382;B3KSI3;M0QZP4;O15382-2	31.308	31.7624	31.3782	31.471	31.5551	31.4176	31.4011	31.5518	31.4225	31.5685	30.9192	31.282	31.1153	30.9611	31.4165	31.474	31.464
BCCIP	BRCA2 and CDKN1A-interacting protein	Q9P287;Q9P287-3	27.6432	27.9342	28.0284	28.0556	27.8428	27.5306	27.8819	27.6971	27.612	27.9694	27.5651	28.1256	27.7618	27.83	27.5664	28.0867	27.6522
BCHE	Carboxylic ester hydrolase;Cholinesterase	F8WF14;P06276;H7C4Y0;H0Y885;F8WEX7	27.9559	29.1783	29.4441	28.5544	28.973	28.5661	27.3881	NA	29.0772	28.291	28.4172	28.9356	27.5539	28.8468	28.9711	28.5892	28.5643
BCKDHA	2-oxoisovalerate dehydrogenase subunit alpha; mitochondrial	P12694;F5H5P2;P12694-2;F5GXU9	30.6924	30.9492	30.2226	30.3629	30.7336	30.5767	31.108	30.1926	30.3452	30.315	30.0441	30.3952	30.3993	29.7274	30.4633	30.3092	30.5516
BCKDHB	2-oxoisovalerate dehydrogenase subunit beta; mitochondrial	P21953	31.0603	31.5264	30.9293	30.8937	31.2737	30.9907	31.5121	31.2102	31.0378	31.2422	30.7325	30.8829	30.9327	30.7005	30.9398	30.4117	31.1318
BCKDK	[3-methyl-2-oxobutanoate dehydrogenase [lipoamide]] kinase; mitochondrial	O14874-2;O14874-3;O14874;H3BTL2;H3BS02	28.5632	29.1149	28.4708	28.4384	28.4599	28.44	28.7208	28.3536	28.0929	28.186	28.0613	28.9511	29.1422	28.1475	28.665	28.2632	28.2833
BCL2	Apoptosis regulator Bcl-2	P10415-2;P10415	28.5911	28.9311	29.425	28.6511	28.902	29.4288	28.4782	29.5564	29.3712	29.7547	29.7693	29.796	29.4026	29.0941	29.6991	29.7528	28.4873
BCL2L13	Bcl-2-like protein 13	A0A087WX97;Q9BXK5;A0A087WTL4;Q9BXK5-2	31.787	32.2747	32.0091	31.6802	31.5904	31.7716	31.7726	31.8499	31.7113	32.1011	32.1079	32.2137	31.8191	31.626	31.9898	31.9376	31.81
BCL9L	B-cell CLL/lymphoma 9-like protein	Q86UU0-3;A0A087WZX0;Q86UU0-4;Q86UU0-2;Q86UU0	29.6076	29.2322	28.4017	28.3652	28.3136	28.7962	29.2131	28.8576	28.9646	28.5403	29.3693	29.0219	28.8389	29.3484	29.523	28.5469	28.8432
BCLAF1	Bcl-2-associated transcription factor 1	E9PK09;E9PQN2;E9PKI6;E9PK91;Q9NYF8-3;Q9NYF8-2;Q9NYF8;A0A1W2PQ43;Q9NYF8-4;E9PJA7	27.5657	27.4623	27.4595	27.5829	27.5031	27.6139	27.7163	27.4572	27.5639	27.4227	27.6932	27.6594	27.6083	28.0053	27.7221	27.6143	27.6921
BCO2	Beta;beta-carotene 9;10-oxygenase	Q9BYV7-4;Q9BYV7-2;Q9BYV7;Q9BYV7-6;Q9BYV7-5	28.2686	29.4214	28.8635	28.9893	28.4511	28.9934	29.2057	29.6491	28.0966	29.0476	28.5633	28.8988	28.9279	28.4845	25.5462	29.2042	29.3808
BCS1L	Mitochondrial chaperone BCS1	Q9Y276;C9J8G3	29.806	30.0743	29.7169	30.0156	30.0925	29.7896	30.1545	29.8159	29.7311	29.7781	29.6658	30.211	29.8312	29.3169	29.9084	30.0134	29.7413
BDH1	D-beta-hydroxybutyrate dehydrogenase; mitochondrial	Q02338;E9PCG9;C9K0G7;C9JM78;C9JQ90;A0A0G2JRX6	30.6082	31.6392	30.7401	30.9386	31.0757	31.2179	32.0324	30.4181	30.9705	30.9073	29.605	30.537	30.6241	30.5497	30.9116	30.8822	30.8697
BDH2	3-hydroxybutyrate dehydrogenase type 2	Q9BUT1;Q9BUT1-2;D6R9U8;D6RIR6	29.3204	29.7972	29.2249	29.3699	29.7842	29.5395	29.3974	29.4968	29.4165	29.0557	29.6468	29.5833	29.0033	29.6186	28.8927	29.2763	29.127
BDP1	Transcription factor TFIIIB component B homolog	A6H8Y1-6;A0A0G2JNU3;A6H8Y1-7;A6H8Y1;A6H8Y1-2;A6H8Y1-4;A6H8Y1-3;A0A0G2JN16;A0A0A0MRX7	35.0566	34.7673	34.7792	34.9259	34.4361	34.68	34.6633	35.2918	35.3326	34.8043	34.8729	34.9228	35.261	34.9391	34.9335	34.9357	35.2874
BECN1	Beclin-1	K7ER46;Q14457;K7EMA2	26.5335	25.5713	25.7589	25.9647	26.3327	NA	25.3331	NA	25.8088	NA	25.2982	25.7122	NA	26.2226	NA	25.5823	25.6561
BET1	BET1 homolog	H7C1N3;O15155	26.4959	26.0297	26.3069	27.1281	27.4404	26.3584	NA	26.5866	25.0796	26.4673	26.1584	26.9009	26.8379	25.0909	NA	NA	24.5491
BGN	Biglycan	P21810	31.7875	29.2519	29.6484	28.7735	32.4639	28.6006	28.8822	28.9576	28.59	28.3378	28.377	29.1829	30.1634	31.3522	29.1388	28.9334	29.9843
BICD2	Protein bicaudal D homolog 2	Q8TD16;Q8TD16-2	29.7645	29.4881	29.762	29.7181	29.739	29.6063	29.2209	29.4566	29.5889	29.6434	29.5621	29.8138	29.7113	29.964	29.5774	29.5953	29.7133
BIN1	Myc box-dependent-interacting protein 1	O00499-11;O00499-6;O00499-2;O00499-8;O00499;O00499-7;O00499-4;O00499-3;O00499-5	35.5345	35.3905	35.5655	35.6878	35.1323	35.4036	35.0853	35.6496	35.3591	35.5802	35.5323	35.3406	35.3611	35.6121	35.5524	35.4972	35.4631
BIN3	Bridging integrator 3	Q9NQY0;H7BYV6;Q9NQY0-2	26.696	26.5437	26.7932	26.8425	26.6202	26.5969	26.3971	25.9389	26.4716	25.8618	26.7783	NA	26.4618	26.9628	26.8402	26.7159	26.7276
BIRC2	Baculoviral IAP repeat-containing protein 2	E9PMH5;Q13490-2;Q13490;A0A087X2B2;E9PIW1	27.0697	26.8635	26.7091	27.5429	26.8718	26.9739	26.9526	27.3467	26.7885	27.69	27.2913	26.6407	27.1174	27.1434	27.2346	27.0841	27.2295
BIRC6	Baculoviral IAP repeat-containing protein 6	Q9NR09;A0A3B3IUB9	29.1345	29.1689	29.4721	29.2807	29.1623	29.1103	29.3004	29.0058	29.42	29.4179	29.1317	29.3241	29.4884	29.1235	29.2133	29.1997	29.3326
BLM	Bloom syndrome protein	P54132;A0A3B3IT82;H0YNU5	30.1719	30.0536	30.1094	30.2469	30.3403	29.7822	29.7578	30.5323	30.7878	30.0504	30.3265	30.0766	30.3691	30.1985	30.3985	30.1988	30.0693
BLMH	Bleomycin hydrolase	Q13867;K7ES02;K7ESE8;J3KSD8	30.6508	30.8551	30.8783	31.011	30.9583	31.0469	30.7323	30.9614	30.9483	31.0926	30.7739	30.8694	30.4891	30.8034	31.0557	30.7243	30.941
BLOC1S1	Biogenesis of lysosome-related organelles complex 1 subunit 1	G8JLQ3;P78537-2;P78537;F8W099;F8W606;A0A087WSV2;F8W036;F8VP73	25.3902	25.5803	25.7567	25.4186	25.3374	NA	NA	25.5941	25.5636	NA	NA	NA	NA	26.136	25.393	25.0724	25.3942
BLOC1S2	Biogenesis of lysosome-related organelles complex 1 subunit 2	Q6QNY1	25.5047	25.0598	25.5515	NA	NA	25.2044	25.3092	25.7416	NA	25.6714	NA	NA	25.4449	25.1977	NA	25.2303	25.798
BLVRA	Biliverdin reductase A	P53004	30.537	31.0701	30.8233	30.8091	30.9345	30.8976	31.0033	31.1118	31.119	31.0302	31.0445	30.8558	30.8987	30.7049	30.8825	30.771	30.9832
BLVRB	Flavin reductase (NADPH)	P30043;A0A2R8YEP4;M0R192;A0A2R8Y7Y9;M0QZL1	35.0478	34.8685	34.8662	34.6024	34.7975	35.1525	35.2919	34.9058	35.1182	34.8288	34.88	34.4544	34.8515	34.6597	34.5118	34.8305	35.0127
BMP2K	BMP-2-inducible protein kinase	Q9NSY1;K4DI97;H0Y9P1;Q9NSY1-2	29.4571	29.9571	30.3079	30.9986	29.8343	29.7271	30.1826	30.0533	29.7111	30.9976	30.1091	30.177	30.8502	29.8168	30.0613	30.0213	29.6061
BMPER	BMP-binding endothelial regulator protein	A0A3B3IRM9;A0A3B3IUC5;A0A3B3ISL7;A0A3B3ITZ8;A0A3B3ITY4;Q8N8U9;A0A3B3ITW7	NA	NA	NA	NA	NA	NA	23.7983	23.9644	NA	24.2469	24.5289	NA	23.7431	NA	24.5341	25.2224	24.215
BNIP1	Vesicle transport protein SEC20	Q12981;Q12981-1;Q12981-2;Q12981-3	29.9421	29.9404	29.8281	29.7031	29.5333	29.7591	29.7797	30.0556	29.795	30.2246	29.6458	29.6484	29.6535	29.7487	29.7987	29.7411	29.6419
BNIP2	BCL2/adenovirus E1B 19 kDa protein-interacting protein 2	J3KN59;Q12982-2;H7C096;Q12982	28.7463	28.6995	28.8686	28.776	28.8712	28.7974	28.487	28.6098	28.7564	28.8992	28.7765	28.8712	29.1826	29.0435	28.7551	28.6197	28.5298
BNIP3	BCL2/adenovirus E1B 19 kDa protein-interacting protein 3	F6RP06;A0A0J9YW18;Q12983	NA	28.2371	27.995	28.3171	28.805	28.5606	28.6408	28.6504	29.2382	28.9151	28.0475	28.7844	27.5561	28.4536	28.6185	28.9561	28.6932
BOLA1	BolA-like protein 1	Q9Y3E2	27.3845	26.9804	26.9409	27.4857	27.0419	27.5302	26.8673	27.0252	27.0537	27.8708	27.1984	27.0999	27.7013	26.2634	27.1275	27.701	26.8404
BOLA2	BolA-like protein 2	A0A087WZT3;Q9H3K6	29.4404	29.5566	29.386	29.0387	29.4063	29.1624	NA	29.6031	29.4578	29.5809	29.1146	29.2508	29.2308	28.8055	28.9447	29.154	29.7379
BOP1	Ribosome biogenesis protein BOP1	Q14137;Q14137-2	NA	29.3263	28.8164	28.8298	29.2212	29.5786	29.5889	30.6625	29.6989	29.5727	29.5264	29.0089	29.0406	30.0118	29.9235	28.0002	29.8089
BPGM	Bisphosphoglycerate mutase	P07738	32.2659	32.3626	32.3885	31.4539	32.0822	32.6518	31.6523	32.7075	32.7746	32.7201	32.2742	32.0055	32.3817	32.3463	32.6456	32.3474	32.4616
BPHL	Valacyclovir hydrolase	Q86WA6-2;Q86WA6	34.0751	34.5068	34.123	33.4456	34.3842	34.3227	34.4648	33.9741	33.924	34.0548	34.0544	34.645	34.5715	33.5624	34.2061	34.1222	33.9868
BPNT1	3(2);5-bisphosphate nucleotidase 1	O95861;O95861-4;O95861-2;O95861-3	30.469	30.4652	30.2512	30.4931	30.5711	30.5305	30.403	30.6402	30.6681	30.7493	30.3671	30.5449	30.2912	30.2558	30.5005	30.6299	30.4959
BPTF	Nucleosome-remodeling factor subunit BPTF	Q12830-4;Q12830-2;Q12830;F5GXF5;E7ETD6;E9PE19;A0A2R8Y7Q1	31.1176	32.1795	31.3421	31.6366	31.565	30.9708	31.1021	31.7641	31.5607	31.7888	31.5312	31.3061	31.174	31.3433	32.0132	31.808	31.5373
BRAT1	BRCA1-associated ATM activator 1	Q6PJG6	33.0345	33.4101	32.6848	32.9069	32.9484	33.1826	32.6516	32.9204	33.4471	32.4641	33.2091	32.8521	32.7676	33.0547	33.0283	32.7004	32.6485
BRCC3	Lys-63-specific deubiquitinase BRCC36	P46736-2;P46736;P46736-3;H9KVA9;A0A087WZR3;X6RJS7;P46736-4;P46736-5	28.2167	28.0371	28.5224	28.6587	28.4758	28.4698	28.3777	28.6465	28.6275	28.75	28.3316	28.5265	28.5462	28.2991	28.5555	28.537	28.7572
BRD2	Bromodomain-containing protein 2	P25440;H0Y6K2;A0A140T9E9;A0A0G2JK44;P25440-4;P25440-3;P25440-2;A0A0G2JHN8;A0A140T9V2;A0A140T9I1;A0A0G2JHL0	30.9075	31.2197	30.867	31.1477	30.9449	31.1502	30.8018	31.411	31.0623	30.8544	31.0009	31.2397	31.2406	30.8223	30.8401	31.2623	30.9602
BRD3	Bromodomain-containing protein 3	Q15059-2;Q15059	31.1744	31.6795	31.3428	31.1443	31.0395	31.5977	30.7713	31.0135	30.8043	30.5987	31.7054	31.636	31.4065	30.9178	30.9785	31.2206	30.4458
BRE	BRCA1-A complex subunit BRE	Q9NXR7;Q9NXR7-4;Q9NXR7-3;Q9NXR7-1;F8W733;A0A075B7D2	28.1129	28.0908	28.2835	28.0847	28.0146	28.1412	28.071	28.3539	28.182	28.5068	28.1335	27.8875	28.07	27.9795	28.4212	28.1948	28.3762
BRIP1	Fanconi anemia group J protein	Q9BX63;J3QSE8;Q9BX63-2	27.7029	27.5645	27.106	NA	27.9778	28.6185	28.597	27.6998	27.7779	27.6606	26.7743	27.8041	27.976	27.5809	27.0727	27.5256	27.9522
BRIX1	Ribosome biogenesis protein BRX1 homolog	Q8TDN6	NA	NA	NA	NA	26.6228	NA	NA	NA	NA	NA	NA	NA	NA	26.2559	NA	NA	NA
BROX	BRO1 domain-containing protein BROX	Q5VW32-2;Q5VW32;F5GXQ0	30.5939	30.4137	30.7649	30.6818	30.6965	30.4951	30.3705	30.8643	30.8758	30.9161	30.7759	30.3879	30.5884	30.322	30.6497	30.5731	30.4858
BRWD1	Bromodomain and WD repeat-containing protein 1	Q9NSI6-3;Q9NSI6-2;Q9NSI6	28.3407	27.833	27.8634	26.9373	27.3225	28.0484	27.4466	26.5724	27.454	28.2111	28.1355	28.1524	27.4184	27.2157	NA	27.8552	27.8456
BRWD3	Bromodomain and WD repeat-containing protein 3	Q6RI45-2;Q6RI45;Q6RI45-3;Q6RI45-4	28.7588	29.2448	30.4715	30.2186	29.2473	30.9203	30.2708	29.3017	28.9592	29.5914	30.0866	29.4255	30.0118	29.7272	29.9265	29.8893	28.6862
BSG	Basigin	P35613-3;A0A087WUV8;A0A087X2B5;P35613-4;P35613-2;P35613;R4GMX5;R4GN83;I3L192	32.6369	33.1234	32.7402	32.812	32.8155	32.8023	33.0387	32.7491	32.874	32.7282	32.7525	32.2675	33.0233	31.9319	32.9592	32.5302	32.6359
BST1	ADP-ribosyl cyclase/cyclic ADP-ribose hydrolase 2	A6NC48;Q10588;Q10588-2;H0Y984	26.491	26.7572	25.9555	25.945	27.0168	NA	25.9872	26.1705	26.3879	26.2475	26.2931	26.1328	26.6829	26.0126	26.4085	26.2984	27.014
BTBD1	BTB/POZ domain-containing protein 1	Q9H0C5-2;Q9H0C5	25.736	26.2735	26.2989	26.3578	26.2002	25.9349	25.9349	26.3659	26.0955	26.3193	NA	26.2461	26.0324	26.2582	26.0114	26.0164	25.839
BTBD11	Ankyrin repeat and BTB/POZ domain-containing protein BTBD11	A6QL63-2;A6QL63-3;A6QL63;A6QL63-5	28.5093	28.4031	28.8391	29.0027	28.1836	28.4467	28.6139	28.497	29.0355	28.2517	29.0234	28.3025	27.9356	28.5757	28.7768	28.8583	28.8131
BTBD7	BTB/POZ domain-containing protein 7	Q9P203-5	29.939	29.539	30.0726	29.6305	29.2148	29.7897	29.6067	29.2079	29.4258	29.6884	30.0115	30.1306	30.0961	29.9767	29.4007	29.8932	29.6435
BTD	Biotinidase	P43251-3;P43251-4;P43251;P43251-2;C9JSN9	27.2867	27.4687	27.3213	27.1039	27.3836	26.988	26.758	27.5689	27.3423	27.5897	27.2916	27.5706	27.44	27.3807	27.3855	27.2675	27.2442
BTF3	Transcription factor BTF3	P20290;H0Y9Y1;D6RDG3;P20290-2	30.3239	30.2071	30.4898	30.2824	29.9907	30.1213	30.217	30.3465	30.4142	30.6304	30.0949	29.7761	30.0095	29.8156	30.2775	30.2193	30.5319
BTF3L4	Transcription factor BTF3;Transcription factor BTF3 homolog 4	E9PL10;Q96K17;Q96K17-2	30.7116	30.525	30.7732	30.6331	30.4688	30.5229	30.8496	30.7312	30.6787	30.8761	30.6388	30.4783	30.4955	30.4968	30.6506	30.5524	30.558
BTNL9	Butyrophilin-like protein 9	Q6UXG8	29.4915	29.6803	NA	29.8082	31.0356	NA	29.4958	30.4645	30.1886	28.6192	29.2287	28.7815	29.2646	30.2039	29.7735	NA	29.6371
BUB3	Mitotic checkpoint protein BUB3	J3QT28;O43684-2;O43684;J3QSX4	27.6939	27.617	27.7557	27.78	28.0808	27.7619	27.945	27.8467	27.6746	27.9741	27.7279	27.4914	27.5702	27.7758	27.7585	27.7143	27.8641
BVES	Blood vessel epicardial substance	Q8NE79	29.6814	29.9112	29.6321	29.7508	29.8646	29.9962	29.9818	29.3575	29.4228	29.7975	30.0194	29.8961	29.9305	29.8441	29.8486	29.6301	29.2695
BYSL	Bystin	Q13895	25.418	26.0488	25.7558	26.0644	26.2452	25.7538	25.5368	25.5073	25.8739	25.5486	25.9091	25.4368	26.0022	25.5949	25.3958	25.5777	25.5599
BZRAP1	Peripheral-type benzodiazepine receptor-associated protein 1	O95153-3;O95153	25.4863	25.7526	25.5156	24.5776	24.6847	23.7662	25.7838	25.7425	25.2974	25.4527	24.0531	23.6608	24.3593	22.6335	23.3599	25.6434	25.0954
BZW1	Basic leucine zipper and W2 domain-containing protein 1	Q7L1Q6;Q7L1Q6-4;Q7L1Q6-3;Q7L1Q6-2	30.2771	29.8814	30.3543	30.4869	30.5067	30.4531	30.1609	30.5516	30.5005	30.3627	30.2286	30.1353	29.8729	30.6847	30.0323	30.3698	30.3629
BZW2	Basic leucine zipper and W2 domain-containing protein 2	E7ETZ4;Q9Y6E2;B5MCH7;B5MCE7;Q75MG1;E9PFD4	31.9779	32.3169	32.2706	32.5986	32.1777	32.4219	32.2493	32.4053	32.433	32.5496	32.3932	32.1884	32.2829	32.2353	32.3265	32.376	32.3877
C10orf32-ASMT;C10orf32	UPF0693 protein C10orf32	A0A0B4J1R7;Q96B45	NA	NA	NA	NA	24.9641	NA	NA	26.1562	NA	NA	NA	25.7569	24.8792	25.9691	NA	NA	25.5343
C10orf71	Uncharacterized protein C10orf71	Q711Q0;Q711Q0-3	30.2568	30.3245	30.7197	30.6492	30.0714	30.7689	30.4229	30.5544	30.624	30.5588	30.3599	30.409	30.4516	30.2318	30.4343	30.4704	30.0975
C10orf76	UPF0668 protein C10orf76	Q5T2E6;Q5T2E6-2	28.8798	28.6712	28.6139	28.2205	28.4969	28.5368	28.4349	28.12	28.357	28.0038	28.6554	28.2793	28.6898	29.0644	28.1134	28.5645	28.4096
C11orf30;EMSY	Protein EMSY	E9PMC9;Q7Z589-2;Q7Z589-6;Q7Z589;Q7Z589-5;Q7Z589-4;Q7Z589-7	27.3165	26.779	26.7344	27.8531	26.9611	28.3171	26.3962	27.113	27.0952	26.9201	26.8051	28.1598	26.0394	28.0281	27.4227	28.0015	28.4037
C11orf54	Ester hydrolase C11orf54	Q9H0W9-2;Q9H0W9;E9PQS1;A0A087WT99;E9PJU8;Q9H0W9-4;E9PPB5;Q9H0W9-3	31.1617	31.0039	31.5616	31.4198	31.0714	31.1119	31.4259	31.7531	31.0171	31.2628	31.6432	31.2454	30.7472	30.579	31.4589	31.5364	31.1679
C11orf68	UPF0696 protein C11orf68	Q9H3H3-3;Q9H3H3;Q9H3H3-1	30.0569	29.9158	30.2354	30.1417	30.1318	30.0223	30.1594	30.1504	30.1619	30.3817	29.8759	30.2307	29.9219	30.0305	30.1594	29.9577	29.9969
C11orf73	Protein Hikeshi	Q53FT3;E9PPG8;E9PJB2;A0A087WYW7	30.1109	30.5292	30.4632	30.564	30.2837	30.4767	30.0741	30.51	30.4418	30.5208	30.5412	30.3669	30.014	30.0084	30.455	30.214	30.5394
C11orf96	Uncharacterized protein C11orf96	Q7Z7L8	28.5501	27.636	27.2887	27.8314	28.1311	27.9361	26.4815	27.6648	28.2458	28.2434	26.6408	28.0696	27.1081	27.9673	28.2071	28.4928	27.3213
C12orf10	UPF0160 protein MYG1; mitochondrial	Q9HB07;F8VR84;F8VQQ3	28.1075	28.2107	28.2384	28.2976	28.1085	28.2114	28.2515	28.29	28.0213	28.2867	28.3362	27.5193	28.1772	27.7718	28.0623	28.0449	28.1562
C12orf29	Uncharacterized protein C12orf29	Q8N999-3;Q8N999	24.7784	23.8273	NA	23.971	23.5449	24.7515	24.5612	24.0962	24.603	23.5904	NA	24.0787	24.5843	23.3782	23.4165	NA	24.0608
C12orf57	Protein C10	U3KQ85;Q99622;F5GXW5	25.1736	25.2229	NA	25.2376	NA	25.4153	24.8435	25.204	25.3673	NA	25.7981	25.7537	25.8596	NA	NA	25.2607	25.4349
C14orf1	Probable ergosterol biosynthetic protein 28	Q9UKR5	NA	NA	NA	NA	NA	NA	NA	NA	26.1599	26.5753	NA	26.2115	NA	26.1227	NA	NA	NA
C14orf159	UPF0317 protein C14orf159; mitochondrial	Q7Z3D6-2;Q7Z3D6;Q7Z3D6-3;Q7Z3D6-4;Q7Z3D6-5;H0YB09;A0A0C4DGD4;H0YB62	32.9759	33.0171	32.8914	31.795	31.8906	32.199	32.5653	32.7403	33.0398	31.7699	32.4027	33.2225	26.4298	31.2258	32.9762	32.0556	32.7131
C14orf166	UPF0568 protein C14orf166	Q9Y224;G3V4C6	29.7495	29.7374	29.9382	29.9527	29.6828	29.563	29.7079	29.9452	29.6174	29.9469	29.8771	29.6197	29.6027	29.9222	29.9126	29.8696	29.761
C14orf80	Uncharacterized protein C14orf80	Q86SX3-2;Q86SX3-6;Q86SX3;Q86SX3-4;Q86SX3-5;Q86SX3-3;C9IYA4	31.3695	31.5782	31.8527	31.6326	31.7997	32.0604	31.1254	32.0167	32.1664	31.7013	32.2158	31.4609	31.4855	31.1797	31.3395	31.8655	31.8999
C15orf38-AP3S2;ARPIN	Arpin	A0A0A6YYH1;Q7Z6K5-2;Q7Z6K5	27.4068	27.2465	26.8991	27.0304	27.421	27.1626	27.2519	27.0445	26.9916	26.973	26.6219	27.2056	27.2168	26.9675	27.3507	27.2683	27.151
C15orf52	Uncharacterized protein C15orf52	Q6ZUT6-4;Q6ZUT6;Q6ZUT6-2	28.0246	28.0433	28.0496	28.0272	27.738	28.194	27.959	28.2238	28.0084	28.0714	28.2961	28.3812	28.1446	28.1978	28.0591	28.0211	28.2541
C15orf61	Uncharacterized protein C15orf61	A6NNL5	28.463	29.2465	28.1625	28.53	28.5356	28.7387	28.8085	28.0266	28.6134	28.1907	28.4164	28.5325	28.7712	27.817	28.5101	28.658	28.4406
C16orf13	UPF0585 protein C16orf13	Q96S19;A0A087WYU2;Q96S19-3;Q96S19-5;H3BQ55;H3BNB2;Q96S19-6	32.2791	32.3786	32.7183	32.9799	32.578	32.9248	32.6087	32.6064	33.2216	32.571	32.739	32.2875	32.4849	32.3287	32.7465	32.759	32.7694
C16orf58	RUS1 family protein C16orf58	H3BR29;H3BSM7;Q96GQ5;Q96GQ5-2	34.99	35.0474	35.0958	34.6546	35.1536	34.8815	35.1909	35.0788	34.4523	34.5906	34.1924	34.8836	34.8337	34.5	35.2876	34.6195	34.694
C16orf62	UPF0505 protein C16orf62	F5H7K1;E7EWW0;Q7Z3J2;C9J7I2;Q7Z3J2-2;H3BV68	29.3279	29.5653	29.4579	29.4608	29.3519	29.3904	29.6537	29.635	29.3374	29.4229	29.617	29.286	29.4071	29.1267	29.0453	29.243	29.5281
C16orf70	UPF0183 protein C16orf70	Q9BSU1;H3BSG0;H3BS58	25.7133	25.0722	25.7117	25.311	25.2163	NA	25.1424	25.4531	24.7122	25.0698	25.6858	25.2594	24.946	25.1882	24.7069	25.0128	25.0373
C17orf49;BAP18;RNASEK-C17orf49	Chromatin complexes subunit BAP18	F8W038;Q8IXM2-2;Q8IXM2;Q8IXM2-3;F8W1H0;H0YIS7	NA	NA	NA	NA	NA	NA	25.7109	24.821	NA	25.4561	NA	NA	NA	NA	NA	NA	NA
C17orf50		A0A075B7C2	27.1588	27.1488	26.3536	26.1267	27.1791	27.1892	26.9886	27.3282	26.8851	27.2837	26.9507	27.0852	27.4322	27.3902	26.3103	27.1162	27.0205
C17orf59	Uncharacterized protein C17orf59	Q96GS4	27.9158	27.8002	27.9762	27.867	27.731	27.7221	27.8664	27.7442	28.0568	27.6266	27.842	27.978	27.7979	27.9686	27.8209	27.8265	27.846
C17orf62	Uncharacterized protein C17orf62	Q9BQA9-2;Q9BQA9;J3QRZ2;J3QLB7;J3QKS6;J3QRG5;J3KSJ5	NA	NA	22.9935	24.6538	25.0849	NA	25.1148	NA	NA	24.3195	NA	NA	25.7953	NA	24.5723	23.9945	24.6688
C17orf80	Uncharacterized protein C17orf80	I3L072;Q9BSJ5-2;Q9BSJ5-3;Q9BSJ5	25.276	25.4485	25.2016	25.1548	25.7513	25.6184	25.2356	25.3269	NA	25.2074	24.3399	25.7332	24.8499	25.2811	25.3781	25.358	25.3139
C17orf85	Uncharacterized protein C17orf85	Q53F19	31.2441	31.6643	32.1234	NA	31.7479	32.4625	NA	31.3565	32.0543	31.3575	31.7517	32.3043	NA	NA	31.488	NA	31.8987
C18orf25	Uncharacterized protein C18orf25	Q96B23-2;Q96B23	33.0619	33.0552	31.69	32.8352	32.3637	33.1295	32.8292	33.2269	32.6539	33.3776	32.9882	33.5668	NA	33.1143	32.6606	32.4197	32.413
C19orf12	Protein C19orf12	K7EPS8;Q9NSK7-3;Q9NSK7-4;Q9NSK7;F8W6J3;Q9NSK7-2	29.3857	29.5138	29.1864	29.1603	28.986	29.5144	29.6402	29.5636	29.4163	29.2366	29.1959	29.3511	29.452	28.9681	29.429	29.2179	29.4565
C19orf43	Uncharacterized protein C19orf43	K7ELS0;K7ERU7;K7EN60;Q9BQ61	30.8053	30.9381	30.8402	30.6478	30.7281	30.903	30.4132	29.9571	31.1153	30.3502	30.4827	30.69	30.7418	31.0508	31.0559	30.9135	30.6143
C19orf47	Uncharacterized protein C19orf47	Q8N9M1-2;Q8N9M1;J3QKZ5;J3QS16;Q8N9M1-3	28.3185	27.9487	27.5073	27.983	27.8923	28.5191	28.8891	27.8546	28.1743	27.7382	27.2961	28.1779	28.6179	28.6765	26.943	27.733	27.9714
C19orf52	Uncharacterized protein C19orf52	Q9BSF4	28.7665	29.0649	29.2987	29.0681	29.1356	29.444	28.9638	29.0765	29.2698	28.8037	29.4768	29.0255	29.2596	28.436	29.304	29.1369	29.0752
C19orf54	UPF0692 protein C19orf54	Q5BKX5;Q6ZWG5	26.6296	25.2546	25.1088	NA	25.7361	NA	26.2928	25.9603	25.5859	NA	NA	25.7841	25.3501	25.1927	25.6663	25.5221	25.9841
C1orf123	UPF0587 protein C1orf123	Q9NWV4	31.7911	31.6874	32.1172	32.3012	31.8507	32.1449	32.2408	32.3491	32.2045	32.423	32.218	32.0651	32.0169	32.0071	32.1175	31.0656	32.1643
C1orf167	Uncharacterized protein C1orf167	Q5SNV9;Q5SNV9-2	27.0295	27.912	27.4905	27.7481	27.4579	27.5114	27.835	27.9203	27.6893	27.8927	26.9583	27.8297	27.277	27.7168	27.3399	27.0098	27.4171
C1orf174	UPF0688 protein C1orf174	Q8IYL3	25.9041	26.0121	25.8359	25.7397	26.2547	26.1852	25.5564	25.559	25.9527	25.8533	25.465	26.5564	26.4268	26.2814	26.1364	25.6521	26.4784
C1orf198	Uncharacterized protein C1orf198	Q9H425;Q9H425-3;Q9H425-2	26.0985	26.0305	NA	25.7944	25.8815	NA	NA	25.2405	24.4951	24.8016	24.8083	25.408	24.9524	25.4788	25.5621	25.1091	NA
C1orf50	Uncharacterized protein C1orf50	Q9BV19	NA	26.0056	25.992	NA	26.1107	NA	26.4647	26.5549	NA	26.8315	NA	26.5744	26.1214	NA	NA	NA	NA
C1orf94	Uncharacterized protein C1orf94	Q6P1W5;Q6P1W5-2	NA	29.5631	29.4353	29.7563	29.311	29.5238	NA	NA	28.9195	29.6805	30.0068	NA	NA	29.3502	29.2425	29.8911	29.7199
C1QB	Complement C1q subcomponent subunit B	A0A0A0MSV6;D6R934;P02746	32.748	32.2434	32.0683	31.4321	32.4878	31.9445	31.9566	32.1163	31.8141	31.3317	31.353	31.8179	32.7151	32.6597	32.0918	31.6368	33.0613
C1QBP	Complement component 1 Q subcomponent-binding protein; mitochondrial	Q07021	33.5696	33.9701	33.7708	33.864	33.5793	33.7381	33.9683	33.3929	33.706	33.5984	33.7554	33.9193	33.6303	33.0987	33.6545	33.8099	33.276
C1QC	Complement C1q subcomponent subunit C	P02747	28.593	27.9012	27.9504	26.5144	28.3941	27.484	27.6324	27.6756	27.0566	26.6319	26.6279	28.0945	28.2804	29.3276	27.5129	27.1836	28.7596
C1QTNF9;C1QTNF9B	Complement C1q and tumor necrosis factor-related protein 9A;Complement C1q and tumor necrosis factor-related protein 9B	P0C862;B2RNN3	31.4082	31.4652	32.0488	32.5118	31.5612	31.4091	31.4451	31.8398	31.8149	31.6434	31.88	31.5203	31.813	31.6637	31.8407	31.9809	31.8737
C1R	Complement C1r subcomponent;Complement C1r subcomponent heavy chain;Complement C1r subcomponent light chain	A0A3B3ISR2;B4DPQ0;P00736;F5H2D0	28.1863	28.1243	26.6485	26.2143	28.7153	28.0455	27.2558	27.855	27.0053	NA	27.4362	27.4674	28.3286	28.9493	28.1535	26.681	28.9206
C1RL	Complement C1r subcomponent-like protein	H0YFL7;Q9NZP8	NA	0.107391	-0.158275	NA	NA	NA	NA	NA	NA	NA	NA	NA	NA	NA	NA	NA	NA
C1S	Complement C1s subcomponent;Complement C1s subcomponent heavy chain;Complement C1s subcomponent light chain	A0A087X232;P09871;F8WCZ6	28.2283	28.2244	28.0838	27.2275	28.5934	27.4457	27.7203	27.9428	27.6562	27.6717	27.5072	27.9004	28.3697	28.6199	27.9581	27.5791	28.736
C2	Complement C2;Complement C2b fragment;Complement C2a fragment	P06681	26.1852	25.5261	25.5765	NA	25.5629	NA	NA	NA	NA	NA	NA	25.2029	25.4286	26.0045	25.5268	NA	25.3567
C20orf27	UPF0687 protein C20orf27	Q9GZN8-2;Q9GZN8;H7BYU9	29.3476	28.542	29.0286	28.8145	28.7926	28.8452	28.9109	29.066	28.7342	29.5335	28.0698	28.694	29.2092	28.999	28.9354	28.6488	29.3445
C21orf33		P0DPI2;A0A0B4J2D5;A0A096LPI6;A0A096LNH5;H7C1F6;H7C2G3;P0DPI2-2;A0A0B4J2H4;A0A0B4J2D5-2;F2Z2Q0;A0A096LP12;A0A096LP73;A0A2R8Y6K9;A0A2R8YDR7	35.5905	35.878	35.4604	35.3577	35.6946	35.5334	36.0736	35.3914	35.5126	35.3944	35.0886	35.7646	35.3623	34.9799	35.7835	35.5719	35.5025
C2CD2L	C2 domain-containing protein 2-like	O14523;E9PK05;O14523-2	NA	24.6413	24.3281	23.288	24.4185	24.462	23.0678	NA	NA	24.6259	24.7107	NA	NA	24.576	NA	NA	24.336
C2CD5	C2 domain-containing protein 5	Q86YS7-2;Q86YS7-3;Q86YS7-4;Q86YS7-5;Q86YS7;H0YGU7	28.0962	28.7878	29.422	28.4598	28.6965	29.9635	27.8858	28.1703	27.4204	28.5055	27.0187	28.9093	28.6941	28.5069	28.6279	28.9438	28.9147
C2orf16	Uncharacterized protein C2orf16	C9JG08;Q68DN1	34.5327	34.356	34.5906	34.5521	34.9076	34.448	34.4466	34.5309	34.5505	34.6869	34.501	34.5407	34.7051	34.823	34.6066	34.5758	34.5935
C2orf47	Uncharacterized protein C2orf47; mitochondrial	Q8WWC4;H7C0V0	29.6192	29.7428	29.5846	29.4805	29.4742	29.7351	29.6626	29.4656	29.6895	29.4413	29.4566	29.6857	29.3394	29.2215	29.7181	29.5205	29.4564
C2orf69	UPF0565 protein C2orf69	Q8N8R5	25.0896	26.1917	NA	26.0568	NA	NA	26.1635	26.2644	NA	NA	NA	25.4716	NA	26.1863	26.1738	26.1839	25.9148
C3	Complement C3;Complement C3 beta chain;C3-beta-c;Complement C3 alpha chain;C3a anaphylatoxin;Acylation stimulating protein;Complement C3b alpha chain;Complement C3c alpha chain fragment 1;Complement C3dg fragment;Complement C3g fragment;Complement C3d fragment;Complement C3f fragment;Complement C3c alpha chain fragment 2	P01024	32.7646	32.531	32.5375	31.6039	32.4857	31.9119	31.6117	32.3678	32.2	31.7143	31.8334	32.213	32.897	33.0265	32.039	32.1125	32.8999
C3orf33	Protein C3orf33	Q6P1S2;Q6P1S2-2	27.8373	27.6898	27.6817	27.8753	28.104	27.9261	28.191	28.0981	28.072	28.0911	NA	27.645	27.8936	27.7704	28.0564	28.0014	27.9645
C3orf58	Deleted in autism protein 1	Q8NDZ4	26.5033	25.8198	26.7298	26.2003	25.7481	26.422	26.1238	26.2884	26.0115	25.5923	26.6746	26.7112	26.5779	26.7641	26.2936	26.8591	25.9183
C4A	Complement C4-A;Complement C4 beta chain;Complement C4-A alpha chain;C4a anaphylatoxin;C4b-A;C4d-A;Complement C4 gamma chain	P0C0L4;P0C0L4-2	28.2406	NA	27.7291	26.7906	27.9914	NA	27.6067	27.6574	NA	27.1135	NA	26.861	28.8537	NA	28.0343	27.293	27.1294
C4B	Complement C4-B;Complement C4 beta chain;Complement C4-B alpha chain;C4a anaphylatoxin;C4b-B;C4d-B;Complement C4 gamma chain	P0C0L5;F5GXS0;A0A3B3ISA6	32.5392	32.222	31.8629	31.248	32.4116	31.8191	31.4746	32.3198	31.6037	31.0498	31.8604	31.8707	33.085	32.7432	32.179	31.8001	32.7229
C4BPA	C4b-binding protein alpha chain	P04003	34.4838	34.8493	34.7309	33.6104	34.6232	34.5924	34.0948	35.2841	34.3063	33.7741	33.7673	34.3854	34.5469	35.4648	33.5738	34.1321	35.4706
C4orf27	UPF0609 protein C4orf27	Q9NWY4	NA	NA	NA	NA	25.3307	24.1312	24.8586	24.857	NA	NA	24.8688	NA	25.3299	25.5093	NA	NA	24.7319
C4orf32	Uncharacterized protein C4orf32	Q8N8J7	NA	NA	27.1864	NA	NA	27.0979	NA	27.1445	27.1639	NA	NA	27.1733	NA	27.9247	NA	NA	NA
C5	Complement C5;Complement C5 beta chain;Complement C5 alpha chain;C5a anaphylatoxin;Complement C5 alpha chain	P01031	29.3418	29.4499	29.3736	28.5058	29.6728	28.8647	28.9542	29.2413	29.0285	28.6366	28.8486	29.0777	29.6564	29.7459	29.2388	28.8977	29.6939
C6	Complement component C6	P13671	28.7875	28.3771	28.267	27.5901	28.7292	27.665	27.8419	28.3015	28.4751	28.1614	27.942	28.0916	28.2901	28.1931	27.9355	27.7542	28.5323
C6orf106	Uncharacterized protein C6orf106	Q9H6K1;Q5TH58;Q9H6K1-2	25.5571	25.7418	NA	25.3862	NA	25.5555	25.2208	NA	NA	25.313	NA	25.4321	NA	NA	25.4431	25.2307	25.3067
C6orf120	UPF0669 protein C6orf120	Q7Z4R8	27.4736	27.6535	28.4575	28.0159	28.226	28.3019	28.0105	27.6434	28.6279	NA	27.9039	27.0856	NA	27.7788	27.5259	27.3492	27.8013
C6orf132	Uncharacterized protein C6orf132	Q5T0Z8	29.3011	28.8365	28.3395	28.718	29.3217	28.7482	29.0702	29.468	28.4371	29.3725	29.1466	28.6429	28.8093	28.9185	28.9338	29.4012	29.1096
C6orf136	Uncharacterized protein C6orf136	Q5SQH8-4;Q0P5T2;A0A140T9G8	36.4513	36.7636	36.7681	36.484	36.7887	36.4939	36.6559	36.2515	36.3789	36.0713	36.111	36.6208	36.3702	36.0205	36.6524	36.386	36.385
C6orf47	Uncharacterized protein C6orf47	O95873	26.6241	26.5716	27.0891	27.1107	26.3846	26.2883	26.3272	27.0153	26.0018	26.2221	26.6601	27.221	27.0981	26.4647	26.7444	27.5295	26.5067
C7	Complement component C7	P10643	27.1535	27.2592	26.9575	26.2152	26.6744	26.1959	25.5186	26.5631	25.8973	24.4616	25.9742	NA	26.4634	27.5371	26.3085	26.9149	26.8806
C7orf25	UPF0415 protein C7orf25	Q9BPX7-2;Q9BPX7	27.8465	28.3116	28.3247	28.0887	28.5418	28.5989	28.402	28.9937	28.2673	28.0837	28.2456	28.8307	28.374	28.3114	27.5661	27.004	28.3828
C7orf50	Uncharacterized protein C7orf50	C9JQV0;Q9BRJ6;H7C0T1;H7C2R9	24.1371	NA	NA	NA	24.4837	24.1528	24.3571	NA	NA	24.8322	NA	24.0074	24.3366	23.9973	NA	NA	24.2332
C7orf55	UPF0562 protein C7orf55	Q96HJ9	29.1865	29.7615	29.3811	28.8772	29.2316	29.4473	29.4687	29.2709	29.355	29.2743	29.1387	29.6073	29.4345	28.771	29.5409	29.4948	29.1669
C8A	Complement component C8 alpha chain	P07357	25.9612	26.4911	26.6152	25.7251	26.9555	25.2892	25.6086	26.4701	26.3168	26.0202	25.7993	25.8706	26.2785	26.9862	26.378	26.0962	27.1926
C8B	Complement component C8 beta chain	F5GY80;F5H7G1;P07358	27.5493	27.7681	28.0876	27.0353	28.3185	26.9669	26.7476	27.3419	27.4621	27.3534	27.1596	26.7049	28.041	28.153	27.8395	27.5596	28.1562
C8G	Complement component C8 gamma chain	P07360	26.9913	26.7535	NA	NA	27.5597	26.445	26.3107	26.6936	NA	26.2381	NA	26.7012	26.8376	27.456	NA	26.5382	27.3618
C8orf82	UPF0598 protein C8orf82	Q6P1X6;H0YF29;Q6P1X6-2	28.708	28.6884	28.3389	28.45	28.7671	28.4184	28.884	28.9147	28.2595	28.5296	27.1529	29.0489	28.6972	28.229	28.5182	28.6128	28.3259
C9	Complement component C9;Complement component C9a;Complement component C9b	P02748	30.7325	30.8575	30.1876	30.2601	31.0845	29.8988	30.2033	30.9509	30.321	29.8807	29.9155	29.9609	30.7394	31.2904	30.5448	30.38	30.4426
C9orf142	Protein PAXX	Q9BUH6	28.0151	28.2107	27.545	28.5043	28.5112	27.966	28.0337	28.1565	27.8791	28.2693	27.6676	27.9347	28.2243	28.2833	28.132	28.6653	28.5813
C9orf41	UPF0586 protein C9orf41	Q8N4J0;Q5T8V1	26.2203	26.0637	26.6215	26.0168	26.5867	26.6571	26.0696	26.2654	26.4422	26.3201	26.3427	26.0556	26.5301	26.3894	26.6918	25.5406	26.0067
C9orf64	UPF0553 protein C9orf64	Q5T6V5;Q5T6V7	32.5367	32.4907	32.5292	32.6918	32.6922	32.6075	32.6885	32.6151	32.5967	32.7527	32.9535	32.5784	32.5474	32.2382	32.6325	32.7754	32.8544
C9orf72	Protein C9orf72	A0A2R8Y5U5;A0A2R8Y5K2;Q96LT7	NA	NA	NA	NA	24.4889	NA	NA	24.3493	NA	24.114	NA	24.1889	NA	NA	NA	NA	NA
C9orf89	Bcl10-interacting CARD protein	Q96LW7-2;Q96LW7	30.6091	30.7642	30.703	30.3215	30.2702	30.3355	30.3575	30.8049	30.4113	30.3325	30.6532	30.2599	30.2231	30.1877	30.3803	30.3767	30.5667
CA1	Carbonic anhydrase 1	P00915;E5RHP7;E5RH81;E5RIF9;E5RG43;E5RFE7;E5RFL2	34.4436	34.3485	34.4664	32.6818	34.0474	34.2241	33.5044	33.7346	33.8701	32.7782	32.8955	33.0063	33.9229	33.845	33.1286	33.6331	34.0806
CA14	Carbonic anhydrase 14	U3KPU6;Q9ULX7	27.7443	29.0187	28.0445	27.8816	29.0392	29.0747	29.5367	28.7076	29.1652	29.2792	NA	29.0814	29.4366	28.5632	29.1025	29.0067	28.3797
CA2	Carbonic anhydrase 2	P00918	34.4553	34.4142	34.7605	34.3883	34.5127	34.7691	34.3003	34.5975	34.6336	34.5476	34.505	34.7143	34.3452	35.3276	34.3744	34.2917	34.6646
CA3	Carbonic anhydrase 3	P07451	39.978	40.1741	40.4938	40.3151	40.1252	40.1928	40.0682	40.4224	40.6375	40.8901	40.3041	40.9051	40.0403	40.6418	40.0944	40.4686	40.436
CA4	Carbonic anhydrase 4	P22748	29.0874	29.3106	29.365	29.4048	29.089	29.2452	29.5923	29.0236	29.3926	29.3191	29.1332	29.0362	28.573	28.5453	29.2269	29.381	29.2067
CAB39	Calcium-binding protein 39	Q9Y376;A0A087X0K1	32.001	31.8297	32.272	32.1689	32.1021	32.6902	32.0352	32.5175	32.4979	32.5565	32.5262	32.6906	32.2857	32.6079	32.2299	32.0202	32.5617
CAB39L	Calcium-binding protein 39-like	Q9H9S4;Q5TAW7;B7ZBJ4	31.0955	31.3179	31.4259	31.1992	31.5512	30.8381	30.9476	31.4164	31.5556	31.7923	31.5313	31.6836	31.2016	32.2055	31.4224	31.0205	30.9451
CACNA1A	Voltage-dependent P/Q-type calcium channel subunit alpha-1A	O00555-4;A0A1C7CYY9;A0A1B0GTN7;A0A1B0GTW2;O00555;O00555-6;A0A087WW63;A0A1B0GU81;A0A1B0GUS3;A0A1B0GTI4;A0A1B0GU74;O00555-3;O00555-5;B5TYJ1;A0A1B0GVQ9;A0A384DVW2;O00555-2	31.6312	31.6832	32.1249	31.878	31.7123	32.0616	31.8092	31.5227	32.3608	31.8764	32.532	31.8163	31.8203	32.2669	32.1228	32.1809	31.9959
CACNA1B	Voltage-dependent N-type calcium channel subunit alpha-1B	E9PDR3;B1AQK6;Q00975-2;Q00975;B1AQK7;F6RH32	33.2538	32.4675	32.5672	32.6729	32.8047	32.726	32.9273	33.0436	32.6767	32.5615	32.8333	33.1161	33.3369	32.7391	33.032	32.396	32.9096
CACNA1S	Voltage-dependent L-type calcium channel subunit alpha-1S	Q13698;B1ALM3	31.6517	31.6637	31.6961	31.0932	31.4217	32.0215	31.6041	31.7552	31.8103	32.0281	31.8064	31.6215	31.5755	31.5765	31.6336	31.4706	31.4784
CACNA2D1	Voltage-dependent calcium channel subunit alpha-2/delta-1;Voltage-dependent calcium channel subunit alpha-2-1;Voltage-dependent calcium channel subunit delta-1	P54289;P54289-4;P54289-5;P54289-3;P54289-2	32.462	32.5505	32.6167	32.1216	32.2224	32.9537	32.4155	32.565	32.5881	32.6025	32.9781	32.4327	32.3575	32.6224	32.6049	32.3062	32.2621
CACNA2D2	Voltage-dependent calcium channel subunit alpha-2/delta-2;Voltage-dependent calcium channel subunit alpha-2-2;Voltage-dependent calcium channel subunit delta-2	C9JE82;C9JVC9;Q9NY47-4;Q9NY47-2;Q9NY47-3;Q9NY47;Q9NY47-5	NA	NA	28.4813	27.2803	27.849	NA	28.1927	NA	NA	28.0636	NA	NA	28.2998	NA	NA	NA	NA
CACNB1	Voltage-dependent L-type calcium channel subunit beta-1	Q02641-2;Q02641-3;Q02641	32.6165	32.6102	32.6426	32.484	32.6172	33.0167	32.5785	32.7664	32.9083	32.8874	32.9502	32.5801	32.7338	32.6291	32.77	32.626	32.5498
CACNB3	Voltage-dependent L-type calcium channel subunit beta-3	F8VUW8;P54284-5;P54284-2;P54284-3;P54284-4;P54284;F8VU10;F8VNV8	NA	NA	31.2766	30.4402	31.1692	31.8757	NA	31.4781	31.3231	31.1703	31.3136	NA	29.7205	NA	30.6812	29.4328	30.9718
CACNG1	Voltage-dependent calcium channel gamma-1 subunit	Q06432	31.6891	31.686	32.2049	31.2311	31.6503	32.2132	31.6166	31.5993	31.3745	32.6337	32.3501	31.7382	31.7209	31.6411	31.5296	31.8921	31.6333
CACNG6	Voltage-dependent calcium channel gamma-6 subunit;Voltage-dependent calcium channel gamma subunit	Q9BXT2;A6NFR2;A6NP74	26.9971	27.2388	26.8669	27.2399	26.8334	27.1096	26.6903	27.3642	27.452	27.6508	26.8482	27.2903	27.3103	26.9952	27.3136	27.5369	26.9334
CACYBP	Calcyclin-binding protein	Q9HB71-3;Q9HB71	29.6582	29.2562	29.5214	29.3647	29.3738	29.3096	29.4921	29.5427	29.1845	29.8219	29.1344	29.753	29.7188	29.7167	29.3919	29.7222	29.6222
CAD	CAD protein;Glutamine-dependent carbamoyl-phosphate synthase;Aspartate carbamoyltransferase;Dihydroorotase	F8VPD4;P27708	30.4152	30.2627	30.0673	29.2845	30.4017	30.0452	29.2174	28.5648	30.767	28.9708	31.1369	30.2584	29.6517	29.9188	29.0639	30.6201	29.7195
CALCOCO1	Calcium-binding and coiled-coil domain-containing protein 1	Q9P1Z2-2;Q9P1Z2-3;Q9P1Z2;Q9P1Z2-4;F8VQE3	25.8687	25.239	25.8141	25.5545	25.6502	25.3536	25.4842	25.6	25.7472	25.9557	25.2293	25.2182	25.6703	24.7247	25.3528	25.6863	26.0901
CALCOCO2	Calcium-binding and coiled-coil domain-containing protein 2	D6REB0;Q13137-5;Q13137;Q13137-3;Q13137-4;Q13137-2;D6RJE7;D6RF70	26.9334	NA	26.6522	27.2503	NA	NA	27.2619	26.7883	NA	NA	NA	26.6927	26.6506	26.8218	NA	NA	27.2764
CALD1	Caldesmon	Q05682	32.5848	29.8987	29.6544	29.1425	32.2997	28.8964	29.9959	29.5749	29.1383	29.4193	28.7188	29.6525	29.8797	31.0335	29.6286	29.3707	29.8952
CALM1;CALM2;CALM3;CALML3	Calmodulin-like protein 3	P0DP25;P0DP24;P0DP23;E7ETZ0;H0Y7A7;E7EMB3;F8WBR5;M0QZ52;G3V479;G3V361;Q96HY3;P27482	27.932	27.5829	28.2442	27.9934	28.2928	27.8362	27.5487	27.5701	27.9448	27.9524	28.1455	28.0687	NA	27.7293	28.2226	27.9979	27.884
CALR	Calreticulin	P27797;K7EJB9	32.4909	32.5156	32.3735	32.1926	32.6093	32.4889	32.2692	32.4017	32.2629	32.3574	32.3965	32.4091	32.3396	32.9415	32.2002	32.4199	32.4508
CALU	Calumenin	O43852-3;O43852;O43852-5;O43852-6;O43852-10;O43852-14;O43852-9;O43852-13;O43852-11	31.2699	30.5187	31.1316	31.0935	31.3113	30.5661	30.9061	31.3356	30.8923	31.0665	30.8006	30.9447	30.0716	30.5967	31.1301	30.5055	31.0937
CAMK2A	Calcium/calmodulin-dependent protein kinase type II subunit alpha	Q9UQM7;Q9UQM7-2	32.0209	31.7345	32.3412	31.9371	31.6943	32.0759	32.0856	32.3322	32.5189	32.5808	32.7362	31.9527	32.5773	31.8657	31.8905	31.9954	32.0472
CAMK2B	Calcium/calmodulin-dependent protein kinase type II subunit beta	Q13554;Q13554-2;Q13554-8;Q13554-5;Q13554-7;Q13554-4;Q13554-3;Q13554-6	33.0442	33.106	33.2835	33.182	32.8568	32.9427	32.9553	33.1131	33.2306	33.2014	33.2546	33.05	33.0106	32.8408	32.9515	33.1391	33.0841
CAMK2D	Calcium/calmodulin-dependent protein kinase type II subunit delta	Q13557-6;D6R938;E9PF82;Q13557-10;Q13557;Q13557-3;Q13557-4;Q13557-11;E9PBG7;Q13557-8;Q13557-12;Q13557-9;Q13557-5	32.3483	32.0686	32.5187	32.4029	31.8403	31.7394	32.0769	32.4343	31.6942	32.0846	32.1098	32.3758	32.2227	32.2216	31.845	31.8317	32.5374
CAMK2G		Q5SWX3	32.5915	32.2119	32.5231	32.3787	32.2528	32.3187	32.3431	32.3844	32.5175	32.481	32.3644	32.4453	32.4126	31.9236	32.2379	32.4889	32.4583
CAMLG	Calcium signal-modulating cyclophilin ligand	P49069	28.2391	27.9278	27.4232	27.8012	28.1313	28.3389	27.9559	28.352	27.8661	27.7506	25.5655	28.109	29.2801	27.553	26.807	27.309	28.5201
CAMSAP1	Calmodulin-regulated spectrin-associated protein 1	Q5T5Y3-3;Q5T5Y3;Q5T5Y3-2	33.0432	33.1162	32.8562	32.8283	33.1671	33.2333	33.2716	32.9438	32.9804	33.1476	33.0509	33.381	32.879	33.0901	33.0815	33.5499	33.3013
CAMSAP2	Calmodulin-regulated spectrin-associated protein 2	Q08AD1-2;Q08AD1-3;Q08AD1	33.7118	34.1869	33.6379	33.6924	33.5027	33.4257	33.4542	34.419	33.7148	33.3024	32.5862	33.602	34.0282	33.2205	33.9108	32.9618	33.1889
CAMSAP3	Calmodulin-regulated spectrin-associated protein 3	Q9P1Y5-2;Q9P1Y5	30.9713	31.0579	31.2822	31.266	31.0557	31.0888	31.1243	31.3528	31.0921	31.2044	31.5523	31.2479	30.3694	30.7184	31.0394	31.0609	30.939
CAND1	Cullin-associated NEDD8-dissociated protein 1	Q86VP6;Q86VP6-2;A0A0C4DGH5	30.6	30.4869	30.5808	30.3388	30.7308	30.6411	30.3349	30.6531	30.5832	30.827	30.7617	30.58	30.6625	30.7901	30.4712	30.5756	30.6064
CAND2	Cullin-associated NEDD8-dissociated protein 2	O75155;O75155-2	32.1412	32.1405	32.3989	31.8418	32.0337	31.7961	31.9892	32.4456	32.143	32.5399	32.4837	32.4284	31.8919	32.1554	32.228	31.8494	32.05
CANX	Calnexin	P27824-2;P27824;P27824-3	32.5431	32.6527	32.7504	32.2883	32.2477	32.5886	32.3968	32.473	32.1923	32.5297	32.3691	32.6052	32.1681	32.4647	32.3948	32.2726	32.4204
CAP1	Adenylyl cyclase-associated protein 1	Q01518-2;Q01518	31.7522	30.7917	30.6646	30.4966	32.0212	30.3616	30.7987	30.7451	30.3052	30.7207	30.1723	30.8121	31.1042	31.8174	30.5838	30.4532	30.932
CAP2	Adenylyl cyclase-associated protein 2;Adenylyl cyclase-associated protein	P40123;A0A087WZ15;E9PDI2;A0A087X0J3;P40123-2;B7Z385	33.7177	33.5867	33.7465	33.6669	33.6479	33.7961	33.652	33.7082	33.9555	33.9666	33.8009	33.4308	33.408	33.5621	33.5516	33.6037	33.3926
CAPG	Macrophage-capping protein	P40121-2;P40121;E7ENU9;B8ZZL6	29.133	28.9604	29.3713	28.2514	29.4477	28.5817	28.2156	28.3073	28.8134	28.3518	28.9288	28.9955	28.8717	29.8061	28.8962	29.4397	28.4279
CAPN1	Calpain-1 catalytic subunit	P07384	33.031	32.8631	33.2105	32.8755	33.0473	33.0479	32.8481	33.0972	32.9938	33.0567	32.9772	32.9795	32.9837	32.8908	33.0133	32.9441	32.9406
CAPN14	Calpain-14	A8MX76;A8MX76-2	27.7294	28.4741	29.0324	27.8663	27.8696	28.4702	27.6048	27.2437	27.1237	26.6882	27.346	27.9116	27.5933	26.9416	28.7924	28.1348	27.9067
CAPN2	Calpain-2 catalytic subunit	P17655;P17655-2	31.5735	31.448	31.6781	31.7948	31.7463	31.3704	31.1605	31.8017	31.293	31.604	31.393	31.4875	31.2887	31.4614	31.2659	31.1765	31.7619
CAPN3	Calpain-3	P20807	32.4747	32.684	32.337	32.463	32.5192	32.9783	32.3595	32.8185	32.4326	33.1114	32.5338	32.8005	32.801	32.5109	32.4711	32.7305	32.793
CAPN7	Calpain-7	Q9Y6W3	29.877	30.0581	30.1239	30.0979	29.781	30.1295	30.2491	30.2224	30.4893	30.3406	30.233	29.6831	30.1223	29.7928	29.975	30.1759	30.2196
CAPNS1		A0A075B7C0;K7EIV0;U3KQE2	31.6072	31.3833	31.5123	31.7242	31.0638	31.6962	31.8271	31.9445	31.2058	31.5822	31.284	31.7816	31.496	31.6431	30.9741	31.5104	31.6137
CAPRIN1	Caprin-1	Q14444-2;Q14444;G3V153;E9PLA9	31.1021	30.9621	30.9335	30.9622	30.7735	30.8948	31.2234	30.9387	30.855	30.7034	31.0075	30.9009	31.2551	31.058	30.9048	30.8507	31.0421
CAPZA1	F-actin-capping protein subunit alpha-1	P52907	31.1331	31.1869	31.1802	30.8666	31.0446	31.0964	30.7523	31.272	31.6597	31.7426	31.4903	30.6308	31.2936	31.778	30.7035	31.3447	30.9338
CAPZA2	F-actin-capping protein subunit alpha-2	P47755;F8W9N7;A0A0D9SET8	34.8542	34.7842	34.8163	34.9492	34.7484	35.0671	34.855	35.0041	35.1449	35.2766	34.8589	34.7759	34.8076	35.0174	34.7522	34.9973	35.0437
CAPZB	F-actin-capping protein subunit beta	B1AK87;B1AK88;P47756-2;B1AK85	NA	NA	29.4459	29.074	29.2685	NA	28.6109	28.8279	29.5278	29.3864	29.7697	28.9955	29.1462	28.9957	28.2839	29.0601	28.4991
CAPZB	F-actin-capping protein subunit beta	P47756	33.7264	33.8078	33.9094	33.9593	33.7338	34.0131	33.6837	34.1163	34.1718	34.3786	33.9416	33.8147	33.6348	34.1774	33.8121	34.0083	34.0112
CARD8	Caspase recruitment domain-containing protein 8	Q9Y2G2-5;Q9Y2G2;Q9Y2G2-4	27.8317	27.8157	27.9688	27.8308	27.564	27.7021	27.4777	27.6192	27.9946	27.8047	28.2519	27.8349	27.7431	28.0616	NA	27.51	27.9796
CARHSP1	Calcium-regulated heat stable protein 1	Q9Y2V2;H3BTK3;I3L3X8;H3BSW7;H3BUY4;H3BPY5;H3BNU9	27.9265	27.2783	26.8534	26.9797	27.173	26.9172	26.9927	27.3382	26.8995	26.5523	26.3458	NA	27.486	27.4146	26.8009	27.4303	NA
CARKD	ATP-dependent (S)-NAD(P)H-hydrate dehydratase	Q8IW45;Q8IW45-2;Q8IW45-4	30.297	30.063	30.2994	30.4525	30	30.3059	30.4864	30.4239	30.5511	30.4009	30.0906	30.5844	30.2407	29.9044	30.7684	29.9161	30.2431
CARM1	Histone-arginine methyltransferase CARM1	Q86X55-1;Q86X55;Q86X55-2;K7EQA8	30.6787	30.3504	30.6735	30.7485	30.34	30.6992	30.6352	30.6587	30.7211	30.9677	30.7112	30.7204	30.5708	30.7999	30.4927	30.6488	30.6316
CARNS1	Carnosine synthase 1	A5YM72;A5YM72-5;A5YM72-3;A5YM72-4	34.7475	35.6283	35.4338	35.2649	35.1456	34.7947	35.2707	36.281	35.5532	35.3364	35.7325	35.5625	35.4204	34.6782	35.6814	34.9454	35.0727
CARS	Cysteine--tRNA ligase; cytoplasmic	P49589-3;P49589;B4DKY1;P49589-2	32.6613	32.4099	32.8175	32.7279	32.5877	32.5506	32.2051	32.61	32.4556	32.5887	32.5957	32.5064	32.4817	32.685	32.6666	32.3731	32.7883
CARS2	Probable cysteine--tRNA ligase; mitochondrial	Q9HA77	31.0085	31.4403	30.9016	30.9622	31.9457	31.1697	31.0027	30.8133	30.9012	31.1198	30.1934	31.9022	31.4687	31.6578	31.1126	32.5537	31.7056
CASC3	Protein CASC3	O15234	NA	24.4832	NA	24.4506	NA	24.4381	23.8659	NA	24.894	24.2686	24.4222	24.9394	NA	24.1358	NA	NA	24.5536
CASK	Peripheral plasma membrane protein CASK	O14936;A0A2U3TZM4;O14936-2;O14936-6;O14936-4;O14936-3;A0A2R8YE77;A0A2U3TZM1;A0A2U3TZN6;A0A2R8YEK3;A0A2R8YFN5;A0A2R8Y6F8;A0A2R8Y3B3;Q5JS74	24.2463	24.9119	22.5857	24.3783	24.9799	23.1518	24.5892	25.0579	25.3534	24.7168	24.7553	24.0221	26.1929	25.25	24.5085	24.4785	24.6264
CASKIN2	Caskin-2	Q8WXE0;Q8WXE0-2	25.3129	25.2987	24.5453	25.7971	26.0075	25.4321	24.974	24.7929	24.8901	24.6071	25.2969	26.6645	26.3398	25.3554	25.2986	25.2989	24.7181
CASP1	Caspase;Caspase-1;Caspase-1 subunit p20;Caspase-1 subunit p10	G3V169;P29466-2;P29466;B4DVD8;P29466-3;H0YEC7;P29466-4	26.6626	26.5238	26.1388	26.3254	NA	25.4949	26.3871	26.2	NA	27.1679	26.2855	26.2822	26.7225	27.068	26.3136	26.5223	26.6686
CASP3	Caspase-3;Caspase-3 subunit p17;Caspase-3 subunit p12	P42574;C9JXR7;A8MVM1	27.538	27.1055	27.5837	27.7151	26.9246	27.4293	27.1653	27.6352	27.3723	27.7149	27.3888	27.4874	27.1649	27.9197	27.4977	27.4933	27.7483
CASP6	Caspase-6;Caspase-6 subunit p18;Caspase-6 subunit p11	P55212;D6RBM3;D6RHU3;P55212-2	27.2229	27.0757	26.9994	26.0503	26.3251	25.9935	26.7823	26.7185	26.1011	26.0135	25.9656	26.4077	25.8737	26.0399	26.3839	26.8552	26.4233
CASP7	Caspase-7;Caspase-7 subunit p20;Caspase-7 subunit p11	A0A0A0MRL7;P55210-4;P55210;P55210-3;Q5SVL2	28.6394	28.8011	28.5888	28.5093	28.2459	27.9015	28.8319	29.2786	28.983	28.8197	28.9366	28.6854	28.981	29.7956	28.7257	28.7881	28.9998
CASQ1	Calsequestrin-1	P31415	38.9498	39.0269	39.1588	39.0557	38.7589	39.2498	38.7346	38.9926	39.169	39.0847	39.0666	39.0093	38.8783	38.8629	39.1273	39.1233	38.9653
CASQ2	Calsequestrin-2	O14958;O14958-2	35.4531	34.6733	34.6408	35.1657	35.1114	34.1579	34.9339	34.8576	34.3067	34.5173	33.6889	34.3093	34.0356	33.8272	34.636	34.4265	34.6015
CAST	Calpastatin	P20810-6;P20810-7;P20810-9;P20810-5;P20810-10;P20810;P20810-2;A0A0C4DGB5;E9PCH5;P20810-4;E7EVY3;E7ES10;P20810-8;B7Z574;P20810-3;E9PDE4;H0Y9H6;F8W7E0;E7EQ12;H0Y7F0	30.3503	30.4683	30.8217	30.777	30.3404	30.5466	30.2661	30.9605	30.5552	30.6229	31.0762	30.5271	30.7642	30.9803	30.7122	30.5828	30.85
CAT	Catalase	P04040	32.643	32.858	32.8119	32.0683	32.6519	32.25	32.2668	32.5576	32.269	31.3401	31.4866	32.1157	32.7658	32.2838	31.851	32.5088	32.4262
CAV1	Caveolin-1;Caveolin	Q03135;E9PCT5;Q03135-2;C9JKI3	33.8749	33.5489	33.0524	33.1682	34.0072	33.1384	33.5612	33.3136	33.1167	33.0893	32.9149	33.3971	33.6006	33.3309	33.1295	32.9889	33.2852
CAV2	Caveolin-2;Caveolin	P51636;P51636-2;E9PCT3	29.6294	30.0656	NA	NA	NA	28.684	NA	30.8954	NA	29.3508	29.4687	NA	29.3317	29.7831	29.0513	NA	29.3851
CAV3	Caveolin-3	P56539	29.8582	30.1468	NA	29.8188	NA	30.9685	30.8297	29.9574	30.9282	29.7739	29.275	30.0445	30.6696	30.9862	29.3242	29.6906	30.6667
CBFB		J3KRT0	28.9277	29.2408	28.9032	28.4393	28.9402	28.3216	28.6207	29.1726	29.2612	28.9278	29.0684	28.1133	29.2353	28.6721	28.551	28.4357	29.2054
CBFB	Core-binding factor subunit beta	Q13951;J3KS23;H3BSC0;A0A494C0A9;Q13951-2	26.2129	26.048	NA	NA	25.6759	26.4044	NA	26.753	26.1834	26.5106	26.2779	NA	NA	27.1747	26.0019	26.1389	26.5961
CBL	E3 ubiquitin-protein ligase CBL	A0A0U1RR39;P22681;A0A1B0GW38;A0A0U1RQX8	26.8219	26.5451	26.5575	26.3835	26.9302	26.6071	26.4289	26.8063	26.4021	27.0119	26.6249	26.4465	26.152	26.6882	26.0627	26.1894	26.5484
CBR1	Carbonyl reductase [NADPH] 1	P16152	32.8466	32.008	32.4167	32.5211	32.5585	30.9103	31.8779	32.3291	32.1132	32.1407	32.0062	32.0963	32.2621	31.4747	31.6922	31.8314	32.6965
CBR3	Carbonyl reductase [NADPH] 3	O75828	31.2162	30.0294	30.0194	31.0082	31.1623	30.2184	30.387	30.7916	30.3649	30.6959	30.5155	30.533	30.7798	30.4522	30.3722	30.1466	30.0712
CBR4	Carbonyl reductase family member 4	Q8N4T8;Q8N4T8-2;H0Y962	30.2303	30.5121	29.6799	29.911	30.1356	30.0845	30.727	29.8895	29.9689	30.1812	29.4656	30.4839	29.6207	29.8355	30.2461	29.7442	30.038
CBWD1;CBWD2	COBW domain-containing protein 1;COBW domain-containing protein 2	A0A087X140;C9J3G2;Q9BRT8-3;Q9BRT8;Q8IUF1;A0A087WTC0;F8WEG4;A0A087WZQ3;F8WEU0;F2Z2T4;Q9BRT8-4;Q9BRT8-2;A0A0B4J1T6	NA	26.7331	27.294	26.3907	26.9817	NA	NA	26.5655	26.4257	26.455	27.4594	26.6182	26.6016	27.1179	NA	26.31	NA
CBX1	Chromobox protein homolog 1	P83916;J3KS05	27.4711	27.3206	NA	NA	NA	NA	NA	NA	NA	26.8862	NA	26.8429	NA	26.9181	NA	NA	NA
CBX5	Chromobox protein homolog 5	P45973;F8VNY3	26.4802	26.1052	NA	26.0985	25.7053	26.0409	26.9554	25.9783	25.4389	25.2038	25.7264	26.5255	25.747	26.363	NA	26.503	26.4439
CC2D1A	Coiled-coil and C2 domain-containing protein 1A	Q6P1N0;Q6P1N0-2;K7EMP1	32.2821	32.3868	32.4287	32.4955	32.415	32.4319	32.1831	32.4267	32.3459	32.2702	32.6297	32.3812	32.4675	32.3845	32.2566	32.3489	32.5252
CC2D1B	Coiled-coil and C2 domain-containing protein 1B	Q5T0F9-2;Q5T0F9;H7C1U3;H0Y517;Q5T0F9-3	28.7481	29.0804	29.2187	29.2411	29.2234	29.4727	29.2421	29.4594	29.5329	29.2288	29.3866	29.0902	29.1765	29.4815	29.0496	29.0776	29.5353
CCAR1	Cell division cycle and apoptosis regulator protein 1	Q8IX12-2;Q8IX12;A0A0C4DGG8;F5H2E6;F5H1H2	31.493	31.5813	31.4698	31.4447	31.9269	31.7523	31.6568	31.3869	31.7325	31.6797	31.5908	31.7964	31.8557	31.8255	31.6261	31.8079	31.5117
CCAR2	Cell cycle and apoptosis regulator protein 2	Q8N163-2;Q8N163;G3V119;H0YB24	29.3834	29.4389	29.405	29.5593	29.7566	29.4088	29.4269	29.4315	29.425	29.4629	29.3595	29.3937	29.5589	29.7398	29.3476	29.3324	29.5444
CCBL1	Kynurenine--oxoglutarate transaminase 1	A0A494C066;B7Z4W5;Q16773;Q16773-2	28.7848	28.9712	28.9234	29.0318	28.7385	28.9532	28.9726	28.771	28.9729	28.8788	28.6941	28.8854	28.8546	28.8268	28.8	28.9658	28.8638
CCBL2	Kynurenine--oxoglutarate transaminase 3	Q6YP21;Q6YP21-3;A0A0A0MRN7	29.3738	29.0777	29.5126	29.4047	29.1657	29.3889	28.6325	29.0735	29.1221	28.5104	29.6399	29.3483	29.897	29.0654	29.033	29.0423	29.3814
CCDC124	Coiled-coil domain-containing protein 124	Q96CT7	30.0817	30.4384	30.3852	30.7539	30.5785	30.7838	29.9978	30.4032	30.3346	30.7589	30.5466	30.3819	30.4549	30.3579	30.4955	30.3519	30.5
CCDC125	Coiled-coil domain-containing protein 125	Q86Z20;Q86Z20-2;F8W912	NA	NA	NA	36.3311	34.3344	NA	NA	33.2836	35.9715	NA	33.2013	NA	36.6267	30.8983	30.3868	NA	NA
CCDC127	Coiled-coil domain-containing protein 127	Q96BQ5	28.9659	29.2874	28.9421	29.1527	29.4465	29.7077	29.4973	29.0806	29.4231	28.7796	28.6938	29.4392	29.0799	28.8828	29.5971	29.5288	29.0623
CCDC132	Coiled-coil domain-containing protein 132	Q96JG6;Q96JG6-3	26.3539	26.1844	26.3652	26.1864	26.2026	26.4769	26.4656	26.3817	26.2822	26.5956	26.3288	26.3722	26.4353	26.4182	26.4015	26.3604	26.3915
CCDC134	Coiled-coil domain-containing protein 134	Q9H6E4;B0QY51	26.7291	26.3526	26.6882	26.689	26.6997	26.8455	26.4079	26.9082	26.9159	26.9717	26.7814	26.8995	26.4979	26.8735	26.6397	26.7081	26.7563
CCDC146	Coiled-coil domain-containing protein 146	Q8IYE0-2;Q8IYE0	31.2818	30.8449	31.2678	30.7512	30.4983	30.8885	31.1545	NA	31.3505	31.7647	31.5202	NA	31.2427	31.8996	31.5921	31.413	31.4106
CCDC18	Coiled-coil domain-containing protein 18	E9PFB9;J3KP97;Q5T9S5-2;Q5T9S5;Q5T9S2	NA	26.9153	NA	NA	NA	26.5902	NA	NA	27.0161	26.5672	NA	NA	NA	NA	27.3239	NA	25.5751
CCDC22	Coiled-coil domain-containing protein 22	O60826	31.9752	32.0332	32.1046	32.1308	32.0435	32.1219	32.1907	32.2081	32.1229	32.0398	32.4263	32.1364	31.9915	31.7207	31.9706	31.8438	32.2067
CCDC25	Coiled-coil domain-containing protein 25	Q86WR0;Q86WR0-2	26.2935	27.3501	27.8917	27.6245	27.4709	27.9021	27.4262	27.8529	27.772	28.1363	28.5003	27.3362	27.2185	27.9233	27.7867	27.6642	27.4077
CCDC43	Coiled-coil domain-containing protein 43	Q86WV7;Q96MW1;Q96MW1-2	28.1866	28.2083	28.0834	28.189	28.0538	28.3499	28.0868	28.318	28.5557	28.5254	28.0604	28.0673	27.9963	28.2171	28.6499	28.4246	28.366
CCDC47	Coiled-coil domain-containing protein 47	Q96A33;Q96A33-2	29.485	29.567	29.7873	29.5121	29.7099	29.8506	29.5601	29.7246	29.759	29.8896	29.7681	29.8227	29.8248	29.88	29.6751	29.7165	29.8168
CCDC50	Coiled-coil domain-containing protein 50	Q8IVM0;Q8IVM0-2	29.1901	28.9054	28.735	29.2804	29.2376	28.8418	28.9704	29.0382	28.8007	28.8692	29.0233	28.4987	29.1477	28.7723	28.6254	28.6421	29.406
CCDC51	Coiled-coil domain-containing protein 51	Q96ER9;Q96ER9-2	27.4241	28.4249	27.6108	27.6481	28.2014	27.8591	28.0991	27.9753	27.5324	27.733	27.5915	28.5376	27.4827	27.5873	28.1392	27.8917	27.5244
CCDC53	WASH complex subunit CCDC53	F5GZ97;Q9Y3C0;H0YGN0;F5GWI9;F5GXZ7	26.2733	26.8142	26.2069	26.3629	NA	26.0192	26.4958	26.3175	26.7744	26.3897	26.3505	26.6854	26.2143	26.8776	26.5035	26.5677	26.2228
CCDC58	Coiled-coil domain-containing protein 58	C9JQ41;H7C525;Q4VC31	30.4984	30.5785	30.6576	30.2427	30.261	30.546	30.3967	30.3223	30.3363	30.461	29.9239	30.3848	30.4912	29.9777	30.5481	30.5275	30.3659
CCDC6	Coiled-coil domain-containing protein 6	Q16204	27.9548	27.4256	27.7273	27.5514	27.5683	27.2641	27.5835	27.4666	27.2857	27.4414	27.7681	27.3874	27.549	27.8832	27.5628	27.5958	27.4139
CCDC61	Coiled-coil domain-containing protein 61	Q9Y6R9	27.9942	27.6905	28.2131	28.7325	28.2577	28.3955	28.0878	28.327	28.1378	27.6403	27.7093	28.5589	27.7504	27.5951	27.6181	27.7604	28.3284
CCDC80	Coiled-coil domain-containing protein 80	Q76M96-2;Q76M96	27.5179	27.5701	28.514	28.4941	27.7035	28.3596	27.9678	27.8996	28.4225	27.8794	28.1511	27.4529	27.9154	27.5489	27.4168	27.8407	28.6006
CCDC88A	Girdin	Q3V6T2;Q3V6T2-3;Q3V6T2-2;Q3V6T2-4;Q3V6T2-5;A0A2U3TZV9;A0A2R8Y7B1;A0A2R8YG73;A0A2R8Y4W8;A0A2R8Y4X4;A0A2R8YGU1;A0A2R8YCU9;A0A087WXD9;A0A2R8YG52;A0A2R8Y820	28.1459	27.3844	26.474	27.4691	26.6733	NA	27.4809	28.0158	27.1233	27.6423	28.1734	26.8012	NA	27.2202	27.5738	26.8066	26.3297
CCDC9	Coiled-coil domain-containing protein 9	A0A2R8Y4Z8;Q9Y3X0	30.3641	30.5394	30.5502	30.9062	30.8163	30.7906	30.8985	30.6033	31.0175	30.8424	30.6065	31.0962	30.7814	31.0122	30.9948	30.9828	30.8697
CCDC90B	Coiled-coil domain-containing protein 90B; mitochondrial	Q9GZT6-2;Q9GZT6;Q9GZT6-3	26.8328	27.2027	26.9262	26.5431	26.7948	26.8739	27.1638	26.7805	26.2262	26.5757	26.7418	27.0347	26.9935	26.7777	26.6764	NA	27.1858
CCDC91	Coiled-coil domain-containing protein 91	Q7Z6B0-2;Q7Z6B0;A0A0A0MTP0;A0A0A0MTK0;Q7Z6B0-3;F5GWR1;F5GWB1	27.0871	27.9496	27.9075	27.8412	26.9174	27.6304	27.8647	27.7172	27.6702	27.6477	27.6993	28.0527	27.8752	28.2072	24.4576	27.1648	27.7866
CCDC92	Coiled-coil domain-containing protein 92	Q53HC0-2;Q53HC0	26.048	25.8994	26.0252	25.7594	25.4645	25.8632	26.0635	26.0342	25.6001	25.1894	25.576	25.6112	25.7535	25.8615	25.6569	25.5466	26.0354
CCDC93	Coiled-coil domain-containing protein 93	Q567U6;F8W9X7	29.8048	30.1748	29.9916	30.2281	30.0577	29.9564	30.1686	30.2404	30.1339	30.0831	30.3219	29.9684	29.9146	29.8786	29.9524	29.8333	30.1521
CCDC97	Coiled-coil domain-containing protein 97	Q96F63	NA	NA	25.915	NA	25.5281	26.0021	25.7903	25.3036	NA	26.1262	NA	NA	NA	25.8692	NA	NA	26.2123
CCM2	Cerebral cavernous malformations 2 protein	A0A0A0MT72;Q9BSQ5;Q9BSQ5-2;A0A3B3IRS0;E9PEC4;C9JUH3;Q9BSQ5-3;Q9BSQ5-4	NA	28.9972	NA	29.3215	28.859	NA	NA	NA	29.296	28.8794	29.1371	28.389	NA	29.5786	28.9421	29.146	28.627
CCNDBP1	Cyclin-D1-binding protein 1	O95273-2;O95273;H3BR23	27.2099	26.8401	27.1132	27.1932	26.7416	27.0499	28.1654	27.4588	26.98	27.1118	26.952	27.5302	26.5102	27.4549	27.7672	27.3008	27.0127
CCPG1	Cell cycle progression protein 1	Q9ULG6-2;Q9ULG6;Q9ULG6-5;Q9ULG6-4;Q9ULG6-3	26.654	26.2292	26.4946	26.1646	25.9554	26.2754	26.3607	26.4992	26.4305	26.4174	26.4988	26.4061	26.5989	26.7492	26.5711	26.4121	26.4665
CCRN4L	Nocturnin	Q9UK39	24.952	24.9463	NA	NA	NA	24.5353	25.1292	NA	24.8693	24.6578	25.1806	NA	24.9386	24.7041	24.676	25.1982	25.2348
CCS	Copper chaperone for superoxide dismutase;Superoxide dismutase [Cu-Zn]	J3KNF4;O14618;E9PP76	30.1772	30.5686	30.4747	30.1527	30.3856	30.3127	30.1066	30.2682	30.2981	30.3766	30.3648	29.9999	30.254	30.2455	30.3095	30.317	30.4482
CCT2	T-complex protein 1 subunit beta	P78371-2;P78371;F5GWF6;F8VQ14	31.6224	31.3887	31.4903	31.3894	31.4193	31.3391	31.443	31.4863	31.2756	31.5201	31.2392	31.3929	31.4028	31.4576	31.3239	31.4079	31.5118
CCT3	T-complex protein 1 subunit gamma	P49368-2;P49368;B4DUR8	32.1605	32.1699	32.2983	32.0918	32.1741	31.9122	32.0641	32.2674	31.9578	32.299	32.1056	32.3657	32.1141	32.4982	32.1397	32.1781	32.3441
CCT4	T-complex protein 1 subunit delta	P50991;P50991-2	31.8379	31.6283	31.7719	31.5424	31.6046	31.4527	31.6626	31.7186	31.4862	31.7359	31.4541	31.766	31.4693	31.9636	31.4379	31.5414	31.8389
CCT5	T-complex protein 1 subunit epsilon	P48643;B7ZAR1;E9PCA1;E7ENZ3;P48643-2	31.3142	31.2827	31.3523	31.323	31.3598	31.3506	31.378	31.3446	31.0964	31.5425	31.2284	31.4505	31.2304	31.5475	31.0974	31.2185	31.5958
CCT6A	T-complex protein 1 subunit zeta	P40227;P40227-2	31.2758	31.0854	31.1871	31.024	31.2162	30.9921	31.1495	31.0982	30.9998	31.1564	30.646	31.3547	31.0401	31.3187	30.9862	30.8797	31.3092
CCT6B	T-complex protein 1 subunit zeta-2	Q92526;Q92526-2;Q92526-3	NA	29.8167	29.1756	NA	29.974	29.6308	30.105	30.3911	30.2958	30.2698	30.242	28.4162	30.391	29.0296	NA	29.5236	NA
CCT7	T-complex protein 1 subunit eta	Q99832-3;Q99832;Q99832-4;Q99832-2	32.1358	32.0476	32.1139	32.0263	32.0644	31.8128	32.0226	32.1563	31.9416	32.1486	31.8917	32.0252	32.0701	32.1883	31.928	31.9511	32.3056
CCT8	T-complex protein 1 subunit theta	P50990;P50990-2;P50990-3	32.3934	32.2178	32.2531	32.1749	32.2812	32.0905	32.3095	32.2225	32.1155	32.2893	32.0896	32.2057	32.2	32.2857	32.1756	32.1907	32.4333
CCZ1B;CCZ1	Vacuolar fusion protein CCZ1 homolog B;Vacuolar fusion protein CCZ1 homolog	P86790;P86791	27.3854	26.9776	27.4332	27.1593	26.8715	27.3213	27.7302	28.2185	27.283	27.346	27.4244	27.3166	27.4492	27.5977	27.6019	26.8366	27.38
CD109	CD109 antigen	Q6YHK3;Q6YHK3-4;Q6YHK3-2;Q6YHK3-3	30.115	30.0346	29.5552	29.7383	30.6695	29.5103	29.7592	29.9744	29.6022	29.5811	29.7166	29.6813	30.0336	30.3168	29.7443	29.5365	30.0261
CD14	Monocyte differentiation antigen CD14;Monocyte differentiation antigen CD14; urinary form;Monocyte differentiation antigen CD14; membrane-bound form	P08571;D6RFL4	28.623	29.3094	28.985	29.7654	29.5822	28.2543	28.6776	NA	28.6226	29.5609	NA	29.9942	29.0156	30.4278	29.1946	28.5132	29.9986
CD151	Tetraspanin;CD151 antigen	K4DIA7;E9PMR4;P48509;E9PRJ3	32.0319	31.2166	30.9838	31.1175	31.688	31.0225	NA	31.0578	31.1265	31.6534	31.0437	31.7614	31.1167	32.0855	31.1698	31.0432	31.3658
CD163	Scavenger receptor cysteine-rich type 1 protein M130;Soluble CD163	F5GZZ9;C9JHR8;Q86VB7-3;Q86VB7-4;Q86VB7;Q86VB7-2	28.9079	28.416	26.4573	29.0537	29.9378	28.0785	29.0166	27.6383	29.9518	28.7647	28.1521	28.4672	28.0521	31.2539	26.3527	NA	30.4536
CD248	Endosialin	Q9HCU0	25.2535	25.0549	NA	NA	26.1702	NA	25.3752	24.4789	23.8556	NA	24.7996	NA	24.9056	25.8483	NA	NA	25.4829
CD2AP	CD2-associated protein	Q9Y5K6	29.8381	29.9672	29.7737	29.7898	30.003	29.5398	29.8441	29.6207	29.5447	29.7051	29.6004	29.8006	29.8388	29.9824	29.7547	29.5499	29.7089
CD2BP2	CD2 antigen cytoplasmic tail-binding protein 2	O95400	25.1186	25.4657	25.2975	25.5012	25.8134	25.3049	25.3652	25.5952	25.5458	25.4747	25.7965	25.6409	25.4295	25.6049	25.0443	25.3997	NA
CD36	Platelet glycoprotein 4	E7EU05;P16671-4;P16671;E9PLT1;P16671-3	31.2796	31.649	31.0883	30.8449	31.4973	31.2409	31.6705	31.6264	31.141	31.9586	30.4787	31.6797	31.505	30.8256	31.0565	31.2832	31.6286
CD38	ADP-ribosyl cyclase/cyclic ADP-ribose hydrolase 1	P28907;P28907-2	29.6597	29.6995	30.4201	29.5689	29.8836	30.5763	29.7425	30.1983	30.1332	30.8708	30.9173	29.8914	30.2737	30.3347	29.7578	29.847	30.1439
CD44	CD44 antigen	P16070;P16070-17;H0Y2P0;H0YD13;P16070-8;P16070-5;P16070-7;P16070-6;P16070-4;P16070-3;P16070-16;P16070-10;P16070-11;P16070-13;P16070-12;P16070-14;P16070-18;P16070-9;H0Y5E4;H0YE40;P16070-15;H0YCV9;H0YDX6;H0YD17;H0YDW7	29.4331	28.8557	28.9155	28.295	30.1237	27.8383	28.7471	28.8952	27.6205	28.5102	29.0799	29.2345	29.6083	29.7581	28.5464	28.0703	29.6503
CD46	Membrane cofactor protein	P15529-13;P15529-5;P15529-10;P15529;P15529-2;P15529-16;P15529-15;P15529-9;P15529-7;P15529-12;P15529-14;P15529-8;P15529-4;P15529-6;P15529-11;P15529-3	28.1524	27.6951	27.6426	27.8087	28.0122	27.7392	27.8096	27.6691	27.7423	27.7374	27.511	28.123	28.1974	28.3074	27.9582	27.6971	27.6167
CD47	Leukocyte surface antigen CD47	A0A2R8Y484;Q08722-2;Q08722-3;Q08722-4;Q08722	30.9805	31.2151	NA	30.6187	31.3457	30.905	30.6388	30.8408	30.8215	30.7055	31.1444	31.0436	31.1176	31.4011	30.9294	30.7171	31.2894
CD55	Complement decay-accelerating factor	B1AP13;P08174-2;H3BLV0;H7BY55;P08174-4;P08174;P08174-3;P08174-5;P08174-6;P08174-7	28.6229	28.7857	29.0342	28.2814	29.4904	28.7754	28.4761	29.0196	28.687	29.3543	29.2471	28.7572	28.9253	28.8347	28.2445	28.8313	28.8404
CD59	CD59 glycoprotein	E9PNW4;A0A2U3TZL5;P13987;P13987-2	32.3057	32.4519	32.4948	32.5576	32.1819	32.7103	31.8911	33.1452	32.1926	33.0559	32.3093	32.2024	32.2121	32.7282	32.6141	32.3463	32.7363
CD5L	CD5 antigen-like	O43866	25.4896	27.5681	25.9537	NA	26.4275	NA	25.3355	25.7275	25.5333	NA	25.1753	NA	25.0246	26.6501	25.707	25.6296	26.2915
CD74	HLA class II histocompatibility antigen gamma chain	P04233-2;H0YBZ2;P04233	28.003	27.8089	27.5389	27.3116	28.0871	26.9446	27.9157	27.6941	27.2546	27.611	27.641	27.1809	28.1043	29.4112	27.3819	27.3967	28.0797
CD81	Tetraspanin;CD81 antigen	E9PRJ8;H0YDL9;H0YDJ9;A6NMH8;P60033;E9PJK1;E9PIF1	30.6386	30.5346	30.2906	30.1364	31.0819	30.169	29.9999	30.5622	30.0302	30.5566	30.2861	30.0749	29.9267	30.662	29.9427	30.037	30.6203
CD93	Complement component C1q receptor	Q9NPY3	36.4656	36.4603	35.7633	36.1213	36.2387	35.4517	36.4549	36.0592	35.5997	36.0974	35.544	36.4886	36.3506	36.8302	36.4306	36.2202	35.9921
CD99L2	CD99 antigen-like protein 2	Q8TCZ2-3;Q8TCZ2-2;Q8TCZ2;A0A0U1RQT8;Q8TCZ2-5;Q8TCZ2-6	28.8998	28.6477	28.8722	29.3823	29.0502	29.1526	28.6544	29.1575	28.9699	28.8904	28.6247	28.8997	29.3556	28.9004	29.1827	29.2092	29.0126
CDAN1	Codanin-1	Q8IWY9-1;Q8IWY9	32.8278	32.5049	33.1229	32.0313	32.4525	33.1163	33.3054	32.6591	33.4391	33.0032	32.7784	33.0581	32.4832	32.0642	32.6458	32.8315	32.8787
CDC123	Cell division cycle protein 123 homolog	X6RA30;O75794;X6RKY7;X6RF82	26.9399	27.059	27.1535	27.0554	27.1214	27.403	26.8326	27.3243	26.9814	27.2309	27.1902	26.6496	27.1447	27.4689	26.9709	26.9781	27.5558
CDC16	Cell division cycle protein 16 homolog	Q13042-3;Q13042-2;Q13042;A0A3B3ISD2;Q5T8C6;Q13042-4	26.3013	25.9211	26.4837	26.02	26.1282	26.2705	25.5886	26.0732	26.2636	26.0898	25.8302	26.3951	26.0181	26.0427	26.5854	26.0995	26.3709
CDC23	Cell division cycle protein 23 homolog	Q9UJX2-3;Q9UJX2	26.7756	27.2002	26.9636	27.2857	26.9788	27.5847	27.3159	27.0158	26.9837	27.0967	26.811	27.1385	27.1901	27.3789	26.6366	26.7723	NA
CDC25A	M-phase inducer phosphatase 1	P30304-2;P30304	28.6473	27.7559	27.8792	28.7896	27.9244	26.1163	28.0556	28.8082	27.4616	28.7392	28.5078	28.76	28.8802	28.3405	27.8321	27.6512	28.0578
CDC27	Cell division cycle protein 27 homolog	P30260;P30260-2	24.4782	NA	NA	NA	NA	NA	NA	24.3789	NA	NA	NA	NA	24.7341	24.9895	NA	NA	NA
CDC34	Ubiquitin-conjugating enzyme E2 R1	P49427;U3KQ77;U3KPV8	29.1539	29.4913	29.5394	29.4894	29.377	29.3734	29.4446	29.4679	29.5052	29.7301	29.3638	29.5014	29.4961	29.4399	29.428	29.3865	29.4171
CDC37	Hsp90 co-chaperone Cdc37;Hsp90 co-chaperone Cdc37; N-terminally processed	Q16543;K7EQA9;K7EL68	30.9079	30.907	30.4714	30.6065	30.3356	30.8505	31.2402	30.4776	30.4014	30.9614	30.2686	31.3043	30.7114	31.342	30.6895	31.0074	30.6597
CDC37L1	Hsp90 co-chaperone Cdc37-like 1	B1AL69;Q7L3B6	28.9166	29.348	29.3427	29.3065	28.5239	28.92	29.3114	29.4481	28.8028	29.262	29.2846	29.1649	29.2962	28.8422	29.1579	29.243	29.5868
CDC40	Pre-mRNA-processing factor 17	Q5SRN1;O60508	NA	25.1976	25.8815	NA	26.4154	NA	NA	NA	NA	26.0931	NA	26.071	NA	NA	NA	NA	NA
CDC42	Cell division control protein 42 homolog	P60953;P60953-1;Q5JYX0	30.163	30.1153	30.1375	30.1128	30.316	29.9362	30.2337	30.5274	29.8504	30.6111	30.0487	30.1499	29.6837	30.1007	30.3018	30.1245	30.4207
CDC42BPA	Non-specific serine/threonine protein kinase;Serine/threonine-protein kinase MRCK alpha	A0A0A0MRJ0;Q5VT25-3;Q5VT25-4;Q5VT25-5;Q5VT25;Q5VT25-2;Q5VT25-6;H0Y6V3;H0Y7V8;A0A0A0MRJ1;H0Y5V1	26.053	26.5897	26.5425	26.9056	26.8034	26.1985	25.5763	25.8431	27.0505	27.0195	26.3057	27.0018	26.2697	26.6439	26.845	26.6899	25.6196
CDC42BPB	Serine/threonine-protein kinase MRCK beta	Q9Y5S2	29.0522	28.9972	28.8356	29.0468	29.5203	28.7965	28.9774	28.4603	28.8484	29.0375	28.6477	28.9987	29.1232	29.2248	29.0151	28.9951	29.2585
CDC42EP1	Cdc42 effector protein 1	Q00587-2;Q00587;B0QYC6;B0QYC7;B0QYC8	36.9677	36.3735	NA	36.6695	36.9183	NA	NA	NA	NA	32.4362	NA	37.048	34.7721	36.4785	35.4233	31.9448	35.7697
CDC5L	Cell division cycle 5-like protein	Q99459	35.8319	35.8907	35.9851	35.8347	35.9078	35.9717	35.7932	35.7956	35.8354	35.8001	35.8722	36.0169	35.9732	35.9532	35.8259	35.775	35.8824
CDC73	Parafibromin	A0A3B3IRP5;Q6P1J9;A0A1B0GUB2	27.9696	28.4272	28.4563	27.655	28.6967	27.8457	28.0967	27.9182	28.2109	28.5603	28.2129	28.4874	27.2759	28.9785	28.0226	28.2782	28.2865
CDH13	Cadherin-13	P55290;P55290-4;P55290-5	31.8318	32.0652	31.5011	31.7479	31.9143	32.0998	32.1763	32.203	31.9949	31.9124	31.6921	31.9978	32.326	31.6952	31.891	31.7136	31.7531
CDH15	Cadherin-15	P55291	27.1599	26.6649	27.3965	27.2515	26.9384	27.4718	27.093	27.3999	27.3146	27.6017	27.6351	26.5552	27.6221	27.1971	27.1901	26.638	27.4087
CDH5	Cadherin-5	P33151;P33151-2;I3L1J2	28.5135	28.8333	28.097	28.6302	28.8892	28.3611	28.8684	28.1012	28.2543	28.1002	27.8661	28.5259	28.645	28.6869	28.667	28.2793	28.3812
CDH6	Cadherin-6	P55285-2;P55285	28.6486	28.397	28.5105	28.5462	27.7715	27.0432	28.7628	28.9591	27.6668	27.6079	27.0472	26.6083	27.403	27.9809	28.0832	27.391	27.3952
CDIPT	CDP-diacylglycerol--inositol 3-phosphatidyltransferase	B3KY94;O14735-3;O14735;H3BUR9	29.6471	29.7234	29.5096	29.3876	29.5277	29.6985	29.8116	29.607	29.4214	29.8982	29.2307	29.6601	29.2762	29.4599	29.0573	29.2514	29.3471
CDK11A;CDK11B	Cyclin-dependent kinase 11A;Cyclin-dependent kinase 11B	Q9UQ88-3;Q5QPR4;Q5QPR3;Q9UQ88-5;Q9UQ88;Q9UQ88-4;Q9UQ88-10;Q9UQ88-2;A0A0D9SEI3;A0A0D9SER5;P21127-2;P21127-3;P21127-8;A0A0D9SEN2;P21127-9;P21127-6;P21127-10;P21127-5;P21127-4;P21127-12;P21127;Q9UQ88-9	28.1809	28.3283	27.8655	27.9605	27.875	28.1582	27.8535	28.1714	28.4773	27.3474	28.444	27.9956	28.3106	27.9079	28.0002	28.097	28.0635
CDK13	Cyclin-dependent kinase 13	Q14004-2;A0A2R8Y4Z0;Q14004;A0A2R8YFE7;A0A2R8Y7W5	32.7077	32.9811	32.7368	32.8214	32.7368	32.7879	33.0466	32.8081	33.1582	32.692	32.8369	32.7055	32.7742	33.1004	32.5237	32.5683	32.4762
CDK16	Cyclin-dependent kinase 16	Q00536-2;Q00536;Q00536-3;A0A087WZU2;E5RGN0;H0YAZ9	29.4651	29.5098	29.5895	29.6611	29.2446	29.3625	29.308	29.3831	29.4105	29.4061	29.553	29.2108	29.5357	29.3413	29.362	29.3931	29.3972
CDK2	Cyclin-dependent kinase 2	G3V5T9;P24941;P24941-2;E7ESI2	30.5539	30.4424	30.8515	30.5086	30.3425	30.6809	30.1428	30.8925	30.3018	30.7238	29.9861	30.2663	30.4244	30.1019	30.3611	30.6466	29.9719
CDK4	Cyclin-dependent kinase 4	F8VYH9;F8VTV8;F8VWX7;P11802;F8W1L8;Q96BE9	27.6902	27.6038	27.5013	27.6356	27.4177	27.4864	27.6895	27.4677	26.6316	26.9167	27.2064	27.1503	27.7485	26.6743	27.138	27.3073	27.4555
CDK5	Cyclin-dependent-like kinase 5	Q00535;Q00535-2	28.5675	28.2353	28.2945	28.0711	28.1933	28.3103	28.3719	27.4075	28.3167	28.2438	28.3754	28.3917	28.1411	28.1017	27.845	27.9407	28.3
CDK5RAP2	CDK5 regulatory subunit-associated protein 2	Q96SN8-4;Q96SN8-3;Q96SN8-2;Q96SN8;B1AMJ5;A0A0A0MRG9;Q5JTU8	31.3816	31.583	32.0273	31.6219	32.1453	31.3759	31.3757	31.2659	32.5166	31.3315	32.2948	31.7664	31.4396	31.8841	31.7097	32.2486	32.4168
CDK5RAP3	CDK5 regulatory subunit-associated protein 3	Q96JB5;Q96JB5-4;Q96JB5-2;J3QQY1	31.9759	31.7297	31.8063	31.8199	31.7951	31.7904	31.8818	31.9395	31.9841	31.793	31.8499	32.0697	31.8327	32.0732	31.6739	31.9583	31.7301
CDK9	Cyclin-dependent kinase 9	P50750-2;P50750	NA	24.731	24.6795	NA	25.1399	NA	NA	NA	NA	NA	24.5599	24.9225	24.9957	25.0568	NA	NA	NA
CDKAL1	Threonylcarbamoyladenosine tRNA methylthiotransferase	Q5VV42-2;Q5VV42	26.8935	26.0623	26.3455	26.1203	26.9918	26.2254	26.3217	25.2489	26.2902	26.2661	26.9188	NA	27.2741	25.706	25.991	27.7138	26.0105
CDKN1B	Cyclin-dependent kinase inhibitor 1B	E7ES52;P46527	24.7428	NA	NA	NA	NA	NA	24.4711	NA	NA	25.1054	NA	24.9369	24.9153	NA	NA	NA	25.4654
CDKN2AIP	CDKN2A-interacting protein	Q9NXV6	30.6234	30.8945	31.0527	31.1815	31.3439	30.8345	30.9256	31.0771	31.0301	31.2268	30.3532	30.864	30.9128	31.0411	31.3478	30.8025	30.8853
CDKN2C	Cyclin-dependent kinase 4 inhibitor C	P42773	NA	NA	NA	NA	29.8218	30.2525	NA	NA	NA	NA	NA	NA	NA	NA	NA	NA	NA
CDNF	Cerebral dopamine neurotrophic factor	Q49AH0;Q49AH0-2	29.2474	28.9814	29.1765	29.3372	28.7753	29.3068	28.5667	29.7128	29.2901	29.3722	29.1295	28.4919	29.185	29.2466	29.4737	29.4848	29.3361
CDON	Cell adhesion molecule-related/down-regulated by oncogenes	Q4KMG0-2;Q4KMG0;H0YEX4	27.7064	27.4426	28.0641	26.7587	NA	27.6235	27.8816	28.0938	27.3016	26.5844	NA	27.6679	27.4626	27.9966	27.6222	NA	27.6847
CDV3	Protein CDV3 homolog	Q9UKY7;Q9UKY7-2	31.7471	31.8542	32.0378	32.2549	31.6932	32.1495	31.953	32.0494	31.9929	32.0227	32.057	32.0873	31.8598	32.0118	31.8683	31.9709	31.7912
CEBPZOS	Protein CEBPZOS	A8MTT3	26.9404	26.8316	26.868	26.4217	27.1616	26.9915	27.0284	26.8893	26.83	26.3823	NA	26.772	26.6814	NA	26.6347	26.9942	26.9949
CECR1	Adenosine deaminase CECR1	Q9NZK5;C9IZA8;F5H7J3;A0A087X0I3;B4E3Q4	31.9352	31.2366	29.7273	31.4307	31.6541	32.1272	32.5077	32.2103	31.8807	31.4625	31.766	31.6936	33.9134	32.2514	30.8512	31.4495	31.52
CECR5	Cat eye syndrome critical region protein 5	Q9BXW7;Q9BXW7-2	30.9295	31.047	30.6721	31.0866	30.6759	30.7674	31.4847	30.7642	30.7524	30.5008	30.5753	31.0738	31.0615	30.3855	30.7991	30.6848	30.6876
CELF1	CUGBP Elav-like family member 1	G5EA30;Q92879-4;Q92879-5;Q92879-2;Q92879-3;Q92879-6;Q92879;E9PSH0;E9PKU1	31.7975	31.8961	31.8609	31.7137	31.7051	31.8793	31.8687	32.049	31.7867	32.3	31.9444	31.9676	31.7252	31.9969	31.6207	31.698	32.0329
CELF2	CUGBP Elav-like family member 2	V9GYD9;Q5VZZ6;A0A0J9YX66;A0A1B0GU44;E9PC62;A0A1B0GUN8;A0A0J9YXJ0;O95319-5;O95319-2;O95319;O95319-4;O95319-3	30.0772	30.3666	30.4481	30.8815	30.4552	30.3622	29.6156	30.636	29.8052	30.5644	30.5765	30.6134	31.1434	30.996	30.3698	29.9636	30.8403
CELSR2	Cadherin EGF LAG seven-pass G-type receptor 2	Q9HCU4	26.474	26.7426	26.169	27.7847	27.0159	26.9329	26.1527	26.8299	26.6778	26.7298	NA	26.9135	26.3653	27.0591	26.5819	26.7422	26.0895
CELSR3	Cadherin EGF LAG seven-pass G-type receptor 3	Q9NYQ7;Q9NYQ7-2	36.1121	36.4471	36.7687	36.2843	36.8177	36.5966	36.2564	36.6532	36.6129	36.4348	36.4111	36.9477	36.7263	36.8446	36.6569	36.5343	36.5348
CENPE	Kinesin-like protein;Centromere-associated protein E	A0A087X0P0;Q02224-3;Q02224;D6RBW0	29.2426	29.9207	29.9367	29.7234	29.3738	29.5158	29.6454	29.5103	29.7186	29.4495	29.5134	29.5833	29.8285	29.5664	29.4618	29.7745	29.5427
CENPF	Centromere protein F	P49454	30.3906	28.8809	30.5751	29.5922	29.6861	30.8529	30.5111	30.884	30.5059	30.163	30.7498	29.6815	31.3235	30.322	29.9117	30.4418	31.187
CENPV	Centromere protein V	Q7Z7K6	31.4741	31.2789	31.3049	31.3682	31.4078	31.8018	31.6295	31.2002	30.9939	31.119	31.1274	31.3023	31.0156	30.7771	31.252	31.4994	31.2774
CEP131	Centrosomal protein of 131 kDa	Q9UPN4;I3L2J8;Q9UPN4-2;Q9UPN4-3;I3L2X7	32.0531	31.5552	31.8902	31.6716	31.6032	31.392	31.8063	32.0581	31.1181	32.3067	32.996	31.37	31.9118	31.4945	31.8166	31.9044	31.7035
CEP164	Centrosomal protein of 164 kDa	Q9UPV0-2;Q9UPV0	30.2468	28.9587	29.1953	29.7626	28.8858	29.2228	29.8994	30.2383	30.0041	29.5992	31.0015	29.5662	30.2459	29.4261	30.5379	29.6242	28.7111
CEP170	Centrosomal protein of 170 kDa	Q5SW79-2;Q5SW79-3;Q5SW79;H0Y2V6	28.1595	28.3557	28.4606	28.3352	28.6915	28.0997	28.1399	28.2192	28.4188	28.3513	28.3611	28.7109	28.5378	28.6524	28.2477	28.126	28.5754
CEP192	Centrosomal protein of 192 kDa	Q8TEP8;A0A0A0MR42;K7ENP4;Q8TEP8-1	33.5742	34.0203	34.0265	33.3464	33.5249	33.6393	35.0798	32.4621	34.6025	33.5925	33.3692	34.5971	34.9365	33.3203	33.6574	33.4865	35.1398
CEP250	Centrosome-associated protein CEP250	Q9BV73-2;Q9BV73;E7ETF9;H7C0P0	26.0655	26.7327	27.571	26.7475	27.0598	26.7771	26.0103	26.5954	26.7024	27.1029	27.1521	26.2888	26.0799	26.8641	27.3551	27.1256	26.7199
CEP290	Centrosomal protein of 290 kDa	J3KNF5;O15078;S4R322;F8VS29;A0A0A0MS86	NA	NA	NA	25.9989	26.2653	NA	NA	26.846	NA	NA	NA	NA	NA	NA	NA	NA	NA
CEP350	Centrosome-associated protein 350	Q5VT06	31.6104	31.9788	31.3721	32.0208	31.6714	32.0094	32.1155	32.5815	32.1106	31.6635	32.0658	31.5346	32.2418	32.0735	31.9543	32.006	31.895
CEP85	Centrosomal protein of 85 kDa	Q6P2H3-4;Q6P2H3-2;Q6P2H3;H7BZW2;Q6P2H3-3	25.2371	25.6577	NA	NA	NA	NA	25.475	25.6379	NA	25.4156	25.8972	26.32	25.6769	25.2083	NA	NA	25.8032
CEP97	Centrosomal protein of 97 kDa	E9PG22;Q8IW35;Q8IW35-2	28.3556	NA	NA	28.5581	27.7623	NA	29.8414	28.5358	28.4854	26.1551	NA	29.3155	NA	NA	NA	28.9574	NA
CES1	Liver carboxylesterase 1	P23141;P23141-2;P23141-3	29.736	29.8016	30.0007	30.1989	30.7628	29.8156	29.6826	29.2135	30.4434	30.7475	29.4635	30.715	29.2377	30.0497	29.9332	29.7768	29.6549
CES2	Cocaine esterase	O00748;O00748-4;O00748-2;O00748-5	31.1871	30.3792	30.5465	30.4123	30.6504	29.7613	30.6095	31.1997	30.0513	31.5103	29.4767	31.6485	30.3665	31.4021	30.4394	30.6625	30.794
CFAP20	Cilia- and flagella-associated protein 20	Q9Y6A4	28.1013	28.2896	27.9619	NA	28.3725	27.8896	27.8284	27.9137	NA	NA	28.2471	NA	28.5144	28.4112	NA	27.7986	28.1998
CFAP44	Cilia- and flagella-associated protein 44	Q96MT7;Q96MT7-1	29.65	29.7055	29.7392	29.6745	29.0803	29.4405	28.786	29.6283	29.1666	30.1135	30.2861	29.3615	29.2572	29.9686	29.0835	29.5785	29.6174
CFAP46	Cilia- and flagella-associated protein 46	Q8IYW2;Q8IYW2-2	30.9538	31.3873	31.5928	31.6014	31.4316	31.3853	31.4065	31.361	31.8073	31.1095	30.938	31.6672	31.4664	31.2054	30.8051	31.4574	31.8015
CFAP53	Cilia- and flagella-associated protein 53	Q96M91	27.8624	27.5352	NA	NA	NA	27.881	NA	NA	27.9689	NA	NA	NA	27.4936	27.1438	26.4456	NA	NA
CFAP54	Cilia- and flagella-associated protein 54	Q96N23;Q96N23-2;A0A1B0GU80	25.8259	25.3889	25.7743	25.2875	25.635	25.6367	25.8743	25.6595	25.6019	25.6474	25.5024	25.1642	25.9674	25.9354	25.7672	25.3345	25.7689
CFB	Complement factor B;Complement factor B Ba fragment;Complement factor B Bb fragment	B4E1Z4;E7ETN3;P00751	29.3184	29.4513	29.2928	28.5341	29.3567	28.4159	28.6894	29.625	28.6706	28.9406	28.6939	28.9897	29.43	29.8016	28.8576	29.2248	29.5054
CFD	Complement factor D	K7ERG9;P00746	28.7491	27.5423	27.5596	27.2169	28.4577	27.272	27.0983	27.4091	28.177	27.7959	27.4026	27.912	28.4367	28.0684	27.6697	27.3918	27.659
CFH	Complement factor H	P08603	29.8185	29.6781	29.592	28.6919	29.895	28.9704	28.8971	29.7566	29.1899	29.1234	29.0509	29.336	30.034	30.2816	29.5146	29.1947	30.1525
CFHR1	Complement factor H-related protein 1	B1AKG0;Q03591	26.7107	27.8641	27.6083	26.9955	27.7271	27.7489	26.914	27.1304	27.319	27.3221	27.5252	27.6318	27.0837	28.4378	28.1213	27.6708	28.1486
CFI	Complement factor I;Complement factor I heavy chain;Complement factor I light chain	A0A2R8Y3M9;G3XAM2;E7ETH0;P05156	28.5062	28.7679	28.5283	27.93	28.511	28.033	28.0113	28.6075	28.3185	28.2572	28.6538	28.9225	28.6617	29.228	28.7327	28.3241	28.8577
CFL1	Cofilin-1	G3V1A4;E9PK25;P23528;E9PP50;E9PQB7;E9PLJ3	33.0551	32.9106	33.0814	32.787	33.0833	33.1605	32.8978	33.2295	32.8236	33.1971	33.2365	33.2011	32.9868	33.6253	32.9017	33.0225	33.191
CFL2	Cofilin-2	Q9Y281;Q9Y281-3	35.9098	35.9403	36.311	36.3652	36.0152	35.8679	35.7466	36.1004	35.9789	36.4126	35.9498	35.8131	35.6814	35.7275	36.0605	36.0524	35.8402
CFP	Properdin	E9PAQ1;P27918	24.0272	23.1038	24.1047	NA	24.3213	24.7907	23.958	23.3986	NA	NA	NA	24.0732	NA	24.6077	23.5969	NA	24.0426
CGGBP1	CGG triplet repeat-binding protein 1	Q9UFW8;C9JUJ0	23.6181	23.7584	23.9637	NA	NA	23.18	NA	NA	NA	NA	NA	23.8087	NA	NA	NA	NA	NA
CGNL1	Cingulin-like protein 1	Q0VF96;Q0VF96-2	27.1167	26.6918	26.9606	26.9197	26.2973	27.2547	26.803	25.5348	26.3631	26.1089	26.8771	26.9158	25.8925	26.1375	26.5388	26.9756	26.5222
CHAC2	Putative glutathione-specific gamma-glutamylcyclotransferase 2	Q8WUX2	28.2553	28.7896	28.5136	27.7065	27.918	28.7354	28.0988	28.2113	28.7359	27.01	28.4352	28.8425	28.1258	27.528	28.3618	28.2863	28.7214
CHAD	Chondroadherin	O15335	26.1034	24.0638	23.3577	NA	24.8335	24.8669	23.5394	24.948	26.4229	25.3988	NA	NA	NA	27.0592	NA	25.2112	23.5496
CHAMP1	Chromosome alignment-maintaining phosphoprotein 1	Q96JM3	NA	NA	26.8897	27.4996	27.6159	27.739	27.3932	27.2544	NA	NA	NA	27.8308	27.3343	NA	26.8235	NA	NA
CHCHD2;CHCHD2P9	Coiled-coil-helix-coiled-coil-helix domain-containing protein 2;Putative coiled-coil-helix-coiled-coil-helix domain-containing protein CHCHD2P9; mitochondrial	Q9Y6H1;Q5T1J5	31.1504	30.9924	31.7154	31.075	30.6578	30.9103	30.5095	31.571	31.1261	31.9509	30.9831	31.4035	30.7956	30.8195	31.0822	31.0441	31.0717
CHCHD3	MICOS complex subunit MIC19	C9JRZ6;Q9NX63;F8WAR4	33.8345	34.1092	34.0806	33.9092	34.1112	34.016	34.0214	33.9176	33.8761	33.8487	33.7111	33.6507	33.857	33.2352	34.2198	33.934	33.7936
CHCHD4	Mitochondrial intermembrane space import and assembly protein 40	Q8N4Q1-2;Q8N4Q1	NA	NA	27.9656	27.1502	NA	27.1445	NA	NA	26.9052	27.0048	NA	27.4084	NA	NA	NA	NA	27.5677
CHCHD6	MICOS complex subunit MIC25	J3QTA6;Q9BRQ6;J3QTB2;H0Y922	NA	NA	NA	NA	NA	NA	25.4741	25.4596	NA	NA	NA	NA	NA	NA	NA	NA	NA
CHCHD7	Coiled-coil-helix-coiled-coil-helix domain-containing protein 7	J3KPV1;Q9BUK0;Q9BUK0-2;Q9BUK0-4	27.6661	27.949	27.4173	27.6281	27.6758	28.4722	28.5035	28.1199	27.9717	27.9613	27.3628	27.5923	27.6062	27.167	27.9898	27.9032	27.5727
CHD1L	Chromodomain-helicase-DNA-binding protein 1-like	Q86WJ1;Q86WJ1-2;Q86WJ1-3;A0A494C1P7;Q86WJ1-4;A0A494C1F7;A0A0A0MSH9;A0A494C179;A0A494C0J6;Q86WJ1-5;A0A0A0MRH8;A0A087WTM4	26.4713	26.9629	26.9556	26.7189	27.0025	26.9138	26.7081	27.0898	27.7496	25.8715	27.4561	26.3682	27.2641	26.1548	26.7802	26.404	26.7564
CHD2	Chromodomain-helicase-DNA-binding protein 2	O14647;O14647-2	29.2925	29.8426	30.4996	30.0098	30.0399	29.6671	29.6346	29.2779	29.6645	30.2449	29.9323	30.3905	28.6598	29.3295	29.9683	29.8333	29.6174
CHD4	Chromodomain-helicase-DNA-binding protein 4	Q14839-2;Q14839;A0A0C4DGG9;A0A2R8Y521;A0A2R8Y212;F5GWX5;A0A2R8YFD8;A0A2U3TZM0;A0A2R8YFK9;A0A2R8YDJ9;A0A2R8Y5J0;A0A2R8Y425;A0A2R8YDW2;A0A2R8Y4X2;A0A2R8YD40;A0A2R8Y445;A0A2R8YER1;A0A2R8Y8C1;A0A2R8Y7I0;A0A2R8Y7M9;A0A2R8Y5M9	29.7648	30.0573	29.7965	29.7405	29.9814	29.7653	29.855	29.9079	29.5085	29.8057	29.6028	29.936	30.0046	30.0989	29.8912	30.164	29.8411
CHD8	Chromodomain-helicase-DNA-binding protein 8	A0A2R8Y840;Q9HCK8;Q9HCK8-2;A0A2R8Y4P3;H0YJG4	30.8181	30.005	30.6106	31.4001	30.3907	31.1851	30.6363	30.5089	31.0192	30.0587	30.7952	30.7579	30.7959	31.0244	30.5519	30.6926	30.3433
CHD9	Chromodomain-helicase-DNA-binding protein 9	H3BTW3;Q3L8U1-2;Q3L8U1-3;Q3L8U1	33.7628	33.583	33.247	33.6511	33.5572	34.2339	33.4807	33.5503	33.8376	33.3573	34.156	33.7404	33.5048	33.4109	33.5118	33.3871	33.8361
CHDH	Choline dehydrogenase; mitochondrial	Q8NE62	31.0963	30.8755	31.047	31.3132	31.5505	31.3674	31.629	31.5011	31.4329	31.0797	30.9661	31.6371	31.0846	31.4006	31.2677	31.4731	31.0479
CHERP	Calcium homeostasis endoplasmic reticulum protein	J3QK89;Q8IWX8	31.6639	31.3313	31.5096	31.4865	31.5846	31.5487	31.6517	31.6573	30.6599	31.3226	31.269	31.1771	31.362	31.9471	31.9003	31.7494	31.2602
CHI3L1	Chitinase-3-like protein 1	P36222;H0Y3U8	25.4981	25.8629	NA	NA	NA	26.0634	26.0472	25.8642	26.0837	24.8579	26.7104	24.6924	26.2907	NA	NA	NA	26.0502
CHID1	Chitinase domain-containing protein 1	Q9BWS9;Q9BWS9-2;Q9BWS9-3;E9PPA0	29.3884	28.6297	28.8567	29.4369	29.5129	29.0866	28.8963	29.2767	29.0703	29.2223	28.9053	28.3887	29.0651	28.9592	28.9643	29.2651	29.1647
CHL1	Neural cell adhesion molecule L1-like protein;Processed neural cell adhesion molecule L1-like protein	A0A087X0M8;O00533;O00533-2	28.7145	29.1677	28.6734	29.2709	28.4906	28.6827	29.023	29.0727	27.849	28.0101	28.4999	28.8477	28.3223	28.6659	28.8513	28.4824	28.5827
CHM	Rab proteins geranylgeranyltransferase component A 1	P24386	27.7331	NA	27.9099	27.7934	27.7712	27.4436	27.3955	27.0622	27.7841	27.9958	27.9007	27.5659	27.488	27.6135	28.0535	27.6074	27.2642
CHMP1A	Charged multivesicular body protein 1a	F8VUA2;F8VVT7;Q9HD42	27.5223	27.5435	27.7306	27.9453	27.8871	28.0865	27.7635	24.7398	27.3095	27.8147	27.6643	28.7005	27.5785	28.1314	27.5889	27.4864	28.0242
CHMP1B	Charged multivesicular body protein 1b	Q7LBR1	30.4441	29.48	30.7457	30.3484	30.2222	30.2517	29.6265	30.27	30.3476	30.53	30.2045	29.8228	29.5851	29.8194	29.884	29.8184	30.2215
CHMP2A	Charged multivesicular body protein 2a	M0R1L7;M0R1T5;O43633	28.0928	28.1565	NA	28.5506	27.8894	28.2082	28.0429	27.8135	NA	27.998	NA	28.0861	NA	NA	27.969	NA	28.0203
CHMP3	Charged multivesicular body protein 3	Q9Y3E7;Q9Y3E7-4;Q9Y3E7-3;Q9Y3E7-2	28.958	29.0987	29.0625	29.1055	28.78	28.9517	28.8092	29.1528	28.9112	29.0496	28.5029	28.9675	28.8083	29.3785	29.0083	28.9984	28.8773
CHMP4B	Charged multivesicular body protein 4b	Q9H444	29.9781	30.3594	30.2982	30.5281	30.0704	30.3457	30.3242	29.8914	30.3797	30.0356	30.3924	30.5519	30.1262	30.5838	30.1501	30.2605	30.4832
CHMP6		I3L4G8	28.7777	28.8777	28.6765	28.6954	28.7921	28.7726	28.8605	29.2241	28.7479	29.2472	28.6658	29.2996	29.1653	29.1108	28.7829	28.7112	28.9417
CHMP7	Charged multivesicular body protein 7	Q8WUX9	27.9724	27.7035	27.7021	27.8976	27.4734	27.72	27.5924	27.6988	27.9844	27.6005	27.9651	28.0625	27.9328	27.7914	27.6654	27.5574	27.7481
CHORDC1	Cysteine and histidine-rich domain-containing protein 1	Q9UHD1-2;Q9UHD1;E9PHZ2	28.4326	28.6153	28.8222	27.8999	28.3467	28.3327	28.0222	28.6265	28.0368	29.1103	28.2024	28.5148	28.3908	28.802	28.7145	28.8689	28.379
CHP1	Calcineurin B homologous protein 1	Q99653;H0YKE7;F5GX29;H0YNG9	28.5974	28.951	28.8965	29.0197	29.081	29.1417	28.7044	28.809	28.9586	29.1611	29.0089	28.9176	29.059	29.0227	28.8559	28.9252	29.1381
CHRAC1	Chromatin accessibility complex protein 1	Q9NRG0;E5RGS9	28.111	28.0431	28.6334	NA	NA	NA	27.4961	28.8588	28.2567	28.4736	28.8172	28.4389	NA	NA	28.2083	28.3032	28.2228
CHTOP	Chromatin target of PRMT1 protein	X6R700;Q9Y3Y2;Q9Y3Y2-3;Q9Y3Y2-4;A0A087X1B7	29.1208	28.7802	28.8854	29.285	29.0346	29.3888	29.3091	29.0365	28.5436	29.1182	29.0935	29.9916	29.1719	29.3704	28.7659	29.0821	29.1945
CHUK	Inhibitor of nuclear factor kappa-B kinase subunit alpha	O15111	24.5959	25.1963	24.7754	25.0038	24.4859	24.4751	24.8417	24.6842	24.8798	25.1261	24.5758	25.0653	24.6825	24.6852	24.9671	25.0511	23.9866
CHURC1-FNTB		B4DL54	27.9416	27.832	28.0685	27.9369	28.0315	28.0175	27.9014	28.007	27.9914	28.1327	27.8667	28.3001	28.171	28.2917	28.0701	27.8889	27.9573
CIAO1	Probable cytosolic iron-sulfur protein assembly protein CIAO1	O76071	26.8965	27.0692	27.03	26.7336	27.2672	27.1147	27.0954	27.5385	26.7832	27.1528	27.1485	27.1295	27.095	26.743	26.9743	26.7285	26.959
CIAPIN1	Anamorsin	H3BV90;H3BT65;Q6FI81-3;Q6FI81;H3BUG4;H3BPG7	28.0243	28.277	28.3442	27.9846	28.1109	28.1946	28.345	28.259	28.1259	28.2654	28.5118	28.0302	28.5933	27.8389	28.157	27.3601	28.0604
CIC	Protein capicua homolog	I3L2J0;A0A0A0MQR4;Q96RK0	31.8213	31.8204	32.1157	32.3468	31.9962	31.9632	31.5338	31.9198	32.1655	32.4908	32.351	32.4753	32.423	31.9364	32.3686	32.2074	31.9131
CILP	Cartilage intermediate layer protein 1;Cartilage intermediate layer protein 1 C1;Cartilage intermediate layer protein 1 C2	O75339	29.2929	29.36	28.1149	29.1157	30.0013	28.9179	28.8572	28.71	29.548	29.1276	28.9153	29.0723	29.8333	29.9064	29.2079	29.5173	29.5072
CIRBP	Cold-inducible RNA-binding protein	D6W5Y5;K7EJV1;K7EMY9;K7EPM4;K7EQR7;Q14011;Q14011-2;K7ENX8;K7ELV6;K7EJV5;K7ELT6;K7ER40	32.3265	32.408	32.8135	32.6672	32.5732	32.396	32.8036	32.6134	32.811	32.5771	32.9671	32.1864	32.3976	32.2462	32.0717	32.235	32.5912
CIRH1A		H3BSH7	29.7177	29.7452	29.9179	29.8124	29.7994	29.638	29.5311	29.8552	29.18	30.0166	28.905	28.8865	29.5413	29.9841	29.7755	30.1358	29.7268
CISD1	CDGSH iron-sulfur domain-containing protein 1	Q9NZ45	34.8961	35.0954	35.0132	34.7444	34.8751	35.3078	35.0185	34.6251	34.9034	34.8423	34.7291	34.9476	35.0636	34.4446	34.9759	34.9362	34.8105
CISD2	CDGSH iron-sulfur domain-containing protein 2	Q8N5K1;A0A2R8Y540;I3L1N9	29.2016	29.1545	29.6721	28.956	28.9268	29.0814	29.1827	29.3201	28.97	28.9683	29.1724	28.9521	28.973	28.834	29.2848	28.8967	29.1465
CISD3	CDGSH iron-sulfur domain-containing protein 3; mitochondrial	P0C7P0	NA	NA	NA	NA	27.7769	28.3027	27.9099	28.4674	NA	27.9958	NA	28.6661	NA	27.6974	NA	NA	28.6286
CIT	Citron Rho-interacting kinase	H7BYJ3;O14578-3;O14578;O14578-4	26.8781	27.3829	26.1013	27.3412	26.5779	27.2256	27.886	27.4931	27.978	26.441	28.0287	27.0708	27.907	26.7537	28.0534	26.9628	27.2263
CKAP4	Cytoskeleton-associated protein 4	Q07065	32.7366	32.6542	32.5003	32.4366	32.5873	32.0606	32.6847	32.5836	31.882	32.4286	32.2685	32.6445	32.6896	33.4606	32.3875	32.2485	33.0261
CKAP5	Cytoskeleton-associated protein 5	Q14008-2;Q14008;Q14008-3	31.832	31.6812	31.9453	31.7202	31.7196	31.4797	31.7657	31.5081	31.524	31.9078	31.4879	31.792	31.6351	31.8607	31.5505	31.555	31.7138
CKB	Creatine kinase B-type	P12277;G3V4N7	34.7343	35.3989	34.1505	34.6697	34.8533	33.7149	35.2607	33.4719	33.0442	32.914	31.8315	34.0672	33.2421	33.1321	33.8223	32.9685	33.8543
CKM	Creatine kinase M-type;Creatine kinase M-type; N-terminally processed	P06732	41.6217	41.8255	41.7944	41.8686	41.747	42.0371	41.7006	42.0389	42.3004	41.913	41.9354	41.9038	41.8718	41.8282	41.8843	42.0832	41.913
CKMT2	Creatine kinase S-type; mitochondrial	P17540	38.1274	38.2047	37.9195	37.3346	38.3225	37.922	38.2232	37.4887	37.8771	37.5422	37.5963	38.2145	37.3398	37.2803	38.1166	37.6854	37.6561
CLASP1	CLIP-associating protein 1	F8WA11;Q7Z460-2;Q7Z460-5;Q7Z460-3;Q7Z460;H0Y5T1	30.3748	30.1678	30.4716	30.3557	30.4659	30.2213	30.3738	30.1359	30.2003	30.4487	30.4187	30.2013	30.4305	30.1366	30.2631	30.1641	30.1447
CLASP2	CLIP-associating protein 2	E7ERI8;E7EW49;O75122-3	30.7667	30.8895	30.8881	30.9945	30.9178	30.8439	30.7627	30.9435	31.0952	31.1444	30.8381	30.9377	30.928	30.8745	30.8845	30.9623	30.9356
CLASRP	CLK4-associating serine/arginine rich protein	F5H0Q6;A0A0A0MQS2;Q8N2M8-3;Q8N2M8-4;Q8N2M8	28.3663	29.0154	28.956	29.1274	28.7363	28.5371	28.67	29.2483	28.755	28.6592	28.5598	29.2751	28.8272	28.3518	29.1652	28.9352	28.8116
CLCC1	Chloride channel CLIC-like protein 1	Q96S66;Q96S66-2;Q96S66-3;Q96S66-4	27.1207	27.1946	27.3066	27.146	27.2263	27.4077	27.0822	27.3115	27.4888	27.7045	27.1922	27.5294	27.3155	27.4124	27.2375	27.3561	27.5093
CLCN1	Chloride channel protein 1	P35523	29.4839	29.8059	29.5645	29.3761	29.3365	29.7031	29.7092	28.9242	29.5183	29.6086	29.6905	29.5411	29.582	29.2212	29.2978	29.5384	29.2887
CLCN7	H(+)/Cl(-) exchange transporter 7	P51798-2;P51798;H0Y2M6	NA	25.0143	25.2875	NA	24.999	NA	NA	NA	25.0504	NA	25.142	24.2737	24.4994	NA	24.0567	NA	25.0434
CLEC11A		M0R081	30.8245	30.4596	31.3604	31.1754	31.0589	30.6277	31.2925	30.4072	31.2208	30.9926	30.4829	30.4431	31.3025	30.979	31.6033	31.2329	31.4157
CLEC14A	C-type lectin domain family 14 member A	Q86T13	28.631	29.1228	28.6821	28.6309	28.7587	28.3202	28.5217	28.4665	28.4435	28.2425	28.7611	28.3368	28.3688	28.3432	28.2653	28.3259	28.7113
CLEC16A	Protein CLEC16A	Q2KHT3;Q2KHT3-2	27.8347	28.1292	27.842	27.8513	27.3795	27.3139	27.844	27.5449	28.0839	27.7557	27.7484	27.8661	27.5312	27.273	27.3425	27.8449	27.9934
CLEC3B	Tetranectin	E9PHK0;P05452	29.0664	28.653	29.0249	28.6399	29.8283	28.469	28.7458	28.7855	28.2911	28.961	28.1314	29.1504	29.0087	28.9545	28.5204	28.4753	28.8757
CLIC1	Chloride intracellular channel protein 1	O00299	33.037	32.4787	32.2301	32.3887	33.0742	31.8911	32.063	32.7291	31.9254	32.5287	31.9224	32.42	32.5932	33.5417	32.2667	32.06	32.8891
CLIC2	Chloride intracellular channel protein 2	O15247;A6PVS0	30.6232	30.6701	30.157	30.355	31.2873	30.4724	30.6824	30.5385	30.2928	30.0352	30.1914	30.5719	30.4777	30.5466	30.5174	30.0759	30.5758
CLIC4	Chloride intracellular channel protein 4	Q9Y696	30.6831	30.1325	29.8871	30.335	30.5191	29.1527	29.6886	30.4446	29.5422	30.1339	29.8882	29.5821	30.0295	30.7629	29.621	29.8649	30.341
CLIC5	Chloride intracellular channel protein 5	Q9NZA1-2;Q9NZA1;A0A2R8Y4M1;A0A2R8YGW2;A0A2R8Y615;Q9NZA1-3	35.2014	34.9979	35.2153	35.154	34.4896	35.1899	35.1448	35.1464	35.1815	35.1967	35.2133	34.6882	34.5256	34.8897	34.7117	35.0772	34.9777
CLINT1	Clathrin interactor 1	Q14677-3;Q14677-2;Q14677	28.6109	28.501	28.6407	28.4701	28.4611	28.0825	28.4116	28.5551	28.3259	28.5768	28.1758	28.5309	28.4091	28.7212	28.373	28.6519	28.4856
CLIP1	CAP-Gly domain-containing linker protein 1	P30622-1;P30622;P30622-2;J3KP58;F5H0N7;A0A3B3ITA2;F5H6A0	31.5338	31.2432	31.7638	31.6714	31.3461	31.438	31.3568	31.5207	31.4016	31.6674	31.4261	31.4421	31.2991	31.2699	31.1414	31.3878	31.4163
CLIP2	CAP-Gly domain-containing linker protein 2	Q9UDT6;Q9UDT6-2	30.456	30.3843	29.9204	30.7921	30.092	29.8787	30.0603	30.3861	30.0794	30.5978	30.2873	30.2041	29.7745	30.0991	30.7173	30.3635	30.2663
CLN5	Ceroid-lipofuscinosis neuronal protein 5	A0A0A0MRU5;A0A024R644;O75503;A0A087WZY0;A0A1B0GTR6;A0A1B0GWJ7;A0A1C7CYZ2;A0A1B0GTV7;A0A1B0GUE8;A0A1B0GV94;A0A1B0GVL0;A0A1B0GWI2	27.2318	26.038	26.2342	26.4032	25.8084	25.7895	26.0615	26.5848	26.4902	27.5101	26.188	26.0381	26.7461	27.0003	27.1018	26.2051	26.4646
CLNS1A	Methylosome subunit pICln	E9PMI6;J3KN38;P54105;E9PJF4	29.4726	29.0291	29.0347	29.1717	28.7545	29.1009	29.3565	29.2733	29.3176	28.9782	29.2134	28.7111	29.4212	28.6639	28.9318	29.0497	29.298
CLPB	Caseinolytic peptidase B protein homolog	Q9H078-2;Q9H078-3;Q9H078;A0A2U3TZY2;Q9H078-5;A0A2R8Y602	29.5575	29.7965	29.6135	29.5041	29.7059	29.7618	29.5579	29.8074	29.4818	29.2024	29.3027	29.7743	29.7656	29.3667	29.9936	29.8399	29.7093
CLPP	ATP-dependent Clp protease proteolytic subunit; mitochondrial;ATP-dependent Clp protease proteolytic subunit	Q16740;M0R208	29.2285	29.8059	29.6425	29.8622	29.7085	29.6024	29.9457	29.4634	29.5305	29.592	29.872	30.0314	29.8337	29.6649	29.8124	29.5861	29.4128
CLPTM1	Cleft lip and palate transmembrane protein 1	O96005;O96005-4;O96005-3;K7EQQ1	30.7215	30.7612	30.5854	30.6423	30.3037	30.7774	31.1992	30.7209	30.3724	31.1819	30.7631	30.9704	30.5344	31.2649	30.6181	30.9561	30.9349
CLPX	ATP-dependent Clp protease ATP-binding subunit clpX-like; mitochondrial	O76031	28.3028	28.2068	28.4129	28.1706	28.1588	28.1276	28.4093	28.2781	28.1911	28.1797	28.2212	28.4075	28.6156	28.0292	28.4022	28.3617	28.1782
CLTA	Clathrin light chain A	F8WF69;P09496-2;P09496-4;P09496-3;P09496	26.1166	26.7381	26.5905	26.7299	27.2299	NA	26.6031	26.5113	26.5342	26.3768	26.6824	26.8163	NA	27.5176	NA	NA	27.4938
CLTB	Clathrin light chain B	P09497-2;P09497	26.1389	26.1615	26.357	26.6739	26.1778	25.8595	25.9012	25.9206	26.0629	26.0919	26.3398	26.3613	26.5488	26.3248	26.253	26.3264	26.215
CLTC	Clathrin heavy chain;Clathrin heavy chain 1	A0A087WVQ6;Q00610-2;Q00610	32.1194	31.9472	32.0499	31.8549	32.2539	31.7836	31.957	31.9555	31.777	32.1851	31.8532	32.1657	32.1439	32.5727	31.8325	31.88	32.1263
CLTCL1	Clathrin heavy chain 2	P53675;P53675-2;A0A087WX41	28.9215	28.7174	29.058	28.4576	28.7669	29.0671	28.9128	29.4918	29.0633	29.2596	28.953	29.0735	28.9645	28.5661	28.7958	28.2817	29.494
CLU	Clusterin;Clusterin beta chain;Clusterin alpha chain;Clusterin	P10909-4;P10909-6;P10909;P10909-5;P10909-2;P10909-3;E7ERK6;H0YC35;H0YLK8	31.387	31.0689	30.6294	29.9034	31.5716	30.3757	30.3067	30.3636	30.3354	29.9765	30.3001	30.3906	30.6334	31.3841	30.5226	30.3151	31.0783
CLUH	Clustered mitochondria protein homolog	A0A494C0R8;K7EIG1;I3L2B0;O75153	32.6484	32.6863	32.8427	32.7615	32.6947	32.5569	32.9748	32.7916	32.6544	32.8149	32.6664	32.8803	32.8537	32.6355	32.7418	32.7811	32.6513
CLYBL	Citrate lyase subunit beta-like protein; mitochondrial	Q8N0X4;Q8N0X4-2	30.3661	29.2697	29.5355	27.0856	29.2627	29.4895	29.6231	28.1728	29.3875	29.3445	29.7623	29.6783	29.62	30.4833	30.6145	29.4311	29.0227
CMA1	Chymase	P23946;P23946-2	30.3603	30.7137	29.1936	29.8028	31.6276	30.9276	30.6423	30.6502	30.3206	31.185	30.1208	31.1635	29.5498	30.3672	31.9376	29.799	31.6408
CMAS	N-acylneuraminate cytidylyltransferase	Q8NFW8	30.0871	29.8676	29.9979	29.635	30.0292	30.0132	29.7755	29.9438	29.8324	29.8893	30.0785	29.6239	29.9679	29.5955	29.6567	29.6186	29.9729
CMBL	Carboxymethylenebutenolidase homolog	Q96DG6	33.9645	34.1144	34.2644	34.0281	33.7302	34.6714	33.8657	34.5563	34.4103	34.3993	34.5218	34.3176	33.9653	34.2893	33.5092	34.1349	34.3625
CMPK1	UMP-CMP kinase	P30085;P30085-3;P30085-2;Q5T0D2;A0A494BXC7	31.0259	31.1795	31.4312	31.4583	31.3016	31.1794	30.9978	31.27	31.421	31.4989	31.7609	31.1562	31.2624	30.8923	31.377	31.2546	31.4425
CMPK2	UMP-CMP kinase 2; mitochondrial	Q5EBM0;Q5EBM0-4;Q5EBM0-3;Q5EBM0-2	29.7941	29.8637	29.907	29.7422	30.0169	29.7138	29.7426	30.004	30.1729	30.1091	29.9483	29.5432	29.9513	29.9116	29.9814	29.9085	29.6402
CMTR1	Cap-specific mRNA (nucleoside-2-O-)-methyltransferase 1	Q8N1G2	27.9831	26.5667	26.9193	27.7132	26.473	27.4064	26.066	27.6019	26.6247	26.6275	27.0241	27.1376	27.4414	26.9386	26.8491	27.7536	26.6102
CMYA5	Cardiomyopathy-associated protein 5	Q8N3K9	31.5713	32.0902	31.7455	32.2777	31.9211	32.224	32.189	32.1399	32.2161	32.1093	32.2513	32.1861	32.2179	31.8321	32.4458	32.0837	31.962
CNDP2	Cytosolic non-specific dipeptidase	Q96KP4;Q96KP4-2	30.7376	30.5471	30.7178	30.6074	30.8885	30.5894	30.6899	30.629	30.5648	30.6158	30.3037	30.5055	30.5073	30.6875	30.7334	30.1713	30.8321
CNEP1R1	Nuclear envelope phosphatase-regulatory subunit 1	H3BUT5;Q8N9A8;Q8N9A8-2;H3BMF1	26.4606	26.276	NA	NA	26.1009	26.5617	26.3888	NA	26.6558	26.6	26.4697	26.2248	26.131	NA	NA	NA	NA
CNKSR1	Connector enhancer of kinase suppressor of ras 1	G3V160;Q969H4-2;Q969H4	26.9937	26.3027	26.8187	26.9938	25.8489	26.8787	27.0758	27.634	26.5449	27.2046	27.0326	27.0117	26.959	26.3109	26.51	27.1234	26.3931
CNN1	Calponin-1;Calponin	P51911;P51911-2;B7Z7E1;K7ER02	35.2062	30.835	31.5265	28.804	35.5187	27.2778	29.7483	29.1152	27.5144	28.7443	28.3842	30.0363	29.9948	32.9875	30.0479	29.4597	29.832
CNN2	Calponin;Calponin-2	B4DDF4;B4DUT8;Q99439;H3BVI6;A0A087X271;A0A087X1X5;Q99439-2	29.2119	26.6928	NA	NA	27.2439	NA	25.879	23.4642	NA	NA	NA	25.8653	NA	26.6958	24.5689	22.3518	23.0068
CNN3	Calponin-3;Calponin	Q15417-3;Q15417;Q15417-2;E9PDU6	30.1533	29.2433	29.0238	29.0354	30.5709	28.3376	28.8542	28.8753	28.364	28.9409	28.2597	29.1545	29.3974	30.1927	29.2859	28.9089	29.2959
CNNM4	Metal transporter CNNM4	Q6P4Q7;Q6P4Q7-2	NA	24.6495	NA	24.932	NA	NA	NA	24.9647	NA	25.3291	NA	NA	NA	NA	NA	24.6447	NA
CNOT1	CCR4-NOT transcription complex subunit 1	A5YKK6;A5YKK6-2;A5YKK6-3;A5YKK6-4	31.067	30.9257	31.0271	30.9463	31.1751	30.8785	30.8696	30.9645	30.8946	30.8674	30.9543	31.0488	31.1041	31.2311	30.9849	31.1174	31.0552
CNOT10	CCR4-NOT transcription complex subunit 10	E9PCN5;Q9H9A5-4;Q9H9A5-3;Q9H9A5;Q9H9A5-2;Q9H9A5-6;Q9H9A5-5	29.7665	29.5016	30.3403	30.1748	29.2882	29.4574	29.2314	30.1168	29.026	29.944	30.094	29.7724	29.89	29.8076	30.1118	30.2392	29.5375
CNOT11	CCR4-NOT transcription complex subunit 11	Q9UKZ1	30.6495	30.3796	30.2315	30.7001	30.1234	30.5503	30.8013	30.4747	30.7062	29.8031	30.6541	30.172	30.6779	30.5043	30.5583	30.3549	30.494
CNOT3	CCR4-NOT transcription complex subunit 3	O75175;H7C148;B7Z6J7;A0A0G2JNJ7;H7C3F5;A0A2H2FJL5	NA	25.3281	25.1665	25.7737	25.5997	24.9912	24.7474	25.687	25.2625	24.3352	25.2059	25.5587	25.1186	24.5181	25.4564	25.3853	25.2773
CNOT4	CCR4-NOT transcription complex subunit 4	O95628-3;O95628-2;O95628;O95628-8;O95628-4;O95628-7;O95628-9;O95628-10;O95628-6;O95628-5	28.0686	27.8862	28.0265	28.1871	27.9634	28.2254	28.05	28.3117	28.1342	28.2043	28.2083	28.2825	28.0499	28.0623	28.244	28.2296	28.2377
CNP	2;3-cyclic-nucleotide 3-phosphodiesterase	P09543-2;P09543	30.9835	31.0251	30.8531	30.9699	31.124	30.7637	30.8654	30.8312	30.6719	30.9225	30.486	30.8989	31.0268	30.8985	30.812	30.8112	30.8759
CNPY2	Protein canopy homolog 2	F8W031;F8W1K5;F8VXJ7;Q9Y2B0	28.6545	28.5779	28.4417	28.2748	28.7446	28.444	28.2818	28.8826	28.8608	28.7781	28.4292	28.3303	28.4588	28.5947	28.5959	28.5617	28.4972
CNPY4	Protein canopy homolog 4	Q8N129;A0A0J9YYJ0	25.5382	25.0295	NA	25.2873	25.582	NA	25.3469	25.466	NA	25.439	NA	25.4467	25.7918	25.7529	25.2407	NA	25.7674
CNRIP1	CB1 cannabinoid receptor-interacting protein 1	B8ZZB8;Q96F85-2;Q96F85	27.9683	27.669	27.4159	27.5181	28.004	27.2635	27.0245	27.6742	27.2782	27.3226	27.1121	27.6525	27.7979	27.5821	27.6393	27.4635	27.9058
CNST	Consortin	Q6PJW8-2;Q6PJW8	25.5999	26.295	25.9628	24.7524	25.6732	26.2433	26.1307	26.2229	26.3199	26.5808	26.2	26.2484	26.3121	26.4104	26.5471	25.7451	25.458
CNTFR	Ciliary neurotrophic factor receptor subunit alpha	P26992;Q5T8H6	26.0612	25.559	NA	NA	25.7087	26.1959	25.4898	25.8696	26.3524	25.3099	25.2953	25.9564	25.4587	26.5479	25.4004	NA	25.7788
CNTLN	Centlein	Q9NXG0-2;Q9NXG0;Q9NXG0-3	29.8356	30.3224	29.2373	29.9242	29.1149	30.2414	30.1828	29.8307	NA	29.1209	28.8186	30.5264	27.847	30.8728	29.8318	28.3681	30.7964
CNTRL	Centriolin	Q7Z7A1-5;Q7Z7A1	30.4771	29.5962	30.4691	29.1859	28.9016	29.9572	29.691	31.2369	30.353	29.5541	29.9893	30.3724	29.8648	30.1309	29.8273	30.646	29.1695
COA1	Cytochrome c oxidase assembly factor 1 homolog	Q9GZY4;C9JA07	29.5252	29.6979	29.5418	29.4156	30.0568	29.5428	29.5794	29.5149	29.4723	29.4045	28.9707	29.4767	29.5476	28.8962	30.0072	29.5735	29.4253
COA3	Cytochrome c oxidase assembly factor 3 homolog; mitochondrial	Q9Y2R0;K7EPV0	29.996	30.6534	30.3404	30.2993	30.3281	30.7722	30.1932	30.3364	30.452	30.2864	30.3311	30.8938	30.0235	31.1025	30.6244	30.848	30.1683
COA5	Cytochrome c oxidase assembly factor 5	B9A057;Q86WW8	26.613	NA	NA	NA	26.248	NA	NA	27.0214	26.2139	26.0537	NA	26.6368	NA	NA	NA	NA	NA
COA6	Cytochrome c oxidase assembly factor 6 homolog	X6R5Z6;Q5JTJ3-3;Q5JTJ3;Q5JTJ3-2	28.9316	28.7134	29.0542	28.9694	28.9237	29.5796	28.9347	28.9223	28.9382	28.835	29.0361	29.1904	29.1571	28.6939	29.2708	28.9304	28.3252
COA7	Cytochrome c oxidase assembly factor 7	Q96BR5	28.0794	28.3805	27.9772	28.036	28.3781	28.5413	28.7465	28.1693	28.5204	27.9399	28.1073	28.1576	28.4215	27.8108	28.4227	28.322	28.2695
COASY	Bifunctional coenzyme A synthase;Phosphopantetheine adenylyltransferase;Dephospho-CoA kinase	Q13057;Q13057-2	30.3717	30.3516	30.8319	30.4217	30.5532	30.7192	30.4711	30.5483	30.4672	30.7389	30.4815	30.3823	30.6041	30.1879	30.6424	30.3492	30.6092
COBL	Protein cordon-bleu	A0A0J9YWK3;O75128-5;O75128-4;A0A3B3IU00	30.0868	30.4827	30.3338	29.7573	30.0166	30.5751	30.1643	30.6273	30.2677	30.6222	30.275	30.3089	30.8634	30.4693	30.3749	30.3045	30.5124
COBLL1	Cordon-bleu protein-like 1	Q53SF7-2;Q53SF7;A0A0X1KG75;A0A0D9SG04;Q53SF7-4;Q53SF7-3	30.7315	30.3946	29.9611	30.5642	30.9305	30.8799	30.6498	30.1593	30.3572	30.505	30.5568	30.4565	30.6162	30.7199	30.6696	30.6854	30.2028
COG1	Conserved oligomeric Golgi complex subunit 1	A0A087WVI0;E9PBL8;Q8WTW3	28.8322	28.7588	29.0471	28.6684	28.4385	28.3995	28.7766	29.4869	28.9518	29.0252	28.7741	28.704	28.8917	28.5829	28.7779	28.4072	28.7686
COG2		B7Z2Y2	30.705	30.7095	30.7456	30.3478	30.418	31.5555	30.5262	30.487	30.6392	30.3409	30.3643	30.556	30.4722	30.66	30.9486	30.6524	30.7257
COG3	Conserved oligomeric Golgi complex subunit 3	Q96JB2	29.6403	29.5995	29.5167	30.0324	29.6073	29.9919	29.6493	29.9225	30.0444	29.4793	29.8619	29.6784	29.535	30.1936	29.8561	29.5242	29.9742
COG4	Conserved oligomeric Golgi complex subunit 4	A0A0A0MS45;J3KNI1;Q9H9E3;Q9H9E3-3;Q9H9E3-2	28.2154	27.7151	28.3285	27.9511	28.1019	27.9044	28.0047	28.3257	27.8668	27.8919	28.0483	28.1115	27.9322	28.0145	28.2102	27.9897	28.018
COG5	Conserved oligomeric Golgi complex subunit 5	Q9UP83;Q9UP83-2;Q9UP83-3	25.635	25.974	26.1567	26.3218	25.9859	26.0271	25.4554	25.9043	25.8707	26.1401	25.9244	26.1099	25.537	26.2918	25.9622	25.998	26.1566
COG6	Conserved oligomeric Golgi complex subunit 6	Q9Y2V7;Q9Y2V7-2	29.1429	29.1225	29.4186	29.1831	29.216	29.3184	29.456	29.2609	29.2237	29.3826	29.4051	29.2846	29.3421	29.3048	29.3343	29.4571	29.3214
COG7	Conserved oligomeric Golgi complex subunit 7	P83436	28.3101	28.5052	28.8469	28.6017	28.385	28.3643	28.3217	27.9064	28.1732	28.6944	28.4955	28.5961	28.0801	28.5622	28.5549	28.537	28.1359
COG8	Conserved oligomeric Golgi complex subunit 8	B4DYU2;Q96MW5;H3BQV3	28.8765	28.9409	28.8422	28.9059	28.5047	28.7902	28.8145	29.1576	28.8231	28.6355	29.458	28.8022	28.9507	29.0331	29.0737	28.7262	28.9816
COL11A1	Collagen alpha-1(XI) chain	P12107-4;P12107-3;P12107;P12107-2;A0A0U1RRA7	30.7248	30.806	30.8378	30.7381	30.9463	30.948	30.7975	30.5607	30.716	30.8406	30.9876	31.1759	30.4681	30.6485	31.0453	30.9618	30.8878
COL11A2	Collagen alpha-2(XI) chain	A0A0C4DFS1;A0A140T9I7;P13942;P13942-3;P13942-2;P13942-5;P13942-4;P13942-7;P13942-6;P13942-8;A0A0G2JL35;H0YIS1;Q4VXY6;A0A140TA54;A0A140T9N1;A0A140TA43	33.386	33.1436	33.5285	33.1171	33.1338	33.4807	33.2969	33.1667	33.0996	33.2228	33.4839	33.3763	33.4023	33.4537	33.3092	33.2756	33.9218
COL12A1	Collagen alpha-1(XII) chain	D6RGG3;Q99715-4;Q99715;A0A087X0A8;Q99715-2	33.8944	31.5577	31.7064	31.817	33.449	31.6426	31.8337	31.563	32.2577	30.7497	31.8415	31.2044	32.0048	32.9867	30.5201	31.4419	32.0096
COL13A1	Collagen alpha-1(XIII) chain	A0A2R8YGI3;Q5TAT6-3;Q5TAT6-8;Q5TAT6-7;Q5TAT6-2;Q5TAT6-6;Q5TAT6;E7ES50;Q5TAT6-9;Q5TAT6-10;Q5TAT6-4;Q5TAT6-5;E7EX21	32.2151	32.2163	32.1327	31.9833	31.7976	32.4676	32.6424	32.0693	32.5225	32.5842	32.3426	32.4585	32.3391	31.6165	32.439	32.0935	32.196
COL14A1	Collagen alpha-1(XIV) chain	Q05707-2;Q05707;Q05707-3;J3QT83	31.8532	30.0652	30.4741	29.4847	32.9471	29.4817	29.6672	30.2432	29.4471	29.0088	28.2416	29.8514	31.1401	31.0449	29.6184	29.475	30.9377
COL15A1	Collagen alpha-1(XV) chain;Restin;Restin-2;Restin-3;Restin-4	A0A087X0K0;P39059	32.7944	32.5685	32.6496	32.6195	32.7734	32.5665	32.7015	32.9216	32.7811	32.738	31.8337	32.5215	32.9776	32.3092	32.5383	32.4134	32.2896
COL18A1	Collagen alpha-1(XVIII) chain;Endostatin	P39060-2;P39060-1;P39060;H7BXV5	32.5544	31.3709	30.8834	31.3446	32.443	31.0251	31.1235	31.2794	31.2638	31.4415	30.9929	31.3761	31.6694	32.3349	31.3143	31.1339	31.2892
COL1A1	Collagen alpha-1(I) chain	P02452	32.5089	32.7003	33.0751	32.3883	33.4347	32.2748	32.4344	32.7768	32.197	32.1481	33.0946	32.4069	32.7953	32.8953	32.2756	32.3683	32.6468
COL1A2	Collagen alpha-2(I) chain	A0A087WTA8;P08123	33.7754	34.2662	34.3263	33.8693	34.7182	33.7884	34.0395	33.724	33.1419	33.5185	34.2751	34.3417	33.9453	34.6431	33.4089	33.7438	34.1764
COL22A1	Collagen alpha-1(XXII) chain	Q8NFW1;Q8NFW1-2;Q8NFW1-3	30.293	29.7527	30.0528	30.1992	29.9019	30.3217	29.7512	29.8206	29.9979	30.0604	30.1027	30.1721	30.4025	29.9612	30.2769	30.078	30.0653
COL23A1	Collagen alpha-1(XXIII) chain	Q86Y22;A0A0A0MSD3	29.7519	30.1267	29.6288	29.8807	29.8439	29.8815	29.6277	29.7216	29.7716	29.3683	30.1013	29.5867	29.813	29.5054	29.7667	29.7681	29.8604
COL24A1	Collagen alpha-1(XXIV) chain	Q17RW2-2;Q17RW2	29.0639	28.8322	28.4056	28.2106	27.7118	28.3742	28.9827	28.8662	28.0055	27.9514	28.9822	27.9594	28.2967	27.8884	27.9565	27.8975	28.5327
COL27A1	Collagen alpha-1(XXVII) chain	Q8IZC6	27.917	27.9291	28.1526	27.7322	27.1216	28.0122	28.0484	28.3035	27.7006	27.7225	27.9933	27.7017	28.1382	27.9333	28.1644	27.9142	28.3585
COL28A1	Collagen alpha-1(XXVIII) chain	Q2UY09;Q2UY09-2	30.4334	30.9695	30.9355	30.2587	30.449	30.8159	30.4036	30.3979	30.7296	30.451	30.575	31.0863	30.4986	30.2864	30.4201	30.4183	30.4482
COL2A1	Collagen alpha-1(II) chain;Collagen alpha-1(II) chain;Chondrocalcin	P02458-1;P02458	31.1929	30.8335	31.3137	30.9143	31.53	31.0917	31.0061	31.0053	31.4143	30.7643	31.0785	30.849	31.1867	31.0623	31.0835	31.4825	31.1527
COL3A1	Collagen alpha-1(III) chain	P02461	31.9114	31.7764	32.1304	31.9554	32.1682	31.7094	31.9578	31.8307	31.469	31.6437	32.2346	32.0973	32.3313	32.3654	31.6046	31.5472	31.767
COL4A1	Collagen alpha-1(IV) chain;Arresten	P02462	32.6479	32.7163	32.4083	32.7105	33.1761	32.5532	32.4058	32.9098	32.7272	33.3635	32.6327	32.2402	32.2761	32.9714	32.5879	32.367	32.3422
COL4A2	Collagen alpha-2(IV) chain;Canstatin	P08572	31.9591	32.0193	31.7133	31.7683	32.1469	31.6898	31.6062	32.1962	31.8306	32.2748	31.8881	31.6964	31.8013	32.1172	31.9447	31.8631	31.5339
COL4A3	Collagen alpha-3(IV) chain;Tumstatin	Q01955;Q01955-5;Q01955-4;Q01955-3;Q01955-2	34.277	33.9681	33.6761	34.1124	33.7544	34.1289	33.1461	34.5752	33.9155	34.3773	33.7057	33.2251	33.6672	34.1567	34.1632	34.1625	34.281
COL4A3BP	Collagen type IV alpha-3-binding protein	Q9Y5P4-3;A0A2U3TZL3;Q9Y5P4;Q9Y5P4-2;A0A2R8Y5S9;A0A2R8YEK8;A0A2R8Y7Q9;A0A2R8Y5H3;A0A2R8Y7C5;A0A2R8YE18	30.3673	30.2617	30.1888	30.406	30.3713	30.5528	30.1568	30.4514	30.3939	30.4696	30.4557	30.1578	30.3353	30.3751	30.694	30.2458	30.219
COL4A6	Collagen alpha-6(IV) chain	F5H3Q5;A0A087WZY5;F5H851;A8MXH5;Q14031-2;Q14031	31.3728	31.9299	31.5927	32.034	31.4133	31.4672	32.1709	31.9617	31.9332	31.823	32.2581	31.6745	31.8447	31.9403	31.2615	32.5143	31.19
COL5A1	Collagen alpha-1(V) chain	P20908;P20908-2	30.4423	30.7779	31.3511	30.6777	31.5853	30.74	30.7877	30.1711	31.0633	31.1577	30.8905	31.0528	30.7795	31.2608	30.9353	30.7434	30.4737
COL5A2	Collagen alpha-2(V) chain	P05997;A0A087WYX9	31.7386	31.7886	32.2974	32.0777	31.9241	32.26	31.7572	31.986	32.1098	32.0787	31.9412	32.1977	32.154	32.2545	32.4008	32.1232	32.1947
COL5A3	Collagen alpha-3(V) chain	P25940	29.9452	30.3607	30.0714	30.2766	30.1066	30.0484	30.1372	30.0723	30.5925	29.9444	30.4873	29.9235	30.281	30.4162	29.9903	30.1593	29.8009
COL6A1	Collagen alpha-1(VI) chain	A0A087X0S5;P12109	34.0346	34.1272	33.6165	33.7219	35.2116	33.708	33.9629	33.8859	33.8871	33.9703	33.6885	33.8939	34.5833	34.7106	33.6424	33.7142	34.1517
COL6A2	Collagen alpha-2(VI) chain	P12110;P12110-3;P12110-2	33.6988	33.634	33.1864	33.3445	34.7811	33.2797	33.6215	33.7188	33.3939	33.6729	33.2971	33.5264	34.2513	34.2787	33.1908	33.4054	33.7424
COL6A3	Collagen alpha-3(VI) chain	P12111;P12111-2;E7ENL6;P12111-4	34.6236	34.6876	34.1784	34.2828	35.5302	34.2654	34.6424	34.5172	34.4175	34.5332	34.3267	34.5383	35.1073	35.5476	34.2014	34.2227	34.7094
COL6A5	Collagen alpha-5(VI) chain	E9PAL5;A8TX70-2;A8TX70	29.8146	30.318	30.5078	29.9344	30.7	29.5743	30.5591	30.1459	30.0126	29.934	29.9086	30.2333	29.8349	30.1796	30.0366	30.405	29.7498
COL6A6	Collagen alpha-6(VI) chain	A6NMZ7;A6NMZ7-2	30.22	30.1038	30.4033	30.6175	31.994	29.8855	30.4796	30.8522	30.3436	30.4146	30.5091	30.6828	30.4434	30.9858	29.7421	30.2605	30.2202
COL7A1	Collagen alpha-1(VII) chain	Q02388;Q02388-2	31.6724	31.7887	31.6299	31.7216	31.6733	31.7062	31.7184	31.6389	31.5432	31.4019	31.6975	32.0906	31.8147	31.3495	31.901	31.4713	31.7131
COL8A1	Collagen alpha-1(VIII) chain;Vastatin	P27658	26.7789	NA	NA	NA	26.4897	NA	NA	25.3557	NA	25.9639	NA	NA	NA	25.8349	NA	NA	NA
COL9A3	Collagen alpha-3(IX) chain	Q14050	30.6095	30.8533	30.6305	31.0373	30.8955	31.2897	30.6371	31.1021	30.3378	30.7583	30.2997	30.5948	30.7544	30.3144	30.8906	30.6548	30.7111
COLEC12	Collectin-12	Q5KU26	28.2014	28.6171	29.263	30.0761	28.6631	29.2791	29.0259	28.145	29.5372	29.3178	29.2709	28.1827	28.8994	28.4331	29.2513	29.5684	30.1583
COLGALT1	Procollagen galactosyltransferase 1	Q8NBJ5	29.2278	29.1295	28.8976	28.6966	29.466	28.4413	28.7275	29.0135	28.6469	29.1611	29.105	28.8531	29.4619	30.4777	29.0297	28.9257	29.3814
COMMD1	COMM domain-containing protein 1	Q8N668;Q8N668-2	NA	25.5674	25.3155	NA	25.6141	25.6725	25.6073	26.1636	NA	25.93	25.7681	25.6994	25.4838	25.5123	NA	NA	NA
COMMD10	COMM domain-containing protein 10	D6RJ90;Q9Y6G5;H0Y9N4;D6RC04	27.1188	27.5624	27.2563	27.0717	27.4161	27.1275	27.2319	27.2777	27.4535	27.3551	27.4392	27.3488	27.0475	27.1566	27.2478	27.4044	26.9732
COMMD2	COMM domain-containing protein 2	F8WBW1;Q86X83-2;Q86X83;F8WC41	25.0342	27.2692	25.965	24.8034	25.1965	25.9404	27.3967	25.6784	24.9526	25.0045	25.5557	25.781	NA	25.1009	NA	NA	25.2966
COMMD3-BMI1		R4GMX3	28.24	28.2811	28.2953	28.5507	28.2658	27.8078	28.2106	28.5966	28.2147	28.4894	28.1855	28.2643	28.3869	28.1405	27.8121	28.0594	28.3561
COMMD4	COMM domain-containing protein 4	Q9H0A8;A0A0B4J287;Q9H0A8-3;Q9H0A8-2	27.5896	27.3834	27.2763	27.5681	27.1886	27.4536	27.4406	27.4103	27.3649	27.3014	27.3548	27.3681	27.49	27.0536	26.7621	26.9378	27.4924
COMMD5	COMM domain-containing protein 5	Q9GZQ3;H0YEQ6;E9PJE4	26.2676	26.4056	26.5979	26.6572	26.477	26.4441	26.5213	26.7395	26.3051	26.5153	26.8106	26.5224	26.0556	26.5214	26.2788	26.5773	26.3876
COMMD6	COMM domain-containing protein 6	Q7Z4G1-2;Q7Z4G1;B0QZ40	NA	NA	25.5058	25.8586	25.7055	NA	24.9964	25.6051	NA	25.8697	25.7014	25.4337	24.5583	25.4411	25.2177	25.2985	25.5244
COMMD7	COMM domain-containing protein 7	A0A2R8Y620;A0A2R8Y7U2;A0A2R8Y600;A0A2R8Y455;Q86VX2-2;Q86VX2	26.0417	26.5513	26.2549	26.1442	26.2661	26.2601	26.4578	26.4417	26.5796	26.3664	26.4607	26.2841	26.3143	26.1465	26.2542	26.2456	26.3091
COMMD8	COMM domain-containing protein 8	Q9NX08	27.2251	27.5106	27.405	26.9874	27.2708	27.5662	27.8092	27.8779	27.8135	27.4911	27.7053	27.4004	26.9815	26.9432	26.9474	27.2839	NA
COMMD9	COMM domain-containing protein 9	Q9P000;Q9P000-2	26.7155	26.7825	25.9572	26.7375	26.6051	26.8754	27.2134	27.1175	26.7301	26.9306	26.9037	26.733	26.8527	26.2589	26.3419	26.5437	26.9984
COMP	Cartilage oligomeric matrix protein	G3XAP6;P49747-2;P49747	25.114	NA	NA	NA	26.5082	NA	NA	NA	NA	NA	NA	NA	NA	24.9475	NA	NA	25.0459
COMT	Catechol O-methyltransferase	P21964-2;P21964;E7EMS6;E7EUU8	31.6307	31.6383	31.2845	31.5892	31.0976	31.7206	31.21	31.7647	31.1809	31.926	31.3081	31.6004	31.3981	31.7717	31.0969	31.2527	31.6183
COMTD1	Catechol O-methyltransferase domain-containing protein 1	Q86VU5;R4GNF4	29.6682	29.9885	29.9472	29.9049	30.0615	29.7898	30.3872	30.2076	29.3684	29.8922	29.3081	29.7886	29.8776	29.1508	29.7954	29.7674	29.834
COPA	Coatomer subunit alpha;Xenin;Proxenin	P53621;P53621-2;A0A3B3IS84;A0A3B3IT15;A0A3B3ISC6;A0A3B3IU89	32.1032	31.9696	32.2184	31.9022	32.222	31.9804	31.9674	32.1342	32.1257	32.1559	32.1473	32.0672	32.2087	32.3888	32.0768	31.9163	32.2219
COPB1	Coatomer subunit beta	P53618;E9PP73	29.3155	29.1392	29.4693	29.2784	29.3264	29.1889	29.2553	29.3982	29.2876	29.4933	29.322	29.3841	29.4039	29.6576	29.1891	29.1617	29.3929
COPB2	Coatomer subunit beta	P35606-2;P35606	30.7282	30.5838	30.894	30.7495	30.9049	30.5271	30.5244	30.797	30.6488	30.8313	30.7753	30.8616	30.7612	31.0775	30.6983	30.6325	30.8499
COPE	Coatomer subunit epsilon	M0QXB4;O14579;O14579-3;O14579-2	29.2175	28.931	29.2688	29.1039	29.1545	28.9941	29.028	29.1922	29.1189	29.2169	29.1005	29.343	29.1493	29.4776	29.0636	29.1456	29.2025
COPG1	Coatomer subunit gamma-1	Q9Y678	29.0167	28.7	28.8609	28.7266	29.0917	28.7727	28.6233	29.0206	28.8788	29.0182	28.8659	29.1086	28.8988	29.3489	28.8356	28.6699	29.0018
COPG2	Coatomer subunit gamma-2	Q9UBF2;Q9UBF2-2	30.1486	30.2402	30.4266	30.3318	30.1477	30.0931	30.5014	30.3365	30.2073	30.4206	30.2086	30.2639	30.3395	30.5218	30.1691	30.1894	30.2987
COPS2	COP9 signalosome complex subunit 2	P61201;P61201-2;B4DIH5;H0YKU5	30.8608	30.9266	31.0544	30.7853	30.9898	31.0726	30.9395	30.993	31.0585	31.1927	31.1129	31.084	30.8445	30.9042	30.8959	30.9805	31.0533
COPS3	COP9 signalosome complex subunit 3	Q9UNS2	31.4483	31.4251	31.4535	31.2912	31.3718	31.6553	31.6202	31.4258	31.4435	31.5286	31.5437	31.7234	31.4561	31.5075	31.4274	31.3311	31.6016
COPS4	COP9 signalosome complex subunit 4	Q9BT78;D6RFN0;D6RAX7;Q9BT78-2;D6RD63	31.3112	31.3164	31.4651	31.3104	31.3336	31.5362	31.395	31.5743	31.5978	31.588	31.4273	31.3816	31.3824	31.1688	31.4392	31.4612	31.4291
COPS5	COP9 signalosome complex subunit 5	Q92905;E5RHH5	31.1519	31.4154	31.3975	31.3867	31.1925	31.5471	31.3884	31.357	31.5672	31.5155	31.597	31.6022	31.342	31.4785	31.3471	31.4502	31.3583
COPS6	COP9 signalosome complex subunit 6	Q7L5N1;E7EM64	31.2083	31.0218	31.2768	31.1406	31.217	31.4462	31.2501	31.4664	31.4115	31.6206	31.269	31.4039	31.2266	31.2166	31.216	31.3237	31.2046
COPS7A	COP9 signalosome complex subunit 7a	Q9UBW8;F5H7C6;F5GYF7;F5H248;F5H4U8	31.0189	30.9687	30.962	30.7571	31.0845	31.1587	31.2219	31.0972	31.1467	31.068	31.203	31.0041	30.8825	30.8446	30.9382	31.0339	30.8882
COPS7B	COP9 signalosome complex subunit 7b	J3KQ34;Q9H9Q2;J3KQ41;Q9H9Q2-3;A0A087X1P5;Q9H9Q2-2	27.472	27.1357	27.6792	27.6661	27.4394	27.1583	26.9095	27.563	27.51	27.6742	27.2488	27.1079	27.3916	27.4189	27.7875	27.6496	27.3837
COPS8	COP9 signalosome complex subunit 8	E9PGT6;Q99627;Q99627-2;H7C3S9	30.9193	30.8146	30.7778	30.705	30.71	31.0309	30.9229	30.9379	31.0858	31.0241	31.0041	30.8116	30.8847	30.5168	30.7895	30.7372	30.7566
COPZ1	Coatomer subunit zeta-1	F8VVA7;P61923;P61923-4;F8VXB1;F8VUC5;F8W156;F8W651;F8VXR1;F8VYZ4;P61923-5	28.6931	28.8886	28.8955	28.8372	28.9041	28.837	28.7844	28.8806	28.9239	28.958	28.7135	29.2838	28.8843	29.3744	28.8128	29.0665	29.0951
COPZ2	Coatomer subunit zeta-2	Q9P299;J3KRJ9	28.2953	27.9393	28.7825	28.2197	27.9919	27.8436	28.1327	27.9576	28.112	28.2459	27.7836	28.1113	27.7812	28.2562	26.8281	27.6284	28.2018
COQ10A	Coenzyme Q-binding protein COQ10 homolog A; mitochondrial	Q96MF6-3;Q96MF6-2;Q96MF6	32.4681	32.8213	32.4666	32.3982	32.9422	33.0247	33.05	32.2094	32.7424	32.5094	32.3538	33.027	32.544	32.2727	32.9561	32.6271	32.6375
COQ10B	Coenzyme Q-binding protein COQ10 homolog B; mitochondrial	Q9H8M1;B8ZZX2;B8ZZV9;Q9H8M1-2	33.4408	33.386	33.1091	33.4216	33.5782	33.5664	33.343	33.1303	33.4959	33.3342	33.0326	33.5072	33.2465	33.2144	33.4463	33.3574	33.4629
COQ2	4-hydroxybenzoate polyprenyltransferase; mitochondrial	E2QRG7;A0A1D8H0A6;H0YAI0;Q96H96-3;Q96H96	29.8566	29.25	28.8437	NA	28.2487	28.3422	29.4176	28.7949	28.1396	30.1509	30.0958	NA	27.7592	28.2474	NA	NA	28.0861
COQ3	Ubiquinone biosynthesis O-methyltransferase; mitochondrial	Q9NZJ6	32.309	32.4246	32.2913	32.0093	32.1972	32.4296	32.6819	32.2821	32.3203	32.1944	31.9402	31.962	32.2323	31.7719	32.4403	32.0452	32.19
COQ5	2-methoxy-6-polyprenyl-1;4-benzoquinol methylase; mitochondrial	Q5HYK3;B4DP72	32.4393	32.2153	31.8989	31.9019	32.1607	32.698	32.6773	32.0713	32.1574	31.9707	31.8659	32.4574	31.9837	31.958	32.628	32.0323	32.0397
COQ6	Ubiquinone biosynthesis monooxygenase COQ6; mitochondrial	Q9Y2Z9-3;Q9Y2Z9	32.0451	32.2355	32.1543	32.2662	32.2537	32.5389	32.5496	32.104	32.399	32.248	31.9389	32.3148	32.2834	32.1049	32.5574	32.0551	32.0184
COQ7	5-demethoxyubiquinone hydroxylase; mitochondrial	H3BP28;Q99807;Q99807-2;H3BTN8;I3L1T0	31.1551	31.441	31.3403	31.4452	31.5229	31.7512	31.4365	31.2967	31.5335	31.6017	31.0369	31.788	31.6124	31.7082	31.6275	31.4778	31.2761
COQ9	Ubiquinone biosynthesis protein COQ9; mitochondrial	O75208;H3BNT2;H3BSJ5;H3BRC0	34.2711	33.6851	33.892	34.2433	33.4051	34.4659	34.3058	34.1363	33.9569	33.9845	34.0983	34.5172	34.4457	33.9297	34.0973	34.0971	33.6318
CORO1A	Coronin-1A;Coronin	P31146;H3BRY3;H3BTU6;H3BRJ0	27.1717	26.7713	27.0565	26.4593	27.4618	26.6155	26.7063	27.3917	26.8101	27.1866	26.6054	27.0157	27.5394	28.7109	26.2954	26.5941	27.4475
CORO1B	Coronin-1B;Coronin	Q9BR76;A0A087WW53;F5H390	32.6023	31.039	30.8889	30.7664	32.5259	30.5292	31.0893	31.0439	30.4884	30.7247	30.3706	30.8769	31.2145	31.9889	30.6998	30.7704	31.3346
CORO1C	Coronin-1C;Coronin	Q9ULV4;Q9ULV4-2;Q9ULV4-3;B4E3S0	30.7236	29.5649	29.6381	29.5449	30.8147	29.169	29.2387	29.7639	29.0134	29.8656	29.433	29.606	29.7634	29.9358	29.5943	29.3129	29.7156
CORO6	Coronin-6;Coronin	Q6QEF8-5;J3QLV6;Q6QEF8;J3KSS5;Q6QEF8-2	32.9343	32.9546	33.4353	32.933	32.7882	32.8079	33.1063	33.1272	33.0425	33.1821	32.9848	32.977	32.8444	32.9848	32.9929	32.8922	33.0533
CORO7;CORO7-PAM16	Coronin-7;Coronin	P57737-3;A0A0A6YYL4;P57737;P57737-4;P57737-2	28.9225	28.8132	28.8731	29.0585	28.7827	28.9023	29.3139	28.9407	28.9961	29.4267	29.2244	29.1163	29.2505	29.6492	29.3462	29.2571	29.0484
COTL1	Coactosin-like protein	Q14019	25.8305	25.953	NA	NA	26.4936	25.7985	25.6495	26.1155	25.7802	25.9113	NA	26.0274	26.0857	27.6829	NA	NA	26.4301
COX11	Cytochrome c oxidase assembly protein COX11; mitochondrial	Q9Y6N1;B4DI26;Q9Y6N1-2	29.0375	29.0363	28.9326	28.7028	29.1931	29.0169	29.0229	29.4375	28.8515	29.1995	28.7003	29.4434	28.9435	28.972	29.1998	28.9688	28.589
COX14	Cytochrome c oxidase assembly protein COX14	Q96I36	30.2457	30.099	30.1951	30.0901	30.2305	30.3959	30.4163	30.0991	30.086	29.9919	29.726	30.042	30.4295	30.2181	29.925	30.8448	30.5474
COX15	Cytochrome c oxidase assembly protein COX15 homolog	Q7KZN9;Q7KZN9-2;A0A3B3IRX1	28.4118	28.6348	28.0647	27.8481	27.9628	28.0505	28.032	28.0378	27.6528	27.8641	27.9892	27.7915	27.9235	27.8324	28.2374	27.747	27.8694
COX17	Cytochrome c oxidase copper chaperone	Q14061;C9J8T6;H7C4E5	NA	29.8356	29.9049	29.9042	30.3037	NA	29.9668	NA	30.0559	30.1153	29.8672	30.0405	NA	29.2803	30.23	30.3626	NA
COX19	Cytochrome c oxidase assembly protein COX19	Q49B96;F8WEL9	30.3662	30.1589	30.7544	30.2516	30.5179	30.5404	30.4972	30.4288	29.0812	30.3275	30.4555	30.3509	30.614	29.6942	30.5014	30.3545	29.7972
COX20	Cytochrome c oxidase protein 20 homolog	Q5RI15;Q5RI15-2	29.8079	30.1309	30.2977	30.097	30.3542	29.4385	30.0701	29.6954	29.3305	29.9447	29.3944	30.5367	29.8571	29.7367	30.5334	30.2279	29.7024
COX4I1	Cytochrome c oxidase subunit 4 isoform 1; mitochondrial	P13073;H3BPG0;H3BN72;H3BNV9;Q86WV2	36.3271	36.9782	36.4505	36.2052	36.6497	36.8221	36.9213	36.6301	36.5263	36.4516	36.2278	36.6763	36.5115	35.9986	36.5512	36.5196	36.459
COX5A	Cytochrome c oxidase subunit 5A; mitochondrial	P20674;H3BNX8;H3BRM5;H3BV69	34.2052	34.7873	34.7123	34.3928	34.6429	34.7079	35.1607	34.3663	34.467	33.9326	34.455	34.9344	34.2641	33.9714	34.7261	34.9074	34.3675
COX5B	Cytochrome c oxidase subunit 5B; mitochondrial	P10606	33.25	33.4524	33.4025	33.0687	33.6801	33.2058	33.4888	32.5803	33.2795	32.4917	33.0059	33.331	33.2745	32.4062	33.5755	33.5483	33.1096
COX6B1	Cytochrome c oxidase subunit 6B1	P14854	35.0991	35.4238	35.0531	35.0091	35.1302	35.3466	35.2147	35.0032	34.9063	34.9759	34.79	35.2213	34.9347	34.0809	35.3901	35.1427	34.8923
COX6C	Cytochrome c oxidase subunit 6C	P09669	34.6408	34.9124	NA	35.0483	34.3	34.9588	35.5696	34.2295	34.3542	NA	NA	34.8057	34.4757	34.5417	NA	34.4477	NA
COX7A1	Cytochrome c oxidase subunit 7A1; mitochondrial	P24310	36.9211	37.5748	37.1108	37.0465	37.3349	37.2991	37.4646	37.1609	37.2834	36.8744	37.1705	37.329	37.0392	36.9651	37.5876	37.2492	36.8408
COX7A2	Cytochrome c oxidase subunit 7A2; mitochondrial	D6RIE3;D6RGV5;H0UI06;P14406;D6R9C3	32.6067	33.5852	33.0102	32.5786	33.1398	33.1132	33.066	32.7898	32.8322	32.3572	32.9304	34.0009	32.9661	32.8824	32.8843	32.9594	32.9427
COX7A2L	Cytochrome c oxidase subunit 7A-related protein; mitochondrial	O14548;E5RJZ1;H0YBD2	30.1866	30.1007	29.7839	29.126	30.7879	30.3557	30.4923	29.8711	29.6725	29.463	30.2842	30.4494	30.5482	29.4615	30.0196	29.4926	29.8604
CP	Ceruloplasmin	P00450	29.9506	30.1723	29.9066	29.0778	29.7563	29.4728	29.3538	30.1011	29.5046	29.1143	29.2257	29.5486	30.1844	30.6766	29.9764	29.7686	30.3168
CPA3	Mast cell carboxypeptidase A	P15088	30.9399	31.4084	30.5729	30.4253	32.2169	31.5711	31.1217	31.0401	30.8556	31.682	30.7579	31.8847	30.2373	31.0238	32.3143	30.4966	31.9399
CPB2	Carboxypeptidase B2	A0A087WSY5;Q96IY4;Q96IY4-2	26.869	26.8339	26.5891	NA	26.7108	26.029	26.1775	26.4784	26.4066	NA	25.794	26.2885	26.5841	26.6444	26.8508	NA	26.8446
CPEB3	Cytoplasmic polyadenylation element-binding protein 3	Q8NE35-2;Q8NE35	30.4508	30.285	30.5658	30.6962	30.3101	30.5193	30.2625	30.4742	30.3082	30.4502	30.4393	30.8399	30.365	30.6138	30.189	30.3455	30.5141
CPEB4	Cytoplasmic polyadenylation element-binding protein 4	E5RJM0;B7ZLQ8;Q17RY0-2;Q17RY0;E5RFP2;Q17RY0-3	26.4	26.376	26.4388	26.476	26.3642	25.854	26.1783	26.2658	26.4237	26.0891	NA	26.5393	NA	26.32	NA	26.2719	26.7033
CPN2	Carboxypeptidase N subunit 2	P22792	25.6147	24.3845	24.5951	25.2586	24.8629	NA	24.3533	25.0595	24.5561	24.4207	NA	24.4342	25.1043	NA	24.9745	24.3115	24.99
CPNE1	Copine-1	Q99829;B0QZ18;F2Z2V0;A6PVH9;E7ENH5;Q5JX58;Q5JX59;Q5JX60;Q5JX44;Q5JX56;Q5JX45	29.8661	28.9463	29.6989	29.8099	30.099	30.055	29.8152	30.0881	29.8978	30.0676	29.7221	30.1386	29.9337	29.5913	29.3674	30.0105	29.5647
CPNE2	Copine-2	Q96FN4;Q96FN4-2	29.3707	28.69	28.8399	28.813	29.0504	29.0681	28.8542	28.4865	28.8311	29.274	28.7498	28.5913	28.9818	28.706	28.943	28.6209	28.6498
CPNE3	Copine-3	O75131;A0A087WYQ3	31.0996	30.8486	31.3227	31.016	31.2667	30.9933	30.995	31.3427	31.4227	31.5278	31.2713	31.3352	31.2416	31.2063	31.5156	31.1542	31.1402
CPOX	Oxygen-dependent coproporphyrinogen-III oxidase; mitochondrial	P36551	29.0656	29.4648	28.6743	28.9928	29.6833	29.6201	29.7	29.4093	29.5752	29.2994	29.702	29.2074	29.4989	28.6806	29.5218	29.3419	29.2927
CPPED1	Serine/threonine-protein phosphatase CPPED1	Q9BRF8;Q9BRF8-2	30.2218	30.6093	30.6091	31.1782	29.8121	30.74	30.1031	31.0258	30.1674	30.8997	31.1647	30.5223	30.7687	29.9422	30.4534	30.3184	30.9726
CPQ	Carboxypeptidase Q	Q9Y646;E5RJA8;E5RH35;E5RJZ7;E5RJP8	26.0794	25.9844	25.9498	26.139	26.8158	25.3509	26.2227	26.0875	26.4454	26.5802	26.0942	26.0416	26.3412	25.4913	26.4044	25.6993	26.2336
CPS1	Carbamoyl-phosphate synthase [ammonia]; mitochondrial	P31327;P31327-3;P31327-2	31.0107	30.9337	31.6497	30.3048	29.9246	31.0022	30.3001	32.4365	31.8139	29.8998	31.0523	30.6397	31.0632	30.1915	30.3369	31.3404	31.7846
CPSF1	Cleavage and polyadenylation specificity factor subunit 1	Q10570	30.3339	29.9223	30.4673	30.5492	30.381	30.1399	30.1017	30.0112	31.1631	30.3859	30.213	30.1636	30.0554	30.352	30.3518	30.4049	29.5681
CPSF2	Cleavage and polyadenylation specificity factor subunit 2	Q9P2I0	29.6856	29.6831	29.6213	29.4857	29.7552	29.581	29.6816	29.5079	29.6813	29.5854	29.6921	29.6055	29.8341	29.6437	29.5332	29.6168	29.8992
CPSF3	Cleavage and polyadenylation specificity factor subunit 3	Q9UKF6;G5E9W3	NA	30.7138	30.0275	30.5375	30.0546	NA	NA	29.5275	30.7977	29.6212	NA	30.4997	29.5558	31.7415	29.8807	30.6236	30.318
CPSF6	Cleavage and polyadenylation specificity factor subunit 6	Q16630;Q16630-2;F8WJN3;Q16630-3	29.0928	28.678	29.2644	28.9174	28.9253	28.8995	28.8551	28.7282	28.6335	28.9997	29.1307	28.8078	28.9573	29.1783	29.3458	28.9232	28.8758
CPSF7	Cleavage and polyadenylation specificity factor subunit 7	Q8N684-3;F5H669;Q8N684-2;Q8N684;J3QT54;F5H6M0;F5H047	30.5009	30.6036	30.571	30.3366	30.6052	30.4531	30.8702	30.5429	30.482	30.1312	30.418	30.363	30.5011	30.3777	30.4963	30.5684	30.6432
CPT1A	Carnitine O-palmitoyltransferase 1; liver isoform	P50416-2;P50416	27.1549	27.3438	27.0946	27.0017	27.9749	26.8325	27.1819	27.1285	26.9769	27.7276	26.036	28.0691	27.337	27.7649	26.9335	27.8998	27.7324
CPT1B	Carnitine O-palmitoyltransferase 1; muscle isoform	Q92523;Q92523-3;Q92523-2;Q92523-4	32.1942	32.368	32.116	31.7254	31.8741	31.8859	32.2611	31.7977	31.4889	31.9476	31.3434	31.9299	31.8279	31.2525	31.5431	31.8851	31.8732
CPT2	Carnitine O-palmitoyltransferase 2; mitochondrial	P23786;A0A1B0GVF3;A0A1B0GTB8;A0A1B0GWC0;A0A1B0GV75	31.1666	31.4916	30.7775	30.9873	31.223	31.5167	31.7988	31.4341	31.5013	31.4862	30.7023	31.4793	31.2655	30.4809	31.4937	31.412	31.4732
CPTP	Ceramide-1-phosphate transfer protein	Q5TA50	27.6041	27.9701	27.7345	28.143	27.3485	27.9386	28.0129	28.0912	27.9952	28.2834	27.7376	28.4059	27.8899	27.615	28.0242	27.832	27.7618
CPVL	Probable serine carboxypeptidase CPVL	Q9H3G5;H7C0X5;H7C218	26.8813	26.9906	26.6339	25.9584	27.4044	26.7568	27.5505	26.7162	27.155	27.6634	27.2284	28.6593	27.3997	28.9046	28.2567	26.7194	27.3024
CRABP2	Cellular retinoic acid-binding protein 2	Q5SYZ4;P29373	NA	NA	NA	NA	NA	NA	NA	27.153	27.6914	NA	27.4255	NA	28.0681	27.8892	NA	26.6659	28.4558
CRADD	Death domain-containing protein CRADD	P78560	28.826	29.3244	29.3745	29.2349	28.9261	29.7195	29.5537	29.6582	29.3113	29.2745	29.5926	29.4849	29.0449	29.0169	28.9747	29.2016	29.3115
CRAMP1L	Protein cramped-like	Q96RY5	32.3847	32.5639	32.4585	32.4722	32.3104	32.5465	32.182	32.2523	32.8058	32.9682	32.5375	32.404	32.302	32.1909	32.9797	32.6414	32.8008
CRAT	Carnitine O-acetyltransferase	P43155-2;P43155;P43155-3	34.9186	34.8784	34.686	34.7482	34.8455	35.0031	35.2531	34.7015	34.8619	34.8884	34.1531	35.1924	34.7054	34.4688	34.925	34.8974	34.7086
CRBN	Protein cereblon	A0A1W2PPJ5;Q96SW2-2;Q96SW2;J3QT87	28.359	28.5397	28.848	28.3566	28.6952	28.475	28.5679	28.7447	28.5961	28.8573	28.4683	28.5262	28.4455	28.4329	28.6564	28.6547	28.2869
CRELD1	Cysteine-rich with EGF-like domain protein 1	Q96HD1;Q96HD1-2	28.5596	28.2272	28.5329	28.3178	28.3614	28.1877	28.4727	28.5306	28.5199	28.6316	28.502	28.2809	28.3646	28.4341	28.267	28.0216	28.6797
CRIP2	Cysteine-rich protein 2	P52943;P52943-2;H0YFA4;H0YHD8	32.3889	30.1673	30.3473	29.9244	32.6636	29.4079	29.8674	29.8456	29.1811	29.9624	29.6995	30.1456	30.2079	30.8356	30.1417	29.8766	30.0943
CRK	Adapter molecule crk	P46108;P46108-2	28.3867	28.3809	28.2895	28.2628	28.7197	28.3759	28.3966	28.4188	28.2936	28.5696	28.3315	28.5535	28.3962	28.7828	28.4221	28.4433	28.58
CRKL	Crk-like protein	P46109	30.976	31.056	31.0787	31.0906	30.9675	31.0674	30.9798	31.0587	31.0799	31.2584	31.2128	31.0865	31.0705	30.9378	31.0269	31.1062	31.1644
CRNKL1	Crooked neck-like protein 1	Q5JY65;Q9BZJ0-3;Q9BZJ0	29.444	28.7568	30.2714	29.1563	29.4478	28.9756	29.2429	29.081	29.2656	29.6359	29.368	29.6086	29.0298	29.1551	29.2162	29.5826	29.2656
CROCC	Rootletin	Q5TZA2;B1AKD8;A0A087WW81	28.9472	28.1754	29.2123	29.0655	30.0782	27.3355	28.5979	28.9809	28.6142	28.3635	29.1191	28.506	28.5999	NA	27.9399	28.8993	27.523
CROT	Peroxisomal carnitine O-octanoyltransferase	C9J3D7;Q9UKG9;Q9UKG9-3	NA	NA	NA	NA	NA	NA	NA	NA	NA	NA	NA	NA	24.8945	24.3819	24.5654	NA	24.612
CRTAC1	Cartilage acidic protein 1	A0A0C4DFP6;Q9NQ79-3;Q9NQ79-2;Q9NQ79;Q5T4F6	24.7083	24.4297	23.6239	25.4416	24.3779	24.2797	24.1358	24.0094	24.5087	24.2778	24.5986	23.8064	24.7602	24.344	24.0051	24.228	24.6969
CRTC1	CREB-regulated transcription coactivator 1	M0QXN6;M0QX46;Q6UUV9-3;Q6UUV9;Q6UUV9-2	NA	26.3717	26.3506	26.6774	NA	NA	25.7927	NA	26.4403	NA	25.9633	26.0525	NA	26.2392	NA	NA	26.7277
CRYAB	Alpha-crystallin B chain	E9PR44;P02511;E9PJL7;E9PRA8;A0A024R3B9;E9PNH7	38.1324	38.3141	38.2749	38.3628	38.1518	38.4183	38.4127	38.352	37.8621	38.3019	38.0074	38.3254	38.0288	38.4943	38.2639	38.4647	38.3838
CRYBG3	Very large A-kinase anchor protein	Q68DQ2	30.1387	30.5683	30.8472	30.7696	30.5995	30.9004	30.4693	30.7599	30.7076	30.4999	30.9669	31.8253	30.7717	30.1053	30.7428	30.3392	31.0529
CRYL1	Lambda-crystallin homolog	Q9Y2S2-2;Q9Y2S2;A0A2R8YFQ7;A0A2R8YCZ4;A0A2R8Y4K2;A0A087WW38	29.5788	29.8634	29.6461	29.9879	29.83	29.5577	29.8775	29.5758	29.7883	30.0208	29.2943	29.6934	29.5157	29.8908	29.7084	29.8299	29.7203
CRYM	Ketimine reductase mu-crystallin	Q14894;I3L325	NA	33.8998	34.1544	30.5801	24.5833	27.7297	34.5538	21.5069	26.1062	25.8986	29.4917	26.8789	27.0019	NA	24.6095	32.53	33.1769
CRYZ	Quinone oxidoreductase	Q08257;Q08257-3;A6NP24;C9JH92;Q08257-2	32.3461	32.6484	32.3869	32.3796	32.2215	32.0228	32.0652	32.7314	32.3847	32.5755	32.212	32.2167	32.8106	32.2388	31.8378	32.2452	32.2189
CRYZL1	Quinone oxidoreductase-like protein 1	O95825;C9JAL0;A6NND8;A6NHJ8;A6NMA8;O95825-2;C9JQD0;C9K0F7;F8WF64;C9JZK8;H7C3I5	NA	27.1841	27.0632	26.9717	27.0638	NA	27.0804	26.9982	27.4285	27.1302	NA	27.0914	27.1133	26.7495	27.4429	27.1241	27.3114
CS	Citrate synthase; mitochondrial;Citrate synthase	O75390;B4DJV2;A0A0C4DGI3	35.5301	35.9154	35.4067	35.3216	35.6963	35.8819	36.1118	35.553	35.5469	35.3202	35.2307	35.7268	35.6924	35.2014	35.7623	35.5772	35.4231
CSDE1	Cold shock domain-containing protein E1	O75534;O75534-4;O75534-2;O75534-3;E9PLT0	32.2435	32.002	32.4753	32.1505	32.1922	32.1573	32.1941	32.3048	32.4046	32.515	32.3241	32.2009	32.4012	32.1759	32.0689	32.0558	32.2954
CSE1L	Exportin-2	P55060-3;P55060;P55060-4	31.4195	31.4596	31.818	31.4182	31.6184	31.7507	31.4434	31.6877	31.5708	31.9216	31.7079	31.5204	31.5028	31.4635	31.4279	31.6217	31.1951
CSK	Tyrosine-protein kinase CSK	P41240	30.8624	30.5904	30.4584	30.7156	30.7246	30.6023	30.5912	30.9979	30.824	30.8992	30.9806	31.1487	30.8097	30.9253	30.6377	30.7877	30.9801
CSNK1A1	Casein kinase I isoform alpha	P48729;P48729-2;P48729-3;D6REM4;E7ETM0;H0Y9X2;U3KQK7	29.7837	29.5186	29.6865	29.5702	29.6074	29.6648	29.4815	29.7621	29.5624	29.7637	29.49	29.5795	29.6838	29.6078	29.4405	29.6206	29.7354
CSNK1D;CSNK1E	Casein kinase I isoform delta	H7BYT1;P48730-2;P48730;H0Y645;B0QY35;B0QY34	28.0847	27.851	27.9134	27.7587	27.7096	27.9387	28.1461	27.9155	28.0019	28.2476	27.8864	27.9556	27.9072	28.2444	27.914	28.0149	28.1141
CSNK1G2	Casein kinase I isoform gamma-2	P78368;K7ESB6	29.2964	29.1954	29.6855	29.184	30.1795	29.2402	29.7771	29.4785	29.6103	29.7837	29.7183	31.4385	30.2578	29.1943	29.4567	29.0919	28.5164
CSNK2A1;CSNK2A3	Casein kinase II subunit alpha;Casein kinase II subunit alpha 3	P68400;E7EU96;A0A2R8YD58;A0A2R8YF43;A0A2R8Y5A0;Q8NEV1;A0A2R8YDP2;A0A2R8Y4H0;A0A2R8Y4D6;P68400-2	34.135	33.9852	34.2112	34.108	33.9817	34.0808	34.1368	34.1234	34.0561	34.2113	34.037	34.041	34.3187	33.9215	33.9546	34.0924	34.1377
CSNK2A2	Casein kinase II subunit alpha	P19784;H3BSA1;H3BNI9	27.9433	28.153	28.4374	28.2586	28.5843	28.114	27.7904	28.2053	28.1858	28.3682	28.2584	28.2552	28.2908	28.2225	28.1936	28.1363	28.1897
CSNK2B;CSNK2B-LY6G5B-1181;CSNK2B-LY6G5B--991	Casein kinase II subunit beta	Q5SRQ6;P67870;Q5SRQ3;N0E472;A0A0G2JM12	29.5585	29.4994	29.6887	29.6966	29.686	29.6873	29.5402	29.7952	29.3523	29.9121	29.5051	29.8256	29.8356	29.3782	29.439	29.5837	29.8246
CSPG4	Chondroitin sulfate proteoglycan 4	Q6UVK1	34.8212	34.0652	34.1194	34.3228	34.4891	33.4148	34.0424	33.9078	33.5915	33.534	33.4995	33.4365	34.0181	34.8434	33.3404	32.9016	34.6122
CSRP1	Cysteine and glycine-rich protein 1	P21291;E9PND2;E9PS42;E9PP21	34.6064	30.9711	31.6402	30.5044	34.7586	29.4456	30.6735	30.5198	30.4055	30.5025	29.8926	30.6588	30.7246	32.592	31.1445	30.5142	30.7011
CSRP2	Cysteine and glycine-rich protein 2	F8VQR7;Q16527;F8VW96	29.1331	NA	NA	NA	28.985	NA	NA	NA	NA	NA	NA	NA	NA	27.845	NA	NA	NA
CSRP3	Cysteine and glycine-rich protein 3	P50461	36.9492	36.5315	37.3619	37.8599	36.0286	35.9915	36.7996	37.3776	36.0436	36.9269	36.6701	36.2727	36.1092	36.1896	35.8374	36.2535	37.5599
CST3	Cystatin-C	P01034	28.6534	28.9956	28.7308	28.3522	28.8189	29.5654	28.8132	28.7547	28.7092	29.1185	28.4433	28.6855	28.9329	29.5337	29.1082	28.987	29.0841
CSTB	Cystatin-B	P04080;A0A1W2PQG6	33.2784	33.0409	32.9241	33.3533	33.1737	33.0899	33.0178	33.4738	33.4763	33.2895	33.0424	33.7197	33.5138	33.5708	33.2367	33.3599	33.7139
CSTF1	Cleavage stimulation factor subunit 1	Q05048;A0A0A0MSZ9	26.4524	26.9787	26.409	25.9676	26.5452	26.288	26.895	26.2298	26.2651	26.5325	26.5148	26.4666	26.8721	26.6621	NA	26.4074	26.053
CSTF2	Cleavage stimulation factor subunit 2	E9PID8;E7EWR4;P33240-2;P33240;A0A0A0MT56	25.8481	25.9251	26.4767	26.0204	26.5345	NA	25.7935	25.7642	25.8444	26.0372	25.6956	25.7513	25.6762	26.3925	NA	25.378	26.0422
CSTF2T	Cleavage stimulation factor subunit 2 tau variant	Q9H0L4	27.9509	27.8427	28.1292	28.0837	28.2478	28.0149	27.8416	28.2412	28.1123	28.3863	27.9036	27.9257	28.0257	28.0974	27.9974	28.0483	27.9185
CSTF3	Cleavage stimulation factor subunit 3	Q12996;E9PLP8;H0YE74	25.1938	24.7094	24.7904	24.8677	25.1742	24.8514	24.7818	24.9087	24.7325	24.8438	24.8609	25.0505	25.1191	24.8014	24.8991	25.0505	25.0023
CTBP1	C-terminal-binding protein 1	Q13363-2;Q13363;D6RAX2;E7ESU7;E7EPF8;E9PGB1	30.0221	30.0279	29.9872	30.0429	30.055	29.9497	30.0913	29.9523	30.0671	30.2025	30.0636	30.3966	29.9894	30.3146	29.9985	30.0823	30.034
CTBP2	C-terminal-binding protein 2	Q5SQP8;P56545-3	25.8597	25.502	25.3191	NA	26.0191	25.1725	25.604	25.4087	25.2841	25.4911	25.4024	25.2849	25.6725	25.7952	25.3499	NA	25.3801
CTDNEP1	CTD nuclear envelope phosphatase 1	I3L1D9;I3L4B2;O95476;I3L4W0;I3L0X6;I3L3K5	28.8806	28.7201	28.9435	28.7976	28.8115	28.9955	28.8402	29.0488	28.9564	28.9139	29.0216	28.7991	28.8422	28.796	28.9289	28.9814	28.6576
CTDSP1	Carboxy-terminal domain RNA polymerase II polypeptide A small phosphatase 1	H7C270;H7C1Z7;Q9GZU7-3;Q9GZU7-2;Q9GZU7;H7C3E0	34.3318	34.1541	33.8187	34.0582	34.0007	33.965	34.6577	34.2802	34.2277	34.2475	34.1588	34.3862	34.5421	34.3854	34.1602	34.9337	34.4097
CTF1	Cardiotrophin-1	Q16619;Q16619-2	26.4351	26.1873	26.845	26.6648	26.422	26.6624	26.1646	26.8139	26.9955	27.0168	26.8183	26.3404	26.5002	26.2529	26.4925	26.7809	26.775
CTHRC1	Collagen triple helix repeat-containing protein 1	Q96CG8-3;Q96CG8;E5RK99;Q96CG8-2	26.0682	NA	NA	NA	25.8861	NA	NA	NA	NA	NA	NA	NA	NA	26.843	25.1833	NA	26.0397
CTIF	CBP80/20-dependent translation initiation factor	O43310;O43310-2	NA	24.6847	24.8067	24.6843	25.2303	24.7853	24.756	24.7897	NA	24.961	25.0593	24.565	24.6941	24.6044	25.1483	NA	NA
CTNNA1	Catenin alpha-1	P35221-2;P35221;G3XAM7;P35221-3	29.9217	29.8815	29.4581	29.7278	30.2105	29.6925	29.9426	29.6874	29.6225	29.5538	29.2662	29.8426	29.9437	30.1509	29.8284	29.5812	29.7801
CTNNA3	Catenin alpha-3	Q9UI47;Q9UI47-2	31.0626	31.5787	31.2534	31.1385	30.7323	30.9432	30.9681	31.238	31.411	30.8603	31.253	31.009	30.7516	31.1453	31.4364	30.4499	31.2624
CTNNAL1	Alpha-catulin	Q9UBT7-2;Q9UBT7;Q9UBT7-3	31.4039	31.0413	31.2386	31.782	31.0964	31.173	31.2761	30.8226	31.5823	31.0012	31.5864	30.731	31.4775	30.829	31.0253	30.7466	31.617
CTNNB1	Catenin beta-1	A0A2R8Y543;B4DGU4;A0A2R8YCH5;A0A2R8Y5A3;P35222;A0A2R8Y804;A0A2R8Y5C3;A0A2R8Y750;A0A2R8Y5Z1;A0A2R8Y7Z0;A0A2R8Y6G0	29.0312	28.9002	29.1902	29.198	29.305	28.9593	29.0732	28.8197	28.7054	29.0877	28.8279	28.9234	28.9424	29.3256	28.899	28.8677	28.8389
CTNNBL1	Beta-catenin-like protein 1	A0A087WUB9;Q8WYA6-4;Q8WYA6;Q8WYA6-3;Q8WYA6-2	33.3519	33.3213	33.355	33.3435	33.4381	33.5438	33.6332	33.2207	33.6506	33.5169	33.6552	33.3733	33.603	33.6675	33.5249	33.2492	32.9457
CTNND1	Catenin delta-1	O60716;C9JZR2;O60716-3;O60716-5;O60716-9;O60716-10;O60716-11;O60716-13;O60716-2;O60716-6;O60716-15;O60716-7;O60716-16;O60716-4;O60716-12;O60716-14;O60716-8;O60716-18;O60716-17;O60716-19;O60716-21;O60716-24;O60716-23;O60716-20;O60716-22;O60716-25;O60716-26;O60716-29;O60716-27;O60716-32;O60716-31;O60716-30;O60716-28	33.4235	33.4274	32.9677	33.336	33.9225	33.1487	33.6122	33.3713	33.1196	33.2755	32.8851	33.2741	33.4329	33.625	33.3708	33.2796	33.3285
CTPS1	CTP synthase 1;CTP synthase	A0A3B3IRI2;P17812;B4E1E0;A0A3B3IRQ8;P17812-2;A0A3B3ITB8	29.9677	30.0563	30.1684	29.7591	30.1346	30.0537	29.8684	30.2205	30.2647	30.1365	30.2946	29.851	29.855	29.9814	29.983	29.7785	30.2964
CTPS2	CTP synthase 2	Q9NRF8	29.906	29.9247	29.8677	29.8994	30.1344	29.7215	29.8735	29.7869	29.6321	29.7812	29.9827	29.8348	29.6336	29.6937	29.787	29.6414	29.9725
CTR9	RNA polymerase-associated protein CTR9 homolog	Q6PD62	29.2166	29.3894	NA	29.4932	28.6734	28.5552	29.2045	28.8024	29.0724	29.7598	29.1638	28.5302	29.592	29.5334	28.8572	28.0636	28.1029
CTSA	Carboxypeptidase;Lysosomal protective protein;Lysosomal protective protein 32 kDa chain;Lysosomal protective protein 20 kDa chain	X6R5C5;X6R8A1;P10619-2;P10619	27.3668	27.1471	NA	26.421	27.7085	26.1226	27.2248	27.1288	26.7208	27.3376	27.174	26.9223	27.4692	27.994	26.8709	NA	27.4361
CTSB	Cathepsin B;Cathepsin B light chain;Cathepsin B heavy chain	P07858	30.0046	30.0129	30.0414	29.9811	30.2184	29.7217	30.0839	30.0986	29.9034	30.3157	29.6723	29.8237	30.1834	30.8983	30.1485	29.7301	30.2747
CTSC	Dipeptidyl peptidase 1;Dipeptidyl peptidase 1 exclusion domain chain;Dipeptidyl peptidase 1 heavy chain;Dipeptidyl peptidase 1 light chain	P53634	27.4237	28.1337	27.7035	28.1853	28.4673	28.2214	28.0705	28.0493	28.128	27.8625	27.539	27.7458	27.6514	28.7089	27.913	27.3038	28.2151
CTSD	Cathepsin D;Cathepsin D light chain;Cathepsin D heavy chain	A0A1B0GW44;A0A1B0GVD5;A0A1B0GWE8;P07339;A0A1B0GV23;A0A1B0GU92;A0A1B0GU03;A0A1B0GVP3;C9JH19;H7C469;F8WD96	32.0423	32.3812	31.9017	31.8754	32.1561	32.4373	32.277	31.8487	32.2239	32.5656	32.1373	32.4762	32.0557	32.4975	32.5455	32.117	32.0874
CTSF	Cathepsin F	Q9UBX1	30.4374	29.7287	29.3856	28.8833	28.6557	28.663	29.5933	29.0502	28.7309	29.0646	29.0203	29.5148	28.7132	29.5573	29.2082	29.5278	29.6116
CTSG	Cathepsin G	P08311	30.0496	29.4424	28.7351	28.4456	30.2615	27.9465	28.9887	29.6406	28.5191	29.5002	29.2279	29.7115	28.7961	28.2857	29.5456	28.5924	29.9874
CTSH	Pro-cathepsin H;Cathepsin H mini chain;Cathepsin H;Cathepsin H heavy chain;Cathepsin H light chain	P09668;A0A087X0D5	26.799	26.5795	26.0203	26.0954	26.4189	26.6492	NA	25.8219	26.1114	NA	26.1917	NA	26.7603	26.9697	25.9272	26.0087	NA
CTSL	Cathepsin L1;Cathepsin L1 heavy chain;Cathepsin L1 light chain	P07711;Q5T8F0	26.1711	NA	26.2525	NA	26.4322	26.6641	26.363	26.2588	26.6364	25.8439	26.8104	26.8585	26.616	NA	26.4	26.3404	NA
CTSZ	Cathepsin Z	Q9UBR2	26.7387	27.7636	27.1062	27.3619	27.8117	27.8008	27.9203	27.6787	27.5616	27.6551	27.6655	28.1725	27.9853	28.6843	27.9654	27.5976	27.9161
CTTN	Src substrate cortactin	Q14247;Q14247-3;Q14247-2	31.7902	31.7913	31.5546	31.8056	31.9743	31.3442	31.8908	31.7652	31.4678	31.4693	31.6009	31.6206	31.9005	32.0101	31.6274	31.539	31.9956
CTTNBP2	Cortactin-binding protein 2	Q8WZ74;H0Y448	28.8836	28.9717	28.6678	28.9547	29.6206	28.4428	27.6082	28.4237	29.9343	28.9977	30.6593	29.2006	28.7851	28.5915	28.448	NA	28.9115
CUEDC1	CUE domain-containing protein 1	Q9NWM3;J3QLQ8;Q9NWM3-2	29.4882	29.3817	29.617	29.8772	29.6611	29.3338	29.7977	29.9681	30.0177	30.0629	29.6234	29.7076	29.3769	29.4596	30.0104	29.8801	29.464
CUEDC2	CUE domain-containing protein 2	Q9H467	25.8374	26.2858	26.2552	26.445	25.8837	26.3157	25.9652	26.2907	26.195	26.3913	25.7351	26.8829	26.3116	26.9309	26.3051	26.5552	26.3363
CUL1	Cullin-1	Q13616;A0A0C4DGX4	30.5696	30.3947	30.5618	30.3248	30.5532	30.6188	30.2652	30.6138	30.5975	30.6014	30.6596	30.354	30.4612	30.2913	30.377	30.3588	30.5349
CUL2	Cullin-2	A0A0A0MTN0;Q13617;Q13617-2;Q5T2B5	31.9646	31.8362	32.2965	32.069	32.0822	32.0415	31.8759	32.1188	32.1343	32.3557	32.0385	32.087	32.1149	31.997	32.052	32.0922	32.165
CUL3	Cullin-3	Q13618;Q13618-2;Q13618-3;A0A087WTG3	30.8069	30.8224	30.8813	30.8003	30.7483	30.894	30.8588	30.9761	31.0797	31.1999	30.9556	31.1727	30.8841	30.8742	30.8499	30.7557	30.9135
CUL4A	Cullin-4A	Q13619;A0A0A0MR50;Q13619-2	31.0908	31.041	31.3187	31.2511	31.2047	31.2509	31.4778	31.0657	31.3361	31.3329	31.0033	31.3099	31.3707	31.2638	31.1931	31.4438	31.1678
CUL4B	Cullin-4B	K4DI93;Q13620-3;Q13620-1;Q13620	27.1468	26.8542	27.0283	27.029	27.0756	27.3216	27.3762	26.6505	26.9031	26.984	27.0284	27.5285	27.2099	27.3127	26.7526	26.9232	27.1617
CUL5	Cullin-5	Q93034	30.6875	30.6063	30.7879	30.6391	30.6795	31.0961	30.7767	30.8599	31.0602	30.9281	31.0158	30.7957	30.6857	30.6249	30.7936	30.7855	30.8347
CUTA	Protein CutA	C9IZG4;O60888-3;O60888;O60888-2	30.6246	30.906	30.4046	30.7136	29.9889	30.7726	30.7864	30.9054	31.0068	30.4766	31.1113	31.3408	30.7197	30.958	30.6959	30.8437	30.5823
CUTC	Copper homeostasis protein cutC homolog	Q9NTM9;A0A0B4J226;Q5TCZ7	31.9223	32.0295	32.1018	32.2816	31.7993	32.1266	32.0168	32.5424	31.7095	32.3605	32.099	31.7444	31.7004	31.3675	32.0134	31.7956	32.1552
CUX1	Homeobox protein cut-like 1	A0A2R8Y852;P39880-5;P39880-2;P39880;P39880-3;A0A2R8YDI1;P39880-6;P39880-4	27.8363	27.9324	28.1248	28.1024	28.0213	27.8445	27.7816	28.1691	27.8115	28.0593	27.9866	28.0422	28.1351	28.1415	27.7402	27.9955	28.2026
CWC22	Pre-mRNA-splicing factor CWC22 homolog	B7WP74;Q9HCG8	29.7493	29.0715	29.6206	29.573	29.9464	30.4802	29.2785	30.3715	30.7428	29.9068	29.9316	30.525	30.2277	29.9068	30.1495	30.0811	29.5048
CWC27	Peptidyl-prolyl cis-trans isomerase CWC27 homolog	Q6UX04	25.6469	25.693	NA	NA	25.3529	25.3914	25.6206	25.4424	25.4512	NA	NA	25.9619	25.8387	25.8328	NA	25.5627	25.5667
CWF19L1	CWF19-like protein 1	Q69YN2;Q69YN2-3;Q69YN2-2	24.4746	24.9557	25.6151	NA	25.4442	NA	24.0808	25.1486	24.7889	25.0675	24.896	NA	24.8918	24.5873	25.431	NA	23.9888
CXorf22	Uncharacterized protein CXorf22	Q6ZTR5;Q6ZTR5-6	27.2392	27.1701	27.226	27.1065	25.8585	27.23	27.5598	27.4557	27.011	26.8172	27.142	27.1756	27.8549	26.9705	27.0098	27.2936	26.9124
CXorf38	Uncharacterized protein CXorf38	Q8TB03;Q8TB03-3	25.1726	24.844	25.0245	25.3209	24.8581	25.1075	25.2022	25.1681	25.6698	25.1535	25.2087	24.9466	25.758	25.5595	25.2569	25.2803	25.0876
CXXC5	CXXC-type zinc finger protein 5	E7EV55;D6RDY2;D6RBE0;E7EVI8;Q7LFL8;D6RCN9;D6R966;D6RHG9;D6RHC6;D6RIR8;D6R9V1	24.8181	25.0119	24.7761	24.4644	25.7864	25.6368	24.6318	24.4555	25.0091	25.5803	24.5942	24.7979	25.6779	24.8796	25.6481	24.7446	25.5156
CYB5A	Cytochrome b5	P00167-2;P00167;P00167-3	29.4948	29.2413	29.1879	29.1083	29.8505	29.1742	29.1423	29.3832	29.2421	29.0388	28.9437	29.4259	29.4199	28.9059	29.1209	28.9146	29.0908
CYB5B	Cytochrome b5 type B	H3BUX2;O43169;D6RFH4	31.2096	30.9159	30.6688	30.706	30.7226	31.2857	31.2684	31.0547	30.7544	30.5514	30.9682	30.766	31.1845	31.3931	30.9132	31.0739	30.6917
CYB5R1	NADH-cytochrome b5 reductase 1	Q9UHQ9;H7C0R7	35.1845	35.3124	35.2465	35.2756	35.3624	35.0716	35.3563	34.9643	35.3954	35.2792	34.8361	35.466	35.2667	34.8915	34.9958	35.1034	35.3035
CYB5R2	NADH-cytochrome b5 reductase 2	E9PIV9;E9PMI2;E9PQW2;Q6BCY4-2;Q6BCY4;E9PRM4	25.5369	26.6294	24.8709	24.4394	24.5995	24.6395	24.8693	24.4393	25.8655	23.9236	24.4647	24.61	24.1173	NA	26.1463	24.583	24.6631
CYB5R3	NADH-cytochrome b5 reductase 3;NADH-cytochrome b5 reductase 3 membrane-bound form;NADH-cytochrome b5 reductase 3 soluble form	P00387-3;P00387-2;P00387;B1AHF3	33.7413	33.6605	34.0101	33.7198	33.6403	33.9641	33.6889	33.9811	33.8007	33.8553	33.5907	33.7197	34.1262	34.1563	33.588	33.7431	33.8608
CYBB	Cytochrome b-245 heavy chain	P04839	28.704	NA	NA	NA	29.5178	28.4846	NA	28.7081	NA	NA	NA	27.9989	28.4725	29.8923	28.9145	NA	29.0594
CYBRD1	Cytochrome b reductase 1	Q53TN4-3;Q53TN4	26.7325	26.7689	26.6187	26.7346	27.9071	26.1431	25.4911	26.3332	26.4003	26.2194	26.2324	27.6314	27.0316	27.2739	26.6021	26.0092	27.1257
CYC1	Cytochrome c1; heme protein; mitochondrial	P08574	35.1057	35.2325	34.9776	34.7214	35.0136	35.3703	35.5595	35.2494	34.8914	35.0702	34.6006	35.3591	35.0742	34.6801	35.2218	35.2253	35.0486
CYCS	Cytochrome c	C9JFR7;P99999	35.7006	36.126	36.1394	36.2931	36.4311	36.0361	35.92	35.7516	36.1793	35.9731	35.6636	35.9469	35.8019	35.1287	36.2044	35.9746	35.6401
CYFIP1	Cytoplasmic FMR1-interacting protein 1	Q7L576;A0A0G2JQT1;A0A0G2JR96;Q7L576-2	30.3581	30.0165	29.8167	29.9335	30.4437	29.8163	30.0865	29.9463	29.7583	29.8406	29.7225	30.0049	30.1464	30.57	29.6964	29.807	30.0466
CYGB	Cytoglobin	Q8WWM9;K7EIM9	26.9999	27.0641	27.1701	27.2216	27.1869	26.5747	26.7522	27.222	26.9349	27.3655	27.1088	27.1113	27.3169	27.3244	27.2421	26.9426	26.9162
CYHR1	Cysteine and histidine-rich protein 1	E9PJD7;Q6ZMK1-2;Q6ZMK1	25.3881	NA	NA	NA	24.6772	NA	25.104	NA	NA	24.4811	23.8861	25.3878	25.0827	24.9715	NA	NA	NA
CYLD	Ubiquitin carboxyl-terminal hydrolase CYLD	Q9NQC7-2;Q9NQC7;J3KRR7;H3BS09	29.4002	29.3791	29.6484	29.8674	29.2032	29.4187	29.7356	29.7164	29.4709	29.4412	29.4075	29.3836	29.4243	29.5612	29.3987	29.4387	29.7663
CYP27A1	Sterol 26-hydroxylase; mitochondrial	Q02318	29.1492	30.0923	29.9659	29.5189	29.8021	29.8703	29.5134	29.3585	29.6067	29.9118	30.4768	30.1375	29.5463	29.7814	30.3397	29.6501	29.7824
CYP2J2	Cytochrome P450 2J2	P51589;A0A3B3IT99	27.0899	26.8383	27.8394	27.8341	26.5747	27.4193	27.6551	28.0581	26.6584	26.1546	28.7755	26.427	27.1039	26.5849	26.4265	25.9319	27.638
CYP4X1	Cytochrome P450 4X1	Q8N118;Q8N118-3;Q8N118-2	29.1514	28.5111	27.7266	28.5251	28.7586	28.5839	28.415	28.757	28.3188	28.6447	28.0336	27.8134	28.7005	28.9103	28.9523	29.417	28.2384
CYP51A1	Lanosterol 14-alpha demethylase	A0A0C4DFL7;Q16850;Q16850-2	30.1972	29.1902	30.0484	30.5589	29.3756	30.8243	30.3129	30.3847	30.1472	30.1341	29.9409	29.943	30.1765	29.7805	30.19	30.3451	30.3212
CYP7A1	Cholesterol 7-alpha-monooxygenase	P22680	NA	NA	NA	NA	NA	NA	NA	26.4271	NA	NA	NA	NA	NA	NA	27.7729	NA	NA
CYTH1	Cytohesin-1	Q15438-2;Q15438;Q15438-3;K7ERV8	28.6425	28.8276	28.9736	29.2212	28.9398	28.7027	29.0181	29.0635	28.8519	29.0515	28.6916	28.935	28.852	28.4903	28.8836	28.9764	28.9097
D2HGDH	D-2-hydroxyglutarate dehydrogenase; mitochondrial	Q8N465;B5MCV2	29.27	29.5497	28.866	30.0246	29.6545	30.2752	30.3649	30.2168	29.157	29.4819	30.0354	30.8862	30.1781	29.4197	29.8761	29.9401	30.2853
DAAM2	Disheveled-associated activator of morphogenesis 2	A0A0J9YYF7;Q86T65-4;Q86T65	28.8246	27.8705	28.9011	27.6236	28.143	27.5335	28.0007	28.136	28.4691	28.2739	27.9367	28.5244	27.7643	28.3019	28.0607	28.5853	28.2613
DAB2	Disabled homolog 2	P98082-3;P98082;P98082-2	29.8924	28.9243	28.7181	29.2408	30.1201	28.5172	29.3267	28.5328	NA	27.2342	29.6357	30.019	29.5562	31.0508	29.0716	29.0553	29.8339
DAB2IP	Disabled homolog 2-interacting protein	Q5VWQ8;Q5VWQ8-5;H0Y3A3;A0A3B3ITG3;Q5VWQ8-3;Q5VWQ8-4;Q5VWQ8-2	29.1569	29.0479	28.1924	29.1122	28.8232	29.3076	29.3017	28.6337	29.0023	29.1057	28.4417	29.7161	28.6558	29.1631	29.2721	28.8618	28.6352
DAD1	Dolichyl-diphosphooligosaccharide--protein glycosyltransferase subunit DAD1	F5GXX5;P61803;F5H895;A0A0B4J239	31.2346	30.924	31.1246	30.7254	31.0532	31.0575	30.9502	31.2081	30.995	31.463	31.0397	31.0185	31.1714	30.9742	31.1328	30.9446	30.9384
DAG1	Dystroglycan;Alpha-dystroglycan;Beta-dystroglycan	Q14118	31.9327	31.7592	31.8586	31.8952	32.0915	32.4516	32.0707	32.1336	32.1864	32.1668	32.1543	31.8322	32.1717	32.0678	31.9553	31.8309	31.7784
DAGLB	Sn1-specific diacylglycerol lipase beta	Q8NCG7-4;E7ET49;Q8NCG7;Q8NCG7-2	23.606	23.6871	23.9072	23.6906	23.2495	NA	23.3966	22.7818	22.2672	24.0246	24.1981	24.0277	24.3131	NA	23.7138	23.527	NA
DAK;TKFC	Bifunctional ATP-dependent dihydroxyacetone kinase/FAD-AMP lyase (cyclizing);ATP-dependent dihydroxyacetone kinase;FAD-AMP lyase (cyclizing)	Q3LXA3;H0YCY6;Q3LXA3-2	29.3763	28.9995	29.2523	29.0983	29.2601	29.252	29.1774	29.4757	29.1481	29.4597	29.0906	29.3366	29.1671	29.0612	29.2185	29.1608	29.3107
DAP3	28S ribosomal protein S29; mitochondrial	P51398-2;P51398-3;P51398;V9GZ03;V9GYL9;V9GYJ9	30.5163	30.9862	30.7221	30.5675	30.413	30.8274	31.0337	30.6144	30.551	30.4639	30.5184	30.6207	30.9263	29.8392	30.7024	30.6489	30.3398
DAPK2	Death-associated protein kinase 2	Q9UIK4-2	26.0632	26.1578	26.5996	26.4932	26.3116	26.5008	26.8718	26.6845	26.7999	26.6964	26.6454	26.2382	26.5679	25.7938	26.3376	26.4866	26.5864
DARS	Aspartate--tRNA ligase; cytoplasmic	P14868;P14868-2	31.3685	31.2998	31.5349	31.4815	31.2774	31.3717	31.4466	31.3585	31.3361	31.4201	31.3978	31.7524	31.4583	31.4084	31.2983	31.2859	31.5394
DARS2	Aspartate--tRNA ligase; mitochondrial	Q6PI48;A0A3B3ISK7;A0A3B3IT01;A0A3B3IS01;A0A3B3ITS3;A0A3B3IS54	28.9476	29.27	29.056	28.669	29.3535	28.4142	28.6407	28.9676	28.2444	28.4732	28.5874	28.373	28.4752	28.0643	28.9285	28.9387	28.8245
DAZAP1	DAZ-associated protein 1	K7EQ02;K7EQ55;K7EK33;Q96EP5-2;Q96EP5	29.3116	29.1346	29.1686	29.6125	29.4381	29.0445	29.1432	29.2819	29.2531	29.4305	29.0205	29.0669	29.1274	29.2636	29.2614	29.393	29.4746
DBI	Acyl-CoA-binding protein	P07108-4;B8ZWD1;A0A0A0MTI5;P07108;P07108-3;P07108-2;P07108-5	31.1696	30.9468	31.3439	31.0397	31.6688	32.0291	30.8716	30.9528	31.3711	31.6143	31.2333	31.7387	30.9699	31.2169	30.9047	31.5555	31.4059
DBN1	Drebrin	Q16643;Q16643-3;Q16643-2;D6R9W4;D6RFI1	28.4216	27.94	27.938	28.1404	29.1788	27.7469	28.5283	27.9255	27.554	27.8549	27.4007	28.5665	28.412	28.7645	27.9768	27.919	28.2502
DBNL	Drebrin-like protein	Q9UJU6;Q9UJU6-2;Q9UJU6-3;B4DDD6;Q9UJU6-6;F8WBG8	29.2433	28.6759	28.3352	28.6037	29.4144	28.4894	28.6931	28.7106	28.6165	28.5363	28.1651	28.6668	28.9794	29.393	28.6397	28.5946	28.9129
DBT	Lipoamide acyltransferase component of branched-chain alpha-keto acid dehydrogenase complex; mitochondrial	P11182;Q5VVL7	30.6256	30.5669	29.8411	30.2254	30.4308	30.3793	31.3865	30.0737	30.3393	30.5945	29.9344	30.7975	30.6691	29.8171	30.2353	30.2947	30.7972
DBX2	Homeobox protein DBX2	Q6ZNG2	25.1676	25.8007	24.6599	25.7471	25.1336	25.2153	24.8851	25.0934	25.4092	25.7022	25.9592	26.5607	24.8426	25.9575	26.3904	26.0612	26.0862
DCAF11	DDB1- and CUL4-associated factor 11	Q8TEB1-2;Q8TEB1;Q8TEB1-3;H0YN92	28.5689	28.7668	28.6231	28.7914	28.7846	28.6808	28.8156	28.6222	28.8014	28.8536	28.5454	28.7005	28.8239	28.6631	28.9218	29.0381	28.7009
DCAF15	DDB1- and CUL4-associated factor 15	Q66K64;K7ENG0	32.5549	32.7306	32.9237	32.9137	32.4041	32.6607	32.5111	32.9032	32.6575	32.8231	32.8069	32.8118	32.9836	32.3154	33.0386	33.0345	32.7635
DCAF5	DDB1- and CUL4-associated factor 5	Q96JK2-2;Q96JK2-3;Q96JK2	29.076	29.9627	29.7303	29.5327	29.371	29.9175	29.5526	29.5784	30.5288	29.5163	29.5105	29.6691	29.5107	29.6818	30.1107	29.7316	29.2565
DCAF6	DDB1- and CUL4-associated factor 6	Q58WW2-3;Q58WW2-4;Q58WW2-2;Q58WW2	30.3497	30.4408	30.4723	30.3283	30.3939	30.5409	30.5798	30.5127	30.6556	30.7241	30.3804	30.7152	30.7291	30.41	30.4981	30.5825	30.5244
DCAF7	DDB1- and CUL4-associated factor 7	P61962;A0A087WWI6	27.9944	28.2253	28.256	28.2205	28.1274	28.2592	28.2223	28.2954	28.0551	28.3642	28.0972	28.4392	28.0155	28.1671	28.0964	28.1948	28.0921
DCAKD	Dephospho-CoA kinase domain-containing protein	K7ESP4;Q8WVC6;Q8WVC6-2	26.9184	26.7305	26.7973	26.5459	26.9889	26.6767	27.0567	26.5697	26.1667	26.5458	26.1338	26.3609	26.5617	26.5837	26.2715	26.691	26.1657
DCHS1	Protocadherin-16	Q96JQ0	30.9738	31.311	31.2055	32.2614	30.8353	31.6137	31.2493	30.9323	31.8339	31.6707	32.2419	31.8866	31.0237	31.9887	31.5481	32.4381	31.0109
DCHS2	Protocadherin-23	A0A096LNH0;A0A0A0MRC0;Q6V1P9-4;Q6V1P9	28.3193	28.3412	28.566	28.1497	27.7158	27.7466	27.8846	28.1656	27.8516	28.0464	29.0624	27.5093	27.8435	28.3311	28.6177	28.0364	28.2189
DCK	Deoxycytidine kinase	D6RFG8;P27707;D6RCP9	NA	24.0531	25.1833	24.7333	24.6016	23.3982	NA	24.6277	24.7073	24.6634	24.9353	23.1233	NA	24.3579	24.6892	24.6174	23.7369
DCLK1	Serine/threonine-protein kinase DCLK1	Q5VZY9;O15075-2;O15075	NA	NA	NA	NA	29.4014	NA	NA	NA	NA	NA	NA	NA	30.4905	31.3963	NA	NA	30.0607
DCN	Decorin	P07585;F8VXZ8;F8VUF6;F8VWU0;F8VX58;P07585-4;P07585-2	36.0068	35.9908	36.3822	35.35	38.3916	35.4139	35.5161	35.9016	35.7363	35.9518	36.4192	35.4747	36.2191	35.8308	35.5829	35.7188	35.8632
DCPS	m7GpppX diphosphatase	Q96C86;A0A3B3ITF0	32.164	32.1236	32.0303	32.1572	32.0242	32.2098	32.3039	32.0257	32.2796	32.2185	31.9989	32.2122	32.4589	31.8899	32.2653	32.1974	32.2241
DCTD	Deoxycytidylate deaminase	P32321;P32321-2;D6RBJ9	26.9488	26.7575	27.0016	26.5831	27.3787	27.1891	26.7115	27.186	26.5074	26.8126	27.0355	26.7133	26.8695	27.4065	27.3166	26.8919	27.5229
DCTN1;DKFZp686E0752	Dynactin subunit 1	E7EX90;Q14203-3;Q14203-4;Q14203-6;Q14203;Q14203-5;Q14203-2;Q6AWB1	30.8789	30.7395	31.0892	30.974	30.9959	30.7894	30.8422	30.8714	31.018	31.1671	31.0168	30.8177	30.8253	30.9342	31.0086	30.7992	30.9979
DCTN2	Dynactin subunit 2	Q13561;Q13561-3;Q13561-2;H0YI98;F8W1I6;F8VW18	33.1898	33.3802	33.6266	33.4736	33.529	33.2512	33.256	33.2454	33.3978	33.6273	33.5709	33.5598	33.2042	33.5196	33.4791	33.4062	33.4395
DCTN3	Dynactin subunit 3	X6RCK5;O75935-3;O75935;X6RA56;A0A0A0MRV8;X6RLR1;O75935-2	29.8771	29.4695	29.4917	29.5274	29.446	29.7926	29.741	29.7888	29.8379	29.5988	29.7403	29.4759	29.7007	29.8163	29.3647	29.4272	29.5218
DCTN4	Dynactin subunit 4	Q9UJW0;Q9UJW0-3;Q9UJW0-2	29.2371	29.1944	29.6143	29.3841	29.4775	29.2703	29.1867	29.2475	29.3304	29.5044	29.4721	29.3174	29.2032	29.4165	29.4861	29.2326	29.3773
DCTN6	Dynactin subunit 6	O00399;E5RK00	28.6512	28.3561	28.3159	28.9295	28.3637	28.3548	28.443	28.4526	28.1927	28.4447	28.6801	28.2014	28.3905	28.5127	28.3498	28.1161	28.8028
DCTPP1	dCTP pyrophosphatase 1	Q9H773	30.8831	31.2346	30.7457	31.2977	30.8935	31.1705	31.7152	31.098	30.9879	30.4568	30.8275	31.1371	30.9017	30.4804	30.6827	31.0488	30.781
DCUN1D1	DCN1-like protein 1;DCN1-like protein	Q96GG9;C9JVE2;C9J8R4	28.5864	28.4758	28.7611	28.5147	28.4826	28.5297	28.5198	29.2257	28.8741	28.6604	28.6706	28.5115	28.5294	29.0019	28.9305	28.4722	28.4337
DCUN1D2	DCN1-like protein 2;DCN1-like protein	Q6PH85;H7C216;Q6PH85-2;C9JAV2	30.4952	30.4194	30.7491	29.6549	30.3855	30.6716	30.4688	30.6513	30.8393	30.9931	30.7424	30.364	30.3328	30.4315	30.5409	30.4734	30.3906
DCUN1D5	DCN1-like protein;DCN1-like protein 5	E9PM04;Q9BTE7;E9PLH8;E9PM78;H0YD80;E9PLS2;E9PQV9;H0YCN4	NA	26.3789	NA	26.0081	NA	26.8858	27.4808	NA	26.7388	26.5775	26.4759	26.9935	NA	27.4181	27.1165	NA	NA
DCXR	L-xylulose reductase	J3KS22;J3QS36;Q7Z4W1;J3QS45;J3KSZ5	31.8768	32.3666	31.3525	32.363	32.4793	32.5854	32.6465	31.8326	32.4693	32.9841	31.5779	31.491	31.8008	31.7611	32.3596	31.9692	32.1847
DDAH1	N(G);N(G)-dimethylarginine dimethylaminohydrolase 1	O94760;B4DYP1;O94760-2	32.1456	31.3108	31.3761	32.2658	31.3343	31.7908	29.5831	32.3283	31.9053	32.7371	32.0719	31.4538	32.4746	31.1804	31.8307	31.4664	32.8578
DDAH2	N(G);N(G)-dimethylarginine dimethylaminohydrolase 2	O95865;H0Y7N1;A0A140T971;Q5SSV3;Q5SRR8	29.2114	28.8782	28.3974	28.8692	29.6379	28.1985	28.6899	28.8697	28.6593	28.8266	28.4684	29.0288	28.8282	28.9989	28.5729	28.3951	28.8101
DDB1	DNA damage-binding protein 1	Q16531;F5GY55	31.6042	31.6961	31.8319	31.5408	31.6456	31.8512	31.7611	31.8516	31.8957	31.9277	31.8113	31.8449	31.7959	31.7291	31.7324	31.7423	31.7563
DDHD2	Phospholipase DDHD2	O94830;O94830-2	30.167	29.7655	30.4257	29.7297	29.8931	29.8047	29.9854	28.6483	29.5693	29.7917	29.1941	29.3498	30.2462	28.7318	29.5451	29.5829	29.6829
DDI2	Protein DDI1 homolog 2	Q5TDH0;Q5TDH0-3;Q5TDH0-2	30.0941	30.0255	29.9831	29.2284	29.7616	29.4334	29.5343	29.6661	29.6206	29.3863	29.1513	29.5605	30.0379	29.8255	29.2462	29.6989	29.8954
DDO	D-aspartate oxidase	Q99489-2;Q99489-4;Q99489;Q99489-3	26.0292	25.0751	NA	25.473	25.0216	25.8626	25.7497	25.8266	25.5902	NA	NA	25.7872	25.9966	25.5931	26.0236	25.8948	25.4328
DDOST	Dolichyl-diphosphooligosaccharide--protein glycosyltransferase 48 kDa subunit	A0A0C4DGS1;P39656-3;P39656;P39656-2	31.1476	31.1711	31.4412	31.0487	31.1628	31.3667	31.0766	31.1944	31.3493	31.2411	31.0774	31.3365	31.2693	31.33	31.1316	31.0476	31.2024
DDRGK1	DDRGK domain-containing protein 1	Q96HY6;A0A0A0MRX2;Q96HY6-2	28.7828	28.9256	28.3627	28.5657	28.4695	28.7638	28.7003	29.0377	28.5301	28.6382	28.8838	28.6704	28.8367	29.1706	28.7737	28.8331	28.5917
DDT	D-dopachrome decarboxylase	P30046;J3KQ18	31.3934	33.1391	32.825	33.2446	33.1871	32.4644	33.3271	32.0794	32.7474	33.1269	31.7941	31.2746	31.6537	31.5155	33.4133	31.4857	33.0672
DDX1	ATP-dependent RNA helicase DDX1	Q92499;F1T0B3;A0A087X2G1;Q92499-3;Q92499-2	31.5533	31.6105	31.6368	31.6803	31.5282	31.4145	31.4901	31.8006	31.4744	31.7368	31.6617	31.5582	31.4294	31.6616	31.5372	31.3388	31.7291
DDX11;DDX11L8;DDX12P	Probable ATP-dependent RNA helicase DDX11;Putative ATP-dependent RNA helicase DDX11-like protein 8;Putative ATP-dependent RNA helicase DDX12	Q96FC9-4;Q96FC9-3;Q96FC9-2;A8MPP1;Q96FC9;Q92771	28.5912	28.3877	27.2069	27.3626	27.2234	NA	27.5141	NA	NA	NA	NA	NA	28.309	NA	NA	27.7117	28.2017
DDX17	Probable ATP-dependent RNA helicase DDX17	A0A1X7SBZ2;Q92841;Q92841-1;Q92841-2	30.4105	30.4381	30.3851	30.4305	30.7652	30.4826	30.4027	30.4234	30.3298	30.4743	30.3336	30.5728	30.5346	30.7885	30.3373	30.3003	30.5599
DDX18	ATP-dependent RNA helicase DDX18	Q9NVP1	26.8681	27.0294	26.3773	26.7747	27.3515	26.8074	26.8171	27.2057	27.021	26.8596	26.9465	26.5993	27.3528	26.8298	27.2117	26.7894	26.8719
DDX19A	ATP-dependent RNA helicase DDX19A	Q9NUU7;I3L0H8;F6QDS0;I3L352;Q9NUU7-2	31.1212	31.0186	31.3215	31.341	31.0454	31.3117	31.2463	31.3511	31.2384	31.5767	31.319	31.4568	31.162	31.305	31.1919	31.1517	31.1537
DDX20	Probable ATP-dependent RNA helicase DDX20	Q9UHI6;E9PJ60	25.0788	24.9573	NA	24.9903	25.7244	24.3867	25.133	24.9583	24.5095	25.2733	25.0153	25.054	24.7214	24.9722	25.0658	25.1581	24.74
DDX21	Nucleolar RNA helicase 2	Q9NR30-2;Q9NR30	30.3272	30.4716	30.9933	30.8224	30.9608	29.9597	30.5586	30.7291	30.8758	30.5379	30.5292	30.5917	30.8745	31.2824	30.6558	30.7363	30.5363
DDX23	Probable ATP-dependent RNA helicase DDX23	Q9BUQ8	29.3602	29.6167	29.5408	28.9453	29.5412	29.4738	29.3744	29.4279	29.4079	29.2394	29.6937	29.3973	29.5639	29.6981	29.3947	29.3564	29.466
DDX24	ATP-dependent RNA helicase DDX24	G3V529;Q9GZR7-2;Q9GZR7;A0A087WXU8;A0A1W2PRR2;F5GYL3	NA	26.1553	26.8412	NA	26.9658	NA	26.2435	27.0491	26.0364	27.1243	25.9003	26.3082	NA	26.3894	NA	NA	NA
DDX27	Probable ATP-dependent RNA helicase DDX27	B7Z6D5;Q96GQ7;A0A087X059	28.5441	28.251	28.5635	28.7322	28.976	28.385	28.3285	28.7191	28.5174	28.4079	28.2704	28.5255	28.5603	28.7483	28.7118	28.715	28.6805
DDX28	Probable ATP-dependent RNA helicase DDX28	Q9NUL7	35.1487	35.1464	35.2633	34.6486	34.6584	35.2118	35.2257	34.8249	34.9114	34.893	34.8446	35.426	35.5665	34.8018	35.3379	35.0255	34.999
DDX39A	ATP-dependent RNA helicase DDX39A	O00148;O00148-2;K7EQN7;O00148-3	28.2786	28.2191	28.3235	28.0828	28.1199	28.0869	28.0351	27.4993	NA	28.3523	28.5149	28.3527	28.1497	28.8807	26.4762	27.6912	28.1565
DDX39B	Spliceosome RNA helicase DDX39B	Q13838-2;Q13838;Q5STU3;A0A0G2JJZ9;A0A140T9X3;F6WLT2;A0A140T996;F6TRA5;A0A0A0MT12;A0A140TA18;F6UJC5;F6S4E6;A0A140T9X9	31.1887	31.2246	31.1195	31.1068	31.2331	31.3115	31.3635	31.1995	31.1359	31.2417	31.2237	31.3545	31.3611	31.5472	31.0629	31.1964	31.3098
DDX3X	ATP-dependent RNA helicase DDX3X	A0A0D9SF53;O00571;A0A2R8Y5G6;O00571-2;A0A2R8Y645;A0A2R8Y4A4;A0A2U3TZJ9;A0A2R8YFS5;A0A2R8YFR4;A0A0D9SG12;A0A2R8YCW1;A0A2R8YF78;A0A0D9SFB3;F6S8Q4;A0A2R8YDT5;A0A2R8Y7T2;A0A2R8YDH3	30.8528	30.8457	31.1532	31.1764	31.2608	31.1285	30.7678	31.1636	31.0878	31.2148	31.034	31.0262	31.1994	31.0164	30.9464	30.9249	31.0807
DDX3Y	ATP-dependent RNA helicase DDX3Y	O15523-2;O15523	30.8271	30.7285	30.6264	30.592	30.6289	30.8023	30.5843	30.8429	30.7774	30.6821	30.9912	30.4244	30.8685	30.427	30.5154	30.1666	30.832
DDX41	Probable ATP-dependent RNA helicase DDX41	J3KNN5;Q9UJV9	NA	26.9932	NA	NA	26.8483	26.4499	NA	NA	26.9238	27.8853	27.2102	NA	26.0784	27.2474	NA	27.2559	NA
DDX42	ATP-dependent RNA helicase DDX42	Q86XP3;Q86XP3-2	30.5405	30.6116	30.7702	30.6633	30.8527	30.6021	30.6194	30.4913	30.4319	30.6827	30.4801	30.7472	30.7331	30.5944	30.5976	30.6608	30.707
DDX43	Probable ATP-dependent RNA helicase DDX43	Q9NXZ2	24.21	23.9337	24.1936	23.9571	NA	NA	NA	24.004	24.0033	23.4756	24.2044	23.9332	NA	NA	NA	23.7468	24.0112
DDX46	Probable ATP-dependent RNA helicase DDX46	A0A0C4DG89;Q7L014	31.0179	30.9517	30.8657	30.8823	31.0598	30.8762	31.1093	30.8998	30.9058	31.1176	30.8974	30.9271	31.1424	31.1713	30.8375	30.8485	30.8544
DDX47	Probable ATP-dependent RNA helicase DDX47	Q9H0S4-2;Q9H0S4	28.5431	29.0456	29.3213	28.7089	29.0136	29.1611	28.9322	29.2823	29.1865	29.1589	29.3255	28.9318	28.9455	29.1434	28.9236	29.0377	28.745
DDX5	Probable ATP-dependent RNA helicase DDX5	J3KTA4;P17844;P17844-2	28.5099	28.44	28.4965	28.1314	28.6619	28.35	28.5558	28.4604	28.1583	28.4042	28.6666	28.1828	28.4721	28.5882	28.0927	28.1711	28.538
DDX56	Probable ATP-dependent RNA helicase DDX56	H7C3E9;Q9NY93-2;Q9NY93;G3V0G3	27.4363	26.8296	26.8718	27.3073	27.3568	27.4414	27.2728	27.939	27.4215	27.4827	27.3685	27.0134	27.5324	27.3341	27.5971	27.4278	27.3859
DDX58	Probable ATP-dependent RNA helicase DDX58	O95786;O95786-2;A2A376	27.778	27.9945	27.717	27.5406	27.9099	27.5997	27.9182	28.1627	27.3082	27.7377	27.4621	28.0781	27.8448	28.8059	27.644	27.7613	27.9261
DDX6	Probable ATP-dependent RNA helicase DDX6	P26196	29.8891	29.5465	29.7126	29.8413	29.7275	29.7246	29.7207	29.7935	29.7509	29.9552	29.5083	29.6622	29.811	29.5642	29.5656	29.6382	29.9439
DDX60	Probable ATP-dependent RNA helicase DDX60	Q8IY21	30.3742	29.4236	29.5198	28.2155	28.8903	30.0639	28.9999	29.31	30.0742	28.5703	28.8779	28.4174	29.3759	28.8504	28.1616	29.2034	29.3792
DECR1	2;4-dienoyl-CoA reductase; mitochondrial	Q16698-2;Q16698;E5RJG7;E5RFV2	34.0514	34.4401	33.9134	33.7823	34.4429	34.1606	34.3968	33.9871	33.7897	33.8145	33.3106	34.4804	33.9468	33.5706	34.2998	33.8932	33.7585
DECR2	Peroxisomal 2;4-dienoyl-CoA reductase	Q4VXZ8;Q9NUI1;A0A0J9YWI0;Q9NUI1-3	28.611	28.6343	28.2892	28.6004	28.1631	28.7583	28.8974	28.6742	28.6109	28.8991	28.3716	28.9722	28.8154	29.0925	28.3505	28.8333	28.6905
DEFA3;DEFA1	Neutrophil defensin 3;HP 3-56;Neutrophil defensin 2;Neutrophil defensin 1;HP 1-56;Neutrophil defensin 2	P59666;P59665	29.7376	29.0234	28.4798	28.2212	29.0014	28.9293	28.8461	30.1887	28.8326	29.6341	28.8704	27.9909	29.7924	28.9844	29.8615	28.7156	29.9529
DEK	Protein DEK	H0Y993;A0A494C028;P35659;B4DFG0;P35659-2;H0Y8X0;D6RDA2;A0A494C198	29.3148	28.9348	29.1279	28.8774	29.4833	29.2151	29.0002	29.013	29.1408	29.172	29.0565	29.0381	29.1493	29.1302	28.6615	29.1181	29.1218
DENND2A	DENN domain-containing protein 2A	Q9ULE3-2;F8WAT8;Q9ULE3	30.2786	31.2007	30.7976	30.6741	30.0491	30.3947	30.6644	31.2145	30.9731	30.4563	31.5601	29.8633	30.3796	29.9025	30.4356	30.5708	30.2462
DENND3	DENN domain-containing protein 3	H0YAY3;E9PF32;A2RUS2-2;A2RUS2;E5RHH2;E5RI43	28.6761	29.6075	29.652	30.0921	29.4789	29.3232	29.0321	30.0835	30.0828	29.8675	29.8155	29.3163	28.7734	29.0554	30.2035	29.0524	28.8808
DENND4A	C-myc promoter-binding protein	A0A0U1RR27;Q7Z401;Q7Z401-2;H3BTW5	30.6179	28.905	29.7216	30.9305	30.3524	29.4459	30.5727	29.1531	29.7656	30.5621	30.3422	29.7729	30.9909	30.0699	29.4378	30.3065	31.6001
DENND4B	DENN domain-containing protein 4B	O75064;E9PAK5	30.3727	30.7143	30.6024	30.463	30.517	30.3834	30.2085	30.7261	29.9844	31.264	30.9087	30.5655	30.1235	31.4871	30.7328	30.7902	30.3349
DENND4C	DENN domain-containing protein 4C	Q5VZ89-3;Q5VZ89;Q5VZ89-5;Q5VZ89-7	28.5275	28.4654	28.6684	28.5304	28.4666	28.5411	28.4232	28.6663	28.4588	28.6842	28.652	28.3923	28.5019	28.6709	27.8284	28.2319	28.658
DENR	Density-regulated protein	O43583;F8VVL1	30.9249	30.7949	30.9094	30.9552	30.919	30.7498	30.6379	31.1235	30.9563	31.0854	30.8404	31.1336	30.8905	30.4177	30.979	30.877	31.0127
DEPTOR	DEP domain-containing mTOR-interacting protein	Q8TB45;Q8TB45-2	30.3307	29.8494	30.3554	29.9992	29.706	30.2782	29.4956	30.3626	30.3678	30.1879	30.5611	29.571	29.3363	30.6993	29.8319	30.4242	29.7856
DERA	Deoxyribose-phosphate aldolase	Q9Y315;E9PPM8;G3V158;E9PML7	28.4674	28.5733	28.428	28.356	28.6531	28.3567	28.5521	28.457	28.5555	28.463	28.3772	28.3671	28.6921	28.7449	28.1897	28.4235	28.4543
DERL1	Derlin-1	Q9BUN8;B4E1G1;Q9BUN8-2;E5RGY0	29.4818	29.2758	29.6909	29.2941	29.2236	29.7324	29.0895	29.5287	29.5709	29.7365	29.6547	29.154	29.3781	29.8278	29.0327	29.4524	29.5193
DES	Desmin	P17661	37.7497	37.5792	37.9349	37.9537	37.6252	37.6954	37.5166	37.8109	37.7606	37.6474	37.6751	37.8724	37.8879	38.256	37.739	37.4518	37.9745
DFFA	DNA fragmentation factor subunit alpha	O00273;O00273-2	27.74	28.1383	27.8244	28.0642	27.983	27.7519	27.7409	28.1493	28.0145	27.8405	27.2883	27.6462	27.7336	27.5379	27.8396	27.7744	27.957
DFNA5	Non-syndromic hearing impairment protein 5	O60443;C9JSR4;O60443-3	25.9773	25.9024	25.5164	26.7268	25.513	24.1455	25.8486	25.6769	25.4789	25.3147	25.3202	26.2656	26.3912	25.3483	25.3737	24.9628	26.0625
DGAT1	Diacylglycerol O-acyltransferase 1	O75907	27.3263	27.3179	27.3062	27.0273	27.2413	27.5044	27.4454	27.9385	27.4589	27.4884	27.5998	27.4118	27.4854	27.3735	27.6417	27.3554	27.513
DGCR6	Protein DGCR6	Q14129;Q6FGH4;K7EPQ2;K7ELY4;A0A1W2PRQ8;Q14129-2	NA	24.5861	NA	NA	24.3888	NA	25.0561	24.9885	24.4827	24.4251	24.5392	NA	NA	NA	NA	NA	NA
DGKZ	Diacylglycerol kinase zeta;Diacylglycerol kinase	Q13574;Q13574-7;Q13574-3;E9PNL8	28.6427	28.9178	29.3804	29.2382	29.2297	28.7852	28.8737	29.1539	29.1002	29.6816	29.3128	28.9341	29.0542	28.7635	28.8293	28.8026	29.0461
DGUOK	Deoxyguanosine kinase; mitochondrial	Q16854-5	28.075	NA	27.4819	28.1147	28.198	27.8955	28.2426	28.0484	27.5321	NA	NA	NA	27.9886	NA	27.9175	NA	NA
DHCR24	Delta(24)-sterol reductase	A0A0A0MTI1;Q15392;Q15392-2	31.4551	30.6152	31.3174	30.872	31.4327	31.3217	31.5625	31.7811	30.2404	31.9886	29.8509	30.3421	31.1011	30.5176	31.3071	30.5565	32.0222
DHCR7	7-dehydrocholesterol reductase	Q9UBM7	30.4727	31.1504	30.8301	30.7136	30.8228	31.1803	30.8007	30.9407	30.8812	30.5407	30.7753	30.9179	30.6937	30.4966	31.2686	30.8702	30.7654
DHODH	Dihydroorotate dehydrogenase (quinone); mitochondrial	Q02127;I3NI32;J3QRQ3;I3L449	28.5796	28.6804	28.1029	28.7284	29.0298	28.5883	29.3354	29.1276	28.6434	27.3004	28.1684	29.4123	29.0147	27.9155	28.4447	28.0371	29.3984
DHPS	Deoxyhypusine synthase	P49366;Q5J8M5;A0A087WZK0;P49366-2;P49366-3;M0R264;M0R253;M0QX43;A0A3B3IU31;B4E3M2	28.0734	28.1905	28.6662	28.0412	28.1106	28.6519	28.3622	28.6095	28.6072	28.3669	28.4688	28.1171	28.18	27.9146	28.2316	28.2288	28.4172
DHRS1	Dehydrogenase/reductase SDR family member 1	Q96LJ7	27.8479	26.0683	26.4846	27.099	27.3692	26.67	26.8065	26.3673	27.0681	26.5053	26.3973	28.0073	27.0707	26.2246	27.7292	NA	26.5967
DHRS11	Dehydrogenase/reductase SDR family member 11	Q6UWP2;Q6UWP2-3;A0A087WZN3;Q6UWP2-2	30.1731	30.2932	30.3754	30.4465	30.7168	30.5273	30.5619	30.3002	30.4212	29.9373	29.5563	30.0028	30.0914	30.0273	30.2521	30.2242	30.3365
DHRS4	Dehydrogenase/reductase SDR family member 4	Q9BTZ2-8;Q9BTZ2;Q9BTZ2-4;Q9BTZ2-5	29.3848	29.5031	29.7031	29.3876	29.5864	28.8643	29.6472	29.107	29.5359	29.8006	29.3784	28.2904	28.5987	29.1474	29.4445	29.5555	29.6526
DHRS7	Dehydrogenase/reductase SDR family member 7	Q9Y394-2;Q9Y394	31.0235	31.1846	31.4795	30.3729	31.4307	31.3994	31.1761	31.5325	31.0833	31.6911	31.6784	31.9119	31.0654	32.3632	31.389	31.5426	31.0648
DHRS7B	Dehydrogenase/reductase SDR family member 7B	A0A0C4DGQ8;Q6IAN0	30.3834	30.4055	30.814	30.7004	30.6143	30.9548	30.9873	31.3204	31.1085	31.8181	31.6075	30.8164	30.8032	30.6895	30.1636	30.8805	31.3677
DHRS7C	Dehydrogenase/reductase SDR family member 7C	A6NNS2;A6NNS2-2	31.1628	31.3913	31.8108	31.23	31.5479	31.9725	31.8755	32.3028	32.1361	32.6896	32.6016	31.7934	31.5335	31.6339	30.9618	31.538	31.8861
DHRSX	Dehydrogenase/reductase SDR family member on chromosome X	Q8N5I4;C9JB06	25.5185	26.2161	25.4131	26.7275	26.4922	25.6278	25.7359	26.0886	NA	26.0104	NA	25.5464	26.1201	26.3097	26.8001	26.2406	NA
DHTKD1	Probable 2-oxoglutarate dehydrogenase E1 component DHKTD1; mitochondrial	Q96HY7	28.5405	29.6256	28.6251	28.3038	28.2915	30.1945	30.691	29.9073	29.186	28.8449	28.3057	29.0218	29.9848	28.4486	30.3744	28.5467	28.9509
DHX15	Pre-mRNA-splicing factor ATP-dependent RNA helicase DHX15	O43143	29.133	29.1437	29.0024	29.0468	29.2419	29.1859	29.1347	29.0881	29.0373	28.9558	29.0948	29.2059	29.3179	29.4057	29.0014	29.0449	29.1261
DHX16	Putative pre-mRNA-splicing factor ATP-dependent RNA helicase DHX16	O60231;Q5SQH5;A0A140T8Y5;A0A140T947	27.1637	27.4134	27.1553	27.4538	28.0456	27.4626	27.2335	27.2173	27.2628	27.3744	27.0699	27.1043	27.8581	27.5494	26.842	27.5493	27.0259
DHX29	ATP-dependent RNA helicase DHX29	A0A087WYN9;Q7Z478	30.2042	30.0239	30.2514	30.0997	30.2494	29.97	29.9518	30.213	30.4324	30.2424	30.0731	30.3246	30.1008	30.4313	30.3023	30.4149	30.2731
DHX30	Putative ATP-dependent RNA helicase DHX30	H7BXY3;Q7L2E3-3;Q7L2E3;Q7L2E3-2	28.2487	28.3725	28.4985	28.3995	28.2274	28.1488	28.476	28.3215	28.0856	28.1117	28.1735	28.5907	28.4985	28.429	28.3612	28.2814	28.1752
DHX36	ATP-dependent RNA helicase DHX36	Q9H2U1-2;Q9H2U1;Q9H2U1-3;E7EWK3	28.6069	28.4673	28.6914	28.5937	28.7639	28.4507	28.5313	28.524	28.5546	28.7655	28.9146	28.3191	28.7571	28.6947	28.649	28.6349	28.4563
DHX38	Pre-mRNA-splicing factor ATP-dependent RNA helicase PRP16	Q92620;Q92620-2	27.3841	27.5837	28.2043	28.0568	27.5123	27.9852	27.9202	27.7084	26.8516	27.1531	27.0716	27.3635	27.6275	27.4408	28.0949	27.8474	27.2456
DHX40	Probable ATP-dependent RNA helicase DHX40	Q8IX18-4;Q8IX18-2;Q8IX18;Q8IX18-3	28.1459	28.3315	27.7953	28.8285	28.0603	28.8752	28.1897	27.9068	27.3909	26.598	28.2625	28.4182	29.217	28.1408	28.3888	28.3032	28.3348
DHX57	Putative ATP-dependent RNA helicase DHX57	Q6P158;Q6P158-2	29.7969	29.9679	30.1581	30.266	29.4689	30.2217	30.1364	29.9986	30.0795	30.0213	30.2381	29.9595	30.3121	30.0434	30.0294	30.6123	29.7989
DHX9	ATP-dependent RNA helicase A	Q08211	32.8395	32.7388	32.785	32.6949	32.9417	32.9466	32.8674	32.7127	32.9005	32.9361	32.7376	33.0384	32.9101	33.1447	32.7722	32.744	32.8665
DIABLO	Diablo homolog; mitochondrial	Q9NR28-2;Q9NR28;A0A024RBT2;Q9NR28-3;H7BZK7;A0A2U3TZH2	31.3432	31.6716	31.2893	31.3752	31.4821	31.4616	31.7219	31.3847	31.7597	31.2527	31.1255	31.3044	31.4807	30.931	31.6578	31.4354	31.2835
DIAPH1	Protein diaphanous homolog 1	A0A0G2JH68;O60610;A0A140T8Z0;O60610-2;O60610-3;H9KV28;A0A2R8Y5N1	29.2889	29.458	29.5911	29.4769	29.3075	29.0276	29.1726	29.3014	29.1015	29.3233	29.2491	29.037	29.2284	29.6776	28.8966	28.9628	29.606
DIAPH2	Protein diaphanous homolog 2	A6NML8;K4DI95;O60879-2;O60879;C9J6U3;O60879-3	31.7372	31.5054	31.7933	31.5306	31.844	31.1336	31.3942	31.649	31.6591	31.8135	31.5531	31.6332	31.6501	31.5653	31.4032	31.7529	31.7429
DIDO1	Death-inducer obliterator 1	Q9BTC0	29.2037	29.3347	28.4871	29.2306	29.1533	29.4761	29.0977	30.5138	29.638	29.1198	29.1976	29.5383	29.4051	29.7523	29.6073	29.2618	29.2835
DIP2A	Disco-interacting protein 2 homolog A	A0A494C143;Q14689;Q14689-6;Q14689-4;Q14689-5	28.6151	29.0639	28.9751	29.8577	29.0381	28.937	28.9624	29.0843	29.1723	28.7843	29.5474	29.7446	29.0841	30.5355	29.7179	29.7632	29.2661
DIP2B	Disco-interacting protein 2 homolog B	Q9P265	30.7034	30.9247	30.756	30.4467	30.8963	30.7455	30.8189	30.6694	30.7433	30.6577	30.9113	30.9308	31.1324	30.8566	30.7259	30.7076	30.8378
DIP2C	Disco-interacting protein 2 homolog C	Q9Y2E4;E7EPU2	NA	25.9847	25.0605	NA	25.2871	NA	26.0445	NA	NA	NA	NA	25.9362	25.308	NA	NA	NA	25.7583
DIS3	Exosome complex exonuclease RRP44	G3V1J5;Q9Y2L1-2;Q9Y2L1;F2Z2C0	27.4963	27.7253	NA	NA	28.1261	NA	27.382	27.943	27.7806	27.8647	NA	NA	27.3308	NA	NA	NA	NA
DIS3L2	DIS3-like exonuclease 2	Q8IYB7;Q8IYB7-3;Q8IYB7-2;H7C440	31.6685	31.7072	31.5499	31.6065	31.4334	31.6957	31.6839	31.7952	31.7352	31.7379	31.8258	31.7865	31.7207	31.5302	32.0137	31.6872	31.7975
DKC1	H/ACA ribonucleoprotein complex subunit 4	O60832;O60832-2;H7C0M1;C9IYT0	30.7195	30.7792	30.752	30.7868	31.0821	30.5878	30.5932	30.7966	30.5083	30.8994	30.6104	30.7343	30.8301	31.1669	30.6685	30.732	30.8643
DKFZp566H1924;NPTN	Neuroplastin	Q9UFM8;Q9Y639-3;Q9Y639-1;Q9Y639-4;Q9Y639-5;Q9Y639	29.1478	29.06	28.8293	28.6416	29.389	28.6987	28.8022	28.8538	29.1559	28.9438	29.0958	28.7401	29.2226	28.9413	28.7426	28.5956	29.0896
DKFZp779C2259;FEZ2	Fasciculation and elongation protein zeta-2	Q7Z674;Q9UHY8;F8W6C0;Q9UHY8-2	25.4285	NA	NA	25.1472	NA	NA	NA	NA	NA	25.6373	NA	26.0131	NA	NA	NA	NA	25.56
DLAT	Dihydrolipoyllysine-residue acetyltransferase component of pyruvate dehydrogenase complex; mitochondrial;Acetyltransferase component of pyruvate dehydrogenase complex	P10515;H0YDD4;E9PEJ4	34.9685	34.935	34.9506	34.735	34.6489	34.8711	34.9264	34.7973	34.8524	34.6184	34.5208	34.9172	34.7658	34.3245	34.9729	34.7666	34.4361
DLD	Dihydrolipoyl dehydrogenase; mitochondrial;Dihydrolipoyl dehydrogenase	P09622;E9PEX6;P09622-3;P09622-2	34.2679	34.4066	34.1095	34.1845	34.2996	34.3121	34.5357	34.0369	34.3797	34.1156	34.1713	34.4783	34.1973	33.5914	34.1802	34.1301	34.122
DLG1	Disks large homolog 1	Q12959-2;Q12959-6;A0A0C4DFT3;Q12959-7;Q12959;Q12959-4;Q12959-3;Q12959-5;E7EQD7	38.1007	37.9763	38.2592	37.8664	38.3728	38.6314	38.2151	38.1718	38.292	38.4284	38.33	38.4374	38.3059	38.3687	38.5862	38.3501	38.1404
DLGAP4	Disks large-associated protein 4	Q9Y2H0;Q9Y2H0-3;Q9Y2H0-1;F8WF49;A0A0B4J2C2	NA	27.5103	26.9449	27.226	27.6128	26.9975	27.0591	26.7484	26.9521	27.1443	27.2438	27.244	27.1882	27.8277	27.3437	27.1695	27.1007
DLST	Dihydrolipoyllysine-residue succinyltransferase component of 2-oxoglutarate dehydrogenase complex; mitochondrial	P36957;P36957-2;Q86SW4	34.8162	35.2056	34.6068	34.5749	35.008	34.8178	35.0402	34.452	34.7196	34.5675	34.4104	34.9322	34.7125	34.5005	34.9087	34.5829	34.3646
DMAP1	DNA methyltransferase 1-associated protein 1	Q9NPF5;Q5TG40	26.5219	26.8475	27.1693	27.3222	27.2351	26.9715	26.4988	26.4905	27.4312	26.9826	26.7856	27.0805	26.8489	27.2801	27.5196	26.9373	27.1775
DMD	Dystrophin	P11532;P11532-4;E9PDN5;A0A075B6G3;P11532-2;P11532-3	32.6184	32.5277	32.554	32.6751	32.6818	32.9576	32.7802	32.6686	32.9091	32.7944	32.724	32.687	32.7183	32.7735	32.7045	32.6563	32.4019
DMPK	Myotonin-protein kinase	M0R333;Q09013-5;Q09013-7;Q09013-11;Q09013-15;Q09013;Q09013-16;Q09013-6;Q09013-1;Q09013-12;Q09013-10;Q09013-2;Q09013-8	29.3031	29.0084	28.7397	28.9609	28.8686	28.7434	28.8801	29.135	28.4411	28.9442	NA	28.8724	29.0342	29.6122	28.7389	29.4281	29.1019
DMTN	Dematin	Q08495-2;Q08495;Q08495-3;E5RGQ0;Q08495-4	27.3619	27.4858	27.6751	26.6867	27.2373	27.1547	26.7766	27.2812	27.0526	26.5382	26.4151	26.7304	27.0364	26.8966	26.9231	26.894	27.3838
DMXL1	DmX-like protein 1	Q9Y485;F5H269;E7EMZ0	28.838	29.0692	29.1209	30.0451	29.7111	28.8027	28.6895	29.011	29.7734	28.9408	28.9036	29.6434	29.3873	29.1561	28.5411	29.9914	29.0204
DNA2	DNA replication ATP-dependent helicase/nuclease DNA2;DNA replication nuclease DNA2;DNA replication ATP-dependent helicase DNA2	P51530-4;P51530;F8VR31;P51530-3	28.8501	28.3346	28.1878	29.0687	28.4382	28.0416	29.0797	28.5681	29.5392	28.189	27.1145	27.9486	28.4032	29.459	28.5209	29.0602	29.3659
DNAAF5	Dynein assembly factor 5; axonemal	Q86Y56;Q86Y56-2;H0Y650	28.8921	29.0781	28.9955	28.9317	28.5788	28.9515	28.9863	28.921	28.8795	29.0345	28.9282	29.0727	28.8099	29.0284	29.0505	29.2783	29.1456
DNAH1	Dynein heavy chain 1; axonemal	Q9P2D7-8;Q9P2D7;Q9P2D7-6	30.8602	31.3225	31.5599	31.1212	31.7898	31.3536	31.0869	31.6551	31.7015	30.7844	31.3074	31.2922	31.1731	30.5396	31.7188	31.6727	30.6664
DNAH10	Dynein heavy chain 10; axonemal	A0A1C7CYW8;Q8IVF4;A0A0J9YY17	29.9672	30.4498	30.3304	30.6285	30.576	30.6335	29.9834	29.581	30.2357	29.5528	30.5223	30.0694	29.0353	29.921	29.6807	30.2513	30.0509
DNAH11	Dynein heavy chain 11; axonemal	A0A0C4DFR0;A0A087WYC6;Q96DT5	28.3718	27.0179	27.9209	28.3	26.9675	27.6723	27.5041	28.2149	27.4605	27.2982	27.7026	27.3641	27.4282	27.7478	27.3552	27.484	27.7117
DNAH12	Dynein heavy chain 12; axonemal	E9PG32;Q6ZR08	28.8735	28.8889	28.7723	28.7447	28.628	28.7503	28.9114	28.8905	28.7446	29.4582	28.9832	28.3805	28.9408	28.932	28.9717	29.0522	28.3895
DNAH3	Dynein heavy chain 3; axonemal	Q8TD57	31.1371	31.4786	31.9931	32.1515	31.4482	31.3266	31.3169	32.0166	31.6842	31.6944	31.6886	31.5711	31.3894	31.7157	31.1945	31.9	31.5168
DNAH5	Dynein heavy chain 5; axonemal	Q8TE73	30.5938	30.6386	30.4562	30.8082	30.9138	30.9599	30.7758	30.9063	30.7767	30.6133	30.8103	30.3569	30.8182	30.8462	30.9537	30.9503	31.1491
DNAH7	Dynein heavy chain 7; axonemal	Q8WXX0	37.0727	36.3459	36.5946	36.7328	36.8819	36.6848	36.8284	36.9881	36.6001	37.1309	36.6989	36.7118	36.5352	36.5165	36.9223	36.5131	36.7267
DNAH8	Dynein heavy chain 8; axonemal	H0Y7V4;A0A075B6F3;Q96JB1;Q96JB1-2	30.0678	30.7129	30.7963	30.8887	30.9479	30.5454	30.6735	30.8666	30.8442	30.551	30.4529	30.5688	30.6462	30.5516	30.6702	30.9015	30.6941
DNAH9	Dynein heavy chain 9; axonemal	E7EP17;Q9NYC9-2;Q9NYC9	36.8198	36.9939	36.9031	37.0809	36.5465	36.6077	36.9787	36.6415	36.7095	36.6231	36.9239	36.595	36.7707	36.8852	37.1779	36.8233	37.0881
DNAJA1	DnaJ homolog subfamily A member 1	P31689;P31689-2	31.6321	31.2373	31.4895	31.2579	31.275	31.1456	31.4175	31.2335	31.1704	31.3559	31.138	31.154	31.3814	31.3761	31.4013	31.3671	31.2702
DNAJA2	DnaJ homolog subfamily A member 2	O60884	31.3155	32.0079	32.0762	32.3946	31.8855	32.2278	32.0648	32.1321	32.084	32.14	31.8613	32.3482	31.9463	32.3601	31.8243	31.8295	32.1927
DNAJA3	DnaJ homolog subfamily A member 3; mitochondrial	Q96EY1-2;Q96EY1;Q96EY1-3	30.693	31.0868	30.96	30.7783	30.9148	30.8817	31.1127	30.4898	30.7222	30.4856	30.427	30.8972	30.5113	30.43	31.077	30.7868	30.5919
DNAJA4	DnaJ homolog subfamily A member 4	Q8WW22;Q8WW22-2;Q8WW22-3	31.0443	31.2482	31.4174	31.4947	30.9829	30.3437	31.0554	31.0653	30.6154	31.8225	30.3736	30.8126	31.2808	30.9254	30.8808	30.8272	30.9991
DNAJB1	DnaJ homolog subfamily B member 1	P25685;P25685-2;M0R080	27.267	26.8958	27.2999	26.5835	27.281	26.5417	26.9832	26.371	26.6485	26.9061	26.4525	26.9471	26.9337	27.065	26.8735	26.891	26.8055
DNAJB11	DnaJ homolog subfamily B member 11	Q9UBS4;H7C2Y5	28.0598	27.8546	28.186	28.019	28.2581	27.7919	27.8644	28.3023	27.9709	28.0265	28.1232	27.8268	27.8762	28.143	28.1306	27.9587	28.1078
DNAJB12	DnaJ homolog subfamily B member 12	J3KPS0;Q9NXW2;Q9NXW2-2;V9GYN7	27.8317	27.7465	27.8345	28.3519	27.5908	27.8501	27.7183	27.54	27.9739	27.5698	27.8351	27.6485	27.9385	27.7908	27.8784	27.8939	27.8522
DNAJB2	DnaJ homolog subfamily B member 2	C9JRD2;C9JXB9;P25686-2;P25686;C9J1G2;E7ETU0;C9JX00	27.8557	28.1319	27.723	28.2984	27.9043	28.2224	28.4356	27.9808	27.8614	28.3068	27.9363	28.2567	27.6847	28.5132	27.7729	28.1983	28.159
DNAJB4	DnaJ homolog subfamily B member 4	Q9UDY4	31.994	31.2728	32.0942	32.083	31.2429	31.4584	31.8138	32.0525	31.5596	31.9835	31.7827	31.8687	31.8304	31.9664	31.3195	31.7397	32.0657
DNAJB5	DnaJ homolog subfamily B member 5	O75953-5;O75953;O75953-4;H0YFL9;H0YH04	30.0548	30.0086	30.5732	30.4588	30.0692	30.026	30.0087	30.2754	30.0382	30.5653	30.2025	30.25	30.0225	29.9351	30.086	30.1894	30.2503
DNAJB6	DnaJ homolog subfamily B member 6	O75190;E9PH18;O75190-4	29.7169	29.5575	29.7736	29.8054	29.5298	29.855	29.526	29.6459	29.4085	29.6771	29.5005	29.3098	29.7938	29.3126	29.6646	29.58	29.8701
DNAJC1	DnaJ homolog subfamily C member 1	Q96KC8	27.292	27.1154	27.27	26.7784	27.377	27.3745	NA	27.4449	27.2934	27.2593	27.5248	26.4828	27.5875	27.0735	27.3576	26.8218	27.32
DNAJC10	DnaJ homolog subfamily C member 10	Q8IXB1;Q8IXB1-2	29.5675	29.6994	29.6918	30.3209	29.4698	29.9224	29.8879	29.9277	29.9	29.0706	29.5579	29.2662	29.8389	29.9306	28.9095	29.4716	29.7875
DNAJC11	DnaJ homolog subfamily C member 11	Q9NVH1-3;Q9NVH1;Q9NVH1-2	31.1884	31.4893	30.977	31.121	31.1176	31.1727	31.2146	31.2702	31.0533	31.2526	30.9352	31.3304	31.1239	30.7472	31.0964	31.105	31.158
DNAJC13	DnaJ homolog subfamily C member 13	O75165	28.2768	28.5289	28.4401	28.0862	28.6677	28.1466	28.3632	28.4267	28.3047	28.4865	28.2725	28.4899	28.5586	28.9087	28.5764	28.1574	28.3878
DNAJC19	Mitochondrial import inner membrane translocase subunit TIM14	Q96DA6-2;Q96DA6	29.5635	30.0542	29.4716	29.8244	29.7405	29.9507	29.5802	29.7986	29.7594	29.7542	29.701	30.1397	29.7326	30.0475	30.047	30.0194	29.7588
DNAJC2	DnaJ homolog subfamily C member 2;DnaJ homolog subfamily C member 2; N-terminally processed	Q99543;Q99543-2	28.4189	28.5921	28.6739	29.0875	28.7383	28.696	28.6723	29.1	28.7814	28.6626	29.0088	28.7041	28.8959	28.7724	28.6465	28.6971	28.8126
DNAJC21	DnaJ homolog subfamily C member 21	Q5F1R6;Q5F1R6-3;Q5F1R6-2	27.8681	28.0635	27.8984	28.296	28.0796	28.0741	28.0463	28.0665	27.9473	28.0988	27.7539	28.2873	28.096	28.1077	27.8737	28.0159	28.1141
DNAJC28	DnaJ homolog subfamily C member 28	Q9NX36	NA	NA	22.5422	23.2133	22.9917	NA	22.5997	NA	NA	NA	NA	23.6454	23.1122	22.5453	NA	NA	NA
DNAJC3	DnaJ homolog subfamily C member 3	Q13217;X6R9L0	28.5368	28.6781	28.8687	28.6545	28.9736	28.8754	28.9955	28.7504	28.6256	28.9504	28.9289	28.9957	29.018	29.1323	28.707	28.9549	28.8414
DNAJC30	DnaJ homolog subfamily C member 30	Q96LL9	28.4904	28.9775	28.4857	28.5237	28.6753	28.4668	28.7069	28.5918	28.2155	28.4155	27.6697	28.6919	27.6569	27.8168	28.6283	27.434	28.4019
DNAJC7	DnaJ homolog subfamily C member 7	Q99615;Q99615-2;K7ESP1;K7EPP7;K7EIH8	28.1737	28.1215	28.2644	28.3255	27.983	27.9941	28.3293	28.155	28.2243	28.4617	28.1172	28.4914	28.2493	28.1943	28.1993	28.105	28.4081
DNAJC8	DnaJ homolog subfamily C member 8	O75937	28.5111	28.8253	29.2935	29.0573	29.4802	28.5113	28.6227	29.1396	29.2105	29.1798	28.9269	29.1263	29.6483	29.2952	29.0731	28.8938	28.9977
DNAJC9	DnaJ homolog subfamily C member 9	Q8WXX5	27.1156	27.0248	26.9227	27.1586	27.3009	27.1694	26.9027	27.4221	27.2035	27.004	27.0389	26.6053	27.1083	27.1252	27.0302	26.8574	27.2069
DNASE1L1	Deoxyribonuclease-1-like 1	P49184;A6QRJ0	27.9335	27.3723	27.6475	27.3437	27.1304	27.7765	27.8081	28.1419	27.8383	28.2858	28.3535	28.0176	27.827	28.3067	27.4035	27.5359	28.0154
DNASE2	Deoxyribonuclease-2-alpha	O00115;O00115-2	26.5364	NA	26.3944	NA	26.1323	NA	NA	25.6892	NA	26.6182	NA	NA	NA	26.7531	NA	NA	25.6404
DNHD1	Dynein heavy chain domain-containing protein 1	Q96M86	28.2428	28.6578	28.9129	29.8592	28.3419	29.6519	28.5887	28.3579	28.9955	29.3907	27.8195	28.5444	28.477	28.8001	28.4153	29.0131	27.6606
DNM1	Dynamin-1	A0A0D9SFB1;A0A0U1RQP1;A0A0D9SFE4;Q05193-5;Q05193-3;Q05193-2;Q05193;A0A1B0GU67;A0A1B0GUX5	28.9852	28.469	NA	NA	29.5157	NA	NA	NA	NA	NA	NA	29.0022	28.795	28.8923	29.0501	28.8012	NA
DNM1L	Dynamin-1-like protein	G8JLD5;O00429-4;O00429-2;O00429-8;O00429-5	31.7546	31.7361	31.7378	31.6626	31.4907	31.4676	31.7402	31.4671	31.6248	31.4094	31.4674	31.591	31.6136	31.4349	31.5292	31.5776	31.5006
DNM2	Dynamin-2	P50570-4;P50570;P50570-3;P50570-2;P50570-5	30.3559	30.3253	30.4993	30.3743	30.4805	30.4615	30.3478	30.4587	30.5057	30.4521	30.4049	30.4876	30.3734	30.362	30.4429	30.367	30.2799
DNM3	Dynamin-3	E5RHK8;Q9UQ16-2;Q9UQ16-3;Q9UQ16;Q9UQ16-4;Q9UQ16-5	NA	NA	NA	NA	NA	NA	NA	NA	NA	NA	NA	21.7107	21.0914	NA	21.2355	NA	NA
DNMBP	Dynamin-binding protein	Q6XZF7;A0A1C7CYY6;Q6XZF7-2	31.853	32.0756	32.3885	32.2007	32.2404	30.9501	30.8447	31.2432	32.2276	32.2077	31.1366	30.9185	31.9264	31.6455	31.6701	31.3979	32.2306
DNPEP	Aspartyl aminopeptidase	A0A024R442;E7ETB3;Q9ULA0;E7EMB6;B9ZVU2;F8WAN0;C9JBE1	31.0992	30.929	31.2375	31.2662	31.3188	30.917	30.7997	31.033	31.0435	31.2578	31.1535	30.933	30.8706	31.0403	31.2271	31.0303	31.2157
DNPH1	2-deoxynucleoside 5-phosphate N-hydrolase 1	H0Y8X4;O43598-2;O43598	32.0443	32.3659	32.2917	30.7822	31.3866	32.4917	32.0314	32.5871	32.1237	31.7165	32.3142	32.4911	31.7363	32.4554	32.4278	32.5543	32.0574
DOCK1	Dedicator of cytokinesis protein 1	A0A096LNH6;Q14185	31.8858	31.5937	31.4718	32.156	31.7751	32.6103	32.0285	31.7687	31.7202	31.2583	32.408	31.9613	31.7029	31.7145	31.5993	31.6891	31.483
DOCK10	Dedicator of cytokinesis protein 10	A0A2R8YD85;Q96BY6-3;Q96BY6	31.2412	30.3852	30.919	30.9637	30.6003	31.0992	30.8291	30.7206	30.6142	30.426	31.3016	30.0855	30.8175	30.6529	30.905	30.9518	31.0102
DOCK2	Dedicator of cytokinesis protein 2	Q92608;E5RFJ0;E7ERW7	29.5741	NA	29.4796	NA	30.4449	NA	NA	NA	30.1381	NA	NA	NA	NA	NA	NA	NA	29.4037
DOCK4	Dedicator of cytokinesis protein 4	Q8N1I0;Q8N1I0-2;Q8N1I0-3;H0Y599;H0Y7H7;F5GXW1	28.6672	28.6042	28.1578	29.5438	28.8672	29.1191	28.9916	28.7257	29.3662	28.9393	29.1954	28.9977	28.7807	28.4337	29.1537	29.0201	29.2318
DOCK6	Dedicator of cytokinesis protein 6	Q96HP0;K7ESB7	26.3184	26.3777	26.7148	26.811	25.5863	25.9795	26.4412	NA	24.3263	25.8294	NA	27.1485	26.4466	25.7518	25.3312	25.6041	26.9313
DOCK7	Dedicator of cytokinesis protein 7	Q96N67-4;Q96N67-3;Q96N67-5;Q96N67-2;Q96N67-6;Q96N67;A0A1B0GWE0	32.8281	33.2246	33.113	33.5551	32.6135	33.3398	33.182	32.7329	33.1199	33.7041	32.9078	33.1332	33.363	32.969	33.2559	33.1926	33.1755
DOCK9	Dedicator of cytokinesis protein 9	A0A088AWN3;A0A0A0MSY4;Q9BZ29-3;Q9BZ29-5;Q9BZ29;Q9BZ29-4;Q6ZSL5;A0A0A0MT38;Q9BZ29-6	26.9784	27.2009	26.8414	26.7497	27.0631	26.63	27.0456	26.6088	26.5237	26.4691	26.887	26.7017	27.0671	27.2754	26.8526	26.9596	26.5608
DOHH	Deoxyhypusine hydroxylase	Q9BU89	26.8401	27.1747	27.4109	27.0409	27.1998	27.4317	26.4355	27.4938	27.4028	27.7307	27.8634	26.9439	25.3809	27.1025	27.0749	26.9663	25.8278
DOK7	Protein Dok-7	Q18PE1;Q18PE1-3;A0A2R8Y701	27.9974	28.7745	28.8476	28.3733	28.151	28.6482	28.5846	28.4982	28.3042	28.5256	28.4701	28.4184	27.8855	28.1512	28.6087	28.6065	28.5011
DOPEY2	Protein dopey-2	Q9Y3R5-2;Q9Y3R5	29.6327	29.7095	29.8826	29.6635	29.8012	29.7301	29.8273	29.7814	29.5266	29.8177	29.4124	29.8077	29.6539	29.5386	29.6515	29.3692	29.9483
DPCD	Protein DPCD	Q9BVM2;Q5JQQ4	26.9614	27.1728	27.3987	NA	27.0555	27.0225	27.7271	27.8046	27.0672	28.7646	27.2526	26.0938	26.6247	NA	27.2898	NA	27.732
DPH1	Diphthamide biosynthesis protein 1	I3L1H5;Q9BZG8;Q9BZG8-3;I3L3X9	31.2162	31.7042	31.741	31.4989	31.4154	31.107	31.273	31.3121	31.2561	31.0834	31.7394	31.3467	31.6166	31.1647	31.2874	31.0581	31.7368
DPH2	Diphthamide biosynthesis protein 2	Q9BQC3;H0YCR5;Q9BQC3-3;Q9BQC3-2	26.2732	27.1854	26.6917	27.1935	26.7842	26.5833	26.7713	26.5407	26.7973	26.1427	27.3242	26.4388	26.7972	26.6634	26.7022	26.5679	26.8107
DPH5	Diphthine synthase	Q9H2P9;Q9H2P9-5;Q9H2P9-3;Q9H2P9-2;Q9H2P9-6;Q9H2P9-4	38.359	38.7019	38.1397	38.3545	38.3983	38.0853	38.6769	38.4225	38.2891	38.3264	38.2542	38.6366	38.3799	37.7457	38.4346	38.3808	38.368
DPH6	Diphthine--ammonia ligase	Q7L8W6;H0YNH5;H0YND7	27.0719	27.4427	27.48	26.7515	27.512	27.7373	27.5965	27.7413	27.7583	28.1094	27.7823	27.4652	27.5781	27.7255	27.327	26.6896	26.6826
DPM1	Dolichol-phosphate mannosyltransferase subunit 1	Q5QPK2;H0Y368;O60762	27.5914	27.7008	27.7608	27.4901	27.8679	27.5346	27.696	27.7107	27.745	27.1376	27.3085	27.7228	27.7335	27.9442	27.648	27.5329	27.6425
DPM3	Dolichol-phosphate mannosyltransferase subunit 3	Q9P2X0;Q9P2X0-2	NA	26.6777	26.3507	26.7911	NA	26.4548	NA	27.0758	NA	26.6958	NA	NA	NA	NA	NA	NA	NA
DPP3	Dipeptidyl peptidase 3	G3V1D3;G3V180;Q9NY33-4;Q9NY33	30.5785	30.846	30.8506	31.0228	30.5707	30.4993	30.4752	31.0367	30.5833	30.5163	31.07	30.4278	30.7415	30.7953	30.5694	30.5227	30.9155
DPP4	Dipeptidyl peptidase 4;Dipeptidyl peptidase 4 membrane form;Dipeptidyl peptidase 4 soluble form	P27487	NA	NA	NA	26.3755	27.0228	NA	26.6079	26.993	NA	26.3888	26.1656	26.7322	28.2045	25.0749	26.2442	NA	25.7846
DPP7	Dipeptidyl peptidase 2	Q9UHL4	27.3405	26.7589	27.4134	27.5073	26.8096	26.3814	27.4439	27.6734	27.5537	27.5983	26.8686	27.7905	27.6156	28.137	27.0636	27.259	27.6869
DPP8	Dipeptidyl peptidase 8	Q6V1X1-5;Q6V1X1-3;Q6V1X1;Q6V1X1-4;Q6V1X1-2;J3KPT0;Q6V1X1-6	29.1559	29.0654	29.0494	28.9484	29.1869	29.1937	29.3973	29.4616	29.3488	28.9865	29.2291	29.1448	29.2989	28.8202	29.1064	29.3043	29.1971
DPP9	Dipeptidyl peptidase 9	Q86TI2;Q86TI2-2;Q86TI2-4;M0R2A8	31.246	31.284	31.2031	31.3971	31.1761	31.3005	31.0453	31.2006	31.1905	31.2658	31.1816	31.5397	31.2246	31.2942	31.0483	31.157	31.3788
DPT	Dermatopontin	Q07507	31.4774	31.6321	31.8499	30.993	33.755	31.1572	31.2886	31.8291	31.2841	31.6007	31.6787	31.3382	31.5969	31.4767	31.2018	31.2522	31.6346
DPYD	Dihydropyrimidine dehydrogenase [NADP(+)]	Q12882	32.5864	32.8662	32.7947	32.5789	32.552	32.0392	32.3182	32.5317	32.2531	32.3205	32.7928	33.0973	32.534	32.6745	32.5263	32.5886	33.0171
DPYSL2	Dihydropyrimidinase-related protein 2	A0A1C7CYX9;Q16555;Q16555-2	31.138	31.1549	30.545	30.771	31.6819	30.5868	31.0422	30.9633	30.5989	30.9236	30.6448	30.9115	31.2666	31.2096	31.0097	30.5514	31.1081
DPYSL3	Dihydropyrimidinase-related protein 3	Q14195-2;Q14195	34.0217	33.3348	33.3619	33.7078	33.6994	33.2918	33.5393	33.2531	33.1027	33.268	32.075	33.0177	33.0317	33.0005	32.9436	32.8355	33.4901
DRAP1	Dr1-associated corepressor	E9PNC7;C9JCC6;Q14919;Q14919-2;E9PQX9	30.2049	29.9787	30.2504	30.0158	30.1011	29.7615	30.0035	29.855	29.864	30.0742	29.8598	30.1291	30.3978	30.1023	30.1866	30.196	30.1889
DRG1	Developmentally-regulated GTP-binding protein 1	Q9Y295	28.9811	28.7195	28.9539	29.1077	28.955	28.8568	28.8824	28.8594	29.0661	29.0063	28.9855	28.8378	28.7888	28.7022	28.7622	28.7631	28.8405
DRG2	Developmentally-regulated GTP-binding protein 2	P55039;A8MZF9	30.6237	30.7747	30.6812	30.7583	30.661	30.9003	30.8469	30.8249	30.8956	30.9324	30.9703	30.837	30.6381	30.8121	30.7179	30.7754	30.7763
DROSHA	Ribonuclease 3	Q9NRR4-4;Q9NRR4-2;Q9NRR4;Q9NRR4-3	26.932	26.9392	26.3685	26.6286	26.9757	27.8068	27.7182	28.0908	28.0217	27.1645	27.4479	26.7306	27.3851	27.4562	27.3533	26.7816	27.323
DSCAML1	Down syndrome cell adhesion molecule-like protein 1	A0A384DVL8;Q8TD84-2;Q8TD84	28.5602	28.855	28.4211	28.3104	28.3449	28.9636	28.4986	28.8792	28.8946	28.3176	28.6163	29.0776	28.3318	29.6425	28.3582	28.923	29.1575
DSCR3	Down syndrome critical region protein 3	O14972;O14972-2;A8MTY9	27.6308	28.0567	28.1184	28.1302	27.8495	27.9207	27.8007	28.4374	27.7876	28.2839	28.0141	28.0574	27.7138	28.0893	27.4111	27.6225	27.7831
DSP	Desmoplakin	P15924;P15924-2;P15924-3	30.8561	31.6797	31.6606	31.348	31.7519	31.4383	31.3944	31.5547	32.0227	31.5723	31.2479	31.5464	31.5388	31.3118	31.7957	31.9768	31.756
DST	Dystonin	Q03001;F8W9J4;E9PHM6;F6QMI7;Q03001-14;Q03001-8	33.879	33.8581	34.0437	33.927	33.8992	33.7565	34.0399	33.9933	33.8144	34.1223	33.7921	34.0679	34.1425	34.1177	33.9499	33.7907	33.9061
DSTN	Destrin	F6RFD5;P60981-2;P60981	32.7119	30.4065	30.7819	30.5878	32.8989	30.3311	30.3836	30.277	30.2587	30.6411	30.4646	30.8916	30.2779	31.4256	30.4605	30.5901	30.5451
DTD1	D-tyrosyl-tRNA(Tyr) deacylase 1	A0A2R8YCT7;A0A2R8Y6X2;Q8TEA8	28.8047	NA	NA	28.8065	28.9197	NA	NA	28.9101	NA	29.1964	28.5844	NA	NA	NA	NA	28.4894	28.9765
DTNA	Dystrobrevin alpha	Q9Y4J8-15;Q9Y4J8-13;Q9Y4J8-14;Q9Y4J8-16	31.0326	31.0265	31.1924	30.8048	31.0772	31.4097	31.1323	30.9345	31.1263	31.3734	31.1928	31.1829	31.1329	31.328	30.8939	31.0184	30.8854
DTNA	Dystrobrevin alpha	Q9Y4J8;Q9Y4J8-2;Q9Y4J8-3;Q9Y4J8-5;Q9Y4J8-12	NA	27.1869	26.9992	NA	NA	27.2655	27.0787	27.429	NA	27.6767	27.1766	27.2141	27.2661	26.8463	27.3296	27.4199	27.2552
DTNB	Dystrobrevin beta;Dystrobrevin	O60941-2;O60941-4;O60941-7;O60941;O60941-3;E9PEY4;E7EVB6;O60941-6;O60941-5	31.1782	30.7472	31.055	30.7524	30.9779	30.5282	30.4638	30.3484	30.9671	29.6771	31.4014	30.47	30.6443	30.9759	30.418	29.6702	30.861
DTX2	Probable E3 ubiquitin-protein ligase DTX2	E7ET89;Q86UW9-2;Q86UW9;Q75MM6	24.2214	24.8265	24.6229	NA	24.3583	NA	24.4593	24.7002	24.6461	24.7414	NA	NA	NA	24.9142	NA	NA	24.6332
DTX3L	E3 ubiquitin-protein ligase DTX3L	Q8TDB6	25.2309	25.8175	25.1157	26.0858	26.2232	25.8177	26.2233	26.094	25.5229	27.546	26.9947	25.5622	26.2708	27.9555	25.9201	26.5222	26.4351
DTYMK	Thymidylate kinase	P23919-2;P23919;G5E9E9;H7C312;H7BZ20	31.6564	32.2061	31.9512	31.6896	32.1628	31.9915	31.8188	31.8199	31.9149	31.8287	31.6835	32.1776	32.2169	32.217	32.2398	32.0358	31.9617
DUPD1	Dual specificity phosphatase DUPD1	Q68J44	30.0526	29.1843	30.3867	30.3516	29.6903	30.4034	30.0502	30.3357	30.5043	30.6369	30.6482	30.4073	30.3867	30.2605	30.2213	30.4484	30.187
DUSP12	Dual specificity protein phosphatase 12	Q9UNI6;V9GYV5;V9GY92	NA	26.9696	27.2212	NA	27.3255	27.0978	27.135	27.2973	27.3353	27.2435	NA	27.2137	NA	27.0513	26.7014	27.1336	27.6964
DUSP13	Dual specificity protein phosphatase 13 isoform A	Q6B8I1	29.2746	29.3535	29.8254	29.8537	29.6389	29.6152	29.4125	29.8411	29.7716	29.7603	30.0303	29.4516	29.7888	29.4432	29.6894	29.6369	NA
DUSP13	Dual specificity protein phosphatase 13 isoform B	U3KQ82;U3KQA1;Q9UII6;Q9UII6-4	28.1529	28.4223	28.3349	28.5894	28.0323	28.2824	27.8734	28.662	28.3907	28.0325	28.8828	27.5003	28.5112	28.2989	28.1227	28.0658	28.717
DUSP22	Dual specificity protein phosphatase 22	Q9NRW4;Q9NRW4-2;S4R378;S4R459;S4R3M1	26.9504	26.8783	NA	NA	NA	NA	NA	27.374	NA	NA	26.9609	NA	NA	26.9719	27.064	NA	NA
DUSP23	Dual specificity protein phosphatase 23	Q9BVJ7	28.5691	28.5695	27.9817	28.6399	28.5275	28.8223	28.5197	28.3717	28.1025	28.8466	29.0392	28.0732	28.5752	28.7276	28.4887	28.4727	28.9493
DUSP26	Dual specificity protein phosphatase 26	Q9BV47;E5RHD0	29.2641	29.3571	29.0071	29.4883	28.9571	29.6928	29.0853	29.699	29.199	29.524	29.8841	29.3839	29.5892	29.4916	29.1606	29.4415	29.6619
DUSP27	Inactive dual specificity phosphatase 27	Q5VZP5	28.6489	28.4649	28.8612	28.7885	28.4938	28.3812	28.8814	28.8985	28.4904	28.9096	28.6428	29.1652	28.7601	28.5619	28.6936	29.0339	28.787
DUSP28	Dual specificity phosphatase 28	Q4G0W2;H7C234	30.447	30.4499	30.6596	30.5278	30.2488	29.9577	29.9606	30.5155	30.9007	30.8502	30.9889	30.5147	30.5942	30.2796	29.4923	30.6316	30.5838
DUSP3	Dual specificity protein phosphatase 3	P51452;P51452-2;K7ES89	33.3368	33.3535	33.6386	33.3606	33.2436	33.5948	33.1257	33.5629	33.5272	33.5554	33.7324	33.3275	33.4671	33.0877	33.7585	33.6002	33.2565
DUT	Deoxyuridine 5-triphosphate nucleotidohydrolase; mitochondrial	P33316;H0YKC5;H0YNW5;H0YKI0;P33316-2;A0A0C4DGL3;H0YMM5;H0YNJ9	28.4438	28.2624	28.2176	28.2338	28.5849	27.9169	28.1652	28.213	28.183	28.0487	28.0162	28.0853	28.4049	27.9673	28.2577	28.0245	28.1331
DVL1;DVL1P1	Segment polarity protein dishevelled homolog DVL-1;Putative segment polarity protein dishevelled homolog DVL1P1	O14640-2;O14640;P54792-2;P54792;A0A087WWA7	27.3895	27.2906	27.4967	27.5104	27.2734	27.3911	27.4506	27.6264	27.4867	27.4658	27.0454	27.3433	27.5155	27.5452	27.1784	27.3999	27.7927
DVL2	Segment polarity protein dishevelled homolog DVL-2	O14641;I3L2N2	29.3075	28.5435	28.5794	29.0721	29.1506	28.8597	29.0799	29.134	29.1321	29.0497	28.8904	28.6794	29.161	29.0183	28.7754	28.7052	29.2972
DYM	Dymeclin	Q7RTS9;Q7RTS9-2	32.5075	32.9418	31.5274	32.835	NA	31.7164	32.5271	33.177	32.9434	31.8929	32.4881	33.0193	33.0216	31.8545	33.2617	33.0066	32.7494
DYNC1H1	Cytoplasmic dynein 1 heavy chain 1	Q14204	31.5904	31.2212	31.58	31.4509	31.3944	31.3027	31.2942	31.4986	31.3421	31.5261	31.473	31.4984	31.335	31.5918	31.3944	31.3143	31.5299
DYNC1I1	Cytoplasmic dynein 1 intermediate chain 1	O14576-3;O14576-5;O14576-2;O14576;A0A0A0MTG2;O14576-4	25.9209	25.9336	26.0622	26.4845	25.4473	25.5752	25.077	25.6559	25.8175	25.7935	25.9457	25.5531	25.8505	26.512	25.5797	25.8447	26.306
DYNC1I2	Cytoplasmic dynein 1 intermediate chain 2	Q13409-3;Q13409-7;Q13409-6;Q13409-2;Q13409;Q13409-5	28.855	28.6555	29.0889	29.037	28.8045	28.8782	28.7511	29.1211	28.754	29.0093	28.9876	29.1219	28.8652	29.2148	28.9865	28.8109	29.0731
DYNC1LI1	Cytoplasmic dynein 1 light intermediate chain 1	Q9Y6G9;E9PHI6	30.8639	30.627	30.9607	30.6363	30.5825	30.6214	30.4939	30.6671	30.6297	30.6441	30.8746	30.7244	30.643	30.6428	30.6005	30.5103	30.7824
DYNC1LI2	Cytoplasmic dynein 1 light intermediate chain 2	O43237;O43237-2	30.0742	29.5811	29.8102	29.8409	29.8656	29.6883	29.6659	29.8896	29.6127	29.812	29.4441	29.9423	29.8149	30.0667	30.0593	29.8208	29.7028
DYNC2H1	Cytoplasmic dynein 2 heavy chain 1	Q8NCM8;Q8NCM8-2	30.3067	30.6962	30.8138	30.7182	31.2133	30.49	30.6424	30.6249	30.73	30.2974	30.5852	30.7551	30.6929	30.8505	30.7316	30.408	30.5712
DYNLL2;DYNLL1	Dynein light chain 2; cytoplasmic;Dynein light chain 1; cytoplasmic	Q96FJ2;P63167	31.6517	31.4731	31.2197	31.5519	31.732	31.7195	31.5213	32.0119	31.6015	31.5966	31.2478	31.7828	31.612	31.7935	31.52	31.5279	31.7964
DYNLRB1	Dynein light chain roadblock-type 1	B1AKR6;Q9NP97	30.7007	30.2023	30.5323	30.3302	30.4082	30.2451	30.1337	30.6153	30.2639	30.7924	30.5365	30.232	30.485	30.172	30.3047	30.3283	30.4927
DYNLT1	Dynein light chain Tctex-type 1	P63172	28.2832	27.7521	28.0116	27.9408	28.0622	28.0576	27.9108	28.6754	27.9207	28.5252	27.9243	28.1095	28.0903	27.9593	28.2616	28.37	28.1859
DYNLT3	Dynein light chain Tctex-type 3	A6NGJ0;P51808;F2Z328	28.3771	NA	28.1505	NA	27.9252	NA	NA	28.7483	NA	28.2886	27.8333	27.3984	28.0038	28.1583	NA	NA	28.2303
DYRK1A	Dual specificity tyrosine-phosphorylation-regulated kinase 1A	A0A2R8YDF3;A0A2R8Y6L5;A0A2R8Y6I6;Q13627-4;Q13627-3;Q13627-5;Q13627-2;Q13627;A0A2R8Y443	30.5556	30.4916	30.65	30.6771	30.5331	30.686	30.7299	30.6283	30.4396	30.7978	30.5127	30.2362	30.5863	30.1404	30.4915	30.5606	30.531
DYRK1B	Dual specificity tyrosine-phosphorylation-regulated kinase 1B	Q9Y463;Q9Y463-2;Q9Y463-3	26.8267	NA	26.9631	26.5404	26.4129	26.9563	27.3224	26.9942	25.8128	26.8384	27.0747	26.9768	27.3825	26.3813	25.3239	27.0146	27.1971
DYSF	Dysferlin	O75923-8;O75923-14;O75923-10;O75923-2;O75923;O75923-11;O75923-4;O75923-13;O75923-9;O75923-12;O75923-5;O75923-7;O75923-3;O75923-6;O75923-15	33.3792	33.1789	33.393	32.9666	32.9383	33.2186	32.9459	33.5716	33.2212	33.6296	33.4298	33.2883	33.5654	33.671	32.9835	33.0747	33.5869
EARS2	Probable glutamate--tRNA ligase; mitochondrial	H3BTB7;Q5JPH6;Q5JPH6-2	33.7095	33.7478	33.9116	33.7564	34.0387	33.7641	34.5242	34.1089	33.9974	33.9276	34.081	33.7514	34.1573	33.6024	34.1404	33.974	33.3106
EBNA1BP2	Probable rRNA-processing protein EBP2	H7C2Q8;Q99848	NA	NA	28.0069	NA	NA	NA	NA	NA	NA	NA	NA	NA	NA	28.5702	28.643	NA	28.3084
EBP	3-beta-hydroxysteroid-Delta(8);Delta(7)-isomerase	C9J719;C9JJ78;A0A494C0F3;Q15125	NA	NA	25.5962	24.6819	25.8112	NA	NA	NA	25.4164	25.0654	25.2713	25.1866	NA	24.7713	25.1962	24.5937	25.4765
ECD	Protein SGT1	O95905-2;O95905;O95905-3;F2Z2R1;C9J316	30.1493	29.9984	NA	30.5575	30.3631	30.6466	30.2163	30.2208	30.553	30.4239	NA	NA	30.3458	30.4171	29.8584	NA	30.2835
ECE1	Endothelin-converting enzyme 1	B4DKB2;A0A3B3ISF9;P42892-3;P42892-2;P42892-4;P42892	26.1792	26.671	27.2829	27.0095	28.0337	27.6336	26.7905	26.7784	27.5211	26.653	26.3067	27.0204	26.1403	27.3592	26.9354	26.0066	26.7452
ECH1	Delta(3;5)-Delta(2;4)-dienoyl-CoA isomerase; mitochondrial	Q13011;M0R248	34.3104	34.9739	34.1654	34.3439	34.6687	34.2881	35.0843	34.4014	34.2766	34.7688	33.6487	35.253	34.2904	33.8352	34.258	34.4859	34.4279
ECHDC1	Ethylmalonyl-CoA decarboxylase	Q9NTX5-6;Q9NTX5-2;Q9NTX5;Q9NTX5-3;H0Y5L2;J3KP84;E9PPG7;E9PRU6;F2Z2D6;E9PJS8;E9PLY6;Q9NTX5-5	30.1511	30.1272	29.5244	29.8932	30.2521	29.7192	30.2827	29.9103	29.7831	29.8138	28.8958	30.281	29.8948	29.4671	29.8445	29.9702	29.7997
ECHDC2	Enoyl-CoA hydratase domain-containing protein 2; mitochondrial	Q86YB7;Q86YB7-2;F6RJU0;F5GWU3	30.171	30.4419	29.4783	29.9871	30.6381	30.1475	30.9891	30.1264	30.5037	29.7456	29.0928	30.5243	30.1036	30.3409	30.6431	30.7771	30.257
ECHDC3	Enoyl-CoA hydratase domain-containing protein 3; mitochondrial	Q96DC8;Q5W0J8	29.7749	31.3878	31.0737	30.9248	30.2086	31.5246	31.913	31.1891	30.7254	31.0166	31.2716	31.5596	31.217	30.8718	31.4737	31.4738	30.9964
ECHS1	Enoyl-CoA hydratase; mitochondrial	P30084	36.4157	36.2452	36.2947	36.1231	36.3496	36.5275	37.1305	36.1522	36.3954	36.2454	35.9243	36.46	36.4184	35.8215	36.4103	36.2496	36.5198
ECI1;DCI	Enoyl-CoA delta isomerase 1; mitochondrial	P42126-2;P42126;Q96DC0;H3BS70	33.7748	34.0382	33.8643	33.6453	34.0064	34.0092	34.2456	33.8148	33.8515	33.5762	33.5339	33.978	33.809	33.7752	34.0058	34.0252	33.2264
ECI2	Enoyl-CoA delta isomerase 2; mitochondrial	A0A0C4DGA2;O75521-2;O75521;F1LLU7;F8WAW4;C9JB63	32.4221	32.8104	32.0965	32.1699	32.7817	32.1779	33.1025	32.4591	32.1189	32.4561	31.7412	32.4737	32.3014	31.6661	32.8438	32.3364	31.9642
ECM1	Extracellular matrix protein 1	Q16610;Q16610-4;Q16610-2	28.4955	27.5715	27.8573	27.7045	27.9275	27.9733	27.6031	27.6352	27.4786	28.2397	27.476	27.2999	28.1483	28.5841	27.9856	28.8702	28.5552
ECM29	Proteasome-associated protein ECM29 homolog	Q5VYK3	32.5931	32.4439	32.9828	32.8197	32.5836	32.7541	32.6054	32.9466	32.8377	33.0684	32.9247	32.6089	32.6204	32.6328	32.6247	32.684	32.8313
ECSIT	Evolutionarily conserved signaling intermediate in Toll pathway; mitochondrial	Q9BQ95;Q9BQ95-2;J3KTF5;K7EPL5	28.77	28.9141	28.5573	28.2926	28.8961	28.3254	29.1651	28.6726	28.5145	28.542	28.3278	27.5381	28.2446	28.0864	28.5586	28.7867	27.7673
EDC3	Enhancer of mRNA-decapping protein 3	Q96F86;H3BPW9	26.9181	27.6513	28.9124	28.3839	26.8705	28.2513	28.3232	29.3989	27.0982	25.96	27.6935	28.9616	NA	28.0353	29.126	27.0404	28.4641
EDC4	Enhancer of mRNA-decapping protein 4	Q6P2E9;Q6P2E9-2	27.9203	27.8916	28.0026	28.0002	27.9927	27.5231	27.8063	27.8327	27.8924	27.7481	27.9164	28.0211	27.9951	28.0713	27.8055	27.9593	27.9771
EDEM3	ER degradation-enhancing alpha-mannosidase-like protein 3	Q9BZQ6-2;Q9BZQ6	27.5205	28.3493	28.343	28.654	28.9962	29.4526	29.3767	29.3101	28.4547	28.416	27.4472	29.0248	29.9514	29.3929	29.057	29.6844	29.0246
EDF1	Endothelial differentiation-related factor 1	O60869-2;O60869-3;O60869	28.6929	28.1927	28.2089	29.1073	28.2198	29.0039	28.4421	28.3929	28.6364	28.7668	28.3901	28.8437	28.8686	29.0093	28.6405	29.1515	28.5722
EEA1	Early endosome antigen 1	Q15075	34.7954	34.5852	35.0782	35.2094	34.9689	34.9578	34.9333	35.0619	35.1953	35.3817	35.2856	34.7707	34.781	34.8367	34.7667	34.8634	34.8963
EEF1A1;EEF1A1P5	Elongation factor 1-alpha 1;Putative elongation factor 1-alpha-like 3;Elongation factor 1-alpha	P68104;Q5VTE0;A0A087WVQ9;P68104-2;A0A087WV01	32.7476	31.8995	31.4832	31.7996	32.6472	31.2149	31.881	31.9232	31.0544	31.5923	31.0071	31.9745	32.1895	33.559	31.3251	31.3439	32.5763
EEF1B2	Elongation factor 1-beta	P24534	32.9006	33.1354	33.0989	33.0235	32.9421	33.4085	33.9033	33.47	33.2878	33.2035	33.2314	33.543	33.1477	33.1941	33.2891	33.0901	33.232
EEF1D	Elongation factor 1-delta	E9PRY8;P29692-2;P29692;A0A087X1X7;E9PK01;P29692-4;E9PQZ1	32.9639	32.9551	33.2204	33.1503	32.81	32.9362	33.2133	33.1153	32.9252	33.1187	33.2076	33.3508	33.1496	32.9273	33.0139	32.934	33.1547
EEF1E1;EEF1E1-BLOC1S5	Eukaryotic translation elongation factor 1 epsilon-1	O43324;H0YAL7;D6RBD7;C9J1V9;O43324-2;D6RCQ0	28.78	28.7435	28.6483	28.8765	28.9361	28.4072	28.7748	28.694	28.5214	28.6077	28.5903	28.5429	28.739	28.1105	28.3698	28.4151	28.9166
EEF1G	Elongation factor 1-gamma	P26641;P26641-2	32.9673	32.9255	33.2987	33.0329	32.8985	32.7949	33.0735	33.0226	32.9605	33.1609	33.2588	33.0306	33.0483	32.6508	33.0478	32.88	33.0607
EEF2	Elongation factor 2	P13639	33.6361	33.5431	33.7743	33.8141	33.6004	33.7808	33.6219	33.868	33.5999	33.8229	33.7406	34.0106	33.5225	34.0898	33.6279	33.5865	33.7697
EEF2K	Eukaryotic elongation factor 2 kinase	O00418;H3BRH4	30.0169	29.5188	30.327	30.42	29.9875	30.234	29.3497	30.2013	29.9324	30.0574	30.0565	30.053	29.7561	29.995	30.0173	30.0328	29.9808
EEFSEC	Selenocysteine-specific elongation factor	P57772;P57772-2;C9J8T0	32.8717	33.179	33.0241	33.1584	33.0318	32.8863	32.9952	33.3283	32.9384	33.1776	32.7172	33.0497	32.5169	32.5718	32.7839	32.9056	33.1111
EEPD1	Endonuclease/exonuclease/phosphatase family domain-containing protein 1	Q7L9B9	29.487	29.7376	29.8272	29.0883	29.5655	29.7153	29.4883	29.4007	29.7104	29.7574	29.8338	29.4333	29.6977	29.7891	29.6178	29.1397	29.4717
EFCAB6	EF-hand calcium-binding domain-containing protein 6	Q5THR3-2;Q5THR3;Q5THR3-5;Q5THR3-6	30.5793	31.266	31.3983	31.0813	30.8015	31.1895	NA	31.5817	NA	NA	30.8928	31.2179	NA	NA	30.7158	30.6761	30.633
EFEMP1	EGF-containing fibulin-like extracellular matrix protein 1	A0A0U1RQV3;Q12805-5;Q12805-2;Q12805-4;Q12805-3;Q12805	28.16	27.2145	27.1836	27.0178	28.9184	27.1144	27.3399	26.8027	27.0224	27.746	26.3534	27.8272	28.2571	27.9037	27.7288	27.2838	28.3763
EFEMP2	EGF-containing fibulin-like extracellular matrix protein 2	E9PRU1;O95967;H0YET5;H0YEU0	NA	NA	NA	26.0476	26.0801	NA	NA	25.8593	NA	NA	NA	NA	25.0313	26.2389	NA	NA	NA
EFHD1	EF-hand domain-containing protein D1	Q9BUP0;H7C0I0	29.2478	28.14	29.3456	28.1481	29.3842	27.4225	27.8313	28.7763	29.5653	29.3342	27.0429	30.2496	28.2615	28.9317	28.5643	28.2136	27.7554
EFHD2	EF-hand domain-containing protein D2	Q96C19	27.9416	27.5855	26.9588	NA	28.3581	27.146	27.7678	27.982	27.2033	27.7214	27.1671	27.8003	28.4995	28.9688	27.9084	27.65	28.2441
EFNB1	Ephrin-B1	P98172	26.3753	26.8392	26.8511	26.0219	26.3154	26.3314	26.3305	25.5944	26.7838	26.8106	26.8401	26.074	26.3716	26.7044	27.4306	26.5395	25.87
EFR3A	Protein EFR3 homolog A	A0A1B0GUZ7;Q14156-2;Q14156	28.0581	28.1747	28.205	28.2391	28.3646	28.0841	27.8946	28.0924	28.1635	28.0065	28.4069	28.0764	28.2422	28.5598	27.9873	27.9379	27.9642
EFR3B	Protein EFR3 homolog B	E7ESK9;Q9Y2G0;H7BXG9;Q9Y2G0-3;Q9Y2G0-2	25.0469	25.4756	25.4228	25.4855	25.2933	26.2826	25.5619	25.4133	25.2042	25.5627	25.272	25.3713	25.6932	24.5423	25.7341	25.7682	25.5852
EFTUD1	Elongation factor Tu GTP-binding domain-containing protein 1	Q7Z2Z2;Q7Z2Z2-2	27.7147	27.7359	27.7893	27.5251	27.6786	27.7413	27.6964	27.7707	27.8855	27.5885	27.5913	27.6981	27.5212	27.6416	27.8575	27.7554	27.6719
EFTUD2	116 kDa U5 small nuclear ribonucleoprotein component	Q15029-2;Q15029-3;Q15029	29.7714	29.7248	29.8571	29.7149	29.7866	29.7838	29.9298	29.7947	29.7791	29.8093	29.8145	29.7357	29.8354	29.8825	29.7546	29.6974	29.7106
EGFLAM	Pikachurin	Q63HQ2-2;Q63HQ2;Q63HQ2-4	30.1426	30.628	29.7973	30.1055	30.2346	29.6468	31.0045	30.8749	30.2903	29.9466	29.3511	30.588	30.6023	29.9944	30.5054	30.0466	30.212
EGFR	Receptor protein-tyrosine kinase;Epidermal growth factor receptor	Q504U8;E9PFD7;P00533	30.6158	30.9332	30.7145	30.7444	30.7141	30.5595	30.7681	30.7608	30.6903	30.647	30.6275	30.7383	30.2975	30.5577	30.7155	30.357	30.5046
EGLN1	Egl nine homolog 1	Q9GZT9;Q9GZT9-2	28.887	29.4689	29.1538	29.6103	29.476	29.2743	29.4243	29.4886	29.281	29.5923	29.4874	29.2838	29.4112	29.4417	29.1929	29.15	29.5512
EHBP1L1	EH domain-binding protein 1-like protein 1	Q8N3D4;E9PIH6	31.2262	30.9035	31.1902	31.2101	30.9076	31.1923	30.9644	31.1695	31.1897	31.1643	31.3249	31.1341	30.8835	31.2974	31.0327	30.8903	31.0903
EHD1	EH domain-containing protein 1	A0A024R571;Q9H4M9;C9JC03;C9J2Z4	32.5437	32.1158	31.9039	31.8971	32.5673	31.9095	32.1652	31.8938	31.6802	32.0075	31.6942	32.1715	32.0356	32.3239	31.9881	31.7611	32.0919
EHD2	EH domain-containing protein 2	Q9NZN4;Q9NZN4-2	35.4728	34.9996	34.5608	34.7556	35.9682	34.4614	35.0311	34.7873	34.5157	34.739	34.357	34.9205	34.9141	34.9066	34.8785	34.5509	34.7129
EHD3	EH domain-containing protein 3	Q9NZN3	27.7242	27.0076	27.1751	26.7366	27.7762	26.3741	25.6513	26.5063	25.8487	26.7789	27.4339	26.1657	26.672	26.6072	26.5012	26.1748	26.3794
EHD4	EH domain-containing protein 4	Q9H223	30.9675	30.9169	30.4847	30.6242	31.6152	30.5667	31.0758	31.0107	30.7047	30.5256	29.9049	30.8579	30.8973	31.0836	30.5967	30.4655	30.663
EHHADH	Peroxisomal bifunctional enzyme;Enoyl-CoA hydratase/3;2-trans-enoyl-CoA isomerase;3-hydroxyacyl-CoA dehydrogenase	Q08426;Q08426-2	35.0309	35.2323	34.8602	35.3608	35.0634	35.2689	35.4277	34.9718	35.0176	34.8306	34.7082	35.1134	35.1754	35.0446	34.8066	35.1099	35.2665
EI24	Etoposide-induced protein 2.4 homolog	O14681;O14681-3;E9PL33;E9PM05;E9PS58;E9PK61	28.4164	28.8038	28.388	28.1718	28.231	28.4185	28.3123	28.4518	28.5897	28.5482	28.2983	28.9287	28.4133	28.6052	28.2039	28.1177	28.1932
EIF1;EIF1B	Eukaryotic translation initiation factor 1;Eukaryotic translation initiation factor 1b	K7EM18;P41567;O60739	31.2044	30.738	31.2746	30.9058	31.1649	31.1667	31.0551	30.876	30.8509	31.4873	31.066	31.1072	31.2023	30.5869	30.8467	31.1128	30.781
EIF1AD	Probable RNA-binding protein EIF1AD	E9PLI6;E9PS76;Q8N9N8;E9PNH5	28.539	28.6613	28.7714	29.126	28.7224	28.8923	28.2548	28.9777	29.4365	28.9391	29.1577	28.5248	28.9873	28.5407	28.7289	28.9574	28.9383
EIF1AY	Eukaryotic translation initiation factor 1A; Y-chromosomal	A6NJH9;O14602	29.7784	30.3754	29.9159	30.2143	30.1116	30.2221	30.3599	30.6187	29.8852	30.2135	29.9342	31.0954	30.2907	31.0424	29.6037	30.0106	30.1
EIF2A	Eukaryotic translation initiation factor 2A;Eukaryotic translation initiation factor 2A; N-terminally processed	Q9BY44;Q9BY44-3;F8WAE5;Q9BY44-4;C9IZE1	35.1423	35.8786	36.0644	35.9231	35.9348	35.8467	35.9628	35.9554	36.0901	36.1351	36.0991	36.0419	35.4078	35.7718	35.9259	35.7539	35.809
EIF2AK2	Interferon-induced; double-stranded RNA-activated protein kinase	P19525;P19525-2	28.5861	28.4384	28.4531	28.6685	28.7999	28.1155	28.6388	28.717	28.3118	28.5426	28.249	28.44	28.5792	28.7929	28.6181	28.5141	28.391
EIF2AK4	Eukaryotic translation initiation factor 2-alpha kinase 4	Q9P2K8-2;Q9P2K8;H0YME5;Q9P2K8-3	31.9888	31.6644	32.2144	32.2514	31.785	32.2812	32.1967	32.1726	32.4752	31.8438	32.2369	31.5712	31.4113	32.466	31.9566	32.9258	32.2125
EIF2B1	Translation initiation factor eIF-2B subunit alpha	Q14232;F5H0D0;Q14232-2	28.5515	28.6467	28.812	28.9585	28.6273	28.6667	28.4345	28.5836	28.9849	28.9253	28.7421	28.7676	28.6541	28.8019	28.6042	28.6513	28.8673
EIF2B2	Translation initiation factor eIF-2B subunit beta	P49770;H0YJJ8;G3V5E5	28.1396	28.0214	27.9745	28.1237	27.3323	28.2003	27.9646	27.9662	28.0218	28.0207	28.1205	28.525	28.2523	28.2903	28.0048	27.9757	28.0825
EIF2B3	Translation initiation factor eIF-2B subunit gamma	Q9NR50;Q9NR50-3;Q9NR50-2;H0Y580	29.1367	29.2883	29.3529	29.3096	29.108	29.2357	29.1952	29.3902	29.3003	29.5549	29.3307	29.5112	29.4449	29.2326	29.2706	29.1458	29.3591
EIF2B4	Translation initiation factor eIF-2B subunit delta	Q9UI10-2;Q9UI10-3;A0A087WTA5	29.297	29.1523	29.4939	29.1929	28.9428	29.1396	29.2417	29.2653	29.3362	29.4517	29.2238	29.2973	29.5253	29.2787	29.2265	29.25	29.5121
EIF2B5	Translation initiation factor eIF-2B subunit epsilon	Q13144;A0A3B3IUB1;A0A3B3ITG6	29.0472	28.9004	29.1323	29.2613	28.7667	28.9512	28.7625	28.8506	29.0757	29.1948	29.0267	29.0747	29.2648	29.1473	29.2571	28.9797	29.3753
EIF2D	Eukaryotic translation initiation factor 2D	P41214;P41214-2	29.5224	29.6346	29.571	29.8201	29.84	29.6241	29.5961	29.8797	29.8534	30.0445	29.7655	29.8195	29.7645	29.4416	29.8021	29.8034	29.4449
EIF2S1	Eukaryotic translation initiation factor 2 subunit 1	P05198;G3V4T5;H0YJS4	30.8233	30.7891	31.0051	31.0584	30.9644	30.9536	30.7853	31.118	31.0354	31.1739	31.0843	30.8938	30.963	30.9523	30.936	31.0752	30.9342
EIF2S2	Eukaryotic translation initiation factor 2 subunit 2	P20042	30.811	30.5841	31.0134	30.8287	30.9352	30.7593	30.6283	30.9743	30.8378	31.2233	30.8699	30.6733	30.9811	30.6341	30.7126	30.7538	30.9838
EIF2S3;EIF2S3L	Eukaryotic translation initiation factor 2 subunit 3;Putative eukaryotic translation initiation factor 2 subunit 3-like protein	P41091;Q2VIR3;Q2VIR3-2	30.2041	30.2669	30.4493	30.401	30.3065	30.3553	30.1256	30.5146	30.2559	30.6584	30.2237	30.4567	30.22	30.4158	30.315	30.327	30.485
EIF3A	Eukaryotic translation initiation factor 3 subunit A	Q14152;Q14152-2	30.6077	30.564	30.7669	30.812	30.7005	30.6987	30.8823	30.6921	30.8533	30.8164	30.7505	30.8583	30.7008	30.7774	30.6132	30.6946	30.7642
EIF3B	Eukaryotic translation initiation factor 3 subunit B	P55884;P55884-2	30.4301	30.3955	30.6909	30.5755	30.5353	30.5185	30.6135	30.6069	30.6078	30.6672	30.5371	30.8022	30.6068	30.5859	30.3991	30.4473	30.6031
EIF3C;EIF3CL	Eukaryotic translation initiation factor 3 subunit C;Eukaryotic translation initiation factor 3 subunit C-like protein	Q99613-2;Q99613;B5ME19	30.3178	30.2778	30.4857	30.4548	30.3141	30.441	30.6061	30.4662	30.5612	30.6269	30.4247	30.5293	30.5036	30.5123	30.2929	30.3823	30.4446
EIF3D	Eukaryotic translation initiation factor 3 subunit D	O15371-2;O15371-3;O15371	31.1075	30.9538	31.2449	31.3482	31.2967	31.2462	31.366	31.0077	31.2247	31.3832	31.1817	31.5542	31.1741	31.2823	31.177	31.1602	31.1442
EIF3E	Eukaryotic translation initiation factor 3 subunit E	P60228;E5RGA2	29.6457	29.5498	29.8315	29.8382	29.7591	29.7962	29.7754	29.7684	29.8775	30.0284	29.8213	30.0757	29.7583	29.9387	29.7047	29.8231	29.794
EIF3F	Eukaryotic translation initiation factor 3 subunit F	O00303	30.1472	30.1999	30.3186	30.3615	30.1121	30.2859	30.425	30.1877	30.3424	30.4215	30.3543	30.4247	30.2309	30.3772	30.0666	30.0685	30.2671
EIF3G	Eukaryotic translation initiation factor 3 subunit G	O75821;K7ER90;K7EL20;K7ENA8	29.0912	29.2308	29.4909	29.3378	29.3676	29.3087	29.386	29.2598	29.339	29.3606	29.5477	29.479	29.4376	29.4797	29.2642	29.1643	29.3566
EIF3H	Eukaryotic translation initiation factor 3 subunit H	B3KS98;O15372;A0A087WZK9	30.6078	30.4907	30.751	30.7612	30.5534	30.6444	30.8715	30.5731	30.7539	30.8699	30.5838	30.9075	30.5662	30.8763	30.5068	30.7137	30.6994
EIF3I	Eukaryotic translation initiation factor 3 subunit I	Q13347;Q5TFK1	30.5542	30.3881	30.6418	30.5952	30.5504	30.6249	30.824	30.5976	30.6407	30.7516	30.516	30.7066	30.7541	30.4887	30.5124	30.5076	30.7241
EIF3J	Eukaryotic translation initiation factor 3 subunit J	O75822-3;O75822;O75822-2;H0YLP3	30.6354	30.6656	31.0874	31.0762	30.8076	30.8253	30.7213	30.9266	30.7677	31.0278	31.0319	31.2121	30.7075	30.7672	30.8155	30.9494	30.929
EIF3K	Eukaryotic translation initiation factor 3 subunit K	Q9UBQ5-2;Q9UBQ5;K7ERF1;K7ES31;K7EQM4;A0A087WVB9	30.0227	30.1466	30.3836	30.4245	30.2947	30.374	30.6545	30.4578	30.3653	30.7012	30.2687	30.4315	30.3357	30.0697	30.1455	30.4794	30.4566
EIF3L	Eukaryotic translation initiation factor 3 subunit L	B0QY89;Q9Y262;Q9Y262-2;B0QY90	31.4659	31.5518	31.7621	31.4784	31.5279	31.6404	31.8447	31.5226	31.5357	31.7659	31.5932	31.8644	31.6394	31.7908	31.3663	31.5406	31.6518
EIF3M	Eukaryotic translation initiation factor 3 subunit M	Q7L2H7;Q7L2H7-2;J3KNJ2;H0YCQ8	29.642	29.6054	29.9281	29.8002	29.6992	29.8426	29.8695	29.8168	29.7717	30.0683	29.9869	30.2663	29.726	29.7539	29.5265	29.6684	29.8301
EIF4A1	Eukaryotic initiation factor 4A-I	P60842;P60842-2;J3KT12;J3QS69;J3KTB5;J3QL43	30.1075	29.8022	30.0649	29.6337	30.0158	30.0176	29.8459	29.861	29.8496	30.0774	30.0529	29.9917	30.1262	31.0044	29.6254	29.7479	30.2047
EIF4A2	Eukaryotic initiation factor 4A-II;Eukaryotic initiation factor 4A-II; N-terminally processed	Q14240;Q14240-2;E7EQG2	33.8857	33.6184	33.8515	33.7812	33.7133	33.8116	33.6047	33.8589	33.9244	34.1157	33.8301	33.8678	33.7147	33.9278	33.5452	33.8013	33.7586
EIF4A3	Eukaryotic initiation factor 4A-III;Eukaryotic initiation factor 4A-III; N-terminally processed	P38919;I3L3H2	28.9615	28.8544	28.6803	28.9756	29.0865	29.0116	29.0793	28.8974	29.0205	28.8132	28.889	29.0221	29.1731	29.3962	28.872	28.9322	29.1096
EIF4B	Eukaryotic translation initiation factor 4B	E7EX17;P23588;P23588-2;F8VSC7;F8VP89	29.8365	29.8038	30.2245	30.0367	30.0711	30.0732	29.9594	29.9197	29.8571	30.0686	29.9698	30.3791	29.9735	30.0107	29.9733	29.9404	29.8677
EIF4E	Eukaryotic translation initiation factor 4E	D6RBW1;P06730;P06730-3;P06730-2	31.1522	30.9424	31.1903	31.3174	31.2385	31.2652	30.7626	31.3009	31.308	31.3459	31.1591	30.9024	31.2836	31.1261	31.3847	31.2573	31.2972
EIF4E2	Eukaryotic translation initiation factor 4E type 2	B8ZZ50;C9JEL3;B9A044;O60573-2	30.6277	30.4181	30.474	30.8356	30.4296	30.7789	30.5654	30.4271	30.7266	30.365	30.6434	30.7584	30.7532	30.9543	30.7476	30.6681	30.6129
EIF4E3	Eukaryotic translation initiation factor 4E type 3	Q8N5X7-2;Q8N5X7;C9JUY2;C9J6E5;A0A3B3IRU0;C9J7Z6	29.5102	29.7009	29.7936	29.9083	29.6676	29.684	29.6109	29.8227	29.888	29.6904	29.8259	29.5269	29.78	29.2973	29.6698	29.6941	29.7458
EIF4G1	Eukaryotic translation initiation factor 4 gamma 1	E9PGM1;E7EX73;E7EUU4;Q04637-8;Q04637-7	32.4198	32.2532	32.5251	32.3488	32.3565	32.5527	32.2898	32.4258	32.6036	32.5505	32.5767	32.5005	32.4756	32.5545	32.4126	32.5239	32.3656
EIF4G2	Eukaryotic translation initiation factor 4 gamma 2	D3DQV9;P78344;H0Y3P2;P78344-2	30.7567	30.5176	30.9506	30.7082	30.9014	30.7092	30.6878	30.7204	30.8027	31.0885	30.5498	30.7405	30.7892	30.8615	30.7652	30.6656	30.544
EIF4G3	Eukaryotic translation initiation factor 4 gamma 3	A0A0A0MSA7;A0A0U1RQK7;O43432-4;O43432;O43432-3	32.7295	32.9127	33.386	33.2123	33.2216	32.8965	33.0188	32.8497	32.8353	33.3875	33.1887	32.8193	33.1172	33.4322	33.1544	33.0187	33.1774
EIF4H	Eukaryotic translation initiation factor 4H	Q15056;Q15056-2	33.0287	32.8623	32.8593	32.9309	33.061	32.8784	32.8162	33.2305	32.7195	33.1741	33.0832	32.7708	32.8292	32.7648	32.6302	32.7975	32.8867
EIF5	Eukaryotic translation initiation factor 5	P55010;H0YLZ1;H0YN40;H0YMJ8;H0YM54	30.6919	31.0094	31.1868	31.2919	31.0348	31.2891	30.9567	31.445	31.1097	31.1168	31.0451	31.0006	30.7488	30.8132	30.8573	31.1694	30.9873
EIF5A;EIF5AL1	Eukaryotic translation initiation factor 5A-1;Eukaryotic translation initiation factor 5A;Eukaryotic translation initiation factor 5A-1-like	P63241;I3L397;I3L504;P63241-2;Q6IS14	34.0793	34.0757	34.1152	34.2623	33.9285	34.4408	34.1878	34.3604	34.3304	34.3611	34.3793	34.169	34.0557	33.9491	34.2253	34.3196	34.2801
EIF5B	Eukaryotic translation initiation factor 5B	A0A087WUT6;O60841	29.3247	29.1744	29.3024	29.3212	29.187	29.2003	29.4305	29.2523	29.1503	29.2524	29.1954	29.3886	29.374	29.3374	29.1293	29.2599	29.3051
EIF6	Eukaryotic translation initiation factor 6	P56537;B7ZBH1	29.4181	29.4154	29.3647	29.4008	29.0096	29.3372	29.0416	29.276	29.1099	29.5337	29.0346	29.7964	29.1916	29.6664	29.0411	29.1045	29.3748
ELAC2	Zinc phosphodiesterase ELAC protein 2	Q9BQ52-4;Q9BQ52;G5E9D5;E7ES68;Q9BQ52-3	26.6306	26.5544	26.571	26.681	26.8041	26.6527	26.7085	26.7247	26.6897	26.3266	26.6068	26.3897	26.9065	26.2401	26.9522	26.5566	25.968
ELANE	Neutrophil elastase	P08246	25.9178	25.8997	NA	NA	26.2751	25.7239	26.1904	26.9772	NA	26.8388	NA	26.2166	26.9186	25.8429	NA	NA	26.9828
ELAVL1	ELAV-like protein 1	Q15717-2;Q15717	30.7115	30.5654	30.967	30.765	30.9376	30.673	30.7314	30.417	30.6576	30.895	30.4634	30.7432	30.8097	30.6661	30.7344	30.7832	30.716
ELMO1	Engulfment and cell motility protein 1	Q92556;C9JIW2;C9IZR8	25.2168	25.2167	NA	25.3638	27.0853	26.799	NA	NA	NA	25.3836	NA	25.5009	25.9666	25.0794	25.5112	25.3505	25.2916
ELMO2	Engulfment and cell motility protein 2	Q5JVZ5;Q96JJ3;Q96JJ3-3;Q5JW01;H0YCM7	27.8222	27.4924	27.4182	27.8168	27.8618	24.9033	27.4079	27.5916	27.7943	26.9856	27.1668	27.4786	27.7202	28.0417	27.615	27.5378	27.6625
ELMOD2	ELMO domain-containing protein 2	Q8IZ81;D6RBS5;D6RHX2	30.2611	30.285	30.4659	30.4029	30.2511	31.0297	30.4126	30.6506	30.3459	30.548	30.4513	30.4833	30.2868	30.4545	30.4307	30.1546	30.4621
ELN	Elastin	E7EN65;P15502-4;P15502-1;P15502-2;P15502-5;E7ENM0;P15502-9;P15502-6;F8WAH6;G3V0G6;P15502-7;P15502-12;P15502-13;P15502-10;P15502;G5E950;E7ETP7;B3KRT8	28.6528	28.9811	28.1773	28.382	28.5042	28.8955	29.9718	NA	NA	28.9072	30.9802	28.9566	29.437	28.1816	28.8203	28.8999	29.262
ELP2	Elongator complex protein 2	Q6IA86-4;Q6IA86-2;Q6IA86-3;Q6IA86-5;Q6IA86;Q6IA86-6;Q6IA86-7	27.6079	27.512	27.1141	27.6158	27.3736	27.6587	27.0696	27.0234	27.6675	27.1322	27.1182	27.7289	27.7843	27.4657	27.5541	27.7177	27.301
ELP3	Elongator complex protein 3	Q9H9T3-2;Q9H9T3;B4DKA4;Q9H9T3-4;Q9H9T3-5	25.9336	26.4684	26.3241	25.9537	26.3802	25.3811	25.8704	25.7313	26.204	26.2633	26.2516	26.7694	26.6298	26.3731	26.1802	26.4572	26.3469
ELP4	Elongator complex protein 4	A0A1W2PRJ0;A0A1W2PRF0;Q96EB1-2;A0A1W2PP47;A0A1W2PR08;A0A1X7SBS0;A0A1W2PS93;A0A1W2PPP6;A0A1W2PQZ6;A0A1W2PNY5;G5E9D4;Q96EB1;A0A1W2PNW2	29.9742	29.7388	29.8909	29.9903	29.6	29.3018	29.3324	30.0466	29.3709	29.7558	29.7305	29.7456	29.8668	29.7816	29.594	29.2353	29.9861
ELP6	Elongator complex protein 6	C9IYN7;Q0PNE2;C9J9N8;C9JEX8;Q0PNE2-2;F8WE64;C9JLH5;C9JA82;C9J2D6	24.5651	24.8281	24.5665	24.7852	24.7755	NA	24.8563	24.5302	NA	25.0742	NA	NA	24.5652	NA	24.6873	24.1648	24.6992
Em:AP000351.3;GSTT2;GSTT2B	Glutathione S-transferase theta-2B;Glutathione S-transferase theta-2	Q6ICJ4;A0A087WY67;P0CG30;P0CG29	29.0419	27.7208	29.2402	27.4939	27.625	25.7551	27.9364	30.3467	29.4795	27.3007	28.4663	27.6285	30.0044	28.3859	28.1408	30.2452	27.3398
EMC1	ER membrane protein complex subunit 1	Q8N766-4;Q8N766-3;Q8N766-2;Q8N766	29.4531	29.3973	29.7046	29.4141	29.4317	29.6319	29.3663	29.5591	29.5406	29.6371	29.5932	29.7197	29.5023	29.4764	29.4378	29.4115	29.3659
EMC10	ER membrane protein complex subunit 10	M0R2A0;Q5UCC4-2;Q5UCC4	29.5902	29.5421	29.8845	30.0373	29.5745	29.6653	29.7781	29.9297	29.7191	29.8394	29.8044	29.7475	29.881	29.814	29.7281	29.8066	29.5152
EMC2	ER membrane protein complex subunit 2	Q15006	30.0345	29.923	29.9782	29.8939	29.6775	30.1685	29.7872	30.1246	30.1821	30.0077	29.7971	29.9381	30.1219	29.8692	29.9722	29.8352	29.9444
EMC3	ER membrane protein complex subunit 3	Q9P0I2;Q9P0I2-2;C9JLM9	28.7296	28.5842	28.8299	28.4313	28.4465	28.7837	28.6105	28.7994	28.6407	28.8836	28.6508	28.3664	28.6879	28.5177	28.6015	28.3955	28.6894
EMC4	ER membrane protein complex subunit 4	S4R329;Q5J8M3-3	28.5085	28.5003	28.9419	28.5626	28.6683	28.7493	28.5207	28.6586	28.3922	28.9057	28.8979	28.4672	28.8135	28.4306	28.3438	28.2804	28.7163
EMC6	ER membrane protein complex subunit 6	Q9BV81	NA	32.6891	NA	31.9728	NA	32.3455	32.5206	33.0142	32.6331	33.5893	32.2535	32.68	32.5507	32.7655	32.821	32.6923	NA
EMC7	ER membrane protein complex subunit 7	Q9NPA0;H0YDT8;H0YDX2	30.2653	30.1767	30.1964	29.9169	29.9356	30.3762	30.2222	30.4268	30.3459	30.1014	30.1207	30.0805	30.353	30.2403	30.0878	30.0528	30.1062
EMC8	ER membrane protein complex subunit 8	O43402;M0R1B0	28.5107	28.2223	28.5465	28.5987	28.5055	28.6724	28.3129	28.6637	28.5378	28.5664	28.3907	28.6064	28.528	28.5991	28.562	28.4812	28.5344
EMD	Emerin	P50402;Q5HY57	31.3998	31.1869	31.0137	31.0438	31.1777	31.37	31.486	31.2734	31.4139	31.4083	31.2153	31.0518	31.4212	31.1949	31.0578	31.155	31.2631
EMILIN1	EMILIN-1	Q9Y6C2	29.4514	28.9712	28.9488	29.0084	30.1849	28.6542	28.8697	29.2951	28.8861	28.9146	28.6648	29.1274	29.3859	29.4926	29.3185	28.7883	29.182
EMILIN2	EMILIN-2	Q9BXX0	NA	NA	NA	26.2107	26.5347	24.4294	26.0705	25.6741	24.9599	26.445	26.2027	25.2402	NA	26.4689	26.3679	26.436	25.2265
EMILIN3	EMILIN-3	Q9NT22	NA	24.834	23.7895	25.3229	NA	24.4191	NA	25.519	25.2133	NA	NA	25.2437	25.4923	24.6834	25.1222	NA	23.7871
EML1	Echinoderm microtubule-associated protein-like 1	F8W717;A0A3B3IU69;O00423;O00423-3	30.8256	30.696	30.9815	30.9066	30.8923	30.96	30.661	31.1651	31.1136	31.0157	30.9845	31.058	30.8917	30.5951	30.8965	30.9445	30.9429
EML2	Echinoderm microtubule-associated protein-like 2	O95834-3;O95834;O95834-2;K7EIK7;A0A0C4DGQ7;C9JRL6	31.4044	31.0998	30.0855	31.4733	31.0003	30.127	30.8143	30.8404	30.1371	31.6086	29.5924	30.8429	30.6711	30.7871	30.8347	30.8665	31.4786
EML3	Echinoderm microtubule-associated protein-like 3	B7WPE2;Q32P44;G3V195;H7C355	25.9888	25.6816	24.7903	25.3264	26.5983	26.2012	26.7893	25.6802	26.4077	25.7	24.6028	25.4781	27.2116	26.1865	24.4969	26.7791	26.1671
EML4	Echinoderm microtubule-associated protein-like 4	Q9HC35;B5MBZ0;Q9HC35-2	34.5911	33.8585	34.3475	34.2103	33.9406	34.0277	33.9298	33.6993	33.9875	33.7632	33.5668	34.0977	34.1091	34.2602	33.7789	34.1154	34.0231
ENAH	Protein enabled homolog	Q8N8S7;A0A0U1RRM6;Q8N8S7-3;Q8N8S7-2;A0A075B6E5	28.2676	27.777	27.6143	27.7917	28.45	27.2511	28.1324	27.54	27.4713	27.9103	27.0737	27.7727	27.6697	28.2826	27.6895	27.4656	27.9375
ENDOD1	Endonuclease domain-containing 1 protein	O94919	32.1793	32.3093	32.5383	31.7783	31.7023	32.2526	31.9179	32.5027	32.2418	32.3688	32.1517	32.1714	31.9997	32.0911	32.1085	31.7115	32.2538
ENDOG	Endonuclease G; mitochondrial	Q14249	31.4891	32.2972	32.3838	32.2494	32.117	32.1905	32.5491	32.2127	31.8138	31.737	32.5139	31.6521	32.4741	31.0081	32.061	31.7275	31.6925
ENG	Endoglin	P17813;P17813-2;F5GX88	28.3281	29.1289	28.0863	28.8391	29.2324	27.784	27.958	28.0719	27.779	28.2937	27.9607	29.2262	28.2823	28.8251	28.8804	28.3018	28.8242
ENGASE	Cytosolic endo-beta-N-acetylglucosaminidase	Q8NFI3	28.6701	28.1953	27.7099	28.4891	27.7513	28.2437	28.5942	28.0355	27.7954	28.4029	28.2922	28.2411	28.8689	28.1502	28.2882	28.0657	28.6161
ENO2	Gamma-enolase;Enolase	P09104;F5H0C8	34.5202	34.7448	35.0481	34.6873	34.8037	34.7287	34.3317	34.5115	34.8692	35.078	35.051	34.7503	34.6408	34.698	34.7553	34.5778	34.7452
ENO3	Beta-enolase;Enolase	P13929;P13929-2;E5RGZ4;K7EKN2;K7EPM1	39.1479	39.4651	39.6233	39.5397	39.5308	39.6609	39.1998	39.638	39.7281	39.7564	39.977	39.5141	39.5632	39.3628	39.6975	39.6148	39.6201
ENOPH1	Enolase-phosphatase E1	Q9UHY7;D6RA00;A0A0C4DGY8;Q9UHY7-2	30.9198	31.0621	31.3092	31.3409	31.0244	31.2769	31.3878	31.364	31.2495	31.3851	31.3758	31.1371	31.0238	31.1921	31.245	31.0717	31.1327
ENOSF1	Mitochondrial enolase superfamily member 1	A0A3F2YNX7;Q7L5Y1-2;Q7L5Y1;Q7L5Y1-4;Q7L5Y1-5;J3QL81;Q7L5Y1-7;Q7L5Y1-6	27.2581	28.5393	26.5559	27.2489	27.8265	28.2903	27.8741	27.3768	28.2377	27.8994	27.7978	27.7027	27.982	28.309	27.2957	27.8024	28.3558
ENPP1	Ectonucleotide pyrophosphatase/phosphodiesterase family member 1;Alkaline phosphodiesterase I;Nucleotide pyrophosphatase	P22413;E9PE72	25.8814	26.1403	25.2462	26.0456	26.0441	25.5776	26.0352	26.5124	25.9167	25.8177	NA	25.8995	26.3445	25.9152	26.2426	25.8533	25.6028
ENPP4	Bis(5-adenosyl)-triphosphatase ENPP4	Q9Y6X5	27.1762	27.1894	27.2789	26.7082	26.9978	NA	27.1818	26.9999	26.9745	26.6631	27.4786	27.2767	27.3258	27.1078	27.1877	27.0343	27.0891
ENPP5	Ectonucleotide pyrophosphatase/phosphodiesterase family member 5	Q9UJA9	28.4116	28.4936	28.0008	28.7768	28.839	28.9674	28.6748	28.8116	29.3387	29.6285	29.2355	28.911	28.8033	28.4963	27.9262	29.135	28.655
ENTPD1	Ectonucleoside triphosphate diphosphohydrolase 1	P49961-6;P49961;P49961-2;P49961-5;P49961-4	29.9584	28.3302	28.2678	27.7178	30.372	NA	27.4715	27.5919	NA	NA	27.8737	27.7205	27.8448	28.1102	28.2125	27.8866	28.4954
ENTPD5	Ectonucleoside triphosphate diphosphohydrolase 5	O75356;G3V4I0	NA	26.4645	26.9981	NA	NA	25.6477	25.6157	26.388	26.2326	27.6709	26.1576	NA	26.1167	NA	26.1272	26.0673	NA
ENY2	Transcription and mRNA export factor ENY2	Q9NPA8;Q9NPA8-2;E5RHX8	NA	27.1176	NA	26.6821	27.0781	27.4699	27.7418	NA	NA	27.1899	NA	27.5666	27.2071	27.2026	NA	27.2279	NA
EOGT	EGF domain-specific O-linked N-acetylglucosamine transferase	Q5NDL2;Q5NDL2-3	26.3817	26.6402	27.0866	26.5842	26.8101	26.7572	26.0773	26.1993	26.2411	26.9262	26.4695	26.6476	26.7526	26.9929	26.8067	26.7088	26.5565
EP400	E1A-binding protein p400	Q96L91-3;Q96L91-5;Q96L91-2;Q96L91;Q96L91-4	25.4176	27.0039	25.8915	25.7232	26.0883	26.0266	25.8047	26.3192	26.6309	26.3078	25.8898	26.9439	26.1334	26.7076	26.4521	25.5227	26.4476
EPB41	Protein 4.1	P11171;A0A2R8YD30;P11171-2;Q4VB86;P11171-4;P11171-3;A0A2R8Y7Y3	30.9967	30.619	30.8324	29.814	30.7411	30.3609	29.9392	30.4192	30.3639	30	29.795	29.8608	30.6149	30.0399	29.9157	30.1397	30.6072
EPB41L1	Band 4.1-like protein 1	A0A0C4DH22;Q9H4G0	30.3201	29.0062	29.9478	29.2459	29.639	29.271	28.842	29.7192	29.9669	28.6652	28.8592	28.2774	29.3366	28.986	28.599	29.1723	29.0484
EPB41L2	Band 4.1-like protein 2	O43491	29.9174	29.8763	29.5923	29.9635	30.6157	29.4197	29.8626	29.8684	29.5098	29.6177	29.2865	29.9728	29.9469	29.9249	29.9532	29.5877	29.7515
EPB41L3	Band 4.1-like protein 3;Band 4.1-like protein 3; N-terminally processed	A8K968;A0A0A0MRA8;Q9Y2J2-2;Q9Y2J2-4;Q9Y2J2;A0A0A0MSA4;Q9Y2J2-3	28.7589	28.5599	28.34	27.1851	29.48	28.8113	28.351	28.1789	28.1352	28.4948	29.4435	29.1263	28.748	29.3155	29.3356	27.8269	28.8875
EPB42	Erythrocyte membrane protein band 4.2	P16452-3;P16452;P16452-2;H3BTE6;F5H563	29.6874	29.5393	29.3457	27.7903	29.4201	28.8567	28.181	28.9418	28.6953	27.4488	27.8199	27.9142	29.3147	28.9054	28.3928	28.4166	29.3471
EPC1	Enhancer of polycomb homolog 1	Q9H2F5;Q9H2F5-3;Q9H2F5-2	NA	29.6444	29.9402	31.574	30.1355	29.9074	NA	29.8971	30.5752	28.8602	30.6125	30.4161	NA	30.4762	30.9327	28.7606	30.0093
EPDR1	Mammalian ependymin-related protein 1	Q9UM22;Q9UM22-3	30.0474	30.6973	30.2671	30.4476	30.6538	30.4692	30.2409	30.3015	30.9271	30.374	30.4091	31.3087	30.6588	30.5599	30.8774	30.4903	30.1255
EPG5	Ectopic P granules protein 5 homolog	Q9HCE0-2;Q9HCE0;K7ENK5;K7EM87;K7EPN4	30.1355	29.4728	31.0135	30.6172	29.9102	29.6393	29.8912	30.2	30.9357	30.2189	30.8666	30.2158	28.9229	29.9003	29.2021	30.5187	30.2796
EPHB1	Ephrin type-B receptor 1	A0A3B3IRY8;P54762;P54762-5	24.5487	24.2444	24.9521	24.1431	23.8539	24.335	24.5308	23.7728	24.0445	25.6885	24.998	24.3552	23.5401	24.1804	25.1267	24.6442	23.2522
EPHX1	Epoxide hydrolase 1	P07099	33.7468	34.0343	33.3157	33.4549	33.7332	32.9114	33.3336	33.668	33.1239	33.2591	32.2498	33.8263	32.3046	33.5985	33.7883	33.4379	33.3785
EPHX2	Bifunctional epoxide hydrolase 2;Cytosolic epoxide hydrolase 2;Lipid-phosphate phosphatase	P34913;E5RFU2;P34913-3;P34913-2;E5RFH6	29.2124	30.0969	29.5877	29.8983	28.5429	29.2853	29.3963	28.7086	28.9645	29.3208	28.8952	29.4074	28.8902	29.7681	29.5068	29.898	29.8922
EPM2A	Laforin; isoform 9	B3EWF7	33.5794	33.0199	33.6686	33.9256	33.4949	33.1203	32.6357	33.391	33.6516	33.3642	33.6139	33.3722	33.6206	33.5267	33.605	33.943	33.8199
EPM2A	Laforin	O95278;H0Y6I8;O95278-2;O95278-8;O95278-7	31.1703	31.2761	31.7284	31.188	31.538	31.3495	30.9443	31.2198	31.093	31.2744	31.0519	31.37	31.0968	31.2323	31.7408	31.2746	31.0798
EPM2AIP1	EPM2A-interacting protein 1	Q7L775	27.6236	27.3051	28.0034	27.5349	27.4641	27.6506	27.9269	27.669	27.782	28.0274	27.9387	27.4986	27.6243	27.4434	27.4506	27.3377	27.5258
EPN1	Epsin-1	Q9Y6I3-3;Q9Y6I3;Q9Y6I3-1	28.4149	28.5057	28.7138	28.7819	28.7905	28.4478	28.5951	28.452	28.4227	28.7778	28.3445	28.9044	28.5801	28.7446	28.6987	28.7684	28.4369
EPN2	Epsin-2	O95208-3	30.0267	29.8784	29.9319	29.9585	30.328	29.6852	30.0879	30.1527	29.85	30.0391	29.3035	29.7985	30.0766	29.7776	29.9842	30.0722	30.0869
EPPK1	Epiplakin	A0A075B730;P58107	29.5617	30.5019	30.1234	30.2823	30.5665	29.9793	29.9888	30.1299	30.4371	29.8698	30.1604	30.0426	30.2243	30.4502	30.1122	30.109	30.0412
EPRS	Bifunctional glutamate/proline--tRNA ligase;Glutamate--tRNA ligase;Proline--tRNA ligase	P07814;V9GYZ6	31.994	31.8364	32.1407	32.0493	31.8879	32.0013	32.0879	32.0222	31.9716	32.1209	31.9935	32.4327	32.0124	32.0038	31.9369	31.8202	32.1456
EPS15	Epidermal growth factor receptor substrate 15	P42566;B1AUU8;P42566-2	31.6432	31.4827	31.3259	31.5946	31.6004	31.3732	31.3744	31.5456	31.5627	31.7726	31.4903	31.5329	31.8309	32.0029	31.7707	31.8816	31.6832
EPS15L1	Epidermal growth factor receptor substrate 15-like 1	Q9UBC2-2;Q9UBC2;M0R165;Q9UBC2-3;Q9UBC2-4	35.311	35.2962	35.3767	35.1465	35.2725	35.0785	35.1951	35.0671	35.1167	35.2341	35.3254	35.0961	35.1899	35.1059	35.0929	35.1431	35.3189
EPS8	Epidermal growth factor receptor kinase substrate 8	A0A2R8Y4W2;A0A2R8YE63;Q12929;Q12929-2	30.8184	30.5904	30.5661	30.5981	31.4433	30.3317	30.2388	30.5574	30.3798	30.4935	30.3944	30.549	30.9867	30.6711	30.577	30.5781	30.6651
EPX	Eosinophil peroxidase;Eosinophil peroxidase light chain;Eosinophil peroxidase heavy chain	P11678	25.6792	24.1737	24.9122	NA	26.4919	24.9639	24.4568	24.8607	NA	23.1383	NA	24.8948	24.1487	24.1109	25.0637	24.1601	23.2428
ERAL1	GTPase Era; mitochondrial	O75616	26.6683	26.8073	26.2017	26.7788	26.1734	26.2717	27.2038	26.7853	26.4068	25.2792	26.0919	26.9475	26.9688	26.1132	26.7027	26.3198	26.3255
ERAP1	Endoplasmic reticulum aminopeptidase 1	Q9NZ08;Q9NZ08-2	31.7852	32.3728	31.7931	31.7252	31.7959	32.8743	32.2423	32.1935	31.9459	33.0128	32.8337	31.4049	32.501	32.7282	32.4439	31.8608	32.1293
ERAP2	Endoplasmic reticulum aminopeptidase 2	Q6P179;Q6P179-3;D6RGW0	37.0278	36.5904	36.1325	36.1284	37.6347	36.0162	36.5601	36.7576	36.3999	39.6927	36.1549	36.4978	36.8219	37.3309	38.0191	36.2898	36.9278
ERBB2IP	Protein LAP2	Q96RT1-7;Q96RT1-6;Q96RT1-4;Q96RT1-5;Q96RT1-3;Q96RT1-9;Q96RT1-2;Q96RT1;Q96RT1-8;B4DIP2	28.628	27.8857	27.8201	27.6413	28.0061	28.7096	29.104	28.4625	28.1725	26.805	29.1089	28.786	28.6366	28.6915	27.7046	27.4561	27.5147
ERBB4	Receptor protein-tyrosine kinase;Receptor tyrosine-protein kinase erbB-4;ERBB4 intracellular domain	A0A0A0MSE1;Q15303-4;Q15303-3;Q15303-2;Q15303	28.3067	29.2306	29.279	28.7588	28.9064	28.7051	28.4775	28.6303	28.0785	28.4023	28.625	29.4453	29.636	28.155	29.2975	29.1084	28.8141
ERC1	ELKS/Rab6-interacting/CAST family member 1	X6RLX0;Q8IUD2-3;Q8IUD2;G8JLD3;Q8IUD2-2;X6RM00;Q8IUD2-4;Q8IUD2-5	31.7704	31.8318	31.6222	31.6246	31.7313	31.2717	31.2166	31.3602	31.4932	31.2341	31.2699	31.57	31.5399	31.8413	31.4077	31.6988	31.5967
ERC2	ERC protein 2	O15083	28.9405	27.8729	28.4025	27.8315	28.8448	26.8845	28.0398	28.2478	27.1454	28.5957	27.951	27.8828	28.2053	28.2846	27.775	27.9271	28.336
ERCC6	DNA excision repair protein ERCC-6	Q03468	29.9956	30.8386	30.2276	30.2264	30.4611	30.1349	31.2275	30.5342	29.8594	30.6759	29.6924	30.3103	30.4151	31.293	30.9525	30.9878	31.9317
ERCC6L2	DNA excision repair protein ERCC-6-like 2	Q5T890	25.6644	27.7136	28.429	27.1994	27.8172	27.8131	28.1655	27.8092	27.1404	27.5817	27.4345	28.1514	28.7018	27.6256	27.2614	27.3127	27.4335
ERGIC1	Endoplasmic reticulum-Golgi intermediate compartment protein 1	Q969X5-2;Q969X5	29.2071	29.3763	29.2064	29.3136	29.0473	29.2571	29.5256	29.6027	29.7371	29.3134	29.177	29.0932	29.5253	29.4865	29.2142	29.26	29.4889
ERGIC3	Endoplasmic reticulum-Golgi intermediate compartment protein 3	H0Y621;H0Y5K5;Q9Y282;Q9Y282-3;Q9Y282-2;A0A1W2PPS8	30.2675	30.5921	NA	31.2662	NA	30.2858	NA	30.3505	NA	NA	30.2031	NA	NA	30.0236	29.9782	NA	30.6262
ERI3	ERI1 exoribonuclease 3	O43414;A0A3B3ISV9;H0Y4B0;O43414-3;O43414-2;F6UGJ8	30.3359	30.4863	30.8071	30.5781	30.6529	30.6304	30.5208	30.7256	30.6836	31.0517	30.7164	30.3666	30.313	30.2145	30.3641	30.6553	30.4387
ERLEC1	Endoplasmic reticulum lectin 1	Q96DZ1;Q96DZ1-3;Q96DZ1-2	27.3294	27.2437	27.2652	27.5235	27.1132	27.0477	27.3318	27.1343	27.5415	27.1241	27.6054	26.6677	27.3636	27.1979	27.1373	26.9324	27.3386
ERLIN1	Erlin-1	O75477;B0QZ43	28.1087	28.0393	28.031	28.0549	27.5666	28.0938	27.9682	28.1858	27.7514	27.8362	27.9008	28.608	27.762	28.2866	28.0288	27.875	27.5938
ERLIN2	Erlin-2	E5RHW4;O94905	31.726	31.8073	32.0837	31.8268	31.385	31.8407	31.7345	31.8012	31.9154	31.6277	31.7663	31.8247	31.4386	32.1687	31.8982	31.65	31.3019
ERMP1	Endoplasmic reticulum metallopeptidase 1	Q7Z2K6;E7ER77	33.0732	33.4886	33.1518	32.7303	33.1188	32.8483	33.3187	33.1329	33.0922	32.8288	32.7049	33.3942	32.8912	32.9168	33.0722	32.7693	33.2247
ERO1L	ERO1-like protein alpha	Q96HE7	33.4096	33.1691	33.4942	33.3151	33.4305	33.2627	33.1668	33.6713	33.3594	33.532	33.0941	33.3958	33.3435	33.9002	33.4358	33.3173	33.2845
ERP29	Endoplasmic reticulum resident protein 29	P30040;F8VY02	31.2724	31.0271	31.2878	31.3647	31.2454	31.0557	31.1728	31.4275	31.0591	31.3191	30.8644	31.4953	31.0055	31.3628	31.6952	31.2185	30.9432
ERP44	Endoplasmic reticulum resident protein 44	Q9BS26	28.938	28.9788	29.1775	29.0619	29.2693	28.5379	28.7106	28.9288	28.8401	29.3407	29.0703	29.1918	28.9097	29.2989	29.0591	29.0152	29.1091
ESAM	Endothelial cell-selective adhesion molecule	Q96AP7;F8WDW9	28.115	27.6986	27.6068	27.7548	28.223	27.2417	28.0563	27.5243	27.2935	27.2996	27.0626	27.7843	27.9322	27.5413	27.6317	27.0707	27.425
ESD	S-formylglutathione hydrolase	P10768;X6RA14;H7BZT7	33.3999	33.6005	33.5152	33.7515	33.427	33.7959	33.4723	33.7447	33.6422	33.7369	33.7253	33.5303	33.4798	33.5592	33.7288	33.5408	33.6235
ESYT1	Extended synaptotagmin-1	Q9BSJ8-2;Q9BSJ8	30.2346	29.8882	30.246	29.448	30.3294	30.0337	29.8811	30.0971	30.1808	30.3577	30.0913	30.1507	30.6834	30.562	30.5273	29.854	30.2081
ESYT2	Extended synaptotagmin-2	H7BXI1;A0FGR8-6	30.8662	30.5754	30.8077	30.2068	30.7598	30.6804	30.7194	30.6675	30.6292	31.0011	30.7675	30.6667	31.1059	30.8696	30.9829	30.4861	30.8096
ETF1	Eukaryotic peptide chain release factor subunit 1	P62495-2;I3L492	29.8088	29.9676	30.3066	30.1224	30.2404	29.8289	29.8363	30.0444	29.7539	30.255	30.0247	30.1727	29.8107	30.1905	29.9494	30.0139	29.9156
ETFA	Electron transfer flavoprotein subunit alpha; mitochondrial	P13804;P13804-2;H0YK49;H0YL12;H0YLU7;H0YNX6;H0YKF0	33.8644	34.0126	33.4279	33.5148	33.9467	33.5252	34.1908	33.7387	33.6437	33.5136	32.5528	34.0598	33.544	33.1925	33.5256	33.7837	33.5147
ETFB	Electron transfer flavoprotein subunit beta	P38117;P38117-2;M0QY67	33.7319	33.9873	33.5436	33.509	33.9819	33.5951	34.2928	33.7135	33.5594	33.6495	32.8348	34.4096	33.5147	33.2532	33.605	33.9736	33.6208
ETFDH	Electron transfer flavoprotein-ubiquinone oxidoreductase; mitochondrial	Q16134;Q16134-3	33.3938	33.766	33.4005	32.8042	33.547	33.1867	33.3374	33.6312	33.5521	33.7603	32.8222	33.8198	33.6846	32.1506	33.4886	33.6008	33.1978
ETHE1	Persulfide dioxygenase ETHE1; mitochondrial	O95571;M0QXB5	31.5226	31.6499	31.5246	31.3803	31.7747	31.7468	31.4884	31.3346	31.4686	31.5548	31.4815	31.3121	31.8318	31.3406	31.9686	31.8176	31.3718
EVL	Ena/VASP-like protein	Q9UI08-4;Q9UI08-5;Q9UI08;Q9UI08-2;H0YJN0;Q9UI08-3;H0YJL6;G3V314	27.4423	27.551	27.6001	27.7799	27.6732	27.79	26.8476	26.9848	27.8995	27.654	27.4448	27.0942	28.1364	27.1744	27.4333	27.3538	27.3231
EWSR1	RNA-binding protein EWS	Q01844-6;Q01844;B0QYK0;H7BY36;A0A0D9SFL3;C9JGE3;Q01844-2	29.951	29.7262	29.8574	29.802	30.0894	29.97	30.2209	29.7773	29.8131	29.773	29.6176	29.8312	29.9949	30.2709	29.8529	29.7104	30.0144
EXD2	Exonuclease 3-5 domain-containing protein 2	Q9NVH0-2;Q9NVH0	26.7045	NA	27.0231	26.6747	27.279	26.8924	27.091	26.889	27.3546	27.3172	27.2067	NA	26.5456	NA	NA	NA	26.9914
EXOC1	Exocyst complex component 1	Q9NV70-2;Q9NV70	27.9825	27.7647	27.8928	27.5181	28.0231	27.7044	27.7335	27.984	27.7558	27.7286	28.0011	27.6175	27.8746	27.9929	27.5948	27.373	27.7972
EXOC2	Exocyst complex component 2	Q96KP1	27.8661	27.6716	27.9424	27.7654	27.7786	27.613	27.7209	27.9151	27.9709	27.6527	27.8228	27.9579	27.8524	27.977	27.7624	27.515	27.8654
EXOC3	Exocyst complex component 3	O60645;D6RB59	28.3622	28.0919	28.2308	27.8299	28.4491	27.4394	28.0835	28.2868	27.6896	28.0703	28.1234	28.0139	28.1842	28.2757	28.0911	27.9299	28.1639
EXOC4	Exocyst complex component 4	Q96A65;Q96A65-2	30.2661	30.3487	30.3138	30.191	30.5625	30.3058	30.0449	30.1232	30.2232	30.793	30.2644	30.452	30.2803	30.3991	30.1357	30.2271	30.1668
EXOC5	Exocyst complex component 5	O00471;A0A0A0MSI8;F8W9B8	26.8377	26.7314	26.9752	26.6956	27.0987	26.9542	26.7179	26.6654	26.7913	27.192	26.6923	26.9405	26.8024	27.042	26.185	25.4129	26.7725
EXOC6B	Exocyst complex component 6B	A0A0U1RRB6;Q9Y2D4;J3QT38;Q9Y2D4-2	27.7816	27.7536	27.7445	27.2542	27.652	27.1875	27.6997	27.5557	27.9788	26.8111	27.0694	27.5641	27.9577	27.8516	27.4993	28.0734	27.8166
EXOC7	Exocyst complex component 7	A0A0A0MSB8;Q9UPT5-2;Q9UPT5-5;Q9UPT5-1;Q9UPT5-6;Q9UPT5;A0A0A0MRE1;B4DJ07	28.6562	28.4633	28.5227	28.6965	28.8126	28.4718	28.6025	28.6779	28.3744	28.739	28.3711	28.5868	28.6017	28.7945	28.5893	28.476	28.6188
EXOC8	Exocyst complex component 8	Q8IYI6	33.308	33.3496	33.3589	33.3486	33.1154	33.1762	33.3868	33.3155	33.1494	33.0833	33.1677	33.1178	32.8731	33.4689	33.364	33.1212	33.2845
EXOG	Nuclease EXOG; mitochondrial	Q9Y2C4;F8WE28;F8WE38;H7C0W6	26.557	26.9531	27.0851	26.2522	26.572	26.6867	27.0366	28.0743	26.7076	26.6274	27.32	26.7943	27.2593	26.6501	27.6604	26.6468	26.9884
EXOSC2	Exosome complex component RRP4	A3KFL5;A3KFL2;Q13868-3;Q13868-2;Q13868;A3KFL1	25.4923	NA	NA	NA	NA	NA	26.0391	26.0373	25.6888	25.376	NA	25.4448	NA	26.23	NA	25.7528	25.8245
EXOSC4	Exosome complex component RRP41	Q9NPD3;E9PI41	26.7899	26.6883	26.4206	26.5129	26.7413	NA	26.6361	26.5004	NA	26.5593	26.1515	26.7176	25.8805	26.6662	26.7825	26.6542	26.3745
EXOSC5	Exosome complex component RRP46	Q9NQT4;M0R102	25.8455	25.4849	26.2469	26.0824	25.9917	25.5323	25.7672	25.392	NA	26.0648	NA	25.8977	25.9563	26.1301	NA	25.777	26.7157
EXOSC6	Exosome complex component MTR3	Q5RKV6	25.6255	25.828	25.1344	25.3281	25.7695	26.0279	25.5425	25.6645	25.4572	25.1917	25.0423	26.0224	25.7227	26.3768	25.576	25.9361	25.543
EXOSC7	Exosome complex component RRP42	Q15024	27.723	27.7692	27.5541	27.39	27.8942	27.6076	27.5292	27.7881	27.6357	27.5643	27.3422	27.4685	27.6332	27.8316	27.6666	27.655	27.4982
EXOSC8	Exosome complex component RRP43	Q96B26	26.1926	26.2865	NA	26.801	26.4348	26.6972	NA	27.0487	26.3267	26.6084	26.5893	26.5228	26.5548	26.6606	NA	26.5634	26.3174
EXOSC9	Exosome complex component RRP45	D6RIY6;Q06265;Q06265-2;D6R905;D6RA17;Q06265-3;Q06265-4	NA	25.2266	25.4687	NA	25.853	NA	24.8505	NA	NA	26.034	NA	NA	NA	25.7712	NA	NA	NA
EYA3	Eyes absent homolog 3	Q99504-4;Q99504-5;Q99504-3;Q99504;Q99504-2	NA	NA	NA	NA	NA	25.9272	NA	24.3246	NA	NA	NA	24.2659	NA	23.978	NA	24.1609	NA
EYA4	Eyes absent homolog;Eyes absent homolog 4	F2Z2Y1;O95677;O95677-2;O95677-5;O95677-4;E9PLN6;E7ESD5	29.8918	30.4487	30.7313	30.3085	30.649	30.4878	30.2369	30.0276	30.5265	30.6406	30.6691	30.8275	30.4514	30.7574	30.5018	30.6131	30.3836
EZR	Ezrin	E7EQR4;P15311	29.3318	29.2989	29.4039	29.6022	29.6435	29.2096	29.3324	30.1786	28.3371	28.9522	29.8587	28.2222	29.3047	29.4764	28.5718	29.0543	30.1967
F10	Coagulation factor X;Factor X light chain;Factor X heavy chain;Activated factor Xa heavy chain	P00742	25.2729	25.5634	25.8413	25.1687	25.5148	25.43	24.4814	25.3865	23.5589	24.9007	24.9694	25.821	25.5246	24.8248	25.362	24.8256	25.9944
F11R	Junctional adhesion molecule A	Q9Y624;A0A087WY82	26.9126	26.7144	26.7406	26.5855	27.2626	26.1012	26.2845	26.6894	NA	26.3493	26.4233	26.6095	26.8841	27.1471	26.7719	26.269	26.6291
F12	Coagulation factor XII;Coagulation factor XIIa heavy chain;Beta-factor XIIa part 1;Coagulation factor XIIa light chain	P00748	29.4126	NA	29.2181	NA	29.7855	29.1385	29.1368	NA	NA	29.2972	NA	29.6428	29.4942	29.1273	29.1622	29.4118	29.7376
F13A1	Coagulation factor XIII A chain	P00488	29.9749	29.0644	28.8575	28.1027	30.4396	28.3325	28.4894	28.5641	28.051	28.6754	28.4092	29.1773	29.6533	30.0855	29.0908	28.1419	29.9995
F13B	Coagulation factor XIII B chain	P05160	25.2857	24.5333	25.0235	NA	24.5643	NA	NA	24.6258	NA	23.8374	NA	24.3489	24.4913	24.187	24.3347	NA	25.4233
F2	Prothrombin;Activation peptide fragment 1;Activation peptide fragment 2;Thrombin light chain;Thrombin heavy chain	P00734;E9PIT3	30.62	30.6422	30.717	29.8399	31.0265	30.1741	30.0472	30.5026	29.8965	30.0559	29.5827	30.4015	30.3815	30.7274	30.0221	30.0049	31.0381
F8A1	Factor VIII intron 22 protein	P23610	NA	25.0511	NA	NA	25.5521	25.2711	NA	NA	NA	25.0253	NA	25.2151	NA	25.7828	25.4428	25.4944	25.7087
F9	Coagulation factor IX;Coagulation factor IXa light chain;Coagulation factor IXa heavy chain	P00740;P00740-2	26.0845	26.6804	26.2416	25.0996	26.6507	25.8894	26.4829	26.0763	26.1641	25.4034	26.2942	26.0194	26.3125	25.7514	26.2211	26.34	26.0055
FAAH	Fatty-acid amide hydrolase 1	O00519	27.3865	27.9529	28.0608	27.4456	28.3816	29.3704	28.7642	28.9694	28.4776	29.0041	28.2405	27.7796	27.8895	28.4837	28.2345	28.2338	28.5548
FABP3	Fatty acid-binding protein; heart	P05413;S4R371;S4R3A2	37.5707	37.3485	37.1479	37.3824	37.7853	37.0763	37.7142	37.6483	37.4205	37.6703	36.5412	38.1296	36.9123	37.0621	37.2086	37.2915	37.3981
FABP4	Fatty acid-binding protein; adipocyte	P15090	33.4645	33.4162	32.9772	33.0802	33.7872	32.8858	33.4757	33.3146	32.821	33.4265	32.4776	33.3887	33.1303	32.9067	32.9761	32.6332	32.7651
FABP5	Fatty acid-binding protein; epidermal	Q01469;I6L8B7	31.7929	32.3249	31.9403	31.9881	32.614	31.6847	32.0987	32.4058	31.6263	32.8267	31.9707	31.988	31.9933	31.9276	31.9629	31.7198	32.1694
FAF1	FAS-associated factor 1	Q9UNN5;B1ANM7;Q9UNN5-2;B3KT28	28.718	28.7474	28.9959	28.9262	28.801	28.6598	28.8934	28.6333	28.9615	28.966	28.67	28.6792	28.7611	28.5553	28.6728	28.8688	28.7873
FAF2	FAS-associated factor 2	Q96CS3	27.5904	27.664	27.6782	27.5993	27.8903	27.8471	27.6848	27.687	27.5642	27.8455	27.5925	27.542	27.901	27.7265	27.7525	27.7206	27.7296
FAH	Fumarylacetoacetase	P16930	29.9488	30.5161	30.5922	30.5791	30.1259	29.6156	30.0069	30.0189	30.4127	30.4725	29.823	30.0312	29.9917	30.7395	30.4451	30.4594	30.2515
FAHD1	Acylpyruvase FAHD1; mitochondrial	Q6P587;Q6P587-2;Q6P587-3	31.2687	32.0699	31.501	31.1979	31.9275	31.9824	31.8642	31.7801	31.5475	31.6144	31.4819	32.013	31.6575	31.3679	32.0067	31.6529	31.541
FAHD2A	Fumarylacetoacetate hydrolase domain-containing protein 2A	Q96GK7	30.1718	30.3865	29.9704	29.5903	30.2777	30.4349	30.2818	30.1988	30.0246	30.1492	29.4861	30.3291	30.1815	29.5834	30.4648	30.4037	30.1728
FAM114A1	Protein NOXP20	Q8IWE2;Q8IWE2-2	27.5887	26.9888	27.1879	27.6286	27.098	27.0749	26.9508	27.4769	27.1485	27.0745	26.9997	27.0029	27.544	27.5645	26.601	27.0845	27.585
FAM114A2	Protein FAM114A2	Q9NRY5;E7ESJ7	28.4209	28.3487	28.6501	28.385	28.4986	28.2608	28.3903	28.7194	28.4716	28.8066	28.3874	28.3725	28.327	28.4432	28.5129	28.4377	28.4297
FAM117B	Protein FAM117B	Q6P1L5-2;Q6P1L5	30.1721	31.1728	30.5676	30.3494	30.4659	30.5426	30.5287	30.2632	30.4487	30.4606	30.709	30.4848	30.169	30.1776	30.4752	30.3053	30.5891
FAM118B	Protein FAM118B	E9PMJ2;J3KP39;Q9BPY3;G3V179	29.6071	29.6085	29.4887	29.4188	29.6389	29.4459	29.463	29.5341	29.5286	30.4098	30.0522	29.742	29.7429	29.998	29.3325	29.9611	29.6758
FAM120A	Constitutive coactivator of PPAR-gamma-like protein 1	Q9NZB2;Q9NZB2-6;Q9NZB2-4;A0A0C4DG79;Q9NZB2-5	28.995	28.9811	29.2137	29.2605	29.1551	29.0116	29.2418	29.1626	29.1339	29.3032	29.0327	29.2388	29.3749	29.4298	29.192	29.1511	29.2671
FAM120B	Constitutive coactivator of peroxisome proliferator-activated receptor gamma	F5GY05;A0A0D9SEJ5;Q96EK7;Q96EK7-2	28.0524	27.6922	27.9737	27.8806	27.8568	27.9958	27.8878	27.9812	28.0165	28.1394	27.7067	27.8709	28.1303	28.112	28.0428	27.8942	28.1217
FAM120C	Constitutive coactivator of PPAR-gamma-like protein 2	Q9NX05;F8W881	31.6831	31.4246	31.2877	31.8741	31.3593	31.665	31.1427	31.4439	31.618	31.3972	31.798	31.4696	31.402	31.1795	31.5684	32.2167	31.495
FAM126A	Hyccin	H7C0W7;Q9BYI3-3	29.3245	29.4414	29.4884	29.584	29.3041	29.1443	29.7874	29.1239	29.461	29.7255	29.6333	29.2059	29.7748	28.6191	29.3195	29.7506	29.5051
FAM129A	Protein Niban	Q9BZQ8	35.1474	35.1069	35.3649	35.0336	35.308	35.2479	34.8922	35.0414	35.1644	34.6621	34.8183	35.1678	35.0232	35.3368	35.7638	35.4435	35.1863
FAM129B	Niban-like protein 1	Q96TA1-2;Q96TA1	27.2284	27.3	26.8569	27.1729	27.792	26.6229	27.1609	27.3665	26.7273	26.982	26.8574	27.3037	27.4919	27.8458	27.337	26.9383	27.388
FAM134B	Protein FAM134B	Q9H6L5;Q9H6L5-2	29.8629	30.0921	30.4455	30.0421	30.158	30.158	29.7311	30.012	30.0565	30.3786	30.147	30.0367	30.0363	29.9235	30.0552	30.0906	30.1101
FAM134C	Protein FAM134C	Q86VR2;K7ENZ6;K7EMF4;K7ELM8;K7EJ34;K7ENF4	26.3845	26.2845	26.0776	25.9873	26.1093	26.8794	26.59	26.7047	26.5879	26.8609	26.5483	26.4026	NA	26.1876	26.4193	26.5148	26.47
FAM136A	Protein FAM136A	E7EQY1;Q96C01	29.2576	29.4282	28.9129	29.1992	28.4244	29.2447	29.2427	29.2017	29.0357	28.9258	28.8723	29.0774	28.9991	28.5427	29.6041	29.2461	29.0193
FAM160A1	Protein FAM160A1	Q05DH4	27.3113	27.1752	27.6024	27.3666	27.2676	27.2334	27.4538	27.2633	27.6085	27.2635	27.5218	26.9665	27.2293	27.0932	27.2893	27.1307	27.3398
FAM160B1	Protein FAM160B1	Q5W0V3;Q5W0V3-2	26.4092	26.7156	26.1967	26.4116	26.3773	26.3257	26.2601	26.1449	26.6592	26.7588	26.5936	26.8566	26.4658	26.8641	26.2537	26.5675	26.4976
FAM160B2	Protein FAM160B2	Q86V87	24.4885	25.5994	25.5422	24.389	25.2837	25.5815	25.5327	26.9146	26.1746	25.5465	25.6037	24.8348	25.442	25.7926	26.1066	25.4457	26.5956
FAM162A	Protein FAM162A	Q96A26;F8W7Q4;E9PH05	32.5132	32.7689	32.8935	32.4596	33.0407	32.3962	32.7849	32.5254	32.6366	32.4533	32.1608	32.5683	32.367	31.7197	32.7815	32.632	32.2798
FAM174A	Membrane protein FAM174A	Q8TBP5	28.6799	29.8188	28.9956	28.4404	28.7525	28.5579	28.5741	28.765	28.6645	28.798	28.6629	28.4596	28.5452	29.0483	28.9156	28.3899	29.0113
FAM175B	BRISC complex subunit Abro1	Q15018	28.9933	29.2832	29.3453	29.4395	29.579	29.3418	29.2916	29.5965	29.4377	29.4259	29.2559	29.5626	29.5802	29.5493	29.6007	29.511	29.5151
FAM185A	Protein FAM185A	Q8N0U4;Q8N0U4-3	29.0891	29.4748	29.7549	29.3839	29.7113	29.1764	29.4809	29.5212	29.4465	29.4569	29.2332	29.9208	29.7331	29.5353	29.9961	29.0162	29.3719
FAM192A;NIP30	Protein FAM192A	H3BQQ6;H3BTI2;H3BTP8;H3BSY6;H3BP64;H3BUL4;H3BMX9;Q9GZU8;H3BPH9;H3BPF9;H3BN22;Q6P4H7;H3BSF0;H3BU93	25.329	NA	25.941	NA	25.7912	NA	NA	25.7756	NA	25.7411	NA	NA	NA	NA	25.8948	NA	NA
FAM210A	Protein FAM210A	K7EK00;Q96ND0	29.1311	29.6925	29.874	29.7449	29.9278	30.0285	29.5948	29.6175	29.3738	29.2387	29.0159	30.2884	29.3228	29.6206	30.2116	29.7978	29.4085
FAM210B	Protein FAM210B	Q96KR6	28.5562	28.6883	28.9469	28.7801	28.9233	29.4322	28.8807	NA	29.3365	28.4154	28.8867	27.8975	29.4536	28.9448	29.0299	NA	28.7439
FAM213A	Redox-regulatory protein FAM213A	Q9BRX8-2;Q9BRX8	30.5201	30.7179	30.4597	30.4181	30.7938	30.6094	30.6311	30.3981	30.4811	30.7381	29.5357	30.7616	29.794	30.4992	30.4654	30.7224	30.5079
FAM21A;FAM21C	WASH complex subunit FAM21A;WASH complex subunit FAM21C	Q641Q2;A0A087WYF6;F8W7U3;E7ESD2;Q641Q2-2;A0A096LPC5;A0A0A0MR88;J3KP36;Q9Y4E1-1;Q9Y4E1;Q9Y4E1-6;Q9Y4E1-2;Q9Y4E1-3;Q9Y4E1-5	29.539	29.6346	29.3823	29.7597	29.8076	29.4269	29.6418	29.7126	29.6701	29.3841	29.8362	29.666	29.7862	29.6112	29.8495	29.7147	29.471
FAM26E	Protein FAM26E	Q8N5C1	30.2152	30.9703	30.2534	30.8716	30.7443	30.2499	30.813	30.4336	30.5446	29.8764	30.2094	29.9522	30.212	30.655	30.4951	30.1829	30.5061
FAM3C	Protein FAM3C	Q92520	26.1305	26.1554	26.0728	26.0001	25.8416	25.6477	26.1795	NA	NA	26.2074	NA	26.1326	26.1609	25.9629	NA	NA	26.0026
FAM45A;FAM45B	Protein FAM45A;Protein FAM45B	Q8TCE6-2;Q8TCE6;A0A3B3IRE4;Q6NSW5	30.2792	30.2938	30.0542	30.2669	30.222	30.2893	30.5201	30.5029	30.3259	30.2775	30.5827	29.9958	30.1654	30.1113	29.9174	30.1048	30.2779
FAM49A	Protein FAM49A	Q9H0Q0	27.8276	27.284	28.1648	27.569	27.5076	27.6224	27.0993	27.5891	27.7021	27.2102	27.3714	27.4617	27.6565	27.8576	27.6572	24.4862	27.6954
FAM49B	Protein FAM49B	Q9NUQ9;Q9NUQ9-2;A0A1W2PRQ0	30.9706	31.1325	31.0794	31.004	30.9805	31.2327	30.9778	31.2632	31.2169	31.2864	31.3091	30.9759	31.2579	31.1806	30.9494	31.0282	31.2976
FAM63A	Protein FAM63A	Q8N5J2-3;Q8N5J2;Q8N5J2-2;Q8N5J2-4	28.9117	28.9281	29.3351	29.1037	28.9839	28.5426	28.7563	28.8209	29.1273	28.7135	29.1375	29.07	28.9258	29.1589	28.8973	29.0675	28.8927
FAM65A	Protein FAM65A	A0A0A0MTL6;Q6ZS17-2;Q6ZS17;Q6ZS17-3;Q6ZS17-4;H3BSX9	29.6882	29.471	29.3574	29.5605	29.9178	29.1855	29.7663	29.203	29.1965	29.4695	29.4664	29.5295	28.7479	29.6232	29.3426	29.3295	29.4
FAM65B	Protein FAM65B	F5GX51;A0A2R8YEE0;Q9Y4F9;F5H029;A0A2R8Y7B3;B7Z6U4;A0A2R8YF77;Q9Y4F9-2	28.4777	28.6009	28.5125	28.8214	29.0928	29.1376	29.0106	NA	28.8285	28.8836	29.8074	28.0161	29.6119	29.1024	29.0639	29.4708	29.1429
FAM73B	Protein FAM73B	Q7L4E1;Q7L4E1-3	27.4963	26.6356	NA	26.7877	26.2797	28.154	27.0209	26.6943	NA	26.2203	26.7763	26.4289	27.069	26.8697	27.0216	26.9721	26.7058
FAM83F	Protein FAM83F	Q8NEG4;Q8NEG4-2	27.4143	27.4666	27.9187	27.6137	27.5967	27.4018	27.4931	28.0176	27.105	27.7441	27.502	27.9033	27.844	27.7201	27.8552	27.7116	27.6977
FAM83H	Protein FAM83H	J3KPS2;A0A494C1T9;Q6ZRV2	27.3509	NA	27.5271	NA	28.2703	NA	28.1865	27.5525	27.391	27.2583	27.356	26.9617	27.4424	NA	NA	26.6259	27.4505
FAM96A	MIP18 family protein FAM96A	Q9H5X1;H0YKV4;Q9H5X1-2	28.2251	28.2915	28.5512	28.4009	28.3032	28.4243	28.4671	28.4362	28.2912	28.0001	28.6257	28.795	28.3703	28.2563	28.489	28.2848	28.172
FAM98A	Protein FAM98A	Q8NCA5-2;Q8NCA5;E9PH82	30.093	29.7862	29.9279	29.6473	29.687	29.7674	29.7433	29.9555	29.7117	29.9233	29.8249	29.8369	29.7551	29.9988	29.8205	29.7524	29.9698
FAM98B	Protein FAM98B	Q52LJ0;Q52LJ0-1	29.7241	29.5092	29.6701	29.7744	29.6616	29.4519	29.6019	29.8597	29.4217	29.716	29.7105	29.4172	29.752	29.1959	29.5545	29.4097	29.831
FANCI	Fanconi anemia group I protein	F8W7R3;Q9NVI1-2;Q9NVI1-1;Q9NVI1;H3BP78	29.3737	28.2661	29.4709	29.6455	29.0318	29.6365	29.0708	29.0474	27.5443	29.2388	29.5074	29.6996	29.919	29.6338	29.7049	29.4842	29.0247
FANCM	Fanconi anemia group M protein	Q8IYD8-3;Q8IYD8;H0YJS3	30.8264	30.4897	30.9385	30.4955	31.0657	30.6005	31.4863	31.2589	30.5734	31.1345	30.8717	31.0467	30.9007	31.2368	30.415	30.264	30.5199
FAP	Prolyl endopeptidase FAP;Antiplasmin-cleaving enzyme FAP; soluble form	A0A0D9SEN1;Q12884;B4DLR2	26.6568	28.4594	28.5331	27.7149	27.8677	27.2988	NA	28.6255	26.6399	27.8016	28.4168	27.3758	28.8125	28.4877	NA	28.6161	27.9369
FARP1	FERM; RhoGEF and pleckstrin domain-containing protein 1	C9JME2;Q9Y4F1;Q9Y4F1-2	27.4977	27.272	26.5959	26.6212	27.5429	26.6538	26.8668	26.998	26.5929	26.3675	26.4182	26.6297	27.6668	27.3771	27.1127	26.8572	26.8476
FARS2	Phenylalanine--tRNA ligase; mitochondrial	O95363;A0A3B3ITR6	26.1671	26.2586	26.6207	26.0094	26.6699	26.5396	26.7375	26.4623	26.684	25.7298	26.7144	26.7425	27.0826	26.6329	26.4638	26.3576	26.3356
FARSA	Phenylalanine--tRNA ligase alpha subunit	K7ER00;Q9Y285;K7EPH2;Q9Y285-2;K7ER16	31.0627	30.8082	30.9514	31.1027	30.6681	30.8558	30.9532	30.9166	30.7088	30.949	30.874	31.0349	30.6784	30.7549	30.8833	30.9449	30.9062
FARSB	Phenylalanine--tRNA ligase beta subunit	Q9NSD9;Q9NSD9-2	31.5784	31.507	31.7766	31.7341	31.5153	31.5157	31.5203	31.6068	31.513	31.6914	31.5753	31.6297	31.5134	31.2135	31.5432	31.5721	31.6787
FASN	Fatty acid synthase;[Acyl-carrier-protein] S-acetyltransferase;[Acyl-carrier-protein] S-malonyltransferase;3-oxoacyl-[acyl-carrier-protein] synthase;3-oxoacyl-[acyl-carrier-protein] reductase;3-hydroxyacyl-[acyl-carrier-protein] dehydratase;Enoyl-[acyl-carrier-protein] reductase;Oleoyl-[acyl-carrier-protein] hydrolase	P49327;A0A0U1RQF0	35.4041	33.8713	33.6828	33.7587	35.1181	33.8248	33.7938	33.3094	33.8756	33.4852	33.108	33.0346	33.8227	34.0909	33.7968	33.3988	33.4566
FASTKD1	FAST kinase domain-containing protein 1	Q53R41;Q53R41-2	38.2262	39.763	38.4059	37.7174	38.8909	38.3613	39.4087	37.4551	38.7169	38.3112	37.9866	37.768	37.9439	38.6383	38.2254	38.6789	36.4508
FASTKD2	FAST kinase domain-containing protein 2	Q9NYY8;Q9NYY8-2	33.7951	34.3434	34.1274	34.1732	34.055	33.8957	34.2718	33.8886	33.7065	33.9103	33.8797	34.2423	34.1259	33.6649	34.1326	34.1801	34.0095
FASTKD5	FAST kinase domain-containing protein 5	Q7L8L6	27.3563	27.4853	27.1381	26.6891	27.3069	26.2809	27.4081	27.3634	26.9458	26.3592	27.0712	27.4213	26.5436	27.4095	26.9731	27.0045	27.8738
FAT4	Protocadherin Fat 4	Q6V0I7;Q6V0I7-3;Q6V0I7-2	27.5318	27.4922	26.7784	27.9733	27.3183	27.5918	27.4947	27.3142	27.6022	27.2923	27.3957	28.0492	27.313	27.0703	27.3536	27.1406	27.2496
FBL	rRNA 2-O-methyltransferase fibrillarin	P22087;M0R299;M0R2Q4	35.8878	35.8392	35.8177	35.7855	35.8507	35.6743	35.8473	35.7337	35.745	35.7408	35.6877	35.6327	36.1194	35.9408	35.6243	35.6177	35.8992
FBLIM1	Filamin-binding LIM protein 1	Q8WUP2-3;Q8WUP2;Q8WUP2-2;E7EWE8;D6RAI6;E7EPI5;E7EN81	29.1947	NA	25.6464	NA	27.4963	24.855	NA	26.0342	24.8883	26.0709	24.1651	25.2106	25.8252	26.5467	NA	NA	24.8419
FBLL1	rRNA/tRNA 2-O-methyltransferase fibrillarin-like protein 1	A6NHQ2	31.5756	31.5746	32.1566	31.8184	32.1235	32.1109	31.6373	31.9792	31.8952	32.0214	31.9755	31.5477	31.9292	31.001	31.3563	31.6101	32.0712
FBLN1	Fibulin-1	B1AHL2;P23142-4	28.0133	27.3895	27.1949	27.6258	28.5277	27.3987	26.9849	27.6304	28.1262	27.1846	27.3283	27.1328	27.9879	27.6902	27.0108	26.9158	27.3668
FBLN1	Fibulin-1	P23142;P23142-2	29.3575	28.7811	28.91	28.6539	29.8302	28.491	28.6051	28.8206	28.8533	28.5065	28.3687	28.8542	29.001	29.6293	27.9366	28.1364	28.7202
FBLN2	Fibulin-2	P98095;P98095-2	29.2049	28.2846	28.6045	28.555	30.4639	28.467	28.3578	28.381	28.3868	29.1092	28.266	29.1143	29.285	29.0189	29.0004	28.6912	29.0214
FBLN5	Fibulin-5	G3XA98;G3V4U0;Q9UBX5	30.8885	30.442	30.7569	30.1312	31.6731	30.6467	30.2824	30.4356	30.3574	31.0352	30.0992	30.9516	31.1563	29.6582	30.5003	30.4719	30.3582
FBN1	Fibrillin-1	P35555	31.0427	31.4796	31.0674	30.509	31.5567	30.7589	30.8713	31.7652	30.3949	31.5441	31.1164	31.6092	30.8178	31.0502	31.2534	30.7727	31.0209
FBP2	Fructose-1;6-bisphosphatase isozyme 2	O00757	35.4979	36.3808	35.5973	35.7839	35.6828	35.118	35.1551	36.4426	36.1924	36.3709	35.9089	35.5149	36.1005	35.3058	36.7229	35.9944	36.3405
FBXL17	F-box/LRR-repeat protein 17	Q9UF56;H7C835	29.0107	29.4085	29.6187	29.5766	29.4831	30.4743	29.6195	29.0508	29.9087	29.7109	29.7295	29.1332	29.412	29.7715	29.0229	29.4895	29.3556
FBXL18	F-box/LRR-repeat protein 18	H0Y6I6;Q96ME1-3;Q96ME1-2;Q96ME1-4;Q96ME1	24.2516	23.2139	24.5034	24.5071	24.4248	24.5674	24.7604	24.3889	24.5262	24.0928	25.0519	24.2933	24.3483	24.5085	24.6293	NA	25.3147
FBXL22	F-box and leucine-rich protein 22	Q6P050;H0YMQ4;A0A1W2PQW8	NA	NA	30.2968	29.8238	30.7024	NA	NA	NA	30.4959	30.4418	30.8439	30.1865	NA	30.2031	29.8465	29.9633	NA
FBXL4	F-box/LRR-repeat protein 4	Q9UKA2	25.5716	NA	NA	NA	25.1998	NA	NA	25.8312	25.8615	NA	NA	NA	25.3303	NA	25.2149	NA	NA
FBXL8	F-box/LRR-repeat protein 8	Q96CD0;J3QRK9	27.8792	28.3619	28.264	28.3677	28.1077	27.9085	27.7672	28.314	28.2205	28.2554	28.3534	28.2639	28.2929	28.4468	28.0471	28.0411	28.0937
FBXO21	F-box only protein 21	Q4G104;O94952-1;O94952;H0YIE9	26.6955	NA	27.3021	NA	26.4076	28.0085	26.6538	27.3122	26.7629	27.5016	25.3548	27.5133	NA	NA	24.9369	25.6278	26.2133
FBXO22	F-box only protein 22	Q8NEZ5;H3BTH6;Q8NEZ5-3	27.0078	26.8726	27.0075	26.9539	26.9384	26.5922	26.3839	26.9661	26.825	27.0558	26.8758	27.0349	26.8324	26.6452	26.9429	27.0588	27.0941
FBXO28	F-box only protein 28	B4E0H5;Q9NVF7-2;Q9NVF7	26.4795	25.5242	26.8611	25.9461	25.9745	25.5499	25.7426	25.1487	25.6155	25.8727	25.9756	26.0176	26.0357	26.195	25.9398	26.6834	26.0541
FBXO3	F-box only protein 3	E9PJM3;Q9UK99-3;Q9UK99-2;Q9UK99;G3V1E0	31.3098	31.2493	31.5691	31.4896	31.5869	31.1944	31.3196	31.4622	31.6297	31.5433	31.7828	31.4129	31.4126	31.3853	31.3898	31.2091	31.5047
FBXO32	F-box only protein 32	Q969P5	26.5444	26.1785	26.467	26.9663	27.3734	26.4935	26.0201	26.5229	26.4736	26.4956	26.3861	26.2588	26.557	26.4612	26.7556	26.1312	26.4762
FBXO40	F-box only protein 40	Q9UH90	28.3919	28.3332	28.494	28.2567	28.1154	28.0629	28.1437	28.3295	28.2204	28.5137	28.2319	27.5809	28.3404	27.1237	28.2334	28.1331	27.9928
FBXO42	F-box only protein 42	Q6P3S6	28.5887	28.2963	28.3358	28.5499	28.4469	28.1471	28.7899	28.5472	28.2469	28.4428	28.5066	27.9801	28.3201	28.4936	28.1078	27.9815	28.6704
FBXO45	F-box/SPRY domain-containing protein 1	P0C2W1	23.8776	24.3691	24.7174	23.8726	23.8614	24.2513	24.1799	24.2788	24.1013	24.3105	24.5337	23.9552	24.5242	23.7806	23.9866	24.2332	24.4776
FBXO6	F-box only protein 6	Q9NRD1;J3KQ72	26.8945	27.7002	27.4813	27.0709	27.1686	27.2839	27.6539	27.136	27.4146	27.2318	27.3008	27.598	26.7858	27.2924	27.4873	27.3564	27.1668
FBXO7	F-box only protein 7	Q9Y3I1;Q9Y3I1-3;Q9Y3I1-2	29.4142	29.3889	29.6851	NA	29.2524	28.8234	28.7716	29.1662	28.9513	28.8357	29.2945	28.8471	28.836	29.1252	28.8265	29.2056	29.2114
FBXW11	F-box/WD repeat-containing protein 11	Q9UKB1;Q9UKB1-2;Q9UKB1-3	34.9665	34.027	34.0645	34.2922	33.9034	33.9194	35.188	33.1682	34.276	33.7427	33.9308	34.4392	NA	34.6308	33.9564	NA	34.5598
FCGR3A	Low affinity immunoglobulin gamma Fc region receptor III-A	H0Y755;M9MML0;P08637	28.3684	29.0655	NA	28.5804	28.226	27.8959	28.9603	28.0025	28.9322	NA	NA	27.7712	29.0209	29.6716	27.6529	28.6799	29.2359
FCGRT	IgG receptor FcRn large subunit p51	P55899;M0R0K7;M0R0H0;M0R0A9	27.2184	27.2461	26.868	26.9239	27.8953	26.6636	27.3204	26.9409	26.7344	27.1904	NA	27.0376	27.7722	27.6334	27.4074	26.9578	27.8779
FCHO2	F-BAR domain only protein 2	Q0JRZ9-3;Q0JRZ9;H7BXJ4;Q0JRZ9-2	25.4852	25.4887	NA	25.0519	25.3859	25.4281	25.5426	25.5122	25.6336	NA	NA	25.0697	25.8473	25.3002	NA	25.3896	25.0714
FCN3	Ficolin-3	O75636-2;O75636	26.3717	26.3694	26.374	25.7606	26.4364	26.1648	NA	26.0275	26.1447	NA	NA	26.279	26.4331	26.4088	26.1372	NA	26.8036
FDFT1	Squalene synthase	E9PNM1;A0A1W2PQ47;P37268-2;P37268;P37268-3;P37268-4;P37268-5	28.704	28.946	28.8891	28.4195	28.9916	28.8658	29.0254	28.8728	29.0854	28.8447	28.9584	28.7708	28.6745	28.1801	28.6342	29.0729	29.1401
FDPS	Farnesyl pyrophosphate synthase	P14324-2;P14324;A0A087WVN4;A0A087X090	34.3055	34.7908	34.5502	34.0163	34.3212	34.4711	34.5856	34.0548	34.1795	34.5262	34.3028	34.6806	34.3155	34.2491	34.0626	33.935	34.3081
FDX1	Adrenodoxin; mitochondrial	P10109	27.8123	27.328	26.2841	27.9431	27.0692	27.5923	27.7912	27.5172	26.3847	26.8795	27.4199	27.7142	27.8408	27.2741	27.6323	27.1806	27.3962
FDXR	NADPH:adrenodoxin oxidoreductase; mitochondrial	P22570-5;P22570-7;P22570-2;P22570;P22570-3;A0A0C4DFN8;P22570-4;A0A0A0MSZ4;A0A0A0MTR6;A0A0C4DGN7;P22570-6;A0A0A0MT64;A0A0A0MTN9;J3QQX3	28.7396	29.2922	28.6779	28.3757	29.034	29.0358	29.1975	28.5112	28.4088	28.7949	28.1635	28.9209	28.6119	28.7756	28.7298	28.5332	28.8492
FECH	Ferrochelatase; mitochondrial	P22830;P22830-2;K7ELX4	31.4067	31.4157	31.3365	31.0767	30.9539	31.7121	31.5346	31.3216	31.1776	31.3541	30.8755	31.2948	31.4718	30.9157	31.1174	31.1094	31.2471
FEM1A	Protein fem-1 homolog A	Q9BSK4	28.0594	27.8891	28.3231	28.345	28.1144	27.9916	28.0913	28.1515	28.1532	28.2572	28.2192	28.133	28.3026	28.3327	28.3787	28.2267	28.2545
FEN1	Flap endonuclease 1	P39748;P39748-2;I3L3E9	26.7155	26.4143	26.6912	27.0965	26.2101	27.0677	26.7144	26.5604	26.6364	26.6316	27.0596	27.0473	26.6986	27.1452	26.4614	26.7532	26.8503
FERMT2	Fermitin family homolog 2	Q96AC1;Q96AC1-3;Q96AC1-2	30.5764	30.0906	29.9448	29.9628	31.0126	30.0083	30.0157	30.0613	30.0016	30.1636	29.8331	30.433	30.0671	30.5975	30.1962	30.0963	29.9871
FERMT3	Fermitin family homolog 3	Q86UX7-2;Q86UX7;F5H1C6	29.2973	28.4801	29.2549	27.5574	29.0336	27.8786	27.5948	28.3199	27.7542	27.7488	27.4833	27.5031	29.2993	29.0997	27.8303	27.8219	28.9561
FETUB	Fetuin-B	Q9UGM5;Q9UGM5-2;E9PG08	26.6755	26.3795	26.6252	NA	26.3379	25.2395	26.3078	26.0937	25.9708	26.4495	25.2066	26.1802	26.4565	26.1823	NA	25.3528	26.2953
FEZF2	Fez family zinc finger protein 2	Q8TBJ5-2;Q8TBJ5	29.7138	29.7946	29.6696	29.6864	29.627	29.4983	29.3283	29.8537	29.7885	29.8204	29.7639	29.9712	29.5846	29.6148	29.5487	29.9143	29.7056
FGA	Fibrinogen alpha chain;Fibrinopeptide A;Fibrinogen alpha chain	P02671;P02671-2	34.9596	32.8761	33.2779	32.6	33.0003	32.2362	32.2782	32.6828	32.4091	31.4718	31.721	31.9948	33.1203	32.9917	32.1409	31.833	34.1494
FGB	Fibrinogen beta chain;Fibrinopeptide B;Fibrinogen beta chain	P02675	34.3768	31.9863	32.2081	31.3789	31.8757	31.4407	31.3607	31.9509	31.5937	30.4939	30.8253	31.0739	32.2772	32.2532	31.082	30.884	33.4279
FGD4	FYVE; RhoGEF and PH domain-containing protein 4	F8VWL3;B7Z493;E9PJX4;Q96M96;F8W1R0	32.1561	32.3927	32.0714	32.0464	32.1755	31.9048	31.7338	32.1241	32.0864	32.0647	32.5289	32.0241	32.505	32.0961	32.0947	32.0474	31.9818
FGD5	FYVE; RhoGEF and PH domain-containing protein 5	B7ZM68;Q6ZNL6;A0A1W2PRG7	NA	27.2368	NA	27.3347	NA	NA	26.62	26.9403	26.0592	26.429	26.6083	26.3021	26.775	27.3844	27.0269	26.7954	26.9725
FGD6	FYVE; RhoGEF and PH domain-containing protein 6	Q6ZV73-2;Q6ZV73;F8VY01	31.1479	31.3116	31.303	31.0648	31.1489	31.358	30.9592	31.3967	31.3309	30.6028	31.25	30.9235	31.3068	30.5672	31.8465	31.5541	31.5637
FGF2	Fibroblast growth factor;Fibroblast growth factor 2	A0A0A0MQV6;A0A087WUF6;P09038;P09038-2;P09038-3;P09038-1	28.6063	27.999	27.6955	28.5216	28.2426	27.8243	28.0879	28.1798	28.5186	27.8937	28.0409	28.4613	27.6849	27.5006	28.4208	27.9234	28.2729
FGFR1OP	FGFR1 oncogene partner	A0A087WV25;O95684-2;O95684	NA	26.9474	26.4024	26.6142	26.8411	26.9714	NA	26.7229	26.6785	26.3359	NA	NA	26.7345	28.6848	26.5752	26.8661	NA
FGG	Fibrinogen gamma chain	C9JEU5;C9JC84;P02679-2;P02679	35.3671	33.0796	33.3795	32.5222	33.0417	32.4111	32.5687	32.9508	32.6992	31.5617	31.8529	32.1336	33.4944	33.3101	32.3399	32.0666	34.4155
FGGY	FGGY carbohydrate kinase domain-containing protein	F2Z2V1;A0A0U1RRB9;Q96C11;Q96C11-3;C9J015;Q96C11-4;Q96C11-5	27.1954	27.3352	27.7697	26.9557	27.8016	27.9864	28.3511	28.106	27.5843	27.9865	27.0479	28.1559	27.9195	27.7052	27.1905	28.3309	27.7356
FGL2	Fibroleukin	Q14314	25.9976	NA	NA	26.0078	26.5498	NA	25.9901	26.1198	NA	NA	NA	NA	25.7552	25.6281	25.1822	NA	NA
FH	Fumarate hydratase; mitochondrial	P07954-2;P07954	35.1483	35.5028	35.098	35.0636	35.4078	35.4877	35.6269	35.0713	35.2349	34.9749	35.103	35.5496	35.3985	34.8285	35.3023	35.1489	35.0475
FHAD1	Forkhead-associated domain-containing protein 1	B1AJZ9-4;B1AJZ9;B1AJZ9-3;Q5JYW6;H0Y5P0;H0YE38	27.9668	28.1476	28.7955	28.1437	28.1168	27.8716	28.0534	28.3975	27.9188	28.3004	28.1179	28.0686	27.6335	28.218	NA	28.7519	28.4314
FHIT	Bis(5-adenosyl)-triphosphatase	P49789	29.3392	30.079	29.578	29.2688	29.784	29.6949	29.8321	29.5481	29.4604	29.3383	29.2276	29.4803	29.3951	28.4791	29.6515	29.1479	29.3558
FHL1	Four and a half LIM domains protein 1	Q13642-4;Q13642-1;Q5JXI8;A0A494C0D6;Q5JXI3;Q5JXH7;Q5JXH8;A0A0D9SFZ9;Q5JXH9;A0A0D9SFB0;A0A0D9SFI6	39.5301	39.5243	39.9341	39.9937	39.567	39.5788	39.4574	40.1164	39.3821	39.8234	39.4401	39.6477	39.3042	39.6046	39.7569	39.6307	39.9284
FHL2	Four and a half LIM domains protein 2	J3KNW4;A0A0A0MSG2;Q14192	31.8224	31.4672	31.5966	31.9042	31.9599	31.7844	31.401	32.3194	31.4948	32.0646	31.749	32.0024	30.9459	31.3598	31.3638	30.8647	31.6536
FHL3	Four and a half LIM domains protein 3	Q13643	32.9546	33.6472	33.9395	33.9733	33.782	33.5254	32.9082	33.9522	33.695	34.5912	33.7862	33.096	33.0517	33.6528	33.7865	33.3634	33.9033
FHL5	Four and a half LIM domains protein 5	X6RED3;Q5TD97	26.9469	NA	NA	NA	27.0974	NA	NA	NA	NA	NA	NA	NA	NA	NA	NA	NA	NA
FHOD1	FH1/FH2 domain-containing protein 1	Q9Y613	35.0308	35.0482	34.8977	35.1367	34.7841	35.0121	34.7587	35.0494	35.0467	35.3547	35.1754	34.9164	34.9045	34.9182	34.9442	35.2731	34.8487
FHOD3	FH1/FH2 domain-containing protein 3	Q2V2M9-4;Q2V2M9-2;Q2V2M9;Q2V2M9-3;K7ER94	29.7935	29.3993	29.8956	30.2494	29.6329	29.7004	29.8552	29.9816	29.7298	29.8592	29.6763	29.0936	29.809	29.2948	29.6429	29.7506	29.5731
FIBP	Acidic fibroblast growth factor intracellular-binding protein	O43427-2;O43427;E9PSD3;H0YCE7	27.1571	27.7579	27.8537	27.852	28.0204	28.0068	27.5447	27.3952	27.6482	27.1417	27.6377	27.934	28.6367	27.5069	28.4886	28.4509	27.8185
FILIP1	Filamin-A-interacting protein 1	Q7Z7B0;A0A075B6G6;Q7Z7B0-3	29.4737	29.5018	29.5788	29.6818	29.2378	29.5932	29.4281	29.5052	29.5646	29.6846	29.4349	29.7769	29.7054	29.7059	29.597	29.624	29.5175
FILIP1L	Filamin A-interacting protein 1-like	Q4L180-3;Q4L180-7;Q4L180-2;Q4L180;C9JYJ6;Q4L180-6;Q4L180-5	24.1117	24.0748	NA	23.2655	26.5219	NA	23.9429	NA	NA	NA	NA	23.7528	NA	25.2349	24.6652	NA	24.1904
FIP1L1	Pre-mRNA 3-end-processing factor FIP1	A0A0B4J203;Q6UN15-4;Q6UN15-5;Q6UN15	30.8979	31.6948	31.0479	31.4012	30.7277	30.8424	31.2317	30.7008	30.4218	30.3151	31.7856	31.3194	30.7115	30.6117	30.8152	31.5579	29.8851
FIS1	Mitochondrial fission 1 protein	Q9Y3D6	31.2325	31.9105	31.469	31.7053	31.5301	31.4188	31.5682	31.6	31.4941	31.8536	31.5616	31.9523	31.7993	31.7203	31.675	32.0071	31.3565
FITM1	Fat storage-inducing transmembrane protein 1	A5D6W6	31.7998	31.9794	31.6916	31.3181	31.6185	32.1873	31.949	32.3044	32.2065	32.2986	32.2852	32.0189	32.0486	31.6387	31.2902	31.496	31.9632
FITM2	Fat storage-inducing transmembrane protein 2	Q8N6M3	28.7153	28.8616	28.2572	28.0422	28.5134	28.4946	28.0629	29.0642	28.5187	28.614	28.1911	28.498	28.329	28.251	28.1039	28.0504	28.3152
FKBP10	Peptidyl-prolyl cis-trans isomerase FKBP10	Q96AY3;H0Y827	31.4844	29.427	31.9964	NA	30.7846	NA	33.1664	NA	29.5756	32.0252	NA	30.5729	31.3624	33.6654	NA	NA	NA
FKBP15	FK506-binding protein 15	Q5T1M5-2	26.3645	26.7093	26.5438	26.6562	26.8022	26.7119	26.704	26.365	25.971	26.7274	26.8631	26.9023	26.9339	26.8232	26.7333	26.7556	26.6553
FKBP1A	Peptidyl-prolyl cis-trans isomerase FKBP1A;Peptidyl-prolyl cis-trans isomerase	P62942;Q5W0X3;A0A087WZM5	33.6194	33.135	33.6427	33.8308	33.3626	33.5126	33.4739	34.0579	33.4792	34.1835	33.6409	33.2957	33.5376	33.3944	33.4047	33.6893	33.875
FKBP2	Peptidyl-prolyl cis-trans isomerase FKBP2	A0A494C1N0;P26885	30.2181	30.2088	30.266	30.5107	29.9191	30.0744	30.056	30.3633	29.4627	30.2041	NA	30.7166	29.1477	30.8389	30.3129	30.3151	30.0558
FKBP3	Peptidyl-prolyl cis-trans isomerase FKBP3	Q00688	33.5749	33.964	33.9666	33.8159	33.8911	34.0988	34.0166	34.0506	34.0709	34.1242	34.2733	34.2836	34.0528	33.8493	34.085	34.1457	33.9022
FKBP4	Peptidyl-prolyl cis-trans isomerase FKBP4;Peptidyl-prolyl cis-trans isomerase FKBP4; N-terminally processed	Q02790	29.6344	29.3468	29.413	29.407	29.5	29.6416	29.3727	29.4079	29.4153	29.7147	29.1107	29.8916	29.4989	29.9391	29.6538	29.8242	29.6798
FKBP5	Peptidyl-prolyl cis-trans isomerase FKBP5;Peptidyl-prolyl cis-trans isomerase FKBP5; N-terminally processed	Q13451	28.9204	29.0473	28.8821	28.7236	29.2446	28.9728	29.0724	29.012	28.9731	29.0233	29.0215	28.5466	29.0188	29.0929	29.3822	29.1397	29.1334
FKBP7	Peptidyl-prolyl cis-trans isomerase FKBP7	Q9Y680-3;Q9Y680	NA	NA	NA	26.6325	NA	NA	NA	25.9329	NA	NA	NA	26.2207	NA	26.2423	NA	26.461	NA
FKBP8	Peptidyl-prolyl cis-trans isomerase FKBP8	Q14318-2	28.1591	28.1871	28.3335	28.2203	28.2194	28.0962	28.3895	28.2823	28.1317	28.3086	27.8592	28.3676	28.2322	28.2064	28.0722	28.0676	28.1477
FKBP9	Peptidyl-prolyl cis-trans isomerase FKBP9	O95302;O95302-3	26.6051	26.8094	26.8369	26.4329	27.0852	26.2661	26.8398	26.5507	NA	26.6627	26.6184	26.9178	26.9019	28.0449	26.4408	26.2209	27.1128
FLAD1	FAD synthase;Molybdenum cofactor biosynthesis protein-like region;FAD synthase region	Q8NFF5;Q8NFF5-2;Q8NFF5-3;Q5T196	32.0683	32.3063	32.4669	32.1697	32.3789	32.1299	31.9415	31.9715	32.0544	32.4664	31.9837	32.1234	32.0313	32.1241	32.4144	32.4932	31.8319
FLCN	Folliculin	Q8NFG4	27.6148	27.7154	27.7454	27.8412	27.4419	27.0102	26.6103	26.3773	28.2724	27.7307	28.0032	27.3314	27.9757	28.5875	29.1199	27.6865	28.8066
FLG	Filaggrin	P20930	32.9921	33.0249	32.9839	33.0205	32.7699	33.1775	33.0605	32.9746	33.1304	32.8975	32.8647	33.0711	33.0613	32.8011	32.9365	32.9196	32.3612
FLG2	Filaggrin-2	Q5D862	33.1729	33.1393	33.6895	33.3932	33.3992	33.6216	33.32	33.0656	33.7634	33.2885	33.7396	33.4181	33.462	33.4154	33.5813	33.524	33.168
FLII	Protein flightless-1 homolog	Q13045;Q13045-3	30.9198	30.5113	31.0475	30.8211	30.8814	30.7192	30.6752	30.7462	30.6091	31.1387	30.6912	30.7285	30.7915	30.7522	30.6162	30.7485	30.9755
FLNA	Filamin-A	P21333-2;P21333;Q60FE5;A0A087WWY3	35.2291	32.0241	32.3297	31.0847	35.5046	30.3237	31.4421	31.1352	30.346	30.9522	30.6531	31.6027	31.9041	33.5359	31.6765	31.3318	32.0071
FLNB	Filamin-B	O75369;O75369-8;O75369-2;O75369-9;O75369-3;O75369-6;E7EN95;O75369-7;O75369-5;O75369-4	34.5204	34.6863	33.9934	34.5232	35.2246	34.0361	34.5533	34.1415	34.0831	34.04	33.5719	34.3117	34.7711	34.8498	34.4764	34.2188	34.5476
FLNC	Filamin-C	Q14315;Q14315-2	38.2263	37.9722	38.5289	38.4978	37.9726	38.0855	38.1878	38.5136	38.1549	38.1061	38.2131	37.929	38.0217	38.1271	37.8932	37.9594	38.4767
FLOT1	Flotillin-1	O75955;O75955-2;A0A140T9R1;A2AB10	30.3456	29.9217	29.897	29.8774	29.7989	29.9015	30.0436	30.0855	29.7328	30.0019	29.4117	29.6617	29.9777	29.654	29.8761	29.9475	29.9229
FLOT2	Flotillin-2	Q14254;J3QLD9;E7EMK3	30.3054	29.9397	29.992	29.5552	29.7392	30.0951	30.1532	29.8	29.6902	29.93	29.5005	29.8703	29.9668	30.0771	29.8233	29.8655	29.8317
FMN2	Formin-2	Q9NZ56	27.1284	28.0407	27.7868	27.9307	27.5997	27.7422	28.1133	27.5528	28.1717	27.4201	28.0289	28.6373	27.604	27.4891	27.6374	27.8901	27.845
FMNL1	Formin-like protein 1	O95466-3;O95466;O95466-2	25.2553	24.2913	24.646	25.8552	25.1851	24.4112	25.2116	NA	NA	NA	24.1712	25.6484	25.2478	26.2329	24.2303	NA	25.1127
FMNL3	Formin-like protein 3	Q8IVF7-2;Q8IVF7-3;Q8IVF7;F8W1F5	26.3365	26.3279	26.2485	26.287	26.4954	25.806	26.1388	25.9725	26.0633	25.8218	25.8671	26.2892	26.7879	26.5294	26.1807	26.2506	26.3222
FMO3	Dimethylaniline monooxygenase [N-oxide-forming] 3	P31513;V9GZ60	28.6302	28.5145	27.838	NA	28.1095	28.4616	28.9503	28.4718	26.28	29.1947	28.6361	28.5006	27.793	28.7387	28.2336	NA	28.7546
FMOD	Fibromodulin	A0A3B3IRN5;Q06828	29.2739	27.102	27.556	26.7092	29.2186	26.6849	26.7929	27.5696	25.9135	26.4974	26.7549	26.3904	27.8186	27.2784	NA	NA	26.4817
FN1	Fibronectin;Anastellin;Ugl-Y1;Ugl-Y2;Ugl-Y3	P02751-17;P02751;P02751-3;P02751-15;P02751-7;P02751-6;P02751-5;P02751-14;P02751-10;P02751-11;P02751-9;P02751-8;P02751-13;P02751-12;P02751-4	32.4999	30.6225	30.8017	30.1375	31.5155	29.7231	29.9159	30.1159	30.3413	29.5603	30.1745	30.3331	31.2932	32.5793	29.8803	29.8817	32.3383
FN3K	Fructosamine-3-kinase	Q9H479	31.4796	31.2644	31.1583	31.2846	31.065	31.381	31.2664	31.452	31.3299	31.0609	30.6147	31.288	31.0059	31.2332	31.229	31.0958	31.3241
FN3KRP	Ketosamine-3-kinase	Q9HA64	28.8003	27.7588	29.1362	28.1426	29.285	29.027	28.7653	28.0752	28.9318	26.6304	26.8908	27.8935	28.7384	29.1893	28.5543	27.2588	28.9931
FNBP1	Formin-binding protein 1	Q96RU3-3;Q96RU3-5;Q96RU3-2;Q96RU3;B7ZL14;H0Y7W6;Q96RU3-4	27.9738	27.7636	28.0717	28.0789	28.1146	28.0224	27.6782	28.0968	28.0038	27.9079	27.8083	27.8551	27.9873	28.3637	27.8003	28.3324	27.929
FNBP1L	Formin-binding protein 1-like	S4R347;Q5T0N5-3;Q5T0N5-4;Q5T0N5-2;Q5T0N5-5;Q5T0N5;A0A075B6Q2	27.6457	28.1242	NA	26.1247	27.579	27.879	28.0405	27.8863	27.3256	27.6898	27.5532	28.4239	27.9742	28.2736	27.8532	27.7968	27.9394
FNDC1	Fibronectin type III domain-containing protein 1	J3KNQ2;Q4ZHG4-2;Q4ZHG4	29.0123	29.3212	28.9176	29.2294	29.3792	28.9366	29.0726	28.7575	29.6715	29.3726	29.0703	29.2471	29.2248	29.4212	28.8974	28.7585	29.3134
FNDC3B	Fibronectin type III domain-containing protein 3B	Q53EP0;Q53EP0-2	27.6326	27.5946	28.239	28.0019	28.1983	27.7764	27.9213	27.8287	28.2325	28.1081	28.1731	27.5108	28.2263	27.7965	27.7755	28.182	27.7707
FNTA	Protein farnesyltransferase/geranylgeranyltransferase type-1 subunit alpha	P49354;E9PQP6	30.2038	30.1188	29.9416	30.0481	29.9454	29.9966	30.1033	30.2666	30.2059	30.1695	30.2339	30.0438	30.1001	29.8036	29.9638	29.9633	30.1062
FOCAD	Focadhesin	Q5VW36;S4R400	33.8684	34.0261	33.9443	34.0942	33.6675	33.5827	34.0708	33.7896	33.596	33.924	33.3758	33.8874	33.8203	33.5397	33.7026	33.8066	33.888
FOLR2	Folate receptor beta	F5H3Z4;F5H4Z6;F5GZ45;E7EU04;J3KR13;P14207	32.1538	31.5007	30.7812	32.06	31.0763	32.0229	NA	31.8193	NA	31.6764	NA	31.8297	31.4839	31.9055	30.7682	30.3713	31.3091
FOXA1	Hepatocyte nuclear factor 3-alpha	P55317-2;P55317	31.5272	31.5122	31.6808	31.7098	31.7886	31.9267	31.655	31.6514	31.186	31.5091	31.2308	31.8964	31.7935	31.5669	31.8281	31.5646	30.8891
FOXG1	Forkhead box protein G1	P55316	26.8612	26.9623	27.1802	26.7196	26.8937	27.0643	26.7825	26.8132	27.4406	26.1916	27.2482	26.8885	26.9042	26.9613	26.9422	26.522	26.9273
FOXJ3	Forkhead box protein J3	Q9UPW0-2;Q9UPW0;C9JVP0	24.7186	24.4743	NA	NA	NA	NA	24.426	NA	24.7255	NA	24.6839	24.4896	NA	NA	NA	NA	NA
FOXK1	Forkhead box protein K1	P85037;P85037-2	27.2981	28.0232	NA	NA	28.0111	28.3872	26.9211	27.7731	27.7387	27.8368	27.8318	27.5902	28.0682	27.5354	28.2691	NA	27.5947
FOXRED1	FAD-dependent oxidoreductase domain-containing protein 1	Q96CU9;Q96CU9-3;Q96CU9-2	29.5648	30.698	30.1537	30.4329	30.631	30.287	30.5347	30.5299	30.3409	29.9534	30.3838	30.5189	30.5173	29.8532	30.5491	30.4304	30.6212
FPGS	Folylpolyglutamate synthase; mitochondrial	Q05932-3;Q05932-2;Q05932-4;Q05932	NA	25.6379	NA	25.8495	25.9497	25.6518	25.4718	25.7718	25.5901	25.8999	25.841	NA	25.6908	25.2648	28.0888	25.7359	25.9724
FRAS1	Extracellular matrix protein FRAS1	Q86XX4-2;Q86XX4	NA	NA	26.0042	25.6634	NA	NA	NA	NA	NA	NA	NA	NA	NA	NA	25.4921	NA	25.3304
FREM1	FRAS1-related extracellular matrix protein 1	Q5H8C1-2	26.0355	25.1113	25.0145	25.2666	24.7728	25.3217	25.5601	25.7231	25.0249	25.3558	25.7324	24.8315	25.6765	24.8	25.2631	25.6126	25.5842
FREM2	FRAS1-related extracellular matrix protein 2	Q5SZK8;Q5SZK8-2	35.6076	35.6459	36.3895	35.9777	35.5439	36.4306	35.924	35.8525	36.2966	35.4906	36.6955	34.834	35.8396	35.6658	36.536	35.8888	35.573
FREM3	FRAS1-related extracellular matrix protein 3	P0C091	32.2845	31.6528	31.8133	32.7955	31.9027	31.9033	31.2252	31.8341	31.4353	31.6447	31.7755	32.6261	31.5971	31.389	31.4152	31.3769	31.3257
FRMD3	FERM domain-containing protein 3	A2A2Y4-4	28.1587	28.6385	28.1069	28.1841	28.0817	28.3735	28.7628	28.8136	28.5665	28.9257	28.6905	28.5321	28.5381	28.1645	28.3488	28.447	28.6654
FRRS1L	DOMON domain-containing protein FRRS1L	Q9P0K9	32.8385	32.5829	32.4679	32.8228	32.9986	33.1013	33.2248	32.6621	32.9537	32.8094	33.1371	33.1699	32.9825	32.3022	33.0168	32.4301	33.097
FRY	Protein furry homolog	A0A2R8YCY2;A0A286YFA9;A0A2R8Y5V8;Q5TBA9;A0A0C4DFX2	30.6527	30.7211	30.3689	30.5689	30.4211	30.5619	30.5528	30.7058	30.6643	30.5131	30.8235	30.6167	31.2896	30.3874	30.4601	30.5977	30.5134
FRZB	Secreted frizzled-related protein 3	Q92765	NA	25.86	27.4056	27.6746	27.1579	NA	26.2376	27.2339	26.078	25.6989	28.1545	26.699	26.2976	NA	26.9217	25.1298	26.0746
FSCN1	Fascin	Q16658	30.4006	29.9892	29.6925	30.1877	30.8002	29.7845	30.1267	30.7012	29.7319	30.1649	29.5891	30.7267	30.7344	31.0318	30.3123	29.8295	30.5751
FSD1L	FSD1-like protein	Q8N450;F8W946;Q9BXM9-2;Q9BXM9;A0A0C4DG97;A0A0A0MRS5;C9JD05	26.5662	24.7388	27.1	26.911	NA	25.7927	26.1618	27.4551	26.8752	27.0317	25.3535	25.9062	26.6715	26.5597	26.3442	26.4129	26.582
FSD2	Fibronectin type III and SPRY domain-containing protein 2	A1L4K1;A1L4K1-2	29.9514	30.5341	30.2702	30.742	30.3292	30.667	30.7082	30.697	30.6808	30.5786	30.6916	30.7675	30.6742	30.3626	30.8755	30.4395	30.3992
FSIP2	Fibrous sheath-interacting protein 2	Q5CZC0	27.4959	28.3564	28.0493	28.1468	27.8161	28.0702	28.2601	27.7895	27.972	28.2608	28.023	27.872	27.8646	28.0192	28.1975	28.2707	28.0509
FTH1	Ferritin heavy chain;Ferritin heavy chain; N-terminally processed;Ferritin	P02794;G3V192;G3V1D1	34.6178	35.5368	35.5544	35.5346	35.356	35.949	35.7696	35.4244	35.4756	35.7536	35.4462	35.5189	35.6713	35.2664	35.3124	36.0314	35.851
FTL	Ferritin light chain	P02792	31.8372	32.8575	32.6842	32.5507	32.4911	32.3826	33.029	32.6907	32.0383	33.3823	32.1721	32.5408	33.327	34.2221	31.8421	33.4734	33.5927
FTO	Alpha-ketoglutarate-dependent dioxygenase FTO	A0A1B0GUC3;A0A1B0GV98;A0A1B0GTC5;A0A1B0GU26;A0A1B0GTC3;A0A1B0GVH5;Q9C0B1;A0A1B0GTY1	26.9157	27.0252	27.2324	27.0938	26.9281	27.2452	26.8314	27.0279	27.2509	27.2629	26.9395	27.4358	26.8765	27.0808	27.0241	26.7651	26.8333
FTSJ2	rRNA methyltransferase 2; mitochondrial	Q9UI43	33.0581	34.4818	NA	34.8737	34.4936	34.2922	34.2124	34.3519	NA	NA	33.6707	33.5051	34.6367	34.384	34.5512	34.0775	34.1266
FTSJ3	pre-rRNA processing protein FTSJ3	Q8IY81	27.4711	27.3944	27.4462	27.6312	27.2627	26.8599	27.405	27.7539	27.4146	27.396	27.752	27.604	27.1705	27.7142	27.1725	27.3074	27.3903
FUBP1	Far upstream element-binding protein 1	Q96AE4-2	28.8061	29.0694	28.9045	29.0619	28.9416	29.004	29.1502	28.9809	28.9138	29.2178	28.9357	29.233	29.2253	29.3659	29.0628	29.1145	29.1478
FUBP3	Far upstream element-binding protein 3	Q96I24;Q96I24-2	27.8305	27.7897	27.6478	28.051	27.8444	28.2559	27.6178	27.5916	27.4079	27.8141	28.3961	27.9397	28.1541	28.1948	27.7438	27.7781	28.0618
FUCA1	Tissue alpha-L-fucosidase	P04066	26.991	27.0796	26.6118	26.6507	26.6639	26.9606	27.368	26.8098	27.4001	26.5358	27.5844	27.3824	26.9022	27.5207	26.796	26.758	27.4061
FUCA2	Plasma alpha-L-fucosidase	Q9BTY2;Q9BTY2-2	24.1237	NA	NA	NA	25.0846	NA	24.3105	23.5343	NA	NA	NA	23.3723	24.1353	25.5015	23.6871	NA	24.0006
FUK	L-fucose kinase	Q8N0W3;Q8N0W3-2;J3KSP6	27.9192	28.1571	28.3507	27.8976	28.0419	27.6464	28.2385	27.6562	26.0782	27.9349	27.705	28.2415	28.0977	27.6542	28.398	28.1127	27.9718
FUNDC2	FUN14 domain-containing protein 2	Q9BWH2	32.3387	32.8326	32.7792	32.973	32.9812	32.916	32.8807	32.809	33.2191	32.8947	32.6869	32.9571	33.3139	32.776	32.8243	33.0507	32.9539
FUS	RNA-binding protein FUS	H3BPE7;P35637-2;P35637	30.6335	30.4918	30.5297	30.4733	30.6243	30.5924	30.6839	30.6392	30.3533	30.6432	30.5778	30.593	30.4343	30.6372	30.4373	30.4942	30.5706
FXN	Frataxin; mitochondrial;Frataxin intermediate form;Frataxin(56-210);Frataxin(78-210);Frataxin mature form	C9JAX1;Q16595;A0A2R8Y5A1;Q16595-2;Q16595-3	30.3321	30.7619	30.3668	30.0989	30.6814	29.829	31.1048	30.3616	30.5758	30.4032	30.2085	30.7641	30.6695	29.9271	30.7482	30.6719	30.3674
FXR1	Fragile X mental retardation syndrome-related protein 1	B4DXZ6;P51114;P51114-2;E9PFF5;P51114-3;E7EU85	31.9007	31.7837	32.1794	32.0358	31.9173	32.0262	31.9829	32.0675	31.9456	32.1758	32.0777	32.0565	32.0498	32.0711	31.9578	32.0139	32.1297
FXR2	Fragile X mental retardation syndrome-related protein 2	P51116	28.8261	28.8801	29.0639	29.3462	28.9516	28.8617	28.8953	29.0696	28.9197	28.9541	28.8899	28.7674	28.9684	28.8399	28.8602	28.8518	29.1256
FYCO1	FYVE and coiled-coil domain-containing protein 1	Q9BQS8;Q9BQS8-4	30.534	30.6221	30.5917	30.2702	29.8892	30.6483	29.8858	30.9508	30.4006	30.7259	30.4872	30.6416	30.2213	30.2431	30.2007	30.4049	30.52
FYTTD1	UAP56-interacting factor	Q96QD9;Q96QD9-2;Q96QD9-3	27.5461	27.3851	27.6556	27.4104	27.412	27.2577	27.7692	27.4709	27.4491	27.6459	27.4381	27.9422	27.7144	27.907	27.3331	27.5572	27.5875
FZD8	Frizzled-8	Q9H461	31.4015	31.6103	32.2684	31.2525	30.5319	30.9717	30.9071	31.2737	31.5129	31.1832	31.2374	30.8988	30.8859	31.4781	31.2603	31.0652	30.7517
G3BP1	Ras GTPase-activating protein-binding protein 1	Q13283	31.604	31.5764	32.0472	31.5878	31.7341	31.6497	31.6074	31.2278	31.576	31.9347	31.6478	31.8258	31.6206	31.5205	31.5743	31.5949	31.533
G3BP2	Ras GTPase-activating protein-binding protein 2	Q9UN86;Q9UN86-2;D6RAC7;D6RB17;D6RGJ4;D6RE13;D6RBW8	29.704	29.6886	29.8362	29.6316	29.5756	29.7343	29.9176	29.7765	29.7495	30.0665	29.7886	29.8298	29.5074	29.9937	29.5942	29.6191	29.8825
G6PD	Glucose-6-phosphate 1-dehydrogenase	P11413-2;P11413;P11413-3;E7EUI8;E7EM57	29.4184	28.8876	28.7922	28.4476	29.9575	28.4146	28.4713	28.5754	28.339	28.3168	28.1733	28.5948	29.151	29.5028	28.8362	28.3012	28.97
GAA	Lysosomal alpha-glucosidase;76 kDa lysosomal alpha-glucosidase;70 kDa lysosomal alpha-glucosidase	P10253	29.4846	30.1593	29.4839	29.548	29.7924	30.0006	29.6237	29.6626	29.9147	29.2595	29.789	29.134	29.8504	30.0482	29.7555	29.9513	29.523
GAB1	GRB2-associated-binding protein 1	Q13480;Q13480-2;B7Z3B9	27.2371	27.1796	27.3066	27.7407	27.5983	26.9985	27.0046	27.3177	27.501	27.4172	27.3443	27.4344	27.3764	27.296	27.5223	27.2308	27.0721
GABARAPL2	Gamma-aminobutyric acid receptor-associated protein-like 2	P60520;H3BSM5;H3BQ50	29.4365	29.3383	29.5196	29.4127	28.6966	29.3814	29.7629	29.4595	29.3658	29.1026	29.1758	29.4276	29.2704	29.4139	29.1797	29.2465	29.5756
GABPA	GA-binding protein alpha chain	Q06546	27.4333	27.4403	27.5799	27.2737	27.7953	27.573	27.5758	27.339	26.9053	27.1474	27.5888	27.4334	27.6847	27.5133	27.4886	27.2183	27.577
GADD45GIP1	Growth arrest and DNA damage-inducible proteins-interacting protein 1	Q8TAE8	28.8725	29.1556	28.8355	28.4545	28.6565	28.8706	29.4481	28.8472	28.4784	28.561	28.9547	29.0883	28.7737	28.2772	28.4329	28.7617	28.644
GAK	Cyclin-G-associated kinase	O14976-2;O14976	26.227	NA	NA	24.7702	NA	NA	26.5938	26.0836	NA	NA	26.3457	NA	NA	NA	NA	NA	26.8262
GALC	Galactocerebrosidase	A0A087WX10;P54803;G3V4M2;G3V5E8;P54803-5;P54803-4	25.4524	25.7207	26.0851	25.9082	26.2593	25.6119	26.1733	25.2488	26.3442	25.8449	NA	26.0835	26.3897	26.8976	26.8421	25.7841	25.5877
GALE	UDP-glucose 4-epimerase	Q14376;Q5QPP1;Q5QPP3;Q5QPP4;Q14376-2	26.4936	26.2869	26.1921	26.2951	26.0909	26.2361	26.3788	26.1587	25.9775	25.9601	26.0931	26.2912	26.0057	25.9666	26.1196	26.1136	26.58
GALK1	Galactokinase	P51570;P51570-2	28.6764	29.153	29.3226	29.4377	29.509	29.7005	29.0329	29.6899	30.1164	29.7959	29.4057	29.8954	29.5547	29.5441	29.3633	29.4609	29.6588
GALK2	N-acetylgalactosamine kinase	B7ZAX5;Q01415-2;Q01415;H0YLL3;H0YLL8;H0YK10	29.9177	30.1087	29.9561	NA	30.1256	30.0739	30.1261	29.8764	29.987	30.1756	30.0093	29.7729	30.324	29.691	30.0145	29.9588	29.6655
GALM	Aldose 1-epimerase	Q96C23;B8ZZ75	30.5038	30.5864	30.8831	31.0745	30.6375	30.7877	30.5775	30.5921	30.5174	30.4642	30.6628	30.242	30.5273	29.946	30.6136	30.5546	30.4978
GALNS	N-acetylgalactosamine-6-sulfatase	P34059	27.0145	27.2324	27.2409	26.9593	27.4275	27.0796	27.2372	26.825	27.2639	26.9256	27.3774	27.4633	27.3625	27.4049	27.2752	27.1492	27.4667
GALNT1	Polypeptide N-acetylgalactosaminyltransferase 1;Polypeptide N-acetylgalactosaminyltransferase 1 soluble form	Q10472	22.7379	23.2738	23.1349	NA	23.2366	23.008	23.1983	23.6019	24.2318	23.7284	23.6174	NA	23.2127	23.7055	23.38	24.2705	23.2607
GALNT13	Polypeptide N-acetylgalactosaminyltransferase 13	Q8IUC8-2;Q8IUC8;Q8IUC8-3	35.1668	34.7414	35.2898	35.4558	35.0641	34.4784	35.1946	35.1785	36.203	35.5162	33.7988	35.0251	34.5116	35.2447	35.3234	34.6433	34.4738
GALNT2	Polypeptide N-acetylgalactosaminyltransferase 2;Polypeptide N-acetylgalactosaminyltransferase 2 soluble form	Q10471	27.6307	27.3679	27.7236	27.4864	27.3981	27.2981	27.502	27.6428	27.4681	27.6556	27.499	27.6246	27.5518	27.684	27.1879	27.2299	27.7376
GALNTL6	Polypeptide N-acetylgalactosaminyltransferase-like 6;Polypeptide N-acetylgalactosaminyltransferase	Q49A17;Q49A17-2;A0A087X115	32.8226	33.2546	31.4276	33.0533	NA	33.6311	33.5615	NA	NA	32.8079	33.2446	33.1401	NA	NA	32.0065	31.898	31.7242
GALT	Galactose-1-phosphate uridylyltransferase	P07902;P07902-2	28.4499	27.6231	28.1264	28.2924	28.0795	28.1287	28.2649	28.6981	28.5885	27.8876	27.2316	28.1413	28.0821	28.4015	26.169	27.4774	28.3131
GAMT	Guanidinoacetate N-methyltransferase	Q14353;A0A1W2PR36;Q14353-2	33.1851	33.5843	33.3499	33.2767	33.2869	33.4575	33.6973	33.343	33.6935	34.0202	33.7603	33.8708	33.4477	33.2421	33.4799	33.6507	33.2997
GANAB	Neutral alpha-glucosidase AB	Q14697-2;E9PKU7	31.4066	31.1408	31.2455	31.0387	31.3747	31.2962	31.2307	31.2492	31.0646	31.202	31.0655	31.2196	31.2381	31.5539	31.2488	30.938	31.1747
GANC	Neutral alpha-glucosidase C	Q8TET4	29.0369	28.9497	29.186	29.1955	28.7216	28.6828	28.7737	29.3425	29.0632	29.7895	28.388	28.3678	29.5875	29.1867	29.0134	29.0537	28.7401
GAPDH	Glyceraldehyde-3-phosphate dehydrogenase	P04406-2	30.2009	30.1734	30.753	30.3567	30.2129	30.3268	30.0569	30.3755	30.1979	30.338	30.8413	30.7726	30.249	30.4521	30.6524	30.5331	30.9875
GAPDH	Glyceraldehyde-3-phosphate dehydrogenase	P04406;E7EUT5	40.7009	40.8175	41.0818	40.8253	40.6109	41.101	40.5508	40.9421	41.1108	40.95	41.3855	41.0085	40.8815	40.9737	41.1451	41.0522	40.9008
GAPVD1	GTPase-activating protein and VPS9 domain-containing protein 1	Q14C86-5;Q14C86-2;Q14C86;Q14C86-6;Q14C86-3;Q14C86-4;F8W9S7	30.2805	30.3744	30.5903	30.1861	30.2888	30.4084	30.3072	30.4625	30.3612	30.1209	30.5646	30.3224	30.3485	30.1881	30.3949	30.3605	30.3404
GAR1	H/ACA ribonucleoprotein complex subunit 1	Q9NY12	31.3973	30.6733	30.8551	30.841	31.0497	30.8638	30.7864	30.6354	30.4608	30.9378	31.1803	30.5084	31.0791	31.0621	30.8674	31.6227	30.5407
GARS	Glycine--tRNA ligase	P41250	31.8928	31.8581	32.1486	32.1208	32.1372	32.0601	32.0772	32.2518	32.1039	32.0628	32.0364	31.9145	32.0641	31.8796	32.0709	31.8392	32.0396
GART	Trifunctional purine biosynthetic protein adenosine-3;Phosphoribosylamine--glycine ligase;Phosphoribosylformylglycinamidine cyclo-ligase;Phosphoribosylglycinamide formyltransferase	P22102	31.3304	31.5278	31.4633	31.3656	31.3143	31.4115	31.7594	31.7005	31.4424	31.6601	31.3273	31.4387	31.4021	31.4916	31.3968	31.3817	31.6537
GAS6	Growth arrest-specific protein 6	Q14393-1;Q14393-5;Q14393-4;Q14393-3;Q14393	27.6691	28.0198	28.1847	27.9883	28.3154	28.1239	28.0472	27.5963	28.8542	28.034	28.4595	28.3691	27.3908	28.0413	28.3851	28.2384	28.1383
GATAD2B	Transcriptional repressor p66-beta	A0A0U1RRM1;Q8WXI9;A0A0U1RR30	26.5722	26.5144	26.3209	26.6596	26.7374	27.3674	26.5866	27.0202	26.5452	26.681	26.5433	27.1526	26.944	27.0188	26.7792	27.0749	26.8239
GATC	Glutamyl-tRNA(Gln) amidotransferase subunit C; mitochondrial	H0YIV9;O43716;F8VRU3	25.6973	26.0595	25.5889	25.2123	25.7377	25.7827	26.1972	25.6859	NA	25.808	NA	25.6435	25.8558	25.3958	25.7231	25.3906	25.1851
GATM	Glycine amidinotransferase; mitochondrial	P50440-2;P50440;P50440-3;H0YMX4	29.8605	28.4177	29.5252	29.6733	29.5505	28.8037	29.8966	29.2771	29.2413	28.884	28.6573	29.7021	30.0077	29.0596	29.1472	29.4684	29.1179
GATSL2	GATS-like protein 2	A6NHX0	28.6468	28.3215	NA	28.3522	28.8622	28.0971	NA	27.9642	28.5039	29.1667	28.7141	28.8641	28.2897	NA	28.241	28.4693	28.2309
GBA	Glucosylceramidase	A0A0G2JNZ5;A0A0G2JNZ0;A0A0G2JLB3;P04062-4;P04062-5;P04062-2;P04062;P04062-3	28.4467	28.2525	28.7613	28.2797	29.7715	28.2609	NA	28.3333	28.0461	28.3565	28.4434	29.0852	28.9852	29.0918	27.5815	27.3871	28.6023
GBA2	Non-lysosomal glucosylceramidase	Q9HCG7;Q9HCG7-2;Q9HCG7-3	NA	25.5728	NA	25.3561	25.3118	25.1486	25.3445	25.3583	NA	NA	NA	25.9251	25.3843	NA	25.3866	24.5577	NA
GBAS	Protein NipSnap homolog 2	O75323;O75323-2	35.3914	35.3943	35.3443	35.2662	35.4622	34.928	35.616	35.4848	35.4549	35.2639	35.1209	35.4114	35.5145	34.9151	35.5384	35.2403	35.1974
GBE1	1;4-alpha-glucan-branching enzyme	Q04446;E9PGM4	32.4911	32.5671	33.0595	32.7734	32.6677	32.3161	32.2155	32.8068	32.4088	32.3294	32.7377	32.4271	32.4389	32.0697	32.9503	32.2059	32.2855
GBF1	Golgi-specific brefeldin A-resistance guanine nucleotide exchange factor 1	Q92538-3;Q92538-2;Q92538	33.3676	33.2225	33.4791	33.1483	33.2935	33.1408	33.3078	33.3983	33.3028	33.2945	33.3835	33.0603	33.2792	33.2548	33.0277	33.0447	33.4135
GBP1	Interferon-induced guanylate-binding protein 1	P32455	28.6016	28.6678	28.1007	28.9855	28.7207	28.1505	29.0531	28.6993	28.1826	28.467	28.3846	28.1217	28.7024	30.9346	27.9749	28.3105	28.3672
GBP2	Interferon-induced guanylate-binding protein 2	P32456	28.1217	27.9346	27.4166	27.5976	27.1154	27.128	27.4181	28.0316	27.4746	27.7889	27.353	27.3277	27.2796	28.8533	27.305	27.1372	27.9624
GBP4	Guanylate-binding protein 4	Q96PP9	NA	NA	25.5009	NA	NA	25.2755	NA	NA	NA	NA	NA	NA	NA	NA	NA	NA	NA
GC	Vitamin D-binding protein	P02774-3;D6RF35;P02774;P02774-2;D6RBJ7	31.286	31.5326	31.1643	30.6082	31.487	30.6932	30.9426	31.3702	30.7454	30.8117	30.5938	31.127	31.1382	31.2991	31.1831	30.7836	31.3176
GCA	Grancalcin	H7C2Z6;H7BXD5;P28676;C9JIZ3	25.8918	24.8294	NA	25.6767	26.6781	26.281	26.0184	26.3879	NA	26.1451	26.1496	26.6378	25.8336	27.0429	25.9112	24.8954	26.2399
GCAT	2-amino-3-ketobutyrate coenzyme A ligase; mitochondrial	O75600;O75600-2	32.4631	32.7003	32.4299	32.9194	32.3789	NA	31.7335	32.4114	NA	NA	32.5476	33.0322	32.0579	NA	NA	33.4032	31.8434
GCC2	GRIP and coiled-coil domain-containing protein 2	Q8IWJ2;B8ZZW2	29.9995	30.007	29.8785	29.9581	29.7509	29.8565	29.8893	29.8098	29.9162	29.6818	30.005	29.7937	29.7598	29.9554	29.7594	29.9369	30.2215
GCDH	Glutaryl-CoA dehydrogenase; mitochondrial	Q92947;Q92947-2	29.5217	29.9793	29.0566	29.5833	29.7609	29.7337	30.3371	29.9224	29.9005	29.806	28.8852	29.5083	29.9046	29.2673	29.3295	29.51	29.9687
GCFC2	GC-rich sequence DNA-binding factor 2	P16383-2;P16383	28.7161	28.6019	28.8614	28.953	28.9196	29.3469	28.9512	28.9682	29.1587	28.8013	29.2569	29.1997	29.1048	29.0334	29.001	28.5246	29.3098
GCLC	Glutamate--cysteine ligase catalytic subunit	P48506;A0A2R8YEL6;E1CEI4;A0A2R8Y648	30.6363	30.6801	30.8072	30.4473	30.6303	30.5976	30.3819	30.5793	30.5242	30.4444	29.985	30.4865	30.7575	30.8014	30.491	30.499	30.7873
GCLM	Glutamate--cysteine ligase regulatory subunit	P48507;P48507-2	29.9921	30.0524	30.2695	30.136	29.89	29.9613	29.7957	30.1054	29.8463	29.9685	30.0718	29.9257	29.5089	30.1746	29.6193	29.8968	30.1061
GCN1L1	Translational activator GCN1	Q92616	34.8011	34.4998	34.7997	34.6934	34.5922	34.695	34.7817	34.8666	34.7768	35.0266	34.7911	34.8021	34.6903	34.8579	34.6276	34.727	34.6542
GCOM2;POLR2M	Putative GRINL1B complex locus protein 2;DNA-directed RNA polymerase II subunit GRINL1A	Q9BZD3;P0CAP2-3;P0CAP2;P0CAP2-2	28.2254	28.0393	27.4634	27.9205	27.5753	27.6113	27.7498	27.8205	27.9341	27.0734	27.6354	27.7368	26.8217	27.811	27.8247	27.5669	27.652
GCSH	Glycine cleavage system H protein; mitochondrial	P23434;A0A1W2PQV2;H3BUH9	31.1969	31.4414	31.0415	30.8479	30.8733	31.0519	31.2623	31.2103	30.9561	30.9032	30.8739	31.2531	30.9074	30.546	31.104	30.8781	31.0312
GDA	Guanine deaminase	Q9Y2T3;Q9Y2T3-3;Q9Y2T3-2;Q5SZC6	27.4084	27.6092	28.3628	27.6545	28.5237	29.1493	27.9207	28.1623	29.7879	28.5022	29.4454	28.0661	27.9006	28.5306	28.1084	28.6978	25.6065
GDE1	Glycerophosphodiester phosphodiesterase 1	Q9NZC3	29.2987	29.3856	29.6114	29.0666	29.2153	29.4037	29.2925	29.5154	29.4307	29.3975	29.4004	29.3722	29.1559	29.1468	29.2841	29.1148	29.3203
GDI1	Rab GDP dissociation inhibitor alpha	P31150	31.0557	31.0175	30.955	30.9896	30.9897	31.0788	31.0466	31.0279	31.0124	31.2688	30.806	31.0256	30.9552	31.0801	31.085	31.0905	30.9177
GDI2	Rab GDP dissociation inhibitor beta	P50395;P50395-2	32.7458	32.703	32.6368	32.8119	32.6085	32.8124	32.84	32.9016	32.9413	33.0239	32.8132	32.54	32.6281	32.6574	32.5857	32.6316	32.779
GDPD1	Glycerophosphodiester phosphodiesterase domain-containing protein 1	Q8N9F7;J3QRR6;J3KTA9;J3QQN7;Q8N9F7-3;Q8N9F7-2	25.9037	26.2629	NA	25.9547	25.9787	NA	26.2838	NA	26.0342	NA	25.5503	25.305	NA	25.6701	26.0945	NA	NA
GDPGP1	GDP-D-glucose phosphorylase 1	Q6ZNW5;A0A286YET3;H0YN11	NA	25.4388	NA	NA	NA	NA	25.4178	NA	NA	25.0684	NA	NA	NA	NA	NA	NA	25.2933
GEMIN4	Gem-associated protein 4	I3L2C7;P57678	30.1236	30.1897	30.088	29.7601	30.0864	29.6606	30.1084	29.7112	29.2667	30.0432	29.2753	29.7362	30.0095	29.4898	29.3661	29.8198	29.885
GEMIN5	Gem-associated protein 5	Q8TEQ6	28.6926	28.6072	28.9179	28.8148	28.6997	28.6843	28.6304	28.8753	28.6971	28.8417	28.6718	28.6904	28.698	28.6765	28.6415	28.6486	28.6522
GET4	Golgi to ER traffic protein 4 homolog	Q7L5D6;Q7L5D6-2	28.0691	28.2657	28.5916	28.4368	28.2589	28.5114	28.4532	28.2675	28.4287	28.4914	28.5895	28.3059	28.2777	28.1775	28.272	28.3143	28.5147
GFER	FAD-linked sulfhydryl oxidase ALR;Sulfhydryl oxidase	P55789;H3BQQ4;P55789-2	26.8053	26.8132	NA	26.8295	26.9776	27.3028	26.874	27.2414	26.8131	26.7583	NA	26.8909	26.9624	26.6986	27.2	26.8584	27.1169
GFM1	Elongation factor G; mitochondrial	Q96RP9;Q96RP9-2;C9IZ01	30.3733	30.7048	30.2839	30.0046	30.3157	30.501	30.531	29.8609	30.087	30.2617	30.2801	30.5839	30.4555	30.1149	30.4054	30.2944	30.1891
GFM2	Ribosome-releasing factor 2; mitochondrial	Q969S9-3;Q969S9;Q969S9-4;Q969S9-2;Q969S9-5	27.513	27.9054	27.2145	27.2796	27.418	27.4701	28.3748	27.8078	27.6775	27.1803	27.5386	27.9426	27.6563	27.8192	27.6345	27.5624	27.3347
GFPT1	Glutamine--fructose-6-phosphate aminotransferase [isomerizing] 1	Q06210;Q06210-2	31.7198	31.4367	32.0184	31.7217	31.7944	31.5771	31.8423	32.1331	31.949	31.6139	32.0347	31.3066	31.7641	31.2384	32.0528	31.3062	31.6088
GGA1	ADP-ribosylation factor-binding protein GGA1	Q9UJY5-4;Q9UJY5-3;Q9UJY5-2;Q9UJY5;Q9UJY5-6;B0QYR6	26.9568	26.5167	26.7344	27.1441	26.2176	26.8513	26.9432	27.0076	26.7166	27.0132	26.3478	26.7048	26.6032	25.7753	26.9282	27.0542	26.7532
GGA2	ADP-ribosylation factor-binding protein GGA2	Q9UJY4	NA	26.1328	26.169	26.2231	26.2609	26.1713	26.3347	26.4271	26.3914	25.989	26.1034	25.8595	26.1348	26.265	26.8094	26.5895	26.0055
GGA3	ADP-ribosylation factor-binding protein GGA3	Q9NZ52-2;Q9NZ52;J3KSS7;Q9NZ52-3;Q9NZ52-4;J3QS87	26.0139	26.0899	26.0456	25.3017	25.6729	25.6781	25.9831	26.0843	25.5583	25.971	25.7098	25.951	26.1078	26.2132	26.0402	25.9052	25.5964
GGACT	Gamma-glutamylaminecyclotransferase	Q9BVM4	NA	27.6182	27.3519	27.4537	27.6362	27.676	27.8355	27.9402	27.4412	27.1994	27.0881	27.67	NA	27.7211	27.9519	27.4068	27.427
GGCT	Gamma-glutamylcyclotransferase	O75223;M0QZK8;B8ZZK2	34.1094	34.5531	34.4247	34.7694	34.5918	34.7146	34.6338	34.723	34.5011	34.2276	34.2271	34.4671	34.3234	33.8485	34.5787	34.1829	34.5739
GGCX	Vitamin K-dependent gamma-carboxylase	P38435;P38435-2	28.3273	28.5574	28.2014	28.6809	28.7465	28.7518	28.2463	28.4409	28.5263	28.5759	28.4183	28.6296	28.8932	29.1697	28.8164	29.2101	28.841
GGH	Gamma-glutamyl hydrolase	Q92820	25.6243	25.5718	26.1417	25.8252	26.5063	26.3439	26.3997	25.7974	25.6151	26.0874	25.4588	26.4275	26.0306	26.9714	25.9344	25.7302	25.975
GGPS1	Geranylgeranyl pyrophosphate synthase	O95749;C9J6G3;C9J7M1;O95749-2;A0A2R8YE82	27.4557	27.3088	27.9977	27.5417	27.6714	27.8	27.5283	27.525	27.8035	28.1697	28.0385	27.6616	27.254	27.8101	27.8971	27.6723	27.6395
GGT5	Gamma-glutamyltransferase 5;Gamma-glutamyltransferase 5 heavy chain;Gamma-glutamyltransferase 5 light chain	P36269-2;P36269;P36269-3	26.8048	27.7964	26.7474	27.1899	28.342	26.2484	26.6426	27.1418	26.3675	26.6306	26.3176	26.8491	27.1839	27.3532	27.3703	26.139	27.4416
GGT7	Gamma-glutamyltransferase 7;Gamma-glutamyltransferase 7 heavy chain;Gamma-glutamyltransferase 7 light chain	Q9UJ14	35.9718	36.1452	36.5831	35.3295	35.9214	37.0573	35.8369	36.0204	36.273	36.1107	37.0343	36.3951	35.9592	36.5473	36.3177	35.7034	35.6765
GHDC	GH3 domain-containing protein	Q8N2G8-3;Q8N2G8	29.1453	29.2567	29.3272	28.872	29.6091	29.2759	29.1853	29.528	29.3296	29.6676	29.0292	29.6476	29.4006	29.7296	29.767	29.0559	29.6498
GHITM	Growth hormone-inducible transmembrane protein	Q9H3K2	30.0491	30.6334	30.1004	30.3274	30.1444	30.067	30.0735	30.2619	30.096	30.7595	30.1085	30.6274	30.1361	30.4358	30.5444	30.3006	30.1643
GID8	Glucose-induced degradation protein 8 homolog	Q9NWU2	26.9718	26.6948	27.0262	27.0186	26.6453	26.9142	27.409	26.9368	26.9034	26.9637	26.9935	27.2671	27.161	27.2118	26.8352	27.3034	26.8813
GIGYF1	PERQ amino acid-rich with GYF domain-containing protein 1	O75420	30.344	30.4014	28.8456	29.3987	29.8049	30.3417	NA	NA	30.7735	30.3595	30.6872	28.9205	NA	NA	29.8433	29.9677	30.1539
GIGYF2	PERQ amino acid-rich with GYF domain-containing protein 2	Q6Y7W6-4;Q6Y7W6-5;Q6Y7W6;I1E4Y6;Q6Y7W6-3;E7ESB6	27.8382	27.6552	27.8906	27.8377	27.8346	27.7136	27.7512	27.826	27.7472	27.9157	27.8307	27.8308	28.1608	27.869	27.7822	27.8863	27.9153
GIMAP1	GTPase IMAP family member 1	Q8WWP7	25.6442	26.434	26.0029	26.0284	26.561	25.9671	26.4073	25.5462	26.1484	25.6378	25.7174	25.7843	25.8854	26.2824	25.5103	NA	26.4059
GIMAP4	GTPase IMAP family member 4	Q9NUV9;G5E9W9	28.2309	29.9983	27.9589	28.6361	28.9002	27.6555	27.9878	27.9519	NA	27.7147	27.2791	28.0519	28.6993	28.1332	28.2101	27.9784	28.4275
GIMAP7	GTPase IMAP family member 7	Q8NHV1	24.8711	25.1146	24.9237	25.1078	25.2518	24.5839	25.2427	24.9111	24.6599	24.9941	NA	24.8662	25.0597	24.6642	NA	25.0633	24.8909
GIMAP8	GTPase IMAP family member 8	Q8ND71	28.8369	27.9683	27.4613	28.5153	28.9932	28.3083	28.4531	28.0321	29.1953	28.6568	28.2025	28.5099	28.9693	28.6279	28.0909	27.5568	28.608
GIPC1	PDZ domain-containing protein GIPC1	O14908;O14908-2	28.6089	28.3106	28.5394	28.6104	28.317	28.5928	28.5675	28.5014	28.7685	28.6895	28.7727	28.4516	28.6609	28.6799	28.4335	28.6092	28.6267
GIPC2	PDZ domain-containing protein GIPC2	Q8TF65	27.4941	27.5624	28.4934	26.966	28.1834	26.9282	28.4285	27.1703	27.1762	27.5389	28.8216	27.3305	27.0113	28.0637	27.0591	27.8161	27.2913
GIT1	ARF GTPase-activating protein GIT1	A0A0C4DGN6;Q9Y2X7;Q9Y2X7-3;J3QRU8	30.1111	30.6692	30.2378	30.6731	30.5822	30.2516	30.0952	30.5495	30.4548	30.1244	30.1593	30.3069	30.1612	30.6995	30.0764	30.3704	30.0414
GIT2	ARF GTPase-activating protein GIT2	R4GNG3;Q14161-5;Q14161;Q14161-9;Q14161-8;Q14161-3;Q14161-7;Q14161-4;F8WAK2;F8VXI9;Q14161-11;Q14161-6;Q14161-10;Q14161-2;F8W822	27.6697	27.6075	27.7341	27.5991	27.6667	27.4539	27.7783	27.639	27.4437	27.4777	27.3464	27.623	27.7409	27.953	27.6265	27.4466	27.7125
GJD4	Gap junction delta-4 protein	Q96KN9	28.3423	28.1816	28.5573	28.8755	28.9533	28.5426	28.4727	28.58	28.6061	28.5083	28.5185	28.2197	28.6385	28.8591	28.0005	28.225	29.1655
GK;GK3P	Glycerol kinase;Putative glycerol kinase 3	P32189-1;P32189-4;P32189-2;P32189;Q14409	27.2604	27.473	27.4163	27.2336	27.0245	26.8986	27.4886	26.9415	27.1899	26.8852	26.6494	26.7599	26.5502	26.3411	27.0677	26.4383	27.2935
GKAP1	G kinase-anchoring protein 1	Q5VSY0-2;Q5VSY0;B4DXS0	NA	25.4162	25.4272	25.7115	NA	25.6398	NA	NA	NA	NA	25.9299	NA	NA	NA	NA	25.8116	NA
GLA	Alpha-galactosidase A	A0A3B3IUC4;P06280	22.8786	NA	NA	NA	22.4133	NA	NA	22.2777	NA	NA	NA	22.9461	22.6885	23.1272	22.5902	22.9444	23.1115
GLB1	Beta-galactosidase	P16278-3;P16278;E7EQ29;P16278-2	26.885	26.829	27.2469	26.9514	27.3079	26.6621	27.1899	27.8347	27.077	26.8916	27.5569	27.2634	27.1613	27.9333	27.083	26.8622	27.9899
GLDN	Gliomedin	Q6ZMI3;A0A087X220;Q6ZMI3-2	30.8926	31.6206	30.5835	31.5907	30.1713	30.8409	30.5865	31.2034	31.0018	30.4057	31.1264	31.6334	31.2477	31.2774	30.517	31.456	30.3449
GLG1	Golgi apparatus protein 1	Q92896;Q92896-3;Q92896-2;H3BM42	28.3388	28.3338	28.4592	28.1811	28.2798	27.4062	27.9074	28.3574	28.1083	28.8303	28.5002	27.8834	28.2993	28.93	28.0516	27.9125	28.2627
GLIPR2	Golgi-associated plant pathogenesis-related protein 1	Q9H4G4;Q5VZR0	28.4326	27.9611	27.6079	27.8257	28.8414	27.6207	27.9151	28.2177	27.171	27.6936	27.4461	28.3062	28.6062	28.3501	27.9731	27.752	28.2993
GLMN	Glomulin	Q92990;M0QX84;M0QXG8;Q92990-2	26.0001	25.9672	28.1605	26.2235	27.6847	27.3558	27.2279	26.8995	27.7099	26.9967	27.9258	27.4472	26.8269	26.4698	27.2238	27.1476	26.9242
GLO1	Lactoylglutathione lyase	Q04760-2;Q04760	33.9639	33.9726	34.4202	34.3533	34.1627	34.4871	34.0499	34.6123	34.6333	34.3116	34.5568	33.8807	34.258	33.9123	33.9745	34.2018	34.268
GLOD4	Glyoxalase domain-containing protein 4	F6TLX2;Q9HC38-2;Q9HC38;I3L3Q4	31.5157	31.6104	31.3059	31.3341	31.2862	31.7121	31.5694	31.7763	31.3442	31.3819	31.4565	31.5949	31.6222	31.2971	31.7794	31.4258	31.3845
GLRX	Glutaredoxin-1	P35754	32.9419	33.0415	33.9199	33.0149	33.608	33.4463	32.8069	33.4636	33.9333	34.1102	33.9247	33.5344	32.7913	34.2023	33.3121	34.1548	32.9368
GLRX2	Glutaredoxin-2; mitochondrial	Q9NS18-2;Q9NS18	26.5309	27.6123	27.0695	26.8247	26.7703	26.7965	27.0756	27.1602	26.7057	26.2469	26.8764	NA	26.8859	26.4152	27.2262	27.0674	NA
GLRX3	Glutaredoxin-3	O76003	31.4755	31.5485	31.6943	31.7217	31.369	31.439	31.394	31.5927	31.2721	31.3815	31.752	31.6501	31.3616	31.4455	31.3634	31.4108	31.4742
GLRX5	Glutaredoxin-related protein 5; mitochondrial	Q86SX6	31.0974	31.4508	30.8564	30.7214	30.8922	31.0553	31.1481	30.0668	30.8191	30.57	30.8642	31.193	31.3094	30.5573	30.9999	31.4774	30.4247
GLS	Glutaminase kidney isoform; mitochondrial	O94925-3	31.0328	30.4932	30.5756	30.3502	31.0654	30.2171	30.4068	30.3587	29.9832	30.0123	30.3173	30.675	30.5444	30.7939	30.4969	30.0785	30.4004
GLTP	Glycolipid transfer protein	Q9NZD2;F5H0U5;H0YFS9	29.6504	29.698	29.4345	29.7108	30.1047	30.1191	30.159	30.2102	30.5328	29.8019	30.1194	30.0622	30.83	30.2206	29.641	29.6361	30.5831
GLUD1	Glutamate dehydrogenase 1; mitochondrial	P00367;P00367-3;P00367-2	31.6479	31.9192	31.6599	31.7481	32.1793	31.8098	31.7304	31.6923	31.3902	31.4027	31.4673	31.5476	31.777	31.3709	31.7883	31.5461	31.7945
GLUL	Glutamine synthetase	A0A2R8YDT1;P15104	27.8065	28.543	28.2078	28.4804	28.3572	28.5751	29.1266	29.3856	28.6397	29.2291	28.623	28.3828	28.2866	29.098	28.3159	28.7824	28.5767
GLYR1	Putative oxidoreductase GLYR1	Q49A26-2;Q49A26-3;Q49A26;K7EMM8;Q49A26-4;Q49A26-5	29.0963	28.7786	28.7688	28.778	29.4215	28.8287	28.762	28.8585	28.8312	29.1182	28.7835	28.6959	29.0685	29.0838	28.7906	29.0021	28.9819
GM2A	Ganglioside GM2 activator;Ganglioside GM2 activator isoform short	P17900;H0YBY3;E5RJD0	NA	26.1524	25.746	NA	25.2663	NA	25.3473	25.657	25.0629	NA	NA	26.1468	NA	26.4442	25.2099	26.0999	25.4846
GMDS	GDP-mannose 4;6 dehydratase	O60547-2;O60547	25.8064	NA	25.9566	NA	26.9396	25.4435	NA	26.0598	25.5841	NA	NA	NA	26.1512	NA	NA	25.4297	25.5045
GMFB	Glia maturation factor beta	P60983;G3V4P8	28.2474	28.3166	28.2853	28.7978	28.3702	28.326	28.3151	28.6127	28.4216	28.6592	28.1359	28.6194	28.3977	28.5306	28.6983	28.7147	28.5182
GMPPA	Mannose-1-phosphate guanyltransferase alpha	Q96IJ6;Q96IJ6-2;A0A087WUI8	28.2727	28.4912	28.765	28.1729	28.3073	28.3994	27.8767	28.5866	28.4522	28.3746	28.7428	28.3881	28.649	28.4945	28.7712	28.204	28.4341
GMPPB	Mannose-1-phosphate guanyltransferase beta	Q9Y5P6;Q9Y5P6-2	27.8026	27.8557	28.2471	27.821	28.0049	27.7315	27.5091	28.3315	27.8028	28.0923	28.0675	28.18	27.9408	28.0063	28.2544	27.7654	28.2116
GMPR	GMP reductase 1	P36959	29.6506	30.4317	30.5188	30.2396	30.2371	30.4971	29.7412	31.387	30.9926	31.2551	31.013	30.4993	30.5602	30.1411	30.628	30.8254	30.6857
GMPR2	GMP reductase 2;GMP reductase	Q9P2T1-2;H0YLV5;Q9P2T1;H0YNJ6;F8WAN9;A0A087WWM4;H0YMB3;Q9P2T1-3;H0YLB8;H0YNS9	27.2246	27.6554	27.6297	27.6609	28.1095	27.5186	27.0126	28.3337	27.6375	28.0854	27.8867	27.2021	27.3005	27.2053	27.785	27.3868	27.5826
GMPS	GMP synthase [glutamine-hydrolyzing]	P49915;P49915-2	28.6764	28.5889	28.763	28.6478	28.6269	28.6001	28.5738	28.6995	28.5395	28.6328	28.3867	28.699	28.8178	28.6325	28.8103	28.5966	28.5557
GNA11	Guanine nucleotide-binding protein subunit alpha-11	P29992;K7EL62	29.3053	29.4472	29.1081	28.7681	29.3073	29.0416	29.2836	29.1974	29.1868	29.3891	29.0737	29.15	29.288	29.3182	28.9126	28.7874	29.1244
GNA13	Guanine nucleotide-binding protein subunit alpha-13	Q14344;Q14344-2	30.3906	30.5468	30.5243	30.4106	30.537	30.2987	30.3708	30.5186	30.3132	30.4152	30.2349	30.5891	30.6204	30.723	30.1836	30.3304	30.4471
GNAI1	Guanine nucleotide-binding protein G(i) subunit alpha-1	P63096;P63096-2;A0A3B3ITM0	27.1306	26.9844	26.5313	26.4713	27.7205	26.2804	26.2582	26.6248	26.1978	26.6565	25.8843	27.0764	26.2575	27.2132	26.5299	25.7841	26.5127
GNAI2	Guanine nucleotide-binding protein G(i) subunit alpha-2	P04899;P04899-4;P04899-6;P04899-5;P04899-2	31.151	30.9483	30.5576	30.6664	31.6019	30.3829	30.7846	30.7097	30.4848	30.8856	30.3543	30.6444	30.6991	31.2714	30.8667	30.3713	30.887
GNAI3	Guanine nucleotide-binding protein G(k) subunit alpha	P08754	29.793	29.1499	28.924	28.461	29.476	28.7843	29.2834	29.2016	28.8767	NA	28.8276	29.2365	28.9154	30.1153	28.7123	28.5754	29.3193
GNAO1	Guanine nucleotide-binding protein G(o) subunit alpha	P09471-2;P09471;H3BTM2	27.4391	27.2023	26.9711	26.5342	28.1334	26.7024	27.2112	26.9557	26.5094	26.9325	26.9224	27.1921	27.2615	27.3425	27.6122	26.5793	27.1083
GNAS	Guanine nucleotide-binding protein G(s) subunit alpha isoforms XLas;Guanine nucleotide-binding protein G(s) subunit alpha isoforms short	Q5JWF2;P63092;P63092-4;Q5JWF2-2;P63092-2;P63092-3	30.5629	30.6325	30.6174	30.1357	30.6125	30.7321	30.4879	30.4302	30.5467	30.9051	30.4561	30.4042	30.5113	30.7472	30.4071	30.4496	30.402
GNB1	Guanine nucleotide-binding protein G(I)/G(S)/G(T) subunit beta-1	P62873;P62873-2;F6UT28;B3KVK2	31.5787	31.3082	31.1372	31.1552	31.9366	31.1217	31.2561	31.4984	31.3297	31.5891	30.8632	31.3625	31.4592	31.7056	31.4081	31.0907	31.4169
GNB1L	Guanine nucleotide-binding protein subunit beta-like protein 1	Q9BYB4	26.5948	25.6472	25.6305	25.7523	25.6261	25.758	25.2109	26.2282	26.1936	25.9772	25.9246	25.8294	25.6088	25.1307	26.0626	25.9832	25.9061
GNB2	Guanine nucleotide-binding protein G(I)/G(S)/G(T) subunit beta-2	P62879;E7EP32;C9JIS1;C9JXA5;C9JZN1;P62879-2	30.4977	30.4575	30.0589	30.5807	30.6331	30.1558	30.2418	30.9354	30.3948	31.0826	30.1304	29.8603	30.3088	30.3409	30.2154	30.296	30.862
GNB2L1	Guanine nucleotide-binding protein subunit beta-2-like 1;Guanine nucleotide-binding protein subunit beta-2-like 1; N-terminally processed	P63244;J3KPE3;H0Y8W2;H0YAF8;D6RAC2;H0YAM7;D6RHH4;D6REE5;H0Y8R5	31.3881	31.2138	31.5299	31.3576	31.3966	31.1975	31.3617	31.6164	31.223	31.8067	31.2736	31.3109	31.3007	31.4306	31.0889	31.2224	31.4233
GNB4	Guanine nucleotide-binding protein subunit beta-4	Q9HAV0	26.29	25.8219	NA	NA	27.4308	25.0731	25.4529	25.2882	24.404	NA	NA	NA	25.8828	26.6794	NA	NA	25.8928
GNG12	Guanine nucleotide-binding protein G(I)/G(S)/G(O) subunit gamma-12	Q9UBI6	28.1469	27.1347	28.1204	26.8286	28.1816	27.1726	26.7216	28.0274	27.5505	28.3174	27.5468	27.5995	27.5082	27.776	27.5135	27.4888	27.9929
GNL1	Guanine nucleotide-binding protein-like 1	P36915;A0A140T8Y2;P36915-2	30.1347	29.8678	30.129	29.8601	29.9463	29.9819	29.8699	30.0553	29.9058	30.216	30.5017	30.0826	30.0539	29.9083	30.0985	29.893	30.0883
GNL2	Nucleolar GTP-binding protein 2	Q13823	29.0956	29.3969	29.0802	29.6437	28.7015	28.6326	29.0807	29.1624	29.3098	29.0245	29.4837	29.0057	29.1039	28.9341	28.8146	29.4364	29.4467
GNL3	Guanine nucleotide-binding protein-like 3	Q9BVP2-2;Q9BVP2	25.8188	26.0211	26.3063	26.4059	26.5762	26.3964	26.4672	26.274	26.408	26.0286	26.8838	26.3942	26.8974	26.5208	26.3579	26.6367	26.9452
GNL3L	Guanine nucleotide-binding protein-like 3-like protein	Q9NVN8	29.5999	30.0272	30.6673	NA	30.075	30.1888	30.4463	30.4563	30.6141	31.9102	31.1293	29.575	29.7116	31.4923	28.8767	31.2559	30.0292
GNPAT	Dihydroxyacetone phosphate acyltransferase	O15228;O15228-2;Q5TBH8	31.2191	31.4269	31.4055	31.3475	31.5098	31.2746	31.704	31.3361	31.2049	31.7522	31.3801	31.4772	31.2392	30.9613	31.1124	31.1301	31.067
GNPDA1	Glucosamine-6-phosphate isomerase 1;Glucosamine-6-phosphate isomerase	P46926;D6R9P4;D6RAY7;D6RFF8;P46926-2;D6RB13	30.8604	30.7767	30.8202	30.6486	30.9318	30.8732	30.9337	30.8574	30.9063	30.9474	30.792	30.8978	30.6497	30.8416	30.6469	30.7281	30.8274
GNPDA2	Glucosamine-6-phosphate isomerase 2	Q8TDQ7;Q8TDQ7-3;Q8TDQ7-2;Q8TDQ7-5;Q8TDQ7-4	31.6663	31.4597	31.3036	31.5088	31.3737	31.7635	31.581	31.2632	31.4045	31.4025	31.9276	31.06	31.2944	31.4448	31.8222	31.0378	30.7684
GNPNAT1	Glucosamine 6-phosphate N-acetyltransferase	Q96EK6;G3V5E4;G3V4W4	NA	NA	25.724	NA	NA	26.2467	NA	26.0925	NA	26.0317	NA	25.6725	25.5439	25.7913	NA	25.8642	NA
GNS	N-acetylglucosamine-6-sulfatase	H7C3P4;F6S8M0;P15586-2;P15586;H0YFA9;F5H4C6	27.3957	27.8111	27.8198	27.1485	27.9932	27.7893	27.5094	27.1528	27.6068	27.5536	28.3485	27.2893	27.5147	27.8099	27.9129	27.5388	27.4036
GOLGA1	Golgin subfamily A member 1	Q92805;Q5T165	NA	26.3193	26.6363	25.921	26.1582	NA	NA	25.8669	NA	NA	NA	26.4153	26.2266	26.4154	25.636	25.8078	26.0826
GOLGA2	Golgin subfamily A member 2	A0A2Q2TH77;Q08379;Q08379-2	27.2831	27.1369	27.2386	27.2223	27.6083	26.7391	27.3029	27.2328	26.817	26.8454	26.8768	27.2894	26.9915	27.2273	26.8562	26.9487	27.0962
GOLGA3	Golgin subfamily A member 3	Q08378;Q08378-2	28.8949	28.7625	28.6285	28.8852	29.0295	28.5904	28.7021	28.6004	28.8065	28.6559	28.9829	28.6938	28.7648	28.9784	28.7848	28.7485	28.7267
GOLGA4	Golgin subfamily A member 4	Q13439-3;Q13439-4;Q13439;Q13439-5;H0Y6I0	30.6272	30.3516	30.7347	30.5305	30.4545	30.1967	30.5142	30.1707	30.2502	30.279	30.4364	30.4661	30.5504	30.1996	30.5236	30.218	30.3953
GOLGA5	Golgin subfamily A member 5	Q8TBA6;Q8TBA6-2	25.3949	25.4993	25.9481	25.7651	25.7708	25.4813	25.1403	25.4082	25.4339	25.5219	25.5293	25.7879	25.6642	25.9718	25.6793	25.609	25.5313
GOLGB1	Golgin subfamily B member 1	Q14789-4;Q14789-3;Q14789;Q14789-2;E7EU81	32.6207	32.4703	32.6739	32.8483	32.837	32.45	32.7781	32.5116	32.4926	32.4488	32.5226	32.5057	32.4955	32.6714	32.633	32.795	32.5453
GOLIM4	Golgi integral membrane protein 4	F8W785;O00461	25.4319	25.3801	25.8943	25.4137	25.4587	24.4873	25.4483	25.4287	24.6396	25.5038	25.2093	25.586	25.8683	25.9082	25.466	25.2276	25.2669
GOLPH3	Golgi phosphoprotein 3	Q9H4A6	22.0247	NA	NA	22.6413	NA	NA	NA	22.353	NA	NA	NA	23.217	NA	NA	NA	NA	NA
GOLPH3L	Golgi phosphoprotein 3-like	Q5T5I6;Q9H4A5;Q9H4A5-2	28.711	29.3007	29.2932	29.2105	29.1736	29.3791	28.066	29.2797	28.8873	29.7618	28.8628	29.2531	28.8371	29.7646	29.4433	28.8598	29.6072
GOPC	Golgi-associated PDZ and coiled-coil motif-containing protein	Q9HD26;F5H1Y4;Q9HD26-2;Q9HD26-3	27.7849	28.0013	28.3238	27.8529	27.9317	27.6678	27.5204	28.0003	27.5506	28.2053	27.8621	27.809	27.8474	28.0869	27.5986	27.5958	28.0209
GORASP2	Golgi reassembly-stacking protein 2	Q9H8Y8-2;Q9H8Y8;Q9H8Y8-3	28.1068	28.1739	28.5694	28.5065	28.6862	27.9463	27.7854	28.6082	28.2527	28.9278	28.3384	28.5117	28.3321	28.6153	28.5297	28.4552	28.4988
GOSR1	Golgi SNAP receptor complex member 1	E9PCW1;G5E9T8;O95249-2;O95249;B4DQA8;K7EJC8	NA	26.6206	26.8378	NA	26.6101	26.2628	26.7369	NA	26.6159	26.7007	26.3454	26.8523	26.7839	NA	26.7137	26.5534	NA
GOT1	Aspartate aminotransferase; cytoplasmic	P17174;P17174-2	36.7324	37.0261	36.8395	36.7098	37.0608	36.8097	36.9933	36.681	36.8723	36.4361	36.5226	37.0427	36.6046	36.5555	36.9911	36.7736	36.5774
GOT2	Aspartate aminotransferase; mitochondrial	P00505;P00505-2	36.6773	36.9208	36.7269	36.3509	36.7249	37.0197	37.1072	36.8375	36.7401	36.3622	36.3749	36.9877	36.6961	36.2559	37.1247	36.7488	36.5436
GP1BA	Platelet glycoprotein Ib alpha chain;Glycocalicin	A0A0C4DGZ8;P07359	27.5517	26.7435	27.0899	NA	26.4423	NA	NA	NA	NA	NA	27.6007	NA	26.386	NA	NA	NA	26.6553
GP1BB	Platelet glycoprotein Ib beta chain	P13224-2;P13224	27.0832	NA	25.6761	NA	NA	NA	NA	NA	NA	NA	25.7268	NA	26.1874	24.7952	NA	24.5169	25.8961
GPAA1	Glycosylphosphatidylinositol anchor attachment 1 protein	O43292;E9PPZ9;O43292-2;E9PLV6	31.3553	30.97	30.7927	31.0994	30.3034	30.7642	30.5283	30.8386	30.7122	30.8394	30.9112	30.6607	30.9813	30.8274	31.0909	30.8503	30.6096
GPAM	Glycerol-3-phosphate acyltransferase 1; mitochondrial	Q9HCL2;Q5VW52	26.1388	26.4606	26.3744	26.3092	26.2568	26.0383	26.2015	25.5146	26.2332	25.2229	26.3209	26.1621	25.6747	26.0298	25.9122	25.8692	26.0555
GPATCH8	G patch domain-containing protein 8	Q9UKJ3-2;Q9UKJ3	30.674	30.7944	31.35	31.0601	31.3665	31.6196	31.2874	31.4387	31.6764	31.3539	31.1779	31.4571	31.5279	31.8233	31.765	31.1977	31.3915
GPC1	Glypican-1;Secreted glypican-1	P35052;H7C410;H7C024;P35052-2	28.8027	28.6745	28.352	28.3931	28.2589	29.2122	28.7043	28.6444	28.738	29.0885	28.7116	28.5137	28.5476	29.6531	28.5208	28.4261	28.712
GPC2	Glypican-2;Secreted glypican-2	Q8N158	28.1596	28.5801	29.2601	28.5642	28.9271	28.1839	28.2469	28.2731	28.2677	29.1304	30.0394	28.4361	28.8602	28.5697	28.5097	28.3978	28.9677
GPC4	Glypican-4;Secreted glypican-4	O75487;O75487-2	27.6684	27.2563	27.6454	27.5147	27.4243	27.8768	27.8008	28.1181	27.4598	28.3101	27.7586	27.881	27.3072	28.0655	27.6977	27.6491	27.5676
GPCPD1	Glycerophosphocholine phosphodiesterase GPCPD1	Q9NPB8	26.9914	27.4321	26.9071	27.1672	27.1869	27.3406	27.4086	26.5704	27.1834	26.6625	27.0156	26.5516	26.9229	26.7068	27.0863	26.9184	27.1273
GPD1	Glycerol-3-phosphate dehydrogenase [NAD(+)]; cytoplasmic	P21695-2;P21695	35.4616	35.6485	35.7336	35.354	35.7514	35.8325	35.277	35.8545	36.1041	36.2058	36.3802	35.7749	35.8846	35.5113	35.9911	35.8655	35.6113
GPD1L	Glycerol-3-phosphate dehydrogenase 1-like protein;Glycerol-3-phosphate dehydrogenase [NAD(+)]	Q8N335;C9JM46;C9JFA7	33.3865	33.3729	33.5789	33.4734	33.4265	33.3073	33.5373	33.6336	32.8957	33.4234	33.0332	33.4874	33.1297	33.1337	33.0848	33.2818	33.6617
GPD2	Glycerol-3-phosphate dehydrogenase; mitochondrial	P43304;P43304-2	31.4353	31.4476	31.5444	31.2332	31.4901	32.0524	31.437	31.7427	31.7545	31.8671	31.8805	31.6909	32.0871	30.8832	31.4094	31.7881	31.401
GPHN	Gephyrin;Molybdopterin adenylyltransferase;Molybdopterin molybdenumtransferase	F5H039;Q9NQX3;Q9NQX3-2	29.6195	29.6484	29.8347	29.8112	29.7725	29.6484	29.7796	29.6639	29.693	29.9066	29.7269	29.761	29.741	29.5546	29.6927	29.5857	29.8247
GPI	Glucose-6-phosphate isomerase	P06744-2;P06744;A0A2U3TZU2;A0A0A0MTS2;K7EQ48;A0A2R8Y6C7;A0A0J9YYH3;A0A0J9YX90;A0A0J9YXP8	36.9827	37.0782	36.9748	36.8454	36.9347	37.2718	36.9813	37.2088	37.2309	37.0447	37.2636	37.0965	36.9542	36.904	37.2036	36.9856	36.9922
GPKOW	G patch domain and KOW motifs-containing protein	Q92917	27.5202	27.7081	NA	NA	27.637	NA	NA	NA	27.8803	NA	NA	28.0233	27.898	28.1674	NA	NA	NA
GPLD1	Phosphatidylinositol-glycan-specific phospholipase D	P80108	24.6767	24.8578	24.5443	23.8623	24.5179	24.2671	23.8532	24.1085	24.2525	23.6343	NA	NA	24.8651	24.2862	NA	NA	24.6851
GPN1	GPN-loop GTPase 1	Q9HCN4-3;Q9HCN4-2;Q9HCN4-4;Q9HCN4;Q9HCN4-5	25.9946	26.0286	25.8479	26.1045	25.8115	25.9117	26.1906	26.389	25.9121	25.9636	26.3511	26.1111	26.0859	25.8622	26.171	25.9079	25.989
GPN3	GPN-loop GTPase 3	Q9UHW5;Q9UHW5-2;Q9UHW5-3	25.5427	25.2614	NA	25.5388	NA	NA	25.7127	25.1188	NA	NA	NA	24.9785	NA	25.0944	NA	25.5558	25.5336
GPNMB	Transmembrane glycoprotein NMB	A0A3B3ISS6;Q14956-2;Q14956	38.5281	38.2917	39.2799	38.4151	37.1624	38.2482	38.0881	37.7729	39.3766	39.203	38.4243	36.8635	38.6155	38.9458	38.6427	37.9481	38.616
GPR107	Protein GPR107	G5E994;Q5VW38-2;Q5VW38;Q5VW38-3	28.9113	29.3856	29.418	28.8846	28.3573	29.2653	28.966	28.2512	29.1795	28.6475	30.0275	29.1036	28.9504	29.1882	30.1211	28.6515	28.6867
GPR179	Probable G-protein coupled receptor 179	A0A087WW83;A0A087X0K8;Q6PRD1	24.0554	NA	NA	23.6326	24.0174	NA	24.2252	NA	24.5327	24.3188	NA	24.2748	NA	NA	NA	NA	24.1962
GPR89A;GPR89B	Golgi pH regulator A;Golgi pH regulator B	B7ZAQ6-3;P0CG08;B7ZAQ6;B7ZAQ6-2;U3KPV2;E9PKY3	28.4621	28.5608	28.6547	27.443	28.2734	28.4348	28.496	28.6639	28.5595	28.6487	28.6714	28.5726	28.3334	28.6841	28.3149	28.3328	28.324
GPR98	G-protein coupled receptor 98	Q8WXG9;A0A1X7SBU6	30.7761	29.9169	29.6436	30.0418	28.2895	30.4859	29.3593	30.6273	28.894	29.6874	29.5298	28.8419	29.2659	30.1485	29.3691	29.9367	28.9047
GPRC5B	G-protein coupled receptor family C group 5 member B	Q9NZH0;Q9NZH0-2	27.5152	NA	27.0975	NA	27.2281	27.0251	27.3622	27.3535	27.0633	27.5125	27.3082	27.5603	27.3236	27.1496	27.1545	27.2061	27.1999
GPRC5C	G-protein coupled receptor family C group 5 member C	A8MXZ4;A0A0C4DFY5;Q9NQ84;Q9NQ84-2;J9JIE0	25.2346	25.478	NA	25.7332	25.2259	25.5207	25.1744	25.5425	24.8715	25.9369	25.4075	25.6637	NA	25.6692	NA	25.4689	25.247
GPRIN1	G protein-regulated inducer of neurite outgrowth 1	Q7Z2K8-2;Q7Z2K8	32.8751	33.229	33.3606	33.2689	32.8991	32.5792	32.3358	32.8455	33.2436	32.6804	33.1295	32.2728	33.109	32.4631	33.265	33.5917	33.17
GPRIN3	G protein-regulated inducer of neurite outgrowth 3	Q6ZVF9	32.0743	32.3358	32.6067	32.4193	33.0235	NA	33.3215	32.4519	32.3433	32.502	32.7875	32.2581	NA	NA	31.5658	31.8698	32.6951
GPS1	COP9 signalosome complex subunit 1	C9JFE4;Q13098-7;Q13098;Q13098-5;A8K070;A0A096LPJ3;A0A096LP07;Q13098-6;J3KSA5	31.453	31.2477	31.4669	31.2557	31.2015	31.569	31.4241	31.3332	31.4202	31.5215	31.3658	31.3284	31.4045	31.2048	31.3228	31.3506	31.4296
GPT	Alanine aminotransferase 1	P24298	32.9391	32.8488	32.6141	32.706	33.2837	32.8373	33.1685	33.1998	32.8081	33.091	32.2373	32.902	32.5716	33.0304	32.6144	32.6186	33.3427
GPT2	Alanine aminotransferase 2	Q8TD30	29.7054	30.4693	29.2869	29.7657	30.5611	30.0476	31.3196	29.7681	29.746	30.7611	29.5411	30.5825	29.5963	29.819	30.1246	30.6541	30.6146
GPX1	Glutathione peroxidase;Glutathione peroxidase 1	A0A087WUQ6;P07203;A0A2R8Y6B6	31.6001	31.6957	31.4535	31.8297	31.5218	31.9891	31.8216	31.4941	31.5699	31.5951	31.4948	31.6001	31.4357	31.5685	31.4966	31.8442	31.6428
GPX3	Glutathione peroxidase;Glutathione peroxidase 3	A0A087X1J7;P22352	29.8416	30.8367	30.4584	30.2667	31.4596	30.4409	30.5172	30.5597	30.4662	30.4094	30.5707	30.2914	30.6816	30.5232	30.5704	30.3643	30.6292
GPX4	Glutathione peroxidase;Phospholipid hydroperoxide glutathione peroxidase; mitochondrial	A0A087WT12;K7ERP4;A0A087X2I2;P36969-2;P36969;R4GNE4;K7EJ20;K7EKX7;K7ENB4	31.8948	32.0412	32.1889	32.072	31.7836	32.2557	31.9048	32.4609	32.25	32.149	31.9754	31.9888	31.7967	32.201	31.8511	32.2849	32.3611
GPX7	Glutathione peroxidase 7	Q96SL4	29.3837	29.2775	29.1327	29.323	28.9578	29.448	29.1604	29.3266	29.4726	29.0952	29.4066	29.1844	29.3733	29.1705	28.8531	29.7274	29.3513
GRB10	Growth factor receptor-bound protein 10	A0A2R8YCL1;Q13322-3;Q13322-2;Q13322-4;Q13322	24.2912	24.3146	NA	24.0493	24.4599	NA	NA	24.7141	24.5227	24.6249	NA	NA	24.1231	24.6281	24.1099	NA	24.6265
GRB2	Growth factor receptor-bound protein 2	P62993;P62993-2;J3KT38	31.1333	31.4779	31.5132	31.7147	31.3348	32.0949	31.4158	31.7078	31.8144	31.7184	31.7531	31.923	31.1537	32.0525	31.5628	31.5976	31.9416
GRHPR	Glyoxylate reductase/hydroxypyruvate reductase	Q9UBQ7;U3KQ56	33.2711	33.8202	33.6313	33.481	32.7012	33.5765	33.5684	33.7433	33.5008	33.5841	33.4558	33.7298	33.4665	33.3795	33.7045	33.4292	33.5107
GRIP2	Glutamate receptor-interacting protein 2	A0A1B0GUL8;A0A1B0GWJ3;A0A087WX15;Q9C0E4-3;Q9C0E4-2;Q9C0E4	31.2377	31.0622	30.9847	30.8524	31.3181	30.882	30.5272	30.5807	NA	31.4233	31.1205	30.7593	31.3969	30.9699	31.4863	31.3284	30.8632
GRIPAP1	GRIP1-associated protein 1	A0A087WT45;Q4V328;A0A075B793;Q4V328-4;Q4V328-2;Q4V328-3	29.0608	29.1143	29.1902	27.5185	29.2683	29.2232	29.0061	29.1674	28.8739	29.2571	28.5519	29.0295	29.0792	29.792	28.6872	29.0165	29.0049
GRPEL1	GrpE protein homolog 1; mitochondrial	Q9HAV7	28.793	29.3364	28.9029	29.1157	28.9551	28.857	29.3519	28.7829	28.598	29.0081	28.7395	29.4058	29.1906	28.7561	29.7342	29.3556	28.8972
GRSF1	G-rich sequence factor 1	F5H5I6;Q12849;H0Y8R1;Q12849-5	29.2671	29.589	29.6865	29.4624	29.5621	29.4698	29.7985	29.7505	29.5062	29.5374	29.7436	29.6142	29.7517	29.1062	29.6659	29.396	29.7491
GRWD1	Glutamate-rich WD repeat-containing protein 1	Q9BQ67;M0QX71	26.3193	26.7386	26.7489	26.7087	26.7355	26.9076	NA	26.957	26.7041	26.8106	26.9281	26.561	26.6025	26.8678	26.2975	NA	27.0324
GSK3A	Glycogen synthase kinase-3 alpha	P49840;A8MT37	30.655	30.4341	30.5224	30.6642	30.2823	30.5886	30.4601	30.6223	30.6558	30.6781	30.4313	30.4284	30.7077	30.5024	30.7613	30.6994	30.4481
GSK3B	Glycogen synthase kinase-3 beta	P49841-2;P49841;A0A3B3ITW1	29.372	29.2102	29.3903	29.3876	29.2606	29.4864	29.2977	29.4982	29.4695	29.6085	29.3334	29.507	29.4011	29.2979	29.5046	29.554	29.1803
GSN	Gelsolin	P06396	34.1955	34.022	33.5329	34.0607	34.2741	33.2715	33.8861	34.2717	33.7238	34.2623	33.6377	33.7548	34.4392	33.7403	33.5121	33.3509	34.5057
GSPT1	Eukaryotic peptide chain release factor GTP-binding subunit ERF3A	P15170-2;P15170-3;P15170;H3BR35	30.6468	30.5868	30.765	30.9036	30.681	30.5512	30.6817	30.6779	30.6253	30.7353	30.7749	30.6612	30.5341	30.6885	30.6241	30.6614	30.6063
GSPT2	Eukaryotic peptide chain release factor GTP-binding subunit ERF3B	Q8IYD1	26.8344	25.8056	26.8851	26.7596	26.7155	26.3786	27.061	26.4622	26.3547	26.5833	26.6008	26.4885	26.9866	26.3451	25.9292	26.8974	25.9705
GSR	Glutathione reductase; mitochondrial	P00390-2;P00390;P00390-4;P00390-3;P00390-5	31.6314	31.4775	31.6161	31.3472	31.3929	30.9808	30.9836	31.4436	31.4128	31.5842	31.4805	31.2041	31.534	31.0286	31.4668	31.5326	31.5424
GSS	Glutathione synthetase	A0A2R8Y430;P48637;A0A2R8Y5T7;P48637-2	31.5966	31.3703	31.5448	31.5946	31.2815	31.6437	31.3888	31.5456	31.2548	31.3532	31.1186	31.4411	31.2199	31.4505	31.4495	31.3374	31.4891
GSTA4	Glutathione S-transferase A4	O15217;O15217-2	NA	NA	26.2121	26.1342	25.8956	26.2109	26.8226	26.1459	26.8655	26.6375	26.2389	25.8253	26.1751	26.0101	26.8419	26.1585	26.1313
GSTK1	Glutathione S-transferase kappa 1	Q9Y2Q3;Q9Y2Q3-3;E9PFN5;Q9Y2Q3-4;C9JNT3	31.9989	32.4613	31.9017	31.8961	32.0963	31.8521	32.6968	31.8563	31.8965	31.8283	31.6799	32.1129	32.1159	31.3181	31.9284	31.8943	31.4269
GSTM1	Glutathione S-transferase Mu 1	P09488;E7EWW9;P09488-2;B9ZVX7;H3BQT3	31.1937	31.4635	29.5437	30.6554	30.8588	30.7918	31.5052	31.5631	30.7823	31.5143	31.2134	32.0191	30.9244	31.6174	30.8537	29.5683	30.8467
GSTM2	Glutathione S-transferase Mu 2	E9PHN6;F6XZQ7;P28161-2;P28161;E9PHN7;E9PLF1	35.6138	35.5222	35.0984	35.5705	35.1938	35.0718	35.3136	36.0568	35.8259	35.7959	35.8407	35.6532	35.5419	35.0619	35.2164	34.9271	35.4888
GSTM3	Glutathione S-transferase Mu 3	P21266;A0A0A0MTN3	31.6689	33.5253	33.3646	33.7322	33.4415	33.5866	32.5146	33.3142	33.6678	33.7809	34.0126	31.6083	32.1574	33.1773	32.7945	32.2005	33.61
GSTM4	Glutathione S-transferase Mu 4	A0A0A0MR85;Q03013-2;Q03013;Q03013-3;A6NNT0	31.4713	31.4118	30.6737	31.3987	31.3809	30.4315	31.435	32.2198	31.6035	31.5565	33.6784	31.1988	31.3229	30.6306	30.853	30.4663	31.0025
GSTM5	Glutathione S-transferase Mu 5	A0A3B3IRM5;P46439;Q5T8R1	24.0715	NA	NA	23.4521	NA	NA	NA	NA	24.0659	23.3651	NA	23.6186	NA	NA	NA	NA	NA
GSTO1	Glutathione S-transferase omega-1	P78417;Q5TA02;P78417-3;P78417-2;Q5TA01	34.4835	34.4228	34.0847	34.4425	34.096	34.146	34.5287	34.3627	34.1662	34.0397	33.1192	34.078	34.1123	34.0611	34.1039	34.0492	34.4676
GSTP1	Glutathione S-transferase P	P09211;A8MX94	34.4494	34.5645	34.4113	34.6159	34.527	34.7439	34.6715	34.4686	34.6912	34.6775	34.639	34.4504	34.5148	34.4217	34.4585	34.6177	34.4789
GSTT1	Glutathione S-transferase theta-1	P30711;A0A0G2JRQ5	33.5647	33.8726	32.5846	33.4285	33.4601	32.8944	34.1761	32.0717	33.3411	34.3266	NA	NA	30.6715	32.2128	34.1268	27.4237	33.8769
GSTZ1		A0A0A0MR33;G3V5T0;A0A0C4DFM0;G3V4T6;G3V267	33.2778	33.4767	33.3925	33.6009	32.357	33.1754	33.3051	32.8004	33.4455	33.573	33.2592	33.207	33.1572	31.3754	33.1589	32.7524	32.9023
GTF2E1	General transcription factor IIE subunit 1	P29083	24.0343	22.9924	24.2917	NA	23.3251	22.9109	25.0725	23.8758	22.0921	23.4537	23.1709	23.8351	24.4869	23.5096	23.9541	24.0478	22.2942
GTF2F1	General transcription factor IIF subunit 1	P35269;M0QXD6	28.0872	27.8176	27.9361	28.156	27.9491	27.6954	28.6139	28.2838	28.3922	28.1709	27.9045	27.9384	28.6484	28.2231	27.8932	28.0534	28.5925
GTF2F2	General transcription factor IIF subunit 2	P13984	30.2353	30.0978	29.9063	30.6889	27.6252	29.7327	30.105	29.8632	29.5673	30.2324	29.282	29.7836	29.7041	29.7882	29.8495	30.1869	29.92
GTF2I	General transcription factor II-I	A0A494C1K3;P78347-2;P78347-4;P78347-3;P78347	29.8801	29.8736	29.9748	29.8829	30.0343	29.9478	29.888	29.9348	29.7063	30.013	29.9159	30.1797	29.9987	30.7981	29.957	29.8604	29.989
GTF3C1	General transcription factor 3C polypeptide 1	Q12789-3;Q12789	28.0635	29.1054	29.3078	28.1423	28.3368	28.5354	28.6778	28.3487	27.5808	28.8977	28.4536	28.0252	28.7932	28.1117	28.3946	27.9374	28.6099
GTF3C4	General transcription factor 3C polypeptide 4	Q9UKN8;F2Z356	26.7669	27.5759	27.6361	27.6594	27.4935	26.9778	26.3873	27.9216	27.3982	27.7657	27.5278	27.6887	27.919	27.3542	27.4882	28.0311	27.2275
GTF3C5	General transcription factor 3C polypeptide 5	Q5T7U1;Q9Y5Q8;Q9Y5Q8-3;Q9Y5Q8-2	29.0198	29.0912	NA	NA	29.0771	29.0103	29.3961	29.2393	NA	28.9555	29.0049	29.2253	29.0736	NA	28.6261	NA	29.1931
GTPBP1	GTP-binding protein 1	O00178	27.8281	27.8507	28.1525	27.8851	28.0251	27.9118	27.8043	27.8816	27.6859	28.1023	28.0632	28.0233	28.0024	28.2838	28.0459	27.9377	27.9306
GTPBP10	GTP-binding protein 10	A4D1E9;A4D1E9-2;C9JEQ8;C9J8R7;C9JNI1	27.5786	27.6537	27.8745	27.638	27.5746	27.7626	27.7067	27.515	27.4865	26.9516	27.7174	27.6811	27.8705	26.9436	27.6895	27.5295	27.2166
GTPBP3	tRNA modification GTPase GTPBP3; mitochondrial	Q969Y2-3;Q969Y2;Q969Y2-4;Q969Y2-2	24.5352	25.0259	24.945	24.8814	25.2596	24.427	24.8293	25.3991	24.6053	24.8081	24.6947	24.8056	25.4022	24.5597	24.6143	24.4034	NA
GTPBP4	Nucleolar GTP-binding protein 1	Q9BZE4-2;Q9BZE4;Q9BZE4-3	29.1503	29.3889	28.9527	29.3602	29.3158	29.4497	29.2073	29.0701	29.4317	29.3927	29.4903	29.2565	29.4036	29.4551	28.9967	29.4399	29.6306
GTPBP6	Putative GTP-binding protein 6	O43824	25.2706	25.9758	25.2517	25.6063	25.9297	25.6348	25.505	25.2106	25.4855	25.6552	25.4237	25.6208	25.5692	25.5432	25.6295	25.9584	25.3571
GTPBP8	GTP-binding protein 8	Q8N3Z3;F8WBY6;A0A087WUP3;Q8N3Z3-2;C9J8V5;Q8N3Z3-3	26.1752	26.5282	26.3182	26.5862	26.3335	26.185	26.4452	26.3441	26.0519	25.7438	26.5354	26.7185	26.2117	25.8068	26.1997	26.2338	26.1857
GUCD1	Protein GUCD1	Q96NT3-3;A0A087WVD9;Q96NT3-2;B5MCF3;E7EX77;E9PGZ7;Q96NT3	NA	25.3855	24.9765	NA	27.2793	26.7837	25.3016	25.8392	26.6283	26.2748	25.2328	25.9062	25.4645	25.8657	26.3258	25.9559	25.9267
GUCY1A2	Guanylate cyclase soluble subunit alpha-2	P33402;P33402-3;P33402-2	24.335	26.0512	22.4151	NA	25.4198	25.4751	26.6846	27.4189	22.6722	NA	26.0784	25.255	26.695	24.0323	24.9775	24.7341	26.3609
GUCY1A3	Guanylate cyclase soluble subunit alpha-3	Q02108-2;Q02108;J3KPQ8	27.1736	27.1677	26.796	26.9037	27.4941	26.5265	27.3603	26.7282	26.834	25.828	25.4656	27.3831	27.5609	27.4334	27.1647	26.9911	26.5021
GUCY1B3	Guanylate cyclase soluble subunit beta-1	E9PCN2;A0A494C1B9;Q02153-2;Q02153;Q02153-3;B7Z685;D6RC99	27.2108	27.2939	26.5089	26.9461	27.575	26.8381	27.3841	26.8619	26.6214	26.7547	26.8524	27.2034	27.3124	27.4439	27.0687	26.6988	26.9341
GUF1	Translation factor GUF1; mitochondrial	Q8N442	28.8689	29.1558	28.9069	28.87	29.1237	28.8454	28.9484	29.0879	28.8787	28.7437	29.1098	28.9854	28.804	28.2454	29.0395	28.6959	28.6161
GUK1	Guanylate kinase	B1ANH5;B1ANH0;B1ANH2;Q16774;Q16774-2;B1ANG9;B1ANH6	29.3112	29.2142	28.9977	29.2661	29.6773	28.8105	29.3026	29.1576	29.109	29.4643	29.1644	29.1465	29.3324	29.2159	28.9862	28.9311	29.2744
GULP1	PTB domain-containing engulfment adapter protein 1	Q9UBP9-4;Q9UBP9;Q9UBP9-3	25.0271	NA	NA	25.0426	25.4061	NA	NA	24.9542	25.3396	25.0363	NA	25.1568	25.5518	25.2423	NA	NA	NA
GUSB	Beta-glucuronidase	P08236-3;P08236;P08236-2	28.7273	28.8265	28.977	28.7204	29.5941	28.3507	29.1884	29.196	28.8153	28.6508	28.6012	29.1831	28.8382	28.9113	28.9376	28.2046	28.7849
GVINP1	Interferon-induced very large GTPase 1	Q7Z2Y8	29.8653	30.2201	28.7571	30.1556	29.5113	29.6978	30.5884	29.9874	30.3298	28.5538	30.0204	29.2946	29.0105	29.2941	29.4219	30.2081	28.9756
GXYLT1	Glucoside xylosyltransferase 1	Q4G148-2;Q4G148	32.1888	32.3827	31.8286	32.2059	32.3786	32.0286	31.9981	31.9864	32.6893	32.5743	32.968	31.7635	32.2245	33.1498	31.9021	32.4038	32.2914
GYG1	Glycogenin-1	P46976-2;P46976;C9JQ42;G5E9W8	35.2244	35.6683	35.5549	35.3874	35.4831	35.2927	35.2535	35.5003	35.3369	35.2326	35.4044	34.9688	35.1894	34.8924	35.8782	35.0644	35.3928
GYS1	Glycogen [starch] synthase; muscle	P13807;P13807-2	34.8702	35.2003	35.1968	34.8728	35.026	34.0197	34.8682	34.9939	34.552	34.9848	34.5689	34.8889	34.8764	34.7697	35.4899	34.9817	34.8384
GYS2	Glycogen [starch] synthase; liver	P54840	NA	NA	NA	31.99	NA	NA	NA	NA	NA	NA	NA	NA	NA	NA	33.8585	NA	NA
H1F0	Histone H1.0;Histone H1.0; N-terminally processed	P07305-2;P07305	33.601	33.6308	33.3248	33.8303	33.3938	34.1626	33.9647	33.8035	33.83	33.5055	34.0046	33.9475	33.6938	34.0109	32.3598	33.5103	33.5456
H1FX	Histone H1x	Q92522	28.4035	28.5532	27.9879	27.8391	28.1935	28.741	28.6682	28.2698	28.4391	28.3606	28.0889	28.0191	28.8031	28.531	28.6074	28.2833	28.6659
H2AFJ;HIST1H2AG;HIST2H2AA3;HIST1H2AD;HIST2H2AC;HIST1H2AH;HIST1H2AJ;HIST1H2AC;HIST3H2A;HIST1H2AB;HIST1H2AA;H2AFX	Histone H2A.J;Histone H2A type 1;Histone H2A type 2-A;Histone H2A type 1-D;Histone H2A type 2-C;Histone H2A type 1-H;Histone H2A type 1-J;Histone H2A type 1-C;Histone H2A type 3;Histone H2A;Histone H2A type 1-B/E;Histone H2A type 1-A;Histone H2AX	A0A0U1RRH7;Q9BTM1;P0C0S8;Q6FI13;A0A0U1RR32;P20671;Q16777;Q96KK5;Q99878;Q93077;Q7L7L0;Q9BTM1-2;H0YFX9;P04908;Q96QV6;P16104;A0A3B3IS11	NA	26.4681	NA	26.4885	27.3934	NA	NA	NA	NA	26.4403	NA	26.8302	NA	NA	NA	NA	26.5197
H2AFY	Core histone macro-H2A.1;Histone H2A	O75367-2;O75367-3;O75367;B4DJC3	32.5975	32.4961	32.6136	32.298	32.9078	32.6591	32.5254	32.5817	32.493	32.8757	32.4846	32.5723	32.7554	32.7078	32.3704	32.4051	32.6443
H2AFY2	Core histone macro-H2A.2;Histone H2A	Q9P0M6;Q5SQT3	29.0156	29.4589	28.8244	28.9095	29.3707	29.3448	29.2337	29.2138	29.1919	29.1492	28.7927	29.141	29.2393	29.3076	29.3255	29.2099	29.2684
H2AFZ;H2AFV	Histone H2A.Z;Histone H2A.V;Histone H2A	P0C0S5;A0A494C189;Q71UI9;C9J0D1;Q71UI9-3;Q71UI9-4;Q71UI9-2	36.2079	35.9532	35.8924	35.8704	36.4665	36.0966	36.0781	35.7501	36.0903	36.1158	35.8834	36.1401	36.3658	36.006	35.97	36.046	36.1841
H3F3B;HIST2H3A;HIST3H3;H3F3A;HIST1H3A;H3F3C	Histone H3;Histone H3.2;Histone H3.1t;Histone H3.3;Histone H3.1;Histone H3.3C	K7EK07;Q71DI3;Q16695;P84243;P68431;K7EMV3;B4DEB1;K7ES00;Q6NXT2	27.289	NA	26.2784	NA	26.4622	26.8461	27.2472	26.7278	NA	27.0689	NA	NA	27.0387	26.4921	25.8686	26.1024	NA
H6PD	GDH/6PGL endoplasmic bifunctional protein;Glucose 1-dehydrogenase;6-phosphogluconolactonase	R4GMU1;O95479	29.646	29.5786	29.5844	29.5144	29.8692	29.5478	29.7453	30.0962	29.9095	29.7171	29.1558	29.484	30.0063	29.5384	29.1387	29.6385	29.4761
HABP2	Hyaluronan-binding protein 2;Hyaluronan-binding protein 2 50 kDa heavy chain;Hyaluronan-binding protein 2 50 kDa heavy chain alternate form;Hyaluronan-binding protein 2 27 kDa light chain;Hyaluronan-binding protein 2 27 kDa light chain alternate form	Q14520-2;Q14520	29.3105	29.032	29.0136	30.4229	29.3381	29.0618	28.7323	29.2918	29.1457	29.1959	29.6317	29.5046	29.3727	29.3745	30.0272	28.6545	28.8676
HACD1	Very-long-chain (3R)-3-hydroxyacyl-CoA dehydratase 1	B0YJ81;A6NP58;B0YJ81-2	31.3334	31.6116	31.3607	31.1484	31.0435	31.6505	31.1974	31.7688	31.4842	31.7471	31.6686	31.6245	31.2725	31.9264	31.3277	31.233	31.6523
HACD3	Very-long-chain (3R)-3-hydroxyacyl-CoA dehydratase 3	H3BPZ1;H3BS72;Q9P035;H3BRL8;Q9P035-2	27.753	27.9334	27.5182	27.0735	27.6468	27.7587	27.5281	27.8895	27.6622	27.6579	27.4972	27.4931	27.9435	27.9094	27.4662	27.2078	27.9893
HACL1	2-hydroxyacyl-CoA lyase 1	Q9UJ83-2;Q9UJ83;Q9UJ83-3;Q9UJ83-4	26.4805	26.5832	25.4757	26.1266	26.3199	26.464	26.7518	26.1236	26.9372	26.2194	26.4322	26.2852	26.1429	26.2412	26.4354	26.2407	26.2711
HADH	Hydroxyacyl-coenzyme A dehydrogenase; mitochondrial	A0A1W2PNM1;A0A0A0MSE2;A0A0D9SFP2;E9PF18;Q16836;Q16836-3;Q16836-2;A0A1W2PQ78;A0A1W2PQV5;A0A1W2PRT2	35.3725	35.4328	35.2732	35.1622	35.2972	35.692	35.7407	35.1883	35.4782	35.5285	35.1037	35.6719	35.6238	35.0071	35.5718	35.585	35.2236
HADHA	Trifunctional enzyme subunit alpha; mitochondrial;Long-chain enoyl-CoA hydratase;Long chain 3-hydroxyacyl-CoA dehydrogenase	H0YFD6;P40939;A0A2R8Y4F5;A0A2R8YG21	36.4262	36.5665	36.2103	36.0974	36.5528	36.4857	36.6436	36.4192	36.4357	36.4861	35.9167	36.8463	36.3422	36.279	36.3327	36.4946	36.2714
HADHB	Trifunctional enzyme subunit beta; mitochondrial;3-ketoacyl-CoA thiolase	P55084;F5GZQ3;B5MD38	35.3361	35.469	35.2334	35.13	35.5955	35.4081	35.6924	35.2663	35.4745	35.3184	34.7754	35.9075	35.2701	35.2027	35.367	35.4596	35.1427
HAGH	Hydroxyacylglutathione hydrolase; mitochondrial	Q16775;H3BPK3;Q16775-2;H3BPQ4;H3BQW8	33.0944	33.252	32.9404	33.1945	33.2489	33.4642	33.1808	33.3674	33.3151	33.4169	33.1633	33.2892	32.8912	33.2491	33.1782	33.2174	33.2921
HAGHL		H3BN70	27.5642	28.0678	27.5263	27.744	28.3939	28.0933	28.158	27.8622	27.7975	28.3203	27.5743	28.0052	27.4089	28.5268	28.4739	28.1464	27.9516
HARS	Histidine--tRNA ligase; cytoplasmic	P12081-4;P12081;B3KWE1;P12081-3;P12081-2;B4DDD8;B4E1C5;E7ETE2	29.6771	29.665	29.7215	29.6226	29.6898	29.6954	29.5415	29.8535	29.6709	29.7113	29.7608	29.456	29.5749	29.4848	29.7162	29.578	29.6514
HARS2	Probable histidine--tRNA ligase; mitochondrial	A0A2R8Y5P7;P49590-2;P49590;A0A2R8Y3N3;A0A2R8Y6I1;D6RB22;D6RJE6;B4DQ67	30.685	30.7992	30.405	30.7223	30.8994	30.9965	30.8471	30.7798	30.8152	30.8559	30.6703	30.7331	30.7443	30.3708	30.8376	30.7694	30.7058
HAT1	Histone acetyltransferase type B catalytic subunit	O14929;O14929-2	26.7392	26.8178	26.8461	26.7431	26.7347	26.878	26.8804	26.8983	26.8755	26.7703	26.8365	26.4949	26.8671	26.4803	26.6031	26.8272	27.0449
HAX1	HCLS1-associated protein X-1	O00165;O00165-2;O00165-5;O00165-3;E9PIQ7;Q5VYD6;O00165-4	28.3648	28.6091	28.5387	28.3887	28.5311	28.5199	28.5494	28.3994	28.3006	27.9752	28.4198	28.3381	28.3098	27.5898	28.7366	28.5005	28.4346
HBA1	Hemoglobin subunit alpha	P69905;A0A2R8Y7C0	40.2425	40.4406	40.553	38.9722	40.0861	39.9577	39.4683	40.2597	40.0318	38.7853	39.2792	39.3623	40.4418	39.7054	39.4362	39.5864	40.1578
HBB	Hemoglobin subunit beta;LVV-hemorphin-7;Spinorphin	P68871;A0A2R8Y7R2;F8W6P5	41.2779	41.1684	41.1251	39.6837	40.5715	40.766	40.2277	41.0319	40.7576	39.5559	40.0793	39.9201	41.1643	40.4223	40.2008	40.4092	40.8907
HBD	Hemoglobin subunit delta	P02042;E9PFT6;E9PEW8	35.8205	35.6706	35.9245	34.2951	35.0806	35.2077	34.9484	35.725	35.1404	34.2619	34.3313	34.3625	35.5781	34.8175	34.8903	34.8386	35.3251
HBG1	Hemoglobin subunit gamma-1	P69891;A0A2R8Y7X9	30.7342	34.6968	33.4594	32.1912	31.441	32.8208	31.2465	31.2745	29.6356	30.4565	31.3233	30.8411	30.4985	29.9837	30.9298	30.2259	29.8392
HBQ1	Hemoglobin subunit theta-1	P09105	31.2971	31.344	31.2748	29.2611	30.0138	31.1479	30.5928	30.3646	30.5221	29.6329	30.0707	30.1288	31.0574	30.9212	30.5535	30.7432	30.9116
HBS1L	HBS1-like protein	Q9Y450;Q9Y450-4;B7Z524;H0YDX7;J3QT46	29.6987	29.6517	29.9194	29.7001	29.7699	29.6829	29.7546	30.1327	30.0246	29.9847	30.2221	30.0327	29.8889	29.8333	29.9026	29.7949	29.9086
HBZ	Hemoglobin subunit zeta	P02008;A0A494C057	NA	26.9327	26.5318	26.7926	NA	NA	26.7856	NA	NA	25.2589	26.5157	NA	NA	NA	27.2147	NA	NA
HCCS	Cytochrome c-type heme lyase	P53701	29.7838	30.0504	29.9899	29.3344	29.5489	29.885	29.9822	29.6228	29.9207	29.7574	29.8463	29.8289	29.7552	29.3776	29.9406	29.3281	29.5965
HCFC1	Host cell factor 1;HCF N-terminal chain 1;HCF N-terminal chain 2;HCF N-terminal chain 3;HCF N-terminal chain 4;HCF N-terminal chain 5;HCF N-terminal chain 6;HCF C-terminal chain 1;HCF C-terminal chain 2;HCF C-terminal chain 3;HCF C-terminal chain 4;HCF C-terminal chain 5;HCF C-terminal chain 6	P51610-2;P51610;A6NEM2;P51610-4	28.3297	28.0622	28.173	28.1574	28.3897	28.3036	28.2996	28.126	28.2306	28.3158	28.1827	28.1532	28.4485	28.406	28.2301	28.1084	28.2101
HCLS1	Hematopoietic lineage cell-specific protein	P14317;E7EVW7	25.6154	25.8543	24.8045	25.5908	25.4089	25.5335	25.2161	25.5773	NA	25.596	24.6776	25.6397	25.7326	27.9857	25.7228	25.6939	25.5658
HDAC11	Histone deacetylase 11	B5MCS3;B5MCU6;B5MCQ6;Q96DB2;E7ETT9;Q96DB2-2	26.602	26.8268	26.3372	NA	26.3606	25.6997	25.8481	25.9806	NA	26.3681	26.0635	NA	26.7637	26.3784	26.1012	NA	26.7135
HDAC2	Histone deacetylase 2	Q92769;Q92769-3	28.128	27.7444	28.0498	28.0038	28.3406	27.8671	28.0645	28.1162	27.814	28.0728	27.8369	28.1702	27.9144	28.1899	27.9219	27.8634	28.1618
HDAC6	Histone deacetylase 6	Q9UBN7;A0A2R8YDE6;Q9UBN7-2	32.7333	33.3529	33.1998	33.1572	33.16	33.036	33.0715	33.0495	32.7795	32.7527	33.311	33.3249	33.0523	33.0003	33.1212	33.2352	33.124
HDDC2	HD domain-containing protein 2	Q7Z4H3;Q7Z4H3-2	29.0207	29.1684	29.2751	29.8203	29.0281	28.762	29.1726	28.7844	28.7126	28.8732	28.7283	29.2355	28.304	28.4749	29.0598	28.8619	29.1781
HDDC3	Guanosine-3;5-bis(diphosphate) 3-pyrophosphohydrolase MESH1	Q8N4P3;H0YKT9;H0YNP9;Q8N4P3-2	27.8069	27.8192	27.7482	27.6031	27.4809	27.5595	28.2369	27.9194	26.1688	27.185	27.0556	27.8923	27.4045	27.4691	27.0684	27.3014	27.3895
HDGF	Hepatoma-derived growth factor	P51858;P51858-3	31.0052	30.9776	31.1328	31.021	31.092	31.1528	31.2391	31.0752	31.1904	31.2695	31.3448	31.3701	31.2503	31.2638	31.1383	31.217	31.0639
HDGFRP2	Hepatoma-derived growth factor-related protein 2	Q7Z4V5-2;Q7Z4V5;Q7Z4V5-4;Q7Z4V5-3	32.1505	31.5626	31.6516	32.3526	32.0894	32.1324	32.3113	31.9386	32.191	31.9874	31.7022	32.1723	32.2597	31.9975	32.0495	32.0919	32.4394
HDGFRP3	Hepatoma-derived growth factor-related protein 3	A0A024R216;Q9Y3E1	27.0827	27.3633	26.7526	27.7531	27.9896	26.9084	27.6374	27.1662	26.3432	27.202	26.8883	27.4473	NA	27.616	NA	27.0194	26.1122
HDHD1	Pseudouridine-5-phosphatase	E7EVH9;Q08623-3;Q08623;Q08623-4;Q08623-2	30.8421	30.8856	30.3837	30.7617	30.6115	30.9654	31.0612	31.0551	30.6929	30.733	30.5416	30.6467	30.9528	30.5821	30.301	30.9076	30.7959
HDHD2	Haloacid dehalogenase-like hydrolase domain-containing protein 2	K7ER15;Q9H0R4;K7EMY7;Q9H0R4-2	30.5585	30.2253	30.3062	30.4675	30.3024	30.4058	30.1919	30.174	30.5138	30.3019	30.5002	30.1617	30.4916	30.3794	30.6577	30.5104	30.3143
HDHD3	Haloacid dehalogenase-like hydrolase domain-containing protein 3	Q9BSH5	30.1267	30.2805	30.1428	29.4764	30.2581	30.5626	30.4209	30.1245	30.0007	29.2621	30.0553	30.2343	28.9665	30.0384	30.5488	30.3358	30.3604
HDLBP	Vigilin	A0A024R4E5;Q00341;Q00341-2;H0Y394	31.0715	30.8173	30.8412	30.909	30.914	30.6148	31.0539	30.9537	30.9149	30.959	30.6705	31.0525	31.0065	31.4285	30.8072	30.8393	31.0377
HEATR1	HEAT repeat-containing protein 1;HEAT repeat-containing protein 1; N-terminally processed	Q9H583;Q5T3Q7	27.2114	28.0428	27.9024	27.7115	27.307	27.7154	27.8758	27.9965	28.0678	27.0168	28.0574	27.9209	28.1249	28.712	27.8435	27.2476	27.7177
HEATR3	HEAT repeat-containing protein 3	Q7Z4Q2;Q7Z4Q2-2;Q7Z4Q2-3	25.0378	25.0577	24.81	25.0606	24.6928	25.3724	25.1958	24.3282	24.8803	24.813	25.1316	25.0566	25.3597	25.3494	24.9502	25.0207	25.3513
HEATR6	HEAT repeat-containing protein 6	K7EIX2;Q6AI08;A0A087WXZ7;K7ELR8	25.6955	26.4146	25.6617	26.2792	25.8828	26.0575	25.6245	25.7694	26.4164	26.2314	27.3188	25.3127	25.9408	25.8643	26.0551	26.4819	26.0919
HEBP1	Heme-binding protein 1	A0A3B3IRV5;Q9NRV9	28.7519	28.9384	28.8449	28.6875	29.1186	28.7224	28.9802	29.0418	28.5914	28.7876	28.1955	29.2186	28.819	28.2707	28.9788	29.0196	29.0594
HEBP2	Heme-binding protein 2	Q9Y5Z4;Q9Y5Z4-2;Q5THN1	32.1797	32.1253	31.9726	32.3278	32.0654	32.4633	32.2791	32.3733	32.5478	32.4679	32.22	32.109	32.4952	32.09	32.3295	32.0834	32.3667
HECTD1	E3 ubiquitin-protein ligase HECTD1	A0A087X2H1;Q9ULT8;H0YJP0	33.517	33.7032	33.5604	33.63	33.6076	33.5843	33.5925	33.7085	33.5394	33.57	33.6046	33.5136	33.5928	33.4684	33.426	33.5804	33.5024
HECTD3	E3 ubiquitin-protein ligase HECTD3	Q5T447;Q5T447-2	27.6447	27.809	27.8479	27.8358	27.6409	27.6902	27.629	27.9988	27.3693	27.8542	27.7159	27.7447	27.7984	27.9765	27.9242	27.5222	27.9227
HECTD4	Probable E3 ubiquitin-protein ligase HECTD4	F8VWT9;J3KPF0;Q9Y4D8-4;Q9Y4D8;Q9Y4D8-2	29.5391	29.7956	29.5964	29.7105	29.5165	29.417	29.3629	29.6279	29.6279	29.0878	29.2037	29.3593	29.4991	29.3359	29.0794	29.5719	29.5397
HEG1	Protein HEG homolog 1	Q9ULI3;Q9ULI3-2	27.1858	27.3155	27.2915	27.1607	26.9045	27.2364	27.1527	27.4497	27.6323	27.03	27.553	26.859	27.4227	27.353	27.0673	27.2871	27.1755
HELZ	Probable helicase with zinc finger domain	J3QS41;P42694-2;P42694;A0A075B6R3	28.8278	28.8906	27.3945	27.9105	27.9711	27.7592	28.3966	27.8132	28.4772	27.7016	28.6457	28.6309	28.8673	28.0763	27.6211	28.0606	28.5387
HELZ2	Helicase with zinc finger domain 2	Q9BYK8	NA	26.1775	25.5816	25.575	NA	26.3468	NA	25.539	NA	25.2711	NA	25.8415	NA	NA	NA	NA	25.8025
HEPHL1	Hephaestin-like protein 1	Q6MZM0	NA	31.7652	32.4443	32.7543	NA	32.2506	NA	NA	32.5129	NA	32.2995	32.684	32.3109	31.7182	NA	NA	31.332
HERC1	Probable E3 ubiquitin-protein ligase HERC1	Q15751	31.1507	31.2091	31.4955	31.2054	31.3905	31.1703	31.6465	31.4083	31.3634	31.566	31.3296	31.504	31.1752	31.3158	31.1898	31.4378	31.4435
HERC2	E3 ubiquitin-protein ligase HERC2	O95714	31.7425	31.7998	31.9317	31.5557	31.749	31.7141	31.671	31.7683	32.0294	31.7682	31.9153	31.7381	31.9912	32.0442	31.8096	31.9147	31.7831
HERC3	Probable E3 ubiquitin-protein ligase HERC3	Q15034	26.2244	26.382	26.3333	26.5137	26.3549	26.2636	26.7052	25.7744	26.4915	25.8237	NA	25.8958	26.2579	25.8894	26.3383	26.5967	25.692
HERC4	Probable E3 ubiquitin-protein ligase HERC4	Q5GLZ8-6;Q5GLZ8-2;Q5GLZ8;Q5GLZ8-3	30.2073	30.0795	30.1797	30.0309	29.9874	30.1513	30.0238	30.2638	30.1619	30.2615	30.1618	29.9256	30.0919	30.0875	30.1993	30.0558	30.1798
HERC6	Probable E3 ubiquitin-protein ligase HERC6	Q8IVU3-2;Q8IVU3;A0A0B4J1R3;Q8IVU3-3	38.1732	34.1783	35.9025	38.4194	38.104	38.5856	38.387	38.6294	38.6388	38.7716	38.8442	38.384	38.5908	37.9831	38.4338	38.3268	38.2852
HES6		H7C020	28.2022	27.9852	28.757	29.4259	27.5673	28.0134	27.9199	28.6039	29.417	28.6543	28.8777	28.8808	28.3628	28.0594	28.1334	28.5308	28.7054
HEXA	Beta-hexosaminidase;Beta-hexosaminidase subunit alpha	H3BS10;H3BP20;P06865	32.8999	32.9148	32.9787	32.8907	33.3096	32.8402	32.9521	32.8382	33.0453	32.9602	33.0425	32.9982	32.8374	33.2472	32.9344	32.77	32.9764
HEXB	Beta-hexosaminidase subunit beta;Beta-hexosaminidase subunit beta chain B;Beta-hexosaminidase subunit beta chain A	P07686;Q5URX0;H0YA83	31.5498	32.0949	32.1983	31.6946	32.4109	31.8058	31.8358	31.6592	31.8982	31.8415	31.9504	32.0072	32.0036	32.4882	32.1047	31.684	32.0352
HEXDC	Hexosaminidase D	Q8WVB3	26.8909	27.361	27.3907	27.1381	27.6807	27.9438	26.8591	27.4858	27.7456	27.3042	27.7846	27.5709	27.2185	27.4657	27.5154	27.1139	27.1524
HFM1	Probable ATP-dependent DNA helicase HFM1	A2PYH4;A2PYH4-2;H0Y3X7	31.1622	29.8762	30.191	30.3115	30.4747	30.7435	30.5817	30.5568	30.3198	30.3941	30.7262	30.4566	30.5942	30.7704	30.8298	30.9247	30.7607
HGH1	Protein HGH1 homolog	Q9BTY7	27.8743	28.6166	28.4024	28.5883	28.4795	28.6321	28.3536	28.6839	28.5957	28.7562	28.2746	28.6808	28.5423	28.5621	28.625	28.5132	28.7381
HGS	Hepatocyte growth factor-regulated tyrosine kinase substrate	O14964;O14964-2;I3L1P5	28.2619	28.3845	28.5209	28.305	28.3653	28.167	28.2297	28.1136	28.2938	28.2673	28.3709	28.5327	28.3661	28.9361	28.1228	28.1485	28.2528
HGSNAT	Heparan-alpha-glucosaminide N-acetyltransferase	Q68CP4	28.5169	28.184	29.036	29.0012	28.6085	28.5023	27.6936	28.239	28.2816	29.1293	28.8618	28.6768	28.3757	28.9051	27.8051	28.0831	28.2246
HHATL	Protein-cysteine N-palmitoyltransferase HHAT-like protein	Q9HCP6;C9JJ25	33.1507	32.983	32.1781	32.543	32.6681	33.4112	33.0019	33.1627	33.0019	33.3501	32.3126	32.912	32.708	33.0901	32.8168	33.0916	33.182
HIBADH	3-hydroxyisobutyrate dehydrogenase; mitochondrial	P31937	33.7928	33.8657	33.4135	33.4147	33.9042	33.8872	33.9491	33.4056	33.734	33.8751	33.0457	34.0639	33.4887	33.6345	33.3246	33.5704	33.6056
HIBCH	3-hydroxyisobutyryl-CoA hydrolase; mitochondrial	Q6NVY1;Q6NVY1-2	32.9143	32.4406	31.6696	32.2655	32.8468	33.0082	32.3382	32.5456	31.955	32.0719	32.1099	32.9079	32.4106	32.5295	33.136	32.8573	32.2617
HIF1AN	Hypoxia-inducible factor 1-alpha inhibitor	Q9NWT6;E9PL41	28.2368	28.2149	28.0185	27.8136	27.8608	27.9604	28.0488	28.0335	28.2938	28.2993	27.9	28.2553	28.4452	27.7404	28.4225	28.3254	28.2581
HIGD1A;HIGD1C	HIG1 domain family member 1A; mitochondrial;HIG1 domain family member 1C	C9JAW5;C9JNU6;Q9Y241;A8MV81;Q9Y241-2	30.6935	30.7922	30.4871	28.464	30.5878	30.5079	31.1572	30.1015	30.2331	30.2123	29.7193	30.6468	30.0735	30.3818	30.6306	30.3147	30.3817
HINT1	Histidine triad nucleotide-binding protein 1	P49773	33.6619	33.9875	33.9894	33.8992	33.3735	34.5635	34.0319	34.0063	33.7484	33.9903	34.2616	34.1344	32.827	34.2352	32.879	33.8505	33.4743
HINT2	Histidine triad nucleotide-binding protein 2; mitochondrial	Q9BX68	32.8392	33.3755	32.9632	32.721	32.9787	33.1212	33.5054	32.8331	32.9156	32.5893	32.9481	33.3344	32.9898	32.7159	33.0175	32.8851	32.9793
HINT3	Histidine triad nucleotide-binding protein 3	Q9NQE9	32.0356	31.8677	32.0342	31.9912	31.8321	32.1535	32.0898	31.851	31.9861	31.7697	31.9213	31.9251	31.8154	31.4285	31.7942	31.6985	31.8382
HIP1	Huntingtin-interacting protein 1	O00291-3;O00291-4;O00291	32.2262	31.8049	31.9533	31.5203	32.0835	30.2339	31.7352	31.4512	31.0159	31.375	29.944	31.5969	31.6969	31.7017	31.3983	30.9637	31.6008
HIPK3	Homeodomain-interacting protein kinase 3	Q9H422-2;Q9H422	30.6133	30.7715	30.9628	31.1516	30.206	31.075	30.7726	31.143	30.6569	31.1692	31.0914	30.9829	30.8327	31.2376	30.6318	31.1348	30.9373
HIST1H1A	Histone H1.1	Q02539	NA	28.5589	28.4968	28.5765	28.005	28.6678	NA	28.2906	27.3883	29.6073	28.0801	28.5865	29.0517	29.6948	28.7399	29.7098	29.5122
HIST1H1B	Histone H1.5	P16401	31.6329	30.7937	30.3972	31.4144	31.4703	30.6909	30.2574	31.8114	30.2539	30.4263	30.4942	30.7406	31.4595	32.7292	30.6726	31.1509	32.2013
HIST1H1E	Histone H1.4	P10412	34.2233	33.8387	33.8321	34.0261	34.3591	34.0004	33.8483	33.7163	34.0333	33.4557	33.8292	34.2789	34.2395	34.0121	33.9821	34.0966	34.023
HIST1H4A	Histone H4	P62805	36.8676	36.4902	36.5477	36.5745	36.751	36.9078	36.6177	36.7631	36.802	36.6022	36.5973	36.5828	36.9837	36.8036	36.4968	36.5581	36.7495
HIST3H2BB;HIST2H2BE;HIST1H2BB;HIST1H2BO;HIST1H2BJ;HIST1H2BA	Histone H2B type 3-B;Histone H2B type 2-E;Histone H2B type 1-B;Histone H2B type 1-O;Histone H2B type 1-J;Histone H2B type 1-A	Q8N257;Q16778;P33778;P23527;P06899;Q96A08	36.7673	36.2252	36.0017	36.3245	36.4426	36.4151	36.353	36.2348	36.4219	36.1529	36.1838	36.1011	36.3572	36.3636	36.3109	36.1991	36.1644
HK1	Hexokinase-1	P19367-4;P19367-2;P19367;P19367-3	32.4456	32.5037	33.01	32.6713	32.3203	32.667	32.2244	32.2939	32.6	32.5144	32.7682	32.631	32.7309	32.5143	32.9755	32.269	32.4853
HK2	Hexokinase-2;Hexokinase	P52789;E9PB90	29.1174	29.0807	28.7649	30.107	28.7767	28.8013	30.3022	29.0996	28.6368	29.7248	28.148	27.3179	29.8054	29.7659	28.3833	28.8764	29.7916
HLA-A	HLA class I histocompatibility antigen; A-36 alpha chain;HLA class I histocompatibility antigen; A-1 alpha chain	A0A0G2JIF2;A0A0G2JL56;P30455;P30443;A0A0G2JI36	29.8045	30.0041	29.5868	29.9107	29.8252	29.2543	29.9381	28.9948	29.6961	29.7442	29.5014	29.5294	29.4529	30.6664	29.4403	29.0891	29.7218
HLA-A	HLA class I histocompatibility antigen; A-2 alpha chain	A0A140T9X5;A0A140T913;A0A140T9I0;P01892;A0A140T955;A0A140T933;A0A1W2PRT9	NA	NA	27.7622	28.1012	NA	27.4289	28.0377	NA	27.5592	27.824	27.9112	28.7532	29.0736	NA	NA	NA	28.4694
HLA-A	HLA class I histocompatibility antigen; A-24 alpha chain	P05534	NA	27.8227	NA	26.8805	27.0607	27.3611	26.2091	NA	26.7503	26.0423	26.6317	25.7503	27.4875	NA	27.2172	25.4135	25.7826
HLA-A	HLA class I histocompatibility antigen; A-34 alpha chain	P30453	29.999	30.2664	29.7266	30.1726	30.8966	29.2801	29.8905	30.5636	29.6862	30.0862	29.78	29.9914	30.1179	31.7589	29.1473	29.4033	30.3513
HLA-B	HLA class I histocompatibility antigen; B-41 alpha chain;HLA class I histocompatibility antigen; B-18 alpha chain	P30479;P30466	24.6081	NA	NA	NA	NA	NA	NA	NA	NA	NA	NA	25.688	25.7769	26.3944	NA	25.5803	NA
HLA-C	HLA class I histocompatibility antigen; Cw-3 alpha chain	P04222;A0A140T9W2;A0A140T9U0;A0A140T9M0;A0A1W2PNZ7;A0A140T9T1	27.3655	26.2754	28.0146	28.2259	28.044	27.4422	27.8912	27.531	27.8171	27.6468	28.1494	28.0447	28.7358	29.8569	27.472	27.7273	28.4806
HLA-C	HLA class I histocompatibility antigen; Cw-18 alpha chain;HLA class I histocompatibility antigen; Cw-6 alpha chain	Q29865;Q29963	NA	26.828	27.031	28.1652	NA	NA	NA	28.8141	27.5557	NA	NA	NA	28.6149	NA	NA	NA	NA
HLA-DPA1	HLA class II histocompatibility antigen; DP alpha 1 chain	P20036;A0A140T9U4;A0A140T8Z9;A0A140T900;A0A140T909;A0A140T980;A0A140T9Y8;A0A140T9J4;A0A140T9U1;J3KQ99;A0A140T9Y9;A0A140T9H1;A0A140T9F8;A0A140T9D6;A0A140T914;A0A140T9R4;A0A140T9G7;A0A140T9G9;A0A140T961;A0A140T968;A0A140T977;A0A140T992;A0A140T9A6;H0Y6F8	27.8437	27.9464	28.1652	NA	28.2693	28.158	NA	28.1662	28.4731	27.7207	28.02	NA	NA	29.0129	27.7165	NA	28.2935
HLA-DPB1	HLA class II histocompatibility antigen; DP beta 1 chain	A0A0G2JII1;P04440;A0A140T8Z3;H0Y7G7;A0A140T9P1;A0A140T976;H0Y5P2;A0A140T9Y0;A0A140T9I3;A0A140T8Z7;A0A140T9P7	NA	27.2129	NA	27.7063	28.1881	27.1227	NA	27.887	26.6853	27.447	27.5345	NA	27.7554	28.247	NA	NA	27.5397
HLA-DRA	HLA class II histocompatibility antigen; DR alpha chain	A0A0G2JMH6;P01903;Q30118;A0A0G2JH46	29.6608	29.9587	30.5309	29.7558	30.5451	29.9668	30.2807	29.7603	29.9796	29.9347	30.4382	29.3662	29.5683	30.7979	30.0118	30.1454	29.6887
HLA-DRB1	HLA class II histocompatibility antigen; DRB1-15 beta chain	P01911	27.5513	NA	27.8938	28.7678	28.6244	NA	28.4901	29.1133	28.5117	28.5802	27.7622	28.0833	27.4886	29.5762	27.5366	NA	29.4235
HLA-DRB1	HLA class II histocompatibility antigen; DRB1-4 beta chain;HLA class II histocompatibility antigen; DRB1-10 beta chain	P13760;Q30167	28.5626	29.8712	30.1657	29.1505	30.0282	30.4628	30.6783	29.8834	30.2087	30.0132	30.535	28.3736	28.8626	29.1677	29.7962	30.2508	29.7517
HLA-DRB1	HLA class II histocompatibility antigen; DRB1-7 beta chain;HLA class II histocompatibility antigen; DRB1-9 beta chain	P13761;A0A140T958;Q9TQE0	29.6687	27.5841	26.6523	31.1957	NA	NA	NA	NA	NA	26.4789	27.2758	29.3384	26.0431	27.0796	27.6173	30.2559	NA
HLA-DRB1	HLA class II histocompatibility antigen; DRB1-11 beta chain	P20039	NA	NA	NA	NA	28.6831	NA	NA	NA	NA	NA	NA	NA	NA	28.896	NA	NA	NA
HLA-DRB4	HLA class II histocompatibility antigen; DR beta 4 chain	X5D2U9;A0A0G2JJQ8;P13762	25.766	NA	NA	NA	NA	NA	26.6225	NA	NA	NA	NA	NA	NA	NA	NA	NA	NA
HLA-E	HLA class I histocompatibility antigen; alpha chain E	P13747	NA	28.6996	28.6514	29.4397	29.2337	29.8562	29.8868	29.2357	29.7839	29.0344	29.5558	29.4481	29.3409	28.9509	30.0017	29.2756	29.518
HLA-F	HLA class I histocompatibility antigen; alpha chain F	A0A0G2JPA3;A0A0G2JH66;A0A140T9B7;D0EV57;A0A140T8X0;A0A140T9V0;A0A0G2JNV5;P30511-3;P30511;P30511-2;A0A140T9J8;A0A140T939;A0A140T9C2;A0A140T9D9;A0A140T9W3;A0A140T9W7;A0A140T9X6	27.4771	NA	27.4657	28.368	27.7382	26.8775	27.2325	27.0691	27.3904	25.8739	26.3634	27.1733	27.7049	28.0713	27.2419	26.8054	27.2801
HLCS	Biotin--protein ligase;Biotin--[methylmalonyl-CoA-carboxytransferase] ligase;Biotin--[propionyl-CoA-carboxylase [ATP-hydrolyzing]] ligase;Biotin--[methylcrotonoyl-CoA-carboxylase] ligase;Biotin--[acetyl-CoA-carboxylase] ligase	P50747	28.3126	28.4007	28.2451	28.3225	28.1441	28.4619	28.3608	28.4969	28.6855	28.4246	28.1733	28.4991	28.4344	28.3158	28.3088	28.3748	28.3262
HLTF	Helicase-like transcription factor	A0A0C4DGA6;Q14527-2;Q14527	26.0616	26.2269	26.0929	27.0582	26.5687	26.8519	25.996	27.0322	26.5449	26.1619	26.8735	26.5554	26.3308	26.8583	26.7287	26.2378	26.5229
HM13	Minor histocompatibility antigen H13	Q8TCT9-2;Q8TCT9-4	28.2273	28.348	28.6508	28.1239	28.4139	28.1466	28.1078	28.2502	28.4519	28.7046	28.4641	28.4614	28.3719	28.8594	27.9591	27.9041	28.6054
HMBS	Porphobilinogen deaminase	A0A3B3IRR1;A0A3F2YNY7;P08397-2;P08397;F5H0P4;F5H345;A0A3B3IU56;F5GY90;A0A1W2PNU5;A0A3B3IU34;P08397-4;P08397-3;F5H226	28.6364	28.8963	28.6814	28.8269	28.8446	28.8354	28.9236	28.5424	28.5534	28.5962	28.3492	29.0262	28.8868	28.7474	28.9122	28.6866	28.9095
HMCN1	Hemicentin-1	Q96RW7-2;Q96RW7	31.9777	31.0765	32.2287	31.5235	32.0043	31.8059	31.7725	31.686	32.2235	31.6927	31.8452	32.3238	32.1867	32.0241	31.8643	31.8463	31.9804
HMCN2	Hemicentin-2	Q8NDA2;Q8NDA2-2;Q8NDA2-4	34.6991	34.6957	35.2187	34.8588	34.9923	34.6135	34.904	34.6544	34.7642	34.7007	34.8935	34.9218	35.3534	34.3762	34.4439	34.8049	34.8962
HMGB1;HMGB1P1	High mobility group protein B1;Putative high mobility group protein B1-like 1	Q5T7C4;P09429;B2RPK0	32.6585	32.1722	32.5342	32.5359	32.7543	32.4369	32.3804	32.4997	32.4408	32.7214	32.3757	32.1811	32.6586	32.3816	32.1797	32.3326	32.2557
HMGB2	High mobility group protein B2	P26583;D6R9A6	30.4646	30.2423	30.5282	30.8239	31.1281	30.3232	30.5722	30.506	30.4282	30.6853	29.9945	30.621	30.5282	30.5707	30.6605	30.7949	30.6464
HMGB3	High mobility group protein B3	E9PES6;E7ES08;E7EQU1;O15347	NA	NA	NA	26.3746	NA	NA	NA	NA	NA	27.6688	NA	25.9434	NA	27.9038	27.2169	NA	NA
HMGCL	Hydroxymethylglutaryl-CoA lyase; mitochondrial	P35914;P35914-3;P35914-2	29.9283	30.0916	29.9487	29.7311	30.1115	30.1411	30.2289	30.0552	29.9132	30.3992	29.1543	30.5579	30.2566	30.0059	30.2737	30.3536	30.0107
HMGCS1	Hydroxymethylglutaryl-CoA synthase; cytoplasmic	Q01581	27.6562	27.1109	27.0928	27.354	27.0408	27.4188	27.5125	26.9824	26.644	26.9971	27.0302	27.0511	26.699	27.0301	26.803	26.8965	27.2342
HMGCS2	Hydroxymethylglutaryl-CoA synthase; mitochondrial	P54868;P54868-2;P54868-3	26.4144	29.7325	27.0711	26.4016	29.3748	27.4059	29.3368	29.2505	27.6935	28.3056	27.0393	30.3848	26.3082	27.5719	26.1873	28.1644	28.1997
HMOX1	Heme oxygenase 1	P09601;B1AHA8	28.8567	29.0908	29.0761	28.6392	29.5616	29.6438	29.0063	29.249	29.8695	29.145	29.011	29.4973	29.1178	30.478	29.262	29.7521	29.8115
HMOX2	Heme oxygenase 2	A0A087WT44;P30519-2;P30519;I3L159;I3L1F5	28.657	29.2665	28.6918	28.5011	28.3184	28.8156	29.2019	28.8813	28.4033	28.8571	28.56	28.7653	28.8966	28.3821	28.5656	28.5029	28.8596
HN1	Hematological and neurological expressed 1 protein;Hematological and neurological expressed 1 protein; N-terminally processed	Q9UK76;Q9UK76-3;J3KSH8;J3KT51;Q9UK76-2	27.7356	26.9087	27.4439	27.3147	26.8035	27.1696	27.4555	26.9562	27.08	27.4239	27.8719	27.1467	27.7096	26.994	27.4079	27.6407	27.0972
HNMT	Histamine N-methyltransferase	P50135	27.6678	NA	NA	NA	27.9986	NA	NA	NA	NA	NA	NA	NA	NA	27.5955	NA	26.8922	27.2486
HNRNPA0	Heterogeneous nuclear ribonucleoprotein A0	Q13151	29.5653	29.2201	29.2545	28.8821	29.4072	29.1881	29.3042	29.1516	29.2662	29.3676	29.3515	29.147	29.26	29.4585	28.8589	28.9308	29.1044
HNRNPA1;HNRNPA1L2	Heterogeneous nuclear ribonucleoprotein A1;Heterogeneous nuclear ribonucleoprotein A1; N-terminally processed;Heterogeneous nuclear ribonucleoprotein A1-like 2	P09651;F8W6I7;P09651-3;P09651-2;F8VZ49;Q32P51;F8VTQ5;H0YH80;A0A2R8Y4L2	31.6743	31.457	31.5039	31.7809	31.816	31.8113	31.8218	31.8129	31.5219	31.8758	31.5921	31.7683	31.7101	32.0361	31.6209	31.6097	31.7914
HNRNPA2B1	Heterogeneous nuclear ribonucleoproteins A2/B1	P22626;P22626-2;A0A087WUI2	33.1207	32.953	32.9601	32.8906	33.0987	33.0261	33.0769	32.9252	32.9834	32.9353	32.8666	33.0669	33.3119	33.4716	33.018	33.0461	33.0361
HNRNPA3	Heterogeneous nuclear ribonucleoprotein A3	P51991;P51991-2	30.6268	30.6103	30.7163	30.7233	31.1373	30.589	30.6085	30.8346	30.5915	30.7731	30.5652	30.9188	30.6893	31.0641	30.664	30.5938	30.7585
HNRNPAB	Heterogeneous nuclear ribonucleoprotein A/B	Q99729-3;Q99729-4;D6RBZ0;Q99729-2;Q99729	33.045	32.835	33.1785	32.9192	33.0942	33.1494	33.2587	33.0443	33.2866	33.1232	33.2899	32.916	33.339	33.2983	32.9748	33.1141	33.0916
HNRNPC	Heterogeneous nuclear ribonucleoproteins C1/C2	B2R5W2;P07910-2;G3V4C1;B4DY08;G3V4W0;P07910;G3V2Q1;G3V576;G3V575;P07910-4;G3V555;G3V251;G3V3K6;G3V5X6;B4DSU6	34.5212	34.4588	34.4035	34.3823	34.6051	34.4306	34.5842	34.4082	34.3797	34.4731	34.4184	34.5079	34.6328	34.9331	34.3367	34.3534	34.4885
HNRNPD	Heterogeneous nuclear ribonucleoprotein D0	H0YA96;H0Y8G5;Q14103-4;Q14103-3;Q14103-2;Q14103;D6RAF8;D6RF44	32.029	32.1388	32.1416	32.1162	32.2986	31.9841	31.9323	32.2057	32.1165	32.1549	32.14	32.2144	32.1147	32.5657	31.9429	32.0812	32.1687
HNRNPDL	Heterogeneous nuclear ribonucleoprotein D-like	A0A087WUK2;O14979;O14979-3;O14979-2	32.3444	32.0916	32.4458	32.2922	32.1538	32.3367	32.3951	32.4621	32.3046	32.3599	32.3003	32.273	32.3506	32.2477	32.1418	32.0606	32.3779
HNRNPF	Heterogeneous nuclear ribonucleoprotein F;Heterogeneous nuclear ribonucleoprotein F; N-terminally processed	P52597	29.3643	29.0493	28.9713	28.9951	29.2172	29.0377	29.1972	29.1681	28.9663	29.1138	28.956	28.871	29.0597	29.4365	28.9889	29.0992	29.152
HNRNPH1	Heterogeneous nuclear ribonucleoprotein H;Heterogeneous nuclear ribonucleoprotein H; N-terminally processed	P31943;G8JLB6;E9PCY7;H0YB39;D6RBM0;D6RIU0;E5RGV0	31.7559	31.4813	31.7012	31.6406	31.8667	31.5936	31.7351	31.7032	31.666	31.8429	31.5112	31.4545	31.7037	31.7525	31.5282	31.5182	31.8211
HNRNPH2	Heterogeneous nuclear ribonucleoprotein H2	P55795	29.2137	28.8651	28.6308	28.7196	28.7679	29.3854	29.0047	29.1131	28.9574	29.3126	29.2638	28.9816	29.0803	29.5654	28.8508	28.6583	29.0975
HNRNPH3	Heterogeneous nuclear ribonucleoprotein H3	P31942-2;P31942;P31942-3;P31942-4	29.8197	29.525	29.6488	29.8908	29.7531	29.8552	29.9329	29.8351	29.9304	29.8408	29.5477	29.9742	29.8297	30.2859	29.6729	29.8369	29.9988
HNRNPK	Heterogeneous nuclear ribonucleoprotein K	P61978-3;P61978;P61978-2;Q5T6W2	32.1626	32.1257	32.4691	32.3191	32.5437	32.267	32.3607	32.3538	32.2505	32.5544	32.258	32.3371	32.4169	32.5029	32.2453	32.2274	32.3574
HNRNPL	Heterogeneous nuclear ribonucleoprotein L	P14866;M0QXS5;A0A3B3ITJ4;P14866-2	31.0166	30.7326	30.7082	30.8227	30.9769	30.9905	31.0125	30.9183	30.7738	30.8082	30.7432	30.8289	31.0283	31.1239	30.8399	30.8487	31.0776
HNRNPLL;HNRPLL	Heterogeneous nuclear ribonucleoprotein L-like	B7WPG3;C9IYN3;D6W592;Q8WVV9-5;Q8WVV9-4;Q8WVV9;Q8WVV9-3;Q8WVV9-2	30.8022	30.7533	30.7537	30.6704	30.9866	30.7859	30.4734	30.7452	30.7399	30.6137	30.8715	30.4027	30.9027	30.9646	30.6819	30.8498	30.8172
HNRNPM	Heterogeneous nuclear ribonucleoprotein M	P52272-2;P52272;A0A087X0X3	30.5029	30.4525	30.2121	30.4248	30.4439	30.5964	30.7516	30.4918	30.3763	30.4829	30.3524	30.5497	30.6627	30.9451	30.1993	30.2577	30.6024
HNRNPR	Heterogeneous nuclear ribonucleoprotein R	O43390;O43390-2;O43390-3;O43390-4;B4DT28	30.8019	30.5875	30.638	30.5357	30.8982	30.7104	30.8537	30.6516	30.596	30.6697	30.8016	30.5737	30.7792	30.7892	30.615	30.6142	30.64
HNRNPU	Heterogeneous nuclear ribonucleoprotein U	Q00839;A0A1W2PP35;Q00839-2;A0A1W2PPS1;A0A1X7SBS1;Q5RI18;A0A1W2PPL4;A0A1W2PPH7;A0A1W2PQL0;A0A1W2PP34;A0A1W2PRZ7;A0A1W2PQ74	31.4955	31.3871	31.3188	31.2657	31.5996	31.3755	31.4908	31.4105	31.4159	31.5886	31.3373	31.4962	31.4693	31.6014	31.1905	31.1859	31.4713
HNRNPUL1	Heterogeneous nuclear ribonucleoprotein U-like protein 1	A0A0A0MRA5;B7Z4B8;Q9BUJ2-4;Q9BUJ2-2;Q9BUJ2;M0R3F1;Q9BUJ2-3;M0QYZ0	33.3803	33.0264	33.1362	33.0452	33.4894	33.0719	33.3324	33.1293	32.9333	33.3466	32.8808	33.1527	33.237	33.6771	33.0297	32.9479	33.2297
HNRNPUL2;HNRNPUL2-BSCL2	Heterogeneous nuclear ribonucleoprotein U-like protein 2	Q1KMD3;H3BQZ7	29.9786	29.7804	29.766	29.6073	30.0007	29.8588	29.798	30.0222	29.7546	29.9107	29.8562	29.7348	29.9539	30.0452	29.738	29.6451	29.9958
HOMER1	Homer protein homolog 1	Q86YM7;Q86YM7-2	29.6872	29.2931	29.8485	29.8747	29.4886	29.6744	29.4189	30.0892	29.811	30.2273	29.9006	29.6008	29.8014	29.6024	29.5326	29.8119	29.9596
HOMER2	Homer protein homolog 2	Q9NSB8;Q9NSB8-2	28.9982	28.6369	29.2855	29.6082	28.9077	28.9077	29.2589	29.1299	28.9296	29.4039	29.0149	28.8727	29.0596	28.8259	28.8794	29.2252	29.2479
HOMER3	Homer protein homolog 3	Q9NSC5-2;Q9NSC5;Q9NSC5-5;M0R2U7;M0QZN1;Q9NSC5-4;Q9NSC5-3;M0R2T8	33.1447	33.619	34.2815	33.9374	34.1272	33.3953	33.6497	33.8744	32.7732	33.7314	33.3593	32.5432	34.0611	33.6411	33.2953	33.6208	34.38
HOOK2	Protein Hook homolog 2	Q96ED9-2;Q96ED9	26.3238	26.9786	27.9464	28.0502	27.0322	25.9553	26.1791	27.136	27.038	26.7952	28.0066	27.2822	25.4502	27.6415	27.268	27.3843	25.7582
HOOK3	Protein Hook homolog 3	Q86VS8	30.2979	30.0807	30.3602	30.2679	30.1974	30.2815	30.1516	30.2442	30.438	30.3901	30.2995	30.2588	30.1956	30.1647	30.2132	30.2143	30.0086
HOXB3		F8VXG0	23.8996	24.0522	23.1293	23.9987	23.0922	23.2227	22.8149	23.5789	23.7059	23.1244	23.3532	23.9946	23.0309	23.8565	24.4241	23.7669	23.7911
HOXB3	Homeobox protein Hox-B3	P14651-3;P14651-2;P14651	0.368824	-0.204506	-0.219769	-0.16432	-0.749224	-0.380287	-0.609814	0.0665914	-0.134078	0.122626	-0.54157	0.95071	0.127287	0.172454	-0.106	0.449735	-0.293944
HP	Haptoglobin;Haptoglobin alpha chain;Haptoglobin beta chain	P00738;J3QR68;H0Y300;P00738-2;A0A0C4DGL8;J3QLC9;A0A087WU08	33.6371	34.8512	33.3594	32.2033	34.2993	33.5605	32.7114	34.3756	33.5801	32.8464	33.086	32.8256	33.735	34.2062	33.4886	32.8014	33.1064
HP1BP3	Heterochromatin protein 1-binding protein 3	Q5SSJ5;Q5SSJ5-2;Q5SSJ5-3;X6RGJ2;B0QZK4;Q5SWC8	31.9901	31.838	31.6675	31.9394	32.2535	32.0597	32.0545	31.8558	31.8806	32.074	31.5885	32.1036	32.145	31.9701	31.7509	31.8598	31.9777
HPCAL1	Hippocalcin-like protein 1	P37235;E9PC71	27.6034	27.5033	28.0606	27.6929	27.7846	27.2074	27.4127	27.5299	27.7593	27.7137	28.1075	27.65	27.6765	27.6832	27.73	27.7184	27.509
HPR	Haptoglobin-related protein	P00739-2;P00739;A0A0A0MRD9	27.4148	27.8873	27.0643	26.8281	27.6958	NA	25.87	27.1598	27.0891	NA	NA	26.6224	26.6604	28.0264	NA	27.0207	27.2599
HPRT1	Hypoxanthine-guanine phosphoribosyltransferase	P00492	29.0047	29.2856	29.1805	29.1192	28.7201	28.5873	28.9716	29.3228	28.6916	28.5615	29.0074	28.4832	29.3845	28.797	28.373	28.62	29.4741
HPX	Hemopexin	P02790;Q9BS19	32.2797	32.9098	32.7098	32.2649	33.0354	32.475	32.4491	32.7349	32.3787	32.6719	32.3918	32.9202	32.7484	33.2618	32.7934	32.4552	32.3665
HRAS	GTPase HRas;GTPase HRas; N-terminally processed	P01112;P01112-2	28.6984	28.9349	28.5657	28.4526	28.2041	28.6195	28.7976	28.7527	28.5332	28.8072	28.7321	28.6645	28.6864	28.9571	28.5095	28.459	28.4386
HRC	Sarcoplasmic reticulum histidine-rich calcium-binding protein	M0QZ43;P23327	33.3276	33.2427	33.5134	33.374	33.3959	33.4444	33.3686	33.3636	33.3517	33.7106	33.896	33.2866	33.4672	33.7037	33.1957	33.2679	33.2837
HRG	Histidine-rich glycoprotein	P04196	28.7273	28.8562	28.8001	28.7622	28.6477	27.8889	28.5491	28.5346	28.0977	28.5193	27.7853	28.2375	28.7881	29.1913	28.3547	28.4597	29.2644
HRNR	Hornerin	Q86YZ3	32.7846	32.7587	33.1806	33.0743	32.8313	32.7477	32.7088	32.9273	32.9258	32.9428	32.8428	32.8812	33.0033	33.0395	32.8306	33.2179	32.8007
HRSP12	Ribonuclease UK114	P52758;H0YB34;H0YBX3	31.8854	32.4698	32.1794	32.0856	32.1673	32.2676	32.2999	32.3322	32.3265	32.2068	31.8594	32.0293	31.9445	31.7921	32.1754	32.233	32.0475
HS1BP3	HCLS1-binding protein 3	Q53T59;B5MC96;F6TR53	31.5462	31.712	31.8006	31.7044	32.0388	31.4349	31.5046	31.6213	31.6129	31.569	31.1371	31.5893	31.8087	31.8575	32.1957	31.5581	31.7037
HS2ST1	Heparan sulfate 2-O-sulfotransferase 1	Q7LGA3;Q7LGA3-3	29.5147	29.0796	28.8248	28.6269	28.4576	28.9789	28.5247	29.153	29.1624	28.2411	28.5559	28.2484	28.4795	28.5665	28.952	NA	28.5421
HSCB	Iron-sulfur cluster co-chaperone protein HscB; mitochondrial	Q8IWL3;B0QYH2	27.7037	27.9735	27.7073	27.8828	27.8688	27.9738	28.1252	27.8638	27.8792	27.7477	27.3851	27.9338	27.9403	27.3327	28.1614	28.0345	27.9377
HSD17B10	3-hydroxyacyl-CoA dehydrogenase type-2	Q99714;Q99714-2;Q5H928	31.8621	32.0653	31.8753	32.1893	32.3067	31.7267	31.9683	32.1039	31.7694	32.1482	31.7106	31.7502	31.9274	31.6248	32.1302	31.8398	32.0789
HSD17B11	Estradiol 17-beta-dehydrogenase 11	D6RCD0;Q8NBQ5	28.8617	28.7729	28.8954	28.4268	29.2677	27.8851	28.9557	28.353	28.6028	28.3059	28.4435	28.5804	29.0437	29.0706	28.4242	28.4924	29.1511
HSD17B12	Very-long-chain 3-oxoacyl-CoA reductase	Q53GQ0;A0A1B0GV93;A0A1B0GVY6	30.169	30.3258	30.1042	29.9699	30.287	29.9793	30.1406	30.3773	29.2844	30.2407	29.5644	30.3195	29.8223	30.358	30.4329	29.6582	29.9998
HSD17B4	Peroxisomal multifunctional enzyme type 2;(3R)-hydroxyacyl-CoA dehydrogenase;Enoyl-CoA hydratase 2	P51659;A0A2R8YD50;E7EWE5;P51659-3;P51659-2;E7ET17;G5E9S2;A0A2R8Y7L2;E7ER27;E7EPL9	30.4668	30.9676	30.9786	30.8585	30.8284	30.6188	31.3505	30.4595	30.4443	31.1382	30.3601	30.6778	30.3739	30.2416	30.4684	30.594	30.4343
HSD17B8	Estradiol 17-beta-dehydrogenase 8	Q92506	30.5954	30.816	29.9588	30.475	30.7882	30.348	30.9524	30.4701	30.3806	30.5108	29.8861	30.5809	30.142	29.9853	30.7233	30.2778	30.4435
HSDL1	Inactive hydroxysteroid dehydrogenase-like protein 1	Q3SXM5;Q3SXM5-2	29.7522	29.8698	29.3423	29.6714	29.6406	29.8169	29.5802	29.721	29.8623	30.0295	29.7644	29.9708	29.9327	29.4429	29.5604	29.6436	29.7759
HSDL2	Hydroxysteroid dehydrogenase-like protein 2	Q6YN16	33.1294	33.4455	33.1238	33.0076	33.3296	33.4124	34.0105	33.2459	33.2168	33.266	32.805	33.6767	33.4808	32.7998	33.277	33.3933	33.1139
HSP90AA1	Heat shock protein HSP 90-alpha	P07900;P07900-2	33.411	33.6076	33.7008	33.5843	33.698	33.5889	33.5833	33.3683	33.3961	34.0017	33.4658	33.9596	33.7989	33.934	33.6797	33.7308	33.6552
HSP90AA2P	Heat shock protein HSP 90-alpha A2	Q14568	-0.676503	NA	NA	0.208239	NA	NA	-0.7434	0.453372	NA	NA	NA	0.555281	-0.15775	NA	NA	NA	0.0246404
HSP90AA4P	Putative heat shock protein HSP 90-alpha A4	Q58FG1	27.0146	27.2213	27.5335	27.2276	27.0256	27.4483	27.2429	27.5597	26.7446	27.7524	27.6557	27.7184	27.5324	27.967	27.682	27.7883	27.8292
HSP90AB1	Heat shock protein HSP 90-beta	P08238	34.8987	34.6767	35.0516	34.6829	34.7671	34.7675	34.8409	34.8541	34.8571	35.1142	34.7191	34.9532	35.0266	34.9276	34.7244	34.7884	34.9539
HSP90AB2P	Putative heat shock protein HSP 90-beta 2	Q58FF8	34.5411	33.8317	29.8021	29.5716	32.1945	31.2868	33.3583	34.238	34.0488	31.7659	30.154	32.5907	34.3199	32.3969	33.552	31.0616	34.7558
HSP90AB4P	Putative heat shock protein HSP 90-beta 4	Q58FF6	29.7453	30.8075	29.922	30.2471	29.145	29.9123	28.6844	29.4729	29.7997	29.7041	30.0155	29.2142	29.7607	28.6866	29.8014	29.834	29.2817
HSP90B1	Endoplasmin	P14625	31.4287	30.9971	30.9004	31.0458	31.3134	31.0157	31.2872	30.9917	31.024	30.9799	30.9027	31.4098	31.2579	31.5792	30.8852	30.9205	31.211
HSPA12A	Heat shock 70 kDa protein 12A	O43301;A0A1B0GTF3	31.1819	31.7026	31.4271	31.5026	32.2269	31.1996	31.2347	30.7202	31.2419	31.2574	31.2305	31.6737	31.6468	31.4583	31.2617	31.1785	31.3227
HSPA12B	Heat shock 70 kDa protein 12B	Q96MM6;Q5JX83	30.9231	31.0225	30.8848	30.784	31.5262	30.7938	31.0576	30.7285	30.7248	30.8579	30.7058	31.0393	30.8707	30.839	30.8125	30.6728	30.6285
HSPA14	Heat shock 70 kDa protein 14	Q0VDF9	28.1833	28.958	29.1303	28.9745	28.813	29.054	28.9952	29.093	28.9546	29.3267	29.356	29.1004	28.8968	28.84	28.7803	28.8942	28.8371
HSPA1B;HSPA1A	Heat shock 70 kDa protein 1B;Heat shock 70 kDa protein 1A	A0A0G2JIW1;P0DMV9;P0DMV8;P0DMV8-2;V9GZ37	35.4607	35.2452	35.476	35.5051	35.279	35.3498	35.0828	35.3743	35.4737	35.6578	35.1444	35.0885	35.2831	35.4175	35.3123	35.5688	35.6263
HSPA1L	Heat shock 70 kDa protein 1-like	Q53FA3;P34931	26.6853	26.5308	26.883	26.7524	26.6122	26.7658	26.5275	27.0994	26.0471	26.9779	26.412	25.9699	26.8504	26.4936	26.4739	26.673	26.7626
HSPA2	Heat shock-related 70 kDa protein 2	P54652	35.0242	34.6247	35.1765	34.9003	34.2485	35.0839	33.9078	35.0196	35.22	35.0051	35.4844	34.8746	34.7502	34.8749	34.4758	34.3922	35.4014
HSPA4	Heat shock 70 kDa protein 4	P34932;A0A087WYC1;A0A087WTS8	31.287	31.1735	31.3242	31.1604	31.1288	30.9461	31.1689	31.4989	31.1495	31.4443	31.0524	31.1692	31.0014	31.1822	31.1604	31.1635	31.3129
HSPA4L	Heat shock 70 kDa protein 4L	O95757;E9PDE8;D6RJ96	26.8002	26.9677	27.1814	26.9909	26.7948	26.3632	26.7225	26.3216	26.5858	26.4861	26.2765	26.4201	26.5022	26.5363	27.0687	26.909	26.656
HSPA5	78 kDa glucose-regulated protein	P11021	32.6855	32.6189	32.6219	32.465	32.7314	32.6395	32.8325	32.4855	32.6004	32.5663	32.5854	32.8637	32.7233	32.8689	32.557	32.5198	32.6726
HSPA6	Heat shock 70 kDa protein 6	P17066	32.1707	NA	NA	31.8704	35.5528	34.8862	NA	NA	33.3875	NA	35.2609	NA	32.9841	NA	33.1556	34.9254	NA
HSPA8	Heat shock cognate 71 kDa protein	P11142;E9PKE3;P11142-2;E9PNE6;E9PLF4	37.1884	37.1649	37.2817	37.1274	36.9256	37.1718	37.1921	37.1846	37.1795	37.2188	37.2593	37.0289	37.1158	37.1826	37.1145	37.1319	37.1449
HSPA9	Stress-70 protein; mitochondrial	P38646	33.7529	34.1866	33.8127	33.7921	33.9199	33.9315	34.2625	33.763	33.7205	33.704	33.5588	34.0534	34.0761	33.5468	34.0634	33.9158	33.6081
HSPB1	Heat shock protein beta-1	P04792;F8WE04	38.0873	37.5963	38.3057	38.4175	37.9435	37.7707	37.7048	38.1256	37.7571	38.1742	38.1557	37.8722	37.666	37.8802	37.5443	38.01	38.2844
HSPB11	Intraflagellar transport protein 25 homolog	Q9Y547;A6NIR2;X6R7Y7	26.8241	25.6565	25.5937	26.0479	26.7017	26.1094	26.1356	26.4299	26.0705	26.4069	NA	26.0334	26.2273	26.129	25.9656	NA	NA
HSPB2	Heat shock protein beta-2	Q16082;A8KAH6	33.4452	33.0344	33.6244	33.6354	33.15	33.5625	33.2617	33.7381	33.6421	34.0885	33.7919	33.4355	33.7039	33.462	33.529	33.5896	33.5213
HSPB3	Heat shock protein beta-3	Q12988	32.2783	32.0795	32.7022	32.5856	32.1119	32.6538	32.1293	32.6546	32.4738	32.9623	32.5414	32.5318	32.5879	32.5703	32.1089	32.493	32.3911
HSPB6	Heat shock protein beta-6	A0A1X7SC65;O14558;K7EP04	35.837	35.7497	36.2566	36.255	35.9053	35.0364	35.6305	36.05	35.2882	36.0105	35.594	35.7966	35.4807	35.4914	35.6428	35.4901	35.849
HSPB7		C9J5A3	29.8584	29.7164	30.329	30.0283	29.5594	29.6709	30.2552	29.9981	29.9639	29.8436	29.7604	29.611	29.4714	30.079	29.515	29.4868	30.0898
HSPB7	Heat shock protein beta-7	Q9UBY9;D3YTC6	36.2143	35.885	36.5968	36.6097	35.8105	36.0834	36.1721	36.219	35.8248	35.9486	36.0915	36.1863	35.7736	36.1894	35.8586	35.7066	36.415
HSPB8	Heat shock protein beta-8	Q9UJY1	32.8521	32.4892	32.8929	32.9153	32.3343	32.6798	32.7418	33.007	32.7328	33.1994	32.8625	32.5606	32.7063	32.665	32.6922	32.5575	33.1202
HSPBP1	Hsp70-binding protein 1	Q9NZL4;Q9NZL4-3;Q9NZL4-2	31.6831	32.404	32.4426	32.5007	32.0172	32.1053	32.1245	31.9185	31.8494	32.8279	31.9183	32.9587	31.8906	32.3651	32.5665	32.388	31.9691
HSPD1	60 kDa heat shock protein; mitochondrial	P10809	34.6619	34.9019	34.3906	34.6454	34.7518	34.8663	35.1623	34.5196	34.404	34.5245	34.1353	34.8561	34.9367	34.3205	34.99	34.7791	34.6037
HSPE1	10 kDa heat shock protein; mitochondrial	P61604;B8ZZ54;B8ZZL8	33.4214	33.7558	33.2085	33.2439	33.3405	33.7454	33.7541	33.0722	33.3157	33.007	33.3236	33.8147	33.6955	33.3579	33.6934	32.8955	33.4024
HSPE1-MOB4;MOB4	MOB-like protein phocein	S4R3N1;Q9Y3A3-2;Q9Y3A3-3;Q9Y3A3;B4DM50	33.0431	33.2532	32.8214	33.0795	33.1915	33.1504	33.2937	33.1301	32.9178	33.1917	33.0569	33.2308	33.0479	33.2344	33.1776	33.2495	33.033
HSPG2	Basement membrane-specific heparan sulfate proteoglycan core protein;Endorepellin;LG3 peptide	P98160	34.0117	33.6209	33.6131	33.5627	34.1248	33.752	33.701	33.6776	33.8279	33.7378	33.4507	33.5798	33.7457	33.7507	33.6946	33.6862	33.3316
HSPH1	Heat shock protein 105 kDa	Q92598-2;Q92598;Q92598-3;Q92598-4;A0A0A0MSM0	28.8441	28.6176	28.7375	28.3477	28.4599	28.3949	28.2136	28.6049	28.2836	28.9443	28.8312	28.6267	28.6247	29.1704	28.5887	28.6618	28.8159
HTATIP2	Oxidoreductase HTATIP2	Q9BUP3;Q9BUP3-3	27.824	27.7424	27.9042	27.456	27.9065	27.6156	27.1088	27.699	27.7341	27.682	27.8129	27.1091	28.1364	27.2226	28.0566	27.6532	28.2931
HTATSF1	HIV Tat-specific factor 1	O43719	28.0332	27.689	27.9959	27.6712	27.9767	28.0098	27.9657	27.952	27.7702	28.0987	27.7367	28.1987	28.024	27.6954	27.659	28.0546	27.6864
HTRA1	Serine protease HTRA1	Q92743;A0A3B3IU24;H0Y7G9	26.9619	NA	NA	NA	26.538	NA	NA	NA	NA	NA	NA	NA	NA	27.8941	NA	NA	NA
HTRA2	Serine protease HTRA2; mitochondrial	O43464;A0A0C4DG44;O43464-3;O43464-2	29.3366	29.6216	29.6089	29.6179	29.905	29.1392	29.5675	29.3194	29.258	29.5076	29.1974	29.3909	29.2986	28.8848	29.7687	29.5239	29.3871
HTT	Huntingtin	P42858	31.3672	31.3886	31.1164	31.511	31.1626	31.1838	30.9089	30.9584	30.8304	30.6954	31.4677	31.6222	31.3072	31.2086	31.0655	30.8928	31.0394
HUWE1	E3 ubiquitin-protein ligase HUWE1	Q7Z6Z7-2;Q7Z6Z7;Q7Z6Z7-3	31.3586	31.2559	31.4375	31.3805	31.2099	31.3241	31.4261	31.4706	31.3706	31.3943	31.4137	31.4084	31.3847	31.4928	31.2492	31.3333	31.4232
HYDIN	Hydrocephalus-inducing protein homolog	Q4G0P3	33.4543	31.8159	32.6352	32.95	32.9961	32.8173	32.7182	32.7891	32.4809	32.0221	32.4501	32.3135	32.8824	32.5887	32.471	32.2004	33.291
HYI	Putative hydroxypyruvate isomerase;Hydroxypyruvate isomerase	J9JIE9;F6UJY1;Q5T013;E7EWH8;F6UJY9;A0A0A0MTR5;Q5T013-3	26.7539	26.0925	26.0008	26.3439	26.0005	26.9217	26.4592	26.7574	26.7161	26.6875	26.7114	26.2242	27.0884	26.3482	25.9091	26.2066	26.8475
HYOU1	Hypoxia up-regulated protein 1	A0A087X054;A0A494C039;Q9Y4L1;E9PJ21;A0A087WWI4;K7EQK2;Q9Y4L1-2	32.3451	32.2022	32.2507	32.0844	32.4214	31.9798	32.0498	32.0213	31.8276	32.1408	31.7849	32.408	32.0713	32.5264	32.3777	32.1846	32.1854
IAH1	Isoamyl acetate-hydrolyzing esterase 1 homolog	C9JE02;H7C5G1;Q2TAA2	28.7317	28.0136	28.3305	28.4092	27.645	28.9893	29.0635	28.6133	27.9733	28.21	28.5247	29.0945	28.6633	28.4553	28.1784	28.3442	29.0041
IARS	Isoleucine--tRNA ligase; cytoplasmic	P41252;A0A0A0MSX9;J3KR24	29.3441	29.426	29.4345	29.3693	29.2985	29.354	29.227	28.9958	29.304	29.5745	29.2222	29.5229	29.6319	29.5557	29.4393	29.2471	29.1026
IARS2	Isoleucine--tRNA ligase; mitochondrial	Q9NSE4	32.2387	32.2561	32.1474	31.8908	32.1427	32.2608	32.3571	32.101	32.0138	31.9173	31.9219	32.1879	32.3353	31.6079	32.2858	32.071	31.9782
IBA57	Putative transferase CAF17; mitochondrial	Q5T440	30.604	30.4868	30.3667	30.2123	30.5717	30.4084	30.7351	30.3145	30.0158	30.4506	30.0748	30.5831	30.716	29.7121	30.8334	30.4613	30.4806
IBTK	Inhibitor of Bruton tyrosine kinase	E7EPI0;Q9P2D0-2;Q9P2D0;E9PDR5	23.4659	NA	23.8984	23.999	22.851	23.6152	23.756	23.4289	23.6464	23.6385	24.0095	23.5795	23.9313	23.2808	23.8857	NA	23.8362
ICAM1	Intercellular adhesion molecule 1	P05362;K7EKL8	26.9665	27.0079	27.3526	26.9388	27.5268	26.9224	26.8973	27.2288	27.1861	26.8243	26.7608	26.7646	27.2696	27.726	26.9753	27.1511	26.9505
ICMT	Protein-S-isoprenylcysteine O-methyltransferase	O60725	28.9238	29.0023	28.5202	28.3037	28.0134	28.1261	28.8023	29.0805	28.0551	28.5185	28.2644	28.4102	28.4187	28.6938	27.9986	27.6054	29.0426
ICT1	Peptidyl-tRNA hydrolase ICT1; mitochondrial	J3KS15;Q14197	28.3672	28.9388	28.568	28.4784	28.7566	28.7603	29.0045	28.8157	28.3251	28.3995	28.7728	29.0475	28.4921	28.5539	28.4774	28.7326	28.5656
IDE	Insulin-degrading enzyme	A0A3B3ISG5;P14735;P14735-2	29.4502	29.4487	29.5768	29.3636	29.4584	29.4821	29.3416	29.3619	29.5308	29.5026	29.6377	29.3461	29.6126	29.192	29.4713	29.3649	29.4693
IDH1	Isocitrate dehydrogenase [NADP] cytoplasmic	O75874	31.5824	31.2868	31.2808	31.4604	31.4789	31.67	31.5727	31.4235	31.4962	31.6841	31.3475	31.6372	31.2843	31.1855	31.716	31.5305	31.5731
IDH2	Isocitrate dehydrogenase [NADP]; mitochondrial	P48735;P48735-2;H0YL11	36.94	37.1555	36.945	36.764	37.0701	37.2753	37.034	36.7715	36.9745	36.897	36.6139	37.4035	36.7926	36.5773	37.2299	36.9704	36.8916
IDH3A	Isocitrate dehydrogenase [NAD] subunit alpha; mitochondrial	P50213;P50213-2;H0YL72;H0YMU3;H0YLI6	33.2306	33.7022	33.4727	33.2454	33.5448	33.1769	33.5628	33.2813	33.3888	32.9213	32.9683	33.4004	33.6708	32.715	33.3939	33.3794	33.3241
IDH3B	Isocitrate dehydrogenase [NAD] subunit; mitochondrial;Isocitrate dehydrogenase [NAD] subunit beta; mitochondrial	A0A087WZN1;O43837;A0A087X2E5;O43837-2	31.4809	31.9739	31.4564	31.4433	31.7822	31.4508	31.8241	31.4521	31.6245	31.0729	31.1901	31.7105	31.8999	31.1103	31.8078	31.6045	31.4682
IDH3G	Isocitrate dehydrogenase [NAD] subunit gamma; mitochondrial;Isocitrate dehydrogenase [NAD] subunit; mitochondrial	P51553-2;P51553;E7EQB8;E9PF84	32.627	32.9461	32.85	32.4612	32.9412	32.3194	32.6815	32.5828	32.5351	32.4105	32.2113	32.6378	32.8111	31.9259	32.8545	32.6295	32.6134
IDI1	Isopentenyl-diphosphate Delta-isomerase 1	Q13907;Q13907-2	29.1636	30.0762	30.2057	30.324	30.4155	30.2475	29.6714	29.7725	29.9014	30.6462	30.1768	30.4952	29.5871	29.7988	30.2143	30.132	29.6857
IDI2	Isopentenyl-diphosphate delta-isomerase 2	Q9BXS1	33.9296	33.5398	33.9088	33.1494	34.1021	32.9994	33.6887	33.2634	33.3984	33.4557	32.6956	34.5486	33.4428	33.8612	33.9244	32.6836	33.5045
IDO1	Indoleamine 2;3-dioxygenase 1	P14902	25.2851	25.7191	25.1848	25.4523	25.3467	25.4625	25.75	25.4508	25.6759	NA	NA	25.658	NA	26.8888	25.4547	25.7576	25.3682
IER3IP1	Immediate early response 3-interacting protein 1	A0A1W2PNR9;Q9Y5U9	29.2158	28.8861	29.0893	28.633	28.8054	28.9648	29.1382	29.5271	28.9815	28.9473	28.7726	29.2398	28.8211	29.3919	28.8473	28.6332	29.0033
IFI16	Gamma-interferon-inducible protein 16	Q16666-6;Q16666-3;Q16666-2;Q16666	28.6207	28.2924	28.2349	28.4472	29.1123	27.8374	28.315	28.5728	27.7031	28.1645	28.0219	28.2291	28.7516	29.0712	28.0421	28.043	28.9784
IFIT1	Interferon-induced protein with tetratricopeptide repeats 1	P09914-2;P09914	26.925	27.3124	26.9534	26.9972	27.0425	26.5865	27.0984	26.9615	26.6745	26.7695	27.0073	26.7483	27.2376	28.057	26.8468	26.8801	26.4601
IFIT3	Interferon-induced protein with tetratricopeptide repeats 3	O14879	NA	NA	NA	23.8553	25.781	NA	NA	26.2483	NA	NA	NA	24.2533	NA	27.7072	NA	24.0902	25.6171
IFIT5	Interferon-induced protein with tetratricopeptide repeats 5	Q13325;Q13325-2	26.1794	26.0083	25.8869	26.0615	26.5488	NA	NA	26.2041	NA	26.2782	25.8678	25.5639	26.1962	NA	25.6187	25.8028	25.7813
IFT172	Intraflagellar transport protein 172 homolog	Q9UG01-2;Q9UG01;H0YAI8	31.9529	32.33	31.6181	32.0114	31.4648	31.9301	32.0789	31.1182	31.745	31.979	32.2058	31.9871	31.985	32.3839	31.744	31.9982	31.7686
IGBP1	Immunoglobulin-binding protein 1	P78318	27.5266	27.4485	27.5504	27.6092	26.8697	27.4238	27.7638	27.3733	27.2421	27.4567	27.232	27.7364	27.4729	27.7064	27.4815	27.6501	27.4235
IGF2BP2	Insulin-like growth factor 2 mRNA-binding protein 2	F8W930;Q9Y6M1-5;Q9Y6M1-6;Q9Y6M1-3;Q9Y6M1-4;Q9Y6M1-1;Q9Y6M1	NA	25.4493	26.5888	25.7668	NA	NA	NA	NA	NA	24.9639	NA	NA	NA	25.2178	25.7712	NA	NA
IGF2R	Cation-independent mannose-6-phosphate receptor	P11717	29.7238	29.8981	29.8672	29.9687	29.8109	29.7533	29.9112	30.0077	29.7193	30.2428	29.5345	30.2781	29.4889	30.376	29.7967	29.6149	29.9491
IGFALS	Insulin-like growth factor-binding protein complex acid labile subunit	P35858;P35858-2	26.3817	26.7989	26.6453	26.2922	26.4397	26.387	25.9964	26.1244	26.5525	25.3959	26.575	26.0883	26.3769	26.9374	26.1291	26.4689	26.7287
IGFBP5	Insulin-like growth factor-binding protein 5	P24593;C9JXX4	27.3644	27.1864	26.7509	27.1622	27.5909	27.6371	27.427	27.2568	27.4439	27.4539	27.2329	27.3783	27.149	28.5475	27.1927	27.387	28.0644
IGFBP7	Insulin-like growth factor-binding protein 7	Q16270-2;Q16270	27.7526	28.5472	27.9311	27.5652	28.9855	27.3961	27.5596	27.4087	27.7385	27.659	27.5675	28.2211	27.9778	28.7	28.0473	27.3388	27.4765
IGFN1	Immunoglobulin-like and fibronectin type III domain-containing protein 1	Q86VF2-5	33.2703	31.6779	33.1623	31.4298	31.6846	31.1997	31.2735	31.5934	31.7703	32.063	33.4036	30.9207	32.5329	30.4364	34.3292	32.3519	32.9688
IGHA1	Ig alpha-1 chain C region	A0A286YEY1;P01876	33.255	33.4008	31.9337	31.1631	31.7389	33.225	31.794	32.7661	32.0815	30.7651	32.2723	32.0658	32.7325	32.9512	32.6534	32.0156	33.5738
IGHD	Ig delta chain C region	A0A0A0MS09;P01880;P01880-2	NA	27.1701	28.4172	NA	28.3778	28.3679	28.7865	28.7817	28.4902	29.024	NA	NA	NA	27.3852	28.4149	29.1915	29.603
IGHG1	Ig gamma-1 chain C region	A0A0A0MS08;P01857	36.3399	35.6885	35.699	33.692	35.1752	35.0777	34.9134	35.4022	35.7065	34.1693	34.4078	35.1426	35.8829	36.1975	35.8346	34.7341	35.8305
IGHG2	Ig gamma-2 chain C region	A0A286YEY4;P01859	34.3499	34.0697	32.7186	32.2994	33.3482	34.1759	33.9108	34.3683	32.8522	32.659	33.0964	33.7512	34.1497	34.8059	34.5989	33.9697	34.4499
IGHG3	Ig gamma-3 chain C region	A0A286YES1;P01860	33.9804	32.2089	31.819	30.5004	31.4319	32.6439	32.0336	33.193	31.2957	31.1683	31.6172	31.8344	33.425	32.4599	32.8979	31.1384	33.7803
IGHG4	Ig gamma-4 chain C region	A0A286YFJ8;P01861	30.5862	31.5731	NA	31.8718	28.749	30.4627	29.9884	30.8336	31.1194	28.7046	30.1963	30.018	32.2444	30.1436	32.208	30.7973	32.3203
IGHM	Ig mu chain C region	A0A1B0GUU9;P01871;P01871-2	30.5607	32.4413	30.6099	29.5157	31.4606	30.0983	30.5325	30.1613	30.2573	28.2456	29.695	29.4513	30.2932	31.4325	30.9726	30.6386	31.1149
IGHMBP2	DNA-binding protein SMUBP-2	P38935	28.5415	28.9497	28.7389	28.8411	28.8656	29.0345	28.8636	28.6805	29.4368	28.2846	28.9684	29.1871	28.9613	29.3724	28.5212	29.0509	28.7201
IGHV1-18		A0A0C4DH31	27.7417	28.1948	27.1849	NA	NA	26.1012	26.9887	27.8482	27.2332	NA	27.7535	27.8035	27.695	29.2308	28.1666	27.7936	NA
IGHV3-49		A0A0A0MS15	28.5362	28.6465	27.6535	26.5671	27.768	28.287	27.3879	28.6649	28.3105	27.4304	27.5964	28.1724	27.6111	29.4428	28.7244	28.3297	28.6528
IGHV3-72;IGHV3OR15-7		A0A0B4J1Y9;A0A075B7D8	25.0701	24.9528	NA	NA	24.9155	25.0267	24.1278	25.1499	24.6964	25.42	23.7913	24.5447	25.6423	25.3889	25.7644	24.8121	25.0744
IGHV3OR16-12		A0A075B7B8	29.3764	28.6894	28.2373	NA	28.6935	NA	27.7127	29.1888	28.5377	28.2065	27.1388	27.912	28.8201	28.4824	29.3202	28.5531	NA
IGHV3OR16-9		A0A0B4J2B5;S4R460	31.6226	30.8959	30.2852	28.9455	29.0791	30.9305	30.5552	30.812	29.6025	29.5137	30.0747	30.5508	NA	31.5764	30.7283	30.0979	31.6051
IGHV4-61;IGHV4-31	Ig heavy chain V-II region ARH-77;Ig heavy chain V-II region NEWM;Ig heavy chain V-II region WAH	P06331;P0DP08;P0DP06;A0A0C4DH41;P01825;P01824;A0A087WW49;P0DP07;A0A087WSY4	30.2078	29.9804	29.574	27.9757	29.0323	29.0548	28.9923	29.622	29.1134	28.4817	28.5398	28.6673	28.7783	30.4175	30.0477	29.1768	29.9693
IGHV5-51		A0A0C4DH38;A0A0J9YXX1	28.3283	27.9976	27.7338	NA	27.3233	27.2441	27.6831	27.8806	27.0736	NA	27.462	27.1403	27.4673	29.19	28.1432	27.2245	28.2109
IGKC	Ig kappa chain C region	P01834	34.5281	34.0774	33.7906	32.4987	33.5864	34.1256	32.9124	34.2445	33.6884	32.6782	32.944	33.8618	34.5759	34.7936	34.5355	33.5517	34.6996
IGKV1-5	Ig kappa chain V-I region HK102	P01602	28.1312	28.2122	NA	26.0302	27.2747	27.624	27.1137	27.982	27.7779	NA	26.9266	27.3766	27.5779	28.3725	27.5163	27.0999	28.1526
IGKV1-6	Ig kappa chain V-I region Daudi;Ig kappa chain V-I region DEE	A0A0C4DH72;P04432;P01597	26.7248	26.5651	25.9356	NA	26.0619	26.4131	NA	26.1419	25.4532	24.9975	NA	25.87	26.4325	27.5243	26.6361	25.9381	25.9784
IGKV1-8;IGKV1-9		A0A0C4DH67;A0A0C4DH69	NA	28.1935	NA	NA	27.1411	27.823	NA	NA	NA	26.8607	NA	27.6506	NA	28.667	28.1993	27.1998	27.4836
IGKV1D-13		P0DP09;A0A0B4J2D9	26.6513	NA	NA	NA	NA	NA	25.8898	NA	NA	NA	25.2414	NA	NA	27.4745	NA	NA	NA
IGKV2-24;IGKV2D-24		A0A0C4DH68;A0A075B6R9	29.5747	NA	NA	NA	NA	NA	29.2388	NA	NA	NA	NA	NA	NA	NA	NA	NA	29.6148
IGKV2D-28	Ig kappa chain V-II region FR	A0A075B6P5;P01615	30.5093	30.8115	30.0136	28.7279	29.9852	31.3207	29.879	31.2195	29.9651	29.4262	29.462	29.8299	30.4014	30.7095	31.0368	30.1246	30.8315
IGKV3D-11	Ig kappa chain V-III region VG	A0A0A0MRZ8;P04433	29.418	28.942	29.5119	27.6836	28.6004	28.7422	28.5827	29.1694	28.5531	28.1524	NA	28.6196	29.0108	29.8856	29.5512	28.5507	29.0301
IGKV4-1	Ig kappa chain V-IV region	P06312	30.1005	30.2376	29.3672	28.2756	29.0668	29.8505	29.8082	29.9011	29.5181	28.6467	29.2165	29.3061	29.6769	30.3319	29.8727	29.3574	30.408
IGLL5;IGLC1	Immunoglobulin lambda-like polypeptide 5;Ig lambda-1 chain C regions	A0A0B4J231;B9A064;P0CG04	33.6304	33.3772	32.6388	31.2892	32.4513	32.7374	32.6917	32.9546	32.9925	31.684	32.2065	32.5006	33.0842	33.8651	33.4243	31.9692	33.3649
IGLV3-10		A0A075B6K4	26.1115	26.4429	NA	NA	NA	NA	25.1886	NA	NA	NA	NA	NA	26.2376	26.9482	NA	NA	26.1103
IGSF10	Immunoglobulin superfamily member 10	Q6WRI0	27.2622	26.9183	26.8103	27.4509	27.0845	26.7835	28.372	26.8135	26.8199	27.3521	27.6336	26.8494	27.8533	27.4528	27.2695	26.9097	26.9288
IK	Protein Red	Q13123	29.3404	30.0086	30.0945	29.6421	29.8789	29.5967	29.6371	29.6159	29.9315	29.6903	29.6873	30.0294	29.8529	30.0365	29.5708	29.7349	29.8794
IKBIP	Inhibitor of nuclear factor kappa-B kinase-interacting protein	Q70UQ0;Q70UQ0-2	30.6022	30.0283	30.5267	NA	30.7029	30.3932	30.7035	30.7835	30.7562	30.2244	NA	30.1413	30.4289	31.3607	30.6859	30.4301	30.9163
IKBKAP	Elongator complex protein 1	O95163;F5H2T0	29.341	29.3799	29.1639	28.7806	29.3059	28.9595	29.1411	28.5399	28.9055	29.1146	28.9065	29.4193	29.4238	29.291	29.3594	29.456	29.1628
IKBKB	Inhibitor of nuclear factor kappa-B kinase subunit beta	O14920;O14920-4;O14920-2	28.062	28.345	28.2876	28.0507	28.2451	28.1342	28.1101	28.1732	28.1527	28.0719	28.0172	28.1596	28.1059	28.251	28.0828	28.0376	28.0367
IKBKG	NF-kappa-B essential modulator	A0A087X1B1;Q9Y6K9;Q9Y6K9-2;A0A087X0G7;A0A087WUW6;Q9Y6K9-3	30.3635	30.1634	30.0579	30.3039	30.1647	30.3935	30.0687	30.3716	29.6709	30.5635	30.3708	29.2722	30.3717	30.2506	30.3352	31.1217	30.2649
IL16	Pro-interleukin-16;Interleukin-16	Q14005-2;Q14005;Q14005-3	29.6789	30.7832	30.2625	31.1914	30.5815	30.8703	31.0394	30.6976	31.4421	30.4577	30.9752	31.0471	30.7834	30.6117	30.9338	30.5868	30.4569
IL18	Interleukin-18	Q14116-2;Q14116	29.2339	28.903	28.8052	30.1708	28.3513	28.9039	28.8169	29.7595	28.1989	27.9799	29.1281	28.7837	28.2276	29.3849	28.9443	29.7039	29.9298
IL1RAP	Interleukin-1 receptor accessory protein	Q9NPH3-3	28.061	28.2109	28.741	28.2586	28.3912	28.486	28.4823	28.4724	28.9833	28.0116	28.4474	28.1937	28.2265	27.8705	27.7534	28.2817	28.0161
ILF2	Interleukin enhancer-binding factor 2	B4DY09;Q12905	30.0432	30.1444	30.1478	30.0025	30.4142	29.9805	29.9997	30.0023	30.0649	30.2412	30.2334	30.071	30.1013	30.418	29.9633	30.0413	29.9232
ILF3	Interleukin enhancer-binding factor 3	Q12906-7;Q12906;Q12906-6;Q12906-4;Q12906-3;Q12906-2;Q12906-5	29.9864	29.8125	29.7394	29.7813	30.0525	29.7947	29.9696	29.8078	29.6989	29.9054	29.9223	29.7434	30.0513	30.1395	29.5913	29.7229	29.9588
ILK	Integrin-linked protein kinase	A0A0A0MTH3;Q13418;Q13418-2;Q13418-3	30.5318	30.4334	29.9834	30.4234	31.0019	30.2417	30.2924	30.1618	30.2171	30.4411	30.0593	30.6365	30.0538	30.9036	30.3722	30.4174	30.1747
ILKAP	Integrin-linked kinase-associated serine/threonine phosphatase 2C	Q9H0C8;E9PC05	29.1288	28.8724	29.1507	29.1124	29.0018	28.8634	28.8979	28.9115	28.9482	29.0039	28.5578	28.9446	29.1622	28.8336	29.1215	29.0543	28.9898
ILVBL	Acetolactate synthase-like protein	A1L0T0;M0R026	29.7683	30.1092	29.6784	29.6691	29.9538	29.2848	30.1751	29.9748	29.2374	29.4698	29.4597	29.8574	29.5581	29.0836	29.4792	29.1329	29.6448
IMMT		C9J406	30.7163	30.4532	30.7892	30.3463	30.6472	30.4225	30.8921	30.5756	30.3848	30.4585	30.4276	30.6863	31.1321	29.9474	30.7097	30.897	30.6159
IMMT	MICOS complex subunit MIC60	Q16891-2;Q16891	34.7148	34.8273	34.7322	34.5731	34.9039	34.7737	35.0437	34.6071	34.6974	34.491	34.4982	34.7675	34.7631	34.1713	34.7419	34.5939	34.5819
IMMT	MICOS complex subunit MIC60	Q16891-3	31.1207	31.0473	31.3169	30.63	31.46	31.0267	30.9127	30.5683	30.9654	30.6299	30.2326	30.9329	30.6781	30.0939	31.1372	30.4846	30.5535
IMP4	U3 small nucleolar ribonucleoprotein protein IMP4	B9A008;E7ENR5;H0Y714;Q96G21;B8ZZ47	NA	NA	NA	23.8902	23.8354	NA	NA	NA	NA	NA	NA	24.0434	NA	23.9778	NA	NA	NA
IMPA1	Inositol monophosphatase 1	P29218;P29218-3;H0YBL1;E5RG13;E5RIP7;E5RI82;E5RGY4;P29218-2	31.5036	31.5573	31.4943	31.5123	31.5833	31.687	31.5758	31.644	31.6188	31.6338	31.305	31.4362	31.4011	31.3504	31.5716	31.2648	31.3905
IMPA2	Inositol monophosphatase 2	O14732-2;O14732	30.9877	31.2799	31.7485	31.3562	31.135	31.5447	30.7428	30.6381	31.2816	32.0594	31.5244	31.7384	31.1818	31.8653	30.8886	31.7053	31.002
IMPACT	Protein IMPACT	A0A3B3ITH3;Q9P2X3-2;Q9P2X3	28.4872	28.5276	28.4607	28.6936	28.267	28.44	28.639	28.6265	28.5391	28.5157	28.7986	28.6826	28.5368	28.2527	28.4853	28.3194	28.6079
IMPAD1	Inositol monophosphatase 3	Q9NX62	27.9063	28.2918	28.3073	27.7657	27.9659	28.0392	27.9409	28.1498	28.2048	27.8069	28.2235	27.8302	27.9839	28.0641	27.9179	27.6852	28.1339
IMPDH1	Inosine-5-monophosphate dehydrogenase;Inosine-5-monophosphate dehydrogenase 1	A0A3B3IRL5;C9J381;P20839-2;P20839-4;P20839;P20839-3;P20839-7;P20839-5;P20839-6;C9K0R9	NA	29.7277	29.5666	29.3989	29.9925	30.4919	30.4775	29.6922	30.8783	30.2039	29.4832	30.5439	NA	29.5658	29.5226	29.8963	30.6015
IMPDH2	Inosine-5-monophosphate dehydrogenase 2	H0Y4R1;P12268	31.7636	31.6801	31.9706	31.7034	32.0227	31.8565	31.8584	32.1637	31.6926	32.345	32.1349	31.8686	31.6733	31.8291	31.874	31.6987	31.909
INADL	InaD-like protein	A0A2R8Y549;Q8NI35;Q8NI35-5;Q8NI35-3;A0A0U1RQT2;A0A2R8Y5I3;Q8NI35-4;Q8NI35-2;B4DE90	27.4362	26.9992	28.0109	27.8595	27.4828	27.5082	27.069	27.5661	27.5425	27.7808	27.9745	27.8869	27.8546	28.0942	28.0536	28.1488	27.1587
INF2	Inverted formin-2	Q27J81;Q27J81-2;A0A0A0MQU1	29.1931	28.8899	28.9539	29.1123	29.2087	28.7953	28.7655	28.823	29.3795	28.6255	28.7289	29.1097	28.722	29.2598	28.8961	28.8716	29.2004
INO80	DNA helicase INO80	Q9ULG1	29.8838	29.0087	29.8341	29.2037	30.0308	29.7408	29.8916	29.3541	29.3814	29.8227	28.4363	29.6728	29.7818	28.5762	29.8903	28.694	29.9238
INPP1	Inositol polyphosphate 1-phosphatase	P49441;C9J173;B8ZZF6;E7ET59;E7EUX4;E7ENF2	27.2463	28.0398	28.1529	27.983	28.3034	28.3211	27.7548	28.2609	28.1179	28.3961	27.737	28.1495	27.6351	27.9206	28.5647	28.127	27.7804
INPP4A	Type I inositol 3;4-bisphosphate 4-phosphatase	Q96PE3-2;Q96PE3-4;Q96PE3-3;Q96PE3	30.4375	31.0804	30.7577	30.6726	31.0203	30.4046	31.0755	30.7792	30.7434	30.5744	30.9101	30.8471	30.7466	31.1485	30.8237	30.2548	31.2693
INPP4B	Type II inositol 3;4-bisphosphate 4-phosphatase	O15327;D6RJC3;E7EQN9;E9PHC0;E9PCZ3	29.1218	28.7074	29.1368	28.6912	28.9059	28.5108	29.0276	29.1172	28.5546	28.8173	28.6147	28.4661	28.8833	28.7339	28.9617	28.6603	28.5318
INPP5A	Type I inositol 1;4;5-trisphosphate 5-phosphatase	Q5T1B5;Q14642;H0Y2W5	32.7356	32.4358	32.2807	32.07	32.475	32.4512	32.3974	32.2496	32.2612	32.6211	32.6162	32.8971	32.5727	32.5811	32.3672	32.7457	32.3609
INPPL1	Phosphatidylinositol 3;4;5-trisphosphate 5-phosphatase 2	O15357;O15357-2	30.193	30.179	30.4558	30.1713	30.2362	30.2759	29.9079	30.3689	30.3438	30.4131	30.1837	30.2836	30.1784	30.3063	30.4195	30.2536	30.2141
INSR	Insulin receptor;Insulin receptor subunit alpha;Insulin receptor subunit beta	P06213;P06213-2	31.9089	31.8491	31.9023	31.9112	31.8632	31.9606	31.8543	31.9618	31.7661	31.6346	31.4963	31.9122	31.4942	31.6165	31.7317	31.907	31.9643
INTS1	Integrator complex subunit 1	Q8N201	29.5385	29.7681	27.7202	NA	27.1209	30.1033	28.1105	28.9791	29.071	28.8355	29.2247	28.8921	28.9998	29.0036	29.7564	29.0261	29.4317
INTS3	Integrator complex subunit 3	Q68E01-2;Q68E01;Q68E01-3	28.4842	28.5968	28.8552	28.2491	28.805	28.7388	28.8671	28.8525	29.3789	28.9863	28.5616	28.7849	29.4214	28.6936	29.0941	28.7978	28.8821
INTS6	Integrator complex subunit 6	Q9UL03-3;Q9UL03;C9JXP6;C9J885;C9K0V7;C9JVX2;F8WAV7;B3KQH5	24.0051	24.62	24.4205	25.0162	23.6065	NA	23.9588	NA	NA	NA	23.8163	24.2864	23.7423	24.3534	24.2351	24.1554	23.5252
IP6K1	Inositol hexakisphosphate kinase 1	Q92551;Q92551-2	27.9127	27.1473	27.6904	27.3567	27.941	26.8916	28.2852	26.9888	27.6085	27.781	26.8023	27.1403	28.5027	27.1582	27.4761	27.3876	27.7591
IPO11	Importin-11	Q9UI26-2;Q9UI26;F8WDV0	25.3238	25.0538	25.1742	25.3051	25.5571	25.1943	25.1249	25.2263	25.0352	25.2372	25.1802	25.5486	25.3928	25.6167	22.7862	25.1283	25.3684
IPO13	Importin-13	O94829	26.4172	26.1962	26.4853	26.2477	26.343	26.4225	26.3039	26.6659	26.6929	26.6148	26.5137	26.1569	26.4119	26.0623	26.4134	26.1704	26.3447
IPO4	Importin-4	Q8TEX9;Q8TEX9-2;H0YN14	27.6274	26.9774	27.192	27.3368	26.9924	26.9832	27.7588	27.874	27.2811	27.291	27.0174	26.9793	26.1372	27.2109	27.8436	27.1422	27.1873
IPO5	Importin-5	H0Y8C6;O00410;O00410-3;O00410-2	30.9458	30.9006	30.9213	30.9144	30.6821	30.9472	31.069	31.1748	31.0528	31.2606	30.959	30.925	30.8535	30.8721	30.7162	30.8812	30.8923
IPO7	Importin-7	O95373	30.2433	30.0271	30.3078	30.0252	30.141	30.1519	30.0029	30.2822	30.1661	30.5247	30.163	30.2646	30.0311	30.2042	29.8817	30.0933	30.1974
IPO9	Importin-9	Q96P70	29.1672	29.0017	28.9229	28.7745	29.0259	28.9021	29.0329	28.9761	28.8411	28.9098	28.6034	28.9836	29.0508	29.1997	28.8181	28.6944	29.136
IQGAP1	Ras GTPase-activating-like protein IQGAP1	P46940;A0A0J9YXZ5;H0YLE8	31.9375	31.4248	30.9773	31.2018	32.5385	30.7338	31.365	31.2524	30.8264	31.1452	30.9052	31.3526	31.6214	31.9497	31.3222	30.8863	31.464
IQGAP2	Ras GTPase-activating-like protein IQGAP2	F5H7S7;Q13576;E7EWC2;D6R939;Q13576-3;Q13576-2	29.7197	29.6872	29.2723	28.8073	31.1866	28.8223	29.3512	29.1597	28.9073	29.4928	29.2722	30.1013	29.8399	30.162	29.8993	29.1418	29.9147
IQSEC1	IQ motif and SEC7 domain-containing protein 1	A0A3B3IU98;A0A0C4DGT3;A0A2R8Y7T6;A0A087WWK8;A0A3B3IRZ4;Q6DN90-2;Q6DN90;A0A2R8Y695	28.8109	29.2004	29.3885	29.0834	29.0511	28.5514	29.3012	29.4431	29.4106	29.0773	29.5014	28.9485	29.1373	29.4327	29.2263	29.1321	29.1749
IRAK1	Interleukin-1 receptor-associated kinase 1	D3YTB5;P51617-3;P51617-4;P51617-2;P51617;H7C2I6;H7C224	34.3637	34.1364	34.4651	34.3099	34.2237	34.1507	33.8807	34.2698	34.3981	33.8605	34.4156	34.0499	34.0524	34.5707	33.9562	34.2076	34.0985
IREB2	Iron-responsive element-binding protein 2	P48200;H0YNL8;P48200-2	27.5304	28.2611	27.3971	27.3151	28.7215	27.9399	27.7383	27.2684	27.8333	27.2737	28.248	27.7656	27.7211	27.3328	27.9793	NA	26.9669
IRF2BP1	Interferon regulatory factor 2-binding protein 1	Q8IU81	26.0795	26.4535	26.6999	26.431	26.9764	26.8091	26.4098	26.487	27.011	26.5537	26.9969	26.4934	26.4624	26.3987	26.6142	26.6281	26.689
IRF2BP2	Interferon regulatory factor 2-binding protein 2	Q7Z5L9-2;Q7Z5L9	28.6259	28.6761	29.2241	28.0979	29.4056	27.9914	28.6334	27.9489	NA	28.1468	27.5628	28.2598	29.433	27.8545	28.8087	28.3123	28.5501
IRF2BPL	Interferon regulatory factor 2-binding protein-like	Q9H1B7	29.143	28.9595	29.3572	29.1811	29.3374	28.7637	28.5054	28.8377	28.7511	29.0258	28.846	28.5863	29.2921	29.4291	28.2924	29.0108	28.7994
IRF3	Interferon regulatory factor 3	M0QYT9;M0R205;M0QZB8;M0QZB7;Q14653;Q14653-4;M0R0R8;M0R0X9;M0QXC8;M0QX56;M0R3C2;Q14653-3;Q14653-2	NA	24.6948	NA	NA	NA	NA	NA	24.643	NA	24.3822	NA	24.027	NA	24.6178	NA	24.2079	24.5022
IRF8		H3BRT4;H3BPS5	29.3568	28.8681	28.6073	29.6038	28.9225	28.0767	28.8648	29.058	28.1201	28.2888	28.3664	28.1958	28.9312	28.681	29.4569	28.6882	28.5243
IRGQ	Immunity-related GTPase family Q protein	Q8WZA9	29.2955	29.4147	29.4432	29.3347	29.5789	29.4212	29.4911	29.5719	29.727	29.421	29.5209	29.4973	29.3702	29.157	29.4302	29.3919	29.3992
IRS1	Insulin receptor substrate 1	P35568	26.6697	26.657	26.4114	26.5308	26.5257	26.6568	26.5379	26.5926	26.5764	26.7437	26.4871	26.4265	26.4755	26.3192	26.4863	26.3457	26.7958
IRS4	Insulin receptor substrate 4	O14654	28.9886	29.4098	29.6388	29.2557	28.8692	28.8424	29.392	29.6626	29.008	29.7638	29.5553	28.7585	28.8524	29.6378	29.4869	29.3038	29.5702
ISCA1	Iron-sulfur cluster assembly 1 homolog; mitochondrial	Q9BUE6-2;Q9BUE6	27.2441	27.5405	27.4256	27.1448	27.0201	26.831	27.4812	27.0227	26.8243	26.7089	27.0816	27.192	27.3851	26.684	27.6028	27.2233	26.8657
ISCA2	Iron-sulfur cluster assembly 2 homolog; mitochondrial	Q86U28;J3QSS7	29.6643	29.993	30.0214	29.6598	29.8505	29.9035	30.2052	29.796	29.6033	29.6707	29.828	30.0438	30.2304	29.1911	29.9517	30.0808	29.954
ISCU	Iron-sulfur cluster assembly enzyme ISCU; mitochondrial	Q9H1K1;F5H5N2;B4DNC9;B3KQ30;Q9H1K1-2	31.6676	31.9584	31.6798	31.6804	31.7103	31.7244	32.2543	31.4908	31.3191	31.7783	31.5579	32.2526	31.6175	31.7045	31.4743	31.673	31.6075
ISG15	Ubiquitin-like protein ISG15	A0A096LNZ9;A0A096LPJ4;P05161	27.6301	27.3462	26.4022	26.8728	28.0692	26.5915	27.1308	27.6148	27.336	26.721	27.2043	26.6965	27.2153	28.506	27.1595	27.2095	27.3697
ISLR	Immunoglobulin superfamily containing leucine-rich repeat protein	O14498;H0YN67;H0YL90	NA	NA	NA	NA	NA	NA	25.1386	NA	NA	NA	NA	25.8455	26.3208	26.7091	NA	NA	26.4419
ISOC1	Isochorismatase domain-containing protein 1	Q96CN7;D6RGE2	31.0371	30.6236	30.3709	30.6531	30.4274	30.1738	30.809	30.5183	30.5736	30.4221	29.8708	30.4901	30.804	30.1252	30.3301	30.4478	30.4266
ISOC2	Isochorismatase domain-containing protein 2; mitochondrial	Q96AB3-2;K7ENV7;K7EKW4;Q96AB3;Q96AB3-3	31.5177	31.8699	31.9269	31.7997	31.8002	32.3296	32.1035	32.3979	31.9028	32.3064	31.4846	32.1354	31.6937	31.1754	31.7023	31.8761	31.9976
ISPD	Isoprenoid synthase domain-containing protein	A4D126-2;A4D126	27.8687	28.0911	27.9974	27.9971	27.5547	28.2191	27.388	28.0203	28.3125	28.3203	28.1043	27.9525	27.9062	27.67	28.1981	27.5422	28.0919
IST1	IST1 homolog	P53990-2;P53990;P53990-4;P53990-5;H3BQF7;H3BMU1;H3BUI0;P53990-3;J3KR23	29.6046	29.8076	29.4322	29.7209	29.5408	29.6925	29.5037	29.9163	29.6839	29.7296	29.5327	29.7297	29.5917	29.6133	29.6263	29.6565	29.8219
ISY1	Pre-mRNA-splicing factor ISY1 homolog	Q9ULR0;Q9ULR0-2;Q9ULR0-1;D6RC18	NA	NA	29.4714	31.9431	32.0339	29.1947	NA	NA	29.3795	30.2403	29.4746	29.7372	29.6277	30.0308	28.8854	NA	29.2826
ISYNA1	Inositol-3-phosphate synthase 1	Q9NPH2-2;Q9NPH2-3;Q9NPH2	28.4811	28.1364	27.6258	27.8933	29.2761	27.2661	27.4986	27.7269	27.2675	27.9537	27.2143	27.8875	27.9721	27.7347	27.8918	27.3902	27.8778
ITCH	E3 ubiquitin-protein ligase Itchy homolog	Q96J02-2;Q96J02;Q96J02-3	30.1208	30.0311	30.0131	29.9512	30.2655	29.831	29.8813	29.9757	30.0396	30.0449	29.7645	29.7692	30.0982	29.6441	29.8946	29.9504	30.0136
ITFG1	T-cell immunomodulatory protein	Q8TB96;F5GXC5	24.3567	NA	NA	NA	NA	NA	NA	NA	NA	NA	NA	NA	NA	25.3335	NA	NA	NA
ITFG3	Protein ITFG3	B4DGG1;Q9H0X4-2;Q9H0X4;C9JP72;C9J3Y6;C9IYB9;C9K0C5	26.7456	27.1963	26.4554	26.828	26.6517	27.3724	26.9488	26.9929	26.6959	27.0354	26.5127	26.725	NA	26.7593	26.6201	26.2996	27.4109
ITGA1	Integrin alpha-1	P56199	29.7206	29.2403	28.5485	28.9223	29.7983	28.5804	29.1308	28.703	28.6313	28.512	28.4004	28.7606	28.8968	29.112	29.0553	28.6648	28.6071
ITGA2B	Integrin alpha-IIb;Integrin alpha-IIb heavy chain;Integrin alpha-IIb light chain; form 1;Integrin alpha-IIb light chain; form 2	P08514;P08514-3;P08514-2;A0A3B3IU79	28.3339	27.6061	29.4084	26.1568	27.8641	28.2937	26.8742	27.6495	25.7625	27.4298	27.1569	26.2788	27.7847	26.8974	26.6804	26.8649	28.5554
ITGA3	Integrin alpha-3;Integrin alpha-3 heavy chain;Integrin alpha-3 light chain	P26006-1;P26006;D6R9X8	31.0115	31.7882	31.0202	32.3059	31.5866	31.3116	31.4349	31.4586	31.5079	30.4475	31.1607	30.6765	31.2563	31.431	31.6893	30.4782	31.4037
ITGA5	Integrin alpha-5;Integrin alpha-5 heavy chain;Integrin alpha-5 light chain	P08648	26.6724	26.3757	26.7103	26.5339	28.143	25.2701	26.2168	26.43	25.5114	26.7754	26.1357	26.2993	26.8388	26.9004	26.3607	25.9586	26.6165
ITGA6	Integrin alpha-6;Integrin alpha-6 heavy chain;Integrin alpha-6 light chain;Processed integrin alpha-6	P23229-4;P23229-2;P23229-5;P23229-3;P23229-9;P23229-6;P23229;P23229-7	32.208	32.0696	32.0735	32.2863	32.6191	31.4428	32.04	31.8982	32.0646	31.8394	31.7413	32.0893	32.2538	32.1602	31.9523	31.6939	31.9723
ITGA7	Integrin alpha-7;Integrin alpha-7 heavy chain;Integrin alpha-7 light chain;Integrin alpha-7 70 kDa form	Q13683-3;Q13683-9;Q13683;Q13683-13	31.4672	31.4569	31.4203	31.0255	31.8619	31.5969	31.2507	31.3508	31.491	31.6863	31.3101	31.7552	31.5459	31.7399	31.5188	31.4898	31.3184
ITGA8	Integrin alpha-8;Integrin alpha-8 heavy chain;Integrin alpha-8 light chain	P53708	29.6343	28.9138	28.7618	28.8933	29.3725	29.0386	29.0601	28.6764	29.0927	28.9693	28.3165	29.1391	28.8595	29.7408	28.8355	29.2832	29.0406
ITGAM	Integrin alpha-M	P11215;P11215-2	27.4276	27.5958	26.7083	26.9534	27.7525	25.4635	27.0993	27.2491	28.732	27.0057	27.6897	27.6066	28.6849	27.3665	27.1526	27.6678	27.4002
ITGAV	Integrin alpha-V;Integrin alpha-V heavy chain;Integrin alpha-V light chain	P06756-3;P06756-2;P06756	28.5825	28.0019	27.8245	27.8212	28.4365	27.571	28.0287	27.7477	27.8082	27.9357	27.6358	28.0057	28.2768	28.5996	27.808	27.8685	27.8678
ITGB1	Integrin beta-1	P05556;P05556-2;P05556-4;P05556-3	31.0539	30.6908	30.5796	30.3967	31.3711	30.4976	30.6032	30.4919	30.536	30.7911	30.4474	30.7882	30.7691	31.2191	30.8571	30.5654	30.6256
ITGB1BP2	Integrin beta-1-binding protein 2	Q9UKP3-2;Q9UKP3	30.0469	30.4528	30.3164	30.469	30.2425	29.8075	30.6779	30.477	30.3813	30.7886	30.1282	30.3096	30.3361	29.9379	30.3267	30.3031	30.5668
ITGB2	Integrin beta-2;Integrin beta	A0A494C0X7;P05107;J3KNI6;D3DSM0	27.8588	27.6791	28.3313	27.7778	27.8798	27.8731	27.9573	27.9382	28.5231	27.9573	28.5808	27.9993	28.2122	28.2951	28.294	28.4315	28.6507
ITGB3	Integrin beta-3;Integrin beta	P05106;H3BM21;P05106-2;P05106-3;I3L4X8	29.3421	28.0411	29.267	27.4359	29.3278	NA	27.3691	27.9812	NA	27.3851	NA	25.4366	28.929	27.5126	26.439	27.2487	28.1504
ITGB4	Integrin beta-4	P16144;P16144-4;P16144-2;P16144-3	27.1857	26.6824	27.0791	27.3519	26.58	25.9651	26.6097	26.5932	27.4632	26.4599	26.4571	26.4456	27.183	26.293	27.0507	26.4919	26.7882
ITGB5	Integrin beta-5;Integrin beta	P18084;V9GZ57;V9GYZ1;H7C4W1	25.2671	NA	24.848	NA	25.524	NA	24.9166	NA	NA	NA	NA	NA	25.3522	25.0856	NA	NA	NA
ITGB6	Integrin beta;Integrin beta-6	A0A087WXP3;E9PEE8;P18564;P18564-2	29.3198	29.0153	28.1304	28.6096	28.7761	28.698	28.7487	28.4169	28.8049	27.9583	28.6337	28.6023	29.2177	29.2322	28.843	28.3696	28.7822
ITIH1	Inter-alpha-trypsin inhibitor heavy chain H1	P19827;P19827-2	29.3218	29.7086	29.5315	28.6169	29.4362	29.1072	28.7853	29.0353	28.9424	28.3474	28.5059	28.9586	29.7407	29.9054	29.0506	28.7797	29.0929
ITIH2	Inter-alpha-trypsin inhibitor heavy chain H2	P19823;Q5T985;Q5T987	29.402	29.9229	29.5068	28.6556	29.3515	29.1175	28.9504	29.1744	28.9441	28.3165	28.5805	28.9066	29.7431	29.6885	28.9324	28.8157	29.6725
ITIH3	Inter-alpha-trypsin inhibitor heavy chain H3	Q06033-2;Q06033;A0A087WW43;E7ET33	29.4767	29.9735	29.7772	30.1634	29.3543	29.4389	29.3464	29.8946	30.1638	28.4532	29.0405	30.0029	30.9979	29.8401	29.6049	29.7531	29.8307
ITIH4	Inter-alpha-trypsin inhibitor heavy chain H4;70 kDa inter-alpha-trypsin inhibitor heavy chain H4;35 kDa inter-alpha-trypsin inhibitor heavy chain H4	B7ZKJ8;Q14624-3;Q14624-2;Q14624;Q14624-4;H7C0L5	29.5577	29.9163	29.5186	28.6375	29.5844	29.4672	29.0047	29.5063	29.3125	28.7443	28.7698	28.9019	29.7384	29.8879	29.539	29.1811	29.9174
ITIH5	Inter-alpha-trypsin inhibitor heavy chain H5	C9J2H1;Q86UX2;G5E9D8;Q86UX2-2;A0A096LP62;Q86UX2-3	34.3101	33.8901	33.9149	34.0546	34.5016	33.8904	34.1074	34.2294	34.2905	34.0039	33.5931	33.8188	34.1194	34.0501	33.7812	33.8177	33.7572
ITM2B	Integral membrane protein 2B;BRI2; membrane form;BRI2 intracellular domain;BRI2C; soluble form;Bri23 peptide	Q9Y287-2;Q9Y287	NA	NA	25.9848	NA	NA	NA	NA	NA	NA	26.0304	NA	NA	NA	NA	NA	NA	NA
ITPA	Inosine triphosphate pyrophosphatase	Q9BY32;Q9BY32-2;Q9BY32-3	30.1337	30.2716	29.8292	30.0309	30.1472	29.1941	30.1579	29.0129	28.4031	29.8416	29.6696	29.4991	29.8579	29.8008	29.8965	28.5634	30.2355
ITPKB	Inositol-trisphosphate 3-kinase B	P27987;P27987-2	32.935	32.264	31.6895	32.5123	32.4562	31.7954	32.875	32.5127	32.5149	32.248	32.7136	31.8952	32.5793	32.3278	32.338	32.0838	31.9637
ITPR1	Inositol 1;4;5-trisphosphate receptor type 1	Q14643;Q14643-4;A0A3B3IU04;A0A3B3ITU8;Q14643-6;Q14643-2;A0A3F2YNW8;Q14643-5;Q14643-7;Q14643-8;Q14643-3;A0A3B3ITQ1;A0A3B3IU05;A0A3B3IU13;A0A3B3IRP0	29.7085	29.5896	29.9193	29.4241	30.1728	29.3402	30.0486	29.6728	30.7174	29.2261	29.5197	29.1922	29.0795	29.6281	29.87	29.1547	28.9113
ITPR2	Inositol 1;4;5-trisphosphate receptor type 2	Q14571	26.0923	25.0926	25.5062	25.9822	25.1027	25.276	25.2761	25.4037	25.7768	24.9115	25.5055	25.6776	26.3857	25.4865	25.5852	25.2251	24.6806
ITSN1	Intersectin-1	Q15811;Q15811-7;F8W7U0;Q15811-10;Q15811-9;Q15811-4;Q15811-2;Q15811-8;Q15811-3;Q15811-11;Q15811-12;Q15811-6;Q15811-5;Q15811-13;A8CTZ0	28.6154	28.5833	28.6865	28.8542	28.6798	28.4891	28.6586	28.3929	28.297	28.6672	28.3365	28.7976	28.7773	28.7246	28.758	28.8288	28.7973
ITSN2	Intersectin-2	A0A087WVF7;Q9NZM3-2;Q9NZM3;Q9NZM3-4;Q9NZM3-3;E7EPJ2	28.6565	29.3324	28.7545	28.6046	29.4966	28.8852	27.9566	28.8815	29.3954	28.72	29.4627	28.6748	29.4915	29.0266	29.3359	28.7253	28.6584
IVD	Isovaleryl-CoA dehydrogenase; mitochondrial	A0A0A0MT83;P26440;P26440-2;H7C4G6;H0YLC3	30.4096	31.4046	30.6865	30.8726	31.2694	31.288	31.7829	31.0653	31.2748	31.3801	31.3527	31.9686	32.0381	30.8176	31.476	31.6719	30.8976
IVNS1ABP	Influenza virus NS1A-binding protein	Q9Y6Y0	24.8976	25.1157	25.6758	25.5813	25.3663	25.3823	NA	24.9518	NA	25.1751	26.0461	24.7521	NA	25.4517	25.4018	24.8349	25.3516
IWS1	Protein IWS1 homolog	Q96ST2;Q96ST2-2;Q96ST2-3;A0A1B0GW95	32.6212	31.9747	32.0321	32.3929	32.366	32.4157	31.9849	32.4314	31.6359	32.4825	31.995	32.1091	32.617	32.2632	32.1913	32.5288	32.4954
JAK1	Tyrosine-protein kinase JAK1	P23458	26.9834	27.3064	27.1397	26.9448	27.4678	27.0663	26.9506	27.2111	27.0021	27.2333	26.614	27.1786	27.358	27.3314	27.1718	26.9377	27.0907
JAKMIP1	Janus kinase and microtubule-interacting protein 1	Q96N16-2;A0A1B0GUE0;Q96N16;Q96N16-5	32.6487	32.8753	32.9716	32.451	32.3262	32.8858	32.51	32.6362	32.5454	31.986	33.3481	32.0325	32.8858	32.3189	32.9179	32.7386	32.8913
JAKMIP3	Janus kinase and microtubule-interacting protein 3	Q5VZ66	35.99	36.7143	37.033	36.7091	37.0202	36.6019	36.9595	36.5264	36.9605	37.3141	36.5671	36.4758	36.8277	36.4165	36.8061	37.2825	36.7834
JAM3	Junctional adhesion molecule C	Q9BX67;Q9BX67-2	30.4774	29.3248	30.5241	29.7972	30.7299	29.2234	30.6332	29.8262	NA	29.5395	NA	30.5281	NA	31.0167	30.8936	NA	30.7862
JCHAIN;IGJ	Immunoglobulin J chain	D6RHJ6;D6RD17;P01591;C9JA05	29.4806	30.8591	29.3857	NA	29.8382	28.8342	29.0904	29.0752	NA	NA	NA	30.1245	28.8056	30.1015	29.3614	NA	29.783
JMJD6	Bifunctional arginine demethylase and lysyl-hydroxylase JMJD6	K7EJU9;B2WTI3;B2WTI4;Q6NYC1-2;Q6NYC1;Q6NYC1-3	27.8149	27.698	27.5885	27.9527	27.63	27.7429	27.3395	27.0365	27.5011	27.3227	27.6368	27.6091	28.3935	27.6578	27.6471	27.8972	27.5118
JMY	Junction-mediating and -regulatory protein	Q8N9B5-2;Q8N9B5	33.8482	33.8526	33.653	33.768	33.871	33.7954	33.871	34.1435	33.9282	34.0962	33.7965	34.2375	33.431	33.8242	34.1247	33.9911	33.7734
JPH1	Junctophilin-1	Q9HDC5	32.2503	32.3534	32.4603	32.2463	32.1932	33.026	32.5183	32.869	32.6913	32.8619	32.788	32.6585	32.3773	32.5713	32.478	32.3273	32.6077
JPH2	Junctophilin-2	Q9BR39	32.4391	32.354	32.5695	31.7765	32.2375	32.8277	32.3451	32.3773	32.4924	32.6564	32.731	32.2221	32.2258	32.4146	32.5185	32.2436	32.3749
JSRP1	Junctional sarcoplasmic reticulum protein 1	Q96MG2	30.843	30.4965	31.1559	31.2777	31.3141	31.2519	30.9167	30.7331	31.1167	30.8988	31.2832	31.2723	31.3082	31.1602	31.1942	31.5056	31.2593
JUP	Junction plakoglobin	P14923	28.9572	28.8702	28.7784	28.8216	29.0958	28.893	29.0703	29.0485	28.8731	28.89	28.7956	29.2031	28.6471	29.0192	28.8907	28.8938	28.9474
KAL1	Anosmin-1	P23352	29.4742	28.4601	28.9804	28.873	27.9951	28.6722	28.4801	27.9735	29.5667	29.2937	28.9018	28.6039	28.9539	28.7861	28.7546	29.1397	29.5504
KALRN	Kalirin	H7BXZ5;J3QSW6;O60229	29.573	29.6025	29.6583	29.8487	29.4997	29.2006	29.2551	29.3523	29.2532	29.5486	29.3922	29.5604	29.4019	29.3061	29.3133	29.1798	29.4454
KANK2	KN motif and ankyrin repeat domain-containing protein 2	Q63ZY3-3;Q63ZY3;Q63ZY3-2	27.8414	26.376	25.9528	26.5609	28.2172	26.0558	26.3635	26.2601	26.8538	25.9471	25.937	26.4981	26.609	27.344	26.9566	26.0691	26.7711
KANK3	KN motif and ankyrin repeat domain-containing protein 3	Q6NY19-2;Q6NY19	28.6881	28.6332	28.7257	28.5163	28.8633	28.2468	28.4923	28.4978	28.4947	28.3714	27.8391	28.5874	28.8327	28.5956	29.1325	28.2542	28.3565
KANK4	KN motif and ankyrin repeat domain-containing protein 4	Q5T7N3;B1ALP6;Q5T7N3-2;B1ALP5	26.4167	25.9318	26.7843	26.6358	27.7493	25.6502	NA	27.0377	26.6867	26.1827	26.2203	26.3122	26.5432	27.2104	26.2063	26.6343	26.2438
KARS	Lysine--tRNA ligase	Q15046;Q15046-2	31.9605	31.9012	31.7816	31.8252	31.7733	31.9262	32.0359	31.762	31.9021	31.9344	31.6698	32.111	32.0404	31.9641	31.6978	31.8821	31.9583
KAT8	Histone acetyltransferase KAT8	Q9H7Z6-2;Q9H7Z6	26.1245	26.1648	NA	NA	25.5795	25.7108	NA	25.8418	NA	NA	NA	25.9621	NA	25.7545	NA	NA	26.2715
KATNAL1	Katanin p60 ATPase-containing subunit A-like 1	Q9BW62	28.3324	28.1605	28.1532	27.7452	28.2356	28.652	28.2117	28.2997	28.3507	28.3306	28.7174	28.2355	28.6224	28.0329	28.0824	27.8697	28.2411
KBTBD11	Kelch repeat and BTB domain-containing protein 11	O94819	24.7065	24.9392	25.1656	25.6394	25.7383	26.4122	25.0174	25.7085	26.0384	25.0135	26.0969	25.2695	25.904	25.0415	25.8889	25.5013	25.0802
KBTBD12	Kelch repeat and BTB domain-containing protein 12	Q3ZCT8	28.6339	28.5198	28.6218	28.7051	28.0999	28.7756	28.2604	28.8266	28.2491	28.7829	28.3917	28.503	28.6167	28.2048	28.2946	28.6791	28.9298
KBTBD13	Kelch repeat and BTB domain-containing protein 13	C9JR72	27.7332	27.7385	28.1329	27.4762	27.6489	28.2871	27.5364	27.9309	28.3966	28.029	28.1041	27.7794	27.9808	27.5312	27.8323	27.8923	27.7218
KBTBD2	Kelch repeat and BTB domain-containing protein 2	Q8IY47;A0A087WXP9	27.1475	27.2617	27.2098	27.1563	26.9093	27.2748	26.4462	26.8864	26.998	26.8199	26.7759	26.7498	27.3303	26.4673	27.3131	26.9625	26.9485
KBTBD4	Kelch repeat and BTB domain-containing protein 4	A0A075B6T4;Q9NVX7;Q9NVX7-2;E9PQ38	29.9717	NA	NA	NA	29.0076	29.1822	28.0127	NA	NA	NA	28.7253	28.646	28.1857	NA	NA	NA	30.7145
KCMF1	E3 ubiquitin-protein ligase KCMF1	Q9P0J7	28.2138	27.6139	27.6531	27.8887	27.7449	27.5227	27.9218	27.7299	27.594	28.3434	NA	27.6326	27.8284	27.8639	27.9165	27.8107	28.0404
KCNA7	Potassium voltage-gated channel subfamily A member 7	Q96RP8	25.7113	26.0348	26.0424	25.6433	26.2564	26.0069	25.9418	26.3386	25.9405	25.842	26.4952	25.9942	26.0855	26.1515	25.6588	25.5327	26.2236
KCNAB3	Voltage-gated potassium channel subunit beta-3	I3L4I8;O43448	28.3082	29.1815	28.8049	28.0783	29.0819	29.969	28.4833	29.6074	29.1397	28.0918	29.692	28.708	28.8679	29.132	28.9537	28.4429	28.4946
KCNJ11	ATP-sensitive inward rectifier potassium channel 11	Q14654;Q14654-2	28.3201	28.3549	28.3023	27.625	28.0321	28.4851	28.5953	28.5751	28.6821	28.2544	28.6455	28.1493	28.2453	27.8958	28.0961	28.0301	28.1872
KCNMA1	Calcium-activated potassium channel subunit alpha-1	Q12791-7;H0Y5Z6;Q12791-4;Q12791-2;A0A1W2PR62;Q5SVJ8;A0A1W2PRG5;Q12791;Q12791-3;B7ZMF5;Q12791-5;Q5SVJ7;A0A1W2PQK5;Q5SVJ9;A0A1W2PSD3;A0A1W2PRB0;A0A1W2PPZ1;A0A1W2PRN5;A0A1W2PPX7;A0A1W2PR56;A0A1W2PRV4;A0A1W2PPY5;A0A1W2PQ61;A0A1W2PNH9;A0A1W2PP94;A0A0A0MRR0;A0A1W2PQA0;A0A1W2PQ93;A0A1W2PNG1;A0A1W2PPS2;D5MRH1;A0A0A0MSE6;A0A1W2PNQ3;A0A1W2PNY9;A0A1W2PPT7;A0A1W2PQR1;A0A1W2PQU4;A0A1W2PNW6;Q5SVK0;A0A1W2PP26;A0A1W2PRX6;Q5SVK5;H0Y379;A0A1W2PRE5;H0Y382;A0A1W2PPQ3;A0A0A0MRC3;A0A1W2PQJ9;A0A1W2PNY7;A0A1W2PPH9;A0A1W2PQZ8;A0A1W2PNY8;S4R2X4;A0A1W2PS97	26.2998	26.0959	26.8081	26.9658	25.7416	25.9647	26.1185	26.1759	26.459	26.4495	26.7909	26.2029	26.712	26.2617	26.3522	26.316	26.3427
KCNQ3	Potassium voltage-gated channel subfamily KQT member 3	E7ET42;O43525	25.8219	26.4538	27.4644	27.162	27.0239	26.9078	25.9614	26.5464	26.8362	27.7032	27.0416	27.3494	26.527	27.3221	26.5229	27.0655	26.3032
KCNT1	Potassium channel subfamily T member 1	A0A0D9SFC8;C9JYL2;C9J9Y7;A0A0R4J2E0;C9JAX7;A0A0D9SEY3;Q5JUK3-4;Q5JUK3;Q5JUK3-3;Q5JUK3-2;A0A3B3IRL4	26.4205	27.1416	26.3465	26.8524	26.8688	27.4702	26.0629	26.7127	27.8609	26.3029	27.2186	26.7762	27.1848	26.6088	27.4918	26.9736	27.2459
KCTD10	BTB/POZ domain-containing adapter for CUL3-mediated RhoA degradation protein 3	Q9H3F6;F5H6V0;F5H497;F5GWA4;Q9H3F6-2	26.969	26.5367	NA	27.0372	26.3826	26.6512	NA	26.65	NA	26.6158	NA	26.9103	26.7925	26.7805	26.291	26.9688	NA
KCTD12	BTB/POZ domain-containing protein KCTD12	Q96CX2	29.0232	29.1157	28.7478	29.4204	30.2358	28.4567	28.8416	29.0714	28.7786	28.9695	28.6334	29.0986	29.1455	29.5723	29.0139	28.9294	29.3658
KCTD9	BTB/POZ domain-containing protein KCTD9	Q7L273	28.7987	NA	28.6467	29.2489	NA	29.871	NA	28.8763	NA	29.381	28.1406	NA	NA	28.5627	28.287	29.4862	29.2734
KDELC2	KDEL motif-containing protein 2	Q7Z4H8-3;Q7Z4H8-2;Q7Z4H8	35.0045	33.0411	34.6222	34.9805	34.8492	32.7928	34.8086	35.483	35.288	34.9635	33.2889	34.9655	34.4936	33.3977	34.761	34.4581	34.9611
KDM1A	Lysine-specific histone demethylase 1A	R4GMQ1;O60341;O60341-2;R4GMP9	27.6215	28.3552	28.2305	27.9766	28.0252	27.71	27.5722	28.5441	27.9296	28.2564	27.5283	28.2205	27.8571	28.5519	28.0398	28.1433	28.1737
KDM2A	Lysine-specific demethylase 2A	I3VM54;Q9Y2K7-5;Q9Y2K7-2;Q9Y2K7;Q9Y2K7-4	24.1144	24.2165	23.9296	23.9441	23.4441	23.5774	24.1534	23.8276	24.4856	23.4768	25.0547	23.2377	24.7639	24.4218	24.3333	23.5795	24.4244
KDM3B	Lysine-specific demethylase 3B	Q7LBC6;Q7LBC6-2;Q7LBC6-3	27.6649	NA	27.7379	NA	27.3873	28.103	28.0473	27.7292	28.8036	27.4364	27.4847	NA	27.7776	27.3412	27.95	NA	27.8478
KDM4B	Lysine-specific demethylase 4B	O94953;A0A0C4DFL8;F5GX28	29.8005	30.2701	30.4441	30.7975	29.8444	30.4521	30.6879	30.1339	31.0017	30.3817	30.748	29.5451	29.8755	30.0397	30.1359	30.4866	30.1109
KDSR	3-ketodihydrosphingosine reductase	K7ERC8;Q06136;Q06136-2	28.0106	27.8555	27.44	26.8565	27.7601	27.7707	27.73	27.7542	27.4456	27.3804	27.4533	27.3516	27.6912	27.5445	27.4622	27.189	27.9785
KEAP1	Kelch-like ECH-associated protein 1	Q14145;K7EQX2	25.8702	NA	25.1544	26.0815	25.8248	25.8815	26.6984	26.0883	26.6179	25.1088	NA	NA	25.7946	25.0998	25.7226	NA	NA
KHDRBS1	KH domain-containing; RNA-binding; signal transduction-associated protein 1	Q07666;Q07666-3;Q07666-2	30.0932	30.3315	30.1491	30.0485	30.0864	30.3741	30.4419	29.8552	29.8593	30.2641	30.345	30.5357	30.8051	30.8689	29.8174	29.6456	30.1202
KHDRBS3	KH domain-containing; RNA-binding; signal transduction-associated protein 3	O75525;O75525-2;E5RG12;E5RJZ9	32.324	31.9645	31.93	31.8466	32.0059	31.987	31.9279	31.7378	32.242	31.8084	32.114	31.8641	31.5786	32.3487	31.9443	31.7218	31.8052
KHNYN	Protein KHNYN	O15037	33.1621	34.054	32.3226	33.6908	34.3685	33.7666	33.575	33.6538	34.62	34.3408	33.7921	33.1184	33.2691	34.3186	33.6317	34.3815	33.4221
KHSRP	Far upstream element-binding protein 2	Q92945;A0A087WTP3;M0R0I5	29.1262	29.0118	28.8682	28.886	29.3401	28.9909	29.1227	29.0632	28.9092	28.9433	28.8713	29.1854	29.1013	29.4581	28.9723	28.9718	29.2774
KIAA0020	Pumilio domain-containing protein KIAA0020	Q15397	33.1594	34.6056	34.4267	34.3989	33.5369	34.234	34.4259	35.1272	33.9055	34.6812	34.2991	34.2183	33.6519	34.2497	34.4987	34.6028	34.4164
KIAA0196	WASH complex subunit strumpellin	Q12768;E7EQI7	29.8199	29.9694	29.4172	29.8652	30.0177	29.8177	30.0088	29.9228	29.9262	29.9188	29.9394	30.1192	30.1272	30.1417	29.8616	29.8796	29.7808
KIAA0391	Mitochondrial ribonuclease P protein 3	O15091;O15091-2;O15091-4	27.3573	27.2015	27.1119	27.2334	27.5779	27.4945	27.3051	27.1943	26.13	26.8461	27.4307	27.8448	27.4857	26.8812	27.1857	27.3633	26.9809
KIAA0408	Uncharacterized protein KIAA0408	Q6ZU52;E9PQS0;Q6ZU52-2	24.3634	NA	24.237	21.7085	NA	NA	24.486	NA	24.2188	24.9087	24.7039	NA	24.687	24.3036	NA	NA	24.4511
KIAA0430	Meiosis arrest female protein 1	Q9Y4F3-3;Q9Y4F3-4;Q9Y4F3-5;Q9Y4F3;F8VVB8;G8JLP4	28.9839	28.3356	28.357	28.668	28.938	28.9781	28.5386	28.7197	28.7477	28.6113	28.6805	28.8988	28.8188	28.5267	28.7817	28.3844	28.9252
KIAA0895L	Uncharacterized protein KIAA0895-like	Q68EN5;Q68EN5-3;Q68EN5-2;I3L230	NA	26.3691	NA	26.9696	NA	NA	NA	NA	NA	27.1336	NA	NA	NA	27.9003	28.3682	27.448	NA
KIAA1033	WASH complex subunit 7	A0A087X256;Q2M389;Q2M389-2	33.0743	33.3437	32.9854	33.4048	33.3883	33.2174	33.5041	33.2877	33.4173	32.9916	33.3115	33.3645	33.237	33.6183	33.1315	33.2225	33.1145
KIAA1107	Uncharacterized protein KIAA1107	E9PEZ5;A0A1B0GUL6;Q9UPP5-2;Q9UPP5	32.4437	32.1679	32.8751	32.1392	32.3122	32.6698	32.3512	31.7493	33.3168	32.0679	32.6809	32.0788	32.4825	31.46	32.7768	32.4305	32.0767
KIAA1109	Uncharacterized protein KIAA1109	Q2LD37-4;Q2LD37;Q2LD37-7;Q2LD37-2;Q2LD37-6	33.9517	33.8611	34.2861	34.0149	34.1569	33.9987	34.1862	34.3111	34.4367	34.0075	34.0778	34.226	34.4028	34.2012	34.2291	34.1546	34.1817
KIAA1161	Uncharacterized family 31 glucosidase KIAA1161	Q6NSJ0	30.9805	31.183	31.4079	30.9444	30.3068	31.5682	30.7968	31.683	31.1355	31.398	30.8642	30.7711	31.0015	30.0587	30.9403	31.079	30.2218
KIAA1191	Putative monooxygenase p33MONOX	Q96A73-2;Q96A73;A0A087WT18;Q96A73-3	27.8488	27.7571	27.978	27.6924	27.8857	27.868	27.5023	28.1041	27.0573	26.771	27.8464	27.8443	27.3607	27.6259	27.4607	28.3449	27.4113
KIAA1217	Sickle tail protein homolog	Q5T5P2;Q5T5P2-10;Q5T5P2-3;Q5T5P2-7;Q5T5P2-2;Q5T5P2-9;Q5T5P1	31.8944	31.6388	31.9467	31.9898	31.8877	31.714	31.9385	31.5892	31.7447	31.7189	31.569	31.5038	31.6937	31.8357	31.788	31.5405	31.7167
KIAA1279	KIF1-binding protein	A0A1B0GUA3;Q96EK5	30.252	30.6862	30.7559	30.4846	30.4322	30.7548	31.0935	30.8012	30.9695	30.9503	30.7648	30.946	31.0064	30.7396	30.6173	30.508	31.0955
KIAA1429	Protein virilizer homolog	Q69YN4;Q69YN4-3	29.4344	29.6306	29.5071	29.8748	29.6072	29.5624	29.6573	29.426	29.8081	29.4022	29.5928	29.5282	29.6879	29.1484	29.4089	29.1134	29.688
KIAA1462	Junctional protein associated with coronary artery disease	Q9P266	31.0747	30.8399	30.9447	30.9985	31.2129	30.9125	31.2108	30.5674	31.028	30.2318	30.5817	31.1443	31.0085	30.8515	31.1221	30.9822	30.953
KIAA1468	LisH domain and HEAT repeat-containing protein KIAA1468	A0A075B785;A0A2R8Y566;Q9P260;Q9P260-2	27.7878	NA	27.6648	27.0876	27.2523	NA	27.2102	NA	NA	NA	NA	NA	NA	27.3506	NA	26.8763	26.8503
KIAA1524	Protein CIP2A	Q8TCG1;A0A087X211;Q8TCG1-2	32.1268	32.1349	31.7822	32.339	32.187	32.1316	32.3134	32.1782	31.8072	32.1555	31.805	32.2904	30.9606	32.0256	31.6511	31.8537	31.578
KIAA1614	Uncharacterized protein KIAA1614	Q5VZ46-2;Q5VZ46	29.7232	28.9262	29.3238	29.5464	29.7148	30.1547	30.1513	29.2683	30.0916	29.8558	29.169	29.0764	29.7049	29.0065	29.5538	29.1834	29.426
KIAA1671	Uncharacterized protein KIAA1671	Q9BY89	27.8098	26.9796	28.2111	27.8198	27.554	27.3305	27.2002	27.4731	27.4407	27.7954	27.3378	27.4079	27.2484	26.9538	26.9567	27.1757	27.7904
KIAA2013	Uncharacterized protein KIAA2013	Q8IYS2;Q8IYS2-2	28.6796	28.0232	28.3051	28.0479	27.9462	27.6768	28.09	28.0583	27.343	28.7683	28.1957	28.0623	27.8259	27.796	27.7844	25.7703	28.0814
KIAA2018	Basic helix-loop-helix domain-containing protein KIAA2018	Q68DE3	34.7925	32.5992	33.009	33.3509	34.6492	34.6535	34.6466	34.6953	34.7251	32.3897	35.3993	31.9093	35.4855	35.2799	34.5216	34.6279	35.0256
KIAA2022	Protein KIAA2022	Q5QGS0;A0A2R8YEQ5	27.5331	28.8331	28.3186	28.0458	27.6704	27.472	27.5975	28.0822	28.9397	27.9526	27.8605	27.716	NA	27.8797	28.7084	26.8687	27.7422
KIF13A	Kinesin-like protein KIF13A	A0A1B0GUA8;Q9H1H9-3;Q9H1H9-4;Q9H1H9-2;Q9H1H9;H0Y307	26.9082	26.712	27.0376	27.0155	26.99	26.9011	26.8539	26.993	26.8856	26.9941	27.0076	26.8373	26.9462	27.1448	26.89	26.9374	27.0289
KIF13B	Kinesin-like protein KIF13B;Kinesin-like protein	Q9NQT8;E7ERX9	25.5041	27.0194	27.4278	NA	26.5533	27.0758	26.4913	27.9658	27.5414	27.2289	28.058	27.9036	27.3481	26.8768	NA	26.0719	27.219
KIF14	Kinesin-like protein KIF14	Q15058	28.8782	27.7938	28.9012	28.4915	28.466	29.0723	28.7919	28.6504	28.7545	28.5003	29.3201	28.8204	28.7806	28.7345	29.2146	28.6404	28.1926
KIF1B	Kinesin-like protein KIF1B;Kinesin-like protein	O60333-2;A0A087WWA3;O60333;O60333-4	28.2203	28.0429	28.4435	28.6444	28.228	28.3588	28.1225	28.4	28.3779	28.4082	28.5094	28.2503	28.3441	28.163	27.6724	28.0729	28.2721
KIF1B	Kinesin-like protein KIF1B	O60333-3	30.1504	30.166	30.5056	30.4488	30.025	30.1506	29.9379	30.3056	30.4329	30.4555	30.247	30.156	30.1431	29.9477	29.9845	30.2307	30.0346
KIF1C	Kinesin-like protein KIF1C	O43896	34.4395	34.2432	34.874	34.4649	34.4961	34.1689	34.4938	34.3584	34.3088	34.6858	34.1143	34.2165	34.2847	34.1868	34.2984	34.3272	34.4362
KIF21A	Kinesin-like protein KIF21A	A0A1B0GV47;Q7Z4S6-6;Q7Z4S6-3;Q7Z4S6-5;Q7Z4S6-2;Q7Z4S6;Q7Z4S6-4	27.6073	27.2058	27.1971	26.8432	27.136	28.0125	26.9694	27.9848	27.7344	27.0501	27.3393	27.4975	27.0504	26.6664	27.1804	26.9536	27.9549
KIF26A	Kinesin-like protein KIF26A;Kinesin-like protein	Q9ULI4;C9JFF0	32.2427	32.9908	32.6333	32.6013	32.303	32.4639	32.9668	32.4851	32.8727	32.3302	32.6746	32.6085	32.1726	31.9631	33.2737	33.1973	32.5598
KIF26B	Kinesin-like protein KIF26B;Kinesin-like protein	Q2KJY2;B7WPD9;A0A0G2JR66;Q2KJY2-2	32.2673	32.6861	32.6752	32.9347	32.5489	32.368	32.6852	32.0686	32.5353	32.4957	32.9194	32.6442	32.9773	33.1118	32.3853	32.6813	32.4857
KIF27	Kinesin-like protein KIF27	Q86VH2-3;Q86VH2-2;Q86VH2	27.8368	27.3754	27.1102	26.9781	28.0599	27.3585	27.5944	27.8716	27.7053	27.1826	27.1733	26.8447	27.1026	26.9779	27.412	26.9657	27.7711
KIF2A	Kinesin-like protein KIF2A	O00139-5;O00139;O00139-4;O00139-2;O00139-1	29.6978	29.7101	29.7867	29.5219	29.5985	29.2541	29.508	29.3804	29.4203	29.3802	29.3059	29.6446	29.6023	29.973	29.4957	29.3787	29.5306
KIF2B	Kinesin-like protein KIF2B	Q8N4N8	NA	30.868	31.8432	30.8253	NA	NA	31.7418	31.4336	NA	31.7647	32.3089	32.1005	NA	NA	31.1614	31.3642	NA
KIF3C	Kinesin-like protein;Kinesin-like protein KIF3C	F8WAR6;F8WER6;O14782	27.0427	27.9627	27.5893	27.8899	27.8607	27.7263	27.2117	28.4579	28.1866	27.5104	27.9492	27.2913	27.2481	28.1615	27.918	27.7414	27.3136
KIF5B	Kinesin-1 heavy chain	P33176	32.0054	31.7761	31.9373	31.9105	31.9216	31.8492	31.7645	31.9919	31.8911	32.0576	31.8005	31.8777	31.8618	32.0019	31.8333	31.8383	31.9854
KIF9	Kinesin-like protein KIF9;Kinesin-like protein	Q9HAQ2-2;Q9HAQ2;B4DZK5	29.0166	NA	29.5653	29.6466	30.0198	NA	30.3714	29.5084	NA	NA	NA	30.4209	NA	NA	NA	29.9451	29.1086
KIFC2	Kinesin-like protein KIFC2	Q96AC6;A0A2R8Y870;A0A2R8YEU8;Q96AC6-2	27.8602	27.0961	27.4922	28.1333	28.2188	27.7431	27.6963	28.0227	28.0433	28.3305	28.1391	28.0467	28.0734	27.8938	28.3266	28.3362	28.0678
KIFC3	Kinesin-like protein KIFC3;Kinesin-like protein	Q9BVG8-6;Q9BVG8;Q9BVG8-2;F5H3M2;Q9BVG8-5;B7Z896;Q9BVG8-4;H3BTL6	32.1616	31.9242	32.4456	31.9017	31.4153	32.0972	31.9776	31.5287	32.033	32.1166	32.0199	32.3078	32.2042	31.6549	31.7279	31.859	31.6276
KIRREL3	Kin of IRRE-like protein 3	Q8IZU9-2	28.5845	29.8167	29.7681	29.6598	29.958	29.388	29.545	29.1087	29.7681	29.8361	29.5732	29.903	29.6855	28.9606	29.9673	29.8339	29.7771
KLC1	Kinesin light chain 1	Q07866;Q07866-3;F8W6L3;E7EVH7;G5E9S8;G3V2E7;G3V5R9;Q07866-2;Q07866-8;Q07866-7;Q07866-5;Q07866-10;Q07866-6;Q07866-4;Q07866-9;G3V3H3	28.2142	27.9614	28.0154	27.8781	28.08	28.0083	27.9841	28.117	27.8553	28.298	27.9632	28.3578	28.1002	28.5948	27.9668	28.0025	28.2017
KLC2	Kinesin light chain 2	Q9H0B6;Q9H0B6-2;A8MZ87	30.1246	29.9922	30.3136	30.1416	29.9511	30.0998	30.0776	30.1095	30.1087	30.2016	30.1021	30.2063	29.9696	30.3828	30.1096	30.1547	30.2231
KLC4	Kinesin light chain 4	Q9NSK0;Q9NSK0-3;Q9NSK0-5	27.5002	27.3688	27.6524	27.7542	27.6795	27.4122	27.2862	27.5855	27.3957	27.6499	27.4501	27.6845	27.608	27.0304	27.8735	27.4537	27.5076
KLHDC10	Kelch domain-containing protein 10	Q6PID8;Q6PID8-2	28.4348	28.3786	28.0718	28.0515	27.689	28.0773	28.4203	28.4811	28.1055	28.7082	28.47	28.6603	28.2818	27.6485	28.3478	27.8406	28.7154
KLHDC3	Kelch domain-containing protein 3	Q9BQ90;E7ERR0;F8W6A4	25.7283	26.5147	26.0838	26.5622	25.7016	26.406	26.2496	26.4553	25.7968	26.8387	25.9749	26.54	26.1029	25.7846	25.7236	26.2373	28.5003
KLHL20	Kelch-like protein 20	Q9Y2M5;Q9Y2M5-2	NA	NA	30.7397	30.8787	NA	NA	NA	NA	NA	NA	NA	NA	NA	NA	29.9581	30.3581	NA
KLHL21	Kelch-like protein 21	Q9UJP4;Q9UJP4-2	29.6533	29.7178	29.9701	29.8578	29.5067	29.9405	29.5133	29.7163	29.6191	29.7573	30.0921	29.3155	29.9374	29.7909	29.7243	29.6123	28.9802
KLHL22	Kelch-like protein 22	Q53GT1;Q53GT1-3	27.9044	27.9523	27.8377	27.4922	27.7792	27.7065	28.1373	27.8318	27.8223	28.0626	27.8685	27.7346	27.8072	27.6485	27.6974	27.6963	27.7496
KLHL26	Kelch-like protein 26	Q53HC5;M0R1P3;M0R1N0	25.1014	24.8731	25.351	25.0708	25.0911	25.9284	25.5051	25.4877	24.8141	25.435	25.4087	25.324	24.674	24.9233	25.5422	25.4798	25.3951
KLHL30	Kelch-like protein 30	Q0D2K2	27.2188	27.1569	27.1719	27.0738	27.2388	26.9943	26.6636	27.5855	27.0461	27.0982	27.5356	26.8997	27.3493	26.3435	26.5696	26.6978	26.4166
KLHL31	Kelch-like protein 31	Q9H511	30.4053	30.7334	30.9642	30.1492	30.8681	30.6068	30.6368	30.6873	30.8383	30.8172	31.0243	30.6942	30.8373	30.2049	30.9492	30.2556	30.3273
KLHL33	Kelch-like protein 33	A0A1B0GUB7;A0A1B0GTK0;A6NCF5	27.0118	27.1595	27.5724	27.7508	26.892	27.9907	27.2618	27.0522	27.034	27.3704	27.9075	27.3522	27.6823	27.1182	26.6175	27.3579	27.7254
KLHL34	Kelch-like protein 34	Q8N239	30.5258	30.6124	30.75	31.04	30.1167	30.2138	30.4216	30.7356	29.4516	30.6006	30.5382	29.5841	30.6923	29.7347	30.0922	30.4319	31.0313
KLHL40	Kelch-like protein 40	Q2TBA0;Q2TBA0-2	33.6201	33.5555	34.3073	34.0523	33.4887	33.4399	33.7065	34.0686	33.2881	34.0208	33.9478	33.5375	33.6268	33.4489	33.0015	33.3038	34.0238
KLHL41	Kelch-like protein 41	O60662-2;O60662	36.1447	36.1253	36.5837	36.7808	36.0648	36.1701	36.0307	36.6223	36.3872	36.6657	36.5943	36.216	36.1806	36.0617	36.0529	36.1619	36.6533
KLKB1	Plasma kallikrein;Plasma kallikrein heavy chain;Plasma kallikrein light chain	H0YAC1;P03952;E9PBC5	28.9272	28.9178	28.6201	28.0043	28.7811	28.4493	28.8719	28.8282	28.9014	28.1014	28.1392	28.5257	28.5536	28.7065	28.4021	28.5874	29.1565
KMT2A	Histone-lysine N-methyltransferase 2A;MLL cleavage product N320;MLL cleavage product C180	Q03164-2;Q03164;Q03164-3	29.2732	29.346	29.6214	29.8023	29.7581	29.5236	29.7392	28.8202	29.5734	29.287	29.7363	30.2611	29.5317	29.4978	29.9042	29.6169	29.7866
KMT2B	Histone-lysine N-methyltransferase 2B	Q9UMN6;Q9UMN6-2	30.1257	30.5022	30.6968	30.3249	30.069	30.5133	30.3228	30.6705	30.5576	30.2646	30.4274	30.4807	30.7333	30.0997	30.5364	30.5338	30.2834
KMT2C	Histone-lysine N-methyltransferase 2C	Q8NEZ4;Q8NEZ4-3;Q8NEZ4-2;H7BY37	32.434	32.2813	31.8423	32.2141	31.8262	31.6274	32.1957	31.8209	31.8535	32.6585	32.1525	32.0889	32.6841	31.3869	31.9916	32.1455	32.2832
KMT2D	Histone-lysine N-methyltransferase 2D	O14686;O14686-3	29.7486	29.7466	29.8222	29.7534	29.7897	30.0348	29.8665	29.7777	29.8295	30.0791	29.695	29.5296	29.6474	29.538	29.7352	29.7153	29.4957
KNG1	Kininogen-1;Kininogen-1 heavy chain;T-kinin;Bradykinin;Lysyl-bradykinin;Kininogen-1 light chain;Low molecular weight growth-promoting factor	P01042;P01042-2;P01042-3	31.0977	31.1716	30.892	30.3225	31.0514	30.6514	30.7221	31.0855	30.5955	30.3619	30.5847	31.1645	30.9641	31.2039	30.6699	30.68	31.386
KPNA1	Importin subunit alpha-5;Importin subunit alpha-5; N-terminally processed	P52294;C9JYI4	30.167	30.152	30.7227	30.4743	30.2181	30.5033	30.3365	30.7233	30.2716	30.6931	30.4733	30.4107	30.2521	30.3557	30.2469	30.262	30.1833
KPNA3	Importin subunit alpha-4	O00505	31.018	31.1396	31.7473	31.3083	31.1414	31.1289	31.0649	31.4054	31.112	31.5294	31.2473	31.3376	31.3763	31.6499	31.353	31.2826	31.2358
KPNA4	Importin subunit alpha-3	O00629	31.9535	31.7066	32.3586	32.0411	31.8226	31.7811	31.9276	32.1717	31.8971	32.1312	31.8091	31.8392	31.8661	31.8118	32.0191	31.9086	31.9248
KPNA6	Importin subunit alpha-7	O60684;Q5TFJ7	30.6064	30.7905	31.2018	30.7768	30.855	31.0701	30.7102	31.2247	30.9954	31.1463	30.9594	30.8942	30.8064	30.8551	30.8373	30.8172	30.8819
KPNB1	Importin subunit beta-1	Q14974;J3KTM9;Q14974-2	32.4928	32.4714	32.6554	32.5666	32.2048	32.5055	32.4376	32.5585	32.5517	32.4296	32.4667	32.4296	32.3429	32.5821	32.3507	32.4878	32.4983
KRAS	GTPase KRas;GTPase KRas; N-terminally processed	P01116-2;P01116	27.3307	27.0707	27.1773	26.782	27.6965	26.9831	27.0059	27.2594	26.9667	26.9495	26.8642	27.795	27.2974	27.779	26.8119	NA	27.0311
KRI1	Protein KRI1 homolog	A0A494C108;Q8N9T8	NA	27.3642	NA	28.0071	25.7442	25.9109	27.3161	25.653	27.365	28.1008	27.2687	27.6133	26.9382	26.7491	27.915	27.8058	26.6549
KRR1	KRR1 small subunit processome component homolog	Q13601-2;Q13601	26.4554	26.5677	27.1244	26.6917	26.7075	26.2046	26.5029	26.6826	26.5105	26.6025	26.7889	26.4195	26.773	26.8173	25.6144	26.5518	26.3446
KRT1	Keratin; type II cytoskeletal 1	P04264	33.1205	32.3198	33.4536	31.71	33.7058	33.0518	32.5325	32.6386	33.0392	32.3949	32.2687	32.5824	32.7448	32.9607	32.9999	33.4646	31.7222
KRT10	Keratin; type I cytoskeletal 10	P13645	29.8737	29.6794	30.1551	28.7229	31.2916	30.2209	29.7083	29.6822	29.9467	29.4146	29.6852	29.9539	30.1356	30.1415	29.9506	30.4177	29.0483
KRT14	Keratin; type I cytoskeletal 14	P02533	30.1835	29.7392	30.8958	30.1443	30.9714	30.2644	30.2573	30.1804	30.3275	29.6787	29.9175	29.9721	30.6572	30.4054	30.8723	30.7826	29.5415
KRT16	Keratin; type I cytoskeletal 16	P08779	28.2853	27.2778	28.4003	28.1587	28.5424	28.0893	28.0819	NA	NA	NA	28.5019	27.8487	28.8877	27.8669	28.4836	28.1727	27.9404
KRT17	Keratin; type I cytoskeletal 17	Q04695;F5GWP8	31.1427	30.7838	NA	30.9315	NA	NA	30.7395	NA	NA	NA	NA	NA	31.5062	31.2775	NA	NA	NA
KRT18	Keratin; type I cytoskeletal 18	P05783;F8VZY9	29.3233	28.8998	28.6833	29.715	29.1884	28.8075	29.5463	29.1973	29.1808	28.4983	28.6095	28.4027	29.3344	28.9897	29.328	29.6961	28.6729
KRT2	Keratin; type II cytoskeletal 2 epidermal	P35908	30.3861	30.4427	30.6076	29.6465	31.4841	30.535	29.99	29.9356	30.5636	29.8107	30.19	30.522	30.6956	30.5353	30.4406	30.6394	29.8413
KRT5	Keratin; type II cytoskeletal 5	P13647;H0YI76	26.649	26.4141	26.7742	25.3854	27.793	26.8126	26.4989	26.476	26.6498	26.4291	26.2358	27.0289	26.8665	26.7507	26.5506	28.3368	25.2558
KRT6A	Keratin; type II cytoskeletal 6A	P02538	29.2348	28.6302	30.5692	30.0074	32.0837	30.3034	29.4726	30.1228	29.2156	26.9446	29.8759	29.5134	31.9679	29.9529	31.0097	30.2337	27.5835
KRT7	Keratin; type II cytoskeletal 7	P08729	32.0602	31.3633	32.3087	30.7566	32.9045	31.9017	31.1441	31.5199	32.2621	31.8423	31.218	NA	32.4485	32.0857	32.2223	32.4105	31.3832
KRT78	Keratin; type II cytoskeletal 78	Q8N1N4;Q8N1N4-2	24.8165	24.0179	24.7872	24.4907	24.2513	25.0078	25.9909	25.7516	24.5151	24.1669	24.4602	21.1618	21.2142	24.4434	NA	24.3855	24.9661
KRT84	Keratin; type II cuticular Hb4	Q9NSB2	32.0529	31.7475	32.5361	32.7368	33.1879	32.8792	31.8607	32.611	35.2199	32.5518	32.9737	32.5645	32.1447	33.073	32.4553	32.1111	32.3116
KRT9	Keratin; type I cytoskeletal 9	P35527;K7EQQ3	30.6486	29.9232	30.7573	29.1695	30.3138	30.2206	29.6454	29.8605	30.7878	29.9945	29.5808	29.4751	29.3796	30.2399	30.5029	31.244	29.0144
KSR1	Kinase suppressor of Ras 1	A0A2R8Y5H9;Q8IVT5-2;Q8IVT5;A0A0A0MQW1;Q8IVT5-4;Q8IVT5-3;A8MY87	26.2864	25.9618	26.2628	26.2168	25.9057	26.5181	25.8272	25.9681	26.7823	26.3383	26.1814	26.4647	26.3967	25.8249	26.1453	26.3729	26.244
KTI12	Protein KTI12 homolog	Q96EK9;A0A3B3IU88	NA	24.495	24.409	24.1342	24.5736	NA	24.5747	24.6137	24.8616	24.2931	NA	23.8458	24.3898	NA	NA	24.4184	NA
KTN1	Kinectin	Q86UP2-4;Q86UP2;Q86UP2-2;Q86UP2-3	31.181	30.9971	30.941	30.7667	30.9446	30.716	30.8192	30.7274	30.7772	30.9657	30.5492	31.1272	30.9228	31.3211	30.9122	30.7453	31.0339
KXD1	KxDL motif-containing protein 1	M0QXN9;M0R0B4;M0R2G3;M0R228;M0QX74;M0QXP3;M0QY77;Q9BQD3	NA	NA	26.1011	25.9626	NA	NA	NA	NA	NA	25.6938	NA	NA	NA	NA	NA	NA	NA
L2HGDH	L-2-hydroxyglutarate dehydrogenase; mitochondrial	Q9H9P8;C9JVN9;Q9H9P8-2	31.4013	31.5756	31.8957	31.7297	31.7924	32.1567	32.1488	31.8181	31.9531	31.5674	31.5308	32.0014	31.169	30.9154	31.3604	31.3751	31.4407
L3HYPDH	Trans-3-hydroxy-L-proline dehydratase	Q96EM0;D6RC46;E9PKK7	30.4513	30.5757	30.3319	30.5234	30.5925	30.8775	30.8514	30.3809	30.4731	30.3051	30.1362	30.7089	30.6831	29.7698	30.9305	29.9762	30.4704
LACE1	Lactation elevated protein 1	Q8WV93;H0Y5F4	32.4626	32.3865	32.2238	31.6347	32.4763	32.4939	32.4789	31.8797	32.1853	31.9553	32.1771	32.2757	32.3441	31.9942	32.3195	32.1561	32.3176
LACTB	Serine beta-lactamase-like protein LACTB; mitochondrial	P83111;P83111-2	33.4982	33.9028	33.6731	33.1871	33.6489	33.9039	33.9378	33.582	33.9055	33.6235	33.6632	33.7026	33.78	32.8509	33.8602	33.4742	33.7203
LACTB2	Beta-lactamase-like protein 2	Q53H82	29.7609	29.5173	29.4233	29.5877	29.3685	29.9677	29.6381	29.8661	29.6616	29.5504	29.3881	29.7755	29.6575	29.3143	29.1636	29.0356	29.387
LAGE3	EKC/KEOPS complex subunit LAGE3	Q14657	28.6452	28.5241	29.6778	29.443	29.1473	29.0464	29.1324	29.1897	29.3962	29.8948	29.4639	29.3026	29.0018	28.6965	29.5685	29.4112	29.6152
LAMA1	Laminin subunit alpha-1	P25391	29.4022	29.4639	29.2502	30.0413	29.079	28.7114	29.2405	29.0023	29.8184	28.6	29.3158	29.7108	30.1177	29.682	29.0048	30.3064	28.6913
LAMA2	Laminin subunit alpha-2	P24043	33.7544	33.9248	33.9513	33.9077	34.0913	34.2946	33.8042	34.0671	34.0736	33.9064	33.8839	33.7992	34.0117	33.9431	33.9824	33.6667	33.7024
LAMA3	Laminin subunit alpha-3	A0A0A0MSA0;Q16787-3;Q16787	30.3402	30.4615	30.9515	30.4196	30.3927	30.4448	30.4589	30.357	30.486	29.7524	30.0186	30.7598	30.7915	29.8422	30.304	29.9395	30.3976
LAMA4	Laminin subunit alpha-4	A0A0A0MTC7;A0A0A0MQS9;Q16363-2;Q16363;A0A494C139	31.0769	31.3246	30.7429	30.8896	32.0095	30.3282	30.9765	31.1631	30.8608	30.9597	30.693	31.1371	31.203	31.3289	30.8461	30.8459	30.9587
LAMA5	Laminin subunit alpha-5	O15230	32.5518	31.57	31.0637	31.0395	32.9681	30.5771	31.0247	31.0677	30.9509	30.7709	31.0442	31.2004	31.5146	31.6851	31.4233	31.0621	31.2538
LAMB1	Laminin subunit beta-1	P07942;G3XAI2	31.6225	31.4868	31.6028	32.3826	32.3207	32.1389	32.1139	32.1413	31.4443	31.2988	30.9694	31.1312	31.7193	31.6695	31.4561	31.3044	31.5474
LAMB2	Laminin subunit beta-2	P55268	32.9293	33.0219	32.638	32.3067	33.2237	32.7199	32.1741	32.7774	32.9283	32.7366	32.8826	33.0644	32.9091	33.1448	32.9662	32.7117	32.5755
LAMB4	Laminin subunit beta-4	A4D0S4-3;A4D0S4;C9JMJ0;A4D0S4-2	28.2077	29.3897	27.1729	29.4314	29.397	28.4063	29.1522	29.4847	28.7202	28.3096	29.9569	28.4831	29.6754	29.2053	27.9989	28.877	28.2918
LAMC1	Laminin subunit gamma-1	P11047	33.4313	33.5121	33.3111	33.2805	33.9537	33.4373	33.2068	33.3862	33.4022	33.265	33.2626	33.3795	33.3936	33.4886	33.4121	33.1112	33.0795
LAMP1	Lysosome-associated membrane glycoprotein 1	P11279;P11279-2	28.5009	28.6489	28.2977	28.198	28.9528	28.3526	27.9827	28.5573	28.2706	28.7145	28.3024	28.7731	28.1596	29.5524	28.4592	28.2797	28.6375
LAMP2	Lysosome-associated membrane glycoprotein 2	P13473-2;P13473;P13473-3;H0YCG2	30.8361	31.0875	31.0231	30.6776	30.942	31.0657	30.5961	30.8926	31.0959	30.8481	31.2926	31.3363	30.5208	31.5601	30.8512	31.0846	30.6897
LAMTOR1	Ragulator complex protein LAMTOR1	Q6IAA8;F5GX19;F5H3Y3;H0YFI1;F5H479	29.3787	29.6433	29.4138	29.1006	29.1917	29.3192	29.3546	29.4891	29.3593	29.6105	29.6656	29.5983	29.3226	29.6859	29.283	29.1418	29.4639
LAMTOR2	Ragulator complex protein LAMTOR2	Q9Y2Q5-2;Q9Y2Q5	27.1596	27.1787	27.2494	27.24	27.0206	27.2146	27.3151	27.0939	26.8482	27.217	27.1977	27.5994	26.9042	27.5925	26.7677	27.0051	27.1938
LAMTOR3	Ragulator complex protein LAMTOR3	Q9UHA4-2	29.7303	29.585	29.4608	29.741	29.3313	29.4661	29.2986	29.3922	29.6355	29.2686	29.551	29.9732	29.4965	29.8865	29.3957	29.3555	29.6193
LAMTOR5	Ragulator complex protein LAMTOR5	R4GMU8;E9PLX3;A0A0C4DGV4;O43504	27.8455	27.7245	NA	27.8091	27.7484	27.4313	28.0011	27.4411	27.7077	28.0811	27.7111	28.1275	27.827	28.1351	27.6471	28.0466	27.667
LANCL1	LanC-like protein 1	O43813;E9PHS0	32.6593	32.4543	32.8118	32.5537	32.5436	32.8174	32.4243	32.9405	32.7893	33.0624	32.291	32.7401	32.2689	32.5451	32.6418	32.5494	32.5938
LANCL2	LanC-like protein 2	Q9NS86	30.0078	30.3259	30.3697	30.1609	30.0489	30.3633	29.8796	30.4217	30.315	30.534	30.5368	30.2918	29.8848	30.1583	30.3203	30.1781	30.2028
LAP3	Cytosol aminopeptidase	P28838;P28838-2	31.4045	31.5194	31.4831	31.2922	31.4963	31.3755	31.4003	31.7014	31.2595	31.4876	31.6604	31.4185	31.5359	31.5392	31.5393	31.198	31.1806
LARP1	La-related protein 1	Q6PKG0;Q6PKG0-3;A0A0B4J210;E5RH50	37.614	37.4445	37.75	37.6432	37.6476	37.6122	37.6757	37.6717	37.5622	37.7702	37.7186	37.6821	37.7215	37.6281	37.5451	37.598	37.5875
LARP4	La-related protein 4	Q71RC2-3;Q71RC2-2;Q71RC2;Q71RC2-4;Q96J85;X6RLN4;Q71RC2-7;Q71RC2-5	28.283	28.7053	28.6713	28.7305	28.7903	28.3541	28.6918	28.5791	28.8838	28.6013	29.0383	28.6647	29.12	28.7308	28.6441	28.509	28.9559
LARP4B	La-related protein 4B	Q92615;H0Y4V9	27.8908	28.1958	28.4838	28.031	28.0168	28.5877	28.3221	27.8056	27.9399	28.327	28.481	28.659	27.9062	28.4469	28.4929	28.11	28.1911
LARP7	La-related protein 7	Q4G0J3;Q4G0J3-3;D6RFF0	27.1593	26.9388	27.1032	26.8982	27.2488	26.5263	26.8488	27.4291	27.0273	27.1765	26.9085	26.9261	27.4096	26.6904	27.3092	27.0042	27.1743
LARS	Leucine--tRNA ligase; cytoplasmic	Q9P2J5;Q9P2J5-2	36.554	36.4659	36.5366	36.4556	36.3848	36.4592	36.5554	36.2411	36.4228	36.5397	36.454	36.603	36.6803	36.517	36.4132	36.4422	36.3892
LARS2	Probable leucine--tRNA ligase; mitochondrial	Q15031;E9PHM2;A0A494C1E0	31.971	32.2667	31.9191	31.4618	31.7157	31.8563	31.9554	31.8725	31.7784	31.9948	31.6846	31.5325	31.9479	30.4709	32.2251	32.0074	31.4469
LAS1L	Ribosomal biogenesis protein LAS1L	Q9Y4W2;Q9Y4W2-2;Q9Y4W2-3;Q9Y4W2-4	28.5999	28.4828	28.3782	28.4129	28.2477	28.0587	28.6848	28.2502	27.9591	28.4317	28.0154	28.4774	28.6601	27.8187	28.8757	28.6495	28.5206
LASP1	LIM and SH3 domain protein 1	Q14847;C9J9W2;Q14847-3;Q14847-2	30.8388	30.1454	29.9132	30.2764	31.3412	29.4044	30.2855	30.0294	29.4203	30.0597	29.7433	30.277	30.5254	30.5585	30.2042	30.1364	30.2422
LATS1	Serine/threonine-protein kinase LATS1	O95835	27.8284	NA	26.8679	27.3076	26.862	28.0593	27.8502	27.4181	27.4273	27.4594	26.8917	26.1886	28.1285	26.1981	26.845	28.4556	27.4036
LBP	Lipopolysaccharide-binding protein	P18428	30.6081	30.5096	30.1367	30.4097	30.8234	30.1559	30.4401	30.3056	29.9515	29.8106	29.7753	30.3659	31.021	30.1988	30.1675	29.3627	30.0701
LBR	Lamin-B receptor	A0A494C1L1;Q14739;C9JXK0	29.3712	29.2692	30.0984	29.553	28.7748	29.653	29.7057	29.3963	29.119	29.4416	29.2786	29.9516	28.9606	29.2181	30.5129	27.9175	28.9071
LCLAT1	Lysocardiolipin acyltransferase 1	Q6UWP7-3;Q6UWP7;C9K0C3;Q6UWP7-2	28.5076	28.7167	28.9338	28.7437	28.4007	28.896	28.5423	29.1603	28.6886	28.9139	28.9044	28.8841	28.7857	28.6051	28.4582	28.1747	28.9356
LCMT1	Leucine carboxyl methyltransferase 1	Q9UIC8;Q9UIC8-2;Q9UIC8-3	29.6752	29.8256	29.7991	30.1001	29.7625	30.026	29.8307	30.0058	29.9407	29.9812	29.9333	29.8861	29.702	29.5169	30.0093	29.9065	29.9212
LCOR	Ligand-dependent corepressor	Q96JN0-3;A0A1P0AZG4	28.2773	27.8455	28.4924	28.6959	28.14	28.1447	28.1507	27.9964	28.3414	28.3122	28.6558	28.2139	28.0952	28.6278	28.4286	28.3921	27.954
LCP1	Plastin-2	P13796	28.1097	28.1281	27.7439	27.8665	28.2932	27.8174	27.7554	28.1927	27.7688	28.1989	27.7617	27.8589	28.5692	29.7905	27.9519	27.8186	28.8122
LDB3	LIM domain-binding protein 3	O75112-2	37.6528	37.6271	37.0852	37.8814	37.4449	37.7908	35.815	37.6452	37.9093	37.342	37.5408	37.7287	37.7508	36.5303	37.9571	37.7057	37.9179
LDB3	LIM domain-binding protein 3	O75112-7	38.5364	38.5384	38.6232	38.661	38.237	38.4985	38.389	38.7692	38.6322	38.8307	38.5918	38.5354	38.5233	38.4312	38.4073	38.4896	38.6736
LDHA	L-lactate dehydrogenase A chain	P00338;P00338-3;P00338-4;P00338-5;P00338-2	37.6025	38.0041	38.0839	38.1211	38.4658	37.9504	37.9603	38.8554	37.9506	38.6536	39.0874	38.4405	38.0054	38.2373	38.371	37.6178	38.679
LDHB	L-lactate dehydrogenase B chain;L-lactate dehydrogenase	P07195;A0A3B3IS95;A8MW50;C9J7H8	35.6476	35.3745	34.1592	35.1089	35.4844	34.6356	35.5792	34.6213	33.7284	34.1506	32.7857	34.5128	34.3072	34.0664	34.5666	34.4647	35.1605
LDHC	L-lactate dehydrogenase;L-lactate dehydrogenase C chain	F5H245;P07864;F5H5G7;F5H155;G3XAP5	35.596	35.6839	36.6303	36.8849	36.7895	35.7592	36.4163	36.2278	37.0112	36.7043	35.5036	36.8111	35.8545	36.2217	36.0859	35.3698	36.678
LDHD	Probable D-lactate dehydrogenase; mitochondrial	Q86WU2-2;Q86WU2	30.2971	31.0638	29.7903	30.6123	30.9052	29.9348	31.0646	30.9567	30.2801	30.177	30.4627	31.3533	30.8152	29.4049	30.1544	29.6851	31.2593
LDLRAP1	Low density lipoprotein receptor adapter protein 1	Q5SW96	NA	NA	23.7179	NA	NA	NA	NA	NA	23.8099	NA	NA	NA	NA	NA	NA	NA	23.2344
LEMD2	LEM domain-containing protein 2	Q8NC56;Q8NC56-2	32.0641	31.8536	31.3136	32.0801	31.9765	32.1962	32.157	32.0609	31.9088	32.1871	32.0521	31.7448	32.1597	31.8964	31.7099	31.643	32.1104
LEMD3	Inner nuclear membrane protein Man1	Q9Y2U8	25.5322	25.4389	25.2018	25.7974	25.4784	25.6836	25.7385	25.6156	25.4125	25.5495	25.7974	26.1286	25.7606	26.0857	25.4093	25.611	25.5399
LENG8	Leukocyte receptor cluster member 8	A0A0G2JNN3;C9JMY0;A0A087WUE4;Q96PV6-1;Q96PV6	30.1036	29.76	30.476	30.2259	29.4349	29.6688	30.0854	30.2148	29.7245	29.6062	29.6272	29.1184	29.3518	29.8238	30.7674	30.2933	31.2043
LEPRE1	Prolyl 3-hydroxylase 1	Q32P28-4;Q32P28;Q32P28-3	NA	23.5134	23.5069	NA	25.1586	NA	NA	NA	23.7961	23.9351	NA	NA	NA	26.438	NA	23.6339	25.0523
LEPREL2	Prolyl 3-hydroxylase 3	Q8IVL6-2;Q8IVL6	30.7818	31.5189	31.273	31.5358	NA	NA	30.8736	31.0141	NA	31.5816	31.4738	31.7528	30.6974	NA	NA	NA	30.0819
LETM1	LETM1 and EF-hand domain-containing protein 1; mitochondrial	O95202	31.6168	32.0909	31.6896	31.5594	31.864	31.703	32.0923	31.6596	31.5801	31.6604	31.5556	31.7432	31.7711	31.2886	31.8056	31.5485	31.5762
LETMD1	LETM1 domain-containing protein 1	F8VZA2;Q6P1Q0-7;Q6P1Q0;Q6P1Q0-2;Q6P1Q0-4;F8VVQ3;F8VP71	26.1192	26.6628	26.0692	25.7249	26.1889	25.5198	25.2743	26.6051	26.4955	26.5477	26.1212	26.7592	25.1196	26.0485	26.0515	25.9349	26.2889
LGALS1	Galectin-1	P09382	35.8545	35.3104	35.7212	35.9566	35.6315	36.0885	35.1526	36.4678	36.0832	36.3635	36.4209	35.8858	35.8387	36.5144	35.6656	36.1467	36.0217
LGALS3	Galectin-3;Galectin	P17931;G3V3R6	30.6636	30.6057	29.8124	30.0303	30.8923	29.8872	30.5882	29.9718	29.9743	30.0452	29.5921	30.0045	30.4197	30.452	30.013	29.8804	30.6057
LGALS3BP	Galectin-3-binding protein	Q08380	29.282	28.7417	28.2271	28.645	28.869	27.8275	28.5163	28.2012	27.855	28.2545	27.9095	29.0342	28.3143	29.1304	27.9839	27.6465	28.5928
LGALS8	Galectin-8;Galectin	O00214;O00214-2;E9PN19;F6V2D4;B1ANM0;H7BXD8;Q5T3P9	25.3346	25.5715	25.366	24.9101	25.7189	25.0976	25.3273	25.0056	25.0401	24.8907	26.1113	24.1958	25.1201	25.7128	25.425	25.899	24.8249
LGALS9B;LGALS9C	Galectin-9B;Galectin;Galectin-9C	Q3B8N2-2;Q3B8N2;J3KT17;J3QR96;J3KSY2;Q6DKI2	NA	NA	NA	NA	26.6741	NA	26.2689	NA	NA	NA	NA	NA	NA	28.9684	NA	NA	26.7509
LGALSL	Galectin-related protein	Q3ZCW2	31.687	31.9996	32.0341	32.1368	31.8777	31.5415	32.1339	31.9569	31.8661	32.089	31.9589	31.5382	31.9454	31.4766	32.2115	31.7957	32.0254
LGMN	Legumain	Q99538;Q99538-3;Q99538-2;G3V4E4	25.8328	25.0348	25.9326	25.2427	26.032	25.3794	25.9586	26.5528	26.2241	24.8064	25.1535	25.0831	26.0168	26.252	26.0707	26.5944	26.4083
LHPP	Phospholysine phosphohistidine inorganic pyrophosphate phosphatase	Q9H008;Q5T1Z0;Q9H008-2	28.8398	28.8768	28.9348	28.6025	28.6567	29.1038	28.8345	29.2638	29.3746	28.5624	29.1517	28.4232	28.9143	28.9082	28.4686	28.9423	29.3043
LIAS	Lipoyl synthase; mitochondrial	O43766;D6RCP8;A0A1X7SBR7;A0A1W2PPM2;O43766-2;O43766-3;A0A1W2PQE9;A0A1W2PRE7	26.8882	27.9154	27.27	27.7007	27.7375	27.44	27.558	27.4035	27.3543	27.462	27.1997	28.129	27.534	27.2256	27.4328	28.0257	27.1821
LIG3	DNA ligase 3	P49916-3;P49916	28.777	28.8317	28.6534	28.8267	28.8891	28.6982	28.9817	28.9972	29.1367	28.7845	28.586	28.5385	28.9921	28.4677	28.8262	28.7333	28.8092
LIMA1	LIM domain and actin-binding protein 1	Q9UHB6;Q9UHB6-4;F8VQE1;Q9UHB6-2;Q9UHB6-5;F8VS07;Q9UHB6-3;F8VRN8	28.9397	29.2027	25.6267	25.4729	29.3067	27.5911	28.547	27.7707	27.1784	27.0156	27.3146	28.6155	29.306	29.8221	27.5984	27.8154	29.2668
LIMCH1	LIM and calponin homology domains-containing protein 1	G5EA03;Q9UPQ0-3;H0Y8P3;E9PDJ9;Q9UPQ0-8;Q9UPQ0-6;E7EPK0;Q9UPQ0-9;Q9UPQ0-5	29.3962	29.4069	29.4701	29.4135	29.3765	29.7293	29.4386	29.7404	29.7737	30.0027	29.7573	30.2213	29.8871	30.4856	29.5172	28.7673	29.7567
LIMCH1	LIM and calponin homology domains-containing protein 1	Q9UPQ0;Q9UPQ0-2;D6RD46	28.3596	28.2494	28.408	28.2604	27.8867	28.7536	28.3571	28.6879	28.5969	28.7003	28.4146	29.3832	28.6797	29.5756	28.2894	NA	28.6943
LIMD1	LIM domain-containing protein 1	C9JRJ5;Q9UGP4	28.0835	27.6838	27.3481	27.8102	27.6688	27.4987	27.7811	27.5084	27.3913	27.3995	27.4691	27.5855	27.7969	27.5853	27.463	27.3543	27.6542
LIMK1	LIM domain kinase 1	P53667;E9PC47;P53667-4;P53667-2	26.5269	26.0299	26.0354	27.1665	26.8546	NA	NA	NA	26.445	27.3847	NA	26.8079	24.5621	26.6504	NA	26.9417	NA
LIN7C	Protein lin-7 homolog C	Q9NUP9;G3V1D4	28.5417	28.151	28.2263	28.4536	28.4877	28.4539	28.2899	28.4406	28.2804	28.3558	28.155	28.4002	28.296	28.4631	28.6124	28.4766	28.3402
LIPE	Hormone-sensitive lipase	Q05469;Q05469-2	34.1737	34.2843	33.8652	33.3244	34.7779	33.3192	34.0635	33.5793	33.4423	33.8828	33.9643	34.1162	33.5625	33.9829	33.7367	33.8917	33.7143
LIPT1	Lipoyltransferase 1; mitochondrial	Q9Y234	33.0226	31.9543	NA	NA	NA	32.859	NA	32.844	32.6051	NA	NA	32.8967	33.3765	NA	33.3384	NA	32.9307
LLGL1	Lethal(2) giant larvae protein homolog 1	A0A087WW77;Q15334	28.5352	28.1615	27.9264	28.0277	28.2249	28.0633	28.1002	28.1224	28.2361	27.0923	27.938	27.9535	28.2115	28.0894	27.8977	27.7127	28.238
LMAN1	Protein ERGIC-53	P49257	31.4854	31.1628	31.3111	31.3347	31.0617	31.4227	31.4535	31.7428	31.4574	31.2507	31.516	31.4479	31.128	31.3043	31.4002	31.118	31.259
LMAN2	Vesicular integral-membrane protein VIP36	Q12907;D6RBV2;D6RIU4;D6RDX1	29.9262	29.5644	29.6679	29.3164	29.535	29.4715	29.6397	29.6092	29.5526	29.7458	29.685	29.7771	29.608	30.1993	29.6365	29.3967	29.8184
LMAN2L	VIP36-like protein	Q9H0V9;Q9H0V9-2;Q9H0V9-3	28.8044	28.2847	28.924	28.1885	28.4079	28.557	28.5714	28.7535	28.8741	28.8248	28.4859	28.7686	28.5293	28.9626	28.4085	28.4866	28.7755
LMCD1	LIM and cysteine-rich domains protein 1	Q9NZU5;Q9NZU5-2;B4DEY6;H7C3D2	34.2681	34.588	34.6986	34.9563	34.4592	34.5485	35.0123	35.0226	34.3232	34.5857	34.4964	34.6239	34.1783	34.5709	34.6741	34.2579	34.8419
LMF2	Lipase maturation factor 2	Q9BU23;Q9BU23-2;Q9BU23-3	24.1297	25.1345	25.2513	25.2364	25.213	25.4508	25.4555	25.7038	25.2614	25.3551	25.4821	25.5281	25.5792	26.1069	24.8523	24.9846	25.7544
LMNA	Prelamin-A/C;Lamin-A/C	P02545;P02545-3;P02545-6;P02545-5;P02545-4	34.1886	33.8812	33.8525	33.9413	34.4059	33.9851	33.8857	34.0344	33.944	34.0219	33.9745	33.8093	34.309	34.1486	33.7376	33.7151	34.1951
LMNB1	Lamin-B1	P20700;E9PBF6;A0A0D9SFE5	32.1108	31.7276	31.659	32.1565	32.3018	32.1388	31.7837	32.5416	31.5163	31.7251	31.7116	31.9424	32.3907	33.1331	31.6039	31.7098	32.3038
LMNB2	Lamin-B2	Q03252	32.3292	32.0899	32.1589	32.1763	32.3772	32.4341	32.2064	32.0296	32.1831	32.1008	32.223	32.2517	32.4092	32.1436	32.0037	32.1831	32.1456
LMO7		E9PMS6	29.1381	29.0862	29.1904	29.0135	28.8477	29.3198	29.283	29.349	29.1669	29.2907	29.4115	29.052	29.2886	29.3422	29.4104	29.1493	29.4844
LMO7	LIM domain only protein 7	F8WD26;J3KP06;Q8WWI1;E9PMT2;Q8WWI1-4;Q8WWI1-2;A0A0A0MTE2;Q8WWI1-5;Q8WWI1-3;H0Y424;E9PMP7	31.3725	31.2545	31.3954	31.4788	31.2633	31.2872	31.3781	31.5755	31.212	31.5259	31.4276	31.3794	31.5382	31.7912	31.6137	31.501	31.7326
LMOD1	Leiomodin-1	P29536;P29536-2	33.2298	31.2483	31.7168	31.0739	34.1006	32.3083	30.9986	31.7248	32.1478	32.261	31.6407	31.4652	31.4846	32.0633	31.5916	31.6464	31.5416
LMOD2	Leiomodin-2	Q6P5Q4	31.1426	31.0747	31.2314	31.5793	30.985	31.042	31.5738	31.2333	30.958	31.6388	30.7187	31.5045	31.4712	31.4458	31.2279	31.1663	31.375
LMOD3	Leiomodin-3	Q0VAK6;Q0VAK6-2	31.5796	31.8437	32.0382	31.9186	31.994	31.8146	31.7953	32.1381	31.8365	32.1988	32.2451	31.7923	31.7339	31.8022	31.3759	31.2934	32.1336
LNP	Protein lunapark	Q9C0E8-2;Q9C0E8;Q9C0E8-4;Q9C0E8-3	29.9473	30.0858	30.2633	29.7269	29.9123	30.054	29.5833	30.1228	30.1425	30.6903	30.1848	30.0742	29.9778	29.7515	29.9932	30.0654	29.9952
LNPEP	Leucyl-cystinyl aminopeptidase;Leucyl-cystinyl aminopeptidase; pregnancy serum form	Q9UIQ6-3;Q9UIQ6-2;Q9UIQ6	30.0241	30.2755	29.9931	29.7591	29.8594	29.8604	29.8628	30.1367	29.7176	30.3053	29.9944	29.9843	30.1281	30.2118	29.6507	29.8253	30.0279
LNX2	Ligand of Numb protein X 2	Q8N448	27.2624	26.8449	27.2937	27.1352	27.4976	27.4469	28.1293	26.5742	27.444	27.6745	27.1824	27.3072	27.4248	26.786	27.4319	27.4737	27.6121
LOC285556		D6RIA3	31.0504	30.882	31.3613	31.5281	31.0542	31.0928	30.9628	31.3899	31.1793	31.3026	31.2635	31.367	31.1011	31.2093	31.1454	31.1626	31.1958
LOH12CR1	Loss of heterozygosity 12 chromosomal region 1 protein	G3V1P3;Q969J3;Q969J3-2	28.2652	28.5002	28.6889	28.6054	28.3524	28.4853	28.2797	28.646	28.5106	28.4014	28.689	28.3594	28.4025	28.6295	28.3962	28.512	28.6066
LONP1	Lon protease homolog; mitochondrial	K7EKE6;P36776-2;P36776;K7EJE8;P36776-3	31.221	31.207	30.9909	31.1726	31.1287	31.4298	31.209	31.1379	31.039	31.2596	30.5646	31.1898	31.3029	30.9827	31.3485	31.3754	30.9766
LPA	Apolipoprotein(a)	P08519	25.4138	NA	NA	NA	25.3449	NA	NA	NA	NA	24.9177	NA	NA	25.1723	NA	NA	NA	NA
LPCAT2	Lysophosphatidylcholine acyltransferase 2	Q7L5N7-2;Q7L5N7	28.7688	28.4861	28.4858	29.5815	28.4699	28.4816	27.4803	29.1787	29.6673	28.7047	29.7746	28.0147	29.7006	28.3368	28.9802	29.5543	29.328
LPCAT3	Lysophospholipid acyltransferase 5	Q6P1A2;F5H0M4;Q6P1A2-2	29.162	30.3353	29.2629	29.6694	29.3399	29.373	29.7368	29.6564	29.5838	29.4531	29.2193	29.3451	29.4112	29.2873	29.7294	28.7845	29.4654
LPGAT1	Acyl-CoA:lysophosphatidylglycerol acyltransferase 1	Q92604	26.4337	26.4144	26.3887	25.8575	26.1481	26.3638	25.6243	26.4276	26.0094	26.1766	26.5062	26.1845	26.2247	25.9442	26.6138	25.9303	26.6547
LPIN1	Phosphatidate phosphatase LPIN1	Q14693-3;Q14693-5;Q14693-7;Q14693;Q14693-2;Q14693-4;A0A0A0MS66	28.4782	28.499	29.0307	29.0111	28.6886	28.9121	28.7937	28.5021	28.9804	28.6724	28.7693	28.5645	28.837	28.5725	28.7443	28.8886	28.9313
LPP	Lipoma-preferred partner	Q93052;A0A087WZF1;C9JUT4;C9JXK9	31.7771	29.8324	29.6938	29.5766	31.8218	28.9796	29.7827	29.5778	29.2225	29.6227	29.1687	29.6923	29.5517	30.4279	29.6218	29.492	29.3808
LRBA	Lipopolysaccharide-responsive and beige-like anchor protein	A0A494C1L5;P50851;P50851-2;A0A494BZW2;E9PEM5;H0YAC6;A0A494C0R9	29.7841	30.0213	30.1405	29.8932	30.0163	29.8458	30.2162	30.0176	30.1421	29.9454	30.0756	29.9495	30.0909	29.9182	29.9177	29.7532	29.8705
LRCH3	Leucine-rich repeat and calponin homology domain-containing protein 3	Q96II8-3;Q96II8-4;Q96II8;Q96II8-2;H7C0J8;E9PD99	27.5582	27.5711	27.0212	27.7448	28.3759	28.527	27.9583	28.1768	28.8174	27.406	28.4142	29.2547	27.9992	27.8287	28.203	27.9273	28.0844
LRFN2	Leucine-rich repeat and fibronectin type-III domain-containing protein 2	Q9ULH4	31.5398	31.1453	31.4862	31.3821	30.9279	31.0615	31.1034	30.6744	31.4616	31.1617	31.3674	30.6619	31.1535	31.0782	31.6083	31.3579	31.0837
LRG1	Leucine-rich alpha-2-glycoprotein	P02750	27.5198	27.909	27.2791	27.3941	27.4651	27.502	27.8285	28.0459	27.6336	27.186	27.525	27.2885	27.4615	27.9622	28.0578	27.7731	27.6252
LRIG1	Leucine-rich repeats and immunoglobulin-like domains protein 1	Q96JA1;Q96JA1-2	29.9136	29.3813	29.4879	28.9812	29.1939	29.3346	29.5934	29.5731	29.4302	28.9781	30.088	29.2583	28.5728	29.6144	29.5626	29.968	29.0904
LRP1	Prolow-density lipoprotein receptor-related protein 1;Low-density lipoprotein receptor-related protein 1 85 kDa subunit;Low-density lipoprotein receptor-related protein 1 515 kDa subunit;Low-density lipoprotein receptor-related protein 1 intracellular domain	Q07954	33.3445	33.147	32.7893	32.9529	33.7912	32.6489	33.019	32.8846	32.7407	32.7783	32.9519	33.0509	33.4833	33.9259	32.8795	32.7662	33.4288
LRP1B	Low-density lipoprotein receptor-related protein 1B	Q9NZR2	31.0993	31.1469	31.4	30.7248	30.9817	31.1774	31.2364	31.0954	31.1881	31.5852	31.1736	30.8798	31.1892	30.6149	31.2329	30.8661	30.7794
LRPAP1	Alpha-2-macroglobulin receptor-associated protein	P30533;A0A3B3IRQ7	30.1117	29.8087	29.6384	30.0704	29.7216	30.5309	30.2558	30.1469	30.2044	30.3028	30.0792	29.945	29.8282	30.0129	30.3297	29.9834	29.844
LRPPRC	Leucine-rich PPR motif-containing protein; mitochondrial	P42704	31.9378	32.4573	32.4266	32.2499	32.1458	32.2857	32.5549	32.199	32.1991	32.1292	32.0337	32.3155	32.7961	31.711	32.3861	32.4317	32.2147
LRRC14B	Leucine-rich repeat-containing protein 14B	A6NHZ5	30.8651	31.148	31.0737	31.0643	30.9594	31.2863	31.0099	31.1553	31.2624	31.1109	31.3214	30.986	31.1323	30.7741	30.9674	31.0837	31.0998
LRRC16A	Leucine-rich repeat-containing protein 16A	A0A0U1RQQ1;Q5VZK9;Q5VZK9-2	32.3397	32.1983	32.6329	32.1692	31.6869	32.2308	33.135	32.4597	31.8623	33.5254	33.1114	31.9829	31.6026	32.3058	32.291	33.4531	32.5126
LRRC2	Leucine-rich repeat-containing protein 2	Q9BYS8	30.3062	30.4206	30.5913	29.9444	30.0225	30.2524	30.0233	30.4112	30.0509	30.2697	30.0912	29.8386	29.7442	29.6592	30.0412	29.9113	30.4516
LRRC20	Leucine-rich repeat-containing protein 20	Q8TCA0;X6RK58;Q8TCA0-3;A0A0A0MS58;Q8TCA0-2	33.013	32.9971	33.2529	33.1042	33.021	33.4906	33.3243	33.2101	33.5654	33.4841	33.3251	33.3963	33.1995	33.2372	33.2219	33.3769	33.0467
LRRC39	Leucine-rich repeat-containing protein 39	Q96DD0;Q96DD0-2	32.9965	32.6795	32.9211	32.2824	32.5358	32.6195	33.0842	33.0705	32.7233	33.0741	32.4729	32.9721	32.7264	32.6763	32.8774	32.73	32.6011
LRRC40	Leucine-rich repeat-containing protein 40	Q9H9A6	32.117	32.023	32.1793	31.9426	32.1145	32.0156	31.9016	32.0696	32.1001	32.1253	32.0269	32.1838	32.1031	32.1363	32.119	32.1839	31.9156
LRRC41	Leucine-rich repeat-containing protein 41	A0A087X0S7;A0A0B4J2G4;Q15345-3;Q15345;A0A087WTU1	26.4078	26.7869	27.541	27.0292	27.38	27.3152	27.9367	27.0703	28.0374	27.8679	28.0193	27.3876	26.7584	27.556	27.3389	27.7496	27.7396
LRRC47	Leucine-rich repeat-containing protein 47	Q8N1G4	33.0151	33.0283	33.2009	33.0882	32.8553	33.3642	33.5061	33.1824	33.286	33.1091	33.3508	33.1974	33.1237	32.8763	33.1868	33.02	33.0921
LRRC57	Leucine-rich repeat-containing protein 57	H3BSW0;A0A3B3ISV5;Q8N9N7	26.6214	26.7907	26.5859	26.5982	26.9594	26.5163	26.687	26.6108	26.572	26.4075	26.1114	26.8587	26.5168	26.5974	26.7494	26.808	26.2454
LRRC58	Leucine-rich repeat-containing protein 58	Q96CX6	24.5427	24.0982	25.2956	NA	NA	NA	NA	NA	NA	NA	26.3846	NA	NA	NA	NA	NA	NA
LRRC59	Leucine-rich repeat-containing protein 59	Q96AG4	29.0828	28.7632	28.9144	28.6013	28.875	28.6057	28.7714	28.8264	28.5828	28.8056	28.7909	28.8586	29.0508	29.8997	28.618	28.7736	29.0234
LRRC7	Leucine-rich repeat-containing protein 7	A0A075B6E9;A0A494C1A4;Q96NW7-2;Q96NW7	30.5192	30.0865	30.5158	31.0062	30.0952	30.6582	30.4013	30.2225	30.684	30.8042	30.7686	29.6998	31.0538	31.048	30.4217	29.543	30.4255
LRRC8A	Volume-regulated anion channel subunit LRRC8A	Q8IWT6	27.5748	26.8288	26.8598	27.4197	27.4505	26.4977	26.7371	27.1644	26.4508	26.6459	26.4753	27.4759	27.1623	27.0067	26.738	27.1189	26.3192
LRRCC1	Leucine-rich repeat and coiled-coil domain-containing protein 1	Q9C099-2;Q9C099	28.2135	29.0786	27.9187	27.8947	28.1125	28.4689	27.8445	28.1402	28.3214	28.0998	28.2447	27.9777	28.0661	27.9477	27.942	28.5228	28.1879
LRRD1	Leucine-rich repeat and death domain-containing protein 1	A4D1F6;C9K0I1	29.8721	NA	NA	NA	NA	27.3519	NA	NA	NA	NA	NA	NA	NA	NA	NA	NA	NA
LRRFIP1	Leucine-rich repeat flightless-interacting protein 1	Q32MZ4-3;Q32MZ4-2;Q32MZ4	NA	NA	NA	NA	28.726	NA	NA	NA	NA	NA	NA	NA	31.0044	NA	NA	NA	NA
LRRFIP1	Leucine-rich repeat flightless-interacting protein 1	Q32MZ4-4	28.5614	28.4944	28.8547	28.8704	28.6453	28.7204	28.8165	28.6967	28.4384	29.0986	28.5517	28.5182	28.8681	28.5847	28.6575	28.8295	28.8262
LRRFIP2	Leucine-rich repeat flightless-interacting protein 2	Q9Y608;Q9Y608-5	29.5371	28.8159	29.8197	29.6557	29.4921	29.3434	29.3473	29.2796	29.2827	29.8478	29.7128	29.5559	29.386	29.8056	29.6082	29.3258	29.7528
LRRK1	Leucine-rich repeat serine/threonine-protein kinase 1	Q38SD2	27.6631	27.5857	26.862	27.8247	27.5972	27.6859	28.0544	27.8181	27.4244	27.7341	28.1024	27.8261	28.0028	28.0021	28.1597	28.0942	27.8496
LRRN4	Leucine-rich repeat neuronal protein 4	Q8WUT4	27.3474	26.8972	27.6926	27.3405	27.5626	26.9469	27.3624	26.6964	26.6025	28.1466	26.7361	27.383	27.6154	27.9215	27.2061	27.3601	26.8489
LRSAM1	E3 ubiquitin-protein ligase LRSAM1	Q6UWE0;Q6UWE0-2	28.027	28.1142	28.0378	27.8011	28.2283	28.3803	28.0266	28.2974	28.3992	28.5852	28.1186	28.6427	27.8202	28.426	28.6262	28.5683	28.6463
LSG1	Large subunit GTPase 1 homolog	Q9H089	27.6113	27.4868	27.5822	27.6228	27.3459	27.6377	27.5141	27.3735	28.0655	27.6705	27.2784	27.7019	27.6687	27.7683	27.3816	27.157	27.5167
LSM1	U6 snRNA-associated Sm-like protein LSm1	O15116	28.4541	NA	28.0107	27.9153	28.4268	28.2829	28.0079	28.2076	27.8843	28.4445	28.5082	27.9747	28.2986	28.107	28.1261	28.3497	28.1874
LSM12	Protein LSM12 homolog	K7ELG9;Q3MHD2;Q3MHD2-2	27.249	27.7415	27.423	28.1051	28.0136	27.2209	27.943	NA	27.3326	27.5185	27.9254	27.8364	27.8337	27.953	27.2685	27.9081	27.9214
LSM14A	Protein LSM14 homolog A	Q8ND56-3;Q8ND56-2;Q8ND56;A0A140TA76;A0A0G2JQ95;A0A096LP11;K7EMZ9	28.0988	27.8937	28.1036	28.0199	28.0084	27.7889	28.0182	28.171	27.8854	28.1132	27.908	27.7166	28.0057	28.0105	27.8163	27.6692	28.0734
LSM14B	Protein LSM14 homolog B	Q9BX40;Q9BX40-2;Q5TBQ0	28.1606	27.9282	28.0485	28.0681	27.8588	28.0868	28.086	27.7868	28.0855	28.2949	27.6765	27.9721	28.2348	27.6949	28.0658	28.2554	28.2167
LSM2	U6 snRNA-associated Sm-like protein LSm2	Q9Y333	28.456	28.7383	28.5089	28.6498	28.6596	28.4467	28.5562	28.27	28.3375	28.9239	28.5358	28.8423	28.3839	28.8941	28.5967	28.5492	28.584
LSM3	U6 snRNA-associated Sm-like protein LSm3	P62310	28.998	28.7476	28.5306	28.5828	28.6694	29.0089	29.0864	28.959	29.0435	28.4544	28.9463	28.9008	28.8838	28.9881	28.5873	28.6965	28.8744
LSM4		V9GZ56	29.3171	NA	28.8644	NA	28.716	29.3138	NA	28.9531	29.1312	29.2538	29.3456	29.4083	29.2581	NA	NA	NA	29.1852
LSM6	U6 snRNA-associated Sm-like protein LSm6	P62312	27.7847	27.5217	27.6107	27.5739	27.4674	28.4887	28.0339	27.9911	27.8494	NA	28.1389	28.3018	28.1554	28.3975	27.8707	28.3283	28.0439
LSM7	U6 snRNA-associated Sm-like protein LSm7	Q9UK45;K7ENY5;A0A087X2I5;K7EML7	27.4381	27.9807	28.6577	27.9008	28.059	27.7445	NA	28.2129	27.8882	28.3754	27.714	28.1194	27.8953	28.734	27.7869	28.0733	28.1137
LSM8	U6 snRNA-associated Sm-like protein LSm8	O95777;F2Z2Y6;C9JIZ0	29.428	29.5249	29.3334	29.4847	29.6691	29.9523	29.493	29.8493	29.7981	29.6993	29.684	29.8213	29.3219	29.3107	29.2482	29.5742	29.6201
LSMEM1	Leucine-rich single-pass membrane protein 1	Q8N8F7;Q8N8F7-2	NA	24.6695	25.2938	NA	NA	NA	25.3237	25.3532	NA	24.8045	NA	NA	NA	24.6844	25.3052	NA	NA
LSS	Lanosterol synthase	P48449;P48449-3;P48449-2;A0A0G2JQD0	29.7021	29.0864	29.8821	30.0965	29.8119	29.4223	29.997	29.9944	29.6597	29.8518	29.4748	30.0846	29.417	29.7581	29.7947	30.255	29.8473
LTA4H	Leukotriene A-4 hydrolase	P09960;P09960-4;P09960-2;P09960-3	31.9807	31.8437	32.0272	31.9127	31.9522	32.0681	31.6151	32.1034	32.1138	32.065	32.0484	31.8991	31.6237	31.8763	31.8103	31.9031	32.0435
LTBP1	Latent-transforming growth factor beta-binding protein 1	C9JD84;E7EV71;Q14766-3;Q14766-2;Q14766-5;Q14766;Q14766-4	27.9584	NA	26.5935	NA	27.5615	NA	25.9214	NA	NA	NA	NA	26.3558	26.194	NA	NA	NA	26.9692
LTBP2	Latent-transforming growth factor beta-binding protein 2	G3V511;G3V3X5;Q14767	25.9666	26.1773	25.9725	25.669	26.7147	25.6191	25.5297	25.6194	25.9855	26.1929	26.1725	26.4143	25.9516	26.5923	26.2233	25.9621	26.2736
LTBP4	Latent-transforming growth factor beta-binding protein 4	Q8N2S1-2;A0A0C4DH07;Q8N2S1-3;Q8N2S1	27.0736	26.5296	25.9313	26.3478	27.0895	25.8358	26.159	26.0479	26.161	26.695	26.1891	26.6126	26.666	25.7099	26.2469	25.9461	26.3741
LTF	Lactotransferrin;Lactoferricin-H;Kaliocin-1;Lactoferroxin-A;Lactoferroxin-B;Lactoferroxin-C	E7EQB2;E7ER44;P02788;P02788-2	36.3932	35.2864	35.3179	34.8137	35.2704	34.9317	35.6985	35.7467	35.1755	36.4304	35.0834	34.7413	35.9252	33.7686	35.9622	35.1777	35.9136
LTN1	E3 ubiquitin-protein ligase listerin	O94822-3;O94822	27.2533	27.6727	27.7612	27.7381	27.6545	27.8253	27.6372	27.5123	27.7259	27.8788	27.7985	27.6473	27.841	27.3835	27.3709	27.2622	27.424
LUC7L	Putative RNA-binding protein Luc7-like 1	Q9NQ29;Q9NQ29-2;Q9NQ29-3;B8ZZ10;A8MYV2	30.8658	30.5591	31.0125	31.0959	30.8601	31.8411	30.9453	31.2874	31.0181	31.3127	30.8632	31.1223	29.8134	31.0792	31.0349	31.1822	31.1284
LUC7L2;C7orf55	UPF0562 protein C7orf55;Putative RNA-binding protein Luc7-like 2	A0A0A6YYJ8;Q96HJ9-2;Q9Y383-3;Q9Y383-2	27.2951	27.4983	27.2361	27.7663	27.5735	27.2627	27.2787	27.5523	27.2007	27.6863	27.0668	27.1907	27.0542	27.3205	27.321	27.5398	27.3181
LUC7L3	Luc7-like protein 3	J3KPP4;O95232	32.123	32.3139	32.0185	32.4035	32.6508	31.9004	32.2062	32.0747	32.1022	32.3376	32.1155	32.4481	32.3726	32.6001	32.4664	32.4435	32.5203
LUM	Lumican	P51884	33.2316	33.0568	33.4081	32.4417	35.5329	32.4344	32.5935	32.9747	32.68	32.9514	33.4314	32.7526	33.2625	33.4555	32.6642	32.8437	33.0267
LUZP1	Leucine zipper protein 1	Q86V48-2;Q86V48-3;Q86V48	28.4527	30.1345	29.8126	29.6129	29.043	29.5501	29.4643	29.0289	30.0125	28.93	29.712	28.9319	28.5813	29.8681	30.454	30.0624	28.9841
LXN	Latexin	Q9BS40	29.2044	29.1029	29.0343	28.5942	29.1666	28.412	28.8072	29.0562	28.6379	28.4364	28.1792	28.9148	29.1495	29.3399	28.8156	28.8433	29.0346
LYAR	Cell growth-regulating nucleolar protein	Q9NX58	25.3578	NA	25.8458	25.6249	25.1003	NA	25.2904	25.0437	25.5678	26.1454	25.1356	25.6656	25.7286	24.4025	24.9483	25.0471	25.9989
LYPLA1	Acyl-protein thioesterase 1	O75608;A0A087X1K9;B4DP64;O75608-2;E5RGR0	32.3335	32.6579	32.4231	32.4393	32.6403	32.2771	32.4141	32.4694	32.4576	32.326	31.9564	32.6767	32.2324	32.2649	32.6941	32.365	32.4053
LYPLA2	Acyl-protein thioesterase 2	O95372;Q5QPQ1;Q5QPQ0	29.5421	29.8977	29.7754	30.0392	29.4413	29.8118	29.8347	29.7512	29.859	29.9607	29.5473	29.9623	29.4105	30.0571	29.7633	29.8716	29.5006
LYPLAL1	Lysophospholipase-like protein 1	Q5VWZ2;Q5VWZ2-2	29.4485	29.764	29.5924	29.6169	29.8503	29.2882	29.7769	29.8378	29.772	29.3865	29.5579	29.7957	29.5517	29.2289	29.6214	29.3471	29.5183
LYRM1	LYR motif-containing protein 1	O43325;H3BNK2	30.1634	30.2962	30.0627	29.5948	29.4829	30.1229	30.311	29.7721	30.0004	29.8598	29.9476	30.3926	30.2161	29.607	29.2203	29.9428	29.6435
LYRM4	LYR motif-containing protein 4	C9JRX8;C9JY28;F5H189;Q9HD34	29.3649	29.2071	28.8899	29.0547	29.4501	28.992	29.6876	28.8469	28.9742	28.9928	28.7956	29.427	29.3968	28.1426	29.1424	29.3713	28.644
LYRM5	LYR motif-containing protein 5	A0A0C4DGJ8;Q6IPR1	26.6765	26.7141	NA	26.7147	25.5627	26.5579	26.4023	25.7302	NA	26.0145	NA	27.068	NA	NA	26.6646	26.65	NA
LYRM7	Complex III assembly factor LYRM7	Q5U5X0	30.0065	29.9751	29.8878	29.1248	30.0383	29.8938	30.0219	29.9117	30.0108	29.5911	29.4978	29.8053	29.9833	28.9393	30.2159	29.7629	29.6606
LYSMD1	LysM and putative peptidoglycan-binding domain-containing protein 1	Q96S90;Q96S90-2	31.5784	NA	32.6462	32.2124	32.3065	32.5745	32.8729	32.4217	33.085	32.6509	32.4406	32.5471	32.9036	32.4336	32.416	32.2369	32.0938
LYSMD2	LysM and putative peptidoglycan-binding domain-containing protein 2	Q8IV50	26.645	26.4554	27.2006	26.9626	26.3817	26.5169	26.0068	26.6696	26.5075	26.5951	27.0908	26.9831	27.2259	26.6613	26.1153	25.6634	27.2112
LYST	Lysosomal-trafficking regulator	Q99698;A0A0A0MRZ6;Q99698-3;Q99698-2	31.127	31.3808	31.0033	31.1867	31.125	31.5695	30.3865	31.145	30.8934	30.5845	32.1651	31.1902	31.1828	31.3609	31.7219	31.1709	31.4527
LYVE1	Lymphatic vessel endothelial hyaluronic acid receptor 1	Q9Y5Y7	24.9566	25.1577	24.9115	25.0882	25.9366	24.6485	24.8447	25.0449	24.8246	24.8232	25.6289	25.5427	25.2562	25.8285	25.2558	24.754	25.2623
LYZ	Lysozyme C;Lysozyme	P61626;F8VV32;A0A0B4J259	28.0819	27.6907	27.9124	28.1575	28.5466	27.8506	27.9527	28.279	27.9549	28.1178	27.7125	27.7863	28.4558	28.0703	28.3786	NA	28.2957
LZIC	Protein LZIC	Q8WZA0-2;Q8WZA0;K7ES95	31.0186	31.4593	30.9816	31.0497	31.2323	31.0961	30.822	31.1379	31.1898	31.3039	31.2893	30.9826	31.1621	31.1518	31.2432	31.1235	31.1051
LZTFL1	Leucine zipper transcription factor-like protein 1	H7C488;Q9NQ48-3;Q9NQ48-2;Q9NQ48	NA	NA	NA	NA	NA	NA	NA	NA	NA	27.3924	NA	NA	NA	26.3572	NA	NA	25.1507
LZTR1	Leucine-zipper-like transcriptional regulator 1	Q8N653;A0A2R8Y7K3	28.6248	27.5741	26.737	27.5348	26.8408	27.079	27.5943	27.3218	27.2009	26.5565	28.0962	28.0993	27.8224	26.5883	27.7139	NA	27.7833
LZTS3	Leucine zipper putative tumor suppressor 3	O60299-2;O60299	30.1021	30.8024	30.7561	30.8198	31.1723	30.933	30.5375	31.6964	31.5111	30.6706	30.4157	30.3433	30.7289	30.4438	30.6739	30.3927	30.522
M6PR	Cation-dependent mannose-6-phosphate receptor	P20645;H0YGE9;H0YGT2;F5GX30	27.436	27.2444	27.4282	26.9784	27.411	27.092	26.788	26.9824	26.6699	27.2717	26.6776	27.0267	27.3615	27.6797	27.2958	27.3192	27.3827
MACF1		H3BPE1;H3BQK9	31.8537	31.9335	32.0411	32.1848	32.0897	31.8153	31.8527	31.7079	31.886	31.8151	31.8814	31.9462	31.8663	32.3646	31.9434	31.8214	32.005
MACROD1	O-acetyl-ADP-ribose deacetylase MACROD1	Q9BQ69	34.0221	34.2251	34.5826	34.4229	34.4623	34.3852	34.1264	34.577	34.3333	34.8845	34.4595	34.1366	34.0698	33.9692	34.3141	34.4272	34.1994
MAD1L1	Mitotic spindle assembly checkpoint protein MAD1	Q9Y6D9;Q9Y6D9-3	27.1767	27.0257	27.5636	27.1167	27.2877	27.3296	27.2354	27.5007	27.5526	27.2117	27.5131	26.687	27.5251	27.0876	27.2785	27.0323	27.5935
MADD	MAP kinase-activating death domain protein	Q8WXG6-7;Q8WXG6;A0A0A0MRB5;Q8WXG6-6;Q8WXG6-8;Q8WXG6-5;Q8WXG6-4;Q8WXG6-3;Q8WXG6-2	27.3052	27.2222	27.1641	26.822	26.5191	27.2042	27.1731	26.5068	26.7346	26.3315	27.5063	26.0877	26.981	26.2439	26.5404	26.8185	27.1234
MAEA	Macrophage erythroblast attacher	E7ESC7;Q7L5Y9-3;Q7L5Y9-2;Q7L5Y9;D6RE80;B4DVN3;D6RIB6;B4DQT1;Q7L5Y9-4	26.1634	NA	26.4674	26.3466	26.0183	NA	26.2104	26.0582	26.4369	26.3966	26.2349	26.874	26.482	25.9868	27.7449	26.2846	26.2531
MAGED1	Melanoma-associated antigen D1	Q9Y5V3;Q9Y5V3-2	26.8326	27.2607	26.9801	26.9622	26.6129	27.2642	26.6954	27.0056	27.274	27.5023	27.2171	27.0165	27.1758	27.104	27.4238	27.2473	27.2399
MAGED2	Melanoma-associated antigen D2	Q5H909;Q9UNF1-2;Q9UNF1;Q5H907	31.2411	31.1475	31.5282	31.4997	31.0636	30.6852	31.4864	31.2377	30.9986	31.2657	31.108	31.1478	30.862	31.4335	31.1991	31.2932	31.1862
MAGI2	Membrane-associated guanylate kinase; WW and PDZ domain-containing protein 2	A0A0E3D6M1;A0A0D9SGI1;Q86UL8-2;Q86UL8;A0A1B0GTC0;E7EWI0	30.3983	30.0025	30.1141	30.1752	30.1002	30.8028	29.4883	30.7275	30.4481	29.9475	30.0498	29.5186	30.1378	29.576	30.0252	30.2053	29.6555
MAGOH;MAGOHB	Protein mago nashi homolog;Protein mago nashi homolog 2	P61326;Q96A72;F5H6P7	29.7415	30.0201	29.6661	29.8787	29.8251	29.9349	29.7171	29.953	29.9579	29.9582	29.9911	29.9143	30.0468	30.033	29.7612	29.7019	29.9674
MAGT1	Magnesium transporter protein 1	A0A087WU53;Q9H0U3	31.2728	31.5641	31.4356	31.2071	31.3422	31.7388	31.4775	31.2386	30.9754	31.6952	31.0507	31.6643	31.324	31.663	30.9055	31.2909	31.4222
MAMDC2	MAM domain-containing protein 2	Q7Z304;A0A0G2JQ91	25.7512	NA	NA	25.0082	26.8029	NA	NA	NA	27.5725	NA	NA	24.8992	26.4586	25.6069	25.1906	25.1058	25.7944
MAN2A1	Alpha-mannosidase 2	Q16706	27.1683	26.9713	26.6412	27.7536	27.0294	27.4421	27.609	27.599	27.6616	27.2391	27.5677	25.7685	27.5898	27.524	26.5717	28.6719	27.6159
MAN2A2	Alpha-mannosidase 2x;Alpha-mannosidase	P49641;P49641-1;H0YLB9;H0YNG5;A0A0C4DGL1;P49641-2	29.4993	29.442	29.9732	29.4549	29.5083	29.7808	29.1524	30.0268	29.8699	30.2619	29.8106	30.1341	29.5612	29.9991	30.1311	30.1767	29.3885
MAN2B1	Lysosomal alpha-mannosidase;Lysosomal alpha-mannosidase A peptide;Lysosomal alpha-mannosidase B peptide;Lysosomal alpha-mannosidase C peptide;Lysosomal alpha-mannosidase D peptide;Lysosomal alpha-mannosidase E peptide	O00754;O00754-2;M0R174	NA	NA	NA	NA	24.5848	NA	NA	23.1304	NA	NA	25.0484	NA	NA	24.4313	NA	NA	24.9581
MAN2C1	Alpha-mannosidase 2C1	Q9NTJ4-2;Q9NTJ4;Q9NTJ4-4;Q9NTJ4-3	29.0263	29.0969	28.9364	29.0391	29.1553	29.3038	28.9309	28.9566	29.2808	29.4487	28.5579	29.4059	29.0305	29.5408	29.1971	29.3193	29.181
MANF	Mesencephalic astrocyte-derived neurotrophic factor	P55145;A8K878	28.2453	27.8303	28.0868	28.1061	28.2453	28.0946	28.2919	28.0235	27.8226	28.0289	28.1222	28.5155	27.9303	28.7315	27.7824	28.185	28.1339
MAOA	Amine oxidase [flavin-containing] A	P21397;P21397-2	36.0921	33.0827	35.6685	33.2991	35.3185	33.5386	37.0221	35.3396	36.2776	34.077	32.8927	36.2143	36.2508	33.5639	36.6151	33.7341	34.1285
MAOB	Amine oxidase [flavin-containing] B	P27338	33.3092	33.3272	33.3064	33.0033	33.4214	33.3628	34.0122	33.1416	33.6097	32.9756	32.9834	33.7558	33.6875	32.9219	33.3168	33.2745	33.4292
MAP1A	Microtubule-associated protein 1A;MAP1A heavy chain;MAP1 light chain LC2	E9PGC8;P78559;P78559-2	28.7123	28.917	29.1902	28.7827	29.1145	29.1073	29.1059	29.1479	29.0222	28.9602	29.1178	29.0627	28.5539	29.1816	28.8906	28.8729	29.0678
MAP1B	Microtubule-associated protein 1B;MAP1B heavy chain;MAP1 light chain LC1	P46821	31.3959	30.1476	30.1077	30.0021	31.4775	29.697	30.128	29.8297	29.8715	30.2023	29.698	30.3219	30.7219	30.9355	30.4502	30.0804	30.4999
MAP1S	Microtubule-associated protein 1S;MAP1S heavy chain;MAP1S light chain	Q66K74-2;Q66K74	31.593	31.7211	31.6608	31.9226	31.9374	31.9434	31.7063	32.1489	31.8219	32.0165	31.9665	31.7651	31.969	32.0697	31.9955	32.0262	32.0054
MAP2	Microtubule-associated protein 2	P11137-3;P11137;P11137-2	28.5855	28.7718	28.4067	28.1086	28.7141	28.5122	27.98	28.4634	28.5049	28.6526	28.8704	28.5238	28.3682	28.2196	28.7862	28.6197	28.4556
MAP2K1	Dual specificity mitogen-activated protein kinase kinase 1	Q02750;Q02750-2	31.1338	31.0776	31.3179	31.4621	30.9862	31.3115	31.2041	31.5164	31.4678	31.3967	31.2414	31.3939	31.1581	31.0916	31.1604	31.2391	31.4122
MAP2K2	Dual specificity mitogen-activated protein kinase kinase 2	P36507;G5E9C7	30.7805	31.0553	30.9667	31.1505	30.966	31.1304	30.9478	31.1629	31.1752	31.2778	31.014	31.1604	31.0603	31.0465	31.1941	31.1259	31.0697
MAP2K3	Dual specificity mitogen-activated protein kinase kinase 3	P46734;P46734-3	31.5398	31.6854	32.0306	32.5877	31.5427	31.6392	31.6474	32.1079	31.8206	32.045	31.7811	31.84	32.1512	31.7269	31.4693	31.7401	32.2383
MAP2K4	Dual specificity mitogen-activated protein kinase kinase 4	P45985-2;P45985	29.7113	29.6818	29.938	29.5313	29.6754	29.8448	29.4123	29.9177	29.6542	29.8883	29.7063	29.9098	29.5321	29.4626	29.8013	29.6393	29.5873
MAP2K5	Dual specificity mitogen-activated protein kinase kinase 5	A0A087WWX7;Q13163-4;Q13163-2;Q13163-3;Q13163;H7BZL1	NA	29.374	NA	28.9907	29.4462	29.4894	NA	NA	29.4595	29.4407	NA	29.3179	29.1162	29.7421	29.7836	30.1206	29.3972
MAP2K6	Dual specificity mitogen-activated protein kinase kinase 6	P52564;P52564-2	31.4839	31.744	31.4166	31.5562	31.4701	31.5051	31.3288	31.8581	31.5461	31.7075	31.3061	32.1	31.5357	31.6841	31.8063	31.5357	31.6327
MAP2K7	Dual specificity mitogen-activated protein kinase kinase 7	O14733-3;O14733;O14733-4;O14733-2	28.3348	28.0667	28.7259	28.3058	28.1616	28.4793	28.1419	28.3918	28.0158	28.2768	28.204	28.1783	28.2124	28.2463	28.4422	28.3797	28.6438
MAP3K4	Mitogen-activated protein kinase kinase kinase 4	F5H538;Q9Y6R4;F5H4R1;J3KNB8;Q9Y6R4-2	31.8346	31.6358	32.0129	31.4937	31.8866	32.0748	31.2453	31.5875	31.8405	32.1368	32.3191	31.4807	31.3968	31.3776	31.5115	31.1625	31.1241
MAP3K5	Mitogen-activated protein kinase kinase kinase 5	Q99683	28.3117	28.3158	28.5411	28.5933	28.7745	28.942	27.7411	28.1313	29.3239	28.1192	28.5572	28.838	28.8389	29.0357	28.6779	28.9383	28.8001
MAP3K7;DKFZp586F0420	Mitogen-activated protein kinase kinase kinase 7	O43318-2;O43318;Q9UG54;O43318-4;O43318-3	25.5029	25.3618	25.8308	25.7309	25.4031	25.2043	25.1332	25.6214	25.4374	25.6203	25.5726	25.8646	25.3733	25.6576	25.4882	25.6864	25.4958
MAP4	Microtubule-associated protein	E7EVA0	32.9444	32.6479	32.99	33.0549	32.7102	32.6781	32.8114	32.8875	32.8212	32.8758	33.0521	32.7184	32.8466	32.8408	32.6529	32.7127	32.9264
MAP4K3	Mitogen-activated protein kinase kinase kinase kinase 3;Mitogen-activated protein kinase kinase kinase kinase	Q8IVH8-3;Q8IVH8-2;Q8IVH8;F5H5A3	26.4972	26.4234	27.1325	26.8052	26.2976	26.4722	26.4254	26.2616	26.3107	26.5817	26.9028	26.4603	26.6601	26.3133	26.9631	26.9157	26.9657
MAP4K4	Mitogen-activated protein kinase kinase kinase kinase 4	E7EN19;O95819-6;E7ENQ1;O95819;E7EX83;H7C360;H7C0P6	27.3449	27.2642	27.1433	27.0774	27.134	27.1323	27.2352	27.1721	27.0997	27.1708	27.0111	27.1626	27.2363	27.4841	27.3193	27.1724	27.4479
MAP4K5	Mitogen-activated protein kinase kinase kinase kinase 5	Q9Y4K4	31.0431	29.9535	29.7487	30.3592	30.3627	29.6818	30.5148	30.0897	31.0214	30.467	30.2069	29.5582	30.2021	30.0921	30.4512	30.3662	30.5072
MAP7D1	MAP7 domain-containing protein 1	Q3KQU3-4;Q3KQU3;Q3KQU3-2	27.8048	27.2951	28.0574	28.0583	27.7048	27.4396	27.4067	27.6356	27.5957	27.9424	27.7287	27.8546	27.9928	27.7014	27.6504	27.72	27.6551
MAP7D2	MAP7 domain-containing protein 2	Q96T17-4;Q96T17;Q96T17-2;Q96T17-5	30.0855	31.0374	30.6974	30.7912	30.4853	30.8822	30.5979	30.7548	31.0433	31.1277	30.5702	30.8546	30.7966	31.2668	30.4303	30.6826	30.8206
MAPK1	Mitogen-activated protein kinase 1	P28482;P28482-2	30.2286	30.1625	30.2291	30.0929	30.27	30.3045	30.1572	30.5051	30.3804	30.2065	30.1881	30.1803	30.176	30.063	30.1087	30.2042	30.2922
MAPK12	Mitogen-activated protein kinase 12	P53778;P53778-2;B5MDL5	32.2709	32.1542	32.044	32.2258	31.877	32.2971	32.0441	32.2421	32.3476	32.5666	32.4779	32.1637	32.0882	31.9833	31.9145	32.2854	32.2927
MAPK14	Mitogen-activated protein kinase 14	Q16539;B4E0K5;Q16539-2;Q16539-3;Q16539-5;Q16539-4	30.9843	31.2797	31.4361	31.2528	31.0049	31.2917	30.8831	31.2463	31.5672	31.3406	31.3088	31.156	31.2019	31.2653	31.3865	31.3243	31.2934
MAPK3	Mitogen-activated protein kinase 3;Mitogen-activated protein kinase	P27361;E9PQW4;P27361-3;P27361-2;E9PJF0;E9PBK7;B3KR49	29.8428	29.7154	29.9402	29.8203	30.0685	30.0129	29.9712	29.9455	30.0685	29.9885	29.8832	29.8128	30.1457	29.9315	29.8145	29.6584	29.8182
MAPK8	Mitogen-activated protein kinase 8	P45983-4;P45983-3;P45983-2;P45983;P45983-5	27.5974	27.4102	27.4458	27.3455	27.7256	27.5554	27.7559	27.7456	28.0954	28.0538	28.1493	27.8274	27.9084	27.481	27.4904	27.4896	27.7373
MAPK9	Mitogen-activated protein kinase 9	P45984-2;P45984;P45984-3;P45984-4;J3KNK1	29.6775	29.7925	29.6258	29.5955	29.6002	29.9058	29.6947	29.4622	29.6653	29.7912	29.4883	29.6212	29.6206	29.6085	29.6893	29.7194	29.6405
MAPKAPK2	MAP kinase-activated protein kinase 2	P49137;P49137-2	28.9909	29.2627	29.2722	29.0362	29.194	29.3574	29.3996	29.2794	29.4575	29.4381	29.2913	29.2391	29.2058	29.0721	29.087	29.1397	29.2206
MAPKAPK3	MAP kinase-activated protein kinase 3	Q16644;C9J8E1	28.4185	28.6808	28.5899	28.7227	28.2262	28.3885	28.369	28.4139	28.8896	28.5647	28.3453	28.5553	28.7224	28.2995	28.7179	28.4663	28.7383
MAPRE1	Microtubule-associated protein RP/EB family member 1	Q15691	30.1433	29.8896	30.0194	30.1448	30.5197	29.8631	29.9284	29.9452	30.0675	30.3471	29.9965	30.2393	29.9755	30.6349	30.1761	30.0147	30.1247
MAPRE2	Microtubule-associated protein RP/EB family member 2	Q15555-4;Q15555-5;Q15555-3;Q15555;Q15555-2	32.286	31.8688	32.2764	32.3417	32.0136	32.6296	32.2451	32.6013	32.4563	32.2581	32.3871	32.1894	32.0667	32.4287	31.9999	32.3648	32.3959
MAPRE3	Microtubule-associated protein RP/EB family member 3	Q9UPY8;C9JB30	31.0425	31.1871	31.5142	31.4549	31.2638	31.2411	31.1808	31.5134	31.3774	31.5121	31.7661	31.4729	31.0452	31.5256	31.0354	31.0932	31.3896
MAPT	Microtubule-associated protein tau	A0A0G2JQJ7;A0A0G2JS76;P10636-8	31.8021	31.378	31.8339	31.5883	31.4384	31.4731	31.5291	31.571	31.4856	31.2964	31.3576	31.3907	31.4162	31.206	31.6124	31.2787	31.5732
MAPT	Microtubule-associated protein tau	P10636;P10636-9;A0A0G2JPD5;A0A0G2JMX7	32.4678	32.0935	32.3999	32.1786	33.3875	32.9906	32.9445	33.3663	33.289	32.782	32.7453	32.9313	33.1496	31.835	33.3722	33.0739	NA
MARC2	Mitochondrial amidoxime reducing component 2	Q969Z3;Q969Z3-2	28.6886	29.0766	29.004	28.4535	28.8616	29.2784	29.8273	29.0532	28.3666	28.999	28.8295	28.9133	29.5072	28.8494	29.0196	28.5142	28.7745
MARCH5	E3 ubiquitin-protein ligase MARCH5	Q9NX47	27.5158	27.8563	28.345	27.8781	28.0663	27.9025	28.5096	28.2356	28.0025	28.1913	28.0487	28.1906	28.2693	27.9378	27.5754	27.5614	27.9113
MARCH7	E3 ubiquitin-protein ligase MARCH7	Q9H992;Q9H992-2;F5H6W4	24.3918	24.2958	24.7645	24.6349	24.4325	24.4171	24.484	24.5438	NA	24.5794	24.8924	25.0119	24.9336	25.0303	24.8236	24.9815	24.6984
MARCKS	Myristoylated alanine-rich C-kinase substrate	P29966	28.9429	28.7292	29.1294	29.2245	29.2394	28.8451	29.0554	28.1862	29.3811	28.8418	29.4865	29.4415	29.4671	29.018	28.6704	29.3437	29.1036
MARK2	Serine/threonine-protein kinase MARK2	Q7KZI7;Q7KZI7-16;Q7KZI7-8;Q7KZI7-11;E9PC69;Q7KZI7-4;Q7KZI7-9;Q7KZI7-5;Q7KZI7-15;Q7KZI7-13;Q7KZI7-14;Q7KZI7-3;Q7KZI7-6;Q7KZI7-2;Q7KZI7-7;Q7KZI7-12;Q7KZI7-10;E7ETY4	26.2588	26.1625	26.0897	26.1305	26.3549	26.0625	26.4917	26.3341	26.1904	26.3212	26.4185	26.3379	26.2863	26.5274	26.2482	26.2468	26.2199
MARK3	MAP/microtubule affinity-regulating kinase 3	J3KNR0;P27448-4;P27448;A0A0A0MSZ1;P27448-3;P27448-2;P27448-7;P27448-6;P27448-8;H0YIY6	29.6769	29.6935	29.6459	29.7584	29.727	29.8039	29.4704	29.6302	29.7989	29.868	29.7966	29.8513	29.9399	29.89	29.9311	29.8951	29.6447
MARK4	MAP/microtubule affinity-regulating kinase 4	Q96L34-2;Q96L34	27.564	27.6672	27.79	27.9683	27.5234	27.6418	27.8194	27.7703	28.1232	26.9866	27.7172	27.3863	27.2731	27.4381	27.9786	27.5401	27.8277
MARS	Methionine--tRNA ligase; cytoplasmic	P56192;P56192-2	28.8128	28.8378	28.8501	29.1285	28.9451	28.5706	28.9122	28.7075	28.5413	28.8857	28.7569	28.8201	28.9784	28.6168	28.6216	28.6034	28.9016
MARS2	Methionine--tRNA ligase; mitochondrial	Q96GW9	27.9472	28.8238	27.9691	28.4256	28.3772	28.3598	28.6658	28.4837	28.4185	28.2988	28.103	28.4534	28.2566	28.0295	28.494	28.4043	28.2728
MASP1	Mannan-binding lectin serine protease 1;Mannan-binding lectin serine protease 1 heavy chain;Mannan-binding lectin serine protease 1 light chain	F8W876;P48740-3;P48740-4;P48740;P48740-2	NA	30.3657	NA	NA	NA	NA	NA	29.942	NA	NA	NA	30.1151	NA	29.2253	NA	NA	NA
MAST1	Microtubule-associated serine/threonine-protein kinase 1	Q9Y2H9	31.3283	31.4792	30.1415	30.7514	30.4516	31.9648	30.6246	31.2769	31.2909	30.7238	30.3375	31.246	29.1689	30.992	31.3797	28.9655	31.8853
MAST2	Microtubule-associated serine/threonine-protein kinase 2	Q6P0Q8-2;Q6P0Q8;V9GXZ1;E7ERL6	30.0783	30.3435	30.5598	30.1256	30.3437	30.2253	30.0944	30.359	30.5182	30.1703	30.3565	30.3743	30.0831	30.1333	30.3811	30.2613	30.4742
MAST4	Microtubule-associated serine/threonine-protein kinase 4	O15021-2;O15021-3;O15021-6;O15021;H7C1I9	25.9121	26.1608	26.6722	25.6773	26.0471	26.3685	24.6037	25.802	25.9608	26.0255	26.4468	26.7343	25.4973	23.5536	27.1044	24.6522	25.941
MAT2A	S-adenosylmethionine synthase isoform type-2	P31153	30.7479	30.4639	30.5375	30.4289	30.5661	30.36	30.8315	30.4914	30.5553	30.7085	30.3222	30.5359	31.0076	30.3718	30.4826	30.3885	30.5756
MAT2B	Methionine adenosyltransferase 2 subunit beta	Q9NZL9;Q9NZL9-2;Q9NZL9-3;Q9NZL9-4;H7C0X7	33.4358	32.9888	33.1528	33.017	33.2876	32.9091	33.3809	33.1486	33.3962	33.3257	32.9449	33.0344	33.5132	32.9787	33.2064	33.1855	33.3116
MATN2	Matrilin-2	O00339-3;O00339-2;O00339	28.671	27.4086	27.9675	28.9538	29.1303	27.7718	NA	28.537	27.5554	27.9536	27.8577	27.5931	28.0678	28.6872	28.5714	26.8195	27.4124
MATR3	Matrin-3	P43243;A8MXP9;A0A0R4J2E8;D6REM6;D6R991;P43243-2;B3KM87	30.7274	30.76	30.878	30.7755	31.0226	30.8632	30.8157	30.7762	30.6519	30.9225	30.8147	30.8852	31.0325	31.0586	30.7967	30.8778	30.9395
MAVS	Mitochondrial antiviral-signaling protein	Q7Z434;Q7Z434-4	31.0153	31.0841	30.7204	30.8318	30.8384	30.8125	31.058	30.7398	30.8145	31.2757	31.0243	30.4542	30.8806	30.5325	30.8125	30.9355	30.7818
MB	Myoglobin	P02144;B0QYF8;F2Z2F1;Q8WVH6	41.8763	41.7564	42.0737	41.941	41.8835	41.8953	41.9623	41.947	42.324	42.1259	42.1295	42.0142	41.8802	41.9323	41.807	42.0591	42.0287
MBD2	Methyl-CpG-binding domain protein 2	Q9UBB5;X6RBL6;Q9UBB5-3	28.9588	28.4186	28.5544	28.5572	28.257	28.6168	28.5163	28.7668	28.5689	28.3097	28.4375	28.3931	28.5159	28.3175	28.372	28.1877	28.3604
MBLAC1	Metallo-beta-lactamase domain-containing protein 1	A4D2B0	27.6557	28.0781	27.8167	27.5472	27.93	27.7549	27.85	27.9099	27.8379	27.23	28.1018	28.3485	27.5005	28.0025	27.5903	27.792	27.6444
MBLAC2	Metallo-beta-lactamase domain-containing protein 2	Q68D91	28.018	28.0665	28.252	27.9164	28.3161	28.026	28.0288	28.053	28.1384	27.9552	28.059	28.0681	27.8879	27.6651	28.1718	27.9487	27.9122
MBNL1;MBNL2;MBLL	Muscleblind-like protein 1;Muscleblind-like protein 2	C9JP00;Q9NR56;A0A0A0MQX8;Q9NR56-4;Q9NR56-5;Q9NR56-2;Q9NR56-3;Q9NR56-6;Q9NR56-7;H7C4T5;Q86VM6;Q5VZF2;Q5VZF2-2;Q5VZF2-3;O95205	38.6272	38.6709	38.6703	38.5284	38.6304	38.4942	38.8651	38.6321	38.668	39.1646	38.5845	38.8487	38.298	39.1017	38.7372	38.682	38.7289
MBOAT7	Lysophospholipid acyltransferase 7	Q96N66;Q96N66-2;Q96N66-3	26.5319	26.4576	26.4461	26.6653	26.3792	26.5813	26.5627	26.7731	26.3787	26.65	26.0728	26.5155	26.5775	26.517	26.2757	26.5167	26.4879
MBP	Myelin basic protein	P02686;P02686-3;P02686-5;A8MZH3;P02686-4;P02686-6;H7BYR8;J3QL64;E9PJ72;J3QQK6;H0YF02;J3QKL5;H0YEA2;C9J6H1;E9PMR5;F8WEU6	25.5214	25.9665	26.3867	27.7949	26.7897	26.2897	26.856	NA	26.3035	26.085	24.8976	25.8274	26.695	26.4345	26.1301	26.0075	27.0603
MCAM	Cell surface glycoprotein MUC18	P43121	30.3589	29.1884	28.0667	27.9923	30.4849	27.8432	28.6408	28.1437	27.945	27.95	28.1087	28.7142	28.8381	29.7554	28.1877	28.1068	28.5747
MCAT	Malonyl-CoA-acyl carrier protein transacylase; mitochondrial	Q8IVS2	31.7407	32.2531	31.9006	31.6159	31.7831	32.0383	32.3172	31.7971	31.4972	32.109	31.7444	31.9833	31.6399	31.7986	32.3973	32.0324	31.5265
MCCC1	Methylcrotonoyl-CoA carboxylase subunit alpha; mitochondrial	Q96RQ3;E9PHF7;F5GYT8;E9PG35;G5E9X5	30.7607	31.062	30.1846	30.0776	30.2927	30.9374	31.483	30.555	31.0266	30.4848	30.1424	30.5332	30.8595	29.8508	31.0613	30.4738	30.722
MCCC2	Methylcrotonoyl-CoA carboxylase beta chain; mitochondrial	Q9HCC0;Q9HCC0-2;D6RDF7	29.7752	30.3121	29.5735	29.5742	29.8753	30.183	30.6204	29.8452	30.2551	29.9174	29.3479	30.0202	30.0203	29.2018	30.4982	29.929	29.9702
MCEE	Methylmalonyl-CoA epimerase; mitochondrial	Q96PE7	31.2349	31.4402	30.4508	30.0858	30.8535	31.2553	31.7736	30.2282	30.2332	31.2457	30.1952	30.7994	31.4476	29.9134	31.1114	29.9809	30.2338
MCL1	Induced myeloid leukemia cell differentiation protein Mcl-1	Q07820	28.0437	28.0463	27.9966	28.2996	27.5505	28.2122	28.1642	28.7032	28.2106	27.9687	28.479	27.4945	28.459	28.2904	28.1684	27.9168	28.2319
MCM2	DNA replication licensing factor MCM2	P49736;H0Y8E6	25.5737	25.5345	25.7777	25.3686	25.5995	25.8322	25.8139	25.6602	25.5429	25.632	25.8498	25.4514	25.7418	25.5308	25.4038	25.8887	25.7871
MCM3	DNA replication licensing factor MCM3	P25205;P25205-2;J3KQ69	27.3336	27.6495	27.9932	27.3145	27.8502	27.864	27.819	27.7575	27.9376	27.6231	28.1848	27.8436	27.9044	27.7576	27.7202	27.7005	27.8864
MCM3AP	Germinal-center associated nuclear protein	O60318;O60318-2	29.0571	28.9673	29.3742	29.0452	29.6157	28.7604	28.7301	28.72	28.8098	29.8387	28.9688	29.0764	29.1087	NA	28.8552	29.1328	29.3495
MCM4	DNA replication licensing factor MCM4	A0A3B3IU45;P33991;A0A3B3ITP6;A0A3B3IS57;A0A3B3IT92;E5RG31	26.0327	27.4362	NA	NA	26.5374	27.2851	26.6946	27.2595	26.4532	26.8754	27.5134	26.9372	26.571	27.1736	26.565	26.3397	26.8739
MCM5	DNA replication licensing factor MCM5;DNA helicase	P33992;B1AHB1	28.4971	29.0869	29.2811	29.7274	28.3855	29.1786	30.1353	28.6953	28.9398	29.6056	29.5459	29.1578	29.2708	29.3289	28.8896	29.0096	28.8544
MCM6	DNA replication licensing factor MCM6	Q14566	32.5455	32.5898	32.6919	32.5658	32.7403	32.5583	32.5654	32.7929	32.9813	32.5984	32.9689	32.501	32.6539	32.5623	32.6597	32.574	32.4691
MCM7	DNA replication licensing factor MCM7	P33993;P33993-3	30.7941	32.9964	31.8543	31.9837	32.2321	31.4769	31.2391	31.2638	30.777	31.9772	32.388	32.4962	31.5663	31.6718	30.8585	31.2248	30.7419
MCMBP	Mini-chromosome maintenance complex-binding protein	Q9BTE3;Q9BTE3-2;Q9BTE3-3	25.6409	26.101	25.6751	26.1541	25.3331	NA	25.2055	26.0091	25.7528	26.2423	26.2339	NA	26.1095	26.1663	25.623	25.2451	25.9252
MCTS1	Malignant T-cell-amplified sequence 1	Q9ULC4-3;Q9ULC4;Q9ULC4-2	31.2976	31.2611	31.3104	31.2277	31.099	31.1871	31.2218	31.5067	31.1899	31.5394	31.2263	31.2477	31.0223	31.0793	31.0657	31.254	31.3686
MCU	Calcium uniporter protein; mitochondrial	Q8NE86-3;Q8NE86;Q8NE86-2	30.8433	31.3312	31.0644	31.217	31.341	31.0866	31.1995	31.1692	30.9646	31.4262	30.5813	31.4054	31.1173	31.1985	30.8048	31.0993	31.2462
MDH1	Malate dehydrogenase; cytoplasmic;Malate dehydrogenase	P40925;P40925-3;P40925-2;B9A041;B8ZZ51;C9JF79	37.8824	38.0948	38.1652	38.105	38.2515	37.9028	38.141	37.9699	38.1237	38.0045	37.6208	38.3941	37.8604	37.9057	38.3197	37.9308	37.9949
MDH2	Malate dehydrogenase; mitochondrial;Malate dehydrogenase	P40926;G3XAL0;P40926-2	37.0257	37.402	37.1109	37.0069	37.2263	37.4417	37.4508	37.2629	37.2659	37.088	37.1602	37.3807	37.2258	36.8079	37.4186	37.288	37.052
MDN1	Midasin	Q9NU22	27.6349	27.5262	28.4852	27.5002	27.7586	29.3835	27.939	28.9841	29.1802	28.6487	28.8762	27.905	28.3724	28.728	28.9333	27.9578	28.7912
ME1	NADP-dependent malic enzyme	P48163;P48163-2	31.6987	31.8104	32.2155	31.9897	31.9921	31.9606	31.8308	32.024	31.9629	31.8853	32.089	32.1834	31.513	31.9158	32.1752	30.8224	31.8758
ME2	NAD-dependent malic enzyme; mitochondrial	A0A1W2PPH1;P23368;A0A1W2PQT3;A0A1W2PQH3;A0A1W2PQY8;A0A1W2PR68;A0A1W2PQF8;P23368-2;A0A1W2PQ37	36.7599	36.9958	37.1892	36.1635	36.8356	36.3909	36.4262	36.5982	36.3874	36.5973	36.5979	37.3155	36.9343	35.8322	36.3713	37.08	36.9594
ME3	NADP-dependent malic enzyme; mitochondrial;Malic enzyme	Q16798;E9PMB9;Q16798-2	28.1689	28.817	28.0169	28.3404	28.9937	28.1588	28.7985	28.6845	28.6027	27.8087	27.919	28.9297	28.0854	28.0683	28.5752	28.5141	28.2563
MECP2	Methyl-CpG-binding protein 2	P51608-2;P51608;A0A087X1U4	31.0086	30.7599	30.9591	31.1461	31.4195	31.397	31.167	31.0797	31.0079	31.2181	30.9273	31.0584	31.1105	31.0317	31.1541	31.0382	31.1185
MECR	Trans-2-enoyl-CoA reductase; mitochondrial	Q9BV79;Q9BV79-2	31.0263	31.8752	30.8339	31.3024	31.4318	31.7633	32.0447	31.4923	31.52	31.2519	30.7835	31.6355	31.562	31.1019	31.6704	31.4662	31.4511
MED1	Mediator of RNA polymerase II transcription subunit 1	Q15648	28.923	29.3182	29.4206	29.4454	28.9267	29.0516	29.5836	29.1611	29.0997	29.2426	29.3239	29.3788	29.1082	29.2399	29.3142	29.1273	28.8752
MED15	Mediator of RNA polymerase II transcription subunit 15	Q96RN5-3;Q96RN5-2;Q96RN5;F8WDM6;F2Z2B7;G3V1P5	27.0753	26.9587	27.8147	27.4587	27.4641	27.3942	26.8567	27.7262	27.0117	27.3353	28.3482	27.6197	26.3068	27.5554	27.0121	27.6434	27.5338
MED23	Mediator of RNA polymerase II transcription subunit 23	Q5JWT2;Q9ULK4-4;Q9ULK4-5;Q9ULK4-3;Q9ULK4;Q9ULK4-2	29.1694	29.5529	29.7119	29.7996	29.628	29.0922	29.4293	29.6078	29.8628	29.4941	28.8795	29.4621	29.4134	29.1802	29.6187	29.5778	29.3033
MED4	Mediator of RNA polymerase II transcription subunit 4	Q9NPJ6;Q5T911	27.3976	27.5729	26.7157	27.4453	26.4847	26.7707	27.767	27.6331	28.0141	27.1476	28.0065	26.8773	27.5856	27.6139	26.8871	27.4621	27.3021
MEF2D	Myocyte-specific enhancer factor 2D	Q14814-4;Q14814;Q14814-6;Q14814-3;Q14814-5;Q14814-2;Q05BX2	27.0201	26.8106	26.6884	26.7407	26.7932	26.9487	27.1046	26.8064	26.9132	26.7148	26.8428	26.9354	27.1124	27.0952	26.8365	26.7401	27.068
MEMO1	Protein MEMO1	Q9Y316;Q9Y316-3;Q9Y316-2	29.7762	29.1122	29.652	29.418	29.207	29.3043	28.9452	29.2956	29.0529	29.4313	29.0589	29.716	29.4268	29.5818	29.5469	29.3576	29.4127
MEPCE	7SK snRNA methylphosphate capping enzyme	Q7L2J0	34.0722	34.4297	34.1922	34.7772	34.1118	34.2594	34.566	34.9317	34.8325	34.5361	33.8926	34.0925	34.6924	34.1431	34.2681	34.5731	34.3044
MESDC2	LDLR chaperone MESD	Q14696	28.7627	28.9052	28.5484	28.6584	28.2031	29.1737	29.0937	29.0826	29.1273	28.4936	28.7635	29.076	28.6039	29.2691	28.9269	29.0472	28.6706
MET	Hepatocyte growth factor receptor	P08581;H7C174	24.8915	24.1073	24.4695	24.7646	24.2191	24.5093	24.9276	25.0031	24.8902	23.8244	24.3004	24.1488	25.0946	25.1731	24.5014	24.2668	24.444
METAP1	Methionine aminopeptidase 1	P53582	29.8292	30.1014	30.4437	30.0434	30.1193	30.2253	29.6833	30.535	29.8837	30.2846	30.3588	30.0552	30.0687	30.3746	30.1212	29.9456	30.0359
METAP1D	Methionine aminopeptidase 1D; mitochondrial	Q6UB28	27.8747	28.2992	28.0953	27.4549	27.636	28.0692	28.281	27.9524	NA	27.0102	27.4566	27.8086	NA	27.5368	27.5407	27.4837	28.2525
METAP2	Methionine aminopeptidase 2	F8VRR3	31.3973	31.2313	31.5022	31.2338	31.2112	31.3825	31.2849	31.4052	31.4553	31.5716	31.2293	31.6269	31.1283	31.3448	31.3011	31.4971	31.4281
METTL13	Methyltransferase-like protein 13	Q8N6R0;Q8N6R0-4;Q8N6R0-3;Q8N6R0-1	26.5278	26.7632	26.8048	26.3633	26.3657	26.6582	26.5686	26.8475	26.8347	26.6373	26.6932	26.4707	26.9312	26.7076	26.4959	26.8619	26.7655
METTL14	N6-adenosine-methyltransferase subunit METTL14	Q9HCE5	28.6585	28.2705	28.7089	28.3901	28.2752	28.5256	28.6426	28.2304	28.3836	28.3487	28.5038	27.8456	28.0561	28.5536	28.3259	27.8899	28.2977
METTL15	Probable methyltransferase-like protein 15	A6NJ78	23.6174	23.8364	23.4058	24.6447	23.7301	23.6405	24.2922	24.1482	23.4567	NA	23.9292	24.8008	24.5382	24.0146	24.5635	24.1958	23.7832
METTL17	Methyltransferase-like protein 17; mitochondrial	Q9H7H0-3;Q9H7H0-2;Q9H7H0;G3V353	25.0636	25.0582	24.8213	24.8958	24.956	25.237	25.1783	24.9021	24.7466	NA	24.9904	24.7777	25.3174	24.6234	25.0381	25.5216	25.1269
METTL2B;METTL2A	Methyltransferase-like protein 2B;Methyltransferase-like protein 2A	Q6P1Q9;F8WAS9;H7C552;Q96IZ6	32.5348	NA	32.5789	33.1632	NA	33.3861	33.1497	NA	NA	28.5941	33.2027	NA	32.7078	NA	NA	NA	NA
METTL3	N6-adenosine-methyltransferase 70 kDa subunit	Q86U44;H0YFV6;F5H6D8;B4DTN4	25.8052	26.0542	NA	26.4678	27.0631	NA	27.5183	27.2747	NA	27.4674	NA	NA	26.7194	26.7965	27.1672	27.2862	26.7828
METTL4	Methyltransferase-like protein 4	Q8N3J2;J3KNJ7	33.1423	33.3129	33.0744	NA	33.2907	32.972	33.2671	32.8239	34.0467	33.2449	33.1199	33.1119	33.3833	32.4385	33.0041	32.1181	33.3691
METTL5	Methyltransferase-like protein 5	B8ZZY8;Q9NRN9;E7EMN2;B8ZZE3;B8ZZC8;F5H4E8;H7C0M7	25.8322	26.0536	26.3684	26.384	26.0078	26.0679	25.9102	26.2722	26.4537	26.6512	26.7262	26.0184	26.2359	26.2312	25.8725	26.2232	26.2782
METTL7A	Methyltransferase-like protein 7A	Q9H8H3;H0YI09;F8VQX6	31.0809	32.0285	31.6816	30.972	31.2347	32.0687	31.5125	31.7866	32.1418	32.5847	32.0612	32.3886	30.9612	32.9597	31.8984	31.9582	31.6131
METTL7B	Methyltransferase-like protein 7B	A0A087WZT2;Q6UX53	26.4814	26.4305	25.6696	24.0685	25.0225	26.2782	25.9595	26.6616	26.4293	26.4025	26.1767	26.4757	27.3176	29.2373	26.0071	23.7663	27.7979
METTL9;PAP1	Methyltransferase-like protein 9	H3BN86;Q8TD49;Q9H1A3-2;Q9H1A3;H3BPE9;H3BM54	27.5137	27.6457	27.5953	27.3663	27.486	27.8584	27.7721	27.46	27.5637	27.587	27.4731	27.5257	27.5715	27.3178	27.7086	27.654	27.349
MFAP1	Microfibrillar-associated protein 1	P55081	27.0909	NA	26.5978	26.6265	26.688	26.6339	NA	26.3532	NA	26.4693	26.616	NA	26.8459	NA	NA	NA	26.4981
MFAP5	Microfibrillar-associated protein 5	F5H7Z2;F5H2W4;B3KW70;F5GYX4;H0YG03;Q13361-2;Q13361	27.7389	28.313	27.313	25.5423	28.2079	27.7424	27.461	27.3691	NA	27.7961	27.0991	27.6091	27.023	28.2108	27.5104	NA	28.1851
MFF	Mitochondrial fission factor	Q9GZY8;Q9GZY8-2;A0A0A0MS29;Q9GZY8-5;Q9GZY8-4;Q9GZY8-3	29.8388	29.957	29.8822	29.6749	29.7361	29.5596	29.7496	29.4775	29.525	29.6396	29.7051	29.6873	29.742	29.4369	29.6341	29.6141	29.566
MFGE8	Lactadherin;Lactadherin short form;Medin	Q08431;Q08431-4;Q08431-2;X6R3G6;Q08431-3	30.8998	27.476	27.1277	26.9282	29.8625	27.2967	27.3985	27.1503	27.0241	27.3765	26.9159	27.2938	27.8674	28.9938	27.3152	27.2514	26.9035
MFN1	Mitofusin-1	Q8IWA4;Q8IWA4-3;H7C5H5	27.8643	27.9815	28.0444	28.1388	28.1623	27.7526	27.7522	28.0382	27.9417	28.3433	27.9374	28.0804	27.7358	27.7907	27.9418	28.1669	28.2269
MFN2	Mitofusin-2	O95140	30.4995	30.3	30.6761	30.3115	30.0071	30.3748	30.4329	30.1981	30.2021	30.2012	30.3276	30.1889	30.4012	29.9352	29.9515	30.1167	30.1722
MFSD10	Major facilitator superfamily domain-containing protein 10	D6RIZ4;D6RE79;Q14728;D6RA47	NA	NA	NA	26.4939	NA	NA	26.1724	26.598	26.2238	NA	NA	26.648	NA	26.7415	NA	NA	NA
MGEA5	Protein O-GlcNAcase	O60502-4;O60502;O60502-2;O60502-3	26.3249	26.0839	25.9001	26.8119	26.3574	26.4295	26.407	26.3446	26.4739	26.7218	26.2743	26.1205	26.4757	26.327	25.8114	26.5724	26.2514
MGLL	Monoglyceride lipase	A0A0C4DFN3;Q99685;A0A3B3ITT3;Q99685-2;E7EWX8;H7C599	28.7678	29.0462	28.9981	29.077	29.5703	28.7992	28.9916	29.2167	28.7693	29.2635	28.7352	29.1497	29.0186	29.163	29.0183	29.0734	29.2587
MGMT	Methylated-DNA--protein-cysteine methyltransferase	P16455	27.5816	28.0639	NA	25.1064	26.8293	NA	28.336	26.0989	NA	26.8778	NA	28.3559	28.1681	27.2769	NA	NA	25.9016
MGP	Matrix Gla protein	P08493;P08493-2	26.5953	NA	NA	NA	26.3381	NA	NA	NA	NA	NA	NA	NA	NA	25.9928	NA	NA	NA
MGST1	Microsomal glutathione S-transferase 1	P10620;F5H7F6;F5H6X2;P10620-2	27.2284	27.8088	NA	NA	29.0163	NA	NA	NA	NA	26.7641	26.827	NA	NA	27.5531	NA	NA	NA
MGST2	Microsomal glutathione S-transferase 2	Q99735;Q99735-2	32.299	32.5785	32.2752	31.9578	32.1452	32.3096	32.5054	32.2882	32.1142	32.0929	32.0989	32.0894	32.0399	31.6447	32.1347	31.9474	32.1747
MGST3	Microsomal glutathione S-transferase 3	O14880;Q5VV89;Q5VV87	34.3805	34.38	34.2781	34.1862	34.0089	34.3422	34.3397	34.666	34.312	34.8366	34.5434	34.2078	34.488	33.7788	34.2733	34.0243	34.0581
MIA2	Melanoma inhibitory activity protein 2	G3V599;Q96PC5;Q96PC5-11;Q96PC5-13;Q96PC5-5;Q96PC5-8;Q96PC5-10;Q96PC5-9;Q96PC5-14;Q96PC5-7;Q96PC5-12;Q96PC5-6	32.3727	32.1382	32.2272	31.9974	32.0342	32.0886	31.8389	32.2954	32.0723	32.2672	32.3704	32.2634	32.0849	32.2482	32.0031	32.0018	32.3251
MIA3	Melanoma inhibitory activity protein 3	Q5JRA6;Q5JRA6-2;A0A0A0MRH6	34.7743	34.5593	34.6604	34.4475	34.6869	34.4877	34.3659	34.4501	34.4684	34.6119	34.6233	34.5731	34.7372	34.6616	34.5069	34.4442	34.8577
MIB1	E3 ubiquitin-protein ligase MIB1	Q86YT6	25.7571	25.6428	25.5661	26.0855	25.895	25.8215	26.1537	25.9085	26.1049	25.9183	25.3427	25.8695	25.9226	25.7217	25.6429	26.2959	25.8472
MIB2	E3 ubiquitin-protein ligase MIB2	E9PD12;Q96AX9-2;Q96AX9;Q96AX9-11;Q96AX9-14;Q96AX9-3;Q96AX9-13;Q96AX9-5;F2Z2L2;Q96AX9-7;Q96AX9-6;Q96AX9-4;Q96AX9-12;H0YAM8	28.343	28.281	28.2989	28.3482	28.3002	28.4986	28.2879	28.4529	28.1973	28.4717	28.3277	28.4102	28.4341	28.0379	28.6742	28.5808	28.2754
MICAL1	Protein-methionine sulfoxide oxidase MICAL1	Q8TDZ2;Q8TDZ2-4;Q8TDZ2-2	26.0549	26.4229	26.4274	25.8363	26.9405	26.3755	25.8367	26.5625	25.5284	26.5862	26.4087	24.9043	26.6757	25.7982	25.8734	26.0041	27.1932
MICAL3	Protein-methionine sulfoxide oxidase MICAL3	Q7RTP6;Q7RTP6-2;Q7RTP6-4;Q7RTP6-3	30.3613	30.4553	30.2389	30.4161	30.3024	30.1933	30.3479	30.2141	30.5503	30.3985	30.4589	30.1605	30.2508	30.1659	30.5133	30.255	30.2115
MICALL1	MICAL-like protein 1	Q8N3F8	29.1774	28.5325	28.238	28.2627	29.2268	27.4154	28.0145	28.8748	29.1373	28.5712	29.8573	28.9187	28.0718	27.5705	28.2705	28.0327	28.9247
MICU1	Calcium uptake protein 1; mitochondrial	F6XEV2;A0A0U1RRK1;A0A286YF11;Q9BPX6;Q9BPX6-3;Q9BPX6-2;S4R3D7	29.4292	29.5942	28.9086	29.3806	29.0254	29.6078	29.5165	29.1948	29.0923	29.3113	28.9954	29.8848	29.1628	29.6078	28.5373	29.3538	29.3128
MICU2	Calcium uptake protein 2; mitochondrial	Q8IYU8;A0A0A0MTD5	30.1504	30.4789	30.048	30.4779	30.3739	30.1913	30.3518	30.149	30.2205	30.4934	29.7568	30.5668	30.2814	30.462	30.0171	30.4914	30.317
MICU3	Calcium uptake protein 3; mitochondrial	H0YAN7;Q86XE3	30.3672	30.6928	30.8511	30.3101	30.1219	NA	30.6208	NA	30.3959	NA	NA	NA	30.6667	NA	30.2541	30.6141	30.0274
MIEF1	Mitochondrial dynamics protein MID51	B0QY95;Q9NQG6;Q9NQG6-2	30.0452	30.1604	30.0327	NA	NA	30.3652	NA	30.4304	31.0026	30.8216	30.3346	NA	30.4098	NA	30.1582	30.223	30.518
MIEF2	Mitochondrial dynamics protein MID49	Q96C03;Q96C03-3	26.9929	26.9899	27.3294	27.2464	27.1666	26.8889	26.9162	27.0555	27.0124	27.3239	26.7026	26.8964	27.1284	26.2391	26.7396	26.521	26.6375
MIEN1	Migration and invasion enhancer 1	J3KTI2;Q9BRT3	NA	28.9231	29.035	28.9191	NA	28.9749	28.7186	NA	28.8617	NA	29.1533	28.8781	28.7346	28.7767	28.9709	28.7809	NA
MIF	Macrophage migration inhibitory factor	P14174	33.3066	33.1373	33.004	32.9538	32.8951	33.4076	33.3625	33.9856	33.4291	33.524	33.2282	33.5983	33.4185	33.5027	33.0902	33.1663	33.3213
MIF4GD	MIF4G domain-containing protein	J3QRZ6;J3QLJ5;A9UHW6;A9UHW6-2;A9UHW6-3;J3KSB8;A0A3B3IU65	23.8322	25.2986	25.0383	25.0329	25.1827	25.643	24.8766	25.4429	NA	25.5157	25.6037	25.5559	25.4751	25.2151	23.9949	24.8925	25.1079
MINA	Bifunctional lysine-specific demethylase and histidyl-hydroxylase MINA	Q8IUF8-4;Q8IUF8;H0Y9L8;Q8IUF8-2	24.7569	NA	NA	NA	NA	24.8891	NA	24.6724	24.8686	NA	24.3959	24.839	24.6398	NA	NA	24.3858	NA
MINK1	Misshapen-like kinase 1	Q8N4C8-5;Q8N4C8-2;Q8N4C8-4;Q8N4C8;Q8N4C8-3	22.7716	24.1723	20.7428	22.68	22.0556	19.8681	20.5876	23.8799	21.6029	NA	NA	22.2949	NA	26.0438	NA	NA	21.8047
MINPP1	Multiple inositol polyphosphate phosphatase 1	Q9UNW1;Q9UNW1-4	27.6084	28.0991	28.0756	27.9668	27.8793	28.0356	27.415	27.9143	28.0848	28.1816	27.9658	28.1934	27.8994	27.8193	28.2968	28.1391	28.0425
MIOS	WD repeat-containing protein mio	Q9NXC5;Q9NXC5-2	31.4982	31.1135	31.4984	31.2456	31.3868	31.5627	31.1353	31.4054	31.5601	31.5046	31.4056	31.4786	31.558	31.387	31.4539	31.3327	31.419
MIPEP	Mitochondrial intermediate peptidase	Q99797	29.4743	29.3844	29.318	29.3083	29.2633	29.4581	29.6669	29.157	29.1368	29.2203	29.3546	29.1526	29.3335	28.9571	29.41	29.2313	29.2067
MITF;MITF-C	Microphthalmia-associated transcription factor	O75030-5;O75030-6;Q8WYR3	27.0351	27.2192	29.0361	28.1294	27.4371	26.6813	26.9191	26.4165	26.9146	28.0965	27.052	27.6997	26.8988	26.829	27.6861	NA	27.5829
MKKS		Q9HB66	29.2001	29.8528	29.3302	28.6061	29.317	29.7009	29.5482	29.0904	29.2299	29.1934	28.6669	29.8204	29.091	28.8755	29.5391	29.147	29.4445
MKL2	MKL/myocardin-like protein 2	Q9ULH7-4;Q9ULH7;Q9ULH7-5	28.6601	27.8601	28.1037	NA	27.8907	26.9742	27.1658	27.9627	NA	27.9024	NA	28.1592	28.156	28.1682	NA	NA	27.9226
MKLN1	Muskelin	C9J7E8;Q9UL63;Q9UL63-2	28.0602	28.5773	29.6226	28.9128	27.6285	27.3865	28.3232	27.1927	28.4434	28.0895	28.8118	29.2769	28.8698	27.7812	28.9474	28.6722	28.5295
MKNK1;DKFZp686E14208	MAP kinase-interacting serine/threonine-protein kinase 1	Q9BUB5-2;Q9BUB5;Q9BUB5-3;Q7Z319;E9PIA0	30.501	30.664	30.6703	30.8458	30.5755	30.5978	30.5839	30.5469	30.4175	30.5335	30.3397	30.5488	30.3925	30.284	30.7237	30.5871	30.661
MKRN1	E3 ubiquitin-protein ligase makorin-1	Q9UHC7-2;Q9UHC7;Q9UHC7-3;Q9UHC7-4	27.5373	27.6692	27.36	28.0813	27.5037	27.5372	27.0354	27.7519	27.3898	27.8652	27.2947	27.7614	27.6905	27.2215	27.5079	27.7856	27.4795
MKRN2	Probable E3 ubiquitin-protein ligase makorin-2	C9J494;Q9H000-2;Q9H000	29.8867	29.2154	29.1342	28.125	28.5683	28.6718	29.1549	29.7534	28.9606	29.0064	28.9214	29.1778	28.9664	30.1643	29.5957	29.5471	29.1857
MLEC	Malectin	F5H1S8;Q14165;H0YG07;F5GX14	30.414	30.3452	30.4728	30.0971	30.4187	30.5377	30.3114	30.6565	30.7236	31.086	30.6454	30.3294	30.2911	30.212	30.153	30.1895	30.7144
MLF1	Myeloid leukemia factor 1	A0A0S2Z4A4;P58340;A0A494C175;A0A494C1P6;P58340-5;P58340-4;P58340-3;C9K0D3;P58340-2	26.2789	25.9294	26.6141	26.5018	26.2681	26.7102	26.7297	26.7368	26.9524	26.4117	26.6647	26.3919	26.2407	26.0034	26.5364	25.9854	26.3677
MLF2	Myeloid leukemia factor 2	Q15773	NA	NA	26.2424	27.2098	NA	27.3526	27.418	NA	NA	26.9365	NA	27.1902	NA	27.719	25.9648	NA	NA
MLIP		Q5VWP3-3;E9PCK9	31.0707	31.0497	30.4287	31.1984	31.1123	31.2361	31.2351	31.2345	31.1265	31.2906	30.9966	31.3423	31.1918	31.4023	30.9656	31.2494	31.4387
MLLT4	Afadin	A8MQ02;J3KN01;P55196;P55196-5;P55196-3;Q5TIG5;P55196-2;P55196-6	27.6039	27.8498	27.2916	27.7885	27.8735	27.4776	28.0524	27.5921	27.7404	27.577	27.2055	27.4713	27.8313	27.3867	27.532	27.4349	27.601
MLLT4-AS1	Putative uncharacterized protein MLLT4-AS1	Q9Y6Z5-2	31.9921	31.7503	32.5246	30.7533	32.4151	32.3242	32.1022	32.2433	31.4797	31.9476	32.4143	32.4237	31.9006	31.9399	32.2013	31.6424	32.48
MLLT6	Protein AF-17	P55198;A0A087WW39;Q6P2C6	32.823	32.6576	32.7804	32.9278	33.1884	32.3746	32.7791	33.3491	33.3626	33.565	32.8503	32.9536	32.9915	32.9276	33.2567	32.8244	33.252
MLNR	Motilin receptor	O43193;O43193-2	29.6206	29.3867	29.0265	29.2766	29.2091	29.7262	29.8205	29.0935	29.3743	29.5477	28.642	29.6729	28.9218	29.3882	28.8602	29.0032	29.3347
MLST8	Target of rapamycin complex subunit LST8	Q9BVC4;A0A0A0MR05;Q9BVC4-5;H3BSZ4;H3BM50;H3BPU5;H3BPT1;H3BN58;Q9BVC4-4;Q9BVC4-3;H3BR25	28.922	28.6634	28.733	28.889	28.9209	28.5968	28.4813	29.2655	28.3294	28.8325	28.0281	28.6714	28.5812	28.3104	28.9557	28.8958	28.8744
MLX	Max-like protein X	Q9UH92;K7EID0;Q9UH92-2;Q9UH92-3	28.5953	28.443	29.0236	28.5394	28.7161	28.5372	28.6998	NA	28.1215	29.0943	29.1687	27.9721	28.9018	28.4789	28.6594	27.9858	28.4868
MLXIP	MLX-interacting protein	Q9HAP2;Q9HAP2-2;F5H0V4;A0A0G2JR68	26.7227	26.5146	26.3695	26.742	26.5977	26.7535	26.6759	26.7329	26.6574	27.1501	26.4484	26.7504	26.5769	26.433	26.7616	27.0181	26.7467
MLYCD	Malonyl-CoA decarboxylase; mitochondrial	O95822-2;O95822	29.0734	29.4978	28.7442	28.6621	29.3301	28.8628	29.5155	28.9699	28.8495	29.4031	28.0499	29.7059	29.1166	28.7358	28.844	29.3942	29.1447
MMAA	Methylmalonic aciduria type A protein; mitochondrial	A0A3B3ITP4;Q495G5;Q8IVH4;D6RIS5	30.2167	29.8841	29.6665	29.9634	30.372	29.9015	30.521	30.3707	29.9132	29.9459	29.8541	30.1339	30.2706	29.4203	29.7912	29.9914	30.1127
MMAB	Cob(I)yrinic acid a;c-diamide adenosyltransferase; mitochondrial	Q96EY8;S4R3P5;F5H4Z7	29.1268	29.9782	28.926	29.9626	30.3705	29.4011	30.0854	29.9099	29.9579	29.9644	28.766	30.2137	30.3283	29.2686	30.1191	30.3714	28.9854
MME	Neprilysin	P08473	29.3991	29.8826	29.4235	29.6075	29.2334	29.2363	29.3586	29.2721	29.2209	29.461	29.0786	29.7853	29.3026	29.3485	29.7332	29.1548	29.6793
MMGT1	Membrane magnesium transporter 1	Q8N4V1;Q8N4V1-2	28.5222	28.4403	28.9524	28.6353	28.5736	28.6233	28.3889	28.4566	28.5924	28.6813	28.6464	28.7472	28.7664	28.5868	28.6991	28.5747	28.6788
MMP2	72 kDa type IV collagenase;PEX	P08253;P08253-2;P08253-3	26.7535	26.4199	24.8606	26.6954	26.8512	26.5818	26.2166	26.7703	26.6888	26.663	26.2289	26.614	27.0853	27.7266	26.8685	26.2332	26.5623
MMRN1	Multimerin-1;Platelet glycoprotein Ia*;155 kDa platelet multimerin	E7EPG1;Q13201	29.2828	27.5322	28.5839	28.0316	30.9072	27.2914	28.2327	28.064	28.2659	27.0304	NA	26.6951	27.9366	26.819	28.2571	28.4692	29.3043
MMRN2	Multimerin-2	Q9H8L6	30.8946	31.0482	30.824	30.6311	31.1035	30.677	31.0534	30.7932	30.9164	30.7389	30.3182	30.8225	30.9826	30.5626	30.9818	30.7443	30.5196
MMS19	MMS19 nucleotide excision repair protein homolog	Q96T76-9;Q96T76;Q96T76-8;Q96T76-5	29.4555	29.5973	29.5865	29.8151	29.5058	29.6674	29.6621	29.9823	29.5974	29.3223	29.7463	29.7567	29.952	29.8679	29.5507	29.4496	29.5933
MNDA	Myeloid cell nuclear differentiation antigen	P41218	25.2214	24.7652	NA	NA	25.6879	NA	NA	24.8537	NA	25.1061	NA	24.381	NA	26.0984	25.3098	NA	25.7927
MOB1B;MOB1A	MOB kinase activator 1B;MOB kinase activator 1A	Q7L9L4-2;D6RCK3;Q9H8S9;Q7L9L4;Q9H8S9-2	29.1346	29.2911	29.3887	29.2339	29.4232	29.444	29.1275	29.4145	29.2551	29.6494	29.259	29.3491	29.287	29.4672	29.6012	29.2196	29.6678
MOB2	MOB kinase activator 2	A0A087WVS8;Q70IA6;Q70IA6-3;Q70IA6-2	28.5904	28.2945	28.8945	28.4699	28.2777	28.4288	28.1036	28.6194	28.4343	28.6578	28.5041	28.5931	28.4959	28.1264	28.3296	28.4342	28.4214
MOCS1	Molybdenum cofactor biosynthesis protein 1;Cyclic pyranopterin monophosphate synthase;Cyclic pyranopterin monophosphate synthase accessory protein	Q9NZB8-2;Q9NZB8-8;Q9NZB8;Q9NZB8-7	28.9377	29.2521	29.0916	29.1491	28.6593	29.266	29.1556	28.8926	29.2177	27.9861	29.1196	29.0662	28.5453	29.0232	28.8897	28.8673	28.6067
MOCS2	Molybdopterin synthase sulfur carrier subunit	E9PKT9;O96033	29.682	29.6703	30.4348	29.9454	30.0557	30.089	30.2093	29.9744	30.1075	30.3665	30.2479	30.3343	30.0716	29.7192	30.265	30.0907	30.0048
MOCS2	Molybdopterin synthase catalytic subunit	O96007	28.3675	29.6115	29.4458	28.9198	29.2535	29.3641	29.4056	29.0904	29.1083	29.6827	29.6266	29.6968	28.8498	29.2808	29.225	29.4322	28.9296
MOCS3	Adenylyltransferase and sulfurtransferase MOCS3;Molybdopterin-synthase adenylyltransferase;Molybdopterin-synthase sulfurtransferase	O95396	26.4688	26.3522	26.5722	25.7596	26.5445	26.7053	26.2949	26.5951	26.5927	26.7037	26.8387	26.1373	26.3914	26.2616	26.343	26.3002	26.4384
MOGS	Mannosyl-oligosaccharide glucosidase	Q13724-2;Q13724;A0A3B3IRK6;A0A3B3IRW2;C9J8D4	35.3514	35.0938	35.2643	35.2169	35.3101	35.0629	35.2136	35.3539	35.1778	35.0067	34.8883	35.1686	35.322	35.0456	35.2436	35.2237	35.2244
MON1A	Vacuolar fusion protein MON1 homolog A	Q86VX9-4;Q86VX9;A0A0A0MSQ9;Q86VX9-3;Q86VX9-2;Q86VX9-5	31.2812	31.6016	31.5624	31.6901	31.5183	31.2766	31.349	31.3181	31.5925	31.3026	31.5468	31.2073	31.5135	31.464	31.1743	31.0604	31.4757
MON2	Protein MON2 homolog	A0A286YFF8;Q7Z3U7-2;Q7Z3U7-6;Q7Z3U7-5;Q7Z3U7;F8VZV1	27.3821	27.0398	27.0215	27.0916	26.7343	26.6278	26.9955	26.4911	26.1897	26.6108	27.0189	26.9687	26.7905	27.268	26.6619	26.6103	26.3803
MORC3	MORC family CW-type zinc finger protein 3	Q14149	27.986	NA	NA	29.8768	28.8308	NA	NA	29.379	NA	29.7276	NA	29.0028	29.104	29.5864	28.7521	NA	NA
MORF4L1	Mortality factor 4-like protein 1	H0YLJ3;B3KTM8;Q9UBU8-2;H0YMJ0;Q9UBU8	NA	NA	NA	23.3768	NA	NA	NA	NA	NA	NA	NA	NA	23.4597	NA	NA	NA	NA
MOSPD1	Motile sperm domain-containing protein 1	Q9UJG1;Q9UJG1-2;Q9UJG1-3	NA	25.2154	NA	25.2759	NA	25.5137	25.1622	NA	25.3975	NA	NA	25.6094	26.029	25.7072	25.5753	NA	25.6849
MOV10	Putative helicase MOV-10	Q9HCE1;Q5JR04;Q9HCE1-2	30.039	29.9722	30.0984	29.5574	29.6921	29.8923	29.8511	30.0722	29.8043	29.5531	30.0731	29.5141	29.9351	29.9514	30.1076	29.8911	29.7789
MPC2	Mitochondrial pyruvate carrier 2	Q5R3B4;O95563	31.3362	32.0399	31.612	31.5457	31.9529	31.3483	31.9117	31.3857	31.0002	31.751	31.5717	31.9108	31.1171	30.9102	31.5415	31.4863	31.2966
MPDZ	Multiple PDZ domain protein	F5H1U9;O75970-5;O75970-3;O75970-2;O75970	30.6601	30.9196	30.7476	30.4253	30.6989	30.5545	30.7792	30.7034	30.7933	30.7503	30.5269	30.6872	30.8272	30.683	30.7869	30.8224	30.5804
MPG	DNA-3-methyladenine glycosylase	A2IDA3;P29372-5;P29372-4;P29372-2;P29372	24.3189	24.1994	NA	23.9246	24.0561	NA	NA	NA	NA	NA	NA	NA	23.5644	NA	23.7116	NA	24.684
MPI	Mannose-6-phosphate isomerase	P34949;H3BPB8;H3BUZ9;H3BPP3;F5GX71;H3BMZ9;H3BP57;H3BT48;P34949-2;H3BU66;H3BPM5;H3BNY8;H3BQX0;H3BT46	32.6157	32.6645	32.6532	32.6762	32.7779	32.8186	32.8178	33.0855	32.763	32.7374	32.76	33.1381	32.894	32.5996	32.8727	32.5317	32.8106
MPO	Myeloperoxidase;Myeloperoxidase;89 kDa myeloperoxidase;84 kDa myeloperoxidase;Myeloperoxidase light chain;Myeloperoxidase heavy chain	P05164-2;P05164;P05164-3	27.2022	25.95	26.1107	24.4293	26.5284	26.3254	24.8792	26.8768	25.6098	27.4035	26.3282	26.2249	26.8538	25.9701	27.0383	26.2995	26.6057
MPP1	55 kDa erythrocyte membrane protein	Q00013-2;Q00013;Q00013-3;C9J9J4;A8MTH1	29.2469	29.4865	29.368	29.1415	29.3642	29.2464	29.2233	29.1766	29.117	28.7562	29.0778	28.8961	29.2824	28.9125	29.0701	29.1738	29.2807
MPP5	MAGUK p55 subfamily member 5	Q8N3R9;Q8N3R9-2	25.3534	25.2291	25.5184	25.5123	25.3872	25.4155	25.3946	25.805	25.6129	25.5757	24.9844	25.3101	25.315	25.3719	25.5853	25.5705	24.9622
MPP6	MAGUK p55 subfamily member 6	B8ZZG1;Q9NZW5	25.3775	25.0922	25.3965	25.541	25.4646	25.2924	25.119	25.2727	25.6545	25.7303	25.1956	25.0612	25.7488	25.6338	25.4902	25.4613	25.6839
MPP7	MAGUK p55 subfamily member 7	Q5T2T1;U5GXS2;S4R337;Q5T2T1-2	27.9503	27.6915	27.5068	27.719	27.991	27.9004	27.034	27.2977	27.464	27.3258	27.3541	27.6159	25.7903	27.6839	27.7867	28.1442	27.516
MPRIP	Myosin phosphatase Rho-interacting protein	Q6WCQ1;Q6WCQ1-2;Q6WCQ1-3;J3KSW8	30.1246	29.6521	30.1547	30.1555	30.3077	29.5805	29.8158	29.6875	29.5527	29.5287	29.8007	29.5012	29.6837	29.6715	29.9157	29.5113	29.5944
MPST	3-mercaptopyruvate sulfurtransferase;Sulfurtransferase	P25325-2;P25325;B1AH49	30.1472	30.6442	30.1894	30.2376	30.6804	30.5769	30.8565	30.6772	30.4381	30.5598	29.9853	30.3007	30.3375	30.1362	30.1458	30.2133	30.713
MPZ	Myelin protein P0	P25189-2;P25189	27.031	26.6403	27.9089	29.7981	29.6209	28.3294	28.4876	27.0191	29.7307	27.1585	28.9148	27.5973	28.1345	28.461	29.9018	27.669	28.4783
MRAS	Ras-related protein M-Ras	O14807;O14807-2	26.1167	25.7328	26.0972	26.2068	26.0884	25.3126	26.2088	25.3664	25.6606	26.2206	25.8844	26.2372	25.868	26.1674	26.0674	26.0379	25.9738
MRC1	Macrophage mannose receptor 1	P22897;P22897-2	27.8812	28.5651	28.1603	28.313	29.362	28.2351	29.0178	27.806	28.3784	28.5742	28.4649	28.8972	28.7657	29.1111	28.5453	28.5815	29.2144
MRC2	C-type mannose receptor 2	Q9UBG0	28.5721	28.3185	28.451	28.4894	28.8322	28.056	28.4744	29.0254	27.3167	28.8906	27.0126	28.6905	28.8815	29.2018	28.0149	28.2397	29.1926
MRE11A	Double-strand break repair protein MRE11A	F8W7U8;P49959;P49959-3;P49959-2	30.1225	30.2423	30.0525	30.355	30.3886	30.3964	30.364	30.12	30.0443	30.2873	30.2029	30.1281	30.1048	30.4198	30.3794	30.2044	30.2141
MRGPRF	Mas-related G-protein coupled receptor member F	Q96AM1	29.4705	NA	28.3719	NA	29.1968	NA	NA	28.0704	NA	28.1018	27.5889	28.0045	NA	NA	28.369	27.8201	NA
MRI1	Methylthioribose-1-phosphate isomerase	Q9BV20;Q9BV20-2	28.8458	29.0727	29.1222	29.2882	29.1869	29.1929	29.283	29.5832	29.7302	29.374	29.6247	28.9861	29.1239	29.522	28.6948	28.9411	29.1128
MRM1	rRNA methyltransferase 1; mitochondrial	Q6IN84;A0A087WZC1;Q6IN84-2	25.7546	26.7596	26.2795	25.7014	25.841	26.3905	26.6041	26.2054	24.9155	26.1352	25.8154	26.4749	26.7294	NA	26.8043	26.404	26.5526
MROH1	Maestro heat-like repeat-containing protein family member 1	E9PHY8;Q8NDA8-2;Q8NDA8;Q8NDA8-7	32.4558	31.6369	32.4227	32.701	32.4023	32.0717	32.5515	33.006	32.7839	33.4235	32.0952	33.4318	32.9106	33.046	33.1003	32.6732	32.2889
MROH8	Protein MROH8	H0Y2W4;H0Y7Y5;Q9H579-2	27.8493	27.7973	27.8923	28.7142	27.4386	27.7382	29.0958	28.0475	28.0325	28.1462	27.8407	30.2217	28.8527	28.0322	27.8176	28.966	27.4251
MRPL1	39S ribosomal protein L1; mitochondrial	Q9BYD6;H0Y8N7	29.4649	29.8287	29.4781	29.182	29.4004	29.6082	29.9125	29.5741	29.2644	29.2818	29.7041	29.9865	29.6943	29.4124	29.4886	29.3655	29.1247
MRPL10	39S ribosomal protein L10; mitochondrial	Q7Z7H8;Q7Z7H8-2	27.8726	27.7819	26.7625	27.291	NA	27.1048	27.6248	27.7373	26.9506	26.8153	27.7567	27.1661	27.7223	26.9048	26.9377	25.8493	27.4199
MRPL11	39S ribosomal protein L11; mitochondrial	Q9Y3B7;Q9Y3B7-2;Q9Y3B7-3	31.3107	31.722	31.1193	31.099	30.946	31.3306	31.6454	31.3455	31.0836	30.8912	31.3878	31.3564	31.2982	30.9933	30.9754	31.1359	31.1046
MRPL13	39S ribosomal protein L13; mitochondrial	Q9BYD1;E5RJI7	31.1488	31.1805	30.8239	30.7673	30.963	31.076	31.4248	31.1488	30.9557	30.6918	31.0652	31.2646	31.1532	30.7399	30.9432	31.0254	31.0003
MRPL14	39S ribosomal protein L14; mitochondrial	Q6P1L8	28.9233	29.1489	28.5503	28.9555	28.95	29.1522	29.2841	28.9464	28.6396	28.3644	28.9711	29.4218	29.0765	28.5992	28.8796	28.9945	28.9793
MRPL15	39S ribosomal protein L15; mitochondrial	Q9P015;E5RIZ4;E5RHF4	28.9857	29.3211	28.668	28.7274	28.8952	29.1752	29.2411	29.2918	28.8594	28.4168	29.096	29.5162	29.3068	28.7994	29.052	28.9675	29.0463
MRPL16	39S ribosomal protein L16; mitochondrial	Q9NX20;E9PI14	30.4839	30.7644	30.0645	30.2769	30.3078	30.5477	30.9386	30.4316	30.3848	29.9617	30.5639	30.7265	30.6085	30.4362	30.4978	30.4838	30.5018
MRPL17	39S ribosomal protein L17; mitochondrial	Q9NRX2;E9PKV2	28.4581	28.7602	28.4039	28.2168	28.5418	28.5127	28.7607	28.5761	28.1965	28.2628	28.5595	28.6273	28.553	28.1131	28.2284	28.4145	28.5936
MRPL18	39S ribosomal protein L18; mitochondrial	Q9H0U6	28.1651	28.6777	28.0223	27.8836	28.3669	28.4354	28.5258	28.3301	27.9182	27.9561	28.425	28.6302	28.2697	28.0964	27.9746	28.1049	28.3788
MRPL19	39S ribosomal protein L19; mitochondrial	P49406;S4R3W9	30.588	31.1345	30.8372	30.8653	30.7377	30.9085	31.2203	30.9584	30.6758	30.7272	31.0584	31.0962	30.83	30.6848	30.7582	30.9304	30.7744
MRPL2	39S ribosomal protein L2; mitochondrial	Q5T653	29.4979	29.8712	29.5408	29.1957	29.7674	29.5185	30.0502	29.6929	29.4511	29.3089	29.6746	29.7693	29.591	29.2661	29.4632	29.477	29.4159
MRPL20	39S ribosomal protein L20; mitochondrial	Q9BYC9	28.792	29.0312	28.736	28.4803	28.9932	28.8587	29.1398	28.8923	28.6315	28.4186	28.9585	29.1333	28.9005	28.4193	28.606	28.8305	28.7988
MRPL21	39S ribosomal protein L21; mitochondrial	Q7Z2W9;Q7Z2W9-2;F5H7V8	29.6035	29.8682	29.274	28.9988	29.3247	29.5244	29.9657	29.4469	29.4166	28.9535	29.6134	29.6411	29.7394	29.1105	29.1428	29.2869	29.3894
MRPL22	39S ribosomal protein L22; mitochondrial	E7ESL0;J3KQY1;Q9NWU5;Q9NWU5-2;Q9NWU5-3	30.3271	30.4479	30.165	30.1075	30.0841	30.0946	30.5934	30.221	29.9973	30.0504	30.2383	30.4351	30.4757	29.8863	30.0583	30.2666	30.0505
MRPL23	39S ribosomal protein L23; mitochondrial	Q16540	29.4928	29.9591	29.5729	29.0215	29.4875	29.4793	29.9844	29.2946	29.114	29.1877	29.6733	29.7296	29.607	29.0402	29.336	29.3982	29.2222
MRPL24	39S ribosomal protein L24; mitochondrial	Q96A35;X6RJ73	31.5247	31.9671	31.255	31.3227	31.083	31.781	32.0538	31.5249	31.5301	30.9562	31.7726	31.8134	31.7209	31.3998	31.2175	31.6266	31.4356
MRPL27	39S ribosomal protein L27; mitochondrial	Q9P0M9;D6RAN8;H7C5U8	28.7385	28.9727	28.6763	28.2856	28.6085	28.7174	29.2049	28.8532	28.471	28.2883	28.8346	28.8791	29.0386	28.1534	28.5594	28.7451	28.7807
MRPL28	39S ribosomal protein L28; mitochondrial	A2IDC7;Q4TT37;A2IDC6;Q13084	29.2584	29.0149	29.0549	28.6621	29.5232	29.1852	29.3609	29.0671	NA	29.2789	29.2788	29.0504	28.606	NA	29.8101	29.3381	29.4427
MRPL3	39S ribosomal protein L3; mitochondrial	H0Y9G6;E7ETU7;P09001;D6RC14;E9PF06	29.4292	29.8329	29.3158	29.2955	29.3933	29.634	30.0155	29.5064	29.1865	29.0415	29.6635	29.441	29.6776	29.1225	29.2345	29.2714	29.4611
MRPL30	39S ribosomal protein L30; mitochondrial	Q8TCC3;Q8TCC3-2	27.1874	27.3217	26.9616	NA	26.5476	27.0704	27.9163	27.2418	27.1826	26.482	27.4388	27.254	27.409	26.8267	NA	NA	27.1843
MRPL33	39S ribosomal protein L33; mitochondrial	O75394	28.2775	28.7834	28.1804	27.8632	28.1809	28.5276	28.8001	28.4064	27.9715	28.1902	28.8081	28.6401	28.4108	28.2441	28.1681	28.1603	28.1962
MRPL35	39S ribosomal protein L35; mitochondrial	Q9NZE8;D3YTC1;Q9NZE8-2	NA	27.9098	NA	NA	NA	27.9304	NA	NA	27.2021	27.242	27.6639	NA	NA	27.5726	NA	NA	NA
MRPL37	39S ribosomal protein L37; mitochondrial	Q9BZE1;S4R369	30.0556	30.3011	29.9335	29.696	29.9672	30.0338	30.6155	30.1021	29.8356	29.6846	30.1861	30.2156	30.1481	29.6162	29.8457	29.9145	30.0316
MRPL38	39S ribosomal protein L38; mitochondrial	Q96DV4	29.8226	30.0394	29.7665	29.5731	29.588	29.8413	30.2722	29.8404	29.5281	29.5157	30.0101	29.8553	29.943	29.5073	29.482	29.7446	29.7453
MRPL39	39S ribosomal protein L39; mitochondrial	Q9NYK5-2;Q9NYK5;C9JG87	29.4568	29.8496	29.5145	29.2081	29.5719	29.6197	29.8889	29.5237	29.381	29.3822	29.6499	29.6936	29.6798	29.1083	29.3149	29.4057	29.4678
MRPL4	39S ribosomal protein L4; mitochondrial	K7ES61;Q9BYD3;Q9BYD3-2;K7EKI4;K7ELQ0;K7ELF1	29.2333	29.6114	29.049	28.9621	29.0624	29.0357	29.692	29.1741	28.646	28.9002	29.3185	29.3738	29.3721	28.8238	29.13	29.142	29.0667
MRPL40	39S ribosomal protein L40; mitochondrial	Q9NQ50	27.6464	28.2503	27.8546	27.2878	27.5582	27.9326	28.2545	27.8929	27.6297	27.6238	28.0831	28.1458	27.8149	27.4634	27.461	27.6699	27.6997
MRPL41	39S ribosomal protein L41; mitochondrial	Q8IXM3	28.6918	28.5983	28.5047	28.6322	28.6497	28.4326	29.2993	28.8835	28.03	28.4252	28.5784	28.6036	28.8043	28.0407	28.6405	28.3014	28.4647
MRPL42	39S ribosomal protein L42; mitochondrial	S4R360;J3KPP0;S4R2Z7;Q9Y6G3	NA	NA	NA	NA	NA	27.8796	27.9741	NA	NA	NA	27.7922	27.5795	NA	NA	NA	NA	27.7141
MRPL43	39S ribosomal protein L43; mitochondrial	H0Y6Y8;B1AL05;Q8N983-4;Q8N983-3;Q8N983-2;Q8N983;Q8N983-6;Q8N983-7;H0YBU8	28.7726	28.8538	28.6379	28.339	28.4524	28.6357	29.0082	28.7421	28.5528	28.3733	28.7893	28.7331	28.8356	28.4851	28.6058	28.6714	28.3723
MRPL44	39S ribosomal protein L44; mitochondrial	Q9H9J2	29.3194	29.7685	29.5422	29.1044	29.5885	29.1825	29.687	29.2354	29.2641	29.1785	29.5431	29.8684	29.5387	29.2388	29.4352	29.4659	29.2725
MRPL45	39S ribosomal protein L45; mitochondrial	A0A087X2D5;Q9BRJ2;A0A0G2JMS5;A0A087WU62	34.4222	34.7701	34.1654	34.1489	34.2971	34.3989	34.7407	34.4895	34.154	34.1196	34.3834	34.623	34.561	33.9795	34.2621	34.33	34.3223
MRPL46	39S ribosomal protein L46; mitochondrial	Q9H2W6	29.0295	29.308	28.7086	28.3905	28.7581	29.0023	29.2504	29.0325	28.7384	28.2646	28.9204	29.0167	29.0383	28.5434	28.7746	28.6824	28.8458
MRPL47	39S ribosomal protein L47; mitochondrial	Q9HD33;Q9HD33-2;Q9HD33-3	29.3679	29.6819	29.5902	29.3223	29.3195	29.5932	29.8122	29.484	29.2112	29.3731	29.4872	29.757	29.4993	29.1299	29.2874	29.5728	29.3656
MRPL48	39S ribosomal protein L48; mitochondrial	F5H702;Q96GC5-3;Q96GC5	29.1812	29.7131	29.0438	28.8975	29.3153	29.3448	29.7472	29.1979	28.8196	28.7812	29.4702	29.5191	29.417	29.0227	28.98	29.3654	29.189
MRPL49	39S ribosomal protein L49; mitochondrial	Q13405;H0YDP7;E9PNF1	29.1739	29.4723	28.8956	28.5796	28.8535	29.177	29.6069	29.1006	28.8451	28.6438	29.2411	29.2526	29.258	27.9412	28.6453	28.8884	28.9152
MRPL50	39S ribosomal protein L50; mitochondrial	Q8N5N7;Q8N5N7-2	28.4257	28.9935	28.7342	28.8359	28.8173	28.8579	29.4188	28.8899	28.63	28.8014	29.0585	28.9727	28.8688	27.7386	28.8464	29.3785	28.7138
MRPL53	39S ribosomal protein L53; mitochondrial	Q96EL3	28.0865	28.7837	28.4413	28.1016	28.3108	28.1182	28.4442	28.5338	27.7905	28.2374	28.5108	28.4502	27.8536	27.8427	28.1751	28.2196	28.0368
MRPL55	39S ribosomal protein L55; mitochondrial	Q7Z7F7;Q7Z7F7-2;X6RIW1	28.4532	28.0789	28.4611	28.3469	28.2934	28.4328	29.2654	28.1808	28.1345	28.2714	28.6737	28.6579	28.2142	28.706	28.5131	28.7421	28.263
MRPL9	39S ribosomal protein L9; mitochondrial	Q9BYD2;Q5SZR1	28.8322	29.2056	28.8499	28.7525	28.8874	28.9195	29.2338	28.9164	28.5295	28.4014	28.9406	29.111	29.0467	28.5036	28.6752	28.8121	28.8573
MRPS10	28S ribosomal protein S10; mitochondrial	P82664	29.5391	29.7493	29.6669	29.4227	29.4627	29.7286	30.1012	29.6739	29.1932	29.5026	29.4148	29.5217	29.915	28.6305	29.4859	29.5162	29.4184
MRPS11	28S ribosomal protein S11; mitochondrial	P82912;P82912-2	28.7925	29.1486	28.8928	28.6147	28.7457	28.9985	29.3556	29.0684	28.8759	28.5769	28.811	28.7477	29.2777	27.9069	28.9152	28.8222	28.827
MRPS12	28S ribosomal protein S12; mitochondrial	O15235	28.0008	27.9886	27.3465	27.6941	27.3171	28.343	28.8602	28.1075	27.6133	27.3766	27.7591	27.9253	27.9119	27.9506	NA	27.6413	28.205
MRPS14	28S ribosomal protein S14; mitochondrial	O60783	29.3686	29.8616	29.5217	29.0286	29.0516	29.5145	29.9557	29.5008	29.1515	29.0951	29.5819	29.2951	29.5486	28.6279	29.1087	29.3548	29.2788
MRPS15	28S ribosomal protein S15; mitochondrial	P82914	29.3339	30.0363	29.5712	29.4407	29.3813	29.6683	29.9386	29.3987	29.3572	29.2942	29.3745	29.5612	29.7138	29.1773	29.2952	29.5941	29.5189
MRPS16	28S ribosomal protein S16; mitochondrial	Q9Y3D3;A6ND22;Q9Y3D3-2	27.8659	28.2257	28.0243	27.7531	27.7627	28.0627	28.9549	27.6643	27.7051	27.7521	27.7379	28.4351	28.3119	28.2805	27.5027	27.93	27.6453
MRPS17;hCG	NA	1984214	29.535	30.0726	29.8632	29.6757	29.6383	29.8052	29.7037	30.0175	29.3415	29.9983	29.739	29.9937	29.7493	29.0086	29.7074	29.6816	29.5106
MRPS18A	28S ribosomal protein S18a; mitochondrial	Q5QPA5;Q9NVS2;Q9NVS2-2;Q9NVS2-3	28.1404	28.2567	28.0205	28.0174	28.1994	28.2357	28.4296	28.6231	27.5673	27.8292	28.2979	28.4765	28.3249	28.087	27.8962	27.8004	28.2962
MRPS18B	28S ribosomal protein S18b; mitochondrial	Q9Y676;A0A0G2JIC6	29.1257	29.4772	29.1689	28.9352	28.7573	29.2378	29.692	29.337	28.9553	29.0062	28.8526	29.1896	29.4892	28.2561	29.1886	29.2018	28.9282
MRPS2	28S ribosomal protein S2; mitochondrial	Q9Y399;Q5T8A0	29.5448	30.0969	29.7497	29.7173	29.0577	29.8498	30.0745	29.5779	29.6106	29.2518	29.5587	29.9166	29.7975	29.4114	29.5286	29.8095	29.364
MRPS21	28S ribosomal protein S21; mitochondrial	P82921	28.0987	28.5864	27.7893	27.9342	27.5242	28.0515	28.7446	28.1645	27.778	27.5902	27.7937	28.0159	28.4896	27.1553	27.8425	28.0385	27.9554
MRPS22	28S ribosomal protein S22; mitochondrial	G5E9W7;G5E9V5;P82650;H7C5F2;H7C5H3;P82650-2	29.6649	30.2105	29.9591	29.8297	29.7398	29.9642	30.3561	29.883	29.7511	29.7896	29.7645	29.9668	30.1539	29.3546	29.9241	29.9023	29.7839
MRPS23	28S ribosomal protein S23; mitochondrial	Q9Y3D9;J3QLR8	30.9035	31.3492	31.0232	31.0021	30.8607	31.0552	31.5259	31.0413	30.9148	30.6877	31.0281	31.1521	31.2959	30.2605	30.9693	31.0464	30.8121
MRPS24	28S ribosomal protein S24; mitochondrial	Q96EL2	29.0457	29.6862	29.2982	29.3459	29.2314	29.3099	29.8601	29.3238	29.2084	29.3555	29.1351	29.2772	29.4849	28.4013	29.126	29.4568	28.9712
MRPS25	28S ribosomal protein S25; mitochondrial	P82663;E7EPW2;P82663-2;P82663-3	28.8417	29.6844	28.8307	29.0422	28.9719	29.2523	29.6535	28.845	28.8647	29.1212	28.9287	29.0045	29.4623	27.0317	28.8585	29.0625	29.0738
MRPS26	28S ribosomal protein S26; mitochondrial	Q9BYN8	29.1814	29.3456	29.1334	29.156	29.1218	29.2764	29.4728	29.3434	28.8439	28.9484	28.9615	29.1131	29.2571	28.2205	29.1147	29.1909	29.0534
MRPS27	28S ribosomal protein S27; mitochondrial	Q92552;Q92552-2;D6RH20;G5EA06;D6RJC7	29.3208	29.7076	29.4037	29.2775	29.2984	29.5524	29.713	29.4011	29.3094	29.2806	29.1717	29.484	29.6385	28.7508	29.3433	29.2842	29.3234
MRPS28	28S ribosomal protein S28; mitochondrial	Q9Y2Q9;H0YAT2;E5RGC7	28.7063	29.39	28.9467	28.8747	28.9246	28.827	29.0763	28.3124	28.1055	28.5826	28.4757	28.6473	28.838	28.2288	28.8852	28.9184	28.0877
MRPS30	28S ribosomal protein S30; mitochondrial	Q9NP92	29.2948	29.6801	29.402	29.2616	29.2957	29.4841	29.7109	29.6593	29.031	29.4275	29.4117	29.5589	29.5125	28.92	29.3485	29.5234	29.3441
MRPS31	28S ribosomal protein S31; mitochondrial	Q92665	29.0999	29.3017	29.2292	29.1916	29.0679	29.2345	29.7993	29.2214	29.0168	29.0351	28.9743	29.1597	29.4739	28.5521	29.0659	29.211	29.0051
MRPS33	28S ribosomal protein S33; mitochondrial	C9JBY7;Q9Y291	27.8852	28.7056	28.1025	28.1184	28.084	NA	28.5299	28.3203	28.0407	NA	28.1605	28.1661	28.3131	27.6977	28.0304	28.3729	NA
MRPS34	28S ribosomal protein S34; mitochondrial	P82930;C9JJ19	30.4052	30.8696	30.5351	30.4137	30.4787	30.7476	31.0629	30.7872	30.2646	30.4753	30.488	30.5723	30.855	29.968	30.5357	30.5288	30.3744
MRPS35	28S ribosomal protein S35; mitochondrial	P82673;H0YG82;P82673-2	30.4529	30.9774	30.5764	30.4956	30.2858	30.7197	31.0312	30.7461	30.3604	30.2122	30.4864	30.5944	30.8039	30.0187	30.3367	30.4328	30.2985
MRPS36	28S ribosomal protein S36; mitochondrial	P82909	32.3511	32.7925	32.0744	32.3883	32.3149	32.6599	32.9104	32.128	32.2051	32.3446	32.6563	32.7222	32.282	32.0988	32.1173	32.3817	32.2909
MRPS5	28S ribosomal protein S5; mitochondrial	P82675	29.9422	30.6408	30.1259	30.2477	30.1075	30.3342	30.5127	29.9081	30.0742	29.9075	30.0643	30.301	30.4225	30.1078	30.0692	29.8097	30.1521
MRPS6	28S ribosomal protein S6; mitochondrial	P82932	28.7582	29.3263	29.0376	28.7762	28.9185	29.0039	28.9813	29.15	28.6577	28.7426	28.8671	29.1689	29.0584	28.4579	28.8729	28.7128	28.6519
MRPS7	28S ribosomal protein S7; mitochondrial	J3QQS1;J3QLS3;Q9Y2R9;J3KSI8;J3QKW2	29.1543	29.4492	29.3513	28.8159	28.9488	29.3434	29.7635	29.281	29.0684	28.978	29.2166	29.0581	29.5255	28.5312	29.0746	29.0591	29.0242
MRPS9	28S ribosomal protein S9; mitochondrial	P82933	29.3201	29.9271	29.7744	29.5104	29.2355	29.6097	29.9437	29.6111	29.2897	29.5601	29.4225	29.6874	29.5893	29.0409	29.507	29.5271	29.3086
MRRF	Ribosome-recycling factor; mitochondrial	Q96E11-8;Q96E11-3;Q96E11;Q96E11-2	30.1166	30.1053	29.7439	30.0168	29.7112	30.163	30.5537	29.9098	29.8861	29.6774	30.0618	30.0257	29.847	29.1348	29.7382	29.6796	29.9821
MRS2	Magnesium transporter MRS2 homolog; mitochondrial	A0A0A0MQX2;Q9HD23-2;Q9HD23;Q9HD23-4;H7BZ29	NA	23.4303	NA	NA	24.225	NA	NA	22.9653	NA	23.357	23.7567	NA	NA	NA	24.5221	22.5766	NA
MRTO4	mRNA turnover protein 4 homolog	Q9UKD2	30.4227	29.9715	30.297	29.4982	30.4095	29.9859	30.6358	30.0388	28.4698	29.6303	30.0217	30.0221	29.5235	30.0794	30.2669	29.5307	29.6778
MRVI1	Protein MRVI1	H0YI08;Q9Y6F6-3;Q9Y6F6-5;Q9Y6F6-1;Q9Y6F6-2;Q9Y6F6-4;Q9Y6F6;Q9Y6F6-7;Q9Y6F6-6;E9PJ61;Q9Y6F6-8	26.8675	27.8947	28.1232	26.5892	27.2331	26.4659	27.5222	27.0527	26.8744	27.0363	26.5538	25.9163	28.8435	26.4817	21.8878	NA	26.1031
MSH2	DNA mismatch repair protein Msh2	P43246-2;P43246;A0A2R8YFH0;E9PHA6;A0A2R8Y6P0;A0A2R8YG02;A0A2R8Y7S8	28.3119	29.0071	28.3688	28.2332	28.9813	28.3972	28.3731	29.0279	28.5719	28.1974	29.0694	27.9414	28.1676	28.7001	27.9663	28.2979	28.4386
MSH6	DNA mismatch repair protein Msh6	P52701-3;P52701;A0A087WWJ1;P52701-2;A0A494C0M1;P52701-4	29.4768	29.5229	29.6555	30.0527	29.631	29.8307	29.0673	29.3049	29.6423	30.0123	30.0738	29.3871	30.0012	29.8292	29.3385	29.7333	29.8234
MSI2	RNA-binding protein Musashi homolog 2	B4DHE8;Q96DH6-2;Q96DH6;J3KTC1;B4DM51;Q96DH6-3	29.8633	29.8322	29.963	30.0744	29.7096	30.0044	29.8103	30.006	29.6035	30.0545	29.9098	30.0492	29.9129	29.867	29.6422	29.7454	29.9911
MSMO1	Methylsterol monooxygenase 1	Q15800;D6REA2;D6RDP9;D6R952;Q15800-2	25.5361	NA	NA	25.5688	NA	25.2854	NA	25.2906	24.8424	NA	NA	25.3856	25.3004	NA	NA	NA	NA
MSN	Moesin	P26038	34.786	34.6539	34.8367	35.0293	35.1177	34.4433	34.5321	34.7073	34.3549	34.7925	34.8167	34.7952	34.6751	35.1587	34.4704	34.5027	34.9672
MSRA	Mitochondrial peptide methionine sulfoxide reductase	Q9UJ68-2;Q9UJ68-3;Q9UJ68-4;Q9UJ68-5;Q9UJ68;H0YAN3;E5RIA9	28.0567	28.1955	28.562	28.0679	28.302	28.1682	28.3413	28.2216	NA	28.6056	28.2121	28.382	28.3361	28.3374	28.3407	28.2726	28.4598
MSRB2	Methionine-R-sulfoxide reductase B2; mitochondrial	Q9Y3D2	29.4715	29.8506	29.5752	29.1479	29.5387	29.2905	29.6834	29.4371	29.3568	29.4287	29.2574	29.9438	29.4309	29.1358	29.2247	29.4526	29.1802
MSRB3	Methionine-R-sulfoxide reductase B3	F5H7C4;F5H199;Q8IXL7-2;F5H6G9;H0YFW5;Q8IXL7;H7C2B7	29.9205	29.3938	29.466	29.5384	29.7692	29.5761	29.5157	29.5962	29.7969	29.5551	29.2878	29.4556	29.5161	29.4946	29.6191	29.8014	29.5416
MSS51	Putative protein MSS51 homolog; mitochondrial	Q4VC12;F6VAV3	28.3229	27.9537	28.5261	27.9321	27.7482	27.7569	27.8385	28.3449	27.5164	28.4503	28.2916	28.1952	28.6341	27.7124	27.6434	27.7534	28.5695
MTA1	Metastasis-associated protein MTA1	Q13330-2;E7ESY4;Q13330-3;Q13330;H0Y4T7	29.0123	29.4469	28.6847	30.3601	28.6826	29.0323	29.3886	28.7586	29.495	28.9323	29.8311	29.3748	30.2437	28.4978	29.2757	29.0196	28.5177
MTA2	Metastasis-associated protein MTA2	O94776;O94776-2	26.0892	NA	26.227	25.7795	26.5069	NA	25.7685	25.9734	25.4704	26.108	26.1454	26.1446	26.3809	26.4858	25.3537	25.7053	26.0913
MTAP	S-methyl-5-thioadenosine phosphorylase;Purine nucleoside phosphorylase	B4DUC8;Q13126;J3QSB7;Q13126-7;Q13126-4;Q13126-6;Q13126-5;Q13126-3;Q13126-2;F2Z2F3	30.6096	30.4791	30.8109	30.6836	30.4846	30.4364	30.3575	30.9214	30.0821	30.8497	29.9785	30.1957	29.9973	30.5961	31.0148	31.0172	30.381
MTCH1	Mitochondrial carrier homolog 1	Q9NZJ7-2;Q9NZJ7	30.328	30.4984	30.6071	30.411	30.5215	30.3156	30.3898	30.2752	30.2891	31.0184	30.1191	30.3664	30.0901	30.3446	30.0207	30.0459	30.225
MTCH2	Mitochondrial carrier homolog 2	Q9Y6C9	32.1661	32.4043	32.2258	31.8841	32.0809	32.1956	32.3405	32.2002	32.1728	32.2225	31.8851	32.102	32.2477	31.8691	32.287	32.0693	31.9173
MT-CO1	Cytochrome c oxidase subunit 1	P00395	32.2375	32.8055	31.7491	31.7057	31.9817	32.7146	32.8805	32.833	32.3531	32.9327	31.879	32.24	32.0605	31.6903	31.8256	31.7262	31.9791
MT-CO2	Cytochrome c oxidase subunit 2	P00403	36.3135	37.3095	36.5285	36.3594	36.4375	36.8389	37.0467	36.9766	36.5361	36.6118	36.4928	36.5985	36.4297	36.1975	36.6148	36.5847	36.3163
MT-CO3	Cytochrome c oxidase subunit 3	P00414	29.5196	30.5842	30.0865	28.6019	31.1324	30.918	31.8311	29.1101	30.1276	30.5095	30.0784	30.8347	28.5496	31.217	29.1922	28.3976	31.0436
MT-CYB	Cytochrome b	P00156	32.5775	33.0511	32.2544	31.7111	32.4747	32.7635	32.8161	32.7319	32.5961	32.5843	32.1393	32.4367	32.4616	31.9641	32.4445	32.0889	32.2707
MTDH	Protein LYRIC	Q86UE4;E5RJU9	28.4807	28.4426	28.7159	28.4594	28.5185	28.4369	28.1978	28.4364	28.568	28.8093	28.73	28.3493	28.4292	28.6707	28.5584	28.4827	28.4857
MTERF3	Transcription termination factor 3; mitochondrial	Q96E29-3;Q96E29-2;Q96E29;E5RIK9	26.6206	27.109	26.9323	26.7932	26.0321	26.3516	27.6299	26.609	26.6635	26.3972	26.7766	26.6713	27.5595	26.9597	26.8574	26.7319	27.0213
MTERF4	Transcription termination factor 4; mitochondrial;mTERF domain-containing protein 2 processed	Q7Z6M4;C9JNJ7;B4DFP7;B4DKD5;H7C316	26.2523	28.1866	28.412	NA	28.1019	28.0551	28.1749	26.7097	28.8407	27.1195	28.1027	28.312	28.0938	NA	27.9137	26.7445	NA
MTFMT	Methionyl-tRNA formyltransferase; mitochondrial	Q96DP5	33.2646	33.3075	33.066	33.2029	33.2032	32.9158	33.3548	33.2538	32.8853	33.2426	32.8617	33.3016	32.6795	31.0152	33.2993	33.4794	33.3526
MTFP1	Mitochondrial fission process protein 1	B5MC22;Q9UDX5	28.569	29.9225	28.8453	28.3283	29.7639	28.8232	29.2557	28.7285	28.088	28.3694	28.3879	29.7398	28.8754	28.2038	29.4159	28.6663	28.4856
MTFR1L	Mitochondrial fission regulator 1-like	Q9H019-3;Q9H019;C9JF50;E9PLU1;E9PRK5;Q9H019-2;E9PRW1;E9PSD6;E9PPF9;E9PLD2	29.8475	30.045	30.2372	30.6011	29.7174	29.9057	29.9714	29.9071	30.0715	30.2753	30.1306	30.1907	29.9541	30.0319	30.039	30.3692	29.8437
MTG1	Mitochondrial GTPase 1;Mitochondrial ribosome-associated GTPase 1	U3KQ69;E9PI62;Q9BT17;Q9BT17-2;E7EVK2	27.6078	28.0066	27.9017	27.9272	27.7363	27.7713	27.7753	27.7719	25.7312	28.1907	28.2067	26.2784	27.8207	26.7301	27.6307	27.1987	27.4658
MTG2	Mitochondrial ribosome-associated GTPase 2	Q9H4K7;Q5JXJ0	28.5347	29.2171	28.6205	27.9342	28.8459	29.2308	28.9756	28.9321	28.5962	28.4331	28.6269	29.1908	28.9677	28.7982	28.6453	27.9674	28.4252
MTHFD1		V9GYY3;A0A384N5Y3;F5H2F4;V9GZ78;A0A494C1T2	31.5232	31.5504	31.8453	31.4219	31.4887	31.7392	31.8399	31.6564	31.4312	31.833	31.5052	31.4563	31.9017	31.4248	31.7632	31.4844	31.7007
MTHFD2	Bifunctional methylenetetrahydrofolate dehydrogenase/cyclohydrolase; mitochondrial;NAD-dependent methylenetetrahydrofolate dehydrogenase;Methenyltetrahydrofolate cyclohydrolase	P13995;P13995-2;B9A062;B8ZZU9	NA	NA	NA	NA	25.777	NA	26.677	NA	NA	25.4283	25.8548	NA	26.0488	25.2572	25.6741	NA	25.7791
MTHFD2L	Probable bifunctional methylenetetrahydrofolate dehydrogenase/cyclohydrolase 2;NAD-dependent methylenetetrahydrofolate dehydrogenase;Methenyltetrahydrofolate cyclohydrolase	F8W7P9;Q9H903-1;Q9H903;Q9H903-3;Q9H903-5;A0A0C4DG60	28.6987	28.6524	28.5668	28.5318	28.6532	28.9556	28.0989	28.9381	29.6527	28.3421	28.396	28.4356	28.973	27.332	NA	28.707	28.572
MTHFR	Methylenetetrahydrofolate reductase	Q5SNW7;P42898-2;P42898;L7P8G6;A0A286YF17;A0A286YFD0	27.7075	27.7595	27.7722	27.4672	27.7251	27.6507	27.8345	27.9849	28.2843	27.8492	27.9727	28.2852	28.6094	28.306	27.1007	28.1127	27.6379
MTHFSD	Methenyltetrahydrofolate synthase domain-containing protein	Q2M296-4;Q2M296-2;Q2M296-3;Q2M296;F5H0M7	33.2358	33.501	33.4527	32.969	33.5514	33.1707	33.0584	33.2923	33.4479	33.7443	33.4843	32.868	32.9354	33.1384	33.4292	33.1918	33.032
MTIF2	Translation initiation factor IF-2; mitochondrial	P46199	28.9724	29.3089	29.2474	28.7531	29.0004	29.1514	29.3591	29.1006	28.7821	28.6362	28.6477	28.6691	29.2134	27.8342	29.2134	28.7271	28.8153
MTIF3	Translation initiation factor IF-3; mitochondrial	Q9H2K0	28.5666	28.5422	28.0773	28.0811	28.1432	28.6809	28.8516	28.5357	28.2397	27.8701	28.1078	28.1847	28.5352	27.4031	28.2476	28.1668	28.2472
MTM1	Myotubularin	Q13496;Q13496-2	29.7367	29.7744	29.7108	29.4397	29.6078	29.7192	29.6095	29.8138	29.8568	29.9371	29.9282	29.8828	29.6332	29.4004	29.8691	29.7463	29.8359
MTMR1	Myotubularin-related protein 1	F8WA39;Q13613-2;Q13613;Q8NEC6;H0YDX3	28.3456	28.3685	28.1352	28.4669	28.3216	28.4486	28.3642	28.3806	28.29	28.1575	28.154	28.2159	28.2876	28.249	28.1817	28.3571	28.3857
MTMR10	Myotubularin-related protein 10	Q9NXD2;Q9NXD2-2	26.8483	26.6096	26.8799	26.5408	26.7202	27.2806	26.4992	26.8362	26.8725	26.9187	26.1834	26.9503	26.471	26.5542	26.773	27.1616	26.5544
MTMR14	Myotubularin-related protein 14	Q8NCE2-3;Q8NCE2-2;Q8NCE2;B4DQK9;B4DJ23	NA	30.0468	NA	29.5421	30.2225	30.2798	28.3579	30.2975	29.6261	30.2495	30.1469	29.8942	28.9106	30.0605	NA	29.758	NA
MTMR2	Myotubularin-related protein 2	C9JEX3;Q13614-2;Q13614	NA	23.6313	24.4617	24.6498	24.1628	24.1317	22.5148	24.5285	24.5496	23.1783	NA	24.5397	NA	22.3252	24.4536	24.589	NA
MTMR3	Myotubularin-related protein 3	Q13615-3;Q13615-2;Q13615;G5E953	25.8701	NA	NA	26.0033	NA	25.501	25.9297	26.0249	NA	25.8157	25.9616	NA	26.1912	NA	NA	NA	26.1461
MTMR6	Myotubularin-related protein 6	Q9Y217;Q9Y217-2	30.2301	30.1114	30.1658	30.0833	30.0906	30.186	30.5188	29.9489	30.1727	30.3262	29.8463	30.6254	30.3422	30.3885	30.5084	30.1648	29.944
MTMR9	Myotubularin-related protein 9	Q96QG7;Q96QG7-2	26.3889	26.2	26.3968	26.5667	26.4943	26.2282	26.6072	26.5	26.4726	26.817	26.3826	26.6933	26.7712	26.3787	26.6192	26.3853	26.4234
MT-ND1	NADH-ubiquinone oxidoreductase chain 1	P03886	31.4501	32.1284	30.6806	30.76	30.9211	31.6185	31.9943	31.9059	31.6266	31.4504	30.952	31.2376	30.8638	30.5977	30.7531	30.9943	31.1749
MT-ND2	NADH-ubiquinone oxidoreductase chain 2	P03891	31.0653	31.8042	31.3219	30.9632	31.1083	31.2621	31.6851	31.475	31.5512	31.3162	30.9196	31.281	29.8683	30.7441	31.0294	31.0021	30.9573
MT-ND4	NADH-ubiquinone oxidoreductase chain 4	P03905	30.8894	31.938	30.506	30.3993	31.079	31.7253	31.8278	31.6885	31.494	31.663	30.611	31.4651	30.7589	30.6977	30.541	30.8564	30.656
MT-ND5	NADH-ubiquinone oxidoreductase chain 5	P03915	31.6096	32.5879	31.5446	31.2722	31.862	32.0114	32.4095	32.3955	32.0221	32.1518	31.6387	32.0666	31.6286	31.3578	31.5939	31.4668	31.5616
MTO1	Protein MTO1 homolog; mitochondrial	Q9Y2Z2-5;Q9Y2Z2-4;Q9Y2Z2;Q9Y2Z2-6;H0YB81;Q9Y2Z2-3;Q9Y2Z2-2	NA	NA	NA	NA	23.9439	NA	24.5619	NA	NA	NA	NA	NA	NA	NA	NA	NA	NA
MTOR	Serine/threonine-protein kinase mTOR	P42345	31.3045	31.4432	31.4475	31.2978	31.1533	31.1757	31.1424	31.277	31.063	31.2684	31.2834	31.2257	31.2468	31.2666	31.2552	31.161	31.3539
MTPAP	Poly(A) RNA polymerase; mitochondrial	Q9NVV4-2;Q9NVV4	29.3473	29.6607	29.7336	29.377	29.5525	29.7244	29.4323	29.734	29.6521	29.7692	29.6741	29.8235	29.922	29.3728	29.6002	29.6026	29.4029
MTPN	Myotrophin	P58546;C9JL85	30.6641	30.6743	31.2067	30.4634	30.6059	30.9158	30.1638	30.3456	30.7756	30.7454	31.2976	NA	30.776	30.518	30.7325	30.7559	30.646
MTR	Methionine synthase	Q99707;Q99707-2;B1ANE3	28.8657	29.003	28.9075	28.5412	28.9495	28.7433	28.172	29.1208	29.2849	28.9786	28.7908	29.0687	29.003	28.9548	28.873	29.312	28.9786
MTRF1	Peptide chain release factor 1; mitochondrial	O75570;O75570-2	28.895	29.351	29.2054	29.1046	29.155	28.9279	28.5589	29.0645	29.1656	29.5055	29.5231	29.1649	29.5456	29.0111	29.6312	28.9977	29.0334
MTRF1L	Peptide chain release factor 1-like; mitochondrial	Q5TF45;X6RKB4;Q9UGC7-3;Q9UGC7	27.7458	27.9975	27.8301	26.9967	27.2646	27.606	27.4976	26.8176	27.2466	27.4868	27.3268	27.6073	27.8025	27.5763	27.4955	26.9	27.3209
MTRR	Methionine synthase reductase	Q9UBK8-1;Q9UBK8;H0Y8S9	31.4638	31.5438	31.6212	31.665	31.882	32.3115	32.2988	31.9196	32.1014	31.6547	31.5223	31.9929	31.9403	31.6457	31.3893	32.0921	31.6519
MTSS1	Metastasis suppressor protein 1	O43312-4;O43312;O43312-5;H0YAZ8;E7EWW5	27.9881	28.0501	28.3664	29.0559	28.2401	27.9576	28.1568	28.1354	28.2549	28.1786	28.6773	27.9419	28.2994	27.5306	28.5543	29.0487	28.086
MTSS1L	MTSS1-like protein	A0A087WXN9;Q765P7	25.3065	24.0247	25.1955	25.1895	25.5191	25.7612	25.0752	25.1606	25.8903	25.4163	24.5852	25.3362	25.1107	25.5662	25.4956	24.7784	25.4553
MTTP	Microsomal triglyceride transfer protein large subunit	E9PBP6;P55157	NA	NA	29.7804	30.2881	30.1306	NA	29.6848	26.9186	NA	29.7525	NA	29.8061	31.6306	NA	25.4758	29.2967	NA
MTUS1	Microtubule-associated tumor suppressor 1	Q9ULD2-2;Q9ULD2;Q9ULD2-7	25.4953	25.2164	25.4103	25.7555	24.8192	25.3238	25.3615	NA	NA	24.6788	NA	24.995	NA	24.6285	25.5618	NA	24.8537
MTUS2	Microtubule-associated tumor suppressor candidate 2	J3KQA9;Q5JR59	31.1004	30.6268	31.8464	30.4605	30.6073	29.8851	31.04	31.0289	31.1165	30.9263	30.3811	30.0697	30.69	30.4397	30.3954	30.3015	30.7484
MTX1	Metaxin-1	Q13505;A0A0C4DFQ1;Q13505-2;Q13505-3	29.2321	29.6871	29.1315	29.365	29.0927	29.5035	29.7001	29.5891	29.4204	29.3841	29.2329	29.3697	29.1414	29.2828	29.3544	29.3846	29.3899
MTX2	Metaxin-2	O75431-2;O75431;C9JNK6;C9JAZ1	31.7478	32.1479	32.0785	31.8435	32.3747	31.836	31.947	32.0535	32.0291	32.024	31.5414	32.396	31.9582	31.8271	32.0115	31.8492	31.7231
MTX3	Metaxin-3	Q5HYI7;Q5HYI7-4;Q5HYI7-5	26.2051	25.8117	25.2735	25.5621	25.3686	25.3391	25.8127	NA	25.0415	25.6122	NA	25.7818	NA	25.5083	NA	25.3859	NA
MUC16	Mucin-16	Q8WXI7	33.7017	33.7572	33.4943	33.7575	33.7492	34.2032	33.7163	33.8656	33.7092	33.7292	34.1884	33.9436	33.7942	33.5346	33.9179	34.2795	34.1415
MUC19	Mucin-19	Q7Z5P9;Q7Z5P9-2	30.8952	30.8723	31.0027	31.3525	30.7834	30.7932	30.9052	31.1954	31.1398	31.0738	30.9978	30.7007	31.3157	31.1069	31.2082	30.5602	30.9208
MUL1	Mitochondrial ubiquitin ligase activator of NFKB 1	Q969V5	30.7655	31.1244	31.0359	30.7703	30.764	30.5643	31.0096	30.7967	30.6178	31.3485	30.7628	31.1632	30.8954	30.4711	30.7955	30.7304	30.831
MURC	Muscle-related coiled-coil protein	Q5BKX8	31.5851	31.3021	31.5545	31.6591	31.6149	31.8851	31.6555	31.8269	31.8164	31.9994	31.9601	31.5904	32.1989	31.9763	31.4545	31.9216	31.7149
MUT	Methylmalonyl-CoA mutase; mitochondrial	P22033	33.732	33.9196	33.436	33.4275	33.8172	33.6879	33.864	33.6699	33.6787	33.6882	33.5775	33.6543	34.0166	33.0998	33.6506	33.7251	33.8579
MVB12B	Multivesicular body subunit 12B	Q9H7P6;Q9H7P6-2;F8W922	26.2919	NA	NA	27.3464	26.2919	NA	26.5482	26.8254	26.1902	26.8624	26.265	26.3349	NA	26.6305	26.655	27.2454	26.4983
MVD	Diphosphomevalonate decarboxylase	P53602;H3BP35	27.8154	28.4135	27.8178	28.0323	28.3048	27.8909	28.0042	NA	NA	27.7038	27.9869	28.3501	28.3069	28.5841	28.0841	28.0305	28.1375
MVK	Mevalonate kinase	F5H8H2;Q03426;F5GXC0;F5H092	30.4659	30.5083	30.087	NA	30.2108	29.8625	30.641	30.4927	30.1683	30.3817	30.059	29.9801	29.9432	29.4448	29.56	29.7402	30.1246
MVP	Major vault protein	Q14764	29.9559	29.1015	28.7397	28.9155	29.407	28.8513	29.1657	28.9663	28.7885	29.2079	28.3206	29.1889	29.822	31.9385	28.7697	28.8253	30.4938
MX2	Interferon-induced GTP-binding protein Mx2	P20592	27.3833	27.6565	27.9653	27.3385	27.9076	27.7431	27.3634	27.3643	28.0627	27.5167	28.4025	27.9481	27.51	27.9152	27.5862	27.669	27.6486
MXRA5	Matrix-remodeling-associated protein 5	Q9NR99	27.5029	27.8937	28.769	27.9234	28.1917	28.0259	27.7916	28.076	28.0841	27.9681	27.9761	27.6719	27.8812	29.0367	28.0299	28.1478	28.1638
MXRA7	Matrix-remodeling-associated protein 7	P84157	24.1674	NA	24.8855	24.5172	24.6316	NA	NA	24.4161	NA	NA	NA	24.5548	23.369	NA	23.8096	24.8324	23.977
MYADM	Myeloid-associated differentiation marker	Q96S97;A0A494C017;C9JJV6;C9JZL8;C9J5M0;C9JC07	28.2857	27.4958	27.5782	27.3264	27.7601	27.4299	27.852	27.1929	26.9258	27.6236	27.3359	27.4916	27.5883	28.5501	27.5899	26.4497	27.5678
MYBBP1A	Myb-binding protein 1A	Q9BQG0;Q9BQG0-2;I3L1L3	29.9248	29.9881	30.0954	30.1559	30.2458	30.0581	30.0259	29.7197	29.905	29.9428	30.0729	29.9191	30.0717	30.1731	29.9964	30.0235	30.1872
MYBPC1	Myosin-binding protein C; slow-type	Q00872-10;Q00872-8;F8VZE0;Q00872-9	36.187	36.0464	36.3317	36.2596	35.9608	36.7555	35.8661	36.9207	36.5954	36.4925	36.8077	35.9778	36.6655	36.6181	36.1412	36.7065	36.4426
MYBPC1	Myosin-binding protein C; slow-type	Q00872-4;Q00872-2	38.32	38.2708	38.3642	38.5152	38.2412	38.5657	38.3798	38.3624	38.5235	38.5201	38.3532	38.2608	38.2434	38.2616	38.2099	38.4383	38.3062
MYBPC1	Myosin-binding protein C; slow-type	Q00872-5	29.7765	29.1483	30.3524	29.9668	29.9641	30.7752	29.3285	29.9733	29.1907	30.9459	30.3319	30.1889	29.9096	29.8414	29.7396	30.2018	29.8401
MYBPC2	Myosin-binding protein C; fast-type	Q14324	35.8666	36.2271	36.5977	35.7863	35.8339	36.4658	35.1123	36.4936	37.0555	36.8446	36.721	36.1142	36.7887	36.2591	36.476	36.5348	36.3587
MYBPH	Myosin-binding protein H	A0A087X023;Q13203	32.9792	33.219	34.8904	35.3292	30.2506	28.9626	32.0722	34.2212	32.1619	30.6088	32.4816	30.7939	32.8261	31.941	28.5983	29.7091	35.0866
MYBPHL	Myosin-binding protein H-like	A2RUH7-2;A2RUH7	33.8906	34.4142	34.5545	35.255	34.0385	34.5101	34.233	34.0959	34.1609	34.1392	34.214	34.5829	34.1353	34.2735	34.6436	34.9838	34.3393
MYCBP2	E3 ubiquitin-protein ligase MYCBP2	O75592;O75592-2	29.8665	30.0571	29.8886	29.5017	29.4803	29.8478	29.7486	29.8684	30.3993	29.4783	29.9284	29.4949	29.4875	29.933	29.9246	29.8095	30.1622
MYCT1	Myc target protein 1	H0YDV5;Q8N699	27.3788	26.9569	NA	NA	27.3042	NA	27.2253	26.6833	NA	NA	26.8294	NA	27.2229	NA	27.0266	NA	26.8947
MYDGF	Myeloid-derived growth factor	Q969H8;M0QYN0;M0QXF7	27.1712	26.322	25.9081	26.7615	26.7844	NA	26.6699	25.9547	26.5399	26.2732	25.652	26.3806	NA	26.4415	26.5798	26.5279	NA
MYH1	Myosin-1	P12882	39.3497	39.3256	39.7075	37.6452	39.4497	40.6574	39.5239	40.3196	41.314	41.2938	40.6468	39.54	40.5423	40.1297	39.3154	39.952	38.2484
MYH10	Myosin-10	P35580;P35580-5;P35580-2;P35580-3;P35580-4	29.5732	28.2471	28.3352	28.1285	29.8323	27.4127	28.4903	28.1103	27.6218	27.5881	27.5575	28.3366	28.1917	28.8303	27.5899	27.6894	28.1144
MYH11	Myosin-11	P35749-2;P35749;P35749-3;P35749-4	41.2788	37.6594	38.1512	36.2904	41.7083	35.5776	36.8912	36.439	35.7057	36.5409	36.1746	37.6086	37.0191	39.134	37.2603	37.0725	37.3209
MYH13	Myosin-13	Q9UKX3	35.8058	35.6346	36.1229	35.9639	35.6122	36.1277	35.5359	35.8601	36.2296	36.4249	36.4508	35.6531	36.1874	35.6795	36.2955	36.3695	35.8694
MYH14	Myosin-14	Q7Z406-6;Q7Z406-2;M0QY43	33.4184	33.277	33.3853	33.4646	33.2334	33.2373	33.4586	33.4527	33.6121	33.309	33.1859	33.3816	33.5475	33.0193	33.3333	33.2806	33.5401
MYH15	Myosin-15	Q9Y2K3	32.2401	32.1899	31.6666	32.2131	31.5944	31.8903	32.0872	32.0208	32.1147	32.2344	32.4534	32.229	31.8755	32.6239	31.6746	32.1057	31.9403
MYH16	Putative uncharacterized protein MYH16	Q9H6N6	25.0296	25.8036	26.0169	25.0775	25.3796	25.5132	24.9143	24.9717	26.5979	26.1204	26.3009	24.5455	25.096	24.8792	25.1878	26.1018	25.0002
MYH2	Myosin-2	Q9UKX2	41.4381	41.5462	41.8268	41.7652	41.3675	42.006	41.2368	41.8734	41.8208	41.7443	42.0521	41.4211	41.7644	41.4948	41.6926	41.8451	41.8284
MYH3	Myosin-3	P11055	37.4953	37.4161	37.5128	37.6142	37.5263	37.6366	37.0621	37.5255	37.0369	37.4679	37.5961	36.9484	37.3873	38.5025	37.2632	37.6563	37.0872
MYH4	Myosin-4	Q9Y623	40.1876	39.8564	40.0765	40.0728	40.023	40.2573	40.1966	40.6378	40.7797	40.2991	40.5092	39.3755	40.2145	39.9259	40.0578	40.4521	40.5117
MYH6	Myosin-6	P13533	35.9853	35.709	36.2631	36.1891	36.0723	35.7763	36.231	35.5586	35.9101	36.1788	35.292	35.7421	35.6124	35.9018	35.6971	35.8195	35.7516
MYH7	Myosin-7	P12883	41.0697	40.8148	40.9651	41.296	41.0048	40.6592	41.3334	40.7499	41.0603	41.0328	39.7608	40.8983	40.5996	40.819	40.6102	40.8376	41.007
MYH7B	Myosin-7B	A0A087X0T3;A7E2Y1	34.3979	34.6583	34.7531	35.3278	35.081	34.8829	34.7083	34.9162	34.9598	34.5067	34.8101	34.425	35.0172	34.705	35.0969	34.7363	34.9672
MYH8	Myosin-8	P13535	37.5599	37.8646	37.8224	37.8361	38.3006	37.9013	37.8047	38.0332	38.2844	37.8712	38.3252	38.6047	38.0516	38.6761	38.0999	38.0386	37.9608
MYH9	Myosin-9	P35579	32.8272	32.5279	31.9869	32.2865	33.465	31.6165	32.5616	32.0945	31.7863	31.9824	31.5205	32.257	32.5507	33.1918	32.1887	32.0598	32.4387
MYL1	Myosin light chain 1/3; skeletal muscle isoform	P05976	40.1844	40.1466	40.6277	40.6924	40.2461	40.7819	39.9812	40.4183	40.749	40.8553	40.8885	40.3581	40.3251	40.2621	40.4382	40.9016	40.3754
MYL12A;MYL12B	Myosin regulatory light chain 12A;Myosin regulatory light chain 12B	J3QRS3;P19105;O14950;J3KTJ1	33.6498	32.1781	32.1648	32.0856	33.384	31.6294	32.3333	31.8963	31.6134	31.8051	31.4613	32.3802	32.2458	32.7195	31.9276	31.659	32.0525
MYL2	Myosin regulatory light chain 2; ventricular/cardiac muscle isoform	P10916;G3V1V8	40.8687	40.7177	40.6389	41.1077	40.6599	40.5677	41.2054	40.5705	40.7081	40.8208	39.7723	40.6887	40.1866	40.4841	40.3475	40.6855	40.6389
MYL3	Myosin light chain 3	P08590	39.6152	39.2716	39.3239	39.7108	39.2216	39.0306	39.5789	38.9464	39.486	38.9915	38.6288	39.3318	39.1089	39.1127	39.0177	39.2495	39.3386
MYL4	Myosin light chain 4	A0A1C7CYY4;P12829;I3L1K6;I3L3U1;I3L532	37.2221	36.9795	36.2926	36.6695	36.3632	37.0264	35.9666	37.0426	36.2444	36.8064	36.7366	37.1437	36.1944	37.5493	36.6986	37.028	37.9793
MYL5		D6RA88	37.9096	38.2605	38.6457	38.3695	37.6819	38.1959	38.5584	37.5855	38.1685	38.3165	37.7755	38.3592	37.9837	38.424	38.1879	38.6115	38.2229
MYL5	Myosin light chain 5	Q02045;D6RJ91	26.0626	25.9556	25.5891	26.0822	25.718	25.5864	26.0989	25.7052	25.9199	25.4605	25.1014	25.4509	25.5748	26.1201	25.7119	25.9819	25.8065
MYL6	Myosin light polypeptide 6	F8W1R7;J3KND3;G8JLA2;G3V1V0;B7Z6Z4;P60660-2;P60660;F8VPF3;G3V1Y7	38.5623	37.5175	36.8593	36.906	39.0254	36.7638	37.3398	36.4084	36.3429	36.9022	37.4217	36.9237	37.2226	37.8245	37.4622	36.9946	37.4801
MYL6B	Myosin light chain 6B	P14649;F8W1I5	36.6113	35.3891	35.6244	36.9354	34.8368	35.2517	35.9941	36.2656	35.4824	35.2338	35.5628	36.0426	35.6395	35.4154	34.7144	33.0318	36.0103
MYL9	Myosin regulatory light polypeptide 9	P24844;P24844-2	33.7626	30.5323	30.9546	29.2744	33.1142	NA	NA	29.987	NA	29.8646	NA	30.2808	30.1994	31.3032	NA	29.9979	30.3135
MYLK	Myosin light chain kinase; smooth muscle;Myosin light chain kinase; smooth muscle; deglutamylated form	Q15746-6;Q15746-11	35.6574	33.2619	33.3771	32.827	35.7356	32.3425	32.6291	32.8342	32.3071	32.7996	32.2697	33.0106	33.2418	33.9214	33.2295	33.1535	33.0961
MYLK2	Myosin light chain kinase 2; skeletal/cardiac muscle	Q9H1R3	32.5687	32.3602	32.4872	32.2778	32.9695	33.0626	32.2473	33.1279	33.4811	33.3705	33.2095	32.7362	32.4804	32.473	32.5583	32.5637	32.518
MYLK3	Myosin light chain kinase 3	Q32MK0;Q32MK0-4	28.4502	28.4213	28.7895	28.6508	28.8196	28.4603	28.7745	28.494	28.6309	28.9897	27.8843	28.978	28.2557	28.2159	28.3259	28.2736	28.6493
MYLK4	Myosin light chain kinase family member 4	A0A2R8Y4U5;Q86YV6;Q86YV6-2	NA	NA	NA	NA	26.044	NA	NA	NA	NA	NA	NA	26.184	NA	NA	NA	NA	NA
MYLPF	Myosin regulatory light chain 2; skeletal muscle isoform	Q96A32	39.9365	40.2395	40.3875	40.2527	39.7091	40.6764	39.8683	40.4223	40.6245	40.508	40.7931	39.935	40.2966	40.2648	40.272	40.4605	40.285
MYO10	Unconventional myosin-X	A0A0A0MQX1;Q9HD67;D6RGD1;E9PEW5;Q9HD67-3	27.1629	27.8777	27.4257	27.4941	28.4971	27.7674	26.8964	27.3546	27.9493	27.5495	27.2552	27.835	27.5972	27.0451	28.1488	28.3868	27.0212
MYO15A	Unconventional myosin-XV	Q9UKN7;A0A087WYA1	30.1326	30.1736	29.9772	30.1894	29.7119	29.7775	30.0092	29.9643	30.1744	30.0826	29.565	29.7509	30.3819	30.1382	29.8804	29.8981	30.1624
MYO18A	Unconventional myosin-XVIIIa	A0A0D9SFK2;Q92614-4;Q92614;Q92614-3;Q92614-2;Q92614-5	33.3911	33.2427	33.7547	33.5635	33.4189	32.8946	33.216	33.4846	33.3371	33.1954	33.2254	33.4912	33.2713	33.2564	33.3552	33.1378	33.2806
MYO18B	Unconventional myosin-XVIIIb	Q8IUG5;Q8IUG5-3;Q8IUG5-2	29.9936	29.9613	30.3012	30.3867	30.1387	29.9522	30.2475	30.1846	30.2466	30.024	29.7236	30.085	30.2072	30.133	30.2829	30.3483	30.2441
MYO1B	Unconventional myosin-Ib	O43795-2	28.0846	28.3678	27.7398	28.128	28.3481	27.8598	28.2426	28.1467	28.0742	28.069	27.8781	28.1231	28.3621	29.0645	28.1233	28.214	28.2333
MYO1C	Unconventional myosin-Ic	O00159;F5H6E2	31.7497	31.2675	30.9322	30.9014	32.3605	30.6383	31.0798	30.9728	30.7488	30.9092	30.6409	31.2433	31.0632	31.3474	31.0722	30.8374	31.0296
MYO1D	Unconventional myosin-Id	J3QRN6;O94832;K7EIG7	29.9936	29.6096	29.3749	29.4345	30.519	29.1636	29.5861	29.3505	29.2762	29.0646	29.2732	29.3046	29.6073	30.1078	29.6005	29.2665	29.7698
MYO1E	Unconventional myosin-Ie	Q12965	27.8569	27.63	27.8605	27.5041	28.107	27.1065	27.6555	27.5866	28.0032	27.5393	27.7444	27.5698	27.5315	27.8887	27.5943	27.4639	27.7717
MYO1F	Unconventional myosin-If	O00160	25.8891	26.8651	27.6408	27.3869	27.3212	27.0414	26.8852	26.8211	27.2714	27.5166	26.9907	27.3845	26.7497	27.0672	27.1342	27.3184	26.8212
MYO3B	Myosin-IIIb	Q8WXR4-6;Q8WXR4-5;Q8WXR4-2;Q8WXR4;Q8WXR4-7;F5H2J1;Q8WXR4-3;Q8WXR4-4	27.1916	27.7896	26.7407	27.7747	27.8733	27.5118	27.7963	28.3084	28.0534	27.5733	27.9178	27.0909	27.87	28.1932	27.9053	27.8664	27.6792
MYO5A	Unconventional myosin-Va	A0A087WY00;G3V394;F8WE88;F8W6H6;Q9Y4I1-2;Q9Y4I1;Q9Y4I1-3	27.9379	29.0682	28.6276	28.8236	28.1613	29.0759	28.9851	28.0498	28.7915	27.934	28.8712	28.8254	27.9263	28.8866	29.1671	29.0151	29.9993
MYO6	Unconventional myosin-VI	A0A0A0MRM8;Q9UM54-6;A0A0D9SGC1;E7EW20;Q9UM54-5;Q9UM54-2;Q9UM54-4;Q9UM54-1;Q9UM54	26.451	26.1073	NA	26.3762	26.8014	25.7621	26.1833	26.228	25.6032	26.2546	25.8449	25.7863	26.1562	25.8577	26.3102	26.4686	26.2473
MYO9B	Unconventional myosin-IXb	M0R300;M0R0P8;Q13459-2;Q13459	30.2281	30.3194	30.8693	30.4374	30.7145	30.909	30.1362	30.9374	30.5739	30.7951	30.568	30.2728	30.6322	30.5076	30.3818	30.6477	30.5779
MYOC	Myocilin;Myocilin; N-terminal fragment;Myocilin; C-terminal fragment	Q99972	28.906	29.8714	28.3807	28.9936	30.8795	29.4317	28.8214	29.1509	29.7823	29.7915	29.3212	28.4706	29.9679	28.3128	29.263	29.145	28.958
MYOF	Myoferlin	Q9NZM1-6;Q9NZM1;Q9NZM1-3;Q9NZM1-2;Q9NZM1-5;H0YD14	31.6411	31.1148	30.6424	30.9325	32.3142	31.0312	30.9106	30.9014	30.6478	30.6739	30.4817	31.2596	30.8918	31.934	31.0206	30.9059	31.0961
MYOM1	Myomesin-1	P52179-2	36.7502	36.7426	36.7019	36.8872	36.6332	36.9704	36.9623	36.8782	36.8084	37.075	36.6736	36.7271	36.7827	36.7153	36.8268	36.8732	36.8599
MYOM2	Myomesin-2	P54296;A0A0J9YVV7	37.443	37.4883	37.2705	37.6267	37.3621	37.8562	37.5281	37.6418	37.8282	37.8255	37.629	37.4827	37.5933	37.5128	37.6257	37.7604	37.4691
MYOM3	Myomesin-3	Q5VTT5;Q5VTT5-2	35.5353	35.077	35.495	35.9704	35.0699	34.9161	35.4341	35.2989	35.255	35.5641	35.0495	35.0426	35.255	34.893	34.8722	35.3141	35.4947
MYOT	Myotilin	A0A0C4DFM5;Q9UBF9;Q9UBF9-2	36.0838	36.119	36.0806	36.3185	35.9776	36.1881	36.317	36.1962	35.9758	36.2512	35.9828	36.1241	36.1403	35.8848	36.1312	36.0556	36.2144
MYOZ1	Myozenin-1	Q9NP98	36.9207	37.0618	37.1605	37.2084	37.0153	37.2597	37.1941	37.1899	37.2698	37.4271	37.1996	37.122	37.0138	37.0748	36.9841	37.2019	37.1125
MYOZ2	Myozenin-2	Q9NPC6	34.666	34.009	33.8707	34.9259	34.066	34.4481	34.282	34.9176	34.4328	34.1712	34.0004	33.9678	34.1434	34.2891	34.3556	33.0865	34.432
MYOZ3	Myozenin-3	Q8TDC0;Q8TDC0-2	34.6864	34.6461	34.5964	34.8677	34.1301	34.6879	34.5319	34.7397	34.6818	34.6753	35.0498	34.9568	34.4167	34.4809	34.6329	34.5125	34.6853
MYPN	Myopalladin	Q86TC9;A0A087WX60;Q86TC9-2	31.8134	31.5094	32.2384	32.1876	31.7545	31.8515	31.6382	32.1652	32.1742	32.3203	31.7314	31.813	31.7674	31.7038	31.7	31.865	32.0992
N4BP1	NEDD4-binding protein 1	O75113	29.8081	29.6559	29.8709	30.1221	30.0173	29.1477	29.4347	30.0123	29.9519	29.7667	29.4696	29.7123	29.5957	29.9538	29.8732	30.0139	30.0113
N6AMT2	Protein-lysine N-methyltransferase N6AMT2	Q8WVE0	NA	25.1489	24.3324	NA	24.5488	NA	24.3772	NA	NA	25.1543	NA	NA	NA	NA	NA	NA	24.7804
NAA10	N-alpha-acetyltransferase 10	P41227;P41227-2;F8W808;A8MWP7	29.0344	29.1215	29.0973	29.1428	28.9684	29.2997	29.3672	29.2879	29.2394	29.499	29.2385	29.372	29.3188	29.4105	28.9643	29.0212	29.1792
NAA15	N-alpha-acetyltransferase 15; NatA auxiliary subunit	Q9BXJ9	30.0169	30.1313	30.0494	30.3459	29.9948	30.0977	30.2479	30.152	30.2888	30.2515	30.1796	30.2662	30.1286	30.3734	29.9393	30.1167	30.1885
NAA20	N-alpha-acetyltransferase 20	P61599;A8MZB2;P61599-2	25.8159	25.7903	26.5115	26.2717	26.2118	26.0105	25.5277	26.684	25.8024	26.5172	25.9038	26.4201	25.912	25.8432	26.1881	26.235	25.7331
NAA25	N-alpha-acetyltransferase 25; NatB auxiliary subunit	Q14CX7;Q14CX7-2	34.2151	34.2942	34.4311	34.4929	34.2795	34.3795	34.3113	34.3541	34.2628	34.4687	34.2068	34.3312	34.4338	34.1796	34.3231	34.4221	34.377
NAA30	N-alpha-acetyltransferase 30	Q147X3-2;Q147X3;J3KNC2	27.6276	27.671	27.867	27.7879	27.4808	27.5235	27.728	27.7481	27.6654	28.1397	27.7317	27.7792	27.7018	27.8523	27.5458	27.7427	27.5029
NAA35	N-alpha-acetyltransferase 35; NatC auxiliary subunit	Q5VZE5	28.2144	27.9816	28.1649	27.9255	27.9484	27.7645	28.1903	28.0653	28.0333	28.2304	28.0367	28.2106	28.0613	28.1797	28.0077	27.9512	28.0971
NAA38	N-alpha-acetyltransferase 38; NatC auxiliary subunit	A0A0B4J297;I3L4V0;Q9BRA0;Q9BRA0-2;I3L310;I3L3Z2	25.4209	25.8864	NA	NA	25.746	25.6623	NA	25.6869	25.5461	NA	NA	NA	NA	25.9285	25.9935	NA	NA
NAA50	N-alpha-acetyltransferase 50	E7EQ69;Q9GZZ1;C9J5D1;A0A087WWJ2;Q9GZZ1-2	29.3962	29.8972	29.8576	30.0846	29.764	29.8522	29.5793	30.2003	29.838	30.0904	30.1277	30.2662	29.8041	29.907	29.7867	29.9451	29.8491
NACA	Nascent polypeptide-associated complex subunit alpha; muscle-specific form	E9PAV3	32.4348	32.4778	32.9009	32.677	32.4478	32.4492	32.5703	32.6581	32.5982	32.712	32.7191	32.7237	32.718	32.3277	32.7388	32.538	32.631
NADK2		B7Z8V7	NA	25.738	NA	NA	25.578	25.7685	NA	25.6467	25.672	25.9323	NA	26.4594	25.8501	25.1602	25.6968	25.7642	25.5643
NADK2	NAD kinase 2; mitochondrial	Q4G0N4;Q4G0N4-3;Q4G0N4-2;A0A0C4DGV3	30.9002	30.9578	30.7668	30.6946	30.9972	30.8781	31.0612	30.8627	31.043	30.9907	30.4986	31.4165	30.9243	30.6677	30.9158	30.9742	30.8398
NAE1	NEDD8-activating enzyme E1 regulatory subunit	Q13564-3;Q13564-2;Q13564;Q13564-4	29.9058	29.6569	29.8255	29.779	29.8422	29.8687	29.8955	29.9831	29.7639	29.9489	29.7383	29.9608	29.6672	29.9463	29.8	29.8244	29.8667
NAGA	Alpha-N-acetylgalactosaminidase	P17050	32.1089	32.2214	32.5282	32.1814	32.5512	32.2837	32.0171	32.1211	32.2252	32.583	32.0859	32.2108	32.1372	32.6425	32.1901	32.1517	32.55
NAGK	N-acetyl-D-glucosamine kinase	Q9UJ70-2;Q9UJ70;H7C3G9;C9JEV6;H7C286	33.6049	33.5324	33.3934	33.3577	33.5931	33.2591	33.571	33.4088	33.3195	33.4485	33.1571	33.6138	33.5186	33.4271	33.2554	33.3241	33.4684
NAGLU	Alpha-N-acetylglucosaminidase;Alpha-N-acetylglucosaminidase 82 kDa form;Alpha-N-acetylglucosaminidase 77 kDa form	P54802	28.1014	28.5394	28.4989	29.4728	28.2602	28.501	27.8777	28.036	27.9145	28.8787	28.2872	28.2608	28.5354	28.2678	28.6671	28.124	28.654
NAMPT	Nicotinamide phosphoribosyltransferase	P43490;A0A0C4DFS8	30.8184	31.6769	30.9943	31.3407	31.2823	30.8481	31.2899	31.4293	31.2569	30.8737	31.2666	31.0014	31.6845	32.0295	31.4561	31.3627	31.9964
NANS	Sialic acid synthase	Q9NR45	32.009	32.0698	32.3207	32.2739	32.5096	31.6302	32.1522	32.1819	31.7613	32.0878	32.1327	32.4405	32.1671	32.5249	31.8521	31.9371	32.4288
NAP1L1	Nucleosome assembly protein 1-like 1	P55209;F8W020;P55209-2;F8W0J6;H0YIV4;F5H4R6;F8VY35;F8VUX1;F8VXI6;P55209-3;B7Z9C2;H0YHC3;F8VV59;F8W118;F8VRJ2;F8W543;H0YH88	30.8859	30.6308	31.127	31.0007	30.5616	30.5333	30.8049	30.7308	30.5442	30.9743	31.0238	30.8516	30.6536	30.8905	30.5161	30.6294	30.8322
NAP1L4	Nucleosome assembly protein 1-like 4	Q99733;Q99733-2;E9PNW0;E9PJJ2;E9PS34;E9PNJ7;C9J6D1;C9JZI7;E9PP22;E9PKT8;E9PKI2;A8MXH2	32.3704	32.2807	32.362	32.3916	32.3172	32.4115	32.3863	32.3862	32.4813	32.5958	32.5626	32.2537	32.4327	32.1858	32.3909	32.3916	32.4862
NAPA	Alpha-soluble NSF attachment protein	P54920;M0R2M1;M0R0Y2;M0R058	31.5599	31.5427	31.4617	31.5857	31.5851	31.7971	31.7511	31.6955	31.8433	31.9159	31.4352	31.5437	31.6111	31.7285	31.392	31.5786	31.6542
NAPG	Gamma-soluble NSF attachment protein	Q99747;Q99747-2	28.8077	28.9283	28.9093	29.0335	29.0313	29.0182	28.7557	28.9936	28.9769	28.9886	28.7984	29.1526	28.8282	28.7856	29.2058	29.2071	28.9149
NAPRT	Nicotinate phosphoribosyltransferase	Q6XQN6;G5E977;Q6XQN6-2;Q6XQN6-3;C9J8U2	29.3685	29.334	29.5604	29.7158	29.7174	28.7281	27.053	29.9385	28.9932	28.5256	29.3375	29.7251	27.4777	29.8314	29.9615	29.8145	29.8717
NARFL	Cytosolic Fe-S cluster assembly factor NARFL	Q9H6Q4;Q9H6Q4-3;H3BSH2	27.4617	27.7298	27.582	27.5116	27.5878	27.3257	27.5287	27.5264	27.3471	27.5578	27.3107	27.6098	27.7906	27.3812	27.6144	27.6024	27.6244
NARS	Asparagine--tRNA ligase; cytoplasmic	O43776	31.3098	31.4808	31.6143	31.1729	31.1161	31.2662	31.2303	31.4185	31.2097	31.4137	31.6548	31.4634	31.4506	31.1824	31.3263	31.0761	31.114
NARS2	Probable asparagine--tRNA ligase; mitochondrial	Q96I59;E9PRK2	28.5565	28.6549	28.7001	28.3714	28.6007	28.6786	29.07	28.7679	28.7797	28.6594	28.2587	28.6744	28.8632	28.0036	28.5555	28.4654	28.3976
NASP	Nuclear autoantigenic sperm protein	P49321;P49321-2;P49321-4;P49321-3;E9PRH9;Q5T624;E9PI86;H0YF33	25.9762	25.8164	25.9035	26.4212	26.6637	NA	25.814	26.3058	25.1307	26.8905	25.9104	26.4479	26.6386	26.8847	25.7447	26.1997	26.201
NAT10	N-acetyltransferase 10	Q9H0A0;A0A087WV29;Q9H0A0-2	25.4659	26.1015	25.0322	25.8799	25.6489	26.1526	25.2788	26.1595	25.9025	26.4519	25.6902	25.7304	25.6512	25.9921	25.7377	25.4759	25.6599
NAT6	N-acetyltransferase 6	Q93015;Q93015-2	26.7017	NA	NA	NA	NA	NA	26.5977	NA	26.3398	NA	26.8337	25.6954	26.542	NA	NA	NA	NA
NATD1	Protein NATD1	Q8N6N6	25.6968	25.6717	26.0102	25.9949	26.0913	25.5852	25.8225	25.2847	25.9511	26.2111	25.6722	26.4096	26.293	26.0094	26.241	25.9502	25.4771
NAV1	Neuron navigator 1	A0A0A0MRJ3;Q8NEY1-7;Q8NEY1-4;Q8NEY1-2;Q8NEY1-3;Q8NEY1;Q8NEY1-6;Q8NEY1-5	30.4686	30.8575	30.4037	30.7881	30.6684	30.6102	30.7578	30.041	30.9883	29.8968	31.0935	30.438	30.8759	30.1397	30.6601	30.4988	30.8389
NAV2	Neuron navigator 2	Q8IVL1-10;Q8IVL1-13;A0A0A0MTE8;Q8IVL1-4;Q8IVL1-8;A0A0A0MTL4;Q8IVL1-9;Q8IVL1-12;Q8IVL1-11;Q8IVL1-3;Q8IVL1-2;Q8IVL1;Q8IVL1-5	29.3145	29.1515	29.2744	29.0098	29.1068	29.15	29.3339	29.2501	29.3558	29.4816	29.1369	29.3377	29.2875	29.1275	29.0728	29.3636	29.4619
NAV3	Neuron navigator 3	Q8IVL0-3;Q8IVL0-2;Q8IVL0	30.9771	31.4426	31.8538	31.6911	31.3832	31.7576	31.1988	31.7046	31.8211	31.7748	31.5903	31.5912	31.3105	31.3813	31.385	31.7317	30.9087
NBAS	Neuroblastoma-amplified sequence	A2RRP1;A2RRP1-2;H0Y5G7	33.1794	33.2495	33.4044	33.3275	33.4554	33.3179	33.4011	33.4934	33.4796	33.4032	33.2184	33.319	33.3384	33.2372	33.5552	33.4318	33.3033
NBEA	Neurobeachin	Q5T321;A0A0D9SF28;F5GXV7;Q8NFP9	35.1183	34.9098	34.5786	34.7185	34.8343	34.2243	34.863	35.1015	34.8555	35.1746	34.1888	34.8138	34.5229	34.8417	34.6311	34.9307	34.6048
NBEAL2	Neurobeachin-like protein 2	H0Y764;A0A494C1V1;Q6ZNJ1-2;Q6ZNJ1-3;Q6ZNJ1;H7C3Y7	28.077	27.835	28.0382	28.3107	27.7433	29.0493	27.8861	28.4935	28.0564	28.7547	28.3003	29.0127	28.6574	27.7121	28.489	28.3624	28.0708
NBN	Nibrin	O60934;E2QRP0;E5RGU1;A0A0C4DG07	28.0325	NA	NA	NA	27.584	NA	NA	NA	NA	NA	NA	NA	NA	NA	NA	NA	27.7962
NCALD	Neurocalcin-delta	P61601;E5RIZ1;E5RGA9;E5RHC8;E5RIG4;E5RIA5;E5RI95;A0A1B0GXG3;E5RHE8;E5RI78	28.2903	27.4158	NA	27.9705	27.9049	28.0343	27.917	NA	27.7552	27.5716	27.9772	27.537	28.3297	27.8646	27.6253	27.756	27.9959
NCAM1	Neural cell adhesion molecule 1	P13591-4;A0A087WTE4;P13591;P13591-1;P13591-3;A0A087WWD4;A0A087WX77;H7BYX6;A0A087WV75;A0A087WTF6;P13591-5;P13591-6	28.3151	26.7412	28.1527	27.5154	27.555	27.448	26.9485	27.7033	26.9497	27.1246	27.8306	25.9546	27.8791	28.3361	26.9177	26.8323	27.6099
NCBP1	Nuclear cap-binding protein subunit 1	Q09161	27.3338	27.3488	27.5714	27.4285	27.6415	27.1973	27.3961	26.6289	27.1177	27.4468	NA	28.0583	27.4514	27.9356	27.5914	27.4026	27.3728
NCBP2	Nuclear cap-binding protein subunit 2	P52298;C9JQX9;B3KSB0;P52298-2	25.7886	25.3503	NA	NA	NA	NA	25.9064	25.989	NA	25.734	25.2571	NA	26.2602	25.9869	NA	NA	25.7841
NCDN	Neurochondrin	Q9UBB6-2;Q9UBB6;Q9UBB6-3	30.8541	30.696	31.0611	30.788	30.8127	30.6738	31.0532	30.8653	30.9515	30.9498	30.9226	30.837	30.8782	30.9375	30.889	30.5946	30.9496
NCEH1	Neutral cholesterol ester hydrolase 1	A0A0R4J2G3;Q6PIU2;A0A0A0MTJ9;Q6PIU2-2;Q6PIU2-3;H7C046	30.3689	30.6665	30.6286	30.2911	30.3341	30.5277	30.1556	30.278	30.3672	29.9627	29.3493	30.1865	29.3285	30.3557	30.328	30.0925	29.7562
NCK1	Cytoplasmic protein NCK1	P16333;P16333-2;C9JAB9	29.4134	29.373	29.4778	29.5244	29.4637	29.5481	29.3035	29.6087	29.6274	29.6125	29.5445	29.5632	29.4842	29.5845	29.5816	29.3827	29.6234
NCK2	Cytoplasmic protein NCK2	O43639	28.4572	28.8215	28.7136	28.8563	28.752	28.7474	28.5812	28.924	28.9433	28.9288	28.785	28.6489	28.9649	28.9822	28.8929	28.7567	29.083
NCKAP1	Nck-associated protein 1	Q9Y2A7;Q9Y2A7-2	28.7777	28.5997	28.5206	28.5154	29.008	28.5426	28.5348	28.4381	28.3748	28.4255	28.4367	28.7325	28.7274	28.9946	28.278	28.4771	28.6257
NCKIPSD	NCK-interacting protein with SH3 domain	Q9NZQ3-3;Q9NZQ3;Q9NZQ3-5;Q9NZQ3-4;Q9NZQ3-2	25.9684	26.3443	26.1239	26.1902	26.405	26.313	26.4876	26.2262	26.1887	26.4093	26.6066	26.0526	26.3559	25.8713	26.5891	26.1825	26.235
NCL	Nucleolin	P19338	32.4954	32.3945	32.4698	32.2888	32.6212	32.5596	32.718	32.4128	32.5093	32.4065	32.6115	32.3849	32.7159	32.4555	32.4636	32.4036	32.4871
NCLN	Nicalin	Q969V3-2;Q969V3;K7EMW4	28.8321	28.6881	28.747	28.8561	28.7658	28.7347	28.5147	28.4106	28.6626	28.8196	28.6661	28.9801	28.5763	29.021	28.7592	28.6466	28.7053
NCOA4	Nuclear receptor coactivator 4	B4DZ85;B4DF87;Q13772;Q13772-3;Q13772-4	28.8401	27.3942	28.4125	29.0054	29.2715	28.5151	28.587	28.1964	NA	28.317	27.333	28.6596	28.9548	29.3381	28.9328	27.8674	28.5426
NCOA5	Nuclear receptor coactivator 5	Q9HCD5	24.5252	23.8664	23.0598	23.7836	24.2962	23.8576	24.276	24.0462	24.2329	23.8156	24.5684	24.0835	24.3408	22.8415	23.759	NA	23.6887
NCOR1	Nuclear receptor corepressor 1	O75376;A0A088AWL3;O75376-2	30.4149	30.2507	30.8795	30.4714	30.4014	30.3386	30.3449	30.0507	30.7873	29.6961	30.2322	30.1194	30.5556	30.5236	30.3976	30.5822	29.5993
NCOR2	Nuclear receptor corepressor 2	C9JE98;C9J0Q5;C9J7T7;A0A384DVL6;C9JFD3;Q9Y618-5;Q9Y618-4;Q9Y618;C9JQE8	27.9379	28.9499	29.2676	28.5731	27.8408	28.2579	27.9165	28.1498	28.6187	28.4467	28.417	28.2474	28.8746	28.5112	28.1921	28.1339	28.5873
NCSTN	Nicastrin	Q92542-2;Q92542;H0Y6T7;Q5T205;H0Y3Z4	27.1939	27.2813	27.5242	27.1053	27.4551	27.1611	27.14	27.2822	27.3604	27.5558	27.3197	27.5341	27.4409	27.5614	27.3239	27.255	27.5691
NDE1	Nuclear distribution protein nudE homolog 1	Q9NXR1;Q9NXR1-1;I3L2R9;I3L522	NA	NA	NA	23.4457	23.7157	25.2928	NA	NA	NA	NA	NA	NA	NA	23.6888	NA	NA	23.7837
NDNL2	Melanoma-associated antigen G1	Q96MG7	32.0615	31.1238	31.3665	31.8495	31.8951	31.3336	31.2442	31.3511	31.7665	32.0736	31.6062	31.6764	31.5351	31.8314	31.5142	31.2779	31.4482
NDRG1	Protein NDRG1	Q92597-3;Q92597-2;Q92597;E7ESM1;E5RJY1	28.035	28.1794	27.6409	28.535	29.2502	27.7429	27.9762	27.9908	28.1025	27.8812	27.7651	28.208	28.245	28.3315	28.2607	28.339	28.1772
NDRG2	Protein NDRG2	Q9UN36;Q9UN36-3;G3V578;H0YJT9;G3V2I9;G3V383;G3V5L7;G3V5S0	34.9609	34.5509	34.887	34.808	34.4475	34.6876	34.4702	34.5688	34.8194	35.0859	34.9963	34.9014	34.6479	34.6124	34.6504	34.6148	34.7095
NDRG3	Protein NDRG3	F8WBF9;Q9UGV2-3;Q9UGV2-2;Q9UGV2;Q5TH30	27.7999	27.6369	27.6262	27.8793	27.5635	27.3559	27.6885	27.5928	27.6779	27.442	27.6334	27.705	27.8084	27.5132	27.6166	27.3862	27.5559
NDRG4	Protein NDRG4	Q9ULP0-7;B7Z9X4;H3BQJ4;Q9ULP0-2;Q9ULP0-8;Q9ULP0-5;Q9ULP0-3;Q9ULP0-6	30.083	29.7646	29.3692	30.2419	NA	30.3846	29.7474	NA	29.4266	NA	NA	30.2666	NA	30.3034	29.4159	29.6437	29.74
NDUFA10	NADH dehydrogenase [ubiquinone] 1 alpha subcomplex subunit 10; mitochondrial	A0A087WXC5;E7ESZ7;O95299;O95299-2	33.7965	34.1608	33.578	33.8093	34.0281	33.89	34.33	33.9302	34.0553	33.7753	33.4014	34.1755	33.6009	33.3465	33.8314	34.115	33.7882
NDUFA11	NADH dehydrogenase [ubiquinone] 1 alpha subcomplex subunit 11	Q86Y39;K7EQ77;K7EK78;K7EP35;K7EMT4;Q86Y39-2	34.9338	34.6051	34.2837	34.1694	34.482	34.4991	34.6948	34.4376	34.4496	34.1739	34.0616	34.505	34.3943	33.7774	34.1306	34.4949	34.5007
NDUFA12	NADH dehydrogenase [ubiquinone] 1 alpha subcomplex subunit 12	Q9UI09;F8VRD8	34.1758	34.598	34.041	34.1486	34.4398	34.394	34.7991	34.3006	34.3963	34.2393	33.9341	34.6139	34.2509	33.6725	34.1274	34.4189	34.4324
NDUFA13	NADH dehydrogenase [ubiquinone] 1 alpha subcomplex subunit 13	Q9P0J0;Q9P0J0-2	37.9159	38.4981	37.9964	37.9924	38.322	38.2325	38.682	38.2331	38.2407	37.9666	37.8184	38.4466	37.9244	37.4566	37.9281	38.1714	38.1138
NDUFA2	NADH dehydrogenase [ubiquinone] 1 alpha subcomplex subunit 2	O43678	33.2191	33.6959	33.2261	33.1813	33.477	33.3917	33.8438	33.4047	33.4439	33.191	33.1687	33.8999	33.2275	32.7206	33.1205	33.4542	33.1365
NDUFA3	NADH dehydrogenase [ubiquinone] 1 alpha subcomplex subunit 3	S4R3I5;Q6FGG4;O95167	32.9923	32.992	32.9253	32.5244	33.0366	32.9355	33.4283	32.8071	32.9337	32.9237	32.2706	33.5312	32.4477	32.0308	32.6116	33.1698	32.6026
NDUFA4	Cytochrome c oxidase subunit NDUFA4	O00483	35.6705	36.7746	36.1844	36.1428	36.3245	36.4663	36.5948	36.5516	36.0148	35.8025	35.8491	36.57	36.0195	36.2613	36.2698	36.3198	36.0211
NDUFA5	NADH dehydrogenase [ubiquinone] 1 alpha subcomplex subunit 5	Q16718;F8WAS3;A0A087X1G1;H7BYD0;Q16718-2;C9IZN5	34.5744	34.9334	34.3582	34.3848	34.5954	34.8201	35.2175	34.9362	34.5652	34.611	34.4026	34.6925	34.1836	33.9339	34.1781	34.6935	34.7207
NDUFA6	NADH dehydrogenase [ubiquinone] 1 alpha subcomplex subunit 6	A0A0C4DGS0;A0A2Y9D025;P56556;R4GN43	33.838	34.4111	33.7705	33.9708	34.2595	34.1821	34.5406	33.9584	34.2315	33.8771	33.7245	34.5588	33.9062	33.6132	33.9803	34.2357	34.2604
NDUFA7	NADH dehydrogenase [ubiquinone] 1 alpha subcomplex subunit 7	O95182	31.5858	32.0345	31.6362	31.9165	31.7027	32.0758	32.2123	32.1252	31.7512	31.77	31.7053	32.3032	31.8572	31.5499	31.6558	31.7388	31.9012
NDUFA8	NADH dehydrogenase [ubiquinone] 1 alpha subcomplex subunit 8	P51970	33.1809	33.6843	33.1593	33.1179	33.4078	33.3897	33.7672	33.2191	33.4435	33.2701	33.0473	33.7586	32.9853	32.8633	32.9455	33.457	33.1306
NDUFA9	NADH dehydrogenase [ubiquinone] 1 alpha subcomplex subunit 9; mitochondrial	Q16795	34.5616	35.0672	34.4698	34.5024	34.822	34.8016	35.2038	34.6601	34.783	34.6454	34.2735	34.8909	34.5257	34.095	34.5135	34.7529	34.6782
NDUFAB1	Acyl carrier protein	I3L505	25.2521	24.8228	24.3694	24.116	23.2323	24.9746	25.8526	24.4357	24.5507	23.826	24.59	25.0481	24.7978	23.868	22.9371	24.5282	24.857
NDUFAB1	Acyl carrier protein; mitochondrial;Acyl carrier protein	O14561;H3BNK3	31.5363	32.2291	31.8024	31.9294	31.973	31.7674	32.4299	31.7118	31.9155	31.8632	31.6404	32.3668	31.5297	31.459	31.9758	32.2711	31.8223
NDUFAF1	Complex I intermediate-associated protein 30; mitochondrial	Q9Y375;H0YL22	27.5847	28.2616	22.2662	27.7592	28.0279	27.0955	28.4458	27.8354	27.1819	27.2351	27.1184	24.3199	27.0436	27.1922	28.017	27.9063	26.9803
NDUFAF2	Mimitin; mitochondrial	Q8N183	28.9971	28.8905	28.917	28.632	28.8818	28.7384	28.7262	28.7384	28.9141	28.9762	28.4114	28.7382	28.7119	28.5342	28.8244	28.8316	28.8654
NDUFAF3	NADH dehydrogenase [ubiquinone] 1 alpha subcomplex assembly factor 3	Q9BU61	28.6889	29.9267	29.4796	29.2975	29.1525	29.2326	29.5595	29.1743	29.2866	29.1282	29.3366	30.187	30.1315	29.2322	29.2091	29.4614	29.4924
NDUFAF4	NADH dehydrogenase [ubiquinone] 1 alpha subcomplex assembly factor 4	Q9P032	28.0474	30.1102	29.1406	29.1419	28.958	29.236	29.2321	29.0446	29.2403	29.1792	29.6771	29.8616	30.1675	29.0618	28.958	28.7388	29.5912
NDUFAF5	NADH dehydrogenase [ubiquinone] 1 alpha subcomplex assembly factor 5	Q5TEU4;Q5TEU4-2;B3KR61	28.4291	28.4284	28.4815	28.1198	28.3367	28.3363	28.3107	28.6356	28.4875	28.2949	28.5011	28.5796	28.7932	27.8807	28.4202	28.4397	28.3557
NDUFAF6	NADH dehydrogenase (ubiquinone) complex I; assembly factor 6	Q330K2;Q330K2-2;H0YBT9;A0A075B6P0	35.242	35.6438	35.3864	34.9488	35.2837	35.2916	35.4501	35.209	35.3211	35.1288	34.8167	35.295	35.0061	34.706	35.2347	35.2419	35.0012
NDUFAF7	NADH dehydrogenase [ubiquinone] complex I; assembly factor 7	Q7L592;Q7L592-2;C9JS27;C9J236	30.0231	30.3084	30.2453	30.0375	29.7684	30.197	30.4594	30.1163	30.0582	30.0323	29.9799	30.4838	30.1011	29.7624	30.2017	30.233	29.9443
NDUFB1	NADH dehydrogenase [ubiquinone] 1 beta subcomplex subunit 1	O75438;O75438-2	32.3414	32.5979	32.0439	32.3137	32.4569	32.2032	32.6891	32.5742	32.5634	31.9232	31.7332	32.2854	32.095	31.1895	32.2882	33.0115	32.4536
NDUFB10	NADH dehydrogenase [ubiquinone] 1 beta subcomplex subunit 10	O96000;O96000-2;H3BV16;H3BPJ9	34.7076	35.2609	34.4179	34.6444	34.8982	35.033	35.3711	34.8913	34.8711	34.6709	34.47	35.2523	34.5115	34.473	34.6766	34.9428	34.8128
NDUFB11	NADH dehydrogenase [ubiquinone] 1 beta subcomplex subunit 11; mitochondrial	Q9NX14;Q9NX14-2	33.3509	34.0591	33.3482	33.3821	33.3024	33.5881	34.0516	33.7544	33.286	33.671	33.0527	33.4637	33.0129	32.7577	33.2478	33.4779	33.5036
NDUFB3	NADH dehydrogenase [ubiquinone] 1 beta subcomplex subunit 3	O43676;C9JKQ2	33.6666	34.0509	33.4517	33.331	33.7566	33.8295	34.1724	33.6664	33.8622	33.3404	33.1577	34.1493	33.5079	33.1851	33.0039	33.7786	33.4286
NDUFB4	NADH dehydrogenase [ubiquinone] 1 beta subcomplex subunit 4	O95168-2;O95168;F2Z3P9;C9JXQ9	33.7365	34.2546	33.7542	33.5547	33.977	33.92	34.3792	34.0237	33.943	33.6111	33.659	33.932	33.6581	33.2167	33.7796	34.0932	33.7794
NDUFB5	NADH dehydrogenase [ubiquinone] 1 beta subcomplex subunit 5; mitochondrial	H0Y886;O43674;E7EWP0;O43674-2	33.1643	33.6452	33.0356	33.1489	33.3562	33.5347	33.9875	33.3905	33.1899	33.0808	32.9686	33.3403	33.1854	32.7926	32.858	33.2213	33.4193
NDUFB6	NADH dehydrogenase [ubiquinone] 1 beta subcomplex subunit 6	A0A087WZX2;O95139;O95139-2	31.4045	31.9686	31.0053	31.468	31.1511	31.5476	32.1442	31.4164	31.2955	31.2789	30.9548	31.6486	30.9688	31.2906	31.3891	31.6315	31.3548
NDUFB7	NADH dehydrogenase [ubiquinone] 1 beta subcomplex subunit 7	P17568	31.7052	32.1413	31.3332	31.3954	31.4604	32.1828	32.2814	31.9473	31.8414	31.7893	31.5319	31.8655	31.5538	31.1976	30.7011	31.6732	31.6807
NDUFB8	NADH dehydrogenase [ubiquinone] 1 beta subcomplex subunit 8; mitochondrial	O95169-3;O95169;E9PQ68;O95169-2;K9J7I2	32.3725	32.657	31.9527	31.8872	32.0778	32.4896	33.0625	32.6554	32.2369	32.4848	32.0085	32.4381	32.0306	31.5447	31.7947	32.222	32.2272
NDUFB9	NADH dehydrogenase [ubiquinone] 1 beta subcomplex subunit 9	E9PH64;Q9Y6M9;A0A3B3IT57;E7EWZ0	32.9011	33.3933	32.9108	32.8429	33.1993	33.2413	33.56	33.3855	33.1415	33.2066	32.9032	33.415	32.7629	32.5329	32.98	33.2636	33.2189
NDUFC1	NADH dehydrogenase [ubiquinone] 1 subunit C1; mitochondrial	O43677	31.6284	31.6032	30.9846	31.0106	31.5124	31.5591	31.8155	31.5902	31.6997	31.4085	30.7141	31.8262	31.3436	30.3758	31.0312	31.3535	31.4325
NDUFC2;KCTD14;NDUFC2-KCTD14	NADH dehydrogenase [ubiquinone] 1 subunit C2;NADH dehydrogenase [ubiquinone] 1 subunit C2; isoform 2	O95298;E9PM14;A0A087WUM3;E9PQ53;O95298-2	33.4666	33.9566	33.1812	33.3468	33.7279	33.6478	34.022	33.5962	33.8113	33.4484	33.2616	33.5106	33.5274	32.7931	33.5002	33.5084	33.5622
NDUFS1	NADH-ubiquinone oxidoreductase 75 kDa subunit; mitochondrial	P28331-4;P28331;P28331-2;P28331-5;B4DJ81;P28331-3	35.2218	35.8175	35.2161	35.3013	35.4415	35.3915	35.8983	35.2899	35.4028	35.1922	35.0625	35.5622	35.1692	34.7511	35.1641	35.4218	35.3968
NDUFS2	NADH dehydrogenase [ubiquinone] iron-sulfur protein 2; mitochondrial	O75306-2;O75306	34.3864	34.9978	34.4539	34.3543	34.648	34.56	34.9851	34.4644	34.6958	34.3699	34.1677	34.8225	34.4478	33.9015	34.3136	34.6751	34.5772
NDUFS3	NADH dehydrogenase [ubiquinone] iron-sulfur protein 3; mitochondrial	O75489	34.6815	35.2753	34.642	34.5632	35.0031	34.8738	35.3127	34.8275	35.011	34.6437	34.6377	35.0446	34.8152	34.1563	34.7709	34.8945	34.7886
NDUFS4	NADH dehydrogenase [ubiquinone] iron-sulfur protein 4; mitochondrial	O43181;H0Y9M8	34.6842	35.1595	34.382	34.4082	34.5949	34.739	35.3881	34.8477	34.9773	34.5702	34.351	34.9415	34.8243	33.8229	34.4572	34.9724	35.0114
NDUFS5	NADH dehydrogenase [ubiquinone] iron-sulfur protein 5	O43920	33.122	33.3348	33.1	32.8717	33.5501	33.4311	33.6287	33.1322	33.3393	33.4391	32.7166	32.9457	32.8431	32.2713	32.9461	33.1615	33.0307
NDUFS6	NADH dehydrogenase [ubiquinone] iron-sulfur protein 6; mitochondrial	O75380;D6RBT3	32.2591	32.9664	32.1954	32.2069	32.51	32.6802	32.6996	32.5539	32.3269	32.3082	32.1821	33.083	32.0789	32.0789	32.1722	32.3606	32.4929
NDUFS7	NADH dehydrogenase [ubiquinone] iron-sulfur protein 7; mitochondrial	F5H5N1;O75251-2;O75251;F5GXJ1;A0A087WXF6;A0A087WTI3	33.243	33.4365	32.9428	33.3996	33.3518	33.3777	33.8313	33.2133	33.3561	33.1828	32.7608	33.7293	33.0705	32.7377	32.9437	33.2342	33.2705
NDUFS8	NADH dehydrogenase [ubiquinone] iron-sulfur protein 8; mitochondrial	O00217;E9PPW7;E9PKH6;E9PN51;F8W9K7	32.9992	34.0587	33.5357	33.4861	33.8297	33.3643	33.6389	33.5918	33.4298	33.8179	33.067	33.7427	33.0169	32.7244	33.3592	33.637	33.4091
NDUFV1	NADH dehydrogenase [ubiquinone] flavoprotein 1; mitochondrial	G3V0I5;P49821-2;P49821;B4DE93	34.534	35.0797	34.4633	34.5859	34.9408	34.7055	35.2068	34.8112	34.7042	34.7135	34.2298	34.8682	34.5181	33.9973	34.4643	34.7518	34.7519
NDUFV2	NADH dehydrogenase [ubiquinone] flavoprotein 2; mitochondrial	P19404;E7EPT4	34.3542	34.892	34.3842	34.3747	34.4735	34.4076	35.1098	34.5354	34.3303	34.5066	34.1163	34.5322	34.2933	33.6783	34.2504	34.495	34.5851
NDUFV3	NADH dehydrogenase [ubiquinone] flavoprotein 3; mitochondrial	P56181-2	30.1654	30.5433	30.2774	30.4546	30.8201	30.3859	30.0117	30.2978	30.1534	30.2406	28.9452	29.6441	30.4018	29.6764	30.8426	30.5495	30.2729
NEB	Nebulin	P20929-3;P20929;P20929-4	38.0053	37.9568	38.0619	38.1927	37.8474	38.2374	38.0567	38.1211	38.2948	38.2339	38.1311	37.9593	38.0245	37.9334	37.9825	38.1241	38.1136
NECAP2	Adaptin ear-binding coat-associated protein 2	Q9NVZ3;Q9NVZ3-2;D6RAN6;F6SKB8;Q9NVZ3-3;Q9NVZ3-4	27.7273	27.8768	27.647	28.0899	27.9202	27.5177	28.5893	28.2628	27.7758	27.1911	27.3305	27.5218	28.0128	28.4371	28.1972	27.9475	27.8031
NEDD1	Protein NEDD1	Q8NHV4-2;Q8NHV4;Q8NHV4-3	24.8068	25.0343	24.5186	24.6121	24.7032	25.0715	24.743	24.9323	24.6573	24.7054	24.6638	25.2081	24.9236	25.496	25.1415	24.8765	25.0924
NEDD4	E3 ubiquitin-protein ligase NEDD4	P46934-4;H0Y8X6	30.1908	29.9861	30.1889	30.058	30.1298	30.0049	29.861	30.04	30.1002	30.3477	29.9149	30.1924	30.1671	30.3828	30.2551	30.0786	30.2319
NEDD8-MDP1;MDP1	Magnesium-dependent phosphatase 1	E9PL57;Q86V88;Q86V88-3;Q86V88-2	31.3812	31.2171	31.286	31.3794	31.1783	31.4001	31.3023	31.5154	31.7439	31.4146	31.5821	30.9086	31.454	31.1241	31.4375	31.5576	31.5248
NEDD9	Enhancer of filamentation 1;Enhancer of filamentation 1 p55	A0A087WUD2;Q14511-3;Q14511	26.3577	26.0551	26.2085	26.6052	NA	25.558	26.3501	26.0154	26.4118	26.9559	NA	NA	26.1223	NA	26.2159	26.8809	25.9088
NEFH	Neurofilament heavy polypeptide	P12036-2;P12036	26.2506	26.0889	26.1323	26.2678	26.026	25.2424	26.4434	25.8873	26.405	25.5405	26.7099	26.3688	26.0724	25.9809	26.1655	26.1118	25.9833
NEFL	Neurofilament light polypeptide	P07196;A0A0S2Z436;A0A087X0W2	23.7596	24.2627	NA	24.0496	23.7423	22.3128	NA	23.8525	23.6216	NA	23.9464	23.8608	22.6635	NA	NA	22.3196	NA
NEK7	Serine/threonine-protein kinase Nek7	Q8TDX7	30.4175	30.421	30.7891	30.6983	30.5997	30.9323	30.3201	30.7579	31.0072	31.3071	30.5152	30.4708	30.6269	30.4124	30.6838	30.8704	30.6186
NEK9	Serine/threonine-protein kinase Nek9	Q8TD19	29.9319	29.914	30.1142	29.7663	29.9518	29.7174	30.0326	29.8961	29.9481	29.8263	30.008	29.9947	29.8384	29.703	29.8044	29.6141	29.8953
NELFB	Negative elongation factor B	Q8WX92-2;Q8WX92	29.2427	29.8023	29.4011	29.8305	29.9894	29.8881	29.7653	29.509	29.5474	28.8141	30.3293	29.085	29.2533	29.2654	29.7357	29.8905	29.1942
NEMF	Nuclear export mediator factor NEMF	G3V5V3;O60524-4;O60524-3;O60524;O60524-5	28.0176	27.7703	28.2604	28.0188	28.0724	27.8047	27.8267	27.7995	27.8454	27.9934	27.8533	28.242	28.0727	28.1621	28.2623	28.0194	27.9479
NENF	Neudesin	Q9UMX5	27.0383	26.5915	26.6156	26.8041	26.6224	26.529	26.8431	26.9227	27.0001	26.9514	26.9274	26.8895	26.9758	26.9167	26.6207	26.8419	26.5946
NEO1	Neogenin	Q92859-4;Q59FP8;Q92859-3;Q92859-2;Q92859	27.6681	27.2479	27.688	27.1426	27.5565	27.19	27.3997	27.4065	27.6778	27.6981	27.7529	27.9823	27.016	28.206	27.3384	27.4448	27.7827
NES	Nestin	P48681	32.6649	31.8426	32.5211	32.8309	32.1507	31.2145	31.7199	32.4473	31.9316	32.4167	31.8676	31.9058	32.1662	34.3963	31.6311	32.0039	33.3536
NEU1	Sialidase-1	E9PIF4;Q99519	23.9623	NA	24.0375	NA	24.5067	24.5432	NA	NA	23.8243	24.2327	NA	23.4089	24.0781	23.9409	23.8646	24.1761	24.1096
NEU3	Sialidase-3	Q9UQ49;Q9UQ49-2	28.042	27.8129	27.7328	27.8547	27.5738	27.9995	28.0768	28.0234	28.0369	28.2662	27.3465	27.5918	27.7899	28.222	27.5514	27.98	27.8426
NEURL1	E3 ubiquitin-protein ligase NEURL1	O76050;O76050-2	33.7876	35.0845	35.4793	35.4129	34.7717	35.5535	34.3896	35.695	35.4677	35.6469	34.9306	35.0082	35.3884	35.3282	35.5197	35.2721	34.8019
NEURL2	Neuralized-like protein 2	Q9BR09	26.8028	26.8267	27.0228	26.3946	27.0582	26.5848	NA	26.3898	26.868	26.6885	26.6214	26.3066	27.1322	26.7216	27.019	26.6249	27.0031
NEXN	Nexilin	Q0ZGT2-2;E7EUA0;E7ETM8	31.5682	31.3203	31.7906	31.7663	31.4324	31.4117	31.3275	31.581	31.1311	31.6191	31.4618	31.4163	31.407	31.2966	31.6349	31.4495	31.5424
NF2	Merlin	P35240-8;P35240-3;P35240;P35240-2;P35240-9;P35240-7;P35240-6;P35240-5;P35240-4	25.7582	25.8236	26.0467	25.7753	25.9862	25.9312	25.9526	25.2454	25.5193	26.1304	26.1721	25.7938	25.9364	26.0452	25.8036	25.9317	25.6975
NFASC	Neurofascin	O94856-5;O94856;O94856-13;O94856-6;X6RKN2;O94856-11;O94856-7;O94856-9;O94856-3;O94856-8;O94856-10;H7BY57;O94856-12;O94856-4;O94856-2	29.3323	29.7782	29.6336	29.1013	27.7639	29.9101	29.9356	30.1457	30.1505	29.4938	30.2077	29.5765	29.3091	29.3318	28.8428	29.3527	29.7223
NFATC1	Nuclear factor of activated T-cells; cytoplasmic 1	O95644-5;O95644-4;O95644-6;O95644;O95644-8;O95644-11;O95644-3;O95644-10;O95644-2;F5H4S8;O95644-17	27.1457	27.0991	27.5275	27.2924	27.5725	27.2742	27.3087	27.82	27.888	27.7381	26.7402	27.1256	27.6233	27.6891	26.9282	27.5782	27.5709
NFIA	Nuclear factor 1;Nuclear factor 1 A-type	B1AKN7;B1AKN5;B1AKN8;Q12857-2;Q12857-3;Q12857;Q12857-4;B1AKN6;S4R3K4	27.8281	27.5345	27.5572	27.6626	27.8478	27.4173	27.5499	27.522	27.6978	27.5306	27.4006	27.8088	27.9397	27.4863	27.6046	27.5821	27.7338
NFIB	Nuclear factor 1 B-type;Nuclear factor 1	A0A1B0GW37;A0A1B0GWJ4;O00712-5;O00712-4;A0A2R8Y7V8;O00712;Q5VW26;Q5VW30;Q5VW27;A0A1B0GWI9;A0A1B0GU97;A0A0A0MRX8;U3KQE8;A0A1B0GVN4;U3KPY9;Q5W0Y9;A0A087WXP2;A0A1B0GTC1;O00712-2	27.0741	27.3991	NA	27.4862	28.5326	26.7991	26.5824	26.7732	23.6411	27.6715	26.8185	27.3171	27.6361	27.125	27.2511	NA	27.2506
NFIC	Nuclear factor 1 C-type	A0A286YEX4;P08651-2;P08651;P08651-4;P08651-5;P08651-3;P08651-6	28.9625	28.913	29.4355	29.3762	29.5712	29.3377	29.0775	29.134	29.4257	29.489	29.4051	29.5333	29.1646	29.5851	29.2892	29.5007	29.1964
NFIX	Nuclear factor 1;Nuclear factor 1 X-type	C9JWJ8;Q14938-6;Q14938-5;Q14938-3;K7EJB0;K7ESG9;K7EKH0	29.1039	29.0962	29.4525	29.326	29.4364	29.1697	29.1679	29.304	29.0981	29.3325	28.9953	29.6733	29.3912	29.7107	28.9668	29.3232	29.3679
NFKB1	Nuclear factor NF-kappa-B p105 subunit;Nuclear factor NF-kappa-B p50 subunit	P19838;P19838-2;A0A494C1E9;P19838-3;A0A494C157	31.319	30.8652	31.3297	30.9177	31.0485	31.0975	31.0485	31.0544	30.9363	31.0561	31.2378	30.9983	31.2483	31.3274	30.5392	30.7546	31.0333
NFKB2	Nuclear factor NF-kappa-B p100 subunit;Nuclear factor NF-kappa-B p52 subunit	Q00653;Q00653-4	28.2076	29.4654	26.7911	NA	25.526	27.8921	28.1246	30.0718	28.4917	27.8725	28.7873	28.59	28.3413	28.4134	27.7277	27.8816	28.404
NFS1	Cysteine desulfurase; mitochondrial	Q9Y697;Q9Y697-2;Q9Y697-3;F2Z2E7	29.0544	28.9083	28.8231	28.984	29.2384	28.9286	29.6172	28.8187	28.9016	29.0116	28.8101	29.4239	29.4988	28.7872	29.0323	29.0622	29.1555
NFU1	NFU1 iron-sulfur cluster scaffold homolog; mitochondrial	Q9UMS0-3;Q9UMS0;C9J8Q1;F8W9P7;H7C537;Q9UMS0-2	29.209	29.6592	29.4204	29.1538	29.0694	29.4173	29.657	29.1549	29.0985	29.4442	29.1723	29.7764	29.4222	28.8084	29.4345	29.3541	29.1956
NFX1	Transcriptional repressor NF-X1	Q12986-3;Q12986-2;Q12986	26.9358	26.1818	26.6537	26.6611	26.6615	NA	26.4165	26.5249	26.7718	26.3714	26.8828	27.1465	26.1698	26.6688	25.663	26.2765	26.784
NFXL1	NF-X1-type zinc finger protein NFXL1	Q6ZNB6;Q6ZNB6-2	32.8287	33.3154	32.7866	33.0147	33.2599	32.8352	33.2443	33.1836	32.5762	32.4869	32.7919	32.7401	32.8503	32.8536	32.8324	32.8478	32.9848
NFYC	Nuclear transcription factor Y subunit gamma	Q5T6K7;E9PI99;A0A0A0MT00;Q5T6K5;Q13952-6;Q13952-7;Q13952-2;Q13952-5;Q13952-3;Q13952;E9PJA8;E9PQR2;E9PL11;Q13952-4	NA	25.0757	24.3621	24.6092	24.8333	NA	NA	24.3716	NA	25.3888	24.4287	NA	NA	NA	24.6106	NA	NA
NGLY1	Peptide-N(4)-(N-acetyl-beta-glucosaminyl)asparagine amidase	Q96IV0;Q96IV0-5;A0A0C4DFP4;Q96IV0-2;Q96IV0-3	30.3103	30.5492	30.6866	30.5926	30.5776	30.6093	30.4664	30.6641	30.6003	30.6802	30.7352	30.4425	30.3484	30.2426	30.5091	30.5315	30.4326
NHEJ1	Non-homologous end-joining factor 1	H7C0G7;Q9H9Q4;C9JWV4;Q9H9Q4-2;G5E9Q8	26.9029	26.9165	26.7305	26.4535	26.9656	27.0345	NA	26.739	NA	26.7827	26.9267	27.0918	26.6876	27.416	27.3842	26.5671	26.9861
NHLRC1	E3 ubiquitin-protein ligase NHLRC1	Q6VVB1	27.3398	27.533	27.4648	27.2592	27.5451	28.0014	27.3691	28.0838	27.4899	27.2812	27.3923	27.2668	27.6166	27.0221	27.5344	27.595	27.4056
NHLRC2	NHL repeat-containing protein 2	Q8NBF2	30.4623	30.3974	30.5278	30.4788	30.2877	30.283	30.2462	30.4596	30.3841	30.4815	30.4797	30.2028	30.3069	30.0535	30.3373	30.1933	30.3668
NHP2L1	NHP2-like protein 1;NHP2-like protein 1; N-terminally processed	A0A3B3IUA2;B1AHD1;P55769	32.6245	32.5507	32.7344	32.6396	32.4805	32.685	32.7341	32.6501	32.5603	32.5156	32.8131	32.6441	32.6577	33.1698	32.4298	32.2007	32.5542
NHSL1	NHS-like protein 1	Q5SYE7-2;Q5SYE7	31.7204	31.5596	30.8904	31.5189	31.0598	31.1337	31.3017	31.3681	31.5206	30.8694	31.3649	31.7224	31.2708	31.4492	31.0064	31.1639	31.1527
NID1	Nidogen-1	P14543;P14543-2	32.3434	32.2662	32.0843	31.9666	32.9143	32.3393	32.1055	32.3692	32.2711	32.1503	32.2468	32.1138	32.3926	32.3728	32.2641	32.0775	32.2102
NID2	Nidogen-2	Q14112;Q14112-2;A0A087WZP6;H0YJV3	31.4779	31.8839	31.5727	31.5367	31.9419	31.7052	31.6624	31.8595	31.6202	31.6314	31.4173	31.71	31.7196	31.9636	31.7251	31.2651	31.4864
NIF3L1	NIF3-like protein 1	Q9GZT8-2;Q9GZT8;E7EXA3;Q6X734	29.9882	30.0811	30.0182	29.9948	30.071	30.3499	30.2004	30.2829	30.2722	29.902	30.2501	29.9556	30.0324	29.9724	30.0454	29.9377	30.0524
NIFK	MKI67 FHA domain-interacting nucleolar phosphoprotein	Q9BYG3;C9J808	29.0299	28.7293	29.5214	29.7533	29.4465	29.534	29.5935	29.5368	29.5369	NA	29.6101	29.4539	29.1682	29.9761	29.6513	29.4953	29.3407
NIN	Ninein	E9PN67;C9J066;Q8N4C6-9;Q8N4C6;Q8N4C6-5;Q8N4C6-7;H0YDJ4;H9KV85;Q8N4C6-4;Q8N4C6-2;Q8N4C6-10;Q8N4C6-6;Q8N4C6-11	28.5452	NA	28.7353	29.407	28.9645	28.3849	NA	NA	28.846	29.6896	29.3296	NA	NA	28.7717	NA	28.9304	28.6843
NIP7	60S ribosome subunit biogenesis protein NIP7 homolog	Q9Y221;J3QRD6;J3QRR4;J3QLW7;Q9Y221-2	NA	24.7969	NA	NA	25.134	24.9967	25.2433	24.8619	NA	NA	25.2346	24.808	NA	25.4282	NA	NA	25.2058
NIPBL	Nipped-B-like protein	Q6KC79	32.9918	32.8674	32.6824	32.6114	32.6284	33.3235	32.901	32.6745	33.0444	32.6569	32.7976	32.5142	33.0507	32.8006	32.637	33.0447	32.8851
NIPSNAP1	Protein NipSnap homolog 1	Q9BPW8;H7C2U6;F8WCR5	27.1385	30.3059	26.6632	28.3534	28.2482	28.0437	28.3191	28.1187	28.5598	27.8667	27.5396	27.9435	28.5651	27.6215	28.4378	28.1075	28.1627
NIPSNAP3A	Protein NipSnap homolog 3A	Q9UFN0	32.0995	31.9569	31.9162	31.4476	31.8282	31.5817	31.9137	31.6787	31.0656	31.8205	31.6311	31.8327	31.7381	30.2433	31.5253	31.573	31.6636
NIPSNAP3B	Protein NipSnap homolog 3B	Q9BS92;F2Z3L7	33.2839	33.3751	32.5645	32.3608	33.3043	33.4448	33.8538	32.6058	32.8539	33.7431	32.9097	33.1568	33.4739	28.2468	32.7147	33.2536	33.3758
NISCH	Nischarin	Q9Y2I1;C9J715;Q9Y2I1-4;Q9Y2I1-3	29.9795	29.8102	29.8748	30.0463	30.1347	30.1854	30.014	29.6335	29.7674	29.8706	29.9849	29.9982	29.513	29.9098	29.7526	30.276	30.1558
NIT1	Nitrilase homolog 1	Q86X76-2;Q86X76-4;Q86X76;Q86X76-3;Q86X76-5	29.8197	29.6853	29.9498	29.7287	30.1515	29.9536	29.7618	30.2596	29.8784	30.5462	30.0863	29.8758	29.8764	29.8637	30.2856	29.9264	30.125
NIT2	Omega-amidase NIT2	Q9NQR4;H7C579	31.1256	31.5395	31.0918	31.2744	31.0998	31.3076	31.2428	31.449	31.3753	31.3735	31.3749	30.9053	31.1154	30.7658	31.4082	31.2906	31.0804
NKIRAS1	NF-kappa-B inhibitor-interacting Ras-like protein 1	Q9NYS0;G5E9P3	27.7591	27.5973	26.6161	27.9226	27.2625	NA	27.8687	27.9085	27.9016	27.3493	28.1511	27.7777	28.0956	27.6932	NA	27.5095	27.6717
NKTR	NK-tumor recognition protein;Putative peptidyl-prolyl cis-trans isomerase	A0A087WYW3;P30414	30.4986	30.3727	29.8324	30.4686	30.2836	30.4804	30.3778	30.1045	30.173	30.0315	30.3665	30.5409	30.6522	30.0042	29.9429	30.0004	30.9333
NLE1	Notchless protein homolog 1	Q9NVX2;K7EN33;A0A0A0MRH0;Q9NVX2-2	26.7674	26.7498	27.1076	26.7144	26.4625	26.5295	26.8378	26.9162	26.7869	26.7813	26.352	26.8169	26.5894	27.2859	26.9547	27.5301	26.9414
NLN	Neurolysin; mitochondrial	Q9BYT8;E9PCB6	30.1092	29.8679	29.9911	30.1898	29.9703	29.96	30.2522	29.9701	30.0134	30.1168	29.8974	29.9911	30.299	29.8756	30.1057	29.7619	30.1138
NLRC3	Protein NLRC3	H3BLT9;Q7RTR2-4;Q7RTR2;Q7RTR2-2;Q7RTR2-3	28.9973	29.2916	28.8121	29.3972	29.5869	29.5547	29.0555	29.1638	29.2204	29.0332	29.5178	29.406	29.597	29.2741	29.8104	29.5512	29.2109
NLRP6	NACHT; LRR and PYD domains-containing protein 6	P59044;P59044-2	33.5727	34.487	33.9139	34.3169	35.4747	35.4691	34.8812	34.664	36.0208	34.4442	34.4539	34.3977	34.2178	34.4346	34.0542	34.8666	34.5405
NLRX1	NLR family member X1	Q86UT6;Q86UT6-2	30.5163	30.8887	30.8672	30.4988	30.9902	31.3432	31.176	30.9308	30.7247	30.906	30.2845	30.9223	30.4326	30.4197	31.3159	30.9458	30.5252
NMD3	60S ribosomal export protein NMD3	C9JA08;Q96D46	27.3664	27.2168	27.5906	27.4978	27.4344	27.1916	27.1905	27.4466	27.3766	27.4979	27.245	27.3137	27.1829	27.2632	27.4054	27.2999	27.4608
NME1-NME2;NME2;NME1	Nucleoside diphosphate kinase;Nucleoside diphosphate kinase B	Q32Q12;P22392-2;J3KPD9;P22392;E7ERL0	33.6999	33.5728	33.5333	33.5743	33.8167	33.2726	33.2816	33.6072	33.5022	33.3403	33.3639	33.6224	33.1907	33.6036	33.57	33.2724	33.6279
NME3	Nucleoside diphosphate kinase 3;Nucleoside diphosphate kinase	Q13232;H3BPR2	28.1831	28.3728	28.1564	28.2885	28.7479	28.71	28.2414	28.0971	28.3335	28.0846	28.366	28.5651	28.8423	28.827	28.4826	28.2191	28.3555
NME4	Nucleoside diphosphate kinase;Nucleoside diphosphate kinase; mitochondrial	H0Y6J0;Q4TT34;F2Z2X0;O00746;A0A087WVT9	28.3063	28.8398	28.5411	29.132	28.2046	27.9932	27.8534	28.5477	NA	28.6893	28.7814	29.1185	28.6259	27.8882	29.6313	29.4976	28.2716
NME6	Nucleoside diphosphate kinase;Nucleoside diphosphate kinase 6	A0A2R8Y547;A0A2R8Y7V2;C9JQB1;C9J9V6;A0A0C4DG91;O75414;O75414-2	NA	27.0379	NA	NA	NA	NA	26.8955	26.504	27.1377	NA	NA	NA	27.5639	27.2963	27.0823	26.9154	27.2934
NME7	Nucleoside diphosphate kinase 7	B4DXC8;Q9Y5B8-2;Q9Y5B8;E9PNU1	26.9716	26.9968	26.3002	27.1117	27.3043	27.2147	27.0347	27.113	26.8772	27.337	26.8675	27.4034	27.2685	27.1404	NA	26.7291	26.957
NMI	N-myc-interactor	Q13287	31.6766	30.7015	32.1679	30.6615	31.5285	31.6823	29.9453	31.9134	31.0483	30.2606	31.8427	31.6221	31.7249	32.3796	31.0127	30.5799	31.959
NMNAT1	Nicotinamide/nicotinic acid mononucleotide adenylyltransferase 1	Q9HAN9;B1AN62	28.9123	28.9844	29.254	28.4656	29.0241	29.0663	28.9063	28.8571	28.8812	29.1115	29.1258	28.9429	29.3576	28.5171	29.1321	28.9855	28.8772
NMNAT3	Nicotinamide/nicotinic acid mononucleotide adenylyltransferase 3	Q96T66;A0A2R8YFG2;Q96T66-2;Q96T66-3	30.3967	30.6299	30.4351	29.922	30.5818	30.3211	30.6716	29.9628	30.4865	30.084	29.5167	30.3147	30.4691	29.868	30.2986	30.5559	30.4504
NMRK1	Nicotinamide riboside kinase 1	Q9NWW6;Q5W125;Q9NWW6-2;B3KN26	29.031	28.9392	28.1911	28.6974	28.7105	28.8116	28.3946	29.2955	28.7458	29.0421	28.732	28.6421	28.9933	29.3102	28.7498	29.0498	28.6445
NMT1	Glycylpeptide N-tetradecanoyltransferase 1	P30419;P30419-2	28.5614	28.4804	28.8671	28.5792	28.6128	28.1888	28.4857	28.2447	28.5134	28.5894	28.3332	28.4356	28.5944	28.6422	28.3783	28.4336	28.6733
NMT2	Glycylpeptide N-tetradecanoyltransferase 2;Glycylpeptide N-tetradecanoyltransferase	O60551;Q5VUC6	26.9346	27.3147	27.2025	27.0619	27.2353	27.3842	27.3221	26.9176	27.0572	26.6983	26.3634	27.119	27.0042	27.0479	27.6755	27.1978	26.52
NNMT	Nicotinamide N-methyltransferase	P40261	28.006	28.0135	28.306	28.979	28.6412	28.0236	28.3118	27.7294	26.948	28.176	28.276	28.14	28.8042	30.4961	28.0125	29.6157	30.0859
NNT		E9PCX7	28.2978	28.8232	27.9962	28.1254	28.3973	28.2265	28.7499	28.8941	NA	28.0659	27.9953	28.318	27.9027	28.4573	28.4536	28.3609	28.4763
NNT	NAD(P) transhydrogenase; mitochondrial	Q13423	35.2041	35.8949	35.1921	34.9891	35.5684	35.1429	35.7125	35.4374	35.0632	35.0377	34.8499	35.2113	35.0805	34.9299	35.5218	35.2914	35.2446
NOA1	Nitric oxide-associated protein 1	Q8NC60	26.7655	26.8993	27.0307	27.3181	26.4664	26.9041	27.1806	26.9203	25.8164	26.9294	26.6694	27.2891	26.7192	26.2969	26.5902	26.8993	26.5396
NOC2L	Nucleolar complex protein 2 homolog	Q9Y3T9	28.3601	28.4078	28.7754	28.5076	28.376	28.5686	28.4849	28.1975	28.4337	28.9724	28.6814	27.4126	28.8531	29.1538	28.6128	28.284	28.6923
NOC3L	Nucleolar complex protein 3 homolog	Q8WTT2	NA	NA	NA	NA	23.2482	NA	23.0724	22.9441	NA	NA	22.9182	NA	23.082	22.9505	NA	23.0464	22.9051
NOC4L	Nucleolar complex protein 4 homolog	Q9BVI4	28.5791	28.639	28.8963	28.5553	29.5363	29.3845	29.6344	28.4232	29.8618	29.2786	29.1122	28.9165	28.9701	28.8705	29.3774	28.8106	29.0818
NOL11	Nucleolar protein 11	Q9H8H0-2;Q9H8H0;J3QLQ6	30.0758	NA	29.9662	NA	30.4056	NA	30.4076	28.8316	NA	30.5585	NA	29.8131	NA	30.4223	30.4536	NA	NA
NOL3	Nucleolar protein 3	H3BM67;H3BUP2;H3BUN4;O60936;O60936-3	30.8297	30.6237	31.426	30.6962	31.1709	30.3914	30.4866	30.29	30.7212	30.5632	30.7417	30.794	30.6413	30.0351	30.836	30.8835	30.9094
NOLC1	Nucleolar and coiled-body phosphoprotein 1	A0A0A0MRM9;Q14978;Q14978-3;Q14978-2;S4R349	30.0615	29.3812	28.8696	30.2999	29.2046	29.9402	30.0063	30.2542	29.8699	28.9389	30.4776	29.8022	29.9675	30.0284	30.0941	30.3235	29.906
NOMO3;NOMO2	Nodal modulator 2;Nodal modulator 3	J3KN36;Q5JPE7-2;P69849;Q5JPE7;Q5JPE7-3	34.5033	34.4568	34.3831	34.27	34.4196	34.5706	34.2822	34.1963	34.5003	34.4756	34.3873	34.4171	34.2786	34.6178	34.4003	34.1712	34.3525
NONO	Non-POU domain-containing octamer-binding protein	Q15233;Q15233-2;H7C367	29.715	29.6698	29.4277	29.5468	29.6852	29.5745	29.8236	29.6147	29.3946	29.7854	29.4722	29.7742	29.7033	30.1601	29.4595	29.453	29.8518
NOP14	Nucleolar protein 14	E9PFK5;P78316-2;P78316	27.3302	27.2122	27.5323	27.0412	26.8276	27.0503	26.9668	26.4232	27.1454	27.3791	26.8003	27.1678	27.0497	26.971	27.2377	26.7542	26.913
NOP16	Nucleolar protein 16	D6RIC3;A0A0C4DGU5;A0A087X2G6;Q9Y3C1;Q9Y3C1-3;Q9Y3C1-2	25.3547	25.1088	NA	NA	NA	NA	NA	NA	NA	NA	NA	NA	NA	NA	NA	NA	25.6843
NOP2	Probable 28S rRNA (cytosine(4447)-C(5))-methyltransferase	P46087-2;P46087;P46087-4;P46087-3	28.3483	28.5928	28.582	28.8341	28.6481	28.4581	28.8435	28.2023	28.4006	28.409	27.5081	28.5627	28.782	28.802	28.3678	28.7476	28.3865
NOP56	Nucleolar protein 56	O00567;A0A494C128	29.6382	29.4544	29.1966	29.4139	29.6547	29.575	29.5678	29.4451	29.4235	29.3148	29.4511	29.3589	29.6641	29.8831	29.4671	29.3715	29.6482
NOP58	Nucleolar protein 58	Q9Y2X3	28.7569	28.5082	28.4391	28.5973	28.8299	28.7106	28.8778	28.5746	28.5194	28.6639	28.5861	28.6817	28.7217	28.8876	28.4836	28.511	28.7363
NOS1	Nitric oxide synthase; brain;Nitric oxide synthase	P29475-5;C9J5P6;P29475;P29475-2;P29475-3	30.917	30.467	30.0839	30.0543	30.6632	30.6811	30.7564	30.8692	30.9795	30.7708	30.1487	30.2775	30.8715	30.0668	30.8073	30.8579	30.5784
NOSIP	Nitric oxide synthase-interacting protein	Q9Y314;M0R3B2;A0A075B6F9;M0R1K2	27.0962	26.641	26.4566	27.1128	26.8376	26.6724	27.1488	27.1003	26.6934	26.8732	26.6654	27.2493	26.9721	27.0329	26.8719	27.204	27.252
NOSTRIN	Nostrin	Q8IVI9;Q8IVI9-4;Q8IVI9-3;Q8IVI9-2;A0A0G2JM79;A0A0G2JPW3	27.6448	28.0092	28.1648	28.2132	28.0422	28.2969	28.7098	27.9133	26.0063	27.6182	28.219	28.1907	29.0123	26.8177	27.7869	28.0093	28.5373
NOTCH3	Neurogenic locus notch homolog protein 3;Notch 3 extracellular truncation;Notch 3 intracellular domain	Q9UM47	26.0942	NA	NA	NA	27.3354	NA	NA	NA	NA	NA	NA	NA	NA	26.2363	NA	NA	NA
NOVA1	RNA-binding protein Nova-1	G8JLA5;J3KQU3;P51513-5;P51513	NA	NA	NA	NA	28.51	NA	NA	NA	NA	NA	NA	29.5013	NA	NA	NA	NA	NA
NPC2	Epididymal secretory protein E1	J3KMY5;G3V3E8;E7EMS2;G3V3D1;P61916;G3V2V8;H0YIZ1;P61916-2	27.7841	27.7643	27.6968	27.5013	28.1279	27.8497	28.0665	28.1074	27.6531	28.2687	27.154	28.135	27.762	28.4312	27.7899	27.564	28.0972
NPEPL1	Probable aminopeptidase NPEPL1	Q8NDH3-5;Q8NDH3-4;Q8NDH3;Q8NDH3-2;Q8NDH3-3;H0YEP3	30.4754	30.5015	30.4098	30.6808	30.4347	30.4561	30.2154	30.7638	30.5742	30.5222	30.5072	30.3811	30.1404	30.2357	30.4068	30.2339	30.5745
NPEPPS	Puromycin-sensitive aminopeptidase	E9PLK3;P55786;P55786-2	34.2352	34.2766	34.463	34.1156	34.2695	34.5527	34.1903	34.3202	34.4855	34.4044	34.4677	34.3754	34.3006	34.3911	34.4544	34.3243	34.3788
NPHS1	Nephrin	O60500-2;O60500	28.9238	29.2999	28.7708	29.4628	29.1378	29.2041	29.6786	28.963	29.3483	29.2302	29.4952	29.7164	29.413	29.0608	29.1937	28.9029	29.133
NPLOC4	Nuclear protein localization protein 4 homolog	Q8TAT6;Q8TAT6-2	30.9553	31.2499	31.1349	31.3382	31.2644	31.2594	31.1497	31.5892	31.3079	31.3961	31.4465	31.3235	31.4292	31.2355	31.2309	31.1494	31.4196
NPM1	Nucleophosmin	P06748-2;P06748;P06748-3	32.2487	32.1072	31.9229	32.1261	32.1118	32.4452	32.6204	32.0115	32.2044	32.0837	32.2687	32.2482	32.3231	32.5908	32.0397	32.282	32.4455
NQO1	NAD(P)H dehydrogenase [quinone] 1	B4DLR8;H3BNV2;P15559-3;P15559-2;P15559;H3BRK3	27.405	NA	NA	26.6637	26.8096	26.5315	27.0043	27.1297	NA	26.5885	NA	NA	26.6054	27.7982	26.6357	26.7253	27.0326
NQO2	Ribosyldihydronicotinamide dehydrogenase [quinone]	Q5TD07;P16083	32.5115	32.4332	33.1511	28.7236	32.9451	31.7692	32.1625	29.2044	32.0088	32.1851	29.8073	32.1813	29.7132	31.4402	29.621	29.4822	32.6066
NR2C2	Nuclear receptor subfamily 2 group C member 2	C9JKS0;P49116;P49116-2	30.9421	NA	NA	NA	NA	NA	NA	30.8318	NA	NA	NA	NA	31.3367	31.3402	NA	NA	NA
NR2C2AP	Nuclear receptor 2C2-associated protein	Q86WQ0-2;Q86WQ0;U3KQ53	26.4998	26.5463	26.7646	27.0587	27.1296	26.1893	NA	26.6136	NA	26.6183	NA	NA	26.6702	NA	NA	25.8602	26.7054
NR3C1	Glucocorticoid receptor	P04150;P04150-10;P04150-2;P04150-3;P04150-6;A0A494C0P1;P04150-8;P04150-9;P04150-7;P04150-5;P04150-13;P04150-12;P04150-11	32.5421	32.6181	32.4307	32.6081	32.5712	32.7673	32.6707	32.8843	32.7365	32.5523	32.7369	32.8957	32.7946	33.0165	32.6675	32.7305	33.0006
NRAP	Nebulin-related-anchoring protein	Q86VF7;Q86VF7-2;Q86VF7-4;Q86VF7-3	33.5431	33.7702	34.6752	34.4594	34.182	34.2479	33.9957	33.9319	33.6398	34.8029	34.095	33.5192	33.8557	33.6735	33.694	33.5617	34.3164
NRAS	GTPase NRas	P01111	26.8424	26.7289	26.1472	26.6583	26.7742	26.8665	26.3409	27.0924	NA	26.3712	26.875	26.9079	NA	26.99	26.6488	26.573	27.0882
NRBP1	Nuclear receptor-binding protein	Q9UHY1;F8W6G1	27.4496	27.717	27.8127	27.9583	27.7652	27.7933	27.7839	27.7914	27.8226	27.9277	27.6986	27.6231	27.5157	27.6682	27.7582	27.7082	27.8126
NRD1	Nardilysin	B1AKJ5;O43847;O43847-2;G3V1R5;F5H7V1;H0Y5G9	30.3392	30.1175	30.5101	30.0318	30.2578	30.2938	30.1484	30.3367	30.3568	30.5213	30.5167	30.409	30.37	30.3357	30.2064	30.2557	30.2366
NRDE2	Protein NRDE2 homolog	Q9H7Z3	27.6742	28.6691	28.2571	28.5217	28.7943	27.5857	28.1662	27.0693	27.2126	28.4393	28.446	28.8511	27.5071	28.9028	28.9029	28.5362	27.3343
NRF1	Nuclear respiratory factor 1	Q16656;Q16656-4;Q16656-2;C9JP85;Q16656-3	27.6296	27.8617	27.3731	27.988	28.2072	28.0315	27.6309	27.575	28.1078	28.158	27.545	27.6332	27.7065	28.2516	28.6351	28.036	27.7236
NRIP1	Nuclear receptor-interacting protein 1	P48552	28.9573	28.9004	28.6628	29.2281	29.0676	28.2892	28.122	29.1613	28.5208	28.7831	28.9484	29.3593	NA	28.8968	29.6459	29.1585	28.9229
NRIP2	Nuclear receptor-interacting protein 2	F5H065;F5H2G5;Q9BQI9-2;Q9BQI9	26.5154	25.2184	25.063	25.3573	28.572	23.8638	23.9579	24.1467	NA	NA	25.6457	25.7931	NA	24.5965	25.3299	25.1978	24.4779
NRK	Nik-related protein kinase	Q7Z2Y5;Q7Z2Y5-2	28.7178	28.7394	28.6907	28.6981	28.076	28.2379	29.1275	28.2438	28.8989	28.9641	29.0498	28.3831	28.3242	29.1545	28.9206	28.7305	28.2556
NRM	Nurim	Q8IXM6;H0Y6T6	27.7338	27.2518	NA	26.6908	26.9401	26.9793	27.1035	27.4777	NA	NA	NA	27.2398	27.6944	27.26	26.6699	NA	NA
NRP1	Neuropilin-1	E9PEP6;O14786;E7EX60;Q5T7F0;O14786-3;O14786-2;Q5JWQ4;Q5JWQ6	27.25	27.5852	27.0305	27.0189	27.8661	26.7161	27.7909	26.7289	27.0863	26.6	26.8761	27.4957	27.6149	27.6203	27.4575	27.0907	27.3381
NRXN2	Neurexin-2	G5E9G7;Q9P2S2-2;Q9P2S2	31.227	30.7542	30.7827	30.7825	30.8821	31.3435	30.219	30.6816	31.1892	30.6044	30.9755	30.4462	30.6762	30.6306	30.8555	31.239	30.703
NSDHL	Sterol-4-alpha-carboxylate 3-dehydrogenase; decarboxylating	Q15738;C9JDR0	28.9293	28.5695	28.7595	29.0129	28.9598	28.9955	28.4791	29.6006	29.3599	29.0259	29.3239	NA	29.0328	28.5433	28.8669	28.8304	28.8952
NSF	Vesicle-fusing ATPase	I3L0N3;P46459	30.9269	30.7319	31.5114	30.6037	30.7758	30.548	30.2963	31.571	31.602	30.5891	30.9589	31.1869	30.7507	31.7731	30.5357	31.4683	30.7771
NSFL1C	NSFL1 cofactor p47	Q9UNZ2;Q9UNZ2-5;Q9UNZ2-4;F2Z2K0;Q9UNZ2-6	31.8568	31.8955	32.0998	32.0033	31.7047	32.1613	32.1112	32.1347	32.3303	32.3852	32.1665	31.8752	32.0552	31.661	32.089	32.2128	32.0779
NSMAF	Protein FAN	Q92636-2;Q92636	29.6302	29.994	30.4293	30.1103	30.06	30.2278	29.8698	29.9374	30.078	30.2287	30.4236	30.0412	29.8427	30.1337	30.0447	30.2765	29.9834
NSUN2	tRNA (cytosine(34)-C(5))-methyltransferase	Q08J23;Q08J23-2;Q08J23-3	29.3884	29.5528	29.5786	29.3137	29.4041	29.6867	29.7269	29.5788	29.608	29.658	29.8071	29.4188	29.8005	29.5965	29.4131	29.2232	29.5772
NSUN4	5-methylcytosine rRNA methyltransferase NSUN4	Q96CB9;Q96CB9-4	29.2793	30.0141	29.8308	29.7849	29.9327	30.1625	29.7833	30.3731	30.0903	29.3459	30.2955	29.5966	29.8203	29.2582	30.3034	29.7633	29.36
NSUN5	Probable 28S rRNA (cytosine-C(5))-methyltransferase	Q96P11;Q96P11-2;Q96P11-4;Q96P11-5;Q96P11-3	27.7977	28.9699	28.9563	29.3441	29.2512	27.9669	28.2393	28.3611	28.814	27.9659	28.6552	28.1302	28.908	29.7697	28.4487	28.1768	28.8314
NT5C	5(3)-deoxyribonucleotidase; cytosolic type	Q8TCD5;J3KSX6;J3KRC4;J3KSY6	31.2832	31.746	31.247	31.3839	31.9238	31.5242	31.4416	31.3945	31.6742	30.3125	31.6982	31.0766	31.8311	30.9203	31.375	30.9595	31.4146
NT5C1A	Cytosolic 5-nucleotidase 1A	Q9BXI3	32.9982	31.9341	32.923	32.1152	31.5425	32.1999	31.695	32.4854	32.448	32.6209	33.5719	32.3438	32.3827	31.8143	31.9616	32.2289	32.2904
NT5C2	Cytosolic purine 5-nucleotidase	P49902;P49902-2	30.6603	30.3667	30.4271	30.7165	30.5897	30.5894	30.9081	30.0683	30.3834	30.8441	30.3459	30.8439	30.6208	30.7237	30.5639	30.4009	30.5959
NT5C3A	5-nucleotidase;Cytosolic 5-nucleotidase 3A	X6RM59;Q9H0P0;Q9H0P0-3;Q9H0P0-2;Q9H0P0-1;B9A035	32.8655	33.0344	33.3801	33.1522	33.0426	32.9345	33.1063	33.1601	33.1084	33.0215	33.1185	32.9035	33.0169	32.6218	33.2319	32.9652	32.9476
NT5C3B	7-methylguanosine phosphate-specific 5-nucleotidase	Q969T7-2;Q969T7;C9J758	36.0482	34.0344	33.4958	37.2684	34.4919	36.0051	36.209	NA	NA	NA	33.3535	34.3425	34.8871	NA	34.7616	34.2138	NA
NT5DC1	5-nucleotidase domain-containing protein 1	Q5TFE4;Q5TFE4-2	28.0274	27.8639	28.0954	28.0584	27.7699	27.6098	27.679	28.0219	27.8768	28.0986	27.8115	28.1011	27.8969	27.8661	28.3549	27.9353	27.9542
NT5DC3	5-nucleotidase domain-containing protein 3	Q86UY8;Q86UY8-2	28.8626	28.9853	28.8593	28.2356	28.9296	28.2811	28.7913	29.0736	28.219	28.1639	28.1845	28.7215	28.4997	28.1048	28.6743	28.537	28.5111
NT5E	5-nucleotidase	P21589-2;P21589;H0Y7R7	27.3313	26.9591	26.4175	27.1865	28.4775	NA	25.6114	26.4946	26.9543	26.8514	24.8857	26.4126	27.1153	26.9539	26.9653	NA	26.632
NTMT1	N-terminal Xaa-Pro-Lys N-methyltransferase 1;N-terminal Xaa-Pro-Lys N-methyltransferase 1; N-terminally processed	Q9BV86;S4R338	28.257	28.8401	28.7133	29.1264	28.4466	28.5462	28.8293	29.348	28.4072	28.8947	28.693	28.2177	28.4313	27.9036	28.3565	28.2487	28.7188
NTN4	Netrin-4	Q9HB63-3;Q9HB63-2;Q9HB63;F8W0I7	28.1813	27.4723	28.6302	27.6474	28.2864	28.2182	NA	27.6646	NA	27.3117	27.5497	NA	NA	28.3214	28.8957	29.2489	NA
NTPCR	Cancer-related nucleoside-triphosphatase	Q9BSD7;Q5TDF0	30.0303	29.2427	29.5985	30.1534	29.8391	28.8098	30.0777	30.103	30.2292	30.4033	30.1132	29.5018	30.2075	29.3439	28.9964	30.122	30.1157
NUB1	NEDD8 ultimate buster 1	H3BM14;H3BM74;Q9Y5A7-2;Q9Y5A7;C9JRT6;F8WDB6	27.0036	26.729	27.1548	26.8793	26.7873	27.3441	26.9408	27.2259	26.9715	27.244	26.895	27.1522	27.2937	27.1863	27.2375	27.2154	26.9705
NUBP1	Cytosolic Fe-S cluster assembly factor NUBP1	P53384-2;P53384	29.0955	29.3376	29.3742	29.3555	29.1928	28.9988	29.1527	29.4354	29.1786	29.3929	29.2908	29.1667	29.2848	29.0166	29.2276	29.2038	29.3077
NUBP2	Cytosolic Fe-S cluster assembly factor NUBP2	H3BNF0;H3BNS4;Q9Y5Y2	31.4903	31.8042	31.7245	31.6893	31.6584	31.3615	31.3166	31.5592	31.2482	31.9299	31.4523	31.7971	31.3048	31.8206	31.9082	31.7481	31.3797
NUBPL	Iron-sulfur protein NUBPL	Q8TB37;F8W061;Q8TB37-2	30.153	29.4445	29.7395	29.2195	29.5368	30.0344	29.6703	29.4959	29.2683	29.6263	29.395	29.7245	29.7949	29.335	29.7828	29.9649	29.4338
NUCB1	Nucleobindin-1	Q02818;C9JKZ2;H7BZI1	28.6799	29.1968	29.2442	29.1125	29.1837	28.5318	28.0923	28.9983	28.5191	28.8324	29.1723	28.5902	28.9356	28.9374	29.3346	29.1799	29.1965
NUDC	Nuclear migration protein nudC	Q9Y266	31.6123	31.3679	31.3356	31.587	31.201	31.4712	31.5423	31.4761	31.4138	31.4843	31.2772	31.5863	31.5157	31.6123	31.3059	31.4688	31.6535
NUDCD1	NudC domain-containing protein 1	Q96RS6-3;Q96RS6-2;Q96RS6	29.4905	29.01	28.9228	29.1163	28.9863	29.1646	28.8469	29.5223	28.7434	29.0824	28.9775	29.1638	29.1599	29.0586	29.2912	28.9462	28.7538
NUDCD2	NudC domain-containing protein 2	Q8WVJ2;E5RFP0	28.9016	28.6782	28.9034	29.0507	29.1193	29.0587	28.7326	29.2045	28.9979	29.3754	28.9695	29.0609	28.8044	28.8178	28.9798	29.1853	29.1484
NUDCD3	NudC domain-containing protein 3	Q8IVD9	28.093	27.7391	28.1306	28.5337	28.3586	28.0734	28.5888	28.1625	28.3219	28.3733	27.7495	28.4016	28.4575	28.1574	28.0843	28.0867	28.3795
NUDT1	7;8-dihydro-8-oxoguanine triphosphatase	P36639-4;P36639-3;P36639-2;P36639	26.2855	26.5294	26.2304	26.6291	26.3257	26.297	26.8612	26.5325	26.6527	26.272	26.8739	26.0322	26.6128	26.1537	25.786	NA	26.7214
NUDT12	Peroxisomal NADH pyrophosphatase NUDT12	Q9BQG2;E7EM93	27.2798	27.8121	27.8599	27.5581	27.5759	27.5699	27.2503	27.7481	27.182	27.0887	28.3203	27.7593	26.9383	27.5618	27.3491	27.3623	27.6507
NUDT14	Uridine diphosphate glucose pyrophosphatase	O95848	NA	26.5365	25.7959	26.2551	26.1626	26.8007	26.6486	27.3654	27.673	26.6572	NA	27.3616	27.091	26.4501	26.9152	27.4819	26.545
NUDT15	Probable 8-oxo-dGTP diphosphatase NUDT15	Q9NV35	26.3628	26.4908	26.3741	26.7264	26.4559	26.369	NA	NA	25.8114	26.8115	NA	26.6091	NA	26.4306	25.9792	26.1211	26.3054
NUDT16	U8 snoRNA-decapping enzyme	Q96DE0;Q96DE0-4;Q96DE0-3;Q96DE0-2	32.563	32.6773	32.7193	32.8356	32.634	32.8259	32.5737	32.7798	32.765	32.9649	32.8156	32.4606	32.772	32.8374	32.7359	32.7398	32.8444
NUDT16L1	Protein syndesmos	Q9BRJ7;K7EIN2;K7ENA3;W4VSQ8;Q9BRJ7-2	26.2477	26.1938	26.7252	26.5888	26.1483	26.7937	27.0211	27.0079	26.7463	26.4736	26.6017	26.7745	26.7959	26.0796	26.8124	26.9326	26.8845
NUDT19	Nucleoside diphosphate-linked moiety X motif 19; mitochondrial	A8MXV4	30.6777	30.6793	30.8511	29.709	30.6411	30.6966	30.9272	30.4358	30.67	30.6294	30.4769	29.9892	30.3773	30.1611	31.1044	30.4104	30.6
NUDT2	Bis(5-nucleosyl)-tetraphosphatase [asymmetrical]	P50583	28.9641	29.5971	29.0604	29.1401	28.3705	29.0772	29.1641	29.2538	28.8005	30.2244	28.7866	28.8064	28.9708	28.3911	28.9658	29.0067	29.0173
NUDT21	Cleavage and polyadenylation specificity factor subunit 5	O43809;H3BND3;H3BV41	29.1262	28.5312	28.692	28.7786	29.0022	28.735	28.9742	28.822	28.9567	28.7359	28.6576	28.6917	29.0644	28.9227	28.5577	28.6238	28.7222
NUDT4	Diphosphoinositol polyphosphate phosphohydrolase 2	Q9NZJ9;A0A024RBG1;Q9NZJ9-2;F8VRL4;F8VRR0;A0A0C4DGJ4	28.2553	28.0583	28.9076	28.7287	28.5485	27.7113	28.6462	28.5722	28.193	28.665	27.9802	28.8845	28.1081	28.5022	28.0437	28.1653	28.7424
NUDT5	ADP-sugar pyrophosphatase	A6NFX8;Q9UKK9;A6NJU6	28.7106	28.4534	28.3102	28.0996	29.2114	28.2564	28.275	28.4145	28.2708	28.141	28.2836	28.3838	28.5006	29.1018	28.3613	28.0904	28.4772
NUDT6	Nucleoside diphosphate-linked moiety X motif 6	P53370	NA	29.0985	28.0623	27.107	28.4737	27.5031	28.638	27.5631	NA	NA	27.3926	29.1753	28.4303	27.8935	28.7737	26.9996	27.7074
NUDT8	Nucleoside diphosphate-linked moiety X motif 8; mitochondrial	Q8WV74;Q8WV74-2	28.547	28.43	27.69	28.162	28.2732	27.8674	28.4039	28.5831	27.8966	27.5074	27.4294	28.2408	27.8865	27.6114	27.7713	28.0671	28.026
NUDT9	ADP-ribose pyrophosphatase; mitochondrial	Q9BW91-2;Q9BW91;D6RAW2;H7C386	30.1651	30.576	30.4345	30.2239	30.5402	30.4748	30.5227	30.4287	30.3712	30.357	30.4522	30.5004	30.3027	29.9325	30.4501	30.2932	30.3684
NUFIP2	Nuclear fragile X mental retardation-interacting protein 2	Q7Z417	27.1987	27.2222	27.4283	27.3898	27.4069	26.8828	27.3835	27.2208	27.2408	27.3583	26.9813	26.8009	27.2932	27.1952	27.3365	27.4362	27.3086
NUMA1	Nuclear mitotic apparatus protein 1	Q14980;Q14980-2;A0A087WY61;Q14980-3;Q14980-4;Q14980-5	33.9664	33.7825	33.8439	33.818	34.4272	33.7873	33.6508	33.8954	33.8398	33.8477	33.7635	33.8893	33.9468	34.111	33.9677	33.755	33.9899
NUMBL	Numb-like protein	Q9Y6R0;M0QYC2;A0A0C4DGH3	26.2478	26.0798	26.8427	27.0574	26.4275	26.6268	26.2583	25.9251	26.2662	26.8808	27.4878	26.3961	26.1562	26.8602	26.5111	27.1821	25.2811
NUP107	Nuclear pore complex protein Nup107	P57740;P57740-2;P57740-3	26.9103	26.7743	26.9204	26.7444	26.9084	26.9934	26.845	26.8975	27.031	26.8915	26.6727	26.8318	27.0713	27.0069	26.864	26.9207	26.8474
NUP133	Nuclear pore complex protein Nup133	Q8WUM0	30.7213	30.7113	30.8616	30.778	30.8587	30.9038	30.691	30.8637	30.9214	30.935	30.7767	30.7349	30.9922	30.8849	30.8078	30.7067	30.9317
NUP153	Nuclear pore complex protein Nup153	P49790;P49790-2;P49790-3	28.509	28.7046	28.3362	28.8287	28.7803	28.8389	28.4172	28.6799	28.6899	28.5965	28.4513	28.856	28.778	28.8349	28.6344	28.8764	28.6614
NUP155	Nuclear pore complex protein Nup155	E9PF10;O75694-2;O75694	31.6517	31.4833	31.8359	31.6192	31.8797	31.8031	31.5077	31.6701	31.6944	31.7716	31.6478	31.743	31.6778	31.8504	31.5912	31.6729	31.5306
NUP160	Nuclear pore complex protein Nup160	Q12769;G3V198;E9PR16	27.7889	27.4561	27.7043	27.4099	27.224	27.6319	27.6347	27.3931	27.7385	27.1701	27.5033	27.273	27.7985	27.6916	27.1342	27.5922	27.7437
NUP188	Nucleoporin NUP188 homolog	Q5SRE5;Q5SRE5-2	29.809	29.295	29.6271	29.1421	29.2873	29.7781	29.4764	29.5668	29.8989	29.6034	29.4734	29.2998	29.7222	30.059	29.3639	29.3286	29.7796
NUP205	Nuclear pore complex protein Nup205	Q92621	30.3587	30.2073	30.4057	30.2329	30.3138	30.5094	30.4481	30.273	30.4491	30.4151	30.4672	30.4443	30.5543	30.5008	30.2533	30.3867	30.2872
NUP210	Nuclear pore membrane glycoprotein 210	Q8TEM1;Q8TEM1-2	26.0275	26.242	26.1938	26.0582	25.905	26.1342	26.1649	25.9453	26.0615	26.287	26.0446	25.9771	26.1478	26.3652	26.2066	25.9779	26.2164
NUP214	Nuclear pore complex protein Nup214	A0A494C1F2;P35658;P35658-3;A0A0A0MSW3	28.6433	28.5742	28.6743	28.8367	28.7712	28.6979	28.6031	28.7303	28.7486	28.7538	28.7146	28.4002	28.9536	28.6693	28.7334	28.7487	28.7361
NUP35	Nucleoporin NUP53	Q8NFH5-2;Q8NFH5;C9IYQ7;F8WCF5;F8WEL4;C9JIY9	27.4231	27.5319	27.6168	27.5355	27.6558	27.872	27.5313	27.5309	27.5582	27.7419	27.5813	27.7008	27.6081	27.8234	27.5696	27.6989	27.5797
NUP37	Nucleoporin Nup37	F8VTY2;Q8NFH4	28.0382	28.1172	27.8081	27.9461	28.1862	28.2319	27.6294	28.1701	27.8676	27.8941	27.9378	28.0128	27.9922	28.0885	27.7677	28.0192	28.1901
NUP43	Nucleoporin Nup43	Q8NFH3;Q8NFH3-2	27.6935	27.3477	27.7124	27.4495	27.2342	26.9905	27.5362	27.1651	27.5131	27.6459	27.6091	27.6312	27.6422	27.9461	27.1967	27.5788	27.3754
NUP50	Nuclear pore complex protein Nup50	Q9UKX7;Q9UKX7-2;B0QY21	24.9971	25.2451	24.3312	24.8092	NA	24.9516	24.964	24.4816	24.9727	24.3679	24.4725	24.7387	25.0493	25.1338	NA	24.5798	25.2482
NUP54	Nucleoporin p54	Q7Z3B4;Q7Z3B4-3;Q7Z3B4-2	28.991	28.9259	29.1077	28.9815	28.7901	29.0472	28.7425	28.9262	28.8596	29.2969	28.9243	29.0259	28.8385	29.1034	29.008	29.1085	29.0473
NUP62	Nuclear pore glycoprotein p62	P37198;M0QXN5	27.8686	27.9205	28.0456	27.8756	27.9364	28.0218	27.8866	27.8333	27.0449	28.1841	27.9057	28.0373	27.8792	28.0432	28.0236	28.0562	27.7752
NUP85	Nuclear pore complex protein Nup85	Q9BW27-3;Q9BW27;J3KT10;J3QL54;J3QLD4;Q9BW27-2;J3QLH0	27.5216	27.8768	27.166	27.2895	NA	27.6106	27.3397	27.1169	27.5086	27.5425	27.2611	27.5117	27.2643	28.0495	27.3573	27.6168	27.2314
NUP88	Nuclear pore complex protein Nup88	Q99567;J3KMX1	27.1273	26.9919	27.2231	27.1865	27.0545	27.0594	26.9103	27.2189	27.1337	27.2541	27.0646	27.1269	27.0674	27.4809	27.2003	27.1279	26.9457
NUP93	Nuclear pore complex protein Nup93	Q8N1F7;H3BVG0;Q8N1F7-2	36.9648	37.0731	37.233	37.1376	37.0305	37.1986	37.1302	37.0587	37.1454	37.2023	37.1001	36.9862	37.228	37.2332	37.0023	37.1978	37.2569
NUP98	Nuclear pore complex protein Nup98-Nup96;Nuclear pore complex protein Nup98;Nuclear pore complex protein Nup96	P52948-5;P52948;P52948-6;P52948-2;H7C3P6;A0A3B3ITD8	30.2824	30.2073	30.3345	30.3278	30.4754	30.4788	30.1363	30.2062	30.331	30.4486	30.3528	30.3304	30.4389	30.5059	30.4668	30.4932	30.4778
NUPL1	Nucleoporin p58/p45	Q5JRG1;H7BYF2;Q9BVL2-2;Q9BVL2-3;Q9BVL2	28.1374	27.7405	28.1569	27.6419	28.195	NA	27.4424	28.0597	28.1753	28.0347	27.6652	27.9408	27.91	27.7135	27.9326	NA	27.9751
NUTF2	Nuclear transport factor 2	P61970;H3BRV9	32.5759	32.6692	31.8295	32.392	32.0001	32.8284	32.5395	32.8358	32.4152	32.6658	32.3849	32.8761	32.3104	33.0309	32.3638	32.4284	32.6322
NXF1	Nuclear RNA export factor 1	E9PIN3;Q9UBU9;Q9UBU9-2;B4E227	28.5548	28.76	29.0267	28.37	28.7553	28.5704	28.5437	28.6901	28.6193	28.7128	28.3976	28.9866	29.017	28.8225	28.8389	29.0131	28.644
NXN	Nucleoredoxin	Q6DKJ4;A0A0G2JQK5	29.6989	29.7574	29.6899	30.0892	29.5961	29.9473	29.6313	29.7753	29.8854	30.1465	30.1057	29.9221	30.052	30.2597	29.811	29.9085	30.0328
NXPH1	Neurexophilin;Neurexophilin-1	C9JE46;C9JPD0;R4GMM9;P58417	28.3283	28.0059	27.3635	30.1898	28.7252	29.7144	29.3718	NA	28.4077	28.1708	28.2798	28.4238	27.3061	29.0013	29.218	29.5885	28.7611
OARD1	O-acetyl-ADP-ribose deacetylase 1	Q9Y530;C9JNE2;C9J5P1	28.8817	28.762	28.8642	28.8493	28.983	28.9569	28.7611	28.9967	28.9188	28.8019	28.6734	28.4935	28.7099	28.5204	28.4054	28.7397	28.9798
OAS3	2-5-oligoadenylate synthase 3	Q9Y6K5	30.2873	29.8634	29.9354	29.636	29.299	30.0819	31.1874	29.9998	30.523	30.8651	29.6421	28.9577	29.282	30.5548	29.8591	29.9865	30.0854
OAT	Ornithine aminotransferase; mitochondrial;Ornithine aminotransferase; hepatic form;Ornithine aminotransferase; renal form	P04181;P04181-2	27.5415	27.3899	27.4661	27.1273	27.8361	27.6945	27.2683	27.5122	27.6785	27.3344	27.8301	27.5764	27.7132	27.6021	27.8384	27.811	27.5582
OBSCN	Obscurin	A6NGQ3;Q5VST9-6;Q5VST9	34.2135	34.033	34.7188	34.4722	33.9563	34.359	34.4017	34.6049	34.2475	34.6552	34.519	34.2776	34.3144	33.9269	34.4321	34.3933	34.4433
OBSCN	Obscurin	Q5VST9-3	32.9789	32.5369	33.4409	33.3058	32.934	32.9309	33.091	33.1442	32.6377	33.1405	33.0278	33.017	32.7826	32.3376	33.0505	32.9208	33.0231
OBSL1	Obscurin-like protein 1	O75147;A6NN50;O75147-4;O75147-1;O75147-2	29.0003	29.1612	29.7301	29.9434	29.1219	29.1322	29.3042	29.34	29.0874	29.4612	29.2818	29.5729	29.1748	29.4347	29.1965	29.6721	29.1731
OCIAD1	OCIA domain-containing protein 1	Q9NX40;D6RG39;D6RIT9;Q9NX40-3;Q9NX40-2;Q9NX40-4	30.964	30.9839	30.8258	30.8531	30.8579	31.0785	31.3254	30.9679	31.0726	30.9181	30.4856	30.8364	31.1501	30.3695	30.9431	30.8821	31.0046
OCRL	Inositol polyphosphate 5-phosphatase OCRL-1	Q01968-2;Q01968;A0A2R8YG38	26.2714	26.0087	26.1311	24.496	26.3665	26.1211	25.9739	25.4786	25.7919	25.4576	26.1094	NA	26.0643	25.6235	26.0126	26.4097	25.8967
ODR4	Protein odr-4 homolog	Q5SWX8;Q5SWX8-4;Q5SWX8-3;Q5SWX8-2	27.7038	27.5505	27.6914	27.1984	27.3954	27.7021	27.4609	27.9276	27.8281	27.5118	27.9003	27.4317	27.8362	27.7463	27.6892	27.2604	27.6299
OGDH	2-oxoglutarate dehydrogenase; mitochondrial	E9PDF2;E9PCR7;Q02218-2;E9PFG7	34.3542	34.7226	34.3655	34.1945	34.4536	34.3203	34.6362	34.249	34.2485	34.1087	34.1345	34.5051	34.3823	33.8224	34.3339	34.1287	34.1106
OGDHL	2-oxoglutarate dehydrogenase-like; mitochondrial	Q9ULD0;Q9ULD0-2	NA	25.3446	NA	24.4807	NA	NA	25.1047	NA	NA	NA	24.937	NA	24.2677	NA	24.4873	NA	NA
OGFR	Opioid growth factor receptor	Q9NZT2-2;Q9NZT2;A0A0A0MRN5;A0A087X028	26.2635	26.3248	26.3204	26.1501	26.483	26.3547	26.0867	26.5953	26.0638	26.1646	26.6998	26.3692	26.5162	26.4879	26.2826	26.3893	26.6027
OGN	Mimecan	P20774;Q5TBF5	32.5421	32.2471	32.3708	31.6044	34.6945	30.5095	31.3348	32.0052	31.3114	31.359	32.6173	31.8158	32.0995	32.3116	30.8273	31.5524	31.977
OGT	UDP-N-acetylglucosamine--peptide N-acetylglucosaminyltransferase 110 kDa subunit	O15294;O15294-3;O15294-2	28.61	28.5641	28.7807	28.583	28.563	28.4308	28.3665	28.5805	28.6139	28.9828	28.3242	28.8937	28.5355	28.8772	28.6705	28.711	28.6083
OLA1	Obg-like ATPase 1	J3KQ32;Q9NTK5;Q9NTK5-3;Q9NTK5-2	32.9515	32.7457	32.8811	33.0023	32.6979	33.0419	32.8236	32.9359	33.0902	33.1411	32.9981	33.0033	32.853	32.993	32.9568	32.9631	32.9568
OLFML1	Olfactomedin-like protein 1	Q6UWY5	28.0112	28.1722	28.7913	27.7494	30.1916	27.5872	27.9502	27.7441	27.6066	28.0319	28.0793	28.1082	27.9306	27.7405	28.1358	27.8184	28.3179
OLFML3	Olfactomedin-like protein 3	B4DNG0;Q9NRN5-2;Q9NRN5	29.4713	29.7924	30.2589	29.4011	31.3446	29.2869	29.2646	29.5193	29.5538	29.334	29.5255	29.81	29.6191	29.5544	29.5173	29.437	29.7022
OMA1	Metalloendopeptidase OMA1; mitochondrial	Q96E52;Q96E52-2	29.013	29.4664	28.8371	28.9401	28.7879	28.9819	29.0715	29.1366	28.7022	29.2574	28.4706	28.6467	28.9295	28.7838	29.1467	28.6531	28.935
OPA1	Dynamin-like 120 kDa protein; mitochondrial;Dynamin-like 120 kDa protein; form S1	O60313-2;O60313;O60313-10;A0A2R8YDM2;C9JMB8;O60313-11;A0A2R8YE78;E5KLJ9;A0A2R8YGE5;A0A2R8YD53	32.287	32.0982	32.2238	31.8533	32.051	31.9829	32.3401	31.7787	31.924	31.7123	31.8105	31.9108	32.0486	31.4436	31.7916	31.7819	31.7394
OPA3	Optic atrophy 3 protein	Q9H6K4;B4DK77;Q9H6K4-2	28.0312	28.0137	NA	27.687	28.2462	27.6942	NA	27.6312	NA	NA	27.5063	28.2121	27.8209	NA	NA	27.4195	27.4541
OPLAH	5-oxoprolinase	O14841	32.5168	32.6575	32.7957	32.5395	32.9079	32.8639	32.753	32.9091	32.7375	32.5763	32.286	32.7226	32.608	32.4395	33.0497	32.8882	32.5926
OPTN	Optineurin	Q96CV9;Q96CV9-3;Q96CV9-2	28.9576	29.631	29.3031	29.2868	29.2858	29.7418	29.7817	29.7515	29.7394	29.3499	29.7371	29.0315	29.8265	29.1676	29.5409	29.4323	29.4471
ORC3	Origin recognition complex subunit 3	Q9UBD5;Q9UBD5-3;Q9UBD5-2	24.5428	25.0822	25.1248	24.9115	24.8631	24.9159	24.8217	24.7297	23.6099	25.0088	24.4664	24.3327	25.005	24.5979	23.5615	24.7299	24.4674
ORC4	Origin recognition complex subunit 4	O43929;O43929-2;O43929-3	27.0631	27.27	24.3582	26.7056	26.856	27.2773	27.1063	27.5513	26.9161	27.351	27.1912	26.7482	26.8398	26.8038	27.0826	27.3568	27.1093
ORM1	Alpha-1-acid glycoprotein 1	P02763	31.9645	32.7616	32.1206	31.7152	32.2915	31.718	31.6186	32.7052	31.8987	32.334	31.792	32.3154	32.933	32.5209	32.5566	32.5471	32.0621
ORM2	Alpha-1-acid glycoprotein 2	P19652	31.0541	30.7181	31.2546	30.4793	31.2186	30.8259	30.3438	31.1384	30.4094	30.4905	30.6418	31.166	30.5735	31.1132	31.1709	30.4406	31.2148
OS9	Protein OS-9	B4E321;Q13438-6;Q13438-5;Q13438-3;Q13438-2;Q13438-7;Q13438-4;Q13438;Q13438-8;F8W1N0;F8W1V2	NA	24.9371	NA	24.6513	NA	NA	NA	NA	NA	NA	NA	NA	NA	NA	NA	NA	NA
OSBP	Oxysterol-binding protein 1	P22059	33.9973	33.9527	34.0596	33.8495	33.971	34.1339	33.9967	34.289	34.2263	34.2511	34.0965	34.1795	34.1928	33.994	34.2859	34.1011	34.06
OSBP2	Oxysterol-binding protein 2;Oxysterol-binding protein	Q969R2-2;Q969R2;A0A0A0MSB4;Q6ZN50;Q969R2-6;Q969R2-3	29.2953	28.3315	29.5173	28.6603	27.9352	28.9234	28.5598	29.1946	28.4864	30.0354	28.8579	28.6273	28.3186	29.644	29.871	29.3982	28.6399
OSBPL11	Oxysterol-binding protein-related protein 11	Q9BXB4	28.375	28.3311	28.6772	28.8137	28.3043	28.4288	28.3844	28.7898	28.4069	28.5339	28.558	28.2773	28.516	28.242	28.3742	28.3675	28.5335
OSBPL1A	Oxysterol-binding protein-related protein 1	Q9BXW6-2;Q9BXW6-4;Q9BXW6;J3QSB8	29.5468	29.4901	29.6604	29.8083	29.4261	29.3971	29.5478	29.6497	29.4999	29.6143	29.7002	29.4886	29.6986	29.512	29.7163	29.4143	29.6522
OSBPL6	Oxysterol-binding protein-related protein 6	Q9BZF3-2;Q9BZF3-4;Q9BZF3;Q9BZF3-5;Q9BZF3-3;Q9BZF3-6	29.8409	29.6281	29.8904	29.6592	29.7569	29.7378	29.5441	29.6515	29.7665	29.9524	30.2393	29.8492	29.9172	29.7124	29.6944	29.7529	29.6771
OSBPL9	Oxysterol-binding protein-related protein 9	Q96SU4-7;Q96SU4-2;Q96SU4;Q96SU4-5;Q96SU4-4	28.3759	28.2102	28.5523	28.5016	28.3659	28.2425	28.4237	28.3828	28.1611	28.4593	28.3359	28.3652	28.511	28.2553	28.1927	28.4086	28.4141
OSGEP	Probable tRNA N6-adenosine threonylcarbamoyltransferase	Q9NPF4	33.6341	33.5579	33.4591	33.4636	33.3756	33.4034	33.5952	33.7621	33.7362	33.7338	33.2079	33.3774	33.6412	33.433	33.425	33.3716	33.3404
OSGEPL1	Probable tRNA N6-adenosine threonylcarbamoyltransferase; mitochondrial	Q9H4B0;Q9H4B0-2;E5RGZ1;E5RIL9;E7EVL7	28.4692	28.9855	28.2933	28.7674	29.2892	28.9459	29.0245	28.9184	28.6626	28.1081	28.5963	29.231	28.4659	28.4723	29.4087	28.702	29.4331
OSTF1	Osteoclast-stimulating factor 1	Q92882	32.3148	31.8477	31.2311	31.3408	31.4978	31.2385	31.075	31.6137	31.8014	31.1366	31.2412	31.4064	31.6949	31.7811	32.0725	31.3524	31.743
OTOG	Otogelin	Q6ZRI0;H9KVB3	30.0971	30.6009	31.5908	30.8006	30.1824	31.1243	31.2001	30.5886	31.1634	31.2054	30.8574	31.4537	30.889	30.2831	30.8454	31.2605	30.9316
OTUB1	Ubiquitin thioesterase OTUB1	J3KR44;Q96FW1;F5GYN4;F5H6Q1;F5GYJ8;F5H3F0;Q96FW1-2	31.3538	31.2771	31.4321	31.2557	31.2083	31.3773	31.2746	31.5246	31.4158	31.6208	31.4861	31.3571	31.4216	31.2225	31.4316	31.4487	31.3533
OTUD4	OTU domain-containing protein 4	Q01804;Q01804-5;Q01804-3	30.6271	30.4447	30.8188	31.027	30.777	30.7703	30.5204	30.9898	30.7231	30.9333	30.8256	30.9625	30.8086	31.0098	30.8916	30.8867	30.9611
OTUD6B	OTU domain-containing protein 6B	A0A087X0W9;Q8N6M0;Q8N6M0-2	28.3403	28.1726	28.498	28.696	28.5511	28.2787	27.8901	28.1366	28.407	28.709	28.648	28.318	28.2979	28.2627	28.4562	28.3501	28.2785
OTUD7A	OTU domain-containing protein 7A	Q8TE49;Q8TE49-2	30.2377	30.093	30.341	29.7168	29.4803	30.4513	29.7818	30.6245	29.9562	30.7083	30.2199	30.8276	30.1985	29.528	30.5795	30.5526	30.2571
OTUD7B	OTU domain-containing protein 7B	Q6GQQ9;Q6GQQ9-2	31.9203	31.5875	31.6689	31.8471	31.503	31.4396	31.8976	31.4681	32.1741	31.9183	31.6891	31.5119	31.6775	31.4658	31.5294	31.6358	31.8679
OTULIN	Ubiquitin thioesterase otulin	Q96BN8	26.7998	27.1967	26.8326	27.413	26.6181	27.3499	27.3448	27.3229	27.1483	27.1437	27.1355	27.2921	27.2766	27.4638	27.2332	27.0061	27.234
OVCA2	Ovarian cancer-associated gene 2 protein	Q8WZ82	28.2555	28.3834	28.5404	28.5869	28.5957	28.3358	28.7241	28.6757	28.6905	28.6265	29.0273	28.2452	28.6186	28.0298	28.2794	28.0957	28.7075
OXA1L	Mitochondrial inner membrane protein OXA1L	J3KNA0;A0A087X0L7;Q15070-2;Q15070;E7EVY0	27.7224	29.2879	28.1481	28.6101	28.3175	28.6838	28.8529	28.5496	28.3407	28.4125	28.8663	29.0523	28.2957	28.4873	28.5592	28.5057	28.7181
OXCT1	Succinyl-CoA:3-ketoacid coenzyme A transferase 1; mitochondrial	P55809;E9PDW2	29.6745	28.8953	28.9733	28.9392	30.0738	29.0482	30.6226	30.661	29.0531	31.1592	28.3174	29.677	30.0535	30.2222	29.5263	29.3618	30.2692
OXLD1	Oxidoreductase-like domain-containing protein 1	Q5BKU9	26.715	27.1827	NA	26.9096	NA	26.7853	26.4591	26.2794	26.6255	NA	NA	27.4486	26.6923	NA	27.0544	27.418	NA
OXNAD1	Oxidoreductase NAD-binding domain-containing protein 1	U3KQU8;C9JLB7;Q96HP4	27.2616	27.9409	27.5196	26.6279	27.3277	27.1797	28.1786	27.2348	27.1583	27.3118	27.4029	27.5354	28.0431	26.6018	27.5483	27.5822	27.1767
OXR1	Oxidation resistance protein 1	Q8N573-8;Q8N573;Q8N573-5;H0YC07;Q8N573-4;Q8N573-6	29.0048	28.866	29.2215	29.1159	29.0617	29.0761	29.0279	29.0629	28.9666	29.2466	28.9157	29.1593	28.9042	28.924	28.9067	28.9236	28.9977
OXSM	3-oxoacyl-[acyl-carrier-protein] synthase; mitochondrial	Q9NWU1;C9JQQ2	29.7859	30.1522	29.824	29.8334	30.2	29.7686	29.9932	29.7135	29.901	29.7627	29.318	29.9259	29.8362	29.2713	30.2483	30.0479	29.7814
OXSR1	Serine/threonine-protein kinase OSR1	O95747;C9JIG9	31.0627	31.1021	31.3512	31.2223	31.2794	31.3181	31.0798	31.2369	31.2656	31.4449	31.4045	31.3375	31.3158	31.0582	31.3403	31.319	30.9635
P4HA1	Prolyl 4-hydroxylase subunit alpha-1	P13674;P13674-3;P13674-2	28.9578	29.1593	28.5286	28.3629	28.8149	28.1363	28.7818	28.5613	28.8468	28.5022	28.6043	28.5454	28.8103	28.9099	28.6874	28.0679	28.2704
P4HA2	Prolyl 4-hydroxylase subunit alpha-2	O15460-2;O15460	27.3686	26.8844	26.8549	NA	27.9584	27.6965	26.7288	27.7768	26.5379	27.2496	27.3635	26.5788	27.6535	27.8356	27.1197	26.8711	27.4933
P4HB	Protein disulfide-isomerase	P07237;H7BZ94;H0Y3Z3	33.198	32.954	33.2015	33.1096	33.2601	33.4802	33.2715	33.2757	33.4065	33.3101	33.2531	33.2695	33.3233	33.3089	33.334	33.2112	33.096
PA2G4	Proliferation-associated protein 2G4	Q9UQ80;Q9UQ80-2;F8VR77	31.7405	31.7663	31.793	31.8816	31.6532	31.908	31.8283	31.7686	31.7183	31.9617	31.7381	31.7742	31.7961	31.7672	31.7904	31.762	31.8143
PABPC1	Polyadenylate-binding protein 1;Polyadenylate-binding protein	P11940;P11940-2;A0A087WTT1;E7ERJ7;E7EQV3;H0YAR2	29.5434	29.0823	28.87	29.0978	29.617	28.6816	29.3631	29.1133	28.8053	28.9253	28.9939	29.044	29.4605	29.9449	28.7093	28.8357	29.5047
PABPC3	Polyadenylate-binding protein 3	Q9H361	NA	30.2049	NA	30.2039	30.2086	30.0573	29.176	29.74	29.8584	30.5481	30.108	29.9937	29.4959	29.8433	29.9947	30.1524	29.6019
PABPC4	Polyadenylate-binding protein 4;Polyadenylate-binding protein	Q13310-2;Q13310-3;B1ANR0;Q13310;H0Y5F5	31.2174	31.2459	31.3568	31.2405	31.1795	31.2762	31.377	31.2314	30.9446	31.4908	31.2717	31.5254	31.2562	31.3423	31.1489	31.2161	31.3025
PABPN1	Polyadenylate-binding protein 2	Q86U42-2;Q86U42;H0YJH9;B4DEH8;G3V4T2;Q92843-2	29.1675	29.3079	29.4821	29.3985	29.3084	29.3447	29.1801	29.3058	29.1808	29.3242	29.2337	29.1312	29.3593	29.1667	29.216	29.0493	29.0627
PACS1	Phosphofurin acidic cluster sorting protein 1	Q6VY07;Q6VY07-2;B4DF77	28.8845	28.8151	28.9162	28.6672	28.8009	28.7227	28.9428	29.1096	28.6683	28.7051	28.7536	28.6996	28.9737	28.9274	28.5226	28.7721	29.0172
PACS2	Phosphofurin acidic cluster sorting protein 2	Q86VP3-3;F8VW41;Q86VP3;Q86VP3-2;Q86VP3-4	28.985	29.1628	29.1709	29.0114	28.9469	28.7861	29.0547	29.149	29.0873	29.197	29.0402	29.1993	29.16	29.1721	29.2007	29.2603	29.1416
PACSIN2	Protein kinase C and casein kinase substrate in neurons protein 2	A0A0U1RR22;Q9UNF0-2;Q9UNF0	29.2218	28.8672	28.9413	28.8804	29.3503	28.6168	28.9458	28.9463	28.8403	28.7696	28.6056	28.8833	28.9716	29.0146	28.9502	28.9166	28.9047
PACSIN3	Protein kinase C and casein kinase substrate in neurons protein 3	Q9UKS6;A0A0C4DGG1;E9PIY1	32.4746	32.745	32.7967	32.2451	32.408	33.0554	32.8209	33.0454	32.7949	33.1112	32.8861	32.5854	33.3635	32.586	32.892	32.7542	32.7394
PADI1	Protein-arginine deiminase type-1	Q9ULC6	30.3162	30.0639	30.0128	30.4378	29.461	30.2021	30.26	30.5548	29.5239	29.7335	31.0296	29.0257	30.2819	29.8121	29.0806	30.3348	30.4204
PADI2	Protein-arginine deiminase type-2	Q9Y2J8;Q9Y2J8-2	34.5686	34.5785	34.4924	34.677	34.091	34.5755	34.6454	34.9866	34.5358	34.7108	34.2295	34.6401	34.4836	34.6479	34.3672	34.799	34.6748
PAF1	RNA polymerase II-associated factor 1 homolog	Q8N7H5-3;Q8N7H5-2;Q8N7H5;B4DGJ5	24.4175	24.5918	24.3206	24.2768	24.4217	24.1576	24.0607	NA	24.273	23.9776	23.8713	23.9313	24.6599	24.3376	24.6538	23.5626	23.7906
PAFAH1B1	Platelet-activating factor acetylhydrolase IB subunit alpha	P43034	31.486	31.0784	31.4308	31.0861	31.2486	31.2285	31.2022	31.5717	31.2463	31.5644	31.2697	31.1439	31.3494	31.0892	31.1983	31.0813	31.5031
PAFAH1B2		J3KNE3	33.4394	33.8172	33.2853	33.5637	33.2612	33.3782	33.5419	33.7995	33.4579	33.4132	33.609	33.3994	34.2174	33.9556	33.6299	33.5259	33.241
PAFAH1B3	Platelet-activating factor acetylhydrolase IB subunit gamma	Q15102;M0R389;M0R1K3	30.5324	30.2467	29.5896	29.9924	30.2534	30.5282	30.8261	31.1072	30.7672	30.8702	30.3313	30.3255	30.2046	30.4799	29.8047	30.5016	30.7993
PAICS	Multifunctional protein ADE2;Phosphoribosylaminoimidazole-succinocarboxamide synthase;Phosphoribosylaminoimidazole carboxylase	P22234;P22234-2;D6RF62;E9PBS1	29.8134	30.0053	30.0901	30.0435	29.9868	29.9331	29.8816	29.7777	29.8208	30.1331	29.6413	30.0794	29.865	29.8903	29.9824	29.9942	29.887
PAIP1	Polyadenylate-binding protein-interacting protein 1	Q9H074;D6REB4;Q9H074-2;Q9H074-3	29.3143	29.1183	29.1894	29.1733	28.9862	29.1893	29.2239	29.5027	29.1394	29.427	29.2648	29.297	29.1766	29.1085	29.1447	29.1686	29.2799
PAK1	Serine/threonine-protein kinase PAK 1;Non-specific serine/threonine protein kinase	Q13153;B3KNX7;Q13153-2;E9PM17	30.4507	30.4425	29.9956	30.8153	30.7212	30.803	30.7715	31.27	31.479	31.2754	30.8058	31.4395	30.8955	31.0025	30.907	31.0599	31.2239
PAK2	Serine/threonine-protein kinase PAK 2;PAK-2p27;PAK-2p34	Q13177	29.3057	29.5244	29.4901	29.7373	29.1642	29.4791	29.5089	29.5613	29.4857	29.6353	29.8486	29.8071	29.4857	29.9696	29.651	29.6857	29.6358
PAK6	Serine/threonine-protein kinase PAK 6	Q9NQU5-2;Q9NQU5	27.8802	27.2087	27.9238	27.3928	28.5637	28.5372	28.1798	29.1719	28.4214	28.4197	28.3693	27.8284	28.3801	28.1157	28.0564	28.0275	28.6475
PALLD	Palladin	Q8WX93;Q8WX93-5;Q8WX93-2;Q8WX93-3;Q8WX93-9;Q8WX93-8;Q8WX93-4	30.6965	29.5831	30.579	30.6537	31.0465	29.8729	30.2847	30.3901	30.0765	30.0492	29.7499	29.9825	29.9721	30.298	29.7536	30.1071	30.1697
PALM	Paralemmin-1	O75781;O75781-2;A0A087WTK8	26.4047	26.4077	27.4607	27.0606	26.8575	26.2497	NA	25.2558	27.1383	25.4479	26.8093	26.6515	26.5327	26.3132	26.2514	26.498	26.2424
PALMD	Palmdelphin	S4R313;Q9NP74;Q9NP74-3	29.7532	29.8183	30.2582	30.3669	30.3257	30.2716	29.9843	30.192	30.2092	30.6929	30.0828	30.7023	30.2564	30.505	30.3043	30.4326	30.0497
PAM	Peptidyl-glycine alpha-amidating monooxygenase;Peptidylglycine alpha-hydroxylating monooxygenase;Peptidyl-alpha-hydroxyglycine alpha-amidating lyase	P19021-4;P19021-3;P19021-6;P19021;P19021-5;H7BYD9;P19021-2	28.7702	27.9561	27.1812	26.5634	26.6031	27.9704	27.2071	26.24	27.9999	27.3092	25.5545	25.784	28.0853	28.2662	27.4054	26.5821	27.5436
PANK2	Pantothenate kinase 2; mitochondrial	Q9BZ23-3;Q9BZ23-4;Q9BZ23;A0A2R8YF29;V9GYZ0	25.4007	25.7097	25.4756	25.4921	25.4607	25.6901	24.8681	25.4246	25.6868	25.8203	25.77	25.7394	25.7305	25.7623	25.9649	25.951	25.8314
PANK4	Pantothenate kinase 4	A0A494C169;Q9NVE7;E9PHT6;H0YA26	30.9727	30.9854	31.1563	31.0584	30.9488	31.0613	31.0012	31.1569	30.9557	30.9226	30.9091	31.3169	31.0219	30.5082	30.778	30.8197	31.0346
PAPLN	Papilin	O95428-6;O95428-5;O95428;G3V5P6;O95428-4	30.5805	30.3089	30.5898	30.2487	30.6498	30.3952	30.4481	30.3776	30.365	30.3915	30.5582	30.3532	30.2766	30.3093	30.2874	30.464	30.4484
PARD3	Partitioning defective 3 homolog	Q5VWV2;Q8TEW0-5;Q8TEW0-3;Q8TEW0-7;Q8TEW0-6;Q8TEW0-4;Q8TEW0-11;Q8TEW0-2;Q8TEW0;Q5VWU8;Q8TEW0-9;Q8TEW0-10;Q8TEW0-8;F5GZI3	27.6883	27.6269	27.5631	27.4772	27.2412	27.5876	27.2356	27.5901	27.4028	27.0954	27.5236	27.6477	27.4726	27.9773	26.9455	27.6259	27.5328
PARG	Poly(ADP-ribose) glycohydrolase	Q86W56-3;Q86W56-2;Q86W56;Q86W56-4	35.4141	35.2545	35.645	35.0476	35.3723	35.8268	35.1378	NA	35.4706	NA	35.4015	35.5684	NA	34.9706	35.3096	35.5405	35.7001
PARK2	E3 ubiquitin-protein ligase parkin	O60260-2;O60260;B1AKC3;O60260-5;O60260-6;O60260-7;O60260-8;O60260-4	29.4625	29.374	29.6927	29.8313	29.4223	29.7718	29.418	29.4907	29.7836	29.7371	29.8195	29.4276	29.3626	29.1711	29.5249	29.5438	29.5259
PARK7	Protein deglycase DJ-1	Q99497;K7ELW0;K7EN27	35.9323	35.9018	36.147	36.2677	35.8984	36.4219	35.8921	36.0753	36.2193	36.3875	35.9598	36.3046	35.88	36.2446	36.0411	36.0327	36.1364
PARL	Presenilins-associated rhomboid-like protein; mitochondrial;P-beta	F8WCQ4;A0A1W2PS40;C9JNP8;A0A1W2PP11;Q9H300-2;Q9H300;H7C0U0	28.1097	28.5028	28.0588	27.6282	28.2299	28.2143	28.6359	28.3573	28.1462	28.072	28.2562	28.2956	28.0086	27.7689	28.253	27.9473	28.0579
PARP1	Poly [ADP-ribose] polymerase 1	P09874	32.29	32.2693	32.1857	32.191	32.3519	32.3601	32.561	32.1352	32.2225	32.4465	32.1491	32.3888	32.5723	32.402	32.1904	32.1429	32.3287
PARP10	Poly [ADP-ribose] polymerase 10	E9PK67;E9PNI7;Q53GL7;E9PPE7	25.4474	25.0156	NA	24.8217	24.8944	24.6703	25.4831	25.3166	25.6849	25.6739	NA	25.4201	NA	25.859	25.0095	25.3783	25.1449
PARP14	Poly [ADP-ribose] polymerase 14	Q460N5-4;Q460N5;H7C5R8;Q460N5-3;Q460N5-1	28.7419	28.6661	28.8819	28.617	28.9877	28.3141	28.9183	28.0373	29.2046	27.9071	28.811	28.2425	29.6174	28.8966	27.5354	29.2688	29.4096
PARP4	Poly [ADP-ribose] polymerase 4	Q9UKK3	31.0863	31.8083	30.9502	31.6996	31.5794	32.1681	32.0676	32.0099	32.3746	31.9284	32.2099	31.8683	32.4201	31.7313	31.1964	31.956	31.0385
PARP9	Poly [ADP-ribose] polymerase 9	Q8IXQ6-2;Q8IXQ6;Q8IXQ6-3;G5E9U8	26.9947	26.8154	26.9955	26.7343	27.0764	27.3473	27.3028	27.0386	27.7055	27.4387	27.1928	26.7101	27.2339	28.0712	27.308	26.9017	27.1996
PARS2	Probable proline--tRNA ligase; mitochondrial	Q7L3T8	29.6546	30.221	30.2085	30.1079	30.168	30.05	30.2309	29.973	29.9001	30.2672	29.6156	30.191	29.969	29.6956	30.5147	30.213	29.7943
PARVA	Alpha-parvin	J3KNQ4;Q9NVD7;E9PS97	30.8732	29.928	29.3529	29.4577	31.3336	29.3538	29.9409	29.3177	29.302	29.4675	29.1504	29.7878	29.4967	30.2835	29.4256	29.2671	29.4913
PARVB	Beta-parvin	Q9HBI1-3;Q9HBI1;Q9HBI1-2;A0A087WZB5	32.2999	32.1987	32.2015	31.7645	32.6227	32.292	32.132	32.1739	32.3444	32.5187	31.9485	32.3165	32.3923	32.3871	32.2653	32.1316	32.1514
PATL1	Protein PAT1 homolog 1	Q86TB9-4;Q86TB9;Q86TB9-2	32.7468	32.5764	32.5441	32.6898	32.7263	32.5235	32.7578	32.5574	32.473	32.3657	32.4788	32.5422	32.4847	32.4993	32.4238	32.6214	32.4695
PAWR	PRKC apoptosis WT1 regulator protein	Q96IZ0;A0A0B4J260;F8W1M8	27.6555	27.1482	28.0134	27.838	28.4259	28.2194	27.9747	27.3691	27.7793	27.2977	28.2747	27.5992	28.2021	27.858	27.7445	28.7045	27.6235
PBDC1	Protein PBDC1	Q9BVG4;A6NDF3	29.8535	29.6935	29.9807	29.7796	29.5807	29.7516	29.5043	29.9968	29.9314	30.0342	29.716	29.7495	29.7588	29.9174	29.735	29.4704	29.7805
PBRM1	Protein polybromo-1	Q86U86-5;Q86U86-4;Q86U86-7;Q86U86-3;Q86U86-9;Q86U86-2;Q86U86-8;Q86U86;E7EVG2;Q86U86-6;H0Y5B5	30.8908	31.2927	31.6843	30.8548	31.4049	31.4567	30.8328	30.9578	31.5393	30.9403	31.5308	30.9911	31.3234	31.0004	31.5333	31.0359	31.1322
PBXIP1	Pre-B-cell leukemia transcription factor-interacting protein 1	Q96AQ6-2;Q96AQ6;Q96AQ6-3	31.4722	31.1514	31.3364	31.17	31.1066	31.5508	31.3406	31.6586	31.5173	31.788	31.3212	31.4434	31.3634	31.8506	31.425	31.4899	31.3478
PC	Pyruvate carboxylase; mitochondrial	P11498;A0A494C016	30.7622	31.7495	31.1324	31.3104	32.0551	31.2952	31.453	31.306	31.146	31.2669	31.2273	31.3787	31.7492	31.3756	31.4078	31.482	31.9683
PCBD1	Pterin-4-alpha-carbinolamine dehydratase	P61457	31.826	31.9944	31.703	31.8335	31.7886	31.7898	32.1769	31.843	32.0133	31.9145	31.6705	32.1988	31.6752	32.0405	31.7787	31.8358	31.9143
PCBD2	Pterin-4-alpha-carbinolamine dehydratase 2	H0YA52;Q9H0N5	32.7451	32.6414	32.451	32.4677	32.5876	32.8962	32.9525	32.669	32.7915	32.6817	32.388	33.0034	32.4839	32.6089	32.7824	32.5843	32.6252
PCBP1	Poly(rC)-binding protein 1	Q15365	33.7461	33.8983	33.9266	33.8316	33.7438	33.7643	33.9299	33.9855	33.9588	34.1304	33.7875	33.896	33.732	34.1236	33.8149	33.7646	33.9078
PCBP2	Poly(rC)-binding protein 2	Q15366-2;Q15366	31.6591	31.7879	31.9094	32.0044	31.7634	31.6019	31.7386	31.9562	31.7882	32.0099	31.675	31.704	31.8241	32.0095	31.7979	31.7684	31.8683
PCBP4	Poly(rC)-binding protein 4	C9JTY5;C9JZY3;C9J0A4;P57723-2;P57723;C9IZV9;C9J7A9;C9JSA6;C9J5V4	26.2172	26.5819	26.8079	26.9175	26.677	26.3009	27.0603	26.8617	26.1622	27.1962	NA	NA	26.3071	26.7777	26.5192	26.7316	27.1476
PCCA	Propionyl-CoA carboxylase alpha chain; mitochondrial	P05165-2;P05165;P05165-3;A0A1B0GU58;A0A1B0GUX9;A0A1B0GWI4;A0A1B0GWA1	32.9374	33.0975	32.829	32.9027	33.1582	32.9968	33.3507	32.6904	32.814	32.6355	32.4117	33.1487	32.8938	32.5397	33.1697	32.9471	32.8139
PCCB	Propionyl-CoA carboxylase beta chain; mitochondrial	E9PDR0;P05166;C9JQS9;E7EX59;P05166-2;E7ETT4;E7ETT1;F8WBI9	30.8056	31.094	30.7488	30.8263	31.1902	30.6849	31.1061	30.5508	30.707	30.5516	30.3305	30.8108	30.7299	30.2109	31.1746	30.8987	30.6113
PCDH1	Protocadherin-1	Q08174;Q08174-2	26.9625	26.8391	26.4534	26.6927	27.0379	26.4705	26.8325	26.2133	26.8898	26.1844	26.3489	26.627	26.9157	26.6732	26.7116	26.2214	26.6016
PCDH11X;PCDH11Y	Protocadherin-11 X-linked;Protocadherin-11 Y-linked	Q9BZA7-6;Q9BZA7-8;Q9BZA7;Q9BZA7-7;Q9BZA7-2;Q9BZA8-3;Q9BZA8-2;Q9BZA8-4;Q9BZA7-5;Q9BZA7-4;Q9BZA7-3;Q9BZA8	30.0116	30.0851	30.2946	30.2095	30.3905	30.0215	30.5679	29.8926	29.7237	30.2068	30.064	30.4886	29.5933	30.1293	30.4572	30.1354	29.7377
PCID2	PCI domain-containing protein 2	Q5JVF3-3;Q5JVF3-2;Q5JVF3;Q5JVF3-4	30.8043	30.667	30.5855	30.9303	31.0007	31.1129	30.8013	30.8669	31.0669	31.2559	30.7199	30.7858	30.9346	31.0909	30.7123	31.1106	30.988
PCIF1	Phosphorylated CTD-interacting factor 1	Q9H4Z3	25.162	25.1313	25.2793	25.7556	25.4279	25.6327	25.2812	25.4903	25.4078	25.4745	25.2791	25.0702	25.4503	25.4763	26.0659	24.9463	25.2598
PCK2	Phosphoenolpyruvate carboxykinase [GTP]; mitochondrial	Q16822;H0YML5;Q16822-3	34.9619	NA	33.2763	NA	35.8217	33.3725	35.1643	34.3105	35.0086	34.0851	35.3375	34.4053	34.5506	34.9291	31.685	33.1735	34.2316
PCLO	Protein piccolo	Q9Y6V0-6;Q9Y6V0	29.7002	29.1964	29.2087	28.3125	27.377	29.1483	28.7346	28.5205	28.9667	29.2048	29.1759	29.1254	28.1738	29.2347	29.7001	29.0783	28.6537
PCM1	Pericentriolar material 1 protein	Q15154-2;Q15154;Q15154-4	27.6873	27.7842	28.0716	27.7343	27.6528	27.903	27.7753	27.7671	27.7659	27.8414	27.7654	28.0957	27.8409	28.1914	27.7203	27.7555	27.8082
PCMT1	Protein-L-isoaspartate O-methyltransferase;Protein-L-isoaspartate(D-aspartate) O-methyltransferase	A0A0A0MRJ6;H7BY58;P22061;P22061-2;F6S8N6;A0A3F2YNX8	33.6653	33.622	33.6505	33.8378	33.3709	33.9339	33.4421	33.8632	34.0095	33.9155	34.1388	33.7409	33.772	33.5758	33.777	33.5088	33.8889
PCMTD1	Protein-L-isoaspartate O-methyltransferase domain-containing protein 1	Q96MG8	32.9019	32.8862	32.8702	33.1192	32.7734	32.8387	32.6937	32.9457	32.8528	32.9144	32.8864	32.7978	32.8262	32.9322	32.9456	32.9628	32.8817
PCMTD2	Protein-L-isoaspartate O-methyltransferase domain-containing protein 2	Q9NV79-2;Q9NV79;V9GZ41;A0A0G2JM70;F8W9F3	NA	23.6872	NA	NA	NA	22.7109	22.788	22.9178	23.0683	23.0195	23.9685	NA	22.8704	22.8827	NA	22.9547	NA
PCNA	Proliferating cell nuclear antigen	P12004	26.9106	27.1281	27.0469	27.2419	27.4424	27.4014	26.8168	27.1811	27.2176	27.2025	27.2449	27.3047	27.2889	27.5155	27.2806	27.1777	27.2187
PCNP	PEST proteolytic signal-containing nuclear protein	Q8WW12;Q8WW12-2	30.0757	30.0985	30.1265	30.0047	30.1262	30.3084	29.9728	30.044	30.1196	30.2722	29.9134	30.0394	29.8175	29.8368	29.9537	29.9131	30.2494
PCNT	Pericentrin	O95613-2;O95613	38.672	38.7009	38.5008	38.7503	38.56	38.5284	38.7254	38.5302	38.6426	38.5962	38.3262	38.9475	38.5897	38.9086	38.504	38.8773	38.705
PCNX	Pecanex-like protein 1	Q96RV3-4;Q96RV3-3;Q96RV3;H0YJ91	28.9059	28.4106	28.4932	29.073	28.6034	28.5398	28.8567	28.7209	28.7418	28.8478	29.1707	28.7929	28.4915	28.2765	28.3743	28.9631	29.0856
PCOLCE	Procollagen C-endopeptidase enhancer 1	Q15113	29.493	28.0304	28.7535	28.6315	29.8471	28.1454	28.7926	28.6692	28.4607	28.5625	27.9924	28.6891	29.3678	30.5197	28.578	28.2629	30.0952
PCTP	Phosphatidylcholine transfer protein	Q9UKL6-2;Q9UKL6;I3L2M9;I3L3H0;I3L4Z8	29.325	29.3833	29.183	29.7284	29.5441	29.5562	29.2166	29.5027	29.381	29.686	28.371	29.1711	29.1717	29.0156	29.3246	29.5144	29.3513
PCYOX1	Prenylcysteine oxidase 1	Q9UHG3;F8W8W4	34.6423	34.594	34.5766	34.3452	34.3182	35.0073	34.5566	34.7025	35.1445	34.9791	34.6097	34.9054	34.9251	34.873	34.7571	34.7483	34.428
PCYT1A	Choline-phosphate cytidylyltransferase A	C9JEJ2;P49585;C9J050;H7C1T3	29.3057	29.1534	29.5403	29.2553	29.2991	29.3837	29.5087	29.2349	29.5835	29.6412	29.6073	29.474	29.7341	29.5347	29.3995	29.6425	29.5384
PCYT2	Ethanolamine-phosphate cytidylyltransferase	Q99447-3;I3L1R7;Q99447;Q99447-4;I3L2Q1;Q99447-2;I3L1L9	29.8234	29.7257	29.5281	29.8154	29.5654	29.6611	30.0574	29.6129	29.6344	29.7864	29.1072	29.4904	29.4967	29.4982	29.5808	29.6181	30.0462
PDAP1	28 kDa heat- and acid-stable phosphoprotein	Q13442	29.2798	29.312	30.2471	30.3033	29.7636	29.8937	29.7385	29.3581	29.5587	30.4937	29.553	30.2126	29.736	29.9271	30.1788	30.1005	29.5324
PDCD10	Programmed cell death protein 10	Q9BUL8;C9J5C3;C9J6F3;C9JSA3;C9JND6;C9J363;H7C5M9	28.2638	27.8738	27.8355	27.872	28.1711	27.895	27.8628	28.1843	27.9825	27.9671	27.9282	27.835	28.0386	28.0908	27.8864	27.9108	27.7785
PDCD11	Protein RRP5 homolog	A0A3B3IUD7;Q14690	29.3213	29.7146	29.281	29.9355	30.0805	29.7576	29.5267	29.6951	29.9668	29.2809	29.927	29.5568	29.7316	29.7206	29.6384	29.7358	29.6341
PDCD2L	Programmed cell death protein 2-like	Q9BRP1	NA	25.6901	NA	26.2616	26.1513	25.3942	25.7742	26.0836	26.0129	26.1928	NA	NA	NA	25.4511	26.127	NA	26.2647
PDCD4	Programmed cell death protein 4	Q53EL6;Q53EL6-2;Q5VZS7	27.3988	27.3962	27.0442	26.7883	27.719	27.0407	26.9707	26.9345	27.1261	26.8691	26.8659	27.4632	27.1751	27.5106	27.3447	26.9857	27.484
PDCD5	Programmed cell death protein 5	O14737;K7EQA1	30.7401	30.6188	30.7264	30.7889	30.7066	30.8284	30.7082	30.6169	30.5468	31.1402	30.7268	31.0108	30.7506	30.5701	30.5924	31.0944	30.6393
PDCD6	Programmed cell death protein 6	O75340;A0A024QZ42;O75340-2	30.0384	30.1061	30.0431	29.839	30.3217	30.1081	29.6495	30.0666	29.9746	29.9614	30.0927	29.9828	29.8585	29.9518	30.0879	29.8799	30.115
PDCD6IP	Programmed cell death 6-interacting protein	Q8WUM4;Q8WUM4-2	30.937	31.1818	31.0892	30.9917	31.331	31.0933	31.1607	31.3923	31.394	31.2471	31.1729	30.9574	30.9829	31.2254	31.2654	31.2468	31.2398
PDCL3	Phosducin-like protein 3	Q9H2J4;H7BZP2	29.1989	29.1992	29.5023	29.3379	29.1393	29.4646	29.264	29.4205	29.3378	29.6843	29.2811	29.5665	29.2147	29.2767	29.0644	29.1893	29.4229
PDDC1	Parkinson disease 7 domain-containing protein 1	H0YE25;H0YF25;Q8NB37;Q8NB37-2;E9PQD8;E9PLI5	27.452	27.5194	27.7804	27.9992	27.7641	27.3338	26.622	27.5339	27.3071	27.8991	27.5128	27.939	27.4392	28.1201	28.2464	28.3568	27.5049
PDE12	2;5-phosphodiesterase 12	Q6L8Q7;Q6L8Q7-2;F6T1Q0	28.1677	28.4203	28.1352	28.0841	28.2676	27.995	28.2196	28.3143	28.2656	28.1829	28.3208	28.194	28.1502	28.0335	28.1365	27.5374	28.138
PDE2A	cGMP-dependent 3;5-cyclic phosphodiesterase	E9PEF1;O00408-2;O00408-4;O00408-3;O00408;O00408-5;O00408-6;H0YFL1	24.5927	24.5876	NA	25.2068	25.4348	NA	NA	24.9083	NA	24.4431	NA	24.7042	NA	NA	NA	NA	24.992
PDE4D	cAMP-specific 3;5-cyclic phosphodiesterase 4D	Q08499;A0A087WSZ7;A0A1B0GW84;Q08499-2;Q08499-10;Q08499-9;Q08499-11;Q08499-3	28.8809	28.9809	29.3603	29.0298	28.7061	28.8879	28.7777	29.0799	29.0026	29.3002	28.4291	28.8736	28.7908	28.5143	28.8755	28.8729	28.9928
PDE4DIP	Myomegalin	A0A087WX83;A0A075B749;Q5VU43-3;A0A087WVF8	26.572	26.8711	26.8888	26.8074	26.9856	26.9959	26.7573	26.8392	27.0145	27.1964	27.0716	27.1296	26.7403	26.9098	27.0337	26.988	26.8397
PDE5A	cGMP-specific 3;5-cyclic phosphodiesterase	O76074-2;O76074	28.2283	26.072	25.6131	26.2178	26.9512	26.0392	26.5189	26.8711	26.1151	27.0664	27.4316	26.7002	27.5168	27.4837	26.1845	25.9971	26.5142
PDE6A	Rod cGMP-specific 3;5-cyclic phosphodiesterase subunit alpha	F1T0K3;P16499	28.7118	30.5746	29.3045	30.1058	30.0017	29.7624	30.2567	30.2298	29.8986	29.9438	30.2176	30.4237	30.362	29.8013	30.5726	30.1036	29.7276
PDE6D	Retinal rod rhodopsin-sensitive cGMP 3;5-cyclic phosphodiesterase subunit delta	O43924;B8ZZK5;C9IZ52	26.8458	NA	NA	26.8747	27.0505	26.5839	NA	NA	NA	26.9156	26.4131	26.8756	26.8389	26.7709	26.3891	NA	27.1532
PDE7A	High affinity cAMP-specific 3;5-cyclic phosphodiesterase 7A	Q13946-2;Q13946;Q13946-3	28.345	27.6872	NA	NA	NA	NA	28.5284	NA	NA	28.8303	NA	NA	28.7298	NA	NA	NA	NA
PDF	Peptide deformylase; mitochondrial	Q9HBH1	29.6419	29.6582	29.9088	29.8247	29.899	30.0362	29.8168	29.9127	29.6241	29.9205	29.1703	29.9403	29.5446	29.2659	29.8348	29.4475	29.5205
PDGFRB	Platelet-derived growth factor receptor beta	P09619	29.326	29.2709	29.2135	29.1448	29.413	29.2979	29.1264	28.988	29.3236	28.8054	28.8923	29.0587	29.2696	29.5608	29.2785	29.3396	29.3076
PDHA1	Pyruvate dehydrogenase E1 component subunit alpha; somatic form; mitochondrial	P08559;P08559-2;P08559-4;P08559-3	36.0118	36.0669	36.1335	35.7779	35.9551	36.1281	36.0477	35.8894	36.0383	35.7829	35.8379	35.9684	35.9037	35.6503	36.1598	35.8846	35.5574
PDHB	Pyruvate dehydrogenase E1 component subunit beta; mitochondrial	P11177-2;P11177;P11177-3;C9J634	35.6092	35.6537	35.6136	35.3674	35.1876	35.7144	35.6597	35.5181	35.5708	35.3046	35.3608	35.7371	35.5067	35.2363	35.589	35.467	35.1489
PDHX		E9PLU0	19.9263	19.4087	18.9932	19.2859	18.57	20.3064	20.4939	19.6179	19.1874	NA	19.1649	19.6874	19.8295	18.7151	18.8792	19.257	19.1472
PDHX	Pyruvate dehydrogenase protein X component; mitochondrial	O00330-3;O00330	33.271	33.2739	33.2338	33.1855	33.097	33.4001	33.5191	33.2996	33.1741	32.9691	32.9761	33.4995	33.2317	32.7697	33.1945	33.1187	32.9733
PDIA3	Protein disulfide-isomerase A3	P30101	31.2887	31.1543	31.0587	31.1029	31.3924	31.1341	31.1625	31.1395	30.9756	31.0452	30.9157	31.3817	31.1708	31.8051	31.1294	31.0815	31.2546
PDIA4	Protein disulfide-isomerase A4	P13667	29.4122	29.1412	29.2397	29.4253	29.6849	29.4513	29.3311	29.2476	29.2555	29.1559	28.9787	29.2379	29.4553	29.992	29.4946	29.2353	29.4732
PDIA5	Protein disulfide-isomerase A5	Q14554	26.6535	25.7421	25.0854	25.5174	27.0963	25.2264	25.9259	NA	24.9794	24.6283	24.735	24.8025	26.048	26.0695	26.0583	NA	25.8372
PDIA6	Protein disulfide-isomerase A6	Q15084-3;Q15084;Q15084-4;Q15084-5;Q15084-2	31.9097	31.8507	31.6905	31.8403	31.6474	31.7314	31.9564	31.9511	31.567	31.8136	31.7569	31.5163	31.6686	32.2915	31.6437	31.7271	31.7323
PDK1	[Pyruvate dehydrogenase (acetyl-transferring)] kinase isozyme 1; mitochondrial	Q15118;Q15118-2	27.7266	27.7883	27.6892	27.4087	27.4324	27.8501	28.2488	27.7958	27.6173	27.2459	27.4434	27.5707	27.8445	27.2404	27.3918	27.506	27.6211
PDK2	[Pyruvate dehydrogenase (acetyl-transferring)] kinase isozyme 2; mitochondrial	Q15119;Q15119-2;D6RDN9	30.6024	31.2515	30.9756	30.4164	30.5489	30.6754	31.363	30.6791	30.4485	30.5772	29.9748	30.6377	30.6739	29.7473	30.5348	30.9233	30.5875
PDK3	[Pyruvate dehydrogenase (acetyl-transferring)] kinase isozyme 3; mitochondrial	Q15120;Q15120-2	NA	29.0503	28.9416	NA	28.7138	28.8845	28.7598	28.3557	28.6097	28.8198	NA	NA	28.9039	27.7225	NA	NA	NA
PDK4	[Pyruvate dehydrogenase (acetyl-transferring)] kinase isozyme 4; mitochondrial	Q16654	26.791	28.0645	28.8042	NA	27.7815	29.6137	29.3634	28.0294	28.6812	29.3432	28.1197	28.5947	28.7584	28.1148	28.3271	29.4407	28.7077
PDLIM1	PDZ and LIM domain protein 1	O00151	34.0796	33.7254	33.4288	34.0342	33.8592	33.0692	34.528	33.6845	33.5726	33.7228	32.4742	33.5935	33.2712	33.1813	33.068	33.3849	33.5935
PDLIM2	PDZ and LIM domain protein 2	Q96JY6-5;A0A087WVI1;Q96JY6;Q96JY6-3	29.7327	29.026	28.8849	28.9293	29.3591	28.6959	29.0315	28.6848	28.9882	28.5478	28.5905	29.0977	29.229	29.3127	29.0394	29.2454	28.989
PDLIM3	PDZ and LIM domain protein 3	Q53GG5	35.9448	35.8508	36.6426	36.6022	36.0143	36.4695	35.9654	36.8646	36.6752	37.3715	36.7595	35.9647	36.385	36.2521	36.3988	36.5358	36.7037
PDLIM3	PDZ and LIM domain protein 3	Q53GG5-2;Q53GG5-3	36.8557	36.5775	37.4592	37.3885	37.0034	37.3241	36.7639	37.616	37.4946	38.1721	37.3651	36.9588	37.2044	37.1367	36.9494	37.3837	37.5423
PDLIM4	PDZ and LIM domain protein 4	P50479;P50479-2	29.8222	29.6076	29.2585	29.7625	30.4903	29.3141	28.6758	29.3596	29.2044	28.8872	29.0656	29.104	29.7914	30.0992	29.0352	29.3198	29.2585
PDLIM5	PDZ and LIM domain protein 5	Q96HC4	37.9721	37.8075	37.929	37.9965	37.8015	37.9409	37.8984	38.0059	38.0355	38.112	37.9654	37.7541	37.801	37.7783	37.7189	37.8797	37.807
PDLIM5	PDZ and LIM domain protein 5	Q96HC4-2;H0YBI4	34.7083	34.6565	35.7649	35.2004	35.4044	35.2358	35.2249	35.9026	35.1407	36.0711	35.861	35.1286	35.1856	36.2841	34.3764	34.346	34.3885
PDLIM5	PDZ and LIM domain protein 5	Q96HC4-6	34.7799	33.4285	34.4669	33.4615	33.3489	33.4771	34.1065	34.7725	34.2666	34.728	34.5564	34.0669	33.6109	33.5029	32.5616	34.354	33.5157
PDLIM7	PDZ and LIM domain protein 7	Q9NR12-2	34.1696	34.5703	34.4042	34.4418	34.1314	34.5049	34.029	33.7863	34.5743	34.3298	34.3943	34.475	33.6258	34.498	34.9052	34.2537	34.0272
PDLIM7	PDZ and LIM domain protein 7	Q9NR12-6	33.1168	33.4743	33.6017	33.2985	32.9573	33.1322	33.004	33.0624	33.3805	33.5533	33.253	33.5393	32.691	33.0401	33.5912	33.0608	33.2811
PDP1	[Pyruvate dehydrogenase [acetyl-transferring]]-phosphatase 1; mitochondrial	Q9P0J1;Q9P0J1-2	29.7493	30.1448	29.8573	29.7719	30.3771	29.8631	30.452	29.9233	29.946	29.4152	29.6929	30.1488	30.0821	29.389	30.4266	29.8884	29.7293
PDPK1;PDPK2P	3-phosphoinositide-dependent protein kinase 1;Putative 3-phosphoinositide-dependent protein kinase 2	E9PER6;O15530;O15530-4;O15530-2;Q6A1A2;O15530-5	27.472	27.4478	27.1383	27.4838	27.3241	27.4252	27.3385	27.2259	27.6499	27.4854	27.5782	27.6121	27.361	27.1677	27.4939	27.3642	27.341
PDPR	Pyruvate dehydrogenase phosphatase regulatory subunit; mitochondrial	Q8NCN5;A8MT40;H3BQG3	28.9337	29.4172	29.1134	29.0313	29.5417	29.1212	29.6005	29.0824	29.1023	28.7198	28.7794	29.2517	29.1523	28.4956	29.5309	29.1605	28.8435
PDS5A	Sister chromatid cohesion protein PDS5 homolog A	Q29RF7	26.3213	26.7631	26.0824	25.9078	26.6329	26.2206	26.5311	26.679	26.1101	25.9637	26.3266	26.2663	26.4881	26.0815	26.278	26.2544	25.3206
PDS5B	Sister chromatid cohesion protein PDS5 homolog B	Q9NTI5-2;Q9NTI5	29.1659	29.2306	29.1934	29.2802	29.5224	29.2762	29.2736	29.2772	29.2823	29.1457	29.2968	29.3729	29.5592	29.275	29.1008	29.2396	29.2435
PDXDC1	Pyridoxal-dependent decarboxylase domain-containing protein 1	H3BND4;Q6P996-3;Q6P996-4;Q6P996-5;Q6P996	30.0937	29.8407	29.4572	29.9805	29.4146	28.3398	29.8412	30.178	28.8534	28.6704	29.0329	28.3287	29.9826	29.7191	28.2385	29.3535	30.2974
PDXK	Pyridoxal kinase	O00764;F2Z2Y4;O00764-3;O00764-2	29.6822	30.2995	30.1197	29.8497	30.3472	30.0697	29.9648	30.1402	30.3414	30.0302	29.8902	30.3861	30.2062	30.2258	30.1877	30.0963	30.0881
PDXP	Pyridoxal phosphate phosphatase	Q96GD0	29.2774	29.3661	29.6923	29.443	29.4125	29.2216	29.0527	29.3479	29.2338	29.2892	29.453	28.9074	29.2221	28.6737	29.0754	29.1056	29.5564
PEA15	Astrocytic phosphoprotein PEA-15	Q15121-2;Q15121;B1AKZ5	37.1044	36.1398	36.4037	37.0181	37.0595	35.5951	36.4389	36.2166	35.7618	36.1728	NA	36.9313	36.4737	36.7598	36.3278	36.3938	36.6738
PEAK1	Pseudopodium-enriched atypical kinase 1	Q9H792	28.7033	28.7586	28.8794	29.0572	29.1578	29.6092	28.7738	29.0708	28.7732	29.4288	28.5671	29.0957	28.5948	29.076	29.0449	29.1624	28.5671
PEBP1	Phosphatidylethanolamine-binding protein 1;Hippocampal cholinergic neurostimulating peptide	P30086	37.2137	36.9408	37.1126	37.3296	37.0582	37.5351	37.5826	37.1397	37.47	37.3289	36.9581	36.9743	36.9339	36.9992	37.2178	37.2085	37.325
PEBP4	Phosphatidylethanolamine-binding protein 4	Q96S96	29.0999	28.8089	28.5394	28.4462	29.0353	29.5497	29.7763	29.1742	29.3541	29.4446	29.2405	30.1013	28.7145	29.0169	28.7896	28.962	28.6018
PECAM1	Platelet endothelial cell adhesion molecule	P16284;P16284-5;P16284-3;P16284-4;P16284-2;P16284-6	28.6795	28.6852	28.0491	28.2291	29.3323	27.8626	28.5601	28.1249	27.7634	28.0182	27.7326	28.4473	28.7721	29.1251	28.3287	27.9465	28.7293
PEF1	Peflin	Q9UBV8	27.9765	27.6784	27.348	27.852	28.3339	27.947	27.7075	27.7782	27.5197	27.8654	27.7513	27.966	27.3341	28.0647	27.4705	27.8199	27.6744
PELO	Protein pelota homolog	Q9BRX2	27.7643	27.9077	28.438	27.981	28.0449	27.9214	27.8205	28.2683	28.2234	28.5725	28.4393	28.1362	27.909	27.9708	28.2635	28.0305	27.9968
PELP1	Proline-; glutamic acid- and leucine-rich protein 1	C9JFV4;E7EV54;Q8IZL8	31.3283	31.7784	31.4061	31.8421	31.5101	31.8745	31.6758	31.6359	31.7127	31.4663	31.5123	31.4587	31.4021	31.7738	31.5472	32.1141	32.0146
PEPD	Xaa-Pro dipeptidase	A0A494C165;P12955;P12955-3;P12955-2;A0A494C194	31.0745	31.8138	31.1631	31.595	31.3486	31.0388	30.9765	31.429	31.564	31.4282	31.7394	31.2442	31.2093	31.3531	31.2005	31.1002	31.1026
PERM1	PGC-1 and ERR-induced regulator in muscle protein 1	Q5SV97;Q5SV97-3	31.1809	31.5848	31.4675	31.1773	31.7266	31.7948	31.5369	31.2616	31.6946	31.3822	31.4748	31.6288	31.8803	30.6209	31.7296	31.6051	31.0645
PES1	Pescadillo homolog	B5MCF9;O00541-2;O00541	28.8188	28.717	28.8385	28.5053	28.914	28.7961	28.7176	28.6452	28.169	28.2517	28.3936	28.6228	28.6659	28.1511	28.2103	28.6202	28.9659
PET112;GATB	Glutamyl-tRNA(Gln) amidotransferase subunit B; mitochondrial	D6REA0;O75879;D6RDU9	27.7846	27.955	28.1058	27.3954	28.166	28.0985	28.4462	27.8513	27.7214	27.9908	28.2013	28.2578	28.5114	27.6012	28.3307	28.1382	27.9336
PEX1	Peroxisome biogenesis factor 1	A0A0C4DG33;O43933;O43933-2	28.1131	28.3502	29.0206	28.3207	28.6815	28.7596	29.1641	28.7931	28.4668	29.0858	28.0574	28.2906	28.8487	28.587	28.6068	28.1872	28.4759
PEX10	Peroxisome biogenesis factor 10	D6RBB0;O60683;A0A3B3ITN6;O60683-2;D6RA89	26.488	26.4589	26.5589	26.5098	26.2144	26.4391	26.1756	25.5764	26.384	26.7834	26.6746	26.0376	24.4715	26.4664	26.2996	26.1377	NA
PEX11B	Peroxisomal membrane protein 11B	O96011;O96011-2	27.6751	27.7874	27.8746	27.8579	27.5674	27.7953	27.8889	27.7569	27.6873	28.3225	27.6026	27.6077	27.6559	27.4293	27.6241	27.551	27.6814
PEX12	Peroxisome assembly protein 12	O00623;A0A075B773;K7ELY8	26.7285	26.3089	26.6962	26.7155	26.5961	26.7267	26.7902	26.5289	26.7419	26.9793	NA	26.4051	26.4966	26.6138	26.1163	NA	NA
PEX14	Peroxisomal membrane protein PEX14	O75381-2;O75381	26.7657	28.0847	27.8541	28.0774	28.0727	27.1706	28.0218	27.2231	27.9819	27.8888	27.8724	27.7165	27.8383	27.7846	28.5657	28.2118	27.7345
PEX19	Peroxisomal biogenesis factor 19	Q5QNY5;P40855;P40855-5;E9PS71;B7Z8B3	29.3031	28.8886	29.1499	29.3532	29.0114	28.508	28.9426	28.2493	28.6624	28.6655	28.2554	29.258	28.5645	29.0182	29.1771	29.3699	29.325
PEX5	Peroxisomal targeting signal 1 receptor	B4E0T2;P50542;P50542-4;P50542-2;P50542-3	27.3272	26.9475	27.0693	26.8793	27	26.909	27.3425	27.0607	26.9955	26.9096	26.9075	26.8869	26.9894	26.6719	26.7842	26.7526	26.9507
PEX7	Peroxisomal targeting signal 2 receptor	O00628;O00628-2	25.9228	26.7568	26.8929	26.6548	26.8618	26.9789	26.8955	26.0398	26.5768	26.893	NA	26.6512	26.8431	27.0069	25.1483	28.0135	26.1488
PF4	Platelet factor 4;Platelet factor 4; short form	P02776	29.4414	27.7012	29.5225	NA	28.9584	NA	27.3331	28.704	27.345	27.0407	NA	26.7811	29.2054	27.1555	27.2418	NA	28.4931
PFAS	Phosphoribosylformylglycinamidine synthase	O15067	28.1204	28.1932	28.3943	28.0833	28.2801	28.2957	27.9327	28.1077	28.1871	28.1066	28.184	28.0541	28.4321	28.1086	28.1982	28.1885	28.2486
PFDN1	Prefoldin subunit 1	E5RGS4;O60925	28.8731	29.19	28.7286	28.3966	28.4024	29.1856	29.6422	29.4802	29.3433	28.8706	29.5142	29.1258	28.5699	29.4585	28.4201	29.3632	29.0726
PFDN2	Prefoldin subunit 2	Q9UHV9	32.191	32.2461	32.1773	32.1788	32.0952	32.4125	32.5849	32.4121	32.3911	32.2481	32.4207	32.4645	32.2771	31.9979	32.1374	32.2456	32.2942
PFDN4	Prefoldin subunit 4	E9PQY2;Q9NQP4	29.1478	28.578	29.0871	28.9365	29.3398	29.1378	29.2343	29.2901	29.1422	29.1816	29.0503	29.5054	29.3569	28.305	29.2593	29.4123	29.1371
PFDN5	Prefoldin subunit 5	Q99471;H3BPF6;Q99471-3	29.0971	29.2224	29.2377	29.0638	28.7774	29.2801	29.3538	29.4228	29.5892	29.4383	29.629	29.4921	28.978	28.7984	29.0035	29.2615	28.9095
PFDN6	Prefoldin subunit 6	O15212	29.5344	29.459	29.5744	29.1286	29.1907	29.5295	29.9028	29.8224	30.0089	29.6529	30.083	29.4932	29.0686	29.3247	29.2821	29.7437	29.397
PFKFB1	6-phosphofructo-2-kinase/fructose-2;6-bisphosphatase 1;6-phosphofructo-2-kinase;Fructose-2;6-bisphosphatase	P16118;P16118-2;I1Z9G3;Q4VBA9	28.9941	29.8253	29.6773	29.5247	29.2722	29.9419	29.3886	29.4345	29.5947	29.7139	29.9645	29.076	30.0006	29.7136	30.0188	29.6606	29.4824
PFKFB2	6-phosphofructo-2-kinase/fructose-2;6-bisphosphatase 2;6-phosphofructo-2-kinase;Fructose-2;6-bisphosphatase	O60825	28.5592	28.7978	28.4679	28.2412	29.0543	28.9923	30.209	28.7565	28.6365	28.6695	27.9138	28.7584	29.4327	28.9756	27.6277	28.0726	29.0906
PFKFB4	6-phosphofructo-2-kinase/fructose-2;6-bisphosphatase 4;6-phosphofructo-2-kinase;Fructose-2;6-bisphosphatase	Q66S35;Q16877-3;Q16877;Q16877-2	28.8235	28.6069	28.4527	28.8683	28.5149	28.503	29.3635	28.8619	28.257	28.8828	28.7093	28.8589	28.8266	28.6004	29.2242	28.6996	29.2712
PFKL	ATP-dependent 6-phosphofructokinase; liver type	P17858	35.33	35.5794	35.3311	35.6562	35.7696	35.1259	35.2296	35.681	35.4353	35.2031	35.2949	35.4092	35.8696	35.6762	35.0616	35.7072	35.7647
PFKM	ATP-dependent 6-phosphofructokinase; muscle type	P08237-3;P08237;A0A2R8Y891;P08237-2;F8VZI0	36.3197	36.6524	36.7172	36.2586	36.61	36.9269	36.421	36.5891	37.0034	36.6973	37.013	36.7521	36.7105	36.6603	36.9224	36.559	36.6406
PFKP	ATP-dependent 6-phosphofructokinase; platelet type	Q01813;Q01813-2;B1APP6	29.2536	28.6328	28.3574	28.6417	30.0758	28.3181	28.5293	28.5535	28.542	28.2891	28.1981	28.6045	28.6679	29.1774	28.4773	28.6063	28.6032
PFN1	Profilin-1	P07737;K7EJ44	34.1836	34.0556	34.0971	34.0075	34.3474	33.8221	33.9752	34.124	33.8426	34.188	34.2834	34.0109	34.074	34.3518	33.9874	33.8681	34.3663
PFN2	Profilin;Profilin-2	C9J0J7;G5E9Q6;P35080-2;C9JQ45	33.1618	32.595	33.2786	33.3798	33.1137	33.0581	32.739	33.2503	33.0325	33.2024	33.1209	32.9911	32.6744	32.8043	32.9134	33.0275	33.2854
PFN2	Profilin-2;Profilin	C9J712;P35080;C9J2N0	NA	NA	NA	32.7379	32.2904	32.4954	32.3858	NA	32.222	32.9419	NA	32.6415	NA	31.9611	NA	32.4661	NA
PGAM1	Phosphoglycerate mutase 1	P18669	33.428	32.9908	33.2349	32.9406	33.4136	33.8451	33.191	33.4833	33.0453	33.2707	33.3573	33.197	33.2258	32.8273	33.0289	32.6674	33.3429
PGAM2	Phosphoglycerate mutase 2	P15259	37.5739	37.6011	37.4068	37.5632	37.5293	38.0432	37.5759	37.9258	38.0561	37.9616	37.8098	37.9469	37.5266	37.8509	37.8265	37.7557	37.9241
PGAM5	Serine/threonine-protein phosphatase PGAM5; mitochondrial	Q96HS1;Q96HS1-2	33.4373	33.2678	32.9666	33.0223	32.9911	32.6375	33.255	33.118	32.8788	33.2063	33.5614	33.0419	33.5205	33.1002	33.1123	32.4239	33.3103
PGAP1	GPI inositol-deacylase	Q75T13-3;Q75T13;B4DYY6;Q75T13-2;Q75T13-4	27.0254	27.2333	27.1383	26.3443	26.5375	27.9829	27.516	26.8761	27.3283	27.4137	27.8246	27.4286	27.094	27.2774	27.5624	27.2299	27.7313
PGD	6-phosphogluconate dehydrogenase; decarboxylating	P52209-2;P52209;K7EM49;K7EPF6;K7EMN2	32.4125	32.0281	32.0366	32.2484	32.4617	32.1465	32.2005	32.367	32.2097	32.2175	31.5158	31.9275	32.3049	31.8908	32.2414	32.377	32.3345
PGGT1B	Geranylgeranyl transferase type-1 subunit beta	P53609;P53609-2	28.3782	28.1869	28.321	28.3062	28.3179	28.3731	28.0885	28.5623	28.6167	28.2972	28.4949	28.1618	28.3422	27.5986	28.0895	27.9521	28.5208
PGK1	Phosphoglycerate kinase 1	P00558;P00558-2	38.8048	38.6598	39.1438	38.6591	38.474	38.9619	38.3756	38.8901	38.9811	38.9444	39.2824	38.7857	38.6882	38.7032	38.8189	38.7033	38.9031
PGK2	Phosphoglycerate kinase 2	P07205	29.9844	30.0555	30.5788	30.0916	29.6517	30.191	29.7711	30.057	30.0892	30.1192	30.9215	29.8484	29.589	30.0867	30.3021	30.1615	30.1114
PGLS	6-phosphogluconolactonase	O95336;M0R261;M0R1L2	32.0597	31.7445	31.7388	31.9117	31.7983	31.4939	32.0411	32.0388	31.9847	31.8316	31.6781	31.8219	31.735	32	31.6778	31.887	32.0244
PGLYRP2	N-acetylmuramoyl-L-alanine amidase	Q96PD5;Q96PD5-2	29.3306	28.6684	28.8182	28.4687	28.752	28.0894	28.306	29.0016	28.1005	28.1055	27.3804	28.741	29.2949	28.9938	28.4963	28.5109	29.2099
PGM1	Phosphoglucomutase-1	A0A3B3ITK7;P36871;P36871-3	36.2758	36.3629	36.6032	36.328	36.1188	36.5803	36.1908	36.5526	36.7652	36.6598	36.7469	36.6762	36.2485	36.4252	36.3911	36.6424	36.5027
PGM1	Phosphoglucomutase-1	P36871-2	27.7085	28.7191	28.0756	28.4819	28.4666	29.0296	28.7596	28.6174	28.8564	28.3752	28.5556	28.2322	28.5255	28.7617	27.9086	28.4212	28.5392
PGM2	Phosphoglucomutase-2	Q96G03	31.9886	31.6942	31.7841	31.371	32.1409	31.4453	31.6278	31.8639	31.6654	31.2291	31.4582	31.6886	32.1239	32.0092	31.7626	31.9163	31.9293
PGM2L1	Glucose 1;6-bisphosphate synthase	Q6PCE3	29.7457	29.7787	30.1191	29.9279	30.141	30.3049	29.6523	30.4432	30.1434	30.3538	30.2684	30.0838	29.7887	29.6278	30.0061	30.0478	30.0612
PGM3	Phosphoacetylglucosamine mutase	O95394-4;O95394-3;O95394;H0Y987;A0A494C0G1;A0A494C1E2;J3KN95;A0A494C1Q4;A0A087WT27;A0A494C163;A0A494C099	34.1872	33.7213	33.9272	34.3593	33.9441	34.006	34.2823	34.6075	34.3277	34.0566	34.2261	34.0008	34.0843	34.0846	33.8223	33.7981	34.3997
PGM5	Phosphoglucomutase-like protein 5	Q15124;Q15124-2	35.1485	34.6277	35.0074	34.5371	35.2009	34.6405	34.5377	34.0685	34.7164	35.0514	34.0466	34.8325	34.7348	34.6458	34.4693	34.1803	34.6622
PGP	Phosphoglycolate phosphatase	A6NDG6	31.7238	32.1834	31.9861	31.9275	32.0081	31.9275	31.5792	32.2117	31.8739	32.1055	32.0246	31.9284	31.4788	31.9244	31.9564	31.9842	32.0962
PGPEP1	Pyroglutamyl-peptidase 1	Q9NXJ5;Q9NXJ5-2	29.516	29.5136	29.6094	29.7663	29.5951	29.7006	29.6945	29.5282	29.7136	29.4484	29.5538	29.487	29.4297	29.2096	29.4643	29.7406	29.5703
PGRMC1	Membrane-associated progesterone receptor component 1	O00264;O00264-2	28.2715	27.7214	27.9398	28.6155	28.527	28.0333	28.1929	28.5336	27.4707	27.9567	27.9015	27.5244	27.9522	28.5153	27.7224	27.7512	28.0716
PGRMC2	Membrane-associated progesterone receptor component 2	O15173-2;O15173	30.9035	31.0676	30.8472	30.6511	30.7977	30.9321	30.8625	31.2017	30.7731	31.1808	30.8926	31.4918	30.8632	31.153	31.0653	30.5744	30.8934
PGS1	CDP-diacylglycerol--glycerol-3-phosphate 3-phosphatidyltransferase; mitochondrial	K7ELT9;K7EL44;Q32NB8-3;Q32NB8-2;Q32NB8;K7EJP6	25.1408	24.4112	24.5166	23.9518	NA	23.8101	24.3128	23.9421	24.1493	24.1717	NA	24.583	24.4503	23.3177	NA	23.9995	NA
PHACTR2	Phosphatase and actin regulator;Phosphatase and actin regulator 2	F5H858;J3KP75;O75167-5;O75167-2;F6TH74	32.277	32.3638	32.4697	32.5635	31.9708	32.5123	32.0608	32.3793	32.533	32.2561	32.2546	32.4815	32.594	32.6883	32.3214	33.0308	32.6765
PHACTR4	Phosphatase and actin regulator 4	Q8IZ21-3;Q8IZ21;Q8IZ21-2;A0A0J9YVR0	29.0261	29.2494	29.5311	30.1043	29.5946	30.0807	28.4276	29.4905	29.7718	28.9994	29.2753	29.6784	29.7517	29.3307	30.0862	29.6348	28.3216
PHB	Prohibitin	P35232;C9JW96;C9JZ20;E7ESE2;E9PCW0;P35232-2	33.8969	34.1394	34.0742	34.016	34.1242	34.1058	34.3178	33.8259	33.8802	33.6874	33.7644	34.304	33.9633	33.762	34.2625	33.9738	33.6965
PHB2	Prohibitin-2	J3KPX7;Q99623;F5GY37;Q99623-2;F5H3X6;F5GWA7	34.7208	34.9342	34.6119	34.5838	34.8964	34.8261	35.0526	34.6898	34.752	34.4335	34.5185	34.8781	34.7755	34.3883	34.861	34.6392	34.5097
PHC3	Polyhomeotic-like protein 3	Q8NDX5-2;Q8NDX5;Q8NDX5-7;C9J6H0;C9JYH7;E7EX82;Q8NDX5-3	27.7375	27.502	NA	27.2777	28.0185	NA	27.3308	27.6484	NA	27.477	28.0208	27.024	NA	27.2815	NA	27.5237	NA
PHF2	Lysine-specific demethylase PHF2	O75151	29.6734	29.9575	29.7957	29.8687	29.2823	29.6331	29.2115	29.4231	30.0653	29.6122	29.6457	29.6478	29.799	30.059	29.4127	29.7461	29.7482
PHF5A	PHD finger-like domain-containing protein 5A	Q7RTV0	26.5717	NA	NA	26.831	26.8424	NA	26.1959	NA	26.397	26.8952	26.559	NA	26.2234	NA	26.7678	NA	26.6726
PHGDH	D-3-phosphoglycerate dehydrogenase	A0A286YF22;A0A2C9F2M7;O43175;A0A286YFL2;A0A286YFA2;A0A286YFM8	30.1125	27.4599	26.8819	27.5445	30.1798	26.947	27.4289	27.0888	26.6596	26.8615	26.6211	27.7168	28.139	29.1653	27.0311	27.2508	27.2284
PHIP	PH-interacting protein	Q8WWQ0	30.7152	30.6263	NA	NA	31.1074	30.1897	32.0364	30.2296	29.9973	NA	31.1444	NA	30.196	NA	NA	30.426	28.4838
PHKA1	Phosphorylase b kinase regulatory subunit alpha; skeletal muscle isoform	A6NMN0;P46020-2;P46020;A6NIT2;P46020-3	32.462	32.9544	33.2522	32.4463	32.6811	32.7778	32.1881	32.7055	32.8819	32.7938	33.2078	32.4754	32.8256	32.3966	33.3456	32.3101	32.7041
PHKA2	Phosphorylase b kinase regulatory subunit alpha; liver isoform	P46019	33.0524	33.4554	33.0915	31.9658	33.309	33.1944	33.3604	33.4161	33.2753	33.5953	33.142	33.9367	33.1861	33.3045	33.2787	33.715	33.1312
PHKB	Phosphorylase b kinase regulatory subunit beta	Q93100-2;Q93100	32.369	32.9006	33.0818	32.3448	32.4162	32.7545	32.3173	32.4822	32.6956	32.6632	33.1866	32.5486	32.7763	32.5167	33.0325	32.2214	32.6017
PHKG1	Phosphorylase b kinase gamma catalytic chain; skeletal muscle/heart isoform	Q16816-2;F6VCX5;Q16816	33.1782	33.7401	33.8888	33.2391	33.4489	33.5333	32.9469	33.4474	33.5763	33.5377	33.9236	33.0916	33.5724	33.0782	34.0169	33.0752	33.5495
PHLDA3	Pleckstrin homology-like domain family A member 3	Q9Y5J5	25.744	NA	26.1439	26.13	25.9402	24.7808	24.5905	25.2987	24.957	24.7737	24.9267	24.7804	25.614	24.8528	NA	24.4191	26.0155
PHLDB1	Pleckstrin homology-like domain family B member 1	Q86UU1-2;Q86UU1-3;Q86UU1;A0A087WZL0	29.1719	29.3013	29.4572	29.439	29.8415	28.9302	28.8136	29.2757	29.221	29.6237	30.0051	29.3104	29.0241	29.5068	29.2499	29.5549	29.2803
PHLDB2	Pleckstrin homology-like domain family B member 2	E9PFQ4;Q86SQ0-2;Q86SQ0-3;Q86SQ0;E9PGF6;A0A1W2PRT1;A0A1W2PQ63	26.92	NA	26.7729	27.3244	26.0634	NA	27.6349	NA	NA	26.3856	27.5898	26.9013	NA	26.5076	27.1119	NA	27.7416
PHOSPHO1	Phosphoethanolamine/phosphocholine phosphatase	Q8TCT1;Q8TCT1-2;Q8TCT1-3;D6RHH9	29.4077	29.429	NA	NA	NA	29.1884	29.0398	29.8383	NA	NA	NA	NA	29.9653	NA	30.0929	29.3948	29.3385
PHPT1	14 kDa phosphohistidine phosphatase	Q9NRX4;Q9NRX4-2	34.7403	34.6036	34.8635	34.7052	34.7381	34.6916	34.2777	34.1242	34.8316	35.0999	34.4737	34.6963	34.7049	34.2868	34.9253	34.84	34.7712
PHRF1	PHD and RING finger domain-containing protein 1	A0A0J9YX88;E9PJ24;B7ZM65;F8WEF5;A0A0J9YYB5;A0A0J9YWD5;Q9P1Y6-2;Q9P1Y6-3;Q9P1Y6	32.0351	32.0987	31.9524	32.1002	31.9837	31.6967	31.8106	31.4627	32.1459	31.7399	32.0761	31.8396	32.003	32.3671	32.1042	31.8779	31.53
PHTF2	Putative homeodomain transcription factor 2	Q8N3S3-7;Q8N3S3-4;Q8N3S3-3;Q8N3S3-2;Q8N3S3-6;Q8N3S3-5;Q8N3S3	NA	35.3819	35.3021	35.4523	35.2062	35.9292	35.6271	35.9119	35.682	35.6229	35.8013	35.3777	35.6497	35.3662	35.8008	35.8614	35.6534
PHYH	Phytanoyl-CoA dioxygenase; peroxisomal	O14832;B1ALH6;C9JR86;O14832-2	28.6417	28.7148	28.8055	28.9074	29.0215	28.4532	29.0117	28.8258	28.7484	28.8585	28.4777	28.7929	28.9504	28.3012	28.6793	28.9762	28.8439
PHYHD1	Phytanoyl-CoA dioxygenase domain-containing protein 1	Q5SRE7;Q5SRE7-2;X6RJK6;G5E9M0	28.3417	27.9098	28.073	28.6808	27.6889	28.5782	28.1811	28.061	27.7729	27.7173	27.1598	27.5975	27.6605	26.7096	26.9906	28.1347	28.0654
PHYKPL	5-phosphohydroxy-L-lysine phospho-lyase	Q8IUZ5	29.0459	29.1804	29.215	29.5123	29.0476	29.1105	28.9411	29.3609	29.5442	29.3376	28.9716	29.1345	29.2989	28.8326	29.4554	28.9489	29.2869
PI4K2A	Phosphatidylinositol 4-kinase type 2-alpha	Q9BTU6;E9PAM4	27.4685	27.3269	27.7139	27.5726	27.4727	27.1944	27.0849	27.6428	27.2721	27.5766	27.8327	27.1829	27.8719	27.473	27.7252	27.7983	27.6343
PI4KA	Phosphatidylinositol 4-kinase alpha	P42356	29.26	29.1967	29.0717	28.9911	29.1608	29.0188	29.0835	29.1971	29.1045	29.0627	29.0208	29.0482	29.1724	29.2576	29.1073	29.1603	29.3156
PIBF1	Progesterone-induced-blocking factor 1	A0A087WUI6;Q8WXW3;Q8WXW3-4	30.6959	NA	NA	32.3965	NA	32.2866	31.7122	31.8391	32.4307	NA	33.6205	30.751	32.0319	NA	31.492	31.1351	29.7784
PICALM	Phosphatidylinositol-binding clathrin assembly protein	Q13492;Q13492-5;Q13492-2;Q13492-3;Q13492-4	32.3567	32.2039	31.9729	32.1335	32.5448	32.007	32.1023	32.2926	32.1479	32.2543	31.8126	32.4129	32.2226	32.8701	31.9131	32.0701	32.5342
PIGK	GPI-anchor transamidase	Q92643;A6NEM5	27.8579	27.9767	27.5347	27.4875	27.5947	28.3255	27.8139	27.6765	27.9247	27.962	27.6783	27.8706	28.2676	27.6449	27.9849	27.972	27.9042
PIGS	GPI transamidase component PIG-S	Q96S52;Q96S52-2	30.1066	30.0291	29.9131	29.8879	29.8279	30.1594	29.71	29.9291	30.0084	30.1588	29.8361	30.1979	30.265	30.1074	30.0616	30.1854	29.7308
PIGT	GPI transamidase component PIG-T	Q969N2;Q969N2-5;A0A1W2PPC3;A0A1W2PNP0;A0A1W2PP57;A0A1W2PPS0;A0A1W2PPR6;A0A1W2PQN1;A0A1W2PPQ7;A0A1W2PRZ8;Q969N2-4;A0A1W2PP53;A0A1W2PP13;F6W983;Q969N2-2;A0A1W2PRH2;A0A1W2PQ29;A0A1W2PR92;Q969N2-6;A0A1W2PPI8;A0A1W2PQ52	28.8779	28.7169	28.7103	28.5386	28.6527	28.8774	28.6395	28.6526	28.7472	29.0661	28.6174	28.8882	28.9129	28.6696	28.6696	28.7881	28.6511
PIGU	Phosphatidylinositol glycan anchor biosynthesis class U protein	Q9H490-2;Q9H490	26.7576	26.9741	26.5632	26.5112	26.359	26.8003	NA	26.3547	26.325	27.0361	26.5029	27.0596	26.9166	26.5119	26.5986	26.8453	NA
PIGW	Phosphatidylinositol-glycan biosynthesis class W protein	Q7Z7B1	24.8131	NA	23.4675	NA	23.2435	NA	23.465	NA	NA	NA	NA	23.7964	NA	NA	23.4973	22.7036	NA
PIH1D1	PIH1 domain-containing protein 1	Q9NWS0;M0QYA2;M0QYF4;M0QXD5;M0R3A4	29.8794	30.0046	30.4092	30.6762	29.6106	30.3828	30.3014	30.8075	29.498	30.4835	30.4352	30.0039	30.3859	30.503	30.3161	30.0607	29.9259
PIK3C3	Phosphatidylinositol 3-kinase catalytic subunit type 3;Phosphatidylinositol 3-kinase	A0A1W2PS05;Q8NEB9;A8MYT4	29.4045	29.3307	29.1422	29.2753	29.4523	30.0527	29.0077	29.5939	29.8408	29.614	29.0397	29.0951	29.5167	29.2588	25.2201	29.2899	29.5215
PIK3CA	Phosphatidylinositol 4;5-bisphosphate 3-kinase catalytic subunit alpha isoform	P42336;A0A2R8Y2F6	25.6104	25.6142	25.6789	25.4206	25.5219	25.6199	25.7977	25.7273	25.7673	25.6114	25.2806	24.9401	25.5964	25.45	25.6199	25.7967	25.5132
PIK3CB	Phosphatidylinositol 4;5-bisphosphate 3-kinase catalytic subunit beta isoform	P42338;H0Y871	31.952	32.5488	32.394	32.4357	32.697	32.759	32.3148	32.3445	32.698	32.7091	32.9873	32.3104	32.6934	32.5711	32.6518	32.3957	32.393
PIK3R1	Phosphatidylinositol 3-kinase regulatory subunit alpha	P27986;P27986-4;P27986-3;P27986-2;P27986-5	27.1057	26.992	27.1568	27.1976	27.2033	27.2697	27.1441	27.4002	27.2648	27.0911	27.4356	27.0854	27.1388	27.0152	27.2327	26.9261	27.1168
PIK3R4	Phosphoinositide 3-kinase regulatory subunit 4	Q99570	29.8797	29.6375	29.5939	29.5891	29.7393	29.6907	29.6375	29.7213	29.5211	29.486	29.7317	29.6737	29.8054	29.817	29.4457	29.3826	29.642
PIN1	Peptidyl-prolyl cis-trans isomerase NIMA-interacting 1	Q13526;K7EN45;K7EMU7	32.0206	32.026	32.0687	32.2072	32.174	32.583	32.2597	32.3223	32.0558	32.4445	31.6099	31.7979	32.0554	31.8465	31.9109	32.249	32.1598
PIN4	Peptidyl-prolyl cis-trans isomerase NIMA-interacting 4	Q9Y237;Q9Y237-2;H0Y4T6;J3KMW3;H0Y8P6;Q9Y237-3	30.1879	29.9112	30.1066	30.2594	30.1896	30.5608	30.0122	30.2235	30.2604	30.4439	30.2581	29.7864	30.1688	29.9582	30.1358	30.5308	30.1893
PIP4K2A	Phosphatidylinositol 5-phosphate 4-kinase type-2 alpha	P48426-2;P48426;H7BXS3	27.0056	27.0931	26.8114	NA	27.2411	NA	26.5818	NA	NA	NA	NA	NA	26.8959	NA	NA	NA	26.7807
PIP4K2B	Phosphatidylinositol 5-phosphate 4-kinase type-2 beta	P78356;P78356-2	29.6151	29.3721	29.238	29.1968	29.1457	29.4944	29.4804	29.2607	29.3808	29.617	28.978	29.4188	29.433	29.3873	29.4932	29.2127	29.2926
PIP4K2C	Phosphatidylinositol 5-phosphate 4-kinase type-2 gamma	Q8TBX8;Q8TBX8-2;Q8TBX8-3	27.2529	27.0423	26.755	27.2464	27.652	26.5523	27.2368	27.3132	26.6574	27.1365	27.1376	26.489	26.28	26.3935	27.5232	27.1054	27.2781
PIP5K1A	Phosphatidylinositol 4-phosphate 5-kinase type-1 alpha	A6PW57;Q99755-3;Q99755-4;Q99755;Q99755-2	28.3251	28.5033	28.6065	28.7398	28.7291	28.4031	28.3229	28.7505	28.5937	28.7737	28.5749	28.5809	28.3793	28.3223	28.6444	28.2181	28.2913
PIP5K1C	Phosphatidylinositol 4-phosphate 5-kinase type-1 gamma	O60331-4;O60331;O60331-2;O60331-3	27.5942	27.6714	27.7669	27.7431	27.5251	27.1554	27.6647	27.1347	27.3862	27.459	27.3696	27.4078	27.5523	27.7998	27.8552	26.4198	27.7902
PIR	Pirin	O00625	25.9491	25.6825	25.6065	25.5063	26.3575	25.9269	25.7452	25.842	25.4166	25.5537	25.5716	25.7066	25.8184	25.5674	25.5558	25.8587	26.0719
PISD	Phosphatidylserine decarboxylase proenzyme;Phosphatidylserine decarboxylase alpha chain;Phosphatidylserine decarboxylase beta chain	Q9UG56;H0Y7P7;Q9UG56-2;B1AKM8;B1AKM6	27.8585	27.7035	27.7618	27.8117	28.0178	27.9588	28.2741	28.1777	27.9918	27.5363	27.2028	27.6174	27.7766	27.2971	27.7637	27.5654	27.9085
PITHD1	PITH domain-containing protein 1	Q9GZP4;Q9GZP4-2	32.264	32.2321	31.9502	32.1979	31.9841	32.4681	31.6582	32.4323	32.2327	32.4773	31.8737	31.9337	32.052	32.3655	32.4179	32.3119	32.5203
PITPNA	Phosphatidylinositol transfer protein alpha isoform	Q00169;F5GWE5;I3L4C0;I3L459;I3L4H1;I3L2X8	28.7132	28.4263	28.554	28.7917	28.6525	28.6467	28.4114	28.3719	28.5389	28.5984	28.2888	28.5244	28.3495	28.6271	28.8822	28.5939	27.983
PITPNB	Phosphatidylinositol transfer protein beta isoform	P48739;P48739-2;P48739-3;B3KYB6;B3KYB7	29.5598	29.0678	29.3396	29.1317	29.5985	29.0272	29.0831	29.5965	29.2884	29.6447	29.1221	29.2053	29.3732	29.3618	29.346	29.0636	29.3725
PITRM1	Presequence protease; mitochondrial	Q5JRX3;Q5JRX3-2;Q5JRX3-3;A0A0A0MRX9	30.8765	30.8253	31.7051	31.3708	31.5665	31.5717	32.061	31.6806	31.2716	31.2112	31.3302	31.886	31.6789	30.3523	31.9822	30.9491	31.7277
pk;ZAK	Mitogen-activated protein kinase kinase kinase MLT	D4Q8H0;Q9NYL2-2;Q9NYL2-3	31.7711	31.6305	31.8493	32.223	31.5577	31.9158	31.7065	31.8293	31.7156	32.3294	31.708	31.8553	31.5902	32.0389	31.8194	32.0522	32.0028
PKD1L1	Polycystic kidney disease protein 1-like 1	Q8TDX9;Q8TDX9-2	29.3133	28.6999	28.9801	29.1516	29.4154	28.9883	28.783	28.9173	29.4637	29.2865	29.0854	29.0238	29.3739	29.0272	29.1057	28.7555	28.9702
PKD1L2	Polycystic kidney disease protein 1-like 2	Q7Z442;Q7Z442-2	27.2675	27.5066	27.6074	28.784	27.0393	27.5033	27.2618	27.9203	27.813	26.5534	28.3188	27.3542	27.5714	28.2213	26.7987	27.4795	28.588
PKIA	cAMP-dependent protein kinase inhibitor alpha	P61925	NA	26.0594	NA	25.9063	NA	NA	NA	26.201	NA	26.1032	26.5959	NA	26.3408	NA	26.2801	26.4982	NA
PKLR	Pyruvate kinase PKLR	P30613;P30613-2	24.7771	25.1871	25.4724	25.1695	24.9985	25.1235	25.0158	25.184	24.9665	24.5539	25.4569	25.5702	25.1416	25.2769	25.276	25.2774	25.0412
PKM	Pyruvate kinase PKM;Pyruvate kinase	P14618-2;H3BTN5;H3BR70	38.2967	38.6654	38.7016	38.4395	38.4089	38.9289	38.5184	38.7235	38.8235	38.4842	38.9882	38.7703	38.7066	38.641	38.8829	38.5401	38.4899
PKM	Pyruvate kinase PKM;Pyruvate kinase	P14618;P14618-3;B4DNK4;H3BQ34	32.2313	32.5952	31.8679	32.1268	32.7753	32.1797	32.5715	32.3707	31.7445	31.7686	32.1993	32.1571	32.3217	32.8526	32.5764	31.8311	32.4142
PKN1	Serine/threonine-protein kinase N1	Q16512;Q16512-2;Q16512-3	29.236	29.0621	29.3114	29.6147	29.1822	29.0694	29.1606	29.2768	29.1342	28.811	29.3108	29.2589	29.3035	29.4966	29.2058	29.3056	29.1585
PKN2	Serine/threonine-protein kinase N2	Q16513-2;Q16513;Q16513-3;Q16513-4;Q16513-5;B1AL79	33.7518	33.7229	33.666	33.9328	33.815	33.8342	33.6493	33.8165	33.893	33.7123	33.6765	33.5568	33.8871	33.7337	33.5936	33.6277	33.8161
PKP2	Plakophilin-2	Q99959-2;Q99959	NA	28.5268	28.7361	28.3482	27.8726	28.9408	28.7067	28.2902	28.8023	28.5769	28.32	28.2013	28.648	28.4593	28.9348	28.8643	29.1562
PLA2G15	Group XV phospholipase A2	Q8NCC3;H3BMU8;H3BM47;B4DPU0;B4DJW4;H3BPT3;Q8NCC3-2	32.804	32.6819	32.3018	32.064	32.2109	32.3234	33.3148	NA	32.4817	32.905	NA	32.9307	32.5789	33.0435	32.696	32.5119	32.8548
PLA2G16	HRAS-like suppressor 3	P53816;A0A1W2PRW4	NA	25.4667	NA	NA	25.3663	NA	NA	NA	25.2628	25.5459	25.5034	NA	25.891	24.6148	NA	NA	25.6368
PLA2G4B;JMJD7	Cytosolic phospholipase A2 beta;JmjC domain-containing protein 7	P0C869-8;P0C869-7;P0C869-6;P0C870	28.0687	27.6069	27.4029	28.4896	28.0051	28.5437	27.9393	28.102	28.5929	27.9117	28.2802	28.406	28.1508	NA	NA	28.2008	28.4798
PLA2G4C	Cytosolic phospholipase A2 gamma	Q9UP65;Q9UP65-3;Q9UP65-2	31.063	30.8108	31.3881	30.7044	31.0369	31.2372	31.3305	30.5888	31.2251	31.5666	31.657	31.2322	31.1339	31.0344	30.3928	31.0388	31.3787
PLA2G4F	Cytosolic phospholipase A2 zeta	Q68DD2-3;Q68DD2;Q68DD2-2	32.1912	33.1607	33.2256	34.3381	33.3046	33.2255	35.504	32.2049	34.0781	NA	32.1528	34.0591	31.4083	32.6415	33.4832	33.6077	31.108
PLA2G6	85/88 kDa calcium-independent phospholipase A2	O60733-2;O60733;O60733-4;O60733-3	28.2312	28.9569	28.4101	29.0113	NA	NA	28.3948	29.2546	28.5882	28.3306	28.8107	NA	28.9372	27.9642	29.4562	29.3712	28.6048
PLAA	Phospholipase A-2-activating protein	Q9Y263;E5RIM3	30.3518	30.4719	30.5395	30.4511	30.3605	30.4806	30.4037	30.5485	30.5869	30.6224	30.7953	30.4806	30.2489	30.508	30.4624	30.4249	30.4187
PLAT	Tissue-type plasminogen activator;Tissue-type plasminogen activator chain A;Tissue-type plasminogen activator chain B	P00750-3;P00750;B4DNJ1;B4DN26;E7ESF4;P00750-4	25.1477	26.3654	25.7906	25.4984	27.8716	25.5481	25.583	26.1578	24.8886	25.6081	25.3708	25.7827	25.7804	24.336	26.3411	25.5608	25.1496
PLBD2	Putative phospholipase B-like 2;Putative phospholipase B-like 2 32 kDa form;Putative phospholipase B-like 2 45 kDa form	Q8NHP8;Q8NHP8-2	26.4918	26.4175	26.388	26.2766	26.5639	25.782	25.9313	26.2931	26.2808	26.4156	26.3366	26.5866	26.5123	27.165	26.9016	26.298	26.4804
PLCB1	1-phosphatidylinositol 4;5-bisphosphate phosphodiesterase beta-1;Phosphoinositide phospholipase C	Q9NQ66;Q9NQ66-2;A0A087WT80;A0A087WW73;A0A1B0GWB6;A0A0D9SF51;A0A0D9SG17;H0YCJ2	31.7206	31.6191	31.658	31.3325	31.6253	31.7945	31.6714	31.5095	31.7847	31.7042	31.4678	31.6868	31.8953	31.4876	31.9972	31.7347	31.5701
PLCB3	1-phosphatidylinositol 4;5-bisphosphate phosphodiesterase beta-3	Q01970-2;Q01970	28.2024	28.5316	28.5774	28.5409	28.1927	28.4963	28.4306	28.5876	29.2384	28.5551	28.8447	28.4369	28.4877	28.4489	28.5993	28.8228	28.785
PLCD1	1-phosphatidylinositol 4;5-bisphosphate phosphodiesterase delta-1	P51178;P51178-2	28.0902	27.0256	26.6051	27.1002	28.1014	26.763	26.6116	26.7872	26.8795	26.8251	27.2674	27.2024	26.7248	26.9919	27.1414	27.226	26.9438
PLCD3	1-phosphatidylinositol 4;5-bisphosphate phosphodiesterase delta-3	Q8N3E9	31.6177	31.6005	31.3487	31.2497	31.8	31.4537	31.5137	31.7603	31.692	31.6563	31.6069	31.2573	32.0025	31.9105	31.1661	30.7799	32.0289
PLCD4	Phosphoinositide phospholipase C;1-phosphatidylinositol 4;5-bisphosphate phosphodiesterase delta-4	C9JEA7;Q9BRC7	31.3092	31.2958	31.4291	31.1571	31.0747	31.313	31.0687	31.4574	31.5324	31.8364	31.2885	31.7942	31.3332	31.264	31.5984	31.3209	30.3634
PLCE1	1-phosphatidylinositol 4;5-bisphosphate phosphodiesterase epsilon-1	Q9P212-2	29.4851	29.7115	29.7516	29.5384	29.1878	29.4001	29.3455	29.1475	29.7072	28.4744	29.4623	29.467	29.6268	29.7553	29.9274	29.3285	29.7468
PLCG1	1-phosphatidylinositol 4;5-bisphosphate phosphodiesterase gamma-1	P19174;P19174-2	28.3004	28.6478	28.0896	28.5621	28.5566	28.2964	28.6961	28.477	28.3248	28.1675	28.5877	28.354	28.604	28.7292	28.6672	28.1886	27.9142
PLCG2	Phosphoinositide phospholipase C;1-phosphatidylinositol 4;5-bisphosphate phosphodiesterase gamma-2	A0A0A0MRF9;P16885	25.6618	25.8346	25.6383	25.7377	25.9223	25.8591	25.5196	24.909	25.2973	24.582	26.9742	25.8714	25.9763	25.9318	26.0045	25.0476	25.3897
PLCH2	1-phosphatidylinositol 4;5-bisphosphate phosphodiesterase eta-2;Phosphoinositide phospholipase C	O75038-3;O75038;B9DI82	29.1788	30.5287	29.9569	30.0481	29.825	30.1571	29.9025	30.0792	30.0473	29.693	30.485	29.7648	29.8403	30.3771	30.4415	30.197	30.2952
PLCL1	Inactive phospholipase C-like protein 1;Phosphoinositide phospholipase C	Q15111;H3BUD4;A0A0A0MT40;Q15111-2	29.2852	29.7407	30.0427	29.5907	29.6796	29.8349	29.667	29.8981	30.0759	29.8253	30.1498	29.7035	29.7356	29.4747	30.0394	29.6582	29.6274
PLCL2	Inactive phospholipase C-like protein 2;Phosphoinositide phospholipase C	Q9UPR0;Q9UPR0-3;Q9UPR0-2;H7C276	34.2019	34.4333	34.4527	34.6286	34.466	34.7426	34.437	34.7295	34.6788	34.62	34.7074	34.8644	34.5899	34.43	34.5533	34.4831	34.6575
PLD3	Phospholipase D3	Q8IV08	26.4331	26.7602	26.6375	26.2654	27.0035	26.476	27.2462	26.5267	27.0241	26.9401	26.8446	27.426	27.294	27.7431	26.9925	26.8826	26.8939
PLEC	Plectin	Q15149;Q15149-7;Q15149-8;Q15149-9;Q15149-5;Q15149-6	34.5213	34.3241	34.6535	34.6779	34.5608	34.6393	34.4197	34.6855	34.7538	34.7899	34.2771	34.5241	34.568	34.5916	34.5236	34.7172	34.5596
PLEK	Pleckstrin	P08567	27.3253	26.1432	27.0463	NA	26.8903	NA	NA	NA	NA	NA	NA	NA	27.4712	26.9451	25.8572	NA	26.7025
PLEKHA1	Pleckstrin homology domain-containing family A member 1	Q5RGS4;Q9HB21-2	28.4978	27.9284	28.4136	28.8658	28.6588	28.4325	27.8654	28.1135	28.3392	28.4379	28.8418	27.9235	28.5953	28.3192	28.315	28.4812	28.6953
PLEKHF1	Pleckstrin homology domain-containing family F member 1	Q96S99;K7ELB8	28.009	28.4274	28.3512	28.1072	28.5406	28.8874	28.4275	28.5859	28.8516	28.5656	28.3042	28.3571	28.4533	28.9087	28.7892	28.7132	28.2989
PLEKHF2	Pleckstrin homology domain-containing family F member 2	Q9H8W4	NA	NA	NA	26.4869	27.0519	NA	NA	NA	NA	NA	28.5172	27.8845	NA	27.1726	26.9689	26.6307	NA
PLEKHG5	Pleckstrin homology domain-containing family G member 5	O94827-6;Q5SY18;O94827-4;O94827-5;O94827-3;O94827;O94827-7;O94827-2	26.6859	26.7421	27.2424	NA	28.3915	25.1675	27.4335	26.1249	NA	27.5733	27.9996	26.9066	27.7814	27.8391	27.9548	26.7721	27.4255
PLEKHH2	Pleckstrin homology domain-containing family H member 2	Q8IVE3;Q8IVE3-2	32.5802	31.9544	33.2182	33.9242	31.7194	32.3831	32.1307	32.3189	32.9571	32.5879	33.0911	32.9375	33.192	32.9211	32.5668	32.7762	32.0793
PLEKHM2	Pleckstrin homology domain-containing family M member 2	Q8IWE5;Q5VVD7;A0A2R8Y575	26.0415	25.9203	26.1662	26.3105	25.6761	26.0306	26.7634	26.118	25.5851	25.2	26.146	26.1242	24.9951	26.1766	25.4129	25.45	26.3101
PLEKHO2	Pleckstrin homology domain-containing family O member 2	Q8TD55;Q8TD55-2	27.7082	27.8388	27.0766	27.4857	28.5401	26.6926	27.0868	27.2638	NA	27.2923	NA	27.4013	27.899	28.4975	27.1287	27.2682	27.6884
PLG	Plasminogen;Plasmin heavy chain A;Activation peptide;Angiostatin;Plasmin heavy chain A; short form;Plasmin light chain B	P00747	29.865	29.8457	29.7551	28.9242	29.889	29.4263	29.2606	29.7168	29.3685	29.2175	29.1142	29.6168	29.735	29.4478	29.2448	29.4136	29.9667
PLGRKT	Plasminogen receptor (KT)	Q9HBL7	31.4004	31.315	31.3742	31.2792	31.0589	31.7291	31.7605	31.1238	31.4875	31.3595	30.6062	31.1626	31.2083	30.058	31.0346	30.1096	27.7449
PLIN1	Perilipin-1	O60240	28.4825	27.8931	27.3223	27.2588	29.8046	26.3066	27.9666	27.0166	28.2135	26.706	27.2618	28.005	27.946	28.1229	26.5779	26.9848	28.2474
PLIN2	Perilipin-2	Q99541	31.5414	31.839	30.732	29.8423	30.8027	30.0773	31.0956	30.6863	29.8487	29.5344	30.2355	31.565	31.6097	30.3645	31.5231	31.709	30.8966
PLIN3	Perilipin-3	O60664-4;O60664-3;O60664;K7ERZ3;K7EL96	32.5547	32.6206	32.1501	32.4226	32.2726	32.1136	32.3851	32.4442	32.5015	32.4265	31.7407	32.9627	32.7243	32.8245	32.5698	32.4799	32.8983
PLIN4	Perilipin-4	A0A0J9YXN7;Q96Q06	32.7076	32.7288	32.2984	32.4159	32.7104	32.7938	32.8175	32.7831	32.9455	32.8416	32.4301	32.942	32.9461	32.8985	32.8118	32.8768	32.6359
PLIN5	Perilipin-5	Q00G26	30.5888	31.0586	30.2601	29.9478	30.3343	29.8003	31.1984	29.9531	29.5174	29.486	28.9308	30.1284	30.0331	29.649	30.2286	31.1383	30.7251
PLN	Cardiac phospholamban	P26678	34.055	34.7692	34.4288	34.4202	34.2491	34.8658	34.2801	34.423	34.4942	35.0055	34.9287	35.1065	35.0591	35.1153	35.0692	35.0026	34.9806
PLOD1	Procollagen-lysine;2-oxoglutarate 5-dioxygenase 1	Q02809;Q02809-2	31.8356	31.9497	31.3416	31.6629	31.5027	31.591	31.7776	31.9338	31.1819	31.8223	31.6821	31.4534	32.0433	33.2457	31.4029	31.4154	31.9956
PLOD2	Procollagen-lysine;2-oxoglutarate 5-dioxygenase 2	E7ETU9;O00469;O00469-2	NA	NA	NA	NA	NA	NA	NA	NA	NA	NA	NA	NA	NA	24.7256	24.7999	NA	NA
PLOD3	Procollagen-lysine;2-oxoglutarate 5-dioxygenase 3	O60568;H7C2S8	29.9364	29.9804	NA	29.8553	29.6595	NA	30.6299	29.6923	30.551	29.5041	29.1913	30.2121	30.2306	30.6962	30.0378	30.2901	30.223
PLRG1	Pleiotropic regulator 1	O43660-2;O43660	27.4359	27.5636	27.5167	27.5968	27.8705	27.586	27.5273	27.6718	27.5554	27.5915	27.7915	27.5912	27.8513	27.9788	27.5174	27.5024	27.6094
PLS1	Plastin-1	Q14651	34.5068	34.804	33.9992	34.2426	34.9345	33.7375	34.1898	34.3082	33.8808	35.1528	34.0686	34.311	34.4018	34.8361	34.5425	34.2734	34.5458
PLS3	Plastin-3	P13797-2;A0A0A0MSQ0	31.1422	30.8285	30.3174	30.5454	31.2473	30.216	31.0175	30.7796	30.4399	30.6208	30.2288	30.8241	30.8533	30.977	30.5739	30.4028	30.6689
PLTP	Phospholipid transfer protein	P55058;P55058-4;P55058-3	27.037	27.2273	26.9051	NA	27.0904	26.2989	27.144	27.1201	26.8952	26.8164	27.0153	26.5242	27.4519	27.4453	27.0249	27.2592	27.7001
PLVAP	Plasmalemma vesicle-associated protein	Q9BX97;M0R310	29.2205	29.4336	30.1106	29.1462	30.3226	NA	29.4055	29.7966	29.3701	29.1484	29.1206	29.3372	29.7496	29.3763	29.4471	29.076	29.6582
PLXDC2	Plexin domain-containing protein 2	Q6UX71;Q6UX71-2	28.3576	28.3432	28.4728	27.8627	29.0632	28.5055	28.2661	28.4256	28.1409	27.8782	28.3876	28.4204	28.7464	28.6012	28.177	28.0118	27.9017
PLXNA1	Plexin-A1	Q9UIW2	30.5568	30.5308	30.6285	30.5747	30.2678	30.906	30.8564	30.6116	30.7589	30.7452	30.8251	30.8033	30.6017	30.5994	30.6482	30.7537	30.7465
PLXNA2	Plexin-A2	O75051	26.7593	26.7185	26.7346	26.3928	26.4817	26.5431	26.7697	26.5168	26.7675	26.0914	26.5744	25.8713	26.162	26.1789	26.4775	26.5344	27.0226
PLXNB1	Plexin-B1	O43157-2;O43157	29.151	28.8965	29.6924	29.0813	29.0358	29.2239	29.6291	29.1949	29.1352	29.4251	28.8703	29.7708	28.9369	29.7305	29.5547	29.3103	29.7954
PLXND1	Plexin-D1	Q9Y4D7;Q9Y4D7-2;H0YAB2	27.3103	25.4966	NA	26.561	25.292	27.0871	27.6669	26.016	27.2175	24.456	25.4556	26.3664	26.3131	26.7364	25.8774	28.372	26.5315
PM20D2	Peptidase M20 domain-containing protein 2	Q8IYS1	29.5516	28.9518	28.1848	29.7236	29.1985	29.4289	29.1163	29.1163	29.137	30.1856	28.8889	29.3537	29.2206	29.1233	28.6079	29.9622	29.2767
PML	Protein PML	P29590-11;P29590;P29590-12;H3BT57;P29590-5;P29590-13	30.0661	30.364	30.2909	30.0773	30.6388	30.0797	30.3687	30.4678	30.1989	30.2726	30.3222	30.4052	30.296	30.9131	30.335	30.2884	30.2435
PMM2	Phosphomannomutase 2;Phosphomannomutase	O15305;H3BV55;H3BPH4;H3BRM0	30.0411	29.7672	30.1488	29.7553	30.1176	29.8917	29.4792	29.9	29.765	29.8903	29.8521	29.9907	30.2616	29.5137	30.1194	29.2633	30.1318
PMPCA	Mitochondrial-processing peptidase subunit alpha	Q10713	30.8186	31.0235	30.7806	30.9717	31.0445	30.9536	31.0401	30.9387	30.7041	31.1002	30.9411	31.1336	30.9886	30.914	30.9627	30.9376	30.7817
PMPCB	Mitochondrial-processing peptidase subunit beta	O75439;G3V0E4	30.3283	30.4432	30.1109	30.4077	30.5477	30.309	30.4572	30.4422	30.2703	30.5547	30.425	30.2891	30.4825	30.0206	30.4768	30.3555	30.3481
PMVK	Phosphomevalonate kinase	Q15126	27.9395	27.8857	27.9084	27.985	28.2457	28.0849	28.4903	27.823	28.0091	28.3416	27.9501	28.5573	28.4663	28.3568	28.0303	28.362	28.22
PNKD	Probable hydrolase PNKD	Q8N490	30.5484	30.8834	30.5135	30.234	30.7468	30.5198	30.7649	30.6359	30.7522	30.4418	30.421	30.2041	30.4664	29.7776	31.196	30.84	30.1108
PNKP	Bifunctional polynucleotide phosphatase/kinase;Polynucleotide 3-phosphatase;Polynucleotide 5-hydroxyl-kinase	A0A0D9SFL2;Q96T60;M0R3C8;M0QYH2;Q96T60-2	27.2219	27.594	27.3984	27.9292	27.9081	27.4065	27.4006	27.5823	27.3952	27.638	27.3685	27.6883	28.0542	28.1817	27.8659	27.8649	28.0695
PNMAL2	PNMA-like protein 2	Q9ULN7	32.182	31.9593	32.8555	32.0373	32.0838	32.1974	32.4117	31.904	32.3091	31.78	32.4138	31.7937	31.6282	31.9515	32.8004	32.2533	32.1177
PNN	Pinin	Q9H307	25.4866	25.582	25.7354	25.8158	26.0349	26.5149	26.0855	25.6321	25.3527	25.5452	25.7558	26.0607	25.8969	25.9988	26.5443	26.0366	25.9961
PNP	Purine nucleoside phosphorylase	P00491	29.6843	29.6991	29.8716	28.1952	29.5263	29.1955	28.6725	29.3291	29.1266	28.183	28.5436	28.5387	29.897	29.3991	28.4728	29.0608	29.531
PNPLA2	Patatin-like phospholipase domain-containing protein 2	Q96AD5	27.8143	28.6557	28.2722	28.2336	28.0074	27.6743	28.2208	27.7597	27.899	27.4414	27.6834	28.0958	29.2148	27.8303	28.3415	28.2186	28.3408
PNPLA4	Patatin-like phospholipase domain-containing protein 4	P41247;C9IZF6;P41247-2	26.074	26.5485	26.1463	26.3363	26.4834	26.733	27.043	26.8952	26.9946	26.5834	26.823	26.5757	27.0149	25.715	NA	NA	26.9029
PNPLA6	Neuropathy target esterase	A0A384DVU0;Q8IY17-3;Q8IY17;Q8IY17-2;Q8IY17-5	29.4017	29.4805	29.5461	29.2852	29.5407	29.4375	29.2654	29.3792	29.4673	28.619	29.3778	29.8758	29.5767	29.8198	29.4844	29.2575	29.5088
PNPLA7	Patatin-like phospholipase domain-containing protein 7	Q6ZV29-4;Q6ZV29;Q6ZV29-5;Q6ZV29-3	29.9335	30.4042	30.133	29.7904	30.1938	30.2432	29.7468	30.071	30.1409	29.7584	30.3556	30.3514	30.1988	30.2977	30.3355	30.1646	30.1653
PNPLA8	Calcium-independent phospholipase A2-gamma	Q9NP80-3;Q9NP80;A0A0C4DG51;Q9NP80-2	32.1842	32.3678	32.1908	32.2216	32.4411	31.816	31.7278	31.9783	31.7455	32.3171	31.6338	32.4381	30.1337	32.3603	32.7013	32.2489	32.4102
PNPO	Pyridoxine-5-phosphate oxidase	Q9NVS9-3;Q9NVS9;J3QQZ9;Q9NVS9-4;J3QQV6	34.4608	34.575	34.4843	34.6397	34.8618	34.4875	34.7983	34.901	34.9374	34.7389	34.8858	35.1123	34.0263	34.0964	33.809	34.4706	35.1064
PNPT1	Polyribonucleotide nucleotidyltransferase 1; mitochondrial	Q8TCS8	32.516	32.8819	32.6927	32.4815	32.8009	32.524	32.7784	32.5329	32.3275	32.3253	32.2801	32.5201	32.5964	31.9475	32.9044	32.5013	32.4337
PODN	Podocan	Q7Z5L7;Q7Z5L7-2;Q7Z5L7-3;Q7Z5L7-4	30.3099	30.6934	30.4161	29.7388	32.1543	29.954	29.8959	30.1449	29.8037	30.4537	30.8851	30.4754	30.4649	30.6454	30.4495	30.3768	30.678
POFUT1	GDP-fucose protein O-fucosyltransferase 1	Q9H488	30.6528	30.7134	30.4534	30.5533	30.3235	30.1303	30.6032	30.6709	30.1416	30.3544	30.2808	30.5198	30.2694	30.3202	30.423	30.1171	30.5672
POFUT2	GDP-fucose protein O-fucosyltransferase 2	Q9Y2G5;Q9Y2G5-2;Q9Y2G5-1	25.5787	25.1009	24.6549	25.4404	25.601	25.2352	26.1604	25.3034	25.0657	21.277	25.8391	25.141	25.489	26.0132	26.1859	25.0592	24.1307
POGLUT1	Protein O-glucosyltransferase 1	Q8NBL1	27.199	27.4776	26.2589	26.2553	25.7032	27.3987	25.9542	28.5641	26.446	27.3851	27.6445	25.6887	26.6167	27.1475	26.7549	26.7759	26.8341
POGZ	Pogo transposable element with ZNF domain	Q7Z3K3-5;Q7Z3K3-7;Q7Z3K3-2;Q7Z3K3-3;Q7Z3K3-6;Q7Z3K3	25.6367	25.1944	25.8077	25.8403	25.2869	25.6265	25.7035	25.736	25.5818	26.0077	25.3101	25.9415	25.4611	25.9014	25.442	25.8552	25.7574
POLB	DNA polymerase beta	P06746;E7EW18;H0YBJ0;H0YBX1	30.8179	30.6772	30.8778	27.6681	30.5149	31.2194	31.6822	31.4465	30.9487	30.7878	30.6647	31.3585	30.5298	31.5589	31.0819	30.7752	31.7165
POLDIP2	Polymerase delta-interacting protein 2	Q9Y2S7;B4DEM9	32.0739	32.094	32.073	31.9921	32.3111	31.9295	32.1475	31.9624	31.8705	31.9901	31.8774	32.2116	32.3026	31.5495	32.2001	32.0372	31.9435
POLDIP3	Polymerase delta-interacting protein 3	F6VRR5;Q9BY77-2;Q9BY77	26.4344	25.4389	25.5338	25.6762	26.3483	26.0479	25.8472	25.7713	25.5492	25.8964	25.2978	25.9116	25.9988	26.3766	25.8757	26.2993	25.8972
POLG	DNA polymerase subunit gamma-1	P54098;A0A1B0GTU7;A0A1B0GVT8	26.9197	26.8676	26.7522	26.8565	27.0504	27.2363	26.8891	26.8912	25.9685	26.7033	26.1739	27.0328	26.8898	26.4679	26.9011	26.8054	26.5216
POLG2	DNA polymerase subunit gamma-2; mitochondrial	Q9UHN1;J3QRU9	26.3666	26.7505	26.8059	26.5058	26.8014	26.6716	26.3851	27.141	26.506	26.7717	26.1968	26.4124	26.524	NA	26.7631	26.5622	26.1544
POLM	DNA-directed DNA/RNA polymerase mu	Q9NP87;Q9NP87-2;F8WDE4	30.638	31.1376	31.4233	31.5527	30.6928	31.3244	30.9976	31.264	30.8147	30.4339	31.2144	31.0974	31.1987	30.8169	30.9559	31.1778	31.0459
POLR1A	DNA-directed RNA polymerase;DNA-directed RNA polymerase I subunit RPA1	B9ZVN9;O95602	30.8632	30.8581	30.4788	30.8785	29.5506	30.016	30.6158	29.8903	29.7155	29.3736	31.1386	30.0077	30.0949	30.1384	29.4332	30.1628	30.7681
POLR1C	DNA-directed RNA polymerases I and III subunit RPAC1	A0A2R8YEZ4;A0A2R8Y5D3;O15160-2;O15160;A0A2R8YEY5;E7EQB9;D6RDJ3;H0Y723;A0A2R8Y8D6	27.1335	27.4648	26.5315	27.2601	27.017	27.5509	27.565	27.2784	27.2192	26.6955	27.3604	26.9567	27.5038	27.6024	26.7868	26.8174	27.6613
POLR2A	DNA-directed RNA polymerase II subunit RPB1	P24928	29.9657	30.2758	30.4188	29.8147	30.196	30.2291	30.3252	30.544	30.2092	30.1444	30.4539	30.3809	30.6066	29.9951	30.3516	30.0825	30.3338
POLR2B	DNA-directed RNA polymerase;DNA-directed RNA polymerase II subunit RPB2	C9J2Y9;P30876;A0A1W2PPT5;C9J4M6	28.9608	29.2552	29.2922	29.2681	29.4288	29.2488	29.4314	29.2487	29.1999	29.2843	29.3399	29.2621	29.3532	29.3461	29.147	29.2164	29.2853
POLR2C	DNA-directed RNA polymerase II subunit RPB3	P19387;H3BRR2	NA	26.8433	26.4688	26.8098	26.8653	26.4886	26.3289	26.4902	26.4238	26.5345	26.8889	26.4363	26.6522	27.1303	26.582	26.6641	26.5868
POLR2E	DNA-directed RNA polymerases I; II; and III subunit RPABC1	A0A087WVZ9;P19388;A0A087WWX0;A0A0A0MQR7	28.5174	28.7235	28.5291	28.6784	28.7343	28.6053	28.8485	28.5028	28.595	28.6786	28.7549	28.5055	28.7431	28.9368	28.7732	28.6669	28.7113
POLR2G	DNA-directed RNA polymerase II subunit RPB7	P62487	26.9448	26.6138	26.9662	26.8065	26.9423	26.8337	26.7735	27.0422	27.0649	27.3037	26.9305	26.7619	26.9221	26.7852	26.7072	26.9294	26.9806
POLR2H	DNA-directed RNA polymerases I; II; and III subunit RPABC3	C9JLU1;P52434-3;P52434;P52434-4	28.4332	28.4371	28.2769	28.3836	28.424	28.6876	28.3055	28.4174	28.5426	28.409	28.8196	28.2625	28.891	28.3374	28.5197	28.7562	28.3856
POLR3B	DNA-directed RNA polymerase III subunit RPC2	Q9NW08;Q9NW08-2	26.9415	27.6659	27.5637	27.1471	25.4422	NA	27.1864	NA	25.5807	26.157	27.3152	28.7568	27.6185	28.0707	25.5048	27.9388	26.91
POLRMT	DNA-directed RNA polymerase; mitochondrial	O00411	26.5528	27.2731	26.8297	27.1227	27.0073	27.0013	26.5237	26.9798	26.9415	26.7532	27.0933	27.2332	27.4633	26.8195	27.2784	27.0595	27.2182
POM121;POM121C	Nuclear envelope pore membrane protein POM 121;Nuclear envelope pore membrane protein POM 121C	Q96HA1;A8CG34;Q96HA1-2;A8CG34-2;Q96HA1-3	29.6757	29.7915	30.0397	30.105	30.019	30.0024	30.0535	30.1194	30.0685	30.0061	30.6223	30.0257	29.8805	30.2465	30.0716	30.1087	30.536
POMGNT1	Protein O-linked-mannose beta-1;2-N-acetylglucosaminyltransferase 1	Q8WZA1-2;Q8WZA1	27.5249	27.3568	26.931	26.5682	26.4427	26.685	27.0154	26.8194	26.8543	26.5048	26.7762	27.3374	26.9233	26.4937	26.5031	26.0898	26.7401
POMGNT2	Protein O-linked-mannose beta-1;4-N-acetylglucosaminyltransferase 2	Q8NAT1	25.8263	25.8239	25.8613	25.6906	25.8448	26.1397	25.4794	25.6897	26.0403	25.8478	25.4955	26.1106	25.7525	26.0587	26.1077	25.9695	25.7291
POMP	Proteasome maturation protein	Q9Y244;A0A1W2PS02	26.7281	NA	NA	26.4785	NA	NA	26.0464	NA	NA	NA	NA	NA	NA	NA	NA	26.8144	NA
PON1	Serum paraoxonase/arylesterase 1	P27169	29.3322	29.1129	29.0296	27.7477	29.0073	28.8156	28.5738	27.9033	29.1973	27.6577	27.7802	28.299	28.1533	28.2061	28.4613	28.4387	29.5497
PON2	Serum paraoxonase/arylesterase 2	A0A0J9YXF2;J3QT77;A0A0J9YYG4;Q15165-3;Q15165-1;Q15165	28.241	28.3822	27.2895	28.3562	28.3754	27.7982	28.1557	28.5092	27.7179	28.491	28.247	27.9228	28.2003	28.911	27.7649	27.0725	28.5813
POPDC2	Popeye domain-containing protein 2	C9J3P7;Q9HBU9-2;Q9HBU9	31.8421	32.3908	32.001	31.9901	32.2275	32.0414	32.2507	32.1292	32.1249	32.4874	31.773	31.8157	32.2306	32.0961	32.0484	32.1756	32.1409
POR	NADPH--cytochrome P450 reductase	P16435;H0Y4R2;E7EMD0	30.5829	30.446	30.7113	30.3582	30.8595	30.2729	30.5298	30.2731	30.1704	30.8695	30.4449	30.3865	30.2373	31.1349	30.2947	30.2432	30.9552
POSTN	Periostin	Q15063-3;B1ALD9	32.214	30.1331	31.7472	31.3916	32.5631	31.5469	31.225	31.2744	29.8072	30.3713	30.6919	30.5046	32.0749	33.8202	31.0028	31.1225	33.6345
POTEE	POTE ankyrin domain family member E	Q6S8J3	28.3779	28.4829	28.513	28.4058	28.853	28.7117	27.572	28.2047	28.3339	28.555	28.8017	28.5644	28.5608	27.9336	28.615	27.2653	28.2878
POTEI	POTE ankyrin domain family member I	P0CG38	28.4771	28.7896	29.3834	28.7004	29.3552	28.6789	29.0699	28.9171	29.1357	28.3444	28.8365	28.6321	29.2613	28.6634	28.9734	29.3823	29.3708
PPA1	Inorganic pyrophosphatase	Q15181	31.0271	31.4944	31.1408	31.3273	31.3632	31.1377	31.1708	31.2164	30.8488	31.3891	30.9114	31.2147	31.2851	31.2265	30.8724	31.0097	31.2625
PPA2	Inorganic pyrophosphatase 2; mitochondrial	Q9H2U2;Q9H2U2-2;Q9H2U2-3;Q9H2U2-6;H0Y9D8;D6R967	30.9321	30.8227	30.2212	30.6969	30.4921	30.4315	30.8918	30.76	30.6107	30.2239	30.6487	30.2195	30.7149	30.252	30.7977	30.6942	30.6541
PPAP2A	Lipid phosphate phosphohydrolase 1	O14494	NA	25.2166	25.5858	NA	25.8704	NA	NA	25.9656	NA	26.0821	25.5119	25.6766	26.0038	NA	NA	NA	25.732
PPAP2B	Lipid phosphate phosphohydrolase 3	O14495;A0A286YF41;A0A286YEZ7;A0A286YES4	26.4287	26.8585	26.809	26.7758	27.2206	26.6871	NA	26.9174	NA	NA	NA	26.6174	26.6316	26.406	26.567	26.8252	26.9141
PPAPDC2	Presqualene diphosphate phosphatase	Q8IY26	27.5516	27.547	27.2374	27.061	26.8468	27.331	27.7172	27.4349	27.3882	27.2351	27.4761	27.4683	26.9438	26.9272	27.607	27.3777	26.658
PPAPDC3	Probable lipid phosphate phosphatase PPAPDC3	X6R886;A0A2R8Y4I9;Q8NBV4	28.9706	28.8638	28.8277	28.2075	28.9664	28.9055	29.0992	28.7909	29.1367	29.2877	28.9517	28.8017	29.2137	28.4509	28.6851	28.5571	28.6873
PPAT	Amidophosphoribosyltransferase	Q06203	27.5013	27.8232	27.9189	27.6429	26.9924	27.5604	26.7926	27.6016	27.5041	27.164	27.6999	27.2881	27.9326	27.8647	27.423	27.8274	26.8086
PPBP	Platelet basic protein;Connective tissue-activating peptide III;TC-2;Connective tissue-activating peptide III(1-81);Beta-thromboglobulin;Neutrophil-activating peptide 2(74);Neutrophil-activating peptide 2(73);Neutrophil-activating peptide 2;TC-1;Neutrophil-activating peptide 2(1-66);Neutrophil-activating peptide 2(1-63)	P02775	29.0769	28.6128	29.3373	27.1272	28.8078	27.1066	27.6692	28.8257	27.3645	27.0197	26.2215	27.0417	29.3854	27.497	27.2294	27.4758	28.8072
PPCDC	Phosphopantothenoylcysteine decarboxylase	H3BRQ0;Q96CD2-2;Q96CD2;H3BU63;H3BSE3;H3BQB0	25.52	25.5964	25.8337	NA	25.7676	25.7027	25.3394	25.9294	25.8165	26.0107	25.906	25.9987	25.5281	NA	25.7271	NA	25.8114
PPCS	Phosphopantothenate--cysteine ligase	Q9HAB8	27.5314	27.3881	27.6955	27.6285	27.4953	26.8063	27.3135	27.5736	27.0367	27.4253	27.1491	27.29	27.1983	27.256	27.0454	27.5617	27.3781
PPFIA1	Liprin-alpha-1	A0A2R8Y7R9;Q13136-2;Q13136	26.9959	24.9203	26.6626	27.039	27.2535	26.7424	26.445	26.5219	26.9707	26.6601	26.0448	26.6674	26.962	26.4477	26.5778	26.8911	26.4058
PPFIA3	Liprin-alpha-3	R4GN36;O75145-2;O75145	32.9876	33.2023	33.2482	33.4729	33.4185	34.3259	33.6391	33.6857	33.5018	34.0979	34.3197	32.2592	33.7019	33.6245	33.8996	32.3624	33.3055
PPFIBP1	Liprin-beta-1	Q86W92-4;Q86W92-2;Q86W92;Q86W92-3;F5GZP6	29.8115	29.5786	29.485	29.6853	30.2007	29.4861	29.4466	29.8688	29.5535	29.8198	29.7053	29.6504	29.9212	29.9903	29.7909	29.757	29.7775
PPIA	Peptidyl-prolyl cis-trans isomerase A;Peptidyl-prolyl cis-trans isomerase A; N-terminally processed;Peptidyl-prolyl cis-trans isomerase	P62937;F8WE65;C9J5S7	34.8878	34.5844	34.6216	34.4313	34.7811	34.4202	34.4103	34.8626	34.6174	34.8815	34.8078	34.7281	34.9712	34.9504	34.5369	34.7052	34.6433
PPIB	Peptidyl-prolyl cis-trans isomerase B	P23284	31.2893	30.5614	30.6837	30.8356	31.2507	30.599	30.8799	30.9868	30.4345	30.7169	30.3511	30.8712	31.0697	31.7023	30.453	30.4593	30.9914
PPIC	Peptidyl-prolyl cis-trans isomerase C	P45877	30.0537	29.9898	30.2137	30.0818	29.9357	29.8234	30.1765	30.2112	30.1064	30.1289	30.1828	29.8243	29.9949	29.5812	29.6142	29.5578	30.1021
PPID	Peptidyl-prolyl cis-trans isomerase D	Q08752	29.155	29.3266	29.6073	29.0404	28.8084	28.2813	28.9936	29.2676	29.3076	29.498	29.1743	29.4623	29.2786	29.4462	29.0766	29.4613	29.0706
PPIE	Peptidyl-prolyl cis-trans isomerase;Peptidyl-prolyl cis-trans isomerase E	E9PKY5;Q9UNP9-2;Q9UNP9;Q9UNP9-3;E9PEQ6	30.1647	29.6836	30.0231	30.3039	29.8266	30.3122	30.5174	30.2871	30.2326	30.4398	30.0025	30.2734	29.8134	30.5231	30.1462	30.2196	30.2951
PPIF	Peptidyl-prolyl cis-trans isomerase F; mitochondrial;Peptidyl-prolyl cis-trans isomerase	P30405;R4GN99;P30405-2;H0Y548	33.3447	33.9699	33.1948	33.1751	33.6493	33.8268	34.3762	33.8784	33.2512	33.1055	33.1138	33.5605	33.5327	32.8225	33.5836	33.1359	33.4844
PPIG	Peptidyl-prolyl cis-trans isomerase G;Peptidyl-prolyl cis-trans isomerase	Q13427;C9JN15;Q13427-2;C9JM79;E9PG73	26.8032	26.1618	26.4262	25.8493	26.2211	26.4012	26.6464	26.3958	26.4053	25.969	26.2002	26.5211	26.4043	26.3016	26.1725	26.2193	26.5068
PPIH	Peptidyl-prolyl cis-trans isomerase;Peptidyl-prolyl cis-trans isomerase H	C9JQD4;O43447;O43447-2;H0YEL5	29.8393	29.7861	29.5775	29.6283	29.6976	29.8628	29.9911	30.125	29.9821	29.8346	30.004	29.4263	30.0535	29.7805	29.4446	29.4358	29.9627
PPIL1	Peptidyl-prolyl cis-trans isomerase-like 1	Q9Y3C6	30.3712	30.2912	30.4711	30.6626	29.5514	30.2449	30.1515	30.5748	30.3755	29.7044	30.162	30.2606	30.3308	30.404	30.3603	30.5318	30.4725
PPIL3	Peptidyl-prolyl cis-trans isomerase;Peptidyl-prolyl cis-trans isomerase-like 3	H7BZ14;Q9H2H8;B8ZZ77;Q9H2H8-2;C9K058	29.7614	29.7648	29.794	29.8625	28.5861	29.0584	29.3872	29.7615	28.1457	29.0187	29.7782	29.4605	28.5293	28.6063	29.6176	28.8479	29.5534
PPIL4	Peptidyl-prolyl cis-trans isomerase-like 4	Q8WUA2	27.4625	27.4607	28.2221	28.1027	28.4098	27.5915	27.8309	26.9739	27.7489	27.1078	27.6847	28.0186	27.8789	28.0824	27.635	27.1169	27.523
PPIP5K1	Inositol hexakisphosphate and diphosphoinositol-pentakisphosphate kinase 1	F8W9A8;B7WPL9;Q6PFW1-6;Q6PFW1-5;Q6PFW1-7;Q6PFW1-4;Q6PFW1-3;Q6PFW1-2;Q6PFW1	27.381	28.4944	27.8849	28.1791	28.2533	28.0598	28.5226	28.4463	28.269	27.763	27.9571	27.8681	28.2325	28.0145	28.4504	27.3949	28.7304
PPL	Periplakin	O60437;K7EKI8;K7EQ71	28.7283	28.0663	28.6305	27.9405	28.4306	28.0006	27.8511	27.3546	28.7538	27.8641	28.1194	28.0848	28.3531	27.4861	27.3376	27.8351	28.4343
PPM1A	Protein phosphatase 1A	P35813;P35813-3;P35813-2	30.0462	29.8687	30.2792	29.8957	29.9011	29.9398	29.8126	30.2529	29.8587	30.3003	29.7081	30.054	29.8747	29.7027	29.9286	29.8738	29.9744
PPM1B	Protein phosphatase 1B	O75688;C9JIR6;A0A3B3IS24;O75688-4;O75688-2;B8ZZF0;O75688-5	33.3588	33.3259	33.3802	33.4843	33.3468	33.3022	33.4686	33.4189	33.1198	33.8547	33.1915	33.1526	33.1066	33.2449	33.5375	33.5052	33.3159
PPM1F	Protein phosphatase 1F	P49593-2;P49593;B5MCT7;A8MX49	28.8744	28.9663	28.9553	29.1076	29.0661	28.6528	28.8013	29.0116	28.6032	28.8725	28.595	29.0045	28.9343	28.8345	28.7463	28.8119	29.1931
PPM1G	Protein phosphatase 1G	O15355	27.3049	27.4236	27.525	27.2896	27.4984	27.2933	27.5548	27.253	27.1392	27.2077	27.4796	27.3476	27.5774	27.8225	27.259	27.334	27.5024
PPM1J	Protein phosphatase 1J	Q5JR12;Q5JR12-2	27.0439	26.5378	27.1651	27.5487	26.8291	27.2547	27.4826	27.0708	26.9608	26.9712	26.7418	26.7543	27.2127	26.774	25.8877	27.2878	26.1181
PPM1K	Protein phosphatase 1K; mitochondrial	A0A0A0MQZ4;Q8N3J5;V9GYS8;V9GYZ5;Q8N3J5-3;Q8N3J5-2	NA	28.0184	NA	NA	28.6948	NA	28.0752	NA	27.6934	28.0947	NA	NA	NA	27.3915	29.1387	28.8285	28.0503
PPM1L	Protein phosphatase 1L	Q5SGD2;Q5SGD2-2;Q5SGD2-3	29.9276	29.881	30.0217	29.6132	29.6523	29.6713	28.8623	29.8341	29.6654	29.8674	30.0624	29.9082	29.7942	29.7907	29.9386	29.6544	29.3892
PPME1	Protein phosphatase methylesterase 1	Q9Y570-2;Q9Y570;Q9Y570-4;Q9Y570-3	29.0721	28.9935	29.3729	28.9645	28.8899	29.0006	28.8975	29.2073	29.0536	29.2332	29.161	29.0424	29.0384	29.2398	28.9201	29.0074	29.1106
PPOX	Protoporphyrinogen oxidase	A0A494C146;P50336;D3DVG2;A0A1W2PRF9;A0A494C0D4	28.4477	28.8267	28.5601	28.7258	29.066	28.6401	28.8448	29.02	28.9973	28.7086	28.3161	28.9696	29.153	28.3567	28.3822	28.6964	29.0464
PPP1CA	Serine/threonine-protein phosphatase PP1-alpha catalytic subunit;Serine/threonine-protein phosphatase	P62136;P62136-2;E9PMD7;P62136-3	32.9919	33.2026	33.3639	33.1346	33.239	33.1489	33.0422	33.333	33.105	33.4447	33.2344	33.2787	33.3571	33.2421	33.2459	32.9691	33.3183
PPP1CB	Serine/threonine-protein phosphatase PP1-beta catalytic subunit	P62140	32.1223	32.1423	31.9182	32.1828	31.9751	31.9285	32.1048	32.1951	32.0038	32.1648	32.1563	32.0994	32.2088	31.9248	32.347	32.0633	32.3111
PPP1CC	Serine/threonine-protein phosphatase;Serine/threonine-protein phosphatase PP1-gamma catalytic subunit	F8VYE8;P36873;P36873-2;F8VR82;F8W0W8	27.9578	27.5662	27.7337	27.879	28.0992	27.6163	28.0244	27.7577	27.9408	27.5861	27.4862	27.7526	28.0451	27.7378	27.7235	27.6064	27.8935
PPP1R10	Serine/threonine-protein phosphatase 1 regulatory subunit 10	Q96QC0	29.3934	28.8943	29.0653	29.1978	29.3125	28.9088	29.3872	29.0653	29.2715	29.0496	28.1	29.5792	29.4274	29.1746	30.0136	29.0845	29.1934
PPP1R11	Protein phosphatase 1 regulatory subunit 11	O60927	NA	NA	NA	27.247	26.9434	NA	NA	NA	26.5761	NA	NA	NA	NA	26.394	26.7898	NA	NA
PPP1R12A	Protein phosphatase 1 regulatory subunit 12A	O14974;O14974-5;O14974-2;O14974-4;O14974-3;F8VZN8;H0YHI8	30.736	30.0184	30.014	29.9976	31.0384	29.8923	30.0102	30.0344	29.9827	30.128	29.8571	30.0834	29.9998	30.2795	29.9921	29.8776	29.9582
PPP1R12B	Protein phosphatase 1 regulatory subunit 12B	O60237-6;O60237	30.2607	30.2852	30.3984	30.7577	30.2654	30.2016	30.1043	30.5941	30.3013	30.4685	30.2398	30.6679	30.3445	30.3204	30.248	30.3527	30.4222
PPP1R12C	Protein phosphatase 1 regulatory subunit 12C	Q9BZL4-5;Q9BZL4-4;Q9BZL4;Q9BZL4-2	30.3162	29.8081	29.2894	29.3365	30.2185	29.6213	29.7814	29.63	29.6948	29.4443	30.3645	29.7807	29.6642	29.8015	29.7176	29.5054	29.8624
PPP1R13B	Apoptosis-stimulating of p53 protein 1	A0A3B3ISJ2;Q96KQ4	30.8143	30.9554	31.1881	30.9323	30.8361	30.0848	30.7508	30.2499	31.049	30.9694	31.6817	30.8392	30.7387	30.6814	29.8372	30.5687	31.0074
PPP1R14B	Protein phosphatase 1 regulatory subunit 14B	Q96C90	27.3334	27.9014	27.4479	27.6248	27.2736	26.6835	27.6887	27.2738	27.352	27.44	26.9108	27.8097	27.2141	26.9241	27.3917	27.8107	27.1139
PPP1R14C	Protein phosphatase 1 regulatory subunit 14C	Q8TAE6	27.621	28.4092	27.8535	28.134	28.5453	28.3937	27.3282	28.9113	28.7293	29.4432	28.737	28.8665	29.0734	28.2269	28.5376	28.993	28.2852
PPP1R18	Phostensin	A0A0G2JHC2;Q6NYC8;Q6NYC8-2	NA	24.3282	NA	NA	25.6979	NA	NA	25.0718	NA	25.1478	NA	24.4357	27.1195	26.1206	NA	25.5088	NA
PPP1R2	Protein phosphatase inhibitor 2	P41236;E7EMN6;E7EUI7	29.5386	29.5749	29.7878	29.8716	29.5707	29.9745	29.1631	29.6488	30.0191	29.6863	29.7192	29.7149	29.5661	29.4881	29.6172	29.7886	29.5332
PPP1R21	Protein phosphatase 1 regulatory subunit 21	Q6ZMI0-2;Q6ZMI0;Q6ZMI0-5;Q6ZMI0-3	27.1127	27.367	27.4521	28.0827	27.1398	27.3001	27.4461	27.4261	26.8048	27.3129	27.5455	26.8804	27.4537	27.3784	26.8551	26.9636	26.762
PPP1R27	Protein phosphatase 1 regulatory subunit 27	Q86WC6;I3L267	30.2295	30.4743	30.5428	29.7815	29.9995	30.3894	29.8887	29.9711	30.3159	30.9989	30.3722	30.214	29.5548	29.8407	30.1154	30.4165	30.0344
PPP1R3A	Protein phosphatase 1 regulatory subunit 3A	Q16821	31.7126	31.8521	32.0911	31.6925	31.8087	31.7746	31.7992	31.8408	31.6165	32.2682	32.0979	32.1131	31.9161	31.6303	31.8868	31.6298	32.0685
PPP1R3B	Protein phosphatase 1 regulatory subunit 3B	Q86XI6	27.6149	27.6264	28.0988	27.484	27.5661	27.2856	27.8421	27.8685	27.301	27.6269	28.0321	27.654	27.5483	27.3696	27.9328	27.2572	27.8585
PPP1R3C	Protein phosphatase 1 regulatory subunit 3C	Q9UQK1	27.6667	28.2018	28.3799	27.6261	28.2737	27.9525	28.3087	27.978	28.0452	28.1172	27.9106	28.0303	27.6571	28.3758	28.6311	28.1558	28.0634
PPP1R3D	Protein phosphatase 1 regulatory subunit 3D	O95685	27.6573	27.7762	28.291	27.8303	27.7142	27.6887	27.528	27.9807	27.6781	28.2466	27.9693	27.8654	27.9494	27.8741	27.7381	28.1086	28.1779
PPP1R3F	Protein phosphatase 1 regulatory subunit 3F	Q6ZSY5;A0A494C178	33.1608	33.2648	33.0142	32.9431	32.9546	33.838	33.2008	33.1634	32.7131	32.9381	32.6637	33.1256	33.3075	33.1257	32.9041	33.2528	32.4969
PPP1R7	Protein phosphatase 1 regulatory subunit 7	Q15435;H7C003;Q15435-2;C9JD73;Q15435-3;B5MBZ8	31.003	31.0129	31.0284	31.0571	31.0112	31.096	31.1368	31.16	31.1492	31.2244	31.0452	31.123	31.0677	31.2191	31.0272	31.0955	31.3069
PPP1R8	Nuclear inhibitor of protein phosphatase 1;Activator of RNA decay	Q12972;A0A0A0MT09;Q12972-2	26.1792	25.622	25.9976	NA	26.7924	26.5467	25.8695	25.5061	NA	26.113	26.1784	26.3806	26.7702	26.8164	26.6125	26.5392	NA
PPP1R9B	Neurabin-2	Q96SB3	31.0411	31.2094	31.2076	31.7781	31.7483	30.9716	31.2566	31.0237	31.3211	31.7967	30.9939	30.4563	31.0136	31.4837	31.3401	31.1733	31.5886
PPP2CB	Serine/threonine-protein phosphatase 2A catalytic subunit beta isoform	P62714;H0YC23	33.8533	33.8692	34.048	33.9712	33.8894	34.1596	33.8474	34.3435	34.027	34.3663	34.0616	34.0411	33.8224	34.0872	34.053	33.939	34.0968
PPP2R1A	Serine/threonine-protein phosphatase 2A 65 kDa regulatory subunit A alpha isoform	P30153;B3KQV6	32.5665	32.5394	32.5843	32.5916	32.5202	32.6949	32.5178	32.7182	32.6902	32.8579	32.6182	32.7288	32.5499	32.6835	32.7198	32.6721	32.6797
PPP2R2A	Serine/threonine-protein phosphatase 2A 55 kDa regulatory subunit B alpha isoform	P63151;P63151-2	31.343	31.2191	31.3586	31.3986	31.3248	31.6516	31.3676	31.6867	31.487	31.5262	31.5739	31.3366	31.4376	31.6332	31.5066	31.424	31.5112
PPP2R2D	Serine/threonine-protein phosphatase 2A 55 kDa regulatory subunit B delta isoform	Q66LE6	30.2001	30.104	30.5757	28.9357	30.6641	29.592	29.9064	30.4311	30.0237	30.675	29.9291	29.9425	30.0939	29.3845	30.3039	30.6018	30.2053
PPP2R3A	Serine/threonine-protein phosphatase 2A regulatory subunit B subunit alpha	Q06190-2	28.3022	28.7145	28.8021	28.899	28.5304	28.791	29.0546	28.6959	28.8967	28.9717	28.8151	28.8337	28.9315	28.3551	28.6795	28.5862	28.7238
PPP2R3A	Serine/threonine-protein phosphatase 2A regulatory subunit B subunit alpha	Q06190;Q06190-3	NA	22.8737	NA	NA	22.9081	NA	NA	NA	NA	22.9464	NA	22.9275	23.052	NA	23.4434	22.9606	NA
PPP2R4;DKFZp781M17165	Serine/threonine-protein phosphatase 2A activator	Q15257;Q15257-2;Q15257-3;A6PVN5;Q15257-4;F6WIT2;Q5T949;Q5T948;A6PVN9;Q68CR8	31.2201	31.151	30.9815	31.0827	31.4763	31.351	31.2163	31.1562	31.522	31.2605	31.1041	31.3894	31.0463	31.288	31.1025	31.0827	31.3518
PPP2R5A	Serine/threonine-protein phosphatase 2A 56 kDa regulatory subunit alpha isoform	Q15172;Q15172-2	29.887	29.8977	30.0658	30.0303	29.9631	29.9074	29.6192	30.1327	29.9217	30.3833	30.0387	30.0439	29.9876	29.8982	30.0374	29.8601	30.1061
PPP2R5B	Serine/threonine-protein phosphatase 2A 56 kDa regulatory subunit beta isoform	Q15173-2;Q15173;E9PQN5;E9PNY3	26.1108	25.1775	27.0611	NA	25.8087	NA	NA	27.0162	25.7349	26.2637	NA	26.0523	NA	25.9281	25.5454	NA	NA
PPP2R5C	Serine/threonine-protein phosphatase 2A 56 kDa regulatory subunit gamma isoform	H0YJ75;Q13362-2;Q13362-3;Q13362;Q13362-4;Q13362-5;H0YN84;H0YJ49;Q96B13	30.3367	30.5065	29.9893	30.459	30.2695	29.9207	30.326	30.1187	30.3034	30.2461	30.3031	30.523	30.4487	30.4014	30.3855	30.1981	30.5332
PPP2R5D	Serine/threonine-protein phosphatase 2A 56 kDa regulatory subunit delta isoform	E9PFR3;Q14738;Q14738-2;H0Y8C4;Q14738-3	29.1142	29.2202	29.0786	29.1878	28.9266	29.445	29.2184	29.3652	29.2158	29.2166	29.2159	29.357	29.3088	29.0867	29.164	29.1231	29.1554
PPP2R5E	Serine/threonine-protein phosphatase 2A 56 kDa regulatory subunit epsilon isoform	Q16537;Q16537-2;Q16537-3	28.372	28.3584	28.7178	28.3056	28.6189	28.4498	28.2674	28.6346	28.3623	28.8296	28.4827	28.7456	28.6715	28.7106	28.528	28.1024	28.5309
PPP3CA	Serine/threonine-protein phosphatase 2B catalytic subunit alpha isoform;Serine/threonine-protein phosphatase	Q08209;Q08209-2;E7ETC2;Q08209-5;Q08209-3;Q08209-4	30.1248	30.0279	30.5306	30.4374	30.2464	30.5164	30.1741	30.3402	30.6038	30.8038	30.6186	30.6802	30.3433	30.6645	30.1857	30.5026	30.3672
PPP3CB	Serine/threonine-protein phosphatase 2B catalytic subunit beta isoform;Serine/threonine-protein phosphatase	P16298;P16298-4;P16298-3;Q5F2F8;P16298-2	31.9924	31.9406	32.2479	32.0279	32.0192	32.6536	32.0789	32.2238	32.6059	32.6286	32.4238	32.2868	32.4095	32.3108	32.3018	32.4289	32.1409
PPP3CC	Serine/threonine-protein phosphatase 2B catalytic subunit gamma isoform;Serine/threonine-protein phosphatase	P48454;P48454-3;P48454-2;G3V111;H0YB02	30.6488	30.8014	30.9663	30.9717	30.7629	30.9847	30.8354	30.8763	31.2322	30.8719	30.7331	30.6809	30.9219	31.0072	30.9294	31.2898	30.8066
PPP3R1	Calcineurin subunit B type 1	F6U1T9;D3YTA9;P63098;H7BYZ3	29.5533	29.374	29.8748	29.5383	29.3549	29.9301	29.2388	29.4568	30.0117	29.9799	29.9432	29.9153	29.325	29.6541	29.6389	30.0484	29.5254
PPP4C	Serine/threonine-protein phosphatase;Serine/threonine-protein phosphatase 4 catalytic subunit	H3BTA2;P60510;H3BV22	26.5946	26.6785	26.5283	26.4073	26.7236	26.3052	26.3854	26.4394	26.5515	26.5092	26.4076	26.6606	26.6913	26.8515	26.5317	26.4661	26.4594
PPP4R1	Serine/threonine-protein phosphatase 4 regulatory subunit 1	Q8TF05-2;Q8TF05;J3QL26;J3KSB0;J3QLA6;J3QQV0;J3KRU1	NA	NA	24.6635	NA	NA	NA	NA	NA	NA	25.0027	NA	NA	NA	26.5814	NA	NA	NA
PPP4R2	Serine/threonine-protein phosphatase 4 regulatory subunit 2	C9IZ04;Q9NY27-2;Q9NY27-3;Q9NY27;F8WCA1;H7C559	NA	24.6232	NA	NA	NA	NA	NA	NA	24.3632	NA	NA	NA	25.0643	NA	24.478	24.4848	NA
PPP5C	Serine/threonine-protein phosphatase 5;Serine/threonine-protein phosphatase	P53041;H0YDU8;A8MU39	31.2019	31.1907	30.8937	30.9543	30.8012	31.1626	31.1316	31.3375	30.8681	31.0525	30.9734	31.0915	30.906	30.8437	30.8649	30.9581	31.2439
PPP6C	Serine/threonine-protein phosphatase 6 catalytic subunit;Serine/threonine-protein phosphatase 6 catalytic subunit; N-terminally processed	O00743-2;O00743;O00743-3	28.8078	28.7628	29.0892	28.83	29.1285	28.9041	28.7986	29.03	28.8833	29.1222	29.1459	28.9492	28.7241	28.9602	28.7498	28.7107	28.9883
PPP6R1	Serine/threonine-protein phosphatase 6 regulatory subunit 1	Q9UPN7	27.1622	26.9906	26.6837	26.8885	27.1293	27.064	26.6502	27.0791	27.1866	26.7696	26.9492	27.1891	26.9493	27.136	26.696	26.738	27.2458
PPP6R2	Serine/threonine-protein phosphatase 6 regulatory subunit 2	O75170-6;O75170-2;O75170-4;O75170-3;O75170-5;O75170;T1ECW5;A0A0A0MSJ8	30.8218	31.0773	30.8524	30.9433	30.9652	31.0339	30.9087	30.9143	31.2066	31.1289	31.122	30.8453	30.8417	30.8848	30.7864	30.8495	31.0901
PPP6R3	Serine/threonine-protein phosphatase 6 regulatory subunit 3	H7BXH2;E9PKF6;Q5H9R7-6;Q5H9R7-2;Q5H9R7;Q5H9R7-5;Q5H9R7-4;Q5H9R7-3;E9PQP7;H0YEN2	28.8318	28.8805	29.0022	28.8786	29.1212	29.0105	28.8348	28.9421	28.8874	28.9919	28.9136	28.7925	28.8943	29.0733	28.87	28.8153	28.929
PPRC1	Peroxisome proliferator-activated receptor gamma coactivator-related protein 1	Q5VV67-2;Q5VV67;E7EVG6;X6R7H2	30.0928	29.8779	29.3882	30.7737	29.7581	29.6652	29.7842	29.3716	30.1192	29.4646	30.0281	29.8243	29.8723	30.3778	30.0476	29.7104	30.5383
PPT1	Palmitoyl-protein thioesterase 1	A0A2C9F2P4;A0A286YFF7;P50897;Q5T0S4;A0A286YFE3;E9PK48;E9PIA8;P50897-2	29.0165	28.8641	28.8624	28.5628	29.1532	NA	29.3761	28.647	28.6172	28.6939	28.7853	29.1448	29.1003	29.3396	29.0796	28.3364	27.9457
PPTC7	Protein phosphatase PTC7 homolog	Q8NI37	28.8673	29.3185	28.6903	28.7907	29.0889	28.5383	29.4137	28.7273	29.0055	29.2828	28.8846	29.2609	29.4682	28.5096	28.8358	29.0758	28.9453
PQLC1	PQ-loop repeat-containing protein 1	Q8N2U9-2;Q8N2U9;K7ERV4;K7EMG2;Q8N2U9-3	NA	27.3481	NA	NA	26.3708	NA	NA	NA	NA	NA	NA	NA	NA	NA	NA	NA	NA
PRAF2	PRA1 family protein 2	A6NP52;O60831	28.3107	NA	28.3674	NA	28.4595	NA	NA	28.7275	NA	28.823	NA	28.7191	28.3472	28.9064	28.374	28.1537	28.4117
PRCP	Lysosomal Pro-X carboxypeptidase	P42785;P42785-2	NA	24.7172	23.7431	24.9924	25.1327	NA	24.7919	24.7258	NA	24.0251	NA	24.4117	24.1431	25.6799	24.9651	24.0781	NA
PRDX1	Peroxiredoxin-1	Q06830;A0A0A0MSI0	35.1346	35.0035	35.2614	35.1723	35.2115	35.5122	35.1297	35.1729	35.3692	35.7055	35.483	35.0716	35.1846	35.4847	35.1521	35.0899	35.386
PRDX2	Peroxiredoxin-2	P32119	36.512	36.4023	36.6119	36.3336	36.4021	36.4535	36.356	36.377	36.4443	36.3711	36.1945	36.3932	36.2665	36.1223	36.4837	36.2993	36.2371
PRDX3	Thioredoxin-dependent peroxide reductase; mitochondrial	P30048-2;P30048	35.4376	35.5909	35.4034	35.2636	35.4877	35.4323	35.7982	35.304	35.6056	35.1531	35.3085	35.6123	35.6998	34.9907	35.28	35.2821	35.4557
PRDX4	Peroxiredoxin-4	Q13162;H7C3T4	30.2984	30.1078	30.6543	30.8851	30.6506	30.7617	30.5548	31.0783	30.8548	30.8623	31.108	30.7249	30.366	30.8545	30.391	30.5765	30.7589
PRDX5	Peroxiredoxin-5; mitochondrial	P30044-2;P30044;P30044-3	34.7851	35.2217	35.1142	34.9697	35.0412	34.985	35.1916	34.9993	35.0206	35.1408	35.1878	35.4553	35.01	34.7056	35.1192	35.0909	34.9387
PRDX6	Peroxiredoxin-6	P30041	36.3409	36.3752	36.4458	36.2157	36.3717	36.5503	36.5992	36.3627	36.6489	36.4929	36.2259	36.3338	36.4874	36.3574	36.476	36.4976	36.399
PREB	Prolactin regulatory element-binding protein	Q9HCU5;B5MC98	32.3038	32.7103	32.5356	31.8407	32.3924	32.3536	32.423	32.621	32.2057	32.231	31.9889	32.4556	32.3812	31.8919	32.373	32.4134	32.4315
PRELP	Prolargin	P51888	32.8632	32.3391	32.5148	31.3194	35.0193	31.3275	31.5479	31.8959	31.6909	31.8964	32.9494	32.0287	32.2628	32.2227	31.8267	31.9259	31.9055
PREP	Prolyl endopeptidase	P48147	33.6559	33.6853	33.7829	33.9412	33.7874	34.0006	33.4889	34.1372	34.035	33.6969	33.8529	33.7496	33.8181	33.7342	33.4811	33.9046	33.8587
PREPL	Prolyl endopeptidase-like	Q4J6C6-4;Q4J6C6;Q4J6C6-2;Q4J6C6-3	31.8562	32.3661	32.3178	32.324	31.7338	32.0523	32.5088	32.5439	32.1471	32.1428	32.4023	32.5777	31.9154	32.6643	31.7719	32.008	32.2472
PRG2	Bone marrow proteoglycan;Eosinophil granule major basic protein	P13727;P13727-2	27.9921	25.4175	25.1669	25.3051	28.7347	26.8136	24.7526	25.6293	NA	24.9349	NA	26.337	25.7421	26.1935	26.4803	23.6964	24.7074
PRG4	Proteoglycan 4;Proteoglycan 4 C-terminal part	A0A0U1RR20;Q92954-5;Q92954-4;Q92954-3;Q92954-6;Q92954-2;Q92954	28.1617	29.1931	29.2732	27.9574	27.9417	29.1419	28.7026	29.4977	29.0288	28.3521	29.6958	28.2304	28.7682	28.2192	28.4731	28.3524	28.8541
PRIM2	DNA primase large subunit	P49643	31.7274	31.8071	31.3675	32.64	31.6532	31.8926	32.4187	32.1553	32.6308	31.8219	32.1518	31.927	32.0769	31.1907	31.8279	30.9246	31.4646
PRKAA1	5-AMP-activated protein kinase catalytic subunit alpha-1	Q13131-2;Q13131	27.7793	27.1962	27.4452	27.458	27.6714	27.2379	27.2567	27.6348	27.4478	27.3296	27.3453	27.5034	27.5018	27.4798	27.6529	27.3046	27.4054
PRKAA2	5-AMP-activated protein kinase catalytic subunit alpha-2	P54646;A0A087WXX9	30.9818	30.8817	30.8921	30.8405	30.7042	30.9235	30.7943	31.1584	30.9125	31.1434	30.7493	30.802	30.9363	30.5865	30.9552	30.8789	31.1153
PRKAB2	5-AMP-activated protein kinase subunit beta-2	O43741	30.9693	31.0045	31.1716	30.8996	30.8021	30.8931	30.9985	31.1445	30.8745	31.247	30.8323	30.9287	30.9408	30.7723	31.0956	31.0112	31.0744
PRKACA;KIN27	cAMP-dependent protein kinase catalytic subunit alpha	P17612;P17612-2;Q15136	34.3164	34.1061	34.2555	34.159	34.0509	34.1343	34.0972	34.1344	34.3394	34.1575	33.9823	34.0936	34.2559	33.8987	34.1359	33.956	34.2301
PRKACB	cAMP-dependent protein kinase catalytic subunit beta	P22694;P22694-2;P22694-7;A0A0A0MS54;P22694-9;P22694-6;P22694-5;P22694-4;P22694-3;P22694-10;A0A087WVC4;P22694-8	28.5978	28.0937	28.3726	27.9668	28.3594	28.0493	27.9174	28.12	27.9	28.4766	27.0687	27.7215	27.8521	26.431	28.6216	27.8295	28.0535
PRKACG	cAMP-dependent protein kinase catalytic subunit gamma	P22612	NA	NA	25.1935	NA	25.9901	NA	NA	NA	26.6228	26.5703	NA	25.355	25.688	25.0743	NA	NA	NA
PRKAG1	5-AMP-activated protein kinase subunit gamma-1	P54619-2;P54619;P54619-3;F8VYY9;H0YIC9	31.5221	31.6246	31.4932	31.6322	31.3605	31.5474	31.6695	31.7357	31.5806	31.7096	31.2452	31.5789	31.683	31.3858	31.6834	31.7636	31.6815
PRKAG2	5-AMP-activated protein kinase subunit gamma-2	Q9UGJ0;A0A494C1K7;Q9UGJ0-3;A0A494C068;Q9UGJ0-2	30.7992	31.6542	31.0014	30.2056	30.4383	30.0795	30.8505	30.8846	30.756	30.2835	30.0435	30.8223	31.2845	29.3334	30.8747	30.7448	30.6546
PRKAG3	5-AMP-activated protein kinase subunit gamma-3	Q9UGI9-2;Q9UGI9;B4DUK8	29.3704	28.9345	29.298	28.3594	28.5513	29.0577	28.2385	28.968	29.135	29.3206	29.7063	29.107	28.8345	29.2057	28.933	28.673	28.9429
PRKAR1A	cAMP-dependent protein kinase type I-alpha regulatory subunit;cAMP-dependent protein kinase type I-alpha regulatory subunit; N-terminally processed	P10644;K7EPB2;P10644-2;K7EIE5;K7EID3;K7EJ40;K7EK41;K7EMZ6	33.7421	33.5798	33.6265	33.3134	33.1902	33.5818	33.3778	33.4517	33.7275	33.3187	33.5541	33.3305	33.4205	33.4685	33.8016	33.2782	33.5575
PRKAR1B	cAMP-dependent protein kinase type I-beta regulatory subunit	C9JSK5;P31321;H7BYW5	26.557	NA	26.648	26.308	26.6557	26.1272	26.7708	26.8204	26.818	NA	26.1892	27.1469	26.8327	25.2866	27.2553	26.4641	26.7121
PRKAR2A	cAMP-dependent protein kinase type II-alpha regulatory subunit	P13861-2;P13861	32.9759	32.7713	33.0306	33.0321	32.8568	32.8064	32.9043	33.1008	33.2134	33.083	32.6263	32.9386	33.031	32.6327	32.6592	32.9463	32.9094
PRKAR2B	cAMP-dependent protein kinase type II-beta regulatory subunit	P31323	29.7069	29.6094	29.6878	29.5268	30.2954	29.5092	29.6469	29.8112	29.462	28.6629	29.2126	29.3957	29.2109	29.2252	29.1816	29.1531	29.5485
PRKCA	Protein kinase C alpha type	P17252	28.5188	27.8342	28.2809	28.2598	28.0566	28.3179	28.0137	27.8085	27.8498	27.7364	28.283	27.8323	27.9577	27.7923	27.4881	27.6459	28.4922
PRKCD	Protein kinase C delta type;Protein kinase C delta type regulatory subunit;Protein kinase C delta type catalytic subunit	Q05655;Q05655-2;C9K0E3;A0A494C1T7	27.5115	NA	27.5715	28.3762	28.5331	27.6713	27.7175	28.3807	27.0516	27.7355	NA	27.687	27.2897	28.184	28.0122	27.3062	27.926
PRKCDBP	Protein kinase C delta-binding protein	Q969G5;E9PIE3	30.9568	29.5712	28.9653	29.0292	31.4754	28.5307	29.3647	29.2296	28.5621	29.4121	28.5684	29.5606	29.1386	29.9744	29.4458	29.0527	29.3177
PRKCE	Protein kinase C epsilon type	Q02156	28.5629	27.8833	28.5668	28.152	28.0352	27.8461	28.8405	28.7536	28.9253	28.0408	28.2323	28.2605	27.5805	28.6524	28.5415	28.1596	28.402
PRKCI	Protein kinase C iota type	P41743	26.4989	25.7641	26.2158	25.221	25.9714	26.2238	26.2248	25.7873	26.0491	26.1349	25.8552	25.6958	26.1529	25.6322	25.774	25.5369	26.2221
PRKCQ	Protein kinase C theta type;Protein kinase C	Q04759;A0A087X0I9;Q04759-2;Q04759-3	29.618	29.8357	29.8234	29.7591	29.6619	30.3121	30.2054	30.0593	29.9258	30.0731	30.1693	30.0563	29.9902	29.8955	30.1005	30.0194	29.8701
PRKCSH	Glucosidase 2 subunit beta	K7ELL7;P14314-2;P14314;K7EPW7	31.495	31.3339	31.2068	31.417	31.4472	31.4283	31.2009	31.4224	31.142	31.1823	31.1266	31.5739	31.1983	31.8043	31.4082	31.3577	31.2926
PRKDC	DNA-dependent protein kinase catalytic subunit	P78527;P78527-2	30.6487	30.6594	30.6965	30.5448	30.6843	30.6556	30.6938	30.5498	30.51	30.6216	30.6676	30.6765	30.6754	31.0157	30.446	30.4548	30.7153
PRKG1	cGMP-dependent protein kinase 1	Q13976-2;B1ALS0;A0A2R8Y507	31.9604	31.6682	32.2098	31.601	32.0757	31.6827	31.6692	31.732	31.853	31.7617	31.6527	31.3023	31.6956	31.2544	32.0703	31.4855	31.6272
PRKRA	Interferon-inducible double-stranded RNA-dependent protein kinase activator A	O75569;O75569-3;O75569-2;G5E9Q4	30.5204	30.2278	30.3259	30.4793	30.2036	30.313	30.3762	30.4194	30.3923	30.6685	30.3996	30.4489	30.4592	30.1442	30.2191	30.3914	30.458
PRMT1	Protein arginine N-methyltransferase 1	E9PKG1;Q99873-2;Q99873-3;Q99873;Q99873-5;E9PIX6;E9PQ98	30.2083	29.8715	29.9636	29.9205	29.9944	29.943	29.9095	30.1477	29.9322	30.286	30.1109	30.0176	30.0923	30.2807	29.9368	29.9102	30.1216
PRMT5	Protein arginine N-methyltransferase 5;Protein arginine N-methyltransferase 5; N-terminally processed	O14744;O14744-5	31.5801	31.5363	31.8636	31.7545	31.7447	31.715	31.4692	31.6209	31.7076	31.8221	31.6988	31.481	31.4957	31.5248	31.7549	31.5617	31.7963
PRMT7	Protein arginine N-methyltransferase 7	Q9NVM4-3;Q9NVM4;H3BNC0;Q9NVM4-4;H3BPZ8;Q9NVM4-2	27.7519	27.8259	26.7014	28.0788	27.8378	27.96	27.9556	28.5576	28.6332	28.0039	28.1864	27.2215	27.7253	27.4858	27.7468	28.0889	28.0925
PRMT9	Putative protein arginine N-methyltransferase 9	Q6P2P2;Q6P2P2-2	32.5605	32.371	31.559	32.1668	31.7211	33.4628	31.4949	32.69	32.2032	32.2931	32.3885	32.0617	32.0049	31.6031	31.8678	32.0879	32.0977
PRNP	Major prion protein	P04156;A2A2V1;X6RKS3	28.2806	27.5118	28.3521	27.6673	28.1179	28.2454	28.5138	28.5103	28.0161	28.3049	27.8066	28.2408	28.7064	28.7511	28.2532	27.9828	28.1728
PROB1	Proline-rich basic protein 1	E7EW31	31.6779	31.9825	31.9894	31.8096	31.9347	31.9625	31.8453	32.0464	31.9368	31.9855	32.0396	32.1478	31.9545	31.7987	32.2679	31.9342	31.9532
PROCR	Endothelial protein C receptor	Q9UNN8;A0A0U1RQQ4;A0A0U1RRC4	NA	NA	26.4912	NA	28.6845	NA	NA	NA	NA	NA	NA	NA	NA	NA	NA	NA	NA
PRODH	Proline dehydrogenase 1; mitochondrial	E7EQL6;A0A087WWM6;O43272-2;O43272-1;O43272	NA	32.5645	NA	NA	32.8183	31.4024	33.0756	32.5597	NA	29.6076	NA	31.4983	30.367	NA	30.4861	31.8399	33.1333
PROS1	Vitamin K-dependent protein S	G5E9F8;P07225;A0A3B3ISJ1;A0A0S2Z4L3;A0A3B3IRK9	30.6771	29.851	31.8669	30.9535	30.953	31.2804	30.5433	30.4963	31.0588	30.12	30.5269	31.4363	30.0057	29.7492	31.8022	30.472	31.1333
PROSC	Proline synthase co-transcribed bacterial homolog protein	O94903;E5RG77;E5RFX7	31.4909	31.3792	31.6451	31.5116	31.626	31.6894	31.493	31.5756	31.675	31.9382	31.4733	31.5519	31.6654	31.5868	31.7193	31.674	31.5693
PRPF19	Pre-mRNA-processing factor 19	Q9UMS4;F5GY56	29.2713	28.9345	29.2175	29.0421	29.4738	29.0845	29.0635	29.4548	29.1023	29.3428	29.0453	28.8875	29.2434	29.0258	28.9917	29.07	29.131
PRPF3	U4/U6 small nuclear ribonucleoprotein Prp3	O43395	27.0632	26.305	26.4547	26.2872	26.6095	27.5323	27.0732	26.9175	26.8568	26.0867	27.5437	26.4737	27.0427	27.0477	26.7257	26.7586	26.7383
PRPF31	U4/U6 small nuclear ribonucleoprotein Prp31	E7EVX8;Q8WWY3;Q8WWY3-4;Q8WWY3-3;E7EU94;E7ESX0;E7EN72;Q8WWY3-2	27.7689	27.721	27.266	27.4576	27.6888	27.5742	27.7148	27.656	27.654	27.6859	27.4309	27.5964	27.6387	27.7794	27.2888	27.4193	27.5816
PRPF38A	Pre-mRNA-splicing factor 38A	Q8NAV1	30.9421	31.0188	31.594	31.329	31.3745	31.1736	31.2675	31.3536	31.3951	31.4152	31.1568	31.3205	31.1844	31.0774	31.1421	31.1494	31.177
PRPF39	Pre-mRNA-processing factor 39	Q86UA1	NA	24.2602	24.3696	NA	NA	NA	NA	NA	NA	24.5793	NA	24.4667	NA	NA	NA	NA	NA
PRPF4	U4/U6 small nuclear ribonucleoprotein Prp4	O43172-2	36.2526	35.9669	36.074	36.4143	36.2696	36.305	36.2425	36.0443	36.034	36.2487	36.0079	36.279	36.3565	36.3899	36.449	36.2124	35.9702
PRPF40A	Pre-mRNA-processing factor 40 homolog A	O75400-3;O75400;A0A3F2YNY6;O75400-2;F5H578	30.3446	30.3619	30.4513	30.0367	30.3099	30.3381	30.51	30.458	30.4905	30.618	30.2532	29.9533	30.4513	30.6899	30.4031	29.9585	30.4337
PRPF4B	Serine/threonine-protein kinase PRP4 homolog	Q13523;H0YDJ3	29.8636	30.12	30.1877	30.2158	30.3949	30.084	30.2168	30.1857	29.7945	29.9773	30.1037	29.9804	30.3998	30.1258	30.217	30.1277	30.3324
PRPF6	Pre-mRNA-processing factor 6	O94906-2;O94906	27.5134	27.4601	27.6079	27.3258	27.6852	27.5128	27.6717	27.6405	27.5794	27.6692	27.5391	27.6669	27.6279	27.8949	27.376	27.4349	27.5542
PRPF8	Pre-mRNA-processing-splicing factor 8	Q6P2Q9	32.9834	32.9132	32.8784	32.836	33.0773	33.0306	33.024	32.8449	33.0732	32.9077	33.005	32.9018	33.1116	33.1667	32.7605	32.947	33.0003
PRPH	Peripherin	P41219;P41219-2;H7C5W5	25.149	26.1291	26.1994	NA	27.3102	NA	NA	24.297	NA	25.7089	NA	NA	NA	NA	26.5923	NA	25.9169
PRPS1	Ribose-phosphate pyrophosphokinase 1	B1ALA9;P60891;A0A2R8Y7H4;P60891-2	32.3649	31.7214	32.8283	32.2723	31.8464	33.0287	31.5808	32.5257	32.0043	31.5866	32.9333	31.209	32.1175	31.3578	31.89	31.5076	32.0324
PRPSAP1	Phosphoribosyl pyrophosphate synthase-associated protein 1	Q14558-2	31.3466	30.485	31.6467	31.0932	30.9288	31.8628	30.7125	31.0647	30.9179	30.4385	31.9171	30.4717	31.1881	30.2092	30.6501	30.7021	30.718
PRPSAP2	Phosphoribosyl pyrophosphate synthase-associated protein 2	O60256;O60256-3;O60256-2;E7EPA1;C9JDU5;C9JJS3;C9K0K7;I3L0S1	30.4909	29.7634	30.8045	30.4881	30.0962	30.9889	29.8996	30.0901	29.9123	29.6478	30.8	29.6614	30.2334	29.6882	30.1637	29.8341	30.0442
PRR12	Proline-rich protein 12	Q9ULL5;Q9ULL5-2;A0A3Q5ADB5	29.0255	29.1861	29.0247	29.1255	28.8422	28.4628	29.0744	29.3449	29.4554	29.0894	28.9052	29.2278	29.2956	29.0953	29.1601	29.0027	29.4564
PRR33	Proline-rich protein 33	A0A1W2PPC1;A8MZF0	30.5667	30.6239	30.6164	30.4259	30.1956	30.7573	30.2293	31.0996	31.2698	30.5388	31.0844	30.9909	30.7716	30.813	30.6535	30.9048	30.9579
PRR36	Proline-rich protein 36	Q9H6K5;Q9H6K5-2;A0A096LNU1	29.502	29.5154	29.4853	29.6824	29.5218	29.3902	29.163	29.2947	29.3742	29.3497	29.7149	29.4707	29.3886	29.6817	29.4307	29.2199	29.4383
PRRC1	Protein PRRC1	Q96M27;Q96M27-3;Q96M27-2;Q96M27-4;Q96M27-5	28.678	28.2888	28.8591	28.2517	28.7036	28.4135	28.5277	28.7291	28.5242	28.7192	28.5433	28.3271	28.5747	28.829	28.3157	28.3804	28.6891
PRRC2A	Protein PRRC2A	P48634-3;P48634-2	32.7933	33.0364	33.022	33.1965	32.9851	33.4331	33.0795	33.162	33.3653	33.1361	33.3147	32.9234	33.2185	33.0553	33.1437	33.2088	32.9255
PRRC2B	Protein PRRC2B	Q5JSZ5-5;Q5JSZ5;A0A1W2PQP5;A0A494C065;A0A494C0D3	27.0172	27.2379	27.2212	27.7862	26.7135	27.3871	27.456	27.8586	27.2152	28.0208	28.3384	28.2505	27.58	28.3462	26.9067	27.249	28.0419
PRRC2C	Protein PRRC2C	E7EPN9;Q9Y520-6;Q9Y520-4;Q9Y520-5;Q9Y520;Q9Y520-7;Q9Y520-3;Q9Y520-2	27.8209	27.7944	27.9226	28.2273	28.0096	27.8363	28.0142	27.9209	27.7588	27.8903	28.0342	28.2032	28.1525	28.177	28.1041	28.1198	28.2785
PRRX1	Paired mesoderm homeobox protein 1	G3V2N3;P54821-2;P54821	31.2677	31.008	31.5554	31.1098	31.1624	30.6875	31.063	31.0756	30.8048	31.3266	NA	30.9823	30.6812	31.2644	31.2197	30.737	30.7384
PRSS23	Serine protease 23	O95084;O95084-2;E9PRR2	30.2754	30.0651	30.0732	30.3816	29.7381	29.4017	30.0944	30.0571	30.29	30.0012	30.3565	30.1562	29.9351	30.3203	29.8521	30.4693	30.3592
PRTN3	Myeloblastin	U3KPS2;P24158	27.943	27.0863	27.0021	26.4938	27.3406	28.0494	27.66	27.4558	27.961	27.8915	27.7286	27.0514	28.3218	27.8355	28.0871	27.2539	27.9014
PRUNE	Protein prune homolog	Q86TP1;A0A3B3ITN0;Q86TP1-2;Q86TP1-5;Q86TP1-4;Q86TP1-3	30.7303	31.0642	30.8109	31.1498	30.9951	31.2597	30.9833	31.1591	31.4709	31.2297	31.2837	31.1697	31.1701	31.1848	31.1971	31.0379	31.0343
PRUNE2	Protein prune homolog 2	A0A088AWP5;Q8WUY3-4;Q8WUY3;Q8WUY3-2;Q8WUY3-3;E9PDC2	27.8088	27.7847	27.704	28.3676	27.8749	27.0878	27.2581	27.703	27.6544	27.628	27.7846	27.7956	27.9124	27.4205	28.0388	27.7304	27.662
PRX	Periaxin	Q9BXM0;Q9BXM0-3	26.7526	26.6078	27.3231	27.1723	NA	25.7852	26.431	27.0056	27.1605	NA	NA	26.2877	26.5833	NA	27.2503	27.974	26.9768
PSAP	Prosaposin;Saposin-A;Saposin-B-Val;Saposin-B;Saposin-C;Saposin-D	C9JIZ6;P07602;P07602-2;P07602-3;Q5BJH1	31.1024	31.2807	31.0818	30.9905	30.8829	31.0464	31.1721	30.6423	30.9074	31.1032	31.1261	31.3754	30.84	32.232	31.1708	31.246	31.0923
PSD	PH and SEC7 domain-containing protein 1	A5PKW4;A5PKW4-2	29.6326	28.9237	28.7257	30.223	29.7807	29.6147	29.4602	28.7857	29.5825	29.9893	29.2711	30.501	30.1813	30.3409	29.8762	29.1246	29.7577
PSEN1;PSEN2	Presenilin;Presenilin-1;Presenilin-1 NTF subunit;Presenilin-1 CTF subunit;Presenilin-1 CTF12;Presenilin-2;Presenilin-2 NTF subunit;Presenilin-2 CTF subunit	E7ES96;P49768-2;P49768;E5RFW4;E5RG63;B1AP22;P49768-3;P49768-5;P49768-6;P49768-7;P49810-3;P49810	24.3603	NA	NA	NA	NA	NA	24.1707	24.8062	NA	NA	NA	NA	NA	25.0158	NA	NA	25.0305
PSIP1	PC4 and SFRS1-interacting protein	O75475;O75475-3;O75475-2	28.8173	28.6161	28.7053	28.7248	29.4025	28.9088	28.9596	28.6769	28.7921	28.7751	28.5084	28.9567	28.7436	29.0786	28.735	28.4759	28.8921
PSMA1	Proteasome subunit alpha type-1	P25786-2;P25786;F5GX11	32.557	32.5594	32.7531	32.6853	32.7171	32.548	32.5693	32.6365	32.5864	32.715	32.7971	32.6155	32.5004	32.5363	32.551	32.4793	32.6778
PSMA2	Proteasome subunit alpha type;Proteasome subunit alpha type-2	A0A024RA52;P25787;C9JCK5	32.0077	31.9428	32.2787	32.1329	32.1589	32.0209	32.1127	32.1776	32.0193	32.3915	32.2995	31.9564	32.1287	31.9439	32.1083	32.0148	32.0935
PSMA3	Proteasome subunit alpha type-3	P25788-2;P25788	31.6356	31.8274	32.0476	31.9047	31.832	31.724	31.717	31.91	31.9053	31.9297	32.0832	31.8947	31.8934	31.6588	31.6549	31.8774	31.9638
PSMA4	Proteasome subunit alpha type;Proteasome subunit alpha type-4	H0YMZ1;H0YL69;P25789;H0YMA1;H0YN18;H0YMI6;H0YLC2;P25789-2	32.3474	32.3542	32.5755	32.2737	32.4999	32.4135	32.2651	32.4217	32.364	32.4393	32.6514	32.5239	32.3661	32.2623	32.3303	32.1823	32.3452
PSMA5	Proteasome subunit alpha type-5	P28066;P28066-2	32.507	32.5381	32.4799	32.5314	32.6014	32.6101	32.5929	32.7036	32.556	32.863	32.5784	32.575	32.5224	32.5875	32.3041	32.3671	32.5884
PSMA6	Proteasome subunit alpha type;Proteasome subunit alpha type-6	G3V5Z7;P60900;G3V295;P60900-2;G3V3I1;P60900-3	32.6367	32.7899	32.8244	32.6388	32.8186	32.6464	32.6554	32.8117	32.7561	32.9898	32.8414	32.7117	32.6134	32.6379	32.6859	32.551	32.7655
PSMA7	Proteasome subunit alpha type-7	O14818;O14818-4	32.7774	32.7002	32.9065	32.7522	32.9399	32.735	32.6987	32.9111	32.8467	32.9619	32.972	32.4348	32.8228	32.5424	32.7507	32.6335	32.9585
PSMB1	Proteasome subunit beta type-1	P20618	32.5937	32.5315	32.6836	32.5994	32.6971	32.556	32.6966	32.6596	32.6704	32.8281	32.6894	32.5471	32.5556	32.6643	32.6348	32.5533	32.7374
PSMB10	Proteasome subunit beta type-10	P40306	NA	25.8962	25.3316	NA	26.7286	NA	NA	NA	NA	25.7799	NA	26.088	NA	27.2718	26.1055	NA	NA
PSMB2	Proteasome subunit beta type-2	P49721;A0A087WVV1	31.2208	31.3592	31.7102	31.497	31.5788	31.4414	31.3519	31.4685	31.5975	31.5216	31.7631	31.5428	31.5226	31.3309	31.5165	31.5887	31.5363
PSMB3	Proteasome subunit beta type-3	P49720	32.2232	32.5017	33.0005	32.8402	33.1211	32.4599	32.282	32.3459	32.5889	33.1141	32.7749	33.0401	32.3743	32.6254	32.6106	32.8289	32.5324
PSMB4	Proteasome subunit beta type-4	P28070	32.1097	32.1269	32.163	32.2272	32.0967	32.3392	32.4174	32.3137	32.1499	32.2138	32.3593	32.3789	32.0764	32.4109	31.5096	31.9577	32.199
PSMB5	Proteasome subunit beta type-5	P28074;P28074-3;P28074-2	32.0877	32.1366	32.2537	32.1357	32.2058	32.4678	32.2549	32.284	32.3429	32.1634	32.4482	32.4103	32.2209	32.3097	32.1885	32.2744	32.4054
PSMB6	Proteasome subunit beta type-6	P28072	31.1602	31.4883	31.2454	31.7062	31.641	31.636	31.611	31.5881	31.5762	31.5887	31.5822	31.3328	31.476	31.6718	31.5874	31.0887	31.6771
PSMB7	Proteasome subunit beta type-7;Proteasome subunit beta type	Q99436;Q5TBG5;Q99436-2	30.9537	31.1598	31.4094	31.294	31.3429	31.1087	31.1694	31.1246	31.1999	31.2898	31.2981	31.3851	31.0928	31.2378	31.1744	31.0932	31.2264
PSMB8;PSM8	Proteasome subunit beta type-8;Proteasome subunit beta type	P28062-2;X5D2R7;P28062;Q5JNW7;A0A140T998	28.7778	28.7989	28.3095	28.7784	29.3427	28.3932	28.8664	28.8204	28.5278	28.3859	28.4101	28.8418	29.1533	30.4164	28.6969	28.4207	28.756
PSMB9	Proteasome subunit beta type;Proteasome subunit beta type-9	A2ACR1;A0A0G2JJA7;P28065-2;P28065;A2ACR0;A0A0G2JJQ0	25.7012	26.6192	25.9047	27.1277	26.7655	26.662	26.6943	26.5397	25.409	26.0622	26.9185	25.4878	26.6712	28.2816	25.8271	NA	27.1293
PSMC1	26S protease regulatory subunit 4	P62191;P62191-2	31.2956	31.495	31.6411	31.4728	31.4383	31.4684	31.352	31.643	31.4776	31.8019	31.7624	31.5401	31.5261	31.5597	31.5005	31.3914	31.6314
PSMC2	26S protease regulatory subunit 7	P35998;P35998-2	31.2301	31.1499	31.3762	31.2123	31.111	31.1559	31.1014	31.2288	31.1643	31.3533	31.4255	31.3117	31.191	31.1888	31.1283	31.0825	31.2885
PSMC3	26S protease regulatory subunit 6A	P17980;E9PM69;R4GNH3;E9PKD5	33.1429	33.2257	33.2136	33.1823	33.1954	33.2414	33.3253	33.3091	33.1564	33.2578	33.4307	33.3902	33.2931	33.2766	33.1326	33.0914	33.3323
PSMC4	26S protease regulatory subunit 6B	P43686;P43686-2	31.5773	31.5552	31.8392	31.7227	31.7579	31.5947	31.6283	31.7133	31.7239	32.0006	31.8407	31.7189	31.7198	31.5009	31.6041	31.5963	31.7299
PSMC5	26S protease regulatory subunit 8	P62195-2;P62195;J3QSA9;J3QLH6;J3KRP2;J3QQM1	30.9747	31.0856	31.1934	31.1068	31.0018	30.9921	31.086	31.1206	30.9386	31.2616	31.1959	31.2231	31.0547	31.2137	30.9645	30.9106	31.0271
PSMC6	26S protease regulatory subunit 10B	A0A087X2I1;P62333	30.9925	30.8485	30.9171	30.8527	30.7889	30.8026	30.9302	30.9423	30.882	31.1331	30.9415	30.8817	30.8561	30.8721	30.7867	30.6861	30.9082
PSMD1	26S proteasome non-ATPase regulatory subunit 1	A0A087WW66;Q99460;Q99460-2	31.2696	31.3236	31.4727	31.2525	31.298	31.281	31.2747	31.423	31.2585	31.5671	31.5471	31.3558	31.2782	31.2974	31.229	31.1188	31.366
PSMD10	26S proteasome non-ATPase regulatory subunit 10	O75832;B1AJY7;B1AJY5;O75832-2	30.2557	30.3526	30.4503	30.4758	30.2661	30.7273	30.4916	30.8609	30.5128	30.5556	30.6329	30.5556	30.3691	30.3137	30.2575	30.5649	30.5533
PSMD11	26S proteasome non-ATPase regulatory subunit 11	O00231;O00231-2	31.3723	31.3872	31.7527	31.4642	31.6444	31.4569	31.4693	31.5853	31.5913	31.7663	31.6819	31.4856	31.5936	31.4354	31.4868	31.4685	31.49
PSMD12	26S proteasome non-ATPase regulatory subunit 12	O00232;O00232-2	30.3908	30.3667	30.5157	30.3464	30.2874	30.4416	30.428	30.5307	30.2441	30.702	30.5797	30.6691	30.3804	30.6538	30.181	30.3715	30.4165
PSMD13	26S proteasome non-ATPase regulatory subunit 13	Q9UNM6;Q9UNM6-2;J3KNQ3;A0A087WUL9;E9PL38	31.7887	31.7002	31.9025	31.7906	31.827	31.7515	31.7408	31.9389	31.7862	32.1606	31.9464	31.7641	31.7585	31.6567	31.6733	31.6428	31.7997
PSMD14	26S proteasome non-ATPase regulatory subunit 14	O00487	30.7127	30.9195	31.0522	30.9012	30.7707	30.9159	30.8555	31.1924	30.9918	31.0919	31.1716	30.8009	30.9659	30.9328	30.749	30.6845	30.856
PSMD2	26S proteasome non-ATPase regulatory subunit 2	Q13200;Q13200-3;Q13200-2	31.7975	31.8739	32.0856	32.0536	31.9462	31.9458	31.948	32.0828	31.9348	32.1609	32.1241	31.9654	32.002	31.8623	31.8329	31.8613	32.0273
PSMD3	26S proteasome non-ATPase regulatory subunit 3	O43242;O43242-2	31.5901	31.6212	31.7373	31.6764	31.9108	31.7561	31.6143	31.8468	31.7723	31.9558	31.8686	31.7291	31.6816	31.6165	31.592	31.5912	31.7222
PSMD4	26S proteasome non-ATPase regulatory subunit 4	Q5VWC4;P55036-2	31.1159	31.0716	31.25	31.1398	31.1184	31.0297	31.1522	31.3171	31.0805	31.4151	31.3594	30.8923	31.1095	30.8942	31.106	31.0521	31.2258
PSMD5	26S proteasome non-ATPase regulatory subunit 5	Q16401-2;Q16401	37.4101	37.3749	37.65	37.4436	37.4103	37.5508	37.8165	37.8913	37.2645	37.275	37.0376	36.9899	37.5779	37.6378	37.2558	36.9882	37.8445
PSMD6	26S proteasome non-ATPase regulatory subunit 6	Q15008;Q15008-4;Q15008-3;Q15008-2	30.9244	30.9426	31.2334	31.0086	30.9539	30.9275	30.9559	31.0693	30.9705	31.1911	31.2965	31.0271	31.0074	31.0972	30.9614	30.7713	31.0571
PSMD7	26S proteasome non-ATPase regulatory subunit 7	P51665;H3BNT7;H3BTM8	30.7507	30.9312	30.897	30.89	30.7809	31.084	31.1142	31.0408	31.0229	31.1375	31.2186	30.6927	30.9785	31.0908	31.0562	30.8172	31.1799
PSMD8	26S proteasome non-ATPase regulatory subunit 8	R4GMR5;P48556;K7EJC1;K7EJR3	30.9349	30.9031	31.1412	31.2193	31.2764	31.1661	31.0733	31.2094	31.1999	31.381	31.3601	31.2996	31.1582	31.2462	31.2065	31.1985	31.043
PSMD9	26S proteasome non-ATPase regulatory subunit 9	O00233;J3KN29;F5H5V4;F5GX23;O00233-2;F5H7X1	30.5081	30.7309	29.6553	30.7639	30.7521	30.4917	30.495	31.0376	30.6244	31.0155	30.8173	30.4933	30.3108	30.5173	30.436	30.5703	30.7254
PSME1	Proteasome activator complex subunit 1	Q06323-3;Q06323;Q06323-2	31.4227	31.4113	31.0917	31.175	31.3502	30.7202	31.3495	31.3315	31.053	31.1703	30.931	31.2703	31.1986	31.7136	31.1199	31.103	31.3904
PSME2	Proteasome activator complex subunit 2	H0YM70;A0A087X1Z3;Q9UL46	29.9051	29.8246	29.631	29.5446	29.6413	29.2536	29.777	29.857	29.4425	29.5276	29.3847	29.8141	29.6107	30.4177	29.3926	29.4746	30.018
PSME3	Proteasome activator complex subunit 3	K9J957;P61289;P61289-3;P61289-2;B3KQ25;K7ESG5;A0A087WTV2;K7ENH2	26.9935	26.6812	27.1441	26.96	27.2304	26.9081	26.9688	26.8037	26.6275	27.0232	26.924	26.6555	27.1443	26.8578	26.7499	26.8588	27.0362
PSME4	Proteasome activator complex subunit 4	Q14997;Q14997-2	28.3251	28.6649	28.5073	28.2103	28.518	28.3074	28.5542	28.658	28.4579	28.5284	28.8074	28.585	28.4753	28.7616	28.4339	28.3354	28.5393
PSMF1	Proteasome inhibitor PI31 subunit	Q5QPM7;Q92530;H0Y555;F5H4Z3	30.8233	31.0617	30.8273	30.6226	30.5548	30.6893	30.9106	30.9084	31.0032	30.6925	30.6232	31.0389	31.3524	30.77	30.6963	30.6674	30.9227
PSMG1	Proteasome assembly chaperone 1	O95456-2;O95456	27.0618	27.5492	27.3737	27.5365	27.3369	26.8327	26.6629	26.7958	26.5977	27.2164	27.5165	27.0863	27.3593	27.1463	27.0854	26.9902	27.2486
PSMG2	Proteasome assembly chaperone 2	Q969U7-2;Q969U7;K7ENR6;V9GZ55	27.2339	27.6268	27.2499	27.8746	27.2426	27.1485	26.5058	27.1546	27.219	27.2981	27.5175	27.4058	27.3038	27.5439	27.5051	27.6971	27.4256
PSMG3	Proteasome assembly chaperone 3	Q9BT73	31.6798	31.7766	31.2439	31.4938	31.0062	30.9842	30.9971	31.1659	31.1713	31.176	31.1187	31.2335	31.4453	31.3346	31.0354	31.0461	31.4861
PSPC1	Paraspeckle component 1	Q8WXF1;Q8WXF1-2;X6RDA4	29.2399	29.213	29.1315	29.1336	29.3	29.5444	29.407	29.3781	29.5257	29.2913	29.333	29.3032	29.537	29.5555	29.3456	29.3093	29.5093
PSPH	Phosphoserine phosphatase	C9JBI3;P78330	26.5604	26.7896	26.6578	27.0333	26.5976	26.2694	26.3318	27.1596	26.64	27.4404	26.5527	27.0476	26.6596	26.2405	27.0009	26.8632	27.141
PTAR1	Protein prenyltransferase alpha subunit repeat-containing protein 1	Q7Z6K3;X6R9N0;J3KQP8	28.6623	29.1957	29.2382	28.6605	29.2216	29.2014	29.1352	29.0695	29.0669	28.9742	29.3619	29.1632	28.9835	29.0434	29.1227	29.2206	28.8459
PTBP1	Polypyrimidine tract-binding protein 1	A6NLN1;A0A0U1RRM4;P26599;P26599-2;P26599-3	29.7075	29.8588	29.3772	29.1234	30.3133	29.4238	29.5655	29.5711	29.3747	29.5562	29.2003	29.5132	29.579	30.3616	29.282	29.124	29.9083
PTBP2	Polypyrimidine tract-binding protein 2	Q9UKA9;Q9UKA9-2;Q9UKA9-4;Q9UKA9-3;Q9UKA9-5;Q9UKA9-6	28.4877	27.8172	28.1766	28.0974	27.8184	27.967	28.1717	28.3661	28.1259	28.281	28.0768	28.0905	28.5784	27.5766	27.8282	28.0251	27.699
PTCD2	Pentatricopeptide repeat-containing protein 2; mitochondrial	D6RGK0;Q8WV60;F6S289;Q8WV60-2;Q8WV60-3	NA	26.0884	NA	NA	NA	25.336	26.1088	25.8704	24.8872	25.6478	25.2697	25.585	25.5681	NA	25.6477	NA	NA
PTCD3	Pentatricopeptide repeat domain-containing protein 3; mitochondrial	Q96EY7	30.9189	31.4848	31.3497	31.1551	31.1373	31.3341	31.6335	31.308	31.0798	31.0423	31.1246	31.2728	31.5846	30.501	31.0399	31.102	31.0799
PTDSS2	Phosphatidylserine synthase 2	Q9BVG9;A0A0J9YWQ2	27.0853	27.557	27.1685	27.3212	27.1104	27.4658	27.4104	27.4584	27.5647	27.546	27.7117	27.2282	27.4588	27.6845	27.2162	27.2895	27.6522
PTEN	Phosphatidylinositol 3;4;5-trisphosphate 3-phosphatase and dual-specificity protein phosphatase PTEN	P60484-2;P60484	29.1541	30.7139	30.1027	30.8515	31.1051	29.6523	30.3335	31.3493	29.73	30.2669	30.5456	30.3453	30.3965	30.1611	31.2152	30.3864	30.5095
PTER	Phosphotriesterase-related protein	Q96BW5;Q96BW5-2;A0A0A0MSI3	28.3169	28.6548	28.472	28.5451	28.3583	27.7835	29.096	28.6708	28.1353	27.9227	27.8763	28.3629	27.7422	28.1444	27.7926	28.0197	28.2898
PTGDS	Prostaglandin-H2 D-isomerase	P41222;H0Y5A1;Q5SQ11	26.3575	NA	26.3365	NA	26.6215	NA	NA	NA	26.2436	26.3986	NA	26.3073	26.5422	26.7558	NA	NA	26.6815
PTGES2	Prostaglandin E synthase 2;Prostaglandin E synthase 2 truncated form	Q9H7Z7;A6NHH0;X6RJ95	32.4125	33.0949	32.5527	32.4061	32.8392	32.7232	32.9196	32.3736	32.6692	32.5396	32.6746	32.5248	32.7861	32.0003	32.6175	32.6163	32.5241
PTGES3	Prostaglandin E synthase 3	A0A087WYT3;Q15185-4;Q15185;Q15185-3;B4DDC6;Q15185-2	32.4545	32.3437	32.7422	32.5958	32.6658	32.7439	32.1345	32.7481	32.6211	33.1747	32.7261	32.4763	32.6055	32.4962	32.443	32.2701	32.6608
PTGFRN	Prostaglandin F2 receptor negative regulator	Q9P2B2	30.9024	30.567	30.6937	30.9399	31.1844	30.1015	30.5819	31.1555	29.8398	30.3025	30.5135	30.5223	30.8323	31.3592	30.582	30.4083	31.0027
PTGIS	Prostacyclin synthase	Q16647	30.1057	29.1606	29.4099	28.82	30.1151	28.809	29.9896	28.9061	29.138	29.0945	29.9776	29.4784	29.2681	29.5122	28.8822	28.9602	29.0974
PTGR1	Prostaglandin reductase 1	F2Z3J9;Q14914-2;Q14914	30.0606	30.476	29.6618	29.9225	30.3545	28.8007	30.261	30.4387	29.9069	29.9175	29.45	30.3522	30.0711	29.8634	29.7129	29.8423	29.6065
PTGR2	Prostaglandin reductase 2	Q8N8N7;G3V3Y1;G3V2R9	31.8361	32.3843	32.3433	32.1772	32.2633	31.975	31.8559	31.6171	32.2155	32.2361	31.8767	32.1367	31.7524	31.8087	32.3073	32.1763	32.0188
PTGS1	Prostaglandin G/H synthase 1	A0A2R8YDM0;A0A087X296;P23219-4;P23219-3;P23219-2;P23219;P23219-6;P23219-5;X6RJD6	22.1151	NA	NA	23.1194	NA	NA	21.5552	22.0717	NA	24.2424	NA	23.9505	22.8038	23.3567	NA	21.5856	23.6701
PTK2	Focal adhesion kinase 1	Q05397-5;Q05397;Q05397-7;H0YBP1;E7ESA6;Q05397-2;E9PEI4;H0YBZ1;H0YB16;Q05397-6;B4DWJ1	31.0754	30.7858	30.7074	30.6314	31.1436	30.6845	30.7548	30.5978	30.559	30.4936	30.3606	30.7414	30.7872	30.8358	30.7753	30.5516	30.6771
PTP4A1	Protein tyrosine phosphatase type IVA 1	Q93096;A0A0D9SGK2;A0A3B3ISR8	28.7926	28.4967	28.7757	28.7843	28.8504	28.7697	28.639	28.7948	29.0132	29.1124	28.2735	28.9747	28.7506	28.4607	28.8047	28.9111	28.8629
PTP4A2	Protein tyrosine phosphatase type IVA 2	E9PMY3;E9PML8;E9PJC0;E9PRR9;Q12974-2;Q12974-4;Q12974;Q12974-3	26.6176	26.3564	26.391	25.6323	NA	NA	NA	26.7569	NA	26.398	26.4432	26.199	26.6668	NA	26.7424	26.0255	26.6757
PTP4A3	Protein tyrosine phosphatase type IVA 3	O75365;O75365-2	28.7073	29.7573	29.456	29.5478	29.5616	29.2807	29.0178	29.0163	29.2159	29.3648	29.4539	29.8113	29.362	29.6117	29.3423	29.677	28.9433
PTPMT1	Phosphatidylglycerophosphatase and protein-tyrosine phosphatase 1	Q8WUK0;Q8WUK0-2	27.7569	28.0342	27.8142	27.7536	28.2537	27.0888	28.1446	27.9509	28.026	26.82	27.0276	28.3229	27.4096	27.7938	27.669	27.9328	27.5119
PTPN1	Tyrosine-protein phosphatase non-receptor type 1;Tyrosine-protein phosphatase non-receptor type	P18031;B4DSN5	27.8581	27.9108	27.8706	27.8964	27.7909	28.0099	28.0838	27.9678	27.8279	27.9513	27.9939	27.5052	27.9487	28.3092	27.7319	27.7623	28.0091
PTPN11	Tyrosine-protein phosphatase non-receptor type 11	Q06124-2;Q06124;Q06124-3	29.3126	29.1839	29.3629	29.682	29.5496	29.4622	29.263	29.5623	29.2939	29.6663	29.316	29.2469	29.2157	29.4334	29.7925	29.7237	29.2977
PTPN12	Tyrosine-protein phosphatase non-receptor type 12	Q05209-2;Q05209-3;Q05209	31.2557	31.4809	30.9668	31.0066	31.3013	30.9309	31.2857	30.994	31.3115	30.5172	32.3588	30.684	31.18	31.5194	31.1286	30.5329	31.3732
PTPN23	Tyrosine-protein phosphatase non-receptor type 23	Q9H3S7	29.0785	29.0307	29.2224	29.2094	29.3079	29.0661	29.2072	29.1092	29.0698	29.2709	29.1292	29.3582	29.2048	29.575	29.1345	29.1703	29.3172
PTPN4	Tyrosine-protein phosphatase non-receptor type 4	P29074	28.4132	28.1234	28.9181	29.5167	28.4959	28.5759	28.9174	28.1045	29.2938	28.9403	29.1331	28.2769	28.6023	29.0777	29.169	28.3616	28.8013
PTPN6	Tyrosine-protein phosphatase non-receptor type 6	P29350;P29350-3;P29350-4;P29350-2	31.0418	30.9523	31.2816	28.8556	30.3686	31.3527	NA	31.3638	31.6427	30.5926	31.1105	31.2488	31.4481	30.8537	NA	31.0721	31.4865
PTPRC	Receptor-type tyrosine-protein phosphatase C	P08575-4;P08575-9;P08575-10;P08575-8;P08575-7;P08575-5;P08575-6;P08575;E9PKH0;M3ZCP1;A0A075B788	29.8951	28.5059	28.578	29.2043	29.257	28.8421	29.4117	28.891	28.8329	28.7988	28.7506	28.6826	28.992	29.3322	28.9317	28.635	29.2154
PTPRF	Receptor-type tyrosine-protein phosphatase F	P10586-2;P10586;H0Y7Z9;H0Y6Z7	28.5316	28.5435	28.0063	28.3984	28.2252	28.892	29.0503	28.0669	29.1798	28.3338	28.6012	28.2928	29.0108	28.544	28.3194	28.2179	28.5825
PTPRG	Receptor-type tyrosine-protein phosphatase gamma	P23470-2;P23470	24.0342	24.2981	24.6043	NA	24.8726	24.3428	24.1408	23.9027	24.0036	23.9652	23.7684	24.1352	NA	24.6498	24.854	23.8839	23.8494
PTPRM	Protein-tyrosine-phosphatase;Receptor-type tyrosine-protein phosphatase mu	E7EPS8;P28827;P28827-2	32.0976	32.6071	32.471	32.3342	32.712	32.6537	32.4371	32.3544	32.2179	32.3664	32.258	32.4228	32.5711	32.6718	32.6083	32.2951	32.4658
PTPRN2	Receptor-type tyrosine-protein phosphatase N2;Protein-tyrosine-phosphatase	Q92932-2;E7EM83;Q92932-4;Q92932;Q92932-3;A0A0A0MSD7	28.4289	27.6382	27.9661	28.4471	27.892	27.3463	26.2758	27.5627	27.5996	28.1278	27.7512	27.2043	27.9157	27.1025	29.3761	27.9929	28.0082
PTRF	Polymerase I and transcript release factor	Q6NZI2;Q6NZI2-2	33.5558	33.0964	32.8448	32.9297	34.0814	32.9462	33.2282	33.1538	32.8654	33.0069	32.9115	33.1918	33.3909	33.3445	33.018	32.9139	32.979
PTRH1	Probable peptidyl-tRNA hydrolase	A0A096LP22;Q86Y79;A0A096LPA3;C9J7Z1	25.2854	26.3687	NA	26.3363	NA	25.9767	NA	NA	NA	NA	25.9161	26.0056	25.773	25.6725	NA	25.8335	26.5283
PTRH2	Peptidyl-tRNA hydrolase 2; mitochondrial	J3KQ48;Q9Y3E5	28.9437	29.1736	29.408	29.2424	29.5562	28.9997	28.884	29.0771	28.972	29.7835	29.1983	29.4607	29.035	28.7541	28.9204	28.9775	28.524
PTRHD1	Putative peptidyl-tRNA hydrolase PTRHD1	Q6GMV3	30.9321	31.0458	30.8056	30.962	30.6563	31.0805	30.8753	31.2527	30.7834	30.6906	31.048	30.9327	30.8564	30.4625	30.9832	30.5902	31.0503
PUF60	Poly(U)-binding-splicing factor PUF60	Q9UHX1-2;A0A0J9YVP6;Q9UHX1;A0A0J9YXX5;Q9UHX1-6;Q9UHX1-4;A0A0J9YYL3;E9PQ56;A0A0J9YXJ8;A0A0J9YVR6;Q9UHX1-3;Q9UHX1-5;H0YEM1;A0A0J9YWM1;E9PN18;E9PMU7	28.511	28.6463	28.8381	28.5022	28.7279	28.497	28.7859	28.4359	28.5078	28.7184	28.7046	28.7629	28.7781	28.8653	28.599	28.6731	28.7297
PUM1	Pumilio homolog 1	Q14671-3;Q14671;Q14671-2;Q5T1Z4;H0YEH2;Q5T1Z8;Q14671-4;E9PR38	28.0848	27.8648	27.9177	28.2144	28.0526	28.2081	28.1673	28.1521	27.8793	28.2556	27.9393	28.0817	28.1359	28.2997	27.8879	28.0303	28.1643
PURA	Transcriptional activator protein Pur-alpha	Q00577	30.5388	30.815	31.0351	30.8606	30.7018	30.335	30.4737	30.4166	30.6632	30.9052	30.9174	30.451	30.7527	30.5495	30.8104	30.7577	30.4521
PURB	Transcriptional activator protein Pur-beta	Q96QR8	28.9972	28.9118	29.2822	29.225	28.9626	28.8577	29.0083	29.1895	29.0791	29.2725	29.0145	28.9925	28.8578	28.9502	28.8538	29.2758	29.085
PUS1	tRNA pseudouridine synthase;tRNA pseudouridine synthase A; mitochondrial	G8JLB3;Q9Y606-2;Q9Y606;F5H1S9	30.4493	30.6692	30.5502	30.4414	30.6002	30.4665	30.6582	30.6311	30.4252	30.4898	30.5623	30.5474	30.769	30.2311	30.4742	30.6759	30.7136
PUS7	Pseudouridylate synthase 7 homolog	Q96PZ0-2;Q96PZ0;E7EUH7	29.9787	29.5663	29.6395	NA	29.8166	NA	30.1583	NA	NA	29.8444	29.5751	NA	29.9231	29.5116	29.6417	NA	29.6309
PVALB	Parvalbumin alpha	B8ZZ19;H0Y3U0;P20472	NA	NA	NA	NA	28.658	NA	NA	NA	28.0887	NA	30.8384	NA	NA	NA	26.5914	NA	NA
PVR	Poliovirus receptor	P15151-3;A0A0A0MSA9;A0A0C4DG49;P15151-2;P15151-4;P15151	27.5067	25.8553	27.5936	28.2356	27.9175	27.3439	27.9171	26.9905	27.8307	28.1225	28.8124	27.4826	28.2743	28.7355	27.7097	28.0619	26.3202
PVRL2	Nectin-2	Q92692-2;Q92692;K7EKE8	29.0124	29.0795	29.4378	28.801	29.3658	28.7913	28.8509	29.0434	28.9075	29.0077	29.0446	29.2445	28.9866	29.7188	28.8119	28.9669	28.7072
PWP1		B4DJV5	30.1047	29.432	NA	29.3402	29.6661	29.5739	30.173	29.5572	29.6943	29.6885	30.402	30.3794	30.0996	29.2513	29.6134	29.6501	29.4706
PXDN	Peroxidasin homolog	Q92626;H7C1W1;Q92626-2	37.0302	36.4792	36.8403	37.197	37.8494	37.6088	37.8106	37.7441	37.8356	37.5674	37.0008	37.2838	38.2455	37.3655	37.3846	37.5205	37.6539
PXK	PX domain-containing protein kinase-like protein	W5RWE6;Q7Z7A4-5;Q7Z7A4-7;Q7Z7A4-6;Q7Z7A4-4;Q7Z7A4;E9PD56;H7BYG4;A0A0C4DG95;Q7Z7A4-2;H7C4V0;Q7Z7A4-3	25.3598	25.9938	25.6497	24.3475	25.5909	25.6122	24.6306	25.2899	24.6236	25.6147	25.6431	25.4267	25.6754	25.6889	25.8913	25.7858	25.7904
PXMP2	Peroxisomal membrane protein 2	Q9NR77;F5H4N4;F5GXM0	26.4058	26.6096	26.5333	26.5277	26.2845	26.4126	26.4159	25.9701	26.6407	26.8586	26.6507	25.9208	26.5047	26.8683	26.552	26.7751	26.1386
PXN	Paxillin	A0A1B0GTU4;F5GZ78;P49023;A0A1B0GU60	28.85	28.5215	28.5437	29.0537	28.9384	28.5497	28.2958	28.7859	28.7855	28.6392	28.5485	28.8693	28.4906	28.9883	28.7938	28.7843	28.9132
PYCARD	Apoptosis-associated speck-like protein containing a CARD	Q9ULZ3-2;Q9ULZ3;Q9ULZ3-3	25.5896	NA	25.5965	25.4531	25.7794	25.1622	25.4278	25.4797	25.6914	25.1125	25.2895	25.8255	25.5986	27.0456	25.7991	25.3364	25.7053
PYGB	Glycogen phosphorylase; brain form	P11216	31.0997	30.3344	30.5921	30.0097	31.3666	30.3892	29.9488	30.4419	30.0074	30.3342	30.5948	29.634	30.4883	30.796	30.8704	30.2911	30.4011
PYGL	Glycogen phosphorylase; liver form;Alpha-1;4 glucan phosphorylase	P06737;P06737-2;E9PK47	30.5716	30.9728	31.2674	30.8894	31.1513	29.6184	30.6549	31.1616	30.6873	31.6232	30.6084	31.7779	30.5524	31.4148	31.4861	31.1149	30.3532
PYGM	Glycogen phosphorylase; muscle form	P11217	38.7557	39.074	39.2872	38.8982	39.0393	39.2224	38.9972	39.0343	39.2795	39.2464	39.3446	39.119	38.8287	39.0518	39.5663	39.018	38.9578
PYROXD1	Pyridine nucleotide-disulfide oxidoreductase domain-containing protein 1	Q8WU10;Q8WU10-2;B4DEW4	26.889	27.1513	27.4968	26.9412	27.2325	27.3268	26.8743	27.0537	27.3232	27.3614	27.0714	26.8936	27.2998	NA	27.0584	NA	27.0543
PYROXD2	Pyridine nucleotide-disulfide oxidoreductase domain-containing protein 2	Q8N2H3	29.1134	29.0775	28.2687	29.4069	29.9928	28.4393	29.5741	29.6868	29.8772	28.3207	29.4584	29.0511	29.1269	29.1722	29.059	29.8027	29.5384
QARS	Glutamine--tRNA ligase	P47897;P47897-2;A0A1B0GVU9	30.659	30.8919	30.8243	30.9053	30.5917	30.7873	30.8472	30.8973	30.7481	30.6389	30.616	30.8902	30.9241	30.4301	30.6273	30.6871	30.7507
QDPR	Dihydropteridine reductase	P09417;P09417-2;B7Z415;D6RGG7;H0Y8F7	33.1043	33.0674	33.1717	32.9602	33.1152	33.5393	33.2204	33.3381	33.8048	33.4985	33.279	33.1035	33.0535	33.0473	33.234	33.3464	33.2442
QKI	Protein quaking	Q96PU8-5;Q96PU8-9;Q96PU8-8;Q96PU8-6;Q96PU8-3;Q96PU8	29.0988	29.0921	29.255	29.2293	29.0562	29.03	29.2618	28.9181	28.9416	29.1204	29.063	29.4459	29.284	29.2673	29.157	29.2266	29.105
QPCTL	Glutaminyl-peptide cyclotransferase-like protein	K7EQG1;Q9NXS2-3;Q9NXS2	27.2786	NA	26.5202	NA	25.6418	26.444	26.2725	27.1999	26.4128	26.5072	NA	NA	27.2472	NA	NA	NA	26.7076
QPRT	Nicotinate-nucleotide pyrophosphorylase [carboxylating]	Q15274;C9JCJ5	NA	NA	31.8778	NA	NA	NA	32.7049	32.7226	32.7295	32.2785	NA	33.2067	32.2611	33.2234	32.5667	31.9438	32.3958
QRICH1	Glutamine-rich protein 1	Q2TAL8	29.4325	28.3595	28.8918	29.1663	29.6285	29.2317	29.1771	29.3055	28.8311	28.3537	28.8305	29.1214	29.1914	29.3693	29.1557	28.9613	28.5362
QRSL1	Glutamyl-tRNA(Gln) amidotransferase subunit A; mitochondrial	Q9H0R6;X6R772;Q9H0R6-2	27.4381	27.8629	27.5521	27.2832	27.9781	28.0095	27.9293	27.735	27.3406	27.7504	27.8961	28.0072	27.8323	27.6671	28.1814	28.0057	27.6887
QTRT1	Queuine tRNA-ribosyltransferase	Q9BXR0;K7ESP6;K7EJ21;Q9BXR0-2	28.0769	28.1982	27.8842	28.0183	28.1828	28.4667	27.9944	28.3142	28.0546	28.0965	27.6611	27.7438	NA	28.1026	27.9727	28.0424	28.3664
R3HCC1	R3H and coiled-coil domain-containing protein 1	A0A0D9SF44;A0A0R4J2E2;Q9Y3T6-3;Q9Y3T6;H0YBU3	31.5331	31.9233	32.1643	31.9514	31.7233	31.4149	32.2919	31.8374	32.639	31.2631	31.9184	30.3644	30.7982	31.6305	31.5243	31.9863	32.277
RAB10	Ras-related protein Rab-10	P61026	30.7058	30.5497	30.3641	30.0098	30.2261	30.3005	30.5542	30.5728	30.3908	30.5829	30.2054	29.7757	30.705	29.8759	30.0642	29.9627	30.4904
RAB11B;RAB11A	Ras-related protein Rab-11B;Ras-related protein Rab-11A	Q15907;Q15907-2;H3BMH2;H3BSC1;P62491-2;P62491	31.4336	31.3722	31.4027	31.0796	31.3772	31.3112	31.4539	31.5965	31.1682	31.448	31.3225	31.1113	31.3328	31.4246	30.9314	30.6851	31.2697
RAB11FIP5	Rab11 family-interacting protein 5	A0A1B0GTL5;Q9BXF6	32.1513	31.9812	31.9999	32.3288	32.5482	31.8393	31.6603	32.4228	32.0501	32.3701	32.0452	32.2028	32.2824	32.7071	32.2005	32.0743	32.0429
RAB12	Ras-related protein Rab-12	A0A3B3ITT1;Q6IQ22	31.4577	31.4504	31.4564	31.1692	31.2527	31.6259	31.2703	31.8413	31.5285	31.7138	31.7432	31.2989	31.431	31.4325	31.2248	31.1994	31.395
RAB13	Ras-related protein Rab-13	P51153	NA	25.7599	25.402	25.4616	26.0935	NA	NA	NA	NA	25.6719	25.178	25.6189	NA	26.5268	NA	NA	NA
RAB14	Ras-related protein Rab-14	P61106;X6RFL8	30.3858	30.2915	30.4011	29.9479	30.0991	30.2477	30.2395	30.4153	30.1711	30.5302	30.4833	30.2449	30.2258	30.6116	29.9991	29.9283	30.3935
RAB17	Ras-related protein Rab-17	Q9H0T7	28.1158	28.505	28.2497	29.4224	28.3982	28.7384	29.0423	28.5299	28.69	28.85	27.956	29.2205	28.0764	28.8926	28.6758	28.0997	28.7063
RAB18	Ras-related protein Rab-18	Q9NP72;A0A087X163;Q9NP72-2;Q5W0J0;H0Y6T8;Q9NP72-3	30.4605	30.4646	30.535	30.0534	30.0942	30.0848	30.4191	30.5155	30.156	30.7222	30.6096	30.2098	30.1771	30.1245	30.1413	30.0868	30.2329
RAB1A	Ras-related protein Rab-1A	P62820;E7END7	29.8181	NA	29.7096	NA	29.862	29.7569	30.0907	29.7909	NA	29.9442	NA	29.3074	29.7605	29.4044	29.2929	29.046	29.5775
RAB1B	Ras-related protein Rab-1B	Q9H0U4;E9PLD0	31.188	31.0608	31.681	30.9033	30.8823	31.4441	31.668	31.3074	30.778	31.5212	31.4723	31.6242	31.1249	31.8422	31.1	30.632	30.7836
RAB21	Ras-related protein Rab-21	Q9UL25	30.2748	30.1688	30.4443	30.059	30.2388	30.2609	30.334	30.2038	30.3105	30.6408	30.1914	30.0842	30.0119	30.2759	29.8318	30.0869	30.1742
RAB22A;RAB31	Ras-related protein Rab-22A;Ras-related protein Rab-31	Q9UL26;J3QR51;Q13636	25.9186	25.1662	26.2259	25.7946	26.3148	NA	24.6634	25.6499	25.4957	25.6675	25.3497	25.5195	27.9585	25.6429	25.7166	25.5108	26.4604
RAB23	Ras-related protein Rab-23	Q9ULC3	32.4026	31.9988	32.1919	32.025	32.6196	32.1208	32.1861	32.5071	32.0308	32.5699	32.3427	32.092	32.0924	32.2543	32.0389	32.0544	32.1339
RAB24	Ras-related protein Rab-24	Q969Q5;F8W8H5	30.271	30.5888	30.6492	29.8203	30.0957	30.3812	30.1792	30.5166	30.2755	30.7546	30.5187	30.322	30.3568	29.9665	30.3552	30.3556	30.2147
RAB27A	Ras-related protein Rab-27A	H3BUD9;H3BS49;H3BVH7;H3BN55;P51159-2;P51159;H3BU81	27.6009	27.3399	NA	NA	27.3927	NA	27.0087	26.5125	NA	26.6847	26.4079	NA	27.0725	27.7062	NA	25.9996	26.904
RAB2A	Ras-related protein Rab-2A	P61019;E9PKL7;P61019-2	31.6007	31.2665	31.8404	31.1351	31.0963	31.6845	31.6206	31.5599	31.6684	31.6359	31.779	31.1558	31.5346	31.4301	31.3179	30.9437	31.7251
RAB32	Ras-related protein Rab-32	Q13637	25.8473	23.7158	25.1385	25.1782	25.4996	26.3833	24.2252	24.7897	25.7479	25.2613	25.7124	24.0897	24.0216	25.6858	24.1291	23.1958	24.8004
RAB33B	Ras-related protein Rab-33B	A0A494C0Z5;Q9H082	30.5364	31.6079	31.0901	32.2358	28.95	28.6139	NA	30.0641	34.2922	30.3335	31.0817	30.5883	29.9814	33.4416	28.8013	NA	29.2498
RAB34	Ras-related protein Rab-34	C9JBG0;Q96PJ7;E7ES60;Q9BZG1-4;Q9BZG1-2;Q9BZG1;V9GY61;K7EJW7;K7EIF2;J3QLC6;H7C0Y7;C9JY26	23.9085	NA	NA	23.2367	24.1623	NA	NA	NA	NA	NA	NA	NA	24.8523	24.1939	23.5942	NA	NA
RAB35	Ras-related protein Rab-35	Q15286;F5H157;Q15286-2	31.5967	32.1298	31.3605	NA	31.2812	31.4073	30.6746	30.1663	NA	31.5881	30.8957	31.4704	31.9375	NA	30.5544	30.3823	31.4621
RAB3A	Ras-related protein Rab-3A	P20336;M0R257	26.3282	27.1993	26.6295	26.9247	26.7527	26.6628	27.4824	26.6543	26.6297	26.673	26.6557	27.1113	26.8832	26.7598	26.5518	26.1979	26.647
RAB3GAP1	Rab3 GTPase-activating protein catalytic subunit	Q15042;Q15042-3;Q15042-4	31.3963	31.6104	31.6715	31.6831	31.747	31.4274	31.6213	31.5899	31.6799	31.6646	31.5833	31.801	31.649	31.9259	31.6604	31.594	31.4979
RAB3GAP2	Rab3 GTPase-activating protein non-catalytic subunit	Q9H2M9	29.8736	29.9325	30.0417	29.9207	29.9126	29.7065	29.835	29.989	29.8421	29.9913	29.9991	30.2345	29.9424	30.2014	29.9375	29.864	29.9825
RAB4A	Ras-related protein Rab-4A	P20338	27.344	NA	27.7867	27.2364	27.2594	27.0834	27.2976	27.2241	26.7444	27.8308	27.5412	27.5153	27.5167	27.6141	27.2246	NA	27.047
RAB4B	Ras-related protein Rab-4B	P61018-2;P61018;M0R0X1	25.5519	25.3104	NA	NA	24.844	24.8753	25.2312	24.7403	24.7989	NA	NA	NA	NA	25.4159	NA	24.8874	25.1623
RAB5A	Ras-related protein Rab-5A	P20339-2;P20339	29.2602	28.8645	29.0522	29.2432	28.9744	29.007	28.9689	29.4338	NA	29.41	29.1512	28.5585	29.15	29.0547	29.0928	28.9333	29.1028
RAB5B	Ras-related protein Rab-5B	P61020;P61020-2	31.3224	31.3623	31.097	31.2328	30.9525	31.4279	31.4565	31.5431	30.9039	31.3401	31.2938	30.9282	30.907	31.3171	30.7172	30.6739	31.2258
RAB5C	Ras-related protein Rab-5C	P51148;P51148-2;K7ERI8;K7ERQ8;F8VVK3;K7ENY4	28.2027	27.8313	27.4894	27.6388	28.1467	27.2241	27.6016	27.7195	27.1843	27.4595	27.609	27.2958	27.8795	28.3419	27.7944	27.5712	28.0295
RAB6A	Ras-related protein Rab-6A	P20340-2;P20340-4;P20340	32.7955	32.8051	32.844	32.6329	32.553	32.6927	32.8873	32.7132	32.588	32.774	32.7159	32.7851	32.7571	32.9	32.4648	32.6092	32.666
RAB7A	Ras-related protein Rab-7a	P51149;C9J592;C9J8S3;C9IZZ0;C9J4V0	31.7539	31.7736	31.8589	31.2665	31.4223	31.5645	31.885	31.8755	31.6693	32.0042	31.8366	31.6795	31.7712	31.6829	31.5836	31.4508	31.5447
RAB8A	Ras-related protein Rab-8A	P61006;P61006-2	25.7609	25.1206	25.243	NA	25.9005	NA	25.4619	NA	NA	NA	NA	24.6358	25.6676	NA	NA	NA	25.1169
RAB8B	Ras-related protein Rab-8B	Q92930;H0YNE9;H0YMN7	27.2858	26.7484	26.9032	NA	27.0067	26.9655	26.9604	26.9864	26.8228	27.1293	NA	27.0339	27.3612	27.5091	26.4448	NA	27.4056
RAB9A	Ras-related protein Rab-9A	P51151	28.3338	28.5528	28.3556	27.7002	28.3335	28.2172	28.4442	28.3199	28.0199	28.4334	28.2617	28.5239	28.236	28.0961	28.3232	28.2138	28.1958
RAB9B	Ras-related protein Rab-9B	Q9NP90	28.5075	28.5027	28.237	28.1292	27.8772	27.6404	28.5632	28.6762	28.0593	28.6406	28.3355	27.9081	27.9239	26.9548	27.4387	27.3867	28.2391
RABAC1	Prenylated Rab acceptor protein 1	M0R3D4;Q9UI14;M0QXH1;M0R1H9	NA	26.3093	26.4401	NA	NA	NA	25.8031	NA	NA	NA	26.4426	NA	NA	NA	NA	NA	NA
RABEP1	Rab GTPase-binding effector protein 1	Q15276;Q15276-2	28.7201	28.8371	29.3533	29.0211	28.948	28.9356	28.7904	28.9904	29.1256	29.0931	29.3587	29.0073	28.9017	28.7506	28.9371	29.233	28.9979
RABEP2	Rab GTPase-binding effector protein 2	Q9H5N1-2;Q9H5N1;H3BT64;B4DHR0	NA	NA	NA	NA	NA	NA	NA	NA	NA	NA	NA	24.9647	NA	24.3444	NA	NA	NA
RABGAP1	Rab GTPase-activating protein 1	Q9Y3P9;Q9Y3P9-2;Q9Y3P9-3	31.8597	31.9331	32.1565	31.9561	32.0876	31.8281	31.9693	31.9043	31.8306	32.0763	31.8367	32.105	31.6526	31.7429	32.1162	32.0124	31.8778
RABGEF1	Rab5 GDP/GTP exchange factor	E9PFK9;Q9UJ41;Q9UJ41-4;Q9UJ41-3;Q3HKR1;A0A0A0MSJ3	30.8409	30.8568	31.3812	30.8877	30.7917	31.1031	30.8662	30.862	30.9158	31.0582	31.3741	31.0238	31.07	30.9828	30.9115	31.0875	30.78
RABGGTA	Geranylgeranyl transferase type-2 subunit alpha	Q92696;H0YLH3	29.0087	29.1981	29.2593	29.1958	29.0457	29.1605	29.0971	29.4524	29.2355	29.2969	29.0998	29.0946	29.0534	29.1277	29.271	29.0781	29.2384
RABGGTB	Geranylgeranyl transferase type-2 subunit beta	P53611;Q5T4U8	27.8589	27.7843	27.8308	28.1135	27.808	27.9054	27.7069	27.9012	27.7245	28.2228	27.8269	28.1786	27.7552	27.8985	27.8247	27.8404	27.8267
RABL3	Rab-like protein 3	Q5HYI8;C9JXM3	28.1836	28.7474	28.8202	28.0003	28.552	28.5015	28.735	28.5804	28.6354	28.8304	29.2486	28.4319	28.5634	28.6456	28.8893	28.4589	28.8115
RABL6	Rab-like protein 6	Q3YEC7;F2Z2T0;Q3YEC7-4;Q3YEC7-6;Q3YEC7-3;G3V154	28.9828	28.6971	29.1632	29.0291	29.2139	28.8036	28.9354	28.9869	28.6612	29.0634	28.8119	29.2816	29.0249	29.0908	28.9183	29.136	28.999
RAC1;RAC3	Ras-related C3 botulinum toxin substrate 1;Ras-related C3 botulinum toxin substrate 3	P63000;P63000-2;P60763	32.1291	31.9978	31.9038	31.6566	31.821	31.924	31.9018	32.3865	31.6067	32.1547	32.0613	31.6605	31.7185	32.1036	31.5221	31.8501	32.0882
RAC2	Ras-related C3 botulinum toxin substrate 2	P15153;B1AH77;B1AH80;B1AH78	NA	NA	26.6488	NA	26.7365	26.7886	NA	26.2624	26.7678	NA	27.1822	NA	NA	27.2609	26.5034	26.6028	26.8642
RAD21	Double-strand-break repair protein rad21 homolog	O60216;E5RFV8;E5RIN7;E5RJW1;E5RJK5	28.6121	27.9416	28.0325	27.7637	28.2524	28.2554	28.78	27.9101	27.977	28.1243	27.8653	28.0654	28.3475	28.0032	26.7724	28.0671	28.2278
RAD23A	UV excision repair protein RAD23 homolog A	A0A494C0B4;P54725-2;P54725-3;P54725;K7ENJ0;K7ELW1	31.8102	31.4588	31.5758	31.958	31.4612	31.645	31.4077	31.843	31.7299	31.6629	31.4876	31.4419	31.6615	31.3945	31.8557	31.9326	31.7544
RAD23B	UV excision repair protein RAD23 homolog B	P54727;Q5W0S5;P54727-2	31.9138	31.9038	31.9484	32.1086	31.8172	32.2264	31.9606	32.1578	31.9134	32.2118	32.1066	32.5166	32.0796	32.147	31.9802	31.9289	32.193
RAD50	DNA repair protein RAD50	Q92878;Q92878-2;A0A1W2PQ90;Q92878-3;A0A494C1B7;A0A494BZX5;A0A494C122	27.6318	27.4528	27.4798	27.5045	27.8237	27.4315	27.4744	27.4897	27.4238	27.4587	27.4307	27.3565	27.6173	27.7432	27.4736	27.5037	27.5499
RAE1	mRNA export factor	P78406;E9PQ57;E9PPG9	28.0687	28.0876	27.7781	28.2126	27.9805	28.2067	28.1096	27.9197	27.7738	28.1821	28.0248	27.9692	28.1444	27.9532	27.789	27.978	28.3732
RAF1	RAF proto-oncogene serine/threonine-protein kinase	P04049;P04049-2;H7C155	27.6387	27.6032	27.4228	27.8152	27.4677	27.9353	27.8018	27.6852	27.729	27.5088	27.5265	27.8122	27.9758	28.0071	27.6226	27.8136	27.443
RAI1	Retinoic acid-induced protein 1	Q7Z5J4-3	31.4274	31.4326	31.5808	31.7004	31.6825	31.0644	31.4604	31.1827	31.2265	31.3248	31.345	31.9042	31.4573	30.9092	31.666	31.948	31.5542
RAI14	Ankycorbin	Q9P0K7-4;Q9P0K7-3;Q9P0K7;Q9P0K7-2	33.7432	34.2957	33.9365	33.7285	34.5538	34.607	34.1473	35.4012	34.3654	34.6788	35.0688	34.6578	34.9824	34.592	34.6322	33.8013	35.6263
RALA	Ras-related protein Ral-A	H7C3P7;P11233	30.1535	30.1808	29.7421	29.8303	30.0307	30.2921	30.2271	30.2626	30.218	30.4001	29.9285	29.9314	30.373	29.8842	30.0694	29.9726	29.7848
RALB	Ras-related protein Ral-B	C9J6B1;P11234;P11234-3;P11234-2;C9JQB3	28.6734	28.9912	28.6957	NA	NA	NA	28.5679	NA	NA	28.6255	28.4541	28.9185	28.6752	29.2354	28.8842	28.6425	28.8925
RALGAPA1	Ral GTPase-activating protein subunit alpha-1	Q6GYQ0-2	33.125	32.6571	32.9216	32.9906	32.8029	33.0449	33.0083	33.2106	33.3379	33.1571	33.8194	32.6825	33.2462	33.4744	33.182	33.1573	33.2444
RALGAPB	Ral GTPase-activating protein subunit beta	Q86X10-4;Q86X10-3;Q86X10;A2A2F0;Q86X10-2	25.9186	26.2246	26.6964	26.6141	26.328	25.4739	25.7793	26.0843	25.5979	25.8214	26.9018	26.6318	25.8243	26.699	25.6017	26.2515	25.2149
RALY	RNA-binding protein Raly	Q9UKM9;Q9UKM9-2;Q5QPL9;Q5QPM1	28.8832	28.8394	28.6742	28.6315	29.2842	28.8215	29.0992	28.6502	28.6862	28.77	28.7165	28.849	29.0941	28.8853	28.7435	28.739	28.8981
RALYL	RNA-binding Raly-like protein	B3KT61;Q86SE5;Q86SE5-3;E5RG71;E5RJ39;Q86SE5-2	31.0122	30.7676	30.8158	31.2959	30.5029	31.1178	31.0806	31.0239	31.3416	29.9243	30.8826	30.2487	30.3162	30.6298	30.795	31.155	30.5465
RAN	GTP-binding nuclear protein Ran	B5MDF5;J3KQE5;P62826;F5H018;H0YFC6	32.8237	32.7686	32.9883	32.8601	32.6951	32.8381	32.6467	32.9439	32.9454	33.2392	32.8267	32.7254	32.8025	32.9538	32.9633	32.8552	32.785
RANBP1	Ran-specific GTPase-activating protein	F6WQW2;C9JDM3;F8WCY3;C9JXG8;C9JGV6;P43487-2;P43487	29.6603	28.9639	28.7943	29.4259	29.3432	29.1896	29.3437	29.3195	29.5382	29.2576	29.4627	29.3744	29.5666	28.9337	29.135	29.3289	29.352
RANBP10	Ran-binding protein 10	A0A0D9SEU5;R4GMX8;Q6VN20-3;Q6VN20	28.482	28.616	27.3211	28.6596	27.3267	26.3035	28.2021	27.9322	26.7183	28.8746	28.0473	27.4175	26.5318	28.1636	26.7686	28.3068	28.0958
RANBP2	E3 SUMO-protein ligase RanBP2	P49792	35.241	35.1545	35.4214	35.2682	35.3958	35.3862	35.1781	35.3374	35.4441	35.3095	35.2862	35.4706	35.4091	35.5683	35.3699	35.3016	35.2613
RANBP3	Ran-binding protein 3	B7Z7F3;Q9H6Z4-3;Q9H6Z4-2;Q9H6Z4	29.1381	29.1945	29.2095	29.2728	29.2841	29.1676	29.1091	28.9918	28.8672	29.1529	29.1204	29.0773	29.3342	29.5426	29.2201	29.236	29.2672
RANBP6	Ran-binding protein 6	O60518	29.6984	29.1926	28.7104	29.1706	28.8631	29.0891	29.4341	29.6328	29.4293	28.9795	29.2253	29.2533	29.4889	28.6822	28.834	29.2054	29.292
RANBP9	Ran-binding protein 9	Q96S59;Q96S59-2	26.3576	25.8408	26.5115	26.2284	26.3668	26.2848	26.0129	25.9636	26.1284	26.5323	26.0719	26.1282	26.1864	25.9308	26.1417	26.1791	26.0936
RANGAP1	Ran GTPase-activating protein 1	P46060	28.1514	27.8851	28.0119	27.9151	28.1096	28.1335	27.976	28.0089	28.0786	28.0327	27.8081	28.0044	28.3725	28.299	28.0318	28.0046	28.2142
RAP1A	Ras-related protein Rap-1A	P62834;A0A075B6Q0	31.0229	30.716	30.5018	30.3773	30.683	30.5916	30.8031	30.6717	30.3335	30.4719	30.6571	30.5912	30.7814	30.7476	30.3684	30.1926	30.7797
RAP1B	Ras-related protein Rap-1b;Ras-related protein Rap-1b-like protein	P61224;P61224-3;F5H7Y6;E7ESV4;F5H004;P61224-2;F5GX62;F5H6R7;A6NIZ1;F5GYB5;F5H4H0;F5H0B7;F5H500;F5H491;F5GWU8;F5H077;F5GYH7;P61224-4	29.0953	28.2192	27.1392	NA	NA	27.4035	28.199	28.3032	NA	NA	27.7733	27.4001	NA	28.3983	NA	NA	NA
RAP2B	Ras-related protein Rap-2b	P61225	26.2922	25.9774	25.7983	NA	NA	25.9644	25.6641	25.9925	NA	25.7679	NA	NA	26.0247	26.1994	25.6513	25.5468	NA
RAP2C	Ras-related protein Rap-2c	Q9Y3L5;A0A087X2C3	27.891	28.0725	27.9324	28.0031	28.4356	28.0531	28.0277	28.1229	28.1465	28.415	28.0663	28.1744	28.2756	28.241	28.2121	28.0526	28.0943
RAPGEF1	Rap guanine nucleotide exchange factor 1	Q13905-2;Q13905;Q13905-4;Q13905-3	28.5083	28.5375	28.5039	28.406	28.348	28.5652	28.673	28.4028	28.575	28.5768	28.7624	28.5388	28.7126	28.6834	28.5562	28.4825	28.4488
RAPGEF2	Rap guanine nucleotide exchange factor 2	A0A2R8Y661;A0A2R8YGD3;Q9Y4G8	27.2796	26.5516	26.4483	26.6532	26.9217	26.1123	27.2379	26.8882	27.0452	27.5052	26.5304	26.0879	27.5649	27.3067	27.5962	27.1295	26.4657
RAPH1	Ras-associated and pleckstrin homology domains-containing protein 1	C9K0J5;Q70E73;C9J164;Q70E73-5;Q70E73-2;Q70E73-8;Q70E73-7;Q70E73-4;Q70E73-3;Q70E73-9;Q70E73-6	26.5759	25.2129	26.9788	27.2986	27.2537	26.5872	26.9302	27.4174	27.1253	26.9144	27.0563	26.8714	26.9117	28.389	27.1878	27.0844	27.3681
RAPSN	43 kDa receptor-associated protein of the synapse	E9PK11;Q13702-2;Q13702;E9PJP9	28.8228	29.8488	28.647	28.5703	29.2802	28.2328	28.9265	NA	NA	29.0096	NA	NA	28.827	29.5044	28.8194	NA	NA
RARS	Arginine--tRNA ligase; cytoplasmic	P54136;P54136-2	32.5232	32.5597	32.7185	32.6043	32.4203	32.4402	32.4816	32.5627	32.4441	32.7639	32.4939	32.8959	32.716	32.6567	32.4169	32.4878	32.7481
RARS2	Probable arginine--tRNA ligase; mitochondrial	Q5T160	27.4498	27.0165	27.144	27.038	27.3217	27.3695	27.6082	26.962	27.0945	27.4488	27.4951	27.0761	27.2511	27.3218	27.2757	27.2313	26.7913
RASA1	Ras GTPase-activating protein 1	E9PGC0;P20936-2;P20936-4;P20936	29.9766	29.146	29.3231	30.3088	29.5643	29.4283	30.0876	29.3146	29.8212	29.5857	29.8719	29.4097	30.1919	29.7416	29.7922	30.2656	29.1977
RASA4	Ras GTPase-activating protein 4	O43374;O43374-2;E7ERK1	29.469	29.7599	30.1126	29.6103	30.4129	30.8615	29.9356	30.4086	30.3999	30.8605	30.7443	29.8838	29.8283	29.5044	30.1244	29.9606	30.2027
RASIP1	Ras-interacting protein 1	Q5U651	28.5921	28.7062	28.3747	28.2866	28.6888	28.2972	28.5032	28.4129	28.14	28.2427	28.2757	28.5415	28.5231	28.7485	28.5755	28.5209	28.3151
RB1CC1	RB1-inducible coiled-coil protein 1	Q8TDY2-2	28.1299	28.5526	28.0355	28.7067	28.4219	28.7805	28.6441	28.9538	28.5475	28.6394	28.9493	28.7134	28.4412	29.0318	28.4811	28.961	28.6001
RBBP4	Histone-binding protein RBBP4	Q09028-4;Q09028-3;Q09028-2;Q09028;H0YF10;H0YEU5;H0YCT5;H0YDK2	30.7787	NA	30.7508	30.594	30.844	30.6574	30.7439	30.9974	30.7711	30.8285	30.2885	30.7011	30.9689	31.1316	30.7559	30.569	30.7976
RBBP5	Retinoblastoma-binding protein 5	Q15291;Q15291-2	NA	26.9744	27.1776	27.499	27.5723	27.8627	NA	27.4328	27.0961	26.9633	27.821	27.5031	NA	NA	NA	27.1187	26.7051
RBBP6	E3 ubiquitin-protein ligase RBBP6	Q7Z6E9-2;Q7Z6E9;A0A2R8Y880;H3BSK8	30.1655	29.8078	30.3506	30.208	30.3191	30.2572	30.3658	30.047	29.7967	30.4934	30.0695	30.0268	30.5496	30.4963	29.8698	30.444	30.2465
RBBP7	Histone-binding protein RBBP7	Q16576;Q16576-2;E9PC52	29.758	29.6895	29.7698	29.5709	29.9076	29.8976	29.6923	29.7704	29.7828	29.9795	29.6672	29.763	29.85	29.9241	29.7248	29.8101	29.8775
RBBP9	Putative hydrolase RBBP9	O75884-2;O75884	27.6267	27.5858	27.9052	27.7868	27.7513	27.6082	27.2293	28.0317	27.2916	27.7449	27.4823	27.86	27.4883	27.7123	27.6379	27.598	27.5993
RBCK1	RanBP-type and C3HC4-type zinc finger-containing protein 1	Q9BYM8-3;Q9BYM8;B4DML5;G3XAG9;Q9BYM8-4;H0Y4S7	27.411	27.0712	26.6552	27.0052	27.1795	27.0498	27.3665	27.1665	27.2879	26.4297	26.7198	26.6848	27.4295	27.2052	27.2595	27.0443	27.4858
RBFOX1;RBFOX2;RBFOX3	RNA binding protein fox-1 homolog 1;RNA binding protein fox-1 homolog;RNA binding protein fox-1 homolog 2;RNA binding protein fox-1 homolog 3	Q9NWB1-2;Q9NWB1-4;B7Z1U7;A0A087X2B1;Q9NWB1;Q9NWB1-3;J3KNW3;O43251-8;S4R469;F8VR27;F8VZY7;A0A0G2JSB3;A0A0G2JRA5;B0QYV1;O43251-2;B0QYY4;B0QYY7;I3L1D4;O43251-6;O43251-9;O43251-4;O43251-5;O43251-10;O43251;O43251-7;A6NFN3;A6NFN3-2;J3QQZ2;J3QRF4;A0A3B3ITL7	NA	NA	NA	25.214	NA	NA	NA	NA	NA	NA	NA	NA	NA	24.8857	NA	NA	NA
RBKS	Ribokinase	Q9H477;Q9H477-2	29.7332	29.8149	29.6339	29.6304	29.5443	30.0513	29.7536	29.6073	30.0374	29.8151	29.6976	29.8309	29.5638	29.713	29.808	29.8158	29.8138
RBL2	Retinoblastoma-like protein 2	Q08999;F5H837	31.0256	31.5888	31.3345	31.4841	30.7814	29.6522	31.2323	31.3511	31.159	31.1929	30.9941	31.3524	31.1049	30.082	31.7532	31.0837	32.1
RBM12	RNA-binding protein 12	Q9NTZ6	29.6678	29.801	29.4645	29.8904	30.0197	29.7546	29.7546	29.8005	29.8719	29.5356	29.7642	29.9741	30.0389	30.1113	29.8937	30.0218	29.9903
RBM12B	RNA-binding protein 12B	Q8IXT5;B9ZVT1	26.8206	27.0869	27.3027	27.283	27.1302	27.3451	27.1342	27.0133	26.7564	26.9441	27.1046	27.2918	27.3769	27.0618	27.6124	26.5399	27.265
RBM14	RNA-binding protein 14	Q96PK6	31.457	31.4983	31.1904	31.5012	31.7213	31.5719	31.4733	31.4593	31.3811	31.5173	31.3129	31.5446	31.6237	31.8214	31.4311	31.371	31.5421
RBM15	Putative RNA-binding protein 15	A0A087WWP4;A0A494C001;Q96T37-4;Q96T37-2;Q96T37-3;Q96T37	30.6258	30.6069	30.8049	31.031	30.9357	30.9546	30.7948	30.7719	30.8741	30.8272	30.7301	30.999	30.8105	30.8878	30.7651	30.8958	30.7666
RBM15B	Putative RNA-binding protein 15B	Q8NDT2	30.9256	30.6975	31.564	30.8285	31.1871	30.7882	31.0799	30.9648	31.0247	30.4954	31.0188	30.896	30.7598	31.2309	31.1229	30.901	30.8533
RBM17	Splicing factor 45	Q96I25;Q5W011;Q5W010	28.1496	27.7914	29.1993	27.7375	26.0299	27.3942	28.1453	27.6186	27.1614	27.1115	27.069	27.9364	27.6511	27.2726	26.7442	27.1218	27.8036
RBM20	RNA-binding protein 20	Q5T481	26.2441	26.1486	26.3822	26.0157	26.1974	26.4716	26.9344	25.9559	26.5668	26.6041	26.5116	26.6244	26.786	26.1087	26.4644	26.1556	26.6971
RBM22	Pre-mRNA-splicing factor RBM22	Q9NW64-2;Q9NW64	25.81	26.0238	25.942	25.8768	NA	26.0051	25.8507	25.7604	NA	25.8781	25.855	26.1473	25.774	26.283	NA	25.7113	26.2601
RBM23	Probable RNA-binding protein 23	Q86U06-4;Q86U06-2;Q86U06-5;G3V5Z6;H0YJJ3;G3XAP0	26.8221	26.9954	28.0604	27.4769	26.4321	28.0039	27.772	27.0374	26.4193	26.7735	27.7207	27.5595	27.139	27.3689	27.74	27.5087	27.5175
RBM24;RBM38	RNA-binding protein 24;RNA-binding protein 38	Q9BX46;H0YA61;F6VZ39;Q9H0Z9-2;Q9H0Z9;H0Y8S7;Q9BX46-2	29.5745	29.5136	29.7088	29.7539	29.387	29.737	29.8219	29.7677	29.6321	29.7598	29.695	29.6217	29.7777	29.49	29.511	29.6458	29.8065
RBM25	RNA-binding protein 25	P49756	32.645	32.3744	32.3294	32.3793	32.5485	32.3342	32.5193	32.3912	32.5611	32.4475	32.872	32.2465	32.3262	32.4677	32.3169	32.4357	32.6811
RBM26	RNA-binding protein 26	A0A087X0H9;Q5T8P6-3;Q5T8P6-2;Q5T8P6;Q5T8P6-5;Q5T8P6-4	32.571	32.4081	32.5473	32.5742	32.7479	32.6059	32.6713	32.5505	32.5505	32.6278	32.8262	32.6311	32.7993	33.0762	32.4798	32.4631	32.9054
RBM27	RNA-binding protein 27	Q9P2N5;U3KPZ7	25.7645	26.2859	25.7984	26.2143	26.9205	NA	26.3354	25.1363	NA	25.9003	27.2142	24.7267	26.46	25.7412	NA	26.2102	NA
RBM3	RNA-binding protein 3	P98179	31.6507	31.8838	31.4412	32.0394	31.6135	32.0989	32.1915	32.1532	32.38	31.6601	32.5033	30.88	31.5641	31.0695	31.1409	31.0925	31.9395
RBM39	RNA-binding protein 39	Q14498-2;Q14498;G3XAC6;Q14498-3;A0A0U1RQH7;H0Y4X3	28.7471	28.5727	28.8666	28.8204	28.948	28.777	28.6465	28.5415	28.5764	28.8675	28.728	28.9736	28.7292	28.9923	28.5235	28.6501	28.7051
RBM4	RNA-binding protein 4	Q9BWF3;E9PB51;Q9BWF3-4;D6R9K7;J3QRR5;Q9BWF3-3;Q9BWF3-2	27.3667	27.2359	27.3402	27.4168	27.414	27.4309	27.312	27.3625	27.2946	27.4285	27.3274	27.4711	27.4066	27.717	27.1902	27.3012	27.4696
RBM41	RNA-binding protein 41	Q96IZ5-2;Q96IZ5	26.4724	26.6454	25.4649	26.4714	26.8848	26.5043	26.632	26.6696	27.279	25.9014	26.736	25.6867	25.6043	26.5926	25.8123	26.2365	26.524
RBM42	RNA-binding protein 42	K7EQ03;K7EP90;Q9BTD8-4;Q9BTD8-2;Q9BTD8-3;Q9BTD8	NA	NA	25.3481	24.727	25.6143	NA	NA	24.8395	NA	24.5189	24.7304	24.7825	NA	25.3117	24.9766	25.2608	NA
RBM8A	RNA-binding protein 8A	A0A0J9YW13;Q9Y5S9-2;Q9Y5S9	28.0823	27.8916	27.951	28.1578	28.2518	28.2685	28.4612	28.1382	28.3062	28.565	28.2424	28.5363	28.1886	28.2573	28.2069	28.1859	28.0168
RBMX	RNA-binding motif protein; X chromosome;RNA-binding motif protein; X chromosome; N-terminally processed	P38159;P38159-2;H0Y6E7;H3BT71;H3BR27;P38159-3	31.1743	31.2276	31.0227	30.9914	31.3012	31.4323	31.5947	31.3225	31.2614	31.4022	31.4307	31.3222	31.5223	31.1067	30.9614	31.0536	31.4144
RBMXL1	RNA binding motif protein; X-linked-like-1	Q96E39;A0A1B0GUK8	27.4999	27.265	27.2536	27.1303	26.8189	27.6331	27.1719	27.1398	27.295	27.3953	27.1734	27.2947	27.2167	27.1657	27.4735	27.1754	27.3461
RBMXL2	RNA-binding motif protein; X-linked-like-2	O75526	30.1719	30.6011	29.8096	30.5113	29.9268	30.7848	31.0434	30.6453	30.027	30.1237	30.8841	30.3452	30.6705	30.4697	29.7053	30.6244	30.3311
RBMXL3	RNA-binding motif protein; X-linked-like-3	Q8N7X1	30.0955	29.7462	30.217	30.2644	30.3408	30.0385	29.6778	30.2213	29.9327	30.0107	30.2965	29.73	30.3144	30.0806	30.0304	29.9593	30.4098
RBP1	Retinol-binding protein 1	P09455;A0A0A0MTB9;H0YAK8	26.9655	27.4515	27.3751	27.1751	26.9997	27.0131	27.7837	27.823	26.7197	26.7991	26.522	27.2959	27.262	27.3853	26.7781	26.5708	27.7358
RBP4	Retinol-binding protein 4;Plasma retinol-binding protein(1-182);Plasma retinol-binding protein(1-181);Plasma retinol-binding protein(1-179);Plasma retinol-binding protein(1-176)	Q5VY30;P02753	29.7343	30.4586	29.5705	29.4456	30.329	29.5642	29.5199	29.6735	29.857	29.6216	29.3753	29.9189	29.5385	30.0289	29.3777	29.1773	30.171
RBPMS2	RNA-binding protein with multiple splicing 2	Q6ZRY4	26.2268	26.7646	26.5218	26.4014	26.8725	26.6497	26.6119	26.8978	26.943	26.4538	26.8291	26.6651	26.194	26.6233	26.973	26.7219	26.4448
RBSN	Rabenosyn-5	Q9H1K0	30.3019	30.1246	29.6618	30.2222	30.3304	30.2371	30.2028	30.1955	30.4276	30.3007	30.0253	30.3289	30.1478	30.2217	30.0337	30.2986	29.9821
RCAN1	Calcipressin-1	P53805;V9GYW9;E9PD55;E9PDJ2;P53805-3;P53805-2	26.7935	25.3843	27.0866	26.413	26.644	26.4279	27.8678	27.5642	26.8561	26.1466	26.4977	23.8987	26.0638	NA	25.3154	25.9068	26.8294
RCC1	Regulator of chromosome condensation	P18754-2;P18754;C9JW69;C9JRH2;C9J3R0;C9JMJ4;C9JQZ4	29.8123	29.6145	29.787	29.979	29.7611	30.0725	29.7522	29.8792	29.8226	29.7941	29.9146	29.5007	30.1524	29.8639	29.7519	29.7193	29.8819
RCC2	Protein RCC2	Q9P258	28.5779	28.2304	28.3927	27.9784	28.7518	28.3699	27.7845	28.2274	27.8537	27.5684	28.1893	27.7221	28.2694	28.5342	28.3774	28.4964	28.5826
RCL1	RNA 3-terminal phosphate cyclase-like protein	Q9Y2P8;Q5VZU3	29.1639	28.0293	29.0136	28.1999	28.7584	27.7804	28.2798	27.9062	27.8791	27.4827	27.0986	27.6805	28.547	27.9302	27.8531	27.9549	29.0273
RCN1	Reticulocalbin-1	Q15293;Q15293-2	29.131	28.6051	29.128	29.3388	29.3824	28.6169	28.2356	29.154	28.5789	28.9583	28.9034	28.7918	28.3279	29.2044	29.0102	28.9844	29.0329
RCN2	Reticulocalbin-2	Q14257;Q14257-2;H0YL43	30.2826	30.1785	30.6126	30.5802	30.3915	30.4502	30.3127	30.5043	30.4995	30.7657	30.2512	30.3942	30.2977	30.2576	30.6895	30.5078	30.4011
RCOR3	REST corepressor 3	Q9P2K3-4;Q9P2K3-3;B4DV59;Q9P2K3-2;Q9P2K3;E9PQE5	26.817	27.2988	27.2728	26.4466	27.1772	27.1337	27.847	27.4968	26.6308	27.4506	27.3096	27.5362	27.6001	27.3964	27.6138	26.9886	27.197
RCSD1	CapZ-interacting protein	Q6JBY9;B7ZKW8	28.4307	28.3085	28.4138	28.4543	28.368	28.5847	28.5339	28.6515	28.8447	28.495	28.6214	28.5341	28.5032	28.3825	28.7519	28.6435	28.4212
RDH11	Retinol dehydrogenase 11	Q8TC12;G3V2G6;Q8TC12-2;G3V234;H0YIZ8;Q8TC12-3	26.5899	26.4622	26.4397	26.0842	26.5327	26.4501	26.3981	26.7014	25.9598	26.6306	26.4774	26.6018	26.5079	26.5906	26.7022	26.2456	26.5741
RDH13	Retinol dehydrogenase 13	Q8NBN7;G8JLA1;Q8NBN7-2	29.083	29.406	29.0902	28.7969	29.3448	28.9538	29.7498	29.1594	29.0695	28.8621	28.972	29.492	29.3457	26.7886	29.4668	28.8386	28.838
RDH14	Retinol dehydrogenase 14	Q9HBH5	30.6765	30.5255	30.7225	30.2376	30.5921	30.4876	30.5573	30.5293	30.7306	30.6547	30.6356	30.9174	30.7113	30.6931	30.4688	30.5285	30.6742
RDX	Radixin	P35241-5;A0A2R8Y5S7;P35241;A0A2R8Y7M3;P35241-4	31.7491	31.7018	31.8851	31.8267	31.9516	32.1839	31.9197	32.1062	32.0506	32.0912	31.8175	32.0556	31.8693	32.0181	31.7985	31.7455	31.9832
RECQL	ATP-dependent DNA helicase Q1	P46063	28.9932	28.6916	28.6019	28.6528	29.0939	28.6902	28.8033	28.8373	28.5638	28.5467	28.9489	28.7313	28.8978	29.2929	28.5929	28.6212	28.8456
RECQL5	ATP-dependent DNA helicase Q5	O94762-4;O94762	29.4323	29.8896	30.0624	29.8257	29.8393	28.8922	29.6819	29.8578	29.1706	30.0076	29.2695	30.0737	29.7529	29.9559	28.9768	28.1555	30.3061
REEP1	Receptor expression-enhancing protein;Receptor expression-enhancing protein 1	A0A2R8Y5P1;A0A2R8Y6K6;A0A1C7CYY3;A0A2R8YD64;E7EUF7;Q9H902-2;Q9H902;Q9H902-3	27.9659	26.9662	28.1444	27.7725	27.7896	27.8487	27.8888	28.192	27.8927	28.2986	27.9095	28.3586	27.7885	27.9528	27.6695	28.1567	28.2033
REEP5	Receptor expression-enhancing protein 5	Q00765	32.8906	32.8582	32.8379	33.1732	32.5621	32.9788	33.1163	33.733	32.6684	32.9561	33.0518	33.0926	32.5082	33.4531	32.5265	32.55	32.8951
RELA	Transcription factor p65	Q2TAM5;A0A087X0W8;Q04206-2;Q04206;E9PKH5;Q04206-3;Q04206-4;E9PKV4;A0A087WVP0;E9PI38;E9PQS6	28.5751	28.3627	28.5844	28.6338	28.7419	28.4339	28.3778	28.5651	28.4914	28.5516	28.4711	28.5037	28.6407	28.5987	28.4787	28.444	28.4745
REPIN1	Replication initiator 1	C9JZE3;C9JYJ8;Q9BWE0;Q9BWE0-4;E7EVL6	27.145	26.6131	NA	27.1791	27.0121	27.1478	26.9982	27.3864	27.0149	26.2595	NA	26.8067	26.8798	26.9329	27.0832	26.9502	27.343
REPS1	RalBP1-associated Eps domain-containing protein 1	Q96D71-2;E9PMG1;H0YDT0;Q96D71-4;Q96D71-3;Q96D71	25.5861	25.2956	25.5533	26.7002	25.8827	25.1356	25.7652	25.5891	25.6808	25.6377	25.8813	25.524	24.9186	25.6947	26.2407	25.4593	25.6809
RER1	Protein RER1	O15258;Q5T092;A0A0A0MR06;Q5T091	29.9368	30.2366	29.875	29.875	29.8377	30.0348	29.9454	30.2605	30.1644	30.2585	30.2141	29.8675	29.9897	29.9031	29.3113	29.8198	30.2961
RETSAT	All-trans-retinol 13;14-reductase	Q6NUM9;H7C3J0;Q6NUM9-2	27.1907	26.0067	26.7397	25.9787	26.4607	25.2289	25.4193	26.4555	27.4401	26.6112	26.0329	26.0548	26.0345	26.4124	27.3194	26.547	26.4943
REV3L	DNA polymerase zeta catalytic subunit	O60673;O60673-2	28.8498	27.985	28.0914	29.6044	27.6226	28.486	28.4143	28.9674	27.9949	28.3704	28.5128	28.9411	28.8198	29.7876	28.7421	28.949	27.89
REXO2	Oligoribonuclease; mitochondrial	H0YGR4;F5GYG5;Q9Y3B8;H0YG54;Q9Y3B8-2;Q9Y3B8-3	28.8484	28.6037	28.4646	28.154	28.5722	28.5415	28.7855	28.4936	28.0841	28.3166	28.6861	28.3521	28.6552	28.2102	28.1677	27.7457	29.0511
RFK	Riboflavin kinase	Q969G6;H7C4G0	26.4609	26.5246	26.2968	NA	26.4478	26.0151	26.6457	26.244	26.6112	26.8869	26.6422	26.4524	26.4355	26.8247	NA	26.6872	26.6398
RFTN1	Raftlin	Q14699;C9JHG2;G3XAJ6	33.2376	33.4326	32.7268	32.843	32.9298	32.2594	33.6548	32.9221	32.4893	32.1046	32.6106	33.144	33.1481	33.2004	33.0089	32.8453	33.3126
RGL2	Ral guanine nucleotide dissociation stimulator-like 2	O15211;O15211-2	28.8281	29.2583	29.3513	29.3735	29.1874	29.2175	29.163	29.2283	29.3542	29.2644	29.2373	28.9557	29.1283	28.9279	29.247	29.3018	29.2467
RGN	Regucalcin	Q15493;Q15493-2	28.3304	27.6677	27.5439	27.2538	27.9416	27.6139	28.4643	27.5796	27.3011	26.2153	26.8397	27.5426	27.4304	27.0777	28.4243	27.2399	27.6948
RGS10	Regulator of G-protein signaling 10	O43665-2;O43665-1;O43665	NA	NA	28.379	NA	NA	NA	27.8216	29.2252	30.2996	28.9156	NA	NA	NA	NA	NA	NA	NA
RGS3	Regulator of G-protein signaling 3	P49796-4;P49796-6;P49796;P49796-1	27.0933	27.0553	27.1678	27.1392	26.8357	26.2312	27.4625	26.5877	27.1462	26.4228	26.7033	27.214	26.5805	26.9514	26.8236	26.7637	27.0317
RHBDD1	Rhomboid-related protein 4	Q8TEB9;Q8TEB9-2;B9A054	NA	27.2622	NA	NA	NA	NA	27.3092	27.1174	27.2168	27.1994	27.2142	27.3961	27.394	26.9614	NA	NA	27.1504
RHEB	GTP-binding protein Rheb	Q15382;C9J931	27.956	27.9222	27.6903	27.3891	28.149	27.7155	27.9585	27.8897	28.0139	27.9037	27.5321	27.3316	28.2813	27.5569	27.5873	27.8046	28.0741
RHOB	Rho-related GTP-binding protein RhoB	P62745	25.5566	25.4837	NA	NA	25.3677	25.6068	25.5983	25.9272	25.2691	NA	NA	NA	25.4585	NA	NA	NA	25.8529
RHOC;RHOA	Rho-related GTP-binding protein RhoC	Q5JR08;P08134;E9PQH6;Q5JR07;C9JNR4;C9JX21;Q5JR05	31.49	32.0121	32.203	31.4377	31.8282	31.6142	31.6014	32.3125	31.5726	32.3711	31.6597	31.6356	31.5845	32.0281	31.747	31.5762	31.8182
RHOG	Rho-related GTP-binding protein RhoG	P84095	28.4283	28.2544	27.8049	28.3986	28.5171	27.8575	28.225	28.3831	27.8797	28.2441	27.5702	27.9884	28.1282	28.6259	28.0163	28.245	28.3298
RHOT1	Mitochondrial Rho GTPase 1;Mitochondrial Rho GTPase	Q8IXI2-5;Q8IXI2-7;Q8IXI2-3;Q8IXI2-4;Q8IXI2;Q8IXI2-2;H7BXZ6	28.7883	28.8003	29.101	28.7175	28.8015	28.7537	28.7643	28.9426	28.6914	28.9514	29.0043	28.3685	28.9353	28.3208	28.5362	28.6002	28.6278
RHOT2	Mitochondrial Rho GTPase 2	Q8IXI1;I3L2C6;H3BST5	27.3527	27.7658	27.7835	27.4887	27.6085	26.9562	27.4012	27.6351	27.3539	27.7496	27.9993	27.3302	27.9013	27.9481	27.0997	27.0804	27.7593
RIC8A	Synembryn-A	Q9NPQ8-4;Q9NPQ8;Q9NPQ8-3	28.4996	28.4014	28.6487	28.3645	28.4779	28.4592	28.3783	28.5796	28.5168	28.4858	28.4025	28.63	28.4495	28.8961	28.5332	28.3925	28.5575
RICTOR	Rapamycin-insensitive companion of mTOR	Q6R327;Q6R327-3;D6R9S6;Q6R327-4	28.4118	29.1042	28.0012	29.1929	29.1992	29.7016	29.5865	29.2884	29.4042	28.2974	28.1584	28.3062	28.6545	28.8301	29.1906	29.0298	29.7155
RIF1	Telomere-associated protein RIF1	Q5UIP0;Q5UIP0-2	31.8614	31.8669	31.2993	NA	31.0241	32.8069	31.6422	32.2923	31.2346	32.1147	31.3909	32.3332	31.7424	31.9338	32.4983	32.195	32.2448
RILP	Rab-interacting lysosomal protein	Q96NA2;I3L1U0;A0A0J9YWQ1	28.7367	29.1116	29.5046	29.1131	29.1345	29.0602	29.2333	29.2035	29.1307	28.8907	29.0543	29.1576	28.8487	28.6808	29.2061	29.0607	28.9083
RILPL1	RILP-like protein 1	Q5EBL4;A0A1B0GVV3;Q5EBL4-2	29.0514	29.3452	29.1338	29.0899	28.9786	29.0115	29.0979	28.9113	28.756	29.5676	29.0577	28.7806	29.0291	29.0202	28.9436	29.2068	29.1562
RIMS1	Regulating synaptic membrane exocytosis protein 1	Q86UR5-8;Q86UR5-7;Q86UR5-6;Q86UR5-5;Q86UR5-3;Q86UR5-4;Q86UR5;Q86UR5-2	30.0558	29.7629	30.9458	29.0042	29.9081	29.5452	31.1331	29.8963	30.4043	29.8187	30.3223	30.8966	30.0521	28.7307	29.9896	29.9731	29.9102
RING1	E3 ubiquitin-protein ligase RING1	Q06587;Q06587-2	28.0232	28.004	27.8423	27.6403	28.0926	28.109	28.0504	27.312	27.6285	28.0378	27.663	27.6036	27.1981	27.8768	27.655	28.1411	27.6172
RINT1	RAD50-interacting protein 1	Q6NUQ1	28.0281	27.9653	27.8489	27.9039	27.7608	27.9716	28.054	27.8995	28.0642	28.0145	27.6423	27.833	27.8941	27.959	28.1235	27.7655	27.7842
RIOK3	Serine/threonine-protein kinase RIO3	B4E1Q4;O14730-2;O14730;J3QQL5	26.6027	26.0193	NA	26.2637	26.0084	27.1268	26.7329	NA	NA	NA	26.3119	26.6211	26.0865	26.215	NA	26.1349	26.5903
RMDN1	Regulator of microtubule dynamics protein 1	Q96DB5;E5RH53;Q96DB5-2;H0YB83;Q96DB5-3;H0YB03;H0YC67	30.2273	30.9697	30.5489	30.6813	30.4562	31.2164	30.8664	30.8691	30.5955	30.6269	30.9458	30.6117	30.9922	30.3969	31.1589	30.8827	29.8444
RMDN2	Regulator of microtubule dynamics protein 2	Q96LZ7	28.0852	28.3069	28.2456	28.7529	28.3878	28.6301	27.3693	28.0908	28.6272	29.0883	28.5884	28.0422	27.681	28.9293	27.3447	29.2582	27.4283
RMDN3	Regulator of microtubule dynamics protein 3	Q96TC7;H0YMB1;Q96TC7-2	26.4428	25.8136	26.6852	26.003	26.7184	26.1052	26.6822	26.2244	26.4063	26.213	26.2319	26.4409	26.1693	26.27	26.1668	26.2608	26.257
RMND1	Required for meiotic nuclear division protein 1 homolog	Q9NWS8;A0A087WXU0;A0A2R8Y4J4;Q9NWS8-2;Q5SZ82	26.6798	27.5766	27.7157	26.7038	27.351	26.98	27.2177	26.6311	26.8592	27.638	27.4709	27.5284	27.3701	27.3523	26.7008	26.6047	26.5478
RMND5A	Protein RMD5 homolog A	Q9H871	28.8482	28.6784	28.6556	28.5599	28.5595	28.5514	28.7389	28.5581	28.7497	28.7115	28.5051	28.6716	28.5179	28.6292	28.4223	28.7281	28.6597
RNASE1	Ribonuclease pancreatic	P07998;G3V357	NA	NA	NA	NA	27.595	NA	NA	NA	NA	NA	NA	NA	NA	27.2965	NA	NA	27.1795
RNASE4	Ribonuclease 4	P34096	NA	NA	NA	NA	26.806	NA	NA	NA	25.2592	NA	NA	25.9186	25.8976	NA	NA	NA	NA
RNASEH2A	Ribonuclease H2 subunit A	O75792	NA	NA	NA	NA	NA	31.0086	35.7487	34.4801	NA	NA	NA	NA	NA	NA	NA	29.5339	NA
RNASEL	2-5A-dependent ribonuclease	Q05823;Q05823-2	25.747	27.5327	28.1054	27.6109	27.5008	27.8724	27.6309	28.3273	27.7086	28.1415	28.2145	28.2754	28.1093	27.3353	28.8582	NA	26.8472
RNASET2	Ribonuclease T2	D6REQ6;D6RHI9;A0A087WZM2;O00584;H0YAE9	25.4682	25.4455	NA	NA	NA	25.1893	25.6983	25.051	NA	25.092	24.87	NA	25.7898	26.0068	NA	25.3906	25.5357
RNF10	RING finger protein 10	Q8N5U6;Q8N5U6-2;F5H510;F5H5Z1	28.8961	28.7396	28.7044	28.9264	28.7899	28.9261	28.3176	28.6777	28.7538	28.5354	28.8298	28.7784	28.9272	28.6744	29.0793	28.9057	28.9135
RNF114	E3 ubiquitin-protein ligase RNF114	A0A096LNV3;A0A096LP02;Q9Y508-2;Q9Y508	29.6002	29.762	29.9603	29.9279	29.5166	29.7942	29.6063	30.3663	29.7407	30.4038	29.8597	29.6776	29.6224	29.592	30.0053	29.8159	30.0261
RNF123	E3 ubiquitin-protein ligase RNF123	Q5XPI4;Q5XPI4-2;C9JS59;C9J266	32.133	32.3567	32.3067	32.1921	32.0538	32.2328	32.2882	32.4782	32.384	32.1296	32.2796	32.1471	32.1269	31.9579	31.9975	32.2032	32.2739
RNF14	E3 ubiquitin-protein ligase RNF14	Q9UBS8;D6RA38;Q9UBS8-2	28.5775	28.6085	28.8169	28.8292	28.8907	28.4594	28.7328	29.1722	28.8697	29.0394	28.6867	28.7306	28.8369	28.8471	29.0443	29.0993	28.9313
RNF141	RING finger protein 141	E9PLX2;E9PQV2;Q8WVD5	NA	NA	NA	25.3602	25.151	NA	24.9654	NA	NA	25.2512	25.2265	25.4162	24.9709	25.188	NA	NA	25.2731
RNF146	E3 ubiquitin-protein ligase RNF146	Q9NTX7-2;Q9NTX7	26.6396	26.2682	26.4735	26.9371	26.407	26.5178	26.5952	27.1652	26.7754	26.872	26.5526	26.9189	26.8236	26.1236	26.9405	27.0183	26.9038
RNF170	E3 ubiquitin-protein ligase RNF170	Q96K19;Q96K19-2;E9PP55;Q96K19-5;Q96K19-4;Q96K19-6;Q96K19-3	28.1566	28.2845	28.178	28.2407	27.7092	28.334	28.228	28.2275	28.0903	27.9002	28.4149	28.0343	27.7561	28.2833	28.0135	27.6835	27.91
RNF181	E3 ubiquitin-protein ligase RNF181	F8WBU5;C9J391;C9J1C6;H7C426;Q9P0P0	26.2638	26.3908	26.7956	26.6874	26.1333	26.3823	26.3131	26.0966	26.3985	26.3351	26.6722	26.3469	26.1855	26.4535	26.3899	26.7621	26.793
RNF19A	E3 ubiquitin-protein ligase RNF19A	Q9NV58-3;Q9NV58	27.9143	27.3924	27.984	27.8859	27.7892	27.8909	28.0893	28.2554	28.0156	27.6741	28.0384	27.734	27.9808	27.2052	28.1002	28.0644	28.2695
RNF213	E3 ubiquitin-protein ligase RNF213	A0A0A0MTR7;A0A0A0MTC1;Q63HN8;Q63HN8-4	28.8485	29.1241	29.0569	29.5264	29.4008	28.8	28.98	28.8645	29.2217	29.4155	29.1284	28.9618	29.034	29.4202	29.2495	29.4302	29.339
RNF214	RING finger protein 214	Q8ND24;Q8ND24-2;E9PN76	27.0528	26.9611	26.7656	26.274	25.6432	27.5797	26.899	27.1676	27.6133	26.3297	26.7796	26.793	27.4216	26.823	28.0664	26.4502	27.6547
RNF25	E3 ubiquitin-protein ligase RNF25	Q96BH1	25.6647	NA	NA	25.4926	NA	NA	25.3709	NA	25.3661	25.5787	25.8018	25.263	25.6188	25.3515	NA	24.9951	NA
RNF31	E3 ubiquitin-protein ligase RNF31	H0YKX0;Q96EP0;Q96EP0-3;H0YMG4	26.4272	26.8671	26.5434	26.4213	26.8666	25.9623	26.7833	26.5611	26.5353	26.21	26.7213	26.6972	26.7406	26.7176	26.4135	26.6581	26.9797
RNF40	E3 ubiquitin-protein ligase BRE1B	O75150-4	29.8965	30.7107	29.3373	30.2319	29.9113	30.1371	28.4668	29.6015	30.3759	29.5971	30.5285	30.5642	30.0158	29.5026	30.2327	29.7607	29.946
RNH1	Ribonuclease inhibitor	P13489;H0YCR7	33.4327	33.41	33.7879	33.6221	33.6611	33.6021	33.2216	33.7754	33.7304	34.3269	33.719	33.4088	33.2114	33.6083	33.6802	33.5956	33.6081
RNLS	Renalase	Q5VYX0;Q5VYX0-2	25.7478	26.267	25.0232	25.4839	25.7234	25.7806	26.5083	26.1363	26.2151	25.5985	26.1804	26.4949	26.2935	NA	25.7188	25.6965	26.2192
RNMT	mRNA cap guanine-N7 methyltransferase	K7EP06;O43148;O43148-2	28.6018	28.5482	28.6182	28.8902	28.6348	28.3286	28.6919	28.5489	28.3451	28.7617	28.5643	28.2174	29.1807	28.7811	28.5447	28.4809	28.708
RNMTL1	rRNA methyltransferase 3; mitochondrial	Q9HC36;I3L443	31.0051	30.8524	30.9461	30.8741	31.0762	30.9647	30.9369	30.9591	30.915	31.2005	30.736	31.2788	31.1538	30.7054	31.3021	31.1667	30.8613
RNPEP	Aminopeptidase B	Q9H4A4;A6NKB8	30.8471	30.8555	30.9873	31.2835	31.3014	31.2931	31.082	31.1873	31.4307	31.3733	31.0778	31.0193	31.3158	31.2153	31.0773	31.2751	31.0815
RNPS1	RNA-binding protein with serine-rich domain 1	Q15287-2;Q15287;H3BMM9;H3BTC0	31.5801	31.4899	31.1556	31.3996	31.2406	31.3557	31.4773	31.4049	31.397	31.2387	31.3049	31.347	31.0433	31.7864	31.2811	31.3079	31.3904
ROCK1	Rho-associated protein kinase 1	Q13464;A0A0U1RQV4	32.6899	31.4099	31.2422	31.9827	32.7064	32.2835	31.1982	31.1503	31.9984	31.9105	31.9598	31.9076	31.7905	32.7636	31.9671	30.2511	31.8424
ROCK2	Rho-associated protein kinase 2	O75116;E9PF63	28.9623	28.5715	28.8982	28.9935	29.076	28.6513	28.9653	28.9249	28.6486	28.7874	28.6459	28.7306	28.8173	28.8023	28.683	28.6667	28.8567
ROMO1	Reactive oxygen species modulator 1	P60602;P60602-2	NA	28.9995	28.2894	28.4961	29.1659	29.1658	28.8378	29.338	28.641	29.2785	27.703	29.3672	28.5341	28.5458	29.0977	28.6398	28.8545
RP1L1	Retinitis pigmentosa 1-like 1 protein	Q8IWN7	33.1005	32.8006	33.1462	32.3307	32.6056	32.8587	32.7261	32.9199	33.074	33.1368	32.7463	32.8721	33.1103	32.7572	32.9712	32.3828	33.1171
RP2	Protein XRP2	O75695	30.4814	30.5445	30.3812	30.2547	30.8766	29.8714	30.6265	29.988	29.3091	30.4137	30.0559	30.5592	30.487	30.8785	30.2429	30.0988	30.6279
RPA1	Replication protein A 70 kDa DNA-binding subunit;Replication protein A 70 kDa DNA-binding subunit; N-terminally processed	P27694	33.1436	33.2703	33.317	33.1879	33.4751	33.4861	33.0995	33.5159	33.4466	33.473	33.4807	33.2184	33.4816	33.1883	33.3592	33.3193	33.2745
RPA2	Replication protein A 32 kDa subunit	P15927;P15927-2;P15927-3;Q5TEJ0;Q5TEJ7	31.1383	30.9571	30.6228	30.7541	29.9266	31.408	31.0937	31.1252	30.7853	30.0283	30.7832	30.8757	31.2599	31.216	30.8157	30.3739	31.0396
RPA3	Replication protein A 14 kDa subunit	P35244;B5MC59	28.9106	29.0252	29.1863	28.9721	29.1127	29.0802	28.9358	29.5316	28.9066	29.3053	29.1316	28.971	29.3177	28.9022	28.7703	28.6942	28.9643
RPAP1	RNA polymerase II-associated protein 1	Q9BWH6;Q9BWH6-2;H3BRE8;Q9BWH6-3	31.3934	31.3476	30.9536	31.6089	31.3974	31.4904	31.5062	31.2569	31.2026	31.4839	31.3893	31.7577	31.3865	31.515	31.1148	31.1308	31.3393
RPAP2	Putative RNA polymerase II subunit B1 CTD phosphatase RPAP2	Q8IXW5;Q8IXW5-2	27.5556	27.6645	27.4401	28.1531	27.5878	27.6439	27.5032	27.6116	27.4539	28.1934	28.3389	27.8656	28.1694	27.8879	28.1759	28.2506	27.8391
RPAP3	RNA polymerase II-associated protein 3	Q9H6T3;Q9H6T3-2;Q9H6T3-3	25.67	25.6939	25.5408	25.3233	25.5942	24.8385	25.8102	25.3724	26.8006	26.0211	26.3375	25.746	25.651	26.944	25.6201	25.7231	25.8749
RPE	Ribulose-phosphate 3-epimerase	C9J9T0;C9IZU8;Q96AT9-2;Q96AT9;C9IYE8;E7ESZ6;C9J8S0;C9J6A7;Q96AT9-5;Q96AT9-3;Q96AT9-4	27.721	27.9423	27.1319	27.0603	27.598	27.3415	27.816	27.926	26.3573	28.0314	27.2274	27.3868	27.8734	27.5181	27.0862	27.1644	NA
RPF1	Ribosome production factor 1	Q9H9Y2	28.2318	27.7693	28.0016	NA	28.1986	28.3938	29.263	NA	28.0467	28.0085	27.9787	28.0421	27.8877	27.5145	NA	27.9367	NA
RPF2	Ribosome production factor 2 homolog	Q9H7B2;Q5VXN0	27.8972	27.9206	28.0416	27.7369	28.0106	27.4734	27.7557	27.4292	27.7528	27.6935	27.5274	27.5208	28.2726	27.7519	27.6712	28.0231	27.964
RPIA	Ribose-5-phosphate isomerase	P49247	30.0525	29.8446	29.697	29.6313	29.7942	29.5971	29.8511	29.5169	29.7859	29.8607	29.4309	29.8215	29.5212	29.3864	29.5729	29.6631	29.6665
RPL10	60S ribosomal protein L10	F8W7C6;A0A087WV22;X1WI28;P27635;H7C123;H7C2C5	31.1846	31.0208	30.771	31.203	30.6165	31.1445	31.3935	31.1111	31.0128	30.9269	31.1602	31.2114	31.0199	31.2573	30.7615	30.8832	31.1087
RPL10A	60S ribosomal protein L10a	P62906	32.2096	32.0227	32.446	32.2634	32.1347	32.1011	32.2401	32.157	32.1093	32.4238	32.2036	32.3943	32.1722	32.252	31.9735	32.0602	32.3756
RPL11	60S ribosomal protein L11	Q5VVC8;P62913-2;P62913	32.0598	31.6597	31.8549	31.6311	31.6662	31.6998	31.9858	31.9655	31.8443	31.8795	31.7238	31.7091	32.0414	31.6589	31.5405	31.6332	32.0965
RPL12	60S ribosomal protein L12	P30050;P30050-2	32.1608	31.9985	32.2636	31.9108	31.6444	31.8098	31.9364	32.0674	31.4863	32.1953	31.9805	32.1286	31.5267	32.1628	31.7049	31.9733	32.0687
RPL13	60S ribosomal protein L13	P26373;J3QSB4;P26373-2	31.9073	32.001	32.1002	32.2338	31.8038	31.9763	32.082	31.8026	32.0035	32.0649	32.1383	32.2006	32.0991	32.2141	31.9895	32.0092	32.1486
RPL13A;RPL13a;RPL13AP3	60S ribosomal protein L13a;Putative 60S ribosomal protein L13a protein RPL13AP3	P40429;M0QYS1;Q8J015;Q6NVV1	31.9031	31.9425	31.8827	31.7023	31.7678	31.885	32.0618	31.7928	31.7541	31.8538	31.7858	32.001	31.9964	32.1984	31.797	31.6528	32.0832
RPL14	60S ribosomal protein L14	P50914;E7EPB3	32.6875	32.4229	32.406	32.6191	32.3494	32.3612	32.5891	32.452	32.2988	32.3759	32.4699	32.45	32.7057	32.7974	32.4201	32.353	32.535
RPL15	60S ribosomal protein L15;Ribosomal protein L15	P61313;A0A2R8YEM3;E7EQV9;E7ENU7;E7EX53;A0A2R8Y738	31.4517	31.6409	31.5435	31.6138	31.5202	31.4859	31.4516	31.4982	31.6774	31.6866	31.6083	31.711	31.7227	31.8104	31.3715	31.6552	31.7746
RPL17;RPL17-C18orf32	60S ribosomal protein L17	A0A087WXM6;J3QQT2;J3KRX5;A0A0A6YYL6;P18621;P18621-3;J3QLC8;A0A0A0MRF8;P18621-2;J3KRB3;A0A087WWH0;J3QS96;A0A087WY81	32.0623	31.9359	32.1732	32.124	32.0398	31.8901	32.1961	32.0127	31.9549	32.2729	31.9019	32.3055	32.2667	32.3228	32.0425	32.0845	32.1456
RPL18	60S ribosomal protein L18	G3V203;H0YHA7;J3QQ67;Q07020-2;Q07020;F8VUA6;F8VYV2;A0A075B7A0	32.0637	32.273	32.1123	32.119	32.1215	32.0018	32.0007	32.2511	32.0794	32.0576	32.0992	32.1234	32.3525	32.2209	32.0512	31.9351	32.4606
RPL18A	60S ribosomal protein L18a	M0R3D6;M0R1A7;M0R117;Q02543;M0R0P7	31.3461	31.6254	31.9038	32.0284	31.7764	31.2248	31.2259	31.687	31.5782	32.0757	31.6935	32.0241	31.5501	32.1573	31.5962	31.6485	31.8071
RPL19	Ribosomal protein L19;60S ribosomal protein L19	J3QR09;J3KTE4;P84098	31.3897	31.8292	31.8743	31.906	32.0563	32.1696	31.9414	31.7475	31.8539	32.3247	31.9893	32.3183	32.1126	32.4332	31.2725	31.4817	32.1616
RPL21	60S ribosomal protein L21	G3V1B3;M0R181;P46778	31.5513	30.9548	31.1698	31.0455	30.9819	31.1085	31.3022	30.9791	30.7345	31.1827	30.9612	31.6691	31.2675	31.5252	30.8556	30.7866	31.1589
RPL22	60S ribosomal protein L22	K7EJT5;K7EP65;K7EKS7;K7ELC4;K7EMH1;K7ERI7;P35268	32.1094	32.0441	32.0815	32.1635	32.0499	31.7337	32.0705	31.8506	31.9563	32.1664	32.0196	32.0558	32.2626	32.3289	32.2162	32.0636	32.0254
RPL23	60S ribosomal protein L23	P62829;J3KT29;B9ZVP7	32.2712	32.3225	32.5293	32.3345	32.174	32.1698	32.2542	32.2828	31.9913	32.5741	32.4324	32.6078	32.2807	32.6944	32.2284	32.2241	32.4602
RPL23A	60S ribosomal protein L23a	H7BY10;K7EJV9;K7ERT8;A8MUS3;P62750;K7EMA7	31.3564	31.0278	31.4865	31.4611	31.4877	31.2789	31.3228	31.3848	31.3854	31.7245	31.4491	31.6369	31.2482	31.4495	31.1015	31.3063	31.4518
RPL24	60S ribosomal protein L24	C9JXB8;C9JNW5;P83731	31.6954	31.4479	31.7616	31.4698	31.428	31.4746	31.7208	31.6756	31.6527	31.7891	31.5758	31.3513	31.6234	31.2313	31.2524	31.4397	31.8092
RPL26	60S ribosomal protein L26	J3QRI7;J3QQQ9;J3QQV1;J3QRC4;P61254;J3KSS0	31.2659	31.0724	31.2387	31.2301	31.433	31.3578	31.6503	30.9371	31.1414	31.466	30.7865	31.5392	31.2661	31.313	31.1251	30.9187	31.2652
RPL27	60S ribosomal protein L27	P61353;K7ELC7	31.8518	31.7995	32.0172	31.7314	31.8985	31.7158	31.7747	31.7652	31.8598	31.984	31.8806	31.7895	32.0921	31.7764	31.7391	31.7115	31.9836
RPL27A	60S ribosomal protein L27a	E9PLL6;P46776;E9PJD9	35.0968	35.1924	35.4221	35.1386	35.2207	35.004	35.1021	35.1942	34.9781	35.495	35.4098	35.4117	35.2567	35.396	35.093	35.1743	35.4259
RPL28	60S ribosomal protein L28	H0YKD8;P46779;P46779-2;P46779-3;H0YLP6;H0YMF4;P46779-4;P46779-5	30.9038	31.013	31.1891	30.6577	30.3547	30.3347	30.1041	31.1154	30.5017	30.8144	30.7756	31.2674	30.4915	30.7901	30.313	30.3373	30.9473
RPL29	60S ribosomal protein L29	A0A3B3ITT5;P47914	28.1969	28.3668	NA	28.7937	28.2156	28.5473	27.9365	NA	NA	28.9134	NA	28.8048	NA	28.0938	NA	29.1993	28.5553
RPL3	60S ribosomal protein L3	P39023;H7C422;H7C3M2;B5MCW2;G5E9G0	28.7963	28.15	27.9088	28.058	29.2632	27.6042	28.0483	28.2698	28.5012	28.2495	28.4652	28.2932	28.9028	29.4833	28.0604	28.0976	28.8202
RPL30	60S ribosomal protein L30	E5RI99;P62888	31.5042	31.5538	31.639	31.5207	31.5003	31.4847	31.4564	31.6754	31.4324	31.909	31.5408	31.7229	31.4099	31.8093	31.2809	31.3081	31.6104
RPL31	60S ribosomal protein L31	H7C2W9;C9JU56;B7Z4E3;B7Z4C8;P62899-3;P62899;P62899-2;B8ZZK4	31.4991	31.6165	31.2939	31.8545	31.2767	31.4213	31.6256	31.2994	31.4443	31.3301	31.8022	31.4572	31.5847	31.6875	31.4498	31.7473	31.6738
RPL32	60S ribosomal protein L32	D3YTB1;F8W727;P62910	31.1871	30.881	30.8033	31.2213	31.1074	31.0537	30.9565	31.3666	31.0898	31.343	30.9048	31.2509	30.8891	31.0475	30.9386	31.0423	31.3402
RPL34	60S ribosomal protein L34	P49207	30.559	30.3424	30.3022	30.4328	30.3985	30.606	30.6191	30.1019	30.2434	30.5089	30.5617	30.9444	30.3726	31.0002	30.4432	30.2225	30.1286
RPL36	60S ribosomal protein L36	Q9Y3U8;J3QSB5	30.9331	30.7337	30.9398	30.6988	30.7392	30.9652	30.8524	30.9723	30.691	30.7353	30.6659	31.058	30.8974	30.957	30.4829	30.5664	31.0859
RPL36AL	60S ribosomal protein L36a-like	Q969Q0	28.5001	28.6852	28.689	29.1715	28.7174	28.9994	28.6519	NA	28.2371	29.5419	28.7136	28.6424	28.9158	28.8139	28.5967	28.6057	29.2862
RPL37A	60S ribosomal protein L37a	C9J4Z3;P61513;M0R0A1;Q6P4E4;E9PEL3;M0R2L6;G5E9R3	NA	27.6843	27.0064	26.7409	27.5707	27.7918	28.268	27.9704	27.0753	26.8359	27.5672	27.886	29.3636	27.9982	26.4015	25.938	27.8478
RPL38	60S ribosomal protein L38	P63173;J3KT73;J3QL01	30.3513	29.6051	30.1408	29.6257	29.6665	29.8775	29.8572	29.6377	29.7432	29.9609	29.9559	30.051	30.3684	29.388	29.4687	29.7372	30.4094
RPL3L	60S ribosomal protein L3-like	Q92901	31.7411	31.6581	31.8982	31.7857	31.6223	31.8179	31.8968	32.0108	31.8073	31.931	31.8022	31.8617	31.9146	31.6896	31.5718	31.5753	31.9877
RPL4	60S ribosomal protein L4	P36578;H3BM89	32.5413	32.3938	32.7019	32.5699	32.5091	32.4878	32.4934	32.5418	32.4158	32.7302	32.4836	32.6824	32.5798	32.8184	32.2644	32.4579	32.7008
RPL5	60S ribosomal protein L5	A0A2R8Y6J3;P46777	31.5425	31.3958	31.7744	31.5011	31.5332	31.5381	31.5729	31.7126	31.4534	31.9444	31.5655	31.8155	31.5008	31.7852	31.3472	31.4417	31.7218
RPL6	60S ribosomal protein L6	Q02878	32.1831	31.6221	32.0842	31.9983	31.987	31.7686	31.9559	32.0221	32.0016	32.0078	31.6757	32.0685	32.213	31.9429	31.8402	31.9046	32.1807
RPL7	60S ribosomal protein L7	P18124;A8MUD9	31.7024	31.8329	31.7328	31.4977	31.5513	31.5415	31.6823	31.5311	31.6253	31.7222	31.7787	31.8488	31.7756	32.1365	31.414	31.4773	31.8106
RPL7A	60S ribosomal protein L7a	P62424;Q5T8U3	32.1439	32.1516	32.3696	32.0714	32.173	31.9382	32.2768	32.1628	32.051	32.4412	32.1557	32.2203	32.3395	32.2906	32.0127	31.928	32.3371
RPL8	60S ribosomal protein L8	E9PKZ0;P62917;G3V1A1;E9PKU4	31.8024	31.8771	31.9252	32.3301	31.8909	32.0063	32.2824	32.2219	32.0761	32.2136	32.1318	32.3017	32.3645	32.315	32.0906	31.8513	32.4867
RPL9	60S ribosomal protein L9	P32969;E7ESE0;D6RAN4;A0A2R8Y5Y7	31.6217	31.5239	31.8618	31.4781	31.6132	31.355	31.611	31.6313	31.6804	31.8074	31.8404	31.5784	31.8772	31.7794	31.5384	31.4803	31.8016
RPLP0	60S acidic ribosomal protein P0	P05388;F8VWS0;P05388-2;F8VU65;F8VW21;G3V210;F8VZS0;F8VQY6;F8VRK7	31.8916	31.9638	32.0553	32.0067	32.0337	32.0282	31.9871	32.0292	31.7685	32.284	32.0749	32.0356	32.1111	32.322	31.8246	31.795	32.1979
RPLP2	60S acidic ribosomal protein P2	P05387	31.2956	31.3779	32.3363	31.6098	31.7165	31.5085	31.5142	31.4688	31.36	31.9408	31.6974	31.9197	31.7825	31.6801	31.3712	31.5562	31.5755
RPN1	Dolichyl-diphosphooligosaccharide--protein glycosyltransferase subunit 1	P04843;B7Z4L4	31.2182	31.2144	31.3175	30.8803	31.0512	31.2245	31.1278	31.1815	31.123	31.4375	31.1799	31.382	31.1026	31.477	31.1433	31.1062	31.0809
RPN2	Dolichyl-diphosphooligosaccharide--protein glycosyltransferase subunit 2	P04844-2;P04844	31.0769	30.842	30.843	30.5312	30.7455	30.9945	30.8305	30.8916	30.9391	31.0166	30.6883	30.8562	30.8807	30.8369	30.8719	30.8512	30.8411
RPP30	Ribonuclease P protein subunit p30	P78346;P78346-2;Q5VU10;Q5VU11	25.4991	25.5781	25.8478	25.2172	25.717	24.8309	NA	25.7946	25.6965	25.5694	25.2859	25.39	25.4413	25.5817	25.7333	26.0048	25.2918
RPRD1A	Regulation of nuclear pre-mRNA domain-containing protein 1A	Q96P16;A0A0C4DGQ6;Q96P16-3	31.0027	30.9788	31.1885	31.1749	30.8177	31.4679	31.2776	30.8312	31.5333	32.049	31.0068	30.8858	30.5118	30.6615	31.2909	31.1989	30.6528
RPRD1B	Regulation of nuclear pre-mRNA domain-containing protein 1B	Q9NQG5;A2A2M0	29.0852	28.8415	28.9904	29.0907	28.7367	28.8101	28.982	29.0168	28.6397	28.8485	28.6288	28.8595	28.9612	29.4325	28.9893	29.023	29.109
RPRD2	Regulation of nuclear pre-mRNA domain-containing protein 2	Q5VT52-3;Q5VT52;Q5VT52-5;Q5VT52-2	27.158	26.8383	27.0021	27.1381	26.8531	27.3488	27.1405	26.5524	26.7494	26.2757	27.5734	26.6124	26.8829	27.1692	26.1327	26.2494	26.6076
RPS10-NUDT3;RPS10		A0A1W2PQS6;S4R435;F6U211;A0A2R8Y7H1;A0A2R8YFH6	31.1796	31.0861	31.509	31.4085	31.2208	31.0379	31.3237	30.9919	30.9318	31.7111	31.3233	31.5622	31.1089	31.3245	30.8476	31.1904	31.144
RPS11	40S ribosomal protein S11	P62280;M0QZC5;M0R1H5	31.0254	30.9589	31.0934	31.1319	30.7377	30.8919	31.1087	31.2654	30.8819	31.4325	31.0105	31.371	30.948	31.4769	30.7579	30.9171	31.2168
RPS12	40S ribosomal protein S12	P25398	31.8882	31.8868	32.1045	32.0955	31.9605	31.8122	32.0203	32.1592	31.9795	32.3561	32.06	31.9827	31.9902	32.0744	31.9103	31.8416	32.2426
RPS13	40S ribosomal protein S13	P62277;J3KMX5	32.1676	31.8932	32.3178	32.3106	32.3168	31.9586	32.2682	31.9667	31.9941	32.2685	32.139	31.9445	32.4283	32.3288	32.2065	32.3549	32.2994
RPS14	40S ribosomal protein S14	P62263;A0A2R8Y811;E5RH77	31.8546	31.6542	32.0687	32.0154	32.0055	31.8286	31.9508	31.6911	31.6516	32.113	31.8687	32.0258	32.0538	32.1202	31.8635	31.682	32.106
RPS15	40S ribosomal protein S15	A0A0B4J2B4;K7EM56;S4R417;K7ELC2;P62841	30.2335	30.309	30.3743	30.651	30.57	30.4334	30.5363	30.5468	30.2013	30.6114	30.4056	30.6058	30.4581	30.8548	30.562	30.5639	30.6865
RPS15A	40S ribosomal protein S15a	P62244;I3L3P7;I3L246	31.7142	31.6141	31.9367	31.5004	31.8324	31.4417	31.7481	31.5519	31.721	31.812	31.688	31.7764	31.6127	31.748	31.5074	31.5723	31.7427
RPS16	40S ribosomal protein S16	P62249;M0R3H0;M0R210;M0R1M5;Q6IPX4	31.9554	31.8381	32.1622	32.0107	31.9736	31.7951	32.022	31.9182	32.008	32.1308	31.8985	31.9713	32.1586	31.9614	31.8194	31.8518	32.0026
RPS17	40S ribosomal protein S17	H3BNC9;H0YN88;A0A075B716;P08708	31.5624	31.5846	31.8778	31.6979	31.8728	31.2834	31.6114	31.5349	31.3809	31.9024	31.6206	31.6585	31.6329	31.7566	31.4964	31.6737	31.7673
RPS18	40S ribosomal protein S18	P62269	31.6288	31.6293	31.8894	31.8806	31.8766	31.563	31.7978	31.6342	31.6386	31.8935	31.6692	31.8746	31.8765	31.6445	31.6305	31.6292	31.9443
RPS19	40S ribosomal protein S19	P39019	32.0057	31.662	31.9339	31.761	31.6883	31.6865	31.938	31.796	31.7841	31.9681	31.9145	31.9046	31.8269	32.0981	31.5862	31.7245	31.9119
RPS2	40S ribosomal protein S2	H0YEN5;P15880;E9PQD7	30.9601	30.7224	31.1467	30.8541	30.8802	30.8377	30.8967	31.0424	30.8898	31.1883	30.8609	31.0611	30.8216	30.9265	30.6424	30.725	30.9841
RPS20	40S ribosomal protein S20	P60866;P60866-2;E5RIP1;E5RJX2;G3XAN0	32.8507	32.4443	32.8136	32.3691	32.6071	32.659	32.7083	32.6368	32.4598	32.8194	32.6897	32.9901	33.029	32.9408	32.6114	32.3938	32.6587
RPS21	40S ribosomal protein S21	Q8WVC2;P63220;Q9BYK1	30.7833	30.4474	30.8146	30.8268	30.7793	30.8527	30.9418	30.6007	30.5887	30.8087	30.5227	31.1518	30.8501	31.0115	30.5946	30.7165	30.8976
RPS23	40S ribosomal protein S23	P62266;D6RD47;D6RDJ2;D6RIX0;D6R9I7	30.5146	30.5222	30.6272	30.5834	30.4705	30.0683	30.5524	30.571	30.5301	30.5631	30.8765	30.711	30.7228	30.5567	30.3993	30.273	30.9465
RPS24	40S ribosomal protein S24	E7ETK0;A0A2R8Y849;A0A087WUS0;A0A2R8YD14;P62847-2;P62847-3;P62847;P62847-4;A0A2R8Y8A0	33.5004	33.2728	33.3032	33.1919	32.7572	33.0185	34.022	33.6413	31.7999	33.7117	32.1282	33.1264	32.066	32.8165	32.395	33.3109	33.2398
RPS25	40S ribosomal protein S25	P62851	30.9135	30.5953	31.0502	30.9475	31.1077	30.8934	30.7871	30.7341	30.8334	31.3879	31.0658	30.9631	30.9716	30.7558	30.6748	30.9451	31.0622
RPS26;RPS26P11	40S ribosomal protein S26;Putative 40S ribosomal protein S26-like 1	P62854;Q5JNZ5	31.1134	30.9454	31.2725	30.9129	30.8019	30.9981	31.3498	30.8097	30.9907	31.0526	31.0921	31.2911	31.083	31.4789	30.7808	30.8772	31.0274
RPS27	40S ribosomal protein S27	P42677	30.6814	30.3451	30.4992	30.5046	30.4037	30.4992	30.9858	30.4389	30.3387	30.4913	30.5255	30.6725	30.7055	30.8179	30.3111	30.1754	30.6491
RPS27A	Ubiquitin-40S ribosomal protein S27a;Ubiquitin;40S ribosomal protein S27a	P62979;A0A2R8Y422	37.0953	36.842	36.7654	36.6795	36.6894	36.9221	36.7867	36.9576	37.0027	36.8831	36.7017	36.7624	36.9516	36.9437	36.8399	36.7928	37.041
RPS28	40S ribosomal protein S28	P62857	31.6725	31.6316	32.2251	31.8259	31.9164	31.6039	31.8668	31.5301	31.4716	32.11	32.1071	32.064	31.9403	32.4224	31.8769	31.9115	31.826
RPS3	40S ribosomal protein S3	P23396;P23396-2;E9PL09;E9PPU1;H0YEU2;F2Z2S8;H0YCJ7	32.0958	31.8273	32.2211	31.971	31.9745	31.899	31.9954	31.949	31.8926	32.2519	31.9194	32.2019	32.0223	32.1329	31.7355	31.8236	32.1003
RPS3A	40S ribosomal protein S3a	D6RG13;P61247;D6RAT0;D6RB09;H0Y8L7;E9PFI5;D6RAS7;H0Y9Y4;D6R9B6	32.0193	31.7302	32.0777	32.1841	32.0397	31.953	32.1624	32.2011	31.8806	32.2711	31.9662	31.9449	32.0414	32.087	31.855	31.9742	32.2857
RPS4X	40S ribosomal protein S4; X isoform	P62701	31.3352	31.1234	31.6355	31.032	31.0109	31.2105	31.3203	31.1939	31.2738	31.4472	31.4014	31.5001	31.2173	31.6011	31.029	31.2239	31.5562
RPS4Y1	40S ribosomal protein S4; Y isoform 1	C9JEH7;P22090	31.5722	31.512	31.6437	31.6504	31.7138	31.3321	31.6048	31.5732	31.5185	31.9031	31.5233	31.7535	31.4845	31.8874	31.4432	31.4397	31.6836
RPS4Y2	40S ribosomal protein S4; Y isoform 2	Q8TD47	33.549	32.9175	NA	33.0139	30.9803	32.7574	NA	32.8211	33.1617	NA	NA	32.4179	33.0986	NA	NA	32.7497	33.2099
RPS5	40S ribosomal protein S5;40S ribosomal protein S5; N-terminally processed	M0R0F0;P46782;M0R0R2;M0QZN2	31.1685	30.539	30.7634	30.9587	30.7142	30.7756	30.8525	31.1674	30.7762	30.951	30.6541	31.1706	30.6541	30.7525	30.5439	30.6752	31.0209
RPS6	40S ribosomal protein S6	P62753;A2A3R7;A2A3R5	31.7512	31.7798	31.7832	31.248	31.5208	31.824	31.9704	31.6448	31.7059	31.8927	31.5428	31.8695	31.9985	32.1875	31.4672	31.4938	32.0183
RPS6KA3	Ribosomal protein S6 kinase alpha-3	P51812;B7ZB17;B4DG22;B1AXG1	31.0764	30.9491	31.2158	30.9317	31.1231	31.397	30.9035	31.1625	31.3395	31.2316	31.3036	31.1264	31.111	30.9404	31.0434	31.1154	31.0342
RPS6KA5	Ribosomal protein S6 kinase alpha-5	O75582;O75582-3	28.702	28.8499	28.8263	28.8725	28.656	28.9184	28.7312	28.4705	28.9679	29.0015	28.9831	28.9808	29.0722	28.9475	28.7614	28.745	29.1592
RPS6KB1	Ribosomal protein S6 kinase beta-1	P23443-3;P23443-5;P23443-2;P23443;P23443-4	28.6236	28.674	28.8439	28.6194	28.522	28.9674	28.7747	29.0604	29.1685	28.712	29.0925	28.2742	29.0061	28.3379	28.6268	28.6424	28.5609
RPS6KB2	Ribosomal protein S6 kinase beta-2	Q9UBS0	29.092	29.0936	29.3371	29.2036	29.1618	29.3697	29.1233	28.5731	29.2814	29.5779	29.1789	29.0396	29.409	28.3422	29.2643	29.4343	29.5635
RPS7	40S ribosomal protein S7	A0A2R8Y623;P62081;B5MCP9	31.1408	30.5123	31.1132	31.2128	31.363	30.8775	31.0023	31.343	31.2491	31.0667	31.0263	31.5192	31.1254	31.2155	30.7709	30.6786	30.7354
RPS8	40S ribosomal protein S8	P62241;Q5JR95	32.485	32.4334	32.4754	32.3281	32.3015	32.1947	32.5077	32.4085	32.3156	32.5231	32.3412	32.3998	32.5182	32.4535	32.0997	32.2451	32.6531
RPS9	40S ribosomal protein S9	A0A024R4M0;P46781;B5MCT8;C9JM19	31.8868	31.8957	32.0634	31.9377	31.9096	31.8864	32.0104	31.9097	31.788	31.8097	31.9544	32.0004	31.9235	32.0537	31.759	31.8142	31.9851
RPSA	40S ribosomal protein SA	C9J9K3;P08865;A0A0C4DG17	32.8196	32.6883	33.0565	32.8988	32.848	32.7659	32.9161	32.8396	32.7988	33.0673	32.9686	32.9592	32.9816	32.9493	32.7739	32.841	32.9643
RPTOR	Regulatory-associated protein of mTOR	Q8N122;Q8N122-3	33.7639	34.0435	34.0974	34.0561	34.0789	34.2491	33.6774	34.0925	33.9439	34.1119	34.282	34.0262	33.8507	33.8582	33.9465	33.9441	34.0094
RPUSD3	RNA pseudouridylate synthase domain-containing protein 3	Q6P087-2;Q6P087;C9JM75;H7C454;H7C1H7	30.2469	30.9761	30.6014	31.1576	31.1811	30.7611	30.7192	30.8894	30.2521	30.5875	29.9102	30.912	30.6336	30.4072	31.5367	30.6237	30.3446
RPUSD4	RNA pseudouridylate synthase domain-containing protein 4	Q96CM3;Q96CM3-2	26.9542	27.1591	27.5444	27.1327	26.7712	27.0594	27.2188	26.8406	26.5517	26.9376	27.0991	27.3007	27.0525	26.674	26.9427	26.6564	26.0034
RQCD1	Cell differentiation protein RCD1 homolog	Q92600;Q92600-3;Q92600-2	24.2586	24.0499	23.9997	23.7681	24.1937	23.9637	23.9154	24.0217	NA	24.1592	NA	24.3695	24.4642	26.6789	23.9651	24.8145	24.1481
RRAD	GTP-binding protein RAD	P55042	30.2037	29.7004	30.0853	30.1225	30.019	29.5956	29.9947	30.4343	30.4476	31.0548	29.6589	30.5236	30.0457	31.4208	29.9171	30.2326	30.7794
RRAGA;RRAGB	Ras-related GTP-binding protein A;Ras-related GTP-binding protein B	Q7L523;Q5VZM2-2;Q5VZM2;Q5VZM0	32.281	32.644	32.5385	32.4196	32.2924	32.5324	32.1477	32.5374	32.6717	32.772	32.48	32.6502	32.5353	32.4724	32.4746	32.546	32.6025
RRAGD	Ras-related GTP-binding protein D	Q9NQL2;Q9NQL2-2	28.7677	28.5744	28.5067	28.3851	28.4264	28.4006	28.5986	28.5975	28.8753	28.9203	28.5381	28.8312	28.812	28.6229	28.2209	28.4555	28.7527
RRAS	Ras-related protein R-Ras	P10301	31.1691	30.3193	30.3559	30.0993	31.0378	29.9791	30.1606	30.1084	29.7538	30.4256	29.9214	30.2298	30.2815	30.5158	30.1876	30.0859	30.2668
RRAS2	Ras-related protein R-Ras2	P62070;P62070-4;E9PK85;P62070-3;P62070-2	29.9564	29.6437	29.7056	29.4346	29.2925	29.7928	30.0118	29.8978	29.205	29.7119	29.5351	29.6236	29.4291	29.6103	29.5327	29.6854	29.711
RRBP1	Ribosome-binding protein 1	Q9P2E9;A0A087WVV2;Q9P2E9-3;F8W7S5	32.7597	32.5972	32.3215	32.7842	33.1914	32.3218	32.8055	32.483	32.661	32.709	32.4193	32.7408	33.1068	33.7439	32.485	32.3974	33.2094
RRM1	Ribonucleoside-diphosphate reductase large subunit	P23921	26.0939	26.2561	26.4815	26.056	26.6394	26.6079	26.3994	26.279	26.4339	26.502	25.9212	26.5568	26.6541	26.299	26.2989	26.5351	26.226
RRM2B	Ribonucleoside-diphosphate reductase subunit M2 B	H0YAV1;Q7LG56;Q7LG56-6;A0A0C4DGZ6;Q7LG56-2;Q7LG56-3	28.5221	28.5692	28.7845	28.6781	28.5111	28.7623	28.5464	28.5713	28.6395	28.616	28.8673	28.4282	28.8963	28.7848	28.6377	28.7058	28.4839
RRN3	RNA polymerase I-specific transcription initiation factor RRN3	H3BMT1;Q9NYV6-3;Q9NYV6;F5H148;Q9NYV6-4	28.0583	28.4007	28.1491	NA	28.3037	28.6271	28.9994	27.9019	30.3381	29.0459	28.3719	27.9659	28.3048	28.5386	29.1394	29.123	28.1674
RRP12	RRP12-like protein	Q5JTH9-2;Q5JTH9-3;Q5JTH9	33.5978	32.8718	32.9119	33.1535	32.4158	33.5649	33.4547	33.2061	33.4982	33.2064	33.1387	33.7714	33.5492	33.1281	33.2598	33.3593	33.4385
RRP9	U3 small nucleolar RNA-interacting protein 2	O43818	31.9152	31.5998	31.8111	32.0023	31.9329	31.5337	31.3814	32.0123	32.3621	31.9627	31.8937	31.4143	31.0494	32.2022	31.8449	32.1431	32.2051
RRS1	Ribosome biogenesis regulatory protein homolog	Q15050	29.1314	28.5724	28.5468	28.3068	28.3301	28.5004	29.0366	28.5366	28.5098	28.7471	28.3552	28.2185	29.0017	28.4351	28.5293	28.5407	28.6266
RSAD1	Radical S-adenosyl methionine domain-containing protein 1; mitochondrial	Q9HA92	32.6039	32.9652	32.1661	32.5302	NA	32.9654	32.8075	32.5732	31.7681	33.3544	32.2513	32.6763	32.4221	32.4142	32.9382	32.799	32.5667
RSC1A1	Regulatory solute carrier protein family 1 member 1	Q92681	29.1901	29.0784	28.991	29.2072	29.0979	29.0475	29.0806	29.0613	29.1385	29.1801	28.9892	28.8767	29.1143	28.7044	29.1803	29.6318	29.3235
RSL1D1	Ribosomal L1 domain-containing protein 1	J3QSV6;O76021;I3L3C4;I3L3U9	27.2337	27.0003	27.4155	27.1895	27.5158	27.1343	26.9986	27.0932	27.0089	27.4437	27.1059	27.2221	27.4414	27.4243	26.9127	27.2363	27.3139
RSPH3	Radial spoke head protein 3 homolog	A0A0C4DFU3;Q86UC2;A0A0C4DG29;Q86UC2-2	29.7645	29.4712	29.3181	30.2989	29.4945	29.1904	29.1353	28.9334	29.4142	29.3152	29.1912	29.6452	29.3334	29.2341	29.3999	29.451	29.4467
RSPO3	R-spondin-3	Q9BXY4;Q9BXY4-2	23.8286	NA	NA	NA	NA	NA	NA	NA	NA	23.4913	NA	23.2688	NA	NA	NA	NA	22.7287
RSPRY1	RING finger and SPRY domain-containing protein 1	Q96DX4	30.252	30.4157	30.0964	29.9254	29.7021	29.8079	29.9199	29.7366	29.9005	29.6808	29.998	29.2642	30.1029	29.864	29.7569	29.9655	29.9329
RSRC1	Serine/Arginine-related protein 53	H7C5Q0;Q96IZ7;C9J713;C9J8Q2;C9JVB3;F8WDM0;C9J367;Q96IZ7-2	33.4537	33.6519	33.0974	34.2706	33.6463	33.1263	33.5676	33.1341	33.4728	32.837	33.3444	32.3611	33.4132	33.9202	34.0617	33.3714	33.1876
RSRC2	Arginine/serine-rich coiled-coil protein 2	Q7L4I2-2	28.2922	28.07	28.3351	28.1224	27.9938	27.6612	27.9628	28.3052	28.7814	27.6869	28.3368	28.6144	28.375	27.9233	28.3046	27.9286	27.8564
RSRP1	Arginine/serine-rich protein 1	Q9BUV0-2	29.595	29.3251	30.9023	30.2532	30.2883	28.85	29.4378	29.8695	29.0069	29.0947	29.698	29.7995	30.0151	29.9658	30.6259	29.4395	29.4657
RSU1	Ras suppressor protein 1	Q15404;Q15404-2	30.5484	29.9805	29.8706	29.9277	30.7471	29.6605	30.0959	29.8556	29.796	29.9836	29.7145	30.151	30.0457	30.5948	30.1382	30.0589	29.9297
RTCA	RNA 3-terminal phosphate cyclase	O00442;O00442-2	29.9816	29.8841	29.9138	29.9734	29.961	29.9985	30.0589	30.1323	30.0443	30.1872	29.9068	29.8256	29.8694	29.8632	29.9004	29.9871	30.0077
RTCB	tRNA-splicing ligase RtcB homolog	Q9Y3I0	30.8027	30.7997	30.8657	30.8928	30.6374	30.6018	30.7338	30.8557	30.7261	30.9664	30.793	30.8208	30.72	30.927	30.7556	30.6438	30.9624
RTF1	RNA polymerase-associated protein RTF1 homolog	Q92541	27.6348	27.008	27.5342	27.2926	28.212	27.3065	27.7184	27.2191	27.2351	27.6075	27.3847	27.408	26.8972	27.5133	27.6495	27.4909	27.9759
RTN1	Reticulon-1;Reticulon	Q16799;Q2NKQ5;Q16799-2	29.8629	29.9348	29.529	29.7396	31.0843	30.7577	30.8259	31.8613	30.8626	30.6053	29.7703	30.7811	31.1693	30.3745	30.8891	30.7481	29.6656
RTN2	Reticulon;Reticulon-2	K7EMR7;O75298-3;O75298;O75298-2;Q7RTN0	35.2367	35.1448	35.2354	35.0027	34.8748	35.536	35.0934	35.3974	35.3657	35.5125	35.5941	35.3703	35.2075	35.3189	35.3549	34.9058	35.0487
RTN3	Reticulon-3	O95197-2;O95197;O95197-7	NA	25.4892	28.5054	28.5873	28.7157	27.5296	28.6022	27.3635	27.2356	29.1702	NA	29.6082	NA	29.4327	28.9897	28.9395	25.9153
RTN4	Reticulon-4;Reticulon	Q9NQC3-3;H7C106	35.1976	35.3594	35.1814	34.9953	35.1007	35.8111	35.3336	35.6429	35.5173	35.4678	35.4622	35.3377	35.3387	NA	35.1028	35.0221	35.1922
RTN4	Reticulon-4	Q9NQC3;Q9NQC3-6;Q9NQC3-4	35.6033	35.4577	35.5188	35.22	35.1952	35.8225	35.6384	35.5181	35.6442	35.5262	35.4303	35.5417	35.7263	36.0075	35.3076	35.297	35.7778
RTN4IP1	Reticulon-4-interacting protein 1; mitochondrial	Q8WWV3;Q8WWV3-2;G3V1R2;Q8WWV3-3	30.4402	30.3061	30.7048	29.8779	30.6372	30.8271	30.6609	30.3738	30.1798	29.9155	29.8544	30.2377	30.3572	29.6961	30.7628	30.3301	30.3066
RUFY1	RUN and FYVE domain-containing protein 1	Q96T51;Q96T51-2;Q96T51-3;H0YA47	27.062	27.0556	27.2569	27.2096	27.4214	26.9841	26.5937	27.2437	27.0309	27.338	26.8743	27.0806	27.3226	27.595	27.2085	27.0879	27.2583
RUFY3	Protein RUFY3	Q7L099-4;Q7L099-3;Q7L099	27.9854	27.5774	28.0011	27.9972	27.4475	28.0246	27.5085	27.9343	27.7249	27.9599	27.6579	27.5665	27.7733	28.1088	27.8171	27.5789	28.2404
RUVBL1	RuvB-like 1	Q9Y265;Q9Y265-2;E7ETR0	29.9068	29.7796	29.6701	29.7794	29.9328	29.8818	29.8921	29.5357	29.4801	30.0256	29.5107	29.7697	29.8933	29.9401	29.7652	29.9345	30.0589
RUVBL2	RuvB-like 2	Q9Y230;Q9Y230-2;M0R0Y3	28.9572	28.9916	28.9799	29.022	28.897	29.1083	28.9984	28.7758	28.6889	29.2668	28.7858	28.9378	29.1029	29.2154	28.9146	29.1033	29.2923
RWDD1	RWD domain-containing protein 1	E5RGQ3;Q9H446-2;Q9H446;E5RJE3;E5RGS5	29.2129	29.4074	29.6096	29.3224	29.4558	29.7412	29.5073	29.6408	29.6012	29.6722	29.7975	29.4002	29.2772	29.1391	29.5257	29.478	29.5538
RWDD2B	RWD domain-containing protein 2B	P57060	NA	NA	26.3735	25.6059	25.512	25.3885	NA	25.9614	25.3871	26.0405	26.0718	25.8653	26.1931	25.6719	25.7986	NA	25.6651
RWDD3	RWD domain-containing protein 3	Q9Y3V2-2;Q9Y3V2;Q9Y3V2-3;Q9Y3V2-4	22.4808	23.4496	23.4297	NA	NA	23.4836	23.14	NA	23.1323	22.547	23.369	22.1918	23.2016	22.8467	23.1117	22.7476	22.9928
RWDD4	RWD domain-containing protein 4	K4DI92;Q6NW29;D6R9C7;D6RCM5;D6RDH6	28.2906	28.0025	27.8619	28.1365	28.0321	28.6362	28.2818	28.8417	28.5279	28.1678	28.7029	28.1749	28.5243	28.1059	28.3589	28.4208	28.5345
RXRA	Retinoic acid receptor RXR-alpha	P19793-2;P19793	31.7601	31.6066	31.6893	31.2153	31.7197	32.2046	32.0716	31.4734	31.5872	31.5983	31.5609	31.6501	31.9806	31.6026	31.7112	31.6999	31.5928
RYR1	Ryanodine receptor 1	P21817;P21817-3;P21817-2	33.5034	33.4833	33.6185	33.0956	33.1373	33.9287	33.5289	33.6534	33.6079	33.8606	33.8785	33.481	33.4402	33.5986	33.3872	33.3449	33.4531
RYR2	Ryanodine receptor 2	H7BY35;Q92736;Q92736-2	32.7269	32.809	33.3698	33.0384	32.8942	32.9772	33.0725	32.0836	32.9074	34.6484	33.4024	33.0247	32.4755	32.8404	33.0599	32.6765	33.239
RYR3	Ryanodine receptor 3	A0A0U1RRH1;A0A0X1KG73;A0A087X080;Q15413-2;Q15413;Q15413-3	30.1469	29.8524	30.1756	29.88	29.5936	30.1569	30.0182	29.9109	30.2133	30.1651	30.0067	30.3467	30.1737	29.8013	30.7249	30.2159	29.769
S100A1	Protein S100;Protein S100-A1	Q5T7Y6;P23297	35.1786	35.417	34.8704	32.9076	33.6232	34.7195	34.6044	35.8892	35.5074	34.6009	34.6205	34.9876	35.5812	34.5188	35.2805	34.8237	35.1937
S100A10	Protein S100-A10	P60903	31.8632	31.4351	NA	30.8148	32.7824	30.9088	31.355	NA	30.9173	NA	31.2921	31.8213	31.8633	32.0868	30.8086	30.5589	31.7242
S100A11	Protein S100-A11;Protein S100-A11; N-terminally processed	P31949	29.6522	28.8088	28.4737	29.1694	30.0703	28.5448	28.6797	28.8541	NA	NA	28.4694	29.0249	29.5669	29.7314	28.9046	28.716	29.6367
S100A13	Protein S100-A13	Q99584	30.4772	29.7589	30.2297	30.6878	29.8812	29.4217	29.0498	30.9675	28.8617	30.3989	29.7426	29.5742	30.6214	30.5378	30.511	30.0364	30.8183
S100A16	Protein S100-A16	Q96FQ6	28.1987	27.7299	28.0864	28.7471	28.0232	28.4407	28.0709	28.3262	27.4764	28.0298	28.8345	28.4476	27.855	29.2153	28.358	28.2025	28.7645
S100A4	Protein S100-A4	P26447	32.9555	31.4477	32.0231	31.4143	32.7944	31.289	31.338	31.9693	31.0226	32.0227	32.8857	31.972	32.175	32.3452	31.3641	31.2065	32.6132
S100A7	Protein S100-A7	P31151	33.0398	32.5137	33.725	33.4324	34.18	33.1664	33.4255	33.436	33.0852	33.3113	33.3649	33.0127	33.7692	33.2465	32.7877	32.8143	32.7636
S100A8	Protein S100-A8;Protein S100-A8; N-terminally processed	P05109	29.553	28.9901	28.7522	27.5636	28.8486	28.6925	29.4601	29.5134	29.0489	29.9076	28.6828	28.6273	29.6665	28.722	29.3321	28.479	29.5509
S100A9	Protein S100-A9	P06702	32.1267	31.8306	32.0021	29.5521	32.4242	31.0976	31.9764	31.7886	31.3473	32.2931	31.6333	31.4844	31.9644	32.3322	31.9729	31.4521	31.7363
SAA2-SAA4;SAA4	Serum amyloid A-4 protein	A0A096LPE2;P35542	28.9846	28.6091	28.5622	27.9478	28.9341	28.9676	29.001	29.6957	28.7214	28.3612	28.5577	28.9174	29.1668	27.7621	28.9214	28.6292	29.8416
SAC3D1	SAC3 domain-containing protein 1	A6NKF1;F8WC89;A6NKF1-2;H0YEW7	28.1278	29.1413	28.4591	28.3473	29.2379	28.1455	28.4942	28.8237	29.8834	28.3692	28.786	28.6559	NA	28.9414	28.4381	28.8636	29.1413
SACM1L	Phosphatidylinositide phosphatase SAC1	Q9NTJ5;E9PGZ4;Q9NTJ5-2;F8WDN7	28.7665	28.6814	28.671	28.4189	28.2539	28.797	28.6415	28.8126	28.4028	28.291	28.4664	28.5001	28.4661	28.6642	28.2698	28.0607	28.6647
SACS	Sacsin	Q9NZJ4;Q9NZJ4-2	30.0856	29.7595	30.2149	29.7258	30.1738	29.9038	30.3423	30.5703	30.037	30.6356	30.1528	30.1134	30.0754	30.0726	29.8823	30.1895	30.4946
SAE1	SUMO-activating enzyme subunit 1;SUMO-activating enzyme subunit 1; N-terminally processed	Q9UBE0;M0QZS6;B3KNJ4;Q9UBE0-2;Q9UBE0-3;M0QX65	28.2103	27.6148	27.8161	27.9044	28.127	27.7883	28.0298	27.8595	27.9498	28.1118	27.8954	27.9264	27.9417	28.0899	27.8477	27.7536	27.818
SAFB	Scaffold attachment factor B1	Q15424-4	31.4866	31.6785	31.5276	31.4928	31.5744	31.462	31.4777	31.5112	31.4379	31.5682	31.5804	31.6596	31.6605	31.8218	31.4908	31.516	31.6037
SAFB2	Scaffold attachment factor B2	Q14151	28.511	28.4481	28.4311	28.461	28.3753	28.3241	28.5032	28.3741	28.3646	28.4754	28.6107	28.3259	28.1476	28.651	28.4374	28.2982	28.4219
SAMD1	Atherin	E9PIW9;Q6SPF0	NA	NA	28.3108	30.3369	28.3948	NA	28.3853	27.0858	30.0536	29.0098	30.8199	NA	31.0597	27.7448	27.6038	28.5724	27.8714
SAMD11	Sterile alpha motif domain-containing protein 11	H7BY14;A0A087X1J5;A0A087WYW1;Q96NU1-6;Q96NU1-4;Q96NU1;Q96NU1-5;H7C3J6;A0A087WXB3;A0A087X223;A0A087WYU3;Q96NU1-1;Q96NU1-2	31.5135	31.4737	30.9743	31.5497	30.7823	31.8756	30.8466	31.5759	31.5477	30.6961	31.6384	31.7314	31.9698	31.294	31.9214	31.2524	31.4448
SAMD4A	Protein Smaug homolog 1	Q9UPU9;Q9UPU9-3;Q9UPU9-2	28.4623	28.142	28.5934	28.5103	28.3492	28.3917	28.1737	28.408	28.3358	28.4952	28.4433	28.2754	28.3675	28.3053	28.1512	28.1006	28.3142
SAMD9	Sterile alpha motif domain-containing protein 9	C9JKF1;Q5K651	27.493	28.4466	28.7264	27.8875	28.2032	27.8447	27.8604	28.0374	28.5654	28.3408	28.5165	27.5044	28.6002	27.6748	27.8358	28.3239	28.2527
SAMHD1	Deoxynucleoside triphosphate triphosphohydrolase SAMHD1	Q9Y3Z3;A0A2R8YCS7;Q9Y3Z3-4;Q9Y3Z3-3;A0A2R8YD90	28.8493	28.7509	28.5991	28.8267	29.7001	28.5812	28.6043	28.7942	28.4944	28.7983	28.8236	28.7187	29.1884	30.0374	28.6307	28.7607	29.2356
SAMM50	Sorting and assembly machinery component 50 homolog	Q9Y512	33.025	33.344	33.2643	32.7979	33.1692	33.1104	33.3023	32.9863	32.9736	33.2001	32.8767	33.406	32.9593	32.7966	33.1384	32.9882	32.7838
SAR1B	GTP-binding protein SAR1b	Q9Y6B6;D6RD69	31.9578	32.0566	32.1238	31.9487	32.0103	32.3285	32.3949	32.2515	32.3959	32.7311	32.2803	32.1534	32.4773	31.9057	31.8759	31.5952	32.23
SARAF	Store-operated calcium entry-associated regulatory factor	Q96BY9;H0YAZ1;Q96BY9-2;E5RHW0;H0YAN9;H0YBH7	31.2902	30.8645	31.2609	31.421	31.9972	31.9928	NA	31.7173	31.387	31.5222	31.7874	30.6577	30.9348	31.5233	31.7273	31.5746	31.5952
SARNP	SAP domain-containing ribonucleoprotein	H0YHG0;P82979;F8VZQ9	29.3102	29.067	29.4136	29.2445	29.4098	28.9438	29.2837	29.0313	29.0634	29.4945	29.2122	29.3387	29.4086	28.9545	29.1256	29.1535	29.0313
SARS	Serine--tRNA ligase; cytoplasmic	Q5T5C7;P49591	30.0972	30.017	30.2453	30.1121	30.1869	29.8431	30.0331	30.2414	30.0004	30.1892	29.9489	30.2913	30.0648	30.2	30.0895	29.8399	30.1993
SARS2	Serine--tRNA ligase; mitochondrial	M0QWZ7;Q9NP81;Q9NP81-2;M0R2C6;M0R259	32.4204	32.5215	32.6941	32.4795	32.6177	32.7209	32.6262	32.5694	32.2912	32.3721	32.6006	32.6941	32.6617	32.1798	32.5516	32.4809	32.503
SART1	U4/U6.U5 tri-snRNP-associated protein 1	O43290	28.4633	28.3025	28.0438	28.5049	28.3816	28.5884	28.2947	28.3653	28.5827	28.5183	28.093	28.4737	28.6347	28.3464	28.6639	28.5657	28.412
SART3	Squamous cell carcinoma antigen recognized by T-cells 3	Q15020-4;Q15020;F8VV04	27.6705	27.5367	27.6033	27.6425	27.6506	27.5512	27.5785	27.4371	27.618	27.7789	27.7718	27.7878	27.748	27.8456	27.6187	27.719	27.5383
SASH1	SAM and SH3 domain-containing protein 1	A0A087WW74;O94885	26.1168	28.2963	27.4397	26.4686	27.661	27.6714	NA	28.0021	NA	27.5866	NA	27.3987	28.1207	27.6873	27.8259	27.497	27.2633
SBDS	Ribosome maturation protein SBDS	A0A087X020;Q9Y3A5	31.6593	31.6712	32.103	31.8796	31.9609	31.9463	31.7308	31.9246	31.9323	32.1917	32.0201	31.6044	31.865	31.6801	31.6799	31.7887	31.789
SBF1	Myotubularin-related protein 5	O95248-5;O95248-4;O95248	27.8013	27.8612	27.9516	27.9975	28.109	27.8344	27.534	27.8939	27.8281	27.7959	27.6238	27.8212	27.9444	28.1484	28.0397	28.1619	27.9804
SBF2	Myotubularin-related protein 13	Q86WG5;Q86WG5-3	31.2243	30.7696	30.1719	30.0487	30.1618	29.7747	30.6571	29.7512	30.5164	29.6811	29.5687	30.0254	28.625	29.6011	29.8788	29.7727	30.6967
SBK1	Serine/threonine-protein kinase SBK1	Q52WX2	NA	25.6909	26.7503	26.2593	NA	25.4955	26.7645	26.5474	27.1988	26.942	27.9724	26.1044	26.8315	26.8724	26.4782	NA	27.9485
SCAF1	Splicing factor; arginine/serine-rich 19	Q9H7N4	28.3682	27.9921	28.3633	28.0959	28.1381	28.1523	28.136	28.0641	28.0137	28.1253	28.097	28.0462	28.5234	28.7945	28.1718	28.0678	27.8692
SCAF8	Protein SCAF8	A0A0A0MT33;Q9UPN6;Q9UPN6-2	NA	27.0044	26.4765	25.2948	26.3826	26.9229	26.6213	NA	27.4089	26.8494	27.1844	26.4313	27.3223	27.3531	26.9662	26.9831	NA
SCAMP1	Secretory carrier-associated membrane protein 1	O15126;A0A087WXB0;O15126-2;A0A087WTX8;A0A087WZA6	27.1342	26.9463	26.8479	27.2453	27.2144	26.7668	26.741	26.9743	26.9094	26.9988	26.6867	27.1888	26.8952	27.4774	27.1883	27.1326	27.2357
SCAMP3	Secretory carrier-associated membrane protein 3	O14828;O14828-2	28.1696	27.7587	27.9122	27.8597	27.6857	27.764	27.6756	27.859	27.3442	27.8631	27.7778	27.7844	27.9339	27.2612	27.684	27.4411	27.9967
SCAPER	S phase cyclin A-associated protein in the endoplasmic reticulum	H3BPM0;H3BS25;Q9BY12;Q9BY12-2;H3BQF3	28.4598	28.3423	28.5951	28.0726	27.8578	28.3954	27.3632	27.291	28.7432	NA	28.1013	27.9807	27.8369	28.4518	28.443	28.5581	28.559
SCARB2	Lysosome membrane protein 2	A0A1W2PPX5;A0A1W2PQR6;A0A1W2PQB7;A0A1W2PRS1;Q14108;A0A1W2PS43;A0A1W2PPU6;A0A1W2PRF6;Q14108-2	29.1462	29.5122	29.2771	28.8886	29.3356	29.3933	29.2019	29.3653	29.4874	29.6607	29.948	29.4706	29.3246	30.0768	28.9315	29.0242	29.5223
SCCPDH	Saccharopine dehydrogenase-like oxidoreductase	Q8NBX0	31.7396	31.4233	31.5251	31.2363	31.4482	31.5975	31.7304	31.2514	31.4099	31.5167	31.2534	31.6675	31.2182	30.7966	31.6264	31.3295	31.3743
SCD	Acyl-CoA desaturase	O00767	NA	NA	NA	27.2885	24.6096	NA	NA	NA	NA	NA	NA	NA	NA	NA	NA	27.1885	NA
SCFD1	Sec1 family domain-containing protein 1	Q8WVM8;Q8WVM8-2;Q8WVM8-3	30.7391	30.8231	30.8881	30.814	31.052	30.8033	30.8058	31.0603	31.068	31.097	30.9707	31.0034	30.9212	30.9333	30.8143	30.7153	30.9938
SCFD2	Sec1 family domain-containing protein 2	Q8WU76;Q8WU76-2;A0A087WUD7	27.1671	27.3196	27.4396	27.4076	27.4565	27.3291	27.3845	27.4861	27.1644	27.8607	27.318	27.404	27.1909	27.1435	27.5745	27.3964	27.1295
SCLY	Selenocysteine lyase	A0A0A0MQU4;Q96I15;Q96I15-2;H7C3V9	28.0617	28.6093	28.2337	NA	28.477	28.0845	28.0349	28.0116	27.1778	27.4233	28.323	28.1163	28.5553	27.8862	27.9706	27.7969	28.307
SCN11A	Sodium channel protein type 11 subunit alpha	Q9UI33-3;Q9UI33-2;Q9UI33	29.1144	28.8833	30.2177	30.161	30.0656	29.1377	29.1475	28.1361	29.6687	30.1105	29.6752	30.3596	28.7571	29.9388	29.4328	29.4576	28.0767
SCN1B	Sodium channel subunit beta-1	B4DI92;A0A1W2PR05;Q07699;A0A1W2PS68;Q07699-2	27.5808	27.3548	NA	26.8713	26.6674	27.9238	27.4466	27.7835	27.6927	NA	27.5578	27.1502	27.7942	27.5774	NA	27.0344	NA
SCN4A	Sodium channel protein type 4 subunit alpha	P35499	31.0585	31.2734	30.7631	30.6888	30.9379	31.4178	30.7957	31.1441	31.1152	31.1565	31.1983	30.7877	31.1525	31.0405	31.0242	30.8441	30.6258
SCN7A	Sodium channel protein type 7 subunit alpha	Q01118	34.085	33.9222	34.4758	34.4814	33.6597	34.495	34.9363	35.0743	34.0837	34.0604	34.4413	34.1935	33.7953	34.5829	34.0032	33.8779	34.2494
SCO1	Protein SCO1 homolog; mitochondrial	O75880;J3QL56	31.5178	31.7322	31.5629	31.5161	31.8871	32.005	31.7388	31.795	31.7543	31.5859	31.5018	31.6202	31.6651	31.4943	32.2385	31.2754	31.4128
SCO2	Protein SCO2 homolog; mitochondrial	O43819	27.4778	27.7556	26.9531	27.247	27.1633	27.8685	27.5318	27.4104	26.4199	27.0819	27.1954	27.2798	27.1893	26.4908	27.7751	27.4727	27.3218
SCP2	Non-specific lipid-transfer protein	P22307-7;P22307-8;P22307;P22307-4	29.8411	29.9106	29.7603	29.6893	29.9042	29.6216	30.4406	29.581	29.6412	29.7658	29.7779	29.9262	29.7069	29.2135	29.5116	29.4385	29.5785
SCPEP1	Retinoid-inducible serine carboxypeptidase	Q9HB40;Q9HB40-2	26.1301	26.0762	25.9991	26.0274	26.3389	26.0353	26.2837	26.0337	26.3777	26.1673	26.0632	26.9182	26.7263	27.4507	26.6918	26.4357	26.0756
SCRIB	Protein scribble homolog	A0A0G2JNZ2;A0A0G2JPP5;Q14160;Q14160-3;A0A0G2JMS7;Q14160-2	30.3019	30.263	30.4272	30.4614	30.3068	30.2214	30.0115	30.2079	30.0424	30.2527	30.3152	30.2983	30.151	30.3863	30.147	30.2071	30.3749
SCRN1	Secernin-1	Q12765;Q12765-2;B8ZZP4;C9J7U9;C9K052;Q12765-3	30.3245	28.7087	28.9194	28.8739	30.166	28.7362	28.3787	27.9902	28.4723	29.3557	28.8776	28.6148	29.2943	29.1982	28.7667	28.8066	28.6782
SCRN2	Secernin-2	J3QL71;Q96FV2-2;Q96FV2;J3QRJ1;J3QR84;J3KT79	30.7549	31.2161	31.4961	31.085	30.9615	30.7707	30.9874	31.5949	31.442	30.3804	31.1185	30.9657	31.3293	31.1809	31.4327	30.4632	31.2309
SCRN3	Secernin-3	Q0VDG4-2;Q0VDG4;F8W0M9;C9JID8	29.8024	30.1248	29.8157	30.1151	29.8133	30.2981	29.9317	30.1385	30.2287	29.9326	29.7012	29.926	29.5454	30.0309	29.9332	29.8448	30.1389
SCYL1	N-terminal kinase-like protein	E9PS17;E9PK59;Q96KG9-3;Q96KG9-4;Q96KG9-2;Q96KG9;E9PPN3;Q96KG9-5	31.3091	31.4775	31.292	31.4457	31.4583	31.153	31.5873	31.6886	31.6132	31.3849	31.5016	31.4017	31.8614	31.3447	31.424	31.6007	31.3742
SCYL2	SCY1-like protein 2	A0A0U1RQQ9;Q6P3W7;F8VSC5	27.2654	27.4228	27.2435	27.46	27.3418	26.9693	27.2358	27.346	27.0709	27.3568	27.1225	27.5556	27.2237	27.4485	27.3786	27.3551	27.094
SDAD1	Protein SDA1 homolog	Q9NVU7;E7EW05;Q9NVU7-2	29.4064	29.4764	29.0798	29.4854	29.0445	28.4244	29.0684	29.4147	28.782	28.3315	29.2118	28.7394	28.9416	29.4799	28.8675	29.6743	29.5361
SDCBP	Syntenin-1	O00560-3;O00560;B4DHN5;E9PBU7	29.1227	28.8998	29.02	29.0893	28.9046	28.9436	29.0082	28.9096	28.9126	29.6026	28.738	29.1297	28.6673	29.1553	28.7738	29.0794	29.1337
SDF2	Stromal cell-derived factor 2	Q99470	NA	29.8081	29.8319	29.4124	29.6376	30.334	NA	29.5356	NA	29.9551	29.5994	29.6248	29.2098	29.6431	29.975	29.9318	29.5276
SDF2L1	Stromal cell-derived factor 2-like protein 1	Q9HCN8	31.072	30.5107	NA	30.4616	30.7735	30.1565	NA	NA	30.5556	30.634	NA	NA	30.988	30.6159	NA	NA	30.7933
SDHA	Succinate dehydrogenase [ubiquinone] flavoprotein subunit; mitochondrial	P31040;P31040-2;D6RFM5;A0A087X1I3;P31040-3	34.7719	35.3231	34.9025	34.7777	35.2626	35.1833	35.4032	35.0503	35.0203	35.0052	34.6264	35.125	35.1985	34.5815	35.1423	34.9596	35.0675
SDHB	Succinate dehydrogenase [ubiquinone] iron-sulfur subunit; mitochondrial	P21912;A0A087WWT1	33.8578	34.4468	33.8189	33.838	34.1737	34.2981	34.5949	33.8335	34.0221	33.9082	33.8302	34.2597	34.2114	33.8148	34.3369	34.2637	33.9669
SDHC	Succinate dehydrogenase cytochrome b560 subunit; mitochondrial	Q99643-5;Q99643-3;Q99643	32.1178	32.4296	32.067	31.3383	32.5309	32.3409	32.3127	33.1339	32.3073	33.2043	31.9048	32.2621	32.0345	31.7983	32.1088	31.9176	31.9111
SDPR	Serum deprivation-response protein	O95810	31.127	31.184	31.136	31.2731	31.9929	31.1921	31.3816	31.3893	30.917	30.7765	30.8909	31.6406	31.2417	31.1872	31.2078	31.055	31.0008
SDR39U1	Epimerase family protein SDR39U1	Q9NRG7	32.0019	31.8691	31.8369	31.7381	32.1397	31.6131	32.2489	31.4663	32.0153	31.8026	31.6206	32.3458	31.8875	31.3581	32.1583	32.1567	31.2547
SEC11A	Signal peptidase complex catalytic subunit SEC11A;Signal peptidase complex catalytic subunit SEC11	P67812-3;H0YNG3;P67812-4;P67812	30.5824	30.6416	30.7498	30.2627	30.4924	30.4549	30.4845	30.5078	30.6579	30.4747	30.5101	30.5425	30.4793	30.6126	30.2411	30.318	30.5972
SEC13	Protein SEC13 homolog	P55735-2;P55735;P55735-4;P55735-3;A8MXL6	29.7532	29.9518	30.0891	29.9564	29.9795	29.7742	29.6396	30.2721	29.9058	30.194	30.0178	29.9164	29.7981	30.2015	29.8848	29.6467	30.0462
SEC16A	Protein transport protein Sec16A	F1T0I1;O15027-2;O15027-4;O15027-3;O15027;O15027-5;A0A3F2YNX0;A0A3F2YNZ0;X6RGP5	30.0587	29.8653	29.9353	29.9305	29.8487	29.8652	29.9344	29.9574	29.9123	29.8929	29.7685	29.8784	30.1082	30.0993	30.1916	30.04	30.0098
SEC16B	Protein transport protein Sec16B	Q96JE7;E9PK14;Q96JE7-2	29.4509	29.7265	28.6966	28.6496	29.0771	29.5503	30.0094	28.8631	29.7205	28.5579	29.5127	28.9996	29.3913	29.2426	29.7726	31.1493	28.8745
SEC22B	Vesicle-trafficking protein SEC22b	O75396	30.7044	30.8942	30.8834	30.6229	30.7157	30.8537	30.7596	30.9367	30.6726	30.9449	30.7599	31.0334	30.7444	31.1452	30.6019	30.4134	30.6852
SEC23A	Protein transport protein Sec23A	F5H365;Q15436;Q15436-2	29.339	29.2633	29.609	29.1719	29.4063	29.2175	29.2948	29.5597	29.2712	29.5324	29.3954	29.4727	29.2731	29.8812	29.051	29.1462	29.5528
SEC23IP	SEC23-interacting protein	Q9Y6Y8;Q9Y6Y8-2	29.4035	29.1653	29.5403	29.3858	29.2996	29.0934	29.2704	29.3504	29.2988	29.289	29.2784	29.5712	29.3341	29.4629	29.165	29.1185	29.3061
SEC24A	Protein transport protein Sec24A	O95486	30.4104	29.8856	29.933	30.4683	30.2888	30.1093	30.0379	30.436	31.007	28.8786	30.2378	29.8314	30.14	30.1412	29.7454	29.4696	29.9069
SEC24B	Protein transport protein Sec24B	O95487-2;O95487;O95487-3	27.7509	27.491	27.7964	27.6087	27.7586	27.5445	27.661	27.6718	27.7069	27.6335	27.7533	27.6897	27.7505	27.7209	27.6598	27.6245	27.7647
SEC24C	Protein transport protein Sec24C	P53992;G5EA31	29.2512	29.0634	29.2881	29.1009	29.3793	29.1305	29.0726	29.2944	29.2743	29.29	29.3357	29.1784	29.1746	29.3287	29.1218	29.0655	29.3019
SEC31A	Protein transport protein Sec31A	O94979-8;O94979-9;O94979-3;D6REX3;O94979-2;O94979;O94979-4;O94979-10;O94979-6;D6RHZ5	30.0104	29.6763	30.0223	29.5121	30.035	29.479	29.6996	29.8184	29.8109	30.1135	29.7007	29.88	29.9424	29.8754	29.5399	29.5562	29.8491
SEC61A1	Protein transport protein Sec61 subunit alpha isoform 1	B4DR61;P61619;P61619-3	27.2893	27.7744	27.4329	27.4391	27.0701	27.7103	27.5401	27.631	27.4809	28.0697	27.516	28.2685	27.7691	28.5569	27.6412	27.6599	27.7606
SEC61B	Protein transport protein Sec61 subunit beta	P60468	28.2603	28.9616	28.8161	28.8826	28.5886	28.9007	28.8378	28.5632	28.7357	28.7402	28.6787	29.4186	28.9728	29.7666	28.5218	28.6684	28.6992
SEC62	Translocation protein SEC62	Q99442;F8WF48;F8WCJ7	29.8832	29.8359	29.8726	29.8155	30.0797	29.9924	30.0445	30.0857	29.9442	29.8252	29.9161	30.2136	29.855	29.9984	30.0274	29.8209	30.0657
SEC63	Translocation protein SEC63 homolog	Q9UGP8	30.8143	30.8009	30.9449	30.7092	30.8363	30.9221	30.766	30.8847	31.016	31.121	30.9699	30.9132	30.8275	31.1688	30.6105	30.5233	30.91
SEH1L	Nucleoporin SEH1	Q96EE3-1;Q96EE3;K7ELV2	27.5696	27.6322	27.7227	27.4331	27.6295	27.7	27.5308	27.5764	27.7956	27.6452	27.7715	27.6612	27.6591	27.7945	27.5744	27.6673	27.5671
SELENBP1	Selenium-binding protein 1	Q13228;Q13228-4;Q13228-2;Q13228-3	32.972	33.0099	33.0407	33.2015	33.1637	33.3215	33.3087	33.5152	33.7378	33.8274	32.9447	33.6535	33.2225	33.4774	33.6912	32.3069	33.4217
SELH;C11orf31	Selenoprotein H	Q8IZQ5;A0A087WYP2;H0YE28	27.0802	27.1301	26.8585	27.0999	27.2805	27.1812	27.2952	27.1876	27.0096	27.0874	26.6202	27.1408	26.9328	27.5773	26.7998	26.8731	27.0326
SELO	Selenoprotein O	A0A087X0Q9;Q9BVL4	27.1889	27.3112	27.2789	27.3405	27.0235	27.303	26.7843	27.411	27.4264	27.527	26.8641	27.098	27.1018	26.8957	27.2919	26.9174	27.3431
SEMA3C	Semaphorin-3C	Q99985	28.1954	27.9629	28.493	28.5181	27.4298	27.8856	28.0824	27.9151	27.7624	28.0397	26.8604	28.409	28.1254	27.9022	27.6749	28.4104	28.2156
SEP15	15 kDa selenoprotein	A0A087X1G7;O60613	27.6676	28.0202	28.1409	27.8805	28.092	27.9252	27.6197	27.7925	27.9235	27.807	27.9444	27.8917	27.6648	27.8994	28.14	28.0143	27.6672
SEPHS1	Selenide; water dikinase 1	P49903;P49903-2;P49903-4;Q5T5U6;P49903-3	28.3068	28.1785	28.4817	28.3181	28.683	28.681	28.2732	28.4322	28.655	28.5268	28.4837	28.447	28.4629	28.5208	28.5163	28.4097	28.3257
SEPHS2	Selenide; water dikinase 2	Q99611	28.2749	28.676	28.576	28.5237	28.6939	28.9859	28.2329	28.5572	28.9633	28.7069	28.9656	28.3738	28.8478	28.4122	28.9099	28.7761	28.686
SEPP1	Selenoprotein P	P49908;A0A182DWH7	25.4689	26.1932	25.7091	NA	25.9934	25.6762	25.6936	25.7707	25.6552	25.5466	25.2397	25.7808	25.59	25.9252	25.7466	26.0932	25.6997
SEPT10	Septin-10	E7EX04;E7EW69;B5ME97;Q9P0V9-3;Q9P0V9;Q9P0V9-2	32.2841	32.2726	32.1915	32.3357	32.8159	31.8689	32.1946	32.2485	31.8003	31.7454	31.9799	32.3764	31.7345	32.583	32.3611	32.0119	32.1098
SEPT11	Septin-11	D6RGI3;D6RER5;Q9NVA2;Q9NVA2-2;D6RDU5	31.7888	31.6123	31.1266	31.2963	32.3614	31.2658	31.3784	31.7915	31.3819	31.5953	31.1753	31.8765	31.9727	32.3658	31.61	31.368	31.8745
SEPT2	Septin-2	Q15019-2;Q15019;Q15019-3;C9JB25	30.576	30.2556	30.0892	29.9849	30.8535	29.962	30.3068	30.1571	30.0295	30.0983	29.8351	30.3433	30.3795	30.8268	30.1584	29.9492	30.2956
SEPT3	Neuronal-specific septin-3	A0A2R8Y4H2;B1AHR1;Q9UH03-2;Q9UH03	29.9396	29.5829	30.1359	28.8944	28.5394	29.9391	29.969	29.543	29.5891	29.4369	30.0389	29.7945	NA	29.9957	30.5133	29.9637	29.1672
SEPT5	Septin-5	E7EPG2;C9JM82;B4DJ62;E7EX32;G3XAH0;Q99719-2;Q99719;F8W9E5;E7EQM7	24.97	NA	NA	NA	NA	NA	NA	NA	NA	NA	NA	NA	NA	25.6299	NA	NA	NA
SEPT6	Septin-6	B1AMS2;Q14141-2;Q14141-4;Q14141;Q14141-3	34.8328	34.6003	34.6825	34.2923	35.3195	34.121	34.2835	34.5717	34.2023	34.2677	33.8711	34.4192	34.9778	34.8567	34.6481	34.0676	34.4433
SEPT7	Septin-7	Q16181	30.745	30.6698	30.4914	30.6187	31.4198	30.2106	30.4591	30.7452	30.2395	30.6447	30.2349	30.7981	30.772	31.0564	30.7045	30.5051	30.7053
SEPT8	Septin-8	A6NMH6;A6NFQ9;F8W8I8;Q92599-2;Q92599-4;Q92599;A0A087X142;Q92599-3	28.2597	27.3415	26.5902	26.941	28.2422	26.3355	26.9515	26.9274	26.2291	27.0812	25.9442	27.2481	27.4975	27.3328	27.1984	27.1965	26.7811
SEPT9	Septin-9	Q9UHD8;Q9UHD8-5;Q9UHD8-2;Q9UHD8-7;Q9UHD8-3;Q9UHD8-8;Q9UHD8-9;Q9UHD8-4	29.5207	29.1535	28.8354	29.1557	29.7948	28.5407	29.1716	28.875	28.4739	28.5961	28.6583	29.0115	29.0605	29.7084	28.7741	28.7705	29.2357
SEPW1	Selenoprotein W	M0QYX1;A0A087WX02;F8WB74;P63302	29.9873	30.6843	30.3039	30.711	30.6953	30.7829	30.186	30.7681	30.9813	31.028	29.863	30.8613	29.3046	30.9192	30.4894	30.7487	30.8497
SERAC1	Protein SERAC1	A0A2R8Y511;A0A2R8YFH3;A0A2R8Y3S0;Q96JX3;A0A2R8YCL0;A0A2R8YD19;Q96JX3-2	25.5596	26.14	26.1118	25.9616	26.0619	26.0251	26.1403	25.8341	25.9362	25.5919	26.22	25.7425	25.8802	25.4213	26.1124	26.0138	26.4925
SERBP1	Plasminogen activator inhibitor 1 RNA-binding protein	Q8NC51-3;Q8NC51;Q8NC51-4;Q8NC51-2	30.446	30.3625	30.4527	30.6772	30.3605	30.5025	30.626	30.5489	30.2368	30.4969	30.3559	31.0683	30.5891	30.6952	30.43	30.4353	30.3454
SERINC1	Serine incorporator 1	Q9NRX5	25.084	25.0054	25.0731	24.8241	25.0908	25.2618	24.724	25.4908	24.821	25.6952	25.6724	24.9532	25.8239	NA	25.2701	24.8598	25.5993
SERPINA1	Alpha-1-antitrypsin;Short peptide from AAT	A0A024R6I7;P01009;A0A0G2JRN3;P01009-2;P01009-3	34.2765	34.5868	34.2803	33.8535	34.3458	34.009	34.3074	34.2247	33.6478	33.5783	33.6512	34.237	34.4949	34.935	34.1118	33.9453	34.4129
SERPINA3	Alpha-1-antichymotrypsin;Alpha-1-antichymotrypsin His-Pro-less	P01011;G3V3A0;G3V595	31.6401	32.0891	31.7394	31.1327	32.0283	31.351	31.2702	32.3516	30.8445	31.4874	31.333	31.5069	32.03	32.2943	31.5727	31.4852	32.047
SERPINA4	Kallistatin	P29622	31.3476	31.6119	31.3947	30.8801	31.9559	31.083	31.2559	30.8668	31.1797	30.8374	31.1314	31.6859	31.4083	31.3022	31.1648	31.1432	31.3687
SERPINA5	Plasma serine protease inhibitor	P05154;G3V264;G3V2M1	30.1309	30.1768	29.0692	30.0602	30.0631	28.7216	29.4049	29.9166	29.8528	28.6828	29.677	30.9381	30.5028	29.8552	28.7639	28.9157	29.4194
SERPINA6	Corticosteroid-binding globulin	P08185	27.6565	27.8459	27.77	27.5831	27.9129	27.33	27.3996	27.8969	27.1553	27.2414	27.1214	27.0566	27.9747	27.3236	27.6076	27.5565	27.9298
SERPINA7	Thyroxine-binding globulin	P05543	26.7492	26.8998	26.8363	26.2904	26.4394	26.5721	26.7466	26.2991	26.3855	26.1036	26.3756	26.6692	27.2206	27.4769	26.9066	26.3063	26.4956
SERPINB1	Leukocyte elastase inhibitor	P30740;P30740-2	31.5928	31.6092	31.5285	31.2465	31.7581	31.5568	31.1334	31.6942	31.7056	31.8875	31.3848	31.3391	32.2041	32.227	31.6284	31.3587	31.8314
SERPINB6	Serpin B6	A0A024QZX5;A0A087X1N8;P35237;A0A2R8YD12	33.0361	32.9241	33.0237	32.96	32.9825	32.7305	32.7995	32.5888	32.6096	32.8512	32.786	32.6485	32.7446	32.5999	32.9954	33.035	32.7349
SERPINB9	Serpin B9	P50453	30.2871	30.49	30.6317	30.3142	30.8192	30.3229	30.2305	30.3123	30.2939	30.0294	30.198	30.1275	30.0971	30.102	30.4596	30.274	30.1698
SERPINC1	Antithrombin-III	P01008	31.8787	32.0598	31.9461	31.49	32.4314	31.4837	31.4234	31.5867	31.499	31.3262	31.5818	31.5754	31.9889	31.8561	31.5973	31.5246	31.9561
SERPIND1	Heparin cofactor 2	P05546	31.5519	31.8156	31.1015	30.8194	32.1899	31.1705	31.1264	31.1851	31.2644	30.7574	31.0444	31.4649	31.5945	31.5575	31.3428	31.4606	31.4797
SERPINF1	Pigment epithelium-derived factor	P36955	30.2188	29.6553	30.1014	30.1896	30.6092	29.8852	29.777	29.7718	29.9805	30.2916	29.8476	30.8347	30.1208	30.9984	29.7777	29.819	30.0754
SERPINF2	Alpha-2-antiplasmin	P08697;C9JMH6;A0A0J9YY65;A0A0G2JPA8;P08697-2;C9JPV4;A0A0J9YWQ3	29.0045	29.4724	29.202	28.7013	29.4347	28.8075	28.6746	28.8307	28.7659	28.6824	28.7938	29.3718	29.1922	29.6015	29.0334	28.9317	29.2775
SERPING1	Plasma protease C1 inhibitor	P05155-2	30.5622	30.7725	30.3708	29.7677	30.4064	30.1449	30.0532	30.2021	30.0553	29.7667	29.833	30.05	30.4432	30.8631	30.1688	29.8554	31.0323
SERPINH1	Serpin H1	P50454;E9PPV6;E9PR70;E9PKH2;E9PK86;E9PMI5	29.2758	28.6017	28.2322	28.5395	29.0859	27.8404	28.6659	28.5244	28.0205	28.5596	27.8568	28.8629	29.3445	30.5067	28.424	28.5348	29.7224
SESN1	Sestrin-1	Q9Y6P5-2;Q9Y6P5;Q9Y6P5-3	31.0255	31.4085	31.2674	31.0909	31.1358	31.6516	31.2506	31.2169	31.4681	31.5845	31.22	31.2886	31.4296	31.2875	31.3884	31.4409	31.2962
SESN2	Sestrin-2	P58004	NA	NA	NA	27.677	NA	NA	27.7856	NA	28.5181	NA	NA	NA	NA	NA	NA	NA	28.2737
SET;SETSIP	Protein SET;Protein SETSIP	Q01105-3;A0A0C4DFV9;Q01105-4;Q01105-2;Q01105;A0A087X027;P0DME0	31.0592	31.197	31.115	31.1515	31.2004	31.0911	31.2337	31.1691	30.997	31.0979	31.1162	31.3706	31.2619	31.7465	30.9596	31.1716	31.2182
SETD1A	Histone-lysine N-methyltransferase SETD1A	O15047	32.9739	32.6291	33.8957	31.7525	33.269	32.7046	32.6863	32.5059	33.1367	33.5775	33.5645	32.9721	32.5001	33.0861	32.4213	33.7309	32.691
SETD3	Histone-lysine N-methyltransferase setd3	Q86TU7;Q6NXR6;Q86TU7-3;Q86TU7-2	30.0121	29.8331	30.1739	29.9792	29.9858	29.876	29.995	30.0425	30.1113	30.0757	30.0702	30.1952	30.1735	30.0501	29.9991	29.9682	30.1137
SETD7	Histone-lysine N-methyltransferase SETD7	Q8WTS6;D6RJA0	29.8663	29.8025	30.0779	30.4019	29.6338	29.764	29.8612	29.8579	29.7658	29.9952	29.7864	29.7379	29.9807	29.3982	29.5302	29.6406	29.7376
SETD9	SET domain-containing protein 9	Q8NE22;Q8NE22-2	32.555	32.6316	NA	NA	32.6961	NA	32.3146	32.6186	NA	NA	NA	32.4056	32.4628	31.765	NA	33.3972	32.3246
SETMAR	Histone-lysine N-methyltransferase SETMAR;Histone-lysine N-methyltransferase;Transposon Hsmar1 transposase	Q53H47-3;Q53H47	28.5334	28.4332	28.5601	28.5991	28.5717	28.6933	28.4879	28.5369	28.7461	28.3974	28.8149	28.5959	29.0274	28.8455	28.3725	28.4811	28.8252
SF1	Splicing factor 1	Q15637-4;Q15637-6;Q15637-3;Q15637-2;Q15637;Q15637-5;Q15637-7	27.3136	27.4506	27.852	27.5607	27.6684	27.4874	27.4556	27.3547	27.5284	27.6936	27.4504	27.5539	27.3743	27.9377	27.2349	27.5256	27.5929
SF3A1	Splicing factor 3A subunit 1	Q15459;Q15459-2	31.0204	31.1385	31.008	31.0417	31.2729	30.9308	31.2448	31.126	30.9397	31.204	31.2196	31.1976	31.2551	31.4613	30.8525	30.9379	31.1358
SF3A2	Splicing factor 3A subunit 2	Q15428;K7EMT0	32.3814	32.7635	32.2035	32.4178	32.2452	32.8292	32.4843	32.2996	32.271	32.1454	32.8041	32.5992	32.9257	32.8877	32.5527	33.0656	32.6719
SF3A3	Splicing factor 3A subunit 3	Q12874	28.2688	28.3877	28.6309	28.5037	28.701	28.5237	28.6744	28.515	28.4054	28.657	28.455	28.3526	28.383	28.9292	28.4926	28.5752	28.4049
SF3B1	Splicing factor 3B subunit 1	O75533	31.356	31.3644	31.2266	31.2665	31.4183	31.2703	31.2553	31.235	31.2642	31.2975	31.4531	31.328	31.4849	31.666	31.0706	31.1832	31.3335
SF3B2	Splicing factor 3B subunit 2	Q13435;E9PPJ0;H0YEX5	28.2394	28.3586	28.1574	27.98	28.3437	28.2142	28.5039	28.141	28.0941	28.1357	28.3428	28.2128	28.397	28.5033	28.0509	28.1517	28.2249
SF3B3	Splicing factor 3B subunit 3	Q15393	29.528	29.3522	29.3716	29.2589	29.6567	29.4082	29.5413	29.3	29.4104	29.4287	29.4299	29.551	29.6363	29.7182	29.1359	29.2721	29.4331
SF3B4	Splicing factor 3B subunit 4	Q15427;Q5SZ64	27.6278	27.608	27.5618	27.3946	27.7621	27.8052	27.8214	27.509	27.7727	27.4947	27.8471	27.6507	28.1175	27.7675	27.6923	27.6899	27.6463
SF3B6	Splicing factor 3B subunit 6	Q9Y3B4	27.947	27.9807	28.0787	28.1354	27.968	28.1089	28.0742	28.0531	28.0727	27.9007	28.4907	28.3002	28.097	28.3981	27.9558	28.319	28.0809
SFN	14-3-3 protein sigma	P31947-2;P31947	NA	NA	NA	NA	NA	NA	NA	NA	27.8562	NA	NA	29.6651	27.6759	30.2084	28.3113	NA	27.0661
SFPQ	Splicing factor; proline- and glutamine-rich	P23246;P23246-2	30.5585	30.5604	30.4283	30.5035	30.8374	30.4657	30.7046	30.5389	30.3779	30.6197	30.5396	30.6586	30.7239	31.0392	30.5673	30.6059	30.6645
SFSWAP	Splicing factor; suppressor of white-apricot homolog	Q12872-2;Q12872	28.1147	28.8192	28.7206	28.904	28.1401	28.9163	28.8724	28.6155	29.1581	28.5924	28.8535	28.2393	28.5295	29.1984	28.5975	29.0066	28.7875
SFXN1	Sideroflexin-1	Q9H9B4;D6RFI0;D6RDG7;S4R2X2	30.482	29.6857	30.4634	30.1735	30.69	30.7837	30.7111	30.2662	30.6939	30.0326	29.9098	30.5592	30.6426	30.2778	30.9872	30.5218	30.2708
SFXN3	Sideroflexin;Sideroflexin-3	A0A0A0MS41;A0A1P0AYU5;Q9BWM7;S4R3N9	31.1347	30.4118	30.1592	30.1532	31.8408	29.252	30.5259	30.2796	29.8404	29.9317	30.1399	30.3183	30.9069	31.2284	30.5417	29.8575	30.6378
SFXN4	Sideroflexin-4	Q6P4A7;Q6P4A7-3	30.0005	30.0968	29.9735	30.1138	30.0848	29.6998	30.1707	29.9315	30.0767	29.8288	29.9593	29.7657	30.2459	29.273	30.294	29.7159	29.9481
SFXN5	Sideroflexin-5	Q8TD22;C9JIV5;H7C1S9	NA	NA	26.1935	NA	26.0861	25.8019	25.8648	NA	NA	25.725	NA	NA	NA	NA	26.3057	NA	NA
SGCA	Alpha-sarcoglycan	Q16586;Q16586-2	31.9182	31.8146	31.7748	31.8458	31.8009	32.3611	32.1243	32.0307	32.161	32.1973	32.004	31.9637	31.8308	32.0929	32.0083	31.8336	31.6561
SGCB	Beta-sarcoglycan	Q16585;Q16585-2	33.5943	33.3751	33.1763	33.0062	33.2609	33.7476	33.6478	33.2828	33.5357	33.3977	33.3762	33.4463	33.5841	33.4606	33.3259	33.1266	33.1681
SGCD	Delta-sarcoglycan	Q92629;Q92629-2;Q92629-3	32.1777	32.1527	31.9238	31.8748	31.9836	32.6764	32.3597	32.0739	32.2196	32.2626	32.3074	32.2694	32.1599	32.368	32.0656	31.9284	31.8478
SGCG	Gamma-sarcoglycan	Q13326	32.3542	32.4292	32.447	32.2776	32.4068	32.7995	32.5481	32.3154	32.5004	32.7167	32.666	32.4652	32.49	32.5113	32.5233	32.3765	32.0464
SGPL1	Sphingosine-1-phosphate lyase 1	O95470	29.0493	28.8571	28.7799	29.0673	28.9422	29.0692	29.0913	29.3506	29.0524	28.8582	28.6729	28.637	29.0131	28.7649	28.9622	28.9385	29.251
SGTA	Small glutamine-rich tetratricopeptide repeat-containing protein alpha	O43765;K7EMD6	29.3501	29.5776	29.5676	29.7209	29.4084	29.4713	29.8218	29.7346	29.6696	29.7944	29.3531	29.4794	29.3029	29.3962	29.7502	29.54	29.4879
SGTB	Small glutamine-rich tetratricopeptide repeat-containing protein beta	D6RFW1;Q96EQ0	24.7487	NA	24.3652	NA	24.8143	NA	24.3617	NA	NA	24.1559	NA	NA	24.7785	NA	24.4725	24.6763	24.4841
SH2B1	SH2B adapter protein 1	Q9NRF2-2;Q9NRF2-3;Q9NRF2	28.6224	29.7659	29.6704	30.052	30.0117	29.7034	29.223	29.5838	29.875	29.5086	29.2163	29.6227	29.4915	29.8158	29.3785	29.4424	29.2313
SH2B2	SH2B adapter protein 2	O14492-2;O14492	31.6067	NA	31.6014	31.9985	32.3834	31.4846	31.1015	31.5401	32.1401	32.3593	31.7862	30.939	31.8315	30.8885	30.7135	NA	29.6668
SH3BGR	SH3 domain-binding glutamic acid-rich protein	P55822;H7C2G0;A0A3B3ITX9	33.5127	32.6846	32.3512	32.8901	32.3051	33.4295	33.7651	33.0453	33.0093	32.9236	32.6165	32.8342	32.2518	32.5913	31.8145	32.9354	33.4826
SH3BGRL	SH3 domain-binding glutamic acid-rich-like protein	O75368	30.4788	29.1017	28.6567	28.872	30.8402	28.3564	29.2107	28.6902	28.3102	28.1499	28.3962	28.787	29.267	29.4969	28.8452	28.6267	29.0626
SH3BGRL3	SH3 domain-binding glutamic acid-rich-like protein 3	Q5T123;Q9H299	29.4165	28.6778	28.9113	28.1741	29.1492	28.355	28.3459	28.4022	28.1101	26.9497	28.0848	29.1707	28.8188	30.0919	28.173	27.9207	29.0026
SH3BP4	SH3 domain-binding protein 4	Q9P0V3;Q9P0V3-2	26.1887	24.977	25.9673	24.6921	25.652	25.7522	25.6009	26.6085	25.8762	25.8426	25.8462	25.467	26.1096	26.1026	25.457	26.1033	24.5579
SH3BP5L	SH3 domain-binding protein 5-like	Q7L8J4;Q7L8J4-2	27.2311	26.5636	27.2297	27.4395	27.0376	27.1958	27.6233	27.3175	27.4741	27.3663	27.4615	27.0786	27.5138	26.6456	27.0528	27.613	26.7333
SH3GL1	Endophilin-A2	Q99961;Q99961-3;M0QYE0;M0R0I3;Q99961-2	26.3034	25.9697	25.9202	25.5387	26.5336	25.4681	26.0504	25.9664	25.4882	25.1967	25.6733	25.9645	26.0749	26.8797	25.5154	25.6182	25.9068
SH3GLB1	Endophilin-B1	A0A087WW40;Q9Y371;Q9Y371-2	29.495	29.278	29.3717	29.5963	29.535	29.5338	29.5737	29.661	29.4029	29.6481	29.0196	29.7443	29.7047	29.9501	29.5329	29.6664	29.7245
SH3GLB2	Endophilin-B2	B7ZC38;Q9NR46;Q9NR46-2;B7ZC39	29.0933	28.8398	28.8615	28.9851	28.4345	28.8194	28.5953	28.9881	28.5972	29.0776	28.6825	28.5368	28.519	29.0645	28.6016	29.1808	28.708
SH3KBP1	SH3 domain-containing kinase-binding protein 1	Q96B97-2;Q96B97;Q5JPT2;Q96B97-3	27.0439	27.0359	27.5504	27.2117	27.6917	27.4541	27.753	27.0017	27.4977	26.9712	27.5266	27.2311	27.5997	27.2418	27.5473	27.7106	27.2418
SH3PXD2A	SH3 and PX domain-containing protein 2A	H0Y507;Q5TCZ1-3;Q5TCZ1;Q5TCZ1-2	28.7532	28.8293	28.7779	29.3438	29.2507	29.5567	29.3597	29.849	29.4017	29.0246	29.4423	29.2054	29.2585	29.0037	29.2631	29.2463	28.79
SH3PXD2B	SH3 and PX domain-containing protein 2B	A1X283	NA	NA	NA	NA	26.128	NA	NA	NA	NA	NA	NA	NA	NA	26.0369	25.3447	25.7733	NA
SHC1	SHC-transforming protein 1	P29353-2;P29353-7;P29353;P29353-6;P29353-3;X6R6D0;P29353-5	28.1092	28.0074	28.7924	28.4228	28.6733	28.0231	28.1692	28.2864	27.979	28.4478	27.9798	28.4685	28.0514	28.4413	27.9608	28.3075	27.9543
SHF		H0YLD8;H0YLW6;H0YLM1	33.2855	33.6374	33.994	33.9968	33.7386	34.1231	33.5634	33.5768	33.8744	34.094	33.864	33.2666	34.1761	33.4881	33.5652	34.17	33.8707
SHISA8	Putative protein shisa-8	B8ZZ34-3;B8ZZ34	31.9212	31.7828	31.8009	31.6566	31.9466	31.5813	32.0252	32.1475	31.8444	32.0163	31.6441	32.0958	32.1983	31.6894	31.4444	31.465	32.313
SHMT1	Serine hydroxymethyltransferase; cytosolic	P34896-2;P34896;P34896-3;P34896-4	29.815	30.0858	29.6579	29.6788	29.8389	29.6943	29.7669	29.9071	29.4198	29.5784	29.8891	29.3378	29.5983	29.4429	29.6816	29.5076	29.9512
SHMT2	Serine hydroxymethyltransferase; mitochondrial;Serine hydroxymethyltransferase	P34897;P34897-3;P34897-2;H0YIZ0;G3V5L0	28.7729	29.0254	28.961	28.734	28.8858	28.6074	28.8726	28.9741	28.5295	28.6269	28.5653	28.6697	29.1287	28.6285	28.9256	28.7849	28.9243
SHOC2	Leucine-rich repeat protein SHOC-2	Q9UQ13;Q9UQ13-2;X6RI37	29.0858	29.0814	29.0847	28.9416	29.1516	29.1809	28.7035	29.1163	29.2281	29.1678	29.3061	29.1293	29.1605	28.9277	28.8337	29.0061	29.0426
SHROOM2	Protein Shroom2	Q13796	26.9312	27.2888	27.324	27.2577	27.9972	27.8098	27.4193	27.3455	27.3031	26.7879	28.1894	27.003	27.0643	27.4802	28.0086	26.9015	27.3432
SIAE	Sialate O-acetylesterase	Q9HAT2;Q9HAT2-2	29.2338	29.5492	29.4177	29.0965	29.4777	29.8182	29.8428	28.9372	29.5127	29.4306	29.484	30.3139	29.6884	30.2071	29.9386	29.5316	29.4609
SIAH2;SIAH1	E3 ubiquitin-protein ligase SIAH2;E3 ubiquitin-protein ligase SIAH1	O43255;Q8IUQ4;Q8IUQ4-2	25.8133	25.9062	25.5416	25.3843	25.1533	25.5451	25.807	25.9652	24.4987	24.3633	NA	25.393	NA	NA	25.4026	26.018	23.3553
SIDT2	SID1 transmembrane family member 2	F5H8L4;C9JBG5;Q8NBJ9;Q8NBJ9-2;E9PMC3	25.079	25.0544	25.3463	NA	25.4245	24.9266	25.1389	25.5111	25.5809	25.3572	25.409	24.8892	25.4244	25.1563	24.7164	25.3977	25.0899
SIL1	Nucleotide exchange factor SIL1	Q9H173;D6REA1	30.7977	30.7838	30.4969	30.7495	30.376	30.8807	30.6452	30.9078	30.6235	31.2521	30.7311	30.8138	30.7298	30.9811	30.5529	30.5742	30.8465
SIN3A	Paired amphipathic helix protein Sin3a	Q96ST3	29.8328	28.9522	28.023	NA	28.0426	29.5754	29.3985	28.9561	NA	27.6853	28.5044	26.8026	NA	28.8668	29.1193	29.0314	29.9804
SIRPA;SIRPB1	Tyrosine-protein phosphatase non-receptor type substrate 1;Signal-regulatory protein beta-1 isoform 3	P78324-4;P78324;P78324-2;Q5TFQ8	30.2503	30.0533	30.4971	29.8785	29.8895	29.6973	30.0075	30.4653	30.5052	NA	30.214	30.7698	NA	30.2989	30.6294	30.3762	31.024
SIRT2	NAD-dependent protein deacetylase sirtuin-2	Q8IXJ6-2;Q8IXJ6-3;Q8IXJ6;Q8IXJ6-5;A0A087WYM3;A0A0A0MRF5;E7EWX6;Q8IXJ6-4	29.8862	29.9336	29.819	30.0034	29.8632	29.609	29.8426	29.6554	29.6429	29.9483	29.3102	30.0514	29.724	29.5608	29.9831	29.8242	29.8795
SIRT3	NAD-dependent protein deacetylase sirtuin-3; mitochondrial	E9PK80;Q9NTG7;E9PN58;Q9NTG7-2;E9PM75	30.7706	30.894	30.4724	30.6534	30.7537	31.0468	31.1331	30.7463	30.8132	30.5332	30.1299	30.9903	30.826	30.4769	31.0723	30.9082	30.4866
SIRT5	NAD-dependent protein deacylase sirtuin-5; mitochondrial	Q9NXA8-2;Q9NXA8;Q9NXA8-3;Q9NXA8-4	30.9101	31.2836	30.8537	30.7634	30.8919	30.5939	31.1075	31.0956	30.9978	30.8028	30.2023	31.1729	31.0162	30.4529	31.1155	30.4386	30.8376
SIX1	Homeobox protein SIX1	Q15475	NA	NA	NA	NA	NA	25.0163	NA	24.5619	NA	NA	NA	NA	NA	NA	NA	NA	NA
SKIV2L	Helicase SKI2W	Q15477	32.0121	32.0014	32.2963	32.0889	32.1497	32.1431	31.9678	32.3024	32.2009	32.1548	32.0356	32.0266	32.1514	32.1855	32.0854	31.8835	32.0114
SKIV2L2	Superkiller viralicidic activity 2-like 2	P42285	29.9066	30.1495	30.1404	30.1198	30.0449	29.9897	29.761	29.4885	29.8767	29.9455	30.3811	30.0985	30.07	30.2501	30.0944	30.2633	29.9405
SKP1	S-phase kinase-associated protein 1	E7ERH2;F8W8N3;E5RJR5;P63208-2;P63208;E5RGM3	30.6531	30.4322	30.8033	30.4787	30.4895	30.626	30.5445	30.5362	30.5592	30.3643	30.6425	30.578	30.5497	30.2558	30.3868	30.5456	30.871
SLAIN2	SLAIN motif-containing protein 2	Q9P270	32.5269	32.8482	33.073	33.0133	32.7019	32.7664	32.5966	32.835	32.8691	32.9326	32.6444	32.8038	32.9052	32.6994	32.7091	32.9609	32.6649
SLBP	Histone RNA hairpin-binding protein	H7C4H8;H0YAE8;E7EUV9;F8W8D3;Q14493-2;Q14493	30.3649	29.9062	31.0799	30.9788	30.3954	30.4123	30.4798	30.3113	30.8603	30.3465	30.9197	30.2229	30.4717	30.1964	30.8612	31.0004	30.4157
SLC12A2	Solute carrier family 12 member 2	P55011-3;P55011;G3XAL9	29.2198	29.5139	29.6867	28.4461	28.918	28.8643	29.1897	29.2858	28.8624	29.43	29.7222	29.1782	28.9158	29.2012	28.9361	29.1977	29.2169
SLC12A4	Solute carrier family 12 member 4	Q9UP95-5;Q9UP95-2;Q9UP95-6;Q9UP95;Q9UP95-4;Q9UP95-3	30.998	31.1912	30.748	30.2317	30.7122	30.6795	30.8837	30.3243	31.3963	30.9653	30.833	30.6685	31.5013	31.0421	31.0285	30.5813	30.1875
SLC16A1	Monocarboxylate transporter 1	Q5T8R5;P53985;P53985-2	31.64	32.0414	31.4458	31.6611	31.4159	31.3804	31.6214	31.5853	31.2968	31.7311	31.1957	31.5168	31.6942	30.9763	31.5986	31.5023	31.4141
SLC16A10	Monocarboxylate transporter 10	Q8TF71;A0A087X138	26.1495	26.425	26.4355	25.9854	26.4731	26.4864	26.9367	27.0568	27.4683	26.9162	26.8007	27.1503	26.3273	27.7051	26.3288	26.2022	26.5509
SLC16A3	Monocarboxylate transporter 4	O15427;J3QQV2;J3QSC3;J3KTI8	29.5498	30.9776	30.1915	30.3778	30.6559	30.9709	30.5414	29.7903	30.9725	30.3136	31.1341	30.2678	30.9789	30.2863	30.9757	30.0019	30.0771
SLC16A7	Monocarboxylate transporter 2	O60669;F8W0N3;F8VS95	24.2567	24.195	23.1885	24.0461	23.761	23.898	24.8238	24.9348	24.1956	24.8614	24.2563	24.5581	24.5861	23.963	23.6647	24.2276	23.5105
SLC1A4	Neutral amino acid transporter A	P43007;P43007-2	31.1447	30.9214	31.6964	31.3184	30.8256	31.0107	30.2894	31.1805	30.7012	30.7667	31.5378	31.2546	31.8571	30.9274	31.2492	30.3387	31.1657
SLC20A2	Sodium-dependent phosphate transporter 2	Q08357	28.4363	28.074	28.4978	28.3351	28.2794	27.8256	28.3537	27.353	27.8518	28.499	27.5061	28.8129	28.2386	28.7039	28.6999	28.3964	28.4055
SLC22A2	Solute carrier family 22 member 2	O15244	27.3471	27.37	27.7003	26.8424	26.7933	28.1085	26.5794	28.0892	27.1438	27.2183	27.5133	27.6485	28.4854	28.1331	27.3264	26.5865	27.4161
SLC22A7	Solute carrier family 22 member 7	X6RDF7;Q9Y694-4;Q9Y694-3;Q9Y694-2;Q9Y694	28.6702	28.2305	27.8513	28.0987	28.1606	28.456	28.3961	28.6675	28.5094	28.1011	NA	27.1202	28.707	28.3009	28.3468	28.1991	28.1969
SLC25A1	Tricarboxylate transport protein; mitochondrial	P53007	29.0532	28.5099	28.2963	28.2754	29.9294	27.8104	28.863	28.5283	28.3461	27.9261	25.9683	28.7474	28.8217	29.4566	27.6805	NA	28.5631
SLC25A10	Mitochondrial dicarboxylate carrier	B4DLN1;Q9UBX3;Q9UBX3-2	30.6912	30.9341	30.7755	30.4126	30.8028	30.8633	31.1266	30.9215	30.8037	30.8949	30.8659	30.868	30.7767	30.3174	30.5943	30.8089	30.7848
SLC25A11	Mitochondrial 2-oxoglutarate/malate carrier protein	I3L1P8;Q02978;Q02978-2	34.559	34.9995	34.8308	34.4034	34.9263	34.8917	34.9737	34.6008	34.6685	34.4346	34.5882	35.0282	34.5973	34.2409	34.818	34.5716	34.5947
SLC25A12	Calcium-binding mitochondrial carrier protein Aralar1	O75746;O75746-2	34.2734	34.6576	34.6462	34.415	34.7776	34.8999	34.8578	34.6382	34.7645	34.5062	34.6149	34.612	35.0481	34.1872	35.1474	34.7177	34.5608
SLC25A13	Calcium-binding mitochondrial carrier protein Aralar2	Q9UJS0;Q9UJS0-2	34.2276	34.4821	34.42	34.0567	34.4506	32.6401	33.0906	34.2783	34.9365	33.2479	33.6605	34.1234	33.8893	33.431	33.8063	35.2767	33.9742
SLC25A15	Mitochondrial ornithine transporter 1	Q9Y619	27.3467	27.6115	27.1113	27.1891	27.2784	27.1159	27.5476	27.1858	26.7477	26.7054	26.6409	27.1552	27.2528	26.4431	27.3741	26.9434	27.2265
SLC25A19	Mitochondrial thiamine pyrophosphate carrier	Q9HC21;Q9HC21-2;J3KRY6	27.7099	28.3515	28.0548	27.8307	28.0977	27.991	27.9428	28.0129	27.9922	27.4781	28.1347	28.362	27.9722	27.8728	28.1692	28.0467	27.6969
SLC25A20	Mitochondrial carnitine/acylcarnitine carrier protein	O43772;C9JPE1	35.9157	36.2098	35.5149	35.4705	36.1519	35.9683	36.2721	36.1027	36.0806	36.1898	35.2332	36.6905	35.5931	35.58	35.6601	35.9327	35.8933
SLC25A21	Mitochondrial 2-oxodicarboxylate carrier	Q9BQT8-2;Q9BQT8	26.9994	27.275	27.0584	26.6711	27.6309	27.353	26.6136	26.6691	26.9156	27.1836	26.6991	27.6091	26.5886	NA	27.5055	26.6413	NA
SLC25A23	Calcium-binding mitochondrial carrier protein SCaMC-3	Q9BV35-4;Q9BV35-2;Q9BV35;Q9BV35-3;M0QZJ5	28.1367	28.3264	27.7646	27.7725	27.5217	27.6717	27.7196	27.742	28.1878	28.0592	27.4215	26.7171	26.5996	27.594	28.0242	28.0485	27.2609
SLC25A24	Calcium-binding mitochondrial carrier protein SCaMC-1	Q6NUK1;Q6NUK1-2;A0A3B3IU96	31.4772	31.3741	31.5888	31.1762	31.7366	31.8999	31.3458	31.6701	31.5994	31.55	31.6151	31.5398	31.8836	31.804	31.946	31.5707	31.7543
SLC25A25	Calcium-binding mitochondrial carrier protein SCaMC-2	Q6KCM7;Q6KCM7-4;Q6KCM7-5;Q6KCM7-2;Q6KCM7-3;Q6KCM7-6	31.6012	31.9725	31.3766	31.6477	31.6413	31.6533	31.7147	31.7223	31.5597	31.3544	31.8815	31.5277	31.6242	31.2885	31.4084	31.6236	31.1694
SLC25A26	S-adenosylmethionine mitochondrial carrier protein	Q70HW3;Q70HW3-2	27.3192	27.2123	27.9812	27.2299	27.922	26.7475	27.6647	27.9359	26.3322	NA	26.5567	27.4698	NA	27.1915	27.1672	27.3415	26.7298
SLC25A3	Phosphate carrier protein; mitochondrial	Q00325-2;Q00325;F8VVM2	35.2603	35.9104	35.4445	35.0593	35.2615	35.5618	35.6511	35.5362	35.1232	35.3559	35.2283	35.552	35.0807	34.9925	35.3362	35.0615	35.0075
SLC25A30	Kidney mitochondrial carrier protein 1	Q5SVS4;Q5SVS4-2	NA	26.0298	25.5313	25.5686	26.2473	25.8335	25.6313	25.7028	NA	NA	26.1556	25.6586	25.3077	25.6826	25.7782	NA	NA
SLC25A35	Solute carrier family 25 member 35	Q3KQZ1;Q3KQZ1-3;Q3KQZ1-2;Q3KQZ1-4	27.3846	27.1919	27.335	27.4668	26.978	27.1022	27.5142	26.8797	27.2861	26.7774	26.9646	27.3326	26.9688	27.3376	26.9746	26.6537	26.8208
SLC25A4	ADP/ATP translocase 1	P12235;V9GYG0	38.0245	38.3221	38.0338	37.8663	38.0679	38.1114	38.3626	38.0587	37.9271	37.8226	37.7058	38.3717	37.9476	37.5203	38.1944	37.8455	37.8944
SLC25A42	Mitochondrial coenzyme A transporter SLC25A42	Q86VD7	28.7332	29.0284	28.2222	28.7135	28.7091	28.3848	28.9183	28.6999	28.5376	28.2239	27.3309	28.9143	28.116	27.8216	27.9729	28.9537	28.7368
SLC25A44	Solute carrier family 25 member 44	E9PGQ0;Q96H78	29.5595	29.9744	28.7246	29.232	29.7422	29.852	29.4781	29.7766	30.7796	29.1743	30.0759	29.7827	29.9604	29.703	29.7583	29.7225	29.5767
SLC25A46	Solute carrier family 25 member 46	Q96AG3;Q96AG3-3	29.4131	29.4756	29.4004	28.9334	28.8822	29.2209	29.2337	29.0638	28.805	29.217	29.2187	29.0145	29.171	28.8061	29.3245	29.0763	28.9211
SLC25A5	ADP/ATP translocase 2;ADP/ATP translocase 2; N-terminally processed	P05141	31.9734	32.1223	31.8244	31.5561	32.1031	31.6277	31.867	31.6702	31.51	31.5622	31.4557	31.8338	31.8508	31.7665	31.7315	31.4697	31.6524
SLC25A51	Solute carrier family 25 member 51	Q9H1U9	25.9927	27.7524	26.8503	26.3078	26.9107	26.3376	26.1666	25.7556	26.7185	26.463	27.5794	26.9934	28.0869	27.1235	25.7905	26.0384	26.4484
SLC25A6	ADP/ATP translocase 3;ADP/ATP translocase 3; N-terminally processed	P12236	29.1329	28.9046	29.4549	28.6184	29.6927	28.7062	28.6334	28.275	28.511	28.8399	29.0093	28.7636	28.5622	28.8895	28.9985	28.9854	28.8938
SLC27A1	Long-chain fatty acid transport protein 1	Q6PCB7;Q6PCB7-2	30.2933	30.4572	30.13	30.1042	30.1136	30.7047	30.5192	30.4502	30.2966	30.1334	29.8713	30.2879	30.2284	30.3574	30.2991	30.3956	30.3305
SLC27A3	Long-chain fatty acid transport protein 3	X6R3N0;Q5K4L6-2;Q5K4L6	27.22	27.0248	27.7505	27.2755	27.1611	27.1332	28.132	27.3846	27.6847	27.6224	28.06	27.1612	27.2472	27.2813	27.967	28.534	27.6079
SLC27A4	Long-chain fatty acid transport protein 4	Q6P1M0	28.5132	28.582	28.7801	28.4846	28.7107	28.4183	28.1906	28.5993	28.436	28.6077	28.4701	28.5556	28.3482	28.7078	28.7551	28.4251	28.4743
SLC29A1	Equilibrative nucleoside transporter 1	Q99808;Q99808-2	28.0033	28.3998	27.9721	27.8053	27.7281	28.2119	28.1996	28.1477	28.1873	28.0925	27.8561	28.1228	28.1404	27.7607	28.0983	27.7573	27.8235
SLC2A1	Solute carrier family 2; facilitated glucose transporter member 1	P11166	29.7055	29.5751	29.7533	28.5958	29.4415	28.9375	28.3575	28.8272	28.425	28.1476	28.2436	28.3119	29.4575	28.8487	28.7269	28.73	29.362
SLC2A3;SLC2A14	Solute carrier family 2; facilitated glucose transporter member 3;Solute carrier family 2; facilitated glucose transporter member 14	P11169;Q8TDB8-4;Q8TDB8-2;Q8TDB8;Q8TDB8-5	22.5345	21.7795	NA	21.0384	22.188	23.1976	21.9932	21.3751	22.4481	20.9628	25.3792	21.7385	24.2605	22.1007	23.3491	23.3008	21.9866
SLC2A4	Solute carrier family 2; facilitated glucose transporter member 4	P14672;I3L2R4;P14672-2	29.8651	30.2826	29.9832	30.2446	30.0934	29.8396	29.7585	29.7538	29.5128	30.4904	29.3216	29.7023	30.1512	29.35	30.0171	30.0994	29.8562
SLC2A5	Solute carrier family 2; facilitated glucose transporter member 5	P22732	28.3818	28.6856	28.2638	28.461	28.3139	28.2589	28.6381	28.1958	28.5583	27.1434	29.0015	27.7026	29.1138	28.8272	27.9613	27.8116	28.4492
SLC30A5	Zinc transporter 5	Q8TAD4;Q9BY48;Q8TAD4-2	28.3057	26.7002	27.4851	26.9772	27.204	26.9357	27.3977	27.2105	27.5109	27.465	27.9093	27.9115	27.4352	27.2756	27.5037	27.3975	27.339
SLC30A9	Zinc transporter 9	Q6PML9	27.3532	27.9866	27.2668	27.3147	27.2871	27.2218	27.641	27.6016	27.2408	27.729	27.6145	27.5687	27.269	27.1131	27.5331	27.2387	27.2444
SLC33A1	Acetyl-coenzyme A transporter 1	O00400;H7C562;A0A2R8YF57	32.3147	31.848	31.4364	31.832	31.7443	30.4674	NA	30.6427	32.1926	32.6919	30.7253	NA	30.8483	32.7945	31.9393	32.5279	NA
SLC35A4		L0R6Q1	29.7765	29.7652	29.6011	29.1636	30.168	30.3363	30.0861	29.7672	30.0205	29.8807	29.2677	30.1507	30.1981	29.7203	29.9611	29.7675	30.0779
SLC35B1	Solute carrier family 35 member B1	D6RHG0;P78383;D6RDY9;D6RE58;D6RB73;P78383-2	26.4857	27.3884	26.835	26.682	27.2088	27.6563	27.0065	27.3562	27.3745	27.4333	27.6469	27.5376	26.7966	27.7991	26.8325	NA	26.9392
SLC36A2	Proton-coupled amino acid transporter 2	E5RJJ5;Q495M3;E5RGH8	26.5019	25.608	26.3655	25.2726	25.345	25.6996	25.3766	25.1298	25.7452	25.8835	26.5553	25.1876	26.4395	25.8078	26.0886	25.6547	26.0049
SLC37A4	Glucose-6-phosphate translocase	U3KPU7;U3KQS2;O43826;O43826-2;U3KQL4	30.3705	30.736	30.3382	29.9406	30.4235	31.23	30.305	30.9996	31.0335	31.2037	31.0471	31.1221	30.5458	30.555	30.1425	30.5816	30.4277
SLC3A2	4F2 cell-surface antigen heavy chain	F5GZS6;J3KPF3;P08195-2;P08195-3;P08195;P08195-4	29.4917	30.0105	30.1299	29.6207	29.4434	29.1251	29.187	29.5371	29.4013	29.1946	30.1934	29.4783	29.5817	29.8188	29.6581	30.0703	30.1417
SLC41A3	Solute carrier family 41 member 3	Q96GZ6-5;Q96GZ6-9;Q96GZ6-2;Q96GZ6;Q96GZ6-6;D6RDB0;D6RHE3;D6R9S7;Q96GZ6-4;Q96GZ6-3;Q96GZ6-7;D6R9X6;D6R9M9;D6RF72	28.8502	29.1538	28.5778	28.7247	28.8003	29.356	29.2627	29.4165	29.4194	28.9084	29.047	28.2911	28.9137	28.7016	29.0113	28.9272	29.2418
SLC44A1	Choline transporter-like protein 1	Q8WWI5-3;Q8WWI5-2;Q8WWI5	25.6527	25.2849	NA	25.356	NA	NA	25.464	25.2383	25.4062	24.9819	24.9599	25.1887	25.2764	25.3418	25.244	NA	25.29
SLC44A2	Choline transporter-like protein 2	Q8IWA5-2;Q8IWA5-3;Q8IWA5	30.6611	30.616	30.4469	30.5376	30.171	31.0053	30.7483	30.8514	30.7297	30.725	30.4026	30.1989	30.4887	30.628	30.5001	30.5755	30.4679
SLC4A1	Band 3 anion transport protein	P02730;P02730-2;A0A0A0MS98	33.0602	32.8963	32.6471	30.8671	32.5464	32.043	31.4715	32.0473	31.7479	30.8321	31.303	31.3918	32.4367	32.0363	31.5158	31.5437	32.574
SLC4A1AP	Kanadaptin	A0A087X0M4;Q9BWU0;H7C256;A0A087WWF4	25.0367	25.1422	25.0058	24.3148	25.336	24.8329	24.1745	24.934	24.8065	24.9754	24.9187	25.8266	24.991	25.2295	25.1579	24.8555	24.511
SLC4A7	Sodium bicarbonate cotransporter 3;Anion exchange protein	Q9Y6M7-7;E9PFN4;C9JRP1;A0A0A0MST8;Q9Y6M7-6;Q9Y6M7-8;Q9Y6M7;Q9Y6M7-12;Q9Y6M7-13;Q9Y6M7-9;Q9Y6M7-2;Q9Y6M7-3;Q9Y6M7-4;Q9Y6M7-5;H7C3C4	33.8119	33.3924	33.6635	32.518	33.1383	33.0969	32.7639	33.2721	33.1197	32.3269	32.5958	33.6156	33.6465	32.933	33.5577	33.052	32.6467
SLC6A15	Sodium-dependent neutral amino acid transporter B(0)AT2	Q9H2J7-3;Q9H2J7	25.3432	24.3136	25.7228	23.612	25.5081	25.1114	24.5506	25.42	25.1559	24.9837	24.8858	23.4246	25.1626	24.5804	25.0608	24.4036	25.0694
SLC8A2	Sodium/calcium exchanger 2	F5H6L7;Q9UPR5	26.9018	26.9909	26.7117	27.7638	27.291	26.5477	27.1327	27.5152	27.4331	27.239	26.4994	26.7236	27.1347	27.1084	27.1593	26.9927	27.5759
SLC9A3R1	Na(+)/H(+) exchange regulatory cofactor NHE-RF1	J3QRP6;O14745	24.7246	23.8805	23.8447	24.3384	24.6572	23.9369	24.1102	23.4297	24.0521	23.9755	23.5665	24.3364	24.223	24.6777	24.4172	23.7051	24.4357
SLC9A3R2	Na(+)/H(+) exchange regulatory cofactor NHE-RF2	Q15599;Q15599-2;H3BQS0;Q15599-3	28.4139	28.5174	28.3986	27.905	28.815	28.0039	28.4217	28.2135	28.1487	28.1085	28.3414	28.5301	28.4434	28.326	28.21	27.9707	28.3259
SLC9A6	Sodium/hydrogen exchanger 6	A0A0D9SGH0;Q92581-3;Q92581-2;A0A1B0GW29;A0A1B0GV11;Q92581	26.0947	26.7531	26.9692	26.8183	26.4508	26.6791	27.4067	26.7575	26.2072	27.5612	26.795	27.4146	26.6001	26.8136	26.5941	27.0486	26.5321
SLFN5	Schlafen family member 5	Q08AF3	34.6252	34.6504	35.2076	34.9144	34.495	34.8164	34.6941	34.7231	34.9965	34.3389	34.7898	34.6428	34.7906	34.4652	33.9358	34.3087	34.6149
SLIRP	SRA stem-loop-interacting RNA-binding protein; mitochondrial	G3V2S9;A0A087WUN7;G3V4X6;Q9GZT3-2;Q9GZT3;H0YJ40;H0YJW7	30.5515	31.1094	31.0967	31.0029	31.083	30.9741	31.3662	30.8274	31.0314	30.9478	30.6866	30.997	31.5425	30.2736	31.2274	31.2287	30.9428
SLITRK4	SLIT and NTRK-like protein 4	Q8IW52	30.6983	31.6028	31.5234	31.6172	31.7942	31.5132	31.3227	32.7021	31.1703	30.5147	32.1345	30.7525	31.313	31.1371	31.3527	31.494	30.6425
SLK	STE20-like serine/threonine-protein kinase	Q9H2G2-2;Q9H2G2	31.9526	31.6524	31.8401	31.8464	31.8756	31.6809	31.7469	31.8629	31.7454	31.7274	31.6807	31.8921	31.8679	31.9807	31.9579	31.6989	31.8729
SLMAP	Sarcolemmal membrane-associated protein	Q14BN4-2;Q14BN4-3;Q14BN4;H7BZK0;Q14BN4-4;H7C3M8;B7Z964;Q14BN4-5;B7Z863;H7BZW9;Q14BN4-8	31.444	31.0989	31.5203	31.3721	31.0483	31.0797	31.1529	31.6131	31.1331	31.5932	31.3707	31.3008	31.2504	31.3995	31.5852	31.2261	31.3404
SLTM	SAFB-like transcription modulator	Q9NWH9;H7C3F4;Q9NWH9-3	32.3511	32.4045	32.3686	32.4493	32.6442	32.6097	32.4165	32.4793	32.6806	32.4333	32.6114	32.5513	32.495	32.3709	32.4734	32.6784	32.3057
SLU7	Pre-mRNA-splicing factor SLU7	O95391	23.0395	NA	NA	NA	NA	NA	NA	23.277	NA	NA	NA	NA	23.1653	23.1566	NA	NA	23.2534
SMAD1	Mothers against decapentaplegic homolog 1	Q15797	25.1387	25.1127	NA	26.1211	NA	NA	25.861	26.4999	24.9843	25.8189	NA	25.2167	NA	25.5621	25.3004	25.7335	NA
SMAD2	Mothers against decapentaplegic homolog 2;Mothers against decapentaplegic homolog	Q15796-2;Q15796;B7Z5N5;K7EJX0	29.299	29.4509	28.9999	29.7589	29.5568	29.6836	29.8656	29.7004	29.5712	29.8113	29.7772	29.9366	29.4081	30.0171	29.7592	29.7512	29.8409
SMAD3	Mothers against decapentaplegic homolog 3;Mothers against decapentaplegic homolog	P84022-2;P84022;P84022-3;H3BVD1;P84022-4	27.6246	28.2123	28.5643	28.6236	28.1131	27.8734	27.4874	28.223	27.7672	28.6789	28.1635	28.487	27.71	28.4885	28.0637	28.3541	28.0693
SMAD4	Mothers against decapentaplegic homolog;Mothers against decapentaplegic homolog 4	K7EIU8;Q13485	28.901	28.6149	28.7214	28.5398	28.3976	28.6509	28.1652	28.9635	28.9753	28.8054	28.8076	28.5291	28.7003	28.5951	28.6702	28.338	28.8196
SMAD7	Mothers against decapentaplegic homolog 7	O15105-3;O15105	30.0404	29.7104	30.1489	30.1348	29.9857	29.9895	30.1601	29.8698	29.8897	30.1721	29.9325	29.7725	29.9798	29.7215	30.0052	30.115	29.8053
SMAP1	Stromal membrane-associated protein 1	Q8IYB5;A0A087X1X9;Q8IYB5-3;Q8IYB5-2	28.406	28.4094	28.6304	NA	28.7611	28.448	28.5482	28.7446	28.8448	28.5992	NA	NA	28.7692	28.2574	28.5641	28.491	28.7332
SMARCA1	Probable global transcription activator SNF2L1	A0A0A0MRP6;B7ZLQ5;P28370-2;P28370	31.9118	31.6153	32.3175	32.4754	32.1502	31.5718	32.4855	32.127	32.5407	32.2124	32.2104	31.7398	31.8838	32.1998	32.0275	31.7427	31.9725
SMARCA2	Probable global transcription activator SNF2L2	P51531;P51531-2;F6VDE0;A0A0U1RQZ9	26.2156	25.3037	25.5154	25.5456	25.7061	25.5386	25.6801	25.9019	25.585	26.3594	25.6873	25.7748	25.7304	26.302	25.3962	25.3355	25.8466
SMARCA5	SWI/SNF-related matrix-associated actin-dependent regulator of chromatin subfamily A member 5	O60264	30.1905	30.478	30.6967	30.8576	30.7557	30.6912	30.5876	30.5289	30.7035	30.425	30.5207	30.7251	30.8344	31.0053	30.6504	30.872	30.6181
SMARCC2	SWI/SNF complex subunit SMARCC2	F8VXC8;Q8TAQ2-2;Q8TAQ2-3;Q8TAQ2	27.0502	27.0426	27.1752	27.2212	27.3193	26.95	27.1927	27.297	27.0134	27.0199	27.0058	27.253	27.2414	27.2281	27.2294	27.113	27.1084
SMARCD1	SWI/SNF-related matrix-associated actin-dependent regulator of chromatin subfamily D member 1	Q96GM5;F8VRQ4;Q96GM5-2	28.5099	28.8194	29.5637	29.8364	28.7087	29.8214	29.3947	29.7643	29.2446	29.4496	29.4445	30.2627	29.3044	29.3453	28.9449	29.4868	29.6305
SMARCD3	SWI/SNF-related matrix-associated actin-dependent regulator of chromatin subfamily D member 3	Q6STE5;Q6STE5-2	29.4099	29.0025	29.6486	30.1641	29.4114	29.8951	29.9076	29.9147	29.4814	NA	29.7482	29.9675	30.0285	30.0779	30.0361	29.7925	30.1824
SMARCE1	SWI/SNF-related matrix-associated actin-dependent regulator of chromatin subfamily E member 1	Q969G3;A0A2U3TZQ7;B4DGM3;A0A2R8Y855;A0A2R8YES3;A0A2R8Y4T4;K7EMQ8;A0A2R8Y7I9;A0A2R8Y7U4;J3QKS7;A0A2R8Y765;Q969G3-5;Q969G3-6;Q969G3-3;Q969G3-2;Q969G3-4;J3QR61;H7C048	26.0096	25.6968	25.7618	25.645	26.0991	25.6715	25.8624	25.48	25.5419	25.7207	25.7213	25.9195	25.864	26.125	25.6312	25.5918	25.7835
SMC1A	Structural maintenance of chromosomes protein 1A;Structural maintenance of chromosomes protein	Q14683;G8JLG1	33.089	33.0348	32.9101	33.0459	33.2454	32.9127	33.1918	32.8796	33.0003	32.9277	32.7896	33.1275	33.0807	33.3779	33.1283	32.8753	33.2046
SMC3	Structural maintenance of chromosomes protein 3	Q9UQE7	31.6068	31.7723	31.6447	31.7766	32.1829	31.6688	31.6662	31.9167	31.8237	31.9946	31.6832	31.8621	31.827	31.8569	31.9409	31.5884	31.8205
SMCHD1	Structural maintenance of chromosomes flexible hinge domain-containing protein 1	A6NHR9-2;A6NHR9;J3KTL8	33.0088	32.4721	32.2398	32.048	32.2825	32.5834	32.6672	32.8718	31.8686	33.2089	32.4872	32.7893	32.8297	32.7736	32.5793	32.7365	32.6021
SMCO1	Single-pass membrane and coiled-coil domain-containing protein 1	Q147U7	26.9353	26.4499	26.8662	26.673	26.5728	26.7996	26.8653	26.8436	26.5349	26.9174	26.8757	26.6555	26.7347	26.6221	26.534	26.5666	26.6213
SMEK1	Serine/threonine-protein phosphatase 4 regulatory subunit 3A	G3V5Z3;Q6IN85-4;Q6IN85-2;Q6IN85;H0YIY8;Q6IN85-5	26.8683	26.462	27.5454	26.4116	27.4232	26.8478	27.0855	27.3404	27.5674	26.9271	27.4127	26.8709	27.3626	28.0376	27.1699	27.4847	26.9296
SMG1	Serine/threonine-protein kinase SMG1	Q96Q15;J3KRA9;Q96Q15-2;Q96Q15-4;Q96Q15-3	27.6222	27.8893	28.6784	28.0415	27.7625	27.7917	28.1651	28.233	28.0428	27.7628	28.2344	27.9334	27.9653	28.0418	27.8058	28.2958	28.6655
SMG5	Protein SMG5	Q9UPR3	23.6573	23.7336	23.6542	NA	NA	23.5318	24.3445	23.5343	NA	23.7409	23.2971	23.8869	23.0756	23.6261	24.2182	23.9026	23.4424
SMG8	Protein SMG8	Q8ND04;Q8ND04-2	28.1114	NA	NA	27.9024	27.8808	NA	27.7626	28.467	27.5906	NA	28.0366	NA	27.5779	27.4814	NA	NA	27.7441
SMG9	Protein SMG9	Q9H0W8-2;Q9H0W8;M0R2N0;M0QZC7;M0QZH1;M0QX70;M0QYR7	25.5065	24.9089	24.9684	25.3814	26.1299	26.3602	25.0827	25.293	25.6338	25.1144	25.9703	25.6365	25.8281	25.6707	25.7398	26.0488	26.3093
SMIM20	Small integral membrane protein 20	Q8N5G0-2;Q8N5G0	30.8114	30.621	31.3009	30.6931	30.9064	31.2388	30.8512	31.0976	30.7996	31.2617	30.8757	30.9173	31.28	30.459	30.7358	31.0241	30.9571
SMIM8	Small integral membrane protein 8	Q96KF7;V9GYL2;V9GYF9	NA	NA	25.8292	NA	NA	NA	NA	NA	25.6196	NA	26.0247	NA	NA	NA	NA	NA	25.9964
SMNDC1	Survival of motor neuron-related-splicing factor 30	O75940	26.8255	NA	NA	NA	NA	NA	NA	NA	NA	NA	NA	25.9601	NA	NA	NA	NA	NA
SMOC1	SPARC-related modular calcium-binding protein 1	Q9H4F8;Q9H4F8-2	34.9815	35.2824	34.8986	34.9892	35.2076	34.4831	35.2694	35.336	34.9643	34.8369	34.5588	34.7812	34.4421	34.7194	35.2837	35.2492	35.1297
SMPD1	Sphingomyelin phosphodiesterase	G3V1E1;E9PQT3;P17405-3;P17405-2;P17405-4;P17405;H0YEP5	29.1819	28.4274	29.1108	28.617	28.9924	29.0524	28.147	28.0364	28.5385	28.864	27.8911	28.6252	28.5711	28.201	28.4836	28.5329	28.7347
SMPD4	Sphingomyelin phosphodiesterase 4	H7BXF4;Q9NXE4-8;Q9NXE4-6;Q9NXE4-2;Q9NXE4;Q9NXE4-4;H7C1Q6;Q9NXE4-9;Q9NXE4-10;Q9NXE4-7;Q9NXE4-3;Q9NXE4-5;H7C0W5	30.8714	31.2491	31.5583	31.0514	31.1104	31.0987	31.0301	31.6812	30.981	31.3858	31.504	31.384	31.1201	31.4597	31.0606	31.2015	31.2402
SMPX	Small muscular protein	Q9UHP9	30.5822	29.8965	31.0633	31.117	30.7088	30.2087	30.9629	30.6114	30.1435	31.1812	30.3358	30.3511	30.5268	30.1784	30.2304	30.7531	30.2781
SMS	Spermine synthase	P52788;P52788-2	30.4054	29.9605	30.3032	30.5146	29.9418	29.6492	30.1161	30.4213	30.0554	30.218	29.7727	30.1865	29.8577	29.8093	29.6379	30.0297	30.6672
SMTN		A0A087X1R1	30.9582	30.3658	30.448	30.51	31.145	30.3537	30.6944	30.5534	30.4931	30.3575	30.8701	30.5563	30.1912	30.368	30.2514	30.423	30.4773
SMTN		B5MCI0;H7BZZ8	30.646	31.0375	29.6495	31.2719	30.5237	28.956	30.7402	30.6152	30.6456	31.1552	31.3397	31.0448	29.9992	30.1143	30.2597	30.0541	30.4553
SMTN		P53814-5;A0A087WVP4	28.5121	NA	28.9048	NA	28.1289	28.0927	28.3423	NA	NA	NA	NA	29.3868	NA	28.4911	NA	NA	27.9267
SMTNL1	Smoothelin-like protein 1	A8MU46	33.2986	33.0554	33.5838	33.6128	32.7107	32.7603	32.5535	33.1142	33.0984	34.1333	33.5812	33.0885	33.2054	32.3278	32.4336	33.2608	33.4434
SMTNL2	Smoothelin-like protein 2	Q2TAL5;Q2TAL5-2	32.0499	31.9566	32.0223	32.6853	32.105	32.0392	31.4274	32.4052	32.4538	32.0868	32.4457	31.8188	32.3064	31.8352	31.6286	31.913	32.9113
SMU1	WD40 repeat-containing protein SMU1;WD40 repeat-containing protein SMU1; N-terminally processed	Q2TAY7;Q2TAY7-2	27.6276	28.0442	27.5696	27.8598	27.4675	27.5557	27.9438	27.7326	25.5443	27.8683	27.8329	28.0005	27.5332	28.5595	27.1228	27.6964	27.7773
SMURF1;SMURF2	E3 ubiquitin-protein ligase SMURF1;E3 ubiquitin-protein ligase SMURF2	Q9HCE7-2;Q9HCE7;J3QQM4;Q9HAU4	NA	27.0275	27.5072	NA	NA	NA	NA	NA	28.4006	NA	NA	26.7736	NA	NA	NA	NA	NA
SMYD1	Histone-lysine N-methyltransferase SMYD1	Q8NB12;E9PHG3	34.117	34.2756	34.1499	34.3503	34.0431	34.4078	34.3702	34.3759	34.3066	34.5254	34.1156	34.505	34.0183	34.1291	34.2326	34.0946	34.3191
SMYD2	N-lysine methyltransferase SMYD2	Q9NRG4	28.8479	28.8812	29.0948	28.7926	28.6021	29.0331	29.0796	29.0817	28.9691	28.8569	28.9743	29.4015	28.9399	28.6575	29.2018	29.0045	29.0023
SMYD3	Histone-lysine N-methyltransferase SMYD3	Q9H7B4;Q9H7B4-3;B0QZ88;Q9H7B4-2	27.2084	27.5769	27.7295	27.4508	27.5418	27.4668	27.7084	27.6145	27.6845	27.6715	27.6188	27.4176	27.3394	27.2178	27.0428	26.7841	27.3798
SMYD5	SET and MYND domain-containing protein 5	Q6GMV2;C9IYN9	28.6541	28.9909	28.8638	28.8435	28.7612	28.5261	28.6669	28.8858	28.9967	29.113	28.6108	28.7137	28.4263	28.6051	28.8796	28.5497	28.8417
SNAP23	Synaptosomal-associated protein 23;Synaptosomal-associated protein	O00161;H3BM38;O00161-2;H3BNE1;H3BR18;H3BPJ0;H3BV99;H3BP15;H3BQY9	29.5106	29.4585	29.4118	29.3676	29.4383	29.3271	29.5173	29.6466	29.5733	30.1517	29.5117	28.8161	29.5889	29.4727	29.416	29.3791	29.577
SNAP29	Synaptosomal-associated protein 29;Synaptosomal-associated protein	O95721;C9JAF7	26.6642	27.354	27.0691	27.1878	27.0265	27.0936	27.031	26.9292	26.8864	26.867	26.9089	27.4303	27.181	27.6507	27.2454	27.2929	27.1917
SNAPIN	SNARE-associated protein Snapin	O95295	27.2094	26.7186	27.0835	26.4467	26.3543	26.7407	26.5957	27.6894	26.8986	26.9174	27.1441	26.6246	26.5504	27.0087	26.4347	26.8946	27.0505
SNCA	Alpha-synuclein	E7EPV7;P37840-2;P37840;D6RA31;H6UYS7;P37840-3	29.3773	29.4112	29.2087	28.1687	29.3469	28.9195	28.2894	29.2557	28.5696	26.8589	27.6367	28.3461	29.4346	28.704	27.929	28.554	29.3749
SNCAIP	Synphilin-1	Q9Y6H5;Q9Y6H5-3;D6R9G8;Q9Y6H5-5;Q9Y6H5-2;Q9Y6H5-4	29.0762	29.5662	29.0915	28.0999	28.4327	29.2291	28.5534	29.262	29.3166	29.1319	29.0337	28.2325	30.3964	29.211	29.1898	29.0514	28.9599
SNCB	Beta-synuclein	Q16143	NA	27.9397	NA	NA	28.0914	NA	NA	NA	NA	NA	NA	27.6781	NA	27.4934	NA	NA	NA
SNCG	Gamma-synuclein	O76070	30.5909	27.2697	26.9341	27.132	30.5125	26.0852	27.0196	26.4759	NA	26.5613	NA	27.4748	26.889	28.697	27.5501	27.3756	27.0028
SND1	Staphylococcal nuclease domain-containing protein 1	Q7KZF4	34.9522	34.8499	34.8334	34.9177	35.1993	34.8903	35.0114	34.9405	35.0201	35.0546	34.989	35.0366	35.0668	35.2609	34.7762	34.6682	35.0423
SNF8	Vacuolar-sorting protein SNF8	Q96H20;Q96H20-2;D6RJ86;D6RFY6	30.1672	30.3352	29.8407	30.2318	30.1318	30.0635	30.2143	30.388	30.2044	30.3166	29.7934	29.9973	29.992	29.904	30.1093	30.1253	30.1439
SNRK	SNF-related serine/threonine-protein kinase	E7EUC4;Q9NRH2	26.1286	26.1932	26.6818	26.5957	26.8608	26.2288	26.7275	25.7868	26.5471	26.0792	27.795	26.4036	26.8041	26.1173	27.2739	26.6993	26.409
SNRNP200	U5 small nuclear ribonucleoprotein 200 kDa helicase	O75643;A0A494C1A5	32.8415	32.7608	32.806	32.6386	32.915	32.856	32.8369	32.7097	32.8367	32.7542	32.9125	32.7418	32.9565	32.9625	32.6627	32.7053	32.8072
SNRNP40	U5 small nuclear ribonucleoprotein 40 kDa protein	Q96DI7-2;Q96DI7	27.6672	27.4864	27.675	27.627	27.9077	27.5674	27.699	27.625	27.6018	27.6743	27.5313	27.7343	27.7484	28.0112	27.8066	27.5792	27.6623
SNRNP70	U1 small nuclear ribonucleoprotein 70 kDa	P08621;P08621-2;P08621-3	28.2673	28.205	28.0919	28.2826	28.6186	28.0398	28.3422	28.3165	28.134	28.7797	28.0334	28.2143	28.4484	28.5268	28.1264	28.3015	28.2159
SNRPA	U1 small nuclear ribonucleoprotein A	P09012;M0R0G9;M0QXK2;M0R221;M0R2B8;M0R268;M0QZG7	28.3738	28.5399	28.4191	28.252	28.5022	28.6907	28.5514	28.4966	28.5548	28.3925	28.2523	28.4966	28.5411	28.981	28.4792	28.41	28.3929
SNRPA1	U2 small nuclear ribonucleoprotein A	P09661;H0YKK0;H0YMA0	27.5747	27.363	27.3327	27.2038	27.5835	27.3207	27.4663	27.4269	27.3862	27.3347	27.5315	27.0796	27.6485	27.4186	27.295	27.1933	27.5214
SNRPC	U1 small nuclear ribonucleoprotein C	A0A0A0MRR7;P09234	27.1052	27.2864	27.871	27.277	27.5036	27.3828	27.8736	27.6278	27.1623	27.8343	27.824	NA	27.6915	27.8411	27.3972	NA	27.7738
SNRPD1	Small nuclear ribonucleoprotein Sm D1	P62314;J3QLI9	30.8271	30.8707	30.7657	30.6872	30.8482	30.8902	30.9072	30.7591	30.8518	30.8605	30.7334	30.8663	31.1046	31.2332	30.6831	30.7513	30.9898
SNRPD2	Small nuclear ribonucleoprotein Sm D2	P62316-2;P62316;K7ERG4	29.751	29.5538	29.8088	29.6891	29.9448	29.5596	29.7417	29.9442	29.8291	29.9028	29.8286	29.7633	29.8639	30.034	29.6003	29.7769	29.6871
SNRPD3	Small nuclear ribonucleoprotein Sm D3	P62318;P62318-2	29.3734	29.3906	29.3036	29.3122	29.3909	29.2663	29.5428	29.2741	29.1676	29.5599	29.5551	29.5114	29.5314	29.8873	29.4098	29.3781	29.6806
SNRPE	Small nuclear ribonucleoprotein E	P62304	24.5385	26.1086	26.0755	25.1791	25.1886	26.1364	25.3189	24.6235	25.7694	25.465	26.0394	25.5596	24.1259	25.7808	26.0928	24.0312	25.5983
SNRPF	Small nuclear ribonucleoprotein F	P62306;A0A0B4J254;F8W0W6	28.3348	NA	NA	NA	NA	28.4869	28.5546	NA	NA	NA	NA	NA	NA	28.7708	NA	NA	NA
SNRPN;SNRPB	Small nuclear ribonucleoprotein-associated proteins B and B;Small nuclear ribonucleoprotein-associated protein N	J3QLE5;P14678-2;P63162;P14678;P63162-2;P14678-3;J3KRY3;S4R3P3	29.9775	29.8686	30.113	30.0418	30.2309	30.2677	30.141	30.2008	30.1327	30.325	30.3181	30.1734	30.2823	30.6333	29.8624	29.8785	30.2712
SNTA1	Alpha-1-syntrophin	Q13424;Q13424-2	31.6806	31.6756	31.7964	31.6879	31.6191	32.0619	31.7298	31.9082	31.9598	32.1191	31.9289	31.5642	31.9004	31.3431	31.8564	31.691	31.7023
SNTB1	Beta-1-syntrophin	Q13884;A0A3B3ITC2;Q13884-2	31.0751	31.1785	31.0993	31.1462	31.5038	31.2145	31.0536	31.0605	31.4293	31.0423	31.4041	31.3456	31.6373	31.5916	31.2925	31.0105	30.7932
SNTB2	Beta-2-syntrophin	Q13425	29.7435	29.6465	29.8422	30.1027	30.2556	30.0452	29.7359	29.6893	29.8027	30.0933	29.4969	29.8434	29.6216	30.1488	30.0462	30.2074	29.4186
SNW1	SNW domain-containing protein 1	Q13573;G3V4X8	29.3817	29.3839	29.4071	29.4591	29.7223	29.5782	29.0103	29.7559	29.5223	29.1417	29.6288	29.4447	29.2766	29.6395	29.3314	29.3874	29.2758
SNX1	Sorting nexin-1	Q13596-2;Q13596;H0YK42;Q13596-3	30.8969	30.6722	30.9865	30.7437	31.2148	29.9872	30.8517	30.4896	30.5402	30.5788	30.4825	30.984	30.7289	31.4446	30.3446	30.3523	30.8061
SNX11	Sorting nexin-11	Q9Y5W9-2;Q9Y5W9;J3QRB9;J3KTN6;J3QLV8	32.7249	32.6207	NA	32.8104	32.7147	NA	NA	NA	NA	32.8877	NA	NA	NA	32.373	NA	32.6677	NA
SNX12	Sorting nexin-12	A0A087X0R6;Q9UMY4-3;Q9UMY4-2;Q9UMY4	29.791	29.4622	29.7188	29.5666	29.9664	29.705	29.5669	29.5726	29.7035	29.6151	29.6459	29.4238	29.4257	29.5578	29.7778	29.4424	29.4575
SNX15	Sorting nexin-15	Q9NRS6;Q9NRS6-2;E9PK26;E9PMW6	27.6426	27.6398	27.5832	28.0247	27.8788	27.5047	27.6289	27.9304	28.0057	27.78	27.76	27.5492	27.3921	27.6233	28.3872	27.9909	28.0575
SNX17	Sorting nexin-17	Q15036;Q15036-2	27.9745	27.4888	27.9413	28.0089	28.1002	27.5416	27.5007	27.9671	27.3477	28.1057	27.6361	28.0703	27.8659	27.7956	27.9877	28.0072	28.0247
SNX18	Sorting nexin-18	Q96RF0-3;Q96RF0-2;Q96RF0	35.419	34.6915	34.298	34.1172	35.4195	34.5157	34.0735	34.2937	34.3523	34.4689	34.2016	34.5596	34.3736	34.4074	34.1907	34.305	34.6262
SNX2	Sorting nexin-2	O60749;O60749-2	29.6159	29.341	29.3729	29.2975	29.7119	29.5407	29.3337	29.3228	29.4903	29.5568	29.3673	29.3183	29.4997	29.552	29.4324	29.3526	29.4842
SNX21	Sorting nexin-21	Q5JZH3;Q969T3	25.9916	25.8589	26.2262	25.7946	24.7667	25.4112	26.2327	25.7863	26.4498	26.202	26.0729	26.1307	25.9168	25.8354	25.8997	26.0711	26.2586
SNX27	Sorting nexin-27	Q96L92-3;Q96L92;A0A2R8Y8A7;Q96L92-2	27.7523	27.704	28.0593	27.9792	27.8883	27.6941	27.6618	27.969	27.9055	28.061	28.1559	28.1544	27.7504	28.0682	27.9516	27.7947	27.9672
SNX3	Sorting nexin-3	O60493-4;O60493;O60493-2	30.9266	30.5995	30.6519	30.6125	30.7139	30.6591	30.729	30.7291	30.8859	30.803	30.9648	31.0433	30.696	30.7525	30.7871	30.7315	30.9203
SNX4	Sorting nexin-4	O95219;O95219-2	23.8307	NA	NA	NA	24.1799	NA	NA	NA	NA	NA	NA	23.7965	NA	24.79	NA	NA	NA
SNX5	Sorting nexin-5	Q9Y5X3;Q5QPE4;Q5QPE5	28.8148	28.5712	28.5165	28.5836	29.081	28.7135	28.6766	28.4783	28.6619	28.8572	28.5746	29.0054	28.804	28.8431	28.7405	28.8212	28.8898
SNX6	Sorting nexin-6;Sorting nexin-6; N-terminally processed	A0A0A0MRI2;Q9UNH7;Q9UNH7-2	29.6738	29.6197	29.7986	29.7142	30.1572	29.4665	29.6397	29.6556	29.5803	29.8397	29.5353	29.8333	29.8326	30.3141	29.8008	29.3674	29.8106
SNX9	Sorting nexin-9	Q9Y5X1	31.6661	31.4509	31.4268	31.2674	31.8621	31.3626	31.3183	31.5012	31.2827	31.3713	31.2125	31.417	31.5764	31.7059	31.2678	31.3323	31.5589
SOD1	Superoxide dismutase [Cu-Zn]	P00441;H7BYH4	35.2262	35.7292	35.3283	35.8185	35.6279	35.4817	34.8341	35.5082	35.7782	35.4035	35.8079	35.6497	35.172	35.2264	35.647	35.5462	35.38
SOD2	Superoxide dismutase [Mn]; mitochondrial	P04179;F5H4R2;F5GYZ5;P04179-2;P04179-3	35.7251	35.8097	35.5774	35.9098	35.6742	35.7509	36.0454	35.4975	35.6106	35.1984	35.5063	35.2644	35.8764	35.5864	35.8114	35.7445	35.84
SOD3	Extracellular superoxide dismutase [Cu-Zn]	P08294	31.8623	31.8542	31.2769	31.2248	33.3217	31.2089	31.3835	31.0276	31.3784	31.1995	30.6516	31.6498	31.7445	31.3733	31.8402	31.5223	30.9816
SOGA1	Protein SOGA1;N-terminal form;C-terminal 80 kDa form	O94964-2;X6R3R3;O94964-4;O94964;H0YDM2	30.0936	29.9587	29.9834	29.6306	29.5991	29.9286	29.6975	30.1811	30.1172	29.8987	30.6087	29.0675	30.0831	28.9445	29.7662	29.1595	30.3136
SOGA3	Protein SOGA3	E9PJP2;Q5TF21	31.2689	30.8282	31.6425	31.545	31.7505	31.9411	31.0377	31.1641	31.6895	31.8568	32.0429	31.5046	30.9453	31.7798	31.6341	31.6355	31.3718
SON	Protein SON	P18583-2;P18583-7;P18583;P18583-5;P18583-9;P18583-10;P18583-3;P18583-4;P18583-6;H7C1M2	30.0924	30.1625	30.2931	30.2397	30.2772	30.1044	30.2433	30.0477	30.028	30.3096	30.1436	30.2941	30.2358	30.3774	30.172	30.2339	30.2198
SORBS1	Sorbin and SH3 domain-containing protein 1	Q9BX66-11;Q9BX66-3;Q9BX66-8	33.2117	32.9718	32.8872	33.0319	33.563	33.2764	32.8916	32.9441	33.2752	33.4113	33.0692	32.9943	33.5141	33.0398	33.2441	32.9784	32.9784
SORBS1		S4R303	29.4824	NA	28.1231	28.1918	28.8453	27.5768	27.1431	26.6997	27.4503	26.983	28.0798	26.4081	26.8967	27.5548	26.2671	27.3267	27.4765
SORBS2		O94875-3;O94875-4;O94875-12;O94875-10;H7BXR3;O94875-5;O94875-8;H7C1R7	32.8724	29.1	29.8118	28.1388	32.827	27.3554	28.7007	28.4304	27.7147	28.2513	28.1634	29.3542	29.0006	30.457	29.3178	28.8112	29.2855
SORBS3	Vinexin	O60504;O60504-2	30.2886	29.0807	28.9188	29.1813	30.4644	28.854	28.9606	29.0578	28.9719	28.9251	28.7089	28.9184	29.1362	29.2511	29.1567	28.9423	29.09
SORD	Sorbitol dehydrogenase	Q00796;H0YLA4	29.1632	29.731	29.5348	29.5669	29.4999	29.6485	29.4442	29.7755	29.2718	29.6076	29.2907	29.7704	29.3749	29.5983	29.6108	29.3669	29.6657
SORT1	Sortilin	Q99523;Q99523-2	29.3816	28.7866	29.6538	28.8856	28.7195	28.7837	28.5593	29.0721	28.7965	29.0975	29.2898	28.7541	28.7254	29.7878	28.2441	29.062	29.2303
SOS1	Son of sevenless homolog 1	G5E9C8;Q07889	26.4749	NA	25.8258	26.1373	26.3073	25.79	25.8974	25.9598	26.0008	25.9072	NA	25.2271	25.9589	25.3635	25.8185	26.0046	25.8109
SOS2	Son of sevenless homolog 2	Q07890;Q07890-2	27.7935	27.77	28.2021	28.1305	27.6737	28.2091	27.686	27.6881	28.0532	28.1194	28.2698	28.0716	27.7974	28.0277	27.6839	28.1554	27.8527
SOWAHC	Ankyrin repeat domain-containing protein SOWAHC	Q53LP3	33.0938	32.9177	32.8385	33.0876	32.6822	32.9629	32.7778	32.6772	32.7306	32.1543	32.9753	32.5463	33.4261	32.665	32.5859	32.7046	32.1793
SOX11	Transcription factor SOX-11	P35716	30.3235	29.8754	29.628	30.4876	30.181	30.01	29.614	30.1799	30.1279	29.9376	30.0056	30.7424	29.7084	30.1603	29.6847	29.2895	29.4834
SOX4	Transcription factor SOX-4	Q06945	31.1164	31.0033	31.206	31.0898	30.9938	30.9165	30.9424	30.7353	30.695	31.1588	30.9658	31.0187	30.8563	31.1401	31.1002	31.3837	31.0218
SP1	Transcription factor Sp1	P08047-3;P08047-2;P08047	23.6018	24.5498	24.7703	23.7983	24.3872	24.1197	23.6101	23.5289	23.7138	23.7554	24.4803	23.6917	25.0894	23.5827	24.3228	25.3888	24.0053
SP100	Nuclear autoantigen Sp-100	C9JBL0;E9PHV6;P23497-7;P23497-6;P23497-5;P23497-2;P23497-3;P23497;P23497-4	25.3388	25.4769	25.4391	26.393	26.6753	24.8607	25.3878	26.2249	26.8708	25.509	25.9657	26.0073	25.6661	26.086	26.5631	26.2843	26.496
SP110	Sp110 nuclear body protein	G5E9C0;Q9HB58-4;Q9HB58-2;Q9HB58-5;Q9HB58-3;Q9HB58-7;Q9HB58;Q9HB58-6	26.3411	26.8375	26.3805	26.8882	26.4369	27.1841	27.1593	26.9693	27.4613	26.8467	27.2972	26.7579	27.0666	26.2041	26.6047	26.8148	27.1
SPAG7	Sperm-associated antigen 7	O75391;I3L0X5;I3L4C3	28.9865	29.1935	29.108	29.4435	28.6853	29.0845	29.3779	28.7854	29.1662	28.9493	29.2255	29.1347	29.5017	28.7795	28.9537	29.166	29.2536
SPAG9	C-Jun-amino-terminal kinase-interacting protein 4	O60271-2;A0A087X2D8;O60271-4;O60271;O60271-5;O60271-3;O60271-9	29.1107	28.8789	29.0536	29.245	28.9336	28.6716	29.0191	28.9384	28.9534	28.8958	29.0875	29.0486	28.8657	29.1743	28.8249	28.8136	29.0877
SPARC	SPARC	P09486;F5GY03;E5RK62	27.0217	27.1823	26.8951	26.9317	27.5066	26.6524	26.3223	27.3909	26.8056	27.6732	25.9006	27.3436	27.2224	27.6281	26.8722	26.8798	27.3918
SPARCL1	SPARC-like protein 1	Q14515-2;Q14515	28.202	27.8863	26.779	27.8862	28.5457	27.6153	28.0557	27.9948	27.4749	27.9929	28.0258	27.6083	27.8167	28.4188	27.5557	27.581	27.4368
SPAST	Spastin	A0A2R8Y4I8;Q9UBP0-4;Q9UBP0-2;A0A2R8YGN6;A0A2U3TZR0;Q9UBP0-3;Q9UBP0;A0A2R8YFW8;A0A2R8YCL5;A0A2R8Y481;A0A2R8Y7K2	29.373	29.2586	29.3644	29.6196	29.2423	29.4962	29.2525	29.7758	29.5211	29.5755	29.5057	29.6413	29.3197	29.3909	29.4704	29.3623	29.4994
SPATA20	Spermatogenesis-associated protein 20	Q8TB22-2;A0A0U1RRL8;Q8TB22;Q8TB22-3;Q8TB22-4	29.3122	29.7379	28.7597	28.6583	28.9156	29.3252	28.2503	29.2749	29.7824	29.1255	29.1338	29.6045	29.1762	29.3532	29.6076	28.7925	29.588
SPATA5	Spermatogenesis-associated protein 5	Q8NB90;Q8NB90-3;Q8NB90-2	26.7803	26.8908	27.1739	27.0257	27.0245	26.7368	26.1894	26.8329	26.7384	27.0144	26.996	26.896	26.7156	26.9807	27.0559	26.7652	26.6676
SPATA5L1	Spermatogenesis-associated protein 5-like protein 1	Q9BVQ7;Q9BVQ7-3	29.6714	29.764	30.2307	30.2459	30.2136	29.837	29.9644	30.4957	30.447	29.841	30.5227	30.081	30.0438	29.7303	29.9663	30.8628	29.9761
SPATS2L	SPATS2-like protein	Q9NUQ6;Q9NUQ6-4;Q9NUQ6-3;B8ZZZ7;Q9NUQ6-2;F8W6C2	26.691	26.8798	26.9056	27.1976	26.7184	27.0231	27.0363	26.7984	26.6457	26.9082	26.7143	27.0641	26.7496	27.6274	26.8612	27.3879	27.0903
SPCS1	Signal peptidase complex subunit 1	Q9Y6A9;C9JBL1;X6R2S6	NA	26.9088	NA	NA	27.351	27.3789	26.4819	26.9191	27.0784	NA	NA	27.3522	NA	27.5115	27.4287	NA	27.2424
SPCS2	Signal peptidase complex subunit 2	A0A087WUC6;E9PI68;Q15005;E9PL01	29.1613	28.9407	28.8725	28.9566	28.9	28.9815	29.2664	29.2447	29.2402	28.8863	29.0785	28.6256	29.0875	28.8239	28.4114	28.8177	29.1552
SPCS3	Signal peptidase complex subunit 3	P61009	31.3973	31.1872	31.2743	31.0127	31.2041	31.1918	31.284	31.3417	31.278	31.1285	31.3903	31.53	31.2173	31.4542	31.1908	31.256	31.1852
SPECC1L-ADORA2A;SPECC1L	Cytospin-A	F8WAN1;Q69YQ0-2;Q69YQ0;C9J8U1;A0A494C1J1	31.1457	31.2067	31.04	31.0194	31.0861	31.3052	30.9955	31.2744	31.5274	30.9144	31.0303	30.6124	31.0136	30.3894	31.0273	31.0137	31.1525
SPEG	Striated muscle preferentially expressed protein kinase	Q15772;Q15772-1	32.6948	32.7867	32.9108	33.0051	32.8508	32.9681	32.7001	33.0433	32.8873	33.0751	33.064	32.8573	32.824	32.4902	33.0888	32.8472	32.7794
SPEN	Msx2-interacting protein	Q96T58	30.5517	30.7954	30.6349	30.5711	31.1286	30.6905	30.84	30.4071	30.5738	30.2977	30.8587	29.4087	30.5771	29.9804	30.4755	30.491	30.715
SPG11	Spatacsin	C4B7M2;Q96JI7-3;Q96JI7;Q96JI7-2	26.3731	26.8598	27.0696	26.8522	26.53	26.7094	26.4466	26.4248	26.6186	27.0419	26.3631	26.5763	26.6877	26.4315	26.0531	26.2091	26.7374
SPG20	Spartin	Q8N0X7	31.805	31.7022	31.815	31.3288	31.5121	31.7755	31.3628	31.6288	31.7763	31.6224	31.6751	31.3799	31.8903	31.3688	31.5344	31.499	31.4912
SPG21	Maspardin	Q9NZD8;H3BRR0;Q9NZD8-2	NA	24.8381	NA	24.4838	24.5387	24.0668	24.5442	24.4559	24.1322	24.5271	NA	24.6512	24.4747	24.5198	24.6761	NA	NA
SPG7	Paraplegin	A0A2R8Y726;A0A2R8Y4Y7;A0A2U3TZH1;Q9UQ90;A0A2R8Y7B8;A0A2R8YFW4;A0A2R8YDQ1;A0A2R8Y6K2;A0A2R8YGZ0	28.7509	29.0844	28.9674	28.5039	28.8391	29.0146	29.0275	29.0267	28.6498	28.9418	28.811	29.1383	28.9493	28.6073	29.226	28.7635	28.7558
SPOCD1	SPOC domain-containing protein 1	Q6ZMY3-2;Q6ZMY3;Q6ZMY3-5	31.4528	31.746	30.4892	32.0443	31.8682	31.3553	31.4533	31.7779	31.6344	30.927	31.7825	31.8932	31.4164	31.3842	31.5449	31.2241	32.0298
SPON1	Spondin-1	Q9HCB6	24.9552	NA	NA	NA	NA	25.2935	NA	NA	NA	NA	24.1383	NA	NA	25.5543	NA	NA	24.9804
SPPL2A	Signal peptide peptidase-like 2A	Q8TCT8;H0YNA7;H0YNA2	29.0719	29.2637	29.2468	28.797	28.9196	29.3361	29.0729	29.411	29.2519	29.3411	29.2449	28.9609	28.9318	29.6168	29.1314	29.1919	29.4763
SPR	Sepiapterin reductase	P35270	30.6978	31.0877	30.7913	30.1834	30.941	30.9065	30.6826	30.3151	30.7656	30.6505	30.3635	30.3667	31.6347	30.3604	31.0468	30.6745	30.4462
SPRYD4	SPRY domain-containing protein 4	Q8WW59	30.3797	30.866	30.6523	30.4446	30.6735	30.6642	30.8722	30.674	30.5848	30.3089	30.3314	30.6473	30.6691	29.9679	30.9733	30.4827	30.3569
SPTA1	Spectrin alpha chain; erythrocytic 1	P02549-2;P02549	32.3331	31.8809	32.0103	30.4624	31.9023	31.2664	30.7376	31.4058	31.1131	30.0595	30.3487	30.5397	31.6842	31.1497	30.8571	31.0475	31.8353
SPTAN1		A0A0D9SGF6	31.2466	31.327	31.2582	31.3402	32.1044	31.0496	31.3568	31.2637	31.2462	31.3208	30.958	31.5002	31.5037	31.5787	31.4011	31.1767	31.2869
SPTB	Spectrin beta chain; erythrocytic	P11277-2;P11277	33.3209	33.0701	33.0584	32.8155	33.1381	33.1811	33.0953	33.2055	33.0753	33.1645	33.1033	32.9641	33.2263	33.2214	32.7047	32.9568	33.501
SPTBN1	Spectrin beta chain; non-erythrocytic 1	Q01082;A0A087WUZ3;Q01082-2;Q01082-3	30.8065	30.7789	30.6023	30.6817	31.4632	30.5206	30.8631	30.4612	30.4533	30.6275	30.4424	31.0499	30.9046	31.0463	30.7809	30.4698	30.6008
SPTBN4	Spectrin beta chain; non-erythrocytic 4	C9JY79;Q9H254;M0QZQ3;Q9H254-4;Q9H254-2	32.1089	32.085	32.0798	31.7775	31.9433	32.0419	32.1065	31.8149	32.0095	31.7792	31.794	31.7782	32.2135	32.5579	32.1232	32.4228	31.9286
SPTBN5	Spectrin beta chain; non-erythrocytic 5	Q9NRC6	33.3044	33.7545	33.9211	34.084	33.5518	34.1877	33.5408	33.8016	33.711	33.2078	34.4637	34.0644	34.0497	33.4876	33.9146	34.0271	34.6017
SPTLC2	Serine palmitoyltransferase 2	O15270	28.1898	27.8531	28.0336	28.5073	28.3198	28.3406	28.5591	28.1457	28.7805	28.8577	28.2241	27.954	27.9709	27.8121	27.991	28.3562	28.2427
SQRDL	Sulfide:quinone oxidoreductase; mitochondrial	Q9Y6N5;H3BNX3	29.9892	30.2025	29.477	29.7393	30.6827	29.7541	30.3284	30.3111	30.2086	29.5288	30.2387	30.3281	30.306	30.3309	29.8251	29.8141	30.2634
SQSTM1	Sequestosome-1	Q13501;Q13501-2;E7EMC7	29.769	29.4687	29.5942	29.3175	29.4435	29.6694	29.4035	29.5661	29.9202	29.5325	29.667	29.5161	29.3873	29.7444	29.7623	29.1499	29.5674
SRA1	Steroid receptor RNA activator 1	Q9HD15	27.4568	27.7059	27.738	27.597	27.4473	27.5792	27.878	27.7485	28.0254	28.0639	28.0713	27.3841	28.0609	27.1719	27.7846	27.6702	27.5297
SRCAP	Helicase SRCAP	A0A0C4DFX4;Q6ZRS2-3;Q6ZRS2-2;Q6ZRS2;A0A0A0MS59	33.2155	33.3547	33.0023	33.6856	33.4816	33.296	33.0589	33.3857	33.5012	33.7171	33.337	33.2026	33.4936	33.3121	33.3346	33.634	33.4951
SRCIN1	SRC kinase signaling inhibitor 1	A0A087X165;Q9C0H9;A0A087WVV7;Q9C0H9-2	29.4795	29.6156	30.0711	29.9898	29.0996	30.3755	30.0714	30.2043	30.1027	30.3502	30.0121	29.999	30.4835	30.0036	29.7617	30.1871	29.9078
SREK1	Splicing regulatory glutamine/lysine-rich protein 1	Q8WXA9-2;Q8WXA9	28.9497	28.3603	28.4181	28.5459	28.8802	29.7558	28.5997	28.3819	28.2746	28.4951	28.6009	28.9165	28.9056	27.8954	28.6988	27.8656	28.5485
SRGAP1	SLIT-ROBO Rho GTPase-activating protein 1	Q7Z6B7;Q7Z6B7-2;G5EA48	31.7126	32.3736	NA	31.9364	31.2996	32.5855	32.3018	31.8752	32.5995	31.9312	31.9015	32.5177	32.7003	32.1958	31.6135	31.0517	30.6011
SRI	Sorcin	C9J0K6;P30626-3;P30626-2;P30626;B4DHQ6	32.6065	32.5176	32.0474	32.1515	32.3928	32.1012	32.5334	32.3312	32.2694	32.2584	31.8756	32.2887	32.433	32.3952	32.2112	32.1278	32.3062
SRL	Sarcalumenin	Q86TD4-3	NA	20.6681	NA	NA	19.8851	20.297	20.4862	19.7709	20.3159	20.3572	NA	20.0837	NA	NA	20.4346	20.1729	20.1077
SRL	Sarcalumenin	Q86TD4;Q86TD4-2	35.685	35.9079	35.8028	35.7479	35.8308	36.0178	35.7549	35.7251	35.7375	35.7093	35.7097	35.8365	35.6302	35.5292	35.8547	35.6007	35.4935
SRM	Spermidine synthase	P19623	27.5741	27.6133	27.801	27.9198	27.3197	27.5383	28.1205	27.732	27.6095	27.8777	27.5589	27.5122	27.9311	28.0183	27.5501	27.5437	27.891
SRP14	Signal recognition particle 14 kDa protein	P37108;H0YLA2	30.9285	30.8998	30.8642	30.9192	30.9182	31.0864	30.9369	30.892	30.8503	31.0035	30.9339	30.9049	31.0816	30.8823	30.7561	31.1856	31.0569
SRP54	Signal recognition particle 54 kDa protein	P61011-2;P61011;G3V4F7	27.2589	27.0925	27.0454	27.215	26.9273	27.226	27.2701	27.1345	27.1752	27.0868	27.2381	27.2462	27.194	27.4287	27.041	27.1896	27.2744
SRP68	Signal recognition particle subunit SRP68	Q9UHB9;Q9UHB9-4;Q9UHB9-2	28.8717	28.6703	28.9828	29.0437	29.0284	29.02	28.8294	29.058	28.9739	28.9375	29.0085	29.0587	29.0612	29.1915	29.0304	29.0896	29.0382
SRP72	Signal recognition particle subunit SRP72	O76094;O76094-2;D6RDY6	30.1827	30.1193	30.3065	30.227	30.1537	30.2474	30.0917	30.3475	30.1656	30.1558	30.1599	30.4225	30.1622	30.5035	30.2162	30.078	30.2832
