## Supplementary material for "Personalized phosphoproteomics of skeletal muscle insulin resistance and exercise links MINDY1 to insulin action": Table S3 (part 2 of 2)

### Sheet: Table S4, Needham et al. 2024 (continued)
GeneNames	ProteinNames	UniProt	INDV_4_IS	INDV_49_IS	INDV_54_IS	INDV_55_IS	INDV_62_IS	INDV_9_Mixed	INDV_11_Mixed	INDV_52_Mixed	INDV_5_IR	INDV_17_IR	INDV_21_IR	INDV_24_IR	INDV_28_IR	INDV_29_IR	INDV_35_IR	INDV_36_IR	INDV_37_IR
SRP9	Signal recognition particle 9 kDa protein	P49458;Q6P2S0;E9PE20;P49458-2	30.4517	30.0617	30.1423	30.0632	29.9875	30.3239	30.2827	30.0882	30.1461	30.6741	30.086	29.9239	30.3896	30.0913	29.7861	30.3647	30.4234
SRPK1	SRSF protein kinase 1	Q96SB4-4	26.1797	26.4903	26.3437	26.6989	26.6574	26.8465	26.5473	26.7735	26.9933	26.3951	26.2404	26.687	26.8436	26.9153	27.1329	26.3913	26.406
SRPK2	SRSF protein kinase 2;SRSF protein kinase 2 N-terminal;SRSF protein kinase 2 C-terminal	P78362-2;P78362;H7C5L6	NA	25.6239	25.596	NA	NA	25.4648	NA	25.5932	NA	NA	25.4282	NA	NA	26.0559	NA	NA	26.0043
SRPK3	SRSF protein kinase 3	Q9UPE1-4;A8MPP7;A8MPY5;Q9UPE1-2;Q9UPE1-3	27.7439	27.586	27.9483	28.1784	27.2572	27.9001	27.797	28.0127	27.7669	28.0136	27.8061	27.8793	27.7744	27.4458	27.617	27.9405	27.9138
SRPR	Signal recognition particle receptor subunit alpha	P08240-2;P08240	28.1904	28.2034	28.3569	28.219	28.4024	28.4179	28.4317	28.3918	28.2011	28.6472	28.4242	28.4148	28.3823	28.0776	28.1754	28.0399	28.3823
SRPRB	Signal recognition particle receptor subunit beta	Q9Y5M8;H7C4H2	29.6562	29.7305	29.7352	29.3288	29.5184	29.3904	29.5075	29.7701	29.4844	29.9336	29.4271	29.3289	29.3686	29.489	29.5389	29.3375	29.8265
SRR	Serine racemase	Q9GZT4;I3L4B4	26.2902	25.425	26.7213	25.2139	25.4344	25.9363	25.975	25.4174	25.1468	NA	21.5819	26.6573	26.9921	25.6385	24.2902	25.4126	26.0518
SRRM1	Serine/arginine repetitive matrix protein 1	E9PCT1;A9Z1X7;Q8IYB3-2;Q8IYB3;M0R088	31.8692	31.5096	32.4319	32.0331	32.2244	31.5803	31.6264	31.2029	31.6485	32.1708	31.8222	32.1387	31.3895	31.7578	31.5831	31.9885	31.6257
SRRM2	Serine/arginine repetitive matrix protein 2	Q9UQ35;Q9UQ35-2	29.1923	29.4142	29.3807	29.4048	29.4567	29.3993	29.2356	29.3075	29.4653	29.3504	29.1918	29.3559	29.2564	29.4214	29.3629	29.3466	29.2774
SRRM3	Serine/arginine repetitive matrix protein 3	A6NNA2;A0A087WXA3	32.2679	31.8928	32.2238	31.9369	32.3564	31.7973	32.1168	32.5406	32.014	32.2838	31.9179	31.9594	31.9616	32.3634	32.0068	32.5153	31.9193
SRRT	Serrate RNA effector molecule homolog	Q9BXP5-5;Q9BXP5-4;Q9BXP5-2;Q9BXP5-3;Q9BXP5;H7C3A1	27.4897	27.5104	27.2688	27.2453	27.6343	27.5377	27.5514	27.6515	27.3454	27.4852	27.4581	27.5216	27.7105	27.8008	27.4438	27.3535	27.7767
SRSF1	Serine/arginine-rich splicing factor 1	J3KTL2;Q07955-3;Q07955;Q07955-2	30.0351	30.0832	30.1708	30.1137	30.4244	30.021	29.9106	30.1307	29.8607	30.2441	30.1844	30.2697	30.2777	30.5258	30.1446	30.0614	30.1534
SRSF11	Serine/arginine-rich splicing factor 11	Q5T760;Q05519-2;Q05519;Q5T757	28.6479	28.976	28.4116	28.0062	28.7024	28.7833	28.7616	28.873	28.9657	28.6609	29.0948	28.5232	29.0005	28.8978	28.8901	28.2911	29.029
SRSF12	Serine/arginine-rich splicing factor 12	Q8WXF0	28.8752	28.674	28.6305	28.5238	28.5668	28.7831	28.8944	28.6459	28.79	28.8244	28.7205	28.4847	28.5533	29.0908	28.4639	28.7369	28.9153
SRSF3	Serine/arginine-rich splicing factor 3	P84103;P84103-2;A0A087X2D0	28.3869	28.5354	28.4575	28.7061	29.0134	28.6495	28.6173	28.8492	29.0189	28.6197	28.9065	28.7948	28.861	29.5368	28.7204	28.3006	28.7653
SRSF4	Serine/arginine-rich splicing factor 4	Q08170	30.6447	30.5462	31.0408	30.7463	30.9424	30.709	30.5479	30.3884	30.5445	30.8649	30.8428	31.0532	30.5119	30.828	30.8472	30.8843	30.4603
SRSF5	Serine/arginine-rich splicing factor 5	Q13243;B4DJK0;B4DUA4	27.6546	27.673	27.6984	27.5649	27.808	27.8808	27.7322	27.8899	27.5807	27.9256	28.1424	28.2485	28.1076	28.4102	27.0783	27.2897	27.5922
SRSF6	Serine/arginine-rich splicing factor 6	Q13247-3;Q13247	28.8444	29.8642	30.9323	30.4311	30.4336	30.0266	29.49	29.2752	30.3018	30.5356	30.3061	30.6794	29.6105	30.3897	30.1831	30.4262	29.8175
SRSF7	Serine/arginine-rich splicing factor 7	Q16629-4;C9JAB2;Q16629;A0A0B4J1Z1;Q16629-3;Q16629-2	31.5349	31.5175	31.5408	31.7507	32.0125	31.6087	31.684	31.5931	31.6264	31.7775	31.6437	31.6333	31.7403	31.7537	31.5936	31.6126	31.6781
SRSF8	Serine/arginine-rich splicing factor 8	Q9BRL6-2;Q9BRL6	32.688	32.7225	32.8473	32.9276	32.7772	32.6034	32.4725	32.3757	32.617	32.7027	32.8346	32.7251	32.4887	32.7423	32.7192	32.6786	32.5231
SRSF9	Serine/arginine-rich splicing factor 9	H0YIB4;Q13242;S4R3G0	29.5696	29.8026	29.6189	29.7691	30.0376	29.6448	29.8388	29.7117	29.938	29.7499	29.7592	29.7862	29.8851	30.1629	29.6449	29.469	29.9522
SRXN1	Sulfiredoxin-1	Q9BYN0	28.8777	28.6799	29.414	29.0694	28.7956	28.6241	28.8333	28.8314	29.1214	28.5749	28.406	28.5113	28.8685	28.8537	29.1951	28.6478	28.2349
SSB	Lupus La protein	P05455	30.4092	30.5372	30.379	30.3598	30.67	30.2451	30.4113	30.0856	30.297	30.5252	30.4788	30.7423	30.4925	30.8604	30.5776	30.4198	30.4418
SSBP1	Single-stranded DNA-binding protein; mitochondrial	Q04837;A0A0G2JLD8;E7EUY5;C9K0U8	31.275	31.3044	31.231	31.4273	31.6559	31.597	31.6758	31.4122	31.2899	31.2093	30.985	31.6109	31	30.9672	31.4487	31.4223	31.0736
SSPN	Sarcospan	Q14714-3;Q14714;F5H381;Q14714-2	30.2112	30.5416	30.0668	30.0107	30.2171	31.1025	30.2824	30.6167	30.7086	30.5223	30.3909	30.6921	30.2891	30.8896	30.5973	30.4839	30.0484
SSR1	Translocon-associated protein subunit alpha	C9J3L8;C9J5W0;A0A3B3IRT8;E9PAL7;C9IZQ1;P43307;P43307-2	28.695	28.6837	28.5934	28.2265	28.5165	28.6213	28.7189	28.5428	28.4925	28.7633	28.7213	28.4428	28.9045	28.8914	28.2573	28.3277	28.9418
SSR4	Translocon-associated protein subunit delta	P51571	28.5817	28.4002	28.6705	28.3106	28.8562	28.7045	28.6767	28.4349	28.4519	28.9173	28.1122	28.5814	28.9116	29.0324	28.4693	28.3972	28.7133
SSRP1	FACT complex subunit SSRP1	Q08945	30.1295	30.3399	30.6116	30.0957	30.7809	30.1215	29.9966	30.1593	29.8976	30.215	30.4076	30.3679	30.4624	30.4459	30.2365	30.1556	30.2823
SSU72	RNA polymerase II subunit A C-terminal domain phosphatase SSU72	Q9NP77;Q9NP77-2	NA	26.5205	26.7219	26.6401	NA	26.8517	26.7829	26.4528	26.5811	26.6025	26.5286	26.6298	26.4466	26.6378	26.3322	26.6854	26.415
ST13;ST13P4	Hsc70-interacting protein;Putative protein FAM10A4	P50502;H7C3I1;Q3KNR6;Q8IZP2	32.8784	32.6495	32.9004	32.5713	32.5148	32.7622	32.5098	32.761	32.7714	33.0932	32.8908	32.7813	32.694	32.8153	32.8295	32.9134	32.7744
ST20-MTHFS;MTHFS	5-formyltetrahydrofolate cyclo-ligase	A0A0U1RQM3;A0A0A6YYL1;P49914-2;P49914	29.8379	29.5737	29.8341	30.5837	30.257	30.2527	29.6121	30.5226	29.857	30.1611	30.2441	29.6981	29.7649	29.9918	29.5941	30.0457	29.2608
STAB1	Stabilin-1	Q9NY15	28.2422	28.2739	28.5878	28.2144	29.6028	28.6775	27.8797	28.7618	27.9051	28.3071	28.4832	28.666	29.2722	29.6022	28.6189	28.1114	29.0012
STAC3	SH3 and cysteine-rich domain-containing protein 3	Q96MF2;Q96MF2-2;Q96MF2-3	30.6865	30.5408	30.6918	30.7331	30.7065	31.1239	30.7313	31.0423	30.7852	30.8701	31.0442	30.6253	30.8399	30.4949	30.6535	30.6748	30.6214
STAG1;DKFZp781D1416	Cohesin subunit SA-1	Q8WVM7-2;Q8WVM7;Q68DW7	27.562	27.8132	27.3336	27.4608	28.1458	27.7086	27.3368	27.7757	27.5628	26.8834	27.5146	27.8637	27.6211	28.1847	27.6784	27.3719	27.4854
STAM	Signal transducing adapter molecule 1	Q92783-2;Q92783	28.3254	28.2846	28.3388	28.1875	28.2286	28.2397	28.1145	28.4508	28.3487	28.3496	28.586	28.1097	28.1215	28.315	28.0838	28.2326	28.2599
STAM2	Signal transducing adapter molecule 2	O75886;O75886-2	26.5156	26.4299	26.9695	26.2453	26.9719	26.6822	25.9987	26.2945	27.6431	26.7468	26.6137	26.8423	26.7677	26.7545	26.2923	26.6815	26.833
STAMBP	STAM-binding protein	O95630;C9JK83;O95630-2	28.7422	28.5487	29.1509	28.9865	28.7919	28.4987	28.5642	28.8145	28.9656	29.1407	28.5713	28.8498	28.4034	28.611	28.9644	28.9037	28.6571
STAMBPL1	AMSH-like protease	Q96FJ0;Q96FJ0-2	31.1478	30.6577	30.6955	31.147	30.8932	30.7418	30.5492	31.1265	31.5412	30.644	NA	30.1797	31.0191	31.5798	30.5222	30.39	30.6636
STARD10	PCTP-like protein	F5H1Z6;Q9Y365;F5H8G1;F5GY11;F5H8H3;F5H0V7;H0YH17;H0YFF3;H0YGA9	28.2661	28.8084	28.9984	28.6824	28.5605	28.9841	28.8688	29.2403	28.7875	28.9433	29.2113	28.8265	28.6304	28.5531	28.1855	28.5193	29.1566
STARD7	StAR-related lipid transfer protein 7; mitochondrial	Q9NQZ5;C9JTD3	28.9953	28.3841	28.8452	28.8349	28.5599	29.2208	28.7337	29.051	29.0184	29.1788	28.9378	28.7179	28.8888	28.9114	29.2509	29.3251	29.0557
STAT1	Signal transducer and activator of transcription 1-alpha/beta;Signal transducer and activator of transcription	P42224;J3KPM9;P42224-2	29.7719	29.4784	29.5525	29.4718	29.6263	29.2816	29.5519	29.6544	29.2747	29.6028	29.4889	29.7141	29.6782	31.8049	29.5048	29.5156	29.7232
STAT2	Signal transducer and activator of transcription 2	A0A494C164;B4DLC8;P52630-4;P52630;A0A494C1L3	26.3131	26.8279	NA	26.4901	26.1092	25.6452	26.1916	NA	25.799	26.2123	26.1802	26.7955	26.288	25.6818	25.37	26.7688	26.5795
STAT3	Signal transducer and activator of transcription 3;Signal transducer and activator of transcription	P40763;P40763-3;G8JLH9	30.0421	29.7894	29.8355	29.8699	29.9311	29.9602	29.7856	30.0841	29.9973	30.2308	29.6458	30.0724	30.1166	30.491	29.7229	29.9327	29.7034
STAT5B;STAT5A	Signal transducer and activator of transcription 5B;Signal transducer and activator of transcription;Signal transducer and activator of transcription 5A	P51692;K7EK35;P42229-2;P42229	29.1711	29.2348	29.4154	29.3299	29.5671	29.7257	29.3417	29.5152	29.5704	29.6346	29.5793	29.5336	29.4682	29.5941	29.4271	29.4333	29.4508
STAT6	Signal transducer and activator of transcription 6	A0A494C0T4;A0A1W2PNW1;H0YJH6;P42226-2;P42226-3;P42226	29.3209	NA	NA	NA	27.6992	NA	NA	NA	27.9466	NA	NA	27.5852	NA	30.0097	27.093	28.8384	27.9801
STAU1	Double-stranded RNA-binding protein Staufen homolog 1	O95793-2;O95793;A0A087X1A5;Q5JW30;O95793-3	39.0405	38.8899	39.1432	39.0462	39.0112	38.9446	39.1452	38.9859	38.6631	39.0807	38.7585	39.0456	39.0798	39.2115	39.273	39.1213	39.0729
STAU2	Double-stranded RNA-binding protein Staufen homolog 2	Q9NUL3;E7EVJ4;E9PH62;Q9NUL3-2;Q9NUL3-8;Q9NUL3-3;Q9NUL3-6;Q9NUL3-7;E7EPX0;A0A0A0MTD1;F8VPI7;A0A0A0MTC6;A0A0A0MTC4;E5RJN7;Q9NUL3-4;G5EA18;E7EVI1	29.3025	29.3603	29.4227	29.593	29.1981	28.865	29.1934	29.4235	29.0565	29.3777	29.1645	29.6687	29.4432	29.3107	29.4508	29.3187	29.3979
STBD1	Starch-binding domain-containing protein 1	O95210	32.8537	32.8525	32.714	32.5698	32.606	32.7852	32.5931	33.0434	32.6512	33.1278	32.8339	32.4512	32.5625	32.1898	32.6429	32.4076	32.7611
STEAP3	Metalloreductase STEAP3	B8ZZX6;Q658P3-4;Q658P3-3;Q658P3;Q658P3-2	29.0507	29.3222	29.2984	28.8162	28.8378	28.5596	28.9042	28.865	28.9311	29.2812	28.9447	29.1687	29.3142	29.056	28.8423	28.788	29.2704
STEAP4	Metalloreductase STEAP4	Q687X5;C9JS50;Q687X5-2	28.9282	29.5093	28.7467	28.926	29.042	28.7786	29.3801	28.4955	28.9456	28.3601	28.6962	29.0579	28.8711	29.2967	29.3648	28.4885	29.1303
STIM1	Stromal interaction molecule 1	G0XQ39;Q13586;H0YDB2;E9PNJ4	37.2844	37.4881	37.3243	37.2967	37.3098	37.5949	37.3459	37.353	37.6083	37.6506	37.6334	37.5703	37.3857	37.7668	37.4535	37.4738	37.5431
STIP1	Stress-induced-phosphoprotein 1	P31948;P31948-2;P31948-3	32.6868	32.794	32.9771	32.7576	32.7751	32.9433	32.7214	32.7545	32.8154	32.9225	32.7916	32.9176	32.748	32.9453	32.9005	32.8365	32.934
STK24	Serine/threonine-protein kinase 24;Serine/threonine-protein kinase 24 36 kDa subunit;Serine/threonine-protein kinase 24 12 kDa subunit	B4DR80;Q9Y6E0-2;Q9Y6E0	29.5911	29.2995	29.3682	29.3825	29.8015	29.3663	29.2973	29.5058	29.2133	29.3483	29.4123	29.3344	29.5523	29.4015	29.4444	29.5169	29.7077
STK25	Serine/threonine-protein kinase 25	O00506;O00506-3;O00506-2;H7C279	27.9414	29.0619	28.758	29.1609	27.9314	30.2136	29.8308	28.3992	29.0091	29.1169	29.0066	29.0616	29.5113	29.0354	28.8074	28.6804	28.5717
STK26	Serine/threonine-protein kinase 26	Q8NBY1;B4E0Y9;Q9P289;Q9P289-2;Q9P289-3	NA	29.7705	30.0232	NA	NA	NA	29.9162	30.5553	NA	30.3856	NA	29.812	NA	NA	NA	NA	30.5118
STK38	Serine/threonine-protein kinase 38	Q15208	28.433	28.7763	28.5112	28.803	28.7136	28.9409	28.5373	28.7797	28.9647	28.9248	28.8228	28.8054	28.6334	29.0253	28.6065	28.8609	28.7435
STK38L	Serine/threonine-protein kinase 38-like	Q9Y2H1;Q9Y2H1-2;F5H277	31.9126	32.0629	32.1233	32.484	32.4472	31.7179	31.7959	31.822	32.0294	32.1564	32.1958	32.0807	31.8343	32.2514	32.1949	32.097	32.1146
STOM	Erythrocyte band 7 integral membrane protein	P27105	30.4581	30.2389	29.8616	29.3674	30.3234	29.4104	29.8551	29.4237	29.5129	29.2959	29.2082	29.6964	29.6185	29.7219	29.5782	29.2033	29.7326
STOML2	Stomatin-like protein 2; mitochondrial	Q9UJZ1-2;Q9UJZ1;A0A087WYB4;F2Z2I8	30.3125	30.4556	30.0245	30.2026	30.4105	30.3494	30.4027	30.4641	30.2079	30.4205	30.4781	30.3851	30.3877	30.3383	30.4801	30.4601	30.2353
STON2	Stonin-2	A0A3B3IU55;Q8WXE9;Q8WXE9-3	28.1174	29.0835	28.6619	28.4649	28.9726	28.0891	28.8045	29.3514	28.734	28.8221	29.2973	27.9785	28.7735	29.2054	28.8091	29.2842	29.483
STRADB	STE20-related kinase adapter protein beta	Q9C0K7-2;Q9C0K7;C9JSU7;Q9C0K7-3	29.5549	29.9932	30.5664	30.512	30.5123	29.6728	29.3075	30.6481	30.1648	30.1878	29.7391	30.1735	29.7678	30.326	30.6946	NA	30.3248
STRAP	Serine-threonine kinase receptor-associated protein	Q9Y3F4-2;Q9Y3F4	30.9931	31.1329	31.2907	31.1905	31.1113	31.2343	31.2558	31.2185	31.3786	31.4218	31.325	31.4166	31.1346	31.3748	31.137	31.1339	31.3271
STRIP1	Striatin-interacting protein 1	Q5VSL9-2;Q5VSL9;Q5VSL9-3	23.7465	25.2963	24.4384	24.6238	26.3806	NA	25.6837	23.8843	26.8642	NA	NA	24.8183	25.9728	25.5298	26.2845	25.0368	24.5351
STRIP2	Striatin-interacting protein 2	Q9ULQ0;Q9ULQ0-2	31.3192	31.4336	31.3647	31.5281	31.4902	31.4302	31.4364	31.3215	31.5589	31.8866	31.2383	31.6427	31.4362	31.4969	31.6929	31.2702	31.3345
STRN	Striatin	O43815-2	27.8809	27.5868	28.196	27.9733	27.8028	27.4408	27.7887	27.832	27.7172	27.9595	27.6884	27.9216	27.8436	27.964	27.69	27.8633	27.911
STRN3	Striatin-3	Q13033-2	29.0465	28.9664	29.0873	29.088	28.9967	29.1347	29.0676	29.1469	28.9735	29.3523	28.9006	29.0929	29.1804	29.1107	28.9223	29.0238	29.1216
STRN4	Striatin-4	F5GYK2;Q9NRL3;Q9NRL3-3	26.3199	25.9919	25.3217	26.6322	26.5402	26.614	26.3477	25.8082	26.1278	26.1325	26.2062	26.037	26.5887	25.989	26.5928	26.3897	26.6317
STT3A	Dolichyl-diphosphooligosaccharide--protein glycosyltransferase subunit STT3A	P46977;P46977-2	29.0291	28.8481	28.7637	28.542	28.8662	28.8854	28.807	28.8876	29.039	29.4021	28.6054	29.3178	28.6604	29.0616	28.577	28.8505	29.1626
STT3B	Dolichyl-diphosphooligosaccharide--protein glycosyltransferase subunit STT3B	Q8TCJ2	30.4496	30.3495	30.2861	29.9001	29.9707	30.6923	30.386	30.606	30.1238	30.4027	30.4323	30.2806	30.0691	30.1936	30.1946	30.0099	30.247
STUB1	E3 ubiquitin-protein ligase CHIP	Q9UNE7;Q9UNE7-2;H3BS86	30.4129	30.8275	31.1591	31.0787	30.6501	31.0206	30.8901	31.1666	30.8924	31.0704	31.2135	30.5974	30.8	30.8769	30.7103	30.6126	30.7094
STX16-NPEPL1;STX16	Syntaxin-16	H3BU86;O14662-2;O14662-4;O14662-5;O14662;Q96NX8;O14662-3;O14662-6	25.0862	25.1163	24.9548	24.7708	NA	NA	25.003	25.2167	25.0063	25.1142	25.1724	24.9444	NA	24.9786	NA	24.8364	25.1609
STX17	Syntaxin-17	P56962	27.1874	27.4117	27.297	27.2855	27.68	27.3769	27.3043	27.6591	27.3469	27.4988	27.6282	27.5341	27.535	27.0779	27.7884	27.7666	27.4256
STX18	Syntaxin-18	Q9P2W9;D6RF48;D6RC71	31.7939	32.06	32.3259	32.2225	32.2804	31.9606	31.9468	32.2941	32.1114	32.0521	32.281	32.0514	31.8921	32.0769	32.0583	32.0874	32.2172
STX4	Syntaxin-4	Q12846;Q12846-2	29.7115	29.8278	29.7519	29.3229	29.5487	29.7723	29.7984	29.7776	29.5079	29.8179	29.9173	29.6288	29.9129	29.6476	29.7176	29.3829	29.694
STX5	Syntaxin-5	Q13190;Q13190-2;Q13190-4;Q13190-3;E9PNU4;H7C3X5	29.0937	29.1095	28.8645	28.9705	28.5098	28.8448	28.9313	28.7784	27.5773	29.0418	28.8175	29.0464	28.8751	28.8956	28.2427	28.7694	28.9472
STX7	Syntaxin-7	O15400-2;O15400	NA	26.8762	26.7821	26.4682	26.9483	26.8626	27.0187	26.6463	26.7057	26.7712	26.8816	26.8597	NA	27.0376	26.4406	26.5826	26.898
STX8	Syntaxin-8	Q9UNK0;K7EQB1	26.5133	26.5541	26.6809	26.4259	26.291	26.9355	27.4559	27.2976	26.4617	25.8321	NA	26.8286	25.9576	27.3594	NA	26.5223	26.4016
STXBP1	Syntaxin-binding protein 1	A0A1B0GWF2;A0A1B0GVQ5;A0A2R8Y5D4;A0A0D9SG72;A0A1B0GTP9;P61764;P61764-2;A0A1B0GW76	26.2681	26.5011	26.3096	26.4762	27.5454	25.8372	26.271	26.7241	25.8168	26.0332	25.3551	26.2466	25.7706	27.0335	26.2348	26.0572	26.1329
STXBP3	Syntaxin-binding protein 3	O00186	30.5784	30.5968	30.757	30.5217	30.6192	30.7469	30.4726	30.8026	30.613	30.5429	30.7697	30.4117	30.6038	30.5185	30.5402	30.388	30.5232
STXBP5	Syntaxin-binding protein 5	Q5T5C0-2;Q5T5C0;Q5JRH0;Q5T5C0-3	29.1066	29.2544	28.7813	28.8168	29.038	28.9629	28.989	NA	28.6964	29.1447	29.817	29.6455	28.5721	29.1701	29.5493	28.7723	NA
STXBP6	Syntaxin-binding protein 6	Q8NFX7-2;Q8NFX7;F8VZZ2	28.863	28.1179	27.5105	28.8008	28.6784	28.8432	28.2607	27.8189	28.3147	26.9699	28.134	28.4999	28.1405	28.7156	27.7664	28.4598	28.8825
STYX	Serine/threonine/tyrosine-interacting protein	Q8WUJ0	26.1702	25.4365	25.4871	25.8007	25.5191	25.6016	25.7286	26.388	25.881	25.7981	25.9104	26.0576	25.7146	25.6318	25.7741	25.4436	25.6969
SUB1	Activated RNA polymerase II transcriptional coactivator p15	P53999	30.6038	30.4695	30.5486	30.426	30.5552	30.3056	30.6111	30.4204	30.6601	30.799	30.6445	30.7684	30.5523	31.1386	30.7248	30.4022	30.3255
SUCLA2	Succinyl-CoA ligase [ADP-forming] subunit beta; mitochondrial	A0A2R8YDQ9;Q9P2R7-2;Q9P2R7;A0A2R8Y6Y7;Q5T9Q5	33.8755	34.2098	33.8291	33.7398	33.9912	34.201	34.3327	33.8191	33.994	33.5873	33.6422	34.4169	33.9983	33.5382	34.2232	34.0357	33.8407
SUCLG1	Succinyl-CoA ligase [ADP/GDP-forming] subunit alpha; mitochondrial	P53597;A0A494C0D1	34.2391	34.9556	34.5019	34.3109	34.6918	34.6727	34.6961	34.464	34.3475	34.3003	34.2942	34.932	34.1211	33.9793	34.6135	34.4732	34.5069
SUCLG2	Succinyl-CoA ligase [GDP-forming] subunit beta; mitochondrial	Q96I99;Q96I99-2;E9PDQ8	33.007	33.6318	32.431	32.774	33.524	32.8955	33.4824	32.2024	32.4226	32.673	31.8288	32.9608	32.3552	32.5795	32.6195	32.0731	33.1047
SUGCT	Succinate--hydroxymethylglutarate CoA-transferase	Q9HAC7-4;Q9HAC7;Q9HAC7-3;H0Y4N1;Q9HAC7-2	28.667	28.4861	28.7159	29.0984	28.4064	28.7472	28.8379	28.611	28.3534	28.9293	28.1434	29.1933	29.0456	28.4524	28.7763	28.7418	28.8799
SUGP2	SURP and G-patch domain-containing protein 2	M0R2Z9;Q8IX01-4;Q8IX01;Q8IX01-3;M0R3F6	33.4169	33.4443	33.6628	33.5622	33.4507	33.3444	33.7026	33.3276	33.4001	33.5406	33.5786	33.7446	33.5836	33.794	33.6643	33.7013	33.6267
SUGT1	Suppressor of G2 allele of SKP1 homolog	Q9Y2Z0	29.5018	29.3964	29.3312	29.6304	29.6528	29.618	29.4538	29.599	29.5131	29.7399	29.2941	29.7681	29.4537	29.9264	29.8902	29.8594	29.5551
SULT1A1;SULT1A2	Sulfotransferase 1A1;Sulfotransferase;Sulfotransferase 1A2	P50225;H3BRY5;H3BQX5;P50225-2;P50226	NA	25.715	26.3121	NA	25.985	NA	NA	NA	26.1705	26.5572	25.9706	26.7021	26.1799	NA	26.3979	NA	25.6501
SULT1A4;SULT1A3	Sulfotransferase;Sulfotransferase 1A4;Sulfotransferase 1A3	A0A0A6YYL2;P0DMN0;P0DMM9;P0DMM9-3;H3BPL6;P0DMM9-2	28.5102	28.2849	28.5569	28.2007	28.5858	28.1674	28.5224	27.6845	27.8416	27.7392	27.8577	28.2976	27.7855	27.8007	27.9118	28.062	28.3609
SUMF2	Sulfatase-modifying factor 2	J3KQJ1;A0A494C1B1;Q8NBJ7;A8MXB9;C9JL30;C9J660;H7C3B2;Q8NBJ7-3;J3QT17;E9PBT8;F8WA42;Q8NBJ7-5;Q8NBJ7-2	26.6816	26.2764	26.0597	26.5291	26.6866	25.3006	26.1739	26.1505	25.9999	NA	NA	25.8529	26.2961	26.2085	25.4788	25.855	26.0086
SUN1	SUN domain-containing protein 1	O94901-9;O94901-8;E9PHI4;O94901;O94901-5;O94901-6;H0Y742;H0Y6N5	31.5209	31.4143	31.1215	30.8815	31.1149	31.461	31.2242	31.1915	31.2288	31.1844	31.6776	31.2309	31.4654	31.3167	30.8125	30.5531	31.1898
SUN2	SUN domain-containing protein 2	Q9UH99;Q9UH99-2;Q9UH99-3	29.4325	29.3112	29.2293	29.1196	29.5862	29.4534	29.4206	29.1548	29.4795	29.6537	29.3181	28.7861	29.4843	29.5458	28.7906	29.3685	29.391
SUOX	Sulfite oxidase; mitochondrial	P51687	30.1557	30.6246	30.3777	30.1519	30.4448	30.2678	30.9708	30.0507	30.4516	30.158	30.2609	30.4737	30.6359	30.1745	30.546	30.4349	30.4547
SUPT16H	FACT complex subunit SPT16	Q9Y5B9	33.0805	32.9284	33.071	32.7529	33.3925	33.0129	33.0943	33.1571	32.8698	32.9617	32.8556	32.8764	33.2091	33.4108	32.7366	32.8232	33.1857
SUPT5H	Transcription elongation factor SPT5	O00267-2;O00267	27.2388	27.6289	27.2035	27.1667	27.6397	27.4035	27.6513	27.6456	27.8957	27.446	27.6594	27.5515	27.7103	27.5267	27.4039	27.4796	27.4751
SUPT6H	Transcription elongation factor SPT6	Q7KZ85	29.4092	29.4623	29.4896	28.2558	28.7603	29.2895	29.046	29.2724	29.0015	28.349	28.5874	28.6122	29.2875	28.9576	28.8516	28.7754	29.2935
SUPV3L1	ATP-dependent RNA helicase SUPV3L1; mitochondrial	Q8IYB8	30.4422	30.8577	30.4983	30.4466	30.9007	30.6897	30.7212	30.6826	30.1982	30.3807	30.23	30.7037	30.563	30.0865	30.9334	30.5498	30.4576
SURF1	Surfeit locus protein 1	Q15526;Q15526-2;A0A087WYS9	29.1195	29.636	29.6145	29.755	29.8636	29.4142	29.7281	29.6612	29.7177	29.1622	28.9492	29.8222	29.6176	28.8144	30.1704	29.612	28.8199
SURF4	Surfeit locus protein 4	Q5T8U5;O15260-2;O15260;B7Z1G8;O15260-3	30.1166	29.7645	29.8128	29.4819	29.3617	30.1971	30.2992	29.9603	30.1668	30.0761	29.6443	29.9945	29.9224	30.0074	29.3941	29.6019	30.2035
SUSD2	Sushi domain-containing protein 2	Q9UGT4	29.1691	26.8082	NA	26.6359	28.8686	26.0218	NA	NA	NA	26.5018	NA	NA	NA	27.4336	NA	NA	27.0379
SVIL	Supervillin	O95425;O95425-4;O95425-3;O95425-2	31.7441	31.1944	31.948	32.1552	31.5916	31.7599	31.6025	32.082	31.857	32.2251	31.6735	31.7284	31.6489	31.7367	31.6125	31.7102	31.9735
SVIP	Small VCP/p97-interacting protein	Q8NHG7	26.1325	NA	NA	NA	25.2124	25.9211	26.3033	25.1542	26.173	25.7465	25.7456	NA	25.6149	NA	25.3562	25.6251	NA
SWAP70	Switch-associated protein 70	Q9UH65;E7EMB1	28.3918	28.383	28.1832	28.4662	28.7792	27.6941	28.2277	28.4668	28.0238	28.2389	27.8469	28.1532	28.594	28.4058	28.2083	27.8681	28.3957
SYAP1	Synapse-associated protein 1	Q96A49	25.5462	25.8563	25.8535	25.8621	25.7438	NA	26.0551	26.0979	25.7538	25.8384	25.9802	25.9538	25.6634	NA	26.0299	NA	26.1565
SYCP1	Synaptonemal complex protein 1	Q15431;A0A087WZC3;Q5VXJ5	28.6994	28.2875	28.6285	28.0102	28.0229	28.8844	28.9268	28.6038	28.4619	28.3182	28.3918	28.8023	28.106	28.555	28.5512	26.4224	28.1344
SYMPK	Symplekin	A0A087WUE9;Q92797;M0R3C7;Q92797-2	26.2678	26.5917	27.0953	26.2201	26.039	27.1166	26.697	27.0441	26.7244	26.5125	25.8851	27.413	26.7969	26.1152	26.8478	26.7459	26.3095
SYNC	Syncoilin	Q9H7C4-2;Q9H7C4	30.6591	30.6569	30.7033	30.5439	30.4849	30.6759	30.6379	30.9987	30.795	31.1042	30.4074	30.8054	31.1407	31.0281	30.7066	30.7719	30.9163
SYNCRIP	Heterogeneous nuclear ribonucleoprotein Q	O60506;O60506-2;O60506-3;O60506-4;B7Z645;O60506-5	32.476	32.2152	32.5693	32.284	32.4173	32.2433	32.2273	32.4698	32.2881	32.4823	32.4202	32.3225	32.5099	32.5068	32.1536	32.3175	32.4813
SYNE1	Nesprin-1	Q8NF91;E7ENN3	30.8782	30.7932	30.9309	30.7079	30.8826	30.8668	30.8831	30.8056	30.9522	31.0066	30.8339	31.0124	30.9272	31.0437	30.8941	30.7932	30.8176
SYNE2	Nesprin-2	Q8WXH0-2;Q8WXH0;A0A0A0MRE3;G3V5X4;A0A0C4DGK3;Q8WXH0-7	31.6034	31.2975	31.5637	31.3219	31.3101	31.4711	31.2455	31.5482	31.4652	31.563	31.2943	31.5026	31.3357	31.6309	31.2542	31.1962	31.5008
SYNE3	Nesprin-3	Q6ZMZ3-2;Q6ZMZ3;G3V533;Q6ZMZ3-3	31.549	30.0272	30.389	30.0837	30.5488	30.5149	29.906	30.6911	31.1007	30.5902	29.9459	30.5771	30.3587	30.4073	31.0493	29.8403	30.4106
SYNGAP1	Ras/Rap GTPase-activating protein SynGAP	A0A0A0MQZ2;B7ZCA0;A0A2R8Y6T2;Q96PV0-4;Q96PV0;A0A2R8YDS2;Q96PV0-3;Q96PV0-2	29.6338	29.5355	29.3963	29.5312	28.303	29.2418	29.9348	30.7133	30.0106	29.9029	29.8954	29.4579	NA	30.136	30.0768	29.9462	29.2839
SYNGR2	Synaptogyrin-2	O43760-2;O43760;K7ELS8	29.4503	28.6533	29.4595	29.3189	28.991	29.4755	28.997	29.497	29.1897	28.5305	29.0157	28.9719	28.903	29.1984	29.0642	28.8306	29.4555
SYNJ1	Synaptojanin-1	A0A0D9SGJ6;J3KQV8;O43426;J3KPK1;C9JFZ1;O43426-4;O43426-2	NA	NA	NA	NA	NA	NA	24.7253	NA	NA	NA	NA	24.2587	NA	NA	NA	NA	NA
SYNJ2BP-COX16;SYNJ2BP	Synaptojanin-2-binding protein	A0A087WUM0;A0A087X1F5;A0A087WYV9;P57105	30.9274	31.4142	30.9906	30.6993	30.9686	30.6855	31.2029	30.8719	30.6964	30.997	30.7	31.1163	30.9651	30.5389	31.0555	30.8711	30.7373
SYNM	Synemin	A0A075B7B1;O15061-2;H0YL34	NA	NA	NA	31.864	31.3478	31.8959	31.4331	31.7947	NA	NA	31.1893	31.6048	NA	NA	NA	31.8866	31.9465
SYNM	Synemin	O15061	34.0791	33.639	34.0928	34.1359	33.7055	33.8907	33.6593	33.8628	33.978	33.9552	33.5311	33.7452	34.0442	33.8163	33.7306	33.8896	34.074
SYNPO	Synaptopodin	Q8N3V7	33.6634	33.5548	33.918	33.9915	33.5227	33.8045	33.6155	33.6742	33.7655	33.8766	33.6993	33.4446	33.6701	33.1543	33.618	33.6371	33.7243
SYNPO2	Synaptopodin-2	Q9UMS6-2;Q9UMS6-4;H0Y9Y3	35.8917	35.3332	35.92	35.8991	35.7757	35.6781	35.6203	35.7177	35.7811	35.8423	35.6432	35.3951	35.762	35.373	35.7256	35.951	35.7325
SYNPO2L	Synaptopodin 2-like protein	Q9H987	33.2559	32.9949	33.7306	33.5469	33.2784	33.3372	33.1139	33.509	33.7327	33.7836	33.5734	33.4434	33.6427	32.4237	33.3324	33.5742	33.539
SYNRG	Synergin gamma	Q9UMZ2-6;Q9UMZ2-9;Q9UMZ2-4;Q9UMZ2-8;Q9UMZ2-3;Q9UMZ2-7;Q9UMZ2-5;Q9UMZ2	NA	27.8892	26.1279	27.7936	27.7792	27.5299	27.7852	26.8389	27.7183	27.9317	27.6298	27.0177	27.5966	27.5934	27.7164	27.9995	27.3494
SYPL1	Synaptophysin-like protein 1	C9JYN0;Q16563-2;Q16563;A0A0U1RQT9	30.5051	30.4203	31.1291	30.2594	31.0044	30.664	30.1363	30.1088	30.5201	30.5464	30.5763	30.4074	30.357	30.9399	30.3516	30.2769	30.6094
SYPL2	Synaptophysin-like protein 2	Q5VXT5-2;Q5VXT5	34.8943	35.3427	34.8164	34.385	34.4422	34.9329	34.9694	35.2739	34.7562	35.1017	35.1419	34.1082	35.3466	34.7348	34.1118	34.3961	34.7841
SYT17	Synaptotagmin-17	H3BQZ6;H3BRH9;H3BN78;Q9BSW7;H3BSU5	34.0282	33.4274	33.1199	33.3682	33.0801	34.2986	30.7518	33.8875	34.0873	33.3157	33.4453	33.0938	33.8003	33.5254	31.6372	33.3	29.9483
SYVN1	E3 ubiquitin-protein ligase synoviolin	E9PMA1;Q86TM6-2;Q86TM6-3;Q86TM6;H0YCR6;E9PN88;E9PK19	31.3845	NA	NA	30.9303	30.8465	31.482	NA	NA	NA	30.901	NA	31.0627	NA	NA	30.7077	NA	NA
SZRD1	SUZ domain-containing protein 1	Q7Z422-5;Q7Z422;Q7Z422-2;Q7Z422-4;Q7Z422-3	NA	26.0026	26.3922	26.5754	26.2514	25.8597	NA	NA	26.1999	26.6764	27.2209	26.8228	NA	26.7323	26.8549	26.1171	25.8955
TAB1	TGF-beta-activated kinase 1 and MAP3K7-binding protein 1	Q15750;Q15750-2	27.8445	27.8478	27.9884	27.8773	27.831	27.7368	27.863	27.9864	27.801	27.9835	27.9245	27.7107	27.8651	27.6975	27.747	27.8536	27.9095
TAB2	TGF-beta-activated kinase 1 and MAP3K7-binding protein 2	Q9NYJ8;Q9NYJ8-2;A0A1B0GV57	24.7706	25.1125	24.9116	25.1132	24.6252	24.9471	24.9447	25.2167	24.8452	25.0567	25.2786	NA	25.0294	25.0358	24.6036	24.8185	24.969
TACC1	Transforming acidic coiled-coil-containing protein 1	O75410-2;E7EVI4;O75410;O75410-7;O75410-3;E7ET87;H0YAY0;O75410-5;O75410-4;O75410-6;H0YBT8;B4E3H6;E5RFM9;R4GMT7	27.0163	26.3434	26.3307	26.5853	26.6916	24.7804	25.9033	26.3578	26.8194	26.4747	NA	26.371	26.7453	26.6466	26.2911	NA	NA
TACC2	Transforming acidic coiled-coil-containing protein 2	O95359;O95359-3;E9PBC6;E7EMZ9	31.4281	31.4969	31.7036	31.405	31.5371	31.1017	31.4195	31.3594	31.4259	31.2378	31.2284	31.5258	31.4216	30.7774	31.5016	31.471	31.5273
TACO1	Translational activator of cytochrome c oxidase 1	Q9BSH4	31.1163	31.652	31.0198	30.8866	31.3399	31.2603	31.8063	31.1997	31.0336	31.0864	31.0077	31.4537	31.2763	30.6738	31.3225	31.1268	31.0205
TAF10	Transcription initiation factor TFIID subunit 10	Q12962;A0A087WWP5	28.1749	26.854	27.9753	28.765	26.9795	28.5445	28.6674	27.318	28.1161	27.3067	28.1143	27.5701	28.3338	28.3041	28.6224	28.2673	28.2932
TAF15	TATA-binding protein-associated factor 2N	Q92804-2;Q92804	31.6321	31.6334	31.8043	32.1663	31.5485	31.6917	32.0339	31.9606	31.827	31.7389	31.8222	31.6065	31.779	31.6877	31.8013	31.8916	32.2119
TAF6	Transcription initiation factor TFIID subunit 6	J3KR72;P49848-3;P49848-4;P49848;P49848-2	30.1069	30.429	29.2218	30.4267	30.1829	30.1035	30.1499	30.4903	30.5038	30.8793	30.8421	30.2608	30.2144	30.4436	30.1156	30.6364	30.0169
TAF7	Transcription initiation factor TFIID subunit 7	Q15545	28.4614	28.4874	28.3508	28.0222	28.4117	28.5893	28.2068	28.2817	28.4541	28.5006	28.0603	28.7107	28.3137	28.5747	28.3337	28.6645	28.467
TAF9;TAF9B	Transcription initiation factor TFIID subunit 9;Transcription initiation factor TFIID subunit 9B	D6RIV9;D6RIE8;Q16594;D6RIY1;D6RGK3;Q9HBM6	31.5207	31.6569	31.2512	31.1036	31.8638	31.3148	30.9617	31.0903	31.9782	31.5513	31.7153	31.3723	31.7333	31.3611	30.6203	31.3156	31.097
TAGLN	Transgelin	Q01995;H0YCU9	36.4826	32.5374	32.9364	31.3203	36.3714	30.1053	31.8598	31.0817	30.2092	31.3139	30.5107	32.1874	31.95	34.6801	31.9494	31.7682	31.8693
TAGLN2	Transgelin-2	P37802-2;P37802;X6RJP6	32.5417	31.6226	30.9575	31.1923	32.3045	31.0587	31.5289	31.3728	30.8396	31.1356	31.0137	31.5159	31.8418	32.1291	31.2406	31.1833	31.5213
TALDO1	Transaldolase	P37837;F2Z393	31.9661	32.0334	31.9338	31.7574	32.1378	31.9764	32.0201	31.863	32.1631	32.2401	31.8415	31.9875	32.0749	32.1584	32.0171	31.955	32.0766
TAMM41	Phosphatidate cytidylyltransferase; mitochondrial	Q96BW9-3;Q96BW9-2;Q96BW9	27.9322	27.7219	28.1772	27.509	28.3669	27.5375	27.2606	27.8672	27.4862	27.7976	28.0016	28.1005	27.6647	28.2146	28.4088	27.9283	28.3994
TANC1	Protein TANC1	Q9C0D5-2;Q9C0D5	31.2361	31.5925	30.1035	31.4254	30.0311	32.0215	31.3883	31.4525	31.0729	30.7108	32.5699	32.0827	31.6815	31.6376	29.964	31.2545	31.4664
TANGO2	Transport and Golgi organization protein 2 homolog	Q6ICL3-3;Q6ICL3;Q6ICL3-4;C9J695;C9JDT9;Q6ICL3-6;Q6ICL3-2	27.9755	28.6456	28.351	28.2638	28.8162	27.9513	28.2153	28.5328	28.3499	28.5885	27.7206	28.4786	27.6531	27.765	28.4989	27.9317	27.9572
TAOK1	Serine/threonine-protein kinase TAO1	Q7L7X3;Q7L7X3-3	26.3437	NA	26.2564	25.9638	26.4078	NA	NA	26.2699	26.5758	26.2945	26.587	26.4812	26.7778	26.4853	26.2337	26.3266	NA
TAOK2	Serine/threonine-protein kinase TAO2	Q9UL54-2;Q9UL54-4;Q9UL54;Q9UL54-3	27.5419	26.5116	27.0462	26.5763	27.1402	27.0834	26.8453	27.2989	27.1171	26.8123	26.7022	27.0519	25.7661	26.996	26.5855	26.7234	26.7929
TAOK3	Serine/threonine-protein kinase TAO3	Q9H2K8;G3V1Q8	28.6901	28.6493	28.6853	28.4973	28.902	28.6191	28.5773	28.71	28.7831	28.7718	28.4834	28.7751	28.8056	28.8547	28.7532	28.7249	28.7908
TAP1	Antigen peptide transporter 1	Q03518;A0A140T9T7;A0A0S2Z4R8	30.7139	30.9978	30.5562	30.8803	30.8618	30.8851	30.7634	31.0286	30.7742	30.8036	30.9143	30.854	31.2658	32.5124	30.6345	30.8469	31.3024
TAP2	Antigen peptide transporter 2	X5CMH5;A0A087WYD6;Q03519;E7ENX8;Q03519-2	25.8663	26.1481	NA	25.8682	25.8838	25.8804	24.512	25.8827	NA	25.8727	25.6242	25.9174	25.9766	27.4705	25.6215	NA	25.6884
TAPBP	Tapasin	A0A0G2JKZ1;A2AB90;A0A0G2JH37;A0A0A0MSV9;O15533;O15533-3;O15533-2;Q6P1N7;C9JA35;A0A0A0MT98;O15533-4	28.3353	28.6156	27.8888	28.3402	28.5134	28.0142	27.995	28.1077	27.7587	28.4424	27.6485	27.8341	28.1036	30.2097	28.064	28.1102	28.237
TAPBPL	Tapasin-related protein	Q9BX59;Q9BX59-3;Q9BX59-5	NA	NA	28.3421	29.3089	29.7574	NA	27.4997	NA	27.6423	29.713	28.9265	29.0629	NA	29.5934	27.62	28.0469	29.1271
TAPT1	Transmembrane anterior posterior transformation protein 1 homolog	Q6NXT6;Q6NXT6-2	28.6988	28.6179	28.9051	28.4393	28.4735	28.5882	28.6528	28.9151	28.5264	28.8849	28.858	28.6006	28.7423	28.5142	28.5653	28.4593	28.6994
TARBP2	RISC-loading complex subunit TARBP2	Q15633-2;Q15633;F8VYK6;F8VZZ7;F8VP94;F8VYK3;F8VTT7;F8VZ57	26.2854	25.9646	26.1391	26.161	26.0002	25.5189	25.944	25.8017	25.6689	26.443	26.131	25.6291	26.13	25.9204	24.8199	26.0366	26.1359
TARDBP;TDP43	TAR DNA-binding protein 43	Q13148;A0A087WX29;Q13148-4;A0A087WYY0;A0A087X260;G3V162;B1AKP7;A0A087WV68;K7EN94;A0A0A0N0M3;A0A1W2PNU8;K7EJM5;A0A087WXQ5;A0A087WXV3;A0A087WX67;A0A087WW61	28.8333	28.708	28.8422	28.9571	29.0952	28.9157	28.6626	28.9662	28.9504	29.0108	28.6055	28.8477	28.9065	29.0101	28.849	28.897	28.9193
TARS	Threonine--tRNA ligase; cytoplasmic	P26639;P26639-2	29.7139	29.5212	30.0347	29.7055	29.7083	29.6621	29.8759	29.8098	29.399	29.7109	29.742	29.8173	29.7575	30.0605	29.6787	29.552	29.8012
TARS2	Threonine--tRNA ligase; mitochondrial	Q9BW92;U3KQG0;Q9BW92-2;F6S7Q7	28.3217	28.3914	28.3457	28.7827	28.6961	28.3271	28.8053	28.4551	28.5957	28.6049	28.3186	28.363	28.6682	27.9362	28.4736	28.5426	28.5779
TARSL2	Probable threonine--tRNA ligase 2; cytoplasmic	A2RTX5;A2RTX5-2;B7ZLP8	30.0405	30.197	30.2362	29.8933	30.0878	30.2634	30.0547	29.9806	29.97	30.1116	30.4018	30.249	30.2974	29.702	30.2678	30.1207	29.8554
TATDN1	Putative deoxyribonuclease TATDN1	E5RG17;Q6P1N9;G5EA19;U3KQS5;Q6P1N9-2;H0YBX2;E5RGF2;A0A0D9SGD3;E5RK70	30.7978	31.1432	30.879	31.06	30.7444	31.0048	30.9789	31.086	31.0855	30.9299	30.8782	31.0598	30.7652	30.6535	30.917	31.0229	30.7975
TATDN3	Putative deoxyribonuclease TATDN3	Q17R31-5;Q17R31-2;Q17R31;Q17R31-3;Q17R31-4;E9PRA1;E9PP81	28.3398	28.3214	28.2242	28.128	28.1243	28.3188	28.0167	28.5049	28.1226	28.0999	27.8135	28.0333	28.2867	27.1558	28.0668	28.1678	28.3887
TAZ	Tafazzin	Q16635-6;A0A494C004;Q16635;Q16635-5;Q16635-2;A6XNE1;Q16635-3;Q16635-7;Q16635-8;Q16635-9;A0A494C141;F6Y2X3;A0A494C0D2;A0A494C0V5;A0A494C0C5;Q16635-4;A0A087WYT1;C9J699	24.8368	25.5353	25.2886	25.2453	24.4988	25.5206	25.0683	25.2174	25.4326	25.0319	25.0883	25.429	25.0945	25.2094	25.233	25.1778	25.2777
TBC1D1	TBC1 domain family member 1	Q86TI0;Q86TI0-2;C9JIE2;H0Y8P0	28.6965	28.4819	28.4249	28.6652	29.0381	28.9932	28.1063	28.7214	28.8668	28.5525	29.6802	28.5776	28.9925	28.3422	29.2867	28.9552	28.1726
TBC1D10B	TBC1 domain family member 10B	Q4KMP7	26.6521	26.8566	26.9516	26.9345	26.7305	26.977	26.6748	27.1035	26.9033	26.7727	26.7689	26.9301	26.9425	27.0767	26.5074	26.6675	26.9543
TBC1D13	TBC1 domain family member 13	Q9NVG8;Q9NVG8-2	27.8556	28.0448	27.9953	28.0649	27.9884	27.7533	27.8646	27.9621	27.8613	28.2688	27.6125	27.9702	27.9535	28.258	27.9219	27.7902	28.0274
TBC1D15	TBC1 domain family member 15	Q8TC07-2;Q8TC07;Q8TC07-3;C9JA93	28.6577	28.7522	28.9838	28.5272	28.5516	28.4893	28.5329	28.9392	28.5094	28.709	28.6513	28.8665	28.5785	29.1335	28.712	28.6711	28.8181
TBC1D17	TBC1 domain family member 17	Q9HA65-3;Q9HA65;Q9HA65-2;M0R2L2;M0QYC9	30.1422	29.9994	30.1869	29.9703	29.949	30.2458	29.8057	30.2031	30.3387	30.372	30.1611	30.0963	30.0249	29.941	30.0225	30.1911	30.0921
TBC1D22A	TBC1 domain family member 22A	A0A0A0MRY0;Q8WUA7-4;Q8WUA7;B0QYI1;Q8WUA7-2;Q8WUA7-3	26.7203	26.8445	26.9074	27.0459	26.5448	27.083	26.8427	27.3161	26.8901	26.9192	26.9152	26.6238	26.8826	27.3449	26.8958	27.2712	27.1823
TBC1D23	TBC1 domain family member 23	Q9NUY8;Q9NUY8-2;E9PGE5	33.837	33.6995	33.9401	33.7801	34.1284	33.6931	34.3211	33.8863	33.8714	33.8457	33.1365	34.0082	33.996	34.4107	33.1999	33.5369	33.825
TBC1D24	TBC1 domain family member 24	H3BV07;A0A2R8Y518;H3BNU1;Q9ULP9-2;Q9ULP9;A0A0D9SFR5;H3BQ06	31.6915	32.1171	32.1592	32.0885	31.8927	32.1364	32.0346	32.2633	32.0353	32.1972	32.0669	32.1808	31.6913	31.9825	31.8845	32.1586	31.8887
TBC1D2B	TBC1 domain family member 2B	Q9UPU7-2;Q9UPU7	31.8636	31.3891	32.1304	32.4378	32.6153	31.3614	32.8001	31.3675	32.4396	31.9491	32.6669	32.385	32.1669	32.5843	32.9377	31.777	32.7952
TBC1D4	TBC1 domain family member 4	O60343-3;O60343;O60343-2;A0A3B3IRT3	32.4538	32.5038	32.6683	32.4684	32.3962	32.8002	32.2012	32.6657	32.4294	32.7361	32.5989	32.6083	32.4948	32.6564	32.7738	32.6471	32.6483
TBC1D5	TBC1 domain family member 5	Q92609;Q92609-2	25.9993	25.5478	26.5549	25.5483	26.224	25.2255	25.9715	25.6427	25.6819	26.2515	24.9563	25.7384	25.8177	26.2093	25.7542	25.3309	25.7112
TBC1D9B	TBC1 domain family member 9B	Q66K14-2;Q66K14	28.9961	29.1587	29.126	28.967	29.2489	29.1913	28.681	29.3494	29.2059	28.8667	29.3235	29.1561	29.2074	29.5018	29.1555	29.3966	28.9281
TBCA	Tubulin-specific chaperone A	E5RIW3;E5RJD8;O75347;O75347-2;E5RHG6	NA	29.275	29.3557	29.6945	29.2772	29.5093	29.2954	29.0553	29.2299	29.8391	29.2997	29.7671	29.2342	29.213	29.3382	29.7712	29.2225
TBCB	Tubulin-folding cofactor B	Q99426;K7EP07;A0A494C0X0;Q99426-2;K7EK42	30.6496	30.2387	30.4505	30.6987	30.4725	30.2698	30.5014	30.7343	30.6723	30.843	30.4461	30.4704	30.333	30.4414	30.5481	30.4693	30.8407
TBCC	Tubulin-specific chaperone C	Q15814	29.9885	29.6072	29.7293	29.8959	29.8365	29.8305	29.7952	30.1074	30.2465	30.2504	30.1289	29.5715	29.9532	30.2066	29.885	29.9178	30.1927
TBCD	Tubulin-specific chaperone D	J3KR97;Q9BTW9;Q9BTW9-4;Q9BTW9-5	30.7266	30.8179	30.4571	30.7744	30.9918	30.5929	30.5165	30.662	31.1683	30.8145	30.915	30.5099	30.5845	30.9833	31.0123	30.5166	31.0067
TBCE	Tubulin-specific chaperone E	Q15813;Q15813-2;A0A2R8YHI9;A0A2R8Y5Q8;A0A2U3TZJ6;A0A2R8YFL4;A0A2R8Y6Q1;A0A2R8Y7E7	28.47	28.7322	28.8924	28.7115	28.9098	28.4097	28.4488	28.5018	28.8981	29.0762	28.281	28.7385	28.2873	28.8612	29.168	28.8395	28.687
TBCEL	Tubulin-specific chaperone cofactor E-like protein	Q5QJ74;A0A2R8YFB7	27.6153	27.9202	27.4897	28.0086	27.9637	27.6691	27.7159	28.0354	27.9791	27.6745	27.9247	27.5367	27.8555	27.5521	27.6504	27.1479	27.8873
TBK1	Serine/threonine-protein kinase TBK1	Q9UHD2;A0A494C0X2;A0A494C167;A0A494C045;A0A494C148;A0A494C1M6;A0A494C0R4;A0A494C0A8;A0A494C079	31.0956	31.4805	31.3727	31.2367	31.4096	31.2741	31.128	31.2256	31.3183	31.2074	31.3387	31.3599	31.2112	31.5247	31.036	31.1372	31.1945
TBL1XR1;TBL1X	F-box-like/WD repeat-containing protein TBL1XR1;F-box-like/WD repeat-containing protein TBL1X	Q9BZK7;A0A0D9SF63;A0A1B0GVH3;O60907-2;O60907	26.4626	26.1347	26.1925	26.2526	26.6381	NA	26.089	26.3511	24.8936	26.9558	NA	26.2353	26.4326	26.9629	26.2823	26.4053	26.0398
TBL2	Transducin beta-like protein 2	E9PF19;Q9Y4P3;Q96E41	28.0443	28.1612	28.0608	28.2164	28.312	28.3374	27.9622	28.217	27.9755	28.2345	28.0373	28.1583	27.853	28.5993	28.2658	28.0952	28.613
TBRG4	Protein TBRG4	Q969Z0;Q969Z0-2;C9IZN7	28.0554	29.5159	29.0145	29.1043	29.2874	29.2979	29.5991	29.0694	29.2279	28.9985	28.8172	29.4936	29.8223	28.678	29.2103	29.1632	29.1527
TBX15	T-box transcription factor TBX15	Q96SF7-2;Q96SF7;Q5JT55	26.2576	26.0785	26.4284	26.9707	25.7722	26.1573	26.6461	26.2978	NA	26.4846	26.1839	26.4004	26.2836	25.7118	NA	26.0175	NA
TBX2	T-box transcription factor TBX2	Q13207	27.484	NA	27.612	28.1266	27.1829	27.6662	27.2391	28.7797	27.8249	27.9615	NA	27.5	27.5866	27.6401	27.3104	27.4419	27.7778
TBXAS1	Thromboxane-A synthase	A0A0A0MSK3;Q53F23;A0A0C4DH47;P24557-4;P24557-2;P24557;P24557-3;C9JS68	26.6555	26.7795	27.1869	27.0311	27.2411	27.4419	27.0758	26.9061	28.1238	27.0567	27.2082	27.2689	27.7232	26.9519	27.5301	27.5749	27.6623
TCAF1	TRPM8 channel-associated factor 1	Q9Y4C2-2;Q9Y4C2	NA	NA	26.6922	NA	26.6263	27.2416	27.3979	26.4706	26.8599	26.6339	NA	26.8482	NA	27.4774	27.4792	25.8122	26.3532
TCAIM	T-cell activation inhibitor; mitochondrial	Q8N3R3;Q8N3R3-4	25.9223	26.049	NA	NA	26.4212	26.1245	25.9866	25.9243	26.2862	25.6927	25.699	NA	26.0417	NA	25.9303	NA	26.1192
TCAP	Telethonin	O15273;J3KT40	34.1248	33.989	34.1497	33.89	33.6528	34.2131	33.9706	33.9264	34.087	34.0668	34.2851	34.0319	34	33.8348	34.1416	33.9629	34.1315
TCEA1	Transcription elongation factor A protein 1	A0A1W2PPZ5;P23193;A0A1W2PRL9;P23193-2	NA	29.6557	29.4586	29.8976	29.4951	28.2728	29.4644	29.7096	28.8791	30.0913	29.3447	29.4908	29.6259	29.3092	29.6101	NA	NA
TCEA3	Transcription elongation factor A protein 3	S4R3M9;O75764;O75764-2	28.0112	27.8717	27.8296	27.8573	27.8743	28.5163	28.0459	28.4542	28.2143	28.3735	28.0227	28.1031	28.3883	28.3449	27.9172	28.0961	28.3505
TCEB1	Transcription elongation factor B polypeptide 1	E5RHG8;Q15369;Q15369-2;R4GMY8	32.8736	32.7119	32.7282	32.7819	32.8663	32.9245	32.8667	32.916	33.0163	33.1213	32.9127	32.9556	32.8871	32.5954	32.9436	32.8669	33.0307
TCEB2	Transcription elongation factor B polypeptide 2	B8ZZU8;I3L0M9;Q15370;Q15370-2;A0A0B4J296	31.2297	31.333	31.6374	31.5581	31.5732	31.7247	31.5094	31.4488	31.5735	31.5206	31.6861	31.8355	31.4833	31.6266	31.303	31.4471	31.768
TCEB3	Transcription elongation factor B polypeptide 3	Q14241;A0A024RAC6	29.6746	29.2784	30.1717	30.5599	29.1539	30.1873	29.2671	30.0194	29.7306	30.2269	30.5745	29.9421	29.2325	29.6777	29.8776	30.0352	30.0874
TCEB3CL2;TCEB3CL;TCEB3C	RNA polymerase II transcription factor SIII subunit A3-like-2;RNA polymerase II transcription factor SIII subunit A3;RNA polymerase II transcription factor SIII subunit A3-like-1	A6NLF2;A0A087WX78;A0A1R7TGD3;Q8NG57;Q3SY89	27.8163	27.746	27.6199	27.5902	27.6009	27.079	27.2239	28.0104	28.0327	27.3849	27.0962	27.4398	28.0172	26.7046	27.3803	27.4698	27.955
TCERG1	Transcription elongation regulator 1	O14776;O14776-2;G3V220	29.0224	29.1033	29.0263	29.1463	29.2835	29.0569	29.0942	29.227	29.1501	29.0169	29.2659	28.9006	29.1349	29.0995	28.8718	29.0206	29.1528
TCF20	Transcription factor 20	Q9UGU0;Q9UGU0-2	30.8845	31.4384	31.0918	31.3339	31.3333	31.5308	30.8477	30.6529	31.2269	31.0196	30.8187	31.3063	31.2628	30.9459	30.7438	31.4732	30.8819
TCF25	Transcription factor 25	Q9BQ70;H3BS87;H3BMJ8;Q9H7D3;H3BSP8;H3BTU3	27.4731	27.0301	27.1444	27.5506	28.0405	28.0011	27.136	27.1057	27.184	27.3379	27.4888	27.8482	27.4452	28.217	27.8847	27.5777	27.2736
TCHHL1	Trichohyalin-like protein 1	Q5QJ38	28.4887	28.5813	28.7014	28.6875	28.9662	28.7147	28.6637	28.6285	27.4751	29.0386	28.7282	28.356	29.2621	27.399	28.0287	28.3526	28.3755
TCHP	Trichoplein keratin filament-binding protein	Q9BT92	NA	NA	27.8224	NA	NA	27.7506	27.7345	NA	27.4668	27.9288	NA	NA	26.8786	27.1193	NA	NA	27.8714
TCIRG1	V-type proton ATPase subunit a;V-type proton ATPase 116 kDa subunit a isoform 3	E9PM12;Q13488;E9PMC5;E9PNA6	27.9513	28.142	28.3966	28.675	28.7596	28.1793	28.4957	28.1782	27.8335	28.4366	28.8012	28.8086	28.767	27.9767	28.5391	28.5474	28.7535
TCOF1	Treacle protein	J3KQ96;E7ETY2;Q13428-6;Q13428-7;Q13428;Q13428-3;Q13428-4;A0A3B3IS06;Q13428-2;Q13428-8;H0Y8Y7;Q13428-5	29.643	30.0383	29.7662	30.1144	29.9157	29.7933	29.7286	29.7372	29.668	29.5288	29.6668	30.0449	29.86	29.8589	30.0651	30.0094	29.9267
TCP1	T-complex protein 1 subunit alpha	P17987;E7ERF2;E7EQR6;F5H282	31.3013	31.1299	31.3268	31.1441	31.2728	31.0981	31.1933	31.3021	31.1181	31.4474	31.014	31.2118	31.1636	31.3767	31.1347	31.1679	31.4155
TDP2	Tyrosyl-DNA phosphodiesterase 2	O95551;O95551-2;X6R5A3;O95551-3	24.0113	24.0904	24.6684	24.168	23.9002	23.7546	24.9545	24.2294	23.8206	24.0701	NA	24.377	24.6463	24.4546	24.468	24.2468	24.9058
TDRD15	Tudor domain-containing protein 15	B5MCY1	29.1765	29.4019	29.1799	28.7142	28.6086	29.0117	28.7126	29.1144	28.7628	28.417	28.9868	28.6481	29.1056	28.9551	28.3385	28.9629	29.0169
TDRD3	Tudor domain-containing protein 3	Q9H7E2;Q9H7E2-3;Q9H7E2-2	30.3785	30.6356	30.303	30.6129	30.5876	30.291	30.6103	30.2791	30.4621	30.2441	30.5414	30.6542	30.6922	30.4974	30.7402	30.5197	30.1827
TDRD5	Tudor domain-containing protein 5	Q8NAT2-1;Q8NAT2	27.6918	27.4882	27.9247	28.0749	27.6075	28.0478	27.9371	28.176	26.818	27.9768	28.553	28.2542	28.1836	27.6567	27.7135	28.6265	28.229
TDRD7	Tudor domain-containing protein 7	Q8NHU6-2;Q8NHU6	27.6381	NA	27.4167	NA	NA	NA	27.9826	28.1315	NA	NA	NA	28.0781	NA	NA	NA	NA	27.8343
TDRD9	Putative ATP-dependent RNA helicase TDRD9	Q8NDG6;A0A0C4DFS5;H0YJJ2;Q8NDG6-2	28.1997	29.011	28.9646	28.3725	29.4659	28.9582	29.3388	28.6729	29.7052	29.82	30.2232	29.7148	29.8572	29.8095	29.4056	28.7214	28.9534
TDRKH	Tudor and KH domain-containing protein	Q5SZR4;F6TB26;Q9Y2W6;Q9Y2W6-3	25.6393	25.6447	24.4411	25.2929	NA	NA	25.5365	25.0996	NA	NA	NA	25.5134	NA	NA	NA	NA	25.8095
TECPR1	Tectonin beta-propeller repeat-containing protein 1	Q7Z6L1;Q7Z6L1-2;Q7Z6L1-4	25.8954	25.3154	26.2041	27.2192	26.7115	26.8589	26.4622	27.5485	27.5604	26.3788	26.173	27.1416	27.0421	26.632	25.8962	25.9673	26.9773
TECR	Very-long-chain enoyl-CoA reductase	Q9NZ01	31.9695	31.9528	32.0144	31.7108	31.8029	32.3353	31.9557	32.0319	32.2218	32.3507	32.1712	31.8104	32.121	31.8615	31.788	31.7536	32.0076
TECRL	Trans-2;3-enoyl-CoA reductase-like	Q5HYJ1;E9PD39;D6RBZ3	27.7046	27.2038	27.4293	NA	NA	NA	27.5453	26.9827	NA	27.4291	NA	27.3148	NA	27.7172	NA	NA	NA
TEFM	Transcription elongation factor; mitochondrial	Q96QE5	26.9727	27.236	27.2692	26.6503	27.0829	26.8764	27.2953	27.0054	27.2267	26.7974	NA	27.2067	27.2103	26.5113	26.939	27.1627	27.011
TELO2	Telomere length regulation protein TEL2 homolog	Q9Y4R8	25.9064	25.226	26.4245	27.0812	26.5916	26.6937	26.9391	25.5805	26.8718	27.4221	27.4334	26.703	27.3009	26.0659	26.7896	26.7933	27.0103
TEP1	Telomerase protein component 1	G3V5X7;Q99973-2;Q99973;G3V470;G3V2A4	29.1177	28.8567	29.501	29.5555	28.5269	29.2708	29.555	28.676	28.9891	29.4487	29.5869	28.9926	29.0097	29.6992	29.2807	28.7885	29.0463
TERF2	Telomeric repeat-binding factor 2	Q15554;Q15554-4	29.4993	29.445	29.8469	30.1235	29.4627	29.1399	29.235	29.1601	29.463	29.6039	29.1227	30.0319	29.551	29.5447	29.691	30.0463	29.6782
TERF2IP	Telomeric repeat-binding factor 2-interacting protein 1	Q9NYB0	29.2439	29.2863	30.0548	29.076	29.242	29.3883	28.9419	29.2258	29.6985	29.2918	NA	29.5815	29.6651	30.0535	29.335	29.4974	29.4076
TES	Testin	Q9UGI8;Q9UGI8-2	34.3319	33.5672	32.9152	33.7378	35.1049	33.3179	33.282	33.3064	32.7286	33.4573	32.5124	33.2854	33.6087	34.0423	33.4523	33.5021	33.5055
TESK2	Dual specificity testis-specific protein kinase 2	Q96S53-3;Q96S53-2;Q96S53	28.1205	29.0868	27.8513	28.2316	27.78	29.1527	28.5714	29.0305	28.4541	28.6802	28.0781	27.0415	29.0667	29.2292	28.3542	26.839	27.9696
TEX2	Testis-expressed sequence 2 protein	A0A087WVA8;Q8IWB9;Q8IWB9-2;J3KRZ8	28.7971	29.0812	28.7234	29.2207	28.9719	28.8669	28.8707	28.9473	28.7096	28.6954	29.0717	29.2316	29.0881	29.2694	28.8823	29.1587	28.9033
TEX264	Testis-expressed sequence 264 protein	Q9Y6I9;A0A087WTU3;C9JXQ7;C9JHH5	28.3123	28.1615	28.4651	28.1578	28.1407	28.7893	28.5293	28.6087	28.298	28.1142	28.1167	28.1981	27.6762	28.2611	28.655	28.2531	27.979
TF	Serotransferrin	P02787	34.228	34.3819	34.1878	33.8268	34.3493	33.4837	33.6218	34.126	33.9451	33.7558	33.6795	34.3577	34.664	34.9335	33.9866	33.626	34.4053
TFAM	Transcription factor A; mitochondrial	Q00059;H7BYN3;Q00059-2	30.5579	30.5656	30.7359	30.4843	30.8193	31.1231	30.6499	30.4084	30.3839	30.6401	30.357	31.1345	30.6031	30.2868	30.5617	30.7012	30.1054
TFB1M	Dimethyladenosine transferase 1; mitochondrial	Q8WVM0	29.3109	29.5341	29.444	29.6324	29.313	29.2938	29.3786	29.1284	29.0919	29.1262	28.9011	29.7437	29.4288	29.3433	29.5523	29.6235	29.1212
TFB2M	Dimethyladenosine transferase 2; mitochondrial	Q9H5Q4	29.893	29.4043	29.0783	29.9355	29.6314	29.905	29.872	29.724	29.474	29.3385	29.873	29.6013	29.8324	29.3912	29.5969	29.4123	29.4882
TFCP2	Alpha-globin transcription factor CP2	Q12800-2;Q12800-3;Q12800-4;Q12800;F8VWL0;F8VX55	26.5411	26.2497	26.4438	26.5796	26.8486	26.0386	26.4604	26.6605	26.8027	26.6183	NA	26.4866	26.6911	26.833	26.6446	26.7216	26.7972
TFEB	Transcription factor EB	B0QYS6;B0QYS7;P19484;A0A1B0GXL9;B1AKB4;B1AKB5;P19484-2	29.6986	29.679	29.8097	29.9412	29.5105	29.7925	30.044	29.8825	29.6768	29.7995	29.6061	29.3926	29.3735	29.994	29.6929	29.8321	29.7526
TFG	Protein TFG	Q92734-4;Q92734-3;Q92734-2;Q92734;C9JJP5;C9JUE0;C9JTY3	29.6209	29.5731	29.8376	29.8242	29.5636	29.7952	29.8347	29.771	29.3852	30.0625	29.6967	29.7803	29.3985	30.0457	29.0599	29.7039	29.3383
TFIP11	Tuftelin-interacting protein 11	Q9UBB9	29.3724	29.8196	30.0569	29.4249	29.6712	29.4442	29.3411	29.7475	28.9015	28.9304	29.8322	29.3197	29.8941	29.0468	29.2276	29.2742	29.2338
TFRC	Transferrin receptor protein 1;Transferrin receptor protein 1; serum form	P02786;G3V0E5	29.5646	28.8891	29.0718	28.8992	28.8907	27.7323	29.0074	28.7784	28.7024	28.5741	29.0069	29.2743	29.1894	29.3453	28.2542	27.7503	28.3961
TGFB1I1	Transforming growth factor beta-1-induced transcript 1 protein	O43294-2;O43294;H3BSN4	31.0619	29.6654	29.4347	28.9189	31.1501	28.7176	29.6073	29.3001	28.9469	29.0077	28.7919	29.083	29.6044	30.1791	29.4011	29.185	29.4131
TGFBI	Transforming growth factor-beta-induced protein ig-h3	Q15582;H0Y8L3	31.1902	30.7518	30.2342	29.6714	32.5392	29.6912	30.3901	30.0778	29.4815	30.2904	29.7428	30.103	30.8364	31.3081	29.942	29.9761	30.6064
TGFBRAP1	Transforming growth factor-beta receptor-associated protein 1	Q8WUH2	28.9315	30.625	29.7484	28.7574	29.5048	29.3137	28.2509	28.9932	29.0506	29.2096	29.7068	29.4799	28.8883	29.8128	29.6418	29.2007	29.3492
TGM2	Protein-glutamine gamma-glutamyltransferase 2	P21980;P21980-2	34.2242	31.2823	31.3636	31.028	33.064	31.1237	31.1609	31.8293	30.8467	31.2253	30.6479	31.4207	31.6031	33.2306	31.1394	30.9397	32.0637
THAP11	THAP domain-containing protein 11	Q96EK4	31.9461	32.0351	31.9021	31.9386	31.6888	32.0078	31.8909	31.7605	32.2696	32.0246	31.8434	31.8134	32.0821	32.1758	31.5475	31.8342	31.7244
THAP4	THAP domain-containing protein 4	Q8WY91	33.4527	33.9352	33.4925	33.7826	33.8886	33.9951	34.6985	34.1095	33.5856	33.6969	34.0948	33.7599	33.5743	33.882	33.8395	33.2676	33.735
THBS1	Thrombospondin-1	P07996;P07996-2	29.0101	27.894	28.7879	26.9286	28.9502	26.8591	27.3947	28.3732	27.3775	26.7105	27.0973	27.0409	28.696	27.9205	27.1356	27.035	28.1854
THBS4	Thrombospondin-4	P35443;E7ES19	29.9552	29.5505	29.2394	29.8667	30.7786	28.8259	29.3016	29.4454	29.4236	29.9145	28.9638	29.8515	30.3981	29.9654	29.66	30.1354	30.298
THEG	Testicular haploid expressed gene protein	Q9P2T0-2;Q9P2T0	26.5125	NA	26.0827	NA	NA	NA	26.2823	NA	26.2071	25.6566	26.6481	26.3996	26.8089	NA	NA	NA	NA
THEM4	Acyl-coenzyme A thioesterase THEM4	Q5T1C6;F6XC58;E9PLJ7	31.1907	31.4634	30.83	30.9649	31.6477	31.2193	31.0338	30.7863	30.7974	31.1949	30.4533	30.9706	30.9679	30.3668	31.4041	31.3733	31.0575
THEM6	Protein THEM6	Q8WUY1;H0YAR9	28.9785	29.6179	29.6543	29.1672	29.7573	29.7058	29.2879	29.2884	29.3657	29.8113	29.1491	29.7941	28.9315	29.1739	29.5274	29.3387	29.2319
THNSL1	Threonine synthase-like 1	Q8IYQ7	28.9784	29.4048	28.9631	29.0539	28.7818	28.8314	28.9739	28.8923	28.5688	28.9868	28.5871	28.9967	29.0629	28.5083	29.2481	29.0656	29.0991
THNSL2	Threonine synthase-like 2	Q86YJ6-4;Q86YJ6;Q86YJ6-3;Q86YJ6-2;C9JU10	27.3589	27.661	26.9993	26.9801	27.3471	26.1257	27.3302	26.727	26.1309	26.7387	26.7037	27.7952	27.3353	27.2869	26.4203	26.3063	27.0326
THOC1	THO complex subunit 1	A0A087WWS1;Q96FV9;R4GMN4	27.8616	28.957	28.5727	28.7627	28.0136	27.7272	28.7655	28.3229	27.7726	28.1503	28.8038	28.4867	27.7807	27.942	27.9699	28.1228	27.8746
THOC2	THO complex subunit 2	Q8NI27;A0A0C4DG98	30.1017	30.1438	30.6398	30.8206	30.6187	30.4818	30.7085	30.0831	30.8816	30.631	30.1012	30.4631	30.4764	30.0577	30.818	30.6248	30.6667
THOC3	THO complex subunit 3	Q96J01;Q96J01-2	25.9044	26.5053	25.714	25.6672	26.0956	26.3627	24.959	25.9955	26.0568	26.3004	26.4639	24.9736	26.2297	26.2247	26.3561	25.9818	NA
THOC5	THO complex subunit 5 homolog	Q13769	30.611	30.408	30.5258	29.9356	29.4387	NA	29.0682	30.001	28.6991	29.4037	29.9009	29.2028	27.984	NA	28.8904	28.9656	29.8447
THOC6	THO complex subunit 6 homolog	Q86W42-3;Q86W42-2;Q86W42	25.2732	NA	NA	25.2035	25.1816	24.8502	24.9541	25.1686	24.5672	NA	25.2465	25.5443	25.4287	25.407	25.0618	NA	25.1682
THOP1	Thimet oligopeptidase	P52888;K7EP46	28.5346	28.5582	28.8238	28.6749	28.6796	28.6671	28.4487	28.791	28.8449	28.8801	28.6317	28.7487	28.6501	28.4577	28.8234	28.6582	28.7616
THRAP3	Thyroid hormone receptor-associated protein 3	A0A3B3ITZ9;Q9Y2W1	31.7303	31.6292	31.6327	31.5973	31.7848	31.6427	31.7955	31.6881	31.7866	31.6611	31.5266	31.6632	31.5875	31.9937	31.5344	31.4956	31.694
THTPA	Thiamine-triphosphatase	Q9BU02;G3V5Q5	31.879	31.8287	31.6968	31.751	31.6908	31.4286	31.5836	31.8267	31.5719	31.9741	31.4039	31.8324	31.8173	31.4415	31.6731	31.7316	31.853
THUMPD1	THUMP domain-containing protein 1	Q9NXG2	27.7908	27.6413	27.2939	27.3114	27.6782	27.869	27.7994	27.7272	27.8704	27.7389	27.6265	27.6059	27.83	27.8735	27.8789	27.7791	27.7972
THUMPD3	THUMP domain-containing protein 3	Q9BV44;H7C3J3	24.3361	23.9463	25.1424	25.0388	24.5249	24.801	25.11	25.0143	24.3981	24.21	26.0646	25.5763	25.2683	24.9795	24.1463	25.1325	23.7626
THY1	Thy-1 membrane glycoprotein	E9PIM6;E9PNQ8;P04216;J3QRJ3	28.5798	29.0324	27.8162	27.7052	28.6415	NA	28.0366	28.0781	26.9789	27.5473	NA	28.1078	28.8634	30.0882	28.4244	27.3792	29.6075
THYN1	Thymocyte nuclear protein 1	Q9P016;Q9P016-2	30.4083	30.2699	30.2561	30.1147	30.7118	30.5065	30.0134	29.983	29.8933	30.6212	30.8191	30.4748	30.3647	30.3199	30.3416	29.7832	30.4742
TIA1	Nucleolysin TIA-1 isoform p40	F8W8I6;P31483;P31483-3;E5RGV5;E5RG67	26.6367	26.2895	27.0302	26.8173	26.7275	26.7112	26.9104	27.1434	26.8395	26.562	27.3333	27.1479	26.7475	26.6143	26.9364	26.6263	26.9044
TIAL1	Nucleolysin TIAR	Q01085-2	28.3375	28.3493	28.4196	28.4401	28.5763	28.288	28.4634	28.3133	28.3689	28.5634	28.0874	28.5178	28.6614	28.6225	28.4953	28.4622	28.3969
TIAM2	T-lymphoma invasion and metastasis-inducing protein 2	E9PMZ8;Q8IVF5;Q8IVF5-5;Q8IVF5-2;E9PKT1;Q8IVF5-4	31.1037	31.2883	30.2356	30.9363	NA	30.4585	NA	32.1964	31.0518	NA	32.1969	31.6003	32.4576	32.3801	32.0367	30.922	31.6881
TIGAR	Fructose-2;6-bisphosphatase TIGAR	Q9NQ88	26.619	27.5954	27.359	27.102	27.6868	27.1727	27.1396	27.7568	27.6346	28.0521	27.3983	27.5969	28.0226	27.378	27.7086	27.3371	27.476
TIMM13	Mitochondrial import inner membrane translocase subunit Tim13	Q9Y5L4;K7EIT2	31.1619	31.0946	30.9073	30.8642	31.0803	31.1643	31.6518	30.738	30.9216	30.5066	31.0158	31.3402	31.1033	30.3166	30.7875	31.0849	30.666
TIMM21	Mitochondrial import inner membrane translocase subunit Tim21	Q9BVV7;J3QRI1	29.4956	30.0033	29.5139	29.3943	30.023	29.8492	29.5544	29.7269	29.5445	29.5121	29.2974	29.6246	29.4888	27.962	29.7113	29.4087	29.5913
TIMM23;TIMM23B	Mitochondrial import inner membrane translocase subunit Tim23;Putative mitochondrial import inner membrane translocase subunit Tim23B	O14925;Q5SRD1	28.3274	28.453	28.2922	28.1162	28.0741	28.0751	28.3185	27.8297	28.0932	27.8627	28.1223	28.6284	28.2026	27.6385	27.9498	27.8079	28.0061
TIMM44	Mitochondrial import inner membrane translocase subunit TIM44	O43615;M0QXU7	30.4213	30.9587	30.8052	30.7171	30.8059	30.5215	30.897	30.6203	30.5096	30.6268	30.5552	31.248	30.3611	30.6218	31.036	30.6519	30.3962
TIMM50	Mitochondrial import inner membrane translocase subunit TIM50	Q3ZCQ8-2;Q3ZCQ8;M0R0C3;M0R2F8;Q3ZCQ8-3	30.833	31.1415	31.1385	30.8632	31.1532	30.9305	31.064	30.8051	30.884	30.8641	30.8507	31.0555	31.0545	30.5384	31.0234	30.9426	30.8486
TIMM8A	Mitochondrial import inner membrane translocase subunit Tim8 A	O60220	29.67	29.402	29.7613	29.4516	29.3894	29.3427	29.6118	28.7723	29.1455	NA	29.0928	28.9179	NA	28.3346	NA	29.7342	29.5095
TIMM9	Mitochondrial import inner membrane translocase subunit Tim9	Q9Y5J7;A0A1W2PRH9;A0A1W2PQS5;G3V502;G3V2F3	27.4176	27.1263	27.2556	27.4311	27.3937	27.869	27.7177	27.03	27.3126	26.9793	27.2437	27.5565	27.4049	27.7527	27.4652	26.8439	26.8869
TIMMDC1	Complex I assembly factor TIMMDC1; mitochondrial	Q9NPL8;C9JU35;G3XA94	28.3584	28.9431	28.8319	28.4639	28.6258	28.633	28.9603	28.4858	28.1142	28.4038	28.5641	29.3195	29.5666	28.2251	29.0546	28.6803	28.5462
TIMP3	Metalloproteinase inhibitor 3	P35625	27.556	26.311	24.8266	NA	27.8795	NA	26.5008	NA	25.0175	NA	NA	25.8182	25.35	26.5757	NA	NA	NA
TINAGL1	Tubulointerstitial nephritis antigen-like	Q9GZM7-3;Q9GZM7;F6SDV2	31.0905	30.9676	29.9153	30.1132	31.3169	30.1977	30.7568	30.1856	30.7492	30.1839	30.1392	29.8217	30.2342	30.81	30.5879	30.1158	30.0626
TIPRL	TIP41-like protein	O75663-2;O75663	29.4705	29.3612	29.7974	29.6043	29.3385	29.5332	29.2647	29.8343	29.6207	29.7786	29.7799	29.8241	29.4394	29.4513	29.4077	29.4741	29.8616
TJAP1	Tight junction-associated protein 1	Q5JTD0-2;Q5JTD0;Q5JTD0-4;E2QRK7	25.2666	24.9778	24.5587	24.5732	24.2874	24.8132	24.8341	24.9777	25.0864	24.6925	25.1878	24.6783	24.5388	24.8168	24.6906	24.5769	24.617
TJP1	Tight junction protein ZO-1	G3V1L9;Q07157;Q07157-2;A0A087X0K9;G5E9E7	29.7058	29.5391	29.2177	29.4437	30.0708	29.1647	29.5916	29.3569	29.3121	29.1602	28.9888	29.4324	29.4379	29.5573	29.3715	29.1393	29.4911
TJP2	Tight junction protein ZO-2	Q9UDY2-7;A0A3B3IRI3;Q9UDY2;Q9UDY2-3;Q9UDY2-6;A0A2R8YDH4;A0A1B0GTW1;A0A3B3ITE1;A0A3B3ISZ5;Q9UDY2-2;Q9UDY2-4;Q9UDY2-5;A0A3B3ISF1;A0A3B3IU51;A0A3B3IRV6;A0A3B3IS03;A0A3B3IT83	29.8958	29.238	29.4546	29.6755	30.4084	28.9642	29.7016	29.3496	29.3291	29.1476	29.326	29.8376	29.4424	29.6813	29.3173	29.3387	29.7849
TK2	Thymidine kinase 2; mitochondrial	H3BP77;O00142;O00142-6;A0A0A0MSY7;O00142-2;O00142-3;O00142-4;J3QRP0	29.9997	30.0778	29.6773	29.7183	30.3607	29.6947	30.1179	29.7833	29.796	29.7748	29.8494	29.5215	30.3662	NA	29.5465	29.97	29.8057
TKT	Transketolase	P29401;P29401-2;A0A0B4J1R6;E9PFF2	29.7704	29.5076	28.9227	28.8086	30.8618	28.7279	29.135	29.0702	28.7508	28.8908	28.8158	29.6938	29.6424	30.2763	29.0935	28.6889	29.4972
TLDC1	TLD domain-containing protein 1	Q6P9B6;H3BM75	25.859	26.2141	25.5842	25.7346	25.9002	25.6131	25.8585	26.0827	25.9786	25.8556	25.6153	26.1487	25.7218	26.0822	25.8102	24.7988	26.5034
TLE1	Transducin-like enhancer protein 1	Q04724;Q5T3G3	29.6357	29.4746	29.6865	28.8094	30.5531	NA	28.614	NA	29.3528	NA	28.293	29.4497	28.4305	28.7621	29.7172	29.4409	28.7126
TLN1	Talin-1	Q9Y490	33.2446	32.2518	32.2133	32.0383	33.5328	31.7512	32.1343	31.9804	31.8085	31.8695	31.7528	32.1639	32.332	32.7969	32.0616	31.8662	32.1539
TLN2	Talin-2	Q9Y4G6;A0A1B0GVU7;H0YMT1	30.4301	30.276	30.2876	30.2898	30.5647	30.773	30.3448	30.5345	30.651	30.863	30.3218	30.8589	30.5934	30.6608	30.7731	30.6908	30.575
TM6SF1	Transmembrane 6 superfamily member 1	Q9BZW5;H3BM84	28.6683	28.4779	28.4652	28.4109	28.6285	28.9246	28.9403	28.8417	28.9806	28.9185	28.213	28.4845	28.1875	28.7494	29.0972	28.9183	28.7886
TM9SF1	Transmembrane 9 superfamily member 1	E9PSI1;E9PQY7;E9PS99;E9PL78;E9PJM1;E9PMQ9;O15321-2;O15321;E9PJC4	27.2525	27.4537	27.1627	27.2546	27.3674	27.3604	27.2708	27.1898	26.7796	27.5875	26.7141	27.1186	27.2837	27.6098	27.23	27.2842	27.5531
TM9SF2	Transmembrane 9 superfamily member 2	Q99805	28.0157	28.0457	28.2072	27.7634	27.7838	27.6567	27.9762	28.0177	27.7318	28.204	28.0577	27.8502	28.0548	28.3582	27.9157	27.5578	28.0285
TM9SF3	Transmembrane 9 superfamily member 3	Q9HD45;Q5TB53	28.2254	28.2751	28.4696	27.9284	28.2199	27.968	27.8755	28.2829	28.2314	28.3705	28.4629	28.1326	28.2522	28.3539	28.1831	27.8738	28.3383
TM9SF4	Transmembrane 9 superfamily member 4	A0A0C4DFM1;Q92544	27.5832	27.6135	27.7878	27.4494	27.6413	27.6578	27.4113	27.3801	27.3875	27.7594	28.1741	27.6031	27.8211	27.7937	27.5963	27.1648	27.6869
TMBIM1	Protein lifeguard 3	Q969X1;C9JEN3;C9IYT2;F8WDY4;C9IZ27;C9JW19;C9JWV9;B4DUD2	28.0691	27.5572	27.8169	28.0377	27.7391	27.788	27.4265	27.7031	27.6592	27.7104	27.807	27.434	28.1029	27.7845	27.7981	27.3677	28.1041
TMBIM6	Bax inhibitor 1	P55061;P55061-2;F8VQW0;F8VX73;F8VPI1;F8W201;F8W086;F8VR05;F8VQQ5;F8VSI7;F8VVJ4	28.9696	28.9259	29.2024	28.2878	28.9718	29.2775	28.6818	28.9361	29.0463	29.5479	29.0415	28.9535	29.02	29.0416	28.6905	28.4605	28.9649
TMCC1;DKFZp686H13261	Transmembrane and coiled-coil domains protein 1	E9PC87;O94876;O94876-2;Q6N039	27.7496	27.5164	27.8561	27.7676	27.3344	27.7323	27.0857	27.9542	27.7758	27.8329	27.7369	27.6285	27.4279	27.3089	27.5024	27.5299	27.8776
TMCC2	Transmembrane and coiled-coil domains protein 2	O75069;O75069-2;G5E963;A0A1B0GUZ3;A0A0C4DFR1;O75069-3;O75069-5	27.329	27.7898	29.2119	28.7766	29.1632	28.5714	27.3596	27.9357	28.6436	28.6474	28.3884	28.1922	28.106	27.758	28.0363	28.5024	28.7908
TMCC3	Transmembrane and coiled-coil domains protein 3	G3V207;Q9ULS5	25.756	25.7621	25.4955	25.3959	25.4939	25.4555	25.6491	25.9575	26.011	25.7984	25.6585	25.4089	25.57	25.4891	25.8878	25.6246	25.6823
TMCO1	Transmembrane and coiled-coil domain-containing protein 1	J3QQY2;Q9UM00-1;Q9UM00-2;Q9UM00	29.759	29.4731	30.3216	29.4128	29.8779	30.2275	29.9392	29.6799	30.0172	30.3209	30.0065	30.2143	29.5362	29.7929	29.9533	29.9666	29.9981
TMED1	Transmembrane emp24 domain-containing protein 1	Q13445;K7EIN4;K7EQ63	29.3593	29.4437	29.496	29.3989	29.3689	29.59	29.1513	29.8702	29.5133	29.4454	29.6485	29.4062	29.1892	29.2379	29.3217	NA	29.5156
TMED10	Transmembrane emp24 domain-containing protein 10	P49755;G3V2K7	31.876	31.7638	31.7799	31.7649	31.6405	31.5378	31.6444	31.6417	31.5874	31.5999	31.7906	31.8507	31.7393	31.8797	31.6027	31.4565	31.7745
TMED2	Transmembrane emp24 domain-containing protein 2	Q15363;F5GX39;E7EQ72	29.5832	29.0848	29.5195	29.6644	29.577	29.4176	29.0375	29.3075	29.1851	29.6996	29.2014	29.6351	29.312	29.5001	29.4487	29.4064	29.1858
TMED4	Transmembrane emp24 domain-containing protein 4	Q7Z7H5;Q7Z7H5-3;Q7Z7H5-2;F8W7F7	31.3573	31.0355	31.2648	30.889	30.3731	30.8899	31.1036	30.9638	31.1413	30.8335	30.9644	31.3033	31.0586	31.0964	30.742	30.8686	31.1561
TMED5	Transmembrane emp24 domain-containing protein 5	Q9Y3A6;B1AKT3;Q9Y3A6-2	31.5237	30.977	31.2673	30.9267	31.3036	31.3516	31.2821	31.2804	31.5907	31.4382	31.28	31.2569	31.3354	31.423	30.7536	31.0567	31.1546
TMED7-TICAM2;TMED7	Transmembrane emp24 domain-containing protein 7	A0A0A6YYA0;Q86XR7-2;Q9Y3B3-2;Q9Y3B3	29.4404	28.8155	29.5029	28.9338	29.2238	28.8842	28.777	29.1536	28.9911	29.3815	29.0476	28.986	29.1215	29.1433	29.0802	28.8517	29.2657
TMED9	Transmembrane emp24 domain-containing protein 9	Q9BVK6	29.6694	29.5196	29.132	29.2278	29.4942	29.4714	29.6185	29.6469	29.4408	29.3209	29.7789	29.1941	29.2361	29.7068	29.3545	29.2658	29.7169
TMEM101	Transmembrane protein 101	Q96IK0	26.8348	26.9402	NA	26.7213	26.6549	27.2131	26.9661	26.838	26.9664	27.5204	NA	NA	26.6359	27.1907	27.0635	26.9201	26.8486
TMEM106B	Transmembrane protein 106B	Q9NUM4;C9JZ87	25.745	NA	NA	NA	25.0445	NA	25.2275	25.7097	25.308	24.6076	25.0903	NA	NA	25.463	NA	NA	NA
TMEM109	Transmembrane protein 109	Q9BVC6	32.9865	32.7129	32.8231	32.8361	32.6119	33.0058	32.7616	32.9983	33.1101	32.9567	32.934	32.4845	32.8322	32.692	32.4776	32.5626	32.8496
TMEM11	Transmembrane protein 11; mitochondrial	P17152	32.3784	32.3308	32.2339	32.0762	32.246	32.3808	32.4511	32.5197	32.2622	32.3553	32.3179	32.1713	32.4951	31.6944	32.4721	32.312	32.2389
TMEM110-MUSTN1;MUSTN1	Musculoskeletal embryonic nuclear protein 1	A8MSY1;C9JYJ2;Q8IVN3	31.0523	31.1438	31.9764	32.7283	30.9365	31.874	31.9112	32.4427	30.3301	31.8508	31.7708	31.724	31.558	32.2888	31.4207	31.3774	31.71
TMEM120A;TMPIT	Transmembrane protein 120A	A0A087X266;A0A087WZA9;A0A024R4K9;Q9BXJ8-2;Q9BXJ8	28.0063	28.4715	27.406	24.1242	28.0116	27.8396	28.4853	28.1785	27.5795	27.8285	27.735	27.2788	28.1241	27.2375	27.3312	27.5655	28.7183
TMEM120B	Transmembrane protein 120B	A0PK00;H0YG77	26.0161	25.7336	25.6658	NA	NA	NA	25.299	NA	NA	26.2561	NA	NA	25.8936	NA	26.251	NA	NA
TMEM126A	Transmembrane protein 126A	Q9H061	30.4305	30.7763	30.3266	30.4521	30.77	30.6275	30.8447	30.3267	30.3901	30.1091	29.3774	30.7738	30.6288	30.1503	30.629	30.3466	30.612
TMEM126B	Complex I assembly factor TMEM126B; mitochondrial	Q8IUX1-4;Q8IUX1;E9PKZ9;E9PJQ6;E9PKZ7;Q8IUX1-5;Q8IUX1-2	36.1908	35.9628	36.1286	35.5191	35.8369	35.9418	36.4014	36.308	35.7175	36.0707	35.6747	35.1489	35.2372	34.8847	36.0869	36.4174	35.2867
TMEM131	Transmembrane protein 131	Q92545	29.3271	29.0217	29.4461	28.7473	29.2242	28.6697	28.9138	28.7228	28.9881	28.0453	28.9482	28.8448	29.5325	28.8403	28.4507	29.0448	28.5707
TMEM143	Transmembrane protein 143	Q96AN5;B4DMT0;Q96AN5-2	31.4215	31.5714	31.4644	30.5885	31.3763	31.476	31.6077	30.8942	31.2953	31.4549	30.7922	31.5913	31.3	31.1	31.5389	31.2469	31.018
TMEM159	Promethin	I3NI23;Q96B96-2;I3NI21;I3L288;Q96B96	NA	29.6898	28.4465	28.1724	28.6741	28.665	29.5331	NA	28.3767	28.6873	NA	NA	29.2726	28.1155	28.5965	28.8376	29.5417
TMEM161A	Transmembrane protein 161A	K7EQ34;U3KQT6;K7EPA3;Q9NX61-2;Q9NX61;K7EQE7	NA	28.766	NA	27.5686	27.9292	28.966	27.9657	28.5077	28.0212	27.5527	28.4886	28.1894	NA	28.1626	27.8449	28.6378	28.0966
TMEM161B	Transmembrane protein 161B	B7Z6T3;Q8NDZ6	28.1306	28.7019	27.7794	29.1952	26.9016	29.2628	28.6035	28.7743	28.9901	28.527	29.2485	28.3406	28.5418	29.1445	28.8482	29.8932	29.5889
TMEM173	Stimulator of interferon genes protein	A0A494C0W5;Q86WV6;A0A494C0T1;J3QTB1	25.2506	24.4043	NA	NA	24.605	25.5479	NA	NA	NA	NA	NA	24.0384	24.2024	25.5756	24.779	NA	25.024
TMEM177	Transmembrane protein 177	Q53S58	27.5534	27.9103	27.5869	26.9758	27.6938	27.7085	28.0218	27.5706	27.6921	27.5414	27.3059	27.55	27.7677	26.6676	27.5073	27.6252	27.5102
TMEM186	Transmembrane protein 186	Q96B77	NA	31.5838	30.1083	29.2071	30.8449	31.4104	30.7666	31.4713	30.8158	31.1227	30.9987	30.6527	NA	30.5368	31.0414	30.7003	30.3976
TMEM189-UBE2V1;UBE2V1	Ubiquitin-conjugating enzyme E2 variant 1	I3L0A0;Q13404;Q13404-7;Q13404-2;Q13404-1;G3V2F7;A0A0A0MSL3;Q13404-6	32.2422	32.3564	32.5396	32.1334	32.384	32.1892	32.2298	32.1319	32.3081	32.3528	32.0255	32.1628	32.2216	31.9934	32.4375	32.3794	32.149
TMEM192	Transmembrane protein 192	Q8IY95-2;Q8IY95	29.7548	30.2363	29.794	NA	29.3695	29.5995	29.8405	29.9323	NA	30.1849	30.2355	27.6784	NA	NA	NA	29.2184	30.164
TMEM200C	Transmembrane protein 200C	A6NKL6	28.1127	28.1793	27.8082	29.0309	28.5997	28.9203	28.9018	27.8699	28.6726	28.1258	28.7701	28.1537	28.5674	28.8705	28.5298	27.949	28.6252
TMEM201	Transmembrane protein 201	H0Y4R5;Q5SNT2-2;Q5SNT2	26.8152	26.5532	27.2738	27.1432	26.6059	26.8785	26.5471	26.4978	27.0581	26.5041	26.5892	26.8519	26.7478	26.748	26.4868	27.1231	26.8448
TMEM205	Transmembrane protein 205	K7ELQ9;Q6UW68;K7EM09;K7EPR0	31.6895	31.7967	31.6337	31.7145	31.6065	32.1605	31.9463	32.071	32.2381	32.1223	31.8439	31.0634	31.4991	31.8245	31.7511	31.8861	31.7865
TMEM214	Transmembrane protein 214	H7C0H8;Q6NUQ4-2;Q6NUQ4;H7C085	29.9394	29.9233	30.4154	30.0002	29.7486	29.8326	29.875	29.7605	30.0822	30.0605	30.0806	30.4525	30.7218	30.1411	30.3608	29.9846	29.9387
TMEM222	Transmembrane protein 222	Q8TDQ4;Q5SSC2;Q9H0R3;H0Y870;H0Y861;Q9H0R3-2	28.4204	28.5389	28.6013	28.2288	28.3389	28.9197	28.5303	28.8445	28.3897	28.8902	28.8962	28.5588	28.4991	28.6422	28.5286	28.6198	28.6008
TMEM223	Transmembrane protein 223	A0PJW6	26.7696	27.0131	27.0968	26.5803	26.786	26.7584	26.8963	26.808	26.4798	27.0397	26.2864	26.5845	26.8737	26.5324	27.143	26.7086	26.7088
TMEM245	Transmembrane protein 245	Q9H330;H7C0G1;Q9H330-3	27.8206	28.1107	27.4418	27.6538	27.7935	28.0904	28.2843	28.2928	27.971	27.5341	27.668	28.0218	28.1199	27.7472	27.9106	27.5549	28.2529
TMEM256	Transmembrane protein 256	K7ENI6;K7ERE1;Q8N2U0	29.5343	30.2329	30.2244	30.2359	30.0862	29.9872	29.3657	30.4034	NA	30.2868	30.316	29.7964	30.0512	29.9566	29.404	30.097	30.3391
TMEM261	Transmembrane protein 261	Q96GE9-2;Q96GE9	30.6418	NA	30.4815	29.3969	30.2983	30.8688	30.7287	31.0045	30.1142	30.9531	30.6006	30.9947	30.6151	30.4281	NA	30.8022	30.2008
TMEM263	Transmembrane protein 263	Q8WUH6	27.7062	27.2712	27.3475	27.5458	27.5372	26.8561	27.3644	27.2787	26.8449	27.4218	27.0926	28.3236	27.5046	27.9841	27.2817	27.2854	27.3175
TMEM30A	Cell cycle control protein 50A	Q9NV96;Q9NV96-3;Q9NV96-2	30.9797	30.835	30.6149	30.7824	30.6509	30.5358	30.9771	30.7799	30.5003	30.4087	30.2213	30.5935	30.5032	30.5732	30.8496	30.6641	30.6921
TMEM33	Transmembrane protein 33	P57088;D6RAA6	28.1184	28.1693	27.9952	27.9495	27.93	27.8821	27.8405	28.2685	28.0878	28.449	28.1778	28.0851	27.8875	28.0711	28.0034	27.9104	28.1626
TMEM38A	Trimeric intracellular cation channel type A	Q9H6F2;M0QYB6	32.4389	32.355	32.0082	31.9383	31.9051	32.636	31.9007	32.3401	32.1729	32.2998	31.941	31.9928	31.9261	32.1536	31.7563	31.7982	32.0434
TMEM38B	Trimeric intracellular cation channel type B	Q9NVV0;A0A0A0MRS4;H7C3B3;H7C4C1	29.8904	29.9237	30.0342	29.4921	30.1015	30.5301	29.9038	29.9357	30.2644	30.5227	30.3518	30.3204	30.1234	30.3965	29.7782	30.0399	30.0778
TMEM41B	Transmembrane protein 41B	E9PJ42;Q5BJD5-3;Q5BJD5-2;Q5BJD5	28.0729	27.7073	28.0034	27.8259	27.2671	27.9751	27.7982	27.7238	27.8416	28.2527	27.8566	27.7358	28.0831	27.1933	27.4498	27.8964	28.1153
TMEM43	Transmembrane protein 43	Q9BTV4	30.8155	30.6826	31.0243	30.6114	30.6821	30.4031	30.4663	31.0548	30.6051	30.5676	30.2525	30.4129	30.9352	31.0412	30.3267	30.3797	31.1077
TMEM56;TMEM56-RWDD3	Transmembrane protein 56	Q96MV1;S4R434;S4R3V7;C9JJM2	27.4659	26.8636	27.4319	26.76	26.7141	27.3603	26.8573	27.2462	27.4396	27.7148	27.7938	27.1159	27.4272	27.2752	26.7918	26.9624	27.1723
TMEM57	Macoilin	Q8N5G2;Q8N5G2-2;Q8N5G2-3	25.1869	25.5341	25.2657	25.067	25.5303	25.5415	25.004	25.1906	25.5776	25.6449	25.3436	25.6764	25.4952	25.7899	25.6131	25.2916	25.633
TMEM63B	CSC1-like protein 2	H3BLW6;Q5T3F8-3;Q5T3F8;H0YCP6;Q5T3F8-2	29.3118	28.9428	29.4001	29.3891	28.8062	29.2064	29.3716	28.6262	29.527	29.675	29.5522	29.3702	28.3523	29.73	28.4634	29.537	29.04
TMEM65	Transmembrane protein 65	Q6PI78	29.8398	29.9254	29.4066	29.6157	30.1705	29.5885	29.8048	29.9135	29.7034	30.1021	29.4762	30.577	29.4966	29.1354	29.5933	29.9528	30.0567
TMEM70	Transmembrane protein 70; mitochondrial	Q9BUB7;Q9BUB7-2	29.5588	30.958	29.3515	30.0212	30.7304	30.8248	30.1632	30.3543	30.0792	29.4682	30.4234	30.4816	29.6536	29.3839	29.3964	30.1961	29.071
TMEM87A	Transmembrane protein 87A	Q8NBN3;Q8NBN3-3;Q8NBN3-2	NA	NA	NA	NA	NA	NA	NA	25.5601	NA	25.8419	NA	NA	NA	NA	NA	NA	NA
TMEM97	Transmembrane protein 97	J3KT68;Q5BJF2	29.5016	29.275	29.0189	29.051	29.0751	30.2393	29.8786	29.7504	29.3225	29.0262	29.2141	28.9625	29.086	29.2211	28.9005	28.5059	28.7745
TMF1	TATA element modulatory factor	P82094;P82094-2;F8WF45;A0A2R8Y7M0	31.5113	31.4003	31.4465	31.7163	31.6915	31.267	31.7156	31.6608	31.5608	31.6897	32.1791	31.3109	31.5042	31.5938	31.1369	31.6658	31.6612
TMLHE	Trimethyllysine dioxygenase; mitochondrial	Q9NVH6;Q9NVH6-8;Q9NVH6-7;Q9NVH6-5;Q9NVH6-6;Q9NVH6-4;Q9NVH6-2;Q9NVH6-3	30.1855	30.4333	30.4089	30.0317	30.6202	30.6182	30.0049	29.5952	29.3693	28.3753	29.6067	30.8029	29.5287	30.1245	29.962	29.9018	29.5245
TMOD1	Tropomodulin-1	P28289;P28289-2	34.5256	34.1344	34.9022	34.7648	34.4524	34.3726	34.787	34.3642	34.5244	34.7403	34.0298	34.6324	34.2515	34.6009	34.4107	34.5708	34.7129
TMOD3	Tropomodulin-3	Q9NYL9;H0YKU1;H0YNJ8	30.4434	30.3366	29.8632	29.9204	31.356	29.1798	29.7201	29.8115	30.1674	29.6881	28.0632	31.5382	30.4147	31.5669	30.4976	30.8599	30.5496
TMOD4	Tropomodulin-4	Q9NZQ9;Q9NZQ9-2	35.012	35.0447	35.2268	35.2245	35.0126	35.317	35.092	35.15	35.3417	35.3464	35.3147	35.1635	35.1415	34.927	35.2386	35.208	35.0784
TMPO	Lamina-associated polypeptide 2; isoforms beta/gamma;Thymopoietin;Thymopentin	P42167;G5E972;P42167-2	29.8571	29.7602	29.5471	29.4054	30.0148	29.8118	29.9396	29.5628	29.4905	29.6967	29.6912	29.558	29.8598	29.7317	29.298	29.5587	29.5513
TMPRSS13	Transmembrane protease serine 13	Q9BYE2-4;Q9BYE2-3;Q9BYE2-2;Q9BYE2-6;Q9BYE2	30.085	30.8842	28.452	28.9659	28.4639	30.7157	30.1243	30.5018	29.7172	28.7121	29.7779	29.3289	30.6327	30.3512	28.6143	28.1204	30.8458
TMPRSS9	Transmembrane protease serine 9;Serase-1;Serase-2;Serase-3	Q7Z410;A0A3B3IU58	30.0575	31.2619	31.535	31.7284	31.5338	31.4967	31.5504	31.4785	31.3491	32.2238	31.3079	31.4393	31.3324	31.3508	31.0442	31.2821	31.692
TMUB1	Transmembrane and ubiquitin-like domain-containing protein 1	C9JE12;C9JCW7;Q9BVT8	28.4851	28.6946	29.1589	28.4445	28.5092	28.7462	28.7209	28.9332	28.6554	28.9947	28.7887	28.7091	28.1608	28.8008	29.1623	28.5723	28.2145
TMUB2	Transmembrane and ubiquitin-like domain-containing protein 2	K7EKW3;E7ESS3;Q71RG4-2;Q71RG4;Q71RG4-3	28.0249	NA	NA	NA	NA	27.6052	27.3748	NA	NA	NA	NA	NA	27.3145	27.7393	27.5889	27.8783	NA
TMX1	Thioredoxin-related transmembrane protein 1	Q9H3N1	29.0509	29.1879	29.0129	29.1119	28.9312	29.1262	28.9254	29.481	29.1185	29.2807	29.0894	28.8931	29.0636	29.2681	29.0946	29.0933	29.0862
TMX2	Thioredoxin-related transmembrane protein 2	Q9Y320;Q9Y320-2	35.0469	35.1099	35.1781	34.4624	35.0856	34.8405	34.7979	34.9916	34.851	35.2945	34.5927	34.8826	34.8819	34.3865	34.8897	34.7229	34.858
TMX3	Protein disulfide-isomerase TMX3	Q96JJ7;Q96JJ7-2;B4DIE3	33.9218	33.5807	33.9072	33.4936	33.5448	33.5729	33.8642	33.8909	33.5524	33.6994	33.5068	33.4055	33.5091	33.111	33.6151	33.4213	33.632
TMX4	Thioredoxin-related transmembrane protein 4	Q9H1E5;E9PIN7	29.4806	29.4722	29.4317	29.0117	29.3305	29.3885	29.3646	29.2534	29.1108	29.2211	29.4278	29.2013	29.3135	29.4959	29.3479	28.8402	29.0036
TNC	Tenascin	P24821;E9PC84;P24821-3;P24821-6	33.2877	30.6272	30.8105	31.0102	33.4963	30.3961	30.5217	30.5509	31.1321	29.6703	30.2377	30.0749	31.1315	33.4314	30.2904	30.7378	30.8019
TNFAIP2	Tumor necrosis factor alpha-induced protein 2	Q03169	28.0939	28.3521	28.4209	28.3413	28.7799	28.4195	28.1227	28.3311	28.402	28.2193	28.3319	27.7181	28.318	29.0271	28.1065	28.287	28.5021
TNFAIP3	Tumor necrosis factor alpha-induced protein 3;A20p50;A20p37	D3TTY5;A0A087WU80;P21580;Q5VXQ8;A0A087WVN3;A0A087WXL5;A0A087X1N1	34.8991	NA	36.1115	36.0424	NA	34.3105	NA	NA	34.5497	33.9673	34.3649	34.4735	34.3938	35.5544	34.5274	35.7921	34.6782
TNIK	TRAF2 and NCK-interacting protein kinase	Q9UKE5-6;Q9UKE5-4;Q9UKE5-8;Q9UKE5-7;Q9UKE5-2;Q9UKE5;Q9UKE5-5;Q9UKE5-3	25.326	25.5601	25.7989	26.5065	26.1004	25.6748	25.4087	25.6822	NA	25.8453	25.2317	26.05	25.7907	25.7422	26.5163	25.8766	26.0346
TNIP1	TNFAIP3-interacting protein 1	A0A0A0MRZ4;Q15025-7;Q15025-8;Q15025-5;Q15025-6;Q15025-4;Q15025-2;Q15025;E7EMV7;Q15025-3;E7EW15	NA	27.6386	27.5141	NA	27.145	26.7525	26.8371	27.074	27.5476	26.715	26.8808	27.5634	27.6201	27.9176	27.3382	27.5277	27.602
TNKS1BP1	182 kDa tankyrase-1-binding protein	Q9C0C2;Q9C0C2-2	30.5094	30.3812	30.3072	30.6089	31.0978	29.905	30.127	30.7987	29.9823	30.225	30.5215	30.5088	30.5115	31.1033	30.3613	30.191	30.6925
TNNC1	Troponin C; slow skeletal and cardiac muscles	P63316;C9JDI3	36.6395	36.2634	36.7821	37.0468	36.3478	36.1214	36.7077	35.8159	36.6166	36.1205	35.6701	36.6019	35.7795	36.2942	36.2201	36.7618	36.7359
TNNC2	Troponin C; skeletal muscle	P02585;C9J7T9	34.6183	35.0638	35.9391	35.5632	35.1227	35.7305	34.5025	35.3142	35.2945	35.9028	36.1421	35.3027	35.4194	35.1478	35.516	35.8824	35.7556
TNNI1	Troponin I; slow skeletal muscle	A0A087WT47;P19237;G3V4F8;G3V489;G3V3L5	38.5985	38.3682	38.2608	38.6775	38.4205	38.2856	38.6692	38.3974	38.4949	38.4283	37.2998	38.6745	37.9413	38.5342	38.1965	38.3234	38.5216
TNNI2	Troponin I; fast skeletal muscle	A0A087WXS0;P48788-2;P48788	39.064	39.2816	39.6402	39.3367	39.0465	39.7657	38.8483	39.6732	39.602	39.5554	40.0427	39.2885	39.5414	39.4583	39.3328	39.5852	39.4509
TNNT1	Troponin T; slow skeletal muscle	P13805-2;P13805-3;P13805;K7EQL4;M0QZU8;M0QX01;M0QZY5	39.5751	39.1952	39.3844	39.488	39.4279	38.9769	39.7024	38.9199	39.3164	39.4054	38.1219	39.2847	38.9088	38.9304	38.8471	38.9288	39.2659
TNNT3	Troponin T; fast skeletal muscle	H9KVA2;F8WA37;P45378-5;P45378-7;P45378-6;P45378-2;P45378-3;P45378;C9JCA5;C9JZN9;P45378-4	37.5091	37.6723	38.1518	38.055	37.729	38.2125	37.3813	37.6394	38.1962	38.2805	38.2486	37.6504	37.8994	37.6438	37.8625	38.1231	37.7547
TNPO1	Transportin-1	Q92973-2;Q92973;Q92973-3	30.9761	30.7067	31.0892	30.7868	30.8621	30.5874	30.6337	30.9922	30.7207	31.0994	30.6681	30.7598	30.9498	30.8283	30.5737	30.7502	31.0188
TNPO2	Transportin-2	O14787-2;A0A075B780;O14787	26.4997	26.7976	27.1983	26.7282	27.2543	26.9174	26.5929	26.2701	26.9538	27.1522	27.0845	27.3973	26.798	26.8928	27.1336	27.3602	26.7717
TNPO3	Transportin-3	C9J7E5;Q9Y5L0-3;Q9Y5L0;Q9Y5L0-1;Q9Y5L0-5;E9PFH4	29.1868	28.8038	28.7071	28.7734	28.6874	28.6277	28.7398	28.699	28.5912	29.2516	28.9891	28.1544	28.6834	29.2265	29.0697	29.0238	28.8264
TNRC18	Trinucleotide repeat-containing gene 18 protein	H9KVB4;O15417	29.8372	30.1014	30.5345	30.0284	30.4829	30.0727	30.5675	30.2585	29.9063	30.3574	30.9836	30.3602	30.3825	29.8855	29.8097	30.4627	30.5615
TNRC6B	Trinucleotide repeat-containing gene 6B protein	H0Y720;Q9UPQ9-1;Q9UPQ9	27.6718	27.2267	27.7634	27.5739	27.7327	27.7376	27.5678	27.3565	27.7353	27.4412	27.9875	27.5991	28.053	28.2224	27.1583	27.7902	27.7051
TNS1		A0A2R8Y4T1;E9PGF5;A0A087WWW7;H0Y4U1	32.3804	31.7986	31.6128	31.547	32.8532	31.7273	31.8071	31.6317	31.8404	31.7025	31.5704	31.991	31.907	32.2639	32.0446	31.7912	31.7271
TNS2	Tensin-2	Q63HR2-6;Q63HR2;F8VV64;Q63HR2-2;Q63HR2-4;Q63HR2-5	29.4461	29.1854	28.8223	29.0298	29.9503	28.74	29.0356	28.8492	28.9627	28.8509	28.8684	29.01	28.9848	28.9007	29.0117	28.8334	28.8907
TNS3	Tensin-3	Q68CZ2;Q68CZ2-2	25.1201	25.2239	24.9649	25.2527	25.2451	25.3918	25.4165	24.9038	NA	25.0111	24.1964	24.9663	25.2931	25.271	25.464	24.6931	25.3518
TOLLIP	Toll-interacting protein	Q9H0E2;E7EN89;F2Z2Y8;Q9H0E2-2	30.5599	30.5778	30.1999	30.4877	30.3054	30.4223	30.5151	30.544	30.6303	30.1844	30.5885	30.4764	30.4151	30.5944	30.2038	30.518	30.6314
TOM1	Target of Myb protein 1	O60784-4;O60784;O60784-2;O60784-3;B0QY01	30.8342	30.9698	30.9422	31.218	31.2516	31.1909	30.8506	30.6831	31.1656	31.186	31.0079	30.9514	30.8064	30.6907	30.7739	30.7942	30.969
TOM1L2	TOM1-like protein 2	Q6ZVM7;Q6ZVM7-2;B7Z2U2;Q6ZVM7-3	29.2619	29.307	29.4895	29.5541	29.567	29.4423	29.5102	29.422	29.5533	29.7433	29.5537	29.4243	29.4669	29.4931	29.5698	29.6976	29.4173
TOMM22	Mitochondrial import receptor subunit TOM22 homolog	Q9NS69	29.505	29.9263	29.481	29.7238	29.4479	29.7494	29.8969	29.7609	29.67	29.4814	29.5032	30.0098	29.6041	29.3298	30.0027	29.9132	29.7016
TOMM34	Mitochondrial import receptor subunit TOM34	Q15785	29.8318	29.7404	29.903	29.6481	29.5198	29.8449	29.7434	29.693	29.8442	29.799	29.7813	29.5564	29.7946	29.3807	29.6841	29.8857	29.6716
TOMM40	Mitochondrial import receptor subunit TOM40 homolog	O96008;O96008-2;K7EKG4	30.3336	30.5623	30.3845	30.4931	30.4501	30.5584	30.7935	30.5261	30.3333	30.4468	30.3552	30.6592	30.5436	30.0625	30.4662	30.3591	30.3249
TOMM40L	Mitochondrial import receptor subunit TOM40B	Q969M1;Q969M1-2	28.5785	28.9138	28.697	27.9924	28.541	28.4393	28.5095	28.465	28.1914	28.27	28.1409	28.7049	28.4326	28.0404	28.9443	28.5547	28.3298
TOMM70A	Mitochondrial import receptor subunit TOM70	O94826	30.0869	30.225	30.174	30.2969	30.0384	30.0949	30.3054	30.2049	30.1546	30.4001	30.1953	30.6388	30.3271	30.2195	30.2227	30.5741	30.0724
TOP1	DNA topoisomerase 1	P11387	27.4082	27.3122	27.2115	27.5309	27.6467	26.9108	27.5736	27.3773	27.0604	27.406	27.4997	27.1909	27.6262	27.7596	27.4609	26.9286	27.3937
TOP2B	DNA topoisomerase 2-beta;DNA topoisomerase 2	Q02880-2;Q02880;E9PCY5	30.1002	29.9668	29.9219	29.9564	30.0715	29.9433	29.9739	29.6544	30.0445	29.9299	29.8604	29.9327	30.0008	30.0388	29.8076	29.9029	30.0783
TOP3B	DNA topoisomerase 3-beta-1;DNA topoisomerase	O95985;O95985-2;O95985-3;H0Y6W0	28.0848	28.0473	28.1224	28.4107	28.0822	27.9509	28.0647	28.252	27.9912	27.9313	28.0507	28.0989	28.2357	27.7206	28.4148	28.2655	28.0123
TOPAZ1	Testis- and ovary-specific PAZ domain-containing protein 1	Q8N9V7	28.819	29.3277	29.1858	28.4915	28.7091	28.9587	29.3	27.6284	29.206	30.167	29.2444	28.8897	28.9619	28.5988	28.8853	29.7845	29.0856
TOR1A	Torsin-1A	O14656;A0A494BZT7	30.7836	30.773	30.951	30.9125	31.0373	31.1707	30.7121	31.1362	30.8764	30.3163	30.7269	30.4532	31.0623	30.9556	30.829	30.7227	30.5999
TOR1AIP1	Torsin-1A-interacting protein 1	J3KN66;Q5JTV8-3;H0Y4R4;Q5JTV8-2	28.9222	28.8883	29.0421	28.7572	29.2003	29.305	28.7083	29.0225	29.0329	29.2877	29.6511	28.8736	29.0729	29.0686	28.7789	28.7782	28.9074
TOR1AIP2	Torsin-1A-interacting protein 2	Q8NFQ8	27.2208	27.0168	26.8977	27.1301	26.8728	27.2002	26.9256	27.316	26.8427	26.7149	27.188	27.2444	27.0751	27.2682	26.74	26.0288	27.3716
TOR1B	Torsin-1B	O14657	29.8167	29.5954	29.6013	29.6158	29.8971	29.9984	29.7379	29.7288	29.7245	29.6167	29.6148	29.3609	29.6865	29.6889	29.8518	29.5829	29.5751
TOR3A	Torsin-3A	Q9H497;Q9H497-2;Q5W0C6	29.9167	29.5825	30.319	29.8293	29.5482	29.8662	29.9556	29.1309	29.2568	30.035	29.3422	29.3987	29.4114	30.2501	29.5941	29.8866	29.7447
TP53BP1	Tumor suppressor p53-binding protein 1	A6NNK5;Q12888;Q12888-3;Q12888-2	28.9787	28.4496	28.7791	28.5525	28.9456	28.384	28.5957	28.6624	28.6654	29.0136	28.6137	29.0311	28.8489	29.0391	28.9882	28.8246	28.9018
TP53BP2	Apoptosis-stimulating of p53 protein 2	Q13625-2;Q13625;Q13625-3	29.6289	29.42	29.9279	29.683	29.5728	30.0039	29.9269	29.1406	30.6178	29.7226	29.3522	29.0672	30.2305	29.741	30.238	29.5497	29.8823
TP53I3	Quinone oxidoreductase PIG3	Q53FA7;H7BZH6;Q53FA7-2	26.3101	26.0686	25.2712	26.4028	25.9984	26.6435	26.3398	25.7887	25.8934	26.1962	26.1678	26.0296	25.9756	26.9372	25.9047	25.7494	26.8438
TP53RK	TP53-regulating kinase	Q96S44	27.973	27.918	27.9638	27.773	27.9353	27.8603	27.8969	28.0513	28.2033	28.0949	27.8083	27.8805	27.9509	27.8101	27.873	27.7349	27.7721
TPCN1	Two pore calcium channel protein 1	B7Z3R2;Q9ULQ1;Q9ULQ1-3	22.6198	22.6626	NA	NA	NA	21.6409	21.7875	22.1842	NA	22.6851	21.1592	22.3529	21.9935	22.4772	22.0076	NA	22.7153
TPD52	Tumor protein D52	P55327-3;P55327-2;P55327-4;P55327;P55327-7;P55327-5;P55327-6	33.4385	33.8203	33.2961	32.9643	32.8337	33.0291	33.0229	33.1584	33.3015	32.9893	33.5087	32.9434	33.5715	33.1182	33.3956	32.7787	33.6749
TPD52L1	Tumor protein D53	Q16890-5;Q16890;E9PNK6;E9PPQ1;J3KNE7;Q16890-2;Q16890-4;Q16890-3	30.0809	30.2054	29.9798	30.3611	29.4243	29.5453	30.4015	29.8411	29.9377	29.8629	29.5675	30.049	29.9023	30.3411	29.7253	29.7916	30.1046
TPD52L2	Tumor protein D54	A0A087WYR3;O43399;O43399-5;O43399-7;A0A087WZ51	30.1726	30.1297	30.0157	30.0498	30.2663	30.1209	30.0995	29.9505	30.2043	30.2653	30.1888	30.3072	30.1544	30.358	30.2064	30.1276	30.1824
TPI1	Triosephosphate isomerase	P60174-1;P60174	38.6653	38.5857	38.5097	38.7631	38.4197	38.8609	38.6702	38.7084	38.7962	38.8112	39.087	38.7273	38.6629	38.5178	38.773	38.7114	38.7544
TPI1	Triosephosphate isomerase	P60174-4;U3KPZ0;U3KQF3	18.2117	21.0027	20.2362	21.1097	20.6537	18.9502	20.6788	NA	20.4387	20.9203	22.0739	20.5852	21.041	20.447	21.1026	20.1504	20.1645
TPK1	Thiamin pyrophosphokinase 1	F8WCM7;F8VRJ6;F5GZG6;Q9H3S4;Q6ZQX6	25.3027	NA	NA	NA	NA	25.7635	NA	NA	NA	NA	NA	25.6112	NA	25.5532	NA	NA	NA
TPM1	Tropomyosin alpha-1 chain	P09493;A0A0S2Z4G6;P09493-10;P09493-4;P09493-9;P09493-3;H0YKJ4;H0YK48;H0YKP3;P09493-5;A0A494BZZ2	38.5968	38.8183	39.0443	38.8493	38.5827	39.4952	38.598	38.9478	39.1478	39.1082	39.3991	38.9209	38.9574	38.9135	38.8925	39.1619	39.0021
TPM2	Tropomyosin beta chain	P07951;Q5TCU8	39.0936	38.977	39.2264	39.4901	38.7792	39.5085	39.1681	39.0746	39.1733	39.4912	39.274	39.3161	39.1035	39.1161	38.6069	39.3739	39.3032
TPM2b		A7XZE4	32.9192	NA	29.6825	28.5216	32.9329	27.4931	28.3324	28.6157	NA	28.561	NA	29.016	27.0522	30.9737	29.083	28.6855	28.6768
TPM3	Tropomyosin alpha-3 chain	P06753;J3KN67;A0A494C0P6	40.784	40.793	41.0403	41.1659	40.9192	40.8204	41.0582	40.8324	40.892	41.2432	40.3406	40.7883	40.4455	40.5897	40.7559	40.9419	40.9352
TPM3;DKFZp686J1372	Tropomyosin alpha-3 chain	P06753-4;P06753-5;P06753-3;P06753-2;A0A087WWU8;Q5HYB6	31.4196	31.4367	31.208	31.0698	31.6375	30.9255	31.1807	31.0554	30.2462	31.3108	30.4924	31.4052	31.3191	32.0173	30.9682	31.2415	31.4733
TPM4	Tropomyosin alpha-4 chain	A0A2R8Y5V9;A0A2R8YH90;A0A2R8YGX3;P67936;A0A2R8YE05;K7EP68	37.7302	37.5593	37.235	37.5149	37.3151	37.3985	37.9434	36.7182	36.4018	37.4338	36.823	37.8462	37.882	38.3866	37.472	37.5899	37.7743
TPMT	Thiopurine S-methyltransferase	P51580	27.4378	27.7924	27.6044	27.5701	27.5989	27.4113	27.8198	27.7398	27.3902	27.7369	26.9863	27.8157	27.6725	27.5928	27.2442	27.0561	27.7451
TPP1	Tripeptidyl-peptidase 1	A0A2R8YD45;O14773;A0A2R8Y7U1;A0A2R8YGD1;O14773-2	30.1605	30.0497	29.8479	29.7589	30.3903	30.1927	30.4337	29.6257	29.9946	29.6636	29.7796	30.6479	30.2152	30.6829	30.4694	29.4947	29.7895
TPP2	Tripeptidyl-peptidase 2	P29144;A0A494C0U1;A0A494C1B8	28.5472	28.4632	28.9484	28.2652	28.5972	28.7898	28.3168	28.8115	28.7405	28.5466	28.63	28.7508	28.6686	28.5292	29.1566	28.7665	28.7602
TPP2		Q5VZU9	34.6186	34.7485	35.0023	34.5344	34.7704	34.8425	34.4995	34.7998	34.7385	34.8553	34.9351	34.8244	34.9129	34.8026	35.1411	34.7613	34.7435
TPPP	Tubulin polymerization-promoting protein	O94811	28.9389	29.1112	28.7758	28.6933	29.2033	29.1465	29.3581	28.8459	29.0744	28.98	28.4651	28.8964	28.7819	28.9262	29.4312	29.304	28.9469
TPPP3	Tubulin polymerization-promoting protein family member 3	Q9BW30	28.8491	29.1723	29.2346	29.1738	29.8824	29.7994	28.5216	29.9312	29.2732	30.5586	28.7694	30.1562	30.0267	29.9036	29.5079	29.3753	29.9463
TPR	Nucleoprotein TPR	P12270	30.6587	30.4591	30.7197	30.5933	30.6235	30.7556	30.5228	30.6335	30.7698	30.625	30.5768	30.6415	30.793	30.6369	30.6613	30.6376	30.5755
TPRG1L	Tumor protein p63-regulated gene 1-like protein	Q5T0D9;Q5T0D9-2	25.994	25.4893	25.7783	25.535	25.9277	25.6195	25.5084	25.7379	25.9137	25.8546	26.2688	25.5408	25.6559	25.9831	25.6428	25.6401	26.0714
TPRKB	EKC/KEOPS complex subunit TPRKB	Q9Y3C4-3;Q9Y3C4-2;Q9Y3C4	27.8847	28.1435	27.8435	28.0463	NA	28.1879	NA	NA	NA	28.1739	28.1228	NA	NA	NA	NA	NA	NA
TPSAB1;TPSB2	Tryptase alpha/beta-1;Tryptase beta-2	J3QTS8;A0A087WUI4;A0A087X1U0;Q15661-2;Q15661;P20231;A0A0C4DGM1	29.9837	31.1957	29.8268	31.0394	32.2013	31.1171	31.2499	30.9294	30.6183	31.7225	30.11	31.2702	31.3915	30.9048	32.2477	31.3123	31.963
TPT1	Translationally-controlled tumor protein	Q5W0H4;A0A0B4J2C3;P13693;J3KPG2;E9PJF7;P13693-2	34.926	35.0329	35.1766	34.9609	34.8076	35.2604	35.176	35.1747	35.1527	35.3656	35.1661	35.0715	34.9234	34.9594	34.8646	35.1506	35.2006
TRA2A	Transformer-2 protein homolog alpha	Q13595;Q13595-4;Q13595-3	29.9592	29.6456	30.0441	29.8526	30.3609	29.883	29.9536	29.6886	29.8964	30.1981	29.8605	30.1369	29.9457	30.2289	29.9476	29.9804	30.2084
TRA2B	Transformer-2 protein homolog beta	P62995;P62995-3	29.7539	29.4479	30.2486	29.6583	30.0243	29.8524	29.4716	29.6782	29.7596	30.2432	29.8162	29.9662	29.7958	30.0494	29.8306	29.7785	29.8138
TRABD	TraB domain-containing protein	J3KPT4;Q9H4I3;Q9H4I3-2	25.9118	26.0063	26.2646	26.1641	25.9952	26.4499	26.1677	26.092	25.8763	26.169	26.1284	25.965	26.4013	26.3436	26.4644	26.3689	26.3886
TRADD	Tumor necrosis factor receptor type 1-associated DEATH domain protein	Q15628;Q15628-2	NA	NA	NA	NA	26.1547	NA	NA	NA	25.3094	NA	NA	NA	NA	25.8599	NA	NA	NA
TRAF2	TNF receptor-associated factor 2	Q12933-4;Q12933-3;Q12933;Q12933-2	27.6613	27.8343	27.511	27.4004	27.7325	27.7737	27.49	27.8865	27.5848	27.7888	27.8256	27.8267	27.5884	28.0924	27.5966	27.1027	28.0026
TRAF6	TNF receptor-associated factor 6	Q9Y4K3	31.7363	31.4716	31.5865	31.7423	31.5144	31.4295	31.2407	31.2983	31.2869	31.5607	31.6394	31.2589	31.198	31.3129	31.4937	31.3039	31.3636
TRAK1	Trafficking kinesin-binding protein 1	Q9UPV9;A0A0D9SFL5;C9JC32;A0A0D9SGH2;A0A087X0N0;Q9UPV9-3;Q9UPV9-2	27.2034	27.3177	27.9883	27.7331	27.552	27.0202	28.2766	27.936	27.2839	27.8166	27.1937	26.7907	27.4357	26.0225	27.4957	26.3508	27.2061
TRAM1	Translocating chain-associated membrane protein 1	G3XAN4;Q15629-2;Q15629	NA	27.0121	26.8022	NA	26.6098	26.8334	26.1916	NA	NA	26.6549	26.3869	26.893	26.2302	27.5754	NA	NA	26.9142
TRAP1	Heat shock protein 75 kDa; mitochondrial	Q12931;Q12931-2;I3L0K7	34.0323	34.3773	33.8238	33.1066	33.869	33.8078	34.3995	34.0516	33.8571	33.9137	33.6286	34.6408	34.1483	33.425	34.0656	33.8746	34.0657
TRAPPC1	Trafficking protein particle complex subunit 1	Q9Y5R8;I3L3S0	28.6438	28.6315	28.737	28.8842	28.7571	28.6702	28.4543	28.991	28.7717	28.7586	28.9719	28.6241	28.8545	28.7117	28.7502	28.5174	28.9289
TRAPPC10	Trafficking protein particle complex subunit 10	P48553	26.4824	27.1973	27.3694	27.832	27.0953	26.9568	26.6461	26.4008	27.2534	26.8027	27.2239	26.7689	26.8923	26.9031	27.3909	27.1439	27.5164
TRAPPC11	Trafficking protein particle complex subunit 11	Q7Z392;Q7Z392-4;Q7Z392-3	26.8099	26.6519	26.5531	26.7851	26.706	26.4692	26.7456	26.7071	26.7577	26.435	26.6626	26.6902	26.8923	26.7765	26.4983	26.7895	26.3028
TRAPPC12	Trafficking protein particle complex subunit 12	Q8WVT3	28.4264	28.374	28.5788	28.8134	28.824	28.2068	28.6448	28.5444	28.5474	28.6228	27.9601	28.7301	28.5691	28.6365	28.8671	28.5675	28.7046
TRAPPC13	Trafficking protein particle complex subunit 13	A5PLN9-2;A5PLN9-4;A5PLN9;A5PLN9-5;A5PLN9-7	24.8964	NA	25.5831	25.7199	25.8922	25.6232	26.8716	29.0528	NA	25.1506	25.5243	26.4095	26.0388	26.0889	28.9099	26.1616	25.6521
TRAPPC2B;TRAPPC2	Trafficking protein particle complex subunit 2B;Trafficking protein particle complex subunit 2	P0DI82;P0DI81;P0DI81-3;F5H785	27.4868	27.5636	NA	27.5513	27.2871	NA	27.689	27.0477	27.4843	NA	27.7931	27.69	27.6364	27.8931	NA	27.5937	NA
TRAPPC2L	Trafficking protein particle complex subunit 2-like protein	A0A0B4J294;H3BP13;Q9UL33-2;Q9UL33;H3BUK6;A0A0B4J286;H3BPN3	27.6698	27.9536	28.0007	27.8382	27.7385	27.5491	27.8438	27.8271	27.7277	27.8307	28.1087	27.7034	28.0334	27.6246	27.8526	27.7902	27.6683
TRAPPC3	Trafficking protein particle complex subunit 3	O43617-2;O43617;A6NKE1	29.4872	29.2228	29.1214	29.7778	29.0508	29.285	29.5754	29.2147	29.225	29.6852	28.9713	29.5757	29.4344	29.728	29.1803	29.3087	29.4488
TRAPPC4	Trafficking protein particle complex subunit 4	Q9Y296;E9PKS9;E9PQE8;E9PN70;Q9Y296-2;J3KP27	27.7584	27.7916	27.9384	27.8234	27.8561	27.9194	27.9063	27.9675	27.8065	28.1027	28.0733	27.8658	28.1028	28.0112	27.856	27.8665	27.8737
TRAPPC5	Trafficking protein particle complex subunit 5	Q8IUR0	27.514	27.7291	27.8901	28.2196	27.9226	27.8892	27.7448	27.8537	27.7283	28.1934	27.6122	28.0791	27.8719	27.9421	27.6978	27.7854	27.9624
TRAPPC6A	Trafficking protein particle complex subunit 6A	O75865;O75865-2	NA	NA	NA	23.6407	NA	NA	22.8781	NA	NA	NA	NA	24.186	NA	NA	23.1053	24.6514	NA
TRAPPC6B	Trafficking protein particle complex subunit 6B	Q86SZ2;Q86SZ2-2	31.5739	31.5391	31.1557	31.627	31.6077	31.2621	31.8349	31.5714	31.2092	31.7524	31.73	31.0709	31.4445	31.5059	31.1955	31.1558	32.2592
TRAPPC8	Trafficking protein particle complex subunit 8	Q9Y2L5;J3QQJ5;Q9Y2L5-2;J3KSL8;J3QSA1	27.6126	27.1096	27.1159	26.2334	27.1073	27.3935	27.2566	27.3355	25.8309	26.6388	27.3839	27.2317	27.4656	27.8557	27.0536	26.8175	27.191
TRAPPC9	Trafficking protein particle complex subunit 9	Q96Q05-2;H0YBR0;Q96Q05-3;Q96Q05	27.9528	28.0399	28.1264	28.0573	28.2138	28.1542	27.9587	28.4667	28.0189	28.5832	28.2065	27.8545	28.2538	28.004	28.0201	28.1845	28.3478
TRDN	Triadin	Q13061	33.0588	32.9473	33.3176	32.6833	32.7404	33.2447	33.0195	33.0436	32.9582	32.8653	33.1619	33.1048	32.9416	32.7816	32.5516	32.9579	33.3327
TRIM15	Tripartite motif-containing protein 15	A0A0G2JL27;A0A087X199;A0A0G2JJP1;Q9C019;H0Y5R0	26.3823	NA	26.6183	26.556	NA	27.5451	25.7376	NA	26.6716	NA	NA	25.6411	25.8442	26.8102	25.7736	NA	NA
TRIM16;TRIM16L	Tripartite motif-containing protein 16;Tripartite motif-containing protein 16-like protein	B3KP96;O95361-2;O95361;J3QKY5;K7EL43;K7ENN8;Q309B1	NA	NA	24.8047	NA	NA	NA	NA	NA	NA	NA	NA	NA	NA	24.9875	NA	NA	NA
TRIM21	E3 ubiquitin-protein ligase TRIM21	P19474;P19474-2	28.4342	28.3168	28.0601	27.923	28.1398	28.018	28.3127	28.7315	28.8382	28.4626	28.299	28.2916	28.3215	28.882	28.6889	28.2108	28.4822
TRIM25	E3 ubiquitin/ISG15 ligase TRIM25	Q14258;A0A3B3IUA7	30.4077	30.3341	29.9999	29.9269	29.8995	30.159	30.3976	29.703	30.3265	29.9044	29.5023	30.2977	30.3396	30.7925	29.9913	30.21	30.2299
TRIM26	Tripartite motif-containing protein 26	Q12899;A2AE48	24.8918	25.204	25.2928	NA	25.903	25.0993	25.5851	25.0789	25.3292	24.6922	24.4346	25.8165	25.5604	24.768	24.4054	24.7163	NA
TRIM28	Transcription intermediary factor 1-beta	Q13263;Q13263-2;M0R0K9	31.3756	31.197	31.1072	31.0353	31.3859	31.1383	31.2971	31.0521	31.1447	31.1977	31.0887	31.0857	31.2899	31.6466	31.0791	31.1174	31.3648
TRIM3	Tripartite motif-containing protein 3	A0A1W2PPI7;O75382-4;O75382-2;O75382;O75382-3	26.2365	26.2574	26.2951	26.1506	26.409	25.6521	25.8473	26.0914	25.6315	26.1048	26.2272	26.2878	26.3345	26.2729	26.3712	26.156	26.4432
TRIM32	E3 ubiquitin-protein ligase TRIM32	Q13049	27.1452	27.0769	27.2494	27.3297	27.2333	27.1334	27.1434	27.2541	27.4739	27.3241	27.0043	27.3045	27.3228	27.0463	27.1605	26.9147	27.2218
TRIM33	E3 ubiquitin-protein ligase TRIM33	H0Y612;Q9UPN9-2;Q9UPN9	29.36	30.0836	30.2527	29.7359	29.283	30.1047	30.3111	29.8273	29.7685	29.9492	29.5388	29.456	29.8665	29.5098	28.4467	30.1879	30.2314
TRIM45	Tripartite motif-containing protein 45	Q5T2K3;Q9H8W5-2;Q9H8W5;S4R407	NA	NA	24.8904	24.384	21.8318	NA	NA	NA	26.3727	23.963	NA	24.1646	NA	NA	NA	NA	NA
TRIM47	Tripartite motif-containing protein 47	Q96LD4;Q96LD4-2	30.22	29.2853	27.5208	29.4663	30.0668	29.1622	29.4421	29.5158	29.1002	29.3211	29.4606	29.2423	29.9491	29.963	29.1587	29.1754	29.6189
TRIM54	Tripartite motif-containing protein 54	Q9BYV2	30.2368	30.2684	30.4126	30.5673	29.8886	30.2507	30.4146	30.3426	30.3679	30.5005	30.2782	30.3611	30.224	30.2715	30.1128	30.257	30.3555
TRIM55	Tripartite motif-containing protein 55	Q9BYV6-3;Q9BYV6;Q9BYV6-2;Q9BYV6-4	26.6291	26.9404	26.8184	26.683	26.4767	26.4762	27.0789	27.2084	26.7619	27.1484	26.3513	27.0461	26.7717	27.0597	26.8947	26.5203	26.8756
TRIM63	E3 ubiquitin-protein ligase TRIM63	Q969Q1-2;Q969Q1	28.5479	28.6478	28.5349	28.9615	28.5887	28.4602	28.6149	28.6749	28.6042	29.3371	28.8883	28.6303	28.6279	28.511	28.7586	28.5411	29.1977
TRIM65	Tripartite motif-containing protein 65	Q6PJ69;H0YG27;K7EM44;K7EJ59	NA	NA	24.544	NA	24.9135	24.917	NA	24.9859	NA	NA	25.2442	24.5283	NA	25.1055	24.9724	25.3827	25.713
TRIM6-TRIM34;TRIM6	Tripartite motif-containing protein 6	B2RNG4;Q9C030-2	29.6172	29.5851	29.9405	29.5953	29.6476	30.2372	29.4339	29.9344	29.957	29.675	30.2118	29.6287	29.9906	29.8769	29.9702	29.7418	29.8806
TRIM7	Tripartite motif-containing protein 7	Q9C029;Q9C029-3;Q9C029-4	27.8787	27.1367	27.547	27.6674	27.0729	27.6678	27.449	27.7247	27.5602	27.829	28.4526	27.3935	27.5741	27.3533	27.7098	27.5907	27.7201
TRIM72	Tripartite motif-containing protein 72	Q6ZMU5;Q6ZMU5-2	35.5415	35.6245	35.7558	35.5422	35.524	35.7513	35.8268	35.6359	35.5367	35.6563	35.587	35.9306	35.5231	35.7511	35.7871	35.5804	35.9294
TRIO	Triple functional domain protein	O75962-4;O75962;O75962-5;O75962-2;E7EWP2;E7EPJ7	29.4391	29.2911	29.4355	29.5362	29.5347	29.6063	29.4007	29.2419	29.3883	29.5042	29.0357	29.361	29.4237	29.5749	29.4475	29.326	29.068
TRIOBP	TRIO and F-actin-binding protein	Q9H2D6-3;Q9H2D6-2;Q9H2D6;Q9H2D6-5	28.1343	27.8273	27.4102	27.912	28.2981	27.9211	27.9914	27.6812	27.6151	28.2394	27.5767	27.7727	27.8631	28.6518	28.1973	27.8833	28.1131
TRIP10	Cdc42-interacting protein 4	Q15642;Q15642-2;Q15642-4;M0R0F9;M0R2H7;Q15642-5	30.7357	30.8545	30.9705	31.0045	31.0569	31.1673	30.8087	31.0068	30.806	31.1012	31.0004	30.9696	31.0262	30.2057	31.0121	31.0287	30.8918
TRIP11	Thyroid receptor-interacting protein 11	Q15643;H0YJ97	41.6875	41.3549	41.9413	41.8138	41.7439	41.5968	41.3665	41.8405	42.0177	41.5354	41.6748	41.3128	41.6005	41.6057	41.7334	41.4961	41.623
TRIP12	E3 ubiquitin-protein ligase TRIP12	Q14669;Q14669-2;Q14669-3;Q14669-4	35.3723	35.4133	35.6406	35.7263	35.5606	35.6241	35.6685	35.5952	35.2952	35.5994	35.4296	35.5786	35.685	35.6838	35.4676	35.6782	35.7514
TRIP4	Activating signal cointegrator 1	Q15650;H0YL91	28.5821	28.6949	28.6184	NA	28.7812	28.2944	28.1626	NA	28.2383	28.725	NA	28.9744	28.7163	29.3834	28.7424	28.7194	28.4961
TRIP6	Thyroid receptor-interacting protein 6	Q15654;H7BZE2	27.5649	NA	NA	25.7376	27.3845	25.817	25.8064	25.9469	NA	25.6712	NA	26.0587	25.9996	26.8638	26.1425	NA	26.0142
TRMT1	tRNA (guanine(26)-N(2))-dimethyltransferase	Q9NXH9;K7EJX9;Q9NXH9-2	31.9595	32.106	31.7012	32.0906	31.673	31.5227	31.9552	31.8004	31.8858	31.8615	31.4058	32.2181	32.0955	31.8167	31.7746	32.2185	31.8912
TRMT10C	Mitochondrial ribonuclease P protein 1	Q7L0Y3;C9JVB6	29.5867	30.046	29.8874	29.8573	29.8668	29.8337	30.0455	29.9827	29.5991	30.0103	29.8152	30.0073	29.986	29.2741	29.9534	29.6356	29.8503
TRMT11	tRNA (guanine(10)-N2)-methyltransferase homolog	Q7Z4G4-2;Q7Z4G4;Q5JY01;Q5JY02;K7ENP1;Q7Z4G4-3	23.8877	24.3284	25.0067	24.3751	24.6487	24.5524	24.7508	23.7851	24.6968	24.5212	24.6958	24.5065	24.6538	23.9159	24.9634	24.719	24.2748
TRMT112	Multifunctional methyltransferase subunit TRM112-like protein	Q9UI30-2;Q9UI30;F5GX77;F5GYQ2	27.9401	27.7317	27.7862	27.7322	28.0032	28.0238	27.889	27.9064	28.2088	28.0828	28.1281	28.0535	28.2594	28.2426	27.6073	27.9445	27.8664
TRMT1L	TRMT1-like protein	Q7Z2T5	30.1815	30.3084	30.2897	30.2383	30.0562	30.1586	30.2379	29.9029	30.2672	30.0444	30.2501	30.4967	30.2836	30.3168	30.1552	30.3152	30.2174
TRMT2B	tRNA (uracil(54)-C(5))-methyltransferase homolog	Q96GJ1;Q96GJ1-2;Q96GJ1-3	25.1993	25.008	24.5882	25.028	25.0269	25.447	24.8781	24.9581	NA	24.8117	25.2786	25.5915	25.5348	24.4342	NA	25.1705	24.9202
TRMT5	tRNA (guanine(37)-N1)-methyltransferase	Q32P41	27.5105	27.4827	25.8545	27.5009	27.6046	28.5394	27.7828	27.1324	27.6686	27.7386	28.5669	27.2275	27.6867	27.2204	27.4949	28.021	26.8687
TRMT61B	tRNA (adenine(58)-N(1))-methyltransferase; mitochondrial	Q9BVS5;H7C2E8;F8WDR2	30.2595	30.3493	30.0999	29.5252	30.2589	30.2143	29.8178	29.6768	29.9908	30.4751	30.2508	30.4269	29.9918	29.5855	30.3353	30.1969	29.6619
TRMU	Mitochondrial tRNA-specific 2-thiouridylase 1	A0A2R8Y4R7;A0A2R8Y6L6;O75648-2;O75648;O75648-3;O75648-4	NA	25.2298	25.8101	25.1984	25.5868	25.4259	25.3296	25.1961	24.0879	25.061	25.208	25.3925	25.5455	24.3322	25.8528	25.2751	25.1852
TRNT1	CCA tRNA nucleotidyltransferase 1; mitochondrial	Q96Q11-2;Q96Q11;A0A494C181;A0A494C1D4	28.8969	29.1449	29.2776	28.7448	29.0026	28.6401	28.7606	28.8081	28.6868	28.9231	28.8099	29.1808	28.6982	29.1737	29.0706	29.0623	28.8749
TROVE2	60 kDa SS-A/Ro ribonucleoprotein	P10155-3;P10155-5;P10155-4;P10155;P10155-2	28.8731	28.5603	28.76	28.7981	28.9447	28.57	28.5737	28.8232	28.5913	28.8469	28.7504	28.9015	28.8709	28.7757	28.8047	28.7131	28.8693
TRPM5	Transient receptor potential cation channel subfamily M member 5	A0A0C4DGF4;E9PQF7;E9PRW0;Q9NZQ8-3;Q9NZQ8;Q9NZQ8-2	NA	31.4291	31.2577	NA	32.0035	31.6569	NA	NA	32.3808	NA	31.8703	NA	NA	31.2852	32.434	31.7729	NA
TRPT1	tRNA 2-phosphotransferase 1	Q86TN4;Q86TN4-4;Q86TN4-2;F5H8A0;Q86TN4-3;F5H1K3;F5H6B6	27.2008	27.1865	26.9791	28.1952	27.7144	27.0389	26.8327	27.596	27.1721	27.3143	27.0107	27.5251	27.6263	26.6452	27.5123	27.3251	28.2407
TRUB2	Probable tRNA pseudouridine synthase 2	O95900-2;O95900	24.73	NA	NA	25.1644	NA	NA	NA	NA	NA	NA	NA	NA	NA	NA	NA	25.0651	NA
TSC1	Hamartin	A0A2R8YFV7;A0A2R8Y5N2;A0A2R8Y5S3;Q92574-2;Q92574;A0A2R8Y6S1	28.9354	28.8487	28.9804	28.9164	28.3795	28.8786	28.9691	28.5301	29.8594	28.9312	29.4021	29.0035	29.2799	29.2315	28.3537	28.8345	29.1264
TSC2	Tuberin	P49815;P49815-6;A0A2R8YGU4;A0A2R8YDZ2;A0A2R8Y5F1;A0A2R8Y7X5;A0A2R8YDR3;X5D2U8;A0A2R8Y7C8;P49815-5;P49815-3;P49815-2;A0A2R8YGD6;P49815-4;H3BMQ0;P49815-7;A0A2R8Y6C9	28.4089	28.499	28.3477	28.5622	28.7153	28.3406	28.7376	28.321	28.5549	28.3726	28.6024	29.0288	28.8279	28.5474	28.3562	28.491	28.4516
TSC22D1	TSC22 domain family protein 1	Q15714;Q15714-4	26.7096	27.0248	26.6474	26.8956	26.8793	27.1575	27.3343	27.2158	27.0143	26.7163	26.8451	27.0768	26.8125	26.9447	27.1244	26.8393	26.8697
TSC22D3	TSC22 domain family protein 3	Q99576-3;D6RD37;D6RAX8;D6RBL1;D6RDZ9;D6RCK9;E7EWD5;D6RDZ7	26.278	26.3394	NA	26.6289	25.7175	26.4098	26.9264	26.7008	26.4889	26.537	26.0193	26.7683	26.7799	26.049	26.6249	26.732	26.2759
TSC22D4	TSC22 domain family protein 4	Q9Y3Q8;Q9Y3Q8-2	29.3332	28.7513	28.9113	29.3599	29.2116	28.74	NA	29.1223	28.8622	29.4622	28.5338	28.8373	29.2508	NA	29.3822	29.3918	28.9632
TSFM	Elongation factor Ts; mitochondrial;Elongation factor Ts	P43897;P43897-2;C9JT21	30.5096	30.6085	30.5181	30.6207	30.7495	30.8893	31.2166	30.7558	30.5857	30.5704	30.5429	30.5033	30.6779	29.9489	30.8036	30.4235	30.5567
TSG101	Tumor susceptibility gene 101 protein	F5H442;Q99816	29.5119	29.6498	29.6178	29.5688	29.664	29.5161	29.8774	29.6356	29.5374	29.8426	29.3767	29.8648	29.6736	29.6647	29.5297	29.6073	29.6473
TSKS	Testis-specific serine kinase substrate	C9K0I0;Q9UJT2-2;Q9UJT2	31.8599	31.2412	31.8267	32.5016	30.9645	32.242	31.9053	31.3228	31.8211	31.4691	31.5981	31.3254	31.5509	32.4405	30.5247	32.183	31.4251
TSN	Translin	E9PGT1;Q15631	31.6622	31.727	32.0043	31.9356	32.0446	32.1323	31.9599	32.0545	32.2792	32.0624	32.3619	31.6276	31.9238	31.338	31.9515	31.5731	31.7498
TSNAX;DISC1	Translin-associated protein X	Q99598;Q5VVQ1;C4P0D6;C4P0D8;C4P0D4	30.1437	30.4132	30.401	30.186	30.5878	30.8665	30.9275	30.6606	30.3905	30.5277	30.5522	30.1514	30.4743	30.2661	30.0416	30.0267	30.4277
TSPAN15	Tetraspanin-15	H7C285;O95858	NA	24.0225	NA	NA	NA	24.0345	NA	NA	23.7268	NA	23.8812	NA	NA	NA	23.5979	NA	24.608
TSPO	Translocator protein	B1AH87;P30536	28.1473	27.6819	27.4181	28.7007	27.69	27.9331	28.2868	NA	27.7571	27.8615	28.2771	28.6199	28.4173	29.5034	27.6856	NA	27.1501
TSPYL5	Testis-specific Y-encoded-like protein 5	Q86VY4	27.8314	27.8095	27.7418	28.3746	27.926	27.8959	27.8488	27.4743	27.8002	27.7588	27.731	27.601	27.7246	28.0376	27.472	28.1024	27.5834
TSR1	Pre-rRNA-processing protein TSR1 homolog	Q2NL82	27.9142	27.5422	26.7653	27.3359	27.0577	27.7896	28.1423	NA	27.2912	27.1563	27.9589	27.6767	27.4737	27.9634	27.1321	27.5197	27.4224
TSSC1	Protein TSSC1	A8MUM1;Q53HC9;C9J0U9;F8WDS8	27.6725	27.7379	27.9691	27.694	27.4952	27.6825	27.9828	27.7487	27.7588	27.7246	27.8875	27.965	27.94	27.9358	27.9861	27.51	27.7814
TSSC4	Protein TSSC4	A6NCC9;E9PME3;C9JHT9;C9JJV1;Q9Y5U2-2;Q9Y5U2;E9PL88;C9JDU0	27.8635	NA	NA	27.7002	27.6607	27.6237	NA	27.9103	27.6436	NA	27.6005	27.6214	27.6731	27.6428	NA	27.2387	NA
TST	Thiosulfate sulfurtransferase	Q16762	32.7782	33.1514	32.7231	32.4088	33.228	33.1765	33.499	33.1425	32.679	33.0378	32.3479	33.0838	32.6878	32.5931	32.9999	32.7173	33.137
TSTA3	GDP-L-fucose synthase	Q13630;E9PKL9;E9PP14;A0A0J9YX13;E9PLH9	28.8199	28.9274	28.4876	28.1983	28.5063	28.4714	28.4244	28.8691	28.378	27.9545	28.575	28.0404	28.4369	28.7168	28.0538	28.1361	28.829
TSTD1	Thiosulfate sulfurtransferase/rhodanese-like domain-containing protein 1	Q8NFU3-2;R4GNF9;Q8NFU3-3;Q8NFU3;Q8NFU3-4	28.2075	27.9257	27.2137	28.4047	27.2492	27.3899	27.1596	28.6056	28.0695	28.6782	28.0546	28.7479	28.1575	28.1979	26.2155	28.2097	28.7364
TTC1	Tetratricopeptide repeat protein 1	Q99614;H0YB37	26.3386	26.2628	26.6981	26.4198	26.6818	26.5408	26.4669	26.825	26.1686	26.692	26.3104	26.559	26.5871	26.6104	26.6678	26.4015	26.6389
TTC16	Tetratricopeptide repeat protein 16	Q8NEE8	28.4935	27.9625	27.7337	28.3939	27.3822	28.0709	28.6514	28.3142	28.4618	27.8548	28.4541	28.1397	28.3524	27.9039	28.457	28.3809	27.6507
TTC19	Tetratricopeptide repeat protein 19; mitochondrial	Q6DKK2	27.5316	27.9527	28.2817	27.802	28.7218	28.2994	28.4118	27.8382	28.2521	27.4066	27.6451	27.6893	28.2206	27.6928	28.4798	27.4127	27.7506
TTC21A	Tetratricopeptide repeat protein 21A	Q8NDW8-6;Q8NDW8-5;Q8NDW8;Q8NDW8-7;A0A0B4J1Y2;Q8NDW8-3	30.3823	30.4478	30.0298	29.1757	30.4237	30.0467	30.5315	30.3924	29.1239	29.3959	30.4587	29.9599	29.3169	31.1541	30.3564	30.635	28.941
TTC21B	Tetratricopeptide repeat protein 21B	A0A494C0N4;Q7Z4L5;Q7Z4L5-2	NA	NA	NA	NA	NA	NA	NA	26.5364	26.1883	26.4327	NA	26.7528	NA	26.5653	NA	NA	NA
TTC27	Tetratricopeptide repeat protein 27	Q6P3X3;A0A3B3IS02	25.375	25.4234	25.3991	25.3601	25.4416	25.3279	24.9145	25.5227	25.211	24.4853	25.6175	25.6092	25.2725	25.4935	25.2143	26.0092	25.1487
TTC28	Tetratricopeptide repeat protein 28	Q96AY4;A0A087WW06	29.241	29.0484	29.0733	29.1985	28.4726	28.7377	28.5707	28.8446	29.3493	29.4778	29.762	29.1312	29.0021	28.8905	29.392	29.6272	28.8952
TTC37	Tetratricopeptide repeat protein 37	Q6PGP7	33.0209	33.0518	33.163	32.9342	33.1013	33.1496	33.0157	33.174	33.1997	33.0854	33.0129	33.1246	33.1474	33.0774	33.1229	32.9075	32.9555
TTC38	Tetratricopeptide repeat protein 38	Q5R3I4	27.9135	28.0015	28.1477	28.4526	27.6055	28.3085	28.3122	28.4689	27.6131	28.0334	28.1559	27.5922	28.1038	27.3912	27.8571	28.1099	29.8028
TTC4	Tetratricopeptide repeat protein 4	O95801	28.2345	28.4621	28.7167	28.7885	28.6704	28.7341	29.474	29.2025	29.1233	28.9982	28.7174	NA	29.088	28.9185	29.0837	28.8396	28.9356
TTC5	Tetratricopeptide repeat protein 5	Q8N0Z6	33.1561	33.0266	33.0537	32.6493	32.9512	33.1497	33.1729	33.0002	33.235	33.5695	33.1829	33.1294	32.9844	33.0517	33.0228	33.0953	33.1331
TTC7B	Tetratricopeptide repeat protein 7B	Q86TV6;Q86TV6-2;Q6PIF1	28.8599	29.1926	28.7924	29.0349	29.0145	28.98	28.8226	29.2185	29.2102	29.103	28.834	28.905	29.2249	29.0805	29.0556	29.0232	29.2514
TTC9	Tetratricopeptide repeat protein 9A	Q92623	34.6602	33.088	36.4623	34.7657	34.2324	34.7797	34.4318	35.3666	34.7648	35.3911	34.5712	34.005	34.886	34.3114	34.5579	34.7425	34.772
TTL	Tubulin--tyrosine ligase	Q8NG68	33.5165	33.3847	33.526	33.0075	33.0996	32.8485	33.7565	33.2315	32.4616	33.1192	33.4054	32.8217	32.7564	33.3461	33.511	33.5348	33.489
TTLL12	Tubulin--tyrosine ligase-like protein 12	Q14166	28.2776	28.2304	28.4209	28.0342	28.4187	28.2202	27.8645	28.2615	28.0712	28.4319	28.1484	28.3937	27.9316	28.569	28.3412	28.2232	28.1115
TTN	Titin	A0A0A0MTS7;Q8WZ42-12;Q8WZ42-5	37.9114	37.8701	38.0749	38.1528	37.8063	38.1649	37.9264	38.0914	38.256	38.2102	38.0657	37.8325	37.9865	37.8518	37.91	38.0772	38.0434
TTN	Titin	Q8WZ42-13;Q8WZ42;Q8WZ42-8;Q8WZ42-11;Q8WZ42-4;Q8WZ42-7;Q8WZ42-2	33.4832	32.2816	33.0977	33.8556	31.9807	32.4793	32.511	32.8762	33.2134	31.1216	32.6103	32.0431	32.3777	32.2591	32.2477	32.956	32.5773
TTN	Titin	Q8WZ42-6	31.0171	31.281	31.3172	31.4122	31.2287	31.3381	31.3101	31.5179	31.339	31.8383	31.3821	31.4775	31.4596	30.8471	31.4701	31.5384	31.3939
TTR	Transthyretin	P02766;A0A087WT59;A0A087WV45	33.7081	33.6656	33.2421	32.4383	33.4063	32.7744	33.1357	33.2863	33.108	32.8799	32.9576	32.9661	33.3572	33.0756	33.0019	32.8103	33.9557
TUBA1A	Tubulin alpha-1A chain	Q71U36-2;Q71U36	36.2831	35.9071	36.0187	35.9049	36.381	35.7172	35.9504	36.0053	35.8677	36.2505	36.0002	36.0966	36.1389	36.5015	35.8659	35.6814	36.0315
TUBA4A	Tubulin alpha-4A chain	P68366-2;P68366	34.4479	34.5443	34.8199	34.8286	34.4644	34.3681	34.444	34.6916	34.6518	34.8485	34.7399	34.5417	34.5987	34.6865	34.4724	34.5389	34.596
TUBA8	Tubulin alpha-8 chain	C9J2C0;Q9NY65	32.9104	33.2311	33.399	32.984	33.057	32.8148	32.8308	33.0446	33.1002	32.9787	33.2161	33.1634	32.6998	32.97	33.2144	32.9345	32.8812
TUBB	Tubulin beta chain	P07437;Q5JP53;Q5ST81	34.4825	33.9516	33.7763	34.2163	34.094	33.9007	34.2931	34.342	34.247	34.024	34.2491	33.9323	34.5107	34.5742	33.7926	33.702	34.4536
TUBB1	Tubulin beta-1 chain	Q9H4B7	26.3773	25.5156	25.2686	24.3665	24.6741	25.1688	25.3104	25.407	NA	23.7289	25.8096	NA	25.7132	25.1938	23.9851	25.044	24.7173
TUBB2A	Tubulin beta-2A chain	Q13885	31.4094	31.34	31.1895	31.1968	31.7313	30.6714	31.1019	31.3216	31.0385	31.3134	31.0834	31.4594	31.5184	32.0809	31.4634	31.0528	31.1993
TUBB3		A0A0B4J269;Q13509-2	30.5921	30.1301	31.2784	30.379	31.8303	29.9243	29.6178	31.0386	31.223	31.3037	31.0125	30.094	31.2855	30.0266	31.2327	31.1986	30.3073
TUBB4A	Tubulin beta-4A chain	P04350	27.1901	26.9577	27.8159	28.2752	27.8478	27.7272	26.7411	27.4766	28.2302	26.9785	27.4959	28.0085	27.8462	27.4166	28.6075	27.5508	27.2505
TUBB4B	Tubulin beta-4B chain	P68371	35.5265	35.4365	35.6703	35.6383	35.5223	35.3948	35.338	35.4081	35.4384	35.6538	35.6538	35.5367	35.5323	35.6919	35.5357	35.4306	35.5573
TUBB6	Tubulin beta-6 chain	Q9BUF5;K7ESM5	28.72	27.8511	27.6681	28.0333	29.21	27.2789	27.8232	27.7879	27.234	27.9963	27.5707	28.1444	28.4001	30.3899	27.8435	27.8728	28.3064
TUBG1;TUBG2	Tubulin gamma-1 chain;Tubulin gamma-2 chain;Tubulin gamma chain	P23258;Q9NRH3;K7EIS0;K7EKE5	29.1405	28.8769	29.0281	28.9387	29.0894	28.9707	29.0164	28.8471	29.0053	28.999	28.9081	28.9827	29.2632	29.1926	28.7638	28.8159	29.0462
TUBGCP2	Gamma-tubulin complex component 2	Q9BSJ2;Q9BSJ2-4;F2Z2B9	27.5956	27.4714	27.3224	27.6066	27.4519	27.2626	27.2789	27.3997	27.4634	27.2829	27.421	27.6737	27.6792	27.578	27.1906	27.4418	27.4988
TUBGCP3	Gamma-tubulin complex component 3	Q96CW5;Q96CW5-2;A0A3B3ITE3	29.1292	29.0265	29.1	29.0782	29.0471	28.974	28.9605	29.0042	29.1558	28.8846	29.0059	28.7927	29.1614	28.9793	28.886	28.9617	29.1535
TUBGCP4	Gamma-tubulin complex component 4	H3BPU4;Q9UGJ1;Q9UGJ1-2	28.2139	28.2419	27.9006	28.0918	27.0361	27.0836	28.2185	27.9492	27.4894	28.112	27.1091	27.393	27.4056	27.6623	27.4426	28.2209	28.4988
TUBGCP5	Gamma-tubulin complex component 5	A0A0G2JQX1;A0A0G2JPW5;A0A0G2JSA7;A0A087X1Z1;Q96RT8-2;Q96RT8;A0A0G2JR45;A0A0G2JRG1	28.0729	28.0411	28.2346	28.1775	27.9236	27.4204	27.9195	28.0681	27.7901	27.8347	27.5944	28.1418	28.0063	28.0764	28.259	28.026	27.701
TUBGCP6	Gamma-tubulin complex component 6	E7EQL8;Q96RT7-2;Q96RT7-3;Q96RT7	27.4968	26.9417	26.8427	27.8968	27.2734	26.3163	27.196	26.7806	27.8942	26.4537	26.334	26.5925	28.3386	27.3019	26.8166	NA	27.1734
TUFM	Elongation factor Tu; mitochondrial	P49411	34.2751	34.4886	34.3029	34.1319	34.4612	34.5371	34.6585	34.2394	34.1387	34.2213	34.1026	34.5509	34.3567	33.942	34.552	34.2043	34.239
TWF1	Twinfilin-1	F8VS81;Q12792-4;Q12792;Q12792-3	27.6579	26.1787	26.507	26.2874	27.7529	26.3286	26.325	26.7623	26.2923	NA	NA	26.7358	26.6182	27.4447	26.5984	26.6694	26.9911
TWF2	Twinfilin-2	Q6IBS0;D6RG15	32.2422	31.9959	32.2836	32.2606	32.0481	31.9865	32.1002	32.2534	32.2592	32.7227	32.3417	32.0714	31.8646	32.0729	32.0758	32.1882	32.0355
TWIST1	Twist-related protein 1	Q15672;H7BY00	28.4925	28.2536	28.6141	28.7273	28.6415	28.4773	28.7134	28.7117	28.747	28.3995	28.5092	28.8382	28.6611	28.494	28.7572	28.8955	29.0604
TXLNA	Alpha-taxilin	P40222	28.781	28.1304	28.4767	28.3122	28.8473	28.4445	28.4403	28.5494	28.384	28.2906	28.2281	28.5144	28.728	28.9539	28.6288	28.4211	28.7
TXLNB	Beta-taxilin	Q8N3L3	31.6874	31.6042	31.844	31.9167	31.7543	32.109	31.8945	31.9667	31.888	32.0576	31.9851	31.9081	31.7992	31.454	31.4864	31.7575	31.8729
TXN	Thioredoxin	P10599;P10599-2	34.4765	34.8582	34.7433	34.7055	34.5157	34.813	35.0363	35.2453	34.9731	34.8867	34.8955	35.0022	34.8907	35.0207	34.944	35.0204	34.7908
TXN2	Thioredoxin; mitochondrial	Q99757;M0QXH0	31.648	31.9771	31.7377	31.6672	31.8694	31.6132	32.1541	31.4877	31.8188	31.8147	31.3762	31.8491	31.594	30.8279	32.044	31.8596	31.5194
TXNDC12	Thioredoxin domain-containing protein 12	O95881	29.0717	28.9447	28.9383	29.4735	29.0247	29.3121	29.0846	29.3976	29.1433	29.0947	29.2332	28.9891	29.009	29.3154	29.0545	29.0953	29.1268
TXNDC17	Thioredoxin domain-containing protein 17	Q9BRA2;I3L0K2;I3L3M7;I3L2R6	31.4364	31.4559	31.5678	31.7976	31.7484	31.4939	31.2704	31.7582	31.2249	31.8401	31.6783	31.2379	31.5092	31.2455	31.268	31.295	31.7037
TXNDC5	Thioredoxin domain-containing protein 5	Q8NBS9;Q8NBS9-2	28.8923	28.9034	28.7211	28.7664	29.3176	28.5741	28.5796	29.1505	28.6273	28.9463	28.5029	28.945	29.1089	29.9285	29.0532	28.8499	29.2997
TXNDC9	Thioredoxin domain-containing protein 9	O14530-2;O14530;F8WBV5;G3XAJ4;F8WCJ3;B8ZZX4	27.3125	27.6905	27.5037	27.7307	27.2581	27.5215	27.5559	27.959	27.7088	27.6715	NA	27.1146	NA	27.3522	27.6148	27.8593	27.5897
TXNIP	Thioredoxin-interacting protein	Q9H3M7;Q9H3M7-2	28.1568	28.4455	27.9412	28.3425	27.9212	28.0842	28.2006	28.5527	28.1022	28.6713	28.1737	28.726	28.5093	28.5734	28.6346	28.3949	28.4813
TXNL1	Thioredoxin-like protein 1	O43396;K7ER96	31.8379	31.6818	31.7973	31.5703	31.4115	31.6431	31.641	31.8098	31.6538	31.7988	31.9468	31.8802	31.7644	31.6008	31.4777	31.7343	31.7729
TXNL4A	Thioredoxin-like protein 4A	P83876;K7ESL1	26.6197	27.2275	27.006	27.3266	26.5027	27.0831	27.258	27.0697	27.0302	27.0018	26.8927	27.1476	27.61	27.16	NA	27.1875	27.0765
TXNRD1	Thioredoxin reductase 1; cytoplasmic	Q16881;A0A087WSY9;Q16881-6;Q16881-3;Q16881-4;Q16881-2;Q16881-5;A0A182DWI3;A0A087WSW9;F8W809;E9PIR7;Q16881-7;E2QRB9	31.4548	31.4725	31.6331	31.6536	31.3856	31.6289	31.3734	31.6904	31.7545	31.7108	31.8665	31.54	31.1715	31.5868	31.5654	31.5343	31.6044
TXNRD2	Thioredoxin reductase 2; mitochondrial	Q9NNW7;A0A096LPK7;E7EWK1	29.3903	29.9049	30.0304	29.996	29.9336	29.5154	30.0755	29.6949	30.2484	30.0891	29.6162	30.5879	30.1661	29.353	30.2257	29.1775	29.9271
TXNRD3	Thioredoxin reductase 3	H0YBI6;A0A1W2PR67;H0YBQ0;Q86VQ6	27.0184	26.4712	26.9251	26.9523	27.0783	27.19	27.1303	27.1187	26.7419	26.5897	26.8692	26.8017	26.5868	27.611	26.6035	26.7836	27.0944
TYMP	Thymidine phosphorylase	C9JGI3;P19971;A0A494C0L6;P19971-2	27.4402	27.1978	26.557	27.0185	27.718	26.6378	27.0055	26.8598	26.5672	26.4973	26.6469	26.7761	27.2643	28.3291	26.6861	26.3494	26.7474
U2AF1	Splicing factor U2AF 35 kDa subunit	P0DN76;Q01081-2;Q01081;Q01081-4	29.7983	29.3589	29.8234	29.4279	29.9111	29.4212	29.6149	29.7233	29.6038	29.9889	29.683	29.8888	29.4652	29.8355	29.935	29.4637	29.8122
U2AF2	Splicing factor U2AF 65 kDa subunit	K7ENG2;P26368-2;P26368	34.2681	34.5673	34.513	34.0842	34.5595	34.2928	34.4728	34.3725	34.3143	34.311	34.2709	34.5074	34.6196	34.8207	34.241	34.1654	34.5767
U2SURP	U2 snRNP-associated SURP motif-containing protein	E7ET15;O15042-2;O15042;O15042-3	27.004	27.0329	27.262	27.1232	27.4723	27.068	27.2224	27.3958	27.1151	27.2823	27.7499	27.3272	27.2646	27.022	27.3759	27.3518	27.1639
UACA	Uveal autoantigen with coiled-coil domains and ankyrin repeats	Q9BZF9;Q9BZF9-2;H0YNH8;F5H2B9	29.5208	29.3791	29.6713	29.7022	29.719	29.2049	29.3511	29.5309	29.1712	29.397	29.4325	29.359	29.4547	29.5269	29.4433	29.2094	29.3019
UAP1	UDP-N-acetylhexosamine pyrophosphorylase;UDP-N-acetylgalactosamine pyrophosphorylase;UDP-N-acetylglucosamine pyrophosphorylase	Q16222;Q16222-3;Q16222-2	29.0629	28.9132	29.1689	28.9448	29.0395	29.2411	29.1592	29.3714	29.1066	29.2846	29.1335	29.5008	29.3942	29.3453	29.1621	29.1959	29.4845
UBA1	Ubiquitin-like modifier-activating enzyme 1	P22314-2;P22314	33.4209	33.1563	33.3943	33.2275	33.2069	33.3313	33.0271	33.3448	33.3592	33.422	33.2945	33.3714	33.223	33.3234	33.3385	33.2933	33.3127
UBA2	SUMO-activating enzyme subunit 2	Q9UBT2;Q9UBT2-2;K7EPL2	31.6232	31.4675	31.4051	31.3416	31.7713	31.4824	31.711	31.5548	31.6109	31.5134	31.3594	31.8385	31.5814	31.8149	31.2889	31.4527	31.4665
UBA3	NEDD8-activating enzyme E1 catalytic subunit	Q8TBC4-2;Q8TBC4;F8W8D4	30.2838	30.1404	30.2211	30.3068	30.2917	30.0852	30.0749	30.5071	30.2702	30.5515	30.1677	30.355	30.0465	30.2628	30.3331	30.3404	30.2201
UBA5	Ubiquitin-like modifier-activating enzyme 5	Q9GZZ9;E7EWE1;E7EQ61;Q9GZZ9-2;C9J0F6;C9J5W5	29.2715	28.9529	29.1411	29.548	29.6574	29.1605	29.3737	29.2461	29.1752	29.5111	28.8918	29.5689	29.267	29.4596	29.3053	29.2509	29.3983
UBA6	Ubiquitin-like modifier-activating enzyme 6	A0AVT1;A0AVT1-2	28.5297	28.5967	28.7032	28.5244	28.7382	28.4898	28.6345	28.6511	28.5345	28.726	28.6135	28.7008	28.4098	28.5471	28.6078	28.4888	28.7008
UBA7	Ubiquitin-like modifier-activating enzyme 7	P41226	25.5366	26.2631	23.9089	25.3297	26.2889	25.5178	25.2715	26.3293	25.9746	26.2657	24.7212	25.5761	26.0007	27.3636	26.1401	25.5565	26.1496
UBAC1	Ubiquitin-associated domain-containing protein 1	Q9BSL1	31.3092	31.2607	31.0949	31.1647	31.0823	31.0159	31.177	31.2244	31.2131	31.0063	31.1534	31.1217	31.2177	31.0857	31.0598	31.1844	31.2057
UBAP1	Ubiquitin-associated protein 1	Q9NZ09-2;Q9NZ09	29.2428	29.5753	30.0908	30.1212	30.6288	29.4015	28.4135	29.5932	29.9028	29.7892	29.521	29.5771	29.6391	29.2019	29.6013	29.7811	30.2623
UBAP2	Ubiquitin-associated protein 2	Q5T6F2;A2A305	28.8096	28.752	29.2057	29.1856	29.0973	29.1874	29.0319	29.0445	29.0907	29.367	29.1819	29.25	28.7306	28.9167	28.9276	29.1769	29.1063
UBAP2L	Ubiquitin-associated protein 2-like	F8W726;Q14157-4;Q14157-1;Q14157-3;Q14157;Q14157-5	33.1405	33.3234	33.4244	33.4094	33.2133	33.3165	33.3936	33.2493	33.1361	33.3201	33.3862	33.5576	33.408	33.2734	33.1629	33.1869	33.4416
UBE2A	Ubiquitin-conjugating enzyme E2 A	A0A0D9SG71;P49459;A0A0D9SEZ6;A0A0R4J2E5;P49459-3	28.4658	28.4021	27.9826	28.3212	27.9616	28.6424	28.5234	28.698	28.2115	28.7316	28.6911	28.445	28.4763	28.0804	27.9648	28.525	28.3397
UBE2D1;UBE2D4;UBE2D3	Ubiquitin-conjugating enzyme E2 D4;Ubiquitin-conjugating enzyme E2 D1	A0A087WW00;C9J9H9;Q9Y2X8;P51668;D6RA11	31.9802	31.8527	31.9657	32.2075	31.9397	32.1732	31.7886	32.156	32.2214	32.0829	31.9458	31.8613	31.9248	31.6017	32.0217	32.0575	32.2059
UBE2E1;UBE2E2	Ubiquitin-conjugating enzyme E2 E1	C9J2P0;P51965;H7C061;B7Z306;P51965-2;P51965-3;A0A087X283	26.6342	26.775	26.6511	26.1116	26.9275	26.3438	26.37	26.4269	26.3924	26.8687	26.3069	27.783	26.5972	27.1584	26.7175	26.7968	26.4607
UBE2F;UBE2F-SCLY	NEDD8-conjugating enzyme UBE2F	Q969M7-2;Q969M7;Q969M7-6;C9J9P8;C9JSK8;Q969M7-7;Q969M7-4;C9JFD2;F8WD80;C9JF62;Q969M7-3;C9IZ93;F8WDQ9;H3BSR4	28.2597	28.4332	28.4239	28.3295	28.1037	28.2953	28.4167	28.4581	28.3463	28.7504	28.1715	28.5677	28.4248	28.4831	28.6213	28.802	28.4888
UBE2G1	Ubiquitin-conjugating enzyme E2 G1;Ubiquitin-conjugating enzyme E2 G1; N-terminally processed	P62253;K7EPR7;I3L2H7	37.345	37.393	37.8775	37.5296	37.4591	37.7029	37.2893	37.8204	37.4963	37.7608	37.9843	37.5343	37.3928	37.3312	37.4634	37.3633	37.7908
UBE2G2	Ubiquitin-conjugating enzyme E2 G2	P60604-2;P60604	26.9437	NA	26.8653	NA	26.9906	NA	NA	27.5123	NA	NA	NA	27.5033	NA	27.1501	NA	26.626	NA
UBE2H	Ubiquitin-conjugating enzyme E2 H	P62256;C9JZY6;P62256-2;C9JZG9	30.1623	29.5659	29.8015	29.7789	29.7805	29.5274	29.7148	30.0168	29.8451	30.2945	29.8771	30.1366	29.8573	29.6793	29.4842	29.9282	29.8578
UBE2I	SUMO-conjugating enzyme UBC9	H3BQQ9;B0QYN7;P63279;H3BPC4	30.7853	30.2692	30.9605	30.3835	30.6252	31.0069	30.6165	30.6331	30.969	30.8743	30.6369	30.5615	30.807	30.9686	30.7692	31.068	30.6277
UBE2K	Ubiquitin-conjugating enzyme E2 K	P61086;D6RDM7;P61086-2;P61086-3	30.7484	30.7411	30.7798	30.8466	30.8774	30.8649	30.6753	30.9381	31.0744	31.1665	30.8114	31.2147	30.9165	30.872	30.9606	31.0471	30.7917
UBE2L3	Ubiquitin-conjugating enzyme E2 L3	P68036-3;P68036-2;P68036;A0A1B0GUS4	33.0493	33.2275	33.4948	33.5039	33.4696	33.2926	33.2047	33.673	33.4646	33.8233	33.7841	33.4785	33.1738	33.4706	33.3198	33.2442	33.5575
UBE2M	NEDD8-conjugating enzyme Ubc12	P61081	30.9531	31.034	31.0497	30.9837	30.6588	31.1494	31.0323	31.2315	31.2656	31.2348	31.2225	30.7174	30.6965	31.5746	30.9693	30.795	30.9592
UBE2N;UBE2NL	Ubiquitin-conjugating enzyme E2 N;Putative ubiquitin-conjugating enzyme E2 N-like	P61088;F8VSD4;F8VV71;F8VZ29;Q5JXB2	32.9989	33.1009	33.109	33.0288	33.0533	33.3402	33.2165	33.1053	33.3636	33.0461	33.1063	33.1202	33.0437	33.3142	33.0079	33.0697	33.0934
UBE2O	E2/E3 hybrid ubiquitin-protein ligase UBE2O	Q9C0C9;K7ES11	31.3685	31.4637	31.524	31.402	31.1513	31.0529	31.1783	31.5199	31.2631	31.334	31.3198	31.3876	31.4317	31.35	31.2524	31.3054	31.3897
UBE2Q2	Ubiquitin-conjugating enzyme E2 Q2	Q8WVN8-2;Q8WVN8-4;Q8WVN8;E9PHD0;Q8WVN8-3	28.0244	28.148	27.8524	28.2784	27.8249	27.6499	27.7104	27.8832	28.2806	27.9133	27.6104	28.2407	28.0345	28.0557	28.2534	28.162	28.0735
UBE2R2	Ubiquitin-conjugating enzyme E2 R2	Q712K3	29.1299	29.2414	29.698	29.1813	29.4338	29.0756	29.132	29.4635	29.4282	29.8286	29.6518	29.3958	29.2983	29.5675	29.4255	29.2461	29.3847
UBE2V2;UBE2V1	Ubiquitin-conjugating enzyme E2 variant 2;Ubiquitin-conjugating enzyme E2 variant 1	Q15819;G3V113;H0YBX6;Q13404-8;E5RIF1;D6RG00	32.6366	32.5282	32.8587	33.0524	32.9061	32.6746	32.5418	32.8407	32.8678	32.9441	32.547	33.0225	32.4885	32.7959	32.7865	32.9974	32.6813
UBE2Z	Ubiquitin-conjugating enzyme E2 Z	Q9H832;Q9H832-2	27.8238	27.9166	28.2196	27.9766	27.9831	NA	27.9075	27.9076	27.8299	28.3064	27.4193	27.9523	27.9374	27.6395	27.7958	27.9664	27.961
UBE3A	Ubiquitin-protein ligase E3A	Q05086-2;Q05086-3;Q05086;A0A1B0GVL3;A0A0D9SG77	30.3397	30.1997	30.3329	30.3221	30.2412	30.4215	30.4143	30.3731	30.5065	30.5271	30.5469	30.3231	30.4123	30.0678	30.145	30.2971	30.4224
UBE3B	Ubiquitin-protein ligase E3B	Q7Z3V4;F5H5T5	30.5457	30.006	29.9501	29.6589	29.542	30.2192	29.6337	29.44	30.388	29.6325	30.1499	29.8711	30.0131	30.5304	29.6496	29.874	29.9007
UBE3C	Ubiquitin-protein ligase E3C	Q15386	29.3733	29.4033	29.8093	29.5569	29.5426	29.2941	29.3268	29.3991	29.4924	29.7477	29.392	29.7333	29.5645	29.5858	29.6509	29.5932	29.3717
UBE4A	Ubiquitin conjugation factor E4 A	Q14139-2;Q14139;B7Z7P0	31.3314	31.5436	31.4279	31.3727	31.5397	31.4734	31.4108	31.363	31.5092	31.4675	31.3433	31.1298	31.2421	31.021	31.2891	31.1447	31.3463
UBE4B	Ubiquitin conjugation factor E4 B	O95155;O95155-4;O95155-2;O95155-3	30.3307	30.272	30.2359	30.0554	30.1708	30.0553	30.232	30.1467	30.1434	30.4156	30.1518	30.2865	30.259	30.3871	30.1774	30.1833	30.0859
UBFD1	Ubiquitin domain-containing protein UBFD1	O14562;H3BRL3;H3BUM8	29.3288	29.3523	29.1967	29.0384	29.162	29.5398	29.2599	29.3053	29.2696	29.7303	29.6035	29.7847	29.5723	29.7284	29.6441	29.8407	29.3407
UBL4A	Ubiquitin-like protein 4A	P11441;Q5HY81	29.2611	29.4132	29.4108	29.4788	29.1421	29.2747	29.5509	29.7192	29.4937	29.5269	29.5017	29.3245	29.4411	29.3074	29.4601	29.4743	29.4952
UBL5	Ubiquitin-like protein 5	Q9BZL1;K7EQ43	28.2324	29.2834	28.6441	28.7165	28.5125	29.0853	28.8933	28.663	28.6486	28.8967	28.8791	28.5191	28.5617	28.6106	28.9562	28.6076	28.7087
UBL7	Ubiquitin-like protein 7	Q96S82;H3BSE0;H3BUV9	26.6524	26.5598	27.0757	27.045	NA	26.5871	27.1104	26.9653	27.0265	27.3904	27.1389	26.7255	27.0298	26.8792	26.9823	27.209	26.6549
UBLCP1	Ubiquitin-like domain-containing CTD phosphatase 1	Q8WVY7	28.2788	28.3617	28.4038	28.3356	28.4157	28.3721	28.2268	28.3174	28.4337	28.1498	28.472	28.2582	28.2667	28.3076	28.3482	28.1736	28.3332
UBN2	Ubinuclein-2	Q6ZU65;H7C4P8;Q6ZU65-2	31.9325	32.5671	30.1667	31.9848	31.5829	31.9079	31.9323	32.3765	31.5629	32.1633	30.4591	32.1878	31.7002	31.2413	30.0942	32.2846	32.5115
UBQLN1	Ubiquilin-1	Q9UMX0;Q9UMX0-2;Q9UMX0-3	29.5584	29.5473	29.9583	29.6725	29.5677	29.6014	29.9517	29.8061	29.6346	29.92	30.0085	29.7272	29.8419	29.448	29.8137	29.7937	29.6296
UBQLN2	Ubiquilin-2	Q9UHD9	29.3182	29.4587	29.4773	29.4242	29.1927	29.1686	29.2041	29.2364	29.4488	29.53	29.4068	29.387	29.0468	29.1244	29.6281	29.7769	28.9128
UBQLN4	Ubiquilin-4	Q9NRR5	28.3899	27.8637	28.5546	28.4761	27.9542	28.3464	28.7623	27.9451	28.0926	28.3173	27.8193	28.5774	28.4653	28.5669	27.9134	28.3224	28.7021
UBR1	E3 ubiquitin-protein ligase UBR1	Q8IWV7;A0A087WTJ9	31.9799	31.9723	32.2591	31.9722	31.8005	32.1886	32.0274	32.1982	32.2681	32.2202	32.1629	31.8929	32.1852	31.9343	32.156	31.9521	32.1913
UBR2	E3 ubiquitin-protein ligase UBR2	Q8IWV8-4;Q8IWV8	24.9879	24.8285	25.615	25.3237	24.8515	24.9597	24.2533	24.8371	24.8037	25.2321	25.416	25.2959	25.1181	25.2733	25.3695	24.9955	25.1122
UBR3	E3 ubiquitin-protein ligase UBR3	Q6ZT12;Q6ZT12-4	29.1602	29.0112	29.3081	29.1179	29.1214	29.2654	29.1576	29.3102	29.3611	29.1484	29.2213	29.0859	29.3078	29.0306	29.051	29.0606	29.1237
UBR4	E3 ubiquitin-protein ligase UBR4	Q5T4S7-3;Q5T4S7;Q5T4S7-2;Q5T4S7-4	31.7922	31.7305	31.9515	31.8165	31.7435	31.6472	31.5966	31.78	31.7743	32.0254	31.8122	31.8781	31.8005	31.8791	31.7133	31.8183	31.8114
UBR5	E3 ubiquitin-protein ligase UBR5	E7EMW7;O95071-2;O95071	31.0102	31.5871	31.0984	31.4929	30.4684	31.0358	31.6107	31.5263	31.9878	31.3649	31.9573	30.7277	31.4106	30.8653	31.8218	31.2197	31.7141
UBR7	Putative E3 ubiquitin-protein ligase UBR7	Q8N806;E9PCJ7;H0YJY4	25.2275	25.756	25.0346	25.55	25.7169	25.0771	25.2142	25.3747	25.4404	24.9041	25.2531	25.4557	25.6864	25.6155	25.6492	25.6892	25.7669
UBTD2;UBTD1	Ubiquitin domain-containing protein 2;Ubiquitin domain-containing protein 1	Q8WUN7;Q9HAC8	27.1868	26.0892	25.4263	26.1553	26.582	26.0051	25.867	25.6933	25.9777	26.3669	26.2138	26.0999	25.9466	26.7932	26.6445	26.6539	25.9267
UBTF	Nucleolar transcription factor 1	E9PKP7;P17480-2;P17480	29.0386	28.9119	29.0877	28.6846	29.542	29.1729	28.8752	28.6898	28.7398	28.701	28.8926	29.1412	29.1068	29.2643	28.8242	28.8293	29.2842
UBXN1	UBX domain-containing protein 1	E9PJ81;E9PRQ7;Q04323;Q04323-2;A0A087WTZ5	30.2109	30.6784	30.8608	30.5637	30.3174	30.5417	30.6255	30.4696	30.3878	30.4535	30.8453	30.5545	30.504	30.567	30.3575	30.276	30.4353
UBXN4	UBX domain-containing protein 4	Q92575	28.8284	29.0546	28.8221	28.6196	28.977	28.815	29.0913	28.7428	28.6244	28.9874	28.8516	28.9648	28.9825	28.6094	28.6324	28.7856	28.7211
UBXN6	UBX domain-containing protein 6	Q9BZV1-2;Q9BZV1;K7EP32	29.6332	29.5671	29.5711	29.3418	29.3517	29.5504	29.0864	29.506	29.4141	29.7502	29.6003	29.4911	29.3043	29.6356	29.4138	29.2937	29.2695
UBXN7	UBX domain-containing protein 7	O94888;C9JAT7	NA	NA	24.7342	NA	24.8905	NA	NA	NA	26.3711	24.5572	NA	25.0446	24.8039	NA	NA	25.7087	NA
UCHL1	Ubiquitin carboxyl-terminal hydrolase isozyme L1;Ubiquitin carboxyl-terminal hydrolase	P09936;D6RE83;D6R956;D6R974	31.9223	31.0503	31.7993	32.4533	31.5113	30.4449	30.5573	32.4216	31.5741	32.3102	31.4508	31.3014	31.4498	30.4458	31.2454	31.4642	32.2266
UCHL3	Ubiquitin carboxyl-terminal hydrolase isozyme L3;Ubiquitin carboxyl-terminal hydrolase	P15374;A0A087WTB8;Q5TBK7	31.0897	31.5404	31.5522	31.9274	31.4451	31.2036	31.2485	31.1775	31.0075	31.4508	31.5669	31.5903	30.913	31.0877	31.4051	31.2637	31.2883
UCHL5	Ubiquitin carboxyl-terminal hydrolase;Ubiquitin carboxyl-terminal hydrolase isozyme L5	Q5LJA5;Q9Y5K5-2;Q9Y5K5-4;Q9Y5K5-3;Q9Y5K5;Q5LJB0;H0Y6Y4	29.8234	29.9046	30.145	29.8937	29.8226	29.8956	30.0281	29.9629	29.9894	30.0046	30.454	29.8797	29.9548	29.6077	29.7585	29.7917	29.807
UCK1	Uridine-cytidine kinase 1	Q9HA47-3;Q9HA47;Q9HA47-4;G3V170;Q9HA47-2	25.5835	25.6001	NA	25.5535	25.525	25.5878	25.4535	24.7773	25.5714	25.5877	NA	26.1858	25.642	25.6711	NA	25.1606	NA
UCKL1	Uridine-cytidine kinase-like 1	Q9NWZ5-4;Q9NWZ5;Q9NWZ5-3;Q9NWZ5-2	27.7201	27.82	28.3286	27.9463	27.4672	27.6308	27.7809	27.7651	27.3965	28.1297	28.3451	28.1081	27.338	28.0732	27.6953	27.8804	27.8323
UCP3	Mitochondrial uncoupling protein 3	P55916;P55916-2;P55916-3	27.4186	28.9444	28.9133	28.6507	28.7524	29.5483	27.8111	29.1972	29.1812	29.2129	29.3548	28.9289	29.1929	28.4068	29.3611	29.3324	29.2303
UEVLD	Ubiquitin-conjugating enzyme E2 variant 3	Q8IX04;Q8IX04-2;Q8IX04-6;Q8IX04-3;Q8IX04-4;Q8IX04-7;Q8IX04-5	29.6528	29.6922	29.6977	29.376	29.8633	29.5903	29.8213	29.6457	29.9261	29.8024	29.8641	29.7212	29.6788	29.6561	29.638	29.6831	29.5998
UFC1	Ubiquitin-fold modifier-conjugating enzyme 1	Q9Y3C8	29.1219	29.0826	29.9222	29.5163	29.4357	28.8704	29.0596	29.4462	29.2169	29.5228	29.1945	29.2701	29.2148	29.6122	29.2594	29.4185	29.3698
UFD1L	Ubiquitin fusion degradation protein 1 homolog	Q92890;Q92890-1;Q92890-3;C9IZG3;C9JNP9	32.3874	32.6566	32.5828	32.7859	32.7457	32.3282	32.5258	32.7162	32.7401	32.7846	33.0164	32.4767	32.6365	32.5171	32.628	32.6505	32.5886
UFL1	E3 UFM1-protein ligase 1	O94874;O94874-2;O94874-3	36.2827	36.0756	36.2204	36.1683	36.3781	36.263	36.2829	36.2008	36.1309	36.4155	35.9747	36.4045	36.1026	36.2495	36.0721	36.3569	36.1739
UFM1	Ubiquitin-fold modifier 1	P61960;H0Y614	32.3048	32.5579	32.8809	32.898	32.916	32.5857	32.3395	32.595	32.3417	32.8648	32.6485	32.5495	32.4122	32.9211	32.5629	32.9004	32.873
UFSP2	Ufm1-specific protease 2	Q9NUQ7;D6RGX2;H0YA18	28.8984	28.8307	28.7792	28.7748	28.9429	28.8572	28.6837	28.9301	28.8886	28.9456	28.8281	28.7063	28.9261	28.9896	28.8755	28.8866	28.8239
UGDH	UDP-glucose 6-dehydrogenase	O60701-2;O60701;O60701-3	32.6506	31.6644	31.5897	31.6683	32.7728	31.804	31.6167	31.6864	31.9506	31.8227	31.5253	31.885	32.4424	33.2448	31.9857	31.462	32.4799
UGGT1	UDP-glucose:glycoprotein glucosyltransferase 1	Q9NYU2-2;Q9NYU2	32.1176	31.9373	32.1131	31.8547	32.0197	32.0161	31.8948	32.0837	32.0536	32.023	31.8405	32.041	31.9984	32.0611	32.0188	31.8091	31.8517
UGP2	UTP--glucose-1-phosphate uridylyltransferase	Q16851;A0A087WYS1;E7EUC7	35.4738	35.7102	35.8826	36.1358	35.833	35.7387	35.7357	35.8321	35.9199	35.6716	35.9952	35.911	35.907	35.7268	36.3824	35.4666	35.6127
UHRF1BP1	UHRF1-binding protein 1	H7C1J4;Q6BDS2	27.5538	29.3483	27.8963	28.3378	28.5302	27.7825	27.8068	29.593	27.8801	28.9949	28.2878	28.8486	29.0287	28.1704	28.4834	30.1495	29.2661
UHRF2	E3 ubiquitin-protein ligase UHRF2	Q96PU4;Q96PU4-2	27.8418	27.2593	27.3585	27.5746	27.6617	27.2393	27.4019	27.5419	27.4067	27.711	27.8743	27.2917	27.658	26.731	27.4313	27.4846	26.84
ULK1	Serine/threonine-protein kinase ULK1	O75385	28.2408	28.6791	28.2943	29.0477	28.7428	29.4483	29.1087	29.3937	30.1153	29.0772	28.5065	28.7972	29.3473	28.8667	28.5935	28.2982	29.2413
ULK3	Serine/threonine-protein kinase ULK3	Q6PHR2-3;Q6PHR2	28.5617	29.169	26.7713	28.9656	27.8961	28.8492	28.3478	29.4039	29.3288	28.981	29.0986	28.7594	28.7333	28.8359	29.0355	28.6972	29.3504
UMPS	Uridine 5-monophosphate synthase;Orotate phosphoribosyltransferase;Orotidine 5-phosphate decarboxylase	P11172-3;P11172;P11172-4;P11172-2;E9PFD2	25.7448	25.3082	24.7744	25.0777	26.0292	25.7405	26.415	26.484	25.5435	26.3504	25.4116	25.9018	26.0175	25.9833	26.1651	26.4448	26.186
UNC119B	Protein unc-119 homolog B	A6NIH7	25.0759	24.8541	24.7769	24.8177	25.0483	24.5942	24.4996	24.6857	24.7233	24.429	24.823	24.3446	24.9991	24.8754	24.8042	24.5809	24.9187
UNC13C	Protein unc-13 homolog C	Q8NB66;A0A3B3ISZ1	29.8366	28.9859	29.5409	29.3484	29.8044	29.0589	29.1236	29.4894	29.654	28.9687	29.3741	29.0845	29.9705	29.4118	29.1293	28.5288	29.0527
UNC45A	Protein unc-45 homolog A	A0A1W2PNX8;Q9H3U1-2;Q9H3U1	30.0994	29.3736	29.5065	29.8663	30.2386	29.1622	29.6379	29.2034	29.3541	29.4726	29.5102	29.7491	29.9807	30.0243	29.3903	29.9491	29.8825
UNC45B	Protein unc-45 homolog B	Q8IWX7;Q8IWX7-3;Q8IWX7-2	32.7426	33.0204	33.0573	32.865	32.6087	33.2335	32.8937	33.4322	32.8653	33.1575	33.104	33.2019	32.9807	32.6992	32.9149	33.1686	32.6855
UNG;DKFZp781L1143	Uracil-DNA glycosylase	F5GYA2;P13051-2;P13051;Q68DM5	29.5882	29.8566	29.0823	29.3228	29.3694	29.7206	29.6097	29.7612	29.7321	29.4129	27.3782	30.1926	29.5707	29.4005	29.8631	29.7852	29.6617
UPF1	Regulator of nonsense transcripts 1	Q92900-2;Q92900	30.7646	30.6049	30.7471	30.6389	30.8696	30.6954	30.7472	30.6485	30.7373	30.9164	30.6102	30.7692	30.8247	30.8609	30.7798	30.7929	30.8671
UPF2	Regulator of nonsense transcripts 2	Q9HAU5	28.4062	28.4326	28.6968	28.3716	28.3061	28.6596	28.874	28.8306	28.8412	28.3228	28.7209	28.4125	28.5887	28.7226	28.7151	28.4519	27.8627
UQCC1	Ubiquinol-cytochrome-c reductase complex assembly factor 1	B1AKV3;Q9NVA1;B1AKV6;Q9NVA1-5;Q9NVA1-2;B1AKV2;F6UTR7;Q9NVA1-4;Q9NVA1-3	28.7715	28.8921	28.922	28.3031	29.1905	29.0662	29.3562	28.863	29.2147	29.109	28.7388	29.6357	28.9964	28.7275	29.4681	28.7672	29.0779
UQCC2	Ubiquinol-cytochrome-c reductase complex assembly factor 2	Q9BRT2;V5IRT4;Q5TAQ0	29.8532	29.9679	30.1787	29.6535	30.426	30.1405	30.1178	29.7325	29.9889	30.357	30.0744	30.8496	29.7683	29.7415	30.7991	30.1094	29.8926
UQCR10	Cytochrome b-c1 complex subunit 9	Q9UDW1;Q9UDW1-2	34.9563	35.2278	34.9077	34.6043	35.5022	35.6758	34.6312	34.8158	34.814	35.041	34.668	35.8112	35.2787	34.8904	35.1869	34.8666	34.7073
UQCRB	Cytochrome b-c1 complex subunit 7	P14927	34.8016	34.748	34.7722	34.5311	34.9857	34.7734	34.8575	34.6915	34.7722	34.6137	34.4342	34.8974	34.7375	34.1395	35.0338	34.8185	34.4802
UQCRC1	Cytochrome b-c1 complex subunit 1; mitochondrial	P31930	36.4123	36.4855	36.3472	36.2228	36.5997	36.404	36.6889	36.4347	36.3035	36.2348	36.0096	36.5863	36.4488	35.7256	36.592	36.4375	36.3285
UQCRC2	Cytochrome b-c1 complex subunit 2; mitochondrial	H3BRG4;P22695;H3BSJ9;H3BP04	35.9515	36.1902	36.0783	35.8237	36.1852	36.1908	36.2468	36.0106	36.0626	35.8641	35.6989	36.148	36.0307	35.3995	36.1941	36.0371	35.891
UQCRFS1	Cytochrome b-c1 complex subunit Rieske; mitochondrial;Cytochrome b-c1 complex subunit 11	P47985	35.4095	35.6311	35.4288	35.3916	35.4855	35.3823	35.7244	35.3361	35.3209	35.0586	35.1102	35.6342	35.3431	34.8423	35.6422	35.5032	35.3104
UQCRH;UQCRHL	Cytochrome b-c1 complex subunit 6; mitochondrial;Cytochrome b-c1 complex subunit 6	P07919;A0A096LP55	32.3685	31.9675	32.5087	32.2831	32.3248	NA	32.1999	31.4023	31.7955	31.6396	31.585	31.5289	31.8612	31.126	32.6671	32.2101	31.847
UQCRQ	Cytochrome b-c1 complex subunit 8	O14949	33.8465	33.8972	33.9382	33.3782	33.9601	34.0018	34.2645	33.5483	33.7219	33.584	33.1039	33.9554	33.5831	33.3336	34.1165	33.7793	33.3647
URGCP	Up-regulator of cell proliferation	Q8TCY9-2;Q8TCY9;Q8TCY9-3;Q8TCY9-4	27.7964	28.537	27.6066	28.1217	27.9508	28.3143	28.3077	27.4432	NA	27.3952	29.108	27.8384	27.8605	27.7378	28.2103	27.5912	27.8876
URM1	Ubiquitin-related modifier 1	Q9BTM9-2;Q9BTM9;Q9BTM9-3	NA	NA	NA	NA	NA	30.4906	30.2587	30.204	NA	30.2028	30.2419	NA	NA	NA	NA	NA	30.1984
UROD	Uroporphyrinogen decarboxylase	A0A1B0GVZ4;P06132;A0A494BZY8;A0A494C0Q8;A0A494C085;H0Y5R6;Q5T446;A0A1B0GVN9;A0A494C1D8;A0A494C007;A0A494C0S8	28.8636	29.1471	29.2079	28.4796	28.6609	28.5309	28.9407	29.2024	NA	28.9941	NA	28.4614	28.9918	28.6575	29.1461	28.6558	28.9052
UROS	Uroporphyrinogen-III synthase	P10746;A0A3B3ITJ2;A0A3B3ISM6;Q5T3L7;A0A3B3ISX6;Q5T3L8;A0A3B3ISL9;Q5T3L9	28.0266	28.2594	28.2822	28.369	28.3888	28.3413	28.4668	28.781	28.665	29.1924	28.4375	28.4352	28.3586	28.6053	28.4243	28.7183	28.7388
USE1	Vesicle transport protein USE1	M0QYT5;G8JLK1;Q9NZ43;M0QZE0;Q9NZ43-3;Q9NZ43-2	26.8327	26.7605	26.9749	26.4642	26.6612	26.5972	27.0041	26.9476	26.9332	27.0752	NA	26.3215	26.616	26.2934	26.7505	26.6821	26.9076
USMG5	Up-regulated during skeletal muscle growth protein 5	Q96IX5	34.714	34.7848	34.5241	34.5299	34.8427	34.8547	35.3222	34.3481	34.6925	34.2324	34.4693	34.8787	34.8774	34.1192	34.6379	34.6868	34.6092
USO1	General vesicular transport factor p115	O60763-2;O60763	30.7857	30.7007	31.0819	30.9289	30.9342	30.8761	30.8802	30.9982	31.0502	31.2694	31.1494	31.0511	30.8792	31.1581	30.8903	30.8204	30.9752
USP10	Ubiquitin carboxyl-terminal hydrolase 10	Q14694-2;Q14694;Q14694-3	28.6056	28.6708	28.8491	28.6596	28.6358	28.5546	28.6605	28.6155	28.4732	28.8264	28.5723	28.861	28.7164	28.6103	28.6479	28.8108	28.6446
USP11	Ubiquitin carboxyl-terminal hydrolase 11;Ubiquitin carboxyl-terminal hydrolase	P51784;G5E9A6	29.4208	28.5766	28.7499	28.4656	29.2782	28.9081	29.1626	28.9603	28.9908	29.2655	28.6136	29.071	28.0545	29.1467	28.8681	28.9003	28.8236
USP12;USP46	Ubiquitin carboxyl-terminal hydrolase 12;Ubiquitin carboxyl-terminal hydrolase 46	O75317;H7BZK6;P62068-2;P62068-4;P62068-3;P62068	NA	NA	NA	NA	NA	NA	NA	NA	NA	NA	NA	NA	25.2935	NA	NA	NA	25.6045
USP13	Ubiquitin carboxyl-terminal hydrolase 13	Q92995;Q92995-2	29.7654	30.1433	29.8702	29.4254	30.4349	29.8912	29.9694	29.7768	30.1714	29.6513	29.723	29.6034	30.2429	29.5269	30.1732	29.6755	29.6556
USP14	Ubiquitin carboxyl-terminal hydrolase 14;Ubiquitin carboxyl-terminal hydrolase	P54578;P54578-2;A6NJA2;P54578-3	32.3027	32.5579	32.6138	32.5568	32.3057	32.8085	32.4775	32.7049	32.5908	32.6526	32.7442	32.6875	32.471	32.391	32.562	32.3413	32.5783
USP15	Ubiquitin carboxyl-terminal hydrolase 15	Q9Y4E8;Q9Y4E8-2;Q9Y4E8-3	31.034	31.0329	31.2828	31.0123	30.903	30.9673	30.9533	31.0977	31.0902	31.2509	31.1113	31.0807	31.1538	30.9028	31.0893	31.0744	31.1191
USP19	Ubiquitin carboxyl-terminal hydrolase 19	O94966-5;O94966-7;O94966-6;O94966	29.404	29.4975	29.8204	29.5293	29.4743	29.3888	29.4722	29.4501	29.4764	29.6204	29.5589	29.5968	29.653	29.448	29.4324	29.4824	29.5471
USP2	Ubiquitin carboxyl-terminal hydrolase 2	O75604;O75604-2;O75604-3;O75604-4	29.5154	29.6061	29.9609	29.819	29.6105	29.7314	29.9063	29.4719	29.6935	30.1969	29.6426	29.7691	29.9963	29.4827	29.8557	29.7826	29.3966
USP24	Ubiquitin carboxyl-terminal hydrolase 24	Q9UPU5	32.1938	32.12	32.2238	32.2161	32.1236	32.3419	31.9829	32.3446	32.3174	32.5509	32.3019	32.1439	32.3095	31.8837	32.2197	32.2003	32.2145
USP25	Ubiquitin carboxyl-terminal hydrolase 25	Q9UHP3-3;Q9UHP3;Q9UHP3-1	27.6153	27.8217	27.9656	27.8476	27.8434	28.1149	27.7324	28.1589	28.1109	27.9724	28.2255	27.6542	27.6571	28.0035	28.2342	27.8996	27.7266
USP28	Ubiquitin carboxyl-terminal hydrolase;Ubiquitin carboxyl-terminal hydrolase 28	B4E3L3;Q96RU2-2;Q96RU2;G3V1N5;Q96RU2-3	31.9438	31.8478	32.1687	31.6961	31.6857	31.6472	31.8057	31.7574	31.792	31.8975	31.7937	32.7448	31.7206	31.9393	31.6869	31.9414	31.7474
USP31	Ubiquitin carboxyl-terminal hydrolase 31	Q70CQ4;I3L4X5	30.6097	30.9569	31.3799	31.0082	30.9161	30.7605	30.9442	31.443	31.3622	31.4246	30.8397	31.6336	31.2362	31.251	31.3189	30.7255	31.0605
USP34	Ubiquitin carboxyl-terminal hydrolase 34	Q70CQ2;Q70CQ2-3;Q70CQ2-2	29.1769	28.5732	27.9457	28.2583	28.3507	28.1145	28.2197	27.9777	29.2135	28.1175	28.6385	27.5546	29.1822	28.5418	28.7525	28.3912	28.1609
USP39	U4/U6.U5 tri-snRNP-associated protein 2	A0A087X1B2;B9A018;Q53GS9-2;Q53GS9;Q53GS9-3	26.3489	26.1878	26.3628	26.2164	26.5727	26.253	26.39	25.9661	26.1526	26.3989	26.3031	26.3359	26.3031	26.5156	26.2614	26.4979	26.0725
USP4	Ubiquitin carboxyl-terminal hydrolase 4;Ubiquitin carboxyl-terminal hydrolase	Q13107;Q13107-2;H7C189	32.876	32.7615	33.1089	32.8982	32.9203	32.6436	32.844	32.8314	32.911	33.1262	32.8924	32.7789	33.0925	32.8217	32.8583	32.9102	32.5177
USP47	Ubiquitin carboxyl-terminal hydrolase 47	Q96K76;Q96K76-4;Q96K76-2	30.54	30.5531	30.8542	30.6961	30.5662	30.524	30.6245	30.6501	30.598	30.8157	30.613	30.504	30.664	30.3203	30.5841	30.6469	30.5506
USP5	Ubiquitin carboxyl-terminal hydrolase 5	P45974;P45974-2	38.0038	37.9094	38.2215	38.0768	38.0645	37.9714	37.884	38.1665	38.1021	38.2187	38.2654	38.1387	38.0636	38.0342	38.1488	38.0281	38.1301
USP7	Ubiquitin carboxyl-terminal hydrolase 7;Ubiquitin carboxyl-terminal hydrolase	Q93009-3;Q93009;H3BND8	30.296	30.2432	30.405	30.4051	30.3709	30.3796	30.2731	30.2179	30.2715	30.3442	30.319	30.3259	30.3163	30.1998	30.2446	30.2237	30.3117
USP8	Ubiquitin carboxyl-terminal hydrolase 8	P40818;P40818-2	31.5269	31.6504	31.5758	31.4178	31.8469	31.7981	31.6681	31.6513	31.5532	31.3641	31.6195	31.9152	31.57	31.8102	31.611	31.544	31.44
USP9X	Probable ubiquitin carboxyl-terminal hydrolase FAF-X	Q93008-1;Q93008	30.1251	30.0413	30.3066	30.1256	30.1074	30.0544	29.9924	30.3694	30.2389	30.3932	30.2524	30.2118	30.0871	30.2463	29.9596	30.0698	30.2221
USP9Y	Probable ubiquitin carboxyl-terminal hydrolase FAF-Y	O00507;O00507-2	NA	NA	NA	NA	25.5752	26.2965	NA	NA	26.6894	NA	26.7176	26.4305	26.1982	26.6048	25.9516	NA	26.2511
UTP15	U3 small nucleolar RNA-associated protein 15 homolog	H0Y8P4;Q8TED0-2	27.6499	27.3747	28.4476	27.4128	28.1652	28.1708	28.9135	29.3963	28.4795	27.5972	NA	29.3699	28.968	28.098	28.8834	27.2851	27.9276
UTRN	Utrophin	P46939;P46939-2	38.3159	37.6819	37.5669	37.8156	38.8338	37.3755	37.6815	37.5589	37.4054	37.3432	37.3941	37.772	37.8585	38.0637	37.6411	37.4348	37.827
UVRAG	UV radiation resistance-associated gene protein	Q9P2Y5;E9PR71	27.401	27.8077	27.3876	NA	27.744	NA	27.808	27.5	27.5917	27.5987	27.7101	27.3088	NA	27.6078	27.8303	27.3074	27.2578
UXT	Protein UXT	Q9UBK9-2;Q9UBK9;S4R2Z4	NA	24.4254	24.3427	24.3732	24.1891	NA	NA	23.9941	NA	NA	NA	25.0043	NA	25.1787	24.8324	NA	NA
VAC14	Protein VAC14 homolog	Q08AM6	28.7935	29.0025	28.7343	29.1149	28.8337	28.8802	28.8946	29.0327	28.1255	29.3865	28.548	28.7962	28.7269	28.9142	28.1297	28.4965	28.8229
VAMP3	Vesicle-associated membrane protein 3	Q15836	30.1951	30.3409	30.6028	30.1989	30.363	29.9346	30.1811	30.2982	30.0952	30.2972	30.4294	29.8056	30.0158	30.1722	30.1018	30.001	30.2887
VAMP7	Vesicle-associated membrane protein 7	P51809-3;P51809;P51809-2	27.9264	28.0142	28.0473	27.7847	27.9573	27.8301	27.6782	27.7907	27.7479	27.935	28.0601	27.9869	27.9417	27.9309	27.8602	27.835	27.6576
VAPA	Vesicle-associated membrane protein-associated protein A	Q9P0L0-2;Q9P0L0	31.0854	31.431	31.494	30.8434	31.2032	31.7389	31.2366	30.9804	31.3707	31.998	31.512	31.2669	31.427	31.5049	31.1799	31.057	31.6726
VAPB	Vesicle-associated membrane protein-associated protein B/C	O95292	34.0597	34.2405	34.2192	33.895	34.1029	34.3153	34.1818	34.3628	34.2438	34.6218	34.3072	34.0874	34.1157	33.872	34.2264	33.9894	34.1837
VARS	Valine--tRNA ligase	P26640;A0A140T936	30.0366	29.7095	30.1146	30.3297	29.9733	29.943	29.9986	30.0173	29.9687	30.0936	30.1061	30	30.1395	30.1513	29.9451	29.9704	30.3401
VARS2	Valine--tRNA ligase; mitochondrial	A0A140TA45;A0A0G2JIA5;A0A140TA36;B7ZL25;A0A140TA40;A0A0A0MTG1;B4E0K6;A0A140T8Y0;A0A0G2JL52;A0A140TA35;Q5ST30;Q5ST30-4;Q5ST30-3	26.58	27.8192	27.0878	26.8611	27.496	25.9122	27.7031	26.0488	NA	25.769	25.4789	27.2723	27.2964	26.2284	26.8167	26.4941	26.9881
VASP	Vasodilator-stimulated phosphoprotein	P50552;K7ENL7	28.8946	28.0768	28.0005	27.9314	28.9807	27.3559	28.1575	28.0081	27.9237	27.8404	27.1718	27.8134	28.2514	28.7622	27.666	27.6962	28.2421
VAT1	Synaptic vesicle membrane protein VAT-1 homolog	Q99536;Q99536-3;Q99536-2	29.7076	29.4916	29.2678	29.1187	30.4155	28.555	29.3969	29.1443	28.8909	29.3582	28.9048	29.4105	29.6312	29.4669	29.5595	28.8325	29.5277
VAV2	Guanine nucleotide exchange factor VAV2	P52735-3;P52735-2;P52735	26.982	27.6607	28.9632	28.8392	29.7344	29.3473	28.112	29.1669	29.3382	28.0153	27.0219	29.1903	29.1644	29.1014	27.3525	29.486	29.006
VAX2	Ventral anterior homeobox 2	Q9UIW0	28.5935	28.6247	28.4179	28.5805	28.5	28.736	28.2703	28.7268	29.0952	28.7672	29.4074	29.2475	28.8205	28.8688	28.6577	29.0031	28.874
VBP1	Prefoldin subunit 3	P61758-2;P61758	29.972	30.2463	30.1365	30.2509	29.9412	30.3705	30.2987	30.3967	30.3347	30.4803	30.2369	30.384	30.1453	30.3815	29.9823	30.2692	30.2158
VCAN	Versican core protein	P13611;P13611-5;P13611-2;E9PF17;P13611-3;P13611-4;D6RGZ6	29.4461	28.6845	28.5669	29.0735	30.153	28.358	28.5599	28.7081	28.2744	28.653	28.8533	28.6136	29.4842	29.9408	28.4562	28.5499	29.0533
VCL	Vinculin	P18206;P18206-2	37.7289	37.079	37.1785	37.2815	37.735	37.0321	37.0662	37.2948	37.2892	37.3113	37.1441	37.2059	37.0509	37.5022	37.1359	37.2072	37.2595
VCP	Transitional endoplasmic reticulum ATPase	P55072	34.0276	33.8215	34.1985	33.9048	33.8792	33.8898	33.9226	33.9959	33.8378	34.0402	33.9958	33.8267	33.8157	34.1138	33.8815	33.8003	34.0457
VCPIP1	Deubiquitinating protein VCIP135	Q96JH7	30.0991	30.0376	29.9678	29.7719	29.9527	29.9154	29.9936	30.1751	30.1362	30.1578	30.1103	29.9737	30.0371	30.1687	30.0874	29.9657	30.0791
VDAC1	Voltage-dependent anion-selective channel protein 1	P21796;C9JI87	36.9174	36.9183	36.9137	36.5864	36.761	36.9162	37.1532	36.5431	36.9627	36.716	36.8751	36.3656	37.1885	36.2132	36.8785	36.7639	36.6629
VDAC2	Voltage-dependent anion-selective channel protein 2	P45880;A0A0A0MR02;P45880-2;P45880-1;Q5JSD2;Q5JSD1	35.3139	35.6468	35.4617	35.2231	35.4638	35.5109	35.5786	35.4424	35.4693	35.3446	35.3137	35.4524	35.4265	34.997	35.4513	35.426	35.2484
VDAC3	Voltage-dependent anion-selective channel protein 3	Q9Y277-2;E5RFP6	36.425	36.5484	36.0182	36.0366	36.2894	36.6099	36.8172	36.1354	36.4816	36.2121	35.9992	36.442	36.5249	35.8159	36.3468	36.4307	36.1434
VEGFA	Vascular endothelial growth factor A	A0A087WUD8;H3BLW8;P15692-14;A0A0A0MSH7;P15692-13;A0A087X1L1;P15692-16;P15692-11;A0A087X0B2;P15692-15;A0A0A0MTB2;A0A0A0MSI7;P15692-17;A0A0A0MSH5;J3KPA4;A0A087WTP4;H0YBZ0;P15692-18;A0A0A0MR43;A0A0A0MRQ4;P15692-12;P15692-8;A2A2V4;P15692-5;P15692-4;P15692-3;P15692-2;P15692	28.9378	32.4866	31.4056	31.2918	32.1708	31.6393	31.7796	30.7279	32.1092	31.1088	32.2567	31.8486	NA	31.742	31.7191	31.4874	32.1332
VEZT	Vezatin	Q9HBM0	29.3178	29.4272	29.2376	28.8984	29.3062	28.5845	29.4389	29.6207	29.6629	29.3763	29.5324	29.0678	29.1584	28.9852	29.2586	29.0934	29.6468
VGLL2	Transcription cofactor vestigial-like protein 2	Q8N8G2;Q8N8G2-2	NA	24.9962	NA	NA	NA	24.8588	24.768	24.987	24.4355	NA	NA	NA	24.8396	NA	25.083	24.9737	24.7845
VIM	Vimentin	P08670;B0YJC4	38.1369	36.5127	36.3708	36.3774	38.4956	35.5646	36.3488	36.2412	35.4895	36.1822	35.8106	36.6585	37.1227	37.9636	36.2806	36.1608	37.1239
VIMP	Selenoprotein S	Q9BQE4;A0A182DWI4;E9PN30	27.7132	27.5503	27.6685	27.6622	27.6165	27.3549	27.4993	27.6187	27.5974	27.5771	27.4246	28.0285	27.2959	28.0441	27.7525	27.5861	27.7433
VIPAS39	Spermatogenesis-defective protein 39 homolog	G3V4K3;Q9H9C1-2;Q9H9C1	27.6968	28.0687	27.396	27.7954	27.4851	27.5769	27.393	27.5508	27.8514	27.2006	27.7985	28.1828	28.3028	27.6077	28.0114	27.7401	28.1713
VIT	Vitrin	Q6UXI7;B5MD45;Q6UXI7-2;Q6UXI7-5;Q6UXI7-4;C9J6F5	29.0839	28.8731	27.5319	28.3419	29.1904	28.9218	28.9061	28.649	28.3183	29.3583	29.2872	29.3312	29.0311	28.7976	29.3996	27.7274	28.5354
VLDLR	Very low-density lipoprotein receptor	P98155;P98155-2	31.7375	32.3442	32.1313	32.0337	32.0378	31.9467	31.9006	31.9509	31.442	31.8069	31.4045	32.42	32.1119	31.9374	31.991	31.6675	31.6261
VMA21	Vacuolar ATPase assembly integral membrane protein VMA21	Q3ZAQ7	28.387	28.1599	27.9059	27.7331	27.3269	28.3177	28.3603	28.1096	28.1231	27.9957	27.769	28.3145	27.7346	28.3471	27.9078	27.7069	27.9865
VPRBP	Protein VPRBP	Q9Y4B6;Q9Y4B6-2;Q9Y4B6-3	30.2927	30.4407	31.2261	30.966	30.5172	30.5453	30.4454	30.3822	30.4316	30.308	31.0115	30.5975	30.9393	30.7174	30.7859	30.8707	30.3983
VPS11	Vacuolar protein sorting-associated protein 11 homolog	A0A087WXL6;Q9H270	29.9658	29.7526	30.0738	30.4429	30.0332	29.3045	30.0966	29.6318	29.8104	29.7337	30.2947	30.0718	30.2741	30.1409	29.6499	30.3067	29.7694
VPS13A	Vacuolar protein sorting-associated protein 13A	Q96RL7;Q96RL7-4;Q96RL7-2;Q96RL7-3	30.7609	30.7487	30.9393	30.7595	30.7331	30.6725	30.6967	30.7469	30.5553	30.9294	30.5057	30.8108	30.7464	30.5994	30.5152	30.8991	30.8062
VPS13B	Vacuolar protein sorting-associated protein 13B	Q7Z7G8-2;Q7Z7G8-6;Q7Z7G8	28.6304	29.2922	29.4284	28.5218	28.7986	28.9026	28.6566	28.8813	29.373	29.2114	28.9425	28.4485	28.8185	29.2807	29.3715	29.6406	29.1061
VPS13C	Vacuolar protein sorting-associated protein 13C	Q709C8-3;Q709C8;Q709C8-4;Q709C8-2	36.2317	36.207	36.39	36.0097	36.2661	36.1049	36.1787	36.3315	36.2016	36.1537	36.2847	36.3662	36.5001	36.2972	36.3573	35.977	36.1706
VPS13D	Vacuolar protein sorting-associated protein 13D	Q5THJ4-2;Q5THJ4;H3BLS7	28.9212	29.0045	28.9401	28.8641	29.1715	29.1191	29.0026	29.041	29.2652	28.8376	29.3636	29.0113	28.9381	28.9601	29.0097	29.1097	29.0921
VPS16	Vacuolar protein sorting-associated protein 16 homolog	Q9H269;Q9H269-2	27.6807	27.9202	27.7564	26.8358	27.7788	27.5621	27.6758	27.7117	27.4761	27.3008	27.5408	27.5675	27.6256	27.9563	27.6462	27.3969	27.6623
VPS18	Vacuolar protein sorting-associated protein 18 homolog	Q9P253	30.985	31.0022	31.4953	31.3599	31.084	31.2603	31.3654	30.6087	31.3673	31.4494	30.7116	30.7779	30.9236	30.9768	31.0533	30.6659	30.9507
VPS25	Vacuolar protein-sorting-associated protein 25	Q9BRG1;K7ENE3	32.3885	32.6037	31.8545	32.6249	32.3587	32.2963	32.3507	32.6118	32.3511	32.372	32.09	32.5448	32.3504	32.1384	32.3394	32.3408	32.2092
VPS26A	Vacuolar protein sorting-associated protein 26A	O75436;S4R3Q6;O75436-2	29.3376	29.1528	29.1427	29.1119	29.3644	29.2918	29.1903	29.2556	29.2417	29.329	29.2067	29.3963	29.3487	29.2738	29.2335	29.1867	29.333
VPS26B	Vacuolar protein sorting-associated protein 26B	Q4G0F5	26.0236	26.2547	25.8229	25.6195	26.3659	25.9483	25.8775	25.9606	25.6759	26.0561	25.6559	25.8514	26.22	26.3538	25.8663	26.0619	25.9229
VPS28	Vacuolar protein sorting-associated protein 28 homolog	Q9UK41;Q9UK41-2;E9PQR7;E9PM90	27.9162	27.658	28.115	28.1164	28.017	27.2019	27.8674	28.602	27.6207	28.7022	26.8953	27.6177	27.5733	27.6514	28.1957	28.0508	27.8044
VPS29	Vacuolar protein sorting-associated protein 29	Q9UBQ0;F8VXU5;Q9UBQ0-2	28.875	29.069	29.0525	29.0252	28.9741	28.955	28.8903	29.3256	29.0768	28.9765	29.1755	29.0508	29.2339	29.3502	28.8872	28.9022	29.1531
VPS33A	Vacuolar protein sorting-associated protein 33A	A0A2R8YF87;Q96AX1;H3BMM5	26.7807	26.8535	26.8066	26.823	27.0537	26.6409	26.6763	26.7932	26.7208	26.6354	26.761	26.72	26.954	26.8977	26.7279	26.6668	26.762
VPS33B	Vacuolar protein sorting-associated protein 33B	A0A2R8YDQ0;Q9H267;F5H008;Q9H267-2	29.2646	29.4017	29.4354	29.2829	29.3952	29.4124	29.6097	29.1646	29.623	28.7681	29.3851	29.2864	29.5215	28.9839	29.5074	29.8046	29.3048
VPS35	Vacuolar protein sorting-associated protein 35	Q96QK1	29.9749	29.9809	29.8839	29.8003	30.1134	29.8332	29.9202	29.9863	29.9202	30.1354	29.9507	29.9838	29.9463	30.1048	29.8836	29.9478	29.9463
VPS36	Vacuolar protein-sorting-associated protein 36	Q86VN1;Q86VN1-2;A0A3B3ISW7	29.0546	29.2826	28.7091	29.3171	28.9401	29.0548	29.015	29.2022	29.1747	29.1158	28.7307	29.0451	28.8225	29.0533	29.0049	29.1632	29.0168
VPS37A	Vacuolar protein sorting-associated protein 37A	Q8NEZ2-2;Q8NEZ2;H0YBN0;E5RG91	26.3342	26.3807	26.741	26.9212	26.8533	26.5561	26.8447	26.5933	26.9092	27.0937	26.8639	26.7685	26.7014	27.0611	26.8321	26.6969	26.6381
VPS39	Vam6/Vps39-like protein	Q96JC1-2;Q96JC1	25.4248	25.427	25.5257	25.7034	25.2187	25.1211	24.8472	25.328	24.7481	25.0133	25.3638	24.5744	25.6387	25.2645	25.1889	24.8758	24.9674
VPS41	Vacuolar protein sorting-associated protein 41 homolog	P49754-2;P49754-3;P49754	28.0064	27.925	28.1065	27.7924	27.8869	28.2757	28.1437	28.2238	28.0821	27.7508	28.2895	27.9774	28.3656	28.0796	27.4079	27.737	28.1736
VPS45	Vacuolar protein sorting-associated protein 45	Q9NRW7;A0A2R8YD95;A0A2R8YF01;A0A2R8YE10;A0A087WU65;A0A1B0GXI6;Q9NRW7-2	27.7569	27.5483	27.7231	27.8795	27.8964	27.4306	27.5925	27.8217	27.628	27.9432	27.6464	27.8444	27.5308	27.7203	27.715	27.764	27.6395
VPS4A	Vacuolar protein sorting-associated protein 4A	Q9UN37;I3L4J1	31.2461	31.3097	31.401	31.4781	31.3726	31.4096	31.3427	31.2763	31.418	31.3973	31.2818	31.4583	31.1924	31.406	31.3867	31.3978	31.2725
VPS4B	Vacuolar protein sorting-associated protein 4B	O75351	27.917	27.899	27.986	27.9731	28.2329	27.7795	27.7092	27.9925	27.9213	27.9362	27.7664	27.7093	28.015	28.2571	28.0079	27.9157	27.9256
VPS51	Vacuolar protein sorting-associated protein 51 homolog	Q9UID3;Q9UID3-2;E9PKX7	30.9902	30.9393	31.1851	30.9906	31.1471	30.714	31.0663	31.0788	31.0457	31.101	31.0813	31.1129	31.1258	31.2539	31.1407	31.1362	30.9762
VPS52	Vacuolar protein sorting-associated protein 52 homolog	Q8N1B4;Q8N1B4-2	26.9789	27.0084	27.4623	27.2102	27.3345	27.0704	27.1612	27.3479	27.3335	27.3526	27.1849	27.3113	27.2465	27.1745	27.4553	27.2718	27.3732
VPS53	Vacuolar protein sorting-associated protein 53 homolog	Q5VIR6-4	28.1652	28.1866	28.268	28.1863	28.2694	28.3015	28.2352	28.3022	28.241	28.3195	28.3822	28.2517	28.1745	28.2761	28.3232	28.2382	28.1014
VPS8	Vacuolar protein sorting-associated protein 8 homolog	C9JJN9;Q8N3P4-3;Q8N3P4;Q8N3P4-2	31.5148	31.3525	31.5762	31.5669	32.3876	33.0112	32.8996	31.8823	32.303	31.769	33.8647	31.8328	32.1616	32.057	32.139	31.235	32.2225
VRK1	Serine/threonine-protein kinase VRK1	Q99986;H0YJ50	33.4763	33.2661	33.6735	33.0239	33.7454	33.4235	32.7741	33.5529	33.3908	33.7638	33.7911	33.4219	33.5974	33.1663	34.1215	33.3768	33.2721
VTA1	Vacuolar protein sorting-associated protein VTA1 homolog	A0A087WY55;Q9NP79;Q5TGM0;Q9NP79-2	30.7103	30.6041	30.2319	30.5406	29.9674	30.6668	30.6882	30.7186	30.7397	30.2859	30.6114	30.5802	30.4538	30.6997	30.355	30.5143	30.4796
VTI1A	Vesicle transport through interaction with t-SNAREs homolog 1A	Q96AJ9-1;Q96AJ9	26.8081	26.6498	26.6953	26.9512	26.8618	27.3154	27.0689	27.6724	27.0296	27.1973	27.3489	27.372	27.0006	27.0196	26.5738	26.9398	27.3125
VTI1B	Vesicle transport through interaction with t-SNAREs homolog 1B	Q9UEU0;H0YJL5;H0YJJ5;Q9UEU0-2	35.2287	35.463	NA	35.9086	36.7973	35.2974	36.0085	35.8866	33.0803	35.0477	34.5535	34.7049	35.2961	35.0916	35.2323	33.5264	35.3186
VTN	Vitronectin;Vitronectin V65 subunit;Vitronectin V10 subunit;Somatomedin-B	P04004	31.4263	30.7854	30.7427	29.9087	31.5567	30.1426	30.2431	30.5232	30.3239	30.1547	30.368	30.8957	30.923	31.0948	30.5332	30.2815	30.7023
VWA1	von Willebrand factor A domain-containing protein 1	Q6PCB0;J3QLP3	29.2547	28.8665	28.124	28.2822	29.425	28.11	28.8987	28.3084	28.6056	28.5343	27.6837	28.6879	28.9172	29.098	28.3955	28.4514	28.4683
VWA5A	von Willebrand factor A domain-containing protein 5A	O00534;B4DHS6;O00534-3;O00534-2;O00534-4	26.5561	27.502	27.7961	26.4073	28.5541	25.0933	27.3296	26.4169	27.3456	27.4546	25.3172	27.0381	27.6294	27.6194	27.1036	27.6037	27.9363
VWA8	von Willebrand factor A domain-containing protein 8	A3KMH1;A3KMH1-3;A3KMH1-2	31.2782	31.5891	31.2449	30.9759	31.4887	30.9182	31.8464	31.4779	31.3632	31.4462	31.1224	31.9434	31.5864	31.0274	31.7922	31.4563	31.5229
VWF	von Willebrand factor;von Willebrand antigen 2	P04275	30.3616	30.6102	30.2966	30.3369	31.6475	29.9989	30.3372	30.3285	29.8672	30.1488	29.8807	30.4479	30.5854	30.4039	30.3049	29.9463	30.5725
WAPAL	Wings apart-like protein homolog	Q7Z5K2;Q7Z5K2-2;Q7Z5K2-3	27.2293	27.0834	27.3381	26.9404	26.8744	27.0169	26.5372	26.8792	27.1299	26.1851	26.7814	26.9354	26.618	26.9937	27.178	26.9124	26.953
WARS	Tryptophan--tRNA ligase; cytoplasmic;T1-TrpRS;T2-TrpRS	P23381-2;P23381;G3V3H8;G3V3Y5	33.1231	33.0004	32.871	32.9398	32.7504	32.9884	33.0842	33.2023	32.9373	33.0914	32.8378	32.7568	32.8544	33.5829	33.0181	32.8451	33.0154
WARS2	Tryptophan--tRNA ligase; mitochondrial	Q9UGM6	27.7683	28.0525	28.0784	27.9081	28.22	28.0221	28.1711	27.9299	28.0023	28.0953	27.7608	28.2519	28.295	27.721	28.0075	27.5552	27.5467
WASF2	Wiskott-Aldrich syndrome protein family member 2	Q9Y6W5	27.5271	27.445	27.7049	27.8014	28.3036	27.8717	26.6763	27.5329	26.8014	27.6958	27.2082	27.9339	27.5442	28.0209	27.8391	27.9589	27.5929
WASF3	Wiskott-Aldrich syndrome protein family member 3	Q9UPY6;Q9UPY6-2	24.7018	25.4035	NA	25.668	24.974	NA	NA	NA	25.0573	NA	24.0465	NA	NA	NA	24.9798	24.6989	25.802
WASH3P;WASH2P;WASH1;WASH6P	Putative WAS protein family homolog 3;WAS protein family homolog 2;WAS protein family homolog 1;WAS protein family homolog 6	C4AMC7;Q6VEQ5;A8K0Z3;Q9NQA3	32.6941	32.724	32.5224	33.022	32.917	32.6365	32.7258	32.7269	32.9263	32.7651	32.6477	32.8674	33.0181	32.7572	32.9277	32.7842	32.8601
WASL	Neural Wiskott-Aldrich syndrome protein	O00401	30.8878	30.5876	31.0161	30.6437	30.5688	30.3574	30.7492	31.1315	30.4317	30.6959	30.6965	30.6876	30.9795	30.9009	30.6089	30.4543	31.0985
WBP11	WW domain-binding protein 11	Q9Y2W2	26.1371	26.2589	26.429	26.251	26.3513	26.0735	25.6444	26.3426	25.9407	26.0509	25.9008	26.4629	26.0659	26.1493	26.0435	26.0525	25.7216
WBP2	WW domain-binding protein 2	K7EIJ0;K7ENL2;A6NG10;K7EMC9;Q969T9;K7EIN1;K7ESN4;Q969T9-2	28.3523	28.7148	28.7409	29.1738	28.8538	28.5831	28.5793	28.7665	28.7557	28.5845	28.4659	28.52	28.6937	28.5817	28.7024	28.9105	28.9446
WBP4	WW domain-binding protein 4	O75554;O75554-2	26.1503	26.1921	26.4644	26.0958	26.0621	26.1495	26.3469	26.2193	26.1218	26.3134	25.7678	26.2695	26.0963	25.7155	26.1402	26.2243	26.4091
WBSCR16	Williams-Beuren syndrome chromosomal region 16 protein	Q96I51;Q96I51-3;Q96I51-2	31.4974	32.104	31.7751	31.8642	31.8005	31.878	32.1028	31.5521	31.5749	31.7538	31.0578	32.0362	32.0958	31.7476	32.0744	32.049	32.2382
WBSCR22	Probable 18S rRNA (guanine-N(7))-methyltransferase	O43709;O43709-3	29.0367	29.7472	30.068	29.8688	29.5297	30.1376	29.8905	30.149	30.3759	30.5255	30.4322	29.7853	29.8035	30.1509	30.1258	30.2474	29.7984
WDFY1	WD repeat and FYVE domain-containing protein 1	Q8IWB7;C9JJ54	30.2264	30.1307	29.9735	30.1113	30.1413	29.9208	29.8208	29.9787	29.5479	30.2529	29.9304	30.456	29.9323	30.3699	29.6074	30.0746	30.2711
WDFY3	WD repeat and FYVE domain-containing protein 3	Q8IZQ1-2;Q8IZQ1	26.5706	29.2348	26.8109	28.133	26.8535	27.2984	27.0664	27.1138	28.651	29.358	26.1741	28.7253	27.1386	27.9177	28.4244	27.4581	28.185
WDR1	WD repeat-containing protein 1	O75083;D6RD66;O75083-3	33.5831	33.3093	33.4609	33.5593	33.5302	33.5875	33.3604	33.6535	33.4382	33.524	33.4626	33.067	33.4136	33.1952	33.2932	33.205	33.5657
WDR12	Ribosome biogenesis protein WDR12	Q9GZL7	26.4207	26.6431	26.6315	27.0032	26.9791	26.4606	26.7424	25.9196	26.1867	26.7595	26.118	27.0677	26.8147	26.3613	26.6409	26.8439	26.6264
WDR13	WD repeat-containing protein 13	Q9H1Z4-2;Q9H1Z4	27.7397	27.3745	27.3813	27.5125	27.612	27.7971	27.3711	27.4867	27.3542	27.4613	27.4441	27.3168	27.7566	27.6893	27.8585	27.781	27.5904
WDR18	WD repeat-containing protein 18	U3KQC1;A0A0A0MQU0;Q9BV38;K7EIR0	28.6921	29.1927	29.2274	28.6746	29.2305	29.204	29.5157	29.3182	29.3657	29.3926	29.4351	30.0561	29.422	29.9323	29.3499	28.8008	29.0992
WDR24	WD repeat-containing protein 24	Q96S15;A0A3B3ISA1	24.0829	NA	NA	24.0969	NA	24.0989	24.07	NA	NA	NA	NA	23.5368	24.1643	24.381	NA	NA	24.3898
WDR26	WD repeat-containing protein 26	Q9H7D7-2;Q9H7D7	27.3807	26.8125	27.5497	26.9899	27.4617	27.1271	27.344	27.2912	27.0767	27.2388	27.1338	27.0512	27.4649	27.376	27.1701	27.3948	27.3175
WDR3	WD repeat-containing protein 3	Q9UNX4	28.2138	28.4176	27.9869	28.5937	28.5539	28.3283	28.6119	28.178	28.2538	28.1646	28.2264	28.0288	28.2616	28.8251	28.4278	28.4059	28.4969
WDR36	WD repeat-containing protein 36	A0A0A0MTB8;Q8NI36	26.2153	26.185	26.7422	26.6186	26.4752	25.7658	26.3686	26.1613	25.976	25.8957	26.1272	26.3538	26.144	26.4827	25.8173	26.449	26.3558
WDR37	WD repeat-containing protein 37	A0A3B3IT47;Q9Y2I8;Q9Y2I8-2;C9JGR9;E7EQ49;A0A087WTQ2;Q9Y2I8-3	28.4583	28.5699	28.374	28.4836	28.3242	28.3634	28.7953	28.4242	28.538	28.5505	28.3622	28.409	28.7118	28.2891	28.4401	28.4422	28.529
WDR41	WD repeat-containing protein 41	H0YAA3;Q9HAD4;D6RJA5;Q9HAD4-2	NA	29.6774	NA	NA	29.3031	29.0469	29.5332	29.9826	29.3572	28.9505	29.3199	28.62	NA	29.3454	29.0378	29.5265	NA
WDR44	WD repeat-containing protein 44	Q5JSH3;Q5JSH3-2;H7BY83;Q5JSH3-4;Q5JSH3-3	28.3863	28.3469	28.2499	28.2469	28.19	28.4054	28.4195	28.4018	28.4146	28.3568	28.2877	28.2035	28.3758	28.298	28.274	28.159	28.2934
WDR45	WD repeat domain phosphoinositide-interacting protein 4	A0A0U1RQR1;C9JBX7;Q9Y484-3;Q9Y484;A0A0U1RR06;C9J5L0;C9J7Q8;C9J471;C9J0A8;C9JYH8;G8JLI5;H0Y329;Q9Y484-2;C9JUS5;A0A0U1RQS7;C9JE01	30.2154	30.6544	30.7011	30.1682	30.1217	29.7086	30.1955	30.5577	30.2603	30.1414	30.3844	30.6236	30.6165	30.5608	30.8938	30.9613	30.0668
WDR45B	WD repeat domain phosphoinositide-interacting protein 3	Q5MNZ6;I3L4S6;I3L4L8	29.1254	28.7031	27.9681	29.0587	28.6803	28.9452	29.0668	28.5016	29.04	28.5336	NA	28.8833	NA	28.8128	28.2989	28.4437	28.7053
WDR47	WD repeat-containing protein 47	A0A0A0MRE6;O94967-2;O94967;O94967-3;O94967-4	26.7675	26.448	26.7624	26.9744	27.3157	27.7249	26.9199	26.5601	26.1012	26.5835	27.1911	26.7016	26.5323	27.3084	26.3524	26.7398	26.3426
WDR48	WD repeat-containing protein 48	Q8TAF3-4;Q8TAF3-3;Q8TAF3;Q8TAF3-2;Q8TAF3-5	25.6468	25.1095	25.1535	25.145	25.3565	25.6597	25.0527	25.4724	25.0884	25.4732	25.0812	25.2521	25.4778	25.4341	25.3536	25.1793	25.1791
WDR5	WD repeat-containing protein 5	P61964	27.2714	26.8881	26.3616	26.6952	27.1789	26.9434	27.0935	27.2757	26.6425	26.9358	27.0972	26.6855	27.3611	27.014	26.4297	26.9451	27.2821
WDR6	WD repeat-containing protein 6	E9PDU5;A0A087X295;Q9NNW5;E9PBK6	28.8565	28.3064	28.0161	28.2521	28.0387	28.0416	28.3161	28.4978	28.4907	28.2722	28.116	28.3689	28.0468	27.9765	28.2655	28.2631	28.3113
WDR61	WD repeat-containing protein 61;WD repeat-containing protein 61; N-terminally processed	H0YN81;Q9GZS3;H0YMF9;H0YL19	30.1521	30.248	30.2154	30.0544	30.1935	30.2962	30.318	30.3369	30.3962	30.2989	30.2684	30.0949	30.29	30.228	30.3231	30.0517	30.2614
WDR62	WD repeat-containing protein 62	O43379;O43379-4	26.0446	26.7877	26.711	26.8918	27.0827	26.6914	26.5092	26.3565	26.5854	26.9361	26.9253	27.2391	25.8901	26.5669	27.012	27.39	26.4955
WDR7	WD repeat-containing protein 7	Q9Y4E6-2;Q9Y4E6;A2RRE0	32.1912	32.1109	32.7095	32.2215	32.3506	31.6078	31.4438	31.7025	32.1032	32.4735	31.6799	32.159	31.6106	31.8605	32.4407	32.5525	31.7933
WDR73	WD repeat-containing protein 73	Q6P4I2	31.1725	31.3421	31.002	30.0982	31.3113	31.2753	31.6804	31.2868	31.084	31.5394	31.4573	30.793	30.8509	30.4679	31.5498	31.4875	31.6782
WDR75	WD repeat-containing protein 75	Q8IWA0	26.7669	27.6328	26.7523	25.6189	27.4008	26.9551	26.4622	25.6121	28.3563	25.8529	26.6948	26.3706	26.4742	26.1823	25.8894	26.1768	26.3181
WDR76	WD repeat-containing protein 76	Q9H967;A0A0C4DFX7	30.3112	30.3936	30.6207	30.7371	30.5819	31.0314	30.8322	30.7456	31.1859	30.334	30.4985	30.9636	30.4892	31.0196	30.8284	31.0349	30.5008
WDR77	Methylosome protein 50	Q9BQA1;H0Y711;Q9BQA1-2	29.7262	29.8219	30.0642	29.9202	29.8199	30.1119	29.9598	29.9067	30.0035	30.0196	29.8854	29.8601	29.7632	29.9478	29.9057	29.7479	30.038
WDR81	WD repeat-containing protein 81	A0A0J9YXM6;Q562E7-4;Q562E7	28.6025	28.6899	29.2054	29.6159	29.1319	29.6652	29.1269	28.5347	29.4256	29.2069	29.5284	28.5127	29.4663	28.8619	28.3537	29.438	29.7683
WDR82	WD repeat-containing protein 82	Q6UXN9	28.9896	29.0211	29.2362	29.2084	29.2973	29.4314	29.1462	29.3829	29.1087	29.3971	28.9009	29.2124	29.2324	29.3719	29.0664	29.0355	29.3632
WDR87	WD repeat-containing protein 87	E7ESW6;Q6ZQQ6;Q6ZQQ6-2	30.3801	30.5539	30.5915	30.4669	30.4464	30.5947	30.3349	30.7047	30.5053	29.7224	30.6332	30.3444	30.4407	29.9106	30.6449	29.9856	30.5492
WDR91	WD repeat-containing protein 91	C9J1X0;A4D1P6-2;A4D1P6;A4D1P6-3	30.5573	29.5222	29.4319	30.3677	30.1424	29.3837	29.3292	30.7944	31.0746	29.9967	30.479	29.6836	30.3817	30.2403	30.4496	31.4642	30.4723
WDR92;DKFZp434B156	WD repeat-containing protein 92	Q96MX6-2;Q96MX6;Q8ND98	27.0507	27.5331	27.0336	27.4351	27.0451	26.3077	26.8312	27.001	27.1686	27.1249	26.4172	27.4274	26.7191	27.4217	27.2789	27.413	27.1145
WDSUB1	WD repeat; SAM and U-box domain-containing protein 1	Q8N9V3;Q8N9V3-2;B8ZZF2	NA	25.7247	25.0627	NA	25.7296	24.526	26.194	NA	NA	NA	NA	NA	NA	NA	NA	NA	NA
WDTC1	WD and tetratricopeptide repeats protein 1	Q8N5D0-4;Q8N5D0;Q8N5D0-5;Q8N5D0-3;Q8N5D0-6;Q8N5D0-2	24.9272	24.3296	25.5825	24.7872	24.1847	24.3687	25.0795	25.5749	24.9922	24.6527	25.1637	24.9015	25.147	25.5403	NA	24.6653	25.0629
WDYHV1	Protein N-terminal glutamine amidohydrolase	E5RIY9;Q96HA8-2;Q96HA8;A0A3B3ITI2;A0A3B3ITD7	25.5872	25.7303	25.6831	26.2158	24.8726	25.8967	26.6603	26.086	25.098	25.7082	26.3663	26.2175	25.7518	25.4948	26.2023	25.771	25.5875
WFS1	Wolframin	O76024	29.3319	29.1098	29.2671	29.3024	29.368	29.2694	29.2849	28.9526	29.2703	29.257	28.9174	28.9142	28.9252	28.9855	29.0407	29.143	29.0865
WHSC1	Histone-lysine N-methyltransferase NSD2	O96028;O96028-6;O96028-5;O96028-3;H0Y9L4	31.7994	31.7739	32.6075	32.8793	32.7305	33.1263	32.7811	32.9267	33.3203	32.6061	32.3596	32.8783	32.9398	32.4178	32.7701	32.8958	33.03
WIPF3	WAS/WASL-interacting protein family member 3	A0A0A0MSG0;A6NGB9	34.379	34.3361	34.6342	34.7669	34.493	34.1797	34.25	34.6286	34.539	34.7246	34.4451	34.8745	34.5317	34.3549	34.7164	34.3058	34.9221
WIPI1	WD repeat domain phosphoinositide-interacting protein 1	Q5MNZ9-2;Q5MNZ9;G5EA37;K7ELY0	29.4502	29.2678	29.1415	29.4154	28.7164	28.9389	29.5493	29.2081	28.8402	29.2251	29.0089	29.4605	29.4183	29.4649	29.2144	29.1016	28.9971
WIPI2	WD repeat domain phosphoinositide-interacting protein 2	Q9Y4P8-2;Q9Y4P8-4;Q9Y4P8-6;Q9Y4P8;Q9Y4P8-3;Q9Y4P8-5	26.3276	26.3831	NA	NA	NA	26.0287	26.5345	26.5565	26.5239	NA	26.7847	26.2624	NA	NA	NA	26.4796	26.4036
WNK1	Serine/threonine-protein kinase WNK1	F5GWT4;Q9H4A3-2;Q9H4A3;Q9H4A3-5;Q9H4A3-6;Q9H4A3-7;Q9H4A3-4	29.5986	29.6937	30.0392	29.8543	29.784	29.6899	29.6519	29.8286	29.7739	29.978	29.9735	29.9755	29.8764	29.9384	29.7987	29.7016	29.9221
WNK2	Serine/threonine-protein kinase WNK2	F8W9F9;H0Y7T5;Q9Y3S1-2;Q9Y3S1-4;Q9Y3S1;A6PVV2;H0Y7R3;Q9Y3S1-3	27.1602	26.7021	25.2298	25.5058	26.9656	26.4014	26.8319	25.7397	27.3873	24.2887	26.2266	25.8277	26.6761	26.1073	25.8	26.8405	25.457
WRNIP1	ATPase WRNIP1	Q96S55-2;Q96S55;Q96S55-3	27.4789	27.5068	27.1785	27.2988	27.3618	26.949	27.3183	27.7816	27.4135	27.0226	27.6345	26.5734	27.7647	27.9203	27.6802	27.9375	27.5131
WWC3	Protein WWC3	Q9ULE0;Q9ULE0-2	28.2226	27.9526	28.4441	29.204	29.2029	28.8021	28.3175	28.3841	28.3126	28.814	28.4471	27.7488	28.4812	28.458	28.773	28.4158	28.5269
WWP1	NEDD4-like E3 ubiquitin-protein ligase WWP1	Q9H0M0;Q9H0M0-3;Q9H0M0-6	29.9093	29.5122	29.5198	29.5058	29.7783	29.2398	29.7673	29.6256	29.5984	29.5933	29.6685	29.5695	29.625	29.413	29.7998	29.5041	29.8388
WWP2	NEDD4-like E3 ubiquitin-protein ligase WWP2	O00308;O00308-2;O00308-3	30.7007	30.5417	30.8927	30.8585	30.9463	30.9955	30.0827	31.0618	31.224	30.4965	31.5311	30.8966	30.741	30.0815	31.3285	30.4547	30.6413
XIAP	E3 ubiquitin-protein ligase XIAP	B1AKU2;P98170	26.4261	NA	27.0008	NA	NA	NA	NA	NA	NA	NA	NA	27.7201	NA	27.5396	NA	NA	NA
XIRP1	Xin actin-binding repeat-containing protein 1	Q702N8;Q702N8-2	32.1073	32.1244	33.2937	33.0866	32.3991	32.6196	33.4638	32.9068	32.6267	33.1324	31.9089	32.9767	32.5543	33.1778	32.5796	32.6379	33.0078
XIRP2	Xin actin-binding repeat-containing protein 2	A4UGR9-2;A4UGR9;A4UGR9-8;A4UGR9-3	30.5477	30.7041	31.5498	31.6577	30.6303	30.7759	31.4552	30.7683	30.3848	30.8133	30.6393	30.9435	31.08	30.9879	30.6901	30.9174	31.0843
XPC	DNA repair protein complementing XP-C cells	Q01831-2;Q01831	25.434	25.6237	24.9572	25.6921	25.5703	24.9448	25.5035	24.8934	25.7593	24.6892	25.1819	25.6177	25.9508	25.0296	25.4482	25.3367	25.782
XPNPEP1	Xaa-Pro aminopeptidase 1	Q9NQW7-3;Q5T6H7;Q9NQW7;Q9NQW7-4;Q9NQW7-2	29.9293	30.006	29.9987	30.0081	29.9899	29.9579	29.85	30.1605	29.9831	30.0051	30.0878	29.6739	29.8918	29.8477	30.0028	29.8512	29.9185
XPNPEP3	Probable Xaa-Pro aminopeptidase 3	Q9NQH7-2;Q9NQH7-4;Q9NQH7	26.9762	26.9227	26.0352	26.2094	26.6986	26.4714	26.982	26.1445	26.5957	26.2656	25.7201	26.68	26.4942	26.8538	26.8404	26.7078	26.3856
XPO1	Exportin-1	O14980	30.4467	30.5642	30.4469	30.3013	30.3849	30.6081	30.5987	30.524	30.5444	30.6451	30.3881	30.4537	30.5981	30.5821	30.4248	30.4971	30.4724
XPO4	Exportin-4	F2Z2X4;Q9C0E2	28.7207	28.805	28.6345	29.0776	28.0411	28.4642	29.3138	28.8397	28.4463	28.8819	27.9154	29.3616	28.5226	29.0336	28.4814	28.7741	28.9312
XPO5	Exportin-5	Q9HAV4	NA	28.2799	28.28	NA	28.651	28.173	27.4676	28.7796	27.7904	27.7927	28.6047	28.04	28.3829	28.0962	NA	26.194	28.6966
XPO7	Exportin-7	E7ESC6;Q9UIA9	29.1471	29.0977	29.1546	29.0084	28.9581	28.9257	29.0497	29.2282	28.9167	29.0379	28.9834	28.9143	29.109	28.9897	28.8305	28.9287	29.1218
XPOT	Exportin-T	O43592	28.3832	NA	28.7678	NA	28.5387	29.027	28.9874	28.3325	29.3085	28.693	29.4147	28.2644	NA	27.187	28.4075	29.0326	28.3932
XRCC1	DNA repair protein XRCC1	F5H8D7;P18887;M0QZ96;M0R0D2;M0R1U8;M0QYS5	26.1471	26.1052	26.0565	26.148	26.4418	26.0897	25.934	26.3004	26.2104	25.931	26.2487	25.8606	26.3758	26.1585	26.142	26.15	26.4592
XRCC5	X-ray repair cross-complementing protein 5	P13010	31.0947	30.7194	30.9026	30.7137	30.9244	30.9088	30.9089	30.8878	30.7685	30.9451	30.9614	30.9151	31.0176	31.198	30.6296	30.6694	30.9471
XRCC6	X-ray repair cross-complementing protein 6	P12956;B1AHC9;P12956-2	32.3414	32.2924	32.3333	32.1183	32.5024	32.2465	32.2624	32.2698	32.1847	32.3492	32.3111	32.3447	32.3305	32.6239	32.1067	32.156	32.3431
XRCC6BP1	Mitochondrial inner membrane protease ATP23 homolog	Q9Y6H3	25.1391	25.1984	25.4007	NA	25.7387	NA	25.2781	24.9371	NA	NA	NA	24.3965	25.6465	24.1549	25.7215	NA	24.6556
XRN1	5-3 exoribonuclease 1	Q8IZH2-2;Q8IZH2;H7C5E4	31.1574	31.0556	31.1454	30.9851	31.041	31.1005	31.0059	31.1671	31.3379	31.063	31.3062	30.8362	31.0363	30.9504	31.0454	31.0781	31.1314
XRN2	5-3 exoribonuclease 2	Q9H0D6-2;Q9H0D6	32.9927	33.1365	32.7181	33.1364	33.2378	33.3157	33.1855	33.0071	32.8921	33.1854	33.3221	33.2886	33.1403	33.4802	32.8969	33.1743	33.3429
XYLT1	Xylosyltransferase 1	Q86Y38	33.072	32.9712	32.7686	32.5	33.1304	32.9437	32.2622	32.7903	33.1183	33.0532	33.4567	33.5877	33.2639	33.1475	32.246	32.1531	33.3163
XYLT2	Xylosyltransferase 2	Q9H1B5;A0A0C4DFW8;B4DT06;Q9H1B5-2	30.1314	30.1727	29.8148	30.6428	30.5944	30.174	30.8186	30.7713	30.2434	30.986	29.3761	30.0092	30.2629	30.7274	30.7939	30.8786	30.0159
YAP1	Transcriptional coactivator YAP1	P46937-6;P46937-7;P46937;P46937-9;P46937-5;P46937-3;P46937-2;P46937-8;H0YCI3	26.8301	25.9642	26.2143	26.2391	27.2934	26.2168	25.9845	26.5041	26.252	25.6964	26.3493	26.4738	25.6545	26.9237	26.7699	26.3406	26.4691
YARS	Tyrosine--tRNA ligase; cytoplasmic;Tyrosine--tRNA ligase; cytoplasmic; N-terminally processed;Tyrosine--tRNA ligase	P54577;A0A0C4DGZ5	29.7361	30.119	30.2674	29.8725	30.1495	30.0597	29.7862	30.2161	29.9303	30.1589	30.1727	30.08	29.8971	30.2782	30.338	29.8858	29.8768
YARS2	Tyrosine--tRNA ligase; mitochondrial;Tyrosine--tRNA ligase	Q9Y2Z4;H0YHS6	28.0925	28.5733	28.2473	28.3164	28.3358	28.2765	28.5252	28.2852	28.2284	28.0879	28.3982	28.5697	28.2188	28.138	28.5495	28.4794	28.1523
YBX1	Nuclease-sensitive element-binding protein 1	P67809;C9J5V9;H0Y449	28.8974	28.7693	28.6949	29.0075	29.0052	28.4436	29.2199	28.7576	28.2053	28.5062	28.8969	29.2817	29.1308	29.1915	29.0384	29.1208	28.9626
YBX3	Y-box-binding protein 3	P16989;P16989-3;P16989-2	32.5277	32.383	32.9034	32.9628	32.7996	32.529	32.6498	32.8123	32.6566	32.8351	32.7519	32.3671	32.5918	32.4945	32.6266	32.6192	32.5855
YES1	Non-specific protein-tyrosine kinase;Tyrosine-protein kinase Yes	J3QRU1;P07947	29.3796	29.6367	29.2815	29.4735	29.8494	29.0117	29.2137	29.2175	28.9599	29.1934	29.0539	29.4251	29.1766	29.7134	29.2035	29.0611	29.3724
YIF1A	Protein YIF1A	A6NGW1;O95070;E9PS11;E9PIZ0;C9JST7	NA	27.4072	27.1939	NA	NA	NA	NA	26.9238	NA	NA	NA	NA	NA	NA	NA	NA	NA
YIF1B	Protein YIF1B	Q5BJH7-6;Q5BJH7-3;Q5BJH7;K7ERQ0;K7ERY2;Q5BJH7-4;Q5BJH7-5;Q5BJH7-2	28.2299	27.9446	28.3013	28.039	27.6962	27.9379	28.0036	28.3136	27.9643	27.8582	28.0349	28.2319	28.0831	27.677	27.5119	27.6434	28.123
YIPF4	Protein YIPF4	Q9BSR8;H7C0D5	27.9455	28.006	28.2066	27.9998	28.6536	27.8724	27.8594	27.8268	28.1949	28.4263	28.4875	NA	27.8874	28.2166	28.3451	27.7809	28.0067
YIPF6	Protein YIPF6;Protein YIPF	Q96EC8;B1AV70;Q96EC8-2	26.6648	26.9523	26.6359	26.4809	NA	26.5382	26.5247	26.6079	26.6193	26.8972	26.2314	26.745	26.454	26.9755	26.552	26.917	26.621
YKT6	Synaptobrevin homolog YKT6	O15498;O15498-2	29.8174	29.6242	29.8175	29.4032	29.5362	29.6375	29.7191	30.0019	29.6792	30.0643	29.7664	29.6275	29.6	29.677	29.533	29.4661	29.7188
YLPM1	YLP motif-containing protein 1	P49750-3;P49750-1;P49750;H0YIQ2;F8VU51;H0YI23	30.5364	30.8676	30.9556	30.1954	30.4605	31.0216	30.8771	30.3219	30.5205	30.6031	30.5327	30.7684	30.593	30.6283	29.6206	31.0932	30.4507
YME1L1	ATP-dependent zinc metalloprotease YME1L1	Q96TA2;Q96TA2-3;Q96TA2-2;Q96I63	35.383	35.7314	35.3638	35.2127	35.4646	35.3186	35.8246	35.2822	35.2059	35.5628	35.2922	35.908	35.5625	35.4245	35.4498	35.2797	35.38
YOD1	Ubiquitin thioesterase OTU1	Q5VVQ6-2;Q5VVQ6	28.0836	27.5284	27.838	27.2345	27.6039	27.4702	27.2734	27.4801	27.5151	27.6024	26.9914	27.1982	27.8868	27.3211	27.2058	27.4058	27.9285
YPEL5	Protein yippee-like 5	P62699	26.7279	26.3041	26.5791	26.5495	26.7515	26.2968	26.5746	26.9552	26.8219	26.6646	26.2264	26.434	26.816	26.5514	26.3387	26.3879	26.872
YTHDC1	YTH domain-containing protein 1	J3QR07;Q96MU7;Q96MU7-2	28.4171	28.1458	28.823	28.5391	28.9478	28.578	28.0595	27.7256	28.0396	28.3029	28.6342	27.6129	28.5938	28.2873	28.9329	28.7473	28.9448
YTHDC2	Probable ATP-dependent RNA helicase YTHDC2	Q9H6S0;D6RA70	31.0304	31.154	31.4426	31.2359	31.3264	31.459	31.273	31.2005	31.4397	31.2998	31.4881	31.3091	31.2362	30.9985	31.4179	30.9475	31.1325
YTHDF2	YTH domain-containing family protein 2	Q9Y5A9;Q9Y5A9-2	26.324	26.2556	NA	26.4426	26.5153	26.2024	26.4486	NA	26.4993	NA	26.3136	NA	26.6115	NA	NA	NA	26.4692
YTHDF3	YTH domain-containing family protein 3	A0A024R7W5;A0A087X0Q1;A0A087WY31;Q7Z739	28.5193	28.4776	28.8529	28.448	28.6604	28.3918	28.4318	28.4925	28.6356	28.7699	28.5961	28.539	28.5007	28.3065	28.4519	28.5433	28.4363
YWHAB	14-3-3 protein beta/alpha;14-3-3 protein beta/alpha; N-terminally processed	P31946-2;P31946;Q4VY20;Q4VY19;A0A0J9YWE8	32.2004	32.2687	32.115	32.2973	32.7386	32.5068	32.2264	32.1745	32.3847	32.3917	32.104	32.3418	32.1217	32.308	32.1186	31.9621	32.1821
YWHAE	14-3-3 protein epsilon	P62258;P62258-2	34.8189	34.8628	34.7962	35.1524	34.9261	35.3482	35.1049	35.1721	35.1307	35.2814	34.9536	35.1875	34.8699	35.1564	34.9959	34.9092	35.0916
YWHAG	14-3-3 protein gamma;14-3-3 protein gamma; N-terminally processed	P61981	34.9093	34.8259	34.9158	35.2397	34.7442	35.236	34.8372	35.1568	35.334	35.1738	35.0113	34.8978	35.2105	35.0229	35.2014	35.3212	35.1404
YWHAH	14-3-3 protein eta	Q04917;A2IDB2	33.1615	33.1335	32.7107	32.9267	33.0596	33.1038	32.6845	33.1913	32.905	33.2407	32.7274	33.2262	33.2568	33.9592	33.1506	33.0303	33.4708
YWHAQ	14-3-3 protein theta	P27348;E9PG15	33.9763	33.2886	33.3495	33.7311	34.7032	33.2993	33.6976	33.7654	33.3377	34.1232	33.1948	33.7442	34.1046	34.2449	33.762	33.7652	33.8638
YWHAZ	14-3-3 protein zeta/delta	P63104;E7EX29;B0AZS6;P63104-2;B7Z2E6;H0YB80;E7ESK7	32.6232	32.2208	32.3474	32.325	32.9327	32.0785	31.9623	32.3233	32.3118	32.5125	32.0633	32.6842	32.3963	33.1376	32.556	32.1906	32.49
YY1	Transcriptional repressor protein YY1	P25490;H0YJV7;H0YJU4	30.4446	30.6021	30.9226	30.9394	30.9222	30.6311	30.6417	30.6575	30.8207	30.9594	31.2668	30.3209	31.5439	30.3371	30.9001	30.881	31.0176
ZADH2	Zinc-binding alcohol dehydrogenase domain-containing protein 2	Q8N4Q0;Q8N4Q0-2	30.9638	30.946	30.7023	30.5614	30.7879	30.9055	31.064	30.7783	30.9602	31.0541	30.3453	31.3429	31.0002	30.7219	30.8463	30.8906	30.7667
ZBTB10	Zinc finger and BTB domain-containing protein 10	Q96DT7;Q96DT7-3;Q96DT7-2	29.1048	29.0204	29.3666	29.1433	29.48	29.5687	28.8249	29.5421	28.79	29.6116	29.351	29.7445	29.31	29.7949	29.8343	28.8298	29.3336
ZBTB20	Zinc finger and BTB domain-containing protein 20	Q9HC78;Q9HC78-2	NA	24.3591	NA	NA	NA	NA	NA	NA	NA	NA	NA	NA	NA	24.7147	NA	NA	NA
ZBTB8OS	Protein archease	D3DPQ2;A0A087X0V4;A8K0B5;Q8IWT0;A0A087WW18;H7C3R6;Q8IWT0-2	28.8784	28.9773	29.0522	28.8079	28.9622	28.9642	28.6518	NA	NA	29.1386	NA	28.5837	NA	28.6179	28.6681	28.8198	29.1442
ZC3H11A	Zinc finger CCCH domain-containing protein 11A	O75152;E9PQ61;E9PBY7	30.7947	30.8135	30.7664	29.7401	30.3495	30.7849	30.3217	30.3445	30.7415	30.7195	30.6872	30.4847	30.8965	30.6066	30.8399	30.4398	30.6318
ZC3H12C	Probable ribonuclease ZC3H12C	E9PP00;Q9C0D7;Q9C0D7-2	25.3335	25.1454	25.3153	NA	25.127	24.6305	25.0138	25.0599	25.4072	25.2226	25.1984	NA	26.1858	25.3454	NA	NA	25.2494
ZC3H15	Zinc finger CCCH domain-containing protein 15	Q8WU90	28.9997	28.6983	28.9656	29.0009	28.6641	28.9918	28.999	28.7637	28.6778	28.7478	28.9092	28.9946	28.7363	28.8526	28.4159	28.5264	28.6487
ZC3H18	Zinc finger CCCH domain-containing protein 18	E7ERS3;Q86VM9;Q86VM9-2	29.0386	29.6769	29.7842	29.2456	29.2275	29.4656	29.5357	29.3811	29.79	30.1082	29.104	30.1002	29.6037	29.7438	29.7574	29.924	29.142
ZC3H4	Zinc finger CCCH domain-containing protein 4	Q9UPT8;M0QY97	30.0725	30.0734	30.6581	30.3387	30.012	30.6107	30.279	30.6253	30.5654	29.8518	30.8109	30.2697	30.4962	30.3143	30.2451	29.971	30.4042
ZC3H7B	Zinc finger CCCH domain-containing protein 7B	Q9UGR2	24.5401	25.437	25.3153	25.4826	24.8086	24.4427	24.916	24.8135	24.9282	24.8483	25.4057	25.2129	NA	25.633	24.7772	24.6254	24.6549
ZC3HAV1	Zinc finger CCCH-type antiviral protein 1	Q7Z2W4;C9J6P4;Q7Z2W4-2;Q7Z2W4-3	31.6859	31.7817	31.5627	31.2514	31.907	31.1435	30.8328	31.6173	30.8372	31.6144	32.2225	30.9134	31.8801	32.3326	31.6059	31.4033	32.0829
ZC3HC1	Nuclear-interacting partner of ALK	C9J0I9;Q86WB0-2;Q86WB0;Q86WB0-3	NA	26.1957	26.4941	NA	NA	26.2733	26.3516	26.4452	26.2206	26.4335	26.1181	26.1743	26.4449	26.2851	26.3578	26.5084	26.241
ZER1	Protein zer-1 homolog	Q7Z7L7	27.6738	27.6881	28.1263	28.2845	27.7754	27.9662	27.7259	27.7456	27.8026	28.0867	27.8255	27.8665	27.7676	27.7307	27.5518	28.1923	28.1424
ZFAND1	AN1-type zinc finger protein 1	E5RK75;E5RJ74;E5RGE5;E5RI74;Q8TCF1-2;Q8TCF1-4;Q8TCF1;Q8TCF1-3	27.2659	NA	28.8026	27.9406	27.9359	28.2374	28.2101	28.1187	28.621	27.8108	27.8373	27.5618	28.5643	28.6911	27.9011	28.3549	27.9854
ZFC3H1	Zinc finger C3H1 domain-containing protein	O60293-2;O60293	29.2253	30.1401	30.1709	30.157	29.9341	29.7226	29.9805	29.4555	30.4343	29.643	29.6234	29.4589	29.9179	29.4554	29.7158	30.1166	29.804
ZFHX4	Zinc finger homeobox protein 4	E7EVZ1;Q86UP3;Q86UP3-4;Q86UP3-2;Q86UP3-5	29.2589	29.885	29.074	29.2356	29.3622	28.3089	28.2678	29.4954	28.3137	28.1068	28.4408	28.7632	29.2168	29.8926	28.8334	29.1927	28.5451
ZFR	Zinc finger RNA-binding protein	Q96KR1	26.1775	26.3485	26.4939	26.5802	26.6774	26.3719	26.1924	26.2706	26.2964	26.5834	26.1982	26.4998	26.5984	26.6031	26.4181	26.318	26.388
ZFYVE1	Zinc finger FYVE domain-containing protein 1	G3V5N8;Q9HBF4-3;Q9HBF4	26.9665	26.4979	27.2585	25.9934	27.2137	26.1707	27.1168	27.0059	26.6229	26.0383	26.3497	26.4087	26.428	26.45	26.3484	26.6504	26.5743
ZFYVE19	Abscission/NoCut checkpoint regulator	Q96K21-3	27.3034	27.9217	27.529	27.5095	27.4817	27.4091	27.1753	NA	27.0196	26.6833	27.0175	26.8177	NA	27.1595	27.4144	26.8735	NA
ZFYVE21	Zinc finger FYVE domain-containing protein 21	Q9BQ24;Q9BQ24-2;G3V5D6;G3V2M2	26.4466	26.146	26.2241	26.036	26.9772	24.7451	25.9966	25.9246	26.0389	26.5366	25.5239	26.1599	25.81	26.1267	25.9776	26.6168	26.2681
ZFYVE26	Zinc finger FYVE domain-containing protein 26	Q68DK2-2;Q68DK2;Q68DK2-5;G3V2D8	30.0387	29.676	29.4303	29.5451	30.0219	29.6678	29.6096	30.0175	30.2272	30.0139	30.0914	29.7124	29.8281	30.3917	29.4542	29.585	29.399
ZHX2	Zinc fingers and homeoboxes protein 2	Q9Y6X8	27.9362	27.0123	28.29	28.0501	28.116	28.2958	27.5189	27.9135	27.8421	27.9048	28.2715	27.4492	27.8583	28.0403	27.8896	27.9374	27.9992
ZMPSTE24	CAAX prenyl protease 1 homolog	O75844	28.6644	28.5396	28.4271	28.0084	28.5305	28.3129	28.3873	28.4152	28.2835	28.7274	28.4741	28.0394	28.5338	28.2843	28.3128	27.8636	28.5881
ZNF185	Zinc finger protein 185	H7BZT5;O15231-7;O15231;O15231-3;O15231-8;O15231-6;O15231-4;H0Y704;O15231-5	29.591	29.4235	29.6432	30.0516	29.7261	29.911	30.1696	29.7995	29.4576	30.0371	29.7824	29.6853	29.8711	29.9545	29.1623	30.2605	30.0322
ZNF207	BUB3-interacting and GLEBS motif-containing protein ZNF207	J3QRS9;X6R4W8;O43670;O43670-4;J3KS31;O43670-3;O43670-2	28.2503	27.9194	28.1437	28.0146	28.2092	28.1655	28.3257	28.3521	28.1246	28.2455	28.1087	27.6863	28.3922	27.8459	28.1534	28.041	28.1611
ZNF292	Zinc finger protein 292	J3KNV1;O60281;O60281-2	31.57	31.7771	31.6048	31.0484	31.4944	31.7568	31.2178	31.8831	31.6282	30.8753	31.6466	31.4759	32.099	31.4877	32.0489	31.1475	31.8965
ZNF318	Zinc finger protein 318	Q5VUA4;Q5VUA4-2	35.0509	34.0032	34.4184	34.2255	34.2405	34.7467	34.9648	34.7294	34.4572	34.3239	34.6008	34.8412	34.0285	34.2325	34.3067	34.8336	34.8402
ZNF326	DBIRD complex subunit ZNF326	Q5BKZ1;A0A0A0MRN4	27.2416	26.9701	26.5826	26.4587	27.1448	NA	26.4002	26.7484	26.6989	26.6377	26.9473	26.7287	26.7564	26.2523	27.2315	26.2721	26.5266
ZNF469	Zinc finger protein 469	H3BS19;Q96JG9	33.4166	33.5152	33.5636	33.2952	33.611	33.2816	33.6086	33.1251	33.0711	33.3879	33.9479	33.8167	33.3244	33.1099	33.8189	34.0306	33.7617
ZNF503	Zinc finger protein 503	Q96F45;Q96F45-2	29.6982	29.318	29.1346	29.7784	29.6256	29.3196	29.4627	29.0949	29.3888	29.7877	29.5992	29.2522	29.5083	29.5104	29.8337	29.6735	29.67
ZNF512	Zinc finger protein 512	G3XAG1;Q96ME7-3;Q96ME7;Q96ME7-2	27.9896	28.0655	27.8996	27.7704	28.2216	27.6149	27.6638	27.7202	27.9811	27.6149	27.9712	27.7209	28.0932	27.6629	27.9896	27.7412	27.6296
ZNF598	Zinc finger protein 598	Q86UK7-2;Q86UK7-3;Q86UK7;H3BPG6;H3BQQ2	26.9346	26.6936	26.7349	27.007	27.4456	27.359	27.8272	27.0067	28.1103	27.042	27.5865	27.3435	27.3217	27.4721	26.9808	26.655	26.9085
ZNF608	Zinc finger protein 608	Q9ULD9;A0A0C4DGB8;B3KPE6;A2RRB2	29.2128	29.576	29.7725	29.8273	29.0156	29.7269	30.1475	29.4028	30.3945	29.5878	29.615	29.5093	29.5949	30.3479	30.0771	29.8213	29.5589
ZNF609	Zinc finger protein 609	O15014	29.4816	29.2402	29.3707	29.518	29.8951	28.8551	29.4139	28.6753	29.2902	28.4912	29.4714	29.1251	29.065	29.0553	29.2663	29.6273	29.031
ZNF622	Zinc finger protein 622	Q969S3	25.6564	NA	25.6495	25.6868	24.6306	NA	25.1473	NA	NA	25.7272	NA	NA	25.0355	NA	25.0692	NA	NA
ZNF638	Zinc finger protein 638	Q14966-3;Q14966;Q14966-5	35.2306	35.6719	35.6076	35.4811	35.4452	35.4771	35.5226	35.6697	35.3218	35.5851	35.6258	35.6842	35.8249	36.0231	35.2825	35.2888	35.4826
ZNF646	Zinc finger protein 646	O15015-1;O15015	31.9812	32.222	32.3646	32.7287	31.5014	32.4354	32.4675	32.0679	32.3905	32.1804	32.4206	32.0299	31.9866	32.3276	32.1768	32.7018	32.7854
ZNF703	Zinc finger protein 703	Q9H7S9	29.934	29.5589	29.8777	29.7855	30.1569	29.7744	29.5783	29.785	30.0539	29.7732	29.8283	29.6422	29.6338	29.4808	29.9174	30.344	29.8697
ZNF746	Zinc finger protein 746	A0A2R8YDQ5;Q6NUN9;Q6NUN9-2;Q6NUN9-3	NA	NA	NA	22.3124	NA	NA	22.2053	21.891	21.512	NA	NA	NA	NA	22.1231	22.6534	22.8804	22.6864
ZNF806	Zinc finger protein 806	P0C7X5	35.1734	33.4216	33.0539	35.6868	35.4707	31.7656	32.8768	32.0799	33.3075	33.6481	32.9979	31.9847	32.9963	33.8669	32.227	34.3672	34.6779
ZNF831	Zinc finger protein 831	Q5JPB2	26.4389	26.6947	26.9799	26.3366	27.0803	26.4613	27.6815	26.6334	26.8401	26.0882	27.1179	26.8649	27.4188	27.0487	26.5416	26.6029	27.1353
ZNFX1	NFX1-type zinc finger-containing protein 1	Q9P2E3;Q5JXR5;Q5JXR6;Q9P2E3-2	28.2869	27.3366	28.2029	28.3138	27.5873	27.5042	27.6013	27.9118	27.6724	27.7837	28.0035	27.622	27.5348	27.9311	27.7994	27.7866	27.8325
ZNRF2	E3 ubiquitin-protein ligase ZNRF2	Q8NHG8	26.1458	25.5881	27.0958	26.6894	26.5332	26.1708	25.4626	26.1324	25.6449	26.147	26.0174	25.3728	25.631	25.7079	26.6036	26.5827	25.8003
ZPR1	Zinc finger protein ZPR1	H7C0E5;O75312;H7BZM7	28.062	27.8552	27.671	27.9074	28.12	26.9644	28.0881	27.9888	28.4002	28.1903	27.3727	28.4935	27.9647	28.0992	28.1171	28.3847	28.0586
ZRANB2	Zinc finger Ran-binding domain-containing protein 2	O95218;O95218-2	30.0986	30.2	30.197	30.2562	29.9969	30.1839	30.1094	30.1309	30.3126	30.0512	30.0558	30.2761	30.3228	30.5146	30.2688	30.0153	30.4054
ZRANB3	DNA annealing helicase and endonuclease ZRANB3;DNA annealing helicase ZRANB3;Endonuclease ZRANB3	Q5FWF4-3;Q5FWF4;F5GYN7;Q5FWF4-2	30.7768	30.3371	30.6185	32.2872	29.3379	29.8978	30.9639	29.92	30.5962	30.5568	30.6652	31.4691	29.7886	32.5945	29.8561	32.3574	30.9911
ZSWIM8	Zinc finger SWIM domain-containing protein 8	H7BZ52;S4R3H3;S4R393;S4R410;A7E2V4-5;A7E2V4;A7E2V4-3;A7E2V4-4;A7E2V4-2;H0YCW2	30.1472	30.5692	30.4987	30.357	30.8117	30.6217	30.2384	30.377	30.3844	30.2674	30.7091	30.3103	30.5953	30.159	30.6448	30.6278	30.359
ZW10	Centromere/kinetochore protein zw10 homolog	O43264;O43264-2	29.2715	29.4721	29.5753	29.5332	29.4672	29.5231	29.4202	29.6145	29.5994	29.5395	29.4606	29.5989	29.4058	29.4703	29.617	29.5641	29.4796
ZYG11A	Protein zyg-11 homolog A	Q6WRX3-2;Q6WRX3	28.656	29.925	30.2088	30.2913	29.5601	NA	29.8545	29.563	30.0892	29.7931	29.7232	NA	29.2388	29.7936	29.9049	30.0114	NA
ZYG11B	Protein zyg-11 homolog B	Q9C0D3;A8DPD7	28.3855	28.3274	28.4704	28.4433	28.3797	28.5778	28.4914	28.2762	28.4693	28.5319	28.367	28.5923	28.5467	28.253	28.4461	28.5794	28.4886
ZYX	Zyxin	Q15942;H0Y2Y8;Q15942-2	29.8167	28.6863	28.7827	28.8042	30.0337	28.2669	28.5336	28.2295	28.4093	28.5101	28.0081	28.5238	28.6676	29.4747	28.4504	28.5936	28.8978
ZZEF1	Zinc finger ZZ-type and EF-hand domain-containing protein 1	O43149	29.2227	29.3653	29.705	29.6492	29.6198	29.3737	29.2939	29.3711	29.4519	29.4677	29.3982	29.291	29.2909	29.2581	29.5713	29.0733	29.2993
		A0A0G2JMB2	28.9947	30.6484	NA	NA	NA	NA	NA	27.5655	NA	NA	NA	NA	NA	29.1622	NA	NA	29.3768
		A0A0J9YXC7;A0A0M3HER1	30.2208	30.0519	30.3762	29.9223	30.401	29.5069	29.7063	29.9886	29.7236	30.3505	29.5163	30.2031	29.8856	30.4665	30.0324	29.8738	30.0954
		A0A0J9YY01;A0A2R8YFM0;A0A0J9YW50;A0A0J9YYJ7	33.2477	33.1753	33.062	32.9943	32.9823	33.3357	33.0486	33.3459	33.4874	33.3724	33.2205	33.2357	33.2702	33.3509	33.0972	32.9966	33.3855
		A0A0J9YY99	29.1853	29.1745	28.0887	27.8662	28.384	29.005	28.1169	29.1463	28.2954	27.7568	28.0762	28.5234	28.5238	30.1882	29.0803	29.0276	29.3666
		A0A0U1RQK4	33.0023	33.5667	33.6934	33.6226	33.4991	33.1188	33.5527	33.9604	33.8594	33.995	34.1728	33.8577	33.7994	33.5514	33.7163	33.8942	33.7459
		A0A0U1RQS4;A0A0U1RR93	30.1376	30.3704	30.3439	31.1276	30.628	30.2998	30.4581	30.056	30.2916	30.4785	30.9608	30.7384	29.9857	30.35	30.1764	30.1026	30.0905
		A0A0U1RQW6	30.7603	30.8582	30.7299	30.7	30.5675	30.807	30.8374	30.6804	30.9691	30.7093	30.6275	30.5804	30.6031	30.412	30.5132	30.6053	30.6179
		A0A1B0GUS7	29.3588	29.693	28.4133	29.3696	29.2301	29.8294	29.304	28.8617	29.2441	29.5899	29.1373	29.5526	29.2873	28.7151	29.2688	28.8767	29.83
		A0A1B0GV45	29.9691	29.6208	30.1709	29.9318	29.6663	29.2536	29.6191	30.0644	29.6905	29.552	29.5644	29.9202	29.5723	29.5839	29.6839	29.5166	29.5879
		A0A1B0GWJ6	32.5754	32.3783	32.7517	32.6145	32.1371	31.919	32.131	32.4668	32.347	32.0098	32.3569	32.2565	32.4845	32.1977	32.5148	32.2746	32.0737
		A0A286YEU2	30.8294	30.7714	30.5793	30.3882	30.5113	30.6042	30.882	30.6272	30.8078	30.6488	30.7456	30.6246	30.8031	30.7952	30.668	30.5326	30.7042
		A0A286YFB1	30.1926	31.3031	32.1985	31.3063	31.2795	30.59	30.2532	30.7436	31.43	31.7073	32.1952	30.5067	31.3187	31.2506	31.828	31.6137	30.9888
	Ig kappa chain V-I region AU;Ig kappa chain V-I region AG	A0A2Q2TTZ9;P01594;P01593	31.61	31.1316	31.0809	NA	30.2752	30.7184	30.3669	31.0735	30.48	29.3961	29.5063	31.1173	31.0869	31.8882	31.4709	30.4964	31.0723
		A0A2R8Y6G6	37.7783	37.8069	37.7474	37.9344	37.6058	37.8393	37.7087	37.907	37.991	37.8358	37.897	37.6186	37.7969	37.6907	37.6171	37.7951	37.8219
	Uncharacterized protein FLJ43738	A0A2R8YFM9;Q6ZUG5	36.3728	35.9	35.7372	35.864	35.8916	36.3066	35.8476	35.6447	36.0534	35.1491	35.8022	35.547	35.8801	36.1593	36.0946	35.1253	35.3898
		A0A2U3TZH3	36.5531	36.5953	36.9183	36.6226	36.6225	36.7168	36.649	36.6764	36.6979	36.8546	36.6662	36.8972	36.6004	36.9202	36.6829	36.7064	36.6155
		A0A3B3ISF6	34.2866	33.6659	34.5109	34.1646	33.7433	33.8968	34.0752	33.7308	33.8334	33.4628	33.5771	33.9803	34.2029	33.7818	34.3236	33.6644	33.9179
		A0A3B3ISV4	29.5148	29.6501	29.823	29.5654	29.8871	30.0783	29.7009	29.9108	29.9158	30.1837	29.8798	29.6127	29.8514	30.0122	29.8994	29.6027	29.7467
		A0A3B3ISX9	31.5605	31.7246	31.8745	31.1978	34.489	31.4549	31.3341	31.1167	30.9036	31.8741	31.8664	31.6533	32.5603	31.8811	31.2475	31.5932	31.8292
		A0A3B3ITQ7	33.3186	33.1214	32.9251	33.5238	32.9832	33.4236	33.7578	33.5003	33.3735	33.1967	33.4201	33.6685	33.272	33.1016	33.033	33.1692	33.1612
		A0A494C071	31.2611	31.3841	31.7345	31.3855	31.7791	32.5836	32.026	31.9004	32.6618	32.1853	31.8754	31.8389	31.8693	31.4752	31.887	31.6333	31.1689
		G3V3G9	31.5766	31.8283	31.8869	31.7265	31.8091	31.7891	31.4838	32.0099	31.9555	32.1446	32.0532	31.7047	31.6564	31.8281	31.7415	31.7404	31.8359
		H0YC42	28.459	28.6736	28.8604	28.0482	28.3572	28.634	29.1426	28.2969	28.3166	28.2625	28.4039	28.7636	28.8011	28.2164	28.1647	28.5272	28.273
		H3BN98	NA	NA	NA	NA	NA	NA	NA	26.6104	NA	NA	NA	NA	NA	26.3571	NA	NA	NA
		O94875-7	30.1138	26.8088	27.2655	25.9915	30.2366	NA	26.4408	26.7076	NA	NA	NA	27.2715	26.7938	28.3073	27.4249	27.1056	27.0886
	Ig kappa chain V-III region B6	P01619	32.4548	32.1804	31.9418	30.3314	31.4068	32.0766	31.5053	32.3178	31.5729	30.2466	31.1107	31.9104	31.9765	33.0311	32.5724	31.2801	32.3969
	Ig kappa chain V-III region POM	P01624	30.6155	29.9278	29.9249	28.5347	29.8797	30.1715	29.8494	29.4652	29.4212	NA	28.7771	29.2376	29.808	30.5674	30.3471	28.9627	29.6383
	Ig lambda chain V-I region HA	P01700	29.6931	29.655	27.8322	NA	NA	28.4272	27.6594	28.0227	28.3973	NA	27.7101	NA	NA	29.5265	28.1256	28.2662	NA
	Ig lambda chain V-IV region Hil	P01717	28.7039	28.4985	NA	26.9557	27.8508	NA	28.1249	NA	28.0538	NA	27.5383	NA	28.2224	29.4313	28.4564	27.3281	28.8354
	Ig heavy chain V-I region HG3	P01743	NA	NA	NA	NA	NA	NA	27.2773	28.7297	NA	NA	NA	NA	27.9815	29.543	NA	NA	NA
	Ig heavy chain V-III region JON;Ig heavy chain V-III region WEA	P01780;P01763	30.2026	29.9546	29.4448	28.6214	29.4322	29.375	29.3133	30.2861	29.4208	29.3739	29.3625	29.0391	29.5623	30.6049	30.2258	29.5197	29.9008
	Ig lambda chain V-III region LOI	P80748	30.3603	29.1462	28.7211	27.8905	29.3789	28.8197	29.3814	28.6493	29.2775	27.2707	28.1744	29.3096	28.6477	30.5761	29.7017	28.9758	29.5773
		Q53TS8-4	29.2698	28.9862	29.6997	28.9035	29.0605	30.1267	29.7939	30.0925	29.834	29.8779	29.1185	29.1219	29.574	29.5772	29.6363	29.0492	29.438
		U3KQA9;U3KQV3	31.5532	31.6602	31.8889	31.6571	31.7766	31.585	31.3964	31.9194	31.5442	32.0405	31.7543	31.7047	31.441	31.8203	31.4963	31.1556	31.6991
