## Supplementary material for "Personalized phosphoproteomics of skeletal muscle insulin resistance and exercise links MINDY1 to insulin action": Table S4

### Sheet: Table S3, Needham et al. 2024
GeneNames	ProteinNames	UniProt	iBAQ
CKM	Creatine kinase M-type;Creatine kinase M-type; N-terminally processed	P06732	17595000000000
ACTA1	Actin; alpha skeletal muscle	P68133;A6NL76	16569000000000
MYLPF	Myosin regulatory light chain 2; skeletal muscle isoform	Q96A32	10768000000000
MB	Myoglobin	P02144;B0QYF8;F2Z2F1;Q8WVH6;F2Z337;B0QYF7	9112200000000
MYH2	Myosin-2	Q9UKX2;Q9UKX2-2;E7EX84;J3QLR0	8578000000000
HBB	Hemoglobin subunit beta;LVV-hemorphin-7;Spinorphin	P68871;A0A2R8Y7R2;F8W6P5;A0A0J9YWK4	8069300000000
MYL1	Myosin light chain 1/3; skeletal muscle isoform	P05976	5419700000000
GAPDH	Glyceraldehyde-3-phosphate dehydrogenase	P04406;E7EUT5	5368100000000
MYH7	Myosin-7	P12883;A7E2Y1-3	4197000000000
MYL2	Myosin regulatory light chain 2; ventricular/cardiac muscle isoform	P10916;G3V1V8	4154600000000
HBA1	Hemoglobin subunit alpha	P69905;A0A2R8Y7C0	3642300000000
TPM3	Tropomyosin alpha-3 chain	P06753;J3KN67;A0A494C0P6;P06753-7;D6RGJ6;A0A494C034	3505900000000
TNNI2	Troponin I; fast skeletal muscle	A0A087WXS0;P48788-2;P48788	3140800000000
MYL3	Myosin light chain 3	P08590;E9PGV7	2836700000000
TPM1	Tropomyosin alpha-1 chain	P09493;A0A0S2Z4G6;P09493-10;P09493-4;P09493-9;P09493-3;H0YKJ4;H0YK48;H0YKP3;P09493-5;A0A494BZZ2;H0YKX5;P09493-2;F5H7S3;H7BYY1;B7Z596;A0A494C0V8;A0A087WTJ7;H0YL42;H0YL80;A0A494C0I0;H0YLS7	2715400000000
ALDOA	Fructose-bisphosphate aldolase A;Fructose-bisphosphate aldolase	P04075;H3BQN4;J3KPS3;H3BUH7;H3BR04;H3BMQ8;H3BU78;H3BR68	2625300000000
CA3	Carbonic anhydrase 3	P07451;E5RHI4	2503100000000
TNNI1	Troponin I; slow skeletal muscle	A0A087WT47;P19237;G3V4F8;G3V489;G3V3L5	2486700000000
ENO3	Beta-enolase;Enolase	P13929;P13929-2;E5RGZ4;K7EKN2;K7EPM1;E5RI09;E5RG95;K7EP84;E5RJH5	2385300000000
CASQ1	Calsequestrin-1	P31415	2382100000000
ACTN2	Alpha-actinin-2	P35609;P35609-2;A0A494C1A0;F6THM6;A0A494C060;A0A494C166;A0A494C033;A0A494C0Q3	2350100000000
TNNT1	Troponin T; slow skeletal muscle	P13805-2;P13805-3;P13805;K7EQL4;M0QZU8;M0QX01;M0QZY5;K7EKM3;K7ELB0;M0QY38;C9JM61;C9JDF8	2309300000000
TNNT3	Troponin T; fast skeletal muscle	H9KVA2;F8WA37;P45378-5;P45378-7;P45378-6;P45378-2;P45378-3;P45378;C9JCA5;C9JZN9;P45378-4	2097600000000
FHL1	Four and a half LIM domains protein 1	Q13642-4;Q13642-1;Q5JXI8;A0A494C0D6;Q5JXI3;Q5JXH7;Q5JXH8;A0A0D9SFZ9;Q5JXH9;A0A0D9SFB0;A0A0D9SFI6;Q5JXI0;A0A0D9SGB2;A0A0D9SG53;A0A0D9SGD1;A0A494C0J3;A0A0D9SEY7;A0A494C1G1;A0A0D9SGC5	1946400000000
PGAM2	Phosphoglycerate mutase 2	P15259	1828200000000
PKM	Pyruvate kinase PKM;Pyruvate kinase	P14618-2;H3BTN5;H3BR70	1647700000000
TPI1	Triosephosphate isomerase	P60174-1;P60174	1645100000000
PYGM	Glycogen phosphorylase; muscle form	P11217	1630000000000
MYBPC1	Myosin-binding protein C; slow-type	Q00872-4;Q00872-2	1552200000000
LDHA	L-lactate dehydrogenase A chain	P00338;P00338-3;P00338-4;P00338-5;P00338-2;F5GXY2;F5GYU2;F5GXH2;F5H5J4;F5H6W8;F5GZQ4;F5H8H6;F5GXC7;F5GWW2;F5GXU1	1478100000000
ALB	Serum albumin	P02768;A0A0C4DGB6;A0A087WWT3;P02768-3;H7C013	1271300000000
CKMT2	Creatine kinase S-type; mitochondrial	P17540;D6R998;D6RHV3	1178200000000
CRYAB	Alpha-crystallin B chain	E9PR44;P02511;E9PJL7;E9PRA8;A0A024R3B9;E9PNH7;E9PS12;E9PRS4	1110600000000
MYH1	Myosin-1	P12882	1089900000000
ATP5A1	ATP synthase subunit alpha; mitochondrial	P25705-2;K7EK77;K7EJP1;K7EQH4	1073200000000
MYOZ1	Myozenin-1	Q9NP98	1039400000000
SLC25A4	ADP/ATP translocase 1	P12235;V9GYG0	971170000000
ATP5B	ATP synthase subunit beta; mitochondrial;ATP synthase subunit beta	P06576;H0YH81;F8W0P7	953930000000
COX7A1	Cytochrome c oxidase subunit 7A1; mitochondrial	P24310	902890000000
DES	Desmin	P17661	866880000000
HIST1H4A	Histone H4	P62805	865360000000
MDH1	Malate dehydrogenase; cytoplasmic;Malate dehydrogenase	P40925;P40925-3;P40925-2;B9A041;B8ZZ51;C9JF79;C9JRL4;C9JLV6;C9IZI0;F8WFC2	846850000000
TPM2	Tropomyosin beta chain	P07951;Q5TCU8;U3KQK2;A0A2R8Y6A3	842840000000
MYL5		D6RA88	830700000000
FABP3	Fatty acid-binding protein; heart	P05413;S4R371;S4R3A2	801070000000
MDH2	Malate dehydrogenase; mitochondrial;Malate dehydrogenase	P40926;G3XAL0;P40926-2;U3KQ63	800880000000
ADCK3	Atypical kinase ADCK3; mitochondrial	Q8NI60;Q8NI60-3	800020000000
PGK1	Phosphoglycerate kinase 1	P00558;P00558-2	769200000000
AK1	Adenylate kinase isoenzyme 1	Q5T9B7;P00568;H0YID2;Q9Y6K8-2;Q9Y6K8-3;Q9Y6K8	745740000000
VDAC1	Voltage-dependent anion-selective channel protein 1	P21796;C9JI87	745030000000
ATP2A2	Sarcoplasmic/endoplasmic reticulum calcium ATPase 2	P16615-5;P16615-2;P16615-3;P16615;P16615-4;H7C5W9;J3QSY6	729200000000
HSPB1	Heat shock protein beta-1	P04792;F8WE04	727410000000
NDUFA13	NADH dehydrogenase [ubiquinone] 1 alpha subcomplex subunit 13	Q9P0J0;Q9P0J0-2	715030000000
ATP5L	ATP synthase subunit g; mitochondrial	E9PN17;A0A3B3ITX4;O75964;A0A3B3IRW3	705680000000
MBNL1;MBNL2;MBLL	Muscleblind-like protein 1;Muscleblind-like protein 2	C9JP00;Q9NR56;A0A0A0MQX8;Q9NR56-4;Q9NR56-5;Q9NR56-2;Q9NR56-3;Q9NR56-6;Q9NR56-7;H7C4T5;Q86VM6;Q5VZF2;Q5VZF2-2;Q5VZF2-3;O95205;B1AKI6;Q9NUK0-2;Q9NUK0;C9J4T8;Q9NUK0-4;C9JCX1;H7C4Y1;Q9NUK0-3	615860000000
RPS27A	Ubiquitin-40S ribosomal protein S27a;Ubiquitin;40S ribosomal protein S27a	P62979;A0A2R8Y422	604250000000
PEBP1	Phosphatidylethanolamine-binding protein 1;Hippocampal cholinergic neurostimulating peptide	P30086	598890000000
ATP2A1	Sarcoplasmic/endoplasmic reticulum calcium ATPase 1	O14983-2;O14983;O14983-3;H3BTW4	596350000000
IDH2	Isocitrate dehydrogenase [NADP]; mitochondrial	P48735;P48735-2;H0YL11	578650000000
MYOM2	Myomesin-2	P54296;A0A0J9YVV7	541500000000
GOT2	Aspartate aminotransferase; mitochondrial	P00505;P00505-2	529490000000
PGM1	Phosphoglucomutase-1	A0A3B3ITK7;P36871;P36871-3	496250000000
FLNC	Filamin-C	Q14315;Q14315-2	487230000000
TRIP11	Thyroid receptor-interacting protein 11	Q15643;H0YJ97;H0YJI2;G3V4R7	485660000000
PRDX6	Peroxiredoxin-6	P30041	476110000000
ATP5I	ATP synthase subunit e; mitochondrial	P56385	445460000000
LDB3	LIM domain-binding protein 3	O75112-7	432480000000
NDUFA4	Cytochrome c oxidase subunit NDUFA4	O00483	428990000000
PLN	Cardiac phospholamban	P26678	417550000000
GOT1	Aspartate aminotransferase; cytoplasmic	P17174;P17174-2	411710000000
HSPA8	Heat shock cognate 71 kDa protein	P11142;E9PKE3;P11142-2;E9PNE6;E9PLF4;E9PQQ4;E9PQK7;E9PK54;E9PPY6;E9PN25;E9PI65;E9PS65;E9PM13	375140000000
TNNC1	Troponin C; slow skeletal and cardiac muscles	P63316;C9JDI3	368050000000
DPH5	Diphthine synthase	Q9H2P9;Q9H2P9-5;Q9H2P9-3;Q9H2P9-2;Q9H2P9-6;Q9H2P9-4	366620000000
COX4I1	Cytochrome c oxidase subunit 4 isoform 1; mitochondrial	P13073;H3BPG0;H3BN72;H3BNV9;Q86WV2;H3BNI5	365380000000
KLHL41	Kelch-like protein 41	O60662-2;O60662	360450000000
TTN	Titin	A0A0A0MTS7;Q8WZ42-12;Q8WZ42-5;H7C1P9;A0A1B0GXE3;H0Y4J7;H7C195	360270000000
ATP5H	ATP synthase subunit d; mitochondrial	O75947;O75947-2;F5H608	356730000000
HSPB6	Heat shock protein beta-6	A0A1X7SC65;O14558;K7EP04	353020000000
MT-CO2	Cytochrome c oxidase subunit 2	P00403	349190000000
		A0A2R8Y6G6;A0A2R8Y798;A0A2R8YEG5	347770000000
UBE2G1	Ubiquitin-conjugating enzyme E2 G1;Ubiquitin-conjugating enzyme E2 G1; N-terminally processed	P62253;K7EPR7;I3L2H7;I3L0Q0;I3L2Q4	343760000000
CFL2	Cofilin-2	Q9Y281;Q9Y281-3;F8WDN3	336970000000
MYOT	Myotilin	A0A0C4DFM5;Q9UBF9;Q9UBF9-2	325180000000
		A0A2U3TZH3;A0A2R8Y488;A0A2R8Y660;A0A2R8YDN5	324840000000
PFKM	ATP-dependent 6-phosphofructokinase; muscle type	P08237-3;P08237;A0A2R8Y891;P08237-2;F8VZI0;F8VZQ1;F8VNX2;F8VX13;F8VSL1;F8VP00;F8VW30;F8W1J8;F8VUB8;F8VYK8;F8VTQ3;F8VSF7;F8VVE3;H0YHB8	320080000000
HIST3H2BB;HIST2H2BE;HIST1H2BB;HIST1H2BO;HIST1H2BJ;HIST1H2BA	Histone H2B type 3-B;Histone H2B type 2-E;Histone H2B type 1-B;Histone H2B type 1-O;Histone H2B type 1-J;Histone H2B type 1-A	Q8N257;Q16778;P33778;P23527;P06899;Q96A08;Q6DRA6;Q6DN03	306870000000
LGALS1	Galectin-1	P09382;F8WEI7	306860000000
PDLIM3	PDZ and LIM domain protein 3	Q53GG5-2;Q53GG5-3	300190000000
GPNMB	Transmembrane glycoprotein NMB	A0A3B3ISS6;Q14956-2;Q14956	298550000000
MYBPC2	Myosin-binding protein C; fast-type	Q14324	295850000000
MYL6	Myosin light polypeptide 6	F8W1R7;J3KND3;G8JLA2;G3V1V0;B7Z6Z4;P60660-2;P60660;F8VPF3;G3V1Y7;H0YI43;F8VZU9;F8W180;F8VXL3	292420000000
VDAC3	Voltage-dependent anion-selective channel protein 3	Q9Y277-2;E5RFP6;E5RFL1	290820000000
PRDX2	Peroxiredoxin-2	P32119;A6NIW5;P32119-2	286990000000
NEB	Nebulin	P20929-3;P20929;P20929-4;H0Y786	269330000000
VDAC2	Voltage-dependent anion-selective channel protein 2	P45880;A0A0A0MR02;P45880-2;P45880-1;Q5JSD2;Q5JSD1;A2A3S1	269240000000
STAU1	Double-stranded RNA-binding protein Staufen homolog 1	O95793-2;O95793;A0A087X1A5;Q5JW30;O95793-3;Q5JW28;F6UDC6	263080000000
CYCS	Cytochrome c	C9JFR7;P99999	262940000000
MYOM1	Myomesin-1	P52179-2	261970000000
ATP5O	ATP synthase subunit O; mitochondrial	P48047;A0A494C0K9;H7C0C1;H7C068;H7C086	260600000000
H2AFZ;H2AFV	Histone H2A.Z;Histone H2A.V;Histone H2A	P0C0S5;A0A494C189;Q71UI9;C9J0D1;Q71UI9-3;Q71UI9-4;Q71UI9-2;C9J386	260450000000
MYH4	Myosin-4	Q9Y623	258350000000
TPM4	Tropomyosin alpha-4 chain	A0A2R8Y5V9;A0A2R8YH90;A0A2R8YGX3;P67936;A0A2R8YE05;K7EP68;A0A2R8YHD2;K7EPV9;K7EMU5;K7EPB9	257640000000
UQCRC2	Cytochrome b-c1 complex subunit 2; mitochondrial	H3BRG4;P22695;H3BSJ9;H3BP04;H3BUE4;H3BUI9;A0A087WVZ4	257330000000
ARMCX2	Armadillo repeat-containing X-linked protein 2	Q7L311;A0A1B0GXK8;A0A0B4J1X4;Q5H9E0;Q5H9E1;Q5H9D7	255530000000
USMG5	Up-regulated during skeletal muscle growth protein 5	Q96IX5	255290000000
UQCRB	Cytochrome b-c1 complex subunit 7	P14927	254210000000
CS	Citrate synthase; mitochondrial;Citrate synthase	O75390;B4DJV2;A0A0C4DGI3;F8W4S1;F8VTT8;H0YIC4;H0YH82;F8VU34;F8W1S4;F8VR34;F8VPA1;F8VRI6;F8VPF9;F8VWQ5;F8W642;F8VX68;F8VRP1;F8VX07;F8VZK9;F8W0J2;F8VP03;F8VVY4	253270000000
PARK7	Protein deglycase DJ-1	Q99497;K7ELW0;K7EN27	253180000000
TUBB4B	Tubulin beta-4B chain	P68371	247950000000
GPD1	Glycerol-3-phosphate dehydrogenase [NAD(+)]; cytoplasmic	P21695-2;P21695	246310000000
ACTN3	Alpha-actinin-3	Q08043;A0A087WSZ2;D6RH00	234370000000
ACADVL	Very long-chain specific acyl-CoA dehydrogenase; mitochondrial	P49748;P49748-3;P49748-2;K7EQP4;G3V1M7;J3QKU9;K7EJW8;J3QRJ8;J3KSR4;J3KS89	229450000000
PRDX5	Peroxiredoxin-5; mitochondrial	P30044-2;P30044;P30044-3;P30044-4	225510000000
ACO2	Aconitate hydratase; mitochondrial	A2A274;Q99798	223910000000
RPL27A	60S ribosomal protein L27a	E9PLL6;P46776;E9PJD9;E9PLX7	220890000000
ATP5C1	ATP synthase subunit gamma; mitochondrial	P36542-2;P36542	219970000000
TNNC2	Troponin C; skeletal muscle	P02585;C9J7T9	219650000000
PRDX1	Peroxiredoxin-1	Q06830;A0A0A0MSI0;A0A0A0MRQ5	217830000000
ACAT1	Acetyl-CoA acetyltransferase; mitochondrial	P24752;H0YEL7;P24752-2;E9PRQ6	214900000000
CSRP3	Cysteine and glycine-rich protein 3	P50461;A0A3B3IRI5;A0A3B3IT61;A0A3B3ISZ2;P50461-2	214850000000
HADHB	Trifunctional enzyme subunit beta; mitochondrial;3-ketoacyl-CoA thiolase	P55084;F5GZQ3;B5MD38;C9JEY0;C9JE81;C9K0M0	213000000000
ATP5D	ATP synthase subunit delta; mitochondrial	P30049;A0A087WTL3	209500000000
MYL6B	Myosin light chain 6B	P14649;F8W1I5;F8VSA2	209390000000
IGHG1	Ig gamma-1 chain C region	A0A0A0MS08;P01857	204510000000
PEA15	Astrocytic phosphoprotein PEA-15	Q15121-2;Q15121;B1AKZ5	196750000000
AKR1B1	Aldose reductase	P15121;E9PCX2;E9PEF9	195500000000
RTN4	Reticulon-4;Reticulon	Q9NQC3-3;H7C106	193200000000
SOD2	Superoxide dismutase [Mn]; mitochondrial	P04179;F5H4R2;F5GYZ5;P04179-2;P04179-3;G5E9P6;F5GXZ9	192540000000
FBP2	Fructose-1;6-bisphosphatase isozyme 2	O00757;A0A3B3IUC7;P09467	192030000000
PDLIM5	PDZ and LIM domain protein 5	Q96HC4;H0Y8Y3;A0A0D9SFR4;A0A0A0MSP3;H0Y929;D6RAA1;A0A0D9SFW3;D6RGG6;Q96HC4-5	191260000000
GPI	Glucose-6-phosphate isomerase	P06744-2;P06744;A0A2U3TZU2;A0A0A0MTS2;K7EQ48;A0A2R8Y6C7;A0A0J9YYH3;A0A0J9YX90;A0A0J9YXP8;K7EPY4;K7EP41;K7ENA0;K7ELR7;A0A2R8YF08;A0A0J9YXM3;K7ERK8;A0A0J9YXH9;K7EIL4;A0A0J9YYI8	182100000000
HSPB7	Heat shock protein beta-7	Q9UBY9;D3YTC6	180790000000
PDHB	Pyruvate dehydrogenase E1 component subunit beta; mitochondrial	P11177-2;P11177;P11177-3;C9J634;F8WF02	177510000000
ASPH	Aspartyl/asparaginyl beta-hydroxylase	Q12797-4;Q12797-3	177160000000
PRDX3	Thioredoxin-dependent peroxide reductase; mitochondrial	P30048-2;P30048	174900000000
YWHAE	14-3-3 protein epsilon	P62258;P62258-2;B4DJF2;I3L3T1;K7EIT4;K7EM20;I3L0W5	173370000000
HSPA1B;HSPA1A	Heat shock 70 kDa protein 1B;Heat shock 70 kDa protein 1A	A0A0G2JIW1;P0DMV9;P0DMV8;P0DMV8-2;V9GZ37	171750000000
PDHA1	Pyruvate dehydrogenase E1 component subunit alpha; somatic form; mitochondrial	P08559;P08559-2;P08559-4;P08559-3;Q5JPT9;Q5JPU3;Q5JPU0;Q5JPU1;P29803;Q5JPU2	167500000000
GSTM2	Glutathione S-transferase Mu 2	E9PHN6;F6XZQ7;P28161-2;P28161;E9PHN7;E9PLF1;E9PGV1	167110000000
BIN1	Myc box-dependent-interacting protein 1	O00499-11;O00499-6;O00499-2;O00499-8;O00499;O00499-7;O00499-4;O00499-3;O00499-5	166730000000
FKBP1A	Peptidyl-prolyl cis-trans isomerase FKBP1A;Peptidyl-prolyl cis-trans isomerase	P62942;Q5W0X3;A0A087WZM5;Q1JUQ3;Q1JUQ5;A0A087WTS4;A0A087WV48	166260000000
MYL4	Myosin light chain 4	A0A1C7CYY4;P12829;I3L1K6;I3L3U1;I3L532;I3L4B1;I3L1R3	162410000000
GSTP1	Glutathione S-transferase P	P09211;A8MX94;A0A087X2E9;A0A2R8Y5E5;A0A087X243	162360000000
HBD	Hemoglobin subunit delta	P02042;E9PFT6;E9PEW8;C9JRG0;A8MUF7	157950000000
IGKC	Ig kappa chain C region	P01834	156610000000
LDHB	L-lactate dehydrogenase B chain;L-lactate dehydrogenase	P07195;A0A3B3IS95;A8MW50;C9J7H8;F5H793	156260000000
NDUFA5	NADH dehydrogenase [ubiquinone] 1 alpha subcomplex subunit 5	Q16718;F8WAS3;A0A087X1G1;H7BYD0;Q16718-2;C9IZN5;A0A087WXR5	147330000000
PFN1	Profilin-1	P07737;K7EJ44;I3L3D5	146380000000
HERC6	Probable E3 ubiquitin-protein ligase HERC6	Q8IVU3-2;Q8IVU3;A0A0B4J1R3;Q8IVU3-3	142800000000
HADHA	Trifunctional enzyme subunit alpha; mitochondrial;Long-chain enoyl-CoA hydratase;Long chain 3-hydroxyacyl-CoA dehydrogenase	H0YFD6;P40939;A0A2R8Y4F5;A0A2R8YG21;A0A2R8Y688;P40939-2	141330000000
VIM	Vimentin	P08670;B0YJC4;B0YJC5;A0A1B0GTT5;A0A1B0GVG8	140830000000
CYB5R1	NADH-cytochrome b5 reductase 1	Q9UHQ9;H7C0R7	138470000000
DLG1	Disks large homolog 1	Q12959-2;Q12959-6;A0A0C4DFT3;Q12959-7;Q12959;Q12959-4;Q12959-3;Q12959-5;E7EQD7;B4E2H8;H7C166;B7Z2T4;F8VYC1;B5MCC5;A0A3B3ISW2;E9PIW2;A0A3B3ITF1;E9PN83;H7C325;F8W750;Q15700-2;C9IYP1;Q15700;Q15700-5;Q15700-3;A8MUT6;C9JUA9;C9J110;C9JCP6;Q5JUW8;F2Z2L0;Q92796-2;C9JN61;Q92796;Q92796-3	136800000000
RTN2	Reticulon;Reticulon-2	K7EMR7;O75298-3;O75298;O75298-2;Q7RTN0	135480000000
FASTKD1	FAST kinase domain-containing protein 1	Q53R41;Q53R41-2;E7EW60;C9JTP4;C9JMM4	133320000000
SLC25A11	Mitochondrial 2-oxoglutarate/malate carrier protein	I3L1P8;Q02978;Q02978-2	133020000000
GYG1	Glycogenin-1	P46976-2;P46976;C9JQ42;G5E9W8;C9J8R8;C9J7C7	132410000000
TPT1	Translationally-controlled tumor protein	Q5W0H4;A0A0B4J2C3;P13693;J3KPG2;E9PJF7;P13693-2;Q56UQ5;H0YCX0	132270000000
PPIA	Peptidyl-prolyl cis-trans isomerase A;Peptidyl-prolyl cis-trans isomerase A; N-terminally processed;Peptidyl-prolyl cis-trans isomerase	P62937;F8WE65;C9J5S7;E5RIZ5;P0DN26;A0A0H2UH34;A0A075B759;Q9Y536;F5H284	132210000000
TMEM126B	Complex I assembly factor TMEM126B; mitochondrial	Q8IUX1-4;Q8IUX1;E9PKZ9;E9PJQ6;E9PKZ7;Q8IUX1-5;Q8IUX1-2;H0YEG5;H0YD74;Q8IUX1-3	130100000000
CASQ2	Calsequestrin-2	O14958;O14958-2	129150000000
S100A1	Protein S100;Protein S100-A1	Q5T7Y6;P23297	128760000000
TRIM72	Tripartite motif-containing protein 72	Q6ZMU5;Q6ZMU5-2	128070000000
SOD1	Superoxide dismutase [Cu-Zn]	P00441;H7BYH4	126820000000
UQCRFS1	Cytochrome b-c1 complex subunit Rieske; mitochondrial;Cytochrome b-c1 complex subunit 11	P47985	125290000000
ECHS1	Enoyl-CoA hydratase; mitochondrial	P30084	120190000000
MYOM3	Myomesin-3	Q5VTT5;Q5VTT5-2;Q5VTT5-3	118960000000
AGL	Glycogen debranching enzyme;4-alpha-glucanotransferase;Amylo-alpha-1;6-glucosidase	P35573;P35573-2;P35573-3;A0A1C7CYW1	118860000000
CA2	Carbonic anhydrase 2	P00918;E5RID5;E5RK37	118180000000
UGP2	UTP--glucose-1-phosphate uridylyltransferase	Q16851;A0A087WYS1;E7EUC7;C9J6Q0	118010000000
TUBA1A	Tubulin alpha-1A chain	Q71U36-2;Q71U36	115940000000
GBAS	Protein NipSnap homolog 2	O75323;O75323-2;F8WBI5;C9K068;H7C333;C9J7B1	115840000000
COX7A2	Cytochrome c oxidase subunit 7A2; mitochondrial	D6RIE3;D6RGV5;H0UI06;P14406;D6R9C3	114680000000
ANXA6	Annexin A6;Annexin	P08133;P08133-2;E7EMC6;E5RK63;E5RJF5;E5RFF0;E5RI05;E5RJR0	112550000000
BLVRB	Flavin reductase (NADPH)	P30043;A0A2R8YEP4;M0R192;A0A2R8Y7Y9;M0QZL1	111300000000
TXN	Thioredoxin	P10599;P10599-2	110890000000
SLC25A12	Calcium-binding mitochondrial carrier protein Aralar1	O75746;O75746-2;F8W9J0;H0YFB2;B4DGK6	110430000000
H1F0	Histone H1.0;Histone H1.0; N-terminally processed	P07305-2;P07305	109040000000
NDUFB10	NADH dehydrogenase [ubiquinone] 1 beta subcomplex subunit 10	O96000;O96000-2;H3BV16;H3BPJ9	107700000000
ACYP2	Acylphosphatase-2;Acylphosphatase	P14621;U3KPX1;U3KPX8;E9PF46;F8WA34;U3KQL2	106520000000
LDB3	LIM domain-binding protein 3	O75112-2;A0A096LPD7	106480000000
SLC25A3	Phosphate carrier protein; mitochondrial	Q00325-2;Q00325;F8VVM2;F8VZL5;F8VWR4;F8VWQ0	105140000000
MYOZ2	Myozenin-2	Q9NPC6	104500000000
PSMD5	26S proteasome non-ATPase regulatory subunit 5	Q16401-2;Q16401;F2Z3J2;Q4VXH0	103600000000
UQCRC1	Cytochrome b-c1 complex subunit 1; mitochondrial	P31930	103080000000
ATP5F1	ATP synthase F(0) complex subunit B1; mitochondrial	P24539;Q5QNZ2	100930000000
NDUFV1	NADH dehydrogenase [ubiquinone] flavoprotein 1; mitochondrial	G3V0I5;P49821-2;P49821;B4DE93;E9PQP1;E9PMX3;E9PLC6;E9PPR0;H0YE81;E9PJL9;E9PPS5;E9PPD6;H0YD04	100380000000
HIST1H1E	Histone H1.4	P10412;P22492	100260000000
USP5	Ubiquitin carboxyl-terminal hydrolase 5	P45974;P45974-2;F5H571	99074000000
ETFB	Electron transfer flavoprotein subunit beta	P38117;P38117-2;M0QY67	98638000000
NNT	NAD(P) transhydrogenase; mitochondrial	Q13423;D6RAI5;D6RHU2	98519000000
DECR1	2;4-dienoyl-CoA reductase; mitochondrial	Q16698-2;Q16698;E5RJG7;E5RFV2;E5RJD2;E5RID6;H0YAW3	97205000000
VCL	Vinculin	P18206;P18206-2;P18206-3	96210000000
DCN	Decorin	P07585;F8VXZ8;F8VUF6;F8VWU0;F8VX58;P07585-4;P07585-2;P07585-3;F8VNV6;F8VNW0;H0YIH3;F8VU58;F8VSI3;P07585-5;H0YI87	95603000000
ECH1	Delta(3;5)-Delta(2;4)-dienoyl-CoA isomerase; mitochondrial	Q13011;M0R248;M0QZW4	94572000000
FTH1	Ferritin heavy chain;Ferritin heavy chain; N-terminally processed;Ferritin	P02794;G3V192;G3V1D1;E9PRK8;E9PKY7;E9PPQ4;E9PQR3;E9PKM5;E9PK45	92402000000
CMBL	Carboxymethylenebutenolidase homolog	Q96DG6	92087000000
LMCD1	LIM and cysteine-rich domains protein 1	Q9NZU5;Q9NZU5-2;B4DEY6;H7C3D2;F8WB09	91277000000
COX6C	Cytochrome c oxidase subunit 6C	P09669	90891000000
NDUFA12	NADH dehydrogenase [ubiquinone] 1 alpha subcomplex subunit 12	Q9UI09;F8VRD8;H0YID5;Q9UI09-2;H0YIT1;F8VXI1	90783000000
ECI1;DCI	Enoyl-CoA delta isomerase 1; mitochondrial	P42126-2;P42126;Q96DC0;H3BS70	90370000000
NDUFA11	NADH dehydrogenase [ubiquinone] 1 alpha subcomplex subunit 11	Q86Y39;K7EQ77;K7EK78;K7EP35;K7EMT4;Q86Y39-2	90343000000
MYH11	Myosin-11	P35749-2;P35749;P35749-3;P35749-4;A0A494C024	89403000000
FH	Fumarate hydratase; mitochondrial	P07954-2;P07954	89155000000
PDLIM3	PDZ and LIM domain protein 3	Q53GG5;D6RAF1	88144000000
HSP90AB1	Heat shock protein HSP 90-beta	P08238	86791000000
CAPZB	F-actin-capping protein subunit beta	P47756	85642000000
GSTO1	Glutathione S-transferase omega-1	P78417;Q5TA02;P78417-3;P78417-2;Q5TA01	84888000000
APOA1	Apolipoprotein A-I;Proapolipoprotein A-I;Truncated apolipoprotein A-I	P02647;F8W696	83512000000
SYPL2	Synaptophysin-like protein 2	Q5VXT5-2;Q5VXT5	83422000000
ACADM	Medium-chain specific acyl-CoA dehydrogenase; mitochondrial	Q5T4U5;P11310;P11310-2;B7Z9I1;H0YDT5;E9PJM9;E9PRX4	83133000000
AK3	GTP:AMP phosphotransferase AK3; mitochondrial	Q9UIJ7;Q9UIJ7-3;Q9UIJ7-2	83098000000
GLO1	Lactoylglutathione lyase	Q04760-2;Q04760	81573000000
CA1	Carbonic anhydrase 1	P00915;E5RHP7;E5RH81;E5RIF9;E5RG43;E5RFE7;E5RFL2;E5RGU8;E5RII2;H0YBE2;E5RG81;E5RJI8;E5RJF6;E5RHS7	81360000000
PADI2	Protein-arginine deiminase type-2	Q9Y2J8;Q9Y2J8-2	80284000000
CSTB	Cystatin-B	P04080;A0A1W2PQG6;A0A1W2PS52	80103000000
NDUFS3	NADH dehydrogenase [ubiquinone] iron-sulfur protein 3; mitochondrial	O75489;E9PS48;O75489-2;E9PKL8;G3V194	79091000000
NDUFV2	NADH dehydrogenase [ubiquinone] flavoprotein 2; mitochondrial	P19404;E7EPT4	78503000000
AAMDC	Mth938 domain-containing protein	E9PNP3;Q9H7C9;E9PR47;E9PIQ4;E9PJP1;E9PLK9;K4DI89;Q9H7C9-3;Q9H7C9-2	78456000000
NPEPPS	Puromycin-sensitive aminopeptidase	E9PLK3;P55786;P55786-2;A6NEC2;H0YDG0;A6NEC2-2;E9PJY4;E9PPD4;H0YCQ5;A6NEC2-3;E9PJF9;E9PJ74;E9PPZ2;E9PRQ5;E9PI82	78449000000
TCAP	Telethonin	O15273;J3KT40	78319000000
NDUFS1	NADH-ubiquinone oxidoreductase 75 kDa subunit; mitochondrial	P28331-4;P28331;P28331-2;P28331-5;B4DJ81;P28331-3;C9JPQ5;F8WDL5	76340000000
CAPZA2	F-actin-capping protein subunit alpha-2	P47755;F8W9N7;A0A0D9SET8;C9JUG7;P47755-2	76287000000
ADSSL1	Adenylosuccinate synthetase isozyme 1	Q8N142;G3V5D8;G3V232	76271000000
DLAT	Dihydrolipoyllysine-residue acetyltransferase component of pyruvate dehydrogenase complex; mitochondrial;Acetyltransferase component of pyruvate dehydrogenase complex	P10515;H0YDD4;E9PEJ4	76242000000
DLD	Dihydrolipoyl dehydrogenase; mitochondrial;Dihydrolipoyl dehydrogenase	P09622;E9PEX6;P09622-3;P09622-2;F8WDM5;A0A1W2PR83;F2Z2E3	75791000000
AMPD1	AMP deaminase 1	P23109-2;P23109;A0A1B0GTL6	75463000000
ATP1A2	Sodium/potassium-transporting ATPase subunit alpha-2	P50993;B1AKY9;H0Y7C1	74267000000
APOBEC2	Probable C->U-editing enzyme APOBEC-2	Q9Y235	73357000000
JAKMIP3	Janus kinase and microtubule-interacting protein 3	Q5VZ66	73031000000
YWHAG	14-3-3 protein gamma;14-3-3 protein gamma; N-terminally processed	P61981	72973000000
NDUFB4	NADH dehydrogenase [ubiquinone] 1 beta subcomplex subunit 4	O95168-2;O95168;F2Z3P9;C9JXQ9	72591000000
ACSL1	Long-chain-fatty-acid--CoA ligase 1	P33121;E7EPM6;P33121-3;P33121-2;D6RER0;H0Y9U7;H0Y9Z9;D6RG07;Q9UKU0-7	72190000000
CKB	Creatine kinase B-type	P12277;G3V4N7;G3V2I1	72178000000
SLC25A20	Mitochondrial carnitine/acylcarnitine carrier protein	O43772;C9JPE1	71249000000
SDHB	Succinate dehydrogenase [ubiquinone] iron-sulfur subunit; mitochondrial	P21912;A0A087WWT1	70082000000
SRL	Sarcalumenin	Q86TD4;Q86TD4-2;I3L4D6	70003000000
LDHC	L-lactate dehydrogenase;L-lactate dehydrogenase C chain	F5H245;P07864;F5H5G7;F5H155;G3XAP5	69413000000
TAGLN	Transgelin	Q01995;H0YCU9;E9PJ32	69319000000
NDUFB3	NADH dehydrogenase [ubiquinone] 1 beta subcomplex subunit 3	O43676;C9JKQ2	67734000000
ANXA2;ANXA2P2	Annexin A2;Annexin;Putative annexin A2-like protein	P07355-2;P07355;H0YN42;H0YMU9;H0YMD0;A6NMY6;H0YM50;H0YKS4;H0YMM1;H0YNP5;H0YN28;H0YMW4;H0YL33;H0YKX9;H0YMT9;H0YLV6;H0YKZ7;H0YKL9;H0YKV8;H0YNA0;H0YMD9;H0YNB8;H0YKN4;H0YN52;H0YLE2	67503000000
PCMT1	Protein-L-isoaspartate O-methyltransferase;Protein-L-isoaspartate(D-aspartate) O-methyltransferase	A0A0A0MRJ6;H7BY58;P22061;P22061-2;F6S8N6;A0A3F2YNX8;C9J0F2;F8WDT3;F8WAV5;F8WAX2;H7C4X2	66403000000
NDUFA2	NADH dehydrogenase [ubiquinone] 1 alpha subcomplex subunit 2	O43678;O43678-2	66388000000
SUCLA2	Succinyl-CoA ligase [ADP-forming] subunit beta; mitochondrial	A0A2R8YDQ9;Q9P2R7-2;Q9P2R7;A0A2R8Y6Y7;Q5T9Q5;A0A2R8Y5P6;A0A2R8Y6E6;Q5T9Q8;A0A0U1RQF8;A0A0U1RQL1;A0A0U1RRI1;A0A0U1RQU7;A0A2R8Y5P4	65872000000
FKBP3	Peptidyl-prolyl cis-trans isomerase FKBP3	Q00688;G3V5F2	65648000000
GYS1	Glycogen [starch] synthase; muscle	P13807;P13807-2	64669000000
NDRG2	Protein NDRG2	Q9UN36;Q9UN36-3;G3V578;H0YJT9;G3V2I9;G3V383;G3V5L7;G3V5S0;G3V552;G3V3P6;G3V4T9;G3V2T2;G3V2S0;G3V3D5;G3V5B5;G3V358;G3V5P9;A0A0U1RR50;G3V3P1;H0YJ56;G3V3L1;G3V2A6;G3V4X3	64009000000
HADH	Hydroxyacyl-coenzyme A dehydrogenase; mitochondrial	A0A1W2PNM1;A0A0A0MSE2;A0A0D9SFP2;E9PF18;Q16836;Q16836-3;Q16836-2;A0A1W2PQ78;A0A1W2PQV5;A0A1W2PRT2	63751000000
NDUFA9	NADH dehydrogenase [ubiquinone] 1 alpha subcomplex subunit 9; mitochondrial	Q16795;F5H0J3	63588000000
CRAT	Carnitine O-acetyltransferase	P43155-2;P43155;P43155-3;B7ZBP5;A6PVN3;H0Y4Z7	63582000000
DLST	Dihydrolipoyllysine-residue succinyltransferase component of 2-oxoglutarate dehydrogenase complex; mitochondrial	P36957;P36957-2;Q86SW4;H0YJF9;G3V3F0;G3V5M3	63407000000
ACADS	Short-chain specific acyl-CoA dehydrogenase; mitochondrial	P16219;E9PE82	63034000000
NDUFS2	NADH dehydrogenase [ubiquinone] iron-sulfur protein 2; mitochondrial	O75306-2;O75306	62694000000
TF	Serotransferrin	P02787;F8WCI6;C9JVG0;F8WEK9;H7C5E8;F8WC57	61884000000
CHCHD3	MICOS complex subunit MIC19	C9JRZ6;Q9NX63;F8WAR4;A0A286YEX5	61865000000
NDUFB1	NADH dehydrogenase [ubiquinone] 1 beta subcomplex subunit 1	O75438;O75438-2	60633000000
TUFM	Elongation factor Tu; mitochondrial	P49411;H3BNU3	59711000000
HSPD1	60 kDa heat shock protein; mitochondrial	P10809;E7ESH4;E7EXB4;P10809-2;C9JL25;C9JL19;C9JCQ4;C9J0S9	59334000000
HSPA2	Heat shock-related 70 kDa protein 2	P54652	59188000000
PLEC	Plectin	Q15149;Q15149-7;Q15149-8;Q15149-9;Q15149-5;Q15149-6;E9PKG0;E9PIA2;E9PQ28	59147000000
CISD1	CDGSH iron-sulfur domain-containing protein 1	Q9NZ45	58871000000
C6orf136	Uncharacterized protein C6orf136	Q5SQH8-4;Q0P5T2;A0A140T9G8;Q5SQH8-2;Q5SQH8-3;Q5SQH8;H7C5D3;H7C4U4	58855000000
NDUFB5	NADH dehydrogenase [ubiquinone] 1 beta subcomplex subunit 5; mitochondrial	H0Y886;O43674;E7EWP0;O43674-2;H7C568;A0A087WYD0	58817000000
EEF2	Elongation factor 2	P13639;M0R0I6	58547000000
ALDH1A1	Retinal dehydrogenase 1	P00352;Q5SYQ9;Q5SYQ8;Q5SYQ7	58107000000
NDUFA3	NADH dehydrogenase [ubiquinone] 1 alpha subcomplex subunit 3	S4R3I5;Q6FGG4;O95167	57526000000
PRKAR1A	cAMP-dependent protein kinase type I-alpha regulatory subunit;cAMP-dependent protein kinase type I-alpha regulatory subunit; N-terminally processed	P10644;K7EPB2;P10644-2;K7EIE5;K7EID3;K7EJ40;K7EK41;K7EMZ6;K7EMU2;K7EQK3;X6RAV4;K7EPR5;K7EM13;K7EKR1	56977000000
PAFAH1B2		J3KNE3	56455000000
MGST3	Microsomal glutathione S-transferase 3	O14880;Q5VV89;Q5VV87	56123000000
TUBA4A	Tubulin alpha-4A chain	P68366-2;P68366;C9JEV8;C9JQ00;C9JJQ8;C9JDL2	55795000000
CLIC5	Chloride intracellular channel protein 5	Q9NZA1-2;Q9NZA1;A0A2R8Y4M1;A0A2R8YGW2;A0A2R8Y615;Q9NZA1-3	55443000000
VTI1B	Vesicle transport through interaction with t-SNAREs homolog 1B	Q9UEU0;H0YJL5;H0YJJ5;Q9UEU0-2	55038000000
TMOD4	Tropomodulin-4	Q9NZQ9;Q9NZQ9-2;K7EQW4;Q5JR82;K7ES04	55014000000
HIBADH	3-hydroxyisobutyrate dehydrogenase; mitochondrial	P31937;F8WET2	54814000000
CDC42EP1	Cdc42 effector protein 1	Q00587-2;Q00587;B0QYC6;B0QYC7;B0QYC8	53549000000
FBL	rRNA 2-O-methyltransferase fibrillarin	P22087;M0R299;M0R2Q4;M0R1H0	53181000000
LUM	Lumican	P51884	53016000000
FABP4	Fatty acid-binding protein; adipocyte	P15090;E5RIR0;E5RH45;P02689	52709000000
COX5A	Cytochrome c oxidase subunit 5A; mitochondrial	P20674;H3BNX8;H3BRM5;H3BV69;H3BRI0	52447000000
ESD	S-formylglutathione hydrolase	P10768;X6RA14;H7BZT7;U3KQT1	52242000000
ANKRD2	Ankyrin repeat domain-containing protein 2	Q9GZV1;A0A0A0MRN9;Q9GZV1-2;Q5T457	52122000000
NDUFA6	NADH dehydrogenase [ubiquinone] 1 alpha subcomplex subunit 6	A0A0C4DGS0;A0A2Y9D025;P56556;R4GN43	52051000000
PHB	Prohibitin	P35232;C9JW96;C9JZ20;E7ESE2;E9PCW0;P35232-2;D6RBK0	51792000000
LARP1	La-related protein 1	Q6PKG0;Q6PKG0-3;A0A0B4J210;E5RH50;H0YC33;H0YBW1;H0YAN4;H0YC73;E5RHK4;H0YBR8;H0YAX9;H0YBJ5;Q659C4-7;Q659C4-6;Q659C4-5	51683000000
PHB2	Prohibitin-2	J3KPX7;Q99623;F5GY37;Q99623-2;F5H3X6;F5GWA7;F5H0C5;F5H2D2;U3KPZ5	51642000000
NDUFB9	NADH dehydrogenase [ubiquinone] 1 beta subcomplex subunit 9	E9PH64;Q9Y6M9;A0A3B3IT57;E7EWZ0	51637000000
SUCLG1	Succinyl-CoA ligase [ADP/GDP-forming] subunit alpha; mitochondrial	P53597;A0A494C0D1;H7C233	51399000000
NDUFA10	NADH dehydrogenase [ubiquinone] 1 alpha subcomplex subunit 10; mitochondrial	A0A087WXC5;E7ESZ7;O95299;O95299-2;Q8N1B9;C9J6X0;H7C2W5;H7C1Y7;H7C2X4	51145000000
ETFA	Electron transfer flavoprotein subunit alpha; mitochondrial	P13804;P13804-2;H0YK49;H0YL12;H0YLU7;H0YNX6;H0YKF0;H0YL83;J3KN60	50701000000
GGT7	Gamma-glutamyltransferase 7;Gamma-glutamyltransferase 7 heavy chain;Gamma-glutamyltransferase 7 light chain	Q9UJ14;A2A2G5;Q9UJ14-4;Q9UJ14-5	50523000000
ACOT1	Acyl-coenzyme A thioesterase 1	Q86TX2;G3V4F2	50202000000
LMNA	Prelamin-A/C;Lamin-A/C	P02545;P02545-3;P02545-6;P02545-5;P02545-4;A0A0C4DGC5;H0YAB0	50114000000
MIF	Macrophage migration inhibitory factor	P14174	49714000000
PFN2	Profilin;Profilin-2	C9J0J7;G5E9Q6;P35080-2;C9JQ45	49249000000
COX6B1	Cytochrome c oxidase subunit 6B1	P14854;A0A494C160;K7EQD3	49061000000
LRRC20	Leucine-rich repeat-containing protein 20	Q8TCA0;X6RK58;Q8TCA0-3;A0A0A0MS58;Q8TCA0-2	48798000000
SELENBP1	Selenium-binding protein 1	Q13228;Q13228-4;Q13228-2;Q13228-3;H0Y532;F2Z2W8;F8WCR4;C9JVL0	48667000000
ACAA2	3-ketoacyl-CoA thiolase; mitochondrial	P42765;A0A0B4J2A4	48624000000
BANF1	Barrier-to-autointegration factor;Barrier-to-autointegration factor; N-terminally processed	O75531;E9PJJ8	48473000000
CYB5R3	NADH-cytochrome b5 reductase 3;NADH-cytochrome b5 reductase 3 membrane-bound form;NADH-cytochrome b5 reductase 3 soluble form	P00387-3;P00387-2;P00387;B1AHF3	48116000000
HSPE1	10 kDa heat shock protein; mitochondrial	P61604;B8ZZ54;B8ZZL8	48036000000
SDHA	Succinate dehydrogenase [ubiquinone] flavoprotein subunit; mitochondrial	P31040;P31040-2;D6RFM5;A0A087X1I3;P31040-3;A0A494C1T6;H0Y8X1;H0Y8S2	47925000000
PCBP1	Poly(rC)-binding protein 1	Q15365	47794000000
PDLIM7	PDZ and LIM domain protein 7	Q9NR12-2	47185000000
NDUFB8	NADH dehydrogenase [ubiquinone] 1 beta subcomplex subunit 8; mitochondrial	O95169-3;O95169;E9PQ68;O95169-2;K9J7I2;E9PIZ8	47119000000
DUSP3	Dual specificity protein phosphatase 3	P51452;P51452-2;K7ES89;K7ELG5	46935000000
PDLIM5	PDZ and LIM domain protein 5	Q96HC4-2;H0YBI4	46481000000
NME1-NME2;NME2;NME1	Nucleoside diphosphate kinase;Nucleoside diphosphate kinase B	Q32Q12;P22392-2;J3KPD9;P22392;E7ERL0;E5RHP0;F6XY72;C9K028	46378000000
TUBB	Tubulin beta chain	P07437;Q5JP53;Q5ST81;G3V4U2;G3V3J6;G3V3W7	46117000000
SMYD1	Histone-lysine N-methyltransferase SMYD1	Q8NB12;E9PHG3;C9JUP3	45818000000
OGDH	2-oxoglutarate dehydrogenase; mitochondrial	E9PDF2;E9PCR7;Q02218-2;E9PFG7	45696000000
MYH3	Myosin-3	P11055	45667000000
NUP93	Nuclear pore complex protein Nup93	Q8N1F7;H3BVG0;Q8N1F7-2;H3BRI8;H3BM93;H3BNN5;H3BV11;H3BPA9;H3BMX0;H3BP95;H3BVE2;H3BRD9;H3BV15;H3BNG7	45023000000
UBE2N;UBE2NL	Ubiquitin-conjugating enzyme E2 N;Putative ubiquitin-conjugating enzyme E2 N-like	P61088;F8VSD4;F8VV71;F8VZ29;Q5JXB2;F8VQQ8	44994000000
MYOZ3	Myozenin-3	Q8TDC0;Q8TDC0-2;Q8TDC0-3;H0YC50	44971000000
GLRX	Glutaredoxin-1	P35754	44899000000
MYBPH	Myosin-binding protein H	A0A087X023;Q13203	44834000000
AHCY	Adenosylhomocysteinase	P23526;P23526-2	44664000000
RPL22	60S ribosomal protein L22	K7EJT5;K7EP65;K7EKS7;K7ELC4;K7EMH1;K7ERI7;P35268	44477000000
ANXA5	Annexin A5;Annexin	P08758;D6RBL5;E9PHT9;D6RCN3	44369000000
GRHPR	Glyoxylate reductase/hydroxypyruvate reductase	Q9UBQ7;U3KQ56;Q9UBQ7-2	44171000000
PCYOX1	Prenylcysteine oxidase 1	Q9UHG3;F8W8W4	43657000000
ALDH9A1	4-trimethylaminobutyraldehyde dehydrogenase	P49189;P49189-2	43649000000
HSPA9	Stress-70 protein; mitochondrial	P38646;A0A3B3ITI4;D6RJI2;D6RA73;H0Y8S0;H0YBG6;A0A3B3ITN1	43494000000
PDHX	Pyruvate dehydrogenase protein X component; mitochondrial	O00330-3;O00330;E9PRI6;H0YD97;O00330-2	43376000000
UQCRQ	Cytochrome b-c1 complex subunit 8	O14949	43340000000
ACOT13	Acyl-coenzyme A thioesterase 13;Acyl-coenzyme A thioesterase 13; N-terminally processed	Q9NPJ3-2;Q9NPJ3	42983000000
ERAP2	Endoplasmic reticulum aminopeptidase 2	Q6P179;Q6P179-3;D6RGW0;Q6P179-2;Q6P179-4;H0Y9X9;H0YAL8	42643000000
PRKACA;KIN27	cAMP-dependent protein kinase catalytic subunit alpha	P17612;P17612-2;Q15136;K7ERP6;K7ENJ5	42159000000
COX5B	Cytochrome c oxidase subunit 5B; mitochondrial	P10606	41879000000
IMMT	MICOS complex subunit MIC60	Q16891-2;Q16891	41827000000
CFL1	Cofilin-1	G3V1A4;E9PK25;P23528;E9PP50;E9PQB7;E9PLJ3;E9PS23	41680000000
ACSS2	Acetyl-coenzyme A synthetase; cytoplasmic	Q9NR19;Q9NR19-2;F8WCJ4;C9IYL0;B4DEH9;C9JY31;C9JXD9;F8WDJ9;C9J7L5;F8WC73	41628000000
GALNT13	Polypeptide N-acetylgalactosaminyltransferase 13	Q8IUC8-2;Q8IUC8;Q8IUC8-3	41455000000
SERPINA1	Alpha-1-antitrypsin;Short peptide from AAT	A0A024R6I7;P01009;A0A0G2JRN3;P01009-2;P01009-3;G3V2B9;G3V544	41270000000
ACTG1;ACTB	Actin; cytoplasmic 2;Actin; cytoplasmic 2; N-terminally processed;Actin; cytoplasmic 1;Actin; cytoplasmic 1; N-terminally processed	P63261;P60709;A0A2R8Y793;I3L3I0;I3L1U9;I3L4N8;G5E9R0;E7EVS6;I3L3R2;A0A2R8YGF8;J3KT65;C9JUM1;C9JZR7;C9JTX5;A0A2R8YEA7;A0A2R8YFE2	41075000000
MAOA	Amine oxidase [flavin-containing] A	P21397;P21397-2	41042000000
NIPSNAP3B	Protein NipSnap homolog 3B	Q9BS92;F2Z3L7	40939000000
CYC1	Cytochrome c1; heme protein; mitochondrial	P08574	40394000000
HMGB1;HMGB1P1	High mobility group protein B1;Putative high mobility group protein B1-like 1	Q5T7C4;P09429;B2RPK0	40382000000
RPS28	40S ribosomal protein S28	P62857	40216000000
PRPF4	U4/U6 small nuclear ribonucleoprotein Prp4	O43172-2	40065000000
NEURL1	E3 ubiquitin-protein ligase NEURL1	O76050;O76050-2;X6RLA8	40035000000
ACTN4	Alpha-actinin-4	O43707;O43707-2;F5GXS2;O43707-3;K7EJH8;K7EP19	40020000000
ST13;ST13P4	Hsc70-interacting protein;Putative protein FAM10A4	P50502;H7C3I1;Q3KNR6;Q8IZP2;F6VDH7;F8WAQ7	39924000000
NT5C3A	5-nucleotidase;Cytosolic 5-nucleotidase 3A	X6RM59;Q9H0P0;Q9H0P0-3;Q9H0P0-2;Q9H0P0-1;B9A035;C9K084	39502000000
KLHL40	Kelch-like protein 40	Q2TBA0;Q2TBA0-2	39278000000
FUNDC2	FUN14 domain-containing protein 2	Q9BWH2	38853000000
UQCR10	Cytochrome b-c1 complex subunit 9	Q9UDW1;Q9UDW1-2	38473000000
NDUFA7	NADH dehydrogenase [ubiquinone] 1 alpha subcomplex subunit 7	O95182;M0R0N0;M0R1K9	38259000000
UBE2V2;UBE2V1	Ubiquitin-conjugating enzyme E2 variant 2;Ubiquitin-conjugating enzyme E2 variant 1	Q15819;G3V113;H0YBX6;Q13404-8;E5RIF1;D6RG00	38210000000
MRPS36	28S ribosomal protein S36; mitochondrial	P82909;D6R941	38209000000
RAN	GTP-binding nuclear protein Ran	B5MDF5;J3KQE5;P62826;F5H018;H0YFC6;B4DV51	38119000000
ATP6V1H	V-type proton ATPase subunit H	Q9UI12-2;Q9UI12;G3V126;E5RG49;E5RHH0;E5RK31;E5RJG1	38106000000
HSPE1-MOB4;MOB4	MOB-like protein phocein	S4R3N1;Q9Y3A3-2;Q9Y3A3-3;Q9Y3A3;B4DM50	37932000000
FTSJ2	rRNA methyltransferase 2; mitochondrial	Q9UI43	37892000000
SYNPO2	Synaptopodin-2	Q9UMS6-2;Q9UMS6-4;H0Y9Y3	37883000000
CTDSP1	Carboxy-terminal domain RNA polymerase II polypeptide A small phosphatase 1	H7C270;H7C1Z7;Q9GZU7-3;Q9GZU7-2;Q9GZU7;H7C3E0;H7C2S4;O15194-2;O15194	37709000000
AKR1A1	Alcohol dehydrogenase [NADP(+)]	P14550;Q5T621;V9GYG2;V9GYP9	37659000000
MACROD1	O-acetyl-ADP-ribose deacetylase MACROD1	Q9BQ69	37535000000
AK2	Adenylate kinase 2; mitochondrial;Adenylate kinase 2; mitochondrial;Adenylate kinase 2; mitochondrial; N-terminally processed	F8W1A4;P54819-2;P54819;P54819-5;F8VZG5;F8VY04;P54819-6;G3V213;P54819-4;F8VPP1	37462000000
RPL13	60S ribosomal protein L13	P26373;J3QSB4;P26373-2;H3BTH3	37411000000
PCNT	Pericentrin	O95613-2;O95613	37215000000
NT5C3B	7-methylguanosine phosphate-specific 5-nucleotidase	Q969T7-2;Q969T7;C9J758;E5RJR6;U3KQB1;E5RH64	36984000000
CAP2	Adenylyl cyclase-associated protein 2;Adenylyl cyclase-associated protein	P40123;A0A087WZ15;E9PDI2;A0A087X0J3;P40123-2;B7Z385;P40123-3;F8WDB9;F8WEW0	36982000000
NDUFS7	NADH dehydrogenase [ubiquinone] iron-sulfur protein 7; mitochondrial	F5H5N1;O75251-2;O75251;F5GXJ1;A0A087WXF6;A0A087WTI3	36879000000
QDPR	Dihydropteridine reductase	P09417;P09417-2;B7Z415;D6RGG7;H0Y8F7;D6RHJ7	36852000000
ARHGDIA	Rho GDP-dissociation inhibitor 1	J3KRE2;P52565;J3KTF8;J3QQX2;P52565-2;J3KS60;J3KRY1	36849000000
ALDH2	Aldehyde dehydrogenase; mitochondrial	P05091;S4R3S4	36659000000
MYL12A;MYL12B	Myosin regulatory light chain 12A;Myosin regulatory light chain 12B	J3QRS3;P19105;O14950;J3KTJ1	36511000000
EEF1G	Elongation factor 1-gamma	P26641;P26641-2	36384000000
TTC9	Tetratricopeptide repeat protein 9A	Q92623	36290000000
GPD1L	Glycerol-3-phosphate dehydrogenase 1-like protein;Glycerol-3-phosphate dehydrogenase [NAD(+)]	Q8N335;C9JM46;C9JFA7;C9K0P5	36203000000
SYNM	Synemin	O15061	35914000000
PDLIM1	PDZ and LIM domain protein 1	O00151	35795000000
HSPB2	Heat shock protein beta-2	Q16082;A8KAH6;E9PN16	35655000000
ACP1	Low molecular weight phosphotyrosine protein phosphatase	P24666;P24666-3	35601000000
RPL7A	60S ribosomal protein L7a	P62424;Q5T8U3;Q5T8U2	35413000000
C16orf58	RUS1 family protein C16orf58	H3BR29;H3BSM7;Q96GQ5;Q96GQ5-2	35398000000
GSTZ1		A0A0A0MR33;G3V5T0;A0A0C4DFM0;G3V4T6;G3V267;G3V3B9;O43708-2	35339000000
IGHG2	Ig gamma-2 chain C region	A0A286YEY4;P01859	35253000000
C21orf33		P0DPI2;A0A0B4J2D5;A0A096LPI6;A0A096LNH5;H7C1F6;H7C2G3;P0DPI2-2;A0A0B4J2H4;A0A0B4J2D5-2;F2Z2Q0;A0A096LP12;A0A096LP73;A0A2R8Y6K9;A0A2R8YDR7;A0A096LNJ1	35116000000
HSDL2	Hydroxysteroid dehydrogenase-like protein 2	Q6YN16	34854000000
GGCT	Gamma-glutamylcyclotransferase	O75223;M0QZK8;B8ZZK2;H7BZK5;O75223-2;O75223-4;A0A0B4J1Y4	34812000000
HSPA5	78 kDa glucose-regulated protein	P11021	34560000000
AIFM1	Apoptosis-inducing factor 1; mitochondrial	O95831;O95831-3;O95831-2;E9PMA0;O95831-5;O95831-4;O95831-6;E9PMQ8	34458000000
PXDN	Peroxidasin homolog	Q92626;H7C1W1;Q92626-2;H7C300;C9J4I9;H7C3W2	34449000000
ME2	NAD-dependent malic enzyme; mitochondrial	A0A1W2PPH1;P23368;A0A1W2PQT3;A0A1W2PQH3;A0A1W2PQY8;A0A1W2PR68;A0A1W2PQF8;P23368-2;A0A1W2PQ37;A0A1W2PRS2;A0A1W2PRY9;A0A1W2PQH4;A0A1W2PRH1;A0A1W2PPY2	33950000000
MYBPC1	Myosin-binding protein C; slow-type	Q00872-10;Q00872-8;F8VZE0;Q00872-9	33896000000
HNRNPC	Heterogeneous nuclear ribonucleoproteins C1/C2	B2R5W2;P07910-2;G3V4C1;B4DY08;G3V4W0;P07910;G3V2Q1;G3V576;G3V575;P07910-4;G3V555;G3V251;G3V3K6;G3V5X6;B4DSU6;G3V2D6;P07910-3;G3V5V7;G3V4M8;G3V2H6	33886000000
UFM1	Ubiquitin-fold modifier 1	P61960;H0Y614;P61960-2	33729000000
APOO	Apolipoprotein O	H7C1U8;Q9BUR5;Q9BUR5-2;A0A0J9YWW6	33588000000
NDUFAF6	NADH dehydrogenase (ubiquinone) complex I; assembly factor 6	Q330K2;Q330K2-2;H0YBT9;A0A075B6P0;H7C250;H0YB46;H0YBQ9;H0YC61;E5RFN5;Q330K2-3;H0YB05;E5RHX9;E5RGD6	33587000000
PPP2CB	Serine/threonine-protein phosphatase 2A catalytic subunit beta isoform	P62714;H0YC23;E5RHC1;E7ESG8;E5RFI3;E5RHP4;H0YBN9;E5RJX4	33148000000
HP	Haptoglobin;Haptoglobin alpha chain;Haptoglobin beta chain	P00738;J3QR68;H0Y300;P00738-2;A0A0C4DGL8;J3QLC9;A0A087WU08;H3BS21;J3KRH2;J3KSV1;J3QQI8;H3BMJ7;J3KTC3	33123000000
EIF2A	Eukaryotic translation initiation factor 2A;Eukaryotic translation initiation factor 2A; N-terminally processed	Q9BY44;Q9BY44-3;F8WAE5;Q9BY44-4;C9IZE1;Q9BY44-2;H7C5Q3;H7C5R5;F8WF18;F8WAT3	33109000000
GDI2	Rab GDP dissociation inhibitor beta	P50395;P50395-2;Q5SX87;V9GYJ7;V9GYF8;Q5SX90;Q5SX86;Q5SX91	33034000000
CNN1	Calponin-1;Calponin	P51911;P51911-2;B7Z7E1;K7ER02;K7EQ72;K7ERK4;K7ESJ2;K7ENC5;K7ERM8	32846000000
NDUFS4	NADH dehydrogenase [ubiquinone] iron-sulfur protein 4; mitochondrial	O43181;H0Y9M8;D6REP1;D6R916;D6RI09	32645000000
SERPINB6	Serpin B6	A0A024QZX5;A0A087X1N8;P35237;A0A2R8YD12;A0A2R8Y6A7;A0A2R8YDD0;A0A2R8Y517;C9JTJ8;C9JVA8	32581000000
ARL6IP5	PRA1 family protein 3	O75915;F8WF90;C9JQU6;F8WF33	32168000000
RAC1;RAC3	Ras-related C3 botulinum toxin substrate 1;Ras-related C3 botulinum toxin substrate 3	P63000;P63000-2;P60763;F8WET9;B1AH79;G3V4H1;G3V476;Q9H4E5-2;P17081;Q9H4E5	32119000000
SAR1B	GTP-binding protein SAR1b	Q9Y6B6;D6RD69;D6RAA2;D6RDB2	31961000000
RPSA	40S ribosomal protein SA	C9J9K3;P08865;A0A0C4DG17;F8WD59	31647000000
PHTF2	Putative homeodomain transcription factor 2	Q8N3S3-7;Q8N3S3-4;Q8N3S3-3;Q8N3S3-2;Q8N3S3-6;Q8N3S3-5;Q8N3S3	31610000000
EHD2	EH domain-containing protein 2	Q9NZN4;Q9NZN4-2	31409000000
VAPB	Vesicle-associated membrane protein-associated protein B/C	O95292;E5RK64;O95292-2	31202000000
PCBD2	Pterin-4-alpha-carbinolamine dehydratase 2	H0YA52;Q9H0N5	30871000000
RAD23B	UV excision repair protein RAD23 homolog B	P54727;Q5W0S5;P54727-2;Q5W0S4;H0Y579	30432000000
REEP5	Receptor expression-enhancing protein 5	Q00765;B7Z332;B7Z510;H0Y8J8;E2QRG8;Q00765-2	30353000000
NDUFS5	NADH dehydrogenase [ubiquinone] iron-sulfur protein 5	O43920	30233000000
ANXA7	Annexin A7	P20073-2;P20073	30231000000
MAOB	Amine oxidase [flavin-containing] B	P27338	30096000000
HEBP2	Heme-binding protein 2	Q9Y5Z4;Q9Y5Z4-2;Q5THN1;C9IZA0	30056000000
PRKAR2A	cAMP-dependent protein kinase type II-alpha regulatory subunit	P13861-2;P13861;H7C330;H7C1L0;C9J830;H7C4A9	29908000000
ADSL	Adenylosuccinate lyase	P30566;A0A1B0GTJ7;A0A1B0GWJ0;P30566-2;A0A0A6YY92;A0A1B0GWF8;A0A1B0GTG9;A0A096LNY6;A0A096LNY5;A0A096LNY4;A0A096LPA2;A0A096LP72;B4DEP1;A0A096LP92;A0A1W2PRX2;A0A096LP76;V9GY96	29856000000
RPS14	40S ribosomal protein S14	P62263;A0A2R8Y811;E5RH77	29807000000
RPL4	60S ribosomal protein L4	P36578;H3BM89;H3BU31;H3BTP7	29716000000
TMX2	Thioredoxin-related transmembrane protein 2	Q9Y320;Q9Y320-2;E9PSF0;E9PRL5;H3BSU7;E9PLR1;G3V155	29666000000
NDUFC2;KCTD14;NDUFC2-KCTD14	NADH dehydrogenase [ubiquinone] 1 subunit C2;NADH dehydrogenase [ubiquinone] 1 subunit C2; isoform 2	O95298;E9PM14;A0A087WUM3;E9PQ53;O95298-2;E9PRJ5;O95298-3	29418000000
RPL14	60S ribosomal protein L14	P50914;E7EPB3	29288000000
WDR1	WD repeat-containing protein 1	O75083;D6RD66;O75083-3	29213000000
RPL18	60S ribosomal protein L18	G3V203;H0YHA7;J3QQ67;Q07020-2;Q07020;F8VUA6;F8VYV2;A0A075B7A0	29014000000
PSMA7	Proteasome subunit alpha type-7	O14818;O14818-4;H0Y586;F5GY34	29011000000
SYNPO2L	Synaptopodin 2-like protein	Q9H987	28976000000
EIF5A;EIF5AL1	Eukaryotic translation initiation factor 5A-1;Eukaryotic translation initiation factor 5A;Eukaryotic translation initiation factor 5A-1-like	P63241;I3L397;I3L504;P63241-2;Q6IS14	28857000000
UBE2D1;UBE2D4;UBE2D3	Ubiquitin-conjugating enzyme E2 D4;Ubiquitin-conjugating enzyme E2 D1	A0A087WW00;C9J9H9;Q9Y2X8;P51668;D6RA11	28641000000
HSP90AA1	Heat shock protein HSP 90-alpha	P07900;P07900-2;G3V2J8;Q58FG0	28488000000
PSMA4	Proteasome subunit alpha type;Proteasome subunit alpha type-4	H0YMZ1;H0YL69;P25789;H0YMA1;H0YN18;H0YMI6;H0YLC2;P25789-2;H0YLS6	28451000000
RPL36	60S ribosomal protein L36	Q9Y3U8;J3QSB5;J3KTD3	28451000000
CBR1	Carbonyl reductase [NADPH] 1	P16152	28343000000
EIF4A2	Eukaryotic initiation factor 4A-II;Eukaryotic initiation factor 4A-II; N-terminally processed	Q14240;Q14240-2;E7EQG2;J3KSN7	28340000000
P4HB	Protein disulfide-isomerase	P07237;H7BZ94;H0Y3Z3;I3L398;I3L312;I3L4M2;I3L0S0;I3NI03;I3L3U6;I3L514;I3L3P5;I3L1Y5	28231000000
COL6A3	Collagen alpha-3(VI) chain	P12111;P12111-2;E7ENL6;P12111-4;P12111-5;P12111-3;C9JNG9;I3L392	27861000000
HK1	Hexokinase-1	P19367-4;P19367-2;P19367;P19367-3;B1AR63;B1AR62	27687000000
GSTM3	Glutathione S-transferase Mu 3	P21266;A0A0A0MTN3	27445000000
DDT	D-dopachrome decarboxylase	P30046;J3KQ18;H7C342	27237000000
VCP	Transitional endoplasmic reticulum ATPase	P55072;C9IZA5;C9JUP7	27160000000
PFN2	Profilin-2;Profilin	C9J712;P35080;C9J2N0	27131000000
GAMT	Guanidinoacetate N-methyltransferase	Q14353;A0A1W2PR36;Q14353-2;K7EM34	26935000000
IDH3A	Isocitrate dehydrogenase [NAD] subunit alpha; mitochondrial	P50213;P50213-2;H0YL72;H0YMU3;H0YLI6;H0YKD0;H0YNF5;H0YM64;H0YM46	26857000000
UQCRH;UQCRHL	Cytochrome b-c1 complex subunit 6; mitochondrial;Cytochrome b-c1 complex subunit 6	P07919;A0A096LP55	26766000000
HBG1	Hemoglobin subunit gamma-1	P69891;A0A2R8Y7X9;A0A0J9YYA3	26765000000
MYH8	Myosin-8	P13535	26448000000
HNRNPA2B1	Heterogeneous nuclear ribonucleoproteins A2/B1	P22626;P22626-2;A0A087WUI2	26395000000
PGM5	Phosphoglucomutase-like protein 5	Q15124;Q15124-2;Q5JTY7	26391000000
ATP1B1	Sodium/potassium-transporting ATPase subunit beta-1	P05026-2;P05026	26330000000
C1QBP	Complement component 1 Q subcomponent-binding protein; mitochondrial	Q07021	26239000000
UBA1	Ubiquitin-like modifier-activating enzyme 1	P22314-2;P22314;Q5JRR9;Q5JRS0;Q5JRS2;Q5JRS1;Q5JRS3	26136000000
MGST2	Microsomal glutathione S-transferase 2	Q99735;Q99735-2	26103000000
PREP	Prolyl endopeptidase	P48147	26077000000
RAB7A	Ras-related protein Rab-7a	P51149;C9J592;C9J8S3;C9IZZ0;C9J4V0;C9J4S4;C9J7D1	26001000000
IDI2	Isopentenyl-diphosphate delta-isomerase 2	Q9BXS1	25997000000
NDUFA8	NADH dehydrogenase [ubiquinone] 1 alpha subcomplex subunit 8	P51970	25938000000
MYLK2	Myosin light chain kinase 2; skeletal/cardiac muscle	Q9H1R3	25933000000
CDC5L	Cell division cycle 5-like protein	Q99459	25699000000
MSN	Moesin	P26038;V9GZ54	25691000000
RPS16	40S ribosomal protein S16	P62249;M0R3H0;M0R210;M0R1M5;Q6IPX4;M0QX76	25654000000
SH3BGR	SH3 domain-binding glutamic acid-rich protein	P55822;H7C2G0;A0A3B3ITX9;C9JJT2;C9JX40;P55822-2	25645000000
U2AF2	Splicing factor U2AF 65 kDa subunit	K7ENG2;P26368-2;P26368	25624000000
FDPS	Farnesyl pyrophosphate synthase	P14324-2;P14324;A0A087WVN4;A0A087X090;A0A087X1D8;A0A087WTP2	25551000000
SAMM50	Sorting and assembly machinery component 50 homolog	Q9Y512	25387000000
IGHA1	Ig alpha-1 chain C region	A0A286YEY1;P01876	25352000000
LARS	Leucine--tRNA ligase; cytoplasmic	Q9P2J5;Q9P2J5-2;Q9P2J5-3;A0A087WXY1	25257000000
RPS9	40S ribosomal protein S9	A0A024R4M0;P46781;B5MCT8;C9JM19;F2Z3C0;A8MXK4	25180000000
DCTN2	Dynactin subunit 2	Q13561;Q13561-3;Q13561-2;H0YI98;F8W1I6;F8VW18;F8VX93;F8VRV7;H0YHL1;F8W0U6	25125000000
CAPN1	Calpain-1 catalytic subunit	P07384;E9PL37;E9PRM1;E9PLX0;E9PJJ3;E9PLC9;E9PMC6;E9PJA6;E9PSA6;E9PQB3;E9PIA9	24927000000
UFL1	E3 UFM1-protein ligase 1	O94874;O94874-2;O94874-3	24748000000
PTRF	Polymerase I and transcript release factor	Q6NZI2;Q6NZI2-2;Q6NZI2-3	24714000000
ORM1	Alpha-1-acid glycoprotein 1	P02763	24655000000
SYNPO	Synaptopodin	Q8N3V7	24450000000
HINT1	Histidine triad nucleotide-binding protein 1	P49773;D6REP8;D6RE99;D6RD60;D6RC06	24445000000
RPL23	60S ribosomal protein L23	P62829;J3KT29;B9ZVP7;J3KTJ3	24358000000
GSN	Gelsolin	P06396	24265000000
COL6A2	Collagen alpha-2(VI) chain	P12110;P12110-3;P12110-2;C9JH44;H7C0M5	24213000000
RPS3	40S ribosomal protein S3	P23396;P23396-2;E9PL09;E9PPU1;H0YEU2;F2Z2S8;H0YCJ7;H0YF32;E9PSF4;E9PQ96;E9PJH4;E9PK82;E9PQX2;H0YES8	24051000000
FAM129A	Protein Niban	Q9BZQ8;H0Y7M9	23989000000
PHKG1	Phosphorylase b kinase gamma catalytic chain; skeletal muscle/heart isoform	Q16816-2;F6VCX5;Q16816;C9J2Q6;C9JME8;F8WD25;H3BTI9;H3BP07;H3BTW6	23980000000
HSPB8	Heat shock protein beta-8	Q9UJY1;H0YG30	23934000000
ENO2	Gamma-enolase;Enolase	P09104;F5H0C8;F5H1C3;U3KQP4	23764000000
SMTNL1	Smoothelin-like protein 1	A8MU46	23721000000
RPS8	40S ribosomal protein S8	P62241;Q5JR95	23633000000
ECI2	Enoyl-CoA delta isomerase 2; mitochondrial	A0A0C4DGA2;O75521-2;O75521;F1LLU7;F8WAW4;C9JB63;F8W6J1	23551000000
CAPN3	Calpain-3	P20807	23460000000
BPHL	Valacyclovir hydrolase	Q86WA6-2;Q86WA6;Q49AI2;B4DML3	23400000000
PACSIN3	Protein kinase C and casein kinase substrate in neurons protein 3	Q9UKS6;A0A0C4DGG1;E9PIY1;E9PJ75;E9PNM9;E9PJ33;H0YDM6	23372000000
APOOL	MICOS complex subunit MIC27	Q6UXV4;A0A087WYF7;A0A087WUX8	23320000000
APPL2	DCC-interacting protein 13-beta	Q8NEU8;Q8NEU8-3;Q8NEU8-2;H0YH86;F8VXB0;F8VS86;F8VWV2	23293000000
FHL3	Four and a half LIM domains protein 3	Q13643	23142000000
CTSD	Cathepsin D;Cathepsin D light chain;Cathepsin D heavy chain	A0A1B0GW44;A0A1B0GVD5;A0A1B0GWE8;P07339;A0A1B0GV23;A0A1B0GU92;A0A1B0GU03;A0A1B0GVP3;C9JH19;H7C469;F8WD96;H7C1V0;F8W787;A0A1B0GV01	23113000000
RNH1	Ribonuclease inhibitor	P13489;H0YCR7;E9PMJ3;E9PLZ3;E9PIM9;E9PIK5;E9PMN0;E9PMA9;E9PR82;E9PMI1	22883000000
	Ig kappa chain V-III region B6	P01619	22873000000
UCHL1	Ubiquitin carboxyl-terminal hydrolase isozyme L1;Ubiquitin carboxyl-terminal hydrolase	P09936;D6RE83;D6R956;D6R974;D6RF53	22859000000
UTRN	Utrophin	P46939;P46939-2;P46939-4;Q5T097;P46939-3;A0A0D9SG57;Q5T098;A0A0A0MSM3;H0Y337	22823000000
LYPLA1	Acyl-protein thioesterase 1	O75608;A0A087X1K9;B4DP64;O75608-2;E5RGR0;E5RJ48;E5RI35	22686000000
OLA1	Obg-like ATPase 1	J3KQ32;Q9NTK5;Q9NTK5-3;Q9NTK5-2;C9JCJ9;C9JTK6	22644000000
CARNS1	Carnosine synthase 1	A5YM72;A5YM72-5;A5YM72-3;A5YM72-4;A5YM72-2	22588000000
PSMB1	Proteasome subunit beta type-1	P20618	22441000000
FAM162A	Protein FAM162A	Q96A26;F8W7Q4;E9PH05	22413000000
TCEB2	Transcription elongation factor B polypeptide 2	B8ZZU8;I3L0M9;Q15370;Q15370-2;A0A0B4J296	22334000000
ALDH4A1	Delta-1-pyrroline-5-carboxylate dehydrogenase; mitochondrial	P30038;P30038-2;P30038-3;Q5TF55	22328000000
SDHC	Succinate dehydrogenase cytochrome b560 subunit; mitochondrial	Q99643-5;Q99643-3;Q99643	22307000000
RPS6	40S ribosomal protein S6	P62753;A2A3R7;A2A3R5	22030000000
NDUFS8	NADH dehydrogenase [ubiquinone] iron-sulfur protein 8; mitochondrial	O00217;E9PPW7;E9PKH6;E9PN51;F8W9K7;Q08E91	21989000000
DDAH1	N(G);N(G)-dimethylarginine dimethylaminohydrolase 1	O94760;B4DYP1;O94760-2	21867000000
RPS18	40S ribosomal protein S18	P62269;A0A0G2JQH2;Q5GGW2;J3JS69	21839000000
EMC6	ER membrane protein complex subunit 6	Q9BV81	21800000000
LANCL1	LanC-like protein 1	O43813;E9PHS0;F8WDS9;H7C2E3	21684000000
RPS19	40S ribosomal protein S19	P39019;A0A075B6E2;M0R2L9;M0QXK4;M0QYF7;M0R140	21378000000
HRSP12	Ribonuclease UK114	P52758;H0YB34;H0YBX3	21362000000
YME1L1	ATP-dependent zinc metalloprotease YME1L1	Q96TA2;Q96TA2-3;Q96TA2-2;Q96I63;R4GNA5;Q5T8D1;Q5T8D2;Q6PJ89	21214000000
RPS24	40S ribosomal protein S24	E7ETK0;A0A2R8Y849;A0A087WUS0;A0A2R8YD14;P62847-2;P62847-3;P62847;P62847-4;A0A2R8Y8A0	21156000000
TMOD1	Tropomodulin-1	P28289;P28289-2	21129000000
ARPC2	Actin-related protein 2/3 complex subunit 2	O15144;C9JTV5;G5E9J0;H7C3F9;G5E9S7	20987000000
ADH5	Alcohol dehydrogenase class-3	P11766;H0YAG8;D6RFE4;D6RAY0;D6R9G2	20882000000
GSTT1	Glutathione S-transferase theta-1	P30711;A0A0G2JRQ5;A0A0G2JQD2;A0A0G2JQM0;A0A0G2JRN4;P30711-2;A0A0G2JMS2;A0A0G2JQD8;A0A0G2JRG0;A0A1B0GXB6;A0A0G2JRJ5	20871000000
GPT	Alanine aminotransferase 1	P24298	20789000000
NDUFB11	NADH dehydrogenase [ubiquinone] 1 beta subcomplex subunit 11; mitochondrial	Q9NX14;Q9NX14-2	20649000000
CCDC125	Coiled-coil domain-containing protein 125	Q86Z20;Q86Z20-2;F8W912	20572000000
ANXA11	Annexin A11	P50995-2;P50995;H0Y6E1;E5RIN3;P27216;P27216-2	20397000000
FGG	Fibrinogen gamma chain	C9JEU5;C9JC84;P02679-2;P02679	20272000000
PPIF	Peptidyl-prolyl cis-trans isomerase F; mitochondrial;Peptidyl-prolyl cis-trans isomerase	P30405;R4GN99;P30405-2;H0Y548	20208000000
IGLL5;IGLC1	Immunoglobulin lambda-like polypeptide 5;Ig lambda-1 chain C regions	A0A0B4J231;B9A064;P0CG04	20091000000
EEF1B2	Elongation factor 1-beta	P24534;F8WF65;F2Z2G2;C9JZW3	20008000000
RPS13	40S ribosomal protein S13	P62277;J3KMX5;E9PS50	19887000000
SNX18	Sorting nexin-18	Q96RF0-3;Q96RF0-2;Q96RF0	19836000000
PPP2R1A	Serine/threonine-protein phosphatase 2A 65 kDa regulatory subunit A alpha isoform	P30153;B3KQV6;E9PH38	19799000000
PDLIM7	PDZ and LIM domain protein 7	Q9NR12-6	19739000000
USP14	Ubiquitin carboxyl-terminal hydrolase 14;Ubiquitin carboxyl-terminal hydrolase	P54578;P54578-2;A6NJA2;P54578-3;J3QQT6;J3KS55	19609000000
EIF4H	Eukaryotic translation initiation factor 4H	Q15056;Q15056-2	19608000000
PSMB3	Proteasome subunit beta type-3	P49720	19607000000
SGCD	Delta-sarcoglycan	Q92629;Q92629-2;Q92629-3;E5RI34	19478000000
FHOD1	FH1/FH2 domain-containing protein 1	Q9Y613;H3BVE7;J3KTH7	19455000000
NUTF2	Nuclear transport factor 2	P61970;H3BRV9	19452000000
S100A10	Protein S100-A10	P60903	19430000000
HSD17B10	3-hydroxyacyl-CoA dehydrogenase type-2	Q99714;Q99714-2;Q5H928	19420000000
PSMA6	Proteasome subunit alpha type;Proteasome subunit alpha type-6	G3V5Z7;P60900;G3V295;P60900-2;G3V3I1;P60900-3;G3V3U4;H0YJC4;G3V4S5;G3V2S7	19410000000
COQ10A	Coenzyme Q-binding protein COQ10 homolog A; mitochondrial	Q96MF6-3;Q96MF6-2;Q96MF6;H0YHF1;H0YHW3	19365000000
STBD1	Starch-binding domain-containing protein 1	O95210	19306000000
FABP5	Fatty acid-binding protein; epidermal	Q01469;I6L8B7;A8MUU1	19262000000
PLIN3	Perilipin-3	O60664-4;O60664-3;O60664;K7ERZ3;K7EL96;K7ER39	19205000000
MAP2K6	Dual specificity mitogen-activated protein kinase kinase 6	P52564;P52564-2;K7EIW3;A0A0A0MRF7;K7ELM6	19138000000
RPL27	60S ribosomal protein L27	P61353;K7ELC7;K7EQQ9;K7ERY7	18741000000
RPLP0	60S acidic ribosomal protein P0	P05388;F8VWS0;P05388-2;F8VU65;F8VW21;G3V210;F8VZS0;F8VQY6;F8VRK7;F8VS58;F8W1K8	18650000000
H2AFY	Core histone macro-H2A.1;Histone H2A	O75367-2;O75367-3;O75367;B4DJC3;D6RCF2	18619000000
SMOC1	SPARC-related modular calcium-binding protein 1	Q9H4F8;Q9H4F8-2	18594000000
RYR1	Ryanodine receptor 1	P21817;P21817-3;P21817-2;M0R127;M0R014;M0R2E2;M0QZY3;M0R0S0;M0R1U6	18580000000
RPL19	Ribosomal protein L19;60S ribosomal protein L19	J3QR09;J3KTE4;P84098	18436000000
PSMA5	Proteasome subunit alpha type-5	P28066;P28066-2	18399000000
DDX28	Probable ATP-dependent RNA helicase DDX28	Q9NUL7	18349000000
EHHADH	Peroxisomal bifunctional enzyme;Enoyl-CoA hydratase/3;2-trans-enoyl-CoA isomerase;3-hydroxyacyl-CoA dehydrogenase	Q08426;Q08426-2;C9JJE0	18172000000
APOA1BP	NAD(P)H-hydrate epimerase	Q8NCW5;Q8NCW5-2;Q5T3I4;Q5T3I3	17953000000
PPP1CA	Serine/threonine-protein phosphatase PP1-alpha catalytic subunit;Serine/threonine-protein phosphatase	P62136;P62136-2;E9PMD7;P62136-3;F5H037	17923000000
AP1M1	AP-1 complex subunit mu-1	Q9BXS5;Q9BXS5-2;E7ENJ6;K7EJL1;K7EPJ8;K7ER75;K7ENA7;K7EQX3;K7EQ90;K7EK69;K7ERH5;K7EL08;K7EMG5	17916000000
COQ9	Ubiquinone biosynthesis protein COQ9; mitochondrial	O75208;H3BNT2;H3BSJ5;H3BRC0;H3BPY0;H3BPC6;H3BPW3;H3BVA5;O75208-2	17905000000
PSMB5	Proteasome subunit beta type-5	P28074;P28074-3;P28074-2;H0YJM8;G8JLC2;G3V3K3	17868000000
HHATL	Protein-cysteine N-palmitoyltransferase HHAT-like protein	Q9HCP6;C9JJ25;C9JHL0;C9JEF1;C9JKQ1;C9JL39;H7C1Q3	17773000000
METTL7A	Methyltransferase-like protein 7A	Q9H8H3;H0YI09;F8VQX6	17737000000
DYSF	Dysferlin	O75923-8;O75923-14;O75923-10;O75923-2;O75923;O75923-11;O75923-4;O75923-13;O75923-9;O75923-12;O75923-5;O75923-7;O75923-3;O75923-6;O75923-15	17716000000
RPL12	60S ribosomal protein L12	P30050;P30050-2	17674000000
KDELC2	KDEL motif-containing protein 2	Q7Z4H8-3;Q7Z4H8-2;Q7Z4H8;H0YEM3	17663000000
RPS15A	40S ribosomal protein S15a	P62244;I3L3P7;I3L246;H3BV27;H3BT37;I3L303;H3BVC7	17600000000
OBSCN	Obscurin	A6NGQ3;Q5VST9-6;Q5VST9;Q5VST9-5;H3BQA7;A0A0A0MRI8	17595000000
WIPF3	WAS/WASL-interacting protein family member 3	A0A0A0MSG0;A6NGB9	17594000000
TAGLN2	Transgelin-2	P37802-2;P37802;X6RJP6	17512000000
CAT	Catalase	P04040	17385000000
DNAJB4	DnaJ homolog subfamily B member 4	Q9UDY4;C9JUL4	17301000000
COL6A1	Collagen alpha-1(VI) chain	A0A087X0S5;P12109	17284000000
COQ7	5-demethoxyubiquinone hydroxylase; mitochondrial	H3BP28;Q99807;Q99807-2;H3BTN8;I3L1T0;H3BSZ3;H3BS11	17267000000
RPL24	60S ribosomal protein L24	C9JXB8;C9JNW5;P83731	17221000000
PGP	Phosphoglycolate phosphatase	A6NDG6;H3BV17	17211000000
HAGH	Hydroxyacylglutathione hydrolase; mitochondrial	Q16775;H3BPK3;Q16775-2;H3BPQ4;H3BQW8;Q16775-3;H3BV79	17198000000
PCBD1	Pterin-4-alpha-carbinolamine dehydratase	P61457	17120000000
EARS2	Probable glutamate--tRNA ligase; mitochondrial	H3BTB7;Q5JPH6;Q5JPH6-2	17102000000
ALDH5A1	Succinate-semialdehyde dehydrogenase; mitochondrial	P51649-2;P51649;C9J8Q5	17096000000
SHF		H0YLD8;H0YLW6;H0YLM1	17065000000
BSG	Basigin	P35613-3;A0A087WUV8;A0A087X2B5;P35613-4;P35613-2;P35613;R4GMX5;R4GN83;I3L192	17040000000
TCEB1	Transcription elongation factor B polypeptide 1	E5RHG8;Q15369;Q15369-2;R4GMY8	17002000000
ACTBL2	Beta-actin-like protein 2	Q562R1	16995000000
ALDH1B1	Aldehyde dehydrogenase X; mitochondrial	P30837;A0A0U1RQK9	16986000000
NLRP6	NACHT; LRR and PYD domains-containing protein 6	P59044;P59044-2	16792000000
NACA	Nascent polypeptide-associated complex subunit alpha; muscle-specific form	E9PAV3;E9PAV3-2;F8VZJ2;F8W0W4;H0YHX9;Q13765;F8W1N5;F8VNW4;F8VZ58;Q9BZK3;Q9H009	16740000000
NT5C1A	Cytosolic 5-nucleotidase 1A	Q9BXI3	16739000000
EEF1D	Elongation factor 1-delta	E9PRY8;P29692-2;P29692;A0A087X1X7;E9PK01;P29692-4;E9PQZ1;E9PI39;H0YE72;E9PL12;E9PPR1;E9PQ49;H0YCK7;H0YE58;E9PIZ1;E9PMW7;E9PK06;E9PK72;E9PQC9;E9PKK3;A0A0J9YXU2;E9PQR8	16726000000
PSMB4	Proteasome subunit beta type-4	P28070	16726000000
CRYZ	Quinone oxidoreductase	Q08257;Q08257-3;A6NP24;C9JH92;Q08257-2	16684000000
FIS1	Mitochondrial fission 1 protein	Q9Y3D6	16616000000
ATP6V1C1	V-type proton ATPase subunit C 1	P21283;E7EV59	16611000000
RPL6	60S ribosomal protein L6	Q02878;F8VR69;F8VZ45;U3KQR5	16611000000
RPLP2	60S acidic ribosomal protein P2	P05387;H0YDD8	16564000000
SERPINB1	Leukocyte elastase inhibitor	P30740;P30740-2	16558000000
CAMK2B	Calcium/calmodulin-dependent protein kinase type II subunit beta	Q13554;Q13554-2;Q13554-8;Q13554-5;Q13554-7;Q13554-4;Q13554-3;Q13554-6;H7BXS4;H7BZC6;E9PBE8;D6RHX9;E7EQE4;E7ERS6;E7ETC9	16536000000
RPL23A	60S ribosomal protein L23a	H7BY10;K7EJV9;K7ERT8;A8MUS3;P62750;K7EMA7	16464000000
HSPG2	Basement membrane-specific heparan sulfate proteoglycan core protein;Endorepellin;LG3 peptide	P98160;A0A0U1RQT3;A0A3B3IT11;H7BYA5;H0Y5A9	16458000000
TTR	Transthyretin	P02766;A0A087WT59;A0A087WV45	16426000000
PGRMC2	Membrane-associated progesterone receptor component 2	O15173-2;O15173;U3KQM0;D3DNX8	16371000000
HPX	Hemopexin	P02790;Q9BS19	16332000000
ETFDH	Electron transfer flavoprotein-ubiquinone oxidoreductase; mitochondrial	Q16134;Q16134-3;D6RAD5	16326000000
RPL10A	60S ribosomal protein L10a	P62906	16223000000
RTN4	Reticulon-4	Q9NQC3;Q9NQC3-6;Q9NQC3-4;F8W914;Q9NQC3-2;C9J685	16186000000
FTL	Ferritin light chain	P02792	16167000000
RPL30	60S ribosomal protein L30	E5RI99;P62888;A0A0B4J213;E5RJH3;A0A0C4DH44	16097000000
SGCB	Beta-sarcoglycan	Q16585;Q16585-2;H0YA15;H0Y8J3	16084000000
S100A4	Protein S100-A4	P26447	16033000000
RPS12	40S ribosomal protein S12	P25398	15910000000
PHKB	Phosphorylase b kinase regulatory subunit beta	Q93100-2;Q93100;H3BQ89;H3BV13;I3L3F2;I3NHZ9;I3L0Z1;I3L1N3	15910000000
SSBP1	Single-stranded DNA-binding protein; mitochondrial	Q04837;A0A0G2JLD8;E7EUY5;C9K0U8;C9J8J0	15899000000
RPL7	60S ribosomal protein L7	P18124;A8MUD9;C9JZ88;C9JIJ5	15897000000
CSNK2A1;CSNK2A3	Casein kinase II subunit alpha;Casein kinase II subunit alpha 3	P68400;E7EU96;A0A2R8YD58;A0A2R8YF43;A0A2R8Y5A0;Q8NEV1;A0A2R8YDP2;A0A2R8Y4H0;A0A2R8Y4D6;P68400-2;V9GYA2;A0A2R8YDY7;A0A2R8YEW1;A0A2R8YCK2;A0A2R8Y7T1;A0A087WY74;A0A2R8YF47;V9GY80;A0A2R8YEL7;A0A2R8Y797;A0A2R8Y3W6;V9GYW6;A0A2R8YCC9	15876000000
DPT	Dermatopontin	Q07507	15756000000
STIP1	Stress-induced-phosphoprotein 1	P31948;P31948-2;P31948-3;H0YGI8;F5H783;F5GXD8	15743000000
MT-CO1	Cytochrome c oxidase subunit 1	P00395	15734000000
FAHD1	Acylpyruvase FAHD1; mitochondrial	Q6P587;Q6P587-2;Q6P587-3	15714000000
PHPT1	14 kDa phosphohistidine phosphatase	Q9NRX4;Q9NRX4-2	15681000000
LTF	Lactotransferrin;Lactoferricin-H;Kaliocin-1;Lactoferroxin-A;Lactoferroxin-B;Lactoferroxin-C	E7EQB2;E7ER44;P02788;P02788-2;C9JCF5	15576000000
CCT8	T-complex protein 1 subunit theta	P50990;P50990-2;P50990-3;H7C2U0	15567000000
AHSP	Alpha-hemoglobin-stabilizing protein	Q9NZD4;H3BSK6	15467000000
RPL11	60S ribosomal protein L11	Q5VVC8;P62913-2;P62913	15434000000
PHACTR2	Phosphatase and actin regulator;Phosphatase and actin regulator 2	F5H858;J3KP75;O75167-5;O75167-2;F6TH74	15432000000
GPX1	Glutathione peroxidase;Glutathione peroxidase 1	A0A087WUQ6;P07203;A0A2R8Y6B6;A0A494C1C9;A0A494C118;P07203-2	15350000000
MT-CYB	Cytochrome b	P00156	15339000000
APEH	Acylamino-acid-releasing enzyme	C9JIF9;P13798;H7C393;H7C1U0;C9JLK2;F8WEH5	15276000000
DPYSL3	Dihydropyrimidinase-related protein 3	Q14195-2;Q14195;H0YBT4;D6RF19;H0YB87	15260000000
ARF1;ARF3	ADP-ribosylation factor 1;ADP-ribosylation factor 3	P84077;P61204;F5H423;F5H0C7;P61204-2;H0YGG7	15214000000
PARG	Poly(ADP-ribose) glycohydrolase	Q86W56-3;Q86W56-2;Q86W56;Q86W56-4;Q86W56-5	15211000000
IMPA1	Inositol monophosphatase 1	P29218;P29218-3;H0YBL1;E5RG13;E5RIP7;E5RI82;E5RGY4;P29218-2;E5RG94;E5RIF4;E5RHE9	15190000000
ATP5J2-PTCD1;PTCD1	Pentatricopeptide repeat-containing protein 1; mitochondrial	G3V325;O75127;C9JGL8	15150000000
YWHAZ	14-3-3 protein zeta/delta	P63104;E7EX29;B0AZS6;P63104-2;B7Z2E6;H0YB80;E7ESK7;E5RIR4;E9PD24;E7EVZ2;E5RGE1	15094000000
SRSF8	Serine/arginine-rich splicing factor 8	Q9BRL6-2;Q9BRL6	15065000000
PSMA3	Proteasome subunit alpha type-3	P25788-2;P25788;G3V3W4;G3V5N4	15022000000
EPHX1	Epoxide hydrolase 1	P07099;B1AQP9;B1AQP8	15021000000
	Uncharacterized protein FLJ43738	A0A2R8YFM9;Q6ZUG5;A0A1B0GVL5;D6RH05;Q9ULG3-2;Q9ULG3	15004000000
AKR1C1	Aldo-keto reductase family 1 member C1	Q04828;H0Y804	14976000000
ENDOG	Endonuclease G; mitochondrial	Q14249	14938000000
RPS21	40S ribosomal protein S21	Q8WVC2;P63220;Q9BYK1	14905000000
TMEM109	Transmembrane protein 109	Q9BVC6	14878000000
CMPK1	UMP-CMP kinase	P30085;P30085-3;P30085-2;Q5T0D2;A0A494BXC7;E9PJD2	14819000000
CACNA2D1	Voltage-dependent calcium channel subunit alpha-2/delta-1;Voltage-dependent calcium channel subunit alpha-2-1;Voltage-dependent calcium channel subunit delta-1	P54289;P54289-4;P54289-5;P54289-3;P54289-2;E7ERK3;H0Y715	14813000000
DCXR	L-xylulose reductase	J3KS22;J3QS36;Q7Z4W1;J3QS45;J3KSZ5;J3QRQ2	14808000000
RPS25	40S ribosomal protein S25	P62851	14785000000
TPD52	Tumor protein D52	P55327-3;P55327-2;P55327-4;P55327;P55327-7;P55327-5;P55327-6;E5RK35	14783000000
RPL13A;RPL13a;RPL13AP3	60S ribosomal protein L13a;Putative 60S ribosomal protein L13a protein RPL13AP3	P40429;M0QYS1;Q8J015;Q6NVV1;M0QZU1;A0A096LPE0	14748000000
SCCPDH	Saccharopine dehydrogenase-like oxidoreductase	Q8NBX0	14686000000
STIM1	Stromal interaction molecule 1	G0XQ39;Q13586;H0YDB2;E9PNJ4;E9PRZ7;E9PR09;E9PN27;E9PIQ8;E9PRE4;E9PR07;E9PJ19;E9PMB4	14664000000
NDUFB6	NADH dehydrogenase [ubiquinone] 1 beta subcomplex subunit 6	A0A087WZX2;O95139;O95139-2	14648000000
PTGES3	Prostaglandin E synthase 3	A0A087WYT3;Q15185-4;Q15185;Q15185-3;B4DDC6;Q15185-2	14622000000
KIAA0020	Pumilio domain-containing protein KIAA0020	Q15397	14620000000
C1orf123	UPF0587 protein C1orf123	Q9NWV4	14530000000
MPI	Mannose-6-phosphate isomerase	P34949;H3BPB8;H3BUZ9;H3BPP3;F5GX71;H3BMZ9;H3BP57;H3BT48;P34949-2;H3BU66;H3BPM5;H3BNY8;H3BQX0;H3BT46;H3BPU7;B4DYB8;H3BN01;H3BUG1	14480000000
HNRNPAB	Heterogeneous nuclear ribonucleoprotein A/B	Q99729-3;Q99729-4;D6RBZ0;Q99729-2;Q99729	14463000000
OGN	Mimecan	P20774;Q5TBF5	14455000000
CCT3	T-complex protein 1 subunit gamma	P49368-2;P49368;B4DUR8;E9PRC8;Q5SZX6;E9PQ35;Q5SZW8;E9PM09;Q5SZX9	14436000000
pk;ZAK	Mitogen-activated protein kinase kinase kinase MLT	D4Q8H0;Q9NYL2-2;Q9NYL2-3;C9J3F7	14429000000
SBDS	Ribosome maturation protein SBDS	A0A087X020;Q9Y3A5;F8WE72	14427000000
ERLIN2	Erlin-2	E5RHW4;O94905;E5RJ09;O94905-2;O94905-3	14396000000
LAMC1	Laminin subunit gamma-1	P11047	14385000000
MOGS	Mannosyl-oligosaccharide glucosidase	Q13724-2;Q13724;A0A3B3IRK6;A0A3B3IRW2;C9J8D4;A0A3B3IS52;A0A3B3ITC1;C9JDQ1;A0A3B3IRI7;A0A3B3ITU6;B8ZZE2	14359000000
MTCH2	Mitochondrial carrier homolog 2	Q9Y6C9	14298000000
PSME1	Proteasome activator complex subunit 1	Q06323-3;Q06323;Q06323-2;H0YLU2;H0YKK6	14294000000
PPP3CB	Serine/threonine-protein phosphatase 2B catalytic subunit beta isoform;Serine/threonine-protein phosphatase	P16298;P16298-4;P16298-3;Q5F2F8;P16298-2	14175000000
YBX3	Y-box-binding protein 3	P16989;P16989-3;P16989-2;A0A0D9SEI8	14061000000
CD59	CD59 glycoprotein	E9PNW4;A0A2U3TZL5;P13987;P13987-2;H0YET2;A0A494C0W4;A0A494C059;E9PI80	14035000000
ALDH1L1	Cytosolic 10-formyltetrahydrofolate dehydrogenase	O75891;O75891-3;O75891-2;O75891-4;C9IZ36;C9JYZ6;C9JY00;D6RFJ7;F2Z324;F8WC34	14017000000
NHP2L1	NHP2-like protein 1;NHP2-like protein 1; N-terminally processed	A0A3B3IUA2;B1AHD1;P55769;A0A3B3IRU2;A0A3B3ISH1;A0A3B3ISK4	14016000000
RPS3A	40S ribosomal protein S3a	D6RG13;P61247;D6RAT0;D6RB09;H0Y8L7;E9PFI5;D6RAS7;H0Y9Y4;D6R9B6;D6RED7;D6RGE0;D6RI02	14000000000
KPNA4	Importin subunit alpha-3	O00629;H7C4F6	13991000000
MAP4	Microtubule-associated protein	E7EVA0;P27816-4;B5MEG9;P27816-2;P27816-5;H7C4C5;H0Y2V1;H7C456;A0A0J9YW37;A0A0J9YVV8;P27816-7	13939000000
PHKA1	Phosphorylase b kinase regulatory subunit alpha; skeletal muscle isoform	A6NMN0;P46020-2;P46020;A6NIT2;P46020-3	13932000000
FRRS1L	DOMON domain-containing protein FRRS1L	Q9P0K9	13914000000
MPC2	Mitochondrial pyruvate carrier 2	Q5R3B4;O95563	13903000000
CACNG1	Voltage-dependent calcium channel gamma-1 subunit	Q06432	13767000000
SUCLG2	Succinyl-CoA ligase [GDP-forming] subunit beta; mitochondrial	Q96I99;Q96I99-2;E9PDQ8;H0Y852	13599000000
MTHFD1		V9GYY3;A0A384N5Y3;F5H2F4;V9GZ78;A0A494C1T2;V9GY75	13517000000
DMD	Dystrophin	P11532;P11532-4;E9PDN5;A0A075B6G3;P11532-2;P11532-3;H0Y304;F8VX32;E7EQS5;E7ESB2;F5GZY3;Q4G0X0;E7EQR9;P11532-5;P11532-7;P11532-8;P11532-6;P11532-9;P11532-10;H0Y3E8;H0Y864;Q14172;Q14174;A0A0B4J1W6	13509000000
LACTB	Serine beta-lactamase-like protein LACTB; mitochondrial	P83111;P83111-2;H0YNN5	13488000000
SEPW1	Selenoprotein W	M0QYX1;A0A087WX02;F8WB74;P63302	13443000000
FLNA	Filamin-A	P21333-2;P21333;Q60FE5;A0A087WWY3;F8WE98;H0Y5F3	13418000000
ENDOD1	Endonuclease domain-containing 1 protein	O94919	13373000000
CELSR3	Cadherin EGF LAG seven-pass G-type receptor 3	Q9NYQ7;Q9NYQ7-2	13373000000
PDIA6	Protein disulfide-isomerase A6	Q15084-3;Q15084;Q15084-4;Q15084-5;Q15084-2	13341000000
LMOD3	Leiomodin-3	Q0VAK6;Q0VAK6-2	13317000000
TIMM13	Mitochondrial import inner membrane translocase subunit Tim13	Q9Y5L4;K7EIT2	13283000000
IGHG3	Ig gamma-3 chain C region	A0A286YES1;P01860	13256000000
FGA	Fibrinogen alpha chain;Fibrinopeptide A;Fibrinogen alpha chain	P02671;P02671-2	13223000000
HNRNPD	Heterogeneous nuclear ribonucleoprotein D0	H0YA96;H0Y8G5;Q14103-4;Q14103-3;Q14103-2;Q14103;D6RAF8;D6RF44;D6RBQ9;D6RD83	13179000000
MYH13	Myosin-13	Q9UKX3	13162000000
PTGR2	Prostaglandin reductase 2	Q8N8N7;G3V3Y1;G3V2R9;Q8N8N7-2	13138000000
C14orf159	UPF0317 protein C14orf159; mitochondrial	Q7Z3D6-2;Q7Z3D6;Q7Z3D6-3;Q7Z3D6-4;Q7Z3D6-5;H0YB09;A0A0C4DGD4;H0YB62;E5RJ62;H0YB11;E5RIU5;A0A0C4DGD8;E5RIL4;E5RJ87;E5RGN8;E5RFZ6;E5RGP9;E5RFT5;E5RK56;Q7Z3D6-6;E5RHG2;E5RJD1	13100000000
EPS15L1	Epidermal growth factor receptor substrate 15-like 1	Q9UBC2-2;Q9UBC2;M0R165;Q9UBC2-3;Q9UBC2-4;M0R2S2;M0R1V5;M0R3I1;M0QX30;K7EJR2;M0R330	13078000000
C11orf73	Protein Hikeshi	Q53FT3;E9PPG8;E9PJB2;A0A087WYW7	13071000000
TMEM11	Transmembrane protein 11; mitochondrial	P17152	13003000000
COQ5	2-methoxy-6-polyprenyl-1;4-benzoquinol methylase; mitochondrial	Q5HYK3;B4DP72;F8VVW7;Q5HYK3-2;F8VVD5	12966000000
RNASEH2A	Ribonuclease H2 subunit A	O75792;A0A2R8Y606;A0A2R8Y658	12918000000
PFDN2	Prefoldin subunit 2	Q9UHV9	12893000000
MCTS1	Malignant T-cell-amplified sequence 1	Q9ULC4-3;Q9ULC4;Q9ULC4-2	12842000000
MAPK12	Mitogen-activated protein kinase 12	P53778;P53778-2;B5MDL5;A8MY48;Q5R3E6	12839000000
FGB	Fibrinogen beta chain;Fibrinopeptide B;Fibrinogen beta chain	P02675	12787000000
ADH1B;HEL-S-117	Alcohol dehydrogenase 1B	P00325;V9HW50;P00325-2;D6RHZ6	12773000000
VPS25	Vacuolar protein-sorting-associated protein 25	Q9BRG1;K7ENE3	12760000000
TMEM38A	Trimeric intracellular cation channel type A	Q9H6F2;M0QYB6	12657000000
C4BPA	C4b-binding protein alpha chain	P04003;A6PVY5;F2Z2V7	12634000000
RPS27	40S ribosomal protein S27	P42677	12562000000
ASPH	Aspartyl/asparaginyl beta-hydroxylase	Q12797;Q12797-10;E5RHJ2;E5RHK2;E5RG56;Q12797-7;Q12797-6;Q12797-11;Q12797-2;G3XAN5;E5RG29;Q12797-9;Q12797-5;Q12797-8;A0A087WW51	12560000000
HSPB3	Heat shock protein beta-3	Q12988	12544000000
COQ6	Ubiquinone biosynthesis monooxygenase COQ6; mitochondrial	Q9Y2Z9-3;Q9Y2Z9;G3V434;G3V2L5;G3V4A6	12368000000
PGM3	Phosphoacetylglucosamine mutase	O95394-4;O95394-3;O95394;H0Y987;A0A494C0G1;A0A494C1E2;J3KN95;A0A494C1Q4;A0A087WT27;A0A494C163;A0A494C099;D6RIS6;D6RF77;D6RCQ8;D6RC77;H0Y8I3;D6RCD1;A0A494C076	12344000000
PDIA3	Protein disulfide-isomerase A3	P30101	12296000000
CACNB1	Voltage-dependent L-type calcium channel subunit beta-1	Q02641-2;Q02641-3;Q02641;Q6TME4;A0A1B0GVB2;A0A1B0GWF9;A0A1B0GUW8;A0A1B0GU05;A0A1B0GV16;A0A494C0Z9;A0A1B0GTH0;A0A1B0GVT6;A0A1B0GU07;A0A1B0GTN2;E7DBM8;A0A1B0GUU8;A0A1B0GWG5;A0A1B0GTX6;A0A1B0GVG1;A0A1B0GU32;A0A1B0GUJ7;C9J224;A0A1B0GW58;A0A1B0GUK3	12249000000
PSMA1	Proteasome subunit alpha type-1	P25786-2;P25786;F5GX11	12237000000
TRDN	Triadin	Q13061	12230000000
NDUFB7	NADH dehydrogenase [ubiquinone] 1 beta subcomplex subunit 7	P17568	12200000000
ARHGAP29	Rho GTPase-activating protein 29	Q52LW3;F8VWZ8;Q52LW3-2	12128000000
NSFL1C	NSFL1 cofactor p47	Q9UNZ2;Q9UNZ2-5;Q9UNZ2-4;F2Z2K0;Q9UNZ2-6;G3V4V8;R4GMY2;R4GNE6	12092000000
IDH1	Isocitrate dehydrogenase [NADP] cytoplasmic	O75874;C9J4N6;C9JJE5;C9JLU6	12071000000
RAB6A	Ras-related protein Rab-6A	P20340-2;P20340-4;P20340;F5H3K7;C9JU14;J3KR73;P20340-3;C9JB90;C9J0I2;F5GX61	12051000000
TUBA8	Tubulin alpha-8 chain	C9J2C0;Q9NY65	12046000000
MEPCE	7SK snRNA methylphosphate capping enzyme	Q7L2J0;Q7L2J0-2	12030000000
CD36	Platelet glycoprotein 4	E7EU05;P16671-4;P16671;E9PLT1;P16671-3;P16671-2;E9PJX8;E9PC45;E7EVU1;E7ERZ9;E7EWI4;E7EX47	12028000000
NOL3	Nucleolar protein 3	H3BM67;H3BUP2;H3BUN4;O60936;O60936-3;J3QLT7	12021000000
TCP1	T-complex protein 1 subunit alpha	P17987;E7ERF2;E7EQR6;F5H282;F5GZ03;F5GZI8;F5GYL4	12009000000
UBE2M	NEDD8-conjugating enzyme Ubc12	P61081;M0QX69;M0QYI6	11999000000
TRAP1	Heat shock protein 75 kDa; mitochondrial	Q12931;Q12931-2;I3L0K7;I3L239;I3L2D5	11993000000
UFD1L	Ubiquitin fusion degradation protein 1 homolog	Q92890;Q92890-1;Q92890-3;C9IZG3;C9JNP9;C9J6N9	11973000000
EIF1;EIF1B	Eukaryotic translation initiation factor 1;Eukaryotic translation initiation factor 1b	K7EM18;P41567;O60739;K7EQP2	11966000000
TALDO1	Transaldolase	P37837;F2Z393;E9PM01;E9PKI8	11882000000
RPS26;RPS26P11	40S ribosomal protein S26;Putative 40S ribosomal protein S26-like 1	P62854;Q5JNZ5	11802000000
LTA4H	Leukotriene A-4 hydrolase	P09960;P09960-4;P09960-2;P09960-3;B4DEH5	11774000000
UCHL3	Ubiquitin carboxyl-terminal hydrolase isozyme L3;Ubiquitin carboxyl-terminal hydrolase	P15374;A0A087WTB8;Q5TBK7	11768000000
HNRNPK	Heterogeneous nuclear ribonucleoprotein K	P61978-3;P61978;P61978-2;Q5T6W2;S4R359;S4R457	11700000000
UNC45B	Protein unc-45 homolog B	Q8IWX7;Q8IWX7-3;Q8IWX7-2	11664000000
TRIP12	E3 ubiquitin-protein ligase TRIP12	Q14669;Q14669-2;Q14669-3;Q14669-4;G5E9G6;H7C1L9;C9JLJ5;C9JSX9;H7C2Y1;C9JLD7;F8W9P3	11615000000
DENR	Density-regulated protein	O43583;F8VVL1	11562000000
TMEM110-MUSTN1;MUSTN1	Musculoskeletal embryonic nuclear protein 1	A8MSY1;C9JYJ2;Q8IVN3;D6R8Y8;Q86TL2;F8WDI5	11561000000
RAD23A	UV excision repair protein RAD23 homolog A	A0A494C0B4;P54725-2;P54725-3;P54725;K7ENJ0;K7ELW1;K7EQ16	11546000000
RPL10	60S ribosomal protein L10	F8W7C6;A0A087WV22;X1WI28;P27635;H7C123;H7C2C5;Q96L21;B8A6G2;A6QRI9	11463000000
COQ3	Ubiquinone biosynthesis O-methyltransferase; mitochondrial	Q9NZJ6;F6WGP0	11441000000
ARHGAP12	Rho GTPase-activating protein 12	Q1RLN5;Q8IWW6-3;Q8IWW6-4;Q8IWW6;Q8IWW6-2;H0Y5D8	11415000000
PCK2	Phosphoenolpyruvate carboxykinase [GTP]; mitochondrial	Q16822;H0YML5;Q16822-3;A0A0A0MS74;H0YM31;Q16822-2;H0YNG4;H0YMA5;H0YMU6	11395000000
GSTK1	Glutathione S-transferase kappa 1	Q9Y2Q3;Q9Y2Q3-3;E9PFN5;Q9Y2Q3-4;C9JNT3	11355000000
RPL31	60S ribosomal protein L31	H7C2W9;C9JU56;B7Z4E3;B7Z4C8;P62899-3;P62899;P62899-2;B8ZZK4	11334000000
GPX4	Glutathione peroxidase;Phospholipid hydroperoxide glutathione peroxidase; mitochondrial	A0A087WT12;K7ERP4;A0A087X2I2;P36969-2;P36969;R4GNE4;K7EJ20;K7EKX7;K7ENB4;A0A087X247;A0A0A0MTT1	11326000000
SND1	Staphylococcal nuclease domain-containing protein 1	Q7KZF4;H7C597	11290000000
C18orf25	Uncharacterized protein C18orf25	Q96B23-2;Q96B23;K7EQH1;A0A087WVF1	11256000000
OSGEP	Probable tRNA N6-adenosine threonylcarbamoyltransferase	Q9NPF4;G3V445;G3V249	11207000000
RAB2A	Ras-related protein Rab-2A	P61019;E9PKL7;P61019-2;H7C125;E9PE37;H0YD31;H0YDL5	11195000000
RPL17;RPL17-C18orf32	60S ribosomal protein L17	A0A087WXM6;J3QQT2;J3KRX5;A0A0A6YYL6;P18621;P18621-3;J3QLC8;A0A0A0MRF8;P18621-2;J3KRB3;A0A087WWH0;J3QS96;A0A087WY81;J3KSJ0	11172000000
PLS1	Plastin-1	Q14651;C9JAM8;C9J359;C9J0F3	11157000000
HSPA6	Heat shock 70 kDa protein 6	P17066	11137000000
PSMB2	Proteasome subunit beta type-2	P49721;A0A087WVV1	11095000000
PLIN4	Perilipin-4	A0A0J9YXN7;Q96Q06	11088000000
LGALSL	Galectin-related protein	Q3ZCW2;F8WF17;B9A055;U3KQ88	11073000000
PRELP	Prolargin	P51888	11070000000
CRYM	Ketimine reductase mu-crystallin	Q14894;I3L325;I3NI53;I3L2W5;I3L3Y1;I3L3J9	11069000000
DAD1	Dolichyl-diphosphooligosaccharide--protein glycosyltransferase subunit DAD1	F5GXX5;P61803;F5H895;A0A0B4J239	11044000000
TNFAIP3	Tumor necrosis factor alpha-induced protein 3;A20p50;A20p37	D3TTY5;A0A087WU80;P21580;Q5VXQ8;A0A087WVN3;A0A087WXL5;A0A087X1N1;Q5VXQ9	11042000000
ME1	NADP-dependent malic enzyme	P48163;P48163-2	11013000000
LMNB2	Lamin-B2	Q03252	10992000000
CSRP1	Cysteine and glycine-rich protein 1	P21291;E9PND2;E9PS42;E9PP21	10942000000
PPP1CB	Serine/threonine-protein phosphatase PP1-beta catalytic subunit	P62140;E7ETD8;C9J9S3;C9JP48;H0Y3Y6;F8W1A0	10922000000
PA2G4	Proliferation-associated protein 2G4	Q9UQ80;Q9UQ80-2;F8VR77;F8W0A3;H0YIN7;F8VZ69	10922000000
GNB2L1	Guanine nucleotide-binding protein subunit beta-2-like 1;Guanine nucleotide-binding protein subunit beta-2-like 1; N-terminally processed	P63244;J3KPE3;H0Y8W2;H0YAF8;D6RAC2;H0YAM7;D6RHH4;D6REE5;H0Y8R5;D6RFZ9;D6RBD0;E9PD14;D6RAU2;D6RHJ5;H0Y9P0;D6R909;D6RDI0	10903000000
SLFN5	Schlafen family member 5	Q08AF3;B4E128;Q08AF3-2	10892000000
LAP3	Cytosol aminopeptidase	P28838;P28838-2;H0Y9Q1;H0Y983	10871000000
CRIP2	Cysteine-rich protein 2	P52943;P52943-2;H0YFA4;H0YHD8	10852000000
NID1	Nidogen-1	P14543;P14543-2	10838000000
CYB5B	Cytochrome b5 type B	H3BUX2;O43169;D6RFH4;J3QR91	10826000000
PTGES2	Prostaglandin E synthase 2;Prostaglandin E synthase 2 truncated form	Q9H7Z7;A6NHH0;X6RJ95	10789000000
TMX3	Protein disulfide-isomerase TMX3	Q96JJ7;Q96JJ7-2;B4DIE3;H3BPB3;H3BT89;H3BVI1;H3BRY0	10775000000
HOMER3	Homer protein homolog 3	Q9NSC5-2;Q9NSC5;Q9NSC5-5;M0R2U7;M0QZN1;Q9NSC5-4;Q9NSC5-3;M0R2T8;M0QYF9	10768000000
DHRS7	Dehydrogenase/reductase SDR family member 7	Q9Y394-2;Q9Y394	10757000000
TST	Thiosulfate sulfurtransferase	Q16762;B1AH48	10716000000
RPL15	60S ribosomal protein L15;Ribosomal protein L15	P61313;A0A2R8YEM3;E7EQV9;E7ENU7;E7EX53;A0A2R8Y738;P61313-2;E7ERA2	10659000000
SYPL1	Synaptophysin-like protein 1	C9JYN0;Q16563-2;Q16563;A0A0U1RQT9;H7C4J8	10646000000
LRRC47	Leucine-rich repeat-containing protein 47	Q8N1G4	10631000000
DSTN	Destrin	F6RFD5;P60981-2;P60981	10616000000
C19orf43	Uncharacterized protein C19orf43	K7ELS0;K7ERU7;K7EN60;Q9BQ61	10594000000
NAGK	N-acetyl-D-glucosamine kinase	Q9UJ70-2;Q9UJ70;H7C3G9;C9JEV6;H7C286;E9PPU6;H7C1L7;H0YEB7;H0YC94;H0YE82;H0YF44	10589000000
ASAH1	Acid ceramidase;Acid ceramidase subunit alpha;Acid ceramidase subunit beta	Q13510-2;Q13510;A0A1B0GUH5;A0A1B0GTZ5;A0A1B0GTM3;A0A1B0GUA4;A0A1B0GW68;E7EMM4;A0A1B0GUG1;A0A1B0GUE3;A0A1B0GUW4;A0A1B0GTP7;Q13510-3;A0A1B0GV06;A0A1B0GVG2;A0A1B0GU62;A0A1B0GU06;A0A1B0GVJ1;A0A1B0GW48;A0A1B0GV95;A0A1B0GVE7;A0A1B0GUJ3;A0A1B0GVA3;A0A1B0GW66;A0A1B0GV88	10579000000
THAP4	THAP domain-containing protein 4	Q8WY91;Q8WY91-2;Q9BQ29;B5MCC0	10569000000
TXNDC17	Thioredoxin domain-containing protein 17	Q9BRA2;I3L0K2;I3L3M7;I3L2R6	10562000000
LAMB2	Laminin subunit beta-2	P55268;F5H520	10518000000
KRT1	Keratin; type II cytoskeletal 1	P04264	10512000000
SRI	Sorcin	C9J0K6;P30626-3;P30626-2;P30626;B4DHQ6;E9PG82	10473000000
RPS2	40S ribosomal protein S2	H0YEN5;P15880;E9PQD7;I3L404;E9PM36;E9PMM9;E9PPT0	10443000000
NIT2	Omega-amidase NIT2	Q9NQR4;H7C579;F8WF70	10428000000
MTX2	Metaxin-2	O75431-2;O75431;C9JNK6;C9JAZ1	10416000000
EPM2A	Laforin; isoform 9	B3EWF7	10393000000
PBXIP1	Pre-B-cell leukemia transcription factor-interacting protein 1	Q96AQ6-2;Q96AQ6;Q96AQ6-3;Q5T173;F2Z2Z8	10386000000
CDC37	Hsp90 co-chaperone Cdc37;Hsp90 co-chaperone Cdc37; N-terminally processed	Q16543;K7EQA9;K7EL68;K7EKQ2;K7EIU0	10356000000
KPNB1	Importin subunit beta-1	Q14974;J3KTM9;Q14974-2;J3QR48;J3QKQ5;J3KS06;J3QRG4	10340000000
IDH3B	Isocitrate dehydrogenase [NAD] subunit; mitochondrial;Isocitrate dehydrogenase [NAD] subunit beta; mitochondrial	A0A087WZN1;O43837;A0A087X2E5;O43837-2;O43837-3;A0A0D9SG66	10334000000
SUB1	Activated RNA polymerase II transcriptional coactivator p15	P53999	10317000000
CAMK2D	Calcium/calmodulin-dependent protein kinase type II subunit delta	Q13557-6;D6R938;E9PF82;Q13557-10;Q13557;Q13557-3;Q13557-4;Q13557-11;E9PBG7;Q13557-8;Q13557-12;Q13557-9;Q13557-5;H0Y9C2;H0Y9J2	10199000000
ACAN	Aggrecan core protein;Aggrecan core protein 2	A0A087X1T7;H0YMF1;P16112-2;P16112;Q6PID9;P16112-3	10146000000
PPIB	Peptidyl-prolyl cis-trans isomerase B	P23284	10143000000
		A0A0U1RQK4;Q8NDY3;Q8NDY3-2;X6RL45	10136000000
TPP2		Q5VZU9	10122000000
ACTR1A	Alpha-centractin	P61163;R4GMT0;A0A1B0GVS3	10113000000
GBE1	1;4-alpha-glucan-branching enzyme	Q04446;E9PGM4	10111000000
SYNCRIP	Heterogeneous nuclear ribonucleoprotein Q	O60506;O60506-2;O60506-3;O60506-4;B7Z645;O60506-5;F6UXX1;H0YAA0	10100000000
HNRNPDL	Heterogeneous nuclear ribonucleoprotein D-like	A0A087WUK2;O14979;O14979-3;O14979-2	10070000000
COMT	Catechol O-methyltransferase	P21964-2;P21964;E7EMS6;E7EUU8;F8WBW9;H7BZ45	10068000000
VRK1	Serine/threonine-protein kinase VRK1	Q99986;H0YJ50;H0YJJ9	10065000000
WASH3P;WASH2P;WASH1;WASH6P	Putative WAS protein family homolog 3;WAS protein family homolog 2;WAS protein family homolog 1;WAS protein family homolog 6	C4AMC7;Q6VEQ5;A8K0Z3;Q9NQA3;A8MWX3	10052000000
PTRHD1	Putative peptidyl-tRNA hydrolase PTRHD1	Q6GMV3	10029000000
PGAM1	Phosphoglycerate mutase 1	P18669;Q8N0Y7	10023000000
SDR39U1	Epimerase family protein SDR39U1	Q9NRG7	10022000000
DDB1	DNA damage-binding protein 1	Q16531;F5GY55;Q16531-2;F5GZY8;F5H2L3;F5GYG8;F5GWI0;F5H198	9961800000
C16orf13	UPF0585 protein C16orf13	Q96S19;A0A087WYU2;Q96S19-3;Q96S19-5;H3BQ55;H3BNB2;Q96S19-6;H3BS73;H3BRT2;H3BMF3;Q96S19-2	9959800000
SNTA1	Alpha-1-syntrophin	Q13424;Q13424-2	9938600000
COL15A1	Collagen alpha-1(XV) chain;Restin;Restin-2;Restin-3;Restin-4	A0A087X0K0;P39059	9933900000
CUTC	Copper homeostasis protein cutC homolog	Q9NTM9;A0A0B4J226;Q5TCZ7	9931500000
MCU	Calcium uniporter protein; mitochondrial	Q8NE86-3;Q8NE86;Q8NE86-2	9916900000
CPT1B	Carnitine O-palmitoyltransferase 1; muscle isoform	Q92523;Q92523-3;Q92523-2;Q92523-4;C9J7C3;H7C0S1	9886600000
LAMA2	Laminin subunit alpha-2	P24043	9880500000
LRRC39	Leucine-rich repeat-containing protein 39	Q96DD0;Q96DD0-2	9875700000
NRAP	Nebulin-related-anchoring protein	Q86VF7;Q86VF7-2;Q86VF7-4;Q86VF7-3	9875000000
NT5C	5(3)-deoxyribonucleotidase; cytosolic type	Q8TCD5;J3KSX6;J3KRC4;J3KSY6;Q8TCD5-2;J3QQX8	9811800000
CDH13	Cadherin-13	P55290;P55290-4;P55290-5;P55290-3;P55290-2	9784800000
HNRNPA1;HNRNPA1L2	Heterogeneous nuclear ribonucleoprotein A1;Heterogeneous nuclear ribonucleoprotein A1; N-terminally processed;Heterogeneous nuclear ribonucleoprotein A1-like 2	P09651;F8W6I7;P09651-3;P09651-2;F8VZ49;Q32P51;F8VTQ5;H0YH80;A0A2R8Y4L2;F8VYN5;F8W646	9737000000
PSMD8	26S proteasome non-ATPase regulatory subunit 8	R4GMR5;P48556;K7EJC1;K7EJR3;K7ERW6	9726100000
TXLNB	Beta-taxilin	Q8N3L3	9708900000
ZNF806	Zinc finger protein 806	P0C7X5	9705900000
BZW2	Basic leucine zipper and W2 domain-containing protein 2	E7ETZ4;Q9Y6E2;B5MCH7;B5MCE7;Q75MG1;E9PFD4;E7EMS9;E9PFE3;C9JF98;F8WDX8;Q9Y6E2-2	9673200000
RPL32	60S ribosomal protein L32	D3YTB1;F8W727;P62910	9656900000
YWHAB	14-3-3 protein beta/alpha;14-3-3 protein beta/alpha; N-terminally processed	P31946-2;P31946;Q4VY20;Q4VY19;A0A0J9YWE8;A0A0J9YWZ2	9651200000
RHOC;RHOA	Rho-related GTP-binding protein RhoC	Q5JR08;P08134;E9PQH6;Q5JR07;C9JNR4;C9JX21;Q5JR05	9589300000
MAP2K2	Dual specificity mitogen-activated protein kinase kinase 2	P36507;G5E9C7;A0A1B0GUL7;M0R1B6	9577800000
FBXW11	F-box/WD repeat-containing protein 11	Q9UKB1;Q9UKB1-2;Q9UKB1-3;E5RGC1	9539400000
LYRM7	Complex III assembly factor LYRM7	Q5U5X0	9526400000
CAPNS1		A0A075B7C0;K7EIV0;U3KQE2;U3KPR7	9517700000
RPS7	40S ribosomal protein S7	A0A2R8Y623;P62081;B5MCP9	9517300000
PSMB6	Proteasome subunit beta type-6	P28072;I3L3X7;A0A087X2I4	9501600000
TUBB2A	Tubulin beta-2A chain	Q13885	9501000000
IMPA2	Inositol monophosphatase 2	O14732-2;O14732;K7ELF8;K7EII9;K7EIH6;K7EL65	9482100000
FITM1	Fat storage-inducing transmembrane protein 1	A5D6W6;A5D6W6-2	9446100000
NCL	Nucleolin	P19338;H7BY16;C9JYW2;C9JLB1;C9J1H7;C9JWL1	9430400000
RPL18A	60S ribosomal protein L18a	M0R3D6;M0R1A7;M0R117;Q02543;M0R0P7	9339300000
RPL8	60S ribosomal protein L8	E9PKZ0;P62917;G3V1A1;E9PKU4;E9PP36	9320100000
LRPPRC	Leucine-rich PPR motif-containing protein; mitochondrial	P42704;A0A0C4DG06;B8ZZ38;C9JCA9;H7C3W8	9312100000
ABCF1	ATP-binding cassette sub-family F member 1	Q8NE71;Q8NE71-2;H0YGW7;A0A0G2JIC2;Q5STZ8;F5GYK6	9301100000
DHRS7B	Dehydrogenase/reductase SDR family member 7B	A0A0C4DGQ8;Q6IAN0;J3KRS1;J3QKT1;J3QLJ8;J3QLK1	9298700000
BCAT2	Branched-chain-amino-acid aminotransferase;Branched-chain-amino-acid aminotransferase; mitochondrial	M0QZ10;M0QXF9;O15382;B3KSI3;M0QZP4;O15382-2;M0R2K7	9282300000
THAP11	THAP domain-containing protein 11	Q96EK4	9270400000
FXR1	Fragile X mental retardation syndrome-related protein 1	B4DXZ6;P51114;P51114-2;E9PFF5;P51114-3;E7EU85;C9JAJ4;C9JZE0;C9JY20;C9IZ22;C9J5B4	9218300000
TPSAB1;TPSB2	Tryptase alpha/beta-1;Tryptase beta-2	J3QTS8;A0A087WUI4;A0A087X1U0;Q15661-2;Q15661;P20231;A0A0C4DGM1;A0A0C4DFZ7;Q9BZJ3-2;Q9BZJ3;A6NIE9;P05981	9207100000
PIN1	Peptidyl-prolyl cis-trans isomerase NIMA-interacting 1	Q13526;K7EN45;K7EMU7	9170400000
PLCL2	Inactive phospholipase C-like protein 2;Phosphoinositide phospholipase C	Q9UPR0;Q9UPR0-3;Q9UPR0-2;H7C276	9149400000
DHRS7C	Dehydrogenase/reductase SDR family member 7C	A6NNS2;A6NNS2-2;I3NI52	9148100000
KHNYN	Protein KHNYN	O15037;G3V3G3;G3V331	9127900000
TBC1D23	TBC1 domain family member 23	Q9NUY8;Q9NUY8-2;E9PGE5;C9IZ32;C9JAM5	9124600000
AKR7A2	Aflatoxin B1 aldehyde reductase member 2	O43488;H3BLU7;Q8NHP1;O95154	9112400000
NAPA	Alpha-soluble NSF attachment protein	P54920;M0R2M1;M0R0Y2;M0R058;M0R0I4;M0R027;M0R213;M0QZM9;M0QZN5;M0R031	9099800000
CUTA	Protein CutA	C9IZG4;O60888-3;O60888;O60888-2	9076900000
ERP29	Endoplasmic reticulum resident protein 29	P30040;F8VY02;F8W1G0;P30040-2	9073400000
PNPO	Pyridoxine-5-phosphate oxidase	Q9NVS9-3;Q9NVS9;J3QQZ9;Q9NVS9-4;J3QQV6;A0A286YFL3;A0A286YFA1;J3KS77;A0A286YF38;Q9NVS9-2	9052500000
ZNF638	Zinc finger protein 638	Q14966-3;Q14966;Q14966-5;Q14966-4;Q14966-2;Q14966-6;A0A096LPB4;A0A096LPI0;A0A096LNQ0;A0A096LNR2;A0A096LNX0;C9JWN0;A0A096LPK8	9044200000
BDH1	D-beta-hydroxybutyrate dehydrogenase; mitochondrial	Q02338;E9PCG9;C9K0G7;C9JM78;C9JQ90;A0A0G2JRX6;H7C2W1;C9JEB9	9038900000
RAB11B;RAB11A	Ras-related protein Rab-11B;Ras-related protein Rab-11A	Q15907;Q15907-2;H3BMH2;H3BSC1;P62491-2;P62491;B4DQU5;M0R2D0;P57735	8989500000
ACOT8	Acyl-coenzyme A thioesterase 8	O14734;E9PRD4;A0A494C0N6;H7C5A7;E9PJN0	8977900000
PCBP2	Poly(rC)-binding protein 2	Q15366-2;Q15366;H3BSS4	8959900000
DNAJA2	DnaJ homolog subfamily A member 2	O60884;A0A087WT48;I3L320	8930700000
MURC	Muscle-related coiled-coil protein	Q5BKX8	8925500000
MTHFSD	Methenyltetrahydrofolate synthase domain-containing protein	Q2M296-4;Q2M296-2;Q2M296-3;Q2M296;F5H0M7;H3BSD1;H3BQU0;H3BVG2;H3BNE5;H3BUU0;H3BPD2;H3BP93;A0A087WX22	8921700000
CALR	Calreticulin	P27797;K7EJB9;K7EL50	8921500000
GRB2	Growth factor receptor-bound protein 2	P62993;P62993-2;J3KT38;J3QRL5	8918400000
CIRBP	Cold-inducible RNA-binding protein	D6W5Y5;K7EJV1;K7EMY9;K7EPM4;K7EQR7;Q14011;Q14011-2;K7ENX8;K7ELV6;K7EJV5;K7ELT6;K7ER40;Q14011-3	8918300000
GPD2	Glycerol-3-phosphate dehydrogenase; mitochondrial	P43304;P43304-2;F5GYK7;E7EM56	8865400000
ASPN	Asporin	Q9BXN1;Q5TBF2;A0A494C084;A0A494C1J0	8859500000
SYT17	Synaptotagmin-17	H3BQZ6;H3BRH9;H3BN78;Q9BSW7;H3BSU5	8855200000
DDX39B	Spliceosome RNA helicase DDX39B	Q13838-2;Q13838;Q5STU3;A0A0G2JJZ9;A0A140T9X3;F6WLT2;A0A140T996;F6TRA5;A0A0A0MT12;A0A140TA18;F6UJC5;F6S4E6;A0A140T9X9;A0A140T973;A0A140T9K1;A0A140T9L4;H0Y400;A0A0G2JJL7;F6QYI9;F6R6M7;H0YCC6;K7EN69;K7ENP6;F6SXL5;F6S2B7;F6U6E2;K7EIL8;K7EL56;A0A140T9N3;A0A0G2JHN7;A0A140T9K2	8844000000
COPS7A	COP9 signalosome complex subunit 7a	Q9UBW8;F5H7C6;F5GYF7;F5H248;F5H4U8;F5H4Z0;F5H3M6;G3XAP1;F5GXT7	8800700000
TECR	Very-long-chain enoyl-CoA reductase	Q9NZ01;M0R3C3;Q9NZ01-2	8795400000
PAFAH1B1	Platelet-activating factor acetylhydrolase IB subunit alpha	P43034;I3L3N5;P43034-2;I3L495	8760500000
NAP1L4	Nucleosome assembly protein 1-like 4	Q99733;Q99733-2;E9PNW0;E9PJJ2;E9PS34;E9PNJ7;C9J6D1;C9JZI7;E9PP22;E9PKT8;E9PKI2;A8MXH2;C9J1B1;H0YCI4	8749200000
SERPINA3	Alpha-1-antichymotrypsin;Alpha-1-antichymotrypsin His-Pro-less	P01011;G3V3A0;G3V595;P01011-2;A0A087WY93;P01011-3	8717300000
OSBP	Oxysterol-binding protein 1	P22059;H0YCV6;C9JS84	8700400000
IARS2	Isoleucine--tRNA ligase; mitochondrial	Q9NSE4	8694000000
SPCS3	Signal peptidase complex subunit 3	P61009	8676200000
XRCC6	X-ray repair cross-complementing protein 6	P12956;B1AHC9;P12956-2	8670100000
SRSF7	Serine/arginine-rich splicing factor 7	Q16629-4;C9JAB2;Q16629;A0A0B4J1Z1;Q16629-3;Q16629-2;H7BZZ6;F8WEA1;H7C1N1	8669900000
ACTN1	Alpha-actinin-1	P12814-3;P12814-2;P12814;G3V2N5;G3V5M4;G3V380	8655600000
PRKAB2	5-AMP-activated protein kinase subunit beta-2	O43741;O43741-2;F5H2X8	8647500000
	Ig kappa chain V-I region AU;Ig kappa chain V-I region AG	A0A2Q2TTZ9;P01594;P01593	8608700000
PGAM5	Serine/threonine-protein phosphatase PGAM5; mitochondrial	Q96HS1;Q96HS1-2;F5GXG4	8595800000
BLVRA	Biliverdin reductase A	P53004;C9J1E1	8584400000
GLUD1	Glutamate dehydrogenase 1; mitochondrial	P00367;P00367-3;P00367-2	8580500000
PSMG3	Proteasome assembly chaperone 3	Q9BT73	8569900000
ATIC	Bifunctional purine biosynthesis protein PURH;Phosphoribosylaminoimidazolecarboxamide formyltransferase;IMP cyclohydrolase	P31939;P31939-2;H7C1S2;C9JLK0;F8WEF0	8551400000
NDUFAB1	Acyl carrier protein; mitochondrial;Acyl carrier protein	O14561;H3BNK3	8547200000
PSMD4	26S proteasome non-ATPase regulatory subunit 4	Q5VWC4;P55036-2;H7C2J9	8532900000
CHCHD2;CHCHD2P9	Coiled-coil-helix-coiled-coil-helix domain-containing protein 2;Putative coiled-coil-helix-coiled-coil-helix domain-containing protein CHCHD2P9; mitochondrial	Q9Y6H1;Q5T1J5	8527400000
WARS	Tryptophan--tRNA ligase; cytoplasmic;T1-TrpRS;T2-TrpRS	P23381-2;P23381;G3V3H8;G3V3Y5;H0YJP3;G3V423;G3V5U1;G3V456;G3V277	8515200000
PPP1R3A	Protein phosphatase 1 regulatory subunit 3A	Q16821	8502400000
RPS4Y2	40S ribosomal protein S4; Y isoform 2	Q8TD47	8484800000
		A0A1B0GWJ6	8452400000
SLC4A1	Band 3 anion transport protein	P02730;P02730-2;A0A0A0MS98	8423000000
SLC25A13	Calcium-binding mitochondrial carrier protein Aralar2	Q9UJS0;Q9UJS0-2;R4GN64	8412200000
PSMC3	26S protease regulatory subunit 6A	P17980;E9PM69;R4GNH3;E9PKD5	8404500000
ISOC2	Isochorismatase domain-containing protein 2; mitochondrial	Q96AB3-2;K7ENV7;K7EKW4;Q96AB3;Q96AB3-3	8402600000
GXYLT1	Glucoside xylosyltransferase 1	Q4G148-2;Q4G148	8366200000
TES	Testin	Q9UGI8;Q9UGI8-2;F8W7T0	8334900000
RPS4X	40S ribosomal protein S4; X isoform	P62701	8322200000
SET;SETSIP	Protein SET;Protein SETSIP	Q01105-3;A0A0C4DFV9;Q01105-4;Q01105-2;Q01105;A0A087X027;P0DME0	8315600000
RPL5	60S ribosomal protein L5	A0A2R8Y6J3;P46777;Q5T7N0;A0A2R8Y4A2	8305300000
PSMC5	26S protease regulatory subunit 8	P62195-2;P62195;J3QSA9;J3QLH6;J3KRP2;J3QQM1;J3QRW1;J3QSE0;J3QRR3	8286400000
MUT	Methylmalonyl-CoA mutase; mitochondrial	P22033	8270200000
CCT6A	T-complex protein 1 subunit zeta	P40227;P40227-2	8241200000
MYH9	Myosin-9	P35579;Q5BKV1;B1AH99	8231000000
EPM2A	Laforin	O95278;H0Y6I8;O95278-2;O95278-8;O95278-7;O95278-5;A0A1W2PPT8;O95278-6;O95278-4;A0A1W2PRS5;H0Y7S8;A0A1W2PQ84;A0A1W2PRC9;A0A1W2PPJ6	8223300000
COX7A2L	Cytochrome c oxidase subunit 7A-related protein; mitochondrial	O14548;E5RJZ1;H0YBD2	8202300000
RPL26	60S ribosomal protein L26	J3QRI7;J3QQQ9;J3QQV1;J3QRC4;P61254;J3KSS0	8193400000
EEF1A1;EEF1A1P5	Elongation factor 1-alpha 1;Putative elongation factor 1-alpha-like 3;Elongation factor 1-alpha	P68104;Q5VTE0;A0A087WVQ9;P68104-2;A0A087WV01;Q5JR01;A6PW80	8164500000
SGCA	Alpha-sarcoglycan	Q16586;Q16586-2;H0Y8T1;H7C5V0	8135300000
PSMD13	26S proteasome non-ATPase regulatory subunit 13	Q9UNM6;Q9UNM6-2;J3KNQ3;A0A087WUL9;E9PL38;H0YD73;E9PQG3;E9PPD2;F8W8J6	8115300000
PSMA2	Proteasome subunit alpha type;Proteasome subunit alpha type-2	A0A024RA52;P25787;C9JCK5;H3BT36	8106700000
RPN1	Dolichyl-diphosphooligosaccharide--protein glycosyltransferase subunit 1	P04843;B7Z4L4;F8WF32	8098500000
XIRP1	Xin actin-binding repeat-containing protein 1	Q702N8;Q702N8-2;Q702N8-3	8095000000
NAA25	N-alpha-acetyltransferase 25; NatB auxiliary subunit	Q14CX7;Q14CX7-2;H0YHR9	8067300000
TMEM205	Transmembrane protein 205	K7ELQ9;Q6UW68;K7EM09;K7EPR0;K7ER05;K7EJQ9;K7EMV9	8065400000
CCT4	T-complex protein 1 subunit delta	P50991;P50991-2	8053300000
NANS	Sialic acid synthase	Q9NR45;Q5TBR0	8052300000
ANP32A	Acidic leucine-rich nuclear phosphoprotein 32 family member A	H0YN26;P39687;H7BZ09;O95626;O43423	8020100000
CCT7	T-complex protein 1 subunit eta	Q99832-3;Q99832;Q99832-4;Q99832-2;F8WAM2	8017900000
MAPRE2	Microtubule-associated protein RP/EB family member 2	Q15555-4;Q15555-5;Q15555-3;Q15555;Q15555-2;K7ERD8;K7EL66;M0QX52;K7ENB3	7989600000
ANXA4	Annexin A4;Annexin	P09525;Q6P452;B4E1S2	7988300000
L2HGDH	L-2-hydroxyglutarate dehydrogenase; mitochondrial	Q9H9P8;C9JVN9;Q9H9P8-2;G3V272;G3V5S1	7985000000
NUDT16	U8 snoRNA-decapping enzyme	Q96DE0;Q96DE0-4;Q96DE0-3;Q96DE0-2	7977900000
SGCG	Gamma-sarcoglycan	Q13326	7956200000
CANX	Calnexin	P27824-2;P27824;P27824-3;H0Y9Q7;D6RAU8;D6RB85;D6RDP7;D6RGY2;D6RAQ8;D6RHJ3;D6RD16;D6RFL1;H0Y9H1	7930400000
SF3A2	Splicing factor 3A subunit 2	Q15428;K7EMT0	7899700000
JPH1	Junctophilin-1	Q9HDC5	7891800000
JPH2	Junctophilin-2	Q9BR39;Q9BR39-2;Q8WXH2-2	7858400000
SMTNL2	Smoothelin-like protein 2	Q2TAL5;Q2TAL5-2	7853700000
DNAH9	Dynein heavy chain 9; axonemal	E7EP17;Q9NYC9-2;Q9NYC9;Q9NYC9-3	7840100000
SNX3	Sorting nexin-3	O60493-4;O60493;O60493-2;O60493-3	7827400000
SLC25A5	ADP/ATP translocase 2;ADP/ATP translocase 2; N-terminally processed	P05141	7827000000
HNRNPH1	Heterogeneous nuclear ribonucleoprotein H;Heterogeneous nuclear ribonucleoprotein H; N-terminally processed	P31943;G8JLB6;E9PCY7;H0YB39;D6RBM0;D6RIU0;E5RGV0;D6RIT2;D6RFM3;E5RGH4;H0YBD7;D6R9T0;D6RAM1;D6RDU3;D6RJ04;D6RIH9;H0YBG7;E7EQJ0;E7EN40;D6RF17;D6RDL0;D6R9D3	7821400000
HINT3	Histidine triad nucleotide-binding protein 3	Q9NQE9	7818000000
DYNLL2;DYNLL1	Dynein light chain 2; cytoplasmic;Dynein light chain 1; cytoplasmic	Q96FJ2;P63167	7793800000
MYH6	Myosin-6	P13533	7783300000
CCT5	T-complex protein 1 subunit epsilon	P48643;B7ZAR1;E9PCA1;E7ENZ3;P48643-2;D6RIZ7;H0Y914	7778000000
CORO6	Coronin-6;Coronin	Q6QEF8-5;J3QLV6;Q6QEF8;J3KSS5;Q6QEF8-2;Q6QEF8-4;Q6QEF8-3;J3QRV4;K7ERF4	7768500000
COPS4	COP9 signalosome complex subunit 4	Q9BT78;D6RFN0;D6RAX7;Q9BT78-2;D6RD63;D6REK7	7766300000
RPL38	60S ribosomal protein L38	P63173;J3KT73;J3QL01	7764300000
C11orf54	Ester hydrolase C11orf54	Q9H0W9-2;Q9H0W9;E9PQS1;A0A087WT99;E9PJU8;Q9H0W9-4;E9PPB5;Q9H0W9-3;E9PIP1;E9PR95;E9PSC3;E9PLC5;E9PLB3	7753500000
GNPDA1	Glucosamine-6-phosphate isomerase 1;Glucosamine-6-phosphate isomerase	P46926;D6R9P4;D6RAY7;D6RFF8;P46926-2;D6RB13;D6R917;D6RFK5	7723700000
ALDH3A2	Fatty aldehyde dehydrogenase	P51648-2;P51648;J3QRD1;I3L1M4;J3QS00;I3L2W1;J3KTD9;P43353-2;P48448;J3KTG1;E9PJV0;I3L0X1;C9JGJ2;C9JMC5;C9JKT2;I3L3I9;A8MYB8;P30838;E9PNN6;J3QKK9	7713400000
IGKV2D-28	Ig kappa chain V-II region FR	A0A075B6P5;P01615;A0A087X0Q4;A0A0A0MRZ7;A0A087WW87;P01614	7711900000
GDI1	Rab GDP dissociation inhibitor alpha	P31150;G5E9U5	7703100000
MT-ND1	NADH-ubiquinone oxidoreductase chain 1	P03886	7702600000
BCL2L13	Bcl-2-like protein 13	A0A087WX97;Q9BXK5;A0A087WTL4;Q9BXK5-2;Q9BXK5-4;E9PDD6;F2Z2C3;A0A087WW80;A0A0A0MR90	7700600000
OCIAD1	OCIA domain-containing protein 1	Q9NX40;D6RG39;D6RIT9;Q9NX40-3;Q9NX40-2;Q9NX40-4;D6R918;D6RBC5;D6RDI5;D6RA54;D6RC55;D6RF07	7686300000
NQO2	Ribosyldihydronicotinamide dehydrogenase [quinone]	Q5TD07;P16083;Q5TD05;A2A2U4	7683100000
PSMC2	26S protease regulatory subunit 7	P35998;P35998-2;C9JLS9	7682800000
COL1A2	Collagen alpha-2(I) chain	A0A087WTA8;P08123	7677700000
PRKAG1	5-AMP-activated protein kinase subunit gamma-1	P54619-2;P54619;P54619-3;F8VYY9;H0YIC9;F8VVA3;F8VZX1;F8VPF5;H0YHF8;F8VSL2;F8VRY2;F8VSH3	7676900000
PRPS1	Ribose-phosphate pyrophosphokinase 1	B1ALA9;P60891;A0A2R8Y7H4;P60891-2;A0A0B4J207;P21108;B1ALA7;Q15244	7660800000
CLIC1	Chloride intracellular channel protein 1	O00299	7656800000
BPGM	Bisphosphoglycerate mutase	P07738;C9JH23	7631100000
IRAK1	Interleukin-1 receptor-associated kinase 1	D3YTB5;P51617-3;P51617-4;P51617-2;P51617;H7C2I6;H7C224;F8WAB6;H7C3C1	7631000000
SMIM20	Small integral membrane protein 20	Q8N5G0-2;Q8N5G0	7628300000
PABPC4	Polyadenylate-binding protein 4;Polyadenylate-binding protein	Q13310-2;Q13310-3;B1ANR0;Q13310;H0Y5F5;H0YEU6;H0Y6X6;H0YCC8;H0YEQ8;B1ANR1;H0YER0	7625100000
ADPRHL2	Poly(ADP-ribose) glycohydrolase ARH3	Q9NX46	7613800000
UBE2I	SUMO-conjugating enzyme UBC9	H3BQQ9;B0QYN7;P63279;H3BPC4	7609000000
PGLS	6-phosphogluconolactonase	O95336;M0R261;M0R1L2	7561900000
EEA1	Early endosome antigen 1	Q15075	7552500000
HIBCH	3-hydroxyisobutyryl-CoA hydrolase; mitochondrial	Q6NVY1;Q6NVY1-2;B8ZZZ0;B9A058;F8W8A6;H7C1A5;H7C126;H7BYI7;H7C400	7546100000
CAPN2	Calpain-2 catalytic subunit	P17655;P17655-2	7507600000
EPDR1	Mammalian ependymin-related protein 1	Q9UM22;Q9UM22-3;D6RIH7;Q9UM22-2	7507600000
UBE2K	Ubiquitin-conjugating enzyme E2 K	P61086;D6RDM7;P61086-2;P61086-3	7489100000
A2M	Alpha-2-macroglobulin	P01023;F8W7L3;H0YFH1;F5H1E8	7480900000
EIF2S1	Eukaryotic translation initiation factor 2 subunit 1	P05198;G3V4T5;H0YJS4	7468600000
PIN4	Peptidyl-prolyl cis-trans isomerase NIMA-interacting 4	Q9Y237;Q9Y237-2;H0Y4T6;J3KMW3;H0Y8P6;Q9Y237-3	7460800000
JSRP1	Junctional sarcoplasmic reticulum protein 1	Q96MG2	7460500000
PCMTD1	Protein-L-isoaspartate O-methyltransferase domain-containing protein 1	Q96MG8;E5RGG7	7442900000
GNB1	Guanine nucleotide-binding protein G(I)/G(S)/G(T) subunit beta-1	P62873;P62873-2;F6UT28;B3KVK2;B1AKQ8;F6X3N5	7442200000
PSMD3	26S proteasome non-ATPase regulatory subunit 3	O43242;O43242-2;H0YGV8;F5H8K4	7436200000
ADHFE1	Hydroxyacid-oxoacid transhydrogenase; mitochondrial	Q8IWW8;Q8IWW8-2;Q8IWW8-3;Q8IWW8-4;E5RFL4;B4DV11;B4DFI7;F2Z3D8;F2Z2N0;F2Z3E5	7431900000
RAB18	Ras-related protein Rab-18	Q9NP72;A0A087X163;Q9NP72-2;Q5W0J0;H0Y6T8;Q9NP72-3	7429100000
PGD	6-phosphogluconate dehydrogenase; decarboxylating	P52209-2;P52209;K7EM49;K7EPF6;K7EMN2;K7ELN9	7426800000
ACAD8	Isobutyryl-CoA dehydrogenase; mitochondrial	Q9UKU7;Q9UKU7-2;Q9UKU7-3;E9PLS3;E9PKP9	7415300000
IMPDH2	Inosine-5-monophosphate dehydrogenase 2	H0Y4R1;P12268;E7ETK5	7402600000
RRAGA;RRAGB	Ras-related GTP-binding protein A;Ras-related GTP-binding protein B	Q7L523;Q5VZM2-2;Q5VZM2;Q5VZM0	7395900000
CAND2	Cullin-associated NEDD8-dissociated protein 2	O75155;O75155-2;A0A3B3ISC4;F8WBB8;C9JH00;F5H6I6	7395200000
RAB5B	Ras-related protein Rab-5B	P61020;P61020-2;F8VUA5	7391300000
GLOD4	Glyoxalase domain-containing protein 4	F6TLX2;Q9HC38-2;Q9HC38;I3L3Q4;Q9HC38-3;I3L1I0	7382000000
RPL21	60S ribosomal protein L21	G3V1B3;M0R181;P46778	7370700000
PRKCSH	Glucosidase 2 subunit beta	K7ELL7;P14314-2;P14314;K7EPW7;K7EKX1;K7EJ70;A0A0C4DGP4;K7EIP3;K7EL27	7355600000
HIST1H1B	Histone H1.5	P16401	7355500000
HSD17B8	Estradiol 17-beta-dehydrogenase 8	Q92506	7346900000
TTL	Tubulin--tyrosine ligase	Q8NG68	7345900000
SOD3	Extracellular superoxide dismutase [Cu-Zn]	P08294;M0R1V4	7336900000
DNAH7	Dynein heavy chain 7; axonemal	Q8WXX0;Q8WXX0-4	7327700000
FXN	Frataxin; mitochondrial;Frataxin intermediate form;Frataxin(56-210);Frataxin(78-210);Frataxin mature form	C9JAX1;Q16595;A0A2R8Y5A1;Q16595-2;Q16595-3;A0A2R8Y4G3;A0A2R8Y577	7321500000
ACADSB	Short/branched chain specific acyl-CoA dehydrogenase; mitochondrial	P45954;P45954-2	7312400000
AHCYL1	Putative adenosylhomocysteinase 2	O43865;O43865-2	7304000000
HDGF	Hepatoma-derived growth factor	P51858;P51858-3	7287200000
ATP10B	Probable phospholipid-transporting ATPase VB	O94823;A0A2R8YDI5;Q2YDW8;O94823-2	7235100000
CRKL	Crk-like protein	P46109	7229400000
ARL8B	ADP-ribosylation factor-like protein 8B	Q9NVJ2;Q9NVJ2-2	7215400000
PROSC	Proline synthase co-transcribed bacterial homolog protein	O94903;E5RG77;E5RFX7;H0YBG2;E5RFZ4	7214400000
POPDC2	Popeye domain-containing protein 2	C9J3P7;Q9HBU9-2;Q9HBU9	7203300000
SKP1	S-phase kinase-associated protein 1	E7ERH2;F8W8N3;E5RJR5;P63208-2;P63208;E5RGM3	7193200000
SRP9	Signal recognition particle 9 kDa protein	P49458;Q6P2S0;E9PE20;P49458-2	7189400000
ERO1L	ERO1-like protein alpha	Q96HE7;G3V3E6;G3V2H0;G3V503;G3V5B3;Q5TAE8;Q86YB8	7104600000
NARS	Asparagine--tRNA ligase; cytoplasmic	O43776;K7EIU7;O43776-2;K7EJ19;K7EQ35;K7EPK2;K7EMQ6	7098400000
SLIRP	SRA stem-loop-interacting RNA-binding protein; mitochondrial	G3V2S9;A0A087WUN7;G3V4X6;Q9GZT3-2;Q9GZT3;H0YJ40;H0YJW7;H0YJ07;H0YJI1	7091700000
ALYREF	THO complex subunit 4	E9PB61;Q86V81	7040900000
EHD1	EH domain-containing protein 1	A0A024R571;Q9H4M9;C9JC03;C9J2Z4;C9JDQ8;C9JIJ3;C9IZH1	7033600000
FREM2	FRAS1-related extracellular matrix protein 2	Q5SZK8;Q5SZK8-2	7033600000
CTNNBL1	Beta-catenin-like protein 1	A0A087WUB9;Q8WYA6-4;Q8WYA6;Q8WYA6-3;Q8WYA6-2;A2A2P1	7018700000
COPS5	COP9 signalosome complex subunit 5	Q92905;E5RHH5;E5RHF2;E5RFS1;E5RG35;E5RK55	7017700000
DIABLO	Diablo homolog; mitochondrial	Q9NR28-2;Q9NR28;A0A024RBT2;Q9NR28-3;H7BZK7;A0A2U3TZH2;H7BZQ7	7015100000
FASTKD2	FAST kinase domain-containing protein 2	Q9NYY8;Q9NYY8-2	7014900000
TSN	Translin	E9PGT1;Q15631;Q15631-2;A0A0J9YVW2	7014800000
C3	Complement C3;Complement C3 beta chain;C3-beta-c;Complement C3 alpha chain;C3a anaphylatoxin;Acylation stimulating protein;Complement C3b alpha chain;Complement C3c alpha chain fragment 1;Complement C3dg fragment;Complement C3g fragment;Complement C3d fragment;Complement C3f fragment;Complement C3c alpha chain fragment 2	P01024;M0QYC8;M0QXZ3;M0R0Q9	7009800000
CAV1	Caveolin-1;Caveolin	Q03135;E9PCT5;Q03135-2;C9JKI3	7005400000
VAMP3	Vesicle-associated membrane protein 3	Q15836	6994100000
NDUFS6	NADH dehydrogenase [ubiquinone] iron-sulfur protein 6; mitochondrial	O75380;D6RBT3	6989100000
RPL9	60S ribosomal protein L9	P32969;E7ESE0;D6RAN4;A0A2R8Y5Y7;H0Y9V9;H0Y9R4	6982300000
TOM1	Target of Myb protein 1	O60784-4;O60784;O60784-2;O60784-3;B0QY01;V9GZ68;V9GYF4;B0QY02;Q6UW50;H7BYN7	6960600000
PPFIA3	Liprin-alpha-3	R4GN36;O75145-2;O75145;R4GNF1	6960200000
ARHGAP17	Rho GTPase-activating protein 17	Q68EM7-2;Q68EM7;Q68EM7-6;Q68EM7-5;Q68EM7-7;C9IZD3;Q68EM7-4;I3L460;I3L4P0;I3L4P6;I3L3P1;I3L1S9;I3L4Y5	6955200000
CPNE3	Copine-3	O75131;A0A087WYQ3;H0YB26;E5RHZ0;A0A087WXR6;A0A087WUS8;E5RFT7;Q86YQ8-2;O95741;Q9UBL6-2;O95741-2	6942000000
MYPN	Myopalladin	Q86TC9;A0A087WX60;Q86TC9-2;Q86TC9-3	6942000000
HEXA	Beta-hexosaminidase;Beta-hexosaminidase subunit alpha	H3BS10;H3BP20;P06865;H3BU85;A0A087WUJ7;P06865-2;H3BRP6;A0A087WTY2;H3BVH8;H3BT62;H3BQ04	6928900000
PFDN6	Prefoldin subunit 6	O15212;A2AB88	6927400000
COPS8	COP9 signalosome complex subunit 8	E9PGT6;Q99627;Q99627-2;H7C3S9;F8WEF2	6908300000
MECR	Trans-2-enoyl-CoA reductase; mitochondrial	Q9BV79;Q9BV79-2;H3BM30	6906300000
RPS4Y1	40S ribosomal protein S4; Y isoform 1	C9JEH7;P22090	6904000000
		A0A3B3ITQ7	6902700000
TXNL1	Thioredoxin-like protein 1	O43396;K7ER96;K7EME7;K7EML9;K7EPB7;K7EKG2	6901100000
ALDH6A1	Methylmalonate-semialdehyde dehydrogenase [acylating]; mitochondrial	Q02252-2;Q02252	6861200000
SPTB	Spectrin beta chain; erythrocytic	P11277-2;P11277;H0YJE6;A0A494C1G7;E9PJZ2	6844000000
HINT2	Histidine triad nucleotide-binding protein 2; mitochondrial	Q9BX68	6839600000
PARVB	Beta-parvin	Q9HBI1-3;Q9HBI1;Q9HBI1-2;A0A087WZB5;B0QYP8	6822900000
OTUB1	Ubiquitin thioesterase OTUB1	J3KR44;Q96FW1;F5GYN4;F5H6Q1;F5GYJ8;F5H3F0;Q96FW1-2	6794300000
HNRNPU	Heterogeneous nuclear ribonucleoprotein U	Q00839;A0A1W2PP35;Q00839-2;A0A1W2PPS1;A0A1X7SBS1;Q5RI18;A0A1W2PPL4;A0A1W2PPH7;A0A1W2PQL0;A0A1W2PP34;A0A1W2PRZ7;A0A1W2PQ74;A0A1W2PQD4;A0A1W2PP22;A0A1W2PPE9;A0A087WZF3	6755400000
TWF2	Twinfilin-2	Q6IBS0;D6RG15;H7C5I2	6753500000
MAPRE3	Microtubule-associated protein RP/EB family member 3	Q9UPY8;C9JB30	6753400000
ANXA1	Annexin A1;Annexin	P04083;Q5T3N1;Q5T3N0	6744900000
MRPL13	39S ribosomal protein L13; mitochondrial	Q9BYD1;E5RJI7;H0YAX3;E5RFI2	6722400000
COQ10B	Coenzyme Q-binding protein COQ10 homolog B; mitochondrial	Q9H8M1;B8ZZX2;B8ZZV9;Q9H8M1-2	6717400000
EIF1AY	Eukaryotic translation initiation factor 1A; Y-chromosomal	A6NJH9;O14602	6714600000
RPS23	40S ribosomal protein S23	P62266;D6RD47;D6RDJ2;D6RIX0;D6R9I7	6694400000
C1QB	Complement C1q subcomponent subunit B	A0A0A0MSV6;D6R934;P02746;D6RGJ1	6683600000
SRP14	Signal recognition particle 14 kDa protein	P37108;H0YLA2	6677500000
HDHD1	Pseudouridine-5-phosphatase	E7EVH9;Q08623-3;Q08623;Q08623-4;Q08623-2	6669100000
MLEC	Malectin	F5H1S8;Q14165;H0YG07;F5GX14	6668000000
STUB1	E3 ubiquitin-protein ligase CHIP	Q9UNE7;Q9UNE7-2;H3BS86;H3BTA3;H3BUD0	6635200000
CAMK2G		Q5SWX3	6622200000
RTCB	tRNA-splicing ligase RtcB homolog	Q9Y3I0	6597400000
RDX	Radixin	P35241-5;A0A2R8Y5S7;P35241;A0A2R8Y7M3;P35241-4;P35241-2;P35241-3;A0A2R8Y4H6;E9PKN5;E9PNV3;E9PNP4;A0A2R8Y5P0;E9PQ82	6596900000
NEDD8-MDP1;MDP1	Magnesium-dependent phosphatase 1	E9PL57;Q86V88;Q86V88-3;Q86V88-2;F8VSA6;E9PS38;S4R3E9;Q15843	6578100000
MAP2K3	Dual specificity mitogen-activated protein kinase kinase 3	P46734;P46734-3;J3QR49;J3KRV4	6549400000
PLCD4	Phosphoinositide phospholipase C;1-phosphatidylinositol 4;5-bisphosphate phosphodiesterase delta-4	C9JEA7;Q9BRC7;Q9BRC7-2;H7C281;C9JAE4	6538100000
VPS13C	Vacuolar protein sorting-associated protein 13C	Q709C8-3;Q709C8;Q709C8-4;Q709C8-2;A0A3B3IU50;A0A3B3IT88	6527800000
DDX1	ATP-dependent RNA helicase DDX1	Q92499;F1T0B3;A0A087X2G1;Q92499-3;Q92499-2	6512300000
ABHD14B	Alpha/beta hydrolase domain-containing protein 14B	Q96IU4;B4DQI4;F8W9U3;Q96IU4-2	6503000000
ASPA	Aspartoacylase	P45381;I3L0T3;I3L4M0	6500600000
RSAD1	Radical S-adenosyl methionine domain-containing protein 1; mitochondrial	Q9HA92;H0Y9X4;Q9HA92-2	6497800000
C9orf64	UPF0553 protein C9orf64	Q5T6V5;Q5T6V7;Q5T6V6	6492100000
NEK7	Serine/threonine-protein kinase Nek7	Q8TDX7;F8WAG2;Q5TBH0;Q9HC98;Q9HC98-3;Q9HC98-4;Q9HC98-2;Q8TDX7-2;F5H3U7;Q5TBG1;Q5TBG7;Q5TBH2;Q5TBH1	6477900000
ARPC4-TTLL3;ARPC4	Actin-related protein 2/3 complex subunit 4	F8WCF6;P59998;P59998-3;F8WDD7;H7C0A3;A0A0A6YYG9;P59998-2;R4GN08;P59998-4;F8WDW3;F8WE39	6473100000
PPP1R3F	Protein phosphatase 1 regulatory subunit 3F	Q6ZSY5;A0A494C178;Q6ZSY5-2;H7C546	6449700000
IGHM	Ig mu chain C region	A0A1B0GUU9;P01871;P01871-2	6433500000
		A0A286YFB1	6426300000
PSMD11	26S proteasome non-ATPase regulatory subunit 11	O00231;O00231-2;J3QRY4;J3QS13;J3KSW3	6419600000
PCCA	Propionyl-CoA carboxylase alpha chain; mitochondrial	P05165-2;P05165;P05165-3;A0A1B0GU58;A0A1B0GUX9;A0A1B0GWI4;A0A1B0GWA1;H0Y5U0;Q5JTW6;Q5JVH2;H0Y4B9;H0Y798	6410600000
STAC3	SH3 and cysteine-rich domain-containing protein 3	Q96MF2;Q96MF2-2;Q96MF2-3;G3V5D4	6400900000
IER3IP1	Immediate early response 3-interacting protein 1	A0A1W2PNR9;Q9Y5U9	6388500000
SPRYD4	SPRY domain-containing protein 4	Q8WW59	6387200000
ALDH7A1	Alpha-aminoadipic semialdehyde dehydrogenase	P49419-2;P49419;A0A1B0GW77;A0A1B0GTG2;A0A1B0GW82;A0A1B0GUA1;A0A1B0GTJ4;A0A1B0GV49;A0A1B0GTY9;P49419-4;A0A1B0GUY0;A0A0J9YWF7;H0YHM6;F8VVF2;A0A1B0GVU0;F8WDY6;A0A0J9YWM6;F8WD33;A0A1B0GW65;A0A0J9YWK1	6371800000
APOD	Apolipoprotein D	C9JF17;P05090;C9JX71;F8WBT9	6370300000
NEXN	Nexilin	Q0ZGT2-2;E7EUA0;E7ETM8	6364400000
ETHE1	Persulfide dioxygenase ETHE1; mitochondrial	O95571;M0QXB5;M0QY80;M0QX80	6352100000
LYSMD1	LysM and putative peptidoglycan-binding domain-containing protein 1	Q96S90;Q96S90-2	6344900000
PRMT5	Protein arginine N-methyltransferase 5;Protein arginine N-methyltransferase 5; N-terminally processed	O14744;O14744-5;G3V580;H0YJX6;G3V5L5;C9JSX3;G3V2L6;G3V2X6;H0YJ77;H0YJD3;H7BZ44;G3V5T6;G3V507;G3V2F5	6335500000
APOB	Apolipoprotein B-100;Apolipoprotein B-48	P04114;A8MUN2	6320500000
JMY	Junction-mediating and -regulatory protein	Q8N9B5-2;Q8N9B5	6288200000
ASB2	Ankyrin repeat and SOCS box protein 2	Q96Q27-2;Q96Q27;G3V2Z2;G3V484;G3V4B2;G3V3P8	6286300000
CUL5	Cullin-5	Q93034;H0YCA0;E9PP19	6283900000
RNPEP	Aminopeptidase B	Q9H4A4;A6NKB8;A0A087WU27;A0A087WUS4;C9JMZ3;H7C2T3	6279700000
		U3KQA9;U3KQV3;Q5JR06;E9PN11;E9PLA2;C9JRM1	6272800000
CAB39	Calcium-binding protein 39	Q9Y376;A0A087X0K1	6272400000
RPS20	40S ribosomal protein S20	P60866;P60866-2;E5RIP1;E5RJX2;G3XAN0	6269800000
ATPAF2	ATP synthase mitochondrial F1 complex assembly factor 2	Q8N5M1;C9J2Q2;K7ELC1	6243500000
CAMK2A	Calcium/calmodulin-dependent protein kinase type II subunit alpha	Q9UQM7;Q9UQM7-2	6201500000
PPP2R4;DKFZp781M17165	Serine/threonine-protein phosphatase 2A activator	Q15257;Q15257-2;Q15257-3;A6PVN5;Q15257-4;F6WIT2;Q5T949;Q5T948;A6PVN9;Q68CR8;A6PVN6;A6PVN7;A6PVN8;C9IZ76;B7ZBQ0;B7ZBP9;H0Y6E5;B7ZBP7;B4DDQ6	6176400000
PPP2R2A	Serine/threonine-protein phosphatase 2A 55 kDa regulatory subunit B alpha isoform	P63151;P63151-2;E5RFR9;A0A1W2PQI2;E5RIY1	6176000000
MKKS		Q9HB66	6164800000
PLIN2	Perilipin-2	Q99541;Q5SYF5;Q5SYF3;Q5SYF4	6129500000
GALNTL6	Polypeptide N-acetylgalactosaminyltransferase-like 6;Polypeptide N-acetylgalactosaminyltransferase	Q49A17;Q49A17-2;A0A087X115	6126200000
LONP1	Lon protease homolog; mitochondrial	K7EKE6;P36776-2;P36776;K7EJE8;P36776-3;K7ER27;K7ERR6;K7ER56	6116100000
URM1	Ubiquitin-related modifier 1	Q9BTM9-2;Q9BTM9;Q9BTM9-3	6115400000
MTFMT	Methionyl-tRNA formyltransferase; mitochondrial	Q96DP5;H3BTN9;Q96DP5-2	6113200000
SCRN2	Secernin-2	J3QL71;Q96FV2-2;Q96FV2;J3QRJ1;J3QR84;J3KT79;J3QQM9;J3KS57	6103400000
PDCD6IP	Programmed cell death 6-interacting protein	Q8WUM4;Q8WUM4-2;Q8WUM4-3;C9IZF9;F8WDK9;F8WEQ7;F8WBR8	6064500000
PDCD5	Programmed cell death protein 5	O14737;K7EQA1;K7ESJ4	6058900000
NIPSNAP3A	Protein NipSnap homolog 3A	Q9UFN0	6058600000
NAMPT	Nicotinamide phosphoribosyltransferase	P43490;A0A0C4DFS8;C9JF35;C9JG65	6055300000
TXN2	Thioredoxin; mitochondrial	Q99757;M0QXH0;F8WDN2	6055200000
EIF3F	Eukaryotic translation initiation factor 3 subunit F	O00303;H0YDT6;E9PQV8;A0A1W2PP79	6053400000
GSTM4	Glutathione S-transferase Mu 4	A0A0A0MR85;Q03013-2;Q03013;Q03013-3;A6NNT0;A0A1W2PNX1	6036900000
LZIC	Protein LZIC	Q8WZA0-2;Q8WZA0;K7ES95	6034200000
SNTB1	Beta-1-syntrophin	Q13884;A0A3B3ITC2;Q13884-2	6024800000
TMEM126A	Transmembrane protein 126A	Q9H061;E9PI90;E9PIH8	6009300000
PSMC6	26S protease regulatory subunit 10B	A0A087X2I1;P62333;H0YJC0;H0YJS8;H0YJX2;H0YJE9;H0YJT1	6008000000
GLRX5	Glutaredoxin-related protein 5; mitochondrial	Q86SX6	6000800000
MT-ND2	NADH-ubiquinone oxidoreductase chain 2	P03891	5985700000
IGKV4-1	Ig kappa chain V-IV region	P06312	5984000000
RARS	Arginine--tRNA ligase; cytoplasmic	P54136;P54136-2;E5RJM9;E5RH09	5983600000
SLMAP	Sarcolemmal membrane-associated protein	Q14BN4-2;Q14BN4-3;Q14BN4;H7BZK0;Q14BN4-4;H7C3M8;B7Z964;Q14BN4-5;B7Z863;H7BZW9;Q14BN4-8;C9JCH4;Q14BN4-6;C9JA20;H7C5G9	5973100000
CPT2	Carnitine O-palmitoyltransferase 2; mitochondrial	P23786;A0A1B0GVF3;A0A1B0GTB8;A0A1B0GWC0;A0A1B0GV75;A0A1B0GTM0;A0A1B0GUD9;A0A1B0GTL9;A0A1B0GUB8	5955800000
RPTOR	Regulatory-associated protein of mTOR	Q8N122;Q8N122-3;Q8N122-2;I3L436	5930100000
NTPCR	Cancer-related nucleoside-triphosphatase	Q9BSD7;Q5TDF0	5911400000
PSMF1	Proteasome inhibitor PI31 subunit	Q5QPM7;Q92530;H0Y555;F5H4Z3;Q5QPM9	5902800000
PSMD12	26S proteasome non-ATPase regulatory subunit 12	O00232;O00232-2;J3KTJ5;J3KSK1	5900800000
SPR	Sepiapterin reductase	P35270	5895700000
SERPINC1	Antithrombin-III	P01008;Q8TCE1	5882100000
ACY1;ABHD14A-ACY1	Aminoacylase-1	A0A1B0GW23;Q03154;A0A1B0GU86;Q03154-4;C9JMV9;Q03154-2;Q03154-3;A0A1B0GV31;A0A1B0GVA5;C9JYZ0;F8WC59;A0A1B0GTG3;A0A1B0GVZ3;A0A1B0GVG0;A0A1B0GU36;A0A1B0GUT4	5877900000
HRC	Sarcoplasmic reticulum histidine-rich calcium-binding protein	M0QZ43;P23327	5875000000
SEC22B	Vesicle-trafficking protein SEC22b	O75396;A0A087X1A9	5854900000
RMDN1	Regulator of microtubule dynamics protein 1	Q96DB5;E5RH53;Q96DB5-2;H0YB83;Q96DB5-3;H0YB03;H0YC67;E5RGC8;H0YC27;H0YBD9;H0YAP5	5844100000
KIAA2018	Basic helix-loop-helix domain-containing protein KIAA2018	Q68DE3	5827500000
AHNAK	Neuroblast differentiation-associated protein AHNAK	Q09666;E9PKR9;E9PLK4;E9PJZ0;E9PJC6;Q09666-2;E9PQE3	5821700000
MTPN	Myotrophin	P58546;C9JL85	5810400000
PSMD9	26S proteasome non-ATPase regulatory subunit 9	O00233;J3KN29;F5H5V4;F5GX23;O00233-2;F5H7X1;F5H169;O00233-3	5794200000
NOMO3;NOMO2	Nodal modulator 2;Nodal modulator 3	J3KN36;Q5JPE7-2;P69849;Q5JPE7;Q5JPE7-3;A0A087WTD5	5776300000
DTYMK	Thymidylate kinase	P23919-2;P23919;G5E9E9;H7C312;H7BZ20;H7C3A4	5762700000
AHCYL2	Putative adenosylhomocysteinase 3;Adenosylhomocysteinase	Q96HN2-2;Q96HN2;H0Y8B3;Q96HN2-4;Q96HN2-3;C9K0S0	5756500000
ACSL3	Long-chain-fatty-acid--CoA ligase 3	O95573;F5GWH2;F5H062;C9JC11	5738900000
METTL2B;METTL2A	Methyltransferase-like protein 2B;Methyltransferase-like protein 2A	Q6P1Q9;F8WAS9;H7C552;Q96IZ6	5727200000
ABHD10	Mycophenolic acid acyl-glucuronide esterase; mitochondrial	Q9NUJ1;Q9NUJ1-2;Q9NUJ1-3	5724700000
KPNA3	Importin subunit alpha-4	O00505;H0Y4S9	5715400000
PRKAA2	5-AMP-activated protein kinase catalytic subunit alpha-2	P54646;A0A087WXX9	5696600000
AFG3L2	AFG3-like protein 2	Q9Y4W6;K7EP56	5695100000
MOCS2	Molybdopterin synthase sulfur carrier subunit	E9PKT9;O96033	5692900000
ITIH5	Inter-alpha-trypsin inhibitor heavy chain H5	C9J2H1;Q86UX2;G5E9D8;Q86UX2-2;A0A096LP62;Q86UX2-3;Q86UX2-4;H7C5A6	5689800000
ANXA3	Annexin A3	P12429;D6RFG5;D6RCA8;D6RAZ8	5670700000
PLA2G15	Group XV phospholipase A2	Q8NCC3;H3BMU8;H3BM47;B4DPU0;B4DJW4;H3BPT3;Q8NCC3-2	5662000000
DDX19A	ATP-dependent RNA helicase DDX19A	Q9NUU7;I3L0H8;F6QDS0;I3L352;Q9NUU7-2;H3BTB3;J3QRH0;H3BSL8;H0YD26;A0A1B0GV69	5659300000
RPS11	40S ribosomal protein S11	P62280;M0QZC5;M0R1H5;M0R1H6	5657200000
DNAJC19	Mitochondrial import inner membrane translocase subunit TIM14	Q96DA6-2;Q96DA6;A0A2R8Y817;F2Z3A7;G5E9V2	5647800000
GPS1	COP9 signalosome complex subunit 1	C9JFE4;Q13098-7;Q13098;Q13098-5;A8K070;A0A096LPJ3;A0A096LP07;Q13098-6;J3KSA5;J3QLT0;J3KRJ4;J3QS88;J3KTB0;J3QL53;J3QS84;J3KRE8;J3QLE8;J3QQX0	5624900000
EIF4G1	Eukaryotic translation initiation factor 4 gamma 1	E9PGM1;E7EX73;E7EUU4;Q04637-8;Q04637-7;C9K073;C9J2Z7;H7C044;H7C0V6;F8WCF2;C9J987;C9JHW9	5601500000
OXSR1	Serine/threonine-protein kinase OSR1	O95747;C9JIG9;F8WBK9;Q9UEW8-2;Q9UEW8	5584500000
NUDC	Nuclear migration protein nudC	Q9Y266;A0A0A0MSU9;A0A0A0MSS4	5583700000
ASNA1	ATPase ASNA1	O43681;A0A087WXS7;K7ERW9	5578600000
PRR33	Proline-rich protein 33	A0A1W2PPC1;A8MZF0	5574300000
HSPA4	Heat shock 70 kDa protein 4	P34932;A0A087WYC1;A0A087WTS8;P34932-2	5572500000
CACNB3	Voltage-dependent L-type calcium channel subunit beta-3	F8VUW8;P54284-5;P54284-2;P54284-3;P54284-4;P54284;F8VU10;F8VNV8	5568700000
SLC37A4	Glucose-6-phosphate translocase	U3KPU7;U3KQS2;O43826;O43826-2;U3KQL4	5542100000
BAG3	BAG family molecular chaperone regulator 3	O95817	5534100000
PLGRKT	Plasminogen receptor (KT)	Q9HBL7	5534000000
TMED5	Transmembrane emp24 domain-containing protein 5	Q9Y3A6;B1AKT3;Q9Y3A6-2	5531100000
PSMC4	26S protease regulatory subunit 6B	P43686;P43686-2	5525400000
HP1BP3	Heterochromatin protein 1-binding protein 3	Q5SSJ5;Q5SSJ5-2;Q5SSJ5-3;X6RGJ2;B0QZK4;Q5SWC8;B0QZK9;B0QZK8;Q5SSJ5-5	5521500000
RALA	Ras-related protein Ral-A	H7C3P7;P11233;F8WEQ6;C9JPE8;C9JYR1	5478700000
BDP1	Transcription factor TFIIIB component B homolog	A6H8Y1-6;A0A0G2JNU3;A6H8Y1-7;A6H8Y1;A6H8Y1-2;A6H8Y1-4;A6H8Y1-3;A0A0G2JN16;A0A0A0MRX7;A6H8Y1-5;H0YCV8	5476500000
APRT	Adenine phosphoribosyltransferase	H3BQF1;H3BQB1;P07741-2;P07741;H3BSW3;H3BQZ9	5474600000
MRPL11	39S ribosomal protein L11; mitochondrial	Q9Y3B7;Q9Y3B7-2;Q9Y3B7-3;E9PQB6;H0YCD5	5470900000
USO1	General vesicular transport factor p115	O60763-2;O60763	5463900000
PTGR1	Prostaglandin reductase 1	F2Z3J9;Q14914-2;Q14914;Q5JVP2;F6XGT7	5443800000
COPS2	COP9 signalosome complex subunit 2	P61201;P61201-2;B4DIH5;H0YKU5;H0YMC2;H0YM03	5443200000
PPA1	Inorganic pyrophosphatase	Q15181;Q5SQT6	5430300000
UBAP2L	Ubiquitin-associated protein 2-like	F8W726;Q14157-4;Q14157-1;Q14157-3;Q14157;Q14157-5;Q5VU77;Q5VU81;Q5VU80;Q5VU79;Q5VU78;H0Y5H6;H7C2T8	5411700000
EML4	Echinoderm microtubule-associated protein-like 4	Q9HC35;B5MBZ0;Q9HC35-2	5403700000
PSMD7	26S proteasome non-ATPase regulatory subunit 7	P51665;H3BNT7;H3BTM8;H3BQV2	5388900000
PURA	Transcriptional activator protein Pur-alpha	Q00577;A0A494C0H6	5345800000
RAB21	Ras-related protein Rab-21	Q9UL25	5339900000
EIF3J	Eukaryotic translation initiation factor 3 subunit J	O75822-3;O75822;O75822-2;H0YLP3;H0YGJ7	5333700000
DDOST	Dolichyl-diphosphooligosaccharide--protein glycosyltransferase 48 kDa subunit	A0A0C4DGS1;P39656-3;P39656;P39656-2;U3KQ84	5320600000
ISCU	Iron-sulfur cluster assembly enzyme ISCU; mitochondrial	Q9H1K1;F5H5N2;B4DNC9;B3KQ30;Q9H1K1-2;F5H672	5320300000
EEFSEC	Selenocysteine-specific elongation factor	P57772;P57772-2;C9J8T0	5318600000
LMOD1	Leiomodin-1	P29536;P29536-2;Q9BV00	5314600000
MLLT6	Protein AF-17	P55198;A0A087WW39;Q6P2C6	5313600000
RPL34	60S ribosomal protein L34	P49207	5300000000
FAM49B	Protein FAM49B	Q9NUQ9;Q9NUQ9-2;A0A1W2PRQ0;E5RI16;A0A087X178;E5RJE1;E5RIR8;E5RJL8;E5RK61;E5RFS4;E5RHU5;E5RGI7;E5RK81;E5RH75	5297900000
DYNLRB1	Dynein light chain roadblock-type 1	B1AKR6;Q9NP97;H3BQI1;Q8TF09	5265800000
QARS	Glutamine--tRNA ligase	P47897;P47897-2;A0A1B0GVU9;A0A0U1RQT0;C9J165;A0A0U1RQM8;A0A0U1RQE9;A0A0U1RQU2;A0A0U1RRI9;F2Z2V6;A0A0U1RQC3	5254700000
PERM1	PGC-1 and ERR-induced regulator in muscle protein 1	Q5SV97;Q5SV97-3;Q5SV97-2	5248100000
KIF1C	Kinesin-like protein KIF1C	O43896;I3L1B1	5244000000
NPM1	Nucleophosmin	P06748-2;P06748;P06748-3;E5RGW4;E5RI98	5242100000
	Ig heavy chain V-III region JON;Ig heavy chain V-III region WEA	P01780;P01763;A0A075B7F0;A0A0C4DH32	5237200000
HSD17B12	Very-long-chain 3-oxoacyl-CoA reductase	Q53GQ0;A0A1B0GV93;A0A1B0GVY6;E9PI21;Q53GQ0-2;A0A1B0GW85;A0A1B0GU83	5224600000
MLIP		Q5VWP3-3;E9PCK9;D6RD42	5213900000
IGKV3D-11	Ig kappa chain V-III region VG	A0A0A0MRZ8;P04433	5212800000
IGHV3OR16-9		A0A0B4J2B5;S4R460	5209700000
	Ig kappa chain V-III region POM	P01624	5199500000
NUDCD2	NudC domain-containing protein 2	Q8WVJ2;E5RFP0	5199300000
FARSB	Phenylalanine--tRNA ligase beta subunit	Q9NSD9;Q9NSD9-2	5198700000
CACYBP	Calcyclin-binding protein	Q9HB71-3;Q9HB71	5194700000
SSPN	Sarcospan	Q14714-3;Q14714;F5H381;Q14714-2	5194600000
TMEM189-UBE2V1;UBE2V1	Ubiquitin-conjugating enzyme E2 variant 1	I3L0A0;Q13404;Q13404-7;Q13404-2;Q13404-1;G3V2F7;A0A0A0MSL3;Q13404-6	5194100000
ACO1	Cytoplasmic aconitate hydratase	P21399	5186800000
POLDIP2	Polymerase delta-interacting protein 2	Q9Y2S7;B4DEM9	5184500000
OSTF1	Osteoclast-stimulating factor 1	Q92882	5179700000
CSE1L	Exportin-2	P55060-3;P55060;P55060-4;P55060-2	5169400000
KHDRBS3	KH domain-containing; RNA-binding; signal transduction-associated protein 3	O75525;O75525-2;E5RG12;E5RJZ9;E5RHD3;H0YAQ3;H0YB45;H0YAQ1	5150900000
FECH	Ferrochelatase; mitochondrial	P22830;P22830-2;K7ELX4;K7EJX5;K7EJM8	5148700000
ALAD	Delta-aminolevulinic acid dehydratase	P13716-2;P13716;B7ZBK6	5144200000
CECR5	Cat eye syndrome critical region protein 5	Q9BXW7;Q9BXW7-2;A8MYZ9	5136500000
PSMD10	26S proteasome non-ATPase regulatory subunit 10	O75832;B1AJY7;B1AJY5;O75832-2;B1AJY6	5127000000
IVD	Isovaleryl-CoA dehydrogenase; mitochondrial	A0A0A0MT83;P26440;P26440-2;H7C4G6;H0YLC3;H0YKV0;A0A087WVD3;H0YN10	5114700000
SVIL	Supervillin	O95425;O95425-4;O95425-3;O95425-2;A0A0J9YWY6	5112700000
DNPEP	Aspartyl aminopeptidase	A0A024R442;E7ETB3;Q9ULA0;E7EMB6;B9ZVU2;F8WAN0;C9JBE1;E7EPX3;E5RJ35;C9JRG3;C9J1E2	5102000000
PSMD1	26S proteasome non-ATPase regulatory subunit 1	A0A087WW66;Q99460;Q99460-2;H7C378;C9J9M4;H7BZR6	5041800000
RAB14	Ras-related protein Rab-14	P61106;X6RFL8	5041100000
TGM2	Protein-glutamine gamma-glutamyltransferase 2	P21980;P21980-2;A2A299;P21980-3;A2A2A0	5038300000
CCT2	T-complex protein 1 subunit beta	P78371-2;P78371;F5GWF6;F8VQ14	5027600000
ILK	Integrin-linked protein kinase	A0A0A0MTH3;Q13418;Q13418-2;Q13418-3;A0A087WWY6	5027500000
HSP90B1	Endoplasmin	P14625;Q96GW1;A0A1W2PRR1;H0YIV0;F8W026;Q58FF3;F8VPC7	5021200000
EHD4	EH domain-containing protein 4	Q9H223	5016500000
ATP5S	ATP synthase subunit s; mitochondrial	Q99766;A0A2R8YDJ1;Q8WXQ4;Q99766-3;Q99766-2	5012700000
UBE2L3	Ubiquitin-conjugating enzyme E2 L3	P68036-3;P68036-2;P68036;A0A1B0GUS4	5001200000
DYNC1H1	Cytoplasmic dynein 1 heavy chain 1	Q14204;A0A2R8YFZ7;A0A2R8Y706;A0A2R8Y5T0;A0A2R8Y6H2;A0A2R8Y542;A0A2R8YGC7;A0A2R8Y6I5;H0YJ21	4981000000
PPP1R7	Protein phosphatase 1 regulatory subunit 7	Q15435;H7C003;Q15435-2;C9JD73;Q15435-3;B5MBZ8;C9JRC4;H7C3Q5;H7C118	4972900000
PRMT1	Protein arginine N-methyltransferase 1	E9PKG1;Q99873-2;Q99873-3;Q99873;Q99873-5;E9PIX6;E9PQ98;H0YDE4;E9PNR9;Q9NR22-2;Q9NR22;E9PMW9;E9PMZ2	4938900000
NID2	Nidogen-2	Q14112;Q14112-2;A0A087WZP6;H0YJV3	4932800000
SRSF1	Serine/arginine-rich splicing factor 1	J3KTL2;Q07955-3;Q07955;Q07955-2;J3KSR8;J3QQV5;J3KSW7	4929400000
COX14	Cytochrome c oxidase assembly protein COX14	Q96I36	4918800000
NUBP2	Cytosolic Fe-S cluster assembly factor NUBP2	H3BNF0;H3BNS4;Q9Y5Y2;H3BRK5;H3BMW1;H3BRE1;H3BQR2	4916500000
VPS4A	Vacuolar protein sorting-associated protein 4A	Q9UN37;I3L4J1;Q6PIW4-2;Q6PIW4	4910700000
AGO2	Protein argonaute-2	Q9UKV8;Q9UKV8-2;E5RJY2	4908700000
EIF3L	Eukaryotic translation initiation factor 3 subunit L	B0QY89;Q9Y262;Q9Y262-2;B0QY90;C9JHP4;C9K0Q7;H0Y7E6	4883900000
COA3	Cytochrome c oxidase assembly factor 3 homolog; mitochondrial	Q9Y2R0;K7EPV0	4878800000
APOA4	Apolipoprotein A-IV	P06727	4877400000
MT-ND5	NADH-ubiquinone oxidoreductase chain 5	P03915	4843800000
RAP1A	Ras-related protein Rap-1A	P62834;A0A075B6Q0	4835200000
EIF5	Eukaryotic translation initiation factor 5	P55010;H0YLZ1;H0YN40;H0YMJ8;H0YM54;H0YK11;H0YK29	4834300000
SMPX	Small muscular protein	Q9UHP9	4816400000
GCSH	Glycine cleavage system H protein; mitochondrial	P23434;A0A1W2PQV2;H3BUH9;H3BQ30;H3BUG8;H3BNV1;A0A1W2PRH4;A0A1W2PPE4;A0A1W2PNX3;A0A1W2PPQ1;A0A1W2PS29	4805300000
RNPS1	RNA-binding protein with serine-rich domain 1	Q15287-2;Q15287;H3BMM9;H3BTC0;H3BPG5	4804700000
CPA3	Mast cell carboxypeptidase A	P15088	4802700000
QPRT	Nicotinate-nucleotide pyrophosphorylase [carboxylating]	Q15274;C9JCJ5	4790000000
IDH3G	Isocitrate dehydrogenase [NAD] subunit gamma; mitochondrial;Isocitrate dehydrogenase [NAD] subunit; mitochondrial	P51553-2;P51553;E7EQB8;E9PF84	4788800000
RAB1B	Ras-related protein Rab-1B	Q9H0U4;E9PLD0;Q92928	4783200000
TBCB	Tubulin-folding cofactor B	Q99426;K7EP07;A0A494C0X0;Q99426-2;K7EK42;K7EL99;K7EQH0;K7ER04	4768800000
DCTN3	Dynactin subunit 3	X6RCK5;O75935-3;O75935;X6RA56;A0A0A0MRV8;X6RLR1;O75935-2	4767900000
RAB23	Ras-related protein Rab-23	Q9ULC3	4760800000
MYO1C	Unconventional myosin-Ic	O00159;F5H6E2;I3L501	4750200000
MT-ND4	NADH-ubiquinone oxidoreductase chain 4	P03905	4747900000
IBA57	Putative transferase CAF17; mitochondrial	Q5T440	4747600000
MYO18A	Unconventional myosin-XVIIIa	A0A0D9SFK2;Q92614-4;Q92614;Q92614-3;Q92614-2;Q92614-5;H0YEV9	4739000000
TMED10	Transmembrane emp24 domain-containing protein 10	P49755;G3V2K7	4725400000
CCDC58	Coiled-coil domain-containing protein 58	C9JQ41;H7C525;Q4VC31;C9JBU9	4720000000
GSR	Glutathione reductase; mitochondrial	P00390-2;P00390;P00390-4;P00390-3;P00390-5;A0A2R8YF59;H0YC68	4718000000
CBR4	Carbonyl reductase family member 4	Q8N4T8;Q8N4T8-2;H0Y962;D6RAV8;D6RJF4;D6RGF2	4713100000
CTNND1	Catenin delta-1	O60716;C9JZR2;O60716-3;O60716-5;O60716-9;O60716-10;O60716-11;O60716-13;O60716-2;O60716-6;O60716-15;O60716-7;O60716-16;O60716-4;O60716-12;O60716-14;O60716-8;O60716-18;O60716-17;O60716-19;O60716-21;O60716-24;O60716-23;O60716-20;O60716-22;O60716-25;O60716-26;O60716-29;O60716-27;O60716-32;O60716-31;O60716-30;O60716-28;E9PKY0;E9PRE2;E9PKL1;H0YC95	4692400000
RSU1	Ras suppressor protein 1	Q15404;Q15404-2	4688400000
SARS2	Serine--tRNA ligase; mitochondrial	M0QWZ7;Q9NP81;Q9NP81-2;M0R2C6;M0R259;B4DJM9;M0QX29;M0R2H5;M0R1C0	4681000000
SORBS1	Sorbin and SH3 domain-containing protein 1	Q9BX66-11;Q9BX66-3;Q9BX66-8	4665800000
DNM1L	Dynamin-1-like protein	G8JLD5;O00429-4;O00429-2;O00429-8;O00429-5;F8VZ52;B4DPZ9;F8W1W3;F8VUJ9;B4DDQ3;H0YHY4;F8VR28;F8VYL3	4665000000
TTC5	Tetratricopeptide repeat protein 5	Q8N0Z6;H9KV81	4657800000
ATAD1	ATPase family AAA domain-containing protein 1	Q8NBU5;Q8NBU5-2	4657000000
DEFA3;DEFA1	Neutrophil defensin 3;HP 3-56;Neutrophil defensin 2;Neutrophil defensin 1;HP 1-56;Neutrophil defensin 2	P59666;P59665	4648900000
RPL36AL	60S ribosomal protein L36a-like	Q969Q0	4630600000
ABLIM2	Actin-binding LIM protein 2	Q6H8Q1-9;Q6H8Q1;Q6H8Q1-7;D6RAL0;Q6H8Q1-4	4627400000
THTPA	Thiamine-triphosphatase	Q9BU02;G3V5Q5;G3V5B9;Q9BU02-2;H0YJU8	4609800000
DYM	Dymeclin	Q7RTS9;Q7RTS9-2;J3QR81;J3QQT7;J3KSU8;J3KSF9;J3QSE7;J3QRF2;J3KRG4	4607300000
DARS	Aspartate--tRNA ligase; cytoplasmic	P14868;P14868-2;C9J7S3;C9JLC1;H7BZ35;H7C278;C9JQM9	4603800000
STOM	Erythrocyte band 7 integral membrane protein	P27105;P27105-2	4601400000
SERPINA4	Kallistatin	P29622	4599600000
PLS3	Plastin-3	P13797-2;A0A0A0MSQ0	4596600000
CARKD	ATP-dependent (S)-NAD(P)H-hydrate dehydratase	Q8IW45;Q8IW45-2;Q8IW45-4;Q8IW45-3	4595500000
		A0A3B3ISF6;Q96G42	4590800000
PSMC1	26S protease regulatory subunit 4	P62191;P62191-2;G3V4X1	4589100000
ACOT9	Acyl-coenzyme A thioesterase 9; mitochondrial	Q9Y305;Q9Y305-2;Q9Y305-4;Q9Y305-3;H7C5Q2;C9J7L8	4586900000
RAB33B	Ras-related protein Rab-33B	A0A494C0Z5;Q9H082;Q14088	4584400000
RPS5	40S ribosomal protein S5;40S ribosomal protein S5; N-terminally processed	M0R0F0;P46782;M0R0R2;M0QZN2	4575000000
ARF4	ADP-ribosylation factor 4	P18085;C9JPM4;C9JAK5;U3KQF2	4568100000
HNRNPA3	Heterogeneous nuclear ribonucleoprotein A3	P51991;P51991-2;H7C1J8	4568000000
PITHD1	PITH domain-containing protein 1	Q9GZP4;Q9GZP4-2;X6R8S9;X6RHB9	4567100000
PSMD2	26S proteasome non-ATPase regulatory subunit 2	Q13200;Q13200-3;Q13200-2;H7C1H2;C9JPC0;H7C2Q3;F8WBS8	4557400000
RBM3	RNA-binding protein 3	P98179	4556400000
RPS6KA3	Ribosomal protein S6 kinase alpha-3	P51812;B7ZB17;B4DG22;B1AXG1;A0A2R8Y603;Q15418-2;Q15418;Q15418-4;E9PGT3;Q15418-3;A0A2R8Y7S9;E9PMM7;E9PAN7;A0A2R8YGB7;D6RA62;B1AXG2;Q5SVM6;Q5SVM7;D6RHW7	4549700000
HS1BP3	HCLS1-binding protein 3	Q53T59;B5MC96;F6TR53;H7C0Y9;A0A494C0K6;F8WDN8;H7BZZ1	4549700000
PNPT1	Polyribonucleotide nucleotidyltransferase 1; mitochondrial	Q8TCS8;H7C3C5;H7BXF6;F8WBI3	4544700000
FAHD2A	Fumarylacetoacetate hydrolase domain-containing protein 2A	Q96GK7;C9JGM0	4544500000
APCS	Serum amyloid P-component;Serum amyloid P-component(1-203)	P02743	4531900000
ACTR2	Actin-related protein 2	P61160;F5H6T1;A0A1B0GWD0;A0A1B0GWH0	4528100000
RAB35	Ras-related protein Rab-35	Q15286;F5H157;Q15286-2	4522500000
GLRX3	Glutaredoxin-3	O76003	4522200000
CTTN	Src substrate cortactin	Q14247;Q14247-3;Q14247-2;H0YCD9;H0YEV2	4511700000
LUC7L3	Luc7-like protein 3	J3KPP4;O95232;D6RDI2;D6RHH0;U3KQT3;H0YAX1;H0YAY6;H0YBV7;H0YAR4;H0YA81	4509400000
MRPL24	39S ribosomal protein L24; mitochondrial	Q96A35;X6RJ73;X6RHI2;X6RIR5	4507100000
PDAP1	28 kDa heat- and acid-stable phosphoprotein	Q13442;F8WBW6	4505600000
SOX4	Transcription factor SOX-4	Q06945	4488400000
SLC25A24	Calcium-binding mitochondrial carrier protein SCaMC-1	Q6NUK1;Q6NUK1-2;A0A3B3IU96;J3KN42;H3BMI3	4481100000
TLN1	Talin-1	Q9Y490	4477000000
CSDE1	Cold shock domain-containing protein E1	O75534;O75534-4;O75534-2;O75534-3;E9PLT0;E9PNG3;E9PLD4;E9PJK7	4465200000
BLMH	Bleomycin hydrolase	Q13867;K7ES02;K7ESE8;J3KSD8;J3KS79;K7ENH5;K7EMJ3	4446500000
2011-09-01	Septin-11	D6RGI3;D6RER5;Q9NVA2;Q9NVA2-2;D6RDU5;H0Y961;D6RDP1;D6R9Y6;H0Y9G8	4437300000
MYH14	Myosin-14	Q7Z406-6;Q7Z406-2;M0QY43	4431000000
DNAJA4	DnaJ homolog subfamily A member 4	Q8WW22;Q8WW22-2;Q8WW22-3;F5H170;C9JDE6;F8WF76;F5GWV1;F5H300	4428400000
AKAP6	A-kinase anchor protein 6	Q13023;G3V3H7;Q13023-2;G3V3H2	4423200000
SESN1	Sestrin-1	Q9Y6P5-2;Q9Y6P5;Q9Y6P5-3	4417200000
GYS2	Glycogen [starch] synthase; liver	P54840	4406400000
DUSP28	Dual specificity phosphatase 28	Q4G0W2;H7C234	4405700000
AIMP1	Aminoacyl tRNA synthase complex-interacting multifunctional protein 1;Endothelial monocyte-activating polypeptide 2	Q12904-2;Q12904;D6R937	4399000000
DNAJA3	DnaJ homolog subfamily A member 3; mitochondrial	Q96EY1-2;Q96EY1;Q96EY1-3;I3L1T6	4394700000
PEPD	Xaa-Pro dipeptidase	A0A494C165;P12955;P12955-3;P12955-2;A0A494C194;V9GYE4;V9GYL0	4392800000
GSTM1	Glutathione S-transferase Mu 1	P09488;E7EWW9;P09488-2;B9ZVX7;H3BQT3	4389400000
TATDN1	Putative deoxyribonuclease TATDN1	E5RG17;Q6P1N9;G5EA19;U3KQS5;Q6P1N9-2;H0YBX2;E5RGF2;A0A0D9SGD3;E5RK70;E5RG62;E5RID7;E5RI69;E5RJY6	4386600000
CENPV	Centromere protein V	Q7Z7K6;Q7Z7K6-2	4386400000
MRPS14	28S ribosomal protein S14; mitochondrial	O60783	4385100000
EIF3K	Eukaryotic translation initiation factor 3 subunit K	Q9UBQ5-2;Q9UBQ5;K7ERF1;K7ES31;K7EQM4;A0A087WVB9;B4DQ48;K7EK53	4385000000
GPX3	Glutathione peroxidase;Glutathione peroxidase 3	A0A087X1J7;P22352;H0YBE4;E5RG32;A0A182DWI0;Q6NXQ3;A0A182DWH9;H0YC19	4379100000
AOC3	Membrane primary amine oxidase	Q16853;Q16853-2;K7EQZ5;K7EL47;Q16853-3;K7EIK5	4377800000
SCP2	Non-specific lipid-transfer protein	P22307-7;P22307-8;P22307;P22307-4;E9PLD1;P22307-2;P22307-3;P22307-6;H0YF61;H0YCB0;H0YD06;P22307-5	4358900000
HDAC6	Histone deacetylase 6	Q9UBN7;A0A2R8YDE6;Q9UBN7-2;E7EPS2;A6NDI8;E7EP63;A0A2R8Y559;E7ER52;A0A2R8YCS4;Q9BRX7;C9J172;A0A2R8YD35;C9JEF4;A0A2R8Y4G2;A0A2R8Y5Z4;A0A2R8YGC5;A0A2R8Y758	4346000000
ATOX1	Copper transport protein ATOX1	O00244;E5RIM7;E5RGN3	4339400000
SYNJ2BP-COX16;SYNJ2BP	Synaptojanin-2-binding protein	A0A087WUM0;A0A087X1F5;A0A087WYV9;P57105;A0A087WX56;A0A087WTA2	4326100000
BGN	Biglycan	P21810;C9JKG1	4319600000
RBM24;RBM38	RNA-binding protein 24;RNA-binding protein 38	Q9BX46;H0YA61;F6VZ39;Q9H0Z9-2;Q9H0Z9;H0Y8S7;Q9BX46-2;E9PSF1	4304600000
CACNA1S	Voltage-dependent L-type calcium channel subunit alpha-1S	Q13698;B1ALM3;A0A1B0GWF7	4303900000
SPEG	Striated muscle preferentially expressed protein kinase	Q15772;Q15772-1;B9ZVR7;Q15772-4;Q15772-3;H7C3Y5	4302300000
MYH7B	Myosin-7B	A0A087X0T3;A7E2Y1;A7E2Y1-2	4297900000
EIF3B	Eukaryotic translation initiation factor 3 subunit B	P55884;P55884-2;C9JZG1;C9JQN7	4286900000
PCCB	Propionyl-CoA carboxylase beta chain; mitochondrial	E9PDR0;P05166;C9JQS9;E7EX59;P05166-2;E7ETT4;E7ETT1;F8WBI9;E7ENC1;C9JAW3;C9JVW9;H7C5C9;C9JVY9	4286300000
SRRM3	Serine/arginine repetitive matrix protein 3	A6NNA2;A0A087WXA3;A0A087X0W5	4280800000
DUPD1	Dual specificity phosphatase DUPD1	Q68J44	4260500000
SLAIN2	SLAIN motif-containing protein 2	Q9P270;D6RIF6;H0Y9L2	4257200000
TOMM40	Mitochondrial import receptor subunit TOM40 homolog	O96008;O96008-2;K7EKG4;K7EJ57	4256400000
OPA1	Dynamin-like 120 kDa protein; mitochondrial;Dynamin-like 120 kDa protein; form S1	O60313-2;O60313;O60313-10;A0A2R8YDM2;C9JMB8;O60313-11;A0A2R8YE78;E5KLJ9;A0A2R8YGE5;A0A2R8YD53;A0A2R8Y4G4;A0A2R8YE54;A0A2R8Y5G3;A0A2R8Y5E2	4253300000
FAM213A	Redox-regulatory protein FAM213A	Q9BRX8-2;Q9BRX8	4250600000
WDR77	Methylosome protein 50	Q9BQA1;H0Y711;Q9BQA1-2	4241100000
CD47	Leukocyte surface antigen CD47	A0A2R8Y484;Q08722-2;Q08722-3;Q08722-4;Q08722	4231000000
HNRNPUL1	Heterogeneous nuclear ribonucleoprotein U-like protein 1	A0A0A0MRA5;B7Z4B8;Q9BUJ2-4;Q9BUJ2-2;Q9BUJ2;M0R3F1;Q9BUJ2-3;M0QYZ0;M0QYI8;M0QYM5;M0R0K8;M0R203;M0QZV6	4228500000
SCN7A	Sodium channel protein type 7 subunit alpha	Q01118;C9JII9;C9JW43;F8WD82	4226100000
PARP1	Poly [ADP-ribose] polymerase 1	P09874;Q5VX84;Q5VX85	4224200000
ACAT1		E9PKF3	4222100000
STX18	Syntaxin-18	Q9P2W9;D6RF48;D6RC71	4218000000
DHX9	ATP-dependent RNA helicase A	Q08211;Q08211-2	4216500000
CALU	Calumenin	O43852-3;O43852;O43852-5;O43852-6;O43852-10;O43852-14;O43852-9;O43852-13;O43852-11	4200700000
KIF5B	Kinesin-1 heavy chain	P33176;Q12840;J3KNA1;C9JWB9	4199300000
PRPSAP1	Phosphoribosyl pyrophosphate synthase-associated protein 1	Q14558-2	4197100000
ATP6AP1	V-type proton ATPase subunit S1	Q15904;H7C2Y8;H7C0T7;F2Z3L8;A6QRJ1;A6NLC6;A0A0C4DGX8	4193300000
FOXA1	Hepatocyte nuclear factor 3-alpha	P55317-2;P55317	4192100000
MAP2K1	Dual specificity mitogen-activated protein kinase kinase 1	Q02750;Q02750-2;H3BRW9	4190800000
KARS	Lysine--tRNA ligase	Q15046;Q15046-2;H3BVA8;J3KRL2;H3BPV7;H3BRC9	4182600000
EIF2S2	Eukaryotic translation initiation factor 2 subunit 2	P20042	4174800000
GNB2	Guanine nucleotide-binding protein G(I)/G(S)/G(T) subunit beta-2	P62879;E7EP32;C9JIS1;C9JXA5;C9JZN1;P62879-2;F5H8J8;F5H100;F5H0S8	4164800000
ADAM15	Disintegrin and metalloproteinase domain-containing protein 15	Q13444-7;Q13444-6;Q13444-3;Q13444;Q13444-8;Q13444-5;Q13444-4;Q13444-13;Q13444-10;Q13444-9	4163800000
INPP5A	Type I inositol 1;4;5-trisphosphate 5-phosphatase	Q5T1B5;Q14642;H0Y2W5;Q5T1B3;B1AP38	4158900000
APOE	Apolipoprotein E	P02649	4157700000
ETF1	Eukaryotic peptide chain release factor subunit 1	P62495-2;I3L492;D6RJE8	4157400000
TMCO1	Transmembrane and coiled-coil domain-containing protein 1	J3QQY2;Q9UM00-1;Q9UM00-2;Q9UM00;J3KS45	4156600000
LIPE	Hormone-sensitive lipase	Q05469;Q05469-2;M0QY29;M0QXM5;M0R2G1;M0QYP8;M0QXB1;M0R201	4156500000
PNMAL2	PNMA-like protein 2	Q9ULN7	4149900000
TRIP10	Cdc42-interacting protein 4	Q15642;Q15642-2;Q15642-4;M0R0F9;M0R2H7;Q15642-5;M0R070	4148700000
RNF123	E3 ubiquitin-protein ligase RNF123	Q5XPI4;Q5XPI4-2;C9JS59;C9J266;C9JI97;F8WB91;C9JN91	4134100000
MYL9	Myosin regulatory light polypeptide 9	P24844;P24844-2	4133900000
RPS10-NUDT3;RPS10		A0A1W2PQS6;S4R435;F6U211;A0A2R8Y7H1;A0A2R8YFH6;A0A2R8Y6L3	4130000000
LDHD	Probable D-lactate dehydrogenase; mitochondrial	Q86WU2-2;Q86WU2	4126300000
STRAP	Serine-threonine kinase receptor-associated protein	Q9Y3F4-2;Q9Y3F4;H0YH33	4121300000
ACAD9	Acyl-CoA dehydrogenase family member 9; mitochondrial	Q9H845;H0Y8Z9;D6RGK6;D6RJA8;D6RDK9;D6R9Z3;D6RCD8	4109200000
ECHDC1	Ethylmalonyl-CoA decarboxylase	Q9NTX5-6;Q9NTX5-2;Q9NTX5;Q9NTX5-3;H0Y5L2;J3KP84;E9PPG7;E9PRU6;F2Z2D6;E9PJS8;E9PLY6;Q9NTX5-5;E9PIU8;H0Y525;H0YCS9;Q9NTX5-4	4094400000
PAICS	Multifunctional protein ADE2;Phosphoribosylaminoimidazole-succinocarboxamide synthase;Phosphoribosylaminoimidazole carboxylase	P22234;P22234-2;D6RF62;E9PBS1	4094200000
COL4A2	Collagen alpha-2(IV) chain;Canstatin	P08572;A0A3B3ITQ8;A0A3B3IS47;A2A352;A0A3B3ITN7;A0A3B3IT80;A0A3B3IS04;A0A3B3IRV2;A0A087WY39	4092800000
FBLL1	rRNA/tRNA 2-O-methyltransferase fibrillarin-like protein 1	A6NHQ2	4090800000
SNX11	Sorting nexin-11	Q9Y5W9-2;Q9Y5W9;J3QRB9;J3KTN6;J3QLV8	4088600000
NSF	Vesicle-fusing ATPase	I3L0N3;P46459;I3L2G1;I3L0L3;K7EQD6;I3L338;I3L4Q9	4087000000
CPPED1	Serine/threonine-protein phosphatase CPPED1	Q9BRF8;Q9BRF8-2;Q9BRF8-3	4082800000
DEPTOR	DEP domain-containing mTOR-interacting protein	Q8TB45;Q8TB45-2	4076300000
RBM26	RNA-binding protein 26	A0A087X0H9;Q5T8P6-3;Q5T8P6-2;Q5T8P6;Q5T8P6-5;Q5T8P6-4;E2PSN0;Q5T8P6-6	4074200000
FKBP2	Peptidyl-prolyl cis-trans isomerase FKBP2	A0A494C1N0;P26885	4074100000
CALD1	Caldesmon	Q05682	4037900000
NMNAT3	Nicotinamide/nicotinic acid mononucleotide adenylyltransferase 3	Q96T66;A0A2R8YFG2;Q96T66-2;Q96T66-3;D6R975;D6RGH7;D6RHV4;A0A2R8Y594;A0A2R8YEU0;D6REC8;A0A2R8YE08;A0A2R8YGL3	4022200000
SRSF4	Serine/arginine-rich splicing factor 4	Q08170	4017400000
MIA3	Melanoma inhibitory activity protein 3	Q5JRA6;Q5JRA6-2;A0A0A0MRH6;Q5JRA6-4;Q5JRA6-3	4001600000
NDUFAF3	NADH dehydrogenase [ubiquinone] 1 alpha subcomplex assembly factor 3	Q9BU61	4000200000
CLIP1	CAP-Gly domain-containing linker protein 1	P30622-1;P30622;P30622-2;J3KP58;F5H0N7;A0A3B3ITA2;F5H6A0;F5H1T5;A0A3B3IS27;F5H367;F5H270	3998600000
SNF8	Vacuolar-sorting protein SNF8	Q96H20;Q96H20-2;D6RJ86;D6RFY6;H0Y8S5;D6RBI1;I3L457;I3L2X5	3997800000
CELF1	CUGBP Elav-like family member 1	G5EA30;Q92879-4;Q92879-5;Q92879-2;Q92879-3;Q92879-6;Q92879;E9PSH0;E9PKU1;E9PQK4;F5H0D8;F5H4Y5;E9PKA1;F5H3J7	3989700000
LIPT1	Lipoyltransferase 1; mitochondrial	Q9Y234;C9JUU5	3988400000
HMGB2	High mobility group protein B2	P26583;D6R9A6	3986400000
RAB12	Ras-related protein Rab-12	A0A3B3ITT1;Q6IQ22;E9PI18;E9PMJ1;B7Z3L0;A8MZI4;A8MTC6;C9JFM7;E9PS06;E9PNB9;E9PRF7;E9PJQ5;Q15771-2;Q86YS6-2;Q15771;Q86YS6;Q96AX2;Q96AX2-3;Q96AX2-4	3984400000
PKN2	Serine/threonine-protein kinase N2	Q16513-2;Q16513;Q16513-3;Q16513-4;Q16513-5;B1AL79;H0Y5V5;H0Y429;Q6P5Z2	3982700000
COX19	Cytochrome c oxidase assembly protein COX19	Q49B96;F8WEL9	3982700000
2007-09-01	Septin-7	Q16181;A0A0U1RRD1	3981600000
UBL4A	Ubiquitin-like protein 4A	P11441;Q5HY81;F8WB70	3975700000
DCTPP1	dCTP pyrophosphatase 1	Q9H773;H3BSA6	3965900000
SLC35A4		L0R6Q1	3961000000
IGKV2-24;IGKV2D-24		A0A0C4DH68;A0A075B6R9	3957300000
CYBB	Cytochrome b-245 heavy chain	P04839	3949200000
LNP	Protein lunapark	Q9C0E8-2;Q9C0E8;Q9C0E8-4;Q9C0E8-3;C9JM95;C9JL94	3949000000
GPRIN3	G protein-regulated inducer of neurite outgrowth 3	Q6ZVF9	3946600000
RAB10	Ras-related protein Rab-10	P61026;A0A2R8YDI9;H0YLJ8;H0YL94	3941800000
DPYSL2	Dihydropyrimidinase-related protein 2	A0A1C7CYX9;Q16555;Q16555-2;E5RFU4;E9PD68;Q14194;Q14194-2	3934900000
CDC42	Cell division control protein 42 homolog	P60953;P60953-1;Q5JYX0	3934400000
ISOC1	Isochorismatase domain-containing protein 1	Q96CN7;D6RGE2	3926200000
LAMB1	Laminin subunit beta-1	P07942;G3XAI2;E7EPA6;E9PCS6	3925500000
PSMD6	26S proteasome non-ATPase regulatory subunit 6	Q15008;Q15008-4;Q15008-3;Q15008-2;C9J0E9;H7C531;C9J7B7	3921100000
TPPP3	Tubulin polymerization-promoting protein family member 3	Q9BW30	3919300000
RFTN1	Raftlin	Q14699;C9JHG2;G3XAJ6;C9JWQ9;F8WAR1;C9JRN3	3917900000
CUL3	Cullin-3	Q13618;Q13618-2;Q13618-3;A0A087WTG3;H7C1L6;A0A087X1R9;H7C399	3917500000
TXNRD1	Thioredoxin reductase 1; cytoplasmic	Q16881;A0A087WSY9;Q16881-6;Q16881-3;Q16881-4;Q16881-2;Q16881-5;A0A182DWI3;A0A087WSW9;F8W809;E9PIR7;Q16881-7;E2QRB9;E9PKD3;A0A0B4J225;E9PIZ5;E9PKI4;E9PLT3;E9PQI3;E9PRI8	3912300000
IST1	IST1 homolog	P53990-2;P53990;P53990-4;P53990-5;H3BQF7;H3BMU1;H3BUI0;P53990-3;J3KR23;F5GXM3;P53990-6;H3BRE2;H3BPP6	3904600000
FLNB	Filamin-B	O75369;O75369-8;O75369-2;O75369-9;O75369-3;O75369-6;E7EN95;O75369-7;O75369-5;O75369-4;H7C5L4;A0A0C4DGA1	3901800000
RAI14	Ankycorbin	Q9P0K7-4;Q9P0K7-3;Q9P0K7;Q9P0K7-2;D6RB25;D6RB27;D6R9G4;D6RBY4;D6REL2;D6R9G6;D6RF74;D6RE17	3900600000
BCKDHB	2-oxoisovalerate dehydrogenase subunit beta; mitochondrial	P21953;P21953-2	3896100000
ZNF318	Zinc finger protein 318	Q5VUA4;Q5VUA4-2	3893400000
RPN2	Dolichyl-diphosphooligosaccharide--protein glycosyltransferase subunit 2	P04844-2;P04844;Q5JYR4;Q5JYR7;Q5JYR3;H0Y5M1;F2Z3K5	3893200000
MRPL16	39S ribosomal protein L16; mitochondrial	Q9NX20;E9PI14	3892500000
METAP2	Methionine aminopeptidase 2	F8VRR3	3878400000
CLIC4	Chloride intracellular channel protein 4	Q9Y696	3857400000
DRAP1	Dr1-associated corepressor	E9PNC7;C9JCC6;Q14919;Q14919-2;E9PQX9;E9PMW2	3853400000
PSMD14	26S proteasome non-ATPase regulatory subunit 14	O00487;C9JW37	3849300000
EIF3D	Eukaryotic translation initiation factor 3 subunit D	O15371-2;O15371-3;O15371;B0QYA5;B0QYA6;B0QYA4;B0QYA8	3844700000
SETD9	SET domain-containing protein 9	Q8NE22;Q8NE22-2;F8WBJ9;C9J935	3844400000
PLA2G4F	Cytosolic phospholipase A2 zeta	Q68DD2-3;Q68DD2;Q68DD2-2	3841900000
CHMP6		I3L4G8	3839800000
BRAT1	BRCA1-associated ATM activator 1	Q6PJG6;Q6PJG6-2;Q6PJG6-3	3825300000
BTF3L4	Transcription factor BTF3;Transcription factor BTF3 homolog 4	E9PL10;Q96K17;Q96K17-2	3823000000
ACSF2	Acyl-CoA synthetase family member 2; mitochondrial	Q96CM8-3;Q96CM8;Q96CM8-2;E9PF16;Q96CM8-4;D6RF87	3822100000
SHISA8	Putative protein shisa-8	B8ZZ34-3;B8ZZ34;A0A2Q2RX16	3821400000
GCLM	Glutamate--cysteine ligase regulatory subunit	P48507;P48507-2	3821100000
VAPA	Vesicle-associated membrane protein-associated protein A	Q9P0L0-2;Q9P0L0;J3QKM9	3818000000
TSFM	Elongation factor Ts; mitochondrial;Elongation factor Ts	P43897;P43897-2;C9JT21;C9JG32;F8VPA7;F8VS27;P43897-4;P43897-3;F8WCK2;A0A494C1M9	3809000000
PPP3R1	Calcineurin subunit B type 1	F6U1T9;D3YTA9;P63098;H7BYZ3;A0A1B0GUC7	3807100000
MRPS34	28S ribosomal protein S34; mitochondrial	P82930;C9JJ19	3796300000
ATAD3A	ATPase family AAA domain-containing protein 3A	Q9NVI7-2;Q9NVI7;H0Y2W2;Q9NVI7-3;Q5T9A4-3;Q5SV16;Q5T9A4-2;J3QSF3	3793700000
MSI2	RNA-binding protein Musashi homolog 2	B4DHE8;Q96DH6-2;Q96DH6;J3KTC1;B4DM51;Q96DH6-3;J3QKT5	3789000000
C19orf12	Protein C19orf12	K7EPS8;Q9NSK7-3;Q9NSK7-4;Q9NSK7;F8W6J3;Q9NSK7-2	3781000000
TIMM44	Mitochondrial import inner membrane translocase subunit TIM44	O43615;M0QXU7;M0R301;M0QXM9;M0R124	3773800000
AMBP	Protein AMBP;Alpha-1-microglobulin;Inter-alpha-trypsin inhibitor light chain;Trypstatin	P02760;S4R471;S4R3Y4	3769200000
MRPS17;hCG_1984214	28S ribosomal protein S17; mitochondrial	E9PE17;I3L0E3;Q9Y2R5	3768000000
PPIL1	Peptidyl-prolyl cis-trans isomerase-like 1	Q9Y3C6	3763800000
HDHD2	Haloacid dehalogenase-like hydrolase domain-containing protein 2	K7ER15;Q9H0R4;K7EMY7;Q9H0R4-2;K7EJQ8;A0A1B0GXB1;K7EQD2;K7EKX8	3757700000
NAGA	Alpha-N-acetylgalactosaminidase	P17050	3753300000
UBAC1	Ubiquitin-associated domain-containing protein 1	Q9BSL1	3749700000
PLIN5	Perilipin-5	Q00G26	3748300000
RRAS	Ras-related protein R-Ras	P10301	3745800000
GC	Vitamin D-binding protein	P02774-3;D6RF35;P02774;P02774-2;D6RBJ7;D6RF20	3737600000
GALM	Aldose 1-epimerase	Q96C23;B8ZZ75;H7C320;H7C1B5	3737400000
ORM2	Alpha-1-acid glycoprotein 2	P19652	3733400000
PPA2	Inorganic pyrophosphatase 2; mitochondrial	Q9H2U2;Q9H2U2-2;Q9H2U2-3;Q9H2U2-6;H0Y9D8;D6R967;Q9H2U2-4;D6RGV9;H0YAK2;D6RGI1	3732800000
SERPINF1	Pigment epithelium-derived factor	P36955;I3L4N7;I3L4F9;I3L107;I3L4Z0;I3L2R7;I3L425;I3L3Z3;I3L1U4	3727100000
ENOPH1	Enolase-phosphatase E1	Q9UHY7;D6RA00;A0A0C4DGY8;Q9UHY7-2	3725300000
VTA1	Vacuolar protein sorting-associated protein VTA1 homolog	A0A087WY55;Q9NP79;Q5TGM0;Q9NP79-2	3708400000
TACO1	Translational activator of cytochrome c oxidase 1	Q9BSH4	3698500000
COX17	Cytochrome c oxidase copper chaperone	Q14061;C9J8T6;H7C4E5	3693900000
UFC1	Ubiquitin-fold modifier-conjugating enzyme 1	Q9Y3C8	3693200000
CMA1	Chymase	P23946;P23946-2	3685100000
XYLT1	Xylosyltransferase 1	Q86Y38	3674100000
2002-09-01	Septin-2	Q15019-2;Q15019;Q15019-3;C9JB25;C9J938;C9IZU3;C9JZI2;C9JT15;C9JSE7;A0A1B0GXJ2;C9JFT1;F8WB65	3671900000
LETM1	LETM1 and EF-hand domain-containing protein 1; mitochondrial	O95202;O95202-2;O95202-3	3671700000
SLC33A1	Acetyl-coenzyme A transporter 1	O00400;H7C562;A0A2R8YF57;H7C577	3640900000
SIRT3	NAD-dependent protein deacetylase sirtuin-3; mitochondrial	E9PK80;Q9NTG7;E9PN58;Q9NTG7-2;E9PM75;E9PNA0;B7WNN4	3639100000
FOLR2	Folate receptor beta	F5H3Z4;F5H4Z6;F5GZ45;E7EU04;J3KR13;P14207;F5GXV3;J3KQP4	3639100000
GNPDA2	Glucosamine-6-phosphate isomerase 2	Q8TDQ7;Q8TDQ7-3;Q8TDQ7-2;Q8TDQ7-5;Q8TDQ7-4;V9GYK3;V9GYW0	3635900000
EMC4	ER membrane protein complex subunit 4	S4R329;Q5J8M3-3	3630800000
MAPT	Microtubule-associated protein tau	A0A0G2JQJ7;A0A0G2JS76;P10636-8;P10636-5	3630200000
MAT2B	Methionine adenosyltransferase 2 subunit beta	Q9NZL9;Q9NZL9-2;Q9NZL9-3;Q9NZL9-4;H7C0X7;E5RJR3;Q9NZL9-5	3630200000
THEM4	Acyl-coenzyme A thioesterase THEM4	Q5T1C6;F6XC58;E9PLJ7	3630100000
UBQLN1	Ubiquilin-1	Q9UMX0;Q9UMX0-2;Q9UMX0-3;Q9UMX0-4;H0YEZ9	3627500000
AUH	Methylglutaconyl-CoA hydratase; mitochondrial	Q13825;Q13825-2	3624900000
RTCA	RNA 3-terminal phosphate cyclase	O00442;O00442-2;A6NIC1	3616000000
CARS	Cysteine--tRNA ligase; cytoplasmic	P49589-3;P49589;B4DKY1;P49589-2;E9PRS8;E9PLP0;C9JLN0	3615000000
PSMB7	Proteasome subunit beta type-7;Proteasome subunit beta type	Q99436;Q5TBG5;Q99436-2	3612800000
COPS6	COP9 signalosome complex subunit 6	Q7L5N1;E7EM64;H7C3T0	3612600000
UBA3	NEDD8-activating enzyme E1 catalytic subunit	Q8TBC4-2;Q8TBC4;F8W8D4;F8WF86	3610200000
CAV3	Caveolin-3	P56539	3608100000
RTN4IP1	Reticulon-4-interacting protein 1; mitochondrial	Q8WWV3;Q8WWV3-2;G3V1R2;Q8WWV3-3	3606600000
TMEM143	Transmembrane protein 143	Q96AN5;B4DMT0;Q96AN5-2;M0QZ02;M0R1H7	3606600000
ART1	GPI-linked NAD(P)(+)--arginine ADP-ribosyltransferase 1	P52961	3598700000
ERMP1	Endoplasmic reticulum metallopeptidase 1	Q7Z2K6;E7ER77;A0A0C4DGF0;Q7Z2K6-2	3596900000
SQRDL	Sulfide:quinone oxidoreductase; mitochondrial	Q9Y6N5;H3BNX3;H3BMS6;H3BNP9;A0A1B0GXB4;H3BV36	3592600000
2010-09-01	Septin-10	E7EX04;E7EW69;B5ME97;Q9P0V9-3;Q9P0V9;Q9P0V9-2;F5H1F2;F5GYV2;C9JEW2;C9JNR7;C9JEQ7	3586800000
FN3K	Fructosamine-3-kinase	Q9H479	3583200000
GAR1	H/ACA ribonucleoprotein complex subunit 1	Q9NY12	3579200000
GSS	Glutathione synthetase	A0A2R8Y430;P48637;A0A2R8Y5T7;P48637-2;A0A2R8Y6Q7;A0A2R8Y7I7;A0A2R8YF34;A0A2R8Y2X9;A0A2R8Y6Y6;A0A2R8Y4V9;A0A2R8Y790;A0A2R8Y446;A0A0S2Z4J7;A0A2R8Y2F2	3566700000
CES2	Cocaine esterase	O00748;O00748-4;O00748-2;O00748-5;J3QSC0;J3QLP1	3564700000
TRAPPC6B	Trafficking protein particle complex subunit 6B	Q86SZ2;Q86SZ2-2;G3V2H7;G3V4C3	3561200000
CCDC124	Coiled-coil domain-containing protein 124	Q96CT7;M0R2F5	3559900000
MAVS	Mitochondrial antiviral-signaling protein	Q7Z434;Q7Z434-4;Q7Z434-2;Q7Z434-5	3557300000
XRN2	5-3 exoribonuclease 2	Q9H0D6-2;Q9H0D6	3552600000
BCAP29	B-cell receptor-associated protein 29	C9JTE9;Q9UHQ4;Q9UHQ4-2;F8WB99;C9IYK6;H7C5E2;C9JGJ9;B7Z2L0;H0Y7N8;C9JP06;F8WDG1	3547000000
GCN1L1	Translational activator GCN1	Q92616	3541300000
VTN	Vitronectin;Vitronectin V65 subunit;Vitronectin V10 subunit;Somatomedin-B	P04004;F5GX75;H0YJW9	3538900000
CKAP4	Cytoskeleton-associated protein 4	Q07065	3531400000
UBN2	Ubinuclein-2	Q6ZU65;H7C4P8;Q6ZU65-2	3528200000
EML1	Echinoderm microtubule-associated protein-like 1	F8W717;A0A3B3IU69;O00423;O00423-3;G3V3N9;G3V500;G3V497;G3V4H6;G3V538;G3V4U5;G3V5C8;G3V3J1;H0YJY3;H0YJS9;H0YJD8;H0YJK4	3523700000
KPNA6	Importin subunit alpha-7	O60684;Q5TFJ7;Q5TD90	3520500000
HLA-DRA	HLA class II histocompatibility antigen; DR alpha chain	A0A0G2JMH6;P01903;Q30118;A0A0G2JH46;A0A1W2PP70;Q08AS3;Q5Y7H0;A0A140TA34;P01906	3514600000
PANK4	Pantothenate kinase 4	A0A494C169;Q9NVE7;E9PHT6;H0YA26;H0Y9E4;H0YA31;D6RJF3;H0YA02	3500100000
UQCC2	Ubiquinol-cytochrome-c reductase complex assembly factor 2	Q9BRT2;V5IRT4;Q5TAQ0	3498500000
NAA50	N-alpha-acetyltransferase 50	E7EQ69;Q9GZZ1;C9J5D1;A0A087WWJ2;Q9GZZ1-2;C9JZU6;B0AZT5;F8WCK0;C9J5J3;A0A0D9SF32	3478100000
S100A13	Protein S100-A13	Q99584	3474000000
C14orf166	UPF0568 protein C14orf166	Q9Y224;G3V4C6;G3V4E7;H0YJB9	3473500000
YWHAH	14-3-3 protein eta	Q04917;A2IDB2;F8WEB6;A2IDB1	3473000000
VAT1	Synaptic vesicle membrane protein VAT-1 homolog	Q99536;Q99536-3;Q99536-2;K7ESA3;K7ERT7;K7ENX2;K7EM19;K7EJM4;K7ER81	3472000000
ARHGAP6	Rho GTPase-activating protein 6	O43182-4;O43182;H7BYE6;O43182-5;O43182-2;O43182-3	3470500000
MAGOH;MAGOHB	Protein mago nashi homolog;Protein mago nashi homolog 2	P61326;Q96A72;F5H6P7;F5H6N1;F5H3U9	3469500000
LANCL2	LanC-like protein 2	Q9NS86	3465500000
EIF2S3;EIF2S3L	Eukaryotic translation initiation factor 2 subunit 3;Putative eukaryotic translation initiation factor 2 subunit 3-like protein	P41091;Q2VIR3;Q2VIR3-2;H7BZU1	3456700000
ART3	Ecto-ADP-ribosyltransferase 3;NAD(P)(+)--arginine ADP-ribosyltransferase	Q13508;Q13508-2;Q13508-3;E7ESB3;E7ER42;E9PGR5;E7EX61	3456200000
GCAT	2-amino-3-ketobutyrate coenzyme A ligase; mitochondrial	O75600;O75600-2;C9IZC9;H7BZ75;F2Z340	3446600000
PREPL	Prolyl endopeptidase-like	Q4J6C6-4;Q4J6C6;Q4J6C6-2;Q4J6C6-3;H7BZP6;H7C0M0	3434900000
IPO5	Importin-5	H0Y8C6;O00410;O00410-3;O00410-2;E7ETV3;H0Y3V4;E7EV12;E7EQT5;E7EWK4;E7EX05;C9JQT6;C9JZD8;E7ETV8;E7ESZ1;C9J875	3433400000
ASS1	Argininosuccinate synthase	P00966;Q5T6L6;Q5T6L5	3432400000
PICALM	Phosphatidylinositol-binding clathrin assembly protein	Q13492;Q13492-5;Q13492-2;Q13492-3;Q13492-4;E9PI56;E9PKP6;E9PLJ8;H0YCY1;E9PK13;E9PJT1;E5RK51;E5RFC6;E5RHK9;E5RIJ5;E5RFU0;O60641-3;E5RGY9;O60641-4	3426700000
EIF3E	Eukaryotic translation initiation factor 3 subunit E	P60228;E5RGA2;H0YBR5;E5RHS5;E5RIT4;H0YAW4	3426400000
HNRNPL	Heterogeneous nuclear ribonucleoprotein L	P14866;M0QXS5;A0A3B3ITJ4;P14866-2;M0R1W6;B4DVF8;M0QYL7	3425300000
SEC61B	Protein transport protein Sec61 subunit beta	P60468;S4R3B5	3421400000
MTAP	S-methyl-5-thioadenosine phosphorylase;Purine nucleoside phosphorylase	B4DUC8;Q13126;J3QSB7;Q13126-7;Q13126-4;Q13126-6;Q13126-5;Q13126-3;Q13126-2;F2Z2F3;F8WES2;A0A2R8Y4K0	3404400000
SPTAN1		A0A0D9SGF6	3403300000
GABARAPL2	Gamma-aminobutyric acid receptor-associated protein-like 2	P60520;H3BSM5;H3BQ50	3401900000
SLBP	Histone RNA hairpin-binding protein	H7C4H8;H0YAE8;E7EUV9;F8W8D3;Q14493-2;Q14493	3400400000
MAT2A	S-adenosylmethionine synthase isoform type-2	P31153	3400000000
KLHL31	Kelch-like protein 31	Q9H511	3397500000
STXBP3	Syntaxin-binding protein 3	O00186	3396600000
EIF3H	Eukaryotic translation initiation factor 3 subunit H	B3KS98;O15372;A0A087WZK9;E5RFW7;E5RFH0;E5RGU4;E5RHC7;E5RH59	3394100000
NAE1	NEDD8-activating enzyme E1 regulatory subunit	Q13564-3;Q13564-2;Q13564;Q13564-4;H3BMR3;J3QRA5;J3QLH4;J3KTE3;J3KRK3	3388800000
ISCA2	Iron-sulfur cluster assembly 2 homolog; mitochondrial	Q86U28;J3QSS7;Q86U28-2	3381000000
CD151	Tetraspanin;CD151 antigen	K4DIA7;E9PMR4;P48509;E9PRJ3	3379100000
PDK2	[Pyruvate dehydrogenase (acetyl-transferring)] kinase isozyme 2; mitochondrial	Q15119;Q15119-2;D6RDN9;D6R983;D6RJH7;D6RHG2;D6RGV8	3371500000
EMD	Emerin	P50402;Q5HY57	3369800000
CLTC	Clathrin heavy chain;Clathrin heavy chain 1	A0A087WVQ6;Q00610-2;Q00610;J3KS13;J3KSQ2;K7EJJ5;J3QL20	3369100000
AKAP7	A-kinase anchor protein 7 isoform gamma	Q9P0M2;F5GXD1;J3KN37;O43687-2;O43687	3369000000
TFAM	Transcription factor A; mitochondrial	Q00059;H7BYN3;Q00059-2	3366400000
SIRT5	NAD-dependent protein deacylase sirtuin-5; mitochondrial	Q9NXA8-2;Q9NXA8;Q9NXA8-3;Q9NXA8-4	3357700000
EPRS	Bifunctional glutamate/proline--tRNA ligase;Glutamate--tRNA ligase;Proline--tRNA ligase	P07814;V9GYZ6;V9GZ76	3353300000
CDK5RAP3	CDK5 regulatory subunit-associated protein 3	Q96JB5;Q96JB5-4;Q96JB5-2;J3QQY1;Q96JB5-3;J3QL86;J3QS62;J3QRM1;J3QL95;J3KRI2;J3KRK4;J3KS63	3351700000
TMED4	Transmembrane emp24 domain-containing protein 4	Q7Z7H5;Q7Z7H5-3;Q7Z7H5-2;F8W7F7	3348200000
HNRNPM	Heterogeneous nuclear ribonucleoprotein M	P52272-2;P52272;A0A087X0X3;M0QZM1;M0R019;M0R2T0;M0R2I7;M0R0N3;M0QY96;M0QYQ7;M0QYL3;M0R0Y6	3344600000
STOML2	Stomatin-like protein 2; mitochondrial	Q9UJZ1-2;Q9UJZ1;A0A087WYB4;F2Z2I8	3342200000
SCRN3	Secernin-3	Q0VDG4-2;Q0VDG4;F8W0M9;C9JID8;F8WBX0;C9JNS3;H9KVC8	3334700000
CLU	Clusterin;Clusterin beta chain;Clusterin alpha chain;Clusterin	P10909-4;P10909-6;P10909;P10909-5;P10909-2;P10909-3;E7ERK6;H0YC35;H0YLK8;H0YAS8;E7ETB4;E5RJZ5;E5RG36;E5RGB0;E5RH61	3330500000
ERAP1	Endoplasmic reticulum aminopeptidase 1	Q9NZ08;Q9NZ08-2;D6RAL9;H0Y9X5	3327100000
ALPK3	Alpha-protein kinase 3	Q96L96	3321800000
DDX17	Probable ATP-dependent RNA helicase DDX17	A0A1X7SBZ2;Q92841;Q92841-1;Q92841-2	3318800000
NPLOC4	Nuclear protein localization protein 4 homolog	Q8TAT6;Q8TAT6-2;I3L283;I3L3I1;A0A0D9SFI9;I3L4U9;I3L281	3316700000
MRRF	Ribosome-recycling factor; mitochondrial	Q96E11-8;Q96E11-3;Q96E11;Q96E11-2;X6RDS5;Q96E11-7;Q96E11-5;Q96E11-6;Q96E11-4	3313000000
TPD52L1	Tumor protein D53	Q16890-5;Q16890;E9PNK6;E9PPQ1;J3KNE7;Q16890-2;Q16890-4;Q16890-3;E9PNQ9	3308000000
PFDN4	Prefoldin subunit 4	E9PQY2;Q9NQP4	3307500000
MLLT4-AS1	Putative uncharacterized protein MLLT4-AS1	Q9Y6Z5-2	3307200000
SRSF6	Serine/arginine-rich splicing factor 6	Q13247-3;Q13247;Q13247-2;A0A0D9SGD2	3303700000
MRPL22	39S ribosomal protein L22; mitochondrial	E7ESL0;J3KQY1;Q9NWU5;Q9NWU5-2;Q9NWU5-3	3294500000
ADA	Adenosine deaminase	P00813;F5GWI4;F5GXW0;F5GYD4	3292400000
FAH	Fumarylacetoacetase	P16930;H0YLC7;H3BNP8	3290100000
GARS	Glycine--tRNA ligase	P41250;H7C443	3288100000
ALDH16A1	Aldehyde dehydrogenase family 16 member A1	Q8IZ83;F5H4B6;Q8IZ83-3;M0QY06;Q8IZ83-2	3288000000
HBQ1	Hemoglobin subunit theta-1	P09105	3287300000
MRPS7	28S ribosomal protein S7; mitochondrial	J3QQS1;J3QLS3;Q9Y2R9;J3KSI8;J3QKW2	3281200000
MRPL20	39S ribosomal protein L20; mitochondrial	Q9BYC9;I3L2X1;Q9BYC9-2	3281100000
R3HCC1	R3H and coiled-coil domain-containing protein 1	A0A0D9SF44;A0A0R4J2E2;Q9Y3T6-3;Q9Y3T6;H0YBU3;A0A0D9SG39;E5RHX3;E5RIQ4;E5RIK1	3277900000
PDXK	Pyridoxal kinase	O00764;F2Z2Y4;O00764-3;O00764-2;A8MV33	3277900000
BAG2	BAG family molecular chaperone regulator 2	O95816;O95816-2	3274200000
CUL2	Cullin-2	A0A0A0MTN0;Q13617;Q13617-2;Q5T2B5;Q5T2B7	3274000000
SH3BGRL	SH3 domain-binding glutamic acid-rich-like protein	O75368	3272100000
CSPG4	Chondroitin sulfate proteoglycan 4	Q6UVK1	3270400000
DTNA	Dystrobrevin alpha	Q9Y4J8-15;Q9Y4J8-13;Q9Y4J8-14;Q9Y4J8-16;Q9Y4J8-9;K7ER73	3265500000
GHITM	Growth hormone-inducible transmembrane protein	Q9H3K2	3259600000
CAPRIN1	Caprin-1	Q14444-2;Q14444;G3V153;E9PLA9	3256700000
LRRC2	Leucine-rich repeat-containing protein 2	Q9BYS8	3255800000
RWDD1	RWD domain-containing protein 1	E5RGQ3;Q9H446-2;Q9H446;E5RJE3;E5RGS5	3253400000
MCCC2	Methylcrotonoyl-CoA carboxylase beta chain; mitochondrial	Q9HCC0;Q9HCC0-2;D6RDF7;D6R9R1;D6RD67;A0A0G2JM88	3248700000
ELAVL1	ELAV-like protein 1	Q15717-2;Q15717;M0QZR9;M0R055;B1AM48;A0A0A0MRX1;B1APY8;A0A494C147;B1APY9;A0A494C0F8;A0A494C0M6;A0A0R4J2E6;A0A494C015;A0A494C0Q5;A0A494C173;A0A494C1D9;A0A494C011;Q12926-2;P26378-2;P26378-4;P26378-5;P26378;P26378-3;Q12926	3248300000
MYLK	Myosin light chain kinase; smooth muscle;Myosin light chain kinase; smooth muscle; deglutamylated form	Q15746-6;Q15746-11;Q15746-10	3247100000
CD81	Tetraspanin;CD81 antigen	E9PRJ8;H0YDL9;H0YDJ9;A6NMH8;P60033;E9PJK1;E9PIF1;H0YEE2;E9PM31;E9PQV4	3246400000
PAK2	Serine/threonine-protein kinase PAK 2;PAK-2p27;PAK-2p34	Q13177;H7C1X3	3244000000
C1QTNF9;C1QTNF9B	Complement C1q and tumor necrosis factor-related protein 9A;Complement C1q and tumor necrosis factor-related protein 9B	P0C862;B2RNN3;A0A0C4DFX8;B2RNN3-2	3243100000
SNRPN;SNRPB	Small nuclear ribonucleoprotein-associated proteins B and B;Small nuclear ribonucleoprotein-associated protein N	J3QLE5;P14678-2;P63162;P14678;P63162-2;P14678-3;J3KRY3;S4R3P3	3241600000
TPD52L2	Tumor protein D54	A0A087WYR3;O43399;O43399-5;O43399-7;A0A087WZ51	3241500000
AGMAT	Agmatinase; mitochondrial	Q9BSE5	3238600000
DCAF6	DDB1- and CUL4-associated factor 6	Q58WW2-3;Q58WW2-4;Q58WW2-2;Q58WW2;F2Z305	3232000000
TPM3;DKFZp686J1372	Tropomyosin alpha-3 chain	P06753-4;P06753-5;P06753-3;P06753-2;A0A087WWU8;Q5HYB6;D6R904;A0A494C0G0;Q5VU61	3224100000
IGHG4	Ig gamma-4 chain C region	A0A286YFJ8;P01861	3223400000
LPP	Lipoma-preferred partner	Q93052;A0A087WZF1;C9JUT4;C9JXK9;C9J2R5;C9JIY7;C9JT42;C9J3U9;C9J1K7;C9J5C8;C9J4E3;C9JE51	3215800000
FLOT1	Flotillin-1	O75955;O75955-2;A0A140T9R1;A2AB10;A0A140T9W4;A2AB09;A2AB12;A0A140T9X0;A0A0G2JJQ6;A2AB11;A2AB13;A0A140T959;A0A140T9C3;A0A140T974;A0A140T910;A0A140T957;A0A140T9B1;A0A140T905;A2ABJ5;A0A140T907	3215500000
COL13A1	Collagen alpha-1(XIII) chain	A0A2R8YGI3;Q5TAT6-3;Q5TAT6-8;Q5TAT6-7;Q5TAT6-2;Q5TAT6-6;Q5TAT6;E7ES50;Q5TAT6-9;Q5TAT6-10;Q5TAT6-4;Q5TAT6-5;E7EX21;H7BYT9;H7BZB6	3214600000
DCAF15	DDB1- and CUL4-associated factor 15	Q66K64;K7ENG0;K7ELE9	3210800000
APEX1	DNA-(apurinic or apyrimidinic site) lyase;DNA-(apurinic or apyrimidinic site) lyase; mitochondrial	P27695;G3V5Q1;G3V3M6;H7C4A8;A0A0C4DGK8;G3V5M0;G3V359;G3V3C7;G3V5D9	3210400000
PHKA2	Phosphorylase b kinase regulatory subunit alpha; liver isoform	P46019	3207800000
EIF3A	Eukaryotic translation initiation factor 3 subunit A	Q14152;Q14152-2	3207200000
PCNP	PEST proteolytic signal-containing nuclear protein	Q8WW12;Q8WW12-2;G5E9V9;A0A0B4J1Z9;Q8WW12-3	3199200000
CARS2	Probable cysteine--tRNA ligase; mitochondrial	Q9HA77;H0YFV1;F5H623;H0YFF0;A0A087WWV1;F5H579	3196600000
TAF9;TAF9B	Transcription initiation factor TFIID subunit 9;Transcription initiation factor TFIID subunit 9B	D6RIV9;D6RIE8;Q16594;D6RIY1;D6RGK3;Q9HBM6;D6RHW1	3190200000
GNAS	Guanine nucleotide-binding protein G(s) subunit alpha isoforms XLas;Guanine nucleotide-binding protein G(s) subunit alpha isoforms short	Q5JWF2;P63092;P63092-4;Q5JWF2-2;P63092-2;P63092-3;S4R3E3;A0A0A0MR13;Q5JWE9;P38405;P38405-2;S4R3V9;H0Y7F4;Q5JWD1;H0Y7E8;K7EPE2;Q5JWF2-3;K7EQ80;X6R7U9	3189200000
PROB1	Proline-rich basic protein 1	E7EW31	3187700000
CISD2	CDGSH iron-sulfur domain-containing protein 2	Q8N5K1;A0A2R8Y540;I3L1N9;D6RCF4	3183700000
NBEA	Neurobeachin	Q5T321;A0A0D9SF28;F5GXV7;Q8NFP9;Q8NFP9-3	3178000000
VBP1	Prefoldin subunit 3	P61758-2;P61758	3177000000
CUL4A	Cullin-4A	Q13619;A0A0A0MR50;Q13619-2;A0A087WWN2	3173700000
DNAJC11	DnaJ homolog subfamily C member 11	Q9NVH1-3;Q9NVH1;Q9NVH1-2;B1AK20;Q5TH61	3172400000
GANAB	Neutral alpha-glucosidase AB	Q14697-2;E9PKU7;E9PNH1	3165000000
TGFBI	Transforming growth factor-beta-induced protein ig-h3	Q15582;H0Y8L3;S4R3C6;H0Y9D7;H0YAH8;H0Y8M8;H0YAB8;D6RBX4	3161500000
COPS3	COP9 signalosome complex subunit 3	Q9UNS2;C9JLV5;J3QKR0;K7ES36;K7ELN6;J3KTQ1	3159700000
PRRX1	Paired mesoderm homeobox protein 1	G3V2N3;P54821-2;P54821	3150900000
PPP1R2	Protein phosphatase inhibitor 2	P41236;E7EMN6;E7EUI7	3149400000
CAPZA1	F-actin-capping protein subunit alpha-1	P52907	3149000000
SGTA	Small glutamine-rich tetratricopeptide repeat-containing protein alpha	O43765;K7EMD6	3136300000
ROMO1	Reactive oxygen species modulator 1	P60602;P60602-2	3135800000
CEP192	Centrosomal protein of 192 kDa	Q8TEP8;A0A0A0MR42;K7ENP4;Q8TEP8-1;H0Y9P3;K7EPA2;K7ELX0;H0Y966;K7EQZ8;C9JT09;Q8TEP8-2	3131500000
LYRM4	LYR motif-containing protein 4	C9JRX8;C9JY28;F5H189;Q9HD34;C9J799;H7C4Q5	3130100000
APOH	Beta-2-glycoprotein 1	P02749;J3QRN2;J3KS17;J3QLI0	3127100000
ARPC5L	Actin-related protein 2/3 complex subunit 5-like protein	Q9BPX5	3122300000
NES	Nestin	P48681	3121000000
MAGT1	Magnesium transporter protein 1	A0A087WU53;Q9H0U3;Q9H0U3-2	3120000000
PSME2	Proteasome activator complex subunit 2	H0YM70;A0A087X1Z3;Q9UL46;H0YKU2	3116700000
CMYA5	Cardiomyopathy-associated protein 5	Q8N3K9	3116300000
TBC1D17	TBC1 domain family member 17	Q9HA65-3;Q9HA65;Q9HA65-2;M0R2L2;M0QYC9;M0QXA2;A0A087WXG5	3112600000
DNM2	Dynamin-2	P50570-4;P50570;P50570-3;P50570-2;P50570-5;K7EMQ3;K7EPK9;K7ENE7	3111600000
FBLN5	Fibulin-5	G3XA98;G3V4U0;Q9UBX5	3109700000
LSM3	U6 snRNA-associated Sm-like protein LSm3	P62310	3106200000
ARF6	ADP-ribosylation factor 6	P62330	3102400000
AHSG	Alpha-2-HS-glycoprotein;Alpha-2-HS-glycoprotein chain A;Alpha-2-HS-glycoprotein chain B	C9JV77;P02765	3101600000
RALYL	RNA-binding Raly-like protein	B3KT61;Q86SE5;Q86SE5-3;E5RG71;E5RJ39;Q86SE5-2;E5RIX9	3096800000
LASP1	LIM and SH3 domain protein 1	Q14847;C9J9W2;Q14847-3;Q14847-2;F6S2S5;J3KSN1	3094800000
UBXN1	UBX domain-containing protein 1	E9PJ81;E9PRQ7;Q04323;Q04323-2;A0A087WTZ5;E9PS08	3092200000
KCTD12	BTB/POZ domain-containing protein KCTD12	Q96CX2	3088000000
RRP12	RRP12-like protein	Q5JTH9-2;Q5JTH9-3;Q5JTH9;A0A087WYW2;H7C1M8;A0A087X0G0;A0A087X1U8	3083900000
ACTA2	Actin; aortic smooth muscle	P62736;C9JFL5;F6UVQ4;F6QUT6;F8WB63;B8ZZJ2	3083600000
LMOD2	Leiomodin-2	Q6P5Q4;C9J8F4;Q6P5Q4-3;Q6P5Q4-2	3080700000
IDI1	Isopentenyl-diphosphate Delta-isomerase 1	Q13907;Q13907-2;C9JD53;C9JKM8	3080600000
PRPF38A	Pre-mRNA-splicing factor 38A	Q8NAV1	3075100000
RPL28	60S ribosomal protein L28	H0YKD8;P46779;P46779-2;P46779-3;H0YLP6;H0YMF4;P46779-4;P46779-5	3072300000
ZADH2	Zinc-binding alcohol dehydrogenase domain-containing protein 2	Q8N4Q0;Q8N4Q0-2;J3KTQ8;J3QQQ7	3066900000
MAPK1	Mitogen-activated protein kinase 1	P28482;P28482-2;D6RFF2;H0YD75;Q9UBE8	3061500000
AP4M1	AP-4 complex subunit mu-1	C9JMG3;C9JWL4;C9JC87;O00189;C9IZL5;H0Y6K1;F8WCR6;F8WDR3;F8WCC5;H7C0A0;H7BZV3	3054200000
DAG1	Dystroglycan;Alpha-dystroglycan;Beta-dystroglycan	Q14118	3053600000
LMNB1	Lamin-B1	P20700;E9PBF6;A0A0D9SFE5;A0A0D9SFY5	3052400000
PRKG1	cGMP-dependent protein kinase 1	Q13976-2;B1ALS0;A0A2R8Y507;A0A2R8YE50;A0A2R8YH74	3044700000
NHLRC2	NHL repeat-containing protein 2	Q8NBF2;Q8NBF2-2	3042400000
CHMP1B	Charged multivesicular body protein 1b	Q7LBR1	3031200000
AQP4	Aquaporin-4	P55087;P55087-2	3022600000
RSRP1	Arginine/serine-rich protein 1	Q9BUV0-2	3021200000
RRP9	U3 small nucleolar RNA-interacting protein 2	O43818	3020500000
TIPRL	TIP41-like protein	O75663-2;O75663	3019000000
CUL1	Cullin-1	Q13616;A0A0C4DGX4	2993200000
ARIH1	E3 ubiquitin-protein ligase ARIH1	Q9Y4X5;H3BNB9;A0A087WT96;H3BSK4	2991000000
PSAP	Prosaposin;Saposin-A;Saposin-B-Val;Saposin-B;Saposin-C;Saposin-D	C9JIZ6;P07602;P07602-2;P07602-3;Q5BJH1;A0A0J9YXB8	2988400000
PRUNE	Protein prune homolog	Q86TP1;A0A3B3ITN0;Q86TP1-2;Q86TP1-5;Q86TP1-4;Q86TP1-3;Q5SZG1;Q5SZF2;Q86TP1-6;Q86TP1-7	2974800000
PTCD3	Pentatricopeptide repeat domain-containing protein 3; mitochondrial	Q96EY7;Q96EY7-2;B8ZZQ4;F8WE76	2974300000
EXOC8	Exocyst complex component 8	Q8IYI6	2968500000
FOCAD	Focadhesin	Q5VW36;S4R400;S4R450;S4R3S9;S4R3N8	2965700000
MCEE	Methylmalonyl-CoA epimerase; mitochondrial	Q96PE7;H7BZS7	2963000000
UGDH	UDP-glucose 6-dehydrogenase	O60701-2;O60701;O60701-3;E7ER95;E7ER83;E7ETF4;E7EV97;D6RHF4;E9PBD2	2961000000
TNPO1	Transportin-1	Q92973-2;Q92973;Q92973-3;E7EW37;S4R398;K7ENW1;K7ESC1;K7ELC3	2953900000
FN1	Fibronectin;Anastellin;Ugl-Y1;Ugl-Y2;Ugl-Y3	P02751-17;P02751;P02751-3;P02751-15;P02751-7;P02751-6;P02751-5;P02751-14;P02751-10;P02751-11;P02751-9;P02751-8;P02751-13;P02751-12;P02751-4;H0Y7Z1;P02751-16;P02751-2;H0Y4K8	2953000000
CHMP4B	Charged multivesicular body protein 4b	Q9H444	2927700000
KRT10	Keratin; type I cytoskeletal 10	P13645	2924900000
CAP1	Adenylyl cyclase-associated protein 1	Q01518-2;Q01518;Q5T0R1;Q5T0R9;Q5T0R7;Q5T0R6;Q5T0R5;Q5T0R4;Q5T0R3;Q5T0R2;Q5T0S3;Q5T0R8	2920700000
PPIH	Peptidyl-prolyl cis-trans isomerase;Peptidyl-prolyl cis-trans isomerase H	C9JQD4;O43447;O43447-2;H0YEL5;A6NM32	2920100000
ERGIC1	Endoplasmic reticulum-Golgi intermediate compartment protein 1	Q969X5-2;Q969X5;F2Z3Q5;F2Z2U2;Q969X5-3	2919900000
MAPK14	Mitogen-activated protein kinase 14	Q16539;B4E0K5;Q16539-2;Q16539-3;Q16539-5;Q16539-4;E7EX54;B5TY33;H7C4E2	2919600000
TOMM22	Mitochondrial import receptor subunit TOM22 homolog	Q9NS69	2915400000
SLC2A4	Solute carrier family 2; facilitated glucose transporter member 4	P14672;I3L2R4;P14672-2;F5H081;I3L1S2	2915200000
PLAA	Phospholipase A-2-activating protein	Q9Y263;E5RIM3;H0YBW4;H0YC16;H0YAU9	2910100000
HMGCL	Hydroxymethylglutaryl-CoA lyase; mitochondrial	P35914;P35914-3;P35914-2;H0Y2L7	2909200000
ACTR3	Actin-related protein 3	P61158;B4DXW1;F8WDR7;F8WEW2;F8WE84	2905200000
SARAF	Store-operated calcium entry-associated regulatory factor	Q96BY9;H0YAZ1;Q96BY9-2;E5RHW0;H0YAN9;H0YBH7;E5RFJ9	2904000000
EIF3I	Eukaryotic translation initiation factor 3 subunit I	Q13347;Q5TFK1	2891000000
PITRM1	Presequence protease; mitochondrial	Q5JRX3;Q5JRX3-2;Q5JRX3-3;A0A0A0MRX9;B1APQ0;H0Y7L7;H0Y4F7;B1APQ1	2890400000
DHCR24	Delta(24)-sterol reductase	A0A0A0MTI1;Q15392;Q15392-2;H7C4B7;A0A3B3IRV7;A0A3B3ISR5;A0A3B3IT58;A0A3B3ITT9	2885600000
DBT	Lipoamide acyltransferase component of branched-chain alpha-keto acid dehydrogenase complex; mitochondrial	P11182;Q5VVL7	2883800000
SMC1A	Structural maintenance of chromosomes protein 1A;Structural maintenance of chromosomes protein	Q14683;G8JLG1;H0Y7K8;V9GYN9	2876800000
WDR61	WD repeat-containing protein 61;WD repeat-containing protein 61; N-terminally processed	H0YN81;Q9GZS3;H0YMF9;H0YL19;H3BQA8;H0YM76;H0YLA1	2872800000
FUS	RNA-binding protein FUS	H3BPE7;P35637-2;P35637;H3BNZ4	2868700000
CCS	Copper chaperone for superoxide dismutase;Superoxide dismutase [Cu-Zn]	J3KNF4;O14618;E9PP76;E9PK03	2861600000
YY1	Transcriptional repressor protein YY1	P25490;H0YJV7;H0YJU4;Q96MM3	2854600000
SNX12	Sorting nexin-12	A0A087X0R6;Q9UMY4-3;Q9UMY4-2;Q9UMY4	2854200000
STK38L	Serine/threonine-protein kinase 38-like	Q9Y2H1;Q9Y2H1-2;F5H277;H0YGN4;F5H7Z3;F5GY51;F5H5E6;F5H0V1;I3L0D0	2853800000
USP4	Ubiquitin carboxyl-terminal hydrolase 4;Ubiquitin carboxyl-terminal hydrolase	Q13107;Q13107-2;H7C189	2847900000
XRCC5	X-ray repair cross-complementing protein 5	P13010;C9JZ81;H7C0H9	2847500000
PEBP4	Phosphatidylethanolamine-binding protein 4	Q96S96	2847200000
HMCN2	Hemicentin-2	Q8NDA2;Q8NDA2-2;Q8NDA2-4;A0A096LPG1;H0Y3X1	2843700000
DCTN1;DKFZp686E0752	Dynactin subunit 1	E7EX90;Q14203-3;Q14203-4;Q14203-6;Q14203;Q14203-5;Q14203-2;Q6AWB1;E7EWF7;C9JJD0;C9JKG6;E9PCY0;C9JZA4;C9JTE5;C9JJN7;C9J1B7	2842300000
SDPR	Serum deprivation-response protein	O95810	2838300000
KRT7	Keratin; type II cytoskeletal 7	P08729	2833900000
SNRPD2	Small nuclear ribonucleoprotein Sm D2	P62316-2;P62316;K7ERG4;K7EJB5	2832300000
DAP3	28S ribosomal protein S29; mitochondrial	P51398-2;P51398-3;P51398;V9GZ03;V9GYL9;V9GYJ9;V9GYA7;V9GZ61;V9GYC9;V9GYW1;V9GY11;V9GYJ3;V9GYF7	2827900000
TIMM50	Mitochondrial import inner membrane translocase subunit TIM50	Q3ZCQ8-2;Q3ZCQ8;M0R0C3;M0R2F8;Q3ZCQ8-3;M0R1Y4;M0R003;M0QXC3;M0R2Z3;M0R303;M0R2D2;M0R047	2814500000
BCKDHA	2-oxoisovalerate dehydrogenase subunit alpha; mitochondrial	P12694;F5H5P2;P12694-2;F5GXU9;H0YH31	2813300000
CNDP2	Cytosolic non-specific dipeptidase	Q96KP4;Q96KP4-2;J3QKT2;A0A087WYZ1;J3KSV5;J3QRA8;J3QL02;J3QRH4;J3QRD0;J3QKQ0;A0A087WVS2;J3QLU1;J3QR27;J3QQN6;J3KRD5;J3KRJ8;J3KSS4	2811200000
DPP3	Dipeptidyl peptidase 3	G3V1D3;G3V180;Q9NY33-4;Q9NY33;E9PQ14;E9PKK8;E9PPK9;Q9NY33-2;E9PNX5;E9PQF2	2809300000
CDC34	Ubiquitin-conjugating enzyme E2 R1	P49427;U3KQ77;U3KPV8;U3KQP9	2808500000
CDIPT	CDP-diacylglycerol--inositol 3-phosphatidyltransferase	B3KY94;O14735-3;O14735;H3BUR9;O14735-2	2808400000
HARS2	Probable histidine--tRNA ligase; mitochondrial	A0A2R8Y5P7;P49590-2;P49590;A0A2R8Y3N3;A0A2R8Y6I1;D6RB22;D6RJE6;B4DQ67;A0A2R8Y5E8;A0A2R8Y4X6;D6R9M5	2807300000
GRIP2	Glutamate receptor-interacting protein 2	A0A1B0GUL8;A0A1B0GWJ3;A0A087WX15;Q9C0E4-3;Q9C0E4-2;Q9C0E4	2806600000
SCO1	Protein SCO1 homolog; mitochondrial	O75880;J3QL56;J3QR42	2800900000
FERMT2	Fermitin family homolog 2	Q96AC1;Q96AC1-3;Q96AC1-2;G3V281;H0YJB6;G3V5R2;G3V379;G3V3J0;Q9BQL6-4;Q9BQL6-2	2796700000
NAP1L1	Nucleosome assembly protein 1-like 1	P55209;F8W020;P55209-2;F8W0J6;H0YIV4;F5H4R6;F8VY35;F8VUX1;F8VXI6;P55209-3;B7Z9C2;H0YHC3;F8VV59;F8W118;F8VRJ2;F8W543;H0YH88	2795200000
AGPAT3	1-acyl-sn-glycerol-3-phosphate acyltransferase gamma	Q9NRZ7-2;Q9NRZ7;Q9NRZ7-3;C9JL26;C9J184	2795100000
SSB	Lupus La protein	P05455;E7ERC4;E9PGX9;E9PFL9	2790800000
SEC11A	Signal peptidase complex catalytic subunit SEC11A;Signal peptidase complex catalytic subunit SEC11	P67812-3;H0YNG3;P67812-4;P67812;H0YNX5;H0YKT4;H0YNA5;P67812-2	2788500000
SLTM	SAFB-like transcription modulator	Q9NWH9;H7C3F4;Q9NWH9-3;H0YKH2;H0YMM0	2785100000
PPIC	Peptidyl-prolyl cis-trans isomerase C	P45877	2782200000
PRDX4	Peroxiredoxin-4	Q13162;H7C3T4;A6NJJ0;A6NG45	2780700000
LEMD2	LEM domain-containing protein 2	Q8NC56;Q8NC56-2;H0Y9B7;H0Y8H8;H7C2Z0;D6RBV0	2778500000
CHP1	Calcineurin B homologous protein 1	Q99653;H0YKE7;F5GX29;H0YNG9;H0YLY7;H0YLX1	2777400000
MCAT	Malonyl-CoA-acyl carrier protein transacylase; mitochondrial	Q8IVS2;Q8IVS2-2	2765800000
PPTC7	Protein phosphatase PTC7 homolog	Q8NI37	2765300000
MRPS22	28S ribosomal protein S22; mitochondrial	G5E9W7;G5E9V5;P82650;H7C5F2;H7C5H3;P82650-2;H7C5L9;C9J5D8	2765200000
UCHL5	Ubiquitin carboxyl-terminal hydrolase;Ubiquitin carboxyl-terminal hydrolase isozyme L5	Q5LJA5;Q9Y5K5-2;Q9Y5K5-4;Q9Y5K5-3;Q9Y5K5;Q5LJB0;H0Y6Y4;H0Y4E0;H0Y636;H0Y4K0	2765200000
H6PD	GDH/6PGL endoplasmic bifunctional protein;Glucose 1-dehydrogenase;6-phosphogluconolactonase	R4GMU1;O95479	2763900000
SURF4	Surfeit locus protein 4	Q5T8U5;O15260-2;O15260;B7Z1G8;O15260-3	2762700000
DRG2	Developmentally-regulated GTP-binding protein 2	P55039;A8MZF9;J3QKW7;J3KRL5;J3QL90;J3QR71;J3QKV7;J3QRI9;J3QLF3	2757500000
VPS29	Vacuolar protein sorting-associated protein 29	Q9UBQ0;F8VXU5;Q9UBQ0-2;Q05DG7	2757000000
EIF3C;EIF3CL	Eukaryotic translation initiation factor 3 subunit C;Eukaryotic translation initiation factor 3 subunit C-like protein	Q99613-2;Q99613;B5ME19;H3BPE4;H3BPE3	2753900000
ATP1A1	Sodium/potassium-transporting ATPase subunit alpha-1	P05023-3;P05023-4;P05023;Q5TC01;Q5TC02	2749800000
		A0A3B3ISV4;Q8N0U8;Q8N0U8-2	2741100000
TMEM43	Transmembrane protein 43	Q9BTV4	2739500000
PFDN5	Prefoldin subunit 5	Q99471;H3BPF6;Q99471-3;H3BMQ1;Q99471-2	2737100000
DHRS4	Dehydrogenase/reductase SDR family member 4	Q9BTZ2-8;Q9BTZ2;Q9BTZ2-4;Q9BTZ2-5;P0CG22;Q9BTZ2-7;H0YN69;F5GWZ1;Q9BTZ2-3;Q9BTZ2-2;Q6PKH6;Q6PKH6-2;F6TD35;E9PFL3;A0A087WXI8;H0YKN3;A0A087WSZ6;H0YNP7;H0YLE1	2736400000
RBM25	RNA-binding protein 25	P49756;E9PQU5;P49756-2;P49756-3;E9PSE8	2731800000
NFXL1	NF-X1-type zinc finger protein NFXL1	Q6ZNB6;Q6ZNB6-2	2727700000
PRKRA	Interferon-inducible double-stranded RNA-dependent protein kinase activator A	O75569;O75569-3;O75569-2;G5E9Q4;F8WEG8;C9JMM3	2722800000
TMEM65	Transmembrane protein 65	Q6PI78	2712600000
MRPL19	39S ribosomal protein L19; mitochondrial	P49406;S4R3W9;A0A0A0MRF4;S4R455;H7C2J0	2702500000
HOMER1	Homer protein homolog 1	Q86YM7;Q86YM7-2;Q86YM6;Q86YM7-3	2701500000
SPTBN1	Spectrin beta chain; non-erythrocytic 1	Q01082;A0A087WUZ3;Q01082-2;Q01082-3;F8W6C1	2690700000
RDH13	Retinol dehydrogenase 13	Q8NBN7;G8JLA1;Q8NBN7-2;K7EMY5	2690200000
TMEM97	Transmembrane protein 97	J3KT68;Q5BJF2	2679500000
UBFD1	Ubiquitin domain-containing protein UBFD1	O14562;H3BRL3;H3BUM8	2677900000
CDNF	Cerebral dopamine neurotrophic factor	Q49AH0;Q49AH0-2	2676500000
DYNC1LI1	Cytoplasmic dynein 1 light intermediate chain 1	Q9Y6G9;E9PHI6;C9JGM7;C9JLW1	2675600000
ARHGEF6	Rho guanine nucleotide exchange factor 6	Q15052;Q15052-2	2671700000
AKT1S1	Proline-rich AKT1 substrate 1	Q96B36;Q96B36-3;Q96B36-2;H9KV91;M0R2V8	2667500000
FBXO3	F-box only protein 3	E9PJM3;Q9UK99-3;Q9UK99-2;Q9UK99;G3V1E0;E9PL46;B4E3U2;Q49AF1	2667200000
LACE1	Lactation elevated protein 1	Q8WV93;H0Y5F4;A6ZJA2;H7C448	2666700000
MRPS24	28S ribosomal protein S24; mitochondrial	Q96EL2;F8VYR5	2664300000
RBM14	RNA-binding protein 14	Q96PK6;Q96PK6-2;A0A0A6YYI9;F8WDX3;A0A0A0MSL8;B8ZZ74;Q96PK6-3;Q96PK6-4	2657200000
TRIM54	Tripartite motif-containing protein 54	Q9BYV2	2657000000
MCCC1	Methylcrotonoyl-CoA carboxylase subunit alpha; mitochondrial	Q96RQ3;E9PHF7;F5GYT8;E9PG35;G5E9X5;F8WDI3	2651100000
PPM1B	Protein phosphatase 1B	O75688;C9JIR6;A0A3B3IS24;O75688-4;O75688-2;B8ZZF0;O75688-5;O75688-3	2650300000
WBSCR16	Williams-Beuren syndrome chromosomal region 16 protein	Q96I51;Q96I51-3;Q96I51-2;A0A087WT38	2647500000
COL18A1	Collagen alpha-1(XVIII) chain;Endostatin	P39060-2;P39060-1;P39060;H7BXV5;H7C457	2645300000
DDX3X	ATP-dependent RNA helicase DDX3X	A0A0D9SF53;O00571;A0A2R8Y5G6;O00571-2;A0A2R8Y645;A0A2R8Y4A4;A0A2U3TZJ9;A0A2R8YFS5;A0A2R8YFR4;A0A0D9SG12;A0A2R8YCW1;A0A2R8YF78;A0A0D9SFB3;F6S8Q4;A0A2R8YDT5;A0A2R8Y7T2;A0A2R8YDH3;A0A0J9YVQ7;A0A087WVZ1;O15523-3;C9J081;C9J8G5;A0A2R8Y650;A0A2R8YCU0;D6RCM4;A0A2R8YF89;H0Y960;A0A087WX09;A0A2R8Y4D2	2635200000
KIAA1033	WASH complex subunit 7	A0A087X256;Q2M389;Q2M389-2;F8W1W1;F8VYH7	2634800000
C14orf80	Uncharacterized protein C14orf80	Q86SX3-2;Q86SX3-6;Q86SX3;Q86SX3-4;Q86SX3-5;Q86SX3-3;C9IYA4;F8VP51	2630200000
RPRD1A	Regulation of nuclear pre-mRNA domain-containing protein 1A	Q96P16;A0A0C4DGQ6;Q96P16-3;K7EP82;K7ER50;K7EQR8	2615300000
WBP2	WW domain-binding protein 2	K7EIJ0;K7ENL2;A6NG10;K7EMC9;Q969T9;K7EIN1;K7ESN4;Q969T9-2;K7EIK1	2613300000
TMX1	Thioredoxin-related transmembrane protein 1	Q9H3N1;G3V448	2608700000
APIP	Methylthioribulose-1-phosphate dehydratase	Q96GX9;S4R3D6;Q96GX9-3	2608600000
SNX9	Sorting nexin-9	Q9Y5X1;A0A087WVE4;A0A087WZW2	2607800000
SRPRB	Signal recognition particle receptor subunit beta	Q9Y5M8;H7C4H2;C9J5Z8	2606600000
SLC25A10	Mitochondrial dicarboxylate carrier	B4DLN1;Q9UBX3;Q9UBX3-2;P52815;I3L1E8	2606500000
TARS	Threonine--tRNA ligase; cytoplasmic	P26639;P26639-2;D6R9F8;D6RCA5;D6RDJ6	2604200000
PLEKHH2	Pleckstrin homology domain-containing family H member 2	Q8IVE3;Q8IVE3-2;Q8IVE3-3;H0YBV1	2603100000
LARS2	Probable leucine--tRNA ligase; mitochondrial	Q15031;E9PHM2;A0A494C1E0;A0A2R8Y581;C9JYR8	2598600000
POSTN	Periostin	Q15063-3;B1ALD9	2597200000
PPP3CA	Serine/threonine-protein phosphatase 2B catalytic subunit alpha isoform;Serine/threonine-protein phosphatase	Q08209;Q08209-2;E7ETC2;Q08209-5;Q08209-3;Q08209-4;E9PPC8;E9PK68	2596000000
NDUFC1	NADH dehydrogenase [ubiquinone] 1 subunit C1; mitochondrial	O43677	2595700000
MPST	3-mercaptopyruvate sulfurtransferase;Sulfurtransferase	P25325-2;P25325;B1AH49	2594500000
LMAN1	Protein ERGIC-53	P49257	2593900000
UBE2H	Ubiquitin-conjugating enzyme E2 H	P62256;C9JZY6;P62256-2;C9JZG9;H7C4M9;C9J8Q9;A0A3B3IU20	2593000000
ARMC1	Armadillo repeat-containing protein 1	Q9NVT9;E5RJ86;Q9NVT9-2;E9PR92;E5RHK3	2592500000
NPEPL1	Probable aminopeptidase NPEPL1	Q8NDH3-5;Q8NDH3-4;Q8NDH3;Q8NDH3-2;Q8NDH3-3;H0YEP3	2587900000
LCMT1	Leucine carboxyl methyltransferase 1	Q9UIC8;Q9UIC8-2;Q9UIC8-3;I3L4A2;I3L2Q8;I3L2E3;I3L537;H3BUP7	2585500000
RXRA	Retinoic acid receptor RXR-alpha	P19793-2;P19793	2584200000
OPLAH	5-oxoprolinase	O14841;A0A087WY99	2581600000
ACSS3	Acyl-CoA synthetase short-chain family member 3; mitochondrial	A0A0B4J1R2;Q9H6R3;Q9H6R3-2;H0YII9;F8VZB4	2579700000
SFPQ	Splicing factor; proline- and glutamine-rich	P23246;P23246-2;H0Y9K7;H0Y9U2	2578900000
BCAP31	B-cell receptor-associated protein 31	P51572;P51572-2;A0A2R8Y5M6;C9JMD7;C9JSP1;C9JQ75;C9J0M4;C9JM14	2575800000
GFM1	Elongation factor G; mitochondrial	Q96RP9;Q96RP9-2;C9IZ01;F8WAU4;C9JA25	2574100000
ST20-MTHFS;MTHFS	5-formyltetrahydrofolate cyclo-ligase	A0A0U1RQM3;A0A0A6YYL1;P49914-2;P49914;A0A0U1RR23;H3BMB9	2568100000
TMEM70	Transmembrane protein 70; mitochondrial	Q9BUB7;Q9BUB7-2;D4PHA6;Q9BUB7-3	2566000000
UBE3A	Ubiquitin-protein ligase E3A	Q05086-2;Q05086-3;Q05086;A0A1B0GVL3;A0A0D9SG77;A0A0D9SG63;A0A0D9SF91;S4R306;A0A0D9SES7;A0A1B0GTB3	2564600000
		G3V3G9;H0YDY4;H0YJ60	2562700000
HRNR	Hornerin	Q86YZ3	2562500000
MRPL1	39S ribosomal protein L1; mitochondrial	Q9BYD6;H0Y8N7	2557000000
MOCS2	Molybdopterin synthase catalytic subunit	O96007	2547900000
NADK2	NAD kinase 2; mitochondrial	Q4G0N4;Q4G0N4-3;Q4G0N4-2;A0A0C4DGV3;D6RHI4;H0Y9H7	2545300000
NR3C1	Glucocorticoid receptor	P04150;P04150-10;P04150-2;P04150-3;P04150-6;A0A494C0P1;P04150-8;P04150-9;P04150-7;P04150-5;P04150-13;P04150-12;P04150-11;D6RDA9;Q3MSN4;P04150-14;P04150-15;P04150-16;B0ZBF8;P08235-2	2542400000
RP1L1	Retinitis pigmentosa 1-like 1 protein	Q8IWN7	2540700000
PAFAH1B3	Platelet-activating factor acetylhydrolase IB subunit gamma	Q15102;M0R389;M0R1K3	2540600000
GNAI2	Guanine nucleotide-binding protein G(i) subunit alpha-2	P04899;P04899-4;P04899-6;P04899-5;P04899-2;A0A3B3ITG4;A0A3B3IRK0;A0A3B3IU77;A0A3B3IS42;A0A3B3ITX3	2538800000
MAP1S	Microtubule-associated protein 1S;MAP1S heavy chain;MAP1S light chain	Q66K74-2;Q66K74;M0QXQ9;M0QY41;M0R1M7;M0QZ50;M0R1J2	2538300000
SUPT16H	FACT complex subunit SPT16	Q9Y5B9	2538100000
LYRM1	LYR motif-containing protein 1	O43325;H3BNK2	2530500000
LSS	Lanosterol synthase	P48449;P48449-3;P48449-2;A0A0G2JQD0;C9J315;A0A0G2JS81	2524200000
ARL2;ARL2-SNX15	ADP-ribosylation factor-like protein 2	P36404;V9GYD0;P36404-2	2522300000
RAB24	Ras-related protein Rab-24	Q969Q5;F8W8H5;D6RFW3	2512000000
FHL2	Four and a half LIM domains protein 2	J3KNW4;A0A0A0MSG2;Q14192;E9PKF4	2509700000
MSRB2	Methionine-R-sulfoxide reductase B2; mitochondrial	Q9Y3D2	2506100000
ITGB1	Integrin beta-1	P05556;P05556-2;P05556-4;P05556-3;C9JPK5;H7C4N8;Q5T3E6;E9PLR6;E7EUI6;E7EQW5;E7ERX5	2505400000
HEXB	Beta-hexosaminidase subunit beta;Beta-hexosaminidase subunit beta chain B;Beta-hexosaminidase subunit beta chain A	P07686;Q5URX0;H0YA83;H0Y9B6	2504300000
SLC27A1	Long-chain fatty acid transport protein 1	Q6PCB7;Q6PCB7-2;M0QZC9;B7Z225	2500800000
LGALS3	Galectin-3;Galectin	P17931;G3V3R6	2490200000
EMC7	ER membrane protein complex subunit 7	Q9NPA0;H0YDT8;H0YDX2	2490200000
NDNL2	Melanoma-associated antigen G1	Q96MG7	2488100000
ARCN1	Coatomer subunit delta	P48444;Q6P1Q5;E9PK34	2482600000
COL1A1	Collagen alpha-1(I) chain	P02452;I3L3H7	2481200000
PPP2R5A	Serine/threonine-protein phosphatase 2A 56 kDa regulatory subunit alpha isoform	Q15172;Q15172-2	2479100000
DBI	Acyl-CoA-binding protein	P07108-4;B8ZWD1;A0A0A0MTI5;P07108;P07108-3;P07108-2;P07108-5	2473900000
A1BG	Alpha-1B-glycoprotein	P04217;M0R009;P04217-2	2471600000
PBDC1	Protein PBDC1	Q9BVG4;A6NDF3	2465800000
SDF2L1	Stromal cell-derived factor 2-like protein 1	Q9HCN8	2459100000
C9orf89	Bcl10-interacting CARD protein	Q96LW7-2;Q96LW7	2456400000
ERI3	ERI1 exoribonuclease 3	O43414;A0A3B3ISV9;H0Y4B0;O43414-3;O43414-2;F6UGJ8;F6QUN3;A0A3B3IU35	2455800000
ILF2	Interleukin enhancer-binding factor 2	B4DY09;Q12905;X6R6Z1;A0A0A0MRL0	2446800000
JAKMIP1	Janus kinase and microtubule-interacting protein 1	Q96N16-2;A0A1B0GUE0;Q96N16;Q96N16-5;F2Z2K5;Q96N16-6;Q96N16-3;Q96N16-7;Q96N16-4	2446500000
SNRPD3	Small nuclear ribonucleoprotein Sm D3	P62318;P62318-2;H3BT13	2446000000
EIF4E2	Eukaryotic translation initiation factor 4E type 2	B8ZZ50;C9JEL3;B9A044;O60573-2;B4E1E4;B9A023	2441000000
CTSB	Cathepsin B;Cathepsin B light chain;Cathepsin B heavy chain	P07858;E9PKQ7;E9PNL5;E9PHZ5;E9PLY3;E9PSG5;E9PQM1;E9PR54;E9PJ67;E9PCB3;R4GMQ5;E9PS78;E9PL32;E9PKX0	2440600000
PFKFB1	6-phosphofructo-2-kinase/fructose-2;6-bisphosphatase 1;6-phosphofructo-2-kinase;Fructose-2;6-bisphosphatase	P16118;P16118-2;I1Z9G3;Q4VBA9	2435700000
VPS26A	Vacuolar protein sorting-associated protein 26A	O75436;S4R3Q6;O75436-2;S4R2Y3	2431800000
ABCE1	ATP-binding cassette sub-family E member 1	P61221;D6R9I9;D6RGF4	2431100000
HSD17B4	Peroxisomal multifunctional enzyme type 2;(3R)-hydroxyacyl-CoA dehydrogenase;Enoyl-CoA hydratase 2	P51659;A0A2R8YD50;E7EWE5;P51659-3;P51659-2;E7ET17;G5E9S2;A0A2R8Y7L2;E7ER27;E7EPL9;A0A2R8YDT8;A0A2R8YF45;A0A2R8Y7W2	2430400000
SARS	Serine--tRNA ligase; cytoplasmic	Q5T5C7;P49591	2429900000
LACTB2	Beta-lactamase-like protein 2	Q53H82	2428900000
LAMTOR1	Ragulator complex protein LAMTOR1	Q6IAA8;F5GX19;F5H3Y3;H0YFI1;F5H479	2428700000
UGGT1	UDP-glucose:glycoprotein glucosyltransferase 1	Q9NYU2-2;Q9NYU2;H7BZG0;F8WCI2;F8WCE6	2428600000
ILF3	Interleukin enhancer-binding factor 3	Q12906-7;Q12906;Q12906-6;Q12906-4;Q12906-3;Q12906-2;Q12906-5;K7EKJ9;K7EQR9;K7ER69;K7EKY0;K7ENK6;K7ELV3;K7EM82;K7EJ09;K7ERM6;K7EPG3;K7EQ75	2426200000
DDX6	Probable ATP-dependent RNA helicase DDX6	P26196;Q8IV96	2425700000
NUMA1	Nuclear mitotic apparatus protein 1	Q14980;Q14980-2;A0A087WY61;Q14980-3;Q14980-4;Q14980-5;H0YFY6;F5H4J1;F5H6Y5;K4DIE0;F5H763;F5H0Z7;F5H2F3;F5GZW1;F5H3L6;F5H1L0;F8W6T3;F5H068;F5H073;F5GWK2;F5H4Y4;F5GWA2;F5H7R5	2425400000
TOLLIP	Toll-interacting protein	Q9H0E2;E7EN89;F2Z2Y8;Q9H0E2-2;E9PP67;E9PQ25;E9PNS3	2425100000
LPCAT3	Lysophospholipid acyltransferase 5	Q6P1A2;F5H0M4;Q6P1A2-2;F5GYT3;F5H680;F5H7K7;B7Z3N5	2422700000
TRAPPC3	Trafficking protein particle complex subunit 3	O43617-2;O43617;A6NKE1;A0A087WYS5	2418600000
SFXN1	Sideroflexin-1	Q9H9B4;D6RFI0;D6RDG7;S4R2X2;D6RAE9	2417800000
KPNA1	Importin subunit alpha-5;Importin subunit alpha-5; N-terminally processed	P52294;C9JYI4;C9J352;C9JWD9;F2Z3G4;C9J4U1	2416800000
EIF4E	Eukaryotic translation initiation factor 4E	D6RBW1;P06730;P06730-3;P06730-2;D6RFJ3;H0Y8J7	2412300000
CHMP3	Charged multivesicular body protein 3	Q9Y3E7;Q9Y3E7-4;Q9Y3E7-3;Q9Y3E7-2;A0A140T963	2401500000
SLC4A7	Sodium bicarbonate cotransporter 3;Anion exchange protein	Q9Y6M7-7;E9PFN4;C9JRP1;A0A0A0MST8;Q9Y6M7-6;Q9Y6M7-8;Q9Y6M7;Q9Y6M7-12;Q9Y6M7-13;Q9Y6M7-9;Q9Y6M7-2;Q9Y6M7-3;Q9Y6M7-4;Q9Y6M7-5;H7C3C4;Q9Y6M7-14;Q9Y6M7-11;Q9Y6M7-10	2397800000
PMPCA	Mitochondrial-processing peptidase subunit alpha	Q10713;Q5SXN9	2397700000
CAB39L	Calcium-binding protein 39-like	Q9H9S4;Q5TAW7;B7ZBJ4;B7ZBJ5;B7ZBJ7;B7ZBJ6	2394800000
RER1	Protein RER1	O15258;Q5T092;A0A0A0MR06;Q5T091;Q5T093	2393100000
ECHDC2	Enoyl-CoA hydratase domain-containing protein 2; mitochondrial	Q86YB7;Q86YB7-2;F6RJU0;F5GWU3	2392600000
PPIE	Peptidyl-prolyl cis-trans isomerase;Peptidyl-prolyl cis-trans isomerase E	E9PKY5;Q9UNP9-2;Q9UNP9;Q9UNP9-3;E9PEQ6;E9PIB0;E9PK21	2384300000
CORO1B	Coronin-1B;Coronin	Q9BR76;A0A087WW53;F5H390;F5H0D2	2381400000
VEGFA	Vascular endothelial growth factor A	A0A087WUD8;H3BLW8;P15692-14;A0A0A0MSH7;P15692-13;A0A087X1L1;P15692-16;P15692-11;A0A087X0B2;P15692-15;A0A0A0MTB2;A0A0A0MSI7;P15692-17;A0A0A0MSH5;J3KPA4;A0A087WTP4;H0YBZ0;P15692-18;A0A0A0MR43;A0A0A0MRQ4;P15692-12;P15692-8;A2A2V4;P15692-5;P15692-4;P15692-3;P15692-2;P15692;P15692-9;P15692-6;P15692-10;H0YBI8	2380200000
SETD7	Histone-lysine N-methyltransferase SETD7	Q8WTS6;D6RJA0;V9GYG1;B5MCZ8	2375000000
TMED1	Transmembrane emp24 domain-containing protein 1	Q13445;K7EIN4;K7EQ63	2373600000
ATE1	Arginyl-tRNA--protein transferase 1	F5GXE4;O95260-2;B4E107;Q5SQQ1	2373000000
LRRC40	Leucine-rich repeat-containing protein 40	Q9H9A6	2371500000
RRAD	GTP-binding protein RAD	P55042;J3KSM6;P55040	2368900000
TRA2B	Transformer-2 protein homolog beta	P62995;P62995-3;H7C2L4;H7BXF3	2358000000
SORBS2		O94875-3;O94875-4;O94875-12;O94875-10;H7BXR3;O94875-5;O94875-8;H7C1R7;H7BZX1	2351800000
SERBP1	Plasminogen activator inhibitor 1 RNA-binding protein	Q8NC51-3;Q8NC51;Q8NC51-4;Q8NC51-2	2349900000
AGK	Acylglycerol kinase; mitochondrial	E9PC15;A0A3B3ITD0;Q53H12;A0A3B3ISY9;A0A3B3ISZ0;A0A0G2JLG5;E9PG39;A0A3B3ITX7;A0A3B3ITV0;A0A0G2JLD0;A0A3B3IUC9;A0A3B3IS09	2347900000
RBBP4	Histone-binding protein RBBP4	Q09028-4;Q09028-3;Q09028-2;Q09028;H0YF10;H0YEU5;H0YCT5;H0YDK2;Q5JP02;C9JPP3	2345900000
CA4	Carbonic anhydrase 4	P22748;K7EKY5;K7ENI8;P22748-2;K7EIH9	2338200000
MRPS6	28S ribosomal protein S6; mitochondrial	P82932	2335800000
CLIC2	Chloride intracellular channel protein 2	O15247;A6PVS0	2331900000
RBMX	RNA-binding motif protein; X chromosome;RNA-binding motif protein; X chromosome; N-terminally processed	P38159;P38159-2;H0Y6E7;H3BT71;H3BR27;P38159-3;H3BUY5;H3BNC1	2326000000
YARS	Tyrosine--tRNA ligase; cytoplasmic;Tyrosine--tRNA ligase; cytoplasmic; N-terminally processed;Tyrosine--tRNA ligase	P54577;A0A0C4DGZ5	2324300000
DNAJB5	DnaJ homolog subfamily B member 5	O75953-5;O75953;O75953-4;H0YFL9;H0YH04;Q5T657;H7C5W0;H0Y4S1	2323200000
CAMSAP2	Calmodulin-regulated spectrin-associated protein 2	Q08AD1-2;Q08AD1-3;Q08AD1;H0YE13;H0Y4Z1	2322800000
HPRT1	Hypoxanthine-guanine phosphoribosyltransferase	P00492	2322700000
COL9A3	Collagen alpha-3(IX) chain	Q14050	2321800000
ATP6V1A	V-type proton ATPase catalytic subunit A	P38606-2;P38606;C9JA17;C9JVW8	2318400000
TMEM186	Transmembrane protein 186	Q96B77	2317700000
FLAD1	FAD synthase;Molybdenum cofactor biosynthesis protein-like region;FAD synthase region	Q8NFF5;Q8NFF5-2;Q8NFF5-3;Q5T196;Q8NFF5-4;Q8NFF5-5;Q5T191	2316600000
AP2B1	AP-2 complex subunit beta	P63010;P63010-2;P63010-3;A0A087X253;A0A087WU93;A0A087WZQ6;A0A087WYD1;K7EN71;K7ERB2;K7EJX1;K7EJ01;H7C034;A0A087WXS3;K7EKZ5	2311200000
NLRX1	NLR family member X1	Q86UT6;Q86UT6-2;C9JLK8;C9JQE9;C9J0R6	2310200000
RPS17	40S ribosomal protein S17	H3BNC9;H0YN88;A0A075B716;P08708;H0YN73;A0A0J9YYC4;A0A0J9YXP0;A0A087X171;A0A087WVR7;A0A087WXG7;A0A024R214;Q9BZB8-4;Q9BZB8-2;Q9BZB8-3;Q9BZB8	2308100000
CLUH	Clustered mitochondria protein homolog	A0A494C0R8;K7EIG1;I3L2B0;O75153;I3L318;I3L4B5	2306600000
HLA-A	HLA class I histocompatibility antigen; A-34 alpha chain	P30453;A0A140TA02;A0A1W2PNR7	2303500000
MECP2	Methyl-CpG-binding protein 2	P51608-2;P51608;A0A087X1U4;I6LM39;B5MCB4;A0A087WVW7;A0A0D9SFX7;A0A1B0GTV0	2300700000
	Ig lambda chain V-III region LOI	P80748	2297500000
PRMT9	Putative protein arginine N-methyltransferase 9	Q6P2P2;Q6P2P2-2;D6REN0	2297200000
TINAGL1	Tubulointerstitial nephritis antigen-like	Q9GZM7-3;Q9GZM7;F6SDV2;Q9GZM7-2	2296000000
GRSF1	G-rich sequence factor 1	F5H5I6;Q12849;H0Y8R1;Q12849-5;H0YAM1	2294500000
CNP	2;3-cyclic-nucleotide 3-phosphodiesterase	P09543-2;P09543;C9K0L8;K7ERZ0;K7ERC4;K7EN66	2293600000
PNPLA8	Calcium-independent phospholipase A2-gamma	Q9NP80-3;Q9NP80;A0A0C4DG51;Q9NP80-2	2292600000
PPP1R27	Protein phosphatase 1 regulatory subunit 27	Q86WC6;I3L267	2291300000
RBBP7	Histone-binding protein RBBP7	Q16576;Q16576-2;E9PC52;Q5JP01;C9J7L0;Q5JNZ6	2286100000
NUDT9	ADP-ribose pyrophosphatase; mitochondrial	Q9BW91-2;Q9BW91;D6RAW2;H7C386;D6R8Z6	2282500000
CARM1	Histone-arginine methyltransferase CARM1	Q86X55-1;Q86X55;Q86X55-2;K7EQA8;K7EPK1;K7EIQ8;K7EK20;K7EQB9	2281500000
MTRR	Methionine synthase reductase	Q9UBK8-1;Q9UBK8;H0Y8S9;H0Y9D5;H0Y9Q0;H0Y963;D6RIS8;D6RAY3;A0A3P9MRF3;D6RF21;D6RGC7;D6RAZ2	2280600000
PGM2	Phosphoglucomutase-2	Q96G03;Q96G03-2;E7ENQ8;E9PD70;H0Y921	2277300000
DHCR7	7-dehydrocholesterol reductase	Q9UBM7;H0YE57;E9PM00;E9PJ54	2274500000
AASDHPPT	L-aminoadipate-semialdehyde dehydrogenase-phosphopantetheinyl transferase	Q9NRN7;E9PLW6;E9PNF3;Q9NRN7-2	2273900000
RBM8A	RNA-binding protein 8A	A0A0J9YW13;Q9Y5S9-2;Q9Y5S9	2269400000
UBA2	SUMO-activating enzyme subunit 2	Q9UBT2;Q9UBT2-2;K7EPL2;K7ESK7;U3KQ55;K7ES38;U3KQ93	2263600000
MRPS26	28S ribosomal protein S26; mitochondrial	Q9BYN8	2262400000
YKT6	Synaptobrevin homolog YKT6	O15498;O15498-2	2262300000
SLC16A1	Monocarboxylate transporter 1	Q5T8R5;P53985;P53985-2;Q5T8R3	2262300000
RBKS	Ribokinase	Q9H477;Q9H477-2	2260700000
ARHGDIB	Rho GDP-dissociation inhibitor 2	H0YGX7;P52566;F5H2R5;F5H6Q0;F5H3P3	2259900000
ATP6V1E1	V-type proton ATPase subunit E 1	P36543;P36543-3;P36543-2;C9J8H1	2257900000
NUBP1	Cytosolic Fe-S cluster assembly factor NUBP1	P53384-2;P53384;I3L3A0;I3L531	2256500000
USP15	Ubiquitin carboxyl-terminal hydrolase 15	Q9Y4E8;Q9Y4E8-2;Q9Y4E8-3;H0YI31;Q9Y4E8-4;F8VZG8;F8VVY7;H0YHM4;H0YI26	2252600000
ANK1	Ankyrin-1	P16157-3;P16157-14;P16157-12;P16157-16;P16157-10;P16157-21;P16157;P16157-5;P16157-8;P16157-7;P16157-13;P16157-15;P16157-4;P16157-6;P16157-9;P16157-11;P16157-2;H0YBS0;A0A2R8Y4B0;H0YAY8	2244100000
TTC37	Tetratricopeptide repeat protein 37	Q6PGP7;D6RCE2;H0Y964	2235900000
ECM29	Proteasome-associated protein ECM29 homolog	Q5VYK3;R4GMY1	2232600000
ITGA7	Integrin alpha-7;Integrin alpha-7 heavy chain;Integrin alpha-7 light chain;Integrin alpha-7 70 kDa form	Q13683-3;Q13683-9;Q13683;Q13683-13	2227400000
TNS1		A0A2R8Y4T1;E9PGF5;A0A087WWW7;H0Y4U1;E7ERH1;E7EMG1;Q9HBL0-2;C9JI43;C9J8K5;H7C3Z4;C9JFT7;C9JZT0	2223900000
RCN2	Reticulocalbin-2	Q14257;Q14257-2;H0YL43;A8MXP8	2220300000
SCFD1	Sec1 family domain-containing protein 1	Q8WVM8;Q8WVM8-2;Q8WVM8-3;G3V2M8;H0YJY1;J3KNG4;G3V4I1;G3V363;H0YJS6;G3V5F3;H0YIZ7;G3V3K9;G3V5E2	2220100000
CECR1	Adenosine deaminase CECR1	Q9NZK5;C9IZA8;F5H7J3;A0A087X0I3;B4E3Q4;A0A3B3IRN1;Q9NZK5-2	2217300000
IGFN1	Immunoglobulin-like and fibronectin type III domain-containing protein 1	Q86VF2-5;Q86VF2;H7BZ61;Q86VF2-2;Q86VF2-3;Q86VF2-4	2212400000
TBC1D24	TBC1 domain family member 24	H3BV07;A0A2R8Y518;H3BNU1;Q9ULP9-2;Q9ULP9;A0A0D9SFR5;H3BQ06	2212200000
ATP6V1B2	V-type proton ATPase subunit B; brain isoform	P21281;C9JL73;P15313;H0YC04;C9JNS9;E5RGH6;H0YAT8;C9JZ02	2208000000
TAF15	TATA-binding protein-associated factor 2N	Q92804-2;Q92804;A0A075B7D9;A0A075B7F2;A0A075B7C1;A0A075B7E4	2208000000
KNG1	Kininogen-1;Kininogen-1 heavy chain;T-kinin;Bradykinin;Lysyl-bradykinin;Kininogen-1 light chain;Low molecular weight growth-promoting factor	P01042;P01042-2;P01042-3	2205000000
NMI	N-myc-interactor	Q13287	2201900000
COPA	Coatomer subunit alpha;Xenin;Proxenin	P53621;P53621-2;A0A3B3IS84;A0A3B3IT15;A0A3B3ISC6;A0A3B3IU89;A0A3B3ITV3;A0A3B3ITI7;A0A3B3ISK1;A0A3B3IU78;A0A3B3IS23;A0A3B3ITX2	2198900000
RNMTL1	rRNA methyltransferase 3; mitochondrial	Q9HC36;I3L443;I3L0T6	2198500000
PPP1R9B	Neurabin-2	Q96SB3	2189500000
FAM26E	Protein FAM26E	Q8N5C1	2188700000
TOMM70A	Mitochondrial import receptor subunit TOM70	O94826	2188500000
CC2D1A	Coiled-coil and C2 domain-containing protein 1A	Q6P1N0;Q6P1N0-2;K7EMP1;K7EJY5	2187400000
CDAN1	Codanin-1	Q8IWY9-1;Q8IWY9;A0A2R8Y5C2;H3BPZ6	2187300000
DUSP23	Dual specificity protein phosphatase 23	Q9BVJ7	2186600000
GPRIN1	G protein-regulated inducer of neurite outgrowth 1	Q7Z2K8-2;Q7Z2K8	2185000000
TRA2A	Transformer-2 protein homolog alpha	Q13595;Q13595-4;Q13595-3;Q13595-2	2179500000
EMC3	ER membrane protein complex subunit 3	Q9P0I2;Q9P0I2-2;C9JLM9;S4R3U9	2173500000
TRIM28	Transcription intermediary factor 1-beta	Q13263;Q13263-2;M0R0K9;M0R2I3;M0R3C0	2167200000
CRYL1	Lambda-crystallin homolog	Q9Y2S2-2;Q9Y2S2;A0A2R8YFQ7;A0A2R8YCZ4;A0A2R8Y4K2;A0A087WW38;A0A2R8Y7B4;A0A2R8Y5S5	2167000000
SNCA	Alpha-synuclein	E7EPV7;P37840-2;P37840;D6RA31;H6UYS7;P37840-3	2166700000
EIF3M	Eukaryotic translation initiation factor 3 subunit M	Q7L2H7;Q7L2H7-2;J3KNJ2;H0YCQ8;E9PRY0;E9PN86	2166700000
LAMP2	Lysosome-associated membrane glycoprotein 2	P13473-2;P13473;P13473-3;H0YCG2	2165600000
AARSD1;PTGES3L-AARSD1	Alanyl-tRNA editing protein Aarsd1	Q9BTE6-3;Q9BTE6-2;C9J5N1;Q9BTE6;L7N2F4;K7EQ85;C9JG77;H7C1Q7;H7C054;E9PB15;K7N799;K7N7A2;L7N2F6;B9A003	2161200000
RDH14	Retinol dehydrogenase 14	Q9HBH5;C9J2C7	2156200000
TRMT10C	Mitochondrial ribonuclease P protein 1	Q7L0Y3;C9JVB6	2154600000
PLA2G4C	Cytosolic phospholipase A2 gamma	Q9UP65;Q9UP65-3;Q9UP65-2;M0QZB1;M0R339	2152800000
IGHV4-61;IGHV4-31	Ig heavy chain V-II region ARH-77;Ig heavy chain V-II region NEWM;Ig heavy chain V-II region WAH	P06331;P0DP08;P0DP06;A0A0C4DH41;P01825;P01824;A0A087WW49;P0DP07;A0A087WSY4;A0A0J9YWU9	2152400000
HECTD1	E3 ubiquitin-protein ligase HECTD1	A0A087X2H1;Q9ULT8;H0YJP0;G3V4V5;H0YJD4;A0A087WVU6	2148600000
GSPT1	Eukaryotic peptide chain release factor GTP-binding subunit ERF3A	P15170-2;P15170-3;P15170;H3BR35;H3BSV8	2146900000
BCAM	Basal cell adhesion molecule	A0A087WXM8;P50895;K7ENU8;K7ERB7	2145000000
SERPIND1	Heparin cofactor 2	P05546	2140600000
PPP5C	Serine/threonine-protein phosphatase 5;Serine/threonine-protein phosphatase	P53041;H0YDU8;A8MU39	2133400000
TOR1A	Torsin-1A	O14656;A0A494BZT7;O14656-2	2130700000
SH3GLB1	Endophilin-B1	A0A087WW40;Q9Y371;Q9Y371-2;Q9Y371-3	2129000000
LYPLAL1	Lysophospholipase-like protein 1	Q5VWZ2;Q5VWZ2-2	2127400000
COMTD1	Catechol O-methyltransferase domain-containing protein 1	Q86VU5;R4GNF4	2125700000
FUBP1	Far upstream element-binding protein 1	Q96AE4-2;C9JSZ1	2122200000
SYNC	Syncoilin	Q9H7C4-2;Q9H7C4;C9JTN4;C9JSS1	2122100000
MRPL23	39S ribosomal protein L23; mitochondrial	Q16540	2121300000
HCCS	Cytochrome c-type heme lyase	P53701	2120100000
DPYD	Dihydropyrimidine dehydrogenase [NADP(+)]	Q12882;Q12882-2	2118300000
PDCD6	Programmed cell death protein 6	O75340;A0A024QZ42;O75340-2;H0Y9X3;A0A087WZ38	2117600000
CBR3	Carbonyl reductase [NADPH] 3	O75828	2116400000
FASN	Fatty acid synthase;[Acyl-carrier-protein] S-acetyltransferase;[Acyl-carrier-protein] S-malonyltransferase;3-oxoacyl-[acyl-carrier-protein] synthase;3-oxoacyl-[acyl-carrier-protein] reductase;3-hydroxyacyl-[acyl-carrier-protein] dehydratase;Enoyl-[acyl-carrier-protein] reductase;Oleoyl-[acyl-carrier-protein] hydrolase	P49327;A0A0U1RQF0;A0A0U1RRG3;J3KTF0	2112800000
PRRC2A	Protein PRRC2A	P48634-3;P48634-2	2105100000
CTSG	Cathepsin G	P08311	2103300000
ACYP1	Acylphosphatase;Acylphosphatase-1	G3V2U7;P07311	2101300000
ARMT1	Protein-glutamate O-methyltransferase	Q9H993;F5GZY1	2099000000
SFXN4	Sideroflexin-4	Q6P4A7;Q6P4A7-3;B1AMV7	2097100000
PCYT2	Ethanolamine-phosphate cytidylyltransferase	Q99447-3;I3L1R7;Q99447;Q99447-4;I3L2Q1;Q99447-2;I3L1L9;I3L3V9;I3L1C4;I3L102	2093400000
SERPINH1	Serpin H1	P50454;E9PPV6;E9PR70;E9PKH2;E9PK86;E9PMI5;E9PNX1;E9PQ34;E9PJH8;E9PIG2;E9PRS3;H0YEP8	2092800000
BAG1	BAG family molecular chaperone regulator 1	J3QTA2;Q99933-2;Q99933;Q99933-4;Q99933-3;C9JYK5;A0A0U1RR89	2091700000
SRCAP	Helicase SRCAP	A0A0C4DFX4;Q6ZRS2-3;Q6ZRS2-2;Q6ZRS2;A0A0A0MS59;A0A087X0E3	2090900000
ERP44	Endoplasmic reticulum resident protein 44	Q9BS26	2090900000
AARS	Alanine--tRNA ligase; cytoplasmic	P49588;P49588-2;H3BPK7	2090200000
GSK3A	Glycogen synthase kinase-3 alpha	P49840;A8MT37;M0QYV0	2090100000
KHDRBS1	KH domain-containing; RNA-binding; signal transduction-associated protein 1	Q07666;Q07666-3;Q07666-2;Q5VWX1	2088300000
SNX2	Sorting nexin-2	O60749;O60749-2	2084500000
ATL2	Atlastin-2	Q8NHH9;Q8NHH9-5;Q8NHH9-2;Q8NHH9-3;C9JQQ5;H7C3A2;C9JC25;F8WD17;F8WEN4;F8WBH0	2082500000
MRPL43	39S ribosomal protein L43; mitochondrial	H0Y6Y8;B1AL05;Q8N983-4;Q8N983-3;Q8N983-2;Q8N983;Q8N983-6;Q8N983-7;H0YBU8;M0R051	2080800000
EIF4G2	Eukaryotic translation initiation factor 4 gamma 2	D3DQV9;P78344;H0Y3P2;P78344-2;H0YCH5;E9PKF8;H0YD77;H0YEC5;H0YE22;H0YCF8;H0YE44;H0YEN8;H0YDC0;H0YD99	2080300000
CCDC22	Coiled-coil domain-containing protein 22	O60826	2073900000
TMBIM6	Bax inhibitor 1	P55061;P55061-2;F8VQW0;F8VX73;F8VPI1;F8W201;F8W086;F8VR05;F8VQQ5;F8VSI7;F8VVJ4;F8W1G3;F8W1V3	2072600000
UBL5	Ubiquitin-like protein 5	Q9BZL1;K7EQ43	2061800000
COBL	Protein cordon-bleu	A0A0J9YWK3;O75128-5;O75128-4;A0A3B3IU00;C9J9X1	2061700000
RPA2	Replication protein A 32 kDa subunit	P15927;P15927-2;P15927-3;Q5TEJ0;Q5TEJ7	2061400000
COPZ1	Coatomer subunit zeta-1	F8VVA7;P61923;P61923-4;F8VXB1;F8VUC5;F8W156;F8W651;F8VXR1;F8VYZ4;P61923-5;P61923-2;P61923-3	2060900000
QKI	Protein quaking	Q96PU8-5;Q96PU8-9;Q96PU8-8;Q96PU8-6;Q96PU8-3;Q96PU8;H0YG47;F5GXS8;F5GYM3;H0YGD6;F5H5U6;F5H8C8;F5GYT7	2059000000
RRBP1	Ribosome-binding protein 1	Q9P2E9;A0A087WVV2;Q9P2E9-3;F8W7S5;A0A087WU26;A2A2S5	2047600000
RNF114	E3 ubiquitin-protein ligase RNF114	A0A096LNV3;A0A096LP02;Q9Y508-2;Q9Y508;A0A096LNT1;A0A096LNN8;A0A096LPF9	2045000000
PATL1	Protein PAT1 homolog 1	Q86TB9-4;Q86TB9;Q86TB9-2;Q86TB9-3	2042700000
SUOX	Sulfite oxidase; mitochondrial	P51687	2042000000
MRPS11	28S ribosomal protein S11; mitochondrial	P82912;P82912-2;P82912-3	2039200000
NMNAT1	Nicotinamide/nicotinic acid mononucleotide adenylyltransferase 1	Q9HAN9;B1AN62;K7EPD7	2037200000
RPL3L	60S ribosomal protein L3-like	Q92901	2035900000
CDV3	Protein CDV3 homolog	Q9UKY7;Q9UKY7-2;H0Y8K3;D6R9V8;D6RFH2;D6RDN0;Q9UKY7-3	2033400000
HTRA2	Serine protease HTRA2; mitochondrial	O43464;A0A0C4DG44;O43464-3;O43464-2;O43464-4;P83110-2;P83110	2031900000
ESYT1	Extended synaptotagmin-1	Q9BSJ8-2;Q9BSJ8;F8VZB1	2013800000
ACSS1	Acetyl-coenzyme A synthetase 2-like; mitochondrial	Q9NUB1-2;Q9NUB1;Q9NUB1-3;Q9NUB1-4;Q5TF43	2011800000
SAFB	Scaffold attachment factor B1	Q15424-4;K7EII0	2010500000
MTFR1L	Mitochondrial fission regulator 1-like	Q9H019-3;Q9H019;C9JF50;E9PLU1;E9PRK5;Q9H019-2;E9PRW1;E9PSD6;E9PPF9;E9PLD2;E9PPQ0;E9PNJ0	2007200000
FSD2	Fibronectin type III and SPRY domain-containing protein 2	A1L4K1;A1L4K1-2;H0YLA8	2005300000
POLB	DNA polymerase beta	P06746;E7EW18;H0YBJ0;H0YBX1;E5RIJ0;H0YAV8;E5RHZ4	2004400000
CAND1	Cullin-associated NEDD8-dissociated protein 1	Q86VP6;Q86VP6-2;A0A0C4DGH5;H0YH27;Q86VP6-3	2003600000
ANP32B	Acidic leucine-rich nuclear phosphoprotein 32 family member B	Q92688-2;Q92688	2002300000
BROX	BRO1 domain-containing protein BROX	Q5VW32-2;Q5VW32;F5GXQ0;Q5VW33	2000300000
PKIA	cAMP-dependent protein kinase inhibitor alpha	P61925	1998000000
PHYKPL	5-phosphohydroxy-L-lysine phospho-lyase	Q8IUZ5;H7BYK2;Q8IUZ5-3;Q8IUZ5-2;H7BXR0;D6RAR0;D6RCB8;H0Y9N3	1997500000
L3HYPDH	Trans-3-hydroxy-L-proline dehydratase	Q96EM0;D6RC46;E9PKK7	1997400000
ALKBH7	Alpha-ketoglutarate-dependent dioxygenase alkB homolog 7; mitochondrial	Q9BT30;M0QZH2;M0QZI0	1996800000
PPME1	Protein phosphatase methylesterase 1	Q9Y570-2;Q9Y570;Q9Y570-4;Q9Y570-3	1995200000
MON1A	Vacuolar fusion protein MON1 homolog A	Q86VX9-4;Q86VX9;A0A0A0MSQ9;Q86VX9-3;Q86VX9-2;Q86VX9-5	1988600000
PALLD	Palladin	Q8WX93;Q8WX93-5;Q8WX93-2;Q8WX93-3;Q8WX93-9;Q8WX93-8;Q8WX93-4;Q8WX93-6;H0YA05;A0A3B3ISX8;D6RBB1;F8WA26;D6RBH5;D6R9F5;D6R9Z5	1988600000
GBF1	Golgi-specific brefeldin A-resistance guanine nucleotide exchange factor 1	Q92538-3;Q92538-2;Q92538	1987400000
SERPING1	Plasma protease C1 inhibitor	P05155-2	1987100000
THYN1	Thymocyte nuclear protein 1	Q9P016;Q9P016-2	1983100000
SIRT2	NAD-dependent protein deacetylase sirtuin-2	Q8IXJ6-2;Q8IXJ6-3;Q8IXJ6;Q8IXJ6-5;A0A087WYM3;A0A0A0MRF5;E7EWX6;Q8IXJ6-4;B5MCS1;F8WCF4;C9JZQ0;C9JR33;C9J3U7;F8WF57;F8WDM4	1981300000
MRPS23	28S ribosomal protein S23; mitochondrial	Q9Y3D9;J3QLR8	1978800000
PRKCQ	Protein kinase C theta type;Protein kinase C	Q04759;A0A087X0I9;Q04759-2;Q04759-3	1977700000
IPO7	Importin-7	O95373;E9PLB2;E9PLJ0;O15397-2;O15397	1977300000
LRRC14B	Leucine-rich repeat-containing protein 14B	A6NHZ5	1973900000
DNAJB6	DnaJ homolog subfamily B member 6	O75190;E9PH18;O75190-4	1972700000
ATP6V1D	V-type proton ATPase subunit D	Q9Y5K8;G3V2S6;G3V2V6;H0YJH8;G3V559;G3V3T8;H0YJS0;H0YJ55;G3V5S7;G3V341	1971200000
NFU1	NFU1 iron-sulfur cluster scaffold homolog; mitochondrial	Q9UMS0-3;Q9UMS0;C9J8Q1;F8W9P7;H7C537;Q9UMS0-2	1958400000
SYVN1	E3 ubiquitin-protein ligase synoviolin	E9PMA1;Q86TM6-2;Q86TM6-3;Q86TM6;H0YCR6;E9PN88;E9PK19	1955900000
TBC1D4	TBC1 domain family member 4	O60343-3;O60343;O60343-2;A0A3B3IRT3;O60343-5;Q5JU47;O60343-4	1951400000
SRSF9	Serine/arginine-rich splicing factor 9	H0YIB4;Q13242;S4R3G0	1951100000
MMAB	Cob(I)yrinic acid a;c-diamide adenosyltransferase; mitochondrial	Q96EY8;S4R3P5;F5H4Z7;A0A087X114;S4R3Z1	1948700000
UQCC1	Ubiquinol-cytochrome-c reductase complex assembly factor 1	B1AKV3;Q9NVA1;B1AKV6;Q9NVA1-5;Q9NVA1-2;B1AKV2;F6UTR7;Q9NVA1-4;Q9NVA1-3;B1AKV4;F8WCR2	1945700000
GALK1	Galactokinase	P51570;P51570-2;K7ERJ9;K7EII7;K7ERN9	1945500000
SURF1	Surfeit locus protein 1	Q15526;Q15526-2;A0A087WYS9	1942600000
PMM2	Phosphomannomutase 2;Phosphomannomutase	O15305;H3BV55;H3BPH4;H3BRM0;O15305-2;H3BR08;H3BM92;H3BV34;H3BT06;H3BNY9	1940000000
GPHN	Gephyrin;Molybdopterin adenylyltransferase;Molybdopterin molybdenumtransferase	F5H039;Q9NQX3;Q9NQX3-2;G3V582;H0YJ30;H0YJR5;G3V4R0;G3V355	1933500000
XPO1	Exportin-1	O14980;C9JKM9;C9J673;F8WF71;C9IZS4;C9JQ02;C9JV99;C9JF49;C9IYM2;H7BZC5	1932600000
NDUFAF2	Mimitin; mitochondrial	Q8N183;D6RA56;H0YA50	1932600000
AGBL2	Cytosolic carboxypeptidase 2	H9KV53;Q5U5Z8;Q5U5Z8-2;F6U0I4;Q5U5Z8-3;E9PR59	1931900000
PNKD	Probable hydrolase PNKD	Q8N490;Q8N490-2;Q8N490-4	1929100000
HNRNPUL2;HNRNPUL2-BSCL2	Heterogeneous nuclear ribonucleoprotein U-like protein 2	Q1KMD3;H3BQZ7	1928400000
SPG20	Spartin	Q8N0X7	1927200000
ABI1	Abl interactor 1	B6VEX4;A0A0A0MRT6;Q8IZP0-10;Q8IZP0-8;Q8IZP0-7;Q8IZP0-2;Q8IZP0-4;Q8IZP0-3;Q8IZP0-5;Q8IZP0-6;Q8IZP0-9;Q8IZP0;Q8IZP0-12;Q8IZP0-11	1927100000
CAST	Calpastatin	P20810-6;P20810-7;P20810-9;P20810-5;P20810-10;P20810;P20810-2;A0A0C4DGB5;E9PCH5;P20810-4;E7EVY3;E7ES10;P20810-8;B7Z574;P20810-3;E9PDE4;H0Y9H6;F8W7E0;E7EQ12;H0Y7F0;A0A0A0MR45;E7EQA0;H0YD33;E9PSG1;H0Y944;H0YA91;A0A0C4DGD1;D6RBR1;E7EN75;D6RC54;D6RGF7;E7EQK6;D6RAA8;D6RBZ8	1926900000
MUL1	Mitochondrial ubiquitin ligase activator of NFKB 1	Q969V5	1926600000
MRPS15	28S ribosomal protein S15; mitochondrial	P82914	1925800000
RBP4	Retinol-binding protein 4;Plasma retinol-binding protein(1-182);Plasma retinol-binding protein(1-181);Plasma retinol-binding protein(1-179);Plasma retinol-binding protein(1-176)	Q5VY30;P02753	1924900000
CNN3	Calponin-3;Calponin	Q15417-3;Q15417;Q15417-2;E9PDU6	1924700000
NBAS	Neuroblastoma-amplified sequence	A2RRP1;A2RRP1-2;H0Y5G7;H7C007;H7BZR3;H7C1Y9;C9JCM7;H7C1U4	1923300000
SNX1	Sorting nexin-1	Q13596-2;Q13596;H0YK42;Q13596-3;H0YK43	1922400000
EIF2B3	Translation initiation factor eIF-2B subunit gamma	Q9NR50;Q9NR50-3;Q9NR50-2;H0Y580;A0A0D9SEN0	1920600000
EMC2	ER membrane protein complex subunit 2	Q15006;H0YAS9;E5RGJ2	1919200000
MRPS10	28S ribosomal protein S10; mitochondrial	P82664	1919000000
PNP	Purine nucleoside phosphorylase	P00491	1918400000
LAMTOR3	Ragulator complex protein LAMTOR3	Q9UHA4-2	1918100000
		A0A0J9YY99;P01764	1913000000
LRRC16A	Leucine-rich repeat-containing protein 16A	A0A0U1RQQ1;Q5VZK9;Q5VZK9-2	1910200000
JAM3	Junctional adhesion molecule C	Q9BX67;Q9BX67-2	1910000000
CHD9	Chromodomain-helicase-DNA-binding protein 9	H3BTW3;Q3L8U1-2;Q3L8U1-3;Q3L8U1;H3BSP3;H3BRU9	1909900000
SAMD11	Sterile alpha motif domain-containing protein 11	H7BY14;A0A087X1J5;A0A087WYW1;Q96NU1-6;Q96NU1-4;Q96NU1;Q96NU1-5;H7C3J6;A0A087WXB3;A0A087X223;A0A087WYU3;Q96NU1-1;Q96NU1-2;I7G285;A6PWC8	1896800000
CD38	ADP-ribosyl cyclase/cyclic ADP-ribose hydrolase 1	P28907;P28907-2;H0Y950	1896700000
S100A11	Protein S100-A11;Protein S100-A11; N-terminally processed	P31949	1895700000
ZBTB8OS	Protein archease	D3DPQ2;A0A087X0V4;A8K0B5;Q8IWT0;A0A087WW18;H7C3R6;Q8IWT0-2	1895200000
RUVBL2	RuvB-like 2	Q9Y230;Q9Y230-2;M0R0Y3;X6R2L4;M0QXI6;M0R0Z0;A0A1W2PS48	1893900000
DAZAP1	DAZ-associated protein 1	K7EQ02;K7EQ55;K7EK33;Q96EP5-2;Q96EP5	1892500000
LHPP	Phospholysine phosphohistidine inorganic pyrophosphate phosphatase	Q9H008;Q5T1Z0;Q9H008-2	1890000000
SLC16A3	Monocarboxylate transporter 4	O15427;J3QQV2;J3QSC3;J3KTI8;J3QQS9;J3QRP8;J3QLE3;J3KTM6;J3QRU2;J3KT83;J3QRA0	1883100000
SFXN3	Sideroflexin;Sideroflexin-3	A0A0A0MS41;A0A1P0AYU5;Q9BWM7;S4R3N9	1881700000
EIF4G3	Eukaryotic translation initiation factor 4 gamma 3	A0A0A0MSA7;A0A0U1RQK7;O43432-4;O43432;O43432-3	1879900000
UBE2R2	Ubiquitin-conjugating enzyme E2 R2	Q712K3	1879900000
PPP1R12B	Protein phosphatase 1 regulatory subunit 12B	O60237-6;O60237;O60237-5;O60237-2;O60237-4;O60237-3;E1CKY7;Q6GQY8;H7C4R6	1871300000
ABHD16A	Abhydrolase domain-containing protein 16A	A0A0G2JJD3;O95870;O95870-2;A0A0G2JI89;F2Z3H2;F2Z3G6	1871200000
ARL6IP4	ADP-ribosylation factor-like protein 6-interacting protein 4	Q66PJ3-4;Q66PJ3-3;Q66PJ3-2;Q66PJ3;Q66PJ3-5;F5H7X4;F5GYV5;H7BZV4;A0A0C4DG62;F8WCT1;Q66PJ3-7;F8WEP2;A0A0C4DH18	1869500000
TSKS	Testis-specific serine kinase substrate	C9K0I0;Q9UJT2-2;Q9UJT2	1868200000
AHSA1	Activator of 90 kDa heat shock protein ATPase homolog 1	O95433;O95433-2;H0YJG7;G3V438;H0YJU2;G3V3W9;H0YJ63	1867000000
PMPCB	Mitochondrial-processing peptidase subunit beta	O75439;G3V0E4;F8WAZ6;F8WEA6;F8WBE1	1866900000
COX20	Cytochrome c oxidase protein 20 homolog	Q5RI15;Q5RI15-2	1864900000
XPNPEP1	Xaa-Pro aminopeptidase 1	Q9NQW7-3;Q5T6H7;Q9NQW7;Q9NQW7-4;Q9NQW7-2;Q5T6H2;Q5T6H3	1863600000
RBMXL2	RNA-binding motif protein; X-linked-like-2	O75526	1861800000
TMLHE	Trimethyllysine dioxygenase; mitochondrial	Q9NVH6;Q9NVH6-8;Q9NVH6-7;Q9NVH6-5;Q9NVH6-6;Q9NVH6-4;Q9NVH6-2;Q9NVH6-3	1855200000
RCC1	Regulator of chromosome condensation	P18754-2;P18754;C9JW69;C9JRH2;C9J3R0;C9JMJ4;C9JQZ4;M0R1Q8	1850500000
TSG101	Tumor susceptibility gene 101 protein	F5H442;Q99816;Q99816-2	1848800000
RASA4	Ras GTPase-activating protein 4	O43374;O43374-2;E7ERK1;H0YB35	1846500000
NIT1	Nitrilase homolog 1	Q86X76-2;Q86X76-4;Q86X76;Q86X76-3;Q86X76-5	1846400000
CTBP1	C-terminal-binding protein 1	Q13363-2;Q13363;D6RAX2;E7ESU7;E7EPF8;E9PGB1;E7EUB3;H0Y8W7;H0Y9M9;H0Y8U5	1845700000
NDUFV3	NADH dehydrogenase [ubiquinone] flavoprotein 3; mitochondrial	P56181-2	1843700000
TIMM8A	Mitochondrial import inner membrane translocase subunit Tim8 A	O60220	1842400000
TBCC	Tubulin-specific chaperone C	Q15814	1841300000
NUDT2	Bis(5-nucleosyl)-tetraphosphatase [asymmetrical]	P50583	1838700000
MTCH1	Mitochondrial carrier homolog 1	Q9NZJ7-2;Q9NZJ7;Q9NZJ7-3;H7C196	1835700000
BRD3	Bromodomain-containing protein 3	Q15059-2;Q15059	1834400000
THEM6	Protein THEM6	Q8WUY1;H0YAR9	1831600000
MRPL44	39S ribosomal protein L44; mitochondrial	Q9H9J2	1825800000
MAPK3	Mitogen-activated protein kinase 3;Mitogen-activated protein kinase	P27361;E9PQW4;P27361-3;P27361-2;E9PJF0;E9PBK7;B3KR49;H0YEX6;E9PRH7;H0YDH9	1824700000
TRMT1	tRNA (guanine(26)-N(2))-dimethyltransferase	Q9NXH9;K7EJX9;Q9NXH9-2;K7EQQ8	1819700000
FAM175B	BRISC complex subunit Abro1	Q15018	1818500000
DPP9	Dipeptidyl peptidase 9	Q86TI2;Q86TI2-2;Q86TI2-4;M0R2A8;M0R2G6;M0R3C4;M0R162;M0R0I1;A0A2R8YF65;M0QXI5;M0QXG6;M0R1L4;M0R3E8	1816600000
GADD45GIP1	Growth arrest and DNA damage-inducible proteins-interacting protein 1	Q8TAE8	1813500000
C7orf55	UPF0562 protein C7orf55	Q96HJ9	1812800000
ADK	Adenosine kinase	P55263-3;P55263;P55263-2;P55263-4	1811100000
TRAF6	TNF receptor-associated factor 6	Q9Y4K3	1809500000
EIF6	Eukaryotic translation initiation factor 6	P56537;B7ZBH1	1808400000
MSRB3	Methionine-R-sulfoxide reductase B3	F5H7C4;F5H199;Q8IXL7-2;F5H6G9;H0YFW5;Q8IXL7;H7C2B7	1805900000
CP	Ceruloplasmin	P00450	1803900000
MRPS21	28S ribosomal protein S21; mitochondrial	P82921	1803000000
PAK1	Serine/threonine-protein kinase PAK 1;Non-specific serine/threonine protein kinase	Q13153;B3KNX7;Q13153-2;E9PM17;H0YCM0;H0YCG5;E9PRP6;E9PMP2;E9PQW5;E9PKH9	1801500000
IDE	Insulin-degrading enzyme	A0A3B3ISG5;P14735;P14735-2;Q5T5N3	1794000000
HNRNPR	Heterogeneous nuclear ribonucleoprotein R	O43390;O43390-2;O43390-3;O43390-4;B4DT28;A0A286YEZ8	1793600000
LOC285556		D6RIA3	1791900000
PRKCDBP	Protein kinase C delta-binding protein	Q969G5;E9PIE3	1791800000
HSP90AB2P	Putative heat shock protein HSP 90-beta 2	Q58FF8	1789700000
MLYCD	Malonyl-CoA decarboxylase; mitochondrial	O95822-2;O95822	1789300000
GART	Trifunctional purine biosynthetic protein adenosine-3;Phosphoribosylamine--glycine ligase;Phosphoribosylformylglycinamidine cyclo-ligase;Phosphoribosylglycinamide formyltransferase	P22102;P22102-2;F8WD69;C9JBJ1;C9JTV6;C9JZG2;C9JKQ7;A0A140TA71;H7C366	1786900000
IGHV5-51		A0A0C4DH38;A0A0J9YXX1	1782700000
ADI1	1;2-dihydroxy-3-keto-5-methylthiopentene dioxygenase	Q9BV57;Q9BV57-2;A0A0G2JQN5;H7C382	1779500000
PITPNB	Phosphatidylinositol transfer protein beta isoform	P48739;P48739-2;P48739-3;B3KYB6;B3KYB7	1778000000
PPID	Peptidyl-prolyl cis-trans isomerase D	Q08752;H0Y8J0	1776100000
CLEC11A		M0R081;V9H0X6;Q9Y240	1765800000
POLM	DNA-directed DNA/RNA polymerase mu	Q9NP87;Q9NP87-2;F8WDE4	1765600000
MTFP1	Mitochondrial fission process protein 1	B5MC22;Q9UDX5;F8WEN7;Q9UDX5-2	1765400000
PAIP1	Polyadenylate-binding protein-interacting protein 1	Q9H074;D6REB4;Q9H074-2;Q9H074-3;D6RJF2;D6RJ02;D6RD97	1764600000
FZD8	Frizzled-8	Q9H461	1763000000
MAP2K4	Dual specificity mitogen-activated protein kinase kinase 4	P45985-2;P45985;R4GN37	1762600000
ANP32E	Acidic leucine-rich nuclear phosphoprotein 32 family member E	Q9BTT0-3;Q9BTT0;E9PPH5;Q5TB19;E9PLC4;Q9BTT0-2	1761200000
COA6	Cytochrome c oxidase assembly factor 6 homolog	X6R5Z6;Q5JTJ3-3;Q5JTJ3;Q5JTJ3-2	1757100000
MRPL41	39S ribosomal protein L41; mitochondrial	Q8IXM3	1755600000
C2orf16	Uncharacterized protein C2orf16	C9JG08;Q68DN1	1753600000
COPB2	Coatomer subunit beta	P35606-2;P35606;D6RBT6;H0YAC7;D6R997;D6RBZ7;D6RCL6;D6RBG7;H0Y938	1751600000
RALB	Ras-related protein Ral-B	C9J6B1;P11234;P11234-3;P11234-2;C9JQB3	1749000000
ABLIM1	Actin-binding LIM protein 1	O14639-6;A0A0A0MRL6	1744900000
RANBP1	Ran-specific GTPase-activating protein	F6WQW2;C9JDM3;F8WCY3;C9JXG8;C9JGV6;P43487-2;P43487;C9JIC6;C9JJ34	1744400000
FAM136A	Protein FAM136A	E7EQY1;Q96C01;C9J2Y4;C9JF51	1742100000
RPIA	Ribose-5-phosphate isomerase	P49247	1742000000
LEPREL2	Prolyl 3-hydroxylase 3	Q8IVL6-2;Q8IVL6	1740500000
TBCA	Tubulin-specific chaperone A	E5RIW3;E5RJD8;O75347;O75347-2;E5RHG6	1733100000
FAM134B	Protein FAM134B	Q9H6L5;Q9H6L5-2;H0Y9U4	1731200000
HNRNPH3	Heterogeneous nuclear ribonucleoprotein H3	P31942-2;P31942;P31942-3;P31942-4;P31942-6;P31942-5	1728000000
WASL	Neural Wiskott-Aldrich syndrome protein	O00401	1727900000
ANXA8;ANXA8L1;ANXA8L2	Annexin;Annexin A8;Annexin A8-like protein 2	A0A087WTN9;P13928;A0A087WUP0;A0A075B765;A0A075B752;P13928-3;Q5VT79;B4DTF2;P13928-2;Q5VT79-2	1727000000
MFN2	Mitofusin-2	O95140;O95140-2;Q5JXC5	1726200000
DPH1	Diphthamide biosynthesis protein 1	I3L1H5;Q9BZG8;Q9BZG8-3;I3L3X9;U3KQN3;V9GYS2;A0A0A0MTR4	1725600000
SLC25A25	Calcium-binding mitochondrial carrier protein SCaMC-2	Q6KCM7;Q6KCM7-4;Q6KCM7-5;Q6KCM7-2;Q6KCM7-3;Q6KCM7-6;H7C4Z4;F8WEY9	1725400000
TFG	Protein TFG	Q92734-4;Q92734-3;Q92734-2;Q92734;C9JJP5;C9JUE0;C9JTY3	1723700000
FLOT2	Flotillin-2	Q14254;J3QLD9;E7EMK3;K7EKW9	1720400000
MTM1	Myotubularin	Q13496;Q13496-2;C9J2A2	1718100000
LMAN2	Vesicular integral-membrane protein VIP36	Q12907;D6RBV2;D6RIU4;D6RDX1;D6RBH1	1713100000
LUC7L	Putative RNA-binding protein Luc7-like 1	Q9NQ29;Q9NQ29-2;Q9NQ29-3;B8ZZ10;A8MYV2;F2Z322;B8ZZ08	1712200000
TSNAX;DISC1	Translin-associated protein X	Q99598;Q5VVQ1;C4P0D6;C4P0D8;C4P0D4;Q9NRI2	1708100000
ESYT2	Extended synaptotagmin-2	H7BXI1;A0FGR8-6	1707800000
JCHAIN;IGJ	Immunoglobulin J chain	D6RHJ6;D6RD17;P01591;C9JA05	1707500000
PIK3CB	Phosphatidylinositol 4;5-bisphosphate 3-kinase catalytic subunit beta isoform	P42338;H0Y871;H7C565;H7C527	1704000000
CLPP	ATP-dependent Clp protease proteolytic subunit; mitochondrial;ATP-dependent Clp protease proteolytic subunit	Q16740;M0R208;A0A2R8YEF5	1703300000
VPS35	Vacuolar protein sorting-associated protein 35	Q96QK1;I3L4S0;A0A1W2PP10;A0A3B3ITD4	1703000000
		A0A1B0GV45	1698500000
FAM98A	Protein FAM98A	Q8NCA5-2;Q8NCA5;E9PH82;C9J3G8	1693100000
C11orf68	UPF0696 protein C11orf68	Q9H3H3-3;Q9H3H3;Q9H3H3-1	1691000000
CSNK2B;CSNK2B-LY6G5B-1181;CSNK2B-LY6G5B--991	Casein kinase II subunit beta	Q5SRQ6;P67870;Q5SRQ3;N0E472;A0A0G2JM12;N0E644;A0A0G2JM58	1686400000
DCTN4	Dynactin subunit 4	Q9UJW0;Q9UJW0-3;Q9UJW0-2;H9KVE0;E5RGG1;E5RI97;E5RK21	1685900000
AGT	Angiotensinogen;Angiotensin-1;Angiotensin-2;Angiotensin-3;Angiotensin-4;Angiotensin 1-9;Angiotensin 1-7;Angiotensin 1-5;Angiotensin 1-4	P01019	1685600000
RPS15	40S ribosomal protein S15	A0A0B4J2B4;K7EM56;S4R417;K7ELC2;P62841;K7EJ78;K7EQJ5;S4R456	1683200000
WDR73	WD repeat-containing protein 73	Q6P4I2;H0YMX2;H0YLH0;H0YMT3	1682800000
NIF3L1	NIF3-like protein 1	Q9GZT8-2;Q9GZT8;E7EXA3;Q6X734;B8ZZI0;C9JN42;H7C1A8	1682200000
SPTA1	Spectrin alpha chain; erythrocytic 1	P02549-2;P02549	1679300000
SRRM1	Serine/arginine repetitive matrix protein 1	E9PCT1;A9Z1X7;Q8IYB3-2;Q8IYB3;M0R088;M0R1E7;M0QXG5	1678300000
CHDH	Choline dehydrogenase; mitochondrial	Q8NE62;C9JYW4;C9J7D8	1676900000
CRAMP1L	Protein cramped-like	Q96RY5	1675000000
EHBP1L1	EH domain-binding protein 1-like protein 1	Q8N3D4;E9PIH6;A0A0U1RQH4;H0YDZ9	1674500000
CST3	Cystatin-C	P01034	1672100000
TIMM21	Mitochondrial import inner membrane translocase subunit Tim21	Q9BVV7;J3QRI1;J3KRJ3	1669200000
MESDC2	LDLR chaperone MESD	Q14696	1668200000
EIF4A1	Eukaryotic initiation factor 4A-I	P60842;P60842-2;J3KT12;J3QS69;J3KTB5;J3QL43;J3KSZ0;J3QR64;J3QLN6;J3KS25;J3QKZ9;J3KTN0;J3QL52;E7EMV8;J3KS93;J3KT04;F8WE11;E9PBH4;J3QQP0;C9JUF0	1667900000
ACTR1B	Beta-centractin	P42025	1667200000
SYNGR2	Synaptogyrin-2	O43760-2;O43760;K7ELS8;K7ELD9;K7EJ35	1665600000
ELMOD2	ELMO domain-containing protein 2	Q8IZ81;D6RBS5;D6RHX2;V9GY58	1665300000
CTHRC1	Collagen triple helix repeat-containing protein 1	Q96CG8-3;Q96CG8;E5RK99;Q96CG8-2;E7EVQ5	1665000000
ABCC4	Multidrug resistance-associated protein 4	O15439-2;O15439;O15439-4;O15439-3;A0A2R8Y6V8;A0A2R8YDC1;Q8IWU1	1664300000
PRPF8	Pre-mRNA-processing-splicing factor 8	Q6P2Q9;I3L0J9;I3L3Z8;I3L1T8	1662700000
FAM210B	Protein FAM210B	Q96KR6	1660400000
MRPL15	39S ribosomal protein L15; mitochondrial	Q9P015;E5RIZ4;E5RHF4	1658000000
NCEH1	Neutral cholesterol ester hydrolase 1	A0A0R4J2G3;Q6PIU2;A0A0A0MTJ9;Q6PIU2-2;Q6PIU2-3;H7C046;F8WE33	1656100000
IQGAP1	Ras GTPase-activating-like protein IQGAP1	P46940;A0A0J9YXZ5;H0YLE8;H0YKA5;A0A087X225;A0A087WWP1	1653100000
TMPO	Lamina-associated polypeptide 2; isoforms beta/gamma;Thymopoietin;Thymopentin	P42167;G5E972;P42167-2;H0YJH7;P42167-3;P42166	1652600000
DHRS11	Dehydrogenase/reductase SDR family member 11	Q6UWP2;Q6UWP2-3;A0A087WZN3;Q6UWP2-2;A0A087X0R1;A0A087WYV4	1650900000
NDUFAF4	NADH dehydrogenase [ubiquinone] 1 alpha subcomplex assembly factor 4	Q9P032	1648100000
GFPT1	Glutamine--fructose-6-phosphate aminotransferase [isomerizing] 1	Q06210;Q06210-2;E5RJP4	1647700000
DERL1	Derlin-1	Q9BUN8;B4E1G1;Q9BUN8-2;E5RGY0	1647500000
FNTA	Protein farnesyltransferase/geranylgeranyltransferase type-1 subunit alpha	P49354;E9PQP6;H0YCW1	1647000000
ADIPOQ	Adiponectin	Q15848	1646900000
GCDH	Glutaryl-CoA dehydrogenase; mitochondrial	Q92947;Q92947-2;K7EKT3;K7EQ99;K7ESA6;K7ES74;K7EKH1	1646900000
CNRIP1	CB1 cannabinoid receptor-interacting protein 1	B8ZZB8;Q96F85-2;Q96F85	1643400000
PPP3CC	Serine/threonine-protein phosphatase 2B catalytic subunit gamma isoform;Serine/threonine-protein phosphatase	P48454;P48454-3;P48454-2;G3V111;H0YB02;H0YB04;H0YC26;E5RJH4	1641700000
AK4	Adenylate kinase 4; mitochondrial	P27144;D3DQ64	1641400000
COA1	Cytochrome c oxidase assembly factor 1 homolog	Q9GZY4;C9JA07;C9J6J1	1640700000
MRPL37	39S ribosomal protein L37; mitochondrial	Q9BZE1;S4R369;H0Y4J2	1639900000
MRPL14	39S ribosomal protein L14; mitochondrial	Q6P1L8	1639100000
NONO	Non-POU domain-containing octamer-binding protein	Q15233;Q15233-2;H7C367;C9JYS8;C9IZL7;C9J4X2	1637500000
VLDLR	Very low-density lipoprotein receptor	P98155;P98155-2;Q5VVF8	1637200000
RPA1	Replication protein A 70 kDa DNA-binding subunit;Replication protein A 70 kDa DNA-binding subunit; N-terminally processed	P27694;I3L4R8;I3L2M5;I3L524	1636000000
ITPA	Inosine triphosphate pyrophosphatase	Q9BY32;Q9BY32-2;Q9BY32-3	1635200000
GMPR	GMP reductase 1	P36959;H0YN22;H0YMW6	1634900000
CELF2	CUGBP Elav-like family member 2	V9GYD9;Q5VZZ6;A0A0J9YX66;A0A1B0GU44;E9PC62;A0A1B0GUN8;A0A0J9YXJ0;O95319-5;O95319-2;O95319;O95319-4;O95319-3;V9GY47;A0A0J9YXK1	1631500000
GPT2	Alanine aminotransferase 2	Q8TD30;H3BU54	1628600000
RWDD4	RWD domain-containing protein 4	K4DI92;Q6NW29;D6R9C7;D6RCM5;D6RDH6;E7EV43;Q6NW29-2	1622800000
GMFB	Glia maturation factor beta	P60983;G3V4P8;M0QYJ8	1622600000
APMAP	Adipocyte plasma membrane-associated protein	Q9HDC9	1621500000
CCDC127	Coiled-coil domain-containing protein 127	Q96BQ5;D6R9R2	1617900000
RAB3GAP1	Rab3 GTPase-activating protein catalytic subunit	Q15042;Q15042-3;Q15042-4;C9J1R5	1614700000
CAMSAP1	Calmodulin-regulated spectrin-associated protein 1	Q5T5Y3-3;Q5T5Y3;Q5T5Y3-2	1613500000
DTD1	D-tyrosyl-tRNA(Tyr) deacylase 1	A0A2R8YCT7;A0A2R8Y6X2;Q8TEA8	1613400000
MRPL47	39S ribosomal protein L47; mitochondrial	Q9HD33;Q9HD33-2;Q9HD33-3	1612400000
ACSF3	Acyl-CoA synthetase family member 3; mitochondrial	Q4G176;A0A3B3ISK9;F5H5A1;F5H362;F5H755;F5H2G6;H0YGC7;F5H3B2;F5GX20;H0YH37;H0YGJ0	1612200000
NLN	Neurolysin; mitochondrial	Q9BYT8;E9PCB6;H0YAK4;H0YAF7	1611200000
SUPV3L1	ATP-dependent RNA helicase SUPV3L1; mitochondrial	Q8IYB8;B1AR60	1611000000
ATPAF1	ATP synthase mitochondrial F1 complex assembly factor 1	I3L448;Q5TC12;A8MRA7;Q5TC12-3;Q5TC12-2;H0YEW4;H0YD21;H0YDD6;H0YCA6	1610700000
CDK13	Cyclin-dependent kinase 13	Q14004-2;A0A2R8Y4Z0;Q14004;A0A2R8YFE7;A0A2R8Y7W5;A0A2R8YF61;A0A2R8YCQ1;A0A2R8YD28;A0A2R8Y644;A0A2R8Y7Y0;Q9BVE2;A0A087X209	1610200000
CLYBL	Citrate lyase subunit beta-like protein; mitochondrial	Q8N0X4;Q8N0X4-2;Q5JVC0;Q5JVC2;Q5JVC1;Q5JVB9	1609900000
FKBP4	Peptidyl-prolyl cis-trans isomerase FKBP4;Peptidyl-prolyl cis-trans isomerase FKBP4; N-terminally processed	Q02790;F5H1U3;H0YFG2;F5H120	1606600000
KCNAB3	Voltage-gated potassium channel subunit beta-3	I3L4I8;O43448	1605400000
G3BP2	Ras GTPase-activating protein-binding protein 2	Q9UN86;Q9UN86-2;D6RAC7;D6RB17;D6RGJ4;D6RE13;D6RBW8;D6RBM9;D6REX8;D6RBR0;D6R9X5;D6R9A4	1605100000
MPP1	55 kDa erythrocyte membrane protein	Q00013-2;Q00013;Q00013-3;C9J9J4;A8MTH1;C9JB34	1602100000
FOXRED1	FAD-dependent oxidoreductase domain-containing protein 1	Q96CU9;Q96CU9-3;Q96CU9-2;E9PP78	1602100000
MRPL45	39S ribosomal protein L45; mitochondrial	A0A087X2D5;Q9BRJ2;A0A0G2JMS5;A0A087WU62	1595800000
BAG6;BAT3	Large proline-rich protein BAG6	P46379-3;P46379;P46379-2;A0A0G2JK23;A0A024RCR6;P46379-5;P46379-4;A0A0G2JL47;A0A0G2JJM1;X6REW1;F6S6P2;F6VEM6;F6U341;F6WML8;F6X9W3;A0A1B0GX79;A0A0G2JJR8;F6XTU0;F6U1F2;F6UR09;F6TC96;H0Y710;H0Y4L1	1595400000
GSK3B	Glycogen synthase kinase-3 beta	P49841-2;P49841;A0A3B3ITW1	1588900000
CLEC3B	Tetranectin	E9PHK0;P05452	1588100000
OXCT1	Succinyl-CoA:3-ketoacid coenzyme A transferase 1; mitochondrial	P55809;E9PDW2;P55809-2	1587400000
MRPL21	39S ribosomal protein L21; mitochondrial	Q7Z2W9;Q7Z2W9-2;F5H7V8	1587200000
GNA13	Guanine nucleotide-binding protein subunit alpha-13	Q14344;Q14344-2	1586400000
KIF2B	Kinesin-like protein KIF2B	Q8N4N8	1585500000
MAGED2	Melanoma-associated antigen D2	Q5H909;Q9UNF1-2;Q9UNF1;Q5H907;A0A087X070;G5E9N2;Q12816-5;Q12816-2;Q12816-3;Q12816-4;Q12816	1585000000
G3BP1	Ras GTPase-activating protein-binding protein 1	Q13283;E5RIZ6;E5RI46;E5RIF8;E5RH42;E5RJU8;Q13283-2;E5RH00	1583600000
MRPS2	28S ribosomal protein S2; mitochondrial	Q9Y399;Q5T8A0	1582400000
TMEM30A	Cell cycle control protein 50A	Q9NV96;Q9NV96-3;Q9NV96-2;Q3MIR4	1580400000
PGM2L1	Glucose 1;6-bisphosphate synthase	Q6PCE3	1577100000
BCS1L	Mitochondrial chaperone BCS1	Q9Y276;C9J8G3;H7C492;C9JAS4;C9J1S9;A0A2R8Y7T3;C9J4Q9;H7BZF6	1577000000
HBS1L	HBS1-like protein	Q9Y450;Q9Y450-4;B7Z524;H0YDX7;J3QT46;H0YES5;E9PHZ9;E9PN23;E9PS53;G5E991;E9PMN1;E9PLR4;E9PJ90	1576400000
NXN	Nucleoredoxin	Q6DKJ4;A0A0G2JQK5;I3L4V6;Q6DKJ4-3;Q6DKJ4-2	1575500000
MVP	Major vault protein	Q14764;H3BQK6;H3BRL2;H3BUK7;H3BNF6;H3BP76;H3BPZ2;H3BNF2;H3BUP3;H3BQE7	1575200000
MCM6	DNA replication licensing factor MCM6	Q14566	1572500000
DCAF7	DDB1- and CUL4-associated factor 7	P61962;A0A087WWI6;P61962-2	1571600000
RABGGTA	Geranylgeranyl transferase type-2 subunit alpha	Q92696;H0YLH3;H0YLG7;H0YKZ8;H0YMG5;H0YKP6	1570900000
SRSF3	Serine/arginine-rich splicing factor 3	P84103;P84103-2;A0A087X2D0	1570000000
ARFGAP3	ADP-ribosylation factor GTPase-activating protein 3	Q9NP61;Q9NP61-2;H0Y6A0;B0QYV8	1566600000
EIF2B1	Translation initiation factor eIF-2B subunit alpha	Q14232;F5H0D0;Q14232-2;H0YGG4	1565600000
METTL4	Methyltransferase-like protein 4	Q8N3J2;J3KNJ7	1565600000
		A0A0J9YXC7;A0A0M3HER1;Q7Z4I7-4;P0CW19-2;P0CW20;P0CW19	1564400000
SKIV2L	Helicase SKI2W	Q15477;H7C5N0;B4E0B4;H7C4L3	1563400000
MCM7	DNA replication licensing factor MCM7	P33993;P33993-3;P33993-2;C9J8M6	1563100000
MRPS27	28S ribosomal protein S27; mitochondrial	Q92552;Q92552-2;D6RH20;G5EA06;D6RJC7;E5RJ73	1561000000
ARL3	ADP-ribosylation factor-like protein 3	P36405	1558900000
LBP	Lipopolysaccharide-binding protein	P18428	1558100000
TMX4	Thioredoxin-related transmembrane protein 4	Q9H1E5;E9PIN7	1558100000
WHSC1	Histone-lysine N-methyltransferase NSD2	O96028;O96028-6;O96028-5;O96028-3;H0Y9L4;D6R9V2;H0Y9U6;O96028-4;O96028-2	1557900000
AKT2	RAC-beta serine/threonine-protein kinase	P31751;P31751-2;M0R0P9;J3QKW1;C9JHS6;J3QLS6;A0A1B0GXA2;M0QZK3;E7EVP8;A8MX96;J3KRI8;C9JIJ1;A0A0A0MRF1;C9JC83;J3QL45;M0R283;J3KSY8;C9J258;C9JIF6;M0QZW8	1557900000
PARVA	Alpha-parvin	J3KNQ4;Q9NVD7;E9PS97;Q9NVD7-2	1556700000
SORD	Sorbitol dehydrogenase	Q00796;H0YLA4;H0YKB3;Q00796-2	1554600000
RALGAPA1	Ral GTPase-activating protein subunit alpha-1	Q6GYQ0-2;H0YJB5	1552400000
ASB16	Ankyrin repeat and SOCS box protein 16	Q96NS5;K7ELE0;K7EM41	1552000000
SMS	Spermine synthase	P52788;P52788-2;H7C2R7	1550400000
CLNS1A	Methylosome subunit pICln	E9PMI6;J3KN38;P54105;E9PJF4;E9PQ83	1546800000
YWHAQ	14-3-3 protein theta	P27348;E9PG15	1546200000
FAM96A	MIP18 family protein FAM96A	Q9H5X1;H0YKV4;Q9H5X1-2;H0YLH6	1544600000
FGD4	FYVE; RhoGEF and PH domain-containing protein 4	F8VWL3;B7Z493;E9PJX4;Q96M96;F8W1R0;Q96M96-2;E9PNX0;E9PQT1;H0YDQ0	1544500000
SIL1	Nucleotide exchange factor SIL1	Q9H173;D6REA1;D6RG16;D6RBP7;D6RAI3;D6RIU8;A0RZB6;D6R940	1544400000
	Ig lambda chain V-I region HA	P01700	1543800000
MMAA	Methylmalonic aciduria type A protein; mitochondrial	A0A3B3ITP4;Q495G5;Q8IVH4;D6RIS5;A0A3B3IRG3	1541100000
ACLY	ATP-citrate synthase	P53396;P53396-2;P53396-3;K7ESG8;K7EIE7	1540000000
REXO2	Oligoribonuclease; mitochondrial	H0YGR4;F5GYG5;Q9Y3B8;H0YG54;Q9Y3B8-2;Q9Y3B8-3;F5H7P1;Q9BTR4;F5H6P8;F5H784	1539800000
HDHD3	Haloacid dehalogenase-like hydrolase domain-containing protein 3	Q9BSH5	1539500000
F2	Prothrombin;Activation peptide fragment 1;Activation peptide fragment 2;Thrombin light chain;Thrombin heavy chain	P00734;E9PIT3;C9JV37	1539400000
RILP	Rab-interacting lysosomal protein	Q96NA2;I3L1U0;A0A0J9YWQ1;Q96NA2-2	1537500000
BOLA2	BolA-like protein 2	A0A087WZT3;Q9H3K6	1534400000
HARS	Histidine--tRNA ligase; cytoplasmic	P12081-4;P12081;B3KWE1;P12081-3;P12081-2;B4DDD8;B4E1C5;E7ETE2;D6RF05;A0A2R8YCI2	1534300000
EYA4	Eyes absent homolog;Eyes absent homolog 4	F2Z2Y1;O95677;O95677-2;O95677-5;O95677-4;E9PLN6;E7ESD5;O95677-3;Q99502-3;A6NCB9;Q99502;A0A2R8YGM9;A0A2R8YET7;F8WB53;Q99502-2;A0A2R8Y6K4;E7EQM5	1533200000
EDF1	Endothelial differentiation-related factor 1	O60869-2;O60869-3;O60869	1531800000
COPE	Coatomer subunit epsilon	M0QXB4;O14579;O14579-3;O14579-2;M0R061	1531300000
EIF1AD	Probable RNA-binding protein EIF1AD	E9PLI6;E9PS76;Q8N9N8;E9PNH5;E9PS30;E9PQD0	1527200000
TLN2	Talin-2	Q9Y4G6;A0A1B0GVU7;H0YMT1;H0YN01	1521400000
FARSA	Phenylalanine--tRNA ligase alpha subunit	K7ER00;Q9Y285;K7EPH2;Q9Y285-2;K7ER16;K7ERS0;K7EK06	1517300000
HLA-A	HLA class I histocompatibility antigen; A-36 alpha chain;HLA class I histocompatibility antigen; A-1 alpha chain	A0A0G2JIF2;A0A0G2JL56;P30455;P30443;A0A0G2JI36;A0A1W2PP29;A0A1W2PQZ3;A0A1W2PQE2;Q31611;A0A0G2JNX1;P17693-6;P17693-2	1515200000
HSPBP1	Hsp70-binding protein 1	Q9NZL4;Q9NZL4-3;Q9NZL4-2;K7EN20;K7EL16;K7ERT9;K7EKM6;K7EMM7	1514700000
PHRF1	PHD and RING finger domain-containing protein 1	A0A0J9YX88;E9PJ24;B7ZM65;F8WEF5;A0A0J9YYB5;A0A0J9YWD5;Q9P1Y6-2;Q9P1Y6-3;Q9P1Y6	1513600000
EMC10	ER membrane protein complex subunit 10	M0R2A0;Q5UCC4-2;Q5UCC4;M0QYY4	1512200000
AGPAT1	1-acyl-sn-glycerol-3-phosphate acyltransferase alpha	Q99943	1511800000
GRPEL1	GrpE protein homolog 1; mitochondrial	Q9HAV7	1510000000
IWS1	Protein IWS1 homolog	Q96ST2;Q96ST2-2;Q96ST2-3;A0A1B0GW95;B8ZZB6	1509000000
SDF2	Stromal cell-derived factor 2	Q99470;K7ELI9	1508200000
SMARCA1	Probable global transcription activator SNF2L1	A0A0A0MRP6;B7ZLQ5;P28370-2;P28370	1507900000
CHTOP	Chromatin target of PRMT1 protein	X6R700;Q9Y3Y2;Q9Y3Y2-3;Q9Y3Y2-4;A0A087X1B7;Q5T7Y7	1507600000
FYCO1	FYVE and coiled-coil domain-containing protein 1	Q9BQS8;Q9BQS8-4;Q9BQS8-3;Q9BQS8-2;C9J2W6;H7BZ74	1504800000
PFDN1	Prefoldin subunit 1	E5RGS4;O60925	1503500000
PPIL3	Peptidyl-prolyl cis-trans isomerase;Peptidyl-prolyl cis-trans isomerase-like 3	H7BZ14;Q9H2H8;B8ZZ77;Q9H2H8-2;C9K058	1502400000
MRPS9	28S ribosomal protein S9; mitochondrial	P82933	1501900000
LRFN2	Leucine-rich repeat and fibronectin type-III domain-containing protein 2	Q9ULH4	1501800000
MRPL53	39S ribosomal protein L53; mitochondrial	Q96EL3	1498000000
AP2M1	AP-2 complex subunit mu	A0A087WY71;E9PFW3;Q96CW1-2;Q96CW1;C9JJ47;C9JTK4;C9JGT8;C9JJD3;C9JPV8	1496800000
MAPRE1	Microtubule-associated protein RP/EB family member 1	Q15691	1495300000
APPL1	DCC-interacting protein 13-alpha	Q9UKG1;C9JAB0;C9K0C4	1492500000
SPTBN5	Spectrin beta chain; non-erythrocytic 5	Q9NRC6	1491600000
ISY1	Pre-mRNA-splicing factor ISY1 homolog	Q9ULR0;Q9ULR0-2;Q9ULR0-1;D6RC18	1486100000
NUBPL	Iron-sulfur protein NUBPL	Q8TB37;F8W061;Q8TB37-2;H0YHR7;F8W0A2	1485700000
TPM2b		A7XZE4	1485600000
WBSCR22	Probable 18S rRNA (guanine-N(7))-methyltransferase	O43709;O43709-3;F8WD87;F8WD67;E9PCQ7;O43709-2;H7C0G4;F8VZ18;B3KR83;H7C170;F2Z3D9	1483300000
SEC13	Protein SEC13 homolog	P55735-2;P55735;P55735-4;P55735-3;A8MXL6;E7ERC8	1481700000
ARL1	ADP-ribosylation factor-like protein 1	F8VYN9;P40616-2;P40616;B4DZG7;F8VP99;F8VP63	1478600000
CCBL2	Kynurenine--oxoglutarate transaminase 3	Q6YP21;Q6YP21-3;A0A0A0MRN7;Q6YP21-2	1478600000
TMEM263	Transmembrane protein 263	Q8WUH6	1477300000
GPAA1	Glycosylphosphatidylinositol anchor attachment 1 protein	O43292;E9PPZ9;O43292-2;E9PLV6;E9PLG8;E9PQ31;E9PM11;E9PM94	1475200000
APOC1	Apolipoprotein C-I;Truncated apolipoprotein C-I	K7ERI9;P02654	1474100000
RP2	Protein XRP2	O75695	1473400000
ZRANB2	Zinc finger Ran-binding domain-containing protein 2	O95218;O95218-2	1472200000
PLCD3	1-phosphatidylinositol 4;5-bisphosphate phosphodiesterase delta-3	Q8N3E9;F5GXC1;K7EQF2;H0YGF8	1470700000
RHOG	Rho-related GTP-binding protein RhoG	P84095	1470000000
LIMCH1	LIM and calponin homology domains-containing protein 1	G5EA03;Q9UPQ0-3;H0Y8P3;E9PDJ9;Q9UPQ0-8;Q9UPQ0-6;E7EPK0;Q9UPQ0-9;Q9UPQ0-5;D6RJ93;Q6NVB9;D6R8Y0;Q9UPQ0-7	1469500000
MKNK1;DKFZp686E14208	MAP kinase-interacting serine/threonine-protein kinase 1	Q9BUB5-2;Q9BUB5;Q9BUB5-3;Q7Z319;E9PIA0;E9PMM8;E9PSE0;E9PLE7;E9PN34	1469400000
AZGP1	Zinc-alpha-2-glycoprotein	P25311;C9JEV0;H7BZJ8	1468500000
ECHDC3	Enoyl-CoA hydratase domain-containing protein 3; mitochondrial	Q96DC8;Q5W0J8;Q5W0J6;Q96DC8-2	1468500000
FAM174A	Membrane protein FAM174A	Q8TBP5	1464800000
TMEM159	Promethin	I3NI23;Q96B96-2;I3NI21;I3L288;Q96B96	1464200000
SNRPF	Small nuclear ribonucleoprotein F	P62306;A0A0B4J254;F8W0W6	1460200000
ACOT11	Acyl-coenzyme A thioesterase 11	Q8WXI4-2;Q8WXI4	1459900000
CPNE1	Copine-1	Q99829;B0QZ18;F2Z2V0;A6PVH9;E7ENH5;Q5JX58;Q5JX59;Q5JX60;Q5JX44;Q5JX56;Q5JX45;Q5JX52;Q5JX61;Q5JX55;H0Y524;Q5JX54;Q5JX57;E7EV27	1455500000
TRIM25	E3 ubiquitin/ISG15 ligase TRIM25	Q14258;A0A3B3IUA7	1454000000
BPNT1	3(2);5-bisphosphate nucleotidase 1	O95861;O95861-4;O95861-2;O95861-3;F8VVW8;F8VZG4;F8W1J0;F8VRY7	1453400000
EWSR1	RNA-binding protein EWS	Q01844-6;Q01844;B0QYK0;H7BY36;A0A0D9SFL3;C9JGE3;Q01844-2;Q01844-4	1443900000
KRT9	Keratin; type I cytoskeletal 9	P35527;K7EQQ3	1443200000
SCARB2	Lysosome membrane protein 2	A0A1W2PPX5;A0A1W2PQR6;A0A1W2PQB7;A0A1W2PRS1;Q14108;A0A1W2PS43;A0A1W2PPU6;A0A1W2PRF6;Q14108-2;A0A1W2PSE4;A0A1W2PS70;A0A1W2PNX7;D6RDG0	1442600000
C9	Complement component C9;Complement component C9a;Complement component C9b	P02748	1442000000
SHMT1	Serine hydroxymethyltransferase; cytosolic	P34896-2;P34896;P34896-3;P34896-4;J3KRZ5;J3KRK5;A0A087WTD8	1442000000
SNCG	Gamma-synuclein	O76070;F8W754	1441700000
NDUFAF7	NADH dehydrogenase [ubiquinone] complex I; assembly factor 7	Q7L592;Q7L592-2;C9JS27;C9J236;C9JP36;C9JEL7;H7C3N5;B4E0W7	1441300000
ITGA3	Integrin alpha-3;Integrin alpha-3 heavy chain;Integrin alpha-3 light chain	P26006-1;P26006;D6R9X8	1440900000
CYB5A	Cytochrome b5	P00167-2;P00167;P00167-3;J3KNC7	1437700000
	Ig lambda chain V-IV region Hil	P01717;P01718	1434400000
CACNA1B	Voltage-dependent N-type calcium channel subunit alpha-1B	E9PDR3;B1AQK6;Q00975-2;Q00975;B1AQK7;F6RH32	1433600000
C4B	Complement C4-B;Complement C4 beta chain;Complement C4-B alpha chain;C4a anaphylatoxin;C4b-B;C4d-B;Complement C4 gamma chain	P0C0L5;F5GXS0;A0A3B3ISA6	1433300000
SNRPD1	Small nuclear ribonucleoprotein Sm D1	P62314;J3QLI9;J3QLR7	1431100000
PDF	Peptide deformylase; mitochondrial	Q9HBH1	1428700000
MOB1B;MOB1A	MOB kinase activator 1B;MOB kinase activator 1A	Q7L9L4-2;D6RCK3;Q9H8S9;Q7L9L4;Q9H8S9-2	1425100000
EPS15	Epidermal growth factor receptor substrate 15	P42566;B1AUU8;P42566-2;S4R3U1	1423000000
CMAS	N-acylneuraminate cytidylyltransferase	Q8NFW8;Q8NFW8-2;F5H296;F5GYM0	1422300000
STT3B	Dolichyl-diphosphooligosaccharide--protein glycosyltransferase subunit STT3B	Q8TCJ2	1422300000
KIAA1107	Uncharacterized protein KIAA1107	E9PEZ5;A0A1B0GUL6;Q9UPP5-2;Q9UPP5	1418600000
ADD1	Alpha-adducin	E7EV99;E7ENY0;P35611-2;P35611-6;P35611;P35611-3;P35611-4;H0Y9H2;A0A0A0MSR2;P35611-5;D6RF25;D6RJE2;D6RAH3;H0YFD8;H0YG19	1418500000
NAPRT	Nicotinate phosphoribosyltransferase	Q6XQN6;G5E977;Q6XQN6-2;Q6XQN6-3;C9J8U2;H0YF31;A0A087WUT5	1416100000
STRIP2	Striatin-interacting protein 2	Q9ULQ0;Q9ULQ0-2	1415400000
VMA21	Vacuolar ATPase assembly integral membrane protein VMA21	Q3ZAQ7	1412700000
CGGBP1	CGG triplet repeat-binding protein 1	Q9UFW8;C9JUJ0	1412400000
ADPRH	[Protein ADP-ribosylarginine] hydrolase	P54922;C9JZW7	1411900000
TTN	Titin	Q8WZ42-6	1411600000
SUGP2	SURP and G-patch domain-containing protein 2	M0R2Z9;Q8IX01-4;Q8IX01;Q8IX01-3;M0R3F6;M0R065;M0R216;M0R2Y3	1410300000
TBC1D2B	TBC1 domain family member 2B	Q9UPU7-2;Q9UPU7;Q9UPU7-3;C9JW56	1408200000
AIMP2	Aminoacyl tRNA synthase complex-interacting multifunctional protein 2	Q13155;A8MU58;Q13155-2	1407200000
MRPL18	39S ribosomal protein L18; mitochondrial	Q9H0U6	1405800000
GNA11	Guanine nucleotide-binding protein subunit alpha-11	P29992;K7EL62;A0A087WVZ3;O95837	1404300000
NCK1	Cytoplasmic protein NCK1	P16333;P16333-2;C9JAB9;C9JVV5;H7C5C7;C9J869;C9K098;C9J0K5	1404100000
NOL11	Nucleolar protein 11	Q9H8H0-2;Q9H8H0;J3QLQ6;J3QR28	1403100000
GLDN	Gliomedin	Q6ZMI3;A0A087X220;Q6ZMI3-2;H0YM22	1402100000
MRPL38	39S ribosomal protein L38; mitochondrial	Q96DV4;Q96DV4-2	1401900000
DHODH	Dihydroorotate dehydrogenase (quinone); mitochondrial	Q02127;I3NI32;J3QRQ3;I3L449;J3QRJ4	1400000000
KIAA1524	Protein CIP2A	Q8TCG1;A0A087X211;Q8TCG1-2;F8WF26;F8WAX6	1398300000
ITGA6	Integrin alpha-6;Integrin alpha-6 heavy chain;Integrin alpha-6 light chain;Processed integrin alpha-6	P23229-4;P23229-2;P23229-5;P23229-3;P23229-9;P23229-6;P23229;P23229-7;H7BZ97;C9JXX7	1397900000
NOS1	Nitric oxide synthase; brain;Nitric oxide synthase	P29475-5;C9J5P6;P29475;P29475-2;P29475-3;P29475-4	1392900000
RPAP1	RNA polymerase II-associated protein 1	Q9BWH6;Q9BWH6-2;H3BRE8;Q9BWH6-3;H3BPM3;H3BPY8;H3BTJ6	1391400000
MRPL49	39S ribosomal protein L49; mitochondrial	Q13405;H0YDP7;E9PNF1;E9PI78	1388900000
NUDT4	Diphosphoinositol polyphosphate phosphohydrolase 2	Q9NZJ9;A0A024RBG1;Q9NZJ9-2;F8VRL4;F8VRR0;A0A0C4DGJ4;Q9NZJ9-3;Q8NFP7	1388700000
TKT	Transketolase	P29401;P29401-2;A0A0B4J1R6;E9PFF2;F8W888	1387400000
WDR45	WD repeat domain phosphoinositide-interacting protein 4	A0A0U1RQR1;C9JBX7;Q9Y484-3;Q9Y484;A0A0U1RR06;C9J5L0;C9J7Q8;C9J471;C9J0A8;C9JYH8;G8JLI5;H0Y329;Q9Y484-2;C9JUS5;A0A0U1RQS7;C9JE01;A0A0U1RQG6;A0A0U1RQM7;C9JVT3;A0A0U1RR42;A0A0U1RQJ7;A0A0U1RRJ9;A6NM71;A0A0U1RRJ2	1384800000
TMEM192	Transmembrane protein 192	Q8IY95-2;Q8IY95	1384700000
THRAP3	Thyroid hormone receptor-associated protein 3	A0A3B3ITZ9;Q9Y2W1	1383700000
PF4	Platelet factor 4;Platelet factor 4; short form	P02776	1381900000
PCTP	Phosphatidylcholine transfer protein	Q9UKL6-2;Q9UKL6;I3L2M9;I3L3H0;I3L4Z8;J3QT99	1381600000
FRMD3	FERM domain-containing protein 3	A2A2Y4-4	1379200000
RABGAP1	Rab GTPase-activating protein 1	Q9Y3P9;Q9Y3P9-2;Q9Y3P9-3;Q9Y3P9-4;A0A0U1RQV7	1377200000
ANKLE2	Ankyrin repeat and LEM domain-containing protein 2	Q86XL3;Q86XL3-3;Q86XL3-2;F5H1D4	1376000000
MRPL39	39S ribosomal protein L39; mitochondrial	Q9NYK5-2;Q9NYK5;C9JG87	1372700000
FLII	Protein flightless-1 homolog	Q13045;Q13045-3;J3QQQ2;K7EP37;K7EP27;K7EQZ7;J3QQU5;J3KT47;J3KS39	1372300000
EZR	Ezrin	E7EQR4;P15311	1371900000
FBN1	Fibrillin-1	P35555;H0YND0;F6U495;H0YN80;E9PHW4	1371500000
FAM210A	Protein FAM210A	K7EK00;Q96ND0;K7EPG9;K7ERQ2	1368700000
LSM2	U6 snRNA-associated Sm-like protein LSm2	Q9Y333	1368700000
SPOCD1	SPOC domain-containing protein 1	Q6ZMY3-2;Q6ZMY3;Q6ZMY3-5;E9PPM7;Q6ZMY3-3	1367700000
RPUSD3	RNA pseudouridylate synthase domain-containing protein 3	Q6P087-2;Q6P087;C9JM75;H7C454;H7C1H7;H7C2C3;H7C0K7;Q6P087-3	1367500000
MRPS28	28S ribosomal protein S28; mitochondrial	Q9Y2Q9;H0YAT2;E5RGC7;E5RK86;E5RFH3	1365000000
RABGEF1	Rab5 GDP/GTP exchange factor	E9PFK9;Q9UJ41;Q9UJ41-4;Q9UJ41-3;Q3HKR1;A0A0A0MSJ3;V9GYI8;A0A1W2PPY0;C9JDA2	1364300000
FAM45A;FAM45B	Protein FAM45A;Protein FAM45B	Q8TCE6-2;Q8TCE6;A0A3B3IRE4;Q6NSW5	1361000000
PIGS	GPI transamidase component PIG-S	Q96S52;Q96S52-2;K7EN97	1358700000
VARS	Valine--tRNA ligase	P26640;A0A140T936;A0A140T954;P26640-2;H0Y426;A2ABF4;A0A0G2JJT9;A0A140T904	1357200000
HOMER2	Homer protein homolog 2	Q9NSB8;Q9NSB8-2;H0YNR9	1354400000
BAHCC1	BAH and coiled-coil domain-containing protein 1	F8WBW8;Q9P281	1353500000
S100A8	Protein S100-A8;Protein S100-A8; N-terminally processed	P05109	1351800000
CHERP	Calcium homeostasis endoplasmic reticulum protein	J3QK89;Q8IWX8	1350500000
CTPS1	CTP synthase 1;CTP synthase	A0A3B3IRI2;P17812;B4E1E0;A0A3B3IRQ8;P17812-2;A0A3B3ITB8;A0A3B3ISY3;A0A3B3ITH9	1348700000
PTP4A3	Protein tyrosine phosphatase type IVA 3	O75365;O75365-2;E5RGR3;E5RFQ4;O75365-3	1348500000
PABPN1	Polyadenylate-binding protein 2	Q86U42-2;Q86U42;H0YJH9;B4DEH8;G3V4T2;Q92843-2	1348100000
GUK1	Guanylate kinase	B1ANH5;B1ANH0;B1ANH2;Q16774;Q16774-2;B1ANG9;B1ANH6	1347400000
SOGA3	Protein SOGA3	E9PJP2;Q5TF21;H3BRB8;H3BSE6	1346600000
HOOK3	Protein Hook homolog 3	Q86VS8;H0YDM4;H0YDK4	1346000000
SERPINB9	Serpin B9	P50453;P50452-3	1345500000
SF3B1	Splicing factor 3B subunit 1	O75533;H7C341;B4DGZ4;A0A494C1M2;O75533-2	1344400000
NSUN4	5-methylcytosine rRNA methyltransferase NSUN4	Q96CB9;Q96CB9-4;Q96CB9-3;M0R1K5;Q96CB9-2;A0A087X0V6;A0A087WUV3	1343500000
MFF	Mitochondrial fission factor	Q9GZY8;Q9GZY8-2;A0A0A0MS29;Q9GZY8-5;Q9GZY8-4;Q9GZY8-3;C9JHF5;H7C433;C9JU19;E9PQX8;C9JAF1;E9PPW6;C9JI76;C9J846;E9PPR7;E9PK16	1343000000
RPA3	Replication protein A 14 kDa subunit	P35244;B5MC59	1341900000
USP9X	Probable ubiquitin carboxyl-terminal hydrolase FAF-X	Q93008-1;Q93008	1341900000
SLC44A2	Choline transporter-like protein 2	Q8IWA5-2;Q8IWA5-3;Q8IWA5;K7ESP7;K7EPV6;K7ESF5;K7ER17;K7EMN3	1340400000
SCYL1	N-terminal kinase-like protein	E9PS17;E9PK59;Q96KG9-3;Q96KG9-4;Q96KG9-2;Q96KG9;E9PPN3;Q96KG9-5;H0YCI6;A0A0A0MQX4;H0YDH0	1338100000
STAT3	Signal transducer and activator of transcription 3;Signal transducer and activator of transcription	P40763;P40763-3;G8JLH9;K7EP08	1337700000
TOMM34	Mitochondrial import receptor subunit TOM34	Q15785	1334700000
TPPP	Tubulin polymerization-promoting protein	O94811	1334300000
DBNL	Drebrin-like protein	Q9UJU6;Q9UJU6-2;Q9UJU6-3;B4DDD6;Q9UJU6-6;F8WBG8;H0Y5J4;Q9UJU6-5;Q9UJU6-4;F8WC20;F8WBB2;F8WFE1;F2Z2V3;F8WB73;F8WCK3;F2Z3E3	1334200000
CUEDC1	CUE domain-containing protein 1	Q9NWM3;J3QLQ8;Q9NWM3-2;J3KT42;V9GY27;B1AQP5;O75618;O75618-2	1334100000
SUN1	SUN domain-containing protein 1	O94901-9;O94901-8;E9PHI4;O94901;O94901-5;O94901-6;H0Y742;H0Y6N5;H7C2K3;O94901-3;O94901-7;O94901-2;C9JK55;H7C019;C9K051;C9JS54;C9JJU6;O94901-4;H7C3X3;C9JR15	1334000000
IGHV3OR16-12		A0A075B7B8;A0A075B7E8	1333600000
RUVBL1	RuvB-like 1	Q9Y265;Q9Y265-2;E7ETR0;H7C4G5;J3QLR1;H7C4I3	1333300000
PLOD1	Procollagen-lysine;2-oxoglutarate 5-dioxygenase 1	Q02809;Q02809-2;Q5JXB8;Q5JXB7	1328500000
KHSRP	Far upstream element-binding protein 2	Q92945;A0A087WTP3;M0R0I5;M0QYH3;M0QXW7;M0R0C6;M0R3J3;M0R251;M0QYG1;M0R263	1328300000
SEC62	Translocation protein SEC62	Q99442;F8WF48;F8WCJ7	1326000000
MRPL9	39S ribosomal protein L9; mitochondrial	Q9BYD2;Q5SZR1;A0A1W2PRK9;A0A1W2PQB6;A0A1W2PS92;A0A1W2PPK1;A0A1W2PPE5	1322700000
NUDT19	Nucleoside diphosphate-linked moiety X motif 19; mitochondrial	A8MXV4	1322500000
RAB9A	Ras-related protein Rab-9A	P51151	1320800000
MRPS25	28S ribosomal protein S25; mitochondrial	P82663;E7EPW2;P82663-2;P82663-3	1320600000
SSR1	Translocon-associated protein subunit alpha	C9J3L8;C9J5W0;A0A3B3IRT8;E9PAL7;C9IZQ1;P43307;P43307-2	1319200000
API5	Apoptosis inhibitor 5	Q9BZZ5-2;G3V1C3;Q9BZZ5;Q9BZZ5-3;Q9BZZ5-5;Q9BZZ5-6;Q9BZZ5-1;H0YER7;E9PQK6	1318700000
ATG7	Ubiquitin-like modifier-activating enzyme ATG7	O95352;O95352-3;O95352-2;H7C2R3;H7BZ92;H7C059;H7C2J8;C9J415;C9JFF4	1317200000
TMED9	Transmembrane emp24 domain-containing protein 9	Q9BVK6	1317200000
BAZ1B	Tyrosine-protein kinase BAZ1B	Q9UIG0-2;Q9UIG0	1317100000
LZTS3	Leucine zipper putative tumor suppressor 3	O60299-2;O60299	1315100000
DCUN1D2	DCN1-like protein 2;DCN1-like protein	Q6PH85;H7C216;Q6PH85-2;C9JAV2;A0A0C4DFQ9;C9JRE2;C9J2J1	1311300000
SETD3	Histone-lysine N-methyltransferase setd3	Q86TU7;Q6NXR6;Q86TU7-3;Q86TU7-2;C9K0W5	1308200000
PURB	Transcriptional activator protein Pur-beta	Q96QR8	1308200000
NAPG	Gamma-soluble NSF attachment protein	Q99747;Q99747-2;J3KTJ6;J3QS28;J3QKW4	1306800000
ARHGAP1	Rho GTPase-activating protein 1	Q07960;H0YE29;E9PNR6	1306000000
MRPL17	39S ribosomal protein L17; mitochondrial	Q9NRX2;E9PKV2	1305800000
COPB1	Coatomer subunit beta	P53618;E9PP73;E9PP63;E9PKQ1	1305000000
NGLY1	Peptide-N(4)-(N-acetyl-beta-glucosaminyl)asparagine amidase	Q96IV0;Q96IV0-5;A0A0C4DFP4;Q96IV0-2;Q96IV0-3;H0Y2P2;Q96IV0-4;C9JU75	1304800000
EIF5B	Eukaryotic translation initiation factor 5B	A0A087WUT6;O60841	1304200000
EPB41	Protein 4.1	P11171;A0A2R8YD30;P11171-2;Q4VB86;P11171-4;P11171-3;A0A2R8Y7Y3	1302700000
LMAN2L	VIP36-like protein	Q9H0V9;Q9H0V9-2;Q9H0V9-3;F8WB07	1302500000
COL3A1	Collagen alpha-1(III) chain	P02461	1300100000
POFUT1	GDP-fucose protein O-fucosyltransferase 1	Q9H488;Q9H488-2	1297000000
CSNK1A1	Casein kinase I isoform alpha	P48729;P48729-2;P48729-3;D6REM4;E7ETM0;H0Y9X2;U3KQK7;U3KPX3;U3KQ83;E5RG27;D6RGE5	1295200000
		A0A286YEU2;A0A286YFF2	1294900000
MATR3	Matrin-3	P43243;A8MXP9;A0A0R4J2E8;D6REM6;D6R991;P43243-2;B3KM87;H0Y8T4;Q68E03;D6RE02;D6RIA2;D6RBI2;D6R8Z5;D6RAY2;D6RAM9;D6RBK5;A0A1B0GX04;D6REK4;D6RCM3;D6RBS2;D6R9F3;D6RB45	1294100000
USP28	Ubiquitin carboxyl-terminal hydrolase;Ubiquitin carboxyl-terminal hydrolase 28	B4E3L3;Q96RU2-2;Q96RU2;G3V1N5;Q96RU2-3;H0YFT9;H0YG96;H0YFA0;H0YFD7;F5GZ74	1292400000
DIS3L2	DIS3-like exonuclease 2	Q8IYB7;Q8IYB7-3;Q8IYB7-2;H7C440;C9JGP4;Q8IYB7-4;Q8IYB7-5;H7C036;H7C1Q8	1291200000
ATXN2L	Ataxin-2-like protein	Q8WWM7;Q8WWM7-6;Q8WWM7-8;Q8WWM7-5;Q8WWM7-4;Q8WWM7-9;Q8WWM7-2;Q8WWM7-3;H3BUF6;Q8WWM7-7;H3BSQ5;H3BUE3;H3BRB0;A0A0C4DGL7	1288400000
		A0A3B3ISX9;A0A087WWA5	1288200000
MROH1	Maestro heat-like repeat-containing protein family member 1	E9PHY8;Q8NDA8-2;Q8NDA8;Q8NDA8-7	1287900000
EIF4A3	Eukaryotic initiation factor 4A-III;Eukaryotic initiation factor 4A-III; N-terminally processed	P38919;I3L3H2	1286900000
HSDL1	Inactive hydroxysteroid dehydrogenase-like protein 1	Q3SXM5;Q3SXM5-2;H3BQI7;H3BT52;H3BNH5	1286600000
PRODH	Proline dehydrogenase 1; mitochondrial	E7EQL6;A0A087WWM6;O43272-2;O43272-1;O43272;C9JIW4;H7C363	1286400000
FEZF2	Fez family zinc finger protein 2	Q8TBJ5-2;Q8TBJ5	1286000000
IARS	Isoleucine--tRNA ligase; cytoplasmic	P41252;A0A0A0MSX9;J3KR24;Q5TCD1;Q5TCC6;Q5TCC9	1284600000
RAB11FIP5	Rab11 family-interacting protein 5	A0A1B0GTL5;Q9BXF6	1284300000
MAPK9	Mitogen-activated protein kinase 9	P45984-2;P45984;P45984-3;P45984-4;J3KNK1;A0A1W2PPZ3;A0A1W2PRF2;D7R525;D6RCB1;P45984-5	1283900000
TUBB3		A0A0B4J269;Q13509-2;G3V2A3;G3V4F0;Q01726;G3V542	1283500000
SNAP23	Synaptosomal-associated protein 23;Synaptosomal-associated protein	O00161;H3BM38;O00161-2;H3BNE1;H3BR18;H3BPJ0;H3BV99;H3BP15;H3BQY9;H3BR99	1281400000
RPL29	60S ribosomal protein L29	A0A3B3ITT5;P47914	1278500000
GORASP2	Golgi reassembly-stacking protein 2	Q9H8Y8-2;Q9H8Y8;Q9H8Y8-3	1276100000
C6orf120	UPF0669 protein C6orf120	Q7Z4R8	1273000000
HSPA12A	Heat shock 70 kDa protein 12A	O43301;A0A1B0GTF3;K7ELE6	1271600000
SMC3	Structural maintenance of chromosomes protein 3	Q9UQE7	1271600000
HES6		H7C020;C9JF41;Q96HZ4-2	1270700000
IFT172	Intraflagellar transport protein 172 homolog	Q9UG01-2;Q9UG01;H0YAI8;H7C252	1270300000
HSPA12B	Heat shock 70 kDa protein 12B	Q96MM6;Q5JX83	1269000000
CDK2	Cyclin-dependent kinase 2	G3V5T9;P24941;P24941-2;E7ESI2;G3V317	1268700000
AP3B1	AP-3 complex subunit beta-1	O00203-3;O00203;F5GYB0;H0YBD0	1267100000
ABHD11	Alpha/beta hydrolase domain-containing protein 11	Q8NFV4-4;Q8NFV4;Q8NFV4-6;H0YC52;C9J7Q4;H7BZ58;Q8NFV4-3;Q8NFV4-2;Q8NFV4-5;H7C396	1264900000
STX4	Syntaxin-4	Q12846;Q12846-2	1262100000
CPSF7	Cleavage and polyadenylation specificity factor subunit 7	Q8N684-3;F5H669;Q8N684-2;Q8N684;J3QT54;F5H6M0;F5H047;C9J286;C9J323;C9JM38;F5H5B7;F5H1W4;F5H2K8;F5H6P5;F5H6A8;F5GXA3	1261100000
SH3BGRL3	SH3 domain-binding glutamic acid-rich-like protein 3	Q5T123;Q9H299	1260200000
SLITRK4	SLIT and NTRK-like protein 4	Q8IW52	1258400000
GLTP	Glycolipid transfer protein	Q9NZD2;F5H0U5;H0YFS9	1257100000
TMEM33	Transmembrane protein 33	P57088;D6RAA6;H0Y8N0;J3KN43;D6RBY2	1253800000
PDIA4	Protein disulfide-isomerase A4	P13667;C9JMN9	1252900000
CCDC9	Coiled-coil domain-containing protein 9	A0A2R8Y4Z8;Q9Y3X0;M0QZR0;M0QYB4;M0R2W0	1252600000
HDGFRP2	Hepatoma-derived growth factor-related protein 2	Q7Z4V5-2;Q7Z4V5;Q7Z4V5-4;Q7Z4V5-3;M0R0J3;A0A087WT54;K7EPS6;A0A087WX58;K7EJP7;K7ERA4	1250900000
SERPINA5	Plasma serine protease inhibitor	P05154;G3V264;G3V2M1;G3V482;G3V265;G3V4B4;G3V3F5;G3V5I3	1248400000
LMO7	LIM domain only protein 7	F8WD26;J3KP06;Q8WWI1;E9PMT2;Q8WWI1-4;Q8WWI1-2;A0A0A0MTE2;Q8WWI1-5;Q8WWI1-3;H0Y424;E9PMP7;E9PRE3;E9PRJ0	1247700000
AP2A1	AP-2 complex subunit alpha-1	O95782-2;O95782;M0R2D9;E9PPZ3;E9PS94;E9PPY8	1246300000
MTIF2	Translation initiation factor IF-2; mitochondrial	P46199;H7C213	1245100000
AP1S2	AP-1 complex subunit sigma-2	P56377;H7BZG6;H0Y673;F6SFB5;A6NH01;P56377-2;A0A2R8YGH5;H7C1E4;P61966-2;P61966	1239800000
DYRK1A	Dual specificity tyrosine-phosphorylation-regulated kinase 1A	A0A2R8YDF3;A0A2R8Y6L5;A0A2R8Y6I6;Q13627-4;Q13627-3;Q13627-5;Q13627-2;Q13627;A0A2R8Y443;E7EMI5	1238900000
TAX1BP3	Tax1-binding protein 3	O14907	1238000000
ICT1	Peptidyl-tRNA hydrolase ICT1; mitochondrial	J3KS15;Q14197	1237900000
FSCN1	Fascin	Q16658;C9JFC0;A0A0A0MSB2;C9JPH9	1237900000
TRAPPC1	Trafficking protein particle complex subunit 1	Q9Y5R8;I3L3S0;I3L3V5;I3L1R8	1235800000
DYNC1LI2	Cytoplasmic dynein 1 light intermediate chain 2	O43237;O43237-2;J3KRI4;B4E2E0;J3KRZ2;J3KSD2;H3BUM4	1234300000
STAT1	Signal transducer and activator of transcription 1-alpha/beta;Signal transducer and activator of transcription	P42224;J3KPM9;P42224-2;E7EPD2;D2KFR9;E7ENM1;E9PH66;H7BZ88;H7BZB5	1234200000
RALY	RNA-binding protein Raly	Q9UKM9;Q9UKM9-2;Q5QPL9;Q5QPM1;Q5QPM2;Q5QPM0	1234000000
SRP72	Signal recognition particle subunit SRP72	O76094;O76094-2;D6RDY6;R4GNC1	1232500000
FITM2	Fat storage-inducing transmembrane protein 2	Q8N6M3	1232000000
EEF2K	Eukaryotic elongation factor 2 kinase	O00418;H3BRH4	1229300000
PIBF1	Progesterone-induced-blocking factor 1	A0A087WUI6;Q8WXW3;Q8WXW3-4	1228600000
2002-03-01	Mitochondrial amidoxime reducing component 2	Q969Z3;Q969Z3-2;X1WI34	1228200000
IGHV1-18		A0A0C4DH31	1226400000
AP2A2	AP-2 complex subunit alpha-2	O94973;A0A0G2JS82;O94973-2;O94973-3;A0A0G2JQM1;E9PR62;A0A0G2JRF9;A0A0G2JQA4;A0A0G2JRS3;A0A0G2JQT9;H0YEG0;E9PQP4;E9PNC4;A0A0G2JS17;H0YDE9	1224300000
MRPS31	28S ribosomal protein S31; mitochondrial	Q92665	1224300000
EIF4B	Eukaryotic translation initiation factor 4B	E7EX17;P23588;P23588-2;F8VSC7;F8VP89;F8W0K0;F8VYE9;F8VX11;F8VRU1	1222900000
SQSTM1	Sequestosome-1	Q13501;Q13501-2;E7EMC7;E9PFW8;E3W990;D6RBF1;C9J6J8;C9JRJ8	1221200000
OTUD7B	OTU domain-containing protein 7B	Q6GQQ9;Q6GQQ9-2;Q5SZ59	1220100000
DUSP26	Dual specificity protein phosphatase 26	Q9BV47;E5RHD0;Q9BV47-2	1214900000
RPL37A	60S ribosomal protein L37a	C9J4Z3;P61513;M0R0A1;Q6P4E4;E9PEL3;M0R2L6;G5E9R3;A6NKH3	1214800000
HDLBP	Vigilin	A0A024R4E5;Q00341;Q00341-2;H0Y394;H7C0A4;C9JIZ1;C9J5E5;C9JZI8;C9JES8;H7C2D1;C9JHZ8;C9JHS7;H7BZC3;C9JK79;C9JT62;C9JHN6;C9JEJ8;C9JBS3;C9JQ82;C9JMQ6;H7C3D0	1214600000
PHYH	Phytanoyl-CoA dioxygenase; peroxisomal	O14832;B1ALH6;C9JR86;O14832-2;C9IYS5	1214600000
SARNP	SAP domain-containing ribonucleoprotein	H0YHG0;P82979;F8VZQ9	1214500000
KIAA1109	Uncharacterized protein KIAA1109	Q2LD37-4;Q2LD37;Q2LD37-7;Q2LD37-2;Q2LD37-6;H7C121;H7C0G8;H3BLT5;H7C070;H0Y781;Q2LD37-5;H7C3N8	1213700000
STEAP4	Metalloreductase STEAP4	Q687X5;C9JS50;Q687X5-2	1213000000
PPBP	Platelet basic protein;Connective tissue-activating peptide III;TC-2;Connective tissue-activating peptide III(1-81);Beta-thromboglobulin;Neutrophil-activating peptide 2(74);Neutrophil-activating peptide 2(73);Neutrophil-activating peptide 2;TC-1;Neutrophil-activating peptide 2(1-66);Neutrophil-activating peptide 2(1-63)	P02775	1211700000
GNPAT	Dihydroxyacetone phosphate acyltransferase	O15228;O15228-2;Q5TBH8;Q5TBH6;A0A2R8YH69	1211400000
ITGB1BP2	Integrin beta-1-binding protein 2	Q9UKP3-2;Q9UKP3	1210000000
H1FX	Histone H1x	Q92522	1209200000
EIF3G	Eukaryotic translation initiation factor 3 subunit G	O75821;K7ER90;K7EL20;K7ENA8;K7EP16;K7EL60	1208200000
SPAG7	Sperm-associated antigen 7	O75391;I3L0X5;I3L4C3;I3L0Q5	1207700000
KIF26B	Kinesin-like protein KIF26B;Kinesin-like protein	Q2KJY2;B7WPD9;A0A0G2JR66;Q2KJY2-2	1207000000
IL18	Interleukin-18	Q14116-2;Q14116	1206500000
HEBP1	Heme-binding protein 1	A0A3B3IRV5;Q9NRV9;F5GWX2;H0YG71	1206100000
BAD	Bcl2-associated agonist of cell death	Q92934;F5H1R6;F5H3B1;F5GYS3;A8MXU7	1204200000
HACD1	Very-long-chain (3R)-3-hydroxyacyl-CoA dehydratase 1	B0YJ81;A6NP58;B0YJ81-2	1202100000
CA14	Carbonic anhydrase 14	U3KPU6;Q9ULX7	1201200000
D2HGDH	D-2-hydroxyglutarate dehydrogenase; mitochondrial	Q8N465;B5MCV2;H7BZ32;H7C0N1;H7C290	1201000000
SHMT2	Serine hydroxymethyltransferase; mitochondrial;Serine hydroxymethyltransferase	P34897;P34897-3;P34897-2;H0YIZ0;G3V5L0;G3V4W5;G3V2Y4;G3V540;G3V2W0;G3V2E4;G3V4X0;G3V4T0;G3V3Y8;G3V241;G3V2Y1;G3V3C6;G3V2D2	1200100000
AIF1L	Allograft inflammatory factor 1-like	A6PVM9;Q9BQI0-3;Q9BQI0;Q9BQI0-2	1199800000
PRSS23	Serine protease 23	O95084;O95084-2;E9PRR2	1199100000
CLPTM1	Cleft lip and palate transmembrane protein 1	O96005;O96005-4;O96005-3;K7EQQ1;K7EJ16	1198900000
LAMTOR2	Ragulator complex protein LAMTOR2	Q9Y2Q5-2;Q9Y2Q5;Q9Y2Q5-3	1198100000
UNG;DKFZp781L1143	Uracil-DNA glycosylase	F5GYA2;P13051-2;P13051;Q68DM5	1197700000
MRPL28	39S ribosomal protein L28; mitochondrial	A2IDC7;Q4TT37;A2IDC6;Q13084	1197300000
MRPL48	39S ribosomal protein L48; mitochondrial	F5H702;Q96GC5-3;Q96GC5;F5H8D0	1196100000
ZNF469	Zinc finger protein 469	H3BS19;Q96JG9	1195600000
BZW1	Basic leucine zipper and W2 domain-containing protein 1	Q7L1Q6;Q7L1Q6-4;Q7L1Q6-3;Q7L1Q6-2;C9IZ80;H0Y503;C9JFN4	1194900000
SNRNP200	U5 small nuclear ribonucleoprotein 200 kDa helicase	O75643;A0A494C1A5;O75643-2	1193100000
MMRN2	Multimerin-2	Q9H8L6;V9GYS9;V9GY43;R4GMY6	1191600000
UBE2O	E2/E3 hybrid ubiquitin-protein ligase UBE2O	Q9C0C9;K7ES11;K7EQ12	1191300000
COL5A2	Collagen alpha-2(V) chain	P05997;A0A087WYX9	1191100000
PPM1A	Protein phosphatase 1A	P35813;P35813-3;P35813-2;E9PKB5;E9PJN3;E9PL75	1190500000
		A0A0J9YY01;A0A2R8YFM0;A0A0J9YW50;A0A0J9YYJ7;Q96JP2;A0A286YF23	1188900000
AGA	N(4)-(beta-N-acetylglucosaminyl)-L-asparaginase;Glycosylasparaginase alpha chain;Glycosylasparaginase beta chain	P20933;H0Y9C7;H0Y8L9	1188400000
SHOC2	Leucine-rich repeat protein SHOC-2	Q9UQ13;Q9UQ13-2;X6RI37	1187700000
NFIX	Nuclear factor 1;Nuclear factor 1 X-type	C9JWJ8;Q14938-6;Q14938-5;Q14938-3;K7EJB0;K7ESG9;K7EKH0;K7EMQ5	1187600000
MRPL46	39S ribosomal protein L46; mitochondrial	Q9H2W6;A0A087WT90	1187400000
TNC	Tenascin	P24821;E9PC84;P24821-3;P24821-6;F5H5D6	1187000000
VAMP5	Vesicle-associated membrane protein 5	O95183	1182900000
CBFB		J3KRT0	1182200000
COL14A1	Collagen alpha-1(XIV) chain	Q05707-2;Q05707;Q05707-3;J3QT83;A0A0A0MQT7;Q4G0W3;H0YBB2;J3QT75	1180800000
PPAPDC3	Probable lipid phosphate phosphatase PPAPDC3	X6R886;A0A2R8Y4I9;Q8NBV4	1176700000
MTX1	Metaxin-1	Q13505;A0A0C4DFQ1;Q13505-2;Q13505-3	1175200000
NUDT21	Cleavage and polyadenylation specificity factor subunit 5	O43809;H3BND3;H3BV41	1174300000
HNRNPLL;HNRPLL	Heterogeneous nuclear ribonucleoprotein L-like	B7WPG3;C9IYN3;D6W592;Q8WVV9-5;Q8WVV9-4;Q8WVV9;Q8WVV9-3;Q8WVV9-2;C9JJZ7;H7BXH8;H7C464	1172100000
CCDC47	Coiled-coil domain-containing protein 47	Q96A33;Q96A33-2;J3QR89	1172000000
PALMD	Palmdelphin	S4R313;Q9NP74;Q9NP74-3	1171900000
UBE4A	Ubiquitin conjugation factor E4 A	Q14139-2;Q14139;B7Z7P0	1168900000
LYPLA2	Acyl-protein thioesterase 2	O95372;Q5QPQ1;Q5QPQ0;Q5QPN5;Q5QPN9;Q5QPQ3;Q5QPQ2	1167600000
NDUFAF5	NADH dehydrogenase [ubiquinone] 1 alpha subcomplex assembly factor 5	Q5TEU4;Q5TEU4-2;B3KR61	1167200000
SRSF12	Serine/arginine-rich splicing factor 12	Q8WXF0	1167100000
IKBIP	Inhibitor of nuclear factor kappa-B kinase-interacting protein	Q70UQ0;Q70UQ0-2;Q70UQ0-3	1166300000
PMVK	Phosphomevalonate kinase	Q15126	1165800000
COPZ2	Coatomer subunit zeta-2	Q9P299;J3KRJ9;J3QLS7	1164000000
SNRPA1	U2 small nuclear ribonucleoprotein A	P09661;H0YKK0;H0YMA0;H0YLR3	1163900000
GAA	Lysosomal alpha-glucosidase;76 kDa lysosomal alpha-glucosidase;70 kDa lysosomal alpha-glucosidase	P10253;I3L0S5;I3L3L3	1162300000
MRPS33	28S ribosomal protein S33; mitochondrial	C9JBY7;Q9Y291	1162100000
GPATCH8	G patch domain-containing protein 8	Q9UKJ3-2;Q9UKJ3	1161700000
GET4	Golgi to ER traffic protein 4 homolog	Q7L5D6;Q7L5D6-2	1161300000
TARDBP;TDP43	TAR DNA-binding protein 43	Q13148;A0A087WX29;Q13148-4;A0A087WYY0;A0A087X260;G3V162;B1AKP7;A0A087WV68;K7EN94;A0A0A0N0M3;A0A1W2PNU8;K7EJM5;A0A087WXQ5;A0A087WXV3;A0A087WX67;A0A087WW61;K7EL26;A0A087WZC9;A0A087WYE7;A0A0A0MSV7;K7EJ99;A0A087WTZ4	1160800000
IGKV1-5	Ig kappa chain V-I region HK102	P01602	1159600000
SF3A1	Splicing factor 3A subunit 1	Q15459;Q15459-2;H7C1L2;F8WB66	1158900000
MAPKAPK2	MAP kinase-activated protein kinase 2	P49137;P49137-2;Q96PN8	1158600000
HDDC2	HD domain-containing protein 2	Q7Z4H3;Q7Z4H3-2;V9GYS5;V9GZ04;Q7Z4H3-3	1158300000
SNTB2	Beta-2-syntrophin	Q13425;Q13425-2;A0A140TA73;H0YCS0;A0A0G2JM75;J3KT21	1150300000
PDCL3	Phosducin-like protein 3	Q9H2J4;H7BZP2;C9JST4	1148900000
ARHGAP30	Rho GTPase-activating protein 30	Q7Z6I6-3;Q7Z6I6;A0A0A0MRJ8;A0A0A0MRJ9;Q7Z6I6-2;Q7Z6I6-4	1147600000
SMTN		A0A087X1R1	1147000000
BDH2	3-hydroxybutyrate dehydrogenase type 2	Q9BUT1;Q9BUT1-2;D6R9U8;D6RIR6;D6RFG2;D6R9P2;D6RBF6	1146200000
CSK	Tyrosine-protein kinase CSK	P41240;H3BUM9;H3BN15;K7ENL8;K7ES68	1143500000
SAA2-SAA4;SAA4	Serum amyloid A-4 protein	A0A096LPE2;P35542	1142900000
LSM7	U6 snRNA-associated Sm-like protein LSm7	Q9UK45;K7ENY5;A0A087X2I5;K7EML7	1142100000
CTDNEP1	CTD nuclear envelope phosphatase 1	I3L1D9;I3L4B2;O95476;I3L4W0;I3L0X6;I3L3K5;I3L2R5	1141100000
PTER	Phosphotriesterase-related protein	Q96BW5;Q96BW5-2;A0A0A0MSI3	1141000000
SLC25A44	Solute carrier family 25 member 44	E9PGQ0;Q96H78	1138300000
CLPB	Caseinolytic peptidase B protein homolog	Q9H078-2;Q9H078-3;Q9H078;A0A2U3TZY2;Q9H078-5;A0A2R8Y602;A0A2R8Y6R5;F5H7A5;A0A2R8YDH5;F5GX99;F5H392;A0A2R8Y7E8	1138300000
PLG	Plasminogen;Plasmin heavy chain A;Activation peptide;Angiostatin;Plasmin heavy chain A; short form;Plasmin light chain B	P00747;Q5TEH5;A6PVI2;Q15195;Q02325;F8WCD6;Q16609	1137100000
LAMA4	Laminin subunit alpha-4	A0A0A0MTC7;A0A0A0MQS9;Q16363-2;Q16363;A0A494C139;H0Y351;H0YAQ5;H0YAP9;E5RFQ2;A0A494C1K8	1136600000
UBXN6	UBX domain-containing protein 6	Q9BZV1-2;Q9BZV1;K7EP32;K7EJ02	1134500000
DDX3Y	ATP-dependent RNA helicase DDX3Y	O15523-2;O15523	1133700000
OLFML3	Olfactomedin-like protein 3	B4DNG0;Q9NRN5-2;Q9NRN5;Q9NRN5-3	1131600000
ATP1B3	Sodium/potassium-transporting ATPase subunit beta-3	P54709;C9JA36;P54709-2;C9JXZ1;H7C4L9;H7C547;F8WBY4;C9J6S2	1131100000
IRGQ	Immunity-related GTPase family Q protein	Q8WZA9;M0QZP8	1131000000
SSR4	Translocon-associated protein subunit delta	P51571;A6NLM8	1128900000
EML2	Echinoderm microtubule-associated protein-like 2	O95834-3;O95834;O95834-2;K7EIK7;A0A0C4DGQ7;C9JRL6;K7EII6;K7EKG3;K7ELI8;K7EKU5;K7ERR2;K7EIM1;K7EQR0;K7ERY9;K7ELB2;Q05BV3-4	1127500000
TMPRSS9	Transmembrane protease serine 9;Serase-1;Serase-2;Serase-3	Q7Z410;A0A3B3IU58;A0A0C4DGY1	1127300000
NAA15	N-alpha-acetyltransferase 15; NatA auxiliary subunit	Q9BXJ9	1126600000
MTDH	Protein LYRIC	Q86UE4;E5RJU9;H0YBJ8;H0YB56;H0YBE0	1126500000
HMGCS2	Hydroxymethylglutaryl-CoA synthase; mitochondrial	P54868;P54868-2;P54868-3	1125700000
KRT17	Keratin; type I cytoskeletal 17	Q04695;F5GWP8;K7ESE1;K7EPJ9	1122900000
MRPS35	28S ribosomal protein S35; mitochondrial	P82673;H0YG82;P82673-2	1122700000
PTPRM	Protein-tyrosine-phosphatase;Receptor-type tyrosine-protein phosphatase mu	E7EPS8;P28827;P28827-2;J3KRV2;J3QLI4;Q49AC9;J3QRB4;J3KT55	1122600000
TMEM38B	Trimeric intracellular cation channel type B	Q9NVV0;A0A0A0MRS4;H7C3B3;H7C4C1	1122600000
SERPINF2	Alpha-2-antiplasmin	P08697;C9JMH6;A0A0J9YY65;A0A0G2JPA8;P08697-2;C9JPV4;A0A0J9YWQ3	1122100000
MAPT	Microtubule-associated protein tau	P10636;P10636-9;A0A0G2JPD5;A0A0G2JMX7	1118600000
LRRC59	Leucine-rich repeat-containing protein 59	Q96AG4	1118600000
KLHL20	Kelch-like protein 20	Q9Y2M5;Q9Y2M5-2	1118500000
ZC3HAV1	Zinc finger CCCH-type antiviral protein 1	Q7Z2W4;C9J6P4;Q7Z2W4-2;Q7Z2W4-3;Q7Z2W4-4;H7C5K1;Q7Z2W4-5	1117500000
HIST1H1A	Histone H1.1	Q02539	1115200000
CCAR1	Cell division cycle and apoptosis regulator protein 1	Q8IX12-2;Q8IX12;A0A0C4DGG8;F5H2E6;F5H1H2;F5H3E1;H0YFJ7	1115100000
NIPBL	Nipped-B-like protein	Q6KC79;Q6KC79-3	1115000000
HIP1	Huntingtin-interacting protein 1	O00291-3;O00291-4;O00291;C9JMG5	1112500000
HRAS	GTPase HRas;GTPase HRas; N-terminally processed	P01112;P01112-2	1111600000
CTNNAL1	Alpha-catulin	Q9UBT7-2;Q9UBT7;Q9UBT7-3;Q5JTQ6	1110400000
CCBL1	Kynurenine--oxoglutarate transaminase 1	A0A494C066;B7Z4W5;Q16773;Q16773-2;Q5T278;Q16773-3;Q5T276;Q5T277	1108200000
PGRMC1	Membrane-associated progesterone receptor component 1	O00264;O00264-2	1106900000
ICMT	Protein-S-isoprenylcysteine O-methyltransferase	O60725	1106500000
SRSF11	Serine/arginine-rich splicing factor 11	Q5T760;Q05519-2;Q05519;Q5T757;B4DWT1;S4R3C4	1104700000
GPX7	Glutathione peroxidase 7	Q96SL4	1104000000
KIAA1161	Uncharacterized family 31 glucosidase KIAA1161	Q6NSJ0;X6RA92	1102300000
LRPAP1	Alpha-2-macroglobulin receptor-associated protein	P30533;A0A3B3IRQ7	1102000000
WDR7	WD repeat-containing protein 7	Q9Y4E6-2;Q9Y4E6;A2RRE0;K7EMF3	1100400000
PRAF2	PRA1 family protein 2	A6NP52;O60831	1099500000
NEK9	Serine/threonine-protein kinase Nek9	Q8TD19;G3V459;G3V2Z5;G3V5V0	1099500000
FKBP5	Peptidyl-prolyl cis-trans isomerase FKBP5;Peptidyl-prolyl cis-trans isomerase FKBP5; N-terminally processed	Q13451;Q13451-2	1099000000
ITIH4	Inter-alpha-trypsin inhibitor heavy chain H4;70 kDa inter-alpha-trypsin inhibitor heavy chain H4;35 kDa inter-alpha-trypsin inhibitor heavy chain H4	B7ZKJ8;Q14624-3;Q14624-2;Q14624;Q14624-4;H7C0L5	1097400000
BRD2	Bromodomain-containing protein 2	P25440;H0Y6K2;A0A140T9E9;A0A0G2JK44;P25440-4;P25440-3;P25440-2;A0A0G2JHN8;A0A140T9V2;A0A140T9I1;A0A0G2JHL0;U3KQA6;A0A140T9F7;E9PKQ9;E9PIQ3	1096600000
BNIP1	Vesicle transport protein SEC20	Q12981;Q12981-1;Q12981-2;Q12981-3	1095000000
TMOD3	Tropomodulin-3	Q9NYL9;H0YKU1;H0YNJ8;H0YNU8	1094900000
PACSIN2	Protein kinase C and casein kinase substrate in neurons protein 2	A0A0U1RR22;Q9UNF0-2;Q9UNF0;B0QYG7;B0QYG8;H0Y923	1093200000
DHX15	Pre-mRNA-splicing factor ATP-dependent RNA helicase DHX15	O43143	1091200000
KIF26A	Kinesin-like protein KIF26A;Kinesin-like protein	Q9ULI4;C9JFF0	1083700000
NTMT1	N-terminal Xaa-Pro-Lys N-methyltransferase 1;N-terminal Xaa-Pro-Lys N-methyltransferase 1; N-terminally processed	Q9BV86;S4R338;Q9BV86-2	1082700000
DKC1	H/ACA ribonucleoprotein complex subunit 4	O60832;O60832-2;H7C0M1;C9IYT0;H7BZF2;H7C2Q9;H7C2Q2	1082400000
DIAPH2	Protein diaphanous homolog 2	A6NML8;K4DI95;O60879-2;O60879;C9J6U3;O60879-3	1081900000
DEK	Protein DEK	H0Y993;A0A494C028;P35659;B4DFG0;P35659-2;H0Y8X0;D6RDA2;A0A494C198;D6R9L5	1080400000
TARSL2	Probable threonine--tRNA ligase 2; cytoplasmic	A2RTX5;A2RTX5-2;B7ZLP8;H0YKB9	1080200000
HAGHL		H3BN70	1079000000
TXNDC12	Thioredoxin domain-containing protein 12	O95881;V9GY50;V9GYV4	1078600000
GLUL	Glutamine synthetase	A0A2R8YDT1;P15104	1077900000
LSM6	U6 snRNA-associated Sm-like protein LSm6	P62312	1076500000
PDPR	Pyruvate dehydrogenase phosphatase regulatory subunit; mitochondrial	Q8NCN5;A8MT40;H3BQG3;B7ZAR9;Q8NCN5-2;H3BUH3;H3BU60;H3BV59	1075500000
HLA-DRB1	HLA class II histocompatibility antigen; DRB1-4 beta chain;HLA class II histocompatibility antigen; DRB1-10 beta chain	P13760;Q30167	1075300000
PTPN12	Tyrosine-protein phosphatase non-receptor type 12	Q05209-2;Q05209-3;Q05209;C9J1X8;F8WB51;H0YC15;H3BM04	1075300000
OXSM	3-oxoacyl-[acyl-carrier-protein] synthase; mitochondrial	Q9NWU1;C9JQQ2;C9J2G3;F8VNS3	1074800000
DNPH1	2-deoxynucleoside 5-phosphate N-hydrolase 1	H0Y8X4;O43598-2;O43598	1074700000
PLCL1	Inactive phospholipase C-like protein 1;Phosphoinositide phospholipase C	Q15111;H3BUD4;A0A0A0MT40;Q15111-2;F8WAR2	1073500000
AP3D1	AP-3 complex subunit delta-1	O14617;O14617-5;O14617-4;O14617-3;O14617-2;A0A2R8Y611;A0A2R8Y4J3;K7ELX8;K7ERW8	1071600000
VPS8	Vacuolar protein sorting-associated protein 8 homolog	C9JJN9;Q8N3P4-3;Q8N3P4;Q8N3P4-2	1067500000
MIA2	Melanoma inhibitory activity protein 2	G3V599;Q96PC5;Q96PC5-11;Q96PC5-13;Q96PC5-5;Q96PC5-8;Q96PC5-10;Q96PC5-9;Q96PC5-14;Q96PC5-7;Q96PC5-12;Q96PC5-6;Q8IX95;Q96PC5-2	1067400000
TXNDC5	Thioredoxin domain-containing protein 5	Q8NBS9;Q8NBS9-2	1067300000
SRGAP1	SLIT-ROBO Rho GTPase-activating protein 1	Q7Z6B7;Q7Z6B7-2;G5EA48;A0A075B7C8;A0A075B743	1066900000
PELP1	Proline-; glutamic acid- and leucine-rich protein 1	C9JFV4;E7EV54;Q8IZL8;I3L445;I3L4P1	1066700000
GLIPR2	Golgi-associated plant pathogenesis-related protein 1	Q9H4G4;Q5VZR0;A0A087WUM5	1066700000
RABL3	Rab-like protein 3	Q5HYI8;C9JXM3;F8WF50;F8WDC7;H7C533;F8WAX9	1062500000
SEPHS1	Selenide; water dikinase 1	P49903;P49903-2;P49903-4;Q5T5U6;P49903-3;Q5T5U7	1060500000
XIRP2	Xin actin-binding repeat-containing protein 2	A4UGR9-2;A4UGR9;A4UGR9-8;A4UGR9-3;A0A0A0MQZ3	1058000000
MIEN1	Migration and invasion enhancer 1	J3KTI2;Q9BRT3	1057100000
TAP1	Antigen peptide transporter 1	Q03518;A0A140T9T7;A0A0S2Z4R8	1055400000
		A0A0G2JMB2;A0A286YEY5;P01877	1054700000
BAX	Apoptosis regulator BAX	Q07812-5;Q07812-8;Q07812;Q07812-2;Q07812-7;K4JQN1;I6LPK7;Q07812-6;Q07812-4;H0YA56	1053200000
CORO1C	Coronin-1C;Coronin	Q9ULV4;Q9ULV4-2;Q9ULV4-3;B4E3S0;H0YHL7;F8W1H8;F8VUX3;F8VSA4;F8VRE9;F8VTT6;F8VVB7;F8VV53	1053000000
MRTO4	mRNA turnover protein 4 homolog	Q9UKD2	1052800000
FIP1L1	Pre-mRNA 3-end-processing factor FIP1	A0A0B4J203;Q6UN15-4;Q6UN15-5;Q6UN15;Q6UN15-3	1052000000
SCAMP3	Secretory carrier-associated membrane protein 3	O14828;O14828-2	1050400000
FAM118B	Protein FAM118B	E9PMJ2;J3KP39;Q9BPY3;G3V179;E9PMW3;E9PIM5	1048500000
PREB	Prolactin regulatory element-binding protein	Q9HCU5;B5MC98;H7C0W3;H7C2N7	1048300000
NOVA1	RNA-binding protein Nova-1	G8JLA5;J3KQU3;P51513-5;P51513	1045200000
FAM120C	Constitutive coactivator of PPAR-gamma-like protein 2	Q9NX05;F8W881;Q9NX05-2	1044800000
RAP2C	Ras-related protein Rap-2c	Q9Y3L5;A0A087X2C3	1043500000
SMPD4	Sphingomyelin phosphodiesterase 4	H7BXF4;Q9NXE4-8;Q9NXE4-6;Q9NXE4-2;Q9NXE4;Q9NXE4-4;H7C1Q6;Q9NXE4-9;Q9NXE4-10;Q9NXE4-7;Q9NXE4-3;Q9NXE4-5;H7C0W5;H7C235;H7C2J2;H7C2E2	1042800000
AASDH	Acyl-CoA synthetase family member 4	R4GNB1;Q4L235-3;Q4L235-4;Q4L235-2;Q4L235	1040600000
PCID2	PCI domain-containing protein 2	Q5JVF3-3;Q5JVF3-2;Q5JVF3;Q5JVF3-4	1037600000
ARHGAP42	Rho GTPase-activating protein 42	A6NI28;E9PJK4;H0YDU1;H0YEJ7	1036900000
PTPN11	Tyrosine-protein phosphatase non-receptor type 11	Q06124-2;Q06124;Q06124-3;A0A0U1RRI0;A0A1W2PPU4;H0YF12	1035300000
LIN7C	Protein lin-7 homolog C	Q9NUP9;G3V1D4	1035300000
SMCHD1	Structural maintenance of chromosomes flexible hinge domain-containing protein 1	A6NHR9-2;A6NHR9;J3KTL8;A6NHR9-3;J3KRK8;A0A2R8YE92;A0A2R8YCU7	1034900000
PRRC1	Protein PRRC1	Q96M27;Q96M27-3;Q96M27-2;Q96M27-4;Q96M27-5	1034900000
POR	NADPH--cytochrome P450 reductase	P16435;H0Y4R2;E7EMD0;E7EWU0;C9JU80	1033600000
CHRAC1	Chromatin accessibility complex protein 1	Q9NRG0;E5RGS9	1033400000
USP8	Ubiquitin carboxyl-terminal hydrolase 8	P40818;P40818-2;A0A075B720	1033300000
IMMT		C9J406	1032800000
USP47	Ubiquitin carboxyl-terminal hydrolase 47	Q96K76;Q96K76-4;Q96K76-2;Q96K76-3	1031700000
SF3B6	Splicing factor 3B subunit 6	Q9Y3B4	1030700000
LAGE3	EKC/KEOPS complex subunit LAGE3	Q14657	1030300000
UBA5	Ubiquitin-like modifier-activating enzyme 5	Q9GZZ9;E7EWE1;E7EQ61;Q9GZZ9-2;C9J0F6;C9J5W5;C9JRV9;D6RJC9	1028000000
RPS6KB2	Ribosomal protein S6 kinase beta-2	Q9UBS0;G3V2F1;Q9UBS0-2;E9PQF6;R4GN47	1026900000
DST	Dystonin	Q03001;F8W9J4;E9PHM6;F6QMI7;Q03001-14;Q03001-8;Q03001-9;A0A0U1RQJ2;E7ETB9;A0A494C073;A0A494C1U5;H0YC65;H0YBX0;E7ERX3	1026800000
OSBPL1A	Oxysterol-binding protein-related protein 1	Q9BXW6-2;Q9BXW6-4;Q9BXW6;J3QSB8;A0A1W2PRU5;J3KRT6	1026500000
B2M	Beta-2-microglobulin;Beta-2-microglobulin form pI 5.3	P61769	1026100000
DAK;TKFC	Bifunctional ATP-dependent dihydroxyacetone kinase/FAD-AMP lyase (cyclizing);ATP-dependent dihydroxyacetone kinase;FAD-AMP lyase (cyclizing)	Q3LXA3;H0YCY6;Q3LXA3-2;I3L252;E9PJG8	1025700000
OPTN	Optineurin	Q96CV9;Q96CV9-3;Q96CV9-2;A0A087X2G2;X6RKL2;A0A087WY28;H7C1H4	1023700000
BCO2	Beta;beta-carotene 9;10-oxygenase	Q9BYV7-4;Q9BYV7-2;Q9BYV7;Q9BYV7-6;Q9BYV7-5;H0YCN8;V9GYA9;H0YCL7;E9PS89	1022500000
TM6SF1	Transmembrane 6 superfamily member 1	Q9BZW5;H3BM84;Q9BZW5-2	1022500000
ABCF2	ATP-binding cassette sub-family F member 2	Q9UG63;Q9UG63-2;C9JHK9;C9JZV3	1022400000
ABCB6	ATP-binding cassette sub-family B member 6; mitochondrial	Q9NP58;Q9NP58-4;H7BXK9	1020300000
APC	Adenomatous polyposis coli protein	P25054-2;P25054;P25054-3;E9PFT7;A0A2Q2SV78;D6RFL6;E7EMH9	1019700000
TPP1	Tripeptidyl-peptidase 1	A0A2R8YD45;O14773;A0A2R8Y7U1;A0A2R8YGD1;O14773-2;A0A2R8YDY1;A0A2R8YE64;A0A2R8Y7I4	1018500000
PRKAG2	5-AMP-activated protein kinase subunit gamma-2	Q9UGJ0;A0A494C1K7;Q9UGJ0-3;A0A494C068;Q9UGJ0-2;C9JUG1;A0A494C026;A0A494C155;F8WDA1;A0A494C094;A0A494C188;F8WDB5;A0A494C0H7	1015800000
PFKFB2	6-phosphofructo-2-kinase/fructose-2;6-bisphosphatase 2;6-phosphofructo-2-kinase;Fructose-2;6-bisphosphatase	O60825;F6RAZ1;F6XNB3	1015500000
NDRG4	Protein NDRG4	Q9ULP0-7;B7Z9X4;H3BQJ4;Q9ULP0-2;Q9ULP0-8;Q9ULP0-5;Q9ULP0-3;Q9ULP0-6;H3BPY2;H3BMG5;H3BU08;H3BVF3;H3BPQ3;H3BNK4;Q9ULP0-4;Q9ULP0	1014400000
LRP1	Prolow-density lipoprotein receptor-related protein 1;Low-density lipoprotein receptor-related protein 1 85 kDa subunit;Low-density lipoprotein receptor-related protein 1 515 kDa subunit;Low-density lipoprotein receptor-related protein 1 intracellular domain	Q07954;Q6PJ72;H0YJI8	1012400000
MAP7D2	MAP7 domain-containing protein 2	Q96T17-4;Q96T17;Q96T17-2;Q96T17-5;Q96T17-3	1011600000
HMOX1	Heme oxygenase 1	P09601;B1AHA8	1009400000
GATM	Glycine amidinotransferase; mitochondrial	P50440-2;P50440;P50440-3;H0YMX4;H0YN43;H0YLC6	1007300000
DDX46	Probable ATP-dependent RNA helicase DDX46	A0A0C4DG89;Q7L014;D6RJA6;H0Y9U3	1005600000
COASY	Bifunctional coenzyme A synthase;Phosphopantetheine adenylyltransferase;Dephospho-CoA kinase	Q13057;Q13057-2;K7EN91;K7ES73;K7EP09;K7EPC2;K7EPT0;K7EQ60;K7ESK6	1004600000
ACSM5	Acyl-coenzyme A synthetase ACSM5; mitochondrial	Q6NUN0;Q6NUN0-2;A0A087WTR4;I3L536	1003500000
HMBS	Porphobilinogen deaminase	A0A3B3IRR1;A0A3F2YNY7;P08397-2;P08397;F5H0P4;F5H345;A0A3B3IU56;F5GY90;A0A1W2PNU5;A0A3B3IU34;P08397-4;P08397-3;F5H226;A0A0G2JQQ7;F5H4W5;F5H4X2	1002800000
AP1B1	AP-1 complex subunit beta-1	Q10567-3;Q10567-2;Q10567;Q10567-4;C9J1E7	1002700000
CMPK2	UMP-CMP kinase 2; mitochondrial	Q5EBM0;Q5EBM0-4;Q5EBM0-3;Q5EBM0-2	1002700000
TFRC	Transferrin receptor protein 1;Transferrin receptor protein 1; serum form	P02786;G3V0E5;H7C3V5;F8WBE5	1001700000
CPEB3	Cytoplasmic polyadenylation element-binding protein 3	Q8NE35-2;Q8NE35	1001600000
IKBKG	NF-kappa-B essential modulator	A0A087X1B1;Q9Y6K9;Q9Y6K9-2;A0A087X0G7;A0A087WUW6;Q9Y6K9-3;A0A087WV30;C9J2V2;C9JN51;C9JH59	1000700000
CCDC43	Coiled-coil domain-containing protein 43	Q86WV7;Q96MW1;Q96MW1-2;K7ER24	1000600000
WDR76	WD repeat-containing protein 76	Q9H967;A0A0C4DFX7;C9JE56	1000600000
COL23A1	Collagen alpha-1(XXIII) chain	Q86Y22;A0A0A0MSD3;A0A2R8Y887	1000100000
USP13	Ubiquitin carboxyl-terminal hydrolase 13	Q92995;Q92995-2	1000100000
RBM15B	Putative RNA-binding protein 15B	Q8NDT2;Q8NDT2-2	999900000
FAF1	FAS-associated factor 1	Q9UNN5;B1ANM7;Q9UNN5-2;B3KT28	998390000
DCUN1D1	DCN1-like protein 1;DCN1-like protein	Q96GG9;C9JVE2;C9J8R4;C9JRU6;C9J0B2;F8WC32	996440000
OARD1	O-acetyl-ADP-ribose deacetylase 1	Q9Y530;C9JNE2;C9J5P1;C9JA90;C9IZY1	994960000
UBE2A	Ubiquitin-conjugating enzyme E2 A	A0A0D9SG71;P49459;A0A0D9SEZ6;A0A0R4J2E5;P49459-3;P49459-2	993690000
STRN3	Striatin-3	Q13033-2	991810000
PPP2R5D	Serine/threonine-protein phosphatase 2A 56 kDa regulatory subunit delta isoform	E9PFR3;Q14738;Q14738-2;H0Y8C4;Q14738-3;H7C5Q9;H0YJ35	991220000
DDAH2	N(G);N(G)-dimethylarginine dimethylaminohydrolase 2	O95865;H0Y7N1;A0A140T971;Q5SSV3;Q5SRR8	990960000
NUP155	Nuclear pore complex protein Nup155	E9PF10;O75694-2;O75694	988570000
APOC3	Apolipoprotein C-III	B0YIW2;P02656	988330000
C2orf47	Uncharacterized protein C2orf47; mitochondrial	Q8WWC4;H7C0V0	984180000
HYOU1	Hypoxia up-regulated protein 1	A0A087X054;A0A494C039;Q9Y4L1;E9PJ21;A0A087WWI4;K7EQK2;Q9Y4L1-2;J3QL06;J3KTF1;Q9BST8;J3QQH7;J3QLE9;A0A087X214;A0A087WW13	983640000
ZNF646	Zinc finger protein 646	O15015-1;O15015;C9J3L0	983110000
PPP2R3A	Serine/threonine-protein phosphatase 2A regulatory subunit B subunit alpha	Q06190-2	981430000
CPOX	Oxygen-dependent coproporphyrinogen-III oxidase; mitochondrial	P36551;P36551-2;H0YA22;D6RER6	981110000
Em:AP000351.3;GSTT2;GSTT2B	Glutathione S-transferase theta-2B;Glutathione S-transferase theta-2	Q6ICJ4;A0A087WY67;P0CG30;P0CG29	981000000
PSMB8;PSM8	Proteasome subunit beta type-8;Proteasome subunit beta type	P28062-2;X5D2R7;P28062;Q5JNW7;A0A140T998	980950000
DNAJC8	DnaJ homolog subfamily C member 8	O75937;S4R3J5	980930000
ERC1	ELKS/Rab6-interacting/CAST family member 1	X6RLX0;Q8IUD2-3;Q8IUD2;G8JLD3;Q8IUD2-2;X6RM00;Q8IUD2-4;Q8IUD2-5;K7EPP6;A0A0U1RQM4;K7EPD6;A0A0U1RQN0;K7EKH8;A0A0U1RRM0;K7EIZ7;A0A0U1RQD6	980560000
VPS36	Vacuolar protein-sorting-associated protein 36	Q86VN1;Q86VN1-2;A0A3B3ISW7	979500000
PPP6C	Serine/threonine-protein phosphatase 6 catalytic subunit;Serine/threonine-protein phosphatase 6 catalytic subunit; N-terminally processed	O00743-2;O00743;O00743-3;Q5T1S7	979200000
CHORDC1	Cysteine and histidine-rich domain-containing protein 1	Q9UHD1-2;Q9UHD1;E9PHZ2;E9PPQ5;E9PIZ4;E9PSD5;E9PL00	978800000
CDK5RAP2	CDK5 regulatory subunit-associated protein 2	Q96SN8-4;Q96SN8-3;Q96SN8-2;Q96SN8;B1AMJ5;A0A0A0MRG9;Q5JTU8;F8WBJ0;F8WF55;F8WCI3	977660000
SMTN		B5MCI0;H7BZZ8	975890000
MRPL27	39S ribosomal protein L27; mitochondrial	Q9P0M9;D6RAN8;H7C5U8;D6RE11;B3KN43	975100000
VWA8	von Willebrand factor A domain-containing protein 8	A3KMH1;A3KMH1-3;A3KMH1-2	973840000
NAA10	N-alpha-acetyltransferase 10	P41227;P41227-2;F8W808;A8MWP7;C9JN83;C9JW55	973780000
RCN1	Reticulocalbin-1	Q15293;Q15293-2;E9PP27	973500000
LOH12CR1	Loss of heterozygosity 12 chromosomal region 1 protein	G3V1P3;Q969J3;Q969J3-2	972200000
ATXN10	Ataxin-10	Q9UBB4-2;Q9UBB4;A0A1W2PQD2;B1AHE4;B1AHE3	971620000
PODN	Podocan	Q7Z5L7;Q7Z5L7-2;Q7Z5L7-3;Q7Z5L7-4	969060000
ATG4B	Cysteine protease ATG4B	Q9Y4P1-2;Q9Y4P1-6;Q9Y4P1;Q9Y4P1-4;C9J3C0;H7C2A6;C9JIK8;C9JQ72;C9JVD5;C9J1C1;H0Y2Y0;F2Z2K8	967210000
PROS1	Vitamin K-dependent protein S	G5E9F8;P07225;A0A3B3ISJ1;A0A0S2Z4L3;A0A3B3IRK9;A0A3B3ITZ7;H7BXT0	966970000
PSPC1	Paraspeckle component 1	Q8WXF1;Q8WXF1-2;X6RDA4	964660000
NRD1	Nardilysin	B1AKJ5;O43847;O43847-2;G3V1R5;F5H7V1;H0Y5G9	964220000
HNRNPF	Heterogeneous nuclear ribonucleoprotein F;Heterogeneous nuclear ribonucleoprotein F; N-terminally processed	P52597;A0A1B0GW42	964050000
FAM98B	Protein FAM98B	Q52LJ0;Q52LJ0-1;H0YNA1	962670000
SPCS1	Signal peptidase complex subunit 1	Q9Y6A9;C9JBL1;X6R2S6	962650000
STAT5B;STAT5A	Signal transducer and activator of transcription 5B;Signal transducer and activator of transcription;Signal transducer and activator of transcription 5A	P51692;K7EK35;P42229-2;P42229;K7EIF9;C9J4I3;K7EM17;C9JVV6	961950000
DARS2	Aspartate--tRNA ligase; mitochondrial	Q6PI48;A0A3B3ISK7;A0A3B3IT01;A0A3B3IS01;A0A3B3ITS3;A0A3B3IS54;A0A3B3ITK9;A0A3B3IT89	959390000
LAMA5	Laminin subunit alpha-5	O15230;O15230-2;A0A087WYH7	957700000
CNOT11	CCR4-NOT transcription complex subunit 11	Q9UKZ1;H7C0C7	956780000
SNX6	Sorting nexin-6;Sorting nexin-6; N-terminally processed	A0A0A0MRI2;Q9UNH7;Q9UNH7-2;G3V5X9;G3V5U2;H0YJF8;G3V4Z5;Q86XE0-2	952180000
MME	Neprilysin	P08473;C9JR96;C9J9X7;C9IYX7;C9JDZ3;A0A087WWM7;Q3KQS6	947560000
COL4A6	Collagen alpha-6(IV) chain	F5H3Q5;A0A087WZY5;F5H851;A8MXH5;Q14031-2;Q14031	947010000
SUGT1	Suppressor of G2 allele of SKP1 homolog	Q9Y2Z0	942550000
PRPSAP2	Phosphoribosyl pyrophosphate synthase-associated protein 2	O60256;O60256-3;O60256-2;E7EPA1;C9JDU5;C9JJS3;C9K0K7;I3L0S1;C9JDH0;E7EW35;I3L331;I3L164;I3L4G9;I3L1T1;I3L3B8;I3L2J4	941640000
RTN1	Reticulon-1;Reticulon	Q16799;Q2NKQ5;Q16799-2;A8MT72;Q16799-3	939250000
FKBP10	Peptidyl-prolyl cis-trans isomerase FKBP10	Q96AY3;H0Y827;K7ELI6;C9JPC3;K7EM43;K7ESG6	938210000
UPF1	Regulator of nonsense transcripts 1	Q92900-2;Q92900	937910000
SIRPA;SIRPB1	Tyrosine-protein phosphatase non-receptor type substrate 1;Signal-regulatory protein beta-1 isoform 3	P78324-4;P78324;P78324-2;Q5TFQ8;H3BUA5;H3BQ21;Q9P1W8-3;Q9P1W8-4;Q9P1W8-2;Q9P1W8;H3BU43;H3BSK5	937600000
		A0A0U1RQW6;Q9Y2E4-2;H0Y5A8;H0Y7Q3	936380000
VWF	von Willebrand factor;von Willebrand antigen 2	P04275;P04275-2	936260000
ELN	Elastin	E7EN65;P15502-4;P15502-1;P15502-2;P15502-5;E7ENM0;P15502-9;P15502-6;F8WAH6;G3V0G6;P15502-7;P15502-12;P15502-13;P15502-10;P15502;G5E950;E7ETP7;B3KRT8;P15502-8;P15502-11;E7ENW7;E7EP82;E7EWS8	932970000
MRPS18A	28S ribosomal protein S18a; mitochondrial	Q5QPA5;Q9NVS2;Q9NVS2-2;Q9NVS2-3	932510000
ADRM1	Proteasomal ubiquitin receptor ADRM1	Q16186;A0A087WX59;A0A087WUX6	932330000
PLCB1	1-phosphatidylinositol 4;5-bisphosphate phosphodiesterase beta-1;Phosphoinositide phospholipase C	Q9NQ66;Q9NQ66-2;A0A087WT80;A0A087WW73;A0A1B0GWB6;A0A0D9SF51;A0A0D9SG17;H0YCJ2;A0A1B0GVC1;B1AK73;A0A0D9SFE7;Q8IV92;A0A1B0GW62;A0A0D9SGI7;A0A0D9SFJ4;A0A1B0GVT0	932170000
COQ2	4-hydroxybenzoate polyprenyltransferase; mitochondrial	E2QRG7;A0A1D8H0A6;H0YAI0;Q96H96-3;Q96H96;E7EPM7	931230000
KIAA1279	KIF1-binding protein	A0A1B0GUA3;Q96EK5;A0A1B0GTE6;A0A0D9SFK7;A0A1B0GUH6;A0A1B0GV79;A0A1B0GVY9;A0A1B0GW21	929210000
SOX11	Transcription factor SOX-11	P35716	929060000
EMC8	ER membrane protein complex subunit 8	O43402;M0R1B0;O43402-2	929030000
DRG1	Developmentally-regulated GTP-binding protein 1	Q9Y295;H0YI06;F8WEE0	927210000
AKAP1	A-kinase anchor protein 1; mitochondrial	Q92667;Q92667-2;I3L2A2;I3L2N7;I3NI36;I3L0K6;I3L3K1;I3L364;I3L0V5;I3L3V6	927100000
TOR1AIP1	Torsin-1A-interacting protein 1	J3KN66;Q5JTV8-3;H0Y4R4;Q5JTV8-2	926080000
PDXP	Pyridoxal phosphate phosphatase	Q96GD0;B1AHD3	924680000
MOB2	MOB kinase activator 2	A0A087WVS8;Q70IA6;Q70IA6-3;Q70IA6-2	924480000
IMPDH1	Inosine-5-monophosphate dehydrogenase;Inosine-5-monophosphate dehydrogenase 1	A0A3B3IRL5;C9J381;P20839-2;P20839-4;P20839;P20839-3;P20839-7;P20839-5;P20839-6;C9K0R9;C9J029;H7C5T1;H7C511	924120000
STAU2	Double-stranded RNA-binding protein Staufen homolog 2	Q9NUL3;E7EVJ4;E9PH62;Q9NUL3-2;Q9NUL3-8;Q9NUL3-3;Q9NUL3-6;Q9NUL3-7;E7EPX0;A0A0A0MTD1;F8VPI7;A0A0A0MTC6;A0A0A0MTC4;E5RJN7;Q9NUL3-4;G5EA18;E7EVI1;H0YBY0;E5RJ67;E5RFK1;E5RGT3;Q9NUL3-5;E5RGQ5	923550000
TSPO	Translocator protein	B1AH87;P30536	919860000
ARMCX3	Armadillo repeat-containing X-linked protein 3	Q9UH62;H3BV87	918780000
SUGCT	Succinate--hydroxymethylglutarate CoA-transferase	Q9HAC7-4;Q9HAC7;Q9HAC7-3;H0Y4N1;Q9HAC7-2;H7C0H3	918630000
RHEB	GTP-binding protein Rheb	Q15382;C9J931;C9J469	917910000
RHOT1	Mitochondrial Rho GTPase 1;Mitochondrial Rho GTPase	Q8IXI2-5;Q8IXI2-7;Q8IXI2-3;Q8IXI2-4;Q8IXI2;Q8IXI2-2;H7BXZ6;Q8IXI2-6;K7EIQ7;K7EP86;J3QLG2;A0A494C061;A0A2R8Y4I2;J3KSR5;J3KRG7	917700000
PC	Pyruvate carboxylase; mitochondrial	P11498;A0A494C016;A0A494C101;A0A494C0T2;P11498-2;E9PRE7;E9PS68;A0A494BZT5	917660000
XRN1	5-3 exoribonuclease 1	Q8IZH2-2;Q8IZH2;H7C5E4;Q8IZH2-3;F8WDA0;C9JCZ8	917300000
MICU2	Calcium uptake protein 2; mitochondrial	Q8IYU8;A0A0A0MTD5	916980000
DDX42	ATP-dependent RNA helicase DDX42	Q86XP3;Q86XP3-2;J3QRI2;J3KTK9	916360000
PTBP1	Polypyrimidine tract-binding protein 1	A6NLN1;A0A0U1RRM4;P26599;P26599-2;P26599-3;K7ES59;A0A0D9SF20;K7EKJ7;K7ELW5;A0A087WU68;K7EK45;A0A087WUW5;X6R242	915300000
KIRREL3	Kin of IRRE-like protein 3	Q8IZU9-2	915100000
ATP6AP2	Renin receptor	A0A1B0GWD6;A0A1B0GVI9;A0A1B0GVC7;B7Z1I9;B7Z413;A0A1B0GTB0;A0A1B0GTU8;A0A1B0GUT7;A0A1B0GVW0;O75787-2;O75787;A0A1B0GWJ8;H7C3E1;A0A1B0GU12;A0A1B0GVB9;A0A1C7CYW4	914280000
SNRPA	U1 small nuclear ribonucleoprotein A	P09012;M0R0G9;M0QXK2;M0R221;M0R2B8;M0R268;M0QZG7	910940000
OBSCN	Obscurin	Q5VST9-3	910790000
CYP27A1	Sterol 26-hydroxylase; mitochondrial	Q02318;F8WD90;C9J1K5	910760000
PHYHD1	Phytanoyl-CoA dioxygenase domain-containing protein 1	Q5SRE7;Q5SRE7-2;X6RJK6;G5E9M0;H7C3M4;X6RFQ9;X6RCI6	909930000
RAB5A	Ras-related protein Rab-5A	P20339-2;P20339;F8WCY6;F8WD79;F8VPW9;F8VWZ7	909750000
CDKN2AIP	CDKN2A-interacting protein	Q9NXV6;J3KNE1;D6RGD2	908980000
NNMT	Nicotinamide N-methyltransferase	P40261	907810000
TBK1	Serine/threonine-protein kinase TBK1	Q9UHD2;A0A494C0X2;A0A494C167;A0A494C045;A0A494C148;A0A494C1M6;A0A494C0R4;A0A494C0A8;A0A494C079;A0A494C1I2;F5H206;F5H1A3;F5GZI4	906940000
FBXL22	F-box and leucine-rich protein 22	Q6P050;H0YMQ4;A0A1W2PQW8	905030000
MRPL2	39S ribosomal protein L2; mitochondrial	Q5T653	904500000
TWIST1	Twist-related protein 1	Q15672;H7BY00;H7C4D7	902310000
USP24	Ubiquitin carboxyl-terminal hydrolase 24	Q9UPU5;A0A0U1RQI9	900260000
TEX264	Testis-expressed sequence 264 protein	Q9Y6I9;A0A087WTU3;C9JXQ7;C9JHH5;C9JL43;C9JUC3;C9J7N0	898900000
ARMCX1	Armadillo repeat-containing X-linked protein 1	Q9P291	898860000
PIP4K2B	Phosphatidylinositol 5-phosphate 4-kinase type-2 beta	P78356;P78356-2;A0A087WT35	898340000
ANK1	Ankyrin-1	P16157-17;P16157-18;C9JN86;Q6PK32;P16157-20;P16157-22;P16157-23;P16157-19	897870000
SDCBP	Syntenin-1	O00560-3;O00560;B4DHN5;E9PBU7	896870000
ABCG1	ATP-binding cassette sub-family G member 1	P45844-5;P45844-7;P45844-4;P45844-3;P45844-2;P45844;C9JKD9;E9PGV9;P45844-8	895280000
SNX5	Sorting nexin-5	Q9Y5X3;Q5QPE4;Q5QPE5;A0A087WUY5	893230000
CEP131	Centrosomal protein of 131 kDa	Q9UPN4;I3L2J8;Q9UPN4-2;Q9UPN4-3;I3L2X7;I3L316;I3L4M5	892730000
MRPS5	28S ribosomal protein S5; mitochondrial	P82675;P82675-2	891300000
ATP6V1F	V-type proton ATPase subunit F	Q16864;Q16864-2	890600000
MIOS	WD repeat-containing protein mio	Q9NXC5;Q9NXC5-2;C9JAQ1;C9JTV2	889090000
CYP51A1	Lanosterol 14-alpha demethylase	A0A0C4DFL7;Q16850;Q16850-2;H7C0D0	888760000
TGFB1I1	Transforming growth factor beta-1-induced transcript 1 protein	O43294-2;O43294;H3BSN4;H3BQC4;H3BS04;H3BN49	888670000
ABCB10	ATP-binding cassette sub-family B member 10; mitochondrial	Q9NRK6	887960000
ATP1B4	Protein ATP1B4	B7ZKW0;Q9UN42-2;Q9UN42	887830000
2015-09-01	15 kDa selenoprotein	A0A087X1G7;O60613;A0A0J9YX89;A0A3B3IT39	887790000
TSTD1	Thiosulfate sulfurtransferase/rhodanese-like domain-containing protein 1	Q8NFU3-2;R4GNF9;Q8NFU3-3;Q8NFU3;Q8NFU3-4	887290000
CLASP1	CLIP-associating protein 1	F8WA11;Q7Z460-2;Q7Z460-5;Q7Z460-3;Q7Z460;H0Y5T1;C9JP76;C9J151	887230000
AMACR	Alpha-methylacyl-CoA racemase	D6RB81;Q9UHK6;Q9UHK6-5;V9GZ45;V9GYP4;V9GYU9;Q9UHK6-4;Q9UHK6-2	885670000
GTF2F2	General transcription factor IIF subunit 2	P13984	885380000
TOM1L2	TOM1-like protein 2	Q6ZVM7;Q6ZVM7-2;B7Z2U2;Q6ZVM7-3;K7ENB0;Q6ZVM7-4	884920000
IGKV1-8;IGKV1-9		A0A0C4DH67;A0A0C4DH69	880870000
EIF2AK4	Eukaryotic translation initiation factor 2-alpha kinase 4	Q9P2K8-2;Q9P2K8;H0YME5;Q9P2K8-3;H0YND8	880690000
PPP2R2D	Serine/threonine-protein phosphatase 2A 55 kDa regulatory subunit B delta isoform	Q66LE6;Q00005-6;Q00005;Q00005-2;Q00005-3;Q00005-4;Q00005-5;Q00005-7;H0YB06;A0A3B3IRK1	879030000
MT-CO3	Cytochrome c oxidase subunit 3	P00414	878730000
NUP133	Nuclear pore complex protein Nup133	Q8WUM0	878310000
UBE3C	Ubiquitin-protein ligase E3C	Q15386;Q15386-2;Q15386-3	878090000
PADI1	Protein-arginine deiminase type-1	Q9ULC6	877900000
CKAP5	Cytoskeleton-associated protein 5	Q14008-2;Q14008;Q14008-3;E9PQH5;H0YDX5;H0YCF6;H0YEK7	877530000
UBR1	E3 ubiquitin-protein ligase UBR1	Q8IWV7;A0A087WTJ9;Q8IWV7-2;A0A0C4DGM0;H3BUC4;H3BS20;H3BNQ6;H3BUZ4;H3BQF8	876370000
FLG	Filaggrin	P20930	873450000
CDK16	Cyclin-dependent kinase 16	Q00536-2;Q00536;Q00536-3;A0A087WZU2;E5RGN0;H0YAZ9;E5RJM2;H0YBX5;E5RIY8;H0YC60;E5RIU4;H0YC36;Q96Q40-6;Q96Q40-5;Q96Q40-3;Q96Q40;Q96Q40-4;A0A2R8YEB7;K7EJ83	872240000
PPP1R14C	Protein phosphatase 1 regulatory subunit 14C	Q8TAE6	870150000
CHID1	Chitinase domain-containing protein 1	Q9BWS9;Q9BWS9-2;Q9BWS9-3;E9PPA0;E9PI70;E9PIP0;E9PRL3;E9PPH0;H0YDL6;H0YCC4;H0YC89;H0YEA3;E9PKF1	869970000
SLC25A46	Solute carrier family 25 member 46	Q96AG3;Q96AG3-3;E7EVY2;Q96AG3-2;B7Z6C8	866470000
TIAL1	Nucleolysin TIAR	Q01085-2	866300000
GPR89A;GPR89B	Golgi pH regulator A;Golgi pH regulator B	B7ZAQ6-3;P0CG08;B7ZAQ6;B7ZAQ6-2;U3KPV2;E9PKY3;A0A087WW82;A0A087WW78	865760000
TUBB6	Tubulin beta-6 chain	Q9BUF5;K7ESM5;K7EL29;K7ESQ3;K7EQT3;K7EJ64;K7ERA8;K7EJZ4;K7EPE5;K7ES63;K7EK43	865150000
OTUD4	OTU domain-containing protein 4	Q01804;Q01804-5;Q01804-3;D6RI06;D6RA27;Q01804-4	864260000
	Ig heavy chain V-I region HG3	P01743	862070000
NIPSNAP1	Protein NipSnap homolog 1	Q9BPW8;H7C2U6;F8WCR5;C9JDV8	861710000
NCDN	Neurochondrin	Q9UBB6-2;Q9UBB6;Q9UBB6-3;C9J5H8	860530000
PUS1	tRNA pseudouridine synthase;tRNA pseudouridine synthase A; mitochondrial	G8JLB3;Q9Y606-2;Q9Y606;F5H1S9;F5GXL3;F5H168;F5GY32;F8W9U5;F5H1B2	860510000
IGHV3-49		A0A0A0MS15;A0A0B4J1V6	860180000
SH3GLB2	Endophilin-B2	B7ZC38;Q9NR46;Q9NR46-2;B7ZC39;F8WFB9;H7C1Z6	860090000
TIMM23;TIMM23B	Mitochondrial import inner membrane translocase subunit Tim23;Putative mitochondrial import inner membrane translocase subunit Tim23B	O14925;Q5SRD1	859330000
ACBD5	Acyl-CoA-binding domain-containing protein 5	B7Z2R7;Q5T8D3-2;Q5T8D3-3;Q5T8D3;Q5T8D3-4;X6RDD7;Q5T8E0;Q8NC06;Q8NC06-2;Q8NC06-3	859200000
USP7	Ubiquitin carboxyl-terminal hydrolase 7;Ubiquitin carboxyl-terminal hydrolase	Q93009-3;Q93009;H3BND8;F5H2X1;H3BUV0;H3BTM1;H3BRA2;H3BQD1;H3BMF6	858960000
EMC1	ER membrane protein complex subunit 1	Q8N766-4;Q8N766-3;Q8N766-2;Q8N766;A0A286YEW0;Q5TG59;H7C4E3;H7C5A2	858700000
2009-09-01	Septin-9	Q9UHD8;Q9UHD8-5;Q9UHD8-2;Q9UHD8-7;Q9UHD8-3;Q9UHD8-8;Q9UHD8-9;Q9UHD8-4;K7EL40;K7EK18;K7EJ51;K7ENL0;K7EQD7;K7EIE4;K7ER52;K7ER14;K7EJV0;K7EPY1;K7ELJ9;K7EJZ2;K7ER34;K7ERG1;K7EN52;K7EKN4;K7EIR4;K7ENQ5	857890000
GDE1	Glycerophosphodiester phosphodiesterase 1	Q9NZC3;H3BNA5;H3BU22;H3BRL5	856150000
FYTTD1	UAP56-interacting factor	Q96QD9;Q96QD9-2;Q96QD9-3;H9KVC6;Q96QD9-4;H9KVC1	855670000
INSR	Insulin receptor;Insulin receptor subunit alpha;Insulin receptor subunit beta	P06213;P06213-2;M0R3E6	854150000
ILVBL	Acetolactate synthase-like protein	A1L0T0;M0R026;M0QZX5;E9PJS0;E9PL44;E9PNL1;M0R1B5	853510000
STARD10	PCTP-like protein	F5H1Z6;Q9Y365;F5H8G1;F5GY11;F5H8H3;F5H0V7;H0YH17;H0YFF3;H0YGA9;F5GWK5;F5H5A8;H0YGN8;F5H3G8;F5GY07	852300000
NOP58	Nucleolar protein 58	Q9Y2X3;H7BZ72;F8WED0	851980000
TFEB	Transcription factor EB	B0QYS6;B0QYS7;P19484;A0A1B0GXL9;B1AKB4;B1AKB5;P19484-2;B1AKB1;B1AKB2	851120000
XYLT2	Xylosyltransferase 2	Q9H1B5;A0A0C4DFW8;B4DT06;Q9H1B5-2	850260000
MRPL3	39S ribosomal protein L3; mitochondrial	H0Y9G6;E7ETU7;P09001;D6RC14;E9PF06;D6RBQ5	847470000
SLC2A1	Solute carrier family 2; facilitated glucose transporter member 1	P11166;A6NL68;A0A0D9SG74;A0A0D9SFK9	846690000
PPM1L	Protein phosphatase 1L	Q5SGD2;Q5SGD2-2;Q5SGD2-3;Q5SGD2-4	846120000
PPP6R2	Serine/threonine-protein phosphatase 6 regulatory subunit 2	O75170-6;O75170-2;O75170-4;O75170-3;O75170-5;O75170;T1ECW5;A0A0A0MSJ8	845470000
FCGR3A	Low affinity immunoglobulin gamma Fc region receptor III-A	H0Y755;M9MML0;P08637;C9JC71;A0A087WZR4;H0Y4U3;A0A3B3ISU3;M9MML6;O75015	845120000
GNG12	Guanine nucleotide-binding protein G(I)/G(S)/G(O) subunit gamma-12	Q9UBI6	844490000
CCDC146	Coiled-coil domain-containing protein 146	Q8IYE0-2;Q8IYE0	844370000
CD93	Complement component C1q receptor	Q9NPY3	842670000
ASB11	Ankyrin repeat and SOCS box protein 11	Q8WXH4-3;Q8WXH4;Q8WXH4-2;F8WF31	841610000
FBXO7	F-box only protein 7	Q9Y3I1;Q9Y3I1-3;Q9Y3I1-2;F8WBR0;F8WDR9	839870000
DDI2	Protein DDI1 homolog 2	Q5TDH0;Q5TDH0-3;Q5TDH0-2;H0YII4;H0YI90	838640000
ABCF3	ATP-binding cassette sub-family F member 3	Q9NUQ8;Q9NUQ8-2;F8WCU6	836670000
TXNRD2	Thioredoxin reductase 2; mitochondrial	Q9NNW7;A0A096LPK7;E7EWK1	836650000
HABP2	Hyaluronan-binding protein 2;Hyaluronan-binding protein 2 50 kDa heavy chain;Hyaluronan-binding protein 2 50 kDa heavy chain alternate form;Hyaluronan-binding protein 2 27 kDa light chain;Hyaluronan-binding protein 2 27 kDa light chain alternate form	Q14520-2;Q14520	835400000
THOP1	Thimet oligopeptidase	P52888;K7EP46;K7EKB6;K7EMU4;K7EL02;K7EIK4;K7EL32;P52888-2	833890000
VAX2	Ventral anterior homeobox 2	Q9UIW0	833020000
TOR1B	Torsin-1B	O14657;H0Y7C8	832650000
FHIT	Bis(5-adenosyl)-triphosphatase	P49789;A0A0A0MRB0;E9PBZ0	832480000
TAF10	Transcription initiation factor TFIID subunit 10	Q12962;A0A087WWP5	829000000
NT5C2	Cytosolic purine 5-nucleotidase	P49902;P49902-2;Q5JUV4;Q5JUV6;Q5JUV3;S4R3E7;S4R3A6	828510000
PDCD10	Programmed cell death protein 10	Q9BUL8;C9J5C3;C9J6F3;C9JSA3;C9JND6;C9J363;H7C5M9;C9J932;F8WDF3	826110000
SEC63	Translocation protein SEC63 homolog	Q9UGP8;A6PVC9	825490000
GIPC1	PDZ domain-containing protein GIPC1	O14908;O14908-2;K7EM11;K7ESN1	825190000
CTNNA3	Catenin alpha-3	Q9UI47;Q9UI47-2;Q5SW23;V9GYW4;F2Z2R0	824660000
RRM2B	Ribonucleoside-diphosphate reductase subunit M2 B	H0YAV1;Q7LG56;Q7LG56-6;A0A0C4DGZ6;Q7LG56-2;Q7LG56-3;C9JXC1;A0A286YFD6;P31350;P31350-2;Q7LG56-5	824180000
CRBN	Protein cereblon	A0A1W2PPJ5;Q96SW2-2;Q96SW2;J3QT87;J3QT51	823260000
HSPH1	Heat shock protein 105 kDa	Q92598-2;Q92598;Q92598-3;Q92598-4;A0A0A0MSM0;R4GN69;Q5TBM3	822830000
TRAPPC5	Trafficking protein particle complex subunit 5	Q8IUR0;M0QZQ8	821780000
ALKBH3	Alpha-ketoglutarate-dependent dioxygenase alkB homolog 3	E9PSA5;Q96Q83	821700000
DECR2	Peroxisomal 2;4-dienoyl-CoA reductase	Q4VXZ8;Q9NUI1;A0A0J9YWI0;Q9NUI1-3;A0A0J9YY83;Q9NUI1-2;A0A0J9YXZ6;H7C078	819820000
EPN2	Epsin-2	O95208-3	816170000
MICU3	Calcium uptake protein 3; mitochondrial	H0YAN7;Q86XE3	816110000
TMF1	TATA element modulatory factor	P82094;P82094-2;F8WF45;A0A2R8Y7M0	815680000
COL4A1	Collagen alpha-1(IV) chain;Arresten	P02462;A0A3B3ISV3;A0A3B3ITG7;P02462-2	814720000
PM20D2	Peptidase M20 domain-containing protein 2	Q8IYS1	809720000
MRE11A	Double-strand break repair protein MRE11A	F8W7U8;P49959;P49959-3;P49959-2;F5GXT0;F5H742;F5H256	809130000
ACAA1	3-ketoacyl-CoA thiolase; peroxisomal	P09110;C9JDE9;H7C131;P09110-2;H0Y4D4;B4DVF4	808710000
HNRNPA0	Heterogeneous nuclear ribonucleoprotein A0	Q13151	807460000
THBS4	Thrombospondin-4	P35443;E7ES19	806020000
TK2	Thymidine kinase 2; mitochondrial	H3BP77;O00142;O00142-6;A0A0A0MSY7;O00142-2;O00142-3;O00142-4;J3QRP0;O00142-5;J3QL12;H3BV57;J3KS73	805360000
TRMT112	Multifunctional methyltransferase subunit TRM112-like protein	Q9UI30-2;Q9UI30;F5GX77;F5GYQ2	805030000
NIFK	MKI67 FHA domain-interacting nucleolar phosphoprotein	Q9BYG3;C9J808;H7BZL0;C9J6C5	804710000
PPP1R12A	Protein phosphatase 1 regulatory subunit 12A	O14974;O14974-5;O14974-2;O14974-4;O14974-3;F8VZN8;H0YHI8;H0YIS4;H0YHL8;H0YIS3;F8VW28;A0A0U1RQZ1;H0YIM2;H0YIL7	804210000
HSPB7		C9J5A3	804180000
METAP1	Methionine aminopeptidase 1	P53582;H0Y955;H0Y903;H0YAI3	804170000
C10orf71	Uncharacterized protein C10orf71	Q711Q0;Q711Q0-3	803120000
BCKDK	[3-methyl-2-oxobutanoate dehydrogenase [lipoamide]] kinase; mitochondrial	O14874-2;O14874-3;O14874;H3BTL2;H3BS02;H3BNP3;H3BUV3	802190000
ACTR10	Actin-related protein 10	Q9NZ32;V9GYX7;H0YJE8	801960000
SCN4A	Sodium channel protein type 4 subunit alpha	P35499;A0A1B0GTS6;F6U291;A0A1B0GW67;A0A1B0GTX0;H9KVD2;E9PG18;E9PHB6;A0A0D9SGG2;K4DIA1;A0A0A0MT39;F8W0Q0;A0A1W2PQI5;H7C064;Q14524-5;Q14524-3;Q14524-6;Q14524-2;Q14524;Q14524-4	800230000
PCDH11X;PCDH11Y	Protocadherin-11 X-linked;Protocadherin-11 Y-linked	Q9BZA7-6;Q9BZA7-8;Q9BZA7;Q9BZA7-7;Q9BZA7-2;Q9BZA8-3;Q9BZA8-2;Q9BZA8-4;Q9BZA7-5;Q9BZA7-4;Q9BZA7-3;Q9BZA8	799320000
ELP4	Elongator complex protein 4	A0A1W2PRJ0;A0A1W2PRF0;Q96EB1-2;A0A1W2PP47;A0A1W2PR08;A0A1X7SBS0;A0A1W2PS93;A0A1W2PPP6;A0A1W2PQZ6;A0A1W2PNY5;G5E9D4;Q96EB1;A0A1W2PNW2;A0A1W2PQ05;A0A1W2PQA7;E9PPJ9;A0A1W2PP49;A0A1W2PS44;A0A1W2PNF7	799120000
KRT6A	Keratin; type II cytoskeletal 6A	P02538	799000000
BVES	Blood vessel epicardial substance	Q8NE79	797340000
SEC31A	Protein transport protein Sec31A	O94979-8;O94979-9;O94979-3;D6REX3;O94979-2;O94979;O94979-4;O94979-10;O94979-6;D6RHZ5;O94979-5;H0YAB3;H0Y8V7;H0Y8W8;H0Y9T9;H0Y9K1;H0YAF5;H0Y9V3;D6RCQ9;D6RE64	797140000
PTPN6	Tyrosine-protein phosphatase non-receptor type 6	P29350;P29350-3;P29350-4;P29350-2;F5H5H9;F5H1Z8;F5H0N8;F5H1V7;F5H4Z1;F5GXD4;U3KQS1;F5GY79	797080000
TCEA3	Transcription elongation factor A protein 3	S4R3M9;O75764;O75764-2;S4R419	795490000
VPS18	Vacuolar protein sorting-associated protein 18 homolog	Q9P253;H0YMC9;H0YLM6	792140000
EGFLAM	Pikachurin	Q63HQ2-2;Q63HQ2;Q63HQ2-4;Q63HQ2-3;Q63HQ2-5;D6RJD2	791300000
KRT2	Keratin; type II cytoskeletal 2 epidermal	P35908	790760000
CFH	Complement factor H	P08603;A0A0D9SG88;P08603-2;Q5TFM2	789260000
LYZ	Lysozyme C;Lysozyme	P61626;F8VV32;A0A0B4J259	789230000
CLASP2	CLIP-associating protein 2	E7ERI8;E7EW49;O75122-3	789110000
LRRFIP1	Leucine-rich repeat flightless-interacting protein 1	Q32MZ4-3;Q32MZ4-2;Q32MZ4	787220000
ACACB	Acetyl-CoA carboxylase 2;Biotin carboxylase	O00763;O00763-3;O00763-2;F8W8T8;H0YGH5;A0A087WUA1;S4R3S7;A0A087X0W4;A0A087WVR6;A0A0C4DGT1;F5H5C3	786940000
RRAS2	Ras-related protein R-Ras2	P62070;P62070-4;E9PK85;P62070-3;P62070-2;E9PQ87;E9PQK5;E9PQC5	785050000
PPP2R5C	Serine/threonine-protein phosphatase 2A 56 kDa regulatory subunit gamma isoform	H0YJ75;Q13362-2;Q13362-3;Q13362;Q13362-4;Q13362-5;H0YN84;H0YJ49;Q96B13;H0YJ12;H0YJU0;G3V2U3	784840000
INPPL1	Phosphatidylinositol 3;4;5-trisphosphate 5-phosphatase 2	O15357;O15357-2;H0YFZ4;H7BXR2	783990000
NFKB1	Nuclear factor NF-kappa-B p105 subunit;Nuclear factor NF-kappa-B p50 subunit	P19838;P19838-2;A0A494C1E9;P19838-3;A0A494C157;D6RH30;D6RF93;D6RC45	783720000
PARP4	Poly [ADP-ribose] polymerase 4	Q9UKK3	780320000
TRAPPC4	Trafficking protein particle complex subunit 4	Q9Y296;E9PKS9;E9PQE8;E9PN70;Q9Y296-2;J3KP27;G3V1A0;G5EA23	779750000
NMRK1	Nicotinamide riboside kinase 1	Q9NWW6;Q5W125;Q9NWW6-2;B3KN26	779290000
ATP10A	Probable phospholipid-transporting ATPase VA	O60312;G3V261	778800000
KAL1	Anosmin-1	P23352	778770000
SMYD5	SET and MYND domain-containing protein 5	Q6GMV2;C9IYN9;E2QRN5;F8WEJ9	778730000
LPCAT2	Lysophosphatidylcholine acyltransferase 2	Q7L5N7-2;Q7L5N7	777210000
GALK2	N-acetylgalactosamine kinase	B7ZAX5;Q01415-2;Q01415;H0YLL3;H0YLL8;H0YK10	776030000
SCN1B	Sodium channel subunit beta-1	B4DI92;A0A1W2PR05;Q07699;A0A1W2PS68;Q07699-2	776000000
ARPC5	Actin-related protein 2/3 complex subunit 5	O15511-2;O15511;B1ALC0	774590000
LXN	Latexin	Q9BS40	774090000
C12orf10	UPF0160 protein MYG1; mitochondrial	Q9HB07;F8VR84;F8VQQ3;H3BPH3	770830000
SLC12A4	Solute carrier family 12 member 4	Q9UP95-5;Q9UP95-2;Q9UP95-6;Q9UP95;Q9UP95-4;Q9UP95-3	770390000
FAM185A	Protein FAM185A	Q8N0U4;Q8N0U4-3;C9JFL0;Q8N0U4-2	770250000
EPHX2	Bifunctional epoxide hydrolase 2;Cytosolic epoxide hydrolase 2;Lipid-phosphate phosphatase	P34913;E5RFU2;P34913-3;P34913-2;E5RFH6;H0YAW7;E5RI53	769080000
S100A16	Protein S100-A16	Q96FQ6	768050000
NPC2	Epididymal secretory protein E1	J3KMY5;G3V3E8;E7EMS2;G3V3D1;P61916;G3V2V8;H0YIZ1;P61916-2	767870000
PGK2	Phosphoglycerate kinase 2	P07205	766300000
COX11	Cytochrome c oxidase assembly protein COX11; mitochondrial	Q9Y6N1;B4DI26;Q9Y6N1-2;I3L4E7	765670000
SRM	Spermidine synthase	P19623;K7ESL0;K7EL89;K7EQ47;K7EKM4	765350000
RBM15	Putative RNA-binding protein 15	A0A087WWP4;A0A494C001;Q96T37-4;Q96T37-2;Q96T37-3;Q96T37	764970000
TPR	Nucleoprotein TPR	P12270;P12270-2	761740000
INPP1	Inositol polyphosphate 1-phosphatase	P49441;C9J173;B8ZZF6;E7ET59;E7EUX4;E7ENF2;C9J128;C9J2Z6;C9J2N5	761210000
HLA-E	HLA class I histocompatibility antigen; alpha chain E	P13747	760960000
C19orf52	Uncharacterized protein C19orf52	Q9BSF4;K7ENF5	760530000
MRPL55	39S ribosomal protein L55; mitochondrial	Q7Z7F7;Q7Z7F7-2;X6RIW1;X6R631	760430000
ABCA13	ATP-binding cassette sub-family A member 13	A0A0A0MT16;Q86UQ4;Q86UQ4-4;F5H7B7;Q86UQ4-6;Q86UQ4-7;Q86UQ4-5;H7C0U5;H0Y4D2	759840000
CD14	Monocyte differentiation antigen CD14;Monocyte differentiation antigen CD14; urinary form;Monocyte differentiation antigen CD14; membrane-bound form	P08571;D6RFL4	759590000
		A0A494C071	757000000
KTN1	Kinectin	Q86UP2-4;Q86UP2;Q86UP2-2;Q86UP2-3;G3V4Y7;B7Z6P3;G3V5P0;H0YJP2;G3V5G2;H0YJV5;H0YJZ8;G3V475;G3V4L8	756980000
GCLC	Glutamate--cysteine ligase catalytic subunit	P48506;A0A2R8YEL6;E1CEI4;A0A2R8Y648;A0A0C4DGB2;D6RGF8	756590000
COL2A1	Collagen alpha-1(II) chain;Collagen alpha-1(II) chain;Chondrocalcin	P02458-1;P02458	756480000
PTEN	Phosphatidylinositol 3;4;5-trisphosphate 3-phosphatase and dual-specificity protein phosphatase PTEN	P60484-2;P60484;A0A087X033;P60484-3	755540000
EEF1E1;EEF1E1-BLOC1S5	Eukaryotic translation elongation factor 1 epsilon-1	O43324;H0YAL7;D6RBD7;C9J1V9;O43324-2;D6RCQ0	755510000
CHAC2	Putative glutathione-specific gamma-glutamylcyclotransferase 2	Q8WUX2	755280000
EGLN1	Egl nine homolog 1	Q9GZT9;Q9GZT9-2;G3V3M1;F8W1G2;Q9H6Z9	753710000
NUP37	Nucleoporin Nup37	F8VTY2;Q8NFH4	753410000
FAM120A	Constitutive coactivator of PPAR-gamma-like protein 1	Q9NZB2;Q9NZB2-6;Q9NZB2-4;A0A0C4DG79;Q9NZB2-5;Q9NZB2-2;A0A0C4DH52;Q5T035	752480000
ASL	Argininosuccinate lyase	P04424;P04424-3;P04424-2;F8W943;H7C0S8	751950000
EMILIN1	EMILIN-1	Q9Y6C2;A0A0A0MT20;Q9Y6C2-2	751860000
MKRN2	Probable E3 ubiquitin-protein ligase makorin-2	C9J494;Q9H000-2;Q9H000	751580000
NFS1	Cysteine desulfurase; mitochondrial	Q9Y697;Q9Y697-2;Q9Y697-3;F2Z2E7;F8WB23;Q8WV90;F8WER8;A2A2M1;H7C0I5;H0YGN5	751580000
STK24	Serine/threonine-protein kinase 24;Serine/threonine-protein kinase 24 36 kDa subunit;Serine/threonine-protein kinase 24 12 kDa subunit	B4DR80;Q9Y6E0-2;Q9Y6E0	751510000
CYFIP1	Cytoplasmic FMR1-interacting protein 1	Q7L576;A0A0G2JQT1;A0A0G2JR96;Q7L576-2;Q7L576-3;A0A0G2JQH3;A0A087WWZ1;A0A087WVZ5;A0A087WTQ3;A0A087WVE1;H0YL50;A0A087WWL1;A0A0G2JRV9;A0A087WU52;A0A0G2JRX2;A0A0G2JRF5;A0A087WZL7;A0A087WWY5;A0A087WV63	750130000
ROCK1	Rho-associated protein kinase 1	Q13464;A0A0U1RQV4;J3KRH6	748890000
NCK2	Cytoplasmic protein NCK2	O43639;E7EPF5;E7ERP6;E9PEE2	748160000
INPP4A	Type I inositol 3;4-bisphosphate 4-phosphatase	Q96PE3-2;Q96PE3-4;Q96PE3-3;Q96PE3;B8ZZB2	746940000
LENG8	Leukocyte receptor cluster member 8	A0A0G2JNN3;C9JMY0;A0A087WUE4;Q96PV6-1;Q96PV6	746200000
PWP1		B4DJV5;F8VZ56	745520000
PCYT1A	Choline-phosphate cytidylyltransferase A	C9JEJ2;P49585;C9J050;H7C1T3;H7BZN1;C9J2E1;C9JPY0;C9JVS0;F8WAZ5;F2Z2B1	745400000
PDLIM4	PDZ and LIM domain protein 4	P50479;P50479-2;C9J542	745320000
MAP2K5	Dual specificity mitogen-activated protein kinase kinase 5	A0A087WWX7;Q13163-4;Q13163-2;Q13163-3;Q13163;H7BZL1;A6NK28	745190000
LRRFIP2	Leucine-rich repeat flightless-interacting protein 2	Q9Y608;Q9Y608-5;Q9Y608-2;Q9Y608-4;C9JSU1;H7C3N9;Q9Y608-3;C9JJC9;C9JC17;C9J321;C9J0U5	744440000
PRPF40A	Pre-mRNA-processing factor 40 homolog A	O75400-3;O75400;A0A3F2YNY6;O75400-2;F5H578;H0YG38	743530000
C8orf82	UPF0598 protein C8orf82	Q6P1X6;H0YF29;Q6P1X6-2;J3KNI2	743180000
ABCC3	Canalicular multispecific organic anion transporter 2	O15438;O15438-4;O15438-2;O15438-5;H0Y9T4;H0Y8Q6;O15438-3	742560000
IMMT	MICOS complex subunit MIC60	Q16891-3	742370000
GNL3L	Guanine nucleotide-binding protein-like 3-like protein	Q9NVN8	742190000
PEX11B	Peroxisomal membrane protein 11B	O96011;O96011-2;H7C3V6	741620000
PCOLCE	Procollagen C-endopeptidase enhancer 1	Q15113	741310000
PYGL	Glycogen phosphorylase; liver form;Alpha-1;4 glucan phosphorylase	P06737;P06737-2;E9PK47	740520000
ZYG11A	Protein zyg-11 homolog A	Q6WRX3-2;Q6WRX3	737980000
CIC	Protein capicua homolog	I3L2J0;A0A0A0MQR4;Q96RK0;I3L373;I3L135;I3L1Q4;I3L2I4	737050000
SCRN1	Secernin-1	Q12765;Q12765-2;B8ZZP4;C9J7U9;C9K052;Q12765-3	736680000
WDR91	WD repeat-containing protein 91	C9J1X0;A4D1P6-2;A4D1P6;A4D1P6-3	736430000
LNPEP	Leucyl-cystinyl aminopeptidase;Leucyl-cystinyl aminopeptidase; pregnancy serum form	Q9UIQ6-3;Q9UIQ6-2;Q9UIQ6	736240000
ABCB7	ATP-binding cassette sub-family B member 7; mitochondrial	O75027;O75027-2;B4DGL8;A0A087WW65;O75027-3;A0A2R8Y473;E9PJR8;A0A2R8Y3N2;E9PNQ5;A0A2R8YF35	735530000
SRP68	Signal recognition particle subunit SRP68	Q9UHB9;Q9UHB9-4;Q9UHB9-2;Q9UHB9-3;K7EN53;K7EQC2	735490000
YTHDF3	YTH domain-containing family protein 3	A0A024R7W5;A0A087X0Q1;A0A087WY31;Q7Z739	734170000
SLC25A42	Mitochondrial coenzyme A transporter SLC25A42	Q86VD7	733970000
ALG6	Dolichyl pyrophosphate Man9GlcNAc2 alpha-1;3-glucosyltransferase	A2A2G4;Q9Y672;S4R350;A0A3B3IS62;A0A3B3ITD6;A0A3B3ITI5	733650000
RANGAP1	Ran GTPase-activating protein 1	P46060;H0Y4Q3;B0QYT5;B0QYT4;B0QYT6	733620000
MAP4K5	Mitogen-activated protein kinase kinase kinase kinase 5	Q9Y4K4;G3V3V7;G3V4Q4;G3V4T8;G3V5C6	732450000
TACC2	Transforming acidic coiled-coil-containing protein 2	O95359;O95359-3;E9PBC6;E7EMZ9;Q4VXL8;O95359-5;O95359-1;O95359-6;D6RAA5;O95359-2;Q4VXL4;H0Y911;E9PGB3;A0A0U1RRM9;H0Y8P9;H0Y9C3;H0Y9Y7;H0Y954;H0YA73	732130000
VAMP7	Vesicle-associated membrane protein 7	P51809-3;P51809;P51809-2;E5RH06	732100000
EPS8	Epidermal growth factor receptor kinase substrate 8	A0A2R8Y4W2;A0A2R8YE63;Q12929;Q12929-2;F5H0R8;F5H3Q6;F5GYM8;F5H1B5;F5H2B8;H0YFG1	730820000
GLS	Glutaminase kidney isoform; mitochondrial	O94925-3;B8ZZA8;B8ZZC5	730170000
ALG9	Alpha-1;2-mannosyltransferase ALG9	A0A087WZ62;Q9H6U8;Q9H6U8-3;H0YCW6;Q9H6U8-2;Q9H6U8-4;A0A087WZY8;A0A087WV58;E9PK62;A0A087WVC0	730110000
KRT14	Keratin; type I cytoskeletal 14	P02533;A0A3B3IS58;Q8N1A0-2;P35900	730040000
EI24	Etoposide-induced protein 2.4 homolog	O14681;O14681-3;E9PL33;E9PM05;E9PS58;E9PK61;E9PLB8;B7ZB74;E9PQN7;A0A087WV44	729170000
SMAD2	Mothers against decapentaplegic homolog 2;Mothers against decapentaplegic homolog	Q15796-2;Q15796;B7Z5N5;K7EJX0;K7ERC7;K7ESI8;K7EL92	729010000
AGAP2		F8VVT9;J3KNM6	729000000
CACNA1A	Voltage-dependent P/Q-type calcium channel subunit alpha-1A	O00555-4;A0A1C7CYY9;A0A1B0GTN7;A0A1B0GTW2;O00555;O00555-6;A0A087WW63;A0A1B0GU81;A0A1B0GUS3;A0A1B0GTI4;A0A1B0GU74;O00555-3;O00555-5;B5TYJ1;A0A1B0GVQ9;A0A384DVW2;O00555-2;K7EQ95;K7EKF7;A0A1B0GVX1	728530000
AHDC1	AT-hook DNA-binding motif-containing protein 1	Q5TGY3	728520000
EFHD1	EF-hand domain-containing protein D1	Q9BUP0;H7C0I0;A0A087X1Z2;Q9BUP0-2;C9JTV4;Q8WYH2	728340000
THNSL1	Threonine synthase-like 1	Q8IYQ7	726770000
SAMHD1	Deoxynucleoside triphosphate triphosphohydrolase SAMHD1	Q9Y3Z3;A0A2R8YCS7;Q9Y3Z3-4;Q9Y3Z3-3;A0A2R8YD90;A0A2R8YF51;A0A2R8Y5D2;A0A2R8Y586;A0A2R8Y7R5;A0A2R8Y755;A0A2R8Y6J9;A0A2R8YG48;A0A2R8YFV6;A0A2R8YDI8;A0A2R8YF18	724480000
GOLPH3L	Golgi phosphoprotein 3-like	Q5T5I6;Q9H4A5;Q9H4A5-2	724360000
TAPT1	Transmembrane anterior posterior transformation protein 1 homolog	Q6NXT6;Q6NXT6-2;H0Y985	724270000
GAPVD1	GTPase-activating protein and VPS9 domain-containing protein 1	Q14C86-5;Q14C86-2;Q14C86;Q14C86-6;Q14C86-3;Q14C86-4;F8W9S7;C9IZ08;H0Y7I9;B4DGD8;B0QZ65;H0Y4E7;A0A0A0MQV8;C9IZX9	723610000
CAPN7	Calpain-7	Q9Y6W3;H7C1B7;F8WCZ1;F8WDQ3	723350000
GNL1	Guanine nucleotide-binding protein-like 1	P36915;A0A140T8Y2;P36915-2;A2AB27	722570000
ZFAND1	AN1-type zinc finger protein 1	E5RK75;E5RJ74;E5RGE5;E5RI74;Q8TCF1-2;Q8TCF1-4;Q8TCF1;Q8TCF1-3	721810000
EIF4E3	Eukaryotic translation initiation factor 4E type 3	Q8N5X7-2;Q8N5X7;C9JUY2;C9J6E5;A0A3B3IRU0;C9J7Z6	721250000
FKBP8	Peptidyl-prolyl cis-trans isomerase FKBP8	Q14318-2;M0R2K9;M0R2Q6	721010000
MAN2C1	Alpha-mannosidase 2C1	Q9NTJ4-2;Q9NTJ4;Q9NTJ4-4;Q9NTJ4-3;A0A0C4DGU9;H3BQH9;B4DH23;H3BRI3;H3BMJ3;H3BUW3;H3BSE5;H3BRV3;H3BQJ2	719530000
SLC25A6	ADP/ATP translocase 3;ADP/ATP translocase 3; N-terminally processed	P12236	718710000
CHMP2A	Charged multivesicular body protein 2a	M0R1L7;M0R1T5;O43633	718010000
ZRANB3	DNA annealing helicase and endonuclease ZRANB3;DNA annealing helicase ZRANB3;Endonuclease ZRANB3	Q5FWF4-3;Q5FWF4;F5GYN7;Q5FWF4-2;Q5FWF4-4	715930000
KLHL34	Kelch-like protein 34	Q8N239	715470000
TMEM214	Transmembrane protein 214	H7C0H8;Q6NUQ4-2;Q6NUQ4;H7C085	715020000
UBR4	E3 ubiquitin-protein ligase UBR4	Q5T4S7-3;Q5T4S7;Q5T4S7-2;Q5T4S7-4;Q5T4S7-5;A0A0A0MSW0;X6R960;X6RE05;Q5T4S7-6	713860000
AIM1	Absent in melanoma 1 protein	A0A0J9YWL0;A0A494C1M5;Q9Y4K1	713650000
HERC4	Probable E3 ubiquitin-protein ligase HERC4	Q5GLZ8-6;Q5GLZ8-2;Q5GLZ8;Q5GLZ8-3;H0Y6K7;D6RCL5	712900000
KCNJ11	ATP-sensitive inward rectifier potassium channel 11	Q14654;Q14654-2;E9PPF1	712690000
ATG3	Ubiquitin-like-conjugating enzyme ATG3	Q9NT62;Q9NT62-2;F8WDI0	710880000
PGPEP1	Pyroglutamyl-peptidase 1	Q9NXJ5;Q9NXJ5-2;U3KQ24;U3KQG9;S4R2Y9	710740000
BPTF	Nucleosome-remodeling factor subunit BPTF	Q12830-4;Q12830-2;Q12830;F5GXF5;E7ETD6;E9PE19;A0A2R8Y7Q1;A0A0A0MR81;F5H176;J3QQQ8	710630000
MARS	Methionine--tRNA ligase; cytoplasmic	P56192;P56192-2;H0YIP0;H0YHV5;F5H2V6;H0YI94;H0YIC2;F8VS26;H0YHL6;F8W0M7;F8W0S4;F8VZZ9;H0YI27	709620000
TPRKB	EKC/KEOPS complex subunit TPRKB	Q9Y3C4-3;Q9Y3C4-2;Q9Y3C4;E9PMG7;H0YB69	708070000
PEF1	Peflin	Q9UBV8	707920000
EPB41L2	Band 4.1-like protein 2	O43491;Q6ZSX4;Q6R5J7;E9PMV8;E9PPC9;E9PN54	707020000
TP53RK	TP53-regulating kinase	Q96S44;Q5JZ02	706880000
CES1	Liver carboxylesterase 1	P23141;P23141-2;P23141-3;H3BSU0;H3BQV8;A0A140TA63;Q9UKY3-2	706750000
GTF2I	General transcription factor II-I	A0A494C1K3;P78347-2;P78347-4;P78347-3;P78347;P78347-5;A0A494C0Q7	706680000
HIGD1A;HIGD1C	HIG1 domain family member 1A; mitochondrial;HIG1 domain family member 1C	C9JAW5;C9JNU6;Q9Y241;A8MV81;Q9Y241-2	706490000
WDR82	WD repeat-containing protein 82	Q6UXN9;C9J355;C9JBU3	706210000
MRI1	Methylthioribose-1-phosphate isomerase	Q9BV20;Q9BV20-2	706200000
YIF1B	Protein YIF1B	Q5BJH7-6;Q5BJH7-3;Q5BJH7;K7ERQ0;K7ERY2;Q5BJH7-4;Q5BJH7-5;Q5BJH7-2;K7EJQ6;K7EPQ7	705350000
DNAJC7	DnaJ homolog subfamily C member 7	Q99615;Q99615-2;K7ESP1;K7EPP7;K7EIH8;K7ER44;K7EJL5;K7EN19;K7EJV7;K7EJ24;K7ELJ8;K7EJE9;K7EK03	705240000
CHURC1-FNTB		B4DL54;H0YHB4;H0YIM3;H0YHA3;Q8WUH1-3;H0YJ25;H0YID9	703690000
MCAM	Cell surface glycoprotein MUC18	P43121;P43121-2	703680000
RNF170	E3 ubiquitin-protein ligase RNF170	Q96K19;Q96K19-2;E9PP55;Q96K19-5;Q96K19-4;Q96K19-6;Q96K19-3;E9PNG8	702860000
TANC1	Protein TANC1	Q9C0D5-2;Q9C0D5	701910000
RBM12	RNA-binding protein 12	Q9NTZ6;A6PVI1;A6PVI0;Q5JX62	700730000
SRXN1	Sulfiredoxin-1	Q9BYN0	700500000
COPG2	Coatomer subunit gamma-2	Q9UBF2;Q9UBF2-2	699840000
TAF6	Transcription initiation factor TFIID subunit 6	J3KR72;P49848-3;P49848-4;P49848;P49848-2;C9JFL8;C9JTY6	699090000
UEVLD	Ubiquitin-conjugating enzyme E2 variant 3	Q8IX04;Q8IX04-2;Q8IX04-6;Q8IX04-3;Q8IX04-4;Q8IX04-7;Q8IX04-5;A8MYV4	699030000
CD2AP	CD2-associated protein	Q9Y5K6	698830000
DCAF11	DDB1- and CUL4-associated factor 11	Q8TEB1-2;Q8TEB1;Q8TEB1-3;H0YN92;H0YL98;H0YM86;H0YLH4;H0YMN6;H0YKR8;H0YNS2;H0YN21;H0YL64;H0YM56;H0YLB2	698620000
LAMP1	Lysosome-associated membrane glycoprotein 1	P11279;P11279-2	695610000
HUWE1	E3 ubiquitin-protein ligase HUWE1	Q7Z6Z7-2;Q7Z6Z7;Q7Z6Z7-3;H0Y659;A0A1B0GXC7;A0A087X146	694930000
CTPS2	CTP synthase 2	Q9NRF8;H0Y5S6	694460000
ARAF	Serine/threonine-protein kinase A-Raf	P10398;Q96II5;P10398-2	694060000
PKM	Pyruvate kinase PKM;Pyruvate kinase	P14618;P14618-3;B4DNK4;H3BQ34;H3BTJ2;H3BUW1;H3BT25;H3BU13;H3BN34;H3BQZ3	693500000
AKAP2	A-kinase anchor protein 2	Q9Y2D5-6;Q9Y2D5-4;Q9Y2D5;Q9Y2D5-5;Q9Y2D5-7;C9JVY5	693220000
COL12A1	Collagen alpha-1(XII) chain	D6RGG3;Q99715-4;Q99715;A0A087X0A8;Q99715-2;H0Y4P7;H0Y5N9;H0Y991	692920000
CYTH1	Cytohesin-1	Q15438-2;Q15438;Q15438-3;K7ERV8;M0R2J0;K7ENH6;K7EKA2;O43739-2;O43739;K7EJN5	692670000
ANKFY1	Rabankyrin-5	Q9P2R3-4;Q9P2R3;Q9P2R3-2;I3L1Z9;K7EPT2	692000000
TIMM9	Mitochondrial import inner membrane translocase subunit Tim9	Q9Y5J7;A0A1W2PRH9;A0A1W2PQS5;G3V502;G3V2F3	690910000
UFSP2	Ufm1-specific protease 2	Q9NUQ7;D6RGX2;H0YA18;D6RB53;D6R9J7;D6RA67;H0Y9B0	690630000
FAM126A	Hyccin	H7C0W7;Q9BYI3-3	690070000
TRIM6-TRIM34;TRIM6	Tripartite motif-containing protein 6	B2RNG4;Q9C030-2;Q9BYJ4-2;Q9BYJ4	689210000
AIDA	Axin interactor; dorsalization-associated protein	Q96BJ3;Q96BJ3-3;Q96BJ3-2	688780000
OTUD6B	OTU domain-containing protein 6B	A0A087X0W9;Q8N6M0;Q8N6M0-2;A0A0C4DH76	688700000
MTMR6	Myotubularin-related protein 6	Q9Y217;Q9Y217-2;Q9Y216-2	688680000
THY1	Thy-1 membrane glycoprotein	E9PIM6;E9PNQ8;P04216;J3QRJ3	688460000
AP1G1	AP-1 complex subunit gamma-1	O43747;O43747-2;H3BNR4;H3BR36;H3BUN9	688290000
CTSZ	Cathepsin Z	Q9UBR2	688200000
AP2S1	AP-2 complex subunit sigma	M0R0N4;M0QYZ2;P53680;M0QZ21;X6R390;P53680-2	688110000
SPG7	Paraplegin	A0A2R8Y726;A0A2R8Y4Y7;A0A2U3TZH1;Q9UQ90;A0A2R8Y7B8;A0A2R8YFW4;A0A2R8YDQ1;A0A2R8Y6K2;A0A2R8YGZ0	687830000
SF3B3	Splicing factor 3B subunit 3	Q15393;Q15393-3;Q15393-2;J3QRB2;J3QL37;I3L4G7;J3QKV4	686570000
TSTA3	GDP-L-fucose synthase	Q13630;E9PKL9;E9PP14;A0A0J9YX13;E9PLH9;E9PP60	686420000
HNRNPH2	Heterogeneous nuclear ribonucleoprotein H2	P55795	683200000
COL4A3BP	Collagen type IV alpha-3-binding protein	Q9Y5P4-3;A0A2U3TZL3;Q9Y5P4;Q9Y5P4-2;A0A2R8Y5S9;A0A2R8YEK8;A0A2R8Y7Q9;A0A2R8Y5H3;A0A2R8Y7C5;A0A2R8YE18;A0A2R8YE59;A0A2R8YEA4;A0A2R8YFI2;A0A2R8YFA1;A0A2R8YCI0;H0Y9J1;A0A2R8YDX6;A0A2R8Y773	682980000
STAMBP	STAM-binding protein	O95630;C9JK83;O95630-2;F5H5B9;C9JEK5;C9JZ93	682770000
NUDT5	ADP-sugar pyrophosphatase	A6NFX8;Q9UKK9;A6NJU6;A6NCQ0;C9JYY9;H0YEY4	682140000
COA7	Cytochrome c oxidase assembly factor 7	Q96BR5	681900000
PUF60	Poly(U)-binding-splicing factor PUF60	Q9UHX1-2;A0A0J9YVP6;Q9UHX1;A0A0J9YXX5;Q9UHX1-6;Q9UHX1-4;A0A0J9YYL3;E9PQ56;A0A0J9YXJ8;A0A0J9YVR6;Q9UHX1-3;Q9UHX1-5;H0YEM1;A0A0J9YWM1;E9PN18;E9PMU7;E9PL19;H0YCP8	680300000
CPSF3	Cleavage and polyadenylation specificity factor subunit 3	Q9UKF6;G5E9W3;C9JZH6	678510000
SFN	14-3-3 protein sigma	P31947-2;P31947	678000000
EPB42	Erythrocyte membrane protein band 4.2	P16452-3;P16452;P16452-2;H3BTE6;F5H563;H3BUR1;H3BPV8	677560000
TANGO2	Transport and Golgi organization protein 2 homolog	Q6ICL3-3;Q6ICL3;Q6ICL3-4;C9J695;C9JDT9;Q6ICL3-6;Q6ICL3-2;C9JKN2;B7Z6W2;F8WDT9;A8MWT1;Q6ICL3-5	676900000
TMPRSS13	Transmembrane protease serine 13	Q9BYE2-4;Q9BYE2-3;Q9BYE2-2;Q9BYE2-6;Q9BYE2	676300000
CSNK1G2	Casein kinase I isoform gamma-2	P78368;K7ESB6;K7EP38;K7EJC0;A0A0U1RRH5;A0A0U1RQH9;A0A087WZK4;H0YBN6	675570000
TRMT61B	tRNA (adenine(58)-N(1))-methyltransferase; mitochondrial	Q9BVS5;H7C2E8;F8WDR2	675480000
TERF2IP	Telomeric repeat-binding factor 2-interacting protein 1	Q9NYB0;H3BMI8	674820000
GUF1	Translation factor GUF1; mitochondrial	Q8N442;D6RBJ0	674590000
SMAP1	Stromal membrane-associated protein 1	Q8IYB5;A0A087X1X9;Q8IYB5-3;Q8IYB5-2;Q5T6I8;H0Y5G0	674330000
CFB	Complement factor B;Complement factor B Ba fragment;Complement factor B Bb fragment	B4E1Z4;E7ETN3;P00751;H7C5H1;A0A0G2JH38;P00751-2;C9JRT3;H7C526;F8WCJ9;A0A0G2JJM0;Q5ST52;A0A0G2JHM4;A0A0G2JJ82;F2Z3N2;Q8N6L6	673510000
PRPF19	Pre-mRNA-processing factor 19	Q9UMS4;F5GY56;F5H2I0;H0YGF3;H0YGZ5	673330000
PDP1	[Pyruvate dehydrogenase [acetyl-transferring]]-phosphatase 1; mitochondrial	Q9P0J1;Q9P0J1-2;E5RIV4;E5RI96;E5RIE5	672540000
LSM12	Protein LSM12 homolog	K7ELG9;Q3MHD2;Q3MHD2-2	671750000
TAPBP	Tapasin	A0A0G2JKZ1;A2AB90;A0A0G2JH37;A0A0A0MSV9;O15533;O15533-3;O15533-2;Q6P1N7;C9JA35;A0A0A0MT98;O15533-4	671680000
BTNL9	Butyrophilin-like protein 9	Q6UXG8;Q6UXG8-3	670460000
KLC2	Kinesin light chain 2	Q9H0B6;Q9H0B6-2;A8MZ87;A8MX29;E9PQ02;E9PP09;C9JHT2;E9PM83;E9PI24	670330000
ZC3H11A	Zinc finger CCCH domain-containing protein 11A	O75152;E9PQ61;E9PBY7;A0A1W2PPR9	669670000
USP31	Ubiquitin carboxyl-terminal hydrolase 31	Q70CQ4;I3L4X5	669420000
ZNF185	Zinc finger protein 185	H7BZT5;O15231-7;O15231;O15231-3;O15231-8;O15231-6;O15231-4;H0Y704;O15231-5;O15231-9	668960000
UBA6	Ubiquitin-like modifier-activating enzyme 6	A0AVT1;A0AVT1-2;A0AVT1-3;H0Y8S8;A0AVT1-4;H0Y9U5	668100000
ROCK2	Rho-associated protein kinase 2	O75116;E9PF63;Q14DU5;D6REE7;C9JFJ0	666300000
MGLL	Monoglyceride lipase	A0A0C4DFN3;Q99685;A0A3B3ITT3;Q99685-2;E7EWX8;H7C599;H7C4E0;C9JAM4;C9J8Q3;H7C5K5	665920000
AAMP	Angio-associated migratory cell protein	C9JG97;C9JEH3;Q13685;C9JTS3;H7C0R2	665420000
STT3A	Dolichyl-diphosphooligosaccharide--protein glycosyltransferase subunit STT3A	P46977;P46977-2;A0A0C4DH80;E9PN73;E9PI32;H0YET6	664360000
PRKDC	DNA-dependent protein kinase catalytic subunit	P78527;P78527-2;F5GX40;H0YG84	663680000
CRK	Adapter molecule crk	P46108;P46108-2;I3L297	662540000
ARF5	ADP-ribosylation factor 5	P84085;C9J1Z8;F5H1V1;F5H6T5;F8WDB3	662420000
PPM1F	Protein phosphatase 1F	P49593-2;P49593;B5MCT7;A8MX49;C9J2F3;C9JL74	662400000
USP2	Ubiquitin carboxyl-terminal hydrolase 2	O75604;O75604-2;O75604-3;O75604-4	662190000
UBE2G2	Ubiquitin-conjugating enzyme E2 G2	P60604-2;P60604	661790000
DNAJB2	DnaJ homolog subfamily B member 2	C9JRD2;C9JXB9;P25686-2;P25686;C9J1G2;E7ETU0;C9JX00	661090000
SSRP1	FACT complex subunit SSRP1	Q08945;E9PMD4;A0A0U1RRK2	660400000
RPRD1B	Regulation of nuclear pre-mRNA domain-containing protein 1B	Q9NQG5;A2A2M0;A0A087X2D2;E9PQF3;E9PIQ9	660230000
EIF2B5	Translation initiation factor eIF-2B subunit epsilon	Q13144;A0A3B3IUB1;A0A3B3ITG6	659860000
LRRFIP1	Leucine-rich repeat flightless-interacting protein 1	Q32MZ4-4;C9JTC6	659560000
RAE1	mRNA export factor	P78406;E9PQ57;E9PPG9;B0QZ36	658260000
RANBP3	Ran-binding protein 3	B7Z7F3;Q9H6Z4-3;Q9H6Z4-2;Q9H6Z4;K7EIJ4;K7ESQ0;K7EN31;K7EMH9;K7ENJ2;K7EID7;K7ENB9;K7EPW1;K7EMT3	657530000
DDX21	Nucleolar RNA helicase 2	Q9NR30-2;Q9NR30	657090000
LSM4		V9GZ56	656810000
DOCK1	Dedicator of cytokinesis protein 1	A0A096LNH6;Q14185	656650000
PFKL	ATP-dependent 6-phosphofructokinase; liver type	P17858	655090000
HIPK3	Homeodomain-interacting protein kinase 3	Q9H422-2;Q9H422	654860000
PDE6A	Rod cGMP-specific 3;5-cyclic phosphodiesterase subunit alpha	F1T0K3;P16499	654810000
RBM39	RNA-binding protein 39	Q14498-2;Q14498;G3XAC6;Q14498-3;A0A0U1RQH7;H0Y4X3;A0A0U1RQW2;Q5QP22;Q5QP23;A0A087X122;G3V546	654100000
PRKAR2B	cAMP-dependent protein kinase type II-beta regulatory subunit	P31323	653920000
TBRG4	Protein TBRG4	Q969Z0;Q969Z0-2;C9IZN7;C9J7P5;H7C4R5;C9J5A2;C9J347	653610000
ECD	Protein SGT1	O95905-2;O95905;O95905-3;F2Z2R1;C9J316	653560000
TTC19	Tetratricopeptide repeat protein 19; mitochondrial	Q6DKK2;K7EKH7;K7ERR1;K7EJA1	652640000
MIEF1	Mitochondrial dynamics protein MID51	B0QY95;Q9NQG6;Q9NQG6-2	652140000
MRPL50	39S ribosomal protein L50; mitochondrial	Q8N5N7;Q8N5N7-2	651690000
PPT1	Palmitoyl-protein thioesterase 1	A0A2C9F2P4;A0A286YFF7;P50897;Q5T0S4;A0A286YFE3;E9PK48;E9PIA8;P50897-2;E9PSE5	651290000
SLC3A2	4F2 cell-surface antigen heavy chain	F5GZS6;J3KPF3;P08195-2;P08195-3;P08195;P08195-4;F5GZI0;F5H0E2;H0YFS2;H0YFX4	651000000
C9orf142	Protein PAXX	Q9BUH6;Q9BUH6-2	650630000
SLC2A5	Solute carrier family 2; facilitated glucose transporter member 5	P22732;K7EQI3;K7EJZ0;K7EIT1;P22732-2	650090000
SEC24C	Protein transport protein Sec24C	P53992;G5EA31;P53992-2;A0A0U1RR49	649470000
LBR	Lamin-B receptor	A0A494C1L1;Q14739;C9JXK0;C9JES9	649160000
ITIH1	Inter-alpha-trypsin inhibitor heavy chain H1	P19827;P19827-2;P19827-3;F8WAS2;H7C0N0;H7C5I0	649000000
TDRD3	Tudor domain-containing protein 3	Q9H7E2;Q9H7E2-3;Q9H7E2-2;B1AMN9;F2Z2Y2	648600000
AKR1C2	Aldo-keto reductase family 1 member C2	P52895;B4DK69;S4R3P0;P52895-2	648390000
SPAG9	C-Jun-amino-terminal kinase-interacting protein 4	O60271-2;A0A087X2D8;O60271-4;O60271;O60271-5;O60271-3;O60271-9;H0YBE9;H0Y981;D6RHI8;H0YBS5	648110000
PLVAP	Plasmalemma vesicle-associated protein	Q9BX97;M0R310;M0QXT5	646120000
PRR36	Proline-rich protein 36	Q9H6K5;Q9H6K5-2;A0A096LNU1	645920000
KIAA1217	Sickle tail protein homolog	Q5T5P2;Q5T5P2-10;Q5T5P2-3;Q5T5P2-7;Q5T5P2-2;Q5T5P2-9;Q5T5P1;Q5T5P2-6;Q5T5P2-8;Q5T5P0;Q5T5P2-4;A0A0U1RRK8;A0A1B0GU17;A0A0U1RQK8	644290000
PLEKHF1	Pleckstrin homology domain-containing family F member 1	Q96S99;K7ELB8;K7EIX0	643270000
ATG2A	Autophagy-related protein 2 homolog A	Q2TAZ0-3;Q2TAZ0;H7C3T2	642870000
TERF2	Telomeric repeat-binding factor 2	Q15554;Q15554-4	642350000
GNAI3	Guanine nucleotide-binding protein G(k) subunit alpha	P08754;P19087;A8MTJ3;A0A1W2PRE1;A2A2R6;A0A1W2PQK2;A0A087WTB6;A0A087WZE5	642250000
UCP3	Mitochondrial uncoupling protein 3	P55916;P55916-2;P55916-3;F5H3N5	641960000
PDE12	2;5-phosphodiesterase 12	Q6L8Q7;Q6L8Q7-2;F6T1Q0	641790000
EIF2B4	Translation initiation factor eIF-2B subunit delta	Q9UI10-2;Q9UI10-3;A0A087WTA5	641300000
F13A1	Coagulation factor XIII A chain	P00488;Q9NQP5	640670000
TCEA1	Transcription elongation factor A protein 1	A0A1W2PPZ5;P23193;A0A1W2PRL9;P23193-2;E5RJ93;E5RIS7;B7Z4S1;A0A0A0MT58;Q15560-2;Q15560	640610000
SMPD1	Sphingomyelin phosphodiesterase	G3V1E1;E9PQT3;P17405-3;P17405-2;P17405-4;P17405;H0YEP5;E9PL59	640130000
HPCAL1	Hippocalcin-like protein 1	P37235;E9PC71;P84074;C9JW46;H7BZC1	640070000
SEC23IP	SEC23-interacting protein	Q9Y6Y8;Q9Y6Y8-2;A0A0C4DH82;H7C0V8;H7C4C4	639280000
HERC2	E3 ubiquitin-protein ligase HERC2	O95714;A0A0J9YVP0;A0A3B3IRP6;A0A0J9YXQ8;Q9BVR0	639200000
HK2	Hexokinase-2;Hexokinase	P52789;E9PB90;P52790	638070000
PTRH2	Peptidyl-tRNA hydrolase 2; mitochondrial	J3KQ48;Q9Y3E5	637900000
CLASRP	CLK4-associating serine/arginine rich protein	F5H0Q6;A0A0A0MQS2;Q8N2M8-3;Q8N2M8-4;Q8N2M8	637520000
NDRG1	Protein NDRG1	Q92597-3;Q92597-2;Q92597;E7ESM1;E5RJY1;E5RG99;E5RIR1;E5RGM5;E5RIV1;E5RIM2	635980000
NKTR	NK-tumor recognition protein;Putative peptidyl-prolyl cis-trans isomerase	A0A087WYW3;P30414	634810000
NFIC	Nuclear factor 1 C-type	A0A286YEX4;P08651-2;P08651;P08651-4;P08651-5;P08651-3;P08651-6	632370000
UBAP2	Ubiquitin-associated protein 2	Q5T6F2;A2A305;A0A0D9SFI5;Q5JV08;Q5T6F2-2;H0YDN2	631960000
SUN2	SUN domain-containing protein 2	Q9UH99;Q9UH99-2;Q9UH99-3;B0QY60;B0QY64;B0QY67;B0QY68;B0QY66;H0Y686;B0QY63	631710000
PPP1R13B	Apoptosis-stimulating of p53 protein 1	A0A3B3ISJ2;Q96KQ4;G3V5J1;H0YJL1	631050000
NR2C2	Nuclear receptor subfamily 2 group C member 2	C9JKS0;P49116;P49116-2	630330000
CAPG	Macrophage-capping protein	P40121-2;P40121;E7ENU9;B8ZZL6;H7C0X8	629680000
EIF2AK2	Interferon-induced; double-stranded RNA-activated protein kinase	P19525;P19525-2;F8WBH4;C9JZT2	628840000
VIMP	Selenoprotein S	Q9BQE4;A0A182DWI4;E9PN30	628420000
EFTUD2	116 kDa U5 small nuclear ribonucleoprotein component	Q15029-2;Q15029-3;Q15029;K7EP67;K7EJ74	628400000
ZBTB10	Zinc finger and BTB domain-containing protein 10	Q96DT7;Q96DT7-3;Q96DT7-2	627370000
SLK	STE20-like serine/threonine-protein kinase	Q9H2G2-2;Q9H2G2	626490000
MPZ	Myelin protein P0	P25189-2;P25189;A0A0J9YWT2;E9PL80	626210000
TOR3A	Torsin-3A	Q9H497;Q9H497-2;Q5W0C6;Q9H497-3;Q5W0C9;F2Z3J4	625840000
ATP2B2	Plasma membrane calcium-transporting ATPase 2	Q01814-6;Q01814-8;Q01814-5;Q01814;H0Y7S3;A0A2R8Y4R4	625520000
MARCKS	Myristoylated alanine-rich C-kinase substrate	P29966	624250000
ISYNA1	Inositol-3-phosphate synthase 1	Q9NPH2-2;Q9NPH2-3;Q9NPH2;J3QS51;J3KRH4	624100000
KLC1	Kinesin light chain 1	Q07866;Q07866-3;F8W6L3;E7EVH7;G5E9S8;G3V2E7;G3V5R9;Q07866-2;Q07866-8;Q07866-7;Q07866-5;Q07866-10;Q07866-6;Q07866-4;Q07866-9;G3V3H3;H0YG16;H0YJU9;H0YJL0;H0YJT3;H0YGB8;G3V2P7	623820000
GIT1	ARF GTPase-activating protein GIT1	A0A0C4DGN6;Q9Y2X7;Q9Y2X7-3;J3QRU8;J3QLH1;K7EN79;Q9Y2X7-2	623610000
PFKP	ATP-dependent 6-phosphofructokinase; platelet type	Q01813;Q01813-2;B1APP6;Q5VSR5;H0Y757;H0Y3Y3;V9GYV7;V9GY25	623610000
CLINT1	Clathrin interactor 1	Q14677-3;Q14677-2;Q14677	623530000
FREM3	FRAS1-related extracellular matrix protein 3	P0C091	622230000
PML	Protein PML	P29590-11;P29590;P29590-12;H3BT57;P29590-5;P29590-13;P29590-10;P29590-4;P29590-2;P29590-9;P29590-3;P29590-8;H3BUJ5;H3BT29;H3BVD2;H3BRN3	621900000
YES1	Non-specific protein-tyrosine kinase;Tyrosine-protein kinase Yes	J3QRU1;P07947;P09769;Q5TGY6	621590000
TTC4	Tetratricopeptide repeat protein 4	O95801	617960000
GOLGB1	Golgin subfamily B member 1	Q14789-4;Q14789-3;Q14789;Q14789-2;E7EU81;H0Y867	614570000
MRPL4	39S ribosomal protein L4; mitochondrial	K7ES61;Q9BYD3;Q9BYD3-2;K7EKI4;K7ELQ0;K7ELF1;K7EJ73	614190000
WARS2	Tryptophan--tRNA ligase; mitochondrial	Q9UGM6;Q9UGM6-2	613360000
PTK2	Focal adhesion kinase 1	Q05397-5;Q05397;Q05397-7;H0YBP1;E7ESA6;Q05397-2;E9PEI4;H0YBZ1;H0YB16;Q05397-6;B4DWJ1;Q05397-4;Q05397-3;E5RHD8;E5RI03;H0YB99;E5RG86;E5RJI4;E5RG80;E5RJQ2;E5RGA6	613200000
MRPS18B	28S ribosomal protein S18b; mitochondrial	Q9Y676;A0A0G2JIC6	613160000
NME4	Nucleoside diphosphate kinase;Nucleoside diphosphate kinase; mitochondrial	H0Y6J0;Q4TT34;F2Z2X0;O00746;A0A087WVT9;A2IDC9;F2Z297;O00746-2	610570000
TMED2	Transmembrane emp24 domain-containing protein 2	Q15363;F5GX39;E7EQ72	610210000
CALM1;CALM2;CALM3;CALML3	Calmodulin-like protein 3	P0DP25;P0DP24;P0DP23;E7ETZ0;H0Y7A7;E7EMB3;F8WBR5;M0QZ52;G3V479;G3V361;Q96HY3;P27482	609730000
WWP2	NEDD4-like E3 ubiquitin-protein ligase WWP2	O00308;O00308-2;O00308-3;O00308-4;H3BPJ8;H3BRX8;H3BS79	609670000
CAPZB	F-actin-capping protein subunit beta	B1AK87;B1AK88;P47756-2;B1AK85	609300000
SPATA20	Spermatogenesis-associated protein 20	Q8TB22-2;A0A0U1RRL8;Q8TB22;Q8TB22-3;Q8TB22-4;H0Y9M1;H0Y9W3	609270000
CHMP1A	Charged multivesicular body protein 1a	F8VUA2;F8VVT7;Q9HD42;F5H875	608840000
ARVCF	Armadillo repeat protein deleted in velo-cardio-facial syndrome	C9JJX6;E9PDC3;O00192-2;O00192	607070000
FGD6	FYVE; RhoGEF and PH domain-containing protein 6	Q6ZV73-2;Q6ZV73;F8VY01;F8VQX5	606920000
MAP3K4	Mitogen-activated protein kinase kinase kinase 4	F5H538;Q9Y6R4;F5H4R1;J3KNB8;Q9Y6R4-2;F5H1X6	606620000
METTL14	N6-adenosine-methyltransferase subunit METTL14	Q9HCE5	602430000
TRIM33	E3 ubiquitin-protein ligase TRIM33	H0Y612;Q9UPN9-2;Q9UPN9	601060000
PPP2R5E	Serine/threonine-protein phosphatase 2A 56 kDa regulatory subunit epsilon isoform	Q16537;Q16537-2;Q16537-3	600190000
LCP1	Plastin-2	P13796;Q5TBN3;P13796-2	599530000
RNF181	E3 ubiquitin-protein ligase RNF181	F8WBU5;C9J391;C9J1C6;H7C426;Q9P0P0	599400000
AGPAT9	Glycerol-3-phosphate acyltransferase 3	Q53EU6	599390000
CCDC93	Coiled-coil domain-containing protein 93	Q567U6;F8W9X7;H7C050	599090000
ASB5	Ankyrin repeat and SOCS box protein 5	Q8WWX0;Q8WWX0-2	597990000
KBTBD12	Kelch repeat and BTB domain-containing protein 12	Q3ZCT8;B5MCZ4;Q3ZCT8-2	597680000
TMEM41B	Transmembrane protein 41B	E9PJ42;Q5BJD5-3;Q5BJD5-2;Q5BJD5	597480000
SAMD1	Atherin	E9PIW9;Q6SPF0	597400000
DTNB	Dystrobrevin beta;Dystrobrevin	O60941-2;O60941-4;O60941-7;O60941;O60941-3;E9PEY4;E7EVB6;O60941-6;O60941-5;E9PE76;E7ES64;F8W9U0	596970000
WDR44	WD repeat-containing protein 44	Q5JSH3;Q5JSH3-2;H7BY83;Q5JSH3-4;Q5JSH3-3	596880000
ATP2B1	Plasma membrane calcium-transporting ATPase 1;Calcium-transporting ATPase	P20020-6;P20020;P20020-4;P20020-1;P20020-5;P20020-2;E7ERY9;F8W1V5;A0A0U1RQU3;H0YHH6	596530000
RNF14	E3 ubiquitin-protein ligase RNF14	Q9UBS8;D6RA38;Q9UBS8-2;D6R996;D6RDU6;D6RBU3;D6R988;D6RBK4;D6RAS4;E7EP22	595940000
U2AF1	Splicing factor U2AF 35 kDa subunit	P0DN76;Q01081-2;Q01081;Q01081-4;A0A1B0GW87;M0QYK5;M0R2N4;Q01081-3	595890000
PPP1CC	Serine/threonine-protein phosphatase;Serine/threonine-protein phosphatase PP1-gamma catalytic subunit	F8VYE8;P36873;P36873-2;F8VR82;F8W0W8;A0A087WYY5	595600000
PRKAG3	5-AMP-activated protein kinase subunit gamma-3	Q9UGI9-2;Q9UGI9;B4DUK8;C9JIC7	595550000
KBTBD13	Kelch repeat and BTB domain-containing protein 13	C9JR72	595230000
COL7A1	Collagen alpha-1(VII) chain	Q02388;Q02388-2;C9JBL3	595170000
FGGY	FGGY carbohydrate kinase domain-containing protein	F2Z2V1;A0A0U1RRB9;Q96C11;Q96C11-3;C9J015;Q96C11-4;Q96C11-5;A0A0U1RQJ1;Q96C11-2;A0A0U1RQS3;A0A0U1RR53;A0A0U1RRI8;J3QKV9;Q96C11-6	595140000
OPA3	Optic atrophy 3 protein	Q9H6K4;B4DK77;Q9H6K4-2	593210000
ARSB	Arylsulfatase B	P15848;P15848-2;A0A2U3U034	592740000
TIAM2	T-lymphoma invasion and metastasis-inducing protein 2	E9PMZ8;Q8IVF5;Q8IVF5-5;Q8IVF5-2;E9PKT1;Q8IVF5-4	592420000
FAM63A	Protein FAM63A	Q8N5J2-3;Q8N5J2;Q8N5J2-2;Q8N5J2-4	591780000
LGALS3BP	Galectin-3-binding protein	Q08380;K7EP36;K7ESM3;K7EKQ5;K7ERZ6;K7EQT9;K7ES75;K7EN99;K7EJY8	591590000
MAST1	Microtubule-associated serine/threonine-protein kinase 1	Q9Y2H9;K7EJZ9;K7EME4;K7EJI7	591470000
TUBG1;TUBG2	Tubulin gamma-1 chain;Tubulin gamma-2 chain;Tubulin gamma chain	P23258;Q9NRH3;K7EIS0;K7EKE5	591100000
OSBPL6	Oxysterol-binding protein-related protein 6	Q9BZF3-2;Q9BZF3-4;Q9BZF3;Q9BZF3-5;Q9BZF3-3;Q9BZF3-6;Q9H4L5-4;Q9H4L5-3;Q9H4L5-2;Q9H4L5	590350000
ZW10	Centromere/kinetochore protein zw10 homolog	O43264;O43264-2;F5H3C1	589710000
P4HA1	Prolyl 4-hydroxylase subunit alpha-1	P13674;P13674-3;P13674-2	589170000
IGKV1D-13		P0DP09;A0A0B4J2D9	588080000
ANO8	Anoctamin-8	Q9HCE9;Q9HCE9-2;M0QYD2	587560000
CDC37L1	Hsp90 co-chaperone Cdc37-like 1	B1AL69;Q7L3B6	586990000
AMER2	APC membrane recruitment protein 2	Q8N7J2;Q8N7J2-2	585930000
PVRL2	Nectin-2	Q92692-2;Q92692;K7EKE8	585350000
KLHL22	Kelch-like protein 22	Q53GT1;Q53GT1-3;C9J191;C9JHG1;C9J2T1;C9J5F8;H7BZZ5;C9JLE9;C9JRG9	583340000
C1QC	Complement C1q subcomponent subunit C	P02747	583240000
BUB3	Mitotic checkpoint protein BUB3	J3QT28;O43684-2;O43684;J3QSX4	582970000
RNF40	E3 ubiquitin-protein ligase BRE1B	O75150-4	582640000
PRPF4B	Serine/threonine-protein kinase PRP4 homolog	Q13523;H0YDJ3	581860000
SNX27	Sorting nexin-27	Q96L92-3;Q96L92;A0A2R8Y8A7;Q96L92-2;A0A2R8Y3S6;A0A2R8Y871;H7C603;A0A2R8YD75	580470000
TMEM177	Transmembrane protein 177	Q53S58;C9J6F8	579260000
PDDC1	Parkinson disease 7 domain-containing protein 1	H0YE25;H0YF25;Q8NB37;Q8NB37-2;E9PQD8;E9PLI5;H0YER3;Q8NB37-3	578230000
RBBP9	Putative hydrolase RBBP9	O75884-2;O75884	577500000
RSPRY1	RING finger and SPRY domain-containing protein 1	Q96DX4	577180000
POLR2H	DNA-directed RNA polymerases I; II; and III subunit RPABC3	C9JLU1;P52434-3;P52434;P52434-4;P52434-5;P52434-2	576600000
YTHDC2	Probable ATP-dependent RNA helicase YTHDC2	Q9H6S0;D6RA70;D6RF50;D6R9T8	575910000
NOP56	Nucleolar protein 56	O00567;A0A494C128;H0YDU4;H0Y653	575640000
GHDC	GH3 domain-containing protein	Q8N2G8-3;Q8N2G8	574480000
SNW1	SNW domain-containing protein 1	Q13573;G3V4X8;G3V5R3	574040000
DDRGK1	DDRGK domain-containing protein 1	Q96HY6;A0A0A0MRX2;Q96HY6-2	573950000
CPSF6	Cleavage and polyadenylation specificity factor subunit 6	Q16630;Q16630-2;F8WJN3;Q16630-3	573250000
ANKRD13A	Ankyrin repeat domain-containing protein 13A	Q8IZ07;H0YIN8;S4R3D2	571980000
NAV3	Neuron navigator 3	Q8IVL0-3;Q8IVL0-2;Q8IVL0;F8VZV4;A0A1B0GTC4	571720000
COG2		B7Z2Y2	571530000
UBLCP1	Ubiquitin-like domain-containing CTD phosphatase 1	Q8WVY7	571070000
SORBS3	Vinexin	O60504;O60504-2;E5RJP2;H0YB51;E7EQH0;H0YAZ3;E5RIA0;H0YAU6	570900000
TCF20	Transcription factor 20	Q9UGU0;Q9UGU0-2;A9JX13	570030000
DNAJC30	DnaJ homolog subfamily C member 30	Q96LL9	569690000
SLC22A7	Solute carrier family 22 member 7	X6RDF7;Q9Y694-4;Q9Y694-3;Q9Y694-2;Q9Y694	569340000
TRPT1	tRNA 2-phosphotransferase 1	Q86TN4;Q86TN4-4;Q86TN4-2;F5H8A0;Q86TN4-3;F5H1K3;F5H6B6;H0YGY9	568640000
WDR18	WD repeat-containing protein 18	U3KQC1;A0A0A0MQU0;Q9BV38;K7EIR0;K7EML4;A0A087X237;K7EKX5	567510000
RGL2	Ral guanine nucleotide dissociation stimulator-like 2	O15211;O15211-2;A2AB89;A0A2R8YEX4	566950000
CTNNA1	Catenin alpha-1	P35221-2;P35221;G3XAM7;P35221-3;E5RIB1;E5RJ41;E5RG03;H0YBB8;E5RGY6;E5RGY7;E5RGD2;E5RHV7;E5RJP7;E5RIE0;E5RJL0;E5RFM3;E5RFM5;E5RFK9;E5RFG3	566220000
HDDC3	Guanosine-3;5-bis(diphosphate) 3-pyrophosphohydrolase MESH1	Q8N4P3;H0YKT9;H0YNP9;Q8N4P3-2	565580000
ANK2	Ankyrin-2	I6L894;Q01484;Q01484-5;Q01484-2;E9PHW9;D6RHE1;A0A0U1RQN6;B7Z651;E9PCH6;Q01484-7;D6R9U4;H0YAG3	563650000
KDM4B	Lysine-specific demethylase 4B	O94953;A0A0C4DFL8;F5GX28;K7EQ54;O94953-2	563550000
SRPR	Signal recognition particle receptor subunit alpha	P08240-2;P08240	562580000
ISCA1	Iron-sulfur cluster assembly 1 homolog; mitochondrial	Q9BUE6-2;Q9BUE6;Q5TBE2;Q5TBE9;A0A1B0GTK6	562320000
NCLN	Nicalin	Q969V3-2;Q969V3;K7EMW4;A0A0C4DGP7;K7ELZ9;K7ENM2;K7EQ66;K7EN96	562080000
SEC23A	Protein transport protein Sec23A	F5H365;Q15436;Q15436-2;G3V4V1;G3V1W4;G3V3G5;G3V2R6;G3V5X8;G3V4Q2;Q5QPE2;A0A2R8YFH5;Q15437;A0A2R8YF30;G3V5K1;A0A2R8Y633;A0A2R8Y7S7	561620000
EEPD1	Endonuclease/exonuclease/phosphatase family domain-containing protein 1	Q7L9B9	561020000
SPATA5L1	Spermatogenesis-associated protein 5-like protein 1	Q9BVQ7;Q9BVQ7-3;H0YCA5	560440000
ERCC6	DNA excision repair protein ERCC-6	Q03468;D6R9X7;P0DP91	558830000
ABRA	Actin-binding Rho-activating protein	Q8N0Z2	557150000
CCT6B	T-complex protein 1 subunit zeta-2	Q92526;Q92526-2;Q92526-3;J3KRI6	556860000
NME3	Nucleoside diphosphate kinase 3;Nucleoside diphosphate kinase	Q13232;H3BPR2;H3BPD9;H3BMQ7;H3BRA8	556690000
POM121;POM121C	Nuclear envelope pore membrane protein POM 121;Nuclear envelope pore membrane protein POM 121C	Q96HA1;A8CG34;Q96HA1-2;A8CG34-2;Q96HA1-3;A6NF01;C9JFL1	556520000
HAX1	HCLS1-associated protein X-1	O00165;O00165-2;O00165-5;O00165-3;E9PIQ7;Q5VYD6;O00165-4;O00165-6	556500000
HRG	Histidine-rich glycoprotein	P04196	556410000
TFB2M	Dimethyladenosine transferase 2; mitochondrial	Q9H5Q4	556270000
TAMM41	Phosphatidate cytidylyltransferase; mitochondrial	Q96BW9-3;Q96BW9-2;Q96BW9;A0A0G2JQ92;H7C1A2;B4E101	554710000
ZSWIM8	Zinc finger SWIM domain-containing protein 8	H7BZ52;S4R3H3;S4R393;S4R410;A7E2V4-5;A7E2V4;A7E2V4-3;A7E2V4-4;A7E2V4-2;H0YCW2;S4R3B3;H7C453;S4R3U7	554470000
PTGIS	Prostacyclin synthase	Q16647	554380000
TCEB3	Transcription elongation factor B polypeptide 3	Q14241;A0A024RAC6	552700000
COPG1	Coatomer subunit gamma-1	Q9Y678;H0Y8X7;D6RG17;H0Y8G2	552600000
UBE2Q2	Ubiquitin-conjugating enzyme E2 Q2	Q8WVN8-2;Q8WVN8-4;Q8WVN8;E9PHD0;Q8WVN8-3;H3BV95	552310000
ABCD1	ATP-binding cassette sub-family D member 1	P33897;A6NEP8	552220000
TRAPPC2B;TRAPPC2	Trafficking protein particle complex subunit 2B;Trafficking protein particle complex subunit 2	P0DI82;P0DI81;P0DI81-3;F5H785	551280000
DYNC1I2	Cytoplasmic dynein 1 intermediate chain 2	Q13409-3;Q13409-7;Q13409-6;Q13409-2;Q13409;Q13409-5;E7EQL5;E7EV09;E7ET01;E7EQU2;E7ESD3;E7EUM4;E7ETL8;E7EMU4	551170000
SLC29A1	Equilibrative nucleoside transporter 1	Q99808;Q99808-2	550700000
SYNM	Synemin	A0A075B7B1;O15061-2;H0YL34;C9JIE4;O15061-3	550090000
KLHL21	Kelch-like protein 21	Q9UJP4;Q9UJP4-2;K7ESH2;K7ELI0;K7EMF2	549180000
PGGT1B	Geranylgeranyl transferase type-1 subunit beta	P53609;P53609-2	548520000
LYRM5	LYR motif-containing protein 5	A0A0C4DGJ8;Q6IPR1	548190000
DDX5	Probable ATP-dependent RNA helicase DDX5	J3KTA4;P17844;P17844-2;J3KRZ1;J3QSF1;J3QRQ7;X6RLV5;J3QR02;J3KRX8;J3QRN5	548170000
SNRNP70	U1 small nuclear ribonucleoprotein 70 kDa	P08621;P08621-2;P08621-3;M0QYR1;P08621-4	548050000
ZNF703	Zinc finger protein 703	Q9H7S9	547840000
ARL8A	ADP-ribosylation factor-like protein 8A	Q96BM9;A0A087X2J2	547530000
RSRC2	Arginine/serine-rich coiled-coil protein 2	Q7L4I2-2;F5H1Z2	547330000
MARK3	MAP/microtubule affinity-regulating kinase 3	J3KNR0;P27448-4;P27448;A0A0A0MSZ1;P27448-3;P27448-2;P27448-7;P27448-6;P27448-8;H0YIY6;H0YKP9;H0YNV4;H0YKJ3;F5H4F6	546050000
ASB10	Ankyrin repeat and SOCS box protein 10	Q8WXI3-2;Q8WXI3;Q8WXI3-3	545830000
SPECC1L-ADORA2A;SPECC1L	Cytospin-A	F8WAN1;Q69YQ0-2;Q69YQ0;C9J8U1;A0A494C1J1;C9JLY8	545680000
DYNLT1	Dynein light chain Tctex-type 1	P63172	545470000
ABCC9	ATP-binding cassette sub-family C member 9	O60706;O60706-2;H0YFV4;A0A2R8YGQ6;A0A2R8YEE5	544930000
QRICH1	Glutamine-rich protein 1	Q2TAL8;C9JAL2;C9JIA8	541830000
CPTP	Ceramide-1-phosphate transfer protein	Q5TA50;J3KST3	541740000
BNIP3	BCL2/adenovirus E1B 19 kDa protein-interacting protein 3	F6RP06;A0A0J9YW18;Q12983	541590000
RBP1	Retinol-binding protein 1	P09455;A0A0A0MTB9;H0YAK8	541210000
STAMBPL1	AMSH-like protease	Q96FJ0;Q96FJ0-2	540590000
TROVE2	60 kDa SS-A/Ro ribonucleoprotein	P10155-3;P10155-5;P10155-4;P10155;P10155-2;H0Y9N5;G5E9R9	540350000
RPL3	60S ribosomal protein L3	P39023;H7C422;H7C3M2;B5MCW2;G5E9G0;F8WCR1	540110000
ZMPSTE24	CAAX prenyl protease 1 homolog	O75844	539950000
FBLN2	Fibulin-2	P98095;P98095-2;H7C1A3;H7BXL0	539900000
FBXL8	F-box/LRR-repeat protein 8	Q96CD0;J3QRK9;E5RH15;E5RIS0;J3QRE3;E5RFX2;E5RHS9;E5RIE9	539620000
AR	Androgen receptor	A0A087X1B6;P10275;A0A087WUX9;E9PEG3;A0A087WZ66;F5GZG9;P10275-2;P10275-3;P10275-4	539510000
KIAA1614	Uncharacterized protein KIAA1614	Q5VZ46-2;Q5VZ46	539380000
HSD17B11	Estradiol 17-beta-dehydrogenase 11	D6RCD0;Q8NBQ5	539110000
PLIN1	Perilipin-1	O60240;H0YM16	538890000
DIAPH1	Protein diaphanous homolog 1	A0A0G2JH68;O60610;A0A140T8Z0;O60610-2;O60610-3;H9KV28;A0A2R8Y5N1;B4E2I7;H7C2W8;A0A2R8YEF8	538870000
SNAP29	Synaptosomal-associated protein 29;Synaptosomal-associated protein	O95721;C9JAF7	538440000
TRIM63	E3 ubiquitin-protein ligase TRIM63	Q969Q1-2;Q969Q1	537900000
NRBP1	Nuclear receptor-binding protein	Q9UHY1;F8W6G1	537700000
HYDIN	Hydrocephalus-inducing protein homolog	Q4G0P3;H0YF91;F8WD03;Q4G0P3-6;Q4G0P3-10;Q4G0P3-8;Q4G0P3-5;J3KTP9;J3QL79;Q4G0P3-2	536650000
GTPBP4	Nucleolar GTP-binding protein 1	Q9BZE4-2;Q9BZE4;Q9BZE4-3;Q5T3R7	535670000
BNIP2	BCL2/adenovirus E1B 19 kDa protein-interacting protein 2	J3KN59;Q12982-2;H7C096;Q12982;Q86WG3;Q86WG3-3	535660000
STXBP6	Syntaxin-binding protein 6	Q8NFX7-2;Q8NFX7;F8VZZ2;Q8NFX7-3	532970000
DENND4B	DENN domain-containing protein 4B	O75064;E9PAK5;H0YEF0	532280000
SON	Protein SON	P18583-2;P18583-7;P18583;P18583-5;P18583-9;P18583-10;P18583-3;P18583-4;P18583-6;H7C1M2;P18583-8;J3QSZ5;H7C2G8	531840000
DERA	Deoxyribose-phosphate aldolase	Q9Y315;E9PPM8;G3V158;E9PML7;E9PMH9;E9PPK3;E9PJ44;E9PJB9	529280000
AMPH	Amphiphysin	P49418;P49418-2;H0Y7T8	528700000
RECQL	ATP-dependent DNA helicase Q1	P46063;F8WA66;F8WD97;F5H2L2;F5H4P4;F5H3W0	527780000
ATXN7	Ataxin-7	A0A2R8YDD6;O15265;O15265-2;O15265-3	527630000
GMPPB	Mannose-1-phosphate guanyltransferase beta	Q9Y5P6;Q9Y5P6-2	526330000
PAPLN	Papilin	O95428-6;O95428-5;O95428;G3V5P6;O95428-4;H0YMM2;B5MDP7;H0YJA1;O95428-2	525290000
AIP	AH receptor-interacting protein	O00170;E9PMH2;V9GYQ3	524970000
ANKZF1	Ankyrin repeat and zinc finger domain-containing protein 1	Q9H8Y5;B8ZZS4;C9JS61;C9K022	524680000
YBX1	Nuclease-sensitive element-binding protein 1	P67809;C9J5V9;H0Y449;Q9Y2T7	524200000
BAK1	Bcl-2 homologous antagonist/killer	A0A0A0MRG8;Q16611;Q16611-2	523690000
CCAR2	Cell cycle and apoptosis regulator protein 2	Q8N163-2;Q8N163;G3V119;H0YB24;E5RFJ3;H0YC69;H0YC58;E5RGU7;A0A087X2B6;E5RHJ4;E5RHH8	523190000
AK6;TAF9	Adenylate kinase isoenzyme 6	Q9Y3D8-2;Q9Y3D8;D6RDH4;A0A087WVD7;A0A087WY94	522940000
RNMT	mRNA cap guanine-N7 methyltransferase	K7EP06;O43148;O43148-2	522690000
RPS6KB1	Ribosomal protein S6 kinase beta-1	P23443-3;P23443-5;P23443-2;P23443;P23443-4;K7EIM2;K7ER06;E9PIP7	521280000
KIAA1462	Junctional protein associated with coronary artery disease	Q9P266	521160000
ADRBK1	Beta-adrenergic receptor kinase 1	P25098;E9PRV7;P35626;Q8N433	520500000
ZYX	Zyxin	Q15942;H0Y2Y8;Q15942-2;H7C3D3;C9IZ41;C9JJK5;H7C3R3	520440000
SMYD2	N-lysine methyltransferase SMYD2	Q9NRG4;Q9NRG4-2;B0R0U3	519870000
PELO	Protein pelota homolog	Q9BRX2	519840000
ALG13	Putative bifunctional UDP-N-acetylglucosamine transferase and deubiquitinase ALG13	Q9NP73;Q9NP73-3;A0A1B0GVW6;Q9NP73-4;A0A096LNJ4;A0A087WX43;D6RE84;A0A096LP10;A0A087WTT9;Q9NP73-2;A0A096LNL2	518530000
STEAP3	Metalloreductase STEAP3	B8ZZX6;Q658P3-4;Q658P3-3;Q658P3;Q658P3-2	518300000
HLA-DRB1	HLA class II histocompatibility antigen; DRB1-15 beta chain	P01911	518140000
FXR2	Fragile X mental retardation syndrome-related protein 2	P51116;I3L1Z2	517220000
S100A9	Protein S100-A9	P06702	516740000
EPC1	Enhancer of polycomb homolog 1	Q9H2F5;Q9H2F5-3;Q9H2F5-2	516560000
MYO18B	Unconventional myosin-XVIIIb	Q8IUG5;Q8IUG5-3;Q8IUG5-2;F5H6I8;H0YGQ4;A0A2Q2TCQ6	516540000
C15orf61	Uncharacterized protein C15orf61	A6NNL5;H0YN13	515460000
PHOSPHO1	Phosphoethanolamine/phosphocholine phosphatase	Q8TCT1;Q8TCT1-2;Q8TCT1-3;D6RHH9	515460000
RAB17	Ras-related protein Rab-17	Q9H0T7;F8WAG1;F8WBE9;C9J0T6;H7C1P7	515140000
STK38	Serine/threonine-protein kinase 38	Q15208	514500000
ZNF608	Zinc finger protein 608	Q9ULD9;A0A0C4DGB8;B3KPE6;A2RRB2;Q9ULD9-2	513640000
SMARCA5	SWI/SNF-related matrix-associated actin-dependent regulator of chromatin subfamily A member 5	O60264	513340000
TOMM40L	Mitochondrial import receptor subunit TOM40B	Q969M1;Q969M1-2	513210000
HSPA14	Heat shock 70 kDa protein 14	Q0VDF9;H7C2A1	513190000
CRABP2	Cellular retinoic acid-binding protein 2	Q5SYZ4;P29373	512760000
FGF2	Fibroblast growth factor;Fibroblast growth factor 2	A0A0A0MQV6;A0A087WUF6;P09038;P09038-2;P09038-3;P09038-1	512280000
ZC3H4	Zinc finger CCCH domain-containing protein 4	Q9UPT8;M0QY97	512280000
CACNG6	Voltage-dependent calcium channel gamma-6 subunit;Voltage-dependent calcium channel gamma subunit	Q9BXT2;A6NFR2;A6NP74	512100000
LCLAT1	Lysocardiolipin acyltransferase 1	Q6UWP7-3;Q6UWP7;C9K0C3;Q6UWP7-2;C9J5S5;C9JA02;C9JMW2;C9JUV9;C9JXY8;C9J6F4	511830000
ENPP5	Ectonucleotide pyrophosphatase/phosphodiesterase family member 5	Q9UJA9	511620000
IRF8		H3BRT4;H3BPS5;Q02556	511390000
ADAL	Adenosine deaminase-like protein	Q6DHV7;Q6DHV7-2;Q6DHV7-3;H3BUD6;H3BQR9	510920000
DNAJC3	DnaJ homolog subfamily C member 3	Q13217;X6R9L0	510840000
STAM	Signal transducing adapter molecule 1	Q92783-2;Q92783;A6NMU3;C9J1E5	510820000
EFEMP1	EGF-containing fibulin-like extracellular matrix protein 1	A0A0U1RQV3;Q12805-5;Q12805-2;Q12805-4;Q12805-3;Q12805	510080000
TAB1	TGF-beta-activated kinase 1 and MAP3K7-binding protein 1	Q15750;Q15750-2	509140000
OXA1L	Mitochondrial inner membrane protein OXA1L	J3KNA0;A0A087X0L7;Q15070-2;Q15070;E7EVY0;C9JC63;Q15070-3	508970000
CIRH1A		H3BSH7;Q969X6-2;Q969X6;J3KSE6;J3KTR0;H3BPD7;I3L4T9;J3KSI1;A0A0J9YXV4;A0A0J9YWM9;Q969X6-3	507590000
SF3A3	Splicing factor 3A subunit 3	Q12874	506870000
TFB1M	Dimethyladenosine transferase 1; mitochondrial	Q8WVM0	506730000
MEMO1	Protein MEMO1	Q9Y316;Q9Y316-3;Q9Y316-2;B5MCI6	506320000
PPM1K	Protein phosphatase 1K; mitochondrial	A0A0A0MQZ4;Q8N3J5;V9GYS8;V9GYZ5;Q8N3J5-3;Q8N3J5-2;V9GY69	505550000
COL5A1	Collagen alpha-1(V) chain	P20908;P20908-2	505100000
RYR2	Ryanodine receptor 2	H7BY35;Q92736;Q92736-2	505050000
MTMR14	Myotubularin-related protein 14	Q8NCE2-3;Q8NCE2-2;Q8NCE2;B4DQK9;B4DJ23;F8WCC0;C9JR61;C9JSR1	504690000
TMEM256	Transmembrane protein 256	K7ENI6;K7ERE1;Q8N2U0	503740000
ADH1C	Alcohol dehydrogenase 1C	P00326;A0A087WU81;A0A087WUC4	503610000
GTPBP1	GTP-binding protein 1	O00178;F5H716;F5H257	502400000
DUT	Deoxyuridine 5-triphosphate nucleotidohydrolase; mitochondrial	P33316;H0YKC5;H0YNW5;H0YKI0;P33316-2;A0A0C4DGL3;H0YMM5;H0YNJ9;H0YMP1	502270000
EFHD2	EF-hand domain-containing protein D2	Q96C19	501620000
HM13	Minor histocompatibility antigen H13	Q8TCT9-2;Q8TCT9-4	501330000
RRS1	Ribosome biogenesis regulatory protein homolog	Q15050	500890000
COPS7B	COP9 signalosome complex subunit 7b	J3KQ34;Q9H9Q2;J3KQ41;Q9H9Q2-3;A0A087X1P5;Q9H9Q2-2;J3QT95;J3QT73	500520000
CNOT10	CCR4-NOT transcription complex subunit 10	E9PCN5;Q9H9A5-4;Q9H9A5-3;Q9H9A5;Q9H9A5-2;Q9H9A5-6;Q9H9A5-5;H7C1X9;H7C0K1	500510000
HMOX2	Heme oxygenase 2	A0A087WT44;P30519-2;P30519;I3L159;I3L1F5;I3L276;I3L4P8;A0A1B0GXH0;I3L463;I3L1Y2	500360000
NEDD4	E3 ubiquitin-protein ligase NEDD4	P46934-4;H0Y8X6;A0A3B3IUC1;H0Y8H4;H0Y9L1	500160000
DGKZ	Diacylglycerol kinase zeta;Diacylglycerol kinase	Q13574;Q13574-7;Q13574-3;E9PNL8;H0YDN6;E9PNZ3	499480000
SH2B1	SH2B adapter protein 1	Q9NRF2-2;Q9NRF2-3;Q9NRF2;H3BTK4;H3BVF6	499130000
SIAE	Sialate O-acetylesterase	Q9HAT2;Q9HAT2-2	498520000
SEC61A1	Protein transport protein Sec61 subunit alpha isoform 1	B4DR61;P61619;P61619-3;H7C1Q9;C9JXC6;H7C069;A6NK38;F2Z2C7;A6NIF9;C9JJV4	497820000
YIPF4	Protein YIPF4	Q9BSR8;H7C0D5	497170000
NSUN2	tRNA (cytosine(34)-C(5))-methyltransferase	Q08J23;Q08J23-2;Q08J23-3;A0A140T9Y7	496460000
AGRN	Agrin;Agrin N-terminal 110 kDa subunit;Agrin C-terminal 110 kDa subunit;Agrin C-terminal 90 kDa fragment;Agrin C-terminal 22 kDa fragment	O00468-6;O00468-3;O00468-5;O00468-4;O00468-7;O00468;A0A087X208;A0A494C0G5;A0A494C1I6;O00468-2	495120000
XPO7	Exportin-7	E7ESC6;Q9UIA9;H0YBE1;E5RIW1	494740000
PDLIM2	PDZ and LIM domain protein 2	Q96JY6-5;A0A087WVI1;Q96JY6;Q96JY6-3;B3KPU0;C9JS55;E5RGS7;H0YBP7;H7C1D1	494580000
ATG9A	Autophagy-related protein 9A	Q7Z3C6;Q7Z3C6-2;Q7Z3C6-3;H7C1G6;H7C152;C9JD65;C9JX27;C9IYZ9;C9JKV7;C9JDK4;C9JXG2;C9JS65;C9JFV2	494380000
RGS10	Regulator of G-protein signaling 10	O43665-2;O43665-1;O43665	493320000
RAB3GAP2	Rab3 GTPase-activating protein non-catalytic subunit	Q9H2M9;F8WDJ2;Q9H2M9-2	492700000
DDX47	Probable ATP-dependent RNA helicase DDX47	Q9H0S4-2;Q9H0S4	492530000
ARL5A	ADP-ribosylation factor-like protein 5A	Q9Y689;Q9Y689-2	492440000
CTSF	Cathepsin F	Q9UBX1;E9PSC2;H0YD65	491980000
CSNK2A2	Casein kinase II subunit alpha	P19784;H3BSA1;H3BNI9;H3BV19	491930000
AVEN	Cell death regulator Aven	Q9NQS1;H0YKR0	490610000
MAN2A2	Alpha-mannosidase 2x;Alpha-mannosidase	P49641;P49641-1;H0YLB9;H0YNG5;A0A0C4DGL1;P49641-2;H0YKM7;H0YKT0;H0YKH9;H0YLU3;H0YMU0;H0YNC8;H0YL67;H0YLL4;H0YKQ2	489710000
PON2	Serum paraoxonase/arylesterase 2	A0A0J9YXF2;J3QT77;A0A0J9YYG4;Q15165-3;Q15165-1;Q15165;G3XAK4;A0A0J9YYJ1	488410000
SRSF5	Serine/arginine-rich splicing factor 5	Q13243;B4DJK0;B4DUA4;G3V5K8;Q13243-2	487780000
ABL1	Tyrosine-protein kinase ABL1	P00519;P00519-2	487530000
FDFT1	Squalene synthase	E9PNM1;A0A1W2PQ47;P37268-2;P37268;P37268-3;P37268-4;P37268-5;E9PS69;E9PJG4	486830000
AS3MT	Arsenite methyltransferase	Q9HBK9;A0A087WVD4;Q9HBK9-2	485820000
CD74	HLA class II histocompatibility antigen gamma chain	P04233-2;H0YBZ2;P04233;E7EQJ3;H0YBZ8;E7ESL3;P04233-3;E7ER71	485540000
OTUD7A	OTU domain-containing protein 7A	Q8TE49;Q8TE49-2	484910000
MRPL40	39S ribosomal protein L40; mitochondrial	Q9NQ50	484890000
AKR1B10	Aldo-keto reductase family 1 member B10	O60218	484150000
WDR41	WD repeat-containing protein 41	H0YAA3;Q9HAD4;D6RJA5;Q9HAD4-2;H0YAI6;D6RA22;D6R9M1;D6RH33;D6R9E7;D6RB94;B4DK73;H0Y9Z3;B4DHS8;D6RBY6;D6RE66	482110000
SLC1A4	Neutral amino acid transporter A	P43007;P43007-2	482000000
GGACT	Gamma-glutamylaminecyclotransferase	Q9BVM4	481860000
ARPC3	Actin-related protein 2/3 complex subunit 3	O15145;C9JZD1;F8VR50	481410000
BCHE	Carboxylic ester hydrolase;Cholinesterase	F8WF14;P06276;H7C4Y0;H0Y885;F8WEX7	480950000
PARL	Presenilins-associated rhomboid-like protein; mitochondrial;P-beta	F8WCQ4;A0A1W2PS40;C9JNP8;A0A1W2PP11;Q9H300-2;Q9H300;H7C0U0	480170000
RABEP1	Rab GTPase-binding effector protein 1	Q15276;Q15276-2;K7ENJ9;A0A087WZZ3;I3L2B8	480110000
PABPC1	Polyadenylate-binding protein 1;Polyadenylate-binding protein	P11940;P11940-2;A0A087WTT1;E7ERJ7;E7EQV3;H0YAR2;H0YBN4;E5RH24;E5RJB9;H0YAP2;E5RGH3;H0YB86;Q4VXU2-2;E5RHG7;H0YAS6;H0YB75;H0YAS7;E5RGC4;E5RFD8;Q96DU9-2;Q96DU9;H0YC10	479680000
COBLL1	Cordon-bleu protein-like 1	Q53SF7-2;Q53SF7;A0A0X1KG75;A0A0D9SG04;Q53SF7-4;Q53SF7-3;A0A0B4J1Z0;C9J8C4;H7C1G2;F8WEK0	478630000
C15orf52	Uncharacterized protein C15orf52	Q6ZUT6-4;Q6ZUT6;Q6ZUT6-2;Q6ZUT6-3;H0YM82	478110000
ATP6V0D1	V-type proton ATPase subunit d 1	F5GYQ1;P61421;R4GN72;J3QL14;H3BQJ1;H3BQB4;H3BSG7	477860000
LSM14A	Protein LSM14 homolog A	Q8ND56-3;Q8ND56-2;Q8ND56;A0A140TA76;A0A0G2JQ95;A0A096LP11;K7EMZ9;A0A140TA66;I3L4Q1	477560000
PLOD3	Procollagen-lysine;2-oxoglutarate 5-dioxygenase 3	O60568;H7C2S8;H7C2V1	477100000
IGFBP5	Insulin-like growth factor-binding protein 5	P24593;C9JXX4	476700000
UROS	Uroporphyrinogen-III synthase	P10746;A0A3B3ITJ2;A0A3B3ISM6;Q5T3L7;A0A3B3ISX6;Q5T3L8;A0A3B3ISL9;Q5T3L9;A0A3B3IU75;A0A3B3IS76;A0A087WZB7;A0A3B3IS33;A0A087WUV7;A0A3B3IUC8	476490000
PTGFRN	Prostaglandin F2 receptor negative regulator	Q9P2B2	476460000
VPS28	Vacuolar protein sorting-associated protein 28 homolog	Q9UK41;Q9UK41-2;E9PQR7;E9PM90;E9PR04	476190000
RANBP2	E3 SUMO-protein ligase RanBP2	P49792;H0YBN8;C9J1W9;C9JF75;C9J6W1;Q7Z3J3-2;F8WBP7;C9J1P2	474520000
ANAPC5	Anaphase-promoting complex subunit 5	F5H0F9;Q9UJX4;F5H3S5;Q9UJX4-3;F5GY68;F5H0N1;F5GZ05;Q9UJX4-2	474300000
TRIM47	Tripartite motif-containing protein 47	Q96LD4;Q96LD4-2;A0A0M3HER3;K7EJ63	474000000
AHCTF1	Protein ELYS	Q8WYP5;Q8WYP5-3;Q8WYP5-2;H7C4S1	473800000
PITPNA	Phosphatidylinositol transfer protein alpha isoform	Q00169;F5GWE5;I3L4C0;I3L459;I3L4H1;I3L2X8;I3L471;I3L3W1;I3NI10	473590000
PIP5K1A	Phosphatidylinositol 4-phosphate 5-kinase type-1 alpha	A6PW57;Q99755-3;Q99755-4;Q99755;Q99755-2;A2A5X0;A6PW58;O14986-3;O14986;O14986-2	472830000
CHD8	Chromodomain-helicase-DNA-binding protein 8	A0A2R8Y840;Q9HCK8;Q9HCK8-2;A0A2R8Y4P3;H0YJG4;A0A2R8Y808;A0A2R8YFT4;A0A087WU44	472600000
DCTN6	Dynactin subunit 6	O00399;E5RK00;E5RFU3;E5RIK5;E5RGW9	471710000
ARHGAP18	Rho GTPase-activating protein 18	Q8N392;Q8N392-2	471400000
ENG	Endoglin	P17813;P17813-2;F5GX88	470770000
PON1	Serum paraoxonase/arylesterase 1	P27169;F8WF42	469240000
MYOC	Myocilin;Myocilin; N-terminal fragment;Myocilin; C-terminal fragment	Q99972	469220000
ADO	2-aminoethanethiol dioxygenase	Q96SZ5	468650000
NMT1	Glycylpeptide N-tetradecanoyltransferase 1	P30419;P30419-2;K7EN82;B7Z8J4;K7EN42	468560000
UBR5	E3 ubiquitin-protein ligase UBR5	E7EMW7;O95071-2;O95071;H0YBB4;H0YAV7;E7ET84;E5RFK7	467750000
GPC1	Glypican-1;Secreted glypican-1	P35052;H7C410;H7C024;P35052-2;H7BZE9;C9J4Y6;H7BZL4	467500000
DNAJC10	DnaJ homolog subfamily C member 10	Q8IXB1;Q8IXB1-2;E7EP04;A0A494C1G5;Q8IXB1-3;H7C1G0;Q71S60;A0A087WXH7	467220000
ILKAP	Integrin-linked kinase-associated serine/threonine phosphatase 2C	Q9H0C8;E9PC05;H7C2I8;F8SNU7;F8SNU6	466680000
TYMP	Thymidine phosphorylase	C9JGI3;P19971;A0A494C0L6;P19971-2;A0A494C1N7;A0A1W2PP80;A0A494C0A4	466610000
ARHGEF10L	Rho guanine nucleotide exchange factor 10-like protein	Q5VXI4;Q9HCE6-3;Q9HCE6-2;Q9HCE6;Q9HCE6-4;H0YAN8;O15013-7;O15013-4;O15013-5;O15013-6;O15013	465950000
PECAM1	Platelet endothelial cell adhesion molecule	P16284;P16284-5;P16284-3;P16284-4;P16284-2;P16284-6;A0A075B727;A0A075B728;A0A075B737	465840000
EXOC4	Exocyst complex component 4	Q96A65;Q96A65-2	465840000
RAB5C	Ras-related protein Rab-5C	P51148;P51148-2;K7ERI8;K7ERQ8;F8VVK3;K7ENY4;F8VWU4;F8VVZ0;F8VSF8	465250000
TMUB1	Transmembrane and ubiquitin-like domain-containing protein 1	C9JE12;C9JCW7;Q9BVT8	465200000
PPP1R12C	Protein phosphatase 1 regulatory subunit 12C	Q9BZL4-5;Q9BZL4-4;Q9BZL4;Q9BZL4-2	464370000
OSBPL11	Oxysterol-binding protein-related protein 11	Q9BXB4;H7C487	462570000
PYROXD2	Pyridine nucleotide-disulfide oxidoreductase domain-containing protein 2	Q8N2H3	462480000
NRXN2	Neurexin-2	G5E9G7;Q9P2S2-2;Q9P2S2;P58401;H7C2R8	462360000
ARFIP1	Arfaptin-1	P53367;P53367-2;P53367-3	462270000
TPMT	Thiopurine S-methyltransferase	P51580	462160000
NRF1	Nuclear respiratory factor 1	Q16656;Q16656-4;Q16656-2;C9JP85;Q16656-3	461630000
STARD7	StAR-related lipid transfer protein 7; mitochondrial	Q9NQZ5;C9JTD3	460580000
UAP1	UDP-N-acetylhexosamine pyrophosphorylase;UDP-N-acetylgalactosamine pyrophosphorylase;UDP-N-acetylglucosamine pyrophosphorylase	Q16222;Q16222-3;Q16222-2	460460000
RIF1	Telomere-associated protein RIF1	Q5UIP0;Q5UIP0-2;H7C2B5	460370000
SLC25A1	Tricarboxylate transport protein; mitochondrial	P53007	460080000
NAA30	N-alpha-acetyltransferase 30	Q147X3-2;Q147X3;J3KNC2;B4DK34;G3V3I2	459090000
SAE1	SUMO-activating enzyme subunit 1;SUMO-activating enzyme subunit 1; N-terminally processed	Q9UBE0;M0QZS6;B3KNJ4;Q9UBE0-2;Q9UBE0-3;M0QX65;M0R054;M0R286;M0QYM8;M0R375	458620000
DNASE1L1	Deoxyribonuclease-1-like 1	P49184;A6QRJ0;E7ESG1;Q5HY40;E7EUJ0	458600000
MFGE8	Lactadherin;Lactadherin short form;Medin	Q08431;Q08431-4;Q08431-2;X6R3G6;Q08431-3;H0YKS8;A0A087WUV5	458240000
CAMSAP3	Calmodulin-regulated spectrin-associated protein 3	Q9P1Y5-2;Q9P1Y5	458020000
TRAPPC2L	Trafficking protein particle complex subunit 2-like protein	A0A0B4J294;H3BP13;Q9UL33-2;Q9UL33;H3BUK6;A0A0B4J286;H3BPN3;H3BQQ8;H3BPS1	457690000
VEZT	Vezatin	Q9HBM0	457220000
WDR45B	WD repeat domain phosphoinositide-interacting protein 3	Q5MNZ6;I3L4S6;I3L4L8;I3L1D0	456910000
ADPGK	ADP-dependent glucokinase	Q9BRR6-2;Q9BRR6;H3BRS6;H3BU35;Q9BRR6-4;Q9BRR6-3;Q9BRR6-5;H3BTH4;H3BN66;Q9BRR6-6	456570000
COL28A1	Collagen alpha-1(XXVIII) chain	Q2UY09;Q2UY09-2;Q2UY09-3	455620000
CLCN1	Chloride channel protein 1	P35523	454770000
TXLNA	Alpha-taxilin	P40222	454360000
PTPN1	Tyrosine-protein phosphatase non-receptor type 1;Tyrosine-protein phosphatase non-receptor type	P18031;B4DSN5	454280000
MTHFD2L	Probable bifunctional methylenetetrahydrofolate dehydrogenase/cyclohydrolase 2;NAD-dependent methylenetetrahydrofolate dehydrogenase;Methenyltetrahydrofolate cyclohydrolase	F8W7P9;Q9H903-1;Q9H903;Q9H903-3;Q9H903-5;A0A0C4DG60;Q8IY64	453890000
EPN1	Epsin-1	Q9Y6I3-3;Q9Y6I3;Q9Y6I3-1;D6R907;D6RBI9;D6RBR6;D6RFG3;D6REL6	453750000
DCHS1	Protocadherin-16	Q96JQ0	453010000
DPM1	Dolichol-phosphate mannosyltransferase subunit 1	Q5QPK2;H0Y368;O60762;Q5QPJ9	452520000
IGBP1	Immunoglobulin-binding protein 1	P78318	451810000
UBR3	E3 ubiquitin-protein ligase UBR3	Q6ZT12;Q6ZT12-4;H0Y3K2;Q6ZT12-2;H7BZD8;H7C481;Q6ZT12-3;F8WEB7	451270000
PTPMT1	Phosphatidylglycerophosphatase and protein-tyrosine phosphatase 1	Q8WUK0;Q8WUK0-2	450770000
CWC22	Pre-mRNA-splicing factor CWC22 homolog	B7WP74;Q9HCG8	449880000
CFAP20	Cilia- and flagella-associated protein 20	Q9Y6A4	449220000
STX5	Syntaxin-5	Q13190;Q13190-2;Q13190-4;Q13190-3;E9PNU4;H7C3X5;E9PP18;E9PRW9	449210000
RABL6	Rab-like protein 6	Q3YEC7;F2Z2T0;Q3YEC7-4;Q3YEC7-6;Q3YEC7-3;G3V154	448990000
TBC1D15	TBC1 domain family member 15	Q8TC07-2;Q8TC07;Q8TC07-3;C9JA93;F8VV61;F8WCB5;F8WDJ1;F8WF35	448130000
CEP350	Centrosome-associated protein 350	Q5VT06;H0Y6Q4;A2A4F6;Q5T2X4;H0Y7F7	447890000
SEC24A	Protein transport protein Sec24A	O95486;O95486-2	447640000
PBRM1	Protein polybromo-1	Q86U86-5;Q86U86-4;Q86U86-7;Q86U86-3;Q86U86-9;Q86U86-2;Q86U86-8;Q86U86;E7EVG2;Q86U86-6;H0Y5B5;C9JPI5;C9J409;C9JCJ2;C9J053;C9JQF1	447560000
EIF2D	Eukaryotic translation initiation factor 2D	P41214;P41214-2;Q5SY38;A0A087X1L6	446800000
TMEM161B	Transmembrane protein 161B	B7Z6T3;Q8NDZ6;D6RAR3;B7Z6A5;E9PCX5;Q8NDZ6-2	446230000
RBMXL3	RNA-binding motif protein; X-linked-like-3	Q8N7X1	446180000
HN1	Hematological and neurological expressed 1 protein;Hematological and neurological expressed 1 protein; N-terminally processed	Q9UK76;Q9UK76-3;J3KSH8;J3KT51;Q9UK76-2	445910000
ULK3	Serine/threonine-protein kinase ULK3	Q6PHR2-3;Q6PHR2;Q6PHR2-2;H3BP85;H3BPN6;H3BT78	444960000
TBCD	Tubulin-specific chaperone D	J3KR97;Q9BTW9;Q9BTW9-4;Q9BTW9-5;I3L439;A0A0J9YWI5;A0A0J9YVR1;I3L163;I3L120;A0A0J9YXU4;A0A0J9YVU1;I3L1L0;A0A0J9YYG2;Q9BTW9-2	444670000
DUSP27	Inactive dual specificity phosphatase 27	Q5VZP5	444550000
MTG2	Mitochondrial ribosome-associated GTPase 2	Q9H4K7;Q5JXJ0;Q9H4K7-2	444060000
HIF1AN	Hypoxia-inducible factor 1-alpha inhibitor	Q9NWT6;E9PL41	443690000
CPS1	Carbamoyl-phosphate synthase [ammonia]; mitochondrial	P31327;P31327-3;P31327-2;Q5R211	443610000
SYNE3	Nesprin-3	Q6ZMZ3-2;Q6ZMZ3;G3V533;Q6ZMZ3-3	443350000
YARS2	Tyrosine--tRNA ligase; mitochondrial;Tyrosine--tRNA ligase	Q9Y2Z4;H0YHS6	442870000
RRAGD	Ras-related GTP-binding protein D	Q9NQL2;Q9NQL2-2	441940000
MBLAC2	Metallo-beta-lactamase domain-containing protein 2	Q68D91;Q68D91-2	441790000
RELA	Transcription factor p65	Q2TAM5;A0A087X0W8;Q04206-2;Q04206;E9PKH5;Q04206-3;Q04206-4;E9PKV4;A0A087WVP0;E9PI38;E9PQS6;E9PMD5;E9PJR1;E9PRX2;E9PNV4;H0YCB4	441070000
GUSB	Beta-glucuronidase	P08236-3;P08236;P08236-2;F8WBK6;F2Z3L6	440180000
TAF7	Transcription initiation factor TFIID subunit 7	Q15545	439360000
HLA-C	HLA class I histocompatibility antigen; Cw-3 alpha chain	P04222;A0A140T9W2;A0A140T9U0;A0A140T9M0;A0A1W2PNZ7;A0A140T9T1;A0A140TA03	438900000
HLA-DRB1	HLA class II histocompatibility antigen; DRB1-7 beta chain;HLA class II histocompatibility antigen; DRB1-9 beta chain	P13761;A0A140T958;Q9TQE0	438890000
SNAPIN	SNARE-associated protein Snapin	O95295	438270000
CTNNB1	Catenin beta-1	A0A2R8Y543;B4DGU4;A0A2R8YCH5;A0A2R8Y5A3;P35222;A0A2R8Y804;A0A2R8Y5C3;A0A2R8Y750;A0A2R8Y5Z1;A0A2R8Y7Z0;A0A2R8Y6G0;A0A2R8Y815;A0A2R8YG06;E7EMJ5	437870000
ATP10D	Probable phospholipid-transporting ATPase VD	Q9P241;Q9P241-2;Q6PEW3	437450000
C1orf94	Uncharacterized protein C1orf94	Q6P1W5;Q6P1W5-2	437190000
BCCIP	BRCA2 and CDKN1A-interacting protein	Q9P287;Q9P287-3	437170000
XPO4	Exportin-4	F2Z2X4;Q9C0E2	435930000
NUDT8	Nucleoside diphosphate-linked moiety X motif 8; mitochondrial	Q8WV74;Q8WV74-2	434850000
SACM1L	Phosphatidylinositide phosphatase SAC1	Q9NTJ5;E9PGZ4;Q9NTJ5-2;F8WDN7;C9JV50;C9J3E3	434530000
MRPS30	28S ribosomal protein S30; mitochondrial	Q9NP92	434440000
BTF3	Transcription factor BTF3	P20290;H0Y9Y1;D6RDG3;P20290-2	434220000
RAC2	Ras-related C3 botulinum toxin substrate 2	P15153;B1AH77;B1AH80;B1AH78	434100000
GID8	Glucose-induced degradation protein 8 homolog	Q9NWU2	433140000
IK	Protein Red	Q13123;E7EQZ7;A0A0C4DGW5;D6REL4	432860000
ITIH3	Inter-alpha-trypsin inhibitor heavy chain H3	Q06033-2;Q06033;A0A087WW43;E7ET33	432810000
DENND2A	DENN domain-containing protein 2A	Q9ULE3-2;F8WAT8;Q9ULE3	431970000
NUDCD1	NudC domain-containing protein 1	Q96RS6-3;Q96RS6-2;Q96RS6	431930000
NUDT14	Uridine diphosphate glucose pyrophosphatase	O95848	431170000
CD99L2	CD99 antigen-like protein 2	Q8TCZ2-3;Q8TCZ2-2;Q8TCZ2;A0A0U1RQT8;Q8TCZ2-5;Q8TCZ2-6;H0Y4H3	430750000
DHPS	Deoxyhypusine synthase	P49366;Q5J8M5;A0A087WZK0;P49366-2;P49366-3;M0R264;M0R253;M0QX43;A0A3B3IU31;B4E3M2;M0R1T2;M0R0J4;M0QYZ7;M0R0V2;M0R1T4	430440000
DNAJC2	DnaJ homolog subfamily C member 2;DnaJ homolog subfamily C member 2; N-terminally processed	Q99543;Q99543-2;H7C3L7;F2Z3H0;F2Z3N9;C9IZ83	430380000
OAT	Ornithine aminotransferase; mitochondrial;Ornithine aminotransferase; hepatic form;Ornithine aminotransferase; renal form	P04181;P04181-2	429900000
GBP1	Interferon-induced guanylate-binding protein 1	P32455;Q9H0R5;H3BNS1;Q9H0R5-4	429410000
FILIP1	Filamin-A-interacting protein 1	Q7Z7B0;A0A075B6G6;Q7Z7B0-3	429400000
ITIH2	Inter-alpha-trypsin inhibitor heavy chain H2	P19823;Q5T985;Q5T987	428550000
TRMT1L	TRMT1-like protein	Q7Z2T5;Q7Z2T5-2;X6RK96	428280000
MTRF1	Peptide chain release factor 1; mitochondrial	O75570;O75570-2;A0A087WZ41;X6RFD4	428020000
CYBRD1	Cytochrome b reductase 1	Q53TN4-3;Q53TN4	427950000
MRGPRF	Mas-related G-protein coupled receptor member F	Q96AM1	427220000
SAC3D1	SAC3 domain-containing protein 1	A6NKF1;F8WC89;A6NKF1-2;H0YEW7	426710000
NHSL1	NHS-like protein 1	Q5SYE7-2;Q5SYE7	425910000
ZC3H18	Zinc finger CCCH domain-containing protein 18	E7ERS3;Q86VM9;Q86VM9-2;H3BP01;H3BRH3	425760000
KIF2A	Kinesin-like protein KIF2A	O00139-5;O00139;O00139-4;O00139-2;O00139-1;D6R9M0	425420000
CD55	Complement decay-accelerating factor	B1AP13;P08174-2;H3BLV0;H7BY55;P08174-4;P08174;P08174-3;P08174-5;P08174-6;P08174-7;B1AP15	425330000
GLYR1	Putative oxidoreductase GLYR1	Q49A26-2;Q49A26-3;Q49A26;K7EMM8;Q49A26-4;Q49A26-5;K7EPU6;K7EQB2;K7ELL0	425020000
CC2D1B	Coiled-coil and C2 domain-containing protein 1B	Q5T0F9-2;Q5T0F9;H7C1U3;H0Y517;Q5T0F9-3;Q5T0F9-5	424650000
COL6A6	Collagen alpha-6(VI) chain	A6NMZ7;A6NMZ7-2;H0YA33;H0Y940	424330000
STK25	Serine/threonine-protein kinase 25	O00506;O00506-3;O00506-2;H7C279;C9JFA1;C9JN58;E7EM58	423950000
CFI	Complement factor I;Complement factor I heavy chain;Complement factor I light chain	A0A2R8Y3M9;G3XAM2;E7ETH0;P05156;A0A0C4DGC6;Q9BZM1	423270000
OAS3	2-5-oligoadenylate synthase 3	Q9Y6K5;F8VWK9;F8VS35;H0YHL3	422850000
RILPL1	RILP-like protein 1	Q5EBL4;A0A1B0GVV3;Q5EBL4-2;Q5EBL4-3	422670000
GPR107	Protein GPR107	G5E994;Q5VW38-2;Q5VW38;Q5VW38-3;U3KQD2	421810000
RPF1	Ribosome production factor 1	Q9H9Y2;X6R7Q1	421630000
DDX23	Probable ATP-dependent RNA helicase DDX23	Q9BUQ8;H0YI52;F8VVA2;F8W1J5	421170000
PRTN3	Myeloblastin	U3KPS2;P24158	420290000
CPSF1	Cleavage and polyadenylation specificity factor subunit 1	Q10570;E9PIM1	420000000
HGS	Hepatocyte growth factor-regulated tyrosine kinase substrate	O14964;O14964-2;I3L1P5;I3L1E3;I3L165	419330000
RAP1B	Ras-related protein Rap-1b;Ras-related protein Rap-1b-like protein	P61224;P61224-3;F5H7Y6;E7ESV4;F5H004;P61224-2;F5GX62;F5H6R7;A6NIZ1;F5GYB5;F5H4H0;F5H0B7;F5H500;F5H491;F5GWU8;F5H077;F5GYH7;P61224-4;F8WBC0	418940000
LSM14B	Protein LSM14 homolog B	Q9BX40;Q9BX40-2;Q5TBQ0;Q5TBQ1;A0A0C4DFV2	418700000
MAP1B	Microtubule-associated protein 1B;MAP1B heavy chain;MAP1 light chain LC1	P46821;D6RA32;D6RA40;D6RGJ3;D6RCL2	418380000
NT5DC3	5-nucleotidase domain-containing protein 3	Q86UY8;Q86UY8-2;H7C3S8;H7C193	418310000
IAH1	Isoamyl acetate-hydrolyzing esterase 1 homolog	C9JE02;H7C5G1;Q2TAA2;C9JDY4;C9J5J2;Q2TAA2-2	417800000
PDK4	[Pyruvate dehydrogenase (acetyl-transferring)] kinase isozyme 4; mitochondrial	Q16654	417240000
AFF4	AF4/FMR2 family member 4	Q9UHB7-2;Q9UHB7;Q9UHB7-3;C9JCE0;H7C319	415830000
EIF2B2	Translation initiation factor eIF-2B subunit beta	P49770;H0YJJ8;G3V5E5;H0YK01	415210000
TMED7-TICAM2;TMED7	Transmembrane emp24 domain-containing protein 7	A0A0A6YYA0;Q86XR7-2;Q9Y3B3-2;Q9Y3B3;G3V2Y2	414870000
FAAH	Fatty-acid amide hydrolase 1	O00519	414790000
MYOF	Myoferlin	Q9NZM1-6;Q9NZM1;Q9NZM1-3;Q9NZM1-2;Q9NZM1-5;H0YD14;Q9NZM1-7;Q9NZM1-8;Q9NZM1-4	414710000
ARFGAP2	ADP-ribosylation factor GTPase-activating protein 2	Q8N6H7;G5E9L0;A0A0D9SF70;E9PQP3;Q8N6H7-2;Q8N6H7-3;H0YDN9;E9PMU9;E9PIY6;H0YDX1;E9PJT7;E9PMR9;E9PK28;E9PM63;E9PNY8;H0YF45;B0QYV9;E9PM18	414660000
FAM117B	Protein FAM117B	Q6P1L5-2;Q6P1L5	414380000
GJD4	Gap junction delta-4 protein	Q96KN9	414290000
HTATIP2	Oxidoreductase HTATIP2	Q9BUP3;Q9BUP3-3	413340000
CILP	Cartilage intermediate layer protein 1;Cartilage intermediate layer protein 1 C1;Cartilage intermediate layer protein 1 C2	O75339	413020000
SMARCD3	SWI/SNF-related matrix-associated actin-dependent regulator of chromatin subfamily D member 3	Q6STE5;Q6STE5-2;C9JYI7	412730000
COLGALT1	Procollagen galactosyltransferase 1	Q8NBJ5;M0QYH0;M0QX72	412550000
PDE6D	Retinal rod rhodopsin-sensitive cGMP 3;5-cyclic phosphodiesterase subunit delta	O43924;B8ZZK5;C9IZ52	412500000
VPS33B	Vacuolar protein sorting-associated protein 33B	A0A2R8YDQ0;Q9H267;F5H008;Q9H267-2;G3V3F9	412290000
PRPF31	U4/U6 small nuclear ribonucleoprotein Prp31	E7EVX8;Q8WWY3;Q8WWY3-4;Q8WWY3-3;E7EU94;E7ESX0;E7EN72;Q8WWY3-2	412090000
COG6	Conserved oligomeric Golgi complex subunit 6	Q9Y2V7;Q9Y2V7-2;H0YGX8	412090000
S100A7	Protein S100-A7	P31151	411920000
USP10	Ubiquitin carboxyl-terminal hydrolase 10	Q14694-2;Q14694;Q14694-3;H3BQP1;J3KT19;H3BQC6;H3BNS8;H3BNA1	411780000
TAPBPL	Tapasin-related protein	Q9BX59;Q9BX59-3;Q9BX59-5;Q9BX59-4;Q9BX59-6;G3V1T3	411780000
DPM3	Dolichol-phosphate mannosyltransferase subunit 3	Q9P2X0;Q9P2X0-2	411530000
B3GAT3	Galactosylgalactosylxylosylprotein 3-beta-glucuronosyltransferase 3	G3V150;O94766-2;O94766;E9PNA1	410560000
LSM1	U6 snRNA-associated Sm-like protein LSm1	O15116	410390000
PDK1	[Pyruvate dehydrogenase (acetyl-transferring)] kinase isozyme 1; mitochondrial	Q15118;Q15118-2;C9JKT3;F8WEJ6;C9IYB4;F8WC75	409420000
MOCS1	Molybdenum cofactor biosynthesis protein 1;Cyclic pyranopterin monophosphate synthase;Cyclic pyranopterin monophosphate synthase accessory protein	Q9NZB8-2;Q9NZB8-8;Q9NZB8;Q9NZB8-7;Q9NZB8-3;Q9NZB8-6;Q9NZB8-5;Q9NZB8-4;F8WCK1	408820000
TSC22D4	TSC22 domain family protein 4	Q9Y3Q8;Q9Y3Q8-2;H7BZ77	408010000
VWA1	von Willebrand factor A domain-containing protein 1	Q6PCB0;J3QLP3;J3QRR0;Q6PCB0-2	407890000
SULT1A4;SULT1A3	Sulfotransferase;Sulfotransferase 1A4;Sulfotransferase 1A3	A0A0A6YYL2;P0DMN0;P0DMM9;P0DMM9-3;H3BPL6;P0DMM9-2;E9PKW4;H3BRT0;H3BNY7	407100000
C19orf47	Uncharacterized protein C19orf47	Q8N9M1-2;Q8N9M1;J3QKZ5;J3QS16;Q8N9M1-3;A0A2R8Y6U9;J3QKY6;J9JIE4;J3QS80	407040000
PEX19	Peroxisomal biogenesis factor 19	Q5QNY5;P40855;P40855-5;E9PS71;B7Z8B3	407030000
SELH;C11orf31	Selenoprotein H	Q8IZQ5;A0A087WYP2;H0YE28	406880000
CCM2	Cerebral cavernous malformations 2 protein	A0A0A0MT72;Q9BSQ5;Q9BSQ5-2;A0A3B3IRS0;E9PEC4;C9JUH3;Q9BSQ5-3;Q9BSQ5-4	405750000
CNPY2	Protein canopy homolog 2	F8W031;F8W1K5;F8VXJ7;Q9Y2B0;H0YI18	405500000
DCAF5	DDB1- and CUL4-associated factor 5	Q96JK2-2;Q96JK2-3;Q96JK2;G3V3S1;Q8TBB7	405490000
NUP54	Nucleoporin p54	Q7Z3B4;Q7Z3B4-3;Q7Z3B4-2	405210000
PSIP1	PC4 and SFRS1-interacting protein	O75475;O75475-3;O75475-2	404760000
PDXDC1	Pyridoxal-dependent decarboxylase domain-containing protein 1	H3BND4;Q6P996-3;Q6P996-4;Q6P996-5;Q6P996;Q86XE2;Q6P996-2;Q6XYB5;H3BNL6;J3KNK7	404410000
STK26	Serine/threonine-protein kinase 26	Q8NBY1;B4E0Y9;Q9P289;Q9P289-2;Q9P289-3;C9JJV0;C9JDH9	404230000
CCNDBP1	Cyclin-D1-binding protein 1	O95273-2;O95273;H3BR23;O95273-4;O95273-3	404150000
MTIF3	Translation initiation factor IF-3; mitochondrial	Q9H2K0	404060000
RBBP6	E3 ubiquitin-protein ligase RBBP6	Q7Z6E9-2;Q7Z6E9;A0A2R8Y880;H3BSK8;Q7Z6E9-4	403500000
FERMT3	Fermitin family homolog 3	Q86UX7-2;Q86UX7;F5H1C6;F5H3I6;H0YFT5	403350000
KDSR	3-ketodihydrosphingosine reductase	K7ERC8;Q06136;Q06136-2;K7EQS7	403260000
G6PD	Glucose-6-phosphate 1-dehydrogenase	P11413-2;P11413;P11413-3;E7EUI8;E7EM57;E9PD92	403210000
COL11A2	Collagen alpha-2(XI) chain	A0A0C4DFS1;A0A140T9I7;P13942;P13942-3;P13942-2;P13942-5;P13942-4;P13942-7;P13942-6;P13942-8;A0A0G2JL35;H0YIS1;Q4VXY6;A0A140TA54;A0A140T9N1;A0A140TA43;A0A0G2JI07;A2AAS7;A0A140T9W8;A0A140T9X7;A0A140T9N0;P13942-9;A0A140T9A1	401960000
NUDCD3	NudC domain-containing protein 3	Q8IVD9	401880000
FDXR	NADPH:adrenodoxin oxidoreductase; mitochondrial	P22570-5;P22570-7;P22570-2;P22570;P22570-3;A0A0C4DFN8;P22570-4;A0A0A0MSZ4;A0A0A0MTR6;A0A0C4DGN7;P22570-6;A0A0A0MT64;A0A0A0MTN9;J3QQX3;J3QKZ8;J3QQW7;J3KS64	401370000
RABGGTB	Geranylgeranyl transferase type-2 subunit beta	P53611;Q5T4U8	401070000
MTOR	Serine/threonine-protein kinase mTOR	P42345;B1AKP8;B1AKQ2	400360000
COL5A3	Collagen alpha-3(V) chain	P25940	400350000
ITPKB	Inositol-trisphosphate 3-kinase B	P27987;P27987-2;C9JC74;P23677	400100000
IGKV1-6	Ig kappa chain V-I region Daudi;Ig kappa chain V-I region DEE	A0A0C4DH72;P04432;P01597	399570000
AGPS	Alkyldihydroxyacetonephosphate synthase; peroxisomal	O00116;A0A1B0GWA2;A0A2R8YEL0;B8ZZ81	398500000
SNRPC	U1 small nuclear ribonucleoprotein C	A0A0A0MRR7;P09234	397570000
AMFR	E3 ubiquitin-protein ligase AMFR	Q9UKV5;R4GNG2;H3BRK9	397480000
ZNF292	Zinc finger protein 292	J3KNV1;O60281;O60281-2	396660000
FAM21A;FAM21C	WASH complex subunit FAM21A;WASH complex subunit FAM21C	Q641Q2;A0A087WYF6;F8W7U3;E7ESD2;Q641Q2-2;A0A096LPC5;A0A0A0MR88;J3KP36;Q9Y4E1-1;Q9Y4E1;Q9Y4E1-6;Q9Y4E1-2;Q9Y4E1-3;Q9Y4E1-5;B1AP61;A0A0A0MT65;Q5SRD0	396230000
SKIV2L2	Superkiller viralicidic activity 2-like 2	P42285;H0YAC4;H0Y8U3	395660000
THOC2	THO complex subunit 2	Q8NI27;A0A0C4DG98;H0Y815;H0Y7U4;Q8NI27-2;B7ZB98;F2Z2V2;B7ZBA0;H0Y594	395590000
WWP1	NEDD4-like E3 ubiquitin-protein ligase WWP1	Q9H0M0;Q9H0M0-3;Q9H0M0-6;H0YBA4;H0YBS9;Q9H0M0-2	395300000
NARS2	Probable asparagine--tRNA ligase; mitochondrial	Q96I59;E9PRK2;H0YEL9;Q96I59-2;H0YE96	395160000
		A0A0U1RQS4;A0A0U1RR93	394740000
REEP1	Receptor expression-enhancing protein;Receptor expression-enhancing protein 1	A0A2R8Y5P1;A0A2R8Y6K6;A0A1C7CYY3;A0A2R8YD64;E7EUF7;Q9H902-2;Q9H902;Q9H902-3;U3KPV7	394250000
PABPC3	Polyadenylate-binding protein 3	Q9H361	393980000
COG3	Conserved oligomeric Golgi complex subunit 3	Q96JB2;Q96JB2-2;A0A087WTH9;A0A087WYY9	393830000
EFCAB6	EF-hand calcium-binding domain-containing protein 6	Q5THR3-2;Q5THR3;Q5THR3-5;Q5THR3-6;B0QYI5;Q5THR3-4;Q5THR3-3	393410000
SORT1	Sortilin	Q99523;Q99523-2;A0A0J9YVX1;A0A0J9YX61;A0A0J9YVU2	392750000
TXNIP	Thioredoxin-interacting protein	Q9H3M7;Q9H3M7-2	392330000
MTPAP	Poly(A) RNA polymerase; mitochondrial	Q9NVV4-2;Q9NVV4;Q5T852;Q5T851	392000000
DSCR3	Down syndrome critical region protein 3	O14972;O14972-2;A8MTY9;A8MY26	391930000
CRELD1	Cysteine-rich with EGF-like domain protein 1	Q96HD1;Q96HD1-2;F8WBY3;H7C2L3	391420000
OLFML1	Olfactomedin-like protein 1	Q6UWY5	391290000
TMEM222	Transmembrane protein 222	Q8TDQ4;Q5SSC2;Q9H0R3;H0Y870;H0Y861;Q9H0R3-2	391090000
PTAR1	Protein prenyltransferase alpha subunit repeat-containing protein 1	Q7Z6K3;X6R9N0;J3KQP8	391080000
CCDC51	Coiled-coil domain-containing protein 51	Q96ER9;Q96ER9-2;C9JSW8;C9JPZ8	390850000
MIPEP	Mitochondrial intermediate peptidase	Q99797	390320000
MOV10	Putative helicase MOV-10	Q9HCE1;Q5JR04;Q9HCE1-2	390310000
MBLAC1	Metallo-beta-lactamase domain-containing protein 1	A4D2B0;C9JAV3	389610000
DAB2	Disabled homolog 2	P98082-3;P98082;P98082-2;D6REB1;D6RIA5;D6RFF7	389210000
MYBBP1A	Myb-binding protein 1A	Q9BQG0;Q9BQG0-2;I3L1L3;I3L2H8	388690000
YLPM1	YLP motif-containing protein 1	P49750-3;P49750-1;P49750;H0YIQ2;F8VU51;H0YI23;U3KQT9	388010000
DHX29	ATP-dependent RNA helicase DHX29	A0A087WYN9;Q7Z478	387760000
TMEM63B	CSC1-like protein 2	H3BLW6;Q5T3F8-3;Q5T3F8;H0YCP6;Q5T3F8-2;E9PNG1	387430000
HGH1	Protein HGH1 homolog	Q9BTY7;E9PIX0	386660000
POLR2G	DNA-directed RNA polymerase II subunit RPB7	P62487;E9PIU7;H0YEE4;E9PKH3	386350000
PHACTR4	Phosphatase and actin regulator 4	Q8IZ21-3;Q8IZ21;Q8IZ21-2;A0A0J9YVR0	386260000
OTOG	Otogelin	Q6ZRI0;H9KVB3;Q6ZRI0-2	386010000
IL16	Pro-interleukin-16;Interleukin-16	Q14005-2;Q14005;Q14005-3;H0YLL1;H0YKB7;H3BT15;H0YLH9;Q14005-4	385820000
NENF	Neudesin	Q9UMX5	385800000
ZC3H15	Zinc finger CCCH domain-containing protein 15	Q8WU90;Q8WU90-2;H7C466;F8WB26;F8WF67	385480000
NSDHL	Sterol-4-alpha-carboxylate 3-dehydrogenase; decarboxylating	Q15738;C9JDR0	385290000
ANKRD24	Ankyrin repeat domain-containing protein 24	Q8TF21-2;Q8TF21;M0QZ18;M0R0N9	384700000
ANKRD11	Ankyrin repeat domain-containing protein 11	Q6UB99;A0A2R8Y438;A0A2R8Y7Z1;H0Y2U4;A0A2R8Y4T9;H3BNU4;A0A2R8YE03;A0A2R8YEI0;A0A087WTN8;X5D778	384530000
DIP2B	Disco-interacting protein 2 homolog B	Q9P265	384450000
ARMC8	Armadillo repeat-containing protein 8	Q8IUR7-7;Q8IUR7;Q8IUR7-8;Q8IUR7-2;B7Z637;Q8IUR7-3;G5E9V6;Q8IUR7-6;C9JAA7;C9JBY2;C9J2I1;G5E9V7;H7C4J4;H7C5B7;C9J8P8;C9J625	383460000
CDK5	Cyclin-dependent-like kinase 5	Q00535;Q00535-2	383450000
ASCC3	Activating signal cointegrator 1 complex subunit 3	Q8N3C0;Q8N3C0-4;E5RFZ0	383220000
ITGA1	Integrin alpha-1	P56199;A0A494C0F7	382830000
SCO2	Protein SCO2 homolog; mitochondrial	O43819	382430000
RMDN2	Regulator of microtubule dynamics protein 2	Q96LZ7;F8WFC3;C9JUD5	381380000
ACBD3	Golgi resident protein GCP60	Q9H3P7	381300000
PSD	PH and SEC7 domain-containing protein 1	A5PKW4;A5PKW4-2	380400000
PYGB	Glycogen phosphorylase; brain form	P11216;H0Y4Z6	380380000
OMA1	Metalloendopeptidase OMA1; mitochondrial	Q96E52;Q96E52-2;H7BZX2;X6RDQ1;X6RD49;X6RL62;X6RIG5	380240000
MASP1	Mannan-binding lectin serine protease 1;Mannan-binding lectin serine protease 1 heavy chain;Mannan-binding lectin serine protease 1 light chain	F8W876;P48740-3;P48740-4;P48740;P48740-2	377900000
RSC1A1	Regulatory solute carrier protein family 1 member 1	Q92681	377760000
SREK1	Splicing regulatory glutamine/lysine-rich protein 1	Q8WXA9-2;Q8WXA9	377630000
MLX	Max-like protein X	Q9UH92;K7EID0;Q9UH92-2;Q9UH92-3	377540000
DCLK1	Serine/threonine-protein kinase DCLK1	Q5VZY9;O15075-2;O15075	377470000
BOLA1	BolA-like protein 1	Q9Y3E2	377340000
BOP1	Ribosome biogenesis protein BOP1	Q14137;Q14137-2;A0A075B729	377310000
DMPK	Myotonin-protein kinase	M0R333;Q09013-5;Q09013-7;Q09013-11;Q09013-15;Q09013;Q09013-16;Q09013-6;Q09013-1;Q09013-12;Q09013-10;Q09013-2;Q09013-8;M0R1F3;M0QYC6;M0QZ00	377140000
CPNE2	Copine-2	Q96FN4;Q96FN4-2;H3BPR8;H3BUC8;H3BQQ3	377040000
ANK3	Ankyrin-3	Q12955;Q12955-4;Q12955-5;Q12955-7;Q12955-6;A0A087WTF3;A0A087X0B4;D6RHY3;A0A087WZ26;B1AQT1;D6RFK6;H0Y9E9;D6RBY7;H0Y8Z4;D6RF31;A0A087X0L3;A0A087WTP5	376690000
CSNK1D;CSNK1E	Casein kinase I isoform delta	H7BYT1;P48730-2;P48730;H0Y645;B0QY35;B0QY34;J3QQI9;B0QY36;H0Y2N6;B4DLF1	376480000
ERLIN1	Erlin-1	O75477;B0QZ43	375890000
PACS2	Phosphofurin acidic cluster sorting protein 2	Q86VP3-3;F8VW41;Q86VP3;Q86VP3-2;Q86VP3-4	374880000
AEBP1	Adipocyte enhancer-binding protein 1	Q8IUX7;Q8IUX7-2;H7C4B5;H7C391;H7C0W8	374870000
TRNT1	CCA tRNA nucleotidyltransferase 1; mitochondrial	Q96Q11-2;Q96Q11;A0A494C181;A0A494C1D4;F8W8C3;A0A494C0A0;A0A494C0Y2;C9JRS7;A0A494C1L4;A0A494C1P4;A0A494BZV5;A0A494C0N8;Q96Q11-3	374660000
ATG4A	Cysteine protease ATG4A	Q8WYN0;H7BYM2;Q8WYN0-3;Q8WYN0-5;A0A0A0MT61;G5E979;Q8WYN0-2	374600000
VPS51	Vacuolar protein sorting-associated protein 51 homolog	Q9UID3;Q9UID3-2;E9PKX7;E9PRV0;E9PJ36;E9PMB6;E9PQD5;E9PQN6;H0YEE1;E9PKE5;A0A1W2PQZ2;H0YCB7	374120000
CYLD	Ubiquitin carboxyl-terminal hydrolase CYLD	Q9NQC7-2;Q9NQC7;J3KRR7;H3BS09;H3BSW9;H3BTB8;J3QKR2	373880000
VPRBP	Protein VPRBP	Q9Y4B6;Q9Y4B6-2;Q9Y4B6-3	372620000
ITCH	E3 ubiquitin-protein ligase Itchy homolog	Q96J02-2;Q96J02;Q96J02-3;A0A1W2PR79	372490000
PTP4A2	Protein tyrosine phosphatase type IVA 2	E9PMY3;E9PML8;E9PJC0;E9PRR9;Q12974-2;Q12974-4;Q12974;Q12974-3;E9PL34	372110000
TNKS1BP1	182 kDa tankyrase-1-binding protein	Q9C0C2;Q9C0C2-2;A0A2R8Y5C4;E9PKK0;E9PKE7	371360000
ARPC1A	Actin-related protein 2/3 complex subunit 1A	Q92747;Q92747-2	371240000
PCBP4	Poly(rC)-binding protein 4	C9JTY5;C9JZY3;C9J0A4;P57723-2;P57723;C9IZV9;C9J7A9;C9JSA6;C9J5V4	370960000
GAPDH	Glyceraldehyde-3-phosphate dehydrogenase	P04406-2	370830000
NUP98	Nuclear pore complex protein Nup98-Nup96;Nuclear pore complex protein Nup98;Nuclear pore complex protein Nup96	P52948-5;P52948;P52948-6;P52948-2;H7C3P6;A0A3B3ITD8;P52948-4;P52948-3;H0YDF4;H0YCT1	370740000
NSMAF	Protein FAN	Q92636-2;Q92636	369960000
ALG11	GDP-Man:Man(3)GlcNAc(2)-PP-Dol alpha-1;2-mannosyltransferase	Q2TAA5;A0A3B3ISU2	369600000
COL11A1	Collagen alpha-1(XI) chain	P12107-4;P12107-3;P12107;P12107-2;A0A0U1RRA7;A0A2R8Y4M5;A0A2R8Y4I5;A0A2R8Y5N4;A0A2R8YDU3;C9JMN2	369270000
SCD	Acyl-CoA desaturase	O00767	368560000
MMS19	MMS19 nucleotide excision repair protein homolog	Q96T76-9;Q96T76;Q96T76-8;Q96T76-5;H0Y746;Q5T454;Q96T76-7;H7C1W5;F8WCH8	367990000
NUP205	Nuclear pore complex protein Nup205	Q92621;U3KPX2;U3KQ47;U3KQ97	367240000
RIC8A	Synembryn-A	Q9NPQ8-4;Q9NPQ8;Q9NPQ8-3;H0YEN0;H0YE35;E9PI04;E9PSI0;H0YC88;E9PLE5;Q9NVN3-4	366860000
CCDC6	Coiled-coil domain-containing protein 6	Q16204	366050000
PIK3C3	Phosphatidylinositol 3-kinase catalytic subunit type 3;Phosphatidylinositol 3-kinase	A0A1W2PS05;Q8NEB9;A8MYT4;K7ENH3;K7EIV6;M0R308;K7EKH3	364760000
TCERG1	Transcription elongation regulator 1	O14776;O14776-2;G3V220	364680000
TP53BP2	Apoptosis-stimulating of p53 protein 2	Q13625-2;Q13625;Q13625-3;H7C5L8	363990000
HTT	Huntingtin	P42858;A0A3B3IU44	362970000
CNEP1R1	Nuclear envelope phosphatase-regulatory subunit 1	H3BUT5;Q8N9A8;Q8N9A8-2;H3BMF1	362520000
KANK3	KN motif and ankyrin repeat domain-containing protein 3	Q6NY19-2;Q6NY19;M0QZJ3;A0A087X2C6	361890000
CCDC134	Coiled-coil domain-containing protein 134	Q9H6E4;B0QY51	361820000
ABI3BP	Target of Nesh-SH3	D3YTG3;Q7Z7G0;H7C556;Q7Z7G0-3;H0Y897;Q7Z7G0-4;Q7Z7G0-2;Q5JPC9;H0YEA0;E9PPR9;H7C4T1;H7C4X4;H7C5S3;H7C4S3;H0YCP4;H7C524;H0YF18;H0YEL2	361090000
CD46	Membrane cofactor protein	P15529-13;P15529-5;P15529-10;P15529;P15529-2;P15529-16;P15529-15;P15529-9;P15529-7;P15529-12;P15529-14;P15529-8;P15529-4;P15529-6;P15529-11;P15529-3	360220000
SLC35B1	Solute carrier family 35 member B1	D6RHG0;P78383;D6RDY9;D6RE58;D6RB73;P78383-2;D6RF81;D6R9G9	360100000
TMEM245	Transmembrane protein 245	Q9H330;H7C0G1;Q9H330-3;Q9H330-4;F8WBJ7	359870000
NT5DC1	5-nucleotidase domain-containing protein 1	Q5TFE4;Q5TFE4-2;Q5QPD0;H0YDA5	359310000
WIPI1	WD repeat domain phosphoinositide-interacting protein 1	Q5MNZ9-2;Q5MNZ9;G5EA37;K7ELY0;K7EK57;K7EKN0;K7EKC5	358910000
PPCS	Phosphopantothenate--cysteine ligase	Q9HAB8;Q5VVM3	358610000
NAV1	Neuron navigator 1	A0A0A0MRJ3;Q8NEY1-7;Q8NEY1-4;Q8NEY1-2;Q8NEY1-3;Q8NEY1;Q8NEY1-6;Q8NEY1-5;H0Y6F6;H7BZD9	358040000
C17orf85	Uncharacterized protein C17orf85	Q53F19;Q53F19-2	357810000
ANO6	Anoctamin-6	Q4KMQ2-3;Q4KMQ2;Q4KMQ2-2;Q4KMQ2-4	357750000
SYNE2	Nesprin-2	Q8WXH0-2;Q8WXH0;A0A0A0MRE3;G3V5X4;A0A0C4DGK3;Q8WXH0-7;G3V4T3;Q8WXH0-13;Q8WXH0-3;Q8WXH0-4;Q8WXH0-10;G3V3D4;Q8WXH0-12;Q8WXH0-5;Q8WXH0-11;Q8WXH0-6;G3V2Q0;G3V5N1;A0A1W2PRN9	357450000
NME6	Nucleoside diphosphate kinase;Nucleoside diphosphate kinase 6	A0A2R8Y547;A0A2R8Y7V2;C9JQB1;C9J9V6;A0A0C4DG91;O75414;O75414-2	356860000
DMTN	Dematin	Q08495-2;Q08495;Q08495-3;E5RGQ0;Q08495-4;E5RJC0;E5RFK4;E5RJ61;E5RGQ7;A0A087WT94	356730000
MAP7D1	MAP7 domain-containing protein 1	Q3KQU3-4;Q3KQU3;Q3KQU3-2;C9JIR3;E9PLH3;H0YF21;Q3KQU3-3	356710000
C16orf62	UPF0505 protein C16orf62	F5H7K1;E7EWW0;Q7Z3J2;C9J7I2;Q7Z3J2-2;H3BV68;H3BVG8;F6S1J4;H3BRV8;H3BTI5;H3BNX2;H0YFG6;I3L1U5;H3BUS7	356630000
PRIM2	DNA primase large subunit	P49643	356420000
BTBD7	BTB/POZ domain-containing protein 7	Q9P203-5;H0YJ41;Q9P203	355890000
MYO1D	Unconventional myosin-Id	J3QRN6;O94832;K7EIG7;J3KRL0	355870000
GBP2	Interferon-induced guanylate-binding protein 2	P32456;F6SPX6;F6X827	355840000
MLST8	Target of rapamycin complex subunit LST8	Q9BVC4;A0A0A0MR05;Q9BVC4-5;H3BSZ4;H3BM50;H3BPU5;H3BPT1;H3BN58;Q9BVC4-4;Q9BVC4-3;H3BR25;H3BR38;H3BQ74;I3L2E7	355140000
ENTPD1	Ectonucleoside triphosphate diphosphohydrolase 1	P49961-6;P49961;P49961-2;P49961-5;P49961-4;P49961-3;R4GMQ9	354810000
PDE4D	cAMP-specific 3;5-cyclic phosphodiesterase 4D	Q08499;A0A087WSZ7;A0A1B0GW84;Q08499-2;Q08499-10;Q08499-9;Q08499-11;Q08499-3;D6RHE0;Q08499-5;Q08499-8;Q08499-4;A0A1W2PQN6	354410000
DUS1L	tRNA-dihydrouridine(16/17) synthase [NAD(P)(+)]-like	J3QQL9;J3QKP9;J3QQZ0;J3QLE4;Q6P1R4	353440000
UBTF	Nucleolar transcription factor 1	E9PKP7;P17480-2;P17480;E9PMM2	353280000
ARHGAP40	Rho GTPase-activating protein 40	Q5TG30;H7BXE0;H0Y397	353020000
PXN	Paxillin	A0A1B0GTU4;F5GZ78;P49023;A0A1B0GU60;P49023-2;P49023-4;A0A1B0GV30;F5H836;A0A1B0GWE7	352970000
FDX1	Adrenodoxin; mitochondrial	P10109	352870000
FBXO40	F-box only protein 40	Q9UH90	352690000
CFAP46	Cilia- and flagella-associated protein 46	Q8IYW2;Q8IYW2-2;Q8IYW2-3	352250000
NDRG3	Protein NDRG3	F8WBF9;Q9UGV2-3;Q9UGV2-2;Q9UGV2;Q5TH30;Q5TH29	352150000
ACE	Angiotensin-converting enzyme;Angiotensin-converting enzyme; soluble form	P12821;A0A0A0MSN4;P12821-2;P12821-4;P12821-3;F6X3S4;J3KTB8;J3KSQ5;J3KS28	352010000
FBLN1	Fibulin-1	P23142;P23142-2;B1AHM6;B1AHM7;B1AHN3;B1AHM8;H7C1M6;B1AHM9	351920000
WNK1	Serine/threonine-protein kinase WNK1	F5GWT4;Q9H4A3-2;Q9H4A3;Q9H4A3-5;Q9H4A3-6;Q9H4A3-7;Q9H4A3-4;F6UYG0;Q96J92-3;Q96J92	351880000
C3orf33	Protein C3orf33	Q6P1S2;Q6P1S2-2;F8WDI1;F8WCI5	351840000
PES1	Pescadillo homolog	B5MCF9;O00541-2;O00541	351540000
MARS2	Methionine--tRNA ligase; mitochondrial	Q96GW9	351360000
MRPL42	39S ribosomal protein L42; mitochondrial	S4R360;J3KPP0;S4R2Z7;Q9Y6G3	351320000
TARS2	Threonine--tRNA ligase; mitochondrial	Q9BW92;U3KQG0;Q9BW92-2;F6S7Q7;Q5T5E9;U3KQ50	350750000
PHGDH	D-3-phosphoglycerate dehydrogenase	A0A286YF22;A0A2C9F2M7;O43175;A0A286YFL2;A0A286YFA2;A0A286YFM8;A0A286YER3;A0A286YFC8;A0A286YFB2;A0A286YF78;A0A286YF34;A0A286YFE1;A0A286YFK5	350480000
PROCR	Endothelial protein C receptor	Q9UNN8;A0A0U1RQQ4;A0A0U1RRC4	349860000
DCTD	Deoxycytidylate deaminase	P32321;P32321-2;D6RBJ9;D6RAD7;D6RAR9;D6RC36;D6R9S0;D6RBN2	349430000
GEMIN4	Gem-associated protein 4	I3L2C7;P57678	349320000
SERPINA6	Corticosteroid-binding globulin	P08185;G3V4V7	349250000
IMPAD1	Inositol monophosphatase 3	Q9NX62;H0YBS3	349210000
KCMF1	E3 ubiquitin-protein ligase KCMF1	Q9P0J7;C9J3I2	349170000
CPSF2	Cleavage and polyadenylation specificity factor subunit 2	Q9P2I0;H0YJF4	348770000
PVALB	Parvalbumin alpha	B8ZZ19;H0Y3U0;P20472	348260000
HSCB	Iron-sulfur cluster co-chaperone protein HscB; mitochondrial	Q8IWL3;B0QYH2;F8WBY7	348100000
PPP6R3	Serine/threonine-protein phosphatase 6 regulatory subunit 3	H7BXH2;E9PKF6;Q5H9R7-6;Q5H9R7-2;Q5H9R7;Q5H9R7-5;Q5H9R7-4;Q5H9R7-3;E9PQP7;H0YEN2;E9PK08;E9PNN8;H0YDW1;E9PJD8;E9PKG4	347800000
PPP1R3B	Protein phosphatase 1 regulatory subunit 3B	Q86XI6	347570000
SMARCD1	SWI/SNF-related matrix-associated actin-dependent regulator of chromatin subfamily D member 1	Q96GM5;F8VRQ4;Q96GM5-2;H0YHV1;F8VZ70;F8VW95;F8VUB0	347180000
SMAD4	Mothers against decapentaplegic homolog;Mothers against decapentaplegic homolog 4	K7EIU8;Q13485;K7EL18;K7EIJ2;K7ENG8;A0A087WUF3;K7ES96;K7EL15;K7ENG1;K7ELK2	347130000
UBQLN4	Ubiquilin-4	Q9NRR5;H0YDS0;Q9NRR5-2;C9IYQ4;Q9H347	346870000
TTC38	Tetratricopeptide repeat protein 38	Q5R3I4;A9UJP8;H7C089;F8WBU8;H7C2L7	346390000
CDH5	Cadherin-5	P33151;P33151-2;I3L1J2;H3BPG1;B4DTR2;H3BR64;H3BR11	346330000
CASP7	Caspase-7;Caspase-7 subunit p20;Caspase-7 subunit p11	A0A0A0MRL7;P55210-4;P55210;P55210-3;Q5SVL2;P55210-2	345760000
GALNT2	Polypeptide N-acetylgalactosaminyltransferase 2;Polypeptide N-acetylgalactosaminyltransferase 2 soluble form	Q10471;Q10471-2;F8VUJ3;Q8N4A0-2;Q8N4A0	345610000
SGPL1	Sphingosine-1-phosphate lyase 1	O95470;H0Y3V8;H7BXL7	345180000
RGN	Regucalcin	Q15493;Q15493-2	344990000
SEC16B	Protein transport protein Sec16B	Q96JE7;E9PK14;Q96JE7-2;U3KQ39	344770000
QTRT1	Queuine tRNA-ribosyltransferase	Q9BXR0;K7ESP6;K7EJ21;Q9BXR0-2;K7EPI1;K7EL95	344410000
PPP1R3C	Protein phosphatase 1 regulatory subunit 3C	Q9UQK1	344380000
WDR37	WD repeat-containing protein 37	A0A3B3IT47;Q9Y2I8;Q9Y2I8-2;C9JGR9;E7EQ49;A0A087WTQ2;Q9Y2I8-3	343800000
KMT2C	Histone-lysine N-methyltransferase 2C	Q8NEZ4;Q8NEZ4-3;Q8NEZ4-2;H7BY37;H0Y765;H7C212	343640000
VPS13A	Vacuolar protein sorting-associated protein 13A	Q96RL7;Q96RL7-4;Q96RL7-2;Q96RL7-3;H0Y7P8;H0YF78	343570000
GMPPA	Mannose-1-phosphate guanyltransferase alpha	Q96IJ6;Q96IJ6-2;A0A087WUI8;C9J255;F8WD54;A0A0U1RRC2;C9JAH0	343340000
GGPS1	Geranylgeranyl pyrophosphate synthase	O95749;C9J6G3;C9J7M1;O95749-2;A0A2R8YE82;A0A2R8Y4N4	343280000
AKAP12	A-kinase anchor protein 12	Q02952-3;Q02952-2;Q02952	342450000
RSL1D1	Ribosomal L1 domain-containing protein 1	J3QSV6;O76021;I3L3C4;I3L3U9;I3L234;O76021-2;I3L1A3	342310000
TMEM56;TMEM56-RWDD3	Transmembrane protein 56	Q96MV1;S4R434;S4R3V7;C9JJM2;C9J6J2	342000000
VPS45	Vacuolar protein sorting-associated protein 45	Q9NRW7;A0A2R8YD95;A0A2R8YF01;A0A2R8YE10;A0A087WU65;A0A1B0GXI6;Q9NRW7-2;A0A2R8YEX8;A0A2R8Y7W9;B7Z7G7;A0A2R8YDP1	341150000
CLCC1	Chloride channel CLIC-like protein 1	Q96S66;Q96S66-2;Q96S66-3;Q96S66-4;Q5T1P5	340630000
YTHDC1	YTH domain-containing protein 1	J3QR07;Q96MU7;Q96MU7-2	340100000
CHD4	Chromodomain-helicase-DNA-binding protein 4	Q14839-2;Q14839;A0A0C4DGG9;A0A2R8Y521;A0A2R8Y212;F5GWX5;A0A2R8YFD8;A0A2U3TZM0;A0A2R8YFK9;A0A2R8YDJ9;A0A2R8Y5J0;A0A2R8Y425;A0A2R8YDW2;A0A2R8Y4X2;A0A2R8YD40;A0A2R8Y445;A0A2R8YER1;A0A2R8Y8C1;A0A2R8Y7I0;A0A2R8Y7M9;A0A2R8Y5M9;A0A2R8YE38;A0A2R8Y5Z7;A0A2R8Y685;A0A2R8Y8B3;A0A2R8Y7X1;A0A2R8Y6G9	339920000
SNCAIP	Synphilin-1	Q9Y6H5;Q9Y6H5-3;D6R9G8;Q9Y6H5-5;Q9Y6H5-2;Q9Y6H5-4;Q9Y6H5-6	339200000
DSP	Desmoplakin	P15924;P15924-2;P15924-3	338880000
PAWR	PRKC apoptosis WT1 regulator protein	Q96IZ0;A0A0B4J260;F8W1M8;H0YHP5	338810000
EXOC7	Exocyst complex component 7	A0A0A0MSB8;Q9UPT5-2;Q9UPT5-5;Q9UPT5-1;Q9UPT5-6;Q9UPT5;A0A0A0MRE1;B4DJ07;Q9UPT5-4;C9JME6;C9JKC2;B5MCY9;K7ERQ5	338550000
RMND5A	Protein RMD5 homolog A	Q9H871;Q9H871-2	337680000
F12	Coagulation factor XII;Coagulation factor XIIa heavy chain;Beta-factor XIIa part 1;Coagulation factor XIIa light chain	P00748	337640000
CDC25A	M-phase inducer phosphatase 1	P30304-2;P30304	336700000
OSGEPL1	Probable tRNA N6-adenosine threonylcarbamoyltransferase; mitochondrial	Q9H4B0;Q9H4B0-2;E5RGZ1;E5RIL9;E7EVL7	336630000
THOC5	THO complex subunit 5 homolog	Q13769;C9JXG5;F8WCP5;C9JXU6;F5GZF3;C9JCL9;H7C072;F8WES8;H7C441	336400000
SEMA3C	Semaphorin-3C	Q99985;Q99985-2	336290000
TGFBRAP1	Transforming growth factor-beta receptor-associated protein 1	Q8WUH2	335940000
MYO1B	Unconventional myosin-Ib	O43795-2	335750000
GIPC2	PDZ domain-containing protein GIPC2	Q8TF65	335720000
CNOT1	CCR4-NOT transcription complex subunit 1	A5YKK6;A5YKK6-2;A5YKK6-3;A5YKK6-4;H3BMZ2;H3BR89;H3BVC9;H3BMH0;H3BPF1;H3BT18;H3BU44;H3BNB1	335330000
MPDZ	Multiple PDZ domain protein	F5H1U9;O75970-5;O75970-3;O75970-2;O75970	335320000
MAPKAPK3	MAP kinase-activated protein kinase 3	Q16644;C9J8E1;C9JPW3	335140000
ATG5	Autophagy protein 5	Q9H1Y0;A0A1B0GV54;A0A1B0GUS1;A0A2R8Y718;Q9H1Y0-2;L7UQJ2	334960000
KIAA1191	Putative monooxygenase p33MONOX	Q96A73-2;Q96A73;A0A087WT18;Q96A73-3;D6RF63;D6RCE3;D6RAJ7	334760000
TBCE	Tubulin-specific chaperone E	Q15813;Q15813-2;A0A2R8YHI9;A0A2R8Y5Q8;A0A2U3TZJ6;A0A2R8YFL4;A0A2R8Y6Q1;A0A2R8Y7E7;A0A2R8Y4V6;A0A2R8Y809;A0A2R8Y5H6;A0A2R8Y787;A0A2R8YFM3	334380000
PPFIBP1	Liprin-beta-1	Q86W92-4;Q86W92-2;Q86W92;Q86W92-3;F5GZP6;H0YFE4;A0A0A0MTP2;F5H6Q7;F5H0E0;F5H495;Q86W92-5	333930000
SLC25A15	Mitochondrial ornithine transporter 1	Q9Y619;Q5VZD9;F2Z354	333850000
MSS51	Putative protein MSS51 homolog; mitochondrial	Q4VC12;F6VAV3	333490000
PSMG1	Proteasome assembly chaperone 1	O95456-2;O95456	331790000
C20orf27	UPF0687 protein C20orf27	Q9GZN8-2;Q9GZN8;H7BYU9	331290000
SOWAHC	Ankyrin repeat domain-containing protein SOWAHC	Q53LP3	331020000
GNL2	Nucleolar GTP-binding protein 2	Q13823	329800000
HMGB3	High mobility group protein B3	E9PES6;E7ES08;E7EQU1;O15347	329690000
TMEM200C	Transmembrane protein 200C	A6NKL6	329530000
PSME3	Proteasome activator complex subunit 3	K9J957;P61289;P61289-3;P61289-2;B3KQ25;K7ESG5;A0A087WTV2;K7ENH2;K7EMD0;K7EPX6;K7EKR3;B7Z8D3	329370000
TXNL4A	Thioredoxin-like protein 4A	P83876;K7ESL1;K7EPA6;K7EJU2;K7EMX5;O14835;K7ES07	329110000
CLPX	ATP-dependent Clp protease ATP-binding subunit clpX-like; mitochondrial	O76031;H0YM48;H0YK07	328770000
COL22A1	Collagen alpha-1(XXII) chain	Q8NFW1;Q8NFW1-2;Q8NFW1-3	328650000
BRCC3	Lys-63-specific deubiquitinase BRCC36	P46736-2;P46736;P46736-3;H9KVA9;A0A087WZR3;X6RJS7;P46736-4;P46736-5;A0A0A0MS96	328420000
TIGAR	Fructose-2;6-bisphosphatase TIGAR	Q9NQ88;A0A0U1RQD1	328030000
HDAC2	Histone deacetylase 2	Q92769;Q92769-3;H3BM24;E5RFI6;E5RJ04;E5RGV4;E5RHE7;E5RH52;E5RG37;E5RFP9;E5RK19	327810000
HGSNAT	Heparan-alpha-glucosaminide N-acetyltransferase	Q68CP4;Q68CP4-2;E5RH11	327700000
RECQL5	ATP-dependent DNA helicase Q5	O94762-4;O94762;J3QLU0;J3KSL7;J3KS37;J3KTQ2;O94762-2;O94762-3	327300000
PHF2	Lysine-specific demethylase PHF2	O75151;E7ET14;A0A087WW48	326820000
ALDH1A2	Retinal dehydrogenase 2	O94788;H0YMG7;O94788-2;O94788-3;O94788-4;H0YKL3;E9PF31	326610000
ADD3	Gamma-adducin	Q9UEY8-2;Q9UEY8	325910000
BICD2	Protein bicaudal D homolog 2	Q8TD16;Q8TD16-2	325390000
RSRC1	Serine/Arginine-related protein 53	H7C5Q0;Q96IZ7;C9J713;C9J8Q2;C9JVB3;F8WDM0;C9J367;Q96IZ7-2	324720000
LSM8	U6 snRNA-associated Sm-like protein LSm8	O95777;F2Z2Y6;C9JIZ0;C9JNV3	324550000
PGLYRP2	N-acetylmuramoyl-L-alanine amidase	Q96PD5;Q96PD5-2;M0QYW3;M0R2W8	324480000
COG8	Conserved oligomeric Golgi complex subunit 8	B4DYU2;Q96MW5;H3BQV3;A0A087X1T3;H3BSH5;H3BUN2	323550000
TCOF1	Treacle protein	J3KQ96;E7ETY2;Q13428-6;Q13428-7;Q13428;Q13428-3;Q13428-4;A0A3B3IS06;Q13428-2;Q13428-8;H0Y8Y7;Q13428-5;A0A2R8Y857	323540000
MYCT1	Myc target protein 1	H0YDV5;Q8N699	322930000
TMEM223	Transmembrane protein 223	A0PJW6;G5EA27;H0YCK4	322910000
IL1RAP	Interleukin-1 receptor accessory protein	Q9NPH3-3	322450000
UBXN4	UBX domain-containing protein 4	Q92575;F8WB86;Q6PJ80;C9JLR4	321740000
GTF2F1	General transcription factor IIF subunit 1	P35269;M0QXD6;M0R0Z3;M0R0R9	321170000
C17orf50		A0A075B7C2	320940000
PLEKHA1	Pleckstrin homology domain-containing family A member 1	Q5RGS4;Q9HB21-2;R4GMZ9	320330000
ARPC1A		A0A1W2PNV4;E9PF58;C9K057;C9JEY1;C9J4Z7;F8VXW2;C9JQM8;C9JFG9;C9J6C8;C9JTT6;C9JBJ7	320080000
AAK1	AP2-associated protein kinase 1	Q2M2I8;Q2M2I8-2;E9PG46	318860000
GIGYF1	PERQ amino acid-rich with GYF domain-containing protein 1	O75420	318440000
MPRIP	Myosin phosphatase Rho-interacting protein	Q6WCQ1;Q6WCQ1-2;Q6WCQ1-3;J3KSW8	318070000
HSP90AA4P	Putative heat shock protein HSP 90-alpha A4	Q58FG1	317940000
UBE2E1;UBE2E2	Ubiquitin-conjugating enzyme E2 E1	C9J2P0;P51965;H7C061;B7Z306;P51965-2;P51965-3;A0A087X283	317320000
VPS53	Vacuolar protein sorting-associated protein 53 homolog	Q5VIR6-4	317200000
SLC27A4	Long-chain fatty acid transport protein 4	Q6P1M0;Q6P1M0-2	316680000
RCSD1	CapZ-interacting protein	Q6JBY9;B7ZKW8;F6T4W9	316670000
DGUOK	Deoxyguanosine kinase; mitochondrial	Q16854-5	316450000
RBM4	RNA-binding protein 4	Q9BWF3;E9PB51;Q9BWF3-4;D6R9K7;J3QRR5;Q9BWF3-3;Q9BWF3-2;E9PLB0;E9PM61;U3KQD5	315850000
PIGT	GPI transamidase component PIG-T	Q969N2;Q969N2-5;A0A1W2PPC3;A0A1W2PNP0;A0A1W2PP57;A0A1W2PPS0;A0A1W2PPR6;A0A1W2PQN1;A0A1W2PPQ7;A0A1W2PRZ8;Q969N2-4;A0A1W2PP53;A0A1W2PP13;F6W983;Q969N2-2;A0A1W2PRH2;A0A1W2PQ29;A0A1W2PR92;Q969N2-6;A0A1W2PPI8;A0A1W2PQ52;A0A1W2PQY1;H7C2Y2;A0A1W2PNW9;A0A1W2PRG1;A0A1W2PRV7;A0A1W2PSC5;Q969N2-3;A0A1W2PRH8;A0A1W2PPK4;A0A1W2PPU8;A0A1W2PP91;A0A1W2PP98;B7Z7C5;A0A1W2PQL3;A0A1W2PNS2;A0A1W2PNZ5;A0A1W2PP03;A0A1W2PR22;A0A1W2PR70	315490000
LRRC57	Leucine-rich repeat-containing protein 57	H3BSW0;A0A3B3ISV5;Q8N9N7	315390000
NXF1	Nuclear RNA export factor 1	E9PIN3;Q9UBU9;Q9UBU9-2;B4E227;E9PQA4;E9PLA7	315340000
MRPL33	39S ribosomal protein L33; mitochondrial	O75394	315040000
C1S	Complement C1s subcomponent;Complement C1s subcomponent heavy chain;Complement C1s subcomponent light chain	A0A087X232;P09871;F8WCZ6;H0Y5D1;F5H7T4;B5MCV4	314830000
SLC12A2	Solute carrier family 12 member 2	P55011-3;P55011;G3XAL9;H0YMG9;H0YLJ2	314570000
SEC16A	Protein transport protein Sec16A	F1T0I1;O15027-2;O15027-4;O15027-3;O15027;O15027-5;A0A3F2YNX0;A0A3F2YNZ0;X6RGP5;A0A0C4DH09;Q8N9G1	314200000
MLF2	Myeloid leukemia factor 2	Q15773;F5H0Y3	314150000
2003-09-01	Neuronal-specific septin-3	A0A2R8Y4H2;B1AHR1;Q9UH03-2;Q9UH03	313860000
LMO7		E9PMS6;H0YE95;E9PJ10;E9PK58;U3KQE6;E9PLU6	313390000
NPHS1	Nephrin	O60500-2;O60500	312600000
ACTL6A	Actin-like protein 6A	O96019;O96019-2;H7C5S0;O94805	312580000
NDUFAF1	Complex I intermediate-associated protein 30; mitochondrial	Q9Y375;H0YL22;H0YNN4;H0YNB7	311770000
TJP1	Tight junction protein ZO-1	G3V1L9;Q07157;Q07157-2;A0A087X0K9;G5E9E7;H0YKB1;H0Y3R8;H0YLT6	311190000
HLA-A	HLA class I histocompatibility antigen; A-2 alpha chain	A0A140T9X5;A0A140T913;A0A140T9I0;P01892;A0A140T955;A0A140T933;A0A1W2PRT9	311170000
NUCB1	Nucleobindin-1	Q02818;C9JKZ2;H7BZI1;C9JBD3;C9J3C1	311130000
UBE2F;UBE2F-SCLY	NEDD8-conjugating enzyme UBE2F	Q969M7-2;Q969M7;Q969M7-6;C9J9P8;C9JSK8;Q969M7-7;Q969M7-4;C9JFD2;F8WD80;C9JF62;Q969M7-3;C9IZ93;F8WDQ9;H3BSR4;F8WB39;H3BUI7;Q969M7-5;F8WFB7;F8WCT3;G5E9R6;F2Z363	310190000
BCAT1	Branched-chain-amino-acid aminotransferase; cytosolic	P54687-5;P54687-4;P54687;F5H2F2;P54687-2;P54687-3;A0A087WYF2	309810000
NOC2L	Nucleolar complex protein 2 homolog	Q9Y3T9	309590000
PCNA	Proliferating cell nuclear antigen	P12004	308730000
CIAPIN1	Anamorsin	H3BV90;H3BT65;Q6FI81-3;Q6FI81;H3BUG4;H3BPG7;H3BQ23	308690000
SPAST	Spastin	A0A2R8Y4I8;Q9UBP0-4;Q9UBP0-2;A0A2R8YGN6;A0A2U3TZR0;Q9UBP0-3;Q9UBP0;A0A2R8YFW8;A0A2R8YCL5;A0A2R8Y481;A0A2R8Y7K2;A0A2R8YFC9;A0A2R8Y5I6;A0A2R8Y5N9;A0A2R8Y7W6;A0A2R8YEA0	307810000
NOC4L	Nucleolar complex protein 4 homolog	Q9BVI4;F5H303	306980000
GNS	N-acetylglucosamine-6-sulfatase	H7C3P4;F6S8M0;P15586-2;P15586;H0YFA9;F5H4C6	306400000
DPP8	Dipeptidyl peptidase 8	Q6V1X1-5;Q6V1X1-3;Q6V1X1;Q6V1X1-4;Q6V1X1-2;J3KPT0;Q6V1X1-6;H0YK36;H3BNM2;H0YN53;H3BQ40;H0YKA2;H0YMV1	306390000
HDGFRP3	Hepatoma-derived growth factor-related protein 3	A0A024R216;Q9Y3E1;H3BPQ6;H3BPM9	306340000
PNPLA7	Patatin-like phospholipase domain-containing protein 7	Q6ZV29-4;Q6ZV29;Q6ZV29-5;Q6ZV29-3;Q6ZV29-2;F2Z2D4	306280000
C5	Complement C5;Complement C5 beta chain;Complement C5 alpha chain;C5a anaphylatoxin;Complement C5 alpha chain	P01031	305840000
BET1	BET1 homolog	H7C1N3;O15155;A0A3B3IU16;C9JTT8;Q68DU7;O15155-2	305770000
UBE3B	Ubiquitin-protein ligase E3B	Q7Z3V4;F5H5T5;Q7Z3V4-2;S4R3H8;F5H6D6;Q7Z3V4-3	305490000
CIAO1	Probable cytosolic iron-sulfur protein assembly protein CIAO1	O76071	304480000
TJP2	Tight junction protein ZO-2	Q9UDY2-7;A0A3B3IRI3;Q9UDY2;Q9UDY2-3;Q9UDY2-6;A0A2R8YDH4;A0A1B0GTW1;A0A3B3ITE1;A0A3B3ISZ5;Q9UDY2-2;Q9UDY2-4;Q9UDY2-5;A0A3B3ISF1;A0A3B3IU51;A0A3B3IRV6;A0A3B3IS03;A0A3B3IT83;A0A3B3IU26;B1AN86;U3KQJ2	303320000
AARS2	Alanine--tRNA ligase; mitochondrial	Q5JTZ9	302990000
KLHDC10	Kelch domain-containing protein 10	Q6PID8;Q6PID8-2;C9JRT7	302720000
TMEM261	Transmembrane protein 261	Q96GE9-2;Q96GE9	301580000
DPH6	Diphthine--ammonia ligase	Q7L8W6;H0YNH5;H0YND7	301550000
SCRIB	Protein scribble homolog	A0A0G2JNZ2;A0A0G2JPP5;Q14160;Q14160-3;A0A0G2JMS7;Q14160-2;H0YCG0;H0YDF9	301470000
NECAP2	Adaptin ear-binding coat-associated protein 2	Q9NVZ3;Q9NVZ3-2;D6RAN6;F6SKB8;Q9NVZ3-3;Q9NVZ3-4;H0Y970;D6RB24	301350000
SF1	Splicing factor 1	Q15637-4;Q15637-6;Q15637-3;Q15637-2;Q15637;Q15637-5;Q15637-7;C9J792	301050000
MAP2K7	Dual specificity mitogen-activated protein kinase kinase 7	O14733-3;O14733;O14733-4;O14733-2	301010000
BRE	BRCA1-A complex subunit BRE	Q9NXR7;Q9NXR7-4;Q9NXR7-3;Q9NXR7-1;F8W733;A0A075B7D2;C9J2G0	300970000
GOLGA4	Golgin subfamily A member 4	Q13439-3;Q13439-4;Q13439;Q13439-5;H0Y6I0;E7EVX2;Q86W71;A0A087WTW2	300760000
HLA-DPB1	HLA class II histocompatibility antigen; DP beta 1 chain	A0A0G2JII1;P04440;A0A140T8Z3;H0Y7G7;A0A140T9P1;A0A140T976;H0Y5P2;A0A140T9Y0;A0A140T9I3;A0A140T8Z7;A0A140T9P7	300630000
VPS11	Vacuolar protein sorting-associated protein 11 homolog	A0A087WXL6;Q9H270;A0A0G2JS92;A0A087X2J4	300560000
FAM114A1	Protein NOXP20	Q8IWE2;Q8IWE2-2	300460000
N4BP1	NEDD4-binding protein 1	O75113	299550000
PPP1R3D	Protein phosphatase 1 regulatory subunit 3D	O95685	299520000
GPC2	Glypican-2;Secreted glypican-2	Q8N158	299240000
BCLAF1	Bcl-2-associated transcription factor 1	E9PK09;E9PQN2;E9PKI6;E9PK91;Q9NYF8-3;Q9NYF8-2;Q9NYF8;A0A1W2PQ43;Q9NYF8-4;E9PJA7;Q15696	299150000
SOGA1	Protein SOGA1;N-terminal form;C-terminal 80 kDa form	O94964-2;X6R3R3;O94964-4;O94964;H0YDM2	299150000
CLEC14A	C-type lectin domain family 14 member A	Q86T13	299140000
IGF2R	Cation-independent mannose-6-phosphate receptor	P11717;S4R328	298790000
ALDH1L2	Mitochondrial 10-formyltetrahydrofolate dehydrogenase	A0A494C1M4;Q3SY69;Q3SY69-3;Q3SY69-2	298780000
BCAR1	Breast cancer anti-estrogen resistance protein 1	A0A2R8Y5E4;P56945-4;A0A2R8YFK2;A0A2R8Y6M6;A0A2R8Y4C2;A0A2R8Y8C4;A0A2R8Y5C9;A0A2R8Y596;P56945-5;P56945-8;P56945;P56945-7;P56945-3;P56945-6;H3BN62	298490000
COMMD7	COMM domain-containing protein 7	A0A2R8Y620;A0A2R8Y7U2;A0A2R8Y600;A0A2R8Y455;Q86VX2-2;Q86VX2;V9GY66	298400000
NCOA4	Nuclear receptor coactivator 4	B4DZ85;B4DF87;Q13772;Q13772-3;Q13772-4	298370000
UBE2Z	Ubiquitin-conjugating enzyme E2 Z	Q9H832;Q9H832-2;I3L286;D6RB11;I3L4C5;H0Y9X8	297650000
CBX1	Chromobox protein homolog 1	P83916;J3KS05;K7ELA4;B5MD17	297370000
SPCS2	Signal peptidase complex subunit 2	A0A087WUC6;E9PI68;Q15005;E9PL01;E9PRB9;H0YE04	297180000
PNPLA6	Neuropathy target esterase	A0A384DVU0;Q8IY17-3;Q8IY17;Q8IY17-2;Q8IY17-5;M0QYT1;M0R2C2;M0R2K2;M0QYF5;M0QZK5;M0R2H4;M0QXH7;A0A2R8Y7E1	297040000
COMMD4	COMM domain-containing protein 4	Q9H0A8;A0A0B4J287;Q9H0A8-3;Q9H0A8-2;H3BRX0	296990000
AP3S1	AP-3 complex subunit sigma-1	Q92572;F5H459	296660000
BAG5	BAG family molecular chaperone regulator 5	Q9UL15-2;Q9UL15;G3V274	296600000
SMAD3	Mothers against decapentaplegic homolog 3;Mothers against decapentaplegic homolog	P84022-2;P84022;P84022-3;H3BVD1;P84022-4;H0YKE2;O15198-2;O15198;H0YMP2;H0YNV1;H0YL71;H3BP09;H3BQ00;H0YAK7	296300000
SLC25A19	Mitochondrial thiamine pyrophosphate carrier	Q9HC21;Q9HC21-2;J3KRY6;J3QLV3;J3KSI7;J3QL84;J3KS44;J3KTL0;J3QS02;J3KSB1	295690000
PARK2	E3 ubiquitin-protein ligase parkin	O60260-2;O60260;B1AKC3;O60260-5;O60260-6;O60260-7;O60260-8;O60260-4;O60260-3;A0A087X0Z9;A0A087WX46;A0A087X1E2;A0A087WU39	295620000
KIAA0196	WASH complex subunit strumpellin	Q12768;E7EQI7;E5RFU6	295400000
APC2	Adenomatous polyposis coli protein 2	O95996-2;O95996-3;O95996;K7ERC5;K7EN62;K7ELQ3;A0A0C4DGQ0;B5MDS5	295080000
PIH1D1	PIH1 domain-containing protein 1	Q9NWS0;M0QYA2;M0QYF4;M0QXD5;M0R3A4;M0R0J2;M0R2P8;M0R3A8;Q9NWS0-3;M0R028;M0QZ61;M0QZZ1;M0R1R3	294520000
HERC1	Probable E3 ubiquitin-protein ligase HERC1	Q15751;H0YNB1;H0YKW7;H0YL74;H0YMH0	294340000
DKFZp566H1924;NPTN	Neuroplastin	Q9UFM8;Q9Y639-3;Q9Y639-1;Q9Y639-4;Q9Y639-5;Q9Y639;H3BQ94;H3BU51	294270000
OXR1	Oxidation resistance protein 1	Q8N573-8;Q8N573;Q8N573-5;H0YC07;Q8N573-4;Q8N573-6;Q8N573-7;Q8N573-3;E9PLW2;E5RII8	293600000
OGT	UDP-N-acetylglucosamine--peptide N-acetylglucosaminyltransferase 110 kDa subunit	O15294;O15294-3;O15294-2;O15294-4;C9JZL3	293450000
POLR2E	DNA-directed RNA polymerases I; II; and III subunit RPABC1	A0A087WVZ9;P19388;A0A087WWX0;A0A0A0MQR7;A0A087WVN5	292790000
COLEC12	Collectin-12	Q5KU26	292540000
MYBPC1	Myosin-binding protein C; slow-type	Q00872-5	292180000
DDX39A	ATP-dependent RNA helicase DDX39A	O00148;O00148-2;K7EQN7;O00148-3;K7EPJ3;A0A0D9SEM9	292130000
USP19	Ubiquitin carboxyl-terminal hydrolase 19	O94966-5;O94966-7;O94966-6;O94966	292130000
RCL1	RNA 3-terminal phosphate cyclase-like protein	Q9Y2P8;Q5VZU3;Q5VZU2;Q5VYW8;Q9Y2P8-2	292120000
ATL3	Atlastin-3	F5H6I7;Q6DD88	291310000
SRA1	Steroid receptor RNA activator 1	Q9HD15;R4GMW4	291260000
SH3PXD2A	SH3 and PX domain-containing protein 2A	H0Y507;Q5TCZ1-3;Q5TCZ1;Q5TCZ1-2	291090000
CLIP2	CAP-Gly domain-containing linker protein 2	Q9UDT6;Q9UDT6-2;H7C4L6	291070000
PARS2	Probable proline--tRNA ligase; mitochondrial	Q7L3T8	290980000
FAM65A	Protein FAM65A	A0A0A0MTL6;Q6ZS17-2;Q6ZS17;Q6ZS17-3;Q6ZS17-4;H3BSX9;H3BSV5;H3BS40;H3BUP6;H3BQI5;H3BU12;H3BMG9	290770000
TBC1D13	TBC1 domain family member 13	Q9NVG8;Q9NVG8-2;Q9NVG8-3	290770000
GDA	Guanine deaminase	Q9Y2T3;Q9Y2T3-3;Q9Y2T3-2;Q5SZC6;H0YDZ7;Q5SZC3;Q5SZC5	290390000
ABCC5	Multidrug resistance-associated protein 5	O15440-5;O15440;F8WDH3;E9PET4;A0A3B3ITL4;C9JZL5;A5PKY6;F8WCY8;O15440-4;O15440-3;O15440-2	290030000
DCUN1D5	DCN1-like protein;DCN1-like protein 5	E9PM04;Q9BTE7;E9PLH8;E9PM78;H0YD80;E9PLS2;E9PQV9;H0YCN4	289900000
TSSC1	Protein TSSC1	A8MUM1;Q53HC9;C9J0U9;F8WDS8;C9JVR6;F8WDX0;F8WB12	289690000
UBAP1	Ubiquitin-associated protein 1	Q9NZ09-2;Q9NZ09	289480000
PIGU	Phosphatidylinositol glycan anchor biosynthesis class U protein	Q9H490-2;Q9H490	289260000
PSMB9	Proteasome subunit beta type;Proteasome subunit beta type-9	A2ACR1;A0A0G2JJA7;P28065-2;P28065;A2ACR0;A0A0G2JJQ0;A0A0G2JJ13;A0A0G2JHI2	289190000
TOP2B	DNA topoisomerase 2-beta;DNA topoisomerase 2	Q02880-2;Q02880;E9PCY5;H7BZ82;J3KTB7	288000000
NISCH	Nischarin	Q9Y2I1;C9J715;Q9Y2I1-4;Q9Y2I1-3;Q9Y2I1-2	287980000
DNAJC21	DnaJ homolog subfamily C member 21	Q5F1R6;Q5F1R6-3;Q5F1R6-2;A0A2R8Y534;A0A2R8Y4Q0	287940000
KMT2B	Histone-lysine N-methyltransferase 2B	Q9UMN6;Q9UMN6-2	287830000
MCM5	DNA replication licensing factor MCM5;DNA helicase	P33992;B1AHB1;B1AHB2	287820000
PPRC1	Peroxisome proliferator-activated receptor gamma coactivator-related protein 1	Q5VV67-2;Q5VV67;E7EVG6;X6R7H2	287770000
TTC21A	Tetratricopeptide repeat protein 21A	Q8NDW8-6;Q8NDW8-5;Q8NDW8;Q8NDW8-7;A0A0B4J1Y2;Q8NDW8-3	287170000
CNOT4	CCR4-NOT transcription complex subunit 4	O95628-3;O95628-2;O95628;O95628-8;O95628-4;O95628-7;O95628-9;O95628-10;O95628-6;O95628-5	286760000
TTLL12	Tubulin--tyrosine ligase-like protein 12	Q14166	286070000
SHC1	SHC-transforming protein 1	P29353-2;P29353-7;P29353;P29353-6;P29353-3;X6R6D0;P29353-5;Q5T181;Q5T182;H0Y539;Q5T188	285790000
GMPR2	GMP reductase 2;GMP reductase	Q9P2T1-2;H0YLV5;Q9P2T1;H0YNJ6;F8WAN9;A0A087WWM4;H0YMB3;Q9P2T1-3;H0YLB8;H0YNS9;H0YK13;H0YK71;H0YNH0;H0YL68;H0YKE1;H0YMR9;H0YMV5	285110000
IMPACT	Protein IMPACT	A0A3B3ITH3;Q9P2X3-2;Q9P2X3;J3QQU0;J3KT25;J3QRS6	285020000
NCALD	Neurocalcin-delta	P61601;E5RIZ1;E5RGA9;E5RHC8;E5RIG4;E5RIA5;E5RI95;A0A1B0GXG3;E5RHE8;E5RI78;E5RJJ6;E5RGZ0;E5RK89;E5RFL9;E5RJT1;E5RIX3	284980000
FBXL17	F-box/LRR-repeat protein 17	Q9UF56;H7C835;Q9UF56-3;Q9UF56-2	284960000
ODR4	Protein odr-4 homolog	Q5SWX8;Q5SWX8-4;Q5SWX8-3;Q5SWX8-2	284850000
MTRF1L	Peptide chain release factor 1-like; mitochondrial	Q5TF45;X6RKB4;Q9UGC7-3;Q9UGC7;Q9UGC7-4;Q9UGC7-2	284680000
MTR	Methionine synthase	Q99707;Q99707-2;B1ANE3;A0A494C1A2;A0A494C064	284350000
SLC25A23	Calcium-binding mitochondrial carrier protein SCaMC-3	Q9BV35-4;Q9BV35-2;Q9BV35;Q9BV35-3;M0QZJ5;M0R1W8;M0QZT4	284270000
GMPS	GMP synthase [glutamine-hydrolyzing]	P49915;P49915-2	284070000
FANCM	Fanconi anemia group M protein	Q8IYD8-3;Q8IYD8;H0YJS3;H0YJ14;Q8IYD8-2;H0YJ45	283960000
CYGB	Cytoglobin	Q8WWM9;K7EIM9	283330000
ZPR1	Zinc finger protein ZPR1	H7C0E5;O75312;H7BZM7	283220000
PET112;GATB	Glutamyl-tRNA(Gln) amidotransferase subunit B; mitochondrial	D6REA0;O75879;D6RDU9;D6RGY4;H0Y9W6;H0Y8G7;H0Y9F2;B4E0P2	282870000
IKBKAP	Elongator complex protein 1	O95163;F5H2T0;H0YDF3	282090000
ADAR	Double-stranded RNA-specific adenosine deaminase	A0A3B3IRQ9;H0YCK3;P55265-3;P55265-2;P55265;P55265-4;P55265-5;A0A3B3ISX1;A0A3B3ISU1;A0A3B3ITG9	281340000
CYP4X1	Cytochrome P450 4X1	Q8N118;Q8N118-3;Q8N118-2	281300000
RAB27A	Ras-related protein Rab-27A	H3BUD9;H3BS49;H3BVH7;H3BN55;P51159-2;P51159;H3BU81	281270000
BLM	Bloom syndrome protein	P54132;A0A3B3IT82;H0YNU5	280430000
OVCA2	Ovarian cancer-associated gene 2 protein	Q8WZ82	280270000
MTA1	Metastasis-associated protein MTA1	Q13330-2;E7ESY4;Q13330-3;Q13330;H0Y4T7;H7C3F3	280080000
NUP35	Nucleoporin NUP53	Q8NFH5-2;Q8NFH5;C9IYQ7;F8WCF5;F8WEL4;C9JIY9;C9JWU7;Q8NFH5-3	279470000
PPOX	Protoporphyrinogen oxidase	A0A494C146;P50336;D3DVG2;A0A1W2PRF9;A0A494C0D4;A0A494C0M9;F5GZT7;A0A494C134;A0A1W2PPA5;H0YFP3;A0A1W2PNH4;A0A494C0L4;A0A1W2PQM0;F5H825;H0YFE1;A0A494C1M8	279380000
SPTBN4	Spectrin beta chain; non-erythrocytic 4	C9JY79;Q9H254;M0QZQ3;Q9H254-4;Q9H254-2;Q9H254-3;M0R1V6;Q9H254-5	279150000
LRCH3	Leucine-rich repeat and calponin homology domain-containing protein 3	Q96II8-3;Q96II8-4;Q96II8;Q96II8-2;H7C0J8;E9PD99;H7C0F9;H7C1G3	278230000
MAGI2	Membrane-associated guanylate kinase; WW and PDZ domain-containing protein 2	A0A0E3D6M1;A0A0D9SGI1;Q86UL8-2;Q86UL8;A0A1B0GTC0;E7EWI0	278150000
PRKAA1	5-AMP-activated protein kinase catalytic subunit alpha-1	Q13131-2;Q13131;Q96E92	277850000
ARMC5	Armadillo repeat-containing protein 5	J3KQ26;Q96C12-2;Q96C12;H3BS74;Q96C12-3;Q96C12-4	277520000
ULK1	Serine/threonine-protein kinase ULK1	O75385	276610000
ARPP19	cAMP-regulated phosphoprotein 19	H3BMD8;P56211-2;P56211;H3BQ52;H3BTD3	276370000
DOCK10	Dedicator of cytokinesis protein 10	A0A2R8YD85;Q96BY6-3;Q96BY6;Q96BY6-2	275950000
MGST1	Microsomal glutathione S-transferase 1	P10620;F5H7F6;F5H6X2;P10620-2;F5GX73;F5H613;F5H760	275650000
VTI1A	Vesicle transport through interaction with t-SNAREs homolog 1A	Q96AJ9-1;Q96AJ9	275530000
GIMAP4	GTPase IMAP family member 4	Q9NUV9;G5E9W9;C9IZQ3	275210000
TFIP11	Tuftelin-interacting protein 11	Q9UBB9;H0Y4U8;Q9UBB9-2	275210000
H2AFY2	Core histone macro-H2A.2;Histone H2A	Q9P0M6;Q5SQT3	274870000
SMCO1	Single-pass membrane and coiled-coil domain-containing protein 1	Q147U7	274500000
GTF3C5	General transcription factor 3C polypeptide 5	Q5T7U1;Q9Y5Q8;Q9Y5Q8-3;Q9Y5Q8-2;Q5T7U0;H7BY84;H0Y5D2;Q5T7U4	273440000
KATNAL1	Katanin p60 ATPase-containing subunit A-like 1	Q9BW62;Q5T558;A2A3H2;O75449-2	273340000
PPP4C	Serine/threonine-protein phosphatase;Serine/threonine-protein phosphatase 4 catalytic subunit	H3BTA2;P60510;H3BV22;I3L4X0;H3BPN5;H3BVE3	272420000
SFSWAP	Splicing factor; suppressor of white-apricot homolog	Q12872-2;Q12872;F5H1A5	272360000
FAM114A2	Protein FAM114A2	Q9NRY5;E7ESJ7;E5RGF9;E5RHP2;E5RHI8;E5RFK2;E5RK42	272330000
TLE1	Transducin-like enhancer protein 1	Q04724;Q5T3G3;F8WAY5;A0A0A0MT79;Q5JSZ2;K7ESD8;Q5JSY8;Q5JSZ1;E7EQH3;Q5JSY7;Q04727-2;Q04727-4;Q04727;Q04727-3	272220000
SRCIN1	SRC kinase signaling inhibitor 1	A0A087X165;Q9C0H9;A0A087WVV7;Q9C0H9-2	272020000
POLR2A	DNA-directed RNA polymerase II subunit RPB1	P24928;P24928-2	271970000
ZFYVE21	Zinc finger FYVE domain-containing protein 21	Q9BQ24;Q9BQ24-2;G3V5D6;G3V2M2	271940000
SF3B2	Splicing factor 3B subunit 2	Q13435;E9PPJ0;H0YEX5;E9PJT3;E9PJ04;H0YCG1	271810000
CLTB	Clathrin light chain B	P09497-2;P09497;H0Y9Q6;D6RJD1	271650000
THBS1	Thrombospondin-1	P07996;P07996-2;A8MZG1	270920000
TBL2	Transducin beta-like protein 2	E9PF19;Q9Y4P3;Q96E41;A0A087WXC6;F8WDI9	270770000
ZFC3H1	Zinc finger C3H1 domain-containing protein	O60293-2;O60293;G3V1X1;O60293-4	270660000
ARIH2	E3 ubiquitin-protein ligase ARIH2	O95376;C9JZ71	270190000
CRTC1	CREB-regulated transcription coactivator 1	M0QXN6;M0QX46;Q6UUV9-3;Q6UUV9;Q6UUV9-2	270120000
DCPS	m7GpppX diphosphatase	Q96C86;A0A3B3ITF0	270100000
KLHL30	Kelch-like protein 30	Q0D2K2	270070000
DNAJB11	DnaJ homolog subfamily B member 11	Q9UBS4;H7C2Y5	269960000
PACS1	Phosphofurin acidic cluster sorting protein 1	Q6VY07;Q6VY07-2;B4DF77;E9PSG7;E9PSE1;E9PNZ9;H0YCU5;E9PPK2	268560000
MRPS16	28S ribosomal protein S16; mitochondrial	Q9Y3D3;A6ND22;Q9Y3D3-2	268450000
WFS1	Wolframin	O76024;H0Y9G5	268380000
TAOK3	Serine/threonine-protein kinase TAO3	Q9H2K8;G3V1Q8;F5H0M3;F5H7G4;F5GX96;F5GY38;F5H005;F5H3L7;F5GWV8;F5H5E0;H0YF68	268310000
RUFY1	RUN and FYVE domain-containing protein 1	Q96T51;Q96T51-2;Q96T51-3;H0YA47;J3KPP6;H0YAC8;H0Y9Y8	268250000
POLR2B	DNA-directed RNA polymerase;DNA-directed RNA polymerase II subunit RPB2	C9J2Y9;P30876;A0A1W2PPT5;C9J4M6;C9JMN3;C9JZW8	268040000
MFN1	Mitofusin-1	Q8IWA4;Q8IWA4-3;H7C5H5;Q8IWA4-2;C9JXQ1;C9JQT7	267900000
PKN1	Serine/threonine-protein kinase N1	Q16512;Q16512-2;Q16512-3;K7EL10;K7EKY9;K7EM57;K7EN76	267640000
MYLK3	Myosin light chain kinase 3	Q32MK0;Q32MK0-4	267560000
THUMPD1	THUMP domain-containing protein 1	Q9NXG2;H3BNW0	267560000
IFI16	Gamma-interferon-inducible protein 16	Q16666-6;Q16666-3;Q16666-2;Q16666;A0A0A0MRB1;H3BM18;X6RHM1;H3BR88;H3BVE6;H3BR65	267550000
MED23	Mediator of RNA polymerase II transcription subunit 23	Q5JWT2;Q9ULK4-4;Q9ULK4-5;Q9ULK4-3;Q9ULK4;Q9ULK4-2;Q9ULK4-6	267460000
NUDT12	Peroxisomal NADH pyrophosphatase NUDT12	Q9BQG2;E7EM93	266880000
MRPL10	39S ribosomal protein L10; mitochondrial	Q7Z7H8;Q7Z7H8-2	266560000
SMAD7	Mothers against decapentaplegic homolog 7	O15105-3;O15105;K7EKF0;O15105-2	266480000
MYH10	Myosin-10	P35580;P35580-5;P35580-2;P35580-3;P35580-4;E7ERA5	266360000
PSPH	Phosphoserine phosphatase	C9JBI3;P78330	266040000
KLC4	Kinesin light chain 4	Q9NSK0;Q9NSK0-3;Q9NSK0-5;C9J8T5;Q9NSK0-4;H7C4M1;C9JZE5;C9JXT5;C9JQU1;C9K0D5;K7EL76;Q9NSK0-2;K7ELP9;K7ENJ3	265470000
AKAP8	A-kinase anchor protein 8	O43823;M0QYL4	265110000
NRAS	GTPase NRas	P01111;G3V4K2;G3V5T7	265030000
RASA1	Ras GTPase-activating protein 1	E9PGC0;P20936-2;P20936-4;P20936;P20936-3	264710000
MACF1		H3BPE1;H3BQK9;E9PNZ4;H0Y314;E9PLY0;H0Y4F5;H0Y6T5	264660000
HCFC1	Host cell factor 1;HCF N-terminal chain 1;HCF N-terminal chain 2;HCF N-terminal chain 3;HCF N-terminal chain 4;HCF N-terminal chain 5;HCF N-terminal chain 6;HCF C-terminal chain 1;HCF C-terminal chain 2;HCF C-terminal chain 3;HCF C-terminal chain 4;HCF C-terminal chain 5;HCF C-terminal chain 6	P51610-2;P51610;A6NEM2;P51610-4;H7C1C4;P51610-3	264630000
C4orf32	Uncharacterized protein C4orf32	Q8N8J7	264620000
VIT	Vitrin	Q6UXI7;B5MD45;Q6UXI7-2;Q6UXI7-5;Q6UXI7-4;C9J6F5;H7C587;Q6UXI7-3	264560000
RANBP6	Ran-binding protein 6	O60518;A0A096LPA6;A0A096LNS2	264050000
SMIM8	Small integral membrane protein 8	Q96KF7;V9GYL2;V9GYF9	263690000
AMPD2	AMP deaminase 2	H0Y360;Q01433-5;Q01433-2;Q01433;Q01433-3;Q01433-4;E9PIJ1;E9PJF6;H0YCL9	263560000
DPCD	Protein DPCD	Q9BVM2;Q5JQQ4	263260000
COG7	Conserved oligomeric Golgi complex subunit 7	P83436	263140000
NSUN5	Probable 28S rRNA (cytosine-C(5))-methyltransferase	Q96P11;Q96P11-2;Q96P11-4;Q96P11-5;Q96P11-3	262990000
PFKFB4	6-phosphofructo-2-kinase/fructose-2;6-bisphosphatase 4;6-phosphofructo-2-kinase;Fructose-2;6-bisphosphatase	Q66S35;Q16877-3;Q16877;Q16877-2	262640000
GPRC5B	G-protein coupled receptor family C group 5 member B	Q9NZH0;Q9NZH0-2	261850000
MICAL3	Protein-methionine sulfoxide oxidase MICAL3	Q7RTP6;Q7RTP6-2;Q7RTP6-4;Q7RTP6-3;J3KSK6;J3KRP8;E9PP85;C9J922;J3QLA3;J3QR21;J3QQT0	261750000
PLCH2	1-phosphatidylinositol 4;5-bisphosphate phosphodiesterase eta-2;Phosphoinositide phospholipase C	O75038-3;O75038;B9DI82;V9GY64	261690000
CAPN5	Calpain-5	E7EV01;O15484;A0A3B3IRX8;K7EP62;E9PS73	261280000
ALS2	Alsin	Q96Q42;Q96Q42-3;H0Y696;J3KQ43;J3KQ33;Q96Q42-2	261010000
WDR5	WD repeat-containing protein 5	P61964;V9GZ59	260860000
ATXN2	Ataxin-2	F8WB06;A0A2R8Y7E6;H0YH87;A0A2R8Y7P6;A0A2R8YDM9;F8VQP2;V9GY86;A0A2R8Y5A6;Q99700-5;F8W0B5;F8VRK6;F8VVY6;F8WB05	260760000
AFM	Afamin	P43652	260680000
ASPSCR1	Tether containing UBX domain for GLUT4	Q9BZE9;Q9BZE9-2;Q9BZE9-3;J3KRY8;J3KRF7	260510000
FMOD	Fibromodulin	A0A3B3IRN5;Q06828	260270000
METTL5	Methyltransferase-like protein 5	B8ZZY8;Q9NRN9;E7EMN2;B8ZZE3;B8ZZC8;F5H4E8;H7C0M7	259850000
AIG1	Androgen-induced gene 1 protein	Q5THU2;Q5T2H3;A0A2R8YCJ8;Q9NVV5-6;Q9NVV5-5;Q9NVV5-3;Q9NVV5-2;Q9NVV5;Q5T2H4;Q9NVV5-4	259620000
MX2	Interferon-induced GTP-binding protein Mx2	P20592;P20592-2;C9JS04;C9JZQ9;C9JEL4	259340000
ACAD10	Acyl-CoA dehydrogenase family member 10	Q6JQN1;Q6JQN1-5;Q6JQN1-2;F8W1I9;Q6JQN1-4;D6RFF6;F8VXK4;F8W0Q4;F8W179	258830000
PDGFRB	Platelet-derived growth factor receptor beta	P09619;E5RJ14;E5RH16;P09619-2	258580000
NAA35	N-alpha-acetyltransferase 35; NatC auxiliary subunit	Q5VZE5;Q5VZE5-2	258580000
HSP90AB4P	Putative heat shock protein HSP 90-beta 4	Q58FF6	258340000
NKIRAS1	NF-kappa-B inhibitor-interacting Ras-like protein 1	Q9NYS0;G5E9P3	258160000
CORO7;CORO7-PAM16	Coronin-7;Coronin	P57737-3;A0A0A6YYL4;P57737;P57737-4;P57737-2;I3L167;I3L0X9;E7EP81;I3L3T0;I3L1U7;Q9Y3D7;I3L1M1;I3L2Y6;I3L212;I3NI06;I3L1G9;I3L359	257470000
POLR1C	DNA-directed RNA polymerases I and III subunit RPAC1	A0A2R8YEZ4;A0A2R8Y5D3;O15160-2;O15160;A0A2R8YEY5;E7EQB9;D6RDJ3;H0Y723;A0A2R8Y8D6	257400000
CFAP44	Cilia- and flagella-associated protein 44	Q96MT7;Q96MT7-1;H0Y896;F8WEX0;C9K0A4	257110000
VASP	Vasodilator-stimulated phosphoprotein	P50552;K7ENL7;K7ENR7;K7EM16;K7EIG8	257000000
FAM65B	Protein FAM65B	F5GX51;A0A2R8YEE0;Q9Y4F9;F5H029;A0A2R8Y7B3;B7Z6U4;A0A2R8YF77;Q9Y4F9-2;H3BP45;A0A2R8Y4B9	256860000
SRPK3	SRSF protein kinase 3	Q9UPE1-4;A8MPP7;A8MPY5;Q9UPE1-2;Q9UPE1-3	256770000
C17orf59	Uncharacterized protein C17orf59	Q96GS4	255920000
ME3	NADP-dependent malic enzyme; mitochondrial;Malic enzyme	Q16798;E9PMB9;Q16798-2;Q6TCH8;E9PNN2	255430000
NUP188	Nucleoporin NUP188 homolog	Q5SRE5;Q5SRE5-2	255340000
GGCX	Vitamin K-dependent gamma-carboxylase	P38435;P38435-2;F8WDU9;F8WCF0;F8WB98	255210000
IQSEC1	IQ motif and SEC7 domain-containing protein 1	A0A3B3IU98;A0A0C4DGT3;A0A2R8Y7T6;A0A087WWK8;A0A3B3IRZ4;Q6DN90-2;Q6DN90;A0A2R8Y695	255100000
NDUFAB1	Acyl carrier protein	I3L505	254420000
PTP4A1	Protein tyrosine phosphatase type IVA 1	Q93096;A0A0D9SGK2;A0A3B3ISR8	254380000
FAM120B	Constitutive coactivator of peroxisome proliferator-activated receptor gamma	F5GY05;A0A0D9SEJ5;Q96EK7;Q96EK7-2;Q96EK7-3	253570000
DNAH3	Dynein heavy chain 3; axonemal	Q8TD57;Q8TD57-3;Q8TD57-2	253290000
NFASC	Neurofascin	O94856-5;O94856;O94856-13;O94856-6;X6RKN2;O94856-11;O94856-7;O94856-9;O94856-3;O94856-8;O94856-10;H7BY57;O94856-12;O94856-4;O94856-2;D6RBU5;H7C073	252960000
RAPSN	43 kDa receptor-associated protein of the synapse	E9PK11;Q13702-2;Q13702;E9PJP9	252880000
LUC7L2;C7orf55	UPF0562 protein C7orf55;Putative RNA-binding protein Luc7-like 2	A0A0A6YYJ8;Q96HJ9-2;Q9Y383-3;Q9Y383-2;B8ZZ09	252790000
CSTF2T	Cleavage stimulation factor subunit 2 tau variant	Q9H0L4	252720000
TIMMDC1	Complex I assembly factor TIMMDC1; mitochondrial	Q9NPL8;C9JU35;G3XA94;F8WAU6;F8WB00;F8WC42;C9JR82;H7C5U1	252610000
MVD	Diphosphomevalonate decarboxylase	P53602;H3BP35	252410000
LIAS	Lipoyl synthase; mitochondrial	O43766;D6RCP8;A0A1X7SBR7;A0A1W2PPM2;O43766-2;O43766-3;A0A1W2PQE9;A0A1W2PRE7;A0A1W2PNQ5;A0A1W2PR40;B4E0L7;A0A1W2PQ87;Q6P5Q6;A0A1W2PQS9	252290000
SNRPE	Small nuclear ribonucleoprotein E	P62304	251110000
TBCEL	Tubulin-specific chaperone cofactor E-like protein	Q5QJ74;A0A2R8YFB7;E9PNS0;E9PJJ0;B3KNB6;G3V147	251050000
ADCY9	Adenylate cyclase type 9	O60503;I3NI20;I3L342	250960000
FCGRT	IgG receptor FcRn large subunit p51	P55899;M0R0K7;M0R0H0;M0R0A9;M0R220;M0QYN1;M0QYN9	250740000
ANKMY2	Ankyrin repeat and MYND domain-containing protein 2	Q8IV38;G3V0G5;F8WB95	250530000
PHIP	PH-interacting protein	Q8WWQ0	249950000
GNAO1	Guanine nucleotide-binding protein G(o) subunit alpha	P09471-2;P09471;H3BTM2;A0A1W2PP87;A0A1W2PRJ7;A0A1W2PS82;A0A1W2PP38	249880000
RBM23	Probable RNA-binding protein 23	Q86U06-4;Q86U06-2;Q86U06-5;G3V5Z6;H0YJJ3;G3XAP0;G3V3S8;G3V5J5;A0A0B4J267;G3V2B6	249690000
SLC41A3	Solute carrier family 41 member 3	Q96GZ6-5;Q96GZ6-9;Q96GZ6-2;Q96GZ6;Q96GZ6-6;D6RDB0;D6RHE3;D6R9S7;Q96GZ6-4;Q96GZ6-3;Q96GZ6-7;D6R9X6;D6R9M9;D6RF72;Q96GZ6-8;D6RC02;D6RJC0;D6R925;D6RDM3;Q8IVJ1	249690000
COMMD10	COMM domain-containing protein 10	D6RJ90;Q9Y6G5;H0Y9N4;D6RC04	249410000
JUP	Junction plakoglobin	P14923;C9JTX4;C9J826;C9JK18;C9JKY1	249190000
MYO9B	Unconventional myosin-IXb	M0R300;M0R0P8;Q13459-2;Q13459	249140000
PHLDB1	Pleckstrin homology-like domain family B member 1	Q86UU1-2;Q86UU1-3;Q86UU1;A0A087WZL0;A0A087WTZ7;A0A087WXY7	248450000
ATP8A1	Phospholipid-transporting ATPase IA	Q9Y2Q0-2;Q9Y2Q0;Q9Y2Q0-3;H0YAA1;H0YAJ4;Q4G1C1	248390000
SNRNP40	U5 small nuclear ribonucleoprotein 40 kDa protein	Q96DI7-2;Q96DI7;Q9NSS8	248250000
NOP2	Probable 28S rRNA (cytosine(4447)-C(5))-methyltransferase	P46087-2;P46087;P46087-4;P46087-3;F5H5X6;F5GWB7;F5H709;F5GYR3;F5H359;F5H8G6	248110000
ECSIT	Evolutionarily conserved signaling intermediate in Toll pathway; mitochondrial	Q9BQ95;Q9BQ95-2;J3KTF5;K7EPL5;K7EJI1;K7EIK2;K7EJG5;Q9BQ95-3	248060000
AKR1C3	Aldo-keto reductase family 1 member C3	A0A0A0MSS8;P42330;S4R3Z2;S4R3D5;A0A3B3IRI8	247600000
LYST	Lysosomal-trafficking regulator	Q99698;A0A0A0MRZ6;Q99698-3;Q99698-2	247460000
ALDOC	Fructose-bisphosphate aldolase C;Fructose-bisphosphate aldolase	P09972;A8MVZ9;J3KSV6;J3QKP5;C9J8F3;K7EKH5;J3QKK1	247450000
SNX15	Sorting nexin-15	Q9NRS6;Q9NRS6-2;E9PK26;E9PMW6;E9PNI5	247320000
GCFC2	GC-rich sequence DNA-binding factor 2	P16383-2;P16383;P16383-3;P16383-4;C9JII4;H7C335	246940000
DNAJC9	DnaJ homolog subfamily C member 9	Q8WXX5	246800000
UBQLN2	Ubiquilin-2	Q9UHD9	245830000
COA5	Cytochrome c oxidase assembly factor 5	B9A057;Q86WW8	245540000
PLXNA1	Plexin-A1	Q9UIW2;Q9HCM2-4	245400000
TIMP3	Metalloproteinase inhibitor 3	P35625	245220000
OSBPL9	Oxysterol-binding protein-related protein 9	Q96SU4-7;Q96SU4-2;Q96SU4;Q96SU4-5;Q96SU4-4;H0YE19;A0A096LPC8;E9PKX6;H0YCW0;E9PJ80;E9PLH0;E9PNR1	244970000
CD44	CD44 antigen	P16070;P16070-17;H0Y2P0;H0YD13;P16070-8;P16070-5;P16070-7;P16070-6;P16070-4;P16070-3;P16070-16;P16070-10;P16070-11;P16070-13;P16070-12;P16070-14;P16070-18;P16070-9;H0Y5E4;H0YE40;P16070-15;H0YCV9;H0YDX6;H0YD17;H0YDW7;J3KN83;E9PKC6	244790000
FBXO6	F-box only protein 6	Q9NRD1;J3KQ72	244760000
CAMLG	Calcium signal-modulating cyclophilin ligand	P49069;D6RIW3	243650000
TMBIM1	Protein lifeguard 3	Q969X1;C9JEN3;C9IYT2;F8WDY4;C9IZ27;C9JW19;C9JWV9;B4DUD2;B3KSM0	243170000
DDHD2	Phospholipase DDHD2	O94830;O94830-2;H0YF30;E9PP45;E9PPH8;E9PIF5;E9PQY9;E9PM60;E9PK57;H0YF17;E9PKE6	242990000
POLR1A	DNA-directed RNA polymerase;DNA-directed RNA polymerase I subunit RPA1	B9ZVN9;O95602	242840000
SLC9A3R2	Na(+)/H(+) exchange regulatory cofactor NHE-RF2	Q15599;Q15599-2;H3BQS0;Q15599-3;H3BUQ9;H3BMF5	241810000
GOPC	Golgi-associated PDZ and coiled-coil motif-containing protein	Q9HD26;F5H1Y4;Q9HD26-2;Q9HD26-3;A0A0J9YVX5	241620000
INTS3	Integrator complex subunit 3	Q68E01-2;Q68E01;Q68E01-3;Q68E01-4	241500000
RNF10	RING finger protein 10	Q8N5U6;Q8N5U6-2;F5H510;F5H5Z1;H0YGL7;H0YFN9;H0YF69	240590000
ENAH	Protein enabled homolog	Q8N8S7;A0A0U1RRM6;Q8N8S7-3;Q8N8S7-2;A0A075B6E5;A0A0U1RQP7	240410000
ANKRD28	Serine/threonine-protein phosphatase 6 regulatory ankyrin repeat subunit A	O15084;O15084-2;O15084-4;O15084-1;B4DIW9;Q8N8A2-5;Q8N8A2-3	239930000
RAB4A	Ras-related protein Rab-4A	P20338;A0A087WYT5	239580000
PTPN23	Tyrosine-protein phosphatase non-receptor type 23	Q9H3S7;C9JD91	239180000
HECTD3	E3 ubiquitin-protein ligase HECTD3	Q5T447;Q5T447-2	238780000
INO80	DNA helicase INO80	Q9ULG1;H0YNL3;H0YMN5	238650000
RABAC1	Prenylated Rab acceptor protein 1	M0R3D4;Q9UI14;M0QXH1;M0R1H9	238370000
GRIPAP1	GRIP1-associated protein 1	A0A087WT45;Q4V328;A0A075B793;Q4V328-4;Q4V328-2;Q4V328-3;A0A087WXA6;A0A087WW92;A0A087WZF5	238350000
AKTIP	AKT-interacting protein	Q9H8T0;Q9H8T0-2;H3BRV2;H3BM79;H3BNB8;H3BVH0;H3BRT7;H3BSX7	238220000
PAK6	Serine/threonine-protein kinase PAK 6	Q9NQU5-2;Q9NQU5;H0YL16;Q9P286	238000000
IPO9	Importin-9	Q96P70	237690000
GIT2	ARF GTPase-activating protein GIT2	R4GNG3;Q14161-5;Q14161;Q14161-9;Q14161-8;Q14161-3;Q14161-7;Q14161-4;F8WAK2;F8VXI9;Q14161-11;Q14161-6;Q14161-10;Q14161-2;F8W822	237590000
CCDC61	Coiled-coil domain-containing protein 61	Q9Y6R9	237470000
COX15	Cytochrome c oxidase assembly protein COX15 homolog	Q7KZN9;Q7KZN9-2;A0A3B3IRX1	237460000
DDX27	Probable ATP-dependent RNA helicase DDX27	B7Z6D5;Q96GQ7;A0A087X059;A0A087WYH5	237220000
TM9SF3	Transmembrane 9 superfamily member 3	Q9HD45;Q5TB53	236860000
RAB8B	Ras-related protein Rab-8B	Q92930;H0YNE9;H0YMN7	236670000
HACD3	Very-long-chain (3R)-3-hydroxyacyl-CoA dehydratase 3	H3BPZ1;H3BS72;Q9P035;H3BRL8;Q9P035-2;H3BMZ1	236470000
AP4B1	AP-4 complex subunit beta-1;AP complex subunit beta	Q9Y6B7;B1ALD0;B1ALD2;Q9Y6B7-2	236320000
MRPL35	39S ribosomal protein L35; mitochondrial	Q9NZE8;D3YTC1;Q9NZE8-2	235890000
TUBGCP4	Gamma-tubulin complex component 4	H3BPU4;Q9UGJ1;Q9UGJ1-2	235820000
ZNF609	Zinc finger protein 609	O15014;E7ERY8;O15014-2	235800000
CARD8	Caspase recruitment domain-containing protein 8	Q9Y2G2-5;Q9Y2G2;Q9Y2G2-4;Q9Y2G2-3;H0YBW7;E5RFV9;E5RFI5;E5RIN1;E5RHZ3;Q9Y2G2-2	235730000
PLD3	Phospholipase D3	Q8IV08;M0R3G9;M0R1F7	235520000
DVL2	Segment polarity protein dishevelled homolog DVL-2	O14641;I3L2N2;I3L0Z8	235330000
SRRM2	Serine/arginine repetitive matrix protein 2	Q9UQ35;Q9UQ35-2;I3L4D8;I3L182;A0A087X1W1;I3L1I8;Q9UQ35-3;I3L1C0;I3L0N7	234640000
DNAJA1	DnaJ homolog subfamily A member 1	P31689;P31689-2	234510000
SMYD3	Histone-lysine N-methyltransferase SMYD3	Q9H7B4;Q9H7B4-3;B0QZ88;Q9H7B4-2;B0QZA0;A8MXR1;B0QZ99	234450000
STRN	Striatin	O43815-2	234250000
PSMG2	Proteasome assembly chaperone 2	Q969U7-2;Q969U7;K7ENR6;V9GZ55	234130000
PEX14	Peroxisomal membrane protein PEX14	O75381-2;O75381;K7EK59	233820000
DAB2IP	Disabled homolog 2-interacting protein	Q5VWQ8;Q5VWQ8-5;H0Y3A3;A0A3B3ITG3;Q5VWQ8-3;Q5VWQ8-4;Q5VWQ8-2;F8WA47	233820000
DCAKD	Dephospho-CoA kinase domain-containing protein	K7ESP4;Q8WVC6;Q8WVC6-2	233150000
GBA	Glucosylceramidase	A0A0G2JNZ5;A0A0G2JNZ0;A0A0G2JLB3;P04062-4;P04062-5;P04062-2;P04062;P04062-3	233130000
HAT1	Histone acetyltransferase type B catalytic subunit	O14929;O14929-2	233080000
PTDSS2	Phosphatidylserine synthase 2	Q9BVG9;A0A0J9YWQ2;E9PS47;E9PLE4	232880000
AMPD3	AMP deaminase 3	Q01432;Q01432-5;Q01432-4;Q01432-6;E9PKC5;Q01432-3;E9PIR5;E9PLK6;Q01432-2;E9PPG2	232060000
KIF9	Kinesin-like protein KIF9;Kinesin-like protein	Q9HAQ2-2;Q9HAQ2;B4DZK5;C9JWZ7	231950000
VAC14	Protein VAC14 homolog	Q08AM6;H3BUU8;H3BQD9;A0A087WT26;Q08AM6-2;H3BN23	231590000
HYI	Putative hydroxypyruvate isomerase;Hydroxypyruvate isomerase	J9JIE9;F6UJY1;Q5T013;E7EWH8;F6UJY9;A0A0A0MTR5;Q5T013-3	231380000
EDEM3	ER degradation-enhancing alpha-mannosidase-like protein 3	Q9BZQ6-2;Q9BZQ6	231380000
LYSMD2	LysM and putative peptidoglycan-binding domain-containing protein 2	Q8IV50;Q8IV50-2	231210000
EXOC3	Exocyst complex component 3	O60645;D6RB59;H0Y995;D6RBR9	231090000
WASF2	Wiskott-Aldrich syndrome protein family member 2	Q9Y6W5;Q9Y6W5-2	231000000
ZYG11B	Protein zyg-11 homolog B	Q9C0D3;A8DPD7;Q9C0D3-2	230880000
OSBP2	Oxysterol-binding protein 2;Oxysterol-binding protein	Q969R2-2;Q969R2;A0A0A0MSB4;Q6ZN50;Q969R2-6;Q969R2-3;H7C368;H7C428;Q969R2-5;Q969R2-4;H7C1R2;H7C001	230860000
STX7	Syntaxin-7	O15400-2;O15400	230550000
DNAAF5	Dynein assembly factor 5; axonemal	Q86Y56;Q86Y56-2;H0Y650;E9PGY2;Q86Y56-3	230270000
UNC45A	Protein unc-45 homolog A	A0A1W2PNX8;Q9H3U1-2;Q9H3U1;Q9H3U1-3	230070000
NUPL1	Nucleoporin p58/p45	Q5JRG1;H7BYF2;Q9BVL2-2;Q9BVL2-3;Q9BVL2	229980000
PNPLA4	Patatin-like phospholipase domain-containing protein 4	P41247;C9IZF6;P41247-2	229680000
HMCN1	Hemicentin-1	Q96RW7-2;Q96RW7	229390000
ASH2L	Set1/Ash2 histone methyltransferase complex subunit ASH2	Q9UBL3;F5H8F7;Q9UBL3-2;Q9UBL3-3;H0YBF6;E5RHM1;E5RFH5	229230000
SDAD1	Protein SDA1 homolog	Q9NVU7;E7EW05;Q9NVU7-2;F8W8T7;D6RC74	229170000
DFFA	DNA fragmentation factor subunit alpha	O00273;O00273-2;K7ERT1	228670000
PIK3R4	Phosphoinositide 3-kinase regulatory subunit 4	Q99570;D6RJ98;D6RAC3;D6RBB7	228440000
LIMCH1	LIM and calponin homology domains-containing protein 1	Q9UPQ0;Q9UPQ0-2;D6RD46	228190000
MINPP1	Multiple inositol polyphosphate phosphatase 1	Q9UNW1;Q9UNW1-4;Q9UNW1-3;Q9UNW1-2	228120000
TSPYL5	Testis-specific Y-encoded-like protein 5	Q86VY4	227960000
SCN11A	Sodium channel protein type 11 subunit alpha	Q9UI33-3;Q9UI33-2;Q9UI33	227530000
CHCHD7	Coiled-coil-helix-coiled-coil-helix domain-containing protein 7	J3KPV1;Q9BUK0;Q9BUK0-2;Q9BUK0-4;E5RJ08;E5RHM5;E5RFN2;E5RII1	227500000
RHOT2	Mitochondrial Rho GTPase 2	Q8IXI1;I3L2C6;H3BST5;Q8IXI1-2;H3BUX4;H3BU27;H3BMP9;H3BVI5	226750000
CNKSR1	Connector enhancer of kinase suppressor of ras 1	G3V160;Q969H4-2;Q969H4	226670000
PUS7	Pseudouridylate synthase 7 homolog	Q96PZ0-2;Q96PZ0;E7EUH7	226430000
TNFAIP2	Tumor necrosis factor alpha-induced protein 2	Q03169;H0YLC0;H0YM45	226410000
RNF146	E3 ubiquitin-protein ligase RNF146	Q9NTX7-2;Q9NTX7	225880000
SVIP	Small VCP/p97-interacting protein	Q8NHG7	225550000
AP3M1	AP-3 complex subunit mu-1	Q9Y2T2;E5RJ52;P53677;H0YBM0;H0YBA0;E7ER80;P53677-2	225490000
ITGB6	Integrin beta;Integrin beta-6	A0A087WXP3;E9PEE8;P18564;P18564-2	225190000
IRF2BPL	Interferon regulatory factor 2-binding protein-like	Q9H1B7	225010000
ARFGEF2	Brefeldin A-inhibited guanine nucleotide-exchange protein 2	Q9Y6D5	224950000
ECM1	Extracellular matrix protein 1	Q16610;Q16610-4;Q16610-2;Q16610-3	224940000
RAB3A	Ras-related protein Rab-3A	P20336;M0R257;S4R3Q3	224900000
HLCS	Biotin--protein ligase;Biotin--[methylmalonyl-CoA-carboxytransferase] ligase;Biotin--[propionyl-CoA-carboxylase [ATP-hydrolyzing]] ligase;Biotin--[methylcrotonoyl-CoA-carboxylase] ligase;Biotin--[acetyl-CoA-carboxylase] ligase	P50747;C9JCQ9;A0A0C4DG27;C9JD75	224660000
FNBP1	Formin-binding protein 1	Q96RU3-3;Q96RU3-5;Q96RU3-2;Q96RU3;B7ZL14;H0Y7W6;Q96RU3-4	224410000
ARHGEF2	Rho guanine nucleotide exchange factor 2	V9GYM8;Q92974-3;Q92974-2;Q92974;V9GYF5;V9GYG5;V9GZ14;V9GYF0;Q5VY93	224120000
PPAPDC2	Presqualene diphosphate phosphatase	Q8IY26	224050000
CORO1A	Coronin-1A;Coronin	P31146;H3BRY3;H3BTU6;H3BRJ0;H3BNA2;H3BU76;H3BSL1	223940000
PPAP2B	Lipid phosphate phosphohydrolase 3	O14495;A0A286YF41;A0A286YEZ7;A0A286YES4	223470000
MTTP	Microsomal triglyceride transfer protein large subunit	E9PBP6;P55157	223290000
ZER1	Protein zer-1 homolog	Q7Z7L7;X6RD87;X6RC68	222450000
APOL2	Apolipoprotein L2	J3KQL8;Q9BQE5;E9PM95;B0QYK8	222380000
SRP54	Signal recognition particle 54 kDa protein	P61011-2;P61011;G3V4F7;G3V480	222170000
FRY	Protein furry homolog	A0A2R8YCY2;A0A286YFA9;A0A2R8Y5V8;Q5TBA9;A0A0C4DFX2;B1ALA1	222070000
GALC	Galactocerebrosidase	A0A087WX10;P54803;G3V4M2;G3V5E8;P54803-5;P54803-4;G3V255;P54803-3	221950000
MYADM	Myeloid-associated differentiation marker	Q96S97;A0A494C017;C9JJV6;C9JZL8;C9J5M0;C9JC07	221470000
PFAS	Phosphoribosylformylglycinamidine synthase	O15067;H0YGH1;J3QSG0;J3QSH6;J3KTQ5;J3KT98	221210000
GTPBP10	GTP-binding protein 10	A4D1E9;A4D1E9-2;C9JEQ8;C9J8R7;C9JNI1;F8WBY0;F8WCN4;F8WBB5;A4D1E9-3	221200000
CARHSP1	Calcium-regulated heat stable protein 1	Q9Y2V2;H3BTK3;I3L3X8;H3BSW7;H3BUY4;H3BPY5;H3BNU9	220900000
ITGA8	Integrin alpha-8;Integrin alpha-8 heavy chain;Integrin alpha-8 light chain	P53708	220540000
ASB8	Ankyrin repeat and SOCS box protein 8	Q9H765	220480000
HEXDC	Hexosaminidase D	Q8WVB3	220300000
MSH6	DNA mismatch repair protein Msh6	P52701-3;P52701;A0A087WWJ1;P52701-2;A0A494C0M1;P52701-4;F8W7G9;F8WAX8;A0A087WYT6	220250000
CUEDC2	CUE domain-containing protein 2	Q9H467	219640000
CBFB	Core-binding factor subunit beta	Q13951;J3KS23;H3BSC0;A0A494C0A9;Q13951-2	219520000
		H0YC42;U3KQQ8;E5RFR7;H0YC44;P55327-8	218880000
OBSL1	Obscurin-like protein 1	O75147;A6NN50;O75147-4;O75147-1;O75147-2;A8MSZ8;H0Y684;S4R463	218830000
KRAS	GTPase KRas;GTPase KRas; N-terminally processed	P01116-2;P01116	218660000
CAD	CAD protein;Glutamine-dependent carbamoyl-phosphate synthase;Aspartate carbamoyltransferase;Dihydroorotase	F8VPD4;P27708;H7C3Z5;H7BZB3	218310000
FRZB	Secreted frizzled-related protein 3	Q92765	217890000
THNSL2	Threonine synthase-like 2	Q86YJ6-4;Q86YJ6;Q86YJ6-3;Q86YJ6-2;C9JU10;C9J3J1	217460000
YPEL5	Protein yippee-like 5	P62699	217430000
JMJD6	Bifunctional arginine demethylase and lysyl-hydroxylase JMJD6	K7EJU9;B2WTI3;B2WTI4;Q6NYC1-2;Q6NYC1;Q6NYC1-3	217310000
C7orf25	UPF0415 protein C7orf25	Q9BPX7-2;Q9BPX7	216950000
PXMP2	Peroxisomal membrane protein 2	Q9NR77;F5H4N4;F5GXM0;F5GZF7;A0A087X249	216920000
MRPS12	28S ribosomal protein S12; mitochondrial	O15235	216780000
ARHGEF40	Rho guanine nucleotide exchange factor 40	Q8TER5-4;Q8TER5-3;Q8TER5;Q8TER5-2;G3V485;G3V3N2;G3V5C1	216650000
ATP5SL	ATP synthase subunit s-like protein	B4DFT4;Q9NW81-4;M0QZC4;K7EIV4;Q9NW81-3;Q9NW81-5;Q9NW81;M0QX81;K7ESN5;M0R078;M0QZP7;Q9NW81-2;Q9NW81-6	216580000
DGAT1	Diacylglycerol O-acyltransferase 1	O75907	216080000
SEC24B	Protein transport protein Sec24B	O95487-2;O95487;O95487-3	216040000
SNX17	Sorting nexin-17	Q15036;Q15036-2;F8WAZ0	215730000
TTC7B	Tetratricopeptide repeat protein 7B	Q86TV6;Q86TV6-2;Q6PIF1;H0YJP9;A0A0C4DGK5;H0YK02;G3V3E4;H0YJS2	215710000
ACACA	Acetyl-CoA carboxylase 1;Biotin carboxylase	Q13085-3;Q13085-2;Q13085;Q13085-4;Q59FY4;A0A087WWN5	215380000
TESK2	Dual specificity testis-specific protein kinase 2	Q96S53-3;Q96S53-2;Q96S53	215330000
C10orf76	UPF0668 protein C10orf76	Q5T2E6;Q5T2E6-2;Q5T2E7	215250000
MKLN1	Muskelin	C9J7E8;Q9UL63;Q9UL63-2;C9JWX9;C9JVL5;C9JXB0;F8WEY7	215160000
FIBP	Acidic fibroblast growth factor intracellular-binding protein	O43427-2;O43427;E9PSD3;H0YCE7	214720000
CHMP7	Charged multivesicular body protein 7	Q8WUX9;E5RJI3;E5RIU9;E5RFR8	214450000
NEU3	Sialidase-3	Q9UQ49;Q9UQ49-2;E9PR25;E9PNK1	214100000
FANCI	Fanconi anemia group I protein	F8W7R3;Q9NVI1-2;Q9NVI1-1;Q9NVI1;H3BP78;H3BS60;H3BQE2;H3BT54;H3BMG4;Q9NVI1-4	214090000
TM9SF4	Transmembrane 9 superfamily member 4	A0A0C4DFM1;Q92544	214000000
INPP4B	Type II inositol 3;4-bisphosphate 4-phosphatase	O15327;D6RJC3;E7EQN9;E9PHC0;E9PCZ3;E9PG59;H0YA10;O15327-2	213910000
WDR92;DKFZp434B156	WD repeat-containing protein 92	Q96MX6-2;Q96MX6;Q8ND98;H7C389	213690000
AGPAT5	1-acyl-sn-glycerol-3-phosphate acyltransferase epsilon	Q9NUQ2;E5RH21;H0YC22	213170000
ACHE	Acetylcholinesterase;Carboxylic ester hydrolase	P22303;P22303-3;P22303-2;F8WD68;C9JZL6;F8WAR7;C9J2S3	212560000
METTL7B	Methyltransferase-like protein 7B	A0A087WZT2;Q6UX53	212530000
SEPHS2	Selenide; water dikinase 2	Q99611	212110000
BAIAP2L2	Brain-specific angiogenesis inhibitor 1-associated protein 2-like protein 2	Q6UXY1;Q6UXY1-2;B0QYF0	212050000
AACS	Acetoacetyl-CoA synthetase	Q86V21;Q86V21-2;Q86V21-3;E7EW25	211720000
QRSL1	Glutamyl-tRNA(Gln) amidotransferase subunit A; mitochondrial	Q9H0R6;X6R772;Q9H0R6-2	211710000
SEH1L	Nucleoporin SEH1	Q96EE3-1;Q96EE3;K7ELV2;K7ENI5;K7EP88;K7EPZ5	211510000
AUP1	Ancient ubiquitous protein 1	Q9Y679-3;Q9Y679	211470000
ITGA2B	Integrin alpha-IIb;Integrin alpha-IIb heavy chain;Integrin alpha-IIb light chain; form 1;Integrin alpha-IIb light chain; form 2	P08514;P08514-3;P08514-2;A0A3B3IU79	211360000
TMEM101	Transmembrane protein 101	Q96IK0	211290000
SSU72	RNA polymerase II subunit A C-terminal domain phosphatase SSU72	Q9NP77;Q9NP77-2	211160000
SELO	Selenoprotein O	A0A087X0Q9;Q9BVL4	210860000
CEP164	Centrosomal protein of 164 kDa	Q9UPV0-2;Q9UPV0;E9PI05;E9PLS8	210750000
SART3	Squamous cell carcinoma antigen recognized by T-cells 3	Q15020-4;Q15020;F8VV04;Q15020-2;F8VVK9;F8VZM2;A0A494C0L2;F8W667;H0YHU8	209840000
AGO3	Protein argonaute-3	Q9H9G7;Q9H9G7-2;Q5TA56;A0A0U1RR19	209820000
LPIN1	Phosphatidate phosphatase LPIN1	Q14693-3;Q14693-5;Q14693-7;Q14693;Q14693-2;Q14693-4;A0A0A0MS66;Q14693-6;H7C3T1;C9IYP2	209440000
CRNKL1	Crooked neck-like protein 1	Q5JY65;Q9BZJ0-3;Q9BZJ0;A0A0C4DGD7;Q9BZJ0-4	209150000
TMCC1;DKFZp686H13261	Transmembrane and coiled-coil domains protein 1	E9PC87;O94876;O94876-2;Q6N039;D6RH19;D6RBT7	209120000
RDH11	Retinol dehydrogenase 11	Q8TC12;G3V2G6;Q8TC12-2;G3V234;H0YIZ8;Q8TC12-3;H0YJ46	208960000
AAAS	Aladin	F8VZ44;Q9NRG9;H3BU82;Q9NRG9-2;F8VUB6	208660000
EBP	3-beta-hydroxysteroid-Delta(8);Delta(7)-isomerase	C9J719;C9JJ78;A0A494C0F3;Q15125	208540000
EOGT	EGF domain-specific O-linked N-acetylglucosamine transferase	Q5NDL2;Q5NDL2-3;F5H225;Q5NDL2-2;C9JQM7;C9J4G5	208420000
HLA-C	HLA class I histocompatibility antigen; Cw-18 alpha chain;HLA class I histocompatibility antigen; Cw-6 alpha chain	Q29865;Q29963	208350000
ITGB3	Integrin beta-3;Integrin beta	P05106;H3BM21;P05106-2;P05106-3;I3L4X8	207590000
CCDC53	WASH complex subunit CCDC53	F5GZ97;Q9Y3C0;H0YGN0;F5GWI9;F5GXZ7	207570000
RAI1	Retinoic acid-induced protein 1	Q7Z5J4-3	207410000
TRIP4	Activating signal cointegrator 1	Q15650;H0YL91;H3BMU9	207240000
PRNP	Major prion protein	P04156;A2A2V1;X6RKS3	207180000
DOCK7	Dedicator of cytokinesis protein 7	Q96N67-4;Q96N67-3;Q96N67-5;Q96N67-2;Q96N67-6;Q96N67;A0A1B0GWE0;A0A1B0GUE9;Q96N67-7;A0A0C4DGY6;A0A1B0GVW2;A0A0U1RQG7	206740000
VPS37A	Vacuolar protein sorting-associated protein 37A	Q8NEZ2-2;Q8NEZ2;H0YBN0;E5RG91	206410000
ZNF512	Zinc finger protein 512	G3XAG1;Q96ME7-3;Q96ME7;Q96ME7-2	205680000
SWAP70	Switch-associated protein 70	Q9UH65;E7EMB1;E9PJM7	205650000
MBD2	Methyl-CpG-binding domain protein 2	Q9UBB5;X6RBL6;Q9UBB5-3	205580000
RBM17	Splicing factor 45	Q96I25;Q5W011;Q5W010;Q5W012;H0Y6J6	205450000
RPAP2	Putative RNA polymerase II subunit B1 CTD phosphatase RPAP2	Q8IXW5;Q8IXW5-2	205210000
APAF1	Apoptotic protease-activating factor 1	C9JLV4;O14727-5;O14727-4;O14727;O14727-6;O14727-3;O14727-2;F8VNZ0	204720000
TSC22D1	TSC22 domain family protein 1	Q15714;Q15714-4;Q15714-3;Q15714-2;A0A087X0H8;C9IZ15	204560000
LRIG1	Leucine-rich repeats and immunoglobulin-like domains protein 1	Q96JA1;Q96JA1-2	204500000
TNS2	Tensin-2	Q63HR2-6;Q63HR2;F8VV64;Q63HR2-2;Q63HR2-4;Q63HR2-5;R4GMX1	204330000
DNAJB12	DnaJ homolog subfamily B member 12	J3KPS0;Q9NXW2;Q9NXW2-2;V9GYN7;V9GY70	204210000
EFTUD1	Elongation factor Tu GTP-binding domain-containing protein 1	Q7Z2Z2;Q7Z2Z2-2;A0A3B3ITU1;H0YK75	204190000
PLXNB1	Plexin-B1	O43157-2;O43157	204140000
SBF2	Myotubularin-related protein 13	Q86WG5;Q86WG5-3	203540000
2005-03-01	E3 ubiquitin-protein ligase MARCH5	Q9NX47	202970000
RCC2	Protein RCC2	Q9P258	202970000
FBXO28	F-box only protein 28	B4E0H5;Q9NVF7-2;Q9NVF7	202750000
ICAM1	Intercellular adhesion molecule 1	P05362;K7EKL8;E7ESS4	202710000
CDC123	Cell division cycle protein 123 homolog	X6RA30;O75794;X6RKY7;X6RF82	202590000
METTL9;PAP1	Methyltransferase-like protein 9	H3BN86;Q8TD49;Q9H1A3-2;Q9H1A3;H3BPE9;H3BM54;H3BQD2	202400000
APOL3	Apolipoprotein L3	O95236;O95236-2;O95236-3	201650000
NCSTN	Nicastrin	Q92542-2;Q92542;H0Y6T7;Q5T205;H0Y3Z4;Q5T209;Q5T210	201650000
STON2	Stonin-2	A0A3B3IU55;Q8WXE9;Q8WXE9-3	201390000
ARHGEF7	Rho guanine nucleotide exchange factor 7	B1ALK7;A0A2R8YG42;Q14155-1;Q14155-5;Q14155-6;Q14155-2;Q14155-3;Q14155;E7EUY6;E9PDQ5;E7EU80;C9JDI6;B1ANY6;F6SJA5;E7ENL8;C9JAD7	201240000
C15orf38-AP3S2;ARPIN	Arpin	A0A0A6YYH1;Q7Z6K5-2;Q7Z6K5;H0YMP5;H0YL03;H0YL85;H0YMK0	201120000
EPM2AIP1	EPM2A-interacting protein 1	Q7L775;A0A096LNL1	201040000
LRP1B	Low-density lipoprotein receptor-related protein 1B	Q9NZR2;E7ERG8	200610000
ITSN1	Intersectin-1	Q15811;Q15811-7;F8W7U0;Q15811-10;Q15811-9;Q15811-4;Q15811-2;Q15811-8;Q15811-3;Q15811-11;Q15811-12;Q15811-6;Q15811-5;Q15811-13;A8CTZ0;C9JQZ7;H7C429;H0Y523;D6PAW0;C9J1A4;H0Y7J7;C9JXS9;H7C3F1	200200000
FOXG1	Forkhead box protein G1	P55316	200030000
BRWD3	Bromodomain and WD repeat-containing protein 3	Q6RI45-2;Q6RI45;Q6RI45-3;Q6RI45-4;Q6RI45-5	199980000
RFK	Riboflavin kinase	Q969G6;H7C4G0	199890000
NUFIP2	Nuclear fragile X mental retardation-interacting protein 2	Q7Z417	199620000
STXBP5	Syntaxin-binding protein 5	Q5T5C0-2;Q5T5C0;Q5JRH0;Q5T5C0-3;H0Y332;Q3B794	199400000
CCDC91	Coiled-coil domain-containing protein 91	Q7Z6B0-2;Q7Z6B0;A0A0A0MTP0;A0A0A0MTK0;Q7Z6B0-3;F5GWR1;F5GWB1;H0YH48;H0YGB4;F5GZH9	198420000
FBXO22	F-box only protein 22	Q8NEZ5;H3BTH6;Q8NEZ5-3;H3BVA4;H3BUC1;H3BTR7;H3BRE0;Q8NEZ5-2	198230000
EPB41L3	Band 4.1-like protein 3;Band 4.1-like protein 3; N-terminally processed	A8K968;A0A0A0MRA8;Q9Y2J2-2;Q9Y2J2-4;Q9Y2J2;A0A0A0MSA4;Q9Y2J2-3;A0A0J9YY18;A0A0J9YW31;J3KT37;J3QS55;A0A0J9YW26;J3QS83;A0A0J9YWN0;A0A0J9YWE1;A0A0J9YWS4	198180000
FHOD3	FH1/FH2 domain-containing protein 3	Q2V2M9-4;Q2V2M9-2;Q2V2M9;Q2V2M9-3;K7ER94;K7EKZ0;A0A0A0MTS9;K7EP24	198150000
NRM	Nurim	Q8IXM6;H0Y6T6;Q8IXM6-2	197860000
CCDC25	Coiled-coil domain-containing protein 25	Q86WR0;Q86WR0-2;G3V121;B7Z2L8	197780000
MIB2	E3 ubiquitin-protein ligase MIB2	E9PD12;Q96AX9-2;Q96AX9;Q96AX9-11;Q96AX9-14;Q96AX9-3;Q96AX9-13;Q96AX9-5;F2Z2L2;Q96AX9-7;Q96AX9-6;Q96AX9-4;Q96AX9-12;H0YAM8;J3QR95	197520000
HTATSF1	HIV Tat-specific factor 1	O43719;Q5H919;Q5H918	197280000
TCHHL1	Trichohyalin-like protein 1	Q5QJ38	197010000
STX8	Syntaxin-8	Q9UNK0;K7EQB1;I3L305	196870000
NCOR1	Nuclear receptor corepressor 1	O75376;A0A088AWL3;O75376-2;E7EVK1;E7EVU5;E7EW50;J3KS51;O75376-3;J3KS29;J3QKP0	196820000
DVL1;DVL1P1	Segment polarity protein dishevelled homolog DVL-1;Putative segment polarity protein dishevelled homolog DVL1P1	O14640-2;O14640;P54792-2;P54792;A0A087WWA7;A0A0J9YWZ5;A0A0J9YYK1	196810000
AASS	Alpha-aminoadipic semialdehyde synthase; mitochondrial;Lysine ketoglutarate reductase;Saccharopine dehydrogenase	Q9UDR5;F8WAH1;F8WE53	196750000
SART1	U4/U6.U5 tri-snRNP-associated protein 1	O43290;E9PQI8	196690000
CASP3	Caspase-3;Caspase-3 subunit p17;Caspase-3 subunit p12	P42574;C9JXR7;A8MVM1	196640000
MAST2	Microtubule-associated serine/threonine-protein kinase 2	Q6P0Q8-2;Q6P0Q8;V9GXZ1;E7ERL6	196320000
NAGLU	Alpha-N-acetylglucosaminidase;Alpha-N-acetylglucosaminidase 82 kDa form;Alpha-N-acetylglucosaminidase 77 kDa form	P54802	196200000
MOCS3	Adenylyltransferase and sulfurtransferase MOCS3;Molybdopterin-synthase adenylyltransferase;Molybdopterin-synthase sulfurtransferase	O95396	195980000
TNRC18	Trinucleotide repeat-containing gene 18 protein	H9KVB4;O15417;O15417-2;H7BXS9;H7C3U5	195940000
EPB41L1	Band 4.1-like protein 1	A0A0C4DH22;Q9H4G0;Q4VXN0;X6RC15;Q4VXN1;H0Y482;Q4VXN5	195800000
RRN3	RNA polymerase I-specific transcription initiation factor RRN3	H3BMT1;Q9NYV6-3;Q9NYV6;F5H148;Q9NYV6-4;Q9NYV6-2;A6NIE6	195760000
EDC3	Enhancer of mRNA-decapping protein 3	Q96F86;H3BPW9;H3BQP5;H3BU87;H3BQ37;H3BMB8;H3BTH0;H3BSQ0	195600000
AFAP1L2	Actin filament-associated protein 1-like 2	Q8N4X5-2;Q8N4X5;Q8N4X5-4;F6QUH3	195560000
CYP2J2	Cytochrome P450 2J2	P51589;A0A3B3IT99;A0A3B3IU95;A0A3B3ITF2	195480000
PTBP2	Polypyrimidine tract-binding protein 2	Q9UKA9;Q9UKA9-2;Q9UKA9-4;Q9UKA9-3;Q9UKA9-5;Q9UKA9-6	195420000
OXNAD1	Oxidoreductase NAD-binding domain-containing protein 1	U3KQU8;C9JLB7;Q96HP4	195310000
RHBDD1	Rhomboid-related protein 4	Q8TEB9;Q8TEB9-2;B9A054;C9JQK8;C9J1R4;C9K011	195290000
VCPIP1	Deubiquitinating protein VCIP135	Q96JH7	195090000
MITF;MITF-C	Microphthalmia-associated transcription factor	O75030-5;O75030-6;Q8WYR3	194680000
PNPLA2	Patatin-like phospholipase domain-containing protein 2	Q96AD5;Q96AD5-2	194540000
UTP15	U3 small nucleolar RNA-associated protein 15 homolog	H0Y8P4;Q8TED0-2	194450000
FTO	Alpha-ketoglutarate-dependent dioxygenase FTO	A0A1B0GUC3;A0A1B0GV98;A0A1B0GTC5;A0A1B0GU26;A0A1B0GTC3;A0A1B0GVH5;Q9C0B1;A0A1B0GTY1;A0A1B0GTI3;A0A1B0GUY7;A0A1B0GTZ8;Q9C0B1-4;Q9C0B1-2	194430000
SH3BP5L	SH3 domain-binding protein 5-like	Q7L8J4;Q7L8J4-2	194390000
TBC1D1	TBC1 domain family member 1	Q86TI0;Q86TI0-2;C9JIE2;H0Y8P0;A0JNU9;B5MCJ2;H0YA01	193990000
PRKCE	Protein kinase C epsilon type	Q02156;E9PBI2;A0A1W2PPU0;C9JR22;G3V4L3	193560000
GCC2	GRIP and coiled-coil domain-containing protein 2	Q8IWJ2;B8ZZW2;H7BYJ9;B8ZZA5;U3KQE0;U3KPU4	193390000
RPS6KA5	Ribosomal protein S6 kinase alpha-5	O75582;O75582-3;O75582-2;A0A3B3ISL8;G3V2D1	193380000
CSRP2	Cysteine and glycine-rich protein 2	F8VQR7;Q16527;F8VW96	193360000
ESAM	Endothelial cell-selective adhesion molecule	Q96AP7;F8WDW9;C9JIE7	193150000
HLA-F	HLA class I histocompatibility antigen; alpha chain F	A0A0G2JPA3;A0A0G2JH66;A0A140T9B7;D0EV57;A0A140T8X0;A0A140T9V0;A0A0G2JNV5;P30511-3;P30511;P30511-2;A0A140T9J8;A0A140T939;A0A140T9C2;A0A140T9D9;A0A140T9W3;A0A140T9W7;A0A140T9X6;A0A140T9K3;A0A140T9M4;A0A140T9P9;A0A140T9A3;A0A140T908;A0A140T925	192960000
NUP88	Nuclear pore complex protein Nup88	Q99567;J3KMX1;I3L4K7;I3L245	192570000
C8B	Complement component C8 beta chain	F5GY80;F5H7G1;P07358	192440000
HLA-DQB1	HLA class II histocompatibility antigen; DQ beta 1 chain	A0A140T9R6;A0A140T8Z5;P01920;A0A140TA15;Q29967;A0A0U5Q247;A0A0D5XQ77;A0A140T9V6;A0A140T911;A0A140T9Y4;A0A140T981	192110000
NAA20	N-alpha-acetyltransferase 20	P61599;A8MZB2;P61599-2	191470000
TRIM45	Tripartite motif-containing protein 45	Q5T2K3;Q9H8W5-2;Q9H8W5;S4R407;H0YCA7	191430000
GCOM2;POLR2M	Putative GRINL1B complex locus protein 2;DNA-directed RNA polymerase II subunit GRINL1A	Q9BZD3;P0CAP2-3;P0CAP2;P0CAP2-2;E9PP13	191150000
RINT1	RAD50-interacting protein 1	Q6NUQ1;F8WC46;F8WDC5;C9J5S3	191080000
MANF	Mesencephalic astrocyte-derived neurotrophic factor	P55145;A8K878;H7C2D6	190280000
SORBS1		S4R303	189970000
CLTA	Clathrin light chain A	F8WF69;P09496-2;P09496-4;P09496-3;P09496;C9J8P9;P09496-5	189610000
PPP1R10	Serine/threonine-protein phosphatase 1 regulatory subunit 10	Q96QC0	189470000
PCM1	Pericentriolar material 1 protein	Q15154-2;Q15154;Q15154-4;E7EV93;H0YBA1;E9PGW9;Q15154-3;E5RGQ4	189380000
PPP1R14B	Protein phosphatase 1 regulatory subunit 14B	Q96C90	189300000
GPKOW	G patch domain and KOW motifs-containing protein	Q92917	189140000
DENND3	DENN domain-containing protein 3	H0YAY3;E9PF32;A2RUS2-2;A2RUS2;E5RHH2;E5RI43;E5RIR7	188130000
HFM1	Probable ATP-dependent DNA helicase HFM1	A2PYH4;A2PYH4-2;H0Y3X7;C9JA44;C9JQ07	187890000
MED4	Mediator of RNA polymerase II transcription subunit 4	Q9NPJ6;Q5T911;Q9NPJ6-2	187720000
SYNGAP1	Ras/Rap GTPase-activating protein SynGAP	A0A0A0MQZ2;B7ZCA0;A0A2R8Y6T2;Q96PV0-4;Q96PV0;A0A2R8YDS2;Q96PV0-3;Q96PV0-2;A0A140T8W4;A0A1B0GW70	187650000
ATP2B4	Plasma membrane calcium-transporting ATPase 4	P23634-5;P23634-4;P23634-3;P23634-2;P23634-7;P23634-6;P23634-8;P23634	187570000
CDH15	Cadherin-15	P55291	187550000
BCL9L	B-cell CLL/lymphoma 9-like protein	Q86UU0-3;A0A087WZX0;Q86UU0-4;Q86UU0-2;Q86UU0	187530000
MYH15	Myosin-15	Q9Y2K3	186890000
A1CF	APOBEC1 complementation factor	Q9NQ94-6;Q5T0W7;F8W9F8;Q9NQ94-5;Q9NQ94-3;Q9NQ94-2;Q9NQ94-4;Q9NQ94	186610000
IP6K1	Inositol hexakisphosphate kinase 1	Q92551;Q92551-2;C9JNA8	186570000
ATG16L1	Autophagy-related protein 16-1	E7EVC7;Q676U5-2;Q676U5;Q676U5-5;Q676U5-3;Q676U5-4;C9J8C6;C9J1B2	186550000
TCEB3CL2;TCEB3CL;TCEB3C	RNA polymerase II transcription factor SIII subunit A3-like-2;RNA polymerase II transcription factor SIII subunit A3;RNA polymerase II transcription factor SIII subunit A3-like-1	A6NLF2;A0A087WX78;A0A1R7TGD3;Q8NG57;Q3SY89	186470000
TIA1	Nucleolysin TIA-1 isoform p40	F8W8I6;P31483;P31483-3;E5RGV5;E5RG67	186310000
PRR12	Proline-rich protein 12	Q9ULL5;Q9ULL5-2;A0A3Q5ADB5	186160000
AMZ2	Archaemetzincin-2	Q86W34;J3KRD0;J3KSH1;J3KS38;J3KRS2;J3QLK6;J3KTM1;Q86W34-5	186050000
MYDGF	Myeloid-derived growth factor	Q969H8;M0QYN0;M0QXF7	185530000
TRAPPC12	Trafficking protein particle complex subunit 12	Q8WVT3;H7C2F7;A0A0G2JQW1;A0A0J9YXQ9;Q53QD4;H7C1E5;H7C373;H7C185;H7C0T3	185390000
COTL1	Coactosin-like protein	Q14019;H3BT58	185360000
PPM1J	Protein phosphatase 1J	Q5JR12;Q5JR12-2;S4R3I3;S4R3C3	185090000
FBXO42	F-box only protein 42	Q6P3S6;X6RKU3	185010000
MKRN1	E3 ubiquitin-protein ligase makorin-1	Q9UHC7-2;Q9UHC7;Q9UHC7-3;Q9UHC7-4;A0A3B3ISD8;C9JYX8;C9J031;C9IY57;Q13064	184980000
SAMD4A	Protein Smaug homolog 1	Q9UPU9;Q9UPU9-3;Q9UPU9-2	184970000
MEF2D	Myocyte-specific enhancer factor 2D	Q14814-4;Q14814;Q14814-6;Q14814-3;Q14814-5;Q14814-2;Q05BX2;H0YKY6;H0YM62;D6RG14;D6RB91;A0A0D9SET2;Q02078-3;Q02078-5;Q02078	184830000
SPEN	Msx2-interacting protein	Q96T58;H0Y5U7	184740000
VPS52	Vacuolar protein sorting-associated protein 52 homolog	Q8N1B4;Q8N1B4-2;A0A0G2JIG2	184600000
SETMAR	Histone-lysine N-methyltransferase SETMAR;Histone-lysine N-methyltransferase;Transposon Hsmar1 transposase	Q53H47-3;Q53H47	184480000
GM2A	Ganglioside GM2 activator;Ganglioside GM2 activator isoform short	P17900;H0YBY3;E5RJD0	184460000
NUP62	Nuclear pore glycoprotein p62	P37198;M0QXN5	184290000
CD163	Scavenger receptor cysteine-rich type 1 protein M130;Soluble CD163	F5GZZ9;C9JHR8;Q86VB7-3;Q86VB7-4;Q86VB7;Q86VB7-2;H0YGZ7	184240000
GAK	Cyclin-G-associated kinase	O14976-2;O14976;D6RAW3;A0A087X1U9;H0Y8H5	183910000
NFIB	Nuclear factor 1 B-type;Nuclear factor 1	A0A1B0GW37;A0A1B0GWJ4;O00712-5;O00712-4;A0A2R8Y7V8;O00712;Q5VW26;Q5VW30;Q5VW27;A0A1B0GWI9;A0A1B0GU97;A0A0A0MRX8;U3KQE8;A0A1B0GVN4;U3KPY9;Q5W0Y9;A0A087WXP2;A0A1B0GTC1;O00712-2;A0A1B0GWB8;Q5VW31;O00712-6	183730000
LARP4B	La-related protein 4B	Q92615;H0Y4V9;H0Y641;A0A087X183;X6RCG6;B5MCU2	183610000
STX17	Syntaxin-17	P56962;E9PIC2;E9PJW1;E9PQU9;E9PJV6	183600000
MTG1	Mitochondrial GTPase 1;Mitochondrial ribosome-associated GTPase 1	U3KQ69;E9PI62;Q9BT17;Q9BT17-2;E7EVK2	183490000
DYNC2H1	Cytoplasmic dynein 2 heavy chain 1	Q8NCM8;Q8NCM8-2;A0A3B3IT36;A0A3B3ISP9;Q8NCM8-3;H0YDE0	183460000
CNTLN	Centlein	Q9NXG0-2;Q9NXG0;Q9NXG0-3	183080000
NUB1	NEDD8 ultimate buster 1	H3BM14;H3BM74;Q9Y5A7-2;Q9Y5A7;C9JRT6;F8WDB6;C9J7X7;H7C5N1;F8WDL9;H7C5E1	183060000
PLCB3	1-phosphatidylinositol 4;5-bisphosphate phosphodiesterase beta-3	Q01970-2;Q01970	183060000
CHD2	Chromodomain-helicase-DNA-binding protein 2	O14647;O14647-2;A0A1B0GTU9	183010000
LRG1	Leucine-rich alpha-2-glycoprotein	P02750	182980000
PRMT7	Protein arginine N-methyltransferase 7	Q9NVM4-3;Q9NVM4;H3BNC0;Q9NVM4-4;H3BPZ8;Q9NVM4-2;H3BSS9;H3BRD3;H3BNS2;H3BRQ9	182940000
SAFB2	Scaffold attachment factor B2	Q14151;K7EQU4;K7ERX3	182910000
ANO10	Anoctamin-10	Q9NW15;Q9NW15-2;Q9NW15-4;Q9NW15-3;Q9NW15-5;C9IZD0;C9JA49;C9IYD3;C9JQC9;C9JPY2;C9J670;C9JH90	182850000
IGLV3-10		A0A075B6K4;A0A075B6K0	182700000
B3GALTL	Beta-1;3-glucosyltransferase	Q6Y288	182630000
FN3KRP	Ketosamine-3-kinase	Q9HA64;I3L2G3;I3L139;I3L3W5;I3L2K8;I3L407;I3L378	182540000
SMU1	WD40 repeat-containing protein SMU1;WD40 repeat-containing protein SMU1; N-terminally processed	Q2TAY7;Q2TAY7-2	182490000
FMO3	Dimethylaniline monooxygenase [N-oxide-forming] 3	P31513;V9GZ60;V9GYP3	182230000
ARMC10	Armadillo repeat-containing protein 10	A0A0J9YWR7;A0A0J9YXE4;Q8N2F6-4;Q8N2F6-3;Q8N2F6-2;Q8N2F6;A0A0J9YXV5;H7C2M7;C9J5N7;Q8N2F6-6;Q8N2F6-5;A0A0J9YY38;H7BXQ8	182180000
LRBA	Lipopolysaccharide-responsive and beige-like anchor protein	A0A494C1L5;P50851;P50851-2;A0A494BZW2;E9PEM5;H0YAC6;A0A494C0R9;A0A3B3IS13;H0Y9N9;A0A3B3ISK3;A0A3B3IU76;H0YA17	181780000
ITGAV	Integrin alpha-V;Integrin alpha-V heavy chain;Integrin alpha-V light chain	P06756-3;P06756-2;P06756;H7BZG1	181630000
ASB15	Ankyrin repeat and SOCS box protein 15	Q8WXK1;A0A0C4DG46;Q7Z4V1	181450000
C12orf57	Protein C10	U3KQ85;Q99622;F5GXW5	181180000
NFIA	Nuclear factor 1;Nuclear factor 1 A-type	B1AKN7;B1AKN5;B1AKN8;Q12857-2;Q12857-3;Q12857;Q12857-4;B1AKN6;S4R3K4;S4R308;S4R3K5	181090000
EGFR	Receptor protein-tyrosine kinase;Epidermal growth factor receptor	Q504U8;E9PFD7;P00533;P00533-4;P00533-3;P00533-2;A0A1W2PRR9;C9JYS6	181040000
USP11	Ubiquitin carboxyl-terminal hydrolase 11;Ubiquitin carboxyl-terminal hydrolase	P51784;G5E9A6;Q5JXD3	181030000
ACSL4	Long-chain-fatty-acid--CoA ligase 4	O60488-2;O60488;H0Y9A0;D6RF95;D6RD96;D6RFW9;D6RDA8	180950000
GCA	Grancalcin	H7C2Z6;H7BXD5;P28676;C9JIZ3;C9JV47;C9JWQ8	180900000
ALKBH4	Alpha-ketoglutarate-dependent dioxygenase alkB homolog 4	Q9NXW9	180730000
BTD	Biotinidase	P43251-3;P43251-4;P43251;P43251-2;C9JSN9;A0A2R8Y5J9;F8WCU5	180540000
DUSP13	Dual specificity protein phosphatase 13 isoform B	U3KQ82;U3KQA1;Q9UII6;Q9UII6-4;E9PSD4;U3KQG1	180440000
DIP2A	Disco-interacting protein 2 homolog A	A0A494C143;Q14689;Q14689-6;Q14689-4;Q14689-5;Q14689-3;Q14689-2	180280000
SRRT	Serrate RNA effector molecule homolog	Q9BXP5-5;Q9BXP5-4;Q9BXP5-2;Q9BXP5-3;Q9BXP5;H7C3A1;H7C1K0;A0A286YEP7;H7C0U8;A0A0A0MSP6	180270000
PDS5B	Sister chromatid cohesion protein PDS5 homolog B	Q9NTI5-2;Q9NTI5;Q9NTI5-3;A9IYQ1;Q9NTI5-4	180130000
DPP7	Dipeptidyl peptidase 2	Q9UHL4;R4GMR2;R4GNE8;R4GMV4;R4GN05;R4GMU5	179990000
PPM1G	Protein phosphatase 1G	O15355	179810000
SCFD2	Sec1 family domain-containing protein 2	Q8WU76;Q8WU76-2;A0A087WUD7	179710000
RAPGEF1	Rap guanine nucleotide exchange factor 1	Q13905-2;Q13905;Q13905-4;Q13905-3;H0Y6R4;Q5JUE9	179660000
PRKAR1B	cAMP-dependent protein kinase type I-beta regulatory subunit	C9JSK5;P31321;H7BYW5;C9IZL8;C9JR00;C9J4C2	179580000
KIAA0430	Meiosis arrest female protein 1	Q9Y4F3-3;Q9Y4F3-4;Q9Y4F3-5;Q9Y4F3;F8VVB8;G8JLP4;F8VRS5;Q9Y4F3-6	179390000
CAPN14	Calpain-14	A8MX76;A8MX76-2;F1LLU4	179250000
FAF2	FAS-associated factor 2	Q96CS3;D6RBG6	179150000
INF2	Inverted formin-2	Q27J81;Q27J81-2;A0A0A0MQU1	178850000
SERPINA7	Thyroxine-binding globulin	P05543	178710000
NIP7	60S ribosome subunit biogenesis protein NIP7 homolog	Q9Y221;J3QRD6;J3QRR4;J3QLW7;Q9Y221-2	178710000
NR2C2AP	Nuclear receptor 2C2-associated protein	Q86WQ0-2;Q86WQ0;U3KQ53	178570000
DENND4A	C-myc promoter-binding protein	A0A0U1RR27;Q7Z401;Q7Z401-2;H3BTW5	178560000
IGHMBP2	DNA-binding protein SMUBP-2	P38935;F5GX64;H3BRR1;F5H5K3	178460000
AGPAT2	1-acyl-sn-glycerol-3-phosphate acyltransferase beta	O15120;O15120-2	178390000
TRIM55	Tripartite motif-containing protein 55	Q9BYV6-3;Q9BYV6;Q9BYV6-2;Q9BYV6-4	178270000
PQLC1	PQ-loop repeat-containing protein 1	Q8N2U9-2;Q8N2U9;K7ERV4;K7EMG2;Q8N2U9-3	178230000
ANKRD23	Ankyrin repeat domain-containing protein 23	Q86SG2;Q86SG2-2	178120000
PISD	Phosphatidylserine decarboxylase proenzyme;Phosphatidylserine decarboxylase alpha chain;Phosphatidylserine decarboxylase beta chain	Q9UG56;H0Y7P7;Q9UG56-2;B1AKM8;B1AKM6	177960000
GIMAP8	GTPase IMAP family member 8	Q8ND71	177560000
ERLEC1	Endoplasmic reticulum lectin 1	Q96DZ1;Q96DZ1-3;Q96DZ1-2	177360000
PNKP	Bifunctional polynucleotide phosphatase/kinase;Polynucleotide 3-phosphatase;Polynucleotide 5-hydroxyl-kinase	A0A0D9SFL2;Q96T60;M0R3C8;M0QYH2;Q96T60-2;M0QYI1;A0A0D9SEV0;M0R000;A0A0D9SFD6	177340000
KIF1B	Kinesin-like protein KIF1B;Kinesin-like protein	O60333-2;A0A087WWA3;O60333;O60333-4;A0A0U1RQL3;H7C0K6	177180000
BCL2	Apoptosis regulator Bcl-2	P10415-2;P10415	176240000
H2AFJ;HIST1H2AG;HIST2H2AA3;HIST1H2AD;HIST2H2AC;HIST1H2AH;HIST1H2AJ;HIST1H2AC;HIST3H2A;HIST1H2AB;HIST1H2AA;H2AFX	Histone H2A.J;Histone H2A type 1;Histone H2A type 2-A;Histone H2A type 1-D;Histone H2A type 2-C;Histone H2A type 1-H;Histone H2A type 1-J;Histone H2A type 1-C;Histone H2A type 3;Histone H2A;Histone H2A type 1-B/E;Histone H2A type 1-A;Histone H2AX	A0A0U1RRH7;Q9BTM1;P0C0S8;Q6FI13;A0A0U1RR32;P20671;Q16777;Q96KK5;Q99878;Q93077;Q7L7L0;Q9BTM1-2;H0YFX9;P04908;Q96QV6;P16104;A0A3B3IS11;Q8IUE6;Q71UI9-5	175780000
HS2ST1	Heparan sulfate 2-O-sulfotransferase 1	Q7LGA3;Q7LGA3-3;K7EP71	175770000
CDC73	Parafibromin	A0A3B3IRP5;Q6P1J9;A0A1B0GUB2;A0A2R8YHB3	175640000
KBTBD4	Kelch repeat and BTB domain-containing protein 4	A0A075B6T4;Q9NVX7;Q9NVX7-2;E9PQ38	175270000
NUP153	Nuclear pore complex protein Nup153	P49790;P49790-2;P49790-3	175180000
IRS4	Insulin receptor substrate 4	O14654	175010000
PTPRC	Receptor-type tyrosine-protein phosphatase C	P08575-4;P08575-9;P08575-10;P08575-8;P08575-7;P08575-5;P08575-6;P08575;E9PKH0;M3ZCP1;A0A075B788;A0A140TA77;A0A140TA68;A0A0G2JNW2	174960000
MSH2	DNA mismatch repair protein Msh2	P43246-2;P43246;A0A2R8YFH0;E9PHA6;A0A2R8Y6P0;A0A2R8YG02;A0A2R8Y7S8;C9J809;A0A2R8Y713	174790000
FGFR1OP	FGFR1 oncogene partner	A0A087WV25;O95684-2;O95684	174670000
GEMIN5	Gem-associated protein 5	Q8TEQ6	174440000
ENGASE	Cytosolic endo-beta-N-acetylglucosaminidase	Q8NFI3;Q8NFI3-2;Q8NFI3-3;J3QLG5;F8W925	173900000
GK;GK3P	Glycerol kinase;Putative glycerol kinase 3	P32189-1;P32189-4;P32189-2;P32189;Q14409;A6NP46;F8WC39;Q14410;F8WF44;F8WDA9;F8WBI8;H7BYD2;H7C2A0	173710000
CDK4	Cyclin-dependent kinase 4	F8VYH9;F8VTV8;F8VWX7;P11802;F8W1L8;Q96BE9;F8VYY1;F8VXD2;F8VZZ0;F8VZ51;P11802-2	173240000
ALG5	Dolichyl-phosphate beta-glucosyltransferase	Q9Y673;Q9Y673-2	173180000
TSC22D3	TSC22 domain family protein 3	Q99576-3;D6RD37;D6RAX8;D6RBL1;D6RDZ9;D6RCK9;E7EWD5;D6RDZ7;Q5JRJ0;Q99576-4;Q99576;D6R8Z7;Q5JRJ2	173060000
MLF1	Myeloid leukemia factor 1	A0A0S2Z4A4;P58340;A0A494C175;A0A494C1P6;P58340-5;P58340-4;P58340-3;C9K0D3;P58340-2;A0A494C127;A0A494C1S3;C9JNE5;C9K0D4	173020000
ABCC1	Multidrug resistance-associated protein 1	P33527-3;P33527;P33527-9;I3L4X2;P33527-7;P33527-5;P33527-4;P33527-2;P33527-8;P33527-6;A0A0A0MS99	172810000
POLR2C	DNA-directed RNA polymerase II subunit RPB3	P19387;H3BRR2	172580000
ATP6V0A1	V-type proton ATPase 116 kDa subunit a isoform 1;V-type proton ATPase subunit a	Q93050-1;Q93050;Q93050-3;B7Z641;B7Z2A9;K7EM24;K7EN36;F5H1T6;K7ELZ6;K7EQW2	172500000
RBMXL1	RNA binding motif protein; X-linked-like-1	Q96E39;A0A1B0GUK8	172430000
RCAN1	Calcipressin-1	P53805;V9GYW9;E9PD55;E9PDJ2;P53805-3;P53805-2	172260000
PPIL4	Peptidyl-prolyl cis-trans isomerase-like 4	Q8WUA2	172070000
ABHD5	1-acylglycerol-3-phosphate O-acyltransferase ABHD5	C9J1D1;Q8WTS1;A0A2R8YG22;H7BZY9;A0A2U3TZT9	171630000
FAM129B	Niban-like protein 1	Q96TA1-2;Q96TA1	171520000
NHEJ1	Non-homologous end-joining factor 1	H7C0G7;Q9H9Q4;C9JWV4;Q9H9Q4-2;G5E9Q8	171120000
FBXO32	F-box only protein 32	Q969P5;Q969P5-2	170960000
NTN4	Netrin-4	Q9HB63-3;Q9HB63-2;Q9HB63;F8W0I7	170890000
DHX30	Putative ATP-dependent RNA helicase DHX30	H7BXY3;Q7L2E3-3;Q7L2E3;Q7L2E3-2	170870000
DHX40	Probable ATP-dependent RNA helicase DHX40	Q8IX18-4;Q8IX18-2;Q8IX18;Q8IX18-3;J3KSW6;J3KTK0;F5H625	170790000
ACP2	Lysosomal acid phosphatase	E9PQY3;P11117;E9PHY0;B7Z7D2;E9PP23;E9PKW9;E9PQW9;B7Z6U3;P11117-2	170470000
TTC1	Tetratricopeptide repeat protein 1	Q99614;H0YB37	170410000
TMEM161A	Transmembrane protein 161A	K7EQ34;U3KQT6;K7EPA3;Q9NX61-2;Q9NX61;K7EQE7	169520000
NOSTRIN	Nostrin	Q8IVI9;Q8IVI9-4;Q8IVI9-3;Q8IVI9-2;A0A0G2JM79;A0A0G2JPW3;E9PDM0	169510000
KRT5	Keratin; type II cytoskeletal 5	P13647;H0YI76;H0YIN9;F8VV57;F8W0C6;F8VU69	169500000
FUCA1	Tissue alpha-L-fucosidase	P04066	169420000
PDK3	[Pyruvate dehydrogenase (acetyl-transferring)] kinase isozyme 3; mitochondrial	Q15120;Q15120-2	169220000
ANKRD17	Ankyrin repeat domain-containing protein 17	O75179-2;O75179;H0YM23;O75179-6;O75179-7;H0YLQ3;O75179-4;O75179-3;A0A1W2PQ15;O75179-5	168920000
NHLRC1	E3 ubiquitin-protein ligase NHLRC1	Q6VVB1	168850000
PTGDS	Prostaglandin-H2 D-isomerase	P41222;H0Y5A1;Q5SQ11	168590000
FNDC1	Fibronectin type III domain-containing protein 1	J3KNQ2;Q4ZHG4-2;Q4ZHG4	168420000
EXOSC7	Exosome complex component RRP42	Q15024	168420000
GABPA	GA-binding protein alpha chain	Q06546	168090000
CBX5	Chromobox protein homolog 5	P45973;F8VNY3	167890000
CXXC5	CXXC-type zinc finger protein 5	E7EV55;D6RDY2;D6RBE0;E7EVI8;Q7LFL8;D6RCN9;D6R966;D6RHG9;D6RHC6;D6RIR8;D6R9V1	167500000
NUDT16L1	Protein syndesmos	Q9BRJ7;K7EIN2;K7ENA3;W4VSQ8;Q9BRJ7-2	167310000
LRSAM1	E3 ubiquitin-protein ligase LRSAM1	Q6UWE0;Q6UWE0-2;Q6UWE0-3	167200000
SCAF1	Splicing factor; arginine/serine-rich 19	Q9H7N4	167120000
ELP2	Elongator complex protein 2	Q6IA86-4;Q6IA86-2;Q6IA86-3;Q6IA86-5;Q6IA86;Q6IA86-6;Q6IA86-7;F5GX79	166580000
NLRC3	Protein NLRC3	H3BLT9;Q7RTR2-4;Q7RTR2;Q7RTR2-2;Q7RTR2-3	166520000
DDX56	Probable ATP-dependent RNA helicase DDX56	H7C3E9;Q9NY93-2;Q9NY93;G3V0G3;F8WDT8;H7BZN7	166490000
NCKAP1	Nck-associated protein 1	Q9Y2A7;Q9Y2A7-2	166320000
TEX2	Testis-expressed sequence 2 protein	A0A087WVA8;Q8IWB9;Q8IWB9-2;J3KRZ8	166060000
C6orf132	Uncharacterized protein C6orf132	Q5T0Z8;Q5T0Z8-4	165470000
NARFL	Cytosolic Fe-S cluster assembly factor NARFL	Q9H6Q4;Q9H6Q4-3;H3BSH2;Q9H6Q4-2;I3L2A3;H3BSJ7;J3QRB0;J3KS48;J3KT43;E9PH27	165360000
ISPD	Isoprenoid synthase domain-containing protein	A4D126-2;A4D126	165200000
PLTP	Phospholipid transfer protein	P55058;P55058-4;P55058-3	165140000
MICU1	Calcium uptake protein 1; mitochondrial	F6XEV2;A0A0U1RRK1;A0A286YF11;Q9BPX6;Q9BPX6-3;Q9BPX6-2;S4R3D7;E9PQV6;Q9BPX6-5;Q9BPX6-4;S4R3W3	164960000
MTERF4	Transcription termination factor 4; mitochondrial;mTERF domain-containing protein 2 processed	Q7Z6M4;C9JNJ7;B4DFP7;B4DKD5;H7C316;C9JX74;H7C1N9;B5MBW3;E7EW93	164920000
PPAT	Amidophosphoribosyltransferase	Q06203;D6RE15;D6RCC8	164850000
DOPEY2	Protein dopey-2	Q9Y3R5-2;Q9Y3R5;F8W8U9;Q5JWR5	164800000
FUBP3	Far upstream element-binding protein 3	Q96I24;Q96I24-2;A0A494C1K6	164540000
FKBP9	Peptidyl-prolyl cis-trans isomerase FKBP9	O95302;O95302-3;Q75LS8;O95302-2	164530000
ABCB8	ATP-binding cassette sub-family B member 8; mitochondrial	Q9NUT2-5;Q9NUT2-4;Q9NUT2-2;Q9NUT2;Q9NUT2-3;C9JYI3;C9JTY4;H7C5K9	164440000
USE1	Vesicle transport protein USE1	M0QYT5;G8JLK1;Q9NZ43;M0QZE0;Q9NZ43-3;Q9NZ43-2	164150000
HSPB11	Intraflagellar transport protein 25 homolog	Q9Y547;A6NIR2;X6R7Y7	164040000
VCAN	Versican core protein	P13611;P13611-5;P13611-2;E9PF17;P13611-3;P13611-4;D6RGZ6;Q86W61	163950000
UCKL1	Uridine-cytidine kinase-like 1	Q9NWZ5-4;Q9NWZ5;Q9NWZ5-3;Q9NWZ5-2;Q5JWV1	163610000
SLC30A9	Zinc transporter 9	Q6PML9;D6R9M6	163460000
EXOC2	Exocyst complex component 2	Q96KP1;Q2MDF5	163360000
THOC1	THO complex subunit 1	A0A087WWS1;Q96FV9;R4GMN4;J3KRD7;J3QQZ3;J3KT14;A0A087WY84;Q96FV9-2	163330000
CRYBG3	Very large A-kinase anchor protein	Q68DQ2;Q68DQ2-1;Q68DQ2-2	163200000
ACTG2	Actin; gamma-enteric smooth muscle	P63267;P63267-2	161570000
ANAPC1	Anaphase-promoting complex subunit 1	Q9H1A4;H0Y564;F8WAS1	161570000
BIN3	Bridging integrator 3	Q9NQY0;H7BYV6;Q9NQY0-2;E5RJI6;E5RHU4;A0A1W2PS11	161460000
COG1	Conserved oligomeric Golgi complex subunit 1	A0A087WVI0;E9PBL8;Q8WTW3;J3KRP4	161430000
FLCN	Folliculin	Q8NFG4;Q8NFG4-2;C9J4C4	161140000
ASCC2	Activating signal cointegrator 1 complex subunit 2	Q9H1I8;Q9H1I8-3;Q9H1I8-2;B1AH59	160940000
MRAS	Ras-related protein M-Ras	O14807;O14807-2;C9J8Q6	160900000
CPVL	Probable serine carboxypeptidase CPVL	Q9H3G5;H7C0X5;H7C218;C9JLV0	160860000
ERBB4	Receptor protein-tyrosine kinase;Receptor tyrosine-protein kinase erbB-4;ERBB4 intracellular domain	A0A0A0MSE1;Q15303-4;Q15303-3;Q15303-2;Q15303;J3KTI5;M0R0A7;H3BLT0;P04626-6	160510000
CCZ1B;CCZ1	Vacuolar fusion protein CCZ1 homolog B;Vacuolar fusion protein CCZ1 homolog	P86790;P86791;F8WD66	160500000
UACA	Uveal autoantigen with coiled-coil domains and ankyrin repeats	Q9BZF9;Q9BZF9-2;H0YNH8;F5H2B9;H0YN48;H0YMI1	160350000
WDR87	WD repeat-containing protein 87	E7ESW6;Q6ZQQ6;Q6ZQQ6-2	160060000
SYNE1	Nesprin-1	Q8NF91;E7ENN3;Q8NF91-7	159930000
DNA2	DNA replication ATP-dependent helicase/nuclease DNA2;DNA replication nuclease DNA2;DNA replication ATP-dependent helicase DNA2	P51530-4;P51530;F8VR31;P51530-3;H0Y455;F8VPM6	159690000
GPC4	Glypican-4;Secreted glypican-4	O75487;O75487-2	159640000
SACS	Sacsin	Q9NZJ4;Q9NZJ4-2;H0Y6M8;B2REB0	159370000
CTSL	Cathepsin L1;Cathepsin L1 heavy chain;Cathepsin L1 light chain	P07711;Q5T8F0	159310000
PKP2	Plakophilin-2	Q99959-2;Q99959	158600000
ACAT2	Acetyl-CoA acetyltransferase; cytosolic	Q9BWD1;Q9BWD1-2	158060000
CNTRL	Centriolin	Q7Z7A1-5;Q7Z7A1;Q5JVD3;Q7Z7A1-4;Q7Z7A1-3;Q7Z7A1-2	157890000
ADCY2	Adenylate cyclase type 2	Q08462-2;Q08462	157610000
PRKCA	Protein kinase C alpha type	P17252;J3KRN5;P05771;P05771-2;M0R0I9;H3BV73	157540000
SLC22A2	Solute carrier family 22 member 2	O15244;Q5T7Q5;O15244-3	156970000
LUZP1	Leucine zipper protein 1	Q86V48-2;Q86V48-3;Q86V48	156220000
ARHGAP10	Rho GTPase-activating protein 10	A1A4S6;H0Y8W5	156130000
PIP5K1C	Phosphatidylinositol 4-phosphate 5-kinase type-1 gamma	O60331-4;O60331;O60331-2;O60331-3	155710000
TBC1D22A	TBC1 domain family member 22A	A0A0A0MRY0;Q8WUA7-4;Q8WUA7;B0QYI1;Q8WUA7-2;Q8WUA7-3;F8WDP1;Q9NU19	155500000
ASMTL	N-acetylserotonin O-methyltransferase-like protein	O95671;O95671-2;O95671-3	155200000
LLGL1	Lethal(2) giant larvae protein homolog 1	A0A087WW77;Q15334	155070000
FNBP1L	Formin-binding protein 1-like	S4R347;Q5T0N5-3;Q5T0N5-4;Q5T0N5-2;Q5T0N5-5;Q5T0N5;A0A075B6Q2	155050000
XIAP	E3 ubiquitin-protein ligase XIAP	B1AKU2;P98170	155030000
IGHV3-72;IGHV3OR15-7		A0A0B4J1Y9;A0A075B7D8	154600000
KIAA1429	Protein virilizer homolog	Q69YN4;Q69YN4-3;Q69YN4-4;Q69YN4-2;H0YBN5	154350000
COL6A5	Collagen alpha-5(VI) chain	E9PAL5;A8TX70-2;A8TX70;H0Y935	154110000
NEMF	Nuclear export mediator factor NEMF	G3V5V3;O60524-4;O60524-3;O60524;O60524-5;G3V4D9;G3V547;O60524-2	153810000
TBX2	T-box transcription factor TBX2	Q13207	153060000
DNAH5	Dynein heavy chain 5; axonemal	Q8TE73	153040000
NUDT1	7;8-dihydro-8-oxoguanine triphosphatase	P36639-4;P36639-3;P36639-2;P36639;C9J361	153000000
NFKB2	Nuclear factor NF-kappa-B p100 subunit;Nuclear factor NF-kappa-B p52 subunit	Q00653;Q00653-4;Q00653-3	152860000
DNAJB1	DnaJ homolog subfamily B member 1	P25685;P25685-2;M0R080;M0R1D6;M0QZD0;M0QYT3;M0QXK0;M0R128;A0A1B0GX60	152570000
XPOT	Exportin-T	O43592;F5GYW6;F5GZM3;F8WDU6	152540000
PPCDC	Phosphopantothenoylcysteine decarboxylase	H3BRQ0;Q96CD2-2;Q96CD2;H3BU63;H3BSE3;H3BQB0;H3BPW5	152210000
RAD21	Double-strand-break repair protein rad21 homolog	O60216;E5RFV8;E5RIN7;E5RJW1;E5RJK5;E5RI01;E5RFZ5;Q9H4I0;A0A140T8W2;E5RG18;Q9H4I0-2	152030000
NMD3	60S ribosomal export protein NMD3	C9JA08;Q96D46;C9J0B9;C9IZW9;C9K0C2;C9IY70	151790000
CDK11A;CDK11B	Cyclin-dependent kinase 11A;Cyclin-dependent kinase 11B	Q9UQ88-3;Q5QPR4;Q5QPR3;Q9UQ88-5;Q9UQ88;Q9UQ88-4;Q9UQ88-10;Q9UQ88-2;A0A0D9SEI3;A0A0D9SER5;P21127-2;P21127-3;P21127-8;A0A0D9SEN2;P21127-9;P21127-6;P21127-10;P21127-5;P21127-4;P21127-12;P21127;Q9UQ88-9	151790000
AQP1	Aquaporin-1	K7N7A8;P29972;A0A494C1U4;A0A494C115;P29972-4;P29972-2;P29972-3	151680000
SYCP1	Synaptonemal complex protein 1	Q15431;A0A087WZC3;Q5VXJ5	151570000
MAPK8	Mitogen-activated protein kinase 8	P45983-4;P45983-3;P45983-2;P45983;P45983-5;A0A286YFE2;A0A286YF62;A0A286YF97;A0A286YF85;A0A286YEN5;A0A286YES9;A0A286YFD7;A0A286YFJ6;Q499Y8;A0A1P0B7D2;A8MWW6;A0A286YFC0;A0A286YEX7;A0A286YEV8;A0A286YEQ7;A0A286YEW9;A0A286YFA6;A0A286YEQ0;A0A286YFJ4;A0A286YFI3;A0A286YEV3;A0A286YF19;P53779-2;P53779;A0A286YF83;A0A286YEY0;D6RJF9;A0A286YES0;A0A286YFN2;A0A286YFB6;A0A286YFM6;A0A286YF02;A0A286YF35;P53779-3	151560000
CTSA	Carboxypeptidase;Lysosomal protective protein;Lysosomal protective protein 32 kDa chain;Lysosomal protective protein 20 kDa chain	X6R5C5;X6R8A1;P10619-2;P10619;U3KQ41;Q5JZH0;U3KQU6	151550000
NUP107	Nuclear pore complex protein Nup107	P57740;P57740-2;P57740-3;H0YG15;G3V1T4	151250000
TP53I3	Quinone oxidoreductase PIG3	Q53FA7;H7BZH6;Q53FA7-2	150940000
SPPL2A	Signal peptide peptidase-like 2A	Q8TCT8;H0YNA7;H0YNA2	150810000
EVL	Ena/VASP-like protein	Q9UI08-4;Q9UI08-5;Q9UI08;Q9UI08-2;H0YJN0;Q9UI08-3;H0YJL6;G3V314;G3V2K5;G3V3G2;G3V535;G3V5F7	150700000
FEM1A	Protein fem-1 homolog A	Q9BSK4	150640000
LIMD1	LIM domain-containing protein 1	C9JRJ5;Q9UGP4	150210000
FAM49A	Protein FAM49A	Q9H0Q0;C9IYV6	150120000
EPG5	Ectopic P granules protein 5 homolog	Q9HCE0-2;Q9HCE0;K7ENK5;K7EM87;K7EPN4;K7ENS1	150010000
C2CD5	C2 domain-containing protein 5	Q86YS7-2;Q86YS7-3;Q86YS7-4;Q86YS7-5;Q86YS7;H0YGU7	149520000
DNAH8	Dynein heavy chain 8; axonemal	H0Y7V4;A0A075B6F3;Q96JB1;Q96JB1-2;Q8IU65	149370000
TTN	Titin	Q8WZ42-13;Q8WZ42;Q8WZ42-8;Q8WZ42-11;Q8WZ42-4;Q8WZ42-7;Q8WZ42-2	149340000
IRF2BP2	Interferon regulatory factor 2-binding protein 2	Q7Z5L9-2;Q7Z5L9	149220000
PUM1	Pumilio homolog 1	Q14671-3;Q14671;Q14671-2;Q5T1Z4;H0YEH2;Q5T1Z8;Q14671-4;E9PR38;H0YDK8;Q8TB72-4;Q8TB72;Q8TB72-3;Q8TB72-2;A0A0A0MR59;A0A0C4DG68;E9PL65;E9PM68;H0YC97;E9PMX1;H0YDC5	148970000
FOXK1	Forkhead box protein K1	P85037;P85037-2;U3KQ26	148870000
ENOSF1	Mitochondrial enolase superfamily member 1	A0A3F2YNX7;Q7L5Y1-2;Q7L5Y1;Q7L5Y1-4;Q7L5Y1-5;J3QL81;Q7L5Y1-7;Q7L5Y1-6;R4GNF8	148690000
GTPBP3	tRNA modification GTPase GTPBP3; mitochondrial	Q969Y2-3;Q969Y2;Q969Y2-4;Q969Y2-2	148670000
IGHD	Ig delta chain C region	A0A0A0MS09;P01880;P01880-2	148280000
MIEF2	Mitochondrial dynamics protein MID49	Q96C03;Q96C03-3	147980000
TNPO3	Transportin-3	C9J7E5;Q9Y5L0-3;Q9Y5L0;Q9Y5L0-1;Q9Y5L0-5;E9PFH4	147870000
ASCC1	Activating signal cointegrator 1 complex subunit 1	Q8N9N2-2;H0YCB3;Q8N9N2;H0YE76;E9PM82;H0YER2;E9PR40;E9PQZ6;E9PKM6	147710000
COL4A3	Collagen alpha-3(IV) chain;Tumstatin	Q01955;Q01955-5;Q01955-4;Q01955-3;Q01955-2	147650000
C10orf32-ASMT;C10orf32	UPF0693 protein C10orf32	A0A0B4J1R7;Q96B45	147620000
VAV2	Guanine nucleotide exchange factor VAV2	P52735-3;P52735-2;P52735	147320000
CRYZL1	Quinone oxidoreductase-like protein 1	O95825;C9JAL0;A6NND8;A6NHJ8;A6NMA8;O95825-2;C9JQD0;C9K0F7;F8WF64;C9JZK8;H7C3I5;H7C3S0;A0A0C4DG14	147300000
COG4	Conserved oligomeric Golgi complex subunit 4	A0A0A0MS45;J3KNI1;Q9H9E3;Q9H9E3-3;Q9H9E3-2;H3BMV9;J3QLW1;E9PRT5;H3BSD2;J3KRB5	147210000
CDC42BPB	Serine/threonine-protein kinase MRCK beta	Q9Y5S2;H0YLY0;A0A0U1RRC3	146570000
DHRS1	Dehydrogenase/reductase SDR family member 1	Q96LJ7;H0YNC2	146390000
RNLS	Renalase	Q5VYX0;Q5VYX0-2;F6XA08	145740000
MBOAT7	Lysophospholipid acyltransferase 7	Q96N66;Q96N66-2;Q96N66-3	145700000
NFATC1	Nuclear factor of activated T-cells; cytoplasmic 1	O95644-5;O95644-4;O95644-6;O95644;O95644-8;O95644-11;O95644-3;O95644-10;O95644-2;F5H4S8;O95644-17;K7ER53	145470000
IKBKB	Inhibitor of nuclear factor kappa-B kinase subunit beta	O14920;O14920-4;O14920-2;E5RGW5;E5RJH2;E5RGA0;E5RIW0;E5RFT3;E5RFG5	145440000
OTULIN	Ubiquitin thioesterase otulin	Q96BN8;D6RD57;H0Y8S4;H0Y9T0	145290000
MTMR9	Myotubularin-related protein 9	Q96QG7;Q96QG7-2;E9PR67	145280000
GAS6	Growth arrest-specific protein 6	Q14393-1;Q14393-5;Q14393-4;Q14393-3;Q14393	145200000
PIK3R1	Phosphatidylinositol 3-kinase regulatory subunit alpha	P27986;P27986-4;P27986-3;P27986-2;P27986-5;H0YBC2;E5RJY0;E5RGI8;E5RHI0;F6TDL0;Q92569;Q92569-3;Q92569-2	144810000
C6	Complement component C6	P13671	144720000
SH3KBP1	SH3 domain-containing kinase-binding protein 1	Q96B97-2;Q96B97;Q5JPT2;Q96B97-3;Q5JPT3;Q5JPT1;Q5VSN0	144700000
CTR9	RNA polymerase-associated protein CTR9 homolog	Q6PD62;H0YCE8	144440000
CPB2	Carboxypeptidase B2	A0A087WSY5;Q96IY4;Q96IY4-2	144380000
MED15	Mediator of RNA polymerase II transcription subunit 15	Q96RN5-3;Q96RN5-2;Q96RN5;F8WDM6;F2Z2B7;G3V1P5;C9JM58;C9JLN7;C9JEM1;C9JZV5;C9JGN2;C9J1I1	144230000
PLCE1	1-phosphatidylinositol 4;5-bisphosphate phosphodiesterase epsilon-1	Q9P212-2	144170000
HEPHL1	Hephaestin-like protein 1	Q6MZM0	143450000
PEX7	Peroxisomal targeting signal 2 receptor	O00628;O00628-2;Q5TDQ5	143300000
SLC25A51	Solute carrier family 25 member 51	Q9H1U9	143120000
F11R	Junctional adhesion molecule A	Q9Y624;A0A087WY82;Q9Y624-2	142960000
UPF2	Regulator of nonsense transcripts 2	Q9HAU5;Q9HAU5-2	142910000
VPS16	Vacuolar protein sorting-associated protein 16 homolog	Q9H269;Q9H269-2;Q5JUA9;Q5JUB0	142850000
PDPK1;PDPK2P	3-phosphoinositide-dependent protein kinase 1;Putative 3-phosphoinositide-dependent protein kinase 2	E9PER6;O15530;O15530-4;O15530-2;Q6A1A2;O15530-5;H3BQ10	142760000
PLEKHF2	Pleckstrin homology domain-containing family F member 2	Q9H8W4	142640000
WDR6	WD repeat-containing protein 6	E9PDU5;A0A087X295;Q9NNW5;E9PBK6;Q6PKC6	142630000
GALE	UDP-glucose 4-epimerase	Q14376;Q5QPP1;Q5QPP3;Q5QPP4;Q14376-2;Q5QPP9	142310000
RMND1	Required for meiotic nuclear division protein 1 homolog	Q9NWS8;A0A087WXU0;A0A2R8Y4J4;Q9NWS8-2;Q5SZ82;A0A2R8Y4P5;A0A2R8YFC3;Q9NWS8-3	142280000
PEX5	Peroxisomal targeting signal 1 receptor	B4E0T2;P50542;P50542-4;P50542-2;P50542-3;J3KPV0;F5H3X7;F5H5C0;F5GZ41;F5H0L9;F5GYB4;F5H432;F5GXX3;F5H205;F5H637	141490000
PI4KA	Phosphatidylinositol 4-kinase alpha	P42356;P42356-2;A8MTF1;A4QPH2-2;A4QPH2-4;A4QPH2;Q8N8J0	141470000
NT5E	5-nucleotidase	P21589-2;P21589;H0Y7R7;Q96B60;H0Y3X5	141240000
AMDHD2	Putative N-acetylglucosamine-6-phosphate deacetylase	A0A3B3IU33;Q9Y303;Q9Y303-2;Q9Y303-3;H3BTZ6;H3BSV9;H3BQ15;H3BTE3	141220000
PRKACB	cAMP-dependent protein kinase catalytic subunit beta	P22694;P22694-2;P22694-7;A0A0A0MS54;P22694-9;P22694-6;P22694-5;P22694-4;P22694-3;P22694-10;A0A087WVC4;P22694-8;B1APG0;B1APG1;B1APG3;B1APF9;B1APF8;B1APG2;B1APF7	140710000
SCAPER	S phase cyclin A-associated protein in the endoplasmic reticulum	H3BPM0;H3BS25;Q9BY12;Q9BY12-2;H3BQF3;H3BTY2;H3BQ61;H3BPB0;H3BR40;H3BT27;Q9BY12-3	140690000
BLOC1S1	Biogenesis of lysosome-related organelles complex 1 subunit 1	G8JLQ3;P78537-2;P78537;F8W099;F8W606;A0A087WSV2;F8W036;F8VP73	140370000
IFIT1	Interferon-induced protein with tetratricopeptide repeats 1	P09914-2;P09914	139960000
LRRC41	Leucine-rich repeat-containing protein 41	A0A087X0S7;A0A0B4J2G4;Q15345-3;Q15345;A0A087WTU1;A0A0C4DH00	139460000
GIGYF2	PERQ amino acid-rich with GYF domain-containing protein 2	Q6Y7W6-4;Q6Y7W6-5;Q6Y7W6;I1E4Y6;Q6Y7W6-3;E7ESB6;C9JHW1;F8WCD5;C9JPV7;C9JXQ0;C9J0V6;C9JHT0;C9JRZ2;C9JH18	139430000
IGFALS	Insulin-like growth factor-binding protein complex acid labile subunit	P35858;P35858-2	139400000
UBE4B	Ubiquitin conjugation factor E4 B	O95155;O95155-4;O95155-2;O95155-3;K7EP75;K7ERA7;B1AQ61	139280000
GGA1	ADP-ribosylation factor-binding protein GGA1	Q9UJY5-4;Q9UJY5-3;Q9UJY5-2;Q9UJY5;Q9UJY5-6;B0QYR6;B0QYS5	138680000
BLOC1S2	Biogenesis of lysosome-related organelles complex 1 subunit 2	Q6QNY1	138670000
PEX1	Peroxisome biogenesis factor 1	A0A0C4DG33;O43933;O43933-2;H7BZH3	138510000
PTRH1	Probable peptidyl-tRNA hydrolase	A0A096LP22;Q86Y79;A0A096LPA3;C9J7Z1;A0A096LP34	138300000
RASIP1	Ras-interacting protein 1	Q5U651;M0R148	138050000
CPT1A	Carnitine O-palmitoyltransferase 1; liver isoform	P50416-2;P50416;H3BP22;H3BUV7;H3BUJ0;H3BMD2	138030000
TCHP	Trichoplein keratin filament-binding protein	Q9BT92;F5GWH6	137550000
MRC2	C-type mannose receptor 2	Q9UBG0	137460000
RCOR3	REST corepressor 3	Q9P2K3-4;Q9P2K3-3;B4DV59;Q9P2K3-2;Q9P2K3;E9PQE5;E9PR63;H0YF22	137290000
STAT6	Signal transducer and activator of transcription 6	A0A494C0T4;A0A1W2PNW1;H0YJH6;P42226-2;P42226-3;P42226	137160000
MATN2	Matrilin-2	O00339-3;O00339-2;O00339;H0YBU5;H0YBJ4;O00339-4;H0YBF2	137130000
PCDH1	Protocadherin-1	Q08174;Q08174-2;D6RAX3;H0Y9F5;D6RBG2	137080000
DDX58	Probable ATP-dependent RNA helicase DDX58	O95786;O95786-2;A2A376	137060000
ITSN2	Intersectin-2	A0A087WVF7;Q9NZM3-2;Q9NZM3;Q9NZM3-4;Q9NZM3-3;E7EPJ2;H7BZD4;F8W719	136980000
LAMA3	Laminin subunit alpha-3	A0A0A0MSA0;Q16787-3;Q16787;K7EIP4;A0A0A0MTS5;A0A0A6YYF2;Q16787-4;Q16787-1;A0A075B783;A0A3B3ITG1	136720000
ZNF207	BUB3-interacting and GLEBS motif-containing protein ZNF207	J3QRS9;X6R4W8;O43670;O43670-4;J3KS31;O43670-3;O43670-2;J3QS27;J3KTL1;J3KRB6;J3KRW6;H0Y3M2	136590000
TOPAZ1	Testis- and ovary-specific PAZ domain-containing protein 1	Q8N9V7	136510000
TTC16	Tetratricopeptide repeat protein 16	Q8NEE8	136470000
PLXDC2	Plexin domain-containing protein 2	Q6UX71;Q6UX71-2;Q6UX71-3	136450000
QPCTL	Glutaminyl-peptide cyclotransferase-like protein	K7EQG1;Q9NXS2-3;Q9NXS2	136410000
GAB1	GRB2-associated-binding protein 1	Q13480;Q13480-2;B7Z3B9;H0Y8F4;D6RIF8;D6RIS0	136270000
GOLGA3	Golgin subfamily A member 3	Q08378;Q08378-2;A0A087WV43;A0A494C129	135940000
TRAM1	Translocating chain-associated membrane protein 1	G3XAN4;Q15629-2;Q15629	135790000
MCM3	DNA replication licensing factor MCM3	P25205;P25205-2;J3KQ69	135620000
GANC	Neutral alpha-glucosidase C	Q8TET4;A0A1W2PQD3;H3BN99;H3BMM3;H3BMW3	135230000
ARHGEF28	Rho guanine nucleotide exchange factor 28	D6RGZ3;Q8N1W1-5;Q8N1W1-3;Q8N1W1;Q8N1W1-6;Q8N1W1-4	135130000
EXOSC8	Exosome complex component RRP43	Q96B26	134960000
NQO1	NAD(P)H dehydrogenase [quinone] 1	B4DLR8;H3BNV2;P15559-3;P15559-2;P15559;H3BRK3	134710000
ARMC9	LisH domain-containing protein ARMC9	A0A2Q3DP09;Q7Z3E5-2;Q7Z3E5;H7C3U7;H7BZY2;C9J535;H7BZA2	134700000
ARHGEF17	Rho guanine nucleotide exchange factor 17	Q96PE2	134500000
CASP6	Caspase-6;Caspase-6 subunit p18;Caspase-6 subunit p11	P55212;D6RBM3;D6RHU3;P55212-2	134420000
COMMD5	COMM domain-containing protein 5	Q9GZQ3;H0YEQ6;E9PJE4	134400000
B4GALT6	Beta-1;4-galactosyltransferase 6;Glucosylceramide beta-1;4-galactosyltransferase	G3XA83;Q9UBX8;Q9UBX8-2	134230000
CTSC	Dipeptidyl peptidase 1;Dipeptidyl peptidase 1 exclusion domain chain;Dipeptidyl peptidase 1 heavy chain;Dipeptidyl peptidase 1 light chain	P53634;H0YCY8;P53634-2;P53634-3	134210000
PARP9	Poly [ADP-ribose] polymerase 9	Q8IXQ6-2;Q8IXQ6;Q8IXQ6-3;G5E9U8	134200000
GLG1	Golgi apparatus protein 1	Q92896;Q92896-3;Q92896-2;H3BM42;H3BQU9;H3BQT1;H3BRD8	134180000
MYO1E	Unconventional myosin-Ie	Q12965;H0YLJ4;H0YLE5;H0YN00;H0YNQ8	133880000
MGMT	Methylated-DNA--protein-cysteine methyltransferase	P16455	133070000
EDC4	Enhancer of mRNA-decapping protein 4	Q6P2E9;Q6P2E9-2;I3L2F4;I3L0V0;I3L3M2	133060000
NATD1	Protein NATD1	Q8N6N6	133040000
PLCG1	1-phosphatidylinositol 4;5-bisphosphate phosphodiesterase gamma-1	P19174;P19174-2;V9GY63;V9GY71;V9GYH5	132850000
SLC30A5	Zinc transporter 5	Q8TAD4;Q9BY48;Q8TAD4-2;H0Y957	132680000
WWC3	Protein WWC3	Q9ULE0;Q9ULE0-2	132610000
PYCARD	Apoptosis-associated speck-like protein containing a CARD	Q9ULZ3-2;Q9ULZ3;Q9ULZ3-3;H3BP42	132460000
ITPR1	Inositol 1;4;5-trisphosphate receptor type 1	Q14643;Q14643-4;A0A3B3IU04;A0A3B3ITU8;Q14643-6;Q14643-2;A0A3F2YNW8;Q14643-5;Q14643-7;Q14643-8;Q14643-3;A0A3B3ITQ1;A0A3B3IU05;A0A3B3IU13;A0A3B3IRP0;B7ZMI3;A0A3B3ITQ4;A0A3B3ITM1;A0A3B3IS59;A0A3B3ISE3;A0A3B3ISR4;A0A3B3IS70	132020000
PLCD1	1-phosphatidylinositol 4;5-bisphosphate phosphodiesterase delta-1	P51178;P51178-2	131600000
PRPF6	Pre-mRNA-processing factor 6	O94906-2;O94906	131460000
NAV2	Neuron navigator 2	Q8IVL1-10;Q8IVL1-13;A0A0A0MTE8;Q8IVL1-4;Q8IVL1-8;A0A0A0MTL4;Q8IVL1-9;Q8IVL1-12;Q8IVL1-11;Q8IVL1-3;Q8IVL1-2;Q8IVL1;Q8IVL1-5;E9PNV5;Q8IVL1-6;Q8IVL1-7;E9PLU3	131440000
TMEM131	Transmembrane protein 131	Q92545	131420000
NUP214	Nuclear pore complex protein Nup214	A0A494C1F2;P35658;P35658-3;A0A0A0MSW3;A0A494BZU9;H0Y837;B7ZAV2;A0A494C104;E9PKD2;H0YF36;A0A494C0Y1	131250000
GUCY1B3	Guanylate cyclase soluble subunit beta-1	E9PCN2;A0A494C1B9;Q02153-2;Q02153;Q02153-3;B7Z685;D6RC99	130870000
ORC4	Origin recognition complex subunit 4	O43929;O43929-2;O43929-3;C9JGH7;C9J2X8;Q53SE3	130840000
AGFG1	Arf-GAP domain and FG repeat-containing protein 1	P52594-2;P52594-3;P52594;P52594-4;C9J2I0;B8ZZY2	130670000
DHTKD1	Probable 2-oxoglutarate dehydrogenase E1 component DHKTD1; mitochondrial	Q96HY7;H7C1J3;H7C149;C9JWN1	130550000
KRR1	KRR1 small subunit processome component homolog	Q13601-2;Q13601	130520000
KLHL33	Kelch-like protein 33	A0A1B0GUB7;A0A1B0GTK0;A6NCF5	130240000
ADIRF	Adipogenesis regulatory factor	Q15847	130100000
DHX36	ATP-dependent RNA helicase DHX36	Q9H2U1-2;Q9H2U1;Q9H2U1-3;E7EWK3;H7C5F5;A0A0G2JQU7;H7C514;A0A0G2JRP3	129600000
KIFC2	Kinesin-like protein KIFC2	Q96AC6;A0A2R8Y870;A0A2R8YEU8;Q96AC6-2	129440000
SLC27A3	Long-chain fatty acid transport protein 3	X6R3N0;Q5K4L6-2;Q5K4L6;H7BZH4;H0YDM5;H0YDP0;Q5K4L6-3	129370000
ASB14	Ankyrin repeat and SOCS box protein 14	A6NK59;A6NK59-3;A6NK59-2	129290000
MICALL1	MICAL-like protein 1	Q8N3F8;B0QY91	129050000
KDM1A	Lysine-specific histone demethylase 1A	R4GMQ1;O60341;O60341-2;R4GMP9	128720000
TOP3B	DNA topoisomerase 3-beta-1;DNA topoisomerase	O95985;O95985-2;O95985-3;H0Y6W0;H7C4B0;C9JEI7;C9JF56;C9JKE2;C9JTQ7;F2Z2A5;C9J9X4;C9JT00;C9JEQ1;C9JHR0;Q13472-3;Q13472-2;Q13472	128690000
KIF1B	Kinesin-like protein KIF1B	O60333-3	128540000
LGALS9B;LGALS9C	Galectin-9B;Galectin;Galectin-9C	Q3B8N2-2;Q3B8N2;J3KT17;J3QR96;J3KSY2;Q6DKI2;J3QSH0;J3KS82;O00182-5;O00182-4	128540000
COMMD8	COMM domain-containing protein 8	Q9NX08	128460000
C1orf50	Uncharacterized protein C1orf50	Q9BV19	128290000
PRG4	Proteoglycan 4;Proteoglycan 4 C-terminal part	A0A0U1RR20;Q92954-5;Q92954-4;Q92954-3;Q92954-6;Q92954-2;Q92954;J3KP74	128220000
APOC2;APOC4-APOC2	Apolipoprotein C-II;Proapolipoprotein C-II	Q6P163;A0A024R0T9;K7ER74;P02655;V9GYJ8	128030000
ZFYVE26	Zinc finger FYVE domain-containing protein 26	Q68DK2-2;Q68DK2;Q68DK2-5;G3V2D8;A0A2H2FF08;G3V230;Q68DK2-3;Q68DK2-4	127910000
CENPF	Centromere protein F	P49454;A0A087WTY4	127660000
POGLUT1	Protein O-glucosyltransferase 1	Q8NBL1;F8WEW4;B4DVA9;H7C5H0	127430000
RPE	Ribulose-phosphate 3-epimerase	C9J9T0;C9IZU8;Q96AT9-2;Q96AT9;C9IYE8;E7ESZ6;C9J8S0;C9J6A7;Q96AT9-5;Q96AT9-3;Q96AT9-4;F8WBT4;C9JCL8;Q2QD12	127170000
PLEK	Pleckstrin	P08567	127160000
DPH2	Diphthamide biosynthesis protein 2	Q9BQC3;H0YCR5;Q9BQC3-3;Q9BQC3-2	127130000
SF3B4	Splicing factor 3B subunit 4	Q15427;Q5SZ64	126940000
C1R	Complement C1r subcomponent;Complement C1r subcomponent heavy chain;Complement C1r subcomponent light chain	A0A3B3ISR2;B4DPQ0;P00736;F5H2D0;A0A3B3ITU4;F5H1V0;F5H3N3;F5H6Y3;F5H1N6;F5GWL0;F5H3A3	126720000
TMEM120A;TMPIT	Transmembrane protein 120A	A0A087X266;A0A087WZA9;A0A024R4K9;Q9BXJ8-2;Q9BXJ8	126110000
PLA2G6	85/88 kDa calcium-independent phospholipase A2	O60733-2;O60733;O60733-4;O60733-3;F8WEQ9;F2Z3G2;F8WEN3;B0QYE9;M0R3D9;H0Y6W2;H0Y7G5;E7EX67;H0Y6T3	125900000
SRR	Serine racemase	Q9GZT4;I3L4B4;I3L3N0;I3L4L3;I3L4W4;V9GYE8	125820000
COMMD6	COMM domain-containing protein 6	Q7Z4G1-2;Q7Z4G1;B0QZ40	125700000
ERC2	ERC protein 2	O15083;H7C4G9	125590000
LRRCC1	Leucine-rich repeat and coiled-coil domain-containing protein 1	Q9C099-2;Q9C099	125560000
TRAPPC9	Trafficking protein particle complex subunit 9	Q96Q05-2;H0YBR0;Q96Q05-3;Q96Q05;A0A0J9YWK7	125540000
NUP43	Nucleoporin Nup43	Q8NFH3;Q8NFH3-2;B4E301;F5H0E3;B4DVD1	125080000
FAM73B	Protein FAM73B	Q7L4E1;Q7L4E1-3;H7C474;Q7L4E1-2	124800000
RUFY3	Protein RUFY3	Q7L099-4;Q7L099-3;Q7L099;D6REM9;D6RCQ1;H0Y8G6;H0Y8I0	124740000
ERAL1	GTPase Era; mitochondrial	O75616;K7EQJ8	124540000
TRIM32	E3 ubiquitin-protein ligase TRIM32	Q13049;Q5JVY0	124410000
CD109	CD109 antigen	Q6YHK3;Q6YHK3-4;Q6YHK3-2;Q6YHK3-3	124270000
NRIP2	Nuclear receptor-interacting protein 2	F5H065;F5H2G5;Q9BQI9-2;Q9BQI9	123970000
NCAM1	Neural cell adhesion molecule 1	P13591-4;A0A087WTE4;P13591;P13591-1;P13591-3;A0A087WWD4;A0A087WX77;H7BYX6;A0A087WV75;A0A087WTF6;P13591-5;P13591-6;A0A087WWJ5;A0A0D9SF98;A0A087WVU1;A0A087X1V2;A0A0C4DGS4	123570000
PDCD4	Programmed cell death protein 4	Q53EL6;Q53EL6-2;Q5VZS7	123460000
SLC25A35	Solute carrier family 25 member 35	Q3KQZ1;Q3KQZ1-3;Q3KQZ1-2;Q3KQZ1-4	123410000
TUBB4A	Tubulin beta-4A chain	P04350;M0QY85;M0QZL7;M0R278;M0R0X0;M0QY37;M0QX14;M0R2D3;M0R1I1;M0R042;M0QYM7;M0R2T4;A0A075B724	123340000
KBTBD2	Kelch repeat and BTB domain-containing protein 2	Q8IY47;A0A087WXP9	123190000
POMP	Proteasome maturation protein	Q9Y244;A0A1W2PS02	123110000
GVINP1	Interferon-induced very large GTPase 1	Q7Z2Y8	122900000
LRRN4	Leucine-rich repeat neuronal protein 4	Q8WUT4	122830000
2005-09-01	Septin-5	E7EPG2;C9JM82;B4DJ62;E7EX32;G3XAH0;Q99719-2;Q99719;F8W9E5;E7EQM7	122470000
CEP97	Centrosomal protein of 97 kDa	E9PG22;Q8IW35;Q8IW35-2;H7C4Y5	122460000
SIN3A	Paired amphipathic helix protein Sin3a	Q96ST3;H3BNZ3;H3BP90	122140000
MUC19	Mucin-19	Q7Z5P9;Q7Z5P9-2;A0A2R8Y6K8	122070000
TP53BP1	Tumor suppressor p53-binding protein 1	A6NNK5;Q12888;Q12888-3;Q12888-2;H7BZY0;C9JXV0;M0R142;H7C3N7	121640000
MAP1A	Microtubule-associated protein 1A;MAP1A heavy chain;MAP1 light chain LC2	E9PGC8;P78559;P78559-2	121610000
TUBGCP5	Gamma-tubulin complex component 5	A0A0G2JQX1;A0A0G2JPW5;A0A0G2JSA7;A0A087X1Z1;Q96RT8-2;Q96RT8;A0A0G2JR45;A0A0G2JRG1	121490000
NMT2	Glycylpeptide N-tetradecanoyltransferase 2;Glycylpeptide N-tetradecanoyltransferase	O60551;Q5VUC6	121120000
NAA38	N-alpha-acetyltransferase 38; NatC auxiliary subunit	A0A0B4J297;I3L4V0;Q9BRA0;Q9BRA0-2;I3L310;I3L3Z2	121010000
HBM	Hemoglobin subunit mu	Q6B0K9	120970000
TSC1	Hamartin	A0A2R8YFV7;A0A2R8Y5N2;A0A2R8Y5S3;Q92574-2;Q92574;A0A2R8Y6S1;A0A2R8Y5M3;A0A2R8YGX7;A0A2R8YD74;Q86WV8;A0A2R8Y7E9;A0A2R8Y6W1;Q59IT9	120850000
GGT5	Gamma-glutamyltransferase 5;Gamma-glutamyltransferase 5 heavy chain;Gamma-glutamyltransferase 5 light chain	P36269-2;P36269;P36269-3;H7C1X2	120840000
CCPG1	Cell cycle progression protein 1	Q9ULG6-2;Q9ULG6;Q9ULG6-5;Q9ULG6-4;Q9ULG6-3	120780000
TRIO	Triple functional domain protein	O75962-4;O75962;O75962-5;O75962-2;E7EWP2;E7EPJ7;F5H228;A0A1W2PRD7;A0A087X139;O75962-3;H7C0I9	120670000
ADAM10	Disintegrin and metalloproteinase domain-containing protein 10	O14672;O14672-2	120540000
AGO1	Protein argonaute-1;Protein argonaute	Q9UL18;Q5TA58;A0A0U1RQZ8	120370000
GFM2	Ribosome-releasing factor 2; mitochondrial	Q969S9-3;Q969S9;Q969S9-4;Q969S9-2;Q969S9-5;D6RAL1	120150000
WDR13	WD repeat-containing protein 13	Q9H1Z4-2;Q9H1Z4	120050000
CCDC90B	Coiled-coil domain-containing protein 90B; mitochondrial	Q9GZT6-2;Q9GZT6;Q9GZT6-3;E9PPJ7;H0YF06;J3KN19;E9PKQ5	120040000
ENPP4	Bis(5-adenosyl)-triphosphatase ENPP4	Q9Y6X5;Q6UWV6	119410000
TEP1	Telomerase protein component 1	G3V5X7;Q99973-2;Q99973;G3V470;G3V2A4;H0YIZ2;H0YIY9	119300000
ANKRD1	Ankyrin repeat domain-containing protein 1	Q15327	119180000
HMGCS1	Hydroxymethylglutaryl-CoA synthase; cytoplasmic	Q01581;D6RIW1	118740000
CALCOCO2	Calcium-binding and coiled-coil domain-containing protein 2	D6REB0;Q13137-5;Q13137;Q13137-3;Q13137-4;Q13137-2;D6RJE7;D6RF70;D6RBI4	118640000
UHRF1BP1	UHRF1-binding protein 1	H7C1J4;Q6BDS2	118310000
GLB1	Beta-galactosidase	P16278-3;P16278;E7EQ29;P16278-2;F8WF40;C9JF15;C9J539;C9JWX1;C9J4G9	118130000
MYO15A	Unconventional myosin-XV	Q9UKN7;A0A087WYA1;A0A2R8Y712	118110000
RTF1	RNA polymerase-associated protein RTF1 homolog	Q92541;H0YKX1	118100000
VPS41	Vacuolar protein sorting-associated protein 41 homolog	P49754-2;P49754-3;P49754;H7BZX6;C9J2U9;C9JZ11;H7C0K2;C9J3F8;H7BXH3	117980000
RNF19A	E3 ubiquitin-protein ligase RNF19A	Q9NV58-3;Q9NV58;Q6ZMZ0-3;Q6ZMZ0-2;Q9NV58-2;Q6ZMZ0-4;Q6ZMZ0	117920000
SNX21	Sorting nexin-21	Q5JZH3;Q969T3;Q5JZH4;Q05DJ0;Q969T3-3;Q969T3-2	117830000
CNN2	Calponin;Calponin-2	B4DDF4;B4DUT8;Q99439;H3BVI6;A0A087X271;A0A087X1X5;Q99439-2;K7ES69;H3BQH0;A0A087WV51;U3KPS3	117640000
XPNPEP3	Probable Xaa-Pro aminopeptidase 3	Q9NQH7-2;Q9NQH7-4;Q9NQH7;Q9NQH7-3;Q9NQH7-5	117640000
GATAD2B	Transcriptional repressor p66-beta	A0A0U1RRM1;Q8WXI9;A0A0U1RR30;A0A0U1RR34;A0A0U1RRK3	117620000
HECTD4	Probable E3 ubiquitin-protein ligase HECTD4	F8VWT9;J3KPF0;Q9Y4D8-4;Q9Y4D8;Q9Y4D8-2;A0A494C150;Q9Y4D8-5;Q9Y4D8-3	117490000
LAMB4	Laminin subunit beta-4	A4D0S4-3;A4D0S4;C9JMJ0;A4D0S4-2;A0A0C4DG90	117390000
FBLIM1	Filamin-binding LIM protein 1	Q8WUP2-3;Q8WUP2;Q8WUP2-2;E7EWE8;D6RAI6;E7EPI5;E7EN81;D6R9V9;D6R9I4;D6RA19	117350000
2008-09-01	Septin-8	A6NMH6;A6NFQ9;F8W8I8;Q92599-2;Q92599-4;Q92599;A0A087X142;Q92599-3;C9JV02;A0A0A0MRP8;C9J4G8	117150000
AP4E1	AP-4 complex subunit epsilon-1	Q9UPM8;Q9UPM8-2;H0YL95;H0YK95	117100000
EFR3A	Protein EFR3 homolog A	A0A1B0GUZ7;Q14156-2;Q14156;E5RJS1	116600000
GNAI1	Guanine nucleotide-binding protein G(i) subunit alpha-1	P63096;P63096-2;A0A3B3ITM0;A0A3B3IUA8	116540000
FSD1L	FSD1-like protein	Q8N450;F8W946;Q9BXM9-2;Q9BXM9;A0A0C4DG97;A0A0A0MRS5;C9JD05	116310000
TOP1	DNA topoisomerase 1	P11387;E5RIC7;E5RJ95;E5RFS0	116060000
GTPBP8	GTP-binding protein 8	Q8N3Z3;F8WBY6;A0A087WUP3;Q8N3Z3-2;C9J8V5;Q8N3Z3-3;C9J0K3	116040000
MTERF3	Transcription termination factor 3; mitochondrial	Q96E29-3;Q96E29-2;Q96E29;E5RIK9;E5RIY4	115960000
F9	Coagulation factor IX;Coagulation factor IXa light chain;Coagulation factor IXa heavy chain	P00740;P00740-2	115640000
BCAS3	Breast carcinoma-amplified sequence 3	Q9H6U6-7;Q9H6U6-2;Q9H6U6;Q9H6U6-3;Q9H6U6-8;K7ESE9;Q9H6U6-6;K7EKB0;K7EJH7;K7EML5	115520000
ARGLU1	Arginine and glutamate-rich protein 1	Q9NWB6;Q9NWB6-2;Q9NWB6-3	115410000
ARSA	Arylsulfatase A;Arylsulfatase A component B;Arylsulfatase A component C	A0A0C4DFZ2;P15289-2;P15289	115270000
DDX60	Probable ATP-dependent RNA helicase DDX60	Q8IY21;H0Y8Z7	114890000
NLE1	Notchless protein homolog 1	Q9NVX2;K7EN33;A0A0A0MRH0;Q9NVX2-2	114670000
SP100	Nuclear autoantigen Sp-100	C9JBL0;E9PHV6;P23497-7;P23497-6;P23497-5;P23497-2;P23497-3;P23497;P23497-4;Q9H930-3	114660000
WDR3	WD repeat-containing protein 3	Q9UNX4	114650000
FAM160A1	Protein FAM160A1	Q05DH4;D6RBF5;D6RF38;D6RAG2	114490000
LPGAT1	Acyl-CoA:lysophosphatidylglycerol acyltransferase 1	Q92604	114440000
PEX10	Peroxisome biogenesis factor 10	D6RBB0;O60683;A0A3B3ITN6;O60683-2;D6RA89;D6RIF5	114380000
SLC16A10	Monocarboxylate transporter 10	Q8TF71;A0A087X138;H0Y3W8;H0Y5M8;Q9P1I2	114170000
PLRG1	Pleiotropic regulator 1	O43660-2;O43660;D6RA26;B7Z982;H0YA24;H0YAA2	114030000
ZNF503	Zinc finger protein 503	Q96F45;Q96F45-2;Q96F45-3	113850000
RNASE1	Ribonuclease pancreatic	P07998;G3V357	113690000
ANK2		H0Y933;H0Y8X8	113650000
TRIM7	Tripartite motif-containing protein 7	Q9C029;Q9C029-3;Q9C029-4;Q9C029-1	113640000
MVK	Mevalonate kinase	F5H8H2;Q03426;F5GXC0;F5H092;F5H163;F5H368;A0A1W2PS16;A0A1B0GWC2;A0A0B4J236	113560000
TEFM	Transcription elongation factor; mitochondrial	Q96QE5;J3KTG7	113480000
STAM2	Signal transducing adapter molecule 2	O75886;O75886-2	113400000
FAM192A;NIP30	Protein FAM192A	H3BQQ6;H3BTI2;H3BTP8;H3BSY6;H3BP64;H3BUL4;H3BMX9;Q9GZU8;H3BPH9;H3BPF9;H3BN22;Q6P4H7;H3BSF0;H3BU93	113330000
DUSP13	Dual specificity protein phosphatase 13 isoform A	Q6B8I1;Q6B8I1-4	113290000
LIMA1	LIM domain and actin-binding protein 1	Q9UHB6;Q9UHB6-4;F8VQE1;Q9UHB6-2;Q9UHB6-5;F8VS07;Q9UHB6-3;F8VRN8;F8VTU2;F8VVQ7	113250000
MKL2	MKL/myocardin-like protein 2	Q9ULH7-4;Q9ULH7;Q9ULH7-5;I3L2A0;I3L2S3	113230000
ARFGAP1	ADP-ribosylation factor GTPase-activating protein 1	Q8N6T3;Q8N6T3-2;F8VWH9;Q8N6T3-5;Q8N6T3-3;F8VWB3;E5RHH7;E5RHT6;E5RHC5;F8W1U7;Q8N6T3-4;E5RIU2;E5RGL6	113170000
WRNIP1	ATPase WRNIP1	Q96S55-2;Q96S55;Q96S55-3;Q96S55-4	113040000
THOC3	THO complex subunit 3	Q96J01;Q96J01-2;D6RGZ2;D6REC9	112970000
C3orf58	Deleted in autism protein 1	Q8NDZ4;E7ET39;C9JY09;Q8NDZ4-2	112950000
PTPN4	Tyrosine-protein phosphatase non-receptor type 4	P29074;J3QT89;F5H020;J3KQD3	112770000
MAP3K5	Mitogen-activated protein kinase kinase kinase 5	Q99683;Q99683-2	112650000
KCNA7	Potassium voltage-gated channel subfamily A member 7	Q96RP8	112450000
SUPT6H	Transcription elongation factor SPT6	Q7KZ85;Q7KZ85-2;Q7KZ85-3	112310000
GRWD1	Glutamate-rich WD repeat-containing protein 1	Q9BQ67;M0QX71	112180000
LNX2	Ligand of Numb protein X 2	Q8N448	112130000
GPN3	GPN-loop GTPase 3	Q9UHW5;Q9UHW5-2;Q9UHW5-3;S4R3M7;F8W1F4	112110000
TRAPPC13	Trafficking protein particle complex subunit 13	A5PLN9-2;A5PLN9-4;A5PLN9;A5PLN9-5;A5PLN9-7	112070000
TXNRD3	Thioredoxin reductase 3	H0YBI6;A0A1W2PR67;H0YBQ0;Q86VQ6	112000000
MTHFR	Methylenetetrahydrofolate reductase	Q5SNW7;P42898-2;P42898;L7P8G6;A0A286YF17;A0A286YFD0	111910000
FARS2	Phenylalanine--tRNA ligase; mitochondrial	O95363;A0A3B3ITR6;Q5JRF7	111640000
CTF1	Cardiotrophin-1	Q16619;Q16619-2	111640000
WDR81	WD repeat-containing protein 81	A0A0J9YXM6;Q562E7-4;Q562E7;Q562E7-3;C9JCF9;Q562E7-6;Q562E7-5	111600000
INTS1	Integrator complex subunit 1	Q8N201;H7C582	111330000
EHD3	EH domain-containing protein 3	Q9NZN3;Q9NZN3-2	111280000
TBXAS1	Thromboxane-A synthase	A0A0A0MSK3;Q53F23;A0A0C4DH47;P24557-4;P24557-2;P24557;P24557-3;C9JS68;A0A498U6I9	111190000
GPN1	GPN-loop GTPase 1	Q9HCN4-3;Q9HCN4-2;Q9HCN4-4;Q9HCN4;Q9HCN4-5	111090000
GGH	Gamma-glutamyl hydrolase	Q92820	110840000
RICTOR	Rapamycin-insensitive companion of mTOR	Q6R327;Q6R327-3;D6R9S6;Q6R327-4	110580000
NELFB	Negative elongation factor B	Q8WX92-2;Q8WX92	110520000
COMMD1	COMM domain-containing protein 1	Q8N668;Q8N668-2	110490000
TPK1	Thiamin pyrophosphokinase 1	F8WCM7;F8VRJ6;F5GZG6;Q9H3S4;Q6ZQX6	110200000
TSSC4	Protein TSSC4	A6NCC9;E9PME3;C9JHT9;C9JJV1;Q9Y5U2-2;Q9Y5U2;E9PL88;C9JDU0	110180000
ZZEF1	Zinc finger ZZ-type and EF-hand domain-containing protein 1	O43149;I3L141;O43149-2;I3L3Q3;I3L1Q8	110060000
SPATS2L	SPATS2-like protein	Q9NUQ6;Q9NUQ6-4;Q9NUQ6-3;B8ZZZ7;Q9NUQ6-2;F8W6C2;C9JW67;C9JKE4;F8VZ02;F8VT91;C9JGM8;C9IZC3;C9J8M7;H7C2G5;F2Z2S1	109920000
RYR3	Ryanodine receptor 3	A0A0U1RRH1;A0A0X1KG73;A0A087X080;Q15413-2;Q15413;Q15413-3;A0A0U1RR54;A0A1B0GUB0;A0A1B0GTF2;A0A1B0GVS2;A0A1B0GTT7	109880000
TRIP6	Thyroid receptor-interacting protein 6	Q15654;H7BZE2	109710000
SMARCE1	SWI/SNF-related matrix-associated actin-dependent regulator of chromatin subfamily E member 1	Q969G3;A0A2U3TZQ7;B4DGM3;A0A2R8Y855;A0A2R8YES3;A0A2R8Y4T4;K7EMQ8;A0A2R8Y7I9;A0A2R8Y7U4;J3QKS7;A0A2R8Y765;Q969G3-5;Q969G3-6;Q969G3-3;Q969G3-2;Q969G3-4;J3QR61;H7C048	109700000
DSCAML1	Down syndrome cell adhesion molecule-like protein 1	A0A384DVL8;Q8TD84-2;Q8TD84	109600000
RAB13	Ras-related protein Rab-13	P51153;A0A087WWB9	109590000
ZHX2	Zinc fingers and homeoboxes protein 2	Q9Y6X8;H0YKA3	109490000
ZNRF2	E3 ubiquitin-protein ligase ZNRF2	Q8NHG8	109400000
SH3GL1	Endophilin-A2	Q99961;Q99961-3;M0QYE0;M0R0I3;Q99961-2;M0R2K6;Q99962	109390000
C14orf1	Probable ergosterol biosynthetic protein 28	Q9UKR5	109300000
ALDH1A3	Aldehyde dehydrogenase family 1 member A3	P47895;H0Y2X5;H0YKF9;H0YNQ3	108970000
ACOX2	Peroxisomal acyl-coenzyme A oxidase 2;Acyl-coenzyme A oxidase	Q99424;C9J0G0;C9JY29;H7C4Q2;H7C4Y2	108670000
LARP7	La-related protein 7	Q4G0J3;Q4G0J3-3;D6RFF0;H0YA82;Q4G0J3-2;D6RF49;D6RAF3;D6R9Z6	108560000
KXD1	KxDL motif-containing protein 1	M0QXN9;M0R0B4;M0R2G3;M0R228;M0QX74;M0QXP3;M0QY77;Q9BQD3	108490000
PSME4	Proteasome activator complex subunit 4	Q14997;Q14997-2;Q14997-3;F8WBH5	108480000
PPIP5K1	Inositol hexakisphosphate and diphosphoinositol-pentakisphosphate kinase 1	F8W9A8;B7WPL9;Q6PFW1-6;Q6PFW1-5;Q6PFW1-7;Q6PFW1-4;Q6PFW1-3;Q6PFW1-2;Q6PFW1;A0A2R8YGT1	108460000
PGM1	Phosphoglucomutase-1	P36871-2	108390000
LAS1L	Ribosomal biogenesis protein LAS1L	Q9Y4W2;Q9Y4W2-2;Q9Y4W2-3;Q9Y4W2-4	108330000
KMT2D	Histone-lysine N-methyltransferase 2D	O14686;O14686-3;A0A3B3ISC8;F8VWW4	108160000
ABCD3	ATP-binding cassette sub-family D member 3	P28288;P28288-2;P28288-3	107940000
PHLDA3	Pleckstrin homology-like domain family A member 3	Q9Y5J5	107730000
REPIN1	Replication initiator 1	C9JZE3;C9JYJ8;Q9BWE0;Q9BWE0-4;E7EVL6	107720000
ABCA5	ATP-binding cassette sub-family A member 5	Q8WWZ7;K7EPM3;Q8WWZ7-2;Q8WWZ7-3;K7EJW6;Q6N017;A0A075B778;K7EMV2	107710000
COMMD9	COMM domain-containing protein 9	Q9P000;Q9P000-2;E9PJ95	107610000
ACOX1	Peroxisomal acyl-coenzyme A oxidase 1	Q15067-2;Q15067;Q15067-3;K7ENF1;K7ESC7;K7ELT1;I3L0T4	107160000
SLC36A2	Proton-coupled amino acid transporter 2	E5RJJ5;Q495M3;E5RGH8;H0YB43;Q495M3-2	106950000
HPR	Haptoglobin-related protein	P00739-2;P00739;A0A0A0MRD9	106950000
CBWD1;CBWD2	COBW domain-containing protein 1;COBW domain-containing protein 2	A0A087X140;C9J3G2;Q9BRT8-3;Q9BRT8;Q8IUF1;A0A087WTC0;F8WEG4;A0A087WZQ3;F8WEU0;F2Z2T4;Q9BRT8-4;Q9BRT8-2;A0A0B4J1T6	106930000
MPP7	MAGUK p55 subfamily member 7	Q5T2T1;U5GXS2;S4R337;Q5T2T1-2	106860000
PPIG	Peptidyl-prolyl cis-trans isomerase G;Peptidyl-prolyl cis-trans isomerase	Q13427;C9JN15;Q13427-2;C9JM79;E9PG73;C9JT64;C9J679	106830000
PLBD2	Putative phospholipase B-like 2;Putative phospholipase B-like 2 32 kDa form;Putative phospholipase B-like 2 45 kDa form	Q8NHP8;Q8NHP8-2	106810000
DNAJC1	DnaJ homolog subfamily C member 1	Q96KC8	106790000
PIP4K2C	Phosphatidylinositol 5-phosphate 4-kinase type-2 gamma	Q8TBX8;Q8TBX8-2;Q8TBX8-3;H0YIJ6;F8VNT5;F8VU68	106610000
COMMD3-BMI1		R4GMX3;Q5T8Z4;P35226;Q5T8Z6;P35227	106580000
NADK2		B7Z8V7	105980000
SPARC	SPARC	P09486;F5GY03;E5RK62	105960000
RNASEL	2-5A-dependent ribonuclease	Q05823;Q05823-2	105430000
MCM3AP	Germinal-center associated nuclear protein	O60318;O60318-2	105240000
ARMC6	Armadillo repeat-containing protein 6	Q6NXE6-2;Q6NXE6;F5H2X2;F5H2K4;F5GWV0;F5H4P3;F5H3X1;F5H052;B4E1N1;F5GZP0;F5H7V0;H0YGL0;H0YGQ5;H0YH65;F5H6J3	105210000
DMAP1	DNA methyltransferase 1-associated protein 1	Q9NPF5;Q5TG40;Q5TG38;Q5TG39	104990000
LETMD1	LETM1 domain-containing protein 1	F8VZA2;Q6P1Q0-7;Q6P1Q0;Q6P1Q0-2;Q6P1Q0-4;F8VVQ3;F8VP71;F8W1Z2;F8VTR1;F8W0R0;F8VPY5;H0YIV5;F8VQE7;F8W6J0;F8VS60;F8WCD9;F8VR33;Q6P1Q0-3;Q6P1Q0-6;Q6P1Q0-5;F8VXQ4	104960000
TUBGCP3	Gamma-tubulin complex component 3	Q96CW5;Q96CW5-2;A0A3B3ITE3;A0A087WU06;Q96CW5-3;A0A0J9YX63;A0A0J9YX56;A0A087WZV5	104920000
DNAJC13	DnaJ homolog subfamily C member 13	O75165;A0A3B3IRM0;H0Y8Q2	104680000
C6orf47	Uncharacterized protein C6orf47	O95873	104630000
NRK	Nik-related protein kinase	Q7Z2Y5;Q7Z2Y5-2;F5H049;Q7Z2Y5-3	104540000
CAV2	Caveolin-2;Caveolin	P51636;P51636-2;E9PCT3	104270000
KANK2	KN motif and ankyrin repeat domain-containing protein 2	Q63ZY3-3;Q63ZY3;Q63ZY3-2;K7ERU2;K7EIU4;K7ES05;K7EL48;Q5W0W2;Q5W0W3	104230000
FEN1	Flap endonuclease 1	P39748;P39748-2;I3L3E9;F5H1Y3	104190000
PGAP1	GPI inositol-deacylase	Q75T13-3;Q75T13;B4DYY6;Q75T13-2;Q75T13-4;A6NI33	104080000
SLC25A21	Mitochondrial 2-oxodicarboxylate carrier	Q9BQT8-2;Q9BQT8	104000000
CFHR1	Complement factor H-related protein 1	B1AKG0;Q03591	103870000
RAF1	RAF proto-oncogene serine/threonine-protein kinase	P04049;P04049-2;H7C155;A0A0B4J1W9	103830000
NOA1	Nitric oxide-associated protein 1	Q8NC60	103700000
EXOC1	Exocyst complex component 1	Q9NV70-2;Q9NV70	103670000
RPUSD4	RNA pseudouridylate synthase domain-containing protein 4	Q96CM3;Q96CM3-2;E9PJV3	103520000
AKAP8L	A-kinase anchor protein 8-like	Q9ULX6;Q9ULX6-2;V9GZ50	103370000
KALRN	Kalirin	H7BXZ5;J3QSW6;O60229;O60229-5;C9IZQ6;O60229-2;O60229-3;H7C1X7	103240000
ADCK5	Uncharacterized aarF domain-containing protein kinase 5	Q3MIX3;E9PLF3;E9PJ20	102860000
SP110	Sp110 nuclear body protein	G5E9C0;Q9HB58-4;Q9HB58-2;Q9HB58-5;Q9HB58-3;Q9HB58-7;Q9HB58;Q9HB58-6	102840000
RARS2	Probable arginine--tRNA ligase; mitochondrial	Q5T160;H0Y450	102830000
SCPEP1	Retinoid-inducible serine carboxypeptidase	Q9HB40;Q9HB40-2;I3L4Z3	102630000
MRC1	Macrophage mannose receptor 1	P22897;P22897-2	102500000
SZRD1	SUZ domain-containing protein 1	Q7Z422-5;Q7Z422;Q7Z422-2;Q7Z422-4;Q7Z422-3	102430000
AP4S1	AP-4 complex subunit sigma-1	G3V3X7;Q9Y587;G3V4P7;G3V5J6;Q9Y587-3;Q9Y587-4;Q9Y587-2	102050000
PI4K2A	Phosphatidylinositol 4-kinase type 2-alpha	Q9BTU6;E9PAM4	102050000
CD5L	CD5 antigen-like	O43866	102020000
RMDN3	Regulator of microtubule dynamics protein 3	Q96TC7;H0YMB1;Q96TC7-2;H0YNE5;H0YLG5;H0YLV7	101860000
DENND4C	DENN domain-containing protein 4C	Q5VZ89-3;Q5VZ89;Q5VZ89-5;Q5VZ89-7;X6RAE7;R4GMN2;X6R5W5;A0A0A0MRX3	101850000
RAP2B	Ras-related protein Rap-2b	P61225	101690000
PRPF3	U4/U6 small nuclear ribonucleoprotein Prp3	O43395;O43395-3	101500000
GUCD1	Protein GUCD1	Q96NT3-3;A0A087WVD9;Q96NT3-2;B5MCF3;E7EX77;E9PGZ7;Q96NT3	101400000
MORC3	MORC family CW-type zinc finger protein 3	Q14149	101350000
PDCD11	Protein RRP5 homolog	A0A3B3IUD7;Q14690	101330000
ACIN1	Apoptotic chromatin condensation inducer in the nucleus	S4R3H4;E7EQT4;Q9UKV3-5;Q9UKV3;G3V3B0;Q9UKV3-3;Q9UKV3-2;G3V3T3	101320000
MUC16	Mucin-16	Q8WXI7;M0R2Y5;M0R2S7	101230000
C8A	Complement component C8 alpha chain	P07357	101220000
KBTBD11	Kelch repeat and BTB domain-containing protein 11	O94819	101150000
CTTNBP2	Cortactin-binding protein 2	Q8WZ74;H0Y448;F8WB16;C9JFC9;H7C0N3	100880000
MGP	Matrix Gla protein	P08493;P08493-2	100850000
RBCK1	RanBP-type and C3HC4-type zinc finger-containing protein 1	Q9BYM8-3;Q9BYM8;B4DML5;G3XAG9;Q9BYM8-4;H0Y4S7;A6PVK0	100680000
FKBP7	Peptidyl-prolyl cis-trans isomerase FKBP7	Q9Y680-3;Q9Y680	100630000
EYA3	Eyes absent homolog 3	Q99504-4;Q99504-5;Q99504-3;Q99504;Q99504-2;B1APR7	100580000
C8G	Complement component C8 gamma chain	P07360;A0A3B3ITK5;Q5SQ08	100490000
YAP1	Transcriptional coactivator YAP1	P46937-6;P46937-7;P46937;P46937-9;P46937-5;P46937-3;P46937-2;P46937-8;H0YCI3	100260000
GPCPD1	Glycerophosphocholine phosphodiesterase GPCPD1	Q9NPB8;H0Y565	100250000
AMN1	Protein AMN1 homolog	Q8IY45-2;Q8IY45;F5H3D1;F5H1R2	100210000
SLC20A2	Sodium-dependent phosphate transporter 2	Q08357	99998000
GNPNAT1	Glucosamine 6-phosphate N-acetyltransferase	Q96EK6;G3V5E4;G3V4W4	99576000
POTEE	POTE ankyrin domain family member E	Q6S8J3	99480000
TCF25	Transcription factor 25	Q9BQ70;H3BS87;H3BMJ8;Q9H7D3;H3BSP8;H3BTU3	99212000
NCBP2	Nuclear cap-binding protein subunit 2	P52298;C9JQX9;B3KSB0;P52298-2;F8WE41	99179000
RAB22A;RAB31	Ras-related protein Rab-22A;Ras-related protein Rab-31	Q9UL26;J3QR51;Q13636	99168000
ZFYVE19	Abscission/NoCut checkpoint regulator	Q96K21-3	99024000
M6PR	Cation-dependent mannose-6-phosphate receptor	P20645;H0YGE9;H0YGT2;F5GX30;F5GXE0;F5GXU0;F5H883	98831000
NCBP1	Nuclear cap-binding protein subunit 1	Q09161	98702000
GSTA4	Glutathione S-transferase A4	O15217;O15217-2;Q5JW88	98617000
DBN1	Drebrin	Q16643;Q16643-3;Q16643-2;D6R9W4;D6RFI1;D6R9Q9;D6RCR4	98531000
DOHH	Deoxyhypusine hydroxylase	Q9BU89	98268000
GLRX2	Glutaredoxin-2; mitochondrial	Q9NS18-2;Q9NS18	98191000
OXLD1	Oxidoreductase-like domain-containing protein 1	Q5BKU9	98135000
TMEM201	Transmembrane protein 201	H0Y4R5;Q5SNT2-2;Q5SNT2	98020000
DOK7	Protein Dok-7	Q18PE1;Q18PE1-3;A0A2R8Y701;Q18PE1-4;A0A1W2PRA3	97884000
PTCD2	Pentatricopeptide repeat-containing protein 2; mitochondrial	D6RGK0;Q8WV60;F6S289;Q8WV60-2;Q8WV60-3	97846000
CENPE	Kinesin-like protein;Centromere-associated protein E	A0A087X0P0;Q02224-3;Q02224;D6RBW0	97834000
RBBP5	Retinoblastoma-binding protein 5	Q15291;Q15291-2	97703000
MBP	Myelin basic protein	P02686;P02686-3;P02686-5;A8MZH3;P02686-4;P02686-6;H7BYR8;J3QL64;E9PJ72;J3QQK6;H0YF02;J3QKL5;H0YEA2;C9J6H1;E9PMR5;F8WEU6;E9PKX9;E9PNZ1;F5H7N4;J3KT34;P02686-2;E9PLQ9;E9PQE7;J3KS94;J3KT01;E9PSE2;E9PLU9	97696000
RB1CC1	RB1-inducible coiled-coil protein 1	Q8TDY2-2;H0YC30	97636000
TRAF2	TNF receptor-associated factor 2	Q12933-4;Q12933-3;Q12933;Q12933-2	97612000
TRABD	TraB domain-containing protein	J3KPT4;Q9H4I3;Q9H4I3-2	97506000
CDC23	Cell division cycle protein 23 homolog	Q9UJX2-3;Q9UJX2	97440000
TNIP1	TNFAIP3-interacting protein 1	A0A0A0MRZ4;Q15025-7;Q15025-8;Q15025-5;Q15025-6;Q15025-4;Q15025-2;Q15025;E7EMV7;Q15025-3;E7EW15;E7EWG2;E7EW68	97366000
BIRC2	Baculoviral IAP repeat-containing protein 2	E9PMH5;Q13490-2;Q13490;A0A087X2B2;E9PIW1;E9PI77;H0YDY3;E9PNM6	97139000
DYNC1I1	Cytoplasmic dynein 1 intermediate chain 1	O14576-3;O14576-5;O14576-2;O14576;A0A0A0MTG2;O14576-4	97134000
POTEI	POTE ankyrin domain family member I	P0CG38;A0A087X092;A0A087X067;A0A0D9SFE8;A0A494C1H2;A0A087X187;A0A087WTB9;A6NI47;Q6S545;H0YG78;A0A0H2UH41;Q6S545-2	96990000
TARBP2	RISC-loading complex subunit TARBP2	Q15633-2;Q15633;F8VYK6;F8VZZ7;F8VP94;F8VYK3;F8VTT7;F8VZ57	96854000
MED1	Mediator of RNA polymerase II transcription subunit 1	Q15648;Q15648-3	96746000
TBC1D9B	TBC1 domain family member 9B	Q66K14-2;Q66K14;G3V133;E5RIN2;H0YB08	96671000
TRMT5	tRNA (guanine(37)-N1)-methyltransferase	Q32P41;G3V494;G3V5X1	96230000
CDC16	Cell division cycle protein 16 homolog	Q13042-3;Q13042-2;Q13042;A0A3B3ISD2;Q5T8C6;Q13042-4	96187000
KIAA2013	Uncharacterized protein KIAA2013	Q8IYS2;Q8IYS2-2	96013000
TMCC2	Transmembrane and coiled-coil domains protein 2	O75069;O75069-2;G5E963;A0A1B0GUZ3;A0A0C4DFR1;O75069-3;O75069-5;O75069-4	95747000
MROH8	Protein MROH8	H0Y2W4;H0Y7Y5;Q9H579-2;H0Y3S5;Q9H579	95570000
FTSJ3	pre-rRNA processing protein FTSJ3	Q8IY81;J3KS36	95311000
DUSP22	Dual specificity protein phosphatase 22	Q9NRW4;Q9NRW4-2;S4R378;S4R459;S4R3M1	94844000
SIAH2;SIAH1	E3 ubiquitin-protein ligase SIAH2;E3 ubiquitin-protein ligase SIAH1	O43255;Q8IUQ4;Q8IUQ4-2	94812000
ERBB2IP	Protein LAP2	Q96RT1-7;Q96RT1-6;Q96RT1-4;Q96RT1-5;Q96RT1-3;Q96RT1-9;Q96RT1-2;Q96RT1;Q96RT1-8;B4DIP2	94694000
PTPRN2	Receptor-type tyrosine-protein phosphatase N2;Protein-tyrosine-phosphatase	Q92932-2;E7EM83;Q92932-4;Q92932;Q92932-3;A0A0A0MSD7	94680000
CLEC16A	Protein CLEC16A	Q2KHT3;Q2KHT3-2	94421000
USP25	Ubiquitin carboxyl-terminal hydrolase 25	Q9UHP3-3;Q9UHP3;Q9UHP3-1;Q96B65;H7C253;H7C1T8	94397000
EXOSC6	Exosome complex component MTR3	Q5RKV6	94394000
LIG3	DNA ligase 3	P49916-3;P49916;K7ERZ5;K7EQB6;K7ENR9	94303000
URGCP	Up-regulator of cell proliferation	Q8TCY9-2;Q8TCY9;Q8TCY9-3;Q8TCY9-4;F8WDN0;S4R325	93918000
NCKIPSD	NCK-interacting protein with SH3 domain	Q9NZQ3-3;Q9NZQ3;Q9NZQ3-5;Q9NZQ3-4;Q9NZQ3-2;C9JSC3;H7C2K2;F8WCR8;C9JC20;C9JMQ4	93836000
LYVE1	Lymphatic vessel endothelial hyaluronic acid receptor 1	Q9Y5Y7	93356000
MRM1	rRNA methyltransferase 1; mitochondrial	Q6IN84;A0A087WZC1;Q6IN84-2	93150000
NME7	Nucleoside diphosphate kinase 7	B4DXC8;Q9Y5B8-2;Q9Y5B8;E9PNU1	93120000
TSR1	Pre-rRNA-processing protein TSR1 homolog	Q2NL82;I3L1Q5	93029000
HLA-DRB1	HLA class II histocompatibility antigen; DRB1-11 beta chain	P20039	92754000
DIDO1	Death-inducer obliterator 1	Q9BTC0;Q9BTC0-1;Q9BTC0-2;Q9BTC0-3	92754000
PRKCD	Protein kinase C delta type;Protein kinase C delta type regulatory subunit;Protein kinase C delta type catalytic subunit	Q05655;Q05655-2;C9K0E3;A0A494C1T7;C9JZU8;C9J9P1	92718000
MLLT4	Afadin	A8MQ02;J3KN01;P55196;P55196-5;P55196-3;Q5TIG5;P55196-2;P55196-6;H0Y8L4;H0Y7R8;F8W9I4;E9PFY5;H0Y9I0	92612000
TM9SF1	Transmembrane 9 superfamily member 1	E9PSI1;E9PQY7;E9PS99;E9PL78;E9PJM1;E9PMQ9;O15321-2;O15321;E9PJC4;E9PQI5;E9PNW2;E9PQ80;G3V1B9	92380000
CHL1	Neural cell adhesion molecule L1-like protein;Processed neural cell adhesion molecule L1-like protein	A0A087X0M8;O00533;O00533-2;C9JEY3;C9JH37;C9JW79;C9J905	92127000
ANPEP	Aminopeptidase N	P15144;H0YLZ8	92100000
NOSIP	Nitric oxide synthase-interacting protein	Q9Y314;M0R3B2;A0A075B6F9;M0R1K2;M0QX85;M0R1T7	91934000
DUSP12	Dual specificity protein phosphatase 12	Q9UNI6;V9GYV5;V9GY92	91461000
ASB1	Ankyrin repeat and SOCS box protein 1	B9A047;Q9Y576	91373000
RIMS1	Regulating synaptic membrane exocytosis protein 1	Q86UR5-8;Q86UR5-7;Q86UR5-6;Q86UR5-5;Q86UR5-3;Q86UR5-4;Q86UR5;Q86UR5-2;H0YBE7;A0A0C4DFV1;H0YBU6;Q86UR5-11;Q86UR5-10;Q86UR5-13;Q86UR5-9;Q86UR5-12	91362000
KIF14	Kinesin-like protein KIF14	Q15058	91201000
PPP6R1	Serine/threonine-protein phosphatase 6 regulatory subunit 1	Q9UPN7;K7EM28	91185000
WBP4	WW domain-binding protein 4	O75554;O75554-2	91136000
SOS2	Son of sevenless homolog 2	Q07890;Q07890-2;A0A087X277;G3V5W3	91135000
SMTN		P53814-5;A0A087WVP4;A0A096LNK9;C9JGQ0;C9JBH9;C9JP19;H7C372;C9JV14;C9JYU8;C9JQZ8	90935000
ITGA5	Integrin alpha-5;Integrin alpha-5 heavy chain;Integrin alpha-5 light chain	P08648	90854000
FUK	L-fucose kinase	Q8N0W3;Q8N0W3-2;J3KSP6;I3L3J1;I3L106;I3L171;I3L1X0;J3KTP6	90464000
CUX1	Homeobox protein cut-like 1	A0A2R8Y852;P39880-5;P39880-2;P39880;P39880-3;A0A2R8YDI1;P39880-6;P39880-4	90419000
NUP85	Nuclear pore complex protein Nup85	Q9BW27-3;Q9BW27;J3KT10;J3QL54;J3QLD4;Q9BW27-2;J3QLH0;J3QLV0;F5H0W7;J3KSH3;J3KRC0;J3QL91	90314000
PRG2	Bone marrow proteoglycan;Eosinophil granule major basic protein	P13727;P13727-2	89961000
CNST	Consortin	Q6PJW8-2;Q6PJW8	89849000
RAB9B	Ras-related protein Rab-9B	Q9NP90;A0A1B0GUI0	89711000
HSPA4L	Heat shock 70 kDa protein 4L	O95757;E9PDE8;D6RJ96	89575000
RANBP9	Ran-binding protein 9	Q96S59;Q96S59-2	89309000
ARHGEF11	Rho guanine nucleotide exchange factor 11	O15085;O15085-2	89092000
ANKRD35	Ankyrin repeat domain-containing protein 35	F6XZD3;Q8N283	89050000
SMARCC2	SWI/SNF complex subunit SMARCC2	F8VXC8;Q8TAQ2-2;Q8TAQ2-3;Q8TAQ2;F8VZW6	89021000
CLTCL1	Clathrin heavy chain 2	P53675;P53675-2;A0A087WX41;A0A087WXH4;A0A087WV74;F5H5N6	88982000
HDAC11	Histone deacetylase 11	B5MCS3;B5MCU6;B5MCQ6;Q96DB2;E7ETT9;Q96DB2-2;F8WF94;B5MC52	88947000
BTBD1	BTB/POZ domain-containing protein 1	Q9H0C5-2;Q9H0C5;H0YL89;Q9BX70	88904000
TDRD5	Tudor domain-containing protein 5	Q8NAT2-1;Q8NAT2;A0A0C4DG74	88807000
U2SURP	U2 snRNP-associated SURP motif-containing protein	E7ET15;O15042-2;O15042;O15042-3;E7EW00;H0Y8D9;U3KPT1;C9JDJ7;C9J5L1	88803000
RAD50	DNA repair protein RAD50	Q92878;Q92878-2;A0A1W2PQ90;Q92878-3;A0A494C1B7;A0A494BZX5;A0A494C122;A0A494C0Y7;E7ESD9;E7EN38;A0A494BZX8;H7C0V2;C9JNH8;E9PM98;H7C0P8	88654000
SLC9A6	Sodium/hydrogen exchanger 6	A0A0D9SGH0;Q92581-3;Q92581-2;A0A1B0GW29;A0A1B0GV11;Q92581;A0A0D9SFM4	88631000
TSC2	Tuberin	P49815;P49815-6;A0A2R8YGU4;A0A2R8YDZ2;A0A2R8Y5F1;A0A2R8Y7X5;A0A2R8YDR3;X5D2U8;A0A2R8Y7C8;P49815-5;P49815-3;P49815-2;A0A2R8YGD6;P49815-4;H3BMQ0;P49815-7;A0A2R8Y6C9;H3BQK4;I3L3B1;A0A2R8YHA2;A0A2R8YEJ8;A0A2R8Y5B2;Q5HYF7;A0A2R8Y692;P49815-8;A0A2R8YGE6	88447000
SCYL2	SCY1-like protein 2	A0A0U1RQQ9;Q6P3W7;F8VSC5;F8VPW3;H0YIK6	88238000
RAB34	Ras-related protein Rab-34	C9JBG0;Q96PJ7;E7ES60;Q9BZG1-4;Q9BZG1-2;Q9BZG1;V9GY61;K7EJW7;K7EIF2;J3QLC6;H7C0Y7;C9JY26	87941000
FETUB	Fetuin-B	Q9UGM5;Q9UGM5-2;E9PG08	87888000
GALT	Galactose-1-phosphate uridylyltransferase	P07902;P07902-2;G3V3U5;G3V223;F2Z2X9;G3V4G9;H0YJL3	87667000
FMN2	Formin-2	Q9NZ56;Q9NZ56-2	87548000
MMRN1	Multimerin-1;Platelet glycoprotein Ia*;155 kDa platelet multimerin	E7EPG1;Q13201;Q13201-2	87442000
VWA5A	von Willebrand factor A domain-containing protein 5A	O00534;B4DHS6;O00534-3;O00534-2;O00534-4	87422000
GALNS	N-acetylgalactosamine-6-sulfatase	P34059;H3BP66	87225000
ASAP2	Arf-GAP with SH3 domain; ANK repeat and PH domain-containing protein 2	O43150;O43150-2;A0A286YFG8	87172000
AKT1	RAC-alpha serine/threonine-protein kinase	P31749;P31749-2;A0A087WY56;G3V3X1;G3V4I6;J3KTC6;J3KTP4;F8VS91	86679000
CNPY4	Protein canopy homolog 4	Q8N129;A0A0J9YYJ0	86631000
TCAIM	T-cell activation inhibitor; mitochondrial	Q8N3R3;Q8N3R3-4;A0A0U1RQT4;Q8N3R3-2	86610000
TM9SF2	Transmembrane 9 superfamily member 2	Q99805	86377000
ADSS	Adenylosuccinate synthetase isozyme 2	P30520	86256000
FHAD1	Forkhead-associated domain-containing protein 1	B1AJZ9-4;B1AJZ9;B1AJZ9-3;Q5JYW6;H0Y5P0;H0YE38;Q5JYW1;H0Y3C6;H0YCR1	86174000
ACBD6	Acyl-CoA-binding domain-containing protein 6	A0A2R8Y544;Q9BR61	85984000
SBF1	Myotubularin-related protein 5	O95248-5;O95248-4;O95248;H0Y5W8	85951000
ZC3HC1	Nuclear-interacting partner of ALK	C9J0I9;Q86WB0-2;Q86WB0;Q86WB0-3	85909000
FAM3C	Protein FAM3C	Q92520;C9JP35;C9JMN4	85742000
VPS13B	Vacuolar protein sorting-associated protein 13B	Q7Z7G8-2;Q7Z7G8-6;Q7Z7G8;Q7Z7G8-5;Q7Z7G8-4;Q7Z7G8-3	85451000
MAP4K4	Mitogen-activated protein kinase kinase kinase kinase 4	E7EN19;O95819-6;E7ENQ1;O95819;E7EX83;H7C360;H7C0P6	85172000
CD2BP2	CD2 antigen cytoplasmic tail-binding protein 2	O95400	85156000
KLKB1	Plasma kallikrein;Plasma kallikrein heavy chain;Plasma kallikrein light chain	H0YAC1;P03952;E9PBC5;C9JCT1;C9J075;X6R3B1	85151000
SRPK1	SRSF protein kinase 1	Q96SB4-4	84778000
CLN5	Ceroid-lipofuscinosis neuronal protein 5	A0A0A0MRU5;A0A024R644;O75503;A0A087WZY0;A0A1B0GTR6;A0A1B0GWJ7;A0A1C7CYZ2;A0A1B0GTV7;A0A1B0GUE8;A0A1B0GV94;A0A1B0GVL0;A0A1B0GWI2;A0A1B0GU14	84126000
TRIM21	E3 ubiquitin-protein ligase TRIM21	P19474;P19474-2;H0YDP8	83769000
SUPT5H	Transcription elongation factor SPT5	O00267-2;O00267;M0QYL9;M0R105;M0R2M5	83619000
PIR	Pirin	O00625	83485000
TCIRG1	V-type proton ATPase subunit a;V-type proton ATPase 116 kDa subunit a isoform 3	E9PM12;Q13488;E9PMC5;E9PNA6;H0YCE3	83407000
TDRD15	Tudor domain-containing protein 15	B5MCY1	83264000
RPAP3	RNA polymerase II-associated protein 3	Q9H6T3;Q9H6T3-2;Q9H6T3-3	83231000
PEX12	Peroxisome assembly protein 12	O00623;A0A075B773;K7ELY8	83047000
IREB2	Iron-responsive element-binding protein 2	P48200;H0YNL8;P48200-2	82831000
DFNA5	Non-syndromic hearing impairment protein 5	O60443;C9JSR4;O60443-3;H7C147;O60443-2;H7BZJ0	82581000
SBK1	Serine/threonine-protein kinase SBK1	Q52WX2	82527000
NEO1	Neogenin	Q92859-4;Q59FP8;Q92859-3;Q92859-2;Q92859	82449000
RRM1	Ribonucleoside-diphosphate reductase large subunit	P23921;E9PL69;E9PP77;H0YCY7	82379000
ARL2BP	ADP-ribosylation factor-like protein 2-binding protein	H3BU49;Q9Y2Y0-2;Q9Y2Y0;H3BM52	82140000
TRAPPC11	Trafficking protein particle complex subunit 11	Q7Z392;Q7Z392-4;Q7Z392-3;D6RHE5	81960000
BECN1	Beclin-1	K7ER46;Q14457;K7EMA2;K7EN35;K7ELY9;E7EV84	81868000
METTL3	N6-adenosine-methyltransferase 70 kDa subunit	Q86U44;H0YFV6;F5H6D8;B4DTN4;B4E349	81861000
STAB1	Stabilin-1	Q9NY15;Q9NY15-2	81687000
EXOG	Nuclease EXOG; mitochondrial	Q9Y2C4;F8WE28;F8WE38;H7C0W6;Q9Y2C4-3;Q9Y2C4-4	81417000
VPS4B	Vacuolar protein sorting-associated protein 4B	O75351	81400000
RSPH3	Radial spoke head protein 3 homolog	A0A0C4DFU3;Q86UC2;A0A0C4DG29;Q86UC2-2	81161000
USP39	U4/U6.U5 tri-snRNP-associated protein 2	A0A087X1B2;B9A018;Q53GS9-2;Q53GS9;Q53GS9-3	81036000
MMGT1	Membrane magnesium transporter 1	Q8N4V1;Q8N4V1-2	80801000
NRIP1	Nuclear receptor-interacting protein 1	P48552	80575000
TAP2	Antigen peptide transporter 2	X5CMH5;A0A087WYD6;Q03519;E7ENX8;Q03519-2	80351000
DHX57	Putative ATP-dependent RNA helicase DHX57	Q6P158;Q6P158-2;A0A087WZ11;A0A087WW12;H7C109;Q6P158-3	80186000
EBNA1BP2	Probable rRNA-processing protein EBP2	H7C2Q8;Q99848	80172000
MYO3B	Myosin-IIIb	Q8WXR4-6;Q8WXR4-5;Q8WXR4-2;Q8WXR4;Q8WXR4-7;F5H2J1;Q8WXR4-3;Q8WXR4-4	80100000
ZFHX4	Zinc finger homeobox protein 4	E7EVZ1;Q86UP3;Q86UP3-4;Q86UP3-2;Q86UP3-5;E5RI93;A0A494BZV7;Q86UP3-3	79961000
GUCY1A3	Guanylate cyclase soluble subunit alpha-3	Q02108-2;Q02108;J3KPQ8;J3KQW2;Q6PJR4	79851000
SYAP1	Synapse-associated protein 1	Q96A49	79806000
TUBGCP2	Gamma-tubulin complex component 2	Q9BSJ2;Q9BSJ2-4;F2Z2B9;B3KTU7;R4GMM4	79789000
MYO5A	Unconventional myosin-Va	A0A087WY00;G3V394;F8WE88;F8W6H6;Q9Y4I1-2;Q9Y4I1;Q9Y4I1-3;Q9UES5;O95317;E7ERV5	79673000
VPS26B	Vacuolar protein sorting-associated protein 26B	Q4G0F5;A0A0D9SFQ6	79617000
ADCY1	Adenylate cyclase type 1	Q08828	79588000
CPQ	Carboxypeptidase Q	Q9Y646;E5RJA8;E5RH35;E5RJZ7;E5RJP8;H0YBB7	79533000
MCL1	Induced myeloid leukemia cell differentiation protein Mcl-1	Q07820;A0A087WT64	79497000
TRIOBP	TRIO and F-actin-binding protein	Q9H2D6-3;Q9H2D6-2;Q9H2D6;Q9H2D6-5;F6WYE2;Q9H2D6-4;F6TR96;F6WMF4	79457000
VPS13D	Vacuolar protein sorting-associated protein 13D	Q5THJ4-2;Q5THJ4;H3BLS7;A0A2R8YD87;A0A2R8Y876;R4GMW1	79319000
SYNRG	Synergin gamma	Q9UMZ2-6;Q9UMZ2-9;Q9UMZ2-4;Q9UMZ2-8;Q9UMZ2-3;Q9UMZ2-7;Q9UMZ2-5;Q9UMZ2;A0A087WW94	79206000
BST1	ADP-ribosyl cyclase/cyclic ADP-ribose hydrolase 2	A6NC48;Q10588;Q10588-2;H0Y984;H0Y9Q9;H0Y8G4	78970000
FAM160B1	Protein FAM160B1	Q5W0V3;Q5W0V3-2;Q5W0V1;Q5W0V4	78966000
RPP30	Ribonuclease P protein subunit p30	P78346;P78346-2;Q5VU10;Q5VU11	78916000
CLPTM1L	Cleft lip and palate transmembrane protein 1-like protein	Q96KA5;Q96KA5-2;G5E9Z2	78909000
PDE7A	High affinity cAMP-specific 3;5-cyclic phosphodiesterase 7A	Q13946-2;Q13946;Q13946-3;E5RG23	78887000
NRP1	Neuropilin-1	E9PEP6;O14786;E7EX60;Q5T7F0;O14786-3;O14786-2;Q5JWQ4;Q5JWQ6	78800000
DTNA	Dystrobrevin alpha	Q9Y4J8;Q9Y4J8-2;Q9Y4J8-3;Q9Y4J8-5;Q9Y4J8-12;Q9Y4J8-7;K7EJ84;K7ERZ2;M0R0C4;K7EIV1;K7ENJ7;K7ESB2	78665000
MSMO1	Methylsterol monooxygenase 1	Q15800;D6REA2;D6RDP9;D6R952;Q15800-2	78585000
IPO4	Importin-4	Q8TEX9;Q8TEX9-2;H0YN14;H0YMR4;H0YLV0;H0YL92;H0YN07;H0YK93;H0YKG5	78504000
PDCD2L	Programmed cell death protein 2-like	Q9BRP1;U3KQA4	78435000
SEPP1	Selenoprotein P	P49908;A0A182DWH7;A0A182DWH8	78343000
IGFBP7	Insulin-like growth factor-binding protein 7	Q16270-2;Q16270	78071000
PHC3	Polyhomeotic-like protein 3	Q8NDX5-2;Q8NDX5;Q8NDX5-7;C9J6H0;C9JYH7;E7EX82;Q8NDX5-3;F8WDA4;G5E9U7;B4DTC4;C9JAU4;Q8NDX5-6;Q8NDX5-5;Q8NDX5-4	77929000
ZNF598	Zinc finger protein 598	Q86UK7-2;Q86UK7-3;Q86UK7;H3BPG6;H3BQQ2;H3BR87;Q86UK7-4	77843000
C19orf54	UPF0692 protein C19orf54	Q5BKX5;Q6ZWG5	77778000
WDR12	Ribosome biogenesis protein WDR12	Q9GZL7	77631000
CHAD	Chondroadherin	O15335	77482000
PPAP2A	Lipid phosphate phosphohydrolase 1	O14494	77455000
MYCBP2	E3 ubiquitin-protein ligase MYCBP2	O75592;O75592-2;H7C3U4	77438000
CEBPZOS	Protein CEBPZOS	A8MTT3	77399000
KCTD10	BTB/POZ domain-containing adapter for CUL3-mediated RhoA degradation protein 3	Q9H3F6;F5H6V0;F5H497;F5GWA4;Q9H3F6-2;F5GY15;F5GWK6;F5H268;B3KVY5;Q9H3F6-3	77308000
UHRF2	E3 ubiquitin-protein ligase UHRF2	Q96PU4;Q96PU4-2;B1AL33;A0A0A0MSQ3	77102000
CHM	Rab proteins geranylgeranyltransferase component A 1	P24386	77017000
KIF3C	Kinesin-like protein;Kinesin-like protein KIF3C	F8WAR6;F8WER6;O14782;O15066-2;O15066	77007000
SLC8A2	Sodium/calcium exchanger 2	F5H6L7;Q9UPR5	76973000
ADGRL2;LPHN2	Latrophilin-2	B1ALU1;B1ALU3;O95490-3;O95490-4;O95490-2;O95490-5;O95490;O95490-7;O95490-6;H0Y5C0;H0Y3V3	76955000
COL27A1	Collagen alpha-1(XXVII) chain	Q8IZC6;Q8IZC6-3;Q8IZC6-2;H0YD40;Q5T1U7	76826000
LAMA1	Laminin subunit alpha-1	P25391	76768000
PARP14	Poly [ADP-ribose] polymerase 14	Q460N5-4;Q460N5;H7C5R8;Q460N5-3;Q460N5-1;Q460N5-5;A0A3B3ITD5	76624000
YTHDF2	YTH domain-containing family protein 2	Q9Y5A9;Q9Y5A9-2;S4R3J8;S4R3V3	76546000
MAP2	Microtubule-associated protein 2	P11137-3;P11137;P11137-2;E7EV03	76522000
PTPRF	Receptor-type tyrosine-protein phosphatase F	P10586-2;P10586;H0Y7Z9;H0Y6Z7;A2A437;H0Y380;H0Y4H1	76517000
SUMF2	Sulfatase-modifying factor 2	J3KQJ1;A0A494C1B1;Q8NBJ7;A8MXB9;C9JL30;C9J660;H7C3B2;Q8NBJ7-3;J3QT17;E9PBT8;F8WA42;Q8NBJ7-5;Q8NBJ7-2;E9PG02;F8WEX5;F8WES7;Q8NBJ7-4;F8WEV7	76398000
CCDC132	Coiled-coil domain-containing protein 132	Q96JG6;Q96JG6-3;H7BZP1;H0Y7Q2;Q96JG6-2;C9JA29;F8WDT1;F2Z3F0;A0A3B3IRQ5	76330000
STYX	Serine/threonine/tyrosine-interacting protein	Q8WUJ0	76260000
RBM41	RNA-binding protein 41	Q96IZ5-2;Q96IZ5;H0Y6F9;Q96IZ5-3	76060000
SASH1	SAM and SH3 domain-containing protein 1	A0A087WW74;O94885	75968000
DAAM2	Disheveled-associated activator of morphogenesis 2	A0A0J9YYF7;Q86T65-4;Q86T65;A0A0J9YX09;F2Z2Q2	75612000
RGS3	Regulator of G-protein signaling 3	P49796-4;P49796-6;P49796;P49796-1;P49796-9;C9J6G2;H7BXY1;A0A087WUY2;H7C539;C9J582;Q5VXC0;P49796-2;P49796-7;P49796-8;P49796-5	75543000
NCOR2	Nuclear receptor corepressor 2	C9JE98;C9J0Q5;C9J7T7;A0A384DVL6;C9JFD3;Q9Y618-5;Q9Y618-4;Q9Y618;C9JQE8;C9J330;Q9Y618-2	75419000
CCDC80	Coiled-coil domain-containing protein 80	Q76M96-2;Q76M96;H7C5K4	75396000
MMP2	72 kDa type IV collagenase;PEX	P08253;P08253-2;P08253-3;H3BS34;H3BR66;H3BV48	75324000
DNMBP	Dynamin-binding protein	Q6XZF7;A0A1C7CYY6;Q6XZF7-2	75282000
GATSL2	GATS-like protein 2	A6NHX0	75149000
TECRL	Trans-2;3-enoyl-CoA reductase-like	Q5HYJ1;E9PD39;D6RBZ3	75092000
PDE5A	cGMP-specific 3;5-cyclic phosphodiesterase	O76074-2;O76074	74933000
ABCA8	ATP-binding cassette sub-family A member 8	A0A0A0MSU4;O94911-3;O94911;A0A075B774;O94911-2;K7ELK9;Q49AI9	74867000
AGBL1	Cytosolic carboxypeptidase 4	Q96MI9;A0A494BZI8;A0A1B0GVQ2	74840000
YIPF6	Protein YIPF6;Protein YIPF	Q96EC8;B1AV70;Q96EC8-2	74786000
CASP1	Caspase;Caspase-1;Caspase-1 subunit p20;Caspase-1 subunit p10	G3V169;P29466-2;P29466;B4DVD8;P29466-3;H0YEC7;P29466-4;E9PQW1;A0A1W2PRX7;Q5FBZ0;P29466-5;Q5EG05-2;Q5EG05	74658000
SLC25A30	Kidney mitochondrial carrier protein 1	Q5SVS4;Q5SVS4-2;E5RIW6	74639000
KRI1	Protein KRI1 homolog	A0A494C108;Q8N9T8;H0YFD2;H0YH26;F8WFC1	74550000
ANK2		H0Y931	74250000
LARP4	La-related protein 4	Q71RC2-3;Q71RC2-2;Q71RC2;Q71RC2-4;Q96J85;X6RLN4;Q71RC2-7;Q71RC2-5;Q71RC2-6;F8VY40;F8W1I4;Q8TBL5;A0A087WTL9	74209000
CXorf38	Uncharacterized protein CXorf38	Q8TB03;Q8TB03-3;Q8TB03-2	74029000
NFYC	Nuclear transcription factor Y subunit gamma	Q5T6K7;E9PI99;A0A0A0MT00;Q5T6K5;Q13952-6;Q13952-7;Q13952-2;Q13952-5;Q13952-3;Q13952;E9PJA8;E9PQR2;E9PL11;Q13952-4	73931000
SMEK1	Serine/threonine-protein phosphatase 4 regulatory subunit 3A	G3V5Z3;Q6IN85-4;Q6IN85-2;Q6IN85;H0YIY8;Q6IN85-5	73876000
PPL	Periplakin	O60437;K7EKI8;K7EQ71	73595000
NUDT6	Nucleoside diphosphate-linked moiety X motif 6	P53370;P53370-2;E9PBZ9;H0Y9C0	73593000
CCDC50	Coiled-coil domain-containing protein 50	Q8IVM0;Q8IVM0-2	73438000
DNM1	Dynamin-1	A0A0D9SFB1;A0A0U1RQP1;A0A0D9SFE4;Q05193-5;Q05193-3;Q05193-2;Q05193;A0A1B0GU67;A0A1B0GUX5	73409000
CUL4B	Cullin-4B	K4DI93;Q13620-3;Q13620-1;Q13620;A6NE76	73334000
DROSHA	Ribonuclease 3	Q9NRR4-4;Q9NRR4-2;Q9NRR4;Q9NRR4-3;H0YB67;E5RHD1;H7C5U6	73204000
DBX2	Homeobox protein DBX2	Q6ZNG2	73127000
GNB1L	Guanine nucleotide-binding protein subunit beta-like protein 1	Q9BYB4;C9JPQ6;Q9BYB4-2	73090000
NUP160	Nuclear pore complex protein Nup160	Q12769;G3V198;E9PR16;E9PSI3;Q12769-2	72976000
XPO5	Exportin-5	Q9HAV4	72872000
DNAH10	Dynein heavy chain 10; axonemal	A0A1C7CYW8;Q8IVF4;A0A0J9YY17;F5H515;Q8IVF4-2	72806000
HEG1	Protein HEG homolog 1	Q9ULI3;Q9ULI3-2;H7C4M4	72647000
ELP3	Elongator complex protein 3	Q9H9T3-2;Q9H9T3;B4DKA4;Q9H9T3-4;Q9H9T3-5;E5RHY2;E5RIC0;E5RIZ7;H0YAP7;E5RHR2;H0YC54	72623000
RAPH1	Ras-associated and pleckstrin homology domains-containing protein 1	C9K0J5;Q70E73;C9J164;Q70E73-5;Q70E73-2;Q70E73-8;Q70E73-7;Q70E73-4;Q70E73-3;Q70E73-9;Q70E73-6;C9J0R8;C9JLG4	72559000
MLNR	Motilin receptor	O43193;O43193-2	72357000
IPO13	Importin-13	O94829;Q5T4X2	72200000
NOP14	Nucleolar protein 14	E9PFK5;P78316-2;P78316	72193000
CROCC	Rootletin	Q5TZA2;B1AKD8;A0A087WW81;A0A087WU09;Q5TZA2-2	72058000
YOD1	Ubiquitin thioesterase OTU1	Q5VVQ6-2;Q5VVQ6	71944000
RNF141	RING finger protein 141	E9PLX2;E9PQV2;Q8WVD5;E9PNF8	71794000
PPP1R21	Protein phosphatase 1 regulatory subunit 21	Q6ZMI0-2;Q6ZMI0;Q6ZMI0-5;Q6ZMI0-3;Q6ZMI0-4;F8WE40	71729000
STXBP1	Syntaxin-binding protein 1	A0A1B0GWF2;A0A1B0GVQ5;A0A2R8Y5D4;A0A0D9SG72;A0A1B0GTP9;P61764;P61764-2;A0A1B0GW76;A0A0D9SEH5;A0A0D9SFQ7;A0A0D9SFW6;A0A0D9SEP9;A0A1B0GTD8;A0A1B0GVV9;A0A096LP52	71728000
C1orf174	UPF0688 protein C1orf174	Q8IYL3	71428000
TPRG1L	Tumor protein p63-regulated gene 1-like protein	Q5T0D9;Q5T0D9-2	71343000
TTC28	Tetratricopeptide repeat protein 28	Q96AY4;A0A087WW06;B0QYP5	71003000
DDX18	ATP-dependent RNA helicase DDX18	Q9NVP1;H7C452	70975000
TBX15	T-box transcription factor TBX15	Q96SF7-2;Q96SF7;Q5JT55;A0A0G2JQK0	70918000
PRRC2C	Protein PRRC2C	E7EPN9;Q9Y520-6;Q9Y520-4;Q9Y520-5;Q9Y520;Q9Y520-7;Q9Y520-3;Q9Y520-2;A0A2R8YET2;H7C5N8;A0A2R8Y424;A0A0A0MS30	70906000
DMXL1	DmX-like protein 1	Q9Y485;F5H269;E7EMZ0	70893000
C11orf30;EMSY	Protein EMSY	E9PMC9;Q7Z589-2;Q7Z589-6;Q7Z589;Q7Z589-5;Q7Z589-4;Q7Z589-7;H0YDI4;H0YCS3;Q7Z589-3	70704000
TRIM3	Tripartite motif-containing protein 3	A0A1W2PPI7;O75382-4;O75382-2;O75382;O75382-3;E9PMK8	70603000
RNF213	E3 ubiquitin-protein ligase RNF213	A0A0A0MTR7;A0A0A0MTC1;Q63HN8;Q63HN8-4;Q63HN8-5;Q63HN8-6	70450000
HCLS1	Hematopoietic lineage cell-specific protein	P14317;E7EVW7;P14317-2	70351000
PLAT	Tissue-type plasminogen activator;Tissue-type plasminogen activator chain A;Tissue-type plasminogen activator chain B	P00750-3;P00750;B4DNJ1;B4DN26;E7ESF4;P00750-4;P00750-2;H0YBH9;E5RHG4;E5RGA1	70139000
ASPM	Abnormal spindle-like microcephaly-associated protein	Q8IZT6;Q8IZT6-2;Q5VYL4	70114000
PIGK	GPI-anchor transamidase	Q92643;A6NEM5;B1AK81;Q92643-2;S4R3M5	70060000
ANGPTL2	Angiopoietin-related protein 2	Q9UKU9;Q9UKU9-2;K7EKF6;Q8NI99	69880000
ALPL	Alkaline phosphatase; tissue-nonspecific isozyme	P05186-3;P05186;P05186-2;B1ANL0	69599000
ZNF326	DBIRD complex subunit ZNF326	Q5BKZ1;A0A0A0MRN4;Q5BKZ1-3;Q5BKZ1-2	69467000
DNASE2	Deoxyribonuclease-2-alpha	O00115;O00115-2;K7ENE5	69444000
TXNDC9	Thioredoxin domain-containing protein 9	O14530-2;O14530;F8WBV5;G3XAJ4;F8WCJ3;B8ZZX4	69091000
GTF3C1	General transcription factor 3C polypeptide 1	Q12789-3;Q12789;H3BRD0;H3BU37	69081000
SLC25A26	S-adenosylmethionine mitochondrial carrier protein	Q70HW3;Q70HW3-2;H7C430	68990000
ISLR	Immunoglobulin superfamily containing leucine-rich repeat protein	O14498;H0YN67;H0YL90	68989000
LTN1	E3 ubiquitin-protein ligase listerin	O94822-3;O94822;H7BYG8;S4R3T2;O94822-2	68877000
AMT	Aminomethyltransferase;Aminomethyltransferase; mitochondrial	A0A1B0GUU7;A0A1B0GVP5;A0A1B0GTV8;B3KTU4;A0A1B0GTM2;A0A1B0GUH1;P48728-2;P48728;A0A1B0GWC4;P48728-3;A0A1B0GVD0;F8WF62;A0A1B0GTB6;H0Y695;A0A1B0GTA8;P48728-4	68733000
NUMBL	Numb-like protein	Q9Y6R0;M0QYC2;A0A0C4DGH3;M0R0Q4;M0QZV7;G3V3M5	68601000
MARK2	Serine/threonine-protein kinase MARK2	Q7KZI7;Q7KZI7-16;Q7KZI7-8;Q7KZI7-11;E9PC69;Q7KZI7-4;Q7KZI7-9;Q7KZI7-5;Q7KZI7-15;Q7KZI7-13;Q7KZI7-14;Q7KZI7-3;Q7KZI7-6;Q7KZI7-2;Q7KZI7-7;Q7KZI7-12;Q7KZI7-10;E7ETY4	68324000
MTSS1	Metastasis suppressor protein 1	O43312-4;O43312;O43312-5;H0YAZ8;E7EWW5;H0YBL3;H0YB53;O43312-2;E5RJX3	68158000
ATM	Serine-protein kinase ATM	Q13315;E9PIN0;Q6P7P1;M0QXY8;E9PIQ5;H0YDU7;A0A087X0E9;E9PRG7	68152000
PLEKHO2	Pleckstrin homology domain-containing family O member 2	Q8TD55;Q8TD55-2;C9J4A7	68116000
ALG2	Alpha-1;3/1;6-mannosyltransferase ALG2	Q9H553;Q9H553-2;A0A0A0MTE0	68111000
EXOC5	Exocyst complex component 5	O00471;A0A0A0MSI8;F8W9B8	68088000
GLMN	Glomulin	Q92990;M0QX84;M0QXG8;Q92990-2	68011000
DHRSX	Dehydrogenase/reductase SDR family member on chromosome X	Q8N5I4;C9JB06	67991000
CDKN2C	Cyclin-dependent kinase 4 inhibitor C	P42773	67749000
TAZ	Tafazzin	Q16635-6;A0A494C004;Q16635;Q16635-5;Q16635-2;A6XNE1;Q16635-3;Q16635-7;Q16635-8;Q16635-9;A0A494C141;F6Y2X3;A0A494C0D2;A0A494C0V5;A0A494C0C5;Q16635-4;A0A087WYT1;C9J699;A0A087WWD5;A0A494C1C6	67704000
RTN3	Reticulon-3	O95197-2;O95197;O95197-7;O95197-4;F5H617	67646000
P4HA2	Prolyl 4-hydroxylase subunit alpha-2	O15460-2;O15460;C9JX45;A8MXE0;E7ERI1;E7ENX0;E7EPI9;C9JCP0	67621000
EXOSC5	Exosome complex component RRP46	Q9NQT4;M0R102;M0R050	67548000
KIAA0391	Mitochondrial ribonuclease P protein 3	O15091;O15091-2;O15091-4;S4R3S1;S4R3T4;S4R416;A0A0A0MTQ0;O15091-3	67518000
TWF1	Twinfilin-1	F8VS81;Q12792-4;Q12792;Q12792-3	67490000
TMEM120B	Transmembrane protein 120B	A0PK00;H0YG77	67389000
ENY2	Transcription and mRNA export factor ENY2	Q9NPA8;Q9NPA8-2;E5RHX8	67246000
KIAA2022	Protein KIAA2022	Q5QGS0;A0A2R8YEQ5;H7C2N8	67214000
ABTB2	Ankyrin repeat and BTB/POZ domain-containing protein 2	Q8N961	67112000
CDON	Cell adhesion molecule-related/down-regulated by oncogenes	Q4KMG0-2;Q4KMG0;H0YEX4;E9PPQ7;E9PRD8;E9PN78	67069000
THOC6	THO complex subunit 6 homolog	Q86W42-3;Q86W42-2;Q86W42	66854000
POLG2	DNA polymerase subunit gamma-2; mitochondrial	Q9UHN1;J3QRU9	66759000
POMGNT1	Protein O-linked-mannose beta-1;2-N-acetylglucosaminyltransferase 1	Q8WZA1-2;Q8WZA1;Q68CV6	66724000
AAK1	Uncharacterized protein FLJ45252	A0A096LP25;A0A096LNZ0;Q6ZSR9;A0A096LP60	66585000
KMT2A	Histone-lysine N-methyltransferase 2A;MLL cleavage product N320;MLL cleavage product C180	Q03164-2;Q03164;Q03164-3;E9PR05;A0A3B3ITZ6	66348000
MOSPD1	Motile sperm domain-containing protein 1	Q9UJG1;Q9UJG1-2;Q9UJG1-3	66312000
CCDC92	Coiled-coil domain-containing protein 92	Q53HC0-2;Q53HC0	66200000
DHX16	Putative pre-mRNA-splicing factor ATP-dependent RNA helicase DHX16	O60231;Q5SQH5;A0A140T8Y5;A0A140T947;A0A140T9T4	66133000
RBL2	Retinoblastoma-like protein 2	Q08999;F5H837;Q08999-2	65988000
MGEA5	Protein O-GlcNAcase	O60502-4;O60502;O60502-2;O60502-3;H7C3X0	65915000
C9orf41	UPF0586 protein C9orf41	Q8N4J0;Q5T8V1;Q5T8U9	65848000
TNPO2	Transportin-2	O14787-2;A0A075B780;O14787	65820000
HACL1	2-hydroxyacyl-CoA lyase 1	Q9UJ83-2;Q9UJ83;Q9UJ83-3;Q9UJ83-4;C9J306;C9JJM7	65443000
UMPS	Uridine 5-monophosphate synthase;Orotate phosphoribosyltransferase;Orotidine 5-phosphate decarboxylase	P11172-3;P11172;P11172-4;P11172-2;E9PFD2	65258000
CSTF1	Cleavage stimulation factor subunit 1	Q05048;A0A0A0MSZ9	65109000
TCAF1	TRPM8 channel-associated factor 1	Q9Y4C2-2;Q9Y4C2	65094000
TFCP2	Alpha-globin transcription factor CP2	Q12800-2;Q12800-3;Q12800-4;Q12800;F8VWL0;F8VX55;C9JWL3	65048000
SCAMP1	Secretory carrier-associated membrane protein 1	O15126;A0A087WXB0;O15126-2;A0A087WTX8;A0A087WZA6;A0A087WU14	64878000
DAPK2	Death-associated protein kinase 2	Q9UIK4-2;M0R0D0;O43293-2	64765000
GNL3	Guanine nucleotide-binding protein-like 3	Q9BVP2-2;Q9BVP2	64670000
PALM	Paralemmin-1	O75781;O75781-2;A0A087WTK8;A0A087WWY4	64483000
ALDH18A1	Delta-1-pyrroline-5-carboxylate synthase;Glutamate 5-kinase;Gamma-glutamyl phosphate reductase	P54886-2;P54886	64476000
DHX38	Pre-mRNA-splicing factor ATP-dependent RNA helicase PRP16	Q92620;Q92620-2;J3KSA8;H3BMS7	64076000
GMDS	GDP-mannose 4;6 dehydratase	O60547-2;O60547	63977000
KLHDC3	Kelch domain-containing protein 3	Q9BQ90;E7ERR0;F8W6A4	63840000
ANG	Angiogenin	P03950	63676000
TAOK2	Serine/threonine-protein kinase TAO2	Q9UL54-2;Q9UL54-4;Q9UL54;Q9UL54-3	63617000
XRCC1	DNA repair protein XRCC1	F5H8D7;P18887;M0QZ96;M0R0D2;M0R1U8;M0QYS5;M0R2N6	63600000
DLGAP4	Disks large-associated protein 4	Q9Y2H0;Q9Y2H0-3;Q9Y2H0-1;F8WF49;A0A0B4J2C2	63568000
GIMAP1	GTPase IMAP family member 1	Q8WWP7	63530000
STRADB	STE20-related kinase adapter protein beta	Q9C0K7-2;Q9C0K7;C9JSU7;Q9C0K7-3	63516000
STRN4	Striatin-4	F5GYK2;Q9NRL3;Q9NRL3-3;M0R317;M0QXN2;M0R2A7;M0QYS2;M0R0P4;M0R0W8;Q9NRL3-2	63155000
ACP6	Lysophosphatidic acid phosphatase type 6	Q9NPH0;A0A087WW36;Q9NPH0-2;A0A087WYU6;V9GZ71;A0A0A0MS36	63015000
CFAP53	Cilia- and flagella-associated protein 53	Q96M91	62562000
CWF19L1	CWF19-like protein 1	Q69YN2;Q69YN2-3;Q69YN2-2	62498000
		A0A1B0GUS7	62449000
LSG1	Large subunit GTPase 1 homolog	Q9H089;H7C2X7;F8WFC6	62351000
OGFR	Opioid growth factor receptor	Q9NZT2-2;Q9NZT2;A0A0A0MRN5;A0A087X028;Q4VXW3	62280000
ABHD12	Monoacylglycerol lipase ABHD12	Q8N2K0;Q8N2K0-2;Q8N2K0-3;Q5T712;I3L440;I3L380;I3L294	62273000
FASTKD5	FAST kinase domain-containing protein 5	Q7L8L6	62009000
SPATA5	Spermatogenesis-associated protein 5	Q8NB90;Q8NB90-3;Q8NB90-2	61908000
LCOR	Ligand-dependent corepressor	Q96JN0-3;A0A1P0AZG4	61451000
POLDIP3	Polymerase delta-interacting protein 3	F6VRR5;Q9BY77-2;Q9BY77;Q8WUT1;F8WCX5;Q6R954;F8WEE2	61139000
IDO1	Indoleamine 2;3-dioxygenase 1	P14902	61084000
ANKRD26	Ankyrin repeat domain-containing protein 26	E7ESJ3;Q9UPS8;Q9UPS8-2;H0Y4T9	60640000
BTBD11	Ankyrin repeat and BTB/POZ domain-containing protein BTBD11	A6QL63-2;A6QL63-3;A6QL63;A6QL63-5;A6QL63-4	60623000
JAK1	Tyrosine-protein kinase JAK1	P23458	60587000
ARID1B	AT-rich interactive domain-containing protein 1B	A0A3F2YNW7;A0A1B0GWJ2;A0A1B0GTJ8;A0A1B0GVK1;Q8NFD5-4;A0A1B0GTI6;H0Y3S9	60364000
WDFY1	WD repeat and FYVE domain-containing protein 1	Q8IWB7;C9JJ54;A0A494C0A6	60197000
C6orf106	Uncharacterized protein C6orf106	Q9H6K1;Q5TH58;Q9H6K1-2	59898000
GP1BA	Platelet glycoprotein Ib alpha chain;Glycocalicin	A0A0C4DGZ8;P07359	59847000
HEATR1	HEAT repeat-containing protein 1;HEAT repeat-containing protein 1; N-terminally processed	Q9H583;Q5T3Q7;Q6P664	59681000
ELAC2	Zinc phosphodiesterase ELAC protein 2	Q9BQ52-4;Q9BQ52;G5E9D5;E7ES68;Q9BQ52-3;V9GZ72;J3QRS2;V9GYU5;J3QL08;J3QLK4;V9GYS7;Q9BQ52-2	59583000
C11orf96	Uncharacterized protein C11orf96	Q7Z7L8;A0A087WW59	59565000
MFSD10	Major facilitator superfamily domain-containing protein 10	D6RIZ4;D6RE79;Q14728;D6RA47	59368000
TRIM15	Tripartite motif-containing protein 15	A0A0G2JL27;A0A087X199;A0A0G2JJP1;Q9C019;H0Y5R0	59310000
PKD1L2	Polycystic kidney disease protein 1-like 2	Q7Z442;Q7Z442-2;Q7Z442-3	59243000
GPR98	G-protein coupled receptor 98	Q8WXG9;A0A1X7SBU6;Q8WXG9-2;Q8WXG9-3;A0A1W2PRC7;Q8WXG9-4;A0A1W2PP32;A0A1W2PS99;A0A1W2PRR5;A0A1W2PPA4	59004000
HOOK2	Protein Hook homolog 2	Q96ED9-2;Q96ED9;K7EJ48;K7ENU5	58687000
ISG15	Ubiquitin-like protein ISG15	A0A096LNZ9;A0A096LPJ4;P05161	58661000
REV3L	DNA polymerase zeta catalytic subunit	O60673;O60673-2;A0A087WZU4	58577000
C17orf62	Uncharacterized protein C17orf62	Q9BQA9-2;Q9BQA9;J3QRZ2;J3QLB7;J3QKS6;J3QRG5;J3KSJ5;J3QKZ6;H0Y2X1;J3KSB6;J3KS78;J3QS53;J3KTF4	58576000
NEFH	Neurofilament heavy polypeptide	P12036-2;P12036	58521000
ARRB1	Beta-arrestin-1	P49407-2;P49407;E9PM35;H0YET9	58345000
IRF2BP1	Interferon regulatory factor 2-binding protein 1	Q8IU81	58287000
KIAA0895L	Uncharacterized protein KIAA0895-like	Q68EN5;Q68EN5-3;Q68EN5-2;I3L230	58157000
ITGAM	Integrin alpha-M	P11215;P11215-2	58069000
PLA2G16	HRAS-like suppressor 3	P53816;A0A1W2PRW4;F5H7E5	57968000
POLR3B	DNA-directed RNA polymerase III subunit RPC2	Q9NW08;Q9NW08-2;F8VRU2	57928000
HBZ	Hemoglobin subunit zeta	P02008;A0A494C057	57767000
MAEA	Macrophage erythroblast attacher	E7ESC7;Q7L5Y9-3;Q7L5Y9-2;Q7L5Y9;D6RE80;B4DVN3;D6RIB6;B4DQT1;Q7L5Y9-4;D6RA86;D6RDW4;D6REW7;Q7L5Y9-5	57692000
TOR1AIP2	Torsin-1A-interacting protein 2	Q8NFQ8	57440000
ACSL5	Long-chain-fatty-acid--CoA ligase 5	Q9ULC5;Q9ULC5-3;Q9ULC5-4;A0A494C046	57438000
MFAP5	Microfibrillar-associated protein 5	F5H7Z2;F5H2W4;B3KW70;F5GYX4;H0YG03;Q13361-2;Q13361	57256000
KCTD9	BTB/POZ domain-containing protein KCTD9	Q7L273;K7ENB5;K7EQN1	57137000
COL24A1	Collagen alpha-1(XXIV) chain	Q17RW2-2;Q17RW2	56954000
NASP	Nuclear autoantigenic sperm protein	P49321;P49321-2;P49321-4;P49321-3;E9PRH9;Q5T624;E9PI86;H0YF33;H0YDS9;E9PPR5;E9PQG5;E9PAU3;E9PKR5;E9PNB5;E9PPQ8	56843000
RAB32	Ras-related protein Rab-32	Q13637	56720000
ATG2B	Autophagy-related protein 2 homolog B	Q96BY7	56611000
EXOSC2	Exosome complex component RRP4	A3KFL5;A3KFL2;Q13868-3;Q13868-2;Q13868;A3KFL1	56602000
DOCK4	Dedicator of cytokinesis protein 4	Q8N1I0;Q8N1I0-2;Q8N1I0-3;H0Y599;H0Y7H7;F5GXW1;C9JDB3	56298000
GDPD1	Glycerophosphodiester phosphodiesterase domain-containing protein 1	Q8N9F7;J3QRR6;J3KTA9;J3QQN7;Q8N9F7-3;Q8N9F7-2	56117000
ARHGEF12	Rho guanine nucleotide exchange factor 12	E9PMR6;Q9NZN5-2;Q9NZN5	56092000
WAPAL	Wings apart-like protein homolog	Q7Z5K2;Q7Z5K2-2;Q7Z5K2-3;Q8WVX6;F6QZY1	56026000
		O94875-7;O94875-6	55985000
BYSL	Bystin	Q13895;H7BY94	55843000
KIFC3	Kinesin-like protein KIFC3;Kinesin-like protein	Q9BVG8-6;Q9BVG8;Q9BVG8-2;F5H3M2;Q9BVG8-5;B7Z896;Q9BVG8-4;H3BTL6;A0A0C4DGM9;H3BV47;H3BMQ3;H3BUC0;H3BTN1;H3BMJ1;H3BSN2;H3BMZ5;H3BMR0;H3BTU1	55732000
BRIP1	Fanconi anemia group J protein	Q9BX63;J3QSE8;Q9BX63-2	55729000
SPTLC2	Serine palmitoyltransferase 2	O15270;H0YJV2	55704000
PRRC2B	Protein PRRC2B	Q5JSZ5-5;Q5JSZ5;A0A1W2PQP5;A0A494C065;A0A494C0D3;H0Y412;Q5JSZ5-2;Q5JSZ5-3	55506000
TATDN3	Putative deoxyribonuclease TATDN3	Q17R31-5;Q17R31-2;Q17R31;Q17R31-3;Q17R31-4;E9PRA1;E9PP81;H0YCC7;H0YD82;E9PPF0;E9PQP8	55490000
GOLGA2	Golgin subfamily A member 2	A0A2Q2TH77;Q08379;Q08379-2;A0A1W2PQY5;A0A087WYC0;R4GND7;H3BPF8	55330000
SFXN5	Sideroflexin-5	Q8TD22;C9JIV5;H7C1S9;F8WBH6	55317000
LZTR1	Leucine-zipper-like transcriptional regulator 1	Q8N653;A0A2R8Y7K3;F8WB67;A0A2R8YCD2	55215000
MAD1L1	Mitotic spindle assembly checkpoint protein MAD1	Q9Y6D9;Q9Y6D9-3;C9JX80;C9JKI7;C9JIR0	55126000
POFUT2	GDP-fucose protein O-fucosyltransferase 2	Q9Y2G5;Q9Y2G5-2;Q9Y2G5-1;A0A0C4DGX7;H7C2T5;S6FW71	55110000
TELO2	Telomere length regulation protein TEL2 homolog	Q9Y4R8;H3BRS3;H3BU45	54766000
YIF1A	Protein YIF1A	A6NGW1;O95070;E9PS11;E9PIZ0;C9JST7	54738000
AGTPBP1	Cytosolic carboxypeptidase 1	J3KNS1;Q9UPW5-3;Q9UPW5-2;Q9UPW5	54598000
POMGNT2	Protein O-linked-mannose beta-1;4-N-acetylglucosaminyltransferase 2	Q8NAT1	54438000
RNF31	E3 ubiquitin-protein ligase RNF31	H0YKX0;Q96EP0;Q96EP0-3;H0YMG4;A0A0B4J293;Q96EP0-2;H0YMG8;A0A494C1G4;H0YM13	54395000
2006-09-01	Septin-6	B1AMS2;Q14141-2;Q14141-4;Q14141;Q14141-3	54367000
WDR26	WD repeat-containing protein 26	Q9H7D7-2;Q9H7D7;H0Y9R3;C9JCS7;H0Y917;Q9H7D7-3;Q9H7D7-4	54321000
MYO1F	Unconventional myosin-If	O00160	54128000
MINK1	Misshapen-like kinase 1	Q8N4C8-5;Q8N4C8-2;Q8N4C8-4;Q8N4C8;Q8N4C8-3	53822000
RNASET2	Ribonuclease T2	D6REQ6;D6RHI9;A0A087WZM2;O00584;H0YAE9	53796000
FARP1	FERM; RhoGEF and pleckstrin domain-containing protein 1	C9JME2;Q9Y4F1;Q9Y4F1-2;M0QYB0;M0R262;M0QXT1;H0Y783	53757000
DOCK2	Dedicator of cytokinesis protein 2	Q92608;E5RFJ0;E7ERW7;A0A3B3ISB1;H0YB76;F6S220;Q92608-2	53725000
XRCC6BP1	Mitochondrial inner membrane protease ATP23 homolog	Q9Y6H3	53664000
PANK2	Pantothenate kinase 2; mitochondrial	Q9BZ23-3;Q9BZ23-4;Q9BZ23;A0A2R8YF29;V9GYZ0;A0A2R8YFI4;Q9BZ23-2;Q9H999	53566000
CYB5R2	NADH-cytochrome b5 reductase 2	E9PIV9;E9PMI2;E9PQW2;Q6BCY4-2;Q6BCY4;E9PRM4	53448000
TNRC6B	Trinucleotide repeat-containing gene 6B protein	H0Y720;Q9UPQ9-1;Q9UPQ9;Q9UPQ9-2	53301000
COG5	Conserved oligomeric Golgi complex subunit 5	Q9UP83;Q9UP83-2;Q9UP83-3;U3KQU7	53194000
EXD2	Exonuclease 3-5 domain-containing protein 2	Q9NVH0-2;Q9NVH0	52836000
AKAP9	A-kinase anchor protein 9	Q99996-3;Q99996;Q99996-6;A0A0A0MRF6;Q99996-5;Q99996-1;A0A0A0MRE9;A0A087WX84;Q99996-4;H0Y6Q0;H7BZV6;Q6PJH3;A0A2R8Y590	52815000
PSMG4	Proteasome assembly chaperone 4	D6RB92;Q5JS54-3;Q5JS54;Q5JS54-2;D6REN3;E2QRC7;H7C465	52716000
KIF13A	Kinesin-like protein KIF13A	A0A1B0GUA8;Q9H1H9-3;Q9H1H9-4;Q9H1H9-2;Q9H1H9;H0Y307;H0Y9Z7;H0Y925	52645000
DGCR6	Protein DGCR6	Q14129;Q6FGH4;K7EPQ2;K7ELY4;A0A1W2PRQ8;Q14129-2	52558000
MTUS2	Microtubule-associated tumor suppressor candidate 2	J3KQA9;Q5JR59;Q5JR59-4	52554000
MYL5	Myosin light chain 5	Q02045;D6RJ91	52546000
RAB8A	Ras-related protein Rab-8A	P61006;P61006-2	52454000
C7	Complement component C7	P10643	52325000
TBC1D10B	TBC1 domain family member 10B	Q4KMP7;H3BSE1;Q4KMP7-2	52283000
CHD1L	Chromodomain-helicase-DNA-binding protein 1-like	Q86WJ1;Q86WJ1-2;Q86WJ1-3;A0A494C1P7;Q86WJ1-4;A0A494C1F7;A0A0A0MSH9;A0A494C179;A0A494C0J6;Q86WJ1-5;A0A0A0MRH8;A0A087WTM4;A0A494C0F0;A0A494C1H1;A0A494C1F3;A0A494C111;A0A494C1I3;A0A494C0B8;A0A494C1S1;A0A087WWW4;A0A087WZM7;A0A494C1H0	52273000
MARK4	MAP/microtubule affinity-regulating kinase 4	Q96L34-2;Q96L34	52180000
AGTRAP	Type-1 angiotensin II receptor-associated protein	Q6RW13;Q6RW13-2	52151000
IQGAP2	Ras GTPase-activating-like protein IQGAP2	F5H7S7;Q13576;E7EWC2;D6R939;Q13576-3;Q13576-2;E9PDT6	52120000
MPP6	MAGUK p55 subfamily member 6	B8ZZG1;Q9NZW5;C9J4Q3;C9JGI8	51997000
UBA7	Ubiquitin-like modifier-activating enzyme 7	P41226	51983000
ATAT1	Alpha-tubulin N-acetyltransferase 1	Q5SQI0-2;Q5SQI0;Q5SQI0-5;Q5SQI0-4;Q5SQI0-3;Q5SQI0-7;Q5SQI0-6	51903000
STAG1;DKFZp781D1416	Cohesin subunit SA-1	Q8WVM7-2;Q8WVM7;Q68DW7;H7C595	51840000
WDR75	WD repeat-containing protein 75	Q8IWA0	51696000
UNC119B	Protein unc-119 homolog B	A6NIH7;C9JSK0;Q13432-2;Q13432	51570000
UBAC2	Ubiquitin-associated domain-containing protein 2	X6R5E5;Q8NBM4-4;Q8NBM4-3;Q8NBM4-2;Q8NBM4	51479000
PXK	PX domain-containing protein kinase-like protein	W5RWE6;Q7Z7A4-5;Q7Z7A4-7;Q7Z7A4-6;Q7Z7A4-4;Q7Z7A4;E9PD56;H7BYG4;A0A0C4DG95;Q7Z7A4-2;H7C4V0;Q7Z7A4-3	51441000
OS9	Protein OS-9	B4E321;Q13438-6;Q13438-5;Q13438-3;Q13438-2;Q13438-7;Q13438-4;Q13438;Q13438-8;F8W1N0;F8W1V2;F8W0R2;F8VZI7	51436000
GPRC5C	G-protein coupled receptor family C group 5 member C	A8MXZ4;A0A0C4DFY5;Q9NQ84;Q9NQ84-2;J9JIE0	51294000
GPAM	Glycerol-3-phosphate acyltransferase 1; mitochondrial	Q9HCL2;Q5VW52	51141000
GNB4	Guanine nucleotide-binding protein subunit beta-4	Q9HAV0;C9JD14;H7C5J5	51049000
ZNF622	Zinc finger protein 622	Q969S3	51023000
CMTR1	Cap-specific mRNA (nucleoside-2-O-)-methyltransferase 1	Q8N1G2;Q5T7F5;H0YCQ1	50855000
MTMR1	Myotubularin-related protein 1	F8WA39;Q13613-2;Q13613;Q8NEC6;H0YDX3;E9PIH9;E9PPP8;F8W764;F8W8S8;H7BZJ1;H7C406	50794000
MTX3	Metaxin-3	Q5HYI7;Q5HYI7-4;Q5HYI7-5;Q5HYI7-2	50588000
DCHS2	Protocadherin-23	A0A096LNH0;A0A0A0MRC0;Q6V1P9-4;Q6V1P9	50522000
VPS33A	Vacuolar protein sorting-associated protein 33A	A0A2R8YF87;Q96AX1;H3BMM5;A0A2R8Y5U3;F5H6Y0;F5H2X5	50083000
GGA2	ADP-ribosylation factor-binding protein GGA2	Q9UJY4;H3BMM6	49882000
WDR36	WD repeat-containing protein 36	A0A0A0MTB8;Q8NI36	49791000
UCK1	Uridine-cytidine kinase 1	Q9HA47-3;Q9HA47;Q9HA47-4;G3V170;Q9HA47-2	49744000
CACNA2D2	Voltage-dependent calcium channel subunit alpha-2/delta-2;Voltage-dependent calcium channel subunit alpha-2-2;Voltage-dependent calcium channel subunit delta-2	C9JE82;C9JVC9;Q9NY47-4;Q9NY47-2;Q9NY47-3;Q9NY47;Q9NY47-5	49718000
SULT1A1;SULT1A2	Sulfotransferase 1A1;Sulfotransferase;Sulfotransferase 1A2	P50225;H3BRY5;H3BQX5;P50225-2;P50226;E9PKR8	49505000
VARS2	Valine--tRNA ligase; mitochondrial	A0A140TA45;A0A0G2JIA5;A0A140TA36;B7ZL25;A0A140TA40;A0A0A0MTG1;B4E0K6;A0A140T8Y0;A0A0G2JL52;A0A140TA35;Q5ST30;Q5ST30-4;Q5ST30-3;Q5ST30-2;A2ABL6;B7ZCJ6	49421000
CSTF2	Cleavage stimulation factor subunit 2	E9PID8;E7EWR4;P33240-2;P33240;A0A0A0MT56	49405000
TRAPPC10	Trafficking protein particle complex subunit 10	P48553	49339000
LRRC8A	Volume-regulated anion channel subunit LRRC8A	Q8IWT6	49271000
PSMB10	Proteasome subunit beta type-10	P40306;J3QQN1	49225000
RBM22	Pre-mRNA-splicing factor RBM22	Q9NW64-2;Q9NW64;E5RJW4	49144000
MTA2	Metastasis-associated protein MTA2	O94776;O94776-2	48844000
RNF214	RING finger protein 214	Q8ND24;Q8ND24-2;E9PN76;E9PRE9	48790000
ZNFX1	NFX1-type zinc finger-containing protein 1	Q9P2E3;Q5JXR5;Q5JXR6;Q9P2E3-2;Q5JXR7	48784000
DDX11;DDX11L8;DDX12P	Probable ATP-dependent RNA helicase DDX11;Putative ATP-dependent RNA helicase DDX11-like protein 8;Putative ATP-dependent RNA helicase DDX12	Q96FC9-4;Q96FC9-3;Q96FC9-2;A8MPP1;Q96FC9;Q92771	48710000
WIPI2	WD repeat domain phosphoinositide-interacting protein 2	Q9Y4P8-2;Q9Y4P8-4;Q9Y4P8-6;Q9Y4P8;Q9Y4P8-3;Q9Y4P8-5	48257000
ADD2	Beta-adducin	P35612;P35612-2;P35612-8;P35612-9;P35612-4;P35612-3;C9J080;C9JTM0;C9J299;A0A1C7CYY0;P35612-7;P35612-5;P35612-6	48227000
IRS1	Insulin receptor substrate 1	P35568	47947000
LTBP4	Latent-transforming growth factor beta-binding protein 4	Q8N2S1-2;A0A0C4DH07;Q8N2S1-3;Q8N2S1;M0QZX0;F8WAA0;Q8N2S1-4;A0A087WXC2;M0QXV3;M0R351;A0A087WVV5;M0QYE9	47911000
KCNQ3	Potassium voltage-gated channel subfamily KQT member 3	E7ET42;O43525;A0A1W2PQ71;A0A087WZB4;O43525-2;A0A1W2PNZ2	47877000
CBL	E3 ubiquitin-protein ligase CBL	A0A0U1RR39;P22681;A0A1B0GW38;A0A0U1RQX8	47855000
HELZ	Probable helicase with zinc finger domain	J3QS41;P42694-2;P42694;A0A075B6R3;J3KT20;J3QRR8;J3KS59	47768000
TUBB1	Tubulin beta-1 chain	Q9H4B7	47539000
ELMO1	Engulfment and cell motility protein 1	Q92556;C9JIW2;C9IZR8;C9J5X3;C9JB20;Q92556-2;Q92556-3;H7C0N5;H7C0S6;H7C3P3	47319000
C1orf198	Uncharacterized protein C1orf198	Q9H425;Q9H425-3;Q9H425-2;E5RFY9;E5RI90	47100000
IFIT5	Interferon-induced protein with tetratricopeptide repeats 5	Q13325;Q13325-2	47072000
ABLIM3	Actin-binding LIM protein 3	O94929-2;O94929-3	47015000
CTBP2	C-terminal-binding protein 2	Q5SQP8;P56545-3	46916000
GTF3C4	General transcription factor 3C polypeptide 4	Q9UKN8;F2Z356	46834000
LGALS8	Galectin-8;Galectin	O00214;O00214-2;E9PN19;F6V2D4;B1ANM0;H7BXD8;Q5T3P9;E9PJ77;E9PRN3	46780000
DKFZp779C2259;FEZ2	Fasciculation and elongation protein zeta-2	Q7Z674;Q9UHY8;F8W6C0;Q9UHY8-2;G3V0F5	46774000
PGS1	CDP-diacylglycerol--glycerol-3-phosphate 3-phosphatidyltransferase; mitochondrial	K7ELT9;K7EL44;Q32NB8-3;Q32NB8-2;Q32NB8;K7EJP6	46533000
ECE1	Endothelin-converting enzyme 1	B4DKB2;A0A3B3ISF9;P42892-3;P42892-2;P42892-4;P42892	46479000
TRAK1	Trafficking kinesin-binding protein 1	Q9UPV9;A0A0D9SFL5;C9JC32;A0A0D9SGH2;A0A087X0N0;Q9UPV9-3;Q9UPV9-2;H7C3T3	46424000
DNAH1	Dynein heavy chain 1; axonemal	Q9P2D7-8;Q9P2D7;Q9P2D7-6;Q9P2D7-3;H7C506	46237000
FBLN1	Fibulin-1	B1AHL2;P23142-4	46012000
GOLPH3	Golgi phosphoprotein 3	Q9H4A6	45948000
C17orf80	Uncharacterized protein C17orf80	I3L072;Q9BSJ5-2;Q9BSJ5-3;Q9BSJ5;J3KT60;J3KTJ7	45900000
AAGAB	Alpha- and gamma-adaptin-binding protein p34	Q6PD74;Q6PD74-2;H0YL49	45843000
UXT	Protein UXT	Q9UBK9-2;Q9UBK9;S4R2Z4	45733000
BRWD1	Bromodomain and WD repeat-containing protein 1	Q9NSI6-3;Q9NSI6-2;Q9NSI6;H7C409;Q9NSI6-4	45682000
DTX3L	E3 ubiquitin-protein ligase DTX3L	Q8TDB6;Q8TDB6-2	45618000
FAM83H	Protein FAM83H	J3KPS2;A0A494C1T9;Q6ZRV2	45597000
WDR47	WD repeat-containing protein 47	A0A0A0MRE6;O94967-2;O94967;O94967-3;O94967-4;E9PR96;E9PNF6;E9PN15;E9PKZ6	45592000
ITGB2	Integrin beta-2;Integrin beta	A0A494C0X7;P05107;J3KNI6;D3DSM0;E7EVZ9;E5RK25	45585000
HLA-A	HLA class I histocompatibility antigen; A-68 alpha chain	P01891	45304000
ASF1A	Histone chaperone ASF1A	Q9Y294	45079000
TLDC1	TLD domain-containing protein 1	Q6P9B6;H3BM75;H3BUB0;H3BQ13;H3BPI4;H3BTC5	45055000
BIRC6	Baculoviral IAP repeat-containing protein 6	Q9NR09;A0A3B3IUB9	44856000
TDRD9	Putative ATP-dependent RNA helicase TDRD9	Q8NDG6;A0A0C4DFS5;H0YJJ2;Q8NDG6-2	44546000
TBL1XR1;TBL1X	F-box-like/WD repeat-containing protein TBL1XR1;F-box-like/WD repeat-containing protein TBL1X	Q9BZK7;A0A0D9SF63;A0A1B0GVH3;O60907-2;O60907;A0A2R8YFW3;C9JLJ1;A0A0D9SFI2;C9JCK0;C9JBN1;A0A0D9SF25;A0A1B0GUU2;A0A494C153;F8W9D8;C9IYU9	44467000
MAP4K3	Mitogen-activated protein kinase kinase kinase kinase 3;Mitogen-activated protein kinase kinase kinase kinase	Q8IVH8-3;Q8IVH8-2;Q8IVH8;F5H5A3;H7C1A4;F8WBC3;V9GY95;F8WAZ1	44328000
CALCOCO1	Calcium-binding and coiled-coil domain-containing protein 1	Q9P1Z2-2;Q9P1Z2-3;Q9P1Z2;Q9P1Z2-4;F8VQE3;F8VPN1;F8VUB3;F8VZI3;F8W0X2;F8VRQ9;F8VXS2;F8VWP8	44231000
MPO	Myeloperoxidase;Myeloperoxidase;89 kDa myeloperoxidase;84 kDa myeloperoxidase;Myeloperoxidase light chain;Myeloperoxidase heavy chain	P05164-2;P05164;P05164-3;J3QSF7	43660000
ZFYVE1	Zinc finger FYVE domain-containing protein 1	G3V5N8;Q9HBF4-3;Q9HBF4;Q9HBF4-2	43473000
RBSN	Rabenosyn-5	Q9H1K0;H7C204;Q9H1K0-2	43436000
MCM4	DNA replication licensing factor MCM4	A0A3B3IU45;P33991;A0A3B3ITP6;A0A3B3IS57;A0A3B3IT92;E5RG31	43217000
ERCC6L2	DNA excision repair protein ERCC-6-like 2	Q5T890;Q5T890-2;Q5T890-3	43114000
ANAPC7	Anaphase-promoting complex subunit 7	Q9UJX3;Q9UJX3-2;H0YIW2	43113000
ARHGEF1	Rho guanine nucleotide exchange factor 1	M0QZR4;Q92888;Q92888-3;Q92888-2;Q92888-4;M0QYC1;M0QYS3;M0QZH8;M0R2C7;M0R3H5	42947000
MCM2	DNA replication licensing factor MCM2	P49736;H0Y8E6	42892000
AFAP1L1	Actin filament-associated protein 1-like 1	Q8TED9-2;Q8TED9;Q8TED9-3;Q8TED9-4	42814000
ARHGAP35	Rho GTPase-activating protein 35	Q9NRY4	42769000
KIAA1468	LisH domain and HEAT repeat-containing protein KIAA1468	A0A075B785;A0A2R8Y566;Q9P260;Q9P260-2	42735000
MAN2A1	Alpha-mannosidase 2	Q16706	42708000
ANKRD44	Serine/threonine-protein phosphatase 6 regulatory ankyrin repeat subunit B	Q8N8A2;H7C209;A0A2R8Y7Y4;Q8N8A2-2;Q8N8A2-4;H7C4A0	42681000
ATP13A1	Manganese-transporting ATPase 13A1	Q9HD20;Q9HD20-2;Q9HD20-3	42405000
NFX1	Transcriptional repressor NF-X1	Q12986-3;Q12986-2;Q12986	41695000
LTBP1	Latent-transforming growth factor beta-binding protein 1	C9JD84;E7EV71;Q14766-3;Q14766-2;Q14766-5;Q14766;Q14766-4;H7C2H7;H7C0I7	41554000
LRRK1	Leucine-rich repeat serine/threonine-protein kinase 1	Q38SD2;H0YEW1;E9PK39;E9PMK9	41429000
EXOC6B	Exocyst complex component 6B	A0A0U1RRB6;Q9Y2D4;J3QT38;Q9Y2D4-2	41193000
FGD5	FYVE; RhoGEF and PH domain-containing protein 5	B7ZM68;Q6ZNL6;A0A1W2PRG7	41169000
C4A	Complement C4-A;Complement C4 beta chain;Complement C4-A alpha chain;C4a anaphylatoxin;C4b-A;C4d-A;Complement C4 gamma chain	P0C0L4;P0C0L4-2	41159000
HSPA1L	Heat shock 70 kDa protein 1-like	Q53FA3;P34931	41062000
CHCHD4	Mitochondrial intermembrane space import and assembly protein 40	Q8N4Q1-2;Q8N4Q1	40992000
ZFR	Zinc finger RNA-binding protein	Q96KR1;H0Y8W1	40908000
MTUS1	Microtubule-associated tumor suppressor 1	Q9ULD2-2;Q9ULD2;Q9ULD2-7;Q9ULD2-3;Q9ULD2-4	40891000
HLA-A	HLA class I histocompatibility antigen; A-24 alpha chain	P05534	40887000
TSPAN15	Tetraspanin-15	H7C285;O95858	40819000
STAT2	Signal transducer and activator of transcription 2	A0A494C164;B4DLC8;P52630-4;P52630;A0A494C1L3;A0A494C0B5;B4DHE0	40773000
TECPR1	Tectonin beta-propeller repeat-containing protein 1	Q7Z6L1;Q7Z6L1-2;Q7Z6L1-4;Q7Z6L1-3	40738000
FAM134C	Protein FAM134C	Q86VR2;K7ENZ6;K7EMF4;K7ELM8;K7EJ34;K7ENF4;K7EPD0;K7EJ42;K7EQI9	40694000
CHI3L1	Chitinase-3-like protein 1	P36222;H0Y3U8	40674000
SNCB	Beta-synuclein	Q16143;G4Y816	40506000
RAB1A	Ras-related protein Rab-1A	P62820;E7END7;P62820-3;P62820-2	40456000
ARID1A	AT-rich interactive domain-containing protein 1A	O14497;O14497-2;H0Y488;A0A1B0GTU5;O14497-3	39876000
DDX24	ATP-dependent RNA helicase DDX24	G3V529;Q9GZR7-2;Q9GZR7;A0A087WXU8;A0A1W2PRR2;F5GYL3	39753000
RBM12B	RNA-binding protein 12B	Q8IXT5;B9ZVT1;E5RHG1;E5RJ83;E5RJV8	39661000
PCLO	Protein piccolo	Q9Y6V0-6;Q9Y6V0;E9PE96;Q9Y6V0-3;H7C261;H7C114	39658000
POLG	DNA polymerase subunit gamma-1	P54098;A0A1B0GTU7;A0A1B0GVT8;A0A1B0GTQ6;H0YCV2;A0A0D9SFM1;A0A1B0GW33;H0YE43;H0YCD2;H0YDF1	39491000
THEG	Testicular haploid expressed gene protein	Q9P2T0-2;Q9P2T0	39430000
C17orf49;BAP18;RNASEK-C17orf49	Chromatin complexes subunit BAP18	F8W038;Q8IXM2-2;Q8IXM2;Q8IXM2-3;F8W1H0;H0YIS7	39426000
NXPH1	Neurexophilin;Neurexophilin-1	C9JE46;C9JPD0;R4GMM9;P58417	39383000
MXRA7	Matrix-remodeling-associated protein 7	P84157;P84157-2;P84157-3	39300000
ACOT7	Cytosolic acyl coenzyme A thioester hydrolase	O00154-5;O00154-6;O00154-4;O00154-7;O00154;K7EKP8;O00154-2;O00154-3	39274000
LRRD1	Leucine-rich repeat and death domain-containing protein 1	A4D1F6;C9K0I1	39221000
KDM3B	Lysine-specific demethylase 3B	Q7LBC6;Q7LBC6-2;Q7LBC6-3	38970000
REPS1	RalBP1-associated Eps domain-containing protein 1	Q96D71-2;E9PMG1;H0YDT0;Q96D71-4;Q96D71-3;Q96D71;F2Z3L2;H7C225;H0YE73;H7C1V2	38926000
ELP6	Elongator complex protein 6	C9IYN7;Q0PNE2;C9J9N8;C9JEX8;Q0PNE2-2;F8WE64;C9JLH5;C9JA82;C9J2D6	38920000
ENTPD5	Ectonucleoside triphosphate diphosphohydrolase 5	O75356;G3V4I0;G3V450;G3V3Y0	38813000
SERINC1	Serine incorporator 1	Q9NRX5	38777000
GOLIM4	Golgi integral membrane protein 4	F8W785;O00461	38716000
RETSAT	All-trans-retinol 13;14-reductase	Q6NUM9;H7C3J0;Q6NUM9-2;H7BZ16;H7BZ81;H0YGU3	38658000
TMEM106B	Transmembrane protein 106B	Q9NUM4;C9JZ87;F2Z3N7	38440000
LYAR	Cell growth-regulating nucleolar protein	Q9NX58	38365000
TRUB2	Probable tRNA pseudouridine synthase 2	O95900-2;O95900	38355000
BABAM1	BRISC and BRCA1-A complex member 1	J3KQS6;Q9NWV8;M0R0I0;Q9NWV8-3;M0R3F4;M0R2A4;M0R2K3;M0R193;M0R2I2;M0QYV1;M0QXG9;Q9NWV8-2	38288000
WDR62	WD repeat-containing protein 62	O43379;O43379-4	38116000
PARD3	Partitioning defective 3 homolog	Q5VWV2;Q8TEW0-5;Q8TEW0-3;Q8TEW0-7;Q8TEW0-6;Q8TEW0-4;Q8TEW0-11;Q8TEW0-2;Q8TEW0;Q5VWU8;Q8TEW0-9;Q8TEW0-10;Q8TEW0-8;F5GZI3;B1AP52	38085000
ANKHD1	Ankyrin repeat and KH domain-containing protein 1	Q8IWZ3-6;Q8IWZ3;Q8IWZ3-4;H7C2F5;H0Y4P6;H7C0V5;H0Y785;H0Y472;Q8IWZ3-5;H7C2E1;D6RHC4;A0A0A0MQZ8;H0Y7Y3	38056000
METTL17	Methyltransferase-like protein 17; mitochondrial	Q9H7H0-3;Q9H7H0-2;Q9H7H0;G3V353;G3V4P2;G3V3X6;H0YJW1;G3V4H5	38043000
KCNT1	Potassium channel subfamily T member 1	A0A0D9SFC8;C9JYL2;C9J9Y7;A0A0R4J2E0;C9JAX7;A0A0D9SEY3;Q5JUK3-4;Q5JUK3;Q5JUK3-3;Q5JUK3-2;A0A3B3IRL4;V9GZ63	37961000
SESN2	Sestrin-2	P58004	37835000
SCLY	Selenocysteine lyase	A0A0A0MQU4;Q96I15;Q96I15-2;H7C3V9;H7C277;H7C1N7;H7C280;C9JNL5;H7C4A1	37793000
RIOK3	Serine/threonine-protein kinase RIO3	B4E1Q4;O14730-2;O14730;J3QQL5	37783000
ABR	Active breakpoint cluster region-related protein	B7Z683;A0A0G2JQ41;A0A1C7CYZ0;Q12979-4;Q12979-2;Q12979;A0A0G2JSE0;A0A0D9SGD7;I3L379;I3L0R7	37591000
SCAF8	Protein SCAF8	A0A0A0MT33;Q9UPN6;Q9UPN6-2	37535000
HTRA1	Serine protease HTRA1	Q92743;A0A3B3IU24;H0Y7G9	37434000
CDC40	Pre-mRNA-processing factor 17	Q5SRN1;O60508	37319000
KANK4	KN motif and ankyrin repeat domain-containing protein 4	Q5T7N3;B1ALP6;Q5T7N3-2;B1ALP5	37284000
MYO10	Unconventional myosin-X	A0A0A0MQX1;Q9HD67;D6RGD1;E9PEW5;Q9HD67-3;E9PCN3	37148000
HEATR3	HEAT repeat-containing protein 3	Q7Z4Q2;Q7Z4Q2-2;Q7Z4Q2-3	36989000
LRRC7	Leucine-rich repeat-containing protein 7	A0A075B6E9;A0A494C1A4;Q96NW7-2;Q96NW7;F8WE45	36829000
SMG8	Protein SMG8	Q8ND04;Q8ND04-2;J3QRE1;J3KTD7;Q8ND04-3	36630000
PVR	Poliovirus receptor	P15151-3;A0A0A0MSA9;A0A0C4DG49;P15151-2;P15151-4;P15151	36622000
PDE4DIP	Myomegalin	A0A087WX83;A0A075B749;Q5VU43-3;A0A087WVF8;Q5VU43-2;Q5VU43-13;E9PQG4;Q5VU43-12;Q5VU43-9;Q5VU43-8;E9PS60;A0A087WYE4;A0A087WWK4;H0YCY0;A0A087X041;A0A087WVQ4;A0A087WWI2;A0A087X229;A0A087WWY1;H0YEW6;E9PNE0	36452000
UBTD2;UBTD1	Ubiquitin domain-containing protein 2;Ubiquitin domain-containing protein 1	Q8WUN7;Q9HAC8	36443000
EXOSC4	Exosome complex component RRP41	Q9NPD3;E9PI41;E9PPI9	36299000
RHOB	Rho-related GTP-binding protein RhoB	P62745	36109000
GKAP1	G kinase-anchoring protein 1	Q5VSY0-2;Q5VSY0;B4DXS0;C9J9D2	36066000
SIDT2	SID1 transmembrane family member 2	F5H8L4;C9JBG5;Q8NBJ9;Q8NBJ9-2;E9PMC3	36017000
RBM42	RNA-binding protein 42	K7EQ03;K7EP90;Q9BTD8-4;Q9BTD8-2;Q9BTD8-3;Q9BTD8;K7EML2;K7ER08	35872000
TACC1	Transforming acidic coiled-coil-containing protein 1	O75410-2;E7EVI4;O75410;O75410-7;O75410-3;E7ET87;H0YAY0;O75410-5;O75410-4;O75410-6;H0YBT8;B4E3H6;E5RFM9;R4GMT7;O75410-8;A0A0C4DGD3;E5RJU4;A0A0C4DGD5	35865000
PLEKHG5	Pleckstrin homology domain-containing family G member 5	O94827-6;Q5SY18;O94827-4;O94827-5;O94827-3;O94827;O94827-7;O94827-2	35862000
KIF13B	Kinesin-like protein KIF13B;Kinesin-like protein	Q9NQT8;E7ERX9;H0YBA8	35776000
APBB1	Amyloid beta A4 precursor protein-binding family B member 1	A0A075B7G8;J3KPL8;O00213-2;O00213;V9GY97;A0A087X0V7;A0A087WYH9;O00213-4;O00213-6;O00213-3;O00213-5	35745000
THUMPD3	THUMP domain-containing protein 3	Q9BV44;H7C3J3;H7C0R6;C9J9V2	35719000
WDFY3	WD repeat and FYVE domain-containing protein 3	Q8IZQ1-2;Q8IZQ1	35702000
DNHD1	Dynein heavy chain domain-containing protein 1	Q96M86;E9PM64	35642000
TRAPPC8	Trafficking protein particle complex subunit 8	Q9Y2L5;J3QQJ5;Q9Y2L5-2;J3KSL8;J3QSA1;J3QR00	35599000
SGTB	Small glutamine-rich tetratricopeptide repeat-containing protein beta	D6RFW1;Q96EQ0	35560000
MICAL1	Protein-methionine sulfoxide oxidase MICAL1	Q8TDZ2;Q8TDZ2-4;Q8TDZ2-2;Q5TED7;H0Y6Z4;Q8TDZ2-3	35304000
ATP2A3	Sarcoplasmic/endoplasmic reticulum calcium ATPase 3	Q93084-4;Q93084-2;Q93084-3;Q93084-7;Q93084;Q93084-6;Q93084-5	35245000
SMNDC1	Survival of motor neuron-related-splicing factor 30	O75940	35162000
SLC16A7	Monocarboxylate transporter 2	O60669;F8W0N3;F8VS95	35127000
DDX41	Probable ATP-dependent RNA helicase DDX41	J3KNN5;Q9UJV9;H0YA06;H0Y8L8;D6RGI7	35097000
TBC1D5	TBC1 domain family member 5	Q92609;Q92609-2;C9JNM0;C9JED7;F2Z3C3;C9K0P2;C9J397;C9JWX0;C9JW04;C9JDR8;C9JMP7;C9JIU4;F2Z3I5	35073000
MXRA5	Matrix-remodeling-associated protein 5	Q9NR99	35004000
C1orf167	Uncharacterized protein C1orf167	Q5SNV9;Q5SNV9-2;H7BXQ2;H0Y5L4;H0Y5F2	34985000
HOXB3		F8VXG0	34843000
RAPGEF2	Rap guanine nucleotide exchange factor 2	A0A2R8Y661;A0A2R8YGD3;Q9Y4G8;H0Y8N8;H0Y8H7;H0Y905	34548000
PPP2R5B	Serine/threonine-protein phosphatase 2A 56 kDa regulatory subunit beta isoform	Q15173-2;Q15173;E9PQN5;E9PNY3	34514000
PLA2G4B;JMJD7	Cytosolic phospholipase A2 beta;JmjC domain-containing protein 7	P0C869-8;P0C869-7;P0C869-6;P0C870;C9K0I3;B5MC20;P0C869	34489000
WDR48	WD repeat-containing protein 48	Q8TAF3-4;Q8TAF3-3;Q8TAF3;Q8TAF3-2;Q8TAF3-5	34444000
SMG9	Protein SMG9	Q9H0W8-2;Q9H0W8;M0R2N0;M0QZC7;M0QZH1;M0QX70;M0QYR7;M0R0U0	34397000
ACADL	Long-chain specific acyl-CoA dehydrogenase; mitochondrial	P28330	34385000
NF2	Merlin	P35240-8;P35240-3;P35240;P35240-2;P35240-9;P35240-7;P35240-6;P35240-5;P35240-4	34331000
ATRN	Attractin	O75882-2;O75882	34251000
CNOT3	CCR4-NOT transcription complex subunit 3	O75175;H7C148;B7Z6J7;A0A0G2JNJ7;H7C3F5;A0A2H2FJL5;A0A2R8Y6N5;H7C5J4;A0A0G2JPP0;A0A2R8Y7Z8	34176000
CCDC18	Coiled-coil domain-containing protein 18	E9PFB9;J3KP97;Q5T9S5-2;Q5T9S5;Q5T9S2	34067000
BRIX1	Ribosome biogenesis protein BRX1 homolog	Q8TDN6	34053000
LATS1	Serine/threonine-protein kinase LATS1	O95835	33954000
POLRMT	DNA-directed RNA polymerase; mitochondrial	O00411;K7EMH3	33944000
KIAA1671	Uncharacterized protein KIAA1671	Q9BY89	33873000
MRVI1	Protein MRVI1	H0YI08;Q9Y6F6-3;Q9Y6F6-5;Q9Y6F6-1;Q9Y6F6-2;Q9Y6F6-4;Q9Y6F6;Q9Y6F6-7;Q9Y6F6-6;E9PJ61;Q9Y6F6-8;H0YCL0	33733000
RQCD1	Cell differentiation protein RCD1 homolog	Q92600;Q92600-3;Q92600-2;H7C0W0;F8WBZ6	33696000
DIS3	Exosome complex exonuclease RRP44	G3V1J5;Q9Y2L1-2;Q9Y2L1;F2Z2C0	33671000
UBR7	Putative E3 ubiquitin-protein ligase UBR7	Q8N806;E9PCJ7;H0YJY4;H0YJM2;G3V336	33483000
CHAMP1	Chromosome alignment-maintaining phosphoprotein 1	Q96JM3;S4R3K0;A0A2R8Y735	33458000
UBL7	Ubiquitin-like protein 7	Q96S82;H3BSE0;H3BUV9;H3BSQ2	33365000
RAB4B	Ras-related protein Rab-4B	P61018-2;P61018;M0R0X1	33276000
ELMO2	Engulfment and cell motility protein 2	Q5JVZ5;Q96JJ3;Q96JJ3-3;Q5JW01;H0YCM7;Q5JVZ8;Q5JVZ4	33147000
PHLDB2	Pleckstrin homology-like domain family B member 2	E9PFQ4;Q86SQ0-2;Q86SQ0-3;Q86SQ0;E9PGF6;A0A1W2PRT1;A0A1W2PQ63	33008000
FNDC3B	Fibronectin type III domain-containing protein 3B	Q53EP0;Q53EP0-2	32983000
TMCC3	Transmembrane and coiled-coil domains protein 3	G3V207;Q9ULS5;F8VQF2	32728000
GP1BB	Platelet glycoprotein Ib beta chain	P13224-2;P13224	32695000
NUP210	Nuclear pore membrane glycoprotein 210	Q8TEM1;Q8TEM1-2	32639000
METAP1D	Methionine aminopeptidase 1D; mitochondrial	Q6UB28	32559000
RWDD2B	RWD domain-containing protein 2B	P57060	32394000
MNDA	Myeloid cell nuclear differentiation antigen	P41218	32385000
SLC9A3R1	Na(+)/H(+) exchange regulatory cofactor NHE-RF1	J3QRP6;O14745	32361000
FKBP15	FK506-binding protein 15	Q5T1M5-2	32338000
GUCY1A2	Guanylate cyclase soluble subunit alpha-2	P33402;P33402-3;P33402-2	32175000
AHNAK2	Protein AHNAK2	Q8IVF2;Q8IVF2-3;Q8IVF2-2	32035000
METTL13	Methyltransferase-like protein 13	Q8N6R0;Q8N6R0-4;Q8N6R0-3;Q8N6R0-1;Q8N6R0-2	31860000
NEDD1	Protein NEDD1	Q8NHV4-2;Q8NHV4;Q8NHV4-3	31856000
		Q53TS8-4	31688000
SHROOM2	Protein Shroom2	Q13796;F5H3B6	31682000
MIB1	E3 ubiquitin-protein ligase MIB1	Q86YT6	31559000
MADD	MAP kinase-activating death domain protein	Q8WXG6-7;Q8WXG6;A0A0A0MRB5;Q8WXG6-6;Q8WXG6-8;Q8WXG6-5;Q8WXG6-4;Q8WXG6-3;Q8WXG6-2;C9JLZ9;C9K0L0;F8W8U2;A0A0U1RR25	31545000
NEURL2	Neuralized-like protein 2	Q9BR09;H0YGA6	31495000
KIF27	Kinesin-like protein KIF27	Q86VH2-3;Q86VH2-2;Q86VH2;F2Z355	31462000
TMEM173	Stimulator of interferon genes protein	A0A494C0W5;Q86WV6;A0A494C0T1;J3QTB1	31353000
F10	Coagulation factor X;Factor X light chain;Factor X heavy chain;Activated factor Xa heavy chain	P00742	31300000
GATC	Glutamyl-tRNA(Gln) amidotransferase subunit C; mitochondrial	H0YIV9;O43716;F8VRU3;J3KMY1;P12074	30942000
MAMDC2	MAM domain-containing protein 2	Q7Z304;A0A0G2JQ91	30936000
GTPBP6	Putative GTP-binding protein 6	O43824	30912000
LIMK1	LIM domain kinase 1	P53667;E9PC47;P53667-4;P53667-2;P53667-3	30877000
TRMU	Mitochondrial tRNA-specific 2-thiouridylase 1	A0A2R8Y4R7;A0A2R8Y6L6;O75648-2;O75648;O75648-3;O75648-4;B4DZN5;A0A2R8YFQ3;O75648-5;Q2PPL5;A0A2R8YDK3	30839000
HERC3	Probable E3 ubiquitin-protein ligase HERC3	Q15034;H0Y8G9	30799000
ZNF831	Zinc finger protein 831	Q5JPB2	30763000
SMARCA2	Probable global transcription activator SNF2L2	P51531;P51531-2;F6VDE0;A0A0U1RQZ9;B1ALG2;A0A0U1RQX3;A0A0U1RR83;A0A0A0MSS5;F6T8Q0;A0A0U1RRD6;A0A0U1RRF8;A0A2R8YCY3;A0A2R8YFV8;B1ALF6;B4DNT1;A0A1W2PS06;A0A0U1RRG6;A0A0U1RR26;A0A0U1RQU0;F6UH26;A0A0U1RR09;B1ALG1;A0A2R8Y4R6;A0A0U1RRN2;A0A0U1RQW7;F6XE55;A0A0A0MT03;F6RS74;A0A1B0GWA8;A0A1B0GU54;A0A2R8YFK5;A0A0U1RQE1;A0A0U1RRJ8;A0A0U1RRF5	30591000
LEMD3	Inner nuclear membrane protein Man1	Q9Y2U8	30569000
TRIM65	Tripartite motif-containing protein 65	Q6PJ69;H0YG27;K7EM44;K7EJ59;H0YGS7	30536000
TDRKH	Tudor and KH domain-containing protein	Q5SZR4;F6TB26;Q9Y2W6;Q9Y2W6-3	30393000
FCN3	Ficolin-3	O75636-2;O75636	30316000
CNTFR	Ciliary neurotrophic factor receptor subunit alpha	P26992;Q5T8H6	30280000
CRADD	Death domain-containing protein CRADD	P78560	30235000
PAM	Peptidyl-glycine alpha-amidating monooxygenase;Peptidylglycine alpha-hydroxylating monooxygenase;Peptidyl-alpha-hydroxyglycine alpha-amidating lyase	P19021-4;P19021-3;P19021-6;P19021;P19021-5;H7BYD9;P19021-2;H0Y9I4;D6RG20;F8W8D9	29957000
FAP	Prolyl endopeptidase FAP;Antiplasmin-cleaving enzyme FAP; soluble form	A0A0D9SEN1;Q12884;B4DLR2;C9J131	29927000
UVRAG	UV radiation resistance-associated gene protein	Q9P2Y5;E9PR71;E9PK00	29898000
NBEAL2	Neurobeachin-like protein 2	H0Y764;A0A494C1V1;Q6ZNJ1-2;Q6ZNJ1-3;Q6ZNJ1;H7C3Y7;H7C408	29871000
MON2	Protein MON2 homolog	A0A286YFF8;Q7Z3U7-2;Q7Z3U7-6;Q7Z3U7-5;Q7Z3U7;F8VZV1;Q7Z3U7-3;F8VZV6;F8VQS2	29816000
STX16-NPEPL1;STX16	Syntaxin-16	H3BU86;O14662-2;O14662-4;O14662-5;O14662;Q96NX8;O14662-3;O14662-6	29731000
RBM27	RNA-binding protein 27	Q9P2N5;U3KPZ7	29681000
FAM160B2	Protein FAM160B2	Q86V87	29649000
MSRA	Mitochondrial peptide methionine sulfoxide reductase	Q9UJ68-2;Q9UJ68-3;Q9UJ68-4;Q9UJ68-5;Q9UJ68;H0YAN3;E5RIA9;E5RJK1	29643000
KSR1	Kinase suppressor of Ras 1	A0A2R8Y5H9;Q8IVT5-2;Q8IVT5;A0A0A0MQW1;Q8IVT5-4;Q8IVT5-3;A8MY87;J3QSG8;J3QQL4;J3QR75	29558000
EXOSC9	Exosome complex component RRP45	D6RIY6;Q06265;Q06265-2;D6R905;D6RA17;Q06265-3;Q06265-4;D6RAP4;H0Y9L5	29541000
DOCK9	Dedicator of cytokinesis protein 9	A0A088AWN3;A0A0A0MSY4;Q9BZ29-3;Q9BZ29-5;Q9BZ29;Q9BZ29-4;Q6ZSL5;A0A0A0MT38;Q9BZ29-6;A0A0D9SFH5;A0A1B0GVL8;H7BZ79;H0Y3S1;Q5JUD3;X6RGR3;Q5JUD8	29512000
GSPT2	Eukaryotic peptide chain release factor GTP-binding subunit ERF3B	Q8IYD1	29467000
FPGS	Folylpolyglutamate synthase; mitochondrial	Q05932-3;Q05932-2;Q05932-4;Q05932;Q5JU21;Q5JU20	29271000
EPPK1	Epiplakin	A0A075B730;P58107	29256000
ASRGL1	Isoaspartyl peptidase/L-asparaginase;Isoaspartyl peptidase/L-asparaginase alpha chain;Isoaspartyl peptidase/L-asparaginase beta chain	Q7L266;A0A087WZI5;A0A087WUG3;E9PJK6;Q7L266-2	29213000
ATRX	Transcriptional regulator ATRX	P46100-4;P46100;P46100-2;P46100-5;P46100-3;A0A096LNL9;P46100-6;A0A096LNW1;A0A096LNN3;A0A096LPG6;A0A096LNL7;A0A087WWG0;A0A096LNL6;A0A096LP59	29191000
ALAS1	5-aminolevulinate synthase; nonspecific; mitochondrial	P13196;H7C4H7	29111000
CEP170	Centrosomal protein of 170 kDa	Q5SW79-2;Q5SW79-3;Q5SW79;H0Y2V6;H0Y4T4;E7EWM2;E7EMW0;E5RGW7;E5RG47;Q96L14;E5RIH6;E5RJT5;E5RFU8;H0YB92	29106000
GULP1	PTB domain-containing engulfment adapter protein 1	Q9UBP9-4;Q9UBP9;Q9UBP9-3;B8ZZL1;Q9UBP9-2	29017000
GRB10	Growth factor receptor-bound protein 10	A0A2R8YCL1;Q13322-3;Q13322-2;Q13322-4;Q13322;H7C3B9	28934000
RPF2	Ribosome production factor 2 homolog	Q9H7B2;Q5VXN0	28911000
MRPL30	39S ribosomal protein L30; mitochondrial	Q8TCC3;Q8TCC3-2;B8ZZV5;Q8TCC3-3	28737000
ARHGEF37	Rho guanine nucleotide exchange factor 37	A1IGU5	28725000
NNT		E9PCX7;D6RCR6;H0Y8P5	28437000
LZTFL1	Leucine zipper transcription factor-like protein 1	H7C488;Q9NQ48-3;Q9NQ48-2;Q9NQ48	28357000
ALG3	Dol-P-Man:Man(5)GlcNAc(2)-PP-Dol alpha-1;3-mannosyltransferase	H7C0X4;C9J7S5;Q92685-2;Q92685	28146000
TAB2	TGF-beta-activated kinase 1 and MAP3K7-binding protein 2	Q9NYJ8;Q9NYJ8-2;A0A1B0GV57	28090000
DPP4	Dipeptidyl peptidase 4;Dipeptidyl peptidase 4 membrane form;Dipeptidyl peptidase 4 soluble form	P27487	28010000
FMNL3	Formin-like protein 3	Q8IVF7-2;Q8IVF7-3;Q8IVF7;F8W1F5	28010000
NUDT15	Probable 8-oxo-dGTP diphosphatase NUDT15	Q9NV35	27913000
PYROXD1	Pyridine nucleotide-disulfide oxidoreductase domain-containing protein 1	Q8WU10;Q8WU10-2;B4DEW4;H0YGU0	27847000
TUBGCP6	Gamma-tubulin complex component 6	E7EQL8;Q96RT7-2;Q96RT7-3;Q96RT7	27794000
SEMG1	Semenogelin-1;Alpha-inhibin-92;Alpha-inhibin-31;Seminal basic protein	P04279-2;P04279	27790000
GOLGA5	Golgin subfamily A member 5	Q8TBA6;Q8TBA6-2	27738000
PRPH	Peripherin	P41219;P41219-2;H7C5W5;F8W835	27668000
APOL1	Apolipoprotein L1	O14791;O14791-2;O14791-3;B1AH94;B1AH95;F8WCH3;B1AH96	27571000
C7orf50	Uncharacterized protein C7orf50	C9JQV0;Q9BRJ6;H7C0T1;H7C2R9	27524000
NOLC1	Nucleolar and coiled-body phosphoprotein 1	A0A0A0MRM9;Q14978;Q14978-3;Q14978-2;S4R349;S4R3C2	27416000
RPRD2	Regulation of nuclear pre-mRNA domain-containing protein 2	Q5VT52-3;Q5VT52;Q5VT52-5;Q5VT52-2;Q5VT52-4	27348000
CCDC88A	Girdin	Q3V6T2;Q3V6T2-3;Q3V6T2-2;Q3V6T2-4;Q3V6T2-5;A0A2U3TZV9;A0A2R8Y7B1;A0A2R8YG73;A0A2R8Y4W8;A0A2R8Y4X4;A0A2R8YGU1;A0A2R8YCU9;A0A087WXD9;A0A2R8YG52;A0A2R8Y820;H7C2C6;A0A2R8YDS8;A0A2R8Y885;A0A2R8Y7D4;H0Y470;H0Y7U8;A0A2R8Y6B2;A0A2R8YD81;A0A2R8Y5D7;A0A2R8Y7D9;A0A2R8Y802	27332000
MIF4GD	MIF4G domain-containing protein	J3QRZ6;J3QLJ5;A9UHW6;A9UHW6-2;A9UHW6-3;J3KSB8;A0A3B3IU65;J3QLD1;J3KSU6;J3QKW3	27182000
SMAD1	Mothers against decapentaplegic homolog 1	Q15797;D6RAY1;D6REQ3;D6RDN7;D6RD62;Q15797-2	27180000
EFR3B	Protein EFR3 homolog B	E7ESK9;Q9Y2G0;H7BXG9;Q9Y2G0-3;Q9Y2G0-2	27165000
EML3	Echinoderm microtubule-associated protein-like 3	B7WPE2;Q32P44;G3V195;H7C355	27144000
LSMEM1	Leucine-rich single-pass membrane protein 1	Q8N8F7;Q8N8F7-2	26962000
AGFG2	Arf-GAP domain and FG repeat-containing protein 2	O95081;A0A0C4DG34;O95081-2	26921000
TRMT2B	tRNA (uracil(54)-C(5))-methyltransferase homolog	Q96GJ1;Q96GJ1-2;Q96GJ1-3	26919000
IGSF10	Immunoglobulin superfamily member 10	Q6WRI0;Q6WRI0-3	26899000
SERAC1	Protein SERAC1	A0A2R8Y511;A0A2R8YFH3;A0A2R8Y3S0;Q96JX3;A0A2R8YCL0;A0A2R8YD19;Q96JX3-2;U3KQE4;Q5JVM6;Q96JX3-3	26870000
HLTF	Helicase-like transcription factor	A0A0C4DGA6;Q14527-2;Q14527;H7C5K0	26756000
NEU1	Sialidase-1	E9PIF4;Q99519	26497000
MTHFD2	Bifunctional methylenetetrahydrofolate dehydrogenase/cyclohydrolase; mitochondrial;NAD-dependent methylenetetrahydrofolate dehydrogenase;Methenyltetrahydrofolate cyclohydrolase	P13995;P13995-2;B9A062;B8ZZU9	26469000
KEAP1	Kelch-like ECH-associated protein 1	Q14145;K7EQX2;K7EJ49;K7EJD8;K7ESE0	26468000
KIF21A	Kinesin-like protein KIF21A	A0A1B0GV47;Q7Z4S6-6;Q7Z4S6-3;Q7Z4S6-5;Q7Z4S6-2;Q7Z4S6;Q7Z4S6-4;H0YHT2;H0YIM7;H0YIM6;H0YHG9;H0YI78	26434000
MAP3K7;DKFZp586F0420	Mitogen-activated protein kinase kinase kinase 7	O43318-2;O43318;Q9UG54;O43318-4;O43318-3	26407000
ACVR1	Activin receptor type-1	Q04771;A0A1B0GXA9;C9JHJ7	26272000
DYNLT3	Dynein light chain Tctex-type 3	A6NGJ0;P51808;F2Z328	26133000
TTC27	Tetratricopeptide repeat protein 27	Q6P3X3;A0A3B3IS02;F8WCH1	26009000
FREM1	FRAS1-related extracellular matrix protein 1	Q5H8C1-2	25948000
LRRC58	Leucine-rich repeat-containing protein 58	Q96CX6	25760000
ITFG3	Protein ITFG3	B4DGG1;Q9H0X4-2;Q9H0X4;C9JP72;C9J3Y6;C9IYB9;C9K0C5;C9J1M4;C9J8V3;C9JJN3;C9JR71;C9JTF7;H7C2U8;H7C3L6	25752000
CDC42BPA	Non-specific serine/threonine protein kinase;Serine/threonine-protein kinase MRCK alpha	A0A0A0MRJ0;Q5VT25-3;Q5VT25-4;Q5VT25-5;Q5VT25;Q5VT25-2;Q5VT25-6;H0Y6V3;H0Y7V8;A0A0A0MRJ1;H0Y5V1;H0Y6R0	25671000
PRX	Periaxin	Q9BXM0;Q9BXM0-3	25670000
TMUB2	Transmembrane and ubiquitin-like domain-containing protein 2	K7EKW3;E7ESS3;Q71RG4-2;Q71RG4;Q71RG4-3	25660000
MDN1	Midasin	Q9NU22;Q5T795	25593000
CSTF3	Cleavage stimulation factor subunit 3	Q12996;E9PLP8;H0YE74	25509000
DCK	Deoxycytidine kinase	D6RFG8;P27707;D6RCP9;D6RG38	25502000
IVNS1ABP	Influenza virus NS1A-binding protein	Q9Y6Y0;H0Y5Y2	25352000
AMOT	Angiomotin	Q4VCS5;A6NP16;E7ERM3;Q4VCS5-2	25304000
PCIF1	Phosphorylated CTD-interacting factor 1	Q9H4Z3	25230000
TRIM26	Tripartite motif-containing protein 26	Q12899;A2AE48;A0A0G2JIW2;Q5SPU2	25112000
RBFOX1;RBFOX2;RBFOX3	RNA binding protein fox-1 homolog 1;RNA binding protein fox-1 homolog;RNA binding protein fox-1 homolog 2;RNA binding protein fox-1 homolog 3	Q9NWB1-2;Q9NWB1-4;B7Z1U7;A0A087X2B1;Q9NWB1;Q9NWB1-3;J3KNW3;O43251-8;S4R469;F8VR27;F8VZY7;A0A0G2JSB3;A0A0G2JRA5;B0QYV1;O43251-2;B0QYY4;B0QYY7;I3L1D4;O43251-6;O43251-9;O43251-4;O43251-5;O43251-10;O43251;O43251-7;A6NFN3;A6NFN3-2;J3QQZ2;J3QRF4;A0A3B3ITL7;B0QYY6;A0A0G2JRD1;S4R3K7;O43251-3	25067000
C12orf29	Uncharacterized protein C12orf29	Q8N999-3;Q8N999	24998000
WASF3	Wiskott-Aldrich syndrome protein family member 3	Q9UPY6;Q9UPY6-2	24960000
MTMR3	Myotubularin-related protein 3	Q13615-3;Q13615-2;Q13615;G5E953;C9JLU3	24935000
LMF2	Lipase maturation factor 2	Q9BU23;Q9BU23-2;Q9BU23-3	24776000
POGZ	Pogo transposable element with ZNF domain	Q7Z3K3-5;Q7Z3K3-7;Q7Z3K3-2;Q7Z3K3-3;Q7Z3K3-6;Q7Z3K3;A6PW30;E9PJY9;E9PIR8;Q7Z3K3-4	24637000
ABCC2	Canalicular multispecific organic anion transporter 1	Q92887	24533000
EFEMP2	EGF-containing fibulin-like extracellular matrix protein 2	E9PRU1;O95967;H0YET5;H0YEU0;H0YCR9;E9PI47;E9PRQ8;E9PKA3	24494000
B3GALNT2	UDP-GalNAc:beta-1;3-N-acetylgalactosaminyltransferase 2	Q8NCR0;Q8NCR0-2;A0A087WY64	24483000
B4GAT1	Beta-1;4-glucuronyltransferase 1	O43505	24461000
GFER	FAD-linked sulfhydryl oxidase ALR;Sulfhydryl oxidase	P55789;H3BQQ4;P55789-2;H3BRW3	24322000
CPN2	Carboxypeptidase N subunit 2	P22792	24221000
PLXND1	Plexin-D1	Q9Y4D7;Q9Y4D7-2;H0YAB2	24173000
H3F3B;HIST2H3A;HIST3H3;H3F3A;HIST1H3A;H3F3C	Histone H3;Histone H3.2;Histone H3.1t;Histone H3.3;Histone H3.1;Histone H3.3C	K7EK07;Q71DI3;Q16695;P84243;P68431;K7EMV3;B4DEB1;K7ES00;Q6NXT2	24107000
SYMPK	Symplekin	A0A087WUE9;Q92797;M0R3C7;Q92797-2;M0QXP5;M0R180	23987000
PRKACG	cAMP-dependent protein kinase catalytic subunit gamma	P22612	23951000
CIT	Citron Rho-interacting kinase	H7BYJ3;O14578-3;O14578;O14578-4	23885000
SPARCL1	SPARC-like protein 1	Q14515-2;Q14515	23529000
PRKCI	Protein kinase C iota type	P41743	23492000
MAGED1	Melanoma-associated antigen D1	Q9Y5V3;Q9Y5V3-2	23491000
DYRK1B	Dual specificity tyrosine-phosphorylation-regulated kinase 1B	Q9Y463;Q9Y463-2;Q9Y463-3;M0R131;M0R2X3;A0A2R8YEY4	23277000
EPX	Eosinophil peroxidase;Eosinophil peroxidase light chain;Eosinophil peroxidase heavy chain	P11678	23267000
GIMAP7	GTPase IMAP family member 7	Q8NHV1	23179000
TJAP1	Tight junction-associated protein 1	Q5JTD0-2;Q5JTD0;Q5JTD0-4;E2QRK7;A0A075B6G8;H0Y4D6	22993000
OCRL	Inositol polyphosphate 5-phosphatase OCRL-1	Q01968-2;Q01968;A0A2R8YG38;A0A2R8YCN4	22975000
ADAMTSL5	ADAMTS-like protein 5	X6R4H8;Q6ZMM2-2;Q6ZMM2;A0A087WZI4;A0A087X1N9;Q0VD77;K7ELV0;A0A087WVY8	22954000
NAT6	N-acetyltransferase 6	Q93015;Q93015-2;C9J451;C9JL88	22921000
CYHR1	Cysteine and histidine-rich protein 1	E9PJD7;Q6ZMK1-2;Q6ZMK1	22822000
PDS5A	Sister chromatid cohesion protein PDS5 homolog A	Q29RF7;Q29RF7-3;H0Y9L6;H0Y9L9	22796000
NEDD9	Enhancer of filamentation 1;Enhancer of filamentation 1 p55	A0A087WUD2;Q14511-3;Q14511	22787000
ELANE	Neutrophil elastase	P08246	22772000
PNN	Pinin	Q9H307;G3V5F0;G3V579	22694000
SPG21	Maspardin	Q9NZD8;H3BRR0;Q9NZD8-2;H0YMB7;H0YKB0	22691000
NBN	Nibrin	O60934;E2QRP0;E5RGU1;A0A0C4DG07	22654000
FHL5	Four and a half LIM domains protein 5	X6RED3;Q5TD97	22604000
CDK9	Cyclin-dependent kinase 9	P50750-2;P50750;X6RE90	22133000
TDRD7	Tudor domain-containing protein 7	Q8NHU6-2;Q8NHU6	22028000
USP12;USP46	Ubiquitin carboxyl-terminal hydrolase 12;Ubiquitin carboxyl-terminal hydrolase 46	O75317;H7BZK6;P62068-2;P62068-4;P62068-3;P62068	21729000
PIK3CA	Phosphatidylinositol 4;5-bisphosphate 3-kinase catalytic subunit alpha isoform	P42336;A0A2R8Y2F6;C9JAM9	21706000
CCRN4L	Nocturnin	Q9UK39	21331000
PKLR	Pyruvate kinase PKLR	P30613;P30613-2;F8W6W2	21143000
TPP2	Tripeptidyl-peptidase 2	P29144;A0A494C0U1;A0A494C1B8;A0A494C1S4;A0A494C0A3;A0A494C1S6;A0A494C0X4;A0A494C159;A0A494C1L2	21059000
USP34	Ubiquitin carboxyl-terminal hydrolase 34	Q70CQ2;Q70CQ2-3;Q70CQ2-2;H7BZ73;A0A0C4DG73	20945000
SRPK2	SRSF protein kinase 2;SRSF protein kinase 2 N-terminal;SRSF protein kinase 2 C-terminal	P78362-2;P78362;H7C5L6	20930000
KAT8	Histone acetyltransferase KAT8	Q9H7Z6-2;Q9H7Z6;H3BMX5	20928000
IMP4	U3 small nucleolar ribonucleoprotein protein IMP4	B9A008;E7ENR5;H0Y714;Q96G21;B8ZZ47	20651000
MPP5	MAGUK p55 subfamily member 5	Q8N3R9;Q8N3R9-2;G3V2B0;G3V2H1	20559000
IGF2BP2	Insulin-like growth factor 2 mRNA-binding protein 2	F8W930;Q9Y6M1-5;Q9Y6M1-6;Q9Y6M1-3;Q9Y6M1-4;Q9Y6M1-1;Q9Y6M1	20510000
C16orf70	UPF0183 protein C16orf70	Q9BSU1;H3BSG0;H3BS58;H3BRA5;Q9BSU1-2	20507000
FBXO45	F-box/SPRY domain-containing protein 1	P0C2W1;C9JLC0	20377000
TNNT2;HNTN1	Troponin T; cardiac muscle	P45379;E7EPW4;A0A0A0MRJ5;Q7Z554;A0A0A0MRJ4;P45379-10;P45379-5;P45379-3;P45379-2;P45379-4;P45379-6;P45379-8;P45379-11;P45379-7;P45379-9;P45379-12;E7EPN8	20292000
NAT10	N-acetyltransferase 10	Q9H0A0;A0A087WV29;Q9H0A0-2;E9PMU0;E9PJN6	20248000
DNAH11	Dynein heavy chain 11; axonemal	A0A0C4DFR0;A0A087WYC6;Q96DT5;U3KQN2	20120000
TMEM57	Macoilin	Q8N5G2;Q8N5G2-2;Q8N5G2-3;A0A3B3ITD2	20011000
GDPGP1	GDP-D-glucose phosphorylase 1	Q6ZNW5;A0A286YET3;H0YN11	19903000
WNK2	Serine/threonine-protein kinase WNK2	F8W9F9;H0Y7T5;Q9Y3S1-2;Q9Y3S1-4;Q9Y3S1;A6PVV2;H0Y7R3;Q9Y3S1-3;H0Y7J9;H0Y493;E9PCD1	19866000
SMG1	Serine/threonine-protein kinase SMG1	Q96Q15;J3KRA9;Q96Q15-2;Q96Q15-4;Q96Q15-3;I3L400;I3L0W2;H3BR09;E9PNP6;H3BQN7;Q6P435	19865000
GOSR1	Golgi SNAP receptor complex member 1	E9PCW1;G5E9T8;O95249-2;O95249;B4DQA8;K7EJC8	19789000
CDH6	Cadherin-6	P55285-2;P55285	19680000
NUP50	Nuclear pore complex protein Nup50	Q9UKX7;Q9UKX7-2;B0QY21	19538000
N6AMT2	Protein-lysine N-methyltransferase N6AMT2	Q8WVE0	19454000
PPP1R18	Phostensin	A0A0G2JHC2;Q6NYC8;Q6NYC8-2;Q6NYC8-3	19394000
DDX20	Probable ATP-dependent RNA helicase DDX20	Q9UHI6;E9PJ60	19307000
STRIP1	Striatin-interacting protein 1	Q5VSL9-2;Q5VSL9;Q5VSL9-3;Q5VSL9-4	19181000
PCNX	Pecanex-like protein 1	Q96RV3-4;Q96RV3-3;Q96RV3;H0YJ91;Q96RV3-2	19162000
TNS3	Tensin-3	Q68CZ2;Q68CZ2-2;Q68CZ2-3;C9JWN9;C9JTD0;Q68CZ2-4	19024000
METTL15	Probable methyltransferase-like protein 15	A6NJ78;A0A0U1RRF2;B5MC64;A0A0U1RR64;A0A0U1RRD2;F8WD83;A0A0U1RR76;A6NJ78-3;P0C7V9;A6NJ78-2;A6NJ78-4	18936000
FCHO2	F-BAR domain only protein 2	Q0JRZ9-3;Q0JRZ9;H7BXJ4;Q0JRZ9-2	18816000
MLXIP	MLX-interacting protein	Q9HAP2;Q9HAP2-2;F5H0V4;A0A0G2JR68;Q9HAP2-4;Q9HAP2-3;H0YGR9;A0A0G2JQX8	18744000
ATP2C1	Calcium-transporting ATPase;Calcium-transporting ATPase type 2C member 1	H0Y9V7;B4E2Q0;P98194-2;P98194-4;P98194;P98194-3;P98194-5;P98194-8;P98194-9;P98194-6;P98194-7;H0Y8X9;H0Y9S7	18742000
CFD	Complement factor D	K7ERG9;P00746	18574000
AAR2	Protein AAR2 homolog	A2A2Q9;Q9Y312	18508000
SMURF1;SMURF2	E3 ubiquitin-protein ligase SMURF1;E3 ubiquitin-protein ligase SMURF2	Q9HCE7-2;Q9HCE7;J3QQM4;Q9HAU4	18487000
RNF25	E3 ubiquitin-protein ligase RNF25	Q96BH1	18422000
WDTC1	WD and tetratricopeptide repeats protein 1	Q8N5D0-4;Q8N5D0;Q8N5D0-5;Q8N5D0-3;Q8N5D0-6;Q8N5D0-2;H0YEI6	18345000
FUCA2	Plasma alpha-L-fucosidase	Q9BTY2;Q9BTY2-2	18339000
SH2B2	SH2B adapter protein 2	O14492-2;O14492;C9JK89	18336000
AKAP13	A-kinase anchor protein 13	Q12802-4;Q12802;Q12802-2;A0A087WTD7;A8MYJ1;A0A087WY36;H0YMW2;A0A087X047;A0A087WX73;H0YLH1	18335000
MINA	Bifunctional lysine-specific demethylase and histidyl-hydroxylase MINA	Q8IUF8-4;Q8IUF8;H0Y9L8;Q8IUF8-2;Q8IUF8-3	18176000
SPG11	Spatacsin	C4B7M2;Q96JI7-3;Q96JI7;Q96JI7-2;H0YKY8;H0YLR8;H0YLK7;H0YN34	18157000
RANBP10	Ran-binding protein 10	A0A0D9SEU5;R4GMX8;Q6VN20-3;Q6VN20;R4GN91;R4GNA3;R4GMX7	18126000
LTBP2	Latent-transforming growth factor beta-binding protein 2	G3V511;G3V3X5;Q14767	18107000
ANXA4	Annexin A4	P09525-2	18003000
SLC6A15	Sodium-dependent neutral amino acid transporter B(0)AT2	Q9H2J7-3;Q9H2J7;F8VX16;Q9H2J7-2;F8WJN6	17936000
MPG	DNA-3-methyladenine glycosylase	A2IDA3;P29372-5;P29372-4;P29372-2;P29372	17926000
DDO	D-aspartate oxidase	Q99489-2;Q99489-4;Q99489;Q99489-3	17923000
IFIT3	Interferon-induced protein with tetratricopeptide repeats 3	O14879	17819000
PPP4R2	Serine/threonine-protein phosphatase 4 regulatory subunit 2	C9IZ04;Q9NY27-2;Q9NY27-3;Q9NY27;F8WCA1;H7C559	17736000
ARRDC1	Arrestin domain-containing protein 1	Q8N5I2;Q5T370;F2Z3I4;Q5T371	17639000
PLXNA2	Plexin-A2	O75051;O75051-2	17612000
PLEKHM2	Pleckstrin homology domain-containing family M member 2	Q8IWE5;Q5VVD7;A0A2R8Y575	17561000
PPP1R8	Nuclear inhibitor of protein phosphatase 1;Activator of RNA decay	Q12972;A0A0A0MT09;Q12972-2;Q12972-3	17403000
PRCP	Lysosomal Pro-X carboxypeptidase	P42785;P42785-2;E9PR42;E9PL49;E9PLY4;E9PNF7;E9PQB5;E9PL85;E9PNJ1;E9PQN3;E9PKN6;E9PIG4	17303000
CWC27	Peptidyl-prolyl cis-trans isomerase CWC27 homolog	Q6UX04;D6REK3;Q6UX04-2	17125000
KCNMA1	Calcium-activated potassium channel subunit alpha-1	Q12791-7;H0Y5Z6;Q12791-4;Q12791-2;A0A1W2PR62;Q5SVJ8;A0A1W2PRG5;Q12791;Q12791-3;B7ZMF5;Q12791-5;Q5SVJ7;A0A1W2PQK5;Q5SVJ9;A0A1W2PSD3;A0A1W2PRB0;A0A1W2PPZ1;A0A1W2PRN5;A0A1W2PPX7;A0A1W2PR56;A0A1W2PRV4;A0A1W2PPY5;A0A1W2PQ61;A0A1W2PNH9;A0A1W2PP94;A0A0A0MRR0;A0A1W2PQA0;A0A1W2PQ93;A0A1W2PNG1;A0A1W2PPS2;D5MRH1;A0A0A0MSE6;A0A1W2PNQ3;A0A1W2PNY9;A0A1W2PPT7;A0A1W2PQR1;A0A1W2PQU4;A0A1W2PNW6;Q5SVK0;A0A1W2PP26;A0A1W2PRX6;Q5SVK5;H0Y379;A0A1W2PRE5;H0Y382;A0A1W2PPQ3;A0A0A0MRC3;A0A1W2PQJ9;A0A1W2PNY7;A0A1W2PPH9;A0A1W2PQZ8;A0A1W2PNY8;S4R2X4;A0A1W2PS97;Q12791-6;A0A087WZL8;A0A1W2PP06;S4R453;A0A1W2PRA7;A0A1W2PQZ4;A0A1W2PRT6;A0A1W2PQ39;A0A1W2PRJ1;J3KQ16;A0A1W2PQ53;A0A1B0GWD4;A0A1W2PNX9;A0A1W2PRC3	17053000
CEP250	Centrosome-associated protein CEP250	Q9BV73-2;Q9BV73;E7ETF9;H7C0P0;H0Y5R2;A6PVI9;E9PHT2	17010000
C2	Complement C2;Complement C2b fragment;Complement C2a fragment	P06681	16985000
PDIA5	Protein disulfide-isomerase A5	Q14554;H7C4F9;C9JY10;Q14554-2	16929000
PEAK1	Pseudopodium-enriched atypical kinase 1	Q9H792;H3BUZ5;H0YN99	16927000
SLC2A3;SLC2A14	Solute carrier family 2; facilitated glucose transporter member 3;Solute carrier family 2; facilitated glucose transporter member 14	P11169;Q8TDB8-4;Q8TDB8-2;Q8TDB8;Q8TDB8-5	16878000
ZC3H7B	Zinc finger CCCH domain-containing protein 7B	Q9UGR2	16776000
RSPO3	R-spondin-3	Q9BXY4;Q9BXY4-2	16421000
C9orf72	Protein C9orf72	A0A2R8Y5U5;A0A2R8Y5K2;Q96LT7	16404000
SH3BP4	SH3 domain-binding protein 4	Q9P0V3;Q9P0V3-2;C9JWW6;C9JRG1;C9JF25;C9JED2	16370000
MTSS1L	MTSS1-like protein	A0A087WXN9;Q765P7;Q765P7-2	16359000
ACOX3	Peroxisomal acyl-coenzyme A oxidase 3	O15254-2;O15254	16094000
B3GNTL1	UDP-GlcNAc:betaGal beta-1;3-N-acetylglucosaminyltransferase-like protein 1	Q67FW5;I3L232;I3L4B6	15972000
CD248	Endosialin	Q9HCU0	15966000
ZC3H12C	Probable ribonuclease ZC3H12C	E9PP00;Q9C0D7;Q9C0D7-2	15916000
CTIF	CBP80/20-dependent translation initiation factor	O43310;O43310-2	15909000
CRTAC1	Cartilage acidic protein 1	A0A0C4DFP6;Q9NQ79-3;Q9NQ79-2;Q9NQ79;Q5T4F6	15845000
CLCN7	H(+)/Cl(-) exchange transporter 7	P51798-2;P51798;H0Y2M6;I3L470	15675000
RBM20	RNA-binding protein 20	Q5T481	15629000
CEP85	Centrosomal protein of 85 kDa	Q6P2H3-4;Q6P2H3-2;Q6P2H3;H7BZW2;Q6P2H3-3	15327000
INADL	InaD-like protein	A0A2R8Y549;Q8NI35;Q8NI35-5;Q8NI35-3;A0A0U1RQT2;A0A2R8Y5I3;Q8NI35-4;Q8NI35-2;B4DE90;A0A0U1RRD7;A0A0U1RQW4;A0A0X1KG69;A0A087WUZ6;A0A0U1RQR3;A0A0U1RR46	15295000
ACAP2	Arf-GAP with coiled-coil; ANK repeat and PH domain-containing protein 2	A0A087X1H5;Q15057;A0A0U1RQT1;H7C3K3;H7C3Q8	15293000
FBXL4	F-box/LRR-repeat protein 4	Q9UKA2	15283000
CROT	Peroxisomal carnitine O-octanoyltransferase	C9J3D7;Q9UKG9;Q9UKG9-3;Q9UKG9-2	15242000
LGMN	Legumain	Q99538;Q99538-3;Q99538-2;G3V4E4;G3V4P5;G3V3Z4;G3V2T4;G3V263;G3V5B2	15155000
GOLGA1	Golgin subfamily A member 1	Q92805;Q5T165;R4GNH1	15154000
VIPAS39	Spermatogenesis-defective protein 39 homolog	G3V4K3;Q9H9C1-2;Q9H9C1;G3V549	15113000
SLC44A1	Choline transporter-like protein 1	Q8WWI5-3;Q8WWI5-2;Q8WWI5	14955000
SSH3	Protein phosphatase Slingshot homolog 3	A0A087WWG1;Q8TE77-2;Q8TE77-3;Q8TE77;E9PIT5;Q8TE77-5	14724000
KRT84	Keratin; type II cuticular Hb4	Q9NSB2;F5GYI5;P78386	14589000
TRMT11	tRNA (guanine(10)-N2)-methyltransferase homolog	Q7Z4G4-2;Q7Z4G4;Q5JY01;Q5JY02;K7ENP1;Q7Z4G4-3	14479000
KRT78	Keratin; type II cytoskeletal 78	Q8N1N4;Q8N1N4-2	14447000
CFP	Properdin	E9PAQ1;P27918	14419000
FSIP2	Fibrous sheath-interacting protein 2	Q5CZC0;Q5CZC0-2;A0A087WUX3	14409000
CYP1A1	Cytochrome P450;Cytochrome P450 1A1	E7EMT5;Q5J9B1;P04798;A4F3V8;P04798-2;P04798-3	14291000
ASB4	Ankyrin repeat and SOCS box protein 4	Q9Y574;Q9Y574-2	14167000
LYRM2	LYR motif-containing protein 2	Q9NU23;E5RJK7;E5RG38;G3V136	14100000
SNX4	Sorting nexin-4	O95219;O95219-2;F8W9T3	13815000
WDSUB1	WD repeat; SAM and U-box domain-containing protein 1	Q8N9V3;Q8N9V3-2;B8ZZF2	13814000
GTF2E1	General transcription factor IIE subunit 1	P29083;E9PER7;C9IYL4	13794000
GGA3	ADP-ribosylation factor-binding protein GGA3	Q9NZ52-2;Q9NZ52;J3KSS7;Q9NZ52-3;Q9NZ52-4;J3QS87;J3KS27;J3QRK7;J3QRS8;J3KSG3;J3QRP3;B7Z1E9	13760000
ENPP1	Ectonucleotide pyrophosphatase/phosphodiesterase family member 1;Alkaline phosphodiesterase I;Nucleotide pyrophosphatase	P22413;E9PE72;A0A3B3IST7	13705000
CTSH	Pro-cathepsin H;Cathepsin H mini chain;Cathepsin H;Cathepsin H heavy chain;Cathepsin H light chain	P09668;A0A087X0D5;E9PKT6	13650000
FLG2	Filaggrin-2	Q5D862	13589000
PLCG2	Phosphoinositide phospholipase C;1-phosphatidylinositol 4;5-bisphosphate phosphodiesterase gamma-2	A0A0A0MRF9;P16885;H3BPZ3;H3BQV5	13551000
MORF4L1	Mortality factor 4-like protein 1	H0YLJ3;B3KTM8;Q9UBU8-2;H0YMJ0;Q9UBU8;H0YNE0;A0A0A0MT59;Q9UBU8-3	13532000
CHUK	Inhibitor of nuclear factor kappa-B kinase subunit alpha	O15111	13489000
UNC13C	Protein unc-13 homolog C	Q8NB66;A0A3B3ISZ1	13469000
WBP11	WW domain-binding protein 11	Q9Y2W2;F5H5G4;F5GXS9	13454000
TRAPPC6A	Trafficking protein particle complex subunit 6A	O75865;O75865-2	13356000
IRF3	Interferon regulatory factor 3	M0QYT9;M0R205;M0QZB8;M0QZB7;Q14653;Q14653-4;M0R0R8;M0R0X9;M0QXC8;M0QX56;M0R3C2;Q14653-3;Q14653-2	13336000
LDLRAP1	Low density lipoprotein receptor adapter protein 1	Q5SW96	13248000
UROD	Uroporphyrinogen decarboxylase	A0A1B0GVZ4;P06132;A0A494BZY8;A0A494C0Q8;A0A494C085;H0Y5R6;Q5T446;A0A1B0GVN9;A0A494C1D8;A0A494C007;A0A494C0S8;A0A494C0P4;A0A494C1T3	13183000
TMEM87A	Transmembrane protein 87A	Q8NBN3;Q8NBN3-3;Q8NBN3-2	13139000
ADCY5	Adenylate cyclase type 5	O95622;B3KWA8;O95622-2;C9JRT8	13103000
CASKIN2	Caskin-2	Q8WXE0;Q8WXE0-2;J3QRN1	13012000
MVB12B	Multivesicular body subunit 12B	Q9H7P6;Q9H7P6-2;F8W922	12992000
LAMTOR5	Ragulator complex protein LAMTOR5	R4GMU8;E9PLX3;A0A0C4DGV4;O43504	12949000
NCOA5	Nuclear receptor coactivator 5	Q9HCD5	12897000
PRUNE2	Protein prune homolog 2	A0A088AWP5;Q8WUY3-4;Q8WUY3;Q8WUY3-2;Q8WUY3-3;E9PDC2;H7BZH9;X6R9J3;A0A0C4DFM3;Q5JUB9;Q5JUB8;Q8WUY3-5	12895000
F8A1	Factor VIII intron 22 protein	P23610	12639000
NIN	Ninein	E9PN67;C9J066;Q8N4C6-9;Q8N4C6;Q8N4C6-5;Q8N4C6-7;H0YDJ4;H9KV85;Q8N4C6-4;Q8N4C6-2;Q8N4C6-10;Q8N4C6-6;Q8N4C6-11	12608000
ORC3	Origin recognition complex subunit 3	Q9UBD5;Q9UBD5-3;Q9UBD5-2;U3KQL3	12576000
MYH16	Putative uncharacterized protein MYH16	Q9H6N6	12520000
PARP10	Poly [ADP-ribose] polymerase 10	E9PK67;E9PNI7;Q53GL7;E9PPE7;E9PJI2;E9PPV8;F8W8G7;E9PSG8;E9PLE8;E9PPU2;E9PQQ6;E9PM86;E9PSE7;E9PIA6;E9PIK9	12437000
FBXO21	F-box only protein 21	Q4G104;O94952-1;O94952;H0YIE9;H0YHF6	12436000
TRPM5	Transient receptor potential cation channel subfamily M member 5	A0A0C4DGF4;E9PQF7;E9PRW0;Q9NZQ8-3;Q9NZQ8;Q9NZQ8-2	12284000
ERGIC3	Endoplasmic reticulum-Golgi intermediate compartment protein 3	H0Y621;H0Y5K5;Q9Y282;Q9Y282-3;Q9Y282-2;A0A1W2PPS8;A6PVJ2;A0A0C4DH46;H0Y802;H0Y6Z0	12016000
FBXL18	F-box/LRR-repeat protein 18	H0Y6I6;Q96ME1-3;Q96ME1-2;Q96ME1-4;Q96ME1	11953000
LEPRE1	Prolyl 3-hydroxylase 1	Q32P28-4;Q32P28;Q32P28-3	11889000
APBB2	Amyloid beta A4 precursor protein-binding family B member 2	G5E9Y1;Q92870;Q92870-4;H0YAJ5;Q92870-2;Q92870-3;H0YA92;D6RB00;D6RGD4;D6RAJ4;D6RD19	11835000
SOS1	Son of sevenless homolog 1	G5E9C8;Q07889;Q07889-2;C9K0N6	11803000
DNAH12	Dynein heavy chain 12; axonemal	E9PG32;Q6ZR08;J3QTM1;H7C5N3;Q6ZR08-4;Q6ZR08-2;Q6ZR08-3	11778000
VPS39	Vam6/Vps39-like protein	Q96JC1-2;Q96JC1	11715000
BMPER	BMP-binding endothelial regulator protein	A0A3B3IRM9;A0A3B3IUC5;A0A3B3ISL7;A0A3B3ITZ8;A0A3B3ITY4;Q8N8U9;A0A3B3ITW7	11597000
ADCK3	Atypical kinase ADCK3; mitochondrial	Q8NI60-4	11517000
CXorf22	Uncharacterized protein CXorf22	Q6ZTR5;Q6ZTR5-6;Q6ZTR5-2;Q6ZTR5-1	11493000
MCMBP	Mini-chromosome maintenance complex-binding protein	Q9BTE3;Q9BTE3-2;Q9BTE3-3	11418000
F13B	Coagulation factor XIII B chain	P05160;A0A3B3IS66	11278000
DIP2C	Disco-interacting protein 2 homolog C	Q9Y2E4;E7EPU2	11246000
CDKAL1	Threonylcarbamoyladenosine tRNA methylthiotransferase	Q5VV42-2;Q5VV42	11191000
GSTM5	Glutathione S-transferase Mu 5	A0A3B3IRM5;P46439;Q5T8R1;A0A3B3IU61	11059000
TRADD	Tumor necrosis factor receptor type 1-associated DEATH domain protein	Q15628;Q15628-2	10913000
XPC	DNA repair protein complementing XP-C cells	Q01831-2;Q01831	10897000
PIGW	Phosphatidylinositol-glycan biosynthesis class W protein	Q7Z7B1	10835000
PPFIA1	Liprin-alpha-1	A0A2R8Y7R9;Q13136-2;Q13136;A0A1B0GVT3;H0YEF9;E9PJZ7;H0YF15;H0YHJ4;H0YD72;H0YDW2;M0QZB5;H0YHK3;O75334-8;O75335-2;O75335-1;O75334-7	10762000
ENPEP	Glutamyl aminopeptidase	Q07075;H0YA67	10744000
SLC4A1AP	Kanadaptin	A0A087X0M4;Q9BWU0;H7C256;A0A087WWF4	10704000
PCMTD2	Protein-L-isoaspartate O-methyltransferase domain-containing protein 2	Q9NV79-2;Q9NV79;V9GZ41;A0A0G2JM70;F8W9F3;V9GYL1;V9GYZ7;Q9NV79-3	10698000
ARFGEF1	Brefeldin A-inhibited guanine nucleotide-exchange protein 1	Q9Y6D6;E5RIF2;E5RHL7	10509000
UBXN7	UBX domain-containing protein 7	O94888;C9JAT7;H7BYF4	10478000
EMILIN2	EMILIN-2	Q9BXX0	10448000
MYLK4	Myosin light chain kinase family member 4	A0A2R8Y4U5;Q86YV6;Q86YV6-2	10305000
RALGAPB	Ral GTPase-activating protein subunit beta	Q86X10-4;Q86X10-3;Q86X10;A2A2F0;Q86X10-2;A0A0J9YW54	10259000
CDC27	Cell division cycle protein 27 homolog	P30260;P30260-2;I3L2Z8;I3L394;I3L3H6;F6QPS0	10177000
CCDC97	Coiled-coil domain-containing protein 97	Q96F63	10162000
CHCHD6	MICOS complex subunit MIC25	J3QTA6;Q9BRQ6;J3QTB2;H0Y922	10138000
PIP4K2A	Phosphatidylinositol 5-phosphate 4-kinase type-2 alpha	P48426-2;P48426;H7BXS3;S4R320	10099000
CISD3	CDGSH iron-sulfur domain-containing protein 3; mitochondrial	P0C7P0	10070000
EP400	E1A-binding protein p400	Q96L91-3;Q96L91-5;Q96L91-2;Q96L91;Q96L91-4;A0A0A0MR70	9952300
CASK	Peripheral plasma membrane protein CASK	O14936;A0A2U3TZM4;O14936-2;O14936-6;O14936-4;O14936-3;A0A2R8YE77;A0A2U3TZM1;A0A2U3TZN6;A0A2R8YEK3;A0A2R8YFN5;A0A2R8Y6F8;A0A2R8Y3B3;Q5JS74;Q5JS72;A0A2R8YEJ7;O14936-5;Q5JS79;A0A2R8Y6D8;A0A2R8YGH2;A0A2R8Y7X6;A0A2R8Y4K4	9838200
MAST4	Microtubule-associated serine/threonine-protein kinase 4	O15021-2;O15021-3;O15021-6;O15021;H7C1I9	9747600
TRIM16;TRIM16L	Tripartite motif-containing protein 16;Tripartite motif-containing protein 16-like protein	B3KP96;O95361-2;O95361;J3QKY5;K7EL43;K7ENN8;Q309B1	9695700
GPLD1	Phosphatidylinositol-glycan-specific phospholipase D	P80108	9683200
ITFG1	T-cell immunomodulatory protein	Q8TB96;F5GXC5	9583400
ACAD11	Acyl-CoA dehydrogenase family member 11	F8WEV0;D6RDI8;Q709F0-2;Q709F0;Q709F0-3	9559000
HLA-B	HLA class I histocompatibility antigen; B-41 alpha chain;HLA class I histocompatibility antigen; B-18 alpha chain	P30479;P30466	9480700
PSEN1;PSEN2	Presenilin;Presenilin-1;Presenilin-1 NTF subunit;Presenilin-1 CTF subunit;Presenilin-1 CTF12;Presenilin-2;Presenilin-2 NTF subunit;Presenilin-2 CTF subunit	E7ES96;P49768-2;P49768;E5RFW4;E5RG63;B1AP22;P49768-3;P49768-5;P49768-6;P49768-7;P49810-3;P49810	9467400
TAOK1	Serine/threonine-protein kinase TAO1	Q7L7X3;Q7L7X3-3;Q7L7X3-2;J3QS76	9432200
PLOD2	Procollagen-lysine;2-oxoglutarate 5-dioxygenase 2	E7ETU9;O00469;O00469-2;C9JXZ0;O00469-3	9422700
GBA2	Non-lysosomal glucosylceramidase	Q9HCG7;Q9HCG7-2;Q9HCG7-3	9414200
USP9Y	Probable ubiquitin carboxyl-terminal hydrolase FAF-Y	O00507;O00507-2;H7C2M9	9398100
SUSD2	Sushi domain-containing protein 2	Q9UGT4	9386200
UBR2	E3 ubiquitin-protein ligase UBR2	Q8IWV8-4;Q8IWV8;Q8IWV8-2;Q8IWV8-3	9366800
CELSR2	Cadherin EGF LAG seven-pass G-type receptor 2	Q9HCU4	9331400
SPON1	Spondin-1	Q9HCB6	9227500
FILIP1L	Filamin A-interacting protein 1-like	Q4L180-3;Q4L180-7;Q4L180-2;Q4L180;C9JYJ6;Q4L180-6;Q4L180-5;H7C4M0	9160400
PHF5A	PHD finger-like domain-containing protein 5A	Q7RTV0	9158800
RABEP2	Rab GTPase-binding effector protein 2	Q9H5N1-2;Q9H5N1;H3BT64;B4DHR0;H3BNR8;H3BU67;H3BNR2	9157300
COL8A1	Collagen alpha-1(VIII) chain;Vastatin	P27658;A0A087WZI0	9089300
KIAA0408	Uncharacterized protein KIAA0408	Q6ZU52;E9PQS0;Q6ZU52-2	9024200
KRT16	Keratin; type I cytoskeletal 16	P08779;K7ENW6	9000700
RWDD3	RWD domain-containing protein 3	Q9Y3V2-2;Q9Y3V2;Q9Y3V2-3;Q9Y3V2-4	8806300
MTMR2	Myotubularin-related protein 2	C9JEX3;Q13614-2;Q13614	8654200
BCAS2	Pre-mRNA-splicing factor SPF27	O75934	8629800
SIX1	Homeobox protein SIX1	Q15475	8621700
IRF9	Interferon regulatory factor 9	Q00978;H0YMB0;H0YNP4;H0YMB6;H7BXP4	8602000
INTS6	Integrator complex subunit 6	Q9UL03-3;Q9UL03;C9JXP6;C9J885;C9K0V7;C9JVX2;F8WAV7;B3KQH5;G5E9X1;Q9UL03-2	8317500
2007-03-01	E3 ubiquitin-protein ligase MARCH7	Q9H992;Q9H992-2;F5H6W4	8310700
PDLIM5	PDZ and LIM domain protein 5	Q96HC4-6	8152300
PRPF39	Pre-mRNA-processing factor 39	Q86UA1;H0YJY9	7692500
FAT4	Protocadherin Fat 4	Q6V0I7;Q6V0I7-3;Q6V0I7-2	7568300
VGLL2	Transcription cofactor vestigial-like protein 2	Q8N8G2;Q8N8G2-2	7484600
G0S2	G0/G1 switch protein 2	P27469	7427000
TTC21B	Tetratricopeptide repeat protein 21B	A0A494C0N4;Q7Z4L5;Q7Z4L5-2	7423300
NEFL	Neurofilament light polypeptide	P07196;A0A0S2Z436;A0A087X0W2	7384200
CGNL1	Cingulin-like protein 1	Q0VF96;Q0VF96-2	7344200
CNNM4	Metal transporter CNNM4	Q6P4Q7;Q6P4Q7-2	7342200
EFNB1	Ephrin-B1	P98172	7269700
PAF1	RNA polymerase II-associated factor 1 homolog	Q8N7H5-3;Q8N7H5-2;Q8N7H5;B4DGJ5	7157100
EMILIN3	EMILIN-3	Q9NT22;Q9NT22-2	7022300
FGL2	Fibroleukin	Q14314;A0A1B0GVK0	6887400
FAM83F	Protein FAM83F	Q8NEG4;Q8NEG4-2	6802500
SNRK	SNF-related serine/threonine-protein kinase	E7EUC4;Q9NRH2	6785800
MYO6	Unconventional myosin-VI	A0A0A0MRM8;Q9UM54-6;A0A0D9SGC1;E7EW20;Q9UM54-5;Q9UM54-2;Q9UM54-4;Q9UM54-1;Q9UM54;Q5JVM0	6647500
BZRAP1	Peripheral-type benzodiazepine receptor-associated protein 1	O95153-3;O95153;O95153-2	6543200
ITGB5	Integrin beta-5;Integrin beta	P18084;V9GZ57;V9GYZ1;H7C4W1;H7C580	6530500
ADNP	Activity-dependent neuroprotector homeobox protein	Q9H2P0;A0A2R8Y469;A0A2R8Y6X0	6414100
SH3PXD2B	SH3 and PX domain-containing protein 2B	A1X283;G3V144;A0A1B0GUF2	6371300
DTX2	Probable E3 ubiquitin-protein ligase DTX2	E7ET89;Q86UW9-2;Q86UW9;Q75MM6;C9JEH4;C9JII1	6338500
PDE2A	cGMP-dependent 3;5-cyclic phosphodiesterase	E9PEF1;O00408-2;O00408-4;O00408-3;O00408;O00408-5;O00408-6;H0YFL1;F5GXX2;H7C009	6233400
MTMR10	Myotubularin-related protein 10	Q9NXD2;Q9NXD2-2;H3BUS9;Q9NXD2-3;H3BQP4	6178800
PPP4R1	Serine/threonine-protein phosphatase 4 regulatory subunit 1	Q8TF05-2;Q8TF05;J3QL26;J3KSB0;J3QLA6;J3QQV0;J3KRU1;F8WAJ9;J3KSS1	6048400
GALNT1	Polypeptide N-acetylgalactosaminyltransferase 1;Polypeptide N-acetylgalactosaminyltransferase 1 soluble form	Q10472;K7EK46;K7EJV8;Q10472-2	5964800
NRDE2	Protein NRDE2 homolog	Q9H7Z3	5928800
DNAJC28	DnaJ homolog subfamily C member 28	Q9NX36	5913300
KRT18	Keratin; type I cytoskeletal 18	P05783;F8VZY9	5845900
ITGB4	Integrin beta-4	P16144;P16144-4;P16144-2;P16144-3;J3QQL2	5745000
MET	Hepatocyte growth factor receptor	P08581;H7C174;P08581-3	5734600
NOTCH3	Neurogenic locus notch homolog protein 3;Notch 3 extracellular truncation;Notch 3 intracellular domain	Q9UM47;M0R3C9	5663300
DOCK6	Dedicator of cytokinesis protein 6	Q96HP0;K7ESB7;K7EP51;A0A0U1RQT6	5622100
COMMD2	COMM domain-containing protein 2	F8WBW1;Q86X83-2;Q86X83;F8WC41	5499100
BMP2K	BMP-2-inducible protein kinase	Q9NSY1;K4DI97;H0Y9P1;Q9NSY1-2	5419000
ZBTB20	Zinc finger and BTB domain-containing protein 20	Q9HC78;Q9HC78-2;C9JCX0	5343700
GLA	Alpha-galactosidase A	A0A3B3IUC4;P06280	5335800
CDKN1B	Cyclin-dependent kinase inhibitor 1B	E7ES52;P46527	5170900
RAP1GDS1	Rap1 GTPase-GDP dissociation stimulator 1	P52306-6;P52306-2;P52306-3;P52306;P52306-5;P52306-4;D6RHZ7;D6RHH8;H0Y8M2	5166700
KDM2A	Lysine-specific demethylase 2A	I3VM54;Q9Y2K7-5;Q9Y2K7-2;Q9Y2K7;Q9Y2K7-4;Q9Y2K7-3	5081000
SMG5	Protein SMG5	Q9UPR3	5028600
NOP16	Nucleolar protein 16	D6RIC3;A0A0C4DGU5;A0A087X2G6;Q9Y3C1;Q9Y3C1-3;Q9Y3C1-2	5022100
ITPR2	Inositol 1;4;5-trisphosphate receptor type 2	Q14571	4987800
CPEB4	Cytoplasmic polyadenylation element-binding protein 4	E5RJM0;B7ZLQ8;Q17RY0-2;Q17RY0;E5RFP2;Q17RY0-3;H0YBG1	4900800
TDP2	Tyrosyl-DNA phosphodiesterase 2	O95551;O95551-2;X6R5A3;O95551-3	4835200
RING1	E3 ubiquitin-protein ligase RING1	Q06587;Q06587-2	4546700
ASXH1;ASXL1	Putative Polycomb group protein ASXL1	A0A2R8Y5U1;Q76L82;Q8IXJ9;A0A494C1R1	4506000
C4orf27	UPF0609 protein C4orf27	Q9NWY4	4370800
IBTK	Inhibitor of Bruton tyrosine kinase	E7EPI0;Q9P2D0-2;Q9P2D0;E9PDR5;D6R9F4;H0Y9N7	4192300
CEP290	Centrosomal protein of 290 kDa	J3KNF5;O15078;S4R322;F8VS29;A0A0A0MS86;O15078-2	4034400
PTGS1	Prostaglandin G/H synthase 1	A0A2R8YDM0;A0A087X296;P23219-4;P23219-3;P23219-2;P23219;P23219-6;P23219-5;X6RJD6	4018500
NOC3L	Nucleolar complex protein 3 homolog	Q8WTT2	3913800
ITM2B	Integral membrane protein 2B;BRI2; membrane form;BRI2 intracellular domain;BRI2C; soluble form;Bri23 peptide	Q9Y287-2;Q9Y287	3887400
MAN2B1	Lysosomal alpha-mannosidase;Lysosomal alpha-mannosidase A peptide;Lysosomal alpha-mannosidase B peptide;Lysosomal alpha-mannosidase C peptide;Lysosomal alpha-mannosidase D peptide;Lysosomal alpha-mannosidase E peptide	O00754;O00754-2;M0R174	3452800
HLA-DPA1	HLA class II histocompatibility antigen; DP alpha 1 chain	P20036;A0A140T9U4;A0A140T8Z9;A0A140T900;A0A140T909;A0A140T980;A0A140T9Y8;A0A140T9J4;A0A140T9U1;J3KQ99;A0A140T9Y9;A0A140T9H1;A0A140T9F8;A0A140T9D6;A0A140T914;A0A140T9R4;A0A140T9G7;A0A140T9G9;A0A140T961;A0A140T968;A0A140T977;A0A140T992;A0A140T9A6;H0Y6F8	3443700
		H3BN98;H3BPJ2;Q15041-2;Q15041;Q15041-3	3292500
WDR24	WD repeat-containing protein 24	Q96S15;A0A3B3ISA1	3216600
PPP1R11	Protein phosphatase 1 regulatory subunit 11	O60927	3179100
RBPMS2	RNA-binding protein with multiple splicing 2	Q6ZRY4	3114600
PDHX		E9PLU0	3105900
IPO11	Importin-11	Q9UI26-2;Q9UI26;F8WDV0;E7EMB7	3052700
KTI12	Protein KTI12 homolog	Q96EK9;A0A3B3IU88	2999200
MTO1	Protein MTO1 homolog; mitochondrial	Q9Y2Z2-5;Q9Y2Z2-4;Q9Y2Z2;Q9Y2Z2-6;H0YB81;Q9Y2Z2-3;Q9Y2Z2-2	2936100
C2orf69	UPF0565 protein C2orf69	Q8N8R5	2925200
EPHB1	Ephrin type-B receptor 1	A0A3B3IRY8;P54762;P54762-5;F8WDG5	2894600
WDYHV1	Protein N-terminal glutamine amidohydrolase	E5RIY9;Q96HA8-2;Q96HA8;A0A3B3ITI2;A0A3B3ITD7	2886000
NDE1	Nuclear distribution protein nudE homolog 1	Q9NXR1;Q9NXR1-1;I3L2R9;I3L522;I3L3G9;I3L2S8;I3L2R3;I3L2T8;I3L533	2739000
SLU7	Pre-mRNA-splicing factor SLU7	O95391	2710400
MYBPHL	Myosin-binding protein H-like	A2RUH7-2;A2RUH7	2704600
TPCN1	Two pore calcium channel protein 1	B7Z3R2;Q9ULQ1;Q9ULQ1-3;H0YIK4;Q9ULQ1-2	2610400
CYP7A1	Cholesterol 7-alpha-monooxygenase	P22680	2577700
FMNL1	Formin-like protein 1	O95466-3;O95466;O95466-2;K7ERL1;K7EJE6	2566300
SETD1A	Histone-lysine N-methyltransferase SETD1A	O15047	2361900
ATP2B2	Plasma membrane calcium-transporting ATPase 2	A0A2U3U055;A0A2U3TZI3;Q01814-4;Q01814-7;Q01814-3;Q01814-2;A0A2R8Y535	2355800
RNASE4	Ribonuclease 4	P34096	2262900
FRAS1	Extracellular matrix protein FRAS1	Q86XX4-2;Q86XX4;Q86XX4-5	2237400
MRS2	Magnesium transporter MRS2 homolog; mitochondrial	A0A0A0MQX2;Q9HD23-2;Q9HD23;Q9HD23-4;H7BZ29	2137100
SAMD9	Sterile alpha motif domain-containing protein 9	C9JKF1;Q5K651	2134300
FOXJ3	Forkhead box protein J3	Q9UPW0-2;Q9UPW0;C9JVP0;C9JXI1;H7C1Y6;F6VXT0	2132600
C2CD2L	C2 domain-containing protein 2-like	O14523;E9PK05;O14523-2	1890500
ASAP3	Arf-GAP with SH3 domain; ANK repeat and PH domain-containing protein 3	Q8TDY4-3;Q8TDY4;V9GY49;A0A087X0Y5;H0YEB0;Q8TDY4-2;H0YER8	1824900
CFAP54	Cilia- and flagella-associated protein 54	Q96N23;Q96N23-2;A0A1B0GU80;A0A0A0MTQ3	1744900
PPP2R3A	Serine/threonine-protein phosphatase 2A regulatory subunit B subunit alpha	Q06190;Q06190-3;H7C1M1	1664700
GPR179	Probable G-protein coupled receptor 179	A0A087WW83;A0A087X0K8;Q6PRD1	1633700
CD97	CD97 antigen;CD97 antigen subunit alpha;CD97 antigen subunit beta	P48960-2;P48960-3;P48960	1629400
KLHL26	Kelch-like protein 26	Q53HC5;M0R1P3;M0R1N0	1553200
TNIK	TRAF2 and NCK-interacting protein kinase	Q9UKE5-6;Q9UKE5-4;Q9UKE5-8;Q9UKE5-7;Q9UKE5-2;Q9UKE5;Q9UKE5-5;Q9UKE5-3;C9J338;I3L2I2;C9JVV1	1539100
CASC3	Protein CASC3	O15234	1476700
SP1	Transcription factor Sp1	P08047-3;P08047-2;P08047;H3BUU5;H3BVI2	1386300
MFAP1	Microfibrillar-associated protein 1	P55081	1359800
OGDHL	2-oxoglutarate dehydrogenase-like; mitochondrial	Q9ULD0;Q9ULD0-2	1337400
HNMT	Histamine N-methyltransferase	P50135;P50135-3;P50135-2	1042200
SLC43A1	Large neutral amino acids transporter small subunit 3	O75387-2;O75387;E9PJ68	1030300
LPA	Apolipoprotein(a)	P08519;A0A087WWY0	972440
DAGLB	Sn1-specific diacylglycerol lipase beta	Q8NCG7-4;E7ET49;Q8NCG7;Q8NCG7-2;C9JA85;Q8NCG7-3	871420
COMP	Cartilage oligomeric matrix protein	G3XAP6;P49747-2;P49747	852690
HEATR6	HEAT repeat-containing protein 6	K7EIX2;Q6AI08;A0A087WXZ7;K7ELR8;K7EKW7;K7EK31;K7ESP5	840230
ALLC	Probable allantoicase	Q8N6M5;Q8N6M5-2	801890
PTPRG	Receptor-type tyrosine-protein phosphatase gamma	P23470-2;P23470	754330
HLA-DRB4	HLA class II histocompatibility antigen; DR beta 4 chain	X5D2U9;A0A0G2JJQ8;P13762	677910
DDX43	Probable ATP-dependent RNA helicase DDX43	Q9NXZ2	650520
HELZ2	Helicase with zinc finger domain 2	Q9BYK8	594940
TPI1	Triosephosphate isomerase	P60174-4;U3KPZ0;U3KQF3;U3KPS5	534610
SRL	Sarcalumenin	Q86TD4-3	466990
ANKS1A	Ankyrin repeat and SAM domain-containing protein 1A	A0A3B3ISP1;Q92625;A0A3B3ITU5	456160
SYNJ1	Synaptojanin-1	A0A0D9SGJ6;J3KQV8;O43426;J3KPK1;C9JFZ1;O43426-4;O43426-2;C9JW66;O43426-5	421930
PKD1L1	Polycystic kidney disease protein 1-like 1	Q8TDX9;Q8TDX9-2;A0A3B3IRH7	337760
SELP	P-selectin	Q5R345;Q5R349;P16109;Q5R341;F6VVT6;Q5R342	324410
DNM3	Dynamin-3	E5RHK8;Q9UQ16-2;Q9UQ16-3;Q9UQ16;Q9UQ16-4;Q9UQ16-5;E5RIK2	209200
ZNF746	Zinc finger protein 746	A0A2R8YDQ5;Q6NUN9;Q6NUN9-2;Q6NUN9-3;C9JNZ9;Q75MW2-2;Q75MW2;Q6ZMS7;Q6ZMS7-2	0
C1RL	Complement C1r subcomponent-like protein	H0YFL7;Q9NZP8	0
HOXB3	Homeobox protein Hox-B3	P14651-3;P14651-2;P14651	0
HSP90AA2P	Heat shock protein HSP 90-alpha A2	Q14568	0
GBP4	Guanylate-binding protein 4	Q96PP9	0
DCP1A	mRNA-decapping enzyme 1A	Q9NPI6-2;Q9NPI6;A0A087WT55;A0A087WXD0;A0A087WVE6	0
EXOSC3	Exosome complex component RRP40	Q9NQT5-2;Q9NQT5	0
