## Supplementary material for "Personalized phosphoproteomics of skeletal muscle insulin resistance and exercise links MINDY1 to insulin action": Table S5

### Sheet: Table S5, Needham et al. 2024
GeneNames	ProteinNames	UniProt	Fold change (log2)	P-value	Adjusted P-value (empirical P-value by permutation)	Fold change > 1.5 and Padj < 0.05	Canonical insulin signaling protein (KEGG, GO, Reactome)
CKB	Creatine kinase B-type	P12277;G3V4N7	-1.55287	0.000162762	0.000999001	+
LSM6	U6 snRNA-associated Sm-like protein LSm6	P62312	0.544079	0.000220832	0.000999001	+
PLN	Cardiac phospholamban	P26678	0.589043	0.000258345	0.000999001	+
SORBS1		S4R303	-1.50032	0.000429103	0.000999001	+	+
C1orf198	Uncharacterized protein C1orf198	Q9H425;Q9H425-3;Q9H425-2	-0.8743	0.000511618	0.004995	+
ATP1B4	Protein ATP1B4	B7ZKW0;Q9UN42-2;Q9UN42	0.834269	0.000533685	0.000999001	+
PAK1	Serine/threonine-protein kinase PAK 1;Non-specific serine/threonine protein kinase	Q13153;B3KNX7;Q13153-2;E9PM17	0.635886	0.000665982	0.000999001	+	+
CDH6	Cadherin-6	P55285-2;P55285	-0.909935	0.000873884	0.001998	+
CASQ2	Calsequestrin-2	O14958;O14958-2	-0.747863	0.000923113	0.000999001	+
HBG1	Hemoglobin subunit gamma-1	P69891;A0A2R8Y7X9	-2.08966	0.0010935	0.000999001	+
MPRIP	Myosin phosphatase Rho-interacting protein	Q6WCQ1;Q6WCQ1-2;Q6WCQ1-3;J3KSW8	-0.438924	0.00116657	0.000999001	+
UXT	Protein UXT	Q9UBK9-2;Q9UBK9;S4R2Z4	0.672525	0.00126301	0.001998	+
ALDH7A1	Alpha-aminoadipic semialdehyde dehydrogenase	P49419-2;P49419;A0A1B0GW77;A0A1B0GTG2;A0A1B0GW82;A0A1B0GUA1;A0A1B0GTJ4;A0A1B0GV49;A0A1B0GTY9;P49419-4	-0.752664	0.00131708	0.000999001	+
CCDC146	Coiled-coil domain-containing protein 146	Q8IYE0-2;Q8IYE0	0.595384	0.00147642	0.000999001	+
PTER	Phosphotriesterase-related protein	Q96BW5;Q96BW5-2;A0A0A0MSI3	-0.437638	0.0015825	0.00599401	+
ZFYVE19	Abscission/NoCut checkpoint regulator	Q96K21-3	-0.551107	0.00159606	0.000999001	+
SULT1A4;SULT1A3	Sulfotransferase;Sulfotransferase 1A4;Sulfotransferase 1A3	A0A0A6YYL2;P0DMN0;P0DMM9;P0DMM9-3;H3BPL6;P0DMM9-2	-0.465832	0.00161056	0.000999001	+
PANK2	Pantothenate kinase 2; mitochondrial	Q9BZ23-3;Q9BZ23-4;Q9BZ23;A0A2R8YF29;V9GYZ0	0.298509	0.0016735	0.000999001
UBFD1	Ubiquitin domain-containing protein UBFD1	O14562;H3BRL3;H3BUM8	0.39706	0.00190459	0.000999001	+
PPP3CB	Serine/threonine-protein phosphatase 2B catalytic subunit beta isoform;Serine/threonine-protein phosphatase	P16298;P16298-4;P16298-3;Q5F2F8;P16298-2	0.347366	0.00196496	0.002997	+
MDN1	Midasin	Q9NU22	0.818174	0.00227872	0.000999001	+
PHLDA3	Pleckstrin homology-like domain family A member 3	Q9Y5J5	-0.947103	0.00230791	0.000999001	+
VAX2	Ventral anterior homeobox 2	Q9UIW0	0.427938	0.00240805	0.00699301	+
PRKAR2B	cAMP-dependent protein kinase type II-beta regulatory subunit	P31323	-0.537237	0.00255018	0.002997	+	+
PGAM2	Phosphoglycerate mutase 2	P15259	0.316045	0.00269206	0.002997
PGAP1	GPI inositol-deacylase	Q75T13-3;Q75T13;B4DYY6;Q75T13-2;Q75T13-4	0.576487	0.00272619	0.000999001	+
PRKCQ	Protein kinase C theta type;Protein kinase C	Q04759;A0A087X0I9;Q04759-2;Q04759-3	0.271523	0.00286749	0.001998
TTC4	Tetratricopeptide repeat protein 4	O95801	0.388587	0.00303121	0.000999001	+
DCAKD	Dephospho-CoA kinase domain-containing protein	K7ESP4;Q8WVC6;Q8WVC6-2	-0.409449	0.00310318	0.000999001	+
THOC5	THO complex subunit 5 homolog	Q13769	-1.07246	0.00334846	0.004995	+
CORO7;CORO7-PAM16	Coronin-7;Coronin	P57737-3;A0A0A6YYL4;P57737;P57737-4;P57737-2	0.36722	0.00341	0.011988	+
DPYSL3	Dihydropyrimidinase-related protein 3	Q14195-2;Q14195	-0.651252	0.00359038	0.00699301	+
FBXO7	F-box only protein 7	Q9Y3I1;Q9Y3I1-3;Q9Y3I1-2	-0.420341	0.00369095	0.012987	+
NUDT14	Uridine diphosphate glucose pyrophosphatase	O95848	0.834336	0.00372825	0.000999001	+
MRGPRF	Mas-related G-protein coupled receptor member F	Q96AM1	-1.03621	0.00377171	0.000999001	+
TXN	Thioredoxin	P10599;P10599-2	0.276169	0.00379353	0.004995
MARCH7	E3 ubiquitin-protein ligase MARCH7	Q9H992;Q9H992-2;F5H6W4	0.364993	0.00423385	0.00999001	+
ADO	2-aminoethanethiol dioxygenase	Q96SZ5	0.355767	0.00427852	0.003996	+
PRR33	Proline-rich protein 33	A0A1W2PPC1;A8MZF0	0.401503	0.00452184	0.003996	+
TCEA3	Transcription elongation factor A protein 3	S4R3M9;O75764;O75764-2	0.312355	0.00468684	0.00899101
EHD3	EH domain-containing protein 3	Q9NZN3	-0.777059	0.00492486	0.00999001	+
STOM	Erythrocyte band 7 integral membrane protein	P27105	-0.542325	0.00535049	0.012987	+
PPP1R14C	Protein phosphatase 1 regulatory subunit 14C	Q8TAE6	0.65318	0.00562491	0.011988	+
DARS2	Aspartate--tRNA ligase; mitochondrial	Q6PI48;A0A3B3ISK7;A0A3B3IT01;A0A3B3IS01;A0A3B3ITS3;A0A3B3IS54	-0.513787	0.00563104	0.000999001	+
PCYT1A	Choline-phosphate cytidylyltransferase A	C9JEJ2;P49585;C9J050;H7C1T3	0.262021	0.00601908	0.000999001
AQP4	Aquaporin-4	P55087;P55087-2	1.02685	0.00605681	0.000999001	+
ISY1	Pre-mRNA-splicing factor ISY1 homolog	Q9ULR0;Q9ULR0-2;Q9ULR0-1;D6RC18	-1.56721	0.00610678	0.000999001	+
ALDOA	Fructose-bisphosphate aldolase A;Fructose-bisphosphate aldolase	P04075;H3BQN4;J3KPS3;H3BUH7	0.301824	0.00642046	0.013986
CAB39	Calcium-binding protein 39	Q9Y376;A0A087X0K1	0.367102	0.00675085	0.003996	+
SUMF2	Sulfatase-modifying factor 2	J3KQJ1;A0A494C1B1;Q8NBJ7;A8MXB9;C9JL30;C9J660;H7C3B2;Q8NBJ7-3;J3QT17;E9PBT8;F8WA42;Q8NBJ7-5;Q8NBJ7-2	-0.489571	0.00753617	0.004995	+
ITGB2	Integrin beta-2;Integrin beta	A0A494C0X7;P05107;J3KNI6;D3DSM0	0.421756	0.00766135	0.00699301	+
ILVBL	Acetolactate synthase-like protein	A1L0T0;M0R026	-0.399913	0.00768454	0.020979	+
TDRD9	Putative ATP-dependent RNA helicase TDRD9	Q8NDG6;A0A0C4DFS5;H0YJJ2;Q8NDG6-2	0.776189	0.00770397	0.001998	+
SERPINB9	Serpin B9	P50453	-0.313873	0.00775337	0.004995
PLD3	Phospholipase D3	Q8IV08	0.495726	0.00791074	0.000999001	+
GK;GK3P	Glycerol kinase;Putative glycerol kinase 3	P32189-1;P32189-4;P32189-2;P32189;Q14409	-0.484305	0.00794806	0.002997	+
TLN2	Talin-2	Q9Y4G6;A0A1B0GVU7;H0YMT1	0.295682	0.00796471	0.00799201
CLEC14A	C-type lectin domain family 14 member A	Q86T13	-0.343072	0.00862161	0.004995	+
GPATCH8	G patch domain-containing protein 8	Q9UKJ3-2;Q9UKJ3	0.436611	0.00866268	0.000999001	+
DGAT1	Diacylglycerol O-acyltransferase 1	O75907	0.237052	0.00890382	0.00899101
		A0A0U1RQK4	0.36674	0.00900127	0.00799201	+
JPH1	Junctophilin-1	Q9HDC5	0.294988	0.00904654	0.000999001
ADCY5	Adenylate cyclase type 5	O95622	0.483801	0.00917988	0.00599401	+
MYBPC2	Myosin-binding protein C; fast-type	Q14324	0.510193	0.00922022	0.015984	+
OPA1	Dynamin-like 120 kDa protein; mitochondrial;Dynamin-like 120 kDa protein; form S1	O60313-2;O60313;O60313-10;A0A2R8YDM2;C9JMB8;O60313-11;A0A2R8YE78;E5KLJ9;A0A2R8YGE5;A0A2R8YD53	-0.306817	0.00925467	0.000999001
KALRN	Kalirin	H7BXZ5;J3QSW6;O60229	-0.258581	0.00959083	0.016983
FAM134C	Protein FAM134C	Q86VR2;K7ENZ6;K7EMF4;K7ELM8;K7EJ34;K7ENF4	0.330293	0.00991097	0.013986	+
UAP1	UDP-N-acetylhexosamine pyrophosphorylase;UDP-N-acetylgalactosamine pyrophosphorylase;UDP-N-acetylglucosamine pyrophosphorylase	Q16222;Q16222-3;Q16222-2	0.263846	0.00996357	0.00899101
LDHB	L-lactate dehydrogenase B chain;L-lactate dehydrogenase	P07195;A0A3B3IS95;A8MW50;C9J7H8	-0.961263	0.0100048	0.014985	+
MIF	Macrophage migration inhibitory factor	P14174	0.304902	0.0100726	0.016983
ABLIM2	Actin-binding LIM protein 2	Q6H8Q1-9;Q6H8Q1;Q6H8Q1-7	0.287651	0.0101068	0.000999001
SLC2A1	Solute carrier family 2; facilitated glucose transporter member 1	P11166	-0.719457	0.0101265	0.00699301	+
PPCS	Phosphopantothenate--cysteine ligase	Q9HAB8	-0.287698	0.0106159	0.00799201
GMPR	GMP reductase 1	P36959	0.517824	0.0106677	0.012987	+
RWDD4	RWD domain-containing protein 4	K4DI92;Q6NW29;D6R9C7;D6RCM5;D6RDH6	0.326175	0.0107821	0.00999001	+
BAD	Bcl2-associated agonist of cell death	Q92934;F5H1R6	0.47248	0.0108593	0.000999001	+	+
MAGED1	Melanoma-associated antigen D1	Q9Y5V3;Q9Y5V3-2	0.314858	0.0110031	0.013986
HSPB6	Heat shock protein beta-6	A0A1X7SC65;O14558;K7EP04	-0.373688	0.0110633	0.018981	+
UMPS	Uridine 5-monophosphate synthase;Orotate phosphoribosyltransferase;Orotidine 5-phosphate decarboxylase	P11172-3;P11172;P11172-4;P11172-2;E9PFD2	0.613588	0.011098	0.020979	+
FBLIM1	Filamin-binding LIM protein 1	Q8WUP2-3;Q8WUP2;Q8WUP2-2;E7EWE8;D6RAI6;E7EPI5;E7EN81	-2.08169	0.0112863	0.000999001	+
TIAM2	T-lymphoma invasion and metastasis-inducing protein 2	E9PMZ8;Q8IVF5;Q8IVF5-5;Q8IVF5-2;E9PKT1;Q8IVF5-4	0.900715	0.0112902	0.030969	+
ANXA4	Annexin A4;Annexin	P09525;Q6P452	-0.46835	0.0114111	0.00599401	+
MYH10	Myosin-10	P35580;P35580-5;P35580-2;P35580-3;P35580-4	-0.876613	0.0115428	0.000999001	+
GOLGA2	Golgin subfamily A member 2	A0A2Q2TH77;Q08379;Q08379-2	-0.303592	0.0117283	0.01998
LAMB1	Laminin subunit beta-1	P07942;G3XAI2	-0.489682	0.0117873	0.00699301	+
PHTF2	Putative homeodomain transcription factor 2	Q8N3S3-7;Q8N3S3-4;Q8N3S3-3;Q8N3S3-2;Q8N3S3-6;Q8N3S3-5;Q8N3S3	0.310514	0.0118676	0.004995
ACTA2	Actin; aortic smooth muscle	P62736	-1.25424	0.0120151	0.00899101	+
PCYOX1	Prenylcysteine oxidase 1	Q9UHG3;F8W8W4	0.323672	0.0120816	0.00799201	+
CNN2	Calponin;Calponin-2	B4DDF4;B4DUT8;Q99439;H3BVI6;A0A087X271;A0A087X1X5;Q99439-2	-3.2185	0.0121886	0.020979	+
STIM1	Stromal interaction molecule 1	G0XQ39;Q13586;H0YDB2;E9PNJ4	0.224403	0.0122327	0.010989
DROSHA	Ribonuclease 3	Q9NRR4-4;Q9NRR4-2;Q9NRR4;Q9NRR4-3	0.52718	0.0123332	0.003996	+
ALDH1B1	Aldehyde dehydrogenase X; mitochondrial	P30837	-0.812307	0.0125158	0.001998	+
ACSL5	Long-chain-fatty-acid--CoA ligase 5	Q9ULC5;Q9ULC5-3;Q9ULC5-4	0.447658	0.0127356	0.002997	+
SCAF8	Protein SCAF8	A0A0A0MT33;Q9UPN6;Q9UPN6-2	0.772792	0.0130436	0.01998	+
WBSCR22	Probable 18S rRNA (guanine-N(7))-methyltransferase	O43709;O43709-3	0.488246	0.013461	0.001998	+
FASN	Fatty acid synthase;[Acyl-carrier-protein] S-acetyltransferase;[Acyl-carrier-protein] S-malonyltransferase;3-oxoacyl-[acyl-carrier-protein] synthase;3-oxoacyl-[acyl-carrier-protein] reductase;3-hydroxyacyl-[acyl-carrier-protein] dehydratase;Enoyl-[acyl-carrier-protein] reductase;Oleoyl-[acyl-carrier-protein] hydrolase	P49327;A0A0U1RQF0	-0.803745	0.0136072	0.018981	+	+
KIAA1279	KIF1-binding protein	A0A1B0GUA3;Q96EK5	0.321995	0.0137611	0.00899101	+
VTI1B	Vesicle transport through interaction with t-SNAREs homolog 1B	Q9UEU0;H0YJL5;H0YJJ5;Q9UEU0-2	-1.19923	0.013784	0.024975	+
GALK1	Galactokinase	P51570;P51570-2	0.424151	0.0138437	0.00699301	+
LRSAM1	E3 ubiquitin-protein ligase LRSAM1	Q6UWE0;Q6UWE0-2	0.384196	0.0138488	0.01998	+
SMAD2	Mothers against decapentaplegic homolog 2;Mothers against decapentaplegic homolog	Q15796-2;Q15796;B7Z5N5;K7EJX0	0.350566	0.0138783	0.017982	+
DUPD1	Dual specificity phosphatase DUPD1	Q68J44	0.478067	0.0140447	0.020979	+
UROS	Uroporphyrinogen-III synthase	P10746;A0A3B3ITJ2;A0A3B3ISM6;Q5T3L7;A0A3B3ISX6;Q5T3L8;A0A3B3ISL9;Q5T3L9	0.35428	0.0140564	0.016983	+
SRCIN1	SRC kinase signaling inhibitor 1	A0A087X165;Q9C0H9;A0A087WVV7;Q9C0H9-2	0.438623	0.0140667	0.01998	+
AAMDC	Mth938 domain-containing protein	E9PNP3;Q9H7C9;E9PR47;E9PIQ4	0.414493	0.0142684	0.00599401	+
RAI14	Ankycorbin	Q9P0K7-4;Q9P0K7-3;Q9P0K7;Q9P0K7-2	0.660104	0.0144192	0.013986	+
CWC22	Pre-mRNA-splicing factor CWC22 homolog	B7WP74;Q9HCG8	0.516295	0.0144753	0.017982	+
PDLIM1	PDZ and LIM domain protein 1	O00151	-0.507432	0.0150129	0.031968	+
HERC6	Probable E3 ubiquitin-protein ligase HERC6	Q8IVU3-2;Q8IVU3;A0A0B4J1R3;Q8IVU3-3	1.51766	0.0151716	0.00899101	+
LGALS1	Galectin-1	P09382	0.409678	0.0152877	0.00899101	+
HSPA4L	Heat shock 70 kDa protein 4L	O95757;E9PDE8;D6RJ96	-0.342486	0.0153474	0.016983	+
ESAM	Endothelial cell-selective adhesion molecule	Q96AP7;F8WDW9	-0.430643	0.015659	0.013986	+
GALNT1	Polypeptide N-acetylgalactosaminyltransferase 1;Polypeptide N-acetylgalactosaminyltransferase 1 soluble form	Q10472	0.580136	0.0158433	0.011988	+
EEF1B2	Elongation factor 1-beta	P24534	0.226425	0.0158739	0.012987
LIMCH1	LIM and calponin homology domains-containing protein 1	Q9UPQ0;Q9UPQ0-2;D6RD46	0.5589	0.0159026	0.00799201	+
IMMT	MICOS complex subunit MIC60	Q16891-3	-0.480724	0.0162896	0.016983	+
NR3C1	Glucocorticoid receptor	P04150;P04150-10;P04150-2;P04150-3;P04150-6;A0A494C0P1;P04150-8;P04150-9;P04150-7;P04150-5;P04150-13;P04150-12;P04150-11	0.238293	0.0163939	0.023976
CTSZ	Cathepsin Z	Q9UBR2	0.555087	0.0163996	0.013986	+
PSPC1	Paraspeckle component 1	Q8WXF1;Q8WXF1-2;X6RDA4	0.208608	0.0168254	0.000999001
SIRPA;SIRPB1	Tyrosine-protein phosphatase non-receptor type substrate 1;Signal-regulatory protein beta-1 isoform 3	P78324-4;P78324;P78324-2;Q5TFQ8	0.431602	0.016888	0.00899101	+
UACA	Uveal autoantigen with coiled-coil domains and ankyrin repeats	Q9BZF9;Q9BZF9-2;H0YNH8;F5H2B9	-0.232257	0.016993	0.01998
CDK4	Cyclin-dependent kinase 4	F8VYH9;F8VTV8;F8VWX7;P11802;F8W1L8;Q96BE9	-0.433214	0.0170265	0.021978	+	+
METTL3	N6-adenosine-methyltransferase 70 kDa subunit	Q86U44;H0YFV6;F5H6D8;B4DTN4	0.689014	0.017239	0.015984	+
MRPS28	28S ribosomal protein S28; mitochondrial	Q9Y2Q9;H0YAT2;E5RGC7	-0.438517	0.0173898	0.021978	+
DNASE1L1	Deoxyribonuclease-1-like 1	P49184;A6QRJ0	0.468258	0.0174307	0.00899101	+
TBXAS1	Thromboxane-A synthase	A0A0A0MSK3;Q53F23;A0A0C4DH47;P24557-4;P24557-2;P24557;P24557-3;C9JS68	0.476737	0.0174329	0.002997	+
PALLD	Palladin	Q8WX93;Q8WX93-5;Q8WX93-2;Q8WX93-3;Q8WX93-9;Q8WX93-8;Q8WX93-4	-0.494144	0.0175946	0.025974	+
GEMIN4	Gem-associated protein 4	I3L2C7;P57678	-0.39493	0.0176372	0.00599401	+
CPVL	Probable serine carboxypeptidase CPVL	Q9H3G5;H7C0X5;H7C218	0.925022	0.0177621	0.021978	+
C6orf136	Uncharacterized protein C6orf136	Q5SQH8-4;Q0P5T2;A0A140T9G8	-0.318278	0.0180422	0.00899101
PLXNA1	Plexin-A1	Q9UIW2	0.208487	0.0181895	0.00899101
ITGA1	Integrin alpha-1	P56199	-0.508211	0.0183354	0.012987	+
HIP1	Huntingtin-interacting protein 1	O00291-3;O00291-4;O00291	-0.662847	0.0185272	0.018981	+
NCEH1	Neutral cholesterol ester hydrolase 1	A0A0R4J2G3;Q6PIU2;A0A0A0MTJ9;Q6PIU2-2;Q6PIU2-3;H7C046	-0.488219	0.018653	0.013986	+
TPM1	Tropomyosin alpha-1 chain	P09493;A0A0S2Z4G6;P09493-10;P09493-4;P09493-9;P09493-3;H0YKJ4;H0YK48;H0YKP3;P09493-5;A0A494BZZ2	0.277635	0.018664	0.001998
BCL2	Apoptosis regulator Bcl-2	P10415-2;P10415	0.558474	0.0186725	0.013986	+
PRUNE	Protein prune homolog	Q86TP1;A0A3B3ITN0;Q86TP1-2;Q86TP1-5;Q86TP1-4;Q86TP1-3	0.247508	0.0187367	0.015984
ALDH9A1	4-trimethylaminobutyraldehyde dehydrogenase	P49189;P49189-2	0.378778	0.0188578	0.000999001	+
TNFAIP3	Tumor necrosis factor alpha-induced protein 3;A20p50;A20p37	D3TTY5;A0A087WU80;P21580;Q5VXQ8;A0A087WVN3;A0A087WXL5;A0A087X1N1	-0.984182	0.018903	0.00899101	+
AGRN	Agrin;Agrin N-terminal 110 kDa subunit;Agrin C-terminal 110 kDa subunit;Agrin C-terminal 90 kDa fragment;Agrin C-terminal 22 kDa fragment	O00468-6;O00468-3;O00468-5;O00468-4;O00468-7;O00468;A0A087X208;A0A494C0G5;A0A494C1I6;O00468-2	-0.467051	0.0189778	0.000999001	+
PRTN3	Myeloblastin	U3KPS2;P24158	0.608194	0.0191064	0.028971	+
LRRC41	Leucine-rich repeat-containing protein 41	A0A087X0S7;A0A0B4J2G4;Q15345-3;Q15345;A0A087WTU1	0.577083	0.0192514	0.003996	+
HMGCS1	Hydroxymethylglutaryl-CoA synthase; cytoplasmic	Q01581	-0.319281	0.0195244	0.018981
MFF	Mitochondrial fission factor	Q9GZY8;Q9GZY8-2;A0A0A0MS29;Q9GZY8-5;Q9GZY8-4;Q9GZY8-3	-0.201122	0.0197852	0.023976
HDGF	Hepatoma-derived growth factor	P51858;P51858-3	0.188511	0.0199031	0.01998
LRRK1	Leucine-rich repeat serine/threonine-protein kinase 1	Q38SD2	0.404075	0.0200439	0.030969	+
NT5DC3	5-nucleotidase domain-containing protein 3	Q86UY8;Q86UY8-2	-0.372718	0.0201723	0.02997	+
CA14	Carbonic anhydrase 14	U3KPU6;Q9ULX7	0.656148	0.0202155	0.000999001	+
CPT1B	Carnitine O-palmitoyltransferase 1; muscle isoform	Q92523;Q92523-3;Q92523-2;Q92523-4	-0.378711	0.0202618	0.016983	+
UCP3	Mitochondrial uncoupling protein 3	P55916;P55916-2;P55916-3	0.597586	0.0202801	0.030969	+
ACOX3	Peroxisomal acyl-coenzyme A oxidase 3	O15254-2;O15254	0.459859	0.0203908	0.01998	+
PF4	Platelet factor 4;Platelet factor 4; short form	P02776	-1.29696	0.0204178	0.016983	+
LPP	Lipoma-preferred partner	Q93052;A0A087WZF1;C9JUT4;C9JXK9	-0.964739	0.0204568	0.014985	+
CCDC9	Coiled-coil domain-containing protein 9	A0A2R8Y4Z8;Q9Y3X0	0.276268	0.0204589	0.026973
RBM20	RNA-binding protein 20	Q5T481	0.304461	0.0205248	0.023976
TMEM161B	Transmembrane protein 161B	B7Z6T3;Q8NDZ6	0.8719	0.0205829	0.030969	+
MURC	Muscle-related coiled-coil protein	Q5BKX8	0.304917	0.0205913	0.018981
LRRC20	Leucine-rich repeat-containing protein 20	Q8TCA0;X6RK58;Q8TCA0-3;A0A0A0MS58;Q8TCA0-2	0.23937	0.0205967	0.017982
HDDC2	HD domain-containing protein 2	Q7Z4H3;Q7Z4H3-2	-0.437155	0.0209623	0.016983	+
CASP7	Caspase-7;Caspase-7 subunit p20;Caspase-7 subunit p11	A0A0A0MRL7;P55210-4;P55210;P55210-3;Q5SVL2	0.411386	0.0209947	0.035964	+
SEC61A1	Protein transport protein Sec61 subunit alpha isoform 1	B4DR61;P61619;P61619-3	0.456909	0.0210128	0.031968	+
CNN1	Calponin-1;Calponin	P51911;P51911-2;B7Z7E1;K7ER02	-2.7113	0.0212077	0.016983	+
LMO7		E9PMS6	0.233254	0.0213624	0.021978
PHYHD1	Phytanoyl-CoA dioxygenase domain-containing protein 1	Q5SRE7;Q5SRE7-2;X6RJK6;G5E9M0	-0.604569	0.0214057	0.021978	+
FMOD	Fibromodulin	A0A3B3IRN5;Q06828	-1.2384	0.0214153	0.032967	+
ISYNA1	Inositol-3-phosphate synthase 1	Q9NPH2-2;Q9NPH2-3;Q9NPH2	-0.594765	0.0216784	0.031968	+
FKBP3	Peptidyl-prolyl cis-trans isomerase FKBP3	Q00688	0.244935	0.0217331	0.00999001
MPP1	55 kDa erythrocyte membrane protein	Q00013-2;Q00013;Q00013-3;C9J9J4;A8MTH1	-0.258445	0.0217927	0.010989
OSBP	Oxysterol-binding protein 1	P22059	0.188128	0.0218545	0.034965
TNS2	Tensin-2	Q63HR2-6;Q63HR2;F8VV64;Q63HR2-2;Q63HR2-4;Q63HR2-5	-0.363104	0.0218995	0.035964	+
AKAP2	A-kinase anchor protein 2	Q9Y2D5-6;Q9Y2D5-4;Q9Y2D5;Q9Y2D5-5;Q9Y2D5-7;C9JVY5	-0.343441	0.0220702	0.02997	+
CSRP1	Cysteine and glycine-rich protein 1	P21291;E9PND2;E9PS42;E9PP21	-1.70329	0.0226395	0.035964	+
HSP90AA4P	Putative heat shock protein HSP 90-alpha A4	Q58FG1	0.425499	0.0228698	0.024975	+
EPX	Eosinophil peroxidase;Eosinophil peroxidase light chain;Eosinophil peroxidase heavy chain	P11678	-1.20577	0.0228815	0.038961	+
GPKOW	G patch domain and KOW motifs-containing protein	Q92917	0.370513	0.0228977	0.017982	+
STARD7	StAR-related lipid transfer protein 7; mitochondrial	Q9NQZ5;C9JTD3	0.307753	0.0230476	0.026973
CRIP2	Cysteine-rich protein 2	P52943;P52943-2;H0YFA4;H0YHD8	-1.08224	0.0230555	0.028971	+
SYNGAP1	Ras/Rap GTPase-activating protein SynGAP	A0A0A0MQZ2;B7ZCA0;A0A2R8Y6T2;Q96PV0-4;Q96PV0;A0A2R8YDS2;Q96PV0-3;Q96PV0-2	0.558754	0.023113	0.00699301	+
MYLK	Myosin light chain kinase; smooth muscle;Myosin light chain kinase; smooth muscle; deglutamylated form	Q15746-6;Q15746-11	-1.16855	0.0232897	0.045954	+
MYBPC1	Myosin-binding protein C; slow-type	Q00872-10;Q00872-8;F8VZE0;Q00872-9	0.337019	0.0233128	0.0649351
DLG1	Disks large homolog 1	Q12959-2;Q12959-6;A0A0C4DFT3;Q12959-7;Q12959;Q12959-4;Q12959-3;Q12959-5;E7EQD7	0.244822	0.0233294	0.041958
DNAJC30	DnaJ homolog subfamily C member 30	Q96LL9	-0.527128	0.0235831	0.035964	+
AHCYL2	Putative adenosylhomocysteinase 3;Adenosylhomocysteinase	Q96HN2-2;Q96HN2;H0Y8B3;Q96HN2-4;Q96HN2-3	0.206303	0.023884	0.00599401
TRAF6	TNF receptor-associated factor 6	Q9Y4K3	-0.230426	0.0241906	0.026973
VPS39	Vam6/Vps39-like protein	Q96JC1-2;Q96JC1	-0.38935	0.0243327	0.017982	+
SORBS3	Vinexin	O60504;O60504-2	-0.575588	0.0243571	0.038961	+
MYL12A;MYL12B	Myosin regulatory light chain 12A;Myosin regulatory light chain 12B	J3QRS3;P19105;O14950;J3KTJ1	-0.707513	0.0244661	0.00999001	+
FGL2	Fibroleukin	Q14314	-0.663266	0.0245206	0.028971	+
ITGB3	Integrin beta-3;Integrin beta	P05106;H3BM21;P05106-2;P05106-3;I3L4X8	-1.38258	0.0245458	0.011988	+
WFS1	Wolframin	O76024	-0.215888	0.0246907	0.023976
RB1CC1	RB1-inducible coiled-coil protein 1	Q8TDY2-2	0.33792	0.0247937	0.018981	+
NUDT8	Nucleoside diphosphate-linked moiety X motif 8; mitochondrial	Q8WV74;Q8WV74-2	-0.394162	0.0248431	0.037962	+
NXN	Nucleoredoxin	Q6DKJ4;A0A0G2JQK5	0.247454	0.0249314	0.0529471
PDK4	[Pyruvate dehydrogenase (acetyl-transferring)] kinase isozyme 4; mitochondrial	Q16654	0.816093	0.0252186	0.021978	+	+
RCL1	RNA 3-terminal phosphate cyclase-like protein	Q9Y2P8;Q5VZU3	-0.693786	0.0254354	0.047952	+
TXNIP	Thioredoxin-interacting protein	Q9H3M7;Q9H3M7-2	0.312638	0.0254549	0.02997
EPB41L1	Band 4.1-like protein 1	A0A0C4DH22;Q9H4G0	-0.641696	0.0254727	0.043956	+
TMEM38B	Trimeric intracellular cation channel type B	Q9NVV0;A0A0A0MRS4;H7C3B3;H7C4C1	0.319954	0.0257499	0.018981
TELO2	Telomere length regulation protein TEL2 homolog	Q9Y4R8	0.686298	0.0258196	0.02997	+
SLC25A26	S-adenosylmethionine mitochondrial carrier protein	Q70HW3;Q70HW3-2	-0.563113	0.0259474	0.026973	+
ABI3BP	Target of Nesh-SH3	D3YTG3;Q7Z7G0;H7C556;Q7Z7G0-3;H0Y897;Q7Z7G0-4;Q7Z7G0-2	-0.770056	0.0261137	0.02997	+
PATL1	Protein PAT1 homolog 1	Q86TB9-4;Q86TB9;Q86TB9-2	-0.17242	0.0261929	0.027972
APOA1BP	NAD(P)H-hydrate epimerase	Q8NCW5;Q8NCW5-2;Q5T3I4;Q5T3I3	-0.2201	0.0262377	0.026973
AKAP13	A-kinase anchor protein 13	Q12802-4;Q12802;Q12802-2;A0A087WTD7;A8MYJ1;A0A087WY36	0.286994	0.0264387	0.012987
HBS1L	HBS1-like protein	Q9Y450;Q9Y450-4;B7Z524;H0YDX7;J3QT46	0.206756	0.0265268	0.028971
CASP6	Caspase-6;Caspase-6 subunit p18;Caspase-6 subunit p11	P55212;D6RBM3;D6RHU3;P55212-2	-0.505355	0.0265747	0.043956	+
FRMD3	FERM domain-containing protein 3	A2A2Y4-4	0.308082	0.0265879	0.016983
GPR179	Probable G-protein coupled receptor 179	A0A087WW83;A0A087X0K8;Q6PRD1	0.428795	0.0266669	0.024975	+
SUCLG2	Succinyl-CoA ligase [GDP-forming] subunit beta; mitochondrial	Q96I99;Q96I99-2;E9PDQ8	-0.560559	0.0267599	0.001998	+
UQCRH;UQCRHL	Cytochrome b-c1 complex subunit 6; mitochondrial;Cytochrome b-c1 complex subunit 6	P07919;A0A096LP55	-0.483804	0.026947	0.002997	+
TRIM21	E3 ubiquitin-protein ligase TRIM21	P19474;P19474-2	0.32267	0.0269857	0.012987	+
SLC25A5	ADP/ATP translocase 2;ADP/ATP translocase 2; N-terminally processed	P05141	-0.267789	0.0273956	0.021978
CBR1	Carbonyl reductase [NADPH] 1	P16152	-0.435366	0.0277454	0.025974	+
RALGAPA1	Ral GTPase-activating protein subunit alpha-1	Q6GYQ0-2	0.356231	0.0277641	0.024975	+
TAGLN	Transgelin	Q01995;H0YCU9	-2.10316	0.0278426	0.03996	+
GPD1	Glycerol-3-phosphate dehydrogenase [NAD(+)]; cytoplasmic	P21695-2;P21695	0.335612	0.0279128	0.021978	+
HECTD4	Probable E3 ubiquitin-protein ligase HECTD4	F8VWT9;J3KPF0;Q9Y4D8-4;Q9Y4D8;Q9Y4D8-2	-0.264468	0.0280106	0.042957
CTDSP1	Carboxy-terminal domain RNA polymerase II polypeptide A small phosphatase 1	H7C270;H7C1Z7;Q9GZU7-3;Q9GZU7-2;Q9GZU7;H7C3E0	0.310781	0.0280448	0.044955
AFF4	AF4/FMR2 family member 4	Q9UHB7-2;Q9UHB7	0.442057	0.0280644	0.044955	+
CCDC47	Coiled-coil domain-containing protein 47	Q96A33;Q96A33-2	0.182483	0.0281368	0.04995
PFKM	ATP-dependent 6-phosphofructokinase; muscle type	P08237-3;P08237;A0A2R8Y891;P08237-2;F8VZI0	0.26162	0.0282329	0.041958
DMTN	Dematin	Q08495-2;Q08495;Q08495-3;E5RGQ0;Q08495-4	-0.414895	0.0282358	0.00999001	+
SOS1	Son of sevenless homolog 1	G5E9C8;Q07889	-0.424888	0.0288679	0.000999001	+	+
NFXL1	NF-X1-type zinc finger protein NFXL1	Q6ZNB6;Q6ZNB6-2	-0.267278	0.0289899	0.02997
PBXIP1	Pre-B-cell leukemia transcription factor-interacting protein 1	Q96AQ6-2;Q96AQ6;Q96AQ6-3	0.257861	0.0290067	0.0539461
THUMPD1	THUMP domain-containing protein 1	Q9NXG2	0.234679	0.0290855	0.014985
MYH11	Myosin-11	P35749-2;P35749;P35749-3;P35749-4	-1.92467	0.0291541	0.033966	+
CLCC1	Chloride channel CLIC-like protein 1	Q96S66;Q96S66-2;Q96S66-3;Q96S66-4	0.217339	0.0292153	0.035964
FAM160B2	Protein FAM160B2	Q86V87	0.666355	0.0292173	0.015984	+
METTL7A	Methyltransferase-like protein 7A	Q9H8H3;H0YI09;F8VQX6	0.663423	0.0292824	0.001998	+
FLNA	Filamin-A	P21333-2;P21333;Q60FE5;A0A087WWY3	-1.67783	0.0299063	0.015984	+
DUT	Deoxyuridine 5-triphosphate nucleotidohydrolase; mitochondrial	P33316;H0YKC5;H0YNW5;H0YKI0;P33316-2;A0A0C4DGL3;H0YMM5;H0YNJ9	-0.223994	0.0300991	0.016983
ANK1	Ankyrin-1	P16157-3;P16157-14;P16157-12;P16157-16;P16157-10;P16157-21;P16157;P16157-5;P16157-8;P16157-7;P16157-13;P16157-15;P16157-4;P16157-6;P16157-9;P16157-11;P16157-2;H0YBS0	-0.600615	0.0302618	0.015984	+
GPAM	Glycerol-3-phosphate acyltransferase 1; mitochondrial	Q9HCL2;Q5VW52	-0.365659	0.0304863	0.018981	+
COBL	Protein cordon-bleu	A0A0J9YWK3;O75128-5;O75128-4;A0A3B3IU00	0.308818	0.030599	0.043956
		A0A1B0GV45	-0.241605	0.0308643	0.040959
ZYX	Zyxin	Q15942;H0Y2Y8;Q15942-2	-0.609661	0.0309996	0.031968	+
PACSIN3	Protein kinase C and casein kinase substrate in neurons protein 3	Q9UKS6;A0A0C4DGG1;E9PIY1	0.323098	0.0310669	0.003996	+
VTI1A	Vesicle transport through interaction with t-SNAREs homolog 1A	Q96AJ9-1;Q96AJ9	0.294976	0.0314107	0.042957
GAPDH	Glyceraldehyde-3-phosphate dehydrogenase	P04406;E7EUT5	0.238066	0.0314871	0.043956
ITGA6	Integrin alpha-6;Integrin alpha-6 heavy chain;Integrin alpha-6 light chain;Processed integrin alpha-6	P23229-4;P23229-2;P23229-5;P23229-3;P23229-9;P23229-6;P23229;P23229-7	-0.277202	0.0315047	0.0609391
DDHD2	Phospholipase DDHD2	O94830;O94830-2	-0.474644	0.0315999	0.021978	+
GATAD2B	Transcriptional repressor p66-beta	A0A0U1RRM1;Q8WXI9;A0A0U1RR30	0.279407	0.0316864	0.0639361
TPM2b		A7XZE4	-2.15003	0.0319999	0.027972	+
RPAP3	RNA polymerase II-associated protein 3	Q9H6T3;Q9H6T3-2;Q9H6T3-3	0.51536	0.0322765	0.042957	+
SERPINB6	Serpin B6	A0A024QZX5;A0A087X1N8;P35237;A0A2R8YD12	-0.206923	0.0324062	0.033966
KIFC2	Kinesin-like protein KIFC2	Q96AC6;A0A2R8Y870;A0A2R8YEU8;Q96AC6-2	0.379597	0.0324676	0.00599401	+
ZNF806	Zinc finger protein 806	P0C7X5	-1.21977	0.0327516	0.013986	+
FAAH	Fatty-acid amide hydrolase 1	O00519	0.476558	0.0329097	0.0649351
SH3BGRL	SH3 domain-binding glutamic acid-rich-like protein	O75368	-0.818573	0.0331057	0.0569431
TNNT1	Troponin T; slow skeletal muscle	P13805-2;P13805-3;P13805;K7EQL4;M0QZU8;M0QX01;M0QZY5	-0.413077	0.0331248	0.035964	+
GLUD1	Glutamate dehydrogenase 1; mitochondrial	P00367;P00367-3;P00367-2	-0.265928	0.0332087	0.047952
AOC3	Membrane primary amine oxidase	Q16853;Q16853-2	-0.972764	0.033226	0.046953	+
MVK	Mevalonate kinase	F5H8H2;Q03426;F5GXC0;F5H092	-0.384437	0.033229	0.0539461
INTS3	Integrator complex subunit 3	Q68E01-2;Q68E01;Q68E01-3	0.357546	0.0332514	0.048951	+
CSTB	Cystatin-B	P04080;A0A1W2PQG6	0.281799	0.0333042	0.048951
PAK6	Serine/threonine-protein kinase PAK 6	Q9NQU5-2;Q9NQU5	0.457944	0.0333391	0.031968	+
MROH1	Maestro heat-like repeat-containing protein family member 1	E9PHY8;Q8NDA8-2;Q8NDA8;Q8NDA8-7	0.537784	0.0334308	0.038961	+
CNST	Consortin	Q6PJW8-2;Q6PJW8	0.545768	0.0335978	0.004995	+
SLC25A15	Mitochondrial ornithine transporter 1	Q9Y619	-0.36418	0.0336362	0.02997	+
COX15	Cytochrome c oxidase assembly protein COX15 homolog	Q7KZN9;Q7KZN9-2;A0A3B3IRX1	-0.30583	0.0336818	0.00599401
MAN2A2	Alpha-mannosidase 2x;Alpha-mannosidase	P49641;P49641-1;H0YLB9;H0YNG5;A0A0C4DGL1;P49641-2	0.350371	0.0336982	0.0589411
SPTA1	Spectrin alpha chain; erythrocytic 1	P02549-2;P02549	-0.758364	0.0337993	0.040959	+
SIAE	Sialate O-acetylesterase	Q9HAT2;Q9HAT2-2	0.374824	0.0338173	0.036963	+
DIDO1	Death-inducer obliterator 1	Q9BTC0	0.340783	0.0338409	0.017982	+
RRP12	RRP12-like protein	Q5JTH9-2;Q5JTH9-3;Q5JTH9	0.382016	0.0339905	0.045954	+
EPB41	Protein 4.1	P11171;A0A2R8YD30;P11171-2;Q4VB86;P11171-4;P11171-3;A0A2R8Y7Y3	-0.452086	0.0339933	0.046953	+
PLA2G15	Group XV phospholipase A2	Q8NCC3;H3BMU8;H3BM47;B4DPU0;B4DJW4;H3BPT3;Q8NCC3-2	0.337775	0.0339948	0.011988	+
HDDC3	Guanosine-3;5-bis(diphosphate) 3-pyrophosphohydrolase MESH1	Q8N4P3;H0YKT9;H0YNP9;Q8N4P3-2	-0.476688	0.0342386	0.018981	+
PPP2R2A	Serine/threonine-protein phosphatase 2A 55 kDa regulatory subunit B alpha isoform	P63151;P63151-2	0.164094	0.0345199	0.034965
ULK3	Serine/threonine-protein kinase ULK3	Q6PHR2-3;Q6PHR2	0.70725	0.0350164	0.0509491
CSK	Tyrosine-protein kinase CSK	P41240	0.217827	0.0354218	0.030969
ATP2A1	Sarcoplasmic/endoplasmic reticulum calcium ATPase 1	O14983-2;O14983;O14983-3	0.359833	0.0355031	0.0719281
TMEM57	Macoilin	Q8N5G2;Q8N5G2-2;Q8N5G2-3	0.245993	0.03562	0.018981
FABP4	Fatty acid-binding protein; adipocyte	P15090	-0.397806	0.0357146	0.0619381
IVD	Isovaleryl-CoA dehydrogenase; mitochondrial	A0A0A0MT83;P26440;P26440-2;H7C4G6;H0YLC3	0.502272	0.0357335	0.023976	+
ACTN1	Alpha-actinin-1	P12814-3;P12814-2;P12814	-1.26639	0.0358805	0.0539461
PMVK	Phosphomevalonate kinase	Q15126	0.26194	0.0361843	0.040959
TLN1	Talin-1	Q9Y490	-0.566683	0.0362629	0.004995	+
RRAS	Ras-related protein R-Ras	P10301	-0.410926	0.036338	0.0629371
SSPN	Sarcospan	Q14714-3;Q14714;F5H381;Q14714-2	0.304119	0.0363709	0.0539461
WBP11	WW domain-binding protein 11	Q9Y2W2	-0.242367	0.0367147	0.020979
MAP1S	Microtubule-associated protein 1S;MAP1S heavy chain;MAP1S light chain	Q66K74-2;Q66K74	0.192567	0.0369098	0.00999001
CACNA1A	Voltage-dependent P/Q-type calcium channel subunit alpha-1A	O00555-4;A0A1C7CYY9;A0A1B0GTN7;A0A1B0GTW2;O00555;O00555-6;A0A087WW63;A0A1B0GU81;A0A1B0GUS3;A0A1B0GTI4;A0A1B0GU74;O00555-3;O00555-5;B5TYJ1;A0A1B0GVQ9;A0A384DVW2;O00555-2	0.302114	0.0372966	0.014985
SMPD1	Sphingomyelin phosphodiesterase	G3V1E1;E9PQT3;P17405-3;P17405-2;P17405-4;P17405;H0YEP5	-0.372345	0.0374183	0.0539461
TMLHE	Trimethyllysine dioxygenase; mitochondrial	Q9NVH6;Q9NVH6-8;Q9NVH6-7;Q9NVH6-5;Q9NVH6-6;Q9NVH6-4;Q9NVH6-2;Q9NVH6-3	-0.647486	0.0374279	0.017982	+
EEF1E1;EEF1E1-BLOC1S5	Eukaryotic translation elongation factor 1 epsilon-1	O43324;H0YAL7;D6RBD7;C9J1V9;O43324-2;D6RCQ0	-0.262055	0.0377789	0.026973
DHRS11	Dehydrogenase/reductase SDR family member 11	Q6UWP2;Q6UWP2-3;A0A087WZN3;Q6UWP2-2	-0.306639	0.0378278	0.042957
KIAA1217	Sickle tail protein homolog	Q5T5P2;Q5T5P2-10;Q5T5P2-3;Q5T5P2-7;Q5T5P2-2;Q5T5P2-9;Q5T5P1	-0.192485	0.0378455	0.03996
SLC16A10	Monocarboxylate transporter 10	Q8TF71;A0A087X138	0.53405	0.0378573	0.0569431
GALM	Aldose 1-epimerase	Q96C23;B8ZZ75	-0.289765	0.0385843	0.041958
WDR18	WD repeat-containing protein 18	U3KQC1;A0A0A0MQU0;Q9BV38;K7EIR0	0.424719	0.0386404	0.0659341
ALDH3A2	Fatty aldehyde dehydrogenase	P51648-2;P51648;J3QRD1;I3L1M4	-0.263883	0.0389927	0.0599401
PARVA	Alpha-parvin	J3KNQ4;Q9NVD7;E9PS97	-0.669951	0.0390262	0.023976	+
NUB1	NEDD8 ultimate buster 1	H3BM14;H3BM74;Q9Y5A7-2;Q9Y5A7;C9JRT6;F8WDB6	0.218759	0.0390624	0.01998
IRF8		H3BRT4;H3BPS5	-0.488054	0.0391662	0.0619381
PAK2	Serine/threonine-protein kinase PAK 2;PAK-2p27;PAK-2p34	Q13177	0.245041	0.0393064	0.04995
DNAH10	Dynein heavy chain 10; axonemal	A0A1C7CYW8;Q8IVF4;A0A0J9YY17	-0.466005	0.0395086	0.00599401	+
SORBS2		O94875-3;O94875-4;O94875-12;O94875-10;H7BXR3;O94875-5;O94875-8;H7C1R7	-1.62158	0.0397071	0.0579421
CAPN2	Calpain-2 catalytic subunit	P17655;P17655-2	-0.233499	0.0397908	0.0509491
SBF2	Myotubularin-related protein 13	Q86WG5;Q86WG5-3	-0.656858	0.0399661	0.030969	+
AAMP	Angio-associated migratory cell protein	C9JG97;C9JEH3;Q13685;C9JTS3	0.237436	0.0400579	0.047952
MAPK8	Mitogen-activated protein kinase 8	P45983-4;P45983-3;P45983-2;P45983;P45983-5	0.298719	0.040143	0.0559441		+
MIEF2	Mitochondrial dynamics protein MID49	Q96C03;Q96C03-3	-0.344969	0.0403267	0.015984	+
PLEKHF1	Pleckstrin homology domain-containing family F member 1	Q96S99;K7ELB8	0.295314	0.0403433	0.044955
SMARCD3	SWI/SNF-related matrix-associated actin-dependent regulator of chromatin subfamily D member 3	Q6STE5;Q6STE5-2	0.38701	0.0403891	0.031968	+
DBX2	Homeobox protein DBX2	Q6ZNG2	0.583687	0.0403999	0.0599401
PES1	Pescadillo homolog	B5MCF9;O00541-2;O00541	-0.308642	0.0405638	0.0639361
THBS1	Thrombospondin-1	P07996;P07996-2	-0.847631	0.0408853	0.0609391
OGN	Mimecan	P20774;Q5TBF5	-0.928303	0.0409324	0.013986	+
PDLIM4	PDZ and LIM domain protein 4	P50479;P50479-2	-0.48096	0.0409961	0.0779221
RPAP2	Putative RNA polymerase II subunit B1 CTD phosphatase RPAP2	Q8IXW5;Q8IXW5-2	0.339162	0.040997	0.042957	+
PRRC2B	Protein PRRC2B	Q5JSZ5-5;Q5JSZ5;A0A1W2PQP5;A0A494C065;A0A494C0D3	0.57687	0.0411504	0.0589411
DCAF6	DDB1- and CUL4-associated factor 6	Q58WW2-3;Q58WW2-4;Q58WW2-2;Q58WW2	0.182943	0.0412042	0.043956
CHL1	Neural cell adhesion molecule L1-like protein;Processed neural cell adhesion molecule L1-like protein	A0A087X0M8;O00533;O00533-2	-0.40661	0.0413104	0.048951	+
GLUL	Glutamine synthetase	A0A2R8YDT1;P15104	0.380378	0.0414009	0.034965	+
ENTPD1	Ectonucleoside triphosphate diphosphohydrolase 1	P49961-6;P49961;P49961-2;P49961-5;P49961-4	-0.908716	0.0415746	0.020979	+
HMOX1	Heme oxygenase 1	P09601;B1AHA8	0.504465	0.0416393	0.0519481
MYH8	Myosin-8	P13535	0.335785	0.0418218	0.043956	+
PARP10	Poly [ADP-ribose] polymerase 10	E9PK67;E9PNI7;Q53GL7;E9PPE7	0.408208	0.0419408	0.0609391
ASCC2	Activating signal cointegrator 1 complex subunit 2	Q9H1I8;Q9H1I8-3	0.208163	0.0419413	0.034965
PLIN4	Perilipin-4	A0A0J9YXN7;Q96Q06	0.242033	0.0419961	0.033966
GLTP	Glycolipid transfer protein	Q9NZD2;F5H0U5;H0YFS9	0.438908	0.0420698	0.045954	+
C12orf57	Protein C10	U3KQ85;Q99622;F5GXW5	0.367686	0.0421813	0.013986	+
STAT5B;STAT5A	Signal transducer and activator of transcription 5B;Signal transducer and activator of transcription;Signal transducer and activator of transcription 5A	P51692;K7EK35;P42229-2;P42229	0.177625	0.0422378	0.040959
SESN1	Sestrin-1	Q9Y6P5-2;Q9Y6P5;Q9Y6P5-3	0.192581	0.0423022	0.02997
GIMAP4	GTPase IMAP family member 4	Q9NUV9;G5E9W9	-0.683087	0.0424595	0.033966	+
DSTN	Destrin	F6RFD5;P60981-2;P60981	-0.860143	0.0428262	0.047952	+
ECSIT	Evolutionarily conserved signaling intermediate in Toll pathway; mitochondrial	Q9BQ95;Q9BQ95-2;J3KTF5;K7EPL5	-0.42311	0.0434276	0.003996	+
EHD2	EH domain-containing protein 2	Q9NZN4;Q9NZN4-2	-0.429698	0.0434504	0.0589411
MYO6	Unconventional myosin-VI	A0A0A0MRM8;Q9UM54-6;A0A0D9SGC1;E7EW20;Q9UM54-5;Q9UM54-2;Q9UM54-4;Q9UM54-1;Q9UM54	-0.375184	0.0434537	0.035964	+
YES1	Non-specific protein-tyrosine kinase;Tyrosine-protein kinase Yes	J3QRU1;P07947	-0.284216	0.0435305	0.0559441
CAT	Catalase	P04040	-0.490303	0.0438171	0.0669331
YWHAG	14-3-3 protein gamma;14-3-3 protein gamma; N-terminally processed	P61981	0.218931	0.0438289	0.034965		+
PPP3CA	Serine/threonine-protein phosphatase 2B catalytic subunit alpha isoform;Serine/threonine-protein phosphatase	Q08209;Q08209-2;E7ETC2;Q08209-5;Q08209-3;Q08209-4	0.256546	0.0438318	0.022977
ZFHX4	Zinc finger homeobox protein 4	E7EVZ1;Q86UP3;Q86UP3-4;Q86UP3-2;Q86UP3-5	-0.551472	0.043914	0.047952	+
ASAH1	Acid ceramidase;Acid ceramidase subunit alpha;Acid ceramidase subunit beta	Q13510-2;Q13510;A0A1B0GUH5;A0A1B0GTZ5;A0A1B0GTM3;A0A1B0GUA4;A0A1B0GW68;E7EMM4;A0A1B0GUG1;A0A1B0GUE3;A0A1B0GUW4;A0A1B0GTP7;Q13510-3;A0A1B0GV06;A0A1B0GVG2	0.33339	0.043961	0.031968	+
MIEF1	Mitochondrial dynamics protein MID51	B0QY95;Q9NQG6;Q9NQG6-2	0.415964	0.0440306	0.0619381
TGFB1I1	Transforming growth factor beta-1-induced transcript 1 protein	O43294-2;O43294;H3BSN4	-0.755957	0.0443141	0.0519481
CSPG4	Chondroitin sulfate proteoglycan 4	Q6UVK1	-0.610522	0.0443788	0.033966	+
MYOM2	Myomesin-2	P54296;A0A0J9YVV7	0.198205	0.0444301	0.03996
STXBP1	Syntaxin-binding protein 1	A0A1B0GWF2;A0A1B0GVQ5;A0A2R8Y5D4;A0A0D9SG72;A0A1B0GTP9;P61764;P61764-2;A0A1B0GW76	-0.544451	0.0447505	0.0529471
PPBP	Platelet basic protein;Connective tissue-activating peptide III;TC-2;Connective tissue-activating peptide III(1-81);Beta-thromboglobulin;Neutrophil-activating peptide 2(74);Neutrophil-activating peptide 2(73);Neutrophil-activating peptide 2;TC-1;Neutrophil-activating peptide 2(1-66);Neutrophil-activating peptide 2(1-63)	P02775	-1.03218	0.0449628	0.0549451
DTX3L	E3 ubiquitin-protein ligase DTX3L	Q8TDB6	0.830878	0.0450333	0.0599401
LAMA5	Laminin subunit alpha-5	O15230	-0.626897	0.0459503	0.0919081
SCPEP1	Retinoid-inducible serine carboxypeptidase	Q9HB40;Q9HB40-2	0.43082	0.0471865	0.012987	+
MYO1C	Unconventional myosin-Ic	O00159;F5H6E2	-0.454265	0.0473818	0.03996	+
ACOT9	Acyl-coenzyme A thioesterase 9; mitochondrial	Q9Y305;Q9Y305-2;Q9Y305-4;Q9Y305-3;H7C5Q2	-0.250988	0.0474682	0.034965
SYNC	Syncoilin	Q9H7C4-2;Q9H7C4	0.243226	0.0479281	0.044955
HSD17B4	Peroxisomal multifunctional enzyme type 2;(3R)-hydroxyacyl-CoA dehydrogenase;Enoyl-CoA hydratase 2	P51659;A0A2R8YD50;E7EWE5;P51659-3;P51659-2;E7ET17;G5E9S2;A0A2R8Y7L2;E7ER27;E7EPL9	-0.294154	0.0479618	0.033966
ECHDC3	Enoyl-CoA hydratase domain-containing protein 3; mitochondrial	Q96DC8;Q5W0J8	0.50447	0.0481668	0.03996	+
ANKRD11	Ankyrin repeat domain-containing protein 11	Q6UB99;A0A2R8Y438	0.28991	0.0483218	0.00799201
WHSC1	Histone-lysine N-methyltransferase NSD2	O96028;O96028-6;O96028-5;O96028-3;H0Y9L4	0.443851	0.0484201	0.027972	+
CROCC	Rootletin	Q5TZA2;B1AKD8;A0A087WW81	-0.65009	0.0488725	0.0719281
CKM	Creatine kinase M-type;Creatine kinase M-type; N-terminally processed	P06732	0.187772	0.0489699	0.04995
CENPF	Centromere protein F	P49454	0.651278	0.0490372	0.047952	+
MYL3	Myosin light chain 3	P08590	-0.288006	0.049318	0.04995
PXDN	Peroxidasin homolog	Q92626;H7C1W1;Q92626-2	0.460481	0.0493184	0.0699301
UBE2K	Ubiquitin-conjugating enzyme E2 K	P61086;D6RDM7;P61086-2;P61086-3	0.185231	0.0493924	0.043956
POLB	DNA polymerase beta	P06746;E7EW18;H0YBJ0;H0YBX1	0.935732	0.0494058	0.038961	+
MYH1	Myosin-1	P12882	1.01361	0.0494964	0.000999001	+
BANF1	Barrier-to-autointegration factor;Barrier-to-autointegration factor; N-terminally processed	O75531;E9PJJ8	0.278401	0.0495275	0.025974
POFUT1	GDP-fucose protein O-fucosyltransferase 1	Q9H488	-0.206678	0.0496139	0.0609391
HLA-E	HLA class I histocompatibility antigen; alpha chain E	P13747	0.428282	0.0496927	0.0649351
SLC25A24	Calcium-binding mitochondrial carrier protein SCaMC-1	Q6NUK1;Q6NUK1-2;A0A3B3IU96	0.225302	0.0498979	0.0829171
ZNF609	Zinc finger protein 609	O15014	-0.343037	0.0500918
SLC25A6	ADP/ATP translocase 3;ADP/ATP translocase 3; N-terminally processed	P12236	-0.332588	0.050458
FREM3	FRAS1-related extracellular matrix protein 3	P0C091	-0.46915	0.050667
PARP9	Poly [ADP-ribose] polymerase 9	Q8IXQ6-2;Q8IXQ6;Q8IXQ6-3;G5E9U8	0.383551	0.0510748
BCKDHA	2-oxoisovalerate dehydrogenase subunit alpha; mitochondrial	P12694;F5H5P2;P12694-2;F5GXU9	-0.308748	0.0513322
MYH6	Myosin-6	P13533	-0.27649	0.0516225
PGM1	Phosphoglucomutase-1	A0A3B3ITK7;P36871;P36871-3	0.22427	0.0520638
FAM83H	Protein FAM83H	J3KPS2;A0A494C1T9;Q6ZRV2	-0.503865	0.0521181
CNOT4	CCR4-NOT transcription complex subunit 4	O95628-3;O95628-2;O95628;O95628-8;O95628-4;O95628-7;O95628-9;O95628-10;O95628-6;O95628-5	0.157293	0.0521774
TFIP11	Tuftelin-interacting protein 11	Q9UBB9	-0.373395	0.0522129
PLCB3	1-phosphatidylinositol 4;5-bisphosphate phosphodiesterase beta-3	Q01970-2;Q01970	0.281982	0.0524526
RCSD1	CapZ-interacting protein	Q6JBY9;B7ZKW8	0.182417	0.0526044
C16orf70	UPF0183 protein C16orf70	Q9BSU1;H3BSG0;H3BS58	-0.336191	0.0528143
TMEM30A	Cell cycle control protein 50A	Q9NV96;Q9NV96-3;Q9NV96-2	-0.21638	0.0528838
PPP1R12A	Protein phosphatase 1 regulatory subunit 12A	O14974;O14974-5;O14974-2;O14974-4;O14974-3;F8VZN8;H0YHI8	-0.343298	0.0528878
ADSSL1	Adenylosuccinate synthetase isozyme 1	Q8N142	0.373565	0.053077
DUSP26	Dual specificity protein phosphatase 26	Q9BV47;E5RHD0	0.26702	0.0532117
MYO18A	Unconventional myosin-XVIIIa	A0A0D9SFK2;Q92614-4;Q92614;Q92614-3;Q92614-2;Q92614-5	-0.1908	0.053412
CDC42EP1	Cdc42 effector protein 1	Q00587-2;Q00587;B0QYC6;B0QYC7;B0QYC8	-1.89331	0.0534329
GAMT	Guanidinoacetate N-methyltransferase	Q14353;A0A1W2PR36;Q14353-2	0.270663	0.0535931
RPS6KA5	Ribosomal protein S6 kinase alpha-5	O75582;O75582-3	0.176294	0.0536044
KIAA0408	Uncharacterized protein KIAA0408	Q6ZU52;E9PQS0;Q6ZU52-2	1.10921	0.0536251
C16orf58	RUS1 family protein C16orf58	H3BR29;H3BSM7;Q96GQ5;Q96GQ5-2	-0.315618	0.0539986
RSPH3	Radial spoke head protein 3 homolog	A0A0C4DFU3;Q86UC2;A0A0C4DG29;Q86UC2-2	-0.288198	0.054137
ACTN4	Alpha-actinin-4	O43707;O43707-2	-0.92963	0.0541677
RBM8A	RNA-binding protein 8A	A0A0J9YW13;Q9Y5S9-2;Q9Y5S9	0.211464	0.0543013
ARHGAP40	Rho GTPase-activating protein 40	Q5TG30;H7BXE0	0.488552	0.0543873
MARK3	MAP/microtubule affinity-regulating kinase 3	J3KNR0;P27448-4;P27448;A0A0A0MSZ1;P27448-3;P27448-2;P27448-7;P27448-6;P27448-8;H0YIY6	0.145822	0.0544391
FAM162A	Protein FAM162A	Q96A26;F8W7Q4;E9PH05	-0.335281	0.0545879
RPL8	60S ribosomal protein L8	E9PKZ0;P62917;G3V1A1;E9PKU4	0.238313	0.0545885
TNNI2	Troponin I; fast skeletal muscle	A0A087WXS0;P48788-2;P48788	0.26588	0.054757
UTRN	Utrophin	P46939;P46939-2	-0.405075	0.0548418
SBK1	Serine/threonine-protein kinase SBK1	Q52WX2	0.810016	0.0549571
GRB2	Growth factor receptor-bound protein 2	P62993;P62993-2;J3KT38	0.289348	0.0550545			+
FETUB	Fetuin-B	Q9UGM5;Q9UGM5-2;E9PG08	-0.492753	0.0551474
C1orf50	Uncharacterized protein C1orf50	Q9BV19	0.472956	0.0552011
C15orf52	Uncharacterized protein C15orf52	Q6ZUT6-4;Q6ZUT6;Q6ZUT6-2	0.1828	0.0555975
SLC37A4	Glucose-6-phosphate translocase	U3KPU7;U3KQS2;O43826;O43826-2;U3KQL4	0.378143	0.0556205
SERPINC1	Antithrombin-III	P01008	-0.305028	0.0557618
ORC3	Origin recognition complex subunit 3	Q9UBD5;Q9UBD5-3;Q9UBD5-2	-0.484947	0.0558638
APOC3	Apolipoprotein C-III	B0YIW2;P02656	-0.592324	0.0561286
PLA2G4B;JMJD7	Cytosolic phospholipase A2 beta;JmjC domain-containing protein 7	P0C869-8;P0C869-7;P0C869-6;P0C870	0.37426	0.0566945
PTK2	Focal adhesion kinase 1	Q05397-5;Q05397;Q05397-7;H0YBP1;E7ESA6;Q05397-2;E9PEI4;H0YBZ1;H0YB16;Q05397-6;B4DWJ1	-0.226313	0.0567014
ITPA	Inosine triphosphate pyrophosphatase	Q9BY32;Q9BY32-2;Q9BY32-3	-0.552807	0.0569403
PTDSS2	Phosphatidylserine synthase 2	Q9BVG9;A0A0J9YWQ2	0.235058	0.0571976
NUDT16L1	Protein syndesmos	Q9BRJ7;K7EIN2;K7ENA3;W4VSQ8;Q9BRJ7-2	0.297149	0.0572105
RFK	Riboflavin kinase	Q969G6;H7C4G0	0.214938	0.0572361
GNL3	Guanine nucleotide-binding protein-like 3	Q9BVP2-2;Q9BVP2	0.337953	0.0572544
DNMBP	Dynamin-binding protein	Q6XZF7;A0A1C7CYY6;Q6XZF7-2	-0.44489	0.0573176
MAPT	Microtubule-associated protein tau	A0A0G2JQJ7;A0A0G2JS76;P10636-8	-0.206277	0.0574692
GLS	Glutaminase kidney isoform; mitochondrial	O94925-3	-0.336609	0.0574985
CORO1C	Coronin-1C;Coronin	Q9ULV4;Q9ULV4-2;Q9ULV4-3;B4E3S0	-0.475031	0.0577816
TLE1	Transducin-like enhancer protein 1	Q04724;Q5T3G3	-0.612017	0.0578453
LRCH3	Leucine-rich repeat and calponin homology domain-containing protein 3	Q96II8-3;Q96II8-4;Q96II8;Q96II8-2;H7C0J8;E9PD99	0.560774	0.0580933
FGA	Fibrinogen alpha chain;Fibrinopeptide A;Fibrinogen alpha chain	P02671;P02671-2	-0.917022	0.0581236
TJP1	Tight junction protein ZO-1	G3V1L9;Q07157;Q07157-2;A0A087X0K9;G5E9E7	-0.274279	0.0582415
DECR2	Peroxisomal 2;4-dienoyl-CoA reductase	Q4VXZ8;Q9NUI1;A0A0J9YWI0;Q9NUI1-3	0.277695	0.0586961
BPGM	Bisphosphoglycerate mutase	P07738	0.329045	0.0587214
PLCL2	Inactive phospholipase C-like protein 2;Phosphoinositide phospholipase C	Q9UPR0;Q9UPR0-3;Q9UPR0-2;H7C276	0.183992	0.0587415
CUTA	Protein CutA	C9IZG4;O60888-3;O60888;O60888-2	0.331914	0.0587521
SNX18	Sorting nexin-18	Q96RF0-3;Q96RF0-2;Q96RF0	-0.401812	0.0588966
ACTG2	Actin; gamma-enteric smooth muscle	P63267;P63267-2	0.485875	0.0590395
LTBP1	Latent-transforming growth factor beta-binding protein 1	C9JD84;E7EV71;Q14766-3;Q14766-2;Q14766-5;Q14766;Q14766-4	-0.864777	0.0590414
MON2	Protein MON2 homolog	A0A286YFF8;Q7Z3U7-2;Q7Z3U7-6;Q7Z3U7-5;Q7Z3U7;F8VZV1	-0.331749	0.0592245
ATRX	Transcriptional regulator ATRX	P46100-4;P46100;P46100-2;P46100-5;P46100-3;A0A096LNL9;P46100-6;A0A096LNW1	-0.238083	0.0592621
LRRC8A	Volume-regulated anion channel subunit LRRC8A	Q8IWT6	-0.405323	0.0596355
NBEAL2	Neurobeachin-like protein 2	H0Y764;A0A494C1V1;Q6ZNJ1-2;Q6ZNJ1-3;Q6ZNJ1;H7C3Y7	0.378684	0.0597679
HSPA12B	Heat shock 70 kDa protein 12B	Q96MM6;Q5JX83	-0.233536	0.0600087
PDXP	Pyridoxal phosphate phosphatase	Q96GD0	-0.269746	0.0600172
HSPB2	Heat shock protein beta-2	Q16082;A8KAH6	0.262561	0.0601671
COPS5	COP9 signalosome complex subunit 5	Q92905;E5RHH5	0.164313	0.0605703
GBE1	1;4-alpha-glucan-branching enzyme	Q04446;E9PGM4	-0.283625	0.06129
DNM1L	Dynamin-1-like protein	G8JLD5;O00429-4;O00429-2;O00429-8;O00429-5	-0.148718	0.0613194
CENPV	Centromere protein V	Q7Z7K6	-0.215222	0.0615521
LMF2	Lipase maturation factor 2	Q9BU23;Q9BU23-2;Q9BU23-3	0.440819	0.0619421
AGFG2	Arf-GAP domain and FG repeat-containing protein 2	O95081	0.22922	0.0620047
HLA-A	HLA class I histocompatibility antigen; A-24 alpha chain	P05534	-0.870224	0.0623553
CPNE3	Copine-3	O75131;A0A087WYQ3	0.202042	0.0625824
INPP4B	Type II inositol 3;4-bisphosphate 4-phosphatase	O15327;D6RJC3;E7EQN9;E9PHC0;E9PCZ3	-0.221104	0.0625959
CAV1	Caveolin-1;Caveolin	Q03135;E9PCT5;Q03135-2;C9JKI3	-0.324425	0.0631064
OLFML3	Olfactomedin-like protein 3	B4DNG0;Q9NRN5-2;Q9NRN5	-0.492188	0.0634256
CALD1	Caldesmon	Q05682	-1.07861	0.0634623
OLFML1	Olfactomedin-like protein 1	Q6UWY5	-0.608763	0.0635344
PTPN6	Tyrosine-protein phosphatase non-receptor type 6	P29350;P29350-3;P29350-4;P29350-2	0.6819	0.0636046
CTPS2	CTP synthase 2	Q9NRF8	-0.173204	0.0636159
GNAI1	Guanine nucleotide-binding protein G(i) subunit alpha-1	P63096;P63096-2;A0A3B3ITM0	-0.510665	0.0636511
BCAM	Basal cell adhesion molecule	A0A087WXM8;P50895;K7ENU8	-0.651233	0.0638103
HTRA2	Serine protease HTRA2; mitochondrial	O43464;A0A0C4DG44;O43464-3;O43464-2	-0.260586	0.0638201
MYL2	Myosin regulatory light chain 2; ventricular/cardiac muscle isoform	P10916;G3V1V8	-0.317167	0.0641589
PRKCDBP	Protein kinase C delta-binding protein	Q969G5;E9PIE3	-0.773774	0.064507
CXorf38	Uncharacterized protein CXorf38	Q8TB03;Q8TB03-3	0.280519	0.0645485
FUBP1	Far upstream element-binding protein 1	Q96AE4-2	0.178442	0.0647142
DHRS7B	Dehydrogenase/reductase SDR family member 7B	A0A0C4DGQ8;Q6IAN0	0.444815	0.0647339
FLCN	Folliculin	Q8NFG4	0.496506	0.0647371
TIGAR	Fructose-2;6-bisphosphatase TIGAR	Q9NQ88	0.350218	0.0648395
SLC4A1	Band 3 anion transport protein	P02730;P02730-2;A0A0A0MS98	-0.694391	0.0649803
ENY2	Transcription and mRNA export factor ENY2	Q9NPA8;Q9NPA8-2;E5RHX8	0.31956	0.0650959
RAB27A	Ras-related protein Rab-27A	H3BUD9;H3BS49;H3BVH7;H3BN55;P51159-2;P51159;H3BU81	-0.648694	0.0654078
EPS15	Epidermal growth factor receptor substrate 15	P42566;B1AUU8;P42566-2	0.195974	0.0655617
TMEM222	Transmembrane protein 222	Q8TDQ4;Q5SSC2;Q9H0R3;H0Y870;H0Y861;Q9H0R3-2	0.199406	0.0655841
OTULIN	Ubiquitin thioesterase otulin	Q96BN8	0.242759	0.0658428
SERPINA6	Corticosteroid-binding globulin	P08185	-0.312925	0.066096
LSM4		V9GZ56	0.297841	0.0661207
COMTD1	Catechol O-methyltransferase domain-containing protein 1	Q86VU5;R4GNF4	-0.271602	0.0661917
LBP	Lipopolysaccharide-binding protein	P18428	-0.417117	0.0662424
DIS3L2	DIS3-like exonuclease 2	Q8IYB7;Q8IYB7-3;Q8IYB7-2;H7C440	0.16633	0.0668004
AR	Androgen receptor	A0A087X1B6;P10275	-0.315452	0.0668764
WDR36	WD repeat-containing protein 36	A0A0A0MTB8;Q8NI36	-0.269319	0.0669561
APOD	Apolipoprotein D	C9JF17;P05090	-0.402823	0.0669671
RNLS	Renalase	Q5VYX0;Q5VYX0-2	0.403062	0.067136
TRIM6-TRIM34;TRIM6	Tripartite motif-containing protein 6	B2RNG4;Q9C030-2	0.204264	0.0671398
MLIP		Q5VWP3-3;E9PCK9	0.250673	0.0673966
BDP1	Transcription factor TFIIIB component B homolog	A6H8Y1-6;A0A0G2JNU3;A6H8Y1-7;A6H8Y1;A6H8Y1-2;A6H8Y1-4;A6H8Y1-3;A0A0G2JN16;A0A0A0MRX7	0.23912	0.067581
SLC25A35	Solute carrier family 25 member 35	Q3KQZ1;Q3KQZ1-3;Q3KQZ1-2;Q3KQZ1-4	-0.258347	0.0676007
GGCX	Vitamin K-dependent gamma-carboxylase	P38435;P38435-2	0.284023	0.0679364
HLA-F	HLA class I histocompatibility antigen; alpha chain F	A0A0G2JPA3;A0A0G2JH66;A0A140T9B7;D0EV57;A0A140T8X0;A0A140T9V0;A0A0G2JNV5;P30511-3;P30511;P30511-2;A0A140T9J8;A0A140T939;A0A140T9C2;A0A140T9D9;A0A140T9W3;A0A140T9W7;A0A140T9X6	-0.661731	0.068631
PHKA2	Phosphorylase b kinase regulatory subunit alpha; liver isoform	P46019	0.421256	0.0688348			+
PIGK	GPI-anchor transamidase	Q92643;A6NEM5	0.221802	0.0691523
FAM26E	Protein FAM26E	Q8N5C1	-0.318311	0.0692355
ERC1	ELKS/Rab6-interacting/CAST family member 1	X6RLX0;Q8IUD2-3;Q8IUD2;G8JLD3;Q8IUD2-2;X6RM00;Q8IUD2-4;Q8IUD2-5	-0.199231	0.0697477
MYLPF	Myosin regulatory light chain 2; skeletal muscle isoform	Q96A32	0.277114	0.0698942
ARHGAP18	Rho GTPase-activating protein 18	Q8N392;Q8N392-2	0.280374	0.0704255
ZFYVE1	Zinc finger FYVE domain-containing protein 1	G3V5N8;Q9HBF4-3;Q9HBF4	-0.355925	0.0704392
MGST2	Microsomal glutathione S-transferase 2	Q99735;Q99735-2	-0.213737	0.0705777
MYH13	Myosin-13	Q9UKX3	0.300977	0.0707426
UBE2F;UBE2F-SCLY	NEDD8-conjugating enzyme UBE2F	Q969M7-2;Q969M7;Q969M7-6;C9J9P8;C9JSK8;Q969M7-7;Q969M7-4;C9JFD2;F8WD80;C9JF62;Q969M7-3;C9IZ93;F8WDQ9;H3BSR4	0.207321	0.0710639
VARS2	Valine--tRNA ligase; mitochondrial	A0A140TA45;A0A0G2JIA5;A0A140TA36;B7ZL25;A0A140TA40;A0A0A0MTG1;B4E0K6;A0A140T8Y0;A0A0G2JL52;A0A140TA35;Q5ST30;Q5ST30-4;Q5ST30-3	-0.625836	0.0711895
VWF	von Willebrand factor;von Willebrand antigen 2	P04275	-0.410832	0.0716151
SEPT10	Septin-10	E7EX04;E7EW69;B5ME97;Q9P0V9-3;Q9P0V9;Q9P0V9-2	-0.30192	0.0718381
SNCA	Alpha-synuclein	E7EPV7;P37840-2;P37840;D6RA31;H6UYS7;P37840-3	-0.723908	0.0718388
DDB1	DNA damage-binding protein 1	Q16531;F5GY55	0.140204	0.0718649
PEX5	Peroxisomal targeting signal 1 receptor	B4E0T2;P50542;P50542-4;P50542-2;P50542-3	-0.172655	0.0720341
PSMB5	Proteasome subunit beta type-5	P28074;P28074-3;P28074-2	0.143191	0.0721377
APOA4	Apolipoprotein A-IV	P06727	-0.493853	0.0722895
TBCC	Tubulin-specific chaperone C	Q15814	0.227712	0.0723143
NME1-NME2;NME2;NME1	Nucleoside diphosphate kinase;Nucleoside diphosphate kinase B	Q32Q12;P22392-2;J3KPD9;P22392;E7ERL0	-0.184564	0.0726055
DDX56	Probable ATP-dependent RNA helicase DDX56	H7C3E9;Q9NY93-2;Q9NY93;G3V0G3	0.2356	0.07277
HACD1	Very-long-chain (3R)-3-hydroxyacyl-CoA dehydratase 1	B0YJ81;A6NP58;B0YJ81-2	0.248966	0.0730731
OGDH	2-oxoglutarate dehydrogenase; mitochondrial	E9PDF2;E9PCR7;Q02218-2;E9PFG7	-0.2209	0.0733279
COL5A2	Collagen alpha-2(V) chain	P05997;A0A087WYX9	0.196338	0.0734174
		A0A0J9YY01;A0A2R8YFM0;A0A0J9YW50;A0A0J9YYJ7	0.176166	0.0735439
SLC27A3	Long-chain fatty acid transport protein 3	X6R3N0;Q5K4L6-2;Q5K4L6	0.398691	0.0740506
DNAJA3	DnaJ homolog subfamily A member 3; mitochondrial	Q96EY1-2;Q96EY1;Q96EY1-3	-0.227807	0.0742402
FSD2	Fibronectin type III and SPRY domain-containing protein 2	A1L4K1;A1L4K1-2	0.24234	0.0744011
POM121;POM121C	Nuclear envelope pore membrane protein POM 121;Nuclear envelope pore membrane protein POM 121C	Q96HA1;A8CG34;Q96HA1-2;A8CG34-2;Q96HA1-3	0.247813	0.0744833
ABRA	Actin-binding Rho-activating protein	Q8N0Z2	0.383638	0.074518
CIC	Protein capicua homolog	I3L2J0;A0A0A0MQR4;Q96RK0	0.238896	0.0746566
SNX21	Sorting nexin-21	Q5JZH3;Q969T3	0.365426	0.0747676
CCDC132	Coiled-coil domain-containing protein 132	Q96JG6;Q96JG6-3	0.139915	0.0748748
VAMP3	Vesicle-associated membrane protein 3	Q15836	-0.206048	0.0750411
CD38	ADP-ribosyl cyclase/cyclic ADP-ribose hydrolase 1	P28907;P28907-2	0.3947	0.0751235
EPB42	Erythrocyte membrane protein band 4.2	P16452-3;P16452;P16452-2;H3BTE6;F5H563	-0.683818	0.0753145
SMG9	Protein SMG9	Q9H0W8-2;Q9H0W8;M0R2N0;M0QZC7;M0QZH1;M0QX70;M0QYR7	0.393387	0.0759143
PGRMC1	Membrane-associated progesterone receptor component 1	O00264;O00264-2	-0.341037	0.0767402
CYB5A	Cytochrome b5	P00167-2;P00167;P00167-3	-0.254059	0.0768583
TRIP6	Thyroid receptor-interacting protein 6	Q15654;H7BZE2	-0.770672	0.0769929
PPP2R1A	Serine/threonine-protein phosphatase 2A 65 kDa regulatory subunit A alpha isoform	P30153;B3KQV6	0.12849	0.0770953
AK1	Adenylate kinase isoenzyme 1	Q5T9B7;P00568	0.229286	0.0773697
AARS	Alanine--tRNA ligase; cytoplasmic	P49588;P49588-2	-0.150262	0.0773805
ZNF608	Zinc finger protein 608	Q9ULD9;A0A0C4DGB8;B3KPE6;A2RRB2	0.35326	0.0774199
MGST1	Microsomal glutathione S-transferase 1	P10620;F5H7F6;F5H6X2;P10620-2	-0.969771	0.0774229
STK25	Serine/threonine-protein kinase 25	O00506;O00506-3;O00506-2;H7C279	0.407108	0.0775222
TRAK1	Trafficking kinesin-binding protein 1	Q9UPV9;A0A0D9SFL5;C9JC32;A0A0D9SGH2;A0A087X0N0;Q9UPV9-3;Q9UPV9-2	-0.492701	0.0775264
TIMM8A	Mitochondrial import inner membrane translocase subunit Tim8 A	O60220	-0.412462	0.0776169
COL14A1	Collagen alpha-1(XIV) chain	Q05707-2;Q05707;Q05707-3;J3QT83	-1.10207	0.0777348
DHRS7	Dehydrogenase/reductase SDR family member 7	Q9Y394-2;Q9Y394	0.433945	0.0780191
FAM118B	Protein FAM118B	E9PMJ2;J3KP39;Q9BPY3;G3V179	0.274578	0.0784786
PKM	Pyruvate kinase PKM;Pyruvate kinase	P14618-2;H3BTN5;H3BR70	0.200524	0.0787677			+
CTSD	Cathepsin D;Cathepsin D light chain;Cathepsin D heavy chain	A0A1B0GW44;A0A1B0GVD5;A0A1B0GWE8;P07339;A0A1B0GV23;A0A1B0GU92;A0A1B0GU03;A0A1B0GVP3;C9JH19;H7C469;F8WD96	0.229362	0.0787756
PRKG1	cGMP-dependent protein kinase 1	Q13976-2;B1ALS0;A0A2R8Y507	-0.269385	0.0788113
PNPT1	Polyribonucleotide nucleotidyltransferase 1; mitochondrial	Q8TCS8	-0.24835	0.0789343
ARL6IP5	PRA1 family protein 3	O75915;F8WF90;C9JQU6;F8WF33	0.278207	0.0790229
TES	Testin	Q9UGI8;Q9UGI8-2	-0.587571	0.0790507
FUCA1	Tissue alpha-L-fucosidase	P04066	0.343485	0.0790638
BCAP31	B-cell receptor-associated protein 31	P51572;P51572-2;A0A2R8Y5M6;C9JMD7;C9JSP1;C9JQ75;C9J0M4	0.263958	0.0790908
NEFL	Neurofilament light polypeptide	P07196;A0A0S2Z436;A0A087X0W2	-0.671156	0.0791189
IRF2BPL	Interferon regulatory factor 2-binding protein-like	Q9H1B7	-0.303108	0.0791718
ATL3	Atlastin-3	F5H6I7;Q6DD88	-0.617412	0.0793318
SCRN1	Secernin-1	Q12765;Q12765-2;B8ZZP4;C9J7U9;C9K052;Q12765-3	-0.502432	0.0794535
RIF1	Telomere-associated protein RIF1	Q5UIP0;Q5UIP0-2	0.452392	0.079487
GOLGA4	Golgin subfamily A member 4	Q13439-3;Q13439-4;Q13439;Q13439-5;H0Y6I0	-0.170954	0.0795061
SCP2	Non-specific lipid-transfer protein	P22307-7;P22307-8;P22307;P22307-4	-0.203328	0.0795553
CCPG1	Cell cycle progression protein 1	Q9ULG6-2;Q9ULG6;Q9ULG6-5;Q9ULG6-4;Q9ULG6-3	0.206065	0.0796495
ABHD14B	Alpha/beta hydrolase domain-containing protein 14B	Q96IU4;B4DQI4;F8W9U3	-0.440591	0.0796998
APOBEC2	Probable C->U-editing enzyme APOBEC-2	Q9Y235	0.290823	0.0799978
FAM65A	Protein FAM65A	A0A0A0MTL6;Q6ZS17-2;Q6ZS17;Q6ZS17-3;Q6ZS17-4;H3BSX9	-0.253963	0.080095
PDXDC1	Pyridoxal-dependent decarboxylase domain-containing protein 1	H3BND4;Q6P996-3;Q6P996-4;Q6P996-5;Q6P996	-0.593292	0.0804908
GCFC2	GC-rich sequence DNA-binding factor 2	P16383-2;P16383	0.232945	0.0806654
EGFR	Receptor protein-tyrosine kinase;Epidermal growth factor receptor	Q504U8;E9PFD7;P00533	-0.173797	0.0810258
SHMT1	Serine hydroxymethyltransferase; cytosolic	P34896-2;P34896;P34896-3;P34896-4	-0.214514	0.0811057
GSTK1	Glutathione S-transferase kappa 1	Q9Y2Q3;Q9Y2Q3-3;E9PFN5;Q9Y2Q3-4;C9JNT3	-0.270738	0.0813146
SEPT9	Septin-9	Q9UHD8;Q9UHD8-5;Q9UHD8-2;Q9UHD8-7;Q9UHD8-3;Q9UHD8-8;Q9UHD8-9;Q9UHD8-4	-0.371015	0.0818597
ZNRF2	E3 ubiquitin-protein ligase ZNRF2	Q8NHG8	-0.465145	0.0818732
ROCK2	Rho-associated protein kinase 2	O75116;E9PF63	-0.162691	0.0819425
LIMCH1	LIM and calponin homology domains-containing protein 1	G5EA03;Q9UPQ0-3;H0Y8P3;E9PDJ9;Q9UPQ0-8;Q9UPQ0-6;E7EPK0;Q9UPQ0-9;Q9UPQ0-5	0.38391	0.0820485
NAA10	N-alpha-acetyltransferase 10	P41227;P41227-2;F8W808;A8MWP7	0.176338	0.0822028
HBD	Hemoglobin subunit delta	P02042;E9PFT6;E9PEW8	-0.519834	0.0823036
PGM5	Phosphoglucomutase-like protein 5	Q15124;Q15124-2	-0.311048	0.0823084
TRMT112	Multifunctional methyltransferase subunit TRM112-like protein	Q9UI30-2;Q9UI30;F5GX77;F5GYQ2	0.205006	0.0823261
MESDC2	LDLR chaperone MESD	Q14696	0.270926	0.0823887
		A0A1B0GWJ6	-0.211902	0.0829273
GPCPD1	Glycerophosphocholine phosphodiesterase GPCPD1	Q9NPB8	-0.228629	0.0829728
ACOX2	Peroxisomal acyl-coenzyme A oxidase 2;Acyl-coenzyme A oxidase	Q99424;C9J0G0	-0.706538	0.0833633
BET1	BET1 homolog	H7C1N3;O15155	-0.811052	0.083472
PARP4	Poly [ADP-ribose] polymerase 4	Q9UKK3	0.43341	0.0836324
TRAPPC2B;TRAPPC2	Trafficking protein particle complex subunit 2B;Trafficking protein particle complex subunit 2	P0DI82;P0DI81;P0DI81-3;F5H785	0.20957	0.0837467
TAOK1	Serine/threonine-protein kinase TAO1	Q7L7X3;Q7L7X3-3	0.227312	0.0837846
PFDN1	Prefoldin subunit 1	E5RGS4;O60925	0.363892	0.0839528
SWAP70	Switch-associated protein 70	Q9UH65;E7EMB1	-0.24795	0.0839662
CAPN14	Calpain-14	A8MX76;A8MX76-2	-0.590117	0.0842139
FHIT	Bis(5-adenosyl)-triphosphatase	P49789	-0.328011	0.0845259
RNF214	RING finger protein 214	Q8ND24;Q8ND24-2;E9PN76	0.564196	0.0846371
AHCTF1	Protein ELYS	Q8WYP5;Q8WYP5-3;Q8WYP5-2	0.212257	0.0852408
TPI1	Triosephosphate isomerase	P60174-1;P60174	0.171449	0.0856436
CUL5	Cullin-5	Q93034	0.15597	0.0857476
CNP	2;3-cyclic-nucleotide 3-phosphodiesterase	P09543-2;P09543	-0.168467	0.0860818
PRKCA	Protein kinase C alpha type	P17252	-0.292512	0.086409
MATN2	Matrilin-2	O00339-3;O00339-2;O00339	-0.590898	0.0867077
MMRN1	Multimerin-1;Platelet glycoprotein Ia*;155 kDa platelet multimerin	E7EPG1;Q13201	-1.02034	0.0867594
CSNK1D;CSNK1E	Casein kinase I isoform delta	H7BYT1;P48730-2;P48730;H0Y645;B0QY35;B0QY34	0.168308	0.0869229
MUC16	Mucin-16	Q8WXI7	0.223345	0.0869785
DDO	D-aspartate oxidase	Q99489-2;Q99489-4;Q99489;Q99489-3	0.360027	0.0872277
PSMD7	26S proteasome non-ATPase regulatory subunit 7	P51665;H3BNT7;H3BTM8	0.171637	0.0875484
VASP	Vasodilator-stimulated phosphoprotein	P50552;K7ENL7	-0.447109	0.0875686
ATP5H	ATP synthase subunit d; mitochondrial	O75947;O75947-2;F5H608	-0.239165	0.087588
AHNAK2	Protein AHNAK2	Q8IVF2;Q8IVF2-3	0.298711	0.0877176
SLC35B1	Solute carrier family 35 member B1	D6RHG0;P78383;D6RDY9;D6RE58;D6RB73;P78383-2	0.37499	0.0877996
PCCB	Propionyl-CoA carboxylase beta chain; mitochondrial	E9PDR0;P05166;C9JQS9;E7EX59;P05166-2;E7ETT4;E7ETT1;F8WBI9	-0.263485	0.0878553
CORO1B	Coronin-1B;Coronin	Q9BR76;A0A087WW53;F5H390	-0.623529	0.0878699
ELN	Elastin	E7EN65;P15502-4;P15502-1;P15502-2;P15502-5;E7ENM0;P15502-9;P15502-6;F8WAH6;G3V0G6;P15502-7;P15502-12;P15502-13;P15502-10;P15502;G5E950;E7ETP7;B3KRT8	0.641086	0.0880413
NCK2	Cytoplasmic protein NCK2	O43639	0.167197	0.0885465
STK38	Serine/threonine-protein kinase 38	Q15208	0.173372	0.0886866
CTNNB1	Catenin beta-1	A0A2R8Y543;B4DGU4;A0A2R8YCH5;A0A2R8Y5A3;P35222;A0A2R8Y804;A0A2R8Y5C3;A0A2R8Y750;A0A2R8Y5Z1;A0A2R8Y7Z0;A0A2R8Y6G0	-0.189574	0.0888625
CMYA5	Cardiomyopathy-associated protein 5	Q8N3K9	0.223768	0.0889313
PAFAH1B3	Platelet-activating factor acetylhydrolase IB subunit gamma	Q15102;M0R389;M0R1K3	0.330912	0.0889601
ACBD5	Acyl-CoA-binding domain-containing protein 5	B7Z2R7;Q5T8D3-2;Q5T8D3-3;Q5T8D3;Q5T8D3-4;X6RDD7;Q5T8E0	-0.185997	0.0890829
ACP1	Low molecular weight phosphotyrosine protein phosphatase	P24666;P24666-3	-0.205428	0.0890974
MTUS1	Microtubule-associated tumor suppressor 1	Q9ULD2-2;Q9ULD2;Q9ULD2-7	-0.395793	0.0891486
PPP3R1	Calcineurin subunit B type 1	F6U1T9;D3YTA9;P63098;H7BYZ3	0.243366	0.0892744
ELANE	Neutrophil elastase	P08246	0.529045	0.0896563
TPPP3	Tubulin polymerization-promoting protein family member 3	Q9BW30	0.461715	0.0897519
RTN1	Reticulon-1;Reticulon	Q16799;Q2NKQ5;Q16799-2	0.510536	0.0898023
OLA1	Obg-like ATPase 1	J3KQ32;Q9NTK5;Q9NTK5-3;Q9NTK5-2	0.139341	0.090247
STRAP	Serine-threonine kinase receptor-associated protein	Q9Y3F4-2;Q9Y3F4	0.150678	0.0902605
LGALS3BP	Galectin-3-binding protein	Q08380	-0.45058	0.0902814
RAD23B	UV excision repair protein RAD23 homolog B	P54727;Q5W0S5;P54727-2	0.181355	0.0903458
CYCS	Cytochrome c	C9JFR7;P99999	-0.303296	0.0906469
AMER2	APC membrane recruitment protein 2	Q8N7J2;Q8N7J2-2	-0.26565	0.0906622
CA3	Carbonic anhydrase 3	P07451	0.273633	0.0907041
UBE4A	Ubiquitin conjugation factor E4 A	Q14139-2;Q14139;B7Z7P0	-0.166074	0.0908745
CSTF2	Cleavage stimulation factor subunit 2	E9PID8;E7EWR4;P33240-2;P33240;A0A0A0MT56	-0.308802	0.0909722
SOD3	Extracellular superoxide dismutase [Cu-Zn]	P08294	-0.536744	0.0910651
MAP2K2	Dual specificity mitogen-activated protein kinase kinase 2	P36507;G5E9C7	0.141075	0.0915281			+
SP110	Sp110 nuclear body protein	G5E9C0;Q9HB58-4;Q9HB58-2;Q9HB58-5;Q9HB58-3;Q9HB58-7;Q9HB58;Q9HB58-6	0.329072	0.0915526
DFFA	DNA fragmentation factor subunit alpha	O00273;O00273-2	-0.213106	0.0920753
ARHGEF7	Rho guanine nucleotide exchange factor 7	B1ALK7;A0A2R8YG42;Q14155-1;Q14155-5;Q14155-6;Q14155-2;Q14155-3;Q14155;E7EUY6;E9PDQ5	-0.194765	0.0921422
TAF6	Transcription initiation factor TFIID subunit 6	J3KR72;P49848-3;P49848-4;P49848;P49848-2	0.361305	0.092241
COL12A1	Collagen alpha-1(XII) chain	D6RGG3;Q99715-4;Q99715;A0A087X0A8;Q99715-2	-0.8164	0.0922428
FOCAD	Focadhesin	Q5VW36;S4R400	-0.193405	0.0922765
KIAA1524	Protein CIP2A	Q8TCG1;A0A087X211;Q8TCG1-2	-0.322089	0.0923647
ERAP1	Endoplasmic reticulum aminopeptidase 1	Q9NZ08;Q9NZ08-2	0.423416	0.0925229
PPP1R21	Protein phosphatase 1 regulatory subunit 21	Q6ZMI0-2;Q6ZMI0;Q6ZMI0-5;Q6ZMI0-3	-0.324595	0.0926662
KIAA1468	LisH domain and HEAT repeat-containing protein KIAA1468	A0A075B785;A0A2R8Y566;Q9P260;Q9P260-2	-0.422427	0.09268
MYBPH	Myosin-binding protein H	A0A087X023;Q13203	-1.75509	0.0928477
PLAT	Tissue-type plasminogen activator;Tissue-type plasminogen activator chain A;Tissue-type plasminogen activator chain B	P00750-3;P00750;B4DNJ1;B4DN26;E7ESF4;P00750-4	-0.710513	0.0928576
CBFB	Core-binding factor subunit beta	Q13951;J3KS23;H3BSC0;A0A494C0A9;Q13951-2	0.432997	0.0929017
APOL2	Apolipoprotein L2	J3KQL8;Q9BQE5	0.509477	0.0930662
PACSIN2	Protein kinase C and casein kinase substrate in neurons protein 2	A0A0U1RR22;Q9UNF0-2;Q9UNF0	-0.179237	0.0931433
PHGDH	D-3-phosphoglycerate dehydrogenase	A0A286YF22;A0A2C9F2M7;O43175;A0A286YFL2;A0A286YFA2;A0A286YFM8	-1.02753	0.0932575
NPM1	Nucleophosmin	P06748-2;P06748;P06748-3	0.172877	0.0932736
COL9A3	Collagen alpha-3(IX) chain	Q14050	-0.214583	0.0933362
GGT5	Gamma-glutamyltransferase 5;Gamma-glutamyltransferase 5 heavy chain;Gamma-glutamyltransferase 5 light chain	P36269-2;P36269;P36269-3	-0.525788	0.0933539
MAP3K5	Mitogen-activated protein kinase kinase kinase 5	Q99683	0.284853	0.0938818
DNPH1	2-deoxynucleoside 5-phosphate N-hydrolase 1	H0Y8X4;O43598-2;O43598	0.434419	0.0940627
PRRX1	Paired mesoderm homeobox protein 1	G3V2N3;P54821-2;P54821	-0.251352	0.0940921
SPEN	Msx2-interacting protein	Q96T58	-0.361017	0.0943367
DHRS7C	Dehydrogenase/reductase SDR family member 7C	A6NNS2;A6NNS2-2	0.435232	0.0945463
PALMD	Palmdelphin	S4R313;Q9NP74;Q9NP74-3	0.255008	0.0947323
ACSL3	Long-chain-fatty-acid--CoA ligase 3	O95573	0.210615	0.0949022
ADPRH	[Protein ADP-ribosylarginine] hydrolase	P54922	0.173241	0.0952601
ITGA5	Integrin alpha-5;Integrin alpha-5 heavy chain;Integrin alpha-5 light chain	P08648	-0.509625	0.0956463
TMX3	Protein disulfide-isomerase TMX3	Q96JJ7;Q96JJ7-2;B4DIE3	-0.194889	0.095789
SIAH2;SIAH1	E3 ubiquitin-protein ligase SIAH2;E3 ubiquitin-protein ligase SIAH1	O43255;Q8IUQ4;Q8IUQ4-2	-0.721268	0.0958818
SUPT5H	Transcription elongation factor SPT5	O00267-2;O00267	0.196516	0.0959158
PDE4DIP	Myomegalin	A0A087WX83;A0A075B749;Q5VU43-3;A0A087WVF8	0.16653	0.0960037
CUL3	Cullin-3	Q13618;Q13618-2;Q13618-3;A0A087WTG3	0.153187	0.0961562
GPD1L	Glycerol-3-phosphate dehydrogenase 1-like protein;Glycerol-3-phosphate dehydrogenase [NAD(+)]	Q8N335;C9JM46;C9JFA7	-0.210808	0.0962575
MARS	Methionine--tRNA ligase; cytoplasmic	P56192;P56192-2	-0.167569	0.0962685
LMO7	LIM domain only protein 7	F8WD26;J3KP06;Q8WWI1;E9PMT2;Q8WWI1-4;Q8WWI1-2;A0A0A0MTE2;Q8WWI1-5;Q8WWI1-3;H0Y424;E9PMP7	0.171691	0.0966489
NT5E	5-nucleotidase	P21589-2;P21589;H0Y7R7	-0.67806	0.0969078
ERGIC3	Endoplasmic reticulum-Golgi intermediate compartment protein 3	H0Y621;H0Y5K5;Q9Y282;Q9Y282-3;Q9Y282-2;A0A1W2PPS8	-0.50086	0.0970072
PABPN1	Polyadenylate-binding protein 2	Q86U42-2;Q86U42;H0YJH9;B4DEH8;G3V4T2;Q92843-2	-0.141326	0.0970709
ENO3	Beta-enolase;Enolase	P13929;P13929-2;E5RGZ4;K7EKN2;K7EPM1	0.186874	0.0976604
AKAP7	A-kinase anchor protein 7 isoform gamma	Q9P0M2;F5GXD1	0.311024	0.0976745
ADSL	Adenylosuccinate lyase	P30566;A0A1B0GTJ7;A0A1B0GWJ0;P30566-2;A0A0A6YY92;A0A1B0GWF8;A0A1B0GTG9;A0A096LNY6	0.185633	0.0976971
BYSL	Bystin	Q13895	-0.250988	0.097714
MCAM	Cell surface glycoprotein MUC18	P43121	-0.753721	0.0979247
LRRC2	Leucine-rich repeat-containing protein 2	Q9BYS8	-0.250561	0.0980784
PFKP	ATP-dependent 6-phosphofructokinase; platelet type	Q01813;Q01813-2;B1APP6	-0.41828	0.0980979
QDPR	Dihydropteridine reductase	P09417;P09417-2;B7Z415;D6RGG7;H0Y8F7	0.206384	0.0981864
GIPC1	PDZ domain-containing protein GIPC1	O14908;O14908-2	0.155254	0.0982304
MTIF2	Translation initiation factor IF-2; mitochondrial	P46199	-0.329927	0.0982612
P4HB	Protein disulfide-isomerase	P07237;H7BZ94;H0Y3Z3	0.13452	0.0986402
ANKRD23	Ankyrin repeat domain-containing protein 23	Q86SG2;Q86SG2-2	-0.843637	0.099119
SCLY	Selenocysteine lyase	A0A0A0MQU4;Q96I15;Q96I15-2;H7C3V9	-0.394735	0.0991476
SERINC1	Serine incorporator 1	Q9NRX5	0.321364	0.0992943
TTC5	Tetratricopeptide repeat protein 5	Q8N0Z6	0.188633	0.0994307
POLG	DNA polymerase subunit gamma-1	P54098;A0A1B0GTU7;A0A1B0GVT8	-0.282135	0.0995174
BCKDHB	2-oxoisovalerate dehydrogenase subunit beta; mitochondrial	P21953	-0.246488	0.0996302
RSPRY1	RING finger and SPRY domain-containing protein 1	Q96DX4	-0.248805	0.099707
MYL6	Myosin light polypeptide 6	F8W1R7;J3KND3;G8JLA2;G3V1V0;B7Z6Z4;P60660-2;P60660;F8VPF3;G3V1Y7	-0.599156	0.0997349
EIF4G1	Eukaryotic translation initiation factor 4 gamma 1	E9PGM1;E7EX73;E7EUU4;Q04637-8;Q04637-7	0.126381	0.100115
SMG8	Protein SMG8	Q8ND04;Q8ND04-2	-0.278754	0.100407
AKT2	RAC-beta serine/threonine-protein kinase	P31751;P31751-2;M0R0P9	-0.165842	0.100597			+
ITCH	E3 ubiquitin-protein ligase Itchy homolog	Q96J02-2;Q96J02;Q96J02-3	-0.163101	0.100602
BZRAP1	Peripheral-type benzodiazepine receptor-associated protein 1	O95153-3;O95153	-0.808324	0.100612
ABHD11	Alpha/beta hydrolase domain-containing protein 11	Q8NFV4-4;Q8NFV4;Q8NFV4-6	-0.318346	0.100824
CD2AP	CD2-associated protein	Q9Y5K6	-0.153736	0.100862
PSMG1	Proteasome assembly chaperone 1	O95456-2;O95456	-0.2331	0.101085
HNRNPH2	Heterogeneous nuclear ribonucleoprotein H2	P55795	0.245882	0.10132
GMDS	GDP-mannose 4;6 dehydratase	O60547-2;O60547	-0.566799	0.101349
TMEM131	Transmembrane protein 131	Q92545	-0.346001	0.101388
MLLT6	Protein AF-17	P55198;A0A087WW39;Q6P2C6	0.233835	0.101446
AIM1	Absent in melanoma 1 protein	A0A0J9YWL0;A0A494C1M5;Q9Y4K1	0.344797	0.101543
RAPGEF1	Rap guanine nucleotide exchange factor 1	Q13905-2;Q13905;Q13905-4;Q13905-3	0.132225	0.101651			+
D2HGDH	D-2-hydroxyglutarate dehydrogenase; mitochondrial	Q8N465;B5MCV2	0.444784	0.101751
RRAD	GTP-binding protein RAD	P55042	0.427205	0.102057
CA1	Carbonic anhydrase 1	P00915;E5RHP7;E5RH81;E5RIF9;E5RG43;E5RFE7;E5RFL2	-0.535293	0.102147
ARMC9	LisH domain-containing protein ARMC9	A0A2Q3DP09;Q7Z3E5-2;Q7Z3E5;H7C3U7;H7BZY2	0.507907	0.102326
SETD7	Histone-lysine N-methyltransferase SETD7	Q8WTS6;D6RJA0	-0.226188	0.102715
LIMD1	LIM domain-containing protein 1	C9JRJ5;Q9UGP4	-0.196793	0.102779
DNAJB1	DnaJ homolog subfamily B member 1	P25685;P25685-2;M0R080	-0.229539	0.102932
AGBL1	Cytosolic carboxypeptidase 4	Q96MI9;A0A494BZI8	-0.360322	0.10297
INSR	Insulin receptor;Insulin receptor subunit alpha;Insulin receptor subunit beta	P06213;P06213-2	-0.162195	0.103073			+
RAB1A	Ras-related protein Rab-1A	P62820;E7END7	-0.320413	0.103207
WDR91	WD repeat-containing protein 91	C9J1X0;A4D1P6-2;A4D1P6;A4D1P6-3	0.466993	0.103235
COPS6	COP9 signalosome complex subunit 6	Q7L5N1;E7EM64	0.148512	0.103346
PRKACB	cAMP-dependent protein kinase catalytic subunit beta	P22694;P22694-2;P22694-7;A0A0A0MS54;P22694-9;P22694-6;P22694-5;P22694-4;P22694-3;P22694-10;A0A087WVC4;P22694-8	-0.505326	0.103509			+
CD81	Tetraspanin;CD81 antigen	E9PRJ8;H0YDL9;H0YDJ9;A6NMH8;P60033;E9PJK1;E9PIF1	-0.299026	0.10357
LYSMD1	LysM and putative peptidoglycan-binding domain-containing protein 1	Q96S90;Q96S90-2	0.348276	0.103655
NIPSNAP3A	Protein NipSnap homolog 3A	Q9UFN0	-0.394884	0.104122
NPEPPS	Puromycin-sensitive aminopeptidase	E9PLK3;P55786;P55786-2	0.126038	0.10417
DPP7	Dipeptidyl peptidase 2	Q9UHL4	0.34219	0.104376
GID8	Glucose-induced degradation protein 8 homolog	Q9NWU2	0.186444	0.104534
OARD1	O-acetyl-ADP-ribose deacetylase 1	Q9Y530;C9JNE2;C9J5P1	-0.174421	0.104566
MFGE8	Lactadherin;Lactadherin short form;Medin	Q08431;Q08431-4;Q08431-2;X6R3G6;Q08431-3	-1.02088	0.104911
ADD1	Alpha-adducin	E7EV99;E7ENY0;P35611-2;P35611-6;P35611;P35611-3;P35611-4;H0Y9H2;A0A0A0MSR2;P35611-5	-0.25864	0.104935
RTN2	Reticulon;Reticulon-2	K7EMR7;O75298-3;O75298;O75298-2;Q7RTN0	0.198685	0.104975
TMEM120B	Transmembrane protein 120B	A0PK00;H0YG77	0.32836	0.105101
NUTF2	Nuclear transport factor 2	P61970;H3BRV9	0.27416	0.105102
ACLY	ATP-citrate synthase	P53396;P53396-2;P53396-3	-0.33867	0.105148
IFIT5	Interferon-induced protein with tetratricopeptide repeats 5	Q13325;Q13325-2	-0.264274	0.105316
CLIC4	Chloride intracellular channel protein 4	Q9Y696	-0.337398	0.105826
KIAA1671	Uncharacterized protein KIAA1671	Q9BY89	-0.329656	0.105854
CIT	Citron Rho-interacting kinase	H7BYJ3;O14578-3;O14578;O14578-4	0.523917	0.10597
EDF1	Endothelial differentiation-related factor 1	O60869-2;O60869-3;O60869	0.280025	0.106009
MFN2	Mitofusin-2	O95140	-0.192539	0.106019
		A0A494C071	0.335035	0.106099
MPC2	Mitochondrial pyruvate carrier 2	Q5R3B4;O95563	-0.298962	0.10613
REEP1	Receptor expression-enhancing protein;Receptor expression-enhancing protein 1	A0A2R8Y5P1;A0A2R8Y6K6;A0A1C7CYY3;A0A2R8YD64;E7EUF7;Q9H902-2;Q9H902;Q9H902-3	0.297854	0.106751
SMTN		A0A087X1R1	-0.242307	0.106797
FAM175B	BRISC complex subunit Abro1	Q15018	0.1651	0.106981
ARID1A	AT-rich interactive domain-containing protein 1A	O14497;O14497-2	0.261016	0.10701
PDLIM3	PDZ and LIM domain protein 3	Q53GG5	0.349775	0.107282
ATG4A	Cysteine protease ATG4A	Q8WYN0;H7BYM2;Q8WYN0-3;Q8WYN0-5;A0A0A0MT61;G5E979;Q8WYN0-2	0.181761	0.107341
AEBP1	Adipocyte enhancer-binding protein 1	Q8IUX7;Q8IUX7-2	-0.303735	0.107633
PRELP	Prolargin	P51888	-0.732376	0.107828
FAM65B	Protein FAM65B	F5GX51;A0A2R8YEE0;Q9Y4F9;F5H029;A0A2R8Y7B3;B7Z6U4;A0A2R8YF77;Q9Y4F9-2	0.402002	0.107941
RAPH1	Ras-associated and pleckstrin homology domains-containing protein 1	C9K0J5;Q70E73;C9J164;Q70E73-5;Q70E73-2;Q70E73-8;Q70E73-7;Q70E73-4;Q70E73-3;Q70E73-9;Q70E73-6	0.548073	0.1081
FBLN1	Fibulin-1	P23142;P23142-2	-0.439172	0.10832
ITGA2B	Integrin alpha-IIb;Integrin alpha-IIb heavy chain;Integrin alpha-IIb light chain; form 1;Integrin alpha-IIb light chain; form 2	P08514;P08514-3;P08514-2;A0A3B3IU79	-0.828228	0.108428
PPIL3	Peptidyl-prolyl cis-trans isomerase;Peptidyl-prolyl cis-trans isomerase-like 3	H7BZ14;Q9H2H8;B8ZZ77;Q9H2H8-2;C9K058	-0.491795	0.108561
MYL9	Myosin regulatory light polypeptide 9	P24844;P24844-2	-1.20105	0.108626
S100A1	Protein S100;Protein S100-A1	Q5T7Y6;P23297	0.613339	0.108695
BCLAF1	Bcl-2-associated transcription factor 1	E9PK09;E9PQN2;E9PKI6;E9PK91;Q9NYF8-3;Q9NYF8-2;Q9NYF8;A0A1W2PQ43;Q9NYF8-4;E9PJA7	0.149916	0.108738
VBP1	Prefoldin subunit 3	P61758-2;P61758	0.160639	0.108776
ADAR	Double-stranded RNA-specific adenosine deaminase	A0A3B3IRQ9;H0YCK3;P55265-3;P55265-2;P55265;P55265-4;P55265-5	-0.25421	0.108883
KIF13B	Kinesin-like protein KIF13B;Kinesin-like protein	Q9NQT8;E7ERX9	0.654822	0.108907
CDK2	Cyclin-dependent kinase 2	G3V5T9;P24941;P24941-2;E7ESI2	-0.230467	0.109446
		Q53TS8-4	0.285712	0.109453
CAMK2A	Calcium/calmodulin-dependent protein kinase type II subunit alpha	Q9UQM7;Q9UQM7-2	0.294923	0.109474
PRDX2	Peroxiredoxin-2	P32119	-0.139917	0.109512
IDH3G	Isocitrate dehydrogenase [NAD] subunit gamma; mitochondrial;Isocitrate dehydrogenase [NAD] subunit; mitochondrial	P51553-2;P51553;E7EQB8;E9PF84	-0.250757	0.109852
SLC44A1	Choline transporter-like protein 1	Q8WWI5-3;Q8WWI5-2;Q8WWI5	-0.220092	0.110094
NOL3	Nucleolar protein 3	H3BM67;H3BUP2;H3BUN4;O60936;O60936-3	-0.268706	0.110118
EIF3E	Eukaryotic translation initiation factor 3 subunit E	P60228;E5RGA2	0.144234	0.110312
ENOSF1	Mitochondrial enolase superfamily member 1	A0A3F2YNX7;Q7L5Y1-2;Q7L5Y1;Q7L5Y1-4;Q7L5Y1-5;J3QL81;Q7L5Y1-7;Q7L5Y1-6	0.445663	0.110331
FBXL18	F-box/LRR-repeat protein 18	H0Y6I6;Q96ME1-3;Q96ME1-2;Q96ME1-4;Q96ME1	0.415454	0.110421
SEPT6	Septin-6	B1AMS2;Q14141-2;Q14141-4;Q14141;Q14141-3	-0.328386	0.110491
PALM	Paralemmin-1	O75781;O75781-2;A0A087WTK8	-0.406647	0.110515
MRTO4	mRNA turnover protein 4 homolog	Q9UKD2	-0.42844	0.11055
EPHX1	Epoxide hydrolase 1	P07099	-0.438421	0.110632
CAPN3	Calpain-3	P20807	0.191627	0.110653
CASK	Peripheral plasma membrane protein CASK	O14936;A0A2U3TZM4;O14936-2;O14936-6;O14936-4;O14936-3;A0A2R8YE77;A0A2U3TZM1;A0A2U3TZN6;A0A2R8YEK3;A0A2R8YFN5;A0A2R8Y6F8;A0A2R8Y3B3;Q5JS74	0.657808	0.110765
CHCHD3	MICOS complex subunit MIC19	C9JRZ6;Q9NX63;F8WAR4	-0.217146	0.110783
ATP6V1D	V-type proton ATPase subunit D	Q9Y5K8;G3V2S6;G3V2V6;H0YJH8;G3V559	0.155902	0.111132			+
FNBP1L	Formin-binding protein 1-like	S4R347;Q5T0N5-3;Q5T0N5-4;Q5T0N5-2;Q5T0N5-5;Q5T0N5;A0A075B6Q2	0.501547	0.111527
MTHFR	Methylenetetrahydrofolate reductase	Q5SNW7;P42898-2;P42898;L7P8G6;A0A286YF17;A0A286YFD0	0.331289	0.111725
CCDC25	Coiled-coil domain-containing protein 25	Q86WR0;Q86WR0-2	0.423315	0.11193
PPIE	Peptidyl-prolyl cis-trans isomerase;Peptidyl-prolyl cis-trans isomerase E	E9PKY5;Q9UNP9-2;Q9UNP9;Q9UNP9-3;E9PEQ6	0.215823	0.112107
NRIP2	Nuclear receptor-interacting protein 2	F5H065;F5H2G5;Q9BQI9-2;Q9BQI9	-0.971745	0.112221
NDUFAF6	NADH dehydrogenase (ubiquinone) complex I; assembly factor 6	Q330K2;Q330K2-2;H0YBT9;A0A075B6P0	-0.217446	0.112443
COG6	Conserved oligomeric Golgi complex subunit 6	Q9Y2V7;Q9Y2V7-2	0.122892	0.112487
SF3A2	Splicing factor 3A subunit 2	Q15428;K7EMT0	0.255887	0.112609
SEPT8	Septin-8	A6NMH6;A6NFQ9;F8W8I8;Q92599-2;Q92599-4;Q92599;A0A087X142;Q92599-3	-0.529492	0.112821
MCM3	DNA replication licensing factor MCM3	P25205;P25205-2;J3KQ69	0.211615	0.112877
FAM160B1	Protein FAM160B1	Q5W0V3;Q5W0V3-2	0.190936	0.112891
PPP1R7	Protein phosphatase 1 regulatory subunit 7	Q15435;H7C003;Q15435-2;C9JD73;Q15435-3;B5MBZ8	0.117285	0.112943
RRAGA;RRAGB	Ras-related GTP-binding protein A;Ras-related GTP-binding protein B	Q7L523;Q5VZM2-2;Q5VZM2;Q5VZM0	0.143208	0.112955
DHX38	Pre-mRNA-splicing factor ATP-dependent RNA helicase PRP16	Q92620;Q92620-2	-0.337587	0.113083
KIAA1109	Uncharacterized protein KIAA1109	Q2LD37-4;Q2LD37;Q2LD37-7;Q2LD37-2;Q2LD37-6	0.158897	0.113265
CSRP3	Cysteine and glycine-rich protein 3	P50461	-0.517017	0.113313			+
ARHGAP1	Rho GTPase-activating protein 1	Q07960;H0YE29;E9PNR6	-0.322764	0.113584
ENPP5	Ectonucleotide pyrophosphatase/phosphodiesterase family member 5	Q9UJA9	0.398919	0.114047
ITIH5	Inter-alpha-trypsin inhibitor heavy chain H5	C9J2H1;Q86UX2;G5E9D8;Q86UX2-2;A0A096LP62;Q86UX2-3	-0.219613	0.114084
CHMP6		I3L4G8	0.199729	0.114141
SNX3	Sorting nexin-3	O60493-4;O60493;O60493-2	0.141813	0.114308
ARMC5	Armadillo repeat-containing protein 5	J3KQ26;Q96C12-2;Q96C12;H3BS74;Q96C12-3;Q96C12-4	-0.567674	0.114424
PAF1	RNA polymerase II-associated factor 1 homolog	Q8N7H5-3;Q8N7H5-2;Q8N7H5;B4DGJ5	-0.288177	0.114428
APOH	Beta-2-glycoprotein 1	P02749;J3QRN2	-0.435595	0.114594
NEDD1	Protein NEDD1	Q8NHV4-2;Q8NHV4;Q8NHV4-3	0.238849	0.114989
YWHAE	14-3-3 protein epsilon	P62258;P62258-2	0.152717	0.115047
RCOR3	REST corepressor 3	Q9P2K3-4;Q9P2K3-3;B4DV59;Q9P2K3-2;Q9P2K3;E9PQE5	0.30008	0.115055
RNF14	E3 ubiquitin-protein ligase RNF14	Q9UBS8;D6RA38;Q9UBS8-2	0.153786	0.115152
GSTO1	Glutathione S-transferase omega-1	P78417;Q5TA02;P78417-3;P78417-2;Q5TA01	-0.283951	0.115612
IGF2BP2	Insulin-like growth factor 2 mRNA-binding protein 2	F8W930;Q9Y6M1-5;Q9Y6M1-6;Q9Y6M1-3;Q9Y6M1-4;Q9Y6M1-1;Q9Y6M1	-0.617295	0.115862
KIF1C	Kinesin-like protein KIF1C	O43896	-0.18591	0.115945
C6orf106	Uncharacterized protein C6orf106	Q9H6K1;Q5TH58;Q9H6K1-2	-0.216605	0.116022
ADI1	1;2-dihydroxy-3-keto-5-methylthiopentene dioxygenase	Q9BV57;Q9BV57-2;A0A0G2JQN5	0.286926	0.116022
ATP2A3	Sarcoplasmic/endoplasmic reticulum calcium ATPase 3	Q93084-4;Q93084-2;Q93084-3;Q93084-7;Q93084;Q93084-6;Q93084-5	0.380765	0.116062
EPB41L2	Band 4.1-like protein 2	O43491	-0.265168	0.116196
ATP5L	ATP synthase subunit g; mitochondrial	E9PN17;A0A3B3ITX4;O75964	-0.182672	0.116228
EIF2B2	Translation initiation factor eIF-2B subunit beta	P49770;H0YJJ8;G3V5E5	0.22544	0.116234
ITGA3	Integrin alpha-3;Integrin alpha-3 heavy chain;Integrin alpha-3 light chain	P26006-1;P26006;D6R9X8	-0.425721	0.116262
CLPTM1	Cleft lip and palate transmembrane protein 1	O96005;O96005-4;O96005-3;K7EQQ1	0.241198	0.116284
PSMG3	Proteasome assembly chaperone 3	Q9BT73	-0.21266	0.11629
RNASEL	2-5A-dependent ribonuclease	Q05823;Q05823-2	0.63689	0.116432
RABL3	Rab-like protein 3	Q5HYI8;C9JXM3	0.263202	0.116529
CAMSAP2	Calmodulin-regulated spectrin-associated protein 2	Q08AD1-2;Q08AD1-3;Q08AD1	-0.355734	0.116621
SLC25A44	Solute carrier family 25 member 44	E9PGQ0;Q96H78	0.390522	0.116985
RPIA	Ribose-5-phosphate isomerase	P49247	-0.169586	0.117112
LRPAP1	Alpha-2-macroglobulin receptor-associated protein	P30533;A0A3B3IRQ7	0.188703	0.117123
HINT3	Histidine triad nucleotide-binding protein 3	Q9NQE9	-0.154706	0.117163
BGN	Biglycan	P21810	-1.04509	0.117297
THNSL2	Threonine synthase-like 2	Q86YJ6-4;Q86YJ6;Q86YJ6-3;Q86YJ6-2;C9JU10	-0.40817	0.117698
UNC119B	Protein unc-119 homolog B	A6NIH7	-0.192555	0.117716
PCMT1	Protein-L-isoaspartate O-methyltransferase;Protein-L-isoaspartate(D-aspartate) O-methyltransferase	A0A0A0MRJ6;H7BY58;P22061;P22061-2;F6S8N6;A0A3F2YNX8	0.184814	0.117766
MKNK1;DKFZp686E14208	MAP kinase-interacting serine/threonine-protein kinase 1	Q9BUB5-2;Q9BUB5;Q9BUB5-3;Q7Z319;E9PIA0	-0.152678	0.118182
ACTN3	Alpha-actinin-3	Q08043;A0A087WSZ2	1.35962	0.118197
RPUSD4	RNA pseudouridylate synthase domain-containing protein 4	Q96CM3;Q96CM3-2	-0.310304	0.118555
OTUD7A	OTU domain-containing protein 7A	Q8TE49;Q8TE49-2	0.340446	0.11861
TNC	Tenascin	P24821;E9PC84;P24821-3;P24821-6	-1.0122	0.118789
FGG	Fibrinogen gamma chain	C9JEU5;C9JC84;P02679-2;P02679	-0.825352	0.11879
COPZ2	Coatomer subunit zeta-2	Q9P299;J3KRJ9	-0.362558	0.119318
CACNB1	Voltage-dependent L-type calcium channel subunit beta-1	Q02641-2;Q02641-3;Q02641	0.143074	0.119353
PDIA5	Protein disulfide-isomerase A5	Q14554	-0.624141	0.119405
VPS37A	Vacuolar protein sorting-associated protein 37A	Q8NEZ2-2;Q8NEZ2;H0YBN0;E5RG91	0.194452	0.119501
UBE2I	SUMO-conjugating enzyme UBC9	H3BQQ9;B0QYN7;P63279;H3BPC4	0.204347	0.119669
MTUS2	Microtubule-associated tumor suppressor candidate 2	J3KQA9;Q5JR59	-0.36509	0.119736
PNPLA4	Patatin-like phospholipase domain-containing protein 4	P41247;C9IZF6;P41247-2	0.340792	0.119904
IDO1	Indoleamine 2;3-dioxygenase 1	P14902	0.402902	0.119926
LAMC1	Laminin subunit gamma-1	P11047	-0.187245	0.120148
PRPSAP2	Phosphoribosyl pyrophosphate synthase-associated protein 2	O60256;O60256-3;O60256-2;E7EPA1;C9JDU5;C9JJS3;C9K0K7;I3L0S1	-0.330284	0.120196
NKIRAS1	NF-kappa-B inhibitor-interacting Ras-like protein 1	Q9NYS0;G5E9P3	0.3372	0.120271
PLCD1	1-phosphatidylinositol 4;5-bisphosphate phosphodiesterase delta-1	P51178;P51178-2	-0.362023	0.120395
KIF2B	Kinesin-like protein KIF2B	Q8N4N8	0.561121	0.120534
ASCC1	Activating signal cointegrator 1 complex subunit 1	Q8N9N2-2;H0YCB3;Q8N9N2;H0YE76	0.236783	0.120559
RCN1	Reticulocalbin-1	Q15293;Q15293-2	-0.251279	0.120565
TTN	Titin	Q8WZ42-13;Q8WZ42;Q8WZ42-8;Q8WZ42-11;Q8WZ42-4;Q8WZ42-7;Q8WZ42-2	-0.561301	0.120782
MTR	Methionine synthase	Q99707;Q99707-2;B1ANE3	0.173792	0.120888
GPC4	Glypican-4;Secreted glypican-4	O75487;O75487-2	0.24224	0.12104
HSPA12A	Heat shock 70 kDa protein 12A	O43301;A0A1B0GTF3	-0.244726	0.12105
ATP5A1	ATP synthase subunit alpha; mitochondrial	P25705-2;K7EK77	-0.211481	0.121137
NPLOC4	Nuclear protein localization protein 4 homolog	Q8TAT6;Q8TAT6-2	0.137967	0.1213
SRSF11	Serine/arginine-rich splicing factor 11	Q5T760;Q05519-2;Q05519;Q5T757	0.268169	0.121393
SNRPD3	Small nuclear ribonucleoprotein Sm D3	P62318;P62318-2	0.165994	0.121699
DLST	Dihydrolipoyllysine-residue succinyltransferase component of 2-oxoglutarate dehydrogenase complex; mitochondrial	P36957;P36957-2;Q86SW4	-0.209079	0.121785
RGS3	Regulator of G-protein signaling 3	P49796-4;P49796-6;P49796;P49796-1	-0.209663	0.121988
TMEM261	Transmembrane protein 261	Q96GE9-2;Q96GE9	0.384003	0.122195
ATP2B2	Plasma membrane calcium-transporting ATPase 2	Q01814-6;Q01814-8;Q01814-5;Q01814;H0Y7S3;A0A2R8Y4R4	0.196547	0.122473
ORC4	Origin recognition complex subunit 4	O43929;O43929-2;O43929-3	0.593719	0.122492
BCAT2	Branched-chain-amino-acid aminotransferase;Branched-chain-amino-acid aminotransferase; mitochondrial	M0QZ10;M0QXF9;O15382;B3KSI3;M0QZP4;O15382-2	-0.203479	0.122743
SNCG	Gamma-synuclein	O76070	-1.12345	0.123085
HEBP2	Heme-binding protein 2	Q9Y5Z4;Q9Y5Z4-2;Q5THN1	0.166905	0.12328
CEP350	Centrosome-associated protein 350	Q5VT06	0.218758	0.12329
ZZEF1	Zinc finger ZZ-type and EF-hand domain-containing protein 1	O43149	-0.167793	0.123303
RPS24	40S ribosomal protein S24	E7ETK0;A0A2R8Y849;A0A087WUS0;A0A2R8YD14;P62847-2;P62847-3;P62847;P62847-4;A0A2R8Y8A0	-0.472386	0.123323
CGNL1	Cingulin-like protein 1	Q0VF96;Q0VF96-2	-0.31594	0.123401
MTG1	Mitochondrial GTPase 1;Mitochondrial ribosome-associated GTPase 1	U3KQ69;E9PI62;Q9BT17;Q9BT17-2;E7EVK2	-0.585578	0.123564
FTH1	Ferritin heavy chain;Ferritin heavy chain; N-terminally processed;Ferritin	P02794;G3V192;G3V1D1	0.271956	0.123644
ZC3H18	Zinc finger CCCH domain-containing protein 18	E7ERS3;Q86VM9;Q86VM9-2	0.302499	0.123938
HLA-C	HLA class I histocompatibility antigen; Cw-3 alpha chain	P04222;A0A140T9W2;A0A140T9U0;A0A140T9M0;A0A1W2PNZ7;A0A140T9T1	0.629449	0.124006
TFCP2	Alpha-globin transcription factor CP2	Q12800-2;Q12800-3;Q12800-4;Q12800;F8VWL0;F8VX55	0.166825	0.124709
ANK3	Ankyrin-3	Q12955;Q12955-4;Q12955-5;Q12955-7;Q12955-6	0.127942	0.124744
OAT	Ornithine aminotransferase; mitochondrial;Ornithine aminotransferase; hepatic form;Ornithine aminotransferase; renal form	P04181;P04181-2	0.188091	0.124781
DNAJC3	DnaJ homolog subfamily C member 3	Q13217;X6R9L0	0.16368	0.124793
TTC28	Tetratricopeptide repeat protein 28	Q96AY4;A0A087WW06	0.274038	0.125214
CD5L	CD5 antigen-like	O43866	-0.64382	0.125309
PEBP4	Phosphatidylethanolamine-binding protein 4	Q96S96	0.350213	0.125579
HGH1	Protein HGH1 homolog	Q9BTY7	0.195355	0.126258
ISOC1	Isochorismatase domain-containing protein 1	Q96CN7;D6RGE2	-0.23461	0.126443
SMEK1	Serine/threonine-protein phosphatase 4 regulatory subunit 3A	G3V5Z3;Q6IN85-4;Q6IN85-2;Q6IN85;H0YIY8;Q6IN85-5	0.364849	0.126811
THOC1	THO complex subunit 1	A0A087WWS1;Q96FV9;R4GMN4	-0.333137	0.126836
WAPAL	Wings apart-like protein homolog	Q7Z5K2;Q7Z5K2-2;Q7Z5K2-3	-0.239014	0.126906
EML4	Echinoderm microtubule-associated protein-like 4	Q9HC35;B5MBZ0;Q9HC35-2	-0.222706	0.127258
TINAGL1	Tubulointerstitial nephritis antigen-like	Q9GZM7-3;Q9GZM7;F6SDV2	-0.380167	0.127308
CNN3	Calponin-3;Calponin	Q15417-3;Q15417;Q15417-2;E9PDU6	-0.516462	0.127354
TANGO2	Transport and Golgi organization protein 2 homolog	Q6ICL3-3;Q6ICL3;Q6ICL3-4;C9J695;C9JDT9;Q6ICL3-6;Q6ICL3-2	-0.305571	0.127492
EHD1	EH domain-containing protein 1	A0A024R571;Q9H4M9;C9JC03;C9J2Z4	-0.232898	0.127499
RYR1	Ryanodine receptor 1	P21817;P21817-3;P21817-2	0.193703	0.127545
LASP1	LIM and SH3 domain protein 1	Q14847;C9J9W2;Q14847-3;Q14847-2	-0.373317	0.127571
EEFSEC	Selenocysteine-specific elongation factor	P57772;P57772-2;C9J8T0	-0.189414	0.127655
GDPD1	Glycerophosphodiester phosphodiesterase domain-containing protein 1	Q8N9F7;J3QRR6;J3KTA9;J3QQN7;Q8N9F7-3;Q8N9F7-2	-0.294186	0.127684
SCN1B	Sodium channel subunit beta-1	B4DI92;A0A1W2PR05;Q07699;A0A1W2PS68;Q07699-2	0.34922	0.12778
MYH7	Myosin-7	P12883	-0.29389	0.128003
OTUD4	OTU domain-containing protein 4	Q01804;Q01804-5;Q01804-3	0.150221	0.128301
ESYT1	Extended synaptotagmin-1	Q9BSJ8-2;Q9BSJ8	0.261351	0.128698
OPA3	Optic atrophy 3 protein	Q9H6K4;B4DK77;Q9H6K4-2	-0.311981	0.129182
EDEM3	ER degradation-enhancing alpha-mannosidase-like protein 3	Q9BZQ6-2;Q9BZQ6	0.566632	0.12923
METTL7B	Methyltransferase-like protein 7B	A0A087WZT2;Q6UX53	1.08887	0.129532
METTL14	N6-adenosine-methyltransferase subunit METTL14	Q9HCE5	-0.215691	0.129535
BDH1	D-beta-hydroxybutyrate dehydrogenase; mitochondrial	Q02338;E9PCG9;C9K0G7;C9JM78;C9JQ90;A0A0G2JRX6	-0.349593	0.12963
SEPHS2	Selenide; water dikinase 2	Q99611	0.189064	0.129801
SMARCD1	SWI/SNF-related matrix-associated actin-dependent regulator of chromatin subfamily D member 1	Q96GM5;F8VRQ4;Q96GM5-2	0.369397	0.129895
KLHL30	Kelch-like protein 30	Q0D2K2	-0.287995	0.130059
CLCN7	H(+)/Cl(-) exchange transporter 7	P51798-2;P51798;H0Y2M6	-0.422649	0.130333
RRN3	RNA polymerase I-specific transcription initiation factor RRN3	H3BMT1;Q9NYV6-3;Q9NYV6;F5H148;Q9NYV6-4	0.549247	0.131059
PDK2	[Pyruvate dehydrogenase (acetyl-transferring)] kinase isozyme 2; mitochondrial	Q15119;Q15119-2;D6RDN9	-0.302861	0.131119			+
ADIPOQ	Adiponectin	Q15848	0.281737	0.131128			+
CACNG6	Voltage-dependent calcium channel gamma-6 subunit;Voltage-dependent calcium channel gamma subunit	Q9BXT2;A6NFR2;A6NP74	0.223736	0.131176
NNT	NAD(P) transhydrogenase; mitochondrial	Q13423	-0.23301	0.131277
ABCD1	ATP-binding cassette sub-family D member 1	P33897	-0.212838	0.131605
HS2ST1	Heparan sulfate 2-O-sulfotransferase 1	Q7LGA3;Q7LGA3-3	-0.307244	0.131692
HSP90AB4P	Putative heat shock protein HSP 90-beta 4	Q58FF6	-0.406955	0.131748
SLC25A42	Mitochondrial coenzyme A transporter SLC25A42	Q86VD7	-0.391532	0.131805
FBXO32	F-box only protein 32	Q969P5	-0.261966	0.132154
NOC4L	Nucleolar complex protein 4 homolog	Q9BVI4	0.300965	0.132482
TNNC2	Troponin C; skeletal muscle	P02585;C9J7T9	0.334471	0.132546
ATP2B1	Plasma membrane calcium-transporting ATPase 1;Calcium-transporting ATPase	P20020-6;P20020;P20020-4;P20020-1;P20020-5;P20020-2;E7ERY9	-0.155625	0.132751
BECN1	Beclin-1	K7ER46;Q14457;K7EMA2	-0.318845	0.132941
CAST	Calpastatin	P20810-6;P20810-7;P20810-9;P20810-5;P20810-10;P20810;P20810-2;A0A0C4DGB5;E9PCH5;P20810-4;E7EVY3;E7ES10;P20810-8;B7Z574;P20810-3;E9PDE4;H0Y9H6;F8W7E0;E7EQ12;H0Y7F0	0.189679	0.133009
TIMM23;TIMM23B	Mitochondrial import inner membrane translocase subunit Tim23;Putative mitochondrial import inner membrane translocase subunit Tim23B	O14925;Q5SRD1	-0.217966	0.133231
PPP1R8	Nuclear inhibitor of protein phosphatase 1;Activator of RNA decay	Q12972;A0A0A0MT09;Q12972-2	0.339404	0.133287
DCHS1	Protocadherin-16	Q96JQ0	0.42063	0.133409
G6PD	Glucose-6-phosphate 1-dehydrogenase	P11413-2;P11413;P11413-3;E7EUI8;E7EM57	-0.413422	0.13374
FGB	Fibrinogen beta chain;Fibrinopeptide B;Fibrinogen beta chain	P02675	-0.819492	0.133818
PISD	Phosphatidylserine decarboxylase proenzyme;Phosphatidylserine decarboxylase alpha chain;Phosphatidylserine decarboxylase beta chain	Q9UG56;H0Y7P7;Q9UG56-2;B1AKM8;B1AKM6	-0.201817	0.133969
PSMD8	26S proteasome non-ATPase regulatory subunit 8	R4GMR5;P48556;K7EJC1;K7EJR3	0.137557	0.134283
CLEC3B	Tetranectin	E9PHK0;P05452	-0.334858	0.134634
MYO3B	Myosin-IIIb	Q8WXR4-6;Q8WXR4-5;Q8WXR4-2;Q8WXR4;Q8WXR4-7;F5H2J1;Q8WXR4-3;Q8WXR4-4	0.320427	0.134705
		A0A3B3ISV4	0.167976	0.134779
DIP2A	Disco-interacting protein 2 homolog A	A0A494C143;Q14689;Q14689-6;Q14689-4;Q14689-5	0.402812	0.135197
DYSF	Dysferlin	O75923-8;O75923-14;O75923-10;O75923-2;O75923;O75923-11;O75923-4;O75923-13;O75923-9;O75923-12;O75923-5;O75923-7;O75923-3;O75923-6;O75923-15	0.21219	0.135411
DRG2	Developmentally-regulated GTP-binding protein 2	P55039;A8MZF9	0.117434	0.135708
CNOT3	CCR4-NOT transcription complex subunit 3	O75175;H7C148;B7Z6J7;A0A0G2JNJ7;H7C3F5;A0A2H2FJL5	-0.342806	0.135841
RAB9B	Ras-related protein Rab-9B	Q9NP90	-0.374407	0.136635
WDR76	WD repeat-containing protein 76	Q9H967;A0A0C4DFX7	0.23277	0.136766
KBTBD2	Kelch repeat and BTB domain-containing protein 2	Q8IY47;A0A087WXP9	-0.207441	0.137049
PCDH1	Protocadherin-1	Q08174;Q08174-2	-0.222271	0.137169
TBC1D4	TBC1 domain family member 4	O60343-3;O60343;O60343-2;A0A3B3IRT3	0.123343	0.137198			+
FAM49B	Protein FAM49B	Q9NUQ9;Q9NUQ9-2;A0A1W2PRQ0	0.133491	0.137316
SRP68	Signal recognition particle subunit SRP68	Q9UHB9;Q9UHB9-4;Q9UHB9-2	0.123892	0.137435
ACAT2	Acetyl-CoA acetyltransferase; cytosolic	Q9BWD1;Q9BWD1-2	-0.211987	0.137652
CCDC134	Coiled-coil domain-containing protein 134	Q9H6E4;B0QY51	0.150931	0.137809
NSFL1C	NSFL1 cofactor p47	Q9UNZ2;Q9UNZ2-5;Q9UNZ2-4;F2Z2K0;Q9UNZ2-6	0.182776	0.137937
TGFBI	Transforming growth factor-beta-induced protein ig-h3	Q15582;H0Y8L3	-0.623286	0.138826
RGN	Regucalcin	Q15493;Q15493-2	-0.440143	0.139185
SRSF8	Serine/arginine-rich splicing factor 8	Q9BRL6-2;Q9BRL6	-0.122391	0.139199
HERC2	E3 ubiquitin-protein ligase HERC2	O95714	0.132467	0.139314
UCHL3	Ubiquitin carboxyl-terminal hydrolase isozyme L3;Ubiquitin carboxyl-terminal hydrolase	P15374;A0A087WTB8;Q5TBK7	-0.225045	0.139363
PLGRKT	Plasminogen receptor (KT)	Q9HBL7	-0.755402	0.139642
MRPS26	28S ribosomal protein S26; mitochondrial	Q9BYN8	-0.220592	0.139816
PKP2	Plakophilin-2	Q99959-2;Q99959	0.291616	0.139904
CST3	Cystatin-C	P01034	0.245635	0.140546
MYO1D	Unconventional myosin-Id	J3QRN6;O94832;K7EIG7	-0.311822	0.140603
GIMAP7	GTPase IMAP family member 7	Q8NHV1	-0.168338	0.140669
ERC2	ERC protein 2	O15083	-0.366992	0.140738
KCNT1	Potassium channel subfamily T member 1	A0A0D9SFC8;C9JYL2;C9J9Y7;A0A0R4J2E0;C9JAX7;A0A0D9SEY3;Q5JUK3-4;Q5JUK3;Q5JUK3-3;Q5JUK3-2;A0A3B3IRL4	0.34774	0.140829
TSC1	Hamartin	A0A2R8YFV7;A0A2R8Y5N2;A0A2R8Y5S3;Q92574-2;Q92574;A0A2R8Y6S1	0.301496	0.140894			+
ZNF512	Zinc finger protein 512	G3XAG1;Q96ME7-3;Q96ME7;Q96ME7-2	-0.166588	0.140991
COPZ1	Coatomer subunit zeta-1	F8VVA7;P61923;P61923-4;F8VXB1;F8VUC5;F8W156;F8W651;F8VXR1;F8VYZ4;P61923-5	0.168781	0.141186
MBD2	Methyl-CpG-binding domain protein 2	Q9UBB5;X6RBL6;Q9UBB5-3	-0.164467	0.141297
ANKFY1	Rabankyrin-5	Q9P2R3-4;Q9P2R3;Q9P2R3-2	-0.166403	0.141428
DDAH2	N(G);N(G)-dimethylarginine dimethylaminohydrolase 2	O95865;H0Y7N1;A0A140T971;Q5SSV3;Q5SRR8	-0.266775	0.141701
FGGY	FGGY carbohydrate kinase domain-containing protein	F2Z2V1;A0A0U1RRB9;Q96C11;Q96C11-3;C9J015;Q96C11-4;Q96C11-5	0.328078	0.141715
ABCC1	Multidrug resistance-associated protein 1	P33527-3;P33527;P33527-9;I3L4X2;P33527-7;P33527-5;P33527-4;P33527-2;P33527-8;P33527-6;A0A0A0MS99	-0.198583	0.141745
RQCD1	Cell differentiation protein RCD1 homolog	Q92600;Q92600-3;Q92600-2	0.603066	0.141763
IMMT	MICOS complex subunit MIC60	Q16891-2;Q16891	-0.160703	0.142118
VAPA	Vesicle-associated membrane protein-associated protein A	Q9P0L0-2;Q9P0L0	0.231822	0.142178
GTF2F1	General transcription factor IIF subunit 1	P35269;M0QXD6	0.212632	0.142347
VPS8	Vacuolar protein sorting-associated protein 8 homolog	C9JJN9;Q8N3P4-3;Q8N3P4;Q8N3P4-2	0.496458	0.142355
CC2D1B	Coiled-coil and C2 domain-containing protein 1B	Q5T0F9-2;Q5T0F9;H7C1U3;H0Y517;Q5T0F9-3	0.181992	0.142563
CLIC2	Chloride intracellular channel protein 2	O15247;A6PVS0	-0.253539	0.142856
BTNL9	Butyrophilin-like protein 9	Q6UXG8	-0.541747	0.142947
ASAP3	Arf-GAP with SH3 domain; ANK repeat and PH domain-containing protein 3	Q8TDY4-3;Q8TDY4	1.0332	0.14296
NCK1	Cytoplasmic protein NCK1	P16333;P16333-2;C9JAB9	0.105549	0.143049
PHACTR2	Phosphatase and actin regulator;Phosphatase and actin regulator 2	F5H858;J3KP75;O75167-5;O75167-2;F6TH74	0.208401	0.143204
UQCC1	Ubiquinol-cytochrome-c reductase complex assembly factor 1	B1AKV3;Q9NVA1;B1AKV6;Q9NVA1-5;Q9NVA1-2;B1AKV2;F6UTR7;Q9NVA1-4;Q9NVA1-3	0.265858	0.143272
HDGFRP3	Hepatoma-derived growth factor-related protein 3	A0A024R216;Q9Y3E1	-0.441366	0.143352
DSCAML1	Down syndrome cell adhesion molecule-like protein 1	A0A384DVL8;Q8TD84-2;Q8TD84	0.314928	0.143423
CALU	Calumenin	O43852-3;O43852;O43852-5;O43852-6;O43852-10;O43852-14;O43852-9;O43852-13;O43852-11	-0.275939	0.143862
PRDX1	Peroxiredoxin-1	Q06830;A0A0A0MSI0	0.168484	0.143898
TCEB1	Transcription elongation factor B polypeptide 1	E5RHG8;Q15369;Q15369-2;R4GMY8	0.133134	0.143899
HNRNPAB	Heterogeneous nuclear ribonucleoprotein A/B	Q99729-3;Q99729-4;D6RBZ0;Q99729-2;Q99729	0.144909	0.144165
HERC3	Probable E3 ubiquitin-protein ligase HERC3	Q15034	-0.23848	0.144611
TJP2	Tight junction protein ZO-2	Q9UDY2-7;A0A3B3IRI3;Q9UDY2;Q9UDY2-3;Q9UDY2-6;A0A2R8YDH4;A0A1B0GTW1;A0A3B3ITE1;A0A3B3ISZ5;Q9UDY2-2;Q9UDY2-4;Q9UDY2-5;A0A3B3ISF1;A0A3B3IU51;A0A3B3IRV6;A0A3B3IS03;A0A3B3IT83	-0.267212	0.144926
UTP15	U3 small nucleolar RNA-associated protein 15 homolog	H0Y8P4;Q8TED0-2	0.516059	0.144943
CKMT2	Creatine kinase S-type; mitochondrial	P17540	-0.280817	0.144971
NR2C2AP	Nuclear receptor 2C2-associated protein	Q86WQ0-2;Q86WQ0;U3KQ53	-0.336247	0.144989
NUP205	Nuclear pore complex protein Nup205	Q92621	0.113899	0.145057
DCN	Decorin	P07585;F8VXZ8;F8VUF6;F8VWU0;F8VX58;P07585-4;P07585-2	-0.557963	0.145491
PRG2	Bone marrow proteoglycan;Eosinophil granule major basic protein	P13727;P13727-2	-1.08159	0.145536
TNNC1	Troponin C; slow skeletal and cardiac muscles	P63316;C9JDI3	-0.304745	0.145584
CECR1	Adenosine deaminase CECR1	Q9NZK5;C9IZA8;F5H7J3;A0A087X0I3;B4E3Q4	0.668589	0.145688
GHDC	GH3 domain-containing protein	Q8N2G8-3;Q8N2G8	0.233141	0.145862
IMPDH1	Inosine-5-monophosphate dehydrogenase;Inosine-5-monophosphate dehydrogenase 1	A0A3B3IRL5;C9J381;P20839-2;P20839-4;P20839;P20839-3;P20839-7;P20839-5;P20839-6;C9K0R9	0.415512	0.146076
ENAH	Protein enabled homolog	Q8N8S7;A0A0U1RRM6;Q8N8S7-3;Q8N8S7-2;A0A075B6E5	-0.28314	0.146191
PTGR1	Prostaglandin reductase 1	F2Z3J9;Q14914-2;Q14914	-0.236992	0.146576
PDLIM3	PDZ and LIM domain protein 3	Q53GG5-2;Q53GG5-3	0.299463	0.147048
RYR3	Ryanodine receptor 3	A0A0U1RRH1;A0A0X1KG73;A0A087X080;Q15413-2;Q15413;Q15413-3	0.227694	0.147231
VCPIP1	Deubiquitinating protein VCIP135	Q96JH7	0.113747	0.147264
JSRP1	Junctional sarcoplasmic reticulum protein 1	Q96MG2	0.204614	0.147372
SRXN1	Sulfiredoxin-1	Q9BYN0	-0.254699	0.147464
TMEM101	Transmembrane protein 101	Q96IK0	0.232975	0.147475
HSD17B10	3-hydroxyacyl-CoA dehydrogenase type-2	Q99714;Q99714-2;Q5H928	-0.173135	0.147495
HYI	Putative hydroxypyruvate isomerase;Hydroxypyruvate isomerase	J9JIE9;F6UJY1;Q5T013;E7EWH8;F6UJY9;A0A0A0MTR5;Q5T013-3	0.288242	0.147774
KIAA1191	Putative monooxygenase p33MONOX	Q96A73-2;Q96A73;A0A087WT18;Q96A73-3	-0.307656	0.14781
SF3B4	Splicing factor 3B subunit 4	Q15427;Q5SZ64	0.151212	0.147855
VAT1	Synaptic vesicle membrane protein VAT-1 homolog	Q99536;Q99536-3;Q99536-2	-0.313338	0.14808
H1FX	Histone H1x	Q92522	0.226605	0.14809
RNF146	E3 ubiquitin-protein ligase RNF146	Q9NTX7-2;Q9NTX7	0.22479	0.148183
PDF	Peptide deformylase; mitochondrial	Q9HBH1	-0.201112	0.148327
EIF5A;EIF5AL1	Eukaryotic translation initiation factor 5A-1;Eukaryotic translation initiation factor 5A;Eukaryotic translation initiation factor 5A-1-like	P63241;I3L397;I3L504;P63241-2;Q6IS14	0.137762	0.148419
COL13A1	Collagen alpha-1(XIII) chain	A0A2R8YGI3;Q5TAT6-3;Q5TAT6-8;Q5TAT6-7;Q5TAT6-2;Q5TAT6-6;Q5TAT6;E7ES50;Q5TAT6-9;Q5TAT6-10;Q5TAT6-4;Q5TAT6-5;E7EX21	0.21902	0.149133
AKR1B10	Aldo-keto reductase family 1 member B10	O60218	-0.199732	0.149324
NFKB2	Nuclear factor NF-kappa-B p100 subunit;Nuclear factor NF-kappa-B p52 subunit	Q00653;Q00653-4	0.781325	0.149471
DNAJA4	DnaJ homolog subfamily A member 4	Q8WW22;Q8WW22-2;Q8WW22-3	-0.288876	0.149684
ULK1	Serine/threonine-protein kinase ULK1	O75385	0.381609	0.149721
MIPEP	Mitochondrial intermediate peptidase	Q99797	-0.127122	0.149853
DPT	Dermatopontin	Q07507	-0.489937	0.149864
ST13;ST13P4	Hsc70-interacting protein;Putative protein FAM10A4	P50502;H7C3I1;Q3KNR6;Q8IZP2	0.137474	0.150221
LEMD3	Inner nuclear membrane protein Man1	Q9Y2U8	0.209666	0.150761
SGCA	Alpha-sarcoglycan	Q16586;Q16586-2	0.141109	0.151036
MYH9	Myosin-9	P35579	-0.39919	0.151054
PACS2	Phosphofurin acidic cluster sorting protein 2	Q86VP3-3;F8VW41;Q86VP3;Q86VP3-2;Q86VP3-4	0.106688	0.151184
ARCN1	Coatomer subunit delta	P48444	0.156092	0.151318
INADL	InaD-like protein	A0A2R8Y549;Q8NI35;Q8NI35-5;Q8NI35-3;A0A0U1RQT2;A0A2R8Y5I3;Q8NI35-4;Q8NI35-2;B4DE90	0.275015	0.151381
A1CF	APOBEC1 complementation factor	Q9NQ94-6;Q5T0W7;F8W9F8;Q9NQ94-5;Q9NQ94-3;Q9NQ94-2;Q9NQ94-4;Q9NQ94	0.623484	0.151577
GCOM2;POLR2M	Putative GRINL1B complex locus protein 2;DNA-directed RNA polymerase II subunit GRINL1A	Q9BZD3;P0CAP2-3;P0CAP2;P0CAP2-2	-0.282997	0.151818
PCID2	PCI domain-containing protein 2	Q5JVF3-3;Q5JVF3-2;Q5JVF3;Q5JVF3-4	0.165205	0.152083
GAPDH	Glyceraldehyde-3-phosphate dehydrogenase	P04406-2	0.218836	0.152098
USP31	Ubiquitin carboxyl-terminal hydrolase 31	Q70CQ4;I3L4X5	0.23162	0.15212
SF3B6	Splicing factor 3B subunit 6	Q9Y3B4	0.157507	0.152791
GUF1	Translation factor GUF1; mitochondrial	Q8N442	-0.194134	0.152811
IRF2BP2	Interferon regulatory factor 2-binding protein 2	Q7Z5L9-2;Q7Z5L9	-0.439909	0.152832
RTN4	Reticulon-4	Q9NQC3;Q9NQC3-6;Q9NQC3-4	0.185306	0.153243
INTS1	Integrator complex subunit 1	Q8N201	0.600953	0.153402
PPL	Periplakin	O60437;K7EKI8;K7EQ71	-0.329419	0.153661
FERMT3	Fermitin family homolog 3	Q86UX7-2;Q86UX7;F5H1C6	-0.558358	0.153751
EYA4	Eyes absent homolog;Eyes absent homolog 4	F2Z2Y1;O95677;O95677-2;O95677-5;O95677-4;E9PLN6;E7ESD5	0.190884	0.153782
MON1A	Vacuolar fusion protein MON1 homolog A	Q86VX9-4;Q86VX9;A0A0A0MSQ9;Q86VX9-3;Q86VX9-2;Q86VX9-5	-0.159928	0.154106
IGFBP5	Insulin-like growth factor-binding protein 5	P24593;C9JXX4	0.327887	0.15436
GPC1	Glypican-1;Secreted glypican-1	P35052;H7C410;H7C024;P35052-2	0.27172	0.15444
MAPT	Microtubule-associated protein tau	P10636;P10636-9;A0A0G2JPD5;A0A0G2JMX7	0.39183	0.15446
SHC1	SHC-transforming protein 1	P29353-2;P29353-7;P29353;P29353-6;P29353-3;X6R6D0;P29353-5	-0.22435	0.154493			+
EPS8	Epidermal growth factor receptor kinase substrate 8	A0A2R8Y4W2;A0A2R8YE63;Q12929;Q12929-2	-0.214984	0.154557
RING1	E3 ubiquitin-protein ligase RING1	Q06587;Q06587-2	-0.207028	0.154689
PDE6A	Rod cGMP-specific 3;5-cyclic phosphodiesterase subunit alpha	F1T0K3;P16499	0.377078	0.154983
TRAPPC4	Trafficking protein particle complex subunit 4	Q9Y296;E9PKS9;E9PQE8;E9PN70;Q9Y296-2;J3KP27	0.117401	0.15515
SDPR	Serum deprivation-response protein	O95810	-0.24063	0.155211
SLC16A1	Monocarboxylate transporter 1	Q5T8R5;P53985;P53985-2	-0.20463	0.155499
SNRPC	U1 small nuclear ribonucleoprotein C	A0A0A0MRR7;P09234	0.237672	0.155712
GSS	Glutathione synthetase	A0A2R8Y430;P48637;A0A2R8Y5T7;P48637-2	-0.131538	0.155787
CTBP2	C-terminal-binding protein 2	Q5SQP8;P56545-3	-0.217449	0.156065
DCTPP1	dCTP pyrophosphatase 1	Q9H773	-0.199359	0.156203
SCAMP3	Secretory carrier-associated membrane protein 3	O14828;O14828-2	-0.200909	0.156384
PPP2CB	Serine/threonine-protein phosphatase 2A catalytic subunit beta isoform	P62714;H0YC23	0.128706	0.156396
CCDC43	Coiled-coil domain-containing protein 43	Q86WV7;Q96MW1;Q96MW1-2	0.173835	0.156496
PPM1F	Protein phosphatase 1F	P49593-2;P49593;B5MCT7;A8MX49	-0.150032	0.156526
MRPL53	39S ribosomal protein L53; mitochondrial	Q96EL3	-0.220713	0.15663
MXRA7	Matrix-remodeling-associated protein 7	P84157	-0.441867	0.156755
USO1	General vesicular transport factor p115	O60763-2;O60763	0.140733	0.15679
DTNB	Dystrobrevin beta;Dystrobrevin	O60941-2;O60941-4;O60941-7;O60941;O60941-3;E9PEY4;E7EVB6;O60941-6;O60941-5	-0.377129	0.157539
LGALS3	Galectin-3;Galectin	P17931;G3V3R6	-0.291176	0.157661
CUEDC2	CUE domain-containing protein 2	Q9H467	0.263388	0.157667
HIPK3	Homeodomain-interacting protein kinase 3	Q9H422-2;Q9H422	0.222818	0.157734
NEURL1	E3 ubiquitin-protein ligase NEURL1	O76050;O76050-2	0.355409	0.157734
CCZ1B;CCZ1	Vacuolar fusion protein CCZ1 homolog B;Vacuolar fusion protein CCZ1 homolog	P86790;P86791	0.194054	0.158173
PIK3CB	Phosphatidylinositol 4;5-bisphosphate 3-kinase catalytic subunit beta isoform	P42338;H0Y871	0.195596	0.15822			+
TRABD	TraB domain-containing protein	J3KPT4;Q9H4I3;Q9H4I3-2	0.165561	0.158491
ADSS	Adenylosuccinate synthetase isozyme 2	P30520	0.325404	0.158573
COL6A5	Collagen alpha-5(VI) chain	E9PAL5;A8TX70-2;A8TX70	-0.222261	0.158948
ZNF598	Zinc finger protein 598	Q86UK7-2;Q86UK7-3;Q86UK7;H3BPG6;H3BQQ2	0.30579	0.159031
FILIP1	Filamin-A-interacting protein 1	Q7Z7B0;A0A075B6G6;Q7Z7B0-3	0.128646	0.159485
MYOM3	Myomesin-3	Q5VTT5;Q5VTT5-2	-0.236174	0.159514
PLIN5	Perilipin-5	Q00G26	-0.456078	0.159557
RPRD2	Regulation of nuclear pre-mRNA domain-containing protein 2	Q5VT52-3;Q5VT52;Q5VT52-5;Q5VT52-2	-0.303155	0.159647
DIAPH1	Protein diaphanous homolog 1	A0A0G2JH68;O60610;A0A140T8Z0;O60610-2;O60610-3;H9KV28;A0A2R8Y5N1	-0.193093	0.159958
ACY1;ABHD14A-ACY1	Aminoacylase-1	A0A1B0GW23;Q03154;A0A1B0GU86;Q03154-4;C9JMV9;Q03154-2;Q03154-3;A0A1B0GV31;A0A1B0GVA5	-0.167621	0.159961
NDUFA11	NADH dehydrogenase [ubiquinone] 1 alpha subcomplex subunit 11	Q86Y39;K7EQ77;K7EK78;K7EP35;K7EMT4;Q86Y39-2	-0.218331	0.160106
PHIP	PH-interacting protein	Q8WWQ0	-0.766819	0.160146			+
SOWAHC	Ankyrin repeat domain-containing protein SOWAHC	Q53LP3	-0.260905	0.160195
MYLK2	Myosin light chain kinase 2; skeletal/cardiac muscle	Q9H1R3	0.2885	0.160197
DDX20	Probable ATP-dependent RNA helicase DDX20	Q9UHI6;E9PJ60	-0.242159	0.160599
GNAI2	Guanine nucleotide-binding protein G(i) subunit alpha-2	P04899;P04899-4;P04899-6;P04899-5;P04899-2	-0.266785	0.160693
HIF1AN	Hypoxia-inducible factor 1-alpha inhibitor	Q9NWT6;E9PL41	0.186676	0.161052
HEATR3	HEAT repeat-containing protein 3	Q7Z4Q2;Q7Z4Q2-2;Q7Z4Q2-3	0.169645	0.161296
LTBP4	Latent-transforming growth factor beta-binding protein 4	Q8N2S1-2;A0A0C4DH07;Q8N2S1-3;Q8N2S1	-0.305384	0.16143
GALC	Galactocerebrosidase	A0A087WX10;P54803;G3V4M2;G3V5E8;P54803-5;P54803-4	0.336601	0.161434
TBC1D2B	TBC1 domain family member 2B	Q9UPU7-2;Q9UPU7	0.32405	0.161584
EHD4	EH domain-containing protein 4	Q9H223	-0.288458	0.161773
PLVAP	Plasmalemma vesicle-associated protein	Q9BX97;M0R310	-0.281879	0.161812
CAPZB	F-actin-capping protein subunit beta	P47756	0.167139	0.16193
POLR1A	DNA-directed RNA polymerase;DNA-directed RNA polymerase I subunit RPA1	B9ZVN9;O95602	-0.43328	0.16228
NDUFV3	NADH dehydrogenase [ubiquinone] flavoprotein 3; mitochondrial	P56181-2	-0.371441	0.162408
F13B	Coagulation factor XIII B chain	P05160	-0.41461	0.162449
NIT1	Nitrilase homolog 1	Q86X76-2;Q86X76-4;Q86X76;Q86X76-3;Q86X76-5	0.184534	0.162608
PRNP	Major prion protein	P04156;A2A2V1;X6RKS3	0.262364	0.162711
ARPC4-TTLL3;ARPC4	Actin-related protein 2/3 complex subunit 4	F8WCF6;P59998;P59998-3;F8WDD7;H7C0A3;A0A0A6YYG9;P59998-2;R4GN08;P59998-4	-0.19829	0.162815
HBA1	Hemoglobin subunit alpha	P69905;A0A2R8Y7C0	-0.415983	0.163196
ARMCX3	Armadillo repeat-containing X-linked protein 3	Q9UH62	-0.351544	0.163307
SCARB2	Lysosome membrane protein 2	A0A1W2PPX5;A0A1W2PQR6;A0A1W2PQB7;A0A1W2PRS1;Q14108;A0A1W2PS43;A0A1W2PPU6;A0A1W2PRF6;Q14108-2	0.262059	0.163379
IGHD	Ig delta chain C region	A0A0A0MS09;P01880;P01880-2	0.696455	0.163677
COL1A1	Collagen alpha-1(I) chain	P02452	-0.285045	0.163834
MRPL41	39S ribosomal protein L41; mitochondrial	Q8IXM3	-0.183255	0.16401
VIM	Vimentin	P08670;B0YJC4	-0.646163	0.164089
NTMT1	N-terminal Xaa-Pro-Lys N-methyltransferase 1;N-terminal Xaa-Pro-Lys N-methyltransferase 1; N-terminally processed	Q9BV86;S4R338	-0.246491	0.164268
SUGP2	SURP and G-patch domain-containing protein 2	M0R2Z9;Q8IX01-4;Q8IX01;Q8IX01-3;M0R3F6	0.118619	0.164328
VLDLR	Very low-density lipoprotein receptor	P98155;P98155-2	-0.233844	0.164496
BRCC3	Lys-63-specific deubiquitinase BRCC36	P46736-2;P46736;P46736-3;H9KVA9;A0A087WZR3;X6RJS7;P46736-4;P46736-5	0.165677	0.16457
KLHL34	Kelch-like protein 34	Q8N239	-0.369339	0.164602
EXOG	Nuclease EXOG; mitochondrial	Q9Y2C4;F8WE28;F8WE38;H7C0W6	0.277702	0.164673
SACS	Sacsin	Q9NZJ4;Q9NZJ4-2	0.191782	0.164773
MLST8	Target of rapamycin complex subunit LST8	Q9BVC4;A0A0A0MR05;Q9BVC4-5;H3BSZ4;H3BM50;H3BPU5;H3BPT1;H3BN58;Q9BVC4-4;Q9BVC4-3;H3BR25	-0.216899	0.165147
LIPE	Hormone-sensitive lipase	Q05469;Q05469-2	-0.274685	0.165491			+
C9orf89	Bcl10-interacting CARD protein	Q96LW7-2;Q96LW7	-0.156768	0.165565
TSTA3	GDP-L-fucose synthase	Q13630;E9PKL9;E9PP14;A0A0J9YX13;E9PLH9	-0.241194	0.166508
GIT1	ARF GTPase-activating protein GIT1	A0A0C4DGN6;Q9Y2X7;Q9Y2X7-3;J3QRU8	-0.188616	0.166572
OTUB1	Ubiquitin thioesterase OTUB1	J3KR44;Q96FW1;F5GYN4;F5H6Q1;F5GYJ8;F5H3F0;Q96FW1-2	0.112078	0.16658
FBXO40	F-box only protein 40	Q9UH90	-0.277099	0.166622
TBC1D22A	TBC1 domain family member 22A	A0A0A0MRY0;Q8WUA7-4;Q8WUA7;B0QYI1;Q8WUA7-2;Q8WUA7-3	0.179075	0.166664
CCDC92	Coiled-coil domain-containing protein 92	Q53HC0-2;Q53HC0	-0.191444	0.166731
NOLC1	Nucleolar and coiled-body phosphoprotein 1	A0A0A0MRM9;Q14978;Q14978-3;Q14978-2;S4R349	0.37088	0.166767
PEA15	Astrocytic phosphoprotein PEA-15	Q15121-2;Q15121;B1AKZ5	-0.30822	0.166772
GTPBP4	Nucleolar GTP-binding protein 1	Q9BZE4-2;Q9BZE4;Q9BZE4-3	0.154991	0.166898
SPPL2A	Signal peptide peptidase-like 2A	Q8TCT8;H0YNA7;H0YNA2	0.178733	0.167121
CCDC61	Coiled-coil domain-containing protein 61	Q9Y6R9	-0.277746	0.167371
NFASC	Neurofascin	O94856-5;O94856;O94856-13;O94856-6;X6RKN2;O94856-11;O94856-7;O94856-9;O94856-3;O94856-8;O94856-10;H7BY57;O94856-12;O94856-4;O94856-2	0.432272	0.167561
SH3PXD2A	SH3 and PX domain-containing protein 2A	H0Y507;Q5TCZ1-3;Q5TCZ1;Q5TCZ1-2	0.190746	0.167846
OTOG	Otogelin	Q6ZRI0;H9KVB3	0.333359	0.16792
ARMCX2	Armadillo repeat-containing X-linked protein 2	Q7L311	-0.341048	0.167981
PSD	PH and SEC7 domain-containing protein 1	A5PKW4;A5PKW4-2	0.390016	0.168021
SLC2A4	Solute carrier family 2; facilitated glucose transporter member 4	P14672;I3L2R4;P14672-2	-0.260344	0.168441			+
F2	Prothrombin;Activation peptide fragment 1;Activation peptide fragment 2;Thrombin light chain;Thrombin heavy chain	P00734;E9PIT3	-0.334587	0.168592
DHX29	ATP-dependent RNA helicase DHX29	A0A087WYN9;Q7Z478	0.122585	0.16862
LUC7L2;C7orf55	UPF0562 protein C7orf55;Putative RNA-binding protein Luc7-like 2	A0A0A6YYJ8;Q96HJ9-2;Q9Y383-3;Q9Y383-2	-0.17409	0.168638
NUP98	Nuclear pore complex protein Nup98-Nup96;Nuclear pore complex protein Nup98;Nuclear pore complex protein Nup96	P52948-5;P52948;P52948-6;P52948-2;H7C3P6;A0A3B3ITD8	0.101783	0.169237
PTPMT1	Phosphatidylglycerophosphatase and protein-tyrosine phosphatase 1	Q8WUK0;Q8WUK0-2	-0.309899	0.169341
FLOT1	Flotillin-1	O75955;O75955-2;A0A140T9R1;A2AB10	-0.169655	0.169496			+
GCLM	Glutamate--cysteine ligase regulatory subunit	P48507;P48507-2	-0.166023	0.169725
FUNDC2	FUN14 domain-containing protein 2	Q9BWH2	0.183135	0.16988
SRL	Sarcalumenin	Q86TD4;Q86TD4-2	-0.116948	0.170207
SLC25A3	Phosphate carrier protein; mitochondrial	Q00325-2;Q00325;F8VVM2	-0.194111	0.170271
TOMM70A	Mitochondrial import receptor subunit TOM70	O94826	0.147383	0.170472
SLC2A3;SLC2A14	Solute carrier family 2; facilitated glucose transporter member 3;Solute carrier family 2; facilitated glucose transporter member 14	P11169;Q8TDB8-4;Q8TDB8-2;Q8TDB8;Q8TDB8-5	0.95117	0.170614
AASDHPPT	L-aminoadipate-semialdehyde dehydrogenase-phosphopantetheinyl transferase	Q9NRN7;E9PLW6	0.14604	0.170903
CLYBL	Citrate lyase subunit beta-like protein; mitochondrial	Q8N0X4;Q8N0X4-2	0.600987	0.170991
PGS1	CDP-diacylglycerol--glycerol-3-phosphate 3-phosphatidyltransferase; mitochondrial	K7ELT9;K7EL44;Q32NB8-3;Q32NB8-2;Q32NB8;K7EJP6	-0.393192	0.1715
SNX12	Sorting nexin-12	A0A087X0R6;Q9UMY4-3;Q9UMY4-2;Q9UMY4	-0.139951	0.171852
METAP1D	Methionine aminopeptidase 1D; mitochondrial	Q6UB28	-0.287884	0.172361
RNPEP	Aminopeptidase B	Q9H4A4;A6NKB8	0.152419	0.172596
PRRC2A	Protein PRRC2A	P48634-3;P48634-2	0.136826	0.172756
AKAP12	A-kinase anchor protein 12	Q02952-3;Q02952-2;Q02952	-0.280353	0.17298
ACAT1		E9PKF3	0.134647	0.173118
ITGAM	Integrin alpha-M	P11215;P11215-2	0.413141	0.173588
WDR1	WD repeat-containing protein 1	O75083;D6RD66;O75083-3	-0.13693	0.173754
TSPYL5	Testis-specific Y-encoded-like protein 5	Q86VY4	-0.179881	0.173773
LUM	Lumican	P51884	-0.526655	0.173812
PPIL4	Peptidyl-prolyl cis-trans isomerase-like 4	Q8WUA2	-0.287516	0.173872
SLFN5	Schlafen family member 5	Q08AF3	-0.235927	0.173954
SUGT1	Suppressor of G2 allele of SKP1 homolog	Q9Y2Z0	0.164173	0.174126
COPS3	COP9 signalosome complex subunit 3	Q9UNS2	0.109038	0.174603
TIMP3	Metalloproteinase inhibitor 3	P35625	-0.952961	0.174633
PRUNE2	Protein prune homolog 2	A0A088AWP5;Q8WUY3-4;Q8WUY3;Q8WUY3-2;Q8WUY3-3;E9PDC2	-0.171685	0.174817
SPATA20	Spermatogenesis-associated protein 20	Q8TB22-2;A0A0U1RRL8;Q8TB22;Q8TB22-3;Q8TB22-4	0.274796	0.174883
PLEKHM2	Pleckstrin homology domain-containing family M member 2	Q8IWE5;Q5VVD7;A0A2R8Y575	-0.31177	0.175115
HSPB7	Heat shock protein beta-7	Q9UBY9;D3YTC6	-0.223851	0.175266
SEPT3	Neuronal-specific septin-3	A0A2R8Y4H2;B1AHR1;Q9UH03-2;Q9UH03	0.393989	0.175592
STRIP1	Striatin-interacting protein 1	Q5VSL9-2;Q5VSL9;Q5VSL9-3	0.680246	0.175995
RPL15	60S ribosomal protein L15;Ribosomal protein L15	P61313;A0A2R8YEM3;E7EQV9;E7ENU7;E7EX53;A0A2R8Y738	0.114628	0.176145
LLGL1	Lethal(2) giant larvae protein homolog 1	A0A087WW77;Q15334	-0.245229	0.176599
CAMSAP1	Calmodulin-regulated spectrin-associated protein 1	Q5T5Y3-3;Q5T5Y3;Q5T5Y3-2	0.160227	0.176962
PSMD10	26S proteasome non-ATPase regulatory subunit 10	O75832;B1AJY7;B1AJY5;O75832-2	0.119396	0.177089
ASPN	Asporin	Q9BXN1	-0.833178	0.177148
GOT1	Aspartate aminotransferase; cytoplasmic	P17174;P17174-2	-0.165304	0.17741			+
MARK2	Serine/threonine-protein kinase MARK2	Q7KZI7;Q7KZI7-16;Q7KZI7-8;Q7KZI7-11;E9PC69;Q7KZI7-4;Q7KZI7-9;Q7KZI7-5;Q7KZI7-15;Q7KZI7-13;Q7KZI7-14;Q7KZI7-3;Q7KZI7-6;Q7KZI7-2;Q7KZI7-7;Q7KZI7-12;Q7KZI7-10;E7ETY4	0.111462	0.177518
IL16	Pro-interleukin-16;Interleukin-16	Q14005-2;Q14005;Q14005-3	0.310986	0.177575
PLIN1	Perilipin-1	O60240	-0.589437	0.177598
PIP4K2C	Phosphatidylinositol 5-phosphate 4-kinase type-2 gamma	Q8TBX8;Q8TBX8-2;Q8TBX8-3	-0.300753	0.177649
GYG1	Glycogenin-1	P46976-2;P46976;C9JQ42;G5E9W8	-0.20139	0.177828
KIAA0196	WASH complex subunit strumpellin	Q12768;E7EQI7	0.148172	0.177925
GOLGB1	Golgin subfamily B member 1	Q14789-4;Q14789-3;Q14789;Q14789-2;E7EU81	-0.122267	0.178499
DECR1	2;4-dienoyl-CoA reductase; mitochondrial	Q16698-2;Q16698;E5RJG7;E5RFV2	-0.252215	0.178572
TFRC	Transferrin receptor protein 1;Transferrin receptor protein 1; serum form	P02786;G3V0E5	-0.341632	0.178828
ARL1	ADP-ribosylation factor-like protein 1	F8VYN9;P40616-2;P40616;B4DZG7	-0.145569	0.179001
TGM2	Protein-glutamine gamma-glutamyltransferase 2	P21980;P21980-2	-0.734962	0.179331
FASTKD1	FAST kinase domain-containing protein 1	Q53R41;Q53R41-2	-0.520691	0.17949
POLR2H	DNA-directed RNA polymerases I; II; and III subunit RPABC3	C9JLU1;P52434-3;P52434;P52434-4	0.156117	0.179555
TMEM214	Transmembrane protein 214	H7C0H8;Q6NUQ4-2;Q6NUQ4;H7C085	0.197177	0.179696
THEM4	Acyl-coenzyme A thioesterase THEM4	Q5T1C6;F6XC58;E9PLJ7	-0.26536	0.17976			+
PTPRG	Receptor-type tyrosine-protein phosphatase gamma	P23470-2;P23470	-0.313615	0.179822
RSRP1	Arginine/serine-rich protein 1	Q9BUV0-2	-0.393798	0.179924
PRR12	Proline-rich protein 12	Q9ULL5;Q9ULL5-2;A0A3Q5ADB5	0.14674	0.17996
MAGI2	Membrane-associated guanylate kinase; WW and PDZ domain-containing protein 2	A0A0E3D6M1;A0A0D9SGI1;Q86UL8-2;Q86UL8;A0A1B0GTC0;E7EWI0	-0.206517	0.179982
SH2B2	SH2B adapter protein 2	O14492-2;O14492	-0.60687	0.180034			+
ADCY2	Adenylate cyclase type 2	Q08462-2;Q08462	-0.39377	0.180084
LAMA3	Laminin subunit alpha-3	A0A0A0MSA0;Q16787-3;Q16787	-0.258509	0.18016
WDR7	WD repeat-containing protein 7	Q9Y4E6-2;Q9Y4E6;A2RRE0	-0.241949	0.180408
SCRIB	Protein scribble homolog	A0A0G2JNZ2;A0A0G2JPP5;Q14160;Q14160-3;A0A0G2JMS7;Q14160-2	-0.11041	0.180717
PRPS1	Ribose-phosphate pyrophosphokinase 1	B1ALA9;P60891;A0A2R8Y7H4;P60891-2	-0.35793	0.180808
PFKFB1	6-phosphofructo-2-kinase/fructose-2;6-bisphosphatase 1;6-phosphofructo-2-kinase;Fructose-2;6-bisphosphatase	P16118;P16118-2;I1Z9G3;Q4VBA9	0.232967	0.18082
LETM1	LETM1 and EF-hand domain-containing protein 1; mitochondrial	O95202	-0.149792	0.18082
PROSC	Proline synthase co-transcribed bacterial homolog protein	O94903;E5RG77;E5RFX7	0.119777	0.180881
ANXA1	Annexin A1;Annexin	P04083;Q5T3N1	-0.445411	0.1809
ELP3	Elongator complex protein 3	Q9H9T3-2;Q9H9T3;B4DKA4;Q9H9T3-4;Q9H9T3-5	0.174172	0.180907
MYL6B	Myosin light chain 6B	P14649;F8W1I5	-0.642414	0.181131
	Uncharacterized protein FLJ43738	A0A2R8YFM9;Q6ZUG5	-0.264156	0.181162
CPB2	Carboxypeptidase B2	A0A087WSY5;Q96IY4;Q96IY4-2	-0.263131	0.181196
TACC2	Transforming acidic coiled-coil-containing protein 2	O95359;O95359-3;E9PBC6;E7EMZ9	-0.16784	0.181362
DTX2	Probable E3 ubiquitin-protein ligase DTX2	E7ET89;Q86UW9-2;Q86UW9;Q75MM6	0.226468	0.181603
CRAMP1L	Protein cramped-like	Q96RY5	0.18763	0.181745
FKBP4	Peptidyl-prolyl cis-trans isomerase FKBP4;Peptidyl-prolyl cis-trans isomerase FKBP4; N-terminally processed	Q02790	0.176227	0.182107
VPS18	Vacuolar protein sorting-associated protein 18 homolog	Q9P253	-0.198999	0.182168
ATP5O	ATP synthase subunit O; mitochondrial	P48047;A0A494C0K9;H7C0C1	-0.182875	0.182169
MAP2K5	Dual specificity mitogen-activated protein kinase kinase 5	A0A087WWX7;Q13163-4;Q13163-2;Q13163-3;Q13163;H7BZL1	0.276927	0.182264
RBKS	Ribokinase	Q9H477;Q9H477-2	0.117021	0.182289
HMCN1	Hemicentin-1	Q96RW7-2;Q96RW7	0.236428	0.18288
RPL29	60S ribosomal protein L29	A0A3B3ITT5;P47914	0.320047	0.182967
CARM1	Histone-arginine methyltransferase CARM1	Q86X55-1;Q86X55;Q86X55-2;K7EQA8	0.137807	0.183016
GLB1	Beta-galactosidase	P16278-3;P16278;E7EQ29;P16278-2	0.269152	0.1835
CNDP2	Cytosolic non-specific dipeptidase	Q96KP4;Q96KP4-2	-0.152894	0.184022
MINPP1	Multiple inositol polyphosphate phosphatase 1	Q9UNW1;Q9UNW1-4	0.143345	0.18411
ATP5F1	ATP synthase F(0) complex subunit B1; mitochondrial	P24539;Q5QNZ2	-0.190501	0.184119
VCL	Vinculin	P18206;P18206-2	-0.16655	0.184198
COA1	Cytochrome c oxidase assembly factor 1 homolog	Q9GZY4;C9JA07	-0.228121	0.184498
ARHGEF11	Rho guanine nucleotide exchange factor 11	O15085;O15085-2	0.234342	0.184532
IQGAP1	Ras GTPase-activating-like protein IQGAP1	P46940;A0A0J9YXZ5;H0YLE8	-0.34122	0.184593
PRDX4	Peroxiredoxin-4	Q13162;H7C3T4	0.202631	0.184897
PRKCD	Protein kinase C delta type;Protein kinase C delta type regulatory subunit;Protein kinase C delta type catalytic subunit	Q05655;Q05655-2;C9K0E3;A0A494C1T7	-0.349041	0.185007
SRRM1	Serine/arginine repetitive matrix protein 1	E9PCT1;A9Z1X7;Q8IYB3-2;Q8IYB3;M0R088	-0.222003	0.185068
TOR1A	Torsin-1A	O14656;A0A494BZT7	-0.164546	0.185281
FBLN1	Fibulin-1	B1AHL2;P23142-4	-0.334323	0.185436
CAPZA2	F-actin-capping protein subunit alpha-2	P47755;F8W9N7;A0A0D9SET8	0.133389	0.185436
MB	Myoglobin	P02144;B0QYF8;F2Z2F1;Q8WVH6	0.127239	0.185719
EIF3C;EIF3CL	Eukaryotic translation initiation factor 3 subunit C;Eukaryotic translation initiation factor 3 subunit C-like protein	Q99613-2;Q99613;B5ME19	0.105303	0.185812
DLAT	Dihydrolipoyllysine-residue acetyltransferase component of pyruvate dehydrogenase complex; mitochondrial;Acetyltransferase component of pyruvate dehydrogenase complex	P10515;H0YDD4;E9PEJ4	-0.16154	0.186026
TIMM21	Mitochondrial import inner membrane translocase subunit Tim21	Q9BVV7;J3QRI1	-0.337033	0.186047
DCUN1D2	DCN1-like protein 2;DCN1-like protein	Q6PH85;H7C216;Q6PH85-2;C9JAV2	0.226692	0.186065
EIF2B5	Translation initiation factor eIF-2B subunit epsilon	Q13144;A0A3B3IUB1;A0A3B3ITG6	0.133537	0.186112
ARIH1	E3 ubiquitin-protein ligase ARIH1	Q9Y4X5	0.123945	0.186192
CCDC50	Coiled-coil domain-containing protein 50	Q8IVM0;Q8IVM0-2	-0.204647	0.18643
NHLRC2	NHL repeat-containing protein 2	Q8NBF2	-0.119028	0.186502
MAP7D2	MAP7 domain-containing protein 2	Q96T17-4;Q96T17;Q96T17-2;Q96T17-5	0.224286	0.186652
C2CD2L	C2 domain-containing protein 2-like	O14523;E9PK05;O14523-2	0.393183	0.186788
TRMT5	tRNA (guanine(37)-N1)-methyltransferase	Q32P41	0.41973	0.187092
MTMR9	Myotubularin-related protein 9	Q96QG7;Q96QG7-2	0.139945	0.1872
PROB1	Proline-rich basic protein 1	E7EW31	0.123197	0.187574
PABPC3	Polyadenylate-binding protein 3	Q9H361	-0.250655	0.187808
ETFA	Electron transfer flavoprotein subunit alpha; mitochondrial	P13804;P13804-2;H0YK49;H0YL12;H0YLU7;H0YNX6;H0YKF0	-0.272126	0.187842
TMEM56;TMEM56-RWDD3	Transmembrane protein 56	Q96MV1;S4R434;S4R3V7;C9JJM2	0.252107	0.187903
TMCO1	Transmembrane and coiled-coil domain-containing protein 1	J3QQY2;Q9UM00-1;Q9UM00-2;Q9UM00	0.209553	0.188344
MBLAC2	Metallo-beta-lactamase domain-containing protein 2	Q68D91	-0.135324	0.188672
PTPRF	Receptor-type tyrosine-protein phosphatase F	P10586-2;P10586;H0Y7Z9;H0Y6Z7	0.223696	0.188704			+
HFM1	Probable ATP-dependent DNA helicase HFM1	A2PYH4;A2PYH4-2;H0Y3X7	0.2387	0.188803
TMEM97	Transmembrane protein 97	J3KT68;Q5BJF2	-0.182842	0.188936
SLC16A7	Monocarboxylate transporter 2	O60669;F8W0N3;F8VS95	0.313104	0.189086
CCAR1	Cell division cycle and apoptosis regulator protein 1	Q8IX12-2;Q8IX12;A0A0C4DGG8;F5H2E6;F5H1H2	0.130898	0.189227
UBL4A	Ubiquitin-like protein 4A	P11441;Q5HY81	0.106021	0.189402
MMRN2	Multimerin-2	Q9H8L6	-0.168416	0.189514
SELENBP1	Selenium-binding protein 1	Q13228;Q13228-4;Q13228-2;Q13228-3	0.287234	0.189711
METTL13	Methyltransferase-like protein 13	Q8N6R0;Q8N6R0-4;Q8N6R0-3;Q8N6R0-1	0.145895	0.190053
INTS6	Integrator complex subunit 6	Q9UL03-3;Q9UL03;C9JXP6;C9J885;C9K0V7;C9JVX2;F8WAV7;B3KQH5	-0.317392	0.19021
MADD	MAP kinase-activating death domain protein	Q8WXG6-7;Q8WXG6;A0A0A0MRB5;Q8WXG6-6;Q8WXG6-8;Q8WXG6-5;Q8WXG6-4;Q8WXG6-3;Q8WXG6-2	-0.299041	0.19073
TWIST1	Twist-related protein 1	Q15672;H7BY00	0.161109	0.190841
ISCA1	Iron-sulfur cluster assembly 1 homolog; mitochondrial	Q9BUE6-2;Q9BUE6	-0.211919	0.191278
PPA1	Inorganic pyrophosphatase	Q15181	-0.157211	0.19146
MTCH1	Mitochondrial carrier homolog 1	Q9NZJ7-2;Q9NZJ7	-0.193263	0.191757
EPS15L1	Epidermal growth factor receptor substrate 15-like 1	Q9UBC2-2;Q9UBC2;M0R165;Q9UBC2-3;Q9UBC2-4	-0.100231	0.191886
TPP2	Tripeptidyl-peptidase 2	P29144;A0A494C0U1;A0A494C1B8	0.163421	0.192143
MMP2	72 kDa type IV collagenase;PEX	P08253;P08253-2;P08253-3	0.425044	0.192187
ABCC3	Canalicular multispecific organic anion transporter 2	O15438;O15438-4;O15438-2;O15438-5	-0.264017	0.192262
SMYD2	N-lysine methyltransferase SMYD2	Q9NRG4	0.157158	0.192262
AHCY	Adenosylhomocysteinase	P23526;P23526-2	0.111541	0.192358
QRSL1	Glutamyl-tRNA(Gln) amidotransferase subunit A; mitochondrial	Q9H0R6;X6R772;Q9H0R6-2	0.19594	0.19249
HNRNPH3	Heterogeneous nuclear ribonucleoprotein H3	P31942-2;P31942;P31942-3;P31942-4	0.152202	0.192655
RHOT1	Mitochondrial Rho GTPase 1;Mitochondrial Rho GTPase	Q8IXI2-5;Q8IXI2-7;Q8IXI2-3;Q8IXI2-4;Q8IXI2;Q8IXI2-2;H7BXZ6	-0.171061	0.192723
NIFK	MKI67 FHA domain-interacting nucleolar phosphoprotein	Q9BYG3;C9J808	0.232985	0.192751
ARHGEF40	Rho guanine nucleotide exchange factor 40	Q8TER5-4;Q8TER5-3;Q8TER5;Q8TER5-2	0.230491	0.192865
TUBGCP5	Gamma-tubulin complex component 5	A0A0G2JQX1;A0A0G2JPW5;A0A0G2JSA7;A0A087X1Z1;Q96RT8-2;Q96RT8;A0A0G2JR45;A0A0G2JRG1	-0.153316	0.192872
RAB35	Ras-related protein Rab-35	Q15286;F5H157;Q15286-2	-0.407683	0.192878
C7	Complement component C7	P10643	-0.547285	0.193309
MRVI1	Protein MRVI1	H0YI08;Q9Y6F6-3;Q9Y6F6-5;Q9Y6F6-1;Q9Y6F6-2;Q9Y6F6-4;Q9Y6F6;Q9Y6F6-7;Q9Y6F6-6;E9PJ61;Q9Y6F6-8	-1.12945	0.193452
UBR5	E3 ubiquitin-protein ligase UBR5	E7EMW7;O95071-2;O95071	0.32074	0.193515
KAL1	Anosmin-1	P23352	0.304634	0.193611
PON1	Serum paraoxonase/arylesterase 1	P27169	-0.430022	0.193775
CNPY4	Protein canopy homolog 4	Q8N129;A0A0J9YYJ0	0.213855	0.193881
BDH2	3-hydroxybutyrate dehydrogenase type 2	Q9BUT1;Q9BUT1-2;D6R9U8;D6RIR6	-0.208185	0.193897
RDX	Radixin	P35241-5;A0A2R8Y5S7;P35241;A0A2R8Y7M3;P35241-4	0.11375	0.19437
GTPBP8	GTP-binding protein 8	Q8N3Z3;F8WBY6;A0A087WUP3;Q8N3Z3-2;C9J8V5;Q8N3Z3-3	-0.200806	0.194394
COMMD6	COMM domain-containing protein 6	Q7Z4G1-2;Q7Z4G1;B0QZ40	-0.309377	0.194605
TMEM126B	Complex I assembly factor TMEM126B; mitochondrial	Q8IUX1-4;Q8IUX1;E9PKZ9;E9PJQ6;E9PKZ7;Q8IUX1-5;Q8IUX1-2	-0.313779	0.194741
CEP164	Centrosomal protein of 164 kDa	Q9UPV0-2;Q9UPV0	0.447523	0.194933
ATP6V1A	V-type proton ATPase catalytic subunit A	P38606-2;P38606	0.112963	0.195021			+
GPI	Glucose-6-phosphate isomerase	P06744-2;P06744;A0A2U3TZU2;A0A0A0MTS2;K7EQ48;A0A2R8Y6C7;A0A0J9YYH3;A0A0J9YX90;A0A0J9YXP8	0.111863	0.195067
DNAJC19	Mitochondrial import inner membrane translocase subunit TIM14	Q96DA6-2;Q96DA6	0.153563	0.195092
GNB4	Guanine nucleotide-binding protein subunit beta-4	Q9HAV0	-0.799435	0.195194
GALE	UDP-glucose 4-epimerase	Q14376;Q5QPP1;Q5QPP3;Q5QPP4;Q14376-2	-0.148679	0.19547
NAA50	N-alpha-acetyltransferase 50	E7EQ69;Q9GZZ1;C9J5D1;A0A087WWJ2;Q9GZZ1-2	0.157213	0.195803
KSR1	Kinase suppressor of Ras 1	A0A2R8Y5H9;Q8IVT5-2;Q8IVT5;A0A0A0MQW1;Q8IVT5-4;Q8IVT5-3;A8MY87	0.17889	0.196003
ALDH2	Aldehyde dehydrogenase; mitochondrial	P05091	-0.242031	0.196713
GTPBP10	GTP-binding protein 10	A4D1E9;A4D1E9-2;C9JEQ8;C9J8R7;C9JNI1	-0.209856	0.196763
PNP	Purine nucleoside phosphorylase	P00491	-0.422782	0.196769
SNRPN;SNRPB	Small nuclear ribonucleoprotein-associated proteins B and B;Small nuclear ribonucleoprotein-associated protein N	J3QLE5;P14678-2;P63162;P14678;P63162-2;P14678-3;J3KRY3;S4R3P3	0.162185	0.196831
CDH5	Cadherin-5	P33151;P33151-2;I3L1J2	-0.214203	0.197013
SGCD	Delta-sarcoglycan	Q92629;Q92629-2;Q92629-3	0.136242	0.197042
CLU	Clusterin;Clusterin beta chain;Clusterin alpha chain;Clusterin	P10909-4;P10909-6;P10909;P10909-5;P10909-2;P10909-3;E7ERK6;H0YC35;H0YLK8	-0.363603	0.197183
TDRD15	Tudor domain-containing protein 15	B5MCY1	-0.216923	0.197452
HIST1H1A	Histone H1.1	Q02539	0.520732	0.197508
SPG11	Spatacsin	C4B7M2;Q96JI7-3;Q96JI7;Q96JI7-2	-0.212638	0.197663
ANKRD35	Ankyrin repeat domain-containing protein 35	F6XZD3;Q8N283	0.314752	0.197692
ATP5B	ATP synthase subunit beta; mitochondrial;ATP synthase subunit beta	P06576;H0YH81	-0.176853	0.19783
AHDC1	AT-hook DNA-binding motif-containing protein 1	Q5TGY3	0.163923	0.19786
FITM1	Fat storage-inducing transmembrane protein 1	A5D6W6	0.234752	0.197877
CACNA1S	Voltage-dependent L-type calcium channel subunit alpha-1S	Q13698;B1ALM3	0.161471	0.198116
GLRX	Glutaredoxin-1	P35754	0.350287	0.198513
FAM120A	Constitutive coactivator of PPAR-gamma-like protein 1	Q9NZB2;Q9NZB2-6;Q9NZB2-4;A0A0C4DG79;Q9NZB2-5	0.114854	0.198522
ACHE	Acetylcholinesterase;Carboxylic ester hydrolase	P22303;P22303-3;P22303-2;F8WD68	0.333792	0.198789
ATP6V1F	V-type proton ATPase subunit F	Q16864;Q16864-2	0.172105	0.198914			+
LAGE3	EKC/KEOPS complex subunit LAGE3	Q14657	0.284825	0.198926
MTM1	Myotubularin	Q13496;Q13496-2	0.133893	0.199019
EIF4E2	Eukaryotic translation initiation factor 4E type 2	B8ZZ50;C9JEL3;B9A044;O60573-2	0.135173	0.199143			+
NDUFS5	NADH dehydrogenase [ubiquinone] iron-sulfur protein 5	O43920	-0.22977	0.199376
ESYT2	Extended synaptotagmin-2	H7BXI1;A0FGR8-6	0.169995	0.199492
EIF2B4	Translation initiation factor eIF-2B subunit delta	Q9UI10-2;Q9UI10-3;A0A087WTA5	0.128837	0.199587
HBB	Hemoglobin subunit beta;LVV-hemorphin-7;Spinorphin	P68871;A0A2R8Y7R2;F8W6P5	-0.387518	0.199648
NCSTN	Nicastrin	Q92542-2;Q92542;H0Y6T7;Q5T205;H0Y3Z4	0.123629	0.199794
MYH2	Myosin-2	Q9UKX2	0.151667	0.199851
ANK2		H0Y933	0.160588	0.200292
RASA4	Ras GTPase-activating protein 4	O43374;O43374-2;E7ERK1	0.294712	0.200828
KIF14	Kinesin-like protein KIF14	Q15058	0.266966	0.201012
MED4	Mediator of RNA polymerase II transcription subunit 4	Q9NPJ6;Q5T911	0.309687	0.201019
LDHA	L-lactate dehydrogenase A chain	P00338;P00338-3;P00338-4;P00338-5;P00338-2	0.282586	0.201155
ZFYVE21	Zinc finger FYVE domain-containing protein 21	Q9BQ24;Q9BQ24-2;G3V5D6;G3V2M2	-0.248383	0.201303
SLC25A23	Calcium-binding mitochondrial carrier protein SCaMC-3	Q9BV35-4;Q9BV35-2;Q9BV35;Q9BV35-3;M0QZJ5	-0.358529	0.201312
HHATL	Protein-cysteine N-palmitoyltransferase HHAT-like protein	Q9HCP6;C9JJ25	0.236002	0.201344
ELP4	Elongator complex protein 4	A0A1W2PRJ0;A0A1W2PRF0;Q96EB1-2;A0A1W2PP47;A0A1W2PR08;A0A1X7SBS0;A0A1W2PS93;A0A1W2PPP6;A0A1W2PQZ6;A0A1W2PNY5;G5E9D4;Q96EB1;A0A1W2PNW2	-0.164758	0.201345
ZC3H15	Zinc finger CCCH domain-containing protein 15	Q8WU90	-0.142482	0.201433
YWHAH	14-3-3 protein eta	Q04917;A2IDB2	0.220169	0.201573
APOOL	MICOS complex subunit MIC27	Q6UXV4;A0A087WYF7;A0A087WUX8	-0.136568	0.201634
LRRC57	Leucine-rich repeat-containing protein 57	H3BSW0;A0A3B3ISV5;Q8N9N7	-0.170394	0.201803
NUP35	Nucleoporin NUP53	Q8NFH5-2;Q8NFH5;C9IYQ7;F8WCF5;F8WEL4;C9JIY9	0.0987076	0.202185
AIF1L	Allograft inflammatory factor 1-like	A6PVM9;Q9BQI0-3;Q9BQI0;Q9BQI0-2	-0.45873	0.202206
IDH3A	Isocitrate dehydrogenase [NAD] subunit alpha; mitochondrial	P50213;P50213-2;H0YL72;H0YMU3;H0YLI6	-0.198912	0.202276
RBBP9	Putative hydrolase RBBP9	O75884-2;O75884	-0.129542	0.202333
PRPF3	U4/U6 small nuclear ribonucleoprotein Prp3	O43395	0.264321	0.202558
ANXA3	Annexin A3	P12429	-0.215595	0.202603
CISD2	CDGSH iron-sulfur domain-containing protein 2	Q8N5K1;A0A2R8Y540;I3L1N9	-0.160222	0.202861
COX5B	Cytochrome c oxidase subunit 5B; mitochondrial	P10606	-0.25718	0.202941
SASH1	SAM and SH3 domain-containing protein 1	A0A087WW74;O94885	0.429141	0.20406
TPD52L2	Tumor protein D54	A0A087WYR3;O43399;O43399-5;O43399-7;A0A087WZ51	0.0947644	0.204342
FRZB	Secreted frizzled-related protein 3	Q92765	-0.642774	0.204351
MAPK14	Mitogen-activated protein kinase 14	Q16539;B4E0K5;Q16539-2;Q16539-3;Q16539-5;Q16539-4	0.124416	0.204618
MYL1	Myosin light chain 1/3; skeletal muscle isoform	P05976	0.193151	0.204924
HPRT1	Hypoxanthine-guanine phosphoribosyltransferase	P00492	-0.240683	0.204961
F11R	Junctional adhesion molecule A	Q9Y624;A0A087WY82	-0.207742	0.205618
NDUFB11	NADH dehydrogenase [ubiquinone] 1 beta subcomplex subunit 11; mitochondrial	Q9NX14;Q9NX14-2	-0.213747	0.206154
AGL	Glycogen debranching enzyme;4-alpha-glucanotransferase;Amylo-alpha-1;6-glucosidase	P35573;P35573-2;P35573-3	0.147512	0.206439
SYAP1	Synapse-associated protein 1	Q96A49	0.138488	0.206683			+
IGHM	Ig mu chain C region	A0A1B0GUU9;P01871;P01871-2	-0.684173	0.206799
POMGNT1	Protein O-linked-mannose beta-1;2-N-acetylglucosaminyltransferase 1	Q8WZA1-2;Q8WZA1	-0.273304	0.206883
VAC14	Protein VAC14 homolog	Q08AM6	-0.235071	0.206963
DNAAF5	Dynein assembly factor 5; axonemal	Q86Y56;Q86Y56-2;H0Y650	0.130053	0.20705
RTN4	Reticulon-4;Reticulon	Q9NQC3-3;H7C106	0.138222	0.207065
NAV2	Neuron navigator 2	Q8IVL1-10;Q8IVL1-13;A0A0A0MTE8;Q8IVL1-4;Q8IVL1-8;A0A0A0MTL4;Q8IVL1-9;Q8IVL1-12;Q8IVL1-11;Q8IVL1-3;Q8IVL1-2;Q8IVL1;Q8IVL1-5	0.120286	0.207187
LARP4	La-related protein 4	Q71RC2-3;Q71RC2-2;Q71RC2;Q71RC2-4;Q96J85;X6RLN4;Q71RC2-7;Q71RC2-5	0.158124	0.207409
PPP2R5D	Serine/threonine-protein phosphatase 2A 56 kDa regulatory subunit delta isoform	E9PFR3;Q14738;Q14738-2;H0Y8C4;Q14738-3	0.0993052	0.207496
ATG7	Ubiquitin-like modifier-activating enzyme ATG7	O95352;O95352-3;O95352-2	0.148507	0.207609
TSSC4	Protein TSSC4	A6NCC9;E9PME3;C9JHT9;C9JJV1;Q9Y5U2-2;Q9Y5U2;E9PL88;C9JDU0	-0.171442	0.207638
IAH1	Isoamyl acetate-hydrolyzing esterase 1 homolog	C9JE02;H7C5G1;Q2TAA2	0.268183	0.207663
TRAPPC13	Trafficking protein particle complex subunit 13	A5PLN9-2;A5PLN9-4;A5PLN9;A5PLN9-5;A5PLN9-7	0.719039	0.207834
TATDN3	Putative deoxyribonuclease TATDN3	Q17R31-5;Q17R31-2;Q17R31;Q17R31-3;Q17R31-4;E9PRA1;E9PP81	-0.212528	0.208066
VPS33A	Vacuolar protein sorting-associated protein 33A	A0A2R8YF87;Q96AX1;H3BMM5	-0.102882	0.208544
CRYM	Ketimine reductase mu-crystallin	Q14894;I3L325	-2.59264	0.20888
GC	Vitamin D-binding protein	P02774-3;D6RF35;P02774;P02774-2;D6RBJ7	-0.21567	0.209014
TIMM50	Mitochondrial import inner membrane translocase subunit TIM50	Q3ZCQ8-2;Q3ZCQ8;M0R0C3;M0R2F8;Q3ZCQ8-3	-0.130117	0.209036
XRCC6BP1	Mitochondrial inner membrane protease ATP23 homolog	Q9Y6H3	-0.454231	0.209093
MITF;MITF-C	Microphthalmia-associated transcription factor	O75030-5;O75030-6;Q8WYR3	-0.426424	0.209473
CNRIP1	CB1 cannabinoid receptor-interacting protein 1	B8ZZB8;Q96F85-2;Q96F85	-0.186859	0.209737
UHRF1BP1	UHRF1-binding protein 1	H7C1J4;Q6BDS2	0.456676	0.209901
SRSF3	Serine/arginine-rich splicing factor 3	P84103;P84103-2;A0A087X2D0	0.216129	0.210074
HOMER1	Homer protein homolog 1	Q86YM7;Q86YM7-2	0.166884	0.210121
PTGFRN	Prostaglandin F2 receptor negative regulator	Q9P2B2	-0.261626	0.210275
TPP2		Q5VZU9	0.122364	0.210278
SMOC1	SPARC-related modular calcium-binding protein 1	Q9H4F8;Q9H4F8-2	-0.186825	0.21039
TANC1	Protein TANC1	Q9C0D5-2;Q9C0D5	0.504546	0.210484
RPS6	40S ribosomal protein S6	P62753;A2A3R7;A2A3R5	0.180778	0.210536			+
HAX1	HCLS1-associated protein X-1	O00165;O00165-2;O00165-5;O00165-3;E9PIQ7;Q5VYD6;O00165-4	-0.197007	0.210568
DHX57	Putative ATP-dependent RNA helicase DHX57	Q6P158;Q6P158-2	0.190039	0.210812
MIOS	WD repeat-containing protein mio	Q9NXC5;Q9NXC5-2	0.106989	0.210965
KIF2A	Kinesin-like protein KIF2A	O00139-5;O00139;O00139-4;O00139-2;O00139-1	-0.137321	0.211032
FHL2	Four and a half LIM domains protein 2	J3KNW4;A0A0A0MSG2;Q14192	-0.250233	0.211188
CFL2	Cofilin-2	Q9Y281;Q9Y281-3	-0.162045	0.211504
TOM1L2	TOM1-like protein 2	Q6ZVM7;Q6ZVM7-2;B7Z2U2;Q6ZVM7-3	0.110691	0.211854
PCCA	Propionyl-CoA carboxylase alpha chain; mitochondrial	P05165-2;P05165;P05165-3;A0A1B0GU58;A0A1B0GUX9;A0A1B0GWI4;A0A1B0GWA1	-0.165595	0.212039
TXNL4A	Thioredoxin-like protein 4A	P83876;K7ESL1	0.201769	0.212223
MRPS6	28S ribosomal protein S6; mitochondrial	P82932	-0.164447	0.212697
MYCT1	Myc target protein 1	H0YDV5;Q8N699	-0.219907	0.212713
MOCS2	Molybdopterin synthase sulfur carrier subunit	E9PKT9;O96033	0.176565	0.212871
CAP1	Adenylyl cyclase-associated protein 1	Q01518-2;Q01518	-0.378482	0.2132
PTRF	Polymerase I and transcript release factor	Q6NZI2;Q6NZI2-2	-0.232523	0.213564
KIAA2013	Uncharacterized protein KIAA2013	Q8IYS2;Q8IYS2-2	-0.464034	0.213691
SFSWAP	Splicing factor; suppressor of white-apricot homolog	Q12872-2;Q12872	0.233953	0.213837
FTL	Ferritin light chain	P02792	0.4704	0.213877
MSRA	Mitochondrial peptide methionine sulfoxide reductase	Q9UJ68-2;Q9UJ68-3;Q9UJ68-4;Q9UJ68-5;Q9UJ68;H0YAN3;E5RIA9	0.131444	0.214123
GPD2	Glycerol-3-phosphate dehydrogenase; mitochondrial	P43304;P43304-2	0.210089	0.214146
CFHR1	Complement factor H-related protein 1	B1AKG0;Q03591	0.314448	0.214303
TRPM5	Transient receptor potential cation channel subfamily M member 5	A0A0C4DGF4;E9PQF7;E9PRW0;Q9NZQ8-3;Q9NZQ8;Q9NZQ8-2	0.385218	0.214491
EIF2B3	Translation initiation factor eIF-2B subunit gamma	Q9NR50;Q9NR50-3;Q9NR50-2;H0Y580	0.110891	0.214711
PDK3	[Pyruvate dehydrogenase (acetyl-transferring)] kinase isozyme 3; mitochondrial	Q15120;Q15120-2	-0.387902	0.214713
PYGB	Glycogen phosphorylase; brain form	P11216	-0.300813	0.214998			+
NEXN	Nexilin	Q0ZGT2-2;E7EUA0;E7ETM8	-0.135688	0.216651
SLC25A1	Tricarboxylate transport protein; mitochondrial	P53007	-0.624119	0.216896
METTL15	Probable methyltransferase-like protein 15	A6NJ78	0.313358	0.216907
AHNAK	Neuroblast differentiation-associated protein AHNAK	Q09666	-0.196738	0.216941
TTN	Titin	Q8WZ42-6	0.164994	0.217064
PPCDC	Phosphopantothenoylcysteine decarboxylase	H3BRQ0;Q96CD2-2;Q96CD2;H3BU63;H3BSE3;H3BQB0	0.148927	0.21707
B3GALNT2	UDP-GalNAc:beta-1;3-N-acetylgalactosaminyltransferase 2	Q8NCR0;Q8NCR0-2;A0A087WY64	0.146167	0.217074
SART1	U4/U6.U5 tri-snRNP-associated protein 1	O43290	0.137463	0.217342
PCNA	Proliferating cell nuclear antigen	P12004	0.118382	0.217462
MPP7	MAGUK p55 subfamily member 7	Q5T2T1;U5GXS2;S4R337;Q5T2T1-2	-0.362734	0.217467
ARL3	ADP-ribosylation factor-like protein 3	P36405	0.163815	0.21751
LAMA4	Laminin subunit alpha-4	A0A0A0MTC7;A0A0A0MQS9;Q16363-2;Q16363;A0A494C139	-0.227233	0.217617
RBM12	RNA-binding protein 12	Q9NTZ6	0.142618	0.217766
TCHHL1	Trichohyalin-like protein 1	Q5QJ38	-0.34993	0.21778
INPP5A	Type I inositol 1;4;5-trisphosphate 5-phosphatase	Q5T1B5;Q14642;H0Y2W5	0.158721	0.217882			+
SART3	Squamous cell carcinoma antigen recognized by T-cells 3	Q15020-4;Q15020;F8VV04	0.0932731	0.218022
MYL5	Myosin light chain 5	Q02045;D6RJ91	-0.200622	0.218051
		A0A3B3ISF6	-0.213802	0.218061
COX6B1	Cytochrome c oxidase subunit 6B1	P14854	-0.217028	0.21808
KBTBD11	Kelch repeat and BTB domain-containing protein 11	O94819	0.299339	0.218124
GPR89A;GPR89B	Golgi pH regulator A;Golgi pH regulator B	B7ZAQ6-3;P0CG08;B7ZAQ6;B7ZAQ6-2;U3KPV2;E9PKY3	0.214695	0.218624
TAGLN2	Transgelin-2	P37802-2;P37802;X6RJP6	-0.343627	0.218981
ARGLU1	Arginine and glutamate-rich protein 1	Q9NWB6;Q9NWB6-2;Q9NWB6-3	0.396551	0.219325
ADH1B;HEL-S-117	Alcohol dehydrogenase 1B	P00325;V9HW50;P00325-2;D6RHZ6	-0.29172	0.219532
TRIM7	Tripartite motif-containing protein 7	Q9C029;Q9C029-3;Q9C029-4	0.226479	0.219574
NDUFV2	NADH dehydrogenase [ubiquinone] flavoprotein 2; mitochondrial	P19404;E7EPT4	-0.185992	0.22
SUB1	Activated RNA polymerase II transcriptional coactivator p15	P53999	0.147745	0.220116
TOPAZ1	Testis- and ovary-specific PAZ domain-containing protein 1	Q8N9V7	0.295957	0.220233
CDIPT	CDP-diacylglycerol--inositol 3-phosphatidyltransferase	B3KY94;O14735-3;O14735;H3BUR9	-0.15881	0.22048
OPTN	Optineurin	Q96CV9;Q96CV9-3;Q96CV9-2	0.181843	0.220829
ALG11	GDP-Man:Man(3)GlcNAc(2)-PP-Dol alpha-1;2-mannosyltransferase	Q2TAA5	0.110186	0.220845
MT-ND2	NADH-ubiquinone oxidoreductase chain 2	P03891	-0.289327	0.220923
ECI2	Enoyl-CoA delta isomerase 2; mitochondrial	A0A0C4DGA2;O75521-2;O75521;F1LLU7;F8WAW4;C9JB63	-0.244818	0.220972
MRC1	Macrophage mannose receptor 1	P22897;P22897-2	0.269518	0.22106
LSM14A	Protein LSM14 homolog A	Q8ND56-3;Q8ND56-2;Q8ND56;A0A140TA76;A0A0G2JQ95;A0A096LP11;K7EMZ9	-0.113985	0.221663
ECHDC1	Ethylmalonyl-CoA decarboxylase	Q9NTX5-6;Q9NTX5-2;Q9NTX5;Q9NTX5-3;H0Y5L2;J3KP84;E9PPG7;E9PRU6;F2Z2D6;E9PJS8;E9PLY6;Q9NTX5-5	-0.239596	0.221824
FHOD3	FH1/FH2 domain-containing protein 3	Q2V2M9-4;Q2V2M9-2;Q2V2M9;Q2V2M9-3;K7ER94	-0.190878	0.22228
XRN2	5-3 exoribonuclease 2	Q9H0D6-2;Q9H0D6	0.147106	0.222467
SLC25A25	Calcium-binding mitochondrial carrier protein SCaMC-2	Q6KCM7;Q6KCM7-4;Q6KCM7-5;Q6KCM7-2;Q6KCM7-3;Q6KCM7-6	-0.154819	0.222841
NLRC3	Protein NLRC3	H3BLT9;Q7RTR2-4;Q7RTR2;Q7RTR2-2;Q7RTR2-3	0.185337	0.22289
DDI2	Protein DDI1 homolog 2	Q5TDH0;Q5TDH0-3;Q5TDH0-2	-0.216045	0.222929
MYOF	Myoferlin	Q9NZM1-6;Q9NZM1;Q9NZM1-3;Q9NZM1-2;Q9NZM1-5;H0YD14	-0.338823	0.223048
UQCRFS1	Cytochrome b-c1 complex subunit Rieske; mitochondrial;Cytochrome b-c1 complex subunit 11	P47985	-0.162101	0.223096
SMCHD1	Structural maintenance of chromosomes flexible hinge domain-containing protein 1	A6NHR9-2;A6NHR9;J3KTL8	0.242566	0.223208
ATP13A1	Manganese-transporting ATPase 13A1	Q9HD20;Q9HD20-2	0.209281	0.223322
NOA1	Nitric oxide-associated protein 1	Q8NC60	-0.257143	0.223448
ATG4B	Cysteine protease ATG4B	Q9Y4P1-2;Q9Y4P1-6;Q9Y4P1;Q9Y4P1-4	0.111454	0.223561
FYTTD1	UAP56-interacting factor	Q96QD9;Q96QD9-2;Q96QD9-3	0.137551	0.223659
CMBL	Carboxymethylenebutenolidase homolog	Q96DG6	0.191918	0.22378
SSBP1	Single-stranded DNA-binding protein; mitochondrial	Q04837;A0A0G2JLD8;E7EUY5;C9K0U8	-0.15576	0.223955
ACYP1	Acylphosphatase;Acylphosphatase-1	G3V2U7;P07311	-0.196107	0.224019
ATP6V0D1	V-type proton ATPase subunit d 1	F5GYQ1;P61421;R4GN72;J3QL14	0.195712	0.224188			+
ACOT13	Acyl-coenzyme A thioesterase 13;Acyl-coenzyme A thioesterase 13; N-terminally processed	Q9NPJ3-2;Q9NPJ3	-0.184721	0.22444
IKBKB	Inhibitor of nuclear factor kappa-B kinase subunit beta	O14920;O14920-4;O14920-2	-0.0963475	0.224831			+
TSC22D3	TSC22 domain family protein 3	Q99576-3;D6RD37;D6RAX8;D6RBL1;D6RDZ9;D6RCK9;E7EWD5;D6RDZ7	0.234078	0.224837
TRIM26	Tripartite motif-containing protein 26	Q12899;A2AE48	-0.357553	0.224956
TP53BP1	Tumor suppressor p53-binding protein 1	A6NNK5;Q12888;Q12888-3;Q12888-2	0.13961	0.225046
SUSD2	Sushi domain-containing protein 2	Q9UGT4	-0.879335	0.22515
ATXN10	Ataxin-10	Q9UBB4-2;Q9UBB4;A0A1W2PQD2;B1AHE4	0.119873	0.225268
COL15A1	Collagen alpha-1(XV) chain;Restin;Restin-2;Restin-3;Restin-4	A0A087X0K0;P39059	-0.191911	0.2256
KBTBD13	Kelch repeat and BTB domain-containing protein 13	C9JR72	0.172665	0.225616
TRMU	Mitochondrial tRNA-specific 2-thiouridylase 1	A0A2R8Y4R7;A0A2R8Y6L6;O75648-2;O75648;O75648-3;O75648-4	-0.35178	0.225736
DDT	D-dopachrome decarboxylase	P30046;J3KQ18	-0.526934	0.226188
MLLT4	Afadin	A8MQ02;J3KN01;P55196;P55196-5;P55196-3;Q5TIG5;P55196-2;P55196-6	-0.150353	0.22622
COMMD4	COMM domain-containing protein 4	Q9H0A8;A0A0B4J287;Q9H0A8-3;Q9H0A8-2	-0.165056	0.226388
CHAD	Chondroadherin	O15335	0.938751	0.226459
HTT	Huntingtin	P42858	-0.183698	0.226924
KRT78	Keratin; type II cytoskeletal 78	Q8N1N4;Q8N1N4-2	-0.808586	0.22712
PDPR	Pyruvate dehydrogenase phosphatase regulatory subunit; mitochondrial	Q8NCN5;A8MT40;H3BQG3	-0.203474	0.227354
NMT1	Glycylpeptide N-tetradecanoyltransferase 1	P30419;P30419-2	-0.109786	0.227482
DOCK4	Dedicator of cytokinesis protein 4	Q8N1I0;Q8N1I0-2;Q8N1I0-3;H0Y599;H0Y7H7;F5GXW1	0.245142	0.227559
TXNDC17	Thioredoxin domain-containing protein 17	Q9BRA2;I3L0K2;I3L3M7;I3L2R6	-0.156503	0.227644
RBM26	RNA-binding protein 26	A0A087X0H9;Q5T8P6-3;Q5T8P6-2;Q5T8P6;Q5T8P6-5;Q5T8P6-4	0.136916	0.227795
ZPR1	Zinc finger protein ZPR1	H7C0E5;O75312;H7BZM7	0.196997	0.22788
HOXB3	Homeobox protein Hox-B3	P14651-3;P14651-2;P14651	0.276823	0.227895
RBM42	RNA-binding protein 42	K7EQ03;K7EP90;Q9BTD8-4;Q9BTD8-2;Q9BTD8-3;Q9BTD8	-0.299688	0.227937
UNC13C	Protein unc-13 homolog C	Q8NB66;A0A3B3ISZ1	-0.261667	0.228137
FLNB	Filamin-B	O75369;O75369-8;O75369-2;O75369-9;O75369-3;O75369-6;E7EN95;O75369-7;O75369-5;O75369-4	-0.270642	0.22819
CECR5	Cat eye syndrome critical region protein 5	Q9BXW7;Q9BXW7-2	-0.157681	0.228453
AKAP8	A-kinase anchor protein 8	O43823	0.195459	0.228455
CPTP	Ceramide-1-phosphate transfer protein	Q5TA50	0.189383	0.228675
CBL	E3 ubiquitin-protein ligase CBL	A0A0U1RR39;P22681;A0A1B0GW38;A0A0U1RQX8	-0.189166	0.22873			+
POLG2	DNA polymerase subunit gamma-2; mitochondrial	Q9UHN1;J3QRU9	-0.159693	0.228771
CFI	Complement factor I;Complement factor I heavy chain;Complement factor I light chain	A0A2R8Y3M9;G3XAM2;E7ETH0;P05156	0.213132	0.229063
SMS	Spermine synthase	P52788;P52788-2	-0.199031	0.22917
CD109	CD109 antigen	Q6YHK3;Q6YHK3-4;Q6YHK3-2;Q6YHK3-3	-0.218252	0.229221
LMOD1	Leiomodin-1	P29536;P29536-2	-0.513625	0.229504
PPIC	Peptidyl-prolyl cis-trans isomerase C	P45877	-0.155758	0.229528
ASB4	Ankyrin repeat and SOCS box protein 4	Q9Y574;Q9Y574-2	0.404648	0.229845
DDRGK1	DDRGK domain-containing protein 1	Q96HY6;A0A0A0MRX2;Q96HY6-2	0.148536	0.229913
ERGIC1	Endoplasmic reticulum-Golgi intermediate compartment protein 1	Q969X5-2;Q969X5	0.13604	0.229974
AIFM1	Apoptosis-inducing factor 1; mitochondrial	O95831;O95831-3;O95831-2;E9PMA0	-0.113092	0.230538
SETMAR	Histone-lysine N-methyltransferase SETMAR;Histone-lysine N-methyltransferase;Transposon Hsmar1 transposase	Q53H47-3;Q53H47	0.138942	0.230791
SLC25A46	Solute carrier family 25 member 46	Q96AG3;Q96AG3-3	-0.15938	0.230885
	Ig lambda chain V-I region HA	P01700	-0.654988	0.231036
COL24A1	Collagen alpha-1(XXIV) chain	Q17RW2-2;Q17RW2	-0.281439	0.23108
RBMX	RNA-binding motif protein; X chromosome;RNA-binding motif protein; X chromosome; N-terminally processed	P38159;P38159-2;H0Y6E7;H3BT71;H3BR27;P38159-3	0.131568	0.23135
MTFP1	Mitochondrial fission process protein 1	B5MC22;Q9UDX5	-0.393315	0.231459
SPAST	Spastin	A0A2R8Y4I8;Q9UBP0-4;Q9UBP0-2;A0A2R8YGN6;A0A2U3TZR0;Q9UBP0-3;Q9UBP0;A0A2R8YFW8;A0A2R8YCL5;A0A2R8Y481;A0A2R8Y7K2	0.104665	0.231496
TPM3	Tropomyosin alpha-3 chain	P06753;J3KN67;A0A494C0P6	-0.170228	0.231507
NQO2	Ribosyldihydronicotinamide dehydrogenase [quinone]	Q5TD07;P16083	-0.947819	0.23183
HLCS	Biotin--protein ligase;Biotin--[methylmalonyl-CoA-carboxytransferase] ligase;Biotin--[propionyl-CoA-carboxylase [ATP-hydrolyzing]] ligase;Biotin--[methylcrotonoyl-CoA-carboxylase] ligase;Biotin--[acetyl-CoA-carboxylase] ligase	P50747	0.108618	0.231854
PLXNA2	Plexin-A2	O75051	-0.208469	0.231908
CFL1	Cofilin-1	G3V1A4;E9PK25;P23528;E9PP50;E9PQB7;E9PLJ3	0.14826	0.232863
ANKRD2	Ankyrin repeat domain-containing protein 2	Q9GZV1;A0A0A0MRN9;Q9GZV1-2;Q5T457	-0.468528	0.233161
HSPA14	Heat shock 70 kDa protein 14	Q0VDF9	0.186616	0.233188
POLR2A	DNA-directed RNA polymerase II subunit RPB1	P24928	0.150023	0.233208
COX19	Cytochrome c oxidase assembly protein COX19	Q49B96;F8WEL9	-0.279111	0.233381
ACTG1;ACTB	Actin; cytoplasmic 2;Actin; cytoplasmic 2; N-terminally processed;Actin; cytoplasmic 1;Actin; cytoplasmic 1; N-terminally processed	P63261;P60709;A0A2R8Y793;I3L3I0;I3L1U9;I3L4N8	-0.356869	0.233528
UBA7	Ubiquitin-like modifier-activating enzyme 7	P41226	0.506559	0.233578
PPAP2A	Lipid phosphate phosphohydrolase 1	O14494	0.243649	0.233644
FEN1	Flap endonuclease 1	P39748;P39748-2;I3L3E9	0.18376	0.233914
GSK3B	Glycogen synthase kinase-3 beta	P49841-2;P49841;A0A3B3ITW1	0.104319	0.234041			+
PSMC1	26S protease regulatory subunit 4	P62191;P62191-2	0.108233	0.234043
SNX1	Sorting nexin-1	Q13596-2;Q13596;H0YK42;Q13596-3	-0.207066	0.234087
MRPS35	28S ribosomal protein S35; mitochondrial	P82673;H0YG82;P82673-2	-0.163849	0.234232
ATP2B4	Plasma membrane calcium-transporting ATPase 4	P23634-5;P23634-4;P23634-3;P23634-2;P23634-7;P23634-6;P23634-8;P23634	-0.195015	0.234242
RBM17	Splicing factor 45	Q96I25;Q5W011;Q5W010	-0.46247	0.234288
F10	Coagulation factor X;Factor X light chain;Factor X heavy chain;Activated factor Xa heavy chain	P00742	-0.385425	0.234308
MAN2C1	Alpha-mannosidase 2C1	Q9NTJ4-2;Q9NTJ4;Q9NTJ4-4;Q9NTJ4-3	0.167184	0.234604
ADH1C	Alcohol dehydrogenase 1C	P00326;A0A087WU81	0.26542	0.234894
XPO7	Exportin-7	E7ESC6;Q9UIA9	-0.0918414	0.234976
TRIM15	Tripartite motif-containing protein 15	A0A0G2JL27;A0A087X199;A0A0G2JJP1;Q9C019;H0Y5R0	-0.370667	0.235079
ARPC1A	Actin-related protein 2/3 complex subunit 1A	Q92747;Q92747-2	-0.127484	0.235584
FZD8	Frizzled-8	Q9H461	-0.271433	0.23571
SRPK1	SRSF protein kinase 1	Q96SB4-4	0.193222	0.236231
HSD17B8	Estradiol 17-beta-dehydrogenase 8	Q92506	-0.201075	0.236258
MCM7	DNA replication licensing factor MCM7	P33993;P33993-3	-0.449706	0.23629
NFIB	Nuclear factor 1 B-type;Nuclear factor 1	A0A1B0GW37;A0A1B0GWJ4;O00712-5;O00712-4;A0A2R8Y7V8;O00712;Q5VW26;Q5VW30;Q5VW27;A0A1B0GWI9;A0A1B0GU97;A0A0A0MRX8;U3KQE8;A0A1B0GVN4;U3KPY9;Q5W0Y9;A0A087WXP2;A0A1B0GTC1;O00712-2	-0.784121	0.236392
AGO2	Protein argonaute-2	Q9UKV8;Q9UKV8-2	0.100869	0.236558
MTOR	Serine/threonine-protein kinase mTOR	P42345	-0.0932541	0.23668			+
CLIP1	CAP-Gly domain-containing linker protein 1	P30622-1;P30622;P30622-2;J3KP58;F5H0N7;A0A3B3ITA2;F5H6A0	-0.128139	0.23678
VTN	Vitronectin;Vitronectin V65 subunit;Vitronectin V10 subunit;Somatomedin-B	P04004	-0.297601	0.236801
HSPB3	Heat shock protein beta-3	Q12988	0.166333	0.236852
C12orf10	UPF0160 protein MYG1; mitochondrial	Q9HB07;F8VR84;F8VQQ3	-0.150775	0.236947
SUPV3L1	ATP-dependent RNA helicase SUPV3L1; mitochondrial	Q8IYB8	-0.173239	0.237101
PVR	Poliovirus receptor	P15151-3;A0A0A0MSA9;A0A0C4DG49;P15151-2;P15151-4;P15151	0.506055	0.237144
KANK2	KN motif and ankyrin repeat domain-containing protein 2	Q63ZY3-3;Q63ZY3;Q63ZY3-2	-0.43568	0.237303
GGCT	Gamma-glutamylcyclotransferase	O75223;M0QZK8;B8ZZK2	-0.164062	0.237528
TPI1	Triosephosphate isomerase	P60174-4;U3KPZ0;U3KQF3	0.526482	0.237666
RDH14	Retinol dehydrogenase 14	Q9HBH5	0.117435	0.237746
HSP90AA1	Heat shock protein HSP 90-alpha	P07900;P07900-2	0.135435	0.237887
NUP188	Nucleoporin NUP188 homolog	Q5SRE5;Q5SRE5-2	0.182215	0.238068
C17orf50		A0A075B7C2	0.259247	0.238197
AMZ2	Archaemetzincin-2	Q86W34;J3KRD0;J3KSH1;J3KS38;J3KRS2;J3QLK6;J3KTM1;Q86W34-5	0.327128	0.238303
AMPD1	AMP deaminase 1	P23109-2;P23109	0.362864	0.238305
PLXNB1	Plexin-B1	O43157-2;O43157	0.220736	0.238381
L2HGDH	L-2-hydroxyglutarate dehydrogenase; mitochondrial	Q9H9P8;C9JVN9;Q9H9P8-2	-0.199707	0.238765
SIL1	Nucleotide exchange factor SIL1	Q9H173;D6REA1	0.148675	0.238932
GGPS1	Geranylgeranyl pyrophosphate synthase	O95749;C9J6G3;C9J7M1;O95749-2;A0A2R8YE82	0.176766	0.238997
MOB1B;MOB1A	MOB kinase activator 1B;MOB kinase activator 1A	Q7L9L4-2;D6RCK3;Q9H8S9;Q7L9L4;Q9H8S9-2	0.122976	0.239243
PRRC2C	Protein PRRC2C	E7EPN9;Q9Y520-6;Q9Y520-4;Q9Y520-5;Q9Y520;Q9Y520-7;Q9Y520-3;Q9Y520-2	0.124871	0.239289
PPM1J	Protein phosphatase 1J	Q5JR12;Q5JR12-2	-0.279534	0.239376
DFNA5	Non-syndromic hearing impairment protein 5	O60443;C9JSR4;O60443-3	-0.314102	0.239458
KRR1	KRR1 small subunit processome component homolog	Q13601-2;Q13601	-0.217955	0.2395
NENF	Neudesin	Q9UMX5	0.123179	0.239692
FBP2	Fructose-1;6-bisphosphatase isozyme 2	O00757	0.261614	0.239948			+
NDRG3	Protein NDRG3	F8WBF9;Q9UGV2-3;Q9UGV2-2;Q9UGV2;Q5TH30	-0.107982	0.240071
ART1	GPI-linked NAD(P)(+)--arginine ADP-ribosyltransferase 1	P52961	-0.282661	0.240361
RAP2C	Ras-related protein Rap-2c	Q9Y3L5;A0A087X2C3	0.119504	0.240381
RTN4IP1	Reticulon-4-interacting protein 1; mitochondrial	Q8WWV3;Q8WWV3-2;G3V1R2;Q8WWV3-3	-0.210975	0.240481
NFIC	Nuclear factor 1 C-type	A0A286YEX4;P08651-2;P08651;P08651-4;P08651-5;P08651-3;P08651-6	0.147124	0.240593
EPDR1	Mammalian ependymin-related protein 1	Q9UM22;Q9UM22-3	0.214123	0.240617
CHURC1-FNTB		B4DL54	0.112326	0.240654
HSPG2	Basement membrane-specific heparan sulfate proteoglycan core protein;Endorepellin;LG3 peptide	P98160	-0.141665	0.240889
CYP51A1	Lanosterol 14-alpha demethylase	A0A0C4DFL7;Q16850;Q16850-2	0.234671	0.241455
NDUFB5	NADH dehydrogenase [ubiquinone] 1 beta subcomplex subunit 5; mitochondrial	H0Y886;O43674;E7EWP0;O43674-2	-0.152703	0.241804
YOD1	Ubiquitin thioesterase OTU1	Q5VVQ6-2;Q5VVQ6	-0.207094	0.241855
EP400	E1A-binding protein p400	Q96L91-3;Q96L91-5;Q96L91-2;Q96L91;Q96L91-4	0.312398	0.242191
EZR	Ezrin	E7EQR4;P15311	-0.347811	0.24251
GUSB	Beta-glucuronidase	P08236-3;P08236;P08236-2	-0.199403	0.243158
S100A8	Protein S100-A8;Protein S100-A8; N-terminally processed	P05109	0.37151	0.243236
GTPBP3	tRNA modification GTPase GTPBP3; mitochondrial	Q969Y2-3;Q969Y2;Q969Y2-4;Q969Y2-2	-0.192797	0.244009
PET112;GATB	Glutamyl-tRNA(Gln) amidotransferase subunit B; mitochondrial	D6REA0;O75879;D6RDU9	0.194924	0.244177
FEM1A	Protein fem-1 homolog A	Q9BSK4	0.104661	0.244449
SFXN3	Sideroflexin;Sideroflexin-3	A0A0A0MS41;A0A1P0AYU5;Q9BWM7;S4R3N9	-0.361849	0.244558
NHEJ1	Non-homologous end-joining factor 1	H7C0G7;Q9H9Q4;C9JWV4;Q9H9Q4-2;G5E9Q8	0.186481	0.244719
OMA1	Metalloendopeptidase OMA1; mitochondrial	Q96E52;Q96E52-2	-0.172829	0.244733
CTBP1	C-terminal-binding protein 1	Q13363-2;Q13363;D6RAX2;E7ESU7;E7EPF8;E9PGB1	0.100619	0.244789
FAM120B	Constitutive coactivator of peroxisome proliferator-activated receptor gamma	F5GY05;A0A0D9SEJ5;Q96EK7;Q96EK7-2	0.112684	0.244817
MSN	Moesin	P26038	-0.158798	0.244959
PLS3	Plastin-3	P13797-2;A0A0A0MSQ0	-0.195137	0.244962
RAB8A	Ras-related protein Rab-8A	P61006;P61006-2	-0.366164	0.245056			+
ZNF326	DBIRD complex subunit ZNF326	Q5BKZ1;A0A0A0MRN4	-0.207191	0.245143
PCTP	Phosphatidylcholine transfer protein	Q9UKL6-2;Q9UKL6;I3L2M9;I3L3H0;I3L4Z8	-0.212021	0.245541
RAB5B	Ras-related protein Rab-5B	P61020;P61020-2	-0.159308	0.245613
PEX19	Peroxisomal biogenesis factor 19	Q5QNY5;P40855;P40855-5;E9PS71;B7Z8B3	-0.219481	0.24576
STON2	Stonin-2	A0A3B3IU55;Q8WXE9;Q8WXE9-3	0.271822	0.246046
SAMD11	Sterile alpha motif domain-containing protein 11	H7BY14;A0A087X1J5;A0A087WYW1;Q96NU1-6;Q96NU1-4;Q96NU1;Q96NU1-5;H7C3J6;A0A087WXB3;A0A087X223;A0A087WYU3;Q96NU1-1;Q96NU1-2	0.240853	0.246085
TAP1	Antigen peptide transporter 1	Q03518;A0A140T9T7;A0A0S2Z4R8	0.29888	0.246131
SRP54	Signal recognition particle 54 kDa protein	P61011-2;P61011;G3V4F7	0.100401	0.246267
DDX43	Probable ATP-dependent RNA helicase DDX43	Q9NXZ2	-0.177865	0.246368
PDS5A	Sister chromatid cohesion protein PDS5 homolog A	Q29RF7	-0.220442	0.246435
APIP	Methylthioribulose-1-phosphate dehydratase	Q96GX9;S4R3D6;Q96GX9-3	0.235867	0.24677
DDX19A	ATP-dependent RNA helicase DDX19A	Q9NUU7;I3L0H8;F6QDS0;I3L352;Q9NUU7-2	0.114387	0.247157
AFAP1L1	Actin filament-associated protein 1-like 1	Q8TED9-2;Q8TED9	-0.327564	0.247439
COMMD1	COMM domain-containing protein 1	Q8N668;Q8N668-2	0.179722	0.247795
NDUFS1	NADH-ubiquinone oxidoreductase 75 kDa subunit; mitochondrial	P28331-4;P28331;P28331-2;P28331-5;B4DJ81;P28331-3	-0.163782	0.248009
CKAP5	Cytoskeleton-associated protein 5	Q14008-2;Q14008;Q14008-3	-0.110029	0.248141
MAGED2	Melanoma-associated antigen D2	Q5H909;Q9UNF1-2;Q9UNF1;Q5H907	-0.130037	0.248184
AP3S1	AP-3 complex subunit sigma-1	Q92572;F5H459	-0.243723	0.248277			+
MOGS	Mannosyl-oligosaccharide glucosidase	Q13724-2;Q13724;A0A3B3IRK6;A0A3B3IRW2;C9J8D4	-0.102771	0.248408
TBC1D5	TBC1 domain family member 5	Q92609;Q92609-2	-0.258033	0.248551
TPT1	Translationally-controlled tumor protein	Q5W0H4;A0A0B4J2C3;P13693;J3KPG2;E9PJF7;P13693-2	0.114181	0.248809
PDHA1	Pyruvate dehydrogenase E1 component subunit alpha; somatic form; mitochondrial	P08559;P08559-2;P08559-4;P08559-3	-0.124228	0.248914
MRPL10	39S ribosomal protein L10; mitochondrial	Q7Z7H8;Q7Z7H8-2	-0.368918	0.24913
TSSC1	Protein TSSC1	A8MUM1;Q53HC9;C9J0U9;F8WDS8	0.118383	0.249671
HOMER3	Homer protein homolog 3	Q9NSC5-2;Q9NSC5;Q9NSC5-5;M0R2U7;M0QZN1;Q9NSC5-4;Q9NSC5-3;M0R2T8	-0.332507	0.249798
CBR3	Carbonyl reductase [NADPH] 3	O75828	-0.250274	0.249882
JPH2	Junctophilin-2	Q9BR39	0.155701	0.250371
CAND1	Cullin-associated NEDD8-dissociated protein 1	Q86VP6;Q86VP6-2;A0A0C4DGH5	0.103395	0.250437
KLHL40	Kelch-like protein 40	Q2TBA0;Q2TBA0-2	-0.227107	0.25052
PRPSAP1	Phosphoribosyl pyrophosphate synthase-associated protein 1	Q14558-2	-0.298662	0.250825
CEP192	Centrosomal protein of 192 kDa	Q8TEP8;A0A0A0MR42;K7ENP4;Q8TEP8-1	0.37954	0.250834
ANK2	Ankyrin-2	I6L894;Q01484;Q01484-5;Q01484-2;E9PHW9;D6RHE1;A0A0U1RQN6;B7Z651	0.10586	0.250878
KCTD12	BTB/POZ domain-containing protein KCTD12	Q96CX2	-0.252245	0.251032
DHTKD1	Probable 2-oxoglutarate dehydrogenase E1 component DHKTD1; mitochondrial	Q96HY7	0.396465	0.251146
MPI	Mannose-6-phosphate isomerase	P34949;H3BPB8;H3BUZ9;H3BPP3;F5GX71;H3BMZ9;H3BP57;H3BT48;P34949-2;H3BU66;H3BPM5;H3BNY8;H3BQX0;H3BT46	0.112171	0.251245
EXOC8	Exocyst complex component 8	Q8IYI6	-0.114971	0.251275
SERPINA4	Kallistatin	P29622	-0.191173	0.251324
TAF10	Transcription initiation factor TFIID subunit 10	Q12962;A0A087WWP5	0.353363	0.251485
		A0A0J9YXC7;A0A0M3HER1	-0.178075	0.251601
WDR87	WD repeat-containing protein 87	E7ESW6;Q6ZQQ6;Q6ZQQ6-2	-0.183739	0.251776
ATP5J2-PTCD1;PTCD1	Pentatricopeptide repeat-containing protein 1; mitochondrial	G3V325;O75127	-0.185609	0.251894
HMGB1;HMGB1P1	High mobility group protein B1;Putative high mobility group protein B1-like 1	Q5T7C4;P09429;B2RPK0	-0.139114	0.252041
DYNLT1	Dynein light chain Tctex-type 1	P63172	0.139678	0.252932
PTGR2	Prostaglandin reductase 2	Q8N8N7;G3V3Y1;G3V2R9	-0.142127	0.253066
ITGB4	Integrin beta-4	P16144;P16144-4;P16144-2;P16144-3	-0.23887	0.253822
NEU1	Sialidase-1	E9PIF4;Q99519	-0.214441	0.253862
SLC35A4		L0R6Q1	0.198974	0.254228
SACM1L	Phosphatidylinositide phosphatase SAC1	Q9NTJ5;E9PGZ4;Q9NTJ5-2;F8WDN7	-0.137698	0.254284
SYNJ2BP-COX16;SYNJ2BP	Synaptojanin-2-binding protein	A0A087WUM0;A0A087X1F5;A0A087WYV9;P57105	-0.146969	0.254624
NT5C	5(3)-deoxyribonucleotidase; cytosolic type	Q8TCD5;J3KSX6;J3KRC4;J3KSY6	-0.265443	0.254942
PYGM	Glycogen phosphorylase; muscle form	P11217	0.146031	0.254949			+
ARHGAP30	Rho GTPase-activating protein 30	Q7Z6I6-3;Q7Z6I6;A0A0A0MRJ8;A0A0A0MRJ9;Q7Z6I6-2	0.153286	0.255146
IGFBP7	Insulin-like growth factor-binding protein 7	Q16270-2;Q16270	-0.297803	0.255314
ABCB7	ATP-binding cassette sub-family B member 7; mitochondrial	O75027;O75027-2;B4DGL8;A0A087WW65;O75027-3;A0A2R8Y473	-0.18279	0.255495
UQCRQ	Cytochrome b-c1 complex subunit 8	O14949	-0.188228	0.255645
COL27A1	Collagen alpha-1(XXVII) chain	Q8IZC6	0.187984	0.255654
LPCAT2	Lysophosphatidylcholine acyltransferase 2	Q7L5N7-2;Q7L5N7	0.359472	0.255921
ABI1	Abl interactor 1	B6VEX4;A0A0A0MRT6;Q8IZP0-10;Q8IZP0-8;Q8IZP0-7;Q8IZP0-2;Q8IZP0-4;Q8IZP0-3;Q8IZP0-5;Q8IZP0-6;Q8IZP0-9;Q8IZP0;Q8IZP0-12;Q8IZP0-11	-0.168021	0.255939
SURF4	Surfeit locus protein 4	Q5T8U5;O15260-2;O15260;B7Z1G8;O15260-3	0.182632	0.25609
KIF27	Kinesin-like protein KIF27	Q86VH2-3;Q86VH2-2;Q86VH2	-0.23483	0.256116
ARL2;ARL2-SNX15	ADP-ribosylation factor-like protein 2	P36404;V9GYD0;P36404-2	-0.126913	0.256174
UBL7	Ubiquitin-like protein 7	Q96S82;H3BSE0;H3BUV9	0.170846	0.256743
BABAM1	BRISC and BRCA1-A complex member 1	J3KQS6;Q9NWV8;M0R0I0;Q9NWV8-3	0.248852	0.256861
COL1A2	Collagen alpha-2(I) chain	A0A087WTA8;P08123	-0.280564	0.256957
FDXR	NADPH:adrenodoxin oxidoreductase; mitochondrial	P22570-5;P22570-7;P22570-2;P22570;P22570-3;A0A0C4DFN8;P22570-4;A0A0A0MSZ4;A0A0A0MTR6;A0A0C4DGN7;P22570-6;A0A0A0MT64;A0A0A0MTN9;J3QQX3	-0.1808	0.257005
COX6C	Cytochrome c oxidase subunit 6C	P09669	-0.200374	0.257088
SETD3	Histone-lysine N-methyltransferase setd3	Q86TU7;Q6NXR6;Q86TU7-3;Q86TU7-2	0.0873093	0.257143
VEGFA	Vascular endothelial growth factor A	A0A087WUD8;H3BLW8;P15692-14;A0A0A0MSH7;P15692-13;A0A087X1L1;P15692-16;P15692-11;A0A087X0B2;P15692-15;A0A0A0MTB2;A0A0A0MSI7;P15692-17;A0A0A0MSH5;J3KPA4;A0A087WTP4;H0YBZ0;P15692-18;A0A0A0MR43;A0A0A0MRQ4;P15692-12;P15692-8;A2A2V4;P15692-5;P15692-4;P15692-3;P15692-2;P15692	0.542121	0.257182
NAGK	N-acetyl-D-glucosamine kinase	Q9UJ70-2;Q9UJ70;H7C3G9;C9JEV6;H7C286	-0.103805	0.257677
GXYLT1	Glucoside xylosyltransferase 1	Q4G148-2;Q4G148	0.2438	0.258243
BSG	Basigin	P35613-3;A0A087WUV8;A0A087X2B5;P35613-4;P35613-2;P35613;R4GMX5;R4GN83;I3L192	-0.191967	0.258286
LXN	Latexin	Q9BS40	-0.203718	0.25858
RCAN1	Calcipressin-1	P53805;V9GYW9;E9PD55;E9PDJ2;P53805-3;P53805-2	-0.524969	0.258729
SDAD1	Protein SDA1 homolog	Q9NVU7;E7EW05;Q9NVU7-2	-0.235808	0.25876
MAPRE2	Microtubule-associated protein RP/EB family member 2	Q15555-4;Q15555-5;Q15555-3;Q15555;Q15555-2	0.125685	0.25898
WDTC1	WD and tetratricopeptide repeats protein 1	Q8N5D0-4;Q8N5D0;Q8N5D0-5;Q8N5D0-3;Q8N5D0-6;Q8N5D0-2	0.253439	0.259082			+
TDP2	Tyrosyl-DNA phosphodiesterase 2	O95551;O95551-2;X6R5A3;O95551-3	0.206	0.259091
DNAJC10	DnaJ homolog subfamily C member 10	Q8IXB1;Q8IXB1-2	-0.224033	0.25917
ITIH2	Inter-alpha-trypsin inhibitor heavy chain H2	P19823;Q5T985;Q5T987	-0.301085	0.259242
METTL5	Methyltransferase-like protein 5	B8ZZY8;Q9NRN9;E7EMN2;B8ZZE3;B8ZZC8;F5H4E8;H7C0M7	0.169744	0.259398
CPN2	Carboxypeptidase N subunit 2	P22792	-0.2587	0.259444
MAGOH;MAGOHB	Protein mago nashi homolog;Protein mago nashi homolog 2	P61326;Q96A72;F5H6P7	0.0994381	0.260115
RSRC1	Serine/Arginine-related protein 53	H7C5Q0;Q96IZ7;C9J713;C9J8Q2;C9JVB3;F8WDM0;C9J367;Q96IZ7-2	-0.294042	0.260558
SLC25A4	ADP/ATP translocase 1	P12235;V9GYG0	-0.148513	0.26117
NSUN2	tRNA (cytosine(34)-C(5))-methyltransferase	Q08J23;Q08J23-2;Q08J23-3	0.119435	0.261178
MEF2D	Myocyte-specific enhancer factor 2D	Q14814-4;Q14814;Q14814-6;Q14814-3;Q14814-5;Q14814-2;Q05BX2	0.106969	0.261691
A2M	Alpha-2-macroglobulin	P01023	-0.418853	0.261936
UBR1	E3 ubiquitin-protein ligase UBR1	Q8IWV7;A0A087WTJ9	0.110172	0.261971
CWF19L1	CWF19-like protein 1	Q69YN2;Q69YN2-3;Q69YN2-2	-0.315029	0.262009
RBP4	Retinol-binding protein 4;Plasma retinol-binding protein(1-182);Plasma retinol-binding protein(1-181);Plasma retinol-binding protein(1-179);Plasma retinol-binding protein(1-176)	Q5VY30;P02753	-0.233581	0.262362
CASP1	Caspase;Caspase-1;Caspase-1 subunit p20;Caspase-1 subunit p10	G3V169;P29466-2;P29466;B4DVD8;P29466-3;H0YEC7;P29466-4	0.216187	0.262433
RAB11B;RAB11A	Ras-related protein Rab-11B;Ras-related protein Rab-11A	Q15907;Q15907-2;H3BMH2;H3BSC1;P62491-2;P62491	-0.144886	0.262638
ABCG1	ATP-binding cassette sub-family G member 1	P45844-5;P45844-7;P45844-4;P45844-3;P45844-2;P45844;C9JKD9	0.242193	0.262953
LNX2	Ligand of Numb protein X 2	Q8N448	0.164015	0.263142
ACTA1	Actin; alpha skeletal muscle	P68133;A6NL76	0.0988771	0.263197
GCSH	Glycine cleavage system H protein; mitochondrial	P23434;A0A1W2PQV2;H3BUH9	-0.14098	0.263853
COA3	Cytochrome c oxidase assembly factor 3 homolog; mitochondrial	Q9Y2R0;K7EPV0	0.202079	0.263876
DMD	Dystrophin	P11532;P11532-4;E9PDN5;A0A075B6G3;P11532-2;P11532-3	0.0962585	0.264081
STX17	Syntaxin-17	P56962	0.138949	0.264195
FLNC	Filamin-C	Q14315;Q14315-2	-0.14165	0.264266
GALNS	N-acetylgalactosamine-6-sulfatase	P34059	0.123823	0.26469
ARHGDIB	Rho GDP-dissociation inhibitor 2	H0YGX7;P52566;F5H2R5;F5H6Q0;F5H3P3	-0.154732	0.264779
LYPLAL1	Lysophospholipase-like protein 1	Q5VWZ2;Q5VWZ2-2	-0.123338	0.265528
FIP1L1	Pre-mRNA 3-end-processing factor FIP1	A0A0B4J203;Q6UN15-4;Q6UN15-5;Q6UN15	-0.329075	0.26555
RRAGD	Ras-related GTP-binding protein D	Q9NQL2;Q9NQL2-2	0.137815	0.265636
COQ7	5-demethoxyubiquinone hydroxylase; mitochondrial	H3BP28;Q99807;Q99807-2;H3BTN8;I3L1T0	0.137103	0.265788
ODR4	Protein odr-4 homolog	Q5SWX8;Q5SWX8-4;Q5SWX8-3;Q5SWX8-2	0.140319	0.265792
PFDN2	Prefoldin subunit 2	Q9UHV9	0.0975236	0.265833
ARHGEF37	Rho guanine nucleotide exchange factor 37	A1IGU5	-0.234501	0.265914
CLASP1	CLIP-associating protein 1	F8WA11;Q7Z460-2;Q7Z460-5;Q7Z460-3;Q7Z460;H0Y5T1	-0.0996168	0.265918
GIMAP1	GTPase IMAP family member 1	Q8WWP7	-0.212635	0.266156
MPO	Myeloperoxidase;Myeloperoxidase;89 kDa myeloperoxidase;84 kDa myeloperoxidase;Myeloperoxidase light chain;Myeloperoxidase heavy chain	P05164-2;P05164;P05164-3	0.437396	0.266594
FITM2	Fat storage-inducing transmembrane protein 2	Q8N6M3	-0.158918	0.26664
ACOT1	Acyl-coenzyme A thioesterase 1	Q86TX2;G3V4F2	-0.223081	0.266669
P4HA1	Prolyl 4-hydroxylase subunit alpha-1	P13674;P13674-3;P13674-2	-0.181982	0.266913
SPATA5	Spermatogenesis-associated protein 5	Q8NB90;Q8NB90-3;Q8NB90-2	-0.109058	0.267064
DOCK9	Dedicator of cytokinesis protein 9	A0A088AWN3;A0A0A0MSY4;Q9BZ29-3;Q9BZ29-5;Q9BZ29;Q9BZ29-4;Q6ZSL5;A0A0A0MT38;Q9BZ29-6	-0.155922	0.267572
LARP4B	La-related protein 4B	Q92615;H0Y4V9	0.160162	0.267795
KANK3	KN motif and ankyrin repeat domain-containing protein 3	Q6NY19-2;Q6NY19	-0.189305	0.267998
ITIH1	Inter-alpha-trypsin inhibitor heavy chain H1	P19827;P19827-2	-0.287058	0.268043
ACADS	Short-chain specific acyl-CoA dehydrogenase; mitochondrial	P16219;E9PE82	-0.215139	0.26805
EXOC3	Exocyst complex component 3	O60645;D6RB59	-0.132527	0.268064
ANXA2;ANXA2P2	Annexin A2;Annexin;Putative annexin A2-like protein	P07355-2;P07355;H0YN42;H0YMU9;H0YMD0;A6NMY6;H0YM50;H0YKS4	-0.23602	0.268261
NT5C3B	7-methylguanosine phosphate-specific 5-nucleotidase	Q969T7-2;Q969T7;C9J758	-0.756062	0.268311
SIRT2	NAD-dependent protein deacetylase sirtuin-2	Q8IXJ6-2;Q8IXJ6-3;Q8IXJ6;Q8IXJ6-5;A0A087WYM3;A0A0A0MRF5;E7EWX6;Q8IXJ6-4	-0.131698	0.268364
C18orf25	Uncharacterized protein C18orf25	Q96B23-2;Q96B23	0.298063	0.268417
MAP1B	Microtubule-associated protein 1B;MAP1B heavy chain;MAP1 light chain LC1	P46821	-0.317093	0.268494
IGHV3-49		A0A0A0MS15	0.418022	0.268935
TECPR1	Tectonin beta-propeller repeat-containing protein 1	Q7Z6L1;Q7Z6L1-2;Q7Z6L1-4	0.371847	0.269021
ADCY9	Adenylate cyclase type 9	O60503	-0.176943	0.269373
TNPO2	Transportin-2	O14787-2;A0A075B780;O14787	0.164853	0.269893
UBAP1	Ubiquitin-associated protein 1	Q9NZ09-2;Q9NZ09	-0.234484	0.269969
NDUFS8	NADH dehydrogenase [ubiquinone] iron-sulfur protein 8; mitochondrial	O00217;E9PPW7;E9PKH6;E9PN51;F8W9K7	-0.225888	0.270091
AMBP	Protein AMBP;Alpha-1-microglobulin;Inter-alpha-trypsin inhibitor light chain;Trypstatin	P02760;S4R471;S4R3Y4	-0.156274	0.270153
ITPR1	Inositol 1;4;5-trisphosphate receptor type 1	Q14643;Q14643-4;A0A3B3IU04;A0A3B3ITU8;Q14643-6;Q14643-2;A0A3F2YNW8;Q14643-5;Q14643-7;Q14643-8;Q14643-3;A0A3B3ITQ1;A0A3B3IU05;A0A3B3IU13;A0A3B3IRP0	-0.285179	0.270164
ATP5C1	ATP synthase subunit gamma; mitochondrial	P36542-2;P36542	-0.164766	0.270247
TM6SF1	Transmembrane 6 superfamily member 1	Q9BZW5;H3BM84	0.173984	0.270383
BOP1	Ribosome biogenesis protein BOP1	Q14137;Q14137-2	0.350668	0.270611
CELSR3	Cadherin EGF LAG seven-pass G-type receptor 3	Q9NYQ7;Q9NYQ7-2	0.147731	0.270647
AMDHD2	Putative N-acetylglucosamine-6-phosphate deacetylase	A0A3B3IU33;Q9Y303;Q9Y303-2;Q9Y303-3;H3BTZ6;H3BSV9	-0.151723	0.270679
FXR1	Fragile X mental retardation syndrome-related protein 1	B4DXZ6;P51114;P51114-2;E9PFF5;P51114-3;E7EU85	0.0897042	0.270834
AIG1	Androgen-induced gene 1 protein	Q5THU2;Q5T2H3;A0A2R8YCJ8;Q9NVV5-6;Q9NVV5-5;Q9NVV5-3;Q9NVV5-2;Q9NVV5;Q5T2H4;Q9NVV5-4	0.248022	0.270944
NRD1	Nardilysin	B1AKJ5;O43847;O43847-2;G3V1R5;F5H7V1;H0Y5G9	0.105199	0.270972
MYDGF	Myeloid-derived growth factor	Q969H8;M0QYN0;M0QXF7	-0.247332	0.271128
OXCT1	Succinyl-CoA:3-ketoacid coenzyme A transferase 1; mitochondrial	P55809;E9PDW2	0.426524	0.271233
SZRD1	SUZ domain-containing protein 1	Q7Z422-5;Q7Z422;Q7Z422-2;Q7Z422-4;Q7Z422-3	0.259549	0.271438
HSD17B12	Very-long-chain 3-oxoacyl-CoA reductase	Q53GQ0;A0A1B0GV93;A0A1B0GVY6	-0.206697	0.27152
UBE2R2	Ubiquitin-conjugating enzyme E2 R2	Q712K3	0.132717	0.271541
ATL2	Atlastin-2	Q8NHH9;Q8NHH9-5;Q8NHH9-2;Q8NHH9-3	0.144421	0.271591
MPP6	MAGUK p55 subfamily member 6	B8ZZG1;Q9NZW5	0.143359	0.271637
PSME3	Proteasome activator complex subunit 3	K9J957;P61289;P61289-3;P61289-2;B3KQ25;K7ESG5;A0A087WTV2;K7ENH2	-0.126573	0.271667
ARHGEF28	Rho guanine nucleotide exchange factor 28	D6RGZ3;Q8N1W1-5;Q8N1W1-3;Q8N1W1;Q8N1W1-6;Q8N1W1-4	0.233124	0.271721
DDX39B	Spliceosome RNA helicase DDX39B	Q13838-2;Q13838;Q5STU3;A0A0G2JJZ9;A0A140T9X3;F6WLT2;A0A140T996;F6TRA5;A0A0A0MT12;A0A140TA18;F6UJC5;F6S4E6;A0A140T9X9	0.095816	0.271815
SHMT2	Serine hydroxymethyltransferase; mitochondrial;Serine hydroxymethyltransferase	P34897;P34897-3;P34897-2;H0YIZ0;G3V5L0	-0.122076	0.271815
ENDOG	Endonuclease G; mitochondrial	Q14249	-0.253934	0.27184
ABHD16A	Abhydrolase domain-containing protein 16A	A0A0G2JJD3;O95870;O95870-2	-0.138976	0.272114
MROH8	Protein MROH8	H0Y2W4;H0Y7Y5;Q9H579-2	0.432177	0.272116
LMAN2L	VIP36-like protein	Q9H0V9;Q9H0V9-2;Q9H0V9-3	0.157641	0.272143
TRIM45	Tripartite motif-containing protein 45	Q5T2K3;Q9H8W5-2;Q9H8W5;S4R407	1.13142	0.272448
CD248	Endosialin	Q9HCU0	-0.514474	0.272532
RAB34	Ras-related protein Rab-34	C9JBG0;Q96PJ7;E7ES60;Q9BZG1-4;Q9BZG1-2;Q9BZG1;V9GY61;K7EJW7;K7EIF2;J3QLC6;H7C0Y7;C9JY26	0.444331	0.272815
PLG	Plasminogen;Plasmin heavy chain A;Activation peptide;Angiostatin;Plasmin heavy chain A; short form;Plasmin light chain B	P00747	-0.197512	0.27313
CHMP1B	Charged multivesicular body protein 1b	Q7LBR1	-0.222184	0.273768
JAM3	Junctional adhesion molecule C	Q9BX67;Q9BX67-2	0.382142	0.273901
PFDN6	Prefoldin subunit 6	O15212	0.184175	0.273904
NUDT15	Probable 8-oxo-dGTP diphosphatase NUDT15	Q9NV35	-0.186555	0.273918
SERPINB1	Leukocyte elastase inhibitor	P30740;P30740-2	0.182592	0.274061
ABHD10	Mycophenolic acid acyl-glucuronide esterase; mitochondrial	Q9NUJ1;Q9NUJ1-2	-0.146284	0.274112
SLITRK4	SLIT and NTRK-like protein 4	Q8IW52	-0.279267	0.274145
SP100	Nuclear autoantigen Sp-100	C9JBL0;E9PHV6;P23497-7;P23497-6;P23497-5;P23497-2;P23497-3;P23497;P23497-4	0.296317	0.274247
ATP5I	ATP synthase subunit e; mitochondrial	P56385	-0.169884	0.274291
CYP27A1	Sterol 26-hydroxylase; mitochondrial	Q02318	0.209046	0.274527
RPS15	40S ribosomal protein S15	A0A0B4J2B4;K7EM56;S4R417;K7ELC2;P62841	0.122364	0.274562
NEO1	Neogenin	Q92859-4;Q59FP8;Q92859-3;Q92859-2;Q92859	0.19482	0.274667
NMRK1	Nicotinamide riboside kinase 1	Q9NWW6;Q5W125;Q9NWW6-2;B3KN26	0.165	0.274745
XPO1	Exportin-1	O14980	0.0829523	0.274849
MOCS1	Molybdenum cofactor biosynthesis protein 1;Cyclic pyranopterin monophosphate synthase;Cyclic pyranopterin monophosphate synthase accessory protein	Q9NZB8-2;Q9NZB8-8;Q9NZB8;Q9NZB8-7	-0.204438	0.274902
PPIF	Peptidyl-prolyl cis-trans isomerase F; mitochondrial;Peptidyl-prolyl cis-trans isomerase	P30405;R4GN99;P30405-2;H0Y548	-0.178935	0.275061
ATP2A2	Sarcoplasmic/endoplasmic reticulum calcium ATPase 2	P16615-5;P16615-2;P16615-3;P16615;P16615-4;H7C5W9	-0.155742	0.275143
FBXO42	F-box only protein 42	Q6P3S6	-0.138002	0.275431
KIAA2018	Basic helix-loop-helix domain-containing protein KIAA2018	Q68DE3	0.693625	0.275593
TCEB2	Transcription elongation factor B polypeptide 2	B8ZZU8;I3L0M9;Q15370;Q15370-2;A0A0B4J296	0.116369	0.275731
PRMT7	Protein arginine N-methyltransferase 7	Q9NVM4-3;Q9NVM4;H3BNC0;Q9NVM4-4;H3BPZ8;Q9NVM4-2	0.270196	0.275771
EMILIN1	EMILIN-1	Q9Y6C2	-0.22849	0.27578
RAF1	RAF proto-oncogene serine/threonine-protein kinase	P04049;P04049-2;H7C155	0.125852	0.275797			+
IGHV3OR16-12		A0A075B7B8	-0.377811	0.27598
SEH1L	Nucleoporin SEH1	Q96EE3-1;Q96EE3;K7ELV2	0.0843637	0.276111
UBE2A	Ubiquitin-conjugating enzyme E2 A	A0A0D9SG71;P49459;A0A0D9SEZ6;A0A0R4J2E5;P49459-3	0.158354	0.276252
PPP1R14B	Protein phosphatase 1 regulatory subunit 14B	Q96C90	-0.18658	0.276278
ARHGAP35	Rho GTPase-activating protein 35	Q9NRY4	0.173998	0.276288
PNKP	Bifunctional polynucleotide phosphatase/kinase;Polynucleotide 3-phosphatase;Polynucleotide 5-hydroxyl-kinase	A0A0D9SFL2;Q96T60;M0R3C8;M0QYH2;Q96T60-2	0.181475	0.276376
PTGIS	Prostacyclin synthase	Q16647	-0.254642	0.276765
ZC3H11A	Zinc finger CCCH domain-containing protein 11A	O75152;E9PQ61;E9PBY7	0.179081	0.276902
FXR2	Fragile X mental retardation syndrome-related protein 2	P51116	-0.105033	0.276987
HRG	Histidine-rich glycoprotein	P04196	-0.236688	0.277056
FAM174A	Membrane protein FAM174A	Q8TBP5	-0.215741	0.277251
COQ9	Ubiquinone biosynthesis protein COQ9; mitochondrial	O75208;H3BNT2;H3BSJ5;H3BRC0	0.18494	0.277616
TARBP2	RISC-loading complex subunit TARBP2	Q15633-2;Q15633;F8VYK6;F8VZZ7;F8VP94;F8VYK3;F8VTT7;F8VZ57	-0.23062	0.278039
FN3KRP	Ketosamine-3-kinase	Q9HA64	-0.504515	0.278063
CLN5	Ceroid-lipofuscinosis neuronal protein 5	A0A0A0MRU5;A0A024R644;O75503;A0A087WZY0;A0A1B0GTR6;A0A1B0GWJ7;A0A1C7CYZ2;A0A1B0GTV7;A0A1B0GUE8;A0A1B0GV94;A0A1B0GVL0;A0A1B0GWI2	0.295152	0.278187
MLXIP	MLX-interacting protein	Q9HAP2;Q9HAP2-2;F5H0V4;A0A0G2JR68	0.137665	0.278253
COPS2	COP9 signalosome complex subunit 2	P61201;P61201-2;B4DIH5;H0YKU5	0.0906881	0.278264
RALGAPB	Ral GTPase-activating protein subunit beta	Q86X10-4;Q86X10-3;Q86X10;A2A2F0;Q86X10-2	-0.295873	0.278328
C21orf33		P0DPI2;A0A0B4J2D5;A0A096LPI6;A0A096LNH5;H7C1F6;H7C2G3;P0DPI2-2;A0A0B4J2H4;A0A0B4J2D5-2;F2Z2Q0;A0A096LP12;A0A096LP73;A0A2R8Y6K9;A0A2R8YDR7	-0.156201	0.278576
PHB	Prohibitin	P35232;C9JW96;C9JZ20;E7ESE2;E9PCW0;P35232-2	-0.128577	0.278748
RCC2	Protein RCC2	Q9P258	-0.209178	0.278875
LRRC47	Leucine-rich repeat-containing protein 47	Q8N1G4	0.100463	0.278963
SOGA3	Protein SOGA3	E9PJP2;Q5TF21	0.199686	0.278979
DAG1	Dystroglycan;Alpha-dystroglycan;Beta-dystroglycan	Q14118	0.108514	0.279041
SH3GLB1	Endophilin-B1	A0A087WW40;Q9Y371;Q9Y371-2	0.144066	0.27916
SMPX	Small muscular protein	Q9UHP9	-0.231504	0.279647
DHRS4	Dehydrogenase/reductase SDR family member 4	Q9BTZ2-8;Q9BTZ2;Q9BTZ2-4;Q9BTZ2-5	-0.245883	0.279697
PIP5K1C	Phosphatidylinositol 4-phosphate 5-kinase type-1 gamma	O60331-4;O60331;O60331-2;O60331-3	-0.21125	0.280099
GCN1L1	Translational activator GCN1	Q92616	0.0953941	0.280216
SCYL1	N-terminal kinase-like protein	E9PS17;E9PK59;Q96KG9-3;Q96KG9-4;Q96KG9-2;Q96KG9;E9PPN3;Q96KG9-5	0.104221	0.280629
ACE	Angiotensin-converting enzyme;Angiotensin-converting enzyme; soluble form	P12821;A0A0A0MSN4;P12821-2;P12821-4;P12821-3;F6X3S4	-0.168751	0.281236
GTF3C1	General transcription factor 3C polypeptide 1	Q12789-3;Q12789	-0.279601	0.281336
NPHS1	Nephrin	O60500-2;O60500	0.158054	0.281506
BCS1L	Mitochondrial chaperone BCS1	Q9Y276;C9J8G3	-0.141382	0.281571
FIS1	Mitochondrial fission 1 protein	Q9Y3D6	0.14382	0.282132
PDLIM2	PDZ and LIM domain protein 2	Q96JY6-5;A0A087WVI1;Q96JY6;Q96JY6-3	-0.182008	0.282223
PLCH2	1-phosphatidylinositol 4;5-bisphosphate phosphodiesterase eta-2;Phosphoinositide phospholipase C	O75038-3;O75038;B9DI82	0.219275	0.282482
GSTA4	Glutathione S-transferase A4	O15217;O15217-2	0.239846	0.282507
TMEM126A	Transmembrane protein 126A	Q9H061	-0.215874	0.282544
AP4M1	AP-4 complex subunit mu-1	C9JMG3;C9JWL4;C9JC87;O00189;C9IZL5	-0.171626	0.282767
ATAT1	Alpha-tubulin N-acetyltransferase 1	Q5SQI0-2;Q5SQI0;Q5SQI0-5;Q5SQI0-4;Q5SQI0-3;Q5SQI0-7;Q5SQI0-6	0.196389	0.282952
OXSM	3-oxoacyl-[acyl-carrier-protein] synthase; mitochondrial	Q9NWU1;C9JQQ2	-0.17104	0.283112
MRRF	Ribosome-recycling factor; mitochondrial	Q96E11-8;Q96E11-3;Q96E11;Q96E11-2	-0.157347	0.283255
HSPA1L	Heat shock 70 kDa protein 1-like	Q53FA3;P34931	-0.174904	0.283441
RPUSD3	RNA pseudouridylate synthase domain-containing protein 3	Q6P087-2;Q6P087;C9JM75;H7C454;H7C1H7	-0.254032	0.283576
MRPL55	39S ribosomal protein L55; mitochondrial	Q7Z7F7;Q7Z7F7-2;X6RIW1	0.137292	0.283713
DHX9	ATP-dependent RNA helicase A	Q08211	0.0944899	0.283776
PITPNA	Phosphatidylinositol transfer protein alpha isoform	Q00169;F5GWE5;I3L4C0;I3L459;I3L4H1;I3L2X8	-0.140189	0.283891
TERF2IP	Telomeric repeat-binding factor 2-interacting protein 1	Q9NYB0	0.185706	0.283966
MKRN2	Probable E3 ubiquitin-protein ligase makorin-2	C9J494;Q9H000-2;Q9H000	0.294691	0.284035
AAAS	Aladin	F8VZ44;Q9NRG9;H3BU82;Q9NRG9-2	0.101877	0.284121
VPS52	Vacuolar protein sorting-associated protein 52 homolog	Q8N1B4;Q8N1B4-2	0.101518	0.284288
SYNE1	Nesprin-1	Q8NF91;E7ENN3	0.0815433	0.284392
AIP	AH receptor-interacting protein	O00170;E9PMH2	0.103865	0.284849
AMN1	Protein AMN1 homolog	Q8IY45-2;Q8IY45;F5H3D1;F5H1R2	-0.214574	0.28538
ABLIM3	Actin-binding LIM protein 3	O94929-2;O94929-3	-0.215266	0.285467
EFCAB6	EF-hand calcium-binding domain-containing protein 6	Q5THR3-2;Q5THR3;Q5THR3-5;Q5THR3-6	-0.198138	0.285483
PPAP2B	Lipid phosphate phosphohydrolase 3	O14495;A0A286YF41;A0A286YEZ7;A0A286YES4	-0.158288	0.285524
IGHG2	Ig gamma-2 chain C region	A0A286YEY4;P01859	0.457615	0.285583
SOD2	Superoxide dismutase [Mn]; mitochondrial	P04179;F5H4R2;F5GYZ5;P04179-2;P04179-3	-0.134941	0.285782
CANX	Calnexin	P27824-2;P27824;P27824-3	-0.116771	0.285804
DUSP27	Inactive dual specificity phosphatase 27	Q5VZP5	0.131237	0.286217
NPEPL1	Probable aminopeptidase NPEPL1	Q8NDH3-5;Q8NDH3-4;Q8NDH3;Q8NDH3-2;Q8NDH3-3;H0YEP3	-0.103079	0.286669
C1QBP	Complement component 1 Q subcomponent-binding protein; mitochondrial	Q07021	-0.145374	0.287067
STOML2	Stomatin-like protein 2; mitochondrial	Q9UJZ1-2;Q9UJZ1;A0A087WYB4;F2Z2I8	0.0958737	0.287125
MTRF1	Peptide chain release factor 1; mitochondrial	O75570;O75570-2	0.144287	0.287144
ATM	Serine-protein kinase ATM	Q13315	0.189614	0.287265
COQ3	Ubiquinone biosynthesis O-methyltransferase; mitochondrial	Q9NZJ6	-0.124446	0.287435
ZNFX1	NFX1-type zinc finger-containing protein 1	Q9P2E3;Q5JXR5;Q5JXR6;Q9P2E3-2	-0.171524	0.287579
GLRX3	Glutaredoxin-3	O76003	-0.104977	0.287739
NOP14	Nucleolar protein 14	E9PFK5;P78316-2;P78316	-0.142233	0.287762
GYS1	Glycogen [starch] synthase; muscle	P13807;P13807-2	-0.149819	0.287793			+
TAOK2	Serine/threonine-protein kinase TAO2	Q9UL54-2;Q9UL54-4;Q9UL54;Q9UL54-3	-0.235749	0.287835
PIGS	GPI transamidase component PIG-S	Q96S52;Q96S52-2	0.108322	0.287973
TMEM70	Transmembrane protein 70; mitochondrial	Q9BUB7;Q9BUB7-2	-0.329152	0.288074
TMX2	Thioredoxin-related transmembrane protein 2	Q9Y320;Q9Y320-2	-0.158811	0.288212
DSP	Desmoplakin	P15924;P15924-2;P15924-3	0.181696	0.288227
TYMP	Thymidine phosphorylase	C9JGI3;P19971;A0A494C0L6;P19971-2	-0.312545	0.288344
NCAM1	Neural cell adhesion molecule 1	P13591-4;A0A087WTE4;P13591;P13591-1;P13591-3;A0A087WWD4;A0A087WX77;H7BYX6;A0A087WV75;A0A087WTF6;P13591-5;P13591-6	-0.385382	0.288395
CMAS	N-acylneuraminate cytidylyltransferase	Q8NFW8	-0.119416	0.288412
PTRH2	Peptidyl-tRNA hydrolase 2; mitochondrial	J3KQ48;Q9Y3E5	-0.195287	0.288422
CIRH1A		H3BSH7	-0.226125	0.28844
NOSIP	Nitric oxide synthase-interacting protein	Q9Y314;M0R3B2;A0A075B6F9;M0R1K2	0.150529	0.28854
MRPL9	39S ribosomal protein L9; mitochondrial	Q9BYD2;Q5SZR1	-0.141378	0.289066
PELO	Protein pelota homolog	Q9BRX2	0.144146	0.2894
SAMD4A	Protein Smaug homolog 1	Q9UPU9;Q9UPU9-3;Q9UPU9-2	-0.101587	0.289497
HLA-DRB1	HLA class II histocompatibility antigen; DRB1-7 beta chain;HLA class II histocompatibility antigen; DRB1-9 beta chain	P13761;A0A140T958;Q9TQE0	-1.04819	0.289583
SLC22A2	Solute carrier family 22 member 2	O15244	0.286174	0.289676
CDK16	Cyclin-dependent kinase 16	Q00536-2;Q00536;Q00536-3;A0A087WZU2;E5RGN0;H0YAZ9	-0.0929766	0.289932
SRRT	Serrate RNA effector molecule homolog	Q9BXP5-5;Q9BXP5-4;Q9BXP5-2;Q9BXP5-3;Q9BXP5;H7C3A1	0.114255	0.289937
ANKRD28	Serine/threonine-protein phosphatase 6 regulatory ankyrin repeat subunit A	O15084;O15084-2;O15084-4;O15084-1;B4DIW9	0.124566	0.289982
IMPA1	Inositol monophosphatase 1	P29218;P29218-3;H0YBL1;E5RG13;E5RIP7;E5RI82;E5RGY4;P29218-2	-0.08878	0.290442
TRIM72	Tripartite motif-containing protein 72	Q6ZMU5;Q6ZMU5-2	0.100368	0.290499
COX20	Cytochrome c oxidase protein 20 homolog	Q5RI15;Q5RI15-2	-0.219324	0.290656
PNN	Pinin	Q9H307	0.178716	0.29081
PLCB1	1-phosphatidylinositol 4;5-bisphosphate phosphodiesterase beta-1;Phosphoinositide phospholipase C	Q9NQ66;Q9NQ66-2;A0A087WT80;A0A087WW73;A0A1B0GWB6;A0A0D9SF51;A0A0D9SG17;H0YCJ2	0.112057	0.291669
EIF4A3	Eukaryotic initiation factor 4A-III;Eukaryotic initiation factor 4A-III; N-terminally processed	P38919;I3L3H2	0.113664	0.292094
MTRR	Methionine synthase reductase	Q9UBK8-1;Q9UBK8;H0Y8S9	0.141591	0.292338
TOM1	Target of Myb protein 1	O60784-4;O60784;O60784-2;O60784-3;B0QY01	-0.115922	0.29244
SNX27	Sorting nexin-27	Q96L92-3;Q96L92;A0A2R8Y8A7;Q96L92-2	0.102153	0.292722
RPS4X	40S ribosomal protein S4; X isoform	P62701	0.13372	0.292727
VIPAS39	Spermatogenesis-defective protein 39 homolog	G3V4K3;Q9H9C1-2;Q9H9C1	0.185663	0.29291
SFXN4	Sideroflexin-4	Q6P4A7;Q6P4A7-3	-0.153019	0.293158
DDAH1	N(G);N(G)-dimethylarginine dimethylaminohydrolase 1	O94760;B4DYP1;O94760-2	0.311031	0.293316
TPSAB1;TPSB2	Tryptase alpha/beta-1;Tryptase beta-2	J3QTS8;A0A087WUI4;A0A087X1U0;Q15661-2;Q15661;P20231;A0A0C4DGM1	0.432862	0.293501
PECAM1	Platelet endothelial cell adhesion molecule	P16284;P16284-5;P16284-3;P16284-4;P16284-2;P16284-6	-0.276915	0.293687
SNCAIP	Synphilin-1	Q9Y6H5;Q9Y6H5-3;D6R9G8;Q9Y6H5-5;Q9Y6H5-2;Q9Y6H5-4	0.315959	0.293933
NCOR1	Nuclear receptor corepressor 1	O75376;A0A088AWL3;O75376-2	-0.206548	0.293965
TMEM189-UBE2V1;UBE2V1	Ubiquitin-conjugating enzyme E2 variant 1	I3L0A0;Q13404;Q13404-7;Q13404-2;Q13404-1;G3V2F7;A0A0A0MSL3;Q13404-6	-0.105563	0.293993
TIA1	Nucleolysin TIA-1 isoform p40	F8W8I6;P31483;P31483-3;E5RGV5;E5RG67	0.156611	0.294419
DOCK6	Dedicator of cytokinesis protein 6	Q96HP0;K7ESB7	-0.440521	0.294444
RALYL	RNA-binding Raly-like protein	B3KT61;Q86SE5;Q86SE5-3;E5RG71;E5RJ39;Q86SE5-2	-0.230025	0.294476
AZGP1	Zinc-alpha-2-glycoprotein	P25311;C9JEV0	-0.178957	0.295268
NDUFV1	NADH dehydrogenase [ubiquinone] flavoprotein 1; mitochondrial	G3V0I5;P49821-2;P49821;B4DE93	-0.165298	0.295694
TIMM13	Mitochondrial import inner membrane translocase subunit Tim13	Q9Y5L4;K7EIT2	-0.161393	0.296447
CACNA2D1	Voltage-dependent calcium channel subunit alpha-2/delta-1;Voltage-dependent calcium channel subunit alpha-2-1;Voltage-dependent calcium channel subunit delta-1	P54289;P54289-4;P54289-5;P54289-3;P54289-2	0.133649	0.296718
KHNYN	Protein KHNYN	O15037	0.357568	0.296877
SNX9	Sorting nexin-9	Q9Y5X1	-0.120797	0.296905
GOPC	Golgi-associated PDZ and coiled-coil motif-containing protein	Q9HD26;F5H1Y4;Q9HD26-2;Q9HD26-3	-0.137075	0.296976
TMX4	Thioredoxin-related transmembrane protein 4	Q9H1E5;E9PIN7	-0.12733	0.297098
ZC3H12C	Probable ribonuclease ZC3H12C	E9PP00;Q9C0D7;Q9C0D7-2	0.204481	0.297435
MAEA	Macrophage erythroblast attacher	E7ESC7;Q7L5Y9-3;Q7L5Y9-2;Q7L5Y9;D6RE80;B4DVN3;D6RIB6;B4DQT1;Q7L5Y9-4	0.27256	0.297604
DNAJC7	DnaJ homolog subfamily C member 7	Q99615;Q99615-2;K7ESP1;K7EPP7;K7EIH8	0.0986568	0.297706
PFKFB4	6-phosphofructo-2-kinase/fructose-2;6-bisphosphatase 4;6-phosphofructo-2-kinase;Fructose-2;6-bisphosphatase	Q66S35;Q16877-3;Q16877;Q16877-2	0.161169	0.297762
SLC9A3R2	Na(+)/H(+) exchange regulatory cofactor NHE-RF2	Q15599;Q15599-2;H3BQS0;Q15599-3	-0.14279	0.297885
AK4	Adenylate kinase 4; mitochondrial	P27144;D3DQ64	-0.204769	0.297942
COL18A1	Collagen alpha-1(XVIII) chain;Endostatin	P39060-2;P39060-1;P39060;H7BXV5	-0.29523	0.298149
KIAA0020	Pumilio domain-containing protein KIAA0020	Q15397	0.254922	0.29835
ARFGEF1	Brefeldin A-inhibited guanine nucleotide-exchange protein 1	Q9Y6D6;E5RIF2	0.198289	0.298896
DPH1	Diphthamide biosynthesis protein 1	I3L1H5;Q9BZG8;Q9BZG8-3;I3L3X9	-0.149664	0.298983
C6	Complement component C6	P13671	-0.197366	0.299702
GSTT1	Glutathione S-transferase theta-1	P30711;A0A0G2JRQ5	-1.09934	0.299768
CASP3	Caspase-3;Caspase-3 subunit p17;Caspase-3 subunit p12	P42574;C9JXR7;A8MVM1	0.15853	0.300182
RANBP2	E3 SUMO-protein ligase RanBP2	P49792	0.0838789	0.300231
AQP1	Aquaporin-1	K7N7A8;P29972;A0A494C1U4;A0A494C115;P29972-4;P29972-2;P29972-3	-0.223972	0.300261
SPTBN5	Spectrin beta chain; non-erythrocytic 5	Q9NRC6	0.224342	0.300294
USP25	Ubiquitin carboxyl-terminal hydrolase 25	Q9UHP3-3;Q9UHP3;Q9UHP3-1	0.123916	0.300505
COMMD3-BMI1		R4GMX3	-0.114487	0.301251
CHP1	Calcineurin B homologous protein 1	Q99653;H0YKE7;F5GX29;H0YNG9	0.0960933	0.301366
GRB10	Growth factor receptor-bound protein 10	A0A2R8YCL1;Q13322-3;Q13322-2;Q13322-4;Q13322	0.160477	0.301468			+
COL11A2	Collagen alpha-2(XI) chain	A0A0C4DFS1;A0A140T9I7;P13942;P13942-3;P13942-2;P13942-5;P13942-4;P13942-7;P13942-6;P13942-8;A0A0G2JL35;H0YIS1;Q4VXY6;A0A140TA54;A0A140T9N1;A0A140TA43	0.132142	0.301535
FLG2	Filaggrin-2	Q5D862	0.125678	0.301657
AGPAT9	Glycerol-3-phosphate acyltransferase 3	Q53EU6	0.114132	0.301685
NAMPT	Nicotinamide phosphoribosyltransferase	P43490;A0A0C4DFS8	0.213901	0.301753
		A0A0U1RQW6	-0.0967586	0.30183
MTIF3	Translation initiation factor IF-3; mitochondrial	Q9H2K0	-0.170729	0.301915
HECTD1	E3 ubiquitin-protein ligase HECTD1	A0A087X2H1;Q9ULT8;H0YJP0	-0.070594	0.302054
MBNL1;MBNL2;MBLL	Muscleblind-like protein 1;Muscleblind-like protein 2	C9JP00;Q9NR56;A0A0A0MQX8;Q9NR56-4;Q9NR56-5;Q9NR56-2;Q9NR56-3;Q9NR56-6;Q9NR56-7;H7C4T5;Q86VM6;Q5VZF2;Q5VZF2-2;Q5VZF2-3;O95205	0.131657	0.302117
ARMCX1	Armadillo repeat-containing X-linked protein 1	Q9P291	-0.198865	0.302363
PRDX6	Peroxiredoxin-6	P30041	0.0855818	0.302574
MSH2	DNA mismatch repair protein Msh2	P43246-2;P43246;A0A2R8YFH0;E9PHA6;A0A2R8Y6P0;A0A2R8YG02;A0A2R8Y7S8	-0.208182	0.302715
ERCC6	DNA excision repair protein ERCC-6	Q03468	0.329934	0.302744
LYRM4	LYR motif-containing protein 4	C9JRX8;C9JY28;F5H189;Q9HD34	-0.205924	0.302757
MRPS10	28S ribosomal protein S10; mitochondrial	P82664	-0.16831	0.302922
CA4	Carbonic anhydrase 4	P22748	-0.160926	0.303273
ALB	Serum albumin	P02768;A0A0C4DGB6;A0A087WWT3;P02768-3	-0.167777	0.303322
AGPS	Alkyldihydroxyacetonephosphate synthase; peroxisomal	O00116;A0A1B0GWA2;A0A2R8YEL0	-0.136923	0.303384
KATNAL1	Katanin p60 ATPase-containing subunit A-like 1	Q9BW62	0.150478	0.303821
UBE2L3	Ubiquitin-conjugating enzyme E2 L3	P68036-3;P68036-2;P68036;A0A1B0GUS4	0.130566	0.304011
XPO5	Exportin-5	Q9HAV4	-0.453942	0.304316
EPN2	Epsin-2	O95208-3	-0.13709	0.304507
SEC61B	Protein transport protein Sec61 subunit beta	P60468	0.209491	0.304553
TECR	Very-long-chain enoyl-CoA reductase	Q9NZ01	0.119477	0.304646
ANK2		H0Y931	0.159809	0.304672
NUFIP2	Nuclear fragile X mental retardation-interacting protein 2	Q7Z417	-0.112405	0.305284
C9	Complement component C9;Complement component C9a;Complement component C9b	P02748	-0.238286	0.305487
PLOD3	Procollagen-lysine;2-oxoglutarate 5-dioxygenase 3	O60568;H7C2S8	0.246134	0.305871
CAPZA1	F-actin-capping protein subunit alpha-1	P52907	0.204026	0.305932
IQSEC1	IQ motif and SEC7 domain-containing protein 1	A0A3B3IU98;A0A0C4DGT3;A0A2R8Y7T6;A0A087WWK8;A0A3B3IRZ4;Q6DN90-2;Q6DN90;A0A2R8Y695	0.119953	0.30622
		A0A3B3ISX9	-0.457209	0.306316
MTPAP	Poly(A) RNA polymerase; mitochondrial	Q9NVV4-2;Q9NVV4	0.112391	0.306642
VWA8	von Willebrand factor A domain-containing protein 8	A3KMH1;A3KMH1-3;A3KMH1-2	0.158013	0.306691
RANBP10	Ran-binding protein 10	A0A0D9SEU5;R4GMX8;Q6VN20-3;Q6VN20	-0.422824	0.307199
MYH4	Myosin-4	Q9Y623	0.192919	0.307524
TALDO1	Transaldolase	P37837;F2Z393	0.0914092	0.307593
PDHX	Pyruvate dehydrogenase protein X component; mitochondrial	O00330-3;O00330	-0.111506	0.307652
CTSL	Cathepsin L1;Cathepsin L1 heavy chain;Cathepsin L1 light chain	P07711;Q5T8F0	0.215526	0.307708
ALDOC	Fructose-bisphosphate aldolase C;Fructose-bisphosphate aldolase	P09972;A8MVZ9;J3KSV6;J3QKP5	-0.0949468	0.307729
GLMN	Glomulin	Q92990;M0QX84;M0QXG8;Q92990-2	0.378576	0.307757
METTL2B;METTL2A	Methyltransferase-like protein 2B;Methyltransferase-like protein 2A	Q6P1Q9;F8WAS9;H7C552;Q96IZ6	-1.25741	0.30792
ADD2	Beta-adducin	P35612;P35612-2;P35612-8;P35612-9;P35612-4;P35612-3	-0.705953	0.307944
CYFIP1	Cytoplasmic FMR1-interacting protein 1	Q7L576;A0A0G2JQT1;A0A0G2JR96;Q7L576-2	-0.158958	0.308187			+
S100A7	Protein S100-A7	P31151	-0.249809	0.308486
LYPLA1	Acyl-protein thioesterase 1	O75608;A0A087X1K9;B4DP64;O75608-2;E5RGR0	-0.123441	0.308511
RILP	Rab-interacting lysosomal protein	Q96NA2;I3L1U0;A0A0J9YWQ1	-0.127003	0.308592
EPM2A	Laforin	O95278;H0Y6I8;O95278-2;O95278-8;O95278-7	-0.134177	0.308604
HSDL1	Inactive hydroxysteroid dehydrogenase-like protein 1	Q3SXM5;Q3SXM5-2	0.120571	0.308664
PAPLN	Papilin	O95428-6;O95428-5;O95428;G3V5P6;O95428-4	-0.0917862	0.308788
OSBP2	Oxysterol-binding protein 2;Oxysterol-binding protein	Q969R2-2;Q969R2;A0A0A0MSB4;Q6ZN50;Q969R2-6;Q969R2-3	0.349695	0.308859
SAR1B	GTP-binding protein SAR1b	Q9Y6B6;D6RD69	0.163292	0.309041
TMOD4	Tropomodulin-4	Q9NZQ9;Q9NZQ9-2	0.0913952	0.309247
VWA1	von Willebrand factor A domain-containing protein 1	Q6PCB0;J3QLP3	-0.252467	0.309463
SRA1	Steroid receptor RNA activator 1	Q9HD15	0.162325	0.309583
VCAN	Versican core protein	P13611;P13611-5;P13611-2;E9PF17;P13611-3;P13611-4;D6RGZ6	-0.309398	0.309743
AS3MT	Arsenite methyltransferase	Q9HBK9;A0A087WVD4;Q9HBK9-2	-0.196246	0.309821
NEDD8-MDP1;MDP1	Magnesium-dependent phosphatase 1	E9PL57;Q86V88;Q86V88-3;Q86V88-2	0.12796	0.310039
RPL13	60S ribosomal protein L13	P26373;J3QSB4;P26373-2	0.0871998	0.310169
C2	Complement C2;Complement C2b fragment;Complement C2a fragment	P06681	-0.20876	0.310182
CARHSP1	Calcium-regulated heat stable protein 1	Q9Y2V2;H3BTK3;I3L3X8;H3BSW7;H3BUY4;H3BPY5;H3BNU9	-0.252272	0.310258
NDUFAF4	NADH dehydrogenase [ubiquinone] 1 alpha subcomplex assembly factor 4	Q9P032	0.306565	0.310366
GTF3C4	General transcription factor 3C polypeptide 4	Q9UKN8;F2Z356	0.173692	0.310458
SLC9A6	Sodium/hydrogen exchanger 6	A0A0D9SGH0;Q92581-3;Q92581-2;A0A1B0GW29;A0A1B0GV11;Q92581	0.223511	0.310593
NAT10	N-acetyltransferase 10	Q9H0A0;A0A087WV29;Q9H0A0-2	0.184505	0.310627
RHOG	Rho-related GTP-binding protein RhoG	P84095	-0.166455	0.310998
NMT2	Glycylpeptide N-tetradecanoyltransferase 2;Glycylpeptide N-tetradecanoyltransferase	O60551;Q5VUC6	-0.184987	0.311588
DNAH5	Dynein heavy chain 5; axonemal	Q8TE73	0.126181	0.312019
NDUFAF2	Mimitin; mitochondrial	Q8N183	-0.107291	0.312197
EXOSC4	Exosome complex component RRP41	Q9NPD3;E9PI41	-0.157339	0.312454
MAPK12	Mitogen-activated protein kinase 12	P53778;P53778-2;B5MDL5	0.121184	0.312534
TCF20	Transcription factor 20	Q9UGU0;Q9UGU0-2	-0.14092	0.312737
ATP8A1	Phospholipid-transporting ATPase IA	Q9Y2Q0-2;Q9Y2Q0;Q9Y2Q0-3	-0.175878	0.313044
AP4S1	AP-4 complex subunit sigma-1	G3V3X7;Q9Y587;G3V4P7;G3V5J6;Q9Y587-3;Q9Y587-4;Q9Y587-2	0.20391	0.31308
TMEM186	Transmembrane protein 186	Q96B77	0.347244	0.313118
PLCL1	Inactive phospholipase C-like protein 1;Phosphoinositide phospholipase C	Q15111;H3BUD4;A0A0A0MT40;Q15111-2	0.142187	0.313289
COPS4	COP9 signalosome complex subunit 4	Q9BT78;D6RFN0;D6RAX7;Q9BT78-2;D6RD63	0.0832779	0.313427
ACOX1	Peroxisomal acyl-coenzyme A oxidase 1	Q15067-2;Q15067;Q15067-3	0.192392	0.313871
STT3A	Dolichyl-diphosphooligosaccharide--protein glycosyltransferase subunit STT3A	P46977;P46977-2	0.154244	0.31397
WDR47	WD repeat-containing protein 47	A0A0A0MRE6;O94967-2;O94967;O94967-3;O94967-4	-0.203264	0.314077
SEC24A	Protein transport protein Sec24A	O95486	-0.268594	0.314391
HP	Haptoglobin;Haptoglobin alpha chain;Haptoglobin beta chain	P00738;J3QR68;H0Y300;P00738-2;A0A0C4DGL8;J3QLC9;A0A087WU08	-0.372758	0.314554
CTF1	Cardiotrophin-1	Q16619;Q16619-2	0.152756	0.315369
PIGW	Phosphatidylinositol-glycan biosynthesis class W protein	Q7Z7B1	-0.508914	0.315411
TNNI1	Troponin I; slow skeletal muscle	A0A087WT47;P19237;G3V4F8;G3V489;G3V3L5	-0.196816	0.31554
TTC7B	Tetratricopeptide repeat protein 7B	Q86TV6;Q86TV6-2;Q6PIF1	0.0975935	0.315763
MRPS31	28S ribosomal protein S31; mitochondrial	Q92665	-0.123176	0.316027
SYPL1	Synaptophysin-like protein 1	C9JYN0;Q16563-2;Q16563;A0A0U1RQT9	-0.154202	0.316968
PHB2	Prohibitin-2	J3KPX7;Q99623;F5GY37;Q99623-2;F5H3X6;F5GWA7	-0.109901	0.317069
DCPS	m7GpppX diphosphatase	Q96C86;A0A3B3ITF0	0.0939918	0.317086
FAM98B	Protein FAM98B	Q52LJ0;Q52LJ0-1	-0.111376	0.317103
DYRK1A	Dual specificity tyrosine-phosphorylation-regulated kinase 1A	A0A2R8YDF3;A0A2R8Y6L5;A0A2R8Y6I6;Q13627-4;Q13627-3;Q13627-5;Q13627-2;Q13627;A0A2R8Y443	-0.104173	0.317572
GNPAT	Dihydroxyacetone phosphate acyltransferase	O15228;O15228-2;Q5TBH8	-0.123499	0.317591
GGT7	Gamma-glutamyltransferase 7;Gamma-glutamyltransferase 7 heavy chain;Gamma-glutamyltransferase 7 light chain	Q9UJ14	0.233925	0.317828
ASL	Argininosuccinate lyase	P04424;P04424-3;P04424-2	-0.315926	0.318106
ADCK3	Atypical kinase ADCK3; mitochondrial	Q8NI60;Q8NI60-3	-0.11329	0.318315
SPTBN1	Spectrin beta chain; non-erythrocytic 1	Q01082;A0A087WUZ3;Q01082-2;Q01082-3	-0.158109	0.318691
CPNE2	Copine-2	Q96FN4;Q96FN4-2	-0.136367	0.318811
MED23	Mediator of RNA polymerase II transcription subunit 23	Q5JWT2;Q9ULK4-4;Q9ULK4-5;Q9ULK4-3;Q9ULK4;Q9ULK4-2	-0.15102	0.320734
HYDIN	Hydrocephalus-inducing protein homolog	Q4G0P3	-0.24808	0.320944
SEC16B	Protein transport protein Sec16B	Q96JE7;E9PK14;Q96JE7-2	0.348869	0.321027
PLA2G4C	Cytosolic phospholipase A2 gamma	Q9UP65;Q9UP65-3;Q9UP65-2	0.183753	0.321117
MAP2K6	Dual specificity mitogen-activated protein kinase kinase 6	P52564;P52564-2	0.116303	0.321181
CUL4A	Cullin-4A	Q13619;A0A0A0MR50;Q13619-2	0.0877736	0.321463
YIF1B	Protein YIF1B	Q5BJH7-6;Q5BJH7-3;Q5BJH7;K7ERQ0;K7ERY2;Q5BJH7-4;Q5BJH7-5;Q5BJH7-2	-0.139107	0.321468
RPF1	Ribosome production factor 1	Q9H9Y2	-0.133934	0.321538
GMFB	Glia maturation factor beta	P60983;G3V4P8	0.118273	0.321573
		O94875-7	-0.751277	0.322021
UNC45B	Protein unc-45 homolog B	Q8IWX7;Q8IWX7-3;Q8IWX7-2	0.11648	0.322113
PSME4	Proteasome activator complex subunit 4	Q14997;Q14997-2	0.102012	0.322233
TOR3A	Torsin-3A	Q9H497;Q9H497-2;Q5W0C6	-0.181425	0.322265
SH3GL1	Endophilin-A2	Q99961;Q99961-3;M0QYE0;M0R0I3;Q99961-2	-0.240019	0.322487
SMYD3	Histone-lysine N-methyltransferase SMYD3	Q9H7B4;Q9H7B4-3;B0QZ88;Q9H7B4-2	-0.150793	0.322598
COG8	Conserved oligomeric Golgi complex subunit 8	B4DYU2;Q96MW5;H3BQV3	0.128643	0.322625
RBBP7	Histone-binding protein RBBP7	Q16576;Q16576-2;E9PC52	0.0807198	0.322807
WNK1	Serine/threonine-protein kinase WNK1	F5GWT4;Q9H4A3-2;Q9H4A3;Q9H4A3-5;Q9H4A3-6;Q9H4A3-7;Q9H4A3-4	0.088072	0.322862
LPCAT3	Lysophospholipid acyltransferase 5	Q6P1A2;F5H0M4;Q6P1A2-2	-0.189573	0.322872
PTP4A2	Protein tyrosine phosphatase type IVA 2	E9PMY3;E9PML8;E9PJC0;E9PRR9;Q12974-2;Q12974-4;Q12974;Q12974-3	0.20074	0.323128
PRKAG3	5-AMP-activated protein kinase subunit gamma-3	Q9UGI9-2;Q9UGI9;B4DUK8	0.192619	0.323206			+
RP2	Protein XRP2	O75695	-0.210696	0.323289
EPB41L3	Band 4.1-like protein 3;Band 4.1-like protein 3; N-terminally processed	A8K968;A0A0A0MRA8;Q9Y2J2-2;Q9Y2J2-4;Q9Y2J2;A0A0A0MSA4;Q9Y2J2-3	0.347806	0.323387
SUPT6H	Transcription elongation factor SPT6	Q7KZ85	-0.218145	0.323544
PARK7	Protein deglycase DJ-1	Q99497;K7ELW0;K7EN27	0.104573	0.323555
SULT1A1;SULT1A2	Sulfotransferase 1A1;Sulfotransferase;Sulfotransferase 1A2	P50225;H3BRY5;H3BQX5;P50225-2;P50226	0.228599	0.323571
EIF4H	Eukaryotic translation initiation factor 4H	Q15056;Q15056-2	-0.097783	0.323597
ACYP2	Acylphosphatase-2;Acylphosphatase	P14621;U3KPX1;U3KPX8;E9PF46;F8WA34;U3KQL2	-0.162722	0.323693
TTC19	Tetratricopeptide repeat protein 19; mitochondrial	Q6DKK2	-0.219099	0.323791
RPF2	Ribosome production factor 2 homolog	Q9H7B2;Q5VXN0	-0.123887	0.323845
VPS29	Vacuolar protein sorting-associated protein 29	Q9UBQ0;F8VXU5;Q9UBQ0-2	0.0904216	0.323964
TMEM223	Transmembrane protein 223	A0PJW6	-0.142873	0.324054
ASAP2	Arf-GAP with SH3 domain; ANK repeat and PH domain-containing protein 2	O43150;O43150-2	-0.213097	0.32418
ALDH1A3	Aldehyde dehydrogenase family 1 member A3	P47895;H0Y2X5	0.121613	0.324476
DCUN1D1	DCN1-like protein 1;DCN1-like protein	Q96GG9;C9JVE2;C9J8R4	0.111931	0.324757
ACSF3	Acyl-CoA synthetase family member 3; mitochondrial	Q4G176;A0A3B3ISK9;F5H5A1;F5H362;F5H755;F5H2G6	-0.257914	0.325036
ARPP19	cAMP-regulated phosphoprotein 19	H3BMD8;P56211-2;P56211;H3BQ52;H3BTD3	0.256195	0.325097
ACACA	Acetyl-CoA carboxylase 1;Biotin carboxylase	Q13085-3;Q13085-2;Q13085;Q13085-4;Q59FY4	0.248368	0.325122			+
IRAK1	Interleukin-1 receptor-associated kinase 1	D3YTB5;P51617-3;P51617-4;P51617-2;P51617;H7C2I6;H7C224	-0.120936	0.325128
TCAP	Telethonin	O15273;J3KT40	0.0989053	0.325312
CDAN1	Codanin-1	Q8IWY9-1;Q8IWY9	0.210177	0.325357
RAPGEF2	Rap guanine nucleotide exchange factor 2	A0A2R8Y661;A0A2R8YGD3;Q9Y4G8	0.254841	0.325454
PGRMC2	Membrane-associated progesterone receptor component 2	O15173-2;O15173	0.134083	0.32551
MRPS24	28S ribosomal protein S24; mitochondrial	Q96EL2	-0.164098	0.325729
TMEM38A	Trimeric intracellular cation channel type A	Q9H6F2;M0QYB6	-0.119788	0.3258
ASNA1	ATPase ASNA1	O43681;A0A087WXS7;K7ERW9	0.0773938	0.326119
RSU1	Ras suppressor protein 1	Q15404;Q15404-2	-0.169048	0.326809
SLC25A13	Calcium-binding mitochondrial carrier protein Aralar2	Q9UJS0;Q9UJS0-2	-0.288931	0.326822
VPS13B	Vacuolar protein sorting-associated protein 13B	Q7Z7G8-2;Q7Z7G8-6;Q7Z7G8	0.198274	0.326944
ZRANB2	Zinc finger Ran-binding domain-containing protein 2	O95218;O95218-2	0.0971927	0.327003
FBLN5	Fibulin-5	G3XA98;G3V4U0;Q9UBX5	-0.268552	0.327184
YWHAB	14-3-3 protein beta/alpha;14-3-3 protein beta/alpha; N-terminally processed	P31946-2;P31946;Q4VY20;Q4VY19;A0A0J9YWE8	-0.111269	0.327201
MYO5A	Unconventional myosin-Va	A0A087WY00;G3V394;F8WE88;F8W6H6;Q9Y4I1-2;Q9Y4I1;Q9Y4I1-3	0.300338	0.32724			+
TIPRL	TIP41-like protein	O75663-2;O75663	0.111979	0.327297
ANXA6	Annexin A6;Annexin	P08133;P08133-2;E7EMC6	0.0912189	0.327302
COL23A1	Collagen alpha-1(XXIII) chain	Q86Y22;A0A0A0MSD3	-0.119576	0.327435
MSRB2	Methionine-R-sulfoxide reductase B2; mitochondrial	Q9Y3D2	-0.137766	0.327479
EIF1AD	Probable RNA-binding protein EIF1AD	E9PLI6;E9PS76;Q8N9N8;E9PNH5	0.148275	0.32748
GRHPR	Glyoxylate reductase/hydroxypyruvate reductase	Q9UBQ7;U3KQ56	0.14802	0.327538
NSDHL	Sterol-4-alpha-carboxylate 3-dehydrogenase; decarboxylating	Q15738;C9JDR0	0.138593	0.32755
POLRMT	DNA-directed RNA polymerase; mitochondrial	O00411	0.138443	0.327803
MTMR6	Myotubularin-related protein 6	Q9Y217;Q9Y217-2	0.121368	0.327992
NEK9	Serine/threonine-protein kinase Nek9	Q8TD19	-0.0876255	0.328181
GPR98	G-protein coupled receptor 98	Q8WXG9;A0A1X7SBU6	-0.336032	0.328383
PDE4D	cAMP-specific 3;5-cyclic phosphodiesterase 4D	Q08499;A0A087WSZ7;A0A1B0GW84;Q08499-2;Q08499-10;Q08499-9;Q08499-11;Q08499-3	-0.141399	0.328755
GIGYF1	PERQ amino acid-rich with GYF domain-containing protein 1	O75420	0.341872	0.328814
LSM3	U6 snRNA-associated Sm-like protein LSm3	P62310	0.113777	0.328834
NUDCD2	NudC domain-containing protein 2	Q8WVJ2;E5RFP0	0.107054	0.328997
PFDN5	Prefoldin subunit 5	Q99471;H3BPF6;Q99471-3	0.153601	0.329158
SNRPD1	Small nuclear ribonucleoprotein Sm D1	P62314;J3QLI9	0.0973159	0.329641
EIF2S1	Eukaryotic translation initiation factor 2 subunit 1	P05198;G3V4T5;H0YJS4	0.077308	0.329856
BAG1	BAG family molecular chaperone regulator 1	J3QTA2;Q99933-2;Q99933;Q99933-4;Q99933-3	-0.145316	0.329879
DNAJB6	DnaJ homolog subfamily B member 6	O75190;E9PH18;O75190-4	-0.108101	0.329884
LRRC16A	Leucine-rich repeat-containing protein 16A	A0A0U1RQQ1;Q5VZK9;Q5VZK9-2	0.310939	0.329897
SEPHS1	Selenide; water dikinase 1	P49903;P49903-2;P49903-4;Q5T5U6;P49903-3	0.0894748	0.329951
STX5	Syntaxin-5	Q13190;Q13190-2;Q13190-4;Q13190-3;E9PNU4;H7C3X5	-0.219284	0.330182
PPP3CC	Serine/threonine-protein phosphatase 2B catalytic subunit gamma isoform;Serine/threonine-protein phosphatase	P48454;P48454-3;P48454-2;G3V111;H0YB02	0.111217	0.330296
FN3K	Fructosamine-3-kinase	Q9H479	-0.11906	0.330406
MIF4GD	MIF4G domain-containing protein	J3QRZ6;J3QLJ5;A9UHW6;A9UHW6-2;A9UHW6-3;J3KSB8;A0A3B3IU65	0.293181	0.330869
PDK1	[Pyruvate dehydrogenase (acetyl-transferring)] kinase isozyme 1; mitochondrial	Q15118;Q15118-2	-0.111152	0.330925
KLC1	Kinesin light chain 1	Q07866;Q07866-3;F8W6L3;E7EVH7;G5E9S8;G3V2E7;G3V5R9;Q07866-2;Q07866-8;Q07866-7;Q07866-5;Q07866-10;Q07866-6;Q07866-4;Q07866-9;G3V3H3	0.119132	0.33113
ADPRHL2	Poly(ADP-ribose) glycohydrolase ARH3	Q9NX46	0.0955046	0.331173
TRIO	Triple functional domain protein	O75962-4;O75962;O75962-5;O75962-2;E7EWP2;E7EPJ7	-0.0996108	0.331659
CHMP2A	Charged multivesicular body protein 2a	M0R1L7;M0R1T5;O43633	-0.153975	0.332256
MTSS1L	MTSS1-like protein	A0A087WXN9;Q765P7	0.245636	0.332259
ICMT	Protein-S-isoprenylcysteine O-methyltransferase	O60725	-0.218534	0.332283
NMD3	60S ribosomal export protein NMD3	C9JA08;Q96D46	-0.0827912	0.332515
PGM1	Phosphoglucomutase-1	P36871-2	0.173659	0.332545
KIAA1429	Protein virilizer homolog	Q69YN4;Q69YN4-3	-0.124417	0.333087
TMPO	Lamina-associated polypeptide 2; isoforms beta/gamma;Thymopoietin;Thymopentin	P42167;G5E972;P42167-2	-0.112958	0.333189
		A0A286YEU2	0.0873767	0.33321
FAM213A	Redox-regulatory protein FAM213A	Q9BRX8-2;Q9BRX8	-0.192417	0.33391
SCFD1	Sec1 family domain-containing protein 1	Q8WVM8;Q8WVM8-2;Q8WVM8-3	0.0830876	0.333988
OBSCN	Obscurin	Q5VST9-3	-0.157334	0.334211
TDRD5	Tudor domain-containing protein 5	Q8NAT2-1;Q8NAT2	0.243827	0.33427
DTNA	Dystrobrevin alpha	Q9Y4J8-15;Q9Y4J8-13;Q9Y4J8-14;Q9Y4J8-16	0.0992984	0.334351
PRR36	Proline-rich protein 36	Q9H6K5;Q9H6K5-2;A0A096LNU1	-0.089301	0.334598
DDX24	ATP-dependent RNA helicase DDX24	G3V529;Q9GZR7-2;Q9GZR7;A0A087WXU8;A0A1W2PRR2;F5GYL3	-0.302364	0.334629
TBC1D17	TBC1 domain family member 17	Q9HA65-3;Q9HA65;Q9HA65-2;M0R2L2;M0QYC9	0.088179	0.334694
HPR	Haptoglobin-related protein	P00739-2;P00739;A0A0A0MRD9	-0.264914	0.335181
DBN1	Drebrin	Q16643;Q16643-3;Q16643-2;D6R9W4;D6RFI1	-0.246103	0.335254
FARP1	FERM; RhoGEF and pleckstrin domain-containing protein 1	C9JME2;Q9Y4F1;Q9Y4F1-2	-0.231509	0.335532
PPIA	Peptidyl-prolyl cis-trans isomerase A;Peptidyl-prolyl cis-trans isomerase A; N-terminally processed;Peptidyl-prolyl cis-trans isomerase	P62937;F8WE65;C9J5S7	0.0989575	0.335627
COL6A6	Collagen alpha-6(VI) chain	A6NMZ7;A6NMZ7-2	-0.267489	0.335881
STAT2	Signal transducer and activator of transcription 2	A0A494C164;B4DLC8;P52630-4;P52630;A0A494C1L3	-0.248965	0.336498
SYNGR2	Synaptogyrin-2	O43760-2;O43760;K7ELS8	-0.15687	0.336708
C16orf62	UPF0505 protein C16orf62	F5H7K1;E7EWW0;Q7Z3J2;C9J7I2;Q7Z3J2-2;H3BV68	-0.0979268	0.336877
CAPN7	Calpain-7	Q9Y6W3	0.127044	0.33694
USP14	Ubiquitin carboxyl-terminal hydrolase 14;Ubiquitin carboxyl-terminal hydrolase	P54578;P54578-2;A6NJA2;P54578-3	0.0902409	0.337142
NUDT16	U8 snoRNA-decapping enzyme	Q96DE0;Q96DE0-4;Q96DE0-3;Q96DE0-2	0.0847869	0.337289
U2SURP	U2 snRNP-associated SURP motif-containing protein	E7ET15;O15042-2;O15042;O15042-3	0.115897	0.337365
TSR1	Pre-rRNA-processing protein TSR1 homolog	Q2NL82	0.187409	0.337488
CACYBP	Calcyclin-binding protein	Q9HB71-3;Q9HB71	0.128004	0.337543
EIF3K	Eukaryotic translation initiation factor 3 subunit K	Q9UBQ5-2;Q9UBQ5;K7ERF1;K7ES31;K7EQM4;A0A087WVB9	0.107056	0.337824
PHF5A	PHD finger-like domain-containing protein 5A	Q7RTV0	-0.16252	0.338106
DNAJA1	DnaJ homolog subfamily A member 1	P31689;P31689-2	-0.0878747	0.338222
PIR	Pirin	O00625	-0.140309	0.338896
RECQL5	ATP-dependent DNA helicase Q5	O94762-4;O94762	-0.291136	0.338946
DOPEY2	Protein dopey-2	Q9Y3R5-2;Q9Y3R5	-0.101693	0.339178
PGLYRP2	N-acetylmuramoyl-L-alanine amidase	Q96PD5;Q96PD5-2	-0.270566	0.339268
CRKL	Crk-like protein	P46109	0.0710807	0.339288			+
GUK1	Guanylate kinase	B1ANH5;B1ANH0;B1ANH2;Q16774;Q16774-2;B1ANG9;B1ANH6	-0.112843	0.33932
SLC4A7	Sodium bicarbonate cotransporter 3;Anion exchange protein	Q9Y6M7-7;E9PFN4;C9JRP1;A0A0A0MST8;Q9Y6M7-6;Q9Y6M7-8;Q9Y6M7;Q9Y6M7-12;Q9Y6M7-13;Q9Y6M7-9;Q9Y6M7-2;Q9Y6M7-3;Q9Y6M7-4;Q9Y6M7-5;H7C3C4	-0.249948	0.339343
PGK1	Phosphoglycerate kinase 1	P00558;P00558-2	0.119493	0.339491
ZBTB10	Zinc finger and BTB domain-containing protein 10	Q96DT7;Q96DT7-3;Q96DT7-2	0.176945	0.339537
TTC16	Tetratricopeptide repeat protein 16	Q8NEE8	0.190765	0.339781
CUTC	Copper homeostasis protein cutC homolog	Q9NTM9;A0A0B4J226;Q5TCZ7	-0.144062	0.339838
NEK7	Serine/threonine-protein kinase Nek7	Q8TDX7	0.138483	0.339866
HSD17B11	Estradiol 17-beta-dehydrogenase 11	D6RCD0;Q8NBQ5	-0.16549	0.340182
ZYG11B	Protein zyg-11 homolog B	Q9C0D3;A8DPD7	0.0736585	0.340362
PRKAG2	5-AMP-activated protein kinase subunit gamma-2	Q9UGJ0;A0A494C1K7;Q9UGJ0-3;A0A494C068;Q9UGJ0-2	-0.286715	0.340701			+
MAPKAPK2	MAP kinase-activated protein kinase 2	P49137;P49137-2	0.0878204	0.340779
ACSS3	Acyl-CoA synthetase short-chain family member 3; mitochondrial	A0A0B4J1R2;Q9H6R3;Q9H6R3-2	-0.194512	0.34099
SEPT7	Septin-7	Q16181	-0.159989	0.341007
FARS2	Phenylalanine--tRNA ligase; mitochondrial	O95363;A0A3B3ITR6	0.181868	0.341014
ACBD3	Golgi resident protein GCP60	Q9H3P7	0.0995734	0.341064
CHID1	Chitinase domain-containing protein 1	Q9BWS9;Q9BWS9-2;Q9BWS9-3;E9PPA0	-0.164365	0.341161
SLC25A11	Mitochondrial 2-oxoglutarate/malate carrier protein	I3L1P8;Q02978;Q02978-2	-0.128007	0.341303
CDK5RAP2	CDK5 regulatory subunit-associated protein 2	Q96SN8-4;Q96SN8-3;Q96SN8-2;Q96SN8;B1AMJ5;A0A0A0MRG9;Q5JTU8	0.204616	0.341385
GUCY1A3	Guanylate cyclase soluble subunit alpha-3	Q02108-2;Q02108;J3KPQ8	-0.311125	0.341607
LAMTOR1	Ragulator complex protein LAMTOR1	Q6IAA8;F5GX19;F5H3Y3;H0YFI1;F5H479	0.113375	0.341757
FAM49A	Protein FAM49A	Q9H0Q0	-0.437443	0.341764
MTMR1	Myotubularin-related protein 1	F8WA39;Q13613-2;Q13613;Q8NEC6;H0YDX3	-0.0743764	0.342019
DCAF5	DDB1- and CUL4-associated factor 5	Q96JK2-2;Q96JK2-3;Q96JK2	0.189488	0.342397
ESD	S-formylglutathione hydrolase	P10768;X6RA14;H7BZT7	0.0797155	0.342594
EBP	3-beta-hydroxysteroid-Delta(8);Delta(7)-isomerase	C9J719;C9JJ78;A0A494C0F3;Q15125	-0.240947	0.342938
MX2	Interferon-induced GTP-binding protein Mx2	P20592	0.156327	0.342997
MRPS15	28S ribosomal protein S15; mitochondrial	P82914	-0.120839	0.34329
RPL19	Ribosomal protein L19;60S ribosomal protein L19	J3QR09;J3KTE4;P84098	0.183106	0.343403
ANPEP	Aminopeptidase N	P15144	-0.240493	0.343521
SIRT5	NAD-dependent protein deacylase sirtuin-5; mitochondrial	Q9NXA8-2;Q9NXA8;Q9NXA8-3;Q9NXA8-4	-0.158721	0.343549
ATP6V0A1	V-type proton ATPase 116 kDa subunit a isoform 1;V-type proton ATPase subunit a	Q93050-1;Q93050;Q93050-3;B7Z641;B7Z2A9	0.123503	0.343868			+
PSMD5	26S proteasome non-ATPase regulatory subunit 5	Q16401-2;Q16401	-0.138761	0.344115
BCKDK	[3-methyl-2-oxobutanoate dehydrogenase [lipoamide]] kinase; mitochondrial	O14874-2;O14874-3;O14874;H3BTL2;H3BS02	-0.188041	0.344197
FASTKD2	FAST kinase domain-containing protein 2	Q9NYY8;Q9NYY8-2	-0.115275	0.344389
MYH15	Myosin-15	Q9Y2K3	0.158247	0.344816
NRAS	GTPase NRas	P01111	0.148959	0.344841			+
CYB5R2	NADH-cytochrome b5 reductase 2	E9PIV9;E9PMI2;E9PQW2;Q6BCY4-2;Q6BCY4;E9PRM4	-0.418525	0.344918
TCAIM	T-cell activation inhibitor; mitochondrial	Q8N3R3;Q8N3R3-4	-0.169333	0.345825
KDM2A	Lysine-specific demethylase 2A	I3VM54;Q9Y2K7-5;Q9Y2K7-2;Q9Y2K7;Q9Y2K7-4	0.26777	0.345979
RPA1	Replication protein A 70 kDa DNA-binding subunit;Replication protein A 70 kDa DNA-binding subunit; N-terminally processed	P27694	0.081413	0.346171
C6orf120	UPF0669 protein C6orf120	Q7Z4R8	-0.240647	0.34627
KLHDC10	Kelch domain-containing protein 10	Q6PID8;Q6PID8-2	0.183545	0.346271
ECE1	Endothelin-converting enzyme 1	B4DKB2;A0A3B3ISF9;P42892-3;P42892-2;P42892-4;P42892	-0.292152	0.346533
KIAA1462	Junctional protein associated with coronary artery disease	Q9P266	-0.136007	0.346543
MYO1E	Unconventional myosin-Ie	Q12965	-0.113153	0.346737
POTEE	POTE ankyrin domain family member E	Q6S8J3	-0.202351	0.346748
STIP1	Stress-induced-phosphoprotein 1	P31948;P31948-2;P31948-3	0.0698133	0.346822
PLIN3	Perilipin-3	O60664-4;O60664-3;O60664;K7ERZ3;K7EL96	0.165649	0.347103
TNNT3	Troponin T; fast skeletal muscle	H9KVA2;F8WA37;P45378-5;P45378-7;P45378-6;P45378-2;P45378-3;P45378;C9JCA5;C9JZN9;P45378-4	0.138683	0.347387
TUBGCP3	Gamma-tubulin complex component 3	Q96CW5;Q96CW5-2;A0A3B3ITE3	-0.0783456	0.347388
HDGFRP2	Hepatoma-derived growth factor-related protein 2	Q7Z4V5-2;Q7Z4V5;Q7Z4V5-4;Q7Z4V5-3	0.137629	0.347755
ACTN2	Alpha-actinin-2	P35609;P35609-2;A0A494C1A0;F6THM6;A0A494C060	-0.0907089	0.347776
POGZ	Pogo transposable element with ZNF domain	Q7Z3K3-5;Q7Z3K3-7;Q7Z3K3-2;Q7Z3K3-3;Q7Z3K3-6;Q7Z3K3	0.142137	0.348241
NAA15	N-alpha-acetyltransferase 15; NatA auxiliary subunit	Q9BXJ9	0.0848464	0.34837
PITHD1	PITH domain-containing protein 1	Q9GZP4;Q9GZP4-2	0.117121	0.348633
MTFMT	Methionyl-tRNA formyltransferase; mitochondrial	Q96DP5	-0.306926	0.348643
NCKAP1	Nck-associated protein 1	Q9Y2A7;Q9Y2A7-2	-0.120696	0.348776
RAP2B	Ras-related protein Rap-2b	P61225	-0.184598	0.349134
PANK4	Pantothenate kinase 4	A0A494C169;Q9NVE7;E9PHT6;H0YA26	-0.105794	0.349141
SH3BGRL3	SH3 domain-binding glutamic acid-rich-like protein 3	Q5T123;Q9H299	-0.38552	0.349649
ILKAP	Integrin-linked kinase-associated serine/threonine phosphatase 2C	Q9H0C8;E9PC05	-0.0958985	0.349861
MOCS2	Molybdopterin synthase catalytic subunit	O96007	0.195008	0.350053
EIF2AK2	Interferon-induced; double-stranded RNA-activated protein kinase	P19525;P19525-2	-0.0960263	0.350575
HSPB7		C9J5A3	-0.140417	0.350916
EIF3H	Eukaryotic translation initiation factor 3 subunit H	B3KS98;O15372;A0A087WZK9	0.0869155	0.350919
DNAH11	Dynein heavy chain 11; axonemal	A0A0C4DFR0;A0A087WYC6;Q96DT5	-0.209818	0.350948
BRD3	Bromodomain-containing protein 3	Q15059-2;Q15059	-0.19679	0.350969
JMY	Junction-mediating and -regulatory protein	Q8N9B5-2;Q8N9B5	0.112875	0.351566
WDR61	WD repeat-containing protein 61;WD repeat-containing protein 61; N-terminally processed	H0YN81;Q9GZS3;H0YMF9;H0YL19	0.0731666	0.351686
FOXA1	Hepatocyte nuclear factor 3-alpha	P55317-2;P55317	-0.147649	0.351723
EIF3I	Eukaryotic translation initiation factor 3 subunit I	Q13347;Q5TFK1	0.0764841	0.351866
RBP1	Retinol-binding protein 1	P09455;A0A0A0MTB9;H0YAK8	-0.185761	0.351981
COMMD2	COMM domain-containing protein 2	F8WBW1;Q86X83-2;Q86X83;F8WC41	-0.371735	0.352013
POLDIP2	Polymerase delta-interacting protein 2	Q9Y2S7;B4DEM9	-0.110755	0.352025
PPID	Peptidyl-prolyl cis-trans isomerase D	Q08752	0.120821	0.352173
CPOX	Oxygen-dependent coproporphyrinogen-III oxidase; mitochondrial	P36551	0.170501	0.352357
NT5C3A	5-nucleotidase;Cytosolic 5-nucleotidase 3A	X6RM59;Q9H0P0;Q9H0P0-3;Q9H0P0-2;Q9H0P0-1;B9A035	-0.102132	0.352562
RPL9	60S ribosomal protein L9	P32969;E7ESE0;D6RAN4;A0A2R8Y5Y7	0.089518	0.352947
NMNAT3	Nicotinamide/nicotinic acid mononucleotide adenylyltransferase 3	Q96T66;A0A2R8YFG2;Q96T66-2;Q96T66-3	-0.166025	0.353161
NRAP	Nebulin-related-anchoring protein	Q86VF7;Q86VF7-2;Q86VF7-4;Q86VF7-3	-0.219519	0.353167
HSPH1	Heat shock protein 105 kDa	Q92598-2;Q92598;Q92598-3;Q92598-4;A0A0A0MSM0	0.12612	0.353466
RAB5C	Ras-related protein Rab-5C	P51148;P51148-2;K7ERI8;K7ERQ8;F8VVK3;K7ENY4	-0.176744	0.353555
C3orf33	Protein C3orf33	Q6P1S2;Q6P1S2-2	0.0991527	0.353719
UQCRC2	Cytochrome b-c1 complex subunit 2; mitochondrial	H3BRG4;P22695;H3BSJ9;H3BP04	-0.120639	0.353871
WDR73	WD repeat-containing protein 73	Q6P4I2	0.226773	0.353873
AFM	Afamin	P43652	0.22542	0.353909
CELF1	CUGBP Elav-like family member 1	G5EA30;Q92879-4;Q92879-5;Q92879-2;Q92879-3;Q92879-6;Q92879;E9PSH0;E9PKU1	0.102282	0.354143
CYB5R1	NADH-cytochrome b5 reductase 1	Q9UHQ9;H7C0R7	-0.105443	0.354257
CXorf22	Uncharacterized protein CXorf22	Q6ZTR5;Q6ZTR5-6	0.211856	0.354449
TAZ	Tafazzin	Q16635-6;A0A494C004;Q16635;Q16635-5;Q16635-2;A6XNE1;Q16635-3;Q16635-7;Q16635-8;Q16635-9;A0A494C141;F6Y2X3;A0A494C0D2;A0A494C0V5;A0A494C0C5;Q16635-4;A0A087WYT1;C9J699	0.138408	0.354558
CDC37	Hsp90 co-chaperone Cdc37;Hsp90 co-chaperone Cdc37; N-terminally processed	Q16543;K7EQA9;K7EL68	0.170515	0.355764
HADH	Hydroxyacyl-coenzyme A dehydrogenase; mitochondrial	A0A1W2PNM1;A0A0A0MSE2;A0A0D9SFP2;E9PF18;Q16836;Q16836-3;Q16836-2;A0A1W2PQ78;A0A1W2PQV5;A0A1W2PRT2	0.11391	0.356357
HSPB1	Heat shock protein beta-1	P04792;F8WE04	-0.142964	0.356596
MYOZ1	Myozenin-1	Q9NP98	0.0828373	0.356862
HEXDC	Hexosaminidase D	Q8WVB3	0.137876	0.357215
PEX10	Peroxisome biogenesis factor 10	D6RBB0;O60683;A0A3B3ITN6;O60683-2;D6RA89	-0.289128	0.357861
SGCG	Gamma-sarcoglycan	Q13326	0.0943449	0.357937
USP5	Ubiquitin carboxyl-terminal hydrolase 5	P45974;P45974-2	0.0703388	0.357952
STK38L	Serine/threonine-protein kinase 38-like	Q9Y2H1;Q9Y2H1-2;F5H277	-0.0999399	0.357959
MARCKS	Myristoylated alanine-rich C-kinase substrate	P29966	0.141739	0.358289
CUEDC1	CUE domain-containing protein 1	Q9NWM3;J3QLQ8;Q9NWM3-2	0.128577	0.358485
ADPGK	ADP-dependent glucokinase	Q9BRR6-2;Q9BRR6;H3BRS6	-0.265088	0.358505
GBA	Glucosylceramidase	A0A0G2JNZ5;A0A0G2JNZ0;A0A0G2JLB3;P04062-4;P04062-5;P04062-2;P04062;P04062-3	-0.304651	0.35861
KANK4	KN motif and ankyrin repeat domain-containing protein 4	Q5T7N3;B1ALP6;Q5T7N3-2;B1ALP5	-0.232482	0.358669
TNRC6B	Trinucleotide repeat-containing gene 6B protein	H0Y720;Q9UPQ9-1;Q9UPQ9	0.149864	0.359094
ENG	Endoglin	P17813;P17813-2;F5GX88	-0.237001	0.359231
EIF3M	Eukaryotic translation initiation factor 3 subunit M	Q7L2H7;Q7L2H7-2;J3KNJ2;H0YCQ8	0.109257	0.359707
FBXO21	F-box only protein 21	Q4G104;O94952-1;O94952;H0YIE9	-0.528794	0.359779
ZNF646	Zinc finger protein 646	O15015-1;O15015	0.173704	0.359843
ST20-MTHFS;MTHFS	5-formyltetrahydrofolate cyclo-ligase	A0A0U1RQM3;A0A0A6YYL1;P49914-2;P49914	-0.170861	0.359867
PGPEP1	Pyroglutamyl-peptidase 1	Q9NXJ5;Q9NXJ5-2	-0.0870688	0.359899
DYNC2H1	Cytoplasmic dynein 2 heavy chain 1	Q8NCM8;Q8NCM8-2	-0.124968	0.359932
GAS6	Growth arrest-specific protein 6	Q14393-1;Q14393-5;Q14393-4;Q14393-3;Q14393	0.176855	0.360156
CYP2J2	Cytochrome P450 2J2	P51589;A0A3B3IT99	-0.379622	0.360484
G3BP2	Ras GTPase-activating protein-binding protein 2	Q9UN86;Q9UN86-2;D6RAC7;D6RB17;D6RGJ4;D6RE13;D6RBW8	0.0940484	0.360805
TKT	Transketolase	P29401;P29401-2;A0A0B4J1R6;E9PFF2	-0.313157	0.361061
C8orf82	UPF0598 protein C8orf82	Q6P1X6;H0YF29;Q6P1X6-2	-0.215559	0.361275
PRMT1	Protein arginine N-methyltransferase 1	E9PKG1;Q99873-2;Q99873-3;Q99873;Q99873-5;E9PIX6;E9PQ98	0.0848358	0.361542
BNIP3	BCL2/adenovirus E1B 19 kDa protein-interacting protein 3	F6RP06;A0A0J9YW18;Q12983	0.246188	0.361583
PDCD6	Programmed cell death protein 6	O75340;A0A024QZ42;O75340-2	-0.0802545	0.361663
UBE2Z	Ubiquitin-conjugating enzyme E2 Z	Q9H832;Q9H832-2	-0.116406	0.361712
PRPF19	Pre-mRNA-processing factor 19	Q9UMS4;F5GY56	-0.0945391	0.361771
THNSL1	Threonine synthase-like 1	Q8IYQ7	-0.133788	0.361919
UPF1	Regulator of nonsense transcripts 1	Q92900-2;Q92900	0.0703673	0.362224
EIF3A	Eukaryotic translation initiation factor 3 subunit A	Q14152;Q14152-2	0.0685198	0.362526
C17orf80	Uncharacterized protein C17orf80	I3L072;Q9BSJ5-2;Q9BSJ5-3;Q9BSJ5	-0.183776	0.362535
GFM2	Ribosome-releasing factor 2; mitochondrial	Q969S9-3;Q969S9;Q969S9-4;Q969S9-2;Q969S9-5	0.127894	0.362775
SLC27A4	Long-chain fatty acid transport protein 4	Q6P1M0	-0.08302	0.362801			+
XIRP2	Xin actin-binding repeat-containing protein 2	A4UGR9-2;A4UGR9;A4UGR9-8;A4UGR9-3	-0.180087	0.362861
EXOC5	Exocyst complex component 5	O00471;A0A0A0MSI8;F8W9B8	-0.219854	0.363533
NAP1L4	Nucleosome assembly protein 1-like 4	Q99733;Q99733-2;E9PNW0;E9PJJ2;E9PS34;E9PNJ7;C9J6D1;C9JZI7;E9PP22;E9PKT8;E9PKI2;A8MXH2	0.0756773	0.363551
FERMT2	Fermitin family homolog 2	Q96AC1;Q96AC1-3;Q96AC1-2	-0.164613	0.363877
DYNC1I2	Cytoplasmic dynein 1 intermediate chain 2	Q13409-3;Q13409-7;Q13409-6;Q13409-2;Q13409;Q13409-5	0.0921876	0.364091
MAP3K4	Mitogen-activated protein kinase kinase kinase 4	F5H538;Q9Y6R4;F5H4R1;J3KNB8;Q9Y6R4-2	-0.178297	0.364299
ARHGAP17	Rho GTPase-activating protein 17	Q68EM7-2;Q68EM7;Q68EM7-6;Q68EM7-5	-0.103881	0.364446
YBX3	Y-box-binding protein 3	P16989;P16989-3;P16989-2	-0.101034	0.364454
RPS11	40S ribosomal protein S11	P62280;M0QZC5;M0R1H5	0.12306	0.364661
MYOZ2	Myozenin-2	Q9NPC6	-0.209867	0.364693
TAF7	Transcription initiation factor TFIID subunit 7	Q15545	0.106517	0.364934
UBQLN1	Ubiquilin-1	Q9UMX0;Q9UMX0-2;Q9UMX0-3	0.0966382	0.364941
DRG1	Developmentally-regulated GTP-binding protein 1	Q9Y295	-0.0820442	0.364987
FUK	L-fucose kinase	Q8N0W3;Q8N0W3-2;J3KSP6	-0.273954	0.365041
PSMC3	26S protease regulatory subunit 6A	P17980;E9PM69;R4GNH3;E9PKD5	0.0703732	0.365507
WDFY3	WD repeat and FYVE domain-containing protein 3	Q8IZQ1-2;Q8IZQ1	0.483028	0.365529
SUCLG1	Succinyl-CoA ligase [ADP/GDP-forming] subunit alpha; mitochondrial	P53597;A0A494C0D1	-0.143425	0.365823
HEATR1	HEAT repeat-containing protein 1;HEAT repeat-containing protein 1; N-terminally processed	Q9H583;Q5T3Q7	0.221477	0.365986
S100A10	Protein S100-A10	P60903	-0.339824	0.36603
HACL1	2-hydroxyacyl-CoA lyase 1	Q9UJ83-2;Q9UJ83;Q9UJ83-3;Q9UJ83-4	0.158946	0.366255
PDE6D	Retinal rod rhodopsin-sensitive cGMP 3;5-cyclic phosphodiesterase subunit delta	O43924;B8ZZK5;C9IZ52	-0.158457	0.366301
NAPA	Alpha-soluble NSF attachment protein	P54920;M0R2M1;M0R0Y2;M0R058	0.086584	0.366768
MCL1	Induced myeloid leukemia cell differentiation protein Mcl-1	Q07820	0.148133	0.366845
C15orf38-AP3S2;ARPIN	Arpin	A0A0A6YYH1;Q7Z6K5-2;Q7Z6K5	-0.11782	0.36694
CNKSR1	Connector enhancer of kinase suppressor of ras 1	G3V160;Q969H4-2;Q969H4	0.196241	0.367251
PDE12	2;5-phosphodiesterase 12	Q6L8Q7;Q6L8Q7-2;F6T1Q0	-0.108412	0.367635
AP2A1	AP-2 complex subunit alpha-1	O95782-2;O95782	-0.0898916	0.367712
GALT	Galactose-1-phosphate uridylyltransferase	P07902;P07902-2	-0.304024	0.367732
MYLK3	Myosin light chain kinase 3	Q32MK0;Q32MK0-4	-0.159218	0.367823
TSC22D1	TSC22 domain family protein 1	Q15714;Q15714-4	0.0845548	0.367951
CRTC1	CREB-regulated transcription coactivator 1	M0QXN6;M0QX46;Q6UUV9-3;Q6UUV9;Q6UUV9-2	-0.181935	0.368034
SPECC1L-ADORA2A;SPECC1L	Cytospin-A	F8WAN1;Q69YQ0-2;Q69YQ0;C9J8U1;A0A494C1J1	-0.135032	0.368083
PCDH11X;PCDH11Y	Protocadherin-11 X-linked;Protocadherin-11 Y-linked	Q9BZA7-6;Q9BZA7-8;Q9BZA7;Q9BZA7-7;Q9BZA7-2;Q9BZA8-3;Q9BZA8-2;Q9BZA8-4;Q9BZA7-5;Q9BZA7-4;Q9BZA7-3;Q9BZA8	-0.138687	0.368264
PDCD6IP	Programmed cell death 6-interacting protein	Q8WUM4;Q8WUM4-2	0.086294	0.368398
VTA1	Vacuolar protein sorting-associated protein VTA1 homolog	A0A087WY55;Q9NP79;Q5TGM0;Q9NP79-2	0.113516	0.368414
		A0A0U1RQS4;A0A0U1RR93	-0.168795	0.368743
RANBP9	Ran-binding protein 9	Q96S59;Q96S59-2	-0.106326	0.369004
USP7	Ubiquitin carboxyl-terminal hydrolase 7;Ubiquitin carboxyl-terminal hydrolase	Q93009-3;Q93009;H3BND8	-0.0599818	0.369178
ERMP1	Endoplasmic reticulum metallopeptidase 1	Q7Z2K6;E7ER77	-0.124295	0.369238
HLA-A	HLA class I histocompatibility antigen; A-36 alpha chain;HLA class I histocompatibility antigen; A-1 alpha chain	A0A0G2JIF2;A0A0G2JL56;P30455;P30443;A0A0G2JI36	-0.177192	0.369251
NUP133	Nuclear pore complex protein Nup133	Q8WUM0	0.0684292	0.36963
STAM2	Signal transducing adapter molecule 2	O75886;O75886-2	0.170782	0.369657
MBP	Myelin basic protein	P02686;P02686-3;P02686-5;A8MZH3;P02686-4;P02686-6;H7BYR8;J3QL64;E9PJ72;J3QQK6;H0YF02;J3QKL5;H0YEA2;C9J6H1;E9PMR5;F8WEU6	-0.331713	0.369665
C2CD5	C2 domain-containing protein 5	Q86YS7-2;Q86YS7-3;Q86YS7-4;Q86YS7-5;Q86YS7;H0YGU7	-0.299012	0.369671			+
MFAP1	Microfibrillar-associated protein 1	P55081	-0.143472	0.369878
BCL9L	B-cell CLL/lymphoma 9-like protein	Q86UU0-3;A0A087WZX0;Q86UU0-4;Q86UU0-2;Q86UU0	0.215582	0.369957
NDUFA13	NADH dehydrogenase [ubiquinone] 1 alpha subcomplex subunit 13	Q9P0J0;Q9P0J0-2	-0.137563	0.370098
AP1G1	AP-1 complex subunit gamma-1	O43747;O43747-2	0.0898256	0.370262
AHSA1	Activator of 90 kDa heat shock protein ATPase homolog 1	O95433;O95433-2;H0YJG7;G3V438	0.103351	0.37029
SOX11	Transcription factor SOX-11	P35716	-0.194681	0.370502
CAB39L	Calcium-binding protein 39-like	Q9H9S4;Q5TAW7;B7ZBJ4	0.166276	0.370602
TMCC3	Transmembrane and coiled-coil domains protein 3	G3V207;Q9ULS5	0.100504	0.370701
BCAR1	Breast cancer anti-estrogen resistance protein 1	A0A2R8Y5E4;P56945-4;A0A2R8YFK2;A0A2R8Y6M6;A0A2R8Y4C2;A0A2R8Y8C4;A0A2R8Y5C9;A0A2R8Y596;P56945-5;P56945-8;P56945;P56945-7;P56945-3;P56945-6	-0.112144	0.371			+
PDE2A	cGMP-dependent 3;5-cyclic phosphodiesterase	E9PEF1;O00408-2;O00408-4;O00408-3;O00408;O00408-5;O00408-6;H0YFL1	-0.242328	0.371186
ITGAV	Integrin alpha-V;Integrin alpha-V heavy chain;Integrin alpha-V light chain	P06756-3;P06756-2;P06756	-0.154859	0.371236
NRK	Nik-related protein kinase	Q7Z2Y5;Q7Z2Y5-2	0.157967	0.37126
GADD45GIP1	Growth arrest and DNA damage-inducible proteins-interacting protein 1	Q8TAE8	-0.131377	0.371636
TMEM120A;TMPIT	Transmembrane protein 120A	A0A087X266;A0A087WZA9;A0A024R4K9;Q9BXJ8-2;Q9BXJ8	0.507025	0.371751
ARHGEF17	Rho guanine nucleotide exchange factor 17	Q96PE2	0.178668	0.371758
SEPP1	Selenoprotein P	P49908;A0A182DWH7	-0.143708	0.371885
CNTRL	Centriolin	Q7Z7A1-5;Q7Z7A1	0.263747	0.372038
ATP10B	Probable phospholipid-transporting ATPase VB	O94823;A0A2R8YDI5	0.147903	0.372212
RPS6KA3	Ribosomal protein S6 kinase alpha-3	P51812;B7ZB17;B4DG22;B1AXG1	0.0791837	0.372427
SLC30A5	Zinc transporter 5	Q8TAD4;Q9BY48;Q8TAD4-2	0.193102	0.372531
HIST3H2BB;HIST2H2BE;HIST1H2BB;HIST1H2BO;HIST1H2BJ;HIST1H2BA	Histone H2B type 3-B;Histone H2B type 2-E;Histone H2B type 1-B;Histone H2B type 1-O;Histone H2B type 1-J;Histone H2B type 1-A	Q8N257;Q16778;P33778;P23527;P06899;Q96A08	-0.10174	0.372696
DDX47	Probable ATP-dependent RNA helicase DDX47	Q9H0S4-2;Q9H0S4	0.117705	0.372781
SSRP1	FACT complex subunit SSRP1	Q08945	-0.116969	0.372798
TRIM63	E3 ubiquitin-protein ligase TRIM63	Q969Q1-2;Q969Q1	0.132318	0.372893
MRPS5	28S ribosomal protein S5; mitochondrial	P82675	-0.111928	0.373222
TUBA8	Tubulin alpha-8 chain	C9J2C0;Q9NY65	-0.0987221	0.374031
ALKBH4	Alpha-ketoglutarate-dependent dioxygenase alkB homolog 4	Q9NXW9	-0.107229	0.374033
CCT2	T-complex protein 1 subunit beta	P78371-2;P78371;F5GWF6;F8VQ14	-0.0695839	0.374034
CWC27	Peptidyl-prolyl cis-trans isomerase CWC27 homolog	Q6UX04	0.138072	0.374233
HCLS1	Hematopoietic lineage cell-specific protein	P14317;E7EVW7	0.371996	0.374604
WDR75	WD repeat-containing protein 75	Q8IWA0	-0.354831	0.37468
TK2	Thymidine kinase 2; mitochondrial	H3BP77;O00142;O00142-6;A0A0A0MSY7;O00142-2;O00142-3;O00142-4;J3QRP0	-0.137978	0.375001
GPRIN3	G protein-regulated inducer of neurite outgrowth 3	Q6ZVF9	-0.203131	0.375075
DNPEP	Aspartyl aminopeptidase	A0A024R442;E7ETB3;Q9ULA0;E7EMB6;B9ZVU2;F8WAN0;C9JBE1	-0.0843577	0.375308
RPS20	40S ribosomal protein S20	P60866;P60866-2;E5RIP1;E5RJX2;G3XAN0	0.115549	0.375331
SGCB	Beta-sarcoglycan	Q16585;Q16585-2	0.0975535	0.37535
EHHADH	Peroxisomal bifunctional enzyme;Enoyl-CoA hydratase/3;2-trans-enoyl-CoA isomerase;3-hydroxyacyl-CoA dehydrogenase	Q08426;Q08426-2	-0.10145	0.375843
SRI	Sorcin	C9J0K6;P30626-3;P30626-2;P30626;B4DHQ6	-0.102577	0.376027
ELAC2	Zinc phosphodiesterase ELAC protein 2	Q9BQ52-4;Q9BQ52;G5E9D5;E7ES68;Q9BQ52-3	-0.133081	0.376027
CCDC58	Coiled-coil domain-containing protein 58	C9JQ41;H7C525;Q4VC31	-0.112481	0.376092
MAP2K1	Dual specificity mitogen-activated protein kinase kinase 1	Q02750;Q02750-2	0.0890497	0.376182			+
ABCC9	ATP-binding cassette sub-family C member 9	O60706;O60706-2;H0YFV4	0.0929088	0.3763
UBE2N;UBE2NL	Ubiquitin-conjugating enzyme E2 N;Putative ubiquitin-conjugating enzyme E2 N-like	P61088;F8VSD4;F8VV71;F8VZ29;Q5JXB2	0.0712871	0.376304
ALDH4A1	Delta-1-pyrroline-5-carboxylate dehydrogenase; mitochondrial	P30038;P30038-2;P30038-3	0.124851	0.376406
TCEB3CL2;TCEB3CL;TCEB3C	RNA polymerase II transcription factor SIII subunit A3-like-2;RNA polymerase II transcription factor SIII subunit A3;RNA polymerase II transcription factor SIII subunit A3-like-1	A6NLF2;A0A087WX78;A0A1R7TGD3;Q8NG57;Q3SY89	-0.176823	0.376411
IGHMBP2	DNA-binding protein SMUBP-2	P38935	0.157391	0.376972
BAG2	BAG family molecular chaperone regulator 2	O95816;O95816-2	0.104033	0.377168
CCNDBP1	Cyclin-D1-binding protein 1	O95273-2;O95273;H3BR23	0.160386	0.377201
GCA	Grancalcin	H7C2Z6;H7BXD5;P28676;C9JIZ3	0.337931	0.37744
SMARCA5	SWI/SNF-related matrix-associated actin-dependent regulator of chromatin subfamily A member 5	O60264	0.110334	0.377524
GNL1	Guanine nucleotide-binding protein-like 1	P36915;A0A140T8Y2;P36915-2	0.0955496	0.37758
MRPL23	39S ribosomal protein L23; mitochondrial	Q16540	-0.139181	0.377618
MYOM1	Myomesin-1	P52179-2	0.0727483	0.377937
TMPRSS9	Transmembrane protease serine 9;Serase-1;Serase-2;Serase-3	Q7Z410;A0A3B3IU58	0.223525	0.378014
CILP	Cartilage intermediate layer protein 1;Cartilage intermediate layer protein 1 C1;Cartilage intermediate layer protein 1 C2	O75339	0.226961	0.378048
ATP6V1B2	V-type proton ATPase subunit B; brain isoform	P21281	0.0920372	0.378156			+
GLRX2	Glutaredoxin-2; mitochondrial	Q9NS18-2;Q9NS18	-0.186718	0.378297
SYT17	Synaptotagmin-17	H3BQZ6;H3BRH9;H3BN78;Q9BSW7;H3BSU5	-0.49883	0.378364
NRF1	Nuclear respiratory factor 1	Q16656;Q16656-4;Q16656-2;C9JP85;Q16656-3	0.165491	0.378493
MRPS27	28S ribosomal protein S27; mitochondrial	Q92552;Q92552-2;D6RH20;G5EA06;D6RJC7	-0.114246	0.378647
BCHE	Carboxylic ester hydrolase;Cholinesterase	F8WF14;P06276;H7C4Y0;H0Y885;F8WEX7	-0.238212	0.379166
CPSF7	Cleavage and polyadenylation specificity factor subunit 7	Q8N684-3;F5H669;Q8N684-2;Q8N684;J3QT54;F5H6M0;F5H047	-0.0811433	0.379279
IFI16	Gamma-interferon-inducible protein 16	Q16666-6;Q16666-3;Q16666-2;Q16666	-0.207624	0.379485
SLC25A12	Calcium-binding mitochondrial carrier protein Aralar1	O75746;O75746-2	0.130351	0.379677
UCHL1	Ubiquitin carboxyl-terminal hydrolase isozyme L1;Ubiquitin carboxyl-terminal hydrolase	P09936;D6RE83;D6R956;D6R974	-0.250819	0.379765
PSAP	Prosaposin;Saposin-A;Saposin-B-Val;Saposin-B;Saposin-C;Saposin-D	C9JIZ6;P07602;P07602-2;P07602-3;Q5BJH1	0.164927	0.379806
DCK	Deoxycytidine kinase	D6RFG8;P27707;D6RCP9	-0.288981	0.380321
SCCPDH	Saccharopine dehydrogenase-like oxidoreductase	Q8NBX0	-0.119753	0.380456
PLBD2	Putative phospholipase B-like 2;Putative phospholipase B-like 2 32 kDa form;Putative phospholipase B-like 2 45 kDa form	Q8NHP8;Q8NHP8-2	0.125422	0.3805
PRAF2	PRA1 family protein 2	A6NP52;O60831	0.15441	0.380732
TMEM43	Transmembrane protein 43	Q9BTV4	-0.137764	0.380755
CCDC6	Coiled-coil domain-containing protein 6	Q16204	-0.102428	0.380787
PLXDC2	Plexin domain-containing protein 2	Q6UX71;Q6UX71-2	-0.168198	0.380851
SYNPO	Synaptopodin	Q8N3V7	-0.109011	0.381763
REXO2	Oligoribonuclease; mitochondrial	H0YGR4;F5GYG5;Q9Y3B8;H0YG54;Q9Y3B8-2;Q9Y3B8-3	-0.165401	0.381768
CLTCL1	Clathrin heavy chain 2	P53675;P53675-2;A0A087WX41	0.154782	0.381847
NDRG1	Protein NDRG1	Q92597-3;Q92597-2;Q92597;E7ESM1;E5RJY1	-0.182527	0.381987
MTX3	Metaxin-3	Q5HYI7;Q5HYI7-4;Q5HYI7-5	-0.178253	0.382082
ACP2	Lysosomal acid phosphatase	E9PQY3;P11117;E9PHY0;B7Z7D2	-0.148053	0.382116
PTPRC	Receptor-type tyrosine-protein phosphatase C	P08575-4;P08575-9;P08575-10;P08575-8;P08575-7;P08575-5;P08575-6;P08575;E9PKH0;M3ZCP1;A0A075B788	-0.180157	0.382294
APMAP	Adipocyte plasma membrane-associated protein	Q9HDC9	-0.116422	0.382388
GPX4	Glutathione peroxidase;Phospholipid hydroperoxide glutathione peroxidase; mitochondrial	A0A087WT12;K7ERP4;A0A087X2I2;P36969-2;P36969;R4GNE4;K7EJ20;K7EKX7;K7ENB4	0.0992314	0.382569
ATIC	Bifunctional purine biosynthesis protein PURH;Phosphoribosylaminoimidazolecarboxamide formyltransferase;IMP cyclohydrolase	P31939;P31939-2	-0.131222	0.382794
CTNND1	Catenin delta-1	O60716;C9JZR2;O60716-3;O60716-5;O60716-9;O60716-10;O60716-11;O60716-13;O60716-2;O60716-6;O60716-15;O60716-7;O60716-16;O60716-4;O60716-12;O60716-14;O60716-8;O60716-18;O60716-17;O60716-19;O60716-21;O60716-24;O60716-23;O60716-20;O60716-22;O60716-25;O60716-26;O60716-29;O60716-27;O60716-32;O60716-31;O60716-30;O60716-28	-0.127549	0.383157
ACAA1	3-ketoacyl-CoA thiolase; peroxisomal	P09110;C9JDE9;H7C131;P09110-2;H0Y4D4	-0.181839	0.383562
ANKRD24	Ankyrin repeat domain-containing protein 24	Q8TF21-2;Q8TF21	0.111251	0.383677
NOP2	Probable 28S rRNA (cytosine(4447)-C(5))-methyltransferase	P46087-2;P46087;P46087-4;P46087-3	-0.160362	0.3838
CTNNBL1	Beta-catenin-like protein 1	A0A087WUB9;Q8WYA6-4;Q8WYA6;Q8WYA6-3;Q8WYA6-2	0.10316	0.383804
FLAD1	FAD synthase;Molybdenum cofactor biosynthesis protein-like region;FAD synthase region	Q8NFF5;Q8NFF5-2;Q8NFF5-3;Q5T196	-0.108828	0.383835
AVEN	Cell death regulator Aven	Q9NQS1	0.15616	0.3848
DPH6	Diphthine--ammonia ligase	Q7L8W6;H0YNH5;H0YND7	0.205958	0.384888
BTD	Biotinidase	P43251-3;P43251-4;P43251;P43251-2;C9JSN9	0.0773918	0.384918
DAPK2	Death-associated protein kinase 2	Q9UIK4-2	0.136286	0.385014
PNPLA7	Patatin-like phospholipase domain-containing protein 7	Q6ZV29-4;Q6ZV29;Q6ZV29-5;Q6ZV29-3	0.105487	0.385015
SAMM50	Sorting and assembly machinery component 50 homolog	Q9Y512	-0.106417	0.385433
VPS13D	Vacuolar protein sorting-associated protein 13D	Q5THJ4-2;Q5THJ4;H3BLS7	0.0849931	0.386203
ACP6	Lysophosphatidic acid phosphatase type 6	Q9NPH0;A0A087WW36;Q9NPH0-2;A0A087WYU6	0.163912	0.386475
NELFB	Negative elongation factor B	Q8WX92-2;Q8WX92	-0.195991	0.38653
ASPH	Aspartyl/asparaginyl beta-hydroxylase	Q12797;Q12797-10	-0.134842	0.386564
		G3V3G9	0.0856656	0.386618
XPNPEP1	Xaa-Pro aminopeptidase 1	Q9NQW7-3;Q5T6H7;Q9NQW7;Q9NQW7-4;Q9NQW7-2	-0.0684132	0.386803
RPN1	Dolichyl-diphosphooligosaccharide--protein glycosyltransferase subunit 1	P04843;B7Z4L4	0.0894481	0.387153
CAMK2D	Calcium/calmodulin-dependent protein kinase type II subunit delta	Q13557-6;D6R938;E9PF82;Q13557-10;Q13557;Q13557-3;Q13557-4;Q13557-11;E9PBG7;Q13557-8;Q13557-12;Q13557-9;Q13557-5	-0.133233	0.387298
MRPS9	28S ribosomal protein S9; mitochondrial	P82933	-0.116541	0.387399
TFB1M	Dimethyladenosine transferase 1; mitochondrial	Q8WVM0	-0.121098	0.387582
TPMT	Thiopurine S-methyltransferase	P51580	-0.129622	0.387727
PPP1R3F	Protein phosphatase 1 regulatory subunit 3F	Q6ZSY5;A0A494C178	-0.119991	0.387811			+
TSTD1	Thiosulfate sulfurtransferase/rhodanese-like domain-containing protein 1	Q8NFU3-2;R4GNF9;Q8NFU3-3;Q8NFU3;Q8NFU3-4	0.318422	0.388174
RAP1A	Ras-related protein Rap-1A	P62834;A0A075B6Q0	-0.113169	0.38849
BCCIP	BRCA2 and CDKN1A-interacting protein	Q9P287;Q9P287-3	-0.104274	0.388862
AGMAT	Agmatinase; mitochondrial	Q9BSE5	0.460663	0.389069
CLTA	Clathrin light chain A	F8WF69;P09496-2;P09496-4;P09496-3;P09496	0.222527	0.389088
NEB	Nebulin	P20929-3;P20929;P20929-4	0.0757358	0.389507
GCLC	Glutamate--cysteine ligase catalytic subunit	P48506;A0A2R8YEL6;E1CEI4;A0A2R8Y648	-0.109527	0.389608			+
ACO2	Aconitate hydratase; mitochondrial	A2A274;Q99798	-0.110648	0.389734
DEFA3;DEFA1	Neutrophil defensin 3;HP 3-56;Neutrophil defensin 2;Neutrophil defensin 1;HP 1-56;Neutrophil defensin 2	P59666;P59665	0.288973	0.389802
AP4B1	AP-4 complex subunit beta-1;AP complex subunit beta	Q9Y6B7;B1ALD0	-0.0947631	0.389997
EIF3G	Eukaryotic translation initiation factor 3 subunit G	O75821;K7ER90;K7EL20;K7ENA8	0.077322	0.390143
EIF3L	Eukaryotic translation initiation factor 3 subunit L	B0QY89;Q9Y262;Q9Y262-2;B0QY90	0.0814447	0.390271
LMAN2	Vesicular integral-membrane protein VIP36	Q12907;D6RBV2;D6RIU4;D6RDX1	0.111284	0.390367
FRRS1L	DOMON domain-containing protein FRRS1L	Q9P0K9	0.135469	0.390458
MLEC	Malectin	F5H1S8;Q14165;H0YG07;F5GX14	0.133178	0.390529
ARAF	Serine/threonine-protein kinase A-Raf	P10398;Q96II5	0.0700556	0.390826			+
GIGYF2	PERQ amino acid-rich with GYF domain-containing protein 2	Q6Y7W6-4;Q6Y7W6-5;Q6Y7W6;I1E4Y6;Q6Y7W6-3;E7ESB6	0.0707146	0.390853
ANKMY2	Ankyrin repeat and MYND domain-containing protein 2	Q8IV38;G3V0G5	-0.112852	0.39086
COMMD9	COMM domain-containing protein 9	Q9P000;Q9P000-2	0.139617	0.390938
PEX14	Peroxisomal membrane protein PEX14	O75381-2;O75381	0.184009	0.390941
EXOSC5	Exosome complex component RRP46	Q9NQT4;M0R102	0.159998	0.391182
TXN2	Thioredoxin; mitochondrial	Q99757;M0QXH0	-0.146139	0.391247
SARNP	SAP domain-containing ribonucleoprotein	H0YHG0;P82979;F8VZQ9	-0.0909943	0.39136
MCM5	DNA replication licensing factor MCM5;DNA helicase	P33992;B1AHB1	0.182429	0.391446
DIP2B	Disco-interacting protein 2 homolog B	Q9P265	0.0882893	0.391824
DOCK7	Dedicator of cytokinesis protein 7	Q96N67-4;Q96N67-3;Q96N67-5;Q96N67-2;Q96N67-6;Q96N67;A0A1B0GWE0	0.135452	0.39194
NATD1	Protein NATD1	Q8N6N6	0.130854	0.39206
STXBP3	Syntaxin-binding protein 3	O00186	-0.0689531	0.392066
PURA	Transcriptional activator protein Pur-alpha	Q00577	-0.094794	0.392209
SREK1	Splicing regulatory glutamine/lysine-rich protein 1	Q8WXA9-2;Q8WXA9	-0.164087	0.392335
HERC1	Probable E3 ubiquitin-protein ligase HERC1	Q15751	0.0792388	0.392671
SCO2	Protein SCO2 homolog; mitochondrial	O43819	-0.183074	0.392688
TRIM55	Tripartite motif-containing protein 55	Q9BYV6-3;Q9BYV6;Q9BYV6-2;Q9BYV6-4	0.116014	0.39269
MYADM	Myeloid-associated differentiation marker	Q96S97;A0A494C017;C9JJV6;C9JZL8;C9J5M0;C9JC07	-0.231176	0.3934
GNAO1	Guanine nucleotide-binding protein G(o) subunit alpha	P09471-2;P09471;H3BTM2	-0.204864	0.393598
BLVRA	Biliverdin reductase A	P53004	0.0862824	0.393802
NDUFB3	NADH dehydrogenase [ubiquinone] 1 beta subcomplex subunit 3	O43676;C9JKQ2	-0.160911	0.393908
TBC1D9B	TBC1 domain family member 9B	Q66K14-2;Q66K14	0.0941682	0.393943
UHRF2	E3 ubiquitin-protein ligase UHRF2	Q96PU4;Q96PU4-2	-0.158231	0.394103
GPN1	GPN-loop GTPase 1	Q9HCN4-3;Q9HCN4-2;Q9HCN4-4;Q9HCN4;Q9HCN4-5	0.0818894	0.39457
KMT2A	Histone-lysine N-methyltransferase 2A;MLL cleavage product N320;MLL cleavage product C180	Q03164-2;Q03164;Q03164-3	0.128116	0.394787
IMPA2	Inositol monophosphatase 2	O14732-2;O14732	0.170433	0.395017
PPP2R3A	Serine/threonine-protein phosphatase 2A regulatory subunit B subunit alpha	Q06190-2	0.105181	0.395326
PGD	6-phosphogluconate dehydrogenase; decarboxylating	P52209-2;P52209;K7EM49;K7EPF6;K7EMN2	-0.12421	0.39533
HBZ	Hemoglobin subunit zeta	P02008;A0A494C057	-0.422585	0.395681
AKR1B1	Aldose reductase	P15121;E9PCX2	-0.0787758	0.396436
VPS13A	Vacuolar protein sorting-associated protein 13A	Q96RL7;Q96RL7-4;Q96RL7-2;Q96RL7-3	-0.0808067	0.396791
HSP90AB1	Heat shock protein HSP 90-beta	P08238	0.0806546	0.396839
SAC3D1	SAC3 domain-containing protein 1	A6NKF1;F8WC89;A6NKF1-2;H0YEW7	0.222167	0.397239
NDUFS7	NADH dehydrogenase [ubiquinone] iron-sulfur protein 7; mitochondrial	F5H5N1;O75251-2;O75251;F5GXJ1;A0A087WXF6;A0A087WTI3	-0.131886	0.39743
HGSNAT	Heparan-alpha-glucosaminide N-acetyltransferase	Q68CP4	-0.186748	0.39746
PIGT	GPI transamidase component PIG-T	Q969N2;Q969N2-5;A0A1W2PPC3;A0A1W2PNP0;A0A1W2PP57;A0A1W2PPS0;A0A1W2PPR6;A0A1W2PQN1;A0A1W2PPQ7;A0A1W2PRZ8;Q969N2-4;A0A1W2PP53;A0A1W2PP13;F6W983;Q969N2-2;A0A1W2PRH2;A0A1W2PQ29;A0A1W2PR92;Q969N2-6;A0A1W2PPI8;A0A1W2PQ52	0.0796328	0.398188
EML1	Echinoderm microtubule-associated protein-like 1	F8W717;A0A3B3IU69;O00423;O00423-3	0.0776766	0.398311
POMGNT2	Protein O-linked-mannose beta-1;4-N-acetylglucosaminyltransferase 2	Q8NAT1	0.0919325	0.398452
DDX60	Probable ATP-dependent RNA helicase DDX60	Q8IY21	-0.294676	0.398898
NDUFA5	NADH dehydrogenase [ubiquinone] 1 alpha subcomplex subunit 5	Q16718;F8WAS3;A0A087X1G1;H7BYD0;Q16718-2;C9IZN5	-0.126891	0.398942
APAF1	Apoptotic protease-activating factor 1	C9JLV4;O14727-5;O14727-4;O14727;O14727-6;O14727-3;O14727-2	0.243411	0.399024
TNS1		A0A2R8Y4T1;E9PGF5;A0A087WWW7;H0Y4U1	-0.167474	0.399083
MTRF1L	Peptide chain release factor 1-like; mitochondrial	Q5TF45;X6RKB4;Q9UGC7-3;Q9UGC7	-0.148875	0.399174
		A0A2U3TZH3	0.0755436	0.399253
SSU72	RNA polymerase II subunit A C-terminal domain phosphatase SSU72	Q9NP77;Q9NP77-2	-0.0876357	0.39927
NEDD4	E3 ubiquitin-protein ligase NEDD4	P46934-4;H0Y8X6	0.0748939	0.399275
UQCRC1	Cytochrome b-c1 complex subunit 1; mitochondrial	P31930	-0.117207	0.399306
TOMM40L	Mitochondrial import receptor subunit TOM40B	Q969M1;Q969M1-2	-0.143541	0.399459
LCP1	Plastin-2	P13796	0.252884	0.399574
METAP2	Methionine aminopeptidase 2	F8VRR3	0.0829191	0.399577
RASIP1	Ras-interacting protein 1	Q5U651	-0.0982449	0.399696
PIP5K1A	Phosphatidylinositol 4-phosphate 5-kinase type-1 alpha	A6PW57;Q99755-3;Q99755-4;Q99755;Q99755-2	-0.0942576	0.399828
SPTAN1		A0A0D9SGF6	-0.125046	0.399915
PAFAH1B2		J3KNE3	0.13214	0.399987
PNPLA8	Calcium-independent phospholipase A2-gamma	Q9NP80-3;Q9NP80;A0A0C4DG51;Q9NP80-2	-0.282317	0.400036
SPRYD4	SPRY domain-containing protein 4	Q8WW59	-0.122971	0.400052
NDUFAF3	NADH dehydrogenase [ubiquinone] 1 alpha subcomplex assembly factor 3	Q9BU61	0.187073	0.40048
LAMTOR5	Ragulator complex protein LAMTOR5	R4GMU8;E9PLX3;A0A0C4DGV4;O43504	0.101467	0.400641
KRT18	Keratin; type I cytoskeletal 18	P05783;F8VZY9	-0.193924	0.40065
CRYBG3	Very large A-kinase anchor protein	Q68DQ2	0.194405	0.400796
COG3	Conserved oligomeric Golgi complex subunit 3	Q96JB2	0.114884	0.400876
ELMO1	Engulfment and cell motility protein 1	Q92556;C9JIW2;C9IZR8	-0.280122	0.401611
POLR2E	DNA-directed RNA polymerases I; II; and III subunit RPABC1	A0A087WVZ9;P19388;A0A087WWX0;A0A0A0MQR7	0.070742	0.40165
DHX16	Putative pre-mRNA-splicing factor ATP-dependent RNA helicase DHX16	O60231;Q5SQH5;A0A140T8Y5;A0A140T947	-0.153487	0.401838
IARS2	Isoleucine--tRNA ligase; mitochondrial	Q9NSE4	-0.0996624	0.402026
CRADD	Death domain-containing protein CRADD	P78560	0.108719	0.4024
KRT84	Keratin; type II cuticular Hb4	Q9NSB2	0.370603	0.402559
AAR2	Protein AAR2 homolog	A2A2Q9;Q9Y312	0.121378	0.40293
SNAP29	Synaptosomal-associated protein 29;Synaptosomal-associated protein	O95721;C9JAF7	0.12349	0.403131
OSBPL6	Oxysterol-binding protein-related protein 6	Q9BZF3-2;Q9BZF3-4;Q9BZF3;Q9BZF3-5;Q9BZF3-3;Q9BZF3-6	0.0850389	0.403288
RBMXL1	RNA binding motif protein; X-linked-like-1	Q96E39;A0A1B0GUK8	0.0882115	0.403531
ANXA8;ANXA8L1;ANXA8L2	Annexin;Annexin A8;Annexin A8-like protein 2	A0A087WTN9;P13928;A0A087WUP0;A0A075B765;A0A075B752;P13928-3;Q5VT79;B4DTF2;P13928-2;Q5VT79-2	-0.188052	0.403891
AP1S2	AP-1 complex subunit sigma-2	P56377;H7BZG6;H0Y673;F6SFB5;A6NH01;P56377-2	-0.0984674	0.404385
ABCB10	ATP-binding cassette sub-family B member 10; mitochondrial	Q9NRK6	0.131818	0.404465
BZW2	Basic leucine zipper and W2 domain-containing protein 2	E7ETZ4;Q9Y6E2;B5MCH7;B5MCE7;Q75MG1;E9PFD4	0.0841633	0.404491
GNL3L	Guanine nucleotide-binding protein-like 3-like protein	Q9NVN8	0.418117	0.40477
CLASP2	CLIP-associating protein 2	E7ERI8;E7EW49;O75122-3	0.0642646	0.404824
PCYT2	Ethanolamine-phosphate cytidylyltransferase	Q99447-3;I3L1R7;Q99447;Q99447-4;I3L2Q1;Q99447-2;I3L1L9	-0.107323	0.40485
SPCS3	Signal peptidase complex subunit 3	P61009	0.0771199	0.40502
C11orf30;EMSY	Protein EMSY	E9PMC9;Q7Z589-2;Q7Z589-6;Q7Z589;Q7Z589-5;Q7Z589-4;Q7Z589-7	0.301809	0.405049
DDX11;DDX11L8;DDX12P	Probable ATP-dependent RNA helicase DDX11;Putative ATP-dependent RNA helicase DDX11-like protein 8;Putative ATP-dependent RNA helicase DDX12	Q96FC9-4;Q96FC9-3;Q96FC9-2;A8MPP1;Q96FC9;Q92771	0.319752	0.405058
DCAF11	DDB1- and CUL4-associated factor 11	Q8TEB1-2;Q8TEB1;Q8TEB1-3;H0YN92	0.0762097	0.405591
MRPL3	39S ribosomal protein L3; mitochondrial	H0Y9G6;E7ETU7;P09001;D6RC14;E9PF06	-0.108914	0.405764
HES6		H7C020	0.237106	0.405821
IBTK	Inhibitor of Bruton tyrosine kinase	E7EPI0;Q9P2D0-2;Q9P2D0;E9PDR5	0.172445	0.405825
RAB10	Ras-related protein Rab-10	P61026	-0.14299	0.406295			+
SRCAP	Helicase SRCAP	A0A0C4DFX4;Q6ZRS2-3;Q6ZRS2-2;Q6ZRS2;A0A0A0MS59	0.0995407	0.406583
C14orf159	UPF0317 protein C14orf159; mitochondrial	Q7Z3D6-2;Q7Z3D6;Q7Z3D6-3;Q7Z3D6-4;Q7Z3D6-5;H0YB09;A0A0C4DGD4;H0YB62	-0.754526	0.406619
TAPBPL	Tapasin-related protein	Q9BX59;Q9BX59-3;Q9BX59-5	-0.419611	0.406625
PHLDB2	Pleckstrin homology-like domain family B member 2	E9PFQ4;Q86SQ0-2;Q86SQ0-3;Q86SQ0;E9PGF6;A0A1W2PRT1;A0A1W2PQ63	0.269476	0.406736
ECI1;DCI	Enoyl-CoA delta isomerase 1; mitochondrial	P42126-2;P42126;Q96DC0;H3BS70	-0.112327	0.407103
DAP3	28S ribosomal protein S29; mitochondrial	P51398-2;P51398-3;P51398;V9GZ03;V9GYL9;V9GYJ9	-0.128754	0.407149
RPL17;RPL17-C18orf32	60S ribosomal protein L17	A0A087WXM6;J3QQT2;J3KRX5;A0A0A6YYL6;P18621;P18621-3;J3QLC8;A0A0A0MRF8;P18621-2;J3KRB3;A0A087WWH0;J3QS96;A0A087WY81	0.0771209	0.407255
C15orf61	Uncharacterized protein C15orf61	A6NNL5	-0.148641	0.407957
PCLO	Protein piccolo	Q9Y6V0-6;Q9Y6V0	0.275849	0.407961
PPP1CC	Serine/threonine-protein phosphatase;Serine/threonine-protein phosphatase PP1-gamma catalytic subunit	F8VYE8;P36873;P36873-2;F8VR82;F8W0W8	-0.0947606	0.408164			+
TUBB1	Tubulin beta-1 chain	Q9H4B7	-0.35584	0.408187
ELMOD2	ELMO domain-containing protein 2	Q8IZ81;D6RBS5;D6RHX2	0.0687117	0.408367
NUDT5	ADP-sugar pyrophosphatase	A6NFX8;Q9UKK9;A6NJU6	-0.155863	0.408552
PDXK	Pyridoxal kinase	O00764;F2Z2Y4;O00764-3;O00764-2	0.101664	0.408561
AUP1	Ancient ubiquitous protein 1	Q9Y679-3;Q9Y679	0.14798	0.408606
GSK3A	Glycogen synthase kinase-3 alpha	P49840;A8MT37	0.078694	0.40865			+
PTPN23	Tyrosine-protein phosphatase non-receptor type 23	Q9H3S7	0.078011	0.408806
RABGAP1	Rab GTPase-activating protein 1	Q9Y3P9;Q9Y3P9-2;Q9Y3P9-3	-0.0819115	0.408967
PPP1CB	Serine/threonine-protein phosphatase PP1-beta catalytic subunit	P62140	0.0740074	0.409249			+
RBM24;RBM38	RNA-binding protein 24;RNA-binding protein 38	Q9BX46;H0YA61;F6VZ39;Q9H0Z9-2;Q9H0Z9;H0Y8S7;Q9BX46-2	0.0723994	0.409848
NAGLU	Alpha-N-acetylglucosaminidase;Alpha-N-acetylglucosaminidase 82 kDa form;Alpha-N-acetylglucosaminidase 77 kDa form	P54802	-0.175701	0.410096
RWDD3	RWD domain-containing protein 3	Q9Y3V2-2;Q9Y3V2;Q9Y3V2-3;Q9Y3V2-4	-0.215554	0.410194
ZW10	Centromere/kinetochore protein zw10 homolog	O43264;O43264-2	0.0622773	0.410336
GMPPA	Mannose-1-phosphate guanyltransferase alpha	Q96IJ6;Q96IJ6-2;A0A087WUI8	0.0993387	0.410408
HAGH	Hydroxyacylglutathione hydrolase; mitochondrial	Q16775;H3BPK3;Q16775-2;H3BPQ4;H3BQW8	0.0775575	0.410671
DLD	Dihydrolipoyl dehydrogenase; mitochondrial;Dihydrolipoyl dehydrogenase	P09622;E9PEX6;P09622-3;P09622-2	-0.101876	0.4107
NOS1	Nitric oxide synthase; brain;Nitric oxide synthase	P29475-5;C9J5P6;P29475;P29475-2;P29475-3	0.158291	0.41078
MRPS14	28S ribosomal protein S14; mitochondrial	O60783	-0.139484	0.410835
PSMD12	26S proteasome non-ATPase regulatory subunit 12	O00232;O00232-2	0.0850139	0.411491
ERAP2	Endoplasmic reticulum aminopeptidase 2	Q6P179;Q6P179-3;D6RGW0	0.423354	0.411749
R3HCC1	R3H and coiled-coil domain-containing protein 1	A0A0D9SF44;A0A0R4J2E2;Q9Y3T6-3;Q9Y3T6;H0YBU3	-0.258949	0.412032
RWDD1	RWD domain-containing protein 1	E5RGQ3;Q9H446-2;Q9H446;E5RJE3;E5RGS5	0.0922523	0.412323
DNAJC11	DnaJ homolog subfamily C member 11	Q9NVH1-3;Q9NVH1;Q9NVH1-2	-0.0895563	0.412357
DCTN6	Dynactin subunit 6	O00399;E5RK00	-0.113212	0.412485
ADK	Adenosine kinase	P55263-3;P55263;P55263-2;P55263-4	0.0936381	0.412981
IRF2BP1	Interferon regulatory factor 2-binding protein 1	Q8IU81	0.121649	0.413103
AGO3	Protein argonaute-3	Q9H9G7;Q9H9G7-2	0.0877868	0.413206
PAIP1	Polyadenylate-binding protein-interacting protein 1	Q9H074;D6REB4;Q9H074-2;Q9H074-3	0.0666491	0.413422
C8G	Complement component C8 gamma chain	P07360	-0.246044	0.413857
GMPPB	Mannose-1-phosphate guanyltransferase beta	Q9Y5P6;Q9Y5P6-2	0.0894288	0.413862
SURF1	Surfeit locus protein 1	Q15526;Q15526-2;A0A087WYS9	-0.188228	0.414617
PPP1R3D	Protein phosphatase 1 regulatory subunit 3D	O95685	0.102575	0.415071			+
FAM117B	Protein FAM117B	Q6P1L5-2;Q6P1L5	-0.121217	0.415178
MYL4	Myosin light chain 4	A0A1C7CYY4;P12829;I3L1K6;I3L3U1;I3L532	0.225831	0.415277
RDH13	Retinol dehydrogenase 13	Q8NBN7;G8JLA1;Q8NBN7-2	-0.291596	0.415281
VPS26A	Vacuolar protein sorting-associated protein 26A	O75436;S4R3Q6;O75436-2	0.0614027	0.415983
EML2	Echinoderm microtubule-associated protein-like 2	O95834-3;O95834;O95834-2;K7EIK7;A0A0C4DGQ7;C9JRL6	-0.255006	0.416173
GOLGA1	Golgin subfamily A member 1	Q92805;Q5T165	-0.161452	0.416573
ZBTB8OS	Protein archease	D3DPQ2;A0A087X0V4;A8K0B5;Q8IWT0;A0A087WW18;H7C3R6;Q8IWT0-2	-0.106918	0.417279
SNX5	Sorting nexin-5	Q9Y5X3;Q5QPE4;Q5QPE5	0.0863294	0.417329
DUSP13	Dual specificity protein phosphatase 13 isoform A	Q6B8I1	0.107274	0.417509
DNAJA2	DnaJ homolog subfamily A member 2	O60884	0.129191	0.417528
ASB5	Ankyrin repeat and SOCS box protein 5	Q8WWX0;Q8WWX0-2	0.125215	0.417983
PCBP1	Poly(rC)-binding protein 1	Q15365	0.072463	0.418029
WDR12	Ribosome biogenesis protein WDR12	Q9GZL7	-0.133408	0.418444
GTF2I	General transcription factor II-I	A0A494C1K3;P78347-2;P78347-4;P78347-3;P78347	0.117328	0.418461
RPS28	40S ribosomal protein S28	P62857	0.115639	0.418504
FARSB	Phenylalanine--tRNA ligase beta subunit	Q9NSD9;Q9NSD9-2	-0.074444	0.418934
GABPA	GA-binding protein alpha chain	Q06546	-0.109295	0.419288
VIT	Vitrin	Q6UXI7;B5MD45;Q6UXI7-2;Q6UXI7-5;Q6UXI7-4;C9J6F5	0.260873	0.419347
ATE1	Arginyl-tRNA--protein transferase 1	F5GXE4;O95260-2;B4E107	0.0771259	0.419558
MTAP	S-methyl-5-thioadenosine phosphorylase;Purine nucleoside phosphorylase	B4DUC8;Q13126;J3QSB7;Q13126-7;Q13126-4;Q13126-6;Q13126-5;Q13126-3;Q13126-2;F2Z2F3	-0.156631	0.419624
RAD21	Double-strand-break repair protein rad21 homolog	O60216;E5RFV8;E5RIN7;E5RJW1;E5RJK5	-0.181556	0.419894
RELA	Transcription factor p65	Q2TAM5;A0A087X0W8;Q04206-2;Q04206;E9PKH5;Q04206-3;Q04206-4;E9PKV4;A0A087WVP0;E9PI38;E9PQS6	-0.062417	0.419895
SLC16A3	Monocarboxylate transporter 4	O15427;J3QQV2;J3QSC3;J3KTI8	0.205928	0.419964
LNP	Protein lunapark	Q9C0E8-2;Q9C0E8;Q9C0E8-4;Q9C0E8-3	0.110115	0.420021
DPP8	Dipeptidyl peptidase 8	Q6V1X1-5;Q6V1X1-3;Q6V1X1;Q6V1X1-4;Q6V1X1-2;J3KPT0;Q6V1X1-6	0.0783482	0.420208
NDUFS2	NADH dehydrogenase [ubiquinone] iron-sulfur protein 2; mitochondrial	O75306-2;O75306	-0.126862	0.420242
EIF4A1	Eukaryotic initiation factor 4A-I	P60842;P60842-2;J3KT12;J3QS69;J3KTB5;J3QL43	0.150745	0.420256
IDH3B	Isocitrate dehydrogenase [NAD] subunit; mitochondrial;Isocitrate dehydrogenase [NAD] subunit beta; mitochondrial	A0A087WZN1;O43837;A0A087X2E5;O43837-2	-0.12864	0.420278
RFTN1	Raftlin	Q14699;C9JHG2;G3XAJ6	-0.160206	0.420577
RAD50	DNA repair protein RAD50	Q92878;Q92878-2;A0A1W2PQ90;Q92878-3;A0A494C1B7;A0A494BZX5;A0A494C122	-0.0721604	0.420647
IDI2	Isopentenyl-diphosphate delta-isomerase 2	Q9BXS1	-0.224292	0.420675
EMD	Emerin	P50402;Q5HY57	0.0779956	0.420896
SPG21	Maspardin	Q9NZD8;H3BRR0;Q9NZD8-2	-0.123326	0.421008
COG7	Conserved oligomeric Golgi complex subunit 7	P83436	-0.104289	0.421171
CNEP1R1	Nuclear envelope phosphatase-regulatory subunit 1	H3BUT5;Q8N9A8;Q8N9A8-2;H3BMF1	0.137089	0.421433
PGM2L1	Glucose 1;6-bisphosphate synthase	Q6PCE3	0.0998276	0.42145
MORC3	MORC family CW-type zinc finger protein 3	Q14149	0.336703	0.421603
OGFR	Opioid growth factor receptor	Q9NZT2-2;Q9NZT2;A0A0A0MRN5;A0A087X028	0.0889613	0.422065
TP53BP2	Apoptosis-stimulating of p53 protein 2	Q13625-2;Q13625;Q13625-3	0.175848	0.422126
GART	Trifunctional purine biosynthetic protein adenosine-3;Phosphoribosylamine--glycine ligase;Phosphoribosylformylglycinamidine cyclo-ligase;Phosphoribosylglycinamide formyltransferase	P22102	0.0657751	0.422205
INO80	DNA helicase INO80	Q9ULG1	-0.238995	0.422579
ABHD5	1-acylglycerol-3-phosphate O-acyltransferase ABHD5	C9J1D1;Q8WTS1;A0A2R8YG22	-0.314429	0.422604
HUWE1	E3 ubiquitin-protein ligase HUWE1	Q7Z6Z7-2;Q7Z6Z7;Q7Z6Z7-3	0.0571109	0.423295
SRR	Serine racemase	Q9GZT4;I3L4B4	-0.595573	0.423454
CRYZL1	Quinone oxidoreductase-like protein 1	O95825;C9JAL0;A6NND8;A6NHJ8;A6NMA8;O95825-2;C9JQD0;C9K0F7;F8WF64;C9JZK8;H7C3I5	0.103232	0.423788
BCAS3	Breast carcinoma-amplified sequence 3	Q9H6U6-7;Q9H6U6-2;Q9H6U6;Q9H6U6-3;Q9H6U6-8;K7ESE9;Q9H6U6-6	-0.148227	0.423882
UEVLD	Ubiquitin-conjugating enzyme E2 variant 3	Q8IX04;Q8IX04-2;Q8IX04-6;Q8IX04-3;Q8IX04-4;Q8IX04-7;Q8IX04-5	0.0735193	0.423997
DPYSL2	Dihydropyrimidinase-related protein 2	A0A1C7CYX9;Q16555;Q16555-2	-0.144378	0.425018
AKAP9	A-kinase anchor protein 9	Q99996-3;Q99996;Q99996-6;A0A0A0MRF6;Q99996-5;Q99996-1;A0A0A0MRE9	0.0553633	0.425128
SEPT2	Septin-2	Q15019-2;Q15019;Q15019-3;C9JB25	-0.138979	0.425149
STXBP5	Syntaxin-binding protein 5	Q5T5C0-2;Q5T5C0;Q5JRH0;Q5T5C0-3	0.171512	0.425269
SERPIND1	Heparin cofactor 2	P05546	-0.16607	0.425727
HSPA6	Heat shock 70 kDa protein 6	P17066	0.744743	0.42577
CELSR2	Cadherin EGF LAG seven-pass G-type receptor 2	Q9HCU4	-0.192346	0.425784
HAGHL		H3BN70	0.163538	0.425908
ASH2L	Set1/Ash2 histone methyltransferase complex subunit ASH2	Q9UBL3;F5H8F7;Q9UBL3-2;Q9UBL3-3	0.0902923	0.425959
FDPS	Farnesyl pyrophosphate synthase	P14324-2;P14324;A0A087WVN4;A0A087X090	-0.112427	0.426183
CBR4	Carbonyl reductase family member 4	Q8N4T8;Q8N4T8-2;H0Y962	-0.139994	0.426355
SNTA1	Alpha-1-syntrophin	Q13424;Q13424-2	0.0931105	0.426396
QRICH1	Glutamine-rich protein 1	Q2TAL8	-0.167886	0.42642
ATP5S	ATP synthase subunit s; mitochondrial	Q99766;A0A2R8YDJ1;Q8WXQ4	-0.136564	0.426421
PLEKHG5	Pleckstrin homology domain-containing family G member 5	O94827-6;Q5SY18;O94827-4;O94827-5;O94827-3;O94827;O94827-7;O94827-2	0.266056	0.426445
PCBD2	Pterin-4-alpha-carbinolamine dehydratase 2	H0YA52;Q9H0N5	0.0824737	0.426633
PTCD3	Pentatricopeptide repeat domain-containing protein 3; mitochondrial	Q96EY7	-0.117257	0.426713
COL22A1	Collagen alpha-1(XXII) chain	Q8NFW1;Q8NFW1-2;Q8NFW1-3	0.0841999	0.427005
MRPS23	28S ribosomal protein S23; mitochondrial	Q9Y3D9;J3QLR8	-0.120283	0.427014
FMN2	Formin-2	Q9NZ56	0.160936	0.427699
GSTM1	Glutathione S-transferase Mu 1	P09488;E7EWW9;P09488-2;B9ZVX7;H3BQT3	0.294707	0.427923
NME7	Nucleoside diphosphate kinase 7	B4DXC8;Q9Y5B8-2;Q9Y5B8;E9PNU1	0.135573	0.42796
B3GNTL1	UDP-GlcNAc:betaGal beta-1;3-N-acetylglucosaminyltransferase-like protein 1	Q67FW5;I3L232;I3L4B6	0.276063	0.428068
MCEE	Methylmalonyl-CoA epimerase; mitochondrial	Q96PE7	-0.23966	0.428212
MRI1	Methylthioribose-1-phosphate isomerase	Q9BV20;Q9BV20-2	0.131263	0.428251
HSP90AB2P	Putative heat shock protein HSP 90-beta 2	Q58FF8	0.750187	0.428258
CDH15	Cadherin-15	P55291	0.158067	0.428404
MTX2	Metaxin-2	O75431-2;O75431;C9JNK6;C9JAZ1	-0.109626	0.428566
NDUFA3	NADH dehydrogenase [ubiquinone] 1 alpha subcomplex subunit 3	S4R3I5;Q6FGG4;O95167	-0.169482	0.428671
RANGAP1	Ran GTPase-activating protein 1	P46060	0.0793805	0.428682
RBM15B	Putative RNA-binding protein 15B	Q8NDT2	-0.11798	0.428935
EXD2	Exonuclease 3-5 domain-containing protein 2	Q9NVH0-2;Q9NVH0	0.162784	0.428958
MRPL11	39S ribosomal protein L11; mitochondrial	Q9Y3B7;Q9Y3B7-2;Q9Y3B7-3	-0.103131	0.429139
MRPS25	28S ribosomal protein S25; mitochondrial	P82663;E7EPW2;P82663-2;P82663-3	-0.251084	0.429183
MRPS12	28S ribosomal protein S12; mitochondrial	O15235	0.128488	0.42922
NUP93	Nuclear pore complex protein Nup93	Q8N1F7;H3BVG0;Q8N1F7-2	0.0624248	0.429516
WASF3	Wiskott-Aldrich syndrome protein family member 3	Q9UPY6;Q9UPY6-2	-0.269895	0.429592
ACSL4	Long-chain-fatty-acid--CoA ligase 4	O60488-2;O60488	-0.111815	0.429623
ELMO2	Engulfment and cell motility protein 2	Q5JVZ5;Q96JJ3;Q96JJ3-3;Q5JW01;H0YCM7	-0.12645	0.429632
AAGAB	Alpha- and gamma-adaptin-binding protein p34	Q6PD74;Q6PD74-2	0.163802	0.429827
TPM3;DKFZp686J1372	Tropomyosin alpha-3 chain	P06753-4;P06753-5;P06753-3;P06753-2;A0A087WWU8;Q5HYB6	-0.190572	0.42985
UQCRB	Cytochrome b-c1 complex subunit 7	P14927	-0.109173	0.429895
RTN3	Reticulon-3	O95197-2;O95197;O95197-7	0.64575	0.430057
WDYHV1	Protein N-terminal glutamine amidohydrolase	E5RIY9;Q96HA8-2;Q96HA8;A0A3B3ITI2;A0A3B3ITD7	0.181915	0.430204
GPN3	GPN-loop GTPase 3	Q9UHW5;Q9UHW5-2;Q9UHW5-3	-0.157084	0.430311
GSPT1	Eukaryotic peptide chain release factor GTP-binding subunit ERF3A	P15170-2;P15170-3;P15170;H3BR35	-0.0598568	0.430318
KLHL26	Kelch-like protein 26	Q53HC5;M0R1P3;M0R1N0	0.124311	0.430868
HEATR6	HEAT repeat-containing protein 6	K7EIX2;Q6AI08;A0A087WXZ7;K7ELR8	0.203604	0.431261
COMMD7	COMM domain-containing protein 7	A0A2R8Y620;A0A2R8Y7U2;A0A2R8Y600;A0A2R8Y455;Q86VX2-2;Q86VX2	0.0772972	0.431289
PIK3R4	Phosphoinositide 3-kinase regulatory subunit 4	Q99570	-0.0761865	0.431367			+
KRI1	Protein KRI1 homolog	A0A494C108;Q8N9T8	0.340458	0.431668
RNF114	E3 ubiquitin-protein ligase RNF114	A0A096LNV3;A0A096LP02;Q9Y508-2;Q9Y508	0.107029	0.431835
ORM1	Alpha-1-acid glycoprotein 1	P02763	0.158191	0.431959
SYVN1	E3 ubiquitin-protein ligase synoviolin	E9PMA1;Q86TM6-2;Q86TM6-3;Q86TM6;H0YCR6;E9PN88;E9PK19	-0.163294	0.432253
LARS2	Probable leucine--tRNA ligase; mitochondrial	Q15031;E9PHM2;A0A494C1E0	-0.190371	0.432405
SPATS2L	SPATS2-like protein	Q9NUQ6;Q9NUQ6-4;Q9NUQ6-3;B8ZZZ7;Q9NUQ6-2;F8W6C2	0.126927	0.432535
PCNP	PEST proteolytic signal-containing nuclear protein	Q8WW12;Q8WW12-2	-0.0735463	0.433186
PDPK1;PDPK2P	3-phosphoinositide-dependent protein kinase 1;Putative 3-phosphoinositide-dependent protein kinase 2	E9PER6;O15530;O15530-4;O15530-2;Q6A1A2;O15530-5	0.0771623	0.433199
MTERF3	Transcription termination factor 3; mitochondrial	Q96E29-3;Q96E29-2;Q96E29;E5RIK9	0.151267	0.433541
SPAG9	C-Jun-amino-terminal kinase-interacting protein 4	O60271-2;A0A087X2D8;O60271-4;O60271;O60271-5;O60271-3;O60271-9	-0.0719857	0.433615
UQCC2	Ubiquinol-cytochrome-c reductase complex assembly factor 2	Q9BRT2;V5IRT4;Q5TAQ0	0.159787	0.433828
KMT2D	Histone-lysine N-methyltransferase 2D	O14686;O14686-3	-0.0760008	0.433835
C2orf47	Uncharacterized protein C2orf47; mitochondrial	Q8WWC4;H7C0V0	-0.0770453	0.434017
PRPF6	Pre-mRNA-processing factor 6	O94906-2;O94906	0.0751133	0.434094
DNAJC9	DnaJ homolog subfamily C member 9	Q8WXX5	-0.0845321	0.434329
NDUFB4	NADH dehydrogenase [ubiquinone] 1 beta subcomplex subunit 4	O95168-2;O95168;F2Z3P9;C9JXQ9	-0.114031	0.434441
MRPL28	39S ribosomal protein L28; mitochondrial	A2IDC7;Q4TT37;A2IDC6;Q13084	0.15518	0.434463
C17orf62	Uncharacterized protein C17orf62	Q9BQA9-2;Q9BQA9;J3QRZ2;J3QLB7;J3QKS6;J3QRG5;J3KSJ5	0.42601	0.434656
TBRG4	Protein TBRG4	Q969Z0;Q969Z0-2;C9IZN7	0.178255	0.434894
NUCB1	Nucleobindin-1	Q02818;C9JKZ2;H7BZI1	-0.116948	0.434922
UBE3A	Ubiquitin-protein ligase E3A	Q05086-2;Q05086-3;Q05086;A0A1B0GVL3;A0A0D9SG77	0.0737962	0.434925
ADA	Adenosine deaminase	P00813;F5GWI4;F5GXW0	0.114533	0.435067
FIBP	Acidic fibroblast growth factor intracellular-binding protein	O43427-2;O43427;E9PSD3;H0YCE7	0.189924	0.435122
ARSA	Arylsulfatase A;Arylsulfatase A component B;Arylsulfatase A component C	A0A0C4DFZ2;P15289-2;P15289	-0.193395	0.43557
CYBRD1	Cytochrome b reductase 1	Q53TN4-3;Q53TN4	-0.227276	0.435654
DYNLT3	Dynein light chain Tctex-type 3	A6NGJ0;P51808;F2Z328	-0.165475	0.43566
TOR1B	Torsin-1B	O14657	-0.0716859	0.435977
GBF1	Golgi-specific brefeldin A-resistance guanine nucleotide exchange factor 1	Q92538-3;Q92538-2;Q92538	-0.0732092	0.436091
LRRFIP2	Leucine-rich repeat flightless-interacting protein 2	Q9Y608;Q9Y608-5	0.122326	0.436152
CARD8	Caspase recruitment domain-containing protein 8	Q9Y2G2-5;Q9Y2G2;Q9Y2G2-4	0.0953456	0.436348
RAN	GTP-binding nuclear protein Ran	B5MDF5;J3KQE5;P62826;F5H018;H0YFC6	0.072446	0.436861
DUSP3	Dual specificity protein phosphatase 3	P51452;P51452-2;K7ES89	0.0925305	0.436977
FKBP8	Peptidyl-prolyl cis-trans isomerase FKBP8	Q14318-2	-0.0690892	0.437116
PTGES2	Prostaglandin E synthase 2;Prostaglandin E synthase 2 truncated form	Q9H7Z7;A6NHH0;X6RJ95	-0.110787	0.437314
PLA2G4F	Cytosolic phospholipase A2 zeta	Q68DD2-3;Q68DD2;Q68DD2-2	-0.426707	0.437322
PSMB2	Proteasome subunit beta type-2	P49721;A0A087WVV1	0.07347	0.437399
APOA1	Apolipoprotein A-I;Proapolipoprotein A-I;Truncated apolipoprotein A-I	P02647;F8W696	-0.209007	0.437457
OXA1L	Mitochondrial inner membrane protein OXA1L	J3KNA0;A0A087X0L7;Q15070-2;Q15070;E7EVY0	0.16475	0.437472
TP53I3	Quinone oxidoreductase PIG3	Q53FA7;H7BZH6;Q53FA7-2	0.178417	0.43752
PLAA	Phospholipase A-2-activating protein	Q9Y263;E5RIM3	0.0703766	0.437546
CXXC5	CXXC-type zinc finger protein 5	E7EV55;D6RDY2;D6RBE0;E7EVI8;Q7LFL8;D6RCN9;D6R966;D6RHG9;D6RHC6;D6RIR8;D6R9V1	0.189415	0.437721
RNF170	E3 ubiquitin-protein ligase RNF170	Q96K19;Q96K19-2;E9PP55;Q96K19-5;Q96K19-4;Q96K19-6;Q96K19-3	-0.10422	0.437964
TXNL1	Thioredoxin-like protein 1	O43396;K7ER96	0.0768676	0.43801
VPS51	Vacuolar protein sorting-associated protein 51 homolog	Q9UID3;Q9UID3-2;E9PKX7	0.0577661	0.438753
HRSP12	Ribonuclease UK114	P52758;H0YB34;H0YBX3	-0.0892043	0.438782
ABCC4	Multidrug resistance-associated protein 4	O15439-2;O15439;O15439-4;O15439-3;A0A2R8Y6V8	0.102187	0.438983
CDNF	Cerebral dopamine neurotrophic factor	Q49AH0;Q49AH0-2	0.119752	0.439198
BTBD7	BTB/POZ domain-containing protein 7	Q9P203-5	0.128197	0.439332
RPL27A	60S ribosomal protein L27a	E9PLL6;P46776;E9PJD9	0.0792522	0.439419
FRY	Protein furry homolog	A0A2R8YCY2;A0A286YFA9;A0A2R8Y5V8;Q5TBA9;A0A0C4DFX2	0.10521	0.439569
NDUFA9	NADH dehydrogenase [ubiquinone] 1 alpha subcomplex subunit 9; mitochondrial	Q16795	-0.11147	0.439652
GVINP1	Interferon-induced very large GTPase 1	Q7Z2Y8	-0.245348	0.439749
VPS28	Vacuolar protein sorting-associated protein 28 homolog	Q9UK41;Q9UK41-2;E9PQR7;E9PM90	-0.174379	0.440032
ABCF2	ATP-binding cassette sub-family F member 2	Q9UG63;Q9UG63-2	0.0758744	0.440638
DYM	Dymeclin	Q7RTS9;Q7RTS9-2	0.240117	0.440848
CTTN	Src substrate cortactin	Q14247;Q14247-3;Q14247-2	-0.0908433	0.440925
CDK5	Cyclin-dependent-like kinase 5	Q00535;Q00535-2	-0.0883139	0.440994
SERPINA5	Plasma serine protease inhibitor	P05154;G3V264;G3V2M1	-0.276956	0.440995
TTL	Tubulin--tyrosine ligase	Q8NG68	-0.146281	0.441235
HNRNPA1;HNRNPA1L2	Heterogeneous nuclear ribonucleoprotein A1;Heterogeneous nuclear ribonucleoprotein A1; N-terminally processed;Heterogeneous nuclear ribonucleoprotein A1-like 2	P09651;F8W6I7;P09651-3;P09651-2;F8VZ49;Q32P51;F8VTQ5;H0YH80;A0A2R8Y4L2	0.078721	0.441556
RBMXL2	RNA-binding motif protein; X-linked-like-2	O75526	0.149296	0.441627
UBE2M	NEDD8-conjugating enzyme Ubc12	P61081	0.112474	0.441634
ME3	NADP-dependent malic enzyme; mitochondrial;Malic enzyme	Q16798;E9PMB9;Q16798-2	-0.160734	0.441737
WDR45	WD repeat domain phosphoinositide-interacting protein 4	A0A0U1RQR1;C9JBX7;Q9Y484-3;Q9Y484;A0A0U1RR06;C9J5L0;C9J7Q8;C9J471;C9J0A8;C9JYH8;G8JLI5;H0Y329;Q9Y484-2;C9JUS5;A0A0U1RQS7;C9JE01	0.128836	0.441927
TBCEL	Tubulin-specific chaperone cofactor E-like protein	Q5QJ74;A0A2R8YFB7	-0.10969	0.442225
APRT	Adenine phosphoribosyltransferase	H3BQF1;H3BQB1;P07741-2;P07741;H3BSW3;H3BQZ9	0.0851042	0.44238			+
ATP6V1E1	V-type proton ATPase subunit E 1	P36543;P36543-3;P36543-2;C9J8H1	0.0621233	0.442465			+
C1orf174	UPF0688 protein C1orf174	Q8IYL3	0.139858	0.442578
PPP1R9B	Neurabin-2	Q96SB3	-0.156087	0.443092
RAB12	Ras-related protein Rab-12	A0A3B3ITT1;Q6IQ22	0.0835134	0.443268			+
NLE1	Notchless protein homolog 1	Q9NVX2;K7EN33;A0A0A0MRH0;Q9NVX2-2	0.132847	0.443284
FUBP3	Far upstream element-binding protein 3	Q96I24;Q96I24-2	0.110715	0.443532
NSUN5	Probable 28S rRNA (cytosine-C(5))-methyltransferase	Q96P11;Q96P11-2;Q96P11-4;Q96P11-5;Q96P11-3	-0.23051	0.443876
CHD2	Chromodomain-helicase-DNA-binding protein 2	O14647;O14647-2	-0.199065	0.444413
SLTM	SAFB-like transcription modulator	Q9NWH9;H7C3F4;Q9NWH9-3	0.0675894	0.444619
FHL1	Four and a half LIM domains protein 1	Q13642-4;Q13642-1;Q5JXI8;A0A494C0D6;Q5JXI3;Q5JXH7;Q5JXH8;A0A0D9SFZ9;Q5JXH9;A0A0D9SFB0;A0A0D9SFI6	-0.0967125	0.444774
ELAVL1	ELAV-like protein 1	Q15717-2;Q15717	-0.0705831	0.444962
TTR	Transthyretin	P02766;A0A087WT59;A0A087WV45	-0.168495	0.445066
TMED10	Transmembrane emp24 domain-containing protein 10	P49755;G3V2K7	-0.0670954	0.445199
TUBGCP4	Gamma-tubulin complex component 4	H3BPU4;Q9UGJ1;Q9UGJ1-2	-0.193105	0.445247
ISPD	Isoprenoid synthase domain-containing protein	A4D126-2;A4D126	0.109077	0.445831
DTYMK	Thymidylate kinase	P23919-2;P23919;G5E9E9;H7C312;H7BZ20	0.0974287	0.446099
ARMC6	Armadillo repeat-containing protein 6	Q6NXE6-2;Q6NXE6;F5H2X2;F5H2K4;F5GWV0;F5H4P3;F5H3X1;F5H052;B4E1N1	0.148426	0.446126
PWP1		B4DJV5	0.169708	0.446175
MTA2	Metastasis-associated protein MTA2	O94776;O94776-2	-0.163375	0.446722
MRPS17;hCG	NA	1984214	-0.120303	0.446767
SEC62	Translocation protein SEC62	Q99442;F8WF48;F8WCJ7	0.0655727	0.446912
EXOSC7	Exosome complex component RRP42	Q15024	-0.077743	0.446914
LANCL2	LanC-like protein 2	Q9NS86	0.0864811	0.447008
S100A16	Protein S100-A16	Q96FQ6	0.196652	0.447184
IREB2	Iron-responsive element-binding protein 2	P48200;H0YNL8;P48200-2	-0.204913	0.447216
USMG5	Up-regulated during skeletal muscle growth protein 5	Q96IX5	-0.10095	0.447478
NLRP6	NACHT; LRR and PYD domains-containing protein 6	P59044;P59044-2	0.250349	0.447607
HLTF	Helicase-like transcription factor	A0A0C4DGA6;Q14527-2;Q14527	0.133242	0.447615
COL4A6	Collagen alpha-6(IV) chain	F5H3Q5;A0A087WZY5;F5H851;A8MXH5;Q14031-2;Q14031	0.158091	0.447636
CTSF	Cathepsin F	Q9UBX1	-0.201603	0.447646
PCM1	Pericentriolar material 1 protein	Q15154-2;Q15154;Q15154-4	0.0789315	0.447717
C3orf58	Deleted in autism protein 1	Q8NDZ4	0.177807	0.44789
BLM	Bloom syndrome protein	P54132;A0A3B3IT82;H0YNU5	0.0906738	0.447944
SYNRG	Synergin gamma	Q9UMZ2-6;Q9UMZ2-9;Q9UMZ2-4;Q9UMZ2-8;Q9UMZ2-3;Q9UMZ2-7;Q9UMZ2-5;Q9UMZ2	0.219524	0.447947
CRK	Adapter molecule crk	P46108;P46108-2	0.0779109	0.448041			+
NDUFB1	NADH dehydrogenase [ubiquinone] 1 beta subcomplex subunit 1	O75438;O75438-2	-0.17932	0.448244
ANAPC7	Anaphase-promoting complex subunit 7	Q9UJX3;Q9UJX3-2	0.363293	0.448427
QARS	Glutamine--tRNA ligase	P47897;P47897-2;A0A1B0GVU9	-0.0730608	0.44855
ABCD3	ATP-binding cassette sub-family D member 3	P28288;P28288-2	-0.0979436	0.44913
KIAA0391	Mitochondrial ribonuclease P protein 3	O15091;O15091-2;O15091-4	-0.168807	0.449139
SNRPA	U1 small nuclear ribonucleoprotein A	P09012;M0R0G9;M0QXK2;M0R221;M0R2B8;M0R268;M0QZG7	0.0826134	0.449997
ORM2	Alpha-1-acid glycoprotein 2	P19652	-0.142619	0.450079
TRAPPC9	Trafficking protein particle complex subunit 9	Q96Q05-2;H0YBR0;Q96Q05-3;Q96Q05	0.0856582	0.450178
HDAC11	Histone deacetylase 11	B5MCS3;B5MCU6;B5MCQ6;Q96DB2;E7ETT9;Q96DB2-2	-0.133586	0.4502
DCAF15	DDB1- and CUL4-associated factor 15	Q66K64;K7ENG0	0.0984841	0.450225
ARL6IP4	ADP-ribosylation factor-like protein 6-interacting protein 4	Q66PJ3-4;Q66PJ3-3;Q66PJ3-2;Q66PJ3;Q66PJ3-5;F5H7X4	0.147113	0.450373
GSTZ1		A0A0A0MR33;G3V5T0;A0A0C4DFM0;G3V4T6;G3V267	-0.239765	0.450427
NUDT12	Peroxisomal NADH pyrophosphatase NUDT12	Q9BQG2;E7EM93	-0.149083	0.450822
UBE2E1;UBE2E2	Ubiquitin-conjugating enzyme E2 E1	C9J2P0;P51965;H7C061;B7Z306;P51965-2;P51965-3;A0A087X283	0.166974	0.450846
PHC3	Polyhomeotic-like protein 3	Q8NDX5-2;Q8NDX5;Q8NDX5-7;C9J6H0;C9JYH7;E7EX82;Q8NDX5-3	-0.168518	0.451245
DNHD1	Dynein heavy chain domain-containing protein 1	Q96M86	-0.234468	0.451355
FAF1	FAS-associated factor 1	Q9UNN5;B1ANM7;Q9UNN5-2;B3KT28	-0.0685751	0.451529
GEMIN5	Gem-associated protein 5	Q8TEQ6	-0.055573	0.451656
RPL28	60S ribosomal protein L28	H0YKD8;P46779;P46779-2;P46779-3;H0YLP6;H0YMF4;P46779-4;P46779-5	-0.130509	0.45196
ATP1B1	Sodium/potassium-transporting ATPase subunit beta-1	P05026-2;P05026	0.0936153	0.452723
TAOK3	Serine/threonine-protein kinase TAO3	Q9H2K8;G3V1Q8	0.064363	0.452877
CHM	Rab proteins geranylgeranyltransferase component A 1	P24386	-0.104892	0.453109
CARS	Cysteine--tRNA ligase; cytoplasmic	P49589-3;P49589;B4DKY1;P49589-2	-0.0695936	0.453472
RAB3GAP2	Rab3 GTPase-activating protein non-catalytic subunit	Q9H2M9	0.0632136	0.453494
PCK2	Phosphoenolpyruvate carboxykinase [GTP]; mitochondrial	Q16822;H0YML5;Q16822-3	-0.530376	0.453711			+
FBLL1	rRNA/tRNA 2-O-methyltransferase fibrillarin-like protein 1	A6NHQ2	-0.137792	0.453831
SEMA3C	Semaphorin-3C	Q99985	-0.186501	0.453987
BOLA2	BolA-like protein 2	A0A087WZT3;Q9H3K6	-0.112593	0.454081
FN1	Fibronectin;Anastellin;Ugl-Y1;Ugl-Y2;Ugl-Y3	P02751-17;P02751;P02751-3;P02751-15;P02751-7;P02751-6;P02751-5;P02751-14;P02751-10;P02751-11;P02751-9;P02751-8;P02751-13;P02751-12;P02751-4	-0.406302	0.454484
TCEA1	Transcription elongation factor A protein 1	A0A1W2PPZ5;P23193;A0A1W2PRL9;P23193-2	-0.14803	0.454662
DPP3	Dipeptidyl peptidase 3	G3V1D3;G3V180;Q9NY33-4;Q9NY33	-0.0912957	0.454782
CMA1	Chymase	P23946;P23946-2	0.336459	0.455432
DYNLL2;DYNLL1	Dynein light chain 2; cytoplasmic;Dynein light chain 1; cytoplasmic	Q96FJ2;P63167	0.0830276	0.455725
VDAC2	Voltage-dependent anion-selective channel protein 2	P45880;A0A0A0MR02;P45880-2;P45880-1;Q5JSD2;Q5JSD1	-0.0741931	0.455819
GPT2	Alanine aminotransferase 2	Q8TD30	0.202259	0.456071
PEF1	Peflin	Q9UBV8	-0.119293	0.456121
TBC1D1	TBC1 domain family member 1	Q86TI0;Q86TI0-2;C9JIE2;H0Y8P0	0.163797	0.456136
OSBPL11	Oxysterol-binding protein-related protein 11	Q9BXB4	-0.0769915	0.456369
KCNJ11	ATP-sensitive inward rectifier potassium channel 11	Q14654;Q14654-2	0.115999	0.456616
COPE	Coatomer subunit epsilon	M0QXB4;O14579;O14579-3;O14579-2	0.0668878	0.456771
AAK1	AP2-associated protein kinase 1	Q2M2I8;Q2M2I8-2;E9PG46	0.12237	0.456954
MTTP	Microsomal triglyceride transfer protein large subunit	E9PBP6;P55157	-0.874021	0.457096
ARF6	ADP-ribosylation factor 6	P62330	0.0702036	0.45732
NUP153	Nuclear pore complex protein Nup153	P49790;P49790-2;P49790-3	0.0770045	0.457527
HRC	Sarcoplasmic reticulum histidine-rich calcium-binding protein	M0QZ43;P23327	0.0918534	0.457738
SPATA5L1	Spermatogenesis-associated protein 5-like protein 1	Q9BVQ7;Q9BVQ7-3	0.138331	0.457814
PFN2	Profilin;Profilin-2	C9J0J7;G5E9Q6;P35080-2;C9JQ45	-0.100018	0.457858
HMGCL	Hydroxymethylglutaryl-CoA lyase; mitochondrial	P35914;P35914-3;P35914-2	0.140567	0.458075
CTNNA1	Catenin alpha-1	P35221-2;P35221;G3XAM7;P35221-3	-0.109991	0.4581
EMC7	ER membrane protein complex subunit 7	Q9NPA0;H0YDT8;H0YDX2	0.0672229	0.458112
GRIPAP1	GRIP1-associated protein 1	A0A087WT45;Q4V328;A0A075B793;Q4V328-4;Q4V328-2;Q4V328-3	0.202032	0.458229
SLC41A3	Solute carrier family 41 member 3	Q96GZ6-5;Q96GZ6-9;Q96GZ6-2;Q96GZ6;Q96GZ6-6;D6RDB0;D6RHE3;D6R9S7;Q96GZ6-4;Q96GZ6-3;Q96GZ6-7;D6R9X6;D6R9M9;D6RF72	0.118804	0.458331
TSFM	Elongation factor Ts; mitochondrial;Elongation factor Ts	P43897;P43897-2;C9JT21	-0.0887293	0.458424
HNRNPA2B1	Heterogeneous nuclear ribonucleoproteins A2/B1	P22626;P22626-2;A0A087WUI2	0.0771431	0.458499
LGMN	Legumain	Q99538;Q99538-3;Q99538-2;G3V4E4	0.230495	0.458962
IL1RAP	Interleukin-1 receptor accessory protein	Q9NPH3-3	-0.134307	0.459065
REPS1	RalBP1-associated Eps domain-containing protein 1	Q96D71-2;E9PMG1;H0YDT0;Q96D71-4;Q96D71-3;Q96D71	-0.168237	0.459339
LACTB2	Beta-lactamase-like protein 2	Q53H82	-0.0944773	0.459377
NME4	Nucleoside diphosphate kinase;Nucleoside diphosphate kinase; mitochondrial	H0Y6J0;Q4TT34;F2Z2X0;O00746;A0A087WVT9	0.208223	0.459771
DHCR24	Delta(24)-sterol reductase	A0A0A0MTI1;Q15392;Q15392-2	-0.257787	0.459949
SMPD4	Sphingomyelin phosphodiesterase 4	H7BXF4;Q9NXE4-8;Q9NXE4-6;Q9NXE4-2;Q9NXE4;Q9NXE4-4;H7C1Q6;Q9NXE4-9;Q9NXE4-10;Q9NXE4-7;Q9NXE4-3;Q9NXE4-5;H7C0W5	0.0915309	0.460617
SOS2	Son of sevenless homolog 2	Q07890;Q07890-2	0.0895145	0.460685			+
ARPC2	Actin-related protein 2/3 complex subunit 2	O15144	-0.1147	0.460857
DIP2C	Disco-interacting protein 2 homolog C	Q9Y2E4;E7EPU2	0.223362	0.461473
ALDH18A1	Delta-1-pyrroline-5-carboxylate synthase;Glutamate 5-kinase;Gamma-glutamyl phosphate reductase	P54886-2;P54886	0.133756	0.461564
RPSA	40S ribosomal protein SA	C9J9K3;P08865;A0A0C4DG17	0.0604272	0.461577
KDM3B	Lysine-specific demethylase 3B	Q7LBC6;Q7LBC6-2;Q7LBC6-3	0.209231	0.461851
LAMP2	Lysosome-associated membrane glycoprotein 2	P13473-2;P13473;P13473-3;H0YCG2	0.117753	0.461892
YAP1	Transcriptional coactivator YAP1	P46937-6;P46937-7;P46937;P46937-9;P46937-5;P46937-3;P46937-2;P46937-8;H0YCI3	-0.182767	0.46221
EEF2	Elongation factor 2	P13639	0.0786719	0.462502
ITGA7	Integrin alpha-7;Integrin alpha-7 heavy chain;Integrin alpha-7 light chain;Integrin alpha-7 70 kDa form	Q13683-3;Q13683-9;Q13683;Q13683-13	0.0931348	0.462511
PFDN4	Prefoldin subunit 4	E9PQY2;Q9NQP4	0.132179	0.462588
VAMP7	Vesicle-associated membrane protein 7	P51809-3;P51809;P51809-2	-0.0620614	0.462625
WWC3	Protein WWC3	Q9ULE0;Q9ULE0-2	-0.163296	0.462723
HYOU1	Hypoxia up-regulated protein 1	A0A087X054;A0A494C039;Q9Y4L1;E9PJ21;A0A087WWI4;K7EQK2;Q9Y4L1-2	-0.0933493	0.462952
MCM2	DNA replication licensing factor MCM2	P49736;H0Y8E6	0.0768198	0.46304
CUL2	Cullin-2	A0A0A0MTN0;Q13617;Q13617-2;Q5T2B5	0.0654771	0.463064
ALPK3	Alpha-protein kinase 3	Q96L96	0.103264	0.463221
SEP15	15 kDa selenoprotein	A0A087X1G7;O60613	-0.0766832	0.463229
DDX28	Probable ATP-dependent RNA helicase DDX28	Q9NUL7	0.11644	0.463259
DDX42	ATP-dependent RNA helicase DDX42	Q86XP3;Q86XP3-2	-0.0615491	0.463566
		A0A3B3ITQ7	0.091753	0.463594
PSMD9	26S proteasome non-ATPase regulatory subunit 9	O00233;J3KN29;F5H5V4;F5GX23;O00233-2;F5H7X1	0.130168	0.463618
EXOC1	Exocyst complex component 1	Q9NV70-2;Q9NV70	-0.087866	0.463675
HOOK2	Protein Hook homolog 2	Q96ED9-2;Q96ED9	-0.307995	0.463698
CTSG	Cathepsin G	P08311	-0.257307	0.463765
DAZAP1	DAZ-associated protein 1	K7EQ02;K7EQ55;K7EK33;Q96EP5-2;Q96EP5	-0.0785127	0.464279
BIRC2	Baculoviral IAP repeat-containing protein 2	E9PMH5;Q13490-2;Q13490;A0A087X2B2;E9PIW1	0.124086	0.464287
ANKLE2	Ankyrin repeat and LEM domain-containing protein 2	Q86XL3;Q86XL3-3;Q86XL3-2	0.166569	0.464409
DUSP23	Dual specificity protein phosphatase 23	Q9BVJ7	0.128563	0.464548
KIF9	Kinesin-like protein KIF9;Kinesin-like protein	Q9HAQ2-2;Q9HAQ2;B4DZK5	0.262783	0.464588
IDH1	Isocitrate dehydrogenase [NADP] cytoplasmic	O75874	0.0770571	0.46468
ATG16L1	Autophagy-related protein 16-1	E7EVC7;Q676U5-2;Q676U5;Q676U5-5;Q676U5-3	-0.0680269	0.464864
RAB32	Ras-related protein Rab-32	Q13637	-0.33765	0.465125
SH3BP4	SH3 domain-binding protein 4	Q9P0V3;Q9P0V3-2	0.211494	0.465465
SNRK	SNF-related serine/threonine-protein kinase	E7EUC4;Q9NRH2	0.188895	0.465568
AMOT	Angiomotin	Q4VCS5;A6NP16;E7ERM3;Q4VCS5-2	0.20219	0.465591
ABHD12	Monoacylglycerol lipase ABHD12	Q8N2K0;Q8N2K0-2;Q8N2K0-3;Q5T712	0.13592	0.465677
ACADSB	Short/branched chain specific acyl-CoA dehydrogenase; mitochondrial	P45954;P45954-2	-0.148663	0.465833
TMED2	Transmembrane emp24 domain-containing protein 2	Q15363;F5GX39;E7EQ72	-0.0886152	0.466093
PDCD10	Programmed cell death protein 10	Q9BUL8;C9J5C3;C9J6F3;C9JSA3;C9JND6;C9J363;H7C5M9	-0.0679293	0.466212
NUDT4	Diphosphoinositol polyphosphate phosphohydrolase 2	Q9NZJ9;A0A024RBG1;Q9NZJ9-2;F8VRL4;F8VRR0;A0A0C4DGJ4	-0.134735	0.466362
CDC34	Ubiquitin-conjugating enzyme E2 R1	P49427;U3KQ77;U3KPV8	0.0640193	0.466385
MACF1		H3BPE1;H3BQK9	-0.0728501	0.466407
EMC8	ER membrane protein complex subunit 8	O43402;M0R1B0	0.0572642	0.466567
RAB4B	Ras-related protein Rab-4B	P61018-2;P61018;M0R0X1	-0.169322	0.466576
GDA	Guanine deaminase	Q9Y2T3;Q9Y2T3-3;Q9Y2T3-2;Q5SZC6	0.382225	0.466833
HSPA2	Heat shock-related 70 kDa protein 2	P54652	0.147235	0.46708
DNAJC8	DnaJ homolog subfamily C member 8	O75937	0.116709	0.467122
PAICS	Multifunctional protein ADE2;Phosphoribosylaminoimidazole-succinocarboxamide synthase;Phosphoribosylaminoimidazole carboxylase	P22234;P22234-2;D6RF62;E9PBS1	-0.066304	0.467155
POLR2G	DNA-directed RNA polymerase II subunit RPB7	P62487	0.0770088	0.467202
FABP3	Fatty acid-binding protein; heart	P05413;S4R371;S4R3A2	-0.154267	0.467469
GHITM	Growth hormone-inducible transmembrane protein	Q9H3K2	0.101536	0.467472
ETFB	Electron transfer flavoprotein subunit beta	P38117;P38117-2;M0QY67	-0.148469	0.467513
NOL11	Nucleolar protein 11	Q9H8H0-2;Q9H8H0;J3QLQ6	0.162678	0.467533
ENOPH1	Enolase-phosphatase E1	Q9UHY7;D6RA00;A0A0C4DGY8;Q9UHY7-2	0.070126	0.467554
ARHGEF6	Rho guanine nucleotide exchange factor 6	Q15052;Q15052-2	-0.0586574	0.468536
NME3	Nucleoside diphosphate kinase 3;Nucleoside diphosphate kinase	Q13232;H3BPR2	0.103136	0.46857
PXK	PX domain-containing protein kinase-like protein	W5RWE6;Q7Z7A4-5;Q7Z7A4-7;Q7Z7A4-6;Q7Z7A4-4;Q7Z7A4;E9PD56;H7BYG4;A0A0C4DG95;Q7Z7A4-2;H7C4V0;Q7Z7A4-3	0.182758	0.468603
FMNL3	Formin-like protein 3	Q8IVF7-2;Q8IVF7-3;Q8IVF7;F8W1F5	-0.104345	0.468784
STAT3	Signal transducer and activator of transcription 3;Signal transducer and activator of transcription	P40763;P40763-3;G8JLH9	0.0967078	0.468799
SNF8	Vacuolar-sorting protein SNF8	Q96H20;Q96H20-2;D6RJ86;D6RFY6	-0.0762064	0.468803
EXOSC8	Exosome complex component RRP43	Q96B26	0.0892045	0.468808
PTAR1	Protein prenyltransferase alpha subunit repeat-containing protein 1	Q7Z6K3;X6R9N0;J3KQP8	0.0912595	0.468867
PSMB10	Proteasome subunit beta type-10	P40306	0.325831	0.469236
ENGASE	Cytosolic endo-beta-N-acetylglucosaminidase	Q8NFI3	0.139163	0.469336
KMT2B	Histone-lysine N-methyltransferase 2B	Q9UMN6;Q9UMN6-2	0.0915052	0.46954
YTHDF2	YTH domain-containing family protein 2	Q9Y5A9;Q9Y5A9-2	0.0890113	0.469946
TRIP11	Thyroid receptor-interacting protein 11	Q15643;H0YJ97	-0.0861006	0.470386
IGFALS	Insulin-like growth factor-binding protein complex acid labile subunit	P35858;P35858-2	-0.150114	0.47047
CHRAC1	Chromatin accessibility complex protein 1	Q9NRG0;E5RGS9	0.126194	0.470705
LEPRE1	Prolyl 3-hydroxylase 1	Q32P28-4;Q32P28;Q32P28-3	0.511415	0.47081
ANO10	Anoctamin-10	Q9NW15;Q9NW15-2;Q9NW15-4;Q9NW15-3;Q9NW15-5	0.141641	0.47084
MYBPC1	Myosin-binding protein C; slow-type	Q00872-5	0.179506	0.470899
SERPINA1	Alpha-1-antitrypsin;Short peptide from AAT	A0A024R6I7;P01009;A0A0G2JRN3;P01009-2;P01009-3	-0.155929	0.470927
HN1	Hematological and neurological expressed 1 protein;Hematological and neurological expressed 1 protein; N-terminally processed	Q9UK76;Q9UK76-3;J3KSH8;J3KT51;Q9UK76-2	0.133375	0.471334
RNMTL1	rRNA methyltransferase 3; mitochondrial	Q9HC36;I3L443	0.0847326	0.471489
NUDCD1	NudC domain-containing protein 1	Q96RS6-3;Q96RS6-2;Q96RS6	-0.0855407	0.471633
TMEM201	Transmembrane protein 201	H0Y4R5;Q5SNT2-2;Q5SNT2	-0.105583	0.472294
PPM1A	Protein phosphatase 1A	P35813;P35813-3;P35813-2	-0.0787002	0.47264
ZNF831	Zinc finger protein 831	Q5JPB2	0.144842	0.472695
CHORDC1	Cysteine and histidine-rich domain-containing protein 1	Q9UHD1-2;Q9UHD1;E9PHZ2	0.134382	0.472815
ERAL1	GTPase Era; mitochondrial	O75616	-0.175284	0.472974
NAPRT	Nicotinate phosphoribosyltransferase	Q6XQN6;G5E977;Q6XQN6-2;Q6XQN6-3;C9J8U2	-0.257189	0.4733
STRIP2	Striatin-interacting protein 2	Q9ULQ0;Q9ULQ0-2	0.0792123	0.473404
GBAS	Protein NipSnap homolog 2	O75323;O75323-2	-0.0764705	0.473571
HNRNPM	Heterogeneous nuclear ribonucleoprotein M	P52272-2;P52272;A0A087X0X3	0.0848091	0.473843
THOP1	Thimet oligopeptidase	P52888;K7EP46	0.0631687	0.473852
TNKS1BP1	182 kDa tankyrase-1-binding protein	Q9C0C2;Q9C0C2-2	-0.12565	0.473891
RPS27A	Ubiquitin-40S ribosomal protein S27a;Ubiquitin;40S ribosomal protein S27a	P62979;A0A2R8Y422	0.0655697	0.474225
SEC16A	Protein transport protein Sec16A	F1T0I1;O15027-2;O15027-4;O15027-3;O15027;O15027-5;A0A3F2YNX0;A0A3F2YNZ0;X6RGP5	0.061303	0.474605
ETF1	Eukaryotic peptide chain release factor subunit 1	P62495-2;I3L492	-0.0796074	0.474842
HSPA9	Stress-70 protein; mitochondrial	P38646	-0.0876455	0.474938
CTR9	RNA polymerase-associated protein CTR9 homolog	Q6PD62	-0.229202	0.474951
OXSR1	Serine/threonine-protein kinase OSR1	O95747;C9JIG9	0.0686264	0.475538
C2orf69	UPF0565 protein C2orf69	Q8N8R5	0.206729	0.475558
UBLCP1	Ubiquitin-like domain-containing CTD phosphatase 1	Q8WVY7	-0.0543568	0.47576
CISD1	CDGSH iron-sulfur domain-containing protein 1	Q9NZ45	-0.0744844	0.475918
PADI2	Protein-arginine deiminase type-2	Q9Y2J8;Q9Y2J8-2	0.0838977	0.476165
MICAL1	Protein-methionine sulfoxide oxidase MICAL1	Q8TDZ2;Q8TDZ2-4;Q8TDZ2-2	-0.228404	0.47618
CLIC1	Chloride intracellular channel protein 1	O00299	-0.180954	0.476406
TPRG1L	Tumor protein p63-regulated gene 1-like protein	Q5T0D9;Q5T0D9-2	0.0963812	0.477301
ANKRD13A	Ankyrin repeat domain-containing protein 13A	Q8IZ07;H0YIN8	0.304221	0.477552
NSF	Vesicle-fusing ATPase	I3L0N3;P46459	0.161382	0.477705
NUP54	Nucleoporin p54	Q7Z3B4;Q7Z3B4-3;Q7Z3B4-2	0.0643614	0.477949
ANP32A	Acidic leucine-rich nuclear phosphoprotein 32 family member A	H0YN26;P39687	0.0585581	0.478527
TFAM	Transcription factor A; mitochondrial	Q00059;H7BYN3;Q00059-2	-0.102194	0.478852
SGTB	Small glutamine-rich tetratricopeptide repeat-containing protein beta	D6RFW1;Q96EQ0	-0.129282	0.478882
DPH2	Diphthamide biosynthesis protein 2	Q9BQC3;H0YCR5;Q9BQC3-3;Q9BQC3-2	-0.131798	0.479293
TMEM245	Transmembrane protein 245	Q9H330;H7C0G1;Q9H330-3	0.10044	0.479417
BRE	BRCA1-A complex subunit BRE	Q9NXR7;Q9NXR7-4;Q9NXR7-3;Q9NXR7-1;F8W733;A0A075B7D2	0.0773138	0.479574
STAT1	Signal transducer and activator of transcription 1-alpha/beta;Signal transducer and activator of transcription	P42224;J3KPM9;P42224-2	0.23171	0.479653			+
C10orf76	UPF0668 protein C10orf76	Q5T2E6;Q5T2E6-2	-0.116764	0.48031
MOCS3	Adenylyltransferase and sulfurtransferase MOCS3;Molybdopterin-synthase adenylyltransferase;Molybdopterin-synthase sulfurtransferase	O95396	0.105721	0.480624
ARL8A	ADP-ribosylation factor-like protein 8A	Q96BM9	-0.148107	0.480842
HEG1	Protein HEG homolog 1	Q9ULI3;Q9ULI3-2	0.0928284	0.480969
DEK	Protein DEK	H0Y993;A0A494C028;P35659;B4DFG0;P35659-2;H0Y8X0;D6RDA2;A0A494C198	-0.0822939	0.481004
NBEA	Neurobeachin	Q5T321;A0A0D9SF28;F5GXV7;Q8NFP9	-0.102586	0.481277
ZNF185	Zinc finger protein 185	H7BZT5;O15231-7;O15231;O15231-3;O15231-8;O15231-6;O15231-4;H0Y704;O15231-5	0.117694	0.481483
TCF25	Transcription factor 25	Q9BQ70;H3BS87;H3BMJ8;Q9H7D3;H3BSP8;H3BTU3	0.13636	0.481509
PGAM1	Phosphoglycerate mutase 1	P18669	-0.0946324	0.481755
RP1L1	Retinitis pigmentosa 1-like 1 protein	Q8IWN7	0.110797	0.48203
COPG1	Coatomer subunit gamma-1	Q9Y678	0.0793305	0.482159
POGLUT1	Protein O-glucosyltransferase 1	Q8NBL1	0.231562	0.482188
INF2	Inverted formin-2	Q27J81;Q27J81-2;A0A0A0MQU1	-0.0945215	0.482455
HARS	Histidine--tRNA ligase; cytoplasmic	P12081-4;P12081;B3KWE1;P12081-3;P12081-2;B4DDD8;B4E1C5;E7ETE2	-0.0525195	0.482887
PDP1	[Pyruvate dehydrogenase [acetyl-transferring]]-phosphatase 1; mitochondrial	Q9P0J1;Q9P0J1-2	-0.122493	0.48382
MRPL2	39S ribosomal protein L2; mitochondrial	Q5T653	-0.0838135	0.483837
SMAD7	Mothers against decapentaplegic homolog 7	O15105-3;O15105	-0.0714011	0.4842
CPNE1	Copine-1	Q99829;B0QZ18;F2Z2V0;A6PVH9;E7ENH5;Q5JX58;Q5JX59;Q5JX60;Q5JX44;Q5JX56;Q5JX45	0.126356	0.484297
CTNNAL1	Alpha-catulin	Q9UBT7-2;Q9UBT7;Q9UBT7-3	-0.135052	0.484928
STBD1	Starch-binding domain-containing protein 1	O95210	-0.0938554	0.485068
CAPZB	F-actin-capping protein subunit beta	B1AK87;B1AK88;P47756-2;B1AK85	-0.189009	0.485254
NXF1	Nuclear RNA export factor 1	E9PIN3;Q9UBU9;Q9UBU9-2;B4E227	0.0901752	0.485496
GLIPR2	Golgi-associated plant pathogenesis-related protein 1	Q9H4G4;Q5VZR0	-0.178459	0.485567
IKBIP	Inhibitor of nuclear factor kappa-B kinase-interacting protein	Q70UQ0;Q70UQ0-2	0.152929	0.485746
EIF1AY	Eukaryotic translation initiation factor 1A; Y-chromosomal	A6NJH9;O14602	0.162631	0.485866
PUF60	Poly(U)-binding-splicing factor PUF60	Q9UHX1-2;A0A0J9YVP6;Q9UHX1;A0A0J9YXX5;Q9UHX1-6;Q9UHX1-4;A0A0J9YYL3;E9PQ56;A0A0J9YXJ8;A0A0J9YVR6;Q9UHX1-3;Q9UHX1-5;H0YEM1;A0A0J9YWM1;E9PN18;E9PMU7	0.0592294	0.486193
pk;ZAK	Mitogen-activated protein kinase kinase kinase MLT	D4Q8H0;Q9NYL2-2;Q9NYL2-3	0.0949829	0.486301
MRPL49	39S ribosomal protein L49; mitochondrial	Q13405;H0YDP7;E9PNF1	-0.147144	0.486506
DENND4B	DENN domain-containing protein 4B	O75064;E9PAK5	0.154027	0.486547
MRPL17	39S ribosomal protein L17; mitochondrial	Q9NRX2;E9PKV2	-0.0818338	0.486946
ARFGAP3	ADP-ribosylation factor GTPase-activating protein 3	Q9NP61;Q9NP61-2	-0.17769	0.486952
	Ig kappa chain V-I region AU;Ig kappa chain V-I region AG	A0A2Q2TTZ9;P01594;P01593	-0.300644	0.487001
DGUOK	Deoxyguanosine kinase; mitochondrial	Q16854-5	-0.154663	0.487775
REV3L	DNA polymerase zeta catalytic subunit	O60673;O60673-2	0.236876	0.488785
STRN4	Striatin-4	F5GYK2;Q9NRL3;Q9NRL3-3	0.138285	0.488828
RPS23	40S ribosomal protein S23	P62266;D6RD47;D6RDJ2;D6RIX0;D6R9I7	0.076292	0.488925
VAPB	Vesicle-associated membrane protein-associated protein B/C	O95292	0.0795625	0.488945
SFXN1	Sideroflexin-1	Q9H9B4;D6RFI0;D6RDG7;S4R2X2	0.13392	0.488949
DNAJC2	DnaJ homolog subfamily C member 2;DnaJ homolog subfamily C member 2; N-terminally processed	Q99543;Q99543-2	0.0735823	0.489438
FAM114A1	Protein NOXP20	Q8IWE2;Q8IWE2-2	-0.120111	0.489614
SSR1	Translocon-associated protein subunit alpha	C9J3L8;C9J5W0;A0A3B3IRT8;E9PAL7;C9IZQ1;P43307;P43307-2	0.0950698	0.489632
EIF3B	Eukaryotic translation initiation factor 3 subunit B	P55884;P55884-2	0.058583	0.489712
ERCC6L2	DNA excision repair protein ERCC-6-like 2	Q5T890	0.262294	0.489851
GUCY1A2	Guanylate cyclase soluble subunit alpha-2	P33402;P33402-3;P33402-2	0.5454	0.490249
EMC2	ER membrane protein complex subunit 2	Q15006	0.0616805	0.490271
GSR	Glutathione reductase; mitochondrial	P00390-2;P00390;P00390-4;P00390-3;P00390-5	-0.0723643	0.49032
JCHAIN;IGJ	Immunoglobulin J chain	D6RHJ6;D6RD17;P01591;C9JA05	-0.255713	0.490342
KLHDC3	Kelch domain-containing protein 3	Q9BQ90;E7ERR0;F8W6A4	0.270666	0.490556
DYNC1LI1	Cytoplasmic dynein 1 light intermediate chain 1	Q9Y6G9;E9PHI6	-0.0616476	0.49081
MT-CO2	Cytochrome c oxidase subunit 2	P00403	-0.102781	0.490856
PPA2	Inorganic pyrophosphatase 2; mitochondrial	Q9H2U2;Q9H2U2-2;Q9H2U2-3;Q9H2U2-6;H0Y9D8;D6R967	-0.0979222	0.490998
SRSF5	Serine/arginine-rich splicing factor 5	Q13243;B4DJK0;B4DUA4	0.139695	0.491188			+
IFT172	Intraflagellar transport protein 172 homolog	Q9UG01-2;Q9UG01;H0YAI8	0.101938	0.492021
TNS3	Tensin-3	Q68CZ2;Q68CZ2-2	-0.13052	0.492168
EEF1A1;EEF1A1P5	Elongation factor 1-alpha 1;Putative elongation factor 1-alpha-like 3;Elongation factor 1-alpha	P68104;Q5VTE0;A0A087WVQ9;P68104-2;A0A087WV01	-0.268514	0.492411
CACNG1	Voltage-dependent calcium channel gamma-1 subunit	Q06432	0.142548	0.492508
N4BP1	NEDD4-binding protein 1	O75113	-0.0783661	0.492714
M6PR	Cation-dependent mannose-6-phosphate receptor	P20645;H0YGE9;H0YGT2;F5GX30	-0.112397	0.49273
ASF1A	Histone chaperone ASF1A	Q9Y294	-0.199208	0.493023
TMED7-TICAM2;TMED7	Transmembrane emp24 domain-containing protein 7	A0A0A6YYA0;Q86XR7-2;Q9Y3B3-2;Q9Y3B3	-0.0867663	0.493131
DDX5	Probable ATP-dependent RNA helicase DDX5	J3KTA4;P17844;P17844-2	-0.0841668	0.493222
PHYH	Phytanoyl-CoA dioxygenase; peroxisomal	O14832;B1ALH6;C9JR86;O14832-2	-0.0816727	0.493274
GORASP2	Golgi reassembly-stacking protein 2	Q9H8Y8-2;Q9H8Y8;Q9H8Y8-3	0.0871688	0.4933
COPA	Coatomer subunit alpha;Xenin;Proxenin	P53621;P53621-2;A0A3B3IS84;A0A3B3IT15;A0A3B3ISC6;A0A3B3IU89	0.0623508	0.493372
SRSF12	Serine/arginine-rich splicing factor 12	Q8WXF0	0.0770309	0.493522
PRKAA1	5-AMP-activated protein kinase catalytic subunit alpha-1	Q13131-2;Q13131	-0.0688478	0.493793			+
FGFR1OP	FGFR1 oncogene partner	A0A087WV25;O95684-2;O95684	0.277865	0.494174
JAKMIP3	Janus kinase and microtubule-interacting protein 3	Q5VZ66	0.132648	0.494177
MAST4	Microtubule-associated serine/threonine-protein kinase 4	O15021-2;O15021-3;O15021-6;O15021;H7C1I9	-0.32545	0.49441
MYOZ3	Myozenin-3	Q8TDC0;Q8TDC0-2	0.0915813	0.494438
NUP43	Nucleoporin Nup43	Q8NFH3;Q8NFH3-2	0.08347	0.494468
TRMT2B	tRNA (uracil(54)-C(5))-methyltransferase homolog	Q96GJ1;Q96GJ1-2;Q96GJ1-3	0.135838	0.494612
TXNRD1	Thioredoxin reductase 1; cytoplasmic	Q16881;A0A087WSY9;Q16881-6;Q16881-3;Q16881-4;Q16881-2;Q16881-5;A0A182DWI3;A0A087WSW9;F8W809;E9PIR7;Q16881-7;E2QRB9	0.0727516	0.494688
LIMA1	LIM domain and actin-binding protein 1	Q9UHB6;Q9UHB6-4;F8VQE1;Q9UHB6-2;Q9UHB6-5;F8VS07;Q9UHB6-3;F8VRN8	0.50502	0.494713
SRP14	Signal recognition particle 14 kDa protein	P37108;H0YLA2	0.0556995	0.494757
OXR1	Oxidation resistance protein 1	Q8N573-8;Q8N573;Q8N573-5;H0YC07;Q8N573-4;Q8N573-6	-0.0601751	0.494807
CIRBP	Cold-inducible RNA-binding protein	D6W5Y5;K7EJV1;K7EMY9;K7EPM4;K7EQR7;Q14011;Q14011-2;K7ENX8;K7ELV6;K7EJV5;K7ELT6;K7ER40	-0.103994	0.494857
CCT6A	T-complex protein 1 subunit zeta	P40227;P40227-2	-0.0809381	0.494883
LHPP	Phospholysine phosphohistidine inorganic pyrophosphate phosphatase	Q9H008;Q5T1Z0;Q9H008-2	0.112274	0.495037
PTPN4	Tyrosine-protein phosphatase non-receptor type 4	P29074	0.157186	0.4952
NNMT	Nicotinamide N-methyltransferase	P40261	0.339139	0.49521
ASS1	Argininosuccinate synthase	P00966;Q5T6L6;Q5T6L5	0.291683	0.495304
PPP2R5A	Serine/threonine-protein phosphatase 2A 56 kDa regulatory subunit alpha isoform	Q15172;Q15172-2	0.0619946	0.495304
MARK4	MAP/microtubule affinity-regulating kinase 4	Q96L34-2;Q96L34	-0.116918	0.495372
YY1	Transcriptional repressor protein YY1	P25490;H0YJV7;H0YJU4	0.12801	0.495385
MRPS34	28S ribosomal protein S34; mitochondrial	P82930;C9JJ19	-0.0890878	0.495443
UNC45A	Protein unc-45 homolog A	A0A1W2PNX8;Q9H3U1-2;Q9H3U1	-0.115431	0.495592
PIN1	Peptidyl-prolyl cis-trans isomerase NIMA-interacting 1	Q13526;K7EN45;K7EMU7	-0.0848702	0.495857
CACNB3	Voltage-dependent L-type calcium channel subunit beta-3	F8VUW8;P54284-5;P54284-2;P54284-3;P54284-4;P54284;F8VU10;F8VNV8	-0.302967	0.496256
ZFC3H1	Zinc finger C3H1 domain-containing protein	O60293-2;O60293	-0.128854	0.496617
MCMBP	Mini-chromosome maintenance complex-binding protein	Q9BTE3;Q9BTE3-2;Q9BTE3-3	0.13142	0.496682
KIF1B	Kinesin-like protein KIF1B	O60333-3	-0.0778123	0.496689
CHMP4B	Charged multivesicular body protein 4b	Q9H444	0.0824085	0.496813
AK6;TAF9	Adenylate kinase isoenzyme 6	Q9Y3D8-2;Q9Y3D8;D6RDH4;A0A087WVD7	0.112058	0.497302
EVL	Ena/VASP-like protein	Q9UI08-4;Q9UI08-5;Q9UI08;Q9UI08-2;H0YJN0;Q9UI08-3;H0YJL6;G3V314	-0.107794	0.49775
EEF1D	Elongation factor 1-delta	E9PRY8;P29692-2;P29692;A0A087X1X7;E9PK01;P29692-4;E9PQZ1	0.0669279	0.497882
MIEN1	Migration and invasion enhancer 1	J3KTI2;Q9BRT3	-0.0795877	0.497944
ATP6V1H	V-type proton ATPase subunit H	Q9UI12-2;Q9UI12;G3V126	0.07131	0.499194			+
PI4K2A	Phosphatidylinositol 4-kinase type 2-alpha	Q9BTU6;E9PAM4	0.0854184	0.499328
MRPL4	39S ribosomal protein L4; mitochondrial	K7ES61;Q9BYD3;Q9BYD3-2;K7EKI4;K7ELQ0;K7ELF1	-0.09775	0.499403
CRYZ	Quinone oxidoreductase	Q08257;Q08257-3;A6NP24;C9JH92;Q08257-2	-0.092049	0.499673
THUMPD3	THUMP domain-containing protein 3	Q9BV44;H7C3J3	0.239896	0.499919
FGF2	Fibroblast growth factor;Fibroblast growth factor 2	A0A0A0MQV6;A0A087WUF6;P09038;P09038-2;P09038-3;P09038-1	-0.133338	0.500077			+
CHTOP	Chromatin target of PRMT1 protein	X6R700;Q9Y3Y2;Q9Y3Y2-3;Q9Y3Y2-4;A0A087X1B7	0.126782	0.500164
TUFM	Elongation factor Tu; mitochondrial	P49411	-0.0755573	0.50032
MRPS21	28S ribosomal protein S21; mitochondrial	P82921	-0.135521	0.500436
MDH1	Malate dehydrogenase; cytoplasmic;Malate dehydrogenase	P40925;P40925-3;P40925-2;B9A041;B8ZZ51;C9JF79	-0.0825988	0.500632
IGSF10	Immunoglobulin superfamily member 10	Q6WRI0	0.12465	0.500718
GPRIN1	G protein-regulated inducer of neurite outgrowth 1	Q7Z2K8-2;Q7Z2K8	-0.134861	0.500969
KRT6A	Keratin; type II cytoskeletal 6A	P02538	-0.51647	0.501715
POLR2C	DNA-directed RNA polymerase II subunit RPB3	P19387;H3BRR2	-0.0913601	0.501735
IPO11	Importin-11	Q9UI26-2;Q9UI26;F8WDV0	-0.250199	0.50181
CLINT1	Clathrin interactor 1	Q14677-3;Q14677-2;Q14677	-0.0645347	0.501892
ECM29	Proteasome-associated protein ECM29 homolog	Q5VYK3	0.0745735	0.501941
LYST	Lysosomal-trafficking regulator	Q99698;A0A0A0MRZ6;Q99698-3;Q99698-2	0.137953	0.501947
TSPO	Translocator protein	B1AH87;P30536	0.231412	0.501996
CDK5RAP3	CDK5 regulatory subunit-associated protein 3	Q96JB5;Q96JB5-4;Q96JB5-2;J3QQY1	0.0595883	0.502287
SEC63	Translocation protein SEC63 homolog	Q9UGP8	0.0744637	0.502316
TMBIM1	Protein lifeguard 3	Q969X1;C9JEN3;C9IYT2;F8WDY4;C9IZ27;C9JW19;C9JWV9;B4DUD2	-0.0920201	0.50287
MAN2A1	Alpha-mannosidase 2	Q16706	0.243949	0.502885
TCEB3	Transcription elongation factor B polypeptide 3	Q14241;A0A024RAC6	0.163932	0.502934
NAA38	N-alpha-acetyltransferase 38; NatC auxiliary subunit	A0A0B4J297;I3L4V0;Q9BRA0;Q9BRA0-2;I3L310;I3L3Z2	0.13825	0.503336
POLM	DNA-directed DNA/RNA polymerase mu	Q9NP87;Q9NP87-2;F8WDE4	-0.116045	0.503516
PELP1	Proline-; glutamic acid- and leucine-rich protein 1	C9JFV4;E7EV54;Q8IZL8	0.0938863	0.503614
GSN	Gelsolin	P06396	-0.136256	0.503695
GLOD4	Glyoxalase domain-containing protein 4	F6TLX2;Q9HC38-2;Q9HC38;I3L3Q4	0.0658266	0.503724
PSPH	Phosphoserine phosphatase	C9JBI3;P78330	0.115122	0.503796
IPO5	Importin-5	H0Y8C6;O00410;O00410-3;O00410-2	0.0619335	0.50387
THTPA	Thiamine-triphosphatase	Q9BU02;G3V5Q5	-0.0694085	0.503938
SMARCE1	SWI/SNF-related matrix-associated actin-dependent regulator of chromatin subfamily E member 1	Q969G3;A0A2U3TZQ7;B4DGM3;A0A2R8Y855;A0A2R8YES3;A0A2R8Y4T4;K7EMQ8;A0A2R8Y7I9;A0A2R8Y7U4;J3QKS7;A0A2R8Y765;Q969G3-5;Q969G3-6;Q969G3-3;Q969G3-2;Q969G3-4;J3QR61;H7C048	-0.0759148	0.504031
RPS4Y2	40S ribosomal protein S4; Y isoform 2	Q8TD47	0.312354	0.504376
SNRPD2	Small nuclear ribonucleoprotein Sm D2	P62316-2;P62316;K7ERG4	0.0600552	0.504559
EIF3D	Eukaryotic translation initiation factor 3 subunit D	O15371-2;O15371-3;O15371	0.0632698	0.504703
IGBP1	Immunoglobulin-binding protein 1	P78318	0.0881994	0.504928
LMCD1	LIM and cysteine-rich domains protein 1	Q9NZU5;Q9NZU5-2;B4DEY6;H7C3D2	-0.0882314	0.505173
EPRS	Bifunctional glutamate/proline--tRNA ligase;Glutamate--tRNA ligase;Proline--tRNA ligase	P07814;V9GYZ6	0.0669648	0.505296
STAC3	SH3 and cysteine-rich domain-containing protein 3	Q96MF2;Q96MF2-2;Q96MF2-3	0.0626304	0.505927
PRKACA;KIN27	cAMP-dependent protein kinase catalytic subunit alpha	P17612;P17612-2;Q15136	-0.0609727	0.50622
RIC8A	Synembryn-A	Q9NPQ8-4;Q9NPQ8;Q9NPQ8-3	0.0620277	0.506248
RPL10	60S ribosomal protein L10	F8W7C6;A0A087WV22;X1WI28;P27635;H7C123;H7C2C5	0.0788228	0.506516
PKN2	Serine/threonine-protein kinase N2	Q16513-2;Q16513;Q16513-3;Q16513-4;Q16513-5;B1AL79	-0.0558354	0.506669
WASH3P;WASH2P;WASH1;WASH6P	Putative WAS protein family homolog 3;WAS protein family homolog 2;WAS protein family homolog 1;WAS protein family homolog 6	C4AMC7;Q6VEQ5;A8K0Z3;Q9NQA3	0.063413	0.506747
ARFGAP1	ADP-ribosylation factor GTPase-activating protein 1	Q8N6T3;Q8N6T3-2;F8VWH9;Q8N6T3-5;Q8N6T3-3;F8VWB3;E5RHH7;E5RHT6;E5RHC5;F8W1U7;Q8N6T3-4	-0.151678	0.506901
GPR107	Protein GPR107	G5E994;Q5VW38-2;Q5VW38;Q5VW38-3	0.181558	0.506981
AARS2	Alanine--tRNA ligase; mitochondrial	Q5JTZ9	-0.123398	0.507403
HSPB8	Heat shock protein beta-8	Q9UJY1	0.091725	0.507659
KIRREL3	Kin of IRRE-like protein 3	Q8IZU9-2	0.14313	0.50766
KARS	Lysine--tRNA ligase	Q15046;Q15046-2	0.0583206	0.507723
AKT1S1	Proline-rich AKT1 substrate 1	Q96B36;Q96B36-3;Q96B36-2	-0.0938871	0.50807			+
GUCY1B3	Guanylate cyclase soluble subunit beta-1	E9PCN2;A0A494C1B9;Q02153-2;Q02153;Q02153-3;B7Z685;D6RC99	-0.119177	0.508121
LSM8	U6 snRNA-associated Sm-like protein LSm8	O95777;F2Z2Y6;C9JIZ0	0.0761561	0.508205
BCO2	Beta;beta-carotene 9;10-oxygenase	Q9BYV7-4;Q9BYV7-2;Q9BYV7;Q9BYV7-6;Q9BYV7-5	-0.337677	0.508349
PLRG1	Pleiotropic regulator 1	O43660-2;O43660	0.0687705	0.508625
KLC2	Kinesin light chain 2	Q9H0B6;Q9H0B6-2;A8MZ87	0.0574464	0.508669
STEAP4	Metalloreductase STEAP4	Q687X5;C9JS50;Q687X5-2	-0.118086	0.508881
PRSS23	Serine protease 23	O95084;O95084-2;E9PRR2	0.086638	0.50889
DSCR3	Down syndrome critical region protein 3	O14972;O14972-2;A8MTY9	-0.0945666	0.509043
CPT2	Carnitine O-palmitoyltransferase 2; mitochondrial	P23786;A0A1B0GVF3;A0A1B0GTB8;A0A1B0GWC0;A0A1B0GV75	0.125748	0.509361
WASF2	Wiskott-Aldrich syndrome protein family member 2	Q9Y6W5	-0.13471	0.509506
RPS17	40S ribosomal protein S17	H3BNC9;H0YN88;A0A075B716;P08708	-0.0647604	0.509604
ARMC1	Armadillo repeat-containing protein 1	Q9NVT9;E5RJ86;Q9NVT9-2	-0.061775	0.510178
PARP1	Poly [ADP-ribose] polymerase 1	P09874	0.0582963	0.51073			+
SARS2	Serine--tRNA ligase; mitochondrial	M0QWZ7;Q9NP81;Q9NP81-2;M0R2C6;M0R259	-0.0649988	0.510922
SLC9A3R1	Na(+)/H(+) exchange regulatory cofactor NHE-RF1	J3QRP6;O14745	-0.134713	0.511071
PM20D2	Peptidase M20 domain-containing protein 2	Q8IYS1	0.184145	0.511429
APC	Adenomatous polyposis coli protein	P25054-2;P25054;P25054-3	-0.0790567	0.511678			+
SSB	Lupus La protein	P05455	0.0662187	0.511776
HMCN2	Hemicentin-2	Q8NDA2;Q8NDA2-2;Q8NDA2-4	-0.0979524	0.511778
EIF2A	Eukaryotic translation initiation factor 2A;Eukaryotic translation initiation factor 2A; N-terminally processed	Q9BY44;Q9BY44-3;F8WAE5;Q9BY44-4;C9IZE1	0.10411	0.511814
OGT	UDP-N-acetylglucosamine--peptide N-acetylglucosaminyltransferase 110 kDa subunit	O15294;O15294-3;O15294-2	0.0706432	0.511916
AP2A2	AP-2 complex subunit alpha-2	O94973;A0A0G2JS82;O94973-2;O94973-3;A0A0G2JQM1	-0.0899195	0.512357
GSPT2	Eukaryotic peptide chain release factor GTP-binding subunit ERF3B	Q8IYD1	-0.138276	0.512365
GULP1	PTB domain-containing engulfment adapter protein 1	Q9UBP9-4;Q9UBP9;Q9UBP9-3	0.106735	0.512459
TTN	Titin	A0A0A0MTS7;Q8WZ42-12;Q8WZ42-5	0.0628052	0.512678
FSIP2	Fibrous sheath-interacting protein 2	Q5CZC0	0.0860379	0.512686
FCN3	Ficolin-3	O75636-2;O75636	0.105296	0.513025
PPIB	Peptidyl-prolyl cis-trans isomerase B	P23284	-0.140869	0.513279
PDAP1	28 kDa heat- and acid-stable phosphoprotein	Q13442	0.140267	0.513439
WIPF3	WAS/WASL-interacting protein family member 3	A0A0A0MSG0;A6NGB9	0.0797331	0.513474
WBP2	WW domain-binding protein 2	K7EIJ0;K7ENL2;A6NG10;K7EMC9;Q969T9;K7EIN1;K7ESN4;Q969T9-2	-0.082762	0.513575
PREB	Prolactin regulatory element-binding protein	Q9HCU5;B5MC98	-0.0929781	0.513664
EIF2D	Eukaryotic translation initiation factor 2D	P41214;P41214-2	0.0711998	0.513945
IGHV1-18		A0A0C4DH31	0.246616	0.514014
ILK	Integrin-linked protein kinase	A0A0A0MTH3;Q13418;Q13418-2;Q13418-3	-0.110792	0.514376
WRNIP1	ATPase WRNIP1	Q96S55-2;Q96S55;Q96S55-3	0.130554	0.514377
EIF4A2	Eukaryotic initiation factor 4A-II;Eukaryotic initiation factor 4A-II; N-terminally processed	Q14240;Q14240-2;E7EQG2	0.06173	0.514617
PSMF1	Proteasome inhibitor PI31 subunit	Q5QPM7;Q92530;H0Y555;F5H4Z3	0.0850353	0.515035
AASDH	Acyl-CoA synthetase family member 4	R4GNB1;Q4L235-3;Q4L235-4;Q4L235-2;Q4L235	-0.10719	0.515077
TOP2B	DNA topoisomerase 2-beta;DNA topoisomerase 2	Q02880-2;Q02880;E9PCY5	-0.0482598	0.51518
LRG1	Leucine-rich alpha-2-glycoprotein	P02750	0.0991353	0.515315
USP24	Ubiquitin carboxyl-terminal hydrolase 24	Q9UPU5	0.0625275	0.515358
L3HYPDH	Trans-3-hydroxy-L-proline dehydratase	Q96EM0;D6RC46;E9PKK7	-0.111238	0.515513
VRK1	Serine/threonine-protein kinase VRK1	Q99986;H0YJ50	0.107612	0.515569
PPP1R3A	Protein phosphatase 1 regulatory subunit 3A	Q16821	0.0827606	0.51559			+
RNF19A	E3 ubiquitin-protein ligase RNF19A	Q9NV58-3;Q9NV58	0.104858	0.516587
UBE2G2	Ubiquitin-conjugating enzyme E2 G2	P60604-2;P60604	0.159939	0.516757
KPNA6	Importin subunit alpha-7	O60684;Q5TFJ7	0.064231	0.516761
PCBD1	Pterin-4-alpha-carbinolamine dehydratase	P61457	0.0644051	0.516816
CRTAC1	Cartilage acidic protein 1	A0A0C4DFP6;Q9NQ79-3;Q9NQ79-2;Q9NQ79;Q5T4F6	-0.157851	0.51696
GNPDA2	Glucosamine-6-phosphate isomerase 2	Q8TDQ7;Q8TDQ7-3;Q8TDQ7-2;Q8TDQ7-5;Q8TDQ7-4	-0.111072	0.516973
PIK3C3	Phosphatidylinositol 3-kinase catalytic subunit type 3;Phosphatidylinositol 3-kinase	A0A1W2PS05;Q8NEB9;A8MYT4	-0.388063	0.517365			+
SYMPK	Symplekin	A0A087WUE9;Q92797;M0R3C7;Q92797-2	0.151705	0.517491
PRKAG1	5-AMP-activated protein kinase subunit gamma-1	P54619-2;P54619;P54619-3;F8VYY9;H0YIC9	0.0636696	0.517686			+
OSBPL9	Oxysterol-binding protein-related protein 9	Q96SU4-7;Q96SU4-2;Q96SU4;Q96SU4-5;Q96SU4-4	-0.0563816	0.517879
EMILIN3	EMILIN-3	Q9NT22	0.27489	0.518054
MSH6	DNA mismatch repair protein Msh6	P52701-3;P52701;A0A087WWJ1;P52701-2;A0A494C0M1;P52701-4	0.0923496	0.518479
LUC7L3	Luc7-like protein 3	J3KPP4;O95232	0.0765148	0.51854
CYTH1	Cytohesin-1	Q15438-2;Q15438;Q15438-3;K7ERV8	-0.0718176	0.518682
C9orf64	UPF0553 protein C9orf64	Q5T6V5;Q5T6V7	0.0706722	0.518752
RPS12	40S ribosomal protein S12	P25398	0.0615099	0.518807
COL4A1	Collagen alpha-1(IV) chain;Arresten	P02462	-0.11977	0.51892
CHDH	Choline dehydrogenase; mitochondrial	Q8NE62	0.0890256	0.518926
STYX	Serine/threonine/tyrosine-interacting protein	Q8WUJ0	0.0848464	0.519378
SLC12A4	Solute carrier family 12 member 4	Q9UP95-5;Q9UP95-2;Q9UP95-6;Q9UP95;Q9UP95-4;Q9UP95-3	0.135315	0.51942
SMARCA2	Probable global transcription activator SNF2L2	P51531;P51531-2;F6VDE0;A0A0U1RQZ9	0.122379	0.519897
RAB7A	Ras-related protein Rab-7a	P51149;C9J592;C9J8S3;C9IZZ0;C9J4V0	0.0763593	0.519985
MLNR	Motilin receptor	O43193;O43193-2	-0.110006	0.520027
CAMSAP3	Calmodulin-regulated spectrin-associated protein 3	Q9P1Y5-2;Q9P1Y5	-0.101757	0.520121
PMM2	Phosphomannomutase 2;Phosphomannomutase	O15305;H3BV55;H3BPH4;H3BRM0	-0.10069	0.520142
SNW1	SNW domain-containing protein 1	Q13573;G3V4X8	-0.0654826	0.520235
FAM160A1	Protein FAM160A1	Q05DH4	-0.0732169	0.520733
EIF4E	Eukaryotic translation initiation factor 4E	D6RBW1;P06730;P06730-3;P06730-2	0.0612145	0.520885			+
RXRA	Retinoic acid receptor RXR-alpha	P19793-2;P19793	0.0666185	0.520908
XYLT1	Xylosyltransferase 1	Q86Y38	0.14961	0.520911
VPS4B	Vacuolar protein sorting-associated protein 4B	O75351	-0.0622245	0.520968
ZADH2	Zinc-binding alcohol dehydrogenase domain-containing protein 2	Q8N4Q0;Q8N4Q0-2	0.0886156	0.521032
TACO1	Translational activator of cytochrome c oxidase 1	Q9BSH4	-0.091677	0.52154
ANKRD44	Serine/threonine-protein phosphatase 6 regulatory ankyrin repeat subunit B	Q8N8A2;H7C209;A0A2R8Y7Y4;Q8N8A2-2;Q8N8A2-4	-0.300962	0.521634
NDUFA8	NADH dehydrogenase [ubiquinone] 1 alpha subcomplex subunit 8	P51970	-0.0987894	0.522017
COPB1	Coatomer subunit beta	P53618;E9PP73	0.060042	0.522168
NUP107	Nuclear pore complex protein Nup107	P57740;P57740-2;P57740-3	0.052549	0.52223
DBI	Acyl-CoA-binding protein	P07108-4;B8ZWD1;A0A0A0MTI5;P07108;P07108-3;P07108-2;P07108-5	0.100725	0.522387
CYB5R3	NADH-cytochrome b5 reductase 3;NADH-cytochrome b5 reductase 3 membrane-bound form;NADH-cytochrome b5 reductase 3 soluble form	P00387-3;P00387-2;P00387;B1AHF3	0.0723181	0.522392
DBNL	Drebrin-like protein	Q9UJU6;Q9UJU6-2;Q9UJU6-3;B4DDD6;Q9UJU6-6;F8WBG8	-0.1318	0.522486
ABTB2	Ankyrin repeat and BTB/POZ domain-containing protein 2	Q8N961	0.138135	0.522612
CCS	Copper chaperone for superoxide dismutase;Superoxide dismutase [Cu-Zn]	J3KNF4;O14618;E9PP76	-0.0613872	0.522899
TSC2	Tuberin	P49815;P49815-6;A0A2R8YGU4;A0A2R8YDZ2;A0A2R8Y5F1;A0A2R8Y7X5;A0A2R8YDR3;X5D2U8;A0A2R8Y7C8;P49815-5;P49815-3;P49815-2;A0A2R8YGD6;P49815-4;H3BMQ0;P49815-7;A0A2R8Y6C9	0.0748469	0.523134			+
DNAJB2	DnaJ homolog subfamily B member 2	C9JRD2;C9JXB9;P25686-2;P25686;C9J1G2;E7ETU0;C9JX00	0.0939155	0.523147
TPR	Nucleoprotein TPR	P12270	0.0466384	0.523286
ASB1	Ankyrin repeat and SOCS box protein 1	B9A047;Q9Y576	-0.0943539	0.523345
ARRB1	Beta-arrestin-1	P49407-2;P49407;E9PM35	-0.107678	0.523392
DNAJB11	DnaJ homolog subfamily B member 11	Q9UBS4;H7C2Y5	-0.0573243	0.52346
COLEC12	Collectin-12	Q5KU26	0.21578	0.523479
KCNQ3	Potassium voltage-gated channel subfamily KQT member 3	E7ET42;O43525	0.178283	0.523524
YTHDF3	YTH domain-containing family protein 3	A0A024R7W5;A0A087X0Q1;A0A087WY31;Q7Z739	-0.0605964	0.523634
DERL1	Derlin-1	Q9BUN8;B4E1G1;Q9BUN8-2;E5RGY0	0.0874613	0.523667
WARS2	Tryptophan--tRNA ligase; mitochondrial	Q9UGM6	-0.0903928	0.523884
ZFYVE26	Zinc finger FYVE domain-containing protein 26	Q68DK2-2;Q68DK2;Q68DK2-5;G3V2D8	0.113481	0.523938
MIB2	E3 ubiquitin-protein ligase MIB2	E9PD12;Q96AX9-2;Q96AX9;Q96AX9-11;Q96AX9-14;Q96AX9-3;Q96AX9-13;Q96AX9-5;F2Z2L2;Q96AX9-7;Q96AX9-6;Q96AX9-4;Q96AX9-12;H0YAM8	0.0645433	0.524037
UBXN4	UBX domain-containing protein 4	Q92575	-0.0648732	0.524063
RBPMS2	RNA-binding protein with multiple splicing 2	Q6ZRY4	0.0923582	0.524227
DPM1	Dolichol-phosphate mannosyltransferase subunit 1	Q5QPK2;H0Y368;O60762	-0.0805287	0.524228
PODN	Podocan	Q7Z5L7;Q7Z5L7-2;Q7Z5L7-3;Q7Z5L7-4	-0.192215	0.52424
CAND2	Cullin-associated NEDD8-dissociated protein 2	O75155;O75155-2	0.0854308	0.524442
FKBP15	FK506-binding protein 15	Q5T1M5-2	0.0920533	0.524447
SERPING1	Plasma protease C1 inhibitor	P05155-2	-0.146176	0.524734
FKBP10	Peptidyl-prolyl cis-trans isomerase FKBP10	Q96AY3;H0Y827	0.517197	0.525755
EIF2AK4	Eukaryotic translation initiation factor 2-alpha kinase 4	Q9P2K8-2;Q9P2K8;H0YME5;Q9P2K8-3	0.141351	0.525955
ARHGEF12	Rho guanine nucleotide exchange factor 12	E9PMR6;Q9NZN5-2;Q9NZN5	-0.13064	0.527009
SMYD5	SET and MYND domain-containing protein 5	Q6GMV2;C9IYN9	-0.0741743	0.527827
TNPO1	Transportin-1	Q92973-2;Q92973;Q92973-3	-0.0654196	0.527893
TBC1D23	TBC1 domain family member 23	Q9NUY8;Q9NUY8-2;E9PGE5	-0.118074	0.527969
RPL13A;RPL13a;RPL13AP3	60S ribosomal protein L13a;Putative 60S ribosomal protein L13a protein RPL13AP3	P40429;M0QYS1;Q8J015;Q6NVV1	0.0627901	0.528111
H2AFJ;HIST1H2AG;HIST2H2AA3;HIST1H2AD;HIST2H2AC;HIST1H2AH;HIST1H2AJ;HIST1H2AC;HIST3H2A;HIST1H2AB;HIST1H2AA;H2AFX	Histone H2A.J;Histone H2A type 1;Histone H2A type 2-A;Histone H2A type 1-D;Histone H2A type 2-C;Histone H2A type 1-H;Histone H2A type 1-J;Histone H2A type 1-C;Histone H2A type 3;Histone H2A;Histone H2A type 1-B/E;Histone H2A type 1-A;Histone H2AX	A0A0U1RRH7;Q9BTM1;P0C0S8;Q6FI13;A0A0U1RR32;P20671;Q16777;Q96KK5;Q99878;Q93077;Q7L7L0;Q9BTM1-2;H0YFX9;P04908;Q96QV6;P16104;A0A3B3IS11	-0.186604	0.528467
RRM2B	Ribonucleoside-diphosphate reductase subunit M2 B	H0YAV1;Q7LG56;Q7LG56-6;A0A0C4DGZ6;Q7LG56-2;Q7LG56-3	0.0602602	0.528792
TBK1	Serine/threonine-protein kinase TBK1	Q9UHD2;A0A494C0X2;A0A494C167;A0A494C045;A0A494C148;A0A494C1M6;A0A494C0R4;A0A494C0A8;A0A494C079	-0.0603513	0.528873
TOR1AIP1	Torsin-1A-interacting protein 1	J3KN66;Q5JTV8-3;H0Y4R4;Q5JTV8-2	0.0881148	0.529181
COX4I1	Cytochrome c oxidase subunit 4 isoform 1; mitochondrial	P13073;H3BPG0;H3BN72;H3BNV9;Q86WV2	-0.0863522	0.529293
MRPL16	39S ribosomal protein L16; mitochondrial	Q9NX20;E9PI14	0.0832652	0.52946
CA2	Carbonic anhydrase 2	P00918	0.0942763	0.529526
RPE	Ribulose-phosphate 3-epimerase	C9J9T0;C9IZU8;Q96AT9-2;Q96AT9;C9IYE8;E7ESZ6;C9J8S0;C9J6A7;Q96AT9-5;Q96AT9-3;Q96AT9-4	-0.160059	0.529576
EIF3F	Eukaryotic translation initiation factor 3 subunit F	O00303	0.055819	0.529597
MME	Neprilysin	P08473	-0.0909489	0.529737
CCDC53	WASH complex subunit CCDC53	F5GZ97;Q9Y3C0;H0YGN0;F5GWI9;F5GXZ7	0.0951997	0.529863
SFPQ	Splicing factor; proline- and glutamine-rich	P23246;P23246-2	0.066442	0.52988
ATP6V1C1	V-type proton ATPase subunit C 1	P21283;E7EV59	0.0645623	0.530199			+
FARSA	Phenylalanine--tRNA ligase alpha subunit	K7ER00;Q9Y285;K7EPH2;Q9Y285-2;K7ER16	-0.0592341	0.530514
RIOK3	Serine/threonine-protein kinase RIO3	B4E1Q4;O14730-2;O14730;J3QQL5	0.103069	0.530689
HS1BP3	HCLS1-binding protein 3	Q53T59;B5MC96;F6TR53	-0.0901559	0.530774
RPL5	60S ribosomal protein L5	A0A2R8Y6J3;P46777	0.0700694	0.531139
TMEM200C	Transmembrane protein 200C	A6NKL6	0.127642	0.531219
RPN2	Dolichyl-diphosphooligosaccharide--protein glycosyltransferase subunit 2	P04844-2;P04844	0.0569327	0.531321
AGAP2		F8VVT9;J3KNM6	-0.0691664	0.531838
NUP210	Nuclear pore membrane glycoprotein 210	Q8TEM1;Q8TEM1-2	0.0573634	0.531884
TRA2A	Transformer-2 protein homolog alpha	Q13595;Q13595-4;Q13595-3	0.0723211	0.532275
PPP2R5E	Serine/threonine-protein phosphatase 2A 56 kDa regulatory subunit epsilon isoform	Q16537;Q16537-2;Q16537-3	0.0769569	0.532488
LRRC14B	Leucine-rich repeat-containing protein 14B	A6NHZ5	0.0599097	0.532549
MTCH2	Mitochondrial carrier homolog 2	Q9Y6C9	-0.0664042	0.532667
NANS	Sialic acid synthase	Q9NR45	-0.0885589	0.532753
NDUFC2;KCTD14;NDUFC2-KCTD14	NADH dehydrogenase [ubiquinone] 1 subunit C2;NADH dehydrogenase [ubiquinone] 1 subunit C2; isoform 2	O95298;E9PM14;A0A087WUM3;E9PQ53;O95298-2	-0.0999242	0.532784
MGMT	Methylated-DNA--protein-cysteine methyltransferase	P16455	0.420764	0.532984
ZNF469	Zinc finger protein 469	H3BS19;Q96JG9	0.105123	0.53306
TMX1	Thioredoxin-related transmembrane protein 1	Q9H3N1	0.0507751	0.533069
MATR3	Matrin-3	P43243;A8MXP9;A0A0R4J2E8;D6REM6;D6R991;P43243-2;B3KM87	0.0538871	0.533275
UBA1	Ubiquitin-like modifier-activating enzyme 1	P22314-2;P22314	0.0452803	0.533383
ANK1	Ankyrin-1	P16157-17;P16157-18;C9JN86;Q6PK32;P16157-20;P16157-22;P16157-23	0.182992	0.533592
KIF1B	Kinesin-like protein KIF1B;Kinesin-like protein	O60333-2;A0A087WWA3;O60333;O60333-4	-0.0857987	0.53363
PPP1CA	Serine/threonine-protein phosphatase PP1-alpha catalytic subunit;Serine/threonine-protein phosphatase	P62136;P62136-2;E9PMD7;P62136-3	0.0575124	0.534097			+
TMEM33	Transmembrane protein 33	P57088;D6RAA6	0.0602556	0.534205
ANKS1A	Ankyrin repeat and SAM domain-containing protein 1A	A0A3B3ISP1;Q92625	0.209011	0.534537
AGFG1	Arf-GAP domain and FG repeat-containing protein 1	P52594-2;P52594-3;P52594;P52594-4;C9J2I0;B8ZZY2	0.0624677	0.534633
EIF2B1	Translation initiation factor eIF-2B subunit alpha	Q14232;F5H0D0;Q14232-2	0.0584201	0.534912
CEBPZOS	Protein CEBPZOS	A8MTT3	-0.0890539	0.534935
KRT2	Keratin; type II cytoskeletal 2 epidermal	P35908	-0.153578	0.535153
KPNA4	Importin subunit alpha-3	O00629	-0.0646156	0.535637
NID1	Nidogen-1	P14543;P14543-2	-0.0817099	0.535639
CFP	Properdin	E9PAQ1;P27918	0.190852	0.536035
AARSD1;PTGES3L-AARSD1	Alanyl-tRNA editing protein Aarsd1	Q9BTE6-3;Q9BTE6-2;C9J5N1;Q9BTE6	0.0551296	0.536326
RYR2	Ryanodine receptor 2	H7BY35;Q92736;Q92736-2	0.173919	0.536597
TBCD	Tubulin-specific chaperone D	J3KR97;Q9BTW9;Q9BTW9-4;Q9BTW9-5	0.0810037	0.536621
Em:AP000351.3;GSTT2;GSTT2B	Glutathione S-transferase theta-2B;Glutathione S-transferase theta-2	Q6ICJ4;A0A087WY67;P0CG30;P0CG29	0.33021	0.536661
U2AF1	Splicing factor U2AF 35 kDa subunit	P0DN76;Q01081-2;Q01081;Q01081-4	0.0778924	0.537024
KPNA3	Importin subunit alpha-4	O00505	0.0762055	0.537466
	Ig lambda chain V-IV region Hil	P01717	0.264279	0.537595
ZNF638	Zinc finger protein 638	Q14966-3;Q14966;Q14966-5	0.0814767	0.537692
		U3KQA9;U3KQV3	-0.0787435	0.537986
SH3KBP1	SH3 domain-containing kinase-binding protein 1	Q96B97-2;Q96B97;Q5JPT2;Q96B97-3	0.0897046	0.538363
NUDC	Nuclear migration protein nudC	Q9Y266	0.0590009	0.538366
DMAP1	DNA methyltransferase 1-associated protein 1	Q9NPF5;Q5TG40	0.0967342	0.538441
STXBP6	Syntaxin-binding protein 6	Q8NFX7-2;Q8NFX7;F8VZZ2	-0.184871	0.538513
RANBP1	Ran-specific GTPase-activating protein	F6WQW2;C9JDM3;F8WCY3;C9JXG8;C9JGV6;P43487-2;P43487	0.0901476	0.538748
ANKZF1	Ankyrin repeat and zinc finger domain-containing protein 1	Q9H8Y5;B8ZZS4	0.154577	0.538908
COPS8	COP9 signalosome complex subunit 8	E9PGT6;Q99627;Q99627-2;H7C3S9	0.0602457	0.539611
NIPBL	Nipped-B-like protein	Q6KC79	0.0694238	0.539806
SH3BP5L	SH3 domain-binding protein 5-like	Q7L8J4;Q7L8J4-2	0.115124	0.539939
RABGEF1	Rab5 GDP/GTP exchange factor	E9PFK9;Q9UJ41;Q9UJ41-4;Q9UJ41-3;Q3HKR1;A0A0A0MSJ3	0.0709787	0.540301
UBAP2	Ubiquitin-associated protein 2	Q5T6F2;A2A305	0.0730376	0.540458
TOP3B	DNA topoisomerase 3-beta-1;DNA topoisomerase	O95985;O95985-2;O95985-3;H0Y6W0	-0.0693329	0.54056
EXOC7	Exocyst complex component 7	A0A0A0MSB8;Q9UPT5-2;Q9UPT5-5;Q9UPT5-1;Q9UPT5-6;Q9UPT5;A0A0A0MRE1;B4DJ07	-0.0578614	0.540577			+
GTPBP1	GTP-binding protein 1	O00178	0.0600495	0.541211
MTMR2	Myotubularin-related protein 2	C9JEX3;Q13614-2;Q13614	-0.287146	0.541304
FBL	rRNA 2-O-methyltransferase fibrillarin	P22087;M0R299;M0R2Q4	-0.0575402	0.541425
SRM	Spermidine synthase	P19623	0.0757846	0.541589
G3BP1	Ras GTPase-activating protein-binding protein 1	Q13283	-0.0623951	0.541596
LTBP2	Latent-transforming growth factor beta-binding protein 2	G3V511;G3V3X5;Q14767	0.0964516	0.541776
MYO1B	Unconventional myosin-Ib	O43795-2	0.104302	0.542156
AP3M1	AP-3 complex subunit mu-1	Q9Y2T2	-0.0944026	0.542216
PSME1	Proteasome activator complex subunit 1	Q06323-3;Q06323;Q06323-2	-0.0735032	0.542325
RARS	Arginine--tRNA ligase; cytoplasmic	P54136;P54136-2	0.0596163	0.54272
PSMA1	Proteasome subunit alpha type-1	P25786-2;P25786;F5GX11	-0.0478368	0.542733
SELH;C11orf31	Selenoprotein H	Q8IZQ5;A0A087WYP2;H0YE28	-0.0816664	0.542737
TRNT1	CCA tRNA nucleotidyltransferase 1; mitochondrial	Q96Q11-2;Q96Q11;A0A494C181;A0A494C1D4	-0.0711	0.54307
CDH13	Cadherin-13	P55290;P55290-4;P55290-5	0.0741431	0.54311
SMYD1	Histone-lysine N-methyltransferase SMYD1	Q8NB12;E9PHG3	0.0624191	0.543694
PIGU	Phosphatidylinositol glycan anchor biosynthesis class U protein	Q9H490-2;Q9H490	0.0914865	0.543754
GATM	Glycine amidinotransferase; mitochondrial	P50440-2;P50440;P50440-3;H0YMX4	-0.151495	0.543922
IGHV3OR16-9		A0A0B4J2B5;S4R460	0.302989	0.543961
AGPAT3	1-acyl-sn-glycerol-3-phosphate acyltransferase gamma	Q9NRZ7-2;Q9NRZ7;Q9NRZ7-3	-0.0561495	0.543972
MLLT4-AS1	Putative uncharacterized protein MLLT4-AS1	Q9Y6Z5-2	0.160618	0.543991
SLC25A30	Kidney mitochondrial carrier protein 1	Q5SVS4;Q5SVS4-2	-0.127745	0.544078
SET;SETSIP	Protein SET;Protein SETSIP	Q01105-3;A0A0C4DFV9;Q01105-4;Q01105-2;Q01105;A0A087X027;P0DME0	0.0708832	0.544148
ECM1	Extracellular matrix protein 1	Q16610;Q16610-4;Q16610-2	0.159597	0.544247
FABP5	Fatty acid-binding protein; epidermal	Q01469;I6L8B7	-0.111515	0.544455
FKBP1A	Peptidyl-prolyl cis-trans isomerase FKBP1A;Peptidyl-prolyl cis-trans isomerase	P62942;Q5W0X3;A0A087WZM5	0.0930663	0.544466
CD59	CD59 glycoprotein	E9PNW4;A0A2U3TZL5;P13987;P13987-2	0.090204	0.544818
PVRL2	Nectin-2	Q92692-2;Q92692;K7EKE8	-0.0953518	0.544954
WBP4	WW domain-binding protein 4	O75554;O75554-2	-0.0753682	0.544973
TAB1	TGF-beta-activated kinase 1 and MAP3K7-binding protein 1	Q15750;Q15750-2	-0.0453063	0.545159
RALA	Ras-related protein Ral-A	H7C3P7;P11233	0.0749874	0.545186
ASB15	Ankyrin repeat and SOCS box protein 15	Q8WXK1	0.220876	0.545273
NUMA1	Nuclear mitotic apparatus protein 1	Q14980;Q14980-2;A0A087WY61;Q14980-3;Q14980-4;Q14980-5	-0.0663966	0.545394
NDUFA2	NADH dehydrogenase [ubiquinone] 1 alpha subcomplex subunit 2	O43678	-0.0973458	0.545443
PPP2R5C	Serine/threonine-protein phosphatase 2A 56 kDa regulatory subunit gamma isoform	H0YJ75;Q13362-2;Q13362-3;Q13362;Q13362-4;Q13362-5;H0YN84;H0YJ49;Q96B13	0.0592205	0.545477
PDDC1	Parkinson disease 7 domain-containing protein 1	H0YE25;H0YF25;Q8NB37;Q8NB37-2;E9PQD8;E9PLI5	0.110917	0.546571
		A0A0J9YY99	0.220073	0.546735
LRRC39	Leucine-rich repeat-containing protein 39	Q96DD0;Q96DD0-2	0.0784552	0.547329
ASMTL	N-acetylserotonin O-methyltransferase-like protein	O95671;O95671-2;O95671-3	-0.107169	0.547637
QPCTL	Glutaminyl-peptide cyclotransferase-like protein	K7EQG1;Q9NXS2-3;Q9NXS2	0.238485	0.547703
MYBBP1A	Myb-binding protein 1A	Q9BQG0;Q9BQG0-2;I3L1L3	-0.0496191	0.547901
TMBIM6	Bax inhibitor 1	P55061;P55061-2;F8VQW0;F8VX73;F8VPI1;F8W201;F8W086;F8VR05;F8VQQ5;F8VSI7;F8VVJ4	0.102563	0.548008
HLA-DPA1	HLA class II histocompatibility antigen; DP alpha 1 chain	P20036;A0A140T9U4;A0A140T8Z9;A0A140T900;A0A140T909;A0A140T980;A0A140T9Y8;A0A140T9J4;A0A140T9U1;J3KQ99;A0A140T9Y9;A0A140T9H1;A0A140T9F8;A0A140T9D6;A0A140T914;A0A140T9R4;A0A140T9G7;A0A140T9G9;A0A140T961;A0A140T968;A0A140T977;A0A140T992;A0A140T9A6;H0Y6F8	0.149995	0.548072
PTBP1	Polypyrimidine tract-binding protein 1	A6NLN1;A0A0U1RRM4;P26599;P26599-2;P26599-3	-0.131693	0.548964
NAP1L1	Nucleosome assembly protein 1-like 1	P55209;F8W020;P55209-2;F8W0J6;H0YIV4;F5H4R6;F8VY35;F8VUX1;F8VXI6;P55209-3;B7Z9C2;H0YHC3;F8VV59;F8W118;F8VRJ2;F8W543;H0YH88	-0.0728048	0.549044
FHOD1	FH1/FH2 domain-containing protein 1	Q9Y613	0.0629589	0.549081
BIN3	Bridging integrator 3	Q9NQY0;H7BYV6;Q9NQY0-2	-0.0966276	0.549137
PPFIA3	Liprin-alpha-3	R4GN36;O75145-2;O75145	0.186593	0.549379
SYNPO2	Synaptopodin-2	Q9UMS6-2;Q9UMS6-4;H0Y9Y3	-0.0743801	0.549439
PDCD5	Programmed cell death protein 5	O14737;K7EQA1	0.0695411	0.549487
ZRANB3	DNA annealing helicase and endonuclease ZRANB3;DNA annealing helicase ZRANB3;Endonuclease ZRANB3	Q5FWF4-3;Q5FWF4;F5GYN7;Q5FWF4-2	0.314611	0.549522
RPL7	60S ribosomal protein L7	P18124;A8MUD9	0.0687166	0.549595
F13A1	Coagulation factor XIII A chain	P00488	-0.256266	0.54982
CHERP	Calcium homeostasis endoplasmic reticulum protein	J3QK89;Q8IWX8	-0.109911	0.54999
KLC4	Kinesin light chain 4	Q9NSK0;Q9NSK0-3;Q9NSK0-5	-0.0739625	0.550216
CLEC16A	Protein CLEC16A	Q2KHT3;Q2KHT3-2	-0.0918667	0.550301
GPS1	COP9 signalosome complex subunit 1	C9JFE4;Q13098-7;Q13098;Q13098-5;A8K070;A0A096LPJ3;A0A096LP07;Q13098-6;J3KSA5	0.0470697	0.55067
ZMPSTE24	CAAX prenyl protease 1 homolog	O75844	-0.0887797	0.550754
UBAC1	Ubiquitin-associated domain-containing protein 1	Q9BSL1	-0.043695	0.550801
CDC37L1	Hsp90 co-chaperone Cdc37-like 1	B1AL69;Q7L3B6	0.0947259	0.55086
ALG3	Dol-P-Man:Man(5)GlcNAc(2)-PP-Dol alpha-1;3-mannosyltransferase	H7C0X4;C9J7S5;Q92685-2;Q92685	0.122295	0.550947
ZC3H4	Zinc finger CCCH domain-containing protein 4	Q9UPT8;M0QY97	0.0944489	0.551079
GOLPH3L	Golgi phosphoprotein 3-like	Q5T5I6;Q9H4A5;Q9H4A5-2	0.115206	0.551106
ALG5	Dolichyl-phosphate beta-glucosyltransferase	Q9Y673;Q9Y673-2	0.132203	0.551183
PLCD4	Phosphoinositide phospholipase C;1-phosphatidylinositol 4;5-bisphosphate phosphodiesterase delta-4	C9JEA7;Q9BRC7	0.116941	0.551243
PML	Protein PML	P29590-11;P29590;P29590-12;H3BT57;P29590-5;P29590-13	0.0764444	0.551361
RUVBL2	RuvB-like 2	Q9Y230;Q9Y230-2;M0R0Y3	0.0646459	0.551403
DOHH	Deoxyhypusine hydroxylase	Q9BU89	-0.211818	0.551607
CDC42BPB	Serine/threonine-protein kinase MRCK beta	Q9Y5S2	-0.0738819	0.551651
CD44	CD44 antigen	P16070;P16070-17;H0Y2P0;H0YD13;P16070-8;P16070-5;P16070-7;P16070-6;P16070-4;P16070-3;P16070-16;P16070-10;P16070-11;P16070-13;P16070-12;P16070-14;P16070-18;P16070-9;H0Y5E4;H0YE40;P16070-15;H0YCV9;H0YDX6;H0YD17;H0YDW7	-0.227009	0.551999
DPH5	Diphthine synthase	Q9H2P9;Q9H2P9-5;Q9H2P9-3;Q9H2P9-2;Q9H2P9-6;Q9H2P9-4	-0.0778493	0.552219
KIAA1161	Uncharacterized family 31 glucosidase KIAA1161	Q6NSJ0	-0.134498	0.552536
GPX7	Glutathione peroxidase 7	Q96SL4	0.0777942	0.552566
ZNF318	Zinc finger protein 318	Q5VUA4;Q5VUA4-2	0.108398	0.552794
NFKB1	Nuclear factor NF-kappa-B p105 subunit;Nuclear factor NF-kappa-B p50 subunit	P19838;P19838-2;A0A494C1E9;P19838-3;A0A494C157	-0.0814488	0.552814
EFHD2	EF-hand domain-containing protein D2	Q96C19	0.195988	0.552888
CS	Citrate synthase; mitochondrial;Citrate synthase	O75390;B4DJV2;A0A0C4DGI3	-0.0761365	0.553382
FKBP5	Peptidyl-prolyl cis-trans isomerase FKBP5;Peptidyl-prolyl cis-trans isomerase FKBP5; N-terminally processed	Q13451	0.0732685	0.554604
SCYL2	SCY1-like protein 2	A0A0U1RQQ9;Q6P3W7;F8VSC5	-0.0571743	0.554665
ARPC5	Actin-related protein 2/3 complex subunit 5	O15511-2;O15511;B1ALC0	-0.176695	0.554803
USP47	Ubiquitin carboxyl-terminal hydrolase 47	Q96K76;Q96K76-4;Q96K76-2	-0.0534334	0.554994
ME1	NADP-dependent malic enzyme	P48163;P48163-2	-0.116528	0.555406
ZFAND1	AN1-type zinc finger protein 1	E5RK75;E5RJ74;E5RGE5;E5RI74;Q8TCF1-2;Q8TCF1-4;Q8TCF1;Q8TCF1-3	0.161281	0.556037
USP13	Ubiquitin carboxyl-terminal hydrolase 13	Q92995;Q92995-2	-0.103031	0.556065
VPS53	Vacuolar protein sorting-associated protein 53 homolog	Q5VIR6-4	0.0413134	0.556157
ANP32E	Acidic leucine-rich nuclear phosphoprotein 32 family member E	Q9BTT0-3;Q9BTT0;E9PPH5	-0.0969478	0.556379
ADRM1	Proteasomal ubiquitin receptor ADRM1	Q16186;A0A087WX59	0.136174	0.556636
ARVCF	Armadillo repeat protein deleted in velo-cardio-facial syndrome	C9JJX6;E9PDC3;O00192-2;O00192	0.103099	0.557204
DENND4C	DENN domain-containing protein 4C	Q5VZ89-3;Q5VZ89;Q5VZ89-5;Q5VZ89-7	-0.0785089	0.557567			+
HMGB2	High mobility group protein B2	P26583;D6R9A6	-0.0896623	0.557636
KHDRBS3	KH domain-containing; RNA-binding; signal transduction-associated protein 3	O75525;O75525-2;E5RG12;E5RJZ9	-0.0778324	0.557691
GIT2	ARF GTPase-activating protein GIT2	R4GNG3;Q14161-5;Q14161;Q14161-9;Q14161-8;Q14161-3;Q14161-7;Q14161-4;F8WAK2;F8VXI9;Q14161-11;Q14161-6;Q14161-10;Q14161-2;F8W822	-0.0587242	0.557718
BTBD1	BTB/POZ domain-containing protein 1	Q9H0C5-2;Q9H0C5	-0.0709851	0.557726
RPL34	60S ribosomal protein L34	P49207	0.0847344	0.557833
PTPRN2	Receptor-type tyrosine-protein phosphatase N2;Protein-tyrosine-phosphatase	Q92932-2;E7EM83;Q92932-4;Q92932;Q92932-3;A0A0A0MSD7	-0.17687	0.55837
C1R	Complement C1r subcomponent;Complement C1r subcomponent heavy chain;Complement C1r subcomponent light chain	A0A3B3ISR2;B4DPQ0;P00736;F5H2D0	0.289994	0.558609
PNKD	Probable hydrolase PNKD	Q8N490	-0.117442	0.55864
UBE2O	E2/E3 hybrid ubiquitin-protein ligase UBE2O	Q9C0C9;K7ES11	-0.0448356	0.558749
DNAH12	Dynein heavy chain 12; axonemal	E9PG32;Q6ZR08	0.091062	0.558758
CTDNEP1	CTD nuclear envelope phosphatase 1	I3L1D9;I3L4B2;O95476;I3L4W0;I3L0X6;I3L3K5	0.0468	0.558802
GOLIM4	Golgi integral membrane protein 4	F8W785;O00461	-0.107335	0.558818
OAS3	2-5-oligoadenylate synthase 3	Q9Y6K5	0.168653	0.558904
TPD52L1	Tumor protein D53	Q16890-5;Q16890;E9PNK6;E9PPQ1;J3KNE7;Q16890-2;Q16890-4;Q16890-3	-0.0900973	0.559077
MTHFSD	Methenyltetrahydrofolate synthase domain-containing protein	Q2M296-4;Q2M296-2;Q2M296-3;Q2M296;F5H0M7	-0.0896414	0.55915
RPL31	60S ribosomal protein L31	H7C2W9;C9JU56;B7Z4E3;B7Z4C8;P62899-3;P62899;P62899-2;B8ZZK4	0.0670545	0.559664
KLHL21	Kelch-like protein 21	Q9UJP4;Q9UJP4-2	-0.0934788	0.55969
AP3D1	AP-3 complex subunit delta-1	O14617;O14617-5;O14617-4;O14617-3;O14617-2;A0A2R8Y611	-0.073378	0.559998
PSIP1	PC4 and SFRS1-interacting protein	O75475;O75475-3;O75475-2	-0.0801333	0.560063
APOB	Apolipoprotein B-100;Apolipoprotein B-48	P04114	-0.198141	0.560185
DAD1	Dolichyl-diphosphooligosaccharide--protein glycosyltransferase subunit DAD1	F5GXX5;P61803;F5H895;A0A0B4J239	0.0629436	0.560838
TMEM205	Transmembrane protein 205	K7ELQ9;Q6UW68;K7EM09;K7EPR0	0.0912495	0.560997
SNTB1	Beta-1-syntrophin	Q13884;A0A3B3ITC2;Q13884-2	0.0823598	0.561357
HRAS	GTPase HRas;GTPase HRas; N-terminally processed	P01112;P01112-2	0.0719578	0.561414			+
MLX	Max-like protein X	Q9UH92;K7EID0;Q9UH92-2;Q9UH92-3	-0.122439	0.561596
CAMLG	Calcium signal-modulating cyclophilin ligand	P49069	-0.264476	0.56183
TRAF2	TNF receptor-associated factor 2	Q12933-4;Q12933-3;Q12933;Q12933-2	0.0841679	0.561846
GPLD1	Phosphatidylinositol-glycan-specific phospholipase D	P80108	-0.147157	0.562023			+
COLGALT1	Procollagen galactosyltransferase 1	Q8NBJ5	0.143448	0.562289
BUB3	Mitotic checkpoint protein BUB3	J3QT28;O43684-2;O43684;J3QSX4	-0.0576106	0.562431
PRPF8	Pre-mRNA-processing-splicing factor 8	Q6P2Q9	0.0483123	0.562568
ACSF2	Acyl-CoA synthetase family member 2; mitochondrial	Q96CM8-3;Q96CM8;Q96CM8-2;E9PF16;Q96CM8-4	-0.0893502	0.562674
HEBP1	Heme-binding protein 1	A0A3B3IRV5;Q9NRV9	-0.0971004	0.562776
PPP1R13B	Apoptosis-stimulating of p53 protein 1	A0A3B3ISJ2;Q96KQ4	-0.126057	0.562927
PDGFRB	Platelet-derived growth factor receptor beta	P09619	-0.069651	0.563001
AFAP1L2	Actin filament-associated protein 1-like 2	Q8N4X5-2;Q8N4X5;Q8N4X5-4	0.0650465	0.563167
RAB3GAP1	Rab3 GTPase-activating protein catalytic subunit	Q15042;Q15042-3;Q15042-4	0.0512604	0.56317
GRWD1	Glutamate-rich WD repeat-containing protein 1	Q9BQ67;M0QX71	0.0752569	0.56324
MMAA	Methylmalonic aciduria type A protein; mitochondrial	A0A3B3ITP4;Q495G5;Q8IVH4;D6RIS5	-0.083489	0.563299
ISCU	Iron-sulfur cluster assembly enzyme ISCU; mitochondrial	Q9H1K1;F5H5N2;B4DNC9;B3KQ30;Q9H1K1-2	-0.0743652	0.563416
FASTKD5	FAST kinase domain-containing protein 5	Q7L8L6	-0.128273	0.563421
MRPS7	28S ribosomal protein S7; mitochondrial	J3QQS1;J3QLS3;Q9Y2R9;J3KSI8;J3QKW2	-0.0844206	0.563482
AUH	Methylglutaconyl-CoA hydratase; mitochondrial	Q13825;Q13825-2	-0.124492	0.56349
TCIRG1	V-type proton ATPase subunit a;V-type proton ATPase 116 kDa subunit a isoform 3	E9PM12;Q13488;E9PMC5;E9PNA6	0.111046	0.563534			+
KCNAB3	Voltage-gated potassium channel subunit beta-3	I3L4I8;O43448	0.144888	0.563582
ECH1	Delta(3;5)-Delta(2;4)-dienoyl-CoA isomerase; mitochondrial	Q13011;M0R248	-0.131956	0.56384
ERLEC1	Endoplasmic reticulum lectin 1	Q96DZ1;Q96DZ1-3;Q96DZ1-2	-0.0829505	0.564015
SYNM	Synemin	O15061	-0.0677634	0.564478
NFS1	Cysteine desulfurase; mitochondrial	Q9Y697;Q9Y697-2;Q9Y697-3;F2Z2E7	0.074295	0.564487
RABEP1	Rab GTPase-binding effector protein 1	Q15276;Q15276-2	0.0690925	0.564584
ALDH1L1	Cytosolic 10-formyltetrahydrofolate dehydrogenase	O75891;O75891-3;O75891-2;O75891-4	-0.135727	0.564624
TBX15	T-box transcription factor TBX15	Q96SF7-2;Q96SF7;Q5JT55	-0.12119	0.565915
RAB3A	Ras-related protein Rab-3A	P20336;M0R257	-0.0880489	0.56601
ASB14	Ankyrin repeat and SOCS box protein 14	A6NK59;A6NK59-3;A6NK59-2	-0.112279	0.566164
WDR92;DKFZp434B156	WD repeat-containing protein 92	Q96MX6-2;Q96MX6;Q8ND98	-0.0989429	0.566191
AKR1C2	Aldo-keto reductase family 1 member C2	P52895;B4DK69;S4R3P0	0.190912	0.566202
PPAPDC3	Probable lipid phosphate phosphatase PPAPDC3	X6R886;A0A2R8Y4I9;Q8NBV4	0.0963284	0.566421
CSDE1	Cold shock domain-containing protein E1	O75534;O75534-4;O75534-2;O75534-3;E9PLT0	0.0586132	0.566778
VDAC1	Voltage-dependent anion-selective channel protein 1	P21796;C9JI87	-0.083116	0.567016
COTL1	Coactosin-like protein	Q14019	0.227263	0.567038
NSMAF	Protein FAN	Q92636-2;Q92636	0.0721826	0.567259
IPO9	Importin-9	Q96P70	-0.0632233	0.567353
GALK2	N-acetylgalactosamine kinase	B7ZAX5;Q01415-2;Q01415;H0YLL3;H0YLL8;H0YK10	-0.0715886	0.567673
PHRF1	PHD and RING finger domain-containing protein 1	A0A0J9YX88;E9PJ24;B7ZM65;F8WEF5;A0A0J9YYB5;A0A0J9YWD5;Q9P1Y6-2;Q9P1Y6-3;Q9P1Y6	-0.0691527	0.568182
IGKC	Ig kappa chain C region	P01834	0.229174	0.568227
RAB8B	Ras-related protein Rab-8B	Q92930;H0YNE9;H0YMN7	0.114956	0.568753			+
TEX264	Testis-expressed sequence 264 protein	Q9Y6I9;A0A087WTU3;C9JXQ7;C9JHH5	-0.0750901	0.56926
C8B	Complement component C8 beta chain	F5GY80;F5H7G1;P07358	-0.148501	0.569289
SAA2-SAA4;SAA4	Serum amyloid A-4 protein	A0A096LPE2;P35542	0.156759	0.569362
NTN4	Netrin-4	Q9HB63-3;Q9HB63-2;Q9HB63;F8W0I7	0.221962	0.569479
SRPRB	Signal recognition particle receptor subunit beta	Q9Y5M8;H7C4H2	-0.067795	0.569529
IGKV1-6	Ig kappa chain V-I region Daudi;Ig kappa chain V-I region DEE	A0A0C4DH72;P04432;P01597	-0.218056	0.569534
DDX23	Probable ATP-dependent RNA helicase DDX23	Q9BUQ8	0.0677719	0.569571
CBWD1;CBWD2	COBW domain-containing protein 1;COBW domain-containing protein 2	A0A087X140;C9J3G2;Q9BRT8-3;Q9BRT8;Q8IUF1;A0A087WTC0;F8WEG4;A0A087WZQ3;F8WEU0;F2Z2T4;Q9BRT8-4;Q9BRT8-2;A0A0B4J1T6	-0.137295	0.569683
RBSN	Rabenosyn-5	Q9H1K0	0.0681034	0.569952
QTRT1	Queuine tRNA-ribosyltransferase	Q9BXR0;K7ESP6;K7EJ21;Q9BXR0-2	-0.0670768	0.570369
PDCL3	Phosducin-like protein 3	Q9H2J4;H7BZP2	0.062002	0.570375
TMEM192	Transmembrane protein 192	Q8IY95-2;Q8IY95	-0.292444	0.570378
ALDH6A1	Methylmalonate-semialdehyde dehydrogenase [acylating]; mitochondrial	Q02252-2;Q02252	-0.182638	0.570861
MRPL22	39S ribosomal protein L22; mitochondrial	E7ESL0;J3KQY1;Q9NWU5;Q9NWU5-2;Q9NWU5-3	-0.0642545	0.570929
POFUT2	GDP-fucose protein O-fucosyltransferase 2	Q9Y2G5;Q9Y2G5-2;Q9Y2G5-1	-0.363983	0.571199
FOLR2	Folate receptor beta	F5H3Z4;F5H4Z6;F5GZ45;E7EU04;J3KR13;P14207	-0.17952	0.571258
RRM1	Ribonucleoside-diphosphate reductase large subunit	P23921	0.0754115	0.571273
RPL3L	60S ribosomal protein L3-like	Q92901	0.052409	0.571361
TPM2	Tropomyosin beta chain	P07951;Q5TCU8	0.0821032	0.571639
		A0A286YFB1	0.170531	0.571802
NDUFA10	NADH dehydrogenase [ubiquinone] 1 alpha subcomplex subunit 10; mitochondrial	A0A087WXC5;E7ESZ7;O95299;O95299-2	-0.0868439	0.571946
AKAP1	A-kinase anchor protein 1; mitochondrial	Q92667;Q92667-2	-0.0598682	0.5723
HDHD2	Haloacid dehalogenase-like hydrolase domain-containing protein 2	K7ER15;Q9H0R4;K7EMY7;Q9H0R4-2	0.0536825	0.572381
S100A9	Protein S100-A9	P06702	0.214621	0.5725
AGK	Acylglycerol kinase; mitochondrial	E9PC15;A0A3B3ITD0;Q53H12;A0A3B3ISY9;A0A3B3ISZ0;A0A0G2JLG5;E9PG39	0.0587247	0.572511
DENND4A	C-myc promoter-binding protein	A0A0U1RR27;Q7Z401;Q7Z401-2;H3BTW5	0.210985	0.572605
COX5A	Cytochrome c oxidase subunit 5A; mitochondrial	P20674;H3BNX8;H3BRM5;H3BV69	-0.100831	0.572808
COL4A3BP	Collagen type IV alpha-3-binding protein	Q9Y5P4-3;A0A2U3TZL3;Q9Y5P4;Q9Y5P4-2;A0A2R8Y5S9;A0A2R8YEK8;A0A2R8Y7Q9;A0A2R8Y5H3;A0A2R8Y7C5;A0A2R8YE18	0.0527791	0.572881
KHDRBS1	KH domain-containing; RNA-binding; signal transduction-associated protein 1	Q07666;Q07666-3;Q07666-2	0.109486	0.572918
LYRM5	LYR motif-containing protein 5	A0A0C4DGJ8;Q6IPR1	0.182249	0.5731
ALKBH3	Alpha-ketoglutarate-dependent dioxygenase alkB homolog 3	E9PSA5;Q96Q83	-0.107675	0.573113
ALDH16A1	Aldehyde dehydrogenase family 16 member A1	Q8IZ83;F5H4B6;Q8IZ83-3	-0.0633319	0.573407
TCERG1	Transcription elongation regulator 1	O14776;O14776-2;G3V220	-0.0482421	0.573536
CCT8	T-complex protein 1 subunit theta	P50990;P50990-2;P50990-3	-0.0434691	0.573598
DNAJC28	DnaJ homolog subfamily C member 28	Q9NX36	0.185234	0.573602
HNRNPA0	Heterogeneous nuclear ribonucleoprotein A0	Q13151	-0.0719419	0.573927
EXOSC6	Exosome complex component MTR3	Q5RKV6	0.114925	0.574052
AGBL2	Cytosolic carboxypeptidase 2	H9KV53;Q5U5Z8;Q5U5Z8-2	0.111375	0.574619
NDUFA4	Cytochrome c oxidase subunit NDUFA4	O00483	-0.0940252	0.57479
FAM83F	Protein FAM83F	Q8NEG4;Q8NEG4-2	0.0739029	0.574934
DIABLO	Diablo homolog; mitochondrial	Q9NR28-2;Q9NR28;A0A024RBT2;Q9NR28-3;H7BZK7;A0A2U3TZH2	-0.0733409	0.57514
BAIAP2L2	Brain-specific angiogenesis inhibitor 1-associated protein 2-like protein 2	Q6UXY1;Q6UXY1-2	0.0832571	0.575419
CACNA1B	Voltage-dependent N-type calcium channel subunit alpha-1B	E9PDR3;B1AQK6;Q00975-2;Q00975;B1AQK7;F6RH32	0.0913818	0.575654
TOMM22	Mitochondrial import receptor subunit TOM22 homolog	Q9NS69	0.0738219	0.575832
GTF2E1	General transcription factor IIE subunit 1	P29083	-0.233709	0.575987
ICAM1	Intercellular adhesion molecule 1	P05362;K7EKL8	-0.0909426	0.576146
SNX15	Sorting nexin-15	Q9NRS6;Q9NRS6-2;E9PK26;E9PMW6	0.084626	0.576154
DAB2IP	Disabled homolog 2-interacting protein	Q5VWQ8;Q5VWQ8-5;H0Y3A3;A0A3B3ITG3;Q5VWQ8-3;Q5VWQ8-4;Q5VWQ8-2	0.117216	0.576191
KRT14	Keratin; type I cytoskeletal 14	P02533	-0.14742	0.576335
NRP1	Neuropilin-1	E9PEP6;O14786;E7EX60;Q5T7F0;O14786-3;O14786-2;Q5JWQ4;Q5JWQ6	-0.107972	0.576486
ASPH	Aspartyl/asparaginyl beta-hydroxylase	Q12797-4;Q12797-3	-0.101079	0.576771
BIRC6	Baculoviral IAP repeat-containing protein 6	Q9NR09;A0A3B3IUB9	0.0508792	0.57689
TRAP1	Heat shock protein 75 kDa; mitochondrial	Q12931;Q12931-2;I3L0K7	0.115914	0.576911
LRRCC1	Leucine-rich repeat and coiled-coil domain-containing protein 1	Q9C099-2;Q9C099	-0.0980248	0.577026
SH2B1	SH2B adapter protein 1	Q9NRF2-2;Q9NRF2-3;Q9NRF2	-0.115361	0.577027
FBXO28	F-box only protein 28	B4E0H5;Q9NVF7-2;Q9NVF7	-0.113808	0.57766
TRIM3	Tripartite motif-containing protein 3	A0A1W2PPI7;O75382-4;O75382-2;O75382;O75382-3	-0.0664866	0.577721
CAV3	Caveolin-3	P56539	0.209715	0.577894
GIPC2	PDZ domain-containing protein GIPC2	Q8TF65	-0.172187	0.577953
RAB23	Ras-related protein Rab-23	Q9ULC3	-0.0687845	0.577982
HK2	Hexokinase-2;Hexokinase	P52789;E9PB90	-0.230439	0.5783			+
CHD9	Chromodomain-helicase-DNA-binding protein 9	H3BTW3;Q3L8U1-2;Q3L8U1-3;Q3L8U1	0.0777963	0.578539
PKM	Pyruvate kinase PKM;Pyruvate kinase	P14618;P14618-3;B4DNK4;H3BQ34	-0.112059	0.578758			+
OBSCN	Obscurin	A6NGQ3;Q5VST9-6;Q5VST9	0.0778124	0.578813
FLG	Filaggrin	P20930	-0.0645322	0.579038
UFC1	Ubiquitin-fold modifier-conjugating enzyme 1	Q9Y3C8	-0.0736297	0.579076
YTHDC1	YTH domain-containing protein 1	J3QR07;Q96MU7;Q96MU7-2	-0.11948	0.57912
RAP1B	Ras-related protein Rap-1b;Ras-related protein Rap-1b-like protein	P61224;P61224-3;F5H7Y6;E7ESV4;F5H004;P61224-2;F5GX62;F5H6R7;A6NIZ1;F5GYB5;F5H4H0;F5H0B7;F5H500;F5H491;F5GWU8;F5H077;F5GYH7;P61224-4	-0.293999	0.579141
TXNDC5	Thioredoxin domain-containing protein 5	Q8NBS9;Q8NBS9-2	0.108923	0.579395
GALNT13	Polypeptide N-acetylgalactosaminyltransferase 13	Q8IUC8-2;Q8IUC8;Q8IUC8-3	-0.1725	0.579587
RPL12	60S ribosomal protein L12	P30050;P30050-2	-0.0815069	0.5796
STARD10	PCTP-like protein	F5H1Z6;Q9Y365;F5H8G1;F5GY11;F5H8H3;F5H0V7;H0YH17;H0YFF3;H0YGA9	0.0939408	0.579785
LMNA	Prelamin-A/C;Lamin-A/C	P02545;P02545-3;P02545-6;P02545-5;P02545-4	-0.0699949	0.580086
RPS26;RPS26P11	40S ribosomal protein S26;Putative 40S ribosomal protein S26-like 1	P62854;Q5JNZ5	0.0656546	0.580225
NID2	Nidogen-2	Q14112;Q14112-2;A0A087WZP6;H0YJV3	-0.0672231	0.580733
NIN	Ninein	E9PN67;C9J066;Q8N4C6-9;Q8N4C6;Q8N4C6-5;Q8N4C6-7;H0YDJ4;H9KV85;Q8N4C6-4;Q8N4C6-2;Q8N4C6-10;Q8N4C6-6;Q8N4C6-11	0.128936	0.580776
CHMP7	Charged multivesicular body protein 7	Q8WUX9	0.0621543	0.581026
COQ2	4-hydroxybenzoate polyprenyltransferase; mitochondrial	E2QRG7;A0A1D8H0A6;H0YAI0;Q96H96-3;Q96H96	-0.303244	0.581386
NCBP1	Nuclear cap-binding protein subunit 1	Q09161	0.0822839	0.58171
APOO	Apolipoprotein O	H7C1U8;Q9BUR5;Q9BUR5-2	-0.0686282	0.581827
NFATC1	Nuclear factor of activated T-cells; cytoplasmic 1	O95644-5;O95644-4;O95644-6;O95644;O95644-8;O95644-11;O95644-3;O95644-10;O95644-2;F5H4S8;O95644-17	0.103857	0.581892
BRAT1	BRCA1-associated ATM activator 1	Q6PJG6	-0.0889565	0.581904
NCKIPSD	NCK-interacting protein with SH3 domain	Q9NZQ3-3;Q9NZQ3;Q9NZQ3-5;Q9NZQ3-4;Q9NZQ3-2	0.0704122	0.581992
LEMD2	LEM domain-containing protein 2	Q8NC56;Q8NC56-2	0.0771233	0.582265
EIF5	Eukaryotic translation initiation factor 5	P55010;H0YLZ1;H0YN40;H0YMJ8;H0YM54	-0.0598097	0.582343
PARG	Poly(ADP-ribose) glycohydrolase	Q86W56-3;Q86W56-2;Q86W56;Q86W56-4	0.0763246	0.582439
NOSTRIN	Nostrin	Q8IVI9;Q8IVI9-4;Q8IVI9-3;Q8IVI9-2;A0A0G2JM79;A0A0G2JPW3	-0.215092	0.582673
COL3A1	Collagen alpha-1(III) chain	P02461	-0.0928049	0.582817
ACTR3	Actin-related protein 3	P61158;B4DXW1	-0.0875273	0.583074
HDAC2	Histone deacetylase 2	Q92769;Q92769-3	-0.0594097	0.583444
TBCB	Tubulin-folding cofactor B	Q99426;K7EP07;A0A494C0X0;Q99426-2;K7EK42	0.0607068	0.583689
MRPL39	39S ribosomal protein L39; mitochondrial	Q9NYK5-2;Q9NYK5;C9JG87	-0.0664896	0.58375
DNAH1	Dynein heavy chain 1; axonemal	Q9P2D7-8;Q9P2D7;Q9P2D7-6	-0.124471	0.583807
INPP1	Inositol polyphosphate 1-phosphatase	P49441;C9J173;B8ZZF6;E7ET59;E7EUX4;E7ENF2	0.102542	0.583988
HELZ2	Helicase with zinc finger domain 2	Q9BYK8	-0.139707	0.584123
IGKV2D-28	Ig kappa chain V-II region FR	A0A075B6P5;P01615	0.189063	0.584694
RPS21	40S ribosomal protein S21	Q8WVC2;P63220;Q9BYK1	0.0633105	0.584934
PRG4	Proteoglycan 4;Proteoglycan 4 C-terminal part	A0A0U1RR20;Q92954-5;Q92954-4;Q92954-3;Q92954-6;Q92954-2;Q92954	0.158345	0.584965
ZNF503	Zinc finger protein 503	Q96F45;Q96F45-2	0.0694633	0.585008
TRMT1L	TRMT1-like protein	Q7Z2T5	0.0459099	0.585043
FEZF2	Fez family zinc finger protein 2	Q8TBJ5-2;Q8TBJ5	0.0474849	0.585153
GATC	Glutamyl-tRNA(Gln) amidotransferase subunit C; mitochondrial	H0YIV9;O43716;F8VRU3	-0.0874214	0.585242
XIRP1	Xin actin-binding repeat-containing protein 1	Q702N8;Q702N8-2	0.131349	0.585344
RBM3	RNA-binding protein 3	P98179	-0.144583	0.585361
SLMAP	Sarcolemmal membrane-associated protein	Q14BN4-2;Q14BN4-3;Q14BN4;H7BZK0;Q14BN4-4;H7C3M8;B7Z964;Q14BN4-5;B7Z863;H7BZW9;Q14BN4-8	0.0587592	0.58566
ATP2C1	Calcium-transporting ATPase;Calcium-transporting ATPase type 2C member 1	H0Y9V7;B4E2Q0;P98194-2;P98194-4;P98194;P98194-3;P98194-5;P98194-8;P98194-9;P98194-6;P98194-7	-0.07037	0.585774
TNRC18	Trinucleotide repeat-containing gene 18 protein	H9KVB4;O15417	0.104186	0.586146
RBM22	Pre-mRNA-splicing factor RBM22	Q9NW64-2;Q9NW64	0.0738221	0.586203
RBM23	Probable RNA-binding protein 23	Q86U06-4;Q86U06-2;Q86U06-5;G3V5Z6;H0YJJ3;G3XAP0	0.147847	0.586286
SETD1A	Histone-lysine N-methyltransferase SETD1A	O15047	0.171541	0.58671
CYB5B	Cytochrome b5 type B	H3BUX2;O43169;D6RFH4	0.0772571	0.587217
HIBADH	3-hydroxyisobutyrate dehydrogenase; mitochondrial	P31937	-0.0845552	0.587333
FH	Fumarate hydratase; mitochondrial	P07954-2;P07954	-0.0676543	0.587545
EPM2A	Laforin; isoform 9	B3EWF7	0.0753458	0.587759
PNMAL2	PNMA-like protein 2	Q9ULN7	-0.107178	0.587977
FECH	Ferrochelatase; mitochondrial	P22830;P22830-2;K7ELX4	-0.0641928	0.588159
PREPL	Prolyl endopeptidase-like	Q4J6C6-4;Q4J6C6;Q4J6C6-2;Q4J6C6-3	0.0889382	0.588208
NDUFB6	NADH dehydrogenase [ubiquinone] 1 beta subcomplex subunit 6	A0A087WZX2;O95139;O95139-2	-0.0869991	0.588327
IGKV4-1	Ig kappa chain V-IV region	P06312	0.183163	0.588337
TGFBRAP1	Transforming growth factor-beta receptor-associated protein 1	Q8WUH2	-0.142331	0.588444
LRFN2	Leucine-rich repeat and fibronectin type-III domain-containing protein 2	Q9ULH4	-0.0813371	0.588453
HEPHL1	Hephaestin-like protein 1	Q6MZM0	-0.178338	0.588886
ATXN7	Ataxin-7	A0A2R8YDD6;O15265;O15265-2;O15265-3	0.12548	0.589232
FLOT2	Flotillin-2	Q14254;J3QLD9;E7EMK3	-0.066836	0.589354			+
USP15	Ubiquitin carboxyl-terminal hydrolase 15	Q9Y4E8;Q9Y4E8-2;Q9Y4E8-3	0.0439208	0.589804
MKRN1	E3 ubiquitin-protein ligase makorin-1	Q9UHC7-2;Q9UHC7;Q9UHC7-3;Q9UHC7-4	-0.0752102	0.589947
SEC11A	Signal peptidase complex catalytic subunit SEC11A;Signal peptidase complex catalytic subunit SEC11	P67812-3;H0YNG3;P67812-4;P67812	-0.0531814	0.589961
TRMT11	tRNA (guanine(10)-N2)-methyltransferase homolog	Q7Z4G4-2;Q7Z4G4;Q5JY01;Q5JY02;K7ENP1;Q7Z4G4-3	0.10037	0.590099
GMPR2	GMP reductase 2;GMP reductase	Q9P2T1-2;H0YLV5;Q9P2T1;H0YNJ6;F8WAN9;A0A087WWM4;H0YMB3;Q9P2T1-3;H0YLB8;H0YNS9	-0.0924689	0.590456
MRM1	rRNA methyltransferase 1; mitochondrial	Q6IN84;A0A087WZC1;Q6IN84-2	0.161675	0.590463
SCN11A	Sodium channel protein type 11 subunit alpha	Q9UI33-3;Q9UI33-2;Q9UI33	-0.190959	0.590735
CRYL1	Lambda-crystallin homolog	Q9Y2S2-2;Q9Y2S2;A0A2R8YFQ7;A0A2R8YCZ4;A0A2R8Y4K2;A0A087WW38	-0.0632577	0.59079
HSPE1-MOB4;MOB4	MOB-like protein phocein	S4R3N1;Q9Y3A3-2;Q9Y3A3-3;Q9Y3A3;B4DM50	0.0489154	0.590815
USP9X	Probable ubiquitin carboxyl-terminal hydrolase FAF-X	Q93008-1;Q93008	0.0455776	0.591016
GFPT1	Glutamine--fructose-6-phosphate aminotransferase [isomerizing] 1	Q06210;Q06210-2	-0.0854888	0.591359
MRPL15	39S ribosomal protein L15; mitochondrial	Q9P015;E5RIZ4;E5RHF4	0.0872261	0.591378
TRAPPC11	Trafficking protein particle complex subunit 11	Q7Z392;Q7Z392-4;Q7Z392-3	-0.0562007	0.591392
FBXL17	F-box/LRR-repeat protein 17	Q9UF56;H7C835	0.0842396	0.591911
GNA13	Guanine nucleotide-binding protein subunit alpha-13	Q14344;Q14344-2	-0.0533232	0.592203
GRIP2	Glutamate receptor-interacting protein 2	A0A1B0GUL8;A0A1B0GWJ3;A0A087WX15;Q9C0E4-3;Q9C0E4-2;Q9C0E4	0.0774117	0.592572
IST1	IST1 homolog	P53990-2;P53990;P53990-4;P53990-5;H3BQF7;H3BMU1;H3BUI0;P53990-3;J3KR23	0.0438424	0.592662
PEX11B	Peroxisomal membrane protein 11B	O96011;O96011-2	-0.0678486	0.59301
TUBGCP6	Gamma-tubulin complex component 6	E7EQL8;Q96RT7-2;Q96RT7-3;Q96RT7	-0.177163	0.59306
EFNB1	Ephrin-B1	P98172	0.12216	0.593061
RAI1	Retinoic acid-induced protein 1	Q7Z5J4-3	-0.0830431	0.593282
PLOD1	Procollagen-lysine;2-oxoglutarate 5-dioxygenase 1	Q02809;Q02809-2	0.146223	0.59341
ATP10A	Probable phospholipid-transporting ATPase VA	O60312	-0.162652	0.59359
LGALSL	Galectin-related protein	Q3ZCW2	-0.06847	0.593684
BCAT1	Branched-chain-amino-acid aminotransferase; cytosolic	P54687-5;P54687-4;P54687;F5H2F2;P54687-2;P54687-3	0.245542	0.594028
WDR13	WD repeat-containing protein 13	Q9H1Z4-2;Q9H1Z4	0.0595983	0.594198
FAM63A	Protein FAM63A	Q8N5J2-3;Q8N5J2;Q8N5J2-2;Q8N5J2-4	-0.0535649	0.594262
MOB2	MOB kinase activator 2	A0A087WVS8;Q70IA6;Q70IA6-3;Q70IA6-2	-0.061326	0.594376
PPT1	Palmitoyl-protein thioesterase 1	A0A2C9F2P4;A0A286YFF7;P50897;Q5T0S4;A0A286YFE3;E9PK48;E9PIA8;P50897-2	-0.109258	0.594739
ROCK1	Rho-associated protein kinase 1	Q13464;A0A0U1RQV4	-0.184986	0.594842
MYCBP2	E3 ubiquitin-protein ligase MYCBP2	O75592;O75592-2	0.0876071	0.594946
NDUFS3	NADH dehydrogenase [ubiquinone] iron-sulfur protein 3; mitochondrial	O75489	-0.0816278	0.595224
IMPDH2	Inosine-5-monophosphate dehydrogenase 2	H0Y4R1;P12268	0.0636035	0.595324
WNK2	Serine/threonine-protein kinase WNK2	F8W9F9;H0Y7T5;Q9Y3S1-2;Q9Y3S1-4;Q9Y3S1;A6PVV2;H0Y7R3;Q9Y3S1-3	-0.24478	0.595872
EIF2S3;EIF2S3L	Eukaryotic translation initiation factor 2 subunit 3;Putative eukaryotic translation initiation factor 2 subunit 3-like protein	P41091;Q2VIR3;Q2VIR3-2	0.0475048	0.596009
UBTF	Nucleolar transcription factor 1	E9PKP7;P17480-2;P17480	-0.0770115	0.596056
H2AFY2	Core histone macro-H2A.2;Histone H2A	Q9P0M6;Q5SQT3	0.0648129	0.59623
EEF2K	Eukaryotic elongation factor 2 kinase	O00418;H3BRH4	-0.0672376	0.596234			+
STX4	Syntaxin-4	Q12846;Q12846-2	0.0593376	0.596401
RPA2	Replication protein A 32 kDa subunit	P15927;P15927-2;P15927-3;Q5TEJ0;Q5TEJ7	0.117734	0.596429
PPP2R4;DKFZp781M17165	Serine/threonine-protein phosphatase 2A activator	Q15257;Q15257-2;Q15257-3;A6PVN5;Q15257-4;F6WIT2;Q5T949;Q5T948;A6PVN9;Q68CR8	0.0562784	0.596438
SERPINF2	Alpha-2-antiplasmin	P08697;C9JMH6;A0A0J9YY65;A0A0G2JPA8;P08697-2;C9JPV4;A0A0J9YWQ3	-0.0907465	0.59688
SELO	Selenoprotein O	A0A087X0Q9;Q9BVL4	-0.0657674	0.596986
KRT1	Keratin; type II cytoskeletal 1	P04264	-0.175552	0.597164
TOMM40	Mitochondrial import receptor subunit TOM40 homolog	O96008;O96008-2;K7EKG4	-0.0502082	0.597746
TRA2B	Transformer-2 protein homolog beta	P62995;P62995-3	0.0682283	0.59791
H6PD	GDH/6PGL endoplasmic bifunctional protein;Glucose 1-dehydrogenase;6-phosphogluconolactonase	R4GMU1;O95479	-0.0757927	0.597998
INPPL1	Phosphatidylinositol 3;4;5-trisphosphate 5-phosphatase 2	O15357;O15357-2	0.041411	0.598109			+
SRSF6	Serine/arginine-rich splicing factor 6	Q13247-3;Q13247	0.148863	0.59819
ITGB1	Integrin beta-1	P05556;P05556-2;P05556-4;P05556-3	-0.0852279	0.598259
ATRN	Attractin	O75882-2;O75882	-0.173362	0.598745
GOLGA3	Golgin subfamily A member 3	Q08378;Q08378-2	-0.0465167	0.599037
IMPAD1	Inositol monophosphatase 3	Q9NX62	-0.0640484	0.599042
BRWD1	Bromodomain and WD repeat-containing protein 1	Q9NSI6-3;Q9NSI6-2;Q9NSI6	0.126588	0.599098
UGGT1	UDP-glucose:glycoprotein glucosyltransferase 1	Q9NYU2-2;Q9NYU2	-0.0421437	0.5991
MBOAT7	Lysophospholipid acyltransferase 7	Q96N66;Q96N66-2;Q96N66-3	-0.0524596	0.59941
CCDC90B	Coiled-coil domain-containing protein 90B; mitochondrial	Q9GZT6-2;Q9GZT6;Q9GZT6-3	-0.0834421	0.599417
RPL23	60S ribosomal protein L23	P62829;J3KT29;B9ZVP7	0.0618284	0.599563
PKN1	Serine/threonine-protein kinase N1	Q16512;Q16512-2;Q16512-3	-0.0607298	0.599733
VEZT	Vezatin	Q9HBM0	0.0716625	0.599897
MVP	Major vault protein	Q14764	0.260027	0.599992
SQSTM1	Sequestosome-1	Q13501;Q13501-2;E7EMC7	0.0644301	0.600137
ACTL6A	Actin-like protein 6A	O96019;O96019-2	0.0957769	0.600205
NAA35	N-alpha-acetyltransferase 35; NatC auxiliary subunit	Q5VZE5	0.0427962	0.600478
LMNB2	Lamin-B2	Q03252	-0.0436533	0.600534
CALCOCO1	Calcium-binding and coiled-coil domain-containing protein 1	Q9P1Z2-2;Q9P1Z2-3;Q9P1Z2;Q9P1Z2-4;F8VQE3	-0.105887	0.600666
HDLBP	Vigilin	A0A024R4E5;Q00341;Q00341-2;H0Y394	0.057844	0.601077
TAF15	TATA-binding protein-associated factor 2N	Q92804-2;Q92804	0.0615313	0.601815
EFR3A	Protein EFR3 homolog A	A0A1B0GUZ7;Q14156-2;Q14156	-0.0589095	0.602399
SAFB	Scaffold attachment factor B1	Q15424-4	0.0412349	0.602568
GAB1	GRB2-associated-binding protein 1	Q13480;Q13480-2;B7Z3B9	-0.0575244	0.602652			+
C17orf85	Uncharacterized protein C17orf85	Q53F19	0.114168	0.602764
CUL4B	Cullin-4B	K4DI93;Q13620-3;Q13620-1;Q13620	0.0625607	0.602836
FAM3C	Protein FAM3C	Q92520	0.0531959	0.603059
AK2	Adenylate kinase 2; mitochondrial;Adenylate kinase 2; mitochondrial;Adenylate kinase 2; mitochondrial; N-terminally processed	F8W1A4;P54819-2;P54819;P54819-5;F8VZG5;F8VY04;P54819-6;G3V213;P54819-4	0.0440077	0.603127
ARHGAP29	Rho GTPase-activating protein 29	Q52LW3	-0.454671	0.60338
VPS45	Vacuolar protein sorting-associated protein 45	Q9NRW7;A0A2R8YD95;A0A2R8YF01;A0A2R8YE10;A0A087WU65;A0A1B0GXI6;Q9NRW7-2	-0.0462073	0.603458
LDB3	LIM domain-binding protein 3	O75112-7	0.0491351	0.603705
DIS3	Exosome complex exonuclease RRP44	G3V1J5;Q9Y2L1-2;Q9Y2L1;F2Z2C0	-0.123846	0.603714
EIF3J	Eukaryotic translation initiation factor 3 subunit J	O75822-3;O75822;O75822-2;H0YLP3	0.0575775	0.603718
RPLP0	60S acidic ribosomal protein P0	P05388;F8VWS0;P05388-2;F8VU65;F8VW21;G3V210;F8VZS0;F8VQY6;F8VRK7	0.0557341	0.603847
SHF		H0YLD8;H0YLW6;H0YLM1	0.0883016	0.604008
MAPKAPK3	MAP kinase-activated protein kinase 3	Q16644;C9J8E1	0.0611825	0.604049
EPC1	Enhancer of polycomb homolog 1	Q9H2F5;Q9H2F5-3;Q9H2F5-2	-0.243166	0.604137
PIN4	Peptidyl-prolyl cis-trans isomerase NIMA-interacting 4	Q9Y237;Q9Y237-2;H0Y4T6;J3KMW3;H0Y8P6;Q9Y237-3	0.0614781	0.604301
RPS9	40S ribosomal protein S9	A0A024R4M0;P46781;B5MCT8;C9JM19	-0.0399901	0.604408
COG4	Conserved oligomeric Golgi complex subunit 4	A0A0A0MS45;J3KNI1;Q9H9E3;Q9H9E3-3;Q9H9E3-2	-0.053165	0.604574
HLA-DPB1	HLA class II histocompatibility antigen; DP beta 1 chain	A0A0G2JII1;P04440;A0A140T8Z3;H0Y7G7;A0A140T9P1;A0A140T976;H0Y5P2;A0A140T9Y0;A0A140T9I3;A0A140T8Z7;A0A140T9P7	-0.167604	0.60472
NPC2	Epididymal secretory protein E1	J3KMY5;G3V3E8;E7EMS2;G3V3D1;P61916;G3V2V8;H0YIZ1;P61916-2	0.097922	0.605093
CARKD	ATP-dependent (S)-NAD(P)H-hydrate dehydratase	Q8IW45;Q8IW45-2;Q8IW45-4	0.0775797	0.605351
MRPL30	39S ribosomal protein L30; mitochondrial	Q8TCC3;Q8TCC3-2	0.106493	0.605462
DST	Dystonin	Q03001;F8W9J4;E9PHM6;F6QMI7;Q03001-14;Q03001-8	0.0456452	0.605761
PABPC1	Polyadenylate-binding protein 1;Polyadenylate-binding protein	P11940;P11940-2;A0A087WTT1;E7ERJ7;E7EQV3;H0YAR2	-0.106144	0.605873
RBM4	RNA-binding protein 4	Q9BWF3;E9PB51;Q9BWF3-4;D6R9K7;J3QRR5;Q9BWF3-3;Q9BWF3-2	0.0459361	0.606084
C19orf12	Protein C19orf12	K7EPS8;Q9NSK7-3;Q9NSK7-4;Q9NSK7;F8W6J3;Q9NSK7-2	0.0561621	0.606097
MRPL46	39S ribosomal protein L46; mitochondrial	Q9H2W6	-0.0806624	0.60633
PPTC7	Protein phosphatase PTC7 homolog	Q8NI37	0.0787141	0.606384
SMAD4	Mothers against decapentaplegic homolog;Mothers against decapentaplegic homolog 4	K7EIU8;Q13485	0.0584808	0.606498
PRMT5	Protein arginine N-methyltransferase 5;Protein arginine N-methyltransferase 5; N-terminally processed	O14744;O14744-5	-0.0466264	0.607146
HLA-A	HLA class I histocompatibility antigen; A-34 alpha chain	P30453	-0.176433	0.607629
NRXN2	Neurexin-2	G5E9G7;Q9P2S2-2;Q9P2S2	-0.0724118	0.607954
ALKBH7	Alpha-ketoglutarate-dependent dioxygenase alkB homolog 7; mitochondrial	Q9BT30	-0.141304	0.608252
ARFGEF2	Brefeldin A-inhibited guanine nucleotide-exchange protein 2	Q9Y6D5	0.0628578	0.608537
GFER	FAD-linked sulfhydryl oxidase ALR;Sulfhydryl oxidase	P55789;H3BQQ4;P55789-2	0.0559353	0.608909
PTRHD1	Putative peptidyl-tRNA hydrolase PTRHD1	Q6GMV3	-0.0584502	0.609196
PEPD	Xaa-Pro dipeptidase	A0A494C165;P12955;P12955-3;P12955-2;A0A494C194	-0.0721709	0.609376
MMS19	MMS19 nucleotide excision repair protein homolog	Q96T76-9;Q96T76;Q96T76-8;Q96T76-5	0.056426	0.609907
ACTR10	Actin-related protein 10	Q9NZ32;V9GYX7	0.0459304	0.60991
JAK1	Tyrosine-protein kinase JAK1	P23458	-0.066476	0.610068
CTTNBP2	Cortactin-binding protein 2	Q8WZ74;H0Y448	0.171335	0.610118
BPNT1	3(2);5-bisphosphate nucleotidase 1	O95861;O95861-4;O95861-2;O95861-3	0.0503848	0.610283
NBAS	Neuroblastoma-amplified sequence	A2RRP1;A2RRP1-2;H0Y5G7	0.0418745	0.610554
UBE2H	Ubiquitin-conjugating enzyme E2 H	P62256;C9JZY6;P62256-2;C9JZG9	0.0666473	0.611231
ALYREF	THO complex subunit 4	E9PB61;Q86V81	-0.0696242	0.611406
BAZ1B	Tyrosine-protein kinase BAZ1B	Q9UIG0-2;Q9UIG0	0.132236	0.61171
CTNNA3	Catenin alpha-3	Q9UI47;Q9UI47-2	-0.0887759	0.612121
ACTR1A	Alpha-centractin	P61163;R4GMT0;A0A1B0GVS3	0.0458852	0.612206
NONO	Non-POU domain-containing octamer-binding protein	Q15233;Q15233-2;H7C367	0.0637632	0.612293
VMA21	Vacuolar ATPase assembly integral membrane protein VMA21	Q3ZAQ7	0.0846934	0.612296
WDR81	WD repeat-containing protein 81	A0A0J9YXM6;Q562E7-4;Q562E7	0.124407	0.612549
CDKN2AIP	CDKN2A-interacting protein	Q9NXV6	-0.0787955	0.612774
	Ig kappa chain V-III region POM	P01624	-0.181598	0.613954
NTPCR	Cancer-related nucleoside-triphosphatase	Q9BSD7;Q5TDF0	0.119782	0.614047
LMAN1	Protein ERGIC-53	P49257	0.0490449	0.614465
VPS25	Vacuolar protein-sorting-associated protein 25	Q9BRG1;K7ENE3	-0.0620846	0.615493
TIMM44	Mitochondrial import inner membrane translocase subunit TIM44	O43615;M0QXU7	-0.0742803	0.616004
ZC3H7B	Zinc finger CCCH domain-containing protein 7B	Q9UGR2	-0.105989	0.61604
PRDX3	Thioredoxin-dependent peroxide reductase; mitochondrial	P30048-2;P30048	-0.0601939	0.616085
ACSS2	Acetyl-coenzyme A synthetase; cytoplasmic	Q9NR19;Q9NR19-2	0.0566487	0.616179
MAVS	Mitochondrial antiviral-signaling protein	Q7Z434;Q7Z434-4	-0.0633502	0.616534
MRPS11	28S ribosomal protein S11; mitochondrial	P82912;P82912-2	-0.08765	0.616682
UPF2	Regulator of nonsense transcripts 2	Q9HAU5	0.072734	0.616871
DHPS	Deoxyhypusine synthase	P49366;Q5J8M5;A0A087WZK0;P49366-2;P49366-3;M0R264;M0R253;M0QX43;A0A3B3IU31;B4E3M2	0.0649579	0.616892
GANAB	Neutral alpha-glucosidase AB	Q14697-2;E9PKU7	-0.0517764	0.617159
PSMB6	Proteasome subunit beta type-6	P28072	0.0607871	0.617195
NUBP1	Cytosolic Fe-S cluster assembly factor NUBP1	P53384-2;P53384	-0.0411827	0.617231
KIF26B	Kinesin-like protein KIF26B;Kinesin-like protein	Q2KJY2;B7WPD9;A0A0G2JR66;Q2KJY2-2	0.0704291	0.617514
GPAA1	Glycosylphosphatidylinositol anchor attachment 1 protein	O43292;E9PPZ9;O43292-2;E9PLV6	-0.0727291	0.617719
RILPL1	RILP-like protein 1	Q5EBL4;A0A1B0GVV3;Q5EBL4-2	-0.0622531	0.61802
RMDN1	Regulator of microtubule dynamics protein 1	Q96DB5;E5RH53;Q96DB5-2;H0YB83;Q96DB5-3;H0YB03;H0YC67	0.096121	0.618134
LMOD2	Leiomodin-2	Q6P5Q4	0.0758693	0.618197
STK24	Serine/threonine-protein kinase 24;Serine/threonine-protein kinase 24 36 kDa subunit;Serine/threonine-protein kinase 24 12 kDa subunit	B4DR80;Q9Y6E0-2;Q9Y6E0	-0.0517596	0.61827
ME2	NAD-dependent malic enzyme; mitochondrial	A0A1W2PPH1;P23368;A0A1W2PQT3;A0A1W2PQH3;A0A1W2PQY8;A0A1W2PR68;A0A1W2PQF8;P23368-2;A0A1W2PQ37	-0.113798	0.6184
NAA30	N-alpha-acetyltransferase 30	Q147X3-2;Q147X3;J3KNC2	0.0532962	0.6186
PUM1	Pumilio homolog 1	Q14671-3;Q14671;Q14671-2;Q5T1Z4;H0YEH2;Q5T1Z8;Q14671-4;E9PR38	0.0480263	0.618631
GET4	Golgi to ER traffic protein 4 homolog	Q7L5D6;Q7L5D6-2	0.0502261	0.618958
IRS4	Insulin receptor substrate 4	O14654	0.0938776	0.61896			+
DNAJB5	DnaJ homolog subfamily B member 5	O75953-5;O75953;O75953-4;H0YFL9;H0YH04	-0.0618797	0.619147
TRAPPC10	Trafficking protein particle complex subunit 10	P48553	-0.095756	0.61933
ACSM5	Acyl-coenzyme A synthetase ACSM5; mitochondrial	Q6NUN0	-0.0856675	0.619759
MYO1F	Unconventional myosin-If	O00160	0.118696	0.619771
CD14	Monocyte differentiation antigen CD14;Monocyte differentiation antigen CD14; urinary form;Monocyte differentiation antigen CD14; membrane-bound form	P08571;D6RFL4	0.162935	0.620084
NUP37	Nucleoporin Nup37	F8VTY2;Q8NFH4	-0.0447142	0.620295
COPS7A	COP9 signalosome complex subunit 7a	Q9UBW8;F5H7C6;F5GYF7;F5H248;F5H4U8	0.0428142	0.620687
CCAR2	Cell cycle and apoptosis regulator protein 2	Q8N163-2;Q8N163;G3V119;H0YB24	-0.0459555	0.620826
GLRX5	Glutaredoxin-related protein 5; mitochondrial	Q86SX6	-0.0908683	0.620861
PUS7	Pseudouridylate synthase 7 homolog	Q96PZ0-2;Q96PZ0;E7EUH7	-0.062476	0.620979
MECR	Trans-2-enoyl-CoA reductase; mitochondrial	Q9BV79;Q9BV79-2	0.0885793	0.6212
ASB11	Ankyrin repeat and SOCS box protein 11	Q8WXH4-3;Q8WXH4;Q8WXH4-2	0.0595631	0.621309
MT-ND1	NADH-ubiquinone oxidoreductase chain 1	P03886	-0.115748	0.621575
BLOC1S2	Biogenesis of lysosome-related organelles complex 1 subunit 2	Q6QNY1	0.0964822	0.621714
MCM4	DNA replication licensing factor MCM4	A0A3B3IU45;P33991;A0A3B3ITP6;A0A3B3IS57;A0A3B3IT92;E5RG31	0.142584	0.621809
GSTM2	Glutathione S-transferase Mu 2	E9PHN6;F6XZQ7;P28161-2;P28161;E9PHN7;E9PLF1	0.083771	0.622039
NDUFS6	NADH dehydrogenase [ubiquinone] iron-sulfur protein 6; mitochondrial	O75380;D6RBT3	-0.0849551	0.622121
ADRBK1	Beta-adrenergic receptor kinase 1	P25098;E9PRV7	-0.0556225	0.622286
DLGAP4	Disks large-associated protein 4	Q9Y2H0;Q9Y2H0-3;Q9Y2H0-1;F8WF49;A0A0B4J2C2	-0.0775219	0.6226
IPO4	Importin-4	Q8TEX9;Q8TEX9-2;H0YN14	-0.104087	0.622734
SETD9	SET domain-containing protein 9	Q8NE22;Q8NE22-2	-0.156516	0.622765
RAB21	Ras-related protein Rab-21	Q9UL25	-0.0585083	0.622971
POLR1C	DNA-directed RNA polymerases I and III subunit RPAC1	A0A2R8YEZ4;A0A2R8Y5D3;O15160-2;O15160;A0A2R8YEY5;E7EQB9;D6RDJ3;H0Y723;A0A2R8Y8D6	0.0967968	0.623115
AHCYL1	Putative adenosylhomocysteinase 2	O43865;O43865-2	-0.0460649	0.623215
PPIH	Peptidyl-prolyl cis-trans isomerase;Peptidyl-prolyl cis-trans isomerase H	C9JQD4;O43447;O43447-2;H0YEL5	0.0635558	0.62322
SRSF9	Serine/arginine-rich splicing factor 9	H0YIB4;Q13242;S4R3G0	0.0568133	0.623469
RPS19	40S ribosomal protein S19	P39019	0.0474912	0.623748
SEC23IP	SEC23-interacting protein	Q9Y6Y8;Q9Y6Y8-2	-0.0451329	0.62387
MSRB3	Methionine-R-sulfoxide reductase B3	F5H7C4;F5H199;Q8IXL7-2;F5H6G9;H0YFW5;Q8IXL7;H7C2B7	-0.0544424	0.623896
RPL32	60S ribosomal protein L32	D3YTB1;F8W727;P62910	0.0539917	0.623932
LZTS3	Leucine zipper putative tumor suppressor 3	O60299-2;O60299	-0.0969823	0.624043
CD163	Scavenger receptor cysteine-rich type 1 protein M130;Soluble CD163	F5GZZ9;C9JHR8;Q86VB7-3;Q86VB7-4;Q86VB7;Q86VB7-2	0.376457	0.624072
NEDD9	Enhancer of filamentation 1;Enhancer of filamentation 1 p55	A0A087WUD2;Q14511-3;Q14511	0.109313	0.624094
SPTBN4	Spectrin beta chain; non-erythrocytic 4	C9JY79;Q9H254;M0QZQ3;Q9H254-4;Q9H254-2	0.0685278	0.624327
MRPS18B	28S ribosomal protein S18b; mitochondrial	Q9Y676;A0A0G2JIC6	-0.0853675	0.624337
	Ig heavy chain V-III region JON;Ig heavy chain V-III region WEA	P01780;P01763	0.136633	0.624473
EML3	Echinoderm microtubule-associated protein-like 3	B7WPE2;Q32P44;G3V195;H7C355	0.215091	0.624475
NNT		E9PCX7	-0.0742322	0.62453
MFAP5	Microfibrillar-associated protein 5	F5H7Z2;F5H2W4;B3KW70;F5GYX4;H0YG03;Q13361-2;Q13361	0.210356	0.624579
HNRNPL	Heterogeneous nuclear ribonucleoprotein L	P14866;M0QXS5;A0A3B3ITJ4;P14866-2	0.0455424	0.624668
S100A4	Protein S100-A4	P26447	-0.17069	0.625103
MPG	DNA-3-methyladenine glycosylase	A2IDA3;P29372-5;P29372-4;P29372-2;P29372	-0.13808	0.625918
LGALS8	Galectin-8;Galectin	O00214;O00214-2;E9PN19;F6V2D4;B1ANM0;H7BXD8;Q5T3P9	-0.133557	0.62621
CMTR1	Cap-specific mRNA (nucleoside-2-O-)-methyltransferase 1	Q8N1G2	-0.130311	0.626292
MAPRE3	Microtubule-associated protein RP/EB family member 3	Q9UPY8;C9JB30	0.0650097	0.626579
PAM	Peptidyl-glycine alpha-amidating monooxygenase;Peptidylglycine alpha-hydroxylating monooxygenase;Peptidyl-alpha-hydroxyglycine alpha-amidating lyase	P19021-4;P19021-3;P19021-6;P19021;P19021-5;H7BYD9;P19021-2	-0.244758	0.626998
RNH1	Ribonuclease inhibitor	P13489;H0YCR7	0.0715341	0.627125
CDC123	Cell division cycle protein 123 homolog	X6RA30;O75794;X6RKY7;X6RF82	0.0642209	0.627192
PLEKHO2	Pleckstrin homology domain-containing family O member 2	Q8TD55;Q8TD55-2	-0.133392	0.627584
ALPL	Alkaline phosphatase; tissue-nonspecific isozyme	P05186-3;P05186;P05186-2	-0.200613	0.627821
SLC25A21	Mitochondrial 2-oxodicarboxylate carrier	Q9BQT8-2;Q9BQT8	-0.106544	0.628007
CLEC11A		M0R081	0.0990039	0.628034
PRKRA	Interferon-inducible double-stranded RNA-dependent protein kinase activator A	O75569;O75569-3;O75569-2;G5E9Q4	0.0465329	0.628056
RAB14	Ras-related protein Rab-14	P61106;X6RFL8	0.0624481	0.62808
SRP9	Signal recognition particle 9 kDa protein	P49458;Q6P2S0;E9PE20;P49458-2	0.0681783	0.628208
KDSR	3-ketodihydrosphingosine reductase	K7ERC8;Q06136;Q06136-2	-0.084926	0.628385
IL18	Interleukin-18	Q14116-2;Q14116	-0.172723	0.628606
PGGT1B	Geranylgeranyl transferase type-1 subunit beta	P53609;P53609-2	-0.0715972	0.628872
NUDT9	ADP-ribose pyrophosphatase; mitochondrial	Q9BW91-2;Q9BW91;D6RAW2;H7C386	-0.0514929	0.628942
AP3B1	AP-3 complex subunit beta-1	O00203-3;O00203	-0.0453797	0.629261
SPCS2	Signal peptidase complex subunit 2	A0A087WUC6;E9PI68;Q15005;E9PL01	-0.0633065	0.629572
TEP1	Telomerase protein component 1	G3V5X7;Q99973-2;Q99973;G3V470;G3V2A4	0.0930872	0.629709
AKT1	RAC-alpha serine/threonine-protein kinase	P31749;P31749-2	0.148557	0.630017			+
IGKV1-5	Ig kappa chain V-I region HK102	P01602	0.187923	0.630078
PXMP2	Peroxisomal membrane protein 2	Q9NR77;F5H4N4;F5GXM0	0.0733137	0.630189
CASQ1	Calsequestrin-1	P31415	0.0418297	0.630427
MPST	3-mercaptopyruvate sulfurtransferase;Sulfurtransferase	P25325-2;P25325;B1AH49	-0.0653594	0.630881
DHX30	Putative ATP-dependent RNA helicase DHX30	H7BXY3;Q7L2E3-3;Q7L2E3;Q7L2E3-2	-0.0485691	0.631002
DKFZp566H1924;NPTN	Neuroplastin	Q9UFM8;Q9Y639-3;Q9Y639-1;Q9Y639-4;Q9Y639-5;Q9Y639	-0.0660523	0.631049
FBLN2	Fibulin-2	P98095;P98095-2	-0.145556	0.631276
TFG	Protein TFG	Q92734-4;Q92734-3;Q92734-2;Q92734;C9JJP5;C9JUE0;C9JTY3	-0.0759944	0.63154
RASA1	Ras GTPase-activating protein 1	E9PGC0;P20936-2;P20936-4;P20936	0.100358	0.631602
PPP1R3C	Protein phosphatase 1 regulatory subunit 3C	Q9UQK1	0.0799592	0.631605			+
STAG1;DKFZp781D1416	Cohesin subunit SA-1	Q8WVM7-2;Q8WVM7;Q68DW7	-0.0890751	0.631694
ANKHD1	Ankyrin repeat and KH domain-containing protein 1	Q8IWZ3-6;Q8IWZ3;Q8IWZ3-4;H7C2F5	0.0765161	0.632035
STRN	Striatin	O43815-2	-0.0481407	0.632073
FLII	Protein flightless-1 homolog	Q13045;Q13045-3	-0.05273	0.632119
PGM3	Phosphoacetylglucosamine mutase	O95394-4;O95394-3;O95394;H0Y987;A0A494C0G1;A0A494C1E2;J3KN95;A0A494C1Q4;A0A087WT27;A0A494C163;A0A494C099	0.0610695	0.632161
RAB2A	Ras-related protein Rab-2A	P61019;E9PKL7;P61019-2	0.0778063	0.632229
GIMAP8	GTPase IMAP family member 8	Q8ND71	0.135828	0.632472
NUDT21	Cleavage and polyadenylation specificity factor subunit 5	O43809;H3BND3;H3BV41	-0.0557379	0.632744
ASPA	Aspartoacylase	P45381	-0.0746297	0.632981
EMC1	ER membrane protein complex subunit 1	Q8N766-4;Q8N766-3;Q8N766-2;Q8N766	0.0403566	0.633466
MYOC	Myocilin;Myocilin; N-terminal fragment;Myocilin; C-terminal fragment	Q99972	-0.182635	0.63375
SH3GLB2	Endophilin-B2	B7ZC38;Q9NR46;Q9NR46-2;B7ZC39	-0.06862	0.633806
CMPK1	UMP-CMP kinase	P30085;P30085-3;P30085-2;Q5T0D2;A0A494BXC7	0.0613571	0.633905
ENPP1	Ectonucleotide pyrophosphatase/phosphodiesterase family member 1;Alkaline phosphodiesterase I;Nucleotide pyrophosphatase	P22413;E9PE72	0.0775135	0.634132			+
ASB10	Ankyrin repeat and SOCS box protein 10	Q8WXI3-2;Q8WXI3;Q8WXI3-3	0.0599679	0.634475
ARHGEF2	Rho guanine nucleotide exchange factor 2	V9GYM8;Q92974-3;Q92974-2;Q92974	0.121736	0.634665
SRP72	Signal recognition particle subunit SRP72	O76094;O76094-2;D6RDY6	0.0407226	0.635009
ARPC1A		A0A1W2PNV4;E9PF58	0.0640161	0.635046
MRPS22	28S ribosomal protein S22; mitochondrial	G5E9W7;G5E9V5;P82650;H7C5F2;H7C5H3;P82650-2	-0.0596014	0.635229
CARS2	Probable cysteine--tRNA ligase; mitochondrial	Q9HA77	0.150025	0.635236
MLF1	Myeloid leukemia factor 1	A0A0S2Z4A4;P58340;A0A494C175;A0A494C1P6;P58340-5;P58340-4;P58340-3;C9K0D3;P58340-2	0.0764749	0.635256
NIPSNAP3B	Protein NipSnap homolog 3B	Q9BS92;F2Z3L7	-0.341224	0.635455
RBBP5	Retinoblastoma-binding protein 5	Q15291;Q15291-2	-0.10459	0.635459
HNRNPH1	Heterogeneous nuclear ribonucleoprotein H;Heterogeneous nuclear ribonucleoprotein H; N-terminally processed	P31943;G8JLB6;E9PCY7;H0YB39;D6RBM0;D6RIU0;E5RGV0	-0.0448945	0.635621
CLIC5	Chloride intracellular channel protein 5	Q9NZA1-2;Q9NZA1;A0A2R8Y4M1;A0A2R8YGW2;A0A2R8Y615;Q9NZA1-3	-0.0714466	0.6359
NCL	Nucleolin	P19338	0.0391481	0.63616
MTMR14	Myotubularin-related protein 14	Q8NCE2-3;Q8NCE2-2;Q8NCE2;B4DQK9;B4DJ23	-0.130589	0.636331
NDUFB8	NADH dehydrogenase [ubiquinone] 1 beta subcomplex subunit 8; mitochondrial	O95169-3;O95169;E9PQ68;O95169-2;K9J7I2	-0.0797231	0.636489
SNX11	Sorting nexin-11	Q9Y5W9-2;Q9Y5W9;J3QRB9;J3KTN6;J3QLV8	-0.0748921	0.636567
DNAJC13	DnaJ homolog subfamily C member 13	O75165	0.0603403	0.63676
PIK3CA	Phosphatidylinositol 4;5-bisphosphate 3-kinase catalytic subunit alpha isoform	P42336;A0A2R8Y2F6	-0.0607821	0.637328			+
SMG1	Serine/threonine-protein kinase SMG1	Q96Q15;J3KRA9;Q96Q15-2;Q96Q15-4;Q96Q15-3	0.084281	0.637557
LRRC59	Leucine-rich repeat-containing protein 59	Q96AG4	0.0863578	0.637731
SVIL	Supervillin	O95425;O95425-4;O95425-3;O95425-2	0.0695684	0.638266
ALG13	Putative bifunctional UDP-N-acetylglucosamine transferase and deubiquitinase ALG13	Q9NP73;Q9NP73-3;A0A1B0GVW6;Q9NP73-4	-0.0970061	0.638481
OXLD1	Oxidoreductase-like domain-containing protein 1	Q5BKU9	0.111931	0.638583
NDUFC1	NADH dehydrogenase [ubiquinone] 1 subunit C1; mitochondrial	O43677	-0.105079	0.639024
PADI1	Protein-arginine deiminase type-1	Q9ULC6	-0.14252	0.639619
AFG3L2	AFG3-like protein 2	Q9Y4W6	-0.0615881	0.639649
CHMP3	Charged multivesicular body protein 3	Q9Y3E7;Q9Y3E7-4;Q9Y3E7-3;Q9Y3E7-2	-0.0562839	0.63976
SLC2A5	Solute carrier family 2; facilitated glucose transporter member 5	P22732	-0.135798	0.639787
GSTP1	Glutathione S-transferase P	P09211;A8MX94	0.0363494	0.64003
GGA3	ADP-ribosylation factor-binding protein GGA3	Q9NZ52-2;Q9NZ52;J3KSS7;Q9NZ52-3;Q9NZ52-4;J3QS87	0.069958	0.640596
TRIP4	Activating signal cointegrator 1	Q15650;H0YL91	0.0802743	0.640951
RNF123	E3 ubiquitin-protein ligase RNF123	Q5XPI4;Q5XPI4-2;C9JS59;C9J266	-0.0418203	0.641491
HNRNPF	Heterogeneous nuclear ribonucleoprotein F;Heterogeneous nuclear ribonucleoprotein F; N-terminally processed	P52597	-0.0479407	0.641636
C1QB	Complement C1q subcomponent subunit B	A0A0A0MSV6;D6R934;P02746	-0.142434	0.64181
LBR	Lamin-B receptor	A0A494C1L1;Q14739;C9JXK0	-0.156971	0.642119
APPL2	DCC-interacting protein 13-beta	Q8NEU8;Q8NEU8-3;Q8NEU8-2	-0.170214	0.642251
EGLN1	Egl nine homolog 1	Q9GZT9;Q9GZT9-2	0.0576311	0.642264
EEPD1	Endonuclease/exonuclease/phosphatase family domain-containing protein 1	Q7L9B9	0.0645414	0.642363
NISCH	Nischarin	Q9Y2I1;C9J715;Q9Y2I1-4;Q9Y2I1-3	-0.0548678	0.642694
CCT3	T-complex protein 1 subunit gamma	P49368-2;P49368;B4DUR8	0.0435382	0.64276
RPL23A	60S ribosomal protein L23a	H7BY10;K7EJV9;K7ERT8;A8MUS3;P62750;K7EMA7	0.0531162	0.642938
MVD	Diphosphomevalonate decarboxylase	P53602;H3BP35	0.0712405	0.643083
SERPINA3	Alpha-1-antichymotrypsin;Alpha-1-antichymotrypsin His-Pro-less	P01011;G3V3A0;G3V595	-0.103589	0.643369
RMND5A	Protein RMD5 homolog A	Q9H871	-0.0386444	0.643376
MINK1	Misshapen-like kinase 1	Q8N4C8-5;Q8N4C8-2;Q8N4C8-4;Q8N4C8;Q8N4C8-3	0.45216	0.643573
IBA57	Putative transferase CAF17; mitochondrial	Q5T440	-0.0785568	0.643622
MRPL20	39S ribosomal protein L20; mitochondrial	Q9BYC9	-0.0624437	0.643668
HABP2	Hyaluronan-binding protein 2;Hyaluronan-binding protein 2 50 kDa heavy chain;Hyaluronan-binding protein 2 50 kDa heavy chain alternate form;Hyaluronan-binding protein 2 27 kDa light chain;Hyaluronan-binding protein 2 27 kDa light chain alternate form	Q14520-2;Q14520	-0.115145	0.643943
ZNF292	Zinc finger protein 292	J3KNV1;O60281;O60281-2	0.0905672	0.644291
CARNS1	Carnosine synthase 1	A5YM72;A5YM72-5;A5YM72-3;A5YM72-4	0.087401	0.64452
MRPL38	39S ribosomal protein L38; mitochondrial	Q96DV4	-0.0544216	0.64498
H3F3B;HIST2H3A;HIST3H3;H3F3A;HIST1H3A;H3F3C	Histone H3;Histone H3.2;Histone H3.1t;Histone H3.3;Histone H3.1;Histone H3.3C	K7EK07;Q71DI3;Q16695;P84243;P68431;K7EMV3;B4DEB1;K7ES00;Q6NXT2	-0.162431	0.645081
LSS	Lanosterol synthase	P48449;P48449-3;P48449-2;A0A0G2JQD0	0.0778643	0.645145
NACA	Nascent polypeptide-associated complex subunit alpha; muscle-specific form	E9PAV3	0.0463925	0.645199
PSMD14	26S proteasome non-ATPase regulatory subunit 14	O00487	0.0448042	0.645417
B3GAT3	Galactosylgalactosylxylosylprotein 3-beta-glucuronosyltransferase 3	G3V150;O94766-2;O94766;E9PNA1	0.0812057	0.645748
GPNMB	Transmembrane glycoprotein NMB	A0A3B3ISS6;Q14956-2;Q14956	0.179606	0.646029
RRBP1	Ribosome-binding protein 1	Q9P2E9;A0A087WVV2;Q9P2E9-3;F8W7S5	0.0995007	0.646229
AP4E1	AP-4 complex subunit epsilon-1	Q9UPM8;Q9UPM8-2	-0.0721827	0.64639
RMDN3	Regulator of microtubule dynamics protein 3	Q96TC7;H0YMB1;Q96TC7-2	-0.0641722	0.646963
NDUFAF5	NADH dehydrogenase [ubiquinone] 1 alpha subcomplex assembly factor 5	Q5TEU4;Q5TEU4-2;B3KR61	0.057837	0.647049
PPP6R3	Serine/threonine-protein phosphatase 6 regulatory subunit 3	H7BXH2;E9PKF6;Q5H9R7-6;Q5H9R7-2;Q5H9R7;Q5H9R7-5;Q5H9R7-4;Q5H9R7-3;E9PQP7;H0YEN2	-0.0353735	0.647151
MCU	Calcium uniporter protein; mitochondrial	Q8NE86-3;Q8NE86;Q8NE86-2	-0.0656465	0.64725
SERBP1	Plasminogen activator inhibitor 1 RNA-binding protein	Q8NC51-3;Q8NC51;Q8NC51-4;Q8NC51-2	0.057235	0.64751
CORO1A	Coronin-1A;Coronin	P31146;H3BRY3;H3BTU6;H3BRJ0	0.149797	0.647584
SARS	Serine--tRNA ligase; cytoplasmic	Q5T5C7;P49591	-0.0402269	0.648018
PRPF40A	Pre-mRNA-processing factor 40 homolog A	O75400-3;O75400;A0A3F2YNY6;O75400-2;F5H578	0.0603963	0.64893
KRT16	Keratin; type I cytoskeletal 16	P08779	0.110221	0.64926
LEPREL2	Prolyl 3-hydroxylase 3	Q8IVL6-2;Q8IVL6	-0.159882	0.649398
KLKB1	Plasma kallikrein;Plasma kallikrein heavy chain;Plasma kallikrein light chain	H0YAC1;P03952;E9PBC5	-0.086359	0.649894
SMU1	WD40 repeat-containing protein SMU1;WD40 repeat-containing protein SMU1; N-terminally processed	Q2TAY7;Q2TAY7-2	-0.165408	0.650136
TOR1AIP2	Torsin-1A-interacting protein 2	Q8NFQ8	-0.0861056	0.65025
STX16-NPEPL1;STX16	Syntaxin-16	H3BU86;O14662-2;O14662-4;O14662-5;O14662;Q96NX8;O14662-3;O14662-6	0.0484096	0.650257
CDV3	Protein CDV3 homolog	Q9UKY7;Q9UKY7-2	0.0450283	0.65032
STX18	Syntaxin-18	Q9P2W9;D6RF48;D6RC71	-0.0445841	0.650466
COL6A1	Collagen alpha-1(VI) chain	A0A087X0S5;P12109	-0.115468	0.650488
GPT	Alanine aminotransferase 1	P24298	-0.0765588	0.650984			+
SNAPIN	SNARE-associated protein Snapin	O95295	0.0734262	0.65103
STRN3	Striatin-3	Q13033-2	0.0383527	0.651143
NUPL1	Nucleoporin p58/p45	Q5JRG1;H7BYF2;Q9BVL2-2;Q9BVL2-3;Q9BVL2	-0.0559506	0.651206
TTC21A	Tetratricopeptide repeat protein 21A	Q8NDW8-6;Q8NDW8-5;Q8NDW8;Q8NDW8-7;A0A0B4J1Y2;Q8NDW8-3	-0.164969	0.651251
WDR77	Methylosome protein 50	Q9BQA1;H0Y711;Q9BQA1-2	0.037444	0.651294
VARS	Valine--tRNA ligase	P26640;A0A140T936	0.0466982	0.65136
ANXA7	Annexin A7	P20073-2;P20073	0.0397006	0.651401
NRDE2	Protein NRDE2 homolog	Q9H7Z3	-0.146357	0.65141
ARPC3	Actin-related protein 2/3 complex subunit 3	O15145;C9JZD1	-0.116422	0.651411
MTDH	Protein LYRIC	Q86UE4;E5RJU9	0.041383	0.651823
HIST1H1E	Histone H1.4	P10412	-0.0613783	0.652658
ARF1;ARF3	ADP-ribosylation factor 1;ADP-ribosylation factor 3	P84077;P61204;F5H423;F5H0C7;P61204-2	-0.0531	0.652668
NMNAT1	Nicotinamide/nicotinic acid mononucleotide adenylyltransferase 1	Q9HAN9;B1AN62	0.0642636	0.652689
WDFY1	WD repeat and FYVE domain-containing protein 1	Q8IWB7;C9JJ54	-0.0674799	0.652769
CELF2	CUGBP Elav-like family member 2	V9GYD9;Q5VZZ6;A0A0J9YX66;A0A1B0GU44;E9PC62;A0A1B0GUN8;A0A0J9YXJ0;O95319-5;O95319-2;O95319;O95319-4;O95319-3	0.0956543	0.652816
LAMA2	Laminin subunit alpha-2	P24043	-0.0404379	0.65298
SPG20	Spartin	Q8N0X7	-0.0506575	0.653145
MCCC1	Methylcrotonoyl-CoA carboxylase subunit alpha; mitochondrial	Q96RQ3;E9PHF7;F5GYT8;E9PG35;G5E9X5	0.0972021	0.653306
WARS	Tryptophan--tRNA ligase; cytoplasmic;T1-TrpRS;T2-TrpRS	P23381-2;P23381;G3V3H8;G3V3Y5	0.0563247	0.6537
TMEM177	Transmembrane protein 177	Q53S58	-0.0809912	0.653769
MT-CYB	Cytochrome b	P00156	-0.0819569	0.653879
DARS	Aspartate--tRNA ligase; cytoplasmic	P14868;P14868-2	0.0404987	0.654572
C16orf13	UPF0585 protein C16orf13	Q96S19;A0A087WYU2;Q96S19-3;Q96S19-5;H3BQ55;H3BNB2;Q96S19-6	0.0696138	0.654895
DIAPH2	Protein diaphanous homolog 2	A6NML8;K4DI95;O60879-2;O60879;C9J6U3;O60879-3	-0.0406182	0.654964
DHODH	Dihydroorotate dehydrogenase (quinone); mitochondrial	Q02127;I3NI32;J3QRQ3;I3L449	-0.142543	0.65507
CSNK1G2	Casein kinase I isoform gamma-2	P78368;K7ESB6	0.166038	0.6556
MAP4	Microtubule-associated protein	E7EVA0	-0.0420531	0.655645
NARS2	Probable asparagine--tRNA ligase; mitochondrial	Q96I59;E9PRK2	-0.0592301	0.655788
ITIH4	Inter-alpha-trypsin inhibitor heavy chain H4;70 kDa inter-alpha-trypsin inhibitor heavy chain H4;35 kDa inter-alpha-trypsin inhibitor heavy chain H4	B7ZKJ8;Q14624-3;Q14624-2;Q14624;Q14624-4;H7C0L5	-0.110427	0.655883
		H0YC42	-0.06533	0.655979
BCAP29	B-cell receptor-associated protein 29	C9JTE9;Q9UHQ4;Q9UHQ4-2;F8WB99;C9IYK6;H7C5E2;C9JGJ9;B7Z2L0;H0Y7N8	0.0701434	0.656249
SLC36A2	Proton-coupled amino acid transporter 2	E5RJJ5;Q495M3;E5RGH8	0.111102	0.656826
NDRG2	Protein NDRG2	Q9UN36;Q9UN36-3;G3V578;H0YJT9;G3V2I9;G3V383;G3V5L7;G3V5S0	0.0511487	0.656984
SRRM2	Serine/arginine repetitive matrix protein 2	Q9UQ35;Q9UQ35-2	-0.0332656	0.657119
MMGT1	Membrane magnesium transporter 1	Q8N4V1;Q8N4V1-2	0.038915	0.657309
FKBP9	Peptidyl-prolyl cis-trans isomerase FKBP9	O95302;O95302-3	0.111107	0.658119
HSPBP1	Hsp70-binding protein 1	Q9NZL4;Q9NZL4-3;Q9NZL4-2	0.0942389	0.658341
REPIN1	Replication initiator 1	C9JZE3;C9JYJ8;Q9BWE0;Q9BWE0-4;E7EVL6	-0.0785544	0.658361
MRPL45	39S ribosomal protein L45; mitochondrial	A0A087X2D5;Q9BRJ2;A0A0G2JMS5;A0A087WU62	-0.0568685	0.658522
SUOX	Sulfite oxidase; mitochondrial	P51687	0.0479759	0.658721
SYNPO2L	Synaptopodin 2-like protein	Q9H987	0.0880976	0.65886
WDR6	WD repeat-containing protein 6	E9PDU5;A0A087X295;Q9NNW5;E9PBK6	-0.0594015	0.6592
RBM15	Putative RNA-binding protein 15	A0A087WWP4;A0A494C001;Q96T37-4;Q96T37-2;Q96T37-3;Q96T37	0.0387451	0.65971
MRPS33	28S ribosomal protein S33; mitochondrial	C9JBY7;Q9Y291	-0.067491	0.6601
MIB1	E3 ubiquitin-protein ligase MIB1	Q86YT6	0.0624577	0.660131
PDHB	Pyruvate dehydrogenase E1 component subunit beta; mitochondrial	P11177-2;P11177;P11177-3;C9J634	-0.0505937	0.660204
PSMB1	Proteasome subunit beta type-1	P20618	0.0323342	0.660479
ABCE1	ATP-binding cassette sub-family E member 1	P61221;D6R9I9	0.0324195	0.660629
ABCB6	ATP-binding cassette sub-family B member 6; mitochondrial	Q9NP58;Q9NP58-4;H7BXK9	0.0645915	0.660711
ABCA13	ATP-binding cassette sub-family A member 13	A0A0A0MT16;Q86UQ4;Q86UQ4-4	0.0695962	0.661015
STAMBP	STAM-binding protein	O95630;C9JK83;O95630-2	-0.0587975	0.661106
MICU3	Calcium uptake protein 3; mitochondrial	H0YAN7;Q86XE3	-0.0769975	0.661306
C1orf123	UPF0587 protein C1orf123	Q9NWV4	0.0818192	0.661409
TRMT10C	Mitochondrial ribonuclease P protein 1	Q7L0Y3;C9JVB6	-0.056496	0.661416
NAPG	Gamma-soluble NSF attachment protein	Q99747;Q99747-2	0.0422092	0.661466
LYRM7	Complex III assembly factor LYRM7	Q5U5X0	-0.0879326	0.661534
DCTN3	Dynactin subunit 3	X6RCK5;O75935-3;O75935;X6RA56;A0A0A0MRV8;X6RLR1;O75935-2	0.0469307	0.66163
CHMP1A	Charged multivesicular body protein 1a	F8VUA2;F8VVT7;Q9HD42	0.0851684	0.661746
MAP4K4	Mitogen-activated protein kinase kinase kinase kinase 4	E7EN19;O95819-6;E7ENQ1;O95819;E7EX83;H7C360;H7C0P6	0.0410195	0.661917
MRC2	C-type mannose receptor 2	Q9UBG0	-0.150323	0.662316
PSMA7	Proteasome subunit alpha type-7	O14818;O14818-4	-0.0459647	0.662327
NADK2	NAD kinase 2; mitochondrial	Q4G0N4;Q4G0N4-3;Q4G0N4-2;A0A0C4DGV3	0.0556637	0.66237
PROS1	Vitamin K-dependent protein S	G5E9F8;P07225;A0A3B3ISJ1;A0A0S2Z4L3;A0A3B3IRK9	-0.159796	0.662712
MRPS18A	28S ribosomal protein S18a; mitochondrial	Q5QPA5;Q9NVS2;Q9NVS2-2;Q9NVS2-3	-0.0629274	0.662904
HSPA5	78 kDa glucose-regulated protein	P11021	0.0373851	0.663031
CLPP	ATP-dependent Clp protease proteolytic subunit; mitochondrial;ATP-dependent Clp protease proteolytic subunit	Q16740;M0R208	0.0544661	0.663591
IRS1	Insulin receptor substrate 1	P35568	-0.0415421	0.663616			+
NFX1	Transcriptional repressor NF-X1	Q12986-3;Q12986-2;Q12986	-0.0927024	0.663644
DNAJB12	DnaJ homolog subfamily B member 12	J3KPS0;Q9NXW2;Q9NXW2-2;V9GYN7	-0.0509296	0.663962
SMAP1	Stromal membrane-associated protein 1	Q8IYB5;A0A087X1X9;Q8IYB5-3;Q8IYB5-2	0.0566687	0.664283
SYCP1	Synaptonemal complex protein 1	Q15431;A0A087WZC3;Q5VXJ5	-0.136016	0.664565
COL11A1	Collagen alpha-1(XI) chain	P12107-4;P12107-3;P12107;P12107-2;A0A0U1RRA7	0.048488	0.664634
LRP1	Prolow-density lipoprotein receptor-related protein 1;Low-density lipoprotein receptor-related protein 1 85 kDa subunit;Low-density lipoprotein receptor-related protein 1 515 kDa subunit;Low-density lipoprotein receptor-related protein 1 intracellular domain	Q07954	-0.0932853	0.664823
PPP6R2	Serine/threonine-protein phosphatase 6 regulatory subunit 2	O75170-6;O75170-2;O75170-4;O75170-3;O75170-5;O75170;T1ECW5;A0A0A0MSJ8	0.0408041	0.664898
CCBL2	Kynurenine--oxoglutarate transaminase 3	Q6YP21;Q6YP21-3;A0A0A0MRN7	-0.0802392	0.665124
PLEC	Plectin	Q15149;Q15149-7;Q15149-8;Q15149-9;Q15149-5;Q15149-6	0.0418951	0.665302
HM13	Minor histocompatibility antigen H13	Q8TCT9-2;Q8TCT9-4	0.0674404	0.665906
FANCI	Fanconi anemia group I protein	F8W7R3;Q9NVI1-2;Q9NVI1-1;Q9NVI1;H3BP78	0.148692	0.665935
ARHGAP42	Rho GTPase-activating protein 42	A6NI28;E9PJK4	-0.0735631	0.665997
NUP88	Nuclear pore complex protein Nup88	Q99567;J3KMX1	0.0390411	0.666029
FCGRT	IgG receptor FcRn large subunit p51	P55899;M0R0K7;M0R0H0;M0R0A9	0.0960387	0.666696
RNF213	E3 ubiquitin-protein ligase RNF213	A0A0A0MTR7;A0A0A0MTC1;Q63HN8;Q63HN8-4	0.053122	0.667156
GRSF1	G-rich sequence factor 1	F5H5I6;Q12849;H0Y8R1;Q12849-5	0.0499507	0.667223
TOLLIP	Toll-interacting protein	Q9H0E2;E7EN89;F2Z2Y8;Q9H0E2-2	0.0452386	0.667921
TNFAIP2	Tumor necrosis factor alpha-induced protein 2	Q03169	-0.0740588	0.668146
RDH11	Retinol dehydrogenase 11	Q8TC12;G3V2G6;Q8TC12-2;G3V234;H0YIZ8;Q8TC12-3	0.0549143	0.66816
DDX39A	ATP-dependent RNA helicase DDX39A	O00148;O00148-2;K7EQN7;O00148-3	-0.133019	0.668358
BCL2L13	Bcl-2-like protein 13	A0A087WX97;Q9BXK5;A0A087WTL4;Q9BXK5-2	0.0557742	0.668469
C7orf25	UPF0415 protein C7orf25	Q9BPX7-2;Q9BPX7	-0.10425	0.668557
EFHD1	EF-hand domain-containing protein D1	Q9BUP0;H7C0I0	-0.195529	0.668688
B3GALTL	Beta-1;3-glucosyltransferase	Q6Y288	-0.0704449	0.66909
DENND2A	DENN domain-containing protein 2A	Q9ULE3-2;F8WAT8;Q9ULE3	-0.112527	0.669463
PARVB	Beta-parvin	Q9HBI1-3;Q9HBI1;Q9HBI1-2;A0A087WZB5	0.0554216	0.669572
PITRM1	Presequence protease; mitochondrial	Q5JRX3;Q5JRX3-2;Q5JRX3-3;A0A0A0MRX9	0.107723	0.66985
NCDN	Neurochondrin	Q9UBB6-2;Q9UBB6;Q9UBB6-3	0.0364929	0.669891
NFIA	Nuclear factor 1;Nuclear factor 1 A-type	B1AKN7;B1AKN5;B1AKN8;Q12857-2;Q12857-3;Q12857;Q12857-4;B1AKN6;S4R3K4	-0.0433606	0.669947
RBM41	RNA-binding protein 41	Q96IZ5-2;Q96IZ5	-0.124142	0.670024
NAE1	NEDD8-activating enzyme E1 regulatory subunit	Q13564-3;Q13564-2;Q13564;Q13564-4	0.0332804	0.67005
MPZ	Myelin protein P0	P25189-2;P25189	0.249719	0.670255
HLA-DRA	HLA class II histocompatibility antigen; DR alpha chain	A0A0G2JMH6;P01903;Q30118;A0A0G2JH46	-0.0979071	0.670281
NHSL1	NHS-like protein 1	Q5SYE7-2;Q5SYE7	-0.0697703	0.670394
CSNK2A2	Casein kinase II subunit alpha	P19784;H3BSA1;H3BNI9	-0.0419294	0.670413
ANG	Angiogenin	P03950	-0.143681	0.670506
TRAPPC3	Trafficking protein particle complex subunit 3	O43617-2;O43617;A6NKE1	0.0632711	0.670718
UVRAG	UV radiation resistance-associated gene protein	Q9P2Y5;E9PR71	-0.0584757	0.67074
PHKB	Phosphorylase b kinase regulatory subunit beta	Q93100-2;Q93100	0.0711511	0.670973			+
ENPP4	Bis(5-adenosyl)-triphosphatase ENPP4	Q9Y6X5	0.0562811	0.671072
SOX4	Transcription factor SOX-4	Q06945	-0.04405	0.671829
SLC6A15	Sodium-dependent neutral amino acid transporter B(0)AT2	Q9H2J7-3;Q9H2J7	-0.152491	0.672013
COL28A1	Collagen alpha-1(XXVIII) chain	Q2UY09;Q2UY09-2	-0.0632831	0.672203
VCP	Transitional endoplasmic reticulum ATPase	P55072	-0.0377016	0.672469
TFEB	Transcription factor EB	B0QYS6;B0QYS7;P19484;A0A1B0GXL9;B1AKB4;B1AKB5;P19484-2	-0.0477998	0.672658
NCALD	Neurocalcin-delta	P61601;E5RIZ1;E5RGA9;E5RHC8;E5RIG4;E5RIA5;E5RI95;A0A1B0GXG3;E5RHE8;E5RI78	-0.0717603	0.672809
LDHD	Probable D-lactate dehydrogenase; mitochondrial	Q86WU2-2;Q86WU2	-0.134646	0.672967
MRPL47	39S ribosomal protein L47; mitochondrial	Q9HD33;Q9HD33-2;Q9HD33-3	-0.0470973	0.673014
TARS2	Threonine--tRNA ligase; mitochondrial	Q9BW92;U3KQG0;Q9BW92-2;F6S7Q7	-0.0541165	0.673055
COQ10B	Coenzyme Q-binding protein COQ10 homolog B; mitochondrial	Q9H8M1;B8ZZX2;B8ZZV9;Q9H8M1-2	-0.0429841	0.673065
FAP	Prolyl endopeptidase FAP;Antiplasmin-cleaving enzyme FAP; soluble form	A0A0D9SEN1;Q12884;B4DLR2	0.164529	0.67309
MCCC2	Methylcrotonoyl-CoA carboxylase beta chain; mitochondrial	Q9HCC0;Q9HCC0-2;D6RDF7	0.0846514	0.673163
TXNDC9	Thioredoxin domain-containing protein 9	O14530-2;O14530;F8WBV5;G3XAJ4;F8WCJ3;B8ZZX4	0.0596064	0.673239
USP2	Ubiquitin carboxyl-terminal hydrolase 2	O75604;O75604-2;O75604-3;O75604-4	0.0549365	0.673309
CRAT	Carnitine O-acetyltransferase	P43155-2;P43155;P43155-3	-0.0596425	0.673337
AMFR	E3 ubiquitin-protein ligase AMFR	Q9UKV5;R4GNG2;H3BRK9	0.0870449	0.673377
PRDX5	Peroxiredoxin-5; mitochondrial	P30044-2;P30044;P30044-3	0.0479417	0.673679
GPX1	Glutathione peroxidase;Glutathione peroxidase 1	A0A087WUQ6;P07203;A0A2R8Y6B6	-0.0370739	0.674136
TCOF1	Treacle protein	J3KQ96;E7ETY2;Q13428-6;Q13428-7;Q13428;Q13428-3;Q13428-4;A0A3B3IS06;Q13428-2;Q13428-8;H0Y8Y7;Q13428-5	-0.0478888	0.674311
UCK1	Uridine-cytidine kinase 1	Q9HA47-3;Q9HA47;Q9HA47-4;G3V170;Q9HA47-2	0.0708856	0.674497
SDR39U1	Epimerase family protein SDR39U1	Q9NRG7	-0.0727321	0.674711
NGLY1	Peptide-N(4)-(N-acetyl-beta-glucosaminyl)asparagine amidase	Q96IV0;Q96IV0-5;A0A0C4DFP4;Q96IV0-2;Q96IV0-3	-0.04079	0.675135
DCTD	Deoxycytidylate deaminase	P32321;P32321-2;D6RBJ9	0.0745254	0.675188
SNTB2	Beta-2-syntrophin	Q13425	-0.0648807	0.675463
FPGS	Folylpolyglutamate synthase; mitochondrial	Q05932-3;Q05932-2;Q05932-4;Q05932	0.198125	0.675794
PTP4A1	Protein tyrosine phosphatase type IVA 1	Q93096;A0A0D9SGK2;A0A3B3ISR8	0.056049	0.675836
BTF3	Transcription factor BTF3	P20290;H0Y9Y1;D6RDG3;P20290-2	-0.0622078	0.67632
ITSN2	Intersectin-2	A0A087WVF7;Q9NZM3-2;Q9NZM3;Q9NZM3-4;Q9NZM3-3;E7EPJ2	0.0855786	0.676564
RAB24	Ras-related protein Rab-24	Q969Q5;F8W8H5	0.061643	0.676928
ITGA8	Integrin alpha-8;Integrin alpha-8 heavy chain;Integrin alpha-8 light chain	P53708	-0.0843086	0.677364
FBXO45	F-box/SPRY domain-containing protein 1	P0C2W1	0.0717812	0.677424
THOC3	THO complex subunit 3	Q96J01;Q96J01-2	0.0960962	0.677738
RBM39	RNA-binding protein 39	Q14498-2;Q14498;G3XAC6;Q14498-3;A0A0U1RQH7;H0Y4X3	-0.0414346	0.67832
HNRNPUL1	Heterogeneous nuclear ribonucleoprotein U-like protein 1	A0A0A0MRA5;B7Z4B8;Q9BUJ2-4;Q9BUJ2-2;Q9BUJ2;M0R3F1;Q9BUJ2-3;M0QYZ0	-0.0560791	0.678556
CCT4	T-complex protein 1 subunit delta	P50991;P50991-2	-0.0444247	0.678792
METTL4	Methyltransferase-like protein 4	Q8N3J2;J3KNJ7	-0.11213	0.678799
GNB1	Guanine nucleotide-binding protein G(I)/G(S)/G(T) subunit beta-1	P62873;P62873-2;F6UT28;B3KVK2	-0.0648497	0.67893
ELP6	Elongator complex protein 6	C9IYN7;Q0PNE2;C9J9N8;C9JEX8;Q0PNE2-2;F8WE64;C9JLH5;C9JA82;C9J2D6	-0.065939	0.679332
MTHFD1		V9GYY3;A0A384N5Y3;F5H2F4;V9GZ78;A0A494C1T2	0.0452506	0.679594
AMACR	Alpha-methylacyl-CoA racemase	D6RB81;Q9UHK6;Q9UHK6-5;V9GZ45;V9GYP4	0.117381	0.679774
APBB2	Amyloid beta A4 precursor protein-binding family B member 2	G5E9Y1;Q92870;Q92870-4;H0YAJ5;Q92870-2;Q92870-3	0.0942592	0.67981
ANP32B	Acidic leucine-rich nuclear phosphoprotein 32 family member B	Q92688-2;Q92688	0.0802267	0.680572
DKC1	H/ACA ribonucleoprotein complex subunit 4	O60832;O60832-2;H7C0M1;C9IYT0	-0.0445601	0.681179
UBR2	E3 ubiquitin-protein ligase UBR2	Q8IWV8-4;Q8IWV8	0.0582676	0.681416
VPS36	Vacuolar protein-sorting-associated protein 36	Q86VN1;Q86VN1-2;A0A3B3ISW7	-0.0466013	0.681627
TMOD1	Tropomodulin-1	P28289;P28289-2	-0.0588	0.681673
FAM210A	Protein FAM210A	K7EK00;Q96ND0	-0.0875838	0.681984
SKP1	S-phase kinase-associated protein 1	E7ERH2;F8W8N3;E5RJR5;P63208-2;P63208;E5RGM3	-0.0432615	0.681985
SLC1A4	Neutral amino acid transporter A	P43007;P43007-2	-0.0925835	0.682107
IP6K1	Inositol hexakisphosphate kinase 1	Q92551;Q92551-2	-0.0967382	0.682488
UFSP2	Ufm1-specific protease 2	Q9NUQ7;D6RGX2;H0YA18	0.0292654	0.682662
PDCD4	Programmed cell death protein 4	Q53EL6;Q53EL6-2;Q5VZS7	-0.0665877	0.683269
METTL17	Methyltransferase-like protein 17; mitochondrial	Q9H7H0-3;Q9H7H0-2;Q9H7H0;G3V353	0.0588109	0.683474
TIAL1	Nucleolysin TIAR	Q01085-2	0.0394328	0.683663
ANXA5	Annexin A5;Annexin	P08758;D6RBL5	-0.0603374	0.684626
RPL18A	60S ribosomal protein L18a	M0R3D6;M0R1A7;M0R117;Q02543;M0R0P7	0.0562853	0.684925
EMC4	ER membrane protein complex subunit 4	S4R329;Q5J8M3-3	-0.0532392	0.685427
RBM27	RNA-binding protein 27	Q9P2N5;U3KPZ7	-0.15466	0.685454
SUPT16H	FACT complex subunit SPT16	Q9Y5B9	-0.0529614	0.685569
DDX18	ATP-dependent RNA helicase DDX18	Q9NVP1	0.0622561	0.685581
PYGL	Glycogen phosphorylase; liver form;Alpha-1;4 glucan phosphorylase	P06737;P06737-2;E9PK47	0.0981792	0.685768			+
PDE5A	cGMP-specific 3;5-cyclic phosphodiesterase	O76074-2;O76074	0.162376	0.686013
RPL3	60S ribosomal protein L3	P39023;H7C422;H7C3M2;B5MCW2;G5E9G0	0.106232	0.686098
MTPN	Myotrophin	P58546;C9JL85	0.0579632	0.686426
SCN4A	Sodium channel protein type 4 subunit alpha	P35499	0.0495412	0.686746
TSG101	Tumor susceptibility gene 101 protein	F5H442;Q99816	0.0357838	0.686895
FCGR3A	Low affinity immunoglobulin gamma Fc region receptor III-A	H0Y755;M9MML0;P08637	0.149102	0.687212
ITPKB	Inositol-trisphosphate 3-kinase B	P27987;P27987-2	-0.0753786	0.687528
MRPL24	39S ribosomal protein L24; mitochondrial	Q96A35;X6RJ73	0.0664473	0.687531
RPA3	Replication protein A 14 kDa subunit	P35244;B5MC59	-0.0454664	0.68771
ZNF622	Zinc finger protein 622	Q969S3	-0.128534	0.687819
CCDC51	Coiled-coil domain-containing protein 51	Q96ER9;Q96ER9-2	-0.0818851	0.687865
KCMF1	E3 ubiquitin-protein ligase KCMF1	Q9P0J7	0.0558792	0.687909
BAHCC1	BAH and coiled-coil domain-containing protein 1	F8WBW8;Q9P281	0.0533554	0.688051
MCM3AP	Germinal-center associated nuclear protein	O60318;O60318-2	-0.0693983	0.688283
HIST1H4A	Histone H4	P62805	0.0400235	0.688348
UBA3	NEDD8-activating enzyme E1 catalytic subunit	Q8TBC4-2;Q8TBC4;F8W8D4	0.0342622	0.688509
PPP2R5B	Serine/threonine-protein phosphatase 2A 56 kDa regulatory subunit beta isoform	Q15173-2;Q15173;E9PQN5;E9PNY3	-0.134618	0.688882
TRIOBP	TRIO and F-actin-binding protein	Q9H2D6-3;Q9H2D6-2;Q9H2D6;Q9H2D6-5	0.0739102	0.689289
FAM21A;FAM21C	WASH complex subunit FAM21A;WASH complex subunit FAM21C	Q641Q2;A0A087WYF6;F8W7U3;E7ESD2;Q641Q2-2;A0A096LPC5;A0A0A0MR88;J3KP36;Q9Y4E1-1;Q9Y4E1;Q9Y4E1-6;Q9Y4E1-2;Q9Y4E1-3;Q9Y4E1-5	0.0407904	0.689428
CAPN1	Calpain-1 catalytic subunit	P07384	-0.0299577	0.689722
ACOT8	Acyl-coenzyme A thioesterase 8	O14734;E9PRD4;A0A494C0N6;H7C5A7;E9PJN0	-0.0469529	0.690044
GGH	Gamma-glutamyl hydrolase	Q92820	0.0917308	0.690067
AGPAT1	1-acyl-sn-glycerol-3-phosphate acyltransferase alpha	Q99943	-0.059529	0.690132
TBC1D15	TBC1 domain family member 15	Q8TC07-2;Q8TC07;Q8TC07-3;C9JA93	0.0443386	0.69026
F9	Coagulation factor IX;Coagulation factor IXa light chain;Coagulation factor IXa heavy chain	P00740;P00740-2	-0.0945055	0.690471
GNA11	Guanine nucleotide-binding protein subunit alpha-11	P29992;K7EL62	-0.0504985	0.69048
AIMP2	Aminoacyl tRNA synthase complex-interacting multifunctional protein 2	Q13155;A8MU58;Q13155-2	-0.0415296	0.690681
HACD3	Very-long-chain (3R)-3-hydroxyacyl-CoA dehydratase 3	H3BPZ1;H3BS72;Q9P035;H3BRL8;Q9P035-2	0.0624031	0.690788
EDC4	Enhancer of mRNA-decapping protein 4	Q6P2E9;Q6P2E9-2	-0.0296758	0.690809
RPL22	60S ribosomal protein L22	K7EJT5;K7EP65;K7EKS7;K7ELC4;K7EMH1;K7ERI7;P35268	0.0319619	0.691259
CPPED1	Serine/threonine-protein phosphatase CPPED1	Q9BRF8;Q9BRF8-2	0.0926904	0.691477
CMPK2	UMP-CMP kinase 2; mitochondrial	Q5EBM0;Q5EBM0-4;Q5EBM0-3;Q5EBM0-2	0.0426035	0.691706
GALNTL6	Polypeptide N-acetylgalactosaminyltransferase-like 6;Polypeptide N-acetylgalactosaminyltransferase	Q49A17;Q49A17-2;A0A087X115	-0.169316	0.691935
NARFL	Cytosolic Fe-S cluster assembly factor NARFL	Q9H6Q4;Q9H6Q4-3;H3BSH2	-0.0369829	0.692098
NUBP2	Cytosolic Fe-S cluster assembly factor NUBP2	H3BNF0;H3BNS4;Q9Y5Y2	-0.0523364	0.692943
AGA	N(4)-(beta-N-acetylglucosaminyl)-L-asparaginase;Glycosylasparaginase alpha chain;Glycosylasparaginase beta chain	P20933;H0Y9C7;H0Y8L9	-0.0544568	0.69296
KIAA0430	Meiosis arrest female protein 1	Q9Y4F3-3;Q9Y4F3-4;Q9Y4F3-5;Q9Y4F3;F8VVB8;G8JLP4	0.0518127	0.693229
SCAPER	S phase cyclin A-associated protein in the endoplasmic reticulum	H3BPM0;H3BS25;Q9BY12;Q9BY12-2;H3BQF3	0.0687413	0.693241
SNAP23	Synaptosomal-associated protein 23;Synaptosomal-associated protein	O00161;H3BM38;O00161-2;H3BNE1;H3BR18;H3BPJ0;H3BV99;H3BP15;H3BQY9	0.0611352	0.69413
PYCARD	Apoptosis-associated speck-like protein containing a CARD	Q9ULZ3-2;Q9ULZ3;Q9ULZ3-3	0.10692	0.694159
ATOX1	Copper transport protein ATOX1	O00244;E5RIM7;E5RGN3	0.0620034	0.694172
LAMB2	Laminin subunit beta-2	P55268	0.0559877	0.694281
AKR1C1	Aldo-keto reductase family 1 member C1	Q04828;H0Y804	-0.0990449	0.69439
TMED5	Transmembrane emp24 domain-containing protein 5	Q9Y3A6;B1AKT3;Q9Y3A6-2	0.0546845	0.694441
SQRDL	Sulfide:quinone oxidoreductase; mitochondrial	Q9Y6N5;H3BNX3	0.0756467	0.694507
IFIT1	Interferon-induced protein with tetratricopeptide repeats 1	P09914-2;P09914	-0.081531	0.69461
WDR37	WD repeat-containing protein 37	A0A3B3IT47;Q9Y2I8;Q9Y2I8-2;C9JGR9;E7EQ49;A0A087WTQ2;Q9Y2I8-3	0.0326655	0.695087
RRAS2	Ras-related protein R-Ras2	P62070;P62070-4;E9PK85;P62070-3;P62070-2	-0.0461207	0.695113
HSPA4	Heat shock 70 kDa protein 4	P34932;A0A087WYC1;A0A087WTS8	-0.0330241	0.695167
SMIM20	Small integral membrane protein 20	Q8N5G0-2;Q8N5G0	0.0568124	0.695645
CTSC	Dipeptidyl peptidase 1;Dipeptidyl peptidase 1 exclusion domain chain;Dipeptidyl peptidase 1 heavy chain;Dipeptidyl peptidase 1 light chain	P53634	-0.0863024	0.695876
PIP4K2B	Phosphatidylinositol 5-phosphate 4-kinase type-2 beta	P78356;P78356-2	0.0434974	0.695902
CALCOCO2	Calcium-binding and coiled-coil domain-containing protein 2	D6REB0;Q13137-5;Q13137;Q13137-3;Q13137-4;Q13137-2;D6RJE7;D6RF70	-0.0848986	0.695964
TRAPPC1	Trafficking protein particle complex subunit 1	Q9Y5R8;I3L3S0	0.034751	0.696061
PLA2G6	85/88 kDa calcium-independent phospholipase A2	O60733-2;O60733;O60733-4;O60733-3	0.105496	0.6964
YKT6	Synaptobrevin homolog YKT6	O15498;O15498-2	0.0416583	0.696529
CPS1	Carbamoyl-phosphate synthase [ammonia]; mitochondrial	P31327;P31327-3;P31327-2	0.137763	0.696546
SND1	Staphylococcal nuclease domain-containing protein 1	Q7KZF4	0.0400342	0.697122
EFR3B	Protein EFR3 homolog B	E7ESK9;Q9Y2G0;H7BXG9;Q9Y2G0-3;Q9Y2G0-2	0.0699477	0.697199
UFD1L	Ubiquitin fusion degradation protein 1 homolog	Q92890;Q92890-1;Q92890-3;C9IZG3;C9JNP9	0.0392531	0.697562
PPP1R3B	Protein phosphatase 1 regulatory subunit 3B	Q86XI6	-0.0579843	0.697872			+
TAB2	TGF-beta-activated kinase 1 and MAP3K7-binding protein 2	Q9NYJ8;Q9NYJ8-2;A0A1B0GV57	0.0479935	0.698078
RTF1	RNA polymerase-associated protein RTF1 homolog	Q92541	-0.0738795	0.698927
NRIP1	Nuclear receptor-interacting protein 1	P48552	0.0662229	0.699198
THEM6	Protein THEM6	Q8WUY1;H0YAR9	-0.0657331	0.69929
AKAP8L	A-kinase anchor protein 8-like	Q9ULX6;Q9ULX6-2;V9GZ50	-0.0626447	0.699337
MRPL37	39S ribosomal protein L37; mitochondrial	Q9BZE1;S4R369	-0.0486597	0.699896
STAMBPL1	AMSH-like protease	Q96FJ0;Q96FJ0-2	-0.0908095	0.699984
TOP1	DNA topoisomerase 1	P11387	-0.0523343	0.700244
TMCC2	Transmembrane and coiled-coil domains protein 2	O75069;O75069-2;G5E963;A0A1B0GUZ3;A0A0C4DFR1;O75069-3;O75069-5	-0.113528	0.700321
ATP10D	Probable phospholipid-transporting ATPase VD	Q9P241;Q9P241-2	0.107622	0.700558
IMPACT	Protein IMPACT	A0A3B3ITH3;Q9P2X3-2;Q9P2X3	0.0392229	0.70088
CLIP2	CAP-Gly domain-containing linker protein 2	Q9UDT6;Q9UDT6-2	-0.0634582	0.700898
RALY	RNA-binding protein Raly	Q9UKM9;Q9UKM9-2;Q5QPL9;Q5QPM1	-0.0423319	0.701008
KIAA2022	Protein KIAA2022	Q5QGS0;A0A2R8YEQ5	-0.12172	0.701038
HLA-DRB1	HLA class II histocompatibility antigen; DRB1-15 beta chain	P01911	0.160937	0.701214
PRKAA2	5-AMP-activated protein kinase catalytic subunit alpha-2	P54646;A0A087WXX9	0.0376512	0.701228			+
CD2BP2	CD2 antigen cytoplasmic tail-binding protein 2	O95400	0.0527512	0.701338
KIF13A	Kinesin-like protein KIF13A	A0A1B0GUA8;Q9H1H9-3;Q9H1H9-4;Q9H1H9-2;Q9H1H9;H0Y307	0.0308897	0.701444
VAV2	Guanine nucleotide exchange factor VAV2	P52735-3;P52735-2;P52735	0.194758	0.701569
TMPRSS13	Transmembrane protease serine 13	Q9BYE2-4;Q9BYE2-3;Q9BYE2-2;Q9BYE2-6;Q9BYE2	0.196521	0.701832
SORT1	Sortilin	Q99523;Q99523-2	-0.0868187	0.702036
HBQ1	Hemoglobin subunit theta-1	P09105	-0.133564	0.702302
CAP2	Adenylyl cyclase-associated protein 2;Adenylyl cyclase-associated protein	P40123;A0A087WZ15;E9PDI2;A0A087X0J3;P40123-2;B7Z385	-0.0429621	0.702655
RCN2	Reticulocalbin-2	Q14257;Q14257-2;H0YL43	0.0424892	0.702695
B4GAT1	Beta-1;4-glucuronyltransferase 1	O43505	-0.0729959	0.702755
CCBL1	Kynurenine--oxoglutarate transaminase 1	A0A494C066;B7Z4W5;Q16773;Q16773-2	-0.0296645	0.703115
FAHD1	Acylpyruvase FAHD1; mitochondrial	Q6P587;Q6P587-2;Q6P587-3	0.0606384	0.703254
RPS6KB1	Ribosomal protein S6 kinase beta-1	P23443-3;P23443-5;P23443-2;P23443;P23443-4	0.0569217	0.703295			+
TUBA1A	Tubulin alpha-1A chain	Q71U36-2;Q71U36	-0.0507427	0.703551
CBX5	Chromobox protein homolog 5	P45973;F8VNY3	-0.103355	0.703669
DDX1	ATP-dependent RNA helicase DDX1	Q92499;F1T0B3;A0A087X2G1;Q92499-3;Q92499-2	-0.0321332	0.703857
VPS35	Vacuolar protein sorting-associated protein 35	Q96QK1	0.0291835	0.703995
DDX3Y	ATP-dependent RNA helicase DDX3Y	O15523-2;O15523	-0.0489339	0.704245
COA7	Cytochrome c oxidase assembly factor 7	Q96BR5	0.0488147	0.704369
TM9SF1	Transmembrane 9 superfamily member 1	E9PSI1;E9PQY7;E9PS99;E9PL78;E9PJM1;E9PMQ9;O15321-2;O15321;E9PJC4	-0.0581288	0.704379
XYLT2	Xylosyltransferase 2	Q9H1B5;A0A0C4DFW8;B4DT06;Q9H1B5-2	0.0947265	0.704764
KRT9	Keratin; type I cytoskeletal 9	P35527;K7EQQ3	-0.138148	0.705335
POR	NADPH--cytochrome P450 reductase	P16435;H0Y4R2;E7EMD0	-0.065285	0.705404
MKL2	MKL/myocardin-like protein 2	Q9ULH7-4;Q9ULH7;Q9ULH7-5	-0.0669691	0.705733
COPG2	Coatomer subunit gamma-2	Q9UBF2;Q9UBF2-2	0.0319996	0.705799
UBR4	E3 ubiquitin-protein ligase UBR4	Q5T4S7-3;Q5T4S7;Q5T4S7-2;Q5T4S7-4	0.0279085	0.705868
ELP2	Elongator complex protein 2	Q6IA86-4;Q6IA86-2;Q6IA86-3;Q6IA86-5;Q6IA86;Q6IA86-6;Q6IA86-7	0.0519343	0.706036
LOC285556		D6RIA3	0.0389065	0.706728
C11orf73	Protein Hikeshi	Q53FT3;E9PPG8;E9PJB2;A0A087WYW7	-0.0455968	0.706783
TXNRD2	Thioredoxin reductase 2; mitochondrial	Q9NNW7;A0A096LPK7;E7EWK1	0.0812845	0.706854
FAH	Fumarylacetoacetase	P16930	-0.0605847	0.706975
PCNT	Pericentrin	O95613-2;O95613	0.040646	0.707588
APEX1	DNA-(apurinic or apyrimidinic site) lyase;DNA-(apurinic or apyrimidinic site) lyase; mitochondrial	P27695;G3V5Q1;G3V3M6;H7C4A8;A0A0C4DGK8;G3V5M0;G3V359;G3V3C7	-0.0416987	0.707593
VPS26B	Vacuolar protein sorting-associated protein 26B	Q4G0F5	-0.0546305	0.707638
SRPK3	SRSF protein kinase 3	Q9UPE1-4;A8MPP7;A8MPY5;Q9UPE1-2;Q9UPE1-3	0.0525006	0.707652
PPAT	Amidophosphoribosyltransferase	Q06203	-0.0743496	0.707733
ERO1L	ERO1-like protein alpha	Q96HE7	0.0432475	0.70792
UBE2G1	Ubiquitin-conjugating enzyme E2 G1;Ubiquitin-conjugating enzyme E2 G1; N-terminally processed	P62253;K7EPR7;I3L2H7	0.0477433	0.707971
SPARCL1	SPARC-like protein 1	Q14515-2;Q14515	-0.0919587	0.708306
DMXL1	DmX-like protein 1	Q9Y485;F5H269;E7EMZ0	-0.0949008	0.708395
C19orf54	UPF0692 protein C19orf54	Q5BKX5;Q6ZWG5	-0.0986812	0.708533
SSR4	Translocon-associated protein subunit delta	P51571	0.0568909	0.708542
CEP131	Centrosomal protein of 131 kDa	Q9UPN4;I3L2J8;Q9UPN4-2;Q9UPN4-3;I3L2X7	0.0921767	0.708625
CLPX	ATP-dependent Clp protease ATP-binding subunit clpX-like; mitochondrial	O76031	0.0369915	0.708814
GPC2	Glypican-2;Secreted glypican-2	Q8N158	0.0993952	0.709016
DOCK10	Dedicator of cytokinesis protein 10	A0A2R8YD85;Q96BY6-3;Q96BY6	-0.0702322	0.709095
TRIM47	Tripartite motif-containing protein 47	Q96LD4;Q96LD4-2	0.131413	0.709123
VPS13C	Vacuolar protein sorting-associated protein 13C	Q709C8-3;Q709C8;Q709C8-4;Q709C8-2	0.0356082	0.709151
C6orf132	Uncharacterized protein C6orf132	Q5T0Z8	0.0712426	0.70921
RBMXL3	RNA-binding motif protein; X-linked-like-3	Q8N7X1	-0.0478338	0.709415
C1orf167	Uncharacterized protein C1orf167	Q5SNV9;Q5SNV9-2	-0.0686527	0.709842
RPL26	60S ribosomal protein L26	J3QRI7;J3QQQ9;J3QQV1;J3QRC4;P61254;J3KSS0	-0.045675	0.710139
RPL37A	60S ribosomal protein L37a	C9J4Z3;P61513;M0R0A1;Q6P4E4;E9PEL3;M0R2L6;G5E9R3	0.184262	0.710181
CES1	Liver carboxylesterase 1	P23141;P23141-2;P23141-3	-0.0975674	0.710237
CPSF2	Cleavage and polyadenylation specificity factor subunit 2	Q9P2I0	0.0306326	0.710906
EIF1;EIF1B	Eukaryotic translation initiation factor 1;Eukaryotic translation initiation factor 1b	K7EM18;P41567;O60739	-0.0529807	0.711029
RPS15A	40S ribosomal protein S15a	P62244;I3L3P7;I3L246	-0.0328445	0.711116
FREM1	FRAS1-related extracellular matrix protein 1	Q5H8C1-2	0.0799697	0.711167
MRPS30	28S ribosomal protein S30; mitochondrial	Q9NP92	-0.0449082	0.711282
TWF1	Twinfilin-1	F8VS81;Q12792-4;Q12792;Q12792-3	-0.112523	0.711759
ALS2	Alsin	Q96Q42	-0.0734136	0.711839
HCFC1	Host cell factor 1;HCF N-terminal chain 1;HCF N-terminal chain 2;HCF N-terminal chain 3;HCF N-terminal chain 4;HCF N-terminal chain 5;HCF N-terminal chain 6;HCF C-terminal chain 1;HCF C-terminal chain 2;HCF C-terminal chain 3;HCF C-terminal chain 4;HCF C-terminal chain 5;HCF C-terminal chain 6	P51610-2;P51610;A6NEM2;P51610-4	0.0315127	0.712341
DNM1	Dynamin-1	A0A0D9SFB1;A0A0U1RQP1;A0A0D9SFE4;Q05193-5;Q05193-3;Q05193-2;Q05193;A0A1B0GU67;A0A1B0GUX5	-0.0818152	0.712401
PACS1	Phosphofurin acidic cluster sorting protein 1	Q6VY07;Q6VY07-2;B4DF77	-0.0345685	0.712418
NUDCD3	NudC domain-containing protein 3	Q8IVD9	0.0525349	0.712563
PTGES3	Prostaglandin E synthase 3	A0A087WYT3;Q15185-4;Q15185;Q15185-3;B4DDC6;Q15185-2	0.0477983	0.712876
RAB18	Ras-related protein Rab-18	Q9NP72;A0A087X163;Q9NP72-2;Q5W0J0;H0Y6T8;Q9NP72-3	-0.0482123	0.712904
APOL3	Apolipoprotein L3	O95236;O95236-2	-0.0869062	0.712951
QKI	Protein quaking	Q96PU8-5;Q96PU8-9;Q96PU8-8;Q96PU8-6;Q96PU8-3;Q96PU8	0.0326796	0.713228
MYOT	Myotilin	A0A0C4DFM5;Q9UBF9;Q9UBF9-2	-0.0314466	0.713261
TUBB	Tubulin beta chain	P07437;Q5JP53;Q5ST81	0.0609052	0.713339
WDR82	WD repeat-containing protein 82	Q6UXN9	0.0371055	0.714532
KIF21A	Kinesin-like protein KIF21A	A0A1B0GV47;Q7Z4S6-6;Q7Z4S6-3;Q7Z4S6-5;Q7Z4S6-2;Q7Z4S6;Q7Z4S6-4	0.0717883	0.714997
GARS	Glycine--tRNA ligase	P41250	-0.030282	0.715017
TM9SF4	Transmembrane 9 superfamily member 4	A0A0C4DFM1;Q92544	0.0501337	0.715121
HERC4	Probable E3 ubiquitin-protein ligase HERC4	Q5GLZ8-6;Q5GLZ8-2;Q5GLZ8;Q5GLZ8-3	0.028038	0.715434
EMC10	ER membrane protein complex subunit 10	M0R2A0;Q5UCC4-2;Q5UCC4	0.0359981	0.715493
UBE2Q2	Ubiquitin-conjugating enzyme E2 Q2	Q8WVN8-2;Q8WVN8-4;Q8WVN8;E9PHD0;Q8WVN8-3	0.0437411	0.715852
LSG1	Large subunit GTPase 1 homolog	Q9H089	0.0489489	0.715957
GMPS	GMP synthase [glutamine-hydrolyzing]	P49915;P49915-2	-0.0305166	0.715968
HSPD1	60 kDa heat shock protein; mitochondrial	P10809	-0.0536927	0.716088
NT5C2	Cytosolic purine 5-nucleotidase	P49902;P49902-2	0.0393271	0.716133
GPX3	Glutathione peroxidase;Glutathione peroxidase 3	A0A087X1J7;P22352	-0.0719057	0.716156
OCIAD1	OCIA domain-containing protein 1	Q9NX40;D6RG39;D6RIT9;Q9NX40-3;Q9NX40-2;Q9NX40-4	-0.0456247	0.716255
CEP170	Centrosomal protein of 170 kDa	Q5SW79-2;Q5SW79-3;Q5SW79;H0Y2V6	0.0418724	0.716355
TRIM25	E3 ubiquitin/ISG15 ligase TRIM25	Q14258;A0A3B3IUA7	0.0635235	0.716364
ACAT1	Acetyl-CoA acetyltransferase; mitochondrial	P24752	-0.0475938	0.71639
THOC2	THO complex subunit 2	Q8NI27;A0A0C4DG98	0.0595675	0.716785
NT5C1A	Cytosolic 5-nucleotidase 1A	Q9BXI3	0.104338	0.716794
LSM7	U6 snRNA-associated Sm-like protein LSm7	Q9UK45;K7ENY5;A0A087X2I5;K7EML7	0.0705422	0.716816
SEC31A	Protein transport protein Sec31A	O94979-8;O94979-9;O94979-3;D6REX3;O94979-2;O94979;O94979-4;O94979-10;O94979-6;D6RHZ5	-0.0436374	0.71683
FKBP2	Peptidyl-prolyl cis-trans isomerase FKBP2	A0A494C1N0;P26885	-0.0928203	0.717235
NAA20	N-alpha-acetyltransferase 20	P61599;A8MZB2;P61599-2	-0.0585774	0.717302
AIMP1	Aminoacyl tRNA synthase complex-interacting multifunctional protein 1;Endothelial monocyte-activating polypeptide 2	Q12904-2;Q12904	0.0301766	0.717635
EARS2	Probable glutamate--tRNA ligase; mitochondrial	H3BTB7;Q5JPH6;Q5JPH6-2	0.0496702	0.717685
MYH3	Myosin-3	P11055	-0.0745211	0.71773
NDUFB7	NADH dehydrogenase [ubiquinone] 1 beta subcomplex subunit 7	P17568	-0.0699322	0.717885
PRKCE	Protein kinase C epsilon type	Q02156	0.0704788	0.717939
MAST1	Microtubule-associated serine/threonine-protein kinase 1	Q9Y2H9	-0.164887	0.718018
MCM6	DNA replication licensing factor MCM6	Q14566	0.0365206	0.718064
B4GALT6	Beta-1;4-galactosyltransferase 6;Glucosylceramide beta-1;4-galactosyltransferase	G3XA83;Q9UBX8;Q9UBX8-2	0.102139	0.718402
RMND1	Required for meiotic nuclear division protein 1 homolog	Q9NWS8;A0A087WXU0;A0A2R8Y4J4;Q9NWS8-2;Q5SZ82	-0.0862267	0.718619
KLHL33	Kelch-like protein 33	A0A1B0GUB7;A0A1B0GTK0;A6NCF5	0.0743896	0.719112
ATP5D	ATP synthase subunit delta; mitochondrial	P30049	-0.0589276	0.719269
ALDH1A2	Retinal dehydrogenase 2	O94788;H0YMG7;O94788-2;O94788-3;O94788-4	0.0636582	0.719448
PRKAR2A	cAMP-dependent protein kinase type II-alpha regulatory subunit	P13861-2;P13861	-0.0400053	0.719599			+
NOC2L	Nucleolar complex protein 2 homolog	Q9Y3T9	0.0808239	0.7203
UBQLN4	Ubiquilin-4	Q9NRR5	0.0608063	0.720403
PLEKHH2	Pleckstrin homology domain-containing family H member 2	Q8IVE3;Q8IVE3-2	0.110615	0.720595
MAOB	Amine oxidase [flavin-containing] B	P27338	0.0547425	0.720613
DDX27	Probable ATP-dependent RNA helicase DDX27	B7Z6D5;Q96GQ7;A0A087X059	-0.0425843	0.720637
BLVRB	Flavin reductase (NADPH)	P30043;A0A2R8YEP4;M0R192;A0A2R8Y7Y9;M0QZL1	-0.0423066	0.720678
PDIA6	Protein disulfide-isomerase A6	Q15084-3;Q15084;Q15084-4;Q15084-5;Q15084-2	-0.0413853	0.720749
ARL8B	ADP-ribosylation factor-like protein 8B	Q9NVJ2	0.0477529	0.720752
SF3A1	Splicing factor 3A subunit 1	Q15459;Q15459-2	0.037407	0.720837
TXLNB	Beta-taxilin	Q8N3L3	0.0396698	0.721066
TIMM9	Mitochondrial import inner membrane translocase subunit Tim9	Q9Y5J7;A0A1W2PRH9;A0A1W2PQS5;G3V502;G3V2F3	-0.0531161	0.721315
ACIN1	Apoptotic chromatin condensation inducer in the nucleus	S4R3H4;E7EQT4;Q9UKV3-5;Q9UKV3;G3V3B0;Q9UKV3-3;Q9UKV3-2	-0.0318157	0.721681
AKAP6	A-kinase anchor protein 6	Q13023	0.0439631	0.721721
ADD3	Gamma-adducin	Q9UEY8-2;Q9UEY8	-0.0783939	0.721826
ABCC5	Multidrug resistance-associated protein 5	O15440-5;O15440	0.039436	0.721837
F12	Coagulation factor XII;Coagulation factor XIIa heavy chain;Beta-factor XIIa part 1;Coagulation factor XIIa light chain	P00748	-0.0616015	0.722673
LSM14B	Protein LSM14 homolog B	Q9BX40;Q9BX40-2;Q5TBQ0	0.0423286	0.723036
POLR2B	DNA-directed RNA polymerase;DNA-directed RNA polymerase II subunit RPB2	C9J2Y9;P30876;A0A1W2PPT5;C9J4M6	0.0294692	0.723037
IDH2	Isocitrate dehydrogenase [NADP]; mitochondrial	P48735;P48735-2;H0YL11	-0.0470832	0.723509
HINT2	Histidine triad nucleotide-binding protein 2; mitochondrial	Q9BX68	-0.0449692	0.724296
LUC7L	Putative RNA-binding protein Luc7-like 1	Q9NQ29;Q9NQ29-2;Q9NQ29-3;B8ZZ10;A8MYV2	0.0718339	0.724661
ATPAF1	ATP synthase mitochondrial F1 complex assembly factor 1	I3L448;Q5TC12;A8MRA7;Q5TC12-3;Q5TC12-2;H0YEW4;H0YD21	0.0591172	0.724763
DHRSX	Dehydrogenase/reductase SDR family member on chromosome X	Q8N5I4;C9JB06	0.0977296	0.725124
PPM1B	Protein phosphatase 1B	O75688;C9JIR6;A0A3B3IS24;O75688-4;O75688-2;B8ZZF0;O75688-5	-0.0426717	0.7253
PAWR	PRKC apoptosis WT1 regulator protein	Q96IZ0;A0A0B4J260;F8W1M8	0.081978	0.725456
DUSP28	Dual specificity phosphatase 28	Q4G0W2;H7C234	0.0707227	0.725503
PLXND1	Plexin-D1	Q9Y4D7;Q9Y4D7-2;H0YAB2	0.204573	0.725955
COL6A2	Collagen alpha-2(VI) chain	P12110;P12110-3;P12110-2	-0.0891019	0.726185
PARS2	Probable proline--tRNA ligase; mitochondrial	Q7L3T8	-0.0541202	0.726283
CLCN1	Chloride channel protein 1	P35523	-0.0370758	0.726462
MRPL48	39S ribosomal protein L48; mitochondrial	F5H702;Q96GC5-3;Q96GC5	-0.0563793	0.726708
EIF4E3	Eukaryotic translation initiation factor 4E type 3	Q8N5X7-2;Q8N5X7;C9JUY2;C9J6E5;A0A3B3IRU0;C9J7Z6	-0.0363238	0.727018
GOLGA5	Golgin subfamily A member 5	Q8TBA6;Q8TBA6-2	-0.0391117	0.727162
CAPG	Macrophage-capping protein	P40121-2;P40121;E7ENU9;B8ZZL6	-0.0848524	0.72721
PSMD11	26S proteasome non-ATPase regulatory subunit 11	O00231;O00231-2	0.0313308	0.727245
COX7A1	Cytochrome c oxidase subunit 7A1; mitochondrial	P24310	-0.0488103	0.727283
YLPM1	YLP motif-containing protein 1	P49750-3;P49750-1;P49750;H0YIQ2;F8VU51;H0YI23	-0.0685929	0.727367
PA2G4	Proliferation-associated protein 2G4	Q9UQ80;Q9UQ80-2;F8VR77	0.0244279	0.72746
C2orf16	Uncharacterized protein C2orf16	C9JG08;Q68DN1	0.0325349	0.727681
SLC44A2	Choline transporter-like protein 2	Q8IWA5-2;Q8IWA5-3;Q8IWA5	0.0374912	0.727785
EEA1	Early endosome antigen 1	Q15075	0.0478795	0.72815
KIF26A	Kinesin-like protein KIF26A;Kinesin-like protein	Q9ULI4;C9JFF0	0.0738271	0.728246
TBL2	Transducin beta-like protein 2	E9PF19;Q9Y4P3;Q96E41	0.0445841	0.728277
OTUD6B	OTU domain-containing protein 6B	A0A087X0W9;Q8N6M0;Q8N6M0-2	-0.0374293	0.72849
CPA3	Mast cell carboxypeptidase A	P15088	0.130896	0.728495
RAB6A	Ras-related protein Rab-6A	P20340-2;P20340-4;P20340	-0.0305657	0.728563
LARP1	La-related protein 1	Q6PKG0;Q6PKG0-3;A0A0B4J210;E5RH50	0.0260521	0.72857
KCNA7	Potassium voltage-gated channel subfamily A member 7	Q96RP8	0.0539162	0.72888
YARS	Tyrosine--tRNA ligase; cytoplasmic;Tyrosine--tRNA ligase; cytoplasmic; N-terminally processed;Tyrosine--tRNA ligase	P54577;A0A0C4DGZ5	0.0397471	0.72904
CFAP54	Cilia- and flagella-associated protein 54	Q96N23;Q96N23-2;A0A1B0GU80	0.0498254	0.729356
DHX40	Probable ATP-dependent RNA helicase DHX40	Q8IX18-4;Q8IX18-2;Q8IX18;Q8IX18-3	-0.11517	0.729362
SKIV2L	Helicase SKI2W	Q15477	-0.0280069	0.729714
SPTLC2	Serine palmitoyltransferase 2	O15270	0.0625527	0.729841
PYROXD2	Pyridine nucleotide-disulfide oxidoreductase domain-containing protein 2	Q8N2H3	0.0955352	0.729879
UBE3C	Ubiquitin-protein ligase E3C	Q15386	0.0330703	0.729972
CRNKL1	Crooked neck-like protein 1	Q5JY65;Q9BZJ0-3;Q9BZJ0	-0.0677848	0.73042
TEX2	Testis-expressed sequence 2 protein	A0A087WVA8;Q8IWB9;Q8IWB9-2;J3KRZ8	0.0422569	0.730433
ABCB8	ATP-binding cassette sub-family B member 8; mitochondrial	Q9NUT2-5;Q9NUT2-4;Q9NUT2-2;Q9NUT2;Q9NUT2-3	-0.0702857	0.730541
SNRNP40	U5 small nuclear ribonucleoprotein 40 kDa protein	Q96DI7-2;Q96DI7	0.0328199	0.73082
SAFB2	Scaffold attachment factor B2	Q14151	-0.0305687	0.730915
FYCO1	FYVE and coiled-coil domain-containing protein 1	Q9BQS8;Q9BQS8-4	0.0458233	0.731316
ASCC3	Activating signal cointegrator 1 complex subunit 3	Q8N3C0	0.0628668	0.731346
RBBP6	E3 ubiquitin-protein ligase RBBP6	Q7Z6E9-2;Q7Z6E9;A0A2R8Y880;H3BSK8	0.0512018	0.731476
ABCA8	ATP-binding cassette sub-family A member 8	A0A0A0MSU4;O94911-3;O94911;A0A075B774	-0.0529308	0.73173
PRPF4B	Serine/threonine-protein kinase PRP4 homolog	Q13523;H0YDJ3	-0.0387629	0.731871
WDR62	WD repeat-containing protein 62	O43379;O43379-4	0.0786727	0.73225
JMJD6	Bifunctional arginine demethylase and lysyl-hydroxylase JMJD6	K7EJU9;B2WTI3;B2WTI4;Q6NYC1-2;Q6NYC1;Q6NYC1-3	-0.0504758	0.732596
HDAC6	Histone deacetylase 6	Q9UBN7;A0A2R8YDE6;Q9UBN7-2	-0.0427423	0.732769
C11orf54	Ester hydrolase C11orf54	Q9H0W9-2;Q9H0W9;E9PQS1;A0A087WT99;E9PJU8;Q9H0W9-4;E9PPB5;Q9H0W9-3	-0.0594866	0.732931
RPL36AL	60S ribosomal protein L36a-like	Q969Q0	0.0644121	0.733256
GDI2	Rab GDP dissociation inhibitor beta	P50395;P50395-2	0.0321435	0.733401
GFM1	Elongation factor G; mitochondrial	Q96RP9;Q96RP9-2;C9IZ01	-0.0395585	0.733624
PGK2	Phosphoglycerate kinase 2	P07205	0.0641535	0.73424
SPG7	Paraplegin	A0A2R8Y726;A0A2R8Y4Y7;A0A2U3TZH1;Q9UQ90;A0A2R8Y7B8;A0A2R8YFW4;A0A2R8YDQ1;A0A2R8Y6K2;A0A2R8YGZ0	0.0422831	0.734296
C4A	Complement C4-A;Complement C4 beta chain;Complement C4-A alpha chain;C4a anaphylatoxin;C4b-A;C4d-A;Complement C4 gamma chain	P0C0L4;P0C0L4-2	-0.140433	0.734433
GTF3C5	General transcription factor 3C polypeptide 5	Q5T7U1;Q9Y5Q8;Q9Y5Q8-3;Q9Y5Q8-2	-0.0496158	0.734437
OSTF1	Osteoclast-stimulating factor 1	Q92882	-0.0653818	0.734446
LACE1	Lactation elevated protein 1	Q8WV93;H0Y5F4	-0.0451235	0.734622
HELZ	Probable helicase with zinc finger domain	J3QS41;P42694-2;P42694;A0A075B6R3	0.0921517	0.734661
FSCN1	Fascin	Q16658	0.0854792	0.73475
COMMD5	COMM domain-containing protein 5	Q9GZQ3;H0YEQ6;E9PJE4	-0.0395115	0.735136
LCMT1	Leucine carboxyl methyltransferase 1	Q9UIC8;Q9UIC8-2;Q9UIC8-3	0.0338482	0.735196
TUBB4A	Tubulin beta-4A chain	P04350	0.0920733	0.735221
ACAD10	Acyl-CoA dehydrogenase family member 10	Q6JQN1;Q6JQN1-5;Q6JQN1-2;F8W1I9	-0.04338	0.735733
IGHG3	Ig gamma-3 chain C region	A0A286YES1;P01860	0.19154	0.736055
GLO1	Lactoylglutathione lyase	Q04760-2;Q04760	0.0473449	0.736089
PPME1	Protein phosphatase methylesterase 1	Q9Y570-2;Q9Y570;Q9Y570-4;Q9Y570-3	0.0310298	0.73642
ARHGDIA	Rho GDP-dissociation inhibitor 1	J3KRE2;P52565;J3KTF8;J3QQX2;P52565-2	-0.0445599	0.736646
USP4	Ubiquitin carboxyl-terminal hydrolase 4;Ubiquitin carboxyl-terminal hydrolase	Q13107;Q13107-2;H7C189	-0.034219	0.736741
SLC33A1	Acetyl-coenzyme A transporter 1	O00400;H7C562;A0A2R8YF57	0.124895	0.736855
ANAPC5	Anaphase-promoting complex subunit 5	F5H0F9;Q9UJX4;F5H3S5;Q9UJX4-3	-0.0619867	0.736947
ALG9	Alpha-1;2-mannosyltransferase ALG9	A0A087WZ62;Q9H6U8;Q9H6U8-3;H0YCW6;Q9H6U8-2;Q9H6U8-4	-0.0355259	0.73704
NOP56	Nucleolar protein 56	O00567;A0A494C128	0.0375949	0.737046
MUL1	Mitochondrial ubiquitin ligase activator of NFKB 1	Q969V5	-0.0458048	0.737059
AKR7A2	Aflatoxin B1 aldehyde reductase member 2	O43488;H3BLU7	-0.038315	0.737245
PDLIM5	PDZ and LIM domain protein 5	Q96HC4	-0.0288957	0.73746
PARD3	Partitioning defective 3 homolog	Q5VWV2;Q8TEW0-5;Q8TEW0-3;Q8TEW0-7;Q8TEW0-6;Q8TEW0-4;Q8TEW0-11;Q8TEW0-2;Q8TEW0;Q5VWU8;Q8TEW0-9;Q8TEW0-10;Q8TEW0-8;F5GZI3	-0.050032	0.737523
ADAL	Adenosine deaminase-like protein	Q6DHV7;Q6DHV7-2;Q6DHV7-3	-0.0447322	0.737701
PLIN2	Perilipin-2	Q99541	-0.14189	0.737735
IPO13	Importin-13	O94829	0.0377938	0.737786
SLC30A9	Zinc transporter 9	Q6PML9	-0.0471061	0.738217
FNDC1	Fibronectin type III domain-containing protein 1	J3KNQ2;Q4ZHG4-2;Q4ZHG4	0.0477238	0.738331
TMEM63B	CSC1-like protein 2	H3BLW6;Q5T3F8-3;Q5T3F8;H0YCP6;Q5T3F8-2	0.0797054	0.738572
APEH	Acylamino-acid-releasing enzyme	C9JIF9;P13798;H7C393	0.0315879	0.73878
PURB	Transcriptional activator protein Pur-beta	Q96QR8	-0.0334245	0.739062
PKLR	Pyruvate kinase PKLR	P30613;P30613-2	0.0524771	0.739227			+
GNAI3	Guanine nucleotide-binding protein G(k) subunit alpha	P08754	-0.0884674	0.739399
MYL5		D6RA88	0.0542854	0.739453
SMARCC2	SWI/SNF complex subunit SMARCC2	F8VXC8;Q8TAQ2-2;Q8TAQ2-3;Q8TAQ2	-0.0269745	0.739757
MRPL33	39S ribosomal protein L33; mitochondrial	O75394	0.0528521	0.739822
GSTM3	Glutathione S-transferase Mu 3	P21266;A0A0A0MTN3	-0.145482	0.73985
UBE3B	Ubiquitin-protein ligase E3B	Q7Z3V4;F5H5T5	0.0605296	0.740013
ACTR1B	Beta-centractin	P42025	0.0385842	0.740159
UBA6	Ubiquitin-like modifier-activating enzyme 6	A0AVT1;A0AVT1-2	-0.0263111	0.740178
TAMM41	Phosphatidate cytidylyltransferase; mitochondrial	Q96BW9-3;Q96BW9-2;Q96BW9	0.0587398	0.740228
TRPT1	tRNA 2-phosphotransferase 1	Q86TN4;Q86TN4-4;Q86TN4-2;F5H8A0;Q86TN4-3;F5H1K3;F5H6B6	-0.0805708	0.740368
ILF2	Interleukin enhancer-binding factor 2	B4DY09;Q12905	-0.0329279	0.740553
UBXN1	UBX domain-containing protein 1	E9PJ81;E9PRQ7;Q04323;Q04323-2;A0A087WTZ5	-0.0394949	0.740793
FBXO3	F-box only protein 3	E9PJM3;Q9UK99-3;Q9UK99-2;Q9UK99;G3V1E0	0.0335236	0.740832
SLAIN2	SLAIN motif-containing protein 2	Q9P270	-0.0338438	0.740906
KNG1	Kininogen-1;Kininogen-1 heavy chain;T-kinin;Bradykinin;Lysyl-bradykinin;Kininogen-1 light chain;Low molecular weight growth-promoting factor	P01042;P01042-2;P01042-3	-0.0614272	0.741531
TIMMDC1	Complex I assembly factor TIMMDC1; mitochondrial	Q9NPL8;C9JU35;G3XA94	0.0747548	0.741765
ANXA11	Annexin A11	P50995-2;P50995	0.0314242	0.74192
PTGDS	Prostaglandin-H2 D-isomerase	P41222;H0Y5A1;Q5SQ11	0.0497034	0.741936
GLYR1	Putative oxidoreductase GLYR1	Q49A26-2;Q49A26-3;Q49A26;K7EMM8;Q49A26-4;Q49A26-5	-0.0402464	0.74195
TRIP12	E3 ubiquitin-protein ligase TRIP12	Q14669;Q14669-2;Q14669-3;Q14669-4	0.0316931	0.742154
VPS11	Vacuolar protein sorting-associated protein 11 homolog	A0A087WXL6;Q9H270	-0.0479355	0.742297
LCLAT1	Lysocardiolipin acyltransferase 1	Q6UWP7-3;Q6UWP7;C9K0C3;Q6UWP7-2	0.04511	0.742331
ITPR2	Inositol 1;4;5-trisphosphate receptor type 2	Q14571	-0.0847089	0.742332
HNRNPLL;HNRPLL	Heterogeneous nuclear ribonucleoprotein L-like	B7WPG3;C9IYN3;D6W592;Q8WVV9-5;Q8WVV9-4;Q8WVV9;Q8WVV9-3;Q8WVV9-2	-0.0327828	0.742406
GBA2	Non-lysosomal glucosylceramidase	Q9HCG7;Q9HCG7-2;Q9HCG7-3	-0.100143	0.742551
FAM129B	Niban-like protein 1	Q96TA1-2;Q96TA1	-0.0621118	0.742661
CCT7	T-complex protein 1 subunit eta	Q99832-3;Q99832;Q99832-4;Q99832-2	-0.027575	0.742729
PEX12	Peroxisome assembly protein 12	O00623;A0A075B773;K7ELY8	-0.0501976	0.743015
DDX6	Probable ATP-dependent RNA helicase DDX6	P26196	-0.0323411	0.743149
RPS25	40S ribosomal protein S25	P62851	0.0393564	0.743246
EPG5	Ectopic P granules protein 5 homolog	Q9HCE0-2;Q9HCE0;K7ENK5;K7EM87;K7EPN4	-0.111988	0.743532
LRRC40	Leucine-rich repeat-containing protein 40	Q9H9A6	0.0240547	0.743831
ACTR2	Actin-related protein 2	P61160;F5H6T1	-0.0591695	0.744088
NDUFA12	NADH dehydrogenase [ubiquinone] 1 alpha subcomplex subunit 12	Q9UI09;F8VRD8	-0.0488992	0.744653
PGP	Phosphoglycolate phosphatase	A6NDG6	-0.0355186	0.744911
CFB	Complement factor B;Complement factor B Ba fragment;Complement factor B Bb fragment	B4E1Z4;E7ETN3;P00751	-0.0668652	0.745007
MEPCE	7SK snRNA methylphosphate capping enzyme	Q7L2J0	0.053921	0.745081
PNPLA2	Patatin-like phospholipase domain-containing protein 2	Q96AD5	-0.0782308	0.745127
ENO2	Gamma-enolase;Enolase	P09104;F5H0C8	0.0353474	0.745675
PLTP	Phospholipid transfer protein	P55058;P55058-4;P55058-3	0.0609093	0.746493
CNTLN	Centlein	Q9NXG0-2;Q9NXG0;Q9NXG0-3	-0.16414	0.746774
OBSL1	Obscurin-like protein 1	O75147;A6NN50;O75147-4;O75147-1;O75147-2	-0.0519971	0.746877
SERPINH1	Serpin H1	P50454;E9PPV6;E9PR70;E9PKH2;E9PK86;E9PMI5	0.123247	0.746897
VWA5A	von Willebrand factor A domain-containing protein 5A	O00534;B4DHS6;O00534-3;O00534-2;O00534-4	-0.135557	0.746988
GNB2	Guanine nucleotide-binding protein G(I)/G(S)/G(T) subunit beta-2	P62879;E7EP32;C9JIS1;C9JXA5;C9JZN1;P62879-2	-0.0576661	0.747088
DYNC1I1	Cytoplasmic dynein 1 intermediate chain 1	O14576-3;O14576-5;O14576-2;O14576;A0A0A0MTG2;O14576-4	-0.0582816	0.747184
GNB2L1	Guanine nucleotide-binding protein subunit beta-2-like 1;Guanine nucleotide-binding protein subunit beta-2-like 1; N-terminally processed	P63244;J3KPE3;H0Y8W2;H0YAF8;D6RAC2;H0YAM7;D6RHH4;D6REE5;H0Y8R5	-0.0349822	0.747246
C1QC	Complement C1q subcomponent subunit C	P02747	-0.151159	0.747343
HMBS	Porphobilinogen deaminase	A0A3B3IRR1;A0A3F2YNY7;P08397-2;P08397;F5H0P4;F5H345;A0A3B3IU56;F5GY90;A0A1W2PNU5;A0A3B3IU34;P08397-4;P08397-3;F5H226	-0.0363008	0.747371
MMAB	Cob(I)yrinic acid a;c-diamide adenosyltransferase; mitochondrial	Q96EY8;S4R3P5;F5H4Z7	0.102177	0.747811
NFYC	Nuclear transcription factor Y subunit gamma	Q5T6K7;E9PI99;A0A0A0MT00;Q5T6K5;Q13952-6;Q13952-7;Q13952-2;Q13952-5;Q13952-3;Q13952;E9PJA8;E9PQR2;E9PL11;Q13952-4	0.0892777	0.747981
TTC27	Tetratricopeptide repeat protein 27	Q6P3X3;A0A3B3IS02	-0.0597033	0.748618
BNIP2	BCL2/adenovirus E1B 19 kDa protein-interacting protein 2	J3KN59;Q12982-2;H7C096;Q12982	0.0336703	0.74869
RPS6KB2	Ribosomal protein S6 kinase beta-2	Q9UBS0	0.0547134	0.748822			+
PIH1D1	PIH1 domain-containing protein 1	Q9NWS0;M0QYA2;M0QYF4;M0QXD5;M0R3A4	0.0631491	0.748822
CFAP20	Cilia- and flagella-associated protein 20	Q9Y6A4	0.052894	0.749154
PRKCSH	Glucosidase 2 subunit beta	K7ELL7;P14314-2;P14314;K7EPW7	-0.0370844	0.749317
C14orf80	Uncharacterized protein C14orf80	Q86SX3-2;Q86SX3-6;Q86SX3;Q86SX3-4;Q86SX3-5;Q86SX3-3;C9IYA4	0.0550831	0.749422
ACAD9	Acyl-CoA dehydrogenase family member 9; mitochondrial	Q9H845;H0Y8Z9	-0.0619853	0.749709
ALDH5A1	Succinate-semialdehyde dehydrogenase; mitochondrial	P51649-2;P51649;C9J8Q5	0.0718833	0.74975
MRPS2	28S ribosomal protein S2; mitochondrial	Q9Y399;Q5T8A0	-0.0500984	0.750203
KRT7	Keratin; type II cytoskeletal 7	P08729	0.105418	0.75021
RABGGTA	Geranylgeranyl transferase type-2 subunit alpha	Q92696;H0YLH3	0.0246438	0.750212
HDHD3	Haloacid dehalogenase-like hydrolase domain-containing protein 3	Q9BSH5	-0.0788598	0.750339
TAF9;TAF9B	Transcription initiation factor TFIID subunit 9;Transcription initiation factor TFIID subunit 9B	D6RIV9;D6RIE8;Q16594;D6RIY1;D6RGK3;Q9HBM6	-0.0631829	0.750565
MGLL	Monoglyceride lipase	A0A0C4DFN3;Q99685;A0A3B3ITT3;Q99685-2;E7EWX8;H7C599	-0.041882	0.750734
MRPL44	39S ribosomal protein L44; mitochondrial	Q9H9J2	-0.0418016	0.75075
LMOD3	Leiomodin-3	Q0VAK6;Q0VAK6-2	-0.0513024	0.750907
FBN1	Fibrillin-1	P35555	-0.0666805	0.751081
SLC4A1AP	Kanadaptin	A0A087X0M4;Q9BWU0;H7C256;A0A087WWF4	0.0631332	0.751227
DAGLB	Sn1-specific diacylglycerol lipase beta	Q8NCG7-4;E7ET49;Q8NCG7;Q8NCG7-2	0.0964145	0.751356
PSMD6	26S proteasome non-ATPase regulatory subunit 6	Q15008;Q15008-4;Q15008-3;Q15008-2	0.0295907	0.751411
KTN1	Kinectin	Q86UP2-4;Q86UP2;Q86UP2-2;Q86UP2-3	-0.037807	0.7516
AMPD3	AMP deaminase 3	Q01432;Q01432-5;Q01432-4;Q01432-6;E9PKC5;Q01432-3	-0.0950522	0.75166
ASB8	Ankyrin repeat and SOCS box protein 8	Q9H765	-0.0389397	0.752038
COL4A2	Collagen alpha-2(IV) chain;Canstatin	P08572	-0.0380299	0.752457
SPAG7	Sperm-associated antigen 7	O75391;I3L0X5;I3L4C3	0.0421991	0.752571
MRAS	Ras-related protein M-Ras	O14807;O14807-2	-0.0353269	0.75271
ANGPTL2	Angiopoietin-related protein 2	Q9UKU9;Q9UKU9-2	0.0917029	0.752818
PPP5C	Serine/threonine-protein phosphatase 5;Serine/threonine-protein phosphatase	P53041;H0YDU8;A8MU39	-0.0303519	0.752856
PCNX	Pecanex-like protein 1	Q96RV3-4;Q96RV3-3;Q96RV3;H0YJ91	0.0521202	0.752914
RSL1D1	Ribosomal L1 domain-containing protein 1	J3QSV6;O76021;I3L3C4;I3L3U9	-0.0366064	0.753178
MYO9B	Unconventional myosin-IXb	M0R300;M0R0P8;Q13459-2;Q13459	0.0370352	0.75318
SGPL1	Sphingosine-1-phosphate lyase 1	O95470	-0.0336076	0.753378
FUS	RNA-binding protein FUS	H3BPE7;P35637-2;P35637	-0.0237665	0.753559
DES	Desmin	P17661	0.038628	0.753599
XPNPEP3	Probable Xaa-Pro aminopeptidase 3	Q9NQH7-2;Q9NQH7-4;Q9NQH7	-0.0636133	0.753809
SDHB	Succinate dehydrogenase [ubiquinone] iron-sulfur subunit; mitochondrial	P21912;A0A087WWT1	0.0411998	0.753835
GDI1	Rab GDP dissociation inhibitor alpha	P31150	0.0253105	0.753873
CTSB	Cathepsin B;Cathepsin B light chain;Cathepsin B heavy chain	P07858	0.0538859	0.753994
USP28	Ubiquitin carboxyl-terminal hydrolase;Ubiquitin carboxyl-terminal hydrolase 28	B4E3L3;Q96RU2-2;Q96RU2;G3V1N5;Q96RU2-3	0.0497789	0.75407
YBX1	Nuclease-sensitive element-binding protein 1	P67809;C9J5V9;H0Y449	0.0511807	0.754354
RCC1	Regulator of chromosome condensation	P18754-2;P18754;C9JW69;C9JRH2;C9J3R0;C9JMJ4;C9JQZ4	0.0315985	0.754768
ARL2BP	ADP-ribosylation factor-like protein 2-binding protein	H3BU49;Q9Y2Y0-2;Q9Y2Y0;H3BM52	-0.0384768	0.754826
GRPEL1	GrpE protein homolog 1; mitochondrial	Q9HAV7	0.0554905	0.75533
RAB1B	Ras-related protein Rab-1B	Q9H0U4;E9PLD0	0.0656149	0.756048
SKIV2L2	Superkiller viralicidic activity 2-like 2	P42285	0.0299913	0.756249
TTC1	Tetratricopeptide repeat protein 1	Q99614;H0YB37	0.0348518	0.756474
SEPW1	Selenoprotein W	M0QYX1;A0A087WX02;F8WB74;P63302	0.0842315	0.756519
ACAP2	Arf-GAP with coiled-coil; ANK repeat and PH domain-containing protein 2	A0A087X1H5;Q15057;A0A0U1RQT1	-0.1585	0.756654
NEURL2	Neuralized-like protein 2	Q9BR09	-0.0448776	0.756794
PABPC4	Polyadenylate-binding protein 4;Polyadenylate-binding protein	Q13310-2;Q13310-3;B1ANR0;Q13310;H0Y5F5	0.0296145	0.756864
APPL1	DCC-interacting protein 13-alpha	Q9UKG1	-0.0354524	0.7569			+
DNAJB4	DnaJ homolog subfamily B member 4	Q9UDY4	0.0532974	0.757255
SNRPA1	U2 small nuclear ribonucleoprotein A	P09661;H0YKK0;H0YMA0	-0.0327862	0.757659
TRIM33	E3 ubiquitin-protein ligase TRIM33	H0Y612;Q9UPN9-2;Q9UPN9	-0.0813857	0.757805
CDK13	Cyclin-dependent kinase 13	Q14004-2;A0A2R8Y4Z0;Q14004;A0A2R8YFE7;A0A2R8Y7W5	-0.0372729	0.757858
COX7A2L	Cytochrome c oxidase subunit 7A-related protein; mitochondrial	O14548;E5RJZ1;H0YBD2	-0.0802052	0.758687
		A0A1B0GUS7	0.0650248	0.758737
LCOR	Ligand-dependent corepressor	Q96JN0-3;A0A1P0AZG4	0.0454592	0.758758
FBXO22	F-box only protein 22	Q8NEZ5;H3BTH6;Q8NEZ5-3	-0.0266	0.759479
ATP1A1	Sodium/potassium-transporting ATPase subunit alpha-1	P05023-3;P05023-4;P05023	-0.0683516	0.759558
NCOR2	Nuclear receptor corepressor 2	C9JE98;C9J0Q5;C9J7T7;A0A384DVL6;C9JFD3;Q9Y618-5;Q9Y618-4;Q9Y618;C9JQE8	-0.0661751	0.759873
SEC23A	Protein transport protein Sec23A	F5H365;Q15436;Q15436-2	0.0394428	0.76014
CTSA	Carboxypeptidase;Lysosomal protective protein;Lysosomal protective protein 32 kDa chain;Lysosomal protective protein 20 kDa chain	X6R5C5;X6R8A1;P10619-2;P10619	0.0797628	0.760199
SOGA1	Protein SOGA1;N-terminal form;C-terminal 80 kDa form	O94964-2;X6R3R3;O94964-4;O94964;H0YDM2	-0.0798501	0.760519			+
RPS10-NUDT3;RPS10		A0A1W2PQS6;S4R435;F6U211;A0A2R8Y7H1;A0A2R8YFH6	-0.0426308	0.76059
APOE	Apolipoprotein E	P02649	-0.0919996	0.760636
MDH2	Malate dehydrogenase; mitochondrial;Malate dehydrogenase	P40926;G3XAL0;P40926-2	0.0330875	0.761967
TST	Thiosulfate sulfurtransferase	Q16762	-0.0486049	0.761982
DOCK1	Dedicator of cytokinesis protein 1	A0A096LNH6;Q14185	-0.0501887	0.761993
RPL24	60S ribosomal protein L24	C9JXB8;C9JNW5;P83731	-0.0355688	0.76215
NIT2	Omega-amidase NIT2	Q9NQR4;H7C579	-0.038513	0.762155
CBFB		J3KRT0	-0.0602497	0.762434
DDOST	Dolichyl-diphosphooligosaccharide--protein glycosyltransferase 48 kDa subunit	A0A0C4DGS1;P39656-3;P39656;P39656-2	0.0263162	0.762485
RBM14	RNA-binding protein 14	Q96PK6	0.0313604	0.762763
ABCA5	ATP-binding cassette sub-family A member 5	Q8WWZ7;K7EPM3;Q8WWZ7-2;Q8WWZ7-3	0.0515373	0.762766
EPPK1	Epiplakin	A0A075B730;P58107	-0.0464204	0.763095
WDR5	WD repeat-containing protein 5	P61964	0.0534835	0.763143
RPS27	40S ribosomal protein S27	P42677	0.0339862	0.763201
MRPS36	28S ribosomal protein S36; mitochondrial	P82909	-0.0399383	0.763455
RAC1;RAC3	Ras-related C3 botulinum toxin substrate 1;Ras-related C3 botulinum toxin substrate 3	P63000;P63000-2;P60763	-0.0388095	0.76366
FOXRED1	FAD-dependent oxidoreductase domain-containing protein 1	Q96CU9;Q96CU9-3;Q96CU9-2	0.0559554	0.763828
CSNK1A1	Casein kinase I isoform alpha	P48729;P48729-2;P48729-3;D6REM4;E7ETM0;H0Y9X2;U3KQK7	-0.0239808	0.76409
B2M	Beta-2-microglobulin;Beta-2-microglobulin form pI 5.3	P61769	-0.180613	0.76427
MPDZ	Multiple PDZ domain protein	F5H1U9;O75970-5;O75970-3;O75970-2;O75970	0.027203	0.764299
NUP62	Nuclear pore glycoprotein p62	P37198;M0QXN5	-0.0460558	0.764617
MRPL21	39S ribosomal protein L21; mitochondrial	Q7Z2W9;Q7Z2W9-2;F5H7V8	-0.0478618	0.764791
MAT2B	Methionine adenosyltransferase 2 subunit beta	Q9NZL9;Q9NZL9-2;Q9NZL9-3;Q9NZL9-4;H7C0X7	0.0343456	0.764993
ATPAF2	ATP synthase mitochondrial F1 complex assembly factor 2	Q8N5M1;C9J2Q2	0.053944	0.765146
ABR	Active breakpoint cluster region-related protein	B7Z683;A0A0G2JQ41;A0A1C7CYZ0;Q12979-4;Q12979-2;Q12979;A0A0G2JSE0;A0A0D9SGD7;I3L379;I3L0R7	0.0776487	0.766145
IQGAP2	Ras GTPase-activating-like protein IQGAP2	F5H7S7;Q13576;E7EWC2;D6R939;Q13576-3;Q13576-2	-0.0978184	0.766223
PTBP2	Polypyrimidine tract-binding protein 2	Q9UKA9;Q9UKA9-2;Q9UKA9-4;Q9UKA9-3;Q9UKA9-5;Q9UKA9-6	-0.0481601	0.766715
RHOB	Rho-related GTP-binding protein RhoB	P62745	0.057481	0.767188
C5	Complement C5;Complement C5 beta chain;Complement C5 alpha chain;C5a anaphylatoxin;Complement C5 alpha chain	P01031	-0.0660943	0.767199
FAM120C	Constitutive coactivator of PPAR-gamma-like protein 2	Q9NX05;F8W881	0.0458318	0.767255
ECHDC2	Enoyl-CoA hydratase domain-containing protein 2; mitochondrial	Q86YB7;Q86YB7-2;F6RJU0;F5GWU3	0.0776048	0.767296
FHAD1	Forkhead-associated domain-containing protein 1	B1AJZ9-4;B1AJZ9;B1AJZ9-3;Q5JYW6;H0Y5P0;H0YE38	-0.0540167	0.767805
PFAS	Phosphoribosylformylglycinamidine synthase	O15067	-0.0244871	0.76788
MAP2	Microtubule-associated protein 2	P11137-3;P11137;P11137-2	0.0383453	0.767895
GJD4	Gap junction delta-4 protein	Q96KN9	-0.0551791	0.76794
DYNLRB1	Dynein light chain roadblock-type 1	B1AKR6;Q9NP97	-0.0338859	0.768215
MIA2	Melanoma inhibitory activity protein 2	G3V599;Q96PC5;Q96PC5-11;Q96PC5-13;Q96PC5-5;Q96PC5-8;Q96PC5-10;Q96PC5-9;Q96PC5-14;Q96PC5-7;Q96PC5-12;Q96PC5-6	0.0278847	0.768349
PFKL	ATP-dependent 6-phosphofructokinase; liver type	P17858	-0.0419412	0.76835
SMTNL1	Smoothelin-like protein 1	A8MU46	-0.0775584	0.768489
DCTN2	Dynactin subunit 2	Q13561;Q13561-3;Q13561-2;H0YI98;F8W1I6;F8VW18	0.0273058	0.768557
PPM1L	Protein phosphatase 1L	Q5SGD2;Q5SGD2-2;Q5SGD2-3	-0.0335398	0.768701
HMOX2	Heme oxygenase 2	A0A087WT44;P30519-2;P30519;I3L159;I3L1F5	-0.0433629	0.76871
MTERF4	Transcription termination factor 4; mitochondrial;mTERF domain-containing protein 2 processed	Q7Z6M4;C9JNJ7;B4DFP7;B4DKD5;H7C316	0.13706	0.768954
UBXN6	UBX domain-containing protein 6	Q9BZV1-2;Q9BZV1;K7EP32	-0.0293726	0.769485
CDC23	Cell division cycle protein 23 homolog	Q9UJX2-3;Q9UJX2	-0.0397888	0.769556
ARFGAP2	ADP-ribosylation factor GTPase-activating protein 2	Q8N6H7;G5E9L0;A0A0D9SF70;E9PQP3;Q8N6H7-2;Q8N6H7-3;H0YDN9;E9PMU9	0.0337677	0.769598
ERBB2IP	Protein LAP2	Q96RT1-7;Q96RT1-6;Q96RT1-4;Q96RT1-5;Q96RT1-3;Q96RT1-9;Q96RT1-2;Q96RT1;Q96RT1-8;B4DIP2	0.101064	0.769622
NEU3	Sialidase-3	Q9UQ49;Q9UQ49-2	0.044259	0.770303
NUDT6	Nucleoside diphosphate-linked moiety X motif 6	P53370	-0.132157	0.770397
SRPR	Signal recognition particle receptor subunit alpha	P08240-2;P08240	0.030533	0.770406
HLA-DRB1	HLA class II histocompatibility antigen; DRB1-4 beta chain;HLA class II histocompatibility antigen; DRB1-10 beta chain	P13760;Q30167	0.106538	0.770517
ECD	Protein SGT1	O95905-2;O95905;O95905-3;F2Z2R1;C9J316	0.0465352	0.770725
TSKS	Testis-specific serine kinase substrate	C9K0I0;Q9UJT2-2;Q9UJT2	-0.0856619	0.771128
IGHV5-51		A0A0C4DH38;A0A0J9YXX1	-0.106777	0.771394
AASS	Alpha-aminoadipic semialdehyde synthase; mitochondrial;Lysine ketoglutarate reductase;Saccharopine dehydrogenase	Q9UDR5;F8WAH1	0.0733234	0.771509
PCMTD1	Protein-L-isoaspartate O-methyltransferase domain-containing protein 1	Q96MG8	-0.0213173	0.771707
MNDA	Myeloid cell nuclear differentiation antigen	P41218	0.11275	0.771951
AKR1C3	Aldo-keto reductase family 1 member C3	A0A0A0MSS8;P42330;S4R3Z2	-0.14376	0.772164
ARHGEF1	Rho guanine nucleotide exchange factor 1	M0QZR4;Q92888;Q92888-3;Q92888-2;Q92888-4;M0QYC1	-0.136573	0.772499
P4HA2	Prolyl 4-hydroxylase subunit alpha-2	O15460-2;O15460	-0.0773465	0.772566
TMED9	Transmembrane emp24 domain-containing protein 9	Q9BVK6	0.0374923	0.772656
GOSR1	Golgi SNAP receptor complex member 1	E9PCW1;G5E9T8;O95249-2;O95249;B4DQA8;K7EJC8	-0.0373271	0.772785
CCDC91	Coiled-coil domain-containing protein 91	Q7Z6B0-2;Q7Z6B0;A0A0A0MTP0;A0A0A0MTK0;Q7Z6B0-3;F5GWR1;F5GWB1	-0.14488	0.772909
BAK1	Bcl-2 homologous antagonist/killer	A0A0A0MRG8;Q16611	0.0615905	0.772991
PLEK	Pleckstrin	P08567	-0.107279	0.773034
DNAH3	Dynein heavy chain 3; axonemal	Q8TD57	-0.0467278	0.77322
	Ig kappa chain V-III region B6	P01619	0.125568	0.773237
LIG3	DNA ligase 3	P49916-3;P49916	-0.0317756	0.77349
EPHX2	Bifunctional epoxide hydrolase 2;Cytosolic epoxide hydrolase 2;Lipid-phosphate phosphatase	P34913;E5RFU2;P34913-3;P34913-2;E5RFH6	-0.0739326	0.773563
S100A13	Protein S100-A13	Q99584	-0.0844649	0.773582
SNRNP200	U5 small nuclear ribonucleoprotein 200 kDa helicase	O75643;A0A494C1A5	0.0231247	0.773703
ITGB1BP2	Integrin beta-1-binding protein 2	Q9UKP3-2;Q9UKP3	0.0365296	0.773977
VPS41	Vacuolar protein sorting-associated protein 41 homolog	P49754-2;P49754-3;P49754	0.041411	0.774435
HINT1	Histidine triad nucleotide-binding protein 1	P49773	-0.0711392	0.774589
GGA1	ADP-ribosylation factor-binding protein GGA1	Q9UJY5-4;Q9UJY5-3;Q9UJY5-2;Q9UJY5;Q9UJY5-6;B0QYR6	-0.0587665	0.775134
PHACTR4	Phosphatase and actin regulator 4	Q8IZ21-3;Q8IZ21;Q8IZ21-2;A0A0J9YVR0	-0.0733071	0.77546
ARF5	ADP-ribosylation factor 5	P84085;C9J1Z8	-0.0687916	0.77553
DPCD	Protein DPCD	Q9BVM2;Q5JQQ4	0.113589	0.775852
SPEG	Striated muscle preferentially expressed protein kinase	Q15772;Q15772-1	0.0296093	0.776061
C1S	Complement C1s subcomponent;Complement C1s subcomponent heavy chain;Complement C1s subcomponent light chain	A0A087X232;P09871;F8WCZ6	-0.071661	0.776306
USE1	Vesicle transport protein USE1	M0QYT5;G8JLK1;Q9NZ43;M0QZE0;Q9NZ43-3;Q9NZ43-2	-0.0412774	0.776447
MARC2	Mitochondrial amidoxime reducing component 2	Q969Z3;Q969Z3-2	0.0468577	0.776641
ATG9A	Autophagy-related protein 9A	Q7Z3C6;Q7Z3C6-2	-0.0270229	0.776851
PLCG2	Phosphoinositide phospholipase C;1-phosphatidylinositol 4;5-bisphosphate phosphodiesterase gamma-2	A0A0A0MRF9;P16885	-0.0839457	0.776965
ERI3	ERI1 exoribonuclease 3	O43414;A0A3B3ISV9;H0Y4B0;O43414-3;O43414-2;F6UGJ8	-0.0382882	0.77719
SUGCT	Succinate--hydroxymethylglutarate CoA-transferase	Q9HAC7-4;Q9HAC7;Q9HAC7-3;H0Y4N1;Q9HAC7-2	0.04918	0.77763
CENPE	Kinesin-like protein;Centromere-associated protein E	A0A087X0P0;Q02224-3;Q02224;D6RBW0	-0.0351607	0.777829
SDHA	Succinate dehydrogenase [ubiquinone] flavoprotein subunit; mitochondrial	P31040;P31040-2;D6RFM5;A0A087X1I3;P31040-3	-0.0379729	0.777965
NDUFB10	NADH dehydrogenase [ubiquinone] 1 beta subcomplex subunit 10	O96000;O96000-2;H3BV16;H3BPJ9	-0.0434663	0.778086
HNRNPC	Heterogeneous nuclear ribonucleoproteins C1/C2	B2R5W2;P07910-2;G3V4C1;B4DY08;G3V4W0;P07910;G3V2Q1;G3V576;G3V575;P07910-4;G3V555;G3V251;G3V3K6;G3V5X6;B4DSU6	0.0284178	0.778223
MICALL1	MICAL-like protein 1	Q8N3F8	-0.0924942	0.778345
BAX	Apoptosis regulator BAX	Q07812-5;Q07812-8;Q07812;Q07812-2;Q07812-7;K4JQN1	-0.0468331	0.778381
MICAL3	Protein-methionine sulfoxide oxidase MICAL3	Q7RTP6;Q7RTP6-2;Q7RTP6-4;Q7RTP6-3	-0.0253879	0.77846
EPM2AIP1	EPM2A-interacting protein 1	Q7L775	0.039148	0.778474
LAMB4	Laminin subunit beta-4	A4D0S4-3;A4D0S4;C9JMJ0;A4D0S4-2	0.115616	0.778575
S100A11	Protein S100-A11;Protein S100-A11; N-terminally processed	P31949	-0.0848742	0.779187
CFD	Complement factor D	K7ERG9;P00746	-0.0703622	0.779203
CIAO1	Probable cytosolic iron-sulfur protein assembly protein CIAO1	O76071	-0.0310979	0.78004
LDB3	LIM domain-binding protein 3	O75112-2	0.059775	0.78017
TXNDC12	Thioredoxin domain-containing protein 12	O95881	0.0273403	0.780342
TMEM41B	Transmembrane protein 41B	E9PJ42;Q5BJD5-3;Q5BJD5-2;Q5BJD5	0.0496505	0.780409
STRADB	STE20-related kinase adapter protein beta	Q9C0K7-2;Q9C0K7;C9JSU7;Q9C0K7-3	-0.0554492	0.780511
PSMA4	Proteasome subunit alpha type;Proteasome subunit alpha type-4	H0YMZ1;H0YL69;P25789;H0YMA1;H0YN18;H0YMI6;H0YLC2;P25789-2	-0.0251476	0.780695
RNMT	mRNA cap guanine-N7 methyltransferase	K7EP06;O43148;O43148-2	-0.0382133	0.780779
GCC2	GRIP and coiled-coil domain-containing protein 2	Q8IWJ2;B8ZZW2	-0.0266352	0.781017
CTPS1	CTP synthase 1;CTP synthase	A0A3B3IRI2;P17812;B4E1E0;A0A3B3IRQ8;P17812-2;A0A3B3ITB8	0.0318086	0.781069
ANKRD1	Ankyrin repeat domain-containing protein 1	Q15327	-0.19679	0.78113
FAF2	FAS-associated factor 2	Q96CS3	0.0238286	0.781301
PFN1	Profilin-1	P07737;K7EJ44	-0.0302037	0.78202
RPS18	40S ribosomal protein S18	P62269	-0.0252857	0.782249
PSMD2	26S proteasome non-ATPase regulatory subunit 2	Q13200;Q13200-3;Q13200-2	0.0232145	0.782438
MPP5	MAGUK p55 subfamily member 5	Q8N3R9;Q8N3R9-2	-0.0347427	0.782519
ATG2A	Autophagy-related protein 2 homolog A	Q2TAZ0-3;Q2TAZ0;H7C3T2	-0.0627725	0.782877
SDHC	Succinate dehydrogenase cytochrome b560 subunit; mitochondrial	Q99643-5;Q99643-3;Q99643	0.0642366	0.783059
ASB16	Ankyrin repeat and SOCS box protein 16	Q96NS5;K7ELE0	0.0724043	0.783062
HNRNPK	Heterogeneous nuclear ribonucleoprotein K	P61978-3;P61978;P61978-2;Q5T6W2	0.0259395	0.783128
NDRG4	Protein NDRG4	Q9ULP0-7;B7Z9X4;H3BQJ4;Q9ULP0-2;Q9ULP0-8;Q9ULP0-5;Q9ULP0-3;Q9ULP0-6	-0.0653178	0.783491
KCNMA1	Calcium-activated potassium channel subunit alpha-1	Q12791-7;H0Y5Z6;Q12791-4;Q12791-2;A0A1W2PR62;Q5SVJ8;A0A1W2PRG5;Q12791;Q12791-3;B7ZMF5;Q12791-5;Q5SVJ7;A0A1W2PQK5;Q5SVJ9;A0A1W2PSD3;A0A1W2PRB0;A0A1W2PPZ1;A0A1W2PRN5;A0A1W2PPX7;A0A1W2PR56;A0A1W2PRV4;A0A1W2PPY5;A0A1W2PQ61;A0A1W2PNH9;A0A1W2PP94;A0A0A0MRR0;A0A1W2PQA0;A0A1W2PQ93;A0A1W2PNG1;A0A1W2PPS2;D5MRH1;A0A0A0MSE6;A0A1W2PNQ3;A0A1W2PNY9;A0A1W2PPT7;A0A1W2PQR1;A0A1W2PQU4;A0A1W2PNW6;Q5SVK0;A0A1W2PP26;A0A1W2PRX6;Q5SVK5;H0Y379;A0A1W2PRE5;H0Y382;A0A1W2PPQ3;A0A0A0MRC3;A0A1W2PQJ9;A0A1W2PNY7;A0A1W2PPH9;A0A1W2PQZ8;A0A1W2PNY8;S4R2X4;A0A1W2PS97	0.0496339	0.783684
ACTBL2	Beta-actin-like protein 2	Q562R1	-0.0739737	0.783938
AP2M1	AP-2 complex subunit mu	A0A087WY71;E9PFW3;Q96CW1-2;Q96CW1;C9JJ47	0.0418243	0.783977
MT-ND5	NADH-ubiquinone oxidoreductase chain 5	P03915	-0.0543947	0.78434
FAM134B	Protein FAM134B	Q9H6L5;Q9H6L5-2	-0.0274231	0.784551
ATP5SL	ATP synthase subunit s-like protein	B4DFT4;Q9NW81-4;M0QZC4;K7EIV4;Q9NW81-3;Q9NW81-5;Q9NW81	0.0612674	0.784662
MTX1	Metaxin-1	Q13505;A0A0C4DFQ1;Q13505-2;Q13505-3	0.0272145	0.78481
SLC25A19	Mitochondrial thiamine pyrophosphate carrier	Q9HC21;Q9HC21-2;J3KRY6	-0.0395211	0.784823
RETSAT	All-trans-retinol 13;14-reductase	Q6NUM9;H7C3J0;Q6NUM9-2	0.0743227	0.784912
LYAR	Cell growth-regulating nucleolar protein	Q9NX58	-0.0778035	0.78512
LAS1L	Ribosomal biogenesis protein LAS1L	Q9Y4W2;Q9Y4W2-2;Q9Y4W2-3;Q9Y4W2-4	-0.0455794	0.785124
LPIN1	Phosphatidate phosphatase LPIN1	Q14693-3;Q14693-5;Q14693-7;Q14693;Q14693-2;Q14693-4;A0A0A0MS66	0.0318454	0.785216			+
IGHV4-61;IGHV4-31	Ig heavy chain V-II region ARH-77;Ig heavy chain V-II region NEWM;Ig heavy chain V-II region WAH	P06331;P0DP08;P0DP06;A0A0C4DH41;P01825;P01824;A0A087WW49;P0DP07;A0A087WSY4	-0.110507	0.785246
FTSJ2	rRNA methyltransferase 2; mitochondrial	Q9UI43	-0.0908414	0.785259
KRT10	Keratin; type I cytoskeletal 10	P13645	-0.0896499	0.785418
MAD1L1	Mitotic spindle assembly checkpoint protein MAD1	Q9Y6D9;Q9Y6D9-3	0.0416345	0.785476
LUZP1	Leucine zipper protein 1	Q86V48-2;Q86V48-3;Q86V48	0.0929019	0.786099
NECAP2	Adaptin ear-binding coat-associated protein 2	Q9NVZ3;Q9NVZ3-2;D6RAN6;F6SKB8;Q9NVZ3-3;Q9NVZ3-4	-0.0503473	0.786199
FNDC3B	Fibronectin type III domain-containing protein 3B	Q53EP0;Q53EP0-2	0.0417731	0.786551
COL7A1	Collagen alpha-1(VII) chain	Q02388;Q02388-2	-0.0324063	0.786619
RPL4	60S ribosomal protein L4	P36578;H3BM89	0.0271559	0.786776
FBXL8	F-box/LRR-repeat protein 8	Q96CD0;J3QRK9	0.0277782	0.786791
CNPY2	Protein canopy homolog 2	F8W031;F8W1K5;F8VXJ7;Q9Y2B0	0.0287312	0.787103
DDX58	Probable ATP-dependent RNA helicase DDX58	O95786;O95786-2;A2A376	0.0528989	0.787289
TRIM54	Tripartite motif-containing protein 54	Q9BYV2	0.0284046	0.787498
UFM1	Ubiquitin-fold modifier 1	P61960;H0Y614	-0.0366538	0.787661
DOK7	Protein Dok-7	Q18PE1;Q18PE1-3;A0A2R8Y701	-0.0430581	0.787699
MAP4K3	Mitogen-activated protein kinase kinase kinase kinase 3;Mitogen-activated protein kinase kinase kinase kinase	Q8IVH8-3;Q8IVH8-2;Q8IVH8;F5H5A3	0.0436305	0.788211
GTF2F2	General transcription factor IIF subunit 2	P13984	0.101965	0.788469
STAB1	Stabilin-1	Q9NY15	0.0788027	0.788563
FAM210B	Protein FAM210B	Q96KR6	0.0595486	0.788853
PSMC4	26S protease regulatory subunit 6B	P43686;P43686-2	0.0245384	0.789389
PGM2	Phosphoglucomutase-2	Q96G03	-0.0421214	0.789457
AGTPBP1	Cytosolic carboxypeptidase 1	J3KNS1;Q9UPW5-3;Q9UPW5-2;Q9UPW5	0.0556736	0.789675
IGLL5;IGLC1	Immunoglobulin lambda-like polypeptide 5;Ig lambda-1 chain C regions	A0A0B4J231;B9A064;P0CG04	0.110563	0.789775
TAP2	Antigen peptide transporter 2	X5CMH5;A0A087WYD6;Q03519;E7ENX8;Q03519-2	0.0828901	0.790191
NHLRC1	E3 ubiquitin-protein ligase NHLRC1	Q6VVB1	-0.0279427	0.790359
COL2A1	Collagen alpha-1(II) chain;Collagen alpha-1(II) chain;Chondrocalcin	P02458-1;P02458	-0.0375517	0.790649
GGA2	ADP-ribosylation factor-binding protein GGA2	Q9UJY4	0.0421962	0.790994
PITPNB	Phosphatidylinositol transfer protein beta isoform	P48739;P48739-2;P48739-3;B3KYB6;B3KYB7	-0.0308681	0.791063
NASP	Nuclear autoantigenic sperm protein	P49321;P49321-2;P49321-4;P49321-3;E9PRH9;Q5T624;E9PI86;H0YF33	0.0713913	0.791073
MAPK3	Mitogen-activated protein kinase 3;Mitogen-activated protein kinase	P27361;E9PQW4;P27361-3;P27361-2;E9PJF0;E9PBK7;B3KR49	0.0249267	0.79138			+
LYRM1	LYR motif-containing protein 1	O43325;H3BNK2	-0.0499929	0.79165
SEC24B	Protein transport protein Sec24B	O95487-2;O95487;O95487-3	0.0192968	0.791965
CCM2	Cerebral cavernous malformations 2 protein	A0A0A0MT72;Q9BSQ5;Q9BSQ5-2;A0A3B3IRS0;E9PEC4;C9JUH3;Q9BSQ5-3;Q9BSQ5-4	-0.0598354	0.792007
FAM45A;FAM45B	Protein FAM45A;Protein FAM45B	Q8TCE6-2;Q8TCE6;A0A3B3IRE4;Q6NSW5	-0.0278085	0.792195
PLCG1	1-phosphatidylinositol 4;5-bisphosphate phosphodiesterase gamma-1	P19174;P19174-2	-0.0382753	0.792577
RBM25	RNA-binding protein 25	P49756	0.0285322	0.792579
SORBS1	Sorbin and SH3 domain-containing protein 1	Q9BX66-11;Q9BX66-3;Q9BX66-8	0.0340841	0.792672			+
MYH7B	Myosin-7B	A0A087X0T3;A7E2Y1	-0.0409447	0.793327
UROD	Uroporphyrinogen decarboxylase	A0A1B0GVZ4;P06132;A0A494BZY8;A0A494C0Q8;A0A494C085;H0Y5R6;Q5T446;A0A1B0GVN9;A0A494C1D8;A0A494C007;A0A494C0S8	-0.0415428	0.793496
PCBP4	Poly(rC)-binding protein 4	C9JTY5;C9JZY3;C9J0A4;P57723-2;P57723;C9IZV9;C9J7A9;C9JSA6;C9J5V4	0.0513304	0.793675
HIGD1A;HIGD1C	HIG1 domain family member 1A; mitochondrial;HIG1 domain family member 1C	C9JAW5;C9JNU6;Q9Y241;A8MV81;Q9Y241-2	0.0832686	0.793688
DBT	Lipoamide acyltransferase component of branched-chain alpha-keto acid dehydrogenase complex; mitochondrial	P11182;Q5VVL7	0.0486098	0.793827
PSMC2	26S protease regulatory subunit 7	P35998;P35998-2	0.0212032	0.793898
TTLL12	Tubulin--tyrosine ligase-like protein 12	Q14166	-0.0295075	0.794364
IGKV3D-11	Ig kappa chain V-III region VG	A0A0A0MRZ8;P04433	0.087998	0.794468
KHSRP	Far upstream element-binding protein 2	Q92945;A0A087WTP3;M0R0I5	0.0302164	0.794648
POLR3B	DNA-directed RNA polymerase III subunit RPC2	Q9NW08;Q9NW08-2	0.142657	0.795302
LZIC	Protein LZIC	Q8WZA0-2;Q8WZA0;K7ES95	0.0240808	0.795534
ARFIP1	Arfaptin-1	P53367;P53367-2;P53367-3	0.0430154	0.795833
ALG2	Alpha-1;3/1;6-mannosyltransferase ALG2	Q9H553;Q9H553-2	-0.033815	0.796171
IARS	Isoleucine--tRNA ligase; cytoplasmic	P41252;A0A0A0MSX9;J3KR24	0.0255327	0.796383
PSMA3	Proteasome subunit alpha type-3	P25788-2;P25788	0.0240098	0.796639
TMF1	TATA element modulatory factor	P82094;P82094-2;F8WF45;A0A2R8Y7M0	0.0360056	0.797215
CD99L2	CD99 antigen-like protein 2	Q8TCZ2-3;Q8TCZ2-2;Q8TCZ2;A0A0U1RQT8;Q8TCZ2-5;Q8TCZ2-6	0.0345734	0.797305
RNPS1	RNA-binding protein with serine-rich domain 1	Q15287-2;Q15287;H3BMM9;H3BTC0	-0.0290759	0.797625
PRPH	Peripherin	P41219;P41219-2;H7C5W5	-0.124256	0.797861
SIN3A	Paired amphipathic helix protein Sin3a	Q96ST3	-0.142622	0.798082
NCOA4	Nuclear receptor coactivator 4	B4DZ85;B4DF87;Q13772;Q13772-3;Q13772-4	-0.0915587	0.798417
NFIX	Nuclear factor 1;Nuclear factor 1 X-type	C9JWJ8;Q14938-6;Q14938-5;Q14938-3;K7EJB0;K7ESG9;K7EKH0	0.0346534	0.798419
CIAPIN1	Anamorsin	H3BV90;H3BT65;Q6FI81-3;Q6FI81;H3BUG4;H3BPG7	-0.0433949	0.798441
PRCP	Lysosomal Pro-X carboxypeptidase	P42785;P42785-2	-0.0958711	0.798449
ACADVL	Very long-chain specific acyl-CoA dehydrogenase; mitochondrial	P49748;P49748-3;P49748-2	0.0363174	0.79875
DMPK	Myotonin-protein kinase	M0R333;Q09013-5;Q09013-7;Q09013-11;Q09013-15;Q09013;Q09013-16;Q09013-6;Q09013-1;Q09013-12;Q09013-10;Q09013-2;Q09013-8	0.0454745	0.798941
GPRC5C	G-protein coupled receptor family C group 5 member C	A8MXZ4;A0A0C4DFY5;Q9NQ84;Q9NQ84-2;J9JIE0	0.048464	0.799098
IER3IP1	Immediate early response 3-interacting protein 1	A0A1W2PNR9;Q9Y5U9	0.0338517	0.799272
RPRD1A	Regulation of nuclear pre-mRNA domain-containing protein 1A	Q96P16;A0A0C4DGQ6;Q96P16-3	0.0553468	0.799685
UGP2	UTP--glucose-1-phosphate uridylyltransferase	Q16851;A0A087WYS1;E7EUC7	0.0366184	0.800241
SMCO1	Single-pass membrane and coiled-coil domain-containing protein 1	Q147U7	-0.0258712	0.800499
LAMP1	Lysosome-associated membrane glycoprotein 1	P11279;P11279-2	0.0524526	0.800514
ZYG11A	Protein zyg-11 homolog A	Q6WRX3-2;Q6WRX3	0.0651999	0.800678
HCCS	Cytochrome c-type heme lyase	P53701	-0.0357811	0.80104
MGEA5	Protein O-GlcNAcase	O60502-4;O60502;O60502-2;O60502-3	0.0408708	0.80116
MEMO1	Protein MEMO1	Q9Y316;Q9Y316-3;Q9Y316-2	-0.0347551	0.801207
EIF4G3	Eukaryotic translation initiation factor 4 gamma 3	A0A0A0MSA7;A0A0U1RQK7;O43432-4;O43432;O43432-3	0.0332368	0.801285
NT5DC1	5-nucleotidase domain-containing protein 1	Q5TFE4;Q5TFE4-2	0.0253712	0.801363
TBC1D13	TBC1 domain family member 13	Q9NVG8;Q9NVG8-2	-0.0271605	0.801398
C11orf96	Uncharacterized protein C11orf96	Q7Z7L8	-0.0767823	0.80155
PHF2	Lysine-specific demethylase PHF2	O75151	0.0329176	0.801726
PTPN1	Tyrosine-protein phosphatase non-receptor type 1;Tyrosine-protein phosphatase non-receptor type	P18031;B4DSN5	0.027926	0.801895			+
NDUFAF1	Complex I intermediate-associated protein 30; mitochondrial	Q9Y375;H0YL22	0.219494	0.801969
MAPRE1	Microtubule-associated protein RP/EB family member 1	Q15691	0.0317738	0.802066
PLS1	Plastin-1	Q14651	-0.0515523	0.802177
KIAA1033	WASH complex subunit 7	A0A087X256;Q2M389;Q2M389-2	0.0283149	0.802628
C9orf41	UPF0586 protein C9orf41	Q8N4J0;Q5T8V1	-0.0441077	0.802826
PRX	Periaxin	Q9BXM0;Q9BXM0-3	0.0747928	0.803006
SLC27A1	Long-chain fatty acid transport protein 1	Q6PCB7;Q6PCB7-2	0.024826	0.80321			+
IKBKAP	Elongator complex protein 1	O95163;F5H2T0	0.0322852	0.803464
MAP2K7	Dual specificity mitogen-activated protein kinase kinase 7	O14733-3;O14733;O14733-4;O14733-2	-0.0301309	0.803501
AP2S1	AP-2 complex subunit sigma	M0R0N4;M0QYZ2;P53680;M0QZ21;X6R390;P53680-2	-0.0387332	0.803564
MTHFD2L	Probable bifunctional methylenetetrahydrofolate dehydrogenase/cyclohydrolase 2;NAD-dependent methylenetetrahydrofolate dehydrogenase;Methenyltetrahydrofolate cyclohydrolase	F8W7P9;Q9H903-1;Q9H903;Q9H903-3;Q9H903-5;A0A0C4DG60	-0.0692445	0.803607
TRAPPC2L	Trafficking protein particle complex subunit 2-like protein	A0A0B4J294;H3BP13;Q9UL33-2;Q9UL33;H3BUK6;A0A0B4J286;H3BPN3	-0.0246367	0.803655
DVL2	Segment polarity protein dishevelled homolog DVL-2	O14641;I3L2N2	0.0370577	0.803761
SEPT11	Septin-11	D6RGI3;D6RER5;Q9NVA2;Q9NVA2-2;D6RDU5	0.0540139	0.803898
SYPL2	Synaptophysin-like protein 2	Q5VXT5-2;Q5VXT5	-0.0559736	0.804017
SOD1	Superoxide dismutase [Cu-Zn]	P00441;H7BYH4	-0.0336939	0.804086
MYO15A	Unconventional myosin-XV	Q9UKN7;A0A087WYA1	-0.0331805	0.804437
PRPF38A	Pre-mRNA-splicing factor 38A	Q8NAV1	-0.027453	0.804461
VIMP	Selenoprotein S	Q9BQE4;A0A182DWI4;E9PN30	0.0300459	0.804471
HNRNPA3	Heterogeneous nuclear ribonucleoprotein A3	P51991;P51991-2	-0.02742	0.804829
CCDC93	Coiled-coil domain-containing protein 93	Q567U6;F8W9X7	-0.0249459	0.804846
TSNAX;DISC1	Translin-associated protein X	Q99598;Q5VVQ1;C4P0D6;C4P0D8;C4P0D4	-0.028761	0.805132
ITGB6	Integrin beta;Integrin beta-6	A0A087WXP3;E9PEE8;P18564;P18564-2	-0.0542556	0.80516
SRRM3	Serine/arginine repetitive matrix protein 3	A6NNA2;A0A087WXA3	-0.0309805	0.805689
MSI2	RNA-binding protein Musashi homolog 2	B4DHE8;Q96DH6-2;Q96DH6;J3KTC1;B4DM51;Q96DH6-3	-0.0245369	0.805753
FAM185A	Protein FAM185A	Q8N0U4;Q8N0U4-3	0.0405497	0.806037
SRSF1	Serine/arginine-rich splicing factor 1	J3KTL2;Q07955-3;Q07955;Q07955-2	0.0258708	0.806201
CTSH	Pro-cathepsin H;Cathepsin H mini chain;Cathepsin H;Cathepsin H heavy chain;Cathepsin H light chain	P09668;A0A087X0D5	-0.0544534	0.806208
COMMD8	COMM domain-containing protein 8	Q9NX08	0.0410028	0.806281
GDE1	Glycerophosphodiester phosphodiesterase 1	Q9NZC3	-0.0241082	0.80631
SMC3	Structural maintenance of chromosomes protein 3	Q9UQE7	0.0252616	0.806577
POSTN	Periostin	Q15063-3;B1ALD9	-0.162022	0.80679
GAR1	H/ACA ribonucleoprotein complex subunit 1	Q9NY12	-0.045571	0.807288
GSTM4	Glutathione S-transferase Mu 4	A0A0A0MR85;Q03013-2;Q03013;Q03013-3;A6NNT0	0.100759	0.807337
UBR7	Putative E3 ubiquitin-protein ligase UBR7	Q8N806;E9PCJ7;H0YJY4	0.0386163	0.807719
TATDN1	Putative deoxyribonuclease TATDN1	E5RG17;Q6P1N9;G5EA19;U3KQS5;Q6P1N9-2;H0YBX2;E5RGF2;A0A0D9SGD3;E5RK70	-0.023823	0.808072
CPT1A	Carnitine O-palmitoyltransferase 1; liver isoform	P50416-2;P50416	0.0723603	0.808318
EFEMP1	EGF-containing fibulin-like extracellular matrix protein 1	A0A0U1RQV3;Q12805-5;Q12805-2;Q12805-4;Q12805-3;Q12805	-0.0878864	0.808538
TERF2	Telomeric repeat-binding factor 2	Q15554;Q15554-4	-0.0384866	0.808677
EHBP1L1	EH domain-binding protein 1-like protein 1	Q8N3D4;E9PIH6	0.0244118	0.808705
IK	Protein Red	Q13123	0.0307683	0.808922
HOMER2	Homer protein homolog 2	Q9NSB8;Q9NSB8-2	-0.0362584	0.809222
C4BPA	C4b-binding protein alpha chain	P04003	-0.0793851	0.809848
DVL1;DVL1P1	Segment polarity protein dishevelled homolog DVL-1;Putative segment polarity protein dishevelled homolog DVL1P1	O14640-2;O14640;P54792-2;P54792;A0A087WWA7	0.0270974	0.810066
MANF	Mesencephalic astrocyte-derived neurotrophic factor	P55145;A8K878	0.0363983	0.81011
PEBP1	Phosphatidylethanolamine-binding protein 1;Hippocampal cholinergic neurostimulating peptide	P30086	0.0263279	0.811048
CHD1L	Chromodomain-helicase-DNA-binding protein 1-like	Q86WJ1;Q86WJ1-2;Q86WJ1-3;A0A494C1P7;Q86WJ1-4;A0A494C1F7;A0A0A0MSH9;A0A494C179;A0A494C0J6;Q86WJ1-5;A0A0A0MRH8;A0A087WTM4	-0.0661157	0.811395
AK3	GTP:AMP phosphotransferase AK3; mitochondrial	Q9UIJ7;Q9UIJ7-3;Q9UIJ7-2	-0.0557714	0.811504
RAB13	Ras-related protein Rab-13	P51153	0.0696665	0.811829			+
CPQ	Carboxypeptidase Q	Q9Y646;E5RJA8;E5RH35;E5RJZ7;E5RJP8	-0.0457801	0.811978
TUBB6	Tubulin beta-6 chain	Q9BUF5;K7ESM5	-0.101172	0.812023
C12orf29	Uncharacterized protein C12orf29	Q8N999-3;Q8N999	-0.0715595	0.81211
OCRL	Inositol polyphosphate 5-phosphatase OCRL-1	Q01968-2;Q01968;A0A2R8YG38	0.0659871	0.812737
CLPB	Caseinolytic peptidase B protein homolog	Q9H078-2;Q9H078-3;Q9H078;A0A2U3TZY2;Q9H078-5;A0A2R8Y602	-0.0314527	0.812959
RRP9	U3 small nucleolar RNA-interacting protein 2	O43818	0.0452409	0.813232
UBE4B	Ubiquitin conjugation factor E4 B	O95155;O95155-4;O95155-2;O95155-3	0.0192536	0.813323
RPS3A	40S ribosomal protein S3a	D6RG13;P61247;D6RAT0;D6RB09;H0Y8L7;E9PFI5;D6RAS7;H0Y9Y4;D6R9B6	0.0238071	0.813385
OSGEP	Probable tRNA N6-adenosine threonylcarbamoyltransferase	Q9NPF4	-0.0240028	0.813506
MTSS1	Metastasis suppressor protein 1	O43312-4;O43312;O43312-5;H0YAZ8;E7EWW5	-0.0544089	0.813537
BST1	ADP-ribosyl cyclase/cyclic ADP-ribose hydrolase 2	A6NC48;Q10588;Q10588-2;H0Y984	-0.0466812	0.813597
SHISA8	Putative protein shisa-8	B8ZZ34-3;B8ZZ34	0.0351239	0.813617
TEFM	Transcription elongation factor; mitochondrial	Q96QE5	-0.0341075	0.813768
STT3B	Dolichyl-diphosphooligosaccharide--protein glycosyltransferase subunit STT3B	Q8TCJ2	0.0258502	0.81386
NDUFA7	NADH dehydrogenase [ubiquinone] 1 alpha subcomplex subunit 7	O95182	0.0284935	0.813915
IGHG4	Ig gamma-4 chain C region	A0A286YFJ8;P01861	0.166309	0.814116
IRGQ	Immunity-related GTPase family Q protein	Q8WZA9	0.0215513	0.814696
ALDH1L2	Mitochondrial 10-formyltetrahydrofolate dehydrogenase	A0A494C1M4;Q3SY69	-0.0629138	0.814874
TACC1	Transforming acidic coiled-coil-containing protein 1	O75410-2;E7EVI4;O75410;O75410-7;O75410-3;E7ET87;H0YAY0;O75410-5;O75410-4;O75410-6;H0YBT8;B4E3H6;E5RFM9;R4GMT7	-0.0354133	0.814882
ACAD8	Isobutyryl-CoA dehydrogenase; mitochondrial	Q9UKU7;Q9UKU7-2;Q9UKU7-3	-0.0328431	0.815071
PREP	Prolyl endopeptidase	P48147	0.0218187	0.815158
TMEM109	Transmembrane protein 109	Q9BVC6	-0.0275387	0.815877
RIMS1	Regulating synaptic membrane exocytosis protein 1	Q86UR5-8;Q86UR5-7;Q86UR5-6;Q86UR5-5;Q86UR5-3;Q86UR5-4;Q86UR5;Q86UR5-2	0.0754999	0.815897
TPPP	Tubulin polymerization-promoting protein	O94811	0.0339672	0.816069
C3	Complement C3;Complement C3 beta chain;C3-beta-c;Complement C3 alpha chain;C3a anaphylatoxin;Acylation stimulating protein;Complement C3b alpha chain;Complement C3c alpha chain fragment 1;Complement C3dg fragment;Complement C3g fragment;Complement C3d fragment;Complement C3f fragment;Complement C3c alpha chain fragment 2	P01024	-0.0583133	0.816301
UBA2	SUMO-activating enzyme subunit 2	Q9UBT2;Q9UBT2-2;K7EPL2	0.0256409	0.816538
MAP1A	Microtubule-associated protein 1A;MAP1A heavy chain;MAP1 light chain LC2	E9PGC8;P78559;P78559-2	0.0266334	0.816612
LACTB	Serine beta-lactamase-like protein LACTB; mitochondrial	P83111;P83111-2	0.0380161	0.816735
LYPLA2	Acyl-protein thioesterase 2	O95372;Q5QPQ1;Q5QPQ0	0.0311385	0.816743
TRIP10	Cdc42-interacting protein 4	Q15642;Q15642-2;Q15642-4;M0R0F9;M0R2H7;Q15642-5	-0.0309015	0.816834			+
MXRA5	Matrix-remodeling-associated protein 5	Q9NR99	0.0505031	0.817204
COPB2	Coatomer subunit beta	P35606-2;P35606	0.0208777	0.81754
ERLIN2	Erlin-2	E5RHW4;O94905	-0.033362	0.81785
USP39	U4/U6.U5 tri-snRNP-associated protein 2	A0A087X1B2;B9A018;Q53GS9-2;Q53GS9;Q53GS9-3	-0.0220389	0.818021
TMED4	Transmembrane emp24 domain-containing protein 4	Q7Z7H5;Q7Z7H5-3;Q7Z7H5-2;F8W7F7	0.0343264	0.818027
MAOA	Amine oxidase [flavin-containing] A	P21397;P21397-2	0.16936	0.818031
RPS5	40S ribosomal protein S5;40S ribosomal protein S5; N-terminally processed	M0R0F0;P46782;M0R0R2;M0QZN2	-0.0289513	0.818215
ANKRD26	Ankyrin repeat domain-containing protein 26	E7ESJ3;Q9UPS8;Q9UPS8-2	-0.0486017	0.818424
XPO4	Exportin-4	F2Z2X4;Q9C0E2	0.0495586	0.81866
KDM1A	Lysine-specific histone demethylase 1A	R4GMQ1;O60341;O60341-2;R4GMP9	0.0360295	0.819124
RPAP1	RNA polymerase II-associated protein 1	Q9BWH6;Q9BWH6-2;H3BRE8;Q9BWH6-3	0.0286941	0.81917
SNX17	Sorting nexin-17	Q15036;Q15036-2	-0.0315254	0.819179
OPLAH	5-oxoprolinase	O14841	-0.027891	0.819741
MACROD1	O-acetyl-ADP-ribose deacetylase MACROD1	Q9BQ69	-0.0325573	0.819768
LONP1	Lon protease homolog; mitochondrial	K7EKE6;P36776-2;P36776;K7EJE8;P36776-3	-0.0285572	0.819992
HNRNPUL2;HNRNPUL2-BSCL2	Heterogeneous nuclear ribonucleoprotein U-like protein 2	Q1KMD3;H3BQZ7	0.0216353	0.820311
HNRNPD	Heterogeneous nuclear ribonucleoprotein D0	H0YA96;H0Y8G5;Q14103-4;Q14103-3;Q14103-2;Q14103;D6RAF8;D6RF44	0.0217112	0.820733
IGF2R	Cation-independent mannose-6-phosphate receptor	P11717	0.0351715	0.821025
SHOC2	Leucine-rich repeat protein SHOC-2	Q9UQ13;Q9UQ13-2;X6RI37	0.0200596	0.821226
BVES	Blood vessel epicardial substance	Q8NE79	-0.028155	0.821375
LYSMD2	LysM and putative peptidoglycan-binding domain-containing protein 2	Q8IV50	-0.0564325	0.821536
DYNC1LI2	Cytoplasmic dynein 1 light intermediate chain 2	O43237;O43237-2	-0.0259962	0.821877
WBSCR16	Williams-Beuren syndrome chromosomal region 16 protein	Q96I51;Q96I51-3;Q96I51-2	0.0392794	0.822509
PRIM2	DNA primase large subunit	P49643	-0.0594988	0.822538
TAPT1	Transmembrane anterior posterior transformation protein 1 homolog	Q6NXT6;Q6NXT6-2	0.0231324	0.822675
DCHS2	Protocadherin-23	A0A096LNH0;A0A0A0MRC0;Q6V1P9-4;Q6V1P9	-0.0498145	0.82269
BTF3L4	Transcription factor BTF3;Transcription factor BTF3 homolog 4	E9PL10;Q96K17;Q96K17-2	-0.0195314	0.822748
TBCA	Tubulin-specific chaperone A	E5RIW3;E5RJD8;O75347;O75347-2;E5RHG6	0.0343879	0.82308
XRCC5	X-ray repair cross-complementing protein 5	P13010	0.0236573	0.823167
LRRN4	Leucine-rich repeat neuronal protein 4	Q8WUT4	-0.0546885	0.823437
RSRC2	Arginine/serine-rich coiled-coil protein 2	Q7L4I2-2	0.0381189	0.823923
TFB2M	Dimethyladenosine transferase 2; mitochondrial	Q9H5Q4	-0.0320923	0.824001
LSM2	U6 snRNA-associated Sm-like protein LSm2	Q9Y333	0.0249577	0.824108
RARS2	Probable arginine--tRNA ligase; mitochondrial	Q5T160	0.0266471	0.824368
SMARCA1	Probable global transcription activator SNF2L1	A0A0A0MRP6;B7ZLQ5;P28370-2;P28370	-0.0352357	0.824605
MGST3	Microsomal glutathione S-transferase 3	O14880;Q5VV89;Q5VV87	0.0335222	0.824677
NRM	Nurim	Q8IXM6;H0Y6T6	0.0619191	0.824862
UBL5	Ubiquitin-like protein 5	Q9BZL1;K7EQ43	0.0320059	0.824954
WWP1	NEDD4-like E3 ubiquitin-protein ligase WWP1	Q9H0M0;Q9H0M0-3;Q9H0M0-6	-0.0216842	0.824966
MYH16	Putative uncharacterized protein MYH16	Q9H6N6	0.0752004	0.825225
PLCD3	1-phosphatidylinositol 4;5-bisphosphate phosphodiesterase delta-3	Q8N3E9	0.0433783	0.825659
SARAF	Store-operated calcium entry-associated regulatory factor	Q96BY9;H0YAZ1;Q96BY9-2;E5RHW0;H0YAN9;H0YBH7	0.0454335	0.825681
LARS	Leucine--tRNA ligase; cytoplasmic	Q9P2J5;Q9P2J5-2	0.0163339	0.825745
DPYD	Dihydropyrimidine dehydrogenase [NADP(+)]	Q12882	-0.030727	0.825987
SCRN2	Secernin-2	J3QL71;Q96FV2-2;Q96FV2;J3QRJ1;J3QR84;J3KT79	-0.0422889	0.826128
CES2	Cocaine esterase	O00748;O00748-4;O00748-2;O00748-5	0.0705659	0.826371
PC	Pyruvate carboxylase; mitochondrial	P11498;A0A494C016	0.0427299	0.82656
EPHB1	Ephrin type-B receptor 1	A0A3B3IRY8;P54762;P54762-5	0.0770967	0.826879
MARCH5	E3 ubiquitin-protein ligase MARCH5	Q9NX47	0.0330512	0.827145
MAGT1	Magnesium transporter protein 1	A0A087WU53;Q9H0U3	-0.0320095	0.827299
MVB12B	Multivesicular body subunit 12B	Q9H7P6;Q9H7P6-2;F8W922	-0.0581789	0.827345
TNPO3	Transportin-3	C9J7E5;Q9Y5L0-3;Q9Y5L0;Q9Y5L0-1;Q9Y5L0-5;E9PFH4	0.0367264	0.827485
SMTN		B5MCI0;H7BZZ8	-0.0626081	0.827528
C14orf166	UPF0568 protein C14orf166	Q9Y224;G3V4C6	-0.019971	0.827579
FXN	Frataxin; mitochondrial;Frataxin intermediate form;Frataxin(56-210);Frataxin(78-210);Frataxin mature form	C9JAX1;Q16595;A0A2R8Y5A1;Q16595-2;Q16595-3	0.0335105	0.827622
DNAH8	Dynein heavy chain 8; axonemal	H0Y7V4;A0A075B6F3;Q96JB1;Q96JB1-2	-0.02931	0.82766
DAK;TKFC	Bifunctional ATP-dependent dihydroxyacetone kinase/FAD-AMP lyase (cyclizing);ATP-dependent dihydroxyacetone kinase;FAD-AMP lyase (cyclizing)	Q3LXA3;H0YCY6;Q3LXA3-2	0.0197545	0.827868
FSD1L	FSD1-like protein	Q8N450;F8W946;Q9BXM9-2;Q9BXM9;A0A0C4DG97;A0A0A0MRS5;C9JD05	0.0862085	0.827921
ARSB	Arylsulfatase B	P15848;P15848-2;A0A2U3U034	-0.0475789	0.827929
DERA	Deoxyribose-phosphate aldolase	Q9Y315;E9PPM8;G3V158;E9PML7	-0.0214275	0.827986
KPNB1	Importin subunit beta-1	Q14974;J3KTM9;Q14974-2	-0.0182592	0.828347
LDHC	L-lactate dehydrogenase;L-lactate dehydrogenase C chain	F5H245;P07864;F5H5G7;F5H155;G3XAP5	-0.0680123	0.828611
SF1	Splicing factor 1	Q15637-4;Q15637-6;Q15637-3;Q15637-2;Q15637;Q15637-5;Q15637-7	-0.0255466	0.828925
RICTOR	Rapamycin-insensitive companion of mTOR	Q6R327;Q6R327-3;D6R9S6;Q6R327-4	0.0611316	0.829069
GNAS	Guanine nucleotide-binding protein G(s) subunit alpha isoforms XLas;Guanine nucleotide-binding protein G(s) subunit alpha isoforms short	Q5JWF2;P63092;P63092-4;Q5JWF2-2;P63092-2;P63092-3	0.0243774	0.829183
EI24	Etoposide-induced protein 2.4 homolog	O14681;O14681-3;E9PL33;E9PM05;E9PS58;E9PK61	0.0309337	0.829276
TXNRD3	Thioredoxin reductase 3	H0YBI6;A0A1W2PR67;H0YBQ0;Q86VQ6	-0.0355241	0.829404
MYBPHL	Myosin-binding protein H-like	A2RUH7-2;A2RUH7	-0.04471	0.829694
GOT2	Aspartate aminotransferase; mitochondrial	P00505;P00505-2	-0.0319354	0.829921
TTC37	Tetratricopeptide repeat protein 37	Q6PGP7	0.0161215	0.830158
CAD	CAD protein;Glutamine-dependent carbamoyl-phosphate synthase;Aspartate carbamoyltransferase;Dihydroorotase	F8VPD4;P27708	-0.0743973	0.830173
U2AF2	Splicing factor U2AF 65 kDa subunit	K7ENG2;P26368-2;P26368	0.0267684	0.830382
BAG6;BAT3	Large proline-rich protein BAG6	P46379-3;P46379;P46379-2;A0A0G2JK23;A0A024RCR6;P46379-5;P46379-4;A0A0G2JL47	0.016696	0.830596
ATP1B3	Sodium/potassium-transporting ATPase subunit beta-3	P54709;C9JA36;P54709-2;C9JXZ1	0.0409726	0.830822
MAP2K4	Dual specificity mitogen-activated protein kinase kinase 4	P45985-2;P45985	-0.0207834	0.831043
SMTN		P53814-5;A0A087WVP4	0.0862886	0.831349
PXN	Paxillin	A0A1B0GTU4;F5GZ78;P49023;A0A1B0GU60	-0.0244907	0.83148
ANAPC1	Anaphase-promoting complex subunit 1	Q9H1A4;H0Y564	0.0549722	0.831879
TBL1XR1;TBL1X	F-box-like/WD repeat-containing protein TBL1XR1;F-box-like/WD repeat-containing protein TBL1X	Q9BZK7;A0A0D9SF63;A0A1B0GVH3;O60907-2;O60907	-0.0601471	0.831953
NQO1	NAD(P)H dehydrogenase [quinone] 1	B4DLR8;H3BNV2;P15559-3;P15559-2;P15559;H3BRK3	-0.0618073	0.832137
RPS14	40S ribosomal protein S14	P62263;A0A2R8Y811;E5RH77	0.0230462	0.832172
SLBP	Histone RNA hairpin-binding protein	H7C4H8;H0YAE8;E7EUV9;F8W8D3;Q14493-2;Q14493	0.0432725	0.832234
ZFR	Zinc finger RNA-binding protein	Q96KR1	-0.0217876	0.832316
COQ6	Ubiquinone biosynthesis monooxygenase COQ6; mitochondrial	Q9Y2Z9-3;Q9Y2Z9	0.0223581	0.83235
ABCF3	ATP-binding cassette sub-family F member 3	Q9NUQ8;Q9NUQ8-2	-0.0224809	0.832444
DCTN1;DKFZp686E0752	Dynactin subunit 1	E7EX90;Q14203-3;Q14203-4;Q14203-6;Q14203;Q14203-5;Q14203-2;Q6AWB1	0.0183778	0.832457
ATXN2	Ataxin-2	F8WB06;A0A2R8Y7E6;H0YH87;A0A2R8Y7P6;A0A2R8YDM9;F8VQP2;V9GY86;A0A2R8Y5A6;Q99700-5	0.0207985	0.832739
TAPBP	Tapasin	A0A0G2JKZ1;A2AB90;A0A0G2JH37;A0A0A0MSV9;O15533;O15533-3;O15533-2;Q6P1N7;C9JA35;A0A0A0MT98;O15533-4	-0.071086	0.832784
PRKCI	Protein kinase C iota type	P41743	-0.0394253	0.833045			+
KLHL31	Kelch-like protein 31	Q9H511	0.0368942	0.833128
PLEKHA1	Pleckstrin homology domain-containing family A member 1	Q5RGS4;Q9HB21-2	-0.0341701	0.833235
MOV10	Putative helicase MOV-10	Q9HCE1;Q5JR04;Q9HCE1-2	-0.026405	0.83332
PSMD3	26S proteasome non-ATPase regulatory subunit 3	O43242;O43242-2	0.0183048	0.83349
BNIP1	Vesicle transport protein SEC20	Q12981;Q12981-1;Q12981-2;Q12981-3	-0.022975	0.833555
KTI12	Protein KTI12 homolog	Q96EK9;A0A3B3IU88	-0.0412018	0.833679
DNAH9	Dynein heavy chain 9; axonemal	E7EP17;Q9NYC9-2;Q9NYC9	-0.024762	0.833985
TF	Serotransferrin	P02787	-0.0443412	0.834331
GP1BA	Platelet glycoprotein Ib alpha chain;Glycocalicin	A0A0C4DGZ8;P07359	-0.0762043	0.834351
COL5A1	Collagen alpha-1(V) chain	P20908;P20908-2	-0.0383415	0.834521
ZSWIM8	Zinc finger SWIM domain-containing protein 8	H7BZ52;S4R3H3;S4R393;S4R410;A7E2V4-5;A7E2V4;A7E2V4-3;A7E2V4-4;A7E2V4-2;H0YCW2	-0.0259715	0.834689
CYLD	Ubiquitin carboxyl-terminal hydrolase CYLD	Q9NQC7-2;Q9NQC7;J3KRR7;H3BS09	-0.0227169	0.83473
GPHN	Gephyrin;Molybdopterin adenylyltransferase;Molybdopterin molybdenumtransferase	F5H039;Q9NQX3;Q9NQX3-2	-0.0165799	0.835014
CLUH	Clustered mitochondria protein homolog	A0A494C0R8;K7EIG1;I3L2B0;O75153	0.0154332	0.83527
TECRL	Trans-2;3-enoyl-CoA reductase-like	Q5HYJ1;E9PD39;D6RBZ3	0.0411186	0.835698
ERBB4	Receptor protein-tyrosine kinase;Receptor tyrosine-protein kinase erbB-4;ERBB4 intracellular domain	A0A0A0MSE1;Q15303-4;Q15303-3;Q15303-2;Q15303	-0.0560802	0.835728
ANKRD17	Ankyrin repeat domain-containing protein 17	O75179-2;O75179;H0YM23;O75179-6;O75179-7;H0YLQ3;O75179-4	0.026088	0.835906
DHX15	Pre-mRNA-splicing factor ATP-dependent RNA helicase DHX15	O43143	0.0186538	0.836246
HAT1	Histone acetyltransferase type B catalytic subunit	O14929;O14929-2	-0.0206111	0.836627
RNF181	E3 ubiquitin-protein ligase RNF181	F8WBU5;C9J391;C9J1C6;H7C426;Q9P0P0	0.0276552	0.836915
RHEB	GTP-binding protein Rheb	Q15382;C9J931	-0.0340036	0.837185			+
PSME2	Proteasome activator complex subunit 2	H0YM70;A0A087X1Z3;Q9UL46	-0.0334808	0.837419
ZNF207	BUB3-interacting and GLEBS motif-containing protein ZNF207	J3QRS9;X6R4W8;O43670;O43670-4;J3KS31;O43670-3;O43670-2	-0.0231512	0.837575
IPO7	Importin-7	O95373	0.0206634	0.83781
NCLN	Nicalin	Q969V3-2;Q969V3;K7EMW4	-0.0181808	0.838317
SRSF4	Serine/arginine-rich splicing factor 4	Q08170	-0.0243983	0.838333
SLC25A10	Mitochondrial dicarboxylate carrier	B4DLN1;Q9UBX3;Q9UBX3-2	0.0228406	0.838639
TUBGCP2	Gamma-tubulin complex component 2	Q9BSJ2;Q9BSJ2-4;F2Z2B9	-0.0196205	0.838804
STAU2	Double-stranded RNA-binding protein Staufen homolog 2	Q9NUL3;E7EVJ4;E9PH62;Q9NUL3-2;Q9NUL3-8;Q9NUL3-3;Q9NUL3-6;Q9NUL3-7;E7EPX0;A0A0A0MTD1;F8VPI7;A0A0A0MTC6;A0A0A0MTC4;E5RJN7;Q9NUL3-4;G5EA18;E7EVI1	-0.0210241	0.838978
HEXA	Beta-hexosaminidase;Beta-hexosaminidase subunit alpha	H3BS10;H3BP20;P06865	-0.0196723	0.839053
HNRNPR	Heterogeneous nuclear ribonucleoprotein R	O43390;O43390-2;O43390-3;O43390-4;B4DT28	-0.0168294	0.839253
ATXN2L	Ataxin-2-like protein	Q8WWM7;Q8WWM7-6;Q8WWM7-8;Q8WWM7-5;Q8WWM7-4;Q8WWM7-9;Q8WWM7-2;Q8WWM7-3;H3BUF6;Q8WWM7-7	0.0152301	0.839514
ART3	Ecto-ADP-ribosyltransferase 3;NAD(P)(+)--arginine ADP-ribosyltransferase	Q13508;Q13508-2;Q13508-3;E7ESB3;E7ER42	0.0336949	0.839533
HSPA8	Heat shock cognate 71 kDa protein	P11142;E9PKE3;P11142-2;E9PNE6;E9PLF4	0.015311	0.839738
TJAP1	Tight junction-associated protein 1	Q5JTD0-2;Q5JTD0;Q5JTD0-4;E2QRK7	0.0322693	0.83984
RABGGTB	Geranylgeranyl transferase type-2 subunit beta	P53611;Q5T4U8	0.0207041	0.840154
HARS2	Probable histidine--tRNA ligase; mitochondrial	A0A2R8Y5P7;P49590-2;P49590;A0A2R8Y3N3;A0A2R8Y6I1;D6RB22;D6RJE6;B4DQ67	0.0202928	0.840173
TXLNA	Alpha-taxilin	P40222	0.0292748	0.840363
FBXO6	F-box only protein 6	Q9NRD1;J3KQ72	0.02958	0.841648
ICT1	Peptidyl-tRNA hydrolase ICT1; mitochondrial	J3KS15;Q14197	-0.0255319	0.842622
SNX2	Sorting nexin-2	O60749;O60749-2	-0.01745	0.842667
CAMK2G		Q5SWX3	-0.0216642	0.842792
NUP214	Nuclear pore complex protein Nup214	A0A494C1F2;P35658;P35658-3;A0A0A0MSW3	0.017657	0.842864
LOH12CR1	Loss of heterozygosity 12 chromosomal region 1 protein	G3V1P3;Q969J3;Q969J3-2	0.0183603	0.842956
CLTB	Clathrin light chain B	P09497-2;P09497	-0.0213917	0.843022
PTPN11	Tyrosine-protein phosphatase non-receptor type 11	Q06124-2;Q06124;Q06124-3	0.0247187	0.843024			+
SERAC1	Protein SERAC1	A0A2R8Y511;A0A2R8YFH3;A0A2R8Y3S0;Q96JX3;A0A2R8YCL0;A0A2R8YD19;Q96JX3-2	-0.0324526	0.84328
NLRX1	NLR family member X1	Q86UT6;Q86UT6-2	-0.0326085	0.843352
PSMA5	Proteasome subunit alpha type-5	P28066;P28066-2	0.0175517	0.843599
GABARAPL2	Gamma-aminobutyric acid receptor-associated protein-like 2	P60520;H3BSM5;H3BQ50	0.0257173	0.843996
NIF3L1	NIF3-like protein 1	Q9GZT8-2;Q9GZT8;E7EXA3;Q6X734	0.0160274	0.844017
KEAP1	Kelch-like ECH-associated protein 1	Q14145;K7EQX2	-0.0639911	0.844752
H1F0	Histone H1.0;Histone H1.0; N-terminally processed	P07305-2;P07305	0.0447371	0.84479
TPP1	Tripeptidyl-peptidase 1	A0A2R8YD45;O14773;A0A2R8Y7U1;A0A2R8YGD1;O14773-2	0.0404783	0.845004
SCO1	Protein SCO1 homolog; mitochondrial	O75880;J3QL56	-0.0267291	0.845151
PRPF4	U4/U6 small nuclear ribonucleoprotein Prp4	O43172-2	0.0209228	0.845361
SF3B2	Splicing factor 3B subunit 2	Q13435;E9PPJ0;H0YEX5	0.0189991	0.84537
SRGAP1	SLIT-ROBO Rho GTPase-activating protein 1	Q7Z6B7;Q7Z6B7-2;G5EA48	0.070815	0.84549
LRRFIP1	Leucine-rich repeat flightless-interacting protein 1	Q32MZ4-4	0.0228492	0.845705
URGCP	Up-regulator of cell proliferation	Q8TCY9-2;Q8TCY9;Q8TCY9-3;Q8TCY9-4	-0.0488623	0.84576
CCDC80	Coiled-coil domain-containing protein 80	Q76M96-2;Q76M96	-0.0456614	0.84648
MAP7D1	MAP7 domain-containing protein 1	Q3KQU3-4;Q3KQU3;Q3KQU3-2	-0.023952	0.84695
ABL1	Tyrosine-protein kinase ABL1	P00519;P00519-2	-0.0333401	0.847817
PPP1R12B	Protein phosphatase 1 regulatory subunit 12B	O60237-6;O60237	-0.0195592	0.847964
ARPC5L	Actin-related protein 2/3 complex subunit 5-like protein	Q9BPX5	-0.0252514	0.847974
FAM73B	Protein FAM73B	Q7L4E1;Q7L4E1-3	-0.041878	0.848222
HADHB	Trifunctional enzyme subunit beta; mitochondrial;3-ketoacyl-CoA thiolase	P55084;F5GZQ3;B5MD38	-0.0286199	0.848522
LRRC7	Leucine-rich repeat-containing protein 7	A0A075B6E9;A0A494C1A4;Q96NW7-2;Q96NW7	0.0497053	0.848601
CDC42	Cell division control protein 42 homolog	P60953;P60953-1;Q5JYX0	-0.0254365	0.848749
USP11	Ubiquitin carboxyl-terminal hydrolase 11;Ubiquitin carboxyl-terminal hydrolase	P51784;G5E9A6	-0.0388843	0.848877
MCTS1	Malignant T-cell-amplified sequence 1	Q9ULC4-3;Q9ULC4;Q9ULC4-2	-0.017691	0.849046
CCT6B	T-complex protein 1 subunit zeta-2	Q92526;Q92526-2;Q92526-3	0.0828581	0.84906
RER1	Protein RER1	O15258;Q5T092;A0A0A0MR06;Q5T091	0.0282971	0.849663
ABCF1	ATP-binding cassette sub-family F member 1	Q8NE71;Q8NE71-2;H0YGW7	0.0273345	0.849967
MRPL18	39S ribosomal protein L18; mitochondrial	Q9H0U6	-0.0282802	0.850059
TM9SF3	Transmembrane 9 superfamily member 3	Q9HD45;Q5TB53	0.0206219	0.850173
PPFIBP1	Liprin-beta-1	Q86W92-4;Q86W92-2;Q86W92;Q86W92-3;F5GZP6	0.0217564	0.850174
ANO8	Anoctamin-8	Q9HCE9;Q9HCE9-2	0.0289548	0.850243
ARIH2	E3 ubiquitin-protein ligase ARIH2	O95376	-0.0343785	0.850544
APCS	Serum amyloid P-component;Serum amyloid P-component(1-203)	P02743	-0.0758194	0.851362
MKKS		Q9HB66	-0.0381383	0.851735
MYO10	Unconventional myosin-X	A0A0A0MQX1;Q9HD67;D6RGD1;E9PEW5;Q9HD67-3	-0.048367	0.851883
SPR	Sepiapterin reductase	P35270	-0.0392921	0.8522
UBAP2L	Ubiquitin-associated protein 2-like	F8W726;Q14157-4;Q14157-1;Q14157-3;Q14157;Q14157-5	0.0169572	0.852308
CLNS1A	Methylosome subunit pICln	E9PMI6;J3KN38;P54105;E9PJF4	-0.0275413	0.852709
FOXG1	Forkhead box protein G1	P55316	-0.0316519	0.852883
HIBCH	3-hydroxyisobutyryl-CoA hydrolase; mitochondrial	Q6NVY1;Q6NVY1-2	0.0437095	0.85328
SLC8A2	Sodium/calcium exchanger 2	F5H6L7;Q9UPR5	-0.0356038	0.853626
TMEM256	Transmembrane protein 256	K7ENI6;K7ERE1;Q8N2U0	-0.0318649	0.853939
TRAPPC12	Trafficking protein particle complex subunit 12	Q8WVT3	-0.0249768	0.854134
COX14	Cytochrome c oxidase assembly protein COX14	Q96I36	0.0291153	0.854161
DENND3	DENN domain-containing protein 3	H0YAY3;E9PF32;A2RUS2-2;A2RUS2;E5RHH2;E5RI43	-0.0515836	0.854201
MIA3	Melanoma inhibitory activity protein 3	Q5JRA6;Q5JRA6-2;A0A0A0MRH6	-0.016297	0.854228
FCHO2	F-BAR domain only protein 2	Q0JRZ9-3;Q0JRZ9;H7BXJ4;Q0JRZ9-2	0.0323851	0.854256
CD93	Complement component C1q receptor	Q9NPY3	-0.037237	0.854428
PCIF1	Phosphorylated CTD-interacting factor 1	Q9H4Z3	0.0299146	0.854483
MFN1	Mitofusin-1	Q8IWA4;Q8IWA4-3;H7C5H5	-0.0199274	0.854541
NOP58	Nucleolar protein 58	Q9Y2X3	0.0171898	0.854712
PPP4C	Serine/threonine-protein phosphatase;Serine/threonine-protein phosphatase 4 catalytic subunit	H3BTA2;P60510;H3BV22	-0.016617	0.854719
TUBG1;TUBG2	Tubulin gamma-1 chain;Tubulin gamma-2 chain;Tubulin gamma chain	P23258;Q9NRH3;K7EIS0;K7EKE5	-0.0173214	0.85483
THAP11	THAP domain-containing protein 11	Q96EK4	0.0217691	0.854994
TBC1D24	TBC1 domain family member 24	H3BV07;A0A2R8Y518;H3BNU1;Q9ULP9-2;Q9ULP9;A0A0D9SFR5;H3BQ06	0.0197158	0.854998
ZER1	Protein zer-1 homolog	Q7Z7L7	-0.0245359	0.855178
IVNS1ABP	Influenza virus NS1A-binding protein	Q9Y6Y0	-0.0397444	0.855282
NAV1	Neuron navigator 1	A0A0A0MRJ3;Q8NEY1-7;Q8NEY1-4;Q8NEY1-2;Q8NEY1-3;Q8NEY1;Q8NEY1-6;Q8NEY1-5	-0.0339305	0.855298
CDC25A	M-phase inducer phosphatase 1	P30304-2;P30304	0.0485103	0.855317
LTN1	E3 ubiquitin-protein ligase listerin	O94822-3;O94822	-0.0235148	0.855759
PPP1R12C	Protein phosphatase 1 regulatory subunit 12C	Q9BZL4-5;Q9BZL4-4;Q9BZL4;Q9BZL4-2	-0.0342555	0.855959
RECQL	ATP-dependent DNA helicase Q1	P46063	-0.0243413	0.856213
ALG6	Dolichyl pyrophosphate Man9GlcNAc2 alpha-1;3-glucosyltransferase	A2A2G4;Q9Y672;S4R350	0.0683607	0.856264
FAT4	Protocadherin Fat 4	Q6V0I7;Q6V0I7-3;Q6V0I7-2	-0.0336419	0.856379
PFKFB2	6-phosphofructo-2-kinase/fructose-2;6-bisphosphatase 2;6-phosphofructo-2-kinase;Fructose-2;6-bisphosphatase	O60825	-0.0488277	0.856532			+
RANBP3	Ran-binding protein 3	B7Z7F3;Q9H6Z4-3;Q9H6Z4-2;Q9H6Z4	-0.0178024	0.857074
CDK9	Cyclin-dependent kinase 9	P50750-2;P50750	0.0335877	0.857126
FDFT1	Squalene synthase	E9PNM1;A0A1W2PQ47;P37268-2;P37268;P37268-3;P37268-4;P37268-5	0.0278841	0.857232
COL5A3	Collagen alpha-3(V) chain	P25940	0.0251918	0.857316
CPSF1	Cleavage and polyadenylation specificity factor subunit 1	Q10570	-0.0354491	0.857382
NAV3	Neuron navigator 3	Q8IVL0-3;Q8IVL0-2;Q8IVL0	0.0298512	0.857485
TOMM34	Mitochondrial import receptor subunit TOM34	Q15785	-0.0177803	0.857903
SERPINF1	Pigment epithelium-derived factor	P36955	0.0391055	0.857934
CDK11A;CDK11B	Cyclin-dependent kinase 11A;Cyclin-dependent kinase 11B	Q9UQ88-3;Q5QPR4;Q5QPR3;Q9UQ88-5;Q9UQ88;Q9UQ88-4;Q9UQ88-10;Q9UQ88-2;A0A0D9SEI3;A0A0D9SER5;P21127-2;P21127-3;P21127-8;A0A0D9SEN2;P21127-9;P21127-6;P21127-10;P21127-5;P21127-4;P21127-12;P21127;Q9UQ88-9	0.0294254	0.858448
PSMC5	26S protease regulatory subunit 8	P62195-2;P62195;J3QSA9;J3QLH6;J3KRP2;J3QQM1	0.0152902	0.858632
PLCE1	1-phosphatidylinositol 4;5-bisphosphate phosphodiesterase epsilon-1	Q9P212-2	-0.0353665	0.858747
GUCD1	Protein GUCD1	Q96NT3-3;A0A087WVD9;Q96NT3-2;B5MCF3;E7EX77;E9PGZ7;Q96NT3	0.072977	0.858804
RNF40	E3 ubiquitin-protein ligase BRE1B	O75150-4	0.0406451	0.859172
ZNF703	Zinc finger protein 703	Q9H7S9	-0.0244262	0.859234
KRT5	Keratin; type II cytoskeletal 5	P13647;H0YI76	0.0750642	0.860276
GTPBP6	Putative GTP-binding protein 6	O43824	-0.0243062	0.86031
ITSN1	Intersectin-1	Q15811;Q15811-7;F8W7U0;Q15811-10;Q15811-9;Q15811-4;Q15811-2;Q15811-8;Q15811-3;Q15811-11;Q15811-12;Q15811-6;Q15811-5;Q15811-13;A8CTZ0	-0.0189254	0.86047
SPTB	Spectrin beta chain; erythrocytic	P11277-2;P11277	0.0213094	0.861206
RRS1	Ribosome biogenesis regulatory protein homolog	Q15050	-0.0259546	0.861308
CSTF3	Cleavage stimulation factor subunit 3	Q12996;E9PLP8;H0YE74	-0.0181644	0.861386
GGACT	Gamma-glutamylaminecyclotransferase	Q9BVM4	-0.0268144	0.861423
ACSL1	Long-chain-fatty-acid--CoA ligase 1	P33121;E7EPM6;P33121-3;P33121-2;D6RER0	-0.0259792	0.861552
ARF4	ADP-ribosylation factor 4	P18085;C9JPM4;C9JAK5	0.0245915	0.861602
SNX6	Sorting nexin-6;Sorting nexin-6; N-terminally processed	A0A0A0MRI2;Q9UNH7;Q9UNH7-2	-0.0244744	0.86174
CPEB4	Cytoplasmic polyadenylation element-binding protein 4	E5RJM0;B7ZLQ8;Q17RY0-2;Q17RY0;E5RFP2;Q17RY0-3	-0.0197844	0.861858
CHUK	Inhibitor of nuclear factor kappa-B kinase subunit alpha	O15111	-0.0315195	0.86194
BOLA1	BolA-like protein 1	Q9Y3E2	0.0395825	0.862749
CFAP46	Cilia- and flagella-associated protein 46	Q8IYW2;Q8IYW2-2	-0.031399	0.863014
HRNR	Hornerin	Q86YZ3	0.0168335	0.8631
YME1L1	ATP-dependent zinc metalloprotease YME1L1	Q96TA2;Q96TA2-3;Q96TA2-2;Q96I63	0.0206405	0.863176
NUBPL	Iron-sulfur protein NUBPL	Q8TB37;F8W061;Q8TB37-2	-0.0269759	0.863224
RAB5A	Ras-related protein Rab-5A	P20339-2;P20339	-0.0222595	0.863519
C11orf68	UPF0696 protein C11orf68	Q9H3H3-3;Q9H3H3;Q9H3H3-1	-0.0166823	0.863569
SF3A3	Splicing factor 3A subunit 3	Q12874	0.0187734	0.863732
KAT8	Histone acetyltransferase KAT8	Q9H7Z6-2;Q9H7Z6	0.0397481	0.863999
GNS	N-acetylglucosamine-6-sulfatase	H7C3P4;F6S8M0;P15586-2;P15586;H0YFA9;F5H4C6	0.0305459	0.864019
PPIP5K1	Inositol hexakisphosphate and diphosphoinositol-pentakisphosphate kinase 1	F8W9A8;B7WPL9;Q6PFW1-6;Q6PFW1-5;Q6PFW1-7;Q6PFW1-4;Q6PFW1-3;Q6PFW1-2;Q6PFW1	0.0370035	0.864034
LENG8	Leukocyte receptor cluster member 8	A0A0G2JNN3;C9JMY0;A0A087WUE4;Q96PV6-1;Q96PV6	-0.053759	0.86407
FAM98A	Protein FAM98A	Q8NCA5-2;Q8NCA5;E9PH82	0.0154296	0.864161
TMCC1;DKFZp686H13261	Transmembrane and coiled-coil domains protein 1	E9PC87;O94876;O94876-2;Q6N039	-0.0202742	0.864419
UFL1	E3 UFM1-protein ligase 1	O94874;O94874-2;O94874-3	-0.0160639	0.864547
TBX2	T-box transcription factor TBX2	Q13207	0.0289978	0.864803
RUFY3	Protein RUFY3	Q7L099-4;Q7L099-3;Q7L099	0.0235517	0.865357
XPC	DNA repair protein complementing XP-C cells	Q01831-2;Q01831	-0.0337488	0.865558
USP34	Ubiquitin carboxyl-terminal hydrolase 34	Q70CQ2;Q70CQ2-3;Q70CQ2-2	0.0449177	0.865565
ARMC10	Armadillo repeat-containing protein 10	A0A0J9YWR7;A0A0J9YXE4;Q8N2F6-4;Q8N2F6-3;Q8N2F6-2;Q8N2F6;A0A0J9YXV5;H7C2M7;C9J5N7;Q8N2F6-6;Q8N2F6-5	-0.0355015	0.865747
OXNAD1	Oxidoreductase NAD-binding domain-containing protein 1	U3KQU8;C9JLB7;Q96HP4	0.0378477	0.865765
C6orf47	Uncharacterized protein C6orf47	O95873	-0.0395139	0.865937
SBF1	Myotubularin-related protein 5	O95248-5;O95248-4;O95248	-0.0169955	0.866003
SYNE3	Nesprin-3	Q6ZMZ3-2;Q6ZMZ3;G3V533;Q6ZMZ3-3	-0.0439984	0.86602
ADCK5	Uncharacterized aarF domain-containing protein kinase 5	Q3MIX3	0.0432569	0.867022
WDR45B	WD repeat domain phosphoinositide-interacting protein 3	Q5MNZ6;I3L4S6;I3L4L8	-0.0331866	0.867458
SEC24C	Protein transport protein Sec24C	P53992;G5EA31	0.0135152	0.868032
RPL18	60S ribosomal protein L18	G3V203;H0YHA7;J3QQ67;Q07020-2;Q07020;F8VUA6;F8VYV2;A0A075B7A0	0.0154302	0.868423
WDR44	WD repeat-containing protein 44	Q5JSH3;Q5JSH3-2;H7BY83;Q5JSH3-4;Q5JSH3-3	0.0118649	0.868479
SF3B1	Splicing factor 3B subunit 1	O75533	0.0159542	0.868665
DEPTOR	DEP domain-containing mTOR-interacting protein	Q8TB45;Q8TB45-2	0.0368602	0.868683
KIF3C	Kinesin-like protein;Kinesin-like protein KIF3C	F8WAR6;F8WER6;O14782	0.0331651	0.86871
LTF	Lactotransferrin;Lactoferricin-H;Kaliocin-1;Lactoferroxin-A;Lactoferroxin-B;Lactoferroxin-C	E7EQB2;E7ER44;P02788;P02788-2	-0.0632303	0.868784
RABL6	Rab-like protein 6	Q3YEC7;F2Z2T0;Q3YEC7-4;Q3YEC7-6;Q3YEC7-3;G3V154	-0.0186798	0.869083
PPP1R10	Serine/threonine-protein phosphatase 1 regulatory subunit 10	Q96QC0	0.0377579	0.869566
EOGT	EGF domain-specific O-linked N-acetylglucosamine transferase	Q5NDL2;Q5NDL2-3	-0.0225696	0.869956
PPFIA1	Liprin-alpha-1	A0A2R8Y7R9;Q13136-2;Q13136	0.0509894	0.870447
CFAP44	Cilia- and flagella-associated protein 44	Q96MT7;Q96MT7-1	0.0337153	0.870525
EIF2S2	Eukaryotic translation initiation factor 2 subunit 2	P20042	0.017698	0.870921
RANBP6	Ran-binding protein 6	O60518	0.0274132	0.87134
NEMF	Nuclear export mediator factor NEMF	G3V5V3;O60524-4;O60524-3;O60524;O60524-5	0.0163668	0.871576
RPS13	40S ribosomal protein S13	P62277;J3KMX5	0.0170031	0.871698
TSC22D4	TSC22 domain family protein 4	Q9Y3Q8;Q9Y3Q8-2	-0.0280245	0.871764
BTBD11	Ankyrin repeat and BTB/POZ domain-containing protein BTBD11	A6QL63-2;A6QL63-3;A6QL63;A6QL63-5	0.031594	0.871795
RTCB	tRNA-splicing ligase RtcB homolog	Q9Y3I0	0.013109	0.872177
BIN1	Myc box-dependent-interacting protein 1	O00499-11;O00499-6;O00499-2;O00499-8;O00499;O00499-7;O00499-4;O00499-3;O00499-5	0.0154309	0.872297
THRAP3	Thyroid hormone receptor-associated protein 3	A0A3B3ITZ9;Q9Y2W1	-0.0145639	0.872411
WWP2	NEDD4-like E3 ubiquitin-protein ligase WWP2	O00308;O00308-2;O00308-3	0.0337134	0.872452
AGPAT5	1-acyl-sn-glycerol-3-phosphate acyltransferase epsilon	Q9NUQ2;E5RH21	-0.0276497	0.872736
MUC19	Mucin-19	Q7Z5P9;Q7Z5P9-2	0.0214332	0.872894
MRPL14	39S ribosomal protein L14; mitochondrial	Q6P1L8	-0.0249323	0.872904
ZHX2	Zinc fingers and homeoboxes protein 2	Q9Y6X8	0.0293389	0.872929
DTD1	D-tyrosyl-tRNA(Tyr) deacylase 1	A0A2R8YCT7;A0A2R8Y6X2;Q8TEA8	-0.0319221	0.872968
PSMA6	Proteasome subunit alpha type;Proteasome subunit alpha type-6	G3V5Z7;P60900;G3V295;P60900-2;G3V3I1;P60900-3	-0.0136046	0.873065
ACSS1	Acetyl-coenzyme A synthetase 2-like; mitochondrial	Q9NUB1-2;Q9NUB1;Q9NUB1-3;Q9NUB1-4	-0.0278209	0.873485
EXOC2	Exocyst complex component 2	Q96KP1	0.0147487	0.873603
ERP29	Endoplasmic reticulum resident protein 29	P30040;F8VY02	-0.0213773	0.873657
CD151	Tetraspanin;CD151 antigen	K4DIA7;E9PMR4;P48509;E9PRJ3	-0.0335584	0.873852
FNTA	Protein farnesyltransferase/geranylgeranyltransferase type-1 subunit alpha	P49354;E9PQP6	0.0140304	0.874229
LAMTOR2	Ragulator complex protein LAMTOR2	Q9Y2Q5-2;Q9Y2Q5	-0.0223714	0.874262
TPM4	Tropomyosin alpha-4 chain	A0A2R8Y5V9;A0A2R8YH90;A0A2R8YGX3;P67936;A0A2R8YE05;K7EP68	0.0412661	0.874263
RPS7	40S ribosomal protein S7	A0A2R8Y623;P62081;B5MCP9	-0.0254459	0.874489
ALDH1A1	Retinal dehydrogenase 1	P00352	0.0230281	0.87449
IKBKG	NF-kappa-B essential modulator	A0A087X1B1;Q9Y6K9;Q9Y6K9-2;A0A087X0G7;A0A087WUW6;Q9Y6K9-3	0.0361516	0.874542
PIK3R1	Phosphatidylinositol 3-kinase regulatory subunit alpha	P27986;P27986-4;P27986-3;P27986-2;P27986-5	0.0141144	0.874546			+
TRAPPC5	Trafficking protein particle complex subunit 5	Q8IUR0	0.0196547	0.87481
ISOC2	Isochorismatase domain-containing protein 2; mitochondrial	Q96AB3-2;K7ENV7;K7EKW4;Q96AB3;Q96AB3-3	0.0253636	0.874951
A1BG	Alpha-1B-glycoprotein	P04217;M0R009;P04217-2	0.0352409	0.87503
ETFDH	Electron transfer flavoprotein-ubiquinone oxidoreductase; mitochondrial	Q16134;Q16134-3	-0.040424	0.87506
RPL11	60S ribosomal protein L11	Q5VVC8;P62913-2;P62913	0.017583	0.875118
HOXB3		F8VXG0	0.037565	0.875247
METAP1	Methionine aminopeptidase 1	P53582	0.0179624	0.875348
TTC38	Tetratricopeptide repeat protein 38	Q5R3I4	0.0491428	0.87537
CP	Ceruloplasmin	P00450	0.0401671	0.875516
RPL7A	60S ribosomal protein L7a	P62424;Q5T8U3	0.0154413	0.875539
RBL2	Retinoblastoma-like protein 2	Q08999;F5H837	-0.0404176	0.875672
CCDC124	Coiled-coil domain-containing protein 124	Q96CT7	0.0171211	0.875766
DDX17	Probable ATP-dependent RNA helicase DDX17	A0A1X7SBZ2;Q92841;Q92841-1;Q92841-2	-0.0157493	0.875822
SUN1	SUN domain-containing protein 1	O94901-9;O94901-8;E9PHI4;O94901;O94901-5;O94901-6;H0Y742;H0Y6N5	-0.0262511	0.87618
FOXK1	Forkhead box protein K1	P85037;P85037-2	0.0306344	0.876559
SMG5	Protein SMG5	Q9UPR3	-0.0330096	0.876589
RTCA	RNA 3-terminal phosphate cyclase	O00442;O00442-2	0.0118532	0.87681
ASXH1;ASXL1	Putative Polycomb group protein ASXL1	A0A2R8Y5U1;Q76L82;Q8IXJ9	-0.052023	0.876832
CLASRP	CLK4-associating serine/arginine rich protein	F5H0Q6;A0A0A0MQS2;Q8N2M8-3;Q8N2M8-4;Q8N2M8	-0.024728	0.877292
PRPF31	U4/U6 small nuclear ribonucleoprotein Prp31	E7EVX8;Q8WWY3;Q8WWY3-4;Q8WWY3-3;E7EU94;E7ESX0;E7EN72;Q8WWY3-2	-0.016589	0.877295
SMAD3	Mothers against decapentaplegic homolog 3;Mothers against decapentaplegic homolog	P84022-2;P84022;P84022-3;H3BVD1;P84022-4	-0.029572	0.877501
IDI1	Isopentenyl-diphosphate Delta-isomerase 1	Q13907;Q13907-2	0.0338216	0.877507
UBN2	Ubinuclein-2	Q6ZU65;H7C4P8;Q6ZU65-2	-0.0684566	0.877623
PTRH1	Probable peptidyl-tRNA hydrolase	A0A096LP22;Q86Y79;A0A096LPA3;C9J7Z1	-0.0419408	0.877727
PDLIM7	PDZ and LIM domain protein 7	Q9NR12-6	-0.024116	0.877893
LAP3	Cytosol aminopeptidase	P28838;P28838-2	-0.0147793	0.878481
FMNL1	Formin-like protein 1	O95466-3;O95466;O95466-2	0.0606173	0.878482
MECP2	Methyl-CpG-binding protein 2	P51608-2;P51608;A0A087X1U4	0.015208	0.878891
HK1	Hexokinase-1	P19367-4;P19367-2;P19367;P19367-3	0.0196644	0.879034			+
NRBP1	Nuclear receptor-binding protein	Q9UHY1;F8W6G1	-0.0144489	0.879109
TMEM263	Transmembrane protein 263	Q8WUH6	-0.0309119	0.87919
PRKAR1B	cAMP-dependent protein kinase type I-beta regulatory subunit	C9JSK5;P31321;H7BYW5	0.045935	0.879254			+
COL6A3	Collagen alpha-3(VI) chain	P12111;P12111-2;E7ENL6;P12111-4	-0.0378391	0.879811
LYVE1	Lymphatic vessel endothelial hyaluronic acid receptor 1	Q9Y5Y7	0.0316933	0.880242
NARS	Asparagine--tRNA ligase; cytoplasmic	O43776	-0.017551	0.880327
MAST2	Microtubule-associated serine/threonine-protein kinase 2	Q6P0Q8-2;Q6P0Q8;V9GXZ1;E7ERL6	0.0156258	0.880343
PSMB8;PSM8	Proteasome subunit beta type-8;Proteasome subunit beta type	P28062-2;X5D2R7;P28062;Q5JNW7;A0A140T998	0.0439821	0.881156
FBXW11	F-box/WD repeat-containing protein 11	Q9UKB1;Q9UKB1-2;Q9UKB1-3	-0.0313313	0.881973
SUN2	SUN domain-containing protein 2	Q9UH99;Q9UH99-2;Q9UH99-3	-0.0226875	0.882223
PDLIM5	PDZ and LIM domain protein 5	Q96HC4-2;H0YBI4	0.0511255	0.882509
RAB17	Ras-related protein Rab-17	Q9H0T7	0.0359053	0.882653
PHLDB1	Pleckstrin homology-like domain family B member 1	Q86UU1-2;Q86UU1-3;Q86UU1;A0A087WZL0	-0.0225927	0.882775
ACAA2	3-ketoacyl-CoA thiolase; mitochondrial	P42765;A0A0B4J2A4	-0.0274523	0.883196
TARSL2	Probable threonine--tRNA ligase 2; cytoplasmic	A2RTX5;A2RTX5-2;B7ZLP8	0.0174424	0.883254
BLMH	Bleomycin hydrolase	Q13867;K7ES02;K7ESE8;J3KSD8	-0.0154182	0.883413
DNAH7	Dynein heavy chain 7; axonemal	Q8WXX0	-0.0193991	0.883615
MLYCD	Malonyl-CoA decarboxylase; mitochondrial	O95822-2;O95822	-0.0344583	0.883688
DGKZ	Diacylglycerol kinase zeta;Diacylglycerol kinase	Q13574;Q13574-7;Q13574-3;E9PNL8	-0.023515	0.883853
TMEM143	Transmembrane protein 143	Q96AN5;B4DMT0;Q96AN5-2	-0.0247064	0.884019
ILF3	Interleukin enhancer-binding factor 3	Q12906-7;Q12906;Q12906-6;Q12906-4;Q12906-3;Q12906-2;Q12906-5	-0.0151342	0.884023
HPX	Hemopexin	P02790;Q9BS19	0.0253989	0.884287
PDCD11	Protein RRP5 homolog	A0A3B3IUD7;Q14690	0.0214023	0.884755
BMP2K	BMP-2-inducible protein kinase	Q9NSY1;K4DI97;H0Y9P1;Q9NSY1-2	0.0390366	0.885114
ASPM	Abnormal spindle-like microcephaly-associated protein	Q8IZT6;Q8IZT6-2;Q5VYL4	0.0387112	0.885164
DAAM2	Disheveled-associated activator of morphogenesis 2	A0A0J9YYF7;Q86T65-4;Q86T65	-0.0306051	0.885338
MED1	Mediator of RNA polymerase II transcription subunit 1	Q15648	-0.0168175	0.885346
ATP1A2	Sodium/potassium-transporting ATPase subunit alpha-2	P50993;B1AKY9;H0Y7C1	0.0159432	0.885619
ENDOD1	Endonuclease domain-containing 1 protein	O94919	0.0205491	0.885993
CALR	Calreticulin	P27797;K7EJB9	-0.0165963	0.886232
DNAJC1	DnaJ homolog subfamily C member 1	Q96KC8	0.0246197	0.886379
SLC12A2	Solute carrier family 12 member 2	P55011-3;P55011;G3XAL9	0.0275976	0.886706
C4B	Complement C4-B;Complement C4 beta chain;Complement C4-B alpha chain;C4a anaphylatoxin;C4b-B;C4d-B;Complement C4 gamma chain	P0C0L5;F5GXS0;A0A3B3ISA6	0.0449197	0.886757
PMPCA	Mitochondrial-processing peptidase subunit alpha	Q10713	0.0126367	0.887097
RAB4A	Ras-related protein Rab-4A	P20338	-0.0273792	0.887103
ADH5	Alcohol dehydrogenase class-3	P11766;H0YAG8	0.0161401	0.887785
SON	Protein SON	P18583-2;P18583-7;P18583;P18583-5;P18583-9;P18583-10;P18583-3;P18583-4;P18583-6;H7C1M2	0.010813	0.887832
NDUFAB1	Acyl carrier protein; mitochondrial;Acyl carrier protein	O14561;H3BNK3	-0.0225165	0.888106
ARMT1	Protein-glutamate O-methyltransferase	Q9H993;F5GZY1	-0.0137407	0.888149
ACO1	Cytoplasmic aconitate hydratase	P21399	-0.0146434	0.888365
SBDS	Ribosome maturation protein SBDS	A0A087X020;Q9Y3A5	-0.0157798	0.888437
C7orf55	UPF0562 protein C7orf55	Q96HJ9	0.021684	0.889041
MKLN1	Muskelin	C9J7E8;Q9UL63;Q9UL63-2	0.0421243	0.889182
CORO6	Coronin-6;Coronin	Q6QEF8-5;J3QLV6;Q6QEF8;J3KSS5;Q6QEF8-2	-0.0142065	0.889194
COMMD10	COMM domain-containing protein 10	D6RJ90;Q9Y6G5;H0Y9N4;D6RC04	-0.0154932	0.889516
NDNL2	Melanoma-associated antigen G1	Q96MG7	-0.022658	0.88958
C1orf94	Uncharacterized protein C1orf94	Q6P1W5;Q6P1W5-2	0.027954	0.889859
PERM1	PGC-1 and ERR-induced regulator in muscle protein 1	Q5SV97;Q5SV97-3	0.0259989	0.88988
RGL2	Ral guanine nucleotide dissociation stimulator-like 2	O15211;O15211-2	-0.0149266	0.889908
DDX21	Nucleolar RNA helicase 2	Q9NR30-2;Q9NR30	0.020472	0.889909
RPL36	60S ribosomal protein L36	Q9Y3U8;J3QSB5	-0.0155967	0.890078
DHX36	ATP-dependent RNA helicase DHX36	Q9H2U1-2;Q9H2U1;Q9H2U1-3;E7EWK3	0.0137771	0.890519
TMEM161A	Transmembrane protein 161A	K7EQ34;U3KQT6;K7EPA3;Q9NX61-2;Q9NX61;K7EQE7	0.0362923	0.891188
RAB11FIP5	Rab11 family-interacting protein 5	A0A1B0GTL5;Q9BXF6	0.0176153	0.891307
PSMD1	26S proteasome non-ATPase regulatory subunit 1	A0A087WW66;Q99460;Q99460-2	0.0120357	0.891518
MBLAC1	Metallo-beta-lactamase domain-containing protein 1	A4D2B0	-0.0224082	0.892092
DUSP13	Dual specificity protein phosphatase 13 isoform B	U3KQ82;U3KQA1;Q9UII6;Q9UII6-4	-0.0261664	0.89224
C19orf52	Uncharacterized protein C19orf52	Q9BSF4	0.0207605	0.892338
EFTUD2	116 kDa U5 small nuclear ribonucleoprotein component	Q15029-2;Q15029-3;Q15029	0.00890835	0.892786
COG1	Conserved oligomeric Golgi complex subunit 1	A0A087WVI0;E9PBL8;Q8WTW3	0.0158187	0.893488
FREM2	FRAS1-related extracellular matrix protein 2	Q5SZK8;Q5SZK8-2	0.0359515	0.893595
DDX46	Probable ATP-dependent RNA helicase DDX46	A0A0C4DG89;Q7L014	0.0114184	0.893657
ARHGAP6	Rho GTPase-activating protein 6	O43182-4;O43182;H7BYE6;O43182-5;O43182-2	0.0499593	0.893872
PSMD4	26S proteasome non-ATPase regulatory subunit 4	Q5VWC4;P55036-2	-0.013039	0.894092
CDC16	Cell division cycle protein 16 homolog	Q13042-3;Q13042-2;Q13042;A0A3B3ISD2;Q5T8C6;Q13042-4	0.0175202	0.894131
BRD2	Bromodomain-containing protein 2	P25440;H0Y6K2;A0A140T9E9;A0A0G2JK44;P25440-4;P25440-3;P25440-2;A0A0G2JHN8;A0A140T9V2;A0A140T9I1;A0A0G2JHL0	0.0140686	0.894323
CD47	Leukocyte surface antigen CD47	A0A2R8Y484;Q08722-2;Q08722-3;Q08722-4;Q08722	-0.0211509	0.895041
LTA4H	Leukotriene A-4 hydrolase	P09960;P09960-4;P09960-2;P09960-3	-0.011826	0.895046
RPL30	60S ribosomal protein L30	E5RI99;P62888	0.0145774	0.89544
CPSF3	Cleavage and polyadenylation specificity factor subunit 3	Q9UKF6;G5E9W3	0.0464406	0.895943
EEF1G	Elongation factor 1-gamma	P26641;P26641-2	-0.0136359	0.896165
C9orf142	Protein PAXX	Q9BUH6	0.0246232	0.896204
MRE11A	Double-strand break repair protein MRE11A	F8W7U8;P49959;P49959-3;P49959-2	-0.0116171	0.896324
YTHDC2	Probable ATP-dependent RNA helicase YTHDC2	Q9H6S0;D6RA70	0.0142832	0.896503
LIMK1	LIM domain kinase 1	P53667;E9PC47;P53667-4;P53667-2	-0.0573727	0.896756
UBR3	E3 ubiquitin-protein ligase UBR3	Q6ZT12;Q6ZT12-4	0.0107335	0.896924
DUSP12	Dual specificity protein phosphatase 12	Q9UNI6;V9GYV5;V9GY92	0.0243798	0.897087
PNPO	Pyridoxine-5-phosphate oxidase	Q9NVS9-3;Q9NVS9;J3QQZ9;Q9NVS9-4;J3QQV6	-0.0284123	0.897127
DNA2	DNA replication ATP-dependent helicase/nuclease DNA2;DNA replication nuclease DNA2;DNA replication ATP-dependent helicase DNA2	P51530-4;P51530;F8VR31;P51530-3	0.0463778	0.897654
BZW1	Basic leucine zipper and W2 domain-containing protein 1	Q7L1Q6;Q7L1Q6-4;Q7L1Q6-3;Q7L1Q6-2	-0.0179856	0.897765
PPP1R2	Protein phosphatase inhibitor 2	P41236;E7EMN6;E7EUI7	0.0126847	0.898453
TNIK	TRAF2 and NCK-interacting protein kinase	Q9UKE5-6;Q9UKE5-4;Q9UKE5-8;Q9UKE5-7;Q9UKE5-2;Q9UKE5;Q9UKE5-5;Q9UKE5-3	0.0275704	0.898778
HSDL2	Hydroxysteroid dehydrogenase-like protein 2	Q6YN16	0.0183122	0.898958
KCTD9	BTB/POZ domain-containing protein KCTD9	Q7L273	-0.0429144	0.899053
ADAM15	Disintegrin and metalloproteinase domain-containing protein 15	Q13444-7;Q13444-6;Q13444-3;Q13444;Q13444-8;Q13444-5;Q13444-4;Q13444-13;Q13444-10;Q13444-9	-0.0374346	0.899206
NF2	Merlin	P35240-8;P35240-3;P35240;P35240-2;P35240-9;P35240-7;P35240-6;P35240-5;P35240-4	0.0142321	0.899469
XRCC6	X-ray repair cross-complementing protein 6	P12956;B1AHC9;P12956-2	-0.0120289	0.899516
CALM1;CALM2;CALM3;CALML3	Calmodulin-like protein 3	P0DP25;P0DP24;P0DP23;E7ETZ0;H0Y7A7;E7EMB3;F8WBR5;M0QZ52;G3V479;G3V361;Q96HY3;P27482	-0.015877	0.899729
RPP30	Ribonuclease P protein subunit p30	P78346;P78346-2;Q5VU10;Q5VU11	-0.0168555	0.89985
THBS4	Thrombospondin-4	P35443;E7ES19	-0.0324595	0.900526
RPS2	40S ribosomal protein S2	H0YEN5;P15880;E9PQD7	-0.0127331	0.900621
CNOT11	CCR4-NOT transcription complex subunit 11	Q9UKZ1	0.0192628	0.900687
CHD8	Chromodomain-helicase-DNA-binding protein 8	A0A2R8Y840;Q9HCK8;Q9HCK8-2;A0A2R8Y4P3;H0YJG4	0.0261182	0.900832
PARL	Presenilins-associated rhomboid-like protein; mitochondrial;P-beta	F8WCQ4;A0A1W2PS40;C9JNP8;A0A1W2PP11;Q9H300-2;Q9H300;H7C0U0	-0.0163734	0.90084
ASB2	Ankyrin repeat and SOCS box protein 2	Q96Q27-2;Q96Q27;G3V2Z2	-0.0144314	0.900885
NUP50	Nuclear pore complex protein Nup50	Q9UKX7;Q9UKX7-2;B0QY21	-0.0252631	0.901137
MAPK9	Mitogen-activated protein kinase 9	P45984-2;P45984;P45984-3;P45984-4;J3KNK1	-0.00894717	0.901669			+
SNRNP70	U1 small nuclear ribonucleoprotein 70 kDa	P08621;P08621-2;P08621-3	0.0158695	0.90179
PPP2R2D	Serine/threonine-protein phosphatase 2A 55 kDa regulatory subunit B delta isoform	Q66LE6	0.032904	0.901882
INPP4A	Type I inositol 3;4-bisphosphate 4-phosphatase	Q96PE3-2;Q96PE3-4;Q96PE3-3;Q96PE3	0.0194193	0.902103
TWF2	Twinfilin-2	Q6IBS0;D6RG15	0.015245	0.902511
USP19	Ubiquitin carboxyl-terminal hydrolase 19	O94966-5;O94966-7;O94966-6;O94966	-0.0100797	0.902553
SAMD9	Sterile alpha motif domain-containing protein 9	C9JKF1;Q5K651	0.0280041	0.902594
SH3BGR	SH3 domain-binding glutamic acid-rich protein	P55822;H7C2G0;A0A3B3ITX9	-0.031047	0.902612
VPS16	Vacuolar protein sorting-associated protein 16 homolog	Q9H269;Q9H269-2	-0.0196668	0.902634
ANO6	Anoctamin-6	Q4KMQ2-3;Q4KMQ2;Q4KMQ2-2;Q4KMQ2-4	-0.014492	0.902825
CHCHD2;CHCHD2P9	Coiled-coil-helix-coiled-coil-helix domain-containing protein 2;Putative coiled-coil-helix-coiled-coil-helix domain-containing protein CHCHD2P9; mitochondrial	Q9Y6H1;Q5T1J5	0.0236662	0.903159
HTATIP2	Oxidoreductase HTATIP2	Q9BUP3;Q9BUP3-3	-0.0221941	0.903642
RPTOR	Regulatory-associated protein of mTOR	Q8N122;Q8N122-3	-0.0109756	0.903777			+
SCRN3	Secernin-3	Q0VDG4-2;Q0VDG4;F8W0M9;C9JID8	-0.0140675	0.903883
		A0A2R8Y6G6	0.0103507	0.903931
SF3B3	Splicing factor 3B subunit 3	Q15393	0.0126711	0.904063
IWS1	Protein IWS1 homolog	Q96ST2;Q96ST2-2;Q96ST2-3;A0A1B0GW95	-0.0198083	0.904133
KIFC3	Kinesin-like protein KIFC3;Kinesin-like protein	Q9BVG8-6;Q9BVG8;Q9BVG8-2;F5H3M2;Q9BVG8-5;B7Z896;Q9BVG8-4;H3BTL6	-0.0195766	0.904288
CDC5L	Cell division cycle 5-like protein	Q99459	-0.00848443	0.904323
RPS16	40S ribosomal protein S16	P62249;M0R3H0;M0R210;M0R1M5;Q6IPX4	-0.00997344	0.904557
KRAS	GTPase KRas;GTPase KRas; N-terminally processed	P01116-2;P01116	-0.0245911	0.9046			+
NXPH1	Neurexophilin;Neurexophilin-1	C9JE46;C9JPD0;R4GMM9;P58417	0.0504834	0.904934
COG5	Conserved oligomeric Golgi complex subunit 5	Q9UP83;Q9UP83-2;Q9UP83-3	-0.0157351	0.905063
PTPRM	Protein-tyrosine-phosphatase;Receptor-type tyrosine-protein phosphatase mu	E7EPS8;P28827;P28827-2	-0.0135836	0.905233
CYGB	Cytoglobin	Q8WWM9;K7EIM9	0.0117822	0.905474
COPS7B	COP9 signalosome complex subunit 7b	J3KQ34;Q9H9Q2;J3KQ41;Q9H9Q2-3;A0A087X1P5;Q9H9Q2-2	-0.014911	0.905553
TRAM1	Translocating chain-associated membrane protein 1	G3XAN4;Q15629-2;Q15629	-0.032261	0.905658
JAKMIP1	Janus kinase and microtubule-interacting protein 1	Q96N16-2;A0A1B0GUE0;Q96N16;Q96N16-5	-0.0251878	0.90575
MICU2	Calcium uptake protein 2; mitochondrial	Q8IYU8;A0A0A0MTD5	-0.0162158	0.905999
NUDT2	Bis(5-nucleosyl)-tetraphosphatase [asymmetrical]	P50583	-0.0297922	0.906112
CDKAL1	Threonylcarbamoyladenosine tRNA methylthiotransferase	Q5VV42-2;Q5VV42	0.0386141	0.906197
RBM12B	RNA-binding protein 12B	Q8IXT5;B9ZVT1	-0.0187997	0.906252
SEC22B	Vesicle-trafficking protein SEC22b	O75396	0.0137549	0.906394
NUP85	Nuclear pore complex protein Nup85	Q9BW27-3;Q9BW27;J3KT10;J3QL54;J3QLD4;Q9BW27-2;J3QLH0	0.0190923	0.906481
FAM129A	Protein Niban	Q9BZQ8	-0.0181358	0.906507
ARHGAP10	Rho GTPase-activating protein 10	A1A4S6	0.0115096	0.906611
NIPSNAP1	Protein NipSnap homolog 1	Q9BPW8;H7C2U6;F8WCR5	-0.0524682	0.907023
KDM4B	Lysine-specific demethylase 4B	O94953;A0A0C4DFL8;F5GX28	0.0270322	0.907075
CUL1	Cullin-1	Q13616;A0A0C4DGX4	-0.0101823	0.907096
PEX7	Peroxisomal targeting signal 2 receptor	O00628;O00628-2	0.0423655	0.907174
GAPVD1	GTPase-activating protein and VPS9 domain-containing protein 1	Q14C86-5;Q14C86-2;Q14C86;Q14C86-6;Q14C86-3;Q14C86-4;F8W9S7	-0.0105271	0.90751
CDC42BPA	Non-specific serine/threonine protein kinase;Serine/threonine-protein kinase MRCK alpha	A0A0A0MRJ0;Q5VT25-3;Q5VT25-4;Q5VT25-5;Q5VT25;Q5VT25-2;Q5VT25-6;H0Y6V3;H0Y7V8;A0A0A0MRJ1;H0Y5V1	0.026242	0.907894
MET	Hepatocyte growth factor receptor	P08581;H7C174	0.0255837	0.908002
DCTN4	Dynactin subunit 4	Q9UJW0;Q9UJW0-3;Q9UJW0-2	-0.0103613	0.908408
LYZ	Lysozyme C;Lysozyme	P61626;F8VV32;A0A0B4J259	0.0186586	0.908413
ECHS1	Enoyl-CoA hydratase; mitochondrial	P30084	-0.0140057	0.908707
RHOT2	Mitochondrial Rho GTPase 2	Q8IXI1;I3L2C6;H3BST5	-0.0196699	0.909106
RNF10	RING finger protein 10	Q8N5U6;Q8N5U6-2;F5H510;F5H5Z1	0.0106333	0.909143
HSPB11	Intraflagellar transport protein 25 homolog	Q9Y547;A6NIR2;X6R7Y7	-0.026018	0.909319
BAG3	BAG family molecular chaperone regulator 3	O95817	0.0138554	0.909342
CRBN	Protein cereblon	A0A1W2PPJ5;Q96SW2-2;Q96SW2;J3QT87	-0.0125873	0.909365
PPIL1	Peptidyl-prolyl cis-trans isomerase-like 1	Q9Y3C6	0.0195836	0.909387
RBBP4	Histone-binding protein RBBP4	Q09028-4;Q09028-3;Q09028-2;Q09028;H0YF10;H0YEU5;H0YCT5;H0YDK2	0.0150251	0.909456
SLC25A51	Solute carrier family 25 member 51	Q9H1U9	0.04186	0.909459
CKAP4	Cytoskeleton-associated protein 4	Q07065	-0.0234547	0.909557
SCN7A	Sodium channel protein type 7 subunit alpha	Q01118	0.0182391	0.909627
MRPL27	39S ribosomal protein L27; mitochondrial	Q9P0M9;D6RAN8;H7C5U8	-0.0174445	0.909687
YPEL5	Protein yippee-like 5	P62699	-0.0143406	0.909715
PSMB7	Proteasome subunit beta type-7;Proteasome subunit beta type	Q99436;Q5TBG5;Q99436-2	-0.0100501	0.909819
XRN1	5-3 exoribonuclease 1	Q8IZH2-2;Q8IZH2;H7C5E4	0.0102805	0.909882
MAP4K5	Mitogen-activated protein kinase kinase kinase kinase 5	Q9Y4K4	0.0257028	0.909934
CLTC	Clathrin heavy chain;Clathrin heavy chain 1	A0A087WVQ6;Q00610-2;Q00610	0.0145441	0.910078
TRAPPC6B	Trafficking protein particle complex subunit 6B	Q86SZ2;Q86SZ2-2	-0.0202836	0.910195
SPARC	SPARC	P09486;F5GY03;E5RK62	-0.0277741	0.91041
TARS	Threonine--tRNA ligase; cytoplasmic	P26639;P26639-2	-0.0123889	0.910875
HDHD1	Pseudouridine-5-phosphatase	E7EVH9;Q08623-3;Q08623;Q08623-4;Q08623-2	-0.0131994	0.911017
PPP6R1	Serine/threonine-protein phosphatase 6 regulatory subunit 1	Q9UPN7	0.0135525	0.911077
CD74	HLA class II histocompatibility antigen gamma chain	P04233-2;H0YBZ2;P04233	0.0346543	0.911105
IGFN1	Immunoglobulin-like and fibronectin type III domain-containing protein 1	Q86VF2-5	0.0635923	0.911166
FTO	Alpha-ketoglutarate-dependent dioxygenase FTO	A0A1B0GUC3;A0A1B0GV98;A0A1B0GTC5;A0A1B0GU26;A0A1B0GTC3;A0A1B0GVH5;Q9C0B1;A0A1B0GTY1	0.0130872	0.911245
PDIA4	Protein disulfide-isomerase A4	P13667	-0.016389	0.911533
PDCD2L	Programmed cell death protein 2-like	Q9BRP1	-0.0246544	0.911626
MYO18B	Unconventional myosin-XVIIIb	Q8IUG5;Q8IUG5-3;Q8IUG5-2	-0.0124317	0.911723
SLC20A2	Sodium-dependent phosphate transporter 2	Q08357	0.0215109	0.91173
PSMB9	Proteasome subunit beta type;Proteasome subunit beta type-9	A2ACR1;A0A0G2JJA7;P28065-2;P28065;A2ACR0;A0A0G2JJQ0	0.0496807	0.911872
AGPAT2	1-acyl-sn-glycerol-3-phosphate acyltransferase beta	O15120;O15120-2	0.0246959	0.912297
OSGEPL1	Probable tRNA N6-adenosine threonylcarbamoyltransferase; mitochondrial	Q9H4B0;Q9H4B0-2;E5RGZ1;E5RIL9;E7EVL7	0.025776	0.912331
C1QTNF9;C1QTNF9B	Complement C1q and tumor necrosis factor-related protein 9A;Complement C1q and tumor necrosis factor-related protein 9B	P0C862;B2RNN3	-0.0178692	0.912519
RPS8	40S ribosomal protein S8	P62241;Q5JR95	-0.0103161	0.912776
OTUD7B	OTU domain-containing protein 7B	Q6GQQ9;Q6GQQ9-2	0.0135171	0.912963
TBCE	Tubulin-specific chaperone E	Q15813;Q15813-2;A0A2R8YHI9;A0A2R8Y5Q8;A0A2U3TZJ6;A0A2R8YFL4;A0A2R8Y6Q1;A0A2R8Y7E7	0.0164872	0.912982
MAP3K7;DKFZp586F0420	Mitogen-activated protein kinase kinase kinase 7	O43318-2;O43318;Q9UG54;O43318-4;O43318-3	0.011447	0.913172
TLDC1	TLD domain-containing protein 1	Q6P9B6;H3BM75	-0.0234782	0.913424
YIPF6	Protein YIPF6;Protein YIPF	Q96EC8;B1AV70;Q96EC8-2	-0.0154526	0.913457
API5	Apoptosis inhibitor 5	Q9BZZ5-2;G3V1C3;Q9BZZ5;Q9BZZ5-3;Q9BZZ5-5;Q9BZZ5-6;Q9BZZ5-1	-0.011692	0.913514
NAA25	N-alpha-acetyltransferase 25; NatB auxiliary subunit	Q14CX7;Q14CX7-2	-0.00867303	0.913656
ADAM10	Disintegrin and metalloproteinase domain-containing protein 10	O14672;O14672-2	-0.0172793	0.913764
RAB22A;RAB31	Ras-related protein Rab-22A;Ras-related protein Rab-31	Q9UL26;J3QR51;Q13636	0.0405834	0.913794
GBP2	Interferon-induced guanylate-binding protein 2	P32456	-0.0280819	0.913912
RHOC;RHOA	Rho-related GTP-binding protein RhoC	Q5JR08;P08134;E9PQH6;Q5JR07;C9JNR4;C9JX21;Q5JR05	-0.0171765	0.914147
TBC1D10B	TBC1 domain family member 10B	Q4KMP7	0.0108728	0.91418
SIRT3	NAD-dependent protein deacetylase sirtuin-3; mitochondrial	E9PK80;Q9NTG7;E9PN58;Q9NTG7-2;E9PM75	-0.0158738	0.914353
IGHA1	Ig alpha-1 chain C region	A0A286YEY1;P01876	0.0473569	0.914397
FGD6	FYVE; RhoGEF and PH domain-containing protein 6	Q6ZV73-2;Q6ZV73;F8VY01	0.0209334	0.914453
DAB2	Disabled homolog 2	P98082-3;P98082;P98082-2	0.052937	0.914462
RPL38	60S ribosomal protein L38	P63173;J3KT73;J3QL01	0.0202036	0.914942
RSC1A1	Regulatory solute carrier protein family 1 member 1	Q92681	0.0136115	0.915127
SEC13	Protein SEC13 homolog	P55735-2;P55735;P55735-4;P55735-3;A8MXL6	0.0107976	0.915503
GLDN	Gliomedin	Q6ZMI3;A0A087X220;Q6ZMI3-2	0.0294221	0.915637
PBDC1	Protein PBDC1	Q9BVG4;A6NDF3	0.010514	0.916345
TP53RK	TP53-regulating kinase	Q96S44	-0.00949582	0.916642
SLK	STE20-like serine/threonine-protein kinase	Q9H2G2-2;Q9H2G2	-0.00855695	0.917047
NUDT19	Nucleoside diphosphate-linked moiety X motif 19; mitochondrial	A8MXV4	-0.0206632	0.917131
PARK2	E3 ubiquitin-protein ligase parkin	O60260-2;O60260;B1AKC3;O60260-5;O60260-6;O60260-7;O60260-8;O60260-4	-0.0125438	0.91724
CAMK2B	Calcium/calmodulin-dependent protein kinase type II subunit beta	Q13554;Q13554-2;Q13554-8;Q13554-5;Q13554-7;Q13554-4;Q13554-3;Q13554-6	-0.00975808	0.917871
TUBB2A	Tubulin beta-2A chain	Q13885	-0.0168201	0.917872
SDCBP	Syntenin-1	O00560-3;O00560;B4DHN5;E9PBU7	0.0141231	0.917945
ITFG3	Protein ITFG3	B4DGG1;Q9H0X4-2;Q9H0X4;C9JP72;C9J3Y6;C9IYB9;C9K0C5	-0.0180479	0.917958
CRELD1	Cysteine-rich with EGF-like domain protein 1	Q96HD1;Q96HD1-2	0.0114945	0.918
RPL27	60S ribosomal protein L27	P61353;K7ELC7	0.00882231	0.918006
IGHV3-72;IGHV3OR15-7		A0A0B4J1Y9;A0A075B7D8	0.0354386	0.918283
PPAPDC2	Presqualene diphosphate phosphatase	Q8IY26	-0.017523	0.918408
ATAD1	ATPase family AAA domain-containing protein 1	Q8NBU5;Q8NBU5-2	-0.0123593	0.91846
ACADM	Medium-chain specific acyl-CoA dehydrogenase; mitochondrial	Q5T4U5;P11310;P11310-2;B7Z9I1	0.0306378	0.918704
PSMB3	Proteasome subunit beta type-3	P49720	-0.0162906	0.918754
EIF4G2	Eukaryotic translation initiation factor 4 gamma 2	D3DQV9;P78344;H0Y3P2;P78344-2	-0.0105489	0.919197
PON2	Serum paraoxonase/arylesterase 2	A0A0J9YXF2;J3QT77;A0A0J9YYG4;Q15165-3;Q15165-1;Q15165	-0.0278949	0.919223
SLIRP	SRA stem-loop-interacting RNA-binding protein; mitochondrial	G3V2S9;A0A087WUN7;G3V4X6;Q9GZT3-2;Q9GZT3;H0YJ40;H0YJW7	0.0177151	0.919557
BICD2	Protein bicaudal D homolog 2	Q8TD16;Q8TD16-2	-0.00883659	0.919851
TUBA4A	Tubulin alpha-4A chain	P68366-2;P68366	0.0094637	0.919985
APOL1	Apolipoprotein L1	O14791;O14791-2;O14791-3	0.0285094	0.920273
WASL	Neural Wiskott-Aldrich syndrome protein	O00401	-0.0125986	0.920357
CD46	Membrane cofactor protein	P15529-13;P15529-5;P15529-10;P15529;P15529-2;P15529-16;P15529-15;P15529-9;P15529-7;P15529-12;P15529-14;P15529-8;P15529-4;P15529-6;P15529-11;P15529-3	0.0145144	0.920491
TRIM32	E3 ubiquitin-protein ligase TRIM32	Q13049	-0.00992337	0.920855
CUX1	Homeobox protein cut-like 1	A0A2R8Y852;P39880-5;P39880-2;P39880;P39880-3;A0A2R8YDI1;P39880-6;P39880-4	0.00927773	0.921035
NDUFAF7	NADH dehydrogenase [ubiquinone] complex I; assembly factor 7	Q7L592;Q7L592-2;C9JS27;C9J236	0.0119729	0.92121
H2AFZ;H2AFV	Histone H2A.Z;Histone H2A.V;Histone H2A	P0C0S5;A0A494C189;Q71UI9;C9J0D1;Q71UI9-3;Q71UI9-4;Q71UI9-2	0.010989	0.921651
EIF4B	Eukaryotic translation initiation factor 4B	E7EX17;P23588;P23588-2;F8VSC7;F8VP89	0.00995242	0.921808
LRBA	Lipopolysaccharide-responsive and beige-like anchor protein	A0A494C1L5;P50851;P50851-2;A0A494BZW2;E9PEM5;H0YAC6;A0A494C0R9	-0.00852885	0.922235
RAB33B	Ras-related protein Rab-33B	A0A494C0Z5;Q9H082	0.0871769	0.922463
AACS	Acetoacetyl-CoA synthetase	Q86V21;Q86V21-2;Q86V21-3	-0.0149698	0.922843
KMT2C	Histone-lysine N-methyltransferase 2C	Q8NEZ4;Q8NEZ4-3;Q8NEZ4-2;H7BY37	0.0187077	0.922897
BROX	BRO1 domain-containing protein BROX	Q5VW32-2;Q5VW32;F5GXQ0	-0.0107605	0.923309
NMI	N-myc-interactor	Q13287	0.0338835	0.923581
ADCK3	Atypical kinase ADCK3; mitochondrial	Q8NI60-4	-0.0275578	0.923861
SAMD1	Atherin	E9PIW9;Q6SPF0	0.0777396	0.924066
BPHL	Valacyclovir hydrolase	Q86WA6-2;Q86WA6	0.0182952	0.924179
COBLL1	Cordon-bleu protein-like 1	Q53SF7-2;Q53SF7;A0A0X1KG75;A0A0D9SG04;Q53SF7-4;Q53SF7-3	0.013548	0.924259
C19orf43	Uncharacterized protein C19orf43	K7ELS0;K7ERU7;K7EN60;Q9BQ61	-0.0124821	0.924512
EDC3	Enhancer of mRNA-decapping protein 3	Q96F86;H3BPW9	0.0501283	0.924598
PMPCB	Mitochondrial-processing peptidase subunit beta	O75439;G3V0E4	-0.0094835	0.924864
SLC25A20	Mitochondrial carnitine/acylcarnitine carrier protein	O43772;C9JPE1	0.0200355	0.924915
PPRC1	Peroxisome proliferator-activated receptor gamma coactivator-related protein 1	Q5VV67-2;Q5VV67;E7EVG6;X6R7H2	0.0199226	0.925411
EPN1	Epsin-1	Q9Y6I3-3;Q9Y6I3;Q9Y6I3-1	-0.0104501	0.925493
PTPN12	Tyrosine-protein phosphatase non-receptor type 12	Q05209-2;Q05209-3;Q05209	-0.0238563	0.92577
COASY	Bifunctional coenzyme A synthase;Phosphopantetheine adenylyltransferase;Dephospho-CoA kinase	Q13057;Q13057-2	-0.0102002	0.925802
TMEM159	Promethin	I3NI23;Q96B96-2;I3NI21;I3L288;Q96B96	0.0297023	0.926121
TPD52	Tumor protein D52	P55327-3;P55327-2;P55327-4;P55327;P55327-7;P55327-5;P55327-6	-0.0170395	0.926127
PRRC1	Protein PRRC1	Q96M27;Q96M27-3;Q96M27-2;Q96M27-4;Q96M27-5	-0.0114989	0.926376
LSM12	Protein LSM12 homolog	K7ELG9;Q3MHD2;Q3MHD2-2	0.0155084	0.926459
ARMC8	Armadillo repeat-containing protein 8	Q8IUR7-7;Q8IUR7;Q8IUR7-8;Q8IUR7-2;B7Z637;Q8IUR7-3;G5E9V6	0.00999363	0.926464
FAM126A	Hyccin	H7C0W7;Q9BYI3-3	0.0154116	0.926687
CHCHD7	Coiled-coil-helix-coiled-coil-helix domain-containing protein 7	J3KPV1;Q9BUK0;Q9BUK0-2;Q9BUK0-4	0.0135108	0.927067
COG2		B7Z2Y2	0.0102935	0.92727
TRDN	Triadin	Q13061	0.0122626	0.92728
EWSR1	RNA-binding protein EWS	Q01844-6;Q01844;B0QYK0;H7BY36;A0A0D9SFL3;C9JGE3;Q01844-2	-0.00984284	0.927518
CRYAB	Alpha-crystallin B chain	E9PR44;P02511;E9PJL7;E9PRA8;A0A024R3B9;E9PNH7	-0.0102732	0.92766
VPRBP	Protein VPRBP	Q9Y4B6;Q9Y4B6-2;Q9Y4B6-3	-0.0151767	0.927688
C8A	Complement component C8 alpha chain	P07357	-0.0231148	0.927726
CYP4X1	Cytochrome P450 4X1	Q8N118;Q8N118-3;Q8N118-2	0.0242302	0.927751
DPP9	Dipeptidyl peptidase 9	Q86TI2;Q86TI2-2;Q86TI2-4;M0R2A8	-0.00788363	0.9279
DENR	Density-regulated protein	O43583;F8VVL1	0.00962044	0.927969
LRP1B	Low-density lipoprotein receptor-related protein 1B	Q9NZR2	-0.013934	0.928259
MT-CO1	Cytochrome c oxidase subunit 1	P00395	-0.0196135	0.928416
AP1M1	AP-1 complex subunit mu-1	Q9BXS5;Q9BXS5-2;E7ENJ6;K7EJL1	-0.00810379	0.928764
NUMBL	Numb-like protein	Q9Y6R0;M0QYC2;A0A0C4DGH3	0.0269279	0.928929
CPEB3	Cytoplasmic polyadenylation element-binding protein 3	Q8NE35-2;Q8NE35	-0.00990187	0.929036
AGO1	Protein argonaute-1;Protein argonaute	Q9UL18;Q5TA58	-0.00991296	0.929122
COMT	Catechol O-methyltransferase	P21964-2;P21964;E7EMS6;E7EUU8	0.01336	0.929135
	Ig lambda chain V-III region LOI	P80748	-0.042659	0.929557
COA6	Cytochrome c oxidase assembly factor 6 homolog	X6R5Z6;Q5JTJ3-3;Q5JTJ3;Q5JTJ3-2	0.012351	0.929666
MICU1	Calcium uptake protein 1; mitochondrial	F6XEV2;A0A0U1RRK1;A0A286YF11;Q9BPX6;Q9BPX6-3;Q9BPX6-2;S4R3D7	-0.0166776	0.929824
MAMDC2	MAM domain-containing protein 2	Q7Z304;A0A0G2JQ91	-0.0500834	0.930231
TNIP1	TNFAIP3-interacting protein 1	A0A0A0MRZ4;Q15025-7;Q15025-8;Q15025-5;Q15025-6;Q15025-4;Q15025-2;Q15025;E7EMV7;Q15025-3;E7EW15	-0.0200732	0.930251
LAMA1	Laminin subunit alpha-1	P25391	0.0246138	0.930309
SNRPE	Small nuclear ribonucleoprotein E	P62304	-0.0333356	0.930406
ALAD	Delta-aminolevulinic acid dehydratase	P13716-2;P13716	0.0117312	0.930861
RPS3	40S ribosomal protein S3	P23396;P23396-2;E9PL09;E9PPU1;H0YEU2;F2Z2S8;H0YCJ7	-0.0090181	0.930898
UBQLN2	Ubiquilin-2	Q9UHD9	-0.0118013	0.931027
HP1BP3	Heterochromatin protein 1-binding protein 3	Q5SSJ5;Q5SSJ5-2;Q5SSJ5-3;X6RGJ2;B0QZK4;Q5SWC8	-0.00989331	0.931055
EXOC4	Exocyst complex component 4	Q96A65;Q96A65-2	-0.00957136	0.931116
PSMG2	Proteasome assembly chaperone 2	Q969U7-2;Q969U7;K7ENR6;V9GZ55	-0.010454	0.9313
FAM96A	MIP18 family protein FAM96A	Q9H5X1;H0YKV4;Q9H5X1-2	0.0105267	0.931303
FGD4	FYVE; RhoGEF and PH domain-containing protein 4	F8VWL3;B7Z493;E9PJX4;Q96M96;F8W1R0	-0.0096277	0.931366
AIDA	Axin interactor; dorsalization-associated protein	Q96BJ3;Q96BJ3-3	-0.0100755	0.931393
NUP155	Nuclear pore complex protein Nup155	E9PF10;O75694-2;O75694	-0.00732876	0.931802
PPP6C	Serine/threonine-protein phosphatase 6 catalytic subunit;Serine/threonine-protein phosphatase 6 catalytic subunit; N-terminally processed	O00743-2;O00743;O00743-3	-0.00879868	0.931899
TMUB1	Transmembrane and ubiquitin-like domain-containing protein 1	C9JE12;C9JCW7;Q9BVT8	0.0146803	0.932159
MRPL50	39S ribosomal protein L50; mitochondrial	Q8N5N7;Q8N5N7-2	0.0174201	0.932326
DCXR	L-xylulose reductase	J3KS22;J3QS36;Q7Z4W1;J3QS45;J3KSZ5	-0.0212203	0.932703
RPL21	60S ribosomal protein L21	G3V1B3;M0R181;P46778	-0.0138491	0.932952
RPLP2	60S acidic ribosomal protein P2	P05387	-0.0135074	0.933071
SAMHD1	Deoxynucleoside triphosphate triphosphohydrolase SAMHD1	Q9Y3Z3;A0A2R8YCS7;Q9Y3Z3-4;Q9Y3Z3-3;A0A2R8YD90	0.020113	0.933491
XRCC1	DNA repair protein XRCC1	F5H8D7;P18887;M0QZ96;M0R0D2;M0R1U8;M0QYS5	-0.00902453	0.933523
THOC6	THO complex subunit 6 homolog	Q86W42-3;Q86W42-2;Q86W42	-0.0160406	0.93354
PTP4A3	Protein tyrosine phosphatase type IVA 3	O75365;O75365-2	0.0142748	0.933787
DNAJC21	DnaJ homolog subfamily C member 21	Q5F1R6;Q5F1R6-3;Q5F1R6-2	-0.00838966	0.933999
GCDH	Glutaryl-CoA dehydrogenase; mitochondrial	Q92947;Q92947-2	-0.0158636	0.934097
BRIP1	Fanconi anemia group J protein	Q9BX63;J3QSE8;Q9BX63-2	-0.0184178	0.93466
BLOC1S1	Biogenesis of lysosome-related organelles complex 1 subunit 1	G8JLQ3;P78537-2;P78537;F8W099;F8W606;A0A087WSV2;F8W036;F8VP73	0.0151899	0.934892
SDF2L1	Stromal cell-derived factor 2-like protein 1	Q9HCN8	0.0129232	0.934914
SAE1	SUMO-activating enzyme subunit 1;SUMO-activating enzyme subunit 1; N-terminally processed	Q9UBE0;M0QZS6;B3KNJ4;Q9UBE0-2;Q9UBE0-3;M0QX65	-0.00850738	0.934952
MRPL40	39S ribosomal protein L40; mitochondrial	Q9NQ50	0.0129171	0.934957
AGT	Angiotensinogen;Angiotensin-1;Angiotensin-2;Angiotensin-3;Angiotensin-4;Angiotensin 1-9;Angiotensin 1-7;Angiotensin 1-5;Angiotensin 1-4	P01019	-0.0124549	0.934976
MTFR1L	Mitochondrial fission regulator 1-like	Q9H019-3;Q9H019;C9JF50;E9PLU1;E9PRK5;Q9H019-2;E9PRW1;E9PSD6;E9PPF9;E9PLD2	0.0110156	0.935447
PEX1	Peroxisome biogenesis factor 1	A0A0C4DG33;O43933;O43933-2	0.014568	0.935518
MRPL43	39S ribosomal protein L43; mitochondrial	H0Y6Y8;B1AL05;Q8N983-4;Q8N983-3;Q8N983-2;Q8N983;Q8N983-6;Q8N983-7;H0YBU8	-0.00904002	0.935657
TCP1	T-complex protein 1 subunit alpha	P17987;E7ERF2;E7EQR6;F5H282	-0.0072276	0.935951
SMC1A	Structural maintenance of chromosomes protein 1A;Structural maintenance of chromosomes protein	Q14683;G8JLG1	-0.00815295	0.936187
SMAD1	Mothers against decapentaplegic homolog 1	Q15797	-0.0215151	0.936188
TMEM173	Stimulator of interferon genes protein	A0A494C0W5;Q86WV6;A0A494C0T1;J3QTB1	-0.0294229	0.936376
SERPINA7	Thyroxine-binding globulin	P05543	0.0169435	0.936854
PEAK1	Pseudopodium-enriched atypical kinase 1	Q9H792	0.0121038	0.936885
NHP2L1	NHP2-like protein 1;NHP2-like protein 1; N-terminally processed	A0A3B3IUA2;B1AHD1;P55769	0.0102206	0.936977
RPS4Y1	40S ribosomal protein S4; Y isoform 1	C9JEH7;P22090	0.00788591	0.937004
NAGA	Alpha-N-acetylgalactosaminidase	P17050	-0.00972948	0.937533
AHSG	Alpha-2-HS-glycoprotein;Alpha-2-HS-glycoprotein chain A;Alpha-2-HS-glycoprotein chain B	C9JV77;P02765	0.0136544	0.937541
CTIF	CBP80/20-dependent translation initiation factor	O43310;O43310-2	-0.0128304	0.937902
TM9SF2	Transmembrane 9 superfamily member 2	Q99805	0.0100468	0.938035
NOMO3;NOMO2	Nodal modulator 2;Nodal modulator 3	J3KN36;Q5JPE7-2;P69849;Q5JPE7;Q5JPE7-3	-0.00649087	0.938226
ERP44	Endoplasmic reticulum resident protein 44	Q9BS26	0.00768914	0.93829
HEXB	Beta-hexosaminidase subunit beta;Beta-hexosaminidase subunit beta chain B;Beta-hexosaminidase subunit beta chain A	P07686;Q5URX0;H0YA83	0.0117576	0.938301
ATG3	Ubiquitin-like-conjugating enzyme ATG3	Q9NT62;Q9NT62-2	0.00807395	0.938354
GATSL2	GATS-like protein 2	A6NHX0	0.0143009	0.93877
COQ10A	Coenzyme Q-binding protein COQ10 homolog A; mitochondrial	Q96MF6-3;Q96MF6-2;Q96MF6	0.0107467	0.938847
CCT5	T-complex protein 1 subunit epsilon	P48643;B7ZAR1;E9PCA1;E7ENZ3;P48643-2	0.0077759	0.939418
CD55	Complement decay-accelerating factor	B1AP13;P08174-2;H3BLV0;H7BY55;P08174-4;P08174;P08174-3;P08174-5;P08174-6;P08174-7	0.0150535	0.939419
SLC22A7	Solute carrier family 22 member 7	X6RDF7;Q9Y694-4;Q9Y694-3;Q9Y694-2;Q9Y694	-0.0170991	0.939477
HSCB	Iron-sulfur cluster co-chaperone protein HscB; mitochondrial	Q8IWL3;B0QYH2	-0.0102728	0.939929
MED15	Mediator of RNA polymerase II transcription subunit 15	Q96RN5-3;Q96RN5-2;Q96RN5;F8WDM6;F2Z2B7;G3V1P5	0.019781	0.940012
PYROXD1	Pyridine nucleotide-disulfide oxidoreductase domain-containing protein 1	Q8WU10;Q8WU10-2;B4DEW4	0.00958063	0.940131
METTL9;PAP1	Methyltransferase-like protein 9	H3BN86;Q8TD49;Q9H1A3-2;Q9H1A3;H3BPE9;H3BM54	0.00642866	0.940314
RMDN2	Regulator of microtubule dynamics protein 2	Q96LZ7	-0.0237237	0.940551
STAU1	Double-stranded RNA-binding protein Staufen homolog 1	O95793-2;O95793;A0A087X1A5;Q5JW30;O95793-3	0.00782877	0.940589
ACOT11	Acyl-coenzyme A thioesterase 11	Q8WXI4-2;Q8WXI4	-0.0152228	0.940749
RPL14	60S ribosomal protein L14	P50914;E7EPB3	-0.00742216	0.941076
SHROOM2	Protein Shroom2	Q13796	-0.0174429	0.942034
SPOCD1	SPOC domain-containing protein 1	Q6ZMY3-2;Q6ZMY3;Q6ZMY3-5	0.0172929	0.942304
GNG12	Guanine nucleotide-binding protein G(I)/G(S)/G(O) subunit gamma-12	Q9UBI6	0.0168534	0.942307
ATG2B	Autophagy-related protein 2 homolog B	Q96BY7	0.0202992	0.942402
WDR3	WD repeat-containing protein 3	Q9UNX4	-0.00974174	0.942585
APBB1	Amyloid beta A4 precursor protein-binding family B member 1	A0A075B7G8;J3KPL8;O00213-2;O00213	0.0139508	0.94276
SDF2	Stromal cell-derived factor 2	Q99470	0.0108643	0.942836
POPDC2	Popeye domain-containing protein 2	C9J3P7;Q9HBU9-2;Q9HBU9	0.00887928	0.94317
POTEI	POTE ankyrin domain family member I	P0CG38	0.0144168	0.943212
YWHAQ	14-3-3 protein theta	P27348;E9PG15	-0.0163687	0.943619
ZC3HAV1	Zinc finger CCCH-type antiviral protein 1	Q7Z2W4;C9J6P4;Q7Z2W4-2;Q7Z2W4-3	0.0169849	0.944276
SLC3A2	4F2 cell-surface antigen heavy chain	F5GZS6;J3KPF3;P08195-2;P08195-3;P08195;P08195-4	-0.0127786	0.944387
NDUFAB1	Acyl carrier protein	I3L505	-0.0248781	0.945488
POLDIP3	Polymerase delta-interacting protein 3	F6VRR5;Q9BY77-2;Q9BY77	0.0139734	0.94558
CDC73	Parafibromin	A0A3B3IRP5;Q6P1J9;A0A1B0GUB2	0.0160962	0.945584
DHRS1	Dehydrogenase/reductase SDR family member 1	Q96LJ7	-0.0238932	0.945882
CAPRIN1	Caprin-1	Q14444-2;Q14444;G3V153;E9PLA9	0.006385	0.94634
PKD1L1	Polycystic kidney disease protein 1-like 1	Q8TDX9;Q8TDX9-2	0.00922798	0.946381
PPOX	Protoporphyrinogen oxidase	A0A494C146;P50336;D3DVG2;A0A1W2PRF9;A0A494C0D4	0.0109914	0.946456
NUDT1	7;8-dihydro-8-oxoguanine triphosphatase	P36639-4;P36639-3;P36639-2;P36639	-0.0119689	0.946499
KIF5B	Kinesin-1 heavy chain	P33176	-0.00489903	0.946859
CYC1	Cytochrome c1; heme protein; mitochondrial	P08574	0.0088535	0.946962
CDON	Cell adhesion molecule-related/down-regulated by oncogenes	Q4KMG0-2;Q4KMG0;H0YEX4	-0.0186365	0.947153
UGDH	UDP-glucose 6-dehydrogenase	O60701-2;O60701;O60701-3	0.0195468	0.947296
MRPL1	39S ribosomal protein L1; mitochondrial	Q9BYD6;H0Y8N7	0.00943309	0.947907
NLN	Neurolysin; mitochondrial	Q9BYT8;E9PCB6	-0.00626733	0.948225
NDUFS4	NADH dehydrogenase [ubiquinone] iron-sulfur protein 4; mitochondrial	O43181;H0Y9M8	0.0129219	0.948341
GNL2	Nucleolar GTP-binding protein 2	Q13823	-0.0103029	0.948456
SUCLA2	Succinyl-CoA ligase [ADP-forming] subunit beta; mitochondrial	A0A2R8YDQ9;Q9P2R7-2;Q9P2R7;A0A2R8Y6Y7;Q5T9Q5	-0.00949272	0.948541
CPSF6	Cleavage and polyadenylation specificity factor subunit 6	Q16630;Q16630-2;F8WJN3;Q16630-3	0.00801338	0.948622
H2AFY	Core histone macro-H2A.1;Histone H2A	O75367-2;O75367-3;O75367;B4DJC3	0.00724762	0.948693
WDR26	WD repeat-containing protein 26	Q9H7D7-2;Q9H7D7	0.00817654	0.948831
VPS4A	Vacuolar protein sorting-associated protein 4A	Q9UN37;I3L4J1	-0.00472736	0.948862
PHKA1	Phosphorylase b kinase regulatory subunit alpha; skeletal muscle isoform	A6NMN0;P46020-2;P46020;A6NIT2;P46020-3	0.0120142	0.948896			+
TTC9	Tetratricopeptide repeat protein 9A	Q92623	0.0251397	0.949585
SORD	Sorbitol dehydrogenase	Q00796;H0YLA4	0.00718415	0.949615
CCDC88A	Girdin	Q3V6T2;Q3V6T2-3;Q3V6T2-2;Q3V6T2-4;Q3V6T2-5;A0A2U3TZV9;A0A2R8Y7B1;A0A2R8YG73;A0A2R8Y4W8;A0A2R8Y4X4;A0A2R8YGU1;A0A2R8YCU9;A0A087WXD9;A0A2R8YG52;A0A2R8Y820	-0.0205354	0.949643
ASPSCR1	Tether containing UBX domain for GLUT4	Q9BZE9;Q9BZE9-2;Q9BZE9-3;J3KRY8	0.00770749	0.949819
TESK2	Dual specificity testis-specific protein kinase 2	Q96S53-3;Q96S53-2;Q96S53	-0.0237605	0.950195
XPOT	Exportin-T	O43592	0.0244176	0.95034
EXOC6B	Exocyst complex component 6B	A0A0U1RRB6;Q9Y2D4;J3QT38;Q9Y2D4-2	-0.0125348	0.950438
KLHL41	Kelch-like protein 41	O60662-2;O60662	-0.00944322	0.950782
STAM	Signal transducing adapter molecule 1	Q92783-2;Q92783	-0.00555841	0.950798
SYNCRIP	Heterogeneous nuclear ribonucleoprotein Q	O60506;O60506-2;O60506-3;O60506-4;B7Z645;O60506-5	-0.00546359	0.95091
CCDC22	Coiled-coil domain-containing protein 22	O60826	-0.00650109	0.950948
HTATSF1	HIV Tat-specific factor 1	O43719	0.00720386	0.951259
PRKAB2	5-AMP-activated protein kinase subunit beta-2	O43741	0.00575128	0.951312			+
RPL6	60S ribosomal protein L6	Q02878	0.00672778	0.951475
FANCM	Fanconi anemia group M protein	Q8IYD8-3;Q8IYD8;H0YJS3	0.0104638	0.95168
KLHL22	Kelch-like protein 22	Q53GT1;Q53GT1-3	-0.00571887	0.951868
ATG5	Autophagy protein 5	Q9H1Y0;A0A1B0GV54;A0A1B0GUS1;A0A2R8Y718;Q9H1Y0-2	-0.00545508	0.952336
AP2B1	AP-2 complex subunit beta	P63010;P63010-2;P63010-3;A0A087X253;A0A087WU93;A0A087WZQ6;A0A087WYD1	-0.00582086	0.953032
GM2A	Ganglioside GM2 activator;Ganglioside GM2 activator isoform short	P17900;H0YBY3;E5RJD0	0.0198048	0.953563
GLG1	Golgi apparatus protein 1	Q92896;Q92896-3;Q92896-2;H3BM42	-0.00983828	0.954082
HADHA	Trifunctional enzyme subunit alpha; mitochondrial;Long-chain enoyl-CoA hydratase;Long chain 3-hydroxyacyl-CoA dehydrogenase	H0YFD6;P40939;A0A2R8Y4F5;A0A2R8YG21	0.00767311	0.954164
CEP250	Centrosome-associated protein CEP250	Q9BV73-2;Q9BV73;E7ETF9;H7C0P0	-0.0140639	0.954485
LZTR1	Leucine-zipper-like transcriptional regulator 1	Q8N653;A0A2R8Y7K3	0.0203085	0.954575
TRAPPC8	Trafficking protein particle complex subunit 8	Q9Y2L5;J3QQJ5;Q9Y2L5-2;J3KSL8;J3QSA1	0.0163194	0.955054
AKTIP	AKT-interacting protein	Q9H8T0;Q9H8T0-2;H3BRV2;H3BM79	0.00862585	0.95511
DYRK1B	Dual specificity tyrosine-phosphorylation-regulated kinase 1B	Q9Y463;Q9Y463-2;Q9Y463-3	-0.0188795	0.955299
UCKL1	Uridine-cytidine kinase-like 1	Q9NWZ5-4;Q9NWZ5;Q9NWZ5-3;Q9NWZ5-2	0.0100979	0.955317
STX8	Syntaxin-8	Q9UNK0;K7EQB1	-0.0125543	0.955813
CD36	Platelet glycoprotein 4	E7EU05;P16671-4;P16671;E9PLT1;P16671-3	0.0122902	0.956001
RUVBL1	RuvB-like 1	Q9Y265;Q9Y265-2;E7ETR0	0.0060504	0.956023
EGFLAM	Pikachurin	Q63HQ2-2;Q63HQ2;Q63HQ2-4	-0.010831	0.956041
PPIG	Peptidyl-prolyl cis-trans isomerase G;Peptidyl-prolyl cis-trans isomerase	Q13427;C9JN15;Q13427-2;C9JM79;E9PG73	0.00769261	0.956455
C17orf59	Uncharacterized protein C17orf59	Q96GS4	0.00455478	0.956523
FDX1	Adrenodoxin; mitochondrial	P10109	0.0151529	0.956534
PHPT1	14 kDa phosphohistidine phosphatase	Q9NRX4;Q9NRX4-2	0.00650245	0.956588
UQCR10	Cytochrome b-c1 complex subunit 9	Q9UDW1;Q9UDW1-2	-0.010306	0.956601
REEP5	Receptor expression-enhancing protein 5	Q00765	-0.008662	0.956673
MSS51	Putative protein MSS51 homolog; mitochondrial	Q4VC12;F6VAV3	-0.0114656	0.956781
GALNT2	Polypeptide N-acetylgalactosaminyltransferase 2;Polypeptide N-acetylgalactosaminyltransferase 2 soluble form	Q10471	-0.00593394	0.956869
LMNB1	Lamin-B1	P20700;E9PBF6;A0A0D9SFE5	0.0129239	0.957043
PAFAH1B1	Platelet-activating factor acetylhydrolase IB subunit alpha	P43034	0.00577572	0.957468
SGTA	Small glutamine-rich tetratricopeptide repeat-containing protein alpha	O43765;K7EMD6	0.00549685	0.95748
KIAA1107	Uncharacterized protein KIAA1107	E9PEZ5;A0A1B0GUL6;Q9UPP5-2;Q9UPP5	-0.0130991	0.95755
ARID1B	AT-rich interactive domain-containing protein 1B	A0A3F2YNW7;A0A1B0GWJ2;A0A1B0GTJ8;A0A1B0GVK1;Q8NFD5-4	-0.00786497	0.957657
DNASE2	Deoxyribonuclease-2-alpha	O00115;O00115-2	-0.0170988	0.957682
FAM114A2	Protein FAM114A2	Q9NRY5;E7ESJ7	0.00475086	0.957799
THYN1	Thymocyte nuclear protein 1	Q9P016;Q9P016-2	-0.00861514	0.957824
MYPN	Myopalladin	Q86TC9;A0A087WX60;Q86TC9-2	0.00762137	0.957983
EIF5B	Eukaryotic translation initiation factor 5B	A0A087WUT6;O60841	0.00388959	0.958021
MAP2K3	Dual specificity mitogen-activated protein kinase kinase 3	P46734;P46734-3	-0.00920009	0.958039
ABLIM1	Actin-binding LIM protein 1	O14639-6;A0A0A0MRL6	-0.0136025	0.958357
HMGCS2	Hydroxymethylglutaryl-CoA synthase; mitochondrial	P54868;P54868-2;P54868-3	-0.0372537	0.958452			+
PGAM5	Serine/threonine-protein phosphatase PGAM5; mitochondrial	Q96HS1;Q96HS1-2	-0.00862943	0.958726
HSP90B1	Endoplasmin	P14625	-0.00702435	0.958836
TROVE2	60 kDa SS-A/Ro ribonucleoprotein	P10155-3;P10155-5;P10155-4;P10155;P10155-2	0.00429207	0.95888
ADGRL2;LPHN2	Latrophilin-2	B1ALU1;B1ALU3;O95490-3;O95490-4;O95490-2;O95490-5;O95490;O95490-7;O95490-6;H0Y5C0	-0.0121642	0.959175
LSM1	U6 snRNA-associated Sm-like protein LSm1	O15116	0.00720899	0.95951
COX7A2	Cytochrome c oxidase subunit 7A2; mitochondrial	D6RIE3;D6RGV5;H0UI06;P14406;D6R9C3	-0.011257	0.960119
FAHD2A	Fumarylacetoacetate hydrolase domain-containing protein 2A	Q96GK7	0.00901408	0.960121
CNOT10	CCR4-NOT transcription complex subunit 10	E9PCN5;Q9H9A5-4;Q9H9A5-3;Q9H9A5;Q9H9A5-2;Q9H9A5-6;Q9H9A5-5	0.010423	0.960278
MRPL13	39S ribosomal protein L13; mitochondrial	Q9BYD1;E5RJI7	0.00544966	0.960636
CNTFR	Ciliary neurotrophic factor receptor subunit alpha	P26992;Q5T8H6	-0.0138319	0.960709
FILIP1L	Filamin A-interacting protein 1-like	Q4L180-3;Q4L180-7;Q4L180-2;Q4L180;C9JYJ6;Q4L180-6;Q4L180-5	-0.0326669	0.960799
FAM136A	Protein FAM136A	E7EQY1;Q96C01	-0.00863151	0.960984
OVCA2	Ovarian cancer-associated gene 2 protein	Q8WZ82	0.00766004	0.961025
CSTF2T	Cleavage stimulation factor subunit 2 tau variant	Q9H0L4	-0.00473929	0.961113
LAMTOR3	Ragulator complex protein LAMTOR3	Q9UHA4-2	0.00609347	0.961305
MYBPC1	Myosin-binding protein C; slow-type	Q00872-4;Q00872-2	0.00403518	0.961409
DCAF7	DDB1- and CUL4-associated factor 7	P61962;A0A087WWI6	0.00432782	0.961443
PRMT9	Putative protein arginine N-methyltransferase 9	Q6P2P2;Q6P2P2-2	-0.00814247	0.961623
ABCC2	Canalicular multispecific organic anion transporter 1	Q92887	0.0152708	0.961821
ACBD6	Acyl-CoA-binding domain-containing protein 6	A0A2R8Y544;Q9BR61	0.0109804	0.961888
FTSJ3	pre-rRNA processing protein FTSJ3	Q8IY81	-0.00542498	0.961994
PNPLA6	Neuropathy target esterase	A0A384DVU0;Q8IY17-3;Q8IY17;Q8IY17-2;Q8IY17-5	-0.00781073	0.962655
NSUN4	5-methylcytosine rRNA methyltransferase NSUN4	Q96CB9;Q96CB9-4	-0.00910028	0.963281
MAPK1	Mitogen-activated protein kinase 1	P28482;P28482-2	0.00332839	0.963758			+
AKR1A1	Alcohol dehydrogenase [NADP(+)]	P14550	0.00575623	0.963801
MRPL19	39S ribosomal protein L19; mitochondrial	P49406;S4R3W9	0.00471457	0.964504
PRKDC	DNA-dependent protein kinase catalytic subunit	P78527;P78527-2	-0.00420832	0.964543			+
YWHAZ	14-3-3 protein zeta/delta	P63104;E7EX29;B0AZS6;P63104-2;B7Z2E6;H0YB80;E7ESK7	-0.00735307	0.964679
APC2	Adenomatous polyposis coli protein 2	O95996-2;O95996-3;O95996	0.00594987	0.965193
RSAD1	Radical S-adenosyl methionine domain-containing protein 1; mitochondrial	Q9HA92	0.0103456	0.965344
RAD23A	UV excision repair protein RAD23 homolog A	A0A494C0B4;P54725-2;P54725-3;P54725;K7ENJ0;K7ELW1	0.00507158	0.965472
NDUFA6	NADH dehydrogenase [ubiquinone] 1 alpha subcomplex subunit 6	A0A0C4DGS0;A0A2Y9D025;P56556;R4GN43	-0.00688436	0.965808
RPRD1B	Regulation of nuclear pre-mRNA domain-containing protein 1B	Q9NQG5;A2A2M0	-0.00540172	0.966009
PHKG1	Phosphorylase b kinase gamma catalytic chain; skeletal muscle/heart isoform	Q16816-2;F6VCX5;Q16816	-0.00775611	0.966083			+
AP1B1	AP-1 complex subunit beta-1	Q10567-3;Q10567-2;Q10567;Q10567-4;C9J1E7	0.0039463	0.966244
HNRNPU	Heterogeneous nuclear ribonucleoprotein U	Q00839;A0A1W2PP35;Q00839-2;A0A1W2PPS1;A0A1X7SBS1;Q5RI18;A0A1W2PPL4;A0A1W2PPH7;A0A1W2PQL0;A0A1W2PP34;A0A1W2PRZ7;A0A1W2PQ74	0.00402779	0.966292
PARP14	Poly [ADP-ribose] polymerase 14	Q460N5-4;Q460N5;H7C5R8;Q460N5-3;Q460N5-1	-0.0130528	0.966307
RAE1	mRNA export factor	P78406;E9PQ57;E9PPG9	-0.00462292	0.966345
WIPI1	WD repeat domain phosphoinositide-interacting protein 1	Q5MNZ9-2;Q5MNZ9;G5EA37;K7ELY0	-0.0059357	0.966403
GNPDA1	Glucosamine-6-phosphate isomerase 1;Glucosamine-6-phosphate isomerase	P46926;D6R9P4;D6RAY7;D6RFF8;P46926-2;D6RB13	-0.00339614	0.966405
STUB1	E3 ubiquitin-protein ligase CHIP	Q9UNE7;Q9UNE7-2;H3BS86	0.00575025	0.966804
SMTNL2	Smoothelin-like protein 2	Q2TAL5;Q2TAL5-2	-0.0083073	0.966848
HIST1H1B	Histone H1.5	P16401	-0.0163091	0.966924
RNF31	E3 ubiquitin-protein ligase RNF31	H0YKX0;Q96EP0;Q96EP0-3;H0YMG4	0.00526201	0.967167
PRKAR1A	cAMP-dependent protein kinase type I-alpha regulatory subunit;cAMP-dependent protein kinase type I-alpha regulatory subunit; N-terminally processed	P10644;K7EPB2;P10644-2;K7EIE5;K7EID3;K7EJ40;K7EK41;K7EMZ6	0.00484033	0.967199			+
ADCY1	Adenylate cyclase type 1	Q08828	-0.00672198	0.967297
MUT	Methylmalonyl-CoA mutase; mitochondrial	P22033	-0.00549313	0.967829
ACOT7	Cytosolic acyl coenzyme A thioester hydrolase	O00154-5;O00154-6;O00154-4;O00154-7;O00154	-0.0302627	0.967889
TMED1	Transmembrane emp24 domain-containing protein 1	Q13445;K7EIN4;K7EQ63	-0.00364016	0.968012
PSMB4	Proteasome subunit beta type-4	P28070	-0.00523981	0.968162
THY1	Thy-1 membrane glycoprotein	E9PIM6;E9PNQ8;P04216;J3QRJ3	0.0195538	0.968242
PICALM	Phosphatidylinositol-binding clathrin assembly protein	Q13492;Q13492-5;Q13492-2;Q13492-3;Q13492-4	0.00628676	0.968837
CHD4	Chromodomain-helicase-DNA-binding protein 4	Q14839-2;Q14839;A0A0C4DGG9;A0A2R8Y521;A0A2R8Y212;F5GWX5;A0A2R8YFD8;A0A2U3TZM0;A0A2R8YFK9;A0A2R8YDJ9;A0A2R8Y5J0;A0A2R8Y425;A0A2R8YDW2;A0A2R8Y4X2;A0A2R8YD40;A0A2R8Y445;A0A2R8YER1;A0A2R8Y8C1;A0A2R8Y7I0;A0A2R8Y7M9;A0A2R8Y5M9	0.00446169	0.969055
PSMC6	26S protease regulatory subunit 10B	A0A087X2I1;P62333	0.00311655	0.969107
TMEM11	Transmembrane protein 11; mitochondrial	P17152	0.00460942	0.969214
RINT1	RAD50-interacting protein 1	Q6NUQ1	-0.0035815	0.969251
YIPF4	Protein YIPF4	Q9BSR8;H7C0D5	0.00585216	0.969494
TUBB3		A0A0B4J269;Q13509-2	0.0117833	0.969922
CCDC127	Coiled-coil domain-containing protein 127	Q96BQ5	0.00626249	0.969971
GPRC5B	G-protein coupled receptor family C group 5 member B	Q9NZH0;Q9NZH0-2	-0.00493706	0.969985
IMMT		C9J406	-0.0060832	0.97006
SCFD2	Sec1 family domain-containing protein 2	Q8WU76;Q8WU76-2;A0A087WUD7	-0.00455904	0.97018
MARS2	Methionine--tRNA ligase; mitochondrial	Q96GW9	-0.00514496	0.970495
LIN7C	Protein lin-7 homolog C	Q9NUP9;G3V1D4	0.00348163	0.970856
LANCL1	LanC-like protein 1	O43813;E9PHS0	0.0045529	0.970872
THAP4	THAP domain-containing protein 4	Q8WY91	0.0047712	0.970921
FBXL22	F-box and leucine-rich protein 22	Q6P050;H0YMQ4;A0A1W2PQW8	0.00865957	0.971152
COX11	Cytochrome c oxidase assembly protein COX11; mitochondrial	Q9Y6N1;B4DI26;Q9Y6N1-2	0.00484888	0.971559
PI4KA	Phosphatidylinositol 4-kinase alpha	P42356	0.00276373	0.971747
SYNE2	Nesprin-2	Q8WXH0-2;Q8WXH0;A0A0A0MRE3;G3V5X4;A0A0C4DGK3;Q8WXH0-7	-0.00342309	0.971766
ARHGAP12	Rho GTPase-activating protein 12	Q1RLN5;Q8IWW6-3;Q8IWW6-4;Q8IWW6;Q8IWW6-2	0.00349619	0.971792
UBE2V2;UBE2V1	Ubiquitin-conjugating enzyme E2 variant 2;Ubiquitin-conjugating enzyme E2 variant 1	Q15819;G3V113;H0YBX6;Q13404-8;E5RIF1;D6RG00	-0.00408601	0.972073
NCOA5	Nuclear receptor coactivator 5	Q9HCD5	0.0100728	0.972153
HNRNPDL	Heterogeneous nuclear ribonucleoprotein D-like	A0A087WUK2;O14979;O14979-3;O14979-2	0.00294807	0.972218
MT-ND4	NADH-ubiquinone oxidoreductase chain 4	P03905	0.00909777	0.972503
HSPA1B;HSPA1A	Heat shock 70 kDa protein 1B;Heat shock 70 kDa protein 1A	A0A0G2JIW1;P0DMV9;P0DMV8;P0DMV8-2;V9GZ37	0.00373202	0.972855
TRIM28	Transcription intermediary factor 1-beta	Q13263;Q13263-2;M0R0K9	0.00365414	0.973034
PTEN	Phosphatidylinositol 3;4;5-trisphosphate 3-phosphatase and dual-specificity protein phosphatase PTEN	P60484-2;P60484	0.00969123	0.973209
PSMD13	26S proteasome non-ATPase regulatory subunit 13	Q9UNM6;Q9UNM6-2;J3KNQ3;A0A087WUL9;E9PL38	-0.00310635	0.973287
EIF6	Eukaryotic translation initiation factor 6	P56537;B7ZBH1	-0.00470722	0.973805
BPTF	Nucleosome-remodeling factor subunit BPTF	Q12830-4;Q12830-2;Q12830;F5GXF5;E7ETD6;E9PE19;A0A2R8Y7Q1	-0.00563116	0.974012
COX17	Cytochrome c oxidase copper chaperone	Q14061;C9J8T6;H7C4E5	0.00601246	0.974703
CHAC2	Putative glutathione-specific gamma-glutamylcyclotransferase 2	Q8WUX2	-0.00915084	0.974799
RPL10A	60S ribosomal protein L10a	P62906	0.00298153	0.976112
MTMR10	Myotubularin-related protein 10	Q9NXD2;Q9NXD2-2	-0.00429374	0.976344
RWDD2B	RWD domain-containing protein 2B	P57060	0.00619013	0.976528
PDIA3	Protein disulfide-isomerase A3	P30101	-0.00387923	0.976721
NEFH	Neurofilament heavy polypeptide	P12036-2;P12036	-0.00442935	0.976782
HSPE1	10 kDa heat shock protein; mitochondrial	P61604;B8ZZ54;B8ZZL8	-0.0045205	0.976886
PCBP2	Poly(rC)-binding protein 2	Q15366-2;Q15366	0.00243461	0.977503
HECTD3	E3 ubiquitin-protein ligase HECTD3	Q5T447;Q5T447-2	0.00300793	0.97752
DYNC1H1	Cytoplasmic dynein 1 heavy chain 1	Q14204	-0.00238872	0.977558
PDLIM5	PDZ and LIM domain protein 5	Q96HC4-6	0.00984774	0.977583
KCTD10	BTB/POZ domain-containing adapter for CUL3-mediated RhoA degradation protein 3	Q9H3F6;F5H6V0;F5H497;F5GWA4;Q9H3F6-2	-0.00488887	0.977905
CFH	Complement factor H	P08603	0.00684953	0.978513
KPNA1	Importin subunit alpha-5;Importin subunit alpha-5; N-terminally processed	P52294;C9JYI4	0.00306668	0.978612
RALB	Ras-related protein Ral-B	C9J6B1;P11234;P11234-3;P11234-2;C9JQB3	0.00421975	0.978953
STX7	Syntaxin-7	O15400-2;O15400	0.00341107	0.978967
TMEM110-MUSTN1;MUSTN1	Musculoskeletal embryonic nuclear protein 1	A8MSY1;C9JYJ2;Q8IVN3	-0.00849415	0.979026
GBP1	Interferon-induced guanylate-binding protein 1	P32455	-0.0102022	0.979205
KIAA1614	Uncharacterized protein KIAA1614	Q5VZ46-2;Q5VZ46	0.00504792	0.979323
TMOD3	Tropomodulin-3	Q9NYL9;H0YKU1;H0YNJ8	-0.0121792	0.979697
CAPNS1		A0A075B7C0;K7EIV0;U3KQE2	-0.0036051	0.979746
AAK1	Uncharacterized protein FLJ45252	A0A096LP25;A0A096LNZ0;Q6ZSR9	-0.00398487	0.979938
MRPS16	28S ribosomal protein S16; mitochondrial	Q9Y3D3;A6ND22;Q9Y3D3-2	-0.00405238	0.980199
OSBPL1A	Oxysterol-binding protein-related protein 1	Q9BXW6-2;Q9BXW6-4;Q9BXW6;J3QSB8	0.00215214	0.980298
DHCR7	7-dehydrocholesterol reductase	Q9UBM7	0.00315689	0.981087
KDELC2	KDEL motif-containing protein 2	Q7Z4H8-3;Q7Z4H8-2;Q7Z4H8	0.00911428	0.981282
CSNK2B;CSNK2B-LY6G5B-1181;CSNK2B-LY6G5B--991	Casein kinase II subunit beta	Q5SRQ6;P67870;Q5SRQ3;N0E472;A0A0G2JM12	0.00262395	0.981432
RAPSN	43 kDa receptor-associated protein of the synapse	E9PK11;Q13702-2;Q13702;E9PJP9	0.0062636	0.98207
PKD1L2	Polycystic kidney disease protein 1-like 2	Q7Z442;Q7Z442-2	-0.00781463	0.982329
COL4A3	Collagen alpha-3(IV) chain;Tumstatin	Q01955;Q01955-5;Q01955-4;Q01955-3;Q01955-2	0.00398401	0.982389
JUP	Junction plakoglobin	P14923	0.0020558	0.982533
WDR48	WD repeat-containing protein 48	Q8TAF3-4;Q8TAF3-3;Q8TAF3;Q8TAF3-2;Q8TAF3-5	-0.00240779	0.982676
SRSF7	Serine/arginine-rich splicing factor 7	Q16629-4;C9JAB2;Q16629;A0A0B4J1Z1;Q16629-3;Q16629-2	0.00195279	0.982792
UBE2D1;UBE2D4;UBE2D3	Ubiquitin-conjugating enzyme E2 D4;Ubiquitin-conjugating enzyme E2 D1	A0A087WW00;C9J9H9;Q9Y2X8;P51668;D6RA11	0.00227237	0.982883
PSMA2	Proteasome subunit alpha type;Proteasome subunit alpha type-2	A0A024RA52;P25787;C9JCK5	0.002011	0.983054
GNB1L	Guanine nucleotide-binding protein subunit beta-like protein 1	Q9BYB4	-0.00391107	0.983509
HOOK3	Protein Hook homolog 3	Q86VS8	0.00174672	0.983602
VDAC3	Voltage-dependent anion-selective channel protein 3	Q9Y277-2;E5RFP6	0.0027622	0.98378
RBCK1	RanBP-type and C3HC4-type zinc finger-containing protein 1	Q9BYM8-3;Q9BYM8;B4DML5;G3XAG9;Q9BYM8-4;H0Y4S7	-0.00372093	0.983829
CASKIN2	Caskin-2	Q8WXE0;Q8WXE0-2	-0.00681582	0.983999
LRPPRC	Leucine-rich PPR motif-containing protein; mitochondrial	P42704	0.0028847	0.984781
ITIH3	Inter-alpha-trypsin inhibitor heavy chain H3	Q06033-2;Q06033;A0A087WW43;E7ET33	-0.00601501	0.984881
DNM2	Dynamin-2	P50570-4;P50570;P50570-3;P50570-2;P50570-5	0.00131105	0.984971
LRIG1	Leucine-rich repeats and immunoglobulin-like domains protein 1	Q96JA1;Q96JA1-2	0.00430573	0.985265
PGLS	6-phosphogluconolactonase	O95336;M0R261;M0R1L2	-0.00163789	0.985592
MT-CO3	Cytochrome c oxidase subunit 3	P00414	0.00951729	0.985648
MTA1	Metastasis-associated protein MTA1	Q13330-2;E7ESY4;Q13330-3;Q13330;H0Y4T7	0.00578018	0.985715
TRMT61B	tRNA (adenine(58)-N(1))-methyltransferase; mitochondrial	Q9BVS5;H7C2E8;F8WDR2	0.00312352	0.985814
C19orf47	Uncharacterized protein C19orf47	Q8N9M1-2;Q8N9M1;J3QKZ5;J3QS16;Q8N9M1-3	-0.00458128	0.985929
CHAMP1	Chromosome alignment-maintaining phosphoprotein 1	Q96JM3	-0.00554176	0.986208
EFTUD1	Elongation factor Tu GTP-binding domain-containing protein 1	Q7Z2Z2;Q7Z2Z2-2	0.0013954	0.986653
TMEM65	Transmembrane protein 65	Q6PI78	-0.00345227	0.986721
ATAD3A	ATPase family AAA domain-containing protein 3A	Q9NVI7-2;Q9NVI7;H0Y2W2;Q9NVI7-3	0.00208242	0.986725
FNBP1	Formin-binding protein 1	Q96RU3-3;Q96RU3-5;Q96RU3-2;Q96RU3;B7ZL14;H0Y7W6;Q96RU3-4	-0.00186337	0.986918
CSNK2A1;CSNK2A3	Casein kinase II subunit alpha;Casein kinase II subunit alpha 3	P68400;E7EU96;A0A2R8YD58;A0A2R8YF43;A0A2R8Y5A0;Q8NEV1;A0A2R8YDP2;A0A2R8Y4H0;A0A2R8Y4D6;P68400-2	0.00136043	0.986989
NDUFB9	NADH dehydrogenase [ubiquinone] 1 beta subcomplex subunit 9	E9PH64;Q9Y6M9;A0A3B3IT57;E7EWZ0	-0.00231206	0.987495
NKTR	NK-tumor recognition protein;Putative peptidyl-prolyl cis-trans isomerase	A0A087WYW3;P30414	0.00270437	0.987775
ISG15	Ubiquitin-like protein ISG15	A0A096LNZ9;A0A096LPJ4;P05161	0.00452619	0.987826
HGS	Hepatocyte growth factor-regulated tyrosine kinase substrate	O14964;O14964-2;I3L1P5	-0.00185647	0.987863
NES	Nestin	P48681	0.00603913	0.987873
FMO3	Dimethylaniline monooxygenase [N-oxide-forming] 3	P31513;V9GZ60	-0.00661976	0.987907
TARDBP;TDP43	TAR DNA-binding protein 43	Q13148;A0A087WX29;Q13148-4;A0A087WYY0;A0A087X260;G3V162;B1AKP7;A0A087WV68;K7EN94;A0A0A0N0M3;A0A1W2PNU8;K7EJM5;A0A087WXQ5;A0A087WXV3;A0A087WX67;A0A087WW61	0.00132278	0.988101
PDHX		E9PLU0	-0.0033473	0.988329
GANC	Neutral alpha-glucosidase C	Q8TET4	0.00314692	0.988423
UBTD2;UBTD1	Ubiquitin domain-containing protein 2;Ubiquitin domain-containing protein 1	Q8WUN7;Q9HAC8	0.00354005	0.988479
VPS33B	Vacuolar protein sorting-associated protein 33B	A0A2R8YDQ0;Q9H267;F5H008;Q9H267-2	-0.00207336	0.988774
LATS1	Serine/threonine-protein kinase LATS1	O95835	0.00548464	0.988817
HPCAL1	Hippocalcin-like protein 1	P37235;E9PC71	-0.00144942	0.989366
ATP6AP1	V-type proton ATPase subunit S1	Q15904;H7C2Y8;H7C0T7;F2Z3L8;A6QRJ1;A6NLC6;A0A0C4DGX8	-0.00600822	0.989373			+
LIAS	Lipoyl synthase; mitochondrial	O43766;D6RCP8;A0A1X7SBR7;A0A1W2PPM2;O43766-2;O43766-3;A0A1W2PQE9;A0A1W2PRE7	0.00264636	0.9894
ARHGEF10L	Rho guanine nucleotide exchange factor 10-like protein	Q5VXI4;Q9HCE6-3;Q9HCE6-2;Q9HCE6;Q9HCE6-4	0.00139568	0.989409
RUFY1	RUN and FYVE domain-containing protein 1	Q96T51;Q96T51-2;Q96T51-3;H0YA47	-0.00152107	0.989429
SP1	Transcription factor Sp1	P08047-3;P08047-2;P08047	0.00407764	0.98968			+
DDX3X	ATP-dependent RNA helicase DDX3X	A0A0D9SF53;O00571;A0A2R8Y5G6;O00571-2;A0A2R8Y645;A0A2R8Y4A4;A0A2U3TZJ9;A0A2R8YFS5;A0A2R8YFR4;A0A0D9SG12;A0A2R8YCW1;A0A2R8YF78;A0A0D9SFB3;F6S8Q4;A0A2R8YDT5;A0A2R8Y7T2;A0A2R8YDH3	0.00118097	0.989758
SCAMP1	Secretory carrier-associated membrane protein 1	O15126;A0A087WXB0;O15126-2;A0A087WTX8;A0A087WZA6	0.00158073	0.989865
COQ5	2-methoxy-6-polyprenyl-1;4-benzoquinol methylase; mitochondrial	Q5HYK3;B4DP72	-0.00176135	0.989885
MTG2	Mitochondrial ribosome-associated GTPase 2	Q9H4K7;Q5JXJ0	-0.00259817	0.99012
ETHE1	Persulfide dioxygenase ETHE1; mitochondrial	O95571;M0QXB5	0.00152352	0.990239
UCHL5	Ubiquitin carboxyl-terminal hydrolase;Ubiquitin carboxyl-terminal hydrolase isozyme L5	Q5LJA5;Q9Y5K5-2;Q9Y5K5-4;Q9Y5K5-3;Q9Y5K5;Q5LJB0;H0Y6Y4	-0.00148228	0.990289
C20orf27	UPF0687 protein C20orf27	Q9GZN8-2;Q9GZN8;H7BYU9	0.00256749	0.990305
GAA	Lysosomal alpha-glucosidase;76 kDa lysosomal alpha-glucosidase;70 kDa lysosomal alpha-glucosidase	P10253	-0.00195242	0.990753
NFU1	NFU1 iron-sulfur cluster scaffold homolog; mitochondrial	Q9UMS0-3;Q9UMS0;C9J8Q1;F8W9P7;H7C537;Q9UMS0-2	-0.00168895	0.990765
PUS1	tRNA pseudouridine synthase;tRNA pseudouridine synthase A; mitochondrial	G8JLB3;Q9Y606-2;Q9Y606;F5H1S9	0.00109279	0.990807
SCAF1	Splicing factor; arginine/serine-rich 19	Q9H7N4	-0.00163894	0.990812
PDS5B	Sister chromatid cohesion protein PDS5 homolog B	Q9NTI5-2;Q9NTI5	0.00103803	0.99089
IDE	Insulin-degrading enzyme	A0A3B3ISG5;P14735;P14735-2	-0.000955744	0.991095			+
TRMT1	tRNA (guanine(26)-N(2))-dimethyltransferase	Q9NXH9;K7EJX9;Q9NXH9-2	0.00146525	0.991358
CSE1L	Exportin-2	P55060-3;P55060;P55060-4	0.00121073	0.991528
ISCA2	Iron-sulfur cluster assembly 2 homolog; mitochondrial	Q86U28;J3QSS7	0.00150319	0.992111
STEAP3	Metalloreductase STEAP3	B8ZZX6;Q658P3-4;Q658P3-3;Q658P3;Q658P3-2	0.00120493	0.992285
SIDT2	SID1 transmembrane family member 2	F5H8L4;C9JBG5;Q8NBJ9;Q8NBJ9-2;E9PMC3	-0.00149799	0.992379
ADHFE1	Hydroxyacid-oxoacid transhydrogenase; mitochondrial	Q8IWW8;Q8IWW8-2;Q8IWW8-3;Q8IWW8-4	0.00247717	0.99261
IGHG1	Ig gamma-1 chain C region	A0A0A0MS08;P01857	0.00392997	0.992689
ROMO1	Reactive oxygen species modulator 1	P60602;P60602-2	0.00244003	0.992774
PCOLCE	Procollagen C-endopeptidase enhancer 1	Q15113	-0.00352262	0.993342
MYH14	Myosin-14	Q7Z406-6;Q7Z406-2;M0QY43	0.000853618	0.99336
MAT2A	S-adenosylmethionine synthase isoform type-2	P31153	0.000905379	0.993512
DRAP1	Dr1-associated corepressor	E9PNC7;C9JCC6;Q14919;Q14919-2;E9PQX9	0.000777743	0.99366
PPP1R27	Protein phosphatase 1 regulatory subunit 27	Q86WC6;I3L267	0.00147462	0.994178
PHYKPL	5-phosphohydroxy-L-lysine phospho-lyase	Q8IUZ5	0.000935621	0.994264
USP10	Ubiquitin carboxyl-terminal hydrolase 10	Q14694-2;Q14694;Q14694-3	0.000597215	0.994364
CSTF1	Cleavage stimulation factor subunit 1	Q05048;A0A0A0MSZ9	0.00113308	0.994497
CC2D1A	Coiled-coil and C2 domain-containing protein 1A	Q6P1N0;Q6P1N0-2;K7EMP1	-0.000518575	0.994868
LPGAT1	Acyl-CoA:lysophosphatidylglycerol acyltransferase 1	Q92604	0.000922248	0.995083
RAB9A	Ras-related protein Rab-9A	P51151	0.000793638	0.995116
EMC3	ER membrane protein complex subunit 3	Q9P0I2;Q9P0I2-2;C9JLM9	-0.000588973	0.995419
PPM1G	Protein phosphatase 1G	O15355	-0.000599573	0.99568
KBTBD12	Kelch repeat and BTB domain-containing protein 12	Q3ZCT8	0.000752516	0.995721
PDLIM7	PDZ and LIM domain protein 7	Q9NR12-2	-0.000887016	0.995848
GCAT	2-amino-3-ketobutyrate coenzyme A ligase; mitochondrial	O75600;O75600-2	-0.00145123	0.995912
USP8	Ubiquitin carboxyl-terminal hydrolase 8	P40818;P40818-2	-0.000526219	0.995943
LNPEP	Leucyl-cystinyl aminopeptidase;Leucyl-cystinyl aminopeptidase; pregnancy serum form	Q9UIQ6-3;Q9UIQ6-2;Q9UIQ6	0.000616436	0.996005
LETMD1	LETM1 domain-containing protein 1	F8VZA2;Q6P1Q0-7;Q6P1Q0;Q6P1Q0-2;Q6P1Q0-4;F8VVQ3;F8VP71	-0.00111876	0.996102
YARS2	Tyrosine--tRNA ligase; mitochondrial;Tyrosine--tRNA ligase	Q9Y2Z4;H0YHS6	0.000525251	0.996202
CNOT1	CCR4-NOT transcription complex subunit 1	A5YKK6;A5YKK6-2;A5YKK6-3;A5YKK6-4	0.000373251	0.996347
CEP97	Centrosomal protein of 97 kDa	E9PG22;Q8IW35;Q8IW35-2	0.00301256	0.996688
ACAD11	Acyl-CoA dehydrogenase family member 11	F8WEV0;D6RDI8;Q709F0-2;Q709F0;Q709F0-3	-0.000615972	0.996931
TSN	Translin	E9PGT1;Q15631	-0.000601635	0.996999
FHL3	Four and a half LIM domains protein 3	Q13643	-0.000868613	0.997078
BRWD3	Bromodomain and WD repeat-containing protein 3	Q6RI45-2;Q6RI45;Q6RI45-3;Q6RI45-4	0.00108533	0.997119
NUP160	Nuclear pore complex protein Nup160	Q12769;G3V198;E9PR16	-0.000495071	0.997195
SLC29A1	Equilibrative nucleoside transporter 1	Q99808;Q99808-2	0.000374934	0.997545
ARL5A	ADP-ribosylation factor-like protein 5A	Q9Y689;Q9Y689-2	0.000655916	0.997916
TDRD3	Tudor domain-containing protein 3	Q9H7E2;Q9H7E2-3;Q9H7E2-2	0.000260794	0.998078
TUBB4B	Tubulin beta-4B chain	P68371	0.000181959	0.998079
PBRM1	Protein polybromo-1	Q86U86-5;Q86U86-4;Q86U86-7;Q86U86-3;Q86U86-9;Q86U86-2;Q86U86-8;Q86U86;E7EVG2;Q86U86-6;H0Y5B5	-0.000304375	0.998487
BAG5	BAG family molecular chaperone regulator 5	Q9UL15-2;Q9UL15;G3V274	0.000260753	0.998754
ACACB	Acetyl-CoA carboxylase 2;Biotin carboxylase	O00763;O00763-3;O00763-2;F8W8T8;H0YGH5	0.000147318	0.99885			+
C10orf71	Uncharacterized protein C10orf71	Q711Q0;Q711Q0-3	-0.000149194	0.999009
ERLIN1	Erlin-1	O75477;B0QZ43	0.000175902	0.999105
LARP7	La-related protein 7	Q4G0J3;Q4G0J3-3;D6RFF0	-9.73123e-05	0.999341
UNG;DKFZp781L1143	Uracil-DNA glycosylase	F5GYA2;P13051-2;P13051;Q68DM5	0.000241511	0.999457
UBA5	Ubiquitin-like modifier-activating enzyme 5	Q9GZZ9;E7EWE1;E7EQ61;Q9GZZ9-2;C9J0F6;C9J5W5	5.45047539119992e-05	0.999676
MCAT	Malonyl-CoA-acyl carrier protein transacylase; mitochondrial	Q8IVS2	5.66199910920773e-05	0.999708
