## Supplementary material for "Personalized phosphoproteomics of skeletal muscle insulin resistance and exercise links MINDY1 to insulin action": Table S6

### Sheet: Table S6, Needham et al. 2024
GeneNames	Protein.names	UniProt	Correlation with insulin-stimulated leg glucose uptake (R)	P-value	Adjusted P-value (Empirical P-value by permutation)	Canonical insulin signaling protein
CAB39	Calcium-binding protein 39	Q9Y376;A0A087X0K1	-0.783361	0.000199564	0.000999001
ZFYVE19	Abscission/NoCut checkpoint regulator	Q96K21-3	0.807788	0.000474498	0.001998
HSPA4L	Heat shock 70 kDa protein 4L	O95757;E9PDE8;D6RJ96	0.745018	0.000599979	0.000999001
HERC6	Probable E3 ubiquitin-protein ligase HERC6	Q8IVU3-2;Q8IVU3;A0A0B4J1R3;Q8IVU3-3	-0.73398	0.000795821	0.002997
DNASE1L1	Deoxyribonuclease-1-like 1	P49184;A6QRJ0	-0.720237	0.0011109	0.001998
PAK1	Serine/threonine-protein kinase PAK 1;Non-specific serine/threonine protein kinase	Q13153;B3KNX7;Q13153-2;E9PM17	-0.702211	0.00167375	0.003996	+
GCA	Grancalcin	H7C2Z6;H7BXD5;P28676;C9JIZ3	-0.719998	0.00247059	0.002997
SLC2A1	Solute carrier family 2; facilitated glucose transporter member 1	P11166	0.676436	0.00286705	0.001998
GIMAP4	GTPase IMAP family member 4	Q9NUV9;G5E9W9	0.683145	0.0035342	0.00599401
DUPD1	Dual specificity phosphatase DUPD1	Q68J44	-0.659479	0.00397629	0.010989
LIMCH1	LIM and calponin homology domains-containing protein 1	G5EA03;Q9UPQ0-3;H0Y8P3;E9PDJ9;Q9UPQ0-8;Q9UPQ0-6;E7EPK0;Q9UPQ0-9;Q9UPQ0-5	-0.658828	0.00402493	0.003996
MRPS28	28S ribosomal protein S28; mitochondrial	Q9Y2Q9;H0YAT2;E5RGC7	0.651439	0.00461191	0.003996
DHRS7C	Dehydrogenase/reductase SDR family member 7C	A6NNS2;A6NNS2-2	-0.645486	0.00513362	0.011988
DARS2	Aspartate--tRNA ligase; mitochondrial	Q6PI48;A0A3B3ISK7;A0A3B3IT01;A0A3B3IS01;A0A3B3ITS3;A0A3B3IS54	0.644205	0.00525191	0.004995
IGHM	Ig mu chain C region	A0A1B0GUU9;P01871;P01871-2	0.643909	0.00527956	0.012987
SLC16A10	Monocarboxylate transporter 10	Q8TF71;A0A087X138	-0.643864	0.00528375	0.003996
DHRS7B	Dehydrogenase/reductase SDR family member 7B	A0A0C4DGQ8;Q6IAN0	-0.640309	0.00562513	0.011988
HBG1	Hemoglobin subunit gamma-1	P69891;A0A2R8Y7X9	0.634473	0.00622399	0.010989
MROH1	Maestro heat-like repeat-containing protein family member 1	E9PHY8;Q8NDA8-2;Q8NDA8;Q8NDA8-7	-0.632571	0.00642981	0.00999001
TNFAIP3	Tumor necrosis factor alpha-induced protein 3;A20p50;A20p37	D3TTY5;A0A087WU80;P21580;Q5VXQ8;A0A087WVN3;A0A087WXL5;A0A087X1N1	0.708678	0.00669448	0.00999001
PRRC2B	Protein PRRC2B	Q5JSZ5-5;Q5JSZ5;A0A1W2PQP5;A0A494C065;A0A494C0D3	-0.625925	0.00719264	0.00899101
WDR18	WD repeat-containing protein 18	U3KQC1;A0A0A0MQU0;Q9BV38;K7EIR0	-0.624123	0.00741147	0.00799201
PEBP4	Phosphatidylethanolamine-binding protein 4	Q96S96	-0.624008	0.00742561	0.00699301
CAPN14	Calpain-14	A8MX76;A8MX76-2	0.623508	0.00748734	0.00699301
CAT	Catalase	P04040	0.61335	0.00883365	0.015984
ATP1B4	Protein ATP1B4	B7ZKW0;Q9UN42-2;Q9UN42	-0.607578	0.00968066	0.004995
HSP90AB4P	Putative heat shock protein HSP 90-beta 4	Q58FF6	0.605644	0.0099784	0.00999001
TTC4	Tetratricopeptide repeat protein 4	O95801	-0.621015	0.0102461	0.00999001
ADO	2-aminoethanethiol dioxygenase	Q96SZ5	-0.597234	0.0113595	0.012987
PAK6	Serine/threonine-protein kinase PAK 6	Q9NQU5-2;Q9NQU5	-0.596709	0.0114506	0.014985
C7	Complement component C7	P10643	0.605482	0.012936	0.014985
SMAD2	Mothers against decapentaplegic homolog 2;Mothers against decapentaplegic homolog	Q15796-2;Q15796;B7Z5N5;K7EJX0	-0.583416	0.013954	0.015984
CLEC14A	C-type lectin domain family 14 member A	Q86T13	0.582846	0.0140704	0.021978
KIAA1279	KIF1-binding protein	A0A1B0GUA3;Q96EK5	-0.582483	0.0141447	0.014985
DMTN	Dematin	Q08495-2;Q08495;Q08495-3;E5RGQ0;Q08495-4	0.577527	0.0151927	0.013986
MIEF1	Mitochondrial dynamics protein MID51	B0QY95;Q9NQG6;Q9NQG6-2	-0.677138	0.0155663	0.016983
ZFHX4	Zinc finger homeobox protein 4	E7EVZ1;Q86UP3;Q86UP3-4;Q86UP3-2;Q86UP3-5	0.573548	0.0160773	0.021978
SPTA1	Spectrin alpha chain; erythrocytic 1	P02549-2;P02549	0.573425	0.0161051	0.013986
UQCRH;UQCRHL	Cytochrome b-c1 complex subunit 6; mitochondrial;Cytochrome b-c1 complex subunit 6	P07919;A0A096LP55	0.588896	0.0163886	0.015984
TECPR1	Tectonin beta-propeller repeat-containing protein 1	Q7Z6L1;Q7Z6L1-2;Q7Z6L1-4	-0.570679	0.0167399	0.018981
METTL3	N6-adenosine-methyltransferase 70 kDa subunit	Q86U44;H0YFV6;F5H6D8;B4DTN4	-0.670303	0.0170624	0.017982
TDRD9	Putative ATP-dependent RNA helicase TDRD9	Q8NDG6;A0A0C4DFS5;H0YJJ2;Q8NDG6-2	-0.566224	0.017811	0.015984
ABRA	Actin-binding Rho-activating protein	Q8N0Z2	-0.562617	0.0187173	0.022977
KIF2B	Kinesin-like protein KIF2B	Q8N4N8	-0.718689	0.0191901	0.012987
FBXO7	F-box only protein 7	Q9Y3I1;Q9Y3I1-3;Q9Y3I1-2	0.576876	0.01931	0.018981
LSM6	U6 snRNA-associated Sm-like protein LSm6	P62312	-0.575199	0.0197478	0.016983
C1orf198	Uncharacterized protein C1orf198	Q9H425;Q9H425-3;Q9H425-2	0.634606	0.0198103	0.025974
UTP15	U3 small nucleolar RNA-associated protein 15 homolog	H0Y8P4;Q8TED0-2	-0.573806	0.0201171	0.022977
SOS1	Son of sevenless homolog 1	G5E9C8;Q07889	0.590655	0.0204269	0.014985	+
SMARCD3	SWI/SNF-related matrix-associated actin-dependent regulator of chromatin subfamily D member 3	Q6STE5;Q6STE5-2	-0.572237	0.0205395	0.022977
GALK1	Galactokinase	P51570;P51570-2	-0.555178	0.0206996	0.022977
NDUFV3	NADH dehydrogenase [ubiquinone] flavoprotein 3; mitochondrial	P56181-2	0.551592	0.0217115	0.022977
UROS	Uroporphyrinogen-III synthase	P10746;A0A3B3ITJ2;A0A3B3ISM6;Q5T3L7;A0A3B3ISX6;Q5T3L8;A0A3B3ISL9;Q5T3L9	-0.550793	0.0219423	0.026973
AGMAT	Agmatinase; mitochondrial	Q9BSE5	-0.550061	0.0221554	0.020979
RAI14	Ankycorbin	Q9P0K7-4;Q9P0K7-3;Q9P0K7;Q9P0K7-2	-0.548955	0.0224801	0.021978
EPB42	Erythrocyte membrane protein band 4.2	P16452-3;P16452;P16452-2;H3BTE6;F5H563	0.548166	0.0227141	0.024975
ANK1	Ankyrin-1	P16157-3;P16157-14;P16157-12;P16157-16;P16157-10;P16157-21;P16157;P16157-5;P16157-8;P16157-7;P16157-13;P16157-15;P16157-4;P16157-6;P16157-9;P16157-11;P16157-2;H0YBS0	0.544857	0.0237164	0.022977
PLIN5	Perilipin-5	Q00G26	0.541372	0.0248087	0.027972
LIMCH1	LIM and calponin homology domains-containing protein 1	Q9UPQ0;Q9UPQ0-2;D6RD46	-0.557245	0.02493	0.020979
SORBS1		S4R303	0.551215	0.0268859	0.01998	+
CASP6	Caspase-6;Caspase-6 subunit p18;Caspase-6 subunit p11	P55212;D6RBM3;D6RHU3;P55212-2	0.534169	0.0271892	0.027972
GPATCH8	G patch domain-containing protein 8	Q9UKJ3-2;Q9UKJ3	-0.532526	0.027756	0.022977
ACOX3	Peroxisomal acyl-coenzyme A oxidase 3	O15254-2;O15254	-0.532278	0.0278427	0.032967
CKB	Creatine kinase B-type	P12277;G3V4N7	0.527895	0.0294034	0.02997
CYB5R2	NADH-cytochrome b5 reductase 2	E9PIV9;E9PMI2;E9PQW2;Q6BCY4-2;Q6BCY4;E9PRM4	0.543327	0.0296197	0.033966
AMPD1	AMP deaminase 1	P23109-2;P23109	-0.525992	0.0301014	0.023976
RAPH1	Ras-associated and pleckstrin homology domains-containing protein 1	C9K0J5;Q70E73;C9J164;Q70E73-5;Q70E73-2;Q70E73-8;Q70E73-7;Q70E73-4;Q70E73-3;Q70E73-9;Q70E73-6	-0.523963	0.0308596	0.02997
SLC4A1	Band 3 anion transport protein	P02730;P02730-2;A0A0A0MS98	0.523245	0.0311318	0.031968
KIFC2	Kinesin-like protein KIFC2	Q96AC6;A0A2R8Y870;A0A2R8YEU8;Q96AC6-2	-0.522662	0.0313536	0.03996
VPS39	Vam6/Vps39-like protein	Q96JC1-2;Q96JC1	0.517169	0.0335063	0.02997
LRCH3	Leucine-rich repeat and calponin homology domain-containing protein 3	Q96II8-3;Q96II8-4;Q96II8;Q96II8-2;H7C0J8;E9PD99	-0.516326	0.0338465	0.030969
CA1	Carbonic anhydrase 1	P00915;E5RHP7;E5RH81;E5RIF9;E5RG43;E5RFE7;E5RFL2	0.515551	0.0341616	0.031968
CCDC146	Coiled-coil domain-containing protein 146	Q8IYE0-2;Q8IYE0	-0.548572	0.0342144	0.041958
CWC22	Pre-mRNA-splicing factor CWC22 homolog	B7WP74;Q9HCG8	-0.514784	0.0344754	0.031968
LRRC41	Leucine-rich repeat-containing protein 41	A0A087X0S7;A0A0B4J2G4;Q15345-3;Q15345;A0A087WTU1	-0.512416	0.035459	0.02997
CPVL	Probable serine carboxypeptidase CPVL	Q9H3G5;H7C0X5;H7C218	-0.507915	0.0373864	0.030969
SMARCD1	SWI/SNF-related matrix-associated actin-dependent regulator of chromatin subfamily D member 1	Q96GM5;F8VRQ4;Q96GM5-2	-0.506468	0.038023	0.048951
CD5L	CD5 antigen-like	O43866	0.577612	0.038705	0.046953
PPP3CB	Serine/threonine-protein phosphatase 2B catalytic subunit beta isoform;Serine/threonine-protein phosphatase	P16298;P16298-4;P16298-3;Q5F2F8;P16298-2	-0.501774	0.0401444	0.041958
TIMM8A	Mitochondrial import inner membrane translocase subunit Tim8 A	O60220	0.552682	0.0403951	0.043956
CD38	ADP-ribosyl cyclase/cyclic ADP-ribose hydrolase 1	P28907;P28907-2	-0.499923	0.0410051	0.046953
LMF2	Lipase maturation factor 2	Q9BU23;Q9BU23-2;Q9BU23-3	-0.498862	0.0415045	0.0529471
PXDN	Peroxidasin homolog	Q92626;H7C1W1;Q92626-2	-0.497787	0.0420156	0.045954
TELO2	Telomere length regulation protein TEL2 homolog	Q9Y4R8	-0.496575	0.0425974	0.0529471
SNCA	Alpha-synuclein	E7EPV7;P37840-2;P37840;D6RA31;H6UYS7;P37840-3	0.495747	0.042998	0.044955
HBD	Hemoglobin subunit delta	P02042;E9PFT6;E9PEW8	0.495496	0.0431201	0.04995
APOC3	Apolipoprotein C-III	B0YIW2;P02656	0.495432	0.0431514	0.0509491
MDN1	Midasin	Q9NU22	-0.494453	0.0436305	0.040959
FBXL18	F-box/LRR-repeat protein 18	H0Y6I6;Q96ME1-3;Q96ME1-2;Q96ME1-4;Q96ME1	-0.509229	0.0439384	0.043956
SLC37A4	Glucose-6-phosphate translocase	U3KPU7;U3KQS2;O43826;O43826-2;U3KQL4	-0.49331	0.0441945	0.037962
ACLY	ATP-citrate synthase	P53396;P53396-2;P53396-3	0.492935	0.0443808	0.046953
LGALS1	Galectin-1	P09382	-0.492041	0.0448277	0.04995
GLTP	Glycolipid transfer protein	Q9NZD2;F5H0U5;H0YFS9	-0.491729	0.0449842	0.036963
FAM134C	Protein FAM134C	Q86VR2;K7ENZ6;K7EMF4;K7ELM8;K7EJ34;K7ENF4	-0.50646	0.045295	0.040959
PAFAH1B3	Platelet-activating factor acetylhydrolase IB subunit gamma	Q15102;M0R389;M0R1K3	-0.490133	0.0457922	0.03996
EPB41	Protein 4.1	P11171;A0A2R8YD30;P11171-2;Q4VB86;P11171-4;P11171-3;A0A2R8Y7Y3	0.485241	0.0483362	0.041958
SLC25A15	Mitochondrial ornithine transporter 1	Q9Y619	0.484222	0.0488797	0.0559441
ENPP5	Ectonucleotide pyrophosphatase/phosphodiesterase family member 5	Q9UJA9	-0.479938	0.0512131
MYH8	Myosin-8	P13535	-0.477116	0.0527947
ACSL5	Long-chain-fatty-acid--CoA ligase 5	Q9ULC5;Q9ULC5-3;Q9ULC5-4	-0.476985	0.052869
ECSIT	Evolutionarily conserved signaling intermediate in Toll pathway; mitochondrial	Q9BQ95;Q9BQ95-2;J3KTF5;K7EPL5	0.475555	0.0536857
VPS8	Vacuolar protein sorting-associated protein 8 homolog	C9JJN9;Q8N3P4-3;Q8N3P4;Q8N3P4-2	-0.474709	0.0541727
CDK4	Cyclin-dependent kinase 4	F8VYH9;F8VTV8;F8VWX7;P11802;F8W1L8;Q96BE9	0.473017	0.0551572		+
HBB	Hemoglobin subunit beta;LVV-hemorphin-7;Spinorphin	P68871;A0A2R8Y7R2;F8W6P5	0.471937	0.0557932
SLC25A23	Calcium-binding mitochondrial carrier protein SCaMC-3	Q9BV35-4;Q9BV35-2;Q9BV35;Q9BV35-3;M0QZJ5	0.471807	0.0558697
PHLDA3	Pleckstrin homology-like domain family A member 3	Q9Y5J5	0.502818	0.0560814
ZNF609	Zinc finger protein 609	O15014	0.471011	0.0563421
CORO7;CORO7-PAM16	Coronin-7;Coronin	P57737-3;A0A0A6YYL4;P57737;P57737-4;P57737-2	-0.470254	0.0567942
NCEH1	Neutral cholesterol ester hydrolase 1	A0A0R4J2G3;Q6PIU2;A0A0A0MTJ9;Q6PIU2-2;Q6PIU2-3;H7C046	0.469309	0.0573618
RRAD	GTP-binding protein RAD	P55042	-0.468968	0.0575681
IRF8		H3BRT4;H3BPS5	0.468854	0.0576371
KIF13B	Kinesin-like protein KIF13B;Kinesin-like protein	Q9NQT8;E7ERX9	-0.499771	0.0578316
SPEN	Msx2-interacting protein	Q96T58	0.466263	0.0592214
AAMDC	Mth938 domain-containing protein	E9PNP3;Q9H7C9;E9PR47;E9PIQ4	-0.465295	0.0598211
VAX2	Ventral anterior homeobox 2	Q9UIW0	-0.465055	0.059971
HLA-F	HLA class I histocompatibility antigen; alpha chain F	A0A0G2JPA3;A0A0G2JH66;A0A140T9B7;D0EV57;A0A140T8X0;A0A140T9V0;A0A0G2JNV5;P30511-3;P30511;P30511-2;A0A140T9J8;A0A140T939;A0A140T9C2;A0A140T9D9;A0A140T9W3;A0A140T9W7;A0A140T9X6	0.479411	0.0602401
GPAM	Glycerol-3-phosphate acyltransferase 1; mitochondrial	Q9HCL2;Q5VW52	0.463064	0.0612219
WHSC1	Histone-lysine N-methyltransferase NSD2	O96028;O96028-6;O96028-5;O96028-3;H0Y9L4	-0.462625	0.0615001
PNP	Purine nucleoside phosphorylase	P00491	0.462104	0.061832
OXCT1	Succinyl-CoA:3-ketoacid coenzyme A transferase 1; mitochondrial	P55809;E9PDW2	-0.458364	0.0642511
DROSHA	Ribonuclease 3	Q9NRR4-4;Q9NRR4-2;Q9NRR4;Q9NRR4-3	-0.45807	0.0644445
HBA1	Hemoglobin subunit alpha	P69905;A0A2R8Y7C0	0.457961	0.0645159
DHX38	Pre-mRNA-splicing factor ATP-dependent RNA helicase PRP16	Q92620;Q92620-2	0.457361	0.0649115
STOM	Erythrocyte band 7 integral membrane protein	P27105	0.4547	0.0666883
UMPS	Uridine 5-monophosphate synthase;Orotate phosphoribosyltransferase;Orotidine 5-phosphate decarboxylase	P11172-3;P11172;P11172-4;P11172-2;E9PFD2	-0.451864	0.0686213
ALDH7A1	Alpha-aminoadipic semialdehyde dehydrogenase	P49419-2;P49419;A0A1B0GW77;A0A1B0GTG2;A0A1B0GW82;A0A1B0GUA1;A0A1B0GTJ4;A0A1B0GV49;A0A1B0GTY9;P49419-4	0.451171	0.0690997
DPP7	Dipeptidyl peptidase 2	Q9UHL4	-0.449415	0.0703233
HLA-A	HLA class I histocompatibility antigen; A-24 alpha chain	P05534	0.516934	0.0704611
ASB4	Ankyrin repeat and SOCS box protein 4	Q9Y574;Q9Y574-2	-0.494225	0.072437
GLUL	Glutamine synthetase	A0A2R8YDT1;P15104	-0.445059	0.0734269
PLA2G15	Group XV phospholipase A2	Q8NCC3;H3BMU8;H3BM47;B4DPU0;B4DJW4;H3BPT3;Q8NCC3-2	-0.473933	0.074311
AKAP2	A-kinase anchor protein 2	Q9Y2D5-6;Q9Y2D5-4;Q9Y2D5;Q9Y2D5-5;Q9Y2D5-7;C9JVY5	0.443135	0.0748296
TMEM131	Transmembrane protein 131	Q92545	0.442944	0.0749697
HLA-C	HLA class I histocompatibility antigen; Cw-3 alpha chain	P04222;A0A140T9W2;A0A140T9U0;A0A140T9M0;A0A1W2PNZ7;A0A140T9T1	-0.442774	0.0750945
PARP10	Poly [ADP-ribose] polymerase 10	E9PK67;E9PNI7;Q53GL7;E9PPE7	-0.487702	0.0768831
		A0A0U1RQK4	-0.440157	0.0770381
LDHB	L-lactate dehydrogenase B chain;L-lactate dehydrogenase	P07195;A0A3B3IS95;A8MW50;C9J7H8	0.43956	0.0774869
PLD3	Phospholipase D3	Q8IV08	-0.439282	0.0776965
CRYM	Ketimine reductase mu-crystallin	Q14894;I3L325	0.469122	0.0777168
CPT1B	Carnitine O-palmitoyltransferase 1; muscle isoform	Q92523;Q92523-3;Q92523-2;Q92523-4	0.437264	0.0792291
TIAM2	T-lymphoma invasion and metastasis-inducing protein 2	E9PMZ8;Q8IVF5;Q8IVF5-5;Q8IVF5-2;E9PKT1;Q8IVF5-4	-0.480949	0.0816864
FASTKD1	FAST kinase domain-containing protein 1	Q53R41;Q53R41-2	0.433972	0.0817769
DHRS7	Dehydrogenase/reductase SDR family member 7	Q9Y394-2;Q9Y394	-0.432922	0.082602
PPBP	Platelet basic protein;Connective tissue-activating peptide III;TC-2;Connective tissue-activating peptide III(1-81);Beta-thromboglobulin;Neutrophil-activating peptide 2(74);Neutrophil-activating peptide 2(73);Neutrophil-activating peptide 2;TC-1;Neutrophil-activating peptide 2(1-66);Neutrophil-activating peptide 2(1-63)	P02775	0.430597	0.0844507
DCAKD	Dephospho-CoA kinase domain-containing protein	K7ESP4;Q8WVC6;Q8WVC6-2	0.430411	0.0846
		A0A494C071	-0.428727	0.0859584
RCL1	RNA 3-terminal phosphate cyclase-like protein	Q9Y2P8;Q5VZU3	0.427644	0.0868411
DDHD2	Phospholipase DDHD2	O94830;O94830-2	0.427038	0.0873382
PON1	Serum paraoxonase/arylesterase 1	P27169	0.426658	0.0876499
KIAA0408	Uncharacterized protein KIAA0408	Q6ZU52;E9PQS0;Q6ZU52-2	-0.565442	0.0884752
CBFB	Core-binding factor subunit beta	Q13951;J3KS23;H3BSC0;A0A494C0A9;Q13951-2	-0.511886	0.0888905
D2HGDH	D-2-hydroxyglutarate dehydrogenase; mitochondrial	Q8N465;B5MCV2	-0.424421	0.0895059
PSD	PH and SEC7 domain-containing protein 1	A5PKW4;A5PKW4-2	-0.423808	0.0900191
CENPF	Centromere protein F	P49454	-0.423211	0.0905212
NBEAL2	Neurobeachin-like protein 2	H0Y764;A0A494C1V1;Q6ZNJ1-2;Q6ZNJ1-3;Q6ZNJ1;H7C3Y7	-0.423075	0.090636
FAAH	Fatty-acid amide hydrolase 1	O00519	-0.421733	0.0917728
VARS2	Valine--tRNA ligase; mitochondrial	A0A140TA45;A0A0G2JIA5;A0A140TA36;B7ZL25;A0A140TA40;A0A0A0MTG1;B4E0K6;A0A140T8Y0;A0A0G2JL52;A0A140TA35;Q5ST30;Q5ST30-4;Q5ST30-3	0.433264	0.0936511
RRP12	RRP12-like protein	Q5JTH9-2;Q5JTH9-3;Q5JTH9	-0.419198	0.0939482
ITGA1	Integrin alpha-1	P56199	0.417935	0.0950456
CDH6	Cadherin-6	P55285-2;P55285	0.41778	0.0951807
FBLIM1	Filamin-binding LIM protein 1	Q8WUP2-3;Q8WUP2;Q8WUP2-2;E7EWE8;D6RAI6;E7EPI5;E7EN81	0.503132	0.0954363
RWDD4	RWD domain-containing protein 4	K4DI92;Q6NW29;D6R9C7;D6RCM5;D6RDH6	-0.415431	0.097249
PLA2G4B;JMJD7	Cytosolic phospholipase A2 beta;JmjC domain-containing protein 7	P0C869-8;P0C869-7;P0C869-6;P0C870	-0.441649	0.099324
GEMIN4	Gem-associated protein 4	I3L2C7;P57678	0.412801	0.0996023
SULT1A4;SULT1A3	Sulfotransferase;Sulfotransferase 1A4;Sulfotransferase 1A3	A0A0A6YYL2;P0DMN0;P0DMM9;P0DMM9-3;H3BPL6;P0DMM9-2	0.412527	0.0998497
FASN	Fatty acid synthase;[Acyl-carrier-protein] S-acetyltransferase;[Acyl-carrier-protein] S-malonyltransferase;3-oxoacyl-[acyl-carrier-protein] synthase;3-oxoacyl-[acyl-carrier-protein] reductase;3-hydroxyacyl-[acyl-carrier-protein] dehydratase;Enoyl-[acyl-carrier-protein] reductase;Oleoyl-[acyl-carrier-protein] hydrolase	P49327;A0A0U1RQF0	0.412511	0.0998635		+
MTUS1	Microtubule-associated tumor suppressor 1	Q9ULD2-2;Q9ULD2;Q9ULD2-7	0.497295	0.0999763
MYH1	Myosin-1	P12882	-0.411668	0.100628
LRSAM1	E3 ubiquitin-protein ligase LRSAM1	Q6UWE0;Q6UWE0-2	-0.411525	0.100758
PDLIM4	PDZ and LIM domain protein 4	P50479;P50479-2	0.411498	0.100783
BOP1	Ribosome biogenesis protein BOP1	Q14137;Q14137-2	-0.424921	0.100869
SEC61A1	Protein transport protein Sec61 subunit alpha isoform 1	B4DR61;P61619;P61619-3	-0.409158	0.102928
TMLHE	Trimethyllysine dioxygenase; mitochondrial	Q9NVH6;Q9NVH6-8;Q9NVH6-7;Q9NVH6-5;Q9NVH6-6;Q9NVH6-4;Q9NVH6-2;Q9NVH6-3	0.40913	0.102954
RALGAPA1	Ral GTPase-activating protein subunit alpha-1	Q6GYQ0-2	-0.409115	0.102967
TPPP3	Tubulin polymerization-promoting protein family member 3	Q9BW30	-0.408051	0.103955
PCYOX1	Prenylcysteine oxidase 1	Q9UHG3;F8W8W4	-0.407784	0.104203
SRCIN1	SRC kinase signaling inhibitor 1	A0A087X165;Q9C0H9;A0A087WVV7;Q9C0H9-2	-0.407217	0.104732
TMEM261	Transmembrane protein 261	Q96GE9-2;Q96GE9	-0.43477	0.105333
PDIA5	Protein disulfide-isomerase A5	Q14554	0.433968	0.10605
IGHD	Ig delta chain C region	A0A0A0MS09;P01880;P01880-2	-0.4892	0.106508
TFIP11	Tuftelin-interacting protein 11	Q9UBB9	0.405262	0.106572
DNMBP	Dynamin-binding protein	Q6XZF7;A0A1C7CYY6;Q6XZF7-2	0.405247	0.106586
ITGB3	Integrin beta-3;Integrin beta	P05106;H3BM21;P05106-2;P05106-3;I3L4X8	0.44942	0.106919
ULK1	Serine/threonine-protein kinase ULK1	O75385	-0.404841	0.106971
SCLY	Selenocysteine lyase	A0A0A0MQU4;Q96I15;Q96I15-2;H7C3V9	0.418176	0.106984
MPRIP	Myosin phosphatase Rho-interacting protein	Q6WCQ1;Q6WCQ1-2;Q6WCQ1-3;J3KSW8	0.403659	0.108098
SLC35B1	Solute carrier family 35 member B1	D6RHG0;P78383;D6RDY9;D6RE58;D6RB73;P78383-2	-0.415307	0.109663
WBSCR22	Probable 18S rRNA (guanine-N(7))-methyltransferase	O43709;O43709-3	-0.401929	0.109761
CTSZ	Cathepsin Z	Q9UBR2	-0.400766	0.110889
AGBL1	Cytosolic carboxypeptidase 4	Q96MI9;A0A494BZI8	0.399818	0.111816
	Ig lambda chain V-I region HA	P01700	0.506064	0.112222
MYO6	Unconventional myosin-VI	A0A0A0MRM8;Q9UM54-6;A0A0D9SGC1;E7EW20;Q9UM54-5;Q9UM54-2;Q9UM54-4;Q9UM54-1;Q9UM54	0.410523	0.114232
PDLIM3	PDZ and LIM domain protein 3	Q53GG5	-0.396904	0.114696
LYSMD1	LysM and putative peptidoglycan-binding domain-containing protein 1	Q96S90;Q96S90-2	-0.408682	0.116027
IRF2BP2	Interferon regulatory factor 2-binding protein 2	Q7Z5L9-2;Q7Z5L9	0.407909	0.116785
METTL7A	Methyltransferase-like protein 7A	Q9H8H3;H0YI09;F8VQX6	-0.393311	0.118319
MTIF2	Translation initiation factor IF-2; mitochondrial	P46199	0.39287	0.118769
SBK1	Serine/threonine-protein kinase SBK1	Q52WX2	-0.436337	0.118808
ARHGAP40	Rho GTPase-activating protein 40	Q5TG30;H7BXE0	-0.392289	0.119364
GLMN	Glomulin	Q92990;M0QX84;M0QXG8;Q92990-2	-0.39172	0.119948
TTN	Titin	Q8WZ42-13;Q8WZ42;Q8WZ42-8;Q8WZ42-11;Q8WZ42-4;Q8WZ42-7;Q8WZ42-2	0.390435	0.121277
CASQ2	Calsequestrin-2	O14958;O14958-2	0.388829	0.12295
ZNRF2	E3 ubiquitin-protein ligase ZNRF2	Q8NHG8	0.388659	0.123128
PF4	Platelet factor 4;Platelet factor 4; short form	P02776	0.448722	0.124043
RB1CC1	RB1-inducible coiled-coil protein 1	Q8TDY2-2	-0.38746	0.124389
PARP9	Poly [ADP-ribose] polymerase 9	Q8IXQ6-2;Q8IXQ6;Q8IXQ6-3;G5E9U8	-0.386524	0.125381
FAM162A	Protein FAM162A	Q96A26;F8W7Q4;E9PH05	0.386374	0.12554
IMPDH1	Inosine-5-monophosphate dehydrogenase;Inosine-5-monophosphate dehydrogenase 1	A0A3B3IRL5;C9J381;P20839-2;P20839-4;P20839;P20839-3;P20839-7;P20839-5;P20839-6;C9K0R9	-0.412928	0.126081
IMMT	MICOS complex subunit MIC60	Q16891-3	0.385473	0.126499
DTX3L	E3 ubiquitin-protein ligase DTX3L	Q8TDB6	-0.384755	0.127269
PVR	Poliovirus receptor	P15151-3;A0A0A0MSA9;A0A0C4DG49;P15151-2;P15151-4;P15151	-0.383558	0.128557
FIP1L1	Pre-mRNA 3-end-processing factor FIP1	A0A0B4J203;Q6UN15-4;Q6UN15-5;Q6UN15	0.380964	0.131381
HLA-E	HLA class I histocompatibility antigen; alpha chain E	P13747	-0.391985	0.133198
MARCH7	E3 ubiquitin-protein ligase MARCH7	Q9H992;Q9H992-2;F5H6W4	-0.391709	0.133496
ZNF806	Zinc finger protein 806	P0C7X5	0.378489	0.134114
SIAH2;SIAH1	E3 ubiquitin-protein ligase SIAH2;E3 ubiquitin-protein ligase SIAH1	O43255;Q8IUQ4;Q8IUQ4-2	0.42044	0.134425
NT5DC3	5-nucleotidase domain-containing protein 3	Q86UY8;Q86UY8-2	0.377576	0.135133
GK;GK3P	Glycerol kinase;Putative glycerol kinase 3	P32189-1;P32189-4;P32189-2;P32189;Q14409	0.377567	0.135143
BDH1	D-beta-hydroxybutyrate dehydrogenase; mitochondrial	Q02338;E9PCG9;C9K0G7;C9JM78;C9JQ90;A0A0G2JRX6	0.377233	0.135517
FMOD	Fibromodulin	A0A3B3IRN5;Q06828	0.40276	0.136631
IGHV3OR16-12		A0A075B7B8	0.417939	0.137001
FUCA1	Tissue alpha-L-fucosidase	P04066	-0.375859	0.137063
EPB41L1	Band 4.1-like protein 1	A0A0C4DH22;Q9H4G0	0.375296	0.137699
POLB	DNA polymerase beta	P06746;E7EW18;H0YBJ0;H0YBX1	-0.374366	0.138755
XRCC6BP1	Mitochondrial inner membrane protease ATP23 homolog	Q9Y6H3	0.47214	0.142564
METTL7B	Methyltransferase-like protein 7B	A0A087WZT2;Q6UX53	-0.370773	0.14289
DNAH10	Dynein heavy chain 10; axonemal	A0A1C7CYW8;Q8IVF4;A0A0J9YY17	0.370763	0.142901
CHL1	Neural cell adhesion molecule L1-like protein;Processed neural cell adhesion molecule L1-like protein	A0A087X0M8;O00533;O00533-2	0.370602	0.143088
TRIP6	Thyroid receptor-interacting protein 6	Q15654;H7BZE2	0.448819	0.143315
TRIM21	E3 ubiquitin-protein ligase TRIM21	P19474;P19474-2	-0.370393	0.143331
UBFD1	Ubiquitin domain-containing protein UBFD1	O14562;H3BRL3;H3BUM8	-0.370191	0.143567
RNLS	Renalase	Q5VYX0;Q5VYX0-2	-0.382272	0.143951
NT5E	5-nucleotidase	P21589-2;P21589;H0Y7R7	0.395764	0.144228
RTN1	Reticulon-1;Reticulon	Q16799;Q2NKQ5;Q16799-2	-0.369486	0.144391
RTN3	Reticulon-3	O95197-2;O95197;O95197-7	-0.409113	0.146356
ARMC5	Armadillo repeat-containing protein 5	J3KQ26;Q96C12-2;Q96C12;H3BS74;Q96C12-3;Q96C12-4	0.366827	0.147526
ITGA3	Integrin alpha-3;Integrin alpha-3 heavy chain;Integrin alpha-3 light chain	P26006-1;P26006;D6R9X8	0.36577	0.148786
FGA	Fibrinogen alpha chain;Fibrinopeptide A;Fibrinogen alpha chain	P02671;P02671-2	0.364927	0.149795
SLC25A6	ADP/ATP translocase 3;ADP/ATP translocase 3; N-terminally processed	P12236	0.363443	0.151584
GPD1	Glycerol-3-phosphate dehydrogenase [NAD(+)]; cytoplasmic	P21695-2;P21695	-0.361923	0.15343
PRTN3	Myeloblastin	U3KPS2;P24158	-0.361032	0.154521
PGAP1	GPI inositol-deacylase	Q75T13-3;Q75T13;B4DYY6;Q75T13-2;Q75T13-4	-0.360414	0.155279
PRR33	Proline-rich protein 33	A0A1W2PPC1;A8MZF0	-0.357899	0.158394
CNST	Consortin	Q6PJW8-2;Q6PJW8	-0.357261	0.159192
GMPR	GMP reductase 1	P36959	-0.35665	0.159956
A2M	Alpha-2-macroglobulin	P01023	0.356521	0.160118
TINAGL1	Tubulointerstitial nephritis antigen-like	Q9GZM7-3;Q9GZM7;F6SDV2	0.35649	0.160158
THOC5	THO complex subunit 5 homolog	Q13769	0.381524	0.160557
NUDT14	Uridine diphosphate glucose pyrophosphatase	O95848	-0.381383	0.160725
EHD3	EH domain-containing protein 3	Q9NZN3	0.355791	0.161038
SOD3	Extracellular superoxide dismutase [Cu-Zn]	P08294	0.353557	0.163871
FERMT3	Fermitin family homolog 3	Q86UX7-2;Q86UX7;F5H1C6	0.351426	0.166605
MRGPRF	Mas-related G-protein coupled receptor member F	Q96AM1	0.502969	0.167539
CCDC25	Coiled-coil domain-containing protein 25	Q86WR0;Q86WR0-2	-0.349821	0.168685
ATP2A1	Sarcoplasmic/endoplasmic reticulum calcium ATPase 1	O14983-2;O14983;O14983-3	-0.3498	0.168712
FGGY	FGGY carbohydrate kinase domain-containing protein	F2Z2V1;A0A0U1RRB9;Q96C11;Q96C11-3;C9J015;Q96C11-4;Q96C11-5	-0.349643	0.168916
TLE1	Transducin-like enhancer protein 1	Q04724;Q5T3G3	0.388715	0.16957
MAPT	Microtubule-associated protein tau	P10636;P10636-9;A0A0G2JPD5;A0A0G2JMX7	-0.360826	0.169749
ELN	Elastin	E7EN65;P15502-4;P15502-1;P15502-2;P15502-5;E7ENM0;P15502-9;P15502-6;F8WAH6;G3V0G6;P15502-7;P15502-12;P15502-13;P15502-10;P15502;G5E950;E7ETP7;B3KRT8	-0.373055	0.170829
POLR1A	DNA-directed RNA polymerase;DNA-directed RNA polymerase I subunit RPA1	B9ZVN9;O95602	0.347236	0.17207
SIRPA;SIRPB1	Tyrosine-protein phosphatase non-receptor type substrate 1;Signal-regulatory protein beta-1 isoform 3	P78324-4;P78324;P78324-2;Q5TFQ8	-0.371185	0.173153
BCL2	Apoptosis regulator Bcl-2	P10415-2;P10415	-0.345374	0.174536
ACTA2	Actin; aortic smooth muscle	P62736	0.344881	0.175193
DPYSL3	Dihydropyrimidinase-related protein 3	Q14195-2;Q14195	0.344429	0.175798
TBC1D2B	TBC1 domain family member 2B	Q9UPU7-2;Q9UPU7	-0.343965	0.176418
ELANE	Neutrophil elastase	P08246	-0.437637	0.178253
ADSSL1	Adenylosuccinate synthetase isozyme 1	Q8N142	-0.34254	0.178337
MAN2A2	Alpha-mannosidase 2x;Alpha-mannosidase	P49641;P49641-1;H0YLB9;H0YNG5;A0A0C4DGL1;P49641-2	-0.342394	0.178533
PRKAR2B	cAMP-dependent protein kinase type II-beta regulatory subunit	P31323	0.342317	0.178637		+
PPP1R14C	Protein phosphatase 1 regulatory subunit 14C	Q8TAE6	-0.340333	0.181333
HSP90AA4P	Putative heat shock protein HSP 90-alpha A4	Q58FG1	-0.339917	0.181902
MTHFR	Methylenetetrahydrofolate reductase	Q5SNW7;P42898-2;P42898;L7P8G6;A0A286YF17;A0A286YFD0	-0.339564	0.182385
MYLK	Myosin light chain kinase; smooth muscle;Myosin light chain kinase; smooth muscle; deglutamylated form	Q15746-6;Q15746-11	0.337859	0.184731
CLU	Clusterin;Clusterin beta chain;Clusterin alpha chain;Clusterin	P10909-4;P10909-6;P10909;P10909-5;P10909-2;P10909-3;E7ERK6;H0YC35;H0YLK8	0.336296	0.186901
PHYHD1	Phytanoyl-CoA dioxygenase domain-containing protein 1	Q5SRE7;Q5SRE7-2;X6RJK6;G5E9M0	0.335975	0.187348
HP	Haptoglobin;Haptoglobin alpha chain;Haptoglobin beta chain	P00738;J3QR68;H0Y300;P00738-2;A0A0C4DGL8;J3QLC9;A0A087WU08	0.335133	0.188525
PDXDC1	Pyridoxal-dependent decarboxylase domain-containing protein 1	H3BND4;Q6P996-3;Q6P996-4;Q6P996-5;Q6P996	0.334806	0.188984
PDK3	[Pyruvate dehydrogenase (acetyl-transferring)] kinase isozyme 3; mitochondrial	Q15120;Q15120-2	0.451351	0.190414
FGG	Fibrinogen gamma chain	C9JEU5;C9JC84;P02679-2;P02679	0.333022	0.191498
KLHL34	Kelch-like protein 34	Q8N239	0.332646	0.19203
PARP4	Poly [ADP-ribose] polymerase 4	Q9UKK3	-0.331736	0.193325
RPAP3	RNA polymerase II-associated protein 3	Q9H6T3;Q9H6T3-2;Q9H6T3-3	-0.330898	0.194521
CECR1	Adenosine deaminase CECR1	Q9NZK5;C9IZA8;F5H7J3;A0A087X0I3;B4E3Q4	-0.330507	0.19508
CA14	Carbonic anhydrase 14	U3KPU6;Q9ULX7	-0.341187	0.195918
FHIT	Bis(5-adenosyl)-triphosphatase	P49789	0.328706	0.197672
CNN1	Calponin-1;Calponin	P51911;P51911-2;B7Z7E1;K7ER02	0.325791	0.201914
DDO	D-aspartate oxidase	Q99489-2;Q99489-4;Q99489;Q99489-3	-0.362627	0.202578
SBF2	Myotubularin-related protein 13	Q86WG5;Q86WG5-3	0.325334	0.202585
PALM	Paralemmin-1	O75781;O75781-2;A0A087WTK8	0.335966	0.203293
ADSS	Adenylosuccinate synthetase isozyme 2	P30520	-0.324036	0.204497
DIDO1	Death-inducer obliterator 1	Q9BTC0	-0.323145	0.205816
LAMA5	Laminin subunit alpha-5	O15230	0.321502	0.208264
SLC25A42	Mitochondrial coenzyme A transporter SLC25A42	Q86VD7	0.320267	0.210116
AOC3	Membrane primary amine oxidase	Q16853;Q16853-2	0.318655	0.21255
EPHX1	Epoxide hydrolase 1	P07099	0.318181	0.213269
INTS3	Integrator complex subunit 3	Q68E01-2;Q68E01;Q68E01-3	-0.317596	0.214158
THBS1	Thrombospondin-1	P07996;P07996-2	0.317411	0.214441
ALDH9A1	4-trimethylaminobutyraldehyde dehydrogenase	P49189;P49189-2	-0.31684	0.215312
RGN	Regucalcin	Q15493;Q15493-2	0.316732	0.215476
AGRN	Agrin;Agrin N-terminal 110 kDa subunit;Agrin C-terminal 110 kDa subunit;Agrin C-terminal 90 kDa fragment;Agrin C-terminal 22 kDa fragment	O00468-6;O00468-3;O00468-5;O00468-4;O00468-7;O00468;A0A087X208;A0A494C0G5;A0A494C1I6;O00468-2	0.316046	0.216528
KRT84	Keratin; type II cuticular Hb4	Q9NSB2	-0.315349	0.217598
ABHD14B	Alpha/beta hydrolase domain-containing protein 14B	Q96IU4;B4DQI4;F8W9U3	0.315336	0.217618
CUTA	Protein CutA	C9IZG4;O60888-3;O60888;O60888-2	-0.314979	0.218167
TIGAR	Fructose-2;6-bisphosphatase TIGAR	Q9NQ88	-0.314977	0.21817
LRRK1	Leucine-rich repeat serine/threonine-protein kinase 1	Q38SD2	-0.312991	0.221245
ZYX	Zyxin	Q15942;H0Y2Y8;Q15942-2	0.312692	0.221709
NUDT8	Nucleoside diphosphate-linked moiety X motif 8; mitochondrial	Q8WV74;Q8WV74-2	0.311487	0.223592
PFDN1	Prefoldin subunit 1	E5RGS4;O60925	-0.310648	0.224906
TAF6	Transcription initiation factor TFIID subunit 6	J3KR72;P49848-3;P49848-4;P49848;P49848-2	-0.310525	0.225101
PHKA2	Phosphorylase b kinase regulatory subunit alpha; liver isoform	P46019	-0.310334	0.2254		+
IGFBP5	Insulin-like growth factor-binding protein 5	P24593;C9JXX4	-0.310308	0.225442
GGT5	Gamma-glutamyltransferase 5;Gamma-glutamyltransferase 5 heavy chain;Gamma-glutamyltransferase 5 light chain	P36269-2;P36269;P36269-3	0.309845	0.226171
CEP164	Centrosomal protein of 164 kDa	Q9UPV0-2;Q9UPV0	-0.309717	0.226374
C12orf57	Protein C10	U3KQ85;Q99622;F5GXW5	-0.377016	0.227013
ORC3	Origin recognition complex subunit 3	Q9UBD5;Q9UBD5-3;Q9UBD5-2	0.309032	0.227456
HDDC2	HD domain-containing protein 2	Q7Z4H3;Q7Z4H3-2	0.308747	0.227907
TGFB1I1	Transforming growth factor beta-1-induced transcript 1 protein	O43294-2;O43294;H3BSN4	0.30873	0.227934
SH3BGRL	SH3 domain-binding glutamic acid-rich-like protein	O75368	0.30847	0.228346
SP110	Sp110 nuclear body protein	G5E9C0;Q9HB58-4;Q9HB58-2;Q9HB58-5;Q9HB58-3;Q9HB58-7;Q9HB58;Q9HB58-6	-0.308257	0.228685
MROH8	Protein MROH8	H0Y2W4;H0Y7Y5;Q9H579-2	-0.307447	0.229972
TAGLN	Transgelin	Q01995;H0YCU9	0.306284	0.231831
BZRAP1	Peripheral-type benzodiazepine receptor-associated protein 1	O95153-3;O95153	0.306203	0.231961
NKIRAS1	NF-kappa-B inhibitor-interacting Ras-like protein 1	Q9NYS0;G5E9P3	-0.328278	0.232252
MMRN1	Multimerin-1;Platelet glycoprotein Ia*;155 kDa platelet multimerin	E7EPG1;Q13201	0.316481	0.232385
TNS2	Tensin-2	Q63HR2-6;Q63HR2;F8VV64;Q63HR2-2;Q63HR2-4;Q63HR2-5	0.303414	0.236459
SEPT8	Septin-8	A6NMH6;A6NFQ9;F8W8I8;Q92599-2;Q92599-4;Q92599;A0A087X142;Q92599-3	0.302603	0.237776
FLNA	Filamin-A	P21333-2;P21333;Q60FE5;A0A087WWY3	0.302493	0.237955
RNASEL	2-5A-dependent ribonuclease	Q05823;Q05823-2	-0.310933	0.241123
PNPLA4	Patatin-like phospholipase domain-containing protein 4	P41247;C9IZF6;P41247-2	-0.321838	0.242085
HIP1	Huntingtin-interacting protein 1	O00291-3;O00291-4;O00291	0.299425	0.242986
FGB	Fibrinogen beta chain;Fibrinopeptide B;Fibrinogen beta chain	P02675	0.29904	0.243621
SUCLG2	Succinyl-CoA ligase [GDP-forming] subunit beta; mitochondrial	Q96I99;Q96I99-2;E9PDQ8	0.298845	0.243943
CNOT3	CCR4-NOT transcription complex subunit 3	O75175;H7C148;B7Z6J7;A0A0G2JNJ7;H7C3F5;A0A2H2FJL5	0.308005	0.245817
ITGB2	Integrin beta-2;Integrin beta	A0A494C0X7;P05107;J3KNI6;D3DSM0	-0.297182	0.246705
ACTN4	Alpha-actinin-4	O43707;O43707-2	0.296631	0.247624
MPP7	MAGUK p55 subfamily member 7	Q5T2T1;U5GXS2;S4R337;Q5T2T1-2	0.296611	0.247657
AFAP1L1	Actin filament-associated protein 1-like 1	Q8TED9-2;Q8TED9	0.306371	0.248461
TES	Testin	Q9UGI8;Q9UGI8-2	0.295715	0.249158
PLN	Cardiac phospholamban	P26678	-0.2957	0.249182
MTG1	Mitochondrial GTPase 1;Mitochondrial ribosome-associated GTPase 1	U3KQ69;E9PI62;Q9BT17;Q9BT17-2;E7EVK2	0.295319	0.249822
ENTPD1	Ectonucleoside triphosphate diphosphohydrolase 1	P49961-6;P49961;P49961-2;P49961-5;P49961-4	0.327513	0.25301
PRKACB	cAMP-dependent protein kinase catalytic subunit beta	P22694;P22694-2;P22694-7;A0A0A0MS54;P22694-9;P22694-6;P22694-5;P22694-4;P22694-3;P22694-10;A0A087WVC4;P22694-8	0.293319	0.253194		+
SEC16B	Protein transport protein Sec16B	Q96JE7;E9PK14;Q96JE7-2	0.293312	0.253207
BTNL9	Butyrophilin-like protein 9	Q6UXG8	0.327337	0.253278
SMPD1	Sphingomyelin phosphodiesterase	G3V1E1;E9PQT3;P17405-3;P17405-2;P17405-4;P17405;H0YEP5	0.293086	0.25359
HOMER3	Homer protein homolog 3	Q9NSC5-2;Q9NSC5;Q9NSC5-5;M0R2U7;M0QZN1;Q9NSC5-4;Q9NSC5-3;M0R2T8	0.292319	0.254892
CAMSAP2	Calmodulin-regulated spectrin-associated protein 2	Q08AD1-2;Q08AD1-3;Q08AD1	0.292087	0.255287
SCPEP1	Retinoid-inducible serine carboxypeptidase	Q9HB40;Q9HB40-2	-0.290941	0.257241
SORBS3	Vinexin	O60504;O60504-2	0.290564	0.257888
MTFP1	Mitochondrial fission process protein 1	B5MC22;Q9UDX5	0.290522	0.257959
CASP7	Caspase-7;Caspase-7 subunit p20;Caspase-7 subunit p11	A0A0A0MRL7;P55210-4;P55210;P55210-3;Q5SVL2	-0.290414	0.258145
PACSIN3	Protein kinase C and casein kinase substrate in neurons protein 3	Q9UKS6;A0A0C4DGG1;E9PIY1	-0.290338	0.258275
ASAH1	Acid ceramidase;Acid ceramidase subunit alpha;Acid ceramidase subunit beta	Q13510-2;Q13510;A0A1B0GUH5;A0A1B0GTZ5;A0A1B0GTM3;A0A1B0GUA4;A0A1B0GW68;E7EMM4;A0A1B0GUG1;A0A1B0GUE3;A0A1B0GUW4;A0A1B0GTP7;Q13510-3;A0A1B0GV06;A0A1B0GVG2	-0.290125	0.25864
ITGA2B	Integrin alpha-IIb;Integrin alpha-IIb heavy chain;Integrin alpha-IIb light chain; form 1;Integrin alpha-IIb light chain; form 2	P08514;P08514-3;P08514-2;A0A3B3IU79	0.2897	0.259369
S100A8	Protein S100-A8;Protein S100-A8; N-terminally processed	P05109	-0.289695	0.259379
APOA4	Apolipoprotein A-IV	P06727	0.289227	0.260184
SIAE	Sialate O-acetylesterase	Q9HAT2;Q9HAT2-2	-0.288996	0.260582
MYH11	Myosin-11	P35749-2;P35749;P35749-3;P35749-4	0.288836	0.260857
BAD	Bcl2-associated agonist of cell death	Q92934;F5H1R6	-0.298365	0.261668		+
AQP4	Aquaporin-4	P55087;P55087-2	-0.286375	0.265124
ARMC9	LisH domain-containing protein ARMC9	A0A2Q3DP09;Q7Z3E5-2;Q7Z3E5;H7C3U7;H7BZY2	-0.294587	0.268048
EPB41L3	Band 4.1-like protein 3;Band 4.1-like protein 3; N-terminally processed	A8K968;A0A0A0MRA8;Q9Y2J2-2;Q9Y2J2-4;Q9Y2J2;A0A0A0MSA4;Q9Y2J2-3	-0.28453	0.268352
ERAP2	Endoplasmic reticulum aminopeptidase 2	Q6P179;Q6P179-3;D6RGW0	-0.28435	0.268668
WDR75	WD repeat-containing protein 75	Q8IWA0	0.284349	0.268669
F13B	Coagulation factor XIII B chain	P05160	0.365104	0.269562
MON2	Protein MON2 homolog	A0A286YFF8;Q7Z3U7-2;Q7Z3U7-6;Q7Z3U7-5;Q7Z3U7;F8VZV1	0.282259	0.272357
PCK2	Phosphoenolpyruvate carboxykinase [GTP]; mitochondrial	Q16822;H0YML5;Q16822-3	-0.300105	0.277141		+
SYNGAP1	Ras/Rap GTPase-activating protein SynGAP	A0A0A0MQZ2;B7ZCA0;A0A2R8Y6T2;Q96PV0-4;Q96PV0;A0A2R8YDS2;Q96PV0-3;Q96PV0-2	-0.289098	0.277484
GNL3	Guanine nucleotide-binding protein-like 3	Q9BVP2-2;Q9BVP2	-0.278642	0.278811
CSRP1	Cysteine and glycine-rich protein 1	P21291;E9PND2;E9PS42;E9PP21	0.278081	0.27982
SMEK1	Serine/threonine-protein phosphatase 4 regulatory subunit 3A	G3V5Z3;Q6IN85-4;Q6IN85-2;Q6IN85;H0YIY8;Q6IN85-5	-0.277603	0.280683
MYL6	Myosin light polypeptide 6	F8W1R7;J3KND3;G8JLA2;G3V1V0;B7Z6Z4;P60660-2;P60660;F8VPF3;G3V1Y7	0.277309	0.281214
CMA1	Chymase	P23946;P23946-2	-0.276804	0.282126
APOH	Beta-2-glycoprotein 1	P02749;J3QRN2	0.276346	0.282957
APOL2	Apolipoprotein L2	J3KQL8;Q9BQE5	-0.275771	0.284001
PLAT	Tissue-type plasminogen activator;Tissue-type plasminogen activator chain A;Tissue-type plasminogen activator chain B	P00750-3;P00750;B4DNJ1;B4DN26;E7ESF4;P00750-4	0.275654	0.284213
ARGLU1	Arginine and glutamate-rich protein 1	Q9NWB6;Q9NWB6-2;Q9NWB6-3	-0.275069	0.285278
ISYNA1	Inositol-3-phosphate synthase 1	Q9NPH2-2;Q9NPH2-3;Q9NPH2	0.273501	0.288144
ANXA4	Annexin A4;Annexin	P09525;Q6P452	0.272047	0.290817
IVD	Isovaleryl-CoA dehydrogenase; mitochondrial	A0A0A0MT83;P26440;P26440-2;H7C4G6;H0YLC3	-0.271668	0.291518
TANC1	Protein TANC1	Q9C0D5-2;Q9C0D5	-0.270244	0.294154
G6PD	Glucose-6-phosphate 1-dehydrogenase	P11413-2;P11413;P11413-3;E7EUI8;E7EM57	0.269848	0.294889
ERGIC3	Endoplasmic reticulum-Golgi intermediate compartment protein 3	H0Y621;H0Y5K5;Q9Y282;Q9Y282-3;Q9Y282-2;A0A1W2PPS8	0.392454	0.296136
ULK3	Serine/threonine-protein kinase ULK3	Q6PHR2-3;Q6PHR2	-0.268646	0.297129
COL14A1	Collagen alpha-1(XIV) chain	Q05707-2;Q05707;Q05707-3;J3QT83	0.265967	0.302157
NFASC	Neurofascin	O94856-5;O94856;O94856-13;O94856-6;X6RKN2;O94856-11;O94856-7;O94856-9;O94856-3;O94856-8;O94856-10;H7BY57;O94856-12;O94856-4;O94856-2	-0.265722	0.302619
COMMD2	COMM domain-containing protein 2	F8WBW1;Q86X83-2;Q86X83;F8WC41	0.295875	0.304384
OTUD7A	OTU domain-containing protein 7A	Q8TE49;Q8TE49-2	-0.264153	0.305592
ACTN1	Alpha-actinin-1	P12814-3;P12814-2;P12814	0.263909	0.306054
SORBS2		O94875-3;O94875-4;O94875-12;O94875-10;H7BXR3;O94875-5;O94875-8;H7C1R7	0.262908	0.30796
CRIP2	Cysteine-rich protein 2	P52943;P52943-2;H0YFA4;H0YHD8	0.262249	0.30922
MMP2	72 kDa type IV collagenase;PEX	P08253;P08253-2;P08253-3	-0.261076	0.311468
SEPT6	Septin-6	B1AMS2;Q14141-2;Q14141-4;Q14141;Q14141-3	0.260935	0.311738
TPM2b		A7XZE4	0.29039	0.313858
C17orf62	Uncharacterized protein C17orf62	Q9BQA9-2;Q9BQA9;J3QRZ2;J3QLB7;J3QKS6;J3QRG5;J3KSJ5	-0.379088	0.314336
TRPM5	Transient receptor potential cation channel subfamily M member 5	A0A0C4DGF4;E9PQF7;E9PRW0;Q9NZQ8-3;Q9NZQ8;Q9NZQ8-2	-0.377513	0.316517
TLN1	Talin-1	Q9Y490	0.257109	0.319142
OTOG	Otogelin	Q6ZRI0;H9KVB3	-0.257106	0.319148
TRMU	Mitochondrial tRNA-specific 2-thiouridylase 1	A0A2R8Y4R7;A0A2R8Y6L6;O75648-2;O75648;O75648-3;O75648-4	0.266053	0.319255
GALNT1	Polypeptide N-acetylgalactosaminyltransferase 1;Polypeptide N-acetylgalactosaminyltransferase 1 soluble form	Q10472	-0.275845	0.319666
GLRX	Glutaredoxin-1	P35754	-0.25635	0.320624
APOD	Apolipoprotein D	C9JF17;P05090	0.255724	0.321848
SNX21	Sorting nexin-21	Q5JZH3;Q969T3	-0.254268	0.324707
TNC	Tenascin	P24821;E9PC84;P24821-3;P24821-6	0.253424	0.326371
GPR98	G-protein coupled receptor 98	Q8WXG9;A0A1X7SBU6	0.253126	0.326959
TRIM15	Tripartite motif-containing protein 15	A0A0G2JL27;A0A087X199;A0A0G2JJP1;Q9C019;H0Y5R0	0.345852	0.327632
FAM160B2	Protein FAM160B2	Q86V87	-0.251976	0.329235
FKBP10	Peptidyl-prolyl cis-trans isomerase FKBP10	Q96AY3;H0Y827	-0.344271	0.329997
ISY1	Pre-mRNA-splicing factor ISY1 homolog	Q9ULR0;Q9ULR0-2;Q9ULR0-1;D6RC18	0.306147	0.33315
LPP	Lipoma-preferred partner	Q93052;A0A087WZF1;C9JUT4;C9JXK9	0.249995	0.33318
BCAM	Basal cell adhesion molecule	A0A087WXM8;P50895;K7ENU8	0.249227	0.334717
TIMM21	Mitochondrial import inner membrane translocase subunit Tim21	Q9BVV7;J3QRI1	0.248612	0.335949
SUMF2	Sulfatase-modifying factor 2	J3KQJ1;A0A494C1B1;Q8NBJ7;A8MXB9;C9JL30;C9J660;H7C3B2;Q8NBJ7-3;J3QT17;E9PBT8;F8WA42;Q8NBJ7-5;Q8NBJ7-2	0.264859	0.340088
MYBPC1	Myosin-binding protein C; slow-type	Q00872-10;Q00872-8;F8VZE0;Q00872-9	-0.246488	0.34023
SCN1B	Sodium channel subunit beta-1	B4DI92;A0A1W2PR05;Q07699;A0A1W2PS68;Q07699-2	-0.28783	0.34028
MORC3	MORC family CW-type zinc finger protein 3	Q14149	-0.359904	0.341411
RRAS	Ras-related protein R-Ras	P10301	0.245839	0.341544
SNX18	Sorting nexin-18	Q96RF0-3;Q96RF0-2;Q96RF0	0.245099	0.343044
HMOX1	Heme oxygenase 1	P09601;B1AHA8	-0.243959	0.345364
MCAM	Cell surface glycoprotein MUC18	P43121	0.243731	0.34583
ADD2	Beta-adducin	P35612;P35612-2;P35612-8;P35612-9;P35612-4;P35612-3	0.251266	0.347876
CNN3	Calponin-3;Calponin	Q15417-3;Q15417;Q15417-2;E9PDU6	0.242381	0.348592
RAB35	Ras-related protein Rab-35	Q15286;F5H157;Q15286-2	0.266959	0.356194
RAB32	Ras-related protein Rab-32	Q13637	-0.236553	0.360658
SEPT9	Septin-9	Q9UHD8;Q9UHD8-5;Q9UHD8-2;Q9UHD8-7;Q9UHD8-3;Q9UHD8-8;Q9UHD8-9;Q9UHD8-4	0.235183	0.363528
F2	Prothrombin;Activation peptide fragment 1;Activation peptide fragment 2;Thrombin light chain;Thrombin heavy chain	P00734;E9PIT3	0.233165	0.367779
BGN	Biglycan	P21810	0.232737	0.368685
POFUT2	GDP-fucose protein O-fucosyltransferase 2	Q9Y2G5;Q9Y2G5-2;Q9Y2G5-1	0.231852	0.37056
STXBP1	Syntaxin-binding protein 1	A0A1B0GWF2;A0A1B0GVQ5;A0A2R8Y5D4;A0A0D9SG72;A0A1B0GTP9;P61764;P61764-2;A0A1B0GW76	0.230855	0.372679
PTPN6	Tyrosine-protein phosphatase non-receptor type 6	P29350;P29350-3;P29350-4;P29350-2	-0.246801	0.375207
GNL3L	Guanine nucleotide-binding protein-like 3-like protein	Q9NVN8	-0.236855	0.377112
ANKRD23	Ankyrin repeat domain-containing protein 23	Q86SG2;Q86SG2-2	0.245746	0.377317
ITPA	Inosine triphosphate pyrophosphatase	Q9BY32;Q9BY32-2;Q9BY32-3	0.22843	0.377861
ACOX2	Peroxisomal acyl-coenzyme A oxidase 2;Acyl-coenzyme A oxidase	Q99424;C9J0G0	0.255523	0.377934
AMZ2	Archaemetzincin-2	Q86W34;J3KRD0;J3KSH1;J3KS38;J3KRS2;J3QLK6;J3KTM1;Q86W34-5	-0.235266	0.380414
TBXAS1	Thromboxane-A synthase	A0A0A0MSK3;Q53F23;A0A0C4DH47;P24557-4;P24557-2;P24557;P24557-3;C9JS68	-0.225639	0.383875
DDT	D-dopachrome decarboxylase	P30046;J3KQ18	0.224981	0.385299
PDK4	[Pyruvate dehydrogenase (acetyl-transferring)] kinase isozyme 4; mitochondrial	Q16654	-0.232746	0.385685		+
MYH10	Myosin-10	P35580;P35580-5;P35580-2;P35580-3;P35580-4	0.224382	0.3866
MYH9	Myosin-9	P35579	0.224346	0.386679
MYO1C	Unconventional myosin-Ic	O00159;F5H6E2	0.223491	0.388537
SCRN1	Secernin-1	Q12765;Q12765-2;B8ZZP4;C9J7U9;C9K052;Q12765-3	0.223386	0.388767
FBXO21	F-box only protein 21	Q4G104;O94952-1;O94952;H0YIE9	-0.260864	0.389327
ALDH1B1	Aldehyde dehydrogenase X; mitochondrial	P30837	0.223068	0.38946
OLFML3	Olfactomedin-like protein 3	B4DNG0;Q9NRN5-2;Q9NRN5	0.222788	0.390071
CALD1	Caldesmon	Q05682	0.222708	0.390247
PFKP	ATP-dependent 6-phosphofructokinase; platelet type	Q01813;Q01813-2;B1APP6	0.220651	0.394751
LAMB1	Laminin subunit beta-1	P07942;G3XAI2	0.219971	0.396247
ERAP1	Endoplasmic reticulum aminopeptidase 1	Q9NZ08;Q9NZ08-2	-0.219334	0.397651
HSPA6	Heat shock 70 kDa protein 6	P17066	-0.320873	0.399841
ABI3BP	Target of Nesh-SH3	D3YTG3;Q7Z7G0;H7C556;Q7Z7G0-3;H0Y897;Q7Z7G0-4;Q7Z7G0-2	0.217391	0.40195
KIAA2013	Uncharacterized protein KIAA2013	Q8IYS2;Q8IYS2-2	-0.217386	0.401959
VWF	von Willebrand factor;von Willebrand antigen 2	P04275	0.217182	0.402412
CAV1	Caveolin-1;Caveolin	Q03135;E9PCT5;Q03135-2;C9JKI3	0.21714	0.402506
MYL12A;MYL12B	Myosin regulatory light chain 12A;Myosin regulatory light chain 12B	J3QRS3;P19105;O14950;J3KTJ1	0.216908	0.403021
ORC4	Origin recognition complex subunit 4	O43929;O43929-2;O43929-3	-0.216851	0.403149
PPIL3	Peptidyl-prolyl cis-trans isomerase;Peptidyl-prolyl cis-trans isomerase-like 3	H7BZ14;Q9H2H8;B8ZZ77;Q9H2H8-2;C9K058	0.214967	0.407347
NIPSNAP3A	Protein NipSnap homolog 3A	Q9UFN0	0.214446	0.408512
PLCD1	1-phosphatidylinositol 4;5-bisphosphate phosphodiesterase delta-1	P51178;P51178-2	0.213885	0.409767
CHAD	Chondroadherin	O15335	-0.261999	0.410721
FNBP1L	Formin-binding protein 1-like	S4R347;Q5T0N5-3;Q5T0N5-4;Q5T0N5-2;Q5T0N5-5;Q5T0N5;A0A075B6Q2	-0.219717	0.413562
KRT6A	Keratin; type II cytoskeletal 6A	P02538	0.212028	0.413941
GLS	Glutaminase kidney isoform; mitochondrial	O94925-3	0.211977	0.414056
UTRN	Utrophin	P46939;P46939-2	0.211036	0.416181
EHD2	EH domain-containing protein 2	Q9NZN4;Q9NZN4-2	0.210601	0.417165
ESAM	Endothelial cell-selective adhesion molecule	Q96AP7;F8WDW9	0.21016	0.418163
RAB27A	Ras-related protein Rab-27A	H3BUD9;H3BS49;H3BVH7;H3BN55;P51159-2;P51159;H3BU81	0.271737	0.418902
PARVA	Alpha-parvin	J3KNQ4;Q9NVD7;E9PS97	0.208871	0.42109
EPX	Eosinophil peroxidase;Eosinophil peroxidase light chain;Eosinophil peroxidase heavy chain	P11678	0.233787	0.421146
F10	Coagulation factor X;Factor X light chain;Factor X heavy chain;Activated factor Xa heavy chain	P00742	0.208156	0.422716
TGFBI	Transforming growth factor-beta-induced protein ig-h3	Q15582;H0Y8L3	0.206114	0.427383
CLCN7	H(+)/Cl(-) exchange transporter 7	P51798-2;P51798;H0Y2M6	0.302959	0.428094
VASP	Vasodilator-stimulated phosphoprotein	P50552;K7ENL7	0.204542	0.430994
TUBB1	Tubulin beta-1 chain	Q9H4B7	0.218793	0.433374
AIM1	Absent in melanoma 1 protein	A0A0J9YWL0;A0A494C1M5;Q9Y4K1	-0.202754	0.435122
PRPSAP2	Phosphoribosyl pyrophosphate synthase-associated protein 2	O60256;O60256-3;O60256-2;E7EPA1;C9JDU5;C9JJS3;C9K0K7;I3L0S1	0.202479	0.435758
PHGDH	D-3-phosphoglycerate dehydrogenase	A0A286YF22;A0A2C9F2M7;O43175;A0A286YFL2;A0A286YFA2;A0A286YFM8	0.201577	0.437848
MFGE8	Lactadherin;Lactadherin short form;Medin	Q08431;Q08431-4;Q08431-2;X6R3G6;Q08431-3	0.201408	0.43824
LRRC8A	Volume-regulated anion channel subunit LRRC8A	Q8IWT6	0.200094	0.441298
CORO1B	Coronin-1B;Coronin	Q9BR76;A0A087WW53;F5H390	0.199099	0.443619
THOC1	THO complex subunit 1	A0A087WWS1;Q96FV9;R4GMN4	0.199007	0.443834
RSRP1	Arginine/serine-rich protein 1	Q9BUV0-2	0.19854	0.444927
JAM3	Junctional adhesion molecule C	Q9BX67;Q9BX67-2	-0.231303	0.447049
CSPG4	Chondroitin sulfate proteoglycan 4	Q6UVK1	0.196549	0.449597
SNCG	Gamma-synuclein	O76070	0.210728	0.450928
OLFML1	Olfactomedin-like protein 1	Q6UWY5	0.195102	0.453008
SMG9	Protein SMG9	Q9H0W8-2;Q9H0W8;M0R2N0;M0QZC7;M0QZH1;M0QX70;M0QYR7	-0.194548	0.454318
PPL	Periplakin	O60437;K7EKI8;K7EQ71	0.194142	0.455278
GNB4	Guanine nucleotide-binding protein subunit beta-4	Q9HAV0	0.265278	0.458847
LBP	Lipopolysaccharide-binding protein	P18428	0.191632	0.461241
COL12A1	Collagen alpha-1(XII) chain	D6RGG3;Q99715-4;Q99715;A0A087X0A8;Q99715-2	0.190731	0.463389
PPP1R21	Protein phosphatase 1 regulatory subunit 21	Q6ZMI0-2;Q6ZMI0;Q6ZMI0-5;Q6ZMI0-3	0.187316	0.471583
NFIB	Nuclear factor 1 B-type;Nuclear factor 1	A0A1B0GW37;A0A1B0GWJ4;O00712-5;O00712-4;A0A2R8Y7V8;O00712;Q5VW26;Q5VW30;Q5VW27;A0A1B0GWI9;A0A1B0GU97;A0A0A0MRX8;U3KQE8;A0A1B0GVN4;U3KPY9;Q5W0Y9;A0A087WXP2;A0A1B0GTC1;O00712-2	0.199945	0.474938
PTER	Phosphotriesterase-related protein	Q96BW5;Q96BW5-2;A0A0A0MSI3	0.185164	0.476783
GDA	Guanine deaminase	Q9Y2T3;Q9Y2T3-3;Q9Y2T3-2;Q5SZC6	-0.184834	0.477581
DBX2	Homeobox protein DBX2	Q6ZNG2	-0.184594	0.478164
ZFYVE1	Zinc finger FYVE domain-containing protein 1	G3V5N8;Q9HBF4-3;Q9HBF4	0.18458	0.478198
TPI1	Triosephosphate isomerase	P60174-4;U3KPZ0;U3KQF3	-0.191014	0.478545
IDO1	Indoleamine 2;3-dioxygenase 1	P14902	-0.206504	0.478746
PRKCDBP	Protein kinase C delta-binding protein	Q969G5;E9PIE3	0.183646	0.480466
ASAP3	Arf-GAP with SH3 domain; ANK repeat and PH domain-containing protein 3	Q8TDY4-3;Q8TDY4	-0.214955	0.480654
MITF;MITF-C	Microphthalmia-associated transcription factor	O75030-5;O75030-6;Q8WYR3	0.189024	0.483224
GUCY1A2	Guanylate cyclase soluble subunit alpha-2	P33402;P33402-3;P33402-2	-0.195885	0.484135
OGN	Mimecan	P20774;Q5TBF5	0.181731	0.485133
SLC25A1	Tricarboxylate transport protein; mitochondrial	P53007	0.187181	0.487579
STK25	Serine/threonine-protein kinase 25	O00506;O00506-3;O00506-2;H7C279	-0.180661	0.487752
MPO	Myeloperoxidase;Myeloperoxidase;89 kDa myeloperoxidase;84 kDa myeloperoxidase;Myeloperoxidase light chain;Myeloperoxidase heavy chain	P05164-2;P05164;P05164-3	-0.180381	0.488438
ATL3	Atlastin-3	F5H6I7;Q6DD88	0.179926	0.489553
MYL6B	Myosin light chain 6B	P14649;F8W1I5	-0.179746	0.489996
TMEM70	Transmembrane protein 70; mitochondrial	Q9BUB7;Q9BUB7-2	0.175868	0.499561
LASP1	LIM and SH3 domain protein 1	Q14847;C9J9W2;Q14847-3;Q14847-2	0.175339	0.500871
CD163	Scavenger receptor cysteine-rich type 1 protein M130;Soluble CD163	F5GZZ9;C9JHR8;Q86VB7-3;Q86VB7-4;Q86VB7;Q86VB7-2	-0.181479	0.50117
NRIP2	Nuclear receptor-interacting protein 2	F5H065;F5H2G5;Q9BQI9-2;Q9BQI9	0.195926	0.502035
HLA-DRB1	HLA class II histocompatibility antigen; DRB1-7 beta chain;HLA class II histocompatibility antigen; DRB1-9 beta chain	P13761;A0A140T958;Q9TQE0	0.225496	0.504976
RPAP2	Putative RNA polymerase II subunit B1 CTD phosphatase RPAP2	Q8IXW5;Q8IXW5-2	-0.173579	0.505247
ECHDC3	Enoyl-CoA hydratase domain-containing protein 3; mitochondrial	Q96DC8;Q5W0J8	-0.172044	0.509076
MYBPH	Myosin-binding protein H	A0A087X023;Q13203	0.171765	0.509774
HDDC3	Guanosine-3;5-bis(diphosphate) 3-pyrophosphohydrolase MESH1	Q8N4P3;H0YKT9;H0YNP9;Q8N4P3-2	0.171728	0.509868
ARHGAP1	Rho GTPase-activating protein 1	Q07960;H0YE29;E9PNR6	0.171119	0.511391
FN3KRP	Ketosamine-3-kinase	Q9HA64	0.170243	0.513588
MRVI1	Protein MRVI1	H0YI08;Q9Y6F6-3;Q9Y6F6-5;Q9Y6F6-1;Q9Y6F6-2;Q9Y6F6-4;Q9Y6F6;Q9Y6F6-7;Q9Y6F6-6;E9PJ61;Q9Y6F6-8	0.175165	0.516423
TNNT1	Troponin T; slow skeletal muscle	P13805-2;P13805-3;P13805;K7EQL4;M0QZU8;M0QX01;M0QZY5	0.169009	0.516692
TAGLN2	Transgelin-2	P37802-2;P37802;X6RJP6	0.168925	0.516903
MYL9	Myosin regulatory light polypeptide 9	P24844;P24844-2	0.207236	0.518104
MXRA7	Matrix-remodeling-associated protein 7	P84157	0.232342	0.518311
CASK	Peripheral plasma membrane protein CASK	O14936;A0A2U3TZM4;O14936-2;O14936-6;O14936-4;O14936-3;A0A2R8YE77;A0A2U3TZM1;A0A2U3TZN6;A0A2R8YEK3;A0A2R8YFN5;A0A2R8Y6F8;A0A2R8Y3B3;Q5JS74	-0.16818	0.518781
DNAJC30	DnaJ homolog subfamily C member 30	Q96LL9	0.167964	0.519326
PGS1	CDP-diacylglycerol--glycerol-3-phosphate 3-phosphatidyltransferase; mitochondrial	K7ELT9;K7EL44;Q32NB8-3;Q32NB8-2;Q32NB8;K7EJP6	0.196174	0.520656
MYBPC2	Myosin-binding protein C; fast-type	Q14324	-0.167254	0.521118
RBM17	Splicing factor 45	Q96I25;Q5W011;Q5W010	0.166774	0.522331
TAPBPL	Tapasin-related protein	Q9BX59;Q9BX59-3;Q9BX59-5	-0.204181	0.524427
ILVBL	Acetolactate synthase-like protein	A1L0T0;M0R026	0.164702	0.527585
DSTN	Destrin	F6RFD5;P60981-2;P60981	0.164142	0.529011
PRELP	Prolargin	P51888	0.164104	0.529106
CLIC4	Chloride intracellular channel protein 4	Q9Y696	0.163982	0.529418
SLC25A26	S-adenosylmethionine mitochondrial carrier protein	Q70HW3;Q70HW3-2	0.174284	0.534452
SCAF8	Protein SCAF8	A0A0A0MT33;Q9UPN6;Q9UPN6-2	-0.179305	0.539643
FAM49A	Protein FAM49A	Q9H0Q0	-0.15954	0.54078
ATP2A3	Sarcoplasmic/endoplasmic reticulum calcium ATPase 3	Q93084-4;Q93084-2;Q93084-3;Q93084-7;Q93084;Q93084-6;Q93084-5	-0.157816	0.545218
MCM7	DNA replication licensing factor MCM7	P33993;P33993-3	0.157541	0.545929
VIM	Vimentin	P08670;B0YJC4	0.156853	0.547706
CIT	Citron Rho-interacting kinase	H7BYJ3;O14578-3;O14578;O14578-4	-0.156138	0.549555
ANAPC7	Anaphase-promoting complex subunit 7	Q9UJX3;Q9UJX3-2	-0.156001	0.549911
CNN2	Calponin;Calponin-2	B4DDF4;B4DUT8;Q99439;H3BVI6;A0A087X271;A0A087X1X5;Q99439-2	0.215448	0.549981
OSBP2	Oxysterol-binding protein 2;Oxysterol-binding protein	Q969R2-2;Q969R2;A0A0A0MSB4;Q6ZN50;Q969R2-6;Q969R2-3	-0.155704	0.550678
MYOF	Myoferlin	Q9NZM1-6;Q9NZM1;Q9NZM1-3;Q9NZM1-2;Q9NZM1-5;H0YD14	0.155139	0.552144
PDLIM1	PDZ and LIM domain protein 1	O00151	0.15318	0.557236
TRMT5	tRNA (guanine(37)-N1)-methyltransferase	Q32P41	-0.1517	0.561096
ADCY5	Adenylate cyclase type 5	O95622	-0.151287	0.562175
SH3BGRL3	SH3 domain-binding glutamic acid-rich-like protein 3	Q5T123;Q9H299	0.15108	0.562717
NOLC1	Nucleolar and coiled-body phosphoprotein 1	A0A0A0MRM9;Q14978;Q14978-3;Q14978-2;S4R349	-0.150499	0.564238
DTNB	Dystrobrevin beta;Dystrobrevin	O60941-2;O60941-4;O60941-7;O60941;O60941-3;E9PEY4;E7EVB6;O60941-6;O60941-5	0.148097	0.570543
RQCD1	Cell differentiation protein RCD1 homolog	Q92600;Q92600-3;Q92600-2	-0.158076	0.573658
GSTT1	Glutathione S-transferase theta-1	P30711;A0A0G2JRQ5	-0.157856	0.5742
TRAPPC13	Trafficking protein particle complex subunit 13	A5PLN9-2;A5PLN9-4;A5PLN9;A5PLN9-5;A5PLN9-7	-0.157622	0.574774
NFKB2	Nuclear factor NF-kappa-B p100 subunit;Nuclear factor NF-kappa-B p52 subunit	Q00653;Q00653-4	-0.151075	0.576501
UCP3	Mitochondrial uncoupling protein 3	P55916;P55916-2;P55916-3	-0.144909	0.578957
FN1	Fibronectin;Anastellin;Ugl-Y1;Ugl-Y2;Ugl-Y3	P02751-17;P02751;P02751-3;P02751-15;P02751-7;P02751-6;P02751-5;P02751-14;P02751-10;P02751-11;P02751-9;P02751-8;P02751-13;P02751-12;P02751-4	0.143779	0.581953
A1CF	APOBEC1 complementation factor	Q9NQ94-6;Q5T0W7;F8W9F8;Q9NQ94-5;Q9NQ94-3;Q9NQ94-2;Q9NQ94-4;Q9NQ94	-0.168256	0.582681
DCN	Decorin	P07585;F8VXZ8;F8VUF6;F8VWU0;F8VX58;P07585-4;P07585-2	0.143374	0.583028
CD248	Endosialin	Q9HCU0	0.197335	0.584751
FETUB	Fetuin-B	Q9UGM5;Q9UGM5-2;E9PG08	0.152534	0.587334
VTI1B	Vesicle transport through interaction with t-SNAREs homolog 1B	Q9UEU0;H0YJL5;H0YJJ5;Q9UEU0-2	0.145527	0.590739
KANK2	KN motif and ankyrin repeat domain-containing protein 2	Q63ZY3-3;Q63ZY3;Q63ZY3-2	0.140152	0.591608
RIF1	Telomere-associated protein RIF1	Q5UIP0;Q5UIP0-2	-0.144982	0.592145
KRT78	Keratin; type II cytoskeletal 78	Q8N1N4;Q8N1N4-2	0.144545	0.593273
BPGM	Bisphosphoglycerate mutase	P07738	-0.137072	0.599861
SLC25A44	Solute carrier family 25 member 44	E9PGQ0;Q96H78	-0.13612	0.602421
UBA7	Ubiquitin-like modifier-activating enzyme 7	P41226	-0.13567	0.603632
PRPS1	Ribose-phosphate pyrophosphokinase 1	B1ALA9;P60891;A0A2R8Y7H4;P60891-2	0.135456	0.604208
S100A10	Protein S100-A10	P60903	-0.151879	0.604236
TNNC2	Troponin C; skeletal muscle	P02585;C9J7T9	-0.134945	0.605585
ACTG2	Actin; gamma-enteric smooth muscle	P63267;P63267-2	-0.133852	0.608537
RANBP10	Ran-binding protein 10	A0A0D9SEU5;R4GMX8;Q6VN20-3;Q6VN20	0.13262	0.61187
SH2B2	SH2B adapter protein 2	O14492-2;O14492	0.142339	0.612828		+
AFF4	AF4/FMR2 family member 4	Q9UHB7-2;Q9UHB7	-0.131891	0.613846
GALC	Galactocerebrosidase	A0A087WX10;P54803;G3V4M2;G3V5E8;P54803-5;P54803-4	-0.136371	0.614542
NCAM1	Neural cell adhesion molecule 1	P13591-4;A0A087WTE4;P13591;P13591-1;P13591-3;A0A087WWD4;A0A087WX77;H7BYX6;A0A087WV75;A0A087WTF6;P13591-5;P13591-6	0.131442	0.615063
SYT17	Synaptotagmin-17	H3BQZ6;H3BRH9;H3BN78;Q9BSW7;H3BSU5	0.129989	0.619011
PPP1R12A	Protein phosphatase 1 regulatory subunit 12A	O14974;O14974-5;O14974-2;O14974-4;O14974-3;F8VZN8;H0YHI8	0.129688	0.619828
MBP	Myelin basic protein	P02686;P02686-3;P02686-5;A8MZH3;P02686-4;P02686-6;H7BYR8;J3QL64;E9PJ72;J3QQK6;H0YF02;J3QKL5;H0YEA2;C9J6H1;E9PMR5;F8WEU6	0.134209	0.620218
CORO1C	Coronin-1C;Coronin	Q9ULV4;Q9ULV4-2;Q9ULV4-3;B4E3S0	0.129471	0.62042
MTUS2	Microtubule-associated tumor suppressor candidate 2	J3KQA9;Q5JR59	0.128871	0.622054
SRR	Serine racemase	Q9GZT4;I3L4B4	0.132397	0.624989
EZR	Ezrin	E7EQR4;P15311	0.126031	0.629814
SLC27A3	Long-chain fatty acid transport protein 3	X6R3N0;Q5K4L6-2;Q5K4L6	-0.124281	0.634613
DCHS1	Protocadherin-16	Q96JQ0	-0.124189	0.634866
HSPB6	Heat shock protein beta-6	A0A1X7SC65;O14558;K7EP04	0.123796	0.635947
ZNF608	Zinc finger protein 608	Q9ULD9;A0A0C4DGB8;B3KPE6;A2RRB2	-0.122844	0.638567
NEURL1	E3 ubiquitin-protein ligase NEURL1	O76050;O76050-2	-0.122501	0.63951
MIEF2	Mitochondrial dynamics protein MID49	Q96C03;Q96C03-3	0.12167	0.641802
DIP2A	Disco-interacting protein 2 homolog A	A0A494C143;Q14689;Q14689-6;Q14689-4;Q14689-5	-0.121421	0.642487
ADCY2	Adenylate cyclase type 2	Q08462-2;Q08462	0.120088	0.646171
LUM	Lumican	P51884	0.118434	0.650751
ARMCX2	Armadillo repeat-containing X-linked protein 2	Q7L311	0.117713	0.65275
XPO5	Exportin-5	Q9HAV4	-0.131274	0.654636
ACTN3	Alpha-actinin-3	Q08043;A0A087WSZ2	-0.116767	0.655379
PDE6A	Rod cGMP-specific 3;5-cyclic phosphodiesterase subunit alpha	F1T0K3;P16499	-0.116711	0.655534
IQGAP1	Ras GTPase-activating-like protein IQGAP1	P46940;A0A0J9YXZ5;H0YLE8	0.116157	0.657075
CEP192	Centrosomal protein of 192 kDa	Q8TEP8;A0A0A0MR42;K7ENP4;Q8TEP8-1	-0.114773	0.66093
DNPH1	2-deoxynucleoside 5-phosphate N-hydrolase 1	H0Y8X4;O43598-2;O43598	-0.11394	0.663253
CBR1	Carbonyl reductase [NADPH] 1	P16152	0.113212	0.665286
EDEM3	ER degradation-enhancing alpha-mannosidase-like protein 3	Q9BZQ6-2;Q9BZQ6	-0.112388	0.667592
ASPN	Asporin	Q9BXN1	0.109784	0.674891
TIMP3	Metalloproteinase inhibitor 3	P35625	0.163074	0.675063
THNSL2	Threonine synthase-like 2	Q86YJ6-4;Q86YJ6;Q86YJ6-3;Q86YJ6-2;C9JU10	0.109031	0.677006
MRTO4	mRNA turnover protein 4 homolog	Q9UKD2	0.108125	0.679556
ANXA1	Annexin A1;Annexin	P04083;Q5T3N1	0.107903	0.680182
ARMCX3	Armadillo repeat-containing X-linked protein 3	Q9UH62	0.107898	0.680196
TPSAB1;TPSB2	Tryptase alpha/beta-1;Tryptase beta-2	J3QTS8;A0A087WUI4;A0A087X1U0;Q15661-2;Q15661;P20231;A0A0C4DGM1	-0.107351	0.681738
TMEM120A;TMPIT	Transmembrane protein 120A	A0A087X266;A0A087WZA9;A0A024R4K9;Q9BXJ8-2;Q9BXJ8	-0.106175	0.685055
SFXN3	Sideroflexin;Sideroflexin-3	A0A0A0MS41;A0A1P0AYU5;Q9BWM7;S4R3N9	0.106129	0.685183
FTL	Ferritin light chain	P02792	-0.10598	0.685606
TGM2	Protein-glutamine gamma-glutamyltransferase 2	P21980;P21980-2	0.105101	0.68809
GNAI1	Guanine nucleotide-binding protein G(i) subunit alpha-1	P63096;P63096-2;A0A3B3ITM0	0.104567	0.689601
PPP1R8	Nuclear inhibitor of protein phosphatase 1;Activator of RNA decay	Q12972;A0A0A0MT09;Q12972-2	-0.117031	0.690309
CAP1	Adenylyl cyclase-associated protein 1	Q01518-2;Q01518	0.103434	0.692808
BET1	BET1 homolog	H7C1N3;O15155	0.115538	0.694083
ACTG1;ACTB	Actin; cytoplasmic 2;Actin; cytoplasmic 2; N-terminally processed;Actin; cytoplasmic 1;Actin; cytoplasmic 1; N-terminally processed	P63261;P60709;A0A2R8Y793;I3L3I0;I3L1U9;I3L4N8	0.102974	0.694111
FRZB	Secreted frizzled-related protein 3	Q92765	-0.115156	0.69505
HDGFRP3	Hepatoma-derived growth factor-related protein 3	A0A024R216;Q9Y3E1	0.109888	0.696643
CLYBL	Citrate lyase subunit beta-like protein; mitochondrial	Q8N0X4;Q8N0X4-2	-0.101696	0.697738
PLGRKT	Plasminogen receptor (KT)	Q9HBL7	0.101606	0.697993
CROCC	Rootletin	Q5TZA2;B1AKD8;A0A087WW81	0.104617	0.699804
		A0A3B3ISX9	0.100319	0.701654
PALLD	Palladin	Q8WX93;Q8WX93-5;Q8WX93-2;Q8WX93-3;Q8WX93-9;Q8WX93-8;Q8WX93-4	0.0966345	0.712164
FBLN1	Fibulin-1	B1AHL2;P23142-4	0.0965896	0.712293
RNF214	RING finger protein 214	Q8ND24;Q8ND24-2;E9PN76	-0.0960032	0.71397
S100A1	Protein S100;Protein S100-A1	Q5T7Y6;P23297	-0.0947202	0.717645
CDC42EP1	Cdc42 effector protein 1	Q00587-2;Q00587;B0QYC6;B0QYC7;B0QYC8	0.123406	0.717733
ITGA5	Integrin alpha-5;Integrin alpha-5 heavy chain;Integrin alpha-5 light chain	P08648	0.0946018	0.717984
ENOSF1	Mitochondrial enolase superfamily member 1	A0A3F2YNX7;Q7L5Y1-2;Q7L5Y1;Q7L5Y1-4;Q7L5Y1-5;J3QL81;Q7L5Y1-7;Q7L5Y1-6	-0.0943585	0.718682
TFRC	Transferrin receptor protein 1;Transferrin receptor protein 1; serum form	P02786;G3V0E5	-0.0894542	0.732787
TCHHL1	Trichohyalin-like protein 1	Q5QJ38	0.0890557	0.733936
PLIN1	Perilipin-1	O60240	0.0874146	0.738677
FLCN	Folliculin	Q8NFG4	0.0868734	0.740242
KIAA2018	Basic helix-loop-helix domain-containing protein KIAA2018	Q68DE3	-0.0856333	0.743832
ACHE	Acetylcholinesterase;Carboxylic ester hydrolase	P22303;P22303-3;P22303-2;F8WD68	-0.0845559	0.746956
TMEM161B	Transmembrane protein 161B	B7Z6T3;Q8NDZ6	-0.0844494	0.747265
TAF10	Transcription initiation factor TFIID subunit 10	Q12962;A0A087WWP5	-0.0837475	0.749302
KCNT1	Potassium channel subfamily T member 1	A0A0D9SFC8;C9JYL2;C9J9Y7;A0A0R4J2E0;C9JAX7;A0A0D9SEY3;Q5JUK3-4;Q5JUK3;Q5JUK3-3;Q5JUK3-2;A0A3B3IRL4	0.0835412	0.749901
MINK1	Misshapen-like kinase 1	Q8N4C8-5;Q8N4C8-2;Q8N4C8-4;Q8N4C8;Q8N4C8-3	0.10167	0.753212
FAM65B	Protein FAM65B	F5GX51;A0A2R8YEE0;Q9Y4F9;F5H029;A0A2R8Y7B3;B7Z6U4;A0A2R8YF77;Q9Y4F9-2	-0.0834271	0.758711
RPS24	40S ribosomal protein S24	E7ETK0;A0A2R8Y849;A0A087WUS0;A0A2R8YD14;P62847-2;P62847-3;P62847;P62847-4;A0A2R8Y8A0	0.079798	0.760793
DPT	Dermatopontin	Q07507	0.0787674	0.763799
HSP90AB2P	Putative heat shock protein HSP 90-beta 2	Q58FF8	-0.0786889	0.764028
INTS1	Integrator complex subunit 1	Q8N201	0.0814467	0.764286
STRIP1	Striatin-interacting protein 1	Q5VSL9-2;Q5VSL9;Q5VSL9-3	-0.0854469	0.771483
TMEM186	Transmembrane protein 186	Q96B77	-0.0792647	0.778864
FABP4	Fatty acid-binding protein; adipocyte	P15090	0.0729347	0.780873
DHTKD1	Probable 2-oxoglutarate dehydrogenase E1 component DHKTD1; mitochondrial	Q96HY7	-0.0721035	0.783314
Em:AP000351.3;GSTT2;GSTT2B	Glutathione S-transferase theta-2B;Glutathione S-transferase theta-2	Q6ICJ4;A0A087WY67;P0CG30;P0CG29	0.0718954	0.783925
UHRF1BP1	UHRF1-binding protein 1	H7C1J4;Q6BDS2	0.0711663	0.786068
MVK	Mevalonate kinase	F5H8H2;Q03426;F5GXC0;F5H092	0.0698315	0.797194
LGALS3BP	Galectin-3-binding protein	Q08380	0.067207	0.797732
NIPSNAP3B	Protein NipSnap homolog 3B	Q9BS92;F2Z3L7	0.0662975	0.800417
RRN3	RNA polymerase I-specific transcription initiation factor RRN3	H3BMT1;Q9NYV6-3;Q9NYV6;F5H148;Q9NYV6-4	-0.0686231	0.800637
CYP2J2	Cytochrome P450 2J2	P51589;A0A3B3IT99	-0.0659261	0.801514
ITGAM	Integrin alpha-M	P11215;P11215-2	-0.0650825	0.804007
PIK3C3	Phosphatidylinositol 3-kinase catalytic subunit type 3;Phosphatidylinositol 3-kinase	A0A1W2PS05;Q8NEB9;A8MYT4	-0.0617825	0.813777		+
ARHGAP29	Rho GTPase-activating protein 29	Q52LW3	0.058445	0.823684
KHNYN	Protein KHNYN	O15037	-0.0581228	0.824642
LPCAT2	Lysophosphatidylcholine acyltransferase 2	Q7L5N7-2;Q7L5N7	0.0578375	0.82549
		O94875-7	0.0676334	0.826234
NR2C2AP	Nuclear receptor 2C2-associated protein	Q86WQ0-2;Q86WQ0;U3KQ53	-0.0734571	0.830049
CSRP3	Cysteine and glycine-rich protein 3	P50461	0.05403	0.836828		+
FBLN1	Fibulin-1	P23142;P23142-2	0.0519872	0.842924
WDR91	WD repeat-containing protein 91	C9J1X0;A4D1P6-2;A4D1P6;A4D1P6-3	-0.0512017	0.84527
GMDS	GDP-mannose 4;6 dehydratase	O60547-2;O60547	0.0762113	0.845493
SEPT3	Neuronal-specific septin-3	A0A2R8Y4H2;B1AHR1;Q9UH03-2;Q9UH03	-0.0527647	0.846119
PGRMC1	Membrane-associated progesterone receptor component 1	O00264;O00264-2	0.0507848	0.846516
NNMT	Nicotinamide N-methyltransferase	P40261	0.0506706	0.846857
PHIP	PH-interacting protein	Q8WWQ0	0.0627657	0.854538		+
MTTP	Microsomal triglyceride transfer protein large subunit	E9PBP6;P55157	0.0642307	0.860074
C16orf70	UPF0183 protein C16orf70	Q9BSU1;H3BSG0;H3BS58	0.0464199	0.864453
NQO2	Ribosyldihydronicotinamide dehydrogenase [quinone]	Q5TD07;P16083	0.0430192	0.869781
KRI1	Protein KRI1 homolog	A0A494C108;Q8N9T8	0.0454029	0.872353
VEGFA	Vascular endothelial growth factor A	A0A087WUD8;H3BLW8;P15692-14;A0A0A0MSH7;P15692-13;A0A087X1L1;P15692-16;P15692-11;A0A087X0B2;P15692-15;A0A0A0MTB2;A0A0A0MSI7;P15692-17;A0A0A0MSH5;J3KPA4;A0A087WTP4;H0YBZ0;P15692-18;A0A0A0MR43;A0A0A0MRQ4;P15692-12;P15692-8;A2A2V4;P15692-5;P15692-4;P15692-3;P15692-2;P15692	-0.0431457	0.87394
C14orf159	UPF0317 protein C14orf159; mitochondrial	Q7Z3D6-2;Q7Z3D6;Q7Z3D6-3;Q7Z3D6-4;Q7Z3D6-5;H0YB09;A0A0C4DGD4;H0YB62	0.0404081	0.877627
IGHV3-49		A0A0A0MS15	0.0401565	0.878383
RAB9B	Ras-related protein Rab-9B	Q9NP90	-0.0378669	0.885273
GIGYF1	PERQ amino acid-rich with GYF domain-containing protein 1	O75420	-0.0438141	0.886983
FREM3	FRAS1-related extracellular matrix protein 3	P0C091	0.0367297	0.888698
DOCK6	Dedicator of cytokinesis protein 6	Q96HP0;K7ESB7	0.0394279	0.889048
FAM83H	Protein FAM83H	J3KPS2;A0A494C1T9;Q6ZRV2	0.0427909	0.894951
AIF1L	Allograft inflammatory factor 1-like	A6PVM9;Q9BQI0-3;Q9BQI0;Q9BQI0-2	0.0353769	0.896512
KIAA1671	Uncharacterized protein KIAA1671	Q9BY89	-0.034105	0.89661
IGHG2	Ig gamma-2 chain C region	A0A286YEY4;P01859	0.0333401	0.898918
WDFY3	WD repeat and FYVE domain-containing protein 3	Q8IZQ1-2;Q8IZQ1	-0.0331065	0.899623
ERC2	ERC protein 2	O15083	0.0323137	0.902015
SASH1	SAM and SH3 domain-containing protein 1	A0A087WW74;O94885	-0.0358519	0.903155
LIMA1	LIM domain and actin-binding protein 1	Q9UHB6;Q9UHB6-4;F8VQE1;Q9UHB6-2;Q9UHB6-5;F8VS07;Q9UHB6-3;F8VRN8	-0.0314919	0.904497
COPZ2	Coatomer subunit zeta-2	Q9P299;J3KRJ9	-0.0278748	0.915427
PLA2G4F	Cytosolic phospholipase A2 zeta	Q68DD2-3;Q68DD2;Q68DD2-2	0.0286937	0.915991
LMOD1	Leiomodin-1	P29536;P29536-2	0.0254954	0.922625
HIST1H1A	Histone H1.1	Q02539	-0.026392	0.925615
KIAA1524	Protein CIP2A	Q8TCG1;A0A087X211;Q8TCG1-2	-0.0228797	0.930544
PRG2	Bone marrow proteoglycan;Eosinophil granule major basic protein	P13727;P13727-2	0.0239121	0.932589
HCLS1	Hematopoietic lineage cell-specific protein	P14317;E7EVW7	-0.0222427	0.934835
MAST4	Microtubule-associated serine/threonine-protein kinase 4	O15021-2;O15021-3;O15021-6;O15021;H7C1I9	0.0210742	0.936014
MRPL10	39S ribosomal protein L10; mitochondrial	Q7Z7H8;Q7Z7H8-2	-0.0216824	0.936474
ANKRD2	Ankyrin repeat domain-containing protein 2	Q9GZV1;A0A0A0MRN9;Q9GZV1-2;Q5T457	0.0201341	0.938863
NEFL	Neurofilament light polypeptide	P07196;A0A0S2Z436;A0A087X0W2	0.0245908	0.942788
ERCC6	DNA excision repair protein ERCC-6	Q03468	0.0174888	0.946884
MATN2	Matrilin-2	O00339-3;O00339-2;O00339	-0.0158334	0.95359
MGMT	Methylated-DNA--protein-cysteine methyltransferase	P16455	-0.0199038	0.953681
TRIM26	Tripartite motif-containing protein 26	Q12899;A2AE48	-0.0152637	0.956943
C2CD2L	C2 domain-containing protein 2-like	O14523;E9PK05;O14523-2	-0.0173731	0.962008
PRKCD	Protein kinase C delta type;Protein kinase C delta type regulatory subunit;Protein kinase C delta type catalytic subunit	Q05655;Q05655-2;C9K0E3;A0A494C1T7	-0.0125637	0.964555
CLEC3B	Tetranectin	E9PHK0;P05452	0.00628006	0.980916
TRAK1	Trafficking kinesin-binding protein 1	Q9UPV9;A0A0D9SFL5;C9JC32;A0A0D9SGH2;A0A087X0N0;Q9UPV9-3;Q9UPV9-2	0.00302915	0.990794
RCAN1	Calcipressin-1	P53805;V9GYW9;E9PD55;E9PDJ2;P53805-3;P53805-2	-0.0022214	0.993486
SLC2A3;SLC2A14	Solute carrier family 2; facilitated glucose transporter member 3;Solute carrier family 2; facilitated glucose transporter member 14	P11169;Q8TDB8-4;Q8TDB8-2;Q8TDB8;Q8TDB8-5	0.000774137	0.99773
NT5C3B	7-methylguanosine phosphate-specific 5-nucleotidase	Q969T7-2;Q969T7;C9J758	0.000420516	0.998965
BCO2	Beta;beta-carotene 9;10-oxygenase	Q9BYV7-4;Q9BYV7-2;Q9BYV7;Q9BYV7-6;Q9BYV7-5	-0.000141839	0.999569
