## Supplementary material for "Personalized phosphoproteomics of skeletal muscle insulin resistance and exercise links MINDY1 to insulin action": Table S8 (part 1 of 3)

### Sheet: Table S8, Needham et al. 2024
UniProt	GeneNames	Residue	Phosphopeptide multiplicity	ID	INDV10_0min_E	INDV10_0min_R	INDV10_30min_E	INDV10_30min_R	INDV10_120min_E	INDV10_120min_R	INDV11_0min_E	INDV11_0min_R	INDV11_30min_E	INDV11_30min_R	INDV11_120min_E	INDV11_120min_R	INDV17_0min_E	INDV17_0min_R	INDV17_30min_E	INDV17_30min_R	INDV17_120min_E	INDV17_120min_R	INDV21_0min_E	INDV21_0min_R	INDV21_30min_E	INDV21_30min_R	INDV21_120min_E	INDV21_120min_R	INDV24_0min_E	INDV24_0min_R	INDV24_30min_E	INDV24_30min_R	INDV24_120min_E	INDV24_120min_R	INDV28_0min_E	INDV28_0min_R	INDV28_30min_E	INDV28_30min_R	INDV28_120min_E	INDV28_120min_R	INDV29_0min_E	INDV29_0min_R	INDV29_30min_E	INDV29_30min_R	INDV29_120min_E	INDV29_120min_R	INDV35_0min_E	INDV35_0min_R	INDV35_30min_E	INDV35_30min_R	INDV35_120min_E	INDV35_120min_R	INDV36_0min_E	INDV36_0min_R	INDV36_30min_E	INDV36_30min_R	INDV36_120min_E	INDV36_120min_R	INDV37_0min_E	INDV37_0min_R	INDV37_30min_E	INDV37_30min_R	INDV37_120min_E	INDV37_120min_R	INDV4_0min_E	INDV4_0min_R	INDV4_30min_E	INDV4_30min_R	INDV4_120min_E	INDV4_120min_R	INDV49_0min_E	INDV49_0min_R	INDV49_30min_E	INDV49_30min_R	INDV49_120min_E	INDV49_120min_R	INDV5_0min_E	INDV5_0min_R	INDV5_30min_E	INDV5_30min_R	INDV5_120min_E	INDV5_120min_R	INDV51_0min_E	INDV51_0min_R	INDV51_30min_E	INDV51_30min_R	INDV51_120min_E	INDV51_120min_R	INDV52_0min_E	INDV52_0min_R	INDV52_30min_E	INDV52_30min_R	INDV52_120min_E	INDV52_120min_R	INDV54_0min_E	INDV54_0min_R	INDV54_30min_E	INDV54_30min_R	INDV54_120min_E	INDV54_120min_R	INDV55_0min_E	INDV55_0min_R	INDV55_30min_E	INDV55_30min_R	INDV55_120min_E	INDV55_120min_R	INDV62_0min_E	INDV62_0min_R	INDV62_30min_E	INDV62_30min_R	INDV62_120min_E	INDV62_120min_R	INDV9_0min_E	INDV9_0min_R	INDV9_30min_E	INDV9_30min_R	INDV9_120min_E	INDV9_120min_R
Q9NRG9	AAAS	S495	M1	Q9NRG9_AAAS_S495_M1	16.2155	16.9819	16.4131	16.5424	16.1722	15.9839	16.3421	16.2467	16.3439	15.9694	15.9867	16.119	15.3887	15.4882	15.5554	15.2705	15.2556	15.2263	15.7793	16.0222	15.9487	15.8511	15.8247	16.1648	15.6222	15.7728	15.812	15.5653	15.9572	15.7178	16.0916	16.3745	16.1779	16.2313	15.9244	16.0079	15.3832	15.8169	15.2516	15.2619	15.1258	15.6432	15.71	15.8736	15.3102	15.777	15.2865	15.439	16.0494	16.0199	15.9882	16.0416	15.9765	15.9089	15.6024	15.6949	15.7859	15.6506	15.324	15.3408	15.8716	15.7126	15.6724	15.6089	15.9559	15.7978	16.195	16.4755	16.0925	16.1151	16.3606	16.0575	16.1424	16.2672	15.9716	15.8597	15.9961	15.9595	16.1649	16.4232	16.6506	16.602	15.4196	16.0804	16.2235	15.6977	15.4413	15.6184	15.6927	15.4694	16.3693	16.365	16.048	16.539	16.3124	16.271	16.0775	15.8024	15.5379	15.6906	15.4043	15.5435	15.7226	15.9657	15.688	15.8029	15.9096	15.7393	15.9948	16.1254	15.9041	15.9609	15.9516	15.822
Q2M2I8	AAK1	S18	M1	Q2M2I8_AAK1_S18_M1	NA	NA	NA	NA	NA	NA	NA	NA	NA	NA	NA	NA	NA	NA	NA	NA	NA	NA	15.4283	NA	NA	NA	NA	NA	NA	NA	NA	NA	NA	NA	NA	NA	NA	NA	NA	NA	NA	NA	NA	NA	NA	NA	NA	NA	NA	NA	NA	NA	NA	NA	NA	NA	NA	NA	NA	NA	NA	NA	NA	NA	NA	NA	NA	NA	NA	NA	NA	NA	NA	18.4791	NA	NA	NA	NA	NA	NA	NA	NA	NA	NA	NA	18.2585	NA	NA	NA	NA	NA	NA	NA	NA	NA	NA	NA	18.5005	NA	NA	NA	NA	NA	NA	NA	NA	NA	NA	NA	NA	NA	NA	NA	NA	NA	NA	NA	NA
Q2M2I8	AAK1	S20	M1	Q2M2I8_AAK1_S20_M1	NA	NA	NA	NA	NA	NA	NA	NA	NA	NA	NA	NA	NA	NA	NA	NA	NA	NA	NA	NA	NA	NA	NA	NA	NA	NA	NA	NA	NA	NA	NA	NA	NA	NA	NA	NA	NA	NA	NA	NA	NA	NA	NA	NA	NA	NA	NA	NA	NA	NA	NA	NA	NA	17.3316	NA	NA	NA	NA	NA	NA	NA	NA	NA	NA	NA	NA	NA	NA	NA	NA	NA	NA	15.7823	16.2527	NA	NA	NA	NA	NA	NA	NA	NA	NA	NA	NA	NA	15.1102	NA	NA	NA	NA	NA	NA	NA	NA	NA	NA	NA	NA	NA	NA	NA	NA	NA	NA	NA	NA	NA	NA	NA	NA	NA	NA	NA
Q2M2I8	AAK1	S21	M1	Q2M2I8_AAK1_S21_M1	NA	19.1067	NA	19.8218	17.9167	NA	NA	NA	NA	NA	NA	NA	NA	NA	NA	NA	NA	NA	NA	NA	NA	NA	NA	NA	15.9681	NA	NA	NA	NA	NA	NA	NA	NA	NA	NA	NA	17.4479	NA	NA	NA	NA	NA	NA	NA	NA	NA	NA	NA	NA	19.0416	NA	NA	NA	NA	NA	17.3476	NA	NA	NA	NA	NA	NA	NA	NA	NA	NA	NA	NA	NA	NA	NA	NA	NA	NA	NA	NA	NA	NA	17.1699	NA	NA	NA	NA	19.3278	NA	NA	NA	NA	NA	NA	19.4062	NA	NA	18.7507	18.1048	19.0242	NA	NA	NA	NA	19.3896	NA	NA	NA	NA	NA	18.6341	NA	NA	NA	NA	NA	NA	NA
Q2M2I8	AAK1	S26	M1	Q2M2I8_AAK1_S26_M1	NA	19.037	NA	NA	NA	NA	NA	18.8238	18.2763	NA	NA	NA	NA	17.0708	NA	NA	NA	15.9695	NA	NA	NA	NA	NA	NA	NA	17.6459	NA	NA	NA	17.8789	NA	17.1074	NA	19.6369	17.3443	18.4156	NA	NA	18.3954	NA	NA	NA	15.9455	NA	21.1803	NA	NA	NA	18.2598	18.564	NA	NA	20.5046	19.3145	19.4548	NA	19.4747	18.9968	18.6609	18.5412	NA	NA	20.5958	NA	18.1033	19.6435	19.0154	19.6723	20.3687	18.2711	19.3614	20.5226	NA	NA	NA	NA	18.1182	NA	20.3988	18.7321	20.0944	20.031	20.3522	19.8654	20.0818	NA	NA	NA	NA	NA	NA	17.3341	19.2524	NA	18.4554	17.9409	NA	16.4221	NA	18.9732	NA	18.3564	19.3472	19.0296	NA	NA	NA	16.3031	18.4133	NA	NA	NA	18.4754	NA
Q2M2I8	AAK1	S28	M1	Q2M2I8_AAK1_S28_M1	18.7899	NA	NA	NA	NA	NA	NA	NA	NA	NA	NA	NA	NA	NA	17.7245	NA	NA	NA	NA	NA	20.8137	NA	NA	NA	17.4806	16.3314	NA	NA	NA	NA	19.9666	NA	NA	NA	NA	NA	NA	NA	NA	NA	NA	NA	NA	NA	NA	NA	18.5838	NA	20.89	NA	NA	NA	NA	20.2757	20.336	NA	NA	NA	NA	19.9947	19.3705	NA	NA	NA	16.8404	NA	NA	NA	NA	NA	NA	NA	19.2121	19.4638	17.3411	19.6747	20.1749	19.7961	20.6004	19.3949	NA	18.901	NA	NA	NA	18.7203	18.8799	18.8908	17.1806	20.2285	NA	NA	NA	NA	19.2125	NA	NA	20.372	NA	16.3988	NA	NA	19.8202	NA	20.8877	NA	NA	NA	NA	NA	NA	NA	NA	16.8961
Q2M2I8	AAK1	S32	M1	Q2M2I8_AAK1_S32_M1	NA	NA	NA	NA	NA	NA	18.9932	NA	NA	NA	NA	NA	NA	18.8183	NA	14.234	NA	NA	19.245	NA	19.4888	NA	NA	19.203	NA	19.9755	NA	NA	NA	NA	NA	NA	NA	NA	NA	19.0549	NA	NA	NA	NA	NA	NA	NA	15.4832	NA	NA	NA	NA	NA	17.1444	NA	NA	NA	NA	NA	NA	NA	NA	NA	NA	NA	NA	NA	NA	18.7457	NA	NA	16.1413	NA	NA	NA	NA	NA	20.8569	NA	NA	NA	NA	NA	NA	NA	NA	NA	NA	NA	NA	18.346	NA	19.1519	NA	NA	NA	18.4991	NA	NA	NA	20.0864	NA	NA	NA	18.8669	NA	NA	NA	NA	NA	NA	NA	NA	NA	NA	NA	NA	17.2632
Q2M2I8	AAK1	S637	M1	Q2M2I8_AAK1_S637_M1	NA	17.9136	NA	NA	NA	NA	NA	NA	16.7203	NA	NA	16.659	16.9386	16.772	15.1707	15.8586	16.942	16.838	17.0112	16.7434	17.1324	17.0516	NA	17.3902	16.5488	16.8819	NA	NA	17.3319	NA	16.1583	NA	NA	NA	NA	13.5746	16.1216	17.2639	16.6047	16.6899	16.6519	NA	NA	NA	NA	NA	NA	NA	NA	16.3965	NA	NA	NA	16.3445	17.5314	NA	17.6188	18.583	NA	17.1007	16.8159	17.3741	16.7359	16.7154	17.2009	17.0917	17.2302	NA	17.4364	NA	17.256	NA	NA	NA	NA	NA	NA	16.0384	17.5117	17.6023	17.3094	17.0645	16.1107	15.3701	14.5064	13.1637	NA	17.1253	15.466	NA	17.0254	15.1935	16.569	NA	16.6581	NA	15.1363	NA	16.274	14.2886	NA	NA	NA	NA	NA	NA	NA	NA	15.9897	14.6707	15.2519	NA	15.222	NA
Q2M2I8	AAK1	S642	M1	Q2M2I8_AAK1_S642_M1	NA	NA	16.9899	17.3012	17.0967	16.5069	15.9996	NA	NA	16.9961	16.5176	NA	NA	NA	16.7443	15.4429	NA	15.1653	NA	NA	NA	NA	NA	NA	16.2168	17.3264	NA	17.5583	16.8857	17.1344	15.8827	NA	17.0966	18.0134	16.7961	NA	18.1596	NA	NA	NA	NA	NA	14.6272	NA	NA	NA	15.8489	NA	17.285	NA	NA	16.8307	17.1799	NA	NA	17.4069	NA	NA	16.6274	NA	NA	NA	NA	NA	NA	NA	NA	17.6393	17.6034	NA	17.4234	17.5403	NA	15.7494	15.537	NA	NA	15.4258	17.4662	NA	NA	17.0314	17.413	NA	NA	16.5358	16.7563	15.4168	17.3088	NA	NA	NA	17.9652	NA	NA	17.1311	15.702	16.5285	16.7028	15.9213	NA	16.9134	16.5319	NA	NA	16.6051	NA	NA	NA	NA	NA	NA	NA	NA
Q2M2I8	AAK1	S650	M1	Q2M2I8_AAK1_S650_M1	NA	NA	NA	15.8278	NA	NA	NA	NA	NA	NA	NA	NA	NA	NA	NA	NA	NA	NA	16.791	NA	NA	NA	NA	NA	NA	NA	NA	NA	NA	NA	NA	NA	NA	NA	NA	NA	NA	NA	NA	NA	NA	NA	NA	NA	NA	NA	NA	NA	NA	NA	NA	NA	NA	NA	16.6274	NA	NA	NA	NA	NA	NA	NA	NA	NA	NA	NA	NA	NA	NA	16.1913	NA	NA	NA	NA	NA	NA	NA	NA	NA	NA	NA	NA	NA	NA	NA	NA	NA	NA	NA	NA	NA	NA	NA	NA	NA	NA	NA	NA	NA	NA	NA	NA	NA	NA	NA	NA	NA	NA	NA	NA	NA	NA	NA	NA
Q2M2I8	AAK1	S670	M1	Q2M2I8_AAK1_S670_M1	NA	NA	NA	NA	NA	NA	NA	NA	NA	NA	NA	NA	NA	NA	NA	16.6946	NA	NA	NA	NA	NA	NA	NA	NA	NA	NA	NA	NA	15.0833	NA	NA	NA	NA	NA	NA	NA	NA	NA	NA	NA	NA	NA	NA	NA	NA	NA	NA	NA	NA	NA	NA	NA	NA	NA	NA	NA	NA	NA	NA	NA	NA	NA	NA	17.4169	16.9217	NA	NA	NA	NA	NA	NA	NA	NA	NA	NA	NA	NA	NA	NA	NA	NA	NA	NA	NA	NA	NA	NA	NA	NA	NA	NA	NA	NA	NA	NA	NA	NA	NA	NA	NA	NA	NA	NA	NA	NA	NA	NA	NA	15.9168	NA	NA	NA	NA	NA
Q2M2I8	AAK1	S676	M1	Q2M2I8_AAK1_S676_M1	NA	18.8099	16.936	NA	NA	NA	17.5443	NA	16.6824	17.7664	17.6741	NA	16.4352	NA	NA	NA	17.1169	NA	NA	NA	16.0623	17.1955	NA	15.7183	16.5941	17.0517	17.7267	NA	16.0874	17.1445	16.262	17.496	16.5617	18.2106	17.6284	17.503	16.7975	NA	NA	16.6253	NA	NA	16.1747	NA	NA	NA	17.4821	16.5444	NA	NA	NA	NA	16.8116	14.7608	16.0098	17.314	16.1453	17.3849	15.9765	15.9097	NA	16.7972	NA	NA	NA	16.5661	17.0279	NA	18.1511	17.3856	NA	18.1502	NA	16.0625	NA	17.0636	15.9652	16.6864	18.2947	18.4148	17.38	18.4548	17.8863	18.3711	NA	16.9469	NA	NA	16.8646	16.8621	16.3376	17.7585	NA	17.8725	16.7442	17.1301	16.5738	NA	16.7805	NA	NA	NA	15.7639	17.7128	16.8395	17.3689	17.7606	NA	16.2613	NA	NA	16.4964	16.2011	NA
Q2M2I8	AAK1	S676	M2	Q2M2I8_AAK1_S676_M2	NA	NA	NA	NA	NA	NA	NA	NA	NA	NA	NA	NA	NA	NA	17.5183	NA	17.2988	NA	16.289	NA	NA	15.9078	15.41	17.1603	NA	NA	NA	17.6482	17.3604	NA	NA	NA	NA	NA	NA	NA	18.03	18.6578	17.9595	17.9421	18.0572	17.2745	NA	NA	NA	18.0607	18.0302	18.0049	NA	NA	NA	17.0083	NA	NA	17.5901	NA	NA	NA	17.1281	17.7173	15.9251	17.991	NA	NA	17.7469	17.9051	NA	NA	NA	NA	NA	NA	NA	NA	NA	17.3722	NA	NA	NA	NA	NA	NA	NA	NA	NA	NA	NA	NA	NA	NA	NA	NA	NA	NA	NA	NA	NA	NA	NA	NA	NA	NA	NA	NA	NA	NA	NA	NA	17.4934	17.3186	16.9923	17.4933	17.5591	16.4695
Q2M2I8	AAK1	S678	M1	Q2M2I8_AAK1_S678_M1	NA	NA	NA	17.9365	17.3193	NA	NA	NA	16.1584	NA	NA	NA	NA	NA	NA	NA	NA	NA	NA	NA	NA	NA	NA	NA	NA	NA	NA	15.8885	NA	NA	NA	NA	NA	NA	NA	NA	NA	NA	NA	NA	NA	NA	NA	NA	17.4198	NA	NA	NA	NA	NA	NA	16.9409	NA	NA	NA	NA	16.1187	NA	NA	NA	NA	NA	NA	NA	16.589	16.5123	NA	NA	NA	NA	18.0437	NA	NA	NA	NA	NA	NA	NA	NA	NA	NA	NA	NA	NA	16.8017	16.9855	16.8998	16.8143	16.6394	16.5966	NA	NA	NA	NA	16.8168	NA	NA	NA	NA	NA	NA	NA	16.2427	NA	16.3437	NA	NA	NA	NA	NA	NA	NA	NA	NA
Q2M2I8	AAK1	S678	M2	Q2M2I8_AAK1_S678_M2	18.6537	20.1945	18.4397	19.5439	18.8025	18.7798	18.2869	18.7019	18.5099	18.7119	18.8208	18.9628	18.545	18.6002	18.5166	18.5473	18.2971	18.6473	17.2872	NA	NA	16.9061	16.4083	18.1585	19.1461	18.8428	19.0109	18.6464	18.3586	18.7902	18.8848	18.9812	19.1977	19.5984	19.3707	19.065	19.0283	19.6561	18.9578	18.9404	19.0555	18.2728	19.0375	19.0977	19.0729	19.059	19.0285	19.0032	18.8015	19.0011	19.0123	17.9924	19.0906	19.1557	18.5883	18.7022	18.6543	18.4355	18.1263	18.7155	16.9234	18.9893	18.7112	NA	18.7452	18.9034	19.6343	19.1291	19.1136	19.3932	18.9984	19.3931	17.9332	18.4593	18.6897	18.3705	18.4584	18.7787	20.1103	20.5749	20.3108	20.3222	19.4885	20.739	19.448	18.7469	18.6311	18.7353	18.7917	18.9723	18.2088	18.9882	18.8261	18.8391	18.4038	18.7433	19.3743	18.7528	18.8902	19.2736	19.2798	19.416	18.8475	19.5831	18.9427	18.5914	18.603	19.2433	18.4917	18.3169	17.9906	18.4915	18.5573	17.4385
Q2M2I8	AAK1	S846	M1	Q2M2I8_AAK1_S846_M1	NA	20.736	18.699	17.4145	NA	NA	NA	16.0724	19.847	16.1414	18.9414	NA	17.8064	NA	17.6662	16.262	NA	18.4029	NA	NA	15.4702	15.2422	NA	15.0492	NA	NA	NA	NA	NA	NA	NA	NA	NA	NA	NA	NA	NA	NA	NA	NA	NA	NA	NA	NA	16.5324	NA	NA	NA	NA	NA	NA	NA	NA	NA	NA	NA	NA	NA	NA	NA	NA	NA	NA	NA	NA	NA	NA	NA	NA	NA	NA	NA	NA	NA	NA	18.9382	NA	NA	16.1957	16.0445	NA	17.511	17.8838	17.1431	18.8543	NA	18.1534	17.406	17.7977	16.1769	16.3288	NA	NA	20.4576	NA	NA	NA	NA	NA	NA	NA	NA	NA	NA	NA	NA	18.0732	NA	NA	NA	17.7942	16.6248	NA	NA
Q2M2I8	AAK1	S850	M1	Q2M2I8_AAK1_S850_M1	NA	NA	NA	NA	NA	NA	NA	17.1335	NA	NA	NA	NA	NA	NA	NA	NA	NA	NA	NA	NA	NA	NA	16.3398	NA	NA	NA	NA	NA	NA	NA	NA	NA	NA	NA	NA	NA	NA	17.4313	NA	NA	16.6929	NA	NA	NA	NA	NA	NA	NA	NA	NA	NA	NA	NA	NA	NA	NA	NA	NA	NA	NA	NA	NA	NA	NA	NA	NA	NA	NA	NA	NA	NA	NA	NA	NA	NA	NA	NA	NA	NA	NA	16.845	NA	NA	NA	NA	NA	NA	NA	NA	NA	NA	17.9939	NA	NA	NA	NA	NA	NA	NA	NA	NA	NA	NA	NA	NA	NA	NA	NA	NA	NA	NA	NA	NA	NA
Q2M2I8	AAK1	S853	M1	Q2M2I8_AAK1_S853_M1	NA	NA	NA	NA	NA	NA	NA	NA	NA	NA	NA	NA	NA	NA	NA	NA	NA	NA	NA	15.2989	NA	NA	NA	NA	NA	16.1089	NA	NA	NA	NA	15.897	NA	NA	NA	NA	NA	NA	NA	NA	NA	NA	NA	NA	NA	14.7979	NA	17.2952	NA	NA	NA	NA	NA	NA	NA	NA	NA	NA	NA	NA	NA	NA	NA	NA	NA	NA	NA	NA	NA	NA	NA	NA	NA	NA	NA	NA	NA	NA	NA	NA	NA	NA	NA	NA	NA	NA	NA	NA	NA	16.0027	NA	NA	NA	NA	NA	NA	NA	NA	NA	NA	NA	NA	NA	NA	NA	NA	NA	NA	NA	NA	NA	NA	NA	NA	NA
Q2M2I8	AAK1	T27	M1	Q2M2I8_AAK1_T27_M1	18.2849	20.1503	18.6774	18.467	19.4835	NA	18.4583	18.7625	17.5361	19.3206	NA	NA	NA	18.7853	NA	NA	NA	17.2298	19.6184	19.4637	NA	NA	NA	NA	NA	NA	NA	19.006	17.9208	18.635	NA	18.2423	NA	17.3918	NA	NA	NA	17.8863	17.7743	NA	NA	NA	NA	NA	19.2352	NA	18.8979	NA	NA	17.4902	17.9576	18.8853	17.1975	17.7284	18.2074	NA	NA	NA	NA	NA	18.1788	19.7091	19.1981	NA	19.6915	NA	20.0821	NA	NA	18.8566	18.0354	18.3941	NA	NA	20.717	19.0424	NA	NA	18.7022	NA	NA	NA	NA	NA	NA	NA	18.0269	19.1124	NA	18.7111	NA	19.4936	18.8912	NA	NA	18.2516	NA	16.9153	NA	17.6583	NA	NA	17.7782	19.2699	18.7262	19.5335	18.5368	20.0963	NA	NA	NA	NA	NA	NA
Q2M2I8	AAK1	T605	M1	Q2M2I8_AAK1_T605_M1	17.2542	NA	NA	NA	NA	17.4251	18.4509	NA	18.0141	17.2759	17.3314	18.3978	NA	NA	16.4489	NA	17.2161	NA	NA	NA	NA	NA	NA	NA	NA	15.5234	NA	NA	NA	NA	NA	NA	17.9967	NA	16.6147	NA	17.274	NA	NA	18.0473	17.1868	NA	17.8855	17.9338	18.2012	18.2109	17.1404	18.0985	18.1496	18.3091	17.0952	18.3377	17.129	18.3841	NA	NA	NA	NA	NA	NA	NA	NA	18.1245	17.4351	NA	NA	19.0254	18.9697	18.3811	16.9919	NA	17.7445	17.6126	NA	16.7728	17.0955	17.1693	17.2884	NA	NA	NA	NA	NA	NA	18.3817	NA	18.1086	18.5105	18.5008	18.6187	NA	17.8563	NA	18.9154	NA	18.6417	NA	18.0489	18.4924	NA	NA	NA	17.7508	18.8812	17.5292	NA	17.5193	18.6477	NA	16.2684	NA	16.4607	16.1638	15.3074
Q2M2I8	AAK1	T606	M1	Q2M2I8_AAK1_T606_M1	15.967	20.1603	17.1828	19.2101	18.0553	17.4251	NA	18.4767	NA	17.2712	17.2918	NA	16.5679	17.5989	16.4305	16.4397	NA	17.5344	18.0319	16.9346	16.9497	18.3208	17.9332	18.2823	18.1502	16.9721	18.11	16.5258	NA	18.0986	18.0655	17.3105	NA	19.0206	17.2875	17.2717	17.2391	19.3034	18.1774	NA	17.2651	17.5418	NA	NA	NA	NA	17.0097	NA	NA	NA	16.9445	NA	17.2485	NA	17.6523	18.613	18.0145	18.164	17.1426	17.987	17.6811	18.2241	NA	17.4649	18.2144	18.3409	NA	NA	NA	17.7755	18.8417	17.7294	NA	17.9803	NA	16.9369	17.3605	NA	19.371	19.7782	19.6026	19.7552	19.0075	19.6435	18.3648	NA	NA	NA	NA	NA	18.3368	17.834	18.6107	NA	18.4568	NA	19.0341	NA	NA	18.5757	18.1517	18.4638	17.5104	NA	17.7313	17.7422	17.4655	NA	17.6885	16.2667	NA	16.3361	16.2052	15.9229
Q2M2I8	AAK1	T640	M1	Q2M2I8_AAK1_T640_M1	16.9458	NA	NA	NA	15.5175	NA	16.8948	17.2936	NA	NA	16.8822	NA	NA	NA	17.7455	NA	16.3553	NA	NA	NA	NA	NA	NA	NA	NA	18.3085	NA	19.4932	16.6238	19.1555	NA	17.4255	17.6379	17.1931	17.4114	NA	15.5563	17.9719	NA	NA	NA	16.1571	NA	NA	NA	NA	16.7122	NA	NA	16.6337	17.0407	16.8599	NA	16.5931	17.1833	18.6623	NA	NA	15.3922	17.5483	18.1001	NA	16.0393	16.0294	NA	16.6702	16.675	NA	NA	16.9232	NA	17.7597	14.4187	NA	15.3367	NA	16.2231	NA	NA	NA	NA	NA	15.5509	16.699	NA	NA	15.6969	NA	NA	15.9752	NA	16.5062	NA	17.5157	NA	17.3233	15.5599	NA	NA	NA	16.2661	NA	NA	NA	NA	NA	16.207	NA	NA	NA	15.0458	14.3127	NA	NA
Q2M2I8	AAK1	T673	M1	Q2M2I8_AAK1_T673_M1	NA	NA	NA	NA	NA	NA	NA	NA	NA	NA	NA	NA	NA	NA	NA	NA	NA	NA	NA	NA	NA	NA	NA	NA	NA	NA	NA	NA	NA	NA	NA	NA	NA	NA	NA	NA	NA	NA	NA	NA	NA	NA	NA	NA	NA	NA	NA	NA	15.7214	NA	17.1536	NA	NA	NA	NA	NA	NA	NA	NA	NA	NA	NA	NA	NA	NA	NA	NA	NA	NA	NA	NA	NA	NA	NA	NA	NA	NA	NA	NA	NA	NA	NA	NA	NA	NA	NA	NA	NA	NA	NA	NA	NA	NA	NA	NA	NA	NA	NA	NA	NA	NA	17.6475	NA	NA	NA	NA	NA	16.5663	NA	NA	NA	NA	NA	NA
Q2M2I8	AAK1	T674	M1	Q2M2I8_AAK1_T674_M1	NA	NA	NA	NA	NA	NA	NA	16.4259	NA	NA	NA	NA	16.5258	NA	NA	NA	NA	NA	NA	NA	NA	NA	NA	NA	NA	NA	NA	NA	NA	NA	NA	NA	NA	NA	NA	NA	NA	17.3261	NA	NA	NA	NA	NA	NA	NA	NA	NA	NA	NA	NA	NA	NA	NA	NA	16.1495	NA	NA	NA	NA	15.9656	NA	NA	NA	NA	NA	NA	NA	NA	NA	NA	NA	NA	NA	NA	NA	NA	NA	16.2998	NA	NA	17.2491	NA	NA	NA	NA	NA	NA	NA	NA	NA	NA	NA	NA	NA	NA	NA	NA	NA	16.3639	NA	NA	NA	NA	NA	NA	NA	NA	NA	NA	NA	NA	NA	16.1123	NA
Q2M2I8	AAK1	T674	M2	Q2M2I8_AAK1_T674_M2	17.652	19.1928	17.438	18.5422	17.8008	17.7781	17.2852	17.7002	17.5082	17.7101	17.8191	17.961	17.5433	17.5985	NA	17.5456	NA	17.6456	NA	NA	NA	NA	NA	NA	18.1444	17.841	18.0092	NA	NA	17.7884	17.883	17.9795	18.196	18.5967	18.369	18.0633	NA	NA	NA	NA	NA	NA	18.0358	18.096	18.0712	NA	NA	NA	17.7998	17.9994	18.0106	16.9763	18.0889	18.154	NA	17.7004	17.6526	17.4338	NA	NA	NA	NA	17.7095	NA	NA	NA	18.6326	18.1273	18.1119	18.3914	17.9966	18.3914	16.9314	17.4576	17.688	NA	17.4567	17.777	19.1086	19.5732	19.3091	19.3205	18.4868	19.7373	18.4462	17.7452	17.6294	17.7335	17.79	17.9706	17.2071	17.9865	17.8244	17.8374	17.4021	17.7416	18.3726	17.751	17.8885	18.2719	18.2781	18.4143	17.8458	18.5813	17.9409	17.5897	17.6012	18.2416	NA	NA	NA	NA	NA	16.4068
Q2M2I8	AAK1	T852	M1	Q2M2I8_AAK1_T852_M1	NA	NA	NA	NA	NA	NA	NA	NA	NA	NA	NA	NA	NA	NA	NA	NA	NA	NA	NA	NA	NA	NA	NA	NA	NA	NA	NA	NA	NA	NA	NA	14.9319	16.1292	14.9874	NA	NA	NA	NA	NA	NA	NA	NA	NA	16.8646	NA	NA	NA	NA	NA	NA	NA	NA	NA	NA	NA	17.6323	NA	NA	NA	NA	NA	NA	NA	NA	NA	NA	NA	NA	NA	NA	NA	NA	NA	NA	NA	NA	NA	NA	NA	NA	NA	NA	NA	NA	NA	NA	NA	NA	NA	NA	NA	NA	17.8639	NA	18.8788	NA	NA	16.2924	NA	NA	NA	NA	NA	NA	NA	NA	NA	NA	NA	NA	NA	NA	NA	NA
Q2M2I8	AAK1	Y34	M1	Q2M2I8_AAK1_Y34_M1	20.7953	20.0072	21.0053	20.8962	22.0945	20.0082	20.1102	19.9824	19.3011	20.2116	20.05	20.769	19.8055	19.3138	18.578	19.1278	19.3899	20.1213	18.4376	18.9807	20.0888	19.6856	20.0935	20.6102	21.159	19.8368	21.4225	19.8276	20.598	19.7779	19.5692	19.9928	19.808	19.6331	19.5624	20.2095	19.5627	19.3946	20.7362	20.3672	20.0758	19.0118	18.6138	20.7153	20.4669	22.0004	21.9277	21.1106	21.201	20.8884	21.7512	21.5531	18.803	NA	16.0505	20.3363	NA	19.5741	19.8068	18.7258	20.6285	19.9475	20.7344	20.8661	19.1605	20.8442	19.4595	20.2459	18.33	20.4699	20.3993	19.1494	NA	17.0708	18.7857	16.9464	19.154	21.4405	20.2431	19.959	19.7668	19.706	19.8726	21.0291	16.1563	20.0622	17.1993	19.2444	20.0481	19.3817	21.1272	18.6288	21.2031	22.0882	20.6334	21.9439	20.4479	19.8594	21.0781	20.5946	19.1493	21.4557	20.7685	20.458	20.2168	21.3301	19.5588	19.2899	20.785	21.835	17.3297	22.105	20.7153	22.1263
Q9H7C9	AAMDC	S46	M1	Q9H7C9_AAMDC_S46_M1	19.6917	19.9585	20.439	20.4655	20.2153	19.9984	20.4956	21.0776	20.3575	21.0155	20.7781	20.9133	20.611	20.4651	20.5344	20.4396	20.5311	20.2693	20.5043	20.4033	20.3586	20.1971	20.2404	20.3155	20.9767	20.8676	20.9107	20.8701	20.7688	20.8928	20.4584	20.324	20.4087	20.0616	20.5042	20.4733	20.1397	20.8497	20.3624	20.6863	20.674	20.3966	20.4473	20.1376	20.4003	20.2629	20.2513	20.2778	20.5202	20.615	20.4997	20.7094	20.6642	20.6522	20.6711	20.6252	20.5854	20.6981	20.6299	20.6584	20.4314	20.3349	20.4995	20.5946	20.3457	20.4553	20.7291	20.7823	20.3739	20.5772	20.7513	20.5321	20.5699	20.6212	20.5802	20.5649	20.5033	20.5255	18.9355	18.4195	18.626	18.5707	19.1975	18.2499	18.415	20.6026	20.5152	19.8965	20.517	20.201	20.1765	20.3634	20.3021	20.2438	20.2529	20.4243	18.4446	18.5005	18.3002	18.9582	18.7917	19.0704	20.3482	20.0005	19.517	20.3787	20.3597	20.138	20.6561	20.7408	20.7536	20.7756	20.7145	20.659
Q9H7C9	AAMDC	T43	M1	Q9H7C9_AAMDC_T43_M1	NA	18.7501	18.8804	NA	NA	NA	NA	NA	NA	NA	NA	NA	19.5832	NA	NA	NA	NA	18.4967	NA	NA	NA	NA	NA	NA	NA	NA	NA	NA	NA	NA	NA	NA	NA	NA	NA	NA	NA	NA	18.7128	NA	NA	19.7493	NA	NA	NA	NA	NA	NA	NA	NA	NA	NA	NA	NA	NA	NA	NA	NA	NA	NA	NA	NA	NA	NA	NA	NA	NA	NA	NA	NA	NA	NA	NA	NA	NA	NA	NA	NA	17.0656	NA	NA	17.701	NA	NA	16.418	NA	NA	19.1786	NA	18.3868	NA	NA	NA	NA	NA	NA	16.504	NA	17.3535	NA	NA	NA	18.9473	NA	18.4166	18.8519	19.2569	NA	NA	NA	NA	NA	NA	NA
Q9BTE6	AARSD1	S174	M1	Q9BTE6_AARSD1_S174_M1	NA	20.094	NA	NA	NA	NA	NA	NA	NA	NA	NA	NA	NA	NA	NA	NA	NA	NA	NA	NA	20.5036	NA	NA	NA	NA	NA	NA	NA	NA	NA	NA	NA	17.5077	17.2508	NA	17.3294	NA	NA	NA	NA	17.7565	NA	NA	18.149	NA	NA	NA	NA	NA	NA	NA	NA	NA	NA	17.4714	17.9107	NA	NA	NA	NA	17.4677	NA	17.6711	17.6794	17.7483	NA	NA	NA	17.4165	NA	NA	NA	16.9419	16.5816	NA	17.2974	NA	17.3452	NA	NA	16.2933	NA	NA	16.6035	NA	17.2661	17.2827	16.8525	16.1804	NA	NA	NA	16.7893	NA	NA	NA	NA	NA	NA	NA	NA	NA	16.6503	NA	NA	NA	NA	16.2009	17.1682	NA	NA	NA	NA	NA
Q9BTE6	AARSD1	S184	M1	Q9BTE6_AARSD1_S184_M1	NA	NA	NA	NA	NA	NA	16.6204	NA	NA	NA	NA	NA	NA	NA	NA	NA	NA	NA	NA	NA	NA	NA	NA	NA	NA	NA	NA	NA	NA	17.2016	NA	NA	NA	NA	NA	NA	NA	NA	NA	NA	NA	NA	NA	NA	17.7979	NA	NA	NA	NA	NA	NA	NA	NA	NA	NA	NA	17.9494	NA	NA	NA	NA	NA	NA	NA	NA	NA	NA	NA	NA	NA	NA	NA	NA	NA	NA	NA	NA	NA	NA	NA	NA	NA	NA	NA	NA	NA	NA	NA	NA	NA	NA	NA	NA	NA	NA	NA	NA	NA	NA	NA	NA	NA	NA	NA	NA	NA	NA	NA	NA	NA	NA	NA	NA	16.9706
Q9BZC7	ABCA2	S1322	M2	Q9BZC7_ABCA2_S1322_M2	NA	NA	NA	NA	NA	18.2019	NA	NA	NA	NA	NA	NA	NA	NA	NA	NA	NA	NA	NA	NA	NA	NA	NA	NA	NA	NA	NA	NA	NA	NA	NA	NA	NA	NA	NA	NA	NA	NA	NA	NA	NA	NA	NA	NA	NA	NA	NA	NA	17.9439	NA	NA	15.8082	17.5224	NA	NA	NA	NA	NA	NA	NA	NA	NA	NA	NA	NA	NA	NA	NA	19.2188	NA	NA	NA	NA	NA	18.3344	NA	NA	NA	NA	NA	NA	NA	NA	NA	NA	NA	NA	NA	NA	NA	NA	NA	NA	NA	NA	NA	NA	NA	NA	NA	NA	NA	NA	NA	NA	NA	NA	NA	NA	NA	NA	NA	NA	NA
Q9BZC7	ABCA2	S1327	M2	Q9BZC7_ABCA2_S1327_M2	18.3858	16.4299	NA	NA	17.7366	NA	18.4208	NA	17.3542	19.0737	NA	NA	15.0827	NA	NA	NA	NA	14.8132	NA	NA	NA	NA	NA	NA	NA	NA	20.1991	NA	NA	NA	NA	NA	NA	NA	19.4659	NA	NA	NA	NA	NA	NA	NA	NA	19.7877	NA	NA	NA	18.8535	NA	16.75	17.8274	NA	NA	NA	NA	NA	20.0989	NA	NA	NA	NA	NA	NA	NA	NA	NA	NA	NA	NA	NA	NA	NA	NA	NA	NA	NA	17.9476	NA	16.7265	16.8115	16.4945	17.5398	NA	16.1799	19.2334	NA	NA	NA	NA	NA	NA	17.8173	NA	19.3487	NA	NA	18.2583	17.0207	NA	NA	NA	16.697	19.6749	17.5708	NA	18.8686	NA	18.3445	NA	NA	NA	NA	NA	NA
Q9BZC7	ABCA2	S1331	M2	Q9BZC7_ABCA2_S1331_M2	18.3858	16.4299	NA	NA	17.7366	NA	18.4208	NA	17.3542	19.0737	NA	NA	15.0827	NA	NA	NA	NA	14.8132	NA	NA	NA	NA	NA	NA	NA	NA	20.1991	NA	NA	NA	NA	NA	NA	NA	19.4659	NA	NA	NA	NA	NA	NA	NA	NA	19.7877	NA	NA	NA	18.8535	NA	16.75	17.8274	NA	NA	NA	NA	NA	20.0989	NA	NA	NA	NA	NA	NA	NA	NA	NA	NA	NA	NA	NA	NA	NA	NA	NA	NA	NA	17.9476	NA	16.7265	16.8115	16.4945	17.5398	NA	16.1799	19.2334	NA	NA	NA	NA	NA	NA	17.8173	NA	19.3487	NA	NA	18.2583	17.0207	NA	NA	NA	16.697	19.6749	17.5708	NA	18.8686	NA	18.3445	NA	NA	NA	NA	NA	NA
Q9NP58	ABCB6	S755	M1	Q9NP58_ABCB6_S755_M1	NA	NA	NA	NA	NA	NA	NA	NA	17.2732	NA	NA	NA	17.7435	NA	NA	16.3322	NA	NA	17.5774	NA	NA	NA	NA	NA	NA	15.9244	NA	17.2087	17.0913	16.3519	NA	NA	16.0432	15.2703	NA	NA	NA	NA	NA	NA	NA	NA	14.8264	NA	16.5217	15.0645	15.3287	NA	NA	NA	NA	NA	NA	NA	NA	16.1984	16.5742	NA	16.7841	15.6059	NA	NA	NA	16.9266	NA	17.0638	NA	NA	NA	NA	NA	NA	17.7476	18.1378	NA	17.0997	17.3713	17.169	NA	NA	NA	NA	NA	15.7287	17.7432	NA	NA	16.4382	NA	NA	NA	16.3111	NA	NA	NA	NA	NA	NA	NA	NA	NA	NA	NA	15.6401	16.1578	16.8044	16.0571	16.4882	NA	NA	NA	NA	NA	NA
Q9NP58	ABCB6	T754	M1	Q9NP58_ABCB6_T754_M1	17.2975	17.3787	NA	18.2296	17.0298	17.8675	NA	NA	NA	NA	NA	NA	NA	16	NA	NA	NA	16.3337	NA	17.4119	17.3204	17.0206	NA	NA	16.0702	NA	16.8059	NA	NA	16.2792	15.6784	15.591	NA	NA	NA	NA	16.2278	16.8377	15.9457	16.5196	NA	16.4078	NA	NA	NA	NA	NA	NA	NA	NA	NA	NA	NA	NA	16.2135	NA	NA	16.9667	NA	NA	18.5511	18.1261	18.5592	NA	17.0444	17.9067	NA	15.7529	NA	NA	NA	NA	NA	NA	16.3129	NA	NA	NA	NA	NA	17.0605	15.7349	NA	NA	NA	16.3288	17.0489	NA	NA	NA	NA	NA	NA	NA	NA	NA	NA	NA	NA	NA	NA	NA	16.1242	NA	NA	NA	NA	NA	15.7675	NA	NA	NA	NA	NA
P33527	ABCC1	S915	M1	P33527_ABCC1_S915_M1	NA	18.1469	NA	NA	NA	17.0558	NA	NA	22.7459	NA	NA	NA	NA	NA	12.1769	NA	NA	NA	18.628	14.4007	NA	NA	NA	NA	15.813	15.5226	NA	15.7888	13.1875	17.8638	NA	NA	NA	15.6384	13.5855	16.4525	14.7556	19.1472	18.4965	18.5107	16.0135	NA	NA	15.1153	15.6698	NA	NA	NA	18.463	12.6364	15.2776	NA	NA	NA	15.9096	16.4132	NA	17.0941	NA	NA	19.3696	18.8626	19.2413	19.4622	17.3089	19.383	NA	15.2516	17.7428	NA	NA	16.1162	18.652	NA	21.7476	NA	21.3717	21.0899	16.4207	NA	16.5397	NA	NA	NA	NA	15.5083	NA	18.5093	16.1709	NA	16.377	NA	NA	NA	NA	NA	NA	NA	NA	17.8208	NA	16.5448	14.8961	NA	NA	15.3857	NA	19.2614	19.812	NA	16.7523	14.7893	15.4898	19.3426
P33527	ABCC1	S915	M2	P33527_ABCC1_S915_M2	17.3752	19.1917	18.4403	21.6963	20.957	20.8807	20.3645	20.3898	20.1012	19.1317	18.6314	20.0208	NA	21.6888	19.8262	19.7659	18.9622	19.9584	NA	20.4071	NA	19.8991	17.7096	13.9058	18.1252	18.8372	19.9251	21.2045	NA	21.3328	19.2418	20.3709	17.6177	18.4069	21.4432	15.9741	17.6902	20.0955	19.7499	16.2929	20.4829	NA	20.7539	19.1791	19.1174	19.9365	20.6681	20.5882	19.4322	18.3166	20.4053	17.5864	19.0278	18.1073	20.7937	16.1855	19.5001	19.8613	19.6479	20.3007	18.9602	NA	18.3558	NA	NA	17.0508	19.9654	18.5497	20.1903	19.9122	NA	19.2684	20.5377	19.3923	14.8795	21.6674	17.793	18.3418	17.8381	18.5136	19.0764	20.2525	17.3023	19.1893	18.7766	16.4454	18.9305	18.1348	16.3833	19.1215	18.7301	20.2337	19.254	19.3825	19.526	19.3852	16.1275	19.735	19.0698	19.9156	20.1663	20.5292	18.9392	18.6075	19.6854	NA	19.3099	13.5173	20.2715	16.1656	18.1542	NA	21.4446	19.9323
P33527	ABCC1	S916	M1	P33527_ABCC1_S916_M1	NA	15.1803	NA	NA	NA	NA	12.327	17.2431	NA	NA	15.6786	NA	NA	NA	NA	NA	NA	NA	NA	14.5052	NA	19.0153	16.0191	NA	15.1366	NA	15.5	NA	16.4791	NA	NA	15.4637	15.2807	16.5046	17.5097	17.3656	15.1576	NA	NA	15.3105	NA	NA	NA	NA	18.4251	15.437	NA	NA	NA	NA	18.383	NA	NA	NA	14.9133	17.2362	15.3622	16.3067	16.5189	NA	NA	NA	NA	NA	18.7729	NA	NA	16.7006	NA	15.6428	NA	16.62	NA	15.6759	NA	NA	NA	NA	NA	NA	NA	NA	NA	NA	NA	14.791	14.2682	13.8648	NA	17.916	NA	18.1761	NA	16.4444	NA	17.1217	NA	NA	NA	NA	NA	NA	NA	NA	NA	NA	NA	NA	15.4398	19.9772	NA	14.6635	19.1088	NA
P33527	ABCC1	S916	M2	P33527_ABCC1_S916_M2	16.625	18.555	17.5644	NA	19.6562	18.9127	19.0637	19.089	18.8004	17.8309	17.3306	18.72	NA	20.388	18.5254	18.4651	17.6614	18.6576	NA	19.1063	NA	18.5983	16.4088	12.605	16.9986	18.1875	18.0066	19.9037	NA	20.032	17.941	16.9308	16.3169	17.0564	18.7338	14.6733	16.3894	18.7947	18.4491	14.9921	NA	NA	19.4531	17.8783	17.8166	18.6357	19.3673	19.2874	18.1314	13.4145	19.1045	16.2856	17.727	16.8065	19.4929	14.8847	18.1993	18.5605	18.3471	18.9999	17.6594	NA	17.055	NA	NA	15.2866	18.8354	17.2489	18.8599	15.1876	NA	17.9676	NA	18.0915	13.5787	NA	16.3696	17.041	16.5373	17.2128	17.7756	19.5396	16.053	17.8885	17.4758	15.1446	17.6297	16.834	15.0825	17.7591	17.8036	18.9329	17.7586	18.0942	18.4254	18.0844	14.8267	18.4342	14.1395	18.6148	18.8655	19.2284	17.6384	16.0025	18.6068	NA	18.0663	17.5648	19.4909	14.8648	16.8534	NA	20.1438	15.2895
P33527	ABCC1	S917	M1	P33527_ABCC1_S917_M1	NA	NA	NA	NA	NA	NA	NA	NA	NA	NA	NA	NA	NA	NA	NA	NA	NA	NA	NA	NA	NA	NA	NA	NA	NA	NA	NA	NA	NA	NA	NA	NA	NA	NA	NA	NA	NA	NA	NA	NA	NA	NA	NA	NA	NA	19.4268	NA	NA	NA	NA	NA	NA	NA	NA	NA	NA	NA	NA	15.5488	NA	NA	NA	NA	NA	NA	NA	16.9132	NA	NA	NA	NA	NA	NA	NA	NA	NA	NA	NA	NA	NA	NA	NA	NA	NA	NA	NA	NA	NA	NA	NA	NA	NA	NA	NA	NA	NA	NA	NA	NA	NA	NA	NA	NA	NA	NA	NA	NA	NA	NA	NA	NA	NA	NA	NA
P33527	ABCC1	S917	M2	P33527_ABCC1_S917_M2	NA	NA	NA	NA	NA	NA	NA	NA	NA	NA	NA	NA	NA	NA	NA	NA	NA	NA	NA	NA	NA	NA	NA	NA	13.0399	NA	NA	NA	NA	NA	NA	NA	NA	15.8418	NA	NA	NA	NA	NA	NA	NA	NA	NA	NA	NA	NA	NA	NA	NA	NA	NA	NA	NA	NA	NA	NA	NA	NA	NA	NA	NA	NA	NA	NA	NA	14.9936	14.9881	NA	NA	NA	NA	NA	NA	NA	NA	NA	15.5409	NA	NA	NA	NA	NA	14.0996	NA	NA	NA	NA	NA	NA	NA	NA	NA	NA	NA	NA	NA	NA	NA	NA	NA	NA	NA	NA	NA	NA	NA	16.0592	NA	NA	NA	NA	NA	NA	NA
P33527	ABCC1	S918	M1	P33527_ABCC1_S918_M1	NA	NA	NA	NA	15.777	13.5135	NA	NA	NA	NA	NA	NA	NA	NA	NA	NA	NA	NA	NA	NA	14.2617	NA	NA	NA	NA	NA	NA	NA	NA	NA	NA	NA	NA	NA	NA	NA	NA	NA	NA	14.9306	16.297	NA	NA	NA	NA	NA	NA	NA	15.8145	NA	NA	NA	NA	NA	NA	NA	NA	NA	NA	NA	NA	NA	NA	NA	NA	NA	NA	NA	NA	NA	15.3909	NA	14.0489	NA	NA	NA	NA	NA	NA	NA	NA	17.9674	NA	NA	NA	20.926	18.716	13.3237	NA	NA	NA	NA	NA	NA	NA	NA	NA	NA	17.3319	NA	NA	NA	NA	15.7002	NA	13.3144	NA	NA	NA	NA	NA	NA	NA	NA
P33527	ABCC1	S918	M2	P33527_ABCC1_S918_M2	17.5084	NA	NA	NA	NA	18.571	NA	14.815	NA	NA	NA	NA	NA	NA	NA	NA	NA	NA	NA	16.1931	NA	15.1296	NA	NA	NA	NA	NA	NA	NA	NA	NA	NA	17.6768	NA	NA	NA	NA	NA	NA	NA	NA	NA	NA	NA	NA	NA	NA	NA	NA	NA	NA	NA	NA	17.1139	NA	17.5719	NA	NA	NA	NA	NA	19.3568	NA	NA	NA	NA	NA	NA	16.0708	NA	NA	NA	NA	NA	16.926	17.9427	NA	NA	NA	NA	NA	NA	NA	NA	NA	NA	NA	NA	NA	NA	NA	NA	NA	NA	NA	NA	NA	16.8397	16.3257	NA	NA	NA	NA	NA	NA	NA	NA	NA	NA	NA	NA	NA	NA	NA
P33527	ABCC1	S919	M1	P33527_ABCC1_S919_M1	NA	NA	NA	NA	NA	NA	NA	NA	NA	NA	NA	NA	NA	19.3829	NA	17.759	NA	NA	14.6944	14.849	16.8633	NA	14.8086	NA	NA	16.8425	NA	NA	NA	NA	NA	NA	NA	NA	NA	NA	NA	16.8305	NA	NA	NA	NA	NA	NA	NA	NA	NA	NA	NA	NA	NA	NA	NA	NA	NA	NA	NA	NA	NA	NA	NA	NA	NA	NA	NA	NA	NA	15.1951	NA	NA	NA	NA	NA	NA	15.8148	15.4891	13.954	14.8092	NA	NA	NA	NA	NA	NA	NA	NA	NA	NA	NA	NA	NA	NA	14.1718	NA	NA	NA	NA	NA	NA	NA	NA	NA	13.8294	14.2532	15.7263	NA	NA	16.006	14.3604	NA	NA	NA	NA	NA
P33527	ABCC1	S919	M2	P33527_ABCC1_S919_M2	NA	NA	20.457	NA	NA	NA	NA	NA	NA	NA	NA	NA	19.7248	NA	NA	NA	NA	NA	NA	NA	20.73	15.9369	20.878	NA	NA	NA	17.7226	NA	NA	19.608	17.7862	NA	18.4841	14.866	NA	18.4872	NA	NA	NA	NA	NA	NA	NA	NA	NA	NA	NA	NA	19.3578	NA	16.8666	NA	NA	17.9212	20.3965	18.3792	17.8672	NA	NA	NA	NA	NA	NA	NA	16.9385	NA	20.1979	20.3013	17.6034	18.0087	22.0049	20.0674	18.5397	18.2327	18.8083	17.5741	NA	14.7334	20.5727	18.6272	18.0417	NA	NA	16.3986	NA	NA	17.0449	NA	NA	NA	NA	NA	NA	NA	NA	NA	19.9446	17.647	16.0526	17.3248	19.2657	NA	17.3698	NA	18.1501	19.5601	NA	14.8968	NA	NA	NA	20.3261	NA	NA
P33527	ABCC1	S921	M1	P33527_ABCC1_S921_M1	NA	NA	NA	NA	NA	NA	NA	NA	15.3816	NA	16.128	NA	12.4172	NA	NA	NA	18.2058	NA	16.0193	NA	NA	NA	NA	15.477	16.5498	NA	15.9204	NA	NA	14.6903	NA	NA	15.2406	NA	NA	NA	NA	NA	NA	NA	NA	NA	NA	NA	NA	NA	NA	NA	NA	NA	NA	NA	NA	NA	NA	NA	NA	14.4767	NA	NA	15.6697	NA	14.4015	NA	NA	NA	17.1716	NA	16.4373	17.605	NA	16.1303	NA	14.6126	15.9991	15.394	NA	NA	NA	NA	15.8337	15.1752	NA	13.1135	19.053	NA	NA	NA	NA	NA	NA	NA	NA	15.7877	NA	NA	15.7573	NA	NA	NA	NA	NA	15.7349	NA	NA	NA	NA	NA	NA	NA	19.6336	NA	NA	NA
P33527	ABCC1	S921	M2	P33527_ABCC1_S921_M2	13.0606	NA	16.3879	16.3166	NA	NA	14.8099	NA	NA	NA	NA	NA	19.3374	NA	18.7034	NA	NA	19.7782	NA	13.4649	NA	15.369	NA	NA	16.9637	NA	20.0793	19.931	21.7553	NA	18.243	NA	20.3429	18.5689	NA	18.1475	NA	17.2643	NA	NA	NA	NA	NA	17.4412	NA	18.7342	NA	13.479	NA	NA	NA	NA	NA	17.0444	16.9584	NA	NA	NA	NA	NA	19.1006	20.3728	16.8692	17.0492	19.5373	18.4858	NA	NA	NA	18.0552	NA	NA	16.7174	NA	17.4837	NA	NA	NA	13.5386	NA	NA	NA	18.2824	NA	19.2232	NA	15.6539	19.4146	20.1583	19.0635	NA	NA	NA	NA	NA	NA	18.4227	NA	17.3919	NA	NA	NA	14.7213	NA	NA	NA	16.9872	NA	NA	NA	NA	NA	NA	NA
P33527	ABCC1	S925	M1	P33527_ABCC1_S925_M1	16.3962	15.0655	18.8088	15.4303	15.4366	15.2574	16.431	NA	NA	16.2562	15.4713	15.1098	16.3319	NA	NA	18.0006	NA	18.9908	NA	16.1493	NA	14.11	NA	14.803	NA	NA	NA	NA	16.1789	13.923	NA	NA	16.3787	NA	NA	14.3476	18.7305	NA	NA	NA	16.0507	NA	NA	NA	NA	13.6612	NA	12.5619	15.6913	NA	NA	13.9591	15.5934	NA	NA	14.243	13.0194	12.877	NA	16.3413	NA	14.0955	NA	NA	NA	15.3112	NA	NA	NA	NA	15.1101	NA	17.7957	NA	NA	NA	NA	NA	16.9222	17.9366	15.9089	17.3941	14.5664	14.3869	NA	NA	17.9922	NA	17.3264	NA	13.7945	16.0904	15.5926	17.6976	NA	15.6622	17.3876	16.6188	NA	NA	14.7208	15.3303	NA	14.5187	14.4002	14.9611	NA	NA	NA	NA	17.4716	NA	NA	NA
P33527	ABCC1	S925	M2	P33527_ABCC1_S925_M2	20.2381	NA	16.8351	16.9625	NA	NA	15.257	NA	NA	15.6393	NA	12.5363	18.4564	17.5959	18.4764	18.3702	19.4682	16.9541	18.0903	13.912	NA	14.0861	NA	18.006	18.7951	18.2358	NA	NA	19.6878	18.3042	19.2514	14.4486	19.9699	NA	19.8631	13.3056	18.7061	20.1962	17.8381	18.0142	11.2336	NA	18.8994	17.6357	14.3554	19.4805	19.287	13.1864	19.4763	NA	NA	NA	17.7891	14.739	17.4056	20.5925	18.467	20.3704	NA	19.3122	NA	NA	NA	17.106	17.9856	NA	NA	NA	NA	17.6244	NA	NA	17.2688	NA	17.3186	17.5834	17.1622	NA	17.5072	16.4574	NA	19.4094	17.0086	NA	16.8772	18.1361	18.9475	19.5865	18.552	19.8464	18.0874	18.2082	NA	NA	NA	NA	NA	NA	NA	NA	NA	NA	NA	17.8356	NA	19.3071	NA	17.2996	18.4988	NA	18.8175	17.0417	16.8593	18.6567
P33527	ABCC1	S930	M1	P33527_ABCC1_S930_M1	17.8779	18.5388	17.624	18.0627	17.5158	17.4627	17.338	17.6422	17.158	17.3873	17.1852	17.4428	17.3635	17.4538	17.627	17.3602	17.3223	17.7005	17.5288	17.7655	17.5502	17.301	17.513	17.2985	17.9478	17.601	18.0848	17.751	17.4963	17.3941	17.4792	17.816	17.6025	18.0365	17.3365	17.5284	17.2062	17.724	17.0704	17.1486	17.0841	17.1306	17.1773	17.028	17.0171	17.1117	16.8895	16.9625	18.1061	17.5567	17.781	17.9295	17.7036	17.5909	17.8402	17.8567	17.8163	18.1204	17.7569	17.7375	17.5843	17.7399	17.5698	17.4896	16.9468	17.7162	18.9468	18.6833	18.4535	18.6018	18.5038	18.3788	17.8628	17.6678	17.9217	17.5278	17.5024	17.6119	17.6755	18.2601	18.3579	18.3177	17.7637	17.7999	16.6705	17.5801	17.7128	17.0607	17.7056	17.8774	17.7754	18.2475	17.8393	18.1607	17.8215	17.8551	17.1155	17.3008	16.9872	17.6352	17.1528	17.1068	18.1171	18.0158	18.3978	18.3701	18.0114	18.1822	15.7622	17.7144	17.147	17.622	17.3557	17.5298
P33527	ABCC1	T931	M1	P33527_ABCC1_T931_M1	NA	NA	NA	NA	NA	NA	NA	NA	NA	NA	NA	NA	NA	NA	NA	NA	NA	NA	16.9531	NA	16.49	15.4791	16.6386	15.5583	NA	NA	17.3872	NA	NA	NA	NA	NA	NA	NA	NA	NA	17.0848	NA	16.9943	16.9503	17.0283	NA	NA	NA	NA	NA	NA	NA	NA	NA	NA	NA	NA	NA	NA	NA	NA	NA	NA	NA	NA	NA	NA	NA	15.6252	NA	NA	NA	NA	NA	NA	NA	NA	NA	NA	NA	NA	NA	NA	NA	NA	NA	NA	NA	16.6934	NA	NA	16.1506	NA	NA	NA	NA	NA	NA	NA	NA	NA	NA	NA	NA	NA	NA	NA	NA	NA	NA	NA	NA	NA	NA	17.5797	NA	NA	NA
P33527	ABCC1	Y920	M1	P33527_ABCC1_Y920_M1	18.479	NA	18.653	17.2705	18.9303	16.9101	18.0642	17.6408	NA	NA	NA	NA	18.7544	17.3529	18.52	17.577	NA	NA	NA	NA	15.7777	15.63	NA	15.1251	16.9272	NA	16.7052	NA	NA	NA	17.1908	16.5024	16.1472	NA	NA	16.4613	NA	NA	15.926	NA	19.7601	18.9838	NA	NA	17.8928	NA	18.6817	23.0798	13.8512	17.1307	NA	14.3432	13.0054	17.7528	16.4811	NA	17.2899	NA	19.1718	15.8098	NA	NA	NA	NA	NA	NA	18.5324	18.5201	17.5487	17.3428	18.3548	NA	NA	22.8151	NA	22.6444	16.111	14.4504	16.2716	NA	NA	NA	17.8112	17.6879	NA	NA	13.9307	NA	NA	17.6494	NA	NA	15.5415	17.6368	16.8618	16.5361	15.7187	16.3834	17.8242	NA	16.5759	NA	14.5738	19.0768	22.5486	16.9592	22.6423	14.4834	NA	NA	NA	18.8897	16.1128	NA
P33527	ABCC1	Y920	M2	P33527_ABCC1_Y920_M2	19.9612	16.9719	20.6917	19.0619	NA	18.2833	NA	16.3819	NA	17.8406	21.919	14.7376	21.319	19.7972	18.8046	20.5714	21.6695	21.9658	20.2916	17.7601	21.8506	19.4339	21.9987	20.2073	20.2056	21.0234	19.9236	22.3547	23.9864	20.6712	20.3472	19.2824	22.7921	19.9865	21.2773	20.026	20.9073	21.2003	20.0394	20.2155	18.3551	NA	21.1007	19.4812	16.5566	21.1499	21.4883	17.0513	20.8907	18.3676	17.9873	NA	19.9904	19.2595	21.5172	22.7937	19.6334	22.5717	NA	21.5135	21.5243	22.1448	19.2928	19.4539	20.9421	19.9921	21.3185	21.422	20.0293	19.4807	23.1256	21.188	19.4093	19.3534	19.2183	19.2398	19.3635	18.8684	21.5119	19.533	19.1623	20.027	20.5887	17.5192	21.4358	20.3374	20.4926	21.3877	22.4285	19.1982	18.7938	20.4094	20.1557	20.8983	17.5494	NA	20.9886	NA	18.1159	18.4455	20.3864	NA	18.3442	18.9332	19.2707	20.94	19.4109	19.1499	19.2319	NA	21.0188	21.1187	19.0606	20.0669
O15439	ABCC4	T646	M1	O15439_ABCC4_T646_M1	19.0681	20.3297	18.9875	20.1672	18.879	18.8196	19.2742	19.1614	19.43	19.351	19.5091	19.3631	17.1021	NA	NA	NA	NA	NA	19.2646	19.1925	19.2234	18.6163	18.7667	NA	NA	18.956	17.9438	18.7705	19.2841	17.9887	NA	NA	NA	NA	NA	13.9155	NA	20.5697	18.8316	17.3042	NA	NA	18.9833	18.7535	18.8021	18.8758	18.6436	18.5986	19.4636	19.3588	19.2432	19.3546	19.5637	19.4271	19.4045	20.5047	NA	20.0018	18.7134	17.7245	20.0398	19.732	20.1358	19.8629	20.0536	20.4123	NA	NA	NA	NA	14.9332	NA	17.4193	18.9678	18.804	19.0281	18.8574	18.9917	20.7482	20.7003	22.1573	21.0621	19.3478	21.2465	20.8789	18.0251	19.883	19.8186	19.7821	19.5933	19.6749	19.9314	18.1332	19.9138	19.8725	19.764	20.3082	19.257	19.0955	19.5815	19.4682	19.3879	19.1711	19.3221	19.1793	19.4575	19.2782	19.3715	NA	18.8343	16.5014	18.0327	16.5468	17.2601
O15439	ABCC4	T648	M1	O15439_ABCC4_T648_M1	19.6287	NA	19.5515	21.3288	19.8665	19.5784	20.2859	20.3121	20.0467	20.56	20.7208	20.2291	19.8689	NA	20.5478	NA	NA	NA	NA	19.0477	NA	NA	NA	18.9828	20.2866	NA	20.0482	20.2301	NA	20.237	20.1679	NA	20.1048	19.8296	19.8762	20.0286	18.6541	20.184	NA	19.8739	NA	17.7412	NA	NA	NA	20.1012	NA	18.2064	20.6717	20.1757	19.3743	19.4342	20.5172	19.3813	NA	NA	18.7129	20.3827	18.0231	19.7024	NA	20.7667	19.8209	NA	20.5871	20.368	20.7131	20.5954	20.4852	18.0816	20.3881	20.4745	NA	NA	NA	NA	NA	16.3537	NA	NA	NA	NA	NA	NA	21.6244	NA	20.8201	20.6123	20.9096	20.9378	19.8629	NA	19.5955	20.8705	20.9699	20.7263	NA	20.4368	20.0568	NA	NA	NA	18.7081	NA	19.684	NA	NA	NA	17.3015	NA	18.3749	NA	18.5916	NA
O60706	ABCC9	S658	M1	O60706_ABCC9_S658_M1	20.648	20.3806	21.062	20.5288	20.4406	20.7377	20.5998	20.636	20.6177	20.4899	20.8211	20.8939	20.3815	20.1695	20.3697	20.4509	20.4787	20.4171	19.4894	19.86	19.7614	19.3822	19.0123	19.509	20.5205	20.7011	20.8919	20.6813	20.5704	20.8629	21.0298	20.4311	20.2638	20.676	20.72	20.5729	20.7068	20.3744	20.501	20.3839	20.3836	20.4108	20.4499	19.6514	20.6339	20.5573	20.0979	20.7462	19.8394	19.85	20.1373	19.6872	19.5348	19.8392	19.8371	19.977	20.3483	20.4642	20.412	20.2119	20.3667	20.5499	20.415	19.8712	19.8615	20.3426	20.0084	19.965	19.8413	20.0778	19.9519	19.9333	21.4531	21.0464	20.8859	20.7409	21.1027	21.0099	20.6527	20.4357	20.569	20.5607	20.5365	20.3262	20.4371	20.0042	20.36	20.1998	20.4676	20.3015	20.3198	20.3922	20.596	20.4757	20.8688	19.878	19.9241	19.1236	18.3918	19.9736	19.8648	19.7102	20.3932	20.9029	20.1498	20.6461	21.1067	20.8617	20.7062	20.1808	20.5134	20.2928	19.9556	20.1634
O60706	ABCC9	T659	M1	O60706_ABCC9_T659_M1	20.7537	20.5414	20.3048	20.7775	20.467	20.9498	20.7008	20.1013	20.4085	20.1956	20.545	20.4051	20.8412	20.6996	20.7835	20.8291	21.0161	20.922	20.4959	20.4622	20.391	20.4973	20.036	20.248	20.7038	20.4273	21.1596	20.3386	20.6267	20.7434	20.8523	20.406	19.8965	20.9767	20.5981	20.7465	20.9954	20.5848	20.9011	20.539	20.4855	20.7543	21.015	20.2487	21.1389	20.6572	20.2014	20.6356	19.4598	19.5836	19.5852	19.3589	19.2864	19.5437	19.4354	19.6508	19.997	19.748	19.9139	19.6723	21.47	21.3415	21.2268	20.927	21.0794	21.1172	19.6462	20.0055	20.2526	19.7882	19.7577	19.6171	21.1096	21.0303	20.3815	20.4858	21.0086	21.1189	20.1651	20.2504	20.8982	20.1471	20.269	19.995	21.0844	20.5737	20.836	20.7266	20.6508	20.5588	20.4286	20.0595	20.0394	19.9608	20.4825	19.7038	19.4663	18.822	19.0454	19.4499	19.1104	18.9065	20.0923	20.8524	20.1261	20.5343	20.5483	20.4209	21.4098	20.6255	20.9652	20.742	20.5708	20.5814
Q8NE71	ABCF1	S105	M1	Q8NE71_ABCF1_S105_M1	17.5479	NA	NA	18.1518	14.2192	18.3986	15.9333	17.5037	NA	17.1232	18.0473	18.2266	NA	16.0283	17.097	16.0006	17.0322	18.1694	17.3161	17.3341	17.1327	18.091	17.6077	18.3935	16.7647	18.1004	17.1992	17.5105	17.1042	16.8594	17.436	18.1845	NA	NA	17.828	17.9169	NA	17.8531	17.2886	17.6794	17.482	17.2208	17.4434	17.4378	17.8546	18.4197	NA	18.3632	15.0493	NA	NA	NA	NA	NA	18.2367	18.6323	NA	18.2983	18.7203	18.9757	15.8518	16.9319	17.6165	17.6969	17.4137	17.4305	17.209	20.9068	15.2196	17.0247	NA	20.8344	18.3498	18.9427	18.7754	18.6827	18.8317	18.2435	NA	14.4306	17.7636	17.954	16.1794	16.661	17.8368	15.7005	17.2266	17.6496	18.0653	17.9724	17.1926	17.8063	18.2026	18.2314	17.0586	17.4966	NA	16.4047	NA	14.5196	17.6505	16.6806	18.2368	18.0995	17.7446	18.4955	18.3428	18.501	17.0284	17.1391	17.438	17.3475	17.8682	17.9125
Q8NE71	ABCF1	S105	M2	Q8NE71_ABCF1_S105_M2	21.5212	20.8483	21.0915	22.1032	21.5934	21.1604	21.4503	21.7297	21.2107	20.8866	21.0577	20.7766	20.5149	21.4974	21.1279	20.4452	21.4797	21.1581	21.5612	20.9314	20.8399	21.0206	20.6339	21.2672	20.8165	20.3121	20.0697	21.0901	20.3568	20.2751	21.2406	20.535	20.6405	20.6824	20.6654	21.1509	21.4096	21.7075	20.7967	20.6886	21.4858	20.8039	21.3332	21.6192	21.4403	21.205	21.4757	22.3478	20.8512	21.0115	20.6748	24.1446	20.8605	22.4278	21.2083	21.8081	20.9372	21.8827	21.2688	21.4564	21.8722	21.3047	21.7875	21.7689	21.1577	21.6346	21.6258	21.2935	20.0195	20.6238	20.9011	20.6286	20.6502	21.4109	20.9311	21.3367	21.172	21.362	22.0468	21.2499	22.5095	21.8643	21.2078	21.9548	20.2075	21.438	21.4539	21.6702	21.2012	21.6658	21.9846	21.5084	21.4525	21.393	20.8199	21.6527	22.2957	21.8304	21.1784	21.5588	21.6673	21.0181	21.3758	20.9831	21.27	21.4517	20.5405	21.0195	21.3808	22.909	21.12	21.0813	20.473	20.2972
Q8NE71	ABCF1	S105	M3	Q8NE71_ABCF1_S105_M3	20.1309	21.2928	19.78	21.4208	19.5176	19.4827	20.6328	20.5883	20.352	20.626	19.7711	20.1214	19.5715	19.9562	19.3694	19.534	18.7307	18.8654	20.1627	19.9524	19.8586	20.0617	19.2171	19.3446	20.2698	20.3934	20.1938	20.3092	19.3831	19.6646	20.3233	20.4142	20.1631	20.4519	19.209	18.8267	20.3961	20.487	20.16	19.9519	19.4147	19.0419	20.2403	20.4259	20.0303	20.2127	19.1422	19.0591	17.6956	19.6403	19.0377	19.1809	17.6433	18.5291	20.1293	20.1437	18.4929	19.8891	19.2508	19.5665	20.6991	20.438	20.1461	20.3907	19.5551	20.068	20.4136	20.2469	20.0757	20.0207	19.0547	19.5519	17.7674	20.0906	19.9873	20.1752	19.2849	19.3149	21.2791	20.7194	22.7646	21.6783	19.6494	22.0061	21.332	20.3787	20.3149	20.11	19.3617	19.5609	20.1706	20.0708	19.9783	20.0974	19.1179	19.1866	22.1195	20.5859	20.9512	20.5106	19.767	20.0438	19.6039	19.7177	19.5979	17.4273	18.6081	18.7826	20.3031	20.2903	20.4858	20.2804	19.3585	19.4946
Q8NE71	ABCF1	S109	M1	Q8NE71_ABCF1_S109_M1	24.7379	24.9655	24.9195	24.8035	24.9558	24.8628	25.0031	24.53	24.7167	24.5668	25.0209	25.1278	24.1962	24.4018	24.33	24.3345	24.3072	24.7139	24.5871	24.3624	24.6131	24.7797	24.8757	24.9824	25.0132	24.82	24.8002	24.5178	24.6174	25.0465	24.8242	24.8097	24.8486	24.7914	24.9606	24.8761	23.9272	24.7984	24.6527	24.5724	23.9569	24.8378	24.8181	24.7055	24.8531	24.6929	25.0112	24.8002	24.3553	24.2811	24.4258	24.4515	24.6434	24.6408	24.9282	24.8405	24.8094	24.9392	25.0408	25.2518	24.1994	24.3522	24.4582	24.5769	24.8549	24.6918	24.8584	24.615	24.9611	24.8836	25.0043	25.1272	24.8042	24.7932	24.8775	24.6604	24.8743	25.0156	24.9308	24.4436	24.9078	24.874	24.44	23.6211	24.5146	24.2993	24.3919	24.4013	24.5609	24.5264	24.6812	24.5759	24.9239	24.9008	24.83	24.7535	24.8991	24.4934	24.6695	24.674	24.7853	24.7232	24.7844	24.7192	24.961	24.6354	25.0376	25.1994	24.6072	24.6495	24.6388	24.8962	24.8426	25.1085
Q8NE71	ABCF1	S109	M2	Q8NE71_ABCF1_S109_M2	25.0672	24.9001	25.08	25.616	25.2426	25.2432	24.6617	25.0977	24.9007	25.3562	25.62	25.8235	24.9073	25.026	24.8438	25.0653	25.3846	25.1593	25.375	25.304	24.9909	24.9547	24.888	25.3069	24.2157	24.8193	24.3612	24.5055	24.5535	24.6385	24.6544	25.0383	24.6696	24.8851	24.879	25.3906	25.6299	25.402	25.2377	25.3688	25.3552	25.4057	25.4081	25.3512	25.2666	25.1424	25.4458	25.6194	24.4618	24.7298	24.3376	22.4811	24.5287	24.5246	25.2876	25.0543	24.8125	25.0395	25.0986	25.7121	25.5925	25.3587	25.3316	25.3151	25.1713	25.7578	25.0677	24.4635	24.7545	25.0646	24.7454	25.1869	24.0936	25.3522	24.978	25.0768	25.3758	25.6916	25.56	25.2221	25.9573	25.3999	25.1386	25.879	24.7666	24.7018	24.9024	24.9811	25.1366	25.1931	25.0875	24.9846	24.8198	25.2492	25.1999	25.7154	25.3694	24.6819	24.5248	25.2208	25.3598	25.6496	25.0222	24.927	25.1961	24.2074	24.6912	25.5587	25.4882	25.1744	25.0769	25.3802	25.1712	25.5713
Q8NE71	ABCF1	S109	M3	Q8NE71_ABCF1_S109_M3	20.1309	21.2928	19.78	21.4208	19.5176	19.4827	20.6328	20.5883	20.352	20.626	19.7711	20.1214	19.5715	19.9562	19.3694	19.534	18.7307	18.8654	20.1627	19.9524	19.8586	20.0617	19.2171	19.3446	20.2698	20.3934	20.1938	20.3092	19.3831	19.6646	20.3233	20.4142	20.1631	20.4519	19.209	18.8267	20.3961	20.487	20.16	19.9519	19.4147	19.0419	20.2403	20.4259	20.0303	20.2127	19.1422	19.0591	17.6956	19.6403	19.0377	19.1809	17.6433	18.5291	20.1293	20.1437	18.4929	19.8891	19.2508	19.5665	20.6991	20.438	20.1461	20.3907	19.5551	20.068	20.4136	20.2469	20.0757	20.0207	19.0547	19.5519	17.7674	20.0906	19.9873	20.1752	19.2849	19.3149	21.2791	20.7194	22.7646	21.6783	19.6494	22.0061	21.332	20.3787	20.3149	20.11	19.3617	19.5609	20.1706	20.0708	19.9783	20.0974	19.1179	19.1866	22.1195	20.5859	20.9512	20.5106	19.767	20.0438	19.6039	19.7177	19.5979	17.4273	18.6081	18.7826	20.3031	20.2903	20.4858	20.2804	19.3585	19.4946
Q8NE71	ABCF1	S140	M1	Q8NE71_ABCF1_S140_M1	17.9472	18.3743	18.0417	18.6454	18.4996	18.2874	16.6063	17.1027	17.6151	16.5344	16.6021	16.8605	16.828	16.9631	17.0686	16.8161	16.6429	17.1259	18.1293	18.3478	18.5217	18.3598	18.3884	18.3736	17.8375	17.6951	17.6301	18.3386	17.8559	17.7708	17.6539	17.7046	17.7777	17.8761	17.8902	17.7433	16.8591	16.8353	16.5642	16.8653	16.8498	16.1988	17.0479	17.4934	17.6891	17.2222	17.2243	17.2448	16.7689	16.5074	16.3206	16.3929	16.1306	17.1666	17.6631	17.6164	17.5388	17.1923	17.4689	17.6345	18.6659	18.8827	18.4247	18.7903	18.9462	18.96	17.0885	16.7894	18.0193	17.151	17.4225	17.5614	18.4639	18.2869	18.7359	18.7973	18.9157	19.024	17.4697	17.0191	17.5444	17.4264	16.8487	17.1008	16.6351	16.8377	16.8326	16.9893	17.1989	16.9552	17.3917	16.7734	17.6093	17.081	17.2556	17.108	16.6904	16.7312	16.4821	16.3763	16.4556	16.5574	17.0611	16.5181	17.7323	17.9306	17.87	17.8792	17.1234	17.2953	17.0485	16.8125	17.1792	17.4452
Q8NE71	ABCF1	S166	M1	Q8NE71_ABCF1_S166_M1	17.4648	19.7027	17.5029	19.3664	17.4262	17.8727	17.333	17.35	16.9661	17.0279	17.4237	17.3317	16.3524	16.4172	16.3071	16.2944	16.2776	16.5775	16.9408	16.6944	16.0102	16.5086	15.4435	16.0242	17.9896	17.765	17.9012	17.635	17.6296	17.7185	NA	17.1695	16.794	16.8582	17.1808	NA	17.5272	17.6596	17.178	16.9553	17.2744	16.309	NA	NA	NA	NA	NA	16.8998	16.4161	16.6151	16.524	15.8878	16.5897	16.8634	17.0802	16.8933	16.9143	17.6152	17.2167	16.8695	17.609	18.2668	17.4389	17.3828	17.3425	17.9819	17.526	17.3678	17.8408	17.2737	16.7727	17.3612	17.2802	NA	NA	16.9406	NA	17.2947	18.7058	18.0336	19.5501	18.5173	17.0611	19.5639	18.8512	17.0129	16.9298	17.022	17.0125	17.2373	17.9925	18.2309	17.7792	17.5531	18.2167	17.673	19.0278	17.5318	17.6025	17.8414	17.3271	17.8519	NA	17.6848	16.6847	16.6897	16.9033	17.1371	17.0908	16.8902	16.8187	16.8638	16.6116	17.3244
Q8NE71	ABCF1	S228	M1	Q8NE71_ABCF1_S228_M1	19.1701	19.6694	19.0538	19.8127	19.1125	19.3647	19.4073	19.3767	19.2381	19.3964	19.4702	19.5522	19.1167	19.2909	19.229	19.1721	19.1608	19.3145	19.344	19.2104	19.157	18.8671	18.8088	19.0267	19.313	19.1984	19.0537	19.2904	18.8759	19.0674	19.4458	19.3898	19.3915	19.3937	19.2999	19.5011	19.4228	19.4639	19.1355	19.3559	19.3633	19.1018	19.3681	19.4602	19.4573	19.476	19.3705	19.5051	20.0155	19.2766	19.4379	19.0023	18.9349	19.0555	19.4786	19.2908	19.0762	19.0399	19.443	19.5166	19.415	19.4577	19.38	19.2688	19.4337	19.3147	19.3668	19.3315	19.2897	19.3471	19.007	19.3361	19.3942	19.3427	19.476	19.3502	19.5681	19.5944	19.7397	19.7362	19.847	19.5834	19.1861	19.9746	19.6343	19.0982	19.1712	19.17	19.2931	19.1976	18.8923	19.378	19.2911	19.3258	19.2602	19.4933	19.8113	19.415	19.7149	19.4315	19.6295	19.7115	19.5317	19.9473	19.5765	19.2989	19.5689	20.0314	19.36	19.1556	19.1437	19.2462	19.182	19.2943
Q8NE71	ABCF1	T108	M1	Q8NE71_ABCF1_T108_M1	NA	NA	NA	NA	NA	NA	NA	NA	NA	NA	NA	NA	20.7657	20.3359	18.9856	20.2871	19.327	NA	19.3231	NA	19.1506	NA	19.5159	NA	20.4665	19.6954	19.7398	20.6716	20.1397	19.9459	20.4879	19.813	21.3177	19.7941	20.6222	19.5627	20.4667	NA	19.3949	NA	20.0543	19.1754	20.4929	20.3592	19.7722	NA	21.4313	NA	NA	NA	NA	NA	NA	NA	NA	NA	21.9068	NA	NA	NA	20.0898	19.33	NA	NA	NA	NA	NA	NA	NA	19.3392	NA	NA	NA	NA	NA	NA	NA	NA	NA	NA	NA	NA	20.3938	20.7313	NA	20.207	NA	NA	NA	NA	NA	NA	NA	NA	19.088	NA	NA	NA	NA	NA	NA	NA	NA	NA	NA	NA	NA	NA	NA	NA	NA	NA	NA	NA
Q8NE71	ABCF1	T108	M2	Q8NE71_ABCF1_T108_M2	25.0946	24.9484	25.1043	25.6536	25.2869	25.2748	24.7246	25.1326	24.9612	25.3647	25.6298	25.8266	24.9243	25.0687	24.8962	25.0104	24.6467	25.2241	25.4073	25.3154	25.0066	24.9722	24.893	25.3475	24.2253	24.8383	24.3317	24.5366	24.5583	24.6177	24.6844	25.0625	24.65	24.8866	24.8615	25.4229	25.6426	25.4367	25.2572	25.3335	25.3797	25.4053	25.4085	25.3967	25.2723	25.1531	25.4718	25.6567	24.518	24.7588	24.4091	24.4722	24.5678	24.7693	25.2973	25.103	24.821	25.0507	25.1317	25.7363	25.626	25.3746	25.3635	25.3471	25.191	25.7694	25.1075	24.5086	24.7511	25.0829	24.7672	25.2201	24.1285	25.3979	25.0173	25.1095	25.3676	25.7368	25.5957	25.254	25.9977	25.4027	25.1393	25.8995	24.7747	24.7676	24.9716	25.0312	25.1406	25.2401	25.1139	25.0122	24.8869	25.2795	25.2075	25.7407	25.4208	24.779	24.5685	25.2662	25.4076	25.6599	25.0697	24.939	25.2127	24.3585	24.7274	25.601	25.5128	25.2126	25.1004	25.3905	25.1629	25.5611
Q8NE71	ABCF1	T108	M3	Q8NE71_ABCF1_T108_M3	20.1309	21.2928	19.78	21.4208	19.5176	19.4827	20.6328	20.5883	20.352	20.626	19.7711	20.1214	19.5715	19.9562	19.3694	19.534	18.7307	18.8654	20.1627	19.9524	19.8586	20.0617	19.2171	19.3446	20.2698	20.3934	20.1938	20.3092	19.3831	19.6646	20.3233	20.4142	20.1631	20.4519	19.209	18.8267	20.3961	20.487	20.16	19.9519	19.4147	19.0419	20.2403	20.4259	20.0303	20.2127	19.1422	19.0591	17.6956	19.6403	19.0377	19.1809	17.6433	18.5291	20.1293	20.1437	18.4929	19.8891	19.2508	19.5665	20.6991	20.438	20.1461	20.3907	19.5551	20.068	20.4136	20.2469	20.0757	20.0207	19.0547	19.5519	17.7674	20.0906	19.9873	20.1752	19.2849	19.3149	21.2791	20.7194	22.7646	21.6783	19.6494	22.0061	21.332	20.3787	20.3149	20.11	19.3617	19.5609	20.1706	20.0708	19.9783	20.0974	19.1179	19.1866	22.1195	20.5859	20.9512	20.5106	19.767	20.0438	19.6039	19.7177	19.5979	17.4273	18.6081	18.7826	20.3031	20.2903	20.4858	20.2804	19.3585	19.4946
Q8IZP0	ABI1	S240	M1	Q8IZP0_ABI1_S240_M1	NA	13.8077	15.5799	15.7767	NA	14.6999	15.7556	15.2834	16.4312	15.9412	15.9919	16.156	NA	NA	13.078	NA	13.2026	13.5517	NA	NA	NA	NA	NA	NA	14.8624	15.0363	15.3349	15.3164	15.8996	15.5178	14.9619	14.6028	16.2518	16.1322	15.925	15.514	NA	12.3782	12.4699	NA	12.4267	NA	NA	NA	15.3252	14.4127	14.538	NA	NA	15.0255	16.3068	16.2769	16.4604	16.3052	15.3735	15.4475	15.6711	15.9793	15.5513	15.8262	NA	NA	13.3959	14.715	NA	13.0512	NA	NA	NA	NA	14.0105	NA	NA	NA	14.5328	NA	NA	14.9385	16.9752	16.7212	17.5825	17.6321	16.7268	17.121	15.7535	14.1347	15.2387	14.8451	15.0321	15.1794	15.5531	15.0475	16.0384	16.0795	16.1034	16.2143	15.815	14.4169	16.0639	15.4209	15.6908	15.7624	NA	NA	13.6074	13.3093	14.6026	14.8374	12.9312	NA	14.5819	15.0851	14.8801	14.8759
Q8IZP0	ABI1	S243	M1	Q8IZP0_ABI1_S243_M1	NA	NA	NA	NA	NA	NA	NA	NA	NA	NA	NA	NA	NA	NA	NA	NA	NA	NA	NA	NA	NA	NA	NA	NA	NA	NA	NA	NA	NA	NA	NA	NA	NA	NA	NA	NA	NA	NA	NA	NA	NA	NA	12.862	NA	NA	NA	14.2593	13.7662	NA	NA	NA	NA	NA	NA	NA	NA	NA	NA	NA	NA	NA	NA	NA	NA	NA	NA	NA	NA	NA	NA	NA	NA	NA	11.2845	14.2197	NA	NA	NA	NA	NA	NA	NA	NA	NA	NA	NA	NA	NA	NA	NA	NA	NA	NA	NA	NA	NA	NA	NA	NA	NA	NA	NA	NA	13.4658	NA	NA	NA	14.1264	NA	NA	NA	NA	NA	NA
Q8IZP0	ABI1	S246	M1	Q8IZP0_ABI1_S246_M1	NA	NA	NA	NA	NA	NA	NA	NA	NA	NA	NA	NA	NA	11.377	NA	11.9782	13.0135	NA	NA	NA	NA	NA	NA	NA	NA	NA	NA	NA	NA	NA	NA	NA	NA	NA	NA	NA	NA	NA	12.5969	12.4625	12.2573	NA	NA	NA	NA	NA	NA	NA	NA	NA	NA	NA	NA	NA	NA	NA	NA	NA	NA	NA	NA	NA	NA	NA	NA	NA	NA	NA	NA	NA	NA	NA	NA	NA	NA	NA	NA	NA	NA	NA	NA	NA	NA	NA	NA	NA	NA	NA	NA	NA	NA	NA	NA	NA	NA	NA	NA	NA	NA	NA	NA	NA	NA	NA	NA	NA	NA	NA	NA	13.6444	NA	NA	NA	NA
Q8IZP0	ABI1	S248	M1	Q8IZP0_ABI1_S248_M1	14.8939	13.5511	NA	NA	14.5337	14.3437	NA	NA	NA	NA	NA	NA	NA	NA	12.9428	NA	NA	NA	NA	NA	NA	NA	10.8725	NA	NA	NA	NA	NA	NA	NA	NA	NA	NA	NA	NA	NA	NA	12.9079	NA	NA	NA	NA	NA	13.2809	NA	NA	NA	13.5521	14.9733	NA	NA	NA	NA	NA	NA	NA	NA	NA	NA	NA	NA	NA	NA	NA	14.1995	14.0679	NA	NA	NA	NA	NA	NA	13.5132	NA	NA	14.7418	15.3135	NA	NA	NA	NA	NA	NA	NA	NA	NA	NA	NA	NA	NA	NA	NA	NA	NA	NA	NA	NA	NA	NA	NA	NA	NA	NA	14.3692	14.8074	13.1535	NA	NA	NA	NA	NA	NA	NA	NA
Q8IZP0	ABI1	S323	M1	Q8IZP0_ABI1_S323_M1	16.5659	17.2596	16.9837	17.8964	16.9219	17.1931	17.0918	16.2563	16.5735	16.5875	17.042	17.0652	16.8272	16.6898	15.7353	16.3451	16.7121	16.6288	16.6526	16.389	17.1401	16.9706	15.1116	16.1695	17.869	17.4549	16.5195	17.0884	17.3459	17.3896	17.3771	17.4106	17.4793	17.9495	17.4706	17.1971	15.958	17.4047	16.6965	15.1231	17.0968	16.1833	16.8968	16.6905	17.0785	16.8672	17.1401	16.3779	17.4008	17.2477	17.5415	17.1703	17.2638	17.448	15.8234	17.1976	17.1672	16.97	16.5473	17.1207	16.9012	17.3776	16.6925	17.0741	16.4976	17.1288	17.2132	17.2741	17.3352	17.3506	17.1408	17.1557	15.5039	16.0726	15.2261	16.6113	NA	16.2796	17.9964	18.0356	19.387	18.6148	17.4176	18.3237	17.9533	16.9037	17.3294	16.6921	16.492	17.2701	16.2093	17.01	16.3607	16.9667	15.468	16.6225	17.7072	16.6327	17.1249	17.1589	15.67	16.5741	NA	18.0769	NA	17.1389	17.3031	17.6171	16.4839	17.0009	16.7439	17.0888	16.6838	16.0076
Q8IZP0	ABI1	S327	M1	Q8IZP0_ABI1_S327_M1	NA	NA	NA	NA	NA	NA	NA	NA	NA	NA	NA	NA	NA	NA	NA	NA	NA	NA	NA	14.6799	NA	NA	NA	NA	NA	NA	NA	NA	NA	NA	NA	NA	NA	NA	NA	NA	NA	NA	NA	15.4932	NA	NA	NA	NA	NA	NA	NA	NA	NA	NA	NA	NA	NA	NA	NA	NA	NA	NA	NA	NA	NA	15.0312	15.7941	NA	16.3351	NA	NA	NA	NA	NA	NA	NA	NA	NA	NA	NA	NA	NA	NA	NA	NA	NA	NA	NA	NA	NA	NA	NA	NA	NA	NA	NA	NA	NA	NA	NA	NA	NA	NA	NA	NA	NA	NA	15.9746	NA	NA	NA	NA	NA	NA	NA	NA	NA	NA
Q8IZP0	ABI1	T324	M1	Q8IZP0_ABI1_T324_M1	16.2386	18.1661	NA	NA	15.3036	NA	16.6645	NA	14.2758	NA	16.6927	NA	16.7429	NA	15.7332	NA	16.5399	NA	NA	NA	NA	NA	NA	NA	NA	NA	17.1537	NA	17.0571	NA	16.9549	NA	NA	NA	NA	NA	15.9082	15.5331	14.9599	15.7865	NA	NA	NA	NA	NA	NA	NA	NA	17.0616	NA	NA	15.5768	NA	NA	16.5257	NA	NA	15.1444	16.8171	NA	15.0353	NA	15.5714	NA	NA	NA	NA	NA	NA	NA	NA	NA	16.1404	15.5844	16.4756	NA	16.6151	15.7169	17.9012	17.6321	18.7646	18.3927	17.3097	18.0515	16.2034	NA	NA	NA	15.784	NA	15.4994	15.1172	NA	16.6746	NA	15.2186	NA	15.0004	NA	16.8162	16.1554	15.8783	16.4477	17.3485	16.5505	NA	NA	17.364	NA	NA	NA	NA	16.3528	15.7265
Q8IZP0	ABI1	T325	M1	Q8IZP0_ABI1_T325_M1	NA	NA	NA	NA	NA	NA	NA	16.0441	NA	NA	NA	NA	NA	NA	NA	NA	NA	NA	NA	NA	NA	NA	NA	NA	NA	NA	NA	NA	NA	NA	NA	NA	NA	NA	NA	NA	NA	NA	NA	NA	NA	NA	NA	NA	NA	NA	NA	14.7518	NA	NA	NA	NA	NA	NA	NA	NA	NA	NA	NA	NA	NA	NA	NA	NA	NA	NA	NA	NA	NA	NA	NA	NA	NA	NA	NA	NA	NA	NA	NA	16.2867	NA	NA	NA	NA	NA	NA	NA	NA	NA	NA	NA	NA	16.0775	NA	16.6537	15.4761	NA	NA	NA	NA	NA	NA	NA	NA	NA	NA	NA	NA	NA	NA	NA	NA	14.7456	NA
Q8IZP0	ABI1	T328	M1	Q8IZP0_ABI1_T328_M1	NA	NA	NA	NA	NA	NA	NA	NA	NA	14.9809	NA	16.6682	NA	NA	NA	NA	NA	NA	NA	NA	NA	NA	NA	NA	NA	NA	NA	NA	NA	NA	NA	NA	NA	NA	NA	NA	NA	NA	NA	NA	NA	NA	NA	NA	NA	NA	NA	NA	NA	NA	NA	NA	NA	NA	NA	NA	NA	NA	NA	NA	NA	NA	NA	NA	NA	NA	NA	NA	NA	NA	NA	NA	NA	NA	NA	NA	NA	NA	NA	NA	NA	NA	NA	NA	NA	NA	NA	NA	NA	NA	NA	NA	NA	NA	NA	NA	NA	NA	NA	NA	NA	NA	NA	NA	NA	NA	15.733	NA	NA	NA	NA	NA	NA	NA
Q8IZP0	ABI1	Y333	M1	Q8IZP0_ABI1_Y333_M1	NA	NA	NA	NA	NA	NA	NA	NA	NA	NA	NA	NA	NA	NA	13.6589	NA	NA	NA	NA	NA	12.3708	NA	12.9624	NA	NA	NA	NA	NA	NA	NA	NA	NA	NA	NA	NA	NA	13.2063	NA	NA	NA	13.2531	NA	13.1147	NA	11.0353	13.7063	14.0461	12.1798	NA	NA	NA	NA	NA	NA	NA	NA	NA	NA	NA	NA	NA	NA	NA	13.5221	NA	NA	NA	NA	NA	NA	NA	NA	NA	13.4078	NA	NA	12.265	NA	NA	NA	NA	NA	NA	NA	NA	13.9113	14.3863	12.8598	NA	14.3256	NA	NA	NA	NA	NA	NA	NA	NA	NA	NA	NA	NA	14.3865	NA	14.6716	NA	NA	NA	12.5924	NA	NA	NA	NA	NA
Q9NYB9	ABI2	S227	M1	Q9NYB9_ABI2_S227_M1	15.4333	18.2074	14.2795	15.7107	15.8409	14.9307	15.7104	15.6458	15.4157	15.2786	15.7192	16.463	15.3399	NA	14.8154	NA	14.3287	14.9484	NA	14.6521	14.5951	16.4016	NA	15.4648	16.0096	15.2431	15.6553	15.2903	15.5716	15.3153	16.0034	16.3725	16.6182	18.0238	15.9279	15.7572	15.3282	17.921	16.7447	NA	16.6227	NA	16.1298	16.1262	14.3667	16.4391	15.707	15.1768	15.7878	15.474	15.7102	15.1783	15.7217	15.4659	15.8971	16.3123	15.4922	15.9302	NA	13.882	14.9924	17.4362	15.7045	15.2328	15.4372	16.5534	16.151	15.9862	16.1824	16.265	16.0941	16.0813	14.7438	12.3188	14.8974	14.0298	14.4058	NA	17.5083	17.889	19.1086	17.8025	16.5485	17.6442	16.7922	16.2253	15.7876	15.0412	16.083	15.8624	14.7842	15.8408	16.684	15.6683	14.3506	14.0277	16.7872	15.786	15.8232	16.8533	15.8538	16.6381	15.7191	16.8434	15.3626	15.1311	15.308	15.3148	15.812	13.8301	13.954	NA	15.9197	14.3785
P00519	ABL1	S716	M1	P00519_ABL1_S716_M1	NA	NA	13.1578	NA	12.8025	NA	NA	NA	12.7591	13.8404	12.3786	12.4965	NA	NA	13.5162	NA	14.166	NA	NA	NA	NA	NA	NA	NA	13.5882	NA	NA	NA	NA	13.3102	NA	NA	NA	NA	NA	NA	NA	14.0172	NA	NA	NA	NA	NA	NA	NA	NA	NA	NA	NA	NA	NA	NA	NA	NA	NA	NA	NA	NA	NA	NA	NA	NA	13.3208	NA	NA	NA	NA	NA	NA	NA	NA	NA	NA	NA	NA	NA	NA	NA	NA	NA	NA	NA	12.9935	14.496	NA	14.6282	NA	NA	NA	NA	13.9885	14.186	13.66	13.0483	13.6219	13.348	14.0436	NA	NA	NA	NA	NA	NA	14.4468	NA	NA	NA	NA	NA	NA	NA	NA	NA	NA
P00519	ABL1	S718	M1	P00519_ABL1_S718_M1	12.887	14.8582	NA	14.4982	NA	NA	NA	NA	NA	NA	NA	NA	NA	NA	NA	NA	NA	14.5958	NA	NA	NA	NA	NA	NA	NA	NA	NA	NA	13.8395	NA	NA	NA	NA	NA	NA	NA	NA	NA	NA	NA	NA	NA	NA	NA	NA	NA	NA	NA	NA	NA	NA	NA	NA	NA	NA	NA	NA	14.4224	NA	NA	NA	NA	NA	NA	NA	NA	NA	NA	NA	NA	NA	NA	12.152	NA	NA	11.6408	NA	NA	NA	NA	15.1164	NA	NA	NA	16.0596	NA	15.0034	14.7813	NA	14.9788	NA	NA	NA	NA	NA	NA	NA	NA	NA	NA	NA	NA	NA	NA	NA	12.9194	13.1441	NA	NA	NA	NA	NA	NA	13.3206
P00519	ABL1	S720	M1	P00519_ABL1_S720_M1	NA	NA	NA	NA	NA	NA	NA	NA	NA	NA	NA	NA	NA	NA	NA	NA	NA	NA	NA	NA	NA	NA	NA	NA	NA	NA	NA	NA	NA	NA	NA	NA	NA	12.7271	NA	NA	NA	NA	NA	NA	NA	NA	NA	NA	NA	NA	NA	NA	NA	NA	NA	NA	NA	NA	NA	NA	NA	NA	NA	NA	NA	NA	NA	NA	NA	NA	NA	NA	13.6936	NA	NA	NA	NA	NA	NA	NA	NA	NA	NA	13.9488	NA	14.138	NA	NA	NA	NA	NA	NA	NA	NA	NA	NA	NA	NA	NA	NA	NA	NA	NA	NA	NA	NA	NA	NA	NA	NA	NA	NA	NA	NA	NA	NA	NA	NA
P00519	ABL1	T823	M1	P00519_ABL1_T823_M1	NA	NA	NA	14.1747	NA	NA	12.6512	13.523	NA	13.2797	13.3554	13.4235	NA	NA	14.9205	NA	NA	NA	NA	NA	NA	NA	NA	NA	13.833	13.9005	13.4433	13.6437	13.0688	13.6854	NA	13.3711	NA	12.8685	NA	12.9141	NA	14.0398	NA	NA	NA	NA	12.8823	13.0652	NA	12.8544	12.7173	11.4823	NA	NA	NA	NA	NA	NA	13.3851	12.9727	NA	NA	NA	NA	NA	14.7413	NA	13.8514	NA	14.9081	13.5804	14.2361	NA	13.6925	NA	13.6246	NA	NA	NA	NA	NA	12.9626	NA	NA	NA	11.9425	NA	NA	13.7849	NA	NA	13.5734	NA	13.4107	12.9319	13.6287	13.2456	NA	11.9839	NA	NA	13.2704	13.2965	NA	NA	13.0666	NA	NA	NA	NA	NA	NA	NA	13.7213	NA	13.5675	NA	13.4535
P42684	ABL2	S617	M1	P42684_ABL2_S617_M1	NA	NA	NA	NA	15.9843	NA	NA	NA	NA	NA	NA	NA	16.157	16.8562	NA	NA	NA	NA	16.471	11.9939	11.8788	12.2447	NA	18.0121	NA	NA	NA	NA	16.7037	NA	NA	NA	NA	NA	NA	NA	12.6883	NA	NA	NA	NA	NA	NA	NA	NA	NA	NA	NA	NA	NA	NA	NA	NA	NA	13.058	NA	NA	13.9239	11.0516	NA	NA	NA	NA	NA	NA	NA	16.0752	NA	9.15452	NA	NA	NA	NA	NA	NA	NA	NA	NA	NA	NA	NA	NA	NA	NA	NA	NA	NA	NA	13.3448	13.1005	NA	NA	NA	NA	14.1671	14.2014	14.2799	11.7301	NA	17.5035	17.3595	0.673031	15.2383	14.7505	NA	NA	13.3178	NA	NA	NA	NA	NA	NA	NA
P42684	ABL2	S620	M1	P42684_ABL2_S620_M1	17.7117	18.652	17.8561	17.8577	17.5969	17.9023	17.6795	18.5953	18.0896	18.1031	18.0674	17.9515	16.1928	16.1136	16.7286	17.3388	17.0444	17.5993	17.1248	17.1593	17.3588	17.4773	17.8435	NA	18.2157	18.0173	18.134	18.1532	17.4595	18.2543	18.3444	18.2289	18.3896	18.521	18.1643	18.3444	17.3327	18.3158	17.8741	17.8098	17.7816	17.228	18.6101	18.4423	18.389	18.0191	18.0674	17.794	18.1452	18.1345	17.2929	18.2513	18.4501	17.9804	17.5918	17.9734	18.2093	17.6876	17.4233	18.0668	17.8776	18.0071	17.8956	17.8192	17.7522	17.8358	18.4786	18.8829	18.4713	18.316	18.7927	18.3332	18.1945	18.1246	18.495	17.9144	18.3599	18.3151	18.3078	18.5862	18.4271	18.3777	18.1782	18.418	17.7136	17.8069	17.6104	17.7646	17.1565	17.2801	17.4604	17.9816	17.8548	18.0872	16.7023	17.7875	17.4405	17.137	17.5214	15.5957	16.3227	17.7022	17.757	17.8842	18.1787	17.8942	17.5137	18.2742	17.8343	17.8548	17.692	17.4565	17.9972	17.9305
P42684	ABL2	S631	M1	P42684_ABL2_S631_M1	16.571	16.8187	16.9928	16.1151	16.954	15.3495	16.6609	16.4348	NA	16.7058	16.9848	16.8826	15.4638	16.0984	NA	15.1252	14.9092	16.0816	16.4668	14.5055	16.5612	15.2901	NA	14.5978	16.6703	16.8728	16.7912	16.1929	16.409	16.9034	16.2597	16.1382	16.3744	16.4698	16.0557	16.1656	16.4622	16.3899	16.5189	15.6245	16.3154	16.5931	16.4136	16.6112	16.4211	15.7664	16.3619	16.2457	16.3913	16.573	16.6689	16.1258	16.3819	16.2186	16.6615	16.4636	16.5923	16.9209	16.5291	16.7635	16.3543	16.4439	16.5133	16.3925	16.1422	16.4639	16.7365	16.6412	16.2839	16.8289	16.4056	16.5484	16.7234	16.6499	16.2817	16.3327	15.9428	16.4754	16.7379	16.7393	16.6214	16.6216	16.6465	16.6064	16.272	16.2943	15.277	16.2671	15.247	16.54	16.5002	16.4037	16.3326	16.8057	16.7959	16.3643	NA	NA	16.1649	17.0382	16.8714	17.0856	16.6541	16.2541	16.589	16.3154	16.6732	16.5919	NA	15.4872	NA	15.8138	16.0113	15.5085
P42684	ABL2	S633	M1	P42684_ABL2_S633_M1	NA	NA	NA	NA	NA	NA	NA	NA	16.5022	NA	NA	NA	15.4638	NA	15.9182	15.1	NA	NA	NA	NA	NA	NA	NA	NA	NA	NA	NA	NA	NA	NA	NA	NA	NA	NA	NA	NA	NA	NA	NA	NA	NA	NA	NA	NA	NA	NA	NA	NA	NA	NA	NA	NA	NA	NA	NA	NA	NA	NA	NA	NA	NA	NA	NA	NA	NA	NA	NA	NA	NA	NA	NA	NA	NA	NA	NA	NA	NA	NA	NA	NA	NA	NA	NA	NA	NA	NA	15.5189	NA	NA	NA	NA	NA	NA	NA	NA	NA	16.9831	16.6673	NA	NA	NA	NA	NA	NA	NA	NA	NA	NA	16.0016	NA	15.793	NA	NA	NA
P42684	ABL2	S781	M1	P42684_ABL2_S781_M1	NA	NA	NA	NA	NA	18.1071	NA	NA	NA	15.986	18.9976	17.1057	NA	NA	NA	NA	NA	NA	NA	NA	NA	NA	NA	16.3645	NA	18.0351	NA	NA	NA	NA	NA	NA	18.2633	NA	NA	NA	NA	NA	NA	NA	NA	NA	18.7172	NA	NA	18.1641	NA	NA	NA	NA	NA	NA	NA	NA	NA	NA	NA	NA	NA	NA	NA	NA	NA	NA	NA	17.4181	18.5964	NA	NA	NA	18.1753	NA	NA	17.0648	NA	NA	NA	NA	NA	NA	NA	NA	NA	NA	NA	NA	13.0687	NA	NA	NA	NA	NA	NA	NA	NA	NA	NA	NA	NA	NA	NA	NA	NA	NA	NA	NA	NA	NA	NA	NA	NA	NA	NA	NA
P42684	ABL2	S783	M1	P42684_ABL2_S783_M1	NA	17.259	NA	16.5794	NA	NA	NA	16.5973	18.4135	14.7993	16.9347	NA	NA	NA	NA	NA	NA	NA	NA	NA	NA	NA	NA	NA	17.5952	16.246	17.5949	NA	14.7624	NA	NA	16.7902	16.6249	17.1997	16.5746	14.024	15.6922	NA	14.8971	NA	NA	17.6707	NA	NA	NA	15.7917	15.2043	15.2324	NA	NA	NA	NA	18.1275	NA	17.3682	17.0698	16.9713	16.4657	16.5748	16.8412	NA	NA	NA	NA	NA	NA	17.3088	16.4791	19.4727	17.3876	18.6034	17.8646	NA	NA	NA	NA	NA	NA	NA	NA	19.6561	17.0324	NA	NA	15.6594	NA	NA	14.5782	NA	NA	NA	NA	NA	NA	NA	16.7874	NA	NA	NA	NA	NA	NA	18.3177	18.3699	17.3114	16.6625	NA	18.3723	NA	17.7547	NA	NA	NA	17.4504
P42684	ABL2	S785	M1	P42684_ABL2_S785_M1	NA	NA	NA	NA	NA	NA	NA	NA	NA	NA	NA	NA	NA	NA	NA	NA	NA	15.6758	NA	NA	NA	NA	NA	NA	NA	NA	NA	NA	NA	NA	NA	NA	NA	NA	NA	NA	NA	NA	NA	NA	NA	NA	NA	15.2683	NA	NA	NA	NA	NA	NA	NA	NA	NA	NA	NA	NA	NA	17.984	NA	NA	NA	NA	NA	NA	NA	16.5637	NA	NA	NA	NA	NA	NA	NA	NA	NA	NA	NA	NA	NA	NA	NA	NA	16.8576	NA	NA	NA	NA	NA	NA	NA	NA	NA	NA	NA	NA	NA	18.7906	NA	NA	NA	NA	15.6213	NA	NA	16.0358	14.9771	NA	15.7881	NA	NA	NA	NA	NA	NA
P42684	ABL2	S788	M1	P42684_ABL2_S788_M1	NA	NA	17.5435	NA	16.5997	NA	NA	NA	NA	NA	NA	NA	NA	14.709	15.2768	15.4208	NA	NA	NA	NA	NA	NA	NA	NA	NA	NA	NA	NA	NA	13.7424	NA	NA	NA	15.3406	NA	16.7313	NA	NA	NA	NA	NA	NA	NA	NA	NA	NA	15.205	NA	NA	NA	17.8936	NA	NA	NA	NA	NA	15.5157	NA	12.8669	15.9295	NA	NA	NA	NA	NA	NA	NA	NA	NA	NA	NA	NA	NA	15.3358	NA	NA	17.3724	NA	NA	NA	NA	17.9953	NA	NA	NA	NA	15.7519	NA	17.4908	NA	NA	15.7371	NA	NA	NA	NA	NA	NA	NA	NA	15.9012	NA	NA	NA	NA	NA	NA	15.534	NA	NA	NA	NA	NA	14.3392
P42684	ABL2	S789	M1	P42684_ABL2_S789_M1	15.6188	NA	12.8261	16.7713	16.8241	17.3476	18.7095	18.5362	NA	16.3359	15.8835	18.6247	18.3216	12.6878	18.032	18.6846	16.0788	15.9656	17.5865	17.339	15.5392	17.1711	13.9616	15.9073	NA	17.5477	13.2058	18.3907	17.7738	17.9819	17.1958	18.0807	15.9342	NA	18.212	NA	15.163	18.7081	16.4223	18.4302	17.4647	NA	16.9514	16.6525	16.6979	NA	17.9701	15.6593	18.1865	16.6388	17.1481	18.4907	16.0489	18.6069	16.1325	14.7877	15.357	NA	15.6147	17.7958	18.3654	17.4422	18.8899	18.3877	18.9802	15.7244	NA	17.1928	14.8893	18.1492	NA	16.6648	17.6213	14.2012	17.3731	16.1524	16.6396	17.4337	NA	NA	NA	NA	16.4978	NA	16.0186	18.843	13.7016	15.5243	18.6732	17.2501	15.216	17.8673	18.4158	18.908	18.0005	19.1598	16.3517	18.0426	18.7898	19.7581	18.6033	18.614	13.0585	NA	NA	17.3129	17.7291	NA	17.7789	15.6836	18.0683	17.5087	16.6454	NA
P42684	ABL2	S817	M1	P42684_ABL2_S817_M1	18.9121	19.8169	18.7769	19.1193	19.0048	18.8524	18.9105	18.9487	18.7027	19.0084	19.1881	19.2369	18.2415	18.2639	18.2224	18.1608	18.0413	18.2591	18.6547	18.4082	17.7793	18.3822	17.5512	18.2192	19.2603	19.2069	19.0594	18.9803	18.9055	19.0258	18.7162	19.0869	18.3469	19.1824	18.9723	18.9845	19.0845	19.2539	18.9285	18.8363	18.9297	17.9069	19.1217	19.1093	18.9155	18.8858	18.8839	18.9565	19.4319	19.3343	19.159	18.9727	19.0772	19.291	19.1311	18.5816	18.6892	19.2457	18.7822	18.714	18.8241	19.0445	18.8259	18.6399	18.7828	18.856	19.3792	19.2417	19.3111	19.254	18.8656	19.0651	18.6942	18.6859	18.6391	18.6284	18.4795	18.724	19.5184	19.7024	20.0119	19.6176	18.7204	19.817	19.3866	18.8478	18.6829	18.7621	18.7845	19.0286	18.804	19.4395	18.8483	19.0337	18.8597	18.8673	19.5708	19.0029	19.1526	19.2534	19.0069	19.254	19.187	19.4813	19.2141	18.8256	18.924	19.4755	18.1954	18.9067	17.8969	18.7399	18.4852	18.819
P42684	ABL2	T784	M1	P42684_ABL2_T784_M1	16.3049	17.2828	NA	NA	NA	NA	NA	NA	NA	NA	NA	NA	NA	NA	NA	NA	NA	NA	NA	NA	NA	NA	NA	NA	NA	NA	NA	NA	NA	NA	NA	15.7566	NA	NA	NA	18.0398	15.2475	NA	NA	NA	NA	NA	NA	15.3454	16.5026	NA	NA	16.2939	NA	NA	NA	NA	NA	NA	NA	NA	NA	NA	NA	15.7404	NA	NA	NA	NA	NA	NA	16.7222	16.1144	NA	NA	NA	NA	NA	NA	NA	NA	NA	NA	19.1711	18.8567	NA	NA	NA	19.1129	16.9078	NA	NA	NA	NA	NA	17.6181	NA	16.3043	NA	NA	NA	NA	NA	NA	NA	NA	NA	NA	NA	NA	NA	NA	NA	NA	NA	NA	NA	NA	NA
O14639	ABLIM1	S215	M1	O14639_ABLIM1_S215_M1	NA	NA	NA	NA	15.3105	NA	NA	NA	NA	NA	NA	NA	NA	NA	NA	NA	NA	NA	NA	NA	NA	NA	NA	NA	NA	NA	NA	NA	NA	NA	NA	NA	NA	NA	15.5176	NA	NA	NA	NA	NA	NA	NA	NA	NA	NA	NA	NA	NA	NA	NA	NA	NA	NA	NA	NA	NA	NA	NA	NA	NA	NA	NA	NA	NA	NA	NA	NA	NA	NA	NA	NA	NA	NA	NA	NA	NA	NA	NA	NA	NA	NA	NA	NA	NA	NA	NA	NA	NA	NA	NA	NA	NA	NA	NA	NA	NA	NA	NA	NA	NA	NA	16.3502	NA	NA	NA	NA	NA	NA	NA	NA	NA	NA	NA	NA
O14639	ABLIM1	S216	M1	O14639_ABLIM1_S216_M1	NA	15.9267	NA	NA	NA	NA	NA	NA	NA	NA	NA	14.8122	NA	16.1622	NA	NA	15.9799	NA	NA	NA	NA	NA	NA	NA	NA	NA	NA	NA	NA	NA	NA	NA	NA	NA	NA	NA	NA	NA	NA	NA	NA	NA	NA	NA	NA	NA	NA	NA	NA	NA	NA	NA	NA	NA	NA	NA	NA	NA	NA	NA	NA	NA	NA	NA	NA	NA	NA	15.5917	NA	NA	15.0755	15.1896	15.3307	NA	NA	NA	NA	15.7113	15.9366	15.9645	16.5285	NA	NA	16.632	17.347	NA	16.1301	NA	NA	NA	15.7598	15.8744	NA	NA	NA	NA	16.0912	NA	15.7451	NA	NA	NA	NA	NA	NA	NA	NA	NA	NA	NA	NA	NA	NA	NA
O14639	ABLIM1	S352	M1	O14639_ABLIM1_S352_M1	NA	NA	NA	NA	NA	NA	NA	NA	NA	16.8628	NA	NA	NA	NA	NA	NA	NA	NA	NA	NA	NA	NA	NA	NA	NA	NA	NA	NA	NA	NA	NA	NA	NA	NA	NA	NA	NA	NA	NA	NA	NA	NA	NA	NA	NA	NA	NA	NA	17.0345	17.0972	NA	NA	NA	NA	NA	NA	NA	NA	NA	NA	NA	16.8892	17.3204	NA	NA	NA	NA	17.7233	NA	17.4287	17.5885	NA	NA	NA	NA	NA	NA	NA	17.3899	NA	17.1085	17.3271	NA	17.0719	17.5603	16.8871	NA	NA	NA	NA	NA	NA	NA	NA	NA	NA	NA	NA	NA	NA	NA	NA	NA	17.9278	17.6488	NA	NA	17.5125	NA	NA	NA	NA	NA	NA
O14639	ABLIM1	S352	M2	O14639_ABLIM1_S352_M2	NA	NA	NA	NA	NA	NA	NA	NA	NA	NA	NA	NA	NA	17.9616	NA	NA	NA	16.5079	NA	NA	NA	NA	NA	NA	NA	NA	NA	NA	NA	NA	NA	NA	NA	NA	19.2975	NA	NA	NA	NA	NA	NA	NA	NA	NA	NA	NA	NA	NA	NA	NA	18.661	NA	NA	NA	NA	NA	NA	NA	NA	NA	NA	NA	NA	NA	NA	NA	NA	18.8286	NA	NA	NA	17.6009	NA	NA	NA	NA	NA	NA	NA	NA	NA	NA	NA	NA	NA	NA	NA	NA	NA	NA	NA	NA	18.1008	NA	NA	NA	NA	NA	NA	NA	NA	NA	NA	19.845	NA	NA	NA	NA	NA	NA	NA	NA	NA	NA
O14639	ABLIM1	S355	M2	O14639_ABLIM1_S355_M2	NA	NA	NA	NA	NA	NA	NA	NA	NA	NA	NA	NA	NA	18.34	NA	NA	NA	16.8863	NA	NA	NA	NA	NA	NA	NA	NA	NA	NA	NA	NA	NA	NA	NA	NA	19.6759	NA	NA	NA	NA	NA	NA	NA	NA	NA	NA	NA	NA	NA	NA	NA	19.0394	NA	NA	NA	NA	NA	NA	NA	NA	NA	NA	NA	NA	NA	NA	NA	NA	19.207	NA	22.7014	NA	17.9793	NA	NA	NA	NA	NA	NA	NA	NA	NA	NA	NA	NA	NA	NA	NA	NA	NA	NA	NA	NA	18.4792	NA	NA	NA	NA	NA	NA	NA	NA	NA	NA	20.2235	23.4546	NA	NA	NA	NA	NA	NA	NA	NA	NA
O14639	ABLIM1	S363	M2	O14639_ABLIM1_S363_M2	NA	NA	NA	NA	NA	NA	NA	NA	NA	NA	NA	NA	17.7005	17.6913	NA	NA	18.1779	NA	NA	NA	NA	NA	NA	NA	NA	NA	NA	NA	NA	NA	NA	NA	20.498	NA	NA	NA	NA	NA	NA	NA	NA	NA	NA	NA	NA	NA	NA	NA	NA	NA	NA	NA	NA	NA	NA	NA	NA	NA	NA	NA	NA	NA	NA	NA	NA	NA	20.5414	NA	NA	NA	NA	NA	NA	NA	NA	NA	NA	NA	NA	NA	18.9247	NA	NA	NA	NA	NA	NA	NA	NA	NA	NA	NA	NA	NA	NA	NA	NA	NA	NA	NA	NA	NA	NA	NA	NA	NA	NA	NA	NA	NA	NA	NA	NA	NA
O14639	ABLIM1	S422	M1	O14639_ABLIM1_S422_M1	17.2878	16.7568	17.0499	17.1412	17.1016	16.3411	17.2759	16.9713	17.0764	16.8834	16.6956	16.8092	17.5425	17.4604	17.3339	17.1241	17.2411	17.2891	17.0471	16.629	17.2022	16.9159	16.7414	16.8564	17.3438	17.2641	17.1019	15.9175	17.4262	17.342	17.0759	17.3177	17.4395	16.7954	17.6149	17.4503	16.7924	16.8341	16.9638	16.8676	16.52	16.8472	16.4382	16.4791	16.6983	16.4187	NA	16.1336	16.1721	16.0891	16.0346	16.2749	16.6488	16.3768	16.6783	16.8985	NA	17.3445	16.8409	17.344	16.6725	16.6589	16.9558	16.6942	16.5192	16.4158	17.5974	17.5996	17.3933	17.5507	17.5919	17.8716	17.4053	16.8512	17.1094	16.7465	17.1598	17.0455	16.915	16.6859	17.288	17.2462	16.7666	16.9324	19.0052	17.6837	17.9956	17.4912	17.0183	17.5277	17.318	17.2183	17.4313	17.4216	17.428	17.3296	18.3917	17.2579	17.5328	16.9938	17.2518	17.4574	16.844	17.2228	16.9355	17.0741	17.1282	16.9806	16.9404	16.6353	16.9662	16.7361	16.8424	16.3455
O14639	ABLIM1	S422	M2	O14639_ABLIM1_S422_M2	19.2939	19.2147	18.9295	18.6071	19.1789	18.8521	19.2765	19.1224	19.0407	18.6782	18.8543	19.0856	18.6647	19.8049	18.1654	19.2801	19.3052	17.7995	17.5018	17.3109	19.4443	17.4228	17.0893	18.6548	18.4726	18.5722	19.2149	18.1394	18.4669	18.3467	18.1521	18.4061	18.4303	18.0389	18.4036	18.1507	19.2964	18.6097	19.108	19.7029	18.8307	17.3879	17.3511	18.3106	18.5413	18.82	18.4656	17.3189	16.9568	16.7811	16.959	17.1431	18.3275	16.9562	18.2761	19.5943	17.7318	18.1318	17.8755	18.6472	19.8276	18.9294	19.8613	19.039	18.6538	19.6006	19.7129	19.9059	19.708	19.2222	19.6308	20.1125	19.5919	19.4079	19.3161	18.5251	19.4674	19.3096	18.1319	18.1555	18.9686	19.2065	19.3678	18.5903	20.1144	18.8338	18.5994	18.3846	18.34	18.7864	19.244	19.4043	19.4623	19.3551	19.2212	19.3661	19.998	19.8674	19.4648	19.4406	19.8398	19.9665	18.9985	19.1217	18.9075	18.9163	18.9152	17.7586	17.6145	16.7046	18.3581	18.7146	18.7122	17.7399
O14639	ABLIM1	S426	M1	O14639_ABLIM1_S426_M1	18.482	18.4583	18.0125	18.4923	18.3816	17.9455	18.1901	18.3542	17.9056	17.9269	18.2176	18.3383	19.0531	18.9177	18.4984	18.5292	18.494	18.6771	18.9347	18.5931	18.9553	18.6219	18.3874	18.8269	18.7593	18.8573	18.3566	18.3884	18.6444	18.679	18.6216	18.7591	19.0272	18.7343	18.6284	18.4814	18.5861	19.0804	18.4372	18.9347	18.5035	18.067	18.1376	18.297	18.056	18.1051	18.6789	17.7523	17.3434	16.9954	17.1713	17.4242	17.2369	17.0407	18.4911	18.8674	18.5159	18.396	18.0192	18.8861	19.3041	19.2388	19.3933	19.1587	19.2323	19.1008	19.0857	19.1412	18.9234	18.9635	19.0088	19.126	19.0716	18.6548	18.5719	17.8899	18.7187	18.5663	18.5056	18.6325	19.0055	18.4211	18.2987	18.6812	20.1539	18.9186	18.5154	18.6988	18.4236	18.5545	18.4859	18.6179	18.6748	18.2634	18.4377	18.4218	19.9448	19.1418	19.2374	18.6506	18.9886	19.1514	18.2388	18.3587	18.1799	18.0772	18.0684	18.4093	18.1568	17.9497	17.5378	17.9174	17.9174	18.0374
O14639	ABLIM1	S426	M2	O14639_ABLIM1_S426_M2	19.2939	19.2147	18.9295	18.6071	19.1789	18.8521	19.2765	19.1224	19.0407	18.6782	18.8543	19.0856	18.6647	19.8049	18.1654	19.2801	19.3052	17.7995	17.5018	17.3109	19.4443	17.4228	17.0893	18.6548	18.4726	18.5722	19.2149	18.1394	18.4669	18.3467	18.1521	18.4061	18.4303	18.0389	18.4036	18.1507	19.2964	18.6097	19.108	19.7029	18.8307	17.3879	17.3511	18.3106	18.5413	18.82	18.4656	17.3189	16.9568	16.7811	16.959	17.1431	18.3275	16.9562	18.2761	19.5943	17.7318	18.1318	17.8755	18.6472	19.8276	18.9294	19.8613	19.039	18.6538	19.6006	19.7129	19.9059	19.708	19.2222	19.6308	20.1125	19.5919	19.4079	19.3161	18.5251	19.4674	19.3096	18.1319	18.1555	18.9686	19.2065	19.3678	18.5903	20.1144	18.8338	18.5994	18.3846	18.34	18.7864	19.244	19.4043	19.4623	19.3551	19.2212	19.3661	19.998	19.8674	19.4648	19.4406	19.8398	19.9665	18.9985	19.1217	18.9075	18.9163	18.9152	17.7586	17.6145	16.7046	18.3581	18.7146	18.7122	17.7399
O14639	ABLIM1	S431	M1	O14639_ABLIM1_S431_M1	19.7135	18.8713	19.4354	19.0981	18.9573	18.2748	18.4938	18.1389	18.2637	17.7943	17.8567	17.8631	19.0676	18.9192	18.628	18.3786	18.5955	18.337	19.2504	18.6398	19.3971	18.7791	19.2641	19.1917	18.919	18.9951	18.676	18.6353	18.8451	18.6937	18.5903	18.5885	18.9289	18.3808	18.6054	18.3512	18.2377	18.6046	18.0652	18.5837	17.9125	18.3704	17.601	17.7825	17.5828	17.3014	17.5047	17.0207	17.9275	17.6967	18.1531	18.2631	17.8611	17.7841	19.1125	19.0662	18.3255	19.1409	18.6612	19.4716	18.602	18.6667	18.9327	18.4386	18.3628	18.5984	18.3741	18.8505	18.7733	18.5258	18.8151	18.8343	19.9075	19.0356	18.9594	18.2436	19.0206	18.8682	18.891	18.8777	19.0998	18.8578	18.5966	18.6996	19.9402	18.6595	18.8671	18.6492	18.6088	18.6471	19.4428	19.0419	19.1996	19.2426	19.0229	18.993	20.2411	18.8639	19.3246	19.0914	18.9542	19.3152	19.0117	19.0354	19.1647	19.2269	19.594	19.2266	17.4536	16.982	17.2667	17.0754	17.058	17.0622
O14639	ABLIM1	S431	M2	O14639_ABLIM1_S431_M2	25.0586	24.0628	23.4045	24.675	23.828	23.2282	23.4757	23.4763	23.5794	22.9316	22.5803	22.9048	24.9843	24.8869	24.0848	24.2764	23.1085	23.7836	24.6001	24.0725	24.4294	23.6959	23.285	24.2068	24.5087	24.6396	23.6835	23.9357	23.3912	23.4886	23.0764	24.4523	24.4845	23.8605	24.2422	23.037	23.6858	24.1863	23.2527	23.2135	23.1645	22.5361	22.6388	23.1499	21.5518	23.0939	22.6291	22.6596	22.3361	23.2088	22.7592	23.3765	23.0304	23.2043	24.7258	24.6773	22.2189	24.4952	23.1622	25.0805	23.7908	23.6434	24.1571	23.9323	23.5949	23.9582	23.4244	23.864	24.2196	22.9607	24.1021	23.6648	24.2409	23.4596	23.0907	22.9849	24.7761	24.5703	24.0152	24.4421	24.8123	23.506	23.3896	24.856	26.2054	25.2768	24.2083	24.5431	24.1576	24.7522	24.7078	24.6339	23.0241	24.4052	24.3041	24.1384	25.9056	24.3091	24.8237	24.1977	24.3343	23.6252	24.3283	23.2541	23.8865	23.7486	23.5633	24.3371	23.3586	22.6245	22.7673	22.6328	22.6268	22.6052
O14639	ABLIM1	S435	M1	O14639_ABLIM1_S435_M1	18.2144	17.3912	18.0889	17.8238	17.9087	18.2802	17.301	16.1517	16.867	17.0624	17.8302	17.3088	17.0967	17.665	16.4274	17.4085	NA	15.1438	NA	16.5128	16.0952	15.3523	16.2511	NA	17.1425	17.0933	NA	16.0745	16.6495	17.9789	14.4425	15.8634	16.4099	12.937	17.3538	17.9386	15.9845	14.7089	18.4087	NA	NA	NA	18.5435	15.3828	17.8798	NA	NA	NA	NA	NA	NA	NA	16.0609	14.3449	16.8973	16.0393	19.1067	16.7418	17.9906	NA	NA	NA	16.8203	16.562	15.6816	16.8706	NA	19.7876	18.2028	15.8624	18.8804	17.6385	NA	NA	16.874	NA	NA	NA	16.9658	18.3627	NA	16.846	18.3383	17.3098	NA	NA	17.3361	17.1453	NA	16.7621	17.4778	16.8142	18.2491	18.1427	17.8381	17.7459	NA	18.4218	18.2095	NA	17.0449	17.3011	18.0995	16.669	16.897	17.2605	NA	18.0437	NA	NA	16.0597	16.4109	14.4762	17.7882
O14639	ABLIM1	S435	M2	O14639_ABLIM1_S435_M2	23.5945	22.2834	23.026	23.1603	22.6383	21.7604	21.6475	21.6481	21.7512	21.5892	21.3542	21.628	23.5473	23.4568	22.6678	22.7774	22.6529	22.5217	23.1342	22.5435	22.89	22.1956	NA	22.715	23.038	23.133	22.3002	22.3946	22.7999	22.6573	22.5384	22.9812	22.9705	22.4034	22.728	22.5288	22.2723	22.7599	21.9965	22.7724	21.7473	22.0905	21.3785	21.8469	21.231	21.2522	NA	20.8314	NA	21.3806	20.931	21.5483	21.2022	21.3761	23.2275	23.1692	19.6152	22.9797	22.5514	23.581	22.2747	22.1301	22.7374	22.4006	22.0169	22.47	22.8484	22.3558	22.3914	22.4967	22.2739	22.8013	23.3462	23.1244	20.4031	21.9142	23.2177	22.9966	22.7066	22.7788	23.1426	22.7879	22.6785	23.0241	24.8406	23.4667	23.2334	22.9091	22.757	23.1557	23.361	22.8057	22.8288	23.0245	22.9644	23.1974	24.3312	22.9136	23.1929	22.3695	23.0152	23.1516	22.8449	22.7767	22.4013	23.0269	22.8436	23.0253	21.5677	20.8167	20.9391	21.2909	20.7986	21.6568
O14639	ABLIM1	S450	M2	O14639_ABLIM1_S450_M2	17.6577	19.7812	NA	NA	NA	NA	18.8767	NA	18.6432	18.6947	NA	22.7909	19.391	NA	NA	22.0427	NA	NA	NA	NA	22.5833	NA	NA	NA	19.1757	20.6285	18.9528	18.3972	19.8536	19.5355	18.7324	18.9102	19.7209	18.8201	NA	NA	NA	NA	NA	NA	20.7058	NA	NA	18.5546	20.6222	18.9946	19.0503	NA	19.2449	NA	18.6816	18.4619	17.7502	NA	18.7327	18.607	NA	19.0888	NA	18.8552	NA	23.7858	19.2197	18.249	NA	20.5002	19.5619	20.1221	20.0715	20.4258	19.3309	20.1591	NA	NA	18.8308	19.5498	19.797	18.6801	19.7239	18.5504	16.5219	20.2046	20.2285	17.0399	20.6015	19.9748	19.8674	NA	18.723	19.3508	20.2623	19.6995	19.1836	18.9335	19.5516	18.0963	NA	19.8922	18.6333	17.909	20.3929	19.2887	18.7128	19.2054	18.564	18.1334	19.7651	NA	22.2828	NA	18.7356	15.947	18.8475	19.6947
O14639	ABLIM1	S450	M3	O14639_ABLIM1_S450_M3	NA	16.9285	13.4162	16.6525	17.118	NA	14.8087	NA	NA	16.2399	16.2304	16.2996	18.1757	18.5941	NA	16.5363	14.8012	17.6019	NA	16.0361	14.289	15.478	16.3328	16.6586	17.5021	16.7704	13.549	14.9241	15.4391	17.1378	17.6419	NA	16.3788	16.6613	17.3923	NA	16.0596	17.4487	17.4586	16.4445	NA	14.3128	13.4572	NA	15.5841	16.0407	16.5159	NA	17.084	14.2521	16.9618	NA	16.2204	15.7458	NA	14.9375	NA	NA	NA	15.7746	16.1556	16.6373	17.4489	NA	NA	NA	NA	NA	17.8775	NA	16.1087	16.9155	NA	14.3314	15.8378	NA	13.7039	15.582	NA	NA	NA	NA	NA	NA	20.0627	17.6769	17.7556	16.5624	16.2575	17.7383	15.2598	15.827	12.6312	15.694	16.2033	15.3499	17.7304	NA	NA	NA	16.6274	NA	NA	NA	NA	NA	NA	13.6511	14.362	NA	12.5503	NA	NA	15.844
O14639	ABLIM1	S452	M1	O14639_ABLIM1_S452_M1	20.2878	20.265	19.8528	20.3469	20.0111	19.4107	21.0904	19.9321	20.5627	20.2076	20.0246	20.1946	20.7462	20.3257	19.9416	19.8951	20.0825	20.4984	20.0983	19.8393	19.9277	19.8209	19.4339	19.685	20.2097	20.1104	19.9331	20.3383	20.0917	20.009	20.6547	20.111	20.6068	20.5082	20.4655	20.1324	19.5113	19.8239	20.0706	19.5988	19.8385	19.9598	19.9113	19.8911	20.1395	19.9998	19.9716	19.8811	19.7332	19.9451	19.635	19.9078	19.9584	19.9308	20.074	20.717	20.2797	20.1623	19.7903	20.1233	20.2309	20.3207	20.4161	20.2061	20.1359	20.1796	20.1845	20.1162	20.4907	20.0781	20.0682	20.2574	20.3821	19.8404	20.2025	20.0626	19.8829	19.7451	20.5267	20.9113	21.0615	20.854	20.9977	20.6684	21.9247	20.1313	20.486	19.9151	19.8176	19.9822	20.6441	20.1921	20.2003	20.3605	20.814	20.3998	21.361	20.2289	20.0638	20.2608	20.3019	20.4525	20.1675	20.9597	20.3937	20.7093	20.9159	20.5778	20.0134	19.4432	20.088	19.6869	19.7554	19.2834
O14639	ABLIM1	S452	M2	O14639_ABLIM1_S452_M2	21.6166	21.3954	21.3689	21.8643	21.6379	21.2277	21.369	20.9601	21.3081	21.0956	20.8198	20.6683	22.7926	23.1241	22.1278	22.3102	22.4626	22.138	22.0049	21.8603	21.4462	22.011	21.5524	22.177	22.0275	21.8657	21.0912	21.3974	21.5803	21.6545	21.8324	22.5877	22.0178	21.7662	22.1922	21.9184	21.9083	22.0561	21.8395	22.1915	20.7368	21.1679	21.4291	21.5875	21.4892	21.5049	21.1991	21.0934	21.6854	21.5603	21.2712	21.0482	21.2894	21.5858	21.6333	21.6026	21.1381	21.6987	21.2693	22.0383	22.025	20.2202	22.0781	21.5662	22.5854	21.6407	21.6675	21.4546	21.8102	21.1973	21.7339	21.9584	NA	21.5777	21.7294	21.2459	21.511	21.5863	21.7362	22.0098	22.7645	21.6707	21.5521	22.3823	23.7982	22.0363	22.1967	21.7941	21.7261	22.0792	21.4853	21.3707	21.0714	21.2417	21.2396	21.7639	23.1508	21.0822	21.9402	21.151	21.2613	21.3972	21.5885	22.1557	21.6647	21.399	21.5774	21.6124	20.7844	20.774	20.9707	20.9905	21.0115	21.2548
O14639	ABLIM1	S452	M3	O14639_ABLIM1_S452_M3	NA	15.3663	NA	15.0557	NA	NA	NA	NA	NA	NA	NA	NA	NA	16.9973	NA	14.9395	NA	NA	NA	15.5163	NA	NA	14.736	NA	NA	NA	NA	NA	NA	NA	NA	NA	14.87	NA	15.7954	NA	NA	NA	15.8617	NA	NA	NA	NA	NA	NA	NA	NA	NA	NA	12.6552	NA	NA	NA	NA	NA	NA	NA	NA	NA	NA	NA	15.0405	NA	NA	NA	NA	NA	NA	16.2806	NA	14.5118	15.3186	NA	12.7346	14.2409	NA	NA	13.9851	NA	NA	NA	NA	NA	NA	NA	NA	NA	NA	NA	NA	NA	NA	NA	14.2263	NA	NA	16.1043	NA	NA	NA	NA	NA	NA	NA	NA	NA	NA	12.0543	NA	NA	NA	NA	NA	NA
O14639	ABLIM1	S455	M1	O14639_ABLIM1_S455_M1	NA	NA	15.2618	15.8921	NA	NA	NA	NA	NA	NA	NA	NA	NA	16.5933	15.6516	16.0116	16.0646	NA	NA	NA	15.3315	14.9116	14.6926	14.949	NA	16.113	15.5301	NA	15.8529	NA	NA	15.7699	15.8784	NA	15.7121	15.1729	14.9352	15.8	NA	15.7564	NA	NA	NA	NA	NA	NA	NA	NA	14.9037	NA	13.9879	NA	NA	NA	NA	16.3632	NA	16.227	NA	16.3196	NA	NA	NA	NA	NA	NA	15.5471	NA	NA	NA	NA	NA	16.2495	15.6329	15.7517	NA	15.8766	15.4404	16.2568	NA	16.9274	NA	NA	16.3132	17.8074	15.7315	16.0226	15.6614	15.4081	15.9768	16.3567	16.0673	NA	NA	16.0977	15.7251	17.1646	NA	NA	NA	NA	NA	15.8887	16.4643	NA	NA	16.2298	16.4884	NA	NA	NA	NA	NA	14.4455
O14639	ABLIM1	S455	M2	O14639_ABLIM1_S455_M2	21.1941	20.9908	20.8414	21.4132	21.175	20.661	20.9106	20.2905	20.8819	20.8739	20.3771	20.2524	22.3708	22.565	21.6316	21.9081	22.227	21.7172	21.4032	21.4019	21.5457	21.5527	21.0941	22.0363	21.6073	21.5379	20.9796	20.939	21.159	21.2305	21.4087	21.9112	21.562	21.2768	21.4935	21.4148	21.2526	21.5709	21.6557	21.7332	20.2766	20.7095	21.0056	21.6171	21.6569	21.5746	20.7408	20.6351	21.2625	21.1192	21.8022	20.7497	20.9072	21.1398	21.2093	21.1955	20.8641	21.716	20.8395	21.9989	21.4731	19.9993	21.471	21.1079	20.5838	21.0802	21.0628	20.9962	21.4133	20.7569	21.2712	21.4439	26.0855	21.0873	21.2666	21.0712	20.9738	21.1279	21.602	21.5611	22.3097	21.2919	21.31	21.9004	23.3612	21.5635	21.5999	21.3139	21.2823	21.3495	21.0396	20.9241	20.734	21.5879	20.7975	21.333	22.6743	20.6239	21.4595	20.6927	20.8121	21.1975	21.1611	21.9203	21.2166	20.9407	21.1104	21.2169	20.6106	20.351	21.0399	20.5976	20.5532	20.7965
O14639	ABLIM1	S458	M1	O14639_ABLIM1_S458_M1	NA	16.6499	NA	NA	15.5729	NA	NA	NA	NA	15.6351	17.1082	NA	16.6727	17.5575	16.5733	16.8271	17.2748	NA	NA	16.5358	16.7778	NA	NA	NA	NA	18.2009	NA	NA	NA	NA	16.8216	17.735	17.6827	16.2668	16.0704	NA	17.1101	17.7504	NA	17.6281	16.0587	NA	NA	NA	15.5028	17.363	15.6193	NA	NA	15.651	NA	16.1093	NA	NA	18.1231	NA	16.1652	17.0432	15.9621	18.213	NA	NA	NA	NA	NA	NA	16.6043	16.7948	NA	17.6241	16.5404	16.6212	17.8514	16.1421	NA	NA	16.4177	NA	18.0477	18.1585	18.4107	17.9323	NA	18.2517	18.5056	17.0007	NA	NA	NA	16.3382	NA	16.8764	17.4944	NA	17.3595	16.6681	18.3597	17.5698	18.1828	17.3492	17.9203	17.4255	NA	17.531	NA	NA	NA	16.715	NA	NA	NA	NA	NA	NA
O14639	ABLIM1	S458	M2	O14639_ABLIM1_S458_M2	NA	NA	18.354	NA	NA	NA	NA	NA	18.6942	NA	NA	18.6858	NA	20.7915	19.8313	NA	NA	18.8642	NA	NA	NA	NA	NA	NA	NA	NA	NA	NA	NA	NA	NA	NA	NA	17.6586	18.9424	18.4948	17.3748	18.9999	NA	NA	17.8187	NA	NA	NA	NA	NA	NA	NA	NA	NA	NA	NA	NA	NA	NA	NA	19.0126	NA	NA	NA	18.5352	18.2724	18.1176	NA	NA	18.0861	NA	NA	19.0694	NA	NA	NA	NA	NA	NA	NA	NA	NA	NA	19.5859	21.7846	NA	NA	NA	21.0912	NA	18.8683	NA	19.3124	18.3447	21.0134	NA	19.3126	NA	NA	NA	21.3943	NA	20.0691	NA	NA	NA	NA	20.7298	NA	NA	18.3793	NA	NA	18.0435	19.7996	NA	NA	NA
O14639	ABLIM1	S458	M3	O14639_ABLIM1_S458_M3	NA	NA	14.795	NA	NA	15.7114	NA	NA	14.1263	NA	NA	NA	NA	NA	NA	15.4804	NA	NA	NA	NA	NA	NA	NA	NA	NA	16.0229	NA	15.2417	NA	NA	NA	NA	NA	NA	NA	NA	NA	NA	13.5701	NA	NA	NA	NA	NA	NA	NA	NA	NA	NA	NA	NA	NA	NA	NA	NA	NA	NA	11.152	NA	NA	NA	NA	NA	NA	14.5199	NA	16.8084	16.4983	NA	16.5382	15.3436	15.5527	NA	NA	NA	NA	NA	NA	17.606	NA	18.2295	17.2731	17.1855	18.2486	NA	NA	NA	NA	NA	NA	NA	NA	NA	NA	NA	NA	NA	NA	NA	NA	NA	NA	NA	NA	NA	NA	NA	NA	NA	NA	NA	NA	NA	NA
O14639	ABLIM1	S462	M2	O14639_ABLIM1_S462_M2	NA	17.3885	16.2011	16.4272	NA	16.7854	17.6204	NA	NA	NA	NA	17.2963	NA	NA	NA	NA	NA	NA	NA	NA	NA	NA	NA	NA	17.6465	17.4077	NA	NA	NA	NA	NA	NA	NA	NA	16.2174	NA	NA	19.5987	NA	NA	22.7946	19.5557	NA	NA	NA	NA	NA	NA	NA	17.3012	16.9404	NA	NA	16.5562	NA	19.1248	NA	NA	NA	19.4458	NA	NA	NA	NA	NA	16.6343	NA	17.395	NA	16.9482	NA	NA	NA	17.8842	NA	NA	NA	NA	NA	NA	NA	NA	NA	20.0916	NA	NA	17.9254	17.3742	NA	17.4126	NA	NA	NA	19.5049	NA	18.9492	NA	NA	18.8743	19.0975	NA	19.0789	NA	NA	NA	NA	NA	NA	18.0866	NA	20.8812	NA	NA	NA
O14639	ABLIM1	S462	M3	O14639_ABLIM1_S462_M3	NA	NA	15.8109	NA	NA	NA	NA	NA	15.1422	NA	NA	NA	NA	NA	NA	16.4963	NA	NA	14.1561	NA	NA	NA	NA	NA	NA	17.0389	NA	16.2577	NA	NA	NA	NA	NA	NA	NA	NA	NA	NA	14.5861	NA	NA	NA	NA	NA	NA	NA	NA	NA	NA	NA	NA	NA	NA	NA	NA	NA	NA	12.168	NA	NA	NA	NA	NA	NA	15.5359	NA	17.8243	17.5143	NA	17.5542	16.3595	16.5687	NA	NA	NA	NA	NA	NA	18.622	17.4314	19.2455	18.2891	18.2014	19.2646	NA	NA	NA	NA	NA	NA	NA	NA	NA	NA	NA	NA	NA	NA	NA	NA	NA	16.0907	NA	NA	NA	NA	NA	NA	NA	NA	NA	NA	NA	NA
O14639	ABLIM1	S490	M1	O14639_ABLIM1_S490_M1	16.1029	15.8736	NA	16.9332	15.5448	NA	NA	NA	NA	NA	NA	NA	15.9929	16.2521	15.8792	15.8345	15.897	15.0447	15.6654	15.0313	15.9424	15.277	15.4656	15.4656	NA	NA	NA	15.7402	15.9815	NA	14.903	15.3283	15.8963	NA	15.4114	15.5888	NA	15.4612	14.5369	15.6022	NA	15.0474	NA	NA	NA	NA	NA	NA	NA	14.3063	NA	NA	NA	NA	15.7766	NA	NA	16.3051	16.1904	16.7456	NA	14.7999	15.5849	15.3024	NA	16.0187	16.0893	NA	NA	NA	NA	NA	16.3548	15.4392	15.8689	16.6177	16.2362	16.4815	NA	NA	16.6471	14.9301	NA	15.218	18.6566	16.2772	16.2132	16.0478	15.55	16.0514	14.7372	NA	16.6067	NA	15.3384	15.3266	17.2864	15.3638	NA	NA	NA	15.9139	NA	NA	NA	15.9727	NA	NA	NA	NA	NA	NA	NA	NA
O14639	ABLIM1	S498	M1	O14639_ABLIM1_S498_M1	NA	16.1187	NA	NA	NA	NA	NA	NA	NA	NA	NA	NA	15.5253	NA	NA	NA	15.4827	NA	NA	NA	NA	NA	NA	NA	NA	15.6883	NA	NA	NA	15.9527	NA	NA	NA	15.2665	NA	NA	NA	NA	NA	NA	NA	NA	NA	NA	NA	NA	NA	NA	NA	NA	NA	NA	NA	NA	NA	NA	NA	NA	NA	NA	15.0006	NA	NA	NA	13.7518	NA	NA	15.4051	14.1366	NA	NA	16.4148	16.2331	NA	NA	NA	NA	NA	NA	NA	NA	NA	NA	15.3534	NA	NA	NA	NA	NA	NA	NA	NA	15.2245	NA	NA	NA	NA	NA	NA	NA	15.6651	NA	NA	NA	NA	NA	13.9878	NA	NA	NA	NA	NA	NA	NA
O14639	ABLIM1	S586	M1	O14639_ABLIM1_S586_M1	17.363	17.015	17.15	17.0299	17.5421	16.6984	17.7866	17.8006	NA	17.8293	17.4122	16.6442	17.6907	16.9819	19.003	17.8444	18.2258	17.5756	18.0318	17.0833	17.1208	17.9741	18.5591	17.3675	17.1806	16.3506	15.2094	17.5502	17.5879	17.5592	17.4018	17.2752	17.783	17.4361	16.8246	17.6017	17.0298	17.1621	16.7891	16.9007	17.1933	17.5579	15.432	NA	16.7797	NA	16.3401	15.5187	15.8831	16.2933	15.9633	16.5753	16.0529	16.4865	18.125	17.3878	17.0072	17.5573	16.6997	17.0341	16.6018	16.7139	16.9223	NA	15.9308	16.6292	17.8076	17.1045	17.9788	17.5726	17.6481	18.1793	17.1629	NA	16.7792	16.7104	NA	17.7358	17.1582	16.859	17.3588	NA	17.1893	16.6686	NA	NA	NA	NA	NA	16.779	17.6779	17.2494	17.2738	NA	17.7232	NA	17.3611	18.5541	17.141	16.1968	16.7534	16.71	18.3738	17.2799	16.9205	NA	NA	17.0531	17.1985	NA	17.1261	15.1407	15.6851	15.6868
O14639	ABLIM1	S587	M1	O14639_ABLIM1_S587_M1	18.9917	18.5096	18.3953	18.2623	19.1573	18.0369	18.8904	18.5445	18.7412	17.9449	NA	17.1638	18.5728	16.7934	18.0969	17.4169	NA	17.7019	17.4214	NA	17.9937	17.2958	17.7834	17.1306	16.1491	16.7481	17.8467	NA	17.9348	NA	17.3471	17.5931	17.8246	17.7252	18.1253	17.7321	NA	NA	15.9438	NA	NA	NA	16.4271	16.0991	17.3341	15.5091	16.1519	14.6149	16.192	14.9618	15.8107	NA	15.5088	16.5549	18.4203	18.546	17.3653	18.2987	16.7814	17.1166	16.1226	17.0648	16.7166	18.1366	17.4396	16.0542	15.0215	17.1893	18.1422	15.8791	NA	17.793	18.0479	18.0761	17.4647	17.4815	18.5176	NA	16.6776	17.3098	17.5735	18.4997	18.1089	16.7075	20.7532	18.7067	18.94	18.2871	17.3734	17.8409	19.1183	16.6993	18.4108	18.4615	19.0733	18.1023	18.9056	16.9314	18.3021	16.7077	17.028	17.3735	17.9031	18.1677	16.7439	18.3949	18.9265	17.7724	17.2471	15.7706	16.3374	16.3948	14.9108	16.4179
O14639	ABLIM1	S640	M1	O14639_ABLIM1_S640_M1	16.2842	16.7641	NA	17.299	17.4146	NA	NA	NA	NA	NA	NA	NA	19.1184	18.9198	NA	NA	NA	16.8804	18.3978	18.0651	18.6935	NA	NA	18.3795	18.5318	18.5919	17.1987	17.878	18.1058	17.6519	17.4581	17.5042	16.7649	16.2805	17.5154	NA	17.9361	18.8924	NA	18.7988	18.2857	NA	NA	NA	NA	NA	NA	NA	NA	NA	NA	15.925	NA	NA	17.9818	18.2255	17.1993	17.5063	17.7685	18.2432	18.0903	18.1746	18.6902	17.2833	NA	17.4965	17.9836	18.0681	18.2685	16.9147	17.6269	17.9816	18.4913	17.7617	16.6993	16.9019	18.1829	18.032	17.6076	17.5661	17.9485	NA	17.6072	17.3628	17.8721	17.0835	16.5664	17.5469	16.2329	NA	16.6071	NA	17.3387	NA	17.5803	17.2051	18.2075	17.5903	18.1442	NA	17.4405	16.8659	NA	16.8625	17.53	NA	NA	17.4739	NA	NA	NA	NA	NA	NA
O14639	ABLIM1	S646	M1	O14639_ABLIM1_S646_M1	16.1012	16.7721	16.7485	15.8522	17.2847	16.3024	NA	NA	NA	NA	NA	NA	19.0473	NA	NA	NA	17.3761	NA	17.8466	NA	17.2581	NA	NA	16.9723	NA	19.0268	NA	18.0244	18.4619	17.288	NA	NA	16.5879	16.1303	NA	15.6936	17.3789	17.9888	NA	18.9117	NA	17.5755	NA	NA	NA	NA	NA	NA	NA	NA	NA	15.8948	NA	NA	NA	NA	NA	17.0235	15.9197	18.0903	16.0186	NA	NA	NA	16.5699	NA	NA	NA	NA	16.7291	NA	NA	NA	NA	16.5801	16.2974	NA	NA	NA	NA	NA	16.6087	17.2328	17.7612	18.721	16.9034	16.5594	NA	NA	17.461	16.6238	17.6668	16.7298	16.1467	NA	17.3562	NA	NA	NA	NA	17.8249	16.7756	NA	16.2196	NA	NA	15.9397	16.9962	NA	NA	NA	NA	NA	NA
O14639	ABLIM1	S650	M1	O14639_ABLIM1_S650_M1	NA	NA	NA	16.3938	NA	NA	NA	NA	NA	NA	NA	16.4348	NA	NA	18.7555	NA	NA	NA	NA	NA	NA	17.1263	NA	NA	NA	NA	NA	NA	NA	NA	17.2527	NA	NA	NA	18.0201	16.3936	NA	NA	17.4655	NA	17.6545	NA	NA	NA	NA	NA	NA	NA	NA	15.43	NA	NA	NA	15.475	NA	NA	NA	NA	16.3796	NA	NA	NA	17.5808	17.5192	NA	16.3214	17.1709	NA	NA	17.3343	NA	NA	NA	NA	NA	NA	NA	NA	NA	NA	NA	16.0227	NA	NA	NA	NA	17.2097	NA	NA	NA	16.95	NA	NA	16.6403	NA	NA	NA	17.6836	NA	NA	NA	17.1413	17.2954	NA	NA	15.0571	NA	NA	NA	NA	NA	NA	NA	NA
O14639	ABLIM1	S651	M1	O14639_ABLIM1_S651_M1	NA	NA	NA	NA	NA	NA	NA	NA	NA	NA	NA	NA	NA	NA	NA	18.9517	17.4979	NA	NA	NA	NA	NA	NA	NA	NA	NA	NA	NA	NA	NA	NA	NA	NA	NA	NA	NA	NA	18.4654	17.8408	NA	NA	NA	NA	NA	NA	NA	NA	NA	NA	NA	NA	NA	15.445	NA	NA	NA	17.472	NA	NA	NA	NA	NA	NA	NA	NA	NA	NA	NA	NA	NA	NA	NA	NA	NA	NA	NA	NA	NA	NA	NA	NA	NA	NA	NA	NA	17.3834	NA	NA	NA	NA	NA	16.7432	NA	NA	NA	NA	NA	NA	NA	17.5383	NA	NA	16.8719	NA	NA	NA	NA	NA	NA	NA	NA	NA	NA	NA
O14639	ABLIM1	S655	M1	O14639_ABLIM1_S655_M1	16.2591	16.4126	15.7379	16.4041	15.9741	15.9141	16.0445	15.899	15.6952	15.3006	15.761	16.1343	16.5484	16.4092	15.7259	15.7737	16.1082	15.9354	16.024	16.1353	15.2048	16.7012	16.3346	16.2977	16.5758	16.5354	16.4728	16.6485	16.3403	16.3426	16.6392	16.7996	17.0633	17.2718	16.7444	16.3885	15.7412	16.2885	16.1674	15.7829	15.7321	14.9128	16.0289	15.8278	16.3667	16.1561	16.3517	NA	15.8955	15.8252	15.9364	15.8444	15.8779	15.7971	16.6253	16.7451	16.2446	16.7786	15.8797	16.093	16.2427	16.3098	16.5296	16.2187	15.8539	16.3592	16.4893	16.507	16.6872	16.4023	16.2621	16.3439	16.3391	16.2876	NA	16.3227	16.7666	16.5039	16.7516	16.815	16.7578	16.6664	15.8436	16.2503	17.2004	16.0234	16.275	16.3076	16.3378	16.6454	15.5531	15.996	15.7174	15.5938	15.1381	15.6371	16.2212	15.5217	15.6535	15.5316	15.681	15.7797	16.8348	17.3717	16.9827	16.5863	16.7346	17.0679	15.7887	15.7256	NA	15.5364	15.6398	15.5038
O14639	ABLIM1	S706	M1	O14639_ABLIM1_S706_M1	19.5912	18.9901	19.4596	19.4416	19.4389	19.5817	19.2508	19.1769	19.153	19.2647	19.3988	19.4071	19.0486	19.0549	18.9468	18.8216	18.8241	19.142	15.4913	19.4665	NA	18.9787	18.7459	19.4411	19.5367	19.4806	19.4411	19.3856	19.4645	19.317	19.3667	19.5631	19.561	19.5868	19.7087	19.4877	19.1984	19.3214	19.3176	19.1719	18.9901	18.9718	19.4937	19.3106	19.1327	19.3408	19.083	19.2156	19.5557	18.4084	18.3286	18.3709	19.0026	18.9311	19.5257	19.2914	19.3301	19.4758	19.1966	19.3663	19.4572	19.3731	19.4045	19.4283	19.1818	19.5563	19.8453	19.5323	17.359	19.6384	19.752	19.7561	19.6253	19.7431	19.6268	19.5934	19.6423	19.678	18.2945	19.6125	19.2612	19.5114	19.2297	19.2674	19.0839	19.3204	18.9654	19.1072	19.2904	19.2197	19.2484	19.3723	19.1708	18.9962	19.251	19.2159	19.4373	19.2775	19.2329	19.4079	19.3346	19.5947	19.0112	19.094	19.3463	18.9225	18.9182	19.5479	19.3429	19.63	19.1052	19.3573	19.2811	19.2098
O14639	ABLIM1	T351	M2	O14639_ABLIM1_T351_M2	NA	NA	NA	NA	NA	NA	NA	NA	NA	NA	NA	NA	NA	NA	NA	NA	NA	NA	NA	NA	NA	NA	NA	NA	NA	NA	20.1629	NA	NA	NA	NA	NA	NA	NA	NA	NA	NA	NA	NA	NA	NA	NA	NA	NA	NA	NA	NA	NA	NA	NA	NA	NA	20.7348	NA	NA	NA	NA	NA	NA	NA	NA	NA	NA	NA	NA	NA	NA	NA	NA	19.4261	20.4769	NA	NA	NA	NA	NA	NA	NA	NA	NA	NA	NA	NA	NA	NA	NA	NA	NA	NA	NA	NA	NA	NA	NA	NA	NA	NA	NA	NA	NA	NA	NA	NA	NA	20.1792	NA	NA	NA	NA	NA	NA	NA	NA	NA
O14639	ABLIM1	T429	M1	O14639_ABLIM1_T429_M1	NA	NA	NA	13.8617	NA	NA	NA	15.8302	NA	NA	NA	NA	15.4152	NA	16.0139	NA	14.7449	NA	17.6674	16.3153	17.5254	14.841	NA	NA	NA	NA	NA	NA	NA	NA	NA	NA	NA	NA	14.2452	15.573	15.761	NA	NA	NA	NA	NA	NA	15.5548	15.0239	NA	NA	14.4944	NA	14.0446	NA	14.9256	14.533	NA	16.0764	15.5955	14.0714	16.0165	NA	NA	NA	NA	NA	NA	NA	NA	NA	NA	15.0875	15.8107	16.3161	NA	NA	16.8213	15.3896	NA	17.0621	16.2553	18.4309	NA	15.2848	15.6894	NA	NA	17.8576	16.5446	NA	NA	NA	NA	NA	17.6468	NA	NA	16.9662	NA	NA	NA	NA	17.0513	NA	17.0586	NA	16.6308	NA	NA	NA	15.353	NA	NA	NA	15.3331	NA	NA
O14639	ABLIM1	T429	M2	O14639_ABLIM1_T429_M2	NA	18.918	18.8529	NA	19.987	19.0559	NA	NA	NA	NA	NA	NA	NA	NA	19.6755	NA	16.986	NA	NA	NA	NA	NA	NA	NA	NA	NA	17.4828	NA	18.7665	17.7733	18.2541	NA	NA	NA	NA	18.1811	NA	NA	17.7839	18.2445	NA	16.3685	NA	17.6717	NA	NA	NA	NA	NA	NA	17.9481	NA	NA	NA	NA	NA	19.3811	NA	19.1499	NA	NA	NA	NA	20.0027	NA	NA	19.3031	19.8511	NA	17.1642	NA	19.2445	18.4983	18.7179	NA	17.4148	NA	NA	18.8621	NA	NA	17.6355	16.8325	NA	NA	NA	20.6569	NA	19.6609	NA	19.4044	NA	17.5811	19.1409	19.413	18.6777	NA	NA	21.1891	NA	NA	16.8548	NA	18.9781	NA	17.6963	19.7283	19.2142	NA	NA	NA	NA	NA	19.0299
O14639	ABLIM1	T433	M1	O14639_ABLIM1_T433_M1	NA	NA	NA	NA	NA	NA	NA	15.3459	NA	NA	14.8818	NA	NA	14.7684	NA	NA	NA	16.2987	NA	NA	NA	NA	NA	NA	15.7325	NA	NA	NA	NA	NA	NA	NA	NA	NA	NA	NA	NA	NA	NA	NA	14.295	17.1221	NA	NA	NA	NA	NA	NA	NA	NA	NA	NA	NA	NA	NA	NA	NA	NA	NA	NA	NA	NA	NA	NA	16.1775	NA	NA	NA	NA	NA	NA	NA	16.2447	NA	NA	NA	NA	NA	NA	NA	NA	NA	NA	NA	NA	NA	NA	NA	NA	15.8469	NA	NA	NA	NA	NA	NA	NA	NA	NA	NA	NA	NA	NA	NA	NA	NA	NA	NA	NA	NA	NA	NA	NA	NA
O14639	ABLIM1	T433	M2	O14639_ABLIM1_T433_M2	23.4727	23.321	21.0117	23.2853	23.0042	NA	NA	NA	NA	20.6745	18.9432	20.0452	23.2778	23.1476	NA	22.8298	21.2936	20.6324	23.0216	22.7329	23.1246	22.2536	22.2496	22.7325	22.9501	23.2206	21.6706	22.6363	21.859	22.3785	21.4351	22.8954	23.0925	22.2445	22.851	21.3255	21.8638	22.4288	19.7776	21.3264	21.3612	20.6944	NA	NA	19.3116	NA	21.6459	19.5952	21.4086	NA	NA	NA	NA	NA	23.2765	23.2641	21.9206	23.1085	20.6716	23.6356	22.4062	22.2491	22.3666	NA	22.4105	22.4698	NA	NA	NA	21.1628	NA	22.5628	23.2104	21.3459	22.8103	22.1366	23.5322	23.3734	NA	23.4843	23.8695	22.2353	22.1157	24.2348	24.1003	NA	22.3816	23.5131	NA	23.6215	22.4896	21.8236	20.315	21.2692	NA	23.1568	24.7109	22.3907	NA	NA	21.8935	21.8687	22.8215	20.5636	22.3867	22.486	21.1959	NA	NA	NA	NA	20.3715	NA	20.7183
O14639	ABLIM1	T451	M2	O14639_ABLIM1_T451_M2	NA	NA	NA	NA	NA	NA	18.3399	NA	NA	NA	NA	NA	NA	NA	NA	NA	NA	NA	NA	NA	NA	NA	NA	NA	18.502	NA	NA	NA	NA	NA	NA	NA	NA	NA	NA	NA	NA	NA	NA	NA	NA	NA	NA	NA	NA	NA	NA	NA	NA	NA	18.6865	NA	NA	NA	NA	18.0702	NA	NA	NA	18.3184	NA	NA	NA	NA	NA	NA	18.8604	NA	NA	20.9953	NA	NA	NA	NA	20.1441	19.013	19.2256	NA	NA	18.0136	NA	NA	NA	16.5031	20.5818	NA	NA	NA	NA	NA	NA	NA	NA	NA	17.5932	17.5595	NA	NA	NA	17.3722	NA	NA	NA	18.975	18.3336	NA	NA	NA	NA	NA	NA	NA	NA	NA
O14639	ABLIM1	T451	M3	O14639_ABLIM1_T451_M3	NA	16.367	12.8721	NA	16.5738	NA	14.2645	NA	NA	15.6957	15.6862	15.7554	17.6315	NA	NA	NA	14.2571	17.0578	NA	14.3462	13.7448	14.9338	NA	16.2228	16.9579	16.2263	13.0049	14.3799	14.8949	16.5937	17.0977	NA	15.7891	16.1171	NA	NA	15.5155	16.9046	NA	15.9003	NA	13.7686	12.913	NA	15.0399	15.4966	15.9718	NA	16.5399	NA	16.4176	NA	15.6762	15.2016	NA	14.3934	NA	NA	NA	15.2304	15.6114	NA	16.9047	NA	NA	NA	NA	NA	NA	NA	NA	NA	NA	NA	NA	NA	13.1597	NA	NA	NA	NA	NA	NA	NA	19.5186	17.1327	17.2114	16.0182	15.7133	17.1941	14.7157	15.2828	12.087	15.0815	15.6591	14.8057	17.2005	NA	NA	NA	16.0832	NA	NA	NA	NA	NA	NA	NA	13.8179	13.6344	12.0062	NA	NA	15.2999
O14639	ABLIM1	Y357	M1	O14639_ABLIM1_Y357_M1	NA	NA	NA	NA	NA	NA	NA	NA	NA	NA	NA	NA	NA	16.635	NA	NA	16.608	NA	NA	NA	NA	NA	NA	NA	NA	NA	NA	NA	17.1525	NA	NA	NA	NA	NA	NA	NA	16.4038	16.4612	16.5808	16.3276	16.4284	16.1232	NA	NA	16.4331	NA	NA	NA	NA	NA	NA	NA	NA	17.043	NA	NA	NA	NA	NA	NA	17.0139	NA	NA	NA	17.1226	16.8895	NA	NA	NA	NA	NA	NA	NA	NA	NA	NA	NA	NA	NA	17.1141	NA	NA	NA	NA	NA	NA	17.0499	NA	NA	NA	NA	NA	NA	NA	NA	NA	NA	NA	NA	NA	NA	NA	17.52	NA	NA	17.3832	17.414	NA	NA	NA	NA	NA	NA	NA
O14639	ABLIM1	Y357	M2	O14639_ABLIM1_Y357_M2	21.2641	20.3081	20.9138	20.706	20.9957	20.4521	20.6082	20.8638	21.0647	20.7129	20.0885	20.746	18.796	19.0922	20.7217	20.1244	19.5015	19.2319	21.1241	20.5588	21.1437	21.1822	19.8387	21.1367	20.7335	21.2105	18.7482	21.0884	20.9205	20.5605	20.9205	20.933	20.4624	20.7442	18.1308	21.2677	20.5742	20.8117	20.7021	20.6263	20.8169	19.711	21.0178	21.0155	20.892	21.0235	21.015	20.7286	21.471	21.3319	20.4947	20.8364	19.1614	20.4254	21.0609	20.6876	21.0142	21.022	20.3852	20.7745	21.1429	20.5238	21.2818	20.677	20.9967	20.9346	20.3965	19.2475	21.5327	19.1824	18.4245	20.9158	20.7695	20.9014	20.9291	20.8611	20.7874	20.7608	21.0368	21.4015	20.8031	20.9935	21.4041	21.047	21.2309	20.8653	21.0925	20.6928	20.6405	20.8191	20.8265	20.9745	18.5614	20.7308	20.9457	20.3581	20.9484	21.2364	20.0686	21.0092	20.8487	20.8297	21.5938	19.2726	19.703	21.4103	21.5256	21.5951	20.9883	19.8838	18.1772	20.8467	21.0468	20.8692
O14639	ABLIM1	Y373	M1	O14639_ABLIM1_Y373_M1	17.4374	16.216	16.9682	16.6769	16.8153	16.4665	16.9958	17.0165	16.4863	NA	16.9512	16.9824	16.8007	NA	16.5434	16.3302	NA	16.5223	17.0402	16.9751	16.9978	17.44	17.1148	17.007	17.2287	17.3378	17.1283	17.0226	NA	17.0321	17.0807	16.9186	17.2959	17.0786	17.2191	17.1096	NA	NA	NA	NA	NA	NA	16.5073	16.4338	NA	16.5269	16.2643	16.4418	NA	NA	17.0775	16.9215	17.077	NA	16.9383	17.0672	16.7783	17.0891	16.3121	16.7821	NA	NA	NA	16.9397	NA	NA	17.6698	NA	17.7155	NA	NA	17.4435	16.7454	NA	16.7837	16.5201	16.5246	16.7271	NA	NA	NA	NA	17.397	NA	NA	NA	NA	16.6793	16.6568	16.7478	16.7511	17.0764	16.8059	17.0734	16.6615	16.717	16.7845	16.4113	16.5719	16.4158	16.2508	16.6248	NA	NA	NA	NA	NA	NA	16.8925	16.7574	16.6557	16.8471	16.8753	16.8077
O14639	ABLIM1	Y373	M2	O14639_ABLIM1_Y373_M2	22.0011	21.0451	21.6508	21.443	21.7327	21.1891	21.3452	21.6008	21.8017	21.4499	20.7599	21.4831	20.1887	19.8292	21.4588	20.8614	20.942	20.1343	21.8612	21.2958	21.8807	21.9192	20.6393	21.8737	21.1146	21.9475	19.4281	21.8254	21.6575	21.2975	21.6575	21.67	20.1666	21.4812	18.8678	22.0047	21.3112	21.5487	21.4391	21.3633	21.5539	20.448	21.7549	21.7525	21.629	21.7605	21.752	21.4656	22.208	22.0689	21.2317	21.2561	19.9502	21.3913	21.7979	21.4246	21.7512	21.759	21.1222	21.5115	21.8799	20.9193	22.0188	21.414	21.7337	21.6716	19.5855	19.9845	22.2697	19.9194	19.5919	21.6528	21.5065	21.6384	21.6661	21.5981	21.5244	21.4978	21.7738	22.1385	21.5401	21.6901	22.1411	21.784	21.9679	21.6023	21.8296	21.4298	21.3775	21.5561	21.5636	21.7115	19.2984	21.4678	21.6827	21.0952	21.6854	21.9734	20.8056	21.7462	21.5857	21.5667	22.3308	20.0096	20.44	22.1473	22.2626	22.3321	21.7253	20.9916	20.8513	21.5837	21.7838	21.6062
O14639	ABLIM1	Y439	M1	O14639_ABLIM1_Y439_M1	NA	NA	NA	NA	NA	NA	NA	NA	NA	NA	NA	NA	NA	NA	NA	NA	NA	NA	NA	NA	NA	NA	NA	NA	NA	NA	14.1418	NA	NA	NA	14.5268	NA	NA	15.028	NA	NA	NA	NA	NA	NA	NA	NA	NA	NA	NA	NA	NA	NA	NA	NA	NA	NA	NA	15.2002	NA	NA	NA	NA	NA	NA	NA	14.6055	NA	NA	NA	NA	NA	NA	NA	NA	NA	NA	NA	NA	NA	NA	NA	NA	NA	NA	NA	NA	NA	NA	NA	NA	NA	NA	14.7736	NA	NA	NA	NA	NA	NA	NA	NA	NA	NA	NA	NA	NA	NA	NA	NA	NA	NA	NA	NA	NA	NA	NA	13.7575	NA
O14639	ABLIM1	Y439	M2	O14639_ABLIM1_Y439_M2	NA	NA	NA	NA	NA	NA	NA	NA	NA	NA	NA	NA	NA	NA	NA	NA	NA	NA	NA	NA	NA	NA	NA	NA	NA	NA	NA	NA	NA	NA	NA	NA	NA	NA	NA	NA	NA	NA	17.5095	NA	NA	NA	NA	16.7431	NA	17.238	NA	15.5808	NA	NA	18.1735	NA	NA	NA	NA	NA	NA	NA	NA	NA	NA	NA	NA	NA	NA	NA	NA	NA	NA	NA	NA	NA	NA	NA	NA	NA	NA	NA	NA	NA	NA	NA	NA	NA	NA	NA	NA	NA	NA	NA	NA	17.8092	NA	NA	NA	NA	NA	NA	NA	NA	NA	NA	NA	NA	NA	NA	NA	NA	19.2341	18.1123	NA	NA	NA	NA
O14639	ABLIM1	Y461	M1	O14639_ABLIM1_Y461_M1	17.7134	16.4778	17.012	17.2295	17.1792	16.9725	16.2834	17.0331	16.6253	14.9765	NA	17.2089	17.5934	NA	NA	NA	NA	17.1104	16.9906	NA	NA	16.6263	16.5605	16.8678	18.3756	NA	17.8777	17.9595	17.8344	18.1306	16.295	NA	NA	16.6294	16.7204	17.0228	NA	NA	17.1582	NA	15.9623	16.2666	17.1575	17.5581	15.8117	NA	16.0074	16.7501	16.9606	16.1172	16.9511	16.2407	16.8067	16.786	16.0706	18.0582	16.9439	16.7198	17.2483	NA	17.1588	16.9845	17.2393	16.9074	16.6488	16.8434	16.7824	17.4924	17.9884	15.5466	17.5156	17.332	NA	16.6753	17.48	16.9253	17.0914	17.519	NA	NA	NA	NA	17.9435	NA	NA	NA	16.907	16.9203	16.9933	15.9838	17.3223	16.3646	16.26	17.7198	NA	16.2692	NA	15.8274	16.1509	15.3255	15.8125	17.0518	17.3772	NA	17.7788	16.7668	17.1415	16.7374	16.6247	16.4421	15.2357	16.5188	15.5797	16.7895
O14639	ABLIM1	Y461	M2	O14639_ABLIM1_Y461_M2	19.0952	19.8134	17.5425	19.126	18.8687	18.9298	18.9618	NA	20.0807	19.8954	NA	20.4679	20.9917	19.0035	19.2684	23.4651	20.8991	20.8452	18.8996	NA	22.971	NA	NA	20.8755	20.4238	21.2963	20.3531	19.8347	21.4427	20.9729	20.2813	20.3477	20.9947	20.2576	18.6541	18.5887	NA	20.9401	20.4229	NA	23.692	20.8971	NA	20.5264	21.0638	20.5105	20.4727	NA	19.4023	18.6426	20.6739	19.9791	19.2961	18.5997	20.1702	20.4662	NA	20.6603	NA	20.9379	NA	25.2233	20.6421	19.6864	23.2339	20.5156	21.7457	21.1574	21.509	21.0341	20.7684	21.5966	25.2068	19.3302	19.8294	19.854	19.4099	20.2352	20.964	NA	17.9594	21.0348	20.964	20.2727	20.8835	20.5142	20.7056	19.2459	20.1454	20.339	21.8755	21.2855	20.6211	20.7821	21.9188	20.4043	NA	21.3297	20.1219	20.4389	21.8303	20.235	20.1502	NA	19.1175	19.5708	21.1876	NA	20.3016	NA	21.0434	18.8128	20.2699	21.2022
O14639	ABLIM1	Y461	M3	O14639_ABLIM1_Y461_M3	NA	18.7249	16.318	18.3503	18.9714	17.7316	16.6621	NA	16.4255	18.0933	18.0838	18.1531	20.0291	20.2919	NA	17.9669	16.7583	19.4554	15.5838	17.2861	16.1424	17.3314	18.0306	18.6083	19.3555	18.5272	15.4025	17.1592	17.2925	18.9913	19.4953	NA	18.1589	18.403	19.0901	NA	17.9131	19.3022	17.1923	18.2742	NA	16.1662	15.3107	NA	17.4375	17.8942	18.3694	NA	18.9375	15.9499	18.8152	NA	18.0739	17.5992	NA	16.791	NA	13.4513	NA	17.628	18.009	18.3351	19.3023	NA	16.8192	NA	19.1076	18.7976	19.5753	18.8375	17.7237	18.1046	NA	16.0292	17.5356	NA	15.5574	17.2798	19.9053	18.8591	20.5288	19.5724	19.4847	20.5479	21.9162	19.5303	19.609	18.4158	18.1109	19.5917	17.1133	17.6804	14.4846	17.461	18.0567	17.2033	19.5453	NA	NA	NA	18.4808	17.5184	NA	NA	NA	NA	NA	15.3489	16.2155	15.9841	14.4038	NA	NA	17.6975
O14639	ABLIM1	Y494	M1	O14639_ABLIM1_Y494_M1	NA	16.7718	16.3191	17.8237	17.0052	NA	NA	NA	NA	NA	15.6501	NA	16.3535	17.0356	16.3839	NA	16.366	NA	NA	NA	NA	NA	NA	NA	16.222	16.5764	NA	NA	16.7692	NA	NA	NA	NA	NA	NA	NA	15.7793	16.1785	NA	NA	NA	NA	NA	NA	NA	NA	NA	NA	NA	NA	NA	NA	NA	NA	NA	NA	NA	NA	NA	NA	NA	15.9365	15.2442	NA	15.3035	14.8423	15.6714	16.1748	NA	16.454	16.36	16.8779	NA	16.6094	16.4034	NA	16.7805	NA	17.9573	NA	17.6262	NA	NA	17.0956	NA	NA	16.8372	16.1829	NA	16.9421	NA	16.6091	16.3781	14.9779	16.7521	NA	18.4937	15.9426	17.5437	17.6028	17.3531	17.4474	16.2304	NA	NA	NA	NA	NA	NA	NA	NA	NA	NA	NA
O14639	ABLIM1	Y494	M2	O14639_ABLIM1_Y494_M2	18.9989	18.6237	19.2658	20.1693	19.0738	16.8074	18.643	19.338	19.733	19.4118	16.6303	19.3894	20.4599	21.1887	18.808	19.9541	21.1023	20.2097	19.1481	18.7183	19.4264	19.1132	19.1352	19.2238	20.0731	19.5643	19.7796	19.4778	19.7582	19.6108	19.1079	19.2186	19.454	19.1178	19.2869	19.0386	16.7644	19.6531	16.86	20.0658	17.1206	16.7595	NA	NA	NA	NA	15.6975	NA	18.4737	18.201	17.5276	19.1193	18.1948	18.8007	19.8675	19.6502	18.6287	20.7665	20.3342	20.8708	15.9442	18.0441	18.7937	17.873	17.8737	18.8482	19.0627	19.6224	19.0864	19.499	19.1215	19.2143	20.328	17.4968	17.6411	17.614	20.024	19.9035	19.788	19.6074	18.1494	19.3138	19.2207	19.8739	20.7414	16.9332	19.7334	17.1164	16.8361	20.2967	19.9391	19.8534	20.0264	20.1242	20.4311	19.8423	20.3081	19.8405	20.3795	19.8876	20.0883	20.1985	17.0372	16.4489	18.0744	17.4368	16.794	19.8079	17.2046	19.2526	17.4279	17.6305	NA	18.6849
O14639	ABLIM1	Y505	M1	O14639_ABLIM1_Y505_M1	15.9441	NA	16.0002	16.4787	NA	NA	NA	NA	NA	NA	NA	NA	NA	15.52	14.8931	15.1562	NA	14.921	15.2689	14.9345	15.9358	14.9001	15.2739	15.493	13.2591	NA	NA	16.095	NA	15.3233	NA	15.9135	15.4015	15.3012	15.2346	NA	14.7815	NA	14.0736	15.3298	NA	15.0807	NA	NA	NA	NA	NA	NA	NA	NA	NA	NA	NA	NA	16.0874	15.4443	NA	16.3712	14.286	15.0908	NA	NA	NA	NA	NA	NA	NA	NA	15.1988	NA	NA	NA	16.1318	NA	NA	14.7515	NA	15.6152	NA	15.9793	NA	15.5664	NA	NA	17.7518	15.9757	NA	NA	NA	NA	16.2382	NA	NA	NA	NA	15.4164	NA	16.1946	NA	NA	NA	NA	NA	14.9564	14.8037	15.3506	15.072	15.6839	NA	14.7973	NA	NA	NA	NA
O14639	ABLIM1	Y505	M2	O14639_ABLIM1_Y505_M2	20.3851	20.0098	20.6519	21.5555	20.46	18.1936	20.0292	20.7241	21.1191	20.798	18.0165	20.7755	21.8461	22.5749	20.1942	21.3403	22.4885	21.5958	20.5342	20.1044	20.8125	20.4994	20.5213	20.6099	21.4593	20.9504	21.1657	20.8639	21.1444	20.997	20.494	20.6047	20.8401	20.504	20.6731	20.4248	18.1506	21.0393	18.2461	21.4519	18.5067	18.1457	NA	NA	NA	NA	17.0837	NA	19.8599	19.5871	18.9137	20.5054	19.581	20.1869	21.2537	21.0364	20.0149	22.1526	21.7204	22.257	17.3304	19.4303	20.1798	19.2591	19.2598	20.2344	20.4489	21.0085	20.4726	20.8851	20.5076	20.6005	21.7141	18.8829	19.0273	19.0002	21.4101	21.2896	21.1741	20.9935	19.5356	20.7	20.6069	21.26	22.1275	18.3194	21.1196	18.5025	18.2223	21.6829	21.3252	21.2395	21.4126	21.5104	21.8172	21.2284	21.6942	21.2266	21.7657	21.2738	21.4744	21.5846	18.4234	17.835	19.4606	18.8229	18.1801	21.194	18.5908	20.6387	18.814	19.0166	NA	20.0711
O14639	ABLIM1	Y638	M1	O14639_ABLIM1_Y638_M1	15.1518	NA	NA	NA	NA	15.57	NA	NA	NA	NA	NA	NA	NA	NA	NA	NA	NA	NA	NA	NA	NA	NA	NA	NA	NA	NA	NA	NA	NA	NA	NA	NA	15.8425	NA	NA	15.1521	NA	NA	NA	NA	NA	NA	NA	NA	NA	NA	NA	NA	NA	NA	NA	15.5761	NA	NA	NA	NA	NA	NA	NA	NA	NA	NA	NA	NA	NA	NA	NA	NA	NA	NA	NA	NA	NA	NA	16.3345	NA	16.7549	NA	NA	NA	NA	NA	NA	NA	NA	NA	NA	16.3789	16.0501	16.1633	NA	NA	NA	NA	NA	NA	NA	NA	NA	NA	NA	NA	NA	NA	NA	NA	NA	NA	NA	NA	NA	NA	NA	NA
Q6H8Q1	ABLIM2	S12	M1	Q6H8Q1_ABLIM2_S12_M1	17.9828	17.6233	17.3971	NA	16.8916	17.3613	18.1454	17.3867	17.7573	17.6017	17.5455	18.0877	16.785	16.3895	NA	NA	16.0582	NA	17.7342	17.7185	16.8616	16.8013	16.9901	17.5671	17.8082	17.0201	17.0579	16.9234	16.835	NA	16.6929	NA	16.9595	17.1178	NA	17.4748	16.5371	NA	16.0768	NA	NA	17.1007	NA	16.9276	16.8527	NA	16.8882	16.8255	18.0761	17.5776	17.4986	17.2356	17.273	17.482	17.9036	17.3932	NA	17.7824	18.0066	17.6276	17.1366	16.4961	NA	16.6267	16.8027	16.7896	17.7334	17.3985	17.1957	17.0742	17.2301	17.3883	17.2752	16.6434	16.3626	NA	NA	NA	18.4191	18.647	18.4009	18.1746	17.3268	18.7198	18.5674	17.2485	18.0769	17.1165	17.3646	17.473	17.6384	17.1501	17.0894	17.581	17.2966	17.9087	17.5656	17.3564	16.9431	17.3888	17.4509	17.8236	17.2196	16.9024	17.0021	17.1938	17.6787	17.8222	17.1552	16.9104	17.2387	16.8383	16.5562	16.9097
Q6H8Q1	ABLIM2	S279	M1	Q6H8Q1_ABLIM2_S279_M1	23.0962	NA	23.8686	23.0868	22.0524	23.1305	23.4282	23.5198	23.665	22.9754	23.7563	23.4727	23.3956	23.5632	23.4468	23.0133	23.3398	21.7887	23.4139	23.9288	23.6654	23.5202	NA	23.6883	21.8479	23.8089	NA	23.3472	23.2606	22.8119	23.0639	22.9911	22.2756	23.2201	22.4319	22.9075	23.5923	21.2239	23.0752	22.9758	NA	23.3774	22.9832	23.3357	23.5861	23.2883	22.718	23.0941	23.9739	23.9526	23.8072	24.0771	23.5922	23.7143	23.9934	24.1532	23.8953	23.8124	23.3463	23.7296	23.3208	23.3611	23.6989	23.8048	23.8055	23.7303	23.2104	23.1985	22.723	23.2252	23.3132	23.169	23.5821	23.7723	23.9522	23.5525	23.0572	23.6776	23.7781	24.2383	22.9596	24.0656	23.4887	23.8556	23.6667	22.9047	NA	NA	NA	NA	23.4628	23.2541	23.1442	23.4496	23.2221	23.3311	23.3202	23.2336	23.3145	23.3576	23.071	23.5452	23.6604	23.8838	24.0429	24.0866	23.1336	23.4848	23.5034	23.8082	23.6443	23.7687	23.3848	23.2222
Q6H8Q1	ABLIM2	S279	M2	Q6H8Q1_ABLIM2_S279_M2	NA	25.9416	NA	25.6602	NA	25.9151	25.7217	25.9616	25.6637	25.8574	25.6927	25.7911	23.126	25.5065	25.0492	25.4265	24.932	NA	24.9501	25.6299	24.7963	22.0852	24.7298	21.1168	23.0801	25.5647	24.1933	22.8069	23.8701	25.339	25.7948	25.9351	24.5266	23.1894	25.1955	23.4809	NA	NA	NA	25.1662	NA	NA	25.8127	25.0581	22.9646	25.4183	NA	24.5427	22.2479	26.4323	NA	26.1276	24.2572	26.1932	26.0012	26.1395	NA	26.8506	25.413	25.8607	25.5166	25.5798	25.1987	25.0565	25.4403	21.3123	25.7174	25.7236	25.9701	25.2367	25.6886	24.9502	25.345	25.8497	21.5955	25.8199	25.0446	21.319	24.0065	26.8646	26.232	27.7476	27.3374	26.9762	23.0469	NA	25.0174	26.1374	24.0926	25.1462	NA	25.5152	25.8282	25.5899	24.7026	25.2618	23.2492	NA	24.4499	25.7865	NA	NA	25.9018	25.9056	26.0378	25.997	NA	25.7778	25.6155	25.6213	25.2796	25.6738	NA	NA
Q6H8Q1	ABLIM2	S279	M3	Q6H8Q1_ABLIM2_S279_M3	25.5877	NA	23.3671	NA	21.7931	24.0929	NA	22.4158	NA	23.1998	NA	24.9778	23.3947	24.6585	21.9882	NA	24.1255	NA	NA	NA	NA	NA	NA	NA	23.7242	24.1555	23.8272	25.0092	25.1795	NA	24.6816	21.6634	25.1693	25.2426	20.5837	24.2852	NA	23.8729	NA	NA	NA	22.2101	24.5942	21.4279	NA	NA	NA	NA	NA	NA	NA	NA	NA	20.5723	21.4587	25.3468	22.9246	NA	NA	24.3272	NA	NA	22.4363	NA	NA	NA	23.7669	NA	NA	24.216	NA	NA	21.2816	24.2983	NA	21.9719	NA	NA	NA	NA	25.6029	NA	NA	26.356	NA	24.7	NA	NA	21.8227	NA	NA	21.7917	NA	NA	NA	NA	NA	22.4693	24.8542	NA	24.0461	NA	24.6063	NA	23.0295	24.7579	22.5438	25.2529	24.7864	17.6038	24.4729	25.2313	NA	NA
Q6H8Q1	ABLIM2	S280	M1	Q6H8Q1_ABLIM2_S280_M1	23.6157	22.7172	21.9937	23.3057	23.6812	NA	NA	NA	23.1173	NA	NA	NA	NA	NA	NA	22.6359	NA	23.1528	NA	NA	24.0015	NA	23.7954	NA	22.678	NA	NA	NA	21.4357	NA	NA	NA	NA	NA	NA	NA	NA	23.6229	NA	23.5136	23.409	NA	NA	23.8056	NA	NA	NA	NA	23.959	NA	23.8413	NA	23.8451	NA	NA	21.5111	21.8	NA	NA	NA	21.5495	NA	NA	NA	NA	NA	NA	NA	NA	24.3372	NA	NA	NA	22.0108	NA	21.9222	NA	NA	23.9663	24.8492	23.4009	24.0748	NA	NA	NA	22.0832	23.1222	23.317	NA	NA	NA	23.1829	NA	22.7697	NA	NA	NA	23.7508	NA	23.3731	NA	NA	19.3393	NA	NA	NA	23.0305	23.9556	NA	NA	NA	23.8173	20.6733	NA
Q6H8Q1	ABLIM2	S280	M2	Q6H8Q1_ABLIM2_S280_M2	28.4904	28.4145	28.5556	25.4518	29.3557	24.4431	22.3681	24.6079	23.2062	24.99	22.7622	24.8702	27.8132	24.7128	24.181	24.4999	25.4738	28.1016	24.7477	26.0592	26.6169	25.9643	24.4146	NA	29.1942	24.6054	28.4801	27.8449	27.5497	24.7319	25.4337	23.9368	25.1471	25.5389	24.4325	27.5657	27.9263	28.343	27.5306	25.1033	28.3676	27.811	25.5468	27.5756	28.1893	26.13	28.087	27.0795	29.7849	24.5136	29.8201	25.0376	28.7639	NA	24.4663	23.4376	28.8424	29.5381	23.1023	22.778	25.431	25.5075	24.3365	25.3292	24.5697	28.0394	NA	24.5466	24.7206	24.3263	25.4003	26.7939	26.3217	25.7546	29.1885	25.4705	26.7149	28.1563	29.268	25.6553	25.0646	26.796	28.9618	26.5059	27.7391	28.0703	24.2184	27.9772	27.2153	27.9656	28.1317	25.5305	28.1232	24.885	26.3124	25.0899	29.3718	26.0067	28.9995	26.4865	28.5266	28.4263	24.9423	24.9594	24.9171	24.0853	28.4469	24.8559	25.4789	25.3046	26.1156	25.3347	28.4249	26.2744
Q6H8Q1	ABLIM2	S280	M3	Q6H8Q1_ABLIM2_S280_M3	22.2555	25.228	24.6612	25.2726	24.8759	24.4905	24.6717	25.0434	24.7613	25.2701	25.2163	24.2487	24.3048	24.1799	24.5277	24.7775	23.9636	24.6596	24.8822	24.9584	24.754	24.9528	24.7947	24.8139	24.4953	24.6489	24.2782	23.0712	24.5499	24.6106	23.8294	24.6209	23.3542	24.5438	24.1178	24.2403	24.4784	24.761	24.2876	24.2288	23.96	24.4505	23.0909	24.5738	24.3968	24.8674	24.4941	23.2328	25.4352	25.1164	25.2621	25.1896	25.0009	25.3726	25.4466	24.8691	24.8366	24.8671	24.3947	24.5712	24.5957	24.6002	24.073	24.4423	24.6554	24.4424	24.8699	25.0158	24.9288	24.2422	25.0523	24.8576	24.3433	23.8827	24.5061	24.6731	24.3814	24.366	25.8149	26.6463	25.3683	26.2093	25.3414	25.9009	24.8167	24.4117	24.9103	25.0872	24.8228	25.0005	24.6215	24.6189	25.0186	24.8656	24.6297	24.4971	25.6305	25.3977	24.6008	25.3716	24.5082	25.2234	24.564	25.1485	24.372	23.8175	23.2231	24.1192	24.8692	25.0836	24.9375	24.0852	24.4231	24.9442
Q6H8Q1	ABLIM2	S282	M1	Q6H8Q1_ABLIM2_S282_M1	23.3937	NA	NA	21.4207	NA	23.2394	22.8112	22.9181	21.1054	22.9079	20.6063	20.5096	21.8805	22.0907	22.268	20.5462	22.1364	NA	NA	23.1113	23.1593	22.1428	22.7743	23.0037	NA	NA	23.11	20.5012	20.4396	20.4534	23.0567	NA	20.4313	23.15	22.6044	22.4505	21.7863	20.0753	21.2277	NA	20.6267	22.3906	22.5378	NA	20.3659	22.3303	22.0417	22.4965	20.7858	23.2366	NA	NA	20.7332	23.184	20.7761	20.7845	23.3013	22.8679	22.9153	23.1231	22.0939	22.1457	23.2833	23.1002	23.1556	20.4101	NA	NA	NA	NA	NA	NA	23.4936	20.8805	23.3857	22.5571	22.8863	23.161	21.8013	NA	NA	21.9926	23.1742	NA	22.6779	22.4656	21.1013	20.2373	22.4077	22.7276	20.1813	22.6456	22.4551	21.304	22.2336	20.0669	21.2246	22.979	21.345	20.3322	22.5619	NA	23.2301	23.3105	21.049	23.2011	22.3874	22.2783	19.8797	21.0595	22.2716	19.8866	21.6988	21.9218
Q6H8Q1	ABLIM2	S282	M2	Q6H8Q1_ABLIM2_S282_M2	27.2307	26.7263	26.8693	26.1546	27.6379	26.7373	26.6422	26.7362	26.7054	26.6565	26.3292	26.4649	25.8717	26.1235	26.1312	26.0297	25.6203	26.933	26.1059	26.6728	25.8587	26.0426	25.9539	25.9639	26.0842	26.2412	26.8291	25.5954	25.7396	26.0241	26.7494	26.6058	26.1922	26.2148	26.0043	25.8961	26.4929	27.2555	26.9409	25.922	27.0715	27.0939	27.049	26.8013	26.4821	26.2676	26.6251	25.953	27.1462	27.2629	27.7907	26.6087	27.0189	26.9754	26.7084	26.7025	27.2598	27.4199	26.075	26.3725	26.2256	26.2901	25.8772	26.1569	26.1023	26.3119	26.9515	26.2165	26.8054	26.2243	26.1562	26.2893	26.2524	27.0108	25.9933	26.613	25.9354	26.081	27.0443	27.7045	26.9244	28.0769	27.9442	27.6869	26.3721	26.841	25.7609	26.7428	25.6927	26.5282	26.9491	26.5704	26.356	26.3255	25.6261	25.9179	26.8581	27.144	26.7833	26.8545	26.9192	27.0575	26.5342	26.3791	26.6949	26.6599	26.7075	26.5432	26.6032	26.5857	26.1333	26.74	27.0313	26.7595
Q6H8Q1	ABLIM2	S282	M3	Q6H8Q1_ABLIM2_S282_M3	24.7744	25.3876	25.0171	25.8495	24.9887	25.1164	25.3119	25.4021	25.2357	25.3356	25.5229	25.1392	24.7052	25.0735	24.8482	24.9782	24.8621	25.2008	25.4871	25.0687	25.3588	25.5577	25.0226	25.364	25.0409	25.1568	24.8577	25.2847	24.8308	24.8334	24.7249	24.6751	25.3779	25.3024	24.4394	24.8059	24.9559	24.9636	24.8925	24.984	24.8679	24.8223	24.9786	24.5837	25.1266	25.3292	24.9953	24.5708	26.0237	25.4615	25.8082	25.724	25.2968	25.1525	25.6187	25.8594	25.279	25.4381	25.4422	25.0545	25.2092	25.0111	24.4028	25.0423	25.415	25.1193	25.1473	25.7215	25.5108	25.0941	25.5385	25.4374	24.5934	25.0081	25.1855	24.5342	25.0811	24.8134	25.9383	26.9549	26.0423	26.849	25.7836	26.3485	25.6313	25.2283	25.0301	25.6768	24.9393	25.5895	25.3574	24.9055	25.7257	25.3239	25.3171	25.1309	26.0116	25.2319	25.3475	25.9602	25.2792	25.4544	25.1983	25.8136	25.0257	24.6276	24.9236	25.3279	25.4196	24.996	25.1322	25.3242	25.0094	25.5395
Q6H8Q1	ABLIM2	S285	M1	Q6H8Q1_ABLIM2_S285_M1	NA	NA	20.5541	20.5694	20.1126	21.3239	21.2182	19.3591	19.4672	21.1105	19.3322	NA	20.5941	21.2766	NA	20.3984	19.958	23.3148	NA	21.1934	22.3218	20.4915	20.6281	20.1905	19.9588	20.9366	21.0411	NA	20.4093	21.257	20.1342	19.9349	21.7328	NA	19.7005	22.8756	20.7663	21.1481	21.5124	21.7214	22.5523	22.2912	22.0923	22.2068	21.7377	21.1672	21.8247	22.9897	19.1362	21.0501	20.9609	20.5544	20.2443	21.1364	21.3467	NA	19.7821	21.013	22.7939	21.3449	22.3687	22.0726	23.9086	20.5842	20.9904	20.5923	21.7094	21.7152	20.0571	19.4824	20.6181	NA	23.1617	21.3928	20.1619	19.7578	NA	20.0181	NA	NA	NA	19.6845	20.3501	24.3007	NA	21.6012	20.1719	21.4864	21.2934	NA	20.9413	20.9528	21.2963	20.0972	20.8834	21.1663	19.9642	20.6466	20.2773	21.9057	22.1163	22.2769	22.9119	19.6922	17.9553	22.8885	22.962	19.9478	20.2529	21.63	21.3841	19.5471	21.9826	21.0752
Q6H8Q1	ABLIM2	S285	M2	Q6H8Q1_ABLIM2_S285_M2	23.1042	23.1531	24.2873	22.0162	24.673	24.4007	23.6676	24.9146	24.3568	24.0822	24.2891	24.567	22.0824	23.1478	23.8725	23.4286	22.8403	23.6384	24.2061	23.9518	23.1031	23.5818	24.6615	24.4527	24.5032	23.917	23.797	23.1283	23.4231	23.162	24.3904	24.1916	20.6772	24.0818	23.8108	24.0911	23.718	22.4985	24.1109	24.5501	23.7134	24.3069	24.9456	24.8505	23.0118	24.6355	19.5678	24.391	25.3312	25.0114	24.6246	24.5698	22.957	24.2866	23.6848	24.3685	24.0058	24.7224	24.5701	24.3776	24.75	23.2287	22.8339	23.0177	24.0885	24.0655	24.3934	23.9152	23.564	23.9105	23.024	24.3708	24.7364	24.157	24.7434	24.8438	23.9679	24.4313	23.5938	22.2972	24.7844	22.2562	24.727	22.4165	24.4568	23.2707	24.1643	23.9791	23.5169	22.2631	23.768	23.7823	23.3117	23.2274	23.7747	23.8056	24.8413	24.1247	24.6127	25.0479	23.7678	24.4626	23.8593	23.2464	24.464	22.3763	23.378	23.8257	23.8147	23.5327	23.9664	23.6626	24.1179	23.4582
Q6H8Q1	ABLIM2	S285	M3	Q6H8Q1_ABLIM2_S285_M3	24.4435	25.0279	24.6555	25.5366	24.6911	24.8128	25.0775	25.0624	24.9003	24.7842	25.0116	24.7266	24.305	24.5505	24.6238	24.6727	24.5476	24.956	25.0787	24.7968	24.9504	25.1492	24.6234	24.997	24.6341	24.7727	24.5875	24.8101	24.318	24.4881	24.2119	24.4247	24.7814	24.7612	24.0967	24.4195	24.5318	24.2416	24.484	24.9174	24.3816	24.5837	24.5711	24.2544	24.7014	24.58	24.8223	24.4529	25.6353	25.0722	25.4639	25.495	24.9726	24.6818	25.1323	25.4332	24.9352	25.0666	25.1586	24.5995	24.8695	24.5721	24.0797	24.5641	24.9962	24.7031	24.7531	25.2056	25.2481	24.6368	24.7206	24.6536	24.2316	24.4804	24.3028	24.1666	24.6642	24.5049	25.7253	26.5032	25.739	26.3833	25.6173	26.0547	25.1735	24.8102	24.9315	25.2878	24.7202	25.2008	25.0254	24.6873	25.4408	24.8147	25.0362	25.0863	25.7009	24.9964	24.977	25.6303	24.8032	24.9053	24.8264	25.4052	24.5638	24.2255	24.5962	24.8901	24.5742	24.6706	24.4528	25.0656	24.7394	24.9998
Q6H8Q1	ABLIM2	S289	M1	Q6H8Q1_ABLIM2_S289_M1	22.7365	NA	NA	21.5168	23.4576	NA	21.2112	20.5289	NA	22.8326	NA	20.0551	NA	NA	22.7796	22.2523	NA	19.9583	NA	21.5728	21.7245	NA	19.8661	NA	23.0082	23.6237	23.093	NA	NA	21.5771	NA	21.2309	22.0605	23.5113	23.4233	21.2303	23.3159	NA	NA	22.4777	NA	NA	NA	NA	22.8279	NA	NA	21.3005	NA	NA	NA	23.1592	NA	22.0797	23.0343	20.234	23.3862	NA	NA	23.4151	21.6355	20.1756	NA	NA	22.3841	20.405	NA	22.8142	NA	22.2418	20.771	22.7312	21.5591	22.975	23.546	21.4264	20.6103	23.7946	19.7537	NA	NA	NA	21.3374	NA	21.2718	22.6726	22.6048	NA	22.6034	23.1708	NA	22.7554	NA	21.1225	21.6867	NA	NA	NA	21.056	21.6413	NA	NA	NA	22.4627	NA	NA	NA	NA	21.1357	21.0977	22.7119	23.2271	22.9317	22.9418
Q6H8Q1	ABLIM2	S289	M2	Q6H8Q1_ABLIM2_S289_M2	23.281	NA	21.7676	23.6593	NA	22.3817	NA	NA	22.8901	22.0712	22.6406	NA	22.0424	23.8339	NA	NA	22.6613	22.3375	NA	22.8412	20.8506	NA	NA	22.8983	20.1548	21.8462	22.834	25.2358	21.8108	21.3614	21.8074	21.8016	23.6969	22.0146	NA	NA	NA	23.6152	21.3035	NA	21.256	22.722	NA	NA	23.0398	23.0119	23.7415	NA	NA	NA	23.5869	NA	23.6364	22.2416	24.0916	NA	24.7735	24.0538	24.1	23.51	24.5551	22.9418	22.0274	23.3308	20.7023	NA	NA	NA	22.9049	18.9068	18.263	NA	NA	22.9543	20.15	21.2981	NA	NA	NA	24.406	NA	21.6034	NA	21.9404	NA	21.2996	NA	NA	NA	23.0996	NA	NA	24.0438	NA	NA	NA	NA	NA	NA	NA	NA	NA	22.396	NA	21.1408	23.1411	20.6695	21.81	NA	21.5634	NA	22.4144	23.846	22.2539
Q6H8Q1	ABLIM2	S289	M3	Q6H8Q1_ABLIM2_S289_M3	21.7744	NA	22.1143	NA	NA	20.8522	22.0335	23.5419	23.0406	23.5546	22.6938	21.9845	18.258	20.7255	20.3128	19.1908	22.7793	20.4826	NA	18.9904	NA	NA	17.7886	NA	NA	19.6076	20.1226	22.4962	22.9129	21.8315	NA	20.2769	NA	23.0333	22.2694	19.3725	19.2358	23.0889	NA	21.5907	22.1117	21.1527	23.2535	21.3824	22.508	23.5178	21.1891	20.7836	NA	21.8262	22.2993	21.7085	21.1905	22.349	NA	NA	22.1524	NA	NA	21.895	22.8759	22.2081	20.7696	22.52	22.2488	21.7611	22.3917	NA	21.9981	21.5423	23.1169	22.8561	22.318	22.8402	22.8602	22.0472	21.7795	NA	21.9375	24.6933	NA	24.4611	21.2186	24.1802	23.0291	22.3022	22.0883	NA	19.9856	NA	22.7893	21.5334	22.8637	22.3935	22.3846	22.1053	NA	NA	22.3064	23.4415	22.7595	23.2335	NA	22.6428	21.9648	18.8938	22.7835	NA	23.7244	NA	22.9266	20.6989	21.0747	23.9512
Q6H8Q1	ABLIM2	S290	M1	Q6H8Q1_ABLIM2_S290_M1	NA	NA	NA	NA	NA	NA	NA	NA	NA	NA	NA	NA	NA	NA	NA	NA	22.4712	NA	NA	22.4148	20.9762	22.866	NA	NA	NA	NA	NA	NA	21.7338	NA	NA	NA	NA	NA	NA	NA	NA	NA	NA	NA	NA	NA	NA	NA	NA	NA	NA	NA	NA	NA	NA	NA	NA	21.2666	NA	NA	NA	NA	NA	NA	22.3662	NA	NA	NA	NA	NA	NA	NA	NA	NA	NA	NA	NA	NA	NA	NA	NA	NA	NA	NA	NA	NA	NA	NA	NA	NA	NA	NA	NA	NA	NA	NA	NA	NA	NA	NA	NA	NA	NA	20.6228	NA	NA	NA	NA	NA	21.1764	NA	NA	NA	22.2303	NA	23.1778	NA	23.063
Q6H8Q1	ABLIM2	S290	M2	Q6H8Q1_ABLIM2_S290_M2	NA	22.8614	NA	NA	NA	NA	22.9943	NA	NA	NA	NA	NA	NA	NA	NA	NA	NA	NA	NA	NA	NA	23.3852	NA	NA	NA	NA	NA	NA	NA	NA	NA	NA	NA	NA	NA	NA	NA	NA	NA	NA	NA	NA	NA	NA	NA	NA	NA	NA	21.7518	NA	NA	NA	NA	24.6732	NA	NA	NA	NA	NA	NA	23.3486	NA	NA	NA	NA	NA	NA	NA	NA	21.562	21	21.666	NA	NA	NA	NA	NA	NA	NA	NA	NA	24.058	NA	23.7579	NA	NA	NA	NA	NA	NA	21.9908	NA	NA	21.7552	NA	NA	NA	NA	NA	NA	NA	NA	NA	NA	NA	NA	NA	NA	NA	NA	NA	NA	NA	NA
Q6H8Q1	ABLIM2	S292	M1	Q6H8Q1_ABLIM2_S292_M1	NA	NA	NA	NA	22.5527	NA	NA	NA	21.2659	NA	NA	NA	19.7178	NA	NA	NA	NA	22.1332	19.8771	NA	NA	22.0306	20.9714	NA	NA	NA	22.7336	NA	NA	21.4135	NA	20.446	23.4489	NA	NA	23.0706	NA	22.4985	22.8703	22.2091	NA	NA	NA	NA	NA	NA	NA	22.8455	NA	NA	NA	NA	NA	NA	NA	22.4942	22.8455	NA	22.3486	22.6852	NA	22.1859	NA	22.9788	NA	NA	NA	22.4314	NA	NA	22.6041	NA	NA	NA	23.0881	NA	NA	NA	23.0991	NA	NA	NA	NA	NA	21.5837	22.517	23.0733	21.5083	NA	NA	NA	NA	NA	NA	NA	NA	NA	NA	22.1769	NA	NA	NA	NA	19.9571	NA	20.935	NA	NA	22.5433	NA	NA	NA	21.1175	NA
Q6H8Q1	ABLIM2	S292	M3	Q6H8Q1_ABLIM2_S292_M3	NA	NA	NA	NA	NA	NA	NA	NA	NA	NA	NA	NA	NA	NA	NA	NA	NA	NA	NA	NA	NA	NA	NA	NA	NA	NA	NA	NA	NA	NA	NA	NA	21.5331	NA	NA	NA	NA	NA	NA	NA	NA	NA	NA	NA	NA	NA	NA	NA	NA	NA	NA	NA	NA	NA	NA	NA	NA	NA	NA	NA	NA	NA	NA	NA	NA	NA	NA	NA	NA	20.6601	17.8789	NA	NA	NA	NA	NA	NA	NA	NA	NA	NA	NA	NA	NA	NA	NA	NA	NA	NA	NA	NA	NA	NA	NA	NA	NA	NA	NA	NA	NA	NA	NA	NA	NA	NA	NA	NA	NA	NA	NA	NA	NA	NA	NA
Q6H8Q1	ABLIM2	S294	M1	Q6H8Q1_ABLIM2_S294_M1	23.9843	23.2569	23.446	23.2987	NA	23.3877	22.2717	22.7057	22.5966	NA	23.4219	21.9552	22.4636	22.4891	NA	NA	21.6407	22.6906	23.038	NA	NA	20.0911	21.8205	22.8302	22.8801	22.8616	NA	22.6593	22.9141	22.5921	23.0054	22.4144	23.4159	23.2121	22.9836	NA	20.0464	23.5555	NA	21.8247	23.0409	NA	22.5256	22.2293	22.5634	22.6701	22.9013	NA	23.0465	22.9766	23.1762	NA	23.3852	23.1433	NA	21.968	NA	23.0051	NA	NA	NA	21.278	21.541	NA	21.9258	22.7239	22.3058	22.2933	22.4051	22.3195	22.8984	23.3741	22.8965	22.7921	NA	23.1748	22.9896	23.0528	NA	23.8283	23.4283	23.8392	23.4299	24.3817	23.0009	NA	NA	21.8413	NA	22.7186	22.7391	22.3416	22.6332	22.8044	22.6063	22.9487	22.441	22.0321	20.0041	22.4445	23.2438	22.6791	NA	NA	22.8238	NA	22.3393	23.0152	22.8242	NA	22.9288	NA	22.8956	20.1774
Q6H8Q1	ABLIM2	S294	M3	Q6H8Q1_ABLIM2_S294_M3	NA	20.5128	NA	19.1907	NA	NA	NA	NA	NA	NA	NA	NA	NA	NA	NA	NA	NA	NA	NA	NA	NA	NA	NA	NA	NA	NA	NA	NA	NA	NA	21.3619	19.3803	NA	NA	NA	NA	NA	NA	NA	NA	NA	NA	NA	NA	NA	NA	NA	NA	NA	NA	NA	21.1777	NA	NA	NA	NA	NA	NA	NA	NA	NA	NA	NA	NA	NA	NA	NA	22.896	NA	NA	NA	21.2918	NA	20.5278	NA	NA	NA	NA	NA	NA	19.2892	NA	22.6701	19.8693	NA	NA	NA	NA	NA	NA	NA	NA	NA	NA	NA	NA	NA	NA	NA	NA	NA	NA	NA	NA	22.6649	NA	NA	NA	NA	NA	NA	NA	NA	NA
Q6H8Q1	ABLIM2	S363	M3	Q6H8Q1_ABLIM2_S363_M3	19.1674	18.0604	20.2933	19.4877	NA	NA	NA	NA	NA	19.8218	NA	NA	NA	NA	NA	NA	19.7061	NA	NA	NA	17.6155	NA	NA	NA	NA	NA	NA	17.3493	NA	NA	NA	NA	NA	NA	NA	NA	NA	NA	17.1102	NA	NA	NA	NA	17.2419	NA	NA	NA	19.161	NA	NA	NA	NA	NA	NA	NA	NA	NA	13.078	17.2459	NA	16.5469	NA	17.7428	NA	NA	NA	NA	NA	NA	NA	NA	NA	18.7796	NA	18.343	18.2923	17.0927	16.3738	NA	NA	NA	NA	19.1194	NA	NA	NA	NA	NA	NA	NA	NA	19.1155	18.3719	18.7873	18.5621	NA	NA	NA	NA	NA	NA	NA	NA	NA	NA	NA	NA	NA	NA	NA	18.5085	NA	NA	NA
Q6H8Q1	ABLIM2	S364	M1	Q6H8Q1_ABLIM2_S364_M1	24.1656	24.8825	24.5504	24.5048	24.5362	24.6119	24.2065	24.6967	24.2701	24.6232	24.6374	24.5809	24.1702	24.4788	24.162	24.1913	24.3379	24.3725	24.1826	24.3126	24.2828	24.4348	24.2739	24.5402	24.8541	24.6738	24.6846	24.2077	24.3026	24.5528	24.0547	24.4891	24.7591	24.7683	24.0836	24.1645	24.0208	24.7951	24.0641	24.2788	24.1657	24.0147	24.03	24.106	23.7805	24.1298	23.9574	23.9201	24.8765	24.9671	24.844	24.5719	24.5947	24.6694	24.7703	24.6732	24.5745	24.7202	24.2581	24.5982	24.386	24.413	24.5435	24.7568	24.7576	24.6641	24.6196	24.6993	24.5165	24.3686	24.6186	24.2563	24.4695	24.4182	24.5482	24.3531	24.1796	24.2545	24.776	25.4594	24.7389	25.3527	24.6912	25.0203	25.1189	24.4811	24.3841	24.3676	24.4408	24.4593	23.7784	24.2412	23.9056	24.2413	23.711	24.1971	24.2613	23.8819	24.1304	23.7184	23.9837	24.0042	24.5608	24.4753	24.8511	24.4906	24.4228	24.9485	24.2488	24.2397	24.1523	24.2312	24.2045	24.1526
Q6H8Q1	ABLIM2	S364	M2	Q6H8Q1_ABLIM2_S364_M2	19.5052	20.9726	20.3223	21.1597	18.9459	NA	NA	19.468	19.0966	19.7754	18.2421	19.4449	NA	NA	17.3375	NA	NA	18.264	NA	18.8861	NA	NA	NA	17.9189	NA	NA	18.9862	NA	NA	NA	NA	NA	NA	NA	16.9566	NA	17.4468	17.7924	NA	NA	NA	NA	NA	NA	18.652	17.3655	NA	NA	20.0037	19.5552	19.1799	18.8891	19.1393	18.5906	NA	NA	NA	NA	NA	NA	19.3312	19.7331	18.6823	20.4753	19.2572	20.1461	18.0157	19.1456	19.3005	18.3541	NA	18.306	NA	NA	NA	NA	NA	18.9701	19.9116	20.1508	20.4003	19.5912	19.8591	20.7476	19.4302	18.6337	18.7652	NA	18.0487	17.6915	19.1357	22.8095	17.2794	18.3836	18.7847	NA	18.9275	17.4635	18.1492	19.1449	16.4148	16.8653	NA	NA	18.064	17.9555	18.2797	NA	19.4712	18.09	18.1717	NA	NA	18.1702
Q6H8Q1	ABLIM2	S364	M3	Q6H8Q1_ABLIM2_S364_M3	NA	NA	NA	NA	18.6127	NA	18.1856	NA	NA	NA	20.6318	21.6436	17.9038	19.6478	19.8071	NA	16.7553	NA	NA	18.3394	NA	17.0429	NA	18.2596	21.6002	NA	20.2191	20.4136	NA	NA	NA	NA	16.8634	17.8402	NA	NA	NA	NA	NA	NA	NA	NA	NA	16.8098	NA	16.2763	NA	NA	19.2369	21.5346	19.9186	NA	20.6283	20.5098	NA	NA	NA	NA	NA	NA	NA	NA	NA	20.8205	NA	NA	20.8779	18.3498	21.3109	19.5151	21.1854	NA	NA	NA	20.7193	NA	NA	NA	20.5357	20.9104	21.2042	21.594	NA	22.8028	20.8672	18.9184	18.5919	NA	NA	NA	NA	NA	NA	19.5561	NA	20.1027	19.9907	NA	20.4661	19.2796	19.1433	NA	NA	18.7361	NA	NA	NA	19.856	17.2462	NA	NA	19.951	NA	NA
Q6H8Q1	ABLIM2	S366	M1	Q6H8Q1_ABLIM2_S366_M1	NA	NA	NA	NA	NA	NA	NA	NA	NA	NA	NA	NA	NA	NA	NA	NA	NA	NA	NA	NA	NA	NA	NA	NA	NA	NA	NA	NA	NA	NA	NA	NA	NA	NA	NA	NA	NA	NA	NA	NA	15.0955	NA	NA	NA	NA	NA	NA	NA	NA	NA	NA	16.4593	NA	NA	NA	NA	NA	NA	NA	NA	NA	NA	NA	16.0893	NA	NA	NA	NA	NA	NA	NA	NA	NA	NA	NA	NA	NA	NA	NA	NA	NA	NA	NA	NA	NA	NA	NA	NA	NA	NA	NA	NA	NA	NA	NA	NA	NA	NA	NA	NA	NA	NA	NA	NA	NA	NA	NA	NA	NA	NA	NA	NA	NA	NA
Q6H8Q1	ABLIM2	S366	M2	Q6H8Q1_ABLIM2_S366_M2	NA	14.8242	NA	NA	NA	NA	NA	NA	NA	NA	15.9828	NA	NA	NA	NA	NA	NA	NA	NA	NA	NA	NA	NA	NA	NA	NA	NA	NA	NA	NA	NA	NA	NA	NA	NA	NA	NA	NA	NA	NA	NA	NA	NA	NA	NA	NA	NA	NA	NA	NA	NA	NA	NA	NA	NA	NA	NA	NA	NA	NA	NA	NA	NA	NA	NA	NA	NA	NA	NA	NA	NA	NA	NA	NA	NA	NA	NA	NA	NA	NA	NA	NA	NA	NA	NA	NA	NA	NA	NA	NA	NA	16.9205	NA	NA	NA	NA	NA	NA	NA	NA	NA	NA	NA	NA	NA	NA	NA	NA	NA	NA	NA	NA	NA	15.5406
Q6H8Q1	ABLIM2	S366	M3	Q6H8Q1_ABLIM2_S366_M3	NA	NA	NA	19.1617	17.036	NA	NA	NA	NA	NA	NA	NA	18.3602	NA	NA	NA	NA	NA	NA	NA	14.3988	NA	NA	NA	NA	NA	NA	NA	NA	NA	NA	NA	NA	NA	NA	NA	NA	NA	NA	NA	NA	NA	NA	NA	NA	NA	NA	NA	NA	NA	NA	NA	NA	NA	NA	NA	NA	NA	NA	NA	NA	NA	NA	NA	NA	NA	NA	NA	NA	NA	NA	NA	NA	NA	18.2328	NA	NA	NA	NA	NA	NA	NA	NA	NA	NA	NA	NA	NA	NA	NA	NA	18.4397	NA	NA	NA	18.6633	NA	20.7714	NA	NA	NA	NA	NA	NA	NA	NA	NA	NA	NA	NA	NA	NA	NA	NA
Q6H8Q1	ABLIM2	S367	M1	Q6H8Q1_ABLIM2_S367_M1	NA	NA	NA	NA	NA	NA	NA	NA	NA	NA	NA	16.1855	NA	NA	NA	NA	NA	NA	15.3314	15.7272	15.259	NA	NA	15.7583	NA	NA	NA	NA	NA	NA	NA	NA	NA	NA	NA	NA	NA	NA	NA	NA	NA	NA	NA	NA	NA	NA	NA	NA	NA	NA	NA	NA	NA	16.62	NA	NA	NA	NA	NA	NA	NA	NA	NA	NA	NA	NA	NA	16.0182	15.4658	NA	NA	NA	NA	NA	16.7435	NA	NA	NA	NA	NA	NA	NA	NA	16.798	NA	NA	NA	NA	NA	NA	NA	NA	NA	NA	NA	NA	15.2772	NA	NA	15.0775	NA	NA	NA	NA	NA	NA	NA	NA	14.445	NA	NA	NA	NA	NA
Q6H8Q1	ABLIM2	S367	M2	Q6H8Q1_ABLIM2_S367_M2	NA	NA	NA	NA	NA	NA	14.6445	NA	NA	NA	NA	NA	NA	NA	NA	NA	NA	NA	NA	NA	NA	NA	NA	NA	NA	NA	NA	NA	NA	NA	NA	NA	NA	NA	15.2602	NA	NA	NA	NA	NA	NA	NA	NA	NA	NA	NA	NA	NA	NA	NA	NA	NA	NA	NA	NA	NA	NA	NA	NA	NA	NA	NA	NA	NA	16.6924	NA	NA	NA	NA	NA	NA	NA	NA	NA	NA	NA	14.2689	NA	NA	NA	NA	NA	NA	NA	NA	17.6467	NA	NA	NA	NA	NA	16.3751	NA	NA	NA	NA	NA	NA	NA	NA	NA	NA	NA	NA	NA	NA	NA	NA	NA	NA	16.4462	16.7113	NA	NA
Q6H8Q1	ABLIM2	S367	M3	Q6H8Q1_ABLIM2_S367_M3	NA	NA	NA	NA	17.9504	20.9135	NA	NA	NA	NA	NA	NA	19.1575	NA	19.6571	NA	18.9229	NA	19.7098	15.983	NA	16.9837	NA	NA	NA	NA	NA	16.0716	NA	NA	20.9847	17.5971	NA	NA	NA	18.265	NA	NA	16.1226	17.7727	NA	20.9035	19.471	NA	NA	NA	20.7522	NA	NA	NA	NA	20.7515	NA	20.2161	20.5468	NA	19.4334	NA	NA	19.5891	NA	NA	NA	NA	NA	20.8112	NA	18.7719	19.0013	NA	NA	NA	NA	NA	NA	NA	NA	NA	20.0429	20.908	21.308	21.0337	NA	22.1295	NA	20.5878	21.4182	18.8275	19.6658	20.4757	NA	NA	NA	NA	NA	NA	19.4607	22.2535	NA	NA	NA	20.5687	17.6084	20.5533	18.1487	NA	NA	NA	NA	17.5013	NA	NA	NA	18.9816
Q6H8Q1	ABLIM2	S370	M1	Q6H8Q1_ABLIM2_S370_M1	16.6417	NA	16.5367	NA	NA	NA	NA	NA	NA	NA	NA	NA	NA	NA	NA	15.302	NA	NA	NA	NA	NA	NA	17.4125	NA	16.887	NA	16.7076	NA	NA	NA	16.7585	NA	NA	16.319	16.4549	NA	NA	NA	NA	NA	NA	NA	NA	NA	16.5293	16.5657	NA	NA	15.8652	NA	NA	15.0748	NA	NA	16.7898	NA	15.7755	NA	NA	16.675	NA	NA	NA	NA	17.3154	NA	NA	NA	17.0696	NA	NA	NA	17.0119	NA	16.813	NA	NA	17.2541	NA	NA	NA	NA	NA	NA	NA	NA	16.2135	NA	NA	NA	15.8831	NA	NA	15.7225	NA	15.8181	NA	NA	NA	NA	NA	NA	NA	17.0982	NA	NA	NA	17.4194	NA	NA	NA	15.9215	NA	NA
Q6H8Q1	ABLIM2	S370	M2	Q6H8Q1_ABLIM2_S370_M2	17.332	NA	NA	NA	17.6529	20.2679	19.6162	18.546	18.0233	19.417	17.3841	14.7595	19.2325	19.5691	18.0299	NA	18.9797	18.8305	19.0536	17.4448	19.4069	19.5286	18.2176	18.9846	19.9622	19.9328	18.4236	19.0062	19.2066	19.4594	19.5765	19.5365	19.8815	20.1528	18.0947	19.4276	18.2378	17.8732	18.7458	18.8688	17.2318	18.6851	19.503	18.3393	18.2936	18.9906	19.2392	19.1204	19.6453	19.4348	16.052	17.9996	18.5332	19.329	19.914	20.3366	19.3189	18.5495	19.8299	19.8863	18.3303	18.2639	18.1151	16.4267	19.7481	15.9448	17.5975	18.787	NA	17.7232	19.3136	17.1877	19.1403	19.8916	19.7179	19.56	18.7627	18.6325	20.3481	20.2302	20.8041	19.9694	18.8678	21.158	20.4692	NA	19.4166	19.3899	18.3405	19.573	17.8412	NA	19.287	19.1802	18.1807	19.7387	20.0563	18.6078	18.395	16.615	19.1264	19.9544	19.9271	20.2989	19.1668	19.0631	19.4108	20.0877	18.2852	18.671	18.1236	18.6723	18.6108	18.0768
Q6H8Q1	ABLIM2	S370	M3	Q6H8Q1_ABLIM2_S370_M3	21.4771	22.1207	21.9497	22.0485	19.7634	20.5734	19.7826	22.697	22.3298	22.1315	21.4553	21.894	20.9202	20.4349	NA	21.5313	20.1419	23.5353	21.0914	18.7952	19.5819	17.9115	18.4223	19.2123	22.553	22.3768	19.864	20.2856	18.2486	22.2352	21.7248	19.4988	21.1364	20.9484	20.1797	19.1438	19.657	21.6623	18.9247	19.1542	16.6238	21.3116	20.2615	19.3053	20.4665	18.4364	22.1337	21.0079	20.2579	22.4874	20.6379	21.866	21.5811	21.5721	21.3165	21.309	20.8149	20.1821	19.3705	20.4964	18.497	19.8273	19.8214	21.7733	17.9066	22.1927	21.8306	18.5678	20.3828	20.3939	22.1382	20.9562	21.0892	20.7497	21.2047	20.6019	19.346	19.269	22.1035	21.8281	22.036	22.5276	20.723	23.7637	22.1695	21.1526	21.9155	20.0457	21.0473	21.8572	20.728	21.5247	20.6816	20.8311	20.3607	21.2315	21.2893	23.5974	21.547	20.6213	19.9954	21.4521	18.9899	21.0832	19.5303	20.6425	21.0385	20.8088	17.9147	19.2646	19.9542	20.8315	20.34	20.1185
Q6H8Q1	ABLIM2	S372	M1	Q6H8Q1_ABLIM2_S372_M1	14.7519	16.3515	NA	16.0266	15.7181	15.5909	15.7309	NA	NA	NA	NA	14.688	NA	NA	NA	NA	NA	NA	15.8345	17.5289	15.5399	15.5649	17.1331	13.3857	NA	NA	NA	NA	NA	NA	14.4335	NA	NA	NA	13.9145	NA	14.1789	NA	NA	NA	NA	NA	NA	NA	17.07	NA	NA	NA	NA	NA	14.156	18.7976	19.1555	13.4581	NA	14.0871	NA	NA	NA	NA	15.8918	16.0166	11.1781	NA	14.8139	15.237	NA	NA	NA	NA	NA	14.3303	NA	15.9089	NA	14.0004	14.6647	14.9849	14.4031	NA	15.6014	NA	NA	16.026	NA	NA	NA	NA	NA	NA	18.0453	NA	NA	NA	15.2854	NA	NA	NA	NA	18.0876	NA	NA	13.9095	14.8316	NA	15.0433	15.5637	NA	NA	NA	NA	NA	NA	NA
Q6H8Q1	ABLIM2	S372	M2	Q6H8Q1_ABLIM2_S372_M2	18.5406	20.8537	20.0211	20.8586	19.2802	20.1996	19.6956	18.875	18.4524	NA	18.1884	20.2117	19.1642	19.5007	17.3117	18.8094	18.9114	18.3792	18.7994	19.2739	19.3386	19.4602	18.1492	19.3627	19.8939	19.8645	18.2106	18.9379	19.1383	19.3911	19.5082	19.4681	19.8132	20.0845	17.3858	19.3593	17.7015	18.0042	18.6775	18.8004	17.399	18.6167	19.4347	18.5273	NA	18.2056	19.1709	19.0521	NA	NA	19.8682	19.0313	18.2867	19.6467	19.8456	20.2683	19.2506	18.7285	19.7615	19.818	18.7111	19.4319	18.2241	19.3455	18.8157	19.0078	17.6717	18.8445	18.9994	17.3803	19.2452	18.5668	19.0719	19.8233	19.6496	19.4917	19.073	18.5676	16.9967	19.1122	17.8332	17.8276	19.2423	18.1182	19.8483	18.7046	18.9322	19.3216	18.5143	18.7304	18.4227	18.0589	18.4189	18.6419	17.936	19.6704	19.4071	18.9981	17.2747	18.164	19.6541	18.9293	19.8588	20.2306	18.5257	18.4204	18.7608	20.0194	18.791	18.5079	17.7018	18.2744	18.7193	17.7324
Q6H8Q1	ABLIM2	S372	M3	Q6H8Q1_ABLIM2_S372_M3	21.6291	22.9501	22.2723	22.2989	19.9062	21.331	20.3344	23.3446	22.7677	22.2835	21.9565	22.5253	21.0549	20.9432	20.8523	22.0369	20.3085	24.0408	21.3109	19.1238	20.299	17.8191	19.0699	19.6691	23.0097	22.8823	20.627	20.6131	18.8962	22.7407	22.1129	20.8288	21.3588	21.2087	20.7571	19.7195	20.1626	22.1679	18.837	19.3737	17.1294	21.7447	20.6575	19.7036	21.1141	19.5771	22.3532	21.2888	20.7695	22.9442	21.21	22.2064	22.0379	21.9249	21.7013	21.8145	21.0345	20.9229	19.7381	20.9633	18.8017	20.2442	20.1775	22.2301	18.4121	22.4123	22.2874	19.3887	21.2775	20.9556	22.5949	21.452	21.2413	21.308	21.7619	20.754	20.1317	19.9778	21.534	21.6659	21.6033	22.8572	21.0055	NA	22.3532	21.4748	21.6139	20.464	21.2669	22.0767	21.3756	21.738	20.8336	21.0715	20.8081	21.6408	21.5235	23.9227	21.842	21.1583	20.5329	21.8485	19.2094	21.4052	19.7498	21.1481	21.5441	21.2656	18.4472	19.6192	19.9723	21.3219	20.8456	20.4538
Q6H8Q1	ABLIM2	S380	M2	Q6H8Q1_ABLIM2_S380_M2	NA	NA	21.3054	19.9149	17.4519	NA	NA	21.4663	17.401	20.399	20.6122	21.5046	NA	21.3039	NA	21.0613	NA	NA	21.1888	21.4906	22.1732	NA	20.9146	19.7632	NA	NA	NA	NA	18.7033	NA	NA	19.3066	NA	NA	NA	NA	17.5768	21.5694	19.341	21.1404	20.0104	17.1222	21.3082	NA	NA	NA	NA	NA	20.6413	NA	NA	21.4985	NA	19.2578	21.7888	21.246	NA	NA	NA	NA	NA	21.8243	NA	NA	21.0747	NA	NA	NA	NA	NA	NA	NA	19.3934	21.6033	NA	22.4877	NA	NA	NA	22.9508	21.701	19.5303	NA	23.1265	NA	NA	NA	NA	NA	NA	NA	NA	NA	20.7163	NA	16.7853	22.0716	21.4724	NA	NA	19.2127	NA	NA	NA	20.5878	NA	NA	17.326	NA	NA	18.9052	21.552	NA	NA
Q6H8Q1	ABLIM2	S382	M1	Q6H8Q1_ABLIM2_S382_M1	NA	19.171	18.1775	NA	18.6849	18.6377	17.9616	NA	18.287	18.3774	17.9615	18.1502	NA	NA	NA	NA	NA	NA	NA	NA	NA	NA	NA	NA	NA	17.5657	NA	NA	NA	17.2632	NA	NA	18.327	NA	NA	NA	NA	NA	NA	NA	NA	NA	NA	NA	NA	NA	NA	NA	18.6639	18.7956	18.6481	18.7488	18.7971	18.7496	NA	NA	NA	NA	NA	NA	NA	NA	16.426	NA	NA	NA	NA	NA	NA	NA	NA	NA	NA	NA	18.2704	NA	NA	NA	18.9796	19.7498	19.8061	19.3891	NA	19.3971	18.3459	NA	NA	16.624	NA	NA	17.7783	17.8249	NA	17.8193	NA	17.9889	NA	17.6304	17.7729	17.8679	17.8489	NA	NA	18.3997	NA	NA	18.3337	18.4037	NA	NA	NA	NA	NA	NA
Q6H8Q1	ABLIM2	S382	M2	Q6H8Q1_ABLIM2_S382_M2	NA	22.4149	NA	21.982	NA	20.3646	NA	21.4925	NA	20.5435	19.4763	NA	20.8215	NA	20.4505	NA	20.5983	20.5161	NA	NA	NA	21.0495	NA	NA	21.5848	NA	19.2741	20.8317	20.3849	20.3031	21.1373	20.9567	21.037	21.3086	19.6285	NA	NA	19.5424	NA	NA	19.4615	NA	18.5801	21.0469	NA	20.7304	21.0564	18.1088	19.9617	21.6528	18.6484	NA	19.9968	18.2075	NA	21.1096	20.355	21.4628	20.8659	19.8705	20.7768	NA	20.9007	22.8513	20.2249	23.1049	21.3412	20.3585	18.9691	NA	21.0253	20.8329	19.8105	NA	NA	NA	18.4448	18.8269	22.2887	NA	23.2954	23.2111	21.3714	NA	22.7273	21.5594	NA	NA	18.3945	NA	21.4483	NA	NA	NA	NA	20.4216	NA	NA	21.2272	21.1332	NA	20.8473	21.5415	NA	20.3293	21.3513	NA	NA	20.1457	21.5382	19.709	NA	18.3475	20.0497
Q6H8Q1	ABLIM2	S387	M2	Q6H8Q1_ABLIM2_S387_M2	NA	NA	NA	NA	NA	NA	NA	NA	NA	NA	NA	NA	NA	NA	NA	NA	NA	NA	NA	NA	15.5839	14.6477	NA	NA	NA	NA	NA	NA	NA	NA	NA	NA	NA	NA	NA	NA	NA	NA	NA	NA	NA	17.3641	NA	NA	NA	NA	NA	NA	NA	NA	NA	NA	NA	NA	NA	NA	NA	NA	NA	NA	NA	17.0076	NA	NA	NA	NA	NA	NA	NA	NA	NA	NA	NA	NA	NA	NA	NA	NA	NA	NA	NA	NA	NA	NA	NA	NA	NA	NA	NA	NA	NA	NA	NA	NA	NA	NA	NA	NA	NA	NA	NA	NA	NA	NA	NA	NA	NA	NA	NA	NA	NA	NA	NA	NA
Q6H8Q1	ABLIM2	S396	M1	Q6H8Q1_ABLIM2_S396_M1	NA	20.3767	NA	NA	NA	NA	18.7663	NA	18.8703	18.7777	NA	NA	NA	19.7677	NA	NA	18.8708	NA	NA	NA	NA	NA	NA	NA	NA	NA	NA	NA	NA	NA	NA	NA	NA	NA	NA	NA	NA	19.2817	NA	NA	NA	NA	20.175	19.5496	20.2925	18.692	20.2673	NA	NA	NA	19.7309	NA	NA	NA	20.5054	NA	NA	19.3951	18.8853	NA	NA	NA	NA	NA	NA	NA	NA	NA	NA	NA	NA	NA	20.1341	19.798	NA	NA	20.699	NA	19.4592	NA	20.5708	21.2204	NA	20.9333	20.6348	NA	NA	NA	20.7277	NA	NA	18.6303	NA	NA	NA	NA	NA	NA	NA	19.5946	NA	18.4853	NA	NA	NA	NA	NA	NA	NA	NA	NA	19.1966	NA	NA
Q6H8Q1	ABLIM2	S446	M1	Q6H8Q1_ABLIM2_S446_M1	18.2284	18.0884	18.3661	17.7959	18.0004	17.807	18.1559	17.9131	18.3176	18.4398	17.5994	17.8291	17.2413	17.4488	17.2831	18.0893	18.1983	18.2621	17.8879	17.4893	18.3271	18.2308	18.3595	18.2142	18.0032	17.8765	17.927	17.8551	17.6828	17.9072	18.0253	18.164	18.2173	18.3673	18.0611	18.0315	18.3803	18.0268	17.507	16.8977	18.3619	17.3153	17.3033	17.1081	18.0761	17.5265	18.4355	17.7097	18.1723	18.2315	18.161	18.3144	18.3687	18.4121	17.7954	18.091	17.6174	17.9896	17.5135	17.7151	18.7812	17.9931	18.8538	18.4201	18.8169	18.8056	18.3538	18.4072	18.3137	18.0442	18.2922	18.2026	17.7239	17.3576	17.9185	17.5419	17.2131	17.0302	18.4968	18.5616	18.7002	18.9371	18.1489	18.8741	18.4154	18.638	19.4452	18.3065	17.8605	17.9742	17.6417	17.344	17.7198	17.5915	17.3261	17.0195	17.8818	17.7017	17.8554	17.7924	17.8047	17.8184	17.322	17.9421	18.0388	18.8686	18.3992	17.9181	18.0591	17.6946	18.5529	17.972	17.7193	17.9185
Q6H8Q1	ABLIM2	S452	M1	Q6H8Q1_ABLIM2_S452_M1	17.0535	19.5538	17.2322	17.9715	17.4625	17.2024	16.861	16.8926	16.5392	16.5172	16.8918	16.7271	16.1268	15.1877	15.6884	NA	NA	16.3579	15.7167	16.5867	16.2016	NA	NA	NA	17.3814	16.7484	17.0703	16.81	16.5288	16.8323	16.7434	16.7762	16.9721	16.7037	15.8105	16.8862	NA	17.1655	16.2235	16.456	NA	16.0928	16.4588	16.6575	15.983	16.6245	NA	16.9487	16.6969	16.9256	16.7815	16.7458	16.739	16.8938	17.0497	17.2195	16.8471	17.1601	16.7985	16.8756	NA	16.9561	16.2519	16.6763	NA	NA	17.184	17.1489	17.5749	16.9664	16.8175	16.9136	16.4079	16.3198	16.3623	NA	15.1835	15.9946	18.4948	18.9576	18.8317	18.5714	17.0826	18.9996	18.1641	NA	NA	NA	NA	16.5461	16.96	17.1635	16.9738	16.5037	17.1503	16.9928	17.5789	16.7183	16.9291	16.959	15.7544	16.713	16.7922	17.2738	17.1941	NA	16.7922	16.6514	NA	16.8012	16.5045	NA	NA	16.7949
Q6H8Q1	ABLIM2	S476	M1	Q6H8Q1_ABLIM2_S476_M1	24.3737	24.7502	24.7199	24.7355	25.018	25.3295	24.9298	25.4865	24.9138	25.2145	25.4964	25.5436	24.5298	24.7147	24.7377	24.4956	24.9155	24.7718	24.6898	24.7112	24.8601	25.1187	25.0187	25.3038	25.732	25.7172	25.7149	25.644	25.6633	25.7101	24.9838	25.0494	25.5357	25.4525	25.0368	25.0943	24.3658	25.3803	24.6543	25.0432	24.9064	25.0953	24.665	24.5274	25.0193	24.8498	24.8951	24.9224	24.9239	25.2659	25.3792	25.4144	25.5382	25.7361	25.6408	25.5759	25.5472	25.5215	25.2038	25.4827	24.6969	24.5926	25.2097	25.0022	25.6047	25.075	25.2751	25.2784	25.4338	25.4476	25.4723	25.3798	24.4688	24.8476	24.8836	24.998	25.0316	25.0588	25.9518	26.0528	24.7576	25.8776	25.5034	25.552	25.4005	24.8801	24.7412	24.957	25.0843	25.0259	24.365	24.8671	24.8514	24.8243	24.708	24.834	24.7275	24.7644	25.0632	24.9709	24.9378	25.0379	24.8424	24.6888	25.2936	25.0388	25.1687	25.4163	24.7451	24.7995	24.7169	25.1404	25.1019	24.9221
Q6H8Q1	ABLIM2	S476	M2	Q6H8Q1_ABLIM2_S476_M2	23.9191	24.284	23.7212	23.7355	23.9904	24.4454	24.1299	24.7274	23.9339	24.3335	24.475	24.2919	24.1945	24.2492	23.6879	23.5555	23.6539	23.7821	23.7393	24.1017	23.6186	23.9613	23.3674	23.9407	24.8065	25.0913	24.3393	24.7978	24.5	24.3451	24.407	24.5879	24.1201	24.6816	23.8282	23.7278	23.7738	24.322	23.4446	23.4787	23.2574	23.0832	24.0812	24.27	23.5637	23.8984	23.7451	23.3954	24.279	24.7785	24.278	24.2937	24.6481	24.7673	24.7834	24.8445	24.26	24.2442	24.0124	24.1921	23.9246	23.7329	24.0586	23.9783	24.25	24.1119	24.4562	24.2175	24.1754	23.9065	24.2408	24.3041	23.9533	24.0494	23.5456	24.6181	23.7376	23.8157	24.287	25.4817	24.4773	24.8841	24.7902	24.6748	24.2659	24.1859	23.5923	23.6309	23.8592	23.8387	23.5554	23.6083	24.3988	23.7227	23.3038	23.7119	24.485	24.7157	24.2649	24.083	24.2565	23.9745	24.0999	24.2387	24.0043	23.876	23.8869	24.2079	24.4301	24.2222	23.6464	24.0292	23.9329	24.0347
Q6H8Q1	ABLIM2	S483	M1	Q6H8Q1_ABLIM2_S483_M1	20.0434	NA	NA	NA	NA	NA	NA	17.3596	NA	NA	17.5948	NA	NA	NA	NA	NA	NA	NA	NA	NA	NA	NA	NA	NA	17.6592	NA	NA	NA	NA	NA	NA	15.585	NA	NA	NA	NA	NA	NA	NA	NA	NA	NA	NA	NA	NA	NA	NA	NA	NA	NA	NA	NA	NA	NA	16.3522	NA	NA	16.8009	NA	NA	NA	NA	NA	NA	NA	NA	NA	NA	NA	NA	NA	NA	NA	NA	NA	NA	NA	NA	17.8953	NA	NA	NA	17.6033	NA	NA	NA	NA	NA	NA	16.1395	NA	NA	NA	NA	NA	NA	NA	NA	NA	17.1274	NA	17.0875	18.4949	15.9563	NA	NA	NA	NA	15.1633	NA	NA	NA	NA	NA
Q6H8Q1	ABLIM2	S483	M2	Q6H8Q1_ABLIM2_S483_M2	18.9867	22.463	20.1091	21.8581	NA	19.7035	21.0211	23.6932	20.7801	21.1571	20.5023	20.7899	NA	21.941	20.8749	22.2016	22.0983	20.8	20.3943	20.9341	NA	23.0824	21.6995	21.4786	21.5453	21.2712	21.2863	21.9003	21.5345	21.7784	21.4898	22.2082	20.5517	22.1175	17.51	19.6448	21.6703	21.5888	21.8952	21.2159	21.6309	22.1506	21.7245	22.7061	21.4551	21.7046	20.4768	21.2901	21.8639	22.7252	21.9384	21.8643	22.1649	22.4305	22.2193	21.4248	20.1566	22.252	20.2286	20.1363	22.4839	20.6408	19.026	21.7609	21.9475	22.2326	23.5723	21.0253	21.7033	21.5656	21.3089	21.8274	NA	21.7234	20.8149	22.9287	20.4407	21.6745	22.0786	21.3977	22.9191	23.0925	22.4906	23.8136	21.9869	20.9795	21.8115	21.3419	21.5149	21.5883	21.1919	18.948	19.4774	20.5811	21.4946	19.9958	22.2182	22.4646	21.1742	22.42	NA	22.1726	21.6297	21.5209	20.3866	22.965	22.2012	20.7002	22.3337	21.8137	21.7817	22.2826	21.6293	22.2665
Q6H8Q1	ABLIM2	S483	M3	Q6H8Q1_ABLIM2_S483_M3	NA	NA	19.7351	NA	NA	NA	NA	NA	NA	19.8453	19.7796	20.5407	NA	NA	20.6081	NA	NA	NA	NA	18.5972	NA	NA	NA	NA	19.6789	21.3682	20.7891	19.4508	NA	20.2895	19.4766	20.1087	NA	20.0207	NA	18.9188	NA	21.323	NA	20.7685	20.2053	NA	20.9637	21.0058	21.6195	20.5015	NA	NA	NA	NA	NA	NA	NA	NA	NA	20.0493	19.617	20.6098	NA	NA	20.7202	20.3175	NA	NA	20.3244	NA	19.637	NA	19.6927	NA	NA	NA	NA	NA	21.2685	NA	NA	21.1971	NA	19.7862	NA	NA	NA	NA	20.1708	19.4052	NA	NA	20.9604	21.0594	21.9505	NA	19.38	NA	21.5769	NA	NA	NA	NA	21.3278	NA	NA	19.9897	NA	NA	NA	20.0017	20.089	20.3801	20.5523	NA	NA	NA	20.4982
Q6H8Q1	ABLIM2	S485	M1	Q6H8Q1_ABLIM2_S485_M1	NA	19.2758	18.6507	18.3597	NA	NA	NA	NA	NA	18.3261	NA	NA	16.9781	17.418	NA	NA	18.7482	NA	NA	NA	NA	NA	NA	18.1173	NA	NA	NA	NA	NA	NA	NA	15.9566	NA	18.6092	18.1887	NA	17.7292	NA	NA	NA	NA	NA	NA	18.8167	18.9344	17.7283	18.4437	NA	NA	NA	19.2277	19.1304	NA	NA	NA	17.326	NA	17.6864	NA	NA	16.7572	16.8497	NA	NA	NA	NA	NA	NA	18.6831	19.1279	19.3086	18.0174	18.6772	16.7983	NA	NA	NA	17.9262	NA	16.7575	NA	20.1782	NA	NA	NA	NA	17.4653	NA	NA	NA	NA	18.8643	NA	NA	NA	NA	NA	NA	NA	NA	19.3222	NA	NA	16.3406	19.072	NA	19.1816	NA	17.4228	NA	17.6873	NA	17.4105	17.713
Q6H8Q1	ABLIM2	S485	M2	Q6H8Q1_ABLIM2_S485_M2	22.6424	20.3852	21.9683	20.0774	22.7689	NA	22.0184	23.2894	22.0773	23.5499	23.7693	23.0756	21.9627	22.91	22.3264	23.092	22.6438	22.9715	23.2499	22.9336	21.628	22.9942	21.2619	21.8524	23.6137	22.8485	20.7868	23.3723	NA	23.8387	22.7598	23.8679	22.8842	23.3561	22.2541	22.8259	22.0948	22.1863	22.3673	21.1932	20.8974	22.9639	NA	22.4209	21.8579	22.6474	20.9705	22.3636	23.2586	NA	21.4075	22.0015	NA	NA	21.7861	23.28	23.4078	21.1829	23.1533	23.2768	22.8314	NA	23.6	22.7617	22.7147	23.466	22.9676	23.02	22.0247	22.87	21.9062	22.6779	22.2864	23.7346	22.0728	22.5437	22.6382	21.4173	23.4382	24.3232	NA	22.266	22.1967	NA	22.1365	NA	21.5655	23.4053	22.7139	22.6381	21.2796	23.2652	22.8613	22.2615	22.5394	22.916	NA	NA	22.5498	20.0597	23.5438	20.2142	22.7056	21.8631	22.9917	22.5978	22.4919	22.8845	20.839	21.742	21.386	NA	22.659	23.3942
Q6H8Q1	ABLIM2	S485	M3	Q6H8Q1_ABLIM2_S485_M3	19.1522	18.0173	19.7832	18.6811	19.4425	19.5434	17.2478	17.2482	18.3267	19.5326	17.2463	16.9755	19.357	19.2362	19.6754	19.3043	19.3396	19.1154	NA	19.956	19.1672	19.9434	NA	17.8951	18.8127	18.7427	18.8138	20.024	20.3583	19.8542	18.2562	NA	18.8875	19.2585	NA	NA	NA	20.543	19.1499	NA	NA	18.3064	NA	20.2258	NA	19.6073	17.7486	19.615	18.8764	19.0339	18.8967	18.8433	18.7514	NA	19.0807	19.234	19.4178	20.3651	19.1309	18.8174	17.3232	17.379	NA	17.8131	17.3773	17.9484	16.9937	17.5596	NA	18.8062	17.2146	17.6681	19.1483	19.1171	NA	19.4979	19.0905	NA	16.9397	17.0481	NA	16.8814	18.645	NA	19.9034	19.1464	NA	19.2852	NA	NA	NA	18.1817	20.1445	18.1139	NA	18.0233	17.3632	18.708	20.1908	NA	19.244	19.3434	NA	18.3968	NA	18.4041	NA	NA	18.1619	18.8589	18.3718	19.2506	18.1112	18.8048
Q6H8Q1	ABLIM2	S487	M1	Q6H8Q1_ABLIM2_S487_M1	NA	NA	NA	NA	NA	NA	NA	NA	NA	NA	NA	NA	NA	NA	NA	NA	NA	14.7338	NA	NA	NA	NA	NA	NA	NA	NA	NA	NA	NA	NA	NA	NA	NA	NA	NA	NA	NA	NA	NA	NA	NA	14.738	NA	16.8834	NA	NA	NA	NA	NA	NA	NA	NA	NA	NA	NA	NA	NA	NA	NA	NA	NA	NA	NA	NA	NA	15.3003	NA	NA	NA	NA	NA	NA	NA	NA	NA	NA	NA	NA	NA	NA	18.0707	NA	NA	NA	NA	NA	NA	NA	NA	NA	NA	NA	NA	NA	NA	NA	NA	NA	NA	NA	NA	NA	NA	NA	NA	NA	NA	NA	NA	NA	NA	NA	NA	NA
Q6H8Q1	ABLIM2	S487	M2	Q6H8Q1_ABLIM2_S487_M2	NA	NA	20.2537	19.3626	21.6036	NA	20.2075	NA	21.0533	21.3528	20.5685	21.8734	22.3552	NA	NA	21.0547	NA	NA	20.4584	NA	20.8116	NA	21.6935	NA	NA	21.7267	21.3527	NA	NA	NA	21.4407	NA	NA	NA	21.3364	20.0284	21.9719	NA	20.9942	NA	20.0853	22.1654	NA	19.5955	NA	NA	19.8453	NA	NA	NA	NA	NA	20.2647	NA	NA	21.5568	NA	NA	19.3255	NA	NA	18.9757	NA	NA	NA	NA	21.0356	21.1188	20.7428	NA	21.3077	21.8535	NA	20.113	20.0222	21.2892	20.0823	NA	NA	21.1132	NA	19.7602	21.6077	22.0144	NA	21.7301	NA	20.4269	NA	NA	19.6439	23.4601	19.6287	19.6616	20.6039	21.0976	22.1373	NA	21.6856	NA	NA	NA	NA	NA	NA	20.0239	19.1336	18.1586	NA	NA	NA	NA	NA	NA
Q6H8Q1	ABLIM2	S487	M3	Q6H8Q1_ABLIM2_S487_M3	NA	19.4578	20.6323	NA	NA	NA	NA	NA	NA	20.7425	20.6769	NA	NA	NA	NA	NA	NA	NA	NA	NA	NA	NA	NA	NA	NA	NA	NA	NA	NA	NA	NA	NA	NA	NA	21.1225	NA	NA	18.8476	NA	NA	NA	NA	NA	NA	NA	NA	NA	NA	NA	NA	NA	NA	NA	21.3444	NA	NA	NA	NA	NA	NA	20.3547	19.9519	NA	NA	19.9588	NA	NA	NA	NA	NA	NA	NA	NA	NA	NA	NA	NA	NA	NA	NA	18.9795	NA	NA	19.7718	NA	NA	21.8782	NA	NA	NA	NA	NA	20.2772	NA	NA	NA	NA	NA	NA	NA	NA	NA	20.887	NA	21.1495	NA	NA	NA	20.0146	20.1868	NA	NA	NA	20.8722
Q6H8Q1	ABLIM2	S488	M1	Q6H8Q1_ABLIM2_S488_M1	NA	16.9587	NA	NA	NA	NA	16.2431	NA	17.2201	NA	NA	NA	NA	16.3243	NA	16.3572	NA	NA	NA	NA	NA	NA	NA	NA	NA	NA	NA	NA	NA	15.9203	18.0079	NA	NA	NA	NA	NA	16.7364	NA	NA	NA	NA	NA	NA	NA	NA	NA	NA	NA	16.8163	NA	16.7222	NA	NA	NA	NA	NA	16.5405	NA	NA	NA	NA	16.7498	NA	16.1481	NA	15.9333	17.3139	NA	NA	NA	NA	NA	NA	NA	NA	NA	NA	NA	17.3664	NA	NA	NA	NA	17.9304	NA	16.1836	NA	NA	NA	NA	17.1312	NA	NA	15.943	NA	NA	NA	16.6244	NA	NA	NA	NA	16.8371	NA	NA	NA	NA	NA	NA	NA	NA	NA	NA	NA
Q6H8Q1	ABLIM2	S488	M2	Q6H8Q1_ABLIM2_S488_M2	20.3608	NA	19.2625	20.0478	20.0883	22.6304	20.8954	NA	21.1045	NA	NA	23.1626	20.2786	21.5774	21.1576	21.1059	19.276	21.4993	19.5583	NA	20.4751	NA	19.9436	NA	20.4906	22.4119	22.451	NA	22.1735	21.3502	NA	NA	NA	NA	NA	NA	NA	21.6628	19.3003	20.5767	NA	21.317	20.5273	19.1044	19.2532	NA	21.5205	21.6398	NA	NA	NA	NA	NA	NA	NA	NA	NA	NA	NA	NA	NA	19.7908	NA	20.6079	NA	NA	21.0375	21.17	20.9196	NA	NA	20.4691	18.7188	20.9583	NA	NA	20.1335	NA	NA	NA	NA	NA	NA	22.0656	NA	17.071	NA	20.7257	NA	NA	21.7	NA	20.4617	NA	19.1378	19.3846	NA	NA	NA	NA	19.3516	NA	NA	21.1746	20.3909	20.2006	19.0904	NA	NA	NA	NA	NA	NA	20.106
Q6H8Q1	ABLIM2	S488	M3	Q6H8Q1_ABLIM2_S488_M3	20.8943	19.8305	21.5253	20.4231	21.1846	21.2855	18.9899	18.9903	20.0687	21.2746	18.9883	18.7175	21.099	20.9783	21.3796	21.0463	21.0817	20.8574	NA	18.7194	20.9093	21.6854	NA	19.6371	20.572	22.3409	20.5559	21.766	22.1003	21.5962	20.1073	21.0656	20.6295	21.0431	23.3274	19.8915	NA	22.0709	20.8919	21.7412	21.178	20.0484	21.9364	21.9155	22.5923	21.3493	19.4907	21.3571	20.6185	20.776	20.6388	20.5853	20.4934	23.5493	20.8228	20.9814	21.1599	22.1072	20.8729	20.5594	19.0653	19.121	NA	19.5551	19.1194	19.6904	19.4066	19.3508	20.6654	20.5483	18.9567	19.4101	20.8904	20.8591	22.2412	21.2399	20.8326	22.1698	18.6818	18.7901	21.1844	18.6235	20.3871	21.9767	21.5184	20.8885	24.083	21.0273	21.9331	22.0322	22.9232	19.9238	21.8866	19.8559	22.5496	19.7654	19.1053	20.4501	21.9329	22.3005	20.986	21.0855	23.0918	20.1389	23.3544	20.1462	20.9744	21.0618	19.904	20.6009	20.1139	20.9926	19.8533	23.218
Q6H8Q1	ABLIM2	T278	M1	Q6H8Q1_ABLIM2_T278_M1	22.4796	23.5625	23.501	23.1298	20.9474	NA	22.6013	23.2402	NA	23.5439	23.2609	23.4539	23.884	23.9821	23.8264	22.5976	23.8181	23.8231	22.7458	NA	22.9661	24.2562	23.9854	24.2253	23.6645	24.2013	23.0096	23.9166	23.394	23.3447	22.7529	23.6784	23.3013	23.0525	21.866	21.879	22.7684	24.2727	NA	20.9464	22.239	NA	21.712	NA	NA	21.8861	NA	21.8799	23.9349	NA	22.7649	23.6538	23.586	NA	24.1722	20.9206	23.9162	22.9701	20.8052	22.7534	23.5066	NA	24.0137	24.1223	24.1226	24.0928	23.9849	24.0828	23.8652	NA	24.4723	23.9651	NA	22.0931	21.102	NA	23.6181	NA	23.9616	24.3031	23.6187	24.158	23.6756	24.3805	23.6796	23.6752	23.3289	23.388	23.2335	23.3936	22.1969	NA	NA	23.3594	20.3663	23.4893	23.4848	NA	23.1511	21.5693	21.1931	NA	NA	NA	23.0219	NA	23.7401	23.4849	23.315	23.1979	22.2293	23.0203	21.3813	22.6849
Q6H8Q1	ABLIM2	T278	M2	Q6H8Q1_ABLIM2_T278_M2	NA	NA	NA	NA	NA	NA	NA	NA	NA	NA	NA	NA	NA	NA	NA	NA	NA	NA	NA	NA	NA	NA	NA	NA	21.4637	NA	NA	20.9224	NA	NA	NA	17.7596	NA	21.6127	NA	NA	NA	NA	NA	NA	NA	NA	NA	NA	NA	NA	20.7275	NA	NA	NA	NA	NA	NA	NA	22.3954	NA	NA	20.0973	21.1301	21.9841	NA	NA	NA	NA	NA	NA	NA	NA	NA	NA	NA	NA	19.2536	NA	21.7276	18.2527	21.4173	18.1285	NA	NA	NA	NA	NA	NA	17.6712	NA	NA	NA	NA	NA	NA	NA	NA	NA	NA	NA	NA	NA	NA	NA	NA	NA	NA	NA	NA	20.0378	NA	NA	NA	NA	NA	NA	NA	NA
Q6H8Q1	ABLIM2	T278	M3	Q6H8Q1_ABLIM2_T278_M3	NA	22.2412	22.479	NA	NA	NA	23.469	NA	18.5494	NA	NA	23.0466	NA	NA	23.9707	NA	18.991	NA	NA	20.7894	NA	NA	NA	NA	NA	NA	NA	24.0669	20.8679	20.9864	20.4992	NA	NA	20.782	NA	21.0754	NA	21.9379	NA	19.3684	21.8677	20.9693	21.4209	21.4015	21.889	20.9856	21.6189	24.0474	NA	NA	NA	22.345	NA	NA	NA	22.1287	22.9415	22.6994	24.9679	22.4037	19.6982	20.7218	NA	NA	NA	NA	21.5764	NA	21.9578	NA	NA	NA	21.2686	NA	NA	20.3306	NA	NA	21.3724	22.5264	22.1167	NA	22.1514	22.8507	NA	NA	19.7682	NA	NA	NA	NA	NA	22.2382	NA	21.3669	20.7544	21.6297	21.5531	NA	20.815	23.8353	21.2944	20.5745	NA	24.2604	22.2892	25.5891	NA	NA	NA	NA	NA	NA	NA
Q6H8Q1	ABLIM2	T291	M1	Q6H8Q1_ABLIM2_T291_M1	23.2476	22.1527	22.0229	NA	23.2622	23.0317	19.7095	NA	NA	NA	NA	NA	NA	23.6199	NA	22.8146	22.7438	NA	22.1815	NA	22.6106	NA	22.598	22.8821	22.0884	NA	NA	NA	NA	NA	NA	NA	NA	NA	NA	NA	24.0942	NA	23.1629	21.435	23.3961	23.2087	NA	NA	NA	NA	NA	NA	NA	21.6951	NA	23.879	21.8871	20.683	NA	19.7227	NA	NA	NA	NA	NA	NA	21.5657	NA	23.2726	22.7265	NA	NA	22.4416	NA	NA	NA	NA	NA	NA	22.8984	NA	NA	23.1051	NA	NA	NA	NA	NA	NA	21.65	NA	NA	NA	NA	NA	22.4651	NA	NA	NA	23.9099	NA	NA	20.4007	21.0784	22.7515	21.3444	NA	NA	NA	NA	NA	20.3964	NA	22.895	NA	NA	NA	NA
Q6H8Q1	ABLIM2	T291	M2	Q6H8Q1_ABLIM2_T291_M2	NA	NA	NA	NA	NA	NA	16.522	NA	NA	NA	NA	NA	NA	NA	NA	NA	NA	NA	NA	NA	NA	17.699	NA	NA	NA	NA	NA	NA	NA	NA	NA	NA	NA	NA	NA	NA	NA	NA	NA	NA	NA	NA	NA	NA	NA	NA	NA	NA	NA	NA	NA	NA	NA	NA	NA	NA	NA	NA	NA	NA	17.6625	NA	NA	NA	NA	NA	NA	NA	NA	NA	15.6783	15.9799	NA	NA	NA	NA	NA	NA	NA	NA	NA	NA	NA	NA	NA	NA	NA	NA	NA	NA	16.3047	NA	NA	16.0691	NA	NA	NA	NA	NA	NA	NA	NA	NA	NA	NA	NA	NA	NA	NA	NA	NA	NA	NA	NA
Q6H8Q1	ABLIM2	T362	M1	Q6H8Q1_ABLIM2_T362_M1	NA	16.5386	NA	NA	NA	NA	NA	NA	NA	NA	NA	NA	NA	NA	NA	NA	NA	NA	NA	NA	NA	NA	NA	NA	NA	NA	NA	NA	NA	NA	NA	NA	NA	NA	NA	NA	NA	NA	NA	NA	NA	14.783	15.971	NA	NA	NA	NA	NA	NA	NA	NA	NA	NA	NA	NA	16.3603	NA	NA	NA	NA	NA	NA	NA	NA	NA	NA	NA	NA	NA	NA	NA	15.9145	NA	NA	NA	NA	NA	16.0327	16.8772	NA	NA	NA	NA	NA	NA	NA	16.0115	16.3232	16.0848	NA	NA	NA	NA	NA	NA	NA	NA	NA	NA	NA	NA	NA	NA	NA	NA	NA	NA	NA	NA	NA	NA	NA	NA	NA
Q6H8Q1	ABLIM2	T362	M2	Q6H8Q1_ABLIM2_T362_M2	NA	NA	NA	NA	NA	NA	NA	NA	NA	NA	NA	NA	NA	NA	NA	16.4236	NA	NA	NA	NA	NA	NA	NA	NA	NA	NA	NA	NA	NA	NA	NA	NA	NA	NA	NA	NA	NA	NA	NA	NA	NA	NA	NA	16.6575	NA	NA	NA	NA	NA	NA	NA	NA	NA	NA	NA	NA	NA	16.8464	NA	NA	NA	NA	NA	NA	NA	NA	NA	NA	NA	NA	NA	NA	NA	NA	NA	NA	NA	NA	NA	NA	NA	NA	NA	NA	NA	NA	NA	NA	16.1309	NA	NA	NA	NA	NA	NA	NA	NA	NA	NA	NA	NA	NA	NA	NA	NA	NA	NA	NA	NA	NA	NA	NA	NA	NA
Q6H8Q1	ABLIM2	T362	M3	Q6H8Q1_ABLIM2_T362_M3	NA	20.627	18.7198	NA	17.8371	18.6141	17.3944	20.5322	16.885	NA	NA	NA	NA	NA	NA	NA	NA	NA	NA	NA	17.9386	NA	16.2575	NA	NA	NA	16.1202	NA	16.0838	NA	NA	15.3933	NA	NA	17.1752	16.796	NA	NA	NA	NA	NA	NA	17.3065	NA	18.3017	17.4244	NA	NA	17.6804	NA	18.1861	NA	NA	NA	NA	NA	NA	NA	NA	18.8437	NA	12.4267	NA	NA	NA	NA	NA	15.5906	NA	18.1541	NA	17.2299	NA	17.5372	NA	NA	17.6979	17.4648	NA	NA	NA	NA	17.3261	NA	NA	NA	NA	17.6973	NA	NA	18.5633	NA	NA	NA	17.2059	NA	NA	NA	NA	18.7829	18.103	18.6737	NA	NA	NA	NA	NA	NA	NA	17.2519	NA	NA	NA	NA
Q6H8Q1	ABLIM2	T368	M1	Q6H8Q1_ABLIM2_T368_M1	NA	NA	16.1757	NA	16.4496	16.3071	16.1681	NA	NA	15.9381	15.9971	NA	15.5679	15.9362	NA	NA	NA	15.6948	NA	NA	NA	15.7147	NA	NA	NA	16.1119	NA	16.1295	NA	15.944	NA	16.4219	16.5039	NA	NA	16.0664	15.2461	15.777	NA	NA	NA	NA	NA	NA	NA	NA	NA	NA	16.4062	NA	16.4594	NA	NA	NA	NA	NA	16.2007	16.1791	16.7182	NA	15.6589	15.6889	NA	NA	NA	NA	16.0843	NA	NA	15.5665	NA	NA	NA	NA	NA	NA	NA	NA	NA	NA	16.247	NA	NA	NA	NA	NA	NA	NA	NA	NA	15.1465	15.1984	14.9853	NA	15.1458	NA	NA	13.9405	15.431	NA	NA	NA	NA	16.8128	NA	NA	16.7257	NA	NA	NA	NA	NA	NA	NA
Q6H8Q1	ABLIM2	T368	M2	Q6H8Q1_ABLIM2_T368_M2	NA	NA	NA	NA	NA	NA	NA	NA	NA	NA	NA	NA	NA	NA	15.9496	NA	NA	NA	NA	NA	NA	NA	NA	NA	NA	NA	NA	NA	NA	NA	NA	NA	NA	NA	NA	NA	NA	NA	NA	NA	NA	NA	NA	NA	NA	NA	NA	NA	NA	NA	NA	NA	NA	NA	NA	NA	NA	NA	NA	NA	NA	15.5758	NA	NA	NA	NA	NA	NA	NA	NA	NA	NA	NA	NA	NA	NA	15.019	NA	NA	NA	NA	NA	NA	NA	NA	NA	NA	NA	NA	NA	NA	NA	NA	NA	NA	NA	NA	NA	NA	NA	NA	NA	NA	NA	NA	NA	NA	NA	NA	13.8027	NA	NA	15.5069	15.3886
Q6H8Q1	ABLIM2	T368	M3	Q6H8Q1_ABLIM2_T368_M3	NA	NA	NA	NA	NA	18.1679	20.7188	NA	22.563	NA	20.6092	19.4851	21.3331	19.5379	NA	20.8558	16.3013	22.8598	NA	NA	NA	NA	NA	NA	NA	21.7012	18.7272	NA	NA	21.5597	20.106	20.3456	21.4488	21.1575	20.0404	19.522	18.9815	20.9868	NA	NA	15.9483	18.0512	NA	15.8807	NA	16.3436	NA	19.5419	20.0263	NA	NA	20.9039	NA	NA	19.7732	20.6334	NA	20.5732	18.4677	19.0313	17.265	20.1129	18.8566	NA	17.2311	NA	NA	NA	20.5443	NA	NA	21.0099	NA	20.6791	20.5451	NA	18.4086	NA	20.444	NA	NA	NA	NA	NA	19.2419	NA	18.8712	18.2748	NA	NA	NA	NA	NA	NA	20.1986	NA	20.5324	NA	19.5655	NA	18.9136	NA	NA	NA	NA	19.967	20.363	NA	16.8276	NA	15.8696	20.0593	19.6645	19.1782
Q6H8Q1	ABLIM2	T377	M2	Q6H8Q1_ABLIM2_T377_M2	22.8899	23.1433	22.4143	22.7104	21.8944	21.1253	23.0936	22.2209	19.1343	21.1824	21.1664	22.6135	21.5499	22.0639	21.1789	22.1702	21.3266	21.2444	22.2978	22.5995	21.7765	21.7779	22.0235	21.4942	22.3132	23.3402	21.1353	21.5601	20.5074	20.6568	22.3412	21.1244	21.7654	22.037	20.3568	21.7736	18.6857	22.0202	20.4499	22.2494	20.7272	20.6334	24.8944	21.7753	22.1014	21.4588	21.7847	18.8372	21.8978	22.3812	23.3058	22.6075	20.7377	20.8992	22.8977	21.4222	20.7929	22.1912	NA	21.0636	21.8788	22.9332	21.7725	23.5797	21.7022	NA	21.9818	19.9233	21.39	22.3931	21.7537	21.5612	20.3991	NA	19.3465	21.5786	19.1732	19.5553	23.0171	23.4507	23.4811	23.9395	21.7234	23.7507	23.4556	22.2878	NA	NA	19.1229	NA	NA	22.5836	21.4747	22.3296	22.4065	20.6613	23.1805	22.5813	21.9556	21.8616	NA	21.5756	22.2699	19.6111	21.2449	22.0796	21.5311	22.7645	20.5475	22.2665	20.4958	22.661	19.0758	20.9167
Q6H8Q1	ABLIM2	T379	M2	Q6H8Q1_ABLIM2_T379_M2	21.7253	NA	NA	22.4579	21.6625	NA	21.929	22.967	20.8738	20.3147	NA	NA	NA	NA	NA	NA	NA	NA	NA	NA	NA	NA	NA	20.7309	NA	22.1756	20.9052	19.9879	19.5165	18.9532	NA	NA	NA	NA	19.6701	18.2655	NA	NA	20.515	NA	NA	20.5521	18.9907	18.7855	NA	NA	17.67	NA	20.9741	NA	22.1412	18.5043	NA	19.7196	23.8621	21.3313	19.1799	NA	NA	NA	NA	NA	NA	NA	NA	NA	NA	20.0833	NA	NA	NA	NA	NA	20.9247	20.512	19.1277	19.3644	19.7457	20.8128	NA	NA	22.0732	NA	21.6423	NA	NA	NA	NA	NA	NA	NA	NA	17.7736	18.7046	NA	19.3282	NA	NA	NA	NA	21.4562	NA	20.9537	20.5534	23.3672	NA	19.5302	20.9433	NA	NA	NA	NA	NA	NA
Q6H8Q1	ABLIM2	T397	M1	Q6H8Q1_ABLIM2_T397_M1	20.9153	NA	21.1661	20.274	21.0622	21.0193	19.5398	20.6237	19.6531	19.7741	20.8548	20.7462	20.2008	18.8717	20.4296	20.1423	19.9249	20.4136	20.5748	20.3328	20.6633	20.7047	20.6332	20.8377	21.0362	20.8449	20.9695	20.8063	20.8807	20.8456	20.8666	20.89	21.1275	21.1667	20.8476	20.645	20.5707	20.3101	20.6022	20.4278	20.5567	20.1506	NA	18.6908	NA	19.7706	NA	20.308	21.1535	21.0935	20.7281	21.1799	21.1523	21.2566	19.5869	20.9849	21.0928	20.3721	19.9037	20.6959	20.705	20.5393	20.8887	20.9474	21.1034	20.9365	20.7339	20.9567	20.2955	20.6457	20.8441	20.8544	19.2483	18.5761	20.6909	20.4247	NA	20.6557	20.4435	21.4464	NA	NA	20.6637	NA	NA	20.4161	20.4087	20.4281	NA	20.6769	20.2041	19.8616	20.5071	20.2946	20.3192	20.3505	19.6929	20.0234	19.9332	18.7242	20.2345	19.6573	21.0168	20.7941	21.1981	20.9004	20.732	21.1547	20.8078	20.9758	20.6614	20.3167	21.0315	20.9582
Q6H8Q1	ABLIM2	T472	M1	Q6H8Q1_ABLIM2_T472_M1	NA	NA	NA	NA	NA	NA	NA	NA	NA	NA	NA	NA	NA	NA	NA	14.7734	NA	15.5281	NA	NA	NA	NA	NA	NA	NA	NA	NA	NA	15.4086	NA	NA	NA	15.3977	NA	NA	NA	NA	NA	NA	15.2446	NA	NA	NA	NA	NA	NA	NA	NA	NA	NA	NA	NA	NA	NA	NA	NA	NA	NA	NA	NA	NA	NA	NA	NA	NA	NA	NA	NA	NA	NA	NA	NA	NA	NA	NA	NA	NA	NA	NA	NA	NA	NA	NA	NA	NA	NA	NA	NA	NA	NA	NA	NA	NA	NA	NA	15.4022	NA	NA	NA	NA	NA	NA	NA	NA	NA	NA	NA	NA	NA	14.6691	NA	NA	14.9722	NA
Q6H8Q1	ABLIM2	T472	M2	Q6H8Q1_ABLIM2_T472_M2	23.0175	23.8929	22.8059	23.0035	23.088	22.6469	23.3295	23.7245	23.0336	23.1758	23.2127	23.3649	22.7463	23.0945	22.4154	22.5615	22.2839	22.2865	22.9061	23.3681	22.3378	22.4506	22.2779	22.5679	23.7959	24.1002	23.5373	23.6022	23.289	23.1658	23.4939	23.6435	22.9804	23.2534	22.7022	22.6581	22.9249	23.3257	22.2498	22.6031	22.3765	22.4343	23.2933	23.313	22.3899	22.8363	NA	22.7469	23.7111	23.809	23.2935	23.2661	23.2796	23.4092	23.6961	23.7341	23.1159	23.0796	22.9479	23.0564	23.0403	22.9303	22.4794	22.8453	22.8887	22.7849	23.3992	23.5267	23.2211	22.7424	23.2531	23.18	22.8635	23.233	22.5799	NA	22.6073	22.6505	23.5636	24.8231	23.8051	24.2855	23.7079	23.9298	23.6167	23.2813	22.5103	22.6453	22.6982	22.7029	22.7542	22.9901	NA	22.6999	22.2492	22.5747	23.7277	23.7139	23.2676	23.2926	23.0831	23.0752	22.8671	23.1278	22.3927	22.4417	22.2112	22.4698	23.2792	23.4855	22.29	22.8305	22.7764	22.6736
Q6H8Q1	ABLIM2	T474	M2	Q6H8Q1_ABLIM2_T474_M2	21.4192	20.5751	22.1133	21.9517	21.8757	NA	22.5154	22.9686	22.3442	22.832	22.9765	22.9539	NA	NA	22.2481	22.2063	NA	22.4079	21.4655	21.7024	22.4089	22.5996	NA	22.8542	NA	23.6428	23.3168	NA	23.3263	23.1644	22.6501	22.7654	23.2085	23.206	22.8151	22.6085	NA	22.8936	NA	NA	NA	NA	22.5113	22.482	22.7523	22.7401	22.6373	22.6246	22.0242	23.0212	23.0501	23.1692	23.263	23.3506	23.3787	23.4005	23.3812	23.3797	22.9779	23.2624	21.7032	21.6123	22.4646	22.4184	23.0208	22.5599	22.8166	NA	23.0102	23.0167	22.9585	23.0239	22.324	22.5525	22.4739	23.1852	22.6637	22.7722	20.8919	NA	20.6973	22.887	NA	20.427	22.2486	22.3621	22.476	22.4452	22.7503	22.6644	21.9914	22.4192	22.641	NA	22.3666	22.2229	22.1639	22.4915	22.7271	22.5145	22.5162	22.5461	22.6266	22.6213	23.1024	22.5786	22.9121	23.0716	22.3978	22.7533	22.4358	22.3791	NA	22.5186
Q6H8Q1	ABLIM2	T481	M1	Q6H8Q1_ABLIM2_T481_M1	NA	NA	NA	NA	NA	NA	NA	NA	NA	NA	NA	NA	NA	NA	NA	NA	NA	NA	NA	NA	NA	NA	NA	NA	NA	NA	NA	NA	NA	NA	NA	NA	NA	NA	NA	NA	NA	NA	NA	NA	NA	NA	16.3759	16.4479	NA	NA	NA	NA	NA	18.2842	NA	NA	NA	NA	NA	NA	NA	NA	NA	NA	NA	NA	NA	17.3073	NA	NA	NA	NA	NA	NA	NA	NA	16.4276	NA	NA	NA	NA	NA	NA	19.6036	19.098	NA	NA	NA	NA	NA	NA	16.7125	NA	NA	NA	NA	NA	NA	NA	NA	NA	NA	18.653	NA	NA	NA	16.9797	NA	NA	16.9209	NA	17.4616	NA	NA	NA	NA	NA	NA
Q6H8Q1	ABLIM2	T481	M2	Q6H8Q1_ABLIM2_T481_M2	20.1979	NA	19.9152	19.5921	22.2781	21.1099	22.7249	23.7992	20.4841	21.263	20.6083	21.9438	21.7475	21.8015	20.4045	NA	21.7012	20.906	20.5489	21.5925	NA	NA	21.0491	21.7287	22.0451	21.9188	20.9413	21.5448	21.821	22.4654	21.4014	22.4998	21.09	20.7526	20.822	20.9295	22.0515	20.8936	21.7687	21.4398	20.6818	21.9114	21.5473	22.4697	21.6388	22.128	21.9107	22.4067	23.2275	23.1866	21.2427	21.3488	21.9665	21.5822	21.5296	23.0162	21.6251	22.0604	21.3496	21.4423	22.5899	21.5088	20.0102	21.2166	21.801	21.9706	23.9059	21.9355	22.4195	22.7578	22.5563	21.9333	21.6802	22.4032	21.2698	22.8365	21.0274	21.858	20.4847	23.303	22.4942	22.203	21.3887	NA	21.8091	20.4108	21.5758	22.3895	22.3916	22.3033	20.6782	20.6052	19.5834	20.1324	NA	22.5156	23.5345	22.2201	22.9357	22.763	22.2131	22.0052	20.3874	20.7486	20.1309	NA	22.2141	20.7758	21.149	21.5954	21.6841	22.0351	19.3065	22.3724
Q6H8Q1	ABLIM2	T481	M3	Q6H8Q1_ABLIM2_T481_M3	NA	NA	NA	NA	NA	NA	NA	NA	NA	NA	NA	NA	NA	NA	NA	NA	NA	NA	NA	17.6798	NA	NA	NA	NA	NA	NA	NA	16.7281	NA	NA	NA	NA	NA	16.9823	NA	NA	NA	NA	NA	NA	NA	NA	NA	NA	NA	NA	NA	NA	NA	NA	NA	NA	NA	NA	NA	NA	16.8942	NA	NA	NA	NA	NA	NA	NA	NA	NA	NA	NA	NA	NA	NA	NA	NA	NA	NA	NA	NA	NA	NA	17.0635	NA	NA	NA	NA	NA	16.6824	NA	NA	NA	NA	NA	NA	NA	NA	NA	NA	NA	NA	NA	NA	NA	NA	NA	NA	NA	NA	NA	NA	NA	NA	NA	NA	NA	NA
Q6H8Q1	ABLIM2	T490	M1	Q6H8Q1_ABLIM2_T490_M1	NA	18.1407	NA	NA	NA	17.1292	17.6714	17.6489	NA	19.0031	NA	NA	17.202	NA	17.0257	18.7999	NA	NA	NA	NA	NA	17.1774	17.3017	NA	NA	NA	NA	NA	NA	NA	17.1782	NA	NA	NA	NA	NA	NA	17.5511	NA	NA	16.4377	NA	NA	NA	NA	NA	17.3105	NA	17.7078	17.8513	NA	18.3192	18.3557	NA	NA	NA	NA	NA	NA	NA	16.8304	NA	17.289	17.0059	17.0837	NA	NA	18.4411	17.7517	NA	NA	17.5451	NA	NA	NA	NA	NA	NA	NA	NA	18.0518	NA	NA	18.4904	NA	NA	NA	NA	NA	NA	NA	NA	NA	16.7776	16.6209	NA	17.8728	15.8572	17.34	NA	NA	NA	NA	18.3087	15.8571	NA	NA	15.8561	17.2908	17.5843	NA	NA	NA	NA
Q6H8Q1	ABLIM2	T490	M2	Q6H8Q1_ABLIM2_T490_M2	21.4759	NA	19.749	21.0011	21.5564	23.7456	NA	NA	NA	NA	NA	NA	22.8739	22.2174	22.6257	NA	20.9628	22.9674	20.8543	NA	22.3404	NA	22.3741	22.8146	21.6058	NA	23.8229	NA	NA	22.4654	22.1668	NA	NA	NA	22.0421	NA	22.698	23.1309	21.1321	21.6919	22.1841	22.419	21.6424	20.224	20.3683	NA	22.6357	22.755	NA	NA	NA	NA	NA	NA	NA	21.4263	NA	NA	NA	NA	21.049	NA	NA	21.3412	NA	NA	NA	NA	21.8856	NA	NA	22.6157	19.834	21.6449	20.7482	22.5195	NA	NA	NA	NA	NA	NA	NA	NA	NA	23.229	NA	21.5518	NA	NA	22.0111	NA	NA	NA	NA	20.4169	NA	NA	NA	NA	20.4667	NA	NA	22.7764	21.9581	21.0641	20.2056	NA	NA	20.661	NA	NA	21.5234	21.5741
Q6H8Q1	ABLIM2	T490	M3	Q6H8Q1_ABLIM2_T490_M3	20.9762	19.3049	20.8619	20.5051	21.2665	21.3674	19.0718	19.8721	20.1507	20.7157	19.5532	19.4979	21.181	21.0602	21.4994	21.1283	21.1636	20.9394	NA	17.5182	20.9913	21.7674	NA	19.7191	20.6367	20.9243	20.5308	21.848	22.1823	21.1204	20.0803	19.8803	20.5553	19.842	21.4516	18.6904	NA	19.1767	20.9739	20.5401	19.9769	20.1304	20.7352	20.7774	21.3911	20.9816	19.5726	21.4391	20.7005	20.8579	20.7207	20.6673	20.5754	21.6736	20.9048	21.058	21.2419	21.6017	20.9549	20.6414	19.1472	19.203	NA	19.6371	19.2013	19.7724	18.8177	19.3836	19.4643	20.6302	19.0386	19.4921	20.9723	20.9411	21.0401	21.3219	20.9145	20.9687	18.7637	18.8721	21.1141	18.7055	20.469	20.1009	21.7274	20.9705	22.2073	21.1092	20.732	20.831	21.7221	20.1312	21.0657	19.9379	21.3484	19.8473	19.1872	20.532	22.0149	21.0994	21.068	21.1674	21.0891	20.2208	21.4786	20.2281	19.7733	19.8606	19.9859	20.6829	20.1959	21.0746	19.9352	21.3423
Q6H8Q1	ABLIM2	Y376	M2	Q6H8Q1_ABLIM2_Y376_M2	21.6555	22.19	21.8161	21.0161	20.4829	20.8474	21.1443	23.4654	20.0668	NA	20.9105	20.3616	20.6062	20.5629	21.2406	19.9847	19.971	19.5718	20.1031	19.9983	21.4094	19.9333	18.1362	19.7971	22.6436	21.6979	21.3634	21.4126	22.6422	21.8839	21.8616	20.7222	20.5196	20.5265	21.5219	20.2565	21.3809	21.0658	21.1466	19.7784	19.2476	20.4174	21.495	22.5188	21.1324	NA	21.8121	22.6047	22.1265	23.6328	21.2317	21.8144	23.1049	22.247	22.1307	19.8434	22.0768	20.4302	23.0728	21.8314	22.14	21.4086	22.2534	20.5615	21.485	24.0734	20.3886	21.8087	21.3998	21.693	19.7974	20.8036	21.825	22.0838	20.7329	20.6973	22.3433	19.2735	22.4813	22.529	23.5902	21.9076	21.1587	22.8713	23.0594	23.3186	23.1644	23.1785	23.0435	22.9961	22.3957	22.0882	21.6564	19.4695	21.837	19.4443	23.7822	20.6568	21.6014	21.1383	21.9234	21.1078	21.0011	22.2246	20.0933	21.1941	21.1402	21.5173	22.5344	23.0294	20.7898	20.0637	21.7083	22.2454
Q6H8Q1	ABLIM2	Y386	M2	Q6H8Q1_ABLIM2_Y386_M2	21.4551	21.9896	21.6157	20.8157	20.2825	20.5582	20.9439	NA	16.7434	NA	20.7101	20.1612	20.4058	20.3172	19.7985	19.7842	19.7706	19.3714	19.9027	19.7978	17.9135	NA	17.9357	19.5967	22.4432	21.4975	21.5148	20.9391	22.4418	22.09	21.6389	20.5218	20.3191	20.3261	21.3968	15.1887	21.0568	20.8706	18.4829	19.578	19.0472	19.897	25.1356	22.8007	20.09	NA	22.2674	22.4132	20.3237	23.4324	21.2044	22.2604	23.8936	24.0144	21.9303	19.643	21.8764	20.2298	NA	22.0905	21.7549	20.3562	21.1237	20.3611	21.2846	20.0005	20.0778	20.1431	19.7142	20.6513	19.597	20.6032	21.9551	21.7088	20.8471	18.4739	22.6377	17.8198	22.2289	22.635	23.3898	21.7072	21.2779	22.6709	22.859	23.1182	22.9468	22.9811	22.8581	22.7992	17.722	21.5032	20.7475	19.2691	21.1099	NA	23.5818	20.4564	21.401	20.9378	20.0034	20.9074	19.5887	19.2212	19.8929	20.9937	NA	NA	22.0536	22.829	20.5542	19.8728	21.3413	22.0668
O94929	ABLIM3	S277	M1	O94929_ABLIM3_S277_M1	NA	NA	NA	NA	NA	NA	17.3917	NA	NA	NA	NA	NA	17.1353	NA	NA	NA	NA	17.8336	NA	NA	NA	NA	NA	NA	NA	16.6052	NA	NA	16.2351	NA	NA	14.5944	NA	NA	NA	NA	NA	NA	NA	NA	16.2914	16.053	NA	NA	NA	NA	16.3353	16.8985	NA	NA	NA	NA	NA	NA	NA	NA	NA	NA	NA	NA	16.7902	NA	NA	NA	16.4165	NA	NA	NA	NA	NA	NA	NA	16.1516	NA	16.4944	NA	17.1634	16.391	NA	NA	NA	16.9207	NA	NA	NA	NA	NA	NA	17.695	NA	16.4572	NA	NA	NA	NA	16.8549	NA	NA	NA	NA	NA	NA	NA	NA	NA	NA	NA	NA	17.5367	NA	17.3826	NA	NA	NA
O94929	ABLIM3	S277	M2	O94929_ABLIM3_S277_M2	NA	NA	NA	NA	NA	NA	NA	22.631	NA	NA	NA	NA	23.6037	NA	NA	NA	NA	NA	NA	NA	NA	NA	NA	NA	NA	NA	NA	NA	NA	NA	NA	NA	NA	NA	NA	NA	NA	NA	NA	NA	NA	NA	21.3604	NA	NA	NA	NA	NA	NA	24.1262	NA	NA	NA	NA	NA	NA	NA	NA	NA	NA	NA	19.8775	NA	NA	21.4653	21.5099	NA	NA	19.8761	NA	NA	NA	18.6911	NA	NA	NA	NA	NA	NA	NA	NA	NA	NA	NA	NA	22.9904	NA	NA	NA	NA	NA	NA	NA	NA	NA	NA	23.2192	NA	NA	NA	NA	NA	NA	NA	NA	NA	23.478	NA	22.066	NA	NA	NA	NA	NA
O94929	ABLIM3	S277	M3	O94929_ABLIM3_S277_M3	22.163	21.9228	21.0464	NA	21.4772	21.6516	23.3641	23.7165	24.4824	23.773	21.4207	22.4534	21.2923	22.3738	NA	21.9545	21.5716	NA	NA	19.5994	21.2496	20.4035	20.5087	19.3859	20.8746	20.7039	21.1552	NA	NA	19.8518	21.6801	20.795	21.0663	20.3306	21.4978	21.0457	22.2655	NA	21.8073	21.4275	NA	NA	21.6855	20.9915	21.0609	21.4656	21.3421	21.9623	21.1776	21.1718	NA	NA	20.956	20.2093	21.8039	21.6091	21.4758	21.1469	20.9842	21.9925	21.4809	20.7836	21.3991	22.827	22.1591	NA	21.5529	22.3544	23.2355	NA	22.3773	21.446	21.3575	21.1691	22.1248	NA	22.8527	20.7807	22.9758	22.5344	22.3136	22.824	23.8478	21.0739	24.2993	21.9768	22.8046	NA	22.1375	NA	22.0725	21.9071	21.229	19.8103	23.0287	22.2529	23.1475	22.912	22.0824	21.1686	21.9351	21.0443	22.125	22.3013	22.094	21.897	23.2079	21.8635	21.3415	NA	21.2281	22.5262	21.1477	NA
O94929	ABLIM3	S280	M1	O94929_ABLIM3_S280_M1	NA	16.4466	16.1995	NA	16.4963	NA	NA	NA	NA	NA	NA	NA	18.3237	18.5841	18.5059	17.5949	18.3223	17.7489	NA	NA	16.1906	17.4105	NA	NA	NA	17.5962	NA	NA	NA	17.5728	NA	NA	NA	15.899	16.1461	16.6339	17.291	NA	17.1641	NA	NA	NA	NA	NA	16.8799	NA	NA	NA	NA	NA	NA	NA	NA	NA	NA	NA	NA	NA	16.2977	NA	NA	17.7407	NA	17.7113	NA	NA	NA	NA	NA	16.5829	NA	16.9467	NA	17.8228	17.4655	NA	15.7667	NA	NA	16.8166	NA	NA	NA	NA	18.5653	16.6975	NA	16.6756	NA	16.7866	NA	NA	NA	NA	NA	NA	NA	NA	NA	NA	NA	16.5921	NA	17.0289	NA	17.2772	NA	NA	NA	NA	17.6546	16.5576	16.5266	NA
O94929	ABLIM3	S280	M2	O94929_ABLIM3_S280_M2	22.7411	24.037	23.3846	24.2534	25.3608	25.2838	24.728	25.8921	24.5669	22.9015	26.0784	24.6689	25.7343	24.6288	25.327	24.8875	24.3965	24.154	22.3998	22.6593	19.8359	23.8113	NA	22.6589	24.7559	24.2226	24.2874	23.726	22.4625	23.7443	23.7848	NA	24.127	22.8842	23.391	23.3183	19.6201	24.946	22.3646	22.5648	21.1504	23.1	24.573	24.2106	23.7399	23.2407	24.5973	24.3077	23.7294	23.2794	23.2896	22.7343	23.5941	23.6352	22.8161	23.1268	25.2539	23.4893	23.0124	24.1728	23.097	24.4528	24.1186	23.311	23.8579	24.1068	24.9376	24.0392	23.9743	24.1972	24.067	23.9688	23.0844	23.253	22.9938	22.1404	23.7162	25.1043	23.4927	25.1491	23.9837	24.5966	25.4931	24.3938	24.2108	25.7786	24.5517	25.3873	25.8101	24.5075	24.046	23.575	23.8029	23.3277	24.7982	22.9589	24.584	24.6061	23.5296	24.1268	25.211	24.3372	23.4301	24.6054	23.3846	23.3031	24.1907	24.018	23.3915	22.7718	24.1133	24.27	23.7654	22.6002
O94929	ABLIM3	S280	M3	O94929_ABLIM3_S280_M3	22.3502	22.171	22.3278	23.0351	22.2053	21.9907	24.038	23.7285	24.8594	23.8446	22.1182	22.809	21.6938	22.7752	23.53	22.3559	NA	21.2227	20.7692	NA	21.2379	21.4255	20.5373	NA	NA	21.3701	20.893	NA	NA	20.5999	23.0171	21.1178	21.8595	20.732	21.658	20.3834	21.6933	NA	21.869	21.8889	NA	21.2899	22.2377	21.4115	NA	21.7685	21.7436	22.1967	21.9243	21.4155	NA	NA	21.4034	20.8311	22.2054	22.0106	21.8773	21.9236	21.3856	22.394	21.8823	21.2007	22.1624	22.8804	22.3552	20.0185	22.8438	22.6447	23.4768	23.034	22.4447	21.589	21.7589	21.8098	22.2014	23.2869	23.0642	21.1205	23.5954	22.7311	23.0086	23.4731	23.9969	22.8684	24.6199	22.7449	22.872	22.5596	22.4481	21.8077	22.4828	21.9516	21.739	21.7244	23.4301	22.1892	23.549	23.1063	22.9767	21.7884	22.5287	21.3756	22.5264	22.7299	22.488	21.4986	23.0114	21.1897	22.319	NA	21.6339	20.609	21.576	NA
O94929	ABLIM3	S282	M1	O94929_ABLIM3_S282_M1	17.8711	19.0046	19.0292	19.0821	18.6148	19.6849	NA	18.1718	16.4313	19.5879	20.6024	20.4691	17.8288	18.3291	NA	NA	18.1662	18.493	19.2335	18.6795	15.8615	18.4461	18.1194	19.6911	20.7872	20.2007	20.4726	20.7656	18.8128	19.492	18.7325	18.3751	19.0918	18.8666	18.3013	17.4941	19.8174	20.3586	19.8517	19.9102	19.4565	14.2021	20.7149	20.9908	20.3293	20.9429	20.4237	19.8291	20.275	20.534	20.3611	20.3977	20.1101	20.3846	20.5795	20.1169	20.6671	20.6292	19.6032	20.4369	20.0304	19.3295	19.7342	19.1593	17.3385	20.1407	20.4992	19.9896	20.2429	20.645	20.6452	20.4599	17.4167	17.8034	18.2452	18.434	18.3323	19.8396	20.7309	18.9678	20.3737	19.1672	18.9576	20.3073	14.0523	17.8625	16.4172	19.8509	19.6214	20.301	NA	20.0477	19.0724	18.6162	18.0494	19.2046	19.2219	19.9588	20.3677	20.1119	20.9366	19.8796	20.8344	20.2402	20.5217	18.7561	17.6321	20.7319	17.9003	20.1255	NA	19.7083	20.3495	19.7561
O94929	ABLIM3	S282	M2	O94929_ABLIM3_S282_M2	22.3553	23.2843	22.1516	24.1269	23.6224	24.7407	22.7893	23.2621	21.8255	21.3292	NA	22.3751	23.9226	22.9623	NA	21.2387	22.1722	22.2215	22.4269	22.6667	19.8034	23.5475	22.7452	22.6964	25.104	22.8225	22.9006	NA	NA	21.931	21.8845	20.4729	22.3886	21.795	21.1429	22.0066	21.4929	20.9327	22.4749	21.4046	21.9479	21.3247	23.383	23.4457	22.855	21.9417	24.6465	23.7932	23.223	23.2308	22.7926	22.9346	22.9754	23.1391	21.4915	21.7514	NA	20.6331	21.6303	22.4935	22.0222	21.9345	22.8743	22.2888	21.8992	22.9953	23.9327	22.8025	22.9898	21.7703	23.5611	22.3295	21.6239	22.313	21.4585	21.1015	22.0876	23.366	23.3029	23.7701	22.1256	23.4089	23.86	22.4177	22.3789	23.3093	21.5403	23.6489	24.0717	22.4748	20.9308	20.9867	21.3979	21.6695	21.9832	22.6511	23.092	22.5386	22.3338	22.086	24.0148	23.3423	22.9311	23.7089	23.0184	21.5829	22.8619	23.1393	22.8712	20.3388	22.2653	22.4523	22.6964	21.013
O94929	ABLIM3	S282	M3	O94929_ABLIM3_S282_M3	22.844	21.9022	23.5369	23.1857	23.1952	21.1909	24.2609	24.0901	25.0977	23.2466	NA	22.9928	22.3037	22.3763	24.0547	22.752	21.8713	21.745	21.3092	21.1063	21.527	21.5287	21.6078	21.2845	NA	21.9938	22.1393	NA	21.7201	NA	21.1486	21.2408	19.4723	21.6933	22.2216	21.6682	22.4619	22.3697	22.2351	21.1154	23.1114	21.8445	22.4775	NA	22.4437	22.3112	20.3675	22.5376	22.3585	20.79	20.993	NA	21.3829	22.071	20.5927	NA	NA	NA	NA	NA	23.7907	20.9915	23.0203	22.7122	23.0132	22.5124	23.8389	23.6811	NA	23.3605	22.9936	21.5783	NA	22.4341	21.3452	21.7988	22.3101	21.5561	23.8538	22.9507	23.2765	23.4929	23.1705	23.0769	24.8339	23.4435	22.9413	22.864	22.5085	22.1006	22.4298	21.9194	22.1058	21.6934	21.8529	22.4692	24.6164	22.525	23.4981	22.8789	22.9194	22.8558	NA	22.1368	20.9297	NA	22.6369	20.116	22.0334	23.5345	22.002	21.8831	21.0809	21.5344
O94929	ABLIM3	S286	M1	O94929_ABLIM3_S286_M1	NA	16.8991	15.6577	18.3783	NA	NA	NA	17.3661	NA	NA	NA	NA	NA	NA	NA	NA	14.363	NA	NA	NA	NA	NA	NA	NA	NA	NA	NA	NA	NA	NA	14.1517	NA	NA	15.3873	NA	NA	NA	NA	NA	NA	NA	16.3679	NA	NA	NA	NA	NA	NA	NA	NA	NA	NA	NA	NA	NA	14.0839	NA	NA	NA	NA	NA	NA	NA	NA	NA	NA	NA	18.6899	NA	NA	NA	NA	NA	NA	NA	NA	NA	NA	NA	NA	16.823	NA	17.346	NA	NA	16.7467	16.9236	NA	NA	NA	16.4967	NA	NA	NA	NA	NA	NA	NA	NA	NA	NA	NA	NA	NA	NA	NA	11.639	NA	NA	NA	NA	NA	NA	NA
O94929	ABLIM3	S286	M2	O94929_ABLIM3_S286_M2	20.5826	19.9838	20.9653	19.6665	20.8429	21.2023	20.0716	22.2253	22.4623	22.3358	22.6495	22.4843	20.492	22.4945	21.3249	21.4572	22.4634	22.2861	21.7176	21.663	20.8342	21.3644	21.2377	21.209	23.901	24.8122	24.6102	22.9115	23.8034	24.5749	21.9028	21.5179	23.338	21.9763	22.2754	21.6772	22.5573	22.4754	21.5928	21.6668	22.7596	21.6819	18.291	22.13	21.7404	22.6196	23.1456	20.2362	20.7381	19.5864	20.9048	21.4659	NA	21.5811	23.5773	24.4903	23.5881	24.192	23.2566	23.9838	21.0819	20.1121	21.4615	19.4747	20.2175	17.8142	20.7953	20.5924	21.017	22.7015	22.1073	22.5579	19.9085	17.2671	21.5163	21.2889	20.1577	22.6989	21.2124	21.7629	22.2899	22.0698	21.6808	23.068	22.0223	22.6547	21.6401	22.7041	22.8358	22.4092	19.8591	23.0115	21.0263	21.5526	21.4933	21.8081	22.736	20.7004	21.0977	21.1527	19.2754	NA	21.746	NA	18.5122	21.3667	NA	NA	21.1793	22.3857	21.3166	22.1092	22.4794	22.4773
O94929	ABLIM3	S286	M3	O94929_ABLIM3_S286_M3	NA	NA	NA	21.5658	21.4327	20.9052	NA	NA	23.9738	22.7688	23.4792	21.9187	22.3333	22.1083	23.1923	22.6251	21.2185	21.5676	NA	20.184	NA	20.4807	NA	19.7803	23.2225	22.5777	NA	22.1161	20.8388	22.3883	21.0895	20.5706	20.4158	21.4265	NA	20.963	21.1582	20.6953	22.1983	19.9261	22.2199	21.0358	21.7472	20.5803	20.628	20.4963	NA	21.3108	NA	21.809	19.115	21.2942	NA	21.1292	19.2405	22.1919	NA	18.1527	NA	NA	21.0068	22.5947	22.3147	20.955	21.7901	21.4674	23.9599	23.4928	23.1449	22.2919	23.0089	19.6111	NA	22.1656	20.9863	22.4122	20.8871	22.5777	NA	NA	21.6131	21.4502	23.0501	21.2784	25.1884	NA	NA	21.6405	NA	21.3338	21.2847	NA	20.0828	21.2266	21.3748	23.1617	23.8461	NA	22.8198	21.5866	21.0399	22.3105	22.0058	NA	19.9681	21.6674	21.3917	19.4751	22.1234	21.0157	21.9186	21.5338	20.931	20.8614
O94929	ABLIM3	S287	M1	O94929_ABLIM3_S287_M1	18.1453	NA	16.5659	NA	NA	16.0023	16.7247	NA	18.0638	NA	NA	NA	NA	NA	NA	NA	NA	NA	NA	15.6002	17.4811	NA	NA	NA	NA	NA	16.6886	NA	NA	16.9714	16.0958	NA	NA	NA	NA	NA	NA	NA	NA	NA	NA	NA	NA	NA	NA	NA	NA	NA	NA	NA	NA	NA	NA	NA	NA	NA	NA	NA	17.0692	NA	NA	NA	NA	NA	12.3622	NA	NA	NA	NA	NA	NA	NA	NA	NA	NA	NA	NA	NA	NA	19.6069	NA	NA	17.3532	18.5066	NA	17.7488	NA	NA	NA	NA	16.0797	NA	NA	15.1315	16.8841	NA	NA	NA	NA	NA	NA	NA	NA	NA	NA	NA	NA	NA	NA	NA	16.4194	NA	NA	NA
O94929	ABLIM3	S287	M2	O94929_ABLIM3_S287_M2	20.7913	20.1926	22.1751	21.0749	21.589	21.3278	20.2804	21.4856	22.671	22.5445	22.8583	22.4203	21.8932	22.1967	21.5114	21.6536	22.1545	22.5354	20.9784	20.5116	20.4774	19.2295	21.3094	20.5917	24.2396	25.021	24.4117	23.1414	24.0632	24.8781	21.6487	21.8393	23.1528	22.2665	22.1428	21.8859	21.8115	22.8689	21.8192	21.9754	22.3	21.046	18.4997	22.3387	21.9491	23.0546	23.3544	20.4449	20.9468	19.7951	20.5979	19.3621	NA	21.7898	23.6146	24.6991	23.7969	24.7221	23.5988	24.4027	21.3363	20.2575	21.3843	19.5719	20.4262	21.664	19.1944	20.8012	21.2257	22.9103	22.316	21.9689	20.1173	22.3162	21.3954	21.6675	22.0348	22.6068	21.4211	21.9716	22.4986	22.2786	21.8895	23.2768	21.9674	22.8634	21.8459	22.6617	23.0445	22.3989	20.7266	23.3146	21.1991	21.3474	21.3391	22.0169	22.9448	21.2913	21.2446	21.3615	19.4842	22.4105	22.0244	22.2754	19.415	22.381	19.3455	23.6805	21.1379	22.6357	21.5314	22.318	22.6881	22.686
O94929	ABLIM3	S287	M3	O94929_ABLIM3_S287_M3	23.4868	21.6091	NA	23.1326	21.5286	20.6295	21.9406	24.7248	23.9954	23.9045	23.6574	21.9845	22.2954	22.2823	23.5494	22.5547	21.4472	21.9388	21.4494	20.9186	NA	20.803	21.8408	20.8144	23.5796	22.9349	21.8352	22.3978	21.1111	22.7454	21.186	20.8701	20.1021	21.3395	21.6864	21.2977	21.4218	20.9703	22.2519	20.445	22.4936	21.2494	21.8768	21.3903	21.8832	22.1354	20.0634	23.0355	NA	21.8192	19.6985	21.5109	19.4263	21.3375	19.6262	22.549	NA	18.102	NA	NA	22.8814	22.9518	23.008	NA	22.225	21.9926	24.1381	23.5887	22.1274	22.47	23.1942	20.3859	NA	22.3291	21.3244	22.1976	21.6839	22.5879	22.83	22.3263	22.2603	21.7434	23.3175	21.7091	NA	NA	22.9694	22.1997	21.9051	21.8839	21.5505	20.6875	20.182	21.9213	21.6496	22.5496	23.8705	21.507	22.8978	22.6698	21.922	22.4266	22.184	NA	20.4485	21.6167	21.9502	19.8778	22.4805	22.5977	22.0412	21.8067	21.1337	21.1057
O94929	ABLIM3	S290	M1	O94929_ABLIM3_S290_M1	NA	NA	NA	NA	15.8734	NA	15.6064	NA	NA	NA	NA	NA	NA	NA	NA	NA	NA	NA	NA	NA	15.0367	NA	NA	NA	NA	NA	NA	NA	NA	NA	NA	15.4414	NA	NA	NA	NA	NA	NA	NA	NA	17.7813	16.8056	NA	NA	NA	NA	NA	NA	NA	NA	NA	NA	NA	NA	NA	NA	NA	NA	NA	NA	NA	NA	NA	NA	NA	NA	NA	NA	NA	NA	NA	NA	NA	NA	NA	NA	NA	NA	NA	NA	NA	NA	NA	NA	NA	NA	NA	NA	NA	NA	NA	NA	NA	NA	NA	NA	NA	NA	NA	NA	NA	NA	NA	NA	NA	NA	NA	NA	NA	NA	NA	NA	NA	NA
O94929	ABLIM3	S290	M2	O94929_ABLIM3_S290_M2	NA	NA	21.1274	NA	20.2175	18.9468	NA	NA	NA	NA	NA	19.2786	20.9528	20.1672	19.2951	19.7553	17.8559	NA	NA	NA	20.1808	NA	19.0633	NA	NA	NA	20.1135	NA	NA	NA	16.2222	NA	19.0256	NA	18.924	NA	19.8076	NA	21.1358	19.9682	NA	18.8275	NA	NA	NA	NA	NA	NA	NA	NA	NA	NA	NA	NA	19.6421	NA	NA	NA	NA	23.5258	19.1736	17.9333	18.1654	17.1052	NA	21.1704	NA	NA	NA	NA	NA	18.2208	NA	22.0435	18.4844	19.8423	21.2642	19.2954	NA	NA	NA	NA	NA	NA	18.876	NA	19.6768	19.6359	NA	18.45	19.4663	NA	18.9481	16.9534	NA	NA	NA	19.7626	18.5921	NA	NA	20.1064	20.0151	19.9714	17.8892	21.2285	17.0415	21.8715	18.117	NA	19.3836	NA	NA	NA
O94929	ABLIM3	S290	M3	O94929_ABLIM3_S290_M3	NA	NA	NA	NA	NA	19.9729	NA	23.9939	NA	23.9101	NA	NA	21.5829	21.2738	22.9016	21.9684	21.0862	21.3023	20.0655	19.8524	NA	19.8741	20.5921	19.9154	22.6946	22.0498	20.5865	21.6699	20.4334	21.8604	20.2209	19.7377	19.2878	20.5979	20.422	20.5087	19.7689	19.8491	21.292	19.3982	21.6306	NA	21.0209	20.0981	21.3027	20.7675	18.8147	21.6464	NA	NA	15.8977	20.9026	NA	19.923	18.0557	21.6639	NA	NA	NA	NA	21.509	22.0668	22.1674	NA	21.1388	21.158	NA	NA	18.6555	NA	NA	19.2206	NA	21.7847	20.431	21.3464	20.5301	NA	NA	21.0834	21.3181	20.8584	22.1416	20.7505	24.4635	23.7129	22.0131	21.4793	23.3543	20.8918	20.6024	NA	19.3207	20.7679	20.6122	18.4744	22.7659	20.1074	NA	21.4348	21.0801	21.1539	NA	21.1314	19.3981	NA	21.8018	18.8061	21.5954	21.6513	21.7908	20.867	20.6019	20.0908
O94929	ABLIM3	S372	M2	O94929_ABLIM3_S372_M2	20.4412	20.4818	20.3203	20.0111	20.5904	19.7853	21.2212	21.4409	21.5907	21.2095	20.5573	20.824	NA	NA	20.1972	19.4203	NA	NA	19.7819	20.5078	19.9519	19.8393	20.6184	19.5828	19.7607	20.0964	19.2675	19.4872	20.6264	21.0335	19.246	19.8484	NA	19.2171	20.4445	20.2541	NA	NA	18.4712	NA	19.1477	20.2891	NA	18.9184	NA	18.8076	21.9251	19.6166	19.3758	19.5068	19.031	NA	18.9618	19.0327	19.19	NA	19.1375	20.1227	20.7082	NA	19.6804	19.8743	20.0631	20.6574	20.2336	19.4634	20.4571	20.6273	20.0597	19.9457	20.4197	20.33	19.9861	20.6472	21.8248	20.4549	20.4477	19.8916	20.3538	20.2578	20.0331	20.4982	21.4621	19.7135	19.7106	20.0708	20.0931	19.8921	20.3453	19.6929	20.1199	20.3034	19.9298	19.9731	20.3873	20.3778	20.8416	21.0952	19.0451	20.1964	19.0794	18.5318	20.3708	20.6484	20.5717	21.3989	21.2527	20.6609	19.7441	NA	20.258	NA	20.2669	21.728
O94929	ABLIM3	S372	M3	O94929_ABLIM3_S372_M3	NA	15.0539	NA	14.3884	14.6992	NA	16.6612	16.6202	NA	16.5098	15.8752	16.0111	NA	NA	NA	NA	NA	NA	NA	NA	NA	NA	NA	NA	NA	NA	14.1231	NA	NA	14.8498	NA	14.4925	NA	NA	NA	NA	NA	14.7012	NA	NA	NA	NA	NA	NA	NA	NA	NA	13.1711	NA	NA	NA	NA	NA	NA	NA	NA	NA	NA	NA	NA	NA	NA	NA	NA	NA	NA	15.2782	14.4715	15.4884	NA	15.2862	14.7247	NA	14.7826	15.3126	14.5955	NA	NA	15.6007	15.2261	15.32	15.5814	16.331	15.3659	NA	15.2119	15.5531	NA	NA	14.2577	14.3625	NA	14.4315	NA	14.4258	14.1842	15.9937	NA	NA	NA	NA	NA	13.9465	13.7563	14.7195	15.1591	15.6432	14.3322	NA	NA	NA	NA	NA	NA
O94929	ABLIM3	S373	M1	O94929_ABLIM3_S373_M1	18.1463	18.6812	17.9925	18.5474	18.2343	18.1444	17.996	18.6305	18.2259	18.8904	19.004	18.9842	17.9486	18.0436	17.4635	17.7801	17.8849	18.0573	17.9101	17.5328	17.6085	17.882	17.4992	17.9977	18.6964	18.6557	18.5779	18.2993	18.1411	18.5803	18.6142	18.306	18.7543	18.7998	18.5751	18.4234	18.3471	18.541	18.1601	18.0363	18.3032	NA	18.3797	18.3327	18.2426	18.138	18.1098	18.0423	18.2128	18.2948	18.194	18.1668	18.2409	18.3248	18.2632	18.474	18.2772	18.3158	17.9749	NA	18.5509	18.4368	18.6686	18.5824	18.4092	18.581	19.0089	18.9913	19.0135	18.9098	18.9068	18.827	18.2615	18.2568	18.4196	18.1748	18.3996	18.4519	18.6692	18.6605	18.576	18.4704	18.3295	18.4993	18.0466	18.3221	18.1127	18.3476	18.412	18.3918	17.6767	18.341	18.1118	17.9982	17.7144	18.0579	18.3352	18.1171	18.3696	18.3187	18.373	18.5361	18.8978	18.9919	19.0427	18.4054	18.2202	19.1769	18.0994	18.2169	17.5688	18.1018	18.1516	18.0176
O94929	ABLIM3	S373	M2	O94929_ABLIM3_S373_M2	21.2293	22.2882	21.2413	20.7773	21.559	21.4153	22.4417	23.0501	22.0443	21.8899	21.8919	21.9828	21.6716	21.7944	NA	21.3212	21.5524	21.9874	20.4209	20.3296	19.9054	20.1388	20.754	20.1711	21.0102	21.6722	21.1969	20.8943	20.1738	20.387	22.2406	21.2712	22.3	22.4068	22.1331	21.9407	22.2616	22.7213	22.333	22.1352	21.9172	20.1429	22.4997	22.6594	22.3854	22.594	NA	22.1376	22.184	21.3714	21.37	22.0555	22.0876	22.0917	21.3585	21.2387	21.5703	21.0415	NA	21.8755	22.0241	21.653	21.899	21.3267	20.7146	21.2712	21.651	21.1882	21.6231	21.5013	21.9041	21.0339	20.469	21.7637	21.3135	20.4602	20.5769	21.4797	22.7574	21.9337	22.2652	21.5252	21.6399	22.5787	21.2683	20.7159	20.6551	20.2185	21.3621	22.1074	21.5563	20.664	20.465	20.8668	21.7316	20.9024	21.9136	21.3671	21.1513	21.4016	21.7453	22.1052	21.7075	22.3309	21.4237	22.0617	22.3829	21.8524	21.9443	21.4658	21.3509	21.502	21.8186	NA
O94929	ABLIM3	S373	M3	O94929_ABLIM3_S373_M3	NA	15.0539	NA	14.3884	14.6992	NA	16.6612	16.6202	NA	16.5098	15.8752	16.0111	NA	NA	NA	NA	NA	NA	NA	NA	NA	NA	NA	NA	NA	NA	14.1231	NA	NA	14.8498	NA	14.4925	NA	NA	NA	NA	NA	14.7012	NA	NA	NA	NA	NA	NA	NA	NA	NA	13.1711	NA	NA	NA	NA	NA	NA	NA	NA	NA	NA	NA	NA	NA	NA	NA	NA	NA	NA	15.2782	14.4715	15.4884	NA	15.2862	14.7247	NA	14.7826	15.3126	14.5955	NA	NA	15.6007	15.2261	15.32	15.5814	16.331	15.3659	NA	15.2119	15.5531	NA	NA	14.2577	14.3625	NA	14.4315	NA	14.4258	14.1842	15.9937	NA	NA	NA	NA	NA	13.9465	13.7563	14.7195	15.1591	15.6432	14.3322	NA	NA	NA	NA	NA	NA
O94929	ABLIM3	S379	M2	O94929_ABLIM3_S379_M2	19.1436	20.1187	19.5992	16.3308	19.416	NA	NA	NA	19.0712	19.2832	20.0639	20.1058	19.5021	19.6248	NA	NA	19.3829	19.8178	18.3693	NA	NA	NA	NA	NA	19.1624	19.9045	19.5359	19.2616	17.823	NA	20.4453	19.3608	20.1305	20.6316	19.9636	19.7712	20.0921	20.5518	20.1635	19.9657	19.7476	NA	20.3302	20.4899	20.2158	20.4245	NA	19.9681	20.0145	18.2876	19.4491	19.886	19.9181	19.9222	19.7412	19.0691	19.9728	18.872	NA	19.706	20.4308	19.9788	20.2143	18.5985	17.8295	20.1976	19.7967	NA	NA	19.7428	NA	NA	17.39	19.6357	NA	17.9865	18.065	19.7709	NA	20.4777	20.0957	19.1662	19.4704	20.4092	NA	18.5464	18.4856	17.8289	19.1926	19.9379	NA	NA	NA	NA	NA	NA	NA	18.9183	18.7961	19.5193	19.9083	19.9357	20.2587	NA	19.5614	NA	NA	NA	19.7748	19.7111	19.1814	19.6702	NA	NA
O94929	ABLIM3	S383	M2	O94929_ABLIM3_S383_M2	NA	NA	NA	NA	NA	NA	NA	NA	NA	NA	NA	NA	17.3619	17.06	NA	NA	17.1467	16.6634	NA	NA	16.8128	16.6426	NA	NA	NA	NA	16.3203	16.655	16.7577	16.5232	NA	NA	17.2065	NA	NA	NA	16.3039	16.4161	NA	16.1015	NA	NA	16.5941	NA	16.6263	NA	NA	NA	NA	NA	NA	16.1766	NA	NA	16.452	NA	NA	16.5657	NA	16.5119	NA	NA	NA	NA	NA	NA	NA	NA	NA	NA	NA	NA	NA	NA	NA	NA	NA	NA	NA	NA	NA	NA	NA	NA	NA	NA	NA	NA	17.4131	NA	NA	NA	NA	NA	NA	NA	NA	NA	NA	NA	NA	NA	NA	NA	NA	NA	NA	NA	NA	NA	NA	NA	NA	NA
O94929	ABLIM3	S503	M1	O94929_ABLIM3_S503_M1	19.0812	19.6938	18.7315	19.321	19.1529	19.3138	19.7026	19.9119	19.5943	19.4889	19.7687	19.8245	18.2786	18.548	17.749	18.4891	18.5752	18.1065	18.523	18.2728	18.249	18.681	18.4199	18.6688	19.0349	18.9493	19.1338	19.1886	18.5883	19.0267	19.4603	19.204	19.4284	19.6968	19.4407	19.3844	18.6778	19.1549	18.5311	18.0407	18.6383	17.8341	18.8263	18.6818	19.1838	18.7338	17.7332	18.8785	18.9446	20.6527	18.7987	18.8467	18.9436	19.3401	19.0505	19.3765	19.0368	19.1985	18.8541	19.0178	19.1042	19.3509	19.2206	19.4265	19.3159	19.4277	19.6053	19.7544	19.4211	19.4542	19.434	19.406	19.3867	19.3815	18.9536	19.162	19.0004	18.9046	19.2491	19.4543	19.5209	19.6311	19.7776	19.5926	18.7126	18.5394	17.8432	17.8125	19.2466	17.996	18.7365	18.8968	18.5415	18.6749	18.8995	19.018	19.7102	19.536	19.3713	19.306	19.5991	19.6407	19.697	19.5273	19.743	19.4279	19.6467	19.3148	18.2983	18.8369	18.4028	18.6901	18.6928	18.6442
O94929	ABLIM3	S503	M2	O94929_ABLIM3_S503_M2	18.2156	18.793	18.7782	18.0917	18.647	18.0007	19.1043	19.2382	19.3683	19.2356	18.5366	18.6575	18.2951	18.5347	18.3276	18.8145	18.7615	17.8531	18.2576	18.0272	18.4373	18.3812	18.4061	18.4297	18.3535	18.2639	18.215	18.7232	17.9912	18.2078	19.218	19.1447	18.9083	19.145	18.8135	18.6351	18.1828	18.9346	18.265	18.5052	18.1638	17.0497	18.2122	18.1645	18.299	18.2975	17.7404	18.183	18.118	17.8749	18.5047	17.8356	17.8458	18.2335	17.9394	18.5318	18.6136	17.9405	17.5241	18.3978	18.4411	18.3419	19.0965	18.9733	18.8835	19.0614	18.607	18.3674	18.5696	18.3718	18.8753	18.4112	17.5078	18.134	18.6317	18.6983	18.7117	18.2647	18.8185	18.7419	18.7993	19.2769	18.9453	18.9972	18.8365	19.275	19.6052	18.4154	18.7977	19.0042	17.9949	17.7708	18.4398	18.0146	18.2032	17.7324	18.7676	19.326	18.4668	18.6707	19.2513	19.3171	19.9256	18.453	19.0351	20.2534	19.1411	18.7222	19.4685	18.7247	18.4364	18.1387	17.91	17.8898
O94929	ABLIM3	S504	M1	O94929_ABLIM3_S504_M1	NA	NA	NA	NA	NA	NA	NA	16.6032	16.8423	17.8676	18.2098	17.9439	16.515	18.6116	NA	NA	NA	NA	NA	NA	NA	NA	NA	NA	17.886	17.8268	17.531	17.6716	17.2907	17.487	NA	NA	NA	NA	17.4972	17.8924	NA	NA	NA	NA	NA	NA	NA	NA	NA	17.3545	NA	NA	NA	NA	NA	NA	NA	NA	17.4825	NA	NA	17.1513	NA	NA	17.8905	NA	17.8198	NA	NA	NA	18.1548	18.0642	18.1254	17.881	18.2031	18.0693	NA	NA	NA	NA	NA	NA	17.3408	17.5304	NA	NA	NA	NA	NA	NA	NA	18.0981	NA	17.8702	NA	NA	NA	15.8566	NA	16.5742	NA	NA	17.7374	NA	NA	NA	19.1607	18.3081	19.1774	18.894	18.9438	18.5706	17.2076	18.5747	NA	17.4047	NA	17.5313
O94929	ABLIM3	S504	M2	O94929_ABLIM3_S504_M2	18.2156	18.793	18.7782	18.0917	18.647	18.0007	19.1043	19.2382	19.3683	19.2356	18.5366	18.6575	18.2951	18.5347	18.3276	18.8145	18.7615	17.8531	18.2576	18.0272	18.4373	18.3812	18.4061	18.4297	18.3535	18.2639	18.215	18.7232	17.9912	18.2078	19.218	19.1447	18.9083	19.145	18.8135	18.6351	18.1828	18.9346	18.265	18.5052	18.1638	17.0497	18.2122	18.1645	18.299	18.2975	17.7404	18.183	18.118	17.8749	18.5047	17.8356	17.8458	18.2335	17.9394	18.5318	18.6136	17.9405	17.5241	18.3978	18.4411	18.3419	19.0965	18.9733	18.8835	19.0614	18.607	18.3674	18.5696	18.3718	18.8753	18.4112	17.5078	18.134	18.6317	18.6983	18.7117	18.2647	18.8185	18.7419	18.7993	19.2769	18.9453	18.9972	18.8365	19.275	19.6052	18.4154	18.7977	19.0042	17.9949	17.7708	18.4398	18.0146	18.2032	17.7324	18.7676	19.326	18.4668	18.6707	19.2513	19.3171	19.9256	18.453	19.0351	20.2534	19.1411	18.7222	19.4685	18.7247	18.4364	18.1387	17.91	17.8898
O94929	ABLIM3	T276	M2	O94929_ABLIM3_T276_M2	18.4085	NA	NA	NA	NA	NA	19.7288	NA	NA	NA	NA	NA	NA	NA	NA	NA	NA	NA	NA	NA	NA	NA	NA	NA	NA	NA	NA	NA	NA	NA	NA	NA	NA	NA	NA	NA	NA	NA	NA	NA	NA	NA	NA	NA	NA	NA	NA	NA	NA	NA	NA	NA	NA	NA	NA	NA	NA	NA	NA	NA	NA	NA	NA	NA	NA	NA	NA	NA	20.0717	NA	17.298	NA	17.149	NA	NA	NA	NA	NA	19.1039	NA	NA	NA	19.754	NA	NA	NA	NA	NA	NA	NA	16.9446	NA	NA	NA	16.6475	19.6206	20.4415	NA	NA	18.3743	NA	19.0272	NA	NA	NA	NA	NA	NA	19.533	NA	NA	NA	NA	NA
O94929	ABLIM3	T276	M3	O94929_ABLIM3_T276_M3	23.1917	21.0927	22.1433	NA	21.0859	19.9359	NA	23.3333	24.426	22.8023	22.9861	21.2489	NA	NA	NA	NA	NA	NA	20.3577	NA	NA	NA	21.4611	19.9431	21.3147	21.1084	21.6469	NA	NA	20.4318	21.638	NA	21.0181	NA	20.3681	NA	NA	NA	NA	19.9471	21.0519	20.5962	21.5424	21.3107	21.6327	20.691	NA	NA	20.403	20.0366	NA	NA	NA	NA	NA	NA	NA	NA	NA	NA	NA	NA	NA	NA	20.7523	NA	24.3869	NA	NA	21.9438	NA	20.9155	NA	21.9714	21.3697	22.5933	NA	NA	23.4461	NA	NA	21.1824	NA	NA	NA	23.3403	21.0557	21.4687	21.2601	21.2234	21.9248	21.4125	18.0492	21.9108	NA	NA	22.0412	21.0851	NA	NA	NA	20.5558	22.4328	NA	21.4555	22.7239	21.6512	22.7351	22.1498	NA	NA	NA	NA	NA
O94929	ABLIM3	T279	M1	O94929_ABLIM3_T279_M1	16.8118	NA	NA	16.0373	NA	NA	17.9486	17.0057	17.1784	NA	16.8026	16.8453	NA	NA	NA	18.1363	NA	NA	NA	NA	15.9093	15.5185	15.6869	NA	NA	NA	NA	NA	17.4664	NA	NA	NA	NA	NA	16.2959	NA	NA	NA	NA	17.3589	NA	NA	NA	NA	NA	NA	NA	NA	NA	NA	NA	15.464	16.7732	16.2764	NA	NA	NA	NA	NA	NA	NA	NA	18.1457	NA	18.1507	17.7641	NA	NA	18.0223	NA	NA	NA	17.9391	16.0244	NA	17.543	NA	NA	NA	16.3328	NA	16.4638	17.6817	16.2079	NA	NA	18.4809	NA	NA	NA	17.7395	NA	NA	16.9679	16.3047	NA	18.0026	NA	NA	NA	NA	17.7136	NA	NA	16.5483	NA	18.0609	16.7902	17.8845	NA	16.4353	NA	NA	17.4131
O94929	ABLIM3	T279	M2	O94929_ABLIM3_T279_M2	21.26	23.4261	NA	23.4788	NA	NA	24.3951	21.7099	23.0809	24.024	24.9795	24.5241	24.6353	23.5298	24.228	23.7885	23.2975	23.4052	NA	NA	NA	NA	NA	NA	23.0031	22.6133	22.6521	22.627	21.3635	22.6972	NA	NA	NA	22.0921	22.8573	NA	NA	23.847	NA	22.0983	NA	22.472	NA	NA	22.7597	22.4805	23.5205	22.5284	NA	21.225	20.9472	21.5844	21.0983	22.8844	22.1095	24.3608	24.1549	23.028	21.4635	23.0738	22.7632	23.2213	22.8203	23.3843	22.8506	23.3606	24.2625	23.4607	NA	23.5691	22.8135	21.8989	21.3648	21.9717	21.7995	23.7043	22.8451	NA	22.5015	21.1901	NA	NA	23.366	NA	23.1814	24.6797	24.4494	NA	NA	NA	23.7259	23.4344	23.1643	22.3673	21.8005	21.599	23.7163	23.6527	22.6732	24.2196	24.7987	23.0641	22.3544	23.7347	23.2084	22.4543	22.6441	23.6964	21.9671	22.1467	23.0991	24.0176	21.1736	23.8667
O94929	ABLIM3	T279	M3	O94929_ABLIM3_T279_M3	22.1833	22.1521	21.983	23.2133	22.1945	21.8889	24.3521	23.3749	23.8731	23.9634	22.1828	22.643	21.4827	22.5642	NA	22.1448	21.0023	21.0109	21.3305	20.7646	21.1166	21.1586	20.4656	20.8627	21.4534	21.14	21.6638	NA	NA	20.6738	21.6196	21.3151	21.4385	20.5209	21.5573	21.814	22.101	20.9518	21.6721	21.6028	NA	21.3875	21.9295	21.0731	21.5375	NA	21.5325	23.278	21.9739	21.4849	NA	NA	21.1109	20.7356	21.9943	21.7995	21.6662	21.7126	21.1745	22.1829	21.6713	21.238	21.5668	22.6801	23.1712	19.7053	22.8149	22.495	22.9563	23.5486	22.1929	21.7723	21.5479	21.9661	21.9696	23.3845	22.8513	21.3645	23.1352	22.927	23.1794	23.7108	23.7607	23.3871	NA	22.2708	23.0573	NA	22.2872	21.5876	22.4863	21.9035	21.727	22.7021	23.2191	21.8409	23.3379	22.7138	21.9852	21.6926	22.1794	21.5483	22.3153	22.7733	22.4546	22.1165	23.1507	21.4972	22.7376	NA	21.4185	NA	NA	NA
O94929	ABLIM3	T381	M2	O94929_ABLIM3_T381_M2	NA	NA	NA	19.3137	NA	19.1922	17.1198	NA	NA	NA	NA	NA	NA	NA	NA	NA	NA	NA	17.413	NA	NA	NA	NA	NA	NA	NA	NA	NA	NA	NA	NA	NA	NA	NA	NA	NA	NA	NA	NA	NA	NA	NA	NA	NA	NA	NA	NA	NA	NA	NA	18.3597	NA	NA	NA	NA	NA	NA	NA	NA	NA	NA	NA	NA	19.5545	NA	NA	NA	NA	NA	NA	NA	NA	NA	NA	NA	17.8441	18.0896	NA	20.0688	17.3949	NA	NA	NA	NA	NA	NA	NA	NA	NA	NA	NA	NA	NA	NA	NA	NA	19.5002	NA	18.9446	NA	NA	NA	NA	20.1569	18.5977	NA	NA	NA	NA	NA	NA	NA	NA	NA
O94929	ABLIM3	Y376	M2	O94929_ABLIM3_Y376_M2	20.4355	20.2543	20.2632	20.3462	NA	19.6283	19.1664	20.566	NA	NA	20.5734	20.9546	20.0504	20.2404	20.4777	20.0508	19.8347	20.2689	20.0966	19.7304	19.5992	19.5099	20.6126	19.4123	NA	19.9556	NA	20.1495	20.8449	21.3703	20.0887	20.2821	19.7192	20.1264	20.3292	20.6857	19.6931	19.2885	19.2819	NA	19.4401	19.5488	NA	19.6252	19.7967	18.9831	20.8254	19.844	19.3625	20.3877	19.1398	NA	19.0709	19.252	NA	19.4382	18.8033	19.39	19.8773	18.6466	19.7189	20.1691	20.1103	20.8948	19.6923	20.008	NA	20.4647	21.7152	19.9585	21.2749	20.6302	19.4853	21.2618	20.8896	20.1674	20.6176	20.2629	20.1992	20.318	19.8621	20.5414	21.2335	19.9019	19.883	20.4895	20.4629	19.9297	20.1855	20.3112	19.6059	20.3474	19.8311	19.8663	20.0089	20.314	NA	21.2682	19.1919	NA	19.2051	19.0584	20.795	20.8215	20.7954	21.3131	21.1115	20.995	20.0624	19.7248	20.291	19.93	19.844	21.1995
O94929	ABLIM3	Y376	M3	O94929_ABLIM3_Y376_M3	NA	15.0539	NA	14.3884	14.6992	NA	16.6612	16.6202	NA	16.5098	15.8752	16.0111	NA	NA	NA	NA	NA	NA	NA	NA	NA	NA	NA	NA	NA	NA	14.1231	NA	NA	14.8498	NA	14.4925	NA	NA	NA	NA	NA	14.7012	NA	NA	NA	NA	NA	NA	NA	NA	NA	13.1711	NA	NA	NA	NA	NA	NA	NA	NA	NA	NA	NA	NA	NA	NA	NA	NA	NA	NA	15.2782	14.4715	15.4884	NA	15.2862	14.7247	NA	14.7826	15.3126	14.5955	NA	NA	15.6007	15.2261	15.32	15.5814	16.331	15.3659	NA	15.2119	15.5531	NA	NA	14.2577	14.3625	NA	14.4315	NA	14.4258	14.1842	15.9937	NA	NA	NA	NA	NA	13.9465	13.7563	14.7195	15.1591	15.6432	14.3322	NA	NA	NA	NA	NA	NA
O94929	ABLIM3	Y382	M2	O94929_ABLIM3_Y382_M2	NA	19.3296	NA	NA	NA	NA	NA	NA	NA	NA	NA	NA	19.6294	19.5345	20.141	19.81	19.414	19.3503	NA	19.6097	19.1365	18.9662	NA	NA	NA	NA	18.644	18.9787	19.0814	18.8469	19.5804	19.9189	19.4097	19.6181	19.5378	20.3211	18.8788	18.7562	19.0916	18.4252	18.9919	18.8037	18.9177	19.3935	19.0962	NA	19.1801	19.3521	18.6747	19.1182	18.5588	18.5003	18.4901	18.7545	18.7757	18.9299	NA	18.5453	17.8643	18.5932	NA	NA	NA	NA	NA	NA	NA	NA	NA	NA	NA	NA	NA	NA	21.0574	NA	NA	NA	19.3638	19.6964	19.0075	20.0331	20.3075	19.4489	20.7202	20.3238	20.2647	19.9654	19.734	20.0409	NA	NA	18.4048	NA	NA	NA	NA	NA	18.6836	NA	18.6968	18.8123	NA	NA	NA	NA	NA	NA	19.6309	19.2215	19.6458	19.2916	NA	NA
O94929	ABLIM3	Y382	M3	O94929_ABLIM3_Y382_M3	NA	NA	NA	NA	NA	NA	NA	NA	NA	NA	NA	NA	NA	NA	NA	NA	NA	NA	NA	NA	NA	NA	NA	NA	14.1136	NA	NA	NA	13.3841	NA	15.0697	NA	15.2384	15.4636	14.7708	14.5452	NA	NA	NA	NA	NA	NA	NA	NA	13.4505	13.5052	NA	NA	NA	NA	NA	NA	NA	NA	NA	NA	NA	NA	NA	NA	NA	14.1433	NA	NA	NA	NA	NA	NA	NA	14.6094	NA	NA	NA	NA	NA	NA	NA	15.2286	NA	NA	NA	NA	NA	NA	15.962	NA	NA	NA	NA	NA	NA	NA	NA	NA	NA	NA	NA	NA	NA	NA	NA	NA	NA	NA	NA	NA	NA	NA	NA	NA	NA	NA	NA	NA
Q8N0Z2	ABRA	S156	M1	Q8N0Z2_ABRA_S156_M1	20.0517	18.482	19.8892	18.1793	19.841	19.3087	20.0119	19.926	19.658	19.8544	19.6403	19.9212	20.6911	21.0354	20.6395	20.8798	20.7187	21.0112	20.966	20.5139	21.1324	20.6074	21.0296	20.5662	22.0536	21.0694	21.4536	20.851	20.873	20.8966	20.628	20.9179	20.9239	20.4467	20.578	20.5237	21.1468	20.8046	20.9882	20.888	21.3598	20.5735	20.4502	19.8703	20.401	20.0346	20.6985	19.8971	21.4692	20.9779	21.4557	21.2161	21.5018	21.3952	19.8588	19.5368	19.7437	19.6677	19.6162	19.4072	20.8295	20.4572	20.8137	20.2776	20.7874	20.2034	20.3212	20.348	20.2182	20.1343	20.2849	20.2768	20.5818	20.5003	20.7503	20.6103	20.5827	20.4092	21.0553	20.7202	20.3072	20.4386	20.7407	20.7991	19.9531	20.0466	20.1805	20.0834	20.229	20.0024	20.5031	20.317	20.7492	20.2104	20.9072	20.2559	19.7107	19.804	20.2646	19.658	19.9954	19.896	20.9944	21.0399	21.4503	21.1188	21.2061	21.234	20.3742	20.4898	20.222	20.38	20.5511	20.6066
Q8N0Z2	ABRA	S188	M1	Q8N0Z2_ABRA_S188_M1	18.8621	18.7127	19.2524	NA	19.3036	18.4314	18.7929	18.7221	18.5259	18.7137	19.0161	19.0658	18.8617	19.082	18.7966	19.1063	NA	19.1199	18.683	18.1966	NA	18.8629	NA	17.8973	21.1928	20.245	21.016	20.2112	20.3257	19.9238	19.0069	19.4137	18.3876	18.9816	19.1969	18.7029	20.3044	19.948	NA	19.9288	20.3666	18.7247	19.2047	18.8283	19.2718	19.1737	19.3926	19.2687	19.5138	19.1393	19.6748	18.6212	19.4593	19.6808	NA	18.079	NA	19.0743	18.9069	18.1835	19.1691	19.2546	19.4949	18.4998	19.4925	18.5268	18.4729	18.8779	19.5676	18.709	18.5027	18.5402	19.2247	18.6356	18.8178	19.1894	18.8166	18.8847	20.5831	20.6084	NA	19.5947	19.1786	20.6592	19.3491	18.5271	18.9055	17.5924	18.8774	19.0552	20.0045	19.8756	19.974	19.5487	20.4729	19.4247	18.7199	18.6424	19.3081	18.9244	18.9346	19.1939	18.7415	19.6593	19.2457	18.9523	19.2889	19.3983	18.6171	18.695	18.52	18.8727	NA	18.9828
Q8N0Z2	ABRA	S81	M1	Q8N0Z2_ABRA_S81_M1	18.6561	17.8682	18.6767	17.7792	18.5886	18.4701	19.369	19.3204	18.9909	19.102	18.9065	19.2852	19.8206	20.1904	19.7766	20.1054	19.82	20.193	19.4031	19.013	19.3475	18.89	19.3685	19.0728	20.471	19.7893	20.1518	19.615	19.8543	19.6871	19.5602	19.9195	19.8318	19.5284	19.2796	19.5159	19.7611	19.5016	19.6912	19.6127	19.8932	19.3233	19.4903	19.4455	19.2438	19.6685	19.4081	19.3896	20.0063	19.6914	19.9279	19.8132	19.8539	19.9196	19.1737	19.0443	18.9933	19.0624	18.9819	19.0604	18.7926	18.6282	18.9352	18.6698	18.834	18.2278	18.5342	18.9708	18.6073	18.8844	18.8547	18.9788	19.1753	19.2104	19.2694	19.2745	19.1655	19.0671	20.2061	19.9107	19.9972	19.3925	19.2763	20.3793	20.2151	19.9857	19.7782	19.4706	19.4742	19.3889	19.3353	19.6124	19.9128	19.3626	19.7611	19.5734	19.3501	19.3346	19.5741	19.0908	19.2541	19.0145	19.1904	19.2378	19.5022	19.4466	19.4915	19.5436	19.3642	19.8124	19.5306	20.0486	19.6476	19.8683
Q8N0Z2	ABRA	Y196	M1	Q8N0Z2_ABRA_Y196_M1	NA	NA	NA	18.2089	NA	NA	NA	NA	NA	NA	NA	NA	NA	NA	NA	NA	18.8932	NA	NA	NA	17.9	NA	18.2775	NA	NA	NA	NA	NA	NA	NA	NA	NA	NA	NA	NA	NA	NA	NA	20.1434	NA	NA	NA	NA	NA	NA	NA	NA	NA	NA	NA	NA	NA	NA	NA	18.3275	NA	18.7338	NA	NA	NA	NA	NA	NA	NA	NA	NA	NA	NA	NA	NA	NA	NA	NA	NA	NA	NA	NA	NA	NA	NA	NA	NA	NA	NA	NA	NA	NA	17.8888	NA	NA	NA	NA	NA	NA	NA	NA	NA	NA	NA	NA	NA	NA	NA	NA	NA	NA	NA	NA	NA	NA	NA	NA	18.4633	NA
P42765	ACAA2	S339	M1	P42765_ACAA2_S339_M1	NA	NA	13.8571	NA	NA	13.9847	13.6937	NA	13.6957	14.2985	14.4373	12.9581	NA	NA	NA	NA	NA	13.6849	NA	NA	NA	NA	NA	NA	14.9954	14.6422	14.6612	14.3967	NA	14.4282	NA	14.1	14.7927	13.5385	14.9981	14.5614	NA	NA	12.4143	NA	NA	NA	NA	14.2488	NA	12.6201	14.5765	NA	12.9712	14.351	NA	NA	13.3558	14.3322	13.5603	NA	14.7543	NA	NA	14.7284	NA	13.5274	13.4324	13.813	NA	14.4823	14.5462	13.9957	13.7192	NA	13.1562	13.8503	14.716	13.5671	13.9574	15.0203	13.4613	13.6608	14.0205	13.6999	NA	NA	14.8258	NA	13.9878	13.8803	13.0801	13.2661	13.0576	13.2342	12.0039	11.8211	NA	NA	NA	11.9951	NA	14.1085	NA	NA	NA	NA	15.9383	15.2214	15.8742	15.6021	15.794	15.778	NA	NA	14.0467	13.5206	12.8495	14.2417
O00763	ACACB	S146	M1	O00763_ACACB_S146_M1	15.8471	16.2022	16.6118	17.1053	15.501	15.8319	NA	15.6986	17.552	NA	16.6758	17.4084	16.3613	16.9219	16.5482	15.9775	15.7107	16.5716	17.0255	16.2999	14.9618	16.3279	15.7532	16.9168	17.7111	17.0573	16.2047	16.4036	17.3823	17.1718	NA	15.5112	NA	16.1865	16.7447	17.0762	16.8316	16.6206	16.4207	16.4755	16.8708	16.5976	NA	16.3363	12.7265	17.3341	16.2954	15.5095	17.6281	15.8698	17.72	15.6364	18.4222	19.119	16.918	NA	16.9048	17.3286	17.1443	17.0031	17.5859	17.3866	NA	16.8166	16.8875	15.5391	16.8988	16.7107	16.1676	17.7176	17.9295	16.4234	15.0236	NA	16.1786	16.8657	16.449	17.0993	18.4325	16.3859	15.1595	16.6316	16.9787	16.0954	16.3166	17.2949	15.7847	16.8546	17.4661	16.2541	17.2223	16.7023	17.2433	16.07	15.8742	17.0701	16.9968	NA	NA	16.9442	NA	17.1402	NA	14.4147	15.5706	NA	15.5905	16.5395	16.1223	17.0443	16.5802	16.0947	15.7908	15.8894
O00763	ACACB	S148	M1	O00763_ACACB_S148_M1	NA	NA	NA	NA	NA	NA	NA	NA	NA	NA	NA	NA	NA	NA	NA	NA	NA	NA	NA	NA	NA	NA	NA	NA	NA	NA	NA	NA	NA	NA	17.2151	NA	17.43	NA	NA	NA	NA	NA	NA	NA	NA	NA	17.174	NA	NA	NA	NA	NA	NA	NA	NA	NA	NA	NA	NA	16.8565	NA	NA	NA	NA	NA	NA	NA	NA	NA	NA	NA	NA	NA	NA	NA	NA	NA	NA	NA	NA	NA	NA	NA	NA	NA	NA	NA	NA	NA	NA	NA	NA	NA	NA	NA	NA	NA	NA	NA	NA	NA	16.9586	17.2687	NA	17.4029	NA	17.558	NA	NA	NA	NA	NA	NA	NA	NA	NA	NA	NA
O00763	ACACB	S192	M2	O00763_ACACB_S192_M2	21.2825	20.3631	21.4794	20.8374	21.4287	21.9567	20.1449	NA	NA	20.5145	NA	NA	20.1605	19.9531	NA	21.8228	21.8229	22.6887	19.2282	19.4512	20.5479	19.9845	20.2372	19.7909	NA	NA	NA	NA	NA	20.2245	21.454	20.7435	21.247	19.1044	20.7766	21.0637	20.6292	20.6202	19.4033	19.8743	19.7107	NA	NA	20.8266	NA	NA	18.5098	20.1783	NA	NA	NA	NA	19.1923	20.7435	NA	NA	19.3156	20.858	19.7785	NA	21.4115	21.5385	20.183	21.312	20.9183	18.2763	NA	19.0929	NA	NA	20.3341	20.2375	19.6977	21.0457	20.6347	19.3114	20.6708	19.8564	NA	NA	19.4323	18.2986	NA	NA	20.4188	20.1177	19.2708	NA	NA	NA	NA	NA	21.0361	NA	20.2209	19.6556	19.4201	NA	NA	20.2824	21.1943	20.1124	21.2621	17.9002	21.2843	20.505	NA	NA	NA	20.6514	20.2973	20.8113	NA	19.8549
O00763	ACACB	S195	M2	O00763_ACACB_S195_M2	20.9571	19.5424	21.2484	20.3962	21.2017	21.6837	19.8267	22.0147	21.824	20.2115	20.1697	20.4864	19.9173	20.14	20.9757	21.126	21.3171	21.9557	18.9518	19.3304	19.9633	19.5293	19.7498	19.6174	NA	NA	19.1331	NA	23.5333	19.8751	20.8819	21.0364	21.3841	19.9175	19.9948	20.647	20.3982	20.3892	20.4972	19.5122	19.6438	20.139	19.7091	19.8923	21.9198	NA	20.7151	19.9473	NA	19.5518	21.9799	NA	19.1548	20.7222	NA	20.527	19.0846	20.7051	19.5475	NA	21.1805	20.9306	20.1685	20.9317	20.9964	18.0453	19.3897	18.8619	NA	19.2942	20.1031	20.508	20.2186	20.8147	20.4037	18.1731	20.4398	19.5239	NA	20.2216	19.2013	18.3461	21.2743	NA	20.1878	20.4648	19.0398	17.714	19.2318	19.4547	22.2117	NA	20.5289	20.2895	19.5202	19.8778	19.8517	21.7027	19.567	20.0514	20.9633	19.659	20.9127	17.5507	21.0533	NA	NA	21.1454	19.8544	NA	20.0663	20.5803	NA	19.5055
O00763	ACACB	S200	M2	O00763_ACACB_S200_M2	20.8751	18.3254	NA	18.9026	NA	21.7169	20.0086	22.0337	21.8035	19.8652	20.1402	20.4424	19.6395	20.0681	20.3478	19.1553	NA	19.4422	19.1125	19.3389	19.6603	18.9761	19.2844	19.8528	18.1549	NA	19.1522	19.8018	NA	NA	20.2889	21.1857	19.2792	21.1166	19.9332	21.1524	NA	NA	20.7317	20.3502	19.8669	20.1581	19.538	20.797	21.3628	NA	21.3611	NA	NA	19.5709	21.7219	NA	NA	20.4695	19.4125	20.546	NA	20.981	19.0513	NA	NA	19.9736	18.6353	19.0278	NA	NA	19.3135	19.8016	NA	18.94	NA	20.6452	19.9606	NA	NA	20.0551	NA	19.8364	NA	20.2406	18.3033	18.4596	21.2933	NA	NA	21.3717	19.7787	17.382	19.2509	19.1063	21.8107	18.3974	NA	20.2554	19.6656	20.6239	20.1424	21.6123	19.309	19.1412	19.7991	19.2125	NA	NA	NA	18.6568	NA	20.8874	19.8734	NA	19.123	NA	NA	19.1015
O00763	ACACB	S222	M1	O00763_ACACB_S222_M1	NA	18.2886	NA	NA	NA	NA	NA	NA	17.0089	NA	NA	NA	NA	NA	14.2825	NA	NA	NA	20.0688	NA	NA	NA	NA	NA	NA	NA	NA	NA	NA	NA	NA	22.0015	NA	21.7759	NA	NA	NA	NA	NA	NA	NA	NA	NA	NA	NA	NA	NA	NA	NA	NA	NA	NA	15.3354	NA	NA	NA	NA	NA	NA	NA	NA	NA	NA	NA	NA	NA	NA	21.8089	NA	NA	NA	NA	NA	NA	NA	19.5453	NA	NA	NA	NA	NA	NA	NA	16.8685	NA	NA	NA	NA	NA	NA	NA	NA	NA	NA	NA	NA	22.2329	NA	NA	NA	NA	NA	NA	14.915	NA	NA	NA	NA	NA	NA	NA	NA	NA	NA
O00763	ACACB	S35	M1	O00763_ACACB_S35_M1	NA	NA	NA	NA	NA	NA	NA	NA	NA	NA	NA	18.9435	NA	NA	NA	NA	NA	NA	NA	NA	NA	NA	NA	18.4367	NA	NA	NA	NA	19.922	NA	NA	NA	NA	NA	NA	NA	15.7824	16.1497	NA	NA	15.4795	NA	NA	NA	NA	NA	NA	NA	NA	16.1668	NA	NA	NA	16.535	NA	NA	NA	NA	NA	NA	NA	NA	NA	NA	NA	NA	NA	NA	NA	NA	NA	NA	NA	NA	NA	NA	NA	NA	NA	NA	NA	NA	NA	NA	NA	NA	NA	NA	NA	16.8921	NA	NA	NA	NA	NA	NA	NA	NA	NA	NA	NA	NA	NA	NA	NA	NA	NA	NA	NA	NA	NA	NA	NA	NA
O00763	ACACB	S37	M1	O00763_ACACB_S37_M1	18.7752	18.5409	17.9092	17.8468	NA	18.4116	20.8721	20.6104	22.5733	20.0977	19.9757	19.0436	19.7664	19.4308	19.8681	19.0449	19.7967	19.5222	19.423	19.3222	19.8146	19.5745	19.9099	18.4912	19.4142	19.4535	19.6719	19.835	NA	19.7605	20.3739	20.208	20.0483	19.8096	19.9755	19.0475	NA	NA	18.0039	NA	NA	18.9916	18.7754	19.6088	19.6658	19.7981	19.6004	19.7952	18.8687	NA	18.4099	17.7314	17.131	NA	20.1032	20.4103	20.0459	20.0342	20.0397	20.1124	19.1441	19.5257	19.4242	19.2334	19.7733	19.0845	20.3223	19.9669	20.6858	20.1689	20.4909	20.4056	20.5004	19.2754	19.9126	19.8238	19.8596	19.5596	20.1387	20.1278	20.1369	20.4573	21.0292	19.9247	19.3618	20.0372	18.9703	18.8964	19.2459	16.7046	20.5259	18.7549	19.2914	20.4727	19.6897	20.5967	18.9895	19.2133	18.1638	18.2144	18.1782	18.2409	19.7778	20.083	19.9682	20.276	20.2816	19.9382	17.7672	19.7625	19.1296	19.6829	16.9405	19.7589
O00763	ACACB	S72	M1	O00763_ACACB_S72_M1	NA	15.0598	15.5469	14.8019	NA	14.4444	16.0018	NA	16.5623	14.2211	NA	NA	13.7058	NA	NA	NA	13.9625	NA	NA	NA	NA	NA	NA	NA	15.0551	14.8004	15.3772	15.9344	15.5335	14.5729	NA	NA	NA	NA	NA	17.3075	13.8461	NA	13.9513	13.3	NA	NA	NA	NA	NA	14.2221	14.2681	NA	NA	NA	NA	NA	NA	NA	NA	NA	NA	13.5552	NA	NA	NA	14.3574	NA	12.9995	NA	14.1135	NA	NA	16.1661	NA	NA	NA	NA	NA	NA	NA	NA	NA	NA	NA	14.1581	NA	13.9085	15.4854	14.0636	15.5279	16.5715	NA	13.794	14.1969	14.4104	15.5275	14.5763	14.3958	15.7193	14.0904	13.2717	NA	13.8484	14.5731	NA	NA	NA	15.6535	13.9372	16.621	NA	15.3701	NA	NA	NA	13.9296	NA	14.0832
O00763	ACACB	S78	M1	O00763_ACACB_S78_M1	16.3897	NA	NA	NA	NA	NA	NA	NA	NA	NA	NA	NA	NA	NA	NA	NA	NA	NA	NA	NA	NA	12.4316	NA	NA	NA	NA	NA	NA	NA	NA	NA	NA	NA	NA	NA	NA	NA	NA	NA	NA	NA	NA	NA	NA	NA	NA	NA	NA	NA	NA	NA	14.2264	NA	NA	NA	NA	NA	NA	NA	NA	NA	NA	NA	NA	NA	NA	NA	NA	NA	NA	NA	NA	NA	NA	NA	NA	NA	NA	NA	NA	NA	NA	NA	NA	NA	NA	NA	13.5394	NA	NA	NA	NA	NA	NA	NA	NA	NA	NA	NA	NA	13.6063	NA	NA	NA	NA	NA	NA	NA	NA	NA	NA	NA	NA	NA
O00763	ACACB	T206	M2	O00763_ACACB_T206_M2	NA	NA	NA	NA	NA	NA	NA	NA	NA	NA	NA	NA	NA	NA	NA	NA	NA	NA	NA	NA	NA	NA	NA	NA	NA	NA	NA	NA	NA	NA	NA	NA	16.4257	NA	NA	NA	NA	16.9339	NA	NA	NA	NA	NA	NA	NA	NA	NA	NA	NA	NA	NA	NA	NA	NA	NA	NA	NA	NA	NA	NA	NA	NA	NA	NA	NA	NA	NA	NA	NA	NA	NA	NA	NA	NA	NA	NA	NA	NA	NA	17.2711	NA	NA	NA	NA	NA	NA	NA	NA	16.2646	NA	NA	NA	NA	NA	NA	NA	NA	NA	NA	NA	NA	NA	NA	NA	NA	NA	NA	NA	NA	15.3522	NA	NA	NA	NA
O00763	ACACB	T70	M1	O00763_ACACB_T70_M1	NA	14.3305	NA	14.8227	NA	NA	NA	NA	15.952	NA	NA	NA	NA	NA	NA	NA	NA	NA	NA	NA	NA	19.3793	NA	18.375	NA	NA	17.2244	NA	NA	NA	NA	NA	11.7862	NA	NA	NA	NA	NA	16.282	NA	13.3559	NA	NA	NA	NA	NA	NA	NA	NA	NA	NA	NA	NA	NA	NA	NA	NA	NA	NA	NA	NA	NA	NA	NA	NA	NA	NA	NA	NA	NA	NA	NA	13.6726	NA	15.4517	15.8463	NA	NA	NA	NA	15.5665	NA	16.2036	NA	15.65	NA	15.8922	NA	NA	NA	15.7249	NA	NA	16.0927	NA	NA	NA	NA	NA	NA	NA	NA	NA	NA	NA	NA	17.4898	NA	NA	NA	15.8057	16.7825	NA	17.0232
O00763	ACACB	Y204	M2	O00763_ACACB_Y204_M2	NA	NA	NA	NA	NA	NA	20.4247	NA	NA	NA	NA	NA	NA	NA	19.2872	NA	NA	NA	NA	NA	NA	NA	NA	NA	18.1055	NA	NA	19.7524	NA	NA	20.4867	NA	18.9856	NA	19.4968	NA	NA	19.4938	NA	20.1756	19.748	NA	NA	NA	18.6985	NA	NA	NA	NA	NA	NA	NA	NA	NA	19.3632	NA	NA	NA	19.0019	NA	NA	NA	18.586	18.9785	NA	NA	NA	19.7523	NA	18.7954	NA	NA	18.1564	NA	NA	18.4584	NA	18.5105	NA	19.831	18.2539	18.5959	NA	NA	NA	NA	19.7294	17.2	18.8245	18.5626	21.4797	18.348	NA	20.5327	20.3992	20.5223	NA	NA	NA	19.0919	19.7498	19.1495	NA	NA	NA	18.866	NA	NA	NA	17.9121	19.0736	NA	NA	19.0522
P49748	ACADVL	S328	M1	P49748_ACADVL_S328_M1	NA	NA	17.9217	NA	NA	NA	16.7513	16.6572	16.8032	16.0314	15.885	15.9735	16.7832	15.6977	17.4441	16.2822	NA	17.1797	NA	NA	16.5614	NA	NA	16.0635	16.7782	16.919	17.0571	16.7511	17.2403	16.7843	17.056	17.8816	16.4379	16.523	16.2392	16.1122	15.7504	17.0348	NA	NA	NA	NA	15.7525	15.8064	16.065	16.3739	16.2335	NA	16.8858	16.5917	16.2604	15.9113	16.0711	NA	17.0579	16.8812	NA	16.1313	16.3694	16.2791	16.4166	16.4956	16.4675	16.2249	16.5606	16.4521	16.3205	16.2288	NA	NA	17.6697	16.4872	17.2177	16.5178	17.1085	17.0827	NA	NA	17.0823	16.8906	16.7577	16.6545	16.3903	16.2032	17.3231	16.0274	16.7075	NA	17.1439	16.3242	17.2675	17.1488	NA	NA	NA	NA	16.7938	NA	15.9059	NA	NA	16.7805	16.9357	16.1984	16.5615	16.7752	16.5196	16.4421	16.5779	17.59	16.7878	16.5949	16.6624	16.4973
P49748	ACADVL	S485	M1	P49748_ACADVL_S485_M1	NA	NA	NA	NA	14.0097	NA	15.9089	14.6556	14.6035	14.4035	14.3688	15.7903	NA	13.2006	NA	NA	NA	NA	NA	NA	NA	NA	NA	14.2054	14.8379	14.8907	14.9704	14.7418	13.4302	14.7352	14.1155	13.8469	14.4687	14.5309	14.4713	NA	NA	NA	NA	NA	NA	NA	15.081	NA	NA	NA	12.8514	NA	14.2311	15.2905	14.2985	NA	14.0425	14.5092	13.3551	14.1015	NA	NA	14.2489	14.0695	NA	14.0116	14.4442	NA	NA	NA	14.0516	14.0401	14.0107	14.0086	15.4073	15.2663	14.5191	13.4935	14.4454	NA	14.0869	NA	14.2037	15.3716	12.8203	NA	NA	13.9605	12.8164	NA	12.9483	13.2852	NA	NA	14.3402	NA	NA	14.2885	14.5072	14.2618	14.049	15.1024	NA	13.9851	NA	13.6753	14.3013	14.0898	14.4396	14.138	14.1767	14.3746	NA	NA	NA	13.8664	NA	NA
P49748	ACADVL	S489	M1	P49748_ACADVL_S489_M1	15.1849	14.6868	14.2751	14.422	14.3955	15.2481	NA	15.2369	14.6797	14.8275	14.9491	NA	13.9281	14.1506	14.0701	13.8944	12.7948	14.153	14.3277	13.6959	14.2641	14.1297	14.1686	14.2182	15.2952	15.381	15.0504	15.1143	14.7855	15.1334	14.6498	14.692	14.7642	14.6987	14.8668	14.6092	13.6716	13.676	13.8255	13.2518	NA	NA	NA	14.1132	NA	14.1935	14.0453	14.3358	14.7195	NA	14.8098	14.4619	14.642	NA	14.3001	14.8013	14.5729	14.4317	NA	14.7612	15.5712	15.0925	15.2448	15.8436	15.8992	15.701	14.6152	14.553	NA	NA	NA	NA	14.9413	14.4016	14.9219	NA	14.9598	14.7447	14.1126	NA	13.362	14.711	15.7465	14.3366	14.3174	14.3438	14.5504	14.0925	13.982	NA	14.6353	15.0404	15.3208	14.5649	14.745	14.4779	14.2764	NA	14.9458	13.9125	15.0909	13.9506	NA	14.5633	14.6071	14.9367	14.8687	14.7754	15.296	13.6361	15.4478	NA	15.3031	15.0611
P49748	ACADVL	S52	M1	P49748_ACADVL_S52_M1	NA	NA	NA	NA	NA	NA	NA	NA	NA	NA	16.0326	NA	NA	NA	NA	NA	NA	NA	NA	NA	14.2517	NA	NA	NA	17.0162	15.1854	17.0267	NA	NA	16.5446	NA	NA	NA	NA	NA	NA	NA	NA	NA	NA	NA	NA	NA	NA	NA	NA	NA	NA	NA	NA	NA	NA	NA	NA	NA	NA	NA	NA	NA	NA	16.6375	16.6498	16.8624	16.5982	16.6364	16.4198	NA	NA	NA	NA	NA	NA	14.8953	NA	16.4351	NA	16.2458	NA	NA	NA	NA	NA	NA	NA	NA	NA	14.835	NA	NA	14.9732	15.3378	NA	NA	NA	NA	NA	NA	NA	NA	NA	NA	NA	NA	NA	NA	NA	NA	NA	NA	NA	NA	NA	NA	NA
P49748	ACADVL	S54	M1	P49748_ACADVL_S54_M1	NA	NA	NA	NA	NA	NA	NA	17.2217	NA	17.0897	15.9738	15.8937	NA	NA	NA	NA	NA	NA	NA	NA	NA	NA	NA	NA	NA	NA	NA	NA	NA	NA	NA	NA	NA	NA	NA	NA	NA	NA	NA	NA	NA	NA	NA	NA	NA	NA	NA	NA	16.9421	NA	17.0001	17.03	16.1561	17.2104	NA	NA	NA	NA	NA	NA	NA	NA	NA	NA	NA	NA	16.5428	NA	NA	NA	NA	NA	NA	NA	NA	NA	NA	16.3043	NA	15.5222	NA	15.5997	17.5079	16.7209	NA	NA	NA	NA	NA	NA	NA	15.381	16.2389	NA	15.3234	NA	NA	NA	NA	NA	NA	NA	NA	NA	NA	NA	NA	NA	NA	NA	NA	NA	15.1888	NA
P49748	ACADVL	T61	M1	P49748_ACADVL_T61_M1	14.927	NA	NA	NA	NA	NA	15.8219	NA	16.2284	NA	NA	NA	NA	NA	NA	NA	NA	NA	NA	NA	NA	NA	NA	NA	NA	NA	NA	NA	NA	NA	NA	NA	NA	NA	NA	NA	NA	NA	NA	NA	NA	NA	NA	NA	NA	NA	NA	NA	NA	16.9359	NA	NA	16.1718	NA	NA	NA	NA	NA	NA	NA	NA	NA	NA	NA	NA	NA	NA	NA	16.4842	15.5142	NA	NA	14.9045	15.7682	NA	15.8313	NA	NA	NA	15.6516	NA	15.6072	NA	NA	NA	NA	NA	NA	14.2213	NA	15.3056	15.3374	NA	NA	15.6097	16.3213	NA	NA	NA	NA	NA	NA	15.4718	NA	15.4191	16.4371	15.4119	NA	15.2311	14.7141	NA	15.0215	NA	14.7854
Q15057	ACAP2	S519	M1	Q15057_ACAP2_S519_M1	18.7925	NA	NA	17.8329	NA	NA	NA	NA	NA	NA	NA	17.3768	NA	NA	18.6167	NA	NA	NA	NA	NA	NA	NA	NA	NA	NA	NA	NA	NA	NA	NA	NA	NA	NA	NA	NA	NA	NA	NA	NA	NA	NA	NA	NA	NA	NA	NA	NA	NA	NA	NA	NA	NA	NA	NA	NA	NA	NA	NA	NA	NA	NA	NA	NA	NA	NA	NA	NA	NA	NA	NA	NA	NA	NA	NA	NA	NA	NA	NA	NA	NA	NA	NA	NA	NA	NA	NA	NA	NA	NA	NA	NA	NA	NA	NA	15.5583	NA	NA	NA	NA	NA	NA	NA	NA	NA	NA	NA	NA	NA	NA	NA	NA	NA	NA	NA
Q15057	ACAP2	S521	M1	Q15057_ACAP2_S521_M1	NA	19.4584	15.5333	NA	NA	NA	18.5716	NA	18.6815	15.1876	17.8426	17.499	17.6518	16.6173	NA	17.709	16.8716	18.1512	NA	NA	NA	NA	17.6056	NA	18.2383	18.2739	NA	18.0591	18.2442	NA	18.4136	18.0738	18.8909	19.1625	18.0231	18.4109	17.63	18.1035	18.7018	17.258	18.6451	17.2482	18.7568	18.3678	18.1342	18.4609	17.8896	18.2945	17.5369	18.119	18.5861	17.2762	18.3974	18.4111	18.499	18.9561	18.2546	18.8158	16.0826	17.7033	NA	18.5772	18.6556	NA	NA	NA	NA	17.0243	16.9506	17.065	16.2627	18.2246	17.377	NA	NA	17.6244	NA	NA	19.2812	19.3926	19.566	19.5859	18.5732	19.2127	18.8753	18.0981	16.8795	18.078	18.2494	17.1732	17.0807	18.0961	18.4688	NA	17.6634	17.1234	18.5919	17.7017	NA	17.7593	16.996	18.3166	18.2248	18.7969	18.3675	17.2937	18.3311	18.1117	17.7648	17.927	17.1872	17.9976	18.3157	17.0668
Q15057	ACAP2	Y516	M1	Q15057_ACAP2_Y516_M1	NA	NA	NA	17.5303	18.1048	16.824	NA	NA	NA	NA	NA	NA	17.6518	16.576	NA	NA	16.7439	NA	18.6612	18.0318	18.8145	19	17.3984	18.2088	NA	NA	NA	NA	NA	17.4966	NA	NA	NA	NA	NA	NA	17.6048	15.5829	NA	NA	NA	NA	NA	NA	NA	NA	NA	NA	17.8126	NA	NA	17.414	NA	NA	NA	NA	NA	NA	17.4648	NA	18.7	NA	NA	17.6957	NA	NA	NA	NA	14.4159	17.4734	NA	NA	17.3989	18.7348	18.4139	17.5798	16.7426	18.2006	NA	NA	NA	NA	NA	NA	NA	NA	17.2099	NA	NA	17.2305	NA	NA	NA	17.0995	NA	NA	NA	NA	NA	NA	16.707	NA	NA	NA	NA	17.7288	NA	NA	NA	NA	17.5412	NA	NA	16.7542
Q5T8D3	ACBD5	S193	M2	Q5T8D3_ACBD5_S193_M2	18.0194	NA	NA	NA	NA	NA	19.0048	20.3506	NA	NA	NA	18.9071	19.1723	18.4518	NA	19.8198	NA	NA	NA	NA	NA	NA	NA	NA	NA	NA	NA	NA	NA	NA	NA	NA	18.1558	NA	NA	20.0454	NA	NA	NA	NA	NA	NA	NA	NA	20.8	17.9141	19.7146	18.4953	19.3459	20.1886	NA	19.1316	NA	NA	19.7871	NA	NA	NA	NA	NA	NA	NA	NA	NA	NA	NA	20.0794	19.4481	NA	18.4198	19.3302	18.815	NA	19.8953	18.1257	19.2198	18.4216	NA	NA	NA	19.8107	NA	20.5882	20.8263	NA	NA	NA	NA	NA	19.304	NA	18.8621	20.0701	18.9179	NA	NA	NA	20.8756	NA	21.4206	21.5542	NA	NA	18.7981	NA	NA	17.9759	NA	17.8181	18.553	19.4403	NA	19.2582	NA
Q5T8D3	ACBD5	S194	M2	Q5T8D3_ACBD5_S194_M2	18.3476	NA	18.6937	18.9151	18.0502	NA	18.5083	20.4544	18.2998	18.8905	18.0493	NA	18.5843	18.4529	19.0004	19.9237	19.0196	19.3714	NA	NA	NA	NA	NA	NA	19.0835	20.609	19.9465	20.6252	20.2681	19.9421	20.8443	21.0216	NA	NA	21.0681	19.3904	19.1901	NA	18.3241	18.1325	17.8949	NA	18.6649	NA	20.9038	18.0179	18.6565	NA	19.4498	20.2685	19.4764	19.2355	NA	20.0976	18.7608	NA	18.8723	19.9664	20.7004	20.6041	NA	NA	NA	NA	NA	NA	20.1833	18.7003	20.1164	18.823	NA	19.0304	NA	19.9992	18.8964	19.3237	18.684	17.5533	21.9825	20.9734	20.4541	19.4106	20.6921	NA	20.5039	20.5108	19.955	19.642	18.3892	19.2705	NA	NA	20.1739	NA	NA	18.6524	20.5724	20.9795	NA	NA	20.5257	19.8174	18.792	NA	NA	18.8271	NA	NA	18.0288	18.9624	19.5441	17.3136	19.362	17.599
Q5T8D3	ACBD5	S196	M2	Q5T8D3_ACBD5_S196_M2	18.6022	20.6796	18.8127	19.6198	18.867	19.5584	19.0982	18.3528	18.4588	18.7881	19.2614	19.2661	17.7736	18.4735	19.1195	NA	19.1387	19.4905	20.0262	19.646	19.6982	19.7629	19.8516	20.4939	18.3898	20.7281	20.0655	20.7443	20.3871	20.0611	19.8967	NA	18.524	21.0293	NA	18.4109	18.9775	19.496	18.4432	18.7024	18.6843	19.1682	18.7839	19.7327	NA	19.2817	19.4783	18.6201	19.7761	20.3541	19.5866	19.0638	20.1925	20.2167	19.5618	18.5431	18.1499	20.0855	20.8195	NA	20.142	20.0961	19.7292	20.4202	20.1732	20.4866	NA	17.4313	NA	18.8664	18.0285	19.2143	NA	NA	18.801	NA	18.8984	18.9637	NA	20.8989	NA	20.752	NA	19.6457	20.623	20.6299	20.0741	19.566	18.7512	19.306	20.3829	19.4999	NA	18.9297	20.0914	19.1709	20.6915	NA	19.2674	NA	17.8719	20.0367	19.1676	NA	18.0547	18.9462	18.3398	18.7807	18.2095	NA	NA	NA	NA	17.6031
Q5T8D3	ACBD5	S200	M2	Q5T8D3_ACBD5_S200_M2	NA	20.6179	NA	19.9849	19.2865	19.4967	18.8248	18.2911	18.4356	18.5278	19.8311	19.1458	NA	NA	NA	NA	NA	NA	19.9645	19.5843	19.6365	19.7012	19.7899	20.4322	19.784	NA	NA	NA	NA	NA	20.4908	21.103	18.2519	20.9676	21.1495	NA	18.4634	19.4343	NA	18.993	19.0911	19.1065	NA	19.671	NA	19.22	NA	18.4455	19.7144	NA	19.5831	19.0021	20.1308	NA	NA	18.4814	18.5923	NA	NA	20.6855	20.0803	20.0344	19.6675	20.3585	20.1115	20.4249	NA	NA	20.1978	NA	18.628	NA	NA	NA	NA	NA	NA	19.5903	22.0639	20.95	18.6083	20.1958	NA	20.1662	NA	NA	NA	19.2676	18.9027	19.2882	20.3212	19.6585	NA	18.4166	20.0297	19.2237	NA	NA	19.2057	21.2469	20.4906	19.7822	19.3292	18.6245	17.993	NA	NA	18.719	NA	17.9912	NA	17.395	NA	17.4095
Q9UKV3	ACIN1	S1004	M1	Q9UKV3_ACIN1_S1004_M1	20.8966	21.9062	20.707	21.2502	20.9812	20.8381	20.8715	20.7188	20.7443	20.6303	20.8097	20.8772	20.409	20.4359	20.2369	20.1918	20.322	20.4057	20.7075	20.4824	20.6746	20.7904	20.6179	20.7417	20.7525	20.6804	20.6027	20.3813	20.3654	20.6706	20.8278	20.7735	21.0611	21.2254	20.8321	20.7843	20.5421	20.8432	20.4474	20.3314	20.4603	20.0931	20.2778	20.1786	20.3086	20.3036	20.2029	20.028	20.6543	20.6147	20.5949	20.5125	20.5578	20.5844	20.7073	20.6976	20.6085	20.7035	20.4056	20.615	20.8617	20.9108	20.92	20.9253	20.9507	20.9581	20.9044	20.7365	20.7458	20.7271	20.6957	20.8141	20.8028	20.7313	20.7363	20.6339	20.6593	20.7554	21.0227	21.0581	21.3272	21.1526	20.4241	20.8882	21.3223	20.5675	20.7482	20.5804	20.5732	20.5401	20.5606	20.6039	20.4982	20.4845	20.4716	20.4574	20.506	20.0493	20.1989	20.1367	20.2202	20.3332	20.851	21.0617	20.9322	20.6772	20.6702	20.96	20.4591	20.3918	20.3424	20.3471	20.3858	20.4081
Q9UKV3	ACIN1	S240	M1	Q9UKV3_ACIN1_S240_M1	NA	16.36	13.9735	NA	NA	NA	NA	NA	NA	NA	NA	NA	NA	NA	NA	NA	NA	NA	13.9603	13.2122	NA	NA	NA	NA	NA	NA	NA	NA	NA	NA	NA	NA	NA	NA	NA	NA	13.9672	14.342	14.7549	14.1078	NA	NA	15.9401	NA	NA	NA	NA	NA	NA	NA	NA	NA	NA	NA	14.0941	NA	NA	NA	NA	NA	NA	NA	NA	NA	NA	NA	NA	NA	NA	13.8162	NA	14.2319	NA	NA	NA	NA	NA	NA	NA	NA	NA	NA	NA	NA	NA	NA	NA	NA	NA	NA	NA	NA	NA	NA	NA	NA	12.6644	NA	12.8812	NA	14.8411	13.3028	NA	NA	NA	15.3057	15.7729	15.4521	NA	NA	NA	NA	NA	NA
Q9UKV3	ACIN1	S240	M2	Q9UKV3_ACIN1_S240_M2	16.5698	17.1446	16.9116	16.8601	18.2356	17.2885	NA	16.0607	17.8649	17.1068	17.4182	17.2172	NA	NA	16.683	NA	16.7352	17.7864	16.7519	NA	NA	NA	16.9753	NA	15.5791	15.5587	NA	NA	NA	NA	16.6279	NA	16.5019	15.9252	16.8434	16.8043	NA	16.31	16.0548	NA	17.0375	NA	NA	NA	18.2344	17.4176	17.9289	17.323	NA	NA	15.4068	NA	16.6309	16.6491	16.1773	NA	NA	16.094	16.5254	16.9437	14.504	NA	16.3716	16.3844	16.9557	16.4549	15.829	NA	16.0434	14.0116	16.5842	16.3549	NA	NA	NA	16.5784	17.1694	15.7285	16.9484	16.212	17.5881	17.9988	17.3792	17.2039	17.2505	NA	17.5148	16.0576	15.9391	NA	16.8065	NA	16.5154	17.0516	17.5245	17.4342	17.0697	NA	14.6635	16.7575	17.9272	17.4825	NA	NA	NA	16.2082	17.1162	16.8359	NA	NA	17.1749	NA	16.1386	16.8145
Q9UKV3	ACIN1	S243	M1	Q9UKV3_ACIN1_S243_M1	NA	NA	NA	14.5091	16.5804	15.877	15.076	NA	16.2333	15.7495	NA	14.1513	NA	NA	NA	NA	14.8028	NA	NA	NA	NA	NA	NA	NA	NA	NA	12.0965	NA	13.0668	NA	NA	NA	15.1026	13.0147	14.0441	11.0232	NA	NA	NA	NA	15.8901	NA	NA	NA	NA	NA	NA	NA	NA	NA	13.9732	NA	14.6971	NA	NA	NA	14.4406	NA	15.0476	NA	NA	15.8664	NA	NA	NA	NA	NA	NA	NA	NA	NA	NA	NA	14.7219	15.1854	15.2217	15.7683	NA	NA	16.1387	15.8202	15.9844	14.3115	15.8118	NA	NA	16.0612	NA	14.6337	NA	12.9728	NA	15.1731	15.3721	15.1237	NA	NA	NA	NA	NA	NA	NA	14.1373	NA	NA	NA	NA	NA	NA	NA	NA	NA	NA	NA
Q9UKV3	ACIN1	S243	M2	Q9UKV3_ACIN1_S243_M2	16.5698	17.1446	16.9116	16.8601	18.2356	17.2885	NA	16.0607	17.8649	17.1068	17.4182	17.2172	NA	NA	16.683	NA	16.7352	17.7864	16.7519	NA	NA	NA	16.9753	NA	15.5791	15.5587	NA	NA	NA	NA	16.6279	NA	16.5019	15.9252	16.8434	16.8043	NA	16.31	16.0548	NA	17.0375	NA	NA	NA	18.2344	17.4176	17.9289	17.323	NA	NA	15.4068	NA	16.6309	16.6491	16.1773	NA	NA	16.094	16.5254	16.9437	14.504	NA	16.3716	16.3844	16.9557	16.4549	15.829	NA	16.0434	14.0116	16.5842	16.3549	NA	NA	NA	16.5784	17.1694	15.7285	16.9484	16.212	17.5881	17.9988	17.3792	17.2039	17.2505	NA	17.5148	16.0576	15.9391	NA	16.8065	NA	16.5154	17.0516	17.5245	17.4342	17.0697	NA	14.6635	16.7575	17.9272	17.4825	NA	NA	NA	16.2082	17.1162	16.8359	NA	NA	17.1749	NA	16.1386	16.8145
Q9UKV3	ACIN1	S256	M2	Q9UKV3_ACIN1_S256_M2	NA	NA	NA	NA	NA	NA	NA	NA	NA	15.6978	NA	NA	NA	NA	NA	NA	NA	NA	NA	NA	NA	NA	NA	NA	NA	NA	NA	NA	NA	NA	NA	NA	NA	NA	NA	NA	NA	NA	NA	NA	NA	NA	NA	NA	NA	NA	NA	NA	NA	NA	NA	NA	NA	NA	NA	NA	NA	NA	NA	NA	NA	NA	NA	NA	NA	NA	NA	NA	NA	NA	NA	NA	NA	NA	NA	NA	NA	NA	NA	NA	NA	NA	NA	NA	NA	NA	NA	NA	NA	NA	NA	NA	NA	NA	NA	NA	NA	NA	NA	NA	NA	NA	NA	NA	NA	15.3546	NA	NA	NA	NA	NA	14.8847	NA	NA
Q9UKV3	ACIN1	S384	M3	Q9UKV3_ACIN1_S384_M3	17.6702	18.3563	17.5877	17.7691	17.8612	17.5455	17.5827	17.7593	17.2339	17.5717	17.7167	17.8019	17.4308	17.6174	17.4697	17.487	17.5198	17.4788	17.9265	17.4529	17.6068	17.8076	17.7	17.7083	18.0413	18.2096	17.9283	17.5591	18.0305	17.8892	18.149	18.0233	18.0389	18.3044	18.0432	18.1501	18.0387	18.1882	18.0424	17.863	17.9159	17.6347	18.0398	17.91	18.0879	18.0056	18.4928	18.1358	17.8144	17.616	17.8394	17.8151	17.7179	17.7142	17.7479	17.4797	17.4111	17.5835	17.1328	17.4529	17.8167	17.9194	17.7766	17.8881	17.8584	17.6806	18.1298	17.8676	18.0369	18.0325	17.8266	17.9836	NA	17.1702	17.4769	17.5734	17.2356	17.3728	18.5676	18.978	19.2047	19.1028	18.4713	18.8867	18.0943	17.8014	17.8646	17.7709	17.7294	17.755	17.5771	16.9335	17.6546	17.2251	17.3337	17.3929	18.1505	17.8507	17.9723	17.8402	17.9775	17.8247	17.835	18.1843	18.0669	17.6166	17.8188	18.0112	17.7692	17.8044	17.9088	17.9789	18.0645	18.1219
Q9UKV3	ACIN1	S386	M2	Q9UKV3_ACIN1_S386_M2	20.1011	20.6532	19.7163	19.9614	19.786	19.7025	20.066	20.189	19.9641	20.0165	20.0361	20.144	19.5686	19.598	19.4367	19.3643	19.6049	19.5083	19.6465	19.3413	19.609	19.6989	19.3675	19.5365	20.1203	20.0761	19.985	19.938	19.912	19.7664	20.1291	20.1567	20.4291	20.6144	20.2744	20.1847	19.889	20.2494	19.9151	19.677	19.8102	19.3234	19.8413	19.8403	19.8958	19.9642	20.2084	19.8718	20.0488	20.139	20.1045	20.0732	20.0694	20.1255	19.9056	19.867	19.7583	19.772	19.4055	19.6555	19.5845	19.7615	19.5494	19.5233	19.567	19.6303	20.3636	20.2578	20.263	20.2053	20.2188	20.2766	19.2828	19.4001	19.5357	19.5775	19.2623	19.4214	21.0353	21.3794	21.5437	21.449	20.7037	21.1701	20.6677	20.0068	20.0389	19.8107	19.9231	19.9462	19.516	19.853	19.8307	19.523	19.4586	19.5461	20.1716	19.7985	19.9087	19.7907	19.7877	19.8699	20.0481	20.5005	20.2366	20.0549	20.032	20.1137	19.8194	19.8649	19.7518	19.8974	19.9634	19.9065
Q9UKV3	ACIN1	S386	M3	Q9UKV3_ACIN1_S386_M3	17.6702	18.3563	17.5877	17.7691	17.8612	17.5455	17.5827	17.7593	17.2339	17.5717	17.7167	17.8019	17.4308	17.6174	17.4697	17.487	17.5198	17.4788	17.9265	17.4529	17.6068	17.8076	17.7	17.7083	18.0413	18.2096	17.9283	17.5591	18.0305	17.8892	18.149	18.0233	18.0389	18.3044	18.0432	18.1501	18.0387	18.1882	18.0424	17.863	17.9159	17.6347	18.0398	17.91	18.0879	18.0056	18.4928	18.1358	17.8144	17.616	17.8394	17.8151	17.7179	17.7142	17.7479	17.4797	17.4111	17.5835	17.1328	17.4529	17.8167	17.9194	17.7766	17.8881	17.8584	17.6806	18.1298	17.8676	18.0369	18.0325	17.8266	17.9836	NA	17.1702	17.4769	17.5734	17.2356	17.3728	18.5676	18.978	19.2047	19.1028	18.4713	18.8867	18.0943	17.8014	17.8646	17.7709	17.7294	17.755	17.5771	16.9335	17.6546	17.2251	17.3337	17.3929	18.1505	17.8507	17.9723	17.8402	17.9775	17.8247	17.835	18.1843	18.0669	17.6166	17.8188	18.0112	17.7692	17.8044	17.9088	17.9789	18.0645	18.1219
Q9UKV3	ACIN1	S388	M2	Q9UKV3_ACIN1_S388_M2	20.1011	20.6532	19.7163	19.9614	19.786	19.7025	20.066	20.189	19.9641	20.0165	20.0361	20.144	19.5686	19.598	19.4367	19.3643	19.6049	19.5083	19.6465	19.3413	19.609	19.6989	19.3675	19.5365	20.1203	20.0761	19.985	19.938	19.912	19.7664	20.1291	20.1567	20.4291	20.6144	20.2744	20.1847	19.889	20.2494	19.9151	19.677	19.8102	19.3234	19.8413	19.8403	19.8958	19.9642	20.2084	19.8718	20.0488	20.139	20.1045	20.0732	20.0694	20.1255	19.9056	19.867	19.7583	19.772	19.4055	19.6555	19.5845	19.7615	19.5494	19.5233	19.567	19.6303	20.3636	20.2578	20.263	20.2053	20.2188	20.2766	19.2828	19.4001	19.5357	19.5775	19.2623	19.4214	21.0353	21.3794	21.5437	21.449	20.7037	21.1701	20.6677	20.0068	20.0389	19.8107	19.9231	19.9462	19.516	19.853	19.8307	19.523	19.4586	19.5461	20.1716	19.7985	19.9087	19.7907	19.7877	19.8699	20.0481	20.5005	20.2366	20.0549	20.032	20.1137	19.8194	19.8649	19.7518	19.8974	19.9634	19.9065
Q9UKV3	ACIN1	S388	M3	Q9UKV3_ACIN1_S388_M3	17.6702	18.3563	17.5877	17.7691	17.8612	17.5455	17.5827	17.7593	17.2339	17.5717	17.7167	17.8019	17.4308	17.6174	17.4697	17.487	17.5198	17.4788	17.9265	17.4529	17.6068	17.8076	17.7	17.7083	18.0413	18.2096	17.9283	17.5591	18.0305	17.8892	18.149	18.0233	18.0389	18.3044	18.0432	18.1501	18.0387	18.1882	18.0424	17.863	17.9159	17.6347	18.0398	17.91	18.0879	18.0056	18.4928	18.1358	17.8144	17.616	17.8394	17.8151	17.7179	17.7142	17.7479	17.4797	17.4111	17.5835	17.1328	17.4529	17.8167	17.9194	17.7766	17.8881	17.8584	17.6806	18.1298	17.8676	18.0369	18.0325	17.8266	17.9836	NA	17.1702	17.4769	17.5734	17.2356	17.3728	18.5676	18.978	19.2047	19.1028	18.4713	18.8867	18.0943	17.8014	17.8646	17.7709	17.7294	17.755	17.5771	16.9335	17.6546	17.2251	17.3337	17.3929	18.1505	17.8507	17.9723	17.8402	17.9775	17.8247	17.835	18.1843	18.0669	17.6166	17.8188	18.0112	17.7692	17.8044	17.9088	17.9789	18.0645	18.1219
Q9UKV3	ACIN1	S400	M1	Q9UKV3_ACIN1_S400_M1	NA	NA	NA	NA	NA	NA	NA	NA	NA	NA	NA	NA	14.0327	NA	NA	13.3411	NA	NA	NA	NA	NA	NA	NA	NA	NA	NA	NA	NA	NA	NA	NA	NA	NA	NA	NA	NA	NA	NA	13.5863	NA	NA	NA	NA	NA	NA	NA	NA	NA	NA	NA	NA	12.6939	NA	NA	NA	NA	NA	NA	NA	NA	NA	NA	NA	NA	NA	NA	NA	14.2225	NA	14.4422	NA	NA	14.7067	NA	NA	NA	NA	NA	NA	NA	NA	15.0592	NA	NA	NA	NA	NA	NA	NA	14.6839	NA	NA	NA	NA	NA	NA	NA	NA	NA	NA	NA	NA	NA	NA	NA	NA	NA	NA	NA	NA	NA	NA	NA	NA
Q9UKV3	ACIN1	S410	M1	Q9UKV3_ACIN1_S410_M1	NA	NA	NA	NA	NA	NA	NA	NA	NA	14.3387	NA	NA	NA	NA	NA	NA	NA	NA	NA	NA	NA	NA	NA	NA	NA	NA	NA	NA	NA	NA	NA	NA	NA	NA	NA	NA	NA	NA	NA	NA	NA	NA	NA	NA	NA	NA	NA	NA	NA	NA	NA	NA	NA	NA	NA	NA	NA	14.521	NA	13.0911	NA	NA	NA	NA	NA	NA	NA	NA	NA	NA	NA	NA	NA	13.0306	16.9746	NA	NA	NA	NA	NA	NA	NA	NA	NA	16.4983	NA	NA	NA	NA	NA	NA	NA	NA	NA	NA	NA	15.368	NA	NA	NA	NA	NA	NA	NA	NA	NA	NA	NA	NA	NA	NA	NA	NA	NA
Q9UKV3	ACIN1	S467	M2	Q9UKV3_ACIN1_S467_M2	17.4628	NA	NA	NA	NA	NA	19.4731	NA	NA	NA	19.0946	19.1906	NA	16.2406	15.1483	NA	NA	NA	NA	NA	NA	NA	NA	NA	17.3945	18.8267	14.1778	19.4402	NA	18.3401	18.8013	19.506	18.9259	20.0865	19.4199	19.3207	NA	NA	NA	NA	NA	NA	17.7533	19.131	19.2777	19.4519	16.8327	18.7014	19.5949	18.7804	19.7139	20.1599	17.4269	19.4431	15.6811	17.6483	16.1778	15.8034	16.5183	NA	NA	NA	NA	NA	NA	NA	19.0137	17.6709	16.2666	NA	18.6629	17.7379	NA	NA	NA	NA	17.3753	NA	NA	NA	NA	NA	NA	NA	NA	18.6411	NA	19.764	NA	NA	19.4052	NA	17.7791	19.161	NA	NA	17.2839	19.33	NA	NA	17.6118	19.4437	17.9231	NA	15.1886	18.0459	18.7384	NA	NA	NA	16.1345	NA	16.4977	NA
Q9UKV3	ACIN1	S478	M1	Q9UKV3_ACIN1_S478_M1	17.6445	18.2834	17.5301	17.268	17.6881	17.0074	17.6516	17.5938	17.5407	17.4667	17.5695	17.5906	NA	16.4981	16.0947	15.6717	16.5465	15.6684	17.4305	17.6749	17.9581	17.7942	17.6711	17.673	16.8781	16.9006	16.8983	17.0068	17.4753	16.9438	17.4657	17.6378	17.2988	17.7738	17.2008	17.8462	16.373	NA	NA	16.9139	16.9326	16.7215	17.3405	17.1753	17.124	17.2667	16.9121	17.0139	17.1816	17.5052	17.3656	17.3756	17.2145	17.2967	17.2843	17.1142	17.2601	17.1302	17.2483	17.1373	18.1182	18.3022	18.0536	18.1649	18.0841	18.074	17.5829	17.6391	17.7967	17.1761	18.0364	17.773	16.4602	16.5384	16.7212	16.4635	NA	16.7231	19.0845	19.034	18.669	18.6955	17.9378	18.6921	17.5434	16.7286	16.9954	16.6248	17.0594	16.7253	17.682	17.3522	17.6202	17.5791	17.6217	17.671	18.2863	17.9107	18.0226	18.0809	17.7964	18.2532	18.1344	18.3172	18.1217	17.6116	17.9857	18.2035	17.7709	17.8583	17.1331	17.9472	17.6167	17.6
Q9UKV3	ACIN1	S478	M2	Q9UKV3_ACIN1_S478_M2	21.424	22.4957	21.6316	22.168	21.6851	21.5818	21.2845	21.2786	21.7052	21.7209	19.0079	21.4067	19.048	NA	NA	NA	NA	NA	20.4165	20.2341	21.7234	21.8364	20.0037	20.9925	19.9626	21.9074	20.3769	21.7232	20.3493	20.3136	20.9461	20.8168	22.2	20.2226	22.1754	20.5915	NA	NA	NA	21.0691	NA	NA	18.9556	20.2044	22.5216	19.3834	20.532	19.9704	20.2483	21.2387	NA	NA	18.8864	20.4544	NA	NA	NA	NA	NA	NA	21.3186	21.7831	21.301	22.1437	20.8364	22.0775	21.2678	20.317	20.317	20.8013	21.207	21.7358	20.5473	20.3232	20.4078	NA	19.6506	19.7644	22.0656	23.1896	23.1582	23.082	22.7861	23.0817	22.871	21.8194	22.5426	21.419	20.5511	22.0649	21.1686	21.7497	20.3489	19.2924	NA	20.3747	22.5139	22.0295	22.4996	22.551	21.7275	21.2246	20.7235	22.2025	21.7399	21.75	19.8589	22.0458	NA	NA	NA	21.3777	18.9101	19.0256
Q9UKV3	ACIN1	S481	M2	Q9UKV3_ACIN1_S481_M2	19.3633	20.435	19.5709	20.1073	19.6244	19.5211	19.2238	19.4379	19.6444	19.6602	NA	19.3459	16.9873	NA	NA	NA	NA	NA	19.0788	18.0009	19.6627	19.7757	16.5998	NA	17.9019	NA	NA	19.1178	18.6979	NA	18.8131	15.3643	20.1393	18.1619	NA	18.5308	NA	NA	NA	19.0084	NA	NA	17.4231	NA	NA	17.9392	NA	18.6939	NA	19.178	NA	NA	16.8256	18.3937	NA	NA	NA	NA	NA	NA	NA	NA	NA	20.0829	19.1506	20.0168	19.2071	19.0537	19.0655	17.3944	19.1463	19.6751	18.4866	18.2625	NA	NA	NA	NA	20.8248	21.1289	21.0975	21.0213	20.7253	21.021	20.8103	19.7586	20.4819	19.3583	18.9661	20.0042	19.1079	19.689	17.8736	17.4055	NA	19.1565	20.4532	19.3014	20.4389	20.4903	20.1953	19.7075	18.1152	20.1418	19.6792	19.6892	17.7982	19.9851	NA	NA	NA	NA	NA	NA
Q9UKV3	ACIN1	S482	M2	Q9UKV3_ACIN1_S482_M2	NA	NA	NA	NA	NA	NA	NA	19.6138	NA	NA	17.6022	NA	NA	NA	NA	NA	NA	NA	17.4851	18.9845	NA	NA	19.285	19.5868	NA	NA	18.9711	NA	18.3688	19.1976	NA	NA	NA	NA	NA	NA	NA	NA	NA	NA	NA	NA	NA	NA	NA	16.8738	19.3324	16.7038	NA	NA	NA	NA	NA	NA	NA	NA	NA	NA	NA	NA	19.9129	20.3774	19.8952	NA	18.922	NA	NA	16.9645	16.8821	NA	NA	NA	NA	NA	19.0021	NA	18.2449	18.3587	18.5518	NA	NA	NA	NA	NA	NA	NA	NA	NA	18.4287	NA	NA	NA	19.2676	NA	NA	16.6754	NA	NA	NA	NA	NA	18.9329	NA	NA	NA	NA	NA	NA	NA	NA	NA	19.972	17.5043	17.6198
Q9UKV3	ACIN1	S655	M2	Q9UKV3_ACIN1_S655_M2	19.5053	21.1269	19.8345	20.2643	20.2381	20.1961	20.0622	19.75	20.1003	20.1663	20.2922	20.5979	19.3888	19.5598	19.2517	19.5934	19.3091	19.4989	19.7092	19.2196	18.4864	19.4712	18.9971	19.5827	19.6481	20.5818	19.7221	19.9644	19.8252	19.5472	20.0145	19.4796	20.2482	21.331	19.6951	20.2155	19.4838	19.6427	19.7325	19.715	19.2645	19.4719	19.9979	20.0774	20.0324	19.9341	20.1928	20.5998	20.1627	19.8004	20.0826	19.9261	19.9689	19.5775	20.4613	19.2564	19.1424	20.0605	19.124	19.151	19.8746	20.2996	19.1916	19.8103	19.8225	18.8646	20.5341	20.0888	20.1586	20.3443	19.8058	20.3919	19.2551	19.9587	19.9032	20.2239	19.5095	19.1034	21.2454	21.53	21.3442	21.163	20.6521	21.3495	20.5012	19.7726	20.084	19.8697	19.9108	19.9507	19.2675	19.6128	19.2824	19.4154	19.5412	19.7225	20.5525	19.7906	20.2513	20.2828	20.4727	20.5757	20.0545	20.3933	20.0019	19.7178	19.9823	20.2909	19.517	19.2958	19.4888	18.9702	19.0535	19.7838
Q9UKV3	ACIN1	S657	M1	Q9UKV3_ACIN1_S657_M1	15.4107	17.2732	15.4227	16.2108	15.3557	15.6394	15.8746	16.0553	16.2807	15.7967	15.9364	16.086	15.3419	14.4219	15.0749	14.5148	14.5566	15.8046	15.9031	15.1014	15.0604	16.0572	14.9113	15.6101	15.8309	15.8777	15.8596	15.9797	15.8558	16.0377	16.035	15.7023	16.505	16.8157	15.9519	16.1386	14.6591	15.49	14.835	14.3129	14.6055	14.4185	NA	14.1357	14.0676	14.8172	14.2829	14.3867	15.1888	13.3675	14.9023	15.2898	15.1525	13.8304	15.8434	15.5364	15.5834	15.8848	NA	15.2522	15.3415	15.9669	14.8751	15.2625	15.769	15.1314	16.1681	15.7575	15.9051	15.863	15.5649	15.7807	15.549	11.915	15.3811	15.1721	15.1855	15.1285	16.2698	16.2407	16.5819	16.168	15.286	15.962	16.5083	NA	15.6347	15.2644	15.3984	15.2009	NA	15.3434	15.9657	14.1918	15.405	14.6586	15.0215	14.2332	14.2024	14.4106	14.6511	14.9155	15.3612	15.4652	15.2079	11.6071	14.9845	15.2288	16.3232	15.9023	NA	NA	NA	NA
Q9UKV3	ACIN1	S657	M2	Q9UKV3_ACIN1_S657_M2	19.5053	21.1269	19.8345	20.2643	20.2381	20.1961	20.0622	19.75	20.1003	20.1663	20.2922	20.5979	19.3888	19.5598	19.2517	19.5934	19.3091	19.4989	19.7092	19.2196	18.4864	19.4712	18.9971	19.5827	19.6481	20.5818	19.7221	19.9644	19.8252	19.5472	20.0145	19.4796	20.2482	21.331	19.6951	20.2155	19.4838	19.6427	19.7325	19.715	19.2645	19.4719	19.9979	20.0774	20.0324	19.9341	20.1928	20.5998	20.1627	19.8004	20.0826	19.9261	19.9689	19.5775	20.4613	19.2564	19.1424	20.0605	19.124	19.151	19.8746	20.2996	19.1916	19.8103	19.8225	18.8646	20.5341	20.0888	20.1586	20.3443	19.8058	20.3919	19.2551	19.9587	19.9032	20.2239	19.5095	19.1034	21.2454	21.53	21.3442	21.163	20.6521	21.3495	20.5012	19.7726	20.084	19.8697	19.9108	19.9507	19.2675	19.6128	19.2824	19.4154	19.5412	19.7225	20.5525	19.7906	20.2513	20.2828	20.4727	20.5757	20.0545	20.3933	20.0019	19.7178	19.9823	20.2909	19.517	19.2958	19.4888	18.9702	19.0535	19.7838
Q9UKV3	ACIN1	S710	M1	Q9UKV3_ACIN1_S710_M1	15.9981	17.1482	15.7839	16.7175	15.4568	15.1659	17.1824	16.0391	16.7807	16.118	15.4185	15.5849	15.8564	15.8771	15.5575	15.802	15.9217	16.1212	14.3709	14.5342	15.0165	14.4675	15.5307	14.568	13.919	14.0011	13.683	13.2148	13.8719	13.7462	15.1845	15.577	15.4174	15.27	14.7592	14.5653	14.5861	14.419	14.4753	12.8845	14.6814	14.7484	14.2322	14.0932	14.4017	14.1237	14.7571	14.4967	13.1921	13.4677	13.3775	13.55	13.9498	13.595	13.8043	14.8998	13.4559	14.2115	13.953	13.8423	13.8115	14.2105	14.529	14.9307	15.082	14.6609	14.3802	14.3172	14.4733	14.1739	15.4217	15.0872	15.2582	14.3736	14.689	14.5678	13.8235	12.747	15.7376	15.328	16.9599	17.2117	15.9146	16.1532	17.5414	14.7731	16.2926	15.0811	14.8117	14.9235	15.6319	14.5954	15.0105	15.5363	15.631	14.8486	16.4637	14.851	14.115	14.0295	14.4842	14.6278	13.7536	15.5873	14.1125	15.4947	16.7096	14.3842	14.6222	13.7558	15.8332	14.2493	14.2644	14.1802
Q9UKV3	ACIN1	S838	M1	Q9UKV3_ACIN1_S838_M1	19.327	19.1512	19.0255	18.4911	18.0379	17.8247	19.8741	18.8363	19.9875	NA	NA	NA	18.9355	NA	19.903	18.6216	NA	18.4891	18.3331	NA	19.2951	NA	17.7748	NA	18.9498	20.117	19.931	18.7741	19.9292	NA	18.9797	NA	20.058	19.1064	18.7932	18.8611	NA	20.003	NA	NA	NA	18.4564	NA	NA	18.4365	NA	18.5395	18.1812	19.7278	NA	19.8485	19.8585	19.6319	19.7409	19.68	NA	19.5287	NA	19.256	18.3612	18.7315	NA	NA	18.5981	NA	18.7161	20.0868	20.0564	19.9677	NA	19.6349	19.9251	NA	18.6736	18.7644	19.7341	19.5595	NA	20.381	20.498	20.8293	20.1948	19.2258	20.0846	NA	NA	NA	18.4363	NA	19.6045	19.5453	NA	NA	19.4524	17.9996	NA	19.9847	19.374	19.7662	NA	17.8816	18.3192	NA	NA	18.7898	NA	NA	NA	NA	NA	19.782	19.0188	NA	NA
Q9UKV3	ACIN1	S895	M1	Q9UKV3_ACIN1_S895_M1	19.9881	19.9866	18.4796	20.0257	19.1254	20.6533	18.9659	19.1135	18.6663	19.9351	19.9654	19.1932	17.8506	16.7347	18.0103	NA	16.9946	17.323	19.4782	19.5308	19.4774	19.6837	19.7099	19.1046	19.0923	17.9325	18.9998	17.6378	18.2379	18.109	19.7483	19.2364	19.1401	18.5479	18.7886	18.9043	18.5947	18.4611	17.9985	17.5883	19.3701	17.8949	18.8375	19.1632	18.7079	19.4476	19.1828	19.484	19.2454	19.3036	18.9968	19.0845	18.7306	19.3203	18.3588	18.3227	18.6676	18.1062	19.0144	18.2694	19.3547	19.6948	19.7271	19.7582	19.7536	19.8339	19.458	19.2932	18.6671	19.5715	16.9092	17.8362	19.5212	18.645	19.1417	19.5556	19.8679	20.0573	19.6509	20.0969	20.5207	19.19	19.0979	19.456	18.79	17.672	19.6364	18.6537	17.3265	18.1313	19.9061	19.7112	18.9733	19.9562	19.8183	19.6793	19.1046	19.1593	18.8175	18.3857	19.5958	19.2707	18.9373	19.1764	19.0307	18.9106	19.4722	18.9927	18.5111	19.8034	18.6007	19.1683	19.0233	18.3766
Q9UKV3	ACIN1	S898	M1	Q9UKV3_ACIN1_S898_M1	NA	20.3736	19.1677	NA	18.9405	NA	19.4236	19.2556	19.3434	NA	NA	16.6565	16.8789	15.3257	NA	16.8764	NA	NA	17.1618	NA	NA	NA	NA	17.3693	19.2245	16.0082	19.3212	18.1514	18.6376	18.4742	NA	19.4056	19.74	19.6486	19.3408	16.349	18.1257	20.1567	17.2081	17.8017	NA	NA	NA	18.9915	18.9248	NA	18.845	NA	19.4799	18.5779	19.3983	19.1461	18.519	18.8944	18.2361	19.4111	18.782	NA	NA	17.8973	NA	NA	NA	NA	NA	NA	17.2492	17.8579	NA	17.2803	16.1096	17.3351	19.2525	18.7477	18.2756	NA	NA	NA	19.8244	19.4953	NA	19.4677	NA	18.6323	NA	15.7145	17.0167	15.5845	18.4892	18.0754	16.5337	19.4568	19.9815	NA	19.2394	16.591	19.806	19.2027	18.7053	NA	19.0907	19.1303	18.9254	19.5226	19.1582	NA	19.1838	17.0582	17.2003	18.5926	18.5587	18.3743	NA	17.1363
Q9UKV3	ACIN1	T254	M2	Q9UKV3_ACIN1_T254_M2	NA	NA	NA	NA	NA	NA	NA	NA	NA	15.6978	NA	NA	NA	NA	NA	NA	NA	NA	NA	NA	NA	NA	NA	NA	NA	NA	NA	NA	NA	NA	NA	NA	NA	NA	NA	NA	NA	NA	NA	NA	NA	NA	NA	NA	NA	NA	NA	NA	NA	NA	NA	NA	NA	NA	NA	NA	NA	NA	NA	NA	NA	NA	NA	NA	NA	NA	NA	NA	NA	NA	NA	NA	NA	NA	NA	NA	NA	NA	NA	NA	NA	NA	NA	NA	NA	NA	NA	NA	NA	NA	NA	NA	NA	NA	NA	NA	NA	NA	NA	NA	NA	NA	NA	NA	NA	15.3546	NA	NA	NA	NA	NA	14.8847	NA	NA
Q9UKV3	ACIN1	T408	M1	Q9UKV3_ACIN1_T408_M1	NA	NA	NA	15.5805	NA	NA	NA	14.3279	NA	NA	NA	NA	NA	NA	NA	NA	NA	NA	14.1219	15.3767	15.3378	16.2488	15.1521	15.2775	NA	15.0476	NA	14.1864	15.6694	NA	15.1233	NA	16.1539	15.3518	15.0673	NA	NA	14.0417	NA	13.1795	13.99	NA	14.3122	15.2876	NA	NA	12.7545	NA	NA	15.3925	NA	NA	14.8143	14.6906	14.2337	15.0564	14.7133	NA	14.7039	14.2823	14.2593	15.5379	14.4619	NA	15.4251	15.223	14.2593	NA	NA	NA	14.6966	NA	NA	NA	NA	16.258	NA	NA	15.432	NA	15.6525	NA	14.5219	NA	NA	NA	14.8722	NA	14.783	NA	NA	NA	NA	NA	NA	NA	NA	NA	NA	NA	NA	16.0249	NA	NA	NA	15.8713	NA	NA	NA	NA	13.4745	NA	14.0781	NA
Q9UKV3	ACIN1	T414	M1	Q9UKV3_ACIN1_T414_M1	15.928	16.8918	15.9806	15.5266	15.9766	15.9544	16.1207	14.2286	16.1544	NA	14.7268	14.9608	NA	NA	NA	NA	NA	NA	14.3099	NA	NA	NA	NA	NA	14.8825	NA	14.6934	NA	NA	NA	NA	15.9842	NA	14.4548	14.3412	15.6743	NA	NA	NA	NA	NA	NA	NA	NA	15.7745	NA	NA	NA	16.0365	NA	15.554	14.2352	14.8292	13.9382	NA	NA	NA	NA	NA	NA	12.9543	NA	NA	14.4007	NA	NA	14.837	14.9659	15.4896	14.8064	14.764	15.1174	NA	NA	NA	NA	NA	15.5026	15.4396	16.3805	15.9508	15.8256	15.1017	16.5007	NA	NA	14.8722	13.435	NA	NA	15.7008	NA	14.594	16.0964	15.9555	15.7592	NA	NA	15.2195	NA	15.6056	NA	15.7508	16.2042	15.9204	NA	16.6059	16.2406	NA	NA	NA	NA	NA	NA
Q9UKV3	ACIN1	T420	M1	Q9UKV3_ACIN1_T420_M1	NA	NA	NA	NA	NA	NA	NA	NA	NA	NA	NA	14.6413	NA	13.3042	NA	NA	NA	NA	NA	NA	NA	NA	NA	NA	NA	NA	NA	NA	NA	NA	NA	NA	NA	NA	NA	NA	NA	13.876	NA	NA	NA	NA	NA	NA	NA	NA	NA	NA	NA	NA	NA	NA	NA	NA	NA	NA	NA	NA	NA	NA	NA	NA	NA	NA	NA	NA	NA	NA	NA	NA	NA	14.3927	NA	NA	NA	NA	NA	NA	NA	NA	NA	NA	NA	NA	NA	NA	NA	NA	NA	NA	NA	NA	NA	NA	NA	NA	NA	NA	NA	NA	NA	NA	NA	NA	NA	NA	NA	NA	NA	NA	NA	NA	NA	NA
Q9UKV3	ACIN1	T470	M2	Q9UKV3_ACIN1_T470_M2	17.9027	NA	NA	NA	NA	NA	19.913	NA	NA	NA	19.5345	19.6305	NA	16.6805	15.5882	NA	NA	NA	NA	NA	NA	NA	NA	NA	17.8344	18.9181	14.6177	19.9129	NA	19.2365	19.6085	20.2051	19.3659	20.5264	19.2934	19.7606	NA	NA	NA	NA	NA	NA	17.6363	18.9668	19.1104	19.8919	18.3336	19.1413	20.7672	19.2203	20.1539	20.5999	17.8669	19.883	16.121	18.0882	16.6177	16.2433	16.9583	NA	NA	NA	NA	NA	NA	NA	19.4537	18.1108	16.7066	20.1787	19.1028	18.1779	NA	NA	NA	NA	17.8152	NA	NA	NA	NA	NA	NA	NA	NA	19.0811	NA	20.2039	NA	NA	19.8452	NA	18.2191	20.4093	NA	NA	17.7239	19.221	NA	NA	NA	19.8836	19.285	NA	15.6285	18.4858	19.1784	NA	NA	NA	16.5744	NA	16.9377	NA
Q9UKV3	ACIN1	T840	M1	Q9UKV3_ACIN1_T840_M1	NA	19.1981	NA	18.651	18.0379	18.1352	NA	18.834	NA	19.5595	19.7524	19.8474	18.9362	19.8329	NA	18.6182	19.4121	18.3176	18.3457	19.3024	NA	19.3447	17.7962	19.1785	18.9789	NA	NA	18.791	NA	20.1352	18.9823	20.0027	NA	19.1263	18.7912	18.8739	19.7235	NA	19.6237	19.9222	19.4433	18.4564	19.3419	19.3961	18.4323	19.6211	18.5345	18.1812	NA	19.8788	NA	NA	NA	NA	NA	19.4307	NA	19.5834	NA	18.39	18.7315	19.6333	19.4503	18.6809	19.3754	18.7169	NA	NA	NA	20.0677	NA	NA	19.693	18.637	18.7316	NA	NA	19.7353	NA	NA	NA	NA	NA	NA	20.2096	19.7761	19.41	18.4706	19.5657	NA	NA	19.4549	19.4887	NA	18.3436	19.3515	NA	NA	NA	19.5539	18.0176	18.4243	19.7621	19.9252	18.7594	19.4021	19.1816	19.6333	20.1131	20.1987	NA	18.9795	19.9112	19.977
P53396	ACLY	S455	M1	P53396_ACLY_S455_M1	17.0307	18.2316	16.6819	17.1	NA	NA	16.9269	16.5049	17.6936	16.3741	16.4042	16.3766	16.382	15.3611	16.1115	15.8506	16.1781	16.0891	15.3373	15.0504	16.1282	16.5776	16.162	16.2441	16.3199	16.1199	NA	16.5036	16.7425	16.5198	15.956	NA	NA	16.9807	16.8001	16.2568	16.1335	17.0532	16.7045	16.0465	16.6683	16.1248	15.1572	15.2774	16.1436	15.7812	16.1247	15.3144	NA	16.521	17.2953	17.0045	16.9958	17.2567	16.1261	16.2674	16.6173	16.7032	16.1531	16.0078	15.5433	16.8284	16.4855	16.6889	16.5051	16.5434	16.2824	16.1699	16.9318	16.6955	17.0374	16.9043	15.0797	NA	15.4848	15.6056	15.5645	NA	18.0239	17.867	18.177	18.6967	17.5912	17.3976	16.859	15.3475	16.5976	16.2214	15.6009	15.8784	16.6028	NA	17.4521	17.1371	17.2656	16.9272	16.7674	NA	16.5353	NA	NA	17.3681	16.1344	17.4981	16.5405	16.8359	17.2904	17.3019	15.6602	NA	16.1298	15.5667	16.0798	NA
P53396	ACLY	S459	M1	P53396_ACLY_S459_M1	NA	NA	NA	NA	16.9153	NA	NA	NA	NA	NA	NA	NA	NA	NA	NA	NA	NA	NA	NA	NA	NA	NA	NA	NA	NA	NA	16.6658	NA	NA	NA	NA	NA	17.0779	NA	NA	NA	NA	NA	NA	NA	NA	NA	NA	NA	NA	NA	NA	NA	NA	NA	NA	NA	NA	NA	NA	NA	NA	NA	NA	NA	NA	NA	NA	NA	NA	NA	NA	NA	NA	NA	NA	NA	NA	NA	NA	NA	NA	NA	NA	NA	NA	NA	NA	NA	NA	NA	NA	NA	NA	NA	NA	NA	NA	NA	NA	NA	NA	NA	NA	NA	NA	NA	NA	NA	NA	NA	NA	NA	NA	NA	NA	NA	NA	NA
P53396	ACLY	S481	M1	P53396_ACLY_S481_M1	19.0342	20.5135	16.3448	19.1056	18.48	18.3479	19.562	18.9784	19.4887	17.6452	18.3441	18.8224	18.7762	18.3295	18.3487	18.2276	18.3294	18.396	18.1683	17.9941	18.2166	18.7692	18.1148	18.2934	18.8917	18.9598	18.6591	18.5657	18.9494	18.5768	19.2085	19.2084	19.5879	19.9978	19.2533	19.2083	18.5376	19.4011	18.8502	18.4332	18.7534	17.965	18.3762	18.4291	18.3469	18.6529	18.1038	17.918	18.7869	18.8648	18.803	18.5402	18.6626	18.6965	18.9417	18.8573	18.9299	18.9049	18.1539	17.8526	18.5966	19.0062	18.7901	18.6823	18.6139	18.4531	18.629	19.3025	18.9841	19.6908	18.9479	19.3513	17.9919	18.0947	17.9217	18.6304	17.9468	17.7839	20.2217	20.6091	20.2789	20.438	19.3746	19.7663	19.2691	18.5538	18.8337	18.4785	18.4412	18.6038	17.8821	18.8638	19.0213	18.9425	18.5048	18.6396	19.0018	18.4814	18.7048	18.408	18.351	19.1849	18.5447	19.6147	18.7244	18.3232	18.6198	18.8776	18.4921	18.4124	18.1687	18.3541	18.5718	18.3239
P53396	ACLY	T453	M1	P53396_ACLY_T453_M1	NA	NA	NA	NA	NA	16.8258	NA	NA	NA	NA	NA	NA	NA	NA	NA	NA	NA	NA	NA	NA	NA	NA	NA	NA	NA	NA	NA	NA	NA	NA	NA	NA	NA	NA	NA	NA	NA	NA	NA	NA	NA	NA	NA	NA	NA	NA	NA	NA	17.0642	NA	NA	NA	NA	NA	NA	NA	NA	NA	NA	NA	NA	NA	NA	NA	NA	NA	NA	NA	NA	NA	NA	NA	NA	NA	NA	NA	NA	NA	NA	NA	NA	NA	NA	NA	NA	NA	NA	NA	NA	NA	NA	NA	NA	NA	NA	NA	NA	NA	NA	16.596	17.074	NA	NA	NA	NA	NA	NA	NA	NA	NA	NA	NA	NA	NA
Q99798	ACO2	S551	M1	Q99798_ACO2_S551_M1	NA	NA	NA	NA	NA	NA	NA	NA	NA	NA	NA	NA	NA	NA	NA	NA	NA	NA	NA	17.1604	NA	NA	NA	NA	NA	NA	NA	NA	NA	NA	NA	NA	NA	NA	NA	NA	NA	NA	NA	NA	NA	NA	NA	NA	NA	NA	NA	NA	NA	NA	NA	19.8949	NA	20.6541	NA	NA	NA	NA	NA	NA	NA	NA	NA	NA	NA	NA	NA	NA	NA	NA	20.1662	17.9928	NA	NA	NA	NA	NA	NA	NA	NA	NA	NA	NA	NA	NA	NA	NA	NA	NA	NA	NA	NA	NA	NA	NA	NA	NA	NA	NA	NA	NA	NA	NA	NA	NA	NA	NA	NA	NA	NA	NA	NA	NA	NA
Q99798	ACO2	S552	M1	Q99798_ACO2_S552_M1	NA	NA	NA	16.0301	NA	NA	NA	16.2636	20.5515	20.9847	20.1677	15.6006	19.7685	20.6357	20.1375	NA	NA	NA	NA	16.4109	14.6627	NA	NA	21.245	20.039	NA	NA	21.1472	NA	NA	15.9424	15.6529	16.4635	15.8573	16.1648	15.2356	15.3147	15.401	19.2326	NA	15.5785	NA	NA	NA	NA	14.5043	NA	NA	NA	NA	NA	NA	20.4671	15.9643	NA	NA	NA	NA	20.4484	NA	16.4396	21.15	15.3113	16.0864	16.1756	15.9173	NA	15.6556	19.3238	20.3905	16.0469	16.6997	NA	NA	16.4673	NA	NA	15.5004	16.5703	15.5912	NA	NA	16.4451	16.5175	17.5248	16.1543	15.9073	NA	16.0923	16.0766	15.1584	16.137	19.7363	21.3582	20.8095	21.1532	NA	NA	20.6803	20.3863	NA	NA	NA	15.9466	16.2211	NA	15.9263	15.8816	NA	NA	16.1599	19.3616	16.6945	15.4169
Q99798	ACO2	S559	M1	Q99798_ACO2_S559_M1	NA	16.0054	14.6195	NA	15.368	NA	15.897	NA	13.0551	15.2441	16.9203	15.9294	NA	NA	NA	NA	15.793	NA	16.7663	NA	17.2141	15.8169	16.6521	15.6404	16.6024	NA	NA	17.4547	NA	NA	NA	15.7358	NA	NA	NA	17.2094	16.3439	NA	NA	NA	15.3161	15.1256	NA	15.6416	NA	NA	NA	17.317	16.0767	16.7055	15.685	16.0157	NA	15.2197	NA	NA	NA	NA	NA	NA	16.5666	NA	16.4972	NA	15.9092	NA	17.0431	15.7877	NA	17.6163	16.6105	15.8298	NA	NA	NA	NA	NA	NA	17.0811	15.6875	16.1864	15.6464	15.8583	14.6559	NA	NA	NA	NA	NA	NA	16.1015	16.3572	16.4037	16.8868	15.284	NA	16.2068	NA	16.9444	15.9952	17.8177	17.8002	NA	NA	NA	15.9537	16.4489	NA	NA	15.8585	NA	NA	NA	16.2539
Q99798	ACO2	S562	M1	Q99798_ACO2_S562_M1	18.6117	19.0016	19.2339	18.3815	19.5953	19.1848	20.5617	19.6661	20.6655	20.6386	20.3944	21.0525	18.735	19.1331	18.8762	19.091	19.0266	20.5293	17.6733	NA	18.6416	17.1291	NA	17.4558	NA	21.0191	19.1376	19.4234	20.7352	20.8184	19.4616	18.7229	19.2286	18.7415	19.7614	19.2712	19.4598	19.1479	19.1754	20.4483	19.3634	18.4741	19.2483	18.6035	19.3219	18.8802	19.3034	20.3795	19.5647	20.6415	19.9071	NA	20.5718	19.4284	20.6562	20.2042	19.2483	20.8489	18.6234	18.9892	19.4622	19.1794	19.5858	19.5811	19.352	18.9358	20.2938	20.26	19.9287	20.0673	NA	NA	19.3821	19.4243	19.535	19.5617	19.5256	20.3852	20.473	20.4741	19.3951	19.381	20.4164	19.8679	18.4014	18.7719	19.1356	19.273	19.031	19.4126	19.2426	19.0999	19.0793	19.7943	19.2366	20.1697	20.4681	19.7918	20.4487	20.8537	20.0846	20.2129	19.5822	18.6396	19.041	19.0864	18.7372	18.9383	18.9053	18.6148	18.8434	18.7941	19.3153	18.4289
Q99798	ACO2	S669	M1	Q99798_ACO2_S669_M1	NA	NA	16.0789	NA	15.9099	NA	NA	16.5972	NA	16.2505	15.9171	15.9271	NA	NA	NA	NA	NA	NA	NA	NA	NA	NA	NA	NA	NA	NA	NA	NA	NA	NA	16.6587	NA	16.6529	NA	NA	NA	NA	NA	NA	NA	NA	NA	NA	NA	NA	NA	NA	NA	15.0734	NA	NA	NA	15.436	NA	NA	NA	NA	NA	NA	NA	NA	NA	NA	NA	NA	NA	15.5747	NA	NA	NA	NA	NA	NA	NA	NA	NA	15.7746	NA	16.4524	NA	NA	NA	16.8512	15.6397	NA	NA	NA	NA	NA	NA	14.9636	NA	NA	NA	NA	16.2592	NA	16.4396	15.9068	16.192	16.0694	15.3664	NA	NA	NA	NA	15.2433	16.6891	NA	NA	NA	NA	NA	NA
Q99798	ACO2	S670	M1	Q99798_ACO2_S670_M1	NA	NA	NA	NA	NA	NA	NA	NA	NA	NA	NA	NA	NA	NA	NA	NA	NA	NA	NA	NA	NA	NA	NA	NA	NA	NA	NA	NA	NA	NA	NA	NA	NA	NA	16.9994	NA	NA	NA	NA	NA	NA	NA	NA	NA	NA	NA	NA	15.9082	NA	NA	NA	14.7002	NA	NA	NA	NA	NA	NA	NA	NA	NA	NA	NA	NA	NA	NA	NA	NA	NA	16.1017	NA	NA	NA	NA	16.755	NA	NA	NA	NA	NA	NA	NA	NA	NA	NA	NA	NA	NA	NA	NA	NA	NA	NA	NA	NA	NA	NA	NA	NA	NA	NA	NA	NA	NA	NA	NA	NA	NA	NA	NA	NA	NA	NA	NA
Q99798	ACO2	S79	M1	Q99798_ACO2_S79_M1	NA	NA	NA	NA	NA	NA	NA	NA	NA	NA	17.6528	NA	NA	NA	NA	NA	NA	NA	NA	NA	NA	NA	NA	NA	NA	NA	NA	NA	NA	NA	NA	NA	NA	NA	NA	NA	NA	NA	NA	NA	NA	NA	NA	NA	NA	NA	NA	NA	NA	NA	NA	NA	NA	NA	NA	NA	NA	NA	NA	NA	NA	NA	NA	NA	NA	NA	NA	NA	NA	NA	NA	NA	NA	NA	NA	NA	NA	NA	NA	NA	NA	NA	NA	NA	NA	NA	NA	NA	NA	NA	NA	NA	17.3483	NA	NA	NA	NA	NA	NA	NA	17.5408	NA	NA	NA	NA	NA	NA	NA	NA	NA	NA	NA	NA	NA
Q99798	ACO2	T561	M1	Q99798_ACO2_T561_M1	17.7531	16.2507	NA	13.6037	NA	17.7016	NA	16.9626	NA	18.8709	NA	17.6395	17.9103	16.9221	19.2539	19.1938	NA	18.133	18.7445	NA	17.7814	17.9872	16.6108	NA	NA	19.4075	18.4287	NA	19.9378	19.3168	17.8199	NA	NA	17.8513	19.0523	NA	16.7316	19.2137	17.2135	18.5721	17.092	NA	18.3989	15.381	18.8287	18.3914	16.9413	NA	16.0121	NA	15.6083	NA	NA	17.0949	NA	18.9674	17.9957	NA	19.1054	17.3391	NA	17.6679	NA	NA	NA	NA	18.0706	NA	NA	NA	NA	NA	NA	18.3949	NA	NA	NA	NA	NA	18.147	NA	16.6074	16.672	15.4629	19.8417	15.9573	18.7216	16.3205	18.9307	18.8519	17.352	17.603	NA	NA	18.6841	18.1835	18.1028	19.6205	NA	NA	NA	NA	16.9579	17.2762	NA	NA	18.7433	17.325	18.5667	19.235	NA	NA	NA	NA
Q99798	ACO2	Y665	M1	Q99798_ACO2_Y665_M1	NA	NA	NA	NA	NA	NA	NA	NA	15.9133	NA	NA	NA	NA	NA	NA	NA	NA	NA	NA	NA	NA	NA	NA	NA	NA	16.2611	NA	15.8215	NA	NA	NA	NA	NA	NA	NA	NA	NA	NA	NA	NA	NA	NA	NA	NA	NA	NA	NA	NA	NA	NA	NA	NA	NA	NA	NA	NA	NA	NA	NA	NA	NA	NA	NA	NA	NA	NA	NA	NA	NA	NA	NA	NA	NA	NA	NA	NA	NA	NA	NA	NA	NA	NA	NA	NA	NA	NA	NA	NA	NA	NA	NA	16.2222	NA	NA	NA	NA	NA	NA	NA	NA	NA	NA	NA	NA	NA	NA	NA	NA	NA	NA	NA	NA	NA	15.4004
Q99798	ACO2	Y71	M1	Q99798_ACO2_Y71_M1	NA	NA	NA	NA	NA	NA	NA	NA	NA	NA	NA	NA	NA	NA	NA	NA	NA	NA	NA	NA	NA	NA	NA	NA	NA	NA	NA	NA	NA	NA	NA	NA	17.7383	18.546	NA	NA	NA	NA	NA	NA	NA	NA	NA	NA	NA	NA	NA	NA	NA	NA	NA	NA	NA	NA	18.685	NA	NA	17.2225	NA	NA	NA	NA	NA	NA	NA	NA	16.7039	NA	NA	NA	NA	NA	NA	NA	NA	NA	NA	NA	NA	17.4941	NA	18.159	NA	NA	NA	NA	NA	NA	NA	NA	NA	NA	NA	18.509	NA	NA	NA	NA	NA	NA	NA	NA	NA	NA	NA	NA	NA	NA	NA	NA	NA	NA	NA	NA
P49753;Q86TX2	ACOT2	S294	M1	P49753;Q86TX2_ACOT2_S294_M1	16.4302	14.9586	16.543	15.51	16.466	16.2932	17.1708	17.6946	17.634	17.2169	17.0051	17.0227	17.1043	17.0188	17.0206	16.9189	16.94	17.0479	17.1376	17.0229	17.0337	17.3223	17.4843	17.1204	17.5773	17.8717	17.4028	17.9481	17.2113	17.2998	17.6037	17.6325	17.7207	17.5081	17.781	17.8035	17.2828	16.9456	17.2267	17.1498	17.1215	16.5324	17.8974	17.8509	17.7266	17.8698	17.4863	17.9489	16.8743	17.0587	17.2028	17.1677	17.2672	17.108	16.8788	17.3032	17.2295	16.5751	16.6991	16.7001	17.8943	17.5955	17.8694	17.5098	17.6118	17.5157	17.0584	16.9661	16.738	17.4797	17.1759	16.8298	18.3299	17.8866	18.1927	17.5986	18.1968	18.1264	15.5888	15.1724	14.3328	15.37	16.1809	14.8502	16.3268	17.0514	16.9707	17.0787	17.4369	17.4053	17.5195	17.5112	17.365	17.2354	17.7478	17.2921	16.404	17.2571	16.7368	16.4533	16.9258	16.7839	17.2155	16.9158	17.1012	17.1406	17.1878	17.0569	17.5379	17.8655	17.5771	17.57	17.8828	17.5718
P33121	ACSL1	S232	M1	P33121_ACSL1_S232_M1	NA	NA	NA	NA	NA	NA	NA	NA	NA	NA	NA	NA	NA	NA	NA	NA	NA	14.9778	NA	NA	NA	NA	NA	NA	NA	NA	NA	NA	NA	NA	NA	NA	NA	NA	NA	NA	14.652	NA	NA	15.1291	14.6312	13.4968	NA	16.6219	NA	NA	NA	NA	NA	15.1801	NA	NA	NA	NA	NA	NA	NA	NA	NA	NA	NA	14.6423	NA	NA	NA	NA	12.242	NA	NA	NA	NA	NA	NA	NA	NA	NA	NA	NA	NA	NA	NA	13.4238	NA	13.7114	NA	NA	NA	NA	NA	NA	NA	NA	NA	NA	NA	NA	NA	NA	NA	NA	NA	NA	NA	NA	NA	12.1163	NA	NA	NA	NA	NA	14.8567	NA	14.2783
P33121	ACSL1	S277	M1	P33121_ACSL1_S277_M1	NA	17.3585	NA	NA	18.6599	18.5328	18.4009	17.7811	NA	NA	17.2305	17.5686	NA	17.495	NA	NA	18.72	NA	NA	18.0924	18.4623	17.1904	18.5177	16.2657	NA	17.8097	NA	NA	17.4292	18.0036	NA	17.1592	NA	17.7764	NA	16.7999	NA	NA	NA	NA	NA	16.7343	NA	NA	NA	NA	17.3859	NA	NA	16.1793	17.9883	NA	17.9052	16.8181	16.9127	17.5529	NA	17.3763	16.3168	NA	18.7974	16.0895	17.1139	NA	NA	17.5521	19.1017	NA	NA	17.5846	NA	17.5322	NA	17.7725	18.0712	18.1417	16.7423	18.328	NA	NA	12.63	16.8924	16.9278	NA	18.1495	17.1193	15.6479	NA	17.905	NA	17.8598	NA	18.8368	18.6295	18.4896	18.0341	16.7205	18.1302	17.9103	NA	15.3175	NA	NA	18.7521	NA	17.7135	18.4504	16.662	17.7209	NA	16.635	15.0565	16.0738	17.7111
P33121	ACSL1	S422	M1	P33121_ACSL1_S422_M1	16.398	15.1962	16.5809	16.2492	16.817	17.802	18.0241	16.9045	17.7294	16.9378	16.9476	17.023	NA	15.9903	17.402	NA	16.3055	16.2701	16.5808	16.34	16.3181	16.4943	16.5201	16.6324	17.8773	17.1401	17.4243	17.4619	16.5285	17.3256	16.9416	16.5653	17.2633	16.3685	17.3611	16.929	16.899	16.3865	16.8945	16.7112	16.9394	16.1799	17.5328	17.5379	17.6094	17.653	17.7715	17.4715	17.5833	17.4942	17.4349	17.4077	17.5504	17.4098	17.0259	17.249	17.489	16.0556	17.2987	17.1549	16.4257	16.1934	NA	16.0962	16.0573	16.1004	17.7151	17.5174	17.4546	17.54	17.51	17.4556	16.9627	16.7738	16.9804	16.9832	16.5901	16.7164	16.6511	16.2194	NA	16.7811	17.5057	16.7005	15.3142	16.349	16.3769	NA	NA	16.7632	16.7495	16.9705	16.8033	17.8402	17.0067	17.8241	16.4279	16.5474	17.5783	16.6999	17.5347	16.5198	17.5092	17.3488	17.4713	17.1899	17.195	17.51	16.1865	16.4671	16.2464	16.3036	16.4024	16.3003
P33121	ACSL1	S423	M1	P33121_ACSL1_S423_M1	16.5436	12.8386	16.7808	15.6779	17.2964	16.6623	NA	17.2091	NA	17.0281	17.1284	17.0748	17.0435	16.7751	NA	17.393	16.764	16.946	17.3338	16.7459	17.0779	17.0055	17.1416	17.1061	16.9281	17.2859	16.8144	17.1697	16.8162	16.9463	16.5215	16.0854	16.1609	16.2235	16.6304	16.9027	17.2497	16.7971	17.1499	17.1383	17.2979	16.4376	16.5215	16.4855	16.5838	16.7926	16.9621	17.101	17.4203	17.2211	17.3833	17.2232	17.3431	17.1589	16.1206	16.072	16.2727	15.8369	NA	16.064	17.5695	17.4272	18.6216	17.0753	17.1852	17.092	17.72	17.4293	17.9059	17.5714	17.9288	17.8766	16.2409	16.3224	16.719	16.4744	16.6529	16.7416	16.6749	16.1979	NA	NA	18.0901	NA	16.0585	17.0161	17.0064	17.9466	17.9965	17.4303	16.6283	16.9757	16.8954	NA	16.983	NA	NA	16.9305	NA	17.0195	NA	NA	17.1053	17.4513	17.4584	16.7776	17.2825	17.5048	17.023	17.3471	17.163	17.3037	17.5381	17.4204
P33121	ACSL1	T276	M1	P33121_ACSL1_T276_M1	18.5929	NA	NA	17.7842	NA	NA	NA	NA	NA	NA	NA	NA	NA	NA	NA	NA	NA	NA	NA	NA	NA	NA	NA	NA	NA	NA	NA	NA	NA	NA	NA	NA	NA	NA	NA	NA	NA	NA	NA	NA	NA	NA	NA	NA	NA	NA	NA	NA	18.0479	NA	16.9872	16.9924	NA	NA	15.9565	NA	NA	NA	17.5327	NA	NA	NA	NA	17.9336	17.1455	18.2693	NA	NA	NA	NA	NA	NA	17.8829	NA	NA	NA	17.8318	17.2557	NA	NA	NA	NA	NA	16.8619	NA	NA	NA	NA	NA	NA	16.8537	NA	NA	NA	NA	NA	NA	NA	16.436	16.1547	18.0146	18.1047	NA	NA	NA	NA	NA	18.1004	NA	NA	15.7417	17.5371	NA	NA
P33121	ACSL1	T279	M1	P33121_ACSL1_T279_M1	NA	NA	17.9766	16.8312	NA	NA	NA	NA	17.9921	NA	15.2409	15.8911	17.5721	17.681	16.8243	18.8896	NA	NA	NA	16.5876	16.325	18.7186	NA	NA	18.1577	NA	18.1051	18.4058	NA	NA	17.5199	NA	17.2439	NA	17.9613	15.0669	18.2769	17.8884	18.248	18.2227	18.2126	NA	17.2361	17.7038	17.5476	18.0777	NA	17.5184	16.9325	17.6131	15.9198	18.5004	17.3314	16.9854	NA	NA	17.6422	15.4596	NA	17.869	NA	17.9895	18.4533	NA	18.6221	15.7231	NA	18.4634	19.1868	16.1386	18.8255	17.9575	NA	NA	NA	NA	15.6428	NA	17.9511	17.3811	NA	NA	17.5369	NA	NA	16.372	18.0401	18.4281	16.2001	18.3547	16.6044	18.6322	NA	NA	NA	17.3269	NA	NA	NA	17.2932	NA	15.3911	17.9374	NA	18.0906	NA	NA	NA	NA	18.3384	NA	NA	NA	NA
P33121	ACSL1	T280	M1	P33121_ACSL1_T280_M1	NA	NA	NA	NA	NA	NA	NA	NA	NA	18.1192	NA	NA	17.6822	NA	18.3236	NA	NA	19.0101	NA	NA	NA	NA	NA	NA	NA	NA	NA	NA	NA	NA	NA	NA	NA	NA	NA	NA	NA	NA	NA	NA	NA	NA	NA	NA	NA	NA	NA	NA	NA	NA	NA	NA	NA	NA	NA	NA	NA	NA	NA	NA	NA	NA	NA	17.2477	NA	NA	NA	NA	NA	NA	NA	NA	NA	NA	NA	NA	NA	NA	NA	NA	NA	NA	NA	NA	NA	NA	NA	NA	NA	NA	NA	NA	NA	15.4256	NA	NA	NA	NA	NA	NA	NA	NA	NA	NA	NA	NA	NA	NA	NA	NA	16.4346	NA	17.1687	NA
P33121	ACSL1	Y230	M1	P33121_ACSL1_Y230_M1	15.3722	15.0006	15.7736	15.1507	15.3447	13.66	15.8562	13.8059	16.5259	13.8424	NA	14.881	14.569	NA	14.8717	NA	14.377	NA	NA	NA	15.0088	NA	12.4227	NA	15.3978	16.2506	15.609	14.8251	15.3269	15.5178	15.3838	14.4083	15.3988	16.5287	15.5789	14.3572	NA	NA	NA	NA	NA	NA	NA	NA	NA	13.1986	13.2025	NA	14.2856	NA	NA	NA	14.639	15.236	14.6446	NA	12.1822	NA	NA	12.6118	14.7411	NA	14.2695	15.118	14.5942	15.4696	NA	15.4754	16.0998	15.3647	16.3556	16.5835	14.6257	NA	17.2535	15.7005	15.6103	NA	13.6489	NA	12.4204	NA	15.3775	NA	14.0019	13.361	NA	14.2802	12.9879	NA	NA	NA	NA	16.0062	15.1139	16.2233	NA	14.449	NA	NA	15.4927	14.8932	NA	15.1544	NA	NA	14.7682	12.6084	15.2521	14.6619	NA	NA	NA	NA
Q9NR19	ACSS2	S263	M1	Q9NR19_ACSS2_S263_M1	NA	NA	NA	NA	NA	NA	NA	NA	NA	NA	NA	NA	NA	NA	NA	NA	NA	NA	20.4824	NA	NA	NA	NA	NA	NA	NA	NA	NA	NA	NA	NA	NA	NA	NA	NA	NA	NA	NA	NA	NA	NA	NA	NA	NA	NA	NA	NA	NA	NA	NA	NA	NA	NA	NA	NA	NA	NA	NA	NA	NA	NA	NA	NA	NA	NA	NA	NA	NA	NA	18.0991	NA	NA	NA	NA	NA	NA	NA	NA	NA	NA	NA	NA	NA	NA	NA	NA	NA	NA	NA	NA	NA	NA	NA	NA	NA	NA	NA	NA	NA	NA	NA	NA	NA	NA	NA	17.2944	NA	NA	NA	NA	NA	NA	NA	NA
Q9NR19	ACSS2	S265	M1	Q9NR19_ACSS2_S265_M1	NA	NA	NA	NA	NA	NA	NA	NA	NA	NA	NA	NA	NA	NA	NA	NA	NA	NA	NA	NA	NA	NA	NA	NA	NA	NA	NA	NA	NA	NA	NA	NA	NA	NA	NA	NA	NA	NA	NA	NA	NA	NA	NA	NA	NA	NA	NA	NA	NA	NA	NA	NA	NA	NA	NA	NA	NA	NA	NA	NA	NA	NA	NA	NA	NA	NA	18.3784	16.6159	NA	NA	NA	NA	21.5079	NA	NA	NA	NA	NA	NA	NA	NA	NA	NA	NA	NA	NA	NA	NA	NA	NA	NA	NA	NA	NA	NA	NA	NA	NA	NA	NA	NA	NA	NA	NA	NA	NA	NA	NA	NA	NA	NA	NA	NA	NA
Q9NR19	ACSS2	S267	M1	Q9NR19_ACSS2_S267_M1	22.3152	22.7626	22.5579	22.8978	22.709	22.709	23.1683	23.4389	22.9994	23.3263	23.1121	23.276	22.3547	22.5983	22.4592	22.4111	22.2222	22.7041	22.3745	22.2675	22.5749	22.4382	22.3649	22.4844	22.9445	23.0631	22.83	22.8251	22.5984	22.9842	23.0601	23.0037	22.9727	23.1614	23.026	23.1513	22.6649	22.7572	22.512	22.4707	22.5354	21.9193	22.9662	22.9336	23.065	23.0708	23.0716	23.0244	23.2134	23.23	23.1763	23.1077	23.2352	23.2884	22.6685	22.8795	22.7383	22.5901	22.458	22.661	22.5309	22.3718	22.7161	22.8735	22.7949	22.8146	23.4444	23.365	23.1275	22.979	23.163	23.3793	22.6487	23.0435	23.0958	23.0842	22.6634	23.1439	23.2881	23.3191	23.3124	23.1168	22.9446	23.3904	22.5041	22.5528	22.5002	22.6533	22.6951	22.7293	22.6963	23.0725	22.5457	22.762	22.8217	22.8426	23.0764	22.8714	23.0347	22.9545	23.0406	22.9896	22.7347	22.6476	22.8704	22.3867	22.7407	23.0314	22.2383	22.4229	22.2318	22.4788	22.4862	22.5351
Q9NR19	ACSS2	S30	M1	Q9NR19_ACSS2_S30_M1	22.7759	23.1017	23.1925	23.0608	23.1383	22.8721	23.625	23.5521	23.3254	23.3515	23.453	23.4278	22.819	22.9398	22.5466	22.6997	22.7578	22.515	22.8136	22.3397	22.5371	22.6755	22.7251	22.6	23.4591	23.1215	23.3589	22.9804	22.6324	23.0272	23.0184	22.8694	23.0417	22.8343	22.9072	22.5798	22.9237	23.1845	22.6161	22.8783	22.9151	22.5195	23.15	23.1872	23.4272	23.1637	23.3654	22.8193	23.8833	23.8116	23.8558	23.6839	23.7652	23.8212	22.7547	23.1317	22.7918	22.8772	22.5458	22.7487	22.8144	22.1675	22.8875	23.1311	23.1797	23.0031	23.8402	23.7311	23.7198	23.7515	23.7154	23.6169	22.4791	22.5319	22.8445	22.6671	22.4533	22.5269	23.7171	23.8194	23.6935	23.507	23.547	23.6785	22.8592	23.1333	23.025	23.1636	23.1131	23.2055	23.2652	23.3036	23.2146	23.4418	23.1537	23.2146	23.5704	23.4666	23.5845	23.4825	23.5508	23.4777	22.9017	23.2299	23.2761	22.5896	23.0236	23.3971	22.5047	22.46	22.5678	22.9204	22.7732	22.7923
P68133	ACTA1	S302	M1	P68133_ACTA1_S302_M1	20.6848	NA	20.0861	19.6735	NA	21.5539	19.6113	NA	23.2935	NA	NA	NA	NA	NA	20.3624	NA	NA	NA	22.5304	20.7519	NA	NA	20.8882	NA	20.5731	NA	20.1063	22.5774	NA	19.7096	20.9447	20.7328	21.1682	NA	NA	NA	NA	NA	20.8833	20.3917	NA	NA	22.0506	21.0219	NA	20.8696	NA	19.8861	NA	22.8092	19.747	NA	20.2625	22.3506	NA	NA	NA	NA	20.7288	20.8915	20.9643	20.6573	20.4968	21.5589	20.9588	21.204	19.877	20.538	20.2987	21.1886	20.8783	NA	18.6314	NA	22.4713	19.3941	20.6961	NA	NA	18.62	NA	NA	NA	NA	NA	20.6144	NA	20.8258	18.965	NA	20.748	20.2675	21.8936	20.8109	20.8355	NA	NA	NA	NA	19.3195	20.796	NA	20.6549	NA	20.2153	NA	NA	NA	NA	21.7594	20.8691	21.8551	NA	NA
P68133	ACTA1	S302	M3	P68133_ACTA1_S302_M3	21.6728	NA	NA	21.2728	20.0268	21.8755	22.5184	22.0332	21.4437	20.7904	21.6684	19.7524	22.2071	22.1875	NA	20.7657	21.7534	NA	23.7283	23.93	23.5943	23.1897	22.9461	21.7607	23.3032	20.1272	NA	21.0467	22.3448	21.1883	21.8966	21.1635	20.7341	21.471	23.1719	21.2583	NA	NA	21.201	21.567	NA	22.6423	20.1528	22.7626	21.9907	22.7023	22.0232	21.7091	19.6388	NA	22.6273	20.8635	NA	20.0648	22.6663	23.5149	23.1875	22.5964	22.8594	23.5786	20.7868	22.8725	21.197	21.5328	21.219	NA	NA	NA	21.2221	21.2937	20.7958	NA	21.3611	20.9374	23.2282	23.3406	18.6844	22.334	22.0746	NA	20.156	21.3513	21.2387	21.183	NA	19.056	NA	19.8995	22.3575	20.5877	23.4526	22.5707	22.6255	21.584	22.8009	23.2103	20.8111	21.8434	21.7559	21.4167	23.0154	22.3309	21.8755	19.8306	21.467	NA	22.0641	20.1948	23.2983	21.5759	22.0302	21.9532	22.4067	20.8056
P68133	ACTA1	T305	M1	P68133_ACTA1_T305_M1	21.582	19.149	21.6251	20.1176	21.4055	19.1253	21.3453	20.7726	20.5391	21.5521	21.9324	22.0608	21.9	22.6041	21.6875	21.6222	21.2874	21.7349	21.9394	21.8301	21.9888	22.0441	20.9794	22.0847	21.6358	22.2328	21.3362	22.3473	22.0582	22.1216	21.9136	21.3939	20.6525	20.8113	21.722	21.108	21.9933	21.4008	21.0968	21.2692	21.0958	22.37	21.4762	19.8404	21.4024	21.6997	21.4479	22.5141	22.4634	21.2906	23.1737	22.4179	20.8592	20.3582	20.3291	22.0615	20.718	21.2778	21.3858	20.6904	21.97	21.3384	20.9557	20.8531	21.8629	20.4679	22.1075	20.7949	21.9246	22.0382	20.8472	22.0968	21.624	21.3948	20.4402	19.9109	22.2496	21.7719	21.3423	21.6523	20.8153	20.8503	21.1441	21.7353	21.9128	21.2014	20.1648	20.5256	21.0085	20.591	21.0913	21.6162	21.265	21.8935	21.0931	22.4872	20.6466	22.1073	21.4453	21.9251	22.0024	22.0519	21.0203	20.8584	20.4161	21.1671	20.9277	20.2193	21.5543	21.9261	21.7243	21.085	20.6206	21.8102
P68133	ACTA1	T305	M3	P68133_ACTA1_T305_M3	22.6356	21.6047	22.818	21.8424	22.5384	22.7471	NA	20.6237	22.2235	20.8673	19.6173	21.3267	23.109	22.5214	24.0874	21.5684	22.5328	21.7331	24.5256	24.4828	24.3916	23.8983	24.0247	23.2572	NA	21.6496	23.0195	22.5611	23.1421	21.5232	22.8346	21.5609	20.8799	21.9512	23.9692	21.5851	24.3075	23.8947	22.1526	22.9673	23.8933	23.4527	21.5872	23.5599	22.8394	23.4996	23.0237	22.3677	21.1542	23.1821	23.4245	22.6252	23.4573	20.604	23.413	24.3121	23.9848	23.9235	23.6567	24.3759	21.6331	21.7631	23.5823	23.03	22.3283	24.978	22.261	22.2139	21.9834	22.0283	22.1246	22.9765	22.9858	21.4898	23.5634	24.1379	23.6515	23.2959	19.8179	21.7833	20.34	21.4354	20.4179	21.5205	20.7488	20.5631	22.0105	20.7334	23.1547	22.3355	24.2499	23.0497	23.3236	22.5188	23.5982	23.6322	21.6106	22.6407	22.1022	20.9621	23.748	23.345	22.6728	21.2365	22.2642	23.1427	22.8614	21.0406	22.7262	22.1083	22.6308	22.8958	23.3264	23.6917
P68133	ACTA1	T306	M1	P68133_ACTA1_T306_M1	20.7568	20.1789	21.0868	20.5579	19.8646	21.0834	21.4745	NA	21.4004	21.3206	22.4471	20.5255	21.4556	22.0397	21.5536	21.3675	20.4318	20.3256	21.0547	20.819	21.5188	22.4802	22.7844	21.7916	NA	21.1349	21.5638	20.4978	21.8217	22.0198	21.06	21.5497	21.1647	21.873	NA	21.4033	20.9818	21.4191	21.9423	21.0049	21.0846	20.8637	21.8818	21.5699	21.1166	19.9687	21.6022	20.3558	19.7335	20.834	20.7114	20.5076	19.2224	20.8897	22.0604	21.7812	20.5514	22.1691	21.3909	21.4804	20.9672	20.9083	20.1674	20.0731	19.6175	19.6136	20.6371	20.3093	20.5448	NA	20.6464	NA	22.4113	20.5683	19.2831	21.6074	22.3161	21.3978	21.5272	20.833	21.0402	20.4477	20.3254	21.4577	21.4184	20.6261	21.3731	19.5057	20.9685	19.3544	21.1392	20.7625	21.736	22.0058	21.4641	20.5423	19.9095	20.5721	NA	NA	21.0331	20.5249	20.1338	19.7132	20.1869	20.9499	21.4088	20.5675	21.7962	21.7671	22.2925	21.2227	22.1859	21.7753
P68133	ACTA1	T306	M3	P68133_ACTA1_T306_M3	NA	20.4381	20.4801	NA	21.2126	NA	NA	19.4571	NA	NA	NA	21.1657	20.7445	19.5536	21.6368	19.5577	19.9524	19.3095	NA	21.3086	NA	NA	NA	23.045	NA	19.9157	20.2662	21.3944	NA	NA	NA	NA	NA	19.8063	NA	NA	21.8569	21.444	20.4364	21.1469	21.4427	NA	20.4129	NA	NA	NA	NA	19.5126	19.6367	21.4566	NA	20.9337	21.0066	16.8898	22.2881	NA	NA	22.0448	NA	NA	NA	19.3125	21.1316	22.8184	NA	22.5274	19.8378	20.1827	20.8897	19.6077	20.5384	20.5465	21.3156	19.5397	19.1712	NA	22.2103	NA	18.6512	20.202	NA	NA	NA	20.3539	18.7585	19.0397	20.0555	19.3342	NA	20.7328	NA	19.5829	20.5668	21.6679	NA	19.8755	19.0691	NA	20.0483	18.5115	21.07	NA	NA	18.8766	NA	20.7838	NA	NA	NA	19.7833	19.6125	20.4168	NA	22.4462
P68133	ACTA1	Y296	M1	P68133_ACTA1_Y296_M1	22.4065	20.5705	21.008	21.477	22.1027	20.4424	20.0563	22.2546	20.6846	21.1773	22.0835	20.5616	20.0644	19.6951	20.9071	20.7312	21.6685	23.4633	22.5924	22.3229	21.7387	21.0995	22.1212	22.8468	22.0072	20.7673	20.31	21.4299	20.4564	22.6168	20.2444	20.326	22.0188	21.7583	20.8249	21.2765	21.2606	20.6082	20.7886	20.3721	20.6263	20.9419	20.9841	21.2884	20.6479	21.8077	20.7174	21.325	21.0908	21.4715	21.0664	21.012	21.3923	20.6573	21.9504	21.0037	21.0805	21.2296	21.3607	21.3919	20.947	20.9049	20.2549	21.2112	20.9731	20.7398	21.1071	21.2674	20.0079	21.3553	22.0866	20.9888	20.9255	21.3086	22.2583	21.4658	20.7497	21.7384	19.9356	20.0819	20.3336	21.1811	23.3982	20.7767	21.2976	19.7561	19.7392	20.7084	20.7683	20.7523	21.37	21.3371	20.9362	22.1123	22.7716	22.0499	21.2019	21.2162	20.5717	20.5929	21.1504	20.945	20.4155	21.4117	21.1126	21.252	20.6934	20.889	20.6229	21.375	20.4607	21.4095	20.6273	20.879
P68133	ACTA1	Y296	M3	P68133_ACTA1_Y296_M3	21.6691	NA	NA	21.5296	20.3918	21.9433	22.3532	21.868	21.576	21.2521	21.219	20.1174	22.5721	22.5525	NA	21.1307	22.1184	21.1225	24.0933	24.295	23.9593	23.4896	22.8386	22.1257	23.138	20.4922	22.1909	20.8815	22.7098	21.5551	21.9132	21.5034	21.1727	21.5669	23.5369	21.6284	NA	NA	21.566	21.932	NA	22.7304	20.5178	23.1276	22.0752	23.0673	21.9873	22.0741	19.9848	NA	22.9923	20.8539	NA	NA	23.0313	23.8799	23.5525	22.9614	23.2244	23.9436	21.1518	22.7073	21.0318	21.8978	21.0917	NA	NA	NA	21.5871	21.6587	21.1608	NA	21.7261	21.0091	23.5932	23.7056	NA	22.331	21.9094	NA	20.581	21.8106	21.9028	21.0178	NA	NA	NA	20.5304	22.7225	20.9527	23.8176	22.9357	22.9905	21.6749	23.1659	23.5753	21.1761	22.2084	21.9687	21.2515	23.3804	22.2832	22.2405	19.6654	21.832	NA	22.4291	20.2814	22.4202	21.6101	22.3952	21.9946	22.4378	21.1706
P68133	ACTA1	Y308	M1	P68133_ACTA1_Y308_M1	20.8038	20.1394	21.9095	21.2448	22.0475	21.2885	20.5653	21.636	20.9445	19.438	20.1992	20.6108	21.4785	19.9479	19.8241	19.9771	23.7476	20.2756	21.5237	21.028	21.552	21.0834	20.9514	21.1225	21.1095	21.3128	21.0401	20.9138	20.7143	21.014	20.5655	21.7249	20.8255	21.6463	21.2483	21.7275	20.9391	20.0012	20.498	21.6948	20.4989	20.8121	21.8734	20.9037	21.0839	21.5904	21.0312	21.2541	20.676	21.0008	20.69	21.009	20.277	20.6614	21.5631	22.1155	21.1826	21.2284	21.7127	21.2591	21.3262	20.8913	20.6761	21.3827	20.5662	20.8197	21.1696	21.0346	21.2328	20.901	22.097	21.4208	20.7694	21.4132	22.9079	21.6207	21.2196	20.919	20.096	19.403	19.9681	21.2998	20.3454	19.6241	18.4736	20.1637	19.4941	20.2827	19.5357	20.4893	21.7969	20.694	21.1661	21.2441	21.3101	20.7258	NA	21.7856	21.1633	20.8997	21.1001	20.7852	21.7228	20.9152	21.2984	21.0811	21.1689	21.6515	20.5944	20.4118	20.0255	20.978	20.6883	20.0614
P68133	ACTA1	Y308	M3	P68133_ACTA1_Y308_M3	21.4005	21.7739	22.6055	22.4292	23.4231	22.1237	23.0795	21.6175	22.055	22.6073	21.7703	22.5015	22.955	20.8893	23.8473	21.1821	22.1629	21.566	NA	23.5191	NA	20.3967	21.3752	24.3807	23.8644	22.1262	22.4237	22.239	NA	22.7248	21.789	22.6136	22.4859	21.3292	NA	22.8053	24.0674	23.6546	22.1022	23.3574	23.6532	22.789	22.1485	NA	22.3404	NA	21.4501	21.7231	21.737	22.9112	NA	22.8867	23.2172	20.0551	23.6239	NA	NA	24.2553	NA	NA	21.5851	22.1827	23.1437	24.1541	21.4532	24.7379	22.0547	22.0059	22.2255	21.4874	22.7865	22.7777	23.5261	20.8651	21.3817	NA	23.6368	22.0676	21.4404	21.4941	21.8688	23.1616	23.5594	21.5611	20.5458	20.3149	21.7899	21.7027	NA	22.9433	NA	21.7934	22.7774	22.5333	NA	22.086	21.2796	NA	21.131	21.0963	23.2805	21.6305	NA	20.9442	NA	22.9319	NA	20.5569	21.2677	21.1755	21.823	22.5364	22.4079	24.6567
P62736	ACTA2	S201	M1	P62736_ACTA2_S201_M1	22.056	20.87	22.2256	21.1513	21.9674	22.0726	21.4201	21.0879	21.236	21.2438	21.6932	21.4943	20.8632	20.9314	20.8404	20.9163	20.8385	20.9462	22.0322	21.9319	21.9576	21.9872	21.9553	22.1144	21.4781	21.1056	21.3107	20.8575	20.9453	21.5802	20.9967	21.0276	20.8559	20.7774	20.9264	21.7156	21.475	21.2317	21.2818	21.4837	21.289	22.0828	21.7733	21.6308	21.4313	21.5139	21.8182	21.5553	21.3598	21.4646	21.3798	21.5334	21.2894	21.2677	21.244	21.1301	21.2919	20.9074	21.2696	21.2678	21.8352	21.9002	21.9151	21.7036	21.7021	22.0717	21.3234	21.5062	21.0609	21.4177	21.4397	21.4951	22.0936	21.9988	22.2061	21.7856	21.9579	22.3216	20.0729	20.1937	19.0642	20.0049	20.6166	19.4845	19.7412	21.2083	21.1043	21.1879	21.0483	21.0255	21.3893	21.6698	21.4599	21.4723	21.6121	21.7693	20.5617	20.9395	20.9681	20.9517	21.1714	21.1102	21.9003	21.4424	21.7957	21.7507	21.7428	21.802	21.6164	21.4627	21.5648	21.7797	21.5763	21.4737
P62736	ACTA2	S234	M1	P62736_ACTA2_S234_M1	19.0124	19.1432	18.0436	19.4627	NA	20.2255	NA	20.8493	NA	NA	NA	21.1863	NA	NA	NA	NA	19.8532	21.1589	19.2065	18.4715	20.6941	17.6466	19.0745	19.3497	19.8953	NA	NA	NA	NA	NA	NA	NA	19.1167	NA	19.1973	NA	NA	NA	NA	NA	NA	NA	NA	NA	NA	18.5608	20.4356	NA	NA	NA	19.4595	19.2174	18.1616	19.9127	NA	NA	19.0048	NA	NA	NA	NA	19.5952	19.6828	NA	NA	NA	NA	NA	20.0917	20.2991	NA	NA	NA	18.9514	19.4755	19.1789	20.6471	NA	21.688	22.0239	20.9239	18.7359	19.866	20.6777	19.4167	22.6023	22.5449	21.6993	NA	NA	NA	NA	NA	NA	NA	NA	19.0453	NA	NA	NA	21.1866	NA	NA	20.0597	20.2714	NA	20.4928	19.9829	NA	22.8857	NA	NA	22.7697	19.3979
P62736	ACTA2	S235	M1	P62736_ACTA2_S235_M1	22.7828	21.5027	20.2493	20.4014	22.4413	19.0325	NA	21.6031	22.7597	22.4475	20.9177	19.5316	22.5359	20.7842	22.6894	22.5176	23.0386	23.2902	21.5272	21.8017	22.5539	19.3093	20.8488	19.7612	23.18	21.8106	23.5588	22.0847	20.7718	22.6578	21.1984	22.7779	21.0563	21.835	22.3741	20.8146	23.758	21.8522	NA	21.3252	21.5508	21.8218	22.9961	19.8721	20.4379	20.9803	19.9876	21.5209	22.9689	22.9545	NA	23.5684	22.7257	21.5353	22.1059	22.946	23.0912	21.2416	21.4836	21.0204	20.7871	19.9714	20.6943	21.5413	20.2934	21.8951	23.3214	22.7116	22.3872	NA	21.8007	22.8541	21.1934	21.4717	20.768	20.535	22.9494	22.9287	21.9261	22.0472	19.7904	20.5088	21.9362	21.0616	22.9728	21.8968	24.4153	20.2657	20.8866	23.3774	21.5355	21.3502	23.0122	21.4984	22.2318	23.0789	20.2748	20.4347	21.5867	20.2696	21.1712	20.2661	22.2422	21.8575	21.6718	24.3253	22.7039	22.1717	21.5611	23.5789	22.1985	22.7409	NA	19.6096
P62736	ACTA2	S236	M1	P62736_ACTA2_S236_M1	21.1207	NA	23.6381	20.7496	20.4164	NA	18.657	NA	21.3247	20.9041	20.8255	20.1268	23.097	21.6734	21.7269	23.0118	21.3946	23.1887	21.3006	22.7204	23.12	23.0486	23.0623	23.1668	NA	19.5581	NA	NA	21.3963	NA	NA	20.2847	NA	20.9576	NA	18.9175	22.1357	21.3459	NA	21.9655	20.3387	NA	NA	NA	22.5851	20.1496	20.4924	22.0077	21.538	20.7443	22.0636	21.3051	19.5799	19.3028	NA	20.119	NA	18.4697	NA	20.0376	22.9328	22.6499	23.7187	21.537	22.3096	21.4561	22.4518	19.0993	NA	22.6309	22.5563	20.3064	22.0415	22.3189	22.9021	22.6093	NA	NA	19.1095	NA	NA	20.1172	21.6509	19.4421	20.2389	22.1838	22.6008	NA	21.259	21.0554	19.9382	19.1642	20.3422	18.8636	22.0524	NA	NA	NA	19.74	19.8686	NA	18.5508	20.5755	NA	21.5848	NA	NA	20.2306	21.2854	21.8648	23.1224	19.8856	24.3031	20.8918
P62736	ACTA2	S237	M1	P62736_ACTA2_S237_M1	21.6343	21.1051	19.1995	21.3447	21.8843	23.5573	21.1253	22.1078	20.9016	22.6341	22.1944	18.955	21.9114	23.2041	23.2853	22.8317	22.3921	21.6673	17.1763	NA	NA	20.8784	NA	17.7941	21.9983	21.781	22.5837	22.8183	22.1822	22.4827	22.9605	22.7677	22.8369	21.7238	21.8351	22.8709	22.4742	22.4788	23.7685	23.525	23.2802	23.1806	22.8354	22.9582	21.5757	22.0589	20.5378	23.0157	20.6253	22.5371	21.1761	22.4424	22.1046	21.9326	22.3054	23.2394	23.3508	23.4925	23.6366	23.7333	19.5843	22.005	19.2783	19.2921	19.5688	19.9944	23.3191	22.8285	21.955	23.1053	22.49	20.0564	22.6662	19.1898	19.2281	20.8374	22.2238	23.4481	22.7039	22.0139	19.7017	21.2848	22.1694	21.0084	23.007	21.5137	22.1446	23.8612	22.1413	20.0396	20.2678	22.4427	22.6516	22.5661	21.1495	22.6469	20.6952	22.3361	21.3484	21.5549	22.4729	23.2594	22.0499	22.0969	22.5647	23.0452	22.8417	22.9544	22.7128	21.4357	22.7969	22.029	21.9913	22.9736
P62736	ACTA2	S302	M1	P62736_ACTA2_S302_M1	NA	NA	NA	NA	NA	NA	NA	NA	NA	NA	NA	NA	NA	NA	NA	NA	NA	NA	NA	NA	NA	NA	NA	NA	NA	NA	NA	NA	NA	NA	NA	NA	NA	NA	NA	NA	NA	NA	NA	NA	NA	NA	NA	NA	NA	NA	NA	NA	NA	NA	NA	NA	NA	NA	NA	NA	NA	NA	NA	NA	NA	NA	NA	NA	NA	NA	NA	NA	NA	NA	NA	NA	NA	NA	NA	NA	NA	NA	NA	NA	NA	NA	NA	18.8383	NA	NA	NA	19.5392	NA	NA	NA	21.6788	NA	NA	NA	NA	NA	NA	NA	NA	NA	18.5933	NA	NA	NA	NA	NA	NA	NA	NA	NA	NA	NA	NA
P62736	ACTA2	S302	M2	P62736_ACTA2_S302_M2	NA	NA	NA	NA	NA	NA	NA	NA	NA	NA	NA	NA	NA	NA	NA	NA	NA	NA	NA	NA	NA	NA	16.9113	NA	16.5016	17.1893	16.6618	NA	NA	NA	NA	NA	NA	NA	NA	NA	NA	NA	NA	NA	NA	NA	NA	NA	15.1197	NA	NA	NA	NA	NA	NA	NA	NA	NA	16.9614	17.5673	NA	NA	NA	NA	NA	NA	18.1367	NA	NA	NA	NA	NA	NA	18.6448	NA	NA	NA	NA	NA	NA	NA	NA	NA	NA	NA	NA	NA	17.4175	NA	17.5807	NA	NA	NA	NA	NA	NA	NA	NA	NA	NA	NA	NA	NA	NA	NA	NA	NA	NA	NA	NA	NA	NA	NA	NA	NA	NA	NA	NA
P62736	ACTA2	S302	M3	P62736_ACTA2_S302_M3	24.8528	22.1527	23.4165	22.948	23.1096	22.9839	22.4942	23.2933	22.3973	21.9117	22.5287	24.331	23.6015	23.3575	23.5788	22.5074	22.6181	22.3453	22.4652	24.667	24.863	23.9796	23.0809	24.2721	23.7643	23.8947	22.9532	23.4673	22.7709	23.3066	23.4995	23.4199	20.8094	26.383	23.7007	23.2806	22.4423	21.848	22.6376	23.6816	22.4679	24.2291	23.5099	24.0678	23.5317	22.6413	23.1226	23.6755	23.0326	24.7482	23.8633	23.7618	21.8484	23.7783	25.1989	24.2286	24.0735	24.8022	23.5009	25.0244	22.341	23.4246	23.6502	23.3657	21.6685	23.6392	22.5933	23.179	20.5574	23.6682	22.6219	22.8424	23.3441	23.3647	24.9569	23.7355	23.8883	23.0315	23.3463	21.0048	23.7462	21.2689	22.6892	21.0728	19.6961	24.8787	21.753	23.1119	23.6688	22.8017	24.234	23.3761	23.9712	24.3303	23.9003	22.7893	21.2205	23.323	23.7169	21.8833	22.9691	22.4099	22.9788	22.6152	20.6792	23.3135	23.4485	22.7592	22.4883	24.1289	22.9944	23.3224	22.1093	25.6919
P62736	ACTA2	S370	M1	P62736_ACTA2_S370_M1	23.2031	22.603	23.3061	23.0617	23.4185	23.4807	23.5115	23.5927	23.8426	23.4096	23.8633	23.4966	23.1618	22.8969	23.2281	22.8644	23.0866	22.9696	22.7552	22.7876	23.0387	22.7013	22.8824	22.8885	23.3545	23.4956	23.3844	23.7589	23.3435	23.805	23.161	23.2524	23.3885	22.9936	23.3544	23.3143	23.1441	23.1918	23.1864	23.3827	23.1074	23.7558	23.602	23.4536	23.686	23.6448	23.7502	23.4571	22.7443	22.956	22.8998	23.1023	22.863	22.8437	23.4618	23.2319	23.4929	23.2353	23.4591	23.3432	22.8625	22.8082	22.8063	22.7822	22.6859	23.0823	23.6322	23.8157	23.8103	23.7986	24.0252	24.0176	23.4121	23.209	23.4363	23.3306	23.3393	23.236	21.3733	21.6624	21.0037	22.0127	22.3352	21.0951	21.424	22.9912	22.79	23.0326	23.2041	23.0105	23.4761	23.481	23.7024	23.4089	23.6772	23.3717	22.8592	23.356	23.2736	23.0647	23.5365	23.381	23.0254	22.7002	22.8881	22.7917	22.9382	22.8684	23.4599	23.9144	23.5537	23.6423	23.6567	23.7013
P62736	ACTA2	T105	M1	P62736_ACTA2_T105_M1	NA	16.2476	NA	NA	NA	NA	16.2477	NA	15.8382	16.5123	NA	NA	15.7284	16.6263	16.1942	16.1107	NA	16.3101	NA	NA	NA	NA	NA	NA	16.3718	17.3702	NA	17.7021	16.8527	16.546	16.221	NA	16.9349	NA	17.2276	17.2204	17.2139	NA	NA	NA	16.3142	14.6681	NA	NA	NA	16.2204	17.1058	NA	NA	NA	NA	NA	NA	NA	NA	NA	NA	NA	NA	16.6544	NA	17.3461	16.7112	17.0959	NA	NA	16.5512	18.2001	NA	NA	NA	18.2168	NA	NA	17.3673	16.1864	NA	NA	17.0288	16.4115	15.7767	NA	NA	16.0755	15.2983	16.4214	16.0593	16.6787	15.9559	16.5757	16.5224	NA	NA	16.6428	14.9526	NA	NA	NA	NA	NA	NA	NA	16.0082	15.7629	NA	15.6338	16.2228	NA	16.66	17.6821	NA	16.7396	17.5434	NA
P62736	ACTA2	T108	M1	P62736_ACTA2_T108_M1	17.693	NA	17.6827	16.4966	17.5355	17.4379	16.1901	17.4199	15.832	NA	17.6096	17.2464	NA	NA	NA	NA	16.2441	NA	17.9492	17.6025	18.1343	17.8801	17.827	17.8665	16.151	NA	16.7743	NA	NA	15.6129	16.2604	17.1252	NA	17.2883	NA	NA	NA	17.226	17.5512	17.3679	16.3251	17.0958	17.263	17.2703	17.2351	16.2216	NA	17.0976	17.5448	18.5476	17.7392	18.2299	17.233	18.0495	17.8598	17.6618	17.5366	17.186	17.0947	16.6875	17.3458	NA	NA	NA	17.2329	16.8074	16.5574	NA	17.1291	17.8722	18.4361	NA	17.4861	17.692	NA	16.5897	17.6474	17.8683	NA	NA	NA	16.3404	16.975	NA	NA	NA	NA	NA	15.7056	NA	16.5311	17.6999	17.6115	16.5996	16.2192	17.9388	16.6442	17.5682	17.378	16.6212	17.2743	17.2125	16.4462	15.2814	17.4869	16.5149	16.0944	16.9214	16.6619	NA	16.9674	16.7374	NA	17.8483
P62736	ACTA2	T150	M1	P62736_ACTA2_T150_M1	22.4307	22.4787	23.4134	22.7719	23.0473	23.2157	22.6732	22.9299	22.9198	22.6935	22.882	22.6255	22.6332	22.49	22.5508	22.5616	22.6384	22.6683	22.8124	22.8623	22.9431	22.9061	23.0361	22.9595	22.7784	22.904	22.6338	22.8645	22.6661	22.8512	22.5251	22.3305	22.6542	22.5052	22.5735	22.6667	22.8185	22.6478	22.5321	22.963	22.7705	22.8743	22.8302	23.0271	22.8029	22.8007	22.9786	22.8381	23.3038	23.1081	22.8572	23.2722	23.355	23.0989	23.306	22.9603	23.5283	22.9057	22.9485	22.9521	22.8998	22.8635	22.8906	22.7587	22.8191	22.7262	22.9148	22.9044	23.2507	23.3348	23.1772	23.0518	23.3964	23.2041	22.8538	22.8819	23.508	23.116	21.9397	21.9813	21.2341	21.6649	22.4358	21.6842	21.2342	22.2786	22.5732	22.3598	22.2858	22.1057	23.0286	22.9649	23.1753	23.1405	23.1103	23.0369	22.6458	22.8401	22.8596	22.7859	22.974	22.6484	23.0165	22.8735	23.0974	23.0377	22.9916	23.1029	22.9099	23.1409	22.8721	22.3871	23.0463	23.07
P62736	ACTA2	T151	M1	P62736_ACTA2_T151_M1	17.114	16.659	17.0352	17.1235	17.1652	17.3613	18.2984	17.8209	17.9861	18.0638	18.5096	17.8213	18.8879	18.7168	18.782	NA	18.9329	18.5406	NA	NA	NA	NA	NA	NA	16.729	NA	NA	NA	16.9049	NA	NA	16.8352	NA	NA	NA	NA	18.3548	NA	18.3234	18.3025	NA	18.5366	17.147	16.7408	17.0727	16.9939	NA	17.3016	16.9438	17.4236	16.7902	17.8388	18.1922	18.3281	17.4425	16.9653	NA	17.1977	NA	NA	NA	NA	NA	NA	NA	NA	18.291	NA	NA	NA	NA	NA	NA	NA	NA	NA	NA	NA	NA	16.6103	NA	NA	NA	NA	NA	18.8179	18.8503	18.7511	18.663	18.6434	NA	17.5796	NA	NA	17.9476	NA	NA	17.073	NA	17.322	16.8838	17.2065	18.2495	NA	17.9783	NA	NA	NA	18.4669	NA	18.4621	NA	18.2203	NA
P62736	ACTA2	T196	M1	P62736_ACTA2_T196_M1	NA	19.8421	NA	NA	NA	21.1148	NA	NA	NA	NA	NA	20.486	NA	NA	NA	NA	19.826	NA	NA	NA	NA	NA	NA	NA	NA	NA	NA	NA	NA	20.6271	NA	NA	NA	NA	NA	NA	20.4623	20.2491	NA	20.4741	20.2986	21.0412	20.7653	NA	NA	NA	NA	NA	NA	NA	NA	20.5384	NA	NA	NA	NA	NA	NA	NA	NA	NA	NA	NA	NA	NA	NA	NA	NA	NA	NA	NA	NA	NA	NA	NA	NA	NA	NA	NA	NA	NA	19.0113	19.634	NA	NA	NA	NA	NA	NA	NA	NA	20.7369	20.5716	NA	20.6321	NA	19.5578	20.0878	NA	19.9695	20.2394	NA	NA	NA	NA	NA	NA	NA	NA	NA	NA	NA	NA	NA
P62736	ACTA2	T204	M1	P62736_ACTA2_T204_M1	17.8413	NA	NA	16.8464	17.5696	NA	17.2044	17.1226	NA	NA	17.7764	NA	NA	NA	NA	NA	NA	16.5772	NA	17.1583	17.4402	NA	NA	NA	NA	17.5062	NA	NA	NA	17.6894	17.4711	17.3768	NA	17.2067	17.2708	17.2981	NA	NA	NA	NA	NA	NA	17.2761	17.1588	17.1693	16.3832	NA	16.8291	17.3778	NA	NA	17.5749	17.2177	17.6649	17.7072	17.4623	17.7345	17.6721	17.4907	17.6802	NA	NA	NA	NA	17.2803	NA	NA	17.6698	17.1639	NA	NA	NA	NA	NA	NA	17.7225	16.8312	NA	NA	NA	NA	16.3116	16.4032	NA	16.3148	NA	NA	NA	NA	NA	NA	17.4066	17.2624	NA	17.324	17.6181	16.9594	NA	17.2869	17.1126	NA	NA	NA	17.252	17.8449	NA	NA	NA	17.2909	NA	16.9905	17.7442	17.2489	17.3457
P62736	ACTA2	T205	M1	P62736_ACTA2_T205_M1	21.675	21.0169	22.0036	21.1523	21.7478	21.6676	21.0996	21.0273	20.9677	21.0262	21.4443	21.0997	21.518	21.5772	21.3589	21.4529	21.5166	21.6278	21.3471	20.6121	20.7178	21.336	21.4402	21.3957	21.2051	21.2049	21.2163	21.3356	21.1464	21.3871	20.8493	20.7127	21.0061	20.4616	20.922	20.8643	21.7399	21.384	21.5181	21.7721	21.6834	21.4895	20.4801	20.5028	20.6445	20.6359	20.684	20.412	21.2148	21.111	21.2463	21.1945	21.1602	20.6912	21.4356	21.4994	21.5133	21.5321	21.4928	21.5579	21.4503	21.0349	21.3	20.972	21.011	21.0428	21.7206	21.6271	21.2079	21.6728	21.3371	21.7415	21.4408	21.4548	21.3993	21.4707	21.5521	21.538	20.222	20.0626	19.667	19.977	20.6355	20.1463	20.2016	20.9239	20.7994	21.037	21.3893	20.9649	21.4075	21.202	21.2725	21.571	21.3691	21.5141	20.2617	21.1914	20.7763	21.254	21.0378	21.301	21.0321	20.8542	20.9063	20.8923	20.9515	21.0342	20.9101	21.21	20.9101	20.9322	20.9211	21.0673
P62736	ACTA2	T231	M1	P62736_ACTA2_T231_M1	18.8013	18.0552	19.0825	19.2386	18.9558	18.9369	19.4356	NA	NA	NA	NA	19.4271	NA	NA	NA	NA	NA	NA	17.5073	NA	18.2294	18.8725	18.7887	18.3679	20.0281	NA	NA	NA	NA	20.224	NA	NA	NA	NA	NA	NA	NA	NA	19.4637	NA	NA	NA	19.9264	NA	NA	NA	NA	NA	NA	NA	NA	NA	20.302	NA	NA	NA	NA	NA	NA	NA	18.6204	18.3651	18.7176	18.6742	18.6663	18.9632	NA	NA	NA	NA	NA	20.1024	18.8635	18.8565	18.5439	18.7459	18.9296	18.939	18.9892	NA	19.3447	NA	NA	NA	NA	NA	NA	NA	NA	NA	NA	NA	NA	20.7561	NA	18.7889	NA	20.5161	NA	NA	20.8321	20.417	20.2348	NA	NA	19.9383	NA	NA	NA	NA	NA	NA	20.6047	20.4537
P62736	ACTA2	T305	M1	P62736_ACTA2_T305_M1	NA	NA	NA	NA	NA	NA	21.5906	NA	NA	NA	NA	NA	22.9862	23.1306	NA	23.0996	23.1218	23.2706	NA	23.4505	NA	19.1688	NA	23.7496	NA	23.4367	NA	NA	NA	NA	NA	NA	NA	NA	NA	NA	23.1725	NA	23.0166	20.8552	NA	23.1611	NA	NA	NA	23.5735	23.493	23.6462	NA	23.9498	NA	NA	NA	NA	NA	21.9612	NA	NA	NA	NA	23.8301	NA	24.151	NA	NA	NA	NA	NA	NA	21.8463	NA	18.8363	NA	NA	NA	NA	NA	NA	22.796	17.9113	21.8586	NA	NA	NA	NA	NA	19.4176	NA	23.0714	22.9817	NA	NA	19.4745	23.8889	21.868	NA	NA	NA	NA	NA	NA	NA	NA	NA	NA	NA	NA	NA	NA	NA	NA	NA	NA	NA
P62736	ACTA2	T305	M2	P62736_ACTA2_T305_M2	NA	NA	NA	NA	NA	NA	NA	NA	NA	18.0362	NA	NA	NA	NA	NA	NA	NA	NA	NA	NA	NA	NA	NA	NA	NA	NA	NA	NA	NA	NA	NA	NA	NA	NA	NA	NA	NA	NA	NA	18.9888	NA	NA	NA	NA	NA	NA	NA	NA	NA	NA	NA	NA	NA	NA	NA	NA	NA	NA	NA	NA	NA	NA	NA	NA	NA	19.1883	NA	NA	NA	NA	NA	NA	NA	NA	NA	NA	NA	NA	NA	NA	16.5061	NA	NA	NA	NA	NA	NA	NA	NA	NA	NA	NA	NA	NA	NA	NA	NA	NA	NA	NA	NA	NA	NA	NA	NA	NA	NA	NA	NA	NA	NA	NA	NA	NA
P62736	ACTA2	T305	M3	P62736_ACTA2_T305_M3	22.7641	23.3605	25.0239	25.0894	25.4361	25.2779	24.031	24.8332	23.9846	23.8012	23.9386	24.8554	24.3788	24.9774	25.1313	24.4284	25.1421	24.2765	25.1324	25.9574	25.8187	25.0357	23.6743	23.601	23.4472	22.3009	24.2748	25.1546	24.7841	23.6708	24.0357	23.6519	22.854	25.2913	24.916	25.3452	25.1225	24.2162	24.3758	25.6264	23.3937	26.2843	25.8315	26.3241	25.8036	24.6685	26.1524	25.9248	23.9186	24.3124	24.4973	23.945	24.3286	23.2937	25.8275	24.3226	25.586	25.9157	25.7001	25.9845	24.7273	23.6534	24.3796	24.7192	24.2127	24.8631	23.9586	24.8226	24.6736	25.2395	23.9852	24.0241	24.2235	24.0033	24.413	23.6688	25.2675	24.4564	22.7136	23.9715	22.3533	23.8513	24.1393	22.9341	22.6235	23.7918	24.2946	24.5095	25.6378	25.6987	25.9902	24.9308	25.6466	24.5212	26.025	24.9247	23.8277	25.5857	24.4779	24.1537	25.19	24.1643	24.2316	24.7344	24.7948	25.0115	25.4653	22.874	24.1132	25.3289	24.662	24.5976	24.1169	26.5524
P62736	ACTA2	T306	M1	P62736_ACTA2_T306_M1	23.9909	19.0843	24.112	23.4533	19.6776	24.068	NA	NA	NA	23.4312	NA	21.5272	NA	NA	23.2327	NA	NA	NA	23.498	NA	NA	NA	19.1765	NA	21.5098	NA	21.6966	21.5667	23.2084	21.7804	23.2097	21.7978	21.9929	20.5355	23.2754	18.5641	NA	16.6457	NA	NA	23.3651	NA	21.8635	23.5724	23.7199	NA	NA	NA	22.0565	NA	NA	NA	23.7798	23.7207	21.8362	NA	23.8595	23.5692	21.8588	21.476	NA	23.9552	NA	23.8154	23.8446	24.1389	NA	21.7751	NA	NA	21.8939	NA	23.9297	22.0912	24.378	22.2116	NA	24.1565	NA	NA	NA	NA	NA	NA	22.511	23.0375	NA	NA	NA	NA	23.6675	NA	NA	NA	NA	NA	18.2817	NA	23.756	21.3031	NA	NA	23.9525	NA	NA	18.5418	23.8598	NA	23.4258	23.7745	23.4728	23.3954	23.55	23.3834
P62736	ACTA2	T306	M2	P62736_ACTA2_T306_M2	18.3187	NA	17.2782	17.5062	16.3419	16.5031	17.1703	16.9451	18.0334	NA	17.3617	NA	15.7206	18.9086	15.1881	19.929	15.1663	16.6651	18.9951	15.8304	17.5374	19.5496	NA	18.881	NA	NA	NA	17.1456	17.1562	18.7051	17.4607	18.5946	16.5755	18.0127	18.7629	18.137	16.3837	16.5232	17.6392	NA	16.4269	17.4568	NA	17.7221	NA	18.4511	17.6506	NA	18.676	18.4762	17.7986	18.9532	16.7923	16.6971	NA	NA	18.2245	17.9511	18.3891	16.4733	19.1604	15.1044	NA	NA	NA	NA	15.2981	15.3728	18.5327	NA	18.4449	18.3222	17.9947	18.7453	18.8202	17.1788	18.3258	18.2162	17.6369	16.5276	NA	15.8011	19.4121	NA	17.0644	NA	17.7262	18.0582	18.2475	16.9325	16.62	NA	16.9101	NA	15.8861	NA	NA	NA	18.1407	18.2709	17.7602	18.9587	17.6737	16.9786	16.99	18.2621	17.4102	17.3044	17.5427	19.0351	17.3262	17.5504	18.2858	NA
P62736	ACTA2	T306	M3	P62736_ACTA2_T306_M3	23.9307	24.0038	24.9953	24.7038	25.0731	NA	NA	24.3749	NA	24.1398	24.2868	NA	24.7091	NA	24.8786	24.138	24.8379	24.3184	24.736	25.411	30.9074	24.8578	24.187	23.6035	23.606	23.3264	25.0062	24.6972	25.547	22.3931	24.0599	25.8859	24.0882	25.526	24.3491	24.9492	25.6527	NA	24.5445	25.2129	22.2834	25.8732	25.4679	25.9529	25.4342	23.5494	25.8065	25.5527	NA	22.4051	23.7125	23.3223	20.7682	21.2704	25.0399	25.4658	25.0931	25.3186	25.3219	25.3364	24.3153	24.3504	24.6358	24.9478	24.7032	24.7694	24.2035	24.3568	24.4167	24.7591	24.7177	24.6412	31.3004	18.6695	25.4532	20.7844	24.7437	31.6045	21.2601	22.5612	21.1472	24.3138	24.3669	23.596	23.5467	24.2873	24.2582	25.2795	25.2279	25.0536	25.5454	25.7841	25.171	20.4281	25.6271	25.8096	24.6233	25.2003	24.766	NA	24.8145	24.3658	24.9025	24.3458	24.3097	25.5405	25.0624	19.8192	24.7162	25.7688	25.2268	25.2712	24.449	25.5144
P62736	ACTA2	Y168	M1	P62736_ACTA2_Y168_M1	NA	19.8583	NA	17.797	14.9554	18.5699	17.7446	19.2169	17.7673	19.0635	NA	NA	NA	19.0479	NA	NA	18.5511	NA	18.2635	19.1754	18.8793	20.4233	18.0542	NA	NA	18.6509	NA	18.9639	NA	NA	18.1057	18.9988	19.6297	18.1506	18.6553	18.3154	18.4983	NA	18.7676	NA	18.3733	NA	NA	NA	19.6962	18.8895	NA	18.4955	17.4961	15.5276	20.0465	17.8742	18.3169	18.6243	NA	NA	NA	NA	NA	18.0166	18.4113	NA	NA	19.0468	18.3399	19.4357	20.299	19.6699	NA	19.1208	NA	14.9155	NA	NA	NA	NA	NA	NA	17.5203	NA	17.2371	17.7596	18.3957	19.1544	17.6792	18.1519	NA	18.1822	18.2789	NA	18.412	NA	NA	18.8388	NA	NA	NA	19.332	15.3434	17.9748	17.0015	16.8277	19.124	18.5919	NA	17.2932	18.4378	18.5383	NA	19.2544	NA	18.9654	NA	18.2938
P62736	ACTA2	Y171	M1	P62736_ACTA2_Y171_M1	19.7427	18.9334	19.85	19.1116	19.3366	19.659	19.8221	19.6046	19.8715	19.3147	20.1091	19.6402	19.5195	19.3468	19.3717	19.164	19.4055	19.3401	19.6087	19.9859	19.5628	19.5548	19.6647	19.6047	19.4233	19.6244	19.325	19.9733	19.3007	19.6981	19.0471	18.3747	19.1564	19.0282	19.3702	19.1725	19.8365	19.9905	19.8063	20.114	19.7665	20.191	19.7417	19.4448	20.245	19.8996	19.9208	19.697	19.0539	19.8971	20.1307	20.5124	19.9417	20.3159	19.9328	19.6786	19.8022	19.7891	19.8603	19.725	19.8498	19.6892	19.6817	19.5698	19.6173	19.5469	19.7636	20.0814	20.291	20.0939	20.1777	20.0121	19.8869	19.7107	19.9278	19.7945	20.0256	19.9111	18.7806	18.9976	18.0975	19.0268	19.7808	18.6209	18.841	18.8463	19.1958	19.1288	19.2473	18.9	19.9627	20.1001	20.088	20.0841	20.0766	20.3612	19.5834	19.1738	19.6624	19.0191	19.3745	19.3113	20.0416	19.9118	19.975	19.0347	20.0357	20.0578	19.7288	20.3767	19.8777	19.9473	19.8544	20.2538
P62736	ACTA2	Y200	M1	P62736_ACTA2_Y200_M1	22.0368	21.4707	21.8127	24.0356	21.9271	24.1056	21.4476	21.8149	21.3575	21.0264	21.541	21.8031	20.9576	21.1299	21.1191	20.9921	21.1431	21.0992	21.8294	21.608	21.7224	21.7757	21.7442	21.9775	21.683	21.9843	22.1077	22.1087	22.0967	21.9112	21.3792	21.6437	21.1894	21.3604	21.2088	NA	21.1551	21.413	21.6672	21.6256	21.3568	22.0299	21.7645	22.0075	21.9586	21.5931	21.715	21.5772	22.2372	22.5306	21.7779	22.0624	21.6595	22.0953	21.676	21.4056	21.6787	21.2968	22.153	21.5582	21.6968	22.1687	21.7096	21.6764	21.831	21.8578	21.5912	21.7778	21.6099	21.89	21.7704	21.7496	21.9017	21.9171	22.3718	21.9957	22.0695	22.0595	20.7474	20.2887	19.3049	20.5298	21.2954	19.9234	19.4862	21.0295	20.9558	21.2122	21.2968	21.1505	21.2525	21.3871	21.8574	23.8246	21.3474	21.5645	21.1121	21.3553	21.3225	21.0686	21.6441	21.316	22.079	21.854	22.1581	21.848	22.0985	22.1557	21.6158	21.7825	21.7358	21.7417	21.6352	21.6818
P62736	ACTA2	Y220	M1	P62736_ACTA2_Y220_M1	NA	NA	NA	NA	NA	NA	21.5837	NA	NA	NA	NA	17.842	NA	NA	NA	NA	NA	NA	NA	NA	NA	NA	NA	NA	NA	NA	NA	NA	NA	NA	NA	NA	NA	NA	NA	NA	NA	NA	NA	NA	NA	NA	NA	NA	NA	NA	17.4408	NA	19.2048	NA	NA	NA	NA	NA	NA	NA	NA	NA	NA	NA	NA	NA	NA	NA	NA	NA	NA	NA	19.377	NA	22.8411	NA	NA	NA	NA	NA	NA	NA	NA	NA	19.2181	20.9413	NA	NA	NA	NA	NA	NA	NA	NA	21.4751	NA	NA	NA	NA	NA	20.4787	21.7253	20.6169	NA	NA	NA	NA	NA	NA	NA	NA	NA	NA	NA	NA	NA	NA	NA
P62736	ACTA2	Y296	M1	P62736_ACTA2_Y296_M1	18.0942	16.9715	17.8955	17.3208	17.0951	16.7873	NA	NA	NA	16.7407	16.1301	NA	NA	NA	17.275	NA	NA	16.7936	17.9657	18.2457	18.2874	17.9181	17.769	18.476	17.4367	NA	NA	17.1928	17.8472	17.125	17.1621	17.0076	NA	NA	17.4805	15.516	NA	17.1149	16.2203	NA	17.2766	NA	15.0656	17.4704	NA	NA	17.2414	NA	NA	NA	NA	NA	NA	NA	NA	17.6105	NA	NA	NA	17.2213	17.6665	17.79	NA	17.83	16.2732	18.065	NA	NA	NA	NA	NA	NA	17.1861	NA	NA	NA	16.7491	NA	NA	NA	NA	NA	NA	NA	NA	NA	NA	NA	NA	NA	17.4899	17.9308	NA	18.2187	17.47	18.2284	NA	17.3095	17.444	16.6091	18.1292	17.443	NA	NA	NA	NA	NA	NA	NA	NA	NA	17.9769	17.142	NA
P62736	ACTA2	Y296	M2	P62736_ACTA2_Y296_M2	NA	NA	NA	NA	NA	NA	NA	NA	NA	NA	NA	18.02	NA	NA	NA	NA	NA	NA	NA	NA	NA	NA	NA	NA	NA	NA	NA	NA	NA	NA	NA	NA	NA	NA	NA	NA	NA	NA	NA	NA	NA	NA	NA	NA	NA	NA	NA	15.6408	NA	NA	NA	NA	NA	NA	NA	NA	NA	NA	NA	NA	NA	NA	NA	NA	NA	NA	NA	NA	NA	NA	NA	NA	NA	NA	NA	NA	NA	NA	NA	NA	NA	NA	NA	NA	NA	NA	NA	NA	NA	NA	NA	NA	NA	NA	NA	18.7738	NA	18.0875	NA	NA	NA	NA	NA	NA	NA	NA	NA	NA	NA	NA	NA	NA	NA	NA
P62736	ACTA2	Y296	M3	P62736_ACTA2_Y296_M3	24.6868	24.0703	25.7878	25.4877	25.8256	25.3024	24.9314	25.1839	25.2597	24.197	24.4325	27.9029	25.183	25.2385	25.5649	24.6085	24.7518	24.2919	24.6435	26.413	29.3676	25.6411	24.3452	24.4556	24.1609	23.7312	24.8477	25.5796	25.6603	24.3979	24.6983	24.8906	23.8529	27.8213	25.3784	25.7475	28.1492	24.1117	24.6711	26.0353	23.9267	25.8549	26.2213	26.7169	26.1956	25.6116	25.447	26.3179	27.5983	25.0331	25.0238	24.3926	24.5512	24.0262	26.3547	25.1609	26.0236	26.3876	26.0956	26.4722	25.251	24.6439	25.0571	25.3213	24.5256	25.5004	24.5557	25.2506	23.6297	25.6726	25.4646	24.7241	25.4457	24.6279	25.7235	24.2497	25.7156	25.4633	23.8976	24.069	22.8819	24.1008	24.7443	23.3607	23.2812	24.9841	24.7797	25.1035	26.0453	24.9221	26.4106	25.4265	25.4994	25.3194	25.7458	25.3267	25.2417	25.266	25.1578	24.1938	25.5845	24.5098	24.9448	25.1339	24.5447	25.5079	25.8701	23.7054	24.8129	26.5647	25.2136	25.3038	24.5101	26.9129
P62736	ACTA2	Y308	M1	P62736_ACTA2_Y308_M1	NA	NA	NA	NA	NA	NA	NA	21.9208	22.1224	NA	21.765	NA	NA	NA	NA	NA	NA	NA	NA	NA	23.6946	NA	NA	NA	NA	NA	NA	NA	NA	NA	NA	NA	NA	NA	NA	NA	NA	NA	NA	NA	NA	NA	NA	NA	NA	NA	NA	NA	NA	NA	21.948	21.96	NA	NA	NA	NA	NA	NA	NA	NA	NA	NA	NA	NA	NA	NA	21.5219	NA	23.4501	NA	NA	NA	NA	NA	NA	NA	24.109	NA	NA	NA	NA	20.6823	21.0573	NA	NA	NA	NA	NA	NA	NA	NA	NA	NA	NA	NA	19.2061	NA	21.8354	NA	NA	21.8209	NA	NA	21.7851	21.9221	NA	NA	21.8326	NA	NA	NA	NA	NA	NA
P62736	ACTA2	Y308	M2	P62736_ACTA2_Y308_M2	18.3187	NA	17.2782	17.5062	16.3419	16.5031	17.1703	16.9451	18.0334	NA	17.3617	NA	15.7206	18.9086	15.1881	19.929	15.1663	16.6651	18.9951	15.8304	17.5374	19.5496	NA	18.881	NA	NA	NA	17.1456	17.1562	18.7051	17.4607	18.5946	16.5755	18.0127	18.7629	18.137	16.3837	16.5232	17.6392	NA	16.4269	17.4568	NA	17.7221	NA	18.4511	17.6506	NA	18.676	18.4762	17.7986	18.9532	16.7923	16.6971	NA	NA	18.2245	17.9511	18.3891	16.4733	19.1604	15.1044	NA	NA	NA	NA	15.2981	15.3728	18.5327	NA	18.4449	18.3222	17.9947	18.7453	18.8202	17.1788	18.3258	18.2162	17.6369	16.5276	NA	15.8011	19.4121	NA	17.0644	NA	17.7262	18.0582	18.2475	16.9325	16.62	NA	16.9101	NA	15.8861	NA	NA	NA	18.1407	18.2709	17.7602	18.9587	17.6737	16.9786	16.99	18.2621	17.4102	17.3044	17.5427	19.0351	17.3262	17.5504	18.2858	NA
P62736	ACTA2	Y308	M3	P62736_ACTA2_Y308_M3	NA	NA	25.1965	NA	NA	25.683	23.8002	23.0747	24.1603	22.9198	22.5557	24.1924	23.1945	24.8042	NA	23.6575	23.7699	23.139	22.5642	NA	29.3799	NA	22.613	NA	22.2714	22.0954	22.1202	NA	23.4405	24.6274	NA	29.5136	20.4536	24.3186	NA	NA	24.5046	24.4301	22.5837	NA	24.1026	23.4674	NA	NA	NA	24.7668	21.2243	NA	23.9607	NA	NA	21.3692	NA	NA	NA	17.9241	NA	NA	NA	NA	24.5708	22.7572	NA	NA	22.3295	24.7442	NA	NA	21.737	NA	21.4374	NA	27.1166	25.2887	29.0761	24.7475	NA	30.077	23.4705	22.2758	21.843	22.4052	NA	21.9798	21.1642	22.7508	22.9404	22.4249	NA	23.3972	NA	22.5352	22.2689	25.6952	23.2195	22.1923	22.6815	22.3866	NA	24.4643	NA	21.4075	NA	NA	23.5322	NA	NA	23.9865	23.0077	24.998	22.6938	NA	23.3846	NA
P62736	ACTA2	Y364	M1	P62736_ACTA2_Y364_M1	18.3639	17.6346	18.3345	17.9703	18.5492	18.515	18.8287	19.022	19.1509	18.6454	19.3732	19.0292	18.1878	18.2001	18.3043	18.174	18.3827	18.1734	18.1529	17.9465	18.2699	17.8845	17.954	18.1505	19.0257	18.8847	18.8807	19.2987	18.8099	19.3288	18.7984	18.7849	19.0823	18.5724	18.9783	18.9104	18.5807	18.765	18.6819	18.9202	18.7277	19.4206	19.1251	19.0601	19.2486	19.1667	19.407	18.9583	18.1667	18.6513	18.3484	18.6488	18.0314	18.3589	19.0553	18.7938	18.9634	18.3637	19.0047	18.9747	18.2273	17.9362	17.9066	18.136	17.8375	18.2411	19.2428	19.3901	19.0949	19.4821	19.5247	19.7484	18.8022	18.6431	18.9005	18.9253	18.6481	18.6247	17.0501	17.1412	16.1837	17.3299	17.8663	16.6269	16.1679	18.2699	18.0716	18.2884	18.4962	18.0987	18.8573	18.8349	19.0357	18.8817	18.8959	18.947	18.3802	18.9446	19.105	18.7004	19.1202	19.0525	18.4424	18.2811	18.2739	18.2118	18.345	18.3495	18.9986	19.3977	18.8506	19.2668	19.1504	19.3606
Q562R1	ACTBL2	S301	M1	Q562R1_ACTBL2_S301_M1	20.814	24.1151	22.7584	21.8405	21.9963	23.2872	26.0492	NA	23.9079	24.457	24.6215	26.1082	NA	NA	24.6296	25.7391	25.7696	NA	24.5395	20.9965	20.3479	20.646	NA	20.5507	23.2873	22.3548	21.5876	NA	22.668	22.1628	24.2533	NA	21.306	21.6187	20.0075	20.3277	22.75	24.1515	24.0312	NA	24.5571	24.1906	NA	24.4399	NA	24.6135	NA	21.6091	24.4825	21.208	22.8719	25.2726	23.9477	24.7531	23.1199	23.3875	22.687	23.4078	NA	24.5702	25.8838	26.0091	22.2819	23.1613	NA	23.2674	24.9773	NA	NA	22.5356	23.9072	24.6189	NA	NA	23.9442	NA	24.7656	NA	25.2916	24.6659	23.9384	23.52	NA	25.3326	20.9396	24.9881	24.1167	25.0951	25.6442	24.6204	24.7251	24.7618	19.5808	23.492	23.3026	NA	20.2077	26.0132	25.218	NA	24.8944	NA	23.5168	22.3199	23.4054	21.1564	22.3465	20.9997	24.3747	24.8288	23.1004	22.5422	23.983	21.9175
Q562R1	ACTBL2	S301	M2	Q562R1_ACTBL2_S301_M2	20.622	18.6596	NA	19.7903	20.506	NA	NA	19.7129	19.8646	NA	20.3099	20.2399	NA	NA	NA	NA	18.5806	18.5623	NA	NA	NA	22.5126	NA	21.4738	20.7589	NA	20.4708	NA	NA	20.6191	NA	20.137	20.3298	20.4176	NA	NA	NA	NA	NA	NA	NA	NA	NA	20.6768	NA	NA	NA	20.6142	20.8551	20.7749	20.8948	21.445	20.5863	20.8735	NA	NA	NA	20.1777	NA	21.1446	NA	21.7189	20.573	NA	NA	NA	20.2337	20.4026	19.597	19.8724	20.6259	20.7848	NA	21.1824	21.2012	NA	21.0695	NA	20.2467	NA	18.9128	19.9009	20.9098	NA	NA	NA	NA	NA	NA	NA	NA	NA	NA	20.7364	NA	20.6319	20.1019	20.4791	20.5642	20.447	21.0623	20.7474	NA	NA	NA	20.3728	NA	NA	20.8314	NA	20.3681	22.0973	20.6881	21.2492
Q562R1	ACTBL2	S301	M3	Q562R1_ACTBL2_S301_M3	19.3349	18.8669	19.9024	18.4316	19.0292	18.7298	17.5912	19.3665	18.037	16.4981	19.4261	18.7143	20.3593	20.355	21.0536	21.4533	19.5862	22.0622	18.8778	19.6029	18.4596	18.2194	19.1204	NA	19.1608	17.71	20.1007	19.4238	19.1048	18.9105	18.3244	22.1421	18.1952	18.8907	18.7873	21.7822	19.9758	19.8405	21.3446	19.5381	21.9615	21.0756	18.2502	19.9478	22.7253	19.4405	22.1174	16.5471	19.5179	20.0847	21.0971	20.5224	20.5082	20.8603	19.1387	19.6939	22.3118	20.5627	19.0986	20.3112	17.9455	17.5499	18.9588	18.2373	19.8854	19.486	16.9111	17.7865	21.6503	20.2421	20.4152	18.3657	21.6144	19.2823	18.9144	19.4728	22.3326	18.7123	18.7044	20.2456	17.4099	19.082	16.849	17.4525	15.9967	20.0925	17.8446	20.7226	18.73	19.0791	20.0804	21.0925	19.528	18.6196	22.8932	20.5081	17.8058	19.7011	22.0632	19.7003	18.1831	21.9374	21.0323	20.7065	21.1346	21.3313	21.199	19.5748	21.6331	19.3174	22.5745	19.6371	22.0106	20.179
Q562R1	ACTBL2	S304	M1	Q562R1_ACTBL2_S304_M1	NA	NA	21.5249	NA	NA	NA	23.2682	NA	NA	NA	23.4209	25.1694	24.6893	24.8424	NA	24.7985	24.8041	24.9686	NA	NA	NA	24.1535	NA	NA	NA	NA	NA	NA	NA	22.1454	NA	22.6338	NA	24.6955	22.6518	NA	24.8465	24.7918	24.6749	25.2678	23.8389	NA	NA	NA	22.8151	NA	NA	24.2304	23.7833	NA	NA	NA	25.4654	NA	NA	22.5614	24.7064	22.6205	NA	22.2728	NA	NA	26.8355	NA	25.0721	NA	24.7324	NA	NA	NA	NA	NA	NA	23.3378	NA	NA	NA	NA	NA	NA	NA	NA	21.8186	NA	NA	NA	23.5408	23.5395	NA	NA	23.6925	23.6361	22.6651	23.7433	21.3455	23.078	21.8923	22.6436	22.989	22.3068	22.6159	23.1742	22.7379	NA	NA	NA	NA	NA	NA	NA	NA	NA	NA	NA
Q562R1	ACTBL2	S304	M2	Q562R1_ACTBL2_S304_M2	NA	NA	19.8987	NA	NA	19.2193	18.3415	19.2781	NA	17.7565	19.9613	NA	NA	NA	NA	17.9291	NA	NA	21.4188	20.225	NA	NA	NA	NA	NA	NA	NA	NA	19.3012	NA	19.9772	NA	19.0965	NA	NA	NA	NA	NA	19.6273	NA	16.7602	NA	NA	19.6324	19.5898	19.2631	NA	NA	19.5295	NA	NA	NA	NA	NA	NA	NA	NA	NA	NA	NA	NA	NA	NA	NA	NA	NA	20.1853	NA	NA	NA	NA	NA	NA	NA	NA	19.7595	NA	NA	NA	18.745	NA	NA	NA	NA	NA	NA	NA	NA	NA	NA	19.2213	19.4624	NA	NA	19.0852	19.7197	NA	NA	NA	NA	NA	NA	NA	19.2777	19.3962	19.6181	NA	NA	NA	NA	NA	NA	19.7546	NA
Q562R1	ACTBL2	S304	M3	Q562R1_ACTBL2_S304_M3	NA	NA	NA	NA	NA	17.6209	NA	NA	NA	NA	NA	NA	NA	NA	NA	NA	NA	NA	NA	NA	NA	NA	NA	NA	NA	NA	NA	NA	NA	NA	NA	NA	NA	NA	NA	NA	NA	NA	NA	NA	NA	NA	NA	NA	NA	NA	NA	NA	NA	NA	NA	NA	NA	NA	NA	NA	17.3482	NA	NA	NA	NA	NA	NA	NA	NA	NA	NA	NA	NA	NA	NA	NA	NA	NA	NA	NA	NA	NA	NA	NA	NA	NA	NA	16.5234	NA	NA	NA	NA	17.0935	NA	NA	NA	NA	NA	NA	NA	NA	NA	NA	NA	NA	NA	NA	NA	NA	NA	NA	NA	NA	NA	NA	NA	NA	NA
Q562R1	ACTBL2	S324	M1	Q562R1_ACTBL2_S324_M1	22.6259	21.4074	23.2008	22.0913	22.6622	23.0684	21.6065	19.7993	22.2921	19.6063	20.4314	22.3452	21.3455	21.5782	21.8841	21.7815	21.6846	21.5717	22.689	22.8466	23.0536	23.0388	23.1758	23.0508	22.0431	21.8592	22.1771	21.7992	22.1761	22.1977	21.7635	21.9509	21.7267	21.507	21.7614	22.0053	22.2652	22.3664	22.4894	22.5542	22.3229	22.8504	22.6012	22.5837	22.3551	22.7732	22.6477	22.6517	21.6126	21.8276	21.623	21.959	21.9158	21.6117	22.4824	22.4059	22.6527	22.2185	22.4998	22.1253	22.517	22.6163	22.6664	22.5779	22.7111	22.606	19.9141	20.3649	21.2995	20.4882	21.9557	21.5986	22.4975	22.834	23.0345	22.6658	23.228	23.0873	20.2297	20.4934	NA	19.9922	NA	19.4573	19.4036	21.5278	21.2896	21.5993	21.8206	21.6255	22.3445	21.8148	22.4941	20.7842	21.0615	21.146	21.2689	20.1262	21.2785	21.3419	21.5062	21.4209	21.6443	22.0042	21.8819	21.3546	22.3183	22.0718	22.5157	22.6918	22.7841	22.6913	22.5547	22.5956
Q562R1	ACTBL2	S61	M1	Q562R1_ACTBL2_S61_M1	16.6062	15.9525	16.7317	15.8789	17.3107	17.2047	15.825	15.7095	15.399	15.8281	16.6389	NA	NA	NA	NA	15.2373	15.2455	14.4603	16.2234	16.4988	16.8304	16.7364	16.8732	16.885	NA	15.3354	NA	NA	NA	16.3072	15.6827	NA	NA	NA	15.1739	NA	16.2507	16.5902	16.6754	16.6652	16.349	17.0931	17.7749	17.5821	17.302	17.6402	18.0674	17.6644	15.744	15.8587	15.4443	16.115	15.7632	15.5075	15.5344	15.7418	15.8059	NA	NA	15.5157	16.3357	16.0645	16.1617	16.4074	16.3172	16.2658	16.1649	16.6119	15.8887	16.6828	16.563	16.0333	17.1459	17.1048	16.9821	17.0383	17.0614	17.1382	NA	NA	14.3051	14.6106	NA	NA	NA	NA	NA	NA	NA	NA	16.2722	16.3277	16.1081	16.3948	16.2162	16.2234	15.917	15.9756	16.3361	15.5963	NA	NA	17.0959	17.3834	17.0569	16.9526	17.4414	17.3738	16.2523	16.4183	16.8336	16.7034	16.3461	16.3297
Q562R1	ACTBL2	S61	M2	Q562R1_ACTBL2_S61_M2	22.4664	21.3132	22.3963	21.7464	22.8528	22.7241	22.2802	22.2757	21.8955	21.909	22.2172	21.8241	22.0539	21.2762	21.4041	22.3534	22.0042	21.5661	22.3914	22.838	22.8944	22.4175	22.5936	22.7006	21.6465	18.5993	21.3857	19.0506	22.3218	21.8969	21.6786	21.4661	21.2681	22.0171	21.8748	22.499	22.3419	21.9091	22.4292	22.3217	22.3225	22.889	22.4531	22.4178	21.9132	22.0658	22.9434	23.4824	21.5842	22.059	22.0649	21.7963	21.7159	21.741	22.0417	21.9245	21.7967	22.1121	21.7138	22.5892	22.1064	22.558	22.2226	22.5375	19.1895	22.4987	21.8666	22.7254	21.4832	21.723	21.5049	21.9916	22.8242	22.8432	22.9173	22.7358	22.8923	22.9399	21.2589	20.7561	20.3896	21.5928	21.1222	21.3802	19.9819	21.2888	22.1991	21.4386	22.5619	22.5457	22.1973	21.9515	22.7662	21.9865	18.4074	22.1161	22.1537	21.0596	21.5718	21.4606	21.5021	22.5374	22.6789	22.6068	21.6013	22.5756	21.7912	21.8669	21.5764	22.9476	21.988	23.1407	21.6184	22.9831
Q562R1	ACTBL2	T298	M1	Q562R1_ACTBL2_T298_M1	NA	20.871	NA	NA	NA	24.521	NA	23.6978	NA	NA	NA	NA	25.087	25.054	23.7958	20.3698	22.077	23.3449	22.4059	22.0603	24.2508	21.8279	22.3066	22.4396	25.0631	22.76	NA	23.0492	22.6855	NA	24.0295	23.9557	NA	NA	24.5293	20.7325	20.8696	22.82	22.4411	21.0873	21.3298	20.6471	22.0976	20.9208	NA	22.4994	NA	NA	NA	25.2112	22.647	24.7811	NA	21.0653	21.3115	18.2678	NA	24.3346	24.5987	NA	26.4397	21.0833	NA	24.9204	20.6791	NA	NA	25.9112	NA	24.1679	24.3124	23.5725	NA	24.7578	NA	NA	NA	NA	NA	21.4255	19.1177	NA	25.4146	NA	22.5162	NA	23.6387	20.3842	NA	20.0668	NA	25.465	20.184	25.6427	20.0711	NA	NA	NA	20.435	24.3899	20.7284	NA	NA	NA	21.8481	18.1542	NA	NA	21.9589	22.2085	22.1414	22.6142	21.1191	23.2063
Q562R1	ACTBL2	T298	M2	Q562R1_ACTBL2_T298_M2	20.0495	NA	NA	19.0613	20.0067	NA	NA	NA	NA	NA	NA	NA	NA	NA	19.4141	17.9233	NA	NA	NA	20.7382	20.8451	NA	20.9049	NA	NA	19.8042	NA	NA	19.2864	19.788	NA	NA	NA	19.6082	19.5856	NA	NA	20.1297	20.168	NA	NA	NA	20.2004	NA	20.7564	NA	NA	20.8678	NA	20.8774	19.9297	NA	NA	NA	20.518	NA	20.0597	NA	20.3843	NA	NA	NA	NA	NA	NA	20.0231	NA	NA	NA	NA	20.0866	NA	20.2695	NA	NA	NA	NA	NA	NA	19.407	NA	NA	NA	19.0423	NA	NA	NA	NA	18.7995	18.671	NA	NA	20.0207	NA	NA	NA	19.5504	20.5758	20.3104	NA	20.5957	NA	20.1958	NA	NA	NA	20.0203	20.0132	20.3964	NA	NA	NA	NA	NA
Q562R1	ACTBL2	T298	M3	Q562R1_ACTBL2_T298_M3	19.3184	18.8504	16.7364	18.4151	19.0127	18.7132	17.5747	17.5101	18.0205	17.9417	17.7066	18.6978	20.3428	20.3385	17.9391	19.7596	19.5697	22.0457	18.8613	19.5864	18.4431	18.2029	19.1039	NA	19.1443	17.6935	20.0842	19.4073	19.0883	18.894	18.3079	22.1568	18.1787	18.8742	18.7708	22.1845	16.9379	19.824	18.9551	19.5216	21.945	21.0591	18.2337	19.9313	22.7088	17.9996	18.4886	16.5306	19.5014	20.0682	20.8927	20.5059	NA	20.2686	19.1222	19.6774	22.2953	20.5462	19.2845	20.2947	17.929	17.5334	18.9423	18.2208	19.8689	19.4695	16.8946	17.77	21.6338	20.2256	20.3987	18.3492	19.694	19.4387	18.8979	19.4646	21.9303	18.9678	18.6879	17.5339	17.3934	19.0655	16.8325	17.436	15.9802	20.076	17.8281	18.75	18.7135	19.0626	20.0639	18.3962	19.5115	18.6031	22.8767	20.4916	19.0639	19.6846	NA	19.6838	17.8959	NA	19.6554	19.034	21.7193	20.0945	19.9212	19.5583	19.3905	19.3009	22.558	19.6206	21.9941	20.1624
Q562R1	ACTBL2	T305	M1	Q562R1_ACTBL2_T305_M1	NA	NA	NA	NA	NA	NA	NA	NA	NA	23.6168	23.7392	NA	NA	NA	23.0321	NA	NA	NA	23.6723	23.248	NA	NA	NA	NA	23.0684	24.441	21.8148	24.345	NA	23.712	23.0125	NA	NA	22.8137	NA	23.1386	NA	NA	NA	NA	NA	NA	NA	NA	NA	NA	NA	NA	23.6346	NA	NA	NA	23.5857	NA	NA	NA	NA	23.8109	24.2403	NA	NA	24.1405	24.3244	23.6094	NA	NA	NA	23.3694	NA	24.4191	NA	23.3436	NA	NA	24.0965	23.6754	23.9112	NA	NA	NA	22.0093	NA	NA	22.4578	NA	NA	NA	NA	NA	22.7747	NA	NA	NA	NA	NA	NA	NA	NA	NA	NA	NA	NA	NA	NA	NA	NA	NA	NA	NA	23.9565	23.2701	NA	NA	23.5669
Q562R1	ACTBL2	T305	M2	Q562R1_ACTBL2_T305_M2	NA	NA	19.1865	NA	NA	NA	NA	18.1045	NA	NA	18.7876	NA	NA	NA	NA	NA	NA	NA	NA	NA	NA	NA	NA	NA	NA	NA	NA	NA	NA	NA	18.8035	NA	NA	NA	NA	NA	NA	NA	NA	NA	NA	NA	NA	NA	NA	NA	NA	NA	18.3558	NA	NA	NA	NA	NA	NA	NA	NA	NA	NA	NA	NA	NA	NA	NA	NA	NA	19.0116	NA	NA	NA	NA	NA	NA	NA	NA	NA	NA	NA	NA	17.5713	NA	NA	NA	NA	NA	NA	NA	NA	NA	NA	18.0302	18.2175	NA	NA	NA	NA	NA	NA	NA	NA	NA	NA	NA	NA	NA	NA	NA	NA	NA	NA	NA	NA	NA	NA
Q562R1	ACTBL2	T305	M3	Q562R1_ACTBL2_T305_M3	NA	NA	NA	NA	NA	NA	NA	NA	NA	NA	NA	NA	NA	NA	NA	NA	NA	NA	NA	NA	NA	NA	NA	NA	NA	NA	NA	NA	NA	NA	NA	NA	NA	NA	NA	NA	NA	NA	NA	NA	NA	NA	NA	NA	NA	NA	NA	NA	NA	NA	NA	NA	NA	NA	NA	NA	NA	NA	NA	NA	NA	NA	NA	NA	NA	NA	NA	NA	NA	NA	NA	NA	NA	NA	NA	NA	NA	NA	15.8588	NA	NA	NA	NA	NA	16.3179	NA	NA	NA	NA	17.5625	NA	NA	NA	NA	NA	NA	NA	NA	NA	NA	NA	NA	NA	NA	NA	NA	NA	NA	NA	NA	NA	NA	NA	NA
Q562R1	ACTBL2	T320	M1	Q562R1_ACTBL2_T320_M1	19.289	NA	19.5692	18.7002	NA	NA	NA	19.0418	18.875	NA	19.1688	NA	NA	18.0861	NA	18.8136	NA	NA	20.0349	NA	19.2738	19.3427	19.5515	18.6927	18.2452	18.4834	18.3461	18.3919	NA	18.2575	18.193	18.3312	18.3823	NA	NA	NA	NA	18.0323	19.1882	18.522	18.5638	19.224	NA	NA	NA	NA	NA	18.1835	NA	20.6588	NA	NA	20.5983	NA	18.1604	NA	18.4403	19.4219	19.2608	NA	NA	18.9821	19.7651	NA	NA	18.8773	18.6749	NA	18.728	19.3596	18.7776	18.4917	19.0404	18.5785	NA	18.7413	18.8845	18.4221	NA	NA	18.0507	19.8783	18.4986	17.5202	NA	NA	NA	NA	NA	NA	NA	NA	19.5496	20.0377	20.6192	NA	17.7665	18.4312	18.2914	18.2927	18.3366	18.2077	NA	NA	NA	18.7176	18.4691	NA	NA	NA	NA	NA	NA	NA
Q562R1	ACTBL2	T325	M1	Q562R1_ACTBL2_T325_M1	NA	NA	22.879	NA	NA	22.7503	NA	NA	NA	NA	NA	21.1442	NA	NA	NA	NA	NA	NA	NA	NA	NA	NA	NA	NA	NA	NA	NA	NA	NA	NA	NA	NA	NA	NA	NA	NA	NA	NA	NA	NA	NA	NA	NA	NA	NA	NA	NA	NA	NA	NA	NA	NA	NA	NA	NA	NA	NA	NA	NA	NA	NA	NA	NA	NA	NA	NA	NA	NA	NA	NA	NA	NA	NA	NA	NA	20.8694	NA	NA	NA	20.453	NA	NA	19.2597	NA	NA	NA	NA	NA	NA	NA	20.9348	NA	NA	NA	NA	NA	19.8048	NA	NA	NA	20.2789	20.6651	NA	NA	NA	21.8333	NA	NA	NA	NA	NA	NA	NA	NA
Q562R1	ACTBL2	Y295	M1	Q562R1_ACTBL2_Y295_M1	25.4853	23.6664	24.3201	23.9297	24.3495	22.223	21.8438	24.3628	24.5555	24.2552	23.7603	23.0374	21.9968	NA	22.2841	21.501	23.6846	21.9665	23.4309	24.6472	22.4988	23.9448	23.8876	23.6946	23.4552	22.7755	24.382	24.2091	22.0202	23.1987	21.7583	23.2351	24.3722	23.5861	22.1137	23.7095	20.9464	21.0305	22.2342	20.9995	21.2585	23.4113	24.1818	22.115	24.2612	23.8481	24.1136	23.0986	24.6453	22.4931	24.7118	23.8575	21.7693	23.1719	22.1622	22.0454	22.0111	22.162	21.7824	23.3814	23.4921	23.2194	22.2633	23.6311	24.0432	24.33	21.1837	22.0677	23.9883	21.9486	23.2575	24.3025	24.1325	24.7107	25.2908	26.0685	25.873	26.3784	20.9515	21.3649	20.5149	22.8686	22.7996	20.8278	23.2159	20.2586	23.5311	21.6155	21.8547	21.4938	24.51	20.8695	23.3294	24.1329	24.7957	26.4815	23.7867	23.3778	23.5986	23.9748	22.1583	24.7594	24.0646	25.6055	23.643	24.5211	24.4096	25.3077	21.9285	24.1441	19.4935	24.624	21.0626	21.1141
Q562R1	ACTBL2	Y295	M2	Q562R1_ACTBL2_Y295_M2	20.5749	19.5708	20.2925	19.5867	20.5119	20.3479	20.0032	20.1088	20.2605	18.665	20.7057	20.4614	18.7683	19.5284	19.9395	18.6663	NA	19.2491	22.3273	21.2	21.618	22.9085	21.2456	21.6959	19.8331	20.6182	19.6638	21.5497	20.0346	20.3134	19.7169	20.5246	20.005	20.1336	20.6419	21.3866	20.4622	20.4811	20.6162	20.7381	19.6629	21.9597	20.9347	20.5409	20.4982	20.1716	20.6441	21.01	21.2509	21.4027	21.4323	21.3813	20.9822	20.8969	21.0951	21.6464	20.7082	20.3112	20.9926	20.6911	21.0079	22.1148	20.9689	21.1358	20.611	20.5485	20.6296	20.6734	19.8999	20.5262	21.0489	21.1883	20.091	21.4635	21.5971	20.6886	21.4243	22.4554	20.1904	19.9324	19.3086	20.1717	20.4904	19.9068	NA	NA	18.7324	18.9963	20.3137	18.9846	20.1438	20.4254	20.5461	21.2215	19.9936	20.6282	20.0758	21.1012	20.8358	20.929	21.1211	21.2562	20.4856	20.4012	20.7031	20.5266	20.5814	20.6792	21.0826	21.7829	20.6577	22.4932	20.663	21.3489
Q562R1	ACTBL2	Y295	M3	Q562R1_ACTBL2_Y295_M3	23.6819	23.214	21.5718	22.7786	23.3762	23.0959	21.9382	22.0459	22.3841	20.9629	22.2218	23.0614	24.7063	24.7021	22.7585	24.2711	23.9333	26.4093	23.2249	23.95	22.8067	22.5664	23.4674	NA	23.5078	22.057	24.4478	23.7708	23.4519	23.2576	22.6715	26.5188	22.5422	23.2378	23.1344	26.5301	21.7343	24.1876	23.5882	23.8851	26.3086	25.4226	22.5973	24.2948	27.0724	22.4779	23.4861	21.8184	23.865	24.4318	25.2661	24.8695	22.9253	24.6664	23.4858	24.041	26.6474	24.9098	23.6388	24.6582	22.2926	21.8969	23.3058	22.5843	24.2325	23.833	21.2581	22.1336	25.9973	24.5891	24.7622	22.7127	24.2399	23.7942	23.2614	23.8277	26.3154	23.3191	23.0365	22.2412	21.7569	23.429	21.196	21.8229	20.4062	24.4396	22.1917	23.3045	23.0862	23.4262	24.4275	23.0997	23.8751	22.9667	27.2403	24.8551	22.249	24.0482	26.3928	24.0473	22.274	26.2654	24.126	23.5425	26.0585	24.5494	24.3805	23.9218	23.9938	23.6645	26.9216	23.9842	26.3576	24.526
Q562R1	ACTBL2	Y307	M1	Q562R1_ACTBL2_Y307_M1	19.4234	18.4586	19.3588	18.0069	16.2715	18.3533	22.3667	16.2466	22.3573	NA	16.349	NA	NA	NA	NA	NA	NA	NA	21.6053	NA	19.8527	NA	NA	NA	NA	NA	NA	NA	20.5736	NA	22.3518	NA	22.6532	22.2478	NA	22.3356	NA	NA	NA	NA	NA	19.0098	NA	NA	NA	17.9716	16.9037	17.8592	NA	NA	NA	NA	NA	24.3998	22.4903	16.3932	22.7382	NA	NA	NA	NA	22.4393	19.3486	NA	20.4322	23.7426	NA	22.408	21.9276	NA	23.3218	NA	22.8918	22.8176	NA	22.8267	NA	NA	21.4859	17.8262	14.9982	18.197	15.1219	NA	22.7986	22.6921	NA	NA	NA	NA	22.5971	22.465	NA	15.9344	NA	NA	21.7112	NA	NA	NA	19.048	22.534	17.0847	NA	23.0722	NA	16.6524	22.4467	21.854	NA	NA	20.3564	21.736	21.6762
Q562R1	ACTBL2	Y307	M2	Q562R1_ACTBL2_Y307_M2	20.742	20.0382	NA	19.9103	NA	20.6067	20.5453	NA	NA	NA	NA	20.7405	18.8379	19.5563	NA	NA	19.6095	19.149	NA	NA	21.6876	NA	21.1246	21.5731	20.4021	20.9128	20.1686	21.6193	NA	20.7392	19.7865	20.2788	20.4498	20.5376	21.0736	21.4562	20.5486	20.3728	NA	20.8077	20.5038	22.0293	21.1755	20.7968	21.5989	NA	20.8007	21.7103	NA	20.8949	NA	20.7613	NA	20.4586	21.2135	21.7159	20.8851	20.8247	21.1373	21.0189	20.7881	NA	19.9856	21.2054	20.421	NA	NA	20.6131	19.8781	20.8302	NA	21.2762	18.9201	21.5689	18.5761	20.7888	21.4612	22.5249	19.5872	NA	NA	20.3082	20.8023	20.2331	NA	NA	18.802	19.0659	20.9278	18.8306	NA	NA	21.2397	20.5898	20.8057	20.7519	NA	20.5991	NA	20.3106	21.1823	20.5173	20.3015	20.6564	21.0751	20.4928	20.6859	20.8698	NA	21.8525	20.6203	NA	20.8081	21.0454
Q562R1	ACTBL2	Y307	M3	Q562R1_ACTBL2_Y307_M3	NA	NA	16.6921	NA	NA	NA	NA	15.9847	NA	NA	16.0137	NA	NA	NA	17.8395	18.0346	NA	NA	NA	NA	NA	NA	NA	NA	NA	NA	NA	NA	NA	NA	NA	17.567	NA	NA	NA	16.0684	16.7554	NA	NA	NA	NA	NA	NA	NA	NA	15.9531	NA	NA	NA	NA	16.8434	NA	16.3199	16.9702	NA	NA	NA	NA	NA	NA	NA	NA	NA	NA	NA	NA	NA	NA	NA	NA	NA	NA	18.2458	NA	NA	NA	18.2882	NA	NA	16.9944	NA	NA	NA	NA	NA	NA	NA	17.3643	NA	NA	NA	17.8396	NA	NA	NA	NA	NA	NA	17.5404	NA	NA	16.601	17.5248	17.2826	NA	17.7757	17.6581	NA	18.3213	NA	NA	NA	NA	NA
Q562R1	ACTBL2	Y54	M1	Q562R1_ACTBL2_Y54_M1	23.7582	22.9361	23.4495	23.3732	23.8986	24.0722	23.2136	23.3134	23.012	22.8011	23.3384	23.1351	22.591	22.7478	23.0785	22.6704	22.8489	22.5716	23.2389	22.9358	22.529	23.7164	23.3423	23.5177	22.8077	22.7169	23.1371	23.1624	23.547	24.0269	21.9894	22.8068	22.9798	22.5152	22.288	22.8626	23.4016	23.5751	23.7076	24.015	23.4736	24.7488	24.0129	24.1728	23.9314	24.3948	24.3022	24.0272	23.5271	23.9787	23.752	23.7799	23.2225	23.8685	23.6018	23.8808	23.4147	22.4319	23.4571	23.8235	23.3636	23.0619	23.5327	23.6667	23.5748	23.3625	23.2606	22.5731	23.2386	22.7394	23.6659	23.5106	24.0272	24.0679	23.2418	23.6234	23.3278	23.9221	22.5993	22.601	21.3503	22.9945	23.2685	22.4054	21.8326	22.6553	22.6075	23.1606	23.0623	23.2015	23.8189	24.0688	23.8517	24.1076	24.0042	24.1121	23.1207	23.8706	23.3749	23.4461	23.7019	23.9358	23.6577	23.7247	23.4938	24.1588	24.0985	22.6684	23.648	24.4166	24.0052	23.8987	23.3993	24.5125
Q562R1	ACTBL2	Y54	M2	Q562R1_ACTBL2_Y54_M2	22.4664	21.3132	22.3963	21.7464	22.8528	22.7241	22.2802	22.2757	21.8955	21.909	22.2172	21.8241	22.0539	21.2762	21.4041	22.3534	22.0042	21.5661	22.3914	22.838	22.8944	22.4175	22.5936	22.7006	21.6465	18.5993	21.3857	19.0506	22.3218	21.8969	21.6786	21.4661	21.2681	22.0171	21.8748	22.499	22.3419	21.9091	22.4292	22.3217	22.3225	22.889	22.4531	22.4178	21.9132	22.0658	22.9434	23.4824	21.5842	22.059	22.0649	21.7963	21.7159	21.741	22.0417	21.9245	21.7967	22.1121	21.7138	22.5892	22.1064	22.558	22.2226	22.5375	19.1895	22.4987	21.8666	22.7254	21.4832	21.723	21.5049	21.9916	22.8242	22.8432	22.9173	22.7358	22.8923	22.9399	21.2589	20.7561	20.3896	21.5928	21.1222	21.3802	19.9819	21.2888	22.1991	21.4386	22.5619	22.5457	22.1973	21.9515	22.7662	21.9865	18.4074	22.1161	22.1537	21.0596	21.5718	21.4606	21.5021	22.5374	22.6789	22.6068	21.6013	22.5756	21.7912	21.8669	21.5764	22.9476	21.988	23.1407	21.6184	22.9831
P60709;P63261	ACTB	S232	M1	P60709;P63261_ACTB_S232_M1	20.7487	20.2522	NA	NA	NA	NA	NA	NA	19.4828	NA	NA	NA	NA	20.761	NA	19.1282	21.9549	21.1942	NA	NA	22.8599	NA	NA	NA	19.5862	NA	NA	17.8083	NA	NA	NA	NA	NA	NA	NA	NA	22.6624	21.7323	18.3693	NA	20.7339	NA	NA	NA	NA	17.1401	NA	NA	19.1909	NA	22.5332	NA	20.5231	20.9611	17.3416	17.673	NA	NA	NA	NA	NA	NA	NA	NA	NA	22.33	NA	20.8889	NA	NA	15.9029	NA	NA	NA	NA	NA	NA	NA	19.272	19.7313	16.5362	NA	19.3175	18.9495	NA	NA	NA	NA	NA	NA	NA	NA	NA	19.863	NA	NA	NA	NA	18.5768	NA	NA	NA	NA	NA	NA	NA	NA	NA	20.5808	NA	18.8442	NA	NA	NA
P60709;P63261	ACTB	S233	M1	P60709;P63261_ACTB_S233_M1	22.3815	20.6248	21.7461	21.1946	21.0453	NA	19.837	20.0783	21.8112	NA	NA	NA	21.0136	20.9466	22.4419	NA	NA	NA	19.9725	22.9641	20.0235	NA	17.2506	NA	NA	18.4441	20.3437	18.0218	20.848	20.5647	20.9885	NA	18.1953	21.2858	NA	NA	20.2722	21.5392	NA	NA	20.8247	20.9525	NA	18.7063	NA	NA	22.1536	NA	21.3918	20.2266	NA	NA	21.5828	20.0644	NA	NA	20.7057	18.0212	NA	19.7784	19.7505	20.2222	19.7361	21.8765	19.8268	NA	21.1657	20.7332	NA	20.1722	NA	NA	NA	18.8074	NA	22.9734	22.2453	23.4325	20.3488	19.9212	19.2121	18.7104	NA	19.0654	19.1253	19.911	23.3119	NA	NA	21.2735	19.9544	15.977	21.024	20.9712	20.4109	NA	19.7026	NA	20.5	22.3883	20.072	NA	NA	21.4863	20.8208	20.03	21.5495	NA	18.76	20.9275	21.2259	20.6044	20.9127	21.2502
P60709;P63261	ACTB	S234	M1	P60709;P63261_ACTB_S234_M1	20.5998	21.1931	19.7524	21.8563	20.7917	22.0981	NA	NA	21.076	20.9048	NA	19.6243	22.165	21.0394	NA	22.8518	21.1915	22.353	21.0963	21.0867	20.7823	22.863	22.2975	22.656	19.5995	NA	23.2464	21.0489	20.7891	20.4018	NA	NA	NA	21.1881	NA	20.3807	20.1486	19.8495	20.3406	22.3377	20.744	20.7576	NA	20.0853	20.97	NA	NA	22.4685	NA	NA	NA	NA	20.658	NA	20.8803	NA	NA	NA	21.0906	NA	21.7336	22.4958	23.5262	22.2487	22.779	21.4775	NA	NA	NA	NA	NA	21.3074	22.0896	21.1818	22.3513	22.4794	22.1148	NA	17.9772	NA	NA	NA	NA	NA	NA	NA	NA	21.3291	21.3984	NA	NA	NA	20.3413	NA	NA	19.7403	NA	NA	20.0368	NA	NA	19.6358	NA	NA	21.5883	NA	NA	21.7044	21.0732	NA	20.9976	20.8862	NA	NA
P60709;P63261	ACTB	S235	M1	P60709;P63261_ACTB_S235_M1	21.7001	20.1726	23.7522	21.0663	22.7566	22.9729	20.8047	21.6222	21.8981	22.1785	22.0746	20.6674	22.6319	22.4493	22.4527	20.5224	21.9571	21.7207	21.7904	22.663	23.5103	21.87	22.9069	23.2017	21.3615	21.4266	20.7941	22.4813	21.1123	21.8904	21.0569	22.5621	22.3767	21.5177	22.8822	22.3549	22.0376	21.2868	20.8503	21.0711	21.3519	21.4213	22.5401	22.7788	21.9481	22.9857	22.283	22.5339	21.6795	22.0815	22.6397	23.0715	21.7618	20.8957	22.0267	22.8662	22.892	22.2322	23.0491	22.0156	22.7652	20.0228	23.4551	23.0877	21.5883	20.4892	19.8594	21.4398	21.7857	22.4652	21.7663	21.649	20.6396	22.5993	21.7646	21.6221	19.9539	21.3535	21.1294	20.8256	19.3163	21.1536	21.6016	19.8212	22.0538	22.4122	21.5424	22.5397	22.1374	21.7148	21.9998	21.745	21.7201	21.1443	22.028	21.1338	21.8573	22.8768	21.8771	21.6744	19.7196	21.1928	23.0477	22.2205	20.9724	23.2122	22.8241	22.5002	21.2776	21.3868	21.6611	21.8195	22.6215	22.0034
P60709;P63261	ACTB	S239	M1	P60709;P63261_ACTB_S239_M1	28.4418	27.6174	28.4924	27.9833	28.5816	28.4785	25.2776	25.2799	28.3237	28.1926	25.4024	28.2395	26.0103	25.3196	28.5587	26.1492	25.7585	26.2384	26.4047	26.5384	28.4243	24.7378	25.9473	26.2559	28.1022	28.0291	28.1053	27.8892	28.0395	28.0908	28.5056	28.2558	28.1825	28.2129	28.4399	28.5902	28.5062	28.2491	25.0314	28.6004	25.7898	25.6135	28.8056	25.9025	28.6864	28.7724	28.8867	28.8938	26.0959	28.4532	28.4315	25.8076	28.053	28.3696	28.4518	28.328	28.4977	28.2969	28.4353	28.5464	25.6898	25.3019	25.7188	28.1769	25.3957	28.1584	28.1312	28.1698	28.2997	28.2252	26.0509	28.2964	28.8332	28.6675	28.6543	28.7039	28.7456	28.938	27.5154	27.5818	26.7105	27.4382	27.8406	27.3114	24.4213	25.7408	25.4292	28.1507	25.5929	28.0921	28.4057	28.0797	28.1881	28.3313	28.4075	28.512	27.8614	28.2268	28.2432	28.2322	28.2906	28.3042	28.8871	28.4569	28.5759	28.8211	28.7822	28.5343	28.5482	25.7074	28.6705	28.3671	28.4684	28.6105
P60709;P63261	ACTB	S239	M2	P60709;P63261_ACTB_S239_M2	17.8222	16.6285	17.9713	18.6128	17.2577	17.1917	17.2778	18.3945	18.668	18.1861	17.0245	18.0437	18.6853	18.5664	18.7795	18.8684	18.5707	18.6835	18.5366	19.5819	18.7744	19.5397	18.9546	19.9106	18.5778	17.7443	NA	17.9482	17.3664	17.4658	19.0058	18.7995	17.99	18.1612	18.8933	18.7418	19.1072	18.9553	18.724	19.232	19.1465	19.599	18.7833	18.9286	18.4315	18.8556	19.0722	19.6528	17.2285	17.8597	17.8996	17.4398	18.0704	17.942	17.9055	17.3907	18.2808	17.217	17.6479	17.7692	19.4426	18.5617	18.318	19.0338	18.7809	18.9859	16.9292	16.8703	17.3256	17.1642	18.534	18.1957	19.2283	18.1753	19.0964	19.1224	19.1718	19.3725	16.5052	15.9576	16.1989	16.1675	17.7139	17.1717	17.3813	18.9851	18.6975	19.4423	19.3695	19.5647	17.9543	17.8884	17.2115	17.0693	17.9301	17.6253	17.1514	18.0249	18.1675	17.3217	17.8765	17.8575	18.3464	17.0425	17.2261	18.7602	17.1682	17.3717	19.2438	19.2959	19.3432	18.6381	19.0104	19.049
P60709;P63261	ACTB	S300	M1	P60709;P63261_ACTB_S300_M1	22.0433	NA	22.3106	21.6653	22.1151	22.3131	NA	NA	22.4103	26.0409	NA	25.8948	21.273	NA	21.3159	21.0287	25.7325	21.0527	25.5838	19.6948	20.0957	18.6862	NA	20.4986	21.7993	20.6706	20.3838	21.8596	21.2527	25.2852	24.4973	25.4057	NA	21.9116	25.8864	20.8848	25.502	20.7893	20.595	21.3877	20.4874	20.1519	26.2193	20.5336	22.1467	21.0819	NA	21.5751	25.1357	26.5598	25.9431	26.0599	21.0191	26.0108	22.0527	26.0297	NA	25.2456	20.8845	26.1235	26.2412	22.5647	20.9599	22.1486	22.375	21.4754	25.8824	20.1117	NA	22.0562	25.8488	NA	NA	21.6638	22.8234	26.3194	19.7403	NA	25.4022	25.2553	24.4689	24.7893	21.3151	24.9266	24.6373	21.5164	24.1487	20.7235	22.9246	21.5819	22.5035	NA	22.285	22.3088	22.1368	22.1465	25.861	22.1168	26.3618	NA	26.3398	22.1	23.0135	22.0763	25.2101	25.9945	22.9914	22.115	25.7148	21.4213	NA	21.1541	21.2038	21.4781
P60709;P63261	ACTB	S300	M2	P60709;P63261_ACTB_S300_M2	20.8105	NA	21.0247	NA	NA	22.7528	NA	NA	NA	21.9235	NA	20.7272	NA	20.8367	NA	20.6265	19.1963	NA	23.9223	22.5291	20.7764	22.6592	21.5851	21.9869	NA	21.3509	19.9102	NA	NA	21.1681	21.0202	NA	20.4657	NA	21.8764	NA	21.5686	22.0965	21.3136	21.2863	22.0593	21.8631	20.8067	21.1378	20.9799	19.4997	21.2372	19.0625	21.2035	NA	NA	20.698	21.179	21.8554	NA	NA	NA	NA	NA	21.8641	21.806	NA	21.2157	22.1272	19.9544	20.1859	NA	NA	21.2067	NA	NA	NA	19.0646	20.2019	21.999	20.3639	19.7741	22.3403	20.7924	20.2774	NA	21.9072	22.6269	20.7084	NA	NA	NA	NA	NA	NA	NA	21.169	20.4516	20.373	NA	NA	NA	22.7624	21.3208	20.1229	21.3408	22.9537	20.4967	NA	20.1562	20.3376	19.973	NA	21.852	21.3862	21.6594	21.3489	21.1918	21.1266
P60709;P63261	ACTB	S300	M3	P60709;P63261_ACTB_S300_M3	23.6278	22.085	22.9786	23.1103	23.4456	23.9921	22.5186	22.7458	22.5496	22.4021	22.692	22.506	23.1048	23.6886	23.6122	23.2447	23.2507	23.0795	23.1281	23.8021	22.9452	23.2444	23.2636	23.2858	23.3014	23.0716	23.1135	23.0739	23.9097	23.2012	22.4723	23.3696	22.4859	22.8135	22.4122	22.9539	23.1593	23.0412	22.9762	23.5982	23.0579	24.2651	23.8503	24.6031	23.8309	24.3444	24.2005	23.9342	22.2654	20.5809	22.0856	21.6073	19.9544	20.0516	23.4398	23.8531	23.4845	23.7052	23.733	23.7204	19.6815	23.4673	19.9199	22.9835	23.0899	23.5501	22.5945	22.3611	22.7932	22.9059	23.1333	23.0094	23.6391	23.5907	22.9529	22.7682	23.122	23.2931	21.7952	22.2109	20.4716	22.71	22.7604	21.992	21.9822	23.9511	22.6992	23.639	23.5947	23.7189	23.9347	24.1743	23.5803	24.3332	24.0298	24.2171	23.0096	23.6114	23.1526	22.4544	23.1983	23.1071	23.3127	22.728	22.8765	23.9436	23.494	22.3048	23.14	24.1355	23.6115	23.6318	23.0518	24.2098
P60709;P63261	ACTB	S323	M1	P60709;P63261_ACTB_S323_M1	29.3349	28.5302	28.9892	28.3474	29.0981	29.1739	28.8084	28.6002	29.3107	28.6995	29.0205	28.8379	28.3394	28.3535	28.5622	28.3099	28.3384	28.3535	29.2722	29.2756	29.4703	29.412	29.4377	29.4326	28.6938	28.3844	29.2643	28.7994	29.0864	29.3815	28.9695	28.344	28.2203	28.5353	28.9763	28.4479	28.7179	28.6653	29.3265	28.8566	28.6043	29.2204	29.1009	28.9863	28.8903	29.5614	29.1587	29.479	28.6794	29.2432	28.5734	28.6953	28.6391	28.5685	29.0845	29.1451	28.6973	28.9158	29.0477	28.9772	29.3593	29.2773	29.3302	28.737	28.8485	29.3758	28.7531	29.4801	28.8325	29.4245	29.5691	29.4085	29.8091	29.6933	29.0989	29.5327	29.5865	29.1299	27.3055	27.3556	26.6864	27.4617	28.6465	26.8322	26.2871	28.878	28.2755	29.0505	28.5692	28.9907	29.3965	29.3995	28.7493	29.3398	28.907	29.4407	28.7275	28.3728	28.5614	28.4965	28.728	29.0676	29.6289	29.4686	29.0029	29.4772	29.0466	29.0474	29.398	29.4346	29.5374	29.4235	29.308	29.3111
P60709;P63261	ACTB	S323	M2	P60709;P63261_ACTB_S323_M2	20.8542	20.0544	20.9596	20.4622	21.2686	21.3315	20.6432	20.3651	20.6808	20.6581	20.9829	20.8084	20.5519	20.1158	20.6982	20.3924	20.1584	21.9045	19.8542	NA	20.8681	20.7105	19.2825	20.8047	20.4546	20.3148	20.3551	20.0253	20.1376	20.636	20.3469	20.0443	20.1795	19.7678	20.4714	20.2767	20.6162	19.6745	20.8148	20.7922	20.5362	21.4842	21.5299	21.5693	21.1922	21.4135	21.7028	21.45	20.5309	20.8391	20.4534	20.5041	20.636	20.6057	20.4052	20.2326	20.505	20.1141	20.3251	20.3891	20.9195	20.6502	20.6117	20.619	20.8353	20.7972	20.9151	20.702	20.316	21.0142	20.673	20.6418	21.1931	21.177	21.1508	21.0079	21.0586	21.3275	18.9237	19.2363	18.1719	19.4036	19.8737	18.7951	17.2317	20.5502	20.4009	20.7646	20.7663	20.847	20.8269	20.8136	20.7804	20.8037	20.8736	20.8897	20.3785	20.4749	20.8171	20.6171	20.8557	20.7744	21.0229	20.8432	20.7666	20.8014	21.0233	20.9384	21.0195	19.9807	21.2517	20.692	20.817	21.1369
P60709;P63261	ACTB	S33	M1	P60709;P63261_ACTB_S33_M1	16.5494	15.3028	16.5832	15.2065	16.5856	15.926	15.986	16.0587	15.3174	15.5853	16.0621	15.9697	14.9022	15.7379	15.363	15.4207	15.5636	15.3096	16.9388	16.6924	17.062	16.8473	16.7725	16.8471	15.8966	15.8354	15.8023	16.1707	15.4711	15.9747	16.1941	16.2307	16.4621	16.0114	16.3249	15.9842	16.3007	16.1008	16.3752	16.2975	16.2295	16.7946	15.8455	15.8857	16.1491	15.8338	16.3426	15.4995	16.3554	17.0094	16.6163	16.8033	16.0907	16.6645	16.4098	16.2995	16.2135	15.8145	16.1118	16.0676	16.4231	16.2948	16.1605	16.3714	16.1884	16.1578	15.9466	16.9406	16.3664	16.0605	16.4845	16.6365	16.713	16.6363	16.6981	16.5883	16.5967	16.716	15.4441	14.7717	14.446	15.1237	15.8051	15.2387	14.3882	15.4975	15.2495	15.7676	15.9764	15.6581	16.5511	16.5145	16.5454	16.4745	16.3998	16.5932	15.8229	16.6337	16.5459	15.8854	16.3957	15.9138	16.1515	16.3105	16.5942	16.5029	16.2485	16.3659	16.5463	16.7246	16.2311	16.659	16.4777	16.8453
P60709;P63261	ACTB	S365	M1	P60709;P63261_ACTB_S365_M1	NA	NA	NA	NA	NA	NA	NA	NA	NA	NA	NA	13.9762	NA	NA	NA	NA	NA	NA	NA	NA	NA	NA	NA	NA	NA	NA	NA	NA	NA	NA	NA	NA	NA	NA	NA	NA	NA	NA	NA	NA	NA	NA	NA	NA	NA	NA	NA	NA	NA	NA	NA	NA	NA	NA	NA	NA	NA	NA	NA	NA	15.5983	NA	NA	NA	NA	NA	NA	NA	NA	NA	NA	NA	NA	NA	NA	NA	NA	NA	NA	NA	NA	NA	NA	NA	15.4105	NA	NA	NA	NA	NA	NA	12.7115	NA	NA	NA	NA	NA	NA	NA	NA	NA	NA	NA	NA	NA	NA	NA	NA	NA	NA	NA	NA	NA	NA
P60709;P63261	ACTB	S368	M1	P60709;P63261_ACTB_S368_M1	17.5893	16.7712	16.6789	17.0231	17.9641	17.5414	17.627	16.8864	17.1163	15.6338	18.5733	16.1433	16.9784	15.6586	16.426	15.8372	NA	16.779	17.1423	17.133	17.5652	17.1586	16.6104	17.1302	16.9111	16.9657	16.7251	16.4694	17.0932	17.4703	16.8797	15.624	17.0191	16.6979	17.179	17.2189	17.189	17.3773	16.3589	17.1808	16.2625	17.1022	17.0725	16.5967	16.6479	16.7183	16.2445	16.0769	NA	16.305	NA	15.9232	NA	12.5182	15.7129	15.6592	17.5766	16.7129	16.7854	15.8998	16.5991	17.1033	16.537	17.539	17.1463	17.5637	18.6655	16.8733	NA	16.9313	18.1629	16.3199	17.1279	17.4643	NA	17.3948	17.6607	19.6813	NA	NA	NA	NA	NA	NA	NA	15.9626	15.8646	NA	18.5795	16.4891	16.8169	17.0615	16.4745	16.8263	16.9463	NA	16.458	NA	17.05	16.0449	16.5956	18.6166	14.5942	NA	16.5039	17.0168	16.2841	13.8819	17.0427	17.0791	17.6087	16.8099	17.1746	17.706
P60709;P63261	ACTB	S52	M1	P60709;P63261_ACTB_S52_M1	28.0569	27.3319	28.3254	27.7152	28.204	28.3652	27.7669	27.9204	27.8794	27.9768	28.3494	28.0997	27.4672	27.605	27.6631	27.5901	27.5608	27.635	27.176	26.8699	28.1409	27.5488	27.2759	27.3849	27.743	27.5405	27.8454	27.6121	27.594	28.1333	27.6739	27.5686	27.2888	27.3401	27.6374	27.7775	27.2305	27.0395	27.2186	28.1434	27.9203	28.317	28.3033	28.3091	28.3294	28.5858	28.7137	28.4806	27.847	27.9163	27.9249	28.0983	27.7951	27.8944	27.7823	27.5772	27.7854	27.3649	27.6055	27.5333	28.1185	27.8874	28.0304	27.9575	28.2005	28.082	28.2388	28.1923	28.0303	28.2104	28.2746	28.2658	28.5771	28.5546	28.4956	28.4843	28.2135	28.3581	26.6555	26.7799	25.6062	26.6954	27.4577	26.4135	25.6489	27.6915	27.5312	27.8564	27.9326	27.8176	27.8758	28.0023	27.944	27.7713	28.0325	27.9726	27.418	27.713	27.7304	27.6641	27.8067	27.6612	28.4799	28.273	28.3013	28.2625	28.2753	28.4086	27.8764	28.0028	27.9575	28.0802	27.9909	27.9025
P60709;P63261	ACTB	S52	M2	P60709;P63261_ACTB_S52_M2	25.0089	24.2668	25.0326	24.6664	25.3644	24.5783	24.7294	24.6191	24.7692	24.6524	24.968	24.8168	24.2024	24.4464	24.2421	24.1082	24.2047	24.2658	24.8905	24.9841	23.1949	23.5828	23.5881	25.0474	24.8559	24.7353	24.5189	24.8483	25.2503	24.8731	23.309	24.6781	24.2846	24.2682	24.2818	24.7422	24.1673	23.3213	24.2561	24.919	24.1141	24.9823	24.7429	25.6011	25.4956	25.7458	25.824	25.6455	24.5797	25.1114	24.5796	24.9058	24.8924	25.1001	25.144	24.8665	23.0762	24.6326	25.1027	24.7585	24.7502	24.7171	24.7343	24.7344	24.7635	24.8572	25.052	25.2216	24.7812	25.0245	25.2648	25.0713	25.3459	25.4146	25.3254	25.2865	24.0631	25.0647	24.2381	23.9807	22.7816	23.9905	24.7913	23.3582	22.882	24.6997	24.4068	24.4721	24.4053	24.4973	24.2863	25.232	24.301	25.2921	25.3025	25.1617	24.6985	24.2849	25.047	24.8884	25.1284	24.9986	25.4191	25.3433	24.3954	25.4752	24.5988	24.2961	22.6848	24.7906	24.7032	25.0241	24.6536	24.4938
P60709;P63261	ACTB	S52	M3	P60709;P63261_ACTB_S52_M3	22.2868	21.4283	22.8337	21.4891	22.8544	22.5664	22.08	21.7148	21.9988	22.0008	22.3185	21.9297	22.1399	21.4244	22.6108	22.2301	22.0935	21.6829	22.4601	22.4168	22.6523	22.4957	22.727	22.7488	22.5686	21.1391	21.5445	21.2711	21.5482	23.0014	21.7973	21.6285	21.394	21.2141	21.9887	21.7784	22.438	22.2422	22.5329	22.4409	22.4165	23.0012	22.5845	23.2934	22.1035	23.674	23.0401	22.5816	21.7848	22.2518	21.7491	22.0054	21.8924	21.9574	22.1219	22.0505	21.9288	21.5718	21.8236	21.7921	21.9191	22.3612	22.3106	22.3282	21.8192	22.5621	21.9993	21.8243	21.6174	21.8565	21.6751	22.0972	22.1035	22.1977	22.0152	22.3799	23.0136	22.0011	21.3568	21.0434	20.5267	21.7075	21.3156	21.4691	20.2853	22.4245	22.2484	22.5997	22.5103	22.5853	22.2834	22.0708	22.2024	22.11	22.3347	22.2309	21.9205	21.298	21.727	21.6262	21.7109	22.1772	21.9262	21.9315	22.722	21.9609	21.9719	22.0199	22.2807	22.1902	22.3615	22.225	22.0169	22.3054
P60709;P63261	ACTB	S60	M1	P60709;P63261_ACTB_S60_M1	23.4122	27.8213	28.697	23.0554	24.0489	24.1069	28.2909	28.284	28.4097	28.3927	28.636	28.5417	28.1813	28.2748	28.4671	28.2974	28.1594	28.2424	28.4327	28.4481	28.5528	28.594	28.5148	28.5751	23.56	28.4261	23.4634	28.3742	28.4864	23.8876	23.4061	23.2501	24.5283	23.0679	23.3036	23.4205	28.4649	28.5043	28.4546	28.7423	28.4215	28.8055	26.3327	26.2426	25.7866	24.7429	26.4703	24.7692	28.6376	28.6371	28.5627	28.7145	28.611	28.5345	23.5177	23.2502	23.5417	28.2261	23.2836	23.1718	28.4841	28.5238	28.4188	28.4088	28.4582	28.463	28.637	28.6314	28.6632	28.7048	28.9825	28.7504	24.0457	24.0939	24.0963	24.0537	24.1307	24.1229	27.3638	27.419	26.4422	27.5528	28.2005	27.0466	26.1708	23.7934	25.0732	25.4084	25.5378	25.5096	28.6214	28.5129	28.2369	28.3181	28.5404	28.4832	27.9435	28.258	28.4197	28.2945	28.6038	28.3588	24.4199	24.0513	24.2615	24.2253	24.2839	24.2095	28.6448	28.6953	28.813	28.7385	28.6494	28.6462
P60709;P63261	ACTB	S60	M2	P60709;P63261_ACTB_S60_M2	21.0581	20.3057	20.3592	20.2906	21.1809	22.1501	20.1828	20.4445	20.1055	21.0595	20.7609	20.6242	22.0241	21.119	22.0606	21.4427	21.7354	21.1028	20.1851	20.7325	20.6338	20.5273	21.0371	21.2686	20.4324	19.9839	21.5049	19.8357	20.571	20.3057	20.5456	20.5238	21.2458	20.8638	20.8566	20.3816	21.3513	21.6964	21.6482	21.4956	21.4449	21.9612	21.9207	21.5159	21.419	21.8273	21.9231	21.448	20.5305	19.8307	20.2574	20.6411	20.1785	19.9022	20.3264	22.0064	22.0151	20.3298	20.8223	20.711	22.1015	21.6893	20.4765	20.4166	20.6935	20.8235	20.7274	21.8718	21.257	20.545	21.0861	20.5237	21.5175	21.4476	21.904	21.6941	21.2331	21.7009	19.2589	19.9583	19.2782	19.3711	20.1432	18.8769	19.5353	20.5573	20.361	21.3287	20.7535	20.6705	20.1711	20.4754	20.48	20.0524	20.5094	20.572	20.3524	22.6877	20.6632	21.0135	21.662	21.3014	21.7307	21.351	21.7317	21.5753	21.5397	21.6872	20.6432	21.0302	21.9406	21.6369	21.5546	20.7875
P60709;P63261	ACTB	S60	M3	P60709;P63261_ACTB_S60_M3	22.2868	21.4283	22.8337	21.4891	22.8544	22.5664	22.08	21.7148	21.9988	22.0008	22.3185	21.9297	22.1399	21.4244	22.6108	22.2301	22.0935	21.6829	22.4601	22.4168	22.6523	22.4957	22.727	22.7488	22.5686	21.1391	21.5445	21.2711	21.5482	23.0014	21.7973	21.6285	21.394	21.2141	21.9887	21.7784	22.438	22.2422	22.5329	22.4409	22.4165	23.0012	22.5845	23.2934	22.1035	23.674	23.0401	22.5816	21.7848	22.2518	21.7491	22.0054	21.8924	21.9574	22.1219	22.0505	21.9288	21.5718	21.8236	21.7921	21.9191	22.3612	22.3106	22.3282	21.8192	22.5621	21.9993	21.8243	21.6174	21.8565	21.6751	22.0972	22.1035	22.1977	22.0152	22.3799	23.0136	22.0011	21.3568	21.0434	20.5267	21.7075	21.3156	21.4691	20.2853	22.4245	22.2484	22.5997	22.5103	22.5853	22.2834	22.0708	22.2024	22.11	22.3347	22.2309	21.9205	21.298	21.727	21.6262	21.7109	22.1772	21.9262	21.9315	22.722	21.9609	21.9719	22.0199	22.2807	22.1902	22.3615	22.225	22.0169	22.3054
P60709;P63261	ACTB	T186	M1	P60709;P63261_ACTB_T186_M1	16.8402	15.0992	16.9638	15.6251	16.7227	16.4657	15.783	NA	15.757	12.1694	16.2535	16.3415	15.0657	15.5965	15.3309	15.4339	15.5362	15.3449	17.4022	17.3827	17.4325	17.4448	17.3097	17.3495	16.6627	16.8061	NA	16.9163	15.9981	16.4883	16.8919	16.8977	17.3067	16.8248	17.0358	17.0058	16.4521	16.0303	16.2397	16.3426	16.4954	17.2156	17.0439	17.2466	17.1351	16.7986	17.0193	16.8342	16.6377	17.8607	16.9206	17.179	16.3224	17.125	16.9914	17.1428	17.0004	16.1486	16.953	17.1913	16.7441	16.2938	16.0076	16.6606	16.6489	16.508	16.8259	16.9026	16.5491	16.936	16.9944	17.2176	17.1057	17.2669	17.2505	17.1834	16.9868	17.071	16.2136	15.8857	NA	15.5766	16.192	15.5727	NA	16.0775	15.9372	NA	15.9769	15.7168	15.6064	16.437	NA	16.4381	NA	16.9324	15.746	16.7215	16.3365	16.3802	16.7867	16.7913	16.9688	16.9131	16.8678	17.1102	16.7824	17.006	17.3269	17.3588	17.4253	17.2327	17.5723	17.3079
P60709;P63261	ACTB	T186	M2	P60709;P63261_ACTB_T186_M2	19.8187	19.9989	19.0633	19.5431	20.5935	20.1814	21.0545	20.4419	20.3805	19.988	19.8605	19.7564	19.4091	NA	19.4967	19.1522	19.1403	19.1766	18.6913	19.291	18.6696	19.1865	18.8033	19.1183	20.1402	NA	20.7746	20.4463	NA	20.67	19.5514	NA	19.5053	20.0891	19.6934	NA	18.6466	18.8265	NA	19.7195	NA	20.7658	20.8794	21.2809	20.8128	NA	20.9291	20.6995	19.038	19.4174	19.345	19.4895	19.3534	19.8687	19.9841	20.3239	NA	19.2252	19.8617	20.037	18.7737	19.152	18.5738	19.6088	18.6261	18.8542	NA	19.3152	NA	20.3454	NA	20.8985	18.7002	NA	18.8416	NA	18.8079	19.6417	19.6998	19.615	17.6084	19.9838	18.744	18.5627	18.4948	20.5694	19.8839	19.9878	19.9388	NA	20.8882	20.4486	19.8461	20.6375	20.857	20.6374	NA	20.7696	20.2148	19.1575	20.2674	20.9973	19.3447	NA	19.2801	19.4332	19.4048	19.0538	20.1751	20.885	20.7125	NA	19.7612	20.9523
P60709;P63261	ACTB	T194	M2	P60709;P63261_ACTB_T194_M2	NA	NA	NA	NA	NA	NA	NA	NA	NA	NA	NA	NA	NA	19.3064	NA	NA	NA	NA	NA	NA	NA	NA	NA	NA	NA	20.0358	NA	NA	19.6185	NA	NA	NA	NA	NA	NA	NA	NA	NA	17.2492	NA	19.0045	NA	NA	NA	NA	14.7108	NA	NA	NA	NA	NA	NA	NA	NA	NA	NA	19.9995	NA	NA	NA	NA	NA	NA	NA	NA	NA	NA	NA	NA	NA	NA	NA	NA	NA	NA	18.9903	NA	NA	NA	NA	NA	NA	NA	NA	NA	NA	NA	NA	NA	19.9516	NA	NA	NA	NA	NA	NA	NA	NA	NA	NA	NA	NA	NA	19.0752	NA	NA	NA	NA	NA	NA	NA	NA	NA	NA
P60709;P63261	ACTB	T229	M1	P60709;P63261_ACTB_T229_M1	NA	16.2058	NA	NA	NA	NA	18.9847	18.6977	NA	19.055	NA	20.9285	NA	NA	NA	NA	NA	NA	NA	18.7425	NA	NA	18.6776	NA	NA	20.7759	18.8585	NA	18.5058	NA	NA	NA	NA	NA	NA	NA	NA	NA	NA	NA	NA	NA	NA	NA	18.9481	NA	NA	NA	19.5925	19.0652	21.383	19.221	19.0221	21.8354	NA	NA	NA	NA	NA	21.9488	NA	NA	NA	NA	NA	19.0095	19.1381	18.3563	NA	18.9176	19.2763	19.6061	17.3474	17.8529	17.6497	NA	NA	20.4985	17.5629	NA	NA	NA	NA	NA	NA	21.7532	NA	NA	NA	NA	19.2566	19.514	NA	NA	NA	NA	17.3005	NA	NA	18.8064	NA	NA	NA	NA	18.9553	20.2172	21.9916	NA	NA	NA	NA	NA	NA	NA
P60709;P63261	ACTB	T249	M1	P60709;P63261_ACTB_T249_M1	25.1102	24.1926	25.365	24.5955	25.1962	24.9842	24.6725	24.5824	24.9106	24.7499	25.1311	24.8411	24.8552	24.6739	25.0174	24.6594	24.6563	24.8696	24.7218	24.8152	24.9448	24.8872	24.8842	24.9117	24.5807	24.6482	24.7455	24.5452	24.7096	24.988	24.5828	24.4909	24.5268	23.9499	24.56	24.5919	25.0514	24.8491	24.8072	25.0463	24.9283	25.2655	25.0446	25.0152	24.9734	25.0903	25.2028	25.0757	24.8688	25.0918	24.8983	25.0131	24.7576	24.9742	25.0284	25.1281	25.2246	24.9063	24.9356	25.0525	24.9309	24.8143	24.601	24.5992	24.7676	24.5239	24.8867	24.9134	24.7833	24.8499	25.2092	25.0578	25.4976	25.0331	24.9901	25.0094	25.2046	25.3665	23.8056	23.8134	22.6558	23.6156	24.1066	23.2481	22.7263	24.6625	24.778	24.7616	24.9573	24.9382	25.21	25.1444	24.7775	25.0051	25.172	25.4015	24.3668	24.6856	24.8659	24.7899	24.8579	24.7916	25.2612	24.612	24.8597	25.0304	25.039	24.8559	25.1965	25.2194	25.2505	25.0991	25.0888	25.1884
P60709;P63261	ACTB	T249	M2	P60709;P63261_ACTB_T249_M2	17.6042	16.9846	17.3756	19.4371	17.6138	17.6888	17.6339	18.7505	18.5889	18.5422	17.8461	17.8792	19.5025	19.1656	19.3895	19.2489	19.3248	19.4001	19.3236	19.6314	19.2219	19.583	19.2726	19.6656	17.5617	18.4034	17.8322	18.9875	17.2958	18.0635	19.3619	19.1556	19.0135	18.8799	19.377	19.6626	19.9423	19.5867	19.4288	19.9669	19.4813	20.3704	18.7065	18.2527	18.5646	19.8507	19.1176	20.4379	17.989	18.4075	17.9713	18.3762	18.0077	18.2407	18.0976	17.8139	18.1639	17.4937	18.4035	18.0099	19.7987	19.2606	19.0651	19.3899	19.3896	19.342	17.506	17.3163	17.6814	17.9846	17.7345	17.646	17.9563	18.7729	19.8935	19.8193	19.984	20.2329	16.922	16.5476	17.1018	16.6995	18.07	16.459	17.4041	18.5217	19.0536	19.2446	19.5146	19.5696	17.705	17.6951	17.4058	17.6704	17.6537	17.9655	17.9948	17.8306	18.0354	18.1623	18.6074	18.8129	18.281	17.5722	18.7417	18.0391	17.8022	18.1427	19.867	19.652	19.8942	19.6165	19.4108	19.7761
P60709;P63261	ACTB	T297	M1	P60709;P63261_ACTB_T297_M1	NA	NA	NA	NA	NA	NA	NA	NA	NA	NA	NA	NA	NA	NA	NA	NA	NA	NA	20.106	20.211	20.3739	21.1256	20.2749	20.3129	NA	NA	NA	NA	NA	23.5024	NA	NA	NA	NA	NA	NA	NA	NA	NA	NA	NA	NA	24.6058	NA	NA	NA	24.0797	24.6619	NA	NA	NA	NA	NA	NA	NA	NA	NA	NA	NA	NA	NA	20.2316	NA	19.6776	NA	NA	NA	NA	NA	NA	NA	21.8568	NA	NA	NA	NA	NA	NA	NA	NA	NA	NA	NA	NA	NA	NA	NA	NA	24.4479	NA	NA	NA	NA	NA	NA	NA	NA	NA	NA	NA	NA	NA	NA	NA	NA	NA	NA	NA	NA	NA	20.7834	NA	NA	NA
P60709;P63261	ACTB	T297	M2	P60709;P63261_ACTB_T297_M2	22.4175	20.5101	22.2195	20.0522	22.2873	21.4063	21.6539	21.9168	20.9016	21.2429	21.6215	21.5766	20.3398	20.1545	20.0244	20.4837	19.9323	21.1108	21.2014	22.0998	21.4746	21.9971	20.546	21.8581	20.6712	NA	19.9502	20.8823	21.6546	20.6592	20.7254	21.3516	21.4331	21.3515	20.6539	20.6236	20.9305	20.448	20.821	21.3193	20.6219	20.9826	19.9174	20.854	21.4881	19.8376	20.6872	19.4934	21.3689	22.5621	22.0341	21.8385	19.9062	21.7378	21.0655	21.6209	20.1974	21.4771	21.9071	19.8913	21.3204	21.196	18.0302	21.5323	20.8186	21.7886	21.0418	22.1689	21.0915	22.1948	21.7905	21.2297	20.2463	20.3127	19.4963	20.7509	21.7293	21.9069	21.6869	20.8669	20.2828	20.6489	19.7381	20.8751	20.0909	19.7032	20.0339	20.4397	19.8979	21.1159	22.0885	21.4565	20.5269	21.7614	21.4915	21.9962	20.3978	21.5301	21.628	21.7557	21.5796	21.6416	20.7445	20.4125	20.6813	20.1533	20.7472	21.1503	21.0641	21.1456	21.3409	20.9595	19.977	20.4215
P60709;P63261	ACTB	T297	M3	P60709;P63261_ACTB_T297_M3	22.924	21.1368	21.9642	22.4048	22.7402	23.2845	21.8131	22.0394	21.5777	21.3855	21.9866	21.8014	22.3993	22.7168	22.916	22.5368	22.5453	22.3747	22.4227	23.0975	22.2398	22.2679	22.5582	22.5804	22.596	22.3662	22.2076	22.3693	23.2046	22.4958	21.7671	22.6638	21.7805	22.1088	21.4453	22.6403	22.4538	22.3358	22.0115	22.891	22.3525	23.5606	23.1459	23.6365	23.1255	23.639	23.4952	23.2289	21.5599	19.8757	21.3782	20.8562	19.2406	19.3453	22.7336	23.1479	22.7796	22.9993	23.0226	23.0179	18.9761	22.7615	19.2132	22.6157	22.3844	22.8447	21.8891	21.3616	22.0878	22.4336	22.4315	22.3055	22.9349	22.8853	22.2483	21.8067	22.4224	22.3269	20.8831	21.5055	19.5337	22.0046	22.0558	21.2866	21.2666	23.2457	22.3575	22.9334	22.8917	23.0526	23.2293	23.4723	22.875	23.6285	23.3254	23.5112	22.0299	22.9075	22.4476	21.5058	22.4937	22.4014	22.6072	22.0233	22.1718	23.2343	22.7795	21.3403	22.4346	23.4309	22.8989	22.9286	22.3521	23.5044
P60709;P63261	ACTB	T303	M1	P60709;P63261_ACTB_T303_M1	NA	26.9069	NA	NA	NA	NA	26.9475	NA	NA	NA	24.0423	NA	26.4921	26.9752	NA	25.2438	NA	26.7917	NA	NA	NA	23.4903	NA	26.855	26.8026	NA	NA	26.8635	26.7323	21.5744	NA	NA	NA	26.533	NA	NA	NA	26.6406	NA	NA	NA	26.6812	NA	NA	NA	NA	NA	NA	NA	NA	19.3166	18.0959	27.6129	NA	NA	NA	NA	25.0943	NA	NA	NA	NA	26.6724	NA	NA	23.3886	NA	27.0891	NA	26.9391	NA	27.0599	NA	NA	NA	NA	NA	NA	NA	NA	17.1286	NA	26.6208	NA	NA	NA	20.972	26.1437	NA	NA	NA	NA	27.2273	NA	NA	26.8409	NA	27.0647	NA	23.3824	NA	18.7221	NA	27.2391	NA	NA	26.9671	27.4032	24.8107	NA	22.8581	NA	NA	NA
P60709;P63261	ACTB	T303	M2	P60709;P63261_ACTB_T303_M2	NA	16.7983	NA	NA	NA	NA	NA	NA	NA	NA	NA	NA	17.3691	NA	NA	NA	NA	19.0306	NA	17.9307	NA	NA	NA	NA	NA	NA	NA	NA	17.5409	NA	NA	NA	17.7834	NA	NA	NA	NA	NA	NA	NA	NA	NA	NA	NA	NA	NA	17.3484	NA	NA	17.252	NA	NA	NA	NA	NA	NA	NA	NA	NA	NA	NA	NA	NA	NA	NA	NA	NA	NA	NA	NA	NA	NA	NA	NA	NA	NA	NA	NA	NA	NA	NA	17.8199	NA	NA	NA	NA	NA	NA	NA	NA	NA	NA	NA	NA	NA	NA	NA	NA	NA	NA	NA	NA	NA	NA	NA	NA	NA	NA	NA	NA	NA	NA	NA	NA
P60709;P63261	ACTB	T303	M3	P60709;P63261_ACTB_T303_M3	NA	NA	NA	NA	16.3552	NA	NA	NA	NA	NA	NA	NA	18.2066	NA	NA	NA	NA	NA	18.0629	NA	NA	NA	NA	NA	17.2381	16.3801	NA	NA	NA	17.8785	NA	NA	16.5218	NA	NA	NA	NA	NA	NA	NA	17.3645	NA	NA	NA	17.8588	18.0883	NA	NA	NA	NA	NA	NA	NA	NA	NA	NA	NA	NA	NA	NA	17.6434	NA	NA	NA	NA	18.4551	17.435	NA	15.7819	NA	NA	NA	NA	18.4712	NA	NA	NA	NA	NA	16.6722	NA	16.5202	NA	19.9091	NA	17.167	NA	NA	NA	NA	NA	NA	NA	NA	NA	NA	NA	NA	NA	NA	NA	NA	18.6589	NA	NA	NA	NA	NA	NA	NA	NA	NA	NA	NA
P60709;P63261	ACTB	T304	M1	P60709;P63261_ACTB_T304_M1	NA	NA	NA	25.4507	NA	26.068	NA	25.5046	25.6703	NA	25.1663	NA	NA	NA	25.229	NA	NA	NA	NA	25.0313	25.2792	19.0454	25.436	NA	NA	25.4393	25.4261	NA	NA	21.7811	24.4426	21.7937	25.6462	NA	NA	25.0705	NA	NA	25.0115	24.7177	25.358	NA	NA	24.501	25.7145	NA	25.4919	17.8684	25.0387	NA	21.948	NA	NA	NA	25.5672	20.4359	26.1812	NA	25.6051	NA	NA	25.5354	25.1482	25.3934	26.1624	25.1291	NA	21.7667	NA	NA	21.8862	NA	25.9288	26.3201	26.3755	NA	26.1091	26.4771	NA	NA	NA	18.9826	NA	NA	19.8696	25.0372	19.5849	NA	24.654	24.975	25.6645	25.7065	NA	25.8889	25.6681	NA	NA	NA	NA	25.903	NA	NA	25.9493	NA	NA	20.1138	NA	NA	21.2056	25.7732	25.0569	25.3943	25.5522	25.3818
P60709;P63261	ACTB	T304	M2	P60709;P63261_ACTB_T304_M2	NA	NA	NA	NA	NA	NA	NA	NA	NA	NA	NA	16.8902	NA	NA	NA	NA	NA	NA	NA	NA	NA	NA	NA	NA	NA	NA	NA	NA	NA	NA	NA	NA	NA	NA	NA	NA	NA	NA	NA	NA	NA	NA	NA	NA	NA	NA	NA	NA	NA	NA	NA	NA	17.9758	NA	16.8144	NA	NA	NA	NA	NA	17.8326	17.5646	17.1899	NA	NA	NA	NA	NA	NA	NA	17.9894	NA	NA	NA	NA	NA	NA	NA	NA	NA	NA	NA	NA	NA	NA	NA	NA	NA	NA	NA	NA	16.967	NA	NA	NA	NA	NA	NA	NA	NA	NA	18.1494	NA	NA	NA	NA	NA	NA	NA	NA	NA	NA	17.7315	17.9206
P60709;P63261	ACTB	T304	M3	P60709;P63261_ACTB_T304_M3	NA	NA	NA	NA	NA	NA	16.4925	NA	NA	NA	NA	NA	NA	NA	NA	NA	18.2902	NA	NA	NA	NA	NA	NA	NA	NA	NA	NA	NA	NA	NA	NA	NA	NA	NA	NA	NA	NA	NA	NA	NA	NA	NA	NA	NA	NA	NA	NA	NA	NA	NA	NA	NA	NA	NA	NA	NA	NA	NA	NA	NA	NA	NA	NA	NA	NA	NA	NA	NA	NA	NA	NA	NA	NA	NA	NA	NA	NA	NA	NA	NA	NA	NA	NA	NA	NA	NA	NA	NA	NA	NA	NA	NA	NA	NA	NA	NA	NA	NA	NA	NA	NA	NA	NA	NA	NA	NA	NA	NA	21.0772	NA	NA	NA	NA	NA
P60709;P63261	ACTB	T318	M1	P60709;P63261_ACTB_T318_M1	24.7236	23.824	24.5214	24.0117	24.6628	24.7528	24.4135	24.3984	24.3659	24.4253	24.6267	24.4487	24.1024	24.1511	24.3655	24.1222	24.0907	24.2157	24.3981	24.3702	24.548	24.4584	24.5058	24.5756	24.5256	24.4545	24.5298	24.2717	24.425	24.7535	24.3145	24.341	24.2175	24.0111	24.3433	24.4201	24.5306	24.4153	24.5618	24.6665	24.4644	24.841	24.6642	24.5145	24.5143	24.5682	24.5821	24.5526	24.5862	24.6057	24.4831	24.6098	24.5181	24.4871	24.7539	24.6012	24.7404	24.6403	24.6867	24.5748	24.3418	24.3598	24.4816	24.375	24.3725	24.5168	24.6836	24.7412	24.705	24.8266	24.809	24.6868	24.8056	24.7626	24.6591	24.6089	24.597	24.6737	23.3582	23.2542	22.3294	23.1286	23.7772	22.8374	22.4341	24.1619	24.1547	24.288	24.3992	24.2394	24.6623	24.6714	24.6121	24.5205	24.6585	24.653	23.9731	24.3054	24.3459	24.3595	24.3959	24.3979	24.6044	24.5051	24.5995	24.5241	24.6007	24.6684	24.6616	24.7135	24.8096	24.6579	24.6809	24.649
P60709;P63261	ACTB	T318	M2	P60709;P63261_ACTB_T318_M2	21.5222	20.7945	21.6328	21.1507	21.9196	21.9656	21.3477	21.0324	21.3406	21.313	21.6489	21.4616	21.4629	20.8599	21.5624	21.2026	20.9153	21.8929	20.5973	21.9038	21.385	20.7528	21.2942	21.3952	21.2188	21.0204	21.112	20.7822	20.7077	21.3548	21.0427	20.627	20.9364	20.3163	21.1146	20.8249	21.1102	20.4845	21.554	21.2683	21.2898	22.1568	22.1546	22.2003	21.6946	22.0121	22.2054	22.0909	21.1426	21.596	21.1176	21.0542	21.3929	21.3626	21.1022	20.7905	21.0549	20.8274	21.082	20.955	21.7717	21.4527	21.4157	21.2694	21.7263	21.596	21.5951	21.3872	20.8554	21.6738	21.3901	21.1933	21.9501	21.8006	21.7804	21.5119	21.7344	22.0021	18.8773	19.7932	18.9288	20.0846	20.4151	19.4997	17.9887	21.3576	21.2091	21.546	21.4977	21.6357	21.5056	21.5022	21.5093	21.5075	21.5487	21.9169	21.0079	21.1511	21.5934	21.2213	21.3966	21.3952	21.7048	21.4442	21.4239	21.3207	21.6939	21.5652	21.8153	20.9133	22.0739	22.0642	21.5413	21.9075
P60709;P63261	ACTB	T324	M1	P60709;P63261_ACTB_T324_M1	26.3583	25.0213	25.3307	24.4677	23.4008	26.6827	26.4412	25.1143	25.1492	26.7423	26.7738	25.5624	26.6072	26.6503	26.5667	26.5754	26.7343	26.6607	26.2157	26.4392	26.1247	NA	26.6435	NA	26.4315	22.9208	25.3136	25.164	27.3445	27.5275	26.4133	25.8418	25.6353	24.3621	NA	25.6157	26.1734	26.0098	26.6312	26.4351	26.7701	26.7875	26.0869	25.8379	26.6047	NA	25.3898	NA	25.1138	25.712	24.2518	26.019	26.6084	26.5059	26.355	NA	25.5855	27.2672	25.9836	24.8517	27.0188	26.2902	26.0939	24.5358	23.216	26.2734	25.8343	24.4764	25.6545	26.7355	25.9717	25.2126	26.0376	26.3174	26.6272	27.0738	27.6666	25.55	24.0253	23.9969	NA	24.1597	25.3371	23.8027	24.8856	26.509	26.2755	25.5195	26.6904	NA	26.8733	27.6257	26.7848	27.4512	26.1731	27.8024	26.327	25.9127	26.6398	23.4128	23.1486	25.7435	25.8177	27.5897	24.2545	26.0363	25.6074	23.1387	27.1236	26.8107	26.7938	26.7342	26.7404	27.0966
P60709;P63261	ACTB	T324	M2	P60709;P63261_ACTB_T324_M2	NA	NA	NA	NA	NA	NA	NA	NA	NA	NA	NA	NA	NA	NA	NA	20.1093	NA	19.879	19.3307	20.6618	NA	17.2046	20.4932	NA	20.5618	NA	NA	NA	NA	21.0996	NA	NA	NA	NA	NA	NA	20.8224	19.3152	21.1295	21.2028	20.736	21.552	21.941	NA	21.5185	22.0812	22.0836	NA	NA	NA	NA	NA	NA	NA	NA	NA	NA	NA	NA	NA	NA	NA	NA	NA	NA	NA	NA	20.8117	20.7795	NA	20.97	NA	NA	NA	NA	21.3079	NA	NA	13.791	NA	NA	NA	NA	NA	NA	NA	NA	NA	NA	NA	NA	20.8439	20.9449	NA	20.799	20.827	20.2672	NA	20.8263	20.146	NA	NA	21.211	NA	21.3576	20.9638	21.3367	NA	20.9623	19.9002	21.2826	20.8229	20.7543	21.1235
P60709;P63261	ACTB	T89	M1	P60709;P63261_ACTB_T89_M1	NA	15.6115	NA	NA	NA	NA	NA	NA	NA	13.8886	NA	14.5742	NA	NA	14.1183	NA	NA	13.9299	NA	14.7689	NA	NA	NA	NA	NA	13.3358	NA	NA	13.5187	NA	NA	14.1842	NA	NA	12.1782	12.3402	NA	NA	NA	14.2904	12.3597	15.1095	NA	15.6873	NA	15.5772	NA	NA	15.7362	NA	NA	16.1992	16.077	NA	14.5501	NA	14.7905	NA	14.2065	NA	15.2254	14.8416	15.4561	NA	NA	15.064	NA	NA	NA	NA	NA	NA	NA	NA	15.3661	NA	16.0344	NA	NA	12.9738	NA	NA	NA	12.4732	NA	14.8099	14.0805	NA	NA	12.8437	15.0473	15.1822	14.6964	14.3967	14.5646	NA	14.469	NA	NA	14.5261	NA	14.5881	NA	15.9251	NA	15.9473	NA	NA	NA	14.5483	14.1618	15.1105	NA	13.9699
P60709;P63261	ACTB	Y188	M1	P60709;P63261_ACTB_Y188_M1	19.8833	18.4584	19.9704	18.8278	19.851	19.7477	19.2493	19.6019	19.1477	18.8747	19.789	19.5627	18.4097	19.0859	18.7189	18.6856	18.6817	18.8509	20.7879	20.4984	20.7548	20.6616	20.4008	20.6289	19.8421	19.7678	19.603	19.7542	19.3711	19.9833	19.7186	19.6375	20.1077	19.4887	19.7159	19.6769	20.064	19.871	20.1518	20.0636	20.0236	20.8422	20.143	20.2081	20.3002	20.0176	20.3685	19.936	20.0101	20.5662	20.2213	20.5082	19.6607	20.117	20.2766	20.2152	20.1118	19.3874	20.1891	20.2715	20.1582	19.8624	19.7033	19.8782	19.8791	19.6609	19.6495	19.8275	19.3976	19.7572	19.9335	20.1742	20.025	20.3223	20.2991	20.202	20.2599	20.4807	19.2213	18.8866	18.1289	19.0408	19.5724	18.685	17.5865	19.0108	18.8653	19.3907	19.4284	19.2654	19.7216	20.0185	20.125	19.8659	19.6607	20.2132	19.2636	20.1953	19.9496	19.7796	20.2269	20.1292	20.0134	19.8298	19.9788	20.0346	19.8359	20.0277	19.75	19.8382	19.8776	19.9478	19.8563	20.0215
P60709;P63261	ACTB	Y188	M2	P60709;P63261_ACTB_Y188_M2	19.8187	19.9989	19.0633	19.5431	20.5935	20.1814	21.0545	20.4419	20.3805	19.988	19.8605	19.7564	19.4091	NA	19.4967	19.1522	19.1403	19.1766	18.6913	19.291	18.6696	19.1865	18.8033	19.1183	20.1402	NA	20.7746	20.4463	NA	20.67	19.5514	NA	19.5053	20.0891	19.6934	NA	18.6466	18.8265	NA	19.7195	NA	20.7658	20.8794	21.2809	20.8128	NA	20.9291	20.6995	19.038	19.4174	19.345	19.4895	19.3534	19.8687	19.9841	20.3239	NA	19.2252	19.8617	20.037	18.7737	19.152	18.5738	19.6088	18.6261	18.8542	NA	19.3152	NA	20.3454	NA	20.8985	18.7002	NA	18.8416	NA	18.8079	19.6417	19.6998	19.615	17.6084	19.9838	18.744	18.5627	18.4948	20.5694	19.8839	19.9878	19.9388	NA	20.8882	20.4486	19.8461	20.6375	20.857	20.6374	NA	20.7696	20.2148	19.1575	20.2674	20.9973	19.3447	NA	19.2801	19.4332	19.4048	19.0538	20.1751	20.885	20.7125	NA	19.7612	20.9523
P60709;P63261	ACTB	Y218	M1	P60709;P63261_ACTB_Y218_M1	NA	NA	NA	NA	NA	NA	NA	NA	NA	21.5674	NA	20.8301	NA	NA	NA	NA	NA	NA	NA	NA	NA	NA	NA	NA	NA	NA	NA	NA	NA	NA	20.605	NA	NA	NA	NA	NA	NA	NA	NA	20.6155	NA	NA	NA	NA	21.2153	NA	NA	NA	NA	NA	NA	NA	NA	NA	20.0531	20.8636	NA	21.4294	20.8467	20.257	NA	NA	NA	NA	NA	NA	NA	20.9794	21.805	NA	NA	NA	NA	NA	NA	NA	NA	NA	NA	NA	NA	19.1336	NA	20.3247	NA	NA	19.7074	18.9498	20.0151	NA	21.6661	NA	20.5702	19.2677	20.9026	NA	20.8484	NA	NA	NA	22.178	20.163	NA	NA	NA	20.5671	NA	NA	NA	NA	18.7886	NA	NA	19.9346
P60709;P63261	ACTB	Y240	M1	P60709;P63261_ACTB_Y240_M1	NA	20.6718	NA	NA	NA	NA	NA	NA	NA	NA	NA	NA	NA	NA	NA	NA	NA	NA	NA	NA	NA	NA	NA	NA	21.0921	20.9414	20.938	20.7657	20.9812	21.1054	20.8827	20.647	20.637	20.568	20.8115	20.9174	NA	NA	NA	NA	NA	NA	21.2189	21.3788	21.1991	21.4172	21.316	NA	21.8237	21.9033	21.879	21.9764	21.6066	21.7556	NA	21.4765	21.5821	21.798	21.695	21.4059	21.7978	21.6896	21.7547	21.8878	NA	NA	NA	NA	NA	22.2922	NA	NA	21.6678	21.3101	21.4799	21.4095	21.7106	21.5522	21.4409	NA	NA	NA	NA	NA	NA	NA	NA	21.5584	21.6346	21.5647	NA	22.0314	21.5614	NA	NA	NA	NA	NA	NA	NA	NA	NA	NA	NA	NA	21.8778	NA	NA	NA	NA	NA	NA	NA	NA
P60709;P63261	ACTB	Y240	M2	P60709;P63261_ACTB_Y240_M2	17.2658	NA	17.5634	17.0604	NA	16.1168	NA	NA	18.0413	NA	15.4774	17.4615	17.1465	17.3693	17.5684	17.9122	17.1451	17.319	17.0536	18.8801	17.7524	18.8418	18.0549	19.3667	18.2844	16.4659	NA	15.8593	16.7351	16.2706	NA	NA	15.9511	16.7933	17.8331	16.9825	17.5336	17.7155	17.3779	17.8382	18.2322	18.1437	18.1554	18.546	17.6748	16.9017	18.3729	18.1733	15.792	16.7265	17.1837	15.6425	17.4347	17.0587	17.1067	16.3933	17.6742	16.3523	16.2197	16.9332	NA	17.2246	16.9042	NA	17.5716	NA	15.7605	15.8498	16.3924	NA	18.1869	17.7724	18.9869	16.9802	17.5953	17.7884	17.6425	17.7477	15.5143	14.7723	14.4814	15.0528	NA	16.8001	16.696	NA	NA	18.8762	18.6044	18.8901	17.4125	17.3202	16.4109	15.8698	17.4004	16.7062	15.5615	17.4573	17.5688	15.7374	16.4893	16.012	17.7121	15.9306	NA	18.391	15.9249	15.9172	18.0152	NA	18.2061	16.7311	18.0355	17.6678
P60709;P63261	ACTB	Y294	M1	P60709;P63261_ACTB_Y294_M1	26.4581	24.7893	26.1867	26.1037	25.9138	25.872	25.577	26.3416	25.3584	27.2337	27.0347	26.6334	25.3937	24.6399	25.5324	24.599	25.4348	24.8866	26.3918	25.7536	25.1455	26.0827	26.0925	26.1818	26.0203	25.2656	26.052	25.1616	25.7109	26.0992	25.4341	25.4787	25.6213	25.3158	25.0706	26.6187	24.1337	24.455	24.2552	24.7083	25.9599	24.8606	26.0261	26.7026	25.2953	25.6266	26.6654	26.2021	25.4604	25.6817	24.6268	25.0123	25.1239	26.3944	25.7444	25.7061	25.8072	25.747	25.2968	25.7085	25.4848	25.1734	25.562	26.4767	25.4252	25.6199	25.0814	25.5128	25.8772	25.5101	25.2753	25.3266	26.1113	25.8012	26.6647	26.6843	26.6394	25.9771	24.4921	24.5446	23.4472	24.7831	25.4901	23.7188	24.4854	25.1522	21.804	25.5855	24.7373	25.208	25.0438	26.5846	26.1227	26.0263	25.5485	26.1	24.379	26.0149	25.0836	25.2629	25.6188	25.8371	25.4833	25.3515	25.2401	25.7944	26.0962	25.6724	24.7513	25.3061	24.4096	25.2023	24.8517	24.8568
P60709;P63261	ACTB	Y294	M2	P60709;P63261_ACTB_Y294_M2	22.6146	20.8386	22.6808	20.9945	22.733	21.9233	22.1387	21.875	21.8413	21.9451	22.3518	21.9765	20.9905	21.0886	21.5586	21.3315	20.3456	21.982	23.5244	21.8338	22.1605	23.1267	21.4939	22.6705	21.3437	22.8149	20.8607	21.2389	22.0631	21.3039	21.4992	22.1852	21.803	21.8897	21.7325	22.2227	21.1383	21.4591	22.5633	21.8255	23.0807	21.5477	21.7326	21.6596	22.0038	20.6593	20.8992	20.5314	21.6856	23.033	22.7736	22.297	20.9479	22.5524	21.6439	22.4251	21.099	22.158	22.5911	22.1242	22.4428	21.8851	21.4784	22.9692	21.8884	21.9872	21.4972	22.4253	21.4728	22.3026	22.4226	22.0975	21.3965	21.5072	22.3163	21.495	22.1825	22.1186	21.6967	21.4092	21.0549	20.1985	21.632	21.1053	20.7332	20.3273	20.7148	21.0908	20.4734	23.2316	22.1553	22.3756	20.885	21.7638	22.5399	22.3454	21.6201	20.8274	22.0073	22.2241	22.2759	20.8956	21.8046	21.7248	20.9772	21.8726	21.8721	21.7273	21.3534	21.8265	22.223	22.0615	21.2536	21.3277
P60709;P63261	ACTB	Y294	M3	P60709;P63261_ACTB_Y294_M3	24.1406	22.701	23.6187	23.3887	23.9405	24.5051	23.0152	23.2592	23.1743	23.0429	23.2056	23.0193	23.6262	24.1274	24.1286	23.7596	23.7644	23.5929	23.6459	24.3154	23.4588	23.8709	23.7772	23.7995	23.8041	23.5689	23.7135	23.5872	24.4234	23.714	22.9859	23.8834	22.9897	23.3268	23.0352	23.5965	23.6729	23.5547	23.5984	24.1127	23.565	24.7783	24.3642	25.0433	24.3346	24.8452	24.714	24.4477	22.779	21.0944	22.6001	22.1422	20.472	20.5657	23.9538	24.3667	23.9979	24.2191	24.249	24.2326	20.3999	23.9808	20.4342	23.6068	23.6035	24.0672	23.1104	22.9959	23.2885	23.4934	23.648	23.5223	24.1522	24.1073	23.4662	23.3892	23.6373	23.9159	22.3975	22.7203	21.0838	23.2114	23.2737	22.7038	22.5007	24.4478	23.3317	24.1526	24.1091	24.2444	24.4483	24.689	24.0939	24.8465	24.543	24.7306	23.4117	24.1244	23.6664	23.0706	23.7116	23.6209	23.8403	23.2413	23.3897	24.4561	24.0049	22.9269	23.8492	24.6488	24.123	24.1461	23.5627	24.4758
P60709;P63261	ACTB	Y306	M1	P60709;P63261_ACTB_Y306_M1	26.0128	21.0136	21.4499	18.8882	21.4792	19.4408	20.7497	22.258	22.0772	19.868	19.9608	20.7075	21.4604	21.5695	21.8304	21.3729	21.7624	21.6501	21.0899	21.7734	21.7145	20.5378	21.0046	21.018	19.6435	21.6506	20.9087	21.5151	21.9795	19.6118	21.8444	21.7388	21.2074	21.6325	21.311	21.5107	21.7507	20.7829	21.8292	21.6662	21.1127	22.0507	21.7677	21.2589	21.921	21.28	21.6463	21.413	21.6373	21.6898	21.5139	21.2021	21.663	20.6286	21.5447	21.7994	21.633	21.5272	21.9084	21.6447	21.2442	20.7068	21.3494	20.217	21.0365	20.2499	21.8693	21.8609	22.0385	21.6766	21.9033	22.0294	22.6399	21.71	19.7897	19.5464	21.2102	22.3247	20.727	20.2227	19.491	20.6602	21.1176	20.7514	NA	21.5489	21.2549	20.8616	NA	21.6978	21.6588	20.1224	20.7031	21.3615	21.7544	22.2507	21.6429	20.485	21.841	21.5586	21.8769	21.6062	22.2002	21.0086	21.7012	21.4677	19.8562	21.3139	21.42	22.1033	22.2525	21.8041	22.185	21.4138
P60709;P63261	ACTB	Y306	M2	P60709;P63261_ACTB_Y306_M2	NA	20.4335	NA	21.5109	22.3424	22.0869	21.5078	20.3966	22.4396	21.7751	NA	NA	NA	NA	22.5766	21.7168	18.1424	22.0945	20.4696	21.8946	21.7887	NA	21.5589	NA	NA	23.264	NA	20.5121	21.894	NA	19.9732	22.411	NA	21.075	22.6227	22.9495	20.5218	NA	23.4004	21.4291	21.7796	NA	21.1608	21.7393	21.9939	20.3982	20.3216	21.2413	20.6558	NA	NA	NA	19.6381	NA	NA	22.453	21.3224	NA	NA	23.0011	22.9063	21.8922	22.3117	NA	NA	NA	20.6292	19.0482	20.0038	20.9946	NA	22.2856	NA	22.8599	22.983	20.8874	NA	NA	19.9983	21.499	21.1466	NA	20.9506	19.9332	NA	NA	21.5928	NA	NA	23.6414	20.1836	NA	20.0635	20.3197	22.904	21.6536	22.4427	19.1632	NA	NA	NA	20.9347	NA	22.2905	20.1856	23.6489	NA	21.3917	NA	NA	22.2259	NA	NA	NA
P60709;P63261	ACTB	Y306	M3	P60709;P63261_ACTB_Y306_M3	NA	NA	NA	17.5492	NA	NA	NA	NA	NA	NA	NA	NA	NA	NA	NA	NA	NA	NA	NA	NA	NA	NA	NA	NA	NA	NA	NA	NA	NA	NA	NA	NA	NA	NA	NA	NA	21.0757	20.9567	NA	NA	NA	NA	NA	NA	NA	NA	NA	NA	NA	NA	NA	NA	NA	NA	NA	NA	NA	NA	NA	NA	NA	NA	NA	NA	NA	NA	NA	NA	NA	NA	NA	NA	NA	NA	NA	NA	NA	NA	NA	NA	NA	NA	NA	NA	NA	NA	NA	NA	NA	NA	NA	NA	NA	NA	NA	NA	NA	NA	NA	NA	NA	NA	NA	NA	NA	NA	NA	NA	NA	NA	NA	NA	NA	17.6685
P60709;P63261	ACTB	Y362	M1	P60709;P63261_ACTB_Y362_M1	NA	13.0685	13.012	NA	NA	NA	14.0059	NA	NA	NA	NA	NA	16.1217	14.855	14.987	14.6149	14.8648	NA	NA	NA	NA	NA	NA	NA	NA	NA	NA	16.3061	NA	NA	NA	NA	NA	NA	NA	NA	NA	NA	15.3735	NA	15.2445	15.8906	NA	NA	NA	NA	NA	15.8226	NA	NA	13.0612	NA	NA	NA	NA	NA	NA	NA	NA	NA	NA	NA	15.4815	NA	NA	NA	NA	14.0357	NA	NA	NA	18.3412	16.8006	NA	14.2485	NA	NA	NA	NA	NA	NA	NA	NA	NA	NA	16.0343	15.9079	15.9064	NA	NA	NA	NA	NA	13.7622	NA	NA	14.8962	NA	15.0568	NA	NA	NA	15.4057	NA	NA	NA	NA	NA	16.2061	16.8699	NA	16.3867	16.0534	17.2555
P60709;P63261	ACTB	Y53	M1	P60709;P63261_ACTB_Y53_M1	25.733	24.7474	25.878	25.1065	26.0149	25.8958	25.7026	25.5577	25.2706	25.4983	25.9254	25.7355	25.3729	25.6534	24.2667	25.6269	25.5603	25.731	25.5555	25.5924	25.8506	25.608	25.6187	25.8516	25.2269	25.2403	25.2857	25.1797	25.0342	25.3634	25.1098	24.8811	24.6292	24.8441	24.7722	25.4102	25.9433	25.5835	25.8916	25.8992	25.6981	26.3817	23.442	22.9202	23.9503	23.2935	24.1758	24.0572	25.9736	26.1184	26.0219	26.1004	25.904	25.915	25.388	24.8353	25.3082	24.979	25.0206	25.0293	25.7518	25.7	25.6528	25.7785	25.7567	25.6672	26.1072	26.0825	25.8101	26.1692	26.2499	25.749	25.6956	23.3866	24.3693	22.8821	23.452	22.7707	24.9474	24.9808	23.8626	24.9612	25.758	24.4788	23.9505	25.7974	25.3912	25.6668	25.6417	25.7898	25.8797	25.9457	25.6661	25.7566	25.7996	25.7795	25.442	25.6908	25.991	25.6156	25.9797	25.8387	22.8567	25.7137	23.4987	22.2208	25.5539	25.5609	23.4592	25.8316	25.9439	23.374	23.5532	23.238
P60709;P63261	ACTB	Y53	M2	P60709;P63261_ACTB_Y53_M2	25.0499	24.2949	25.029	24.6883	25.389	24.6391	24.7429	24.6428	24.7836	24.7004	24.9908	24.8399	24.3107	24.4912	24.3472	24.1978	24.2934	24.3181	24.8719	25.0025	23.216	23.6056	23.6001	25.0647	24.8885	24.731	24.5631	24.8613	25.2545	24.8895	23.3992	24.6826	24.3326	24.2998	24.2975	24.766	24.2342	23.3478	24.3248	24.9853	24.135	25.033	24.7013	25.598	25.5189	25.7546	25.8173	25.6303	24.6355	25.0982	24.6205	24.9304	24.9021	25.0994	25.152	24.9272	23.2784	24.6421	25.1183	24.7823	24.8224	24.7674	24.777	24.7634	24.7924	24.8846	25.0631	25.1974	24.825	25.0376	25.2912	25.0935	25.382	25.4007	25.3551	25.2588	24.0783	25.0846	24.2414	23.9997	22.7982	23.9914	24.8005	23.3616	22.9189	24.7101	24.4207	24.5357	24.4527	24.5277	24.3132	25.2425	24.3364	25.2988	25.3149	25.1794	24.7225	24.3907	25.0687	24.9135	25.1993	25.0299	25.465	25.3345	24.4141	25.5164	24.5955	24.2767	22.7777	24.8352	24.7081	25.0683	24.7065	24.5351
P60709;P63261	ACTB	Y53	M3	P60709;P63261_ACTB_Y53_M3	22.2868	21.4283	22.8337	21.4891	22.8544	22.5664	22.08	21.7148	21.9988	22.0008	22.3185	21.9297	22.1399	21.4244	22.6108	22.2301	22.0935	21.6829	22.4601	22.4168	22.6523	22.4957	22.727	22.7488	22.5686	21.1391	21.5445	21.2711	21.5482	23.0014	21.7973	21.6285	21.394	21.2141	21.9887	21.7784	22.438	22.2422	22.5329	22.4409	22.4165	23.0012	22.5845	23.2934	22.1035	23.674	23.0401	22.5816	21.7848	22.2518	21.7491	22.0054	21.8924	21.9574	22.1219	22.0505	21.9288	21.5718	21.8236	21.7921	21.9191	22.3612	22.3106	22.3282	21.8192	22.5621	21.9993	21.8243	21.6174	21.8565	21.6751	22.0972	22.1035	22.1977	22.0152	22.3799	23.0136	22.0011	21.3568	21.0434	20.5267	21.7075	21.3156	21.4691	20.2853	22.4245	22.2484	22.5997	22.5103	22.5853	22.2834	22.0708	22.2024	22.11	22.3347	22.2309	21.9205	21.298	21.727	21.6262	21.7109	22.1772	21.9262	21.9315	22.722	21.9609	21.9719	22.0199	22.2807	22.1902	22.3615	22.225	22.0169	22.3054
P60709;P63261	ACTB	Y91	M1	P60709;P63261_ACTB_Y91_M1	16.569	NA	16.3971	15.0311	16.4041	16.1896	14.719	13.7897	13.3468	NA	15.1566	NA	12.8787	NA	NA	13.4903	NA	NA	16.1112	NA	15.919	15.9253	15.7615	15.6598	15.61	NA	15.5335	13.9245	NA	15.0307	13.5576	NA	14.0417	NA	NA	NA	13.4663	12.4942	NA	NA	NA	NA	15.6376	NA	15.8764	NA	15.7704	14.6931	NA	16.4448	15.6836	NA	NA	16.4283	NA	15.2658	NA	14.8188	NA	14.975	NA	NA	NA	15.5326	15.5691	NA	15.3578	15.9133	15.1185	15.9495	15.5455	15.3025	16.6319	16.6554	NA	16.0896	NA	15.7126	13.7891	NA	NA	13.1137	13.9968	NA	NA	NA	NA	NA	NA	NA	NA	NA	NA	NA	NA	14.7959	NA	15.0527	15.5029	NA	14.9551	NA	16.4184	NA	16.6735	NA	16.0431	16.3758	NA	NA	NA	NA	NA	NA
P63267	ACTG2	S369	M1	P63267_ACTG2_S369_M1	23.2043	17.6615	23.6195	23.1512	18.8226	23.4084	22.2647	22.4336	22.912	22.1808	22.696	22.3563	22.852	22.6615	22.8675	22.6217	22.7281	22.5625	23.3935	16.6358	23.174	23.1216	18.8075	23.439	16.4533	22.3404	16.5469	22.4515	22.2266	16.718	16.3654	22.2129	16.6231	21.9933	22.4725	22.3131	22.5814	22.746	22.5155	22.9439	22.6374	23.4353	17.5693	17.1945	22.6821	22.5627	22.7021	22.3397	22.7916	23.0042	NA	NA	NA	NA	22.8313	16.8778	22.9102	22.4997	22.7285	22.7222	23.2783	22.902	23.3574	23.3621	23.1525	23.5892	22.3647	22.4463	22.3089	22.6053	22.7272	22.8118	23.452	23.262	23.4679	23.5427	23.3518	23.2866	21.4151	NA	NA	16.4414	22.1126	NA	20.6509	21.9095	22.1429	22.2983	22.2153	22.2394	22.908	17.1068	23.1102	23.0298	23.0776	17.153	21.5785	22.0391	19.6726	21.9567	22.2018	22.2271	19.7507	22.9963	23.1711	18.9168	23.1712	23.1707	22.7374	17.1879	22.8378	22.5498	22.8978	22.9632
P63267	ACTG2	S369	M2	P63267_ACTG2_S369_M2	16.4018	15.2027	16.5657	16.2535	15.4798	16.7471	16.6421	16.8429	17.3156	16.4092	16.8359	16.4786	16.4951	16.1235	16.6262	16.0818	16.5095	16.5612	15.3548	15.5801	15.7628	15.7845	15.7287	15.4566	16.1292	16.4691	15.3446	16.0992	15.9305	16.8901	15.5958	15.6479	16.5529	15.285	15.7014	16.3853	15.8191	15.7973	15.7468	16.0775	15.912	16.5351	16.9194	16.8897	17.0363	17.0101	16.9889	16.7703	14.4103	16.3319	16.3582	14.7831	16.1316	16.1407	15.8284	15.7095	16.5193	15.4573	16.1474	15.5975	15.6698	15.3434	15.3468	15.245	15.4522	15.8541	16.1478	16.6011	16.9451	16.3063	16.3249	17.0395	16.6053	16.0672	16.4462	16.3944	16.4132	16.3358	13.3483	14.5607	13.9792	15.1412	15.5759	12.4805	14.0478	16.4216	16.3512	16.6862	16.9852	16.6772	15.9518	15.9198	16.2794	15.8102	16.2197	15.7992	15.9728	16.9442	16.3236	16.0618	16.738	16.3865	16.0281	15.7521	16.0484	16.0545	16.1492	15.6485	16.2111	16.8944	16.3389	16.4871	16.5584	16.5076
P63267	ACTG2	Y363	M1	P63267_ACTG2_Y363_M1	16.2398	18.572	19.4074	19.0295	19.578	19.575	18.5769	18.868	NA	18.5105	19.203	NA	18.801	18.808	17.112	18.8599	18.899	18.5798	NA	19.4577	NA	19.4319	19.4408	NA	18.9507	19.1466	18.8229	19.3312	19.0959	19.1195	18.8991	18.8745	19.0641	18.7219	19.0295	19.0403	19.0469	19.0137	19.0636	19.2686	19.106	19.7675	19.3102	19.1862	19.4117	19.3643	19.4274	19.2395	19.3876	14.7488	19.6005	19.8782	19.3471	19.5741	19.5098	19.2825	19.4027	18.8554	19.4401	19.4274	NA	NA	NA	NA	NA	14.087	18.9326	19.1315	18.9519	19.182	19.1911	19.4471	19.8597	19.7642	20.0894	19.9461	19.9287	19.9144	18.2531	18.2796	17.3331	16.535	19.0413	17.7434	16.7346	18.5139	18.5073	18.6665	18.798	18.646	18.066	19.346	19.4245	19.2902	19.3593	19.3015	18.2322	18.9376	18.9709	18.6581	19.1212	NA	19.9378	19.5631	19.7945	19.7735	19.7213	19.7667	19.1752	19.5577	19.1089	19.3895	19.3703	19.5013
P63267	ACTG2	Y363	M2	P63267_ACTG2_Y363_M2	16.4018	15.2027	16.5657	16.2535	15.4798	16.7471	16.6421	16.8429	17.3156	16.4092	16.8359	16.4786	16.4951	16.1235	16.6262	16.0818	16.5095	16.5612	15.3548	15.5801	15.7628	15.7845	15.7287	15.4566	16.1292	16.4691	15.3446	16.0992	15.9305	16.8901	15.5958	15.6479	16.5529	15.285	15.7014	16.3853	15.8191	15.7973	15.7468	16.0775	15.912	16.5351	16.9194	16.8897	17.0363	17.0101	16.9889	16.7703	14.4103	16.3319	16.3582	14.7831	16.1316	16.1407	15.8284	15.7095	16.5193	15.4573	16.1474	15.5975	15.6698	15.3434	15.3468	15.245	15.4522	15.8541	16.1478	16.6011	16.9451	16.3063	16.3249	17.0395	16.6053	16.0672	16.4462	16.3944	16.4132	16.3358	13.3483	14.5607	13.9792	15.1412	15.5759	12.4805	14.0478	16.4216	16.3512	16.6862	16.9852	16.6772	15.9518	15.9198	16.2794	15.8102	16.2197	15.7992	15.9728	16.9442	16.3236	16.0618	16.738	16.3865	16.0281	15.7521	16.0484	16.0545	16.1492	15.6485	16.2111	16.8944	16.3389	16.4871	16.5584	16.5076
P12814	ACTN1	S102	M1	P12814_ACTN1_S102_M1	18.6859	17.2187	18.3593	17.7221	18.5137	18.4618	NA	NA	NA	NA	NA	NA	17.7232	17.433	18.3156	17.2362	18.0641	17.4968	18.0175	18.2312	18.1167	18.1199	18.5815	18.4515	17.7883	18.116	18.1427	17.8908	18.5736	18.116	17.2088	17.4901	17.59	16.823	16.9268	17.673	18.7411	18.6896	18.9666	19.0031	18.5827	19.8141	NA	NA	NA	NA	NA	NA	17.0252	16.6956	17.0862	17.1749	16.7009	16.481	17.689	17.3208	17.9342	17.0072	17.8528	17.2471	17.9438	17.2052	17.6294	17.429	17.8101	17.9517	15.9892	16.7106	15.6979	16.5825	16.7509	16.2685	18.9599	19.086	18.7881	18.716	18.9362	19.2406	NA	NA	NA	NA	NA	NA	15.0425	16.9678	16.6293	17.0558	17.0864	17.1525	16.5475	16.3719	16.8134	16.5021	16.9619	16.5661	15.3891	14.97	15.2857	15.2823	15.0457	14.9405	NA	NA	NA	NA	NA	NA	NA	NA	15.3603	NA	NA	NA
P12814	ACTN1	S140	M1	P12814_ACTN1_S140_M1	20.4433	19.4875	20.3627	20.2884	20.3154	20.4927	19.7608	19.8891	20.3901	19.5682	20.1044	19.7963	20.1022	19.9457	20.1641	19.837	19.9515	19.9922	20.4955	20.5861	20.5923	20.5891	20.5979	20.5454	20.0693	20.2094	20.0913	20.4095	20.1783	20.2345	20.2409	20.0962	20.469	19.9879	20.4739	20.2566	20.2186	20.1615	19.9485	20.34	20.0889	20.5483	20.0491	20.0345	20.218	20.08	20.1512	19.9647	19.5138	19.7903	19.8501	20.2041	19.8278	19.8672	20.3394	20.0294	20.2911	20.0409	20.3194	20.3657	20.5096	20.5842	20.4258	20.3061	20.3341	20.5035	19.8047	19.9255	19.7678	19.9773	20.1377	20.2871	20.6125	20.3756	20.4954	20.5249	20.4787	20.5288	19.2282	19.0837	18.6995	19.2487	19.4619	18.7064	19.6477	19.8074	19.6537	20.287	19.9784	19.8137	20.2523	20.1075	20.1935	19.911	20.1803	20.0788	19.4489	19.6858	19.5731	19.6909	19.7268	19.8606	20.3055	20.1261	20.0314	20.3357	20.1662	20.1431	20.1932	20.4428	20.3132	20.1411	20.4268	20.399
P12814	ACTN1	S145	M1	P12814_ACTN1_S145_M1	17.5115	16.3118	17.7338	16.6138	17.2355	17.205	17.17	17.5225	17.7126	17.001	17.2265	16.9666	17.9107	17.8699	17.6662	17.8705	17.6059	17.9882	17.6847	17.4761	17.7634	17.5242	17.4913	17.4814	17.4324	17.5459	17.2121	17.7785	17.3733	17.4163	17.5381	17.6742	17.8316	17.5078	18.1473	17.8038	17.7203	17.4959	17.2986	17.7166	17.7808	17.4532	16.9604	16.9515	17.2677	17.1379	17.0457	16.6018	16.8323	17.4545	17.2781	17.4345	17.1854	17.7047	17.4408	17.4309	17.3697	17.3272	17.5313	17.8414	17.5688	17.5325	17.5167	17.3292	17.3489	17.5803	17.1174	17.1957	17.5863	17.1196	17.5133	17.9068	17.6045	17.2852	17.8621	17.7131	17.6226	17.6306	16.6722	16.6641	15.75	16.2258	16.6605	16.2698	NA	16.9579	16.6904	NA	16.8882	16.9999	17.2852	17.162	17.3211	17.1426	17.2155	17.167	15.8959	16.9082	16.952	16.7206	17.0591	17.1156	17.5786	17.2344	17.3875	17.15	17.3119	17.6068	16.8958	17.421	16.9675	16.935	17.2987	17.4328
P12814	ACTN1	S442	M1	P12814_ACTN1_S442_M1	20.5951	20.0091	20.8466	20.5483	20.8345	20.842	20.5863	20.359	20.7411	20.3522	20.7039	20.7677	20.2133	20.269	20.3621	20.2648	20.2554	20.3046	20.9476	20.5907	20.9244	20.9099	20.7661	20.7975	20.8299	20.6588	20.7749	20.633	20.4333	20.7686	20.4316	20.742	20.5569	20.1878	20.4667	20.5055	20.4142	20.1509	20.2239	20.2966	20.2779	20.3282	20.5753	20.5557	20.5099	20.506	20.3559	20.5099	20.8501	20.4774	20.7644	20.9151	20.661	20.6792	20.7379	20.362	20.5435	20.7818	20.7728	20.8956	21.0564	20.8561	20.9411	20.7875	20.7425	21.005	20.5811	20.8124	20.9816	20.5881	20.9815	20.724	20.845	20.63	20.7821	20.5165	20.6136	20.6601	20.0472	19.7714	18.9914	19.8264	20.155	19.3615	19.7099	20.5076	20.3777	20.4762	20.4711	20.3375	20.7689	20.9564	20.8883	20.7912	20.994	20.633	20.539	20.4998	20.7614	20.6903	20.6221	20.8004	20.9898	20.8614	21.1293	20.9179	21.0372	20.9293	20.708	20.8732	20.7611	20.6987	20.7337	20.7466
P12814	ACTN1	S73	M1	P12814_ACTN1_S73_M1	15.0126	NA	14.1735	NA	NA	NA	NA	NA	NA	NA	NA	NA	NA	NA	NA	NA	NA	NA	NA	NA	15.765	NA	15.6419	15.605	15.0004	NA	NA	15.1533	NA	14.8936	NA	NA	13.9897	NA	NA	NA	NA	NA	NA	NA	NA	NA	NA	NA	NA	NA	NA	NA	NA	NA	NA	NA	NA	NA	NA	NA	NA	NA	NA	NA	15.1434	NA	NA	14.262	NA	13.9077	NA	NA	NA	NA	NA	NA	14.9766	15.1173	NA	14.7824	NA	15.0972	NA	NA	NA	NA	NA	NA	NA	NA	NA	NA	NA	NA	NA	NA	NA	NA	NA	NA	NA	NA	NA	NA	NA	NA	14.0487	NA	13.9365	NA	NA	NA	NA	NA	NA	NA	NA	NA
P12814	ACTN1	S754	M1	P12814_ACTN1_S754_M1	16.2783	14.9616	16.5262	15.6915	15.1772	16.2189	15.3176	15.784	15.1297	19.2844	16.1479	15.7228	NA	16.5563	16.137	16.1891	NA	16.0587	15.6062	15.4597	15.9234	16.3823	15.5284	16.353	15.2083	15.6134	14.96	16.2806	15.4363	15.3843	15.4441	15.1968	15.2531	15.4887	15.1609	16.3743	15.9129	16.0933	15.7505	16.0221	16.085	15.7987	16.2153	16.5638	NA	NA	16.3185	16.9216	15.3904	15.5589	15.7854	15.3049	14.8042	15.5235	16.6167	15.1433	15.2423	17.0869	17.9182	NA	15.7183	16.2818	15.8927	16.0744	15.7992	15.3052	15.7857	15.745	15.6615	15.46	15.7288	15.6051	16.289	16.8233	NA	16.7709	18.8041	18.7133	14.6654	15.1989	14.11	15.7153	16.0504	14.4342	18.623	NA	NA	15.6208	NA	19.363	15.8299	16.1903	15.7071	16.1441	15.9539	16.0062	NA	16.0752	15.0495	15.1297	16.2547	15.9053	15.1004	16.177	15.2785	15.8774	15.4424	NA	16.6108	17.6081	16.5853	16.8193	16.7286	16.6584
P12814	ACTN1	T340	M1	P12814_ACTN1_T340_M1	NA	NA	NA	NA	NA	NA	NA	16.2433	NA	NA	NA	NA	15.1597	NA	NA	NA	NA	NA	15.8146	NA	NA	NA	NA	NA	NA	NA	NA	NA	NA	NA	NA	15.9997	NA	NA	NA	16.1059	16.8456	NA	NA	NA	NA	16.5339	NA	NA	NA	NA	NA	NA	17.2325	16.6089	17.4332	17.5176	17.7913	16.6118	NA	16.9823	NA	NA	NA	15.7532	NA	NA	NA	15.2253	13.8458	NA	NA	NA	NA	NA	NA	NA	NA	NA	NA	16.1275	NA	NA	16.2346	16.2369	15.4235	16.7922	16.019	NA	NA	NA	15.0125	NA	16.4019	15.7739	NA	16.2014	NA	17.5209	16.2155	17.5061	NA	16.5101	NA	17.2045	NA	17.2873	15.7041	15.742	NA	15.2069	NA	NA	15.9706	NA	16.0639	16.3164	NA	16.6332
P12814	ACTN1	T343	M1	P12814_ACTN1_T343_M1	17.2022	16.61	17.2982	17.0948	17.3216	17.3177	17.1836	16.3473	17.5423	17.2529	17.228	17.1203	NA	NA	NA	NA	NA	NA	NA	NA	NA	NA	15.9271	NA	17.5426	17.4738	17.6084	17.5809	17.8332	17.64	16.9009	15.9382	16.8733	NA	16.9751	NA	16.1036	NA	NA	NA	NA	16.4556	17.6175	17.7836	17.4891	17.6457	17.8551	17.5787	NA	NA	NA	NA	NA	16.401	17.2445	NA	17.1494	16.0804	16.5487	NA	NA	NA	NA	NA	NA	NA	17.4053	17.5076	17.3963	17.2564	17.7426	17.4062	17.2546	17.0807	17.1342	16.2389	17.1677	17.1873	NA	NA	NA	NA	NA	NA	NA	NA	NA	NA	NA	NA	16.903	15.9518	17.223	NA	16.0907	NA	17.3241	16.3301	16.9477	NA	17.1977	NA	15.4456	15.5889	16.3706	15.5912	16.75	16.744	NA	NA	NA	NA	NA	NA
P12814	ACTN1	T50	M1	P12814_ACTN1_T50_M1	20.4007	19.2013	20.4753	19.8196	20.473	20.4634	19.3698	19.3823	19.9826	19.2113	19.5255	19.4604	18.8517	18.7085	19.2009	19.1654	18.9936	18.8287	19.3154	19.7799	19.7842	19.6571	19.6774	19.5666	18.914	18.9017	19.0196	19.29	18.9116	19.1721	18.8461	18.756	18.9769	18.4413	19.3089	19.0791	18.8282	18.878	19.0055	18.901	18.7817	19.3965	19.247	18.9766	19.2401	19.2175	19.4391	19.1062	19.1427	19.2568	19.3606	19.5238	19.2506	19.3103	18.8734	18.6994	19.1793	18.7655	19.0578	18.9459	19.7458	19.7581	19.6399	19.8539	19.7889	19.83	18.804	18.8825	19.3123	18.925	19.2389	19.4231	20.1866	19.8188	19.9149	20.0429	20.1158	20.1752	18.2211	18.1345	17.32	17.9741	18.4589	17.5463	17.9335	18.8908	18.7888	19.0113	19.1593	19.0667	19.209	19.0612	19.4382	19.0512	19.4175	18.9759	18.6513	18.8987	18.8678	18.9932	18.9953	19.0902	19.7055	19.3707	19.3113	19.5708	19.5174	19.372	19.4528	19.7383	19.4139	19.3822	19.5972	19.4794
P35609	ACTN2	S109	M1	P35609_ACTN2_S109_M1	18.9236	17.8933	18.6648	18.8352	18.8668	19.0923	18.6495	18.8558	18.7828	18.8844	19.0927	18.8412	18.1613	18.3445	18.4146	18.1885	18.2309	18.1633	18.474	18.4994	18.6741	18.5343	18.5639	18.6212	18.5437	18.6289	18.6349	18.5639	18.3147	18.9396	17.9123	17.8328	17.9033	17.4981	17.8669	18.0929	18.5496	18.3707	18.5311	18.5358	18.2775	18.737	19.4175	19.3435	19.302	19.4581	19.5176	19.4127	18.0673	18.1938	18.29	18.6264	18.5488	18.3269	17.9777	17.8009	18.1591	17.5576	18.1736	17.9274	18.9565	18.9785	18.8925	18.5701	18.7996	18.7791	18.8577	18.7324	18.8053	19.0277	19.0944	18.6598	18.8314	18.8491	18.7877	18.5331	18.7911	18.7437	17.3224	17.247	16.1047	17.8348	17.9795	16.6197	16.7947	18.398	18.1856	18.5706	18.7492	18.4037	18.6932	18.3698	18.433	18.353	18.8438	18.2278	18.2414	18.0291	17.7275	18.1147	17.8038	18.1032	19.39	19.1826	19.179	19.3359	19.3493	19.1465	19.2322	19.2463	19.3121	19.1451	19.0461	19.0898
P35609	ACTN2	S179	M1	P35609_ACTN2_S179_M1	NA	NA	NA	16.7317	NA	18.5211	14.9032	NA	17.3846	17.1396	NA	NA	17.1694	15.9962	16.2782	NA	15.1227	NA	16.0217	NA	17.1284	17.2557	16.0534	NA	17.0005	NA	NA	17.2647	16.8079	20.949	1.77187	12.6817	16.1179	15.4887	NA	16.7101	NA	NA	NA	NA	NA	NA	19.8752	19.0351	NA	19.7062	NA	NA	NA	16.6108	NA	NA	16.0745	NA	14.6846	NA	NA	NA	14.3347	15.4345	NA	15.7539	NA	17.033	NA	17.9115	17.1801	NA	NA	NA	NA	15.8206	NA	NA	NA	16.626	NA	NA	16.9801	16.6354	NA	16.4704	NA	18.7273	14.7435	17.359	NA	17.0253	NA	17.1617	NA	16.483	14.446	NA	16.1852	NA	20.319	NA	NA	NA	NA	NA	17.2807	18.9638	16.9959	NA	16.4305	NA	16.86	16.3541	NA	17.5279	16.7319	16.2299
P35609	ACTN2	S201	M1	P35609_ACTN2_S201_M1	22.0222	21.5606	21.8925	22.0187	22.1009	22.1444	21.7001	21.8281	21.6977	22.0544	22.0984	22.1422	20.3418	20.3313	20.7018	20.1162	20.6895	20.0807	20.9161	21.2223	21.0208	21.1258	21.2118	21.1391	21.7828	21.7544	21.9556	21.6354	22.0595	21.9974	20.5566	20.4392	20.371	20.0117	20.2312	20.5298	20.8038	20.5906	20.5959	20.7111	20.2391	21.0504	22.8385	22.8947	22.5965	22.8872	22.9172	22.7235	21.3045	21.177	21.2242	21.3589	21.1616	21.0092	21.0531	20.7044	21.0663	20.8683	21.1091	20.9626	21.3591	21.3577	21.172	21.2422	21.2292	21.334	21.9994	22.3266	21.5172	21.9241	22.3065	21.7893	21.9183	21.9043	21.6585	21.7318	21.7363	21.6746	20.2346	20.4184	20.5072	21.144	20.7478	20.1541	20.1976	21.2936	21.065	21.5037	21.6916	21.411	21.3445	21.1105	21.2146	21.1251	21.1803	21.0664	21.8724	20.8361	20.7599	20.7852	20.9167	20.9003	22.4364	22.2277	22.1247	22.5293	22.5684	22.077	21.5775	21.7303	21.6342	21.5713	21.4175	21.3823
P35609	ACTN2	S250	M1	P35609_ACTN2_S250_M1	NA	NA	16.9689	18.9511	NA	NA	18.2448	NA	16.1296	17.8935	17.4713	17.8184	16.6889	17.4437	NA	17.6464	17.0673	17.4716	NA	18.946	17.4881	17.1854	17.104	16.6482	17.0583	18.0394	NA	18.8355	17.003	19.0185	17.8196	NA	NA	16.5877	NA	16.4714	NA	NA	NA	NA	NA	17.2266	17.9229	19.2384	NA	18.6608	17.1471	17.2282	NA	NA	NA	17.2136	15.8979	17.1258	19.7745	17.1472	18.4241	19.5665	18.5202	17.2158	17.7735	17.7262	17.7035	NA	17.7516	17.9494	NA	18.3267	NA	NA	NA	NA	17.4998	17.7421	NA	NA	16.4273	NA	NA	16.9468	NA	16.7428	NA	NA	15.4459	18.1707	16.6468	17.8155	17.2952	18.1769	18.4554	18.3758	17.9258	18.8746	18.7415	18.4261	18.0336	19.0685	17.8591	18.4294	18.6737	NA	15.914	NA	16.1364	NA	16.4336	16.0365	NA	NA	18.3219	NA	NA	18.1057
P35609	ACTN2	S291	M1	P35609_ACTN2_S291_M1	18.5948	15.6616	16.2461	17.482	17.7459	16.7459	18.2697	17.5755	17.1635	17.1371	18.5375	16.9135	16.733	16.2442	15.758	16.4379	16.5735	16.1303	16.7014	16.2926	17.1714	17.0001	16.6525	15.8478	17.1782	16.8436	17.4736	16.2008	16.7309	17.0324	17.2728	16.0992	16.0094	16.132	15.226	16.5786	15.6242	15.688	14.8083	16.7407	16.1053	16.0712	18.4362	17.7522	18.0884	17.0877	18.0347	16.6792	17.8678	17.142	17.6978	17.0517	17.3635	16.876	16.0534	16.5276	15.197	15.6872	16.4573	16.1183	16.4138	16.0266	16.4997	17.0514	15.8111	16.7161	16.3714	17.8077	14.7206	17.9075	16.1533	14.677	16.1982	16.4657	17.6807	15.4298	16.4938	15.9877	16.4663	14.7876	13.274	14.8324	15.4428	15.2922	14.9195	17.0918	17.2176	16.8511	17.1103	16.2777	17.8425	17.4089	16.5863	16.4407	17.2083	17.3236	17.141	16.8434	18.6854	16.534	17.0495	16.9368	17.4539	17.3113	17.2683	17.0905	17.7269	17.5033	17.227	16.913	17.6757	17.4601	16.4606	16.7022
P35609	ACTN2	S369	M1	P35609_ACTN2_S369_M1	NA	17.0408	NA	17.4435	17.4384	18.2273	18.2144	NA	NA	17.5155	17.9561	NA	17.349	NA	NA	NA	NA	NA	NA	NA	NA	NA	NA	NA	17.9533	NA	NA	NA	NA	NA	NA	NA	NA	NA	NA	NA	15.6978	NA	17.1512	NA	16.1768	NA	18.6392	18.5774	18.7994	17.8398	NA	17.9599	18.1917	18.1066	18.0864	18.0821	18.1975	NA	16.9755	NA	NA	NA	NA	17.845	NA	NA	NA	18.0157	NA	18.2323	17.7059	17.8724	NA	17.7081	17.8946	NA	18.1386	18.1186	18.2126	NA	NA	NA	NA	NA	NA	NA	NA	NA	NA	18.1558	17.5333	NA	NA	NA	NA	18.3137	NA	NA	NA	17.9285	NA	18.3091	18.1782	17.9261	18.3308	NA	NA	NA	18.6003	17.0915	NA	18.4735	NA	NA	17.1967	NA	17.6177	NA
P35609	ACTN2	S411	M1	P35609_ACTN2_S411_M1	19.6391	19.858	19.7449	19.8018	20.2012	19.8799	19.9693	19.3326	18.355	19.3079	19.6215	19.0732	19.7353	19.6092	17.7578	18.896	19.4268	18.4797	19.6559	19.1281	19.5928	19.5779	18.1796	19.1634	18.1468	18.5775	18.5458	18.51	17.7106	18.707	17.7236	NA	18.5256	NA	18.3243	17.0613	17.4185	17.2472	NA	18.139	NA	17.2985	19.3407	19.5742	19.1051	19.4736	19.7317	19.1205	20.2188	20.1768	20.3234	20.1498	20.6257	20.2832	18.1975	18.5626	NA	18.4338	18.1601	NA	19.9489	19.5218	19.1775	19.4379	18.3767	18.9093	19.7713	19.2692	19.4598	19.6077	19.6144	19.25	19.8049	19.9164	20.6573	19.002	19.1834	20.0428	NA	18.8121	17.9863	18.0787	18.8156	18.0877	17.1482	19.0287	19.4278	19.5308	19.2488	19.4038	19.0539	19.3859	19.2385	19.0948	18.292	18.5451	19.8653	19.5746	20.0585	19.3681	19.5762	19.4279	20.7114	20.3028	20.8325	20.3664	20.9491	20.6246	18.8778	18.5288	18.8408	19.9939	18.7627	19.3954
P35609	ACTN2	S411	M2	P35609_ACTN2_S411_M2	NA	NA	16.6467	NA	16.2982	16.0151	NA	NA	NA	NA	NA	NA	17.7798	NA	16.1775	NA	NA	NA	NA	NA	NA	NA	NA	NA	NA	NA	NA	16.0669	NA	NA	15.4198	NA	NA	NA	NA	NA	NA	NA	NA	NA	NA	NA	17.7714	16.2373	16.0242	16.4448	17.7315	16.4926	NA	NA	NA	NA	NA	NA	NA	NA	NA	NA	NA	NA	NA	NA	NA	NA	NA	NA	NA	NA	17.635	NA	17.5477	NA	NA	NA	NA	NA	NA	NA	NA	NA	NA	NA	NA	NA	NA	17.4698	NA	NA	16.6281	NA	NA	NA	NA	NA	NA	NA	NA	NA	15.7845	NA	16.4201	NA	NA	NA	NA	16.2457	16.3246	NA	16.6445	15.944	17.6318	16.5763	NA	16.1875
P35609	ACTN2	S431	M1	P35609_ACTN2_S431_M1	24.3188	23.2547	24.5405	23.8013	24.151	24.2482	23.7453	23.8083	23.8219	23.7677	23.78	23.7174	23.2996	23.234	23.4175	23.2832	23.0853	23.4356	23.4061	23.4149	23.3404	23.3272	23.2907	23.3627	23.6329	23.4858	23.5414	23.395	23.3136	23.7104	23.2884	23.0434	23.1576	22.6354	23.4308	23.3765	23.3757	23.8938	23.0659	23.2165	23.0188	23.1743	24.1702	24.1048	24.0539	24.0194	24.2833	24.0583	23.6883	23.2251	23.4619	23.6655	23.4005	23.0056	23.4392	23.4833	23.6001	23.2201	23.4948	23.6028	23.8754	23.6874	23.7806	23.7154	23.6345	23.9634	23.7511	23.4907	23.6338	23.9469	23.9111	23.6053	23.7665	23.675	23.7724	23.6929	23.7351	23.9247	22.6436	22.5991	21.7889	22.7905	23.2583	22.25	22.0248	23.3807	23.3288	23.5208	23.4938	23.4454	23.8631	23.6992	23.7741	23.5837	23.9265	23.5105	23.4467	23.6369	23.3962	23.5778	23.4407	23.5385	23.8767	23.7391	23.6007	23.8593	23.7932	23.7206	23.9368	23.8137	23.8984	23.7322	23.6394	23.7556
P35609	ACTN2	S431	M2	P35609_ACTN2_S431_M2	NA	NA	17.9245	NA	NA	NA	17.7923	NA	17.7229	18.2557	18.3851	18.3561	NA	NA	NA	NA	NA	NA	18.1618	15.998	NA	15.7303	15.7718	18.1842	NA	NA	NA	NA	NA	NA	NA	17.9004	NA	NA	NA	15.903	NA	NA	NA	NA	NA	NA	18.2837	NA	NA	NA	16.659	NA	17.5567	NA	NA	NA	NA	18.0056	NA	NA	NA	NA	NA	NA	16.8638	NA	NA	16.9945	NA	18.1985	17.8305	NA	NA	NA	NA	17.4652	NA	NA	15.8614	NA	NA	NA	NA	NA	NA	NA	NA	NA	NA	NA	NA	NA	NA	NA	17.691	NA	NA	NA	NA	NA	17.8155	NA	NA	NA	NA	18.3735	NA	17.9786	NA	NA	NA	17.986	NA	NA	NA	NA	NA	NA
P35609	ACTN2	S433	M1	P35609_ACTN2_S433_M1	21.5393	21.3287	22.01	21.4263	22.1066	21.7125	22.2168	22.0839	22.1594	22.1083	22.3034	22.3638	22.109	21.9319	21.5056	21.966	21.4507	22.0532	22.3969	21.7177	22.0977	21.9919	21.6176	21.808	21.1838	21.3374	21.0616	21.302	20.7913	21.4482	21.8414	21.5915	21.5537	21.3059	21.9336	21.6484	21.3935	21.5122	21.0523	21.5168	21.5005	20.9122	21.7567	21.3649	21.8208	21.4155	21.5503	21.524	22.0223	22.4434	22.1125	22.2125	22.3175	22.6708	21.7145	21.8386	21.7533	21.6492	21.8554	21.9175	22.2427	21.8432	22.2813	21.9204	22.1489	22.2938	21.9431	21.8655	22.0378	21.9118	21.8375	21.978	21.7459	21.6262	21.7989	21.8072	21.7811	21.7451	21.3368	20.8401	20.233	20.689	21.3879	20.7551	20.3014	21.4739	21.5559	21.6189	21.5181	21.6658	21.9885	21.9775	21.9064	22.0524	22.1155	22.0296	21.6249	22.0011	21.9586	22.2356	20.694	22.3293	21.8956	21.7627	21.7799	21.9274	21.8398	21.7861	21.3392	21.9935	21.415	21.9695	21.6668	21.8463
P35609	ACTN2	S433	M2	P35609_ACTN2_S433_M2	NA	NA	NA	NA	NA	NA	NA	NA	NA	NA	NA	NA	17.8362	NA	NA	NA	NA	NA	NA	NA	NA	NA	NA	NA	NA	NA	NA	19.0751	NA	19.024	NA	NA	16.675	NA	NA	NA	NA	NA	NA	NA	NA	NA	NA	NA	NA	17.1893	NA	NA	NA	NA	NA	NA	NA	17.0344	NA	NA	NA	NA	NA	NA	NA	NA	NA	16.0819	NA	NA	NA	NA	NA	NA	NA	NA	NA	NA	NA	NA	NA	NA	NA	NA	NA	NA	NA	20.3301	NA	NA	NA	NA	NA	NA	NA	NA	NA	NA	NA	NA	NA	NA	NA	NA	NA	NA	NA	NA	NA	NA	NA	NA	NA	17.1175	NA	17.9523	NA	NA
P35609	ACTN2	S574	M1	P35609_ACTN2_S574_M1	23.0832	22.3627	23.3525	22.8394	23.1397	23.341	23.5117	23.5615	23.874	23.4383	23.8288	23.389	23.2107	23.2408	23.2478	23.2131	23.2096	23.3561	22.8115	22.6635	23.096	22.6456	22.9618	22.7364	22.6897	22.8545	22.727	22.838	22.9066	22.7668	22.7846	22.9308	22.7561	22.69	23.1169	22.994	23.2497	22.8975	23.036	23.0789	23.1597	23.1883	23.9799	23.7164	23.8354	23.79	23.7956	23.9669	23.23	23.3256	23.2248	23.329	23.3038	23.2539	23.5609	23.411	23.6518	23.5608	23.7745	23.4785	23.157	23.3269	23.4401	22.9724	23.1963	23.3111	23.2019	23.4269	23.4467	23.2252	23.5321	23.5047	23.0455	23.0632	23.3487	23.2483	23.2965	23.3569	22.4387	22.3438	21.5588	22.2349	22.7675	22.0722	22.2564	23.2377	23.0784	23.3786	23.3417	23.2967	23.6685	23.474	23.5718	23.721	23.7384	23.5587	22.7503	23.5839	23.3007	23.6856	23.6087	23.6629	23.58	23.4154	23.5284	23.5466	23.6952	23.4536	23.7928	24.1655	23.859	23.8905	23.8277	23.9824
P35609	ACTN2	S588	M1	P35609_ACTN2_S588_M1	19.3555	18.4435	18.9924	19.3116	19.1856	19.1598	19.4107	19.3339	19.2098	19.2341	19.4601	19.3767	18.9127	18.4838	18.3997	18.6036	19.0117	18.6742	19.1257	19.0594	19.0824	19.1094	19.0488	19.0958	18.7911	19.1244	19.4259	19.2887	18.9393	19.2393	18.8218	18.614	18.688	18.4292	19.0376	18.8115	18.9501	18.7074	18.9821	18.9388	18.9093	18.8804	19.4327	19.3303	19.3679	19.3742	19.4053	19.3067	19.2525	19.5988	19.3036	19.4783	19.3652	19.3413	18.8413	18.6916	18.8092	18.6116	18.7836	18.8162	19.3732	19.4752	19.51	19.0529	19.2374	19.2408	19.65	19.6277	19.7155	19.5927	19.6631	19.4396	19.1894	19.5436	19.6849	19.0728	19.3146	19.2471	18.308	18.4407	17.8876	18.3814	18.7659	18.2149	18.4628	19.0639	18.9569	19.2002	19.0306	19.0722	18.8207	18.8496	18.8034	18.8228	18.8533	18.773	18.8768	18.9524	19.0067	18.9856	19.1155	18.9526	19.6334	19.27	19.6527	19.4456	19.5238	19.4983	19.3799	19.6487	19.3721	19.4935	19.4623	19.3279
P35609	ACTN2	S594	M1	P35609_ACTN2_S594_M1	23.6966	22.4239	24.0497	23.7154	23.0127	23.971	23.8484	23.8266	24.0122	23.5066	23.5972	23.9504	23.7986	23.7911	23.4166	23.1549	22.4367	24.0366	24.3009	23.7474	24.5154	24.4252	23.3263	24.5285	23.5311	22.7089	23.102	23.0496	23.1918	23.756	22.9143	22.9995	23.0935	22.6054	23.2258	23.4359	23.4747	23.3129	22.8324	23.3108	23.2371	23.3544	23.9917	24.1838	23.9733	24.2087	24.3969	24.0023	23.749	22.7221	23.2656	23.3781	22.2686	23.5118	23.1255	23.0003	23.7375	23.5218	23.5481	23.4099	24.1972	23.9548	23.9451	24.1545	24.0222	23.8852	23.4259	23.2209	22.5394	22.9165	23.0314	23.0839	23.7388	23.9266	24.1192	23.6252	23.3711	24.0914	21.8995	22.2266	21.7909	22.5823	22.7849	22.1746	22.5028	23.5481	23.4157	23.3356	23.645	22.961	23.542	23.4512	23.6331	23.7291	23.5883	23.8277	22.8684	22.8937	22.9554	23.3129	23.0718	23.4	22.8559	23.5581	22.8046	22.6652	23.0987	22.8563	24.226	23.9896	24.2095	24.2226	23.4236	23.8723
P35609	ACTN2	S594	M2	P35609_ACTN2_S594_M2	17.5969	20.75	19.0403	NA	NA	19.8007	20.3869	NA	20.7655	18.5455	NA	19.727	19.4067	20.038	20.7407	NA	NA	18.8108	NA	NA	19.479	19.8234	19.0173	19.9828	21.1051	18.6766	NA	NA	17.8641	NA	19.8606	19.1524	17.5926	20.0127	20.7119	20.8907	NA	17.8459	17.8757	17.2772	20.047	18.7551	19.6196	20.954	21.1555	20.3488	19.8407	NA	NA	19.4578	NA	19.8143	NA	20.8	17.3752	20.5743	20.2962	19.2742	20.4884	21.3773	18.9621	21.0903	21.8867	21.8602	NA	19.0788	19.8876	NA	NA	18.8129	16.6876	NA	NA	NA	18.0017	17.6734	NA	19.9497	18.3637	18.657	15.9117	NA	NA	18.4942	18.8283	19.388	18.2386	19.476	18.5443	NA	17.4503	19.342	18.6258	19.7709	19.1968	20.0695	18.1059	17.7775	NA	19.6322	20.3557	20.2257	18.7801	19.7818	NA	18.3762	18.6653	NA	NA	NA	18.6303	19.6279	NA	17.1454
P35609	ACTN2	S595	M1	P35609_ACTN2_S595_M1	23.8024	21.6892	23.6357	24.1181	24.2675	24.5999	23.7235	22.2379	24.694	23.0083	26.4695	24.5712	NA	NA	22.4005	22.6309	22.9993	NA	NA	NA	NA	NA	22.4013	NA	NA	22.0964	23.3196	24.3048	24.0403	22.8288	23.133	NA	NA	23.7901	25.4558	19.7713	23.2588	22.0958	22.1117	23.9438	22.219	22.1161	23.5279	26.6209	23.9146	24.9538	20.4831	NA	24.0153	23.5176	23.2713	24.1281	23.4212	21.1805	23.3565	22.6114	23.3063	22.3791	22.4473	22.4447	17.8727	23.8038	21.9079	21.6603	22.0138	NA	23.4255	22.0458	22.3288	24.1517	24.3856	23.206	NA	NA	NA	21.7768	23.8121	26.9815	22.5363	22.2108	21.2443	22.6944	25.5511	22.8464	22.1588	21.08	26.1878	22.3904	21.3807	24.6323	23.3286	23.8415	22.6619	23.6552	22.4867	23.5426	22.765	23.932	23.1056	23.7669	23.7691	25.1944	25.9554	23.528	NA	23.2339	22.4113	22.6771	22.8032	22.7666	22.2804	23.4057	23.9502	23.2004
P35609	ACTN2	S595	M2	P35609_ACTN2_S595_M2	21.4591	19.3124	NA	19.4996	19.2483	NA	20.9255	19.5329	19.7748	19.9955	19.4036	NA	NA	NA	18.5307	19.7078	NA	17.852	20.9634	21.5948	NA	21.3731	21.5463	NA	19.5532	21.4848	20.8947	21.3936	22.3374	22.2785	18.2114	18.4482	NA	19.1957	NA	19.6398	NA	18.7473	NA	19.5238	NA	20.3627	20.3827	19.4553	20.3779	21.3919	21.7561	21.3544	21.2843	21.2594	19.2162	21.6948	19.8664	NA	18.888	21.0909	21.3391	21.7084	21.2309	19.602	21.1746	20.71	20.8429	21.1659	21.5721	20.55	20.9016	18.773	18.6032	21.6091	NA	NA	19.7917	20.2962	NA	19.7745	19.4577	20.7749	17.1905	NA	NA	19.7981	NA	NA	16.3602	19.3982	NA	19.0796	20.4541	19.6881	19.1904	21.7619	21.1614	20.4847	20.2306	NA	19.9331	17.4371	NA	19.5947	20.0389	19.4127	NA	21.6139	20.4373	19.8	21.3183	20.2403	21.1601	20.0005	20.3578	20.807	20.3297	19.7103
P35609	ACTN2	S596	M1	P35609_ACTN2_S596_M1	26.0514	25.294	26.1347	26.0216	26.2383	26.3509	25.2678	25.8175	26.1628	25.1779	24.5687	25.9549	24.9077	24.7977	25.3898	25.0655	25.2096	24.9021	25.7017	26.2366	25.2386	25.5277	26.3408	25.4141	25.6516	25.3996	25.4978	25.3237	25.1568	25.3113	25.3461	25.4782	25.5928	24.9619	24.1998	25.7183	24.8123	24.7062	25.0489	25.2284	24.8418	25.0905	26.5818	24.4092	26.2729	26.3487	25.7267	26.3471	25.624	26.1892	25.6756	25.5838	25.7482	25.6202	25.748	25.2024	24.9673	25.3152	25.1337	25.2291	26.3966	26.2241	26.3714	26.1587	26.2304	26.4013	25.823	26.016	26.044	26.1083	26.2265	26.2555	26.2731	25.4862	26.045	25.9575	25.9715	24.0795	24.2593	24.8296	23.1588	24.6868	25.256	24.2678	23.8285	24.8953	24.0559	25.6721	25.1665	24.978	26.0929	26.0414	25.459	25.8463	26.2662	25.9188	24.6001	25.9609	25.5523	25.8927	25.6031	25.3405	24.8658	25.6886	26.1067	25.902	26.1881	26.1378	25.5932	26.056	25.673	25.4065	25.946	25.8366
P35609	ACTN2	S596	M2	P35609_ACTN2_S596_M2	20.2698	NA	21.7576	21.8103	19.7919	21.3736	NA	20.8928	21.3784	21.0249	20.807	20.6234	NA	NA	NA	NA	NA	19.081	22.0447	21.1747	NA	NA	18.0272	20.4047	NA	NA	NA	NA	20.8222	21.2291	19.8227	NA	NA	NA	NA	NA	NA	NA	21.3091	NA	NA	21.77	22.1783	21.7889	21.4141	22.4173	22.255	22.2176	19.6051	NA	21.0203	19.1282	20.2763	NA	17.43	NA	NA	NA	NA	NA	20.8987	20.7013	NA	NA	NA	NA	NA	17.3277	18.9952	NA	19.871	19.3913	19.9935	19.6533	NA	20.4954	19.8096	20.4253	16.8032	17.9769	NA	NA	NA	NA	NA	NA	18.397	NA	NA	18.9182	19.8114	20.9384	19.5595	NA	20.9188	19.3796	19.5717	20.2718	NA	19.1005	21.2087	20.6965	21.9422	20.5583	NA	20.3835	21.7928	21.4645	NA	20.0388	20.9885	21.0365	NA	21.052
P35609	ACTN2	S600	M1	P35609_ACTN2_S600_M1	NA	NA	NA	NA	NA	NA	15.1239	NA	NA	NA	18.1374	NA	NA	NA	NA	NA	NA	NA	NA	NA	NA	NA	NA	NA	NA	NA	NA	NA	NA	NA	NA	NA	NA	NA	NA	NA	NA	NA	NA	NA	NA	NA	NA	NA	NA	18.2208	NA	NA	NA	NA	NA	NA	NA	NA	NA	18.839	NA	NA	NA	NA	NA	NA	16.3646	NA	NA	NA	NA	NA	NA	NA	NA	18.3669	NA	NA	NA	NA	NA	NA	NA	NA	NA	NA	NA	15.8819	NA	NA	NA	NA	NA	NA	NA	NA	NA	NA	NA	NA	NA	NA	NA	17.6507	NA	NA	NA	NA	NA	NA	NA	NA	17.8888	NA	NA	NA	NA	NA
P35609	ACTN2	S600	M2	P35609_ACTN2_S600_M2	18.2347	17.8355	NA	NA	18.3095	NA	NA	NA	NA	NA	19.7823	19.2058	NA	NA	NA	NA	NA	NA	NA	NA	NA	NA	NA	19.1562	NA	NA	NA	NA	NA	NA	NA	NA	16.5595	NA	NA	NA	NA	NA	NA	NA	NA	NA	NA	NA	NA	NA	NA	NA	NA	18.5878	18.0573	17.1863	19.2133	NA	NA	NA	NA	NA	NA	NA	NA	NA	NA	NA	NA	NA	NA	NA	NA	19.4828	NA	NA	NA	NA	NA	NA	NA	NA	18.14	19.8444	NA	NA	NA	17.1114	NA	NA	NA	NA	NA	NA	18.8804	NA	NA	NA	18.3949	NA	NA	19.434	NA	NA	NA	NA	NA	NA	NA	NA	NA	NA	NA	17.9047	NA	NA	NA	NA
P35609	ACTN2	S624	M1	P35609_ACTN2_S624_M1	20.789	20.4057	21.238	20.4843	21.2412	20.8931	21.627	21.417	21.7626	21.5629	21.8505	21.7439	20.8586	20.9093	20.9195	20.9153	20.8309	20.9398	20.7325	20.632	20.7289	20.7083	20.6629	20.6248	20.8088	20.7622	20.7985	20.8601	20.7704	21.0028	20.8551	20.8201	20.6118	20.4763	20.8744	20.9096	20.7952	20.5263	20.6712	20.7709	20.677	20.6878	21.584	21.4149	21.5723	21.4714	21.6347	21.4115	21.0718	21.1624	21.0694	21.1282	21.1219	21.3001	21.9731	21.8516	22.1182	21.7638	21.8014	21.7379	21.0955	20.7664	20.9231	21.0742	20.9963	21.1433	21.5614	21.523	21.4859	21.521	21.695	21.5476	20.9282	20.6362	20.8822	20.7681	20.9156	20.9272	20.3099	20.1815	19.4738	19.9301	20.6594	19.9737	19.9619	21.5414	21.2416	21.4995	21.4833	21.5966	21.9381	22.0314	22.1205	21.9498	22.083	22.2958	21.7002	21.8931	22.1356	22.2032	21.845	22.1583	21.1418	20.8522	20.9905	21.2039	21.1511	20.9644	21.4798	21.5488	21.4405	21.4966	21.362	21.6429
P35609	ACTN2	S834	M1	P35609_ACTN2_S834_M1	18.0699	17.2298	18.0856	17.8792	18.0494	17.9261	NA	17.6838	18.2622	17.2438	18.3772	16.8304	18.531	17.8486	16.817	18.5257	17.7964	18.3189	NA	18.8734	NA	NA	18.3238	NA	18.7366	18.0783	18.5274	16.5906	16.8207	16.97	18.7289	16.6404	18.1282	18.6058	18.4251	18.3465	19.0135	18.6104	18.4755	17.9633	18.9449	18.0648	17.3993	NA	16.7584	17.3945	16.872	18.7254	18.8428	NA	NA	18.9156	17.6507	17.3213	18.1564	16.9633	16.8251	NA	17.8455	18.0717	17.1165	18.2732	18.2539	18.1271	17.3083	18.1368	17.3839	18.054	18.3812	17.536	18.0659	17.3189	17.3234	16.9865	18.6139	NA	18.9823	17.1671	17.6504	17.5411	17.1108	16.9119	17.7388	16.9828	16.5939	18.6677	18.1846	18.0538	18.6923	18.0966	18.2994	17.614	16.761	18.2289	NA	18.4656	17.9626	17.851	18.5725	18.1854	17.2503	18.2672	NA	NA	18.5157	17.6113	18.6031	NA	17.7847	18.6796	18.6826	18.6605	19.1472	18.8069
P35609	ACTN2	S840	M1	P35609_ACTN2_S840_M1	19.4106	18.3251	19.386	18.8549	19.2173	19.3459	19.2402	19.0233	19.2958	19.1013	19.4007	19.1261	18.3035	18.3085	18.6196	18.17	18.4263	18.2941	18.759	18.8881	18.9457	19.0069	19.2197	18.885	18.4798	18.5867	18.6804	18.8102	18.6766	18.889	18.0556	17.9031	18.0284	17.4055	18.2358	17.8735	18.365	18.4779	18.4494	18.4729	18.2847	18.6029	19.651	19.3855	19.2852	19.2321	19.5505	19.251	18.9086	18.8187	19.0217	19.0921	18.97	18.7655	18.358	18.3687	18.814	18.2234	18.3137	18.0813	19.2073	19.0986	18.9979	19.0401	19.1087	18.9777	18.8815	19.0888	18.9734	18.9808	19.3546	18.9013	19.5475	19.1563	19.1527	19.067	19.1435	19.2898	17.3008	17.369	16.6958	17.6794	17.8063	16.8588	17.1153	18.3972	18.398	18.359	18.5077	18.3304	19.0105	18.834	18.9426	18.831	19.1602	18.8445	18.2081	18.7957	18.2795	18.505	18.6362	18.4065	19.6298	19.1741	19.4595	19.6705	19.6564	19.2628	19.4952	19.4692	19.5046	19.2163	19.3081	19.2756
P35609	ACTN2	T178	M1	P35609_ACTN2_T178_M1	18.7078	18.3432	19.4984	18.5045	19.6762	18.6932	19.4646	20.1277	19.3633	19.9117	20.7677	20.7446	19.4792	20.2188	20.6285	19.4339	21.5943	20.2194	19.1714	18.8674	19.1695	19.025	18.4696	19.3151	19.6779	20.5308	19.8838	20.3894	19.96	17.2531	18.8977	NA	18.1664	19.8481	14.415	19.435	18.9189	20.1901	19.5787	19.4745	20.0876	19.0003	20.2095	20.425	20.6575	19.9854	20.4977	20.6716	18.8138	18.1421	18.5776	20.4608	19.4055	18.2726	19.8505	17.1487	19.9647	20.3449	20.0144	17.69	19.7394	19.871	19.8055	19.6611	19.792	19.9305	20.5071	20.7861	20.8598	20.4357	20.5215	18.7909	19.1238	18.908	18.8839	18.9308	19.1077	18.6547	17.2356	18.1704	17.8897	17.4285	19.027	NA	20.615	19.5641	19.8455	21.3971	19.7429	20.615	20.2079	20.0858	20.1161	19.9676	19.7372	20.1968	20.4793	20.691	19.7483	20.358	16.7868	20.8609	19.3437	17.8467	19.4016	19.4905	18.9956	19.5835	20.0353	20.1142	19.5539	19.703	20.2314	18.6844
P35609	ACTN2	T237	M1	P35609_ACTN2_T237_M1	24.175	23.1164	24.7316	23.3112	23.9033	23.2189	25.3068	25.6757	25.344	25.5385	25.396	25.4727	23.9652	22.7002	21.9723	24.0117	23.8846	24.0982	24.142	23.3172	24.3899	23.3815	23.7604	23.545	24.1147	24.4289	23.9134	24.3451	23.8302	24.1874	23.5929	23.5927	23.7083	23.4415	23.8618	23.4612	24.7821	24.4275	23.8326	24.4233	24.6408	22.5557	23.4236	23.2697	23.947	23.3447	23.0572	23.3035	24.217	24.2977	24.0833	24.583	24.4331	24.6922	24.55	24.5522	24.3328	24.4205	24.6115	24.5872	24.3751	24.1087	24.7623	24.3383	24.3933	24.5061	24.2946	24.2298	24.6309	24.0997	24.3844	24.6356	23.579	23.6002	23.5972	23.6271	23.7333	23.4126	24.5808	23.6295	22.6492	22.9413	24.0541	24.0213	23.3849	25.36	25.18	25.2098	25.0672	25.2161	25.3047	25.3331	24.9914	25.344	25.2345	25.4345	24.6647	25.2353	25.2276	25.253	25.0547	25.3877	24.1525	23.8492	24.285	23.8657	24.149	24.2287	24.2518	24.2968	23.9774	24.2303	24.5762	24.2013
P35609	ACTN2	T247	M1	P35609_ACTN2_T247_M1	18.8896	18.8424	NA	18.7518	NA	NA	NA	NA	NA	NA	NA	NA	NA	19.3428	NA	NA	17.4826	NA	NA	19.1013	NA	NA	17.4553	17.8234	NA	NA	NA	NA	NA	NA	NA	NA	17.8741	NA	NA	NA	18.133	NA	18.0655	NA	NA	NA	NA	NA	NA	18.429	NA	NA	17.6341	16.7367	NA	19.2046	NA	NA	NA	NA	NA	NA	NA	NA	NA	NA	NA	NA	NA	NA	NA	NA	NA	NA	NA	NA	NA	NA	17.438	NA	18.3462	NA	NA	NA	NA	NA	NA	17.2479	NA	NA	20.1348	20.3139	19.775	NA	19.5553	NA	NA	NA	18.144	NA	NA	NA	NA	19.0823	20.318	19.9475	18.2803	18.172	16.5498	NA	NA	15.8583	15.8151	NA	NA	NA	NA	NA
P35609	ACTN2	T264	M1	P35609_ACTN2_T264_M1	NA	16.1675	NA	NA	17.3277	NA	19.0497	NA	18.7474	NA	18.2114	NA	17.9857	17.642	NA	18.1666	18.2763	17.9881	NA	NA	NA	NA	NA	NA	NA	16.9898	NA	NA	NA	NA	NA	NA	NA	NA	NA	NA	19.0004	16.795	17.3981	18.82	NA	18.6339	14.4883	NA	NA	NA	NA	17.9241	18.0049	17.9512	16.581	NA	17.2833	16.8488	17.4563	18.0762	NA	NA	19.2362	17.7476	17.9168	NA	16.2951	NA	17.3518	NA	17.3517	NA	16.6566	17.5699	18.1098	18.3158	NA	NA	18.3664	NA	18.92	18.1205	17.6343	16.4564	NA	NA	17.4426	16.6425	16.179	NA	NA	17.4418	17.1831	17.5388	NA	NA	17.6452	NA	NA	NA	18.0953	NA	18.7079	17.9232	NA	17.8334	NA	17.561	NA	NA	NA	17.5715	18.5117	19.1479	17.8696	NA	18.6106	16.7504
P35609	ACTN2	T300	M1	P35609_ACTN2_T300_M1	NA	NA	NA	NA	NA	NA	NA	NA	NA	NA	NA	NA	NA	NA	NA	15.4768	15.6167	14.8888	NA	NA	NA	NA	NA	NA	NA	NA	NA	NA	NA	NA	NA	NA	NA	NA	NA	NA	15.8307	NA	15.0483	15.5315	15.7948	15.1689	NA	NA	NA	NA	NA	NA	NA	NA	NA	NA	NA	NA	NA	NA	NA	NA	NA	NA	NA	15.6168	NA	NA	NA	NA	NA	NA	NA	NA	NA	NA	NA	NA	NA	NA	NA	NA	NA	NA	NA	NA	NA	NA	14.8825	NA	NA	15.8027	NA	NA	NA	NA	NA	NA	NA	NA	NA	NA	NA	NA	NA	NA	NA	NA	NA	NA	NA	NA	NA	NA	NA	NA	NA	NA
P35609	ACTN2	T308	M1	P35609_ACTN2_T308_M1	19.6073	17.9725	19.4441	19.1825	19.1546	18.6735	19.1077	18.8232	18.5662	18.6591	18.9789	18.6299	18.1038	18.1889	17.5258	NA	NA	NA	18.2557	17.8334	18.5007	18.5373	18.171	17.4212	19.111	18.6444	19.2757	18.5535	18.6155	18.99	18.4641	19.1432	18.8509	18.4808	17.9758	17.4401	17.8143	18.0555	NA	NA	NA	NA	18.8654	18.7722	18.9209	19.0622	18.9253	18.6468	18.9605	18.716	18.8506	18.8625	18.9148	18.8531	17.8639	18.8722	17.9352	18.7804	18.3648	19.0206	18.5881	NA	18.6734	18.9688	18.8153	19.2615	19.0217	18.9761	18.8698	19.0606	18.7503	18.8142	19.1381	19.0054	19.7409	18.8808	19.0089	18.9248	18.3642	16.8545	18.2855	17.9671	18.5985	17.6179	NA	18.4377	18.2525	NA	18.6722	18.3645	19.0445	19.4163	19.0699	18.8784	18.6253	18.8744	19.0155	18.6787	18.9467	19.1423	18.5952	18.705	19.0593	18.7145	19.1657	18.6773	18.8008	18.8001	18.0075	18.099	18.4197	19.2963	18.5551	18.6348
P35609	ACTN2	T412	M1	P35609_ACTN2_T412_M1	19.8287	NA	16.6755	16.7346	19.8786	NA	17.1936	16.4381	18.8708	16.4726	16.4488	16.5219	NA	19.6417	18.2274	18.8034	NA	17.9912	19.7302	19.2639	19.6411	19.5851	18.8936	19.1906	18.6061	18.7812	18.8565	NA	17.1557	16.6544	17.6102	18.4536	18.1986	17.813	18.1431	17.3482	17.9277	18.356	17.9404	18.9678	18.3218	16.8661	19.0935	19.665	18.6594	19.6892	19.9256	19.5359	NA	NA	NA	NA	20.3603	NA	NA	19.5537	18.1447	18.6703	18.2168	18.5012	NA	18.5481	19.6834	19.3848	19.5342	19.6219	19.6429	18.4821	19.8758	19.3812	20.0936	19.2418	NA	NA	NA	18.4091	19.1397	19.7291	18.8381	NA	NA	18.5836	15.631	16.5908	18.1804	18.2861	19.3819	19.6173	19.3908	19.698	16.1986	15.7329	18.9437	NA	18.4922	18.7057	NA	NA	NA	16.9043	16.8377	16.8619	NA	NA	NA	NA	NA	NA	18.5483	17.9171	18.6763	19.6017	18.2051	NA
P35609	ACTN2	T412	M2	P35609_ACTN2_T412_M2	NA	16.6837	NA	15.9353	NA	NA	NA	NA	16.4774	16.6263	16.5953	NA	17.6743	NA	18.7723	NA	NA	NA	NA	NA	NA	NA	NA	20.0219	NA	NA	NA	NA	NA	NA	NA	NA	NA	NA	NA	NA	NA	NA	NA	NA	NA	NA	NA	NA	16.0993	NA	NA	NA	NA	NA	NA	NA	NA	NA	NA	NA	15.7466	NA	NA	16.7296	19.2247	19.1439	NA	NA	NA	19.383	16.5501	NA	NA	17.0843	NA	16.229	NA	NA	15.9631	NA	NA	NA	NA	NA	NA	NA	NA	NA	17.153	NA	NA	NA	NA	NA	NA	NA	NA	NA	NA	NA	NA	NA	NA	NA	NA	15.3205	16.3103	15.581	16.1589	16.1582	16.4531	16.8595	16.4983	NA	NA	NA	16.3095	16.307
P35609	ACTN2	T415	M1	P35609_ACTN2_T415_M1	NA	NA	NA	NA	17.3369	16.9158	NA	NA	NA	NA	16.4592	NA	NA	NA	NA	NA	NA	NA	NA	NA	NA	NA	NA	NA	NA	NA	NA	NA	NA	NA	NA	NA	NA	NA	NA	NA	NA	NA	NA	NA	NA	NA	NA	NA	NA	NA	NA	NA	NA	NA	NA	NA	NA	NA	NA	NA	NA	NA	NA	15.598	16.9852	NA	NA	NA	16.8811	NA	16.4619	NA	15.4482	NA	15.8822	15.3409	NA	NA	NA	NA	NA	NA	NA	NA	NA	NA	NA	NA	NA	NA	NA	NA	NA	NA	15.7593	NA	NA	NA	15.6488	NA	NA	16.2407	NA	NA	NA	NA	NA	16.7485	NA	16.8151	NA	NA	NA	NA	NA	NA	NA	NA
P35609	ACTN2	T415	M2	P35609_ACTN2_T415_M2	15.5298	16.8182	16.6801	16.0698	16.2938	16.0485	17.2997	16.6021	16.6118	NA	16.7298	NA	NA	NA	NA	NA	NA	NA	NA	NA	NA	NA	NA	NA	NA	NA	NA	NA	NA	NA	NA	NA	NA	NA	NA	NA	NA	NA	NA	NA	NA	NA	17.8048	16.2449	NA	16.8123	17.7649	16.4705	NA	NA	NA	NA	13.7968	NA	NA	NA	NA	NA	NA	NA	NA	19.2784	NA	19.2247	NA	19.5175	16.6846	NA	17.6684	17.2188	17.5811	16.3635	NA	16.661	16.3251	15.7226	NA	16.7873	NA	NA	NA	16.7155	NA	NA	NA	NA	NA	NA	NA	NA	NA	NA	NA	NA	NA	NA	NA	16.3266	15.6706	NA	16.4534	15.455	16.4447	NA	NA	NA	NA	NA	NA	15.9197	NA	16.613	16.3499	NA
P35609	ACTN2	T435	M1	P35609_ACTN2_T435_M1	21.5237	20.5819	21.7461	21.0225	21.5751	21.5171	21.8648	21.7928	22.0769	21.8945	22.2409	22.0213	22.2857	20.8427	21.0206	20.8985	20.8279	20.9163	21.4322	21.3918	21.4249	21.6099	21.4528	21.4635	21.1959	21.2055	21.146	21.3599	21.0873	21.4382	20.9079	20.7658	20.7182	20.5008	21.0535	21.1169	20.9418	21.0739	20.8405	20.8534	20.8618	20.8393	21.997	21.7719	21.7909	21.839	21.9083	21.8873	21.147	21.0913	21.1611	21.4346	21.1461	21.1532	21.3195	21.1762	21.3683	21.2441	21.4017	21.2776	21.6244	21.5824	21.6735	21.617	21.6115	21.7514	21.6621	21.635	22.0737	21.7844	22.0066	21.7353	21.675	21.5105	21.5987	21.5466	21.6704	21.582	20.6883	20.6223	19.922	20.5854	21.135	20.3098	20.0807	21.0825	21.0744	21.2366	21.2062	21.2311	21.6874	21.4977	21.62	21.7628	21.647	21.6072	21.1071	21.4566	21.4399	21.7512	22.8624	21.6085	22.2483	21.8823	22.0527	22.1443	22.1881	22.1403	21.8791	22.007	21.8803	21.7008	21.8302	21.8025
P35609	ACTN2	T435	M2	P35609_ACTN2_T435_M2	18.3257	NA	18.5505	NA	19.6557	17.2377	20.8313	NA	17.7843	18.6791	18.4465	18.584	NA	18.1626	NA	NA	NA	NA	18.2232	16.8359	NA	15.7917	15.8332	18.2457	NA	NA	18.0159	NA	20.9292	NA	NA	NA	17.3187	16.7361	NA	NA	NA	17.7649	NA	NA	NA	NA	18.6083	NA	NA	17.8331	18.615	NA	17.93	NA	NA	NA	NA	17.8862	16.6856	NA	NA	17.0424	NA	NA	16.9253	NA	19.4919	16.9002	18.9755	18.0256	17.8919	NA	NA	19.9329	20.8326	17.5266	NA	15.9659	15.9228	NA	NA	21.1155	19.4839	18.319	17.7015	NA	18.0852	18.1059	19.191	19.4522	20.5048	NA	16.764	17.2808	17.7524	NA	NA	NA	18.4841	18.9298	17.8769	NA	NA	20.2384	NA	18.3669	NA	18.04	NA	NA	17.8812	18.0475	NA	17.7555	NA	18.0906	NA	NA
P35609	ACTN2	T513	M1	P35609_ACTN2_T513_M1	14.4943	13.6834	14.5645	14.2654	14.9334	14.8214	14.5674	14.2962	14.4025	14.0586	14.5058	14.5036	13.4304	13.5501	13.1566	12.9525	14.4851	13.0964	14.2894	13.1011	14.1595	14.4649	14.029	14.1571	13.3477	13.4586	13.4764	13.7128	13.364	13.9814	13.3742	12.9746	13.3289	12.7035	13.0334	13.1677	13.0265	13.2144	NA	13.3206	NA	13.5957	14.056	13.7366	14.0833	13.771	14.1235	13.5054	14.0665	14.3341	14.0477	14.3581	14.2732	14.5524	13.4607	13.7149	13.7484	13.5077	13.2801	13.6717	14.5732	13.8104	14.0436	14.3122	14.2982	14.4351	13.9649	14.5276	14.4826	14.2118	14.6029	14.3777	14.6916	14.6572	14.5785	14.3805	14.1237	14.0242	13.3874	11.9727	12.0965	NA	13.198	12.1231	12.1159	13.3576	13.6069	13.549	13.8317	13.4789	14.5336	14.3288	14.5434	14.0667	14.4708	14.4043	13.9606	14.4534	14.4704	14.0537	14.0057	14.2034	14.3677	14.4544	14.4817	14.2581	14.425	14.278	14.4166	14.4687	14.3309	14.1658	13.9272	14.2053
P35609	ACTN2	T57	M1	P35609_ACTN2_T57_M1	15.45	14.3016	15.4977	14.1512	NA	15.6676	NA	NA	NA	NA	NA	NA	16.4637	16.5507	14.7964	14.2702	16.7565	14.3251	14.855	14.8348	15.4104	15.5643	15.4713	15.2084	NA	NA	NA	NA	13.8132	NA	NA	NA	NA	NA	NA	NA	16.4833	16.2475	NA	16.4425	16.3457	14.6716	NA	14.2802	14.1327	NA	14.4854	NA	14.9279	NA	NA	NA	NA	NA	13.804	14.3296	14.2138	13.7345	NA	13.6031	16.4224	16.5553	16.6866	16.3189	15.0044	16.2786	NA	NA	NA	NA	NA	NA	15.0856	14.9446	NA	NA	NA	NA	NA	NA	NA	12.4322	NA	NA	15.0107	14.3083	14.0398	14.6082	15.5896	16.1348	14.8238	14.305	15.2826	NA	14.4625	14.4214	14.4764	NA	NA	NA	NA	NA	NA	NA	NA	13.7229	NA	NA	14.3582	16.0431	14.7556	15.2748	16.0411	14.5404
P35609	ACTN2	T601	M1	P35609_ACTN2_T601_M1	20.0239	20.9991	20.6653	NA	NA	20.0542	NA	NA	NA	22.9218	19.98	23.8618	NA	21.7504	NA	20.0425	22.8275	20.2868	20.1965	22.8379	20.3231	22.5694	23.4544	20.2048	24.0728	22.6886	NA	24.6195	NA	NA	19.3161	21.4036	23.2448	NA	20.9002	NA	19.3396	22.5336	NA	NA	20.7908	19.6393	22.5048	19.7122	22.5605	NA	22.032	NA	21.6383	21.0514	NA	20.3139	NA	22.6438	21.5672	19.7329	22.6624	23.5181	NA	24.022	NA	20.5748	NA	20.4318	20.4793	21.0937	NA	24.2971	NA	20.6601	NA	20.8543	21.7529	NA	23.5117	NA	23.1573	23.2317	22.8857	22.2142	NA	NA	NA	21.5537	21.5237	NA	20.0195	19.274	22.1148	20.8808	20.1044	23.4867	21.7925	21.594	NA	NA	21.2009	22.8798	22.2347	21.9292	21.3981	23.5963	NA	19.6098	19.9397	NA	20.1206	19.2	NA	20.18	19.6977	NA	NA	19.9716
P35609	ACTN2	T601	M2	P35609_ACTN2_T601_M2	NA	NA	17.1559	NA	NA	18.8457	NA	NA	NA	NA	19.7971	18.5031	18.3308	NA	16.5678	NA	18.7153	NA	NA	NA	20.4027	NA	NA	NA	NA	NA	NA	NA	NA	NA	NA	NA	16.705	NA	NA	NA	17.9299	19.3003	NA	18.4049	16.561	17.8993	17.0241	NA	NA	NA	NA	NA	19.8568	16.9865	NA	NA	NA	NA	NA	NA	NA	NA	NA	NA	18.5956	NA	NA	NA	17.3016	NA	NA	NA	19.1006	NA	NA	18.9339	NA	19.2544	NA	NA	NA	NA	NA	NA	NA	15.7033	NA	NA	NA	NA	NA	18.2287	NA	16.3932	NA	NA	NA	NA	NA	NA	NA	NA	19.0198	NA	18.7123	NA	17.5366	NA	18.0745	NA	18.2856	NA	20.8369	18.3176	18.1255	19.0276	20.6991	18.6577
P35609	ACTN2	T603	M1	P35609_ACTN2_T603_M1	20.4238	19.581	20.641	20.0096	20.284	19.6661	20.5306	20.5994	20.8034	19.7906	20.3302	20.5209	19.649	19.0391	19.9468	19.5029	NA	19.7019	19.4568	19.5276	19.4876	19.3841	19.7737	19.2068	20.121	19.6074	19.9402	19.6342	19.6412	19.9522	19.5538	19.4584	19.4393	19.0268	19.3257	19.2102	18.4799	18.3302	20.1245	19.8226	19.267	18.6386	19.5673	19.577	20.2907	20.3536	20.621	20.4413	20.1802	19.2786	20.1611	19.631	20.0402	19.9345	19.0536	19.6305	18.5913	18.1265	19.9834	19.6953	20.5327	19.5726	20.5902	19.1392	19.4364	19.4849	20.1443	20.31	20.2715	20.2196	20.5224	19.4469	20.3836	20.1209	20.2582	20.0383	20.1182	20.0705	18.2679	18.566	18.5249	19.5784	19.6879	18.5137	17.8773	19.8513	19.9963	19.9719	19.3071	20.2993	19.7089	20.406	20.638	20.3234	20.5211	20.478	19.4238	20.0119	19.8047	19.9555	20.1497	19.944	20.6873	19.6387	19.7733	20.3871	19.9382	20.5688	20.6679	19.9897	19.9136	20.6994	19.9143	19.9742
P35609	ACTN2	T603	M2	P35609_ACTN2_T603_M2	20.462	20.4469	21.0934	21.5249	20.3317	21.522	21.1447	20.7348	21.1899	21.0057	20.8332	20.9417	19.5523	20.2561	19.3916	18.3755	20.2368	19.6676	NA	18.6879	18.0881	19.7046	20.6714	NA	19.3887	20.1494	20.8458	19.5985	20.9917	20.9088	20.4193	20.1857	20.0211	20.1672	21.2622	20.2736	20.878	19.7509	20.431	20.2421	18.8006	20.2077	21.0465	21.4096	20.4276	20.4966	21.7166	21.6313	19.9949	NA	18.676	19.8585	19.8219	20.3302	20.5186	20.4404	21.2605	18.1234	18.8476	21.3585	19.4277	19.5749	18.3471	19.1023	20.2995	20.9869	20.7691	20.3352	19.3461	20.6118	20.5361	20.8115	20.9876	21.2828	21.4661	21.284	21.639	21.0422	17.7225	18.9641	19.9879	20.7364	19.6449	17.9033	17.8906	20.5317	20.0385	18.5464	19.3489	20.1231	19.9368	20.6426	20.2301	20.5003	19.3281	20.7658	20.6487	19.9078	20.8163	20.7616	19.4585	20.3017	21.0419	21.3953	21.4528	21.4476	20.1778	21.4505	20.29	21.5444	20.712	19.7372	20.5931	20.1026
P35609	ACTN2	T609	M1	P35609_ACTN2_T609_M1	24.6491	23.8741	24.9663	24.3773	24.7239	24.8254	24.8922	24.7209	25.1482	24.7111	25.2091	24.9375	23.9047	23.7838	23.6105	23.7064	24.0836	23.4775	24.6391	24.7514	24.8188	24.6062	24.799	24.7823	24.1907	24.2065	24.2307	24.4857	24.3076	24.447	23.8075	23.6363	23.8963	23.3381	23.9308	23.8603	23.9056	23.6064	23.8174	23.8729	23.7592	24.0329	25.0867	24.8629	24.8795	24.8916	25.0774	24.894	24.0468	24.3652	24.2199	24.52	24.4956	24.2082	24.5029	24.2468	24.4976	24.3047	24.4266	24.4453	24.5467	24.3607	24.458	24.3504	24.428	24.5306	24.6522	24.9473	24.9068	24.7338	25.1686	24.926	24.7062	24.5838	24.7167	24.6144	24.7053	24.6278	23.1603	23.4089	22.795	23.7881	24.1225	22.9909	22.4996	23.7046	23.7093	23.8702	24.0464	23.85	24.9102	24.689	24.8934	24.9121	24.9199	24.765	24.2166	24.5628	24.4427	24.6447	24.5138	24.6071	25.1911	24.7868	25.0606	25.0428	25.1445	24.9899	24.5804	24.9532	24.5297	24.6252	24.6656	24.6011
P35609	ACTN2	T609	M2	P35609_ACTN2_T609_M2	21.5735	21.673	21.6067	22.898	21.0957	22.6357	23.3643	21.977	22.4557	22.2035	22.0331	21.9353	21.0234	21.6085	20.4662	19.8476	21.757	21.0377	NA	19.8824	22.8331	20.9929	20.9561	21.5871	20.5832	21.3439	22.2033	22.7138	22.1862	22.1033	22.0221	21.508	21.045	21.3617	22.4567	21.4681	21.8938	21.405	21.8119	21.6611	20.5185	21.2959	22.1879	22.5716	22.1001	23.0053	22.9432	23.1084	21.4669	20.3676	21.156	21.4812	21.169	21.5247	21.9026	21.6349	22.6909	19.3179	20.1769	22.553	20.8818	20.7694	19.5416	20.6044	21.3599	22.224	22.0818	21.0044	21.0025	21.2605	21.5418	21.6007	21.7694	22.0404	22.7688	22.071	22.5009	22.4323	19.11	20.3317	21.3676	21.2544	20.9788	19.2461	19.3928	21.8786	21.3922	20.9406	20.5501	20.9299	21.2446	21.8371	21.5761	21.6948	20.6798	21.2704	21.9333	21.281	22.1767	21.2477	21.3558	21.6521	22.3149	22.1629	22.2504	22.1839	22.4108	22.4996	22.349	22.1973	21.9115	21.7247	22.4431	21.8554
P35609	ACTN2	T740	M1	P35609_ACTN2_T740_M1	NA	NA	NA	NA	NA	15.851	NA	17.0684	NA	NA	NA	NA	16.1273	NA	NA	NA	NA	NA	NA	NA	NA	NA	NA	NA	NA	NA	NA	NA	NA	NA	NA	NA	NA	NA	NA	15.0412	NA	NA	NA	NA	NA	NA	NA	NA	NA	NA	NA	NA	NA	NA	NA	NA	NA	NA	NA	17.07	NA	NA	16.3708	16.8923	NA	NA	NA	NA	NA	NA	NA	NA	NA	NA	NA	NA	NA	NA	NA	NA	NA	NA	NA	NA	16.6504	NA	NA	NA	15.6563	NA	15.556	NA	NA	NA	NA	NA	NA	NA	16.3411	NA	NA	NA	NA	NA	NA	NA	NA	NA	NA	18.6334	NA	NA	NA	16.8818	NA	NA	NA	NA
P35609	ACTN2	T744	M1	P35609_ACTN2_T744_M1	22.3195	21.7212	22.1945	21.8831	22.4193	22.356	22.6247	22.172	23.2252	22.2221	23.0298	22.862	21.157	21.7327	22.1373	21.7729	22.0699	21.5176	22.6584	22.8121	22.9104	22.7062	22.8518	22.799	21.7518	21.7973	21.7328	21.9703	22.0343	21.7909	20.8293	20.4925	20.7677	20.2328	20.808	20.7809	22.087	22.034	22.4103	22.3245	21.9821	22.3763	23.0732	23.0293	22.9602	23.1989	23.4149	23.1576	22.1738	22.1686	22.1424	22.3751	22.2245	21.8981	21.6295	21.2382	21.8193	21.1522	21.537	21.472	22.9528	22.7687	22.6923	22.7768	22.7892	23.0283	22.2369	22.6299	22.3628	22.4507	22.9984	22.5082	21.9692	22.0022	22.1751	22.0016	22.1669	22.0857	20.9825	21.366	19.9662	21.2892	21.4327	20.7198	20.0197	21.7648	21.2333	21.5668	21.8817	21.6921	22.2207	22.0637	22.2595	22.0818	22.3366	21.9422	21.7764	21.9589	22.2601	21.6815	22.0698	22.0046	22.4986	22.2474	22.3174	22.4947	22.6886	22.4072	23.1547	22.4815	23.2627	22.6971	22.8994	22.597
P35609	ACTN2	T751	M1	P35609_ACTN2_T751_M1	16.4874	NA	16.6476	16.6563	16.3606	16.7242	16.0816	NA	NA	NA	NA	16.5213	NA	NA	NA	NA	NA	NA	NA	16.1605	16.2464	NA	NA	NA	17.0766	17.1469	16.7405	17.1889	17.1602	17.4985	NA	NA	NA	NA	NA	NA	NA	NA	16.8566	16.6571	NA	NA	17.7507	17.7252	17.6241	17.7323	17.5799	17.9753	16.3534	16.5891	NA	16.5298	15.8605	16.2158	NA	NA	NA	NA	NA	NA	16.0782	16.0762	NA	16.0606	15.9354	NA	NA	NA	17.2553	NA	17.2778	17.134	16.4724	16.4871	16.2337	NA	16.2252	16.4019	15.0322	NA	NA	NA	NA	NA	NA	NA	NA	NA	NA	NA	16.9697	NA	NA	NA	16.4611	NA	16.767	16.5994	NA	16.7243	16.5587	NA	17.1448	17.1356	17.2929	17.2993	17.2447	17.4977	NA	17.1463	17.0712	17.3383	NA	17.2587
P35609	ACTN2	T808	M1	P35609_ACTN2_T808_M1	NA	17.2551	NA	NA	NA	NA	NA	16.6445	14.736	NA	15.2619	16.3969	NA	NA	NA	19.5407	NA	NA	NA	NA	NA	NA	NA	NA	15.1174	16.51	NA	NA	17.4798	18.7314	17.6907	20.6728	NA	NA	17.384	18.2508	21.5655	13.8023	NA	NA	18.3627	NA	NA	NA	16.8738	NA	15.947	NA	NA	17.4026	16.7969	16.6421	16.0675	17.3026	18.785	16.226	NA	NA	NA	NA	NA	18.1219	14.6829	15.0561	NA	NA	NA	NA	20.1792	NA	14.5254	18.37	NA	15.2184	14.1149	NA	NA	15.7031	16.6992	NA	NA	15.4029	NA	NA	14.8124	14.5577	NA	15.2758	NA	17.3126	NA	14.4205	NA	NA	14.6484	NA	14.8439	NA	NA	18.8142	NA	NA	15.0981	15.7958	17.1882	NA	NA	NA	NA	NA	16.488	15.3252	14.7195	NA
P35609	ACTN2	T810	M1	P35609_ACTN2_T810_M1	15.9322	15.9525	18.1123	15.5678	17.0558	15.8423	15.9938	NA	NA	15.7847	15.1174	NA	17.9201	19.0141	19.1239	NA	NA	16.0225	20.1042	17.4562	16.0008	18.6587	17.5891	17.456	NA	17.8006	17.635	14.8221	NA	14.8642	NA	NA	19.4191	15.3484	NA	17.2259	NA	18.5071	18.2503	17.0522	NA	17.2057	16.1215	16.3749	NA	16.2477	NA	16.3685	15.2799	NA	NA	NA	NA	NA	NA	NA	17.3904	16.2729	16.0661	15.8316	17.5918	NA	16.7402	NA	16.2125	16.3264	15.8494	15.3061	NA	19.9199	NA	14.2704	16.85	NA	NA	16.4904	NA	NA	16.3515	17.5847	12.2007	NA	18.4572	15.1051	17.6333	NA	17.8299	18.0122	15.6648	NA	15.3597	19.051	18.92	16.3799	15.7514	16.0936	14.964	18.1998	NA	19.6473	19.2346	15.1478	NA	NA	NA	15.4246	16.2132	16.9311	15.8052	15.827	NA	15.1351	NA	19.0745
P35609	ACTN2	T822	M1	P35609_ACTN2_T822_M1	NA	16.9218	NA	17.4913	16.817	18.5188	NA	16.8514	17.1653	17.6323	18.2899	16.9783	16.443	NA	NA	17.6593	17.0976	18.1095	NA	NA	NA	17.4658	NA	16.7815	NA	NA	NA	NA	NA	NA	17.0135	16.8159	NA	17.9405	NA	NA	16.9843	16.8099	16.3688	16.8011	17.9556	17.5711	18.2785	17.5784	17.0445	17.3357	17.9724	NA	17.2493	18.0107	17.6748	18.3611	17.3371	18.3337	NA	NA	NA	NA	16.7925	NA	17.3218	17.5743	NA	17.2632	17.2577	NA	NA	NA	NA	NA	18.422	18.1708	17.7071	17.298	17.1531	17.577	17.9232	17.1606	NA	16.1115	NA	NA	NA	NA	15.7503	17.8068	17.8679	18.1835	17.0123	17.8858	16.4898	16.7723	16.6456	17.2302	16.9219	NA	NA	NA	NA	16.8014	NA	NA	17.3169	16.9879	17.1454	18.0734	18.214	17.0404	17.9075	18.2439	18.0957	18.0894	18.0261	18.0025
P35609	ACTN2	T825	M1	P35609_ACTN2_T825_M1	NA	16.5398	NA	NA	NA	NA	16.9883	16.0033	NA	NA	NA	NA	NA	16.6474	NA	NA	17.2967	NA	19.4179	NA	18.6473	19.1556	NA	19.2252	NA	NA	NA	17.7613	17.5202	17.7935	NA	17.6748	NA	NA	NA	18.3213	NA	16.6784	NA	NA	NA	NA	NA	NA	NA	NA	NA	NA	NA	NA	NA	NA	NA	NA	NA	NA	NA	NA	NA	NA	NA	NA	17.666	NA	17.3704	17.3708	NA	NA	17.8512	NA	NA	NA	NA	NA	NA	NA	NA	17.5902	NA	16.3647	NA	NA	NA	NA	NA	NA	NA	NA	NA	NA	16.6887	NA	NA	NA	NA	17.5984	16.7772	NA	NA	NA	NA	NA	NA	NA	NA	NA	NA	NA	18.2108	17.7513	NA	NA	NA	17.969
P35609	ACTN2	T827	M1	P35609_ACTN2_T827_M1	NA	NA	NA	NA	NA	NA	18.4042	NA	NA	17.3306	NA	18.2909	NA	NA	17.9419	NA	NA	17.3097	NA	17.6237	NA	NA	16.977	NA	NA	16.8014	NA	NA	NA	17.0618	NA	16.7569	NA	NA	17.1094	17.6431	NA	NA	NA	17.2843	NA	NA	18.6597	18.5848	18.6494	18.4865	18.5187	18.046	NA	19.1262	18.2439	NA	18.2596	17.4207	16.8552	17.0338	NA	NA	NA	NA	17.2054	NA	NA	NA	NA	NA	17.8905	18.387	NA	17.5211	17.5559	17.3879	17.4239	NA	NA	18.2777	NA	NA	16.669	NA	16.2461	NA	NA	NA	NA	NA	NA	17.2266	NA	17.2178	NA	18.3513	18.3311	NA	18.2985	NA	17.4483	NA	NA	NA	17.3297	NA	18.7621	18.292	NA	17.6912	NA	18.5407	17.8906	NA	17.4383	17.6376	NA	NA
P35609	ACTN2	Y106	M1	P35609_ACTN2_Y106_M1	NA	NA	15.2695	NA	NA	NA	14.5344	NA	NA	NA	NA	NA	NA	NA	NA	15.3992	NA	15.3417	NA	12.7642	NA	NA	NA	NA	NA	NA	NA	NA	13.9763	NA	NA	13.3925	NA	NA	NA	NA	NA	14.9235	NA	NA	14.0446	NA	NA	NA	NA	NA	NA	NA	NA	NA	NA	NA	13.8579	14.1664	NA	NA	NA	NA	NA	13.8284	NA	NA	NA	NA	NA	NA	NA	NA	14.1859	NA	NA	NA	NA	NA	NA	NA	NA	NA	NA	NA	NA	NA	12.7375	NA	NA	14.4317	NA	NA	NA	14.0627	NA	NA	NA	NA	NA	NA	NA	NA	NA	NA	NA	NA	NA	NA	NA	NA	NA	NA	NA	NA	NA	NA	NA	NA
P35609	ACTN2	Y248	M1	P35609_ACTN2_Y248_M1	15.2691	NA	NA	NA	16.6088	17.6726	NA	17.8902	NA	17.355	NA	17.4231	NA	NA	NA	NA	17.427	NA	NA	NA	17.2035	16.7988	NA	17.6383	18.6776	15.6584	18.3025	NA	NA	NA	NA	16.6734	16.8676	NA	17.9182	17.9377	NA	NA	NA	NA	16.4611	NA	16.8965	NA	18.1672	18.7948	17.6344	NA	17.8982	NA	NA	17.8516	17.152	NA	NA	NA	NA	NA	17.5023	17.6142	NA	NA	16.074	NA	NA	NA	15.5188	NA	17.4678	17.8448	NA	NA	18.129	16.6838	NA	18.1003	NA	NA	NA	NA	18.1671	NA	NA	NA	NA	NA	NA	NA	NA	NA	NA	18.9238	NA	NA	NA	17.6989	NA	NA	NA	NA	17.5938	NA	NA	16.3062	NA	17.0133	NA	NA	NA	NA	NA	16.4131	NA	14.6392
P35609	ACTN2	Y253	M1	P35609_ACTN2_Y253_M1	17.635	16.3133	16.367	NA	15.912	16.4395	NA	17.583	NA	NA	NA	NA	NA	NA	NA	NA	NA	NA	17.1458	NA	NA	NA	NA	NA	NA	NA	NA	NA	18.0825	NA	17.6621	NA	NA	NA	NA	NA	NA	NA	18.3928	NA	NA	NA	NA	NA	NA	NA	NA	NA	NA	NA	16.7818	NA	16.5198	NA	NA	NA	NA	NA	NA	NA	NA	NA	NA	NA	NA	NA	16.8621	NA	16.4112	NA	NA	NA	16.44	15.6746	15.402	17.3929	NA	NA	16.413	NA	NA	15.7327	NA	17.3524	17.204	NA	16.5777	NA	NA	NA	NA	NA	NA	NA	NA	NA	NA	NA	16.5296	NA	NA	17.3235	16.4656	NA	17.86	17.0479	17.949	NA	NA	NA	16.7683	NA	NA	NA
P35609	ACTN2	Y418	M1	P35609_ACTN2_Y418_M1	16.8859	NA	NA	NA	NA	NA	NA	NA	NA	NA	NA	NA	NA	NA	NA	NA	NA	NA	NA	NA	NA	NA	NA	NA	NA	NA	NA	NA	NA	NA	NA	NA	15.5008	NA	NA	NA	17.1316	NA	15.5441	NA	NA	NA	NA	18.1042	16.5806	NA	17.0996	18.0173	NA	NA	NA	14.7591	NA	NA	NA	NA	NA	NA	NA	NA	NA	NA	NA	NA	NA	NA	NA	NA	NA	NA	NA	NA	16.7454	NA	NA	16.5982	NA	NA	NA	NA	15.4906	NA	NA	15.0188	NA	NA	NA	NA	NA	NA	NA	NA	NA	NA	NA	NA	NA	NA	NA	NA	NA	NA	17.0773	18.4426	17.355	NA	NA	18.5857	NA	NA	NA	NA	16.8296	NA
P35609	ACTN2	Y418	M2	P35609_ACTN2_Y418_M2	15.6197	NA	NA	NA	16.3452	NA	17.3896	16.692	NA	16.614	NA	NA	NA	NA	18.0177	NA	NA	NA	NA	NA	NA	NA	NA	20.0096	NA	NA	NA	16.161	NA	NA	15.5139	NA	NA	NA	NA	NA	NA	NA	NA	NA	NA	NA	NA	16.3331	16.1022	16.7338	NA	16.5735	NA	NA	NA	NA	13.8866	NA	NA	NA	15.7342	NA	NA	16.7173	19.2124	NA	NA	19.3146	NA	NA	NA	NA	NA	NA	NA	NA	NA	16.7508	16.6054	15.8124	NA	16.8771	NA	NA	NA	16.8053	NA	NA	17.1406	17.5639	NA	NA	16.7221	NA	NA	NA	NA	NA	NA	NA	NA	16.4165	15.5947	NA	NA	NA	16.2979	15.5687	16.1466	16.2439	16.4299	16.8471	16.7779	15.9494	17.7259	16.6677	16.3859	16.2881
P35609	ACTN2	Y429	M1	P35609_ACTN2_Y429_M1	17.0828	17.7033	NA	17.5663	16.0571	16.2978	17.4321	17.3009	16.963	16.5828	16.0957	16.1828	NA	NA	17.4846	NA	16.5918	NA	NA	17.2931	NA	NA	16.984	17.537	16.8842	17.7583	16.9239	17.6241	17.6273	17.4146	NA	17.2399	16.5188	14.0873	17.2096	16.8735	NA	NA	NA	NA	NA	16.2099	18.3725	18.4017	18.1257	18.4796	18.0196	18.4327	16.1048	17.548	17.5277	17.4912	17.6074	17.8201	16.3873	16.9682	16.5365	14.6363	16.8701	NA	18.0621	18.1057	17.7609	17.7529	17.6891	17.4916	17.1911	17.569	17.7706	NA	17.4208	17.5203	17.7992	17.9175	17.4969	17.4631	17.1167	17.6112	16.1504	16.215	17.0563	15.5027	17.3884	16.5681	17.1552	17.6133	17.0153	16.5401	17.3632	18.3819	NA	16.6477	NA	15.0388	NA	16.344	17.8381	17.4576	17.5174	17.0352	NA	15.9745	18.5267	18.0085	18.1393	18.0568	17.939	18.0383	17.6641	17.0379	17.6265	NA	17.2871	16.837
P35609	ACTN2	Y429	M2	P35609_ACTN2_Y429_M2	18.7583	NA	19.3861	NA	20.0883	17.6703	22.1597	NA	NA	19.4013	NA	19.1693	16.4389	18.5952	NA	NA	NA	NA	NA	17.7671	NA	NA	NA	NA	NA	NA	18.4485	17.6778	21.3618	17.6266	NA	19.0836	NA	17.1687	NA	17.0862	NA	18.1975	NA	NA	NA	NA	19.2653	NA	NA	NA	19.8313	NA	18.62	NA	NA	NA	NA	NA	17.1182	NA	NA	17.475	NA	NA	NA	NA	19.9245	NA	19.408	18.1927	NA	NA	NA	20.3655	21.2652	NA	NA	16.3985	NA	NA	NA	21.548	19.9165	18.7516	18.1341	NA	18.5178	18.7502	19.6236	19.8848	20.9373	NA	17.1966	17.7133	NA	NA	NA	NA	18.9167	19.3624	NA	NA	NA	20.671	NA	18.7368	NA	NA	NA	NA	18.3138	NA	NA	18.5024	NA	17.3118	NA	NA
P35609	ACTN2	Y473	M1	P35609_ACTN2_Y473_M1	19.1339	18.7787	19.6937	19.2951	19.3486	19.1168	19.0178	18.5635	19.6891	19.0215	19.2123	19.068	18.3713	18.8575	18.8618	19.134	19.1933	19.0203	19.4343	19.928	19.8559	19.8855	19.7325	17.922	18.831	19.0555	18.8545	19.5029	18.998	19.2586	18.8819	18.7843	18.6994	18.7203	19.0457	19.3098	18.99	18.9086	18.8633	19.0858	19.1021	19.0898	19.529	19.9925	19.7549	19.898	19.6681	19.9517	19.0451	18.2889	19.164	19.3864	19.1444	19.2427	19.1053	18.0497	18.9391	18.8206	19.2054	18.8276	19.5496	19.7386	19.4774	18.6809	18.7328	19.592	19.0127	19.1626	19.0862	19.1427	19.5004	19.6395	19.2173	19.0246	19.4303	19.1076	19.481	19.6133	19.1092	18.8658	18.1746	18.7017	19.1115	18.418	18.3596	19.149	18.7169	19.0403	19.1077	18.3542	18.919	18.7269	19.0285	18.1424	18.7503	18.9469	18.844	18.9895	18.6514	18.7161	18.7066	18.5896	19.5462	19.2674	19.3755	19.9137	19.5458	19.3269	19.6547	19.902	19.5328	19.5401	19.6224	18.7519
P35609	ACTN2	Y589	M1	P35609_ACTN2_Y589_M1	NA	17.0384	17.4088	NA	17.3849	17.5954	17.6547	17.7087	17.2899	17.4638	17.8525	17.6824	NA	17.1601	16.9655	17.3257	NA	17.3597	17.545	17.3973	17.8345	17.4223	17.266	17.6451	17.7585	17.5429	NA	17.9119	17.4311	18.0543	17.3842	17.4011	17.4423	17.2917	17.5011	17.5999	17.4604	17.2562	17.1957	17.3482	17.3993	17.3892	18.2419	18.1764	18.2254	18.2516	18.0336	18.1185	17.5352	NA	17.3266	17.8515	17.4472	17.7382	17.4514	17.4893	17.4808	17.3613	17.471	17.724	17.9244	18.0564	17.878	17.7135	17.7	17.5445	18.0562	17.9486	17.9402	18.062	18.1051	18.0148	17.6672	NA	NA	17.6725	17.6659	17.5186	16.7809	NA	NA	NA	17.3328	NA	NA	17.4412	17.4064	NA	16.6447	17.5131	17.4004	17.7508	17.6859	17.5957	17.6638	17.5677	17.779	17.6781	17.504	17.5646	17.6565	17.6967	18.3654	18.2385	18.3424	18.3501	18.2398	18.2872	17.8117	17.9481	17.8246	17.7448	17.8541	17.7789
P35609	ACTN2	Y599	M1	P35609_ACTN2_Y599_M1	NA	NA	NA	NA	NA	NA	NA	NA	NA	NA	19.5689	NA	NA	NA	NA	20.3712	NA	NA	NA	NA	NA	NA	NA	NA	NA	18.3102	NA	NA	20.9792	21.901	NA	NA	NA	NA	NA	NA	NA	NA	NA	NA	20.4176	NA	NA	NA	NA	NA	NA	19.3183	NA	NA	NA	NA	NA	NA	NA	20.7976	17.9553	NA	NA	NA	NA	NA	NA	NA	18.8072	NA	NA	NA	19.0052	NA	NA	NA	NA	NA	NA	NA	NA	NA	18.667	17.7168	17.7909	NA	NA	NA	18.3037	NA	20.2658	NA	NA	NA	18.1577	NA	NA	NA	NA	NA	NA	17.5617	NA	NA	NA	NA	19.2093	19.5675	19.1874	NA	19.4035	20.0157	NA	20.2808	20.2204	NA	16.5633	18.7624
P35609	ACTN2	Y599	M2	P35609_ACTN2_Y599_M2	20.9933	21.4983	22.3133	22.1753	20.9873	22.4765	22.3748	21.0502	22.8178	21.2664	22.2254	21.8017	21.2502	21.8815	21.9071	21.1559	NA	19.8619	22.6838	22.3785	21.9799	22.0551	21.4922	21.9622	21.7879	21.6526	21.8027	22.5762	22.0839	22.8587	20.9849	20.4066	19.6064	21.5097	22.5554	22.2993	NA	20.1588	21.9628	19.8622	22.258	21.7734	22.2996	23.4221	23.3063	22.8575	24.1739	23.4587	22.8015	21.4994	20.7449	21.7389	21.3165	22.5569	19.8655	22.2783	22.1354	21.9847	22.2786	22.0363	21.9055	22.2978	23.3348	23.3862	22.7442	21.7979	21.9545	21.3803	20.1891	21.723	18.5311	NA	20.8436	20.922	22.0918	20.1884	NA	22.2527	19.9017	21.3891	17.7552	21.0727	21.2303	19.9811	19.9815	21.1025	20.3308	20.741	20.7771	20.6977	20.7011	21.989	21.3332	21.4642	21.1642	21.5893	20.7372	20.3884	NA	21.534	22.0412	22.3075	21.805	22.5361	21.727	20.7969	22.626	22.3815	22.6774	21.0578	21.2023	21.8771	21.847	20.6287
P35609	ACTN2	Y681	M1	P35609_ACTN2_Y681_M1	15.9438	14.954	15.4638	15.2269	16.16	NA	16.2681	16.5076	16.1163	16.0037	16.2859	16.2708	16.8385	15.7544	15.5447	16.1277	16.5366	15.5293	15.7456	14.1864	15.2361	NA	14.5513	16.5384	16.3331	15.9492	16.3546	16.3537	15.9311	16.6196	16.1417	16.3183	15.5569	15.8527	16.1553	15.9959	16.4278	16.0652	16.737	15.691	15.6231	16.3258	16.5288	16.5549	16.7717	16.9377	16.5535	16.7755	16.9019	16.9495	16.9488	16.3241	16.4476	16.8395	16.304	15.9151	16.4574	16.026	16.2458	16.4285	16.1841	16.2032	16.2509	16.0418	16.5105	16.0003	16.6125	16.4588	16.413	16.8131	16.539	16.5005	16.0185	15.8428	15.9558	16.0557	16.1484	16.4848	14.9451	13.8081	13.2136	16.8838	14.4347	NA	15.1644	16.5753	16.5254	16.6418	16.5659	16.3572	16.0568	16.4373	16.9112	15.5861	15.5857	15.4514	16.1605	15.7302	16.375	16.2828	16.2653	16.5066	NA	15.9507	15.0881	15.5002	15.7088	16.6486	16.6744	16.8529	16.6991	16.8955	16.5536	16.4533
P35609	ACTN2	Y688	M1	P35609_ACTN2_Y688_M1	15.4749	15.4672	15.629	15.5389	16.0346	15.204	17.1389	16.2813	16.1217	16.2896	16.6908	16.5547	NA	NA	NA	NA	NA	NA	NA	NA	NA	16.1425	NA	NA	14.8673	15.5842	17.3728	NA	14.8704	17.3022	15.9858	NA	15.3071	14.9746	15.1723	15.5387	NA	NA	NA	15.3723	16.9094	11.0917	17.8136	16.4018	17.2558	16.6603	17.3052	16.7586	15.9633	15.5958	15.448	16.401	NA	15.8867	15.1066	16.1907	16.0581	15.109	15.2771	15.8158	NA	14.456	NA	15.9811	15.6534	NA	16.804	16.8753	19.1802	18.2862	15.9491	17.0501	16.4518	NA	16.3607	NA	16.6941	NA	14.7887	15.5968	15.332	NA	15.7722	15.5222	15.0863	NA	NA	14.5982	NA	15.5376	16.5674	18.836	15.5257	16.4146	16.1908	15.7093	16.5154	17.0425	16.6578	17.0583	16.742	16.8496	15.5053	15.3272	NA	NA	NA	15.9492	12.5306	16.1194	NA	16.538	15.1641	14.1611
P35609	ACTN2	Y844	M1	P35609_ACTN2_Y844_M1	NA	NA	NA	NA	NA	NA	NA	NA	NA	NA	NA	NA	NA	NA	17.2499	16.8065	17.0868	17.3279	NA	NA	17.8512	NA	NA	NA	NA	NA	NA	NA	NA	NA	NA	NA	NA	NA	NA	17.3593	17.6398	NA	NA	NA	NA	NA	NA	NA	NA	NA	NA	NA	NA	NA	NA	NA	NA	NA	NA	NA	NA	16.8218	NA	NA	NA	NA	NA	NA	NA	NA	NA	NA	NA	NA	NA	NA	NA	NA	NA	NA	NA	NA	NA	NA	15.5858	NA	NA	NA	16.0493	NA	NA	NA	NA	NA	NA	NA	NA	NA	NA	NA	NA	NA	NA	NA	NA	NA	NA	NA	NA	NA	NA	NA	NA	NA	NA	NA	NA	NA
Q08043	ACTN3	S186	M1	Q08043_ACTN3_S186_M1	NA	17.0939	NA	NA	NA	NA	NA	NA	NA	NA	NA	NA	NA	NA	NA	NA	NA	NA	NA	NA	NA	NA	NA	NA	NA	NA	NA	NA	NA	NA	NA	NA	NA	NA	NA	NA	NA	NA	NA	NA	NA	NA	NA	NA	NA	NA	NA	NA	NA	NA	NA	NA	NA	NA	NA	NA	NA	NA	NA	NA	NA	NA	NA	NA	NA	NA	NA	NA	NA	NA	NA	NA	NA	NA	NA	17.6765	NA	NA	NA	NA	NA	NA	NA	NA	NA	NA	NA	NA	NA	NA	NA	NA	16.8241	NA	NA	NA	NA	NA	NA	NA	NA	NA	NA	NA	NA	NA	NA	NA	NA	NA	NA	NA	NA	NA
Q08043	ACTN3	S319	M1	Q08043_ACTN3_S319_M1	22.2956	23.0955	22.6695	21.7118	22.9574	23.0669	17.3073	18.1784	16.9073	16.7824	15.3832	16.7735	21.1284	20.971	21.7128	20.8892	21.5887	20.8778	21.7239	22.0591	21.4894	21.5792	22.7468	23	21.2092	21.6454	21.6953	21.509	22.3013	22.3005	20.7927	21.1988	21.1365	20.4498	21.3791	21.1695	21.895	21.8718	22.7224	22.0828	21.7441	22.7645	15.5545	NA	NA	14.8392	19.6102	NA	24.461	21.324	24.1057	21.2194	21.1357	20.9638	20.9464	20.5287	21.1164	20.6647	20.9506	20.7732	21.0176	20.7375	20.3228	20.9393	20.7897	21.0564	19.9318	20.9095	20.8848	20.3646	23.3995	20.924	22.8146	23.4346	22.2771	23.2684	23.4371	22.6131	14.7732	16.5103	15.5894	15.3426	NA	NA	19.5792	20.6027	19.801	21.2427	20.4702	20.3845	21.94	20.2765	20.1055	22.7585	20.7502	20.4965	21.5994	19.301	20.1402	21.3864	19.4535	22.9669	16.7479	16.9207	NA	NA	17.2118	14.563	NA	NA	16.8609	20.7959	NA	23.6565
Q08043	ACTN3	S321	M1	Q08043_ACTN3_S321_M1	22.724	22.1972	22.7237	22.0255	23.0008	22.8895	NA	NA	NA	NA	NA	NA	21.3322	21.1447	21.953	21.1003	21.6571	21.187	21.367	21.8701	21.6097	21.494	NA	22.1825	22.0437	22.1551	22.2872	22.3216	22.6911	22.9215	21.2954	21.7061	21.6863	20.8946	21.6661	21.9393	21.7461	21.9728	21.8137	22.0705	21.9861	22.8661	NA	NA	NA	17.4872	NA	NA	21.4283	21.9779	21.7135	22.2367	21.5278	21.4865	21.8206	21.3602	21.8888	21.5	21.8638	21.4232	21.1698	20.8077	21.0093	21.035	20.692	21.3192	20.7584	21.3958	NA	21.0541	21.5868	21.561	22.8217	23.1687	22.7033	23.0485	22.9386	22.9246	NA	NA	NA	NA	NA	NA	18.7003	20.2937	20.3179	NA	20.5127	20.5554	NA	20.7336	21.0613	NA	21.1832	21.9662	19.3904	19.823	20.2802	19.6476	20.0596	19.5126	NA	NA	NA	NA	NA	NA	NA	21.7898	NA	NA	NA	NA
Q08043	ACTN3	S362	M1	Q08043_ACTN3_S362_M1	NA	NA	17.5549	16.8731	NA	NA	NA	NA	NA	NA	NA	NA	16.4254	16.3885	16.9254	NA	NA	16.5274	17.0311	17.1615	NA	17.2633	17.4652	17.3909	NA	NA	NA	NA	NA	NA	NA	NA	NA	15.1602	NA	NA	NA	NA	NA	NA	NA	NA	NA	NA	NA	NA	NA	NA	16.5656	16.5365	16.3251	NA	16.5707	15.8404	NA	17.0264	NA	16.8747	17.1997	NA	16.68	16.4108	16.658	16.6111	16.5135	16.6509	15.8792	16.4331	15.2437	15.9205	16.5847	15.7467	NA	NA	NA	NA	NA	NA	14.5215	NA	NA	11.3779	NA	NA	NA	NA	NA	15.9926	16.0754	15.7505	16.0965	15.975	16.0355	15.8332	16.0243	16.2326	15.1023	14.127	14.7751	14.8209	14.9072	13.9886	NA	NA	NA	NA	NA	NA	NA	NA	NA	NA	NA	NA
Q08043	ACTN3	S370	M1	Q08043_ACTN3_S370_M1	17.4685	16.5235	17.3284	17.2335	17.5297	17.4486	NA	NA	NA	NA	NA	NA	16.2935	16.1095	17.0504	15.752	16.4134	16.5495	16.2807	16.3039	16.6406	16.3669	16.7416	16.5981	16.995	17.0824	17.1117	17.0544	17.6601	17.2551	15.8117	16.2336	16.1146	15.8402	16.1503	16.1087	16.847	16.8548	17.0719	16.8757	16.6496	17.8581	15.9798	NA	NA	NA	NA	NA	NA	NA	NA	16.0788	15.708	NA	16.7705	NA	17.6523	16.3571	16.4667	16.1915	15.9579	15.9052	NA	15.8358	15.6507	15.5729	NA	NA	16.2003	NA	15.8595	NA	17.4921	17.6143	17.0118	17.2933	17.084	17.2916	NA	NA	NA	NA	NA	NA	12.3093	15.9588	14.8794	16.6203	16.264	15.9762	NA	NA	NA	NA	NA	NA	NA	NA	NA	NA	19.1049	NA	NA	15.8559	NA	NA	NA	NA	NA	NA	NA	NA	NA	15.5611
Q08043	ACTN3	S376	M1	Q08043_ACTN3_S376_M1	15.005	14.1674	14.3387	14.1842	14.3962	14.1873	14.4592	NA	NA	NA	NA	16.729	NA	NA	NA	16.4655	NA	NA	NA	15.3351	NA	13.3568	NA	NA	15.8421	14.4508	15.2893	14.6804	NA	NA	15.5548	14.9561	14.5414	14.1828	14.5128	NA	NA	13.6372	NA	NA	NA	13.5137	NA	NA	15.9086	NA	14.4822	15.1883	NA	NA	14.4691	NA	14.4186	14.5591	NA	12.5704	14.3918	NA	NA	NA	NA	12.0798	NA	NA	12.4637	NA	14.045	NA	NA	15.9115	14.2483	15.1953	15.0051	14.8888	14.801	14.4064	14.4639	14.3973	13.6736	NA	12.4978	15.0197	NA	NA	NA	13.7496	NA	NA	16.9636	NA	NA	13.118	15.2969	15.1772	15.2422	NA	14.9463	NA	NA	NA	15.1706	NA	13.8634	NA	NA	13.2695	NA	15.1779	13.2561	NA	NA	NA	NA	NA
Q08043	ACTN3	S398	M1	Q08043_ACTN3_S398_M1	16.9432	16.1385	16.5976	16.3484	16.5219	16.3015	NA	NA	NA	NA	NA	NA	16.6584	15.982	16.5668	15.9358	16.7062	15.93	15.8553	NA	15.91	15.8527	17.1156	NA	16.5231	17.0004	17.1717	17.4002	16.8431	16.8241	16.3152	16.3047	16.2209	15.3137	16.2122	15.9521	16.0929	16.5591	16.3399	16.6235	16.5465	17.1863	NA	NA	NA	NA	NA	NA	16.6723	16.4276	16.4693	16.9233	16.3509	16.2118	16.6612	16.4533	16.443	16.5429	16.5186	16.6945	15.1089	NA	14.6953	15.234	15.1684	15.245	15.5081	16.279	15.3997	16.7071	16.3517	15.8316	16.8301	16.919	16.8331	16.5994	16.3186	16.8726	NA	NA	NA	NA	NA	NA	13.665	15.9504	NA	15.9966	16.0067	15.6586	15.6976	16.425	16.9664	15.6578	15.6132	15.4479	13.4681	14.4576	15.8417	13.7508	14.4339	16.4546	NA	NA	NA	NA	NA	NA	NA	NA	NA	NA	NA	NA
Q08043	ACTN3	S418	M1	Q08043_ACTN3_S418_M1	19.4742	18.5139	18.9685	18.7032	19.4805	19.0738	NA	NA	NA	NA	NA	NA	18.2727	17.841	18.0621	17.67	18.1474	17.1696	18.3168	18.192	18.3371	18.2999	18.426	18.1047	18.0604	17.9458	18.4633	17.859	18.5077	18.137	17.7315	17.838	17.854	17.0115	17.4084	17.3971	18.0145	17.9534	17.5834	18.0285	17.6397	18.3595	NA	NA	NA	NA	16.7992	NA	18.0682	18.2324	18.1267	18.1877	18.1168	17.9413	17.4621	17.2342	17.4658	17.3933	17.4778	17.5252	17.8499	17.3814	17.4086	17.7523	17.675	17.9867	16.9274	17.6988	17.2902	17.368	17.3332	16.9364	19.4623	19.5498	19.6089	19.0031	18.9764	19.2434	NA	NA	NA	NA	NA	NA	15.8967	17.6151	17.3746	17.5115	17.5618	17.4857	16.8677	16.86	16.6784	16.787	16.6901	17.3228	17.9075	16.077	17.1549	16.9196	16.6202	16.3771	NA	NA	NA	NA	NA	NA	NA	17.0065	NA	NA	NA	NA
Q08043	ACTN3	S438	M1	Q08043_ACTN3_S438_M1	22.4544	20.3354	22.0504	21.3693	21.4157	22.1288	14.1588	NA	NA	NA	NA	NA	20.8771	20.4709	21.442	20.5317	20.9591	20.7904	20.8142	21.4379	20.4774	21.0611	21.2569	21.2192	21.1117	20.8968	21.1719	20.2302	21.6501	20.9517	20.0919	20.158	20.3566	20.3525	20.1543	21.3746	21.4056	21.1577	21.3745	21.5365	21.2753	22.4909	NA	NA	NA	16.4771	NA	NA	20.3247	21.0899	20.5967	20.7027	20.561	20.669	21.2142	20.8522	21.5596	20.702	21.3439	21.2107	20.1855	19.6919	19.6238	20.0842	20.1397	20.2537	19.3105	20.0666	19.3984	19.6379	20.3901	19.9125	22.2073	21.8308	21.6681	21.5308	21.7537	22.4247	NA	NA	NA	NA	NA	NA	18.8468	20.3096	19.8403	20.2529	20.3329	20.3197	20.1001	19.8806	19.8117	19.4621	20.3575	19.9399	18.2264	18.7054	18.4731	18.5497	19.1233	18.9313	NA	NA	NA	NA	NA	14.9208	NA	NA	NA	NA	NA	NA
Q08043	ACTN3	S456	M1	Q08043_ACTN3_S456_M1	18.3426	17.7049	18.0194	17.7834	18.3645	18.4334	18.7893	19.9671	19.3385	19.9379	20.2424	20.1989	18.5302	18.1906	18.7655	18.2683	18.5761	18.5267	18.1282	18.2015	18.2296	18.0848	18.5023	18.3654	19.1783	17.9775	18.9312	18.1742	18.5398	18.462	17.3014	17.5168	19.1167	16.7756	18.0393	17.5937	18.5297	18.8122	18.6397	18.7274	18.5726	19.3151	16.7849	16.7919	16.9682	16.8171	17.6122	NA	17.3554	17.5522	17.4813	17.8777	17.6113	17.5308	17.7366	18.4014	17.9597	17.6499	17.9473	17.5134	18.5456	18.2762	18.7988	17.1292	18.4866	17.8881	16.5783	17.3484	16.0999	17.0521	17.1514	16.9366	19.1648	19.2276	18.785	19.6117	18.2821	18.6551	18.597	18.1412	16.7339	19.2526	19.8964	18.4101	15.5176	17.3172	16.9594	17.3116	17.22	17.4046	16.8592	16.9962	16.8726	17.0465	17.3269	17.1482	16.2134	16.1577	15.8566	15.9887	16.2472	16.0605	16.6664	16.1347	NA	NA	17.1314	NA	19.0376	17.8622	17.932	17.7694	19.3158	18.0401
Q08043	ACTN3	S485	M1	Q08043_ACTN3_S485_M1	22.7889	22.0064	22.7922	22.5886	23.0028	22.1458	NA	NA	NA	NA	NA	NA	20.9398	21.254	21.7256	21.1649	21.7469	21.2587	22.439	22.9753	22.7948	22.3402	22.9297	23.0431	20.3121	21.1657	20.7951	21.1076	21.1273	21.0741	21.2193	21.2896	21.3364	20.8985	21.2842	21.8193	21.6233	21.1011	21.5933	21.8885	21.6971	22.1461	NA	NA	NA	NA	NA	NA	21.5812	20.7865	21.6542	21.7499	20.9514	20.9745	21.3192	21.4272	21.4708	21.5621	21.2899	20.9067	21.9717	21.6527	21.6736	21.6211	21.8144	21.7045	19.9014	20.0237	19.7023	20.1293	20.3433	19.9455	23.806	23.5214	23.5332	23.1097	23.474	23.7752	NA	NA	NA	NA	NA	NA	18.6554	20.0655	20.2933	20.3601	20.3447	20.0162	20.3208	20.3828	20.1217	20.5896	20.6552	20.582	18.969	19.8593	19.0955	19.8237	19.7906	19.7857	NA	NA	NA	NA	NA	NA	NA	NA	NA	NA	NA	NA
Q08043	ACTN3	S485	M2	Q08043_ACTN3_S485_M2	19.1798	24.7864	19.2226	20.0888	19.6469	18.7372	NA	NA	NA	16.0343	NA	NA	NA	NA	NA	NA	17.0535	NA	18.6327	17.7276	18.8075	17.6645	19.1815	18.3315	15.1461	16.0433	22.6575	16.6068	NA	NA	16.8574	18.3754	18.6528	17.5328	17.7003	17.4289	NA	15.3252	16.9792	16.6588	15.8968	16.236	NA	NA	NA	NA	14.0848	NA	16.0968	15.5853	17.5343	18.8568	16.7488	15.181	17.7225	14.7964	18.6678	NA	16.0117	17.2213	17.4017	17.3095	17.6284	17.1689	17.8961	18.125	19.8492	NA	NA	15.3273	NA	19.4182	18.9774	18.8898	19.0085	17.7417	17.6556	17.7885	16.1688	18.1451	NA	NA	NA	NA	15.8545	NA	NA	NA	NA	NA	15.7549	NA	16.8223	15.6448	NA	NA	14.5629	14.1781	15.7533	NA	NA	NA	NA	NA	NA	NA	NA	NA	NA	NA	NA	NA	NA	NA
Q08043	ACTN3	S488	M2	Q08043_ACTN3_S488_M2	NA	NA	NA	NA	NA	NA	NA	NA	NA	NA	NA	NA	NA	NA	NA	NA	NA	NA	17.3068	15.7749	17.2818	NA	NA	17.3165	NA	NA	NA	NA	NA	NA	NA	NA	NA	NA	NA	NA	NA	NA	NA	NA	NA	NA	NA	NA	NA	NA	NA	NA	NA	NA	NA	NA	NA	NA	NA	NA	NA	NA	NA	NA	NA	NA	NA	NA	NA	NA	NA	NA	NA	NA	NA	NA	NA	NA	NA	15.7469	16.7128	16.7884	NA	NA	NA	NA	NA	NA	NA	NA	NA	NA	NA	NA	NA	NA	NA	NA	NA	NA	NA	NA	NA	NA	NA	NA	NA	NA	NA	NA	NA	NA	NA	NA	NA	NA	NA	NA
Q08043	ACTN3	S712	M1	Q08043_ACTN3_S712_M1	18.658	17.3148	18.5222	18.1174	18.5102	18.2503	NA	16.6958	NA	18.2298	NA	17.63	18.7704	17.7358	18.9248	17.6532	18.0384	18.7768	18.2719	18.1849	18.7798	17.9863	18.7156	18.518	18.2903	18.4383	18.6455	18.5969	19.4229	18.3328	18.0728	18.4099	17.8247	18.182	17.9961	18.5837	17.9346	18.836	17.8511	17.7094	17.9059	18.5603	17.2482	16.2227	15.5036	NA	17.4927	18.5735	18.2172	17.9463	18.3144	18.2713	17.9117	17.9995	18.8306	19.04	18.9355	18.6885	19.1062	18.5784	18.3631	17.7333	18.4851	19.0468	18.3264	18.3134	16.7576	17.4225	17.6365	16.7013	17.4826	17.2137	18.6384	18.2897	18.7557	18.1927	18.807	19.0028	NA	16.1347	16.6793	17.0918	NA	17.1977	18.3531	18.2087	18.1515	18.2983	18.3841	18.5287	18.3858	17.9821	18.2303	18.0749	18.3015	18.108	17.3128	17.7664	17.3293	17.4789	17.6494	17.4577	17.4323	17.6412	NA	17.3635	17.0883	17.2804	NA	NA	17.2873	NA	NA	14.4641
Q08043	ACTN3	S737	M1	Q08043_ACTN3_S737_M1	16.562	NA	NA	NA	NA	NA	NA	14.779	NA	NA	NA	NA	NA	NA	NA	NA	NA	NA	NA	NA	NA	NA	NA	NA	NA	NA	NA	NA	NA	NA	NA	NA	NA	16.8824	NA	NA	NA	NA	NA	NA	NA	NA	NA	NA	NA	NA	NA	NA	NA	NA	NA	NA	NA	NA	NA	NA	NA	NA	NA	16.7307	14.305	NA	NA	NA	NA	NA	NA	NA	NA	NA	NA	NA	15.8477	NA	15.9401	18.1181	NA	16.8714	NA	NA	NA	NA	NA	NA	15.181	15.8671	15.3377	NA	NA	NA	NA	NA	17.1988	NA	NA	17.1288	NA	NA	NA	NA	NA	NA	NA	NA	NA	NA	NA	NA	NA	NA	NA	NA	NA	NA
Q08043	ACTN3	S758	M1	Q08043_ACTN3_S758_M1	19.0779	17.7983	18.8624	18.1055	18.9646	18.9867	NA	NA	NA	NA	NA	NA	18.4076	18.1823	18.6625	17.9909	18.4534	18.2408	18.4142	18.4915	18.0924	18.3633	18.4482	18.6681	17.9882	18.0029	18.1189	17.9191	18.5583	17.8528	17.6821	17.9636	17.7605	17.2645	17.2727	18.1336	19.0766	18.6922	18.9	19.0108	18.935	19.9039	NA	NA	NA	NA	NA	NA	18.3398	18.3494	18.1861	18.144	18.199	18.2026	18.0514	17.8914	18.1545	17.7373	18.2184	17.931	17.924	17.7076	17.625	17.651	17.8156	18.0183	16.3179	16.5773	NA	16.4169	17.1812	16.8376	19.1293	19.0521	18.751	18.6762	18.7833	19.4041	NA	NA	NA	NA	NA	NA	16.5426	17.574	17.2424	17.5055	17.79	17.8811	17.5073	17.488	17.3278	17.583	17.9916	17.6407	16.7844	16.8166	17.0359	16.9532	17.2432	17.0696	NA	NA	NA	NA	NA	NA	NA	NA	NA	NA	NA	NA
Q08043	ACTN3	S879	M1	Q08043_ACTN3_S879_M1	14.1522	NA	14.2652	NA	NA	NA	NA	NA	NA	NA	NA	NA	NA	NA	NA	NA	NA	NA	14.2695	14.0008	NA	NA	NA	NA	NA	NA	NA	NA	NA	NA	NA	NA	NA	NA	NA	NA	NA	NA	NA	NA	NA	NA	NA	NA	NA	NA	NA	NA	NA	NA	NA	NA	NA	NA	NA	NA	NA	NA	NA	NA	NA	NA	NA	NA	NA	NA	NA	NA	NA	NA	NA	NA	NA	12.704	NA	12.9588	NA	NA	NA	NA	NA	NA	NA	NA	NA	NA	NA	NA	NA	NA	NA	NA	NA	NA	NA	NA	NA	NA	NA	NA	NA	NA	NA	NA	NA	NA	NA	NA	NA	NA	NA	NA	NA	NA
Q08043	ACTN3	S899	M1	Q08043_ACTN3_S899_M1	17.7995	16.3608	17.0374	17.8124	16.8395	17.295	NA	NA	NA	NA	NA	NA	NA	NA	NA	NA	NA	NA	15.5019	15.4861	15.6698	15.763	15.3954	15.6967	NA	NA	NA	NA	NA	NA	NA	NA	NA	NA	NA	NA	NA	NA	NA	NA	NA	NA	NA	NA	NA	NA	NA	NA	NA	NA	NA	NA	NA	NA	NA	NA	NA	NA	NA	NA	NA	NA	NA	NA	NA	NA	NA	NA	NA	NA	NA	NA	15.9892	16.8037	16.4169	16.1575	16.3795	16.8557	NA	NA	NA	NA	NA	NA	NA	NA	NA	NA	NA	NA	NA	NA	NA	NA	NA	NA	NA	NA	NA	NA	NA	NA	NA	NA	NA	NA	NA	NA	NA	NA	NA	NA	NA	NA
Q08043	ACTN3	T185	M1	Q08043_ACTN3_T185_M1	17.6905	17.2693	17.0144	16.5015	18.1974	17.2326	16.763	NA	NA	NA	NA	NA	18.4426	16.0668	19.2194	NA	NA	NA	NA	NA	NA	NA	NA	NA	17.5316	17.2827	17.0387	17.0979	17.667	16.8493	18.5752	NA	NA	NA	NA	NA	NA	NA	NA	NA	NA	17.5393	NA	NA	NA	NA	NA	NA	NA	14.6722	17.7621	15.8949	15.8904	14.795	NA	NA	16.5119	NA	NA	NA	13.2604	NA	13.9833	15.2444	14.0361	14.1844	14.8136	NA	NA	NA	16.0975	17.4959	18.1501	18.3769	16.8905	20.2013	17.5085	18.399	NA	NA	NA	16.2343	16.2334	NA	18.046	NA	NA	NA	NA	NA	NA	NA	NA	NA	NA	NA	NA	NA	NA	15.7064	NA	NA	NA	NA	NA	NA	NA	NA	17.1078	NA	19.3469	NA	NA	16.7302
Q08043	ACTN3	T221	M1	Q08043_ACTN3_T221_M1	16.7717	15.7083	16.7005	15.9804	16.7757	16.4618	NA	NA	NA	NA	NA	NA	15.687	NA	16.4177	NA	15.4401	NA	14.9986	NA	15.417	16.6248	NA	15.7831	16.2723	16.6465	16.4136	16.1729	17.0411	16.4566	15.4159	NA	15.344	NA	15.1297	NA	16.2752	16.2609	15.9586	16.6226	NA	17.1027	NA	NA	NA	NA	NA	NA	NA	NA	15.9444	15.9696	15.2065	15.1236	16.1302	NA	16.0939	NA	16.3705	16.1574	NA	NA	14.8905	14.9941	15.1826	15.2698	15.3022	15.634	14.6566	15.5182	15.8623	15.3273	16.7971	16.4173	15.9014	16.1546	16.3484	16.951	NA	NA	NA	NA	NA	NA	NA	NA	14.9442	15.3634	NA	NA	NA	NA	NA	NA	NA	16.0852	NA	NA	NA	NA	NA	NA	NA	NA	NA	NA	NA	NA	NA	NA	NA	NA	NA	NA
Q08043	ACTN3	T244	M1	Q08043_ACTN3_T244_M1	20.882	19.5972	20.7234	19.5728	20.1404	20.0093	16.3025	NA	17.5071	15.6282	19.9352	17.8191	19.5742	19.5821	19.4665	19.4983	19.6474	19.7676	20.3328	19.8852	20.578	19.8001	20.5498	19.7446	20.1963	19.608	19.7618	20.1421	19.7784	19.7536	18.5135	18.9526	19.2989	19.6302	18.3552	19.5265	20.2636	20.0523	20.1333	20.4349	20.5845	20.241	22.6221	16.7807	15.0881	NA	14.6563	18.2004	19.9825	19.7031	19.6427	20.3412	19.6987	19.8542	21.2535	20.5081	20.7211	20.8069	21.0108	20.8725	19.5244	19.0514	19.6226	19.1733	19.6319	19.3499	20.0246	21.702	18.9495	18.6256	18.9121	19.4759	20.3144	20.2775	20.0576	20.2698	19.9045	19.888	14.7569	21.4639	15.5468	17.7587	19.0138	23.3402	18.4111	20.5813	20.2573	19.6857	20.2071	20.3262	20.666	20.654	20.6919	20.997	20.687	20.724	19.5634	19.8526	19.9141	20.0442	19.782	19.9745	20.5077	19.253	NA	NA	16.6057	NA	19.2102	18.8719	18.8922	18.4198	18.4761	19.3141
Q08043	ACTN3	T424	M1	Q08043_ACTN3_T424_M1	NA	NA	NA	NA	NA	NA	NA	NA	NA	NA	NA	NA	NA	NA	NA	NA	NA	NA	NA	NA	NA	NA	NA	NA	NA	NA	NA	NA	NA	NA	NA	NA	18.1092	16.6445	NA	NA	NA	NA	NA	NA	NA	NA	NA	NA	NA	NA	NA	NA	NA	NA	NA	NA	NA	NA	NA	NA	NA	NA	NA	NA	NA	16.8474	NA	NA	NA	NA	NA	NA	NA	NA	NA	NA	NA	NA	NA	NA	NA	NA	NA	NA	NA	NA	NA	NA	NA	NA	NA	NA	NA	NA	NA	NA	NA	NA	NA	NA	NA	NA	NA	NA	NA	NA	NA	NA	NA	NA	NA	NA	NA	NA	NA	NA	NA	NA
Q08043	ACTN3	T603	M1	Q08043_ACTN3_T603_M1	NA	NA	NA	NA	NA	NA	NA	NA	NA	NA	NA	NA	NA	NA	16.9806	NA	NA	NA	NA	NA	NA	NA	NA	NA	NA	NA	NA	NA	NA	NA	NA	NA	NA	NA	NA	NA	NA	NA	NA	NA	NA	NA	NA	NA	NA	NA	NA	NA	16.2547	NA	NA	NA	NA	16.2221	NA	NA	NA	NA	NA	NA	NA	NA	NA	NA	NA	NA	NA	NA	NA	NA	NA	NA	NA	NA	NA	NA	NA	NA	NA	NA	NA	NA	NA	NA	NA	NA	NA	NA	NA	NA	NA	NA	NA	NA	NA	NA	NA	NA	NA	NA	NA	NA	NA	NA	NA	NA	NA	NA	NA	NA	NA	NA	NA	NA
Q08043	ACTN3	T608	M1	Q08043_ACTN3_T608_M1	NA	NA	NA	NA	NA	NA	NA	NA	NA	NA	NA	NA	NA	NA	NA	NA	NA	NA	NA	NA	NA	NA	NA	NA	NA	NA	NA	NA	NA	NA	NA	NA	NA	NA	NA	NA	NA	NA	NA	NA	NA	NA	NA	NA	NA	NA	NA	NA	NA	NA	NA	NA	NA	NA	NA	NA	NA	NA	NA	NA	NA	NA	NA	NA	NA	17.2476	14.5283	NA	NA	NA	NA	NA	NA	NA	NA	NA	NA	NA	NA	NA	NA	NA	NA	NA	NA	NA	NA	NA	NA	NA	NA	NA	15.3484	16.536	NA	NA	NA	NA	NA	NA	NA	NA	NA	NA	NA	NA	NA	NA	NA	NA	NA	NA	NA	NA
Q08043	ACTN3	T616	M1	Q08043_ACTN3_T616_M1	NA	NA	NA	NA	NA	NA	NA	NA	NA	16.3006	NA	NA	NA	NA	NA	NA	NA	NA	NA	NA	NA	NA	NA	NA	NA	NA	NA	NA	NA	NA	NA	NA	NA	NA	NA	NA	NA	NA	NA	NA	NA	NA	NA	NA	NA	NA	NA	NA	NA	NA	NA	NA	NA	NA	NA	NA	NA	NA	NA	NA	NA	16.5405	NA	NA	NA	NA	NA	NA	NA	NA	NA	NA	NA	NA	NA	NA	NA	NA	NA	NA	15.7946	NA	NA	NA	NA	NA	NA	NA	NA	NA	17.4847	NA	NA	NA	16.7115	NA	NA	NA	NA	NA	NA	NA	NA	NA	NA	NA	NA	NA	NA	NA	NA	NA	NA	NA
Q08043	ACTN3	T697	M1	Q08043_ACTN3_T697_M1	20.069	18.3341	19.7888	18.9498	19.9143	19.7552	NA	18.4686	NA	NA	NA	NA	17.9276	17.6303	19.5703	18.7322	18.5963	18.2173	17.8037	18.9476	18.8679	18.725	19.0636	19.1609	19.8039	18.5056	19.9185	19.6253	19.1077	19.8409	18.7295	18.7373	19.4749	18.4514	18.815	19.3321	19.8313	19.426	19.7514	19.7941	19.5896	20.3955	NA	17.5522	NA	NA	20.444	NA	18.5685	19.6413	18.5175	17.577	18.7298	17.6209	18.4063	17.3181	19.5	18.8701	19.4625	18.273	17.6442	18.6071	18.7394	19.057	17.7442	19.0849	17.6241	19.3053	NA	17.8653	19.1016	17.7554	20.0227	19.8422	19.6274	19.7288	19.9904	20.5909	18.491	NA	16.8875	NA	NA	NA	NA	19.9766	18.9874	NA	19.8402	18.63	19.2567	19.3925	18.1014	19.4297	19.4219	18.5927	NA	NA	NA	NA	NA	NA	NA	NA	NA	NA	NA	NA	NA	NA	NA	NA	NA	NA
Q08043	ACTN3	T736	M1	Q08043_ACTN3_T736_M1	15.5707	17.1767	16.8078	16.8936	17.9033	16.9822	14.8314	NA	16.9172	16.6743	16.8976	16.968	15.2677	14.0799	16.2534	15.3596	17.4453	NA	15.63	16.0756	15.3465	17.2079	15.9851	18.1834	15.1343	14.705	16.1822	18.0841	17.1026	15.0001	17.3259	18.3104	18.0394	NA	17.8986	NA	14.3965	15.855	16.1929	17.4995	15.1749	16.4534	17.4375	16.9158	NA	16.8564	17.4251	14.4427	16.6735	14.2467	NA	15.6775	NA	NA	NA	17.3249	NA	NA	18.9696	17.2552	14.8691	18.0105	14.5108	19.0954	15.527	14.7717	16.7677	15.1432	15.5529	16.7019	16.5907	16.8837	15.7263	16.8107	15.6172	15.3804	17.3701	16.138	16.2109	18.065	17.6812	NA	14.8212	15.5832	NA	14.0598	13.9626	17.8099	15.9325	15.915	NA	17.4984	NA	16.5471	16.8039	15.7106	15.7007	18.8836	16.9028	16.8085	18.2703	19.1039	NA	16.7829	NA	17.3001	18.3154	NA	16.9851	NA	17.2152	NA	NA	17.2445
Q08043	ACTN3	T751	M1	Q08043_ACTN3_T751_M1	19.1169	17.9419	18.9072	18.3086	18.9484	18.9351	NA	NA	15.6877	NA	NA	NA	18.0057	17.7478	18.512	17.5466	18.3234	17.5439	17.7598	18.0277	17.6502	18.0824	18.2088	18.0128	18.2869	18.5637	18.6359	18.4936	19.2183	18.656	19.8405	17.3407	17.4484	16.7318	17.3312	17.6033	18.6155	18.3399	18.7097	18.7744	18.3522	19.3357	23.8219	22.7534	13.388	21.685	NA	19.5433	17.8146	17.881	17.7797	17.919	17.8204	17.5463	17.6396	17.3438	17.9168	17.1808	17.7458	17.2877	17.5339	17.1268	17.4834	17.2464	17.5212	17.7205	16.8502	17.7632	16.499	17.2651	17.4715	17.2483	19.1343	18.967	18.7736	18.9845	18.7604	19.0623	NA	NA	NA	12.309	NA	NA	21.2489	18.3483	16.7242	16.9472	17.0689	17.0222	17.1993	16.9886	18.4358	17.2423	17.471	17.0898	16.3158	16.1819	16.3325	16.289	16.5283	16.602	NA	13.5536	16.006	NA	NA	NA	NA	NA	20.3338	23.5928	23.8191	22.5174
Q08043	ACTN3	Y436	M1	Q08043_ACTN3_Y436_M1	15.1169	NA	14.3867	NA	14.8246	15.8027	16.2674	NA	NA	NA	NA	15.3673	NA	NA	NA	NA	NA	NA	NA	NA	NA	13.2879	NA	14.554	16.3427	NA	16.5944	NA	15.3208	15.9243	NA	NA	NA	NA	NA	NA	NA	NA	NA	NA	NA	15.386	NA	NA	NA	NA	NA	NA	NA	NA	NA	NA	NA	NA	NA	NA	NA	NA	NA	NA	NA	NA	NA	NA	NA	NA	NA	NA	NA	13.7682	NA	NA	15.973	14.8577	15.2566	16.5434	NA	15.5883	15.6627	NA	NA	NA	16.3117	NA	NA	NA	NA	NA	NA	NA	NA	NA	13.8359	NA	NA	NA	NA	NA	NA	NA	15.2107	NA	NA	NA	NA	NA	NA	NA	NA	NA	NA	NA	NA	NA
Q08043	ACTN3	Y480	M1	Q08043_ACTN3_Y480_M1	NA	NA	20.5034	NA	NA	NA	16.3092	16.9885	14.8084	16.4673	15.2065	16.5304	20.153	NA	NA	NA	NA	NA	NA	NA	NA	17.6639	NA	NA	20.0187	NA	20.5822	18.782	20.3778	20.9249	NA	NA	NA	NA	NA	NA	NA	20.9662	21.5065	NA	NA	20.4343	NA	NA	15.3321	NA	NA	NA	NA	19.6641	NA	NA	16.2898	20.7274	19.8223	NA	20.3226	NA	20.3562	20.1088	NA	NA	NA	NA	NA	NA	NA	19.985	NA	NA	19.3238	20.6679	NA	NA	NA	18.7758	NA	NA	16.3166	17.3906	15.7286	17.0196	13.3339	15.806	18.938	NA	NA	NA	NA	19.7835	18.4407	NA	19.1533	NA	NA	NA	19.1973	NA	18.3684	NA	NA	NA	NA	17.1862	13.0282	15.5454	13.2837	13.2603	12.0452	NA	15.7936	16.9061	NA	NA
Q08043	ACTN3	Y480	M2	Q08043_ACTN3_Y480_M2	19.3342	23.7724	19.377	20.2432	19.1634	18.8916	NA	NA	NA	16.1887	NA	NA	NA	NA	NA	NA	17.2079	NA	NA	17.9785	18.1562	21.4914	19.3359	16.7115	15.3005	16.1977	21.5391	16.7612	NA	NA	17.0118	18.5298	18.8072	17.6872	17.8547	17.5833	NA	15.4796	17.1337	16.8132	16.0512	16.3904	NA	NA	NA	NA	14.2392	NA	16.2512	15.7397	17.6887	17.8676	16.9032	15.3354	17.8769	14.9509	18.8222	NA	16.1662	17.3757	17.2948	17.4639	17.7828	17.0165	18.0505	17.6812	18.8718	NA	NA	15.4817	NA	18.2998	19.1318	19.0442	19.1629	18.5152	17.5149	17.7407	16.3232	17.0267	NA	NA	NA	NA	16.0089	NA	NA	NA	NA	NA	15.9093	NA	16.9767	15.7992	NA	NA	14.7173	14.3325	15.9077	NA	NA	NA	NA	NA	NA	NA	NA	NA	NA	NA	NA	NA	NA	NA
Q08043	ACTN3	Y606	M1	Q08043_ACTN3_Y606_M1	19.2486	18.0073	18.8929	18.0353	18.9711	18.9062	15.9744	NA	17.7545	NA	17.7156	15.7846	18.6926	18.5834	19.1059	18.4657	18.9834	18.6211	18.696	17.9693	18.0611	18.3021	18.3119	17.9023	18.5204	17.9383	18.9285	18.5381	18.8934	18.7227	18.3507	18.0722	18.0335	17.869	18.2227	18.794	18.377	18.4125	18.3869	18.4103	18.2417	18.674	15.8711	18.1722	16.0833	NA	16.0692	18.2841	18.3519	18.1393	18.6245	18.7862	18.7684	18.6572	18.6076	18.535	18.7451	18.8754	18.7425	18.4096	18.9821	17.4521	18.5521	18.0444	17.7307	15.1636	16.8317	18.2731	17.7178	18.3949	18.0718	16.1909	19.0014	18.9655	19.205	18.7264	19.0404	19.5573	18.1042	17.9842	NA	17.655	NA	17.9659	17.5492	18.2513	18.2525	18.3709	18.2418	18.1209	18.626	18.8987	16.8294	17.7878	18.2053	18.0747	15.8023	15.5096	16.3936	16.7982	17.4627	16.5966	16.3278	NA	NA	18.1509	14.7617	16.7032	18.9351	NA	18.6467	15.7238	19.853	17.6757
Q08043	ACTN3	Y695	M1	Q08043_ACTN3_Y695_M1	20.5689	18.4771	19.9023	19.0084	20.5538	20.0306	19.0208	NA	14.1701	19.0643	18.5061	NA	18.8618	18.4184	19.8338	16.3599	18.7359	19.4899	18.4692	NA	18.5119	18.7601	NA	21.1629	NA	18.9664	NA	19.4926	19.5725	NA	19.1365	19.3602	17.2149	18.5089	18.8897	18.9372	20.6467	20.0155	20.5957	19.687	19.6714	21.1921	15.2131	NA	NA	NA	NA	NA	NA	18.7019	19.5598	17.4548	16.8235	18.7916	19.1157	18.4627	18.4998	16.911	17.1928	19.1984	18.3635	17.5234	18.2709	NA	18.3389	18.4436	18.6155	19.6867	18.3874	18.2247	NA	18.4149	19.8808	19.3332	17.474	19.0052	19.2346	20.1989	18.8175	NA	16.7161	18.4899	NA	NA	17.6351	16.9772	18.8175	18.7782	18.1516	NA	18.6181	NA	18.8003	NA	16.5015	16.3472	18.3461	18.811	19.6493	NA	18.6772	16.5416	NA	NA	NA	NA	NA	NA	NA	NA	18.6164	NA	NA	NA
Q08043	ACTN3	Y851	M1	Q08043_ACTN3_Y851_M1	17.388	16.0912	17.0665	NA	16.9172	16.9244	NA	NA	15.3669	NA	NA	NA	15.7049	15.7275	16.5349	15.8402	16.7804	15.6007	NA	16.8909	NA	NA	17.651	16.3347	16.1546	16.4024	15.9335	15.9209	NA	15.953	15.4135	15.7714	15.435	15.3029	NA	NA	16.4998	16.4504	16.8469	16.7236	16.4297	17.8087	NA	NA	NA	NA	NA	NA	16.3083	NA	16.2261	16.6794	NA	15.8633	16.3577	NA	15.9387	NA	NA	15.6899	NA	NA	NA	14.8189	15.8523	NA	NA	NA	NA	NA	16.3335	NA	16.5193	16.4877	16.2459	16.3148	16.2123	16.8423	NA	NA	NA	NA	NA	NA	NA	15.0949	14.4479	NA	NA	NA	NA	NA	NA	NA	NA	16.2285	NA	NA	NA	NA	NA	NA	NA	NA	NA	NA	NA	NA	NA	NA	NA	NA	NA	NA
P14621	ACYP2	S93	M1	P14621_ACYP2_S93_M1	17.109	16.2114	17.2111	17.1891	16.8427	17.4412	17.0432	17.1993	17.4367	16.9374	17.1745	17.0007	17.1592	17.3037	17.2116	17.2438	17.2318	16.9616	17.6667	17.6512	17.5349	17.6579	17.6051	17.6261	17.2727	17.5675	17.3871	17.821	17.5366	17.5686	17.2008	17.1316	17.0587	17.0807	17.2157	17.3541	17.3027	16.8433	17.2264	17.1517	17.2388	17.4057	16.8134	17.0757	17.1116	17.0083	16.9899	16.7889	16.7267	16.6883	16.694	16.8253	16.8923	16.7915	17.1257	16.8681	17.1952	17.0413	17.1436	16.9948	17.5758	17.3441	NA	17.7505	17.3559	17.7147	17.0819	17.1536	17.0376	17.1944	17.3003	17.1887	18.0071	17.7339	17.7794	17.9854	17.7671	17.6947	15.9703	16.1452	15.3951	15.8606	16.1566	15.7212	16.7745	17.2375	16.9054	17.021	17.1002	16.977	17.468	17.4121	17.729	17.6456	17.4836	17.7723	16.4887	16.9737	16.7399	16.7906	16.6495	16.7114	17.1068	17.0134	17.2308	17.0412	17.1191	17.1209	17.009	17.0782	17.1983	17.1599	16.9812	17.0529
P78536	ADAM17	S791	M1	P78536_ADAM17_S791_M1	17.9647	19.2331	17.766	18.3201	17.6301	17.6532	17.2152	17.3335	16.94	17.1494	17.333	17.4259	16.5834	16.6222	16.6132	16.2427	16.7884	16.6476	17.2959	17.2489	17.0637	17.5042	16.8991	17.0644	18.1712	17.9589	17.9786	17.7558	17.7833	17.6798	17.1976	17.3716	17.429	18.0311	16.873	16.9564	16.8646	17.9513	16.9299	16.4724	16.8732	16.0489	17.4646	17.3322	17.0784	17.3435	17.0478	17.0245	17.572	17.1525	17.1965	16.9132	16.8299	16.9367	17.7213	17.3349	17.5114	18.1095	17.0579	17.1525	17.1778	17.7794	17.7806	17.3827	17.2922	18.168	18.0865	18.1756	18.032	17.9385	17.9409	17.8671	17.0301	16.9993	16.6549	16.9722	16.8669	16.9413	18.6209	19.1174	18.9884	18.6871	17.2979	18.5131	17.7896	17.2885	17.3163	17.3191	17.4229	17.2544	17.0523	17.3131	17.1561	17.3393	16.8181	17.0088	17.677	17.0156	17.0204	17.3551	17.1517	17.1996	17.6531	17.8861	17.6697	17.6123	17.2664	17.8137	16.8237	17.0279	16.4029	16.7086	16.6022	16.6919
Q08462	ADCY2	T482	M1	Q08462_ADCY2_T482_M1	14.1081	13.7519	13.7208	NA	14.2796	14.7852	12.8781	NA	12.2079	12.9658	13.1116	13.5964	13.7393	12.668	NA	13.0133	12.6456	12.6613	12.8781	NA	12.4175	12.99	12.6036	12.7982	11.0201	NA	12.2166	NA	NA	NA	13.4819	13.6981	13.959	13.8363	14.4573	14.1297	NA	12.8322	NA	12.0289	NA	12.4041	13.9812	NA	12.5478	NA	NA	NA	14.6333	13.5873	14.8955	14.4548	14.6714	14.6781	NA	13.3403	NA	NA	13.562	13.3174	NA	12.2722	12.439	NA	12.1871	NA	13.4456	13.3649	14.0982	13.6207	13.3447	14.1378	13.5769	NA	14.0707	NA	13.5889	12.7795	13.042	14.0974	NA	NA	13.7815	NA	NA	9.22478	NA	NA	NA	NA	13.4267	13.6313	13.2904	14.0282	13.7572	13.6721	NA	NA	13.4895	13.7365	13.734	NA	NA	14.2812	13.0442	NA	14.7558	14.7037	12.9129	NA	12.9188	13.6066	NA	12.8003
O60503	ADCY9	S1257	M1	O60503_ADCY9_S1257_M1	19.5686	19.3039	19.614	19.7551	19.4032	20.0577	19.1224	19.0328	19.3821	18.731	19.1739	19.2335	18.9694	19.0921	18.9021	18.8514	19.7305	19.5974	18.7715	18.0692	18.5175	19.29	18.3947	18.9309	19.3181	19.2836	19.6234	19.6673	19.4403	19.6692	20.1112	19.578	19.4819	19.6709	20.0322	19.9469	19.3486	19.2612	19.553	19.0068	19.4022	18.9807	19.5185	19.348	19.842	19.6745	19.3333	19.9651	18.1556	18.5557	18.8967	18.8342	18.6752	18.7063	18.708	18.8088	18.5455	19.5123	19.2237	18.5784	19.5003	19.7724	19.397	19.2468	19.2456	19.6991	19.3008	19.2548	19.8741	19.4491	19.2817	19.6731	19.4094	19.349	19.4901	19.2731	19.7406	19.6278	19.1896	19.1142	19.0055	18.9227	19.3117	18.9859	19.1062	18.173	18.605	18.8999	18.8648	19.2285	19.6838	19.5113	19.5664	19.3954	20.2652	19.3579	18.2734	18.943	18.4977	19.0408	18.9797	19.2161	17.4499	17.1845	17.12	18.6065	17.5852	17.0431	19.6425	19.2023	19.4609	19.4796	19.1435	19.4281
O60503	ADCY9	S1257	M2	O60503_ADCY9_S1257_M2	NA	15.002	14.4964	16.0581	13.6024	14.3448	12.3195	NA	NA	NA	13.1832	13.1005	NA	13.8309	14.0362	14.3109	15.697	15.6535	NA	NA	NA	13.1548	NA	14.1109	NA	NA	13.8634	NA	NA	13.5781	NA	13.5184	NA	13.4379	13.2132	12.772	NA	NA	12.8143	NA	NA	NA	NA	NA	13.5026	13.9575	13.1723	14.3375	NA	NA	NA	NA	NA	NA	NA	NA	NA	NA	NA	11.0637	NA	10.9454	NA	NA	13.4275	14.5353	NA	NA	NA	NA	14.7546	14.9598	NA	NA	NA	NA	NA	NA	13.0635	11.8742	13.2735	13.5822	13.7086	14.4095	NA	NA	13.4637	12.9059	NA	13.5029	12.2541	14.7606	14.5601	14.8799	15.2846	14.9016	13.2942	12.2534	13.1505	14.232	14.468	14.4226	NA	NA	NA	NA	13.0217	NA	NA	NA	NA	NA	NA	NA
O60503	ADCY9	S1259	M1	O60503_ADCY9_S1259_M1	NA	17.2752	NA	NA	NA	NA	NA	NA	18.0643	16.5052	NA	NA	NA	NA	16.7159	NA	18.2994	18.1616	NA	NA	NA	NA	NA	NA	NA	NA	NA	NA	NA	NA	NA	NA	NA	17.9226	NA	NA	NA	NA	NA	NA	NA	NA	NA	NA	19.2174	NA	NA	NA	NA	NA	NA	NA	NA	16.5239	NA	NA	NA	NA	NA	NA	NA	NA	NA	NA	NA	NA	17.7684	NA	NA	NA	17.252	NA	NA	NA	NA	NA	NA	NA	NA	NA	NA	NA	17.0557	NA	NA	NA	16.7088	NA	NA	NA	NA	NA	NA	17.3041	NA	16.9965	NA	NA	NA	NA	17.0981	NA	NA	NA	NA	NA	16.4054	NA	NA	NA	NA	NA	NA	NA
O60503	ADCY9	S1259	M2	O60503_ADCY9_S1259_M2	NA	15.002	14.4964	16.0581	13.6024	14.3448	12.3195	NA	NA	NA	13.1832	13.1005	NA	13.8309	14.0362	14.3109	15.697	15.6535	NA	NA	NA	13.1548	NA	14.1109	NA	NA	13.8634	NA	NA	13.5781	NA	13.5184	NA	13.4379	13.2132	12.772	NA	NA	12.8143	NA	NA	NA	NA	NA	13.5026	13.9575	13.1723	14.3375	NA	NA	NA	NA	NA	NA	NA	NA	NA	NA	NA	11.0637	NA	10.9454	NA	NA	13.4275	14.5353	NA	NA	NA	NA	14.7546	14.9598	NA	NA	NA	NA	NA	NA	13.0635	11.8742	13.2735	13.5822	13.7086	14.4095	NA	NA	13.4637	12.9059	NA	13.5029	12.2541	14.7606	14.5601	14.8799	15.2846	14.9016	13.2942	12.2534	13.1505	14.232	14.468	14.4226	NA	NA	NA	NA	13.0217	NA	NA	NA	NA	NA	NA	NA
O60503	ADCY9	S14	M2	O60503_ADCY9_S14_M2	NA	NA	NA	16.1989	16.5476	NA	NA	16.1838	16.0689	16.5339	NA	16.4584	NA	NA	NA	NA	NA	NA	NA	15.8036	NA	16.0163	NA	NA	16.4959	NA	16.6788	NA	NA	NA	NA	16.3473	NA	NA	NA	16.3896	NA	NA	NA	16.6526	NA	NA	16.9154	16.6097	NA	NA	16.628	NA	16.2813	NA	NA	NA	15.9663	NA	16.1697	NA	16.3657	16.9903	NA	16.4483	NA	NA	NA	NA	NA	NA	16.747	16.7629	17.3334	NA	NA	16.5568	NA	NA	NA	NA	NA	NA	NA	NA	16.0417	16.2658	NA	16.5	NA	NA	NA	NA	NA	NA	16.5273	16.6482	NA	NA	NA	NA	NA	NA	16.5087	NA	16.5816	16.6432	16.4171	NA	NA	16.3447	NA	NA	NA	NA	NA	NA	16.3546	NA
O60503	ADCY9	S22	M1	O60503_ADCY9_S22_M1	NA	17.9069	NA	NA	NA	NA	NA	NA	NA	NA	18.348	NA	NA	NA	NA	NA	NA	NA	NA	NA	NA	NA	NA	NA	17.4532	NA	NA	NA	NA	NA	NA	NA	NA	NA	NA	17.6377	NA	NA	NA	NA	NA	NA	NA	NA	NA	NA	NA	NA	NA	NA	NA	NA	16.9323	NA	17.4919	NA	17.9358	17.8402	NA	17.3264	NA	NA	NA	NA	NA	NA	NA	NA	NA	NA	NA	NA	NA	NA	NA	NA	NA	NA	NA	NA	17.8526	NA	NA	18.2836	NA	NA	NA	NA	16.8399	NA	NA	NA	17.2963	NA	17.5982	NA	NA	NA	NA	17.4312	17.4123	NA	NA	NA	NA	NA	NA	NA	NA	NA	NA	NA	NA	NA
O60503	ADCY9	S25	M1	O60503_ADCY9_S25_M1	NA	NA	NA	NA	NA	NA	NA	NA	NA	NA	NA	NA	NA	NA	NA	NA	NA	NA	NA	NA	NA	NA	NA	NA	NA	NA	NA	NA	NA	NA	NA	NA	NA	NA	18.7335	NA	NA	NA	NA	NA	NA	NA	NA	NA	NA	NA	NA	NA	NA	16.7322	NA	NA	17.1503	18.255	NA	NA	NA	NA	NA	NA	NA	NA	NA	NA	NA	NA	NA	NA	NA	NA	NA	NA	NA	NA	NA	NA	NA	NA	NA	NA	NA	NA	NA	NA	NA	NA	NA	NA	NA	NA	16.7022	NA	NA	NA	NA	NA	16.7435	NA	16.9352	NA	NA	NA	NA	NA	NA	NA	NA	NA	NA	NA	NA	NA	NA	NA
O60503	ADCY9	S27	M1	O60503_ADCY9_S27_M1	17.3744	17.8058	18.0195	18.2766	18.5687	18.6843	17.8715	18.0352	17.4665	18.2507	NA	17.1523	18.2192	18.1064	18.4287	18.3394	18.1164	18.6275	15.383	16.9087	17.4566	17.5611	17.4879	17.1215	16.9335	18.0121	17.5704	18.2343	17.9439	18.3046	18.9102	18.3171	16.8909	18.4236	NA	17.0839	18.0995	18.0782	17.8035	18.015	18.1492	17.7087	18.6732	18.4695	18.8346	18.6058	18.544	18.806	16.9767	16.1569	18.2611	17.5286	NA	NA	16.5233	17.2241	NA	17.3739	18.1706	16.8124	18.4693	18.6087	18.6112	18.1536	18.3635	18.373	18.2397	18.0132	18.3676	18.2709	17.7518	17.8554	18.3531	18.273	18.6953	18.3236	18.3347	18.2666	17.902	18.1328	NA	18.4294	18.6907	NA	18.4584	18.0509	18.8265	18.2881	17.4177	18.2731	17.1042	18.2661	17.0953	17.9066	17.1351	17.6592	16.1149	17.8536	16.6702	16.9119	17.0845	18.2228	17.7554	18.4181	17.8531	17.4561	17.9043	18.377	18.7632	18.1568	18.5762	18.4187	18.6424	18.5959
O60503	ADCY9	S27	M2	O60503_ADCY9_S27_M2	16.1103	NA	16.1695	NA	NA	16.918	NA	NA	NA	NA	NA	NA	16.5687	NA	NA	16.867	16.53	16.8878	NA	NA	NA	NA	NA	NA	NA	NA	NA	NA	NA	NA	17.1863	NA	16.2178	NA	17.0208	NA	NA	NA	16.4336	NA	NA	16.2231	NA	NA	NA	16.8627	NA	NA	NA	NA	NA	NA	NA	16.5979	NA	NA	NA	NA	NA	NA	17.2808	17.1503	17.4798	16.9728	17.2065	17.2831	NA	NA	NA	NA	NA	NA	16.6497	NA	16.5998	NA	NA	NA	16.6282	NA	NA	NA	NA	NA	NA	NA	NA	NA	NA	NA	NA	NA	NA	16.726	16.761	NA	NA	NA	NA	NA	NA	NA	NA	17.169	16.7143	NA	16.8003	17.2531	NA	NA	NA	NA	NA	16.6627
O60503	ADCY9	S3	M1	O60503_ADCY9_S3_M1	17.0117	NA	NA	NA	NA	NA	NA	NA	NA	NA	NA	17.4896	NA	NA	NA	NA	NA	NA	NA	NA	NA	NA	NA	NA	NA	NA	NA	NA	NA	NA	NA	NA	17.6954	NA	NA	NA	NA	NA	NA	NA	NA	NA	NA	NA	NA	NA	NA	NA	NA	NA	NA	17.31	NA	NA	NA	17.3106	NA	NA	NA	NA	NA	NA	NA	NA	NA	NA	NA	NA	NA	NA	NA	NA	NA	NA	NA	NA	NA	NA	NA	NA	NA	NA	NA	NA	NA	NA	NA	NA	NA	NA	NA	NA	NA	NA	NA	NA	NA	NA	NA	NA	NA	NA	NA	NA	NA	NA	NA	NA	NA	NA	NA	NA	NA	NA
O60503	ADCY9	S3	M2	O60503_ADCY9_S3_M2	NA	NA	NA	16.1989	16.5476	NA	NA	16.1838	16.0689	16.5339	NA	16.4584	NA	NA	NA	NA	NA	NA	NA	15.8036	NA	16.0163	NA	NA	16.4959	NA	16.6788	NA	NA	NA	NA	16.3473	NA	NA	NA	16.3896	NA	NA	NA	16.6526	NA	NA	16.9154	16.6097	NA	NA	16.628	NA	16.2813	NA	NA	NA	15.9663	NA	16.1697	NA	16.3657	16.9903	NA	16.4483	NA	NA	NA	NA	NA	NA	16.747	16.7629	17.3334	NA	NA	16.5568	NA	NA	NA	NA	NA	NA	NA	NA	16.0417	16.2658	NA	16.5	NA	NA	NA	NA	NA	NA	16.5273	16.6482	NA	NA	NA	NA	NA	NA	16.5087	NA	16.5816	16.6432	16.4171	NA	NA	16.3447	NA	NA	NA	NA	NA	NA	16.3546	NA
O60503	ADCY9	S615	M1	O60503_ADCY9_S615_M1	NA	NA	NA	NA	NA	NA	NA	NA	NA	NA	NA	NA	NA	13.8619	13.1479	15.0263	NA	15.8691	NA	15.0739	12.3993	NA	NA	13.8432	NA	NA	NA	NA	NA	NA	15.52	NA	NA	15.5409	NA	14.3921	15.9945	16.2102	15.4817	15.2577	15.3598	16.0881	NA	NA	NA	17.3879	NA	17.0605	16.0869	16.4501	15.9411	15.5062	NA	NA	16.136	NA	NA	NA	16.1842	NA	NA	13.1125	13.8575	14.0334	13.5136	NA	NA	NA	NA	NA	NA	NA	NA	15.8539	NA	NA	NA	NA	NA	17.5968	16.0598	16.9171	16.6416	NA	15.7692	15.5868	16.227	NA	NA	NA	13.9729	15.8797	NA	15.051	15.9666	16.0091	NA	NA	13.8896	15.7184	13.9214	NA	15.3803	16.4188	NA	15.5854	15.088	15.4709	14.5764	15.443	NA	13.2267	13.2532	14.6445
O60503	ADCY9	S688	M2	O60503_ADCY9_S688_M2	NA	18.7695	NA	NA	NA	20.0795	20.389	18.1438	NA	20.4883	20.6813	20.5936	20.851	20.6305	21.1529	20.344	20.2755	21.2784	NA	18.5825	19.052	16.9888	18.6774	NA	NA	19.5006	18.6439	NA	NA	18.4863	21.8356	19.332	21.1843	NA	21.4888	NA	19.4679	20.8782	NA	20.076	20.716	18.3895	20.662	NA	NA	NA	21.0738	NA	NA	20.965	19.1196	18.2083	NA	19.8579	NA	20.0663	20.703	18.1679	18.6357	NA	17.6887	18.1478	17.861	NA	18.4494	20.7992	21.2906	NA	NA	20.9662	20.9931	NA	NA	18.2923	19.6195	NA	18.5213	20.7415	20.8637	NA	18.9471	17.6411	17.9668	20.6587	20.3682	20.4158	20.8357	20.4828	21.108	21.437	19.3709	NA	16.8502	NA	NA	19.8292	17.7674	NA	NA	18.5919	NA	NA	19.6515	18.9592	NA	19.6581	NA	19.9637	NA	20.3323	18.2948	18.7832	18.2306	NA
O60503	ADCY9	S691	M2	O60503_ADCY9_S691_M2	20.322	19.4286	20.3267	19.6853	19.7238	20.4442	20.1369	20.1007	20.4248	19.6908	20.0502	20.0468	20.4707	20.064	20.8517	20.0603	19.4759	21.1679	19.7929	18.3427	19.6207	17.4141	18.0864	20.6322	21.0469	20.0102	19.3687	20.6109	20.3183	20.1051	21.4513	20.4037	20.2289	20.6462	20.2398	20.684	19.8033	20.6364	19.3083	19.1527	20.3841	19.2018	20.5749	21.3793	21.2508	21.3158	21.2574	20.8468	20.6081	20.3151	20.2922	20.4448	20.6093	19.9164	20.4407	19.8936	20.1995	19.9861	20.0322	20.9603	18.6033	19.0124	18.8666	20.3136	19.3329	20.5595	21.1375	20.801	21.0583	20.8632	20.8289	21.1433	19.1695	19.1231	19.9787	19.825	19.7194	19.8451	20.7798	21.0798	20.0307	20.0897	19.4093	20.4729	20.5305	20.5819	20.4876	19.9634	20.9039	21.2821	20.3127	19.8838	20.3522	20.6495	20.2575	19.9671	19.7124	19.7699	20.4593	19.9015	20.3851	20.6734	20.8231	21.3665	20.1476	20.0594	20.0785	20.8703	20.512	19.3933	19.0564	19.3518	18.3962	20.1442
O60503	ADCY9	T620	M1	O60503_ADCY9_T620_M1	15.205	16.5334	16.6874	16.9172	16.8452	15.5083	17.1985	16.5465	17.3537	17.2882	13.3386	16.9386	NA	NA	14.9486	14.0816	14.2273	NA	14.1095	NA	12.7142	NA	NA	15.2893	NA	15.5523	16.0753	14.1916	NA	NA	NA	NA	NA	NA	17.9393	17.9217	13.5551	NA	NA	NA	15.5246	NA	NA	NA	16.6761	17.679	NA	NA	14.5953	15.4886	NA	14.9362	15.4461	NA	NA	13.2072	12.9791	NA	NA	NA	15.7737	15.3534	13.7564	NA	NA	NA	16.8001	15.6774	16.8943	17.4385	15.8163	16.6242	NA	NA	NA	NA	NA	15.4914	17.5671	NA	15.4661	NA	16.7965	17.0191	13.9244	16.8407	18.3377	16.612	NA	18.2261	15.7192	NA	13.4383	15.0289	NA	NA	14.5201	NA	NA	14.712	14.8647	15.2716	NA	NA	15.9898	NA	12.8547	14.8607	NA	NA	16.4652	14.3604	NA	14.2012
O60503	ADCY9	T686	M2	O60503_ADCY9_T686_M2	NA	NA	NA	19.328	19.6034	19.4701	NA	17.5345	NA	NA	NA	NA	NA	18.3115	NA	NA	NA	NA	NA	NA	19.9706	NA	18.068	NA	NA	18.566	NA	NA	NA	19.0166	NA	20.9264	19.2304	18.8994	NA	20.5617	NA	NA	19.1134	18.1465	NA	NA	19.6401	NA	NA	21.3772	NA	21.1356	NA	NA	NA	17.5989	NA	NA	NA	NA	20.2847	19.7697	19.1237	NA	17.6876	NA	17.3731	NA	NA	NA	NA	NA	NA	NA	NA	NA	NA	18.7796	18.0833	19.4963	19.9888	NA	19.4389	NA	18.3378	17.0317	17.0282	NA	17.6763	18.2731	20.0038	19.6008	NA	NA	18.7615	NA	16.2408	NA	NA	18.7532	NA	NA	NA	17.9988	NA	20.6677	19.0421	20.6682	20.1889	19.2511	19.1994	19.4088	NA	NA	18.7331	NA	19.0987	NA
O60503	ADCY9	T690	M2	O60503_ADCY9_T690_M2	19.7517	19.2198	19.7579	19.2523	18.9613	19.8739	19.3988	19.5304	19.8545	18.2976	18.1088	18.748	19.4554	19.8865	20.0165	19.3351	18.3575	20.6639	19.2226	NA	NA	17.367	17.5161	20.0619	20.3931	20.0224	19.3918	20.1253	19.8338	20.0622	20.4257	19.6812	18.6603	20.4361	18.7707	19.9579	19.525	19.9177	18.7185	17.9869	19.4825	19.3188	20.5056	20.7861	20.6879	20.0248	20.6746	19.401	20.0206	18.9829	19.7429	19.8465	19.9954	19.6377	19.9222	19.1245	19.0408	18.9957	19.4999	20.3578	19.104	19.1472	18.9183	19.8317	19.474	NA	20.5694	20.2376	20.4225	20.37	20.243	20.5125	18.699	18.2024	19.4454	19.331	18.1497	18.6045	19.3569	20.458	19.4605	19.5195	19.6114	19.8521	19.5281	19.6681	18.2194	18.2924	20.252	20.711	19.7424	19.3509	19.7124	20.0092	19.6873	19.8672	19.664	19.1997	19.8322	19.6082	19.8187	19.5429	20.3117	20.4161	19.258	NA	19.7131	20.4938	19.9418	18.0286	19.2132	19.2589	17.0981	19.6726
P35611	ADD1	S12	M1	P35611_ADD1_S12_M1	19.667	18.6677	16.5814	19.0736	NA	NA	20.2684	17.5572	19.9505	NA	15.6805	NA	20.3719	NA	NA	NA	16.8779	17.3117	NA	NA	NA	NA	NA	NA	17.8462	NA	NA	NA	17.8247	NA	16.0524	16.9639	17.1173	17.8638	17.5438	18.3699	16.4613	17.2771	17.1097	NA	17.5505	18.0524	NA	NA	NA	NA	NA	NA	NA	NA	17.8729	NA	NA	16.144	NA	NA	NA	NA	16.9123	NA	NA	18.2131	16.5934	17.7238	16.3686	16.3612	16.7957	17.5646	16.6603	17.038	15.151	17.6562	NA	NA	NA	NA	15.5651	16.0426	17.5466	17.5601	17.267	19.0832	17.792	NA	18.4205	16.6289	18.1549	NA	15.3076	15.083	16.3658	NA	NA	16.2814	NA	14.9307	NA	NA	NA	NA	15.6382	NA	14.8373	18.0924	NA	17.1977	18.4269	16.3746	NA	NA	16.6426	NA	NA	NA
P35611	ADD1	S353	M1	P35611_ADD1_S353_M1	NA	NA	NA	NA	NA	NA	NA	NA	NA	NA	NA	NA	NA	NA	NA	NA	16.2531	NA	NA	NA	NA	17.79	NA	NA	18.2196	16.3382	17.2062	17.3964	NA	17.7288	NA	NA	NA	17.4636	17.376	NA	NA	16.7492	NA	NA	NA	NA	NA	16.3676	NA	NA	NA	NA	NA	NA	NA	NA	NA	NA	17.0562	17.6792	NA	NA	NA	14.3861	NA	NA	NA	NA	NA	NA	NA	NA	NA	17.408	NA	NA	17.1839	17.0942	NA	NA	NA	NA	NA	NA	NA	NA	NA	NA	NA	NA	NA	NA	NA	NA	17.779	NA	NA	NA	NA	NA	NA	NA	NA	NA	16.3867	NA	NA	NA	NA	NA	NA	NA	15.6494	NA	NA	NA	NA	NA
P35611	ADD1	S353	M2	P35611_ADD1_S353_M2	NA	NA	17.2792	18.5978	NA	NA	NA	18.4465	NA	19.0181	18.6451	16.9746	22.8057	16.9777	NA	18.7761	19.4189	18.6264	NA	NA	17.2858	NA	NA	NA	NA	NA	NA	NA	NA	NA	18.6878	NA	19.6464	19.1135	NA	NA	18.9524	18.924	19.4543	17.4624	18.5335	NA	NA	NA	19.5536	18.1144	NA	18.3065	18.5609	NA	NA	17.3115	18.8049	NA	NA	NA	NA	NA	NA	NA	NA	20.5458	18.1771	NA	NA	NA	17.4799	17.858	19.3711	19.2613	19.0519	19.3106	NA	NA	NA	18.2163	17.913	17.4636	NA	NA	19.4797	NA	NA	19.1317	NA	18.8415	NA	NA	NA	NA	NA	17.545	17.5721	NA	NA	16.6233	NA	NA	NA	18.2717	18.9752	NA	NA	NA	NA	NA	NA	NA	NA	17.0446	18.5645	18.2185	NA	17.6616
P35611	ADD1	S355	M1	P35611_ADD1_S355_M1	18.8814	NA	16.6638	18.5812	NA	NA	NA	NA	19.0804	NA	NA	NA	20.3332	NA	NA	15.586	NA	NA	NA	15.647	NA	17.4175	16.5829	NA	NA	NA	17.3685	17.0793	18.2314	NA	17.7636	18.1754	17.8698	17.8383	NA	18.4713	NA	17.8306	18.3205	NA	17.9695	18.0904	17.3713	17.0072	NA	17.8414	NA	NA	18.0525	17.6438	17.8544	17.3002	17.4882	17.6109	17.6608	NA	16.5552	16.852	16.9251	NA	NA	17.1557	NA	NA	NA	NA	18.4075	NA	17.0496	17.6704	18.0466	18.1123	NA	16.6225	NA	NA	16.7556	NA	NA	18.9	18.4579	19.2619	19.3702	17.7277	NA	15.3715	17.2495	16.964	NA	NA	NA	17.7853	NA	NA	17.1455	17.8946	16.8955	15.9843	NA	NA	16.6111	16.799	17.5264	18.2989	18.1786	16.9056	NA	16.8537	NA	NA	17.2211	17.1243	13.9095	NA
P35611	ADD1	S355	M2	P35611_ADD1_S355_M2	21.5821	19.7216	17.9834	20.4201	19.4891	18.6846	22.4963	19.6146	22.1264	20.1933	19.8319	18.7882	23.5471	18.6942	19.8785	18.9089	20.5046	19.8701	19.4051	18.6103	18.9966	19.7893	19.0235	18.6519	20.4366	19.4186	20.425	19.8257	20.7613	20.0705	19.7358	20.272	20.7596	20.4895	20.3453	20.8479	19.9979	20.0434	20.5588	19.2216	19.1254	20.3313	19.1914	19.1767	20.567	19.8217	19.1527	18.8539	19.1947	19.6734	20.3251	19.169	19.8841	19.676	20.47	20.1811	20.2144	19.8909	19.9419	18.839	18.9675	20.2528	19.228	18.9363	18.3042	18.749	19.5067	19.7198	20.4318	20.4453	20.1574	20.5062	18.9585	19.0812	18.7573	19.2864	18.9964	18.0685	20.6885	20.3696	20.8296	20.7464	21.3034	20.2335	20.8808	20.1359	20.4428	19.3404	19.0003	19.7894	19.3803	19.3629	18.8403	19.2459	19.4701	18.5286	19.9868	19.3601	19.598	18.897	19.9948	20.0875	19.4507	21.0331	19.9539	19.8072	20.7852	19.8015	19.6372	19.0506	19.7224	19.382	19.4722	18.4325
P35611	ADD1	S358	M1	P35611_ADD1_S358_M1	22.9786	22.4124	20.8719	22.5503	21.5771	20.7068	23.8635	21.0911	23.6063	21.4909	21.4082	21.2004	24.3042	20.5802	21.5555	20.394	21.3199	21.1215	20.6918	20.2269	21.3437	21.7936	20.5724	20.2727	22.0639	21.4149	21.9383	21.303	22.4442	21.7707	21.8207	21.9718	22.2027	22.4317	21.981	22.3878	21.3343	21.4476	21.7935	21.1546	21.7239	21.7845	21.025	20.9687	21.6424	21.7323	20.7548	21.0141	20.9225	20.8377	20.9778	20.4612	20.4907	20.5271	22.0298	21.6071	21.7677	21.9599	21.5362	20.5852	20.7688	21.8286	21.0281	20.9388	20.6305	20.6672	21.5121	22.0336	21.6788	21.7188	21.4554	21.805	21.2245	20.8191	20.706	21.0338	20.6414	20.7781	22.7122	22.6781	22.4006	22.9169	22.571	21.6856	22.3499	20.9194	21.7985	20.6375	20.6882	20.8911	20.8941	21.7126	21.4185	21.1117	21.2654	21.0012	21.4701	20.5213	21.0725	21.0885	20.9807	21.5569	21.1547	22.4667	21.3772	21.3129	22.1783	21.2903	20.9953	20.6369	20.7328	20.4236	20.857	20.3164
P35611	ADD1	S358	M2	P35611_ADD1_S358_M2	21.5249	19.6857	18.1878	21.0285	19.7837	19.0276	22.9788	19.2444	22.9083	19.834	19.4903	19.3531	23.2581	18.903	20.1287	18.7141	19.9953	19.6105	19.7804	19.0253	19.4978	20.1874	19.4141	18.5024	21.042	19.328	20.894	20.1473	21.3003	20.6504	19.529	20.5865	20.9055	19.8092	20.6788	21.0061	19.4123	19.5935	20.0831	20.0681	19.51	21.0965	19.477	19.9464	19.8905	20.3801	19.5165	18.8779	19.3209	19.9743	20.5933	19.743	19.3629	19.9996	20.9357	20.9541	20.5809	20.2656	20.2512	19.2614	19.273	20.3029	18.6111	19.2465	18.6327	19.1219	19.9024	20.3015	19.8761	20.0996	19.0667	20.3546	19.2886	19.3614	19.1111	18.7483	18.4831	18.1637	20.8057	20.4773	20.7042	21.0197	21.5675	19.5285	21.1045	19.9431	20.703	19.6205	19.2711	20.079	19.2086	19.9677	19.3044	19.536	19.7904	18.8586	20.2968	19.7265	19.9082	19.0292	18.9987	20.4319	19.753	21.5955	20.2272	20.1861	21.0609	20.0166	19.9256	19.4357	19.3359	19.0044	19.7787	18.6853
P35611	ADD1	S366	M1	P35611_ADD1_S366_M1	18.3316	17.3193	NA	NA	16.061	17.3063	19.4789	17.1469	20.6657	18.4338	16.9231	17.6225	NA	17.1414	18.702	NA	NA	18.4774	18.3317	16.4439	NA	NA	17.4684	17.8809	17.9594	NA	17.755	NA	NA	NA	17.9799	18.5331	17.328	NA	NA	NA	18.2206	17.8246	NA	18.3494	18.9163	19.1337	NA	17.6987	NA	NA	17.1289	NA	NA	NA	16.9098	NA	15.9037	NA	17.0375	18.0106	NA	NA	NA	18.0023	17.6026	17.3635	NA	17.7876	NA	16.8883	16.5113	17.2264	16.5527	18.6492	17.8652	17.2683	18.4447	NA	NA	18.0264	17.6032	NA	16.895	18.4589	NA	17.4559	NA	16.2569	18.8519	16.2533	17.3021	NA	NA	16.9511	15.9754	17.5629	17.187	17.9102	NA	16.6644	16.3058	NA	16.145	16.0738	NA	16.4427	NA	18.5489	16.2914	16.274	18.5495	NA	16.5416	15.9745	NA	17.0266	NA	NA
P35611	ADD1	S366	M2	P35611_ADD1_S366_M2	21.3843	19.6799	19.4417	21.2592	19.9343	19.3351	23.8129	16.5811	24.018	19.4944	19.3868	19.6626	24.3193	13.0981	18.3837	17.7202	19.2915	16.0465	17.6429	NA	18.8901	18.6439	17.1644	NA	19.0676	NA	18.9031	13.7838	17.8256	19.6845	19.8564	19.7761	19.1884	19.958	19.7399	20.43	19.533	19.1073	19.0684	18.2376	NA	18.5919	17.3098	13.609	18.8873	20.2516	18.9275	19.2211	20.0451	19.1279	20.3726	17.7188	19.493	19.2635	19.1512	17.7004	20.2395	17.0387	19.8004	17.8083	NA	19.9518	NA	NA	NA	NA	19.1664	19.4229	17.9074	19.4458	18.5664	21.016	17.3258	16.909	16.9727	NA	17.167	16.6962	20.3967	20.2988	20.4045	20.8224	20.0273	19.6954	18.8039	13.6243	17.4216	NA	16.1421	NA	18.9136	20.0032	18.7949	19.3187	19.9944	18.9813	19.9299	NA	19.9065	19.3512	18.4191	19.9555	17.5582	18.7035	19.0033	16.5706	20.2519	19.5199	15.1532	17.9995	NA	NA	17.0374	16.011
P35611	ADD1	S436	M1	P35611_ADD1_S436_M1	17.5053	17.4922	16.3789	17.6366	19.7346	19.4158	17.4309	17.3111	16.7356	17.7404	16.3716	16.9719	18.0627	17.1003	18.0002	17.9474	NA	18.9229	NA	14.9502	16.7223	17.1437	16.1664	16.0569	16.6396	16.9339	17.8036	18.3984	18.0391	18.2961	16.7529	NA	18.0777	17.7709	19.0213	17.201	18.4741	17.8792	17.9594	17.5652	NA	NA	18.298	18.3643	17.3854	17.5229	18.2972	17.2928	18.5338	16.17	16.8551	17.0278	NA	NA	17.9916	17.5914	17.7259	17.9075	17.9108	16.8386	NA	19.3989	19.9153	18.7289	19.1275	NA	18.843	17.833	16.7082	15.1257	NA	17.4643	17.7551	15.8201	17.8717	18.0192	17.6663	NA	17.856	17.4412	17.4858	17.9279	17.9743	16.8593	18.0372	NA	18.2418	18.0562	NA	NA	17.9199	18.6907	17.3662	17.9409	19.1058	17.9101	17.5845	16.8906	15.5488	NA	NA	19.1195	17.214	18.2163	NA	17.4409	17.2337	17.2212	NA	NA	18.4752	NA	NA	NA
P35611	ADD1	S465	M1	P35611_ADD1_S465_M1	15.3767	19.3858	17.1824	16.0406	17.6629	17.2436	16.8258	16.1719	16.5922	16.2521	16.397	16.5613	16.2056	NA	15.4522	14.3761	14.123	14.8782	14.4795	15.6314	15.0415	15.244	14.456	14.7154	16.2521	13.8248	15.6264	16.8465	17.5574	14.198	16.1226	16.6007	16.9338	17.3423	16.6713	16.1724	15.2671	16.889	14.7664	16.0209	14.4341	15.859	17.2242	16.7607	16.8863	17.3989	NA	15.7232	17.8975	17.7656	17.8901	17.6377	17.7604	17.836	17.6607	14.9573	16.9836	17.5285	17.1963	17.2942	NA	16.38	14.9811	15.8651	NA	14.8019	16.5129	16.5337	16.4378	16.7637	16.1289	16.4333	16.9835	15.7504	16.9604	16.8509	15.3182	15.9287	18.1032	18.748	18.2518	18.6145	17.1099	17.8697	NA	14.5029	16.5976	15.5781	16.6582	16.7339	16.8728	17.5267	17.3043	17.2067	17.1625	17.5061	18.041	17.146	17.5621	17.7847	17.588	17.9026	16.5888	17.4444	16.2932	14.78	13.9008	16.8385	15.8096	NA	16.5467	17.0226	14.4464	16.8364
P35611	ADD1	S586	M1	P35611_ADD1_S586_M1	19.487	19.1189	17.8384	19.2359	18.5199	18.3909	18.8466	17.4566	18.9822	17.0441	17.5173	17.4583	19.1921	17.9678	18.3192	17.7378	17.9988	17.4909	16.569	16.9041	16.6471	18.0914	16.3075	16.5033	19.3532	19.0985	19.2276	19.0916	19.6996	19.4122	18.0433	18.1076	17.7457	18.8123	18.1684	18.3801	17.4525	18.087	17.6594	17.4093	17.5986	17.7872	18.6079	18.7198	18.6578	19.1347	18.5178	18.494	18.594	18.3757	18.6708	18.2958	18.3095	18.376	18.8469	18.6745	18.8526	18.7875	18.4533	18.1334	18.303	18.5996	17.9891	17.4175	17.2015	18.035	17.8708	18.3539	17.8994	18.1632	17.9476	18.2887	17.5236	17.803	17.9627	18.0375	17.4983	18.3572	18.697	18.8852	18.578	17.9771	18.5724	18.324	18.501	18.3382	18.1738	17.6737	18.3964	18.4569	17.37	18.6673	18.2074	17.5108	18.0474	18.1611	18.6561	18.1381	18.7459	18.7578	18.6456	19.137	16.6781	18.1895	16.9665	15.6061	16.9074	17.1615	18.5478	18.4109	17.6565	18.1704	18.6712	18.3233
P35611	ADD1	S59	M1	P35611_ADD1_S59_M1	NA	15.1236	NA	NA	NA	NA	NA	NA	NA	NA	NA	NA	NA	NA	17.4826	NA	NA	NA	NA	NA	NA	NA	NA	NA	NA	NA	NA	NA	NA	NA	NA	NA	NA	NA	NA	NA	NA	NA	NA	NA	NA	NA	NA	NA	NA	NA	NA	NA	NA	NA	NA	NA	NA	NA	NA	NA	NA	NA	NA	NA	16.9936	NA	NA	NA	15.7413	NA	NA	NA	NA	NA	NA	NA	15.9833	NA	17.0749	NA	NA	NA	NA	NA	NA	NA	NA	NA	NA	NA	NA	NA	NA	NA	NA	NA	NA	NA	NA	NA	NA	NA	NA	NA	NA	NA	NA	17.4506	NA	NA	NA	NA	NA	NA	NA	NA	NA	NA
P35611	ADD1	S64	M1	P35611_ADD1_S64_M1	16.3111	NA	NA	NA	NA	NA	NA	18.9876	NA	19.0055	NA	NA	17.0494	NA	NA	NA	NA	NA	NA	NA	NA	NA	15.4516	NA	NA	NA	NA	NA	NA	16.2372	NA	NA	NA	NA	NA	NA	NA	NA	17.1119	16.4979	NA	NA	NA	NA	NA	18.7702	NA	18.7012	18.2539	NA	NA	NA	NA	NA	NA	NA	NA	NA	NA	NA	NA	NA	NA	NA	NA	NA	NA	NA	16.837	NA	16.9577	NA	NA	NA	NA	NA	NA	NA	17.6954	19.0403	15.9934	NA	NA	18.0746	NA	19.9197	NA	NA	NA	NA	NA	19.7941	NA	NA	NA	NA	19.7465	NA	NA	NA	NA	NA	NA	NA	NA	NA	NA	NA	NA	NA	NA	NA	NA	NA
P35611	ADD1	S726	M1	P35611_ADD1_S726_M1	16.3869	17.1762	14.2715	16.0035	15.5893	15.9496	16.5132	15.561	15.7983	15.9615	15.9844	16.0117	15.1262	14.644	NA	14.249	NA	13.3529	15.1486	14.7301	15.6938	16.0278	15.2454	15.3858	16.038	15.8017	16.262	15.8023	15.6705	15.8686	16.1596	16.0306	16.4246	16.5829	15.9779	15.7132	14.7154	15.8464	15.9765	13.377	14.2482	15.1949	15.5901	15.1925	15.3221	15.4462	14.7471	NA	15.3162	14.3877	15.2192	14.5081	14.8754	15.168	14.4345	15.6337	15.2259	14.3246	14.7491	14.4083	15.1824	15.8654	15.4778	15.6705	15.5856	14.6745	15.3273	15.9695	15.9213	16.014	15.5405	15.9748	15.0207	14.9991	15.3563	15.1394	15.7052	15.6008	16.6241	16.8714	16.875	17.2341	16.1582	16.7644	16.1808	14.7526	15.1288	14.466	14.6512	14.1175	15.4894	15.6107	15.5187	15.3045	15.1807	15.5295	15.9048	15.2657	14.339	15.5005	14.8604	15.72	14.9452	16.6674	15.4252	14.9599	15.4938	15.783	15.573	14.771	14.9252	15.0605	15.4393	14.9097
P35611	ADD1	T11	M1	P35611_ADD1_T11_M1	NA	NA	16.8455	NA	17.5516	16.7695	NA	17.1943	NA	17.8038	16.9972	16.9021	NA	15.6037	17.3696	16.3028	16.9109	16.9516	16.0455	NA	17.0359	17.1535	15.9804	15.9124	17.4645	16.5324	17.8924	17.1542	17.8796	17.7948	17.2153	17.3435	17.5515	16.9343	17.571	NA	16.672	17.3788	17.1176	17.0579	NA	NA	16.4026	16.1421	17.5853	17.514	16.2245	16.0811	17.5473	16.4833	17.6779	17.0184	16.9733	16.4416	17.7657	17.6442	17.7146	17.1772	16.6829	15.7366	17.5352	18.4364	16.5383	17.428	17.2505	17.2701	16.0026	NA	16.2847	16.4407	16.8989	NA	17.3481	17.1985	16.6861	16.7888	16.0569	16.642	16.2017	16.0159	17.5191	NA	17.9266	16.6929	17.3886	17.2513	18.0459	16.4252	15.9542	16.5653	17.0535	17.4273	16.9994	16.5692	17.0646	15.8834	17.0553	15.7203	16.2566	16.3496	16.2025	16.5395	16.1515	18.4297	17.3614	17.5969	17.8744	16.6867	17.133	16.8	16.1822	16.5036	16.6667	16.4521
P35611	ADD1	T16	M1	P35611_ADD1_T16_M1	NA	NA	NA	NA	NA	NA	NA	NA	NA	NA	NA	NA	NA	NA	NA	NA	NA	NA	NA	NA	NA	NA	NA	NA	NA	NA	NA	NA	NA	NA	NA	NA	NA	NA	NA	NA	NA	NA	NA	NA	NA	NA	NA	NA	NA	NA	NA	NA	NA	NA	NA	NA	NA	NA	NA	NA	NA	NA	NA	NA	NA	NA	NA	NA	NA	NA	15.4267	15.9047	NA	NA	NA	NA	NA	NA	NA	NA	NA	NA	NA	NA	NA	NA	NA	NA	NA	NA	NA	NA	NA	NA	NA	NA	15.6238	NA	NA	NA	NA	NA	NA	NA	NA	NA	NA	NA	NA	NA	NA	NA	NA	NA	NA	NA	NA	NA
P35611	ADD1	T17	M1	P35611_ADD1_T17_M1	NA	NA	NA	NA	NA	NA	NA	NA	NA	NA	NA	NA	NA	NA	NA	NA	NA	NA	NA	NA	15.8327	NA	NA	NA	NA	NA	NA	NA	NA	NA	NA	NA	NA	NA	NA	NA	NA	NA	NA	14.584	NA	NA	NA	NA	NA	NA	NA	NA	NA	NA	NA	NA	NA	NA	NA	NA	NA	NA	NA	NA	15.9146	NA	NA	NA	NA	NA	NA	NA	NA	NA	NA	NA	15.0651	NA	NA	15.3552	NA	NA	NA	NA	NA	NA	NA	NA	NA	NA	NA	NA	NA	NA	NA	NA	NA	NA	NA	NA	NA	NA	NA	NA	NA	NA	NA	NA	NA	NA	NA	15.7735	NA	NA	NA	NA	NA	NA
P35611	ADD1	T364	M1	P35611_ADD1_T364_M1	18.8732	18.6356	NA	19.1654	17.5489	NA	19.4355	15.9579	NA	NA	17.1243	NA	20.1087	NA	17.1533	NA	NA	16.7304	NA	NA	NA	NA	NA	NA	NA	NA	NA	NA	NA	18.1171	NA	17.0725	16.886	18.2082	NA	18.1635	NA	NA	NA	16.7268	NA	NA	17.4711	NA	18.1434	18.2906	NA	NA	NA	NA	NA	NA	NA	NA	NA	NA	17.8522	15.9965	NA	NA	NA	16.6806	NA	NA	NA	NA	17.1563	17.7493	16.8458	NA	NA	17.4539	NA	17.2523	17.7064	NA	NA	17.0253	17.5534	17.703	18.1273	17.6678	18.3137	NA	17.5969	NA	17.5229	16.0886	17.4524	17.6045	NA	NA	16.1922	NA	NA	NA	16.4853	NA	NA	NA	NA	NA	NA	NA	16.1756	NA	NA	NA	NA	NA	NA	NA	NA	NA
P35611	ADD1	T364	M2	P35611_ADD1_T364_M2	21.2358	19.4336	19.2119	20.2981	19.7045	19.1054	21.0078	16.3513	NA	19.2647	19.1571	19.4329	21.4583	12.8684	18.154	17.4905	19.0618	15.8168	17.4131	NA	18.6603	18.1856	16.9346	15.0156	18.8405	16.2432	18.628	13.5541	18.627	19.1007	19.6267	19.5464	19.0701	19.7282	19.5102	18.748	19.3033	18.8776	18.8387	18.7201	19.3724	19.6054	17.0428	17.0553	18.6354	17.9838	18.6978	18.9914	19.8057	18.8982	20.1429	17.4891	19.2633	19.0337	18.7941	18.5133	20.0097	16.809	19.5706	17.5786	NA	19.7221	NA	NA	NA	NA	19.0361	18.7685	17.6777	19.2161	18.5418	NA	17.096	16.6793	16.743	NA	16.9373	16.4664	17.9721	19.021	20.1748	20.5926	19.8745	19.4279	18.5742	13.3946	17.1918	NA	15.9124	NA	18.7869	18.5152	18.579	19.089	19.7646	18.7413	19.7002	NA	19.6767	18.5667	17.5051	19.7258	17.3284	19.6065	18.7736	17.1642	20.0222	19.2902	14.9235	18.047	NA	NA	16.8076	15.7813
P35611	ADD1	T724	M1	P35611_ADD1_T724_M1	NA	NA	15.1577	15.6731	15.2536	NA	15.9097	15.8376	15.2453	15.4884	NA	15.4595	15.4275	12.4066	NA	NA	14.7648	14.6846	NA	NA	NA	NA	NA	NA	NA	NA	NA	NA	NA	NA	15.5327	15.7114	NA	NA	15.7346	15.2632	NA	15.6477	NA	NA	14.8907	NA	15.2481	NA	14.9278	NA	NA	NA	15.0305	NA	15.0916	14.5469	14.5996	NA	NA	NA	NA	NA	14.861	NA	14.9638	NA	NA	15.15	15.5839	14.4927	15.0714	15.6558	15.5642	NA	15.2727	15.5378	15.7172	14.7512	NA	NA	NA	15.1942	NA	NA	NA	NA	NA	16.1125	NA	14.4738	NA	14.2787	NA	NA	15.6896	15.6991	15.5343	15.6303	15.6358	15.5515	NA	15.484	14.8468	NA	15.0926	NA	15.1411	NA	NA	15.2977	15.6808	NA	NA	NA	14.9241	NA	15.188	14.8944
P35611	ADD1	Y419	M1	P35611_ADD1_Y419_M1	NA	NA	NA	NA	NA	NA	17.0788	NA	16.6941	NA	NA	15.5164	NA	NA	NA	NA	NA	15.918	NA	NA	NA	NA	NA	NA	16.4808	NA	NA	NA	NA	NA	NA	17.5761	NA	NA	NA	NA	NA	NA	NA	NA	NA	NA	NA	NA	NA	15.5778	NA	NA	16.1802	NA	NA	NA	NA	NA	NA	NA	16.7252	NA	NA	NA	NA	NA	NA	NA	NA	NA	NA	NA	16.0181	16.0806	NA	NA	NA	NA	NA	NA	NA	NA	NA	NA	NA	NA	NA	17.1701	NA	NA	NA	NA	NA	NA	NA	NA	16.8588	NA	NA	NA	NA	NA	NA	15.5182	NA	NA	NA	NA	NA	NA	NA	NA	NA	NA	NA	NA	NA	NA
P35612	ADD2	S528	M3	P35612_ADD2_S528_M3	21.1817	16.3501	NA	19.4541	NA	NA	22.3765	NA	19.4859	NA	NA	NA	22.2018	NA	NA	NA	17.2869	17.8549	NA	NA	NA	NA	NA	NA	22.2655	NA	20.9216	NA	20.3863	17.2786	NA	21.502	20.7682	19.9948	14.822	20.3583	NA	21.5589	16.1759	21.556	19.6676	21.8638	NA	NA	19.8967	19.4622	NA	NA	NA	NA	NA	NA	NA	NA	17.632	NA	21.9302	NA	21.9731	NA	NA	17.1875	NA	NA	NA	NA	16.626	17.9634	NA	18.0994	16.7509	15.8551	NA	NA	NA	NA	NA	NA	18.1574	NA	NA	20.1009	19.9287	NA	19.4484	18.644	19.1295	NA	NA	18.414	17.2554	20.8518	NA	NA	NA	NA	NA	NA	NA	NA	19.1147	NA	NA	NA	NA	NA	18.0379	NA	21.5975	NA	NA	NA	NA	14.4869
P35612	ADD2	S530	M3	P35612_ADD2_S530_M3	19.8763	16.2933	15.8978	19.3548	NA	NA	NA	NA	20.18	NA	NA	NA	23.0794	NA	18.4733	NA	17.5622	18.4183	NA	NA	NA	19.926	NA	NA	21.8449	NA	20.501	NA	20.7862	18.7797	NA	21.299	20.6137	20.2105	NA	21.2259	20.1036	21.1383	15.7553	21.1354	19.192	20.7903	NA	NA	18.2485	19.2236	18.67	17.5722	NA	NA	NA	NA	NA	NA	20.4796	NA	21.0246	NA	21.5525	NA	NA	20.6412	NA	NA	NA	NA	16.4492	17.8272	NA	18.8136	16.3303	18.4568	NA	NA	NA	NA	NA	NA	NA	17.972	NA	19.4176	21.6671	NA	19.7499	19.1686	19.6929	NA	NA	18.9774	NA	20.4312	NA	NA	NA	NA	NA	NA	NA	NA	18.5974	NA	NA	17.8382	NA	20.0688	19.6517	16.7267	21.1769	16.1946	NA	NA	NA	15.0503
P35612	ADD2	S532	M2	P35612_ADD2_S532_M2	20.0526	NA	NA	18.5781	NA	NA	20.4274	13.6045	20.3911	17.1181	NA	NA	20.9905	NA	17.0488	NA	NA	NA	NA	NA	NA	NA	NA	NA	16.1195	NA	18.0593	NA	NA	14.7352	16.5983	18.1282	18.1101	17.9098	NA	18.6982	NA	NA	NA	NA	NA	NA	NA	NA	17.4704	17.3964	15.7195	15.9064	15.0958	NA	16.4777	NA	NA	14.631	NA	18.1246	17.0568	NA	NA	NA	NA	NA	NA	NA	NA	NA	16.1624	18.4122	18.912	17.0942	14.9915	17.8747	NA	15.221	NA	NA	NA	14.5849	NA	NA	NA	17.2932	19.9564	NA	16.9115	NA	NA	NA	NA	NA	16.3738	17.873	NA	NA	17.5245	NA	15.5347	NA	NA	NA	NA	16.377	NA	NA	NA	NA	17.3474	15.1789	NA	NA	NA	NA	NA	NA
P35612	ADD2	S532	M3	P35612_ADD2_S532_M3	21.0213	16.6764	16.2506	20.3264	NA	NA	23.0514	NA	20.9436	NA	NA	NA	23.2209	NA	18.8504	NA	17.69	18.546	NA	NA	NA	NA	NA	NA	21.6069	NA	20.263	NA	19.2913	16.62	19.9782	21.512	20.1096	19.4225	15.6698	21.3881	NA	20.9092	15.5173	20.8996	19.009	20.5382	NA	NA	19.1877	19.4077	NA	17.4544	NA	NA	NA	NA	NA	NA	18.5174	NA	21.2716	NA	21.3146	NA	NA	17.6571	NA	NA	22.5315	NA	16.9294	18.3059	16.7828	19.2021	16.0923	18.7044	NA	NA	NA	NA	NA	NA	18.9132	18.2582	NA	19.2729	20.9424	NA	19.2898	19.2964	19.8206	NA	20.2172	19.1051	NA	20.1932	NA	NA	NA	NA	NA	NA	NA	NA	18.4561	NA	NA	17.6959	NA	NA	19.3235	15.6512	20.9389	16.0768	NA	NA	NA	15.1781
P35612	ADD2	S535	M2	P35612_ADD2_S535_M2	18.9334	NA	NA	17.4358	NA	NA	20.9175	20.3646	19.4386	NA	NA	NA	18.8429	NA	15.9986	NA	16.3326	NA	NA	NA	NA	NA	NA	NA	16.4608	NA	NA	NA	NA	NA	NA	NA	17.0763	NA	NA	17.748	NA	NA	NA	NA	NA	18.5226	NA	NA	18.3802	16.5228	14.8212	NA	14.1975	NA	15.5794	NA	NA	13.7552	NA	NA	NA	NA	NA	NA	NA	16.7799	NA	NA	NA	NA	NA	18.4569	17.8618	NA	NA	16.8563	13.7134	14.3451	NA	NA	NA	NA	15.5045	NA	17.2213	NA	18.6274	18.2393	20.2987	19.0167	NA	NA	NA	NA	NA	NA	NA	NA	21.5221	NA	18.9682	NA	NA	NA	NA	NA	NA	NA	NA	NA	16.4491	NA	NA	NA	NA	NA	NA	NA
P35612	ADD2	S535	M3	P35612_ADD2_S535_M3	19.2638	16.1966	15.2852	19.9607	18.7703	NA	NA	NA	19.8784	NA	NA	NA	NA	NA	17.6737	NA	18.0826	NA	NA	NA	NA	19.7692	NA	NA	17.8258	NA	19.6762	NA	16.2303	19.9701	18.8919	19.1541	20.3775	18.0386	15.6712	20.5619	19.6499	19.0733	NA	18.9414	NA	19.9069	15.8993	NA	21.2062	NA	19.3357	NA	NA	NA	NA	NA	NA	NA	19.4762	18.5014	18.8563	NA	NA	NA	NA	19.4853	NA	15.4585	21.4451	NA	NA	NA	15.6964	18.8965	NA	17.7844	NA	NA	NA	NA	NA	NA	18.1753	17.5944	NA	NA	20.2032	NA	19.7028	19.0528	15.0754	NA	NA	NA	17.9545	NA	NA	NA	NA	NA	NA	NA	14.3899	NA	16.6857	NA	NA	17.5285	NA	19.1375	18.9092	16.4285	NA	NA	NA	NA	NA	NA
P35612	ADD2	S539	M2	P35612_ADD2_S539_M2	NA	NA	NA	NA	NA	NA	NA	NA	NA	NA	NA	NA	NA	NA	NA	NA	NA	NA	NA	NA	NA	NA	NA	NA	NA	NA	NA	NA	NA	NA	NA	NA	NA	NA	NA	NA	NA	NA	NA	NA	NA	15.0926	NA	NA	NA	NA	NA	NA	NA	NA	NA	NA	NA	NA	NA	NA	NA	NA	NA	NA	NA	13.3498	NA	NA	NA	NA	NA	NA	NA	NA	NA	NA	NA	NA	NA	NA	NA	NA	NA	NA	14.5963	NA	NA	14.8092	NA	NA	NA	NA	NA	NA	NA	NA	NA	NA	18.092	NA	NA	NA	NA	NA	NA	NA	NA	NA	NA	NA	NA	NA	NA	NA	NA	NA	NA	NA
P35612	ADD2	S539	M3	P35612_ADD2_S539_M3	NA	NA	NA	NA	19.191	NA	NA	NA	NA	NA	NA	NA	NA	NA	17.8308	NA	19.0546	NA	NA	NA	NA	NA	NA	NA	18.2466	NA	20.097	NA	16.6511	19.8375	NA	19.0912	NA	18.9486	NA	19.462	NA	NA	NA	NA	18.9818	19.8641	15.4642	NA	22.3862	NA	16.5254	NA	NA	NA	NA	NA	NA	NA	18.8417	18.9221	NA	NA	NA	NA	NA	18.1127	NA	15.0234	NA	NA	NA	NA	NA	NA	NA	NA	NA	NA	NA	NA	NA	NA	NA	NA	NA	NA	NA	NA	20.4587	19.8087	14.6403	NA	NA	NA	18.7104	NA	NA	NA	NA	NA	NA	NA	13.9548	NA	17.0079	NA	NA	NA	NA	19.4596	18.9559	16.7506	NA	NA	NA	NA	NA	NA
P35612	ADD2	S592	M1	P35612_ADD2_S592_M1	18.5337	16.8645	15.7686	17.9839	16.3033	15.5356	17.8472	NA	17.8995	16.0692	15.6399	NA	18.532	14.8346	15.9908	14.7205	15.8364	15.9463	15.7779	15.0464	16.093	16.0009	15.4348	15.1872	17.1336	15.8148	16.9867	NA	16.8165	16.9075	16.4443	16.3747	16.4706	16.4511	16.6976	16.607	15.9808	15.8048	16.0248	15.9378	16.0489	16.8144	15.6553	15.51	16.4934	16.4665	15.8294	15.817	16.3012	NA	16.4602	16.0089	15.971	16.097	17.1005	16.9283	17.0113	16.4236	17.0161	NA	15.7098	16.3647	15.6062	15.8059	14.8574	15.4101	16.188	16.4292	15.9196	16.405	15.9076	16.4481	15.5103	15.2421	15.3638	15.291	14.9432	NA	16.2709	15.603	16.1203	15.6336	17.7857	15.3365	17.1525	16.1359	16.1669	15.3984	15.1311	15.7166	15.9406	NA	16.0558	15.64	16.2503	15.6249	15.9331	NA	15.9364	15.9294	15.9311	16.4101	15.845	16.7034	16.1084	16.1027	16.7007	16.0292	15.8736	15.3916	15.7694	15.3614	15.3906	15.2487
P35612	ADD2	S596	M2	P35612_ADD2_S596_M2	19.0928	16.7188	NA	19.4043	NA	16.997	18.0662	NA	18.2237	17.1115	15.2372	NA	19.171	NA	15.5987	NA	NA	16.0015	NA	13.5297	15.2412	15.6046	NA	NA	NA	NA	NA	NA	15.7405	NA	NA	18.3945	20.477	15.6746	18.4534	17.0566	16.0337	15.8266	15.5906	16.1088	16.2788	17.3633	18.814	NA	20.2443	18.6819	20.2873	16.4902	NA	16.209	16.5852	NA	NA	15.451	16.6313	NA	18.0986	15.8222	16.5987	NA	15.3947	16.5922	15.2256	15.8552	13.4274	14.2836	17.8325	16.1779	NA	18.1104	NA	17.3469	NA	NA	NA	NA	NA	NA	NA	14.9028	15.5335	NA	18.079	NA	16.742	15.6481	16.3992	NA	NA	15.9739	NA	17.7645	NA	16.9565	17.4194	NA	15.6896	NA	15.4686	16.0614	NA	16.8362	NA	19.348	NA	NA	19.09	15.8336	15.7066	NA	15.0795	14.1659	NA	NA
P35612	ADD2	S600	M2	P35612_ADD2_S600_M2	19.0928	16.7188	NA	19.4043	NA	16.997	18.0662	NA	18.2237	17.1115	15.2372	NA	19.171	NA	15.5987	NA	NA	16.0015	NA	13.5297	15.2412	15.6046	NA	NA	NA	NA	NA	NA	15.7405	NA	NA	18.3945	20.477	15.6746	18.4534	17.0566	16.0337	15.8266	15.5906	16.1088	16.2788	17.3633	18.814	NA	20.2443	18.6819	20.2873	16.4902	NA	16.209	16.5852	NA	NA	15.451	16.6313	NA	18.0986	15.8222	16.5987	NA	15.3947	16.5922	15.2256	15.8552	13.4274	14.2836	17.8325	16.1779	NA	18.1104	NA	17.3469	NA	NA	NA	NA	NA	NA	NA	14.9028	15.5335	NA	18.079	NA	16.742	15.6481	16.3992	NA	NA	15.9739	NA	17.7645	NA	16.9565	17.4194	NA	15.6896	NA	15.4686	16.0614	NA	16.8362	NA	19.348	NA	NA	19.09	15.8336	15.7066	NA	15.0795	14.1659	NA	NA
P35612	ADD2	S604	M2	P35612_ADD2_S604_M2	NA	NA	NA	NA	15.8131	NA	NA	NA	NA	NA	NA	NA	NA	NA	NA	NA	NA	NA	NA	NA	NA	NA	NA	NA	20.9165	NA	19.001	NA	NA	NA	NA	NA	NA	NA	NA	NA	NA	NA	NA	NA	NA	NA	NA	20.0702	NA	NA	NA	NA	NA	NA	NA	NA	NA	NA	NA	18.8256	NA	NA	NA	NA	NA	NA	NA	NA	NA	NA	NA	NA	NA	NA	NA	NA	NA	NA	NA	NA	NA	NA	NA	NA	NA	NA	NA	NA	NA	NA	NA	NA	NA	NA	NA	NA	NA	NA	NA	NA	NA	NA	NA	NA	NA	NA	NA	NA	NA	NA	NA	NA	NA	15.0144	NA	NA	NA	NA
P35612	ADD2	S697	M1	P35612_ADD2_S697_M1	16.9516	NA	NA	16.6857	NA	14.3361	17.5573	13.9704	17.4488	15.0172	14.3023	NA	17.7595	NA	14.4075	12.7207	14.8678	14.3531	14.9657	15.0796	15.2359	15.4977	15.1862	14.1529	16.1855	NA	15.8339	NA	NA	15.6443	NA	15.4037	15.8316	15.4026	15.0004	15.7971	14.6819	13.6829	14.4548	14.6911	NA	15.662	14.2555	14.5432	15.5539	15.5479	14.5694	14.4252	NA	15.788	NA	NA	15.2449	NA	NA	15.6971	15.7232	NA	12.8732	13.3804	NA	15.3735	NA	NA	NA	NA	15.3068	15.8629	NA	15.4029	15.2063	15.6899	13.9248	NA	NA	13.833	NA	NA	NA	14.7336	15.2446	NA	16.8364	NA	14.9218	NA	14.5359	NA	NA	NA	NA	15.7639	14.8264	14.478	15.2129	14.9434	14.3839	NA	14.5	NA	15.054	14.4433	NA	15.6583	15.1669	15.0656	16.1308	15.0835	NA	NA	NA	NA	NA	NA
P35612	ADD2	S699	M1	P35612_ADD2_S699_M1	NA	15.1153	NA	NA	NA	NA	NA	NA	NA	NA	NA	14.7222	NA	NA	NA	NA	NA	NA	NA	NA	NA	NA	NA	NA	NA	NA	NA	NA	13.3337	NA	NA	NA	NA	NA	NA	NA	NA	NA	NA	NA	NA	NA	NA	NA	NA	NA	NA	NA	NA	NA	NA	NA	NA	NA	14.1714	NA	NA	NA	NA	NA	NA	NA	NA	NA	NA	NA	NA	NA	14.9689	NA	NA	NA	NA	14.3555	NA	NA	16.5961	13.3955	14.3334	NA	NA	14.8693	NA	13.5592	NA	NA	NA	13.2206	12.5572	NA	14.8542	NA	NA	NA	NA	NA	NA	13.6108	NA	14.2773	NA	NA	14.7062	NA	NA	NA	NA	NA	13.8825	NA	13.4578	13.4279	NA	12.5381
P35612	ADD2	T533	M2	P35612_ADD2_T533_M2	18.6407	NA	NA	18.6852	NA	NA	21.0606	18.9606	20.3982	17.7555	NA	NA	20.8781	NA	NA	NA	16.2915	NA	NA	NA	NA	NA	NA	NA	19.5419	NA	18.6967	NA	NA	15.3725	17.6031	18.7202	18.2402	18.5912	NA	18.8423	NA	NA	NA	NA	NA	NA	NA	NA	18.4667	18.01	NA	16.5438	NA	NA	NA	NA	NA	15.2455	NA	18.6297	17.6942	NA	NA	NA	NA	NA	NA	NA	NA	NA	16.7998	18.785	NA	17.7316	15.6289	18.0073	16.1387	15.8354	NA	NA	NA	NA	17.9299	NA	18.4609	17.9306	20.0417	NA	19.1683	18.9755	NA	NA	NA	NA	17.0112	18.3978	NA	NA	18.1618	NA	17.8291	NA	NA	NA	NA	17.0144	NA	NA	NA	NA	NA	15.8163	NA	NA	NA	NA	NA	NA
P35612	ADD2	T533	M3	P35612_ADD2_T533_M3	22.5515	15.6165	NA	21.6157	19.7431	NA	23.8206	NA	22.4004	NA	NA	NA	23.8087	NA	18.3829	NA	17.8663	NA	NA	NA	NA	20.4558	NA	NA	18.7987	NA	20.6491	NA	17.9385	NA	19.4207	NA	21.0642	17.9433	15.6062	21.86	20.0449	20.2859	NA	20.154	17.3045	20.289	17.7685	NA	19.6382	20.1212	20.6274	17.9262	NA	NA	NA	NA	NA	NA	20.9334	19.4742	19.543	NA	NA	NA	NA	19.9576	NA	17.3276	21.9739	NA	17.5944	19.8838	16.2253	18.9506	NA	17.3688	NA	NA	NA	NA	NA	NA	19.1808	18.3651	NA	18.6455	21.3147	NA	NA	NA	16.9445	NA	20.9136	NA	NA	NA	NA	NA	NA	NA	NA	NA	16.259	NA	NA	NA	NA	18.7211	NA	NA	19.6108	16.1231	NA	16.5486	NA	NA	NA	NA
P35612	ADD2	T675	M1	P35612_ADD2_T675_M1	15.0357	NA	NA	15.6612	NA	NA	16.5967	NA	16.5882	NA	NA	NA	15.6252	NA	NA	NA	NA	NA	NA	NA	NA	NA	NA	NA	NA	NA	NA	NA	NA	12.6177	NA	NA	NA	NA	NA	NA	NA	NA	NA	NA	NA	NA	NA	NA	NA	NA	NA	NA	NA	NA	NA	NA	NA	NA	NA	NA	NA	NA	NA	NA	NA	NA	NA	NA	NA	NA	NA	NA	NA	NA	NA	NA	NA	NA	NA	NA	NA	NA	NA	NA	NA	NA	15.4312	NA	NA	NA	NA	NA	NA	NA	NA	NA	NA	NA	NA	NA	NA	NA	NA	NA	NA	NA	NA	NA	NA	NA	NA	NA	NA	NA	NA	NA	NA	NA
Q9UEY8	ADD3	S423	M1	Q9UEY8_ADD3_S423_M1	NA	14.3239	NA	13.7908	NA	NA	NA	NA	NA	NA	NA	NA	NA	NA	NA	17.31	NA	NA	15.241	NA	15.3291	NA	15.5093	NA	NA	NA	NA	NA	NA	NA	13.9793	NA	NA	NA	14.4233	NA	NA	NA	NA	16.2313	NA	NA	NA	14.6449	13.3473	12.8028	NA	NA	NA	NA	NA	NA	14.3128	NA	18.2179	13.661	NA	15.269	13.5827	NA	14.1947	NA	15.1138	14.4282	NA	NA	NA	NA	NA	NA	NA	NA	NA	NA	NA	NA	NA	NA	13.161	NA	14.9049	15.6134	NA	NA	15.0405	NA	14.8899	15.2734	NA	NA	NA	NA	NA	NA	13.2602	NA	14.2337	13.7941	NA	13.6638	NA	NA	14.2486	14.2041	NA	16.2782	13.8495	14.5787	NA	NA	NA	NA	NA	13.2206
Q9UEY8	ADD3	S42	M1	Q9UEY8_ADD3_S42_M1	16.4495	18.1822	15.6738	16.2786	15.6781	15.1253	15.6126	14.9283	16.4563	15.1034	15.2283	15.4684	16.5081	15.9816	16.3982	15.8778	15.941	16.0767	15.3009	NA	15.1198	15.8597	15.0635	15.151	15.7646	15.1926	15.5998	NA	15.7015	16.0771	15.964	16.5404	16.8649	17.4072	16.6593	16.3672	15.972	16.3493	16.1092	15.2439	15.9603	NA	16.148	16.1231	15.9625	16.3686	15.5818	15.6673	15.8752	15.4975	15.5591	14.7901	15.484	15.3102	15.9545	15.7518	16.1173	16.0698	14.8568	15.2858	15.3904	15.6807	15.3501	NA	17.974	17.5926	14.9872	15.4238	15.6702	15.5037	15.3717	15.9063	15.454	15.0891	15.2812	15.6906	15.3066	15.3928	18.0447	18.602	17.8118	18.5765	16.0192	17.1185	16.9493	16.8672	16.4111	17.9035	15.8028	15.689	14.0675	14.8567	15.5789	14.9577	14.2785	14.5545	15.8136	15.1281	15.0732	15.0427	14.8791	15.8696	12.5596	16.9759	15.8205	16.0597	15.1055	15.7904	16.048	15.8731	15.9122	15.7596	16.3639	16.0535
Q9UEY8	ADD3	S647	M2	Q9UEY8_ADD3_S647_M2	19.3031	19.8732	17.4035	19.0588	NA	17.6254	NA	18.62	19.7082	NA	NA	19.2971	NA	NA	NA	NA	NA	NA	17.8462	18.468	NA	19.193	18.6019	17.9351	NA	15.9673	NA	NA	NA	NA	NA	NA	NA	NA	NA	NA	NA	NA	NA	NA	NA	NA	NA	17.2216	18.3229	NA	17.5778	NA	NA	NA	NA	NA	NA	NA	NA	NA	17.7814	NA	NA	NA	NA	NA	NA	NA	20.0144	NA	16.1367	18.2392	NA	18.542	NA	18.9648	17.8186	17.2143	NA	17.6333	NA	18.2781	18.6344	20.6614	19.9402	19.0556	17.8748	19.0789	NA	NA	NA	NA	NA	NA	18.1258	17.5699	19.9486	17.8112	17.8998	18.243	20.0262	18.1136	NA	18.0492	NA	18.4568	16.5835	18.475	NA	NA	18.5323	17.0922	NA	NA	NA	19.5678	NA	NA
Q9UEY8	ADD3	S647	M3	Q9UEY8_ADD3_S647_M3	NA	NA	NA	NA	NA	NA	NA	NA	NA	NA	NA	NA	NA	NA	NA	NA	NA	NA	17.6461	NA	NA	17.7507	17.5929	NA	NA	NA	NA	NA	NA	NA	NA	NA	NA	NA	NA	NA	NA	NA	NA	NA	NA	NA	NA	NA	NA	NA	NA	NA	NA	NA	NA	NA	NA	NA	NA	NA	NA	NA	NA	NA	NA	17.3087	NA	17.3299	NA	NA	NA	NA	NA	NA	NA	NA	17.8699	NA	NA	NA	NA	NA	NA	NA	NA	NA	NA	NA	NA	NA	NA	NA	NA	NA	NA	NA	NA	NA	NA	NA	NA	NA	NA	NA	NA	NA	NA	NA	NA	NA	NA	NA	NA	NA	NA	NA	NA	NA
Q9UEY8	ADD3	S650	M2	Q9UEY8_ADD3_S650_M2	18.6379	19.208	16.8166	18.3936	19.0094	16.9602	NA	17.9296	18.1623	18.0471	NA	18.6319	17.546	NA	NA	17.4545	NA	18.5086	17.181	17.2588	18.3824	NA	16.9085	17.373	NA	NA	NA	NA	18.6314	NA	NA	NA	17.6732	18.5071	NA	NA	NA	17.2167	16.826	17.0721	NA	NA	NA	16.5565	17.6577	17.7402	16.9126	NA	16.4429	NA	NA	NA	NA	NA	NA	NA	NA	NA	NA	NA	NA	18.0246	17.9862	20.2395	NA	18.213	15.4715	17.574	19.2864	NA	NA	18.2996	17.0998	16.1769	NA	17.2152	NA	NA	18.0851	19.9962	19.2751	18.4686	17.2096	18.4137	18.1369	NA	17.9862	NA	16.1166	NA	17.2266	16.9048	NA	17.1175	17.2346	NA	19.361	17.4939	17.387	17.3176	NA	17.5681	15.9183	17.6559	17.9397	NA	17.8671	16.8558	NA	NA	NA	NA	NA	NA
Q9UEY8	ADD3	S650	M3	Q9UEY8_ADD3_S650_M3	NA	NA	NA	18.6826	NA	NA	NA	NA	NA	NA	NA	NA	NA	NA	NA	NA	NA	NA	18.8992	NA	NA	NA	NA	NA	18.9947	19.7318	NA	NA	NA	NA	NA	NA	NA	NA	NA	NA	NA	NA	NA	NA	NA	NA	19.2926	NA	NA	NA	NA	NA	NA	NA	NA	NA	NA	NA	NA	NA	19.3669	NA	NA	NA	NA	NA	NA	NA	NA	NA	NA	NA	NA	NA	NA	NA	20.0796	NA	NA	NA	NA	NA	NA	NA	NA	NA	NA	NA	NA	NA	NA	NA	NA	NA	NA	NA	NA	NA	NA	NA	NA	NA	19.2103	NA	NA	NA	NA	NA	NA	NA	NA	NA	NA	19.8127	NA	NA	NA	NA
Q9UEY8	ADD3	S652	M2	Q9UEY8_ADD3_S652_M2	NA	NA	NA	NA	NA	NA	NA	16.7034	NA	NA	NA	NA	16.489	NA	NA	NA	NA	NA	NA	16.2018	NA	NA	16.4917	NA	NA	NA	NA	NA	NA	NA	NA	NA	16.6162	NA	NA	NA	NA	NA	NA	NA	NA	NA	NA	NA	NA	NA	NA	NA	NA	NA	NA	NA	NA	NA	NA	NA	15.6711	NA	NA	NA	NA	17.1127	16.9292	NA	NA	NA	NA	NA	18.2294	NA	NA	NA	16.0747	NA	NA	NA	NA	NA	NA	NA	NA	16.1796	NA	NA	NA	NA	16.9292	NA	NA	NA	16.0902	NA	NA	NA	NA	NA	NA	16.481	16.33	NA	NA	16.1491	NA	16.3614	NA	NA	NA	NA	NA	NA	NA	17.4575	NA	NA
Q9UEY8	ADD3	S652	M3	Q9UEY8_ADD3_S652_M3	NA	20.2132	20.4993	20.534	20.6227	20.3657	20.4247	NA	19.4133	19.8386	NA	20.6816	18.8528	20.1298	20.1612	19.9685	19.9077	20.2563	NA	NA	19.2717	19.48	19.0439	19.4925	NA	NA	19.5314	19.9127	19.0627	19.8647	NA	19.6374	20.3631	NA	NA	19.3363	19.731	19.8908	19.0159	19.991	19.7918	NA	NA	18.4726	20.0409	18.6133	18.9863	19.5787	19.6932	NA	19.4382	19.8105	17.844	19.1243	19.2589	19.6041	NA	20.3188	19.664	20.4589	19.9978	19.6043	19.9609	NA	20.0176	19.9125	20.0218	19.26	NA	19.8763	20.4008	20.0485	NA	20.7383	NA	19.5189	20.6578	20.8733	20.0137	18.9673	NA	18.4245	NA	19.0341	18.9153	NA	19.9039	19.8308	19.6321	19.8329	18.5066	16.9432	NA	18.6609	NA	19.1376	NA	19.7723	NA	18.6057	20.0713	NA	19.0131	19.5815	19.7688	18.8793	NA	19.5331	20.3395	NA	20.1298	20.373	20.5761	20.4059
Q9UEY8	ADD3	S673	M1	Q9UEY8_ADD3_S673_M1	NA	NA	17.2338	18.7919	19.131	17.0357	19.4857	18.8372	19.6438	18.6745	NA	18.4092	19.1469	18.2567	17.9076	17.8428	17.9916	18.2716	17.6671	NA	NA	NA	17.8924	17.0505	NA	NA	18.2236	NA	NA	18.2935	NA	NA	NA	NA	NA	NA	18.2186	NA	18.6783	17.8274	18.3423	17.7354	NA	NA	NA	NA	NA	NA	NA	18.5328	17.0952	NA	18.8151	NA	NA	NA	19.4019	NA	18.5589	NA	18.2309	18.4285	NA	NA	18.9006	18.8368	NA	17.879	19.1475	17.4649	17.4997	17.7555	NA	NA	18.939	NA	17.7788	18.3268	NA	NA	NA	NA	NA	NA	18.3699	NA	19.3518	18.4331	18.715	18.6318	18.6198	18.8416	18.9294	17.1102	18.627	18.8204	18.7984	18.467	18.045	18.3695	18.2637	18.8754	NA	18.247	18.3982	NA	17.3449	NA	16.601	15.1417	17.5919	15.7723	18.3785	17.876
Q9UEY8	ADD3	S673	M2	Q9UEY8_ADD3_S673_M2	20.8658	20.0431	NA	20.1084	16.4433	NA	18.5864	NA	16.8883	NA	17.4342	16.5791	18.0434	18.1773	18.3827	NA	NA	NA	NA	NA	15.9625	16.0982	NA	15.507	16.7596	NA	16.6131	NA	16.5292	NA	16.5311	16.7395	17.8543	18.9097	16.4385	16.8188	NA	18.0024	NA	NA	NA	NA	16.4456	NA	17.2466	NA	NA	NA	NA	18.538	NA	NA	16.8281	15.1398	17.4632	16.9091	16.4287	NA	NA	16.6154	NA	NA	NA	15.6836	17.2402	15.79	NA	13.8666	14.7709	17.4402	NA	15.8747	17.1395	17.6019	NA	NA	NA	17.9169	19.3054	19.5019	19.3876	20.3603	16.8658	18.8284	18.3215	NA	17.2919	NA	16.9767	NA	16.1881	NA	NA	15.7775	NA	17.6311	18.8764	NA	NA	NA	NA	19.4557	16.2626	14.824	17.8178	16.3446	NA	14.5035	16.8972	17.2031	17.2303	17.2332	17.3125	18.3827
Q9UEY8	ADD3	S677	M1	Q9UEY8_ADD3_S677_M1	20.0741	21.4324	17.5716	NA	NA	NA	NA	NA	NA	NA	19.1598	17.7287	NA	NA	17.171	NA	NA	NA	NA	NA	NA	NA	NA	NA	19.451	NA	17.4123	NA	NA	NA	NA	NA	20.0468	19.3383	NA	NA	NA	19.4952	NA	NA	NA	NA	NA	NA	NA	NA	17.2897	17.4141	NA	NA	NA	18.3956	NA	18.6667	NA	NA	NA	NA	17.7983	NA	NA	NA	18.5001	NA	NA	NA	19.0245	18.5687	NA	NA	18.2259	18.9112	NA	NA	NA	NA	NA	NA	20.9206	21.3082	20.8361	21.0169	19.3365	20.1443	20.0669	NA	NA	NA	NA	NA	NA	NA	NA	18.3305	NA	NA	17.9785	NA	17.4269	NA	NA	18.2022	NA	19.0674	NA	NA	NA	NA	NA	NA	NA	NA	NA	NA
Q9UEY8	ADD3	S677	M2	Q9UEY8_ADD3_S677_M2	21.0068	20.1842	NA	NA	16.5843	NA	17.442	NA	NA	NA	12.3421	NA	NA	NA	18.5238	NA	NA	NA	NA	NA	NA	NA	NA	15.648	17.1849	NA	16.7541	NA	16.6702	NA	16.7366	16.8805	NA	19.0507	16.5887	16.8199	NA	18.1434	NA	NA	NA	NA	16.4085	NA	NA	NA	NA	NA	NA	NA	NA	NA	NA	NA	17.6042	17.0502	NA	NA	NA	NA	NA	NA	NA	15.7721	NA	NA	NA	NA	14.9119	17.5812	NA	16.0157	17.2806	NA	NA	NA	NA	NA	19.4464	19.6429	19.5286	20.5013	17.0069	NA	NA	NA	NA	NA	NA	NA	16.3291	NA	NA	NA	NA	NA	19.0175	NA	NA	NA	NA	NA	16.4037	NA	NA	16.4856	NA	NA	17.3914	NA	18.3239	NA	17.4535	18.5238
Q9UEY8	ADD3	S679	M1	Q9UEY8_ADD3_S679_M1	NA	NA	NA	17.6487	NA	17.953	NA	NA	NA	NA	NA	NA	NA	NA	NA	NA	NA	NA	NA	17.5728	18.136	18.7665	NA	16.4956	NA	20.1662	17.9075	18.9475	20.4481	19.1567	20.1566	20.2279	NA	20.5187	20.1149	19.5822	NA	NA	NA	NA	NA	NA	NA	NA	17.1532	17.1336	NA	18.3681	NA	NA	NA	NA	NA	NA	19.5212	19.4397	NA	20.2357	NA	NA	NA	NA	NA	NA	NA	NA	NA	NA	NA	17.5109	NA	NA	NA	NA	NA	NA	NA	NA	NA	NA	NA	NA	NA	NA	NA	NA	NA	NA	NA	NA	NA	NA	NA	NA	NA	NA	NA	NA	NA	NA	16.9975	NA	17.1049	NA	17.3677	NA	18.0207	18.9583	17.8001	NA	NA	NA	NA	NA
Q9UEY8	ADD3	S679	M2	Q9UEY8_ADD3_S679_M2	NA	NA	NA	19.1425	NA	NA	18.2641	NA	15.9224	NA	17.4153	15.6133	17.0776	17.2114	NA	NA	NA	NA	NA	NA	14.9967	15.1324	NA	NA	15.4583	NA	NA	NA	NA	NA	15.501	NA	16.8885	NA	15.464	15.9749	NA	NA	NA	NA	NA	NA	15.6314	NA	16.2808	NA	NA	NA	NA	17.5722	NA	NA	15.8622	14.1739	NA	NA	15.4628	NA	NA	15.6496	NA	NA	NA	14.7662	16.2743	14.8242	NA	12.9008	NA	NA	NA	NA	NA	16.636	NA	NA	NA	16.9511	NA	NA	NA	NA	NA	17.8625	17.3556	NA	16.3261	NA	16.0109	NA	NA	NA	NA	14.8116	NA	16.6652	NA	NA	NA	NA	NA	18.4899	NA	13.8581	16.8519	NA	NA	13.5376	15.4886	16.2373	13.061	16.2674	NA	NA
Q9UEY8	ADD3	T651	M1	Q9UEY8_ADD3_T651_M1	NA	14.878	12.9521	14.4762	13.0637	NA	NA	NA	NA	NA	NA	NA	NA	NA	NA	NA	NA	NA	NA	NA	NA	NA	NA	NA	NA	NA	NA	NA	NA	NA	NA	NA	NA	NA	NA	NA	NA	NA	NA	NA	NA	NA	NA	NA	NA	NA	NA	NA	NA	NA	NA	NA	NA	NA	NA	NA	NA	NA	NA	NA	NA	NA	NA	NA	NA	NA	NA	NA	NA	NA	NA	NA	NA	NA	NA	NA	NA	NA	NA	NA	NA	NA	NA	NA	NA	NA	NA	NA	NA	NA	NA	NA	NA	NA	NA	NA	NA	NA	NA	NA	NA	NA	NA	NA	NA	NA	NA	NA	NA	NA	NA	NA	NA	NA
Q9UEY8	ADD3	T651	M2	Q9UEY8_ADD3_T651_M2	NA	NA	16.3257	NA	18.5099	NA	16.3527	NA	18.8321	17.5476	NA	NA	NA	NA	NA	16.9549	NA	18.009	NA	17.394	17.8828	18.1189	16.4089	16.8648	NA	NA	NA	NA	NA	NA	NA	NA	NA	18.0075	NA	NA	NA	16.7171	16.3265	16.5726	NA	NA	NA	NA	NA	NA	NA	NA	16.0366	NA	NA	NA	NA	NA	NA	NA	NA	NA	NA	NA	NA	17.3267	NA	19.7399	18.9404	17.7134	NA	NA	NA	17.468	NA	NA	NA	16.2421	NA	16.4699	16.2136	17.204	17.521	NA	NA	NA	NA	NA	17.6374	NA	NA	NA	15.617	NA	NA	NA	18.8745	16.5889	NA	17.169	NA	NA	NA	NA	NA	NA	NA	NA	17.4401	NA	NA	15.8478	NA	NA	NA	NA	NA	NA
Q9UEY8	ADD3	T651	M3	Q9UEY8_ADD3_T651_M3	NA	NA	NA	NA	NA	NA	NA	NA	NA	NA	NA	NA	NA	NA	NA	NA	NA	NA	17.6461	NA	NA	17.7507	17.5929	NA	NA	NA	NA	NA	NA	NA	NA	NA	NA	NA	NA	NA	NA	NA	NA	NA	NA	NA	NA	NA	NA	NA	NA	NA	NA	NA	NA	NA	NA	NA	NA	NA	NA	NA	NA	NA	NA	17.3087	NA	17.3299	NA	NA	NA	NA	NA	NA	NA	NA	17.8699	NA	NA	NA	NA	NA	NA	NA	NA	NA	NA	NA	NA	NA	NA	NA	NA	NA	NA	NA	NA	NA	NA	NA	NA	NA	NA	NA	NA	NA	NA	NA	NA	NA	NA	NA	NA	NA	NA	NA	NA	NA
Q9UEY8	ADD3	T653	M3	Q9UEY8_ADD3_T653_M3	19.7101	NA	NA	NA	NA	NA	NA	20.9256	NA	NA	20.7619	NA	NA	NA	NA	NA	NA	NA	NA	17.7756	NA	NA	NA	NA	NA	NA	NA	NA	NA	NA	20.2301	NA	NA	19.9122	20.2421	NA	NA	NA	NA	NA	NA	20.2896	NA	NA	NA	NA	NA	NA	NA	NA	NA	NA	NA	NA	NA	NA	NA	NA	NA	NA	NA	NA	NA	20.0939	NA	NA	NA	NA	18.9487	NA	NA	NA	NA	20.4387	19.7431	NA	NA	19.5144	NA	NA	18.9032	NA	19.5793	NA	NA	19.3543	NA	NA	NA	NA	NA	NA	18.8035	NA	18.2694	NA	20.1426	NA	NA	NA	NA	19.9395	NA	NA	NA	NA	18.8563	NA	NA	NA	NA	NA	NA	NA
Q9UEY8	ADD3	T654	M2	Q9UEY8_ADD3_T654_M2	NA	NA	NA	NA	NA	NA	15.0949	NA	NA	15.9032	NA	NA	NA	NA	NA	NA	NA	NA	NA	NA	NA	NA	NA	NA	NA	NA	NA	NA	NA	NA	NA	15.4461	NA	NA	NA	NA	NA	NA	NA	NA	NA	NA	NA	NA	NA	NA	NA	14.9641	NA	14.062	NA	NA	14.9823	NA	NA	16.947	15.5171	NA	NA	15.1511	NA	NA	NA	NA	NA	NA	NA	14.0465	NA	NA	NA	NA	NA	NA	NA	NA	NA	NA	NA	NA	NA	NA	NA	NA	NA	NA	NA	NA	NA	NA	NA	NA	NA	NA	NA	15.56	NA	NA	NA	NA	NA	NA	13.9281	NA	NA	NA	NA	NA	NA	NA	12.6238	NA	NA	NA
Q9UEY8	ADD3	T654	M3	Q9UEY8_ADD3_T654_M3	21.7031	20.41	20.6961	20.7308	20.8195	20.5625	20.6216	22.9185	19.6101	20.0354	22.7548	20.8784	19.0496	20.3266	20.358	20.1653	20.1045	20.4531	21.8605	20.4539	19.4685	19.6768	19.2407	20.0914	21.956	22.6931	19.7282	20.1095	19.2595	20.0615	22.2231	19.8342	20.5012	21.9051	22.235	19.5332	19.9278	20.0876	19.2128	20.1878	19.9886	22.2826	22.2539	18.6694	20.2377	18.8101	19.1832	19.7756	19.89	NA	19.635	20.0073	18.0408	19.3211	19.4558	19.8009	22.3282	20.5156	19.8608	20.6557	20.2036	19.8011	20.1577	22.0869	20.2144	20.1093	20.2186	19.4569	20.9417	20.0731	20.5976	20.2453	23.0409	20.9351	21.736	19.5945	20.8546	21.5073	20.2105	19.1641	20.8961	18.6213	21.5723	19.2309	19.1121	21.3472	20.1007	20.0276	19.8289	20.0298	18.7034	17.14	20.7965	18.8455	20.2623	19.3344	22.1355	19.9691	22.1716	18.8025	20.2681	21.9325	19.2099	19.7783	19.9656	19.0761	20.8493	19.7299	20.5364	22.774	20.3266	20.5698	20.7729	20.6027
Q9UEY8	ADD3	T661	M2	Q9UEY8_ADD3_T661_M2	NA	NA	NA	NA	NA	NA	15.0949	NA	NA	15.9032	NA	NA	NA	NA	NA	NA	NA	NA	NA	NA	NA	NA	NA	NA	NA	NA	NA	NA	NA	NA	NA	15.4461	NA	NA	NA	NA	NA	NA	NA	NA	NA	NA	NA	NA	NA	NA	NA	14.9641	NA	NA	NA	NA	14.9823	NA	NA	16.947	15.5171	NA	NA	15.1511	NA	NA	NA	NA	NA	NA	NA	NA	NA	NA	NA	NA	NA	NA	NA	NA	NA	NA	NA	NA	NA	NA	NA	NA	NA	NA	NA	NA	NA	NA	NA	NA	NA	NA	NA	15.56	NA	NA	NA	NA	NA	NA	13.9281	NA	NA	NA	NA	NA	NA	NA	12.6238	NA	NA	NA
Q9UEY8	ADD3	T661	M3	Q9UEY8_ADD3_T661_M3	20.9398	20.9056	21.1917	21.2057	21.3151	21.0581	21.1172	22.1553	20.1057	20.531	21.9916	21.374	19.5452	20.8222	20.8536	20.6609	20.6001	20.9487	21.0547	20.3224	19.9641	21.1593	20.9451	20.2327	21.5604	22.2976	20.2238	20.6051	19.7551	20.5571	21.4598	20.3298	21.0002	21.1418	21.4717	20.0288	20.4234	20.5832	19.7084	20.6834	20.4842	21.5193	21.8583	19.1651	20.7333	19.3058	19.6788	20.2712	20.3856	NA	20.1306	20.5029	18.5364	19.8168	19.9514	20.2965	21.9327	21.0112	20.3564	21.1513	20.3801	20.8615	20.6533	20.7385	20.7101	20.5496	20.7143	19.9525	20.1784	20.5687	21.0932	20.7409	21.5549	21.511	20.8222	20.1122	21.3502	21.1502	20.7061	19.6598	20.1329	19.1169	20.809	19.7265	19.6077	20.584	20.5963	20.5232	20.3246	20.5254	19.199	17.6356	20.0332	19.0245	19.499	19.83	21.3723	20.4647	21.7761	19.2981	20.7637	21.1692	19.7055	20.2739	20.4612	19.5717	20.086	20.2255	21.032	22.3784	20.8222	21.0654	21.2685	21.0984
P11766	ADH5	S351	M1	P11766_ADH5_S351_M1	13.3586	NA	NA	NA	NA	13.1016	NA	NA	NA	NA	NA	NA	13.8398	NA	13.3603	13.2297	13.5176	NA	NA	NA	NA	NA	NA	NA	NA	NA	NA	NA	NA	NA	16.9597	NA	NA	NA	NA	NA	NA	13.8187	NA	NA	13.987	NA	NA	NA	NA	NA	NA	NA	NA	13.4567	NA	NA	NA	NA	NA	NA	16.5275	NA	NA	NA	NA	14.2245	NA	11.4222	NA	13.9476	12.7876	12.8494	15.5626	15.5663	NA	NA	NA	NA	NA	NA	13.7422	NA	NA	NA	NA	NA	13.828	NA	NA	NA	12.9434	NA	NA	NA	NA	18.4113	NA	NA	NA	14.7648	NA	13.7861	10.9337	NA	NA	NA	NA	NA	NA	NA	NA	NA	NA	NA	NA	NA	NA	NA
P11766	ADH5	T347	M1	P11766_ADH5_T347_M1	NA	NA	NA	NA	13.7072	NA	NA	17.3279	13.9266	NA	NA	NA	NA	NA	NA	NA	NA	13.4918	13.7094	NA	NA	NA	NA	NA	NA	NA	14.5047	13.8888	NA	NA	NA	12.7953	NA	NA	NA	NA	NA	NA	15.1613	NA	NA	NA	NA	NA	NA	14.5995	15.6741	NA	NA	NA	NA	NA	14.0141	NA	NA	NA	NA	NA	NA	16.4595	14.3235	NA	13.5409	NA	NA	NA	NA	NA	NA	NA	NA	15.3641	NA	15.2564	NA	14.6096	NA	NA	13.3072	NA	14.6775	14.4045	NA	NA	NA	NA	NA	13.7387	NA	NA	NA	NA	16.4874	17.7745	17.3984	NA	14.5352	NA	NA	16.8522	15.1466	NA	NA	NA	NA	NA	NA	NA	NA	14.3916	13.4543	NA	NA	NA
Q9H2P0	ADNP	S953	M2	Q9H2P0_ADNP_S953_M2	15.8051	16.0825	15.4762	15.7858	15.8477	NA	14.5588	15.385	15.1098	15.1541	15.2233	14.782	14.4265	14.7131	14.5589	14.1831	NA	14.2057	15.355	NA	15.0858	15.5663	NA	14.9652	15.2623	15.0431	15.507	NA	NA	NA	15.7323	15.3383	15.7108	15.5637	NA	15.7286	NA	15.4053	15.3633	NA	15.1156	NA	15.7563	15.3103	15.5503	15.8062	14.8271	15.6925	15.4742	15.6947	15.3574	NA	15.1008	NA	15.4341	NA	15.4384	15.4779	15.429	NA	15.4153	15.9611	15.5241	15.6778	15.6605	15.7535	15.1114	15.4448	15.5361	15.2755	16.1578	NA	NA	15.2988	15.6314	NA	NA	14.5071	15.8056	16.2365	16.0394	16.233	15.9353	15.7381	15.5129	14.9328	15.339	15.2196	NA	15.6591	15.0948	15.555	15.3021	15.3376	15.0855	15.6214	15.9016	15.5755	15.0113	15.367	15.6657	15.4567	NA	15.6121	14.7822	NA	15.658	NA	15.3166	15.2628	15.4839	15.8329	15.3463	15.262
Q9H2P0	ADNP	S955	M2	Q9H2P0_ADNP_S955_M2	15.8051	16.0825	15.4762	15.7858	15.8477	NA	14.5588	15.385	15.1098	15.1541	15.2233	14.782	14.4265	14.7131	14.5589	14.1831	NA	14.2057	15.355	NA	15.0858	15.5663	NA	14.9652	15.2623	15.0431	15.507	NA	NA	NA	15.7323	15.3383	15.7108	15.5637	NA	15.7286	NA	15.4053	15.3633	NA	15.1156	NA	15.7563	15.3103	15.5503	15.8062	14.8271	15.6925	15.4742	15.6947	15.3574	NA	15.1008	NA	15.4341	NA	15.4384	15.4779	15.429	NA	15.4153	15.9611	15.5241	15.6778	15.6605	15.7535	15.1114	15.4448	15.5361	15.2755	16.1578	NA	NA	15.2988	15.6314	NA	NA	14.5071	15.8056	16.2365	16.0394	16.233	15.9353	15.7381	15.5129	14.9328	15.339	15.2196	NA	15.6591	15.0948	15.555	15.3021	15.3376	15.0855	15.6214	15.9016	15.5755	15.0113	15.367	15.6657	15.4567	NA	15.6121	14.7822	NA	15.658	NA	15.3166	15.2628	15.4839	15.8329	15.3463	15.262
P07550	ADRB2	S246	M1	P07550_ADRB2_S246_M1	18.5333	17.3738	16.8326	19.2152	16.0002	18.8991	NA	17.5137	17.4852	17.5151	19.5007	17.4409	16.42	15.6716	16.1173	17.2998	15.8174	15.9027	NA	NA	NA	NA	NA	NA	16.7993	16.4757	16.1882	17.0983	16.2652	16.6632	16.6969	16.2539	19.3793	16.9611	16.5715	16.4022	16.4272	16.2664	NA	16.0878	17.5617	16.7379	NA	NA	17.8817	16.7755	17.6334	16.605	NA	NA	17.2717	16.844	NA	16.0562	16.7038	17.5213	17.3908	16.821	18.01	17.1955	17.3605	17.0111	17.4103	17.6979	17.4412	17.6248	16.6735	16.747	16.6669	16.3179	NA	16.6036	17.0022	17.4751	16.9688	17.6863	17.9927	17.407	17.3802	19.2158	16.7339	16.2816	17.5817	19.8683	17.4965	16.3517	16.6047	16.165	16.1428	16.0786	17.7631	17.2506	17.4815	17.0471	18.4143	NA	17.5913	16.8991	16.4116	16.3533	16.8286	16.5905	15.839	17.5003	16.0331	17.1181	17.0115	17.0421	17.4322	17.0806	17.0577	16.9297	17.361	16.9895
P30566	ADSL	S112	M1	P30566_ADSL_S112_M1	19.4179	18.5425	19.2305	NA	19.4221	NA	NA	NA	NA	NA	NA	NA	NA	NA	NA	NA	NA	NA	18.5486	20.3459	20.4368	19.8665	20.2044	19.7616	NA	NA	NA	NA	NA	NA	NA	NA	NA	NA	NA	NA	NA	NA	NA	NA	NA	NA	NA	NA	NA	NA	NA	NA	NA	NA	NA	NA	NA	NA	NA	NA	NA	NA	NA	NA	NA	19.6273	NA	NA	19.7752	NA	NA	NA	NA	NA	NA	NA	19.3948	NA	NA	NA	NA	19.344	NA	NA	NA	NA	NA	NA	NA	NA	NA	NA	NA	NA	NA	NA	NA	NA	NA	NA	NA	NA	NA	NA	NA	NA	NA	NA	NA	NA	NA	NA	NA	NA	NA	NA	NA	NA
P30566	ADSL	S207	M1	P30566_ADSL_S207_M1	17.3989	NA	NA	NA	17.4339	NA	NA	NA	15.7064	15.2634	16.3691	NA	NA	NA	NA	NA	NA	NA	NA	NA	15.9646	NA	NA	NA	NA	16.7048	15.8744	16.1152	NA	15.1888	16.9225	NA	15.2171	NA	NA	NA	NA	NA	17.3277	16.9126	NA	NA	NA	NA	NA	15.6977	NA	NA	NA	17.4099	NA	NA	NA	NA	16.6691	16.4089	17.3965	NA	15.7196	NA	NA	15.9577	17.5352	NA	16.5719	15.4242	NA	NA	16.0972	NA	NA	NA	NA	NA	NA	NA	NA	NA	NA	NA	NA	NA	NA	NA	NA	NA	16.4407	NA	NA	NA	15.5157	NA	NA	16.3557	NA	16.6967	NA	NA	NA	NA	NA	NA	NA	NA	NA	NA	NA	NA	NA	16.0405	NA	17.1842	NA	NA
P30566	ADSL	S334	M1	P30566_ADSL_S334_M1	16.8687	15.7783	16.7121	16.2758	16.8844	16.6783	16.2909	16.4776	16.4667	16.5132	16.6841	16.3587	16.7471	16.8896	17.0889	16.8825	NA	16.8051	18.326	18.6848	17.7155	NA	NA	17.7575	16.9445	16.4819	17.0021	16.8283	16.8969	16.9502	16.3965	16.7671	16.5918	16.2983	16.6863	16.788	17.155	16.9386	17.0986	16.8704	17.0902	17.1764	16.9151	16.7554	16.7081	17.0212	17.0579	16.9796	17.2616	17.3608	17.534	17.4233	17.3698	17.5303	16.6867	16.4939	16.8268	16.514	16.5785	16.6726	13.7731	NA	16.5616	16.4978	16.6003	16.6138	16.7144	16.7172	16.2672	16.6795	16.6979	16.6789	17.0254	16.9882	16.9438	16.8667	16.849	17.0463	NA	15.9094	NA	NA	16.0985	NA	NA	16.8385	16.5727	16.9372	17.0038	16.9508	16.0871	16.294	16.5655	16.1148	16.4749	16.2444	16.3583	16.7995	16.6131	16.5255	16.6023	16.6902	16.9886	16.8552	16.9711	16.9958	17.0251	16.7713	17.0584	17.3061	17.0585	17.1884	17.2992	17.3034
P30566	ADSL	S67	M1	P30566_ADSL_S67_M1	16.3804	15.369	16.6641	15.8422	16.3682	16.4171	16.2145	NA	16.1153	16.5003	NA	17.1356	NA	15.7987	NA	NA	16.6487	NA	NA	16.4642	16.7884	NA	NA	NA	16.9031	15.5363	16.6251	16.5616	NA	16.9692	16.7978	16.9523	NA	NA	NA	16.3659	16.7528	NA	NA	NA	NA	17.8319	NA	16.1044	16.1936	16.7467	15.8296	NA	16.5682	16.301	16.467	15.9831	16.788	NA	17.1348	NA	16.8033	16.3659	NA	NA	NA	NA	NA	17.2317	16.7495	16.9249	16.5701	16.0705	16.1729	16.1765	16.4621	15.7702	16.6228	16.3778	17.0577	15.9511	16.0612	16.4178	NA	NA	NA	17.2646	17.182	NA	16.725	16.6144	NA	16.6827	16.8804	16.9678	17.071	16.9898	16.7842	16.8463	17.4332	17.0595	16.4571	16.5339	16.3128	17.0885	NA	17.1759	16.7901	16.7604	NA	NA	17.0793	16.6409	NA	NA	14.9859	NA	15.5117	NA
P30566	ADSL	S9	M1	P30566_ADSL_S9_M1	21.3406	20.8388	21.3116	20.9267	21.3168	21.1274	21.5847	21.3256	21.4186	21.3482	21.5107	21.3611	21.1047	21.0713	21.1022	20.8158	20.7419	20.8218	21.6784	21.5952	21.7187	21.5503	21.6054	21.6082	21.7161	21.6506	21.6659	21.3526	21.8507	21.5256	20.9974	21.3496	21.1197	21.0024	20.8133	21.1008	20.983	20.8641	20.8918	20.8036	20.7405	21.0358	21.0315	21.0439	20.9259	21.0371	20.9332	20.8758	21.4426	21.471	21.4208	21.4393	21.2828	21.484	21.4214	21.0687	21.1148	21.2425	21.153	20.4574	20.9462	20.8	20.8557	21.0089	20.8121	20.8286	21.4828	21.5619	21.349	21.3547	20.9805	21.3252	21.2541	21.2086	20.9795	21.0048	21.0934	21.1479	21.0496	20.667	21.0657	21.2971	20.7641	20.7836	21.0644	21.3192	20.8712	20.9517	21.2684	21.0275	21.6188	21.2559	21.2833	21.2677	21.3299	21.34	21.3253	21.0269	21.1904	21.092	20.962	20.9423	21.3205	21.1894	21.2917	21.3651	21.3705	21.3943	21.2984	21.3004	21.2848	20.7097	21.191	21.2855
P30566	ADSL	T111	M1	P30566_ADSL_T111_M1	NA	NA	18.1505	19.117	NA	19.4972	NA	18.6364	19.1407	19.1181	18.7351	18.438	17.969	18.0139	18.2588	18.2323	18.2571	18.0036	17.4361	NA	NA	NA	NA	NA	17.2316	18.1991	17.9033	18.913	18.8315	18.0223	17.8696	18.186	17.8942	17.6838	18.1061	18.4873	NA	NA	16.3431	NA	15.128	17.0979	17.6899	17.8666	18.0812	17.9202	17.8954	17.2294	18.5201	17.5924	18.6571	17.05	NA	17.9846	18.2725	18.3585	18.7226	18.9557	18.8484	18.3139	19.9175	NA	19.3703	19.4789	NA	19.8642	18.4076	18.3705	18.4607	18.2916	18.4495	18.4545	NA	19.3016	18.7575	19.1485	19.0286	NA	17.2335	14.5645	NA	15.6375	16.9132	NA	14.8253	15.5249	17.6873	NA	18.4072	NA	19.5705	19.0101	18.9733	18.9367	19.1235	19.1062	17.5319	17.8387	17.8836	17.8424	17.9477	18.0014	18.276	18.1405	17.9195	NA	18.4119	17.7276	17.928	17.3412	18.0068	17.5441	17.9773	18.176
P30566	ADSL	T201	M1	P30566_ADSL_T201_M1	NA	16.7516	17.6597	16.9248	NA	16.4469	14.9892	NA	NA	16.1912	NA	13.7342	NA	15.7599	16.7031	17.422	16.9287	17.5695	17.7498	NA	17.462	17.7983	17.8715	17.2643	17.2432	16.0677	NA	NA	17.6595	16.3466	15.6734	16.8833	16.4984	16.8565	16.8324	17.7794	16.0172	17.1008	NA	NA	17.0101	17.1703	16.7296	16.7884	14.7681	15.6178	14.7694	NA	17.0849	16.1062	16.819	17.1831	NA	16.6482	16.759	16.1687	16.3208	16.9905	16.7328	17.0816	17.5776	NA	NA	17.5454	16.3319	17.0478	NA	NA	14.1707	16.9616	NA	NA	16.7537	NA	14.7296	NA	NA	NA	NA	13.2778	NA	14.9439	NA	NA	16.7116	16.7882	16.7129	NA	NA	NA	15.7168	16.8591	NA	NA	17.0088	NA	15.1681	17.1689	16.9847	NA	NA	NA	15.9427	16.3034	NA	17.0715	16.4259	14.7576	16.4211	17.1435	16.8093	15.955	16.9978	17.0177
P30566	ADSL	T202	M1	P30566_ADSL_T202_M1	NA	NA	NA	NA	NA	NA	NA	NA	NA	NA	NA	NA	16.2454	NA	NA	NA	NA	NA	NA	17.8086	NA	NA	NA	NA	NA	NA	NA	NA	NA	NA	NA	NA	NA	NA	NA	NA	16.8801	15.2448	NA	NA	NA	NA	NA	NA	NA	15.8801	NA	15.7903	NA	NA	NA	NA	17.1371	15.6635	NA	NA	NA	NA	NA	NA	NA	17.1134	NA	NA	NA	NA	NA	NA	NA	NA	NA	NA	NA	NA	NA	NA	NA	NA	NA	NA	NA	NA	NA	NA	NA	NA	NA	NA	NA	NA	NA	NA	16.8233	NA	NA	NA	NA	NA	NA	NA	NA	NA	NA	NA	NA	NA	NA	NA	NA	NA	NA	NA	NA	15.3077
P30566	ADSL	T204	M1	P30566_ADSL_T204_M1	NA	NA	NA	NA	NA	13.5113	NA	16.716	NA	NA	NA	NA	NA	15.5611	NA	NA	15.7789	NA	NA	NA	NA	NA	NA	15.9592	NA	NA	NA	NA	NA	NA	NA	NA	NA	NA	NA	NA	NA	NA	NA	NA	NA	NA	NA	NA	NA	NA	14.8496	NA	14.9964	NA	NA	NA	NA	NA	NA	NA	NA	NA	NA	NA	NA	NA	NA	NA	NA	NA	NA	NA	NA	NA	NA	NA	NA	NA	NA	NA	NA	NA	NA	NA	NA	NA	NA	NA	NA	NA	NA	17.4693	17.0122	17.5425	NA	NA	NA	NA	NA	NA	NA	NA	NA	NA	NA	NA	NA	NA	NA	NA	NA	NA	16.0787	NA	NA	NA	15.5757	NA
P30566	ADSL	T330	M1	P30566_ADSL_T330_M1	NA	NA	NA	NA	NA	NA	NA	NA	NA	NA	NA	NA	NA	NA	NA	NA	NA	NA	NA	NA	NA	NA	NA	NA	NA	NA	NA	NA	NA	NA	NA	NA	NA	NA	NA	NA	NA	NA	NA	NA	NA	NA	NA	NA	NA	NA	NA	NA	NA	NA	NA	NA	NA	NA	NA	NA	NA	NA	NA	NA	NA	NA	NA	NA	NA	NA	NA	NA	NA	NA	NA	NA	NA	NA	NA	NA	NA	NA	16.0946	NA	15.4775	15.4874	NA	15.4541	NA	NA	NA	NA	NA	NA	NA	NA	NA	NA	NA	NA	NA	NA	NA	NA	NA	NA	NA	NA	NA	NA	NA	NA	NA	NA	NA	NA	NA	NA
P30566	ADSL	Y114	M1	P30566_ADSL_Y114_M1	NA	NA	NA	NA	NA	NA	18.4519	NA	NA	NA	NA	NA	NA	NA	NA	NA	NA	NA	NA	NA	NA	NA	NA	NA	NA	NA	NA	NA	NA	NA	NA	NA	NA	NA	NA	NA	NA	NA	NA	NA	NA	NA	NA	NA	NA	NA	NA	NA	NA	NA	NA	18.1309	18.0368	NA	NA	NA	NA	NA	NA	NA	NA	NA	18.2888	NA	NA	NA	NA	NA	NA	NA	NA	NA	NA	NA	NA	NA	NA	NA	NA	NA	NA	NA	NA	NA	NA	NA	NA	NA	NA	NA	NA	NA	NA	NA	NA	NA	NA	NA	NA	NA	NA	NA	NA	NA	NA	18.6076	NA	NA	NA	NA	NA	NA	NA	NA
Q8N142	ADSS1	S2	M1	Q8N142_ADSS1_S2_M1	15.4479	NA	NA	NA	15.7612	NA	NA	NA	NA	NA	NA	14.3085	14.1214	NA	14.4648	14.5428	14.7773	15.0053	14.356	NA	NA	NA	NA	NA	NA	NA	NA	NA	NA	NA	NA	NA	NA	14.6095	NA	NA	NA	17.3031	NA	NA	13.7889	NA	NA	NA	NA	NA	NA	NA	NA	14.1208	NA	NA	14.3224	NA	NA	13.1831	NA	NA	NA	13.6914	NA	NA	14.167	15.0682	14.0973	NA	NA	NA	14.5321	NA	13.7721	NA	NA	NA	NA	NA	NA	13.0921	NA	NA	NA	NA	NA	13.6517	17.0915	14.3246	NA	NA	14.3512	14.574	NA	NA	NA	15.7328	NA	NA	NA	NA	13.4452	14.1143	NA	NA	NA	13.7199	15.0549	NA	NA	14.1516	17.4423	NA	NA	NA	14.6428	14.531
Q8N142	ADSS1	S7	M1	Q8N142_ADSS1_S7_M1	14.2954	13.9852	17.0611	NA	14.5535	NA	19.0818	17.007	19.4241	18.8341	15.3992	15.7674	13.2184	17.7216	NA	NA	14.8186	14.6513	14.902	NA	16.6212	NA	15.8499	NA	15.5999	15.3845	16.3017	14.6149	14.998	15.2149	15.2634	15.0312	14.9527	14.8972	14.6631	14.762	17.9433	NA	NA	NA	NA	NA	15.6131	16.5529	15.1859	15.508	15.675	15.8261	15.0487	NA	14.7642	14.5092	14.0322	NA	13.1586	NA	13.5077	13.2744	NA	NA	NA	NA	NA	15.1755	NA	NA	15.5572	15.455	15.7917	15.4413	15.7406	15.6357	16.3036	16.6058	17.3626	17.4075	14.2927	NA	NA	14.8105	NA	16.0471	15.7858	NA	17.9201	NA	18.6904	16.3812	NA	17.8036	16.7213	15.0966	16.0491	17.7952	15.3572	NA	13.3759	11.8887	NA	NA	NA	NA	14.8762	NA	NA	18.2801	19.04	NA	NA	NA	19.5752	NA	NA	NA
Q8N142	ADSS1	T4	M1	Q8N142_ADSS1_T4_M1	NA	NA	NA	NA	NA	12.7322	NA	NA	NA	NA	NA	NA	NA	14.1808	NA	NA	NA	NA	NA	13.4272	NA	NA	14.8579	14.2708	NA	NA	NA	NA	NA	NA	NA	14.2956	NA	NA	NA	NA	NA	13.9699	NA	NA	NA	NA	NA	NA	NA	NA	NA	NA	NA	NA	NA	NA	NA	13.8746	NA	NA	NA	NA	13.3221	NA	NA	13.1679	NA	NA	NA	NA	NA	NA	NA	NA	NA	NA	NA	13.153	NA	NA	NA	NA	13.6668	NA	NA	NA	NA	NA	NA	NA	NA	14.9908	NA	NA	15.4601	NA	NA	NA	NA	14.3657	NA	14.6332	NA	NA	13.9495	13.3042	NA	NA	NA	NA	NA	NA	NA	NA	NA	14.3865	NA	NA
Q8N142	ADSS1	T92	M1	Q8N142_ADSS1_T92_M1	18.0269	16.0974	15.9611	16.6014	15.9297	17.0065	17.7127	17.5888	19.1821	17.6225	19.1124	19.2637	18.0443	17.534	18.0137	17.8716	17.2602	17.9123	18.2069	18.5294	18.4256	18.1811	18.3214	18.2531	15.8306	16.3267	15.8154	18.3971	18.4658	17.9123	18.319	17.8676	18.3027	17.6658	18.4541	16.9757	18.4418	18.1311	18.3089	18.3673	18.1931	19.1562	18.8829	18.3562	18.3055	18.3994	18.2244	18.837	18.1917	18.0811	19.3115	18.0156	18.4113	18.309	18.6993	18.5305	19.0596	16.7881	16.7168	17.8172	16.506	16.6646	15.2855	16.567	15.1855	15.9243	19.4088	18.2861	18.8444	16.5046	17.6166	18.5992	18.318	18.0371	18.0744	18.4657	18.755	17.5655	17.5148	18.4017	16.8665	16.8141	17.8699	16.5217	16.9955	18.5204	19.6445	17.6949	18.9606	17.1642	17.9947	17.6201	17.968	18.1101	17.7389	19.1666	17.1775	16.9386	17.9204	17.2487	17.6234	17.4561	18.9898	19.2495	18.7334	19.1462	18.8924	18.6032	18.6008	18.6169	18.4908	18.1392	19.2886	18.2961
Q6ZN18	AEBP2	S141	M1	Q6ZN18_AEBP2_S141_M1	NA	15.7578	NA	NA	NA	NA	15.7571	15.8426	15.393	15.818	15.5667	15.9214	14.9823	14.8133	14.873	14.3531	14.5957	14.3116	14.2074	14.5402	13.3543	14.5822	14.1344	14.2804	NA	NA	12.2121	11.8801	NA	NA	NA	NA	NA	15.0853	NA	15.6675	15.0859	15.6182	15.1846	15.0836	14.8307	15.2822	15.2457	14.8932	15.2239	14.3898	NA	14.5731	NA	16.6835	NA	NA	15.6638	NA	NA	NA	NA	NA	NA	NA	NA	14.2242	14.2334	14.3038	14.0518	13.9287	14.5127	14.7178	13.7031	14.5459	14.7121	14.608	15.1408	15.5826	15.0956	15.182	14.9055	15.1088	15.5619	15.4303	15.9028	16.2549	15.3813	15.5773	15.3245	15.1745	15.0525	14.9578	14.9024	15.1424	15.0328	15.4664	15.5616	15.4749	15.6091	15.4668	15.3439	14.797	15.5606	15.2057	15.4983	14.9986	15.3012	15.4922	15.2836	15.636	15.5506	15.3565	15.4086	15.3282	15.1306	15.3234	15.3449	15.1853
Q8TED9	AFAP1L1	S329	M1	Q8TED9_AFAP1L1_S329_M1	15.5832	16.4684	16.0088	15.7436	15.8904	15.6079	19.2424	15.503	19.6827	15.7158	NA	15.1972	15.734	15.6584	NA	15.4811	16.103	15.7849	NA	16.0546	15.7896	15.9968	16.4667	15.9285	15.7418	15.3584	15.9558	NA	15.7042	15.4771	15.4673	15.9248	16.2452	16.4215	15.5168	15.4092	16.3294	16.3073	16.1943	16.0134	16.2468	15.812	15.8068	15.676	15.438	15.8003	15.1606	15.7123	15.5635	NA	15.9538	NA	16.3195	19.1235	16.0003	15.3605	15.9821	15.8816	16.5096	NA	15.5881	15.6671	16.1279	15.6274	15.5198	15.7588	15.6282	15.8789	16.0358	15.576	NA	16.2532	16.3527	15.8556	16.0766	15.9031	16.3152	16.5727	18.4292	15.1232	16.2914	16.0124	15.5321	15.8667	16.2478	15.8546	16.1261	16.1577	15.9057	15.9598	15.6739	16.1	15.8729	15.7352	16.2582	NA	16.6541	15.1311	17.2087	14.7859	15.1662	15.9968	16.1233	16.1504	15.7711	15.7789	16.0671	16.1713	15.7699	16.1119	16.8132	16.2191	16.1028	16.0764
Q8TED9	AFAP1L1	S603	M1	Q8TED9_AFAP1L1_S603_M1	NA	12.8112	NA	NA	NA	NA	14.9825	NA	NA	NA	NA	NA	NA	NA	NA	NA	NA	NA	NA	NA	NA	NA	NA	NA	13.1559	NA	NA	NA	NA	NA	7.85983	NA	NA	NA	NA	NA	NA	11.2502	NA	NA	NA	NA	NA	NA	NA	NA	13.2192	NA	NA	NA	NA	1.62391	NA	NA	NA	NA	8.95876	NA	NA	NA	14.4635	NA	NA	NA	NA	12.3062	8.21938	NA	NA	NA	NA	NA	NA	NA	NA	NA	NA	NA	NA	14.0508	9.2133	NA	NA	NA	NA	NA	NA	NA	NA	NA	NA	NA	NA	NA	NA	7.76505	NA	0.967356	NA	NA	NA	1.19717	NA	NA	NA	NA	NA	NA	NA	NA	NA	NA	NA	NA
Q8TED9	AFAP1L1	S604	M1	Q8TED9_AFAP1L1_S604_M1	NA	NA	NA	NA	NA	NA	NA	NA	NA	NA	NA	NA	NA	NA	NA	NA	NA	NA	NA	NA	NA	NA	NA	NA	NA	14.0972	NA	NA	NA	NA	NA	NA	NA	NA	NA	NA	NA	NA	NA	NA	NA	NA	NA	NA	NA	NA	NA	NA	NA	NA	NA	NA	NA	12.3691	NA	NA	NA	NA	NA	NA	NA	NA	NA	NA	NA	NA	NA	NA	NA	NA	NA	NA	NA	NA	NA	NA	NA	NA	NA	NA	NA	NA	NA	NA	NA	NA	NA	NA	NA	NA	NA	NA	NA	10.7527	NA	NA	NA	NA	NA	NA	NA	NA	NA	NA	NA	NA	NA	NA	NA	NA	NA	NA	NA	NA
Q8TED9	AFAP1L1	S745	M1	Q8TED9_AFAP1L1_S745_M1	NA	18.7898	NA	17.6918	NA	NA	NA	18.3218	18.769	16.818	17.2346	18.384	18.842	17.3921	18.8426	17.893	17.8586	NA	NA	NA	17.9817	NA	19.0677	NA	17.4467	17.5376	NA	17.7157	18.5644	17.7526	18.7697	NA	NA	19.1926	NA	NA	NA	17.8947	NA	17.1747	18.557	18.457	15.4957	15.845	NA	NA	NA	17.5599	NA	NA	NA	15.9431	NA	NA	NA	16.4232	NA	NA	16.7283	NA	NA	NA	NA	NA	NA	NA	17.1656	16.7203	NA	NA	16.5312	NA	NA	NA	NA	NA	NA	17.9471	18.4473	17.5931	NA	NA	NA	NA	18.6416	18.9463	18.3952	NA	18.5989	NA	NA	15.8384	NA	NA	NA	18.0834	NA	NA	NA	NA	NA	NA	17.2965	18.5053	17.4278	NA	NA	18.0731	19.3129	16.5373	18.0353	19.0172	18.8299	17.6664
Q8TED9	AFAP1L1	S747	M1	Q8TED9_AFAP1L1_S747_M1	18.4118	19.3638	17.4003	18.2451	19.4482	18.4777	18.7671	18.4405	18.5253	16.8562	17.0891	18.2375	18.6015	NA	18.4703	17.9641	NA	17.9696	18.5047	16.5561	17.5987	18.2849	NA	17.0111	17.5629	18.0814	17.7395	18.0843	17.85	17.8187	18.354	17.9478	18.8591	19.0511	18.5065	18.2007	17.5157	17.9697	18.1157	NA	17.7031	17.8603	15.473	16.4672	17.5286	16.781	16.9178	17.7579	16.2895	NA	16.9161	NA	NA	16.7106	17.6512	17.3765	17.1689	17.6707	16.7011	17.0064	17.5938	17.7723	18.6629	18.6348	18.8183	18.1798	17.5466	16.6844	17.5202	17.3604	16.4984	17.3119	18.082	17.871	17.7223	17.384	18.0531	17.5662	NA	17.8756	18.6018	19.055	18.7822	18.0977	19.0897	18.0725	18.0762	18.3947	18.2397	17.9658	17.5201	15.658	17.5735	17.9304	18.0827	17.6245	18.3318	17.263	17.6216	15.9614	17.2791	17.5477	NA	NA	NA	17.8215	18.3869	17.4299	18.5145	NA	17.7818	17.5468	NA	17.9465
Q8TED9	AFAP1L1	S751	M1	Q8TED9_AFAP1L1_S751_M1	NA	NA	NA	NA	NA	NA	NA	NA	NA	NA	NA	NA	NA	NA	NA	NA	NA	NA	NA	NA	NA	NA	NA	NA	NA	NA	NA	NA	NA	NA	NA	NA	NA	NA	NA	NA	NA	NA	NA	16.1544	NA	NA	NA	NA	NA	NA	NA	NA	NA	NA	NA	NA	NA	NA	NA	NA	NA	NA	NA	NA	NA	NA	NA	NA	NA	NA	NA	NA	NA	NA	NA	NA	NA	NA	NA	NA	NA	NA	NA	NA	NA	NA	NA	NA	NA	NA	NA	NA	NA	NA	NA	NA	NA	NA	NA	NA	NA	NA	NA	NA	NA	NA	NA	NA	NA	NA	NA	NA	17.0128	NA	NA	NA	16.6848	NA
Q8TED9	AFAP1L1	S98	M1	Q8TED9_AFAP1L1_S98_M1	17.4217	18.6451	17.1494	17.4517	17.5129	17.2693	17.565	17.2589	17.5467	17.4236	17.439	17.5779	17.5526	17.3571	17.7617	17.1459	17.4196	17.2728	17.5606	17.5994	17.2292	17.2983	17.431	17.3414	17.349	17.3936	17.2069	16.9361	17.4676	17.0381	17.7167	17.6847	18.0592	18.472	17.2758	17.5388	17.6098	18.224	17.5848	17.2251	17.5129	16.8143	16.8197	16.6922	16.5101	16.6051	17.04	16.6139	17.0967	16.6361	16.9413	16.6079	16.7543	16.7004	16.0993	16.5053	16.2612	16.6209	15.2115	15.864	17.2228	17.2114	17.132	17.1164	17.2498	17.1218	17.1498	16.9067	16.8728	16.8333	16.9959	16.7319	17.08	16.7669	16.6492	16.6364	16.5862	16.8028	18.4479	18.6355	18.7128	18.6018	17.6699	18.1568	18.5708	17.8478	17.7431	17.759	17.8731	17.7375	16.8506	17.0836	17.1307	16.8471	17.1501	17.0295	17.6034	16.6769	17.187	16.8387	17.0311	16.9345	17.4826	17.6394	17.3403	17.6193	17.6626	17.5262	17.3309	16.8473	17.1702	17.0605	17.0732	16.9085
Q8TED9	AFAP1L1	Y608	M1	Q8TED9_AFAP1L1_Y608_M1	NA	NA	NA	NA	10.611	NA	NA	NA	NA	NA	NA	NA	NA	NA	NA	NA	NA	NA	NA	NA	NA	9.47817	NA	NA	NA	NA	12.8247	NA	NA	NA	NA	NA	NA	NA	NA	NA	NA	11.5394	NA	NA	NA	NA	11.3138	11.8892	11.6471	NA	NA	NA	NA	NA	NA	10.7036	NA	NA	NA	7.95573	NA	NA	NA	NA	NA	NA	NA	NA	NA	14.0143	NA	NA	NA	NA	NA	NA	NA	NA	NA	NA	NA	NA	NA	NA	NA	6.88036	NA	NA	12.1083	12.5442	11.3657	NA	10.7252	11.1462	7.99518	8.11628	NA	11.0503	NA	NA	NA	NA	NA	NA	NA	NA	NA	NA	NA	NA	NA	NA	NA	NA	NA	NA	NA	NA
P55196	AFDN	S1172	M2	P55196_AFDN_S1172_M2	18.609	18.5095	18.702	NA	NA	18.5287	NA	19.0178	NA	NA	NA	NA	19.3811	18.4421	19.184	NA	18.4044	19.62	16.1543	NA	NA	18.1906	NA	18.227	19.8022	19.6297	19.2595	18.0491	17.8304	NA	NA	21.7089	19.4141	20.7616	19.1414	19.0744	19.3859	NA	NA	NA	19.553	17.3992	NA	NA	18.857	19.422	19.5046	NA	19.1199	NA	18.8417	19.3899	NA	NA	NA	NA	NA	18.2336	17.659	NA	19.5403	19.5762	18.583	18.7831	18.559	18.7719	19.6174	19.0052	18.8755	19.1026	18.9519	NA	18.5944	18.6629	19.7444	NA	18.8801	NA	NA	18.5328	18.5478	NA	NA	19.2949	NA	NA	NA	18.5257	NA	NA	NA	NA	NA	NA	NA	NA	NA	18.571	NA	NA	NA	NA	19.6228	NA	19.8135	19.5709	NA	NA	18.6757	NA	19.6698	20.8314	NA	NA
P55196	AFDN	S1172	M3	P55196_AFDN_S1172_M3	14.9767	15.8291	14.1551	15.2977	15.0325	14.6337	NA	14.7001	NA	14.4827	15.4104	14.9789	14.5572	14.7194	13.2643	14.1167	14.7444	15.1295	NA	14.2369	13.8543	15.0211	NA	14.5846	15.1086	14.1973	15.0384	14.4736	14.2364	14.2516	15.3689	15.3227	15.5434	16.0933	15.0424	14.6942	15.694	16.017	15.7675	15.3637	15.4931	14.0358	15.0261	14.6687	15.0193	15.0714	14.631	14.4411	15.5519	15.2113	15.3431	15.2756	15.1478	15.1734	14.5413	14.2663	13.2827	14.2982	13.1821	NA	15.0427	15.5502	15.2902	14.9145	NA	15.599	15.2088	14.9755	15.3194	14.9817	15.4711	14.0889	14.1234	14.9914	14.334	14.3297	14.6034	14.861	16.3047	16.5301	16.3751	15.801	15.6608	16.259	14.2499	13.3584	13.3833	NA	13.7018	14.0698	12.8479	11.7863	13.0971	NA	12.894	NA	15.5012	15.134	15.1807	14.7489	15.474	15.1739	15.4075	15.8282	15.4687	14.2708	14.2659	15.5941	14.1682	NA	13.358	12.338	NA	13.5003
P55196	AFDN	S1173	M1	P55196_AFDN_S1173_M1	NA	18.1878	NA	17.9121	NA	17.7172	17.8377	18.4586	17.1478	17.8622	18.5071	18.7359	17.5078	18.5418	17.4097	18.2072	16.3613	17.996	17.4068	17.9469	16.1364	17.4928	NA	17.8153	18.3292	18.7438	18.1157	18.4053	NA	18.2086	19.1834	19.3556	18.7433	19.4465	18.9259	19.1028	17.1623	18.049	16.9106	17.5607	17.1099	16.147	17.9654	18.1778	17.5015	17.9519	17.3991	17.5957	18.3653	17.5799	18.2018	18.3802	18.1776	17.7479	17.8671	18.0325	17.6264	16.2624	NA	17.6894	18.1505	18.2613	17.2538	17.8695	17.2674	18.2345	19.3468	18.9519	18.4977	18.6964	18.6812	18.6648	17.7633	18.6039	16.884	17.952	17.5543	18.3682	17.9609	18.4485	18.6193	17.5565	17.6113	18.5467	17.0873	17.3522	16.9148	17.611	18.3449	18.4037	16.6976	18.1519	16.1573	17.0272	16.6557	17.8353	18.4956	18.3895	18.0161	18.2861	18.3216	18.4972	19.0862	19.3139	18.3184	NA	NA	18.5856	18.0704	18.5927	NA	16.9704	17.0873	17.7031
P55196	AFDN	S1173	M2	P55196_AFDN_S1173_M2	18.9786	19.9401	18.8612	19.919	19.993	18.7353	20.3301	19.4723	20.4255	20.51	20.4979	20.5783	18.4431	19.3964	17.9879	18.9016	18.3837	18.7207	18.7665	19.1667	19.1331	18.3704	19.2669	18.7527	20.1035	18.9307	18.7184	18.6239	18.0502	19.7595	20.6452	20.5373	20.3799	20.3946	20.2241	20.2034	19.624	19.9671	19.5173	19.28	19.9888	18.034	19.848	19.8409	18.4283	19.6104	18.453	19.8835	19.7543	19.9735	19.889	18.9274	20.0584	20.0567	19.5609	19.6553	19.4783	19.1641	19.0713	19.6466	19.7573	20.1759	19.5992	19.3882	19.5781	19.1004	20.5752	20.1749	19.6615	19.6409	20.5209	20.2846	19.257	19.3578	19.6867	19.7068	19.6786	19.8206	20.7749	20.7574	20.5295	20.4882	20.4529	20.4294	20.314	20.0011	19.979	19.4635	20.0427	20.0732	19.2592	19.6209	19.4513	19.4175	19.5644	19.6791	20.3237	18.6975	20.253	20.1577	20.1779	20.2421	19.895	20.295	19.931	20.1208	20.0509	20.2747	19.1337	19.7943	19.7526	19.5778	20.0458	19.9067
P55196	AFDN	S1173	M3	P55196_AFDN_S1173_M3	14.9767	15.8291	14.1551	15.2977	15.0325	14.6337	NA	14.7001	NA	14.4827	15.4104	14.9789	14.5572	14.7194	13.2643	14.1167	14.7444	15.1295	NA	14.2369	13.8543	15.0211	NA	14.5846	15.1086	14.1973	15.0384	14.4736	14.2364	14.2516	15.3689	15.3227	15.5434	16.0933	15.0424	14.6942	15.694	16.017	15.7675	15.3637	15.4931	14.0358	15.0261	14.6687	15.0193	15.0714	14.631	14.4411	15.5519	15.2113	15.3431	15.2756	15.1478	15.1734	14.5413	14.2663	13.2827	14.2982	13.1821	NA	15.0427	15.5502	15.2902	14.9145	NA	15.599	15.2088	14.9755	15.3194	14.9817	15.4711	14.0889	14.1234	14.9914	14.334	14.3297	14.6034	14.861	16.3047	16.5301	16.3751	15.801	15.6608	16.259	14.2499	13.3584	13.3833	NA	13.7018	14.0698	12.8479	11.7863	13.0971	NA	12.894	NA	15.5012	15.134	15.1807	14.7489	15.474	15.1739	15.4075	15.8282	15.4687	14.2708	14.2659	15.5941	14.1682	NA	13.358	12.338	NA	13.5003
P55196	AFDN	S1182	M1	P55196_AFDN_S1182_M1	20.2336	19.7427	20.3534	19.8705	20.4939	19.6778	21.2339	20.9457	21.0788	21.0211	20.4905	20.6032	19.8622	19.557	20.0675	19.741	19.7942	19.7189	19.3178	18.7918	19.5133	19.4438	19.3623	19.3786	19.7491	19.7794	19.6933	19.6697	19.919	19.7714	20.078	19.785	20.455	20.3951	20.1169	19.983	19.9861	19.9132	20.0495	19.6078	20.0598	18.8512	19.8163	19.6803	20.0869	19.8601	19.811	19.7776	19.2751	19.4316	19.2582	18.9304	19.2164	19.0587	19.792	19.7276	19.7795	20.0437	19.9207	19.6162	19.9727	19.6955	20.3724	20.2114	20.3564	19.6143	20.4083	20.3281	20.3135	20.2213	20.4065	20.359	20.1115	19.6925	20.163	19.8725	19.8652	19.4229	20.5377	20.0743	20.1797	20.6976	20.9004	20.2265	20.7573	19.9897	20.407	19.9289	19.7266	19.7605	20.1434	19.7693	20.2107	20.1832	20.1771	19.9312	20.4225	19.9814	20.3107	20.1339	20.0717	19.9489	20.1202	20.2596	20.4114	20.9149	20.9441	20.4995	19.769	19.4876	20.1956	19.9181	19.7821	19.7365
P55196	AFDN	S1182	M2	P55196_AFDN_S1182_M2	19.748	20.3407	19.7313	20.6794	20.797	19.5844	21.1226	20.2114	21.1395	21.2708	21.2651	21.3474	20.0918	19.936	19.9429	19.7102	19.3285	20.4263	19.0054	19.9702	19.954	19.211	20.1271	19.4626	20.5544	20.5652	19.9844	19.3131	18.885	20.5791	21.4409	21.1217	20.9158	21.6514	20.6545	20.6894	20.4279	20.7961	20.3804	20.0904	20.7006	18.6997	20.6583	20.6466	19.5938	20.4447	20.156	20.6959	20.4057	20.7446	20.3971	20.1479	20.8723	20.8477	20.3982	20.4753	20.2989	19.709	19.5094	20.4502	20.6089	20.6995	20.1344	20.0668	20.1056	19.8528	21.3625	20.9878	20.3157	20.3449	21.3029	21.0642	19.8977	19.9866	20.6099	20.4273	20.2707	20.5716	21.5648	21.6162	21.3041	21.201	21.2716	21.2596	21.0571	20.7691	20.7335	20.0207	20.8048	20.8481	20.0381	20.3925	20.2364	20.1735	20.313	20.4333	21.0947	19.5716	21.0648	20.9448	20.9889	21.0103	20.693	21.056	20.7975	20.8038	20.8368	21.049	19.8713	20.6439	20.6715	20.7412	20.9329	20.771
P55196	AFDN	S1182	M3	P55196_AFDN_S1182_M3	14.9767	15.8291	14.1551	15.2977	15.0325	14.6337	NA	14.7001	NA	14.4827	15.4104	14.9789	14.5572	14.7194	13.2643	14.1167	14.7444	15.1295	NA	14.2369	13.8543	15.0211	NA	14.5846	15.1086	14.1973	15.0384	14.4736	14.2364	14.2516	15.3689	15.3227	15.5434	16.0933	15.0424	14.6942	15.694	16.017	15.7675	15.3637	15.4931	14.0358	15.0261	14.6687	15.0193	15.0714	14.631	14.4411	15.5519	15.2113	15.3431	15.2756	15.1478	15.1734	14.5413	14.2663	13.2827	14.2982	13.1821	NA	15.0427	15.5502	15.2902	14.9145	NA	15.599	15.2088	14.9755	15.3194	14.9817	15.4711	14.0889	14.1234	14.9914	14.334	14.3297	14.6034	14.861	16.3047	16.5301	16.3751	15.801	15.6608	16.259	14.2499	13.3584	13.3833	NA	13.7018	14.0698	12.8479	11.7863	13.0971	NA	12.894	NA	15.5012	15.134	15.1807	14.7489	15.474	15.1739	15.4075	15.8282	15.4687	14.2708	14.2659	15.5941	14.1682	NA	13.358	12.338	NA	13.5003
P55196	AFDN	S1275	M1	P55196_AFDN_S1275_M1	16.5019	16.8407	15.707	16.6436	15.9321	16.2968	16.6095	17.1884	16.3743	16.8053	17.1697	17.1514	16.5227	16.4806	16.1227	16.2606	16.3411	16.5221	16.0874	15.6667	15.5757	16.021	15.5636	15.8961	16.8392	16.902	16.715	17.0279	16.273	16.5765	17.2362	17.1357	17.3147	17.5489	17.2704	17.186	16.7954	17.0508	16.7439	16.3734	16.4129	15.536	16.6823	16.6965	16.4674	16.6119	16.5647	16.4644	16.8753	16.7491	16.9845	16.8005	16.7907	16.6828	16.217	16.4094	16.2846	16.3654	15.8476	16.0703	16.7024	16.7972	16.5818	16.4602	16.3319	16.7402	17.5667	17.5066	17.3032	17.3844	17.4439	17.2534	16.1212	16.415	16.0364	16.0425	15.9185	16.2157	17.4747	17.6792	17.8179	17.5874	17.2991	17.4885	16.7998	16.5396	16.2906	16.4121	16.705	16.7634	15.583	16.5471	16.0534	15.7501	15.9566	16.0963	17.0738	16.8537	16.6833	16.8025	16.8828	17.05	17.3065	17.5448	17.3241	16.8278	16.6425	17.3323	16.5038	16.5579	15.8681	16.2786	16.7013	16.4444
P55196	AFDN	S1501	M1	P55196_AFDN_S1501_M1	15.5667	15.3574	14.7142	15.6854	14.1648	14.4324	15.5337	15.6364	15.5148	16.0791	17.4006	15.29	14.3517	14.4095	12.8221	14.7227	NA	13.4636	16.8163	16.8924	NA	15.2	NA	15.2012	16.1125	16.1387	16.1452	15.8467	15.3629	15.7416	16.3513	16.3883	16.5057	16.811	16.2837	16.0172	NA	15.2342	16.3359	14.1037	NA	NA	15.9015	15.9354	15.7118	15.875	15.4361	15.3163	14.4719	16.0517	15.351	15.2321	15.6441	15.3995	15.763	15.9132	15.8565	16.0785	15.553	15.7144	16.2066	15.9419	15.823	16.131	15.4719	16.0849	15.5494	15.0647	16.7072	NA	16.4931	14.8866	14.9534	15.2425	14.7916	15.1136	15.2683	16.2475	15.2404	15.6976	15.7245	15.2864	14.9042	15.0844	15.5791	16.6227	14.5219	16.4837	16.2835	16.7557	15.8441	NA	15.6377	15.477	16.2919	15.2798	14.5191	16.0036	14.6448	15.6127	14.977	15.9855	15.8835	16.5104	15.6233	14.5322	14.7699	15.7319	14.7947	14.5488	13.1698	14.2207	14.0087	13.2454
P55196	AFDN	S1779	M1	P55196_AFDN_S1779_M1	NA	NA	NA	NA	NA	NA	16.571	NA	16.5787	17.9052	NA	NA	NA	NA	NA	NA	NA	NA	NA	NA	NA	NA	NA	NA	NA	NA	NA	NA	NA	NA	NA	NA	17.7801	NA	NA	NA	NA	NA	NA	NA	NA	NA	NA	NA	NA	NA	NA	NA	NA	NA	NA	NA	NA	NA	NA	NA	NA	NA	NA	NA	NA	NA	NA	NA	NA	NA	NA	NA	NA	NA	NA	NA	NA	NA	NA	NA	NA	NA	NA	NA	NA	NA	NA	NA	NA	NA	NA	NA	NA	NA	NA	NA	NA	NA	NA	NA	NA	NA	NA	NA	NA	NA	NA	NA	NA	NA	NA	NA	NA	NA	15.2446	NA	NA	NA
P55196	AFDN	S1782	M1	P55196_AFDN_S1782_M1	NA	NA	NA	NA	NA	NA	16.7309	NA	NA	16.1967	18.3774	17.7025	NA	NA	15.2362	NA	NA	NA	NA	NA	17.5329	NA	NA	NA	NA	NA	NA	NA	NA	NA	NA	17.318	NA	NA	NA	NA	17.9476	NA	17.3916	NA	NA	NA	NA	NA	NA	NA	NA	NA	NA	NA	15.4673	NA	NA	NA	NA	NA	14.9771	NA	NA	NA	15.9699	NA	NA	NA	NA	NA	NA	NA	16.1702	NA	NA	NA	NA	NA	NA	NA	NA	NA	NA	NA	NA	NA	NA	NA	17.8051	NA	15.8918	NA	NA	NA	NA	NA	NA	NA	NA	NA	NA	NA	NA	NA	NA	NA	NA	NA	NA	NA	NA	NA	NA	NA	NA	NA	NA	NA
P55196	AFDN	S1783	M1	P55196_AFDN_S1783_M1	NA	NA	NA	16.5092	NA	NA	NA	NA	NA	NA	NA	NA	NA	NA	NA	NA	17.4867	NA	NA	NA	NA	NA	NA	NA	NA	NA	NA	NA	NA	NA	16.0734	NA	16.2686	17.2791	15.9172	NA	NA	NA	NA	15.001	NA	NA	NA	NA	NA	NA	NA	NA	NA	NA	NA	NA	NA	NA	15.3315	14.9111	14.8245	NA	NA	NA	NA	NA	NA	NA	NA	15.5935	16.3149	NA	NA	NA	16.0924	16.9242	NA	NA	NA	NA	NA	NA	16.4304	13.6589	NA	NA	NA	NA	NA	NA	NA	NA	NA	NA	NA	NA	NA	NA	NA	NA	15.4751	NA	NA	NA	NA	NA	NA	NA	NA	NA	15.733	NA	NA	NA	NA	15.1493	NA	NA
P55196	AFDN	S1799	M1	P55196_AFDN_S1799_M1	17.8472	18.324	18.5884	18.1087	18.5652	17.8498	19.8218	19.1121	20.058	19.424	17.7163	18.729	18.2686	17.2994	17.737	17.8905	17.5018	NA	17.1201	16.7787	18.2162	17.7892	17.6385	17.334	17.0375	16.428	17.1046	17.27	17.5757	17.6132	17.9628	NA	18.4536	17.2469	18.1249	NA	17.0134	17.3847	17.8817	17.3359	17.9863	NA	NA	NA	18.2003	NA	NA	NA	17.294	15.0195	16.1815	16.2627	16.9968	NA	17.0286	17.4352	17.6123	17.6266	17.4223	17.7678	17.7404	17.4786	18.114	18.723	18.2942	18.0411	NA	NA	NA	18.1746	NA	NA	17.2696	NA	18.2597	18.4468	17.741	17.2962	18.3058	17.5882	18.1005	18.9772	17.8586	18.0636	19.2018	NA	18.555	18.1256	17.6722	NA	NA	16.5286	18.0443	18.3357	17.1805	17.2446	18.8008	18.7648	18.2912	17.7179	18.6082	18.8162	17.4859	18.0167	NA	18.9267	19.8626	18.6279	17.5386	NA	18.8063	NA	17.7751	17.4917
P55196	AFDN	S1805	M1	P55196_AFDN_S1805_M1	NA	NA	NA	NA	NA	NA	NA	NA	NA	NA	17.5164	NA	NA	NA	NA	NA	NA	17.3119	NA	NA	NA	NA	NA	NA	NA	16.2683	NA	NA	NA	NA	NA	16.9585	NA	17.2378	NA	17.9743	NA	NA	NA	NA	NA	NA	17.0592	17.2104	NA	17.9238	17.6029	17.8345	NA	NA	17.1412	NA	NA	NA	NA	NA	NA	NA	NA	NA	NA	NA	NA	NA	NA	NA	NA	NA	NA	NA	NA	NA	17.3078	16.2843	NA	NA	NA	NA	NA	NA	NA	NA	18.0487	NA	NA	18.2424	NA	NA	NA	17.476	19.0952	17.0039	NA	NA	17.6006	NA	NA	NA	NA	17.4153	NA	NA	NA	NA	18.0888	NA	NA	NA	NA	NA	NA	17.4861	NA	NA
P55196	AFDN	T1499	M1	P55196_AFDN_T1499_M1	NA	NA	NA	NA	NA	NA	NA	NA	NA	NA	NA	NA	NA	NA	NA	NA	NA	NA	NA	NA	NA	NA	NA	NA	NA	NA	NA	NA	NA	NA	NA	NA	NA	NA	NA	NA	NA	NA	NA	NA	NA	NA	NA	NA	NA	NA	NA	NA	NA	NA	NA	NA	NA	NA	NA	NA	NA	NA	NA	NA	NA	NA	NA	NA	NA	NA	NA	NA	NA	15.5918	NA	NA	NA	NA	NA	NA	NA	NA	NA	NA	NA	NA	NA	NA	NA	NA	13.5801	NA	NA	NA	NA	16.2712	NA	NA	NA	NA	NA	NA	NA	NA	NA	NA	NA	NA	NA	NA	NA	NA	NA	NA	NA	NA	NA	NA
P55196	AFDN	T1790	M1	P55196_AFDN_T1790_M1	18.2408	17.935	18.2204	16.7761	18.2304	17.0181	17.7724	18.1714	17.3577	NA	NA	15.6939	17.4152	16.5685	16.8037	17.083	16.6235	16.9513	17.455	14.5554	15.9407	16.8539	18.0599	15.7666	17.9199	17.3384	17.5279	16.6541	17.1205	16.8357	17.5624	NA	NA	17.0906	17.2215	17.3243	16.3749	17.5873	17.528	14.5601	17.363	15.1081	17.4693	16.9674	17.4844	17.0429	17.3774	16.7298	17.5932	16.9275	16.9689	16.6527	17.5512	16.997	16.8318	16.9532	16.3388	16.897	15.6918	16.7499	17.6999	17.7565	18.5022	17.9845	18.2769	17.971	17.9799	17.7649	17.9641	17.914	17.8487	16.7719	17.9926	17.3256	18.1191	17.2135	17.8677	17.5779	17.7634	17.3547	18.2815	17.9897	18.0745	17.4747	16.5605	17.3728	17.6022	17.8797	17.7282	17.9876	16.8637	16.5343	17.0781	17.1566	17.1102	16.697	17.5922	17.0259	17.8492	17.2543	17.7051	17.2793	17.7859	17.5049	17.8496	17.4219	17.2299	17.7225	17.3122	16.8233	16.8274	16.4715	17.2338	17.0978
Q9UHB7	AFF4	S1043	M1	Q9UHB7_AFF4_S1043_M1	15.4043	16.5459	15.2164	15.9069	15.5919	15.2136	15.4155	15.3446	15.317	15.3145	15.5511	15.4956	14.4951	14.6985	14.4258	14.4456	14.4683	14.6638	14.8067	NA	14.8312	14.6646	14.8337	14.4302	15.4508	NA	15.2174	15.0619	15.0913	15.1893	15.2177	15.2865	15.4448	15.5116	15.213	15.1529	14.983	15.3084	14.9974	14.5474	15.084	14.2802	15.1958	14.8945	15.2433	15.1779	15.4313	15.0981	15.6694	15.1528	15.383	15.1657	15.121	15.1631	15.0062	15.0402	NA	NA	14.961	15.1685	14.7766	14.9015	14.9284	14.9149	15.0826	15.1323	15.6828	15.4101	15.5079	15.5422	15.5302	15.3866	15.059	14.7222	14.8325	14.2789	14.9797	14.5699	16.1803	16.2165	17.1123	16.624	15.7672	16.5607	16.3848	15.0762	15.4869	15.1542	15.0279	15.2697	15.227	15.3172	15.3826	15.425	15.4339	15.3172	16.4834	15.3158	15.8036	15.463	15.7464	15.6177	NA	NA	15.512	15.0656	15.3874	15.6084	14.8007	14.9442	14.8173	15.1628	14.9524	14.9769
Q9UHB7	AFF4	S1048	M1	Q9UHB7_AFF4_S1048_M1	NA	NA	NA	NA	NA	NA	NA	NA	NA	NA	NA	NA	NA	NA	NA	NA	NA	NA	NA	14.3663	NA	NA	NA	NA	NA	15.1737	NA	NA	NA	NA	NA	NA	NA	NA	NA	NA	NA	NA	NA	NA	NA	NA	NA	NA	NA	NA	NA	NA	NA	NA	NA	NA	NA	NA	NA	NA	14.8173	14.9597	NA	NA	NA	NA	NA	NA	NA	NA	NA	NA	NA	NA	NA	NA	NA	NA	NA	NA	NA	NA	NA	NA	NA	NA	NA	NA	NA	NA	NA	NA	NA	NA	NA	NA	NA	NA	NA	NA	NA	NA	NA	NA	NA	NA	15.2386	15.3941	NA	NA	NA	NA	NA	NA	NA	NA	NA	NA
Q9UHB7	AFF4	S549	M1	Q9UHB7_AFF4_S549_M1	14.8723	11.9395	13.7703	15.6186	11.5065	15.0913	NA	NA	NA	12.1256	NA	NA	15.4741	13.9878	14.1162	12.477	13.7752	14.0321	13.7647	12.9601	14.0845	13.9552	13.8264	13.5796	14.8656	14.8497	NA	NA	13.234	14.1987	13.8987	12.991	NA	14.5401	12.2307	12.9133	14.2883	14.8344	14.3058	13.2026	14.3785	13.7875	14.5763	14.0057	14.4551	14.8822	14.6589	14.6147	NA	15.7784	NA	NA	NA	NA	12.8379	11.3224	13.1648	14.1693	14.1943	11.4277	14.3331	14.3474	13.5513	14.1125	14.818	14.6469	NA	14.2462	NA	14.5902	12.7841	NA	12.803	13.8934	15.0905	13.7849	14.1812	14.0743	NA	17.1096	17.3725	NA	NA	15.6481	NA	13.6583	14.5799	13.936	14.6949	14.5443	NA	NA	12.1289	14.4666	11.578	NA	15.3766	13.5957	13.5237	11.9555	13.6863	14.9211	14.9286	15.0713	13.8484	14.5761	NA	14.4105	13.4956	NA	10.6978	14.4074	14.3337	NA
Q9UHB7	AFF4	S703	M2	Q9UHB7_AFF4_S703_M2	17.4225	16.6016	NA	NA	NA	16.1173	NA	NA	17.0889	NA	16.968	17.0819	NA	16.4273	17.0795	16.3187	NA	16.7284	NA	NA	17.2037	17.2859	NA	16.9615	16.6821	17.4488	NA	NA	NA	NA	16.615	NA	16.7176	NA	NA	NA	16.3213	16.4501	16.7323	16.9685	16.4751	16.007	NA	NA	NA	NA	NA	17.4518	NA	NA	NA	NA	NA	NA	NA	NA	NA	NA	NA	17.3936	NA	NA	NA	NA	16.4119	NA	17.5404	NA	NA	16.5424	NA	NA	NA	17.4235	NA	16.6538	NA	NA	16.7967	16.6792	17.3399	17.3003	17.7034	17.2946	17.4106	NA	NA	NA	NA	NA	NA	NA	NA	NA	NA	NA	16.8958	15.8778	NA	NA	NA	18.2374	NA	NA	NA	NA	NA	NA	NA	17.2101	16.8103	17.3007	16.9236	17.231
Q9UHB7	AFF4	S706	M2	Q9UHB7_AFF4_S706_M2	17.4225	16.6016	NA	NA	NA	16.1173	NA	NA	17.0889	NA	16.968	17.0819	NA	16.4273	17.0795	16.3187	NA	16.7284	NA	NA	17.2037	17.2859	NA	16.9615	16.6821	17.4488	NA	NA	NA	NA	16.615	NA	16.7176	NA	NA	NA	16.3213	16.4501	16.7323	16.9685	16.4751	16.007	NA	NA	NA	NA	NA	17.4518	NA	NA	NA	NA	NA	NA	NA	NA	NA	NA	NA	17.3936	NA	NA	NA	NA	16.4119	NA	17.5404	NA	NA	16.5424	NA	NA	NA	17.4235	NA	16.6538	NA	NA	16.7967	16.6792	17.3399	17.3003	17.7034	17.2946	17.4106	NA	NA	NA	NA	NA	NA	NA	NA	NA	NA	NA	16.8958	15.8778	NA	NA	NA	18.2374	NA	NA	NA	NA	NA	NA	NA	17.2101	16.8103	17.3007	16.9236	17.231
Q9UHB7	AFF4	Y712	M2	Q9UHB7_AFF4_Y712_M2	NA	NA	16.7881	17.692	16.6778	NA	NA	NA	NA	NA	NA	NA	NA	NA	NA	NA	16.7465	NA	NA	NA	NA	NA	NA	NA	NA	NA	16.373	NA	17.4389	NA	NA	NA	NA	NA	NA	NA	NA	NA	NA	NA	NA	NA	NA	NA	NA	16.5864	17.6349	NA	NA	NA	17.1889	17.6364	NA	NA	NA	NA	NA	16.8364	16.1063	NA	NA	NA	16.6242	16.2125	NA	NA	NA	NA	NA	NA	NA	17.4134	NA	NA	NA	NA	NA	16.1579	NA	NA	NA	NA	NA	NA	NA	NA	NA	NA	NA	NA	16.343	NA	17.8726	16.9612	17.4923	17.4344	NA	NA	17.442	NA	NA	NA	NA	NA	17.6677	NA	16.4602	NA	18.0808	NA	NA	NA	NA	NA
Q9UPQ3	AGAP1	S339	M1	Q9UPQ3_AGAP1_S339_M1	15.8364	17.5013	15.572	17.4149	15.6974	16.0117	14.9487	15.2637	15.2446	NA	15.6442	15.2638	NA	19.7187	16.4085	16.3537	16.284	NA	NA	17.3063	NA	NA	NA	NA	16.6619	16.261	16.6829	16.3239	16.2061	16.3902	16.0496	16.1265	15.9358	16.6588	15.8729	16.2323	16.3181	16.5215	16.6073	16.1864	16.1307	15.9387	16.6109	16.3964	16.2454	16.2285	16.5281	16.4836	15.4487	15.3893	15.6619	15.1225	15.2572	15.7769	15.78	15.4787	15.6677	15.9739	15.8363	15.4142	16.45	NA	16.1067	NA	NA	16.2998	15.8831	16.1308	16.2348	15.984	15.5232	15.8044	16.0389	16.0399	15.3982	15.5466	16.1302	16.1434	17.0147	16.9119	18.0273	17.1576	16.0354	17.5808	17.9526	NA	16.873	16.597	16.4627	16.5365	15.5411	15.9763	16.0759	15.3681	15.7086	15.3536	17.106	16.0778	16.1924	16.234	15.8332	16.438	15.702	16.7713	16.1213	15.5837	15.7724	16.1526	NA	16.5497	15.962	16.1733	15.8337	16.279
Q9UPQ3	AGAP1	S521	M1	Q9UPQ3_AGAP1_S521_M1	19.9903	23.6357	18.536	23.1368	23.2894	19.3125	19.8648	22.9369	20.6634	22.7841	23.1843	22.9455	18.9876	18.7687	18.8355	18.6061	18.4167	18.7794	18.2824	17.3501	17.9903	17.7508	17.0838	17.7077	21.9722	19.1512	18.7223	18.6977	18.9631	19.4828	19.9205	19.5356	19.9878	19.974	19.2187	19.7531	18.6163	18.8239	18.586	18.5576	18.6513	18.6231	19.0209	19.3028	18.7642	19.0683	18.3343	18.1145	19.5068	18.3995	18.968	19.3033	19.0175	23.0635	23.3036	19.6462	19.4627	18.8243	18.7883	19.0172	17.9315	17.674	17.8637	17.7385	17.9286	17.806	18.7673	16.9168	17.9926	20.8817	18.3577	17.4797	18.1469	18.3066	16.6792	17.9327	17.8185	17.5888	22.6273	21.8139	21.2069	22.7857	19.0644	22.3037	19.3655	19.2589	19.1813	19.3191	19.4425	19.1298	18.5732	21.2118	22.192	16.7882	21.5927	18.264	23.1788	20.759	19.0403	23.2011	19.1655	21.1556	18.7449	19.1093	18.7196	17.9155	18.4908	19.1349	18.1614	18.6351	18.9019	18.2224	18.2962	17.9974
Q96MI9	AGBL1	S451	M1	Q96MI9_AGBL1_S451_M1	19.0741	19.1196	19.2264	NA	19.3355	NA	19.8067	19.174	19.7542	NA	NA	NA	NA	NA	NA	NA	NA	NA	NA	NA	NA	NA	NA	NA	NA	NA	NA	NA	NA	NA	NA	NA	NA	NA	NA	NA	NA	NA	NA	NA	NA	17.2637	NA	NA	NA	NA	NA	NA	NA	NA	NA	NA	NA	NA	NA	NA	NA	NA	NA	NA	16.5105	18.2562	NA	NA	NA	NA	19.1282	NA	19.7231	NA	19.1988	NA	NA	NA	16.085	NA	NA	NA	NA	NA	NA	17.7364	NA	NA	NA	NA	NA	NA	NA	NA	19.3324	NA	NA	19.386	18.9624	NA	19.2099	NA	NA	NA	NA	NA	NA	NA	NA	NA	NA	NA	NA	NA	NA	NA	NA	NA
Q96MI9	AGBL1	S452	M1	Q96MI9_AGBL1_S452_M1	NA	NA	17.9661	19.0988	NA	NA	NA	17.7911	NA	19.4532	NA	NA	NA	NA	NA	NA	NA	NA	NA	NA	NA	NA	15.4737	NA	NA	NA	NA	NA	NA	NA	NA	NA	NA	NA	NA	15.8905	NA	NA	NA	NA	NA	NA	NA	NA	NA	NA	NA	NA	NA	NA	NA	NA	NA	NA	NA	NA	NA	NA	NA	NA	17.2803	NA	18.4375	18.6948	NA	NA	NA	NA	NA	NA	NA	NA	NA	NA	NA	NA	NA	NA	NA	NA	NA	NA	NA	NA	NA	18.6446	22.077	NA	NA	NA	NA	NA	NA	NA	NA	NA	18.695	NA	19.724	NA	NA	NA	NA	NA	NA	NA	NA	NA	NA	NA	NA	NA	NA	NA
Q96MI9	AGBL1	S454	M1	Q96MI9_AGBL1_S454_M1	18.8826	19.0546	19.219	18.7826	19.0997	18.8055	19.4099	NA	19.2906	19.1091	18.3985	18.803	NA	NA	NA	NA	NA	NA	14.1363	NA	17.2769	16.5697	16.3013	NA	NA	NA	NA	NA	NA	NA	NA	NA	NA	NA	NA	NA	NA	NA	NA	NA	NA	NA	NA	NA	NA	NA	NA	NA	NA	NA	NA	NA	NA	NA	NA	NA	NA	NA	18.8431	NA	NA	NA	18.6267	NA	18.0466	17.8211	19.2116	19.1128	NA	19.0011	19.4073	19.4196	NA	NA	16.7104	NA	17.3593	NA	19.2048	18.9801	NA	18.8995	18.7491	NA	18.477	17.6955	18.9123	18.4073	NA	NA	19.5726	18.1089	19.0078	19.5233	19.2601	19.168	NA	19.062	18.4824	19.4501	NA	16.8972	NA	NA	NA	NA	NA	NA	NA	NA	NA	NA	NA	NA
Q96MI9	AGBL1	S462	M1	Q96MI9_AGBL1_S462_M1	17.6191	17.7963	17.4942	18.2811	16.9046	20.6965	NA	NA	NA	NA	NA	16.2263	19.1183	19.073	NA	19.5197	18.4455	19.0713	NA	NA	20.2218	NA	NA	19.3796	19.5065	19.6638	19.9266	19.6094	19.3831	18.9589	19.7478	18.548	19.7916	19.7287	19.4688	NA	18.2763	19.7885	18.0001	19.1668	18.9339	20.9892	17.3718	NA	19.7822	NA	19.5183	19.8653	16.6226	20.3471	NA	17.9628	17.2866	20.0664	20.3595	20.4599	19.6059	19.7692	20.2367	19.5092	20.0523	19.9275	20.1397	20.2587	19.9679	20.3688	18.2361	18.8491	18.816	19.4926	19.1599	18.9904	18.4827	19.0366	NA	NA	NA	17.5291	17.349	17.2967	17.7002	NA	NA	21.0162	22.6632	NA	NA	17.5249	20.1879	20.0798	20.4453	NA	NA	17.5378	20.5121	20.5142	17.858	20.3874	NA	NA	19.171	21.2909	18.5594	19.1181	19.0818	20.1284	20.7121	18.821	19.4337	18.1947	19.1718	19.1568	18.7225	16.816
P52594	AGFG1	S167	M1	P52594_AGFG1_S167_M1	NA	14.0988	NA	NA	12.1572	NA	NA	NA	NA	NA	NA	NA	NA	NA	NA	NA	NA	NA	NA	12.4232	NA	NA	NA	12.1075	NA	12.0051	NA	NA	NA	NA	NA	12.9499	NA	NA	NA	NA	NA	12.5732	NA	NA	NA	NA	NA	11.0235	NA	NA	NA	NA	NA	NA	NA	NA	NA	NA	NA	NA	NA	NA	NA	NA	NA	NA	NA	NA	NA	NA	NA	NA	NA	NA	NA	NA	NA	NA	NA	NA	NA	NA	NA	14.0957	NA	NA	12.8403	NA	NA	NA	NA	NA	NA	NA	NA	NA	NA	NA	NA	NA	NA	NA	NA	NA	NA	NA	NA	NA	NA	NA	NA	NA	NA	NA	NA	NA	NA	NA
P52594	AGFG1	S181	M1	P52594_AGFG1_S181_M1	20.1734	22.0159	20.1944	21.4439	20.6671	20.2721	20.0839	20.2006	20.2702	20.1689	20.4611	20.5463	20.1577	19.9371	20.3037	19.8955	19.9765	20.1403	19.9935	19.7699	20.2626	20.2391	20.1699	20.1138	20.3099	20.245	20.403	20.3882	20.5224	20.5955	20.4985	20.4029	20.8973	20.9782	20.5491	20.5605	20.0618	20.6644	20.1599	19.9906	20.3262	20.0135	20.093	19.9844	20.2019	20.4123	20.1706	20.2461	20.2663	20.2361	20.4771	20.4186	20.5238	20.4569	20.521	20.546	20.3676	20.4392	20.3968	20.2679	20.0773	20.2893	20.4779	20.3555	20.4806	20.4167	20.8718	20.7288	20.6478	20.8188	20.9325	20.8615	19.9815	19.724	19.9647	19.9196	20.0101	19.9565	21.6289	21.2236	22.2614	21.5915	20.81	21.5016	21.0451	20.1651	20.2226	20.2123	20.3649	20.21	20.037	20.3107	20.4352	19.9075	20.345	20.4829	21.0675	20.0073	20.3939	20.0409	20.1595	20.1438	20.1321	20.5128	20.317	20.102	20.2584	20.6402	19.9685	19.9234	20.0788	20.3124	20.3111	20.1222
P52594	AGFG1	S181	M2	P52594_AGFG1_S181_M2	21.0845	22.8484	20.9398	22.0709	21.3388	21.1906	20.1898	20.9025	20.5921	20.8313	21.8486	21.7155	21.06	20.998	21.0277	20.8649	20.4688	20.8454	21.3667	21.2449	20.6278	21.0873	20.6104	21.0097	21.9804	21.867	21.7196	21.3668	21.6468	21.5605	21.8038	21.9637	21.9202	22.2661	21.6815	21.5268	21.7031	22.0729	21.6156	21.4215	21.4549	20.6861	21.735	21.6032	21.2139	21.4554	21.245	21.1564	22.4123	22.1951	22.321	22.165	22.1017	22.3062	21.9208	21.1582	21.3674	21.6097	21.2506	21.2031	21.3682	21.3211	21.0008	20.6872	20.6044	21.387	22.4357	21.9632	22.0617	22.0598	21.7955	21.8901	20.582	21.2244	21.0804	20.9867	21.2061	21.259	23.309	23.4658	23.8588	22.9071	21.748	23.5954	21.2171	20.9819	20.5553	20.746	21.0402	21.1442	20.4922	21.3967	21.1813	20.5999	20.4842	20.8792	22.3986	21.2233	22.0918	21.9769	21.8532	22.0729	21.6673	22.0464	21.5897	20.4643	20.1542	21.6188	21.4789	21.3709	20.4576	21.1477	21.4002	21.364
P52594	AGFG1	S338	M1	P52594_AGFG1_S338_M1	NA	NA	NA	NA	NA	NA	NA	NA	NA	NA	NA	NA	NA	NA	NA	NA	NA	NA	16.5905	17.2116	NA	NA	NA	NA	NA	NA	NA	NA	NA	NA	NA	NA	NA	NA	16.2346	NA	NA	NA	NA	NA	NA	NA	NA	NA	NA	NA	NA	NA	NA	NA	NA	NA	NA	NA	NA	NA	NA	NA	NA	NA	NA	NA	NA	NA	NA	NA	15.7267	NA	NA	NA	16.9706	NA	NA	NA	NA	NA	NA	NA	NA	NA	NA	NA	NA	NA	NA	NA	NA	NA	NA	NA	NA	15.8658	15.6032	NA	NA	NA	NA	16.1773	NA	NA	NA	NA	NA	NA	NA	NA	NA	NA	NA	NA	NA	NA	NA	NA
P52594	AGFG1	T170	M1	P52594_AGFG1_T170_M1	12.3509	NA	NA	13.3419	NA	NA	NA	11.7683	13.0071	NA	12.0117	NA	NA	NA	NA	NA	NA	NA	11.928	NA	11.6736	12.508	NA	NA	NA	NA	12.3034	NA	NA	NA	NA	NA	12.839	NA	NA	NA	NA	NA	NA	NA	NA	NA	NA	NA	NA	NA	NA	NA	NA	NA	NA	NA	NA	NA	NA	NA	NA	NA	NA	NA	NA	NA	NA	NA	NA	NA	NA	NA	NA	NA	NA	NA	NA	NA	NA	NA	NA	NA	13.9802	NA	14.336	13.7304	NA	13.923	11.7558	NA	NA	NA	NA	NA	10.6371	11.9979	NA	NA	NA	11.7323	11.6087	11.0724	NA	NA	NA	NA	NA	12.1255	NA	NA	NA	11.1435	NA	NA	NA	NA	NA	NA
P52594	AGFG1	T177	M1	P52594_AGFG1_T177_M1	14.4918	17.1087	NA	16.1522	14.9993	NA	NA	NA	NA	NA	15.765	15.0218	NA	NA	NA	NA	NA	NA	16.5493	16.0918	NA	16.6567	15.9553	15.831	16.6413	15.7016	17.1003	15.952	15.9039	NA	15.923	16.0064	NA	16.6262	16.5265	15.8658	16.822	17.1905	NA	NA	16.8463	NA	NA	NA	NA	NA	NA	NA	NA	15.0295	15.7351	15.2071	15.5357	15.8993	16.0245	NA	NA	16.0721	15.3314	16.0661	15.2458	15.9677	15.4731	NA	NA	NA	16.6137	16.4025	16.6412	16.3926	16.0519	16.1816	15.6142	14.9102	15.3286	15.0899	15.7942	15.67	17.157	17.1984	17.666	16.6118	15.2232	17.2285	NA	NA	NA	NA	NA	NA	NA	15.4052	NA	NA	NA	NA	15.5887	NA	15.6447	15.1355	15.2078	15.4806	NA	16.0582	NA	NA	NA	NA	NA	NA	NA	NA	NA	NA
P52594	AGFG1	T177	M2	P52594_AGFG1_T177_M2	21.0845	22.8484	20.9398	22.0709	21.3388	21.1906	20.1898	20.9025	20.5921	20.8313	21.8486	21.7155	21.06	20.998	21.0277	20.8649	20.4688	20.8454	21.3667	21.2449	20.6278	21.0873	20.6104	21.0097	21.9804	21.867	21.7196	21.3668	21.6468	21.5605	21.8038	21.9637	21.9202	22.2661	21.6815	21.5268	21.7031	22.0729	21.6156	21.4215	21.4549	20.6861	21.735	21.6032	21.2139	21.4554	21.245	21.1564	22.4123	22.1951	22.321	22.165	22.1017	22.3062	21.9208	21.1582	21.3674	21.6097	21.2506	21.2031	21.3682	21.3211	21.0008	20.6872	20.6044	21.387	22.4357	21.9632	22.0617	22.0598	21.7955	21.8901	20.582	21.2244	21.0804	20.9867	21.2061	21.259	23.309	23.4658	23.8588	22.9071	21.748	23.5954	21.2171	20.9819	20.5553	20.746	21.0402	21.1442	20.4922	21.3967	21.1813	20.5999	20.4842	20.8792	22.3986	21.2233	22.0918	21.9769	21.8532	22.0729	21.6673	22.0464	21.5897	20.4643	20.1542	21.6188	21.4789	21.3709	20.4576	21.1477	21.4002	21.364
P52594	AGFG1	Y327	M1	P52594_AGFG1_Y327_M1	15.4493	14.9064	15.4461	13.6829	15.6168	16.4818	15.8149	16.5073	15.8011	15.6313	15.723	15.8659	15.8418	15.7418	15.9846	16.1281	NA	16.3815	NA	NA	15.8819	16.3822	16.0757	15.654	16.3271	15.8653	NA	16.3027	16.3329	16.4551	15.744	15.7344	15.6221	15.968	NA	16.2674	15.5289	15.7007	15.6014	15.9656	15.6444	16.4761	15.882	15.7441	15.5448	16.1809	15.7991	15.5337	15.7692	16.1119	15.9573	15.664	15.7906	15.9466	16.0178	16.0232	15.8653	15.9971	16.4835	16.1958	16.2496	16.1045	16.0371	16.1472	16.2393	16.1404	NA	16.676	15.4994	15.328	NA	16.5657	15.6877	15.6342	15.5537	16.0396	15.4906	15.954	14.878	15.0698	14.6697	14.9813	15.1011	14.9053	16.262	15.6809	NA	15.7398	15.9327	16.034	15.6514	NA	NA	15.9174	15.5201	16.7084	15.9567	NA	15.9505	15.3454	16.0711	15.5102	16.456	15.5772	16.1553	15.7332	16.2203	16.0858	15.5795	16.1262	16.0848	15.7933	15.811	15.8985
P35573	AGL	S1027	M1	P35573_AGL_S1027_M1	NA	NA	NA	NA	19.3496	NA	NA	NA	18.9217	NA	NA	NA	18.5875	18.1997	NA	18.5139	17.3677	NA	NA	NA	NA	NA	NA	NA	NA	NA	NA	NA	NA	NA	NA	NA	NA	NA	NA	NA	18.3066	17.8282	17.9981	18.0056	18.0695	18.1626	NA	NA	NA	17.8928	NA	18.0992	19.0842	NA	18.8979	19.8728	NA	18.8835	NA	NA	NA	18.0085	18.5149	NA	NA	NA	NA	NA	NA	NA	NA	NA	NA	NA	18.9011	NA	NA	NA	NA	18.3255	19.5549	NA	NA	NA	NA	NA	NA	NA	NA	NA	NA	NA	NA	NA	NA	18.1854	NA	NA	NA	NA	NA	NA	NA	NA	NA	NA	NA	NA	19.3743	NA	19.591	18.5065	NA	NA	NA	NA	NA	NA
P35573	AGL	S1028	M1	P35573_AGL_S1028_M1	20.5017	19.1334	20.4886	19.0815	19.8649	19.8404	19.6869	19.5383	19.9603	19.5141	19.9718	19.5855	19.0342	18.9455	NA	NA	19.0744	NA	20.3763	20.3629	20.3627	19.6945	21.2458	20.4123	20.1983	20.0925	19.9273	19.7843	19.7937	20.0676	19.5871	19.4413	19.3019	19.0943	19.2037	19.4782	20.1765	19.9486	20.0355	20.0928	19.9189	20.1877	20.2151	20.08	19.8881	20.4701	20.3088	20.0482	20.3329	20.8322	19.8808	20.329	20.6351	19.8964	19.8481	19.9898	19.658	19.4778	19.8636	19.7125	19.4279	19.2782	19.3882	19.2964	19.3543	19.3101	20.3431	20.0969	19.7564	20.3667	20.4612	20.3446	20.3906	20.2913	19.7219	19.5817	19.3838	20.6082	19.5496	18.9779	NA	18.5139	19.9277	18.9855	NA	19.3261	19.0581	19.3523	19.7406	19.74	20.5729	20.3811	20.4871	20.6086	20.7146	20.8002	19.3076	19.6427	20.0247	19.8491	19.3651	19.7983	19.6126	19.4006	19.3574	20.3758	19.5202	19.3829	19.8114	20.2422	19.9862	20.1042	19.933	20.1093
P35573	AGL	S1342	M1	P35573_AGL_S1342_M1	18.264	16.8764	18.5358	17.5361	18.4373	18.2351	17.6387	17.6934	17.473	17.3896	18.3157	17.3973	17.6097	18.1439	17.9939	17.7065	17.4165	17.7222	18.3272	17.7367	18.3732	18.5208	17.9106	18.4466	18.439	18.2409	18.4927	18.4485	18.0045	18.2424	17.7784	17.683	17.6969	17.0385	17.2549	17.3605	17.8449	18.5086	18.6542	18.3746	18.3373	18.5068	18.0537	18.4805	18.1968	18.6072	18.1207	18.2331	18.05	17.6507	18.421	17.7509	18.0693	18.1817	17.8118	17.7771	18.2755	18.4642	18.3054	18.1429	18	17.7333	17.6401	17.7494	17.371	17.918	17.9875	18.4939	17.4918	18.1277	17.8134	17.6704	18.0665	18.2422	17.819	17.8907	18.1597	18.2295	17.5347	16.542	16.7964	16.5569	17.2737	17.1206	14.5763	17.9792	18.4276	17.4403	17.6605	18.2161	18.928	18.6087	18.5258	18.1334	18.2526	18.2749	16.897	17.752	17.7936	18.0464	17.8311	17.7744	17.6484	17.8905	17.5952	17.8418	18.1492	17.5654	17.6023	18.4246	18.2304	18.1277	17.7244	18.3693
P35573	AGL	S1346	M1	P35573_AGL_S1346_M1	17.7295	16.3592	NA	14.7739	17.053	NA	17.0573	16.8785	17.0421	17.0433	NA	16.9979	NA	NA	NA	NA	16.0435	NA	NA	16.7235	17.3054	16.1745	17.5928	NA	17.5276	17.3718	17.6219	17.299	17.7542	17.3685	16.9758	17.3059	16.887	16.7912	16.8721	17.2164	17.8594	NA	16.7455	NA	16.4452	17.5076	17.4972	17.2159	17.2157	17.6578	17.2747	17.4417	17.1507	16.8895	NA	17.1053	16.8138	16.7864	17.2362	17.0873	16.9961	16.4221	17.6718	17.1142	18.2248	17.7181	17.3463	17.4487	17.5396	17.2309	17.1905	NA	17.2953	17.1605	17.5752	17.2396	17.152	17.1562	17.2041	17.0025	17.1734	17.2549	16.3925	16.8531	NA	17.5504	16.8285	15.8129	17.3657	16.7059	NA	16.9742	16.9574	16.9934	NA	17.4518	17.3829	17.7821	17.4196	17.706	NA	NA	16.455	NA	NA	NA	16.9565	16.8649	17.15	16.9233	17.4631	17.0265	16.8325	17.0786	16.8249	17.4306	16.8864	16.9103
P35573	AGL	S383	M1	P35573_AGL_S383_M1	17.8252	17.4388	18.1532	17.3384	17.8827	17.6018	18.0353	17.5996	17.4047	17.5879	17.4687	17.3698	18.1658	17.9371	17.9246	17.3165	17.3178	17.9372	18.1913	18.0385	18.2705	18.2496	18.2781	18.2846	17.8987	17.9121	17.867	17.5228	17.8841	17.6973	17.4407	17.7743	17.1761	17.0716	17.5071	17.6817	18.6753	18.479	18.3566	18.291	18.4273	18.2595	18.0795	18.1646	18.3215	17.9744	18.969	17.9612	18.2026	17.7209	17.9297	17.9618	17.7389	17.6288	17.427	17.3921	17.4779	17.9191	17.64	17.252	17.9643	17.9092	17.774	17.6647	17.7715	18.1415	17.9704	18.0015	17.2327	17.8263	17.9291	17.8134	17.4211	17.5867	17.748	17.4033	17.7518	17.8074	16.9905	16.5064	17.1464	17.7857	17.805	18.0194	20.8008	17.8031	17.6327	17.865	17.993	18.0716	17.7001	17.6498	17.659	18.1056	17.9997	18.026	16.6977	17.8451	17.3287	18.0939	16.9742	17.7617	18.2132	18.1916	18.2751	18.4052	18.6869	18.7075	18.069	18.4581	18.6936	18.3765	18.4687	18.3134
P35573	AGL	S530	M1	P35573_AGL_S530_M1	14.0515	NA	15.7261	NA	NA	NA	14.4579	NA	NA	15.3946	15.0227	NA	16.3616	16.0875	15.9711	15.7954	NA	NA	NA	NA	NA	NA	NA	NA	14.5177	NA	NA	NA	NA	NA	NA	NA	NA	NA	NA	NA	NA	NA	16.0677	16.1599	15.8276	NA	NA	NA	NA	NA	NA	16.4388	NA	15.5146	NA	NA	NA	NA	NA	NA	NA	NA	NA	NA	NA	NA	NA	NA	NA	NA	14.9321	14.8126	NA	NA	NA	NA	NA	13.4984	NA	NA	NA	NA	NA	NA	NA	12.8138	NA	NA	NA	16.6376	16.2795	16.0531	NA	16.075	NA	NA	NA	NA	NA	NA	14.8077	NA	NA	NA	NA	NA	NA	NA	13.9859	NA	NA	NA	NA	NA	NA	NA	15.4314	NA
P35573	AGL	S64	M1	P35573_AGL_S64_M1	17.9663	16.99	17.8214	17.1474	17.7562	17.4993	18.8907	17.6862	17.6967	17.9064	17.8392	17.6127	17.626	17.4015	17.3456	17.6166	17.7079	17.7675	17.9491	17.5194	17.9517	18.0753	17.9781	17.7842	18.2784	18.3705	18.6393	18.4237	18.3255	17.6149	17.7487	17.9203	17.7003	17.3896	17.8071	17.0389	18.2065	17.9414	17.8338	17.921	18.0258	17.9389	18.7477	18.6057	18.1429	18.6588	18.1402	18.2571	18.1015	18.3373	18.0055	18.0668	18.0412	18.1397	17.5468	18.1055	17.7472	17.7865	18.3356	17.9716	17.8801	17.6103	18.1096	18.1465	17.9586	18.2981	17.9226	18.1317	17.9173	18.0954	18.2477	18.0292	17.989	18.1776	18.2184	17.7907	18.346	18.5322	17.334	17.7563	16.68	17.1391	17.7733	17.5628	NA	17.6109	17.7477	17.7101	18.0208	17.8273	18.4599	18.4779	18.2676	18.4271	18.2587	18.3829	17.2088	17.7902	17.7459	17.7848	18.1289	18.0264	17.445	17.3874	17.7724	17.5317	17.5655	17.1556	17.4825	18.0395	17.8468	18.1109	17.588	17.779
P35573	AGL	S669	M1	P35573_AGL_S669_M1	18.7886	16.6379	NA	NA	17.7964	NA	18.5381	18.5022	NA	18.6035	17.7028	18.8592	17.2883	18.3041	18.2025	18.212	18.4214	16.7531	18.5744	18.6912	NA	NA	NA	17.4741	19.372	NA	19.2091	19.1776	18.5292	18.5858	18.9518	18.385	18.9307	18.7161	20.1209	NA	18.0704	18.8618	19.2388	19.1073	18.9641	NA	NA	NA	19.0725	18.417	NA	NA	17.2307	19.0496	18.8762	NA	18.9734	19.0937	NA	NA	NA	17.9664	18.0486	18.7047	18.6349	17.5677	18.2666	NA	18.2529	18.5904	18.695	17.5555	NA	NA	NA	18.4556	NA	NA	18.8252	NA	NA	NA	17.7898	NA	NA	NA	17.2604	16.5226	16.5556	NA	NA	NA	NA	NA	NA	19.2613	NA	18.959	NA	19.2039	16.7042	17.6422	18.4307	17.3527	NA	17.3803	18.9678	19.0482	NA	NA	NA	18.8451	NA	NA	NA	NA	NA	NA
P35573	AGL	S672	M1	P35573_AGL_S672_M1	18.8596	17.598	19.1054	18.596	18.5844	19.177	NA	18.76	19.2252	18.8409	18.5519	18.3845	18.5085	NA	NA	NA	17.7474	18.803	18.8288	18.9123	18.8269	18.9577	19.0289	18.2293	19.4473	18.8192	19.3985	19.2084	18.9341	18.9607	19.0411	19.1172	19.342	18.8069	19.1022	19.1582	19.1957	18.937	19.4733	19.0707	19.2701	19.273	19.0649	19.1809	18.9649	18.9414	19.2788	19.1035	17.3091	19.6007	18.6863	18.9382	18.9439	NA	18.8848	19.069	19.4184	17.5148	18.1056	18.6292	NA	16.8464	NA	18.8196	18.4079	18.648	18.899	18.746	18.7565	18.9	19.3107	18.8067	19.2008	18.9586	17.7365	18.9301	18.9562	18.9671	NA	17.964	NA	17.5645	18.0444	16.2049	NA	18.7971	18.4577	18.6009	18.9374	18.7125	19.349	18.747	19.4781	18.5937	19.7184	18.2623	16.4248	17.5797	NA	17.7352	18.5774	18.2978	18.8371	18.8207	18.7915	19.064	19.0948	18.9117	19.1919	19.4697	19.3911	19.3275	19.3176	19.3733
P35573	AGL	S736	M1	P35573_AGL_S736_M1	NA	NA	NA	NA	NA	NA	NA	NA	NA	NA	NA	NA	NA	NA	NA	NA	NA	NA	NA	NA	NA	NA	NA	NA	NA	NA	NA	NA	NA	NA	NA	NA	NA	NA	NA	NA	NA	NA	NA	NA	NA	NA	NA	NA	NA	NA	NA	NA	NA	NA	NA	NA	NA	NA	NA	NA	NA	NA	NA	NA	NA	NA	NA	NA	NA	NA	NA	NA	NA	NA	NA	NA	16.9084	NA	NA	NA	NA	14.649	NA	NA	NA	NA	NA	NA	NA	NA	NA	NA	NA	NA	NA	NA	NA	NA	NA	NA	NA	NA	NA	NA	NA	NA	NA	NA	NA	NA	NA	NA	NA	NA	NA	15.6932	NA	NA
P35573	AGL	S738	M1	P35573_AGL_S738_M1	17.0687	15.4513	17.1042	16.7067	17.1035	16.9895	16.3421	16.2289	16.5787	16.377	16.472	16.2693	NA	NA	NA	NA	NA	NA	NA	NA	NA	NA	NA	NA	16.8025	16.5993	16.9719	16.6041	17.0178	15.7223	15.2825	15.8317	15.274	14.3825	15.6112	16.1738	NA	NA	NA	NA	NA	NA	16.1607	16.9419	16.4053	16.7802	16.4602	16.7653	17.4956	15.1079	16.425	16.2396	16.4607	NA	NA	15.329	15.5308	15.3583	16.5101	15.3886	NA	NA	NA	NA	NA	NA	16.872	17.1321	NA	17.0165	16.9782	16.9646	16.7089	NA	NA	17.0122	NA	NA	NA	NA	NA	NA	14.0796	NA	NA	NA	NA	NA	NA	NA	17.1668	17.1579	17.0059	16.9113	16.9365	16.9679	NA	14.859	12.6253	NA	15.1154	NA	NA	NA	NA	NA	NA	NA	NA	16.7982	NA	NA	NA	NA
P35573	AGL	S742	M1	P35573_AGL_S742_M1	NA	NA	NA	NA	NA	NA	NA	NA	NA	NA	NA	NA	NA	NA	NA	NA	NA	NA	NA	NA	NA	NA	NA	NA	NA	NA	NA	NA	NA	NA	NA	NA	NA	NA	NA	NA	NA	NA	NA	NA	NA	18.9423	NA	NA	NA	NA	NA	NA	NA	NA	NA	NA	NA	14.9164	NA	NA	NA	NA	NA	NA	NA	NA	NA	NA	NA	NA	NA	NA	NA	NA	NA	NA	NA	NA	NA	NA	NA	NA	NA	NA	NA	14.8768	NA	NA	NA	NA	NA	NA	NA	NA	NA	NA	NA	NA	NA	NA	NA	NA	NA	NA	NA	NA	NA	NA	NA	NA	NA	NA	NA	NA	NA	NA	NA	NA
P35573	AGL	S747	M1	P35573_AGL_S747_M1	NA	14.7639	NA	NA	NA	NA	NA	NA	NA	NA	NA	NA	NA	NA	NA	NA	NA	19.9637	19.4031	18.914	19.5385	20.3379	18.6778	20.6066	NA	NA	NA	NA	NA	16.3033	15.1001	NA	14.9636	NA	NA	NA	NA	NA	NA	19.3548	NA	18.9907	NA	NA	NA	NA	NA	NA	NA	15.1914	NA	16.2146	NA	15.1417	15.4263	15.5878	15.9466	15.675	NA	NA	NA	NA	NA	20.8455	NA	NA	NA	NA	16.1452	NA	NA	NA	NA	NA	17.8086	NA	18.4456	NA	NA	NA	NA	13.3699	15.1626	NA	NA	15.2107	NA	15.8728	NA	NA	NA	NA	NA	NA	NA	NA	NA	NA	NA	NA	NA	14.9901	NA	NA	NA	NA	20.5947	21.1093	17.8021	NA	18.3962	15.658	17.6636	17.1803
P35573	AGL	S841	M1	P35573_AGL_S841_M1	NA	NA	NA	NA	NA	NA	NA	NA	NA	NA	NA	NA	NA	NA	NA	NA	NA	NA	NA	NA	15.7483	NA	NA	NA	NA	NA	NA	NA	NA	NA	NA	NA	NA	NA	NA	NA	NA	NA	NA	NA	NA	NA	NA	NA	NA	NA	NA	15.8949	NA	14.5523	NA	NA	NA	NA	NA	NA	NA	NA	NA	NA	NA	NA	NA	14.9028	15.4135	15.7286	NA	NA	NA	16.2105	NA	NA	NA	14.9394	16.1158	16.0475	15.9621	NA	NA	NA	NA	NA	NA	NA	NA	NA	NA	NA	NA	NA	16.1555	NA	15.6283	NA	15.1759	NA	NA	NA	NA	NA	NA	NA	NA	NA	NA	16.2521	NA	NA	NA	NA	NA	NA	NA	NA
P35573	AGL	S844	M1	P35573_AGL_S844_M1	15.8173	NA	16.8697	NA	NA	16.3257	NA	NA	18.8078	18.9893	NA	NA	NA	13.5027	15.5457	NA	NA	NA	16.7372	16.4565	15.3702	16.2412	16.5852	16.7569	NA	NA	16.2314	NA	NA	NA	14.4599	NA	NA	NA	NA	NA	NA	NA	15.3127	NA	NA	NA	17.0313	16.9214	16.9342	17.0112	17.1481	16.3941	NA	NA	NA	NA	NA	NA	17.199	18.5193	15.5181	15.4022	16.9448	NA	15.8715	15.8834	15.9168	NA	14.855	15.0359	NA	NA	NA	NA	15.926	15.3916	15.928	NA	NA	NA	NA	16.1294	NA	NA	NA	NA	NA	NA	NA	NA	NA	NA	NA	NA	NA	16.4301	17.0389	16.4674	15.5674	16.9146	NA	NA	NA	14.6021	NA	15.7034	NA	NA	NA	NA	14.6962	NA	NA	NA	13.2665	NA	NA	NA
P35573	AGL	S871	M1	P35573_AGL_S871_M1	18.5231	15.2394	17.1516	13.6904	16.8842	16.3261	16.3888	NA	17.3042	16.1109	15.992	16.4128	14.4318	NA	15.3445	NA	NA	NA	16.5092	16.6905	NA	16.4218	16.6097	16.6132	NA	16.9784	15.5831	NA	15.3374	16.0004	NA	NA	NA	NA	NA	NA	16.5974	18.6162	16.2223	16.2113	18.3973	16.6952	15.7056	NA	NA	NA	15.6375	NA	16.1248	15.493	15.9788	15.8632	15.9236	15.9658	NA	NA	13.7263	NA	NA	NA	NA	14.347	NA	15.5991	19.9997	NA	16.4682	16.7227	16.6078	16.4582	16.9721	16.6272	NA	NA	NA	NA	19.8165	19.1278	13.7889	NA	NA	14.9031	NA	NA	NA	15.5603	14.6073	15.2946	14.5617	15.7151	16.942	16.8393	16.6014	16.926	17.0826	17.1057	14.3772	16.0319	14.9037	15.6209	16.0464	NA	14.7971	16.6854	18.3944	15.3898	16.3222	NA	15.9242	16.3275	19.6829	16.0475	15.8428	NA
P35573	AGL	S88	M1	P35573_AGL_S88_M1	NA	15.5853	15.4036	NA	16.5259	NA	NA	NA	NA	NA	NA	NA	16.4845	NA	NA	NA	NA	NA	15.9004	NA	15.8668	16.2611	15.9862	NA	NA	NA	NA	NA	NA	NA	NA	NA	NA	NA	NA	NA	NA	NA	NA	NA	NA	NA	NA	NA	NA	NA	NA	NA	NA	NA	NA	NA	NA	NA	NA	16.6305	NA	NA	NA	NA	16.1779	16.0527	15.8238	NA	16.6043	15.736	NA	NA	NA	15.039	NA	NA	NA	NA	NA	NA	17.3964	16.4477	NA	NA	NA	NA	NA	14.3253	NA	NA	NA	NA	NA	NA	NA	NA	15.1605	NA	NA	NA	15.5435	NA	NA	NA	NA	NA	NA	NA	NA	NA	NA	NA	NA	NA	NA	NA	NA	NA
P35573	AGL	S894	M1	P35573_AGL_S894_M1	18.7563	17.3609	18.8746	17.9215	18.6268	18.5301	17.9758	18.1371	18.3468	18.1502	18.2859	18.0078	17.8866	17.7171	18.1384	18.2065	18.6351	18.1798	18.3534	18.339	18.9035	18.4225	19.1834	19.0154	18.574	18.4271	18.6396	18.5154	18.5813	18.4083	18.0467	18.248	18.0421	17.821	17.9249	18.3198	19.3534	18.549	19.5282	19.3377	19.2838	18.8979	18.185	18.3372	18.0843	18.345	18.4309	18.3077	18.1912	18.6883	18.3863	18.4724	18.4641	18.4937	18.086	18.1891	18.4006	18.1257	17.9947	17.7589	18.359	18.3682	18.4626	18.5955	18.747	18.6567	18.2832	18.4688	18.1042	18.5323	18.342	18.1573	19.0946	18.8515	18.6918	18.3918	18.766	18.817	17.0235	16.4493	NA	16.5795	17.4645	15.9347	16.835	17.9648	17.8282	18.5519	18.1873	18.5554	18.933	18.4207	18.1505	18.6886	18.7414	18.6353	16.7128	17.1668	17.5085	17.5138	17.2555	17.4756	18.2413	17.8111	18.1447	18.1778	17.8394	17.7533	18.8672	19.1725	19.2401	18.4872	18.9515	18.9982
P35573	AGL	S897	M1	P35573_AGL_S897_M1	16.8811	15.6656	16.9872	15.9776	16.9322	16.9317	16.6074	16.8775	16.5314	16.6569	16.6937	16.6249	15.9701	16.0666	16.2798	NA	NA	NA	16.7769	16.7692	NA	16.7923	NA	NA	17.0219	16.7205	17.0741	16.8412	16.7769	16.7352	16.7981	16.9088	16.8494	16.5299	16.6531	16.7237	NA	16.619	NA	NA	NA	16.6265	16.7307	16.875	16.8457	17.0097	16.9258	16.8304	18.5693	18.481	18.4408	18.3458	18.3454	18.2989	16.8658	16.9259	17.1589	16.8978	16.9367	16.7798	16.5594	16.5728	NA	NA	NA	NA	16.8984	16.8604	16.4446	16.8606	16.9609	16.7314	NA	NA	NA	16.7705	NA	NA	16.0386	15.7697	15.5649	15.7477	16.2221	15.4967	NA	16.5416	16.4925	NA	16.8406	NA	17.6126	17.6752	17.713	17.5112	17.7782	17.7729	15.933	16.7726	16.8472	16.6195	16.5391	16.5742	18.1165	18.0524	18.1469	18.2256	18.167	18.0434	NA	NA	NA	16.9052	NA	NA
P35573	AGL	S90	M1	P35573_AGL_S90_M1	NA	15.2219	NA	17.3082	NA	16.5374	NA	NA	NA	NA	NA	NA	NA	NA	NA	16.2726	NA	NA	15.4606	NA	NA	NA	NA	NA	NA	NA	NA	NA	NA	NA	NA	NA	NA	NA	NA	NA	NA	NA	NA	NA	NA	NA	NA	NA	NA	NA	NA	NA	14.0936	NA	NA	NA	15.5961	NA	NA	NA	NA	NA	NA	NA	NA	NA	NA	NA	NA	NA	15.126	NA	NA	NA	17.0903	NA	17.7194	17.9511	NA	15.7064	NA	NA	NA	NA	NA	14.5882	NA	NA	NA	NA	NA	NA	NA	NA	NA	NA	NA	NA	NA	NA	NA	NA	NA	NA	NA	NA	NA	NA	NA	NA	NA	NA	NA	NA	NA	NA	NA	NA
P35573	AGL	S929	M1	P35573_AGL_S929_M1	19.0591	17.4692	17.7738	18.3978	17.8107	NA	18.7907	19.3535	18.1128	18.2805	18.4341	19.0165	18.0031	17.4151	18.1517	17.4283	NA	18.0346	NA	NA	NA	17.7672	NA	NA	18.0556	17.8157	18.0979	18.7627	17.8006	18.0066	18.8999	18.4649	18.0793	18.6363	18.9945	18.895	17.8045	17.6042	17.7163	17.8331	17.886	18.0355	17.7397	18.0451	17.489	17.2996	18.0862	18.1169	18.2871	18.4219	18.312	18.584	18.2905	18.1103	18.1332	18.1652	18.064	NA	18.343	NA	NA	18.0201	17.7737	17.5441	17.979	17.9336	17.8682	18.1933	17.3437	17.9828	18.2118	18.6764	18.4962	NA	NA	18.8601	18.6581	18.682	18.0086	17.9929	17.897	17.0565	17.9557	17.4801	18.3278	17.977	18.0811	17.9969	18.0645	18.1307	18.2326	18.1288	18.3428	18.167	18.1827	18.0566	NA	18.4969	17.8884	19.0536	NA	NA	NA	NA	18.3554	18.4336	18.2	18.4726	17.5818	17.995	18.1304	18.1713	17.7779	18.1905
P35573	AGL	S962	M1	P35573_AGL_S962_M1	18.0298	17.2449	18.1251	17.4402	17.7753	17.9727	18.4395	17.7134	17.9906	18.0236	17.7942	17.6389	18.0684	17.6242	18.1616	17.7349	17.9111	17.7622	17.8104	18.4519	17.9313	17.3926	17.8528	17.5735	18.6391	18.1947	18.2742	18.1388	18.091	17.7585	17.9252	18.0572	17.7868	17.5153	17.5153	17.487	18.0571	18.0783	18.2132	18.2048	18.0979	18.5586	18.4022	18.5205	18.0432	18.3928	17.9497	18.0915	17.7878	17.8822	18.6841	17.8211	17.5213	17.573	17.9392	18.044	17.9084	18.0803	18.0812	17.9405	17.8021	17.6509	17.6153	17.9327	17.6333	17.1538	18.0592	18.2381	17.7385	18.6634	17.9165	17.9737	17.5656	17.8677	18.0693	17.8686	17.8699	17.6893	18.0675	16.8172	18.1901	17.5154	18.0304	17.4387	17.1204	17.7072	17.6661	18.006	18.1417	18.1281	18.5647	18.4637	18.3911	18.5561	18.5915	18.834	16.0331	17.9759	17.9225	17.6877	17.8688	17.0692	17.9122	17.8172	17.6667	17.8933	18.0782	17.452	17.8018	17.9304	18.3009	17.9348	17.9024	18.1716
P35573	AGL	S978	M1	P35573_AGL_S978_M1	NA	NA	15.7672	16.245	17.2444	NA	16.2364	16.1214	NA	15.6436	NA	15.9588	16.5095	15.445	NA	NA	NA	16.6569	11.4499	NA	11.8888	15.5925	11.6811	NA	17.2589	NA	16.1065	16.2434	NA	NA	15.8261	NA	NA	15.4564	NA	NA	17.3997	NA	NA	17.3409	17.2548	13.9178	16.2501	NA	NA	17.447	16.254	17.2004	16.3224	NA	17.5887	NA	16.0507	15.8996	NA	NA	16.8617	NA	16.8065	NA	17.3209	12.6624	NA	17.1599	17.0406	16.8399	16.3575	14.8404	NA	16.565	NA	16.1466	NA	NA	NA	NA	NA	NA	NA	NA	12.8216	NA	NA	13.5909	14.1395	16.9503	15.2746	NA	16.3808	NA	16.5904	NA	16.7811	16.5586	16.7835	NA	NA	NA	NA	NA	15.085	NA	NA	15.5002	NA	NA	16.32	NA	NA	NA	16.9924	NA	17.1237	NA
P35573	AGL	T1035	M1	P35573_AGL_T1035_M1	NA	18.8717	NA	20.2396	NA	18.5179	18.4752	17.9299	19.2929	18.9984	NA	17.5519	NA	NA	19.7141	NA	NA	19.2338	NA	NA	NA	19.1327	19.6325	NA	NA	NA	18.676	NA	18.8483	NA	NA	18.7879	18.3547	18.9209	20.085	18.8868	19.1363	18.9797	NA	19.2225	19.1664	19.1283	NA	NA	NA	18.6768	NA	NA	NA	NA	NA	NA	NA	NA	20.0029	NA	19.5531	18.3811	NA	19.847	18.6351	20.1502	19.0753	19.9667	17.9205	19.3774	NA	18.9919	NA	18.2793	NA	20.3771	NA	NA	NA	NA	NA	NA	NA	NA	17.9269	19.4163	NA	18.653	18.546	19.8409	19.3177	19.6861	NA	NA	NA	18.5098	19.5957	NA	NA	NA	19.2196	19.4435	18.3419	19.9422	17.6001	NA	17.9855	20.1631	NA	NA	NA	18.1449	NA	NA	20.029	19.8663	NA	NA
P35573	AGL	T193	M1	P35573_AGL_T193_M1	19.1367	17.791	NA	15.959	16.7639	16.7236	16.2696	15.9618	15.4754	15.8498	16.1414	15.6091	16.156	18.0356	NA	NA	16.4678	15.6511	18.4238	17.2607	18.7727	17.2623	19.2427	15.5185	17.1083	18.583	16.5375	16.7011	16.6609	16.3239	15.7912	16.4676	16.2442	15.7363	15.7615	16.1173	16.867	16.8443	17.7058	16.8038	16.5291	16.4086	18.896	19.135	17.1787	16.87	17.3225	18.9088	17.2067	NA	16.9939	16.6909	16.4738	16.4679	16.1921	18.9868	19.1371	16.2572	16.463	16.063	16.0606	16.0948	16.3321	NA	14.6624	NA	18.8559	16.7029	16.4859	16.6231	16.6587	16.4153	16.8371	16.9595	17.0542	16.727	16.5898	16.7332	15.2748	15.078	NA	15.4941	14.675	NA	NA	NA	NA	18.7139	16.4685	18.0104	17.2836	19.8123	17.0008	17.1042	17.4776	16.8603	NA	16.0344	16.1164	16.0845	15.8229	15.7845	17.8047	16.295	16.9927	17.2143	16.5964	18.4243	18.9883	NA	16.5525	NA	16.7487	16.4207
P35573	AGL	T318	M1	P35573_AGL_T318_M1	15.6491	14.1644	15.5018	16.428	15.822	NA	15.0656	16.6999	15.2283	16.8157	15.1551	14.9116	15.2521	15.4709	15.5126	15.2238	15.4812	15.3035	15.788	15.4795	15.4367	15.1838	15.3711	15.3462	15.8853	15.2769	15.8604	NA	14.1898	15.7438	15.0317	14.7547	15.6403	15.1474	15.5773	15.472	15.9932	15.4782	15.9448	15.7413	15.892	15.8409	15.8778	15.9434	15.9011	16.0048	15.6833	15.8364	15.9651	16.0104	15.6707	15.6555	15.3122	15.7626	15.6299	15.4661	15.8566	15.0525	15.0769	15.6179	15.5162	15.3868	15.5088	15.2281	15.17	15.2696	15.6102	15.481	15.1478	15.6133	15.6665	15.476	15.7643	15.5636	15.7798	15.4044	NA	16.4305	15.7635	14.4685	15.3609	14.8407	15.161	13.7378	14.8561	15.2529	14.53	16.8099	NA	NA	15.7104	16.9232	15.8311	15.6768	16.2807	15.8034	14.0397	17.3099	14.7152	17.2848	NA	17.3789	15.5578	15.6783	15.6299	15.5344	15.5605	15.6121	15.4692	15.5053	15.5296	15.4538	15.0901	15.6382
P35573	AGL	T334	M1	P35573_AGL_T334_M1	19.9019	19.1366	19.4462	19.8694	19.3142	18.8152	18.9669	19.3028	20.1756	19.2996	19.1365	19.1677	19.3655	NA	20.1839	17.825	NA	19.9662	19.5524	19.673	19.4792	19.4732	19.553	19.3899	19.7487	19.8237	17.7669	20.2283	19.9912	17.5425	17.1535	19.255	19.2484	19.6254	19.3019	19.9308	18.1071	18.6251	19.9406	17.8008	18.2924	18.507	20.025	19.9206	20.1254	19.9457	19.7822	20.51	18.5868	19.7476	17.6894	20.0634	20.183	17.2111	20.2213	NA	20.5791	20.0046	20.0459	20.3761	20.2181	19.1332	19.618	20.0577	20.4005	20.0977	19.6827	19.4041	19.4336	20.012	18.7539	20.08	20.0717	20.2304	20.3646	20.1467	17.8765	18.2201	19.5907	19.5893	19.1665	18.7811	19.8612	NA	20.0043	NA	19.452	19.4062	19.1806	19.4982	20.4598	19.6802	18.1011	19.2717	19.7487	19.5746	18.4775	17.3505	19.5558	18.8343	20.1695	20.0828	19.7573	19.3369	19.8453	20.18	19.5457	19.4772	19.4721	20.3796	19.1259	20.315	20.4772	18.2809
P35573	AGL	T45	M1	P35573_AGL_T45_M1	NA	NA	NA	NA	NA	NA	NA	15.8974	NA	NA	NA	NA	NA	NA	NA	NA	NA	NA	NA	NA	NA	NA	NA	NA	NA	NA	16.0305	16.0135	16.1962	NA	15.4425	NA	15.5795	NA	NA	NA	NA	NA	NA	NA	NA	NA	NA	NA	NA	15.8681	NA	NA	NA	NA	NA	NA	NA	NA	15.4544	NA	NA	15.2514	NA	NA	NA	NA	NA	NA	NA	NA	NA	NA	NA	NA	NA	NA	NA	NA	15.4712	NA	NA	NA	NA	NA	NA	NA	15.3363	NA	NA	NA	NA	NA	NA	15.7887	NA	NA	NA	NA	NA	NA	NA	NA	NA	NA	NA	NA	NA	NA	NA	NA	NA	15.5278	NA	NA	NA	NA	NA	NA
P35573	AGL	T48	M1	P35573_AGL_T48_M1	NA	NA	NA	NA	NA	NA	NA	NA	NA	NA	NA	NA	NA	NA	NA	NA	NA	NA	NA	NA	NA	NA	NA	NA	NA	16.1281	NA	NA	NA	NA	NA	NA	NA	NA	NA	NA	NA	NA	NA	NA	NA	NA	16.2692	16.3354	NA	NA	NA	NA	NA	NA	NA	NA	NA	NA	NA	NA	NA	NA	NA	NA	NA	NA	NA	NA	NA	NA	NA	NA	NA	NA	NA	NA	NA	NA	NA	NA	NA	NA	NA	NA	NA	NA	NA	NA	NA	NA	NA	NA	NA	NA	NA	NA	NA	NA	NA	NA	NA	NA	NA	NA	NA	NA	NA	NA	NA	NA	NA	NA	NA	NA	NA	NA	NA	NA
P35573	AGL	T531	M1	P35573_AGL_T531_M1	NA	NA	NA	NA	NA	NA	NA	NA	NA	NA	NA	NA	NA	NA	NA	NA	NA	NA	NA	NA	NA	NA	NA	NA	NA	NA	NA	NA	NA	NA	NA	NA	NA	NA	NA	NA	16.4205	NA	NA	NA	NA	NA	NA	NA	NA	NA	NA	NA	NA	NA	15.4053	NA	NA	NA	NA	NA	NA	NA	NA	NA	NA	NA	NA	NA	NA	NA	NA	NA	NA	NA	15.9992	15.7249	NA	NA	NA	NA	NA	NA	NA	NA	NA	NA	NA	NA	NA	NA	NA	NA	15.4066	NA	NA	NA	NA	15.457	NA	15.4516	NA	NA	NA	NA	NA	NA	NA	NA	NA	NA	NA	NA	NA	NA	15.8119	NA	NA	NA
P35573	AGL	T558	M1	P35573_AGL_T558_M1	NA	NA	NA	NA	14.2588	NA	NA	NA	NA	13.7241	NA	NA	NA	NA	NA	NA	NA	NA	13.1806	13.2811	NA	NA	14.4596	NA	NA	NA	NA	NA	NA	NA	NA	NA	NA	NA	NA	NA	NA	NA	NA	NA	12.3866	NA	NA	NA	15.4773	NA	NA	NA	NA	NA	NA	NA	NA	NA	NA	NA	NA	NA	NA	NA	14.3159	13.9642	13.6276	NA	14.1694	NA	NA	NA	NA	NA	NA	NA	NA	NA	NA	NA	NA	13.638	NA	NA	NA	NA	NA	NA	NA	NA	NA	NA	NA	NA	NA	NA	14.3153	NA	NA	NA	NA	NA	NA	NA	NA	NA	NA	NA	NA	NA	NA	NA	NA	NA	NA	NA	NA	NA
P35573	AGL	T56	M1	P35573_AGL_T56_M1	16.2491	14.709	15.9872	15.4535	15.8659	16.1388	15.8281	NA	16.0416	15.803	15.8099	15.9586	15.6568	15.61	16.1168	15.3822	15.3167	15.7194	16.0426	16.2523	15.8839	15.7851	15.955	16.0856	16.1054	NA	NA	NA	NA	16.0227	NA	15.2926	NA	NA	15.4142	NA	16.4185	16.0724	16.2209	16.3193	16.1489	16.1798	NA	NA	15.6988	NA	16.4159	NA	15.8252	NA	15.8964	15.659	15.0221	15.231	NA	15.36	16.0183	NA	15.1522	15.8195	15.7718	15.8031	15.7694	16.201	15.7238	15.9338	16.1015	15.6755	NA	16.2299	15.9839	16.0659	16.2538	16.0263	NA	16.0528	15.3351	NA	14.8066	14.6235	12.8901	14.5124	NA	14.0322	14.2543	15.6876	15.4686	15.8014	15.7158	NA	16.5001	16.4176	16.5848	16.333	17.0057	16.4871	14.7377	15.4767	NA	15.4265	15.3056	15.4888	15.6172	15.5702	15.6058	15.2377	16.0264	NA	15.6837	15.7839	16.2349	15.4699	15.9819	15.6793
P35573	AGL	T71	M1	P35573_AGL_T71_M1	NA	NA	NA	NA	NA	NA	NA	NA	NA	NA	NA	NA	NA	NA	NA	NA	NA	NA	NA	NA	NA	NA	NA	NA	NA	NA	NA	NA	NA	17.996	NA	17.827	NA	NA	NA	18.0544	NA	NA	NA	NA	NA	NA	NA	NA	NA	18.3662	NA	18.1616	NA	NA	NA	NA	NA	NA	NA	NA	NA	NA	NA	NA	NA	NA	NA	NA	NA	NA	NA	NA	NA	NA	NA	NA	NA	NA	NA	NA	NA	NA	NA	NA	NA	NA	NA	NA	NA	NA	NA	NA	NA	NA	NA	NA	NA	NA	NA	NA	NA	NA	NA	NA	NA	NA	NA	NA	NA	NA	NA	NA	NA	NA	NA	NA	NA	NA
P35573	AGL	T868	M1	P35573_AGL_T868_M1	17.6591	15.4498	17.4979	16.9389	17.1203	17.222	17.0824	17.369	16.9572	17.0364	17.1648	16.7296	16.1433	16.2901	16.5785	16.5357	16.8325	16.6258	16.9125	17.0757	17.0665	16.8346	17.1745	16.9261	17.6686	17.4101	17.4133	17.26	17.048	17.1201	16.9192	16.9585	16.8399	16.24	16.7304	16.9579	17.1553	17.2821	17.1739	17.0609	17.004	17.4527	17.4601	17.4682	17.2259	17.3644	17.2173	17.2645	16.7645	16.8121	16.7248	16.5481	16.4305	16.4551	16.8586	17.1683	17.131	16.8272	16.8127	16.7707	17.0984	16.7837	17.0929	16.2407	16.9869	16.9896	17.4688	17.6279	17.2273	17.5864	17.5883	17.4407	17.61	17.5276	17.3517	17.3708	16.9279	17.2564	15.5689	15.8045	13.1798	15.5744	16.8547	14.9382	14.1781	16.5052	15.7459	15.9361	15.9295	15.8456	17.808	17.5349	17.634	17.6681	17.8458	17.5179	14.8689	16.4275	15.7835	16.2729	16.1263	16.885	16.965	17.1123	17.1859	16.7675	17.2498	17.1879	16.7232	16.7691	17.0046	16.7863	16.7851	17.2175
P35573	AGL	T980	M1	P35573_AGL_T980_M1	16.7638	15.8313	15.9238	NA	NA	16.6434	NA	NA	16.6954	NA	16.0265	NA	NA	15.4171	17.0034	16.6802	NA	NA	NA	NA	11.5765	NA	NA	12.1076	NA	17.1868	16.1065	16.2599	16.8485	17.4726	15.8029	17.1606	17.0576	15.4232	15.8671	17.1665	NA	17.2364	NA	NA	NA	NA	16.2795	17.3784	17.1455	NA	16.2485	NA	16.3101	17.0405	NA	17.3516	NA	15.8996	17.0473	16.7388	NA	16.766	NA	17.0442	NA	16.0662	16.08	NA	NA	NA	NA	14.8869	15.6413	NA	16.1137	NA	17.1804	17.2157	17.5824	17.1897	17.4093	17.6796	15.2956	15.0005	12.0732	14.7175	15.294	13.5942	14.0806	NA	NA	NA	16.358	17.2519	NA	16.0006	NA	NA	NA	16.5762	15.2125	NA	15.7817	15.7593	NA	15.365	15.9428	15.4917	15.0972	16.1124	NA	15.8828	17.0454	17.3517	NA	17.2599	NA	17.4797
P35573	AGL	Y192	M1	P35573_AGL_Y192_M1	NA	NA	19.6471	18.6839	NA	NA	NA	15.2219	NA	15.0992	NA	NA	NA	NA	18.4849	18.4309	NA	NA	NA	NA	NA	NA	NA	NA	NA	NA	NA	NA	NA	NA	NA	NA	NA	NA	NA	NA	NA	NA	19.2183	NA	NA	NA	NA	NA	NA	19.1952	NA	NA	NA	16.4751	NA	NA	NA	NA	NA	NA	NA	NA	18.8582	NA	NA	NA	NA	NA	NA	NA	NA	19.2501	NA	NA	NA	NA	18.5683	NA	NA	18.3019	NA	NA	14.4234	NA	NA	NA	NA	NA	NA	NA	NA	18.9288	NA	NA	17.9107	19.8946	NA	NA	18.6056	15.6701	NA	NA	NA	NA	NA	NA	NA	NA	NA	NA	NA	NA	18.9516	18.369	NA	19.6286	18.3457	NA
P35573	AGL	Y29	M1	P35573_AGL_Y29_M1	18.0663	16.7847	18.2255	17.1147	18.089	17.8605	17.7054	17.4208	17.5469	17.7403	17.9294	17.6645	17.2072	17.3994	17.4682	17.4538	17.6921	17.5247	18.0955	18.0009	17.9305	18.2205	18.2163	17.9118	18.1789	17.9229	18.1342	18.0084	17.833	17.8268	17.1592	17.611	17.2873	17.2104	17.0356	17.526	18.3444	18.2339	18.3104	18.1774	18.176	18.5041	18.4502	18.35	18.0885	18.3011	18.3812	18.2796	17.8566	17.8084	17.8855	17.6197	17.5416	17.5251	17.9256	17.727	17.967	17.7162	17.9565	17.7988	17.7615	17.5751	17.8143	17.776	17.6582	17.8057	17.9683	18.0687	17.7422	18.0852	18.0434	17.969	17.8028	18.0334	17.8926	17.6773	17.5953	18.0493	16.813	17.1906	14.5626	16.8367	17.4887	16.5251	NA	17.5391	17.2995	17.5866	17.8109	17.8239	18.4989	18.4427	18.347	18.2493	18.4545	18.4412	16.8548	16.797	17.2792	17.4797	17.3964	17.5699	17.8136	17.6691	18.0062	17.7635	17.8807	17.7919	17.7785	17.8684	18.0164	18.0109	17.9222	17.7708
P35573	AGL	Y341	M1	P35573_AGL_Y341_M1	NA	16.2074	NA	NA	NA	16.9081	NA	NA	18.3867	19.291	21.3059	NA	NA	NA	NA	NA	18.2434	NA	NA	NA	19.8748	NA	NA	NA	NA	NA	NA	NA	NA	NA	NA	NA	NA	NA	NA	NA	19.1899	19.2998	19.078	NA	NA	NA	NA	NA	NA	NA	NA	NA	NA	17.5682	19.834	NA	NA	NA	NA	NA	NA	NA	NA	NA	NA	18.9397	NA	NA	NA	NA	19.0584	NA	NA	NA	NA	19.289	18.6317	NA	NA	17.754	NA	NA	NA	NA	NA	17.2394	18.825	17.4839	NA	19.2125	NA	NA	NA	NA	19.3159	NA	19.4305	16.2509	19.5321	NA	NA	NA	NA	NA	NA	NA	NA	NA	NA	NA	NA	NA	NA	NA	NA	NA	NA	19.4583
P35573	AGL	Y538	M1	P35573_AGL_Y538_M1	NA	NA	NA	13.8706	NA	13.5114	NA	15.1063	15.9041	NA	NA	NA	NA	NA	NA	NA	16.2959	16.2177	NA	NA	NA	NA	NA	NA	NA	NA	14.1836	NA	NA	NA	NA	NA	NA	NA	NA	NA	NA	15.8853	NA	NA	NA	15.6741	NA	14.4644	NA	NA	14.2249	NA	15.4654	NA	NA	15.0867	15.7964	15.5843	NA	NA	NA	NA	NA	NA	NA	NA	NA	NA	NA	NA	NA	NA	NA	NA	NA	NA	13.6438	NA	NA	NA	NA	NA	NA	NA	NA	NA	NA	NA	NA	NA	NA	NA	NA	NA	15.5655	15.7128	15.5864	NA	15.3207	NA	NA	14.7183	NA	15.3678	14.9569	15.17	NA	14.1394	NA	NA	14.129	13.8664	NA	NA	NA	NA	NA	NA
P35573	AGL	Y551	M1	P35573_AGL_Y551_M1	15.7113	12.7716	15.1282	15.0291	14.3832	15.32	13.3331	14.934	13.275	NA	14.7942	NA	NA	11.8231	13.3083	NA	NA	13.5997	13.1935	NA	14.7424	NA	NA	NA	13.9523	13.0806	14.4561	NA	NA	13.0762	14.7959	12.5715	14.7043	NA	12.5795	NA	12.2192	NA	NA	NA	NA	NA	NA	14.9551	NA	12.4132	NA	15.7129	NA	13.5095	14.3471	14.762	NA	NA	14.6634	14.8804	14.7571	14.0796	14.0752	13.0969	NA	NA	14.9607	NA	NA	14.0391	15.1636	14.7513	14.4125	14.3533	14.379	14.582	14.6797	14.3744	14.8802	NA	12.5754	14.0568	15.1351	14.3865	12.4551	12.2597	13.8801	12.7023	NA	NA	12.5983	14.3478	15.3195	15.2855	15.3415	14.9986	14.5125	14.4562	NA	15.6507	14.3466	14.7355	14.8638	13.3462	NA	14.3684	NA	12.8361	NA	NA	NA	13.5185	NA	NA	NA	NA	14.5278	13.1688
P35573	AGL	Y93	M1	P35573_AGL_Y93_M1	NA	NA	NA	NA	NA	NA	NA	NA	NA	NA	NA	NA	NA	NA	NA	NA	NA	NA	NA	NA	NA	NA	NA	NA	NA	NA	NA	NA	NA	NA	NA	NA	NA	NA	NA	NA	NA	NA	NA	NA	NA	NA	NA	NA	NA	NA	NA	NA	NA	NA	NA	NA	NA	NA	NA	NA	NA	NA	NA	15.1103	NA	NA	NA	NA	NA	NA	NA	NA	NA	NA	NA	NA	15.9609	NA	NA	17.4714	NA	NA	NA	NA	NA	NA	NA	NA	NA	NA	NA	NA	NA	NA	NA	NA	NA	NA	NA	NA	NA	NA	NA	NA	NA	NA	16.3296	NA	NA	NA	NA	NA	NA	NA	NA	NA	NA	NA
P35573	AGL	Y94	M1	P35573_AGL_Y94_M1	16.1803	NA	16.2269	NA	16.3193	15.7644	NA	NA	NA	NA	NA	NA	NA	NA	NA	NA	NA	NA	NA	16.9264	NA	16.227	NA	15.8189	NA	NA	NA	NA	NA	NA	NA	NA	NA	NA	NA	NA	NA	NA	NA	NA	NA	NA	NA	NA	NA	NA	NA	NA	NA	NA	NA	NA	NA	NA	NA	NA	NA	NA	NA	NA	NA	NA	NA	NA	NA	NA	NA	NA	NA	NA	NA	NA	NA	NA	NA	NA	NA	NA	NA	NA	NA	NA	NA	NA	NA	NA	NA	NA	NA	NA	NA	NA	NA	NA	NA	NA	NA	NA	NA	NA	NA	NA	NA	NA	NA	NA	NA	NA	NA	NA	NA	NA	NA	NA
P35573	AGL	Y969	M1	P35573_AGL_Y969_M1	NA	NA	NA	NA	NA	NA	NA	NA	NA	NA	NA	NA	NA	NA	NA	NA	NA	NA	NA	NA	NA	NA	NA	NA	NA	NA	NA	NA	NA	NA	NA	NA	NA	NA	NA	NA	NA	NA	NA	NA	NA	NA	16.4187	14.6088	14.172	NA	NA	14.3159	NA	15.2051	NA	NA	NA	NA	NA	NA	NA	NA	NA	NA	NA	NA	NA	NA	NA	NA	NA	NA	NA	NA	NA	NA	NA	NA	NA	NA	NA	NA	NA	NA	NA	NA	NA	NA	NA	NA	NA	NA	NA	NA	NA	NA	NA	NA	NA	NA	NA	NA	NA	NA	NA	NA	NA	NA	NA	NA	NA	NA	NA	NA	NA	NA	NA	NA
Q9BSE5	AGMAT	S46	M1	Q9BSE5_AGMAT_S46_M1	19.1563	17.3808	18.7974	NA	18.4991	18.5397	18.9953	18.7063	19.206	19.1083	19.2954	19.0573	19.4231	19.3055	19.8073	18.8645	19.4539	17.8737	18.5665	18.9283	18.5706	18.7252	18.9523	18.8683	19.223	19.2304	19.4986	19.1766	20.0039	19.1885	18.7427	19.2647	19.197	18.7776	18.5745	19.0104	18.1514	18.114	18.3191	18.1749	17.9943	18.5337	18.182	NA	NA	18.3149	18.2097	16.5721	NA	NA	NA	NA	NA	NA	NA	NA	17.9672	NA	16.1971	16.0913	NA	16.9192	17.2404	17.766	17.5972	17.7922	NA	18.9712	NA	NA	18.0024	NA	18.9434	18.8016	18.478	18.8286	18.5477	18.9217	18.5959	18.0764	17.9205	19.3256	18.2657	18.3408	19.2067	18.8107	18.4144	18.3847	18.7683	18.4299	19.2318	18.8477	19.033	19.2689	19.3048	19.3276	18.1118	18.1845	18.3182	NA	NA	18.4481	19.1092	18.7106	18.7094	19.4599	19.3546	18.6343	NA	NA	NA	NA	NA	NA
Q8WYP5	AHCTF1	S1511	M1	Q8WYP5_AHCTF1_S1511_M1	16.7551	NA	NA	16.2747	NA	NA	NA	17.4361	17.4774	NA	NA	17.0576	NA	NA	NA	NA	NA	NA	NA	16.2244	17.8686	NA	16.2878	16.2025	17.269	17.0244	NA	NA	17.2308	NA	NA	17.5822	NA	NA	NA	NA	NA	NA	NA	NA	NA	NA	16.6082	16.7358	16.7948	NA	NA	NA	NA	NA	NA	NA	NA	NA	NA	NA	NA	NA	NA	NA	NA	NA	NA	NA	NA	NA	NA	NA	NA	NA	NA	NA	NA	NA	NA	NA	NA	NA	17.5907	17.3584	16.9538	17.5455	NA	17.4367	NA	NA	NA	NA	NA	17.1975	17.7997	NA	NA	17.7296	17.1014	NA	NA	16.0275	17.0855	NA	NA	NA	NA	NA	NA	NA	NA	NA	NA	NA	16.9877	NA	NA	NA
Q8WYP5	AHCTF1	S1513	M1	Q8WYP5_AHCTF1_S1513_M1	NA	16.4621	NA	NA	NA	16.1627	17.4945	NA	NA	17.2106	17.07	NA	16.6918	17.4682	17.0133	16.7244	16.6383	17.1176	16.5253	NA	NA	16.1282	NA	NA	NA	NA	17.135	16.974	NA	16.7963	17.2693	NA	NA	17.2699	16.8719	17.3585	16.8315	16.8781	16.7079	16.5495	16.5918	16.8575	NA	NA	NA	NA	16.5315	16.9211	16.6085	16.7443	NA	16.6424	16.6334	16.7437	17.1369	NA	NA	17.3695	16.9483	NA	16.5024	16.8751	16.3393	16.8443	16.71	16.5527	17.0619	16.9179	17.4121	16.9463	17.4228	17.2474	16.6091	16.6054	16.7176	17.0673	16.7994	16.7439	NA	NA	NA	NA	17.0628	NA	17.4127	16.5446	17.1948	16.4397	16.6739	NA	NA	17.0598	NA	NA	NA	17.2382	NA	NA	NA	16.5227	NA	16.1921	16.3393	16.4101	16.453	16.3414	16.2449	16.2647	16.6231	16.7583	NA	16.739	16.7412	16.898
Q8WYP5	AHCTF1	S1944	M1	Q8WYP5_AHCTF1_S1944_M1	17.5646	18.1278	16.5845	17.2108	17.6873	17.3215	17.7684	17.5481	17.9477	17.5343	17.6263	17.7611	17.6348	17.7298	17.617	17.4797	17.4161	17.6664	17.0427	16.875	17.8088	17.7652	17.7069	17.8224	17.875	18.0639	17.7163	17.841	17.8229	17.9958	18.17	18.0626	18.2413	18.2622	18.1051	18.1785	18.1405	18.1027	17.9417	17.7658	17.8593	17.627	17.6205	17.4159	17.632	17.6366	17.5285	17.5262	17.8095	17.6939	17.8232	17.7553	17.5949	17.6961	18.0677	17.5025	17.585	18.0173	17.7117	17.569	17.8642	17.1156	16.9938	17.7794	17.8846	17.896	17.8618	17.701	17.7069	18.0036	17.9638	17.9301	17.5597	17.6149	17.6363	17.6301	17.491	17.7109	18.2174	18.1939	18.3	18.255	16.7162	17.7283	18.1841	17.7054	17.8273	17.9057	17.9846	17.8933	17.2862	17.4085	17.5719	17.3326	17.4363	17.3981	17.3728	17.0853	17.3467	17.0721	16.3322	17.1735	17.42	17.811	17.4167	17.4154	17.4303	17.7186	17.8551	17.7962	17.7489	17.864	17.9237	17.8055
Q8WYP5	AHCTF1	T1517	M1	Q8WYP5_AHCTF1_T1517_M1	NA	NA	NA	NA	NA	NA	NA	NA	NA	NA	NA	NA	NA	NA	NA	NA	NA	NA	NA	NA	NA	NA	NA	NA	NA	NA	NA	NA	NA	NA	NA	NA	17.2108	NA	NA	NA	NA	NA	NA	NA	NA	NA	NA	NA	NA	16.9166	NA	NA	NA	NA	16.6737	NA	NA	NA	NA	16.8351	17.0811	NA	NA	17.1394	NA	NA	NA	NA	NA	NA	NA	NA	NA	NA	NA	NA	NA	NA	NA	NA	NA	NA	NA	NA	NA	NA	NA	NA	NA	NA	NA	NA	NA	NA	NA	NA	17.1828	NA	NA	NA	NA	NA	NA	NA	NA	NA	NA	NA	NA	NA	NA	NA	NA	NA	NA	NA	NA	NA
Q8WYP5	AHCTF1	T2184	M1	Q8WYP5_AHCTF1_T2184_M1	17.5298	17.2511	NA	17.0243	16.9998	17.0115	14.9272	14.3297	NA	12.6976	14.4288	14.6267	14.0723	14.9375	NA	NA	15.4348	NA	14.6712	14.5627	15.9059	NA	NA	15.7717	14.3648	13.1512	18.8487	NA	13.0695	14.629	18.0444	18.907	18.1181	17.4732	17.7596	18.6641	16.9134	17.4841	17.1789	16.8473	16.7691	17.052	14.6358	12.4369	14.5356	14.257	14.1916	NA	15.7893	17.233	16.8687	16.7235	16.4211	NA	14.8995	13.9934	NA	14.4105	14.3077	NA	14.5005	16.7076	14.0409	NA	NA	NA	17.1942	17.3698	15.9436	17.4377	17.4744	17.4088	19.9264	19.8965	16.1075	14.6446	18.2786	16.4025	17.1552	17.2065	17.2692	17.0508	16.7833	17.1697	NA	NA	14.5411	NA	12.1696	NA	15.3031	15.5259	15.6516	17.0473	17.1246	17.1269	17.1094	16.6553	17.296	15.6241	15.6865	17.1941	14.8752	17.0327	17.1833	18.0444	17.1132	17.1128	NA	13.8139	NA	14.4158	NA	NA
Q96HN2	AHCYL2	S155	M2	Q96HN2_AHCYL2_S155_M2	NA	14.1319	NA	NA	NA	NA	NA	NA	NA	NA	NA	NA	NA	NA	NA	NA	NA	NA	NA	NA	NA	NA	NA	NA	NA	NA	NA	NA	NA	NA	NA	NA	NA	18.2552	NA	NA	NA	NA	17.6795	NA	NA	NA	NA	NA	NA	NA	NA	NA	NA	NA	NA	NA	NA	NA	NA	NA	NA	NA	NA	NA	NA	NA	NA	NA	NA	NA	NA	NA	NA	NA	NA	NA	NA	NA	NA	NA	NA	NA	NA	NA	NA	NA	NA	NA	NA	NA	NA	NA	NA	NA	NA	NA	NA	NA	NA	NA	NA	NA	NA	NA	NA	NA	NA	NA	NA	NA	NA	NA	NA	16.609	NA	NA	NA	NA
Q96HN2	AHCYL2	S157	M2	Q96HN2_AHCYL2_S157_M2	NA	17.6917	21.6864	17.7688	17.3742	NA	15.1803	NA	17.1099	19.2955	NA	NA	15.212	18.2854	19.0064	15.2244	17.1633	NA	NA	NA	19.1557	16.8912	NA	NA	18.9383	NA	NA	NA	19.9129	16.2671	14.9611	14.8141	20.3036	NA	NA	18.1772	18.9404	17.9901	NA	18.7216	17.8145	17.6153	NA	NA	NA	19.9281	NA	15.3243	17.5799	NA	NA	NA	NA	NA	17.6902	NA	17.4903	14.1037	NA	NA	15.8601	NA	NA	NA	NA	NA	17.1423	NA	17.2533	17.6831	17.8811	20.0731	19.8046	NA	NA	NA	NA	NA	18.0491	17.6996	20.0613	18.4545	17.543	19.5185	19.551	NA	19.9745	21.7553	19.7897	NA	17.8874	NA	NA	17.9966	NA	19.8731	17.8077	NA	NA	NA	NA	20.4869	15.5155	16.6323	16.3492	NA	18.1974	16.9743	NA	18.609	18.4725	17.4732	NA	NA
Q96HN2	AHCYL2	S158	M2	Q96HN2_AHCYL2_S158_M2	20.4518	19.2741	19.5361	NA	17.3327	NA	18.8106	NA	17.9795	NA	19.8405	19.9916	18.469	NA	16.0859	18.5641	NA	NA	19.4328	22.8292	NA	19.9237	NA	NA	16.5141	11.9937	19.3544	NA	NA	15.6509	NA	NA	18.1148	16.3279	15.8135	NA	NA	20.0158	NA	18.4752	NA	NA	NA	18.7629	18.5816	19.6889	19.0976	NA	19.3799	16.8437	20.2604	16.559	NA	NA	18.9041	16.2543	19.5059	NA	NA	17.6062	NA	NA	NA	NA	NA	19.6868	19.8808	18.8412	NA	19.9733	12.8591	20.5438	NA	NA	NA	NA	NA	NA	NA	NA	20.6188	NA	NA	NA	20.269	NA	NA	NA	NA	19.9574	18.0938	NA	NA	23.6127	NA	NA	NA	20.8749	NA	17.386	NA	17.5639	19.7091	NA	18.212	17.011	NA	NA	15.2546	NA	17.3576	18.3879	17.6095	19.6108
Q96HN2	AHCYL2	S161	M2	Q96HN2_AHCYL2_S161_M2	15.7834	11.8799	NA	15.9674	13.6621	NA	15.4218	13.2358	NA	NA	NA	NA	12.9514	NA	NA	NA	15.6242	13.2583	15.5167	16.3097	15.4645	NA	13.5164	15.5503	NA	NA	NA	12.5088	15.7141	12.8605	11.9631	NA	NA	NA	NA	NA	15.7297	16.0808	13.9398	NA	14.0125	13.4992	11.1635	NA	NA	12.2654	NA	NA	NA	15.7316	NA	NA	12.6766	14.6708	NA	16.3388	NA	NA	11.5239	11.904	NA	NA	NA	13.3462	NA	13.1616	NA	NA	13.9867	15.0667	13.4089	14.5858	15.988	NA	14.4334	NA	NA	13.5194	15.2967	15.0948	16.7866	14.2394	11.2729	14.3426	12.4668	13.5825	14.35	14.9114	NA	16.9642	NA	17.4746	13.6729	19.0722	NA	NA	14.0822	16.374	14.633	NA	NA	15.6401	NA	13.6057	NA	NA	NA	NA	11.2225	NA	13.0952	NA	12.9972	NA
Q96HN2	AHCYL2	S165	M2	Q96HN2_AHCYL2_S165_M2	NA	NA	NA	NA	NA	NA	NA	NA	17.3313	NA	16.025	NA	NA	NA	NA	NA	14.9616	NA	NA	NA	NA	NA	NA	NA	NA	NA	16.8701	NA	NA	NA	NA	NA	NA	NA	NA	NA	NA	NA	NA	NA	15.4831	NA	NA	NA	NA	NA	NA	NA	NA	NA	15.0678	NA	16.2363	17.1209	17.2103	NA	NA	NA	NA	NA	NA	10.6256	NA	NA	NA	NA	NA	NA	NA	NA	NA	NA	NA	NA	NA	15.2	NA	NA	NA	NA	NA	NA	NA	NA	NA	NA	NA	NA	NA	NA	NA	NA	NA	NA	NA	NA	NA	NA	NA	NA	NA	NA	NA	NA	NA	16.123	NA	NA	NA	NA	NA	NA	NA	NA
Q96HN2	AHCYL2	S166	M2	Q96HN2_AHCYL2_S166_M2	NA	NA	NA	NA	NA	NA	NA	15.2935	15.0358	NA	NA	NA	NA	NA	NA	NA	NA	NA	NA	NA	NA	NA	NA	NA	NA	NA	NA	NA	NA	NA	NA	NA	NA	NA	NA	NA	NA	NA	NA	NA	NA	NA	NA	NA	NA	NA	NA	NA	NA	NA	NA	NA	NA	NA	NA	NA	NA	NA	NA	NA	NA	NA	NA	NA	18.2524	NA	NA	NA	NA	NA	NA	NA	NA	NA	NA	NA	NA	NA	NA	NA	NA	NA	NA	NA	NA	NA	NA	NA	NA	NA	NA	NA	NA	NA	16.6549	NA	NA	NA	NA	NA	NA	NA	NA	NA	NA	NA	NA	NA	NA	NA	NA	NA	13.2867	NA
Q96HN2	AHCYL2	T163	M2	Q96HN2_AHCYL2_T163_M2	20.5964	21.9278	19.9558	19.1579	20.3598	21.3644	18.6165	NA	NA	16.4717	17.5755	20.2907	17.8669	19.7468	19.6712	16.2088	18.9156	19.3526	21.2375	17.7862	NA	13.5377	18.7437	19.8298	19.6651	20.3932	20.9327	20.5141	18.6457	18.2473	18.4172	18.7695	14.7001	19.177	19.7397	21.47	18.7106	NA	17.7292	18.5001	11.9598	NA	19.3472	19.9743	18.9494	13.7507	19.8125	19.2923	18.783	15.4413	18.2147	19.6088	18.4501	NA	18.3184	NA	17.7686	19.2617	17.3894	19.888	20.5836	19.3653	20.4444	20.772	17.9995	18.7778	19.9462	19.6682	15.8283	16.6205	19.1259	12.8614	NA	19.5867	20.5095	21.7393	20.5146	17.9367	18.1609	21.0277	16.2704	18.5001	19.1653	19.0646	18.4809	18.7551	20.0845	18.5126	18.2729	20.0325	20.1051	18.4733	18.8945	NA	19.2132	20.1307	19.25	15.5061	21.5661	19.1755	18.7318	17.7712	19.5091	19.374	19.704	18.8515	17.6963	22.1845	18.9186	18.4479	15.9828	18.0749	17.2399	14.5803
Q96HN2	AHCYL2	Y156	M2	Q96HN2_AHCYL2_Y156_M2	NA	20.2363	22.7315	18.3996	19.0135	NA	19.3707	NA	19.2972	21.0119	21.5213	21.6724	19.2632	NA	19.9465	NA	20.968	NA	19.7365	21.3416	20.8866	19.2238	20.4061	NA	19.9405	13.6746	NA	NA	21.6294	17.3317	19.3555	NA	21.3423	22.2029	17.4943	19.8937	21.0734	20.4848	22.7342	20.31	19.3562	NA	20.8713	20.4438	20.2625	21.5278	20.7785	17.0408	20.6549	19.7736	NA	18.2399	NA	NA	19.4066	20.2195	20.3494	15.8201	NA	18.4266	NA	22.5419	18.2644	NA	NA	20.5102	20.6783	19.463	18.9698	NA	18.6976	22.0247	21.521	NA	NA	NA	NA	NA	NA	18.4423	21.7778	20.0926	24.8903	21.235	21.6456	NA	22.0584	23.4718	21.5336	20.6493	19.6978	22.8184	NA	19.7668	18.7619	21.4879	19.5242	22.5557	NA	18.8528	NA	22.5095	20.4303	21.8491	19.3629	21.2286	19.7858	20.6299	16.9355	21.0674	18.439	20.0687	19.2903	21.2917
Q96HN2	AHCYL2	Y162	M2	Q96HN2_AHCYL2_Y162_M2	20.813	20.5298	20.2372	20.5876	19.9709	21.6459	19.6302	20.3685	24.6803	16.7532	23.2227	20.5721	18.371	20.1638	19.9526	17.3173	19.8067	19.351	20.7937	20.3549	21.097	18.8622	19.0492	21.1828	19.9465	20.6746	21.3749	20.1092	20.509	18.4918	17.7274	18.4909	14.9815	19.4585	20.0211	21.7514	20.1539	19.7314	18.935	19.2851	19.6203	19.3669	19.2292	20.2558	19.2308	16.8823	20.0939	19.5738	19.4488	20.7515	19.7858	19.8902	18.8905	24.351	21.0008	21.9558	18.6893	19.5431	17.4678	20.1694	20.2232	20.0265	20.0598	20.4481	22.9822	19.3905	19.9893	19.4782	18.634	19.5876	19.2608	19.1013	21.6205	19.8681	20.514	22.9068	20.7961	19.0179	20.0329	20.9189	20.6477	22.3563	18.8001	19.6744	18.5064	19.1288	20.1503	19.8546	20.0544	20.3139	20.3865	18.7547	19.2445	19.4793	19.3214	19.8784	19.626	20.8997	21.336	18.928	19.0133	19.1724	19.7905	19.3221	19.9723	23.3446	17.2238	21.2124	18.5534	18.7293	16.2642	18.9554	18.0341	14.8617
Q5TGY3	AHDC1	S46	M1	Q5TGY3_AHDC1_S46_M1	NA	18.263	NA	16.9143	NA	NA	16.9629	NA	16.1562	NA	NA	NA	15.538	15.7479	16.866	16.5504	15.6101	NA	NA	NA	16.2323	NA	NA	NA	NA	NA	NA	NA	NA	NA	NA	NA	NA	NA	NA	NA	16.2438	17.5925	17.3953	17.1236	17.2726	16.0075	NA	NA	NA	17	NA	NA	NA	NA	NA	NA	NA	NA	NA	NA	NA	NA	17.3362	NA	NA	16.2748	16.4714	16.5201	17.5341	17.8892	17.8308	17.9692	NA	NA	16.7833	NA	NA	NA	16.7102	NA	18.0559	16.5607	16.9211	18.1919	17.4409	17.1703	NA	16.9896	NA	NA	NA	NA	NA	NA	17.5342	17.7805	NA	NA	17.5039	17.9354	16.6049	NA	17.1684	16.2994	14.812	NA	NA	NA	NA	NA	NA	NA	NA	NA	15.8749	NA	16.0166	NA
Q5TGY3	AHDC1	S596	M1	Q5TGY3_AHDC1_S596_M1	13.964	16.1263	14.103	14.2939	14.721	14.0148	13.7494	14.1205	13.9481	14.474	14.3302	14.5522	16.3145	13.6812	NA	16.0864	NA	14.0453	NA	NA	13.9034	NA	13.6542	16.7539	13.8777	NA	14.3435	NA	13.1803	13.9961	14.3746	13.6346	14.6208	14.5328	14.2548	NA	14.2885	15.1699	NA	NA	NA	NA	14.3449	NA	13.7792	NA	NA	13.5354	NA	NA	NA	NA	NA	NA	NA	NA	NA	NA	NA	NA	14.0759	14.3772	NA	14.5466	14.6659	14.4686	10.8424	13.8856	13.8974	14.7636	14.1444	14.2341	14.298	13.7735	13.8725	NA	12.7359	13.9045	15.164	15.7016	15.8643	15.7707	14.7114	NA	15.2804	NA	14.878	NA	NA	11.3674	14.5579	12.4251	NA	NA	12.4485	NA	15.3705	NA	14.5162	13.842	NA	14.5206	10.337	14.497	13.677	13.6973	14.3619	14.4242	13.0851	10.9845	14.2703	13.9186	14.0523	13.7705
Q5TGY3	AHDC1	S600	M1	Q5TGY3_AHDC1_S600_M1	NA	NA	NA	NA	NA	NA	NA	NA	NA	NA	NA	NA	NA	NA	NA	NA	NA	NA	NA	NA	NA	NA	NA	NA	NA	13.26	NA	NA	NA	NA	NA	NA	NA	NA	NA	NA	NA	NA	NA	NA	NA	NA	NA	NA	NA	NA	NA	NA	NA	NA	NA	NA	NA	NA	NA	13.319	NA	12.8642	14.7701	NA	NA	NA	NA	NA	NA	NA	NA	NA	NA	NA	NA	NA	NA	NA	NA	NA	NA	NA	NA	NA	NA	NA	NA	NA	NA	NA	NA	NA	NA	NA	NA	NA	14.6468	NA	NA	NA	NA	NA	NA	NA	NA	NA	NA	NA	NA	NA	NA	NA	NA	NA	NA	NA	NA	NA
Q5TGY3	AHDC1	S846	M2	Q5TGY3_AHDC1_S846_M2	19.951	20.2717	NA	20.0709	NA	NA	NA	NA	NA	NA	NA	NA	NA	NA	NA	NA	NA	NA	NA	NA	NA	NA	17.4247	NA	NA	NA	NA	NA	NA	NA	NA	NA	NA	NA	NA	NA	NA	NA	NA	NA	NA	NA	NA	NA	NA	NA	NA	NA	NA	NA	NA	NA	NA	NA	NA	NA	NA	NA	NA	NA	19.4961	NA	NA	NA	NA	NA	NA	NA	NA	NA	NA	NA	NA	17.4773	NA	NA	NA	NA	19.7324	18.5934	21.0843	NA	NA	19.7331	NA	NA	NA	NA	NA	NA	NA	NA	NA	NA	NA	NA	NA	NA	NA	NA	NA	NA	NA	NA	NA	NA	NA	NA	NA	NA	NA	NA	NA	NA
Q5TGY3	AHDC1	S849	M1	Q5TGY3_AHDC1_S849_M1	NA	13.5218	NA	NA	NA	NA	NA	NA	NA	NA	NA	NA	NA	NA	NA	NA	NA	NA	NA	NA	NA	NA	NA	NA	NA	NA	NA	NA	NA	NA	NA	NA	NA	NA	NA	NA	NA	NA	NA	NA	NA	NA	NA	NA	NA	NA	NA	NA	NA	NA	NA	NA	NA	NA	NA	NA	NA	NA	NA	NA	NA	NA	NA	NA	NA	NA	NA	NA	NA	NA	NA	NA	NA	NA	NA	NA	NA	NA	13.0132	NA	13.9664	NA	NA	NA	NA	NA	NA	NA	NA	NA	NA	NA	NA	NA	NA	NA	NA	NA	NA	NA	NA	NA	NA	NA	NA	NA	NA	NA	NA	NA	NA	NA	NA	NA
Q5TGY3	AHDC1	S849	M2	Q5TGY3_AHDC1_S849_M2	NA	NA	NA	NA	NA	19.4174	NA	NA	NA	NA	NA	NA	NA	NA	NA	NA	NA	NA	NA	NA	19.4103	18.7596	18.0346	18.5594	17.9073	15.7864	NA	17.671	16.2485	NA	NA	17.4843	NA	NA	NA	NA	NA	NA	NA	NA	NA	NA	NA	NA	NA	NA	NA	NA	NA	NA	NA	NA	NA	NA	NA	NA	NA	NA	NA	NA	19.0908	19.8179	19.5482	19.3596	19.6823	19.5505	18.8497	NA	NA	NA	NA	NA	19.1961	18.8351	19.3992	NA	19.6809	19.0193	20.3423	19.2033	NA	19.5798	NA	19.3651	19.7216	NA	NA	NA	NA	NA	NA	NA	NA	NA	NA	NA	NA	NA	NA	NA	NA	NA	NA	NA	NA	NA	NA	NA	NA	NA	NA	NA	NA	NA
Q5TGY3	AHDC1	S850	M2	Q5TGY3_AHDC1_S850_M2	19.3767	19.6975	NA	19.4967	NA	19.2112	NA	NA	NA	NA	NA	NA	NA	NA	NA	NA	NA	NA	NA	NA	19.204	18.5534	17.8284	18.3531	17.701	15.5801	NA	17.4647	16.0423	NA	NA	17.278	NA	NA	NA	NA	NA	NA	NA	NA	NA	NA	NA	NA	NA	NA	NA	NA	NA	NA	NA	NA	NA	NA	NA	NA	NA	NA	NA	NA	18.8996	19.6116	19.3419	19.1533	19.4761	19.3443	18.6435	NA	NA	NA	NA	NA	18.9899	18.1576	19.1929	NA	19.4746	18.8131	NA	18.0192	20.5101	19.3736	NA	19.1588	19.5154	NA	NA	NA	NA	NA	NA	NA	NA	NA	NA	NA	NA	NA	NA	NA	NA	NA	NA	NA	NA	NA	NA	NA	NA	NA	NA	NA	NA	NA
Q5TGY3	AHDC1	S858	M1	Q5TGY3_AHDC1_S858_M1	NA	NA	NA	13.8672	NA	NA	NA	NA	NA	NA	NA	NA	NA	NA	NA	NA	NA	NA	NA	NA	NA	NA	NA	NA	NA	NA	NA	NA	NA	NA	NA	NA	NA	NA	NA	NA	NA	NA	NA	NA	NA	NA	NA	NA	NA	NA	NA	NA	NA	NA	NA	NA	NA	NA	NA	NA	NA	NA	NA	NA	NA	NA	NA	NA	NA	NA	NA	NA	NA	NA	NA	NA	NA	NA	NA	NA	NA	NA	NA	12.5279	NA	13.0982	NA	NA	NA	NA	NA	NA	NA	NA	NA	NA	NA	NA	NA	NA	NA	NA	NA	NA	NA	NA	NA	NA	NA	NA	NA	NA	NA	NA	NA	NA	NA	NA
Q5TGY3	AHDC1	S860	M2	Q5TGY3_AHDC1_S860_M2	NA	NA	17.821	NA	20.0598	NA	NA	NA	NA	NA	NA	NA	NA	NA	NA	NA	NA	NA	NA	NA	NA	NA	NA	NA	16.4653	NA	16.7784	NA	17.5422	NA	15.8533	NA	NA	18.1982	NA	18.4672	NA	NA	NA	16.7576	NA	NA	NA	NA	NA	NA	NA	NA	NA	NA	NA	NA	NA	NA	NA	NA	NA	NA	NA	NA	NA	NA	NA	NA	NA	NA	NA	17.232	18.4994	NA	NA	NA	NA	NA	NA	18.5971	NA	NA	NA	18.1788	NA	NA	18.6655	NA	NA	NA	NA	NA	NA	NA	NA	NA	NA	NA	NA	NA	NA	NA	NA	NA	NA	NA	NA	NA	NA	NA	NA	NA	18.3556	NA	NA	NA	NA	NA
Q5TGY3	AHDC1	S864	M2	Q5TGY3_AHDC1_S864_M2	NA	NA	NA	NA	20.3049	NA	NA	NA	NA	NA	NA	NA	NA	NA	NA	NA	NA	NA	NA	NA	NA	NA	NA	NA	NA	NA	NA	NA	NA	NA	NA	17.4493	NA	NA	NA	18.7123	NA	NA	NA	NA	NA	NA	NA	NA	NA	NA	NA	NA	NA	NA	NA	NA	NA	NA	NA	NA	NA	NA	NA	NA	NA	NA	NA	NA	NA	NA	NA	17.4771	NA	NA	NA	NA	NA	NA	NA	NA	NA	NA	NA	18.4239	NA	NA	20.2817	NA	NA	NA	NA	NA	NA	NA	NA	NA	NA	NA	NA	NA	NA	NA	NA	NA	NA	NA	NA	NA	NA	NA	NA	NA	18.6007	NA	NA	NA	NA	NA
Q5TGY3	AHDC1	T41	M1	Q5TGY3_AHDC1_T41_M1	16.7922	NA	16.8895	NA	16.4289	17.1983	16.6723	17.5416	16.5752	17.5729	17.8608	17.9073	16.0162	16.0389	NA	NA	NA	17.0117	17.2675	16.9865	16.671	17.5041	17.3274	17.332	17.7733	17.448	17.5725	17.3262	17.4343	17.2065	17.0042	16.6743	17.1357	17.0547	17.0774	17.0831	16.5781	NA	NA	NA	NA	16.7748	17.5122	17.2311	17.3003	NA	17.4515	16.6699	17.5611	17.4392	17.5798	17.3852	17.5499	17.5072	17.4533	17.655	17.6238	17.5516	NA	17.3024	17.4651	16.6135	16.8693	16.9218	NA	NA	NA	NA	17.558	17.9178	NA	17.8372	17.6458	17.8996	17.9036	17.9724	16.8839	NA	15.6637	NA	17.6392	16.0367	17.0727	17.1713	17.776	17.0952	17.407	17.0524	17.2218	16.8583	NA	NA	17.9136	17.9185	NA	NA	15.6618	17.4525	NA	16.0343	15.0459	16.7937	17.4571	17.4745	17.5612	17.5589	17.1976	17.4116	17.0614	17.0466	16.2819	17.1151	16.3367	17.2054
Q5TGY3	AHDC1	Y601	M1	Q5TGY3_AHDC1_Y601_M1	NA	NA	NA	NA	NA	NA	NA	NA	NA	NA	NA	NA	NA	NA	NA	NA	NA	NA	NA	NA	NA	NA	NA	NA	NA	NA	NA	NA	NA	NA	NA	NA	NA	NA	NA	NA	NA	NA	14.4204	14.0875	NA	12.1671	NA	NA	NA	NA	NA	NA	NA	14.7301	NA	NA	NA	NA	NA	NA	NA	NA	NA	13.4268	NA	NA	NA	NA	NA	NA	NA	NA	NA	NA	NA	NA	NA	NA	NA	NA	NA	NA	NA	NA	NA	NA	NA	15.3953	NA	NA	NA	NA	14.2401	NA	NA	NA	NA	NA	NA	NA	NA	NA	NA	NA	NA	NA	NA	NA	NA	NA	NA	NA	NA	NA	NA	NA	NA	NA
Q8IVF2	AHNAK2	S1418	M1	Q8IVF2_AHNAK2_S1418_M1	NA	16.1193	NA	NA	NA	NA	NA	NA	NA	NA	NA	NA	NA	NA	NA	NA	NA	NA	NA	NA	NA	NA	NA	NA	NA	NA	NA	NA	NA	NA	NA	NA	NA	NA	NA	NA	NA	NA	NA	NA	NA	NA	NA	NA	NA	NA	NA	NA	NA	NA	NA	NA	NA	NA	NA	13.3929	NA	13.6224	NA	NA	NA	NA	NA	NA	NA	NA	NA	NA	NA	NA	NA	NA	NA	NA	NA	NA	NA	NA	14.667	16.2003	13.6515	15.4375	NA	14.3557	NA	NA	NA	NA	NA	NA	NA	NA	NA	NA	NA	NA	NA	NA	NA	NA	NA	NA	NA	NA	NA	NA	NA	NA	NA	NA	NA	NA	NA	NA
Q8IVF2	AHNAK2	S2336	M1	Q8IVF2_AHNAK2_S2336_M1	NA	17.1612	NA	NA	NA	NA	NA	NA	NA	NA	NA	NA	NA	NA	NA	NA	NA	NA	NA	NA	NA	NA	NA	NA	NA	NA	NA	NA	NA	NA	NA	NA	NA	NA	NA	NA	NA	NA	NA	NA	NA	NA	NA	NA	NA	NA	NA	NA	NA	NA	NA	NA	NA	NA	NA	NA	NA	NA	NA	NA	NA	NA	NA	NA	NA	NA	NA	NA	NA	NA	NA	NA	NA	NA	NA	NA	NA	NA	15.9199	16.5511	NA	15.8488	NA	NA	NA	NA	NA	NA	NA	NA	NA	NA	NA	NA	NA	NA	NA	NA	NA	NA	NA	NA	NA	NA	NA	NA	NA	NA	NA	NA	NA	NA	NA	NA
Q8IVF2	AHNAK2	S278	M1	Q8IVF2_AHNAK2_S278_M1	NA	NA	NA	NA	NA	NA	NA	NA	NA	NA	NA	NA	NA	NA	NA	NA	NA	NA	NA	NA	NA	NA	NA	NA	NA	NA	NA	NA	NA	NA	NA	NA	NA	NA	NA	NA	NA	NA	NA	14.2313	14.3033	NA	NA	NA	NA	NA	NA	NA	NA	NA	NA	12.7091	NA	12.8275	NA	NA	NA	NA	NA	NA	NA	NA	NA	NA	NA	NA	NA	NA	NA	NA	NA	NA	NA	NA	NA	NA	NA	NA	NA	NA	NA	NA	NA	NA	NA	NA	NA	NA	NA	NA	NA	NA	12.0603	NA	NA	NA	NA	NA	NA	NA	NA	NA	NA	NA	NA	NA	NA	NA	NA	13.6605	NA	NA	NA	NA
Q8IVF2	AHNAK2	S280	M1	Q8IVF2_AHNAK2_S280_M1	16.9047	19.1385	NA	15.9009	NA	NA	15.7337	13.1378	15.1729	NA	NA	NA	16.8124	NA	14.2853	14.4248	14.1787	15.174	16.2467	NA	16.4528	17.2555	NA	NA	11.7445	13.0437	12.6341	12.0795	16.9267	NA	13.1773	15.1629	16.5368	17.2873	16.2966	15.2021	NA	16.5483	NA	NA	13.9856	12.8404	10.5113	NA	NA	NA	NA	NA	11.1577	NA	NA	NA	NA	NA	15.4621	15.322	15.6658	16.7498	NA	13.0393	16.2324	15.9823	15.8781	15.0731	15.9093	14.3853	NA	12.3311	NA	NA	NA	12.1147	11.6315	13.8063	13.2226	NA	13.3788	13.2333	18.8817	19.3683	18.3769	19.3054	13.1729	17.3931	18.3049	15.7382	16.9475	13.5615	12.9906	14.6505	NA	13.1886	12.9038	NA	NA	NA	15.9343	NA	NA	11.8338	NA	13.8469	13.065	17.6649	14.9393	14.7563	13.1013	13.4541	NA	NA	13.5434	10.7021	NA	NA
Q8IVF2	AHNAK2	S281	M1	Q8IVF2_AHNAK2_S281_M1	NA	NA	NA	NA	NA	NA	NA	NA	11.8576	NA	NA	NA	NA	NA	NA	NA	NA	NA	NA	NA	NA	NA	NA	NA	NA	NA	NA	NA	NA	NA	NA	NA	NA	NA	NA	NA	NA	NA	NA	NA	NA	NA	NA	NA	NA	NA	NA	NA	NA	NA	NA	NA	NA	NA	NA	NA	NA	NA	NA	NA	NA	NA	NA	NA	NA	NA	NA	NA	NA	NA	NA	NA	NA	NA	NA	NA	NA	NA	16.026	NA	NA	NA	NA	NA	NA	NA	NA	NA	NA	NA	NA	NA	NA	NA	NA	NA	NA	NA	NA	NA	NA	NA	NA	15.3173	NA	NA	NA	NA	NA	NA	NA	NA	NA	NA
Q8IVF2	AHNAK2	S282	M1	Q8IVF2_AHNAK2_S282_M1	NA	NA	NA	NA	NA	12.6969	NA	NA	NA	NA	NA	NA	NA	NA	NA	NA	NA	NA	NA	NA	NA	NA	NA	NA	NA	NA	NA	NA	NA	NA	NA	NA	NA	NA	NA	NA	NA	NA	NA	NA	NA	NA	NA	NA	NA	NA	NA	NA	NA	14.9644	NA	NA	NA	NA	NA	NA	NA	NA	NA	NA	NA	NA	NA	NA	NA	NA	NA	NA	NA	NA	NA	NA	NA	NA	NA	NA	NA	NA	NA	NA	NA	NA	NA	NA	NA	NA	NA	NA	NA	NA	NA	NA	NA	NA	NA	NA	NA	NA	11.3613	NA	NA	NA	NA	NA	NA	NA	NA	NA	NA	NA	NA	NA	NA	NA
Q8IVF2	AHNAK2	S294	M1	Q8IVF2_AHNAK2_S294_M1	NA	NA	NA	NA	NA	NA	NA	NA	NA	NA	NA	NA	NA	NA	NA	NA	NA	NA	NA	NA	NA	16.8455	NA	NA	NA	NA	NA	NA	NA	NA	NA	NA	NA	NA	NA	NA	NA	NA	NA	NA	NA	NA	NA	NA	NA	NA	NA	NA	NA	NA	NA	NA	NA	NA	NA	NA	NA	NA	NA	17.4401	NA	NA	NA	NA	NA	NA	NA	NA	NA	NA	NA	NA	NA	NA	NA	NA	NA	NA	NA	18.5512	NA	NA	NA	NA	NA	NA	NA	NA	NA	NA	NA	NA	NA	NA	NA	NA	NA	NA	NA	NA	NA	NA	NA	NA	NA	NA	NA	NA	NA	NA	NA	NA	NA	NA
Q8IVF2	AHNAK2	S297	M1	Q8IVF2_AHNAK2_S297_M1	NA	NA	NA	NA	NA	NA	NA	NA	NA	NA	NA	NA	NA	NA	NA	NA	NA	NA	NA	NA	NA	NA	NA	NA	NA	NA	NA	NA	NA	NA	NA	NA	NA	NA	NA	NA	NA	NA	NA	NA	NA	NA	NA	NA	NA	NA	NA	NA	NA	NA	NA	NA	NA	NA	NA	NA	NA	18.4458	NA	NA	NA	NA	NA	NA	NA	NA	NA	NA	NA	NA	NA	NA	NA	NA	NA	NA	NA	NA	19.3034	NA	NA	NA	NA	18.4164	NA	NA	NA	NA	NA	NA	NA	NA	NA	NA	NA	NA	NA	NA	NA	NA	NA	NA	NA	NA	NA	NA	NA	NA	NA	NA	NA	NA	NA	NA
Q8IVF2	AHNAK2	S693	M1	Q8IVF2_AHNAK2_S693_M1	NA	17.3612	NA	NA	NA	NA	NA	NA	NA	NA	NA	NA	NA	NA	NA	NA	NA	NA	NA	NA	NA	NA	NA	NA	NA	NA	NA	NA	NA	NA	NA	NA	NA	NA	NA	NA	NA	NA	NA	NA	NA	NA	NA	NA	NA	NA	NA	NA	NA	NA	NA	NA	NA	NA	NA	NA	NA	NA	NA	NA	NA	NA	NA	NA	NA	NA	NA	NA	NA	NA	NA	NA	NA	NA	NA	NA	NA	NA	15.04	16.0117	14.9926	15.438	NA	NA	NA	NA	NA	NA	NA	NA	NA	NA	NA	NA	NA	NA	NA	NA	NA	NA	NA	NA	NA	NA	NA	NA	NA	NA	NA	NA	NA	NA	NA	NA
Q8IVF2	AHNAK2	S765	M1	Q8IVF2_AHNAK2_S765_M1	13.9456	16.3217	NA	NA	NA	NA	NA	NA	NA	NA	NA	NA	NA	NA	NA	NA	NA	NA	NA	NA	NA	NA	NA	NA	NA	NA	NA	NA	NA	NA	NA	NA	NA	NA	NA	NA	NA	12.9302	NA	NA	NA	NA	NA	NA	NA	NA	NA	NA	NA	NA	NA	NA	NA	NA	NA	NA	NA	NA	NA	NA	NA	NA	NA	NA	NA	NA	NA	NA	NA	NA	NA	NA	NA	NA	NA	NA	NA	NA	14.5133	15.6762	14.9987	15.2328	NA	14.1601	NA	NA	NA	NA	NA	NA	NA	NA	NA	NA	NA	NA	NA	NA	NA	NA	NA	NA	NA	11.9506	NA	12.5081	NA	NA	NA	NA	NA	NA	NA	NA
Q8IVF2	AHNAK2	S842	M1	Q8IVF2_AHNAK2_S842_M1	19.4963	21.4035	NA	NA	NA	NA	20.6335	NA	NA	NA	NA	21.0301	NA	16.5674	NA	17.6489	NA	NA	NA	19.5721	NA	18.0488	NA	17.6676	NA	NA	NA	NA	NA	NA	NA	NA	21.2883	23.7236	NA	NA	17.5142	18.3933	17.9511	17.0984	17.9509	17.6107	NA	NA	NA	NA	NA	NA	NA	NA	NA	NA	NA	NA	NA	NA	NA	NA	NA	NA	18.8698	18.7338	NA	20.0953	18.9962	20.4223	NA	20.5663	17.9313	19.64	NA	18.3009	NA	NA	NA	NA	15.8658	16.1018	20.5095	22.5847	19.8666	21.6775	NA	21.208	NA	NA	NA	NA	NA	17.631	NA	NA	NA	17.6534	NA	19.2316	18.8582	NA	NA	NA	NA	20.1219	NA	20.1698	16.5024	NA	16.2681	20.8396	19.249	NA	NA	19.0512	NA	NA
Q8IVF2	AHNAK2	S846	M1	Q8IVF2_AHNAK2_S846_M1	NA	NA	18.2461	21.9824	NA	18.3602	NA	20.7347	15.7286	NA	NA	NA	18.1483	NA	NA	NA	NA	NA	NA	NA	17.0362	NA	NA	NA	16.604	NA	20.3689	18.0663	NA	18.8178	17.943	NA	17.3784	15.9119	NA	NA	NA	17.6334	NA	NA	NA	NA	NA	14.8083	NA	NA	NA	NA	NA	NA	NA	NA	NA	NA	18.9035	20.8823	20.1114	NA	18.619	NA	NA	NA	NA	NA	NA	NA	NA	NA	NA	NA	NA	NA	NA	NA	18.0725	17.13	NA	NA	NA	NA	NA	17.9308	NA	17.3233	19.1905	17.8436	NA	NA	NA	NA	14.7112	NA	18.9899	NA	21.5965	NA	NA	NA	20.0684	NA	NA	NA	18.5819	NA	NA	18.5732	NA	NA	NA	20.7067	NA	NA	NA	18.0769
Q8IVF2	AHNAK2	S851	M1	Q8IVF2_AHNAK2_S851_M1	NA	15.3014	NA	NA	NA	NA	NA	NA	NA	NA	NA	NA	NA	NA	NA	NA	NA	NA	NA	NA	NA	NA	NA	NA	NA	NA	NA	NA	NA	NA	NA	NA	NA	NA	NA	NA	NA	NA	NA	NA	NA	NA	NA	NA	NA	NA	NA	NA	NA	NA	NA	NA	NA	NA	NA	NA	NA	NA	NA	NA	NA	NA	NA	NA	NA	NA	NA	NA	NA	NA	NA	NA	NA	NA	NA	NA	NA	NA	NA	13.8491	12.9568	14.5495	NA	NA	NA	NA	NA	NA	NA	NA	NA	NA	NA	NA	NA	NA	NA	NA	NA	NA	NA	NA	NA	NA	NA	NA	NA	NA	NA	NA	NA	NA	NA	NA
Q8IVF2	AHNAK2	S859	M1	Q8IVF2_AHNAK2_S859_M1	NA	NA	NA	NA	NA	NA	NA	NA	NA	NA	NA	NA	NA	NA	NA	NA	NA	NA	NA	NA	NA	NA	NA	NA	NA	NA	NA	NA	NA	NA	NA	NA	NA	11.4359	NA	NA	NA	NA	NA	NA	NA	NA	NA	NA	NA	NA	NA	NA	NA	NA	NA	NA	NA	NA	NA	NA	NA	NA	NA	NA	NA	NA	NA	NA	NA	NA	NA	NA	NA	NA	NA	NA	NA	NA	NA	NA	NA	NA	12.2268	NA	NA	NA	NA	11.7785	NA	NA	NA	NA	NA	NA	NA	NA	NA	NA	NA	NA	NA	NA	NA	NA	NA	NA	NA	NA	NA	NA	NA	NA	NA	NA	NA	NA	NA	NA
Q8IVF2	AHNAK2	T296	M1	Q8IVF2_AHNAK2_T296_M1	19.0394	20.7211	NA	NA	NA	NA	NA	NA	NA	NA	NA	NA	NA	NA	NA	NA	NA	NA	NA	NA	NA	NA	NA	NA	NA	NA	NA	NA	NA	NA	NA	NA	NA	17.6881	NA	NA	NA	NA	NA	NA	NA	NA	NA	NA	NA	NA	NA	NA	NA	NA	NA	NA	NA	NA	NA	NA	NA	NA	NA	NA	NA	NA	NA	NA	NA	NA	NA	NA	NA	NA	NA	NA	NA	NA	NA	NA	NA	NA	19.8693	20.5299	19.6435	20.8021	NA	NA	17.0843	NA	16.787	NA	NA	NA	NA	NA	NA	NA	NA	NA	NA	NA	NA	NA	NA	NA	NA	19.7305	NA	NA	NA	NA	NA	NA	NA	NA	NA	NA
Q8IVF2	AHNAK2	T298	M1	Q8IVF2_AHNAK2_T298_M1	18.4544	NA	NA	NA	NA	NA	NA	NA	NA	NA	NA	NA	NA	NA	NA	NA	NA	NA	NA	NA	NA	NA	NA	NA	NA	NA	NA	NA	NA	NA	NA	NA	NA	NA	NA	NA	NA	NA	NA	NA	NA	NA	NA	NA	NA	NA	NA	NA	NA	NA	NA	NA	19.4692	19.614	NA	NA	NA	NA	NA	NA	NA	NA	NA	NA	NA	NA	NA	NA	NA	NA	NA	NA	NA	NA	NA	NA	NA	NA	NA	NA	NA	NA	NA	NA	19.0391	NA	16.6813	NA	NA	NA	NA	NA	NA	NA	NA	NA	NA	NA	NA	NA	NA	NA	NA	NA	NA	NA	NA	NA	NA	NA	NA	NA	NA	NA
Q8IVF2	AHNAK2	T300	M1	Q8IVF2_AHNAK2_T300_M1	NA	NA	NA	NA	NA	NA	15.9212	NA	NA	NA	NA	NA	18.2282	NA	NA	NA	NA	NA	NA	NA	NA	17.4554	NA	NA	NA	15.5531	NA	NA	19.1662	NA	NA	17.1411	18.4853	18.2584	18.6398	17.6107	NA	NA	NA	NA	NA	NA	16.717	NA	NA	NA	NA	NA	NA	NA	NA	NA	NA	16.6604	17.9777	17.2825	18.3824	16.443	NA	NA	NA	NA	NA	16.9526	17.447	NA	NA	NA	NA	NA	NA	17.1271	NA	NA	NA	NA	NA	NA	NA	NA	NA	NA	NA	17.8662	NA	13.7923	NA	NA	NA	NA	NA	NA	NA	NA	NA	NA	16.7878	NA	NA	NA	NA	17.146	15.2196	NA	16.6639	15.3843	NA	NA	NA	NA	NA	NA	15.489	NA
Q8IVF2	AHNAK2	T300	M2	Q8IVF2_AHNAK2_T300_M2	NA	NA	NA	NA	NA	NA	NA	NA	NA	NA	NA	NA	NA	NA	NA	NA	NA	NA	NA	NA	NA	NA	NA	NA	NA	NA	NA	NA	NA	NA	NA	NA	NA	NA	NA	NA	NA	NA	NA	NA	NA	NA	NA	NA	NA	NA	NA	NA	NA	NA	NA	NA	NA	NA	NA	NA	NA	NA	NA	NA	15.1672	NA	NA	NA	NA	NA	NA	NA	NA	NA	NA	NA	NA	NA	NA	NA	NA	NA	NA	17.4401	NA	17.6469	NA	NA	NA	NA	NA	NA	NA	NA	NA	NA	NA	NA	NA	NA	NA	NA	NA	NA	NA	NA	NA	NA	NA	NA	NA	NA	NA	NA	NA	NA	NA	NA
Q8IVF2	AHNAK2	T305	M1	Q8IVF2_AHNAK2_T305_M1	NA	NA	15.7152	18.8613	17.317	18.4771	17.8714	16.3689	18.6156	15.0047	15.3391	NA	16.2445	NA	16.9644	NA	NA	NA	NA	NA	16.8475	NA	NA	15.4172	NA	17.6178	18.0848	16.3946	NA	18.0275	14.2177	16.5287	NA	NA	NA	NA	12.0328	17.4665	16.5089	NA	15.0642	NA	NA	14.9242	NA	NA	NA	16.8789	17.8605	18.533	16.4937	NA	NA	16.6684	17.319	16.8767	NA	NA	17.1772	17.3298	16.473	18.2194	18.2164	NA	16.7636	17.0382	NA	16.3032	17.1469	17.5806	16.8607	15.2045	17.0138	13.8685	NA	16.2106	NA	14.3355	NA	NA	NA	NA	NA	NA	NA	12.7923	15.9067	14.3729	14.4331	NA	15.8906	17.2718	17.91	19.6102	17.2494	14.8888	14.7373	15.5018	NA	16.8461	NA	17.4226	15.3223	NA	14.8262	17.1909	17.2303	15.5763	NA	NA	NA	NA	13.7841	NA
Q8IVF2	AHNAK2	T305	M2	Q8IVF2_AHNAK2_T305_M2	NA	NA	NA	NA	NA	NA	NA	NA	NA	NA	NA	NA	NA	NA	NA	NA	NA	NA	NA	NA	NA	NA	NA	NA	NA	NA	NA	NA	NA	NA	NA	NA	NA	NA	NA	NA	NA	NA	NA	NA	NA	NA	NA	NA	NA	NA	NA	NA	NA	NA	NA	NA	NA	NA	NA	NA	NA	NA	NA	NA	15.1672	NA	NA	NA	NA	NA	NA	NA	NA	NA	NA	NA	NA	NA	NA	NA	NA	NA	NA	17.4401	NA	17.6469	NA	NA	NA	NA	NA	NA	NA	NA	NA	NA	NA	NA	NA	NA	NA	NA	NA	NA	NA	NA	NA	NA	NA	NA	NA	NA	NA	NA	NA	NA	NA	NA
Q8IVF2	AHNAK2	Y285	M1	Q8IVF2_AHNAK2_Y285_M1	NA	NA	15.0803	NA	15.0356	10.8696	NA	11.6324	13.606	17.6744	12.3678	12.8356	12.7867	NA	13.0818	12.4278	NA	12.3293	NA	NA	NA	NA	11.3126	13.0188	13.7664	NA	12.9935	16.8587	NA	NA	NA	17.5846	NA	NA	NA	NA	NA	NA	15.6454	11.3679	17.0692	NA	15.2886	13.4354	17.1343	13.4205	15.0347	12.0351	16.5788	NA	14.4893	16.7939	NA	NA	NA	NA	NA	NA	NA	NA	NA	13.7185	14.1045	14.5453	NA	12.2141	12.1276	17.7057	15.3466	13.6271	NA	13.9312	12.1552	NA	13.3779	14.3815	15.6754	13.4514	NA	NA	NA	NA	17.2666	NA	NA	NA	NA	NA	14.1589	NA	10.2353	13.5453	13.7412	12.7867	13.0183	11.4322	NA	11.2602	NA	11.0906	NA	13.0447	14.9753	NA	15.9595	15.8855	16.31	12.3655	11.7666	16.5008	NA	NA	13.8411	13.8379
Q09666	AHNAK	S1010	M1	Q09666_AHNAK_S1010_M1	16.0742	19.1109	16.0811	18.3121	16.0796	16.9316	15.4904	15.8803	16.0858	15.7326	16.447	16.0467	14.7811	15.1114	14.8129	15.1543	14.9413	14.865	15.4156	15.4319	15.4856	16.047	14.4253	15.0452	16.1826	16.4189	16.5133	16.2398	15.9655	16.0964	16.0728	16.0731	16.6914	16.9439	16.3905	15.9484	16.3453	17.4623	16.4115	15.9935	16.3584	15.0858	15.7791	15.299	15.702	15.8546	15.3022	15.56	15.7487	15.4288	15.8363	15.2315	15.0654	15.856	16.5328	16.0763	16.3659	16.9448	15.8596	15.4473	16.2973	17.3809	16.4636	16.5687	16.5242	17.078	16.1534	16.4175	17.1596	16.1152	15.8655	16.0824	16.0502	15.6182	15.7336	15.8878	15.3382	15.8624	17.5978	17.6738	18.5982	17.7952	15.5419	18.184	18.2567	15.4672	16.1178	15.6613	15.3759	15.265	16.3089	16.7258	16.7269	16.5064	16.2688	16.4318	18.1027	16.0815	16.2175	16.323	15.8173	16.5169	15.2596	17.2705	15.4127	15.6816	15.5246	15.8368	15.8187	15.4993	15.3163	15.5639	15.3322	15.4615
Q09666	AHNAK	S1042	M1	Q09666_AHNAK_S1042_M1	NA	17.2373	16.3541	16.3646	NA	NA	NA	NA	16.7742	NA	NA	NA	NA	NA	NA	NA	NA	NA	NA	NA	NA	NA	NA	NA	15.2689	15.2075	NA	NA	NA	NA	15.5339	15.8148	NA	15.7138	15.5626	15.7578	15.2015	NA	NA	NA	NA	NA	15.4551	14.8161	NA	15.3069	NA	15.3366	NA	NA	NA	NA	NA	NA	15.6452	NA	NA	15.6284	NA	15.6202	NA	16.1129	NA	NA	NA	NA	NA	NA	NA	NA	NA	NA	NA	15.6357	16.013	NA	15.374	15.6879	NA	16.5539	16.728	16.4233	NA	16.3839	16.2705	NA	NA	14.6886	NA	NA	NA	NA	NA	15.3138	NA	15.5845	16.1574	NA	NA	NA	NA	NA	NA	16.1746	NA	14.8079	NA	NA	NA	15.4305	15.1119	NA	NA	15.6018
Q09666	AHNAK	S1068	M1	Q09666_AHNAK_S1068_M1	17.4513	18.0811	16.2477	16.8744	16.9787	17.1738	17.4972	16.953	17.6188	16.1462	16.203	16.1556	16.8415	16.0851	15.9952	15.6503	16.8905	14.9689	15.6892	15.6527	16.1971	14.8585	14.8335	15.6206	17.0847	17.0029	15.0676	14.4642	15.7202	16.9105	16.314	17.393	16.3623	16.2183	17.3193	17.4462	14.016	16.3841	15.0115	14.9602	15.9295	16.4822	16.8258	14.6802	14.6747	16.7341	16.8245	16.9439	NA	14.7679	14.0608	14.7924	14.6755	14.134	15.6033	17.6001	15.6686	16.5013	16.7933	17.3842	16.4928	17.2356	16.5856	16.8484	17.0373	16.5487	15.4903	15.5133	NA	15.2276	NA	15.332	16.7502	18.0905	15.5619	17.8337	15.2389	15.2338	16.8	16.7079	17.2952	17.3565	17.4248	16.618	18.2821	16.8579	17.1424	17.5585	15.5072	15.032	16.985	15.5895	17.8296	15.9458	17.4104	16.2311	16.7296	15.5236	NA	15.4475	15.3616	15.7451	15.9772	17.4829	16.7908	17.6142	16.885	17.834	16.6814	15.2293	15.9046	17.4356	15.2947	15.3337
Q09666	AHNAK	S106	M1	Q09666_AHNAK_S106_M1	17.567	NA	NA	17.3581	NA	16.7517	NA	NA	NA	NA	NA	NA	NA	NA	NA	NA	NA	NA	NA	NA	NA	NA	NA	NA	NA	NA	NA	NA	NA	NA	NA	NA	NA	NA	NA	NA	NA	NA	NA	NA	NA	NA	NA	NA	NA	NA	NA	NA	NA	NA	NA	17.2132	NA	NA	NA	NA	NA	NA	NA	NA	NA	NA	NA	NA	NA	NA	NA	NA	NA	NA	NA	NA	NA	NA	NA	NA	NA	NA	NA	NA	NA	NA	NA	NA	NA	NA	NA	NA	NA	NA	NA	NA	NA	NA	NA	NA	NA	NA	NA	NA	NA	NA	NA	NA	NA	NA	NA	NA	NA	NA	NA	NA	NA	NA
Q09666	AHNAK	S109	M1	Q09666_AHNAK_S109_M1	NA	NA	NA	NA	NA	NA	NA	NA	15.1575	NA	NA	NA	NA	NA	NA	NA	NA	NA	NA	NA	NA	NA	NA	16.4884	NA	NA	NA	NA	NA	NA	NA	NA	NA	NA	NA	NA	15.199	NA	NA	NA	NA	NA	NA	NA	NA	NA	NA	NA	17.4286	NA	NA	NA	NA	NA	NA	NA	NA	NA	NA	NA	NA	NA	NA	NA	NA	NA	NA	NA	NA	NA	NA	NA	NA	NA	NA	NA	NA	NA	NA	17.8719	NA	NA	NA	NA	NA	NA	NA	NA	NA	NA	NA	NA	NA	NA	NA	NA	NA	NA	NA	NA	NA	NA	NA	15.1328	NA	NA	NA	14.9957	NA	NA	NA	NA	14.8655	NA
Q09666	AHNAK	S110	M1	Q09666_AHNAK_S110_M1	NA	NA	NA	NA	NA	NA	NA	NA	NA	NA	NA	NA	NA	NA	NA	NA	15.1251	NA	NA	NA	NA	NA	NA	NA	NA	NA	NA	16.8828	NA	16.4891	NA	17.1325	17.1745	17.0146	16.9159	NA	NA	NA	NA	NA	NA	NA	NA	NA	NA	NA	17.109	NA	NA	NA	NA	NA	16.8692	NA	NA	NA	17.5434	NA	NA	NA	NA	NA	NA	NA	NA	16.5915	NA	NA	NA	NA	NA	NA	NA	NA	NA	NA	NA	NA	NA	NA	NA	NA	17.507	NA	NA	NA	NA	NA	NA	NA	NA	NA	17.6953	NA	NA	NA	NA	NA	NA	NA	NA	NA	NA	NA	NA	NA	15.382	NA	NA	NA	NA	NA	NA	NA
Q09666	AHNAK	S115	M1	Q09666_AHNAK_S115_M1	NA	17.0277	17.2228	NA	17.0884	NA	16.8246	NA	NA	17.1272	15.4441	NA	NA	NA	NA	16.133	NA	NA	NA	16.4906	16.2575	16.9542	16.5053	NA	NA	16.8777	NA	NA	16.9421	NA	16.8793	NA	NA	NA	NA	NA	NA	NA	NA	16.2925	NA	NA	17.9112	17.4768	16.1415	16.8843	NA	16.7384	NA	NA	NA	NA	NA	NA	17.6181	17.2119	NA	NA	NA	NA	16.459	16.4825	16.7862	16.6719	16.8626	NA	16.4398	NA	NA	NA	NA	NA	16.8824	16.4912	15.9409	16.6547	16.4382	17.0366	17.4697	NA	17.1875	16.8556	NA	15.2287	16.9426	NA	17.0352	17.0239	17.2733	15.8383	15.8312	16.2228	NA	15.5892	NA	15.3811	NA	17.8227	NA	NA	NA	NA	16.244	NA	15.8967	16.0336	NA	NA	16.751	NA	NA	NA	NA	NA
Q09666	AHNAK	S1298	M1	Q09666_AHNAK_S1298_M1	16.0248	16.947	15.807	16.3544	15.5094	15.6146	15.9449	15.468	16.2876	14.5664	14.8458	NA	NA	NA	15.5817	NA	NA	NA	NA	NA	NA	15.7696	NA	NA	15.7962	NA	NA	NA	15.7409	NA	15.6214	16.2327	15.7337	16.3993	15.7516	15.9458	15.9613	15.7949	NA	NA	NA	NA	NA	NA	NA	NA	15.525	NA	14.7948	NA	14.8457	NA	NA	NA	NA	NA	NA	NA	NA	NA	NA	15.5813	14.7517	NA	NA	15.4997	15.4046	NA	NA	15.3949	NA	NA	15.7066	NA	15.8139	15.5078	15.1643	16.0158	16.3652	16.4911	16.5365	NA	14.7129	16.2556	16.1866	NA	NA	NA	NA	NA	NA	14.2875	NA	14.8512	NA	NA	15.4951	NA	NA	15.0025	NA	14.8353	NA	15.5695	14.4965	NA	14.5088	NA	15.7854	NA	NA	NA	NA	NA
Q09666	AHNAK	S135	M1	Q09666_AHNAK_S135_M1	21.0667	21.9717	21.7524	21.2141	21.3095	20.9207	22.3913	21.0297	23.2465	21.7931	20.4278	20.5477	20.3974	19.663	20.4688	20.0942	21.1667	20.5866	19.9482	19.9472	21.107	20.1999	21.431	19.7823	20.4806	19.9624	20.4033	20.1688	20.6969	20.3032	20.3306	20.4434	21.2397	20.8479	20.3547	20.4637	20.3045	20.5331	20.8726	20.0028	21.2384	20.3498	20.0759	19.8592	20.632	20.6404	20.5677	20.6953	20.3538	19.3502	20.1191	19.9024	20.2869	19.4185	20.4645	20.3108	20.2881	20.7988	20.4719	20.1921	20.0423	20.0477	20.5805	21.4033	21.3721	20.7516	20.0877	20.041	20.4679	20.2508	20.458	20.3657	21.3442	19.5905	21.205	21.2067	20.3345	19.6605	22.0062	21.5237	21.6547	23.3811	21.107	21.2092	22.9023	20.2024	22.6251	20.6973	20.0043	19.9856	21.44	20.3124	21.1879	21.5401	20.784	20.4379	21.0863	20.7019	20.8628	20.8845	20.7186	20.7125	20.1853	21.0086	20.7177	21.8518	22.6697	20.4555	19.7064	19.3174	21.7177	20.5559	20.1596	19.8219
Q09666	AHNAK	S1445	M1	Q09666_AHNAK_S1445_M1	13.4719	15.1926	14.1193	14.472	13.994	14.5666	NA	NA	14.6887	14.3747	14.5238	14.3172	NA	NA	NA	NA	NA	NA	NA	NA	NA	NA	NA	NA	13.8944	NA	NA	NA	NA	NA	14.6617	13.0372	13.7601	14.0073	14.3603	13.3047	NA	NA	13.3481	NA	NA	NA	14.6635	NA	14.4572	NA	14.4498	14.5545	13.0444	12.9177	13.2815	NA	NA	13.9312	13.0562	12.4849	13.5653	14.0944	13.5838	12.5447	NA	15.0855	NA	NA	NA	NA	NA	14.1773	NA	NA	NA	13.8111	NA	NA	13.5596	12.573	NA	13.6955	15.2133	14.5091	15.3933	14.9665	14.7931	15.1285	14.4232	NA	14.6677	NA	NA	NA	NA	13.8148	NA	NA	NA	14.418	14.7282	NA	15.0025	NA	NA	14.3328	NA	14.7587	NA	NA	NA	14.5338	13.7182	NA	NA	NA	NA	NA
Q09666	AHNAK	S1452	M1	Q09666_AHNAK_S1452_M1	14.0577	14.4872	11.3866	13.0688	13.3149	12.3973	14.5755	14.132	13.714	12.2609	12.1568	12.3019	12.9412	10.6332	11.9131	10.6828	10.5363	10.2346	10.3308	10.0591	11.3483	10.9355	11.6551	10.1858	9.86512	10.74	NA	10.3305	11.1788	10.6302	12.3197	11.0083	11.5706	11.9007	12.2238	11.5653	10.4416	11.3021	10.4593	NA	11.0264	13.0402	8.51265	9.75704	10.356	8.77722	9.88997	10.2203	NA	9.89124	NA	8.475	NA	10.0483	10.6903	13.6328	11.3713	11.3023	10.9377	NA	11.0478	13.5076	12.6127	12.3323	13.1394	11.1992	11.0236	11.4073	11.9281	10.8017	10.9025	11.0482	12.6426	12.3974	12.0332	10.8328	11.4566	10.9744	11.6444	12.0222	13.1104	13.5688	13.8197	11.9205	14.362	11.5678	11.8295	10.805	10.0329	9.75694	13.6131	9.88577	11.1954	11.9503	14.2932	11.8904	12.8453	11.7364	9.99336	NA	NA	10.272	9.94208	12.7724	9.7057	11.7903	13.0325	11.2985	12.3501	NA	12.0366	NA	11.2952	10.2987
Q09666	AHNAK	S148	M1	Q09666_AHNAK_S148_M1	NA	NA	NA	NA	NA	NA	16.5238	NA	NA	NA	NA	NA	NA	NA	NA	NA	NA	NA	NA	NA	NA	NA	NA	NA	NA	NA	NA	NA	14.8195	NA	NA	NA	NA	NA	NA	17.6145	NA	NA	NA	NA	NA	NA	NA	NA	NA	NA	NA	NA	NA	NA	NA	NA	15.2847	15.1263	NA	NA	NA	NA	NA	NA	NA	NA	17.9599	18.8465	NA	NA	NA	15.6724	16.0678	15.7545	NA	NA	NA	NA	NA	NA	NA	NA	NA	16.4832	16.921	17.2581	NA	NA	NA	NA	NA	NA	18.9794	NA	17.6872	NA	NA	NA	NA	17.5907	NA	NA	15.7131	NA	NA	NA	17.0529	16.8266	NA	NA	NA	NA	NA	NA	NA	NA	NA	NA
Q09666	AHNAK	S1744	M1	Q09666_AHNAK_S1744_M1	NA	NA	NA	NA	NA	NA	NA	NA	NA	NA	NA	NA	NA	NA	NA	NA	NA	NA	NA	NA	NA	NA	NA	NA	NA	NA	NA	NA	13.3563	NA	NA	NA	NA	NA	NA	NA	NA	NA	NA	NA	NA	NA	NA	NA	NA	NA	NA	NA	NA	NA	NA	NA	NA	NA	NA	NA	NA	NA	NA	NA	NA	NA	NA	NA	17.505	NA	NA	NA	NA	NA	NA	NA	NA	NA	NA	NA	15.4698	NA	NA	NA	NA	NA	NA	NA	NA	NA	NA	NA	14.4709	NA	NA	NA	NA	NA	NA	NA	NA	NA	NA	NA	NA	15.1755	NA	NA	NA	NA	NA	NA	NA	NA	NA	NA	NA	NA
Q09666	AHNAK	S1747	M1	Q09666_AHNAK_S1747_M1	NA	NA	NA	NA	NA	NA	NA	NA	NA	NA	NA	NA	NA	NA	NA	NA	NA	NA	NA	NA	NA	NA	NA	NA	NA	NA	NA	NA	NA	NA	NA	NA	NA	NA	NA	NA	NA	NA	NA	NA	NA	NA	NA	NA	NA	NA	NA	NA	NA	NA	NA	NA	NA	NA	NA	NA	NA	NA	NA	NA	NA	NA	NA	NA	NA	NA	NA	NA	NA	NA	NA	NA	NA	NA	NA	NA	NA	NA	17.3476	16.8868	NA	NA	NA	17.4646	NA	NA	NA	NA	NA	NA	NA	NA	NA	NA	NA	NA	NA	NA	NA	15.1603	NA	NA	NA	NA	NA	NA	NA	NA	NA	NA	NA	NA	NA	NA
Q09666	AHNAK	S177	M1	Q09666_AHNAK_S177_M1	21.5274	22.4505	21.4615	21.7215	21.2095	21.0962	21.5513	21.3507	22.4489	21.2243	21.5307	21.4975	21.6826	21.4309	21.4899	21.1088	21.2823	21.5147	21.2766	21.4461	21.5726	21.8764	21.6608	21.5824	20.9427	20.9531	20.9527	20.7892	21.1224	20.6573	21.2705	21.5662	21.7155	21.8491	21.2216	21.0515	21.0375	21.7807	21.1546	20.7659	21.0773	20.3639	21.1273	21.2	20.9087	21.1994	20.6584	20.8945	20.7525	17.3286	20.9657	20.6644	19.8416	17.8133	21.0077	21.0226	21.1935	20.9582	20.6589	20.5979	21.2653	21.6047	21.399	21.4544	21.4307	21.5069	21.0157	20.9146	20.6342	20.9744	20.9989	21.3677	20.6924	20.5474	20.8667	20.7437	20.8188	20.9819	22.5752	22.9594	22.6437	22.9382	21.3068	22.321	22.3863	21.2286	22.0092	21.1087	21.2531	21.271	20.7273	21.197	20.968	21.1868	20.8439	21.2992	21.5504	20.8748	20.8337	20.9542	20.9816	21.4273	20.9329	21.1707	20.5074	21.0996	20.6436	20.3126	21.4782	21.4112	21.6282	21.3642	21.5658	21.363
Q09666	AHNAK	S210	M1	Q09666_AHNAK_S210_M1	20.6737	20.5943	21.065	20.0213	20.4518	18.4184	20.7445	19.6327	21.9139	19.0869	19.5832	19.5351	20.0845	17.6143	19.1443	19.0123	19.3684	19.0381	18.8511	17.2524	20.0838	18.3478	19.7821	17.618	NA	NA	NA	NA	19.4314	NA	NA	NA	20.6684	19.4385	20.1913	19.5609	19.2669	NA	19.959	17.7667	19.704	18.9122	19.6407	20.9095	20.2962	19.6309	19.7707	17.9573	NA	18.3933	19.1751	18.8172	18.7772	17.9022	NA	19.6796	19.8147	19.4794	18.0022	19.1252	19.3059	18.6361	21.1237	20.2986	20.3516	18.317	19.1951	NA	19.9541	19.652	NA	19.2624	20.0732	NA	20.6834	NA	18.3437	18.4584	20.1242	19.7482	21.1186	21.8271	19.9814	19.4955	21.8999	NA	21.3892	NA	NA	NA	20.2212	NA	20.2836	20.3058	20.0294	19.3191	20.2692	20.5065	19.8152	19.3752	18.3154	19.2567	NA	20.1311	19.4085	19.9688	20.7975	19.2433	NA	NA	20.5548	NA	19.3493	NA
Q09666	AHNAK	S210	M2	Q09666_AHNAK_S210_M2	23.5451	23.8253	24.0658	24.4442	24.5035	NA	24.8309	NA	25.9376	NA	NA	NA	NA	NA	22.1159	NA	NA	21.9116	NA	22.135	NA	NA	23.7822	21.8384	24.5363	23.9987	23.4397	NA	NA	23.5842	21.0507	22.9109	23.8476	24.475	20.5134	20.958	NA	NA	26.8645	19.5983	NA	NA	24.5644	22.7345	23.7831	NA	24.0421	NA	NA	NA	NA	21.087	NA	22.3084	NA	NA	22.6238	NA	20.8449	20.8305	23.2125	23.7463	21.246	19.2658	NA	20.1796	NA	21.5277	18.7887	NA	22.6023	21.1699	20.8314	21.3019	24.3451	24.4366	NA	NA	22.4562	NA	NA	26.6432	NA	24.8347	25.1143	NA	24.9737	21.9054	NA	22.4409	NA	NA	22.5555	23.6434	NA	21.9284	24.5867	NA	NA	22.1666	25.3817	25.477	18.8614	NA	NA	24.5177	24.6764	NA	21.7913	NA	24.6573	18.5112	NA	NA
Q09666	AHNAK	S210	M3	Q09666_AHNAK_S210_M3	18.9285	21.1135	21.9335	21.0143	22.3252	21.1644	NA	15.5131	22.0508	20.0624	21.0627	NA	NA	NA	20.6285	NA	19.7367	19.355	19.1397	20.4768	19.614	NA	NA	19.8194	NA	NA	NA	NA	NA	NA	NA	18.9324	NA	NA	NA	19.5755	19.7294	18.7795	NA	NA	NA	NA	NA	20.8542	NA	NA	21.4015	17.7164	21.2737	23.2952	NA	NA	NA	NA	19.6314	21.6388	NA	NA	19.2916	NA	NA	NA	NA	18.7974	NA	19.7925	21.1743	NA	21.4873	NA	21.4647	20.2378	NA	NA	NA	NA	NA	NA	18.4983	20.1242	20.2897	NA	19.7002	22.6167	20.9237	NA	20.1478	NA	NA	NA	19.3671	21.6275	21.3722	21.4522	NA	NA	21.1988	19.9978	19.4496	NA	21.5893	19.7742	NA	NA	20.8207	21.6297	NA	21.9371	19.4969	NA	19.9833	19.1015	NA	NA
Q09666	AHNAK	S212	M1	Q09666_AHNAK_S212_M1	NA	NA	NA	NA	NA	18.8832	NA	19.737	NA	20.6902	NA	NA	17.179	18.1276	NA	18.1501	NA	NA	NA	16.849	NA	16.428	NA	18.0039	19.3833	18.9897	19.6618	18.8998	NA	19.4167	19.5182	19.1159	20.6482	NA	NA	19.2584	17.2647	19.8716	NA	18.1694	17.8498	NA	NA	19.1463	NA	NA	17.9422	18.374	19.1427	NA	NA	NA	NA	19.1748	19.6079	NA	NA	18.9076	18.5033	19.6867	NA	18.4095	NA	19.9887	NA	18.6895	19.4249	19.4137	NA	NA	19.5894	NA	NA	19.0536	19.3628	19.8849	20.2295	NA	NA	NA	19.2166	19.6655	NA	17.4652	NA	18.4341	NA	19.762	19.3207	18.947	17.9458	19.1591	NA	NA	NA	NA	NA	19.8141	NA	NA	18.7022	NA	18.2989	NA	NA	20.1151	NA	NA	18.831	18.0947	19.3287	20.2607	NA	19.9447
Q09666	AHNAK	S212	M2	Q09666_AHNAK_S212_M2	23.7186	24.526	22.7773	23.2252	23.737	23.7833	22.5722	23.9562	NA	23.9502	23.774	23.6122	23.4299	23.4394	23.3625	23.2048	21.4557	24.6736	23.8995	22.7506	22.8228	23.5139	23.0841	22.4315	24.15	24.0725	23.4933	23.6527	23.9755	23.5566	24.1059	24.1684	24.2916	24.5175	23.8096	23.7322	22.4017	23.6576	24.1768	21.3966	22.6181	19.1547	24.2608	23.9787	23.4958	24.0389	23.8079	23.7228	23.8636	23.9702	23.7279	23.4697	23.4706	23.6817	24.0508	23.9306	23.9042	22.7635	23.3605	23.5525	23.4915	22.6695	22.2636	23.6418	23.6579	23.4172	23.9084	23.4454	23.3134	23.5684	23.1147	23.6762	23.5452	23.4496	21.844	22.0377	23.2152	23.1003	24.9373	25.4369	25.5795	26.5445	23.961	24.7171	23.1983	23.3958	NA	23.0878	23.3118	23.8132	23.6946	24.163	23.8462	23.9954	23.1766	22.9438	24.6782	23.8969	23.8276	23.8708	24.1104	24.3087	23.9876	24.1853	23.9447	20.5286	21.3329	23.5578	23.4839	23.3284	20.8225	23.1077	22.6958	23.0085
Q09666	AHNAK	S212	M3	Q09666_AHNAK_S212_M3	20.574	20.5043	18.2923	19.4721	17.6604	18.2094	20.1823	20.389	20.6044	NA	18.9986	20.4134	19.8752	20.7206	18.5512	NA	NA	14.7625	21.3274	19.4349	18.8573	20.4005	18.0299	19.4337	21.7269	19.6436	21.5258	NA	NA	19.8811	21.5117	20.0626	20.3225	19.4224	NA	NA	17.6145	21.024	19.096	18.2901	19.5736	NA	20.2314	20.2036	19.2769	17.5872	17.7265	NA	19.1047	20.1918	NA	NA	NA	19.8595	20.0371	19.0231	18.475	18.4252	NA	20.3202	19.7108	20.1127	19.0413	19.6874	NA	17.827	20.8544	20.1563	20.283	NA	18.7071	19.2419	NA	18.8536	18.0693	18.158	NA	17.0841	20.8867	21.2054	21.841	21.0177	20.325	21.028	20.7033	20.1755	20.1431	20.1412	20.3188	19.23	NA	20.3284	NA	17.1117	NA	18.0427	19.4791	21.0791	19.7591	19.8815	18.3729	19.6061	20.1048	20.3414	20.21	NA	19.9882	18.7865	19.783	19.7166	15.0067	17.9646	17.77	17.1735
Q09666	AHNAK	S2138	M1	Q09666_AHNAK_S2138_M1	15.8713	16.9679	15.521	16.3866	13.7121	15.6271	14.8287	15.2234	15.5144	14.7747	15.5673	15.3424	14.5545	14.7205	NA	13.6609	14.0192	NA	15.4337	15.1743	14.7835	15.8272	15.2459	15.2529	15.4473	15.5188	14.8694	14.5561	15.1488	15.2431	15.2292	15.2513	15.8554	15.3994	15.3636	15.1551	15.4084	15.4051	15.4702	14.5356	14.9355	14.9977	15.543	15.2882	15.3339	14.9582	14.9018	14.8509	15.3409	15.485	15.0904	14.8768	15.2072	15.0339	16.0403	15.5959	15.7431	15.4919	15.2492	15.4795	15.3564	15.9041	15.2267	15.2525	14.9896	15.4259	15.1284	15.1192	15.3226	15.1571	14.656	15.2506	15.0622	15.3355	15.2431	15.267	14.9352	15.2402	16.2232	16.3785	16.4893	16.3468	14.8369	16.0052	15.6373	14.8359	14.8891	14.5661	14.7926	14.1172	14.663	15.2994	15.3597	15.1235	13.9924	14.9774	15.7309	14.4087	14.7518	15.1366	14.633	15.2328	15.3308	16.1101	15.4406	14.948	15.286	15.4586	15.8158	NA	15.5841	NA	15.1177	16.0313
Q09666	AHNAK	S2150	M1	Q09666_AHNAK_S2150_M1	NA	NA	NA	18.4517	NA	NA	NA	NA	NA	NA	NA	NA	NA	NA	NA	NA	NA	NA	NA	NA	NA	NA	NA	NA	16.7433	NA	NA	NA	NA	NA	NA	NA	NA	NA	NA	NA	NA	NA	NA	NA	NA	NA	NA	NA	NA	NA	NA	NA	NA	NA	NA	NA	NA	NA	NA	NA	NA	NA	NA	NA	NA	18.2775	NA	NA	NA	18.2513	NA	17.0242	NA	NA	NA	NA	NA	NA	NA	17.3183	NA	NA	17.4256	17.2118	17.0723	17.8829	NA	17.1558	17.6463	NA	NA	NA	NA	NA	NA	NA	NA	NA	NA	NA	NA	NA	NA	NA	NA	NA	NA	NA	NA	NA	NA	NA	NA	NA	NA	NA	NA	NA
Q09666	AHNAK	S216	M1	Q09666_AHNAK_S216_M1	22.9154	23.163	22.1244	22.4661	22.4165	22.1617	22.8621	22.7834	22.5882	22.1942	22.7006	22.6669	22.5077	22.3566	22.4197	22.0417	22.1953	22.3183	22.0662	22.1879	22.4328	22.6168	22.2401	22.3407	22.6218	22.8077	22.6207	22.6479	23.1149	22.7381	22.9347	23.1175	23.1546	23.3198	22.4035	22.8274	22.4118	22.7692	22.3759	22.1818	22.2654	22.2465	22.536	22.0752	22.5075	22.5884	21.7547	22.3162	22.7133	22.1185	22.6823	22.5601	22.522	22.4776	22.9449	22.9591	22.9343	23.0609	21.9432	22.0589	21.8554	22.9943	22.171	21.8851	22.4274	22.585	22.851	22.9081	22.9207	22.7844	22.7886	22.8351	22.6545	22.5398	21.9898	22.5861	21.9663	22.6859	23.4762	23.0772	23.4116	23.5831	22.3796	22.8913	23.2073	22.5526	22.2269	22.3232	22.5999	22.2379	22.4801	22.5957	22.3566	22.6855	22.3102	22.5998	22.2469	22.2968	22.049	22.3081	22.239	22.4957	22.6244	22.8037	22.2672	21.9532	21.8908	22.6823	22.4617	22.3432	21.6459	21.8933	22.486	22.1743
Q09666	AHNAK	S216	M2	Q09666_AHNAK_S216_M2	23.5889	24.1895	23.4142	23.6398	23.3413	23.1718	23.4639	23.3645	25.9191	23.5714	23.4547	23.3991	23.157	23.374	23.2115	23.1878	22.2593	23.301	23.5002	22.1528	22.7543	23.3172	23.8048	22.0648	23.665	23.5895	23.218	23.1172	23.5492	22.9525	23.8632	23.4239	23.9643	23.9911	23.5912	23.316	22.8808	23.5469	22.2977	22.3495	22.8699	21.7923	23.7865	23.1308	23.2823	23.5813	23.1314	23.1278	23.6918	23.5709	23.4197	23.2833	23.2014	23.3752	23.7789	23.552	23.5231	22.9605	22.9605	23.3894	23.3991	22.2221	22.1885	22.9461	23.2246	22.3749	23.7726	23.1536	22.813	22.3967	23.1169	23.0839	23.2856	23.1145	23.1665	23.3009	22.8159	22.7556	24.3799	25.1517	25.1615	25.3368	23.5788	24.5032	24.3158	23.3538	26.0356	23.0769	23.0393	24.1465	23.1716	23.5954	23.0799	23.5667	22.7678	22.779	24.2446	23.3775	23.5597	23.3998	23.2767	23.4965	23.2645	24.0953	23.4615	23.0688	23.6356	23.128	23.4226	23.2722	23.0242	22.7897	22.9537	22.8436
Q09666	AHNAK	S216	M3	Q09666_AHNAK_S216_M3	20.8564	21.4231	20.8365	20.0733	22.2794	20.4964	21.6451	22.0567	22.2757	21.5667	21.3496	21.4625	20.7082	20.148	20.4456	19.7486	19.3175	19.5358	21.3609	20.8191	20.6506	21.2335	18.8629	20.2833	21.2866	20.8497	22.3587	19.622	19.16	20.1373	21.3177	19.573	21.3533	20.1341	21.557	19.7675	20.388	21.7965	20.668	18.9774	19.7271	18.7101	20.9072	21.8611	20.3143	20.0599	20.8309	19.9409	20.4418	20.9111	24.0142	23.8418	23.781	23.3364	17.2288	20.9889	19.9964	21.089	19.6416	19.5013	20.251	21.1108	20.948	19.9541	19.5141	19.3226	NA	17.9156	21.1159	22.0387	18.8389	18.5861	NA	20.1118	15.2621	20.5692	19.0887	NA	20.514	21.8154	23.2555	19.8686	NA	21.9215	21.435	21.661	20.4777	21.8268	21.1517	20.2252	23.577	21.9107	21.6551	23.7828	20.3067	18.3385	22.9874	20.667	22.0455	20.3508	19.2058	19.9342	21.1029	20.4748	20.6147	20.9464	20.8212	19.6195	20.2859	18.7132	20.3333	19.3323	18.6029	20.1602
Q09666	AHNAK	S220	M1	Q09666_AHNAK_S220_M1	20.8407	19.4734	17.8579	20.0168	17.94	NA	NA	NA	NA	18.509	NA	18.0378	20.2074	NA	18.3228	NA	NA	NA	20.3598	20.8497	NA	18.3248	20.8108	20.6223	20.4109	NA	NA	18.6716	18.6407	19.3174	19.567	NA	NA	NA	NA	NA	18.3826	NA	19.5617	19.8102	NA	20.6391	NA	18.7494	19.3154	18.9381	19.1032	NA	NA	18.6855	NA	NA	NA	NA	20.5793	19.4886	17.7844	18.3742	18.5693	18.7154	19.9857	NA	20.7419	NA	NA	NA	NA	NA	NA	17.584	NA	19.0159	NA	18.9358	NA	19.831	20.3564	NA	NA	18.3593	NA	NA	NA	NA	NA	NA	19.1875	NA	20.2789	17.9954	NA	21.0303	NA	NA	NA	NA	19.3617	NA	18.8385	NA	NA	NA	17.99	19.2001	17.0818	18.7287	17.8469	NA	19.242	NA	NA	NA	NA	18.2126
Q09666	AHNAK	S220	M2	Q09666_AHNAK_S220_M2	21.9712	21.1335	22.0288	21.7223	21.6339	20.8518	21.4125	20.7322	21.6611	20.4804	20.9492	21.9333	21.7917	21.5745	21.9641	22.1238	21.9904	22.5545	22.7694	22.0822	21.4011	22.0244	21.7316	21.8668	21.7183	21.0601	22.4578	20.9399	21.1114	21.0527	22.0049	21.7646	21.896	21.2368	21.6047	21.0759	22.395	22.6637	22.3257	22.0773	22.485	22.0066	21.8094	21.7549	22.3094	20.9853	20.8096	21.007	22.4166	23.536	21.8255	22.137	21.3587	21.8326	22.1428	21.0621	21.8717	21.5342	21.2188	21.6448	22.209	22.1197	22.0226	20.6014	21.6332	21.6416	21.1642	22.2176	22.0689	22.3894	21.4219	21.4898	21.1658	20.692	21.0954	21.4112	22.202	20.9641	22.0156	23.0243	22.6804	22.4001	21.4457	22.5558	22.6465	21.2436	22.3849	20.5134	21.1424	22.9818	21.288	21.1201	22.0401	20.7875	20.4216	21.5995	21.7031	20.941	21.9352	21.6627	22.5559	21.511	21.1271	21.3753	21.058	21.0433	21.8167	20.8048	21.8048	21.7185	20.2763	21.3065	20.5399	21.336
Q09666	AHNAK	S220	M3	Q09666_AHNAK_S220_M3	19.603	20.63	19.8597	20.0109	20.1193	18.9828	20.2839	19.6322	20.7204	20.7529	19.5576	20.7397	19.6441	19.6595	19.3048	19.1618	18.3196	18.2842	20.3325	19.3286	19.3617	20.1694	17.7988	19.2639	20.7535	20.389	21.2946	19.0352	18.5733	19.0799	20.7086	19.7923	20.6567	19.8739	20.9702	19.0328	18.8503	20.5732	19.1187	18.1629	19.1681	18.1233	20.6381	19.9954	19.5063	18.4219	19.2043	18.684	20.4729	20.6918	23.4274	23.2551	23.1943	22.278	19.396	19.7462	19.2243	20.0641	18.2823	20.4593	19.9175	20.2445	20.1478	19.003	18.9274	18.5107	21.2562	20.9577	20.4443	21.452	19.8088	20.008	NA	19.2849	18.0121	19.0043	18.5019	17.9444	20.3521	21.2312	21.4106	20.6621	20.8804	21.4764	20.4397	20.2615	19.341	20.0698	20.0877	19.3957	22.1594	20.4602	20.5132	21.4901	19.72	17.8773	21.127	19.6454	20.1	19.497	20.051	19.7678	20.4527	20.9357	19.6159	19.8941	19.7571	20.4078	19.8198	19.7553	18.1722	18.7128	17.5389	19.1199
Q09666	AHNAK	S2580	M1	Q09666_AHNAK_S2580_M1	14.3405	15.4923	NA	13.5752	13.8598	13.373	15.1748	13.8503	14.8386	NA	13.3438	12.9078	13.135	NA	NA	NA	NA	NA	NA	NA	13.3919	13.9366	NA	NA	NA	NA	NA	NA	NA	NA	NA	NA	NA	14.3985	NA	NA	NA	13.6413	NA	NA	NA	13.1519	NA	NA	NA	NA	NA	NA	NA	NA	NA	NA	NA	NA	NA	13.5376	NA	NA	NA	NA	NA	15.2084	12.8963	NA	NA	NA	NA	14.6099	13.2418	NA	13.3096	14.6915	NA	NA	NA	15.8503	NA	NA	15.26	14.4695	14.8417	14.4522	14.662	14.0914	15.8014	NA	NA	15.3365	NA	NA	NA	NA	NA	NA	12.9452	NA	13.724	NA	NA	NA	NA	NA	NA	13.7507	NA	NA	NA	NA	NA	NA	NA	NA	NA	NA
Q09666	AHNAK	S3326	M1	Q09666_AHNAK_S3326_M1	16.1585	19.1096	15.7169	18.0825	15.8433	16.7762	15.5684	15.6519	16.2521	15.5813	15.9627	15.7069	14.9327	15.0577	14.852	14.9826	15.0423	14.6236	14.9554	14.9273	14.2222	15.8298	14.4966	14.8351	15.907	16.2142	16.2942	15.567	16.2827	14.6396	15.8568	15.9233	16.6191	16.7818	16.008	15.9426	16.0625	16.6988	15.969	15.5547	15.6733	15.4705	15.856	15.806	15.8356	15.9044	15.5919	15.6382	15.3821	15.2641	15.5683	14.9134	14.7013	15.4535	16.3362	16.1821	16.1918	16.2764	15.7189	14.6299	15.7143	16.8359	16.1647	16.2274	16.0784	16.8292	15.921	15.1093	16.5276	15.9212	15.6956	15.2836	15.9215	15.4879	15.3113	15.7939	15.1874	15.6289	17.6904	17.7944	18.4198	17.927	15.9385	18.2817	17.8004	15.4406	15.7344	15.3651	15.3547	15.315	15.3812	16.4322	16.3686	15.583	16.1077	15.9558	17.7257	15.6382	15.6931	16.2599	15.5225	16.2712	15.1953	16.9979	14.8325	15.3894	15.2373	15.3991	15.9698	15.6925	15.6151	15.4698	15.5229	15.6352
Q09666	AHNAK	S3724	M1	Q09666_AHNAK_S3724_M1	NA	NA	NA	NA	NA	NA	16.8397	NA	NA	NA	NA	NA	NA	NA	NA	NA	NA	15.2837	15.7556	NA	16.5111	NA	NA	NA	NA	NA	NA	NA	NA	NA	NA	NA	NA	NA	NA	NA	NA	NA	NA	NA	NA	NA	NA	NA	NA	NA	17.0216	NA	NA	NA	NA	NA	NA	NA	NA	NA	NA	NA	NA	NA	NA	15.4636	NA	NA	NA	NA	NA	NA	NA	NA	NA	NA	NA	NA	NA	NA	NA	NA	NA	NA	NA	NA	NA	NA	NA	NA	NA	NA	NA	NA	NA	NA	NA	NA	NA	NA	NA	NA	NA	NA	NA	NA	NA	NA	NA	NA	NA	NA	NA	NA	NA	NA	NA	NA
Q09666	AHNAK	S379	M1	Q09666_AHNAK_S379_M1	16.0852	18.2976	15.9565	17.8015	15.5627	16.484	14.9122	14.8284	15.585	14.9664	15.449	14.9654	15.1261	14.6933	14.972	14.4931	14.826	14.9624	14.7141	15.1528	14.9642	15.2734	NA	14.6993	15.6291	15.5456	16.0324	15.2444	15.5821	15.318	15.5003	15.1524	15.9472	16.005	15.5069	15.2977	15.717	16.397	15.5464	15.5051	15.584	15.3815	15.2538	15.1214	15.0385	15.1262	15.3167	15.1361	14.9411	15.0908	15.4608	14.8216	14.6211	15.138	15.5594	16.1845	15.6392	15.6249	15.3071	14.8715	15.3513	16.631	15.5275	15.9427	15.3823	16.2281	15.1624	15.4592	15.9462	15.2693	15.0992	15.2334	15.5626	15.1524	15.0892	15.2106	14.7917	15.2047	17.2714	17.2283	17.91	17.2451	16.0223	17.652	17.4949	14.9653	15.5592	15.0002	15.0974	14.9956	16.0598	16.0738	15.8836	15.7484	15.9299	16.0102	17.0882	14.8691	15.3965	15.7593	15.3662	15.892	14.4963	16.5114	14.5362	14.7591	15.0295	15.3073	15.5642	15.012	15.2533	14.9284	14.866	14.9245
Q09666	AHNAK	S41	M1	Q09666_AHNAK_S41_M1	16.451	17.8359	18.6453	17.8817	18.1541	16.4454	18.4004	17.7618	19.5726	18.5236	17.5119	17.8666	17.7299	NA	14.5711	17.9937	NA	16.0733	16.7892	NA	18.3447	17.3567	18.0278	NA	17.2188	15.6835	17.2237	17.455	17.5257	15.8164	17.9167	15.7098	18.2548	17.7216	16.1934	17.3805	NA	17.9099	16.3316	NA	16.3039	NA	16.2736	18.2091	18.7274	18.4582	18.036	17.9289	15.5644	15.5181	17.7614	16.0453	17.8719	17.8545	17.4636	16.8892	18.5824	17.7361	16.0836	17.9481	17.9257	18.012	18.4347	18.8014	18.5576	18.5249	17.3188	15.5414	17.3573	17.5984	17.3001	17.4517	17.9913	15.3236	17.5508	18.2728	17.0889	17.1531	18.3458	18.0112	18.3364	19.4224	16.6562	17.7717	18.8796	17.5407	18.9085	17.5143	17.4529	15.8104	17.4404	15.9199	17.2137	18.557	17.7058	17.6218	17.9102	16.2139	18.1732	18.2307	18.6569	18.2514	15.4044	16.0583	16.2053	18.4623	18.7569	17.5845	17.4004	15.013	18.6144	17.2661	15.7412	17.6377
Q09666	AHNAK	S4425	M1	Q09666_AHNAK_S4425_M1	18.8221	21.0871	18.4186	20.3621	18.2415	19.2147	17.8769	16.89	17.8617	17.7934	18.247	18.3217	17.1924	17.5553	17.4616	16.3303	17.6646	16.4034	17.9714	18.0872	17.7516	18.2477	16.3981	17.6006	18.4292	18.7505	18.4972	18.6345	18.6144	17.921	18.3266	NA	18.5798	19.1537	18.3604	18.3032	18.4183	19.1448	18.0321	18.014	18.0163	18.4372	18.2431	18.0258	17.752	18.2337	17.6021	18.6174	18.113	17.2555	18.32	16.7201	17.8149	18.2522	18.7984	19.0292	18.9195	18.7868	18.4258	18.2989	18.425	19.3148	18.1997	18.818	18.4322	19.2437	18.4089	18.3367	18.7202	18.1702	17.0875	18.3871	18.2545	17.7462	17.1681	17.8302	NA	17.0713	20.3126	20.2836	20.8471	20.3628	19.1247	20.7336	20.3255	18.1843	18.6026	18.0606	18.3501	17.9813	18.5159	18.5193	18.2959	18.3987	18.5769	18.7675	20.0489	17.8764	18.1672	18.6071	18.1686	18.7579	18.0308	19.3205	17.7817	18.3136	18.1954	18.3152	18.7461	17.606	17.9818	17.6463	16.3379	18.1711
Q09666	AHNAK	S4516	M1	Q09666_AHNAK_S4516_M1	NA	NA	NA	NA	NA	NA	NA	16.8881	18.9407	16.6667	NA	NA	NA	NA	NA	NA	17.1543	NA	NA	NA	NA	NA	NA	NA	NA	NA	NA	NA	NA	17.1112	NA	NA	NA	NA	NA	NA	NA	NA	NA	NA	NA	NA	17.6061	17.1474	16.7013	15.1127	16.4612	NA	NA	16.0571	NA	NA	15.53	NA	NA	NA	NA	NA	NA	NA	NA	NA	NA	NA	NA	NA	17.7207	NA	NA	17.4761	NA	NA	17.5901	15.8981	16.7044	16.98	NA	NA	NA	NA	NA	NA	NA	NA	NA	NA	NA	NA	NA	NA	16.8211	18.1955	18.0607	NA	17.0772	NA	NA	16.9503	16.2354	NA	17.1956	NA	NA	NA	13.5833	14.1048	17.6662	17.6603	NA	NA	NA	16.3301	15.3187	NA
Q09666	AHNAK	S4520	M1	Q09666_AHNAK_S4520_M1	NA	19.746	16.8696	18.1693	NA	16.1902	NA	NA	NA	NA	NA	NA	NA	NA	14.0744	NA	NA	13.8835	NA	16.0932	NA	16.2835	NA	NA	16.2836	16.5837	16.5453	NA	NA	15.7259	14.9988	18.1666	17.2176	17.8626	16.2671	16.902	16.6571	17.4596	16.0918	NA	NA	14.7536	15.0089	14.7458	NA	16.6493	17.8719	16.0071	NA	14.9385	15.6463	14.8045	NA	16.0503	16.6931	16.6165	16.585	16.8303	NA	14.68	15.3171	17.3807	15.507	16.6123	NA	17.2143	NA	NA	NA	NA	NA	NA	15.5193	NA	NA	NA	NA	14.8496	19.5295	19.5264	19.529	19.038	NA	19.1695	18.4922	16.3167	16.5789	17.017	16.5486	NA	NA	NA	NA	NA	NA	NA	18.2556	NA	15.6676	NA	15.5645	15.9013	13.9735	17.3843	16.5438	NA	NA	14.7719	16.6728	15.2201	NA	NA	NA	NA
Q09666	AHNAK	S4522	M1	Q09666_AHNAK_S4522_M1	17.7394	NA	18.0859	17.0291	18.5225	18.6319	16.9743	18.6248	18.9303	18.4378	18.8057	18.7577	17.6896	21.2925	18.2382	17.0244	21.1879	20.958	13.7953	NA	17.9965	18.1585	NA	20.8224	21.4829	17.979	18.8899	17.8527	16.4171	17.9891	18.4165	18.5929	17.9385	NA	17.2591	16.7715	12.5612	17.4923	17.6129	18.1153	19.9098	NA	NA	NA	18.4347	NA	NA	18.7131	18.7279	19.6876	18.6552	18.7174	18.8351	19.4407	21.4663	15.1252	18.1347	21.4431	15.2603	21.3087	NA	18.5402	17.2839	17.0891	20.7017	17.3204	18.7973	18.6291	18.5791	18.7802	18.0376	19.1807	16.5729	15.6729	18.2581	17.5227	20.2055	19.0218	NA	NA	NA	NA	18.7101	18.5807	17.0163	17.4003	21.1081	NA	17.5498	17.3062	17.8268	18.8412	18.044	17.6227	18.8379	18.7094	17.8978	21.0847	18.794	18.5807	17.0605	18.1497	17.9192	16.2706	16.7515	17.6979	17.1613	16.4281	20.9177	16.8415	20.6774	21.0402	20.9971	21.1572
Q09666	AHNAK	S4850	M1	Q09666_AHNAK_S4850_M1	NA	15.8627	NA	14.4942	15.7535	NA	NA	NA	NA	15.6366	NA	15.1451	15.3054	NA	NA	NA	NA	NA	NA	14.6116	NA	NA	NA	NA	NA	NA	NA	NA	NA	15.5256	NA	NA	NA	14.9468	NA	NA	NA	NA	NA	NA	NA	NA	NA	NA	NA	14.7606	NA	NA	NA	NA	14.2732	NA	NA	NA	NA	NA	NA	NA	15.4456	NA	NA	14.4994	NA	NA	NA	NA	NA	15.1838	NA	NA	NA	NA	NA	NA	NA	NA	NA	NA	NA	NA	NA	15.2045	NA	NA	16.3219	NA	NA	NA	13.0468	NA	14.3139	NA	NA	NA	14.6701	15.3707	NA	NA	NA	14.9996	NA	15.0211	NA	NA	NA	NA	NA	NA	NA	NA	NA	NA	NA	NA
Q09666	AHNAK	S4903	M1	Q09666_AHNAK_S4903_M1	17.5136	18.7435	17.3748	18.3373	17.7453	18.8254	17.4687	17.7621	18.5111	17.7688	18.6371	18.242	17.384	17.1427	16.9112	17.0966	17.1883	17.0377	16.8707	16.7149	16.8611	17.5774	16.0756	16.8586	16.9697	17.0307	17.274	16.6254	16.6779	17.1081	19.3199	17.7643	18.691	18.2911	18.7829	17.9508	17.61	17.9084	17.31	16.8579	17.0096	17.5559	18.4132	17.194	18.5447	17.6045	17.8993	18.2847	17.5057	16.9449	17.9864	16.9559	16.8222	17.5357	17.3798	17.9341	18.0852	18.0515	18.1502	17.5589	17.6221	17.7396	16.8546	17.0551	16.7144	16.9813	16.7995	17.2367	17.4102	17.3306	17.0063	17.1687	17.8286	17.6459	17.9291	17.6341	17.9249	18.16	17.8706	17.7629	18.0117	18.2511	18.381	17.4662	18.0639	16.9291	17.9049	16.9471	17.2239	16.7606	17.9038	17.6264	18.1337	17.4266	18.2088	17.7725	17.5414	16.8814	17.6287	17.396	17.4048	17.4955	17.2413	18.8514	17.1268	17.7201	17.8867	18.3377	18.7952	16.5819	17.9558	17.9726	17.8086	17.6974
Q09666	AHNAK	S4908	M1	Q09666_AHNAK_S4908_M1	NA	19.2774	NA	20.786	NA	18.563	NA	18.1268	NA	NA	NA	NA	NA	NA	NA	NA	NA	NA	NA	NA	NA	NA	NA	NA	NA	NA	NA	NA	NA	NA	NA	14.5167	17.6689	NA	NA	NA	15.0044	NA	NA	NA	NA	15.4398	NA	NA	14.874	15.4474	NA	NA	NA	NA	NA	NA	NA	NA	NA	NA	NA	NA	NA	NA	NA	15.8671	NA	NA	NA	NA	NA	NA	NA	NA	NA	NA	NA	NA	NA	NA	NA	NA	16.0781	NA	18.7655	17.4722	NA	18.0744	17.9555	NA	NA	NA	NA	NA	NA	NA	NA	NA	NA	NA	NA	18.1599	NA	NA	NA	NA	NA	NA	NA	NA	NA	NA	NA	NA	NA	NA	NA	NA
Q09666	AHNAK	S4912	M1	Q09666_AHNAK_S4912_M1	20.7434	NA	21.2181	18.8181	20.7531	17.2218	14.7828	20.3147	20.4562	16.5638	15.6961	NA	15.3712	15.4049	15.6189	NA	16.3817	NA	15.6807	NA	16.1749	NA	16.0553	NA	16.3302	16.1221	15.7245	14.6333	17.2033	15.1894	16.2957	NA	NA	17.0432	NA	19.4634	NA	16.6392	16.6664	15.8428	15.7334	17.0226	17.7343	15.4838	14.7844	15.998	16.436	17.0805	14.7794	20.1755	15.6316	15.8646	NA	NA	20.1393	17.5017	20.1266	17.4031	20.2363	15.5271	16.1382	16.058	16.3724	16.6443	15.8195	17.095	20.2306	16.2965	18.3405	14.5495	20.3587	NA	16.8553	20.7738	20.9206	20.7041	20.7036	15.422	14.8773	17.9236	NA	17.9459	14.5934	NA	17.6402	NA	17.5054	20.1938	16.463	20.1378	20.4072	20.4871	20.5055	20.2239	18.6463	20.3367	17.8437	20.5388	15.8208	16.9767	NA	NA	15.1741	17.3633	NA	19.6566	17.6638	16.9617	17.3007	17.735	16.0225	12.7133	15.7951	16.6762
Q09666	AHNAK	S4953	M1	Q09666_AHNAK_S4953_M1	17.0701	17.0602	17.1481	17.9079	16.2601	16.4777	17.1356	16.3856	17.6729	17.0774	16.957	17.3369	NA	NA	NA	NA	NA	NA	NA	NA	17.2533	NA	NA	NA	NA	16.9776	16.9723	17.0648	17.4201	17.2049	17.0185	16.7461	16.9067	16.3552	17.1085	16.9354	NA	NA	NA	18.7225	NA	NA	16.9578	16.8749	NA	16.9393	NA	17.102	16.3712	NA	16.7655	16.769	16.3334	17.3623	17.0123	17.2013	17.5138	17.2778	17.3975	17.3933	16.6317	16.3309	16.013	16.187	16.8412	16.3161	16.5913	17.2078	16.4458	15.2867	17.3322	17.0274	17.4545	17.1513	17.2212	17.218	17.3315	17.638	16.6462	16.795	17.179	17.5252	16.8311	16.6808	17.0945	16.4424	16.4477	15.974	17.28	16.9888	17.2275	14.8623	15.854	14.9285	17.105	15.5939	17.9756	16.9754	17.0395	NA	16.6606	16.9595	16.7207	16.3227	16.6762	16.8773	15.4605	16.8264	NA	15.8162	NA	15.7614	NA	16.3603
Q09666	AHNAK	S4960	M1	Q09666_AHNAK_S4960_M1	16.5401	16.2502	16.7476	NA	17.1122	16.1074	15.094	14.0931	16.6626	NA	NA	15.6841	NA	NA	NA	NA	NA	NA	NA	NA	NA	NA	NA	NA	17.1521	16.5667	17.1295	16.7675	16.4914	16.6328	17.2768	16.9143	17.677	17.9498	16.5258	16.5013	NA	15.1719	NA	NA	NA	NA	NA	NA	NA	16.4752	NA	NA	NA	NA	16.2672	14.5906	NA	13.5233	17.8761	NA	17.9345	NA	NA	15.9824	NA	14.5121	NA	14.9684	NA	NA	16.1525	16.1046	16.8058	14.8914	14.959	NA	15.4015	14.8266	17.2429	16.7236	15.4245	16.1975	16.9825	17.2579	16.1979	NA	16.3335	15.2295	17.7821	NA	15.0309	16.1085	17.0549	NA	17.028	16.29	16.9631	14.8813	16.8796	16.9897	17.3642	16.1008	NA	16.1852	14.7241	16.6453	14.8443	16.7278	14.1899	16.4665	15.6141	NA	NA	NA	14.1798	NA	NA	NA
Q09666	AHNAK	S4993	M1	Q09666_AHNAK_S4993_M1	18.9797	22.3942	20.5972	21.7534	20.1702	NA	NA	NA	20.7417	20.2172	NA	NA	18.7652	20.2338	18.5725	19.0344	19.7102	19.6562	NA	19.7842	19.3373	NA	NA	18.1503	NA	NA	20.1118	NA	NA	20.5752	20.1241	NA	20.2703	20.6712	NA	NA	NA	19.942	NA	18.5732	19.5804	NA	19.1475	19.16	20.5534	NA	20.3479	NA	19.6446	NA	18.6742	NA	18.4414	NA	NA	NA	NA	NA	NA	NA	NA	21.5014	NA	NA	NA	NA	20.2935	NA	20.7249	19.022	NA	19.0176	NA	NA	NA	NA	20.3144	NA	NA	21.6501	21.9416	NA	NA	NA	20.4079	NA	19.7365	NA	NA	19.5593	NA	NA	NA	NA	19.9109	NA	NA	NA	NA	NA	NA	NA	NA	NA	NA	NA	NA	NA	NA	NA	19.5364	NA	NA	NA
Q09666	AHNAK	S4995	M1	Q09666_AHNAK_S4995_M1	19.8625	NA	NA	NA	19.2978	21.1233	20.1791	18.8713	NA	NA	20.3436	20.2642	19.5333	NA	NA	18.6762	18.649	18.5099	19.9708	18.6419	18.0868	20.2509	19.5038	19.2614	20.8902	20.9074	19.2806	NA	20.6509	NA	19.2212	20.8534	19.3578	19.7959	20.9555	20.487	NA	NA	18.7789	NA	18.2576	NA	20.184	20.1825	NA	20.571	NA	20.6379	18.4203	20.3524	19.7634	19.9073	19.4115	20.5166	21.0055	20.8376	21.0015	20.863	19.6902	19.0204	20.8608	NA	20.7604	21.1311	21.1119	21.3534	NA	19.3703	NA	18.8658	20.1732	19.8295	21.129	20.8367	20.4963	20.8261	NA	20.6476	22.0349	20.7718	NA	21.8058	20.3045	22.0989	21.4726	20.065	18.6265	20.126	19.4573	18.5372	20.373	20.3942	20.1163	NA	NA	20.1105	21.5628	20.4018	19.6607	20.8165	20.4421	20.9476	20.1758	21.1721	19.5361	NA	18.731	20.4363	18.7766	20.1233	NA	19.5935	19.5672	NA
Q09666	AHNAK	S508	M1	Q09666_AHNAK_S508_M1	NA	NA	NA	NA	NA	NA	NA	NA	NA	NA	NA	NA	NA	NA	NA	NA	NA	NA	NA	NA	NA	NA	NA	NA	NA	NA	NA	NA	NA	NA	NA	NA	NA	NA	NA	NA	NA	NA	NA	NA	NA	NA	NA	NA	NA	NA	NA	NA	NA	NA	NA	NA	NA	NA	NA	NA	NA	NA	NA	NA	NA	NA	NA	NA	NA	NA	NA	NA	NA	NA	NA	NA	NA	NA	NA	NA	NA	NA	NA	NA	NA	NA	NA	NA	NA	NA	NA	NA	NA	NA	NA	16.9754	18.2099	NA	NA	NA	NA	NA	NA	NA	NA	NA	NA	17.3818	NA	NA	NA	NA	NA	NA	NA	NA	NA	NA
Q09666	AHNAK	S5110	M1	Q09666_AHNAK_S5110_M1	18.9494	20.261	19.881	19.2767	19.174	18.5984	20.4831	19.2333	21.3718	20.101	18.5107	18.9413	18.3869	18.0467	18.2596	18.0769	18.8381	18.6044	18.211	17.9566	19.165	18.3983	19.5306	18.1518	18.0916	17.5877	17.8635	17.3773	17.7343	17.935	18.0316	18.2655	19.4839	19.0015	18.2001	18.0588	18.3981	18.4063	18.6416	18.0924	18.8111	17.9687	17.7213	17.615	18.3324	17.8581	17.8554	17.5224	17.4634	17.3109	17.6611	17.3184	17.4558	17.3411	18.0468	18.1662	18.1741	18.441	17.681	17.8973	17.8819	18.301	18.9532	19.6679	19.425	18.6992	17.9148	17.6949	18.4452	18.3026	18.2409	18.3337	19.3636	17.7542	19.5108	19.2283	18.1719	17.3594	19.6167	19.4349	19.7983	21.4055	18.7315	18.8393	21.2611	18.0002	20.9029	18.8343	17.9613	17.8055	19.4649	17.8271	19.1905	19.6995	18.5931	18.4497	18.6159	18.1442	18.1346	18.1397	17.9372	18.0989	18.0395	18.7533	18.6153	19.8429	20.7516	18.3577	17.8671	17.0448	19.9454	17.9059	17.9348	17.3556
Q09666	AHNAK	S511	M1	Q09666_AHNAK_S511_M1	20.6259	21.3178	20.9913	21.3552	20.9321	21.528	21.2759	19.7743	22.1058	21.2214	21.0693	19.9488	21.5051	19.7927	19.7327	19.408	21.544	20.3012	21.4564	21.8993	20.7144	20.3996	20.4105	19.9727	20.8495	19.4131	20.5043	18.2323	20.6587	20.1489	18.5175	18.4678	21.1603	19.1349	19.8174	18.9272	20.9516	19.522	21.0842	20.6464	20.6947	21.1241	21.0581	20.4376	21.5687	20.7208	18.1161	20.8401	20.7369	20.4277	21.6076	21.7408	20.5804	21.6918	18.1082	19.6602	19.1931	20.4481	20.4947	18.1169	21.2999	21.104	21.3427	21.1331	21.4998	21.3841	20.8439	19.9468	21.1896	20.9099	20.8713	21.1176	20.2542	19.7779	21.7665	21.5791	21.5059	21.6519	21.6256	21.3339	21.2764	21.7329	21.1844	20.9813	21.2655	21.1162	21.3856	21.1241	21.4364	21.5253	19.918	19.4686	21.0944	20.1577	19.7445	20.238	21.0574	19.8812	20.3135	20.0925	21.6481	20.1447	21.3802	21.5333	20.5103	21.7353	20.7513	20.5946	20.2167	19.967	21.1802	20.0708	20.6119	20.8143
Q09666	AHNAK	S5195	M1	Q09666_AHNAK_S5195_M1	NA	15.982	NA	16.7	NA	15.737	NA	15.6236	15.8958	15.6958	15.743	15.1947	NA	NA	16.1318	15.2712	15.2761	NA	NA	NA	NA	NA	13.6007	NA	NA	15.1758	NA	NA	NA	NA	NA	NA	NA	15.229	NA	15.0639	NA	NA	14.6508	NA	NA	NA	15.7043	15.1509	15.2665	NA	15.2322	NA	NA	NA	NA	NA	NA	NA	NA	15.3905	15.2046	NA	15.6633	NA	NA	15.4788	15.1286	15.5453	NA	15.8998	15.3047	NA	15.8562	15.5967	15.6012	15.7096	NA	NA	15.7204	15.3939	15.805	NA	16.4518	16.3263	16.7634	16.3671	15.5741	16.6181	16.3191	NA	15.575	15.8608	NA	NA	16.1595	16.1205	NA	15.8437	NA	15.8661	16.3044	NA	15.1538	NA	NA	15.653	NA	16.0096	14.2111	15.6583	NA	NA	15.3287	NA	NA	NA	NA	NA
Q09666	AHNAK	S5321	M1	Q09666_AHNAK_S5321_M1	NA	16.1235	NA	15.7762	NA	NA	NA	NA	15.6865	NA	15.2184	NA	NA	NA	NA	NA	NA	NA	NA	NA	NA	NA	NA	NA	NA	NA	NA	NA	NA	NA	NA	NA	NA	NA	NA	NA	NA	NA	NA	NA	NA	NA	NA	NA	NA	NA	NA	NA	NA	NA	14.0713	NA	NA	NA	NA	NA	NA	NA	NA	NA	NA	NA	NA	NA	NA	NA	NA	NA	NA	NA	NA	NA	NA	NA	NA	NA	NA	NA	15.4866	15.5649	NA	15.4726	NA	14.9357	NA	NA	NA	NA	NA	NA	NA	NA	NA	NA	NA	NA	NA	NA	NA	NA	NA	NA	NA	15.8492	NA	NA	NA	NA	15.5445	NA	NA	NA	NA	NA
Q09666	AHNAK	S5332	M1	Q09666_AHNAK_S5332_M1	NA	15.6148	NA	14.4694	14.6976	13.8653	15.6894	NA	14.4794	15.313	15.8946	NA	13.725	11.3282	13.9755	13.9575	NA	NA	NA	16.1693	13.1703	15.4082	NA	16.2325	15.1964	NA	10.979	NA	15.2223	16.0718	14.363	14.9928	13.5319	15.8937	14.1513	15.4515	NA	15.474	15.461	NA	14.448	14.5055	16.2161	16.5075	15.1819	15.7746	13.9578	16.2458	NA	NA	16.4507	NA	14.9513	16.2395	15.7	14.7812	15.6273	14.7765	16.1904	16.1583	NA	NA	NA	NA	NA	17.1244	15.553	15.1589	16.2053	16.2146	15.8581	15.9251	15.781	15.9484	15.7505	15.7851	15.9347	16.19	14.2657	14.9338	15.0651	14.6487	15.9687	14.4079	14.0354	NA	14.0048	NA	NA	NA	16.1243	13.6797	14.2247	NA	14.7095	NA	NA	13.0988	15.9268	15.7951	NA	NA	NA	14.2456	11.5838	13.9258	NA	14.8824	15.5886	14.869	NA	NA	NA	NA
Q09666	AHNAK	S5397	M1	Q09666_AHNAK_S5397_M1	NA	NA	NA	16.9814	NA	NA	NA	19.4727	NA	NA	NA	NA	NA	NA	NA	NA	NA	NA	18.2113	NA	NA	NA	NA	NA	NA	NA	NA	NA	17.9767	NA	NA	20.1019	NA	NA	NA	NA	NA	NA	19.9097	NA	NA	NA	NA	NA	NA	NA	NA	NA	NA	NA	18.8058	NA	NA	NA	NA	NA	NA	NA	NA	NA	19.7452	NA	19.5563	NA	NA	NA	19.0994	NA	NA	NA	NA	NA	16.5533	NA	NA	NA	NA	NA	NA	NA	NA	NA	NA	NA	17.843	17.0207	NA	NA	NA	NA	NA	NA	16.5966	NA	NA	NA	NA	NA	NA	NA	NA	NA	NA	17.5837	NA	NA	16.9683	16.8867	NA	NA	17.1556	NA	NA	NA
Q09666	AHNAK	S5400	M1	Q09666_AHNAK_S5400_M1	19.8849	20.2809	19.6731	20.2927	19.7866	20.8216	18.7184	NA	20.6252	18.8106	19.3357	19.3558	20.2676	19.2583	19.2303	19.326	19.1075	19.4695	18.2864	19.1505	18.8802	19.9635	18.3454	18.9226	18.8141	19.347	19.3972	19.2361	18.8288	19.1806	21.0218	NA	20.264	20.0431	20.5223	20.0298	19.8132	19.7225	NA	19.2249	19.2424	20.5324	20.083	19.264	20.2458	19.7449	19.5345	20.5954	19.4793	19.2116	19.6663	19.1895	19.1006	19.7209	19.6944	20.356	20.1884	20.1832	20.3664	19.8273	17.8353	20.2212	NA	19.2236	19.0755	19.3312	18.8462	18.5481	19.5566	18.9174	18.9929	18.8046	19.9004	19.6188	19.948	19.4688	20.1217	20.4006	20.3386	20.2549	20.2987	19.9539	20.7729	19.8196	20.3463	19.3145	19.8696	19.1747	19.5043	19.068	19.5712	19.192	19.5913	19.2817	20.0765	19.6954	18.8063	18.2039	19.0961	19.1045	18.8603	19.2127	19.2894	20.6989	18.9477	19.7158	19.7113	19.8674	21.2025	19.3501	20.2812	20.2678	20.1545	20.3074
Q09666	AHNAK	S5448	M1	Q09666_AHNAK_S5448_M1	21.1936	21.3277	20.3766	20.8764	20.4832	20.6434	20.856	20.9402	21.4384	20.8886	20.583	20.3743	20.5901	19.6219	20.021	19.7101	19.7852	19.8599	18.7474	18.6588	19.2174	19.5784	19.335	18.9751	20.3638	20.1846	20.1768	19.9919	20.2556	20.0054	20.7967	20.4046	21.1602	21.2324	21.0924	21.0864	19.9336	20.5174	20.0862	19.7566	20.1693	19.9819	20.2186	20.1308	20.2396	20.2322	20.2233	20.1488	20.0579	20.3933	20.2106	19.8918	20.317	20.3108	20.4728	21.0783	20.5447	20.3886	20.0822	20.1578	20.3025	21.0165	20.6089	21.0512	21.13	20.7349	20.2637	20.0299	20.5627	20.6338	20.2027	20.4888	20.8403	19.9954	20.6019	20.2693	20.4539	20.4188	21.1659	21.1211	21.4673	21.6178	21.3326	20.6731	21.7076	20.0648	20.9321	20.1214	20.2326	20.1296	20.8059	20.3434	20.4498	20.1932	20.7788	20.3959	20.9554	20.5632	20.0342	20.2003	20.4182	20.6861	20.8479	21.6092	20.7247	20.9527	21.2791	20.7852	20.1468	19.863	19.948	19.7421	20.1776	19.7731
Q09666	AHNAK	S5555	M1	Q09666_AHNAK_S5555_M1	NA	NA	NA	NA	NA	NA	NA	NA	NA	NA	NA	NA	NA	NA	NA	NA	NA	NA	NA	NA	NA	NA	NA	NA	NA	NA	NA	NA	NA	NA	NA	NA	NA	NA	NA	NA	NA	NA	NA	NA	NA	NA	NA	NA	NA	NA	NA	NA	NA	NA	NA	NA	NA	NA	NA	NA	NA	NA	NA	NA	16.7507	17.5913	17.1434	16.2703	NA	NA	NA	NA	NA	NA	NA	NA	NA	NA	NA	NA	NA	NA	NA	NA	NA	20.23	NA	NA	NA	NA	NA	NA	NA	NA	NA	NA	NA	NA	NA	NA	NA	NA	NA	NA	NA	NA	NA	NA	NA	NA	17.139	NA	NA	NA	NA	NA	NA	NA
Q09666	AHNAK	S5582	M1	Q09666_AHNAK_S5582_M1	NA	16.245	NA	17.1036	16.3532	17.2513	NA	NA	NA	NA	NA	NA	NA	NA	NA	NA	NA	NA	15.3194	16.1601	15.9857	15.7406	15.3423	17.199	NA	NA	NA	NA	15.3145	NA	NA	NA	NA	18.0083	16.4021	NA	NA	NA	NA	NA	NA	NA	NA	NA	NA	NA	NA	NA	NA	NA	14.4852	17.1853	14.7226	NA	NA	NA	NA	NA	NA	NA	16.0501	NA	NA	NA	NA	NA	NA	NA	NA	NA	NA	NA	15.932	NA	NA	17.3004	NA	NA	17.2091	17.3813	NA	NA	NA	NA	NA	NA	NA	NA	NA	NA	NA	NA	NA	NA	NA	NA	NA	NA	NA	18.339	NA	NA	15.5558	17.9145	17.0907	NA	NA	16.0552	NA	NA	NA	NA	NA	NA
Q09666	AHNAK	S5589	M1	Q09666_AHNAK_S5589_M1	17.2302	NA	NA	NA	14.5096	NA	NA	NA	16.6214	18.3757	NA	NA	17.6242	16.3089	15.5067	NA	16.3304	16.8033	16.3375	NA	16.7604	17.5982	NA	NA	NA	18.2676	16.4769	NA	18.598	16.495	16.4924	16.8822	17.1566	NA	NA	18.0757	20.0254	19.4635	13.2683	20.163	19.879	19.4469	17.0211	15.4955	NA	16.4934	NA	16.4434	17.611	17.6509	NA	NA	NA	16.8302	18.2394	18.6764	16.6978	18.6466	NA	NA	15.0998	17.817	NA	16.4953	16.6064	NA	16.9932	16.8024	16.9353	NA	17.3159	NA	16.1914	15.578	17.194	NA	16.2531	17.2715	NA	NA	NA	NA	18.0272	16.4229	18.012	17.9749	18.0176	18.2511	NA	18.1282	NA	NA	18.1274	18.4325	18.4621	NA	NA	18.162	NA	NA	NA	NA	NA	NA	NA	16.5153	15.9305	16.8725	NA	NA	17.3016	NA	14.3262	NA
Q09666	AHNAK	S5641	M1	Q09666_AHNAK_S5641_M1	19.0377	18.949	17.5333	17.6815	17.8015	16.2861	16.6271	17.0576	NA	NA	NA	NA	NA	16.4057	NA	NA	14.0763	16.7874	NA	NA	NA	NA	NA	17.5889	15.0878	NA	NA	19.2489	19.2711	NA	18.0417	17.8852	NA	17.029	19.3047	19.0765	NA	19.0041	NA	NA	NA	NA	18.4929	NA	17.1574	16.206	18.2999	19.1599	17.7164	16.479	NA	NA	18.6747	19.0203	19.431	15.6679	17.2062	NA	NA	NA	NA	15.0912	NA	18.16	NA	NA	15.0718	NA	NA	16.2492	NA	NA	18.9706	17.7314	NA	16.727	NA	NA	NA	17.888	18.814	16.1405	20.5475	NA	17.5936	NA	NA	NA	17.8311	14.5809	NA	NA	NA	NA	19.489	18.3239	17.221	19.3398	NA	18.3308	15.0104	14.7385	17.4502	19.0935	18.1748	16.1656	18.8885	18.2928	NA	16.0151	NA	18.1622	NA	NA
Q09666	AHNAK	S5643	M1	Q09666_AHNAK_S5643_M1	NA	NA	NA	18.2935	18.4425	19.12	NA	NA	18.7861	18.3418	18.3467	18.2831	15.0501	NA	NA	NA	18.0143	NA	17.2188	17.3274	17.48	17.6483	16.9421	15.2983	14.9375	NA	NA	NA	NA	NA	17.4866	NA	16.8931	18.4534	NA	NA	NA	NA	NA	NA	NA	17.029	16.8443	NA	19.0953	NA	NA	NA	NA	NA	19.4651	14.8864	17.6288	15.428	16.2605	16.1591	NA	18.5491	19.6674	16.0587	18.5951	18.4561	18.419	NA	18.5543	18.5022	NA	NA	17.0074	18.0339	18.3604	18.6472	NA	17.6173	18.7651	17.833	19.1439	19.2299	18.0115	16.752	15.4392	18.1896	NA	17.3084	16.946	17.7225	16.679	NA	NA	NA	NA	15.4839	NA	NA	NA	NA	NA	NA	NA	NA	NA	NA	17.8967	17.8111	NA	16.9951	NA	NA	19.3136	NA	18.3025	15.8664	18.6217	18.8619
Q09666	AHNAK	S570	M1	Q09666_AHNAK_S570_M1	19.9929	20.6008	19.7156	19.9272	19.9199	19.9068	20.0221	19.689	20.617	19.8361	19.795	19.8922	19.6449	18.9847	19.0765	19.0344	18.9555	19.1779	18.9019	19.0411	19.4032	19.5141	19.2824	19.1854	18.9437	18.7216	18.7992	18.4494	18.6343	18.7003	19.5752	19.3094	19.9415	19.76	19.7145	19.7758	19.0443	19.415	19.1301	18.715	18.924	19.6742	19.2655	19.1093	19.1767	NA	19.1361	19.3575	19.3391	19.1721	19.2919	19.0187	19.2782	19.2779	17.9702	20.0449	19.2237	18.3124	18.5748	19.1505	19.2216	19.8851	19.668	19.8568	19.9588	19.6157	19.1309	18.8909	19.3317	19.3022	19.1897	19.2876	20.0288	19.4781	19.6509	19.2003	19.5615	18.6477	19.9976	19.9012	20.4125	20.3145	20.3693	20.0339	20.6287	18.828	19.6578	18.7965	18.9808	18.7733	19.8385	19.1791	19.2566	19.5286	19.9099	19.7947	20.0884	19.2325	19.2656	19.3619	19.5418	19.9091	18.4114	19.6132	18.2317	18.6053	19.3667	18.6605	19.3483	18.5653	19.3244	18.6298	18.9635	18.8777
Q09666	AHNAK	S572	M1	Q09666_AHNAK_S572_M1	NA	NA	NA	NA	NA	NA	14.3212	NA	14.8052	NA	NA	NA	12.3397	NA	NA	NA	NA	NA	NA	NA	NA	NA	NA	NA	NA	NA	NA	NA	NA	NA	NA	NA	13.7203	NA	NA	NA	NA	12.4212	NA	11.2401	12.0124	12.482	NA	NA	NA	NA	NA	NA	NA	NA	NA	NA	NA	NA	NA	NA	NA	NA	NA	NA	NA	14.0956	NA	NA	13.8175	NA	NA	NA	13.2155	NA	NA	NA	NA	NA	NA	NA	NA	NA	NA	NA	NA	NA	NA	NA	NA	NA	NA	NA	NA	NA	NA	NA	NA	12.8865	13.3096	12.8806	NA	NA	NA	NA	NA	NA	NA	NA	NA	NA	NA	NA	NA	NA	NA	NA	NA	NA
Q09666	AHNAK	S5731	M1	Q09666_AHNAK_S5731_M1	20.7586	22.1362	20.1036	21.0874	20.6714	20.4098	20.2495	19.9143	20.6139	19.4823	19.5454	19.8139	20.053	19.5524	19.7687	19.4217	19.523	19.5581	20.4784	19.7631	19.9688	20.2846	19.7728	19.8838	19.5235	19.4005	19.2945	19.3256	19.6734	19.5731	19.8081	20.1756	20.352	20.5775	19.9606	19.9468	19.3245	20.121	19.4753	19.1465	19.401	19.0636	19.2943	19.2441	19.32	19.485	19.0274	18.9693	NA	NA	NA	NA	NA	NA	19.5471	19.8251	19.5974	19.7187	19.0449	18.9976	19.9116	20.4721	20.053	20.3081	20.3156	20.1087	19.4087	19.483	19.6617	NA	19.4235	19.6726	20.3244	19.9791	19.873	NA	19.5483	19.5664	20.8538	21.0591	21.0412	21.1864	19.4492	20.4372	21.0101	19.442	19.9128	19.47	19.3148	19.335	19.4576	19.4087	19.3052	19.4911	NA	19.4733	20.2675	19.2706	19.2972	19.47	19.168	19.7822	20.2125	21.0167	20.2824	20.0945	20.2277	20.18	19.4265	19.1882	19.2623	19.3475	19.442	19.2388
Q09666	AHNAK	S5731	M2	Q09666_AHNAK_S5731_M2	20.7221	21.8607	20.1517	21.6525	20.5366	20.7622	19.4914	19.7151	20.0389	18.6646	NA	19.9859	18.7486	21.0749	21.1084	20.2228	18.3538	20.8031	21.1451	21.296	21.2123	21.4227	NA	21.2503	19.0687	20.2291	19.7725	19.5272	NA	NA	20.7069	20.4057	20.2384	21.0211	20.0711	20.4981	20.4829	21.3474	20.2842	19.5417	20.4243	18.9019	20.4439	20.4224	20.0078	19.8761	19.0704	19.8801	20.4317	20.3644	19.9515	19.6527	19.7283	20.0621	20.884	18.1876	20.1503	20.356	19.7291	19.1979	20.978	21.3164	21.3095	20.7297	20.21	20.9314	19.1506	19.5197	18.5615	NA	NA	NA	20.0931	20.8317	20.519	20.4931	20.4764	20.7865	21.2066	21.5714	21.4704	21.0822	19.6457	21.1146	20.9284	21.1009	20.8964	21.0686	20.5693	20.7905	18.4757	20.5765	19.5278	NA	19.5844	19.857	20.3563	19.1241	19.557	19.3762	19.5204	20.1292	21.2432	21.0482	20.0371	20.6394	18.8138	20.0048	21.4805	21.0243	19.02	20.8672	20.4959	20.51
Q09666	AHNAK	S5731	M3	Q09666_AHNAK_S5731_M3	18.9178	20.7459	18.0182	20.0982	19.2664	19.0815	17.6503	16.2771	17.2916	18.126	18.3604	17.8038	17.383	17.3258	18.5319	17.1897	17.9116	17.9279	18.1547	18.6273	NA	18.29	16.3777	17.0382	18.2953	18.0215	17.1323	17.363	18.0309	18.1376	18.8092	17.5615	19.0619	18.8732	18.7076	18.6608	17.4252	18.9113	17.2729	17.0359	17.9811	17.4184	18.8482	17.53	18.0216	17.226	18.0466	16.8426	18.0311	NA	17.1227	18.3258	NA	18.4422	17.0492	16.9254	NA	16.7134	16.7325	18.0192	17.9575	18.5814	18.3097	18.1351	17.4949	18.1633	18.5396	18.0458	17.9655	17.1294	17.7721	17.2088	NA	18.5705	NA	18.0384	18.697	18.0425	19.7378	19.6853	19.7931	19.3898	16.6916	18.8842	19.2484	17.3482	17.6411	18.7884	17.6066	17.6399	NA	17.989	16.1131	16.1772	16.6033	16.2913	18.1465	17.294	16.479	17.3051	18.3247	17.9542	18.6835	19.431	18.5053	16.567	15.9463	18.5451	18.645	18.1059	17.065	16.4645	18.2493	16.9792
Q09666	AHNAK	S5735	M1	Q09666_AHNAK_S5735_M1	NA	NA	NA	NA	NA	NA	NA	NA	NA	NA	NA	NA	NA	NA	NA	NA	NA	NA	NA	NA	NA	NA	NA	NA	NA	NA	19.2343	NA	NA	NA	NA	NA	NA	NA	NA	NA	NA	18.5975	NA	NA	NA	NA	NA	NA	NA	NA	NA	NA	NA	20.4019	NA	18.8192	19.7062	20.2616	NA	NA	NA	NA	NA	NA	NA	NA	NA	NA	NA	NA	NA	NA	NA	19.4045	NA	NA	NA	NA	17.6269	NA	NA	NA	20.6643	19.4224	NA	NA	NA	NA	20.1413	NA	NA	NA	NA	NA	NA	NA	NA	NA	19.3174	NA	NA	NA	19.0818	NA	NA	NA	NA	19.5851	NA	NA	NA	NA	NA	NA	NA	NA	NA	NA
Q09666	AHNAK	S5735	M2	Q09666_AHNAK_S5735_M2	17.9808	19.7316	18.0289	19.4327	19.5792	17.747	18.7193	18.8587	18.4234	18.0363	19.7217	17.6847	21.4006	19.1311	19.531	19.8782	19.4196	18.8366	18.4409	19.209	NA	19.3727	20.9799	19.242	18.6999	18.2825	NA	19.3087	20.4941	19.4528	17.8046	17.4979	17.4947	18.8995	16.8367	18.6367	19.5829	19.5244	19.1426	19.7239	18.7026	19.853	NA	17.565	16.9702	18.5037	15.7329	NA	18.064	17.6647	17.6279	16.8248	18.317	18.1154	NA	19.3151	19.9933	16.6592	17.9315	18.2486	18.6587	19.0834	NA	16.2832	17.5025	17.8418	18.9225	20.2571	18.9645	19.4211	18.8626	19.1376	16.5614	NA	17.3955	18.0901	17.1441	17.9262	19.417	18.8638	18.6557	18.8963	18.2987	18.923	16.8797	NA	17.798	NA	17.1709	NA	19.5898	19.7242	19.3872	19.3692	19.0821	18.8256	18.0573	16.7075	18.5442	19.2985	19.2747	17.4006	NA	18.3137	18.3886	NA	17.6367	18.7351	NA	NA	19.3427	NA	19.146	NA
Q09666	AHNAK	S5735	M3	Q09666_AHNAK_S5735_M3	19.5767	21.4048	18.6645	20.7571	19.9253	19.7404	18.1724	17.744	17.9372	18.7849	19.0193	18.3363	18.0204	17.8292	19.0539	17.8024	18.4336	18.2432	18.6767	19.1493	17.7352	18.812	16.9403	16.9052	18.8173	18.5436	17.7307	17.885	18.5529	18.1212	19.4681	18.2182	19.5839	19.5321	19.3665	19.3197	18.0414	19.4333	17.8873	17.5364	18.5031	17.9405	19.3702	18.1754	18.5436	17.8759	18.5687	17.39	18.5254	20.1925	18.6859	18.9847	19.4312	18.8814	17.5841	18.1689	17.8045	17.2207	17.2546	18.5413	18.4605	19.2048	18.8317	18.6572	17.5383	18.6853	19.0616	18.5679	18.4875	17.7213	18.2941	17.709	14.0005	19.2294	NA	18.4943	19.2191	18.6574	20.3967	20.3442	20.452	20.0487	18.0584	19.3895	19.9073	17.9654	18.1775	19.3104	18.137	18.2725	17.8158	18.6478	16.8735	17.3234	17.9021	17.8064	18.7064	17.816	18.0618	17.9185	18.8468	18.4524	19.3424	20.0899	19.1642	17.6744	16.6052	19.204	19.167	18.6279	17.5871	17.0566	18.7713	17.646
Q09666	AHNAK	S5737	M1	Q09666_AHNAK_S5737_M1	NA	NA	NA	NA	NA	NA	NA	NA	NA	NA	NA	NA	NA	NA	NA	NA	NA	NA	NA	21.3691	NA	21.6236	21.1895	NA	NA	NA	NA	NA	NA	NA	NA	NA	NA	NA	NA	NA	NA	NA	NA	NA	NA	NA	NA	NA	NA	NA	NA	NA	NA	NA	NA	NA	NA	NA	NA	NA	NA	NA	NA	NA	NA	NA	NA	NA	NA	NA	NA	NA	NA	NA	NA	NA	NA	NA	NA	NA	NA	NA	NA	NA	NA	NA	NA	NA	NA	NA	NA	NA	NA	NA	NA	NA	NA	NA	NA	NA	NA	NA	NA	NA	NA	NA	NA	NA	NA	NA	NA	NA	NA	NA	NA	NA	NA	NA
Q09666	AHNAK	S5737	M2	Q09666_AHNAK_S5737_M2	19.0914	NA	19.5026	NA	20.2676	18.5939	19.2884	19.5587	19.4531	19.2699	19.5746	19.6959	NA	NA	15.782	NA	NA	NA	16.9814	17.2418	NA	NA	NA	NA	19.3787	NA	20.0748	NA	16.5625	19.7003	18.8767	20.0763	21.0217	19.5423	20.5024	20.004	NA	NA	20.439	21.2182	NA	NA	21.0028	19.6541	17.7637	20.0563	19.2131	19.7164	19.8715	18.8653	18.1442	19.3664	18.7989	18.5089	17.7574	18.0562	20.4976	17.2139	17.2461	19.4233	NA	NA	18.8917	19.9782	19.3248	18.4615	19.4537	20.3873	NA	18.0954	18.5448	17.9623	19.7109	19.8764	18.1128	19.2714	17.5293	18.2488	20.1882	NA	20.1488	20.1427	19.1242	NA	20.7993	NA	18.3023	NA	17.6752	17.6875	19.2198	19.7493	19.1779	20.9418	18.9414	17.1014	18.8899	17.2119	18.9623	19.387	19.779	17.9239	18.1877	18.2531	18.615	18.652	18.6315	19.4758	NA	NA	20.3566	NA	NA	18.0127
Q09666	AHNAK	S5737	M3	Q09666_AHNAK_S5737_M3	NA	NA	17.5554	NA	NA	NA	17.7187	17.9093	16.8373	NA	NA	18.2787	17.0234	17.9599	18.6002	17.0808	17.98	17.8499	18.2231	18.6957	17.33	18.3584	16.6639	12.3093	18.4945	18.0899	17.1487	17.4313	18.0992	17.6824	NA	16.9678	19.1302	NA	NA	NA	17.2823	18.9796	17.1476	17.6844	18.0495	17.4868	18.9166	17.0784	18.0899	16.7192	18.115	17.2277	18.7107	19.7873	18.891	NA	19.026	18.1789	17.5103	18.3226	17.4374	17.3267	16.8009	18.0876	18.5934	18.3695	18.3781	18.2035	17.1007	18.2316	18.608	18.1142	18.0339	17.2361	17.8405	17.2788	13.5953	NA	NA	17.8184	18.7654	17.9124	NA	NA	NA	NA	17.6372	19.5087	NA	17.1968	18.0927	18.8567	17.5708	17.333	17.4106	NA	16.623	17.3232	17.2929	17.3863	18.1801	17.3624	17.6422	17.1892	18.3931	18.6145	NA	NA	NA	17.6501	NA	NA	18.7133	18.1743	17.1334	16.5329	18.3177	16.2427
Q09666	AHNAK	S5739	M1	Q09666_AHNAK_S5739_M1	21.702	23.0466	21.2926	22.0835	21.7943	21.7341	20.0513	20.6913	20.8836	20.5613	20.9004	20.9277	20.8673	20.774	20.7779	20.4819	20.4804	20.5295	20.8809	NA	21.2127	19.6438	NA	21.2701	21.028	21.0932	20.4479	20.7363	21.175	20.9858	21.3124	21.278	21.5937	21.6584	21.5539	21.3139	21.0602	21.221	21.1293	20.6886	20.8757	20.2592	21.0915	20.9435	20.7342	20.9536	20.6251	20.4797	21.7029	21.0735	21.4758	20.8809	21.2385	20.9782	21.4641	21.0909	21.3017	21.2543	20.7764	20.8954	21.779	22.1115	21.6103	21.4633	21.2536	21.5742	21.2516	21.1668	21.1578	21.1072	20.9928	21.3245	21.5232	21.4405	21.1637	21.8939	21.539	21.6536	21.8682	22.0497	22.4701	22.1175	20.4216	21.7603	21.071	20.6606	20.8761	20.7684	20.7232	20.7674	20.1148	20.8654	21.0095	20.4721	20.0838	20.4709	21.121	20.3253	20.3771	20.7265	20.6677	21.1393	21.7088	22.1696	21.6039	21.2049	20.6648	21.6918	20.873	20.5955	20.0088	20.3393	20.8091	20.6106
Q09666	AHNAK	S5739	M2	Q09666_AHNAK_S5739_M2	20.1856	21.3249	19.6536	21.1603	20.36	20.2125	20.6455	19.5744	19.549	19.1745	21.5287	19.9708	21.149	20.7378	21.0375	20.4673	19.463	20.4605	20.7313	21.0403	20.8494	21.0604	22.6644	20.8977	19.3185	19.8913	19.7223	19.8354	22.6853	21.4272	20.26	19.9928	20.8466	20.583	19.7734	20.3689	20.4789	21.0408	20.2598	20.2874	20.1448	19.9291	20.4878	20.2723	19.4924	19.7973	19.2502	19.685	19.8344	19.9792	19.4732	19.6939	19.0485	19.6081	20.29	19.6448	19.7874	19.7637	19.3219	19.2391	20.5578	20.9138	20.7577	20.1549	19.6113	20.3204	19.4547	19.4822	21.1017	20.6085	20.0886	20.5548	19.6186	20.4571	19.9208	20.1588	20.3451	20.572	20.8796	21.1404	20.8301	20.6865	19.4277	20.6168	20.465	20.738	20.5335	20.7057	20.2064	20.1976	17.9453	19.9431	19.0189	21.2694	NA	21.0628	19.7201	18.7612	18.9787	21.4108	19.1575	19.415	20.6526	20.4471	19.9489	20.1245	19.021	19.8444	21.1176	20.6614	19.7422	20.5042	20.3282	19.9524
Q09666	AHNAK	S5739	M3	Q09666_AHNAK_S5739_M3	18.7426	20.5707	18.2421	19.923	19.0912	18.9063	NA	16.8751	17.5108	17.9508	18.1852	17.0362	17.5476	16.1603	NA	17.1775	NA	NA	NA	NA	16.8974	NA	15.9362	16.8631	NA	NA	17.009	NA	NA	16.3988	18.634	17.8518	NA	18.698	18.5324	18.4856	17.4401	NA	17.2739	15.8255	NA	NA	NA	17.7478	NA	17.4732	NA	16.2447	16.7174	19.3547	17.814	18.1506	18.5935	18.0581	16.31	16.7502	17.1772	15.6092	NA	NA	16.7863	18.6482	NA	NA	15.9678	NA	NA	NA	NA	16.8891	NA	16.8526	13.1628	18.3953	NA	17.6699	NA	18.0474	19.5626	19.5101	19.6179	19.2146	17.761	17.7476	19.0732	17.3698	16.9205	NA	17.3082	17.7715	16.978	17.8138	16.0961	16.4655	NA	17.563	17.8759	NA	17.8407	17.2986	NA	16.7061	18.5083	19.2559	18.3301	16.818	15.7711	18.3699	NA	NA	NA	16.2893	NA	17.3325
Q09666	AHNAK	S5745	M2	Q09666_AHNAK_S5745_M2	19.7957	19.4518	19.066	NA	17.6981	21.6624	18.1119	NA	19.1718	17.621	19.6877	NA	NA	19.5517	NA	NA	NA	NA	NA	NA	NA	NA	NA	NA	NA	NA	18.031	17.623	NA	NA	NA	NA	NA	NA	NA	NA	NA	NA	NA	NA	NA	NA	NA	NA	NA	20.3456	NA	NA	NA	NA	18.3826	NA	NA	NA	NA	NA	NA	19.6646	20.6421	NA	NA	NA	NA	NA	NA	NA	NA	NA	NA	18.364	NA	19.8392	NA	NA	19.0662	NA	20.5928	NA	NA	NA	NA	NA	NA	NA	NA	NA	18.5307	18.359	NA	NA	NA	NA	20.3672	NA	20.0036	NA	NA	NA	NA	NA	23.2785	21.9141	NA	NA	NA	NA	NA	NA	NA	20.2824	16.1647	NA	17.526	NA
Q09666	AHNAK	S5745	M3	Q09666_AHNAK_S5745_M3	NA	20.4702	NA	19.7364	NA	NA	19.6307	21.7183	22.0146	21.6347	21.6926	21.7731	20.8006	NA	20.758	20.7274	19.533	20.9314	NA	21.4172	21.33	21.8465	NA	21.355	21.8192	21.7367	20.7368	21.5715	21.7994	21.5947	22.0433	21.9614	22.3501	22.3959	NA	22.3672	21.7752	20.1936	NA	NA	20.5926	19.1806	21.9072	21.6225	20.8787	NA	NA	21.9841	19.8415	21.611	20.7891	19.8986	19.1085	21.24	22.103	20.7785	22.1504	20.5117	21.5885	21.799	21.8255	21.724	21.4304	19.3775	21.269	21.4295	21.4218	23.0903	23.3903	21.6847	23.4683	21.9404	19.0158	NA	NA	21.6984	NA	21.5231	22.559	22.8772	22.5533	22.7574	NA	22.5022	19.9439	20.161	20.3687	NA	NA	20.3283	21.4482	21.781	22.0104	21.4557	21.4249	21.5128	21.8321	21.2176	21.7841	22.2101	21.8578	22.0357	20.8183	20.7039	18.8692	20.7531	NA	20.2021	NA	21.5802	21.0088	21.4371	20.5932	21.688
Q09666	AHNAK	S5746	M2	Q09666_AHNAK_S5746_M2	17.7424	NA	18.7957	NA	NA	19.6092	NA	NA	NA	NA	17.6345	NA	NA	NA	NA	NA	NA	NA	NA	19.3868	NA	NA	NA	NA	NA	NA	NA	NA	NA	NA	NA	NA	NA	NA	NA	18.8084	NA	NA	NA	NA	NA	NA	NA	19.3738	20.3844	NA	NA	NA	NA	20.1801	NA	18.6281	19.1994	NA	NA	NA	NA	NA	18.5888	NA	NA	NA	NA	NA	NA	NA	NA	NA	NA	20.4063	NA	NA	19.7647	20.204	NA	NA	18.5396	NA	NA	NA	NA	NA	NA	NA	NA	NA	NA	NA	19.5476	NA	NA	NA	18.3139	NA	18.8082	NA	NA	NA	NA	NA	20.6298	19.8608	NA	NA	NA	NA	NA	NA	NA	NA	NA	NA	NA	NA
Q09666	AHNAK	S5746	M3	Q09666_AHNAK_S5746_M3	21.6119	20.5466	21.3118	21.2507	21.4513	21.687	19.8058	NA	NA	NA	NA	NA	20.5314	21.7984	20.7054	20.3016	20.9101	20.3123	21.4035	NA	NA	NA	21.0669	NA	NA	NA	20.5408	NA	NA	NA	NA	NA	NA	NA	22.2094	NA	NA	21.6425	21.6011	21.6336	20.39	18.2276	21.892	20.1698	21.1357	22.1448	21.9508	NA	21.2145	21.5958	20.3302	20.1425	19.2107	21.2248	NA	20.785	NA	19.437	21.5733	NA	NA	NA	NA	21.0501	NA	NA	NA	23.0751	23.3751	21.6696	23.4531	21.9252	19.8958	21.3662	21.5465	NA	21.502	NA	NA	NA	NA	NA	21.7273	NA	21.4224	21.3839	20.3535	21.5178	21.5497	20.5799	NA	NA	NA	NA	21.4097	NA	NA	21.2025	NA	NA	21.8426	NA	NA	20.7557	20.1745	20.7379	20.2893	18.7328	21.7658	NA	19.6633	NA	20.4463	NA
Q09666	AHNAK	S5749	M1	Q09666_AHNAK_S5749_M1	NA	18.4015	NA	17.196	18.4712	18.431	17.9831	NA	NA	NA	NA	NA	18.5796	NA	16.7293	NA	18.6882	NA	NA	16.348	NA	NA	NA	NA	NA	NA	17.3817	NA	16.0498	NA	NA	16.7143	NA	NA	17.7583	NA	NA	NA	17.2782	NA	17.3276	NA	17.1511	NA	16.9796	16.3012	16.4978	NA	17.7815	NA	NA	16.9652	16.5304	NA	NA	NA	NA	NA	NA	NA	16.7066	NA	NA	18.1172	NA	NA	NA	NA	NA	NA	NA	17.1472	NA	NA	17.0827	16.4909	16.4968	NA	18.1825	18.7449	NA	NA	17.8234	18.1928	NA	NA	NA	NA	NA	NA	16.9143	NA	NA	16.7861	NA	17.358	17.9316	17.9965	NA	16.6306	NA	18.0112	NA	NA	NA	NA	NA	NA	NA	NA	NA	NA	NA	NA
Q09666	AHNAK	S5749	M2	Q09666_AHNAK_S5749_M2	21.6874	21.6616	20.7466	20.8726	20.9144	20.7773	20.936	21.4202	21.5921	20.9909	21.1458	21.7878	21.9042	21.3663	21.7287	20.9604	21.8608	21.3418	21.3062	20.8369	21.1631	21.4152	20.7587	21.6126	21.522	21.405	21.512	20.899	21.6315	21.5282	21.4516	21.3103	21.1935	21.6472	21.5617	21.6274	21.5347	21.6425	21.1428	21.1579	21.1581	20.9845	21.6803	21.4304	21.323	21.0792	21.2318	21.6458	22.0197	21.7185	21.3425	21.0458	21.0077	21.5604	21.5342	21.281	21.4175	21.545	21.1234	21.3993	21.5875	21.4568	20.8233	21.053	21.0396	21.6162	21.2839	21.1294	21.6362	20.9294	21.3321	21.9237	21.0946	20.8699	21.4585	21.22	20.8637	21.7733	22.8171	22.7622	22.0339	22.1575	21.5775	22.2178	22.4076	21.7163	21.3544	21.3986	21.1715	21.6066	21.1959	21.2112	20.8494	21.011	20.7298	21.3414	21.5586	20.8605	21.1327	21.3496	20.8187	21.4372	21.5007	21.7767	21.3006	21.0748	21.1856	21.7628	21.7035	20.9519	20.1839	21.0356	21.3232	21.2992
Q09666	AHNAK	S5749	M3	Q09666_AHNAK_S5749_M3	22.402	21.4551	21.8149	21.7428	22.126	22.278	20.5875	22.3707	22.794	22.4141	22.2626	22.3749	21.4358	22.5534	21.4846	21.2261	21.1542	20.9722	22.1585	22.1965	22.1093	22.6258	21.8219	21.8742	22.3129	21.9452	21.4985	22.2833	22.3866	22.3741	22.8227	22.4785	23.1294	22.996	22.9644	23.1465	22.5545	21.8728	22.356	22.0386	21.2588	20.1423	22.6137	21.8278	21.7812	22.8998	22.7058	22.7635	21.4597	22.1921	21.0172	20.9152	19.9696	21.9465	22.8823	21.5186	22.9297	21.337	22.2949	22.5784	22.6048	22.5033	22.1954	21.5319	22.8325	21.957	22.0793	23.2227	23.4594	22.2604	24.1748	22.349	20.715	22.1329	22.0461	22.4569	22.3389	22.3995	24.0372	24.0732	23.4155	23.4664	22.4822	23.5668	22.0242	21.4502	21.2908	21.902	22.3047	21.4141	22.2276	22.5603	22.7897	22.1274	22.1314	22.1529	22.6114	21.9241	22.5634	22.9894	22.5643	22.815	21.5976	21.4957	20.4385	21.4596	21.0443	20.4029	22.5208	22.3596	21.2442	22.2164	21.286	21.9574
Q09666	AHNAK	S5752	M1	Q09666_AHNAK_S5752_M1	20.3982	20.2863	19.6117	19.5102	19.6741	19.6813	19.6069	19.7157	20.2697	19.3767	19.8116	20.1741	19.3464	18.8696	18.9598	18.8107	18.8531	19.1996	19.4152	19.5449	19.3527	19.8761	19.435	19.6552	19.0379	19.0662	18.9527	18.9503	19.3818	18.985	19.3219	19.1235	19.9612	19.6925	19.6946	19.5129	19.3165	19.7179	19.5161	19.0012	19.1391	19.4997	18.9108	18.8795	18.7892	18.7904	18.3838	19.0395	19.1821	19.4419	19.3348	19.0355	18.9979	19.2417	18.9586	19.3402	19.393	19.0774	19.0718	19.0974	19.5138	20.1564	19.5111	19.8188	20.1324	19.6459	19.1999	18.9301	19.6307	18.8999	19.3003	19.6744	19.3432	18.658	18.9944	18.8286	18.9512	19.0907	19.7675	19.6401	20.495	20.4058	19.589	20.0421	20.6918	19.1066	19.4133	18.9988	19.0427	19.2167	18.9163	18.4934	18.5614	18.6594	18.7143	19.3319	20.0148	19.4514	19.1421	19.38	19.2199	19.8306	19.8017	20.3347	19.6099	19.589	19.853	19.707	19.6557	18.8568	19.3497	19.063	19.3077	19.2536
Q09666	AHNAK	S5752	M2	Q09666_AHNAK_S5752_M2	22.1417	22.474	21.3786	21.5065	21.4318	21.2221	21.6541	21.7145	22.1123	21.3682	21.4465	21.9591	22.3256	21.3754	21.6504	21.1697	22.1297	21.6653	21.6435	21.304	21.5329	21.7368	21.2983	22.0837	21.7332	21.5555	21.7795	21.1115	21.7477	21.6382	21.8028	21.8525	21.8429	22.0304	21.8867	22.0503	21.6329	21.9648	21.2596	21.3962	21.4783	21.347	21.6333	21.677	21.1361	21.5821	21.419	21.8247	22.226	21.9766	21.5604	21.3074	21.3328	21.7855	21.7992	21.6182	21.6823	21.7483	21.3279	21.5217	21.8823	21.8508	21.2486	21.6883	21.8096	21.883	21.4576	21.2752	21.596	20.9052	21.5629	22.1249	21.5973	21.1003	21.7913	21.5794	21.106	21.9631	23.151	23.1451	22.511	22.7883	21.7364	22.6207	23.0688	21.6312	21.8451	21.2449	21.4494	21.7546	21.5914	21.556	21.195	21.5836	21.3597	21.7731	21.941	21.183	21.3966	21.5784	21.2222	21.7622	21.828	22.2488	21.6615	21.665	21.9699	22.0641	22.0107	21.2663	21.0543	21.0541	21.3195	21.4775
Q09666	AHNAK	S5752	M3	Q09666_AHNAK_S5752_M3	21.8206	20.9865	21.3847	21.0543	21.5654	21.7334	20.64	21.8079	22.4899	21.8877	21.5299	21.8363	20.9666	21.9917	20.9278	20.3944	20.627	20.4151	21.6233	21.6701	21.5829	22.0994	21.3953	21.3526	21.6009	21.4592	21.175	21.7553	21.8509	21.8477	22.5404	21.9396	22.6862	22.5155	22.4292	22.5975	21.9396	21.204	21.6392	21.5324	20.7266	19.9994	NA	21.1982	21.6231	22.3646	22.1706	21.88	20.9325	NA	19.747	20.619	20.0656	21.4904	22.3559	21.0067	22.4033	21.4458	NA	22.052	22.3727	21.977	21.6252	20.8382	21.5219	21.2804	21.3744	20.3552	19.5556	21.4009	NA	21.0618	20.7459	21.586	21.5199	21.888	21.7494	21.8094	23.4095	23.3874	22.8108	22.7943	21.8406	23.0801	21.4331	21.0173	21.1867	21.4003	21.7695	20.9972	21.7012	22.0339	22.2633	21.5749	21.695	21.6066	22.085	NA	22.037	22.463	NA	22.2886	21.0712	20.9643	19.9111	NA	20.5091	19.8667	21.9856	21.8332	20.7082	21.69	20.7539	21.4925
Q09666	AHNAK	S5762	M1	Q09666_AHNAK_S5762_M1	NA	NA	NA	NA	NA	NA	15.4727	17.4354	18.7687	17.7214	17.3344	NA	NA	NA	NA	NA	NA	NA	16.8325	NA	NA	NA	NA	NA	15.9878	NA	NA	NA	NA	NA	NA	NA	NA	NA	NA	NA	NA	NA	NA	NA	NA	NA	NA	NA	16.5682	15.8208	NA	NA	NA	NA	NA	NA	NA	NA	NA	NA	NA	NA	NA	NA	NA	NA	NA	NA	NA	NA	NA	NA	NA	NA	15.7273	NA	NA	NA	NA	NA	NA	NA	NA	NA	NA	NA	NA	NA	NA	NA	NA	NA	NA	NA	NA	17.1464	NA	NA	NA	NA	NA	NA	NA	NA	NA	NA	NA	NA	NA	NA	NA	NA	NA	NA	NA	NA	NA	NA
Q09666	AHNAK	S5762	M2	Q09666_AHNAK_S5762_M2	NA	NA	NA	NA	NA	NA	NA	NA	NA	NA	20.1083	19.4486	20.8977	19.1312	19.4688	18.2908	NA	NA	21.0597	NA	NA	NA	19.9928	NA	NA	NA	NA	NA	NA	18.3414	19.8039	NA	NA	19.5192	NA	NA	20.4178	NA	18.0858	NA	19.3509	19.5056	18.8719	NA	18.6798	NA	18.9321	19.0763	NA	NA	NA	NA	NA	NA	NA	NA	NA	18.6566	NA	18.2795	NA	NA	NA	NA	NA	19.6935	NA	NA	19.3212	NA	NA	NA	NA	NA	NA	NA	NA	NA	22.3267	21.8258	NA	NA	19.9637	21.4277	NA	NA	20.1399	18.0262	NA	19.3968	NA	NA	NA	NA	NA	NA	NA	NA	NA	19.4862	NA	NA	NA	NA	NA	21.0435	NA	NA	NA	NA	18.9524	17.6021	NA	NA
Q09666	AHNAK	S5762	M3	Q09666_AHNAK_S5762_M3	NA	NA	17.9423	NA	NA	NA	17.7283	18.9531	19.5226	NA	17.2793	NA	18.5254	18.5179	NA	NA	NA	18.3135	NA	NA	NA	NA	18.2322	NA	17.6685	18.7694	NA	19.1943	NA	NA	19.6054	18.0238	19.4797	19.0557	NA	19.1573	18.3217	19.0354	17.6405	NA	NA	NA	NA	16.5066	16.4913	NA	NA	16.9351	NA	18.4105	NA	NA	17.4647	18.0907	NA	NA	NA	NA	NA	NA	19.5078	NA	NA	NA	19.7987	17.467	17.2183	NA	NA	NA	NA	NA	NA	18.2848	NA	NA	NA	NA	NA	NA	NA	NA	18.1269	NA	NA	NA	NA	NA	NA	18.8274	NA	NA	NA	NA	18.2952	NA	NA	NA	NA	NA	NA	NA	NA	NA	NA	NA	NA	NA	NA	NA	NA	NA	NA	NA
Q09666	AHNAK	S5763	M1	Q09666_AHNAK_S5763_M1	19.732	20.3589	19.832	19.5744	19.6573	19.2527	19.8117	19.4112	20.8422	19.6964	19.0918	19.1847	19.3739	18.6882	18.869	18.5677	18.7234	19.072	19.0837	19.1365	19.7839	19.6736	19.624	19.3906	18.6435	18.5254	18.7044	18.5586	18.5327	18.5753	19.5092	19.5682	19.8209	20.1002	19.4944	19.3399	19.0869	19.46	19.1561	18.7466	19.1075	18.4435	19.4144	19.1841	19.4037	19.2763	19.0082	19.093	18.6999	18.3477	18.7148	18.5815	18.8325	18.5149	19.2857	19.3176	19.439	19.5852	19.0167	19.1493	19.232	19.6596	19.5537	19.9258	19.8133	19.4724	18.7411	18.2849	18.7158	18.8058	18.9349	18.7508	18.7122	17.8789	18.4844	18.6854	17.8668	17.7122	20.3163	20.6295	20.2503	20.9523	19.1613	19.8357	20.532	18.6891	20.1337	18.7177	18.8118	18.4911	19.3319	19.2428	19.5263	19.8982	19.0024	19.2125	19.8528	19.4253	19.3792	19.4766	19.4584	19.6773	19.0958	19.8192	19.1976	19.8629	19.9638	18.8019	18.9674	18.9309	19.6675	18.9373	19.1392	19.0107
Q09666	AHNAK	S5763	M2	Q09666_AHNAK_S5763_M2	21.5568	22.4414	21.167	20.8175	20.9763	20.3602	21.4753	20.3846	22.3197	20.3296	20.1512	20.1251	NA	19.8173	19.0081	19.9279	NA	20.4781	21.0089	20.9314	20.4497	20.5774	20.4202	20.7196	20.193	19.4277	20.2051	19.6252	19.976	19.1714	20.3559	20.9388	21.2368	21.0425	20.6302	20.9236	19.894	20.8843	19.658	19.8519	20.0069	NA	18.3734	20.034	18.1429	20.3814	19.515	19.7113	20.3362	20.2256	20.3329	20.1938	20.3049	20.4006	20.2996	20.4243	20.1487	19.361	19.7877	19.357	20.6624	20.8451	20.4696	21.0182	21.1057	20.6439	19.7866	19.4108	18.7784	19.423	19.9619	19.8881	20.9836	20.1699	20.8465	20.5285	19.922	20.384	22.5666	22.3674	21.9022	22.4202	20.7516	22.0255	22.573	15.5723	21.5452	18.4038	20.0094	NA	20.7709	19.969	20.0258	20.5396	20.5298	20.7359	20.876	20.1383	19.643	NA	19.9357	20.5389	20.6874	21.452	20.2959	21.277	21.4981	20.7785	20.6345	19.3151	20.4056	19.0345	19.3817	19.6555
Q09666	AHNAK	S5763	M3	Q09666_AHNAK_S5763_M3	19.2459	19.9845	18.2412	19.2713	18.7794	18.764	18.5346	NA	20.1322	NA	18.3914	18.8391	19.135	19.1274	18.4655	18.5702	NA	18.9231	NA	NA	NA	NA	18.8418	18.1331	18.3929	17.4685	NA	NA	18.8174	NA	20.215	18.9335	20.0893	19.6106	NA	19.7669	18.9312	18.5029	18.25	18.0082	NA	17.3165	NA	17.1162	16.4017	NA	NA	17.5446	NA	18.3209	NA	NA	18.0742	18.7002	NA	NA	NA	NA	NA	NA	20.1173	NA	18.9705	19.1745	19.7091	18.1516	18.3833	17.802	17.0024	18.8477	NA	18.5086	NA	18.1952	18.3094	19.2217	19.2497	19.3386	21.275	21.0147	20.2183	20.1473	18.7365	20.7336	20.4671	17.821	19.3833	17.795	NA	18.5244	NA	NA	NA	18.7374	18.9048	18.6997	NA	NA	NA	NA	NA	NA	NA	NA	NA	NA	NA	NA	NA	NA	NA	NA	NA	17.1594
Q09666	AHNAK	S5769	M1	Q09666_AHNAK_S5769_M1	15.7268	16.7256	15.4329	16.2635	15.6833	16.6677	15.6908	15.8386	16.895	16.0375	16.6975	16.3715	15.64	15.3852	15.3525	15.3994	15.3435	15.476	15.3929	14.8961	15.1284	16.0152	14.6732	15.2283	15.0872	15.3689	15.6137	15.2501	15.4249	15.1641	17.1387	15.8784	16.3794	16.3765	16.6179	16.0483	15.7418	16.0859	15.5562	14.9507	15.182	15.8092	15.9923	14.955	15.9339	15.6961	14.8712	16.2394	15.5765	15.238	16.134	15.1746	15.1378	15.7764	15.9239	15.7957	16.2123	16.2759	15.9571	15.2724	15.9617	16.0566	15.476	15.5512	14.6382	15.7525	15.0423	15.2712	15.6893	15.4356	15.3073	15.2786	16.2511	16.2352	16.4244	15.7299	16.5055	16.6841	16.2536	16.6968	16.6013	16.5472	16.2815	16.2796	16.6651	15.3247	15.7759	15.3029	15.4813	15.0428	15.9228	15.8519	15.914	15.5374	16.2171	15.9976	15.6623	14.7414	15.3883	15.7005	14.5752	14.5766	15.4814	16.5561	15.2233	15.6277	15.7618	15.922	17.0516	15.4661	16.305	16.4259	15.8469	16.2317
Q09666	AHNAK	S5780	M1	Q09666_AHNAK_S5780_M1	16.6265	16.4179	16.4651	NA	16.4672	15.9908	17.4626	15.2349	17.7245	16.5958	16.1959	16.2503	16.4514	NA	16.3787	NA	NA	16.0742	NA	NA	16.2668	NA	16.3224	NA	15.7071	13.7005	15.4715	NA	NA	NA	15.7303	16.4083	16.9792	16.9629	15.5505	16.4224	15.1276	15.7487	15.9421	15.3806	15.8594	15.5438	15.6353	15.7169	16.5262	15.9777	16.7613	16.1167	15.2601	13.3713	16.0809	15.1248	15.8804	14.3763	NA	15.912	NA	16.2479	15.396	14.5618	NA	16.0329	NA	16.2584	16.3725	15.8321	14.2568	14.3853	15.9436	15.8976	16.3872	16.2542	16.1541	14.2062	15.6994	16.0086	15.5595	NA	17.3773	16.729	18.0602	19.0563	17.8185	15.8262	18.0389	NA	17.0895	16.0719	15.8528	15.7202	16.2469	16.2717	16.4911	16.4806	16.34	15.8382	17.3314	17.5011	17.2898	17.05	17.2192	17.1455	16.171	18.3692	17.6531	17.4648	17.9828	17.9036	15.4277	15.1264	16.1525	NA	16.1155	15.5242
Q09666	AHNAK	S5780	M2	Q09666_AHNAK_S5780_M2	23.0269	23.4334	23.7184	22.8171	23.8602	23.4964	23.8647	22.921	24.665	23.4472	23.3158	22.4844	22.4342	21.6857	22.8868	22.4667	23.3165	23.1443	21.4682	20.7476	22.7084	22.2106	23.6524	22.3984	21.5642	21.5805	21.8756	21.5476	22.6545	22.2691	22.078	21.7737	23.4311	23.0501	23.2999	23.0672	21.9787	22.1089	22.7929	21.7606	23.112	22.4562	21.7766	21.8148	23.0809	23.0736	23.6117	22.6994	21.9335	21.7356	22.5972	22.3032	23.0304	22.7479	21.9412	21.8081	22.3411	22.4043	22.7258	22.5704	21.8012	22.2456	22.632	23.1158	23.57	22.8536	21.9659	21.7002	22.8377	22.7418	23.2709	23.4057	22.2165	20.9713	22.0852	22.5587	22.8889	21.8712	23.9453	23.7679	23.9161	24.911	24.0045	23.8914	24.3089	21.8851	23.8213	22.5152	22.5115	22.7283	22.9434	22.0176	23.2273	23.0541	23.1227	22.9279	23.2133	22.5573	23.2772	22.9546	23.2672	23.3389	22.0226	23.0186	23.1771	23.4724	24.1977	23.3311	21.6617	20.9998	23.5606	22.5654	23.0961	22.6623
Q09666	AHNAK	S5782	M1	Q09666_AHNAK_S5782_M1	22.194	23.3619	21.1421	22.8325	21.682	21.4566	22.0444	22.5108	22.0779	21.8128	21.9287	22.1728	22.1063	22.2843	21.8626	22.3192	22.5011	21.256	21.7597	21.7031	21.1006	22.5806	20.4531	22.1677	22.0941	22.3838	21.9239	22.3984	22.8377	22.6116	22.3223	22.4086	22.7184	22.8586	22.8613	22.3898	21.43	22.1589	21.471	21.2448	21.0733	20.721	21.782	21.7515	21.5822	21.711	21.4608	21.2201	22.2139	22.6993	22.1773	22.3969	21.8525	22.6459	22.7931	22.2381	22.9326	22.3037	21.5475	21.9196	22.4101	22.0549	22.4347	21.5264	21.3873	21.5162	22.4775	22.5577	22.0993	22.1042	21.9343	22.0722	21.5217	21.9233	21.5601	21.6691	21.3279	21.9375	23.3797	23.7022	23.7572	23.5125	21.9674	23.9181	22.951	22.6193	21.8948	21.8531	21.7234	21.6412	21.4747	22.0459	21.8842	21.7331	21.5098	21.7354	22.6945	21.8503	21.963	21.8316	21.375	22.118	22.2072	23.0643	22.0424	21.8324	21.3171	22.0479	21.9965	21.8518	21.1135	22.4118	21.8197	21.662
Q09666	AHNAK	S5782	M2	Q09666_AHNAK_S5782_M2	22.4781	22.9213	23.1747	22.3459	23.3936	23.0743	23.3632	22.3746	24.1506	22.9018	22.7508	21.4631	21.8832	21.2923	22.4829	22.0548	22.7673	22.7993	21.0092	20.2491	22.1581	21.6954	23.2853	21.8548	21.0902	21.0746	21.3244	21.0427	22.1515	21.7222	21.5277	21.4085	23.0125	22.69	22.7505	22.63	21.4272	21.737	22.2399	21.2115	22.5617	21.8774	21.2612	21.2728	22.4394	22.5291	23.0152	21.993	21.3923	21.2439	22.0561	21.7614	22.5246	22.2487	21.5115	21.2362	21.795	21.9641	22.214	22.0245	21.3388	21.7004	22.0851	22.5392	23.1456	22.2784	21.4234	21.1574	22.2972	22.1964	22.7311	22.8649	21.6688	20.429	21.5131	22.0792	22.5625	21.3711	23.4553	23.2799	23.2986	24.2304	23.4607	23.3531	23.7105	21.3374	23.3192	21.968	22.0112	22.1805	22.4804	21.4737	22.7616	22.5395	22.5764	22.4103	22.6685	22.0423	22.7802	22.4119	22.7278	22.7645	21.4802	22.5949	22.691	22.93	23.6524	22.7837	21.1158	20.4545	23.0108	22.0186	22.5465	22.2185
Q09666	AHNAK	S5790	M2	Q09666_AHNAK_S5790_M2	23.0876	NA	NA	21.7242	NA	22.8534	NA	23.3655	24.4313	23.6355	19.5883	19.5531	NA	NA	NA	NA	NA	NA	NA	NA	NA	NA	NA	NA	NA	NA	NA	NA	NA	21.266	NA	22.3651	NA	NA	NA	NA	21.3602	NA	NA	NA	20.2104	22.3957	21.3508	21.7966	22.0132	NA	NA	23.0559	NA	22.4591	NA	NA	23.3343	21.8529	NA	NA	NA	NA	NA	NA	22.7084	NA	22.8806	NA	NA	22.9547	NA	NA	NA	21.9664	23.4337	NA	23.1805	NA	NA	22.3948	NA	NA	19.9963	NA	NA	NA	23.8955	NA	NA	NA	NA	NA	22.1357	NA	NA	NA	NA	NA	NA	23.4915	21.9305	NA	22.2241	NA	NA	NA	NA	NA	NA	21.8892	22.8543	NA	NA	NA	23.6854	NA	NA	NA
Q09666	AHNAK	S5790	M3	Q09666_AHNAK_S5790_M3	20.8363	21.9515	23.6095	18.7475	NA	NA	22.6063	NA	24.9757	22.1501	NA	20.3999	NA	NA	20.9263	NA	22.0239	21.6843	NA	NA	NA	NA	NA	21.6418	NA	18.6927	NA	NA	19.6381	NA	NA	NA	NA	NA	20.9473	20.8619	NA	NA	18.108	NA	NA	NA	20.2777	19.0211	NA	NA	NA	NA	21.6615	NA	NA	NA	NA	NA	NA	NA	NA	NA	NA	21.8867	NA	NA	NA	NA	NA	NA	NA	NA	NA	NA	NA	NA	NA	NA	NA	NA	NA	NA	NA	NA	NA	NA	20.1798	NA	21.5833	20.4558	NA	NA	21.2506	20.564	NA	NA	22.1996	NA	NA	20.3476	20.6236	20.6847	NA	NA	21.2212	NA	NA	NA	NA	NA	18.3867	NA	NA	NA	NA	NA	NA	NA
Q09666	AHNAK	S5793	M1	Q09666_AHNAK_S5793_M1	NA	NA	NA	NA	NA	NA	NA	NA	NA	NA	NA	NA	18.4815	NA	NA	NA	18.4235	NA	16.3494	NA	NA	NA	NA	NA	NA	NA	NA	NA	NA	NA	NA	NA	NA	NA	NA	NA	18.258	NA	NA	NA	NA	NA	NA	NA	NA	NA	NA	NA	NA	NA	NA	NA	NA	NA	NA	NA	NA	NA	NA	NA	NA	NA	NA	NA	NA	NA	NA	NA	NA	NA	NA	NA	NA	NA	NA	NA	NA	NA	NA	NA	NA	NA	NA	NA	NA	NA	NA	NA	NA	NA	NA	NA	NA	NA	NA	NA	NA	NA	NA	NA	NA	NA	NA	NA	NA	NA	NA	NA	NA	NA	NA	NA	NA	NA
Q09666	AHNAK	S5793	M2	Q09666_AHNAK_S5793_M2	24.1692	NA	NA	22.8058	NA	23.935	NA	24.4471	25.5129	24.7171	23.8531	23.9488	24.6671	23.0343	23.5084	24.89	25.5333	25.3535	24.2701	20.6677	NA	25.3509	NA	NA	22.1945	NA	NA	22.1794	25.1636	22.6593	24.8306	23.4467	25.1935	25.4126	25.3463	25.4961	23.0524	NA	23.4584	23.1386	21.9425	22.9248	23.3634	22.2629	22.5912	25.9256	NA	24.1376	22.4978	22.4063	24.7856	24.9082	24.416	24.4069	22.8998	NA	25.05	24.7805	25.2993	25.0198	NA	24.6959	23.9623	25.3889	NA	23.3125	24.947	24.6247	25.5196	22.7075	24.5154	25.9174	24.2622	23.8585	24.498	23.4764	NA	24.9425	21.0779	NA	NA	NA	24.2386	NA	NA	22.3818	25.7742	23.3461	22.8174	25.1109	25.4586	22.9637	24.946	21.4588	24.7045	24.5731	23.9399	23.1889	23.9921	25.1763	24.8893	25.2666	24.1789	25.2403	25.4298	24.9981	23.799	24.1046	24.3902	23.9994	24.767	25.1351	25.4825	25.2449
Q09666	AHNAK	S5793	M3	Q09666_AHNAK_S5793_M3	21.7561	21.7123	24.5293	20.0587	21.9991	20.9475	23.509	20.7293	24.8119	23.6676	21.0347	22.5064	22.1993	22.4336	21.5571	22.5435	22.3555	23.68	NA	22.2346	23.1148	21.8951	22.6732	22.8613	NA	21.1677	20.0616	NA	21.3108	22.7865	23.1763	19.1179	NA	NA	20.6475	21.7817	18.447	23.1127	22.1296	21.4231	23.5519	23.2155	21.6992	20.3712	22.1273	NA	19.1967	NA	21.1712	20.8873	NA	22.8402	21.6014	NA	20.5496	22.503	22.5629	NA	22.5793	21.8854	NA	23.382	NA	NA	NA	23.6021	NA	23.9091	NA	22.2821	23.0786	23.117	NA	NA	NA	22.2728	22.365	NA	20.6889	22.8827	21.8849	NA	21.5269	24.0642	22.5031	21.0799	23.9229	20.802	22.4319	21.4838	24.07	22.3811	22.0433	21.4229	21.735	21.1817	22.1615	22.0541	20.7878	20.704	21.774	22.4507	21.0088	23.0014	NA	22.3896	19.3065	21.5053	NA	NA	23.2007	22.5529	23.7013	NA
Q09666	AHNAK	S5807	M1	Q09666_AHNAK_S5807_M1	16.8688	NA	NA	17.2467	NA	16.1348	NA	NA	NA	15.8133	NA	NA	NA	NA	NA	NA	NA	NA	NA	NA	NA	NA	NA	NA	NA	NA	NA	NA	15.2278	16.0577	NA	NA	NA	NA	15.832	NA	NA	NA	NA	NA	NA	NA	NA	NA	NA	NA	NA	NA	NA	NA	NA	NA	14.9153	NA	NA	17.8938	15.9425	NA	NA	15.9237	NA	NA	NA	NA	NA	NA	NA	NA	NA	NA	NA	NA	NA	16.614	NA	NA	NA	NA	NA	14.7017	NA	15.8889	NA	NA	NA	NA	15.708	NA	NA	15.8112	16.2268	NA	NA	NA	NA	NA	15.5526	NA	NA	NA	NA	NA	NA	NA	NA	NA	NA	15.8607	NA	NA	NA	NA	NA	NA
Q09666	AHNAK	S5807	M3	Q09666_AHNAK_S5807_M3	NA	NA	NA	NA	NA	NA	NA	23.1023	NA	NA	21.7539	NA	NA	23.803	NA	NA	NA	NA	NA	NA	NA	NA	NA	NA	NA	22.3385	23.11	NA	NA	NA	20.4941	20.6696	NA	20.6722	NA	21.5802	22.8987	23.6502	22.4222	22.7273	22.3892	23.1427	NA	NA	21.9297	NA	23.8861	NA	NA	NA	24.0702	NA	NA	NA	23.4419	19.3567	NA	22.7946	NA	19.1498	20.4696	NA	NA	NA	NA	NA	NA	22.3261	NA	NA	NA	NA	NA	NA	NA	21.4791	NA	21.9521	NA	21.2436	22.9937	23.9561	NA	NA	NA	NA	NA	23.6796	21.4623	NA	NA	22.9642	22.2224	21.7691	19.9559	NA	22.7801	NA	21.9304	18.9475	NA	NA	NA	NA	NA	NA	NA	21.9984	NA	NA	NA	NA	21.999	NA
Q09666	AHNAK	S5830	M1	Q09666_AHNAK_S5830_M1	15.7047	17.447	15.2736	16.8789	15.0431	16.5197	NA	12.9038	14.9052	15.3266	13.4064	NA	13.5875	12.6405	12.9472	12.605	13.256	12.181	15.7412	14.4794	14.8531	15.3895	13.8405	14.6144	NA	12.7271	14.8355	14.0327	NA	13.6426	14.7866	13.0131	14.8037	14.4047	14.8699	13.0571	13.3174	14.3641	13.5817	NA	NA	15.0564	12.8628	12.3415	13.7389	12.3144	NA	14.1936	NA	11.3039	NA	NA	NA	11.7596	NA	14.2206	13.3007	13.5085	12.8994	NA	15.7508	16.5884	16.5875	16.8519	15.3127	15.8452	10.7045	NA	13.1307	13.0802	12.2352	NA	15.4516	15.6104	16.7021	15.1478	16.8161	17.0874	14.0279	14.5119	15.4482	14.8515	15.2014	14.5586	15.0329	12.1054	13.2034	12.1896	12.347	NA	13.8896	13.6277	15.1223	12.92	14.4396	13.5911	14.2707	NA	12.1682	13.6192	13.5807	13.529	12.5765	15.2231	12.3761	12.9517	13.4997	14.0498	15.1362	NA	13.7787	13.0428	13.2622	13.3618
Q09666	AHNAK	S5841	M1	Q09666_AHNAK_S5841_M1	25.0021	25.9968	24.5525	24.6756	24.5726	24.6922	24.6935	24.5247	24.6336	24.2614	24.4802	24.5951	24.3236	24.0378	24.0938	23.8501	23.9589	24.0602	24.2762	24.2025	24.4202	24.7179	24.2306	24.2608	24.0723	24.1006	24.2533	23.8318	24.495	24.0639	24.5821	24.6565	24.9939	25.0927	24.7188	24.6255	24.1646	24.8258	24.2962	23.9598	24.1242	23.5932	24.4154	24.2603	24.257	24.2781	24.5304	23.9878	24.8065	24.6422	24.7178	24.5551	24.5989	24.5793	24.3796	24.2761	24.3241	24.5501	23.7702	23.8944	24.5402	24.752	24.476	24.5424	24.6268	24.3828	24.3814	24.6173	24.7803	24.3069	24.593	24.4649	24.5667	24.3348	24.4016	24.4476	24.3405	24.2709	25.3112	25.4894	25.4546	25.9579	24.6199	25.4208	25.4157	24.1769	24.5037	24.0406	24.0399	23.9709	24.0884	24.3878	24.2132	24.0802	24.2841	24.1982	24.9212	24.3321	24.3364	24.1941	24.2305	24.5768	24.857	25.5938	24.8769	24.6837	24.5774	24.8179	24.3621	24.0202	23.8835	24.1147	24.246	23.9739
Q09666	AHNAK	S5841	M2	Q09666_AHNAK_S5841_M2	13.6499	NA	13.057	NA	13.483	NA	NA	NA	12.8962	NA	NA	13.29	13.1049	12.6728	12.7903	NA	13.1643	12.9329	NA	NA	NA	NA	NA	NA	NA	NA	12.9492	NA	NA	NA	12.6624	12.9487	13.5097	13.3849	NA	12.5883	NA	NA	NA	13.0085	NA	NA	13.4669	NA	NA	12.9932	NA	NA	13.8074	13.6837	13.8897	NA	NA	13.6094	NA	13.0882	13.1887	NA	NA	NA	NA	14.5649	14.5569	NA	NA	NA	12.1067	NA	NA	NA	NA	12.5737	NA	12.8669	NA	NA	NA	NA	NA	NA	NA	15.0561	13.6	NA	NA	NA	13.3878	12.8174	NA	NA	NA	NA	NA	11.891	NA	NA	13.6708	12.9755	NA	NA	13.2462	NA	NA	NA	NA	NA	NA	NA	NA	NA	NA	NA	NA	NA
Q09666	AHNAK	S5851	M1	Q09666_AHNAK_S5851_M1	NA	NA	NA	NA	NA	NA	NA	NA	NA	NA	NA	NA	NA	NA	NA	NA	NA	NA	NA	NA	NA	15.8338	NA	NA	NA	NA	NA	15.0822	NA	NA	NA	NA	NA	NA	NA	15.2395	NA	NA	NA	NA	NA	NA	NA	NA	NA	NA	NA	NA	NA	NA	NA	NA	NA	NA	15.6803	NA	NA	NA	NA	NA	NA	NA	NA	NA	NA	NA	NA	NA	NA	NA	NA	NA	15.6984	15.548	15.0684	15.1553	NA	NA	NA	17.0301	NA	NA	NA	NA	15.9693	NA	NA	NA	NA	NA	NA	NA	NA	NA	NA	NA	NA	NA	NA	NA	NA	NA	NA	NA	NA	NA	NA	NA	NA	NA	NA	NA	NA	NA
Q09666	AHNAK	S5851	M2	Q09666_AHNAK_S5851_M2	18.7849	20.5617	19.5795	19.0543	19.1665	18.4915	19.649	NA	20.7185	19.6446	19.3222	19.601	19.6378	19.4416	NA	NA	19.0713	NA	NA	19.1274	17.4618	19.7301	18.1097	19.8527	NA	19.8311	18.682	NA	19.0326	18.678	20.0605	20.0661	20.0934	20.5027	20.0432	19.9519	NA	20.9534	19.6786	NA	17.6098	20.5584	19.158	19.5403	21.1534	19.9569	20.1677	20.2601	18.6051	19.7806	18.5861	19.6691	19.7915	18.3807	19.157	18.8428	18.8346	18.8373	NA	20.3486	19.3385	NA	16.7987	NA	17.3278	17.4696	19.9616	19.5794	20.5842	19.5554	19.2666	18.1365	NA	19.2608	NA	NA	18.9505	NA	20.7257	21.0538	20.5749	20.6509	18.5694	20.4071	19.3558	17.8625	NA	19.0259	19.5139	18.5605	19.4942	19.8043	NA	19.5257	19.6905	18.4192	20.0773	20.3335	19.5262	NA	19.2741	21.2554	NA	21.423	19.2972	19.3808	NA	20.6269	19.1845	NA	NA	NA	18.6218	NA
Q09666	AHNAK	S5851	M3	Q09666_AHNAK_S5851_M3	19.7554	20.3451	19.5259	20.2695	19.8624	20.0973	19.2267	19.7691	19.7746	19.7441	20.0222	20.1081	19.5463	19.4917	19.4973	19.1007	19.0267	19.0541	18.9746	19.0283	18.0996	19.1741	18.5327	18.7803	19.5802	19.648	19.4506	19.3762	19.2114	19.4678	20.6057	20.0364	20.5816	20.3649	20.4275	20.2077	19.74	19.7975	19.7567	19.4777	19.2298	19.0834	20.5487	20.546	20.3249	20.1801	20.3056	19.9812	20.0698	19.765	19.8904	19.4986	19.4161	19.3648	19.4231	19.1652	19.3384	19.1292	18.7783	19.3274	19.6445	19.7212	19.1064	19.4106	19.2401	18.8884	20.0109	19.6859	19.8001	19.7667	19.3395	19.57	18.0959	19.5423	19.3586	19.5832	19.4892	19.775	20.5092	20.6893	20.4995	20.4577	19.8396	20.3895	20.5418	19.8099	19.8039	19.7656	19.6463	19.7751	19.1008	19.5023	19.4247	19.0355	19.09	19.3922	19.97	19.2777	19.4968	19.5343	19.3452	19.8149	20.5218	20.6109	20.4342	19.9785	19.6797	20.4364	19.6529	19.4457	18.9513	19.1766	18.9278	19.3255
Q09666	AHNAK	S5854	M1	Q09666_AHNAK_S5854_M1	NA	17.4082	NA	16.4549	20.1728	NA	NA	NA	NA	NA	NA	NA	NA	NA	NA	NA	NA	NA	14.7105	NA	NA	NA	NA	NA	NA	NA	15.3519	NA	NA	NA	NA	NA	NA	15.8246	NA	19.0706	NA	NA	NA	NA	NA	NA	NA	NA	NA	NA	19.2473	NA	NA	19.4754	NA	NA	NA	18.6216	NA	15.6491	NA	NA	NA	NA	NA	20.4644	19.1735	NA	NA	NA	NA	NA	NA	NA	NA	NA	NA	14.9009	NA	NA	NA	NA	NA	16.7532	16.8122	16.333	NA	16.5969	NA	NA	NA	NA	NA	NA	NA	NA	NA	NA	16.1965	NA	16.9288	NA	NA	NA	NA	19.0858	NA	17.6662	NA	15.0819	NA	NA	NA	NA	18.4985	19.6494	18.641	NA
Q09666	AHNAK	S5854	M2	Q09666_AHNAK_S5854_M2	19.6441	21.0146	19.9237	20.679	20.232	20.0018	20.2203	20.4043	20.9009	19.9778	20.0865	20.2302	20.6185	20.3673	20.8015	20.3968	19.7939	20.268	20.3803	19.29	18.9074	19.8223	19.4349	19.7246	20.407	20.0076	19.9421	19.4442	20.0477	19.7806	20.4295	20.2922	20.6261	20.5696	20.403	20.1784	20.6193	20.6081	20.3123	20.5757	20.0082	20.1609	20.2805	20.5691	20.8978	20.0347	20.5172	20.1227	19.9374	19.9432	19.7472	19.9231	19.9537	19.6099	19.9853	20.0748	20.259	20.1873	19.9959	20.041	20.1757	21.2971	19.3467	20.6553	19.8081	19.1542	20.2042	19.9854	20.3804	19.9401	19.8576	19.3521	20.6011	20.638	20.4401	20.7725	19.9822	20.2873	20.5052	20.9619	21.1157	21.0358	19.9066	20.6944	21.184	20.4965	20.7963	20.4786	19.7965	19.9076	19.2854	19.9918	20.1133	19.8402	20.008	19.5791	20.7415	20.0715	20.0542	20.0768	20.207	20.1248	21.072	21.2003	20.6398	20.2167	21.0424	20.5222	20.1812	20.5843	20.6655	20.1082	20.2036	20.1504
Q09666	AHNAK	S5854	M3	Q09666_AHNAK_S5854_M3	19.7554	20.3451	19.5259	20.2695	19.8624	20.0973	19.2267	19.7691	19.7746	19.7441	20.0222	20.1081	19.5463	19.4917	19.4973	19.1007	19.0267	19.0541	18.9746	19.0283	18.0996	19.1741	18.5327	18.7803	19.5802	19.648	19.4506	19.3762	19.2114	19.4678	20.6057	20.0364	20.5816	20.3649	20.4275	20.2077	19.74	19.7975	19.7567	19.4777	19.2298	19.0834	20.5487	20.546	20.3249	20.1801	20.3056	19.9812	20.0698	19.765	19.8904	19.4986	19.4161	19.3648	19.4231	19.1652	19.3384	19.1292	18.7783	19.3274	19.6445	19.7212	19.1064	19.4106	19.2401	18.8884	20.0109	19.6859	19.8001	19.7667	19.3395	19.57	18.0959	19.5423	19.3586	19.5832	19.4892	19.775	20.5092	20.6893	20.4995	20.4577	19.8396	20.3895	20.5418	19.8099	19.8039	19.7656	19.6463	19.7751	19.1008	19.5023	19.4247	19.0355	19.09	19.3922	19.97	19.2777	19.4968	19.5343	19.3452	19.8149	20.5218	20.6109	20.4342	19.9785	19.6797	20.4364	19.6529	19.4457	18.9513	19.1766	18.9278	19.3255
Q09666	AHNAK	S5857	M1	Q09666_AHNAK_S5857_M1	20.3489	21.6258	19.9303	19.5316	NA	20.5662	20.477	20.0895	21.1696	20.4277	20.5089	20.4556	20.3644	19.9245	20.2087	19.8729	19.8767	19.8933	18.2955	19.205	19.3756	19.4391	18.388	19.127	20.2048	20.0004	19.7123	19.4165	20.1913	20.1803	20.8069	19.9206	21.0754	20.8398	20.8679	18.9779	20.0459	20.6973	20.4996	19.6962	19.66	19.8608	20.5309	20.168	20.5146	20.4033	18.2733	20.4224	20.0733	18.5564	20.2649	19.9003	19.8852	19.5928	19.6311	20.2156	20.5226	20.7107	20.1125	19.9844	20.0172	NA	18.2775	19.7085	20.105	20.0567	20.1817	20.3521	20.3658	20.5117	20.1665	20.3821	18.7667	18.7607	19.5308	19.6528	20.3528	20.4376	21.1564	20.0342	21.484	20.1428	20.9896	20.6756	20.8563	20.1326	20.3224	20.0926	19.5953	20.0045	20.1348	20.1319	20.3758	20.0047	18.5438	20.1292	20.2693	20.2403	20.2532	20.54	20.1765	20.0604	19.9851	19.7993	19.864	19.4386	20.2313	20.2905	20.6922	20.0989	19.5024	18.6163	19.6272	20.4049
Q09666	AHNAK	S5857	M2	Q09666_AHNAK_S5857_M2	20.1312	21.0763	19.7396	20.5338	20.502	20.2827	20.3456	20.3339	20.7502	19.9015	20.0958	20.2553	20.7564	20.4864	20.7979	20.3959	19.8486	20.2636	20.3821	19.0865	19.1529	19.5858	19.6607	19.4056	20.4059	19.8219	20.1586	19.4189	20.2277	19.9666	20.3135	19.9497	20.5957	20.265	20.3028	19.9776	20.6163	20.1039	20.3299	20.5741	20.3391	19.6302	20.4729	20.7308	20.3874	19.7256	20.3905	19.7169	20.1933	19.6991	19.732	19.744	19.71	19.8461	20.0825	20.1989	20.4985	20.3353	19.9894	19.6757	20.0173	21.3002	19.7746	20.659	20.1481	19.4538	20.0157	19.959	19.9221	19.8473	19.8478	19.7985	20.5917	20.8127	20.4369	20.7701	20.1497	20.2803	20.7843	20.3698	21.2665	21.1031	20.3631	20.645	21.3301	20.7078	20.7979	20.5843	19.6734	20.1289	19.5207	19.959	20.1458	19.8299	19.9886	19.808	20.9211	19.4737	20.1009	20.1012	20.2581	20.7829	21.07	20.8279	20.4877	20.3126	21.0072	20.1705	20.3358	20.5832	20.6656	20.1031	20.3859	20.143
Q09666	AHNAK	S5857	M3	Q09666_AHNAK_S5857_M3	19.7554	20.3451	19.5259	20.2695	19.8624	20.0973	19.2267	19.7691	19.7746	19.7441	20.0222	20.1081	19.5463	19.4917	19.4973	19.1007	19.0267	19.0541	18.9746	19.0283	18.0996	19.1741	18.5327	18.7803	19.5802	19.648	19.4506	19.3762	19.2114	19.4678	20.6057	20.0364	20.5816	20.3649	20.4275	20.2077	19.74	19.7975	19.7567	19.4777	19.2298	19.0834	20.5487	20.546	20.3249	20.1801	20.3056	19.9812	20.0698	19.765	19.8904	19.4986	19.4161	19.3648	19.4231	19.1652	19.3384	19.1292	18.7783	19.3274	19.6445	19.7212	19.1064	19.4106	19.2401	18.8884	20.0109	19.6859	19.8001	19.7667	19.3395	19.57	18.0959	19.5423	19.3586	19.5832	19.4892	19.775	20.5092	20.6893	20.4995	20.4577	19.8396	20.3895	20.5418	19.8099	19.8039	19.7656	19.6463	19.7751	19.1008	19.5023	19.4247	19.0355	19.09	19.3922	19.97	19.2777	19.4968	19.5343	19.3452	19.8149	20.5218	20.6109	20.4342	19.9785	19.6797	20.4364	19.6529	19.4457	18.9513	19.1766	18.9278	19.3255
Q09666	AHNAK	S5860	M1	Q09666_AHNAK_S5860_M1	15.7816	12.3543	NA	13.9124	NA	NA	NA	NA	NA	NA	NA	14.0622	15.943	NA	NA	NA	NA	NA	NA	NA	NA	NA	NA	NA	NA	NA	NA	NA	NA	NA	NA	NA	NA	NA	NA	NA	NA	NA	NA	NA	NA	NA	NA	NA	NA	NA	NA	NA	NA	NA	NA	NA	NA	NA	NA	NA	NA	NA	NA	NA	NA	NA	NA	NA	NA	NA	15.9683	NA	NA	NA	NA	NA	NA	14.4414	NA	NA	NA	NA	NA	NA	14.4204	15.7718	15.7971	14.8828	NA	NA	18.73	NA	NA	NA	NA	NA	NA	NA	15.7786	NA	NA	NA	NA	NA	NA	NA	NA	15.9713	NA	NA	15.4554	NA	NA	NA	NA	NA	NA	NA
Q09666	AHNAK	S5863	M1	Q09666_AHNAK_S5863_M1	15.6423	NA	NA	14.1509	15.8985	NA	NA	NA	NA	NA	NA	NA	15.7016	NA	15.6259	NA	NA	14.7438	NA	NA	NA	NA	NA	NA	15.5825	15.6215	15.9132	13.7103	NA	NA	NA	NA	NA	15.2597	NA	14.3586	14.6705	14.4773	14.7167	NA	14.9998	14.6633	16.0827	NA	15.9212	15.8264	NA	15.4535	NA	NA	NA	NA	NA	NA	14.3001	14.4222	14.9613	15.6337	NA	13.7928	NA	14.9022	NA	NA	14.9253	NA	13.2913	14.9266	NA	14.9893	13.7264	NA	NA	14.6331	NA	NA	NA	NA	15.2953	16.8773	16.7053	16.4334	15.6767	15.3611	16.8117	15.7387	14.7646	NA	14.8953	13.4566	NA	NA	NA	15.0342	NA	NA	15.5286	14.1258	NA	NA	NA	14.9975	NA	NA	16.6981	15.9329	NA	NA	16.5043	15.3333	NA	14.2263	NA	NA
Q09666	AHNAK	S5863	M2	Q09666_AHNAK_S5863_M2	NA	15.8598	NA	9.35321	NA	NA	16.9213	14.109	16.5093	12.938	NA	NA	NA	15.5099	NA	NA	15.0906	NA	NA	NA	NA	NA	NA	NA	NA	NA	NA	NA	NA	NA	NA	NA	NA	NA	NA	NA	NA	13.6943	NA	NA	NA	NA	NA	NA	13.4495	NA	NA	13.5071	NA	13.8115	NA	NA	NA	NA	NA	NA	NA	NA	NA	NA	NA	NA	14.6832	13.005	15.6992	13.2113	NA	NA	NA	NA	NA	14.2241	NA	NA	NA	NA	NA	12.5833	NA	17.8944	NA	15.8905	NA	NA	18.164	15.1269	15.1535	NA	NA	NA	NA	NA	NA	14.5529	9.92745	NA	NA	NA	NA	NA	NA	NA	NA	13.4903	NA	NA	15.6089	NA	NA	NA	NA	NA	NA	NA
Q09666	AHNAK	S5864	M1	Q09666_AHNAK_S5864_M1	NA	NA	13.2886	16.5429	NA	NA	16.9875	14.1836	16.3265	14.6505	NA	16.7465	NA	NA	NA	NA	NA	NA	13.3484	NA	NA	NA	NA	14.3052	NA	12.8884	NA	NA	NA	14.2304	NA	NA	NA	15.6648	NA	NA	NA	NA	NA	13.103	NA	NA	NA	NA	NA	NA	NA	NA	NA	NA	NA	NA	NA	NA	NA	NA	NA	NA	NA	NA	NA	NA	15.4187	NA	NA	13.4827	NA	NA	14.3165	NA	14.162	NA	14.991	NA	NA	14.2204	NA	NA	NA	NA	NA	NA	16.2881	NA	NA	NA	16.0463	12.7787	14.366	NA	NA	NA	NA	14.1446	NA	NA	NA	NA	NA	NA	NA	NA	11.7476	NA	11.783	NA	14.7149	NA	13.6567	NA	14.1515	NA	NA	NA
Q09666	AHNAK	S5864	M2	Q09666_AHNAK_S5864_M2	9.70367	14.6986	NA	8.44778	NA	NA	16.0159	NA	15.6039	12.0325	NA	NA	NA	14.6045	NA	NA	14.1852	NA	NA	NA	NA	13.7226	NA	NA	NA	NA	NA	NA	NA	NA	NA	NA	NA	NA	NA	NA	10.5821	13.208	13.5022	NA	NA	NA	NA	NA	12.5441	NA	NA	NA	NA	NA	NA	NA	NA	NA	NA	NA	NA	NA	NA	NA	NA	NA	13.7778	12.288	NA	11.5553	NA	NA	NA	NA	NA	13.3187	NA	NA	NA	NA	NA	11.6778	NA	NA	14.9776	14.9851	NA	NA	NA	14.2215	14.2481	NA	9.99781	NA	NA	NA	NA	13.9673	NA	NA	NA	NA	NA	NA	NA	NA	NA	12.5849	NA	NA	15.133	NA	12.5198	NA	NA	NA	NA	NA
Q09666	AHNAK	S5865	M2	Q09666_AHNAK_S5865_M2	11.1362	15.894	NA	9.85577	NA	NA	NA	14.051	NA	12.4759	NA	NA	NA	NA	14.4972	14.8154	13.2984	NA	NA	NA	NA	15.1551	NA	NA	NA	NA	NA	NA	NA	NA	NA	NA	13.8955	11.5977	NA	10.4345	12.0146	14.8758	14.9347	NA	NA	NA	NA	NA	NA	NA	NA	NA	NA	NA	13.7519	14.3684	NA	NA	NA	NA	NA	NA	NA	NA	NA	15.1918	NA	13.8534	15.484	NA	NA	NA	14.1716	NA	NA	NA	NA	9.99446	NA	NA	NA	NA	16.8117	17.6793	16.4101	NA	11.2479	NA	NA	NA	NA	15.1928	11.4303	12.3643	NA	12.4391	NA	13.9558	NA	NA	NA	NA	NA	NA	NA	NA	NA	NA	NA	12.3381	15.6617	NA	13.9523	NA	NA	NA	12.2866	NA
Q09666	AHNAK	S5866	M1	Q09666_AHNAK_S5866_M1	NA	15.1359	NA	NA	NA	NA	NA	NA	NA	NA	NA	NA	NA	NA	NA	NA	NA	NA	12.0413	NA	NA	NA	NA	NA	NA	NA	NA	NA	NA	NA	NA	NA	NA	NA	NA	NA	NA	NA	NA	NA	NA	NA	NA	NA	NA	NA	NA	NA	NA	NA	NA	NA	NA	NA	NA	NA	NA	NA	NA	NA	NA	NA	NA	NA	NA	14.1048	NA	NA	NA	NA	13.528	15.4211	NA	14.2963	NA	NA	NA	NA	NA	NA	NA	NA	NA	NA	NA	NA	NA	NA	NA	NA	NA	NA	NA	NA	NA	NA	NA	NA	NA	NA	NA	NA	NA	NA	NA	NA	NA	NA	NA	NA	NA	NA	NA	NA
Q09666	AHNAK	S5866	M2	Q09666_AHNAK_S5866_M2	NA	NA	NA	NA	NA	NA	NA	13.5491	NA	11.6009	NA	13.8596	NA	NA	13.8804	14.1987	NA	NA	NA	NA	NA	NA	NA	NA	NA	NA	NA	NA	NA	NA	NA	NA	12.5642	NA	13.8315	NA	NA	NA	NA	NA	NA	NA	NA	NA	NA	NA	NA	12.4526	NA	NA	13.0248	NA	NA	NA	11.6872	10.866	NA	NA	9.43495	NA	NA	14.5751	NA	NA	NA	13.197	NA	NA	14.2047	NA	11.1523	14.8018	NA	NA	NA	NA	NA	NA	16.195	NA	16.5874	15.704	10.6312	11.7797	17.1095	NA	NA	14.5761	NA	11.7476	12.9062	11.8224	NA	NA	NA	NA	NA	10.6321	NA	NA	NA	NA	NA	NA	NA	NA	NA	11.8301	NA	NA	NA	NA	NA	NA
Q09666	AHNAK	S5867	M1	Q09666_AHNAK_S5867_M1	16.335	NA	13.9036	NA	NA	16.9586	NA	15.7795	14.6771	NA	NA	NA	16.9222	14.7571	16.2681	14.7185	14.9921	16.4859	NA	15.0151	16.3945	17.2105	16.2175	NA	NA	12.3485	15.4513	NA	NA	NA	NA	15.8337	NA	NA	16.6854	16.0618	15.6021	NA	NA	13.4712	16.0298	16.1031	NA	NA	NA	14.1913	13.2822	NA	15.4215	16.3756	NA	NA	15.841	15.5616	NA	16.2601	14.5885	17.2676	16.5967	16.384	16.2285	16.6386	NA	17.1769	16.7913	NA	NA	13.5912	NA	16.0073	NA	16.6503	15.253	NA	16.5154	NA	15.6424	NA	17.316	16.503	18.4157	17.9001	NA	18.5744	17.5455	16.1561	NA	NA	14.826	15.3836	NA	16.8033	14.1292	15.2742	14.6823	NA	NA	15.7404	NA	NA	NA	NA	15.5561	16.5056	14.7572	16.0682	15.9175	16.5526	NA	15.2891	14.1751	15.4828	NA	14.1605
Q09666	AHNAK	S5867	M2	Q09666_AHNAK_S5867_M2	NA	NA	NA	NA	NA	NA	NA	NA	NA	NA	NA	NA	NA	NA	NA	NA	NA	NA	NA	NA	NA	NA	NA	NA	NA	NA	NA	NA	NA	NA	NA	NA	NA	NA	NA	NA	NA	NA	NA	NA	NA	NA	NA	NA	NA	NA	NA	NA	NA	11.5361	NA	NA	NA	NA	NA	NA	NA	NA	NA	NA	NA	NA	NA	NA	NA	NA	NA	NA	NA	NA	NA	NA	NA	NA	NA	NA	NA	NA	NA	NA	NA	NA	NA	NA	NA	NA	NA	NA	NA	NA	NA	NA	NA	12.6455	7.65207	NA	NA	NA	NA	NA	NA	NA	NA	NA	NA	NA	NA	NA	NA	NA	NA	NA	NA	NA
Q09666	AHNAK	S5870	M1	Q09666_AHNAK_S5870_M1	NA	17.0174	NA	NA	16.3713	NA	NA	NA	NA	NA	NA	NA	NA	NA	NA	NA	NA	NA	NA	NA	NA	NA	NA	NA	14.7649	NA	NA	15.2023	17.3383	NA	NA	NA	17.0769	NA	NA	NA	NA	16.0657	15.6341	NA	NA	NA	NA	NA	NA	NA	NA	NA	NA	NA	NA	16.893	NA	NA	17.114	NA	16.5252	NA	NA	NA	NA	NA	NA	NA	NA	NA	15.1912	NA	15.6276	15.3497	NA	NA	NA	NA	NA	15.5434	NA	15.6443	NA	17.5477	NA	NA	NA	NA	NA	NA	NA	NA	NA	NA	15.6742	NA	NA	NA	NA	15.9363	NA	NA	NA	NA	NA	NA	NA	NA	NA	NA	NA	NA	NA	NA	NA	NA	16.7571	NA
Q09666	AHNAK	S758	M1	Q09666_AHNAK_S758_M1	12.2596	12.7298	11.5173	13.04	10.7541	12.0247	10.9231	11.2427	NA	NA	NA	NA	10.7528	NA	NA	NA	NA	NA	NA	NA	NA	10.182	NA	NA	NA	NA	10.2665	NA	NA	10.4517	11.8778	NA	11.5174	NA	11.3891	10.2991	NA	10.6983	9.84695	NA	NA	9.95523	NA	NA	9.95089	NA	NA	10.4535	NA	NA	NA	NA	NA	NA	NA	11.6196	NA	NA	NA	NA	10.7404	12.5391	12.3246	NA	10.4321	10.4334	10.7	NA	10.6718	NA	NA	NA	NA	NA	10.5303	NA	10.7919	NA	11.4783	11.3544	12.7986	12.3974	11.2481	11.3263	12.6998	NA	NA	NA	9.8002	NA	11.5336	10.8886	10.8165	10.3822	12.0654	10.8655	12.0454	NA	9.47083	NA	9.61671	NA	NA	11.7355	NA	NA	NA	NA	11.4323	NA	10.2143	9.91243	NA	NA
Q09666	AHNAK	S819	M1	Q09666_AHNAK_S819_M1	14.653	16.3372	14.1046	15.2984	14.6186	14.3004	14.8362	14.2613	14.6377	13.912	14.2453	14.2971	NA	NA	13.0008	NA	NA	NA	NA	NA	NA	13.3668	NA	NA	14.0654	14.1145	13.3509	13.9175	NA	14.1814	13.5648	NA	14.574	14.7151	13.9455	14.0915	NA	13.8783	NA	NA	NA	NA	11.9443	13.707	NA	NA	13.7105	13.7446	13.1554	13.0351	12.4193	14.2815	13.1714	14.1146	13.8633	14.6779	NA	NA	NA	NA	13.9882	15.5654	14.2927	14.1873	14.6777	14.8142	13.4786	13.8461	14.6865	13.1681	13.4121	13.2505	14.5342	14.8101	14.1716	13.9488	14.285	14.4721	15.0317	15.0364	15.5579	15.0533	14.3692	14.9465	15.3375	14.0191	14.1909	13.2913	14.0538	13.4789	14.341	14.1076	13.9799	13.8301	14.6395	13.8881	15.0177	13.2515	13.6756	13.2854	NA	14.0882	NA	15.2904	12.8289	13.7	13.0949	13.7789	14.161	14.0501	NA	NA	12.9933	12.3165
Q09666	AHNAK	S886	M1	Q09666_AHNAK_S886_M1	15.7158	16.2524	14.5773	15.6787	15.1862	15.4434	15.4694	14.9364	15.9922	14.316	14.6738	14.5587	14.0846	16.2034	15.997	13.0952	13.3418	13.0084	14.7476	NA	15.073	14.3733	14.0842	13.2466	13.208	14.6378	13.5421	NA	14.9201	13.5219	15.6078	13.9848	15.0288	14.6321	15.0721	14.0996	15.7865	14.4747	15.8745	16.1219	15.7099	16.4683	14.5981	13.4865	14.4737	14.0377	13.9153	14.7921	13.5461	NA	14.7699	13.1862	14.0323	13.9925	13.7645	15.8408	13.8667	13.9623	14.1983	13.2876	14.6489	15.5827	14.5168	14.7024	14.3061	14.8476	14.1472	14.8608	14.6809	14.2157	14.6522	15.4075	14.781	14.1688	14.5942	13.6371	14.1594	14.3269	15.5083	15.5069	15.4497	15.6277	15.2941	15.3617	15.6788	14.5209	14.7749	NA	13.478	NA	16.1582	14.0856	14.1382	14.5731	15.3926	14.7483	15.3783	13.1833	14.3519	14.2453	13.9896	14.4312	12.5321	15.6895	15.4514	15.1173	13.9474	14.04	15.8731	13.9271	15.9418	14.3779	15.8289	14.0585
Q09666	AHNAK	S93	M1	Q09666_AHNAK_S93_M1	19.7765	20.3824	18.7693	19.7756	18.9616	18.9551	20.0047	19.2109	19.7123	19.2172	19.0761	18.9403	19.5541	18.7036	18.4029	18.4265	18.732	18.1468	18.4906	18.1163	19.1084	18.9119	18.231	18.0787	19.3085	19.062	19.3539	18.701	19.395	18.7129	19.0423	19.4782	19.6482	19.2314	18.9402	18.5148	18.2216	18.8646	18.0638	17.8185	18.0241	17.5415	19.2425	19.1263	19.0651	19.1308	18.7407	18.3803	19.4143	18.9407	19.345	19.053	18.9725	18.977	18.8103	18.8138	18.3833	19.2367	18.0932	18.4308	18.8405	18.5952	18.6478	19.3412	19.0122	19.0186	19.5084	19.6673	19.4743	19.5034	19.2207	19.0288	19.2959	18.9918	19.021	19.0299	18.7872	18.6747	20.5891	20.7444	20.8653	21.0375	18.9155	19.8986	20.7027	19.1717	20.0325	18.9975	18.9336	18.8905	18.9578	18.8958	18.9095	18.9661	18.3853	18.6607	20.0069	19.0732	19.1139	19.0698	18.7279	19.1752	19.5374	20.6007	19.7195	19.6122	19.9372	19.6636	18.5414	17.7537	18.5449	18.456	18.3962	18.0704
Q09666	AHNAK	T146	M1	Q09666_AHNAK_T146_M1	15.7243	17.4726	NA	16.1537	17.1582	NA	NA	NA	NA	NA	16.7956	16.3362	16.1373	NA	NA	NA	NA	NA	18.3268	NA	NA	18.478	NA	18.5462	NA	15.5029	16.0386	15.4665	NA	15.7967	NA	NA	NA	NA	NA	NA	NA	NA	NA	NA	NA	NA	NA	NA	NA	NA	NA	NA	NA	NA	NA	NA	NA	NA	NA	NA	NA	NA	NA	NA	NA	17.5062	NA	NA	NA	NA	16.7913	NA	NA	NA	16.1156	NA	NA	NA	NA	NA	NA	NA	18.9755	NA	NA	NA	17.2293	17.2157	17.5124	NA	NA	19.408	NA	NA	NA	NA	NA	NA	NA	NA	NA	15.5098	NA	16.9414	NA	16.4362	NA	NA	NA	NA	NA	NA	NA	NA	NA	NA	NA	NA
Q09666	AHNAK	T1750	M1	Q09666_AHNAK_T1750_M1	NA	17.7232	NA	16.8107	NA	16.3046	NA	NA	15.3693	NA	NA	15.9831	NA	NA	NA	NA	NA	NA	NA	NA	NA	NA	NA	NA	NA	NA	NA	NA	NA	NA	14.9449	NA	NA	15.3858	NA	13.8413	NA	18.1106	NA	NA	NA	13.1987	NA	NA	NA	NA	NA	16.9083	NA	NA	NA	NA	NA	NA	NA	NA	NA	NA	NA	NA	NA	15.2318	NA	NA	NA	NA	NA	NA	NA	NA	NA	NA	16.3622	NA	NA	16.3208	NA	15.4649	NA	NA	17.3558	17.0694	16.2723	NA	16.959	NA	NA	NA	NA	NA	NA	NA	NA	15.9224	NA	15.6747	16.8522	NA	NA	NA	NA	NA	NA	NA	NA	NA	NA	NA	NA	NA	NA	NA	NA	NA
Q09666	AHNAK	T2147	M1	Q09666_AHNAK_T2147_M1	16.8001	16.5683	17.1367	NA	17.5153	NA	NA	NA	NA	17.3361	NA	NA	NA	NA	NA	NA	NA	NA	19.0757	NA	19.4658	NA	NA	NA	NA	17.0415	NA	NA	NA	NA	NA	NA	NA	17.1541	NA	NA	NA	NA	NA	NA	NA	NA	NA	NA	NA	17.9672	NA	NA	18.1013	NA	17.2872	NA	16.8083	NA	NA	NA	NA	16.5572	16.956	17.3018	NA	NA	NA	NA	NA	NA	NA	NA	NA	NA	17.0552	NA	NA	NA	NA	NA	17.9518	17.7333	NA	NA	NA	NA	16.6145	NA	NA	NA	NA	NA	18.5107	NA	NA	17.0981	NA	NA	17.925	17.6654	NA	NA	17.0425	NA	NA	NA	17.7219	NA	NA	NA	NA	NA	NA	NA	NA	NA	NA	NA
Q09666	AHNAK	T218	M1	Q09666_AHNAK_T218_M1	NA	NA	NA	NA	NA	19.8774	NA	NA	NA	NA	NA	NA	NA	NA	NA	NA	NA	NA	16.3644	NA	17.3907	15.98	NA	NA	NA	NA	NA	NA	NA	NA	16.9222	17.1896	NA	NA	NA	NA	NA	NA	16.1105	NA	16.8986	17.5523	NA	NA	17.1188	NA	NA	NA	NA	NA	NA	NA	NA	NA	NA	17.2148	NA	NA	NA	NA	NA	NA	NA	NA	NA	NA	NA	NA	NA	NA	NA	NA	15.9469	NA	NA	NA	14.017	NA	NA	NA	NA	NA	NA	NA	NA	NA	NA	NA	NA	NA	NA	NA	NA	NA	NA	NA	NA	NA	NA	19.9007	NA	18.6123	17.0711	NA	NA	NA	NA	17.2873	NA	NA	NA	NA	NA	NA
Q09666	AHNAK	T218	M2	Q09666_AHNAK_T218_M2	NA	20.9702	22.674	22.1868	23.6393	21.5821	NA	21.2938	NA	22.2465	23.3438	21.8895	22.1671	20.2807	22.0214	NA	NA	22.9598	22.748	22.75	21.1356	NA	22.277	22.7127	NA	20.8158	22.4364	21.4293	20.8395	21.6901	NA	22.1744	22.6073	21.006	NA	21.6356	NA	23.7163	NA	NA	23.6646	NA	NA	NA	22.288	20.7287	21.4426	21.7206	NA	23.5146	22.2759	22.1156	21.3373	21.8112	NA	21.0145	NA	19.4168	21.8625	NA	NA	22.798	21.7088	20.2875	22.0739	21.1037	20.6378	23.0027	NA	23.0112	20.8226	21.7813	NA	20.6735	21.8038	NA	22.1806	21.5404	21.9419	NA	NA	23.8545	22.1294	22.147	NA	20.343	22.3635	20.7813	22.2612	26.0661	21.5907	22.2452	22.0187	20.5319	22.9327	NA	21.337	21.2273	NA	22.4122	22.5345	21.7095	21.2033	21.7414	21.1762	21.684	21.7953	20.699	22.35	NA	20.1826	NA	NA	NA
Q09666	AHNAK	T218	M3	Q09666_AHNAK_T218_M3	18.348	20.4111	20.2141	19.7692	19.245	18.6872	19.23	17.8402	NA	21.8293	18.6483	20.3193	NA	18.1745	19.9095	19.5273	18.175	18.4092	NA	NA	21.0039	NA	NA	19.9663	19.7059	20.2779	NA	19.4007	18.9387	17.8502	20.2117	20.327	20.2528	19.6862	21.3357	19.4951	19.572	21.9754	17.7165	18.6272	19.6036	18.4888	20.0319	19.0252	19.5923	19.1997	18.745	19.4627	20.5606	20.4761	23.7929	23.6205	23.5598	23.4863	19.2935	19.1694	19.5045	21.1836	NA	20.0162	20.0593	20.8901	20.1573	19.6157	19.2928	19.1625	20.7464	21.2075	20.7905	21.8174	19.797	20.2609	NA	19.4759	17.4009	19.7377	18.8674	17.2528	20.1947	21.7443	20.6793	20.9549	20.8081	21.2807	20.0055	19.1466	19.7027	18.0541	NA	19.456	23.0444	19.7205	20.7399	22.4181	20.0854	17.361	22.0577	19.2837	21.5518	18.7691	20.8925	20.0005	20.0768	20.9561	19.4425	18.9429	NA	21.2403	19.8631	19.2155	15.1754	18.7118	NA	20.2808
Q09666	AHNAK	T3716	M1	Q09666_AHNAK_T3716_M1	16.1314	16.4052	15.8153	16.02	15.419	NA	NA	NA	17.3372	16.7261	15.5964	NA	NA	15.4207	15.3857	14.9826	14.8144	NA	NA	16.3304	NA	16.2492	16.6524	16.6133	15.547	NA	NA	18.2929	NA	NA	16.7663	17.5792	NA	NA	17.6308	NA	NA	NA	16.2822	NA	14.7484	16.0279	15.7794	NA	NA	NA	NA	NA	15.7711	14.8966	14.9939	NA	NA	14.7451	NA	16.739	16.7959	NA	NA	NA	14.834	NA	NA	15.7887	15.6857	15.4141	NA	NA	NA	NA	16.1619	17.6997	NA	NA	14.8385	14.5435	15.2969	NA	16.3727	16.2151	16.6802	17.4561	17.0709	18.259	NA	NA	15.1938	15.6874	NA	NA	NA	NA	NA	16.5453	NA	16.3836	15.4669	18.9556	NA	13.901	15.9993	15.874	NA	17.0358	NA	15.0957	19.238	17.3194	NA	NA	NA	15.5915	15.7146	15.4957
Q09666	AHNAK	T38	M1	Q09666_AHNAK_T38_M1	15.3772	NA	NA	NA	NA	17.8142	NA	NA	NA	NA	NA	17.0691	16.0559	NA	16.75	NA	16.3848	16.4629	NA	NA	NA	14.7669	NA	15.3723	NA	15.6038	16.743	NA	16.9554	17.3107	NA	17.3243	NA	17.1804	15.9826	NA	17.7166	NA	NA	NA	16.0563	15.2365	NA	NA	NA	17.1418	NA	NA	16.7461	17.4097	17.0885	18.2186	NA	16.8694	NA	NA	17.9174	NA	17.5928	17.8801	NA	NA	NA	NA	NA	NA	NA	15.7724	17.5461	NA	17.1281	17.069	NA	15.9806	16.9869	NA	NA	NA	NA	NA	NA	NA	16.5981	NA	NA	15.265	NA	NA	16.8145	16.5826	NA	17.237	16.9019	NA	NA	16.9835	NA	17.9611	NA	NA	NA	NA	17.366	17.4159	19.7894	NA	NA	NA	NA	16.3464	NA	NA	17.5446	NA
Q09666	AHNAK	T4100	M1	Q09666_AHNAK_T4100_M1	17.0551	18.1464	17.1961	17.0125	16.8361	NA	17.3586	17.1554	18.4641	18.1029	17.1276	16.8543	16.9485	17.1093	16.7302	16.1678	17.8166	17.0431	16.4238	16.3408	17.8161	16.9744	16.9917	17.2218	16.1873	NA	15.875	NA	15.979	16.2349	15.6831	16.458	16.7084	16.9894	15.8544	16.0881	16.3296	17.0987	16.581	16.0071	16.3742	16.6164	16.122	16.4454	15.7441	16.439	15.2777	15.2389	14.8864	15.1725	15.8578	15.3641	15.521	15.2222	18.5697	NA	16.243	17.1963	15.9411	15.6786	15.7908	16.634	17.9364	16.9458	16.4729	16.5671	15.6879	NA	16.7455	16.1672	17.3144	16.714	16.4359	NA	16.3602	16.3804	NA	NA	17.4699	17.2478	17.9502	18.2765	17.6088	17.7248	17.5593	15.9304	17.6739	16.361	15.7965	15.7732	16.6118	15.6788	16.4077	16.6393	16.7144	16.5326	16.9548	16.8284	16.7688	15.9076	15.8398	16.6033	NA	16.4072	15.1479	16.0605	17.0254	14.9753	16.6344	16.5181	17.9009	16.1879	16.6733	17.054
Q09666	AHNAK	T4430	M1	Q09666_AHNAK_T4430_M1	NA	NA	NA	NA	NA	NA	NA	NA	17.1998	NA	NA	NA	16.8907	NA	NA	NA	NA	16.8853	NA	NA	NA	NA	NA	NA	NA	NA	NA	NA	NA	NA	NA	NA	NA	NA	NA	NA	NA	NA	NA	NA	NA	NA	NA	NA	NA	NA	NA	NA	NA	NA	NA	NA	NA	NA	NA	NA	NA	NA	NA	NA	NA	NA	NA	NA	NA	NA	NA	NA	NA	NA	15.238	NA	NA	NA	NA	NA	NA	NA	NA	NA	NA	NA	NA	NA	NA	NA	NA	NA	NA	NA	NA	NA	NA	NA	NA	NA	NA	NA	NA	NA	NA	NA	NA	NA	NA	NA	NA	NA	NA	NA	NA	NA	16.158	NA
Q09666	AHNAK	T4766	M1	Q09666_AHNAK_T4766_M1	NA	16.4583	NA	16.3496	NA	NA	16.16	16.7698	18.1105	15.4158	NA	NA	16.1583	NA	NA	16.2427	NA	NA	NA	NA	NA	NA	NA	NA	NA	NA	NA	NA	NA	NA	NA	15.928	NA	NA	NA	NA	NA	NA	NA	NA	NA	NA	NA	NA	NA	NA	NA	NA	NA	NA	NA	NA	NA	NA	NA	NA	NA	NA	NA	NA	NA	NA	NA	16.7285	NA	NA	NA	NA	NA	NA	NA	NA	NA	NA	NA	NA	NA	NA	16.8051	NA	16.2034	16.4505	16.3131	16.4622	17.1677	NA	15.7518	NA	NA	NA	NA	15.9554	20.4358	NA	16.2735	NA	17.2546	NA	NA	NA	15.636	15.0255	NA	15.8475	NA	NA	16.3849	NA	NA	NA	NA	NA	NA	NA
Q09666	AHNAK	T4999	M1	Q09666_AHNAK_T4999_M1	NA	NA	NA	NA	NA	NA	NA	19.7161	NA	NA	NA	NA	NA	NA	19.7208	18.7719	NA	NA	NA	NA	NA	NA	NA	NA	NA	NA	NA	20.5933	NA	NA	NA	NA	NA	NA	NA	NA	19.979	18.8693	19.6203	19.6638	NA	20.0115	NA	NA	NA	NA	NA	NA	NA	NA	NA	NA	NA	NA	NA	NA	NA	NA	18.8874	19.8583	NA	NA	NA	NA	NA	NA	NA	18.3035	NA	18.8685	NA	NA	NA	NA	NA	NA	NA	NA	NA	NA	NA	NA	NA	NA	NA	NA	NA	NA	18.4549	NA	NA	NA	19.3216	20.1989	NA	19.07	NA	NA	18.8329	NA	NA	NA	NA	NA	18.379	20.5785	19.5887	NA	20.0675	NA	18.9146	18.5334	18.3768	20.3917
Q09666	AHNAK	T545	M1	Q09666_AHNAK_T545_M1	17.0292	16.81	NA	16.9774	16.3122	NA	NA	NA	NA	NA	NA	NA	15.6692	15.6175	NA	NA	NA	NA	16.7379	16.9293	17.2258	15.7719	16.8244	16.8831	15.2843	16.0934	NA	NA	NA	14.4757	15.5978	16.1216	16.471	16.8808	15.5162	NA	NA	NA	15.285	16.2808	NA	NA	NA	NA	15.3693	NA	NA	NA	17.1258	16.9049	16.846	17.1742	16.7257	16.7914	16.7278	NA	16.2373	16.7549	16.6608	15.7417	17.2638	NA	15.804	16.1655	15.981	NA	17.1758	17.2905	16.7296	NA	17.138	16.2626	15.7755	NA	15.6716	15.3178	NA	15.928	16.9827	17.0511	16.8557	16.8653	NA	16.7369	16.0127	16.0975	16.6326	NA	NA	NA	NA	16.6299	NA	NA	NA	NA	NA	NA	NA	NA	NA	NA	NA	16.4978	NA	NA	NA	NA	NA	17.3222	NA	NA	NA	16.5256
Q09666	AHNAK	T551	M1	Q09666_AHNAK_T551_M1	NA	NA	16.4022	NA	15.7841	NA	16.345	17.5863	NA	16.1412	16.7329	16.4111	NA	NA	NA	NA	NA	NA	NA	NA	NA	NA	NA	NA	NA	NA	15.9581	NA	NA	NA	NA	16.0116	NA	NA	NA	NA	NA	16.5942	NA	NA	NA	NA	NA	NA	NA	NA	NA	NA	NA	NA	NA	NA	NA	NA	NA	NA	15.9884	NA	NA	NA	NA	17.0595	NA	NA	16.0781	NA	NA	NA	16.6027	16.6411	NA	16.5918	15.7492	NA	NA	NA	NA	NA	NA	NA	NA	NA	16.8506	NA	15.7697	NA	NA	NA	NA	NA	16.9264	NA	NA	16.4238	NA	NA	16.6933	NA	NA	NA	NA	16.3483	16.2344	NA	NA	16.3944	NA	NA	NA	NA	NA	NA	NA	NA
Q09666	AHNAK	T553	M1	Q09666_AHNAK_T553_M1	NA	NA	NA	NA	NA	NA	16.2	NA	16.9793	NA	NA	16.5509	NA	16.2518	NA	NA	NA	15.5933	NA	NA	NA	NA	NA	NA	NA	NA	NA	15.5987	NA	14.3766	NA	NA	NA	NA	NA	NA	17.0881	NA	NA	NA	16.4285	15.3673	NA	NA	15.3693	NA	NA	NA	NA	NA	NA	NA	NA	NA	NA	NA	NA	NA	NA	NA	NA	NA	16.0577	NA	NA	17.4103	NA	NA	NA	NA	NA	NA	NA	NA	NA	NA	NA	NA	NA	NA	NA	NA	NA	NA	NA	16.3867	NA	16.1301	NA	14.4147	NA	NA	NA	NA	15.8452	NA	NA	16.807	15.5052	NA	NA	NA	NA	NA	15.3708	NA	NA	15.2442	15.9513	NA	16.1612	NA	NA	NA
Q09666	AHNAK	T5729	M3	Q09666_AHNAK_T5729_M3	NA	NA	NA	NA	NA	NA	NA	NA	NA	NA	NA	NA	NA	NA	NA	NA	NA	15.5461	NA	NA	NA	NA	NA	10.1684	17.1384	NA	NA	NA	NA	NA	NA	NA	NA	NA	NA	NA	NA	NA	NA	NA	NA	NA	NA	NA	NA	NA	NA	NA	NA	NA	NA	NA	NA	NA	NA	16.1817	15.1082	NA	NA	NA	NA	NA	NA	NA	NA	NA	NA	NA	NA	NA	NA	NA	NA	NA	NA	NA	NA	NA	NA	NA	NA	NA	NA	NA	NA	NA	NA	NA	NA	NA	NA	NA	NA	NA	15.4464	NA	NA	NA	NA	NA	NA	NA	NA	NA	NA	NA	NA	NA	NA	NA	NA	NA	NA	NA
Q09666	AHNAK	T5794	M1	Q09666_AHNAK_T5794_M1	19.6368	NA	NA	NA	NA	NA	NA	NA	NA	NA	NA	NA	NA	NA	NA	NA	NA	NA	18.5373	17.9047	NA	NA	NA	18.9109	NA	17.5212	NA	NA	NA	NA	NA	NA	NA	19.0893	NA	NA	NA	NA	NA	18.8655	NA	NA	NA	NA	NA	NA	NA	NA	NA	NA	NA	NA	NA	NA	NA	NA	NA	18.3099	16.5145	NA	NA	19.5523	NA	NA	NA	19.0599	NA	NA	18.5296	NA	18.8126	NA	NA	NA	NA	NA	NA	NA	20.1434	NA	NA	NA	NA	NA	NA	NA	NA	NA	17.1613	19.2238	NA	NA	18.3884	NA	NA	NA	NA	NA	NA	NA	NA	NA	NA	NA	NA	NA	18.8583	NA	NA	NA	NA	NA	NA	NA
Q09666	AHNAK	T5794	M2	Q09666_AHNAK_T5794_M2	NA	NA	NA	NA	NA	NA	NA	NA	NA	NA	23.872	23.9757	22.9505	22.4863	23.3292	23.0247	24.3961	23.4691	22.6097	19.7207	25.2152	24.2137	NA	25.0446	21.0573	23.6631	NA	NA	24.0264	21.9187	23.6934	NA	24.0563	24.2754	24.2091	24.3589	21.5791	NA	22.8924	23.1268	23.5658	21.879	22.9789	22.244	20.4934	24.7884	NA	NA	21.3606	21.9918	23.6484	23.771	NA	22.5988	21.7626	23.7583	23.9128	23.6433	24.1621	23.2796	22.6807	23.5587	NA	24.2517	NA	19.9043	23.8098	23.4875	24.3825	21.1307	NA	24.7802	NA	22.7213	23.3608	NA	NA	23.8053	NA	NA	NA	NA	20.6677	NA	NA	22.9197	24.637	23.2678	22.8557	23.354	24.3214	22.6059	23.8088	20.3216	23.5479	NA	23.5542	22.0737	23.4946	24.0391	23.7521	24.1294	22.9208	24.1031	24.2926	22.7851	21.7854	24.0886	22.622	22.2989	NA	23.9979	24.3453	24.1077
Q09666	AHNAK	T5794	M3	Q09666_AHNAK_T5794_M3	22.4329	21.7456	23.2404	22.1133	21.276	22.8086	22.9275	22.5106	25.2444	22.8277	23.1727	22.3615	22.4617	22.3598	22.3345	22.3451	22.6563	21.081	20.2643	22.284	21.9807	22.0117	23.2285	23.0177	22.8286	21.1645	23.5637	NA	22.8221	22.0943	20.6733	20.5356	23.6373	23.7556	21.783	20.6237	19.8042	22.3117	21.9881	21.5134	23.4265	22.0968	22.3913	21.4551	20.5622	23.1577	22.8527	23.7132	21.562	21.2938	20.8547	23.1009	21.6583	19.6053	21.6301	21.7501	19.8062	22.524	21.636	21.8722	23.3557	22.8675	23.2923	23.3743	23.5234	23.5283	23.7166	22.6957	23.0705	22.9945	21.932	21.3384	23.312	22.2686	23.0783	21.5847	22.3231	22.9231	23.8023	23.9089	22.4555	25.109	21.699	23.7306	24.23	21.9472	24.3203	23.101	23.9393	22.7072	NA	21.9511	22.0459	21.6933	21.7428	23.0393	21.6982	22.9714	22.7888	22.7769	21.4973	22.6878	22.8562	23.5835	22.1776	22.6706	24.0192	22.1984	22.5636	21.2118	23.821	23.2952	23.4589	23.7915
Q09666	AHNAK	T5796	M1	Q09666_AHNAK_T5796_M1	NA	20.0171	NA	NA	NA	NA	19.196	NA	NA	NA	19.9588	NA	18.1587	19.0395	NA	NA	NA	NA	NA	NA	19.0047	19.3887	NA	NA	NA	NA	NA	NA	NA	NA	NA	NA	NA	NA	NA	NA	NA	19.3467	NA	NA	NA	NA	NA	NA	NA	NA	NA	18.8428	NA	NA	NA	NA	NA	NA	NA	NA	NA	NA	NA	NA	NA	NA	NA	NA	19.472	NA	NA	17.5162	NA	NA	NA	NA	NA	NA	NA	NA	NA	NA	NA	NA	NA	NA	NA	NA	NA	NA	NA	NA	NA	NA	NA	NA	NA	NA	NA	NA	18.1197	NA	NA	NA	NA	NA	NA	NA	NA	NA	NA	NA	NA	NA	NA	NA	NA	NA
Q09666	AHNAK	T5796	M2	Q09666_AHNAK_T5796_M2	NA	NA	NA	NA	NA	NA	NA	NA	NA	NA	NA	NA	20.7783	NA	19.9504	19.8581	NA	20.0931	20.6702	22.8051	24.3703	NA	NA	24.1997	21.8043	22.8181	22.46	20.9191	NA	NA	NA	NA	NA	NA	NA	NA	20.812	22.8349	22.5362	NA	23.6837	NA	NA	22.4145	NA	NA	NA	NA	22.2301	NA	NA	NA	NA	NA	22.9082	21.932	NA	NA	NA	20.9938	NA	NA	NA	NA	NA	NA	NA	NA	NA	22.7254	NA	NA	NA	NA	NA	NA	NA	NA	NA	NA	NA	NA	NA	NA	NA	NA	NA	23.1361	NA	20.9813	NA	22.3593	NA	24.0521	22.6835	NA	NA	19.6634	NA	NA	NA	NA	NA	NA	NA	NA	NA	20.9741	NA	NA	NA	NA	NA	NA
Q09666	AHNAK	T5796	M3	Q09666_AHNAK_T5796_M3	23.0724	21.5781	21.0297	22.3906	21.3262	22.9801	23.1697	22.7953	24.1819	23.2017	23.5094	23.6676	22.9382	24.1784	19.0006	22.483	23.2252	21.8255	20.4628	22.7216	22.5259	22.2879	21.0843	23.3838	23.0271	21.4376	22.9432	NA	23.2371	22.4909	21.4569	19.47	23.8358	23.2511	22.6173	21.4817	22.3501	22.9584	22.6217	21.8181	23.8357	22.518	22.2005	21.6185	22.1067	23.3561	23.1661	23.9116	22.0692	21.941	23.4221	23.1922	21.3838	19.8038	21.8419	21.1782	21.806	22.9297	22.735	21.5021	22.8713	22.9944	23.4907	23.5728	23.7219	NA	23.9151	22.3108	23.269	22.8717	22.5672	22.3633	23.5104	22.4671	23.2768	20.9163	22.4399	22.8157	23.9799	23.0698	22.3498	24.9471	22.1414	23.8641	25.0752	23.1876	24.4732	23.0497	23.5221	23.4755	24.2771	22.4655	21.624	21.003	20.9342	22.3528	22.3457	23.1324	22.3176	21.7408	22.5581	22.8373	22.2423	23.74	22.3761	22.3983	25.0129	21.9333	22.7621	21.4102	23.9781	23.4544	23.0892	23.9899
Q09666	AHNAK	T5798	M1	Q09666_AHNAK_T5798_M1	NA	NA	18.9263	19.46	19.2445	19.3822	18.6677	18.9564	18.7938	19.1512	18.8953	19.2792	NA	17.5942	19.2437	NA	NA	17.4797	NA	18.6473	20.1855	NA	18.3584	NA	19.2703	19.4126	19.3691	19.7075	19.8042	19.1264	19.2631	19.4009	19.5513	19.1759	19.4039	19.1236	NA	NA	18.6658	NA	18.0563	16.3026	18.9996	19.0489	19.0525	19.2783	18.9336	NA	19.0371	19.9139	19.4851	19.4557	19.1539	19.5461	19.8289	19.7735	19.6486	19.0643	18.939	19.2485	19.4707	17.3079	19.4726	19.4345	NA	17.2141	19.1732	18.9506	19.9705	18.8698	18.1902	19.2608	19.4239	19.4253	19.3486	19.4295	19.2378	19.3991	17.9647	20.4804	19.8102	20.1167	18.7953	19.4553	19.8539	19.633	19.6475	19.345	19.037	16.8818	19.5589	19.4229	17.5174	19.3365	19.7099	19.7431	19.0295	19.2917	19.1273	18.8945	18.6449	19.1545	19.4296	19.805	19.317	19.2643	NA	19.1029	19.7222	19.8639	NA	19.6614	19.9035	19.4272
Q09666	AHNAK	T5798	M2	Q09666_AHNAK_T5798_M2	NA	NA	NA	NA	NA	NA	NA	NA	NA	NA	NA	NA	NA	22.2315	22.3849	NA	NA	NA	NA	21.9198	NA	NA	NA	NA	21.4397	NA	22.0954	22.7089	NA	NA	NA	NA	NA	NA	NA	NA	20.4473	22.4702	NA	19.0475	NA	19.8638	NA	NA	NA	NA	NA	NA	21.8655	NA	NA	NA	NA	NA	22.5436	18.1108	NA	NA	NA	NA	NA	NA	NA	NA	NA	NA	NA	NA	NA	NA	NA	NA	NA	NA	NA	NA	NA	NA	NA	NA	NA	NA	NA	NA	NA	23.0452	NA	NA	NA	NA	NA	NA	NA	23.6875	NA	NA	NA	20.6834	NA	NA	NA	NA	22.0157	NA	NA	21.4748	NA	20.3934	20.3168	20.3185	NA	NA	NA	NA
Q09666	AHNAK	T5798	M3	Q09666_AHNAK_T5798_M3	22.2782	21.2052	20.2356	21.7067	22.5576	22.8602	22.0692	22.1672	NA	22.2276	22.7348	22.7533	22.3633	23.8093	22.0117	21.3363	23.0551	23.2468	19.6686	22.2603	22.6086	22.2678	24.5943	NA	22.2329	22.0321	22.5977	NA	22.3636	22.3833	22.717	21.4862	23.0416	22.6349	22.6211	21.558	20.7474	23.1712	22.7103	22.4803	22.4491	22.9071	22.0458	21.1698	20.0957	22.562	22.0439	23.1175	21.5425	21.7962	23.6143	NA	20.638	19.0096	21.9217	19.5983	21.5877	22.7978	21.5568	21.3455	22.2719	21.2375	22.6966	22.7786	22.9277	23.9703	23.1209	22.8104	22.4748	22.4741	22.5493	22.4555	22.7163	21.6729	22.4826	22.1623	22.1964	22.4687	23.9853	22.5237	22.3304	24.5699	22.6206	22.5038	24.281	23.0141	23.8801	23.8204	22.9459	22.6814	24.3318	22.6097	22.2402	21.5397	20.7059	22.6838	22.5925	22.6626	22.7622	22.1661	21.5629	22.1354	22.578	23.2498	21.5819	22.1616	24.2187	22.2971	21.9679	20.6161	23.5067	23.0384	22.521	23.1958
Q09666	AHNAK	T5824	M1	Q09666_AHNAK_T5824_M1	16.2204	17.8093	15.0555	16.6964	15.7632	16.0448	14.1012	NA	15.433	NA	13.6318	13.7409	NA	NA	NA	NA	NA	NA	NA	15.2339	14.973	15.8672	14.5083	NA	NA	12.2028	NA	NA	13.1306	NA	13.556	13.5965	NA	14.6432	NA	14.1247	NA	13.9479	NA	NA	NA	NA	NA	NA	NA	NA	NA	NA	NA	12.7754	NA	NA	NA	NA	13.6908	13.4667	13.8555	14.5119	14.1168	12.058	15.7852	16.6107	NA	NA	16.2845	NA	13.3297	13.5455	13.1709	NA	12.6313	14.2418	16.013	NA	NA	15.3883	NA	NA	14.3248	14.9272	15.1303	14.5666	NA	14.3501	15.8033	NA	NA	NA	NA	NA	NA	NA	NA	NA	NA	13.1233	13.6123	NA	NA	NA	NA	NA	NA	15.3054	NA	14.6676	NA	NA	NA	NA	NA	NA	NA	NA
Q09666	AHNAK	T5839	M1	Q09666_AHNAK_T5839_M1	NA	NA	NA	16.3351	16.4159	NA	NA	NA	NA	NA	NA	NA	NA	NA	NA	NA	NA	NA	NA	NA	NA	NA	NA	NA	NA	NA	NA	NA	NA	NA	NA	NA	NA	NA	NA	NA	NA	NA	NA	NA	NA	NA	NA	NA	NA	NA	NA	NA	NA	NA	NA	NA	NA	NA	NA	NA	NA	NA	NA	NA	NA	NA	NA	NA	NA	NA	NA	NA	NA	NA	NA	NA	NA	NA	NA	NA	NA	NA	18.3275	19.0431	19.6181	NA	NA	NA	NA	NA	NA	NA	NA	NA	NA	NA	NA	NA	NA	NA	NA	NA	NA	NA	NA	NA	NA	NA	NA	NA	NA	NA	NA	NA	NA	NA	NA	NA
Q09666	AHNAK	T5839	M2	Q09666_AHNAK_T5839_M2	NA	13.2019	NA	NA	NA	NA	NA	NA	NA	NA	NA	NA	NA	NA	NA	NA	NA	NA	NA	NA	NA	NA	NA	NA	13.3875	NA	NA	NA	NA	NA	NA	NA	NA	NA	NA	NA	11.6219	NA	NA	NA	NA	NA	NA	NA	NA	NA	NA	NA	NA	NA	NA	13.6528	13.5102	NA	NA	NA	NA	NA	NA	NA	NA	NA	NA	NA	10.8951	NA	NA	NA	12.5469	11.9471	12.5236	NA	13.1318	NA	NA	12.5381	NA	NA	12.1643	NA	NA	NA	NA	12.6947	NA	NA	NA	NA	NA	NA	12.3607	NA	NA	NA	12.8404	NA	NA	NA	NA	NA	NA	NA	NA	NA	NA	NA	NA	NA	NA	NA	NA	NA	NA	NA
Q09666	AHNAK	T5845	M2	Q09666_AHNAK_T5845_M2	NA	NA	NA	11.7225	NA	NA	NA	NA	NA	NA	NA	NA	NA	NA	NA	NA	NA	NA	NA	NA	NA	NA	NA	NA	NA	NA	NA	NA	NA	NA	NA	NA	NA	NA	NA	NA	NA	NA	NA	NA	NA	NA	NA	NA	NA	NA	NA	NA	NA	NA	NA	NA	NA	NA	NA	NA	NA	NA	NA	NA	NA	NA	NA	NA	NA	16.6456	NA	NA	NA	NA	NA	NA	NA	NA	NA	NA	NA	NA	NA	NA	13.8466	NA	NA	NA	NA	NA	NA	NA	NA	NA	NA	NA	8.32906	NA	NA	NA	NA	NA	NA	NA	NA	NA	NA	NA	NA	NA	NA	NA	NA	NA	NA	NA	NA	NA
Q09666	AHNAK	T99	M1	Q09666_AHNAK_T99_M1	NA	NA	NA	17.4406	NA	NA	NA	NA	NA	NA	NA	NA	NA	NA	NA	NA	NA	NA	NA	NA	NA	NA	NA	NA	NA	NA	NA	NA	NA	NA	NA	NA	NA	NA	NA	NA	NA	NA	NA	NA	NA	NA	NA	16.439	NA	NA	NA	NA	NA	NA	NA	NA	NA	NA	NA	NA	NA	NA	NA	NA	NA	NA	NA	NA	NA	NA	NA	NA	16.8735	16.9196	NA	16.5417	NA	NA	NA	NA	NA	NA	NA	NA	NA	NA	NA	NA	NA	NA	NA	NA	NA	NA	NA	NA	NA	NA	NA	NA	NA	NA	NA	NA	NA	NA	NA	NA	NA	NA	NA	NA	NA	NA	NA	NA	NA	NA
Q09666	AHNAK	Y5836	M2	Q09666_AHNAK_Y5836_M2	13.6499	NA	13.057	NA	13.483	NA	NA	NA	12.8962	NA	NA	13.29	13.1049	12.6728	12.7903	NA	13.1643	12.9329	NA	NA	NA	NA	NA	NA	NA	NA	12.9492	NA	NA	NA	12.6624	12.9487	13.5097	13.3849	NA	12.5883	NA	NA	NA	13.0085	NA	NA	13.4669	NA	NA	12.9932	NA	NA	13.8074	13.6837	13.8897	NA	NA	13.6094	NA	13.0882	13.1887	NA	NA	NA	NA	14.5649	14.5569	NA	NA	NA	12.1067	NA	NA	NA	NA	12.5737	NA	12.8669	NA	NA	NA	NA	NA	NA	NA	15.0561	13.6	NA	NA	NA	13.3878	12.8174	NA	NA	NA	NA	NA	11.891	NA	NA	13.6708	12.9755	NA	NA	13.2462	NA	NA	NA	NA	NA	NA	NA	NA	NA	NA	NA	NA	NA
P02765	AHSG	S138	M1	P02765_AHSG_S138_M1	24.31	24.3905	23.8552	24.0503	23.7986	23.5084	24.6255	23.7818	25.1836	24.6401	23.5147	23.4168	24.477	23.1795	23.9127	23.1444	24.0106	23.7957	22.0696	22.8926	23.5367	23.8999	23.4695	23.0931	25.1724	24.3623	25.1871	24.5127	25.0675	24.7912	24.4163	24.4609	25.0656	24.8264	24.7855	24.6472	23.8096	23.9232	23.9395	23.4973	24.1044	23.686	23.6111	23.6346	24.0721	24.1868	24.505	23.8739	24.0789	23.7482	24.3255	23.8635	24.0698	23.9593	24.1286	23.8781	24.0733	24.0345	23.6643	22.8645	23.2187	23.2817	23.3331	23.3047	22.3047	22.8982	24.2083	24.7282	24.2574	24.5022	24.5905	24.424	22.5963	22.6595	22.6104	22.869	22.5988	22.7202	24.5935	24.3459	24.9212	24.9667	24.9514	24.0975	24.5034	24.154	23.7061	23.9033	24.2119	24.4753	23.72	23.9876	23.9901	23.3073	23.3805	23.8225	24.5223	23.8507	24.4639	23.6543	24.1222	24.098	23.1878	23.7137	23.3841	23.7852	23.5662	23.5064	23.309	23.3613	23.3668	23.2801	23.4613	23.2945
P02765	AHSG	S325	M1	P02765_AHSG_S325_M1	NA	NA	16.5515	NA	NA	NA	NA	NA	NA	NA	16.2947	18.3646	NA	NA	NA	NA	NA	NA	NA	NA	NA	NA	20.5226	18.4613	NA	NA	NA	NA	NA	NA	NA	NA	NA	NA	NA	NA	NA	NA	NA	NA	18.6276	16.8447	NA	17.4246	NA	NA	NA	NA	NA	19.8611	NA	NA	NA	NA	NA	18.4807	NA	NA	NA	NA	18.4129	NA	NA	NA	20.7691	NA	16.39	NA	16.9787	18.1726	16.6256	16.4832	18.0524	NA	18.661	NA	NA	NA	15.9762	16.1646	NA	NA	NA	NA	NA	NA	NA	NA	NA	NA	16.0591	NA	15.8229	NA	NA	NA	17.4293	NA	17.083	15.966	14.1822	NA	18.3055	17.6923	NA	NA	NA	NA	NA	NA	NA	18.6396	NA	18.2822
P02765	AHSG	S328	M1	P02765_AHSG_S328_M1	NA	NA	18.7688	NA	NA	NA	NA	NA	NA	18.3776	NA	18.2229	NA	20.5313	18.8044	19.1468	NA	18.819	NA	21.1164	17.2253	20.2953	20.9163	17.1962	NA	NA	NA	NA	NA	NA	NA	NA	NA	NA	NA	NA	19.9393	NA	17.9811	NA	19.7117	19.2757	18.1861	NA	18.4675	19.1727	NA	19.9386	17.7739	NA	18.3137	NA	NA	NA	NA	NA	20.4464	17.0546	19.5469	16.9977	18.2723	NA	NA	NA	NA	19.4792	NA	NA	17.6179	NA	NA	NA	18.3184	18.0157	NA	17.9558	NA	NA	17.6317	19.2582	NA	NA	18.6459	NA	18.5236	18.7219	18.63	20.5356	20.591	17.8065	NA	NA	18.1974	NA	19.5889	NA	16.849	17.6927	19.4799	NA	NA	NA	NA	NA	NA	NA	NA	19.1512	18.1473	19.395	18.412	19.8109	NA	18.8285
P02765	AHSG	S330	M1	P02765_AHSG_S330_M1	22.4751	22.0643	20.9968	21.9774	21.6102	21.3579	21.7709	21.8738	22.957	21.9802	21.0643	21.2945	21.5153	20.2346	20.8832	20.189	21.2011	20.7595	21.5896	21.3433	22.166	22.6096	22.0695	21.8605	22.6124	22.0233	22.7058	22.0778	22.4551	22.2317	21.9251	21.9965	22.4088	22.3736	22.2177	22.3628	21.2483	21.5882	21.3989	21.0127	21.5231	21.4423	20.9556	20.8537	21.4223	21.5631	21.2991	20.8942	21.1913	21.3958	21.8956	21.6751	21.3879	21.3861	21.9853	21.8666	22.026	21.5513	21.6902	21.0521	22.024	22.4217	22.186	22.072	21.1902	21.8593	21.439	22.0647	21.5157	21.5152	21.8207	21.8161	21.1813	21.1974	21.4745	21.1863	21.6854	21.37	20.6778	20.5528	21.011	21.5979	21.1225	20.476	21.0063	20.811	20.818	20.786	20.9843	20.8603	21.6296	21.9775	21.3094	21.3312	21.2868	21.7496	20.4709	19.6938	20.2749	20.2005	20.2142	19.5159	21.4697	21.7858	21.8071	22.0597	21.7835	21.6248	21.0532	21.3521	21.5097	21.3332	21.4245	21.0629
P55008	AIF1	S39	M1	P55008_AIF1_S39_M1	15.2391	17.3735	NA	NA	NA	14.5975	NA	NA	NA	NA	NA	NA	NA	NA	14.1896	NA	NA	NA	NA	NA	NA	14.7087	NA	NA	15.2556	NA	14.7112	NA	NA	NA	15.108	NA	15.8853	16.5045	15.4688	13.8401	14.8357	16.3583	NA	13.7084	NA	NA	14.2965	NA	NA	14.7484	NA	NA	NA	NA	NA	NA	NA	NA	15.4931	14.6208	15.0245	NA	NA	NA	13.7234	NA	14.5636	15.0263	14.4183	14.8509	NA	NA	14.9667	13.5697	15.046	NA	NA	NA	NA	NA	NA	NA	NA	NA	17.5287	18.0901	15.9275	16.8207	15.5538	NA	NA	NA	NA	NA	NA	NA	NA	NA	NA	NA	NA	NA	NA	NA	NA	NA	NA	NA	NA	NA	NA	NA	NA	NA	NA	NA	NA	NA
P55008	AIF1	S45	M1	P55008_AIF1_S45_M1	NA	NA	NA	15.1705	15.11	NA	NA	NA	NA	NA	14.9302	14.9887	13.6912	NA	NA	NA	NA	NA	NA	NA	NA	NA	NA	NA	NA	14.4932	NA	NA	14.4906	14.5025	NA	14.6533	NA	NA	NA	NA	NA	NA	15.2079	NA	NA	13.1685	NA	NA	NA	NA	13.5588	NA	NA	NA	NA	NA	NA	NA	NA	NA	NA	15.3785	14.2542	14.2379	NA	NA	NA	NA	NA	NA	NA	NA	NA	NA	NA	NA	NA	NA	NA	NA	NA	13.1748	NA	16.7623	NA	NA	NA	NA	NA	14.1943	14.3003	NA	14.5617	NA	NA	NA	NA	14.9054	NA	NA	15.636	NA	NA	NA	NA	NA	NA	14.5568	13.7875	13.6791	NA	13.4263	NA	NA	NA	NA	NA	NA
P55008	AIF1	Y37	M1	P55008_AIF1_Y37_M1	NA	NA	NA	NA	NA	NA	NA	NA	NA	NA	NA	NA	NA	NA	NA	NA	NA	NA	NA	NA	NA	NA	NA	NA	NA	NA	NA	NA	NA	NA	NA	NA	NA	NA	NA	NA	NA	NA	NA	NA	NA	NA	NA	NA	NA	NA	NA	NA	NA	NA	14.1982	13.5762	NA	NA	NA	NA	NA	NA	NA	NA	NA	14.4742	NA	NA	NA	NA	NA	NA	NA	NA	NA	NA	NA	NA	13.8354	NA	13.8793	NA	NA	NA	NA	NA	NA	NA	NA	NA	NA	NA	NA	NA	NA	NA	NA	NA	NA	NA	NA	NA	NA	NA	NA	NA	NA	NA	NA	NA	NA	NA	NA	NA	NA	NA	NA	NA
O95831	AIFM1	S130	M1	O95831_AIFM1_S130_M1	18.4195	17.4454	18.4285	17.8734	18.358	18.6354	17.9656	18.1043	17.3853	18.1359	18.364	18.2414	17.3036	17.4721	17.4904	17.4198	17.8577	17.6797	18.2749	17.9912	18.3437	18.5031	18.5342	18.4292	18.4597	18.5179	18.7286	18.3252	18.0951	18.2872	17.7789	17.8913	17.6552	17.4587	18.0516	17.7432	18.2647	18.1423	18.1455	18.1221	18.2549	17.4484	17.8878	17.8334	17.9142	18.0011	17.8669	17.6095	18.5685	18.0762	18.4478	18.3629	18.4989	18.3737	18.178	18.4005	18.2147	18.3027	17.9034	17.9058	18.4292	18.2763	18.5536	18.6954	18.3951	18.4079	18.441	18.4343	18.3315	18.151	18.3906	18.0391	18.4354	18.428	18.9321	18.8564	18.9347	18.8385	17.5019	16.926	16.8358	17.4938	18.3305	17.0425	17.1001	17.4022	17.4734	17.3535	17.4329	17.6934	18.4513	18.4756	18.3946	17.9999	18.2789	18.2244	17.5462	17.9435	17.804	17.6412	17.985	17.9175	18.1516	18.6584	18.8159	17.9657	18.3901	18.8027	18.1704	17.6187	18.0661	17.8634	17.8791	17.6872
O95831	AIFM1	S249	M1	O95831_AIFM1_S249_M1	NA	NA	NA	NA	NA	NA	14.6044	NA	NA	14.1273	14.407	14.6854	NA	NA	NA	NA	NA	NA	NA	NA	NA	NA	13.4063	NA	14.8263	NA	NA	14.2316	NA	NA	NA	NA	NA	NA	14.5045	NA	NA	NA	NA	NA	NA	NA	NA	NA	NA	13.3544	NA	NA	14.6577	14.5643	NA	14.2627	14.384	14.1942	NA	NA	NA	NA	NA	NA	NA	NA	NA	NA	NA	NA	14.6841	14.5218	NA	NA	NA	NA	14.6434	NA	NA	14.1921	14.3837	NA	NA	NA	NA	14.349	NA	13.9081	NA	NA	NA	NA	NA	NA	15.242	15.1356	NA	14.9888	NA	14.4276	14.3545	NA	13.9818	14.6913	NA	14.691	NA	NA	NA	NA	NA	14.8566	NA	NA	NA	NA	NA	NA
O95831	AIFM1	S266	M1	O95831_AIFM1_S266_M1	NA	14.4319	14.3382	13.9641	13.3222	14.0391	NA	NA	NA	14.4093	NA	14.6983	NA	NA	NA	NA	NA	NA	NA	NA	NA	13.4878	NA	NA	15.485	14.888	15.5552	15.2935	14.4499	16.3598	15.2278	15.3246	15.7681	NA	15.2987	15.3964	NA	NA	NA	NA	NA	NA	NA	14.5139	15.6131	14.69	15.6628	15.4088	NA	14.9116	13.302	NA	NA	14.4349	15.6544	15.8836	16.1407	15.4961	15.897	15.7505	NA	NA	13.5245	14.5851	14.2311	NA	15.1381	14.5384	15.3321	14.9338	14.5601	NA	15.4396	15.3568	15.1875	14.6532	15.0725	14.9226	13.9579	13.2147	NA	14.2165	14.5995	13.3433	14.9841	15.0671	15.0807	14.9755	14.5681	13.6409	14.5498	NA	NA	14.1789	14.735	14.3732	NA	NA	13.6626	NA	NA	NA	12.176	14.011	15.9997	14.7787	NA	14.3363	15.2516	15.0165	15.4919	14.9711	15.5864	14.6996
O95831	AIFM1	S268	M1	O95831_AIFM1_S268_M1	21.3563	20.6671	21.5504	20.8407	21.5975	21.4378	22.0559	21.9976	21.6382	21.7624	21.6482	21.9117	20.8486	20.9983	20.984	20.9495	21.0011	21.1654	21.3664	21.0649	21.2701	21.3271	21.4882	21.4271	21.839	21.3865	21.6126	21.5653	20.9453	21.5691	21.5622	21.3366	21.4243	21.0224	21.7721	21.4564	21.9301	21.5052	21.8082	21.5998	21.7847	20.7405	21.2894	21.2405	21.168	21.1533	20.952	21.2157	21.7873	21.7217	21.6702	21.5246	21.6469	21.3378	21.1763	21.366	21.4548	21.237	21.2547	21.2292	21.7381	21.6159	21.6443	21.6548	21.4334	21.7338	22.2457	21.9343	22.0237	21.9568	21.9401	21.7443	22.0324	21.6513	21.6884	21.7887	21.4929	21.5567	21.2847	20.9879	19.9858	20.4995	21.7706	20.724	20.6128	21.5108	21.4648	21.6462	21.6424	21.6678	21.7601	21.6008	21.283	21.6607	21.5114	21.6944	20.9548	21.0089	21.4758	21.4732	21.0731	21.2833	21.5068	21.6984	21.6516	21.4934	21.4388	21.6617	21.7042	21.6205	21.7361	21.6891	21.8217	21.5546
O95831	AIFM1	S371	M1	O95831_AIFM1_S371_M1	21.3072	20.2928	21.4203	20.3813	21.3468	21.2374	21.3238	21.3566	20.5454	21.3517	21.1791	21.3568	20.4058	20.7025	20.2322	20.5924	20.5207	20.821	21.0858	21.2736	21.3679	21.6206	21.5879	21.1678	21.4696	21.102	21.3957	20.9225	20.7391	21.099	21.4903	20.8721	20.7975	20.5878	21.1429	20.9281	21.194	20.941	21.1948	20.9272	21.3442	20.257	21.4347	21.2634	21.2462	21.3577	21.226	21.417	21.2816	21.3883	21.0618	21.0249	21.2795	20.9862	21.0395	21.0984	21.0034	20.8413	20.8241	20.9207	21.4265	21.2567	21.5267	21.5683	21.3241	21.4396	21.7378	21.6564	21.5887	21.5455	21.7858	21.4718	21.5974	21.5817	21.5448	21.5219	21.4835	21.7642	20.8129	20.6457	19.7499	20.2516	21.3872	20.4133	20.011	20.7439	20.786	20.7358	20.8055	21.1211	21.2702	21.357	21.0274	21.3325	21.3807	21.3754	20.7909	21.0788	21.2166	21.223	21.1766	21.1394	21.4921	21.452	21.7991	21.3473	21.4099	21.6379	20.8135	20.9814	21.1738	21.0606	21.0401	20.9011
O95831	AIFM1	S375	M1	O95831_AIFM1_S375_M1	21.1115	19.8126	21.135	20.5293	21.1233	21.2035	20.9586	20.2839	20.4945	20.2112	21.0261	20.3449	18.9171	19.3463	19.8325	19.4611	19.2896	19.2577	20.9004	20.1814	20.1635	20.3107	20.2389	21.0659	20.2224	20.2462	20.1189	20.4179	20.7624	20.6145	19.9435	20.5173	20.6344	20.1363	20.089	20.9541	20.7816	20.4478	20.3305	20.6151	20.4171	19.6771	20.5179	21.3156	21.3664	21.0763	21.3186	20.561	21.0982	20.4382	20.3206	20.2173	20.4269	20.9937	20.8223	20.2213	19.4661	20.0299	19.5915	20.4313	20.5494	21.0588	20.6473	21.1897	20.413	21.1584	20.9537	20.0308	20.0104	19.6982	20.1059	19.855	21.4944	21.6189	21.7378	21.4943	21.6809	21.0245	19.8717	19.6248	19.7843	20.3283	20.5723	20.422	19.8723	20.4347	20.2616	20.472	20.601	20.1529	21.1113	20.7288	21.2769	20.4329	21.3721	20.5231	20.5778	20.4787	20.1915	20.3664	20.382	20.1935	21.3882	20.5679	20.8971	21.2978	21.4888	21.4027	20.8132	20.9761	21.4967	21.1613	21.1587	21.0198
O95831	AIFM1	S376	M1	O95831_AIFM1_S376_M1	NA	20.2731	20.0728	NA	20.156	21.3891	20.4568	21.0074	20.0385	20.6377	20.226	20.5838	19.1982	NA	19.9197	NA	18.7548	20.7	NA	NA	19.9844	20.1912	20.3105	NA	20.3618	19.8478	20.4096	19.5702	20.7589	19.992	20.2189	20.7436	20.1254	20.013	20.3683	20.1368	19.7891	20.0552	20.2509	19.6838	NA	19.3455	20.4222	20.4269	20.4124	20.3771	21.3489	20.3959	20.6819	20.5078	20.4677	20.2101	20.5155	20.21	20.3154	20.6266	20.7091	20.8786	20.1251	20.3423	20.6215	20.32	20.6948	20.5326	20.4457	20.4467	20.597	20.7032	20.8509	20.6996	20.7796	20.5762	20.7064	NA	20.9253	20.6423	NA	NA	20.1616	19.9281	20.3223	20.9624	20.7458	21.0396	19.7321	20.0754	20.1373	20.2592	20.2475	20.5208	20.6096	20.8765	20.7025	20.6183	NA	20.6549	20.2977	20.2622	20.566	20.5732	20.662	20.4784	20.7221	20.7779	20.9445	20.7694	20.6944	20.7855	NA	NA	NA	NA	NA	NA
O95831	AIFM1	T252	M1	O95831_AIFM1_T252_M1	NA	NA	NA	NA	NA	NA	NA	13.757	13.6045	NA	NA	NA	NA	NA	NA	NA	NA	NA	13.5567	NA	NA	14.1911	NA	NA	NA	NA	NA	NA	NA	NA	NA	NA	NA	NA	NA	NA	NA	NA	NA	NA	NA	NA	NA	NA	NA	NA	NA	13.4482	NA	NA	14.6747	NA	NA	NA	NA	NA	NA	NA	NA	NA	NA	NA	NA	16.0036	NA	NA	NA	NA	NA	14.5187	14.1937	14.2887	NA	14.6942	14.7102	NA	NA	14.6982	NA	NA	NA	NA	15.2468	NA	NA	NA	NA	NA	NA	NA	NA	NA	14.3638	NA	15.0817	NA	NA	14.2741	NA	NA	14.6905	NA	NA	14.5828	14.7011	NA	14.0422	NA	NA	14.6435	NA	NA	14.0238	NA
Q12904	AIMP1	S140	M1	Q12904_AIMP1_S140_M1	14.8113	16.5286	15.1536	16.2544	15.3393	15.1234	15.1803	14.9859	15.4682	14.6849	15.142	15.1653	15.0506	14.8529	14.8266	14.7841	15.1721	15.1424	NA	NA	15.2583	NA	NA	NA	15.8426	15.7167	16.0514	15.5605	15.7414	15.8245	16.1149	15.9774	14.5939	15.9905	15.7922	15.3086	15.5987	NA	15.9012	15.5242	15.648	15.6025	15.378	15.3884	NA	15.9791	15.8075	16.3036	14.2967	14.9711	14.8608	14.4544	14.9645	15.2124	NA	NA	15.601	15.7476	15.8584	NA	15.5909	16.1783	15.8906	15.0481	15.4099	15.6676	15.237	15.3643	16.0721	15.2902	15.184	15.4218	15.2826	14.9136	15.267	14.9417	14.8809	NA	15.5072	15.4558	15.857	15.3251	14.5956	15.9375	16.1682	15.1391	15.4237	15.3102	15.4549	NA	15.4563	15.6313	15.4452	15.4704	16.2441	15.4442	16.1476	14.9754	15.8613	15.9334	15.3794	15.8976	14.1335	14.7235	14.5104	NA	NA	14.3462	15.3764	15.5047	15.286	15.6422	15.5279	15.6653
Q12904	AIMP1	S144	M1	Q12904_AIMP1_S144_M1	NA	NA	NA	NA	NA	NA	NA	NA	NA	NA	NA	NA	NA	NA	NA	NA	NA	NA	NA	NA	NA	NA	NA	NA	NA	NA	NA	NA	NA	NA	NA	NA	NA	NA	NA	NA	NA	NA	NA	NA	NA	NA	NA	NA	NA	NA	NA	NA	NA	NA	NA	NA	NA	NA	NA	NA	NA	NA	NA	15.5686	NA	NA	NA	NA	NA	NA	NA	NA	NA	NA	NA	NA	NA	NA	NA	NA	NA	15.2218	NA	NA	NA	NA	NA	NA	NA	NA	NA	NA	NA	15.2619	NA	NA	NA	NA	NA	NA	NA	NA	NA	NA	NA	NA	NA	NA	NA	NA	NA	NA	NA	NA	NA	NA	NA	NA
P00568	AK1	S178	M1	P00568_AK1_S178_M1	21.5564	20.9374	21.8824	21.3971	21.7531	21.7771	NA	20.9779	21.0348	21.3008	21.09	20.7866	21.3669	21.3641	21.8743	21.5311	21.5405	21.5525	19.9734	21.6506	21.4848	21.3201	21.7185	21.1909	21.0908	20.7449	21.1329	20.9038	21.7144	20.9998	NA	20.7038	20.629	20.2307	NA	20.7116	20.8833	20.9022	21.1952	21.0407	20.8149	21.275	NA	20.7694	20.6888	NA	21.0156	20.7712	21.3294	NA	21.387	21.4417	20.9722	NA	21.8051	21.6175	21.6228	21.8728	21.73	NA	21.2783	21.1447	21.1864	21.0603	21.2708	21.1129	20.7047	21.418	NA	21.211	21.3977	21.0482	21.3215	21.2924	21.0891	20.9462	21.1986	21.5734	20.3828	20.1969	19.5352	20.4896	20.5232	19.787	20.3851	21.3369	20.7698	20.9625	21.1086	NA	21.913	21.537	21.706	21.5972	21.4618	21.4614	NA	21.2354	NA	NA	NA	NA	20.9008	21.0639	21.1346	21.3316	21.3184	21.1145	21.1727	21.4269	21.1071	21.2957	21.0019	21.155
P00568	AK1	S181	M1	P00568_AK1_S181_M1	21.4723	20.7064	21.5989	21.0944	21.8091	21.3993	21.9567	20.7965	21.3483	21.214	21.1379	21.0623	21.3816	21.1173	21.8699	21.1133	20.7137	20.9576	20.0286	21.5893	21.4801	21.2879	21.6937	21.0303	20.8541	20.6989	20.8291	20.6047	20.6674	20.7668	20.0858	19.8911	20.2249	19.8846	20.5679	20.5648	20.042	20.3074	20.0937	20.6785	20.3136	21.0144	19.2691	20.3717	20.0245	19.714	20.4381	20.6379	20.7435	20.1472	20.7719	20.8255	20.8775	20.9098	20.7055	20.6642	21.18	21.5377	20.9984	21.1712	21.0839	20.2465	20.9723	20.7907	21.0262	20.2933	21.1712	21.6654	21.7016	21.2164	21.8766	21.3768	20.8749	21.0924	20.3132	20.3253	20.868	21.0071	20.649	20.0239	19.4303	20.3688	20.4063	18.8847	20.1754	21.2969	20.7495	21.0397	21.3817	22.0089	22.1344	21.9466	21.8658	21.305	21.8515	21.5991	21.9586	21.558	21.5605	21.9541	22.1891	22.1688	20.8698	20.8606	20.9115	21.3024	21.055	20.2581	20.7963	20.838	20.8923	20.5368	20.5884	20.8708
P00568	AK1	S184	M1	P00568_AK1_S184_M1	NA	NA	NA	NA	NA	17.1984	NA	NA	NA	NA	NA	NA	NA	NA	NA	NA	NA	NA	NA	NA	NA	NA	NA	NA	NA	NA	NA	NA	NA	NA	NA	NA	NA	NA	NA	NA	NA	NA	NA	NA	NA	NA	17.0811	NA	NA	20.8115	NA	NA	NA	20.7443	NA	NA	NA	20.8162	NA	NA	NA	NA	NA	NA	NA	NA	NA	NA	NA	NA	NA	NA	NA	NA	NA	NA	NA	NA	NA	NA	NA	NA	NA	16.8716	NA	NA	NA	16.2475	NA	NA	NA	NA	NA	NA	NA	NA	NA	17.0899	NA	17.3794	NA	NA	20.601	NA	NA	NA	NA	NA	NA	NA	NA	NA	NA	NA	NA	NA	NA	NA
P00568	AK1	S19	M1	P00568_AK1_S19_M1	14.2259	13.3874	14.3654	13.8584	14.764	14.4735	13.7073	14.1124	14.2822	12.9092	13.5793	13.7907	13.8395	14.2378	14.1576	13.9444	14.2077	13.5043	15.0188	15.0179	15.5276	14.864	14.9811	15.2457	15.1034	14.6355	15.0503	14.6805	15.0005	14.6397	14.2992	14.5508	15.1123	14.8791	13.969	14.755	14.5108	14.4516	14.7138	14.7289	14.5693	15.411	14.4739	14.6437	14.5498	14.6196	14.6631	14.3964	14.8666	15.0765	14.8789	14.9885	NA	14.3617	15.1407	15.0764	15.1369	14.1664	14.7633	14.7791	13.9413	13.8724	13.5303	14.1587	13.8082	13.8455	13.7341	13.9793	13.7399	14.5112	14.6158	14.5601	14.8776	14.9329	14.6473	14.7069	14.7136	15.0064	14.3936	13.9755	13.4553	14.0257	13.8202	13.6342	NA	13.6887	13.1292	13.8429	14.0856	13.8569	14.8734	15.1718	15.1308	14.9394	14.8891	14.5087	14.3915	14.6697	13.8361	13.3532	14.4047	14.0304	14.8086	14.4467	14.2408	15.1241	14.1742	14.1991	14.7064	15.1506	15.0319	15.1419	14.8011	15.2241
P00568	AK1	S38	M1	P00568_AK1_S38_M1	20.4753	19.0817	20.3065	19.5378	20.1538	20.2333	17.5271	17.8333	17.7998	17.4476	NA	17.3713	NA	NA	NA	NA	16.8201	NA	19.8786	20.2352	19.9733	19.9212	20.1464	19.6823	17.3643	17.4817	17.8395	17.7746	18.0634	17.5182	17.5718	18.1512	17.9776	17.245	NA	17.5928	NA	NA	16.2018	NA	NA	NA	17.1779	17.0692	16.9898	16.8903	17.0009	16.671	17.6277	17.3731	17.6638	17.8752	17.2258	17.1784	18.1082	18.0522	18.1737	17.5796	NA	17.6475	20.2169	19.9425	20.0318	20.1454	18.875	18.8718	17.2439	17.5205	17.0721	16.2751	17.632	17.2609	20.6389	20.0638	20.1515	19.9676	20.3907	20.4137	16.3083	16.1241	15.7112	16.8018	NA	15.5081	NA	NA	NA	NA	NA	NA	18.4466	18.216	18.1236	18.1565	18.1522	18.1599	NA	17.4116	16.9954	NA	17.0594	16.767	19.0693	18.9243	18.9828	18.9215	19.3012	18.8601	17.8213	NA	18.1079	NA	NA	NA
P00568	AK1	S48	M1	P00568_AK1_S48_M1	14.949	NA	NA	NA	15.6722	NA	12.7781	14.5931	NA	NA	NA	13.5478	NA	NA	NA	NA	NA	NA	NA	NA	15.168	NA	NA	NA	15.7545	NA	15.722	14.9969	15.6485	15.6943	NA	14.5442	15.3459	NA	14.737	NA	NA	NA	NA	NA	NA	NA	NA	NA	NA	NA	NA	NA	NA	14.6016	15.709	15.9285	15.6829	15.7015	16.0895	15.8703	NA	NA	NA	15.9967	NA	NA	NA	13.0582	NA	NA	12.864	13.5479	15.0354	NA	14.9999	14.0478	15.409	14.5251	14.4444	15.2013	NA	NA	NA	14.8221	15.3505	NA	13.6429	14.5502	NA	NA	NA	NA	NA	NA	15.5882	15.2471	NA	NA	14.2976	13.9687	13.7409	NA	14.7665	NA	NA	NA	14.4251	15.6278	NA	15.514	NA	15.9208	NA	NA	NA	14.9645	NA	14.8571
P00568	AK1	S49	M1	P00568_AK1_S49_M1	14.5428	14.0623	15.4435	14.9318	NA	15.5438	NA	NA	NA	14.2976	14.9619	13.5073	NA	NA	NA	NA	NA	12.7099	NA	10.9567	14.2677	NA	NA	14.6631	NA	15.569	NA	NA	NA	NA	NA	NA	NA	NA	NA	NA	12.534	NA	12.9702	13.9488	NA	NA	NA	NA	NA	12.4362	16.1966	NA	14.0855	NA	NA	NA	NA	NA	NA	NA	15.9474	14.4611	15.8214	NA	14.3884	NA	NA	NA	11.9944	NA	NA	NA	NA	14.8854	NA	NA	NA	NA	NA	NA	NA	NA	13.8243	NA	NA	14.0087	14.1547	NA	14.7341	NA	NA	NA	NA	NA	NA	NA	15.358	15.2834	14.5669	15.5788	13.9508	15.2322	NA	14.6656	15.0594	15.0147	12.2111	NA	16.004	15.7156	14.9626	12.429	NA	NA	NA	NA	NA	NA
P00568	AK1	S51	M1	P00568_AK1_S51_M1	NA	NA	NA	NA	NA	NA	13.7607	NA	13.5726	NA	NA	NA	NA	NA	NA	NA	NA	NA	NA	13.0704	NA	NA	13.4357	NA	NA	NA	NA	NA	NA	NA	14.3834	NA	NA	14.4208	NA	14.2221	NA	12.788	NA	14.1747	NA	14.5637	NA	NA	14.5864	NA	NA	NA	NA	14.4765	NA	NA	NA	NA	NA	14.0316	NA	12.65	NA	NA	NA	NA	NA	14.5097	NA	14.1605	14.3152	14.0962	13.2821	NA	NA	NA	NA	NA	NA	NA	14.4593	14.5511	13.774	NA	NA	15.0004	NA	NA	NA	NA	14.055	NA	12.2816	12.1472	NA	NA	NA	15.4544	NA	NA	NA	NA	NA	NA	NA	NA	NA	NA	12.7655	NA	16.6965	NA	NA	NA	15.0002	NA	12.43	15.2209
P00568	AK1	T188	M1	P00568_AK1_T188_M1	NA	NA	NA	NA	NA	NA	NA	NA	NA	NA	NA	NA	NA	NA	NA	NA	17.2916	NA	NA	NA	NA	NA	NA	NA	NA	NA	NA	NA	NA	NA	20.4672	16.5886	NA	NA	NA	NA	18.4934	NA	NA	NA	NA	NA	21.6762	NA	16.7517	20.8159	NA	NA	17.184	19.9421	17.0595	20.2714	20.2462	NA	NA	21.6174	NA	NA	NA	NA	NA	16.4099	NA	NA	NA	17.7233	NA	NA	NA	NA	NA	NA	17.4083	NA	17.161	17.337	NA	NA	NA	NA	NA	NA	16.6808	19.7985	NA	NA	NA	NA	NA	NA	NA	NA	NA	NA	NA	NA	NA	NA	NA	NA	NA	NA	NA	NA	NA	NA	NA	17.0104	NA	NA	NA	NA	NA	NA
P00568	AK1	T39	M1	P00568_AK1_T39_M1	NA	18.8381	NA	19.1163	19.8546	NA	17.4672	NA	17.9504	17.4347	17.6043	17.4721	16.5139	16.9304	17.463	16.7178	NA	17.1736	NA	NA	19.855	NA	NA	NA	17.6724	18.1399	18.1775	18.381	18.3124	18.2648	17.6421	18.3787	18.2275	17.0574	18.0089	18.0955	16.3145	16.8365	17.9777	16.395	16.482	17.5306	17.7253	17.764	16.7625	17.8728	16.0453	15.8593	18.239	17.766	17.906	NA	18.1401	17.6985	18.3206	18.3582	18.4448	17.4423	18.0242	18.0732	19.7844	19.5387	19.499	19.6884	19.8735	19.7401	17.244	17.8043	17.5217	16.9239	17.7905	17.8559	NA	NA	19.88	19.5975	20.1072	20.1607	15.7289	16.428	15.2991	17.5241	16.9626	17.3704	17.2229	17.5811	17.7727	17.5837	17.5347	17.1172	18.3223	17.8433	17.1752	18.1163	17.4027	17.9824	17.4964	18.2991	17.487	17.8	15.6607	16.99	19.3487	18.8109	17.9132	NA	18.9206	18.7936	17.701	18.2781	NA	18.2048	18.1456	18.2276
P54819	AK2	S124	M1	P54819_AK2_S124_M1	NA	NA	NA	NA	NA	NA	NA	NA	NA	NA	NA	NA	NA	NA	NA	NA	NA	NA	NA	NA	NA	NA	NA	NA	NA	NA	NA	NA	NA	NA	NA	NA	NA	15.1673	NA	NA	NA	NA	NA	NA	NA	NA	NA	NA	NA	NA	NA	NA	NA	NA	NA	NA	NA	NA	NA	NA	NA	NA	NA	NA	NA	NA	NA	NA	NA	NA	NA	NA	NA	NA	NA	NA	NA	NA	NA	NA	NA	NA	NA	NA	NA	NA	NA	NA	NA	15.2048	NA	NA	NA	NA	NA	NA	NA	15.1458	NA	NA	NA	NA	NA	NA	NA	NA	NA	NA	NA	NA	NA	NA	14.683	NA	NA	NA	NA	NA
P54819	AK2	S129	M1	P54819_AK2_S129_M1	NA	NA	NA	NA	NA	NA	NA	NA	NA	NA	NA	NA	NA	NA	NA	NA	NA	NA	NA	14.8067	NA	NA	NA	NA	NA	NA	NA	NA	NA	NA	NA	15.4971	NA	NA	17.9668	NA	NA	NA	NA	NA	NA	NA	NA	NA	NA	NA	NA	NA	NA	NA	NA	NA	NA	NA	NA	NA	NA	NA	NA	NA	NA	NA	NA	NA	NA	NA	14.2469	NA	14.4898	NA	NA	NA	NA	NA	NA	NA	NA	NA	NA	NA	NA	NA	NA	NA	NA	NA	NA	NA	NA	NA	NA	NA	NA	NA	NA	NA	NA	NA	NA	NA	NA	NA	NA	15.1099	NA	NA	NA	NA	NA	NA	NA	NA	NA	NA
P54819	AK2	S133	M1	P54819_AK2_S133_M1	17.0802	15.0598	15.4687	16.2048	16.0369	16.3509	NA	16.8942	NA	NA	NA	16.0843	NA	NA	NA	NA	NA	NA	16.531	15.0281	16.4641	16.4942	16.6843	16.5291	14.5682	14.6011	NA	15.7502	15.745	15.3239	16.8841	NA	14.2968	NA	NA	16.0076	NA	NA	17.9115	NA	NA	NA	NA	NA	NA	14.6939	NA	NA	15.1908	NA	NA	15.2357	NA	16.7892	NA	NA	NA	NA	NA	NA	16.1627	16.1961	16.3109	16.322	16.1629	16.2553	NA	15.5195	14.0328	14.7631	16.339	15.7552	16.601	16.6246	16.425	16.7593	16.4525	16.3985	15.8422	16.263	NA	15.1512	NA	13.7987	NA	NA	15.0687	NA	15.8649	16.4461	NA	16.2014	NA	NA	NA	15.7088	NA	NA	NA	NA	NA	NA	NA	15.5119	NA	NA	17.2453	17.1343	NA	NA	NA	NA	NA	NA
P54819	AK2	S176	M1	P54819_AK2_S176_M1	18.241	17.5416	18.3683	17.6147	18.4822	18.3384	18.787	18.9118	18.3016	18.6777	18.5954	18.8121	17.7028	17.8473	17.9469	17.8609	17.7316	18.0967	18.2201	18.0158	18.3445	18.1784	18.3223	18.3897	18.9912	18.8114	19.0091	18.9603	18.5835	18.8375	18.9899	18.6667	18.7516	18.3187	19.1368	18.7958	18.3088	18.3193	18.5273	18.3585	18.3028	17.4567	19.2997	19.2114	19.0152	19.1053	18.7694	19.0807	19.0453	19.0302	18.9778	18.7904	19.1963	18.8735	18.5966	18.8778	18.7932	18.3642	18.6863	18.6463	18.3578	18.3976	18.3309	18.4526	18.2657	18.3002	19.1485	19.0179	19.3111	18.904	19.3513	19.0531	18.7664	18.8378	19.0055	18.9967	18.8626	18.7902	18.4232	18.136	17.1312	17.7729	18.9953	17.9604	17.7639	18.4488	18.4055	18.6322	18.6549	18.7264	18.7622	18.8136	18.9654	18.7136	18.8151	18.8046	18.2967	18.5331	18.5654	18.73	18.748	18.5103	19.1469	19.0659	19.226	19.0994	18.9845	18.8652	18.423	18.7199	18.7651	18.9399	18.6819	18.5765
P54819	AK2	S222	M1	P54819_AK2_S222_M1	NA	NA	NA	NA	NA	NA	NA	NA	NA	17.8338	NA	18.0162	17.7887	NA	NA	15.2241	18.1899	NA	19.0811	NA	NA	16.1277	16.5701	NA	NA	17.4474	NA	NA	NA	NA	NA	NA	15.8235	NA	NA	NA	NA	17.8309	15.8446	NA	NA	NA	NA	16.0581	NA	NA	NA	NA	NA	16.7892	NA	16.8802	NA	16.7924	NA	NA	NA	18.506	NA	NA	NA	17.3226	17.014	NA	NA	NA	NA	NA	NA	NA	NA	17.5134	16.9969	NA	NA	NA	NA	NA	NA	NA	NA	14.8785	NA	16.9143	18.005	NA	NA	17.8928	NA	NA	NA	18.1796	NA	18.0061	NA	NA	NA	16.3546	18.638	NA	NA	16.8996	NA	16.1394	NA	17.2265	NA	16.3778	NA	NA	NA	NA	NA	NA
P54819	AK2	S228	M1	P54819_AK2_S228_M1	16.2026	15.6434	15.4782	15.7786	16.7469	17.1278	18.571	17.1124	NA	15.4579	17.8461	NA	NA	NA	NA	11.857	NA	17.3725	15.5119	15.0544	15.4363	16.5525	17.1978	18.2917	NA	NA	NA	NA	NA	NA	NA	NA	NA	NA	NA	NA	NA	NA	16.4397	NA	NA	NA	NA	NA	NA	NA	NA	NA	NA	NA	NA	18.1578	NA	NA	NA	NA	NA	NA	NA	NA	16.2057	16.6224	16.2926	16.3377	16.7326	16.0556	NA	NA	NA	NA	NA	12.707	16.6259	16.4743	16.4948	16.4532	16.8552	16.8152	NA	NA	NA	NA	NA	NA	NA	15.0879	17.7368	NA	15.3126	NA	19.093	14.711	NA	15.3144	NA	NA	17.0748	18.3061	15.6313	NA	18.7361	18.719	17.2289	NA	NA	NA	12.679	17.9077	NA	NA	NA	NA	NA	NA
P54819	AK2	T215	M1	P54819_AK2_T215_M1	17.6062	15.395	17.5034	17.1055	17.4915	15.4321	17.974	16.2819	16.9306	NA	15.968	15.752	NA	17.0671	16.4698	NA	15.3487	15.5988	16.4494	16.736	16.7225	16.2203	NA	15.9863	17.6132	15.0726	17.5812	17.4028	16.9803	15.126	17.4599	17.7335	17.8139	17.8091	17.8812	17.5303	15.2007	NA	15.3092	16.9409	15.5369	15.4035	19.742	NA	18.2257	18.1811	17.7831	NA	18.0227	17.1226	17.1153	16.372	17.5527	17.422	16.4022	NA	17.8898	NA	17.7276	17.8855	16.7738	17.0048	17.113	16.9855	16.9789	16.9847	15.577	16.9634	NA	18.116	17.6493	NA	17.2061	17.4535	18.0449	17.4181	17.3484	17.4668	NA	17.0984	17.5866	NA	NA	NA	NA	16.6921	NA	16.0168	NA	17.9424	17.1182	17.9456	17.9688	15.6311	16.6257	NA	16.0603	NA	15.6804	NA	NA	NA	15.7636	15.4034	17.2292	17.4566	17.1756	17.2509	17.7564	18.6073	17.5159	17.4654	NA	17.4867
Q9UIJ7	AK3	S197	M1	Q9UIJ7_AK3_S197_M1	16.5898	NA	NA	NA	17.9891	17.7707	NA	18.46	NA	NA	18.3336	NA	NA	16.6139	18.2909	16.7357	16.8761	17.8313	NA	NA	NA	NA	NA	NA	19.0894	19.334	18.4325	18.8011	19.2035	18.6838	18.7537	18.5348	17.1988	NA	18.2729	17.8776	18.2648	17.905	17.12	18.4797	18.2904	16.6792	17.8534	17.7643	NA	NA	NA	NA	NA	16.7442	NA	NA	17.4	NA	18.508	18.384	18.2979	17.567	NA	18.6346	17.5047	NA	17.5446	17.8421	18.4673	18.3094	17.1899	16.8353	NA	NA	17.1835	NA	18.6609	NA	18.7703	18.5143	18.6773	19.3084	18.5205	NA	NA	NA	NA	16.711	15.5267	17.7105	18.4487	18.6416	17.9253	18.8033	NA	16.646	18.5044	NA	18.0791	NA	16.876	NA	NA	17.5073	NA	NA	NA	16.7883	NA	NA	17.0927	18.0886	18.9295	19.1376	18.543	19.0144	19.1725	18.4803
Q9UIJ7	AK3	S37	M1	Q9UIJ7_AK3_S37_M1	NA	NA	NA	NA	NA	NA	NA	NA	14.4148	18.4479	17.6092	NA	NA	14.1301	NA	14.5434	NA	NA	NA	NA	14.4688	15.4503	14.4603	NA	15.7637	16.5224	16.616	16.4584	15.4281	NA	15.939	NA	14.4331	14.1973	14.9765	15.6904	NA	NA	14.1475	NA	15.3915	NA	12.6757	NA	NA	NA	NA	NA	NA	NA	NA	NA	NA	NA	14.7757	16.1338	NA	14.5872	15.6909	NA	NA	14.4847	15.924	15.6487	15.3826	NA	18.0577	NA	NA	16.1251	16.5709	17.0116	NA	16.0606	15.8083	15.7925	15.5127	14.0963	15.7244	NA	NA	NA	17.5712	15.5931	NA	15.5256	16.9657	17.0077	NA	16.79	NA	NA	NA	NA	NA	NA	NA	14.6737	NA	NA	15.2307	NA	13.8654	15.528	14.3287	12.7563	15.0171	15.5618	15.7391	15.8855	NA	16.5546	16.0036	15.7366
Q9UIJ7	AK3	S38	M1	Q9UIJ7_AK3_S38_M1	NA	NA	NA	NA	NA	NA	17.4654	16.3231	15.119	NA	NA	17.8814	NA	NA	NA	NA	13.8038	NA	NA	NA	NA	NA	NA	NA	15.5901	NA	NA	NA	NA	16.4596	NA	15.3551	14.8436	14.6857	15.2852	NA	NA	13.9034	NA	NA	NA	NA	13.6259	NA	NA	NA	NA	14.0165	NA	NA	NA	NA	NA	13.076	14.5436	NA	15.969	14.9606	NA	15.9256	15.5694	NA	NA	NA	NA	15.7804	NA	NA	16.4807	NA	NA	NA	15.6379	NA	NA	NA	NA	NA	NA	15.207	NA	NA	NA	NA	NA	16.002	NA	NA	15.5525	NA	NA	NA	NA	NA	NA	NA	NA	15.8356	NA	15.5167	NA	NA	NA	NA	NA	NA	NA	NA	NA	16.0756	15.7164	NA	NA	NA
Q9UIJ7	AK3	T195	M1	Q9UIJ7_AK3_T195_M1	NA	17.4537	16.5635	16.6176	NA	16.7002	NA	NA	NA	18.8609	NA	NA	18.1765	17.5036	NA	17.912	17.7943	17.0538	NA	16.983	NA	NA	NA	NA	NA	NA	NA	NA	NA	17.7973	NA	NA	17.8295	18.2137	NA	19.0831	NA	17.088	17.0776	17.2935	17.368	NA	16.9863	NA	18.4491	19.2519	18.5668	19.6539	17.9518	NA	17.9785	15.4638	16.8592	17.7429	17.4733	17.4905	NA	NA	19.2375	NA	NA	NA	NA	17.6189	NA	17.5864	17.2554	18.3055	17.4026	NA	NA	16.6684	17.8042	19.7751	19.8701	NA	19.4544	NA	17.6325	16.7891	17.3165	17.9903	NA	17.6172	15.9804	17.0304	NA	NA	NA	NA	16.7141	NA	NA	NA	17.3812	17.3889	NA	NA	NA	NA	NA	NA	18.0493	17.8743	18.5079	17.9473	16.3248	NA	NA	NA	NA	NA	NA	NA
Q9UIJ7	AK3	T199	M1	Q9UIJ7_AK3_T199_M1	16.6766	NA	16.6793	NA	NA	NA	NA	NA	NA	NA	NA	NA	NA	NA	NA	NA	NA	NA	NA	NA	NA	NA	NA	NA	NA	NA	NA	NA	NA	NA	NA	NA	NA	NA	NA	NA	NA	NA	NA	NA	NA	NA	NA	16.8902	NA	NA	NA	NA	NA	NA	NA	NA	NA	NA	NA	NA	NA	NA	18.277	NA	NA	NA	NA	NA	NA	NA	NA	NA	NA	NA	NA	NA	NA	18.9388	NA	NA	NA	NA	NA	NA	NA	NA	NA	NA	NA	NA	NA	NA	NA	NA	NA	NA	NA	NA	NA	NA	NA	NA	NA	18.7923	NA	NA	NA	NA	NA	NA	NA	NA	NA	NA	NA	NA	NA	NA
Q9UIJ7	AK3	T201	M1	Q9UIJ7_AK3_T201_M1	16.5133	NA	16.4897	NA	NA	NA	18.2706	17.5573	18.9311	NA	17.4307	19.0563	NA	NA	NA	NA	NA	NA	NA	NA	18.5759	NA	16.862	18.2775	NA	NA	17.3935	17.7646	NA	NA	NA	NA	NA	NA	17.4031	NA	NA	NA	17.0024	NA	NA	NA	NA	NA	NA	NA	NA	NA	NA	NA	NA	17.4006	NA	16.3842	NA	NA	17.3794	17.4443	NA	17.5698	18.4866	18.8879	18.5128	17.8057	17.3123	NA	17.0751	NA	18.5959	18.5946	18.3	18.345	NA	NA	NA	17.5905	NA	NA	NA	18.054	NA	NA	19.5561	NA	NA	NA	NA	NA	16.6203	NA	17.763	17.7473	NA	18.8793	NA	18.0394	17.8851	18.9449	19.168	NA	19.0787	19.0066	NA	NA	NA	NA	NA	NA	NA	NA	17.3228	NA	NA	17.6406
Q9UKA4	AKAP11	S1242	M1	Q9UKA4_AKAP11_S1242_M1	20.397	19.9984	20.4483	20.2859	18.805	18.1085	17.0885	18.6804	19.2225	18.8124	18.3056	18.7046	20.6201	19.0784	20.088	19.911	20.116	20.7	NA	NA	NA	NA	NA	NA	19.0688	20.0569	20.0465	19.7454	20.1015	18.9871	20.4478	20.3517	19.9343	20.5286	NA	19.599	19.0622	20.5653	20.0785	19.1571	20.4315	17.6016	20.0615	18.4367	17.7978	NA	19.051	16.5344	NA	20.6219	NA	NA	19.9996	20.4287	19.6977	17.9801	19.7976	19.7296	NA	19.5978	NA	NA	19.6499	19.4356	NA	19.5014	18.9609	18.1935	17.5481	18.9332	19.2465	19.2059	NA	NA	NA	NA	NA	NA	19.5353	19.4036	20.3286	19.7667	19.1054	18.7994	20.445	NA	19.8922	20.0061	NA	NA	19.3603	19.1393	19.2456	19.0212	19.567	19.497	19.3064	19.3944	18.843	17.7879	19.1614	NA	17.7275	NA	NA	NA	NA	NA	19.7804	18.0717	20.2702	NA	20.1034	NA
Q9UKA4	AKAP11	S422	M2	Q9UKA4_AKAP11_S422_M2	NA	NA	NA	NA	NA	NA	NA	NA	NA	NA	NA	NA	NA	NA	18.2831	NA	NA	19.1566	NA	NA	NA	NA	NA	16.9369	17.9881	NA	16.5798	NA	17.9839	17.9822	17.6287	NA	NA	17.6423	16.2514	NA	NA	NA	17.7682	NA	NA	NA	NA	14.9095	20.6217	16.6531	NA	16.4117	NA	15.6079	NA	NA	NA	16.313	NA	17.6617	16.9334	16.4065	NA	16.1016	NA	17.3549	15.8487	NA	NA	NA	16.2052	NA	NA	NA	NA	19.2038	NA	NA	NA	NA	NA	NA	17.8525	17.0988	18.881	NA	NA	17.6637	NA	NA	16.2181	NA	16.2097	17.2667	NA	NA	NA	NA	NA	NA	NA	NA	16.5329	NA	18.9973	18.5424	16.9316	NA	NA	18.0508	NA	15.3271	NA	NA	15.0045	15.2327	17.8754	17.813
Q9UKA4	AKAP11	S433	M1	Q9UKA4_AKAP11_S433_M1	NA	15.2143	NA	15.6614	NA	NA	NA	NA	NA	NA	NA	NA	13.178	13.9349	14.0612	NA	14.288	NA	NA	NA	NA	NA	NA	NA	15.2858	16.028	15.9853	15.8387	15.7418	16.2313	15.6693	16.0046	15.554	15.5628	14.98	NA	14.1283	14.1605	14.2643	NA	14.1959	13.4486	15.5137	NA	NA	NA	NA	NA	NA	NA	NA	NA	14.8492	NA	15.5405	16.6812	14.9392	15.4699	15.0812	NA	NA	NA	NA	13.35	NA	NA	NA	14.7824	NA	15.2695	14.6514	14.6135	NA	NA	NA	NA	NA	16.2582	15.2678	14.9505	16.0452	15.8421	NA	15.3931	14.763	NA	14.8345	15.3637	NA	14.8434	NA	NA	NA	16.2461	NA	NA	15.7676	15.5806	NA	14.5632	14.8018	NA	NA	NA	NA	NA	NA	15.1634	NA	NA	NA	NA	NA	NA
Q9UKA4	AKAP11	S433	M2	Q9UKA4_AKAP11_S433_M2	14.6795	19.0046	18.3199	18.7451	18.0789	17.8243	23.4451	18.5032	17.7711	18.179	19.1582	16.5287	19.5087	19.3718	19.4416	19.3529	19.2466	20.3151	16.0438	NA	15.6696	15.2112	15.4914	18.0955	19.1466	18.5409	17.9892	18.1363	19.1424	19.1407	18.7872	18.3824	18.4236	18.8008	17.6298	17.9343	16.8234	20.0066	18.9267	18.9365	19.2287	18.7577	16.4228	16.2411	21.7803	17.8117	17.4935	16.8717	18.0807	16.2793	18.3125	18.0588	17.7019	17.0987	18.2028	18.8202	17.4536	17.5389	18.7121	17.5813	18.003	17.7633	17.6675	18.2706	18.2109	18.2322	17.3021	16.6699	18.332	16.9857	18.3669	19.3292	16.0626	18.084	15.6324	15.5027	17.0225	15.4589	19.0111	18.0486	20.0395	18.9978	18.4912	18.8222	20.7063	18.4494	17.7645	18.6015	17.5325	18.4252	19.2164	18.1191	18.136	17.7276	21.5069	15.8845	17.3531	18.4874	18.1954	18.4315	20.1558	19.7009	18.0901	17.9846	18.0747	19.2094	16.3174	17.057	20.0774	18.2593	18.2858	17.901	18.1125	18.9715
Q9UKA4	AKAP11	T1244	M1	Q9UKA4_AKAP11_T1244_M1	NA	NA	NA	NA	18.4918	19.8822	17.5488	NA	NA	NA	17.7496	NA	NA	NA	NA	19.0893	NA	NA	20.1031	19.9761	20.1021	20.1889	20.0757	18.9712	NA	NA	NA	NA	NA	NA	NA	NA	NA	NA	19.4279	NA	NA	NA	18.4474	NA	18.3093	NA	NA	19.8751	NA	18.3605	19.3914	NA	20.6066	NA	20.4931	19.1541	17.8676	NA	NA	NA	NA	NA	19.2934	NA	19.9776	20.1683	NA	NA	20.0963	17.7327	NA	NA	NA	NA	NA	NA	19.762	19.6979	19.7546	19.5211	20.1526	20.2473	NA	NA	NA	NA	NA	NA	NA	18.6202	17.9946	NA	17.9916	19.986	NA	NA	NA	NA	NA	NA	NA	NA	NA	17.4271	NA	19.1166	19.6202	20.0412	20.0794	19.9819	19.8152	18.6298	NA	18.263	NA	18.4517	NA	18.7355
Q9UKA4	AKAP11	Y424	M2	Q9UKA4_AKAP11_Y424_M2	13.8216	18.1467	17.462	17.8872	17.221	16.9665	22.5873	17.6454	16.9133	17.3211	18.3004	15.6708	18.6508	18.5139	NA	18.495	18.3887	NA	15.186	NA	14.8117	14.3534	14.6335	NA	NA	17.6831	17.3078	17.2784	NA	NA	NA	17.5246	17.5657	NA	16.9293	17.0765	15.9655	19.1488	NA	18.0786	18.3708	17.8999	15.565	15.5106	NA	NA	16.6356	14.9987	17.2229	14.853	17.4547	17.2009	16.844	15.8468	17.345	NA	15.7296	16.6602	17.8543	16.9406	17.1451	15.7434	17.1867	17.4128	17.353	17.3743	16.3929	15.812	17.4741	16.1278	17.509	15.7429	15.2047	17.2262	14.7745	14.6448	16.1646	14.6011	NA	16.9966	NA	18.14	17.6333	NA	19.8485	17.5916	17.1598	17.7437	16.7961	NA	18.3585	17.2612	17.2781	16.8697	20.649	15.0267	16.4952	17.6296	17.6477	17.5737	NA	NA	NA	17.1267	17.2169	NA	15.4596	16.5394	19.2195	17.4014	18.1292	17.6541	15.3905	NA
Q02952	AKAP12	S1587	M1	Q02952_AKAP12_S1587_M1	NA	16.6951	10.5205	NA	14.2116	10.357	14.6788	NA	15.2549	NA	12.2764	NA	NA	NA	12.6627	12.2562	12.2738	NA	11.421	12.2977	12.6762	13.3288	NA	12.3945	NA	NA	NA	NA	NA	NA	NA	12.5724	13.7936	NA	13.4583	NA	NA	12.3405	NA	11.2563	12.2407	12.5189	NA	NA	NA	NA	12.4632	NA	12.3286	13.66	12.9645	11.1577	13.6078	13.7441	12.5595	14.6887	NA	NA	NA	NA	13.284	14.3834	12.5536	13.0953	12.8684	13.1308	13.774	NA	13.6839	NA	NA	13.7425	NA	NA	12.5101	NA	NA	NA	16.1444	16.9712	15.2414	16.7938	15.4842	16.0227	13.8664	12.3296	13.9391	NA	NA	NA	NA	9.88004	NA	13.4313	NA	13.6458	NA	NA	NA	11.3097	NA	NA	NA	15.4702	NA	NA	13.8554	13.5245	13.4741	NA	NA	NA	NA	NA
Q02952	AKAP12	S219	M1	Q02952_AKAP12_S219_M1	NA	NA	NA	NA	NA	NA	17.4562	17.5011	18.1595	17.4179	17.1076	17.5463	NA	17.171	17.6322	17.1828	NA	NA	16.8083	16.6958	16.8386	17.3067	16.5909	17.0275	18.8994	18.0435	18.7176	17.6731	18.6154	18.5992	NA	NA	NA	NA	NA	NA	NA	NA	17.8517	16.7271	NA	NA	17.6441	17.5209	17.1185	17.4645	17.0552	17.1178	17.4943	17.4031	17.2796	17.174	17.4634	17.6866	NA	NA	NA	NA	NA	NA	16.7912	17.5017	17.4418	16.5387	16.4852	16.8047	17.5792	17.8055	17.5552	17.9419	17.5493	17.6732	17.138	17.037	16.885	17.1979	16.922	17.2001	19.2043	19.5208	19.1126	19.3264	17.7484	18.6139	NA	NA	NA	NA	NA	NA	NA	NA	NA	NA	NA	NA	NA	NA	NA	NA	NA	NA	18.4795	19.3758	18.2682	18.4822	18.0093	18.1793	NA	NA	NA	NA	NA	NA
Q02952	AKAP12	S227	M1	Q02952_AKAP12_S227_M1	NA	NA	NA	NA	NA	NA	NA	NA	NA	NA	NA	NA	17.7206	NA	NA	NA	17.0985	17.2704	NA	NA	NA	NA	NA	NA	NA	NA	NA	NA	NA	NA	NA	NA	NA	NA	NA	NA	16.7707	17.5429	NA	NA	17.0406	NA	NA	NA	NA	NA	NA	NA	NA	NA	NA	NA	NA	NA	NA	NA	NA	NA	NA	NA	NA	NA	NA	NA	NA	NA	NA	NA	NA	NA	NA	NA	NA	NA	NA	NA	NA	NA	NA	NA	NA	NA	NA	NA	NA	NA	NA	NA	NA	NA	NA	NA	NA	NA	NA	NA	NA	NA	NA	NA	NA	NA	NA	NA	NA	NA	NA	NA	17.2906	15.8719	16.7416	16.3884	17.2613	17.1537
Q02952	AKAP12	S248	M1	Q02952_AKAP12_S248_M1	20.1333	20.4935	18.7967	NA	19.4096	16.9641	20.1595	19.3585	20.5775	18.2913	NA	NA	20.5864	19.1045	19.6024	19.064	19.383	19.2538	NA	18.4681	18.7202	19.4328	18.4991	18.3987	17.6945	19.0379	18.0521	19.1599	19.6198	19.048	19.2473	19.2211	19.4713	20.2399	19.5807	19.2603	18.4523	19.033	19.181	18.1761	18.5765	18.5172	17.2548	NA	17.2941	17.6818	16.1994	17.5066	19.0417	NA	18.7469	18.4808	19.1147	18.9392	18.5196	18.0748	NA	19.7663	18.7154	17.5112	18.8357	19.251	19.2422	18.682	19.1285	18.8214	19.2511	19.6302	NA	19.3821	18.2923	18.3199	18.9769	18.5331	18.6807	18.7335	18.5311	18.9009	20.7702	20.9637	20.6452	21.1329	19.229	20.15	20.9614	19.4837	20.1668	19.3816	19.5234	19.2673	19.0742	17.7917	NA	18.102	NA	NA	19.6976	18.2343	NA	NA	NA	NA	18.6699	20.4005	18.8585	18.9489	19.331	19.0908	18.8365	NA	18.6054	16.9999	18.7651	17.3857
Q02952	AKAP12	S253	M1	Q02952_AKAP12_S253_M1	NA	17.2837	NA	19.5262	NA	17.4535	17.6681	NA	17.4703	18.9084	19.2522	19.3425	NA	NA	NA	NA	NA	NA	17.6794	NA	NA	NA	NA	NA	18.2075	NA	18.5913	NA	NA	NA	NA	NA	NA	NA	NA	NA	NA	NA	NA	NA	NA	NA	NA	18.9281	17.5278	18.0232	17.2527	18.0039	17.7193	19.2933	NA	NA	NA	NA	NA	18.5784	19.2377	17.4506	NA	17.8667	NA	NA	NA	NA	NA	NA	NA	NA	19.975	NA	18.5145	18.8035	NA	NA	NA	NA	NA	NA	17.53	17.7162	17.1308	18.2342	19.5491	16.243	17.3048	NA	16.3022	17.1738	NA	NA	NA	18.2934	19.4508	18.4095	19.3782	19.1624	NA	17.6915	18.5986	18.6969	18.1135	19.7036	NA	NA	NA	NA	NA	NA	NA	18.5371	NA	17.3915	NA	17.9804
Q02952	AKAP12	S258	M1	Q02952_AKAP12_S258_M1	NA	NA	NA	NA	NA	NA	NA	15.2249	NA	NA	NA	NA	NA	NA	NA	NA	NA	NA	NA	NA	NA	NA	NA	NA	NA	NA	NA	NA	NA	NA	NA	NA	NA	NA	NA	NA	NA	NA	NA	NA	NA	NA	NA	NA	NA	NA	NA	NA	NA	NA	15.5216	NA	NA	NA	NA	NA	NA	NA	NA	NA	NA	NA	NA	NA	NA	NA	NA	NA	NA	NA	NA	NA	NA	NA	NA	NA	NA	NA	NA	NA	NA	NA	NA	NA	NA	NA	NA	NA	NA	NA	NA	NA	NA	14.702	NA	NA	NA	NA	NA	NA	NA	NA	NA	NA	NA	NA	NA	NA	NA	NA	NA	NA	NA	NA
Q02952	AKAP12	S283	M1	Q02952_AKAP12_S283_M1	17.3165	17.0512	NA	14.0294	NA	NA	14.4419	NA	16.1354	NA	NA	NA	NA	NA	NA	NA	NA	13.9483	14.4783	NA	NA	14.0476	15.321	NA	16.2604	NA	15.2482	NA	15.1993	NA	NA	15.7129	16.3969	16.7786	15.8793	NA	NA	NA	16.1251	NA	NA	NA	NA	NA	NA	NA	NA	NA	NA	NA	14.0637	13.3901	NA	NA	14.4794	14.582	15.8447	16.3476	NA	NA	NA	14.34	NA	14.2185	NA	NA	13.8896	15.5423	NA	NA	NA	NA	NA	NA	NA	NA	NA	NA	17.7563	NA	17.2371	17.8973	NA	16.3059	16.9902	NA	16.8773	15.2521	NA	NA	14.5695	14.2535	16.5506	NA	NA	NA	NA	NA	NA	NA	NA	15.7125	NA	16.632	15.5397	15.8889	15.0519	NA	NA	NA	15.1388	NA	NA	NA
Q02952	AKAP12	S283	M2	Q02952_AKAP12_S283_M2	NA	NA	NA	NA	NA	NA	NA	NA	19.39	NA	NA	NA	NA	NA	NA	NA	NA	NA	NA	NA	NA	NA	NA	NA	NA	NA	NA	NA	NA	NA	NA	NA	NA	NA	NA	NA	NA	NA	NA	NA	NA	NA	NA	NA	NA	NA	NA	NA	NA	NA	NA	NA	NA	NA	NA	NA	NA	NA	NA	NA	NA	NA	NA	NA	NA	NA	NA	NA	NA	NA	NA	17.9807	NA	NA	NA	NA	NA	NA	NA	16.4945	NA	19.7799	NA	NA	NA	NA	NA	NA	NA	NA	NA	NA	NA	NA	NA	NA	NA	NA	NA	NA	NA	NA	NA	19.4647	NA	17.6951	18.6297	19.2243	NA	NA	16.8601	NA	NA	NA
Q02952	AKAP12	S286	M1	Q02952_AKAP12_S286_M1	NA	NA	NA	NA	NA	NA	16.6464	NA	17.7502	NA	NA	NA	NA	NA	NA	NA	NA	NA	NA	NA	NA	NA	NA	NA	NA	NA	NA	NA	NA	NA	NA	NA	NA	NA	NA	NA	NA	NA	NA	NA	NA	NA	NA	NA	NA	NA	NA	NA	NA	NA	NA	NA	NA	NA	NA	NA	NA	NA	NA	NA	NA	NA	NA	NA	NA	NA	NA	NA	NA	NA	NA	13.8029	NA	NA	13.581	NA	NA	NA	NA	NA	15.6876	18.0079	NA	NA	NA	NA	NA	NA	NA	NA	15.0852	NA	NA	16.3311	NA	NA	NA	NA	14.0422	NA	NA	NA	NA	NA	NA	NA	16.5998	NA	NA	NA	NA	NA	NA	NA
Q02952	AKAP12	S286	M2	Q02952_AKAP12_S286_M2	NA	NA	NA	NA	NA	NA	NA	NA	18.0371	NA	NA	NA	NA	NA	NA	NA	NA	NA	NA	NA	NA	NA	NA	NA	NA	NA	NA	NA	NA	NA	NA	NA	NA	NA	NA	NA	NA	NA	NA	NA	NA	NA	NA	NA	NA	NA	NA	NA	NA	NA	NA	NA	NA	NA	NA	NA	NA	NA	NA	NA	NA	NA	NA	NA	NA	NA	NA	NA	NA	NA	NA	NA	NA	NA	NA	NA	NA	NA	NA	NA	NA	NA	NA	NA	NA	NA	NA	NA	NA	NA	NA	NA	NA	NA	NA	NA	NA	NA	NA	NA	NA	NA	NA	NA	NA	NA	NA	17.888	NA	NA	15.5238	NA	NA	NA
Q02952	AKAP12	S290	M1	Q02952_AKAP12_S290_M1	NA	NA	NA	14.7083	NA	NA	NA	NA	NA	NA	NA	NA	NA	NA	NA	NA	NA	NA	NA	NA	NA	NA	NA	NA	NA	14.3641	NA	NA	NA	NA	NA	NA	NA	NA	NA	NA	NA	15.1133	NA	NA	14.3456	NA	NA	NA	NA	13.9999	NA	NA	NA	NA	NA	NA	NA	NA	NA	NA	NA	NA	NA	NA	NA	NA	NA	NA	NA	NA	NA	NA	NA	NA	NA	NA	NA	NA	NA	14.8386	NA	NA	NA	NA	NA	NA	NA	NA	NA	14.0488	NA	NA	NA	NA	NA	NA	NA	NA	NA	NA	NA	NA	NA	NA	NA	NA	NA	NA	NA	NA	NA	NA	NA	NA	NA	NA	NA	NA
Q02952	AKAP12	S290	M2	Q02952_AKAP12_S290_M2	NA	NA	18.0875	12.8256	17.4438	NA	17.5626	NA	NA	NA	NA	16.9634	NA	18.6774	NA	NA	NA	NA	NA	NA	NA	15.4588	NA	NA	NA	NA	13.7847	NA	18.1954	17.6165	12.174	17.2455	NA	18.5381	17.7712	13.4893	NA	19.4651	18.9079	NA	19.2341	NA	NA	NA	NA	18.0841	NA	NA	NA	NA	13.4708	17.5911	NA	NA	NA	NA	16.3753	NA	NA	16.9487	NA	18.8534	18.9727	NA	12.943	NA	NA	NA	16.8357	NA	17.4576	NA	NA	NA	12.7926	NA	17.4181	NA	NA	NA	NA	16.4199	NA	NA	18.8189	NA	13.1781	NA	17.3781	NA	NA	NA	10.7029	16.7129	NA	NA	NA	17.6294	18.3725	18.7696	18.0591	NA	NA	16.9482	17.7236	17.9083	NA	NA	NA	NA	NA	NA	NA	NA
Q02952	AKAP12	S294	M2	Q02952_AKAP12_S294_M2	19.8134	23.5358	NA	NA	NA	NA	NA	25.0512	NA	24.5428	18.8542	NA	NA	NA	NA	NA	NA	24.9981	NA	NA	NA	NA	NA	NA	NA	NA	16.5707	NA	NA	NA	NA	NA	NA	NA	NA	NA	24.5711	NA	NA	19.1221	18.9441	NA	NA	NA	NA	NA	18.6157	NA	NA	NA	NA	17.843	24.3512	17.5978	NA	NA	NA	NA	NA	NA	NA	NA	NA	NA	18.7423	NA	NA	25.3183	24.9702	NA	NA	18.5128	NA	NA	18.2502	16.9902	NA	NA	25.2596	NA	NA	NA	18.1836	NA	24.3105	NA	NA	24.5664	NA	24.5754	NA	19.9276	26.4919	NA	NA	11.7074	25.7711	NA	NA	NA	NA	NA	NA	NA	NA	NA	NA	NA	NA	NA	NA	NA	NA	NA
Q02952	AKAP12	S364	M1	Q02952_AKAP12_S364_M1	NA	NA	NA	NA	NA	NA	NA	NA	NA	NA	NA	NA	NA	17.143	NA	NA	16.6923	NA	NA	NA	NA	NA	NA	NA	NA	NA	NA	NA	NA	NA	NA	NA	NA	NA	NA	18.0787	NA	17.8857	NA	NA	NA	NA	NA	NA	NA	17.0681	15.593	15.7538	NA	NA	NA	16.3825	NA	NA	NA	NA	NA	NA	NA	NA	NA	NA	NA	NA	NA	NA	NA	NA	NA	NA	NA	16.799	NA	NA	NA	NA	NA	NA	NA	NA	NA	NA	NA	NA	NA	NA	NA	NA	NA	NA	NA	NA	NA	NA	NA	NA	NA	NA	16.5272	NA	NA	NA	NA	NA	NA	NA	NA	NA	NA	NA	NA	16.7299	NA	16.0905
Q02952	AKAP12	S371	M1	Q02952_AKAP12_S371_M1	17.7694	19.1309	16.9759	17.1826	17.2138	NA	17.3115	NA	17.9781	17.2603	16.6896	16.6124	17.6653	NA	NA	16.9578	NA	NA	16.9618	16.9809	18.075	17.7965	16.5834	17.3727	18.3014	18.2427	18.2104	NA	NA	18.0761	17.9899	18.4302	18.7067	19.0657	17.9965	NA	16.2469	NA	18.1182	NA	16.6486	NA	16.2961	16.8792	NA	NA	NA	15.645	16.8239	17.2803	16.5849	NA	16.7403	17.611	NA	17.7058	17.4282	18.7353	17.3259	16.951	16.4108	18.3691	18.2219	NA	NA	NA	17.0499	17.257	18.1581	17.0675	16.9193	NA	18.1599	17.7542	NA	16.391	17.9261	16.2136	18.7591	18.6534	18.653	19.5556	17.3057	17.9011	18.9428	16.8224	18.6841	15.824	15.7289	NA	16.7382	16.5733	17.0031	17.0128	16.1529	16.3883	17.5688	17.006	NA	16.8916	16.549	17.1886	17.9485	19.2741	16.8751	18.3018	18.2098	17.925	NA	15.6043	NA	NA	NA	NA
Q02952	AKAP12	S381	M1	Q02952_AKAP12_S381_M1	17.5667	NA	17.5856	17.275	NA	18.5865	16.9502	19.5383	16.9208	18.5458	17.8162	17.1537	15.8561	16.7178	17.097	18.149	NA	17.0611	17.1383	16.8227	17.9137	17.1104	17.1938	17.2794	17.8617	NA	20.6713	NA	17.464	NA	NA	NA	17.729	17.865	15.3631	16.7649	18.123	15.7729	16.5042	NA	18.7143	NA	NA	NA	NA	18.1927	NA	17.096	NA	16.4124	16.1877	16.7745	16.6776	16.5491	16.9374	17.0568	NA	17.9066	15.2575	NA	16.2973	NA	16.6664	16.6419	NA	NA	17.3046	18.2176	17.3117	17.3095	18.6871	17.8129	16.3961	16.5769	16.9416	16.6337	16.4486	16.4358	18.135	18.3239	NA	NA	16.2093	18.2338	17.2884	16.7944	17.1403	16.9336	17.3339	16.9934	NA	15.4113	NA	17.1833	17.8523	17.4676	17.215	NA	16.7422	17.3461	NA	16.8782	16.2291	18.2041	17.397	16.9002	16.0643	17.0274	16.2648	NA	16.7585	14.3172	16.7151	16.7619
Q02952	AKAP12	S386	M1	Q02952_AKAP12_S386_M1	16.5316	16.3777	20.0956	16.9823	15.6992	13.7297	17.1863	16.467	14.5373	16.3822	16.3756	15.5908	16.857	17.4	17.3027	14.0551	17.2347	15.6518	15.4917	17.384	19.7439	15.6875	13.7897	15.7264	14.648	17.4205	NA	17.6074	16.9652	17.1386	18.8214	14.7172	20.4534	NA	16.3433	14.7359	15.324	17.1768	18.4569	16.3998	16.4625	18.8161	18.56	18.5888	17.8258	14.0334	17.5991	14.6123	15.7143	15.5255	15.1634	15.863	16.5368	14.6821	13.5998	NA	17.555	15.3729	18.0108	17.2374	NA	20.3116	13.5966	17.7534	17.2044	16.9699	16.9584	17.5223	17.149	16.6279	NA	17.1451	18.168	15.6046	NA	16.3119	NA	NA	NA	NA	18.9626	20.6235	17.2066	15.9614	NA	17.4114	20.0131	15.8583	NA	18.0782	16.6446	16.4323	20.8792	16.6005	15.9084	18.1136	NA	17.3985	17.668	18.0765	16.8628	16.7528	NA	NA	17.6267	NA	15.1683	18.0062	17.4743	18.4709	13.7884	19.5202	16.1849	14.5959
Q02952	AKAP12	S388	M1	Q02952_AKAP12_S388_M1	NA	18.5605	NA	NA	14.8473	16.2667	16.0921	16.4796	15.0568	16.5576	16.5795	17.539	16.9433	NA	NA	NA	NA	NA	NA	NA	NA	16.556	NA	NA	NA	NA	NA	17.1874	NA	14.7389	NA	18.2263	NA	16.382	NA	16.907	16.4219	NA	NA	15.9518	NA	NA	NA	16.9423	15.8557	NA	NA	NA	16.7686	NA	15.6981	NA	15.2588	15.3632	15.3589	NA	17.7813	13.6943	NA	17.1691	16.5725	NA	NA	NA	NA	NA	16.5195	NA	NA	16.2528	16.3529	16.9097	NA	13.0061	11.7381	NA	14.4888	16.0054	18.1906	18.2512	18.4117	17.7294	14.9947	15.8816	NA	NA	NA	13.3582	13.2944	NA	NA	NA	NA	14.4758	15.8076	NA	16.6533	17.5811	16.4223	NA	16.0759	17.5035	16.0197	18.8258	NA	14.1547	15.5423	NA	NA	NA	NA	NA	NA	NA
Q02952	AKAP12	S392	M1	Q02952_AKAP12_S392_M1	NA	NA	NA	20.2854	20.2484	20.463	19.5387	15.5498	20.0156	NA	NA	NA	19.7828	19.6417	NA	NA	NA	19.6918	19.9928	19.8732	NA	20.4762	20.2015	20.2967	20.3632	20.5278	15.8674	20.4248	NA	20.2858	20.3281	20.1495	NA	NA	20.2726	20.2184	19.9623	16.2315	19.7966	19.8138	19.9033	16.8886	20.3218	20.308	NA	20.4122	20.1377	20.2386	20.3349	18.3475	20.458	17.9951	20.4287	17.9528	20.33	NA	20.2568	NA	NA	19.9167	19.7768	20.6312	20.2511	19.7364	19.985	NA	15.2719	NA	NA	15.6954	NA	NA	NA	20.3547	20.0519	20.2234	20.0861	NA	NA	NA	NA	NA	NA	17.8542	19.3806	19.1678	NA	16.8913	17.0551	NA	16.6959	20.0631	NA	NA	NA	NA	17.6678	NA	NA	NA	NA	NA	20.1584	21.119	20.3117	20.0167	19.8601	20.2679	NA	NA	NA	NA	NA	NA
Q02952	AKAP12	S490	M1	Q02952_AKAP12_S490_M1	NA	17.1805	NA	NA	NA	NA	NA	NA	NA	NA	NA	NA	NA	NA	NA	NA	NA	NA	NA	NA	NA	NA	NA	NA	NA	NA	NA	NA	NA	NA	NA	NA	NA	NA	NA	NA	NA	NA	NA	NA	NA	NA	NA	NA	NA	NA	NA	NA	NA	NA	NA	NA	NA	NA	NA	NA	NA	NA	NA	NA	NA	NA	NA	NA	NA	NA	NA	NA	NA	NA	NA	NA	NA	NA	NA	NA	NA	NA	17.5579	17.7709	17.3653	17.4841	NA	16.8461	NA	NA	NA	NA	NA	NA	NA	NA	NA	NA	NA	NA	16.2641	NA	NA	NA	NA	NA	NA	NA	NA	NA	NA	NA	NA	NA	NA	NA	NA	NA
Q02952	AKAP12	S504	M1	Q02952_AKAP12_S504_M1	NA	NA	NA	NA	NA	NA	NA	NA	NA	NA	NA	NA	NA	NA	NA	NA	NA	NA	NA	NA	NA	NA	NA	NA	NA	NA	NA	NA	NA	NA	NA	NA	NA	NA	NA	NA	NA	NA	NA	NA	NA	NA	NA	NA	NA	NA	NA	NA	NA	NA	NA	NA	NA	NA	NA	NA	NA	NA	NA	NA	NA	NA	NA	NA	NA	NA	NA	NA	NA	NA	NA	NA	NA	NA	NA	NA	NA	NA	NA	15.7445	15.2663	14.6662	NA	NA	NA	NA	NA	NA	NA	NA	NA	NA	NA	NA	NA	NA	NA	NA	NA	NA	NA	NA	NA	NA	NA	NA	NA	NA	NA	NA	NA	NA	NA	NA
Q02952	AKAP12	S544	M1	Q02952_AKAP12_S544_M1	NA	NA	15.9107	NA	NA	NA	NA	15.5335	16.262	13.8691	15.5067	15.641	16.3671	14.2922	16.2057	13.9025	15.6758	15.4377	15.4793	16.0427	16.1258	16.1137	16.1394	NA	NA	14.3945	16.0641	16.3014	16.7699	NA	16.3373	16.5881	NA	15.1362	15.3279	16.4169	NA	16.1576	16.1075	13.443	15.1641	16.0777	15.1938	14.5106	13.8406	15.3771	14.1414	14.8364	15.4406	NA	15.183	NA	NA	NA	15.9633	NA	15.2141	14.4313	15.614	13.2603	15.7185	16.8402	17.0464	NA	16.1609	16.1514	14.6908	15.8944	15.909	16.2024	15.4954	16.0772	16.012	14.7614	NA	15.082	NA	15.0905	NA	16.2412	NA	NA	16.4414	NA	NA	15.1303	14.6365	15.2633	16.1619	14.9508	15.5329	13.4266	16.1589	15.8404	14.982	14.8192	NA	15.2202	15.103	15.8758	14.0092	15.6849	15.5528	15.6486	14.7401	14.2266	16.0193	NA	15.0061	14.7225	13.9886	14.8658	14.6485	14.7398
Q02952	AKAP12	S554	M1	Q02952_AKAP12_S554_M1	15.7202	16.141	14.8625	15.3288	NA	14.6708	14.1205	NA	15.0507	13.3645	NA	NA	14.5914	14.1027	14.2796	NA	13.8905	NA	NA	NA	NA	NA	NA	14.385	NA	NA	NA	14.674	NA	14.6372	NA	NA	NA	NA	NA	NA	NA	NA	14.188	13.5081	13.73	NA	NA	NA	NA	NA	NA	NA	13.4951	13.3341	NA	12.9516	NA	NA	NA	NA	NA	NA	NA	NA	14.5039	15.1012	15.1068	14.2338	NA	14.8045	14.058	14.4162	14.6333	14.1748	NA	14.2781	NA	14.4231	14.7626	14.6866	NA	NA	15.3227	15.3482	16.113	15.9381	NA	15.0041	15.2517	NA	NA	NA	NA	NA	NA	NA	NA	NA	13.3718	13.48	14.125	NA	NA	NA	NA	NA	NA	NA	NA	NA	NA	14.7391	NA	NA	NA	NA	14.0484	NA
Q02952	AKAP12	S557	M1	Q02952_AKAP12_S557_M1	NA	NA	NA	NA	15.1924	NA	NA	NA	NA	NA	NA	NA	NA	NA	NA	NA	NA	NA	NA	NA	14.7501	NA	NA	NA	14.4084	NA	14.5017	NA	NA	NA	NA	NA	14.661	NA	14.5606	NA	13.4699	NA	NA	NA	NA	NA	NA	NA	NA	NA	13.0855	NA	NA	NA	NA	NA	NA	NA	NA	13.679	NA	NA	NA	7.3787	NA	NA	NA	NA	14.3407	NA	NA	NA	NA	NA	NA	NA	NA	NA	NA	NA	14.4905	14.5059	NA	NA	NA	NA	NA	NA	NA	NA	NA	NA	NA	NA	NA	NA	NA	NA	NA	NA	NA	NA	NA	NA	NA	NA	NA	NA	NA	NA	NA	NA	NA	NA	NA	NA	NA	NA
Q02952	AKAP12	S598	M1	Q02952_AKAP12_S598_M1	18.0642	18.6422	17.0946	17.7312	NA	16.8938	NA	NA	NA	NA	16.5128	NA	17.3026	NA	17.0671	16.5482	16.8577	16.5589	16.6524	NA	16.9915	NA	16.76	NA	17.0234	16.783	16.9886	16.969	17.9205	NA	17.0558	NA	17.6318	17.9074	NA	NA	NA	NA	NA	16.3063	NA	NA	16.8157	NA	NA	NA	NA	16.1454	16.4185	16.4004	NA	NA	16.6161	16.5269	NA	NA	NA	17.6034	NA	NA	NA	17.5915	NA	NA	NA	17.1482	16.4997	16.7424	NA	NA	16.3056	16.7386	NA	16.6827	NA	17.0695	NA	NA	18.6273	19.0147	18.6491	19.2453	17.3053	18.0641	18.2097	16.6353	NA	16.7826	16.5236	16.4486	16.3904	16.5006	16.7544	16.7654	NA	16.4428	17.6843	NA	16.837	17.1855	NA	17.5258	16.2726	17.656	NA	16.4901	16.2781	16.1996	NA	NA	NA	NA	NA	NA
Q02952	AKAP12	S627	M1	Q02952_AKAP12_S627_M1	20.6354	21.295	19.928	20.1446	20.5908	19.7383	20.179	20.5564	20.469	20.2985	20.044	19.8641	20.1681	19.677	20.0294	19.6085	19.7226	19.6486	19.9817	19.686	19.8589	19.0618	19.3776	19.1913	21.0845	20.8665	20.8774	20.938	21.3061	20.97	20.7388	20.4437	21.2573	21.0834	20.9356	20.3189	19.6071	19.9504	20.3458	19.3031	19.5449	19.3678	20.0057	20.6834	19.8869	19.6113	19.7257	19.5314	20.302	18.7368	20.3089	20.2724	19.7655	18.322	20.6864	20.6128	20.4437	21.1268	20.2905	20.277	18.4467	19.4584	19.5189	18.8452	17.7997	18.7846	20.3327	20.5431	20.3079	20.6085	20.1424	20.1824	19.6325	19.0742	18.9976	19.3188	19.0922	19.148	21.7959	21.8728	22.0814	22.2826	21.1375	21.2107	21.1665	19.4551	20.3691	19.6688	19.7764	19.4545	19.4884	19.6972	20.0867	19.7894	19.507	19.6941	20.6441	20.2354	19.6661	20.0103	20.1769	20.0163	21.1248	20.5164	18.4454	16.9983	18.5873	18.8202	19.631	19.0572	19.3134	19.2612	19.5899	19.4463
Q02952	AKAP12	S627	M2	Q02952_AKAP12_S627_M2	19.8202	20.8195	18.7943	19.4123	19.3854	18.574	19.4705	19.177	20.4353	18.9639	18.9407	19.0712	19.8321	19.1985	19.5656	19.1033	19.4683	18.9882	18.6621	18.3813	18.7829	19.1233	18.5374	18.4817	19.6591	19.5598	19.6436	19.3945	20.3059	19.6381	19.5424	19.7274	20.0824	20.6709	20.047	19.7923	19.2681	19.6824	19.8795	18.7541	19.1591	18.7317	19.1851	18.9492	18.9708	19.1162	19.0883	18.7942	19.1986	19.0112	19.0371	18.7013	18.9984	19.1124	19.2081	18.7857	18.9398	19.7806	18.619	18.4721	18.8283	19.3083	19.0946	18.5086	18.7833	18.5018	19.2571	19.3998	19.3676	19.4025	19.0151	19.2852	18.8053	18.2871	18.5562	18.7241	18.6794	18.6109	21.5484	21.8832	21.6958	21.9387	20.0646	21.1127	20.9787	19.0557	20.2193	19.0183	19.1779	18.9772	18.3802	18.5755	18.9952	18.6765	18.2875	18.4639	20.0162	19.3153	18.9723	19.3037	18.7853	19.6194	19.0353	20.4812	18.8261	19.1987	19.0517	19.0954	19.1475	18.535	18.7572	18.3727	19.1117	18.9088
Q02952	AKAP12	S629	M1	Q02952_AKAP12_S629_M1	NA	NA	NA	NA	NA	NA	NA	NA	NA	NA	NA	NA	NA	NA	NA	NA	NA	NA	NA	NA	NA	NA	NA	NA	NA	NA	NA	NA	NA	NA	NA	NA	NA	NA	NA	NA	NA	NA	NA	NA	NA	NA	NA	NA	NA	NA	NA	NA	NA	NA	NA	NA	NA	NA	NA	NA	NA	NA	NA	NA	13.447	NA	NA	NA	NA	12.6832	NA	NA	NA	NA	NA	NA	NA	NA	NA	NA	NA	NA	NA	NA	NA	NA	NA	NA	NA	NA	NA	NA	NA	NA	NA	NA	NA	NA	NA	NA	NA	NA	NA	NA	NA	NA	NA	NA	NA	17.5522	NA	NA	NA	NA	NA	NA	NA	NA
Q02952	AKAP12	S629	M2	Q02952_AKAP12_S629_M2	19.8202	20.8195	18.7943	19.4123	19.3854	18.574	19.4705	19.177	20.4353	18.9639	18.9407	19.0712	19.8321	19.1985	19.5656	19.1033	19.4683	18.9882	18.6621	18.3813	18.7829	19.1233	18.5374	18.4817	19.6591	19.5598	19.6436	19.3945	20.3059	19.6381	19.5424	19.7274	20.0824	20.6709	20.047	19.7923	19.2681	19.6824	19.8795	18.7541	19.1591	18.7317	19.1851	18.9492	18.9708	19.1162	19.0883	18.7942	19.1986	19.0112	19.0371	18.7013	18.9984	19.1124	19.2081	18.7857	18.9398	19.7806	18.619	18.4721	18.8283	19.3083	19.0946	18.5086	18.7833	18.5018	19.2571	19.3998	19.3676	19.4025	19.0151	19.2852	18.8053	18.2871	18.5562	18.7241	18.6794	18.6109	21.5484	21.8832	21.6958	21.9387	20.0646	21.1127	20.9787	19.0557	20.2193	19.0183	19.1779	18.9772	18.3802	18.5755	18.9952	18.6765	18.2875	18.4639	20.0162	19.3153	18.9723	19.3037	18.7853	19.6194	19.0353	20.4812	18.8261	19.1987	19.0517	19.0954	19.1475	18.535	18.7572	18.3727	19.1117	18.9088
Q02952	AKAP12	S640	M2	Q02952_AKAP12_S640_M2	NA	25.8069	NA	NA	27.1332	26.6539	25.9659	24.7345	NA	25.9119	26.7156	26.3575	26.7089	26.2813	26.85	25.4079	26.5501	23.7812	27.4838	NA	26.6649	27.3112	27.3637	NA	24.7893	26.0643	24.4307	27.2552	28.3571	27.6083	26.7125	26.9505	26.5043	26.1349	25.4704	27.755	NA	24.7142	21.2566	28.2818	30.2822	27.1411	26.7808	28.8573	29.1905	25.6577	26.4669	24.8853	NA	30.7604	27.1502	25.5365	25.4502	25.6787	25.5011	25.7314	26.2947	23.7722	25.1947	24.4751	26.2884	25.4294	26.2035	27.1164	26.6078	26.7908	NA	22.9937	25.4739	25.2042	NA	28.1213	28.5703	29.0572	27.3944	NA	25.7154	26.038	24.8229	NA	NA	NA	24.8284	NA	25.5144	27.625	28.8958	25.8039	25.5433	25.2229	26.3742	NA	NA	26.6112	NA	25.8577	23.9463	23.1759	25.7699	21.6708	25.5549	22.0978	25.2508	30.4564	24.2924	NA	28.1555	26.0824	NA	26.0762	27.3498	25.9896	27.3127	26.2387
Q02952	AKAP12	S644	M2	Q02952_AKAP12_S644_M2	24.7864	27.3652	NA	24.5335	25.5209	28.0679	25.4743	21.8386	17.0794	NA	NA	25.1634	28.2359	24.2019	NA	24.1051	29.0943	25.221	23.6523	22.3078	25.1139	19.7393	NA	19.5397	27.9245	NA	NA	NA	28.6826	NA	22.1054	22.5336	21.5629	17.7379	18.5075	NA	25.3875	23.5447	22.7482	23.8211	26.2242	26.4405	20.3076	18.9449	28.3729	NA	17.3762	NA	26.9755	23.48	26.3811	18.6046	26.1521	25.4889	25.6767	19.2434	NA	25.5841	NA	NA	NA	NA	25.3845	NA	34.0763	23.6379	24.2859	23.3058	22.4372	NA	22.9176	NA	NA	29.7447	NA	24.7329	NA	27.3895	26.3901	NA	27.5029	26.2171	23.2921	27.2256	24.4046	23.1313	NA	NA	NA	26.5803	NA	24.4523	24.891	NA	NA	21.9146	NA	23.7712	18.2607	23.2063	20.7608	NA	NA	20.076	21.3956	21.5658	28.2175	NA	21.716	31.3666	25.2275	24.22	NA	14.1595
Q02952	AKAP12	S645	M2	Q02952_AKAP12_S645_M2	24.89	25.3421	28.7688	27.2105	23.0597	27.5471	25.1661	19.8336	31.3799	33.9086	25.8173	26.9423	24.2863	NA	24.2914	NA	29.2006	26.4231	23.4654	24.5242	25.3053	23.1716	NA	24.248	21.9689	24.2974	30.9209	NA	25.4619	NA	NA	22.9816	25.3324	24.2143	33.1557	NA	NA	18.2275	28.1885	24.2706	24.2184	24.4459	29.6791	23.2609	21.9656	NA	25.5145	29.985	25.8881	28.1932	25.7514	26.6149	26.4115	NA	NA	18.9353	NA	28.2807	28.424	30.7052	23.3302	23.3462	20.2064	NA	NA	NA	23.9963	25.0527	22.055	21.7191	NA	27.0746	NA	29.4365	25.2362	26.7998	23.7522	NA	22.7286	28.4547	23.9992	26.0236	23.1709	24.7424	22.9774	NA	25.231	25.5337	23.1002	23.743	31.2572	24.6627	30.7567	23.5465	32.99	NA	NA	22.8559	26.493	22.3173	27.3969	27.007	NA	28.5556	22.3996	30.0435	NA	23.5708	32.248	28.4245	NA	NA	NA	27.4522
Q02952	AKAP12	S648	M2	Q02952_AKAP12_S648_M2	27.6079	25.3181	26.3394	25.9616	26.6456	26.1651	25.2958	24.2229	28.2484	28.152	26.341	25.0757	26.4283	25.666	26.6641	24.9786	29.0629	24.701	26.9949	25.9819	26.0062	24.8461	26.8284	26.3044	24.996	26.1355	26.2672	26.7664	27.8683	26.952	26.256	26.2854	25.9428	25.4647	26.7319	27.1827	26.6189	26.1953	23.3869	21.0265	26.2317	26.0161	26.372	23.4343	29.6783	25.1689	25.8461	25.4364	24.685	26.7902	27.0227	25.0619	25.2965	25.8738	25.715	25.2426	26.0764	24.47	24.9977	28.7954	25.4176	25.2569	25.9917	26.5457	25.8624	26.302	27.4291	24.4069	24.7941	24.6064	25.7204	25.2864	28.057	28.4981	27.0954	31.071	24.4647	26.634	22.4672	26.7268	24.1288	25.353	22.0129	NA	25.0346	26.7448	NA	25.2091	25.2799	26.6756	26.2889	29.0293	26.4108	23.8381	31.1276	25.299	23.6686	22.6871	24.4821	21.182	26.4464	22.5367	23.1216	27.3948	27.8338	28.1349	26.6128	26.3806	27.1775	25.2674	26.7998	25.0885	26.8103	25.8012
Q02952	AKAP12	S651	M2	Q02952_AKAP12_S651_M2	NA	NA	24.4297	NA	NA	23.9826	25.4808	NA	23.4405	NA	NA	26.7426	23.5491	NA	23.9475	NA	26.1744	NA	NA	NA	NA	27.5901	NA	21.8297	19.4674	20.276	NA	NA	23.983	NA	NA	19.6793	NA	18.6691	NA	NA	30.5886	NA	NA	NA	22.28	18.4168	NA	NA	18.926	NA	18.9961	NA	NA	NA	26.7745	NA	NA	NA	NA	NA	NA	NA	NA	25.4275	NA	NA	24.3343	NA	29.2627	18.8243	NA	NA	NA	NA	NA	NA	NA	NA	NA	NA	NA	NA	NA	NA	19.4862	NA	24.4528	NA	18.5823	26.1638	NA	NA	NA	NA	NA	NA	27.7008	NA	NA	18.9954	NA	NA	NA	NA	NA	NA	NA	16.2296	NA	NA	NA	NA	22.9566	NA	NA	NA	NA	24.3963
Q02952	AKAP12	S696	M1	Q02952_AKAP12_S696_M1	13.1352	12.7507	NA	11.121	12.8702	NA	11.7046	NA	12.972	12.1435	10.4632	13.0146	12.2123	NA	NA	NA	NA	NA	NA	NA	NA	NA	13.5332	NA	13.4109	13.4886	10.6747	10.3341	13.8144	NA	NA	NA	12.1739	13.024	11.6066	9.46478	NA	12.293	NA	NA	11.2452	NA	12.2424	NA	NA	NA	NA	12.8706	13.1814	12.4039	13.2309	12.3745	NA	NA	NA	12.1137	11.7354	13.1311	13.0814	12.6304	10.9825	11.2261	NA	12.9899	13.1296	10.3898	12.9316	13.5445	NA	11.537	NA	13.1966	13.1343	NA	12.7978	11.6303	12.9574	13.2364	12.1678	13.0514	11.8446	12.2277	10.7021	12.6854	12.8697	NA	NA	NA	11.5827	11.4339	12.651	13.345	9.59006	NA	9.26219	NA	NA	12.5867	12.0849	11.8796	NA	10.1283	12.9634	11.7291	12.8184	NA	NA	NA	NA	NA	NA	11.3589	NA	12.7858
Q02952	AKAP12	S696	M2	Q02952_AKAP12_S696_M2	NA	12.4616	11.5893	12.3882	NA	11.3389	NA	11.7914	NA	NA	NA	11.093	NA	NA	NA	NA	NA	NA	11.8127	NA	12.6487	NA	NA	NA	NA	12.2665	NA	11.8289	12.8443	12.4864	NA	11.5502	10.8265	12.7919	12.2258	11.8831	NA	NA	NA	NA	NA	NA	NA	NA	NA	NA	NA	NA	NA	NA	NA	NA	10.3166	10.2826	NA	NA	NA	NA	NA	NA	NA	12.812	12.3238	NA	NA	12.1438	12.2872	NA	11.3093	NA	NA	11.9604	11.68	NA	NA	11.3405	NA	NA	13.3757	12.9659	13.6044	13.7982	12.1505	13.1708	NA	NA	NA	NA	NA	NA	11.4068	NA	12.1276	NA	NA	NA	NA	NA	10.9394	NA	NA	11.604	NA	12.3918	NA	NA	10.3329	10.6118	NA	NA	NA	NA	NA	NA
Q02952	AKAP12	S696	M3	Q02952_AKAP12_S696_M3	11.6936	14.1976	NA	12.9171	11.6663	10.6594	13.4912	9.57288	12.7005	11.4736	10.2942	12.9895	13.494	12.1515	13.2465	12.5053	12.8975	NA	12.5252	NA	12.4581	12.4862	12.1924	12.4124	12.8159	12.7524	12.3324	NA	12.2915	13.214	12.8865	11.703	14.4815	13.8846	13.1919	12.0155	12.2113	13.1488	13.1581	12.265	12.2885	12.2651	12.4101	NA	NA	12.6016	NA	NA	5.48966	NA	6.79426	0.589561	0.681043	10.6011	11.9227	8.50673	11.4577	NA	NA	7.496	10.6623	13.3536	NA	NA	11.9405	NA	NA	9.18835	NA	8.74451	NA	NA	NA	12.0245	12.7987	NA	12.4288	12.2841	11.4981	16.4685	13.6476	13.057	10.9863	9.54787	15.034	12.6168	13.5941	11.5677	12.5432	12.4036	0.201493	8.38258	10.9608	12.0278	1.24757	0.972138	13.9397	NA	NA	6.44819	0.758998	12.7084	NA	11.6183	NA	NA	10.2882	8.52545	12.1387	NA	12.0295	10.841	12.962	12.8183
Q02952	AKAP12	S697	M2	Q02952_AKAP12_S697_M2	NA	12.4616	11.5893	12.3882	NA	11.3389	NA	11.7914	NA	NA	NA	11.093	NA	NA	NA	NA	NA	NA	11.8127	NA	12.6487	NA	NA	NA	NA	12.2665	NA	11.8289	12.8443	12.4864	NA	11.5502	10.8265	12.7919	12.2258	11.8831	NA	NA	NA	NA	NA	NA	NA	NA	NA	NA	NA	NA	NA	NA	NA	NA	10.3166	10.2826	NA	NA	NA	NA	NA	NA	NA	12.812	12.3238	NA	NA	12.1438	12.2872	NA	11.3093	NA	NA	11.9604	11.68	NA	NA	11.3405	NA	NA	13.3757	12.9659	13.6044	13.7982	12.1505	13.1708	NA	NA	NA	NA	NA	NA	11.4068	NA	12.1276	NA	NA	NA	NA	NA	10.9394	NA	NA	11.604	NA	12.3918	NA	NA	10.3329	10.6118	NA	NA	NA	NA	NA	NA
Q02952	AKAP12	S697	M3	Q02952_AKAP12_S697_M3	11.6936	14.1976	NA	12.9171	11.6663	10.6594	13.4912	9.57288	12.7005	11.4736	10.2942	12.9895	13.494	12.1515	13.2465	12.5053	12.8975	NA	12.5252	NA	12.4581	12.4862	12.1924	12.4124	12.8159	12.7524	12.3324	NA	12.2915	13.214	12.8865	11.703	14.4815	13.8846	13.1919	12.0155	12.2113	13.1488	13.1581	12.265	12.2885	12.2651	12.4101	NA	NA	12.6016	NA	NA	5.48966	NA	6.79426	0.589561	0.681043	10.6011	11.9227	8.50673	11.4577	NA	NA	7.496	10.6623	13.3536	NA	NA	11.9405	NA	NA	9.18835	NA	8.74451	NA	NA	NA	12.0245	12.7987	NA	12.4288	12.2841	11.4981	16.4685	13.6476	13.057	10.9863	9.54787	15.034	12.6168	13.5941	11.5677	12.5432	12.4036	0.201493	8.38258	10.9608	12.0278	1.24757	0.972138	13.9397	NA	NA	6.44819	0.758998	12.7084	NA	11.6183	NA	NA	10.2882	8.52545	12.1387	NA	12.0295	10.841	12.962	12.8183
Q02952	AKAP12	S698	M2	Q02952_AKAP12_S698_M2	NA	NA	NA	NA	11.1484	NA	NA	NA	NA	NA	NA	NA	NA	NA	12.5601	NA	NA	NA	NA	NA	NA	NA	NA	NA	NA	NA	NA	NA	NA	NA	NA	NA	NA	NA	NA	NA	NA	NA	NA	NA	NA	NA	NA	NA	NA	NA	NA	NA	NA	NA	NA	NA	NA	NA	11.9899	NA	NA	12.7906	NA	NA	NA	NA	NA	NA	NA	NA	NA	12.6006	NA	NA	12.2104	NA	NA	NA	NA	NA	11.8619	11.9046	NA	NA	NA	NA	NA	NA	NA	NA	12.2793	NA	NA	NA	NA	NA	NA	NA	NA	NA	NA	NA	NA	NA	NA	NA	NA	NA	NA	NA	NA	NA	NA	NA	NA	NA	NA	NA
Q02952	AKAP12	S698	M3	Q02952_AKAP12_S698_M3	11.6936	14.1976	NA	12.9171	11.6663	10.6594	13.4912	9.57288	12.7005	11.4736	10.2942	12.9895	13.494	12.1515	13.2465	12.5053	12.8975	NA	12.5252	NA	12.4581	12.4862	12.1924	12.4124	12.8159	12.7524	12.3324	NA	12.2915	13.214	12.8865	11.703	14.4815	13.8846	13.1919	12.0155	12.2113	13.1488	13.1581	12.265	12.2885	12.2651	12.4101	NA	NA	12.6016	NA	NA	5.48966	NA	6.79426	0.589561	0.681043	10.6011	11.9227	8.50673	11.4577	NA	NA	7.496	10.6623	13.3536	NA	NA	11.9405	NA	NA	9.18835	NA	8.74451	NA	NA	NA	12.0245	12.7987	NA	12.4288	12.2841	11.4981	16.4685	13.6476	13.057	10.9863	9.54787	15.034	12.6168	13.5941	11.5677	12.5432	12.4036	0.201493	8.38258	10.9608	12.0278	1.24757	0.972138	13.9397	NA	NA	6.44819	0.758998	12.7084	NA	11.6183	NA	NA	10.2882	8.52545	12.1387	NA	12.0295	10.841	12.962	12.8183
Q02952	AKAP12	S774	M2	Q02952_AKAP12_S774_M2	21.6407	25.4266	NA	21.227	NA	NA	25.1988	NA	NA	25.2443	NA	NA	24.4937	NA	22.5791	NA	NA	NA	21.5118	NA	NA	NA	NA	19.4596	NA	NA	NA	NA	27.3325	NA	NA	NA	25.2311	NA	NA	24.6845	NA	26.5931	NA	NA	NA	NA	25.8813	NA	18.7678	25.5504	25.964	25.004	NA	NA	NA	NA	NA	24.398	NA	NA	NA	25.217	24.8812	25.0336	22.5172	NA	NA	25.5796	NA	25.0765	NA	22.9513	NA	NA	NA	NA	NA	25.1265	24.8917	NA	NA	24.6675	NA	NA	NA	NA	NA	NA	NA	NA	24.4309	NA	23.2216	NA	25.6168	20.7499	22.9556	22.5877	23.9354	22.3045	19.8315	24.1583	25.4347	NA	25.6147	24.4137	19.6982	NA	NA	NA	25.6375	NA	22.204	22.0762	NA	NA	NA	20.966
Q02952	AKAP12	S780	M2	Q02952_AKAP12_S780_M2	23.2826	25.4587	23.8723	23.0595	25.629	22.8522	22.6952	23.9401	20.1903	24.452	25.3315	25.9711	25.172	23.9967	23.6379	24.2028	24.1725	23.6447	21.3475	23.5959	24.938	23.9148	24.2884	24.2709	23.9382	23.5407	24.1268	23.9574	23.6763	24.1223	24.3647	24.168	22.8221	24.2277	23.8723	24.3985	26.7598	23.7939	26.7002	26.7644	24.348	22.3316	22.6914	23.3717	27.1579	21.8501	22.0482	22.304	25.3291	25.9934	23.2866	21.6966	22.9136	24.3706	23.0406	23.7952	23.7475	23.8301	23.3924	23.276	21.2993	22.3664	22.6684	21.1554	22.0928	23.0923	25.3702	25.7763	23.5329	25.9349	24.3338	24.7508	22.0649	22.363	22.3839	21.4498	22.734	23.1557	24.7147	25.0522	25.8149	25.7725	25.4108	24.9042	22.4424	23.603	21.9505	23.032	22.6459	22.8646	26.4473	25.5704	24.6351	23.3856	23.2747	24.6821	25.8741	23.2388	22.8553	25.879	26.5184	25.6204	23.644	23.8587	23.5906	28.4755	20.8773	24.6557	22.1253	22.1348	25.5015	24.3041	23.5421	22.4106
Q02952	AKAP12	S783	M1	Q02952_AKAP12_S783_M1	16.7712	17.9008	16.451	15.6237	16.7957	16.4009	NA	NA	17.2496	16.2402	NA	15.4175	NA	NA	NA	NA	NA	NA	NA	NA	NA	NA	NA	NA	17.4136	15.6471	17.4535	16.0559	16.2349	17.3419	NA	17.4155	17.8707	18.0248	17.6037	17.0681	NA	NA	NA	NA	NA	NA	NA	16.986	NA	17.133	NA	NA	16.7784	15.1066	16.584	16.3386	16.5391	16.8282	16.6043	16.9488	16.9468	17.9949	16.6694	16.6454	NA	NA	NA	NA	NA	NA	16.7075	17.506	17.59	17.0061	17.2822	NA	16.8589	16.3999	16.5985	16.8482	16.6415	16.3639	18.6696	18.8879	18.1035	18.4039	17.0211	18.1944	16.9165	NA	16.5602	16.0775	15.7561	NA	NA	NA	NA	NA	NA	NA	17.6258	NA	NA	17.0763	NA	NA	17.1032	17.7844	NA	NA	15.6104	NA	NA	NA	NA	NA	NA	NA
Q02952	AKAP12	S783	M2	Q02952_AKAP12_S783_M2	22.3977	24.3206	22.7069	21.9879	23.7606	22.9622	23.648	22.8242	21.4479	23.0905	23.6299	24.3403	22.7463	22.6973	22.9473	22.8409	22.2755	22.499	21.114	22.1528	23.0646	21.9866	21.518	21.7864	22.6897	23.4051	22.8971	23.3195	22.6539	23.2632	22.9713	23.137	21.3566	23.2903	23.2358	22.7474	22.0275	22.5774	24.8932	23.9809	22.3847	21.991	23.1059	24.6126	22.7303	23.5458	23.3838	24.0411	23.7751	23.4638	23.2976	21.9019	23.2662	23.171	23.4098	22.9779	22.8723	23.4409	22.2261	22.4413	21.2104	21.4516	21.509	21.7363	21.1072	22.3759	23.9276	23.2571	22.7561	23.7245	23.7224	22.8786	20.0076	21.4965	22.1414	20.4247	22.3808	22.1105	23.5676	23.7377	24.4337	24.2706	23.8092	23.4399	22.5897	23.3495	21.8495	21.8195	21.7992	21.6449	24.8415	23.9926	23.6682	23.2854	23.4716	23.0662	24.5858	23.2279	22.228	24.1059	24.606	24.4057	22.2916	23.7014	23.0345	24.6328	23.8374	23.3121	22.6842	22.5201	23.4316	23.1386	21.7692	20.3994
Q02952	AKAP12	S787	M2	Q02952_AKAP12_S787_M2	23.2632	24.0194	22.5747	21.6042	21.7144	25.229	24.2074	22.8511	23.4287	22.2302	23.4531	NA	NA	23.4107	25.1788	24.2151	23.0373	22.233	23.4981	18.8102	23.025	22.8007	21.2063	22.0644	21.6149	24.7992	23.0374	24.0913	22.7121	24.542	NA	NA	21.4313	23.8552	23.2119	24.2567	22.7807	23.7826	NA	24.0916	23.6182	21.9221	25.1068	26.1561	22.2268	26.1233	25.1925	25.1385	24.7259	23.6443	23.7306	22.9284	23.6841	23.7849	23.8279	24.0238	21.6935	23.8158	23.6459	NA	22.1314	22.0477	21.8479	21.5342	23.6596	21.5782	23.5883	22.5862	23.7763	22.1219	24.0468	21.3194	25.7714	22.9822	24.1003	25.8888	24.5053	22.4008	23.5812	23.897	24.3496	24.4386	23.5061	23.636	22.7857	22.915	22.597	22.5302	22.4657	20.394	NA	NA	21.3588	21.2169	22.4357	23.1488	24.4883	22.1039	22.5745	21.9627	23.1887	24.4672	21.7355	24.0936	24.2278	23.8286	24.6807	24.1722	23.9642	25.1278	25.3704	24.9697	23.8965	21.4547
Q02952	AKAP12	S792	M1	Q02952_AKAP12_S792_M1	NA	NA	NA	NA	NA	NA	NA	NA	NA	NA	NA	NA	NA	NA	NA	NA	NA	NA	NA	NA	NA	NA	NA	NA	NA	NA	NA	NA	NA	NA	NA	NA	NA	NA	NA	NA	NA	NA	NA	NA	NA	NA	NA	NA	NA	NA	NA	NA	NA	NA	NA	NA	NA	NA	NA	NA	NA	NA	NA	NA	NA	NA	NA	NA	NA	NA	NA	NA	NA	NA	NA	17.5581	NA	NA	NA	NA	NA	NA	NA	NA	NA	NA	NA	NA	NA	NA	NA	NA	NA	NA	NA	NA	NA	NA	NA	NA	NA	NA	NA	NA	NA	NA	NA	NA	16.9199	NA	14.431	NA	NA	NA	NA	NA	NA	NA
Q02952	AKAP12	S792	M2	Q02952_AKAP12_S792_M2	NA	NA	NA	NA	NA	NA	NA	NA	NA	NA	NA	NA	NA	NA	NA	NA	NA	NA	NA	NA	NA	NA	NA	NA	NA	18.948	NA	NA	NA	NA	NA	NA	NA	NA	NA	NA	NA	NA	NA	NA	NA	NA	NA	NA	NA	NA	NA	NA	18.2456	NA	17.3036	NA	NA	NA	NA	NA	NA	NA	NA	NA	NA	NA	NA	NA	NA	NA	NA	NA	NA	NA	NA	NA	NA	NA	NA	NA	NA	NA	NA	NA	NA	NA	NA	NA	NA	NA	NA	NA	NA	NA	NA	NA	NA	NA	NA	NA	NA	NA	NA	NA	NA	NA	NA	NA	NA	NA	NA	NA	NA	NA	NA	NA	NA	NA
Q02952	AKAP12	T1594	M1	Q02952_AKAP12_T1594_M1	NA	NA	NA	NA	NA	NA	NA	NA	NA	NA	NA	NA	NA	11.5394	NA	NA	NA	12.6462	NA	NA	NA	NA	12.1811	NA	NA	NA	NA	NA	NA	NA	NA	NA	NA	NA	NA	NA	NA	NA	NA	NA	NA	NA	NA	NA	NA	NA	NA	NA	NA	NA	NA	NA	NA	NA	NA	NA	NA	NA	NA	NA	NA	NA	NA	NA	NA	NA	NA	NA	NA	NA	NA	NA	NA	NA	NA	NA	NA	NA	NA	NA	NA	NA	NA	NA	NA	NA	NA	NA	NA	NA	NA	NA	NA	NA	NA	NA	NA	NA	NA	NA	NA	NA	NA	NA	NA	NA	NA	NA	NA	NA	NA	NA	NA	NA
Q02952	AKAP12	T285	M1	Q02952_AKAP12_T285_M1	NA	15.1646	16.4246	14.8378	NA	NA	NA	14.0251	NA	16.5819	NA	NA	NA	NA	NA	NA	NA	NA	14.4641	NA	NA	NA	NA	NA	NA	14.702	NA	NA	NA	NA	15.5074	NA	NA	NA	NA	15.2917	NA	NA	NA	NA	14.4634	NA	NA	NA	NA	NA	NA	NA	NA	NA	NA	NA	NA	NA	NA	14.6008	NA	NA	NA	NA	14.7257	NA	16.648	NA	13.1933	13.4559	NA	NA	15.7813	NA	NA	NA	15.4477	NA	15.6188	15.1717	15.1946	13.4134	NA	17.3176	NA	NA	NA	NA	16.7433	NA	16.4948	NA	NA	NA	NA	NA	NA	15.957	15.8232	NA	NA	NA	NA	NA	NA	NA	15.5934	NA	NA	NA	NA	15.7018	NA	NA	NA	NA	NA	NA
Q02952	AKAP12	T285	M2	Q02952_AKAP12_T285_M2	NA	NA	NA	NA	NA	NA	NA	NA	17.4674	NA	NA	NA	NA	NA	NA	NA	NA	NA	NA	NA	NA	NA	NA	NA	NA	NA	NA	NA	NA	NA	NA	NA	NA	NA	NA	NA	NA	NA	NA	NA	NA	NA	NA	NA	NA	NA	NA	NA	NA	NA	NA	NA	NA	NA	NA	NA	NA	NA	NA	NA	NA	NA	NA	NA	NA	NA	NA	NA	NA	NA	NA	16.0487	NA	NA	NA	NA	NA	NA	NA	NA	NA	17.8479	NA	NA	NA	NA	NA	NA	NA	NA	NA	NA	NA	NA	NA	NA	NA	NA	NA	NA	NA	NA	NA	17.5328	NA	15.7632	16.6978	NA	NA	NA	NA	NA	NA	NA
Q02952	AKAP12	T289	M1	Q02952_AKAP12_T289_M1	15.108	NA	16.3978	NA	16.6541	NA	14.3649	12.1407	NA	NA	NA	15.598	18.8244	19.7526	NA	18.6747	NA	18.1752	NA	NA	NA	NA	NA	NA	15.5305	NA	NA	NA	NA	14.6306	NA	NA	NA	NA	NA	NA	17.9728	18.3254	NA	18.5641	NA	NA	NA	NA	NA	NA	NA	NA	NA	NA	14.0616	13.0622	NA	NA	NA	NA	NA	NA	NA	NA	18.1227	17.5747	NA	NA	17.638	17.9009	NA	NA	15.3161	NA	NA	NA	NA	NA	NA	NA	NA	NA	NA	NA	NA	NA	NA	14.7946	NA	17.7227	NA	NA	15.3737	NA	14.366	NA	NA	NA	NA	15.5449	14.6932	NA	NA	NA	NA	NA	NA	14.7038	NA	15.3987	14.8691	NA	16.7561	NA	NA	16.6862	NA	16.8897
Q02952	AKAP12	T289	M2	Q02952_AKAP12_T289_M2	NA	NA	16.6478	NA	NA	NA	17.7682	NA	NA	NA	NA	NA	NA	NA	18.5309	NA	NA	NA	NA	NA	NA	NA	NA	NA	NA	NA	NA	NA	NA	16.6819	NA	NA	NA	NA	NA	NA	14.2482	NA	NA	NA	NA	NA	12.4536	NA	NA	NA	NA	NA	NA	NA	NA	NA	NA	NA	NA	16.8708	NA	NA	NA	NA	NA	NA	NA	13.4386	NA	NA	17.4534	NA	NA	NA	NA	NA	NA	NA	NA	NA	NA	NA	NA	NA	NA	NA	NA	NA	13.0816	NA	17.6592	NA	NA	NA	NA	NA	NA	17.772	17.2855	NA	13.1723	17.8104	NA	13.2561	18.2647	12.4104	NA	17.1538	18.0898	NA	NA	13.1327	NA	NA	NA	17.5175	NA	NA
Q02952	AKAP12	T292	M1	Q02952_AKAP12_T292_M1	NA	NA	NA	NA	NA	NA	NA	NA	NA	NA	NA	NA	NA	11.6153	14.8521	NA	NA	NA	NA	NA	NA	NA	NA	16.5533	NA	NA	NA	NA	NA	NA	NA	NA	NA	NA	NA	NA	NA	NA	NA	NA	NA	17.1919	NA	NA	NA	NA	NA	NA	15.0437	NA	NA	NA	NA	NA	14.9995	NA	NA	NA	NA	NA	NA	NA	NA	17.9182	NA	NA	NA	NA	NA	NA	14.0174	NA	14.9245	NA	13.504	NA	14.3618	NA	NA	NA	NA	NA	15.5571	NA	NA	NA	NA	NA	NA	NA	NA	NA	NA	NA	NA	NA	16.0711	NA	NA	15.4088	NA	NA	NA	NA	NA	NA	NA	NA	NA	NA	NA	NA	NA	NA
Q02952	AKAP12	T292	M2	Q02952_AKAP12_T292_M2	16.1498	19.8689	21.8961	16.5716	21.1899	NA	21.3086	21.3876	NA	20.8792	NA	20.7094	NA	22.4234	23.2455	NA	NA	21.3344	NA	NA	22.4613	19.2049	NA	NA	NA	NA	17.5307	21.1737	21.9414	21.4802	15.92	20.9915	NA	22.2841	21.5173	17.2353	20.8881	23.2111	22.6539	NA	22.9801	NA	17.1682	NA	NA	21.8301	NA	NA	NA	NA	17.2168	21.3371	20.7802	NA	NA	21.5854	20.1213	NA	NA	20.6947	NA	22.5994	22.7187	18.1532	16.689	NA	22.168	21.6547	20.6337	NA	21.2036	NA	NA	NA	16.5386	NA	21.1641	NA	21.5992	15.3929	NA	18.9339	NA	NA	22.4568	NA	19.6949	20.9027	21.1241	20.9118	NA	16.264	19.0257	16.3615	22.0001	NA	22.0779	21.6924	22.1185	22.4431	NA	17.125	NA	NA	21.8331	21.6543	NA	17.8473	NA	19.0366	NA	22.2321	NA	NA
Q02952	AKAP12	T295	M2	Q02952_AKAP12_T295_M2	NA	NA	NA	NA	NA	NA	NA	NA	NA	NA	17.3404	NA	NA	NA	NA	NA	NA	NA	NA	NA	NA	NA	NA	NA	NA	NA	15.0569	NA	NA	NA	NA	NA	NA	NA	NA	NA	NA	NA	NA	17.6083	17.4303	NA	NA	NA	NA	NA	17.1019	NA	NA	NA	NA	16.3293	NA	16.0841	NA	NA	NA	NA	NA	NA	NA	NA	NA	NA	17.2286	NA	NA	NA	NA	NA	NA	16.9991	NA	NA	16.7364	15.4765	NA	NA	NA	NA	NA	NA	16.6698	NA	NA	NA	NA	NA	NA	NA	NA	NA	NA	NA	NA	10.1937	NA	NA	NA	NA	NA	NA	NA	NA	NA	NA	NA	NA	NA	NA	NA	NA	NA	NA
Q02952	AKAP12	T548	M1	Q02952_AKAP12_T548_M1	16.6811	17.8858	NA	16.8243	16.7615	16.0582	15.5069	14.8533	NA	NA	NA	NA	NA	NA	NA	NA	NA	NA	NA	NA	NA	NA	NA	16.0119	16.0862	15.7389	NA	NA	NA	16.1035	NA	NA	15.9424	16.8363	15.4618	NA	NA	NA	NA	NA	NA	NA	NA	NA	NA	NA	NA	NA	NA	14.4531	NA	14.8731	15.4594	15.3503	NA	14.2398	NA	15.7956	NA	NA	NA	NA	NA	15.2522	NA	NA	14.5876	NA	NA	NA	14.6927	NA	15.3711	14.7614	16.3302	NA	15.9776	14.7568	17.1555	16.2793	17.8279	17.556	NA	16.8108	16.4336	NA	16.1359	14.7777	NA	NA	NA	15.3641	NA	NA	NA	NA	15.7882	NA	NA	NA	NA	NA	14.8309	16.7635	15.7245	15.513	NA	16.1076	NA	NA	NA	NA	14.6485	NA
Q02952	AKAP12	T597	M1	Q02952_AKAP12_T597_M1	NA	NA	NA	NA	17.5467	NA	17.0959	16.5818	18.061	16.3336	NA	16.3364	NA	16.6478	NA	NA	NA	NA	NA	16.5282	NA	17.3472	NA	16.8085	NA	NA	NA	NA	NA	16.9624	NA	17.1215	NA	NA	17.4006	17.0304	16.6862	17.2202	17.2597	NA	16.5075	16.4151	NA	16.3661	16.4343	16.6092	16.2331	NA	NA	NA	16.0698	15.7914	NA	NA	17.1488	16.9674	17.128	NA	16.7118	16.5308	17.2964	NA	17.3077	17.1115	17.3015	NA	NA	NA	16.989	16.6541	NA	NA	17.1891	NA	16.897	NA	16.8547	16.6856	NA	NA	NA	NA	NA	NA	NA	NA	17.7285	NA	NA	NA	NA	NA	NA	NA	16.0732	NA	NA	16.9334	NA	NA	16.7643	NA	NA	NA	15.9573	NA	NA	NA	16.385	14.7723	16.2086	15.0163	16.2239	15.2099
Q02952	AKAP12	T642	M2	Q02952_AKAP12_T642_M2	NA	NA	24.0197	NA	NA	NA	22.173	NA	NA	28.7252	NA	NA	25.4597	23.8982	NA	23.5044	NA	25.4913	NA	NA	NA	20.4535	NA	22.5896	26.3033	NA	19.658	NA	24.3002	20.3031	25.4708	23.5946	21.8331	NA	NA	NA	24.9631	24.0046	23.9155	23.9206	24.1504	25.783	NA	22.3663	22.3594	NA	NA	NA	24.1178	24.1528	24.476	23.1799	NA	NA	NA	NA	25.7726	NA	NA	17.3769	NA	20.9733	23.1294	NA	21.3399	21.1117	25.881	25.4548	23.2459	27.3655	24.6056	NA	22.8629	NA	21.6687	28.9076	22.1367	21.8201	21.1094	NA	NA	NA	27.2345	NA	NA	24.3695	23.4011	21.0526	NA	21.0067	NA	28.4357	NA	18.6055	NA	NA	NA	NA	22.9339	NA	NA	NA	22.8608	20.1325	25.6156	22.9575	24.938	20.7666	23.6956	26.0226	25.2592	26.4321	24.1772	27.6267
Q02952	AKAP12	T646	M2	Q02952_AKAP12_T646_M2	24.023	24.2534	24.5448	25.0528	NA	24.1589	19.2081	21.4568	NA	NA	23.8116	NA	24.3066	23.6411	NA	24.428	NA	24.3556	21.1873	22.7495	20.1649	21.2091	22.3358	19.9737	20.3473	23.7395	20.375	NA	24.904	22.6267	21.5633	20.3067	21.9659	21.8804	18.4267	NA	24.6816	23.8537	21.3098	25.2429	24.1623	26.7366	20.4401	21.5551	22.1165	NA	23.1298	NA	24.8831	22.8864	26.6166	23.5782	23.9967	24.1186	NA	NA	NA	NA	NA	NA	21.6244	22.2407	21.9286	21.308	18.3701	21.6076	24.2174	21.5805	24.5617	19.5091	25.64	19.5352	NA	NA	24.2742	NA	NA	NA	23.3977	22.8428	25.007	24.1998	21.1333	24.184	22.2221	23.9777	24.6345	22.9797	23.4274	22.0373	22.0654	NA	21.6995	24.3722	NA	22.4787	21.2269	20.1223	25.7411	19.6607	22.3466	20.9945	26.4087	23.1677	21.2345	25.6047	25.7577	23.4464	24.0039	NA	18.7037	NA	27.5447	25.4387
Q02952	AKAP12	T649	M2	Q02952_AKAP12_T649_M2	NA	NA	13.7346	NA	NA	NA	NA	NA	NA	NA	NA	NA	NA	NA	NA	NA	NA	NA	NA	15.5369	NA	14.401	16.9138	NA	NA	NA	15.8711	NA	NA	NA	NA	NA	NA	NA	12.1885	13.294	NA	NA	NA	NA	NA	NA	NA	NA	NA	NA	NA	NA	NA	25.1845	NA	NA	19.9861	NA	NA	NA	NA	NA	NA	NA	21.0235	15.7726	NA	NA	NA	NA	NA	NA	NA	NA	NA	22.5453	NA	15.1332	NA	NA	NA	NA	NA	NA	NA	NA	NA	NA	27.5169	NA	NA	NA	NA	NA	NA	NA	NA	NA	NA	NA	NA	NA	NA	NA	19.979	NA	NA	24.8805	NA	NA	NA	NA	NA	NA	NA	NA	NA	NA
Q02952	AKAP12	T793	M1	Q02952_AKAP12_T793_M1	NA	NA	NA	NA	NA	15.4886	NA	NA	NA	NA	NA	NA	NA	NA	13.8231	NA	NA	NA	NA	NA	NA	NA	NA	NA	NA	NA	NA	NA	NA	NA	NA	NA	NA	NA	NA	NA	NA	NA	NA	NA	NA	NA	NA	NA	16.1998	NA	NA	NA	NA	16.1608	NA	NA	NA	NA	NA	NA	NA	NA	NA	NA	NA	NA	NA	NA	NA	NA	15.6827	NA	NA	NA	NA	NA	NA	NA	NA	NA	NA	NA	NA	NA	13.1928	NA	NA	NA	NA	NA	NA	NA	NA	NA	NA	NA	NA	17.0735	NA	16.9447	NA	NA	NA	NA	16.1519	NA	NA	NA	NA	16.8431	NA	16.7525	NA	NA	NA	NA	NA	NA
Q02952	AKAP12	T793	M2	Q02952_AKAP12_T793_M2	25.0699	NA	23.5778	NA	NA	NA	NA	NA	28.1992	NA	24.4796	24.8139	24.3737	23.6963	NA	NA	21.8754	22.7113	22.6483	24.6654	20.5775	24.5236	25.0092	26.4536	NA	NA	25.6865	25.0746	25.8377	NA	22.7727	24.5976	25.1323	NA	24.315	24.4395	25.2034	23.1141	24.8981	23.2085	25.9581	24.8968	24.3882	23.8522	24.5711	24.5074	NA	24.1383	22.6969	NA	NA	22.4248	NA	21.3979	24.8928	NA	NA	NA	24.3389	23.5686	22.3196	21.3795	22.8542	21.5091	23.9641	21.2991	20.7712	23.277	23.022	23.7481	25.2972	23.9751	23.1393	23.4307	23.9768	24.1666	24.4133	24.0205	NA	NA	NA	NA	NA	NA	15.769	20.9229	22.6703	23.6033	23.5077	NA	NA	NA	NA	NA	NA	21.5093	NA	23.1033	20.9227	NA	21.8731	22.9373	21.8054	22.2894	22.2083	20.7808	18.5647	23.3376	24.1637	23.0806	23.8427	NA	21.9622	24.5182
Q02952	AKAP12	T796	M1	Q02952_AKAP12_T796_M1	NA	NA	NA	NA	NA	NA	16.2724	17.0831	NA	NA	16.7764	16.4032	NA	NA	NA	NA	NA	NA	NA	NA	NA	NA	NA	NA	NA	NA	NA	NA	NA	NA	17.0591	NA	NA	NA	NA	NA	NA	NA	NA	NA	NA	NA	17.0738	NA	15.0965	NA	16.4681	16.6836	NA	NA	NA	NA	NA	NA	NA	NA	NA	NA	NA	NA	NA	NA	12.6608	NA	NA	NA	NA	NA	NA	16.0894	NA	NA	NA	NA	NA	NA	NA	NA	NA	NA	NA	NA	NA	NA	NA	NA	NA	NA	NA	NA	16.7729	17.0404	17.1201	NA	16.3596	NA	NA	17.3751	16.5971	NA	15.1123	17.2112	NA	NA	NA	NA	NA	NA	NA	NA	NA	NA	NA	NA
Q02952	AKAP12	T796	M2	Q02952_AKAP12_T796_M2	22.7507	NA	21.2587	NA	NA	NA	NA	NA	25.8929	NA	22.1605	22.4948	22.0546	21.3772	NA	19.3157	19.6031	19.6945	20.3356	22.3463	19.9176	22.0843	22.8348	24.206	NA	23.9312	23.3674	22.7554	23.5186	22.9782	20.4536	22.2785	22.8132	NA	21.9959	22.1204	22.7893	20.0128	22.579	NA	23.639	22.8324	22.0691	21.5318	22.252	22.1883	NA	21.8192	21.8917	NA	22.2869	20.1057	NA	19.0788	22.5737	NA	NA	NA	22.0198	21.2494	17.1822	19.9585	20.2311	NA	21.1672	17.887	19.0033	20.9579	20.3089	21.429	22.9781	21.656	22.1309	21.1116	21.7582	22.2051	22.0362	21.7014	NA	NA	NA	NA	NA	NA	NA	18.6038	20.3512	21.2842	21.1886	NA	NA	NA	NA	NA	NA	19.1902	NA	NA	18.6036	NA	19.554	20.2397	19.4863	19.9703	19.8892	18.4617	16.2456	21.6445	21.9157	20.792	21.5236	NA	21.655	21.2443
Q02952	AKAP12	Y374	M1	Q02952_AKAP12_Y374_M1	NA	NA	NA	NA	NA	16.4898	NA	17.0899	NA	NA	NA	NA	NA	NA	17.5348	NA	16.2047	17.0275	NA	NA	NA	NA	16.208	NA	NA	NA	NA	18.0501	18.7292	NA	NA	NA	NA	NA	NA	NA	16.7945	NA	NA	16.6292	16.1813	16.8423	16.3881	NA	17.215	NA	15.3562	NA	NA	NA	NA	NA	16.4716	NA	17.7465	NA	NA	NA	NA	NA	16.8842	NA	NA	17.858	17.8649	17.5822	NA	NA	NA	NA	NA	NA	NA	NA	17.9371	16.8558	NA	16.3701	NA	NA	NA	NA	NA	NA	NA	NA	NA	16.8643	16.2664	14.9305	NA	NA	NA	NA	NA	NA	NA	NA	NA	NA	NA	NA	NA	NA	16.987	NA	NA	NA	17.1896	15.8999	17.503	NA	17.1925	15.6429
Q12802	AKAP13	S1600	M1	Q12802_AKAP13_S1600_M1	NA	NA	NA	NA	NA	NA	NA	NA	NA	NA	NA	NA	NA	NA	NA	NA	NA	NA	NA	NA	NA	11.2388	11.4053	NA	NA	NA	14.8551	NA	NA	NA	NA	NA	NA	NA	NA	NA	NA	NA	NA	NA	NA	NA	NA	NA	NA	NA	NA	NA	NA	NA	NA	NA	NA	NA	NA	NA	15.4432	12.9807	12.2744	NA	11.9437	13.0906	NA	NA	13.0102	NA	NA	NA	NA	NA	NA	NA	NA	NA	NA	17.1085	NA	NA	NA	NA	NA	NA	NA	NA	NA	NA	NA	NA	NA	NA	NA	NA	NA	NA	14.8806	NA	NA	14.5161	NA	NA	NA	NA	NA	NA	NA	NA	NA	NA	NA	NA	NA	NA	NA	NA
Q12802	AKAP13	S1602	M1	Q12802_AKAP13_S1602_M1	20.0977	20.3213	20.2192	19.7462	19.8182	20.1413	19.533	20.2086	20.2432	19.6887	19.5724	19.9192	19.401	19.514	19.6307	19.3887	19.4195	19.5239	19.0638	19.5273	19.4656	19.0358	18.9956	19.4116	20.0434	20.1937	19.9177	20.1972	20.0409	19.7973	19.9708	19.8976	20.0849	20.3347	20.1538	20.0657	19.3182	19.5033	18.67	19.3696	19.2052	18.6044	19.4004	19.5138	19.7894	19.6518	19.6377	19.5912	19.1886	19.7562	19.4211	19.2486	19.5425	19.7232	20.0496	20.2033	19.9836	19.9192	19.7466	19.9771	19.0414	19.0982	19.1709	19.4243	19.3079	19.406	19.5065	19.1886	20.068	19.2523	20.2763	19.7032	19.7824	19.6043	20.0837	19.8187	19.9367	20.019	19.9957	20.3568	19.826	20.0717	19.5258	19.6204	19.7326	19.1825	19.6049	19.5536	19.7674	19.5646	19.2985	19.7707	20.0719	19.3729	19.7467	19.6263	19.3565	19.9136	19.3969	19.6165	19.6084	19.5978	19.7797	19.7607	19.43	19.6063	19.4041	19.5554	19.1563	19.6341	19.035	19.2706	19.3668	19.4603
Q12802	AKAP13	S1635	M2	Q12802_AKAP13_S1635_M2	NA	NA	NA	NA	NA	NA	NA	NA	NA	NA	NA	NA	NA	NA	NA	NA	NA	NA	NA	NA	NA	NA	NA	NA	NA	NA	NA	NA	NA	NA	NA	NA	NA	NA	NA	NA	NA	NA	NA	NA	NA	NA	17.1305	NA	NA	NA	NA	NA	NA	NA	NA	NA	NA	NA	NA	NA	NA	NA	NA	NA	NA	NA	NA	NA	NA	NA	NA	NA	NA	NA	NA	NA	NA	NA	14.941	14.8996	NA	NA	NA	NA	NA	NA	NA	NA	NA	NA	NA	NA	NA	NA	NA	NA	NA	NA	NA	NA	NA	NA	NA	NA	NA	NA	NA	NA	NA	NA	NA	NA	NA	NA	NA	NA	NA	NA
Q12802	AKAP13	S1642	M2	Q12802_AKAP13_S1642_M2	16.5701	18.5154	15.6621	15.8494	15.6045	16.4055	16.3555	16.4916	18.4859	NA	18.4994	15.79	NA	19.6154	15.6587	19.0513	16.1839	NA	NA	16.5835	NA	16.1015	14.7879	15.7186	18.7609	18.1607	16.9731	18.9484	17.8997	17.9967	17.8619	17.6511	17.0557	18.3415	18.6547	18.2715	NA	15.9777	NA	16.0268	17.2087	NA	17.3402	16.534	17.7005	16.4391	18.385	16.7359	NA	NA	NA	NA	NA	NA	18.3247	NA	17.0299	NA	20.067	NA	17.0043	15.5061	17.7751	15.7436	16.8149	17.0781	NA	16.0387	17.8152	NA	17.6595	17.8585	16.8223	16.953	15.9968	17.8081	18.2026	15.8513	18.8872	16.9866	18.3602	18.5394	NA	18.2817	17.7945	NA	19.8351	NA	NA	NA	NA	NA	NA	NA	NA	NA	NA	NA	NA	NA	NA	NA	NA	18.6302	NA	NA	NA	NA	15.4835	18.5234	16.5798	18.808	16.828	16.1108
Q12802	AKAP13	S1645	M2	Q12802_AKAP13_S1645_M2	16.3075	18.2527	15.3995	15.5868	15.3419	16.1429	16.0929	16.229	18.2233	NA	18.2368	15.5274	NA	19.3528	15.3961	18.7886	15.9213	NA	NA	16.3209	NA	15.8389	14.5253	15.456	17.9771	17.8981	16.7105	18.6858	17.637	17.7341	17.5993	17.3884	17.4903	18.0789	18.392	18.0089	NA	15.7151	NA	15.7642	16.9461	NA	15.2471	16.2714	17.4379	16.1765	18.1224	16.4733	NA	NA	NA	NA	NA	NA	18.0621	NA	16.7672	NA	19.8043	NA	16.7417	15.2434	17.5125	15.481	16.5523	16.8155	NA	15.7761	17.5526	NA	17.3969	17.5959	16.5596	16.6904	NA	18.3943	17.9399	16.0457	18.6246	16.724	18.0976	18.2768	NA	18.019	17.5319	NA	18.8992	NA	NA	NA	NA	NA	NA	NA	NA	NA	NA	NA	NA	NA	NA	NA	NA	18.3676	NA	NA	NA	NA	15.2209	18.2608	16.3172	18.5454	16.5654	15.8482
Q12802	AKAP13	S1647	M2	Q12802_AKAP13_S1647_M2	NA	NA	NA	NA	NA	NA	NA	NA	NA	NA	NA	NA	NA	NA	NA	NA	NA	NA	NA	NA	NA	NA	NA	NA	15.4328	NA	NA	NA	NA	NA	NA	NA	16.8551	NA	NA	NA	NA	NA	NA	NA	NA	NA	NA	NA	NA	NA	NA	NA	NA	NA	NA	NA	NA	NA	NA	NA	NA	NA	NA	NA	NA	NA	NA	NA	NA	NA	NA	NA	NA	NA	NA	NA	NA	NA	NA	NA	NA	15.2583	NA	NA	NA	NA	NA	NA	NA	NA	15.2425	NA	NA	NA	NA	NA	NA	NA	NA	NA	NA	NA	NA	NA	NA	NA	NA	NA	NA	NA	NA	NA	NA	NA	NA	NA	NA	NA
Q12802	AKAP13	S1876	M1	Q12802_AKAP13_S1876_M1	17.5417	18.767	17.3477	17.5256	17.6765	17.6469	17.2751	17.0283	17.2204	16.8477	17.2269	17.3769	17.0518	16.713	16.7848	16.761	16.8272	16.788	16.4338	17.106	17.1384	16.8767	16.8599	17.1294	16.5459	16.4113	16.3054	16.2698	16.2767	16.238	17.1291	14.236	17.1859	14.5418	17.0717	17.0107	16.3501	16.9054	16.3621	16.2515	16.5221	16.6206	16.4339	16.3933	16.6149	16.4228	16.5439	16.4475	16.1987	15.9491	16.4927	16.3531	16.2939	15.9856	16.6271	16.7667	16.6685	16.7602	16.5891	16.4731	16.5216	16.6562	16.7258	16.792	17.0006	16.8307	16.8366	16.6537	16.8438	16.6522	17.1596	16.9148	17.1246	17.0838	16.7919	16.9314	17.0633	NA	17.4257	17.6676	17.5391	17.5736	17.497	17.4315	17.2836	16.3535	16.6801	16.4796	16.6152	16.5609	16.8914	16.4747	16.2498	16.7659	16.5314	16.6561	17.1416	16.7654	16.8536	16.9341	17.0728	17.3295	16.6744	16.9168	16.528	16.3094	16.8437	16.7302	16.845	16.3364	16.5904	16.5688	16.5329	16.4326
Q12802	AKAP13	S1927	M1	Q12802_AKAP13_S1927_M1	NA	NA	NA	NA	NA	NA	NA	NA	NA	NA	NA	NA	NA	NA	NA	17.5502	NA	NA	18.2483	17.7416	18.0218	18.1553	18.3675	NA	NA	NA	NA	NA	NA	NA	NA	NA	NA	NA	NA	NA	NA	NA	NA	NA	NA	NA	NA	NA	NA	NA	NA	NA	NA	NA	NA	NA	NA	NA	NA	NA	NA	NA	NA	NA	NA	NA	NA	NA	17.8685	NA	NA	NA	NA	NA	NA	NA	NA	NA	NA	NA	NA	NA	NA	NA	NA	NA	NA	NA	NA	NA	NA	NA	NA	NA	NA	NA	NA	NA	NA	NA	NA	NA	NA	NA	18.5724	NA	NA	NA	NA	NA	NA	NA	18.266	16.5072	17.9708	18.0202	18.5738	18.4504
Q12802	AKAP13	S1927	M2	Q12802_AKAP13_S1927_M2	18.4549	19.6107	18.5184	18.9656	21.2181	19.4446	20.8687	17.9637	NA	NA	20.2823	17.9576	21.793	NA	NA	NA	19.7095	20.4614	19.9438	19.6635	20.4694	19.2361	21.1696	20.183	18.78	19.9088	20.8876	20.3041	20.0465	20.195	20.3787	19.8538	20.6056	20.0629	20.9328	20.4074	20.2744	20.7913	NA	20.6425	NA	19.7697	19.6339	21.0332	20.1878	19.6613	NA	20.4647	18.3812	NA	19.7402	18.6574	19.3404	NA	18.9796	20.1993	20.8037	19.6857	20.6946	NA	NA	21.287	NA	21.1444	20.689	20.0018	NA	20.9699	20.3032	20.6592	19.3263	20.1125	19.7426	20.404	20.4758	21.1517	20.7955	19.8067	21.1215	NA	NA	NA	18.3534	NA	NA	19.8449	20.4948	20.555	19.268	19.8787	19.6875	NA	19.8095	20.2993	19.8053	21.5975	19.8192	18.9851	19.5396	NA	NA	NA	20.7527	19.3517	20.438	19.8019	20.3297	20.3928	NA	18.7368	15.3744	19.971	19.5843	20.8945
Q12802	AKAP13	S1929	M1	Q12802_AKAP13_S1929_M1	20.5901	21.2888	20.3583	19.9399	20.4112	20.3105	20.0414	20.8904	20.2705	20.416	20.5985	20.3326	20.3314	20.5513	20.4402	20.1259	20.4738	20.5976	20.3782	19.8308	20.0294	20.2758	20.2687	20.2728	20.6826	20.7111	20.5484	20.6401	20.4429	20.7261	20.3911	20.6765	20.7804	20.7004	20.38	20.3461	20.467	20.7578	20.1931	20.0935	20.4322	20.1762	20.1853	20.2951	20.3958	20.2833	20.1774	20.1004	20.4445	20.0508	20.3658	19.2178	18.6853	20.3079	20.7678	20.8351	20.1073	20.5655	20.5177	20.644	20.1877	20.1926	20.1986	18.5921	19.9361	20.0246	20.8172	20.7257	20.5985	20.1678	20.7073	20.6467	20.3591	19.2541	20.3615	20.3589	20.3332	20.2529	21.0489	21.1199	20.8878	21.1305	20.1776	19.877	20.8725	20.6876	20.5848	20.5705	20.6621	20.5019	19.4437	20.5625	20.4657	20.4413	20.1474	20.3823	20.5903	20.6297	19.448	20.4353	20.3591	20.545	20.2483	20.4785	20.427	20.0031	20.3214	20.4958	20.4381	19.9234	20.2963	19.9964	20.4715	20.421
Q12802	AKAP13	S1929	M2	Q12802_AKAP13_S1929_M2	18.6916	21.1566	20.4887	21.2456	20.6338	NA	21.5351	20.2071	NA	20.8379	20.9576	20.2197	NA	NA	NA	NA	21.0604	20.9748	20.5005	19.1489	20.3897	19.1501	20.8697	19.9765	20.3804	20.6614	21.419	20.8584	20.4405	19.956	21.1262	20.3658	21.2051	21.2739	21.46	21.1509	NA	20.8369	NA	21.3089	NA	NA	21.06	20.5842	20.6333	20.8484	21.1893	20.7914	20.7967	20.3381	19.0009	21.3487	20.0946	20.754	20.4581	20.5948	20.5985	21.3655	21.6087	20.7132	NA	22.3517	20.033	NA	NA	20.0144	20.8797	20.8538	20.9696	20.36	20.0729	20.8397	20.0543	20.7718	20.0052	21.348	19.273	21.2722	21.3582	21.9924	21.2327	21.5271	20.3902	21.3272	20.6574	20.0697	20.6997	20.6476	19.9343	19.9335	19.9002	20.1128	19.5256	20.4249	19.0225	19.5551	19.3942	19.4842	19.4844	20.4638	20.5134	19.7061	21.0197	19.7218	21.2062	19.6212	20.0103	21.0127	20.75	19.8458	18.4775	20.8132	20.555	21.065
Q12802	AKAP13	S1932	M1	Q12802_AKAP13_S1932_M1	NA	NA	NA	NA	NA	NA	NA	19.0622	NA	18.3187	NA	NA	NA	NA	NA	NA	NA	NA	NA	NA	NA	NA	NA	NA	NA	NA	NA	NA	NA	NA	14.4641	NA	NA	NA	NA	17.8883	NA	NA	NA	NA	NA	NA	12.8353	12.7848	NA	NA	14.3593	NA	NA	NA	NA	NA	NA	NA	NA	NA	NA	NA	15.4727	NA	NA	NA	NA	NA	NA	17.4169	NA	NA	NA	NA	NA	NA	NA	13.8154	NA	NA	NA	NA	NA	NA	NA	NA	NA	NA	NA	NA	NA	NA	NA	NA	NA	NA	NA	NA	18.3565	NA	NA	NA	NA	NA	NA	NA	NA	NA	NA	11.9065	NA	NA	NA	NA	NA	NA	NA	NA
Q12802	AKAP13	S1932	M2	Q12802_AKAP13_S1932_M2	20.8718	21.3057	20.5733	21.507	21.0363	21.6388	20.9212	20.1752	21.4793	21.348	21.0029	20.5278	22.3869	22.4536	22.5783	22.5107	20.9653	21.5468	20.9674	19.9275	20.2539	20.6041	21.2309	20.0486	20.5789	20.7561	21.547	20.97	20.5964	20.1509	20.7856	21.0259	21.0308	21.4219	20.8511	20.9613	21.7304	21.2674	22.5338	22.2897	22.419	21.4486	20.93	20.915	21.2785	21.1949	21.1546	21.2417	21.0787	20.0476	20.307	21.5586	20.6955	20.8268	20.3183	20.544	21.0709	21.0535	21.4498	20.8399	21.9436	20.9498	20.523	21.4815	21.3026	20.4127	20.589	20.6324	22.6326	20.3798	20.8462	20.5176	19.9848	20.9272	20.5388	20.7299	20.8346	21.2517	21.8326	22.1248	21.3354	21.5995	20.9879	21.4891	20.6695	21.1084	20.4899	20.6718	22.0566	21.11	19.2232	20.726	20.66	20.4178	20.2269	20.7276	20.0366	20.7717	20.3354	20.2202	20.9513	20.9495	21.3139	21.7588	21.1519	20.0564	20.4371	21.4317	20.8337	20.4814	19.8926	20.4801	21.0109	21.1935
Q12802	AKAP13	T1607	M1	Q12802_AKAP13_T1607_M1	18.1782	NA	17.8502	NA	NA	NA	NA	NA	15.5164	NA	NA	13.4854	NA	NA	NA	NA	NA	NA	NA	NA	NA	NA	NA	NA	NA	NA	NA	NA	NA	14.4432	NA	NA	NA	14.3788	NA	NA	NA	NA	NA	NA	NA	NA	NA	NA	NA	NA	NA	NA	NA	NA	NA	NA	NA	NA	NA	NA	NA	NA	NA	NA	NA	NA	NA	NA	NA	NA	NA	NA	NA	NA	NA	NA	NA	NA	NA	NA	NA	NA	NA	NA	NA	NA	NA	NA	NA	NA	NA	NA	NA	NA	NA	NA	NA	NA	NA	NA	NA	NA	NA	NA	NA	NA	NA	NA	NA	NA	NA	NA	NA	NA	NA	NA	NA	NA
Q12802	AKAP13	T1930	M1	Q12802_AKAP13_T1930_M1	NA	NA	19.9473	18.7757	20.1367	NA	20.4931	NA	19.9996	NA	18.6413	19.2557	19.8498	18.3389	NA	NA	NA	NA	NA	NA	NA	NA	NA	NA	18.5708	NA	NA	18.695	NA	20.5883	NA	NA	NA	NA	NA	18.1184	20.2475	NA	17.9965	NA	20.0783	NA	NA	19.6583	NA	NA	NA	NA	NA	18.9147	NA	19.581	19.9285	18.3071	NA	NA	NA	17.3456	NA	NA	NA	19.645	18.2612	19.7172	NA	17.6012	NA	NA	20.2413	19.071	20.9124	NA	NA	19.9196	NA	NA	NA	20.3454	NA	NA	NA	20.8713	NA	20.4363	NA	NA	NA	NA	NA	NA	18.9957	NA	NA	20.2123	NA	20.179	20.6231	NA	19.7814	NA	NA	NA	16.6343	NA	NA	NA	NA	NA	NA	19.0113	NA	18.7217	NA	NA
Q12802	AKAP13	T1930	M2	Q12802_AKAP13_T1930_M2	20.494	19.4745	18.3373	NA	19.2741	21.0162	19.7105	19.1929	20.1861	20.219	19.6424	19.4656	20.2648	20.8504	21.0604	20.93	20.0886	20.1752	19.642	19.1375	17.1754	19.8773	19.6935	19.4554	18.8466	19.1358	NA	19.6571	19.1792	19.5837	NA	19.8902	19.2257	20.3658	NA	19.2249	20.7751	20.4384	20.901	20.8149	20.8331	20.6091	19.2152	18.5612	19.2816	19.894	20.0128	NA	19.0602	18.3186	19.9022	19.0691	19.0848	19.1354	18.8888	19.5746	19.8586	21.1436	20.5308	18.8859	20.3426	19.8881	19.3767	19.9621	19.9444	19.4911	18.5554	19.3154	21.1639	17.8218	19.8864	18.445	18.6098	19.3495	18.8175	NA	19.8707	19.4484	18.5384	20.8031	19.9466	20.1373	18.6777	20.2296	19.0099	19.9091	18.8227	18.6889	20.8967	20.478	18.6626	19.2034	20.3973	19.3433	18.9891	18.763	19.1674	20.4155	18.517	17.9993	19.9412	20.2851	NA	21.1775	19.2	19.5435	18.4452	19.656	18.9001	19.1282	19.4923	17.4522	18.2155	20.1089
Q92667	AKAP1	S105	M1	Q92667_AKAP1_S105_M1	NA	19.6865	NA	NA	19.6783	NA	18.5931	18.5484	NA	NA	NA	NA	18.7191	NA	19.1605	19.028	19.2645	NA	19.0842	NA	17.9487	18.4627	NA	17.2946	18.4417	NA	NA	NA	NA	NA	NA	NA	NA	NA	NA	NA	19.7452	NA	NA	NA	17.9044	17.3739	NA	18.1465	19.0679	NA	NA	17.9565	NA	19.2824	NA	NA	NA	19	NA	NA	17.2066	18.0443	NA	18.7821	NA	NA	NA	18.2487	NA	NA	NA	NA	NA	NA	NA	NA	NA	NA	NA	NA	NA	NA	NA	18.3509	NA	19.1958	NA	NA	NA	18.7153	NA	NA	NA	NA	NA	NA	18.0542	NA	NA	NA	NA	17.9266	NA	NA	17.9975	NA	NA	NA	NA	NA	NA	NA	17.7736	18.8698	NA	19.3569	19.2935	18.8554
Q92667	AKAP1	S107	M1	Q92667_AKAP1_S107_M1	19.9295	NA	19.441	19.3278	NA	19.8353	19.6291	19.4739	19.8616	19.4796	19.6238	19.798	17.7331	19.1804	NA	NA	NA	19.4189	NA	18.8374	17.1076	17.2279	NA	18.2588	19.4517	19.447	20.1243	19.8014	19.9051	19.9589	19.5604	19.8193	18.0968	19.6466	NA	19.6013	NA	19.4444	19.6258	19.35	18.8915	18.2469	19.6734	19.0306	18.0512	19.6302	17.7859	18.9539	19.0706	NA	18.9584	18.8769	17.501	17.9856	19.4927	19.3772	18.4273	19.0911	19.286	17.8252	19.5075	20.2239	19.6056	19.0818	19.4071	20.0338	20.072	19.7832	20.4192	19.8507	19.3278	19.9125	19.5118	19.9134	19.9522	19.083	19.0851	19.89	19.5543	19.3537	19.0636	NA	20.2384	18.5714	19.5489	17.7039	19.3839	19.2715	19.069	19.2218	20.3403	20.1287	19.0692	18.2857	20.5537	19.7412	18.7896	18.9266	19.4607	20.085	18.0692	19.9837	19.5786	20.3087	19.4453	19.4481	19.8852	20.1874	18.7717	17.8852	19.3242	NA	NA	17.809
Q92667	AKAP1	S108	M1	Q92667_AKAP1_S108_M1	NA	NA	NA	NA	NA	NA	NA	NA	NA	NA	NA	NA	NA	NA	NA	NA	NA	NA	NA	NA	NA	NA	14.9808	NA	NA	18.4172	NA	NA	NA	NA	NA	NA	15.6333	NA	19.6524	NA	NA	NA	NA	NA	NA	NA	NA	NA	NA	NA	18.7386	NA	NA	NA	NA	NA	18.5247	NA	NA	NA	NA	NA	NA	NA	NA	NA	NA	NA	NA	NA	NA	NA	NA	NA	NA	NA	18.4906	NA	NA	18.0989	18.0628	NA	NA	NA	NA	NA	NA	NA	NA	NA	NA	NA	NA	NA	NA	NA	NA	19.3344	NA	NA	17.7884	NA	NA	NA	17.8623	NA	NA	NA	NA	NA	NA	NA	NA	NA	NA	NA	NA	NA
Q92667	AKAP1	S592	M1	Q92667_AKAP1_S592_M1	NA	18.2281	NA	16.7447	17.168	17.5224	16.2908	NA	NA	18.607	15.1404	15.9399	NA	24.7729	22.5717	25.2021	NA	22.4477	19.7617	NA	NA	16.0438	NA	NA	19.6602	NA	18.665	NA	18.1953	18.6655	NA	17.4051	19.8707	NA	NA	17.4533	17.796	22.7779	NA	NA	NA	23.5453	NA	16.5825	15.4385	NA	19.0427	NA	16.6175	14.8549	16.6383	NA	16.0767	14.3438	17.0621	NA	NA	NA	18.2724	17.0926	20.1905	20.3564	NA	16.9937	18.0514	18.0711	NA	17.4417	18.6453	17.5094	16.6005	NA	NA	NA	NA	NA	NA	NA	16.7373	16.7825	18.3397	NA	NA	18.3627	NA	23.1841	NA	NA	NA	15.9367	19.2845	18.1311	17.3434	16.8493	18.4933	16.0557	16.5956	NA	15.3036	NA	NA	NA	18.2524	19.454	16.2947	16.4344	17.4072	18.3919	NA	NA	15.5392	NA	NA	NA
Q92667	AKAP1	S600	M1	Q92667_AKAP1_S600_M1	17.4279	NA	NA	19.4571	NA	19.3352	22.4773	NA	18.3381	NA	NA	22.8199	18.4187	NA	NA	17.9082	NA	NA	NA	18.591	NA	18.1749	NA	17.4303	NA	NA	NA	NA	NA	20.1707	22.5758	17.5307	17.1983	18.4721	NA	18.5256	18.8087	NA	NA	NA	19.2173	NA	NA	21.788	19.3905	21.8911	14.3116	NA	18.7163	NA	NA	16.3745	17.1246	NA	18.5379	21.6596	NA	NA	NA	NA	NA	18.8306	18.2141	16.7855	NA	NA	17.1217	18.0737	17.7324	NA	17.375	15.2472	18.5898	NA	19.212	12.2664	NA	18.7622	NA	NA	NA	18.5592	NA	NA	NA	NA	17.519	21.4942	20.8939	20.6504	NA	17.319	NA	NA	NA	NA	NA	NA	17.9179	19.7713	16.9107	20.0337	18.5631	NA	19.2921	20.0079	NA	19.9101	NA	16.9293	NA	19.7051	NA	17.496
Q92667	AKAP1	T590	M1	Q92667_AKAP1_T590_M1	19.6237	20.2346	18.1875	19.9035	17.7833	NA	18.8419	19.0398	21.6889	17.4951	20.4812	19.9097	NA	NA	NA	NA	20.9342	NA	18.7409	NA	21.2293	19.8418	17.2463	20.2543	19.1432	19.9927	NA	20.0647	21.0242	NA	18.505	NA	17.5813	20.1794	18.648	NA	NA	NA	21.1484	21.3219	15.1436	18.7333	19.0078	18.6867	18.2293	19.7246	18.6231	21.5667	18.8086	20.8627	NA	20.9294	NA	19.9469	NA	18.0531	20.3206	19.9379	15.4166	20.8496	18.933	18.8996	21.1388	19.619	18.4974	19.6499	20.1887	18.4409	20.0513	17.6988	20.2436	20.1111	19.4807	18.0914	19.367	19.6521	17.5736	20.1331	20.2527	20.7511	17.9127	20.346	18.2589	NA	19.2449	18.3014	20.348	20.3996	NA	NA	20.0197	19.7877	18.6371	NA	18.8213	18.5978	18.6129	19.7908	19.5871	19.4958	18.7595	NA	19.3275	NA	18.9203	17.7967	19.4228	19.9418	19.7861	18.8347	NA	NA	18.4456	NA
Q9Y2D5	AKAP2	S152	M1	Q9Y2D5_AKAP2_S152_M1	19.3013	18.8754	19.2661	19.0466	18.8645	18.9142	19.1919	19.2524	21.2432	19.5138	18.53	18.5	18.8707	18.7306	19.1322	18.7661	19.4032	18.9356	19.3241	19.2091	20.2836	19.6352	19.8048	19.0874	19.2608	18.8726	19.1518	19.1234	18.9306	19.0001	19.2364	19.1583	19.7901	19.8708	19.2338	19.1524	19.0468	19.3846	19.2583	18.6764	19.4547	18.513	19.1891	19.0357	19.3735	19.224	18.9719	18.9562	17.7121	18.8601	17.5179	17.7973	18.1502	18.5472	19.1952	19.304	19.3605	19.2675	19.0071	18.9418	19.1612	19.5132	19.5327	19.3666	19.2549	18.7269	18.4782	18.1339	18.7575	18.9676	16.2328	18.4178	19.9321	19.1461	20.1203	20.0073	19.677	19.1326	19.7777	19.6658	19.3361	20.1478	19.0265	18.8738	19.8549	18.819	19.9865	19.2167	18.6086	18.2724	19.4332	18.9767	20.0955	19.4713	19.4137	18.8992	18.5115	18.8819	18.4827	18.6792	18.2605	18.846	19.7674	19.9412	19.7612	20.4629	20.1889	19.5203	18.8525	18.6878	19.4586	18.7911	18.8192	18.7611
Q9Y2D5	AKAP2	S375	M1	Q9Y2D5_AKAP2_S375_M1	NA	17.5349	17.4472	15.8683	16.4872	16.6507	17.1462	16.4426	17.6861	16.9433	16.8725	16.215	16.3555	16.4845	16.2927	16.1475	16.1054	15.6544	NA	NA	NA	NA	17.4233	NA	15.8193	NA	NA	NA	15.5575	16.0455	15.8652	15.9522	16.3394	15.9028	NA	15.1204	16.1936	16.0478	15.7703	NA	16.11	NA	NA	NA	NA	NA	NA	NA	NA	16.0907	NA	NA	16.9778	16.7569	16.1554	16.2849	NA	15.8516	16.0977	16.2584	16.8209	16.7339	17.135	16.8497	16.4776	16.3346	16.3886	16.9135	16.6096	16.7418	NA	NA	16.3698	15.4716	15.9481	NA	NA	17.3969	16.7232	16.9964	17.6176	17.5118	16.1319	17.0108	16.9782	16.2228	16.5244	NA	14.6755	NA	17.0273	17.0796	16.6537	17.1231	16.7351	NA	17.2777	NA	NA	16.3421	NA	NA	16.6339	17.088	17.4947	16.8134	NA	17.3133	NA	NA	16.3873	15.9786	NA	NA
Q9Y2D5	AKAP2	S393	M1	Q9Y2D5_AKAP2_S393_M1	18.3522	18.2765	17.9597	18.1631	18.3916	15.1794	18.36	18.5854	19.1298	18.398	18.3541	18.2862	16.3652	NA	16.1295	NA	16.3482	NA	16.9586	NA	18.2436	NA	18.4563	18.3515	18.7459	18.6814	17.6881	18.8143	NA	NA	NA	NA	19.8487	18.9273	NA	NA	18.7324	17.109	17.3677	16.1288	17.0224	NA	18.3007	18.3345	18.4069	19.4524	NA	19.2666	16.9215	NA	16.688	NA	16.5792	NA	NA	18.2261	18.5059	NA	NA	NA	18.2397	17.7764	18.2127	18.0127	18.2763	18.2104	18.5732	18.3988	18.4713	18.686	18.1486	18.6055	18.4646	18.1979	18.2999	17.7421	NA	16.7132	18.7493	18.9065	18.2781	18.6264	18.5512	18.4788	18.5186	17.9664	18.6585	17.8678	16.8979	16.484	18.1424	17.8787	18.1413	16.0895	18.1912	NA	17.5277	16.317	17.7306	17.5741	16.7056	16.3402	18.0524	18.2425	17.8732	18.2015	18.2761	17.3795	16.9987	16.2453	16.6517	16.3354	16.7493	16.035
Q9Y2D5	AKAP2	S401	M1	Q9Y2D5_AKAP2_S401_M1	NA	NA	NA	NA	NA	NA	NA	NA	NA	NA	NA	NA	18.3562	17.4036	NA	17.5482	16.7066	17.3409	NA	18.4398	NA	NA	16.5375	NA	NA	NA	NA	17.6405	NA	NA	NA	NA	NA	NA	NA	NA	NA	NA	18.1907	NA	NA	NA	NA	18.5033	18.3551	NA	18.3489	NA	NA	NA	NA	17.5606	NA	NA	NA	NA	NA	NA	NA	NA	NA	NA	NA	NA	NA	NA	NA	NA	NA	NA	17.0453	NA	NA	NA	NA	NA	NA	NA	NA	NA	NA	NA	NA	NA	NA	NA	NA	NA	NA	NA	NA	NA	NA	17.7162	NA	18.1592	NA	16.1218	NA	NA	17.516	17.7766	NA	NA	NA	NA	NA	17.1529	NA	NA	17.2193	17.7064	NA	17.5155
Q9Y2D5	AKAP2	S405	M1	Q9Y2D5_AKAP2_S405_M1	NA	NA	NA	NA	NA	NA	NA	NA	NA	NA	NA	NA	NA	NA	NA	NA	NA	NA	NA	NA	NA	NA	NA	NA	NA	NA	NA	NA	19.4128	NA	NA	18.4072	NA	18.2853	19.5667	NA	NA	NA	NA	NA	NA	NA	NA	NA	NA	NA	NA	NA	NA	NA	NA	NA	NA	NA	18.3823	18.4559	18.3856	NA	NA	19.4633	NA	NA	NA	NA	NA	NA	NA	NA	NA	NA	NA	NA	NA	NA	NA	NA	NA	NA	NA	NA	NA	NA	NA	NA	NA	NA	NA	NA	NA	NA	NA	NA	NA	NA	NA	NA	NA	NA	NA	NA	NA	NA	NA	NA	NA	NA	NA	NA	NA	NA	NA	NA	NA	NA
Q9Y2D5	AKAP2	S630	M1	Q9Y2D5_AKAP2_S630_M1	22.4386	NA	22.0683	NA	NA	21.5376	NA	NA	NA	NA	22.2365	20.7545	NA	NA	NA	NA	NA	NA	NA	NA	NA	NA	NA	NA	NA	21.5187	NA	20.8084	NA	NA	22.4939	NA	22.6492	NA	20.9165	NA	NA	NA	NA	NA	NA	NA	22.021	NA	NA	21.7931	NA	NA	21.9474	NA	NA	NA	21.4304	21.802	NA	NA	NA	NA	NA	NA	22.2307	NA	NA	22.1949	NA	NA	NA	NA	NA	NA	21.7891	NA	22.5814	NA	NA	NA	NA	NA	NA	NA	NA	NA	NA	NA	NA	NA	NA	NA	NA	NA	NA	NA	NA	NA	NA	NA	NA	NA	NA	NA	22.1539	NA	NA	NA	22.1379	NA	NA	NA	NA	22.2307	21.9056	NA	NA	NA
Q9Y2D5	AKAP2	S631	M1	Q9Y2D5_AKAP2_S631_M1	21.6698	21.797	21.2821	21.201	21.4855	21.0879	22.0613	21.4323	22.4652	21.5731	21.7309	21.6676	20.9589	20.4953	20.7718	20.3493	20.2162	20.7574	21.2167	20.8641	21.4063	21.4833	21.2649	21.0758	21.455	21.2513	21.332	21.0678	21.2158	21.1624	21.7323	21.4464	21.8662	21.9752	21.3477	21.232	21.3791	21.5701	21.3461	20.788	21.2245	20.5197	21.6344	21.4249	21.6187	21.5115	21.2303	21.2511	21.2527	20.9443	21.2262	20.9253	21.0255	20.8046	21.3441	21.2712	21.4009	21.2202	21.0531	21.0258	21.5116	21.2838	21.4965	21.5442	21.2942	21.4246	21.7817	21.538	21.6751	21.5332	21.2116	20.956	21.5083	21.0055	21.5795	21.1524	21.1755	20.9926	22.349	22.3897	22.4221	22.2894	21.9998	22.0569	21.645	20.8865	21.6163	21.0179	21.0221	20.8352	21.415	21.3602	21.4102	21.4803	21.3349	21.3022	21.9231	21.4964	21.7101	21.5617	21.5589	21.769	21.6275	21.9738	21.5934	21.3285	21.5815	21.4316	21.3365	20.8305	21.1378	20.8897	21.3711	20.8761
Q9Y2D5	AKAP2	S720	M1	Q9Y2D5_AKAP2_S720_M1	NA	15.3188	NA	NA	NA	14.5894	14.865	NA	15.8778	14.7686	NA	14.5204	NA	NA	NA	NA	NA	NA	NA	NA	NA	NA	NA	NA	NA	NA	NA	17.3335	NA	NA	NA	NA	NA	NA	14.0078	NA	15.0029	NA	NA	NA	14.756	NA	NA	NA	NA	NA	NA	NA	NA	NA	NA	NA	14.5413	NA	NA	NA	NA	NA	NA	NA	13.3902	14.5905	NA	12.9261	14.2565	NA	NA	NA	NA	NA	15.1294	NA	NA	NA	NA	NA	NA	NA	15.4226	15.243	15.0874	14.3724	14.8169	14.7789	NA	NA	NA	NA	NA	NA	NA	15.5357	NA	14.8448	14.9218	NA	14.6731	NA	NA	NA	NA	NA	NA	NA	NA	15.1769	NA	NA	NA	NA	14.4119	NA	14.8396	NA
Q9Y2D5	AKAP2	S748	M1	Q9Y2D5_AKAP2_S748_M1	20.3504	19.9415	20.4987	19.642	20.5085	19.5334	20.8753	20.2959	22.0625	20.7913	20.4319	20.2634	19.9364	19.4332	19.7205	19.2632	19.9552	20.0237	20.0143	19.448	20.3284	19.6395	20.0118	19.4334	19.6062	19.7696	19.9546	19.7933	19.5138	19.1513	20.2407	19.7359	20.6075	20.0863	20.1798	19.5894	20.209	19.8288	20.2902	19.705	20.3126	19.0386	20.2224	19.7681	20.1995	19.8497	20.0465	19.7688	19.9333	18.0229	19.7559	19.6218	19.7533	19.3671	18.0538	19.386	19.6577	19.2605	19.1372	19.357	20.3068	19.8281	20.4563	19.911	20.046	19.5275	20.6964	20.3207	20.6565	20.3704	20.5109	20.4106	20.0138	19.269	20.1018	19.8381	19.7001	19.0306	20.653	20.1081	20.2869	20.8652	20.566	20.0793	20.9614	19.9901	20.8678	20.2271	19.9419	19.8399	20.0064	19.8169	20.4753	20.1832	20.178	19.7462	20.1413	19.8018	20.5834	19.8611	20.0133	19.9263	20.0003	20.0284	20.1048	20.4346	NA	19.7903	20.057	19.473	20.4288	19.7108	20.1185	19.521
Q9Y2D5	AKAP2	T369	M1	Q9Y2D5_AKAP2_T369_M1	16.6765	NA	NA	NA	NA	NA	NA	NA	NA	NA	NA	NA	NA	NA	NA	NA	NA	NA	NA	NA	NA	15.663	NA	17.8065	NA	NA	NA	NA	NA	NA	NA	NA	NA	NA	NA	NA	NA	NA	NA	NA	NA	NA	NA	NA	17.2149	NA	17.5436	NA	NA	NA	NA	NA	NA	NA	NA	NA	NA	NA	NA	NA	NA	NA	NA	NA	NA	NA	NA	NA	NA	NA	NA	16.5995	NA	NA	NA	NA	NA	NA	NA	NA	NA	NA	NA	NA	NA	NA	NA	18.5595	NA	NA	NA	NA	NA	NA	NA	NA	NA	NA	NA	NA	16.4018	NA	NA	NA	NA	NA	NA	NA	NA	NA	NA	NA	NA	NA
Q9Y2D5	AKAP2	T399	M1	Q9Y2D5_AKAP2_T399_M1	NA	NA	NA	NA	NA	17.4733	NA	NA	NA	NA	NA	NA	NA	15.58	NA	NA	NA	NA	18.5787	15.2812	NA	NA	NA	NA	NA	18.1407	17.3639	NA	NA	17.1313	19.5519	NA	NA	NA	NA	17.3854	NA	17.4668	NA	17.1461	NA	NA	NA	NA	NA	NA	NA	NA	16.6659	15.961	18.6584	16.1581	16.4826	16.1661	NA	NA	NA	NA	NA	NA	NA	NA	NA	NA	NA	NA	NA	NA	NA	NA	NA	NA	NA	NA	NA	NA	NA	17.9215	NA	NA	NA	NA	NA	NA	NA	NA	NA	NA	NA	NA	NA	NA	NA	NA	NA	NA	NA	NA	NA	NA	NA	NA	NA	NA	NA	NA	NA	NA	17.4739	NA	NA	NA	NA	NA
Q9Y2D5	AKAP2	T718	M1	Q9Y2D5_AKAP2_T718_M1	14.8712	NA	NA	14.8485	13.6647	NA	NA	NA	NA	NA	NA	NA	15.202	14.828	15.2136	14.5528	NA	15.1832	14.5681	NA	14.5694	14.6161	NA	14.5107	NA	NA	17.5352	NA	NA	17.57	17.8818	17.939	17.2943	17.7367	NA	18.166	NA	14.9479	NA	14.9506	NA	NA	14.8572	17.5074	16.8975	17.3452	13.3967	NA	14.7474	13.8606	14.1701	13.6994	NA	NA	17.3687	17.7078	NA	NA	16.6317	NA	NA	NA	15.0133	NA	NA	14.1409	14.2058	NA	15.1086	NA	NA	NA	15.4443	14.9749	15.1304	18.1049	18.6009	15.1155	NA	NA	NA	NA	NA	NA	15.007	14.4134	15.2458	14.4619	14.3466	14.4386	NA	NA	NA	NA	NA	NA	NA	14.5538	13.8959	NA	13.9073	14.8018	15.0612	15.8645	14.6359	NA	15.6763	NA	14.7399	NA	NA	14.6828	NA	12.9062
Q9Y2D5	AKAP2	T746	M1	Q9Y2D5_AKAP2_T746_M1	NA	NA	NA	NA	NA	NA	NA	NA	NA	NA	NA	NA	NA	NA	NA	NA	NA	NA	NA	NA	NA	NA	NA	NA	18.6117	NA	NA	NA	NA	18.1515	NA	NA	NA	NA	NA	NA	NA	NA	NA	NA	NA	NA	NA	NA	NA	NA	NA	NA	NA	NA	NA	NA	NA	NA	19.0676	NA	NA	NA	NA	NA	NA	NA	NA	NA	NA	NA	NA	NA	NA	NA	NA	NA	NA	NA	NA	NA	NA	NA	NA	NA	NA	NA	NA	NA	NA	NA	NA	NA	NA	NA	NA	NA	NA	NA	NA	NA	NA	NA	NA	NA	NA	NA	NA	NA	NA	NA	20.2667	NA	NA	NA	NA	NA	NA	NA
Q13023	AKAP6	S1073	M1	Q13023_AKAP6_S1073_M1	15.7517	14.7978	15.2156	15.188	NA	NA	NA	15.5115	14.3211	14.465	NA	15.0742	NA	15.6062	NA	15.4268	NA	NA	NA	NA	NA	NA	NA	NA	16.2501	NA	16.7643	NA	NA	NA	NA	NA	14.8816	NA	NA	13.6194	15.9266	16.0337	15.6127	15.3125	NA	NA	NA	14.1521	NA	NA	NA	NA	14.9814	NA	NA	NA	14.5086	NA	NA	NA	17.3156	NA	NA	NA	NA	NA	18.9006	NA	NA	NA	NA	NA	NA	NA	NA	NA	NA	NA	NA	NA	NA	NA	NA	NA	14.8034	NA	NA	14.1547	NA	NA	18.0005	14.904	NA	NA	NA	NA	NA	15.1362	NA	NA	NA	15.3501	NA	NA	NA	NA	NA	16.5364	NA	NA	NA	NA	19.8568	NA	NA	NA	NA	NA
Q13023	AKAP6	S1078	M1	Q13023_AKAP6_S1078_M1	NA	NA	NA	NA	14.8215	NA	14.8421	NA	NA	NA	NA	NA	NA	NA	NA	NA	15.2583	NA	NA	NA	NA	15.2848	NA	NA	NA	NA	NA	NA	NA	NA	NA	NA	NA	NA	NA	NA	NA	NA	NA	NA	NA	NA	13.9621	NA	NA	NA	NA	NA	NA	NA	12.3998	13.1697	NA	14.3646	16.2283	NA	NA	16.2318	16.8692	NA	NA	NA	NA	NA	NA	18.587	NA	15.3426	14.9405	NA	15.1673	NA	NA	NA	NA	NA	NA	NA	15.1323	14.2687	NA	NA	13.7919	NA	NA	NA	NA	NA	NA	NA	NA	15.8897	16.4037	NA	16.2778	NA	14.2998	NA	14.1457	NA	15.142	NA	17.643	NA	18.8321	NA	NA	18.4959	NA	NA	NA	NA	NA	NA
Q13023	AKAP6	S1335	M1	Q13023_AKAP6_S1335_M1	17.6541	18.4371	17.3903	17.2336	17.0865	17.0098	16.8509	17.1791	17.1019	17.1677	17.1299	17.3721	17.206	17.4423	17.0095	17.3044	16.8647	17.017	16.9946	17.0776	16.5855	17.3138	16.6928	16.6395	17.6637	17.4365	17.0086	16.9206	16.9398	16.9386	17.8375	17.759	17.7215	17.8747	17.3256	17.303	17.4052	17.7424	16.8583	16.775	16.7136	16.6034	17.2083	17.1032	17.1526	16.809	16.7505	16.7059	17.6403	18.0844	17.5425	NA	17.6195	17.9004	17.2911	17.4764	16.5508	17.364	16.7975	16.8372	16.9703	17.2852	16.776	17.1048	16.9172	17.0856	17.3091	16.9515	17.691	17.4762	17.4076	17.1378	17.3339	16.9515	16.9007	17.1267	16.674	16.7262	18.0802	18.4263	17.2185	17.6446	16.9949	17.5424	17.6564	17.1315	17.0755	16.9684	17.1079	17.0388	17.5835	17.867	17.62	17.2407	17.5769	17.2828	17.4865	17.6147	17.491	17.3043	17.2183	17.2192	17.6549	17.766	17.3805	17.2476	16.9246	17.4883	17.2633	17.2724	16.5903	17.0154	16.836	16.8968
Q13023	AKAP6	S1565	M2	Q13023_AKAP6_S1565_M2	NA	11.8368	NA	NA	NA	NA	NA	NA	NA	NA	NA	NA	NA	NA	NA	NA	NA	NA	NA	NA	NA	NA	NA	NA	NA	NA	NA	NA	18.0168	NA	NA	NA	NA	NA	NA	NA	NA	NA	NA	NA	NA	NA	NA	NA	NA	NA	NA	NA	NA	NA	NA	NA	NA	17.0869	NA	NA	NA	NA	NA	NA	NA	NA	NA	NA	NA	NA	NA	NA	NA	NA	NA	NA	NA	NA	NA	NA	NA	NA	NA	NA	NA	NA	NA	NA	NA	NA	NA	NA	NA	NA	NA	NA	NA	NA	NA	NA	NA	NA	NA	NA	NA	NA	NA	NA	NA	NA	NA	NA	NA	NA	NA	NA	NA	NA
Q13023	AKAP6	S1566	M2	Q13023_AKAP6_S1566_M2	NA	NA	NA	NA	NA	NA	NA	NA	NA	NA	NA	NA	NA	NA	NA	NA	19.0503	NA	NA	NA	NA	NA	NA	NA	NA	NA	NA	18.8251	NA	NA	NA	20.3089	NA	NA	NA	NA	20.5483	NA	15.7535	NA	18.1216	18.8639	NA	NA	NA	NA	NA	NA	NA	NA	NA	NA	NA	NA	18.592	NA	NA	NA	NA	NA	17.9543	NA	NA	NA	NA	NA	NA	NA	NA	NA	NA	NA	NA	NA	NA	NA	NA	NA	NA	NA	NA	NA	NA	NA	NA	20.94	NA	NA	NA	NA	NA	NA	NA	NA	NA	NA	NA	NA	NA	NA	NA	NA	NA	NA	NA	NA	NA	NA	NA	NA	18.9552	NA	NA	20.8792
Q13023	AKAP6	S1567	M2	Q13023_AKAP6_S1567_M2	NA	NA	15.839	NA	19.1382	NA	19.316	20.2782	19.0426	19.503	20.401	NA	NA	18.879	19.4686	19.6106	NA	19.1353	14.1711	NA	18.9201	21.508	21.3894	NA	19.2625	18.8145	19.9026	NA	17.0117	NA	20.0384	NA	19.533	19.47	20.3649	18.4486	NA	NA	NA	17.9543	NA	19.5149	18.0119	21.8472	NA	19.1363	21.4327	18.7192	NA	NA	NA	NA	NA	NA	NA	19.7141	18.9854	18.7721	19.8265	NA	NA	18.8102	16.0595	19.2979	17.3564	18.6715	NA	18.7261	NA	NA	20.0407	20.1635	NA	NA	NA	NA	21.6225	18.7651	19.7346	NA	16.092	19.4103	17.3836	19.5807	NA	NA	19.252	21.005	19.6812	19.6345	NA	21.1942	18.6686	19.7654	19.484	NA	17.0008	20.4323	20.6184	NA	19.9897	19.8297	18.294	NA	NA	15.9287	NA	NA	22.2496	19.9358	15.3811	20.1186	19.5163	NA
Q13023	AKAP6	S1570	M2	Q13023_AKAP6_S1570_M2	19.5884	20.1073	19.1515	19.7409	22.1235	20.9924	21.4661	23.2635	22.0278	22.4882	23.3862	21.1028	20.1046	21.8643	20.0457	22.5958	21.1212	22.1205	19.3179	20.026	19.1465	NA	NA	20.9959	22.2455	21.8034	22.0386	20.8959	22.2202	20.5174	23.0237	20.0648	22.5182	22.4553	23.3502	20.7606	NA	20.5227	18.5927	19.8745	19.9665	18.931	20.5159	NA	22.1233	21.2978	19.8529	19.8438	21.0821	20.8174	20.6412	20.068	20.7071	19.8656	20.3156	22.6994	21.9733	20.9594	20.768	20.9244	20.0252	20.9461	19.5128	22.2831	19.8918	20.8223	19.635	21.6999	18.9567	18.8333	23.0513	23.1487	20.6866	21.2171	20.7278	20.4743	NA	18.7091	22.7198	18.9357	18.5424	22.3955	19.6168	17.7037	20.9236	18.4778	22.2372	19.6746	22.6868	22.6198	20.8015	19.4688	21.6538	22.7506	22.4693	20.261	20.5586	23.4175	23.6037	20.9204	22.9771	21.9752	20.5042	21.3251	20.0678	19.8562	20.3682	21.2229	NA	22.921	19.2076	23.1039	21.6632	NA
Q13023	AKAP6	S1572	M2	Q13023_AKAP6_S1572_M2	19.3819	20.4063	19.7147	19.5344	NA	20.786	18.6928	NA	NA	NA	NA	20.8963	19.8981	NA	19.0237	NA	NA	NA	20.4885	19.8196	18.1938	19.4246	19.306	20.7894	17.1986	16.6993	19.0114	NA	16.7612	20.3109	NA	20.0198	NA	NA	NA	19.445	20.7085	20.3163	18.9562	18.6871	19.395	17.7833	19.9376	19.7638	21.9168	18.7002	19.5257	19.1208	20.8756	20.611	20.4348	19.8615	20.5006	19.7171	19.693	NA	16.8784	18.6904	19.6872	20.718	NA	17.9174	20.1704	NA	18.6642	18.0599	19.4285	16.7395	18.7502	18.6268	17.7113	NA	20.4801	21.0106	20.5213	20.2678	19.539	17.8226	NA	18.7293	17.8018	NA	17.7848	17.4972	20.7171	20.3484	NA	19.2299	17.4045	NA	20.595	19.2152	NA	NA	NA	20.0545	21.2772	NA	NA	20.7139	17.887	19.124	18.4715	21.1186	19.8613	20.7442	20.1617	21.0164	20.1662	NA	NA	NA	18.8364	21.0394
Q13023	AKAP6	S1653	M1	Q13023_AKAP6_S1653_M1	NA	16.1648	15.4438	NA	16.0806	NA	16.1188	NA	NA	NA	16.2799	16.0184	NA	NA	NA	NA	NA	NA	NA	NA	NA	NA	NA	NA	NA	NA	NA	NA	NA	NA	NA	NA	NA	NA	NA	NA	NA	NA	NA	NA	NA	NA	NA	NA	NA	NA	NA	NA	16.3972	16.2351	15.9758	NA	NA	16.1922	NA	NA	NA	NA	NA	NA	16.6457	16.7121	16.6381	15.5967	15.6914	NA	15.9299	NA	NA	NA	NA	NA	NA	NA	NA	NA	NA	NA	16.4816	NA	NA	NA	NA	NA	NA	NA	NA	NA	NA	NA	NA	NA	NA	NA	NA	NA	16.632	NA	NA	NA	NA	NA	16.5733	NA	16.3972	NA	16.2676	17.0975	15.6325	NA	15.364	NA	NA	NA
Q13023	AKAP6	S1653	M2	Q13023_AKAP6_S1653_M2	17.0161	16.7717	NA	NA	15.9251	16.1012	NA	NA	NA	NA	16.3407	17.1402	NA	NA	NA	NA	NA	NA	NA	NA	NA	NA	NA	NA	16.067	16.1058	NA	NA	NA	15.7173	16.0847	16.2665	15.1292	16.2622	NA	NA	NA	NA	NA	NA	NA	NA	16.4631	NA	NA	14.6287	NA	NA	NA	15.503	NA	NA	NA	NA	NA	NA	NA	NA	NA	NA	NA	NA	NA	NA	NA	NA	17.499	NA	NA	16.4508	NA	NA	NA	15.5442	NA	NA	NA	NA	15.8652	16.4502	NA	15.5013	NA	16.1919	16.311	NA	NA	NA	NA	NA	NA	NA	NA	NA	NA	NA	15.4319	NA	NA	NA	NA	NA	NA	NA	NA	NA	NA	NA	NA	NA	NA	NA	NA	NA
Q13023	AKAP6	S1655	M1	Q13023_AKAP6_S1655_M1	NA	18.1805	17.3769	18.471	17.324	15.5842	17.4361	16.5649	18.6479	18.2797	17.6686	17.8226	18.7418	18.8069	18.6799	18.6319	18.7638	19.0508	18.0496	18.4845	17.0853	18.7071	18.3172	18.404	19.1042	18.877	18.926	18.653	18.6184	18.8904	18.9483	19.0571	18.9779	18.9873	18.9868	18.6506	18.6972	18.8992	18.2	18.3056	18.4471	18.2067	18.625	18.6165	18.7046	18.6013	18.3891	18.3694	17.3247	17.2683	17.2047	18.5436	18.4386	17.3381	18.69	18.9323	18.6342	18.9949	18.3935	18.9998	NA	NA	NA	17.3211	17.2195	18.6742	NA	18.3833	18.6728	18.2224	18.6047	18.0656	18.2956	18.5248	18.533	18.2307	18.1406	18.4851	17.742	19.2384	18.3692	19.0401	18.6193	18.9314	18.8575	18.5299	18.6376	18.6514	18.6931	18.6896	18.7482	18.721	15.5604	18.6373	18.7118	18.9397	17.4718	18.8313	18.979	18.8262	18.6506	18.9701	17.8492	18.5312	17.6582	17.7823	NA	NA	NA	17.1964	NA	18.7222	15.0315	17.1451
Q13023	AKAP6	S1655	M2	Q13023_AKAP6_S1655_M2	17.0161	16.7717	NA	NA	15.9251	16.1012	NA	NA	NA	NA	16.3407	17.1402	NA	NA	NA	NA	NA	NA	NA	NA	NA	NA	NA	NA	16.067	16.1058	NA	NA	NA	15.7173	16.0847	16.2665	15.1292	16.2622	NA	NA	NA	NA	NA	NA	NA	NA	16.4631	NA	NA	14.6287	NA	NA	NA	15.503	NA	NA	NA	NA	NA	NA	NA	NA	NA	NA	NA	NA	NA	NA	NA	NA	17.499	NA	NA	16.4508	NA	NA	NA	15.5442	NA	NA	NA	NA	15.8652	16.4502	NA	15.5013	NA	16.1919	16.311	NA	NA	NA	NA	NA	NA	NA	NA	NA	NA	NA	15.4319	NA	NA	NA	NA	NA	NA	NA	NA	NA	NA	NA	NA	NA	NA	NA	NA	NA
Q13023	AKAP6	S424	M1	Q13023_AKAP6_S424_M1	NA	21.3375	20.536	NA	19.2958	20.4362	NA	20.8077	20.2157	20.7469	NA	20.9114	20.8588	21.2547	20.8002	20.8717	20.4573	NA	20.7141	20.5142	NA	20.2971	19.9517	20.3846	NA	NA	NA	NA	20.9563	20.9806	21.1477	21.3806	21.0183	21.2824	NA	20.7756	20.8622	NA	20.3568	NA	NA	20.1616	21.0958	21.0425	NA	20.8117	20.541	NA	20.8056	20.9729	20.2477	20.0788	20.0812	20.599	20.9962	NA	NA	21.0533	20.5083	20.903	20.5584	NA	NA	20.6759	NA	NA	21.3282	21.139	20.8755	20.9476	20.8264	20.8824	20.5158	20.6887	NA	20.48	NA	NA	20.9298	21.5809	20.5626	21.1612	NA	20.9286	20.3756	20.5839	20.5544	20.7224	20.9688	NA	20.7501	21.2643	20.6999	20.929	NA	20.9252	21.0177	20.953	21.0653	20.9117	NA	20.825	21.0989	20.8268	20.7812	20.6063	20.3085	20.6803	NA	20.8206	NA	NA	20.6595	NA
Q13023	AKAP6	S479	M1	Q13023_AKAP6_S479_M1	NA	NA	NA	NA	NA	NA	NA	NA	NA	NA	NA	NA	NA	NA	NA	NA	NA	NA	NA	19.745	NA	NA	18.6397	19.8776	NA	NA	NA	NA	NA	NA	NA	NA	NA	NA	NA	NA	NA	NA	NA	NA	NA	19.0212	NA	NA	NA	NA	NA	NA	NA	NA	NA	NA	NA	NA	NA	NA	NA	NA	NA	NA	NA	NA	NA	18.5088	NA	NA	NA	NA	NA	NA	NA	NA	NA	NA	NA	NA	NA	NA	NA	NA	NA	NA	NA	NA	19.2342	NA	NA	NA	NA	NA	NA	NA	NA	NA	NA	NA	NA	NA	NA	NA	NA	NA	NA	NA	NA	NA	NA	NA	19.5914	NA	19.2574	NA	19.483	19.3313
Q13023	AKAP6	S481	M1	Q13023_AKAP6_S481_M1	18.6165	19.6851	18.4273	18.9225	18.6048	18.9192	18.1625	19.2709	18.3687	19.0222	19.2157	19.1195	19.1861	19.5502	19.1015	19.3328	19.276	19.1992	NA	NA	19.4713	19.5028	18.6397	NA	19.4791	19.2943	19.3015	19.2777	18.8758	19.3379	19.4938	19.7302	19.5098	19.6654	19.0932	19.0664	19.5482	19.8893	19.0528	19.1592	19.1394	NA	19.1183	18.9887	18.7132	18.9386	18.3269	NA	18.2139	19.0229	18.1408	18.3283	18.4926	18.907	19.3226	19.3465	18.7793	19.5135	18.5524	18.905	19.5368	19.6503	19.6601	18.4524	19.5321	19.3417	19.4226	19.4132	18.9487	19.1692	18.849	18.9894	19.0498	19.1702	18.8448	18.9421	18.9118	18.8814	18.8876	19.7122	18.5498	19.2609	18.3207	18.8015	NA	19.4312	19.1964	19.1838	19.1337	19.1331	18.5931	19.6032	19.0885	18.8665	18.8388	18.6969	18.8869	19.2991	18.9766	19.0241	19.0562	18.9092	19.573	19.6039	19.2512	19.0198	18.6767	19.437	NA	19.7517	NA	19.6022	NA	NA
Q13023	AKAP6	S609	M1	Q13023_AKAP6_S609_M1	NA	NA	NA	NA	NA	NA	NA	NA	NA	NA	NA	14.9261	NA	NA	NA	13.6332	NA	13.7898	NA	NA	NA	NA	NA	NA	NA	NA	NA	NA	NA	NA	NA	NA	NA	NA	NA	NA	NA	NA	NA	NA	NA	12.8125	NA	NA	NA	NA	NA	NA	NA	NA	NA	NA	NA	NA	NA	NA	NA	13.5902	NA	NA	NA	NA	NA	NA	NA	NA	NA	NA	NA	NA	NA	NA	NA	NA	NA	NA	13.959	NA	NA	NA	NA	NA	NA	NA	NA	NA	NA	NA	NA	NA	NA	NA	NA	NA	NA	NA	NA	NA	NA	NA	NA	NA	NA	NA	NA	NA	NA	14.1215	NA	13.9933	13.4804	NA	15.0552	NA
Q13023	AKAP6	S610	M1	Q13023_AKAP6_S610_M1	NA	15.8058	14.3018	13.1236	14.0593	12.1068	14.811	15.246	NA	15.2178	14.8769	NA	12.5328	14.4356	NA	13.0137	14.5435	NA	NA	NA	13.999	NA	NA	13.5772	14.8428	14.691	NA	14.4775	13.0258	14.587	15.405	14.3102	13.6299	NA	15.1194	13.7261	14.4859	NA	NA	13.801	NA	NA	NA	NA	NA	NA	12.9718	NA	14.6736	13.5037	13.0574	14.4149	14.4339	14.7831	13.2906	14.743	NA	NA	12.9447	14.4626	NA	13.0597	NA	15.0953	13.4561	14.7983	14.5249	14.6318	14.967	14.9479	14.5995	14.6121	NA	14.1316	14.3316	NA	NA	14.0461	15.3416	16.731	15.8609	16.0254	14.7408	15.2447	16.4068	NA	15.0703	14.4089	14.3342	12.6374	13.4486	13.3592	13.6985	13.6026	13.4512	13.8677	NA	NA	13.9687	NA	NA	NA	13.6339	15.3133	NA	15.0865	15.4918	14.3734	14.422	NA	14.1687	14.7295	NA	13.6121
Q13023	AKAP6	S612	M1	Q13023_AKAP6_S612_M1	NA	NA	NA	NA	NA	NA	NA	NA	14.9857	NA	NA	NA	NA	NA	NA	NA	NA	12.9639	NA	NA	NA	NA	NA	NA	NA	NA	NA	NA	NA	NA	NA	NA	NA	NA	NA	NA	NA	15.3717	13.7619	NA	NA	NA	NA	NA	NA	NA	NA	NA	NA	NA	NA	NA	NA	NA	NA	NA	NA	NA	NA	NA	NA	13.5654	NA	NA	13.6781	NA	NA	NA	NA	NA	NA	NA	14.5697	NA	NA	14.3396	NA	NA	NA	NA	NA	NA	NA	NA	NA	13.2548	NA	NA	NA	NA	NA	14.1783	NA	12.8144	NA	NA	14.2678	14.0928	NA	13.4564	NA	13.664	NA	NA	NA	NA	NA	NA	NA	13.5634	NA	NA	NA	13.0371
Q13023	AKAP6	T1658	M2	Q13023_AKAP6_T1658_M2	NA	NA	NA	16.2687	NA	NA	NA	NA	NA	NA	NA	NA	NA	NA	NA	NA	NA	NA	NA	NA	NA	NA	NA	NA	NA	NA	NA	15.4279	NA	NA	NA	NA	NA	NA	NA	NA	NA	NA	NA	NA	NA	NA	NA	NA	NA	NA	NA	NA	NA	NA	NA	NA	NA	NA	NA	NA	NA	NA	NA	NA	NA	NA	NA	NA	NA	NA	NA	NA	NA	NA	NA	NA	NA	NA	NA	NA	NA	NA	NA	NA	NA	NA	NA	NA	NA	NA	NA	NA	NA	NA	NA	NA	NA	NA	16.4332	NA	NA	NA	NA	NA	NA	NA	NA	NA	NA	NA	NA	NA	NA	NA	NA	NA	NA	NA
Q13023	AKAP6	T425	M1	Q13023_AKAP6_T425_M1	20.6802	NA	NA	20.4124	18.0196	NA	20.2316	NA	NA	NA	20.8681	NA	NA	NA	NA	NA	NA	20.854	NA	NA	20.5116	NA	NA	NA	21.3584	21.262	21.0789	20.8903	NA	NA	NA	NA	NA	NA	20.7283	NA	NA	21.3326	NA	20.53	20.3337	NA	NA	NA	20.8023	NA	NA	20.5665	NA	NA	NA	NA	NA	NA	NA	21.1456	20.577	NA	NA	NA	NA	20.8504	20.9498	NA	20.6606	20.9111	NA	NA	NA	NA	NA	NA	NA	NA	20.4374	NA	20.2659	20.6647	NA	NA	NA	NA	20.2588	NA	NA	NA	NA	NA	NA	20.7375	NA	NA	NA	NA	20.4908	NA	NA	NA	NA	NA	20.7337	NA	NA	NA	NA	NA	NA	NA	21.0345	NA	20.4771	20.7099	NA	20.6669
Q13023	AKAP6	T615	M1	Q13023_AKAP6_T615_M1	14.4637	NA	NA	NA	NA	13.279	NA	NA	NA	NA	NA	NA	NA	NA	13.9548	NA	NA	NA	NA	NA	NA	NA	NA	NA	NA	NA	14.0958	NA	13.6278	NA	NA	14.5434	14.6163	15.2186	NA	NA	NA	NA	NA	NA	NA	NA	13.4799	NA	13.8117	13.5461	NA	NA	NA	12.8777	13.6003	NA	NA	NA	13.8758	NA	13.7115	NA	NA	NA	14.1151	NA	NA	NA	NA	NA	13.7843	13.8946	NA	NA	NA	13.9774	NA	NA	NA	NA	NA	NA	NA	NA	NA	NA	NA	NA	NA	13.8764	NA	NA	NA	NA	NA	NA	NA	NA	NA	NA	NA	NA	NA	NA	NA	NA	14.0326	NA	15.0819	NA	NA	NA	NA	NA	NA	NA	NA	NA
O43823	AKAP8	S323	M1	O43823_AKAP8_S323_M1	14.6368	15.8361	16.4623	16.7854	17.4549	16.0869	17.344	NA	16.3498	NA	16.5697	NA	16.3988	NA	16.3982	NA	NA	14.9151	NA	NA	NA	NA	NA	NA	17.7535	NA	18.7517	NA	17.4201	17.6248	NA	13.88	NA	NA	15.0354	16.9434	16.4825	NA	NA	NA	NA	NA	NA	16.5975	16.9409	17.0603	17.4583	16.7051	NA	16.5935	NA	16.4532	16.6981	16.4115	NA	NA	16.3448	15.6692	NA	NA	14.9394	NA	NA	NA	NA	NA	17.1104	17.3973	15.4853	17.4986	NA	NA	15.3658	NA	16.2608	NA	NA	NA	15.8314	15.8169	18.071	16.6113	17.0625	NA	NA	16.7008	17.6109	16.9097	16.8943	NA	NA	16.3384	16.0674	16.6079	14.9091	15.4242	14.5241	NA	NA	NA	15.6532	18.5845	17.2134	NA	NA	16.9323	NA	17.8439	16.9593	NA	16.4917	NA	NA	16.1315
O43823	AKAP8	S323	M2	O43823_AKAP8_S323_M2	15.8053	16.0791	NA	NA	NA	15.7327	NA	NA	NA	NA	NA	NA	NA	NA	NA	NA	NA	NA	NA	NA	NA	NA	NA	NA	NA	NA	NA	NA	NA	NA	NA	NA	NA	NA	NA	NA	NA	NA	NA	NA	NA	NA	NA	NA	NA	NA	NA	NA	NA	NA	NA	NA	NA	NA	NA	NA	NA	NA	NA	NA	NA	18.7131	NA	NA	NA	NA	NA	NA	NA	NA	NA	NA	NA	16.4739	NA	NA	NA	16.4466	NA	NA	NA	NA	NA	NA	NA	NA	NA	NA	NA	NA	NA	NA	NA	NA	NA	NA	NA	NA	NA	NA	NA	NA	NA	NA	NA	NA	NA	NA	NA	NA	NA	NA	NA	NA
O43823	AKAP8	S328	M1	O43823_AKAP8_S328_M1	17.7661	15.6202	16.1822	NA	15.6663	16.1049	NA	NA	NA	NA	NA	14.9549	NA	NA	NA	NA	NA	NA	16.9605	NA	16.7972	16.9733	16.3502	15.236	NA	NA	NA	NA	NA	NA	NA	NA	15.0168	16.5199	NA	NA	NA	NA	NA	NA	16.5608	NA	15.797	NA	16.1594	NA	NA	NA	NA	NA	NA	NA	11.4958	14.4772	NA	15.2667	NA	NA	15.2947	NA	16.2833	17.1507	17.4676	16.4709	16.721	17.0896	NA	NA	NA	NA	NA	NA	16.3882	16.6522	15.2848	16.3825	16.6062	16.825	NA	NA	NA	NA	NA	15.2879	17.2001	NA	14.82	NA	NA	NA	NA	NA	NA	NA	NA	NA	NA	NA	15.3766	NA	NA	NA	NA	16.8564	16.7139	14.797	16.0123	15.5403	NA	NA	NA	15.2406	NA	NA
O43823	AKAP8	S328	M2	O43823_AKAP8_S328_M2	15.8053	16.0791	NA	NA	NA	15.7327	NA	NA	NA	NA	NA	NA	NA	NA	NA	NA	NA	NA	NA	NA	NA	NA	NA	NA	NA	NA	NA	NA	NA	NA	NA	NA	NA	NA	NA	NA	NA	NA	NA	NA	NA	NA	NA	NA	NA	NA	NA	NA	NA	NA	NA	NA	NA	NA	NA	NA	NA	NA	NA	NA	NA	18.7131	NA	NA	NA	NA	NA	NA	NA	NA	NA	NA	NA	16.4739	NA	NA	NA	16.4466	NA	NA	NA	NA	NA	NA	NA	NA	NA	NA	NA	NA	NA	NA	NA	NA	NA	NA	NA	NA	NA	NA	NA	NA	NA	NA	NA	NA	NA	NA	NA	NA	NA	NA	NA	NA
Q99996	AKAP9	S3842	M1	Q99996_AKAP9_S3842_M1	16.0775	15.8021	16.5438	15.7213	16.1977	15.7304	16.3748	15.8539	16.5686	16.0775	15.9836	16.3685	NA	16.2561	14.9077	15.0233	NA	NA	15.8398	15.9012	15.8225	16.3543	15.6705	16.0205	14.6978	15.2709	15.1596	NA	15.7566	14.9595	15.2006	15.267	15.5197	15.1774	15.1189	15.2	15.941	15.4748	15.0167	NA	15.794	NA	14.7421	14.9146	15.1505	14.4811	14.9066	14.2526	14.1236	14.7823	14.4082	14.3324	14.5164	14.774	15.3385	14.6864	15.6316	15.0584	14.9868	14.5731	15.1583	15.4837	15.0438	15.7724	15.768	NA	16.0472	16.1953	16.0604	15.9395	16.402	16.0553	15.7219	15.3634	NA	NA	NA	16.0182	15.4892	15.2712	15.8367	15.8149	15.1852	15.2689	16.2491	16.0048	16.0117	16.3466	15.9037	NA	15.5264	15.3261	15.6322	15.8977	15.8116	15.8563	14.9571	15.1312	15.3692	15.3805	15.1643	14.7461	15.3739	NA	NA	15.4258	15.6552	15.3209	15.6079	16.1895	15.6174	NA	NA	NA
P15121	AKR1B1	S282	M1	P15121_AKR1B1_S282_M1	NA	16.8892	17.8767	22.8318	22.2917	NA	19.6519	19.5802	NA	NA	19.2269	NA	22.2253	NA	NA	NA	NA	NA	NA	21.5388	21.8337	NA	NA	21.6275	NA	NA	NA	NA	NA	NA	21.8415	NA	NA	19.8041	20.8931	NA	NA	19.6769	19.2785	NA	NA	20.0043	NA	NA	NA	19.8439	NA	NA	21.7092	NA	19.4397	NA	NA	NA	NA	NA	NA	20.8642	NA	NA	21.7078	20.7409	20.9714	20.3035	21.7114	18.4732	NA	NA	17.5712	17.6529	NA	18.5562	NA	NA	NA	NA	NA	18.0338	16.4106	NA	NA	19.3477	17.9757	21.0015	NA	NA	NA	NA	21.0234	NA	NA	NA	NA	NA	NA	NA	NA	NA	NA	NA	NA	NA	NA	NA	NA	NA	NA	NA	18.8687	18.9481	19.5312	NA	NA	19.2646
P15121	AKR1B1	S283	M1	P15121_AKR1B1_S283_M1	22.1926	21.7121	22.2503	22.1735	22.4668	22.2894	21.4014	21.8205	21.6168	21.4875	21.7695	21.5293	NA	21.7612	21.6253	21.7466	20.9786	21.7791	22.0788	20.5765	21.4343	21.9767	22.1995	21.1712	21.0164	21.1757	20.535	21.0395	21.5546	21.0044	21.6223	20.9234	21.0195	20.9005	20.5959	21.6145	21.1863	20.7373	20.9897	21.2315	21.403	20.8309	21.8843	21.9385	21.8981	21.6516	21.5135	22.0939	20.8204	21.9445	21.808	22.0432	22.3175	22.0267	22.0514	21.4441	22.2609	21.6601	22.3837	21.8423	22.0953	21.3578	22.0428	21.868	21.4117	22.0389	21.1446	21.4066	21.5061	21.046	21.3086	21.0128	22.2209	22.1816	22.0843	22.3805	22.437	22.3005	20.641	20.4012	20.1021	NA	21.0079	19.0361	20.9877	21.3524	21.7654	22.1484	20.018	22.0929	21.6928	21.1802	21.1637	21.63	21.7122	21.4842	21.718	21.9143	21.8021	21.9135	21.6516	21.8968	21.8612	21.3909	22.1457	22.0499	21.7555	21.6531	21.8599	21.7105	21.4718	21.918	21.9849	22.059
P15121	AKR1B1	S291	M1	P15121_AKR1B1_S291_M1	NA	NA	NA	NA	NA	NA	NA	NA	NA	NA	NA	NA	NA	NA	NA	NA	NA	NA	NA	NA	NA	NA	NA	NA	NA	NA	NA	NA	NA	NA	NA	NA	NA	NA	NA	NA	NA	NA	NA	NA	NA	NA	NA	NA	NA	NA	NA	NA	NA	NA	NA	NA	NA	NA	NA	NA	NA	NA	NA	NA	NA	NA	NA	NA	NA	NA	NA	NA	NA	NA	NA	NA	15.2217	15.2666	NA	15.316	15.1495	NA	NA	NA	NA	NA	NA	NA	NA	NA	19.1096	NA	NA	NA	NA	NA	NA	NA	NA	NA	NA	NA	NA	NA	NA	NA	NA	NA	NA	NA	NA	NA	NA	NA	NA	19.6875	NA	NA
P15121	AKR1B1	T192	M1	P15121_AKR1B1_T192_M1	NA	NA	NA	NA	NA	NA	NA	NA	15.0692	15.8202	14.9035	15.8482	NA	NA	NA	NA	NA	NA	NA	NA	NA	NA	NA	NA	NA	NA	NA	NA	NA	NA	NA	NA	NA	NA	NA	NA	NA	NA	NA	NA	NA	NA	NA	NA	NA	NA	NA	NA	NA	NA	NA	NA	NA	NA	NA	NA	NA	15.2776	NA	NA	NA	14.4667	15.5522	NA	NA	NA	NA	NA	NA	NA	NA	NA	15.5295	15.1718	15.1749	NA	NA	NA	NA	NA	NA	NA	NA	NA	15.0716	15.1323	15.3588	15.4398	15.8927	15.5363	NA	NA	NA	15.8487	15.7911	NA	15.7366	15.115	NA	NA	NA	NA	NA	NA	NA	NA	NA	NA	14.2107	NA	NA	NA	NA	NA
P15121	AKR1B1	T244	M1	P15121_AKR1B1_T244_M1	NA	NA	NA	NA	NA	NA	NA	17.4883	NA	16.5522	NA	NA	NA	NA	NA	NA	NA	NA	NA	NA	NA	NA	NA	NA	NA	NA	14.7546	NA	NA	NA	NA	NA	15.8669	NA	15.7503	NA	NA	NA	NA	NA	NA	NA	NA	NA	15.4499	NA	16.9092	NA	NA	NA	NA	NA	NA	NA	NA	16.5241	NA	NA	NA	NA	NA	NA	NA	NA	NA	NA	17.4082	16.379	16.9597	17.2307	NA	NA	NA	NA	NA	NA	NA	NA	15.3851	14.9288	NA	15.5652	NA	14.893	NA	NA	NA	NA	NA	NA	NA	16.5674	17.4559	NA	NA	NA	NA	NA	NA	NA	NA	NA	17.7389	NA	NA	16.5219	NA	NA	NA	NA	NA	NA	NA	NA
P15121	AKR1B1	T245	M1	P15121_AKR1B1_T245_M1	18.3666	17.0517	18.1878	17.7948	18.2761	18.13	17.6286	NA	17.4213	16.5498	17.7739	17.591	16.6535	16.795	16.5006	16.4535	16.3245	16.8077	18.1486	17.8505	18.0441	18.1043	18.1038	18.0876	17.1719	16.9297	14.8672	16.56	16.8993	17.0021	16.829	16.9903	15.8784	16.5392	15.2897	16.3998	17.1214	17.0122	17.0132	17.0011	16.9944	17.174	16.9192	16.8955	NA	16.7751	NA	16.743	17.6455	17.5805	17.6271	17.5163	17.4684	17.6722	17.5123	16.5869	17.5977	17.3618	17.2008	17.3331	17.8874	17.54	17.8252	17.6613	17.6893	17.8319	NA	16.379	NA	NA	17.2568	17.0763	17.8782	17.7789	17.5807	17.5017	17.5644	17.5703	NA	NA	14.6459	NA	16.1328	NA	14.8703	17.0582	16.7672	17.1132	17.1031	17.1392	17.6216	16.5679	NA	17.4099	17.4464	17.3852	17.0321	17.2798	17.0011	17.206	17.0815	17.1368	NA	17.5617	17.648	16.5219	17.6285	17.885	17.375	17.4389	17.3134	17.3551	17.3098	17.3125
P15121	AKR1B1	T287	M1	P15121_AKR1B1_T287_M1	17.8059	NA	18.1315	17.7445	NA	15.703	17.4296	NA	16.9878	NA	NA	NA	NA	NA	NA	NA	NA	NA	NA	NA	NA	15.5184	NA	NA	NA	NA	21.6308	19.8615	NA	17.4519	NA	NA	NA	NA	NA	NA	NA	NA	NA	19.9542	20.0246	NA	NA	NA	NA	NA	NA	NA	NA	NA	NA	NA	NA	NA	NA	NA	NA	17.2698	NA	NA	16.7552	16.9225	17.1276	17.2981	18.5197	NA	NA	NA	NA	NA	NA	NA	NA	17.9225	NA	NA	16.1269	16.2293	17.8483	NA	NA	20.0336	NA	NA	NA	18.7071	18.6302	NA	18.9334	19.9104	NA	NA	NA	NA	21.2288	NA	NA	NA	NA	NA	NA	NA	NA	NA	NA	NA	NA	20.3076	18.9445	NA	NA	NA	20.5992	NA
P15121	AKR1B1	T288	M1	P15121_AKR1B1_T288_M1	18.3183	18.1335	18.3707	NA	17.4951	17.2555	NA	20.2536	NA	19.219	NA	NA	20.4316	19.8482	20.3923	20.3912	NA	20.6539	17.2311	17.6563	NA	17.6593	17.7869	17.531	NA	NA	NA	19.6989	NA	NA	NA	19.1033	NA	19.1891	NA	NA	20.496	20.4572	19.2047	20.2235	19.1674	18.5062	NA	NA	NA	NA	NA	NA	NA	NA	NA	NA	NA	NA	NA	19.4662	NA	17.7976	NA	NA	17.4496	18.1579	17.9014	17.0789	17.0136	17.6552	NA	NA	NA	NA	NA	NA	17.8567	NA	17.4584	17.6608	NA	16.9596	NA	NA	NA	NA	NA	19.2051	17.6355	18.5345	NA	21.1097	20.2011	20.5172	NA	19.538	19.8927	NA	NA	NA	NA	NA	NA	NA	20.0988	NA	NA	NA	NA	NA	NA	NA	20.176	20.5524	NA	20.6711	NA	20.7934
P15121	AKR1B1	T29	M1	P15121_AKR1B1_T29_M1	18.6514	18.1922	18.8605	18.6196	18.9316	18.9895	18.6549	18.4339	18.4884	18.5612	18.8544	18.6389	17.8929	18.0466	18.1239	18.0583	17.9581	18.2017	18.5346	18.4213	18.4126	18.46	18.3868	18.4015	18.7622	17.9679	18.7746	NA	18.1946	18.9481	18.8672	19.0358	18.8958	18.8016	19.035	18.966	18.5955	18.411	18.5537	18.4146	18.421	18.7358	18.4784	18.3712	18.441	18.6703	18.3723	18.8972	18.7722	18.6081	18.6233	18.6393	18.7306	18.7006	18.695	19.3173	18.8942	18.5807	18.8542	19.3414	18.8576	18.3687	18.4846	18.9613	18.6738	18.4271	18.6354	18.4457	15.3239	19.1515	17.5748	18.3224	18.9454	19.048	18.9855	18.5855	18.9758	19.0432	17.3025	17.1602	16.8937	16.9916	17.6432	17.018	NA	18.7254	18.6568	18.9293	18.8258	18.8638	18.2935	18.4485	18.3251	18.4087	18.4526	18.3949	18.5045	18.591	18.6133	18.693	18.6357	18.7562	18.5885	18.4185	18.6423	18.3104	18.6365	18.6822	18.3439	18.4488	18.3501	18.4863	18.4378	18.5435
P15121	AKR1B1	Y190	M1	P15121_AKR1B1_Y190_M1	15.2394	14.734	15.4467	15.3552	14.9474	15.7425	16.0244	NA	NA	NA	NA	NA	NA	NA	14.5346	14.4025	14.3525	14.7107	NA	NA	NA	NA	NA	NA	NA	NA	14.4488	NA	NA	14.3312	NA	NA	13.4408	NA	NA	NA	NA	13.2275	NA	NA	NA	NA	NA	NA	NA	NA	NA	NA	14.785	14.0447	14.5624	14.2439	14.2872	14.5546	NA	15.0109	14.1797	NA	NA	NA	14.2413	NA	NA	NA	14.7792	NA	15.4543	15.9347	14.8071	NA	NA	NA	NA	NA	NA	NA	NA	NA	NA	NA	NA	NA	NA	NA	NA	NA	NA	NA	NA	NA	15.7543	15.3118	15.2361	NA	NA	NA	NA	NA	15.9463	NA	NA	15.3092	14.3934	15.0148	14.7059	NA	NA	14.4196	NA	13.4489	14.964	NA	13.4837	NA
P15121	AKR1B1	Y292	M1	P15121_AKR1B1_Y292_M1	15.4989	NA	NA	19.644	16.8651	NA	NA	NA	NA	NA	NA	NA	20.5409	20.7869	NA	20.3228	21.6732	20.955	NA	NA	NA	NA	NA	NA	NA	NA	NA	NA	NA	NA	NA	NA	NA	NA	NA	NA	20.0028	NA	19.8266	21.0894	22.0604	NA	NA	NA	NA	NA	NA	NA	NA	NA	NA	NA	NA	NA	NA	NA	NA	NA	NA	NA	NA	NA	NA	NA	NA	NA	NA	NA	NA	NA	16.3629	NA	15.9248	NA	NA	NA	NA	NA	NA	NA	NA	NA	NA	NA	20.798	18.9548	21.2659	NA	NA	NA	NA	NA	NA	NA	NA	NA	NA	NA	NA	NA	NA	NA	NA	NA	NA	NA	NA	NA	NA	NA	NA	NA	20.9323	NA
Q96B36	AKT1S1	S183	M1	Q96B36_AKT1S1_S183_M1	NA	15.9137	16.3292	16.7869	16.475	16.3312	16.8648	16.0817	16.0791	16.3229	15.964	15.9415	15.6186	15.4666	15.9019	16.5383	16.5287	15.5412	NA	NA	16.2161	15.5866	18.7269	NA	14.565	NA	15.4604	14.9863	15.0731	14.9868	15.8349	15.1889	16.709	16.0011	16.1397	15.3918	14.8361	14.6458	15.1756	15.2782	15.4037	NA	15.7337	15.3577	16.8678	16.6632	16.1365	15.9981	16.0145	15.9661	17.6335	17.4762	17.006	17.0633	15.0397	14.9389	15.6874	16.039	15.268	15.8792	15.2791	14.3606	16.0322	16.3976	15.8072	15.7732	15.7226	15.6688	16.7282	16.7569	16.5218	15.849	15.679	14.8476	16.5732	15.5292	15.7804	15.335	16.824	15.4781	16.3114	16.2972	16.1997	15.8353	16.2969	15.6197	16.123	15.9664	15.961	15.9023	15.1145	15.0826	15.914	NA	15.3593	15.0223	16.5674	15.8521	16.7647	16.1582	16.2634	16.1488	16.562	16.5243	17.6475	17.3135	17.4835	17.2551	14.2803	13.1717	15.8032	16.2466	15.4059	15.2716
Q96B36	AKT1S1	S202	M1	Q96B36_AKT1S1_S202_M1	19.2707	18.5835	NA	NA	NA	NA	17.6405	17.2487	15.7906	15.6504	NA	NA	16.713	NA	NA	NA	NA	NA	NA	NA	15.2783	15.5332	NA	NA	NA	NA	NA	NA	NA	NA	NA	NA	NA	16.2719	NA	NA	NA	NA	NA	NA	NA	NA	16.8073	NA	16.3434	NA	NA	NA	NA	NA	NA	NA	NA	NA	NA	NA	NA	15.9232	NA	NA	NA	NA	NA	NA	NA	NA	16.4965	16.3105	16.614	16.8296	NA	NA	NA	NA	NA	NA	NA	NA	NA	17.804	16.0044	16.7897	NA	16.8512	NA	NA	NA	NA	NA	NA	NA	16.4214	16.0382	NA	16.4338	16.391	15.9487	NA	NA	NA	NA	NA	NA	17.7179	NA	NA	16.448	16.5399	NA	NA	NA	NA	NA	16.493
Q96B36	AKT1S1	S202	M2	Q96B36_AKT1S1_S202_M2	23.6292	23.1087	22.1715	22.6557	22.7051	22.3247	21.3645	23.0893	22.5906	22.5732	23.7635	24.0418	22.3672	22.5312	22.5002	22.4337	22.0952	22.0592	23.5488	22.8315	22.9179	23.3809	21.401	22.0101	21.2755	22.5521	22.0912	22.0816	22.0137	23.0788	23.2757	22.1154	21.8418	23.1187	23.3811	22.0902	22.5657	21.7061	22.6678	22.2853	22.4103	21.7474	23.1959	23.3714	22.3952	22.6094	22.4382	22.6139	22.7974	22.7539	23.1786	22.6729	22.9685	22.8762	21.969	22.3007	22.431	23.9485	24.8489	22.2001	21.8716	22.3758	22.0759	23.0423	22.8306	22.733	23.0495	24.0766	22.2077	22.731	22.8404	22.5503	21.5478	23.112	23.3176	22.2807	23.4308	23.1497	23.3304	24.0088	22.9918	22.5811	23.7955	23.618	22.4396	22.3917	22.3347	22.0539	22.2694	22.5523	22.033	22.8299	22.4305	24.2023	20.8956	23.6047	23.4334	22.0899	24.7508	23.2553	22.4598	21.4563	22.7451	24.3987	22.2658	24.9174	23.5046	22.5043	22.6306	22.4482	23.411	22.8492	22.4725	22.5254
Q96B36	AKT1S1	S202	M3	Q96B36_AKT1S1_S202_M3	22.4469	23.1288	22.4679	23.4606	22.9478	22.9689	22.6739	23.9934	22.9636	23.5197	22.9384	23.4924	23.2632	23.5841	23.3195	23.199	23.0551	22.3402	23.0162	23.5972	24.2629	23.4709	23.1297	24.5271	22.3671	22.7668	22.3412	23.4467	23.0052	22.5914	23.2022	23.0126	23.1927	23.1489	23.1232	23.4032	22.5651	22.8512	23.2535	23.3609	23.1703	23.0623	22.9528	23.748	22.9745	22.5612	22.6882	22.815	22.9701	23.6866	23.5219	23.3175	23.0682	23.9861	22.813	23.9455	21.953	22.6241	22.1688	22.8032	23.3476	23.3294	23.366	23.3032	22.8807	22.9426	23.4033	23.3801	23.3866	23.2819	23.1287	22.6371	22.1108	22.8613	23.3925	23.7678	22.5691	22.6718	23.4792	23.8312	24.3586	24.3085	23.0092	24.1227	23.0316	23.1336	22.792	22.993	22.5304	22.5757	21.9377	22.3171	22.3807	22.6855	22.3497	23.2128	23.3145	23.2306	22.9071	23.1879	22.8196	22.8289	23.7185	23.2755	24.0189	23.5284	23.4624	24.0191	22.7879	22.7831	22.4962	23.7733	22.9678	22.9497
Q96B36	AKT1S1	S203	M1	Q96B36_AKT1S1_S203_M1	17.2413	17.6037	NA	NA	NA	NA	NA	NA	15.9735	NA	18.0019	18.0931	NA	16.9297	NA	NA	NA	NA	17.1115	17.4095	15.4607	NA	15.8668	17.2876	17.1399	17.0107	16.5187	16.1594	NA	15.3063	17.5239	18.0935	16.0315	NA	17.6518	17.9398	NA	NA	NA	NA	NA	16.2898	17.0273	17.0046	NA	NA	NA	NA	NA	NA	NA	NA	NA	NA	17.4703	NA	NA	NA	17.546	17.8274	17.3424	17.2148	18.8648	15.4101	NA	NA	16.3157	16.4737	NA	NA	16.9632	16.9782	17.6659	17.0338	NA	16.4469	15.7496	17.5917	NA	NA	NA	NA	18.2456	16.6879	NA	NA	NA	NA	NA	16.8696	NA	NA	NA	NA	NA	NA	16.1377	NA	NA	NA	NA	NA	17.837	NA	NA	17.2117	16.4129	NA	16.7019	17.8969	16.3237	NA	16.3798	16.5881
Q96B36	AKT1S1	S203	M2	Q96B36_AKT1S1_S203_M2	23.8307	24.3567	23.2215	23.0573	23.2787	23.2321	23.2688	23.6696	23.8526	23.3412	23.429	23.5876	22.7219	22.5241	23.5176	23.2459	23.8479	22.5517	23.3876	23.3698	22.9758	22.9275	22.7956	23.1387	22.7316	23.5305	22.66	24.4604	22.6655	23.2259	23.3239	22.5879	23.7174	22.7536	23.6709	23.4147	22.7768	22.7624	22.9848	22.186	22.7174	22.8255	22.5581	22.6656	22.3275	22.8525	23.1098	22.5842	24.6316	23.2133	25.6143	23.8654	24.2345	22.2073	22.8803	22.1363	23.1344	22.8598	23.1037	22.5795	23.5676	23.1593	22.4819	22.1438	23.2284	22.4076	23.0519	23.5178	24.0013	23.4323	23.3027	23.5619	21.3173	22.4078	22.6741	21.3185	23.7879	21.9452	23.9656	23.881	23.0076	23.5166	23.6994	23.7732	24.272	22.931	21.7312	22.8067	21.1821	22.7651	23.5499	22.7784	23.8789	23.4977	22.6744	23.9997	24.0645	22.4543	23.687	23.1466	23.0764	23.4178	23.6619	23.5967	23.8415	23.8235	23.1164	23.1943	21.568	22.213	22.6457	22.5321	22.7574	21.493
Q96B36	AKT1S1	S203	M3	Q96B36_AKT1S1_S203_M3	21.895	22.7947	22.0663	23.2199	22.7424	22.566	22.4795	23.5602	22.8711	23.3037	22.6544	23.318	23.0117	23.3355	23.1717	22.8685	22.6704	22.183	22.8817	23.5132	23.7408	23.4755	22.7926	24.0051	22.1048	22.4829	22.1518	23.2806	22.5286	22.3541	22.6419	22.7797	23.1317	22.7012	22.4804	23.3479	22.2836	22.6005	23.0449	23.1343	23.0032	22.8242	22.376	23.0031	22.4675	22.3737	22.2357	22.5325	22.3124	23.3725	23.2007	22.9009	22.4843	23.3169	22.6234	23.777	21.7155	22.3928	21.6981	22.4814	23.1047	23.0566	23.1242	23.0221	22.5459	22.632	23.4943	23.0671	22.9763	23.1456	22.8371	22.6383	21.7058	22.5823	23.0844	23.4491	22.3727	22.4109	23.0606	23.5448	24.0952	23.959	22.8506	23.8579	22.7137	22.798	22.4005	22.6043	22.258	22.296	21.7409	21.9305	22.017	22.3306	22.0812	22.8966	23.1297	22.8146	22.3849	22.8623	22.6071	22.577	23.5271	23.2843	23.6738	23.1675	23.3282	23.7015	22.5045	22.0852	21.8822	23.8453	22.5505	22.3444
Q96B36	AKT1S1	S211	M1	Q96B36_AKT1S1_S211_M1	16.7888	NA	NA	NA	17.9211	18.096	NA	NA	NA	NA	NA	NA	NA	17.3397	NA	NA	NA	NA	NA	NA	NA	NA	NA	NA	NA	NA	NA	NA	16.0236	15.3426	NA	NA	15.79	NA	NA	NA	NA	NA	NA	NA	NA	16.0202	NA	16.8274	NA	17.2455	17.8548	17.605	NA	18.3658	NA	NA	18.2595	NA	NA	17.9639	17.4563	15.5105	NA	NA	NA	NA	NA	NA	NA	NA	NA	NA	NA	NA	NA	NA	NA	17.215	NA	NA	16.6531	NA	NA	NA	NA	NA	NA	NA	NA	17.5672	17.1528	16.3026	NA	16.3773	NA	16.5725	NA	16.1093	16.3933	NA	NA	NA	NA	NA	NA	17.4851	NA	NA	NA	NA	NA	NA	NA	NA	NA	16.6853	NA	NA
Q96B36	AKT1S1	S211	M2	Q96B36_AKT1S1_S211_M2	23.0536	22.1186	24.3043	23.5715	22.8331	23.4351	21.9476	21.9477	23.0009	23.0627	23.5572	23.1828	22.7721	23.2163	23.0029	22.5044	22.3234	21.9654	24.2052	22.8344	22.747	22.5002	21.969	22.8751	21.8815	21.1263	21.452	24.7326	22.838	22.6297	23.7279	21.2129	24.2222	22.8019	24.1672	24.2277	21.8695	21.5817	22.347	21.3504	23.2902	23.0308	22.5668	21.0591	22.1914	22.1325	22.7332	22.3815	22.5364	22.636	24.1861	24.2679	23.925	23.6381	NA	24.841	20.2612	21.7904	21.5413	24.2045	23.0222	22.3391	23.2956	22.9101	23.5303	22.4558	22.5888	22.5335	22.6583	22.4462	22.3058	22.8392	22.8009	22.8957	22.5128	22.2681	23.5712	22.9781	22.655	22.2896	22.2281	22.7838	24.0054	22.6798	23.4162	22.004	22.2966	22.3489	22.0632	22.9656	22.0304	22.5839	23.5099	21.7358	21.8667	21.7649	22.9748	23.5746	22.8743	22.2288	22.6407	22.7254	22.986	22.7508	23.5109	23.0788	23.5441	23.5899	21.5945	21.0144	21.4387	NA	21.9323	22.5232
Q96B36	AKT1S1	S211	M3	Q96B36_AKT1S1_S211_M3	20.3031	19.5922	21.4921	21.1806	20.429	21.032	21.1639	21.2066	20.1527	21.6411	20.914	22.2569	20.2399	21.6022	23.5337	22.3048	21.6371	22.3079	20.0645	21.1446	NA	21.7564	20.4584	NA	21.7728	22.0094	20.6389	22.8243	21.9201	21.7997	22.7292	21.5098	20.9863	20.4822	21.4421	21.9061	21.0131	22.7066	22.011	21.8965	21.4602	19.5439	20.6889	22.9615	20.8782	21.1246	21.3401	22.2143	21.2995	22.7188	NA	NA	20.6458	22.6704	22.8845	23.2849	21.5883	22.4515	21.6594	21.5587	21.3383	21.6928	21.3911	22.3908	21.9055	21.2887	22.9366	21.6201	21.3302	21.5438	21.2068	20.88	19.9326	21.1705	22.3483	22.6728	20.9213	20.3607	20.3476	22.7431	23.5225	23.3014	20.3443	23.25	22.3105	22.7252	22.2748	22.4529	21.7694	21.554	18.271	18.34	22.177	21.8981	22.2959	22.1863	21.62	21.2238	19.6344	22.9244	22.8383	21.5557	22.9337	21.3166	22.6698	19.9545	21.3215	22.9561	21.8788	21.9707	21.6879	23.0404	22.1528	20.9988
Q96B36	AKT1S1	S212	M1	Q96B36_AKT1S1_S212_M1	21.8643	20.9157	21.9506	21.3449	21.9355	21.5957	21.2658	21.1923	20.8784	21.1604	21.4563	21.3823	20.9989	21.0522	21.1692	21.0656	21.1019	21.2575	21.7245	21.0052	21.6877	21.1142	21.5563	21.2689	20.8523	20.6907	20.7583	20.5614	20.5716	20.9062	21.6314	21.1342	21.845	21.3778	21.804	21.625	21.4444	20.9614	21.4604	21.2071	21.5142	20.7228	21.6818	21.4777	21.7919	21.609	21.68	21.577	21.7688	21.0567	21.5421	21.1813	21.3472	21.187	21.2878	21.1486	21.3911	21.1521	21.455	21.4701	21.4506	21.0047	21.6212	21.0859	21.2172	21.4335	21.4397	21.339	21.3038	21.2702	21.3682	21.2417	21.688	21.5423	21.7465	21.4812	21.6162	21.4128	21.2076	20.8728	20.7601	21.4699	21.6308	20.9646	20.9284	20.9468	20.9137	21.0811	21.241	21.1715	20.8401	20.9225	20.6365	20.4405	20.7123	20.7336	20.7465	20.856	21.0232	20.5512	21.2942	20.7685	21.9744	21.7224	22.1308	21.8206	22.0659	22.0698	21.458	21.2776	21.3398	21.4455	21.4219	21.3893
Q96B36	AKT1S1	S212	M2	Q96B36_AKT1S1_S212_M2	23.7793	24.0943	22.9788	22.8139	24.3132	23.5221	22.9803	23.9028	23.921	23.6089	23.8322	23.813	23.0486	22.9192	23.1113	23.6165	22.7892	23.0321	24.3371	22.8415	22.4083	23.1101	22.7055	22.9521	23.3662	22.4557	22.7984	22.6937	22.898	23.076	23.4359	22.4437	24.466	23.0974	23.7784	22.7769	23.4821	22.6419	23.6308	22.9896	23.7976	22.9219	23.2507	23.3353	22.8162	23.2934	23.3851	23.5001	24.5032	23.6484	23.9466	23.1505	23.1658	23.6159	22.174	23.0658	23.1385	22.6304	23.4596	22.7497	23.124	22.9218	22.4443	23.1033	22.8201	23.2041	23.6694	23.3147	23.9781	23.447	23.8233	23.6676	22.4241	22.973	22.9418	23.1876	23.0579	22.6179	23.8889	24.1024	22.9322	23.7297	24.1133	23.4607	24.0914	23.2242	23.2021	23.1705	23.1815	23.2424	23.8108	22.4274	22.3256	23.4044	22.8026	23.8358	23.8375	22.8803	23.5975	22.9502	23.2484	23.5707	24.1227	24.027	24.2146	24.0987	23.9339	23.5552	22.7842	23.0252	23.3156	23.0003	22.8094	23.2318
Q96B36	AKT1S1	S212	M3	Q96B36_AKT1S1_S212_M3	22.5288	23.2545	22.1592	23.1611	22.6492	22.7281	22.7181	23.6503	23.1057	23.2596	22.9426	23.0287	23.2957	23.8487	21.4754	22.3148	22.8441	19.9808	22.8814	23.8684	23.9102	23.1617	23.3983	24.1745	21.4232	21.6382	22.0638	NA	22.7469	21.9205	22.3359	22.9339	23.0456	23.3503	22.8355	23.1637	22.532	21.3395	23.2803	23.1082	23.4979	23.6146	22.7064	23.4507	22.9393	22.2753	22.8189	21.4617	22.7811	23.3391	23.1544	23.1493	22.8334	23.4864	21.2926	NA	20.8981	20.7324	21.363	22.4736	23.3557	23.078	23.1407	22.8644	22.0548	23.1061	22.6258	23.1478	23.0042	23.1179	22.9797	22.2802	22.1946	23.1788	22.9297	23.4782	22.6478	22.5494	23.6109	23.365	23.8624	23.8837	23.448	23.6186	21.9039	20.58	21.0998	20.6456	21.3595	22.0849	22.5624	22.5093	21.0193	21.9465	20.5602	22.8931	23.0404	23.2061	23.1978	21.3397	21.2411	22.6553	23.6423	23.5185	23.7564	23.6727	23.7259	23.7157	22.157	22.0385	21.8139	22.4803	22.5992	22.8368
Q96B36	AKT1S1	S88	M1	Q96B36_AKT1S1_S88_M1	NA	17.9103	NA	17.6584	NA	NA	NA	NA	NA	NA	NA	NA	NA	NA	NA	NA	NA	NA	NA	NA	NA	NA	NA	NA	NA	NA	NA	NA	NA	NA	NA	NA	NA	NA	NA	NA	NA	NA	NA	NA	NA	NA	NA	NA	NA	NA	NA	NA	NA	NA	NA	NA	NA	NA	NA	NA	NA	NA	NA	NA	NA	NA	NA	NA	NA	NA	NA	NA	NA	NA	NA	NA	NA	NA	NA	NA	NA	NA	NA	NA	NA	NA	NA	NA	NA	NA	NA	NA	NA	NA	NA	NA	NA	NA	NA	NA	NA	NA	NA	NA	NA	NA	18.3181	18.355	18.0246	NA	NA	18.1114	17.1892	NA	NA	NA	NA	NA
Q96B36	AKT1S1	S88	M2	Q96B36_AKT1S1_S88_M2	26.4193	26.793	26.7651	26.1842	27.0157	26.2485	26.6148	26.8897	26.3434	26.693	26.5942	26.7573	26.2521	26.6055	26.4586	26.4914	26.2556	26.3619	26.8637	26.7342	26.8633	26.6544	26.8031	26.7672	25.3633	25.6818	25.5586	25.7878	25.8144	25.4226	26.5441	26.1184	26.2989	26.5628	26.6162	26.2217	26.5631	26.3084	26.4709	26.3808	26.46	26.1473	26.4328	26.1216	26.5845	26.4764	26.3532	26.4772	25.7174	26.4315	26.0471	26.4468	26.5798	26.4616	26.3261	26.1617	25.9627	26.3502	26.57	26.1818	26.7683	26.8589	27.185	26.8828	26.847	26.8761	26.6653	26.5753	26.2886	26.5827	26.3278	26.2706	26.7833	26.5748	26.5558	26.827	26.8618	26.782	26.8981	26.9223	27.1313	27.0191	26.894	26.8947	26.5939	26.3562	26.233	26.2978	26.5434	26.4842	25.5763	24.6797	25.7048	25.9208	25.5568	25.8411	26.3638	26.0783	26.1941	25.1869	25.5592	25.3656	26.8711	26.7531	27.1828	27.0763	27.0749	27.0312	26.3452	26.4703	26.4256	26.4401	26.611	26.5862
Q96B36	AKT1S1	S92	M2	Q96B36_AKT1S1_S92_M2	26.577	26.7014	26.7869	26.214	27.025	26.2406	26.5648	26.9105	26.4364	26.7118	26.5861	26.7488	26.2609	26.5986	26.4534	26.4912	26.2253	26.3627	26.8337	26.6544	26.8219	26.6558	26.8049	26.7289	25.2989	25.6422	25.4784	25.6701	25.8087	25.4607	26.5836	26.1677	26.3273	26.5873	26.6426	26.2658	26.6374	26.3387	26.4669	26.4319	26.5287	26.1619	26.4409	26.1532	26.5981	26.4861	26.4238	26.4909	25.7169	26.4187	26.0274	26.4565	26.5779	26.4547	26.3449	26.0948	25.9948	26.3652	26.6054	26.2129	26.8265	26.8619	27.1815	26.9135	26.8588	26.8759	26.6536	26.5677	26.2474	26.5367	26.3465	26.248	26.7703	26.5866	26.5348	26.8191	26.8685	26.8128	26.9353	26.9171	27.1285	27.0732	26.8765	26.8981	26.597	26.3513	26.2366	26.2979	26.5652	26.4293	25.5995	24.6844	25.5719	25.9257	25.5641	25.8755	26.3732	25.9751	26.2038	25.222	25.6243	25.5234	26.8557	26.7527	27.2081	27.0926	27.0858	27.0902	26.3384	26.4663	26.4474	26.4308	26.642	26.5403
Q96B36	AKT1S1	T198	M2	Q96B36_AKT1S1_T198_M2	24.751	NA	19.7002	NA	21.0897	19.7899	20.6668	22.1981	20.4013	22.6993	25.2062	24.7372	19.9726	19.7175	24.1289	19.9936	20.1151	18.6922	NA	20.8287	NA	NA	20.1215	19.1569	19.4258	23.7986	20.5583	20.5618	23.1561	23.4563	NA	20.1357	17.1792	23.3127	NA	24.0674	19.6011	22.9677	NA	20.9907	NA	20.2492	22.8436	NA	19.6275	25.0149	20.3713	21.1934	21.3679	19.9024	22.2725	21.8134	21.2587	21.4829	20.5103	24.8275	19.7364	23.2313	23.315	24.7883	22.475	20.6926	25.2432	24.2208	19.3697	20.2044	25.5211	21.8617	23.5664	23.4843	21.6952	23.2962	19.1242	23.459	22.4041	18.6175	22.5828	22.1071	22.6905	22.9687	21.2433	21.1103	NA	NA	20.522	21.9792	21.7254	21.1923	24.2057	23.0511	20.6835	22.6778	21.2632	23.4738	22.1799	21.9759	22.7411	22.1432	23.2169	22.5918	22.586	21.3048	20.0172	25.1668	20.7319	23.7512	22.3041	19.798	21.9671	21.5571	22.5526	23.7516	21.7898	22.1316
Q96B36	AKT1S1	T198	M3	Q96B36_AKT1S1_T198_M3	21.4996	NA	21.4445	21.8922	21.24	21.8751	20.6049	21.3799	20.4377	NA	NA	NA	21.8671	21.7573	21.384	23.0487	NA	20.4452	20.8189	21.1371	NA	20.7926	21.7027	NA	NA	22.0848	20.8225	21.9954	22.4025	21.0304	22.8334	21.4074	21.2882	22.5591	22.6445	21.5271	NA	NA	21.3648	21.7851	20.9311	21.2534	22.5828	23.3846	21.8051	21.9291	21.9484	22.1198	22.2909	NA	22.0688	21.5393	22.9354	23.0014	21.3058	20.5882	20.7103	21.175	21.2261	21.8295	NA	21.6273	NA	NA	NA	NA	20.6303	22.198	NA	21.3351	21.8937	20.3231	NA	20.9557	NA	NA	NA	21.0148	NA	NA	NA	NA	NA	NA	NA	NA	22.2	22.7582	21.1504	20.5199	20.6891	21.5835	22.3587	22.4649	20.8927	NA	21.6934	22.0496	22.4437	NA	21.1547	21.4157	21.5889	21.8308	21.2992	NA	21.6854	NA	21.3649	22.0424	21.8503	20.9606	22.5153	22.3094
Q96B36	AKT1S1	T246	M1	Q96B36_AKT1S1_T246_M1	20.2754	20.8818	21.6893	22.0599	22.0222	22.0132	20.2026	20.8916	21.4328	21.976	21.9322	21.7605	20.8937	20.8886	22.2666	22.3313	22.1793	22.3053	20.8793	20.1422	22.4376	22.1984	22.3719	22.4572	20.0143	20.1201	21.4853	21.5142	21.7059	21.8928	21.6574	21.0789	22.6378	22.4986	22.7168	22.6862	20.9357	20.7094	22.2254	22.1273	22.2688	22	20.9246	20.636	22.3977	22.3186	22.2022	22.3135	20.0066	20.3231	22.2861	22.33	22.455	22.4194	21.0468	20.596	22.2418	22.2627	22.3737	22.3328	20.7007	20.7083	22.617	22.3351	22.1741	22.295	20.7225	20.5781	21.8134	22.5495	21.9059	21.9449	21.2915	20.682	22.2902	22.0313	22.5133	22.3447	22.1393	20.646	20.972	21.2541	21.6042	21.5045	20.6853	20.537	21.6405	22.0458	22.2967	22.2671	19.6078	19.552	21.746	21.0246	20.8417	21.4095	20.1393	19.4971	21.3716	20.9834	21.1133	21.1467	21.2833	20.1955	22.6969	22.5331	22.1529	22.0443	20.5028	20.0809	22.1507	22.4827	22.4265	22.3354
Q96B36	AKT1S1	T73	M1	Q96B36_AKT1S1_T73_M1	18.3019	NA	17.6878	NA	17.4707	17.7552	17.4621	17.6618	16.6977	15.6808	17.2658	17.5476	16.1284	15.3083	15.8693	15.7919	14.6695	15.1446	18.073	17.9674	17.7087	NA	17.3671	17.3121	16.601	15.2564	15.9997	16.6948	NA	15.7613	16.4266	17.3734	15.0199	17.0056	NA	17.3772	15.9812	15.9147	14.8986	15.6062	15.0974	14.8671	17.2051	17.2101	16.7292	16.8584	16.5777	16.4689	17.6079	17.4344	17.3639	17.0034	17.2995	17.4161	17.6365	17.378	17.3363	17.4235	17.2433	17.15	15.4889	16.8452	NA	15.33	15.6964	15.0439	17.5529	17.8697	17.439	17.3082	17.1373	16.8596	18.1615	18.3327	17.8011	17.5863	17.6335	17.695	17.5092	17.9013	NA	17.63	17.5667	17.6424	15.9197	16.8406	16.1138	16.5747	16.7674	16.5489	17.327	16.7692	16.4134	17.35	16.8633	16.9104	16.7186	16.0555	16.9371	17.1201	15.5147	17.1034	NA	NA	NA	17.4705	NA	NA	NA	17.8097	16.9477	17.4258	17.3342	17.4004
Q96B36	AKT1S1	T73	M2	Q96B36_AKT1S1_T73_M2	17.7124	NA	15.7047	16.6623	14.5886	17.7951	NA	19.0142	17.1513	NA	15.254	17.5259	NA	NA	NA	NA	NA	NA	NA	NA	NA	NA	NA	NA	17.3748	NA	18.6495	18.8816	NA	NA	NA	NA	18.8313	NA	NA	NA	NA	NA	NA	NA	NA	NA	NA	NA	NA	NA	NA	NA	18.2774	18.2855	18.5946	NA	18.7456	16.6843	NA	NA	NA	NA	NA	NA	NA	NA	NA	NA	NA	NA	17.6676	NA	18.229	17.0711	16.4703	18.3249	NA	NA	NA	NA	NA	NA	15.7916	NA	17.8485	18.2753	18.375	17.7744	NA	NA	NA	NA	NA	NA	NA	NA	18.2071	18.3029	18.7439	NA	NA	NA	18.0794	NA	NA	NA	NA	NA	NA	NA	NA	NA	NA	NA	NA	NA	NA	NA
Q96B36	AKT1S1	T90	M2	Q96B36_AKT1S1_T90_M2	23.3347	24.0017	23.9595	22.561	23.7611	23.3066	23.7067	23.8998	23.8767	23.9506	NA	23.8211	23.3112	NA	23.2476	22.5753	20.8033	23.3456	23.6941	22.4646	22.6585	23.3151	23.5661	22.6186	22.9847	19.9319	21.7021	22.931	23.0251	22.8079	24.4266	23.6642	22.7684	23.8489	21.6734	24.4408	23.1902	22.1397	23.1174	23.1141	23.1071	23.2362	23.5265	23.4748	23.5277	23.5379	23.6596	23.4809	21.535	23.7712	NA	23.5069	23.7817	23.5782	23.414	23.1234	23.1769	23.4925	23.5036	23.4032	23.1624	23.8117	23.9874	23.7378	23.8177	23.7328	NA	23.689	21.9204	20.9564	23.0412	25.1069	NA	23.8544	NA	23.6399	23.9992	23.7234	24.0366	NA	24.0234	24.2581	25.8115	23.8913	23.5845	23.0862	23.1375	23.0924	23.374	21.2876	21.1217	24.8726	23.0244	23.1487	23.1557	24.1352	24.4696	22.3634	25.6531	23.324	23.0615	20.7807	NA	23.2937	24.3926	24.4268	24.3222	23.5129	NA	NA	23.1229	NA	23.4092	23.7395
Q96B36	AKT1S1	T97	M1	Q96B36_AKT1S1_T97_M1	NA	NA	NA	NA	NA	NA	NA	NA	NA	NA	NA	NA	NA	NA	NA	NA	NA	NA	NA	NA	NA	17.6692	NA	NA	NA	NA	NA	NA	NA	NA	NA	NA	NA	NA	NA	NA	NA	NA	NA	NA	NA	NA	NA	NA	NA	NA	NA	NA	NA	NA	NA	NA	NA	NA	NA	NA	NA	NA	NA	NA	NA	NA	13.5286	NA	NA	NA	NA	NA	NA	NA	NA	NA	NA	NA	NA	NA	NA	NA	NA	NA	17.8822	NA	NA	NA	NA	NA	NA	NA	NA	NA	NA	NA	NA	NA	NA	NA	NA	NA	NA	NA	NA	NA	NA	NA	NA	NA	17.8499	NA	NA	NA	NA	NA	NA	NA
Q96B36	AKT1S1	T97	M2	Q96B36_AKT1S1_T97_M2	27.2469	19.3027	NA	26.0531	NA	NA	NA	NA	24.4483	20.8968	22.0135	NA	NA	NA	NA	NA	NA	NA	NA	NA	NA	NA	NA	NA	NA	22.3863	24.2552	21.0281	25.4059	NA	23.006	22.2156	NA	22.9098	22.4282	22.8546	NA	NA	NA	NA	NA	NA	NA	22.4417	24.0675	NA	NA	NA	26.4678	NA	NA	19.8466	NA	NA	22.4519	23.7063	21.2408	NA	NA	22.2567	NA	NA	NA	NA	NA	NA	NA	22.1326	20.6855	22.7595	20.7691	23.935	NA	NA	NA	24.2248	NA	NA	NA	22.7919	NA	NA	NA	21.9166	NA	NA	NA	NA	NA	NA	25.2965	22.4545	22.6886	NA	NA	22.2086	NA	21.3468	24.8884	NA	NA	25.6793	NA	21.3021	23.376	NA	NA	NA	NA	22.3938	NA	NA	NA	NA
P31749	AKT1	S122	M1	P31749_AKT1_S122_M1	NA	NA	NA	NA	NA	NA	NA	15.4894	NA	NA	16.4691	NA	NA	NA	NA	NA	NA	NA	NA	NA	NA	NA	NA	NA	NA	NA	NA	NA	NA	NA	NA	NA	NA	NA	NA	NA	NA	NA	NA	NA	NA	NA	NA	NA	NA	NA	NA	NA	NA	NA	NA	NA	NA	NA	NA	NA	NA	NA	NA	NA	NA	NA	NA	NA	NA	NA	NA	15.9194	NA	NA	NA	NA	NA	NA	NA	NA	NA	NA	17.168	NA	NA	NA	NA	NA	NA	NA	NA	NA	NA	NA	NA	NA	NA	NA	NA	16.6635	NA	NA	NA	NA	NA	NA	NA	NA	NA	NA	NA	NA	NA	NA	NA	NA	NA	NA
P31749	AKT1	S124	M1	P31749_AKT1_S124_M1	18.6825	19.8003	18.667	18.8475	18.9155	18.6033	17.3247	15.38	17.4658	16.8703	NA	17.5714	NA	NA	NA	NA	NA	NA	18.1555	17.9873	18.0084	18.0276	17.9738	18.2504	17.1263	NA	16.5446	NA	NA	NA	16.7946	15.8115	NA	17.2302	17.9752	15.529	NA	NA	NA	NA	NA	NA	NA	NA	15.484	NA	NA	NA	NA	17.5294	17.0471	NA	17.107	17.5147	16.47	16.8931	15.5415	NA	NA	17.2087	NA	NA	NA	18.6129	NA	18.616	18.0222	15.7486	17.477	NA	17.3761	18.0414	17.9768	17.8382	18.346	18.1503	18.0355	18.1692	NA	18.0462	18.3228	18.304	16.9182	18.0862	17.4311	NA	NA	NA	NA	NA	15.3601	NA	15.573	17.2176	16.5964	NA	NA	16.3338	16.6478	16.2669	17.1154	17.3972	17.6283	17.9215	17.5587	17.4069	17.432	18.0077	15.1474	NA	NA	NA	NA	NA
P31749	AKT1	S126	M1	P31749_AKT1_S126_M1	NA	NA	NA	NA	NA	NA	NA	NA	NA	NA	NA	NA	NA	NA	NA	NA	NA	NA	NA	NA	NA	NA	NA	NA	NA	NA	NA	NA	NA	NA	15.3023	15.8542	17.0608	15.6791	NA	16.3617	NA	NA	NA	NA	NA	NA	NA	NA	NA	NA	NA	NA	NA	NA	NA	16.471	NA	NA	NA	NA	15.7218	15.5543	NA	NA	17.9136	NA	16.9332	NA	17.7222	NA	NA	NA	NA	NA	NA	NA	NA	NA	NA	NA	NA	NA	NA	NA	NA	NA	NA	NA	NA	NA	NA	NA	NA	NA	NA	15.0297	NA	NA	NA	NA	NA	NA	NA	NA	NA	15.2367	NA	NA	NA	NA	NA	NA	NA	NA	NA	NA	NA	NA
P31749	AKT1	S129	M1	P31749_AKT1_S129_M1	NA	NA	NA	16.1598	NA	NA	NA	NA	NA	NA	NA	NA	NA	NA	NA	NA	NA	NA	NA	NA	NA	NA	NA	16.2538	NA	NA	NA	NA	NA	NA	NA	NA	NA	NA	NA	NA	NA	NA	NA	NA	NA	NA	NA	NA	15.1937	NA	NA	NA	NA	NA	NA	NA	NA	NA	NA	NA	NA	NA	NA	NA	NA	NA	NA	NA	NA	NA	NA	NA	NA	NA	NA	NA	NA	NA	NA	NA	NA	NA	NA	NA	NA	NA	NA	NA	NA	NA	NA	NA	NA	NA	NA	NA	NA	NA	NA	NA	NA	NA	NA	NA	NA	NA	NA	NA	15.7249	NA	NA	NA	NA	NA	NA	NA	NA	NA
P31749	AKT1	S137	M1	P31749_AKT1_S137_M1	NA	NA	NA	NA	NA	NA	17.481	NA	NA	NA	NA	16.3598	17.0264	16.4269	NA	15.9916	NA	16.5993	18.2879	18.0428	18.2014	16.8922	18.0832	18.2889	NA	17.1091	NA	16.6223	16.8045	16.9318	17.0749	16.5808	17.7982	16.8574	17.8227	16.495	NA	17.8437	14.5299	NA	NA	NA	16.6612	NA	16.4382	17.2141	16.2166	16.4292	17.4598	NA	17.6381	17.4035	17.572	NA	NA	NA	NA	16.5038	16.5277	17.4083	17.3954	18.4019	17.7544	18.2708	18.0146	17.3947	18.09	15.5601	17.2411	17.7552	16.8301	NA	17.1892	18.2454	18.2845	NA	18.2826	17.1857	16.2577	15.1817	17.3294	18.1501	NA	NA	17.6406	16.6057	17.9098	16.5664	16.6229	15.0229	16.6813	14.9789	16.8014	15.567	16.1058	16.1281	17.1613	NA	16.1162	15.7404	NA	15.9822	NA	18.0558	17.6702	16.5456	17.3545	18.0444	13.7942	15.1151	NA	16.5221	15.4928	16.3062
P31751	AKT2	S34	M1	P31751_AKT2_S34_M1	16.5653	15.981	16.9203	16.7939	17.6892	17.8314	16.348	16.1767	16.139	16.181	17.7751	17.5487	NA	NA	16.13	NA	NA	17.0568	15.8985	16.0565	16.6169	16.33	17.2559	17.3913	15.9695	16.214	16.2928	16.0128	17.1319	17.0601	16.6835	16.0568	16.9726	16.6277	17.5507	17.4811	NA	NA	16.3611	NA	NA	16.833	15.8402	15.7144	16.6702	16.7108	17.5664	17.5511	16.3355	16.5924	17.0722	17.0051	17.673	17.5878	16.271	15.9577	16.8043	16.524	17.6753	17.6333	NA	NA	16.3542	16.399	17.7412	17.7537	16.4789	16.5313	17.077	16.8728	17.9786	17.6113	16.8535	16.7578	16.7496	16.7043	17.4504	17.3294	16.4702	15.8786	15.7962	16.1514	17.4434	16.8582	16.074	NA	16.0798	16.2985	17.3321	17.2085	16.609	16.8858	17.1379	16.9352	17.6557	17.7018	16.2593	15.4877	16.4359	16.2086	17.5652	17.5385	16.1173	16.1075	16.5858	NA	17.1491	17.6771	15.9789	16.1014	16.5289	16.5863	17.5125	17.5208
P31751	AKT2	S458	M1	P31751_AKT2_S458_M1	NA	18.5332	NA	NA	NA	18.4605	19.3505	20.1061	NA	20.188	19.341	18.7104	17.9258	19.2096	18.3759	18.4177	19.0695	18.1272	18.5286	18.3668	18.3644	18.3257	18.5302	17.5289	19.2773	18.126	19.5633	18.3809	19.0539	18.9379	19.4372	18.1068	19.6687	19.8624	20.4209	19.6815	19.6243	18.3356	19.7891	17.8195	17.5877	19.0827	19.2655	17.8719	18.6765	18.9845	19.1209	19.115	NA	NA	19.8847	NA	NA	NA	20.2203	18.2562	19.3998	19.9756	20.2227	19.5533	18.7296	NA	18.6173	18.7198	18.6803	18.7383	18.8319	19.7437	18.0524	19.9102	19.8442	17.8808	18.5171	18.0795	18.145	18.1774	18.2713	18.2548	18.7878	19.5583	19.1043	19.5801	NA	18.9466	19.5875	19.0782	19.3778	19.1099	19.2712	19.8744	20.6575	20.0038	19.9457	20.2822	NA	20.1353	19.6732	18.5759	17.8646	NA	NA	19.1	19.9478	NA	19.5851	19.1384	NA	NA	20.5389	20.0576	19.9453	18.9575	18.4695	19.856
P31751	AKT2	S458	M2	P31751_AKT2_S458_M2	15.088	17.7151	17.1225	18.9592	18.0714	18.2918	NA	NA	16.1336	15.6331	15.4384	17.1337	NA	NA	15.4565	NA	NA	15.3793	NA	NA	NA	NA	NA	NA	NA	NA	16.3223	NA	NA	16.4847	15.7448	NA	17.2589	17.439	NA	18.0948	NA	NA	NA	NA	NA	NA	NA	NA	18.0983	18.1486	17.662	18.2228	NA	NA	NA	15.8003	NA	NA	NA	NA	15.4458	16.8001	17.5092	17.0844	14.6405	NA	17.4968	17.0592	17.5515	17.7586	NA	NA	17.0849	17.4395	17.7212	17.6799	NA	NA	17.2225	16.3862	16.8122	17.3616	18.0759	14.6988	18.141	18.114	17.8801	18.484	NA	NA	NA	NA	NA	NA	NA	NA	16.3039	17.6301	17.5907	18.1309	17.7116	NA	18.2825	17.572	17.211	17.8708	NA	NA	NA	NA	NA	NA	NA	NA	NA	NA	NA	NA
P31751	AKT2	S474	M1	P31751_AKT2_S474_M1	NA	16.7643	17.0869	17.603	16.6468	17.367	NA	NA	NA	NA	NA	17.1221	NA	NA	NA	NA	NA	16.2937	NA	NA	NA	NA	NA	NA	NA	NA	NA	NA	NA	16.7755	NA	NA	NA	NA	16.6381	17.0318	NA	NA	NA	NA	NA	NA	NA	NA	17.595	17.2492	16.8722	16.9608	16.3704	NA	16.6632	17.6682	16.6595	16.6477	NA	NA	NA	17.1167	17.1758	NA	NA	NA	17.1437	17.0888	17.3064	17.4311	NA	NA	17.5284	NA	16.8912	16.8722	NA	NA	16.9076	16.7092	16.7287	16.8154	NA	NA	16.5368	NA	NA	16.8607	NA	NA	NA	16.6374	NA	NA	NA	NA	15.8297	17.7152	17.7782	15.3853	NA	NA	16.6707	16.4603	16.9227	16.5351	NA	NA	17.1764	NA	NA	17.869	NA	16.7825	NA	NA	17.3687	16.7834
P31751	AKT2	S474	M2	P31751_AKT2_S474_M2	21.276	22.7509	24.0044	24.4231	23.8163	23.6825	18.4851	NA	20.3149	20.5879	20.5244	22.0314	NA	20.5438	20.0699	21.3398	NA	20.906	22.7632	NA	24.1304	24.4205	24.2745	24.4826	18.0472	18.125	20.6378	21.1373	21.3038	21.4012	20.4054	18.2403	20.1323	20.7825	21.4749	21.2124	NA	NA	NA	19.9563	NA	19.9696	20.1334	20.0815	22.7226	23.2909	23.2598	23.2969	NA	18.1081	22.188	22.1533	21.5611	20.5118	19.6859	NA	21.2939	21.7268	20.0282	20.4303	20.0468	NA	23.8364	23.6028	23.7792	23.8521	21.2615	NA	22.7173	21.9258	22.837	22.8856	20.1578	NA	23.3871	22.6848	23.3459	23.7316	22.0374	20.9484	20.0777	21.7299	21.6632	22.3857	20.5285	NA	22.8642	20.9706	21.4452	20.5629	19.0876	19.3481	22.1273	20.4827	20.3718	22.5774	20.639	18.772	22.6701	21.8831	22.3097	22.3222	20.9747	19.16	20.6505	20.903	20.9111	22.281	NA	NA	21.6004	21.9051	21.6282	22.1991
P31751	AKT2	S476	M1	P31751_AKT2_S476_M1	NA	NA	NA	NA	NA	NA	NA	NA	NA	NA	NA	NA	NA	NA	NA	NA	NA	NA	NA	NA	NA	15.7466	15.1608	NA	NA	NA	NA	NA	NA	NA	NA	NA	NA	NA	NA	NA	NA	NA	NA	NA	NA	NA	NA	NA	NA	NA	NA	NA	NA	NA	NA	NA	NA	NA	NA	NA	NA	NA	NA	NA	NA	NA	NA	NA	NA	NA	NA	NA	NA	NA	NA	NA	NA	NA	NA	NA	NA	NA	NA	NA	NA	NA	NA	NA	NA	NA	NA	NA	NA	NA	NA	NA	16.3265	NA	NA	NA	NA	NA	NA	NA	NA	NA	NA	NA	NA	NA	NA	NA	NA	NA	NA	NA	NA	NA
P31751	AKT2	S476	M2	P31751_AKT2_S476_M2	19.0139	NA	NA	NA	NA	23.166	17.6273	18.146	21.5672	19.998	20.7095	21.7717	19.538	18.9169	20.9751	21.776	21.8078	21.8082	21.8043	19.7254	23.0782	NA	NA	NA	18.3898	NA	20.6368	20.3882	20.0169	20.6812	20.3543	18.899	21.1779	20.0422	20.769	21.1805	NA	17.9986	21.1108	20.9277	21.9038	21.7453	20.5986	19.194	22.4855	22.9028	21.5084	22.9737	18.5163	19.5592	21.3388	21.9397	22.1351	21.3831	18.9984	NA	21.3363	20.3795	20.7087	21.8814	20.4023	20.8574	NA	21.7146	23.0827	23.4266	19.8635	19.9529	19.5382	22.2684	21.6082	22.8737	19.7394	18.6765	NA	20.7878	22.7721	NA	22.1508	18.589	20.4399	20.4535	19.5972	22.7954	20.5509	19.2234	20.2765	20.9918	21.5763	20.8864	20.3278	19.749	22.1435	22.4566	22.7491	22.0598	18.4345	19.6583	21.39	21.655	22.6343	22.0329	19.5308	20.168	21.0528	21.7826	19.8685	21.1152	19.7437	NA	21.0959	20.147	21.7065	20.8493
P31751	AKT2	S478	M1	P31751_AKT2_S478_M1	17.3976	18.0521	18.4673	19.5315	18.1272	19.0635	NA	NA	NA	NA	17.4471	16.375	NA	NA	NA	NA	NA	NA	18.1013	16.2897	18.7159	18.6851	18.6694	18.677	16.093	16.1166	17.7994	16.6681	16.4699	16.4995	16.0209	16.1232	17.2871	18.2977	18.0602	13.4019	14.9172	NA	14.9084	NA	17.5131	NA	16.6354	13.5134	18.241	16.2037	17.5551	17.7287	16.8029	15.8461	17.9172	16.5961	17.5609	17.8497	16.2618	14.8333	17.9862	16.3311	17.7966	18.1541	18.6442	18.1347	18.6136	18.6967	18.6714	18.7181	16.3033	16.9028	16.7929	17.6206	18.2782	16.911	18.7928	17.675	18.4284	18.4136	18.2729	18.7272	16.9083	16.7681	17.8913	17.4599	18.1784	18.229	17.0373	16.5438	16.4574	NA	17.0746	NA	16.3033	16.7702	15.7998	17.5304	18.4186	18.5046	17.045	17.0288	17.75	17.7209	17.5738	17.2748	15.19	17.036	18.0173	17.7091	17.7172	17.2229	NA	15.4727	16.2708	14.5965	NA	NA
P31751	AKT2	S478	M2	P31751_AKT2_S478_M2	21.4761	22.8497	24.0914	24.5339	23.9309	23.9736	17.8151	18.9713	22.341	20.7364	21.3493	22.303	20.2711	NA	21.9354	22.1175	22.5751	22.0529	21.3873	20.8045	24.1457	24.6143	24.2962	24.659	18.5512	18.2129	21.0353	20.8395	21.122	21.1411	20.3971	19.7059	21.2582	21.3808	21.3143	21.552	NA	17.6034	21.2259	21.0322	21.4953	22.0569	21.0288	19.2234	23.177	23.6554	23.0817	23.6996	20.0275	19.9629	21.889	22.4626	22.3603	20.9394	NA	NA	21.7514	20.9221	21.1717	21.6846	21.156	22.0584	23.9788	23.3547	23.9721	24.1949	21.1107	20.6571	22.0005	22.7595	22.7748	23.4811	20.4731	20.2995	23.5237	22.4241	23.6051	23.8606	22.6508	19.9291	20.7962	21.0704	21.3712	23.2666	20.6503	19.6703	20.5982	20.1893	21.9875	21.1002	20.1697	21.0748	22.1235	22.1474	21.3664	22.609	18.8691	20.2745	22.3565	22.3768	22.9816	22.5947	20.2096	20.5631	21.6646	21.8411	21.2356	22.4151	NA	NA	21.6943	21.7466	22.2148	22.0107
P31751	AKT2	T449	M1	P31751_AKT2_T449_M1	NA	NA	NA	NA	NA	NA	NA	17.3415	NA	NA	NA	NA	NA	NA	NA	NA	NA	NA	NA	NA	NA	NA	NA	NA	NA	NA	17.4931	NA	NA	NA	NA	NA	NA	NA	NA	NA	NA	NA	NA	NA	NA	NA	NA	NA	NA	NA	17.4558	NA	NA	NA	16.9811	NA	NA	17.6408	NA	NA	NA	NA	NA	NA	NA	NA	NA	NA	NA	NA	NA	NA	NA	NA	NA	NA	17.8279	17.2122	NA	NA	NA	NA	NA	NA	NA	NA	NA	NA	NA	NA	NA	NA	NA	NA	NA	NA	NA	NA	NA	NA	NA	NA	NA	NA	NA	NA	NA	NA	NA	NA	NA	NA	NA	NA	NA	NA	NA	NA
P31751	AKT2	T451	M1	P31751_AKT2_T451_M1	19.1956	19.7819	19.4523	19.7585	NA	18.6767	18.6146	NA	NA	18.3562	NA	NA	18.5574	18.7033	18.8564	18.3681	18.8897	18.5491	18.843	18.9926	19.0133	18.5989	18.9914	18.701	18.4658	NA	NA	NA	NA	NA	NA	18.8824	19.1383	18.3239	16.0399	18.4121	18.4342	18.5359	18.4376	18.4564	18.4939	18.4422	17.7288	NA	17.8969	16.993	NA	17.8382	NA	NA	NA	18.3949	18.5789	NA	17.725	17.3501	NA	NA	18.369	NA	19.2029	19.2013	19.0985	19.387	19.4361	19.269	17.9773	18.7048	18.6862	NA	18.922	NA	NA	NA	18.1958	18.6113	NA	NA	19.6439	19.4325	20.5135	19.4229	NA	19.9349	19.4365	18.4691	18.4594	18.485	18.6625	18.2916	18.8119	18.6401	17.7534	NA	18.9059	18.213	19.7974	18.6431	18.5425	18.7037	NA	18.2566	18.5993	18.4949	18.6072	NA	18.6094	18.422	18.3243	18.7163	18.9056	NA	18.4689	18.2232
P31751	AKT2	T451	M2	P31751_AKT2_T451_M2	NA	NA	16.9167	NA	NA	NA	NA	NA	NA	16.4349	16.5237	NA	NA	NA	NA	NA	NA	NA	NA	NA	18.1526	17.097	16.8611	18.4894	NA	NA	NA	NA	NA	NA	15.6377	NA	NA	NA	NA	NA	NA	NA	NA	NA	NA	NA	NA	NA	NA	NA	NA	NA	NA	NA	NA	NA	NA	NA	NA	NA	NA	NA	NA	NA	15.3487	NA	NA	16.3472	NA	NA	NA	NA	NA	NA	NA	NA	NA	NA	NA	17.449	16.4673	NA	NA	NA	NA	NA	NA	NA	NA	NA	NA	NA	NA	NA	NA	NA	NA	NA	NA	NA	NA	NA	NA	NA	NA	NA	NA	NA	NA	NA	NA	NA	NA	NA	NA	NA	NA	NA
P31751	AKT2	T468	M1	P31751_AKT2_T468_M1	NA	NA	NA	NA	NA	NA	NA	NA	NA	NA	NA	NA	NA	NA	NA	NA	NA	NA	NA	NA	NA	NA	NA	NA	NA	NA	NA	NA	NA	NA	14.4612	NA	NA	NA	NA	NA	NA	NA	NA	NA	NA	NA	NA	14.1237	NA	NA	NA	NA	NA	NA	NA	15.4188	NA	NA	NA	16.248	NA	NA	NA	NA	NA	15.4981	NA	NA	NA	NA	NA	14.37	NA	NA	NA	NA	NA	NA	NA	NA	NA	NA	NA	NA	NA	NA	NA	NA	NA	NA	NA	NA	NA	NA	NA	NA	NA	NA	NA	NA	NA	NA	NA	NA	NA	NA	15.1248	14.7035	NA	15.6282	NA	NA	NA	NA	NA	NA	NA	NA
P31751	AKT2	T468	M2	P31751_AKT2_T468_M2	NA	NA	NA	NA	NA	NA	NA	NA	NA	NA	NA	NA	NA	NA	NA	NA	NA	NA	NA	NA	NA	NA	NA	NA	NA	NA	NA	NA	NA	NA	NA	16.841	NA	NA	NA	NA	NA	NA	NA	NA	NA	NA	NA	17.0724	NA	NA	NA	NA	NA	NA	NA	NA	NA	NA	NA	NA	NA	NA	NA	NA	NA	NA	NA	NA	NA	NA	NA	NA	NA	NA	NA	NA	NA	NA	NA	NA	NA	NA	NA	16.8708	17.5398	NA	NA	NA	17.1398	NA	NA	NA	NA	NA	19.229	NA	NA	NA	NA	NA	NA	NA	NA	NA	NA	NA	18.0751	NA	NA	NA	NA	NA	NA	NA	NA	18.4984	NA	19.5528
P31751	AKT2	Y456	M1	P31751_AKT2_Y456_M1	NA	NA	NA	NA	18.2473	NA	NA	NA	NA	NA	NA	19.0349	NA	NA	NA	NA	NA	NA	NA	NA	NA	NA	NA	NA	NA	NA	NA	NA	NA	NA	NA	NA	NA	NA	NA	NA	NA	NA	NA	17.4069	17.9515	NA	NA	NA	NA	NA	18.4024	NA	NA	NA	NA	NA	NA	NA	NA	NA	NA	NA	NA	NA	NA	NA	NA	NA	NA	NA	NA	NA	18.0036	NA	NA	18.9533	NA	NA	NA	NA	NA	NA	19.0308	NA	18.8822	NA	18.8296	NA	NA	NA	NA	NA	NA	NA	NA	NA	NA	NA	20.0691	NA	NA	NA	NA	NA	NA	NA	NA	NA	NA	NA	NA	NA	NA	NA	NA	NA	18.5519	NA
P31751	AKT2	Y456	M2	P31751_AKT2_Y456_M2	15.7259	18.3529	17.7426	19.5971	18.7093	18.9296	NA	NA	16.7714	16.6894	16.6488	17.7716	NA	NA	16.0944	NA	NA	16.0172	NA	NA	18.9471	17.8916	17.6556	19.2839	NA	NA	16.9601	NA	NA	17.1225	16.4001	NA	17.8968	18.0768	NA	18.7327	NA	NA	NA	NA	NA	NA	NA	NA	18.7361	18.7865	18.2999	18.8607	NA	NA	NA	16.4381	NA	NA	NA	NA	16.0836	17.4379	18.147	17.7222	15.649	NA	18.1347	17.5218	18.1894	18.3964	NA	NA	17.7227	18.0774	18.359	18.3177	NA	NA	17.8603	17.024	17.3852	17.9995	18.7137	15.3366	18.7788	18.7518	18.5179	19.1218	NA	NA	NA	NA	NA	NA	NA	NA	16.9417	18.2679	18.2285	18.7688	18.3495	NA	18.9204	18.2098	17.8488	18.5086	NA	NA	NA	NA	NA	NA	NA	NA	NA	NA	NA	NA
P31751	AKT2	Y475	M1	P31751_AKT2_Y475_M1	NA	NA	NA	NA	NA	NA	NA	NA	15.2764	NA	NA	NA	NA	NA	14.4077	11.2676	NA	NA	NA	NA	NA	NA	NA	NA	NA	NA	NA	NA	NA	NA	NA	NA	NA	NA	NA	NA	NA	NA	NA	NA	NA	NA	NA	NA	NA	NA	NA	NA	NA	NA	NA	NA	NA	NA	NA	NA	NA	NA	NA	NA	NA	NA	NA	NA	NA	NA	NA	NA	NA	NA	NA	NA	NA	NA	NA	NA	NA	NA	NA	NA	NA	NA	NA	NA	NA	NA	NA	NA	NA	NA	NA	NA	NA	NA	NA	NA	15.3148	NA	NA	NA	NA	NA	NA	NA	NA	NA	NA	NA	NA	NA	NA	NA	NA	NA
P31751	AKT2	Y475	M2	P31751_AKT2_Y475_M2	22.1381	NA	NA	NA	NA	NA	18.5172	18.6203	22.2336	20.1727	19.5743	NA	20.5766	20.1044	22.6402	21.9432	22.5489	21.99	23.1388	21.0727	NA	NA	23.53	NA	19.1032	18.2266	21.4079	21.3533	21.1425	20.4713	20.3714	18.7986	20.998	22.2049	21.6617	21.5866	NA	18.008	20.9311	21.0018	22.2454	21.0466	20.7585	20.2879	NA	NA	NA	NA	20.4959	18.4553	19.96	20.2543	20.3058	20.2784	19.495	NA	22.12	22.0981	21.4283	19.9839	21.1492	22.8713	NA	NA	NA	NA	20.2916	20.123	22.0314	NA	NA	NA	20.9918	20.5726	NA	NA	NA	NA	NA	20.6174	20.3115	21.3851	NA	NA	19.7519	18.6932	21.5776	21.244	21.7554	20.9975	21.3674	20.3756	20.2765	22.4189	22.243	20.9592	19.9402	19.7255	21.2584	22.6356	NA	NA	20.6577	19.809	21.3345	22.1654	21.1387	22.5816	19.9923	NA	20.633	21.507	22.0381	22.1243
P02768	ALB	S256	M1	P02768_ALB_S256_M1	16.2831	15.2363	NA	15.8349	15.2141	NA	NA	NA	15.5222	15.0326	14.8037	NA	NA	NA	NA	NA	NA	NA	NA	NA	14.9045	14.8386	NA	14.7373	15.6928	15.0809	15.3099	14.9242	15.0307	15.5367	14.8787	14.973	16.1189	15.7533	15.4929	15.3572	NA	NA	NA	NA	NA	NA	NA	14.9577	15.2879	15.0383	15.1253	NA	NA	14.3997	NA	NA	NA	NA	15.0896	15.3084	15.5511	NA	14.9549	NA	NA	NA	NA	NA	NA	NA	15.7536	15.9132	NA	16.529	15.2704	15.6637	NA	NA	NA	15.5324	NA	NA	15.3765	14.5318	15.6392	16.2031	15.8802	NA	NA	NA	NA	NA	NA	NA	14.1908	NA	16.0504	14.7119	NA	15.4613	15.3294	NA	NA	NA	NA	NA	NA	NA	15.076	15.1959	NA	NA	NA	NA	NA	NA	NA	NA
P02768	ALB	S256	M2	P02768_ALB_S256_M2	13.8702	13.7432	12.8837	13.5869	13.1195	13.5087	13.6891	11.3719	13.3297	NA	11.3468	11.5386	12.9556	NA	12.558	11.6392	12.7284	11.8848	12.9939	13.0431	12.7945	14.1187	NA	13.052	12.2219	NA	13.9868	9.51203	NA	11.9464	12.1785	12.1872	12.3339	13.1963	12.1663	12.6061	12.1369	12.0619	12.7748	NA	12.3885	13.7337	13.8136	14.0337	14.099	14.4309	14.5371	13.5866	12.3208	12.4529	NA	12.3453	NA	12.6948	13.4085	13.7481	13.4183	12.9792	NA	NA	12.9388	13.9049	13.1743	13.5457	12.2666	12.4495	10.533	11.0525	11.3341	12.5774	NA	10.6234	NA	12.7297	11.8468	12.4926	12.0616	12.9137	12.5939	NA	12.8816	14.1004	13.6917	12.6066	11.9713	12.4909	11.2806	12.4953	NA	12.8329	13.7998	14.1135	13.8562	13.7732	13.6886	14.1959	NA	12.896	12.8895	12.5629	13.239	NA	12.2941	13.234	12.1487	13.7219	13.4607	12.5215	12.5085	13.0133	12.344	12.8344	12.0019	12.996
P02768	ALB	S294	M1	P02768_ALB_S294_M1	NA	NA	NA	NA	NA	NA	NA	NA	NA	NA	NA	NA	NA	NA	17.0724	NA	NA	NA	14.0649	NA	14.388	14.4586	NA	NA	NA	NA	NA	NA	NA	14.8046	NA	14.0634	NA	NA	NA	NA	NA	NA	15.933	13.9764	NA	NA	NA	NA	14.2178	NA	14.7726	NA	NA	NA	NA	NA	NA	NA	NA	14.3339	14.6001	NA	NA	NA	NA	NA	NA	15.0043	14.2132	NA	NA	NA	NA	NA	NA	NA	NA	15.6029	NA	NA	NA	NA	NA	NA	NA	NA	NA	NA	NA	14.9588	16.1745	14.4132	15.9401	16.5304	NA	NA	NA	NA	NA	NA	NA	NA	NA	NA	NA	NA	NA	NA	NA	NA	NA	NA	NA	NA	NA	NA	NA	NA
P02768	ALB	S296	M1	P02768_ALB_S296_M1	15.3849	NA	NA	16.4592	14.8616	14.7188	15.1555	14.3338	16.4181	NA	16.4561	NA	15.0185	NA	NA	16.5658	16.7356	NA	NA	14.0761	NA	15.535	15.4255	14.5675	NA	16.4702	15.7419	15.9648	17.4268	16.6564	15.7908	15.3984	NA	17.5737	15.978	16.0723	14.6465	16.1293	15.4986	15.2979	15.297	16.6171	15.1493	NA	NA	17.7113	16.5766	16.8392	16.5145	15.8598	17.254	17.6826	16.23	15.8585	16.3159	15.4587	15.5324	16.712	17.8132	16.7544	NA	NA	14.0269	14.7353	NA	13.2173	15.9402	14.6291	15.0038	15.7064	NA	NA	17.0638	16.6487	16.7957	14.6749	16.7801	NA	16.38	15.684	NA	NA	NA	15.0963	17.236	15.4351	NA	15.3482	15.9192	NA	14.7462	14.7208	16.1683	NA	14.7913	15.6794	16.6025	15.2413	NA	NA	NA	15.7514	14.4994	16.4916	15.1284	15.6536	16.7494	16.6578	NA	NA	16.346	NA	15.0191	15.9442
P02768	ALB	S297	M1	P02768_ALB_S297_M1	16.0995	16.3246	16.2333	14.7737	15.5299	15.1686	15.9986	NA	NA	16.4701	13.7145	NA	NA	15.937	NA	NA	NA	16.6811	NA	NA	15.348	NA	14.6816	NA	17.2085	16.7863	15.7294	16.0489	14.7634	NA	15.1066	15.3811	17.2315	NA	13.9175	16.4239	17.0277	15.881	NA	15.7819	NA	NA	16.0091	16.5587	16.4621	NA	NA	13.6813	16.044	16.8709	14.9156	NA	14.1978	16.6754	16.9375	15.4872	15.4525	16.0303	NA	NA	15.1669	16.3371	NA	15.6438	NA	NA	NA	16.4171	15.4281	15.1819	16.3015	16.2865	NA	NA	NA	14.366	NA	16.7597	16.1882	15.5951	17.2205	17.1604	16.8958	15.9346	NA	NA	16.9216	NA	13.566	16.4862	14.9418	15.9747	13.9946	15.0285	12.4139	15.9448	NA	14.0094	16.2087	14.5255	16.0501	NA	15.2467	14.5698	15.8071	16.5525	NA	NA	15.464	15.6151	NA	15.9817	14.9332	NA
P02768	ALB	S443	M1	P02768_ALB_S443_M1	NA	NA	NA	NA	NA	NA	NA	NA	NA	NA	NA	NA	NA	NA	NA	NA	NA	NA	13.3673	NA	NA	13.8118	NA	13.2903	NA	12.9248	NA	NA	12.874	NA	15.5903	NA	14.459	NA	NA	13.853	13.2075	13.6519	NA	NA	13.7793	13.9757	12.955	NA	13.3646	NA	13.9921	NA	NA	NA	14.133	NA	NA	NA	15.0714	14.0839	15.6124	14.9125	NA	NA	13.6448	12.9495	13.5801	NA	NA	NA	NA	NA	NA	NA	NA	NA	13.5327	13.482	NA	14.3074	NA	NA	NA	13.8346	NA	NA	NA	14.0208	NA	NA	NA	NA	NA	NA	NA	NA	NA	NA	NA	NA	NA	NA	NA	NA	NA	NA	13.2568	13.9054	NA	NA	12.9069	NA	NA	NA	13.76	NA	NA	NA
P02768	ALB	S443	M2	P02768_ALB_S443_M2	18.7578	17.9198	17.6648	17.6891	17.433	17.2225	17.7129	17.3917	18.3919	17.4591	17.0635	16.9595	16.9464	15.9668	16.8026	16.2122	18.0426	16.5223	16.6716	16.5328	16.9654	17.2037	16.8383	16.8134	17.1547	16.5259	17.4853	16.4806	16.9742	16.0477	17.4841	17.5615	17.353	17.6915	17.6247	17.4384	16.9084	16.8451	16.7461	16.6594	16.9753	16.5476	16.9028	17.0004	NA	17.2541	17.1904	16.5618	17.5244	16.9436	17.5397	17.0561	17.0328	16.6693	17.2626	17.4771	17.2959	16.5743	16.5273	16.4043	16.8402	17.1948	16.8137	17.2521	16.508	17.0505	15.746	16.0246	17.5874	15.786	16.6086	15.7986	17.025	16.8728	17.183	17.1566	17.1511	16.9534	17.0903	17.1589	17.6223	17.6441	17.5047	16.8403	16.6655	16.4504	16.1809	16.3697	16.5703	16.8091	16.8623	17.3126	18.0073	16.9462	16.8106	16.93	16.9875	17.3393	16.8035	16.7668	17.3037	17.3931	16.9519	17.1537	16.8734	17.1091	16.8309	16.8854	16.484	16.3394	16.9292	16.5111	16.5765	16.517
P02768	ALB	S451	M1	P02768_ALB_S451_M1	NA	NA	NA	NA	NA	NA	13.8971	12.9821	14.1753	NA	NA	NA	NA	NA	NA	NA	NA	NA	NA	NA	13.8631	NA	13.2892	NA	NA	NA	NA	14.1007	14.1129	14.3559	NA	13.6669	14.7079	14.2197	13.9154	13.9854	NA	NA	13.6195	NA	NA	NA	NA	NA	NA	13.3917	NA	NA	NA	13.2689	NA	NA	NA	NA	NA	NA	NA	NA	13.332	NA	NA	NA	NA	NA	NA	NA	13.4277	14.1384	NA	14.4657	NA	14.0008	NA	NA	NA	NA	NA	NA	14.0313	NA	13.9889	14.1422	14.2509	NA	NA	NA	NA	NA	NA	NA	NA	NA	NA	NA	NA	NA	NA	NA	NA	NA	NA	NA	NA	NA	13.2062	14.0457	NA	NA	NA	NA	NA	NA	NA	NA
P02768	ALB	S82	M1	P02768_ALB_S82_M1	20.7013	20.6113	20.167	20.504	20.0812	19.6342	20.3957	19.2725	21.013	21.097	19.3198	19.2453	21.8637	20.5421	21.102	20.3327	21.298	21.1204	17.3741	19.2277	19.6947	20.4004	19.7953	19.2739	21.6008	20.5952	21.5644	20.6085	21.3139	21.228	20.018	20.1952	20.8461	20.804	20.4752	20.3042	20.2036	20.3142	20.2171	19.7988	20.268	19.7828	19.5837	19.783	20.303	20.3866	20.4176	19.7973	20.7383	19.8739	20.882	20.2501	20.4379	20.3048	20.8451	20.8117	21.0269	21.2755	20.4225	19.9106	20.0038	20.0672	20.474	19.8393	19.1795	19.9096	20.3201	20.6746	20.1824	20.5275	20.4151	20.2943	19.291	19.4111	19.3601	19.418	19.4351	19.5529	20.9857	20.8238	21.2612	21.2523	21.3255	20.6857	21.4209	21.0577	20.6635	20.8898	20.9732	21.4063	20.0841	20.8562	20.6111	19.8165	19.9255	20.5022	20.3737	19.278	20.0372	19.0733	19.6908	19.7462	20.3287	20.7695	20.4195	20.9664	20.5597	20.6174	19.9437	19.7895	20.0517	19.7791	19.8394	19.8651
P02768	ALB	S89	M1	P02768_ALB_S89_M1	15.3581	15.0929	15.1469	14.7481	14.7207	14.1212	14.4964	13.9511	14.7994	13.5327	14.9039	13.5792	13.2487	13.1573	12.8792	NA	12.6774	NA	14.6357	NA	14.7646	15.2983	14.6386	14.5325	15.1183	15.6074	14.9104	14.8299	15.0938	15.0675	14.8001	14.8442	15.2991	15.6375	14.6495	15.2317	14.0357	13.9627	14.5981	13.6607	13.9767	14.6129	15.4279	14.4993	14.7379	15.4917	14.547	14.999	14.9007	14.8359	15.2122	14.7605	13.9955	14.3316	15.3216	14.7039	15.0884	15.1711	15.4163	14.2268	14.3971	14.9715	13.8316	14.5554	13.341	14.4933	14.6271	15.07	14.0414	14.8709	14.9958	15.1429	14.7627	16.3442	16.0556	14.6854	15.4822	15.5168	14.7422	14.2099	15.1434	15.325	15.3246	14.0666	NA	13.5978	12.1756	12.8023	13.6452	13.8242	14.2897	14.5328	14.6726	13.8459	13.9604	15.0764	14.7953	14.2129	13.8476	13.5455	14.5808	14.2602	13.2934	13.5853	14.1832	14.4317	13.6729	13.0192	NA	13.4976	13.4806	14.6219	NA	13.4658
P02768	ALB	T260	M2	P02768_ALB_T260_M2	13.8702	13.7432	12.8837	13.5869	13.1195	13.5087	13.6891	11.3719	13.3297	NA	11.3468	11.5386	12.9556	NA	12.558	11.6392	12.7284	11.8848	12.9939	13.0431	12.7945	14.1187	NA	13.052	12.2219	NA	13.9868	9.51203	NA	11.9464	12.1785	12.1872	12.3339	13.1963	12.1663	12.6061	12.1369	12.0619	12.7748	NA	12.3885	13.7337	13.8136	14.0337	14.099	14.4309	14.5371	13.5866	12.3208	12.4529	NA	12.3453	NA	12.6948	13.4085	13.7481	13.4183	12.9792	NA	NA	12.9388	13.9049	13.1743	13.5457	12.2666	12.4495	10.533	11.0525	11.3341	12.5774	NA	10.6234	NA	12.7297	11.8468	12.4926	12.0616	12.9137	12.5939	NA	12.8816	14.1004	13.6917	12.6066	11.9713	12.4909	11.2806	12.4953	NA	12.8329	13.7998	14.1135	13.8562	13.7732	13.6886	14.1959	NA	12.896	12.8895	12.5629	13.239	NA	12.2941	13.234	12.1487	13.7219	13.4607	12.5215	12.5085	13.0133	12.344	12.8344	12.0019	12.996
P02768	ALB	T263	M2	P02768_ALB_T263_M2	NA	NA	NA	NA	NA	NA	NA	NA	NA	12.1945	NA	NA	NA	NA	NA	NA	NA	NA	NA	NA	NA	NA	13.2022	NA	NA	NA	NA	NA	12.2579	NA	NA	NA	NA	NA	NA	NA	NA	NA	NA	12.8034	NA	NA	NA	NA	NA	NA	NA	NA	NA	NA	13.0425	NA	NA	NA	NA	NA	NA	NA	13.432	12.7318	NA	NA	NA	NA	NA	NA	NA	NA	NA	NA	NA	NA	12.7777	NA	NA	NA	NA	NA	NA	12.393	NA	NA	NA	NA	NA	NA	NA	NA	12.1552	NA	NA	NA	NA	NA	NA	NA	13.7078	NA	NA	NA	NA	13.5025	NA	NA	NA	NA	NA	NA	NA	NA	NA	NA	NA	NA
P02768	ALB	T444	M1	P02768_ALB_T444_M1	NA	NA	NA	NA	NA	NA	NA	NA	NA	NA	NA	NA	17.3826	NA	NA	NA	NA	NA	NA	NA	NA	16.2883	NA	NA	NA	NA	NA	NA	NA	NA	NA	NA	NA	14.9083	14.7448	NA	NA	13.6914	NA	NA	NA	14.184	NA	NA	NA	NA	13.5841	NA	NA	NA	NA	NA	NA	NA	NA	NA	NA	NA	13.416	NA	NA	16.1832	NA	NA	NA	NA	NA	NA	NA	NA	NA	NA	NA	NA	NA	NA	13.6951	NA	NA	NA	NA	14.4244	NA	NA	NA	NA	NA	NA	NA	NA	NA	NA	NA	NA	NA	NA	NA	NA	NA	NA	NA	NA	NA	NA	NA	NA	NA	NA	NA	NA	NA	NA	NA	NA
P02768	ALB	T444	M2	P02768_ALB_T444_M2	18.7578	17.9198	17.6648	17.6891	17.433	17.2225	17.7129	17.3917	18.3919	17.4591	17.0635	16.9595	16.9464	15.9668	16.8026	16.2122	18.0426	16.5223	16.6716	16.5328	16.9654	17.2037	16.8383	16.8134	17.1547	16.5259	17.4853	16.4806	16.9742	16.0477	17.4841	17.5615	17.353	17.6915	17.6247	17.4384	16.9084	16.8451	16.7461	16.6594	16.9753	16.5476	16.9028	17.0004	NA	17.2541	17.1904	16.5618	17.5244	16.9436	17.5397	17.0561	17.0328	16.6693	17.2626	17.4771	17.2959	16.5743	16.5273	16.4043	16.8402	17.1948	16.8137	17.2521	16.508	17.0505	15.746	16.0246	17.5874	15.786	16.6086	15.7986	17.025	16.8728	17.183	17.1566	17.1511	16.9534	17.0903	17.1589	17.6223	17.6441	17.5047	16.8403	16.6655	16.4504	16.1809	16.3697	16.5703	16.8091	16.8623	17.3126	18.0073	16.9462	16.8106	16.93	16.9875	17.3393	16.8035	16.7668	17.3037	17.3931	16.9519	17.1537	16.8734	17.1091	16.8309	16.8854	16.484	16.3394	16.9292	16.5111	16.5765	16.517
P02768	ALB	T446	M1	P02768_ALB_T446_M1	NA	NA	NA	NA	NA	NA	NA	NA	NA	NA	NA	NA	NA	NA	NA	NA	NA	NA	NA	NA	NA	NA	15.4786	NA	14.4355	14.3575	NA	NA	NA	13.9666	NA	NA	NA	NA	NA	13.7435	NA	NA	NA	NA	NA	NA	NA	NA	NA	NA	NA	NA	NA	NA	NA	NA	NA	NA	14.1242	NA	14.4812	NA	NA	NA	NA	NA	NA	NA	NA	NA	NA	NA	NA	NA	NA	NA	NA	NA	NA	NA	NA	NA	NA	NA	NA	NA	NA	NA	NA	NA	NA	NA	NA	NA	NA	14.2608	16.1927	14.2585	NA	NA	NA	NA	NA	NA	15.9326	16.0795	NA	NA	NA	NA	NA	NA	NA	NA	NA	NA	13.1927	NA
P02768	ALB	Y287	M1	P02768_ALB_Y287_M1	14.6149	14.7003	13.5807	NA	NA	NA	14.1999	15.2535	13.9451	NA	NA	15.6156	NA	15.0973	NA	NA	NA	NA	NA	NA	NA	15.1474	NA	14.5175	NA	14.7004	NA	NA	NA	NA	NA	NA	15.4139	NA	NA	NA	NA	NA	NA	NA	15.3018	15.4961	NA	NA	14.5788	NA	NA	NA	NA	15.4107	15.3994	15.3624	NA	15.1525	NA	12.8415	NA	NA	NA	NA	NA	NA	NA	NA	NA	16.3034	14.6158	14.9654	13.2054	NA	14.8067	14.6248	NA	NA	NA	NA	NA	NA	15.2354	14.7737	15.5598	15.3731	15.4682	15.1566	NA	NA	NA	15.3398	NA	NA	NA	NA	NA	15.7844	NA	14.7669	14.5807	NA	14.9469	NA	NA	12.7201	NA	14.623	NA	NA	NA	NA	NA	NA	NA	NA	NA	NA
O75891	ALDH1L1	S629	M1	O75891_ALDH1L1_S629_M1	16.936	16.2789	NA	16.6007	NA	16.7599	NA	18.5415	NA	NA	NA	NA	17.3229	17.1038	17.2499	17.1739	NA	NA	17.2988	17.691	17.475	17.3756	17.5484	17.0894	NA	16.987	17.8607	17.3158	17.3581	16.9649	17.9105	18.1836	NA	17.3391	17.9772	NA	18.2207	NA	NA	18.2416	17.8309	18.2802	NA	NA	NA	NA	NA	NA	17.6004	17.1976	17.4007	NA	16.9502	16.8016	NA	17.321	NA	NA	NA	NA	NA	17.5085	17.5765	NA	17.7001	NA	18.5991	NA	NA	NA	NA	18.3789	19.2274	NA	NA	NA	NA	NA	NA	17.3452	16.0597	NA	NA	16.9512	NA	18.4265	NA	NA	NA	NA	NA	NA	18.5655	18.3107	NA	18.3808	NA	NA	17.5635	17.4191	18.0805	18.0204	18.2598	17.9726	18.345	NA	18.4733	18.1792	NA	18.9004	18.8296	NA	NA	NA
O75891	ALDH1L1	S631	M1	O75891_ALDH1L1_S631_M1	NA	NA	17.3146	NA	17.2692	NA	18.2605	NA	18.5267	18.175	17.7215	17.7157	NA	NA	NA	NA	17.0943	17.144	NA	NA	NA	NA	NA	NA	17.8555	NA	NA	NA	NA	NA	NA	NA	18.0804	NA	NA	17.8683	NA	17.9853	18.2303	NA	NA	NA	18.3788	18.6235	18.3669	18.4705	18.3047	18.3137	NA	NA	NA	17.1036	NA	NA	17.6195	NA	17.7879	17.4388	17.4453	17.1477	17.6509	NA	NA	17.7676	NA	17.7115	NA	18.5777	18.2613	18.4766	18.6605	NA	NA	19.0105	18.8544	19.0767	18.9962	18.8934	17.6757	NA	NA	16.9033	17.9022	NA	17.2283	NA	18.0651	18.2279	18.5729	18.1665	18.612	18.5564	NA	NA	18.9261	NA	17.501	18.5748	NA	NA	NA	NA	NA	NA	NA	18.4973	NA	NA	18.7221	NA	NA	18.6272	18.7285	18.697
O75891	ALDH1L1	S825	M1	O75891_ALDH1L1_S825_M1	NA	NA	NA	NA	NA	NA	NA	NA	NA	NA	NA	NA	NA	NA	NA	NA	NA	NA	NA	NA	NA	NA	NA	NA	NA	NA	NA	NA	NA	NA	NA	NA	NA	NA	NA	NA	NA	NA	NA	NA	NA	NA	NA	NA	NA	15.8561	NA	NA	NA	NA	NA	NA	NA	NA	NA	NA	NA	NA	NA	NA	NA	NA	NA	NA	NA	NA	14.6698	NA	NA	NA	NA	15.1893	NA	NA	NA	NA	16.0224	16.3198	NA	NA	NA	NA	14.4908	NA	NA	NA	NA	NA	NA	NA	NA	NA	NA	NA	NA	NA	NA	NA	NA	NA	NA	NA	NA	NA	NA	NA	NA	NA	NA	NA	15.5053	NA	15.287	NA
P49189	ALDH9A1	S233	M1	P49189_ALDH9A1_S233_M1	NA	NA	NA	NA	NA	17.3547	17.4899	NA	17.639	17.5116	NA	17.4418	NA	NA	NA	NA	NA	NA	19.173	NA	19.2483	NA	NA	19.1188	NA	NA	NA	NA	NA	NA	NA	NA	NA	NA	17.0418	17.1337	18.2115	19.2124	19.4988	19.3209	18.9128	19.4353	17.3082	17.2409	NA	NA	NA	NA	NA	NA	NA	NA	NA	17.2371	18.1609	NA	17.5035	16.1583	NA	18.0641	17.7409	17.574	18.95	18.6209	18.4621	NA	17.304	17.1168	NA	17.808	17.5592	18.3941	18.7913	NA	NA	21.5466	19.4827	19.8323	NA	NA	15.3431	NA	15.8007	15.0906	NA	NA	NA	NA	NA	NA	NA	NA	17.7517	NA	NA	NA	NA	NA	NA	NA	17.4996	18.0448	NA	17.953	NA	NA	NA	17.3781	18.7793	18.2504	18.0179	19.124	NA	18.0068
P49189	ALDH9A1	S259	M1	P49189_ALDH9A1_S259_M1	NA	11.7618	14.8446	NA	14.025	NA	NA	NA	NA	NA	NA	NA	NA	14.018	14.4909	14.0771	13.9699	15.0383	NA	NA	NA	NA	15.4546	15.08	14.1987	14.9915	NA	15.0279	15.2362	NA	13.9237	NA	NA	NA	14.2951	14.3531	15.3828	NA	NA	15.2667	14.5003	NA	14.1313	14.3423	14.085	NA	14.2856	NA	15.1746	NA	NA	15.0913	NA	NA	14.3966	15.077	NA	14.5954	14.5373	14.3715	14.4953	14.4433	NA	14.5787	NA	NA	NA	14.2351	NA	NA	14.4523	14.728	NA	15.2819	NA	NA	15.5409	NA	NA	NA	NA	NA	NA	NA	NA	NA	14.592	14.6126	14.7551	14.6085	15.3307	15.251	NA	NA	15.3777	14.0605	14.2579	15.0595	NA	NA	NA	14.7516	NA	NA	NA	13.391	NA	NA	NA	NA	NA	NA	NA	NA
P49189	ALDH9A1	S265	M1	P49189_ALDH9A1_S265_M1	NA	NA	NA	NA	NA	NA	NA	NA	NA	NA	NA	NA	NA	NA	NA	NA	NA	NA	NA	NA	15.281	15.4529	NA	NA	NA	NA	NA	NA	NA	NA	NA	NA	NA	NA	NA	NA	NA	NA	NA	NA	NA	NA	NA	NA	NA	NA	NA	NA	NA	NA	NA	NA	NA	NA	NA	NA	NA	NA	NA	NA	NA	NA	NA	NA	NA	14.4804	14.0549	NA	NA	NA	NA	NA	15.535	NA	NA	15.2703	NA	15.7445	NA	NA	NA	NA	NA	NA	NA	NA	NA	NA	NA	NA	NA	NA	NA	NA	NA	NA	NA	NA	NA	NA	NA	NA	NA	NA	NA	NA	NA	NA	NA	NA	NA	NA	15.1841	15.208
P49189	ALDH9A1	S26	M1	P49189_ALDH9A1_S26_M1	17.1306	16.904	NA	17.3681	16.7374	NA	NA	17.7774	17.7909	16.9647	18.0412	NA	17.8143	17.9489	NA	18.0437	17.9061	18.229	19.0267	18.8349	18.5942	18.024	17.8832	NA	NA	18.1006	NA	NA	18.108	17.2443	18.6178	NA	18.4207	17.3198	NA	18.8472	NA	NA	NA	NA	18.2564	NA	NA	NA	NA	NA	NA	NA	NA	NA	NA	18.7457	NA	NA	NA	NA	18.4933	NA	18.4451	18.5319	18.5105	17.2012	18.544	18.427	18.0956	18.313	18.9512	17.9854	18.5817	18.8731	NA	18.7336	NA	NA	NA	19.1779	NA	NA	17.6195	17.0654	15.3469	16.5633	17.7194	16.2761	17.4223	18.5254	NA	NA	NA	18.5169	NA	18.6411	NA	18.3196	NA	NA	NA	NA	NA	16.6466	NA	NA	NA	NA	NA	NA	NA	NA	NA	NA	17.9789	NA	NA	NA
P49189	ALDH9A1	T231	M1	P49189_ALDH9A1_T231_M1	NA	NA	NA	NA	NA	NA	NA	NA	NA	NA	NA	NA	NA	17.3967	NA	NA	NA	NA	NA	NA	NA	NA	NA	NA	NA	NA	NA	NA	NA	NA	NA	NA	NA	NA	NA	NA	NA	NA	NA	NA	NA	NA	NA	NA	17.7461	NA	NA	NA	NA	NA	18.1383	18.0042	17.8852	18.1501	NA	NA	NA	NA	NA	NA	NA	NA	NA	NA	NA	NA	NA	15.3951	14.326	NA	NA	NA	NA	NA	NA	NA	NA	NA	15.7248	NA	NA	NA	NA	NA	NA	NA	NA	NA	NA	NA	NA	NA	NA	NA	NA	NA	NA	NA	NA	NA	NA	NA	NA	NA	NA	NA	NA	NA	NA	NA	NA	NA	NA	NA
P49189	ALDH9A1	T236	M1	P49189_ALDH9A1_T236_M1	19.0122	17.4769	19.0948	17.6686	17.477	NA	18.1196	18.2564	15.9167	18.1028	18.8123	17.6303	18.9948	18.9426	19.5681	19.1688	18.6805	19.3048	19.8117	20.3927	20.5009	20.565	20.4528	18.0281	19.0425	18.7635	18.7683	18.9384	18.692	18.4561	18.7374	19.2222	19.2501	18.8306	18.6161	21.3119	19.1112	17.539	18.5212	18.4362	18.7064	18.752	20.4563	18.0342	18.4774	18.3562	19.0362	18.125	19.6697	19.162	18.7182	18.9091	19.1191	17.5117	19.6056	19.2663	20.4205	18.7425	20.4754	17.6285	20.7315	20.0145	20.4038	21.0854	20.2643	21.2907	18.5663	17.7107	17.9377	17.6533	18.2757	19.1798	19.3881	20.1328	19.4984	19.5835	21.5632	21.7946	16.3145	16.4315	NA	17.2111	16.9707	16.4226	17.1779	19.0632	18.9417	19.229	19.2679	19.2507	19.563	19.179	17.6678	19.3163	19.3691	19.3179	20.3303	18.9043	18.6866	18.6144	18.2416	20.0554	18.0001	16.7711	19.4371	18.4484	17.7672	17.3893	19.3152	19.9427	19.3398	19.306	20.099	19.8431
P49189	ALDH9A1	T28	M1	P49189_ALDH9A1_T28_M1	17.133	NA	17.7951	NA	16.7323	17.7398	17.6957	NA	NA	17.0054	NA	17.9064	NA	NA	18.1043	NA	NA	NA	NA	NA	NA	18.0306	17.8835	18.9643	18.215	NA	18.2619	17.8454	NA	17.1297	NA	18.713	NA	17.3387	18.6995	NA	19.3741	19.0168	19.5352	19.0475	18.2564	19.2845	18.5581	18.4729	18.3004	18.3401	18.7699	18.3493	18.6869	18.5723	18.8518	NA	18.6677	18.6675	18.6168	18.3204	NA	18.5831	NA	NA	NA	NA	NA	NA	NA	NA	NA	17.9854	NA	NA	18.9084	NA	19.3217	19.3372	19.1925	NA	19.0888	19.2519	NA	NA	NA	16.5633	NA	NA	NA	NA	18.2244	18.4012	18.586	NA	18.5323	NA	18.6001	NA	18.5211	18.4048	17.629	17.8966	17.8232	16.5828	17.9556	17.8539	18.6219	18.2791	18.7009	18.4542	18.6869	18.5763	19.0016	19.1856	17.9885	19.1836	19.1829	19.2158
P49189	ALDH9A1	Y360	M1	P49189_ALDH9A1_Y360_M1	16.5855	15.8709	16.7904	16.1418	16.7293	16.5065	16.0244	NA	NA	16.3618	16.344	NA	16.8758	16.9842	16.9421	16.954	16.8203	16.9129	16.3697	17.2782	17.1464	17.1695	17.265	NA	16.4891	16.3752	NA	15.8609	16.5085	16.1816	16.6384	16.788	16.528	16.4714	16.6119	16.9109	17.4825	17.2709	17.3685	17.2102	17.2231	17.4527	16.6894	16.8772	16.418	16.7012	16.747	16.7657	17.7396	16.7884	16.9003	NA	16.6773	16.7572	17.3682	17.296	17.3405	17.5976	17.2395	17.2898	16.6298	NA	17.022	16.6214	16.6001	16.6463	NA	NA	16.2076	NA	16.2387	NA	17.3192	17.0725	17.1083	NA	17.1631	17.4923	15.6958	NA	15.3721	NA	16.1217	15.8391	16.5217	17.2669	16.973	17.2156	17.3972	17.2604	16.8872	16.8557	16.3935	16.7305	16.9151	17.1979	16.2205	NA	16.4607	16.6417	16.5058	16.9219	16.6991	16.5958	16.6689	16.4717	16.8057	16.7123	17.1338	17.3786	17.1172	17.3696	17.1016	17.4941
P04075	ALDOA	S132	M1	P04075_ALDOA_S132_M1	18.1633	17.1861	18.4073	17.5889	18.3008	18.3385	16.856	16.5835	17.2689	16.5702	16.681	16.8435	17.5818	17.4557	17.7307	17.5176	17.3507	17.5244	18.8859	17.4248	18.0246	17.4321	18.1274	17.7967	17.5998	17.8205	17.7236	17.7091	18.2457	17.7094	17.2241	17.4684	16.7541	16.952	17.3348	17.2234	18.3073	17.593	17.9136	18.1039	17.7231	18.1886	17.3287	17.3602	17.1919	17.4019	17.2515	17.3558	18.0884	17.7608	18.2066	17.9518	17.6646	17.5677	18.1325	17.6992	17.9937	18.2114	18.1286	17.9308	17.5795	17.0639	17.0154	17.1858	17.1336	18.4019	17.1359	16.9454	16.8577	16.9159	17.1973	17.2381	18.0468	18.1075	17.9552	17.9398	18.1273	18.0739	16.9605	16.6219	16.0096	16.5235	17.1101	16.8994	16.3216	17.5253	17.1207	17.3188	17.5924	17.4142	17.3953	17.2139	17.133	17.1147	17.5184	17.4765	16.4614	16.7146	16.9375	17.592	16.8656	17.0292	18.049	17.5982	18.1409	18.1331	18.1772	17.8449	18.168	18.392	18.099	18.3202	18.1127	18.3606
P04075	ALDOA	S17	M1	P04075_ALDOA_S17_M1	21.5502	20.6815	21.5585	21.0668	21.665	21.6516	21.0262	20.992	20.7814	21.018	21.2992	21.0165	20.9742	21.0615	21.2482	21.0491	21.1745	21.1898	21.3114	21.1415	21.3218	21.215	21.4105	21.2732	21.1855	21.0063	21.2043	21.2949	21.2366	21.3861	20.6931	20.8664	20.7907	20.383	20.7931	20.9978	21.4844	21.4442	21.6354	21.4341	21.4117	21.9165	21.3963	21.275	21.2897	21.2476	21.4704	21.1734	21.3736	21.4682	21.4016	21.5735	21.2972	21.4301	21.1577	21.1244	21.2697	21.0846	21.1106	21.0365	20.8379	20.7099	20.8138	20.7965	20.6946	20.7587	21.2385	21.3276	20.916	21.2543	21.331	21.1519	21.7656	21.8387	21.5756	21.6643	21.5586	21.6733	19.7864	19.5557	18.7551	19.8023	20.1711	19.0844	18.9972	21.0422	20.7675	21.0692	21.2507	21.1468	21.2428	21.104	21.0548	20.8471	21.1685	21.0573	20.6124	20.941	20.8705	20.7314	20.8334	20.8455	21.1663	20.9659	21.2888	21.1992	21.3491	21.0723	21.3731	21.5088	21.4936	21.4708	21.4045	21.493
P04075	ALDOA	S245	M1	P04075_ALDOA_S245_M1	17.8227	16.5211	17.9187	17.1196	17.7671	17.7089	16.7719	16.9585	17.008	16.7903	16.7748	16.7433	16.6595	17.0889	17.0243	16.8088	16.8491	16.8018	17.0728	17.8405	17.6271	17.3245	17.3874	17.4428	16.9215	17.0183	17.0912	17.2445	17.2215	17.0591	16.6513	16.6999	16.45	NA	16.756	17.113	16.9291	16.7227	16.5825	16.9107	16.7746	17.337	17.0736	17.0022	16.9061	17.0186	17.1852	17.0752	17.2713	17.2147	17.1724	17.1986	17.0911	17.2543	16.8312	16.9591	17.2255	16.9423	16.9076	16.7434	17.2206	17.1413	16.8041	17.5044	17.2205	17.6131	16.9367	16.9859	16.8787	16.8923	17.1218	16.9441	18.1861	17.7605	18.0567	17.9047	18.1829	18.3373	15.3593	14.8911	12.8347	14.9293	15.7158	14.2721	NA	17.0193	17.1627	17.1072	17.6214	NA	17.0533	16.6454	16.9709	17.1638	17.3486	16.7753	15.8538	16.3709	16.3362	16.6678	16.2596	16.4084	17.3634	17.1297	17.2607	17.5209	17.1941	16.8179	17.0901	17.5096	17.2781	17.4097	17.2493	17.3875
P04075	ALDOA	S272	M1	P04075_ALDOA_S272_M1	25.2116	23.9216	25.245	23.9215	25.4056	24.845	20.9818	23.838	24.3783	23.9057	22.8857	24.2807	24.3827	24.5022	23.7667	23.1313	24.5664	24.1609	25.2339	25.2336	25.1827	25.8012	24.9648	25.4874	22.9106	21.8407	23.1975	23.2567	23.4546	23.0364	24.0533	24.3135	22.2389	23.0786	24.0992	23.9932	23.1846	23.7706	24.9943	25.092	24.0558	25.1782	24.4903	25.0206	23.7442	24.2517	24.7333	24.1676	24.5335	23.3418	24.5756	24.4672	23.4564	24.4363	25.0768	24.3594	24.4394	23.8463	24.3459	23.6642	23.0561	NA	23.7948	23.6208	NA	22.8565	22.3622	23.8784	23.3473	19.6816	23.3106	23.312	23.8848	23.7284	24.5991	20.6977	24.5637	24.8647	21.448	22.1594	21.7526	20.9999	23.6931	22.3786	NA	23.9809	23.531	22.6406	23.8618	23.8988	24.9925	23.9349	24.223	23.4772	23.1721	24.8812	23.9275	21.8107	23.1374	24.375	24.3212	21.4424	24.4144	24.5728	24.7642	23.4596	24.5107	24.8357	24.2146	23.0862	23.3321	22.5653	22.8956	23.5585
P04075	ALDOA	S276	M1	P04075_ALDOA_S276_M1	23.6637	21.8055	23.0779	23.443	23.6008	23.9158	24.2093	21.9057	22.0153	24.295	24.0494	23.9541	23.4332	22.6012	24.5696	24.0805	22.4093	24.6015	22.9981	24.1868	22.9844	22.5751	23.7529	23.2302	22.2769	23.2793	23.2118	23.5232	22.759	23.4953	NA	NA	23.8527	22.2693	23.4129	22.6861	24.214	23.0732	NA	23.8837	24.0788	25.3946	21.8096	23.825	24.2329	23.1505	24.2869	24.6913	24.827	24.6252	24.79	24.2334	24.5611	23.8188	22.3956	22.6448	24.1416	23.2921	22.4611	22.3743	24.6357	24.8889	24.0858	24.329	24.878	24.6098	23.9253	22.9737	22.8996	24.9885	24.038	24.0665	24.7858	24.6401	23.8851	24.8446	23.8908	24.2553	22.8862	21.4207	NA	21.3424	21.6792	20.0118	21.2002	23.9763	23.8838	24.0933	23.3549	23.6826	21.2594	22.6418	22.5982	22.9256	22.1962	NA	NA	23.8586	21.7811	22.0536	23.464	24.6071	24.5779	22.5002	24.3181	24.9529	24.0911	23.9888	23.5861	24.4311	24.2843	23.3343	25.117	24.6405
P04075	ALDOA	S281	M1	P04075_ALDOA_S281_M1	NA	NA	NA	NA	17.1222	NA	NA	NA	NA	NA	NA	NA	NA	NA	NA	NA	NA	NA	NA	NA	NA	NA	NA	NA	NA	NA	NA	NA	NA	NA	NA	NA	NA	NA	NA	NA	NA	NA	NA	NA	NA	18.1796	NA	NA	NA	NA	NA	NA	NA	NA	17.6598	17.4781	NA	NA	NA	15.7232	NA	NA	NA	17.4863	NA	15.8136	NA	NA	NA	NA	15.0149	NA	NA	NA	NA	NA	NA	NA	NA	NA	NA	NA	NA	NA	NA	NA	NA	NA	NA	NA	NA	NA	NA	NA	15.7639	17.2328	NA	NA	16.6999	NA	NA	NA	NA	NA	NA	NA	NA	NA	15.7081	NA	NA	NA	NA	NA	NA	17.4404	NA	NA
P04075	ALDOA	S309	M1	P04075_ALDOA_S309_M1	16.1454	14.9358	15.9667	15.3762	16.2218	16.0815	15.5586	15.7431	15.1299	15.4032	16.1036	15.8431	15.2042	15.7489	15.6443	15.3488	15.3199	15.7091	16.5484	16.2273	16.6254	16.2679	16.3887	16.5319	16.5231	16.5126	16.1175	16.3939	16.3251	16.6116	16.0263	16.2777	16.3022	15.8505	15.955	16.0553	16.2314	16.1798	16.2896	16.1793	16.0504	16.7116	16.4003	16.5034	16.5765	16.0734	16.7551	15.8963	16.3749	16.3292	16.4561	16.5137	15.826	16.0569	16.366	16.1916	16.2004	15.5967	16.046	16.2759	15.889	15.6147	15.5277	15.6911	15.5889	15.5677	16.1754	16.132	15.4845	16.0925	16.1896	16.2015	16.8081	16.8735	16.5836	16.7733	16.1632	16.6379	15.1732	14.452	13.7327	15.0254	15.3024	14.4345	14.1013	15.7088	15.1362	15.679	15.9377	15.679	15.9079	15.9274	15.6382	15.6187	15.6976	16.111	15.2817	15.8412	15.8111	15.3311	15.7999	15.7176	16.2882	15.9646	16.3682	16.6847	16.2986	16.169	16.4587	16.3902	16.4284	16.5447	16.4139	16.6468
P04075	ALDOA	S336	M1	P04075_ALDOA_S336_M1	15.555	15.8539	15.3736	14.7213	NA	NA	NA	14.9927	NA	14.6466	14.8386	14.3402	14.6613	15.4922	15.0812	14.875	14.9812	15.1257	14.9009	15.4318	15.6201	15.4282	15.4891	15.3818	15.5567	15.1634	15.2704	NA	14.9285	15.7238	15.1771	15.2114	15.1211	15.192	15.1554	14.9121	15.6783	15.358	15.3803	15.349	14.8738	15.99	15.4094	15.4675	15.2585	15.4163	15.3509	14.7881	NA	15.7088	15.881	16.9324	NA	15.7044	15.2145	15.4217	15.1389	14.5397	14.9009	15.3042	14.9826	14.5922	14.7931	14.8789	14.7974	14.4409	15.2464	15.3054	14.5674	15.7627	15.4894	15.3141	15.5934	15.7088	15.4732	15.7935	15.4222	15.5952	NA	12.8632	NA	13.926	13.6715	NA	NA	15.7687	NA	15.0186	15.7742	15.3481	14.8597	15.071	15.2725	14.6038	14.2971	15.2387	NA	14.5174	14.4887	NA	NA	14.1429	14.8847	14.9443	15.3376	15.3269	15.2902	15.5579	15.5992	15.496	15.4801	15.531	15.3782	15.7753
P04075	ALDOA	S346	M1	P04075_ALDOA_S346_M1	NA	NA	NA	NA	NA	NA	18.9948	NA	NA	18.2073	NA	NA	NA	NA	NA	NA	NA	NA	17.8863	NA	NA	NA	NA	NA	NA	NA	14.1	NA	NA	NA	NA	NA	NA	NA	NA	NA	NA	NA	16.8863	NA	NA	NA	NA	NA	NA	NA	NA	NA	NA	NA	NA	NA	NA	NA	NA	NA	NA	NA	NA	NA	NA	17.3563	NA	NA	NA	NA	NA	NA	18.1165	NA	NA	NA	NA	NA	17.2925	NA	NA	NA	NA	NA	NA	NA	17.5767	NA	NA	NA	NA	NA	NA	NA	NA	NA	NA	NA	NA	NA	NA	NA	NA	NA	NA	NA	NA	NA	NA	NA	NA	NA	NA	NA	NA	NA	NA	NA
P04075	ALDOA	S354	M1	P04075_ALDOA_S354_M1	18.3013	17.692	19.2223	15.266	NA	15.6517	15.3808	15.2277	18.4299	14.2652	19.4317	18.3776	NA	18.4786	16.8805	NA	NA	NA	NA	17.3572	NA	NA	NA	NA	NA	18.8422	17.1208	NA	NA	NA	NA	18.7675	NA	NA	18.8561	NA	NA	NA	NA	16.0033	NA	NA	17.701	NA	NA	NA	NA	NA	15.3125	NA	19.9956	16.5367	19.451	15.7416	NA	NA	14.2314	16.2621	NA	17.861	17.3019	16.3076	NA	NA	18.8972	19.416	18.7023	17.7878	16.8125	17.3988	NA	17.4642	18.0249	16.726	16.6474	NA	19.7819	16.4621	18.0295	19.6502	NA	17.376	NA	NA	16.8821	17.2239	17.7822	17.9446	17.4675	18.4929	NA	17.2204	NA	18.5806	17.8605	NA	NA	NA	17.3033	18.644	17.8951	NA	14.1597	NA	NA	17.4738	NA	NA	NA	18.2759	17.2315	19.9657	NA	NA
P04075	ALDOA	S356	M1	P04075_ALDOA_S356_M1	NA	NA	NA	16.021	17.0729	NA	NA	NA	NA	NA	NA	NA	NA	NA	NA	NA	NA	NA	NA	NA	NA	NA	17.4565	17.1412	NA	NA	NA	NA	NA	NA	NA	NA	NA	17.7769	NA	17.8403	NA	NA	NA	NA	NA	NA	NA	NA	NA	NA	NA	NA	NA	17.3371	NA	NA	NA	NA	NA	NA	NA	18.042	NA	NA	NA	19.165	NA	NA	NA	NA	NA	NA	NA	NA	NA	21.4129	18.5787	NA	NA	NA	NA	NA	NA	NA	NA	NA	NA	NA	NA	NA	NA	NA	NA	NA	NA	NA	18.3828	NA	NA	NA	NA	NA	NA	NA	NA	NA	NA	NA	17.8922	NA	18.628	NA	NA	13.8314	NA	NA	NA	NA
P04075	ALDOA	S36	M1	P04075_ALDOA_S36_M1	30.1106	28.9066	30.1069	29.5043	29.909	29.9517	29.5861	28.7684	29.5649	29.5938	29.7447	29.5487	28.5459	29.3221	29.454	29.3612	28.7318	29.2857	29.8664	29.1734	29.2169	29.0629	29.2898	29.8922	29.841	29.7294	29.9019	29.7413	30.0183	29.7625	29.397	29.5187	29.3646	29.102	29.3969	29.5979	28.9054	29.5264	29.7953	29.6664	29.5938	30.2296	29.8521	29.8217	29.7639	29.7709	29.772	29.7089	29.8696	29.0425	29.8437	29.1387	29.7556	29.0121	29.9843	29.6762	29.8047	29.6108	29.622	29.5787	29.3161	29.076	29.1891	29.5801	29.3171	29.5472	29.6482	29.6987	29.4128	28.9661	29.789	28.8032	30.0775	30.0415	29.0782	29.9563	29.8058	30.0981	28.7112	28.5079	26.7255	27.7418	28.9718	27.9041	27.6186	29.3289	28.3843	29.4262	29.4642	29.4944	29.7998	29.8193	29.6707	29.7355	29.7995	29.6398	29.2649	29.4284	29.1694	29.3028	28.533	29.3305	29.6441	29.4836	29.7192	29.7696	29.8353	29.5226	28.5528	29.8258	29.5243	29.6217	29.4842	28.7759
P04075	ALDOA	S36	M2	P04075_ALDOA_S36_M2	27.5572	26.3066	27.4986	27.1597	27.3735	27.4206	26.2744	26.8931	26.5657	27.0756	27.099	26.6633	27.1276	27.2391	27.1174	26.7611	27.3141	27.4305	27.6178	27.703	27.6825	27.4241	27.6195	27.7609	26.8392	27.3172	26.8822	27.2382	27.1188	27.7622	27.2073	27.5363	26.6672	27.0777	26.8134	27.1124	27.7663	27.6369	27.3096	27.8249	27.5811	27.8567	28.1507	27.9605	27.4058	27.9853	27.4614	27.4423	27.359	27.1708	27.3675	27.4494	27.2416	27.2453	27.6375	27.0426	27.7972	27.3794	27.1426	27.6346	27.4999	27.0486	26.756	26.9523	27.2985	27.557	26.3615	26.2606	25.1972	26.5692	26.0347	26.3792	27.7493	28.2742	28.1296	28.2164	28.1152	28.4114	25.2955	25.2713	24.945	25.4667	25.398	24.862	24.4703	27.2668	26.8604	27.2274	27.4094	27.4691	26.8539	26.5561	26.7796	26.5099	26.7151	26.8438	26.2957	26.8425	26.3111	26.4505	26.5105	26.457	26.9082	26.7149	26.8299	26.9531	27.1734	26.7171	27.7038	27.4123	27.9241	28.0823	27.8337	27.5437
P04075	ALDOA	S36	M3	P04075_ALDOA_S36_M3	18.8647	17.3176	18.991	18.4849	19.0599	18.8554	18.2662	17.9555	18.3107	18.015	18.3076	18.4322	18.0818	18.275	18.3919	18.2722	17.6974	18.4712	18.357	18.5058	17.8085	18.3883	18.2894	17.8612	17.9926	18.0411	18.0972	17.8122	18.4949	18.2091	18.1334	18.3361	18.1322	17.9588	18.2781	18.6785	18.942	16.1903	18.8037	18.8856	18.5643	19.368	19.0421	18.7965	18.5816	18.7612	17.8627	18.9489	17.7704	18.3444	18.3155	17.9002	18.0343	18.5053	17.9003	17.9013	17.5699	17.7921	17.2033	18.5174	18.2711	17.8531	16.0962	17.7903	17.8228	17.2876	17.5296	17.4557	15.6439	16.8167	17.5925	17.653	16.0132	19.2755	18.7954	18.9226	18.8952	19.4615	NA	NA	NA	15.6738	15.4889	16.4031	NA	17.9672	17.7281	18.0443	18.0575	18.448	17.9477	15.9508	16.9266	17.5933	17.7621	18.0625	17.5861	17.8722	17.7827	17.615	17.4196	18.3491	17.1075	17.1634	16.8527	NA	16.2057	17.2847	18.582	18.5955	18.8147	18.833	18.5736	18.9302
P04075	ALDOA	S39	M1	P04075_ALDOA_S39_M1	29.5181	28.3795	29.5729	28.8943	29.3607	29.252	28.9444	28.763	28.879	28.8536	29.0231	28.9083	28.6862	28.7637	29.0817	28.7618	28.8293	28.8235	29.1089	29.1374	29.1689	29.1223	29.2765	29.351	28.8074	28.7619	28.8587	28.7105	29.0032	28.4872	28.2324	28.4463	28.3025	28.0809	28.1545	28.619	29.0589	28.9907	29.1547	29.0348	28.9364	29.5296	28.9211	28.8926	28.8804	28.819	28.9428	28.7817	29.136	30.0759	29.1583	29.268	29.1482	29.1886	28.7673	28.6485	28.9075	28.7063	28.5515	28.5283	28.9624	28.5193	28.8556	28.5994	28.9463	28.7675	28.8975	29.015	28.792	28.9278	29.1135	28.9546	29.367	29.2852	28.9997	29.2572	29.0708	29.1908	27.9183	27.7114	26.8209	27.7674	28.1838	27.2785	26.9862	28.6642	28.2644	28.4538	28.6953	28.6074	28.97	28.7151	28.6334	28.8582	28.9392	28.9435	28.4798	28.6542	28.5232	28.5785	28.5513	28.5817	28.7289	28.6376	28.6296	29.1097	28.7903	28.577	28.9332	29.1756	29.1501	29.125	29.0837	29.0767
P04075	ALDOA	S39	M2	P04075_ALDOA_S39_M2	27.5974	26.3128	27.525	27.1724	27.3768	27.4274	26.2893	26.8824	26.5571	27.0699	27.1021	26.6684	27.1174	27.2433	27.0891	26.741	27.3481	27.4581	27.6566	27.697	27.6993	27.4295	27.6378	27.7872	26.8219	27.3164	26.8563	27.2339	27.0603	27.74	27.2373	27.5317	26.6322	27.0824	26.7533	27.0601	27.7865	27.6578	27.3255	27.8444	27.5986	27.8293	28.1397	27.9575	27.3432	27.9894	27.4509	27.3935	27.3606	27.1811	27.3699	27.46	27.2567	27.2579	27.6316	27.0215	27.7948	27.3772	27.0896	27.6362	27.5025	27.0602	26.7762	26.9017	27.2983	27.5466	26.3781	26.2789	25.2272	26.5654	26.0631	26.3845	27.7766	28.2852	28.1275	28.2086	28.1153	28.4012	25.301	25.2672	24.9123	25.4524	25.3698	24.8619	24.504	27.2665	26.8543	27.23	27.4066	27.4713	26.8333	26.5218	26.7426	26.4989	26.6852	26.8206	26.3058	26.8336	26.332	26.447	26.5146	26.4583	26.8973	26.7065	26.8263	26.9524	27.1624	26.7136	27.7086	27.3641	27.9266	28.0874	27.836	27.507
P04075	ALDOA	S39	M3	P04075_ALDOA_S39_M3	18.8647	17.3176	18.991	18.4849	19.0599	18.8554	18.2662	17.9555	18.3107	18.015	18.3076	18.4322	18.0818	18.275	18.3919	18.2722	17.6974	18.4712	18.357	18.5058	17.8085	18.3883	18.2894	17.8612	17.9926	18.0411	18.0972	17.8122	18.4949	18.2091	18.1334	18.3361	18.1322	17.9588	18.2781	18.6785	18.942	16.1903	18.8037	18.8856	18.5643	19.368	19.0421	18.7965	18.5816	18.7612	17.8627	18.9489	17.7704	18.3444	18.3155	17.9002	18.0343	18.5053	17.9003	17.9013	17.5699	17.7921	17.2033	18.5174	18.2711	17.8531	16.0962	17.7903	17.8228	17.2876	17.5296	17.4557	15.6439	16.8167	17.5925	17.653	16.0132	19.2755	18.7954	18.9226	18.8952	19.4615	NA	NA	NA	15.6738	15.4889	16.4031	NA	17.9672	17.7281	18.0443	18.0575	18.448	17.9477	15.9508	16.9266	17.5933	17.7621	18.0625	17.5861	17.8722	17.7827	17.615	17.4196	18.3491	17.1075	17.1634	16.8527	NA	16.2057	17.2847	18.582	18.5955	18.8147	18.833	18.5736	18.9302
P04075	ALDOA	S46	M1	P04075_ALDOA_S46_M1	26.042	25.1637	26.3173	25.8882	26.1441	25.8369	25.9623	25.863	26.1271	25.877	25.8255	26.0035	26.257	26.2909	26.6226	26.1791	26.2808	26.228	25.6942	25.8714	26.1305	25.6052	25.9138	26.0536	25.3716	25.4279	25.8676	25.3519	25.9151	25.9929	25.596	25.7535	25.8134	25.1012	25.9389	25.8442	26.2993	26.0332	26.1026	26.1146	26.0007	26.0328	26.1121	25.5061	25.73	25.5521	26.1528	25.9829	25.9001	25.894	25.8751	25.8888	25.6008	25.7014	25.8336	25.7145	25.6922	25.7208	25.3813	25.2627	25.7191	25.8019	25.8018	25.7498	25.5709	25.6578	25.6817	25.5368	25.1607	25.6251	25.7764	25.2616	26.2543	26.4526	26.3647	26.0717	26.3871	26.4326	25.3664	24.7164	24.3884	24.8828	25.4903	24.5923	24.9545	25.9678	25.7493	25.9609	26.0454	25.9092	25.1974	25.2077	25.3291	25.244	25.4398	25.6202	25.6327	25.4198	25.8468	25.8243	25.7004	25.7261	26.0429	25.5981	25.6657	25.9607	25.9561	25.8978	26.1229	25.773	25.9697	25.743	26.1755	26.2832
P04075	ALDOA	T119	M1	P04075_ALDOA_T119_M1	15.072	14.2598	NA	15.3267	NA	14.7364	NA	NA	16.7921	14.9324	14.9453	NA	NA	NA	NA	15.4763	16.8862	NA	NA	NA	NA	16.8118	NA	NA	NA	NA	NA	NA	NA	NA	NA	NA	15.0455	NA	NA	15.1879	NA	15.2656	NA	NA	15.1121	16.0079	NA	NA	NA	15.559	NA	15.5759	17.0768	15.4293	NA	16.8651	NA	NA	14.5597	NA	NA	NA	15.8642	NA	NA	NA	NA	NA	NA	NA	NA	NA	15.9072	NA	15.8509	NA	NA	NA	NA	NA	NA	16.5693	14.8911	NA	NA	15.2609	15.7381	NA	15.9003	NA	17.293	NA	16.5952	NA	15.4853	16.5694	NA	16.7118	NA	NA	NA	16.2296	15.0766	15.8156	14.6862	NA	15.9765	16.5157	NA	NA	NA	16.6583	NA	16.2495	16.6669	NA	16.2111	16.4441
P04075	ALDOA	T125	M1	P04075_ALDOA_T125_M1	NA	NA	NA	NA	15.5573	NA	NA	NA	NA	NA	NA	NA	NA	NA	NA	NA	NA	NA	NA	NA	NA	NA	NA	NA	NA	NA	NA	NA	NA	NA	NA	NA	NA	NA	NA	NA	NA	NA	NA	NA	NA	NA	NA	NA	NA	NA	NA	NA	NA	NA	NA	NA	NA	NA	NA	NA	NA	NA	NA	NA	NA	NA	NA	NA	NA	NA	NA	NA	NA	17.8953	NA	15.8922	NA	NA	NA	NA	NA	NA	NA	NA	NA	NA	NA	14.5436	NA	NA	NA	NA	NA	NA	NA	NA	NA	NA	NA	NA	NA	NA	NA	NA	NA	NA	NA	NA	NA	NA	NA	NA	NA	NA	NA	NA	NA	NA
P04075	ALDOA	T227	M1	P04075_ALDOA_T227_M1	NA	15.1834	16.9727	NA	NA	16.3233	NA	NA	NA	NA	NA	NA	NA	15.7678	16.5097	NA	16.5019	NA	16.6635	16.8913	NA	16.8373	17.0321	NA	NA	NA	NA	NA	NA	NA	NA	NA	NA	16.3127	16.0624	NA	16.7351	NA	NA	NA	NA	16.897	NA	17.1695	NA	17.1695	16.7261	17.0374	NA	NA	15.7233	NA	NA	15.9746	NA	NA	NA	16.6189	NA	NA	16.6467	NA	NA	NA	NA	17.1271	NA	NA	NA	NA	NA	NA	NA	NA	NA	NA	NA	NA	NA	NA	NA	NA	NA	NA	NA	16.8116	NA	16.134	16.7455	NA	NA	NA	NA	17.8466	NA	NA	NA	NA	NA	NA	NA	NA	NA	NA	NA	NA	NA	16.4854	NA	16.9082	17.3249	NA	17.296	NA
P04075	ALDOA	T235	M1	P04075_ALDOA_T235_M1	16.0151	NA	NA	NA	NA	NA	13.5747	NA	NA	13.8876	13.1239	NA	NA	NA	NA	NA	NA	NA	NA	NA	NA	NA	NA	NA	12.7535	NA	NA	NA	NA	NA	NA	13.0774	NA	NA	NA	NA	NA	NA	NA	15.9582	NA	17.7169	13.4113	NA	NA	NA	NA	NA	NA	NA	NA	NA	NA	NA	14.7592	NA	NA	NA	NA	NA	NA	NA	NA	NA	NA	16.6657	NA	NA	NA	NA	NA	NA	NA	NA	NA	NA	NA	NA	NA	NA	NA	NA	NA	NA	NA	NA	NA	NA	NA	NA	NA	NA	12.6122	NA	NA	NA	NA	NA	NA	NA	NA	NA	NA	NA	NA	NA	NA	NA	13.427	NA	NA	NA	15.6043	NA
P04075	ALDOA	T241	M1	P04075_ALDOA_T241_M1	17.3523	16.5572	17.9285	17.061	17.4575	17.5256	17.5167	16.476	15.9944	17.6261	17.5324	16.4853	18.2604	18.2153	18.152	18.0869	18.3665	18.2421	16.3928	17.7024	17.7135	17.3124	17.5612	17.2425	17.3385	17.1097	17.7149	17.3253	18.1307	18.0192	16.7905	16.8164	16.9018	16.9917	16.4507	17.2146	17.8905	17.6705	17.8534	17.5306	17.6798	17.9036	18.5325	18.5462	17.4434	17.2613	17.9091	17.5058	17.8118	17.7973	17.8043	17.5619	17.3977	17.6676	17.5465	17.5466	18.0441	17.6787	17.3267	17.4747	16.7656	16.6065	17.1641	16.9523	17.3314	16.8114	18.0122	17.7257	16.8684	17.6467	18.0855	17.6555	18.6172	17.5694	17.585	17.6903	17.2335	17.5513	16.7547	16.3187	16.8659	17.0884	17.7821	16.9192	18.125	18.7438	18.3517	18.2708	19.095	18.3907	18.0386	17.1963	17.7354	17.269	17.7392	17.5789	17.5912	17.1379	16.8877	16.3716	16.8486	16.8688	17.8334	17.5361	17.895	18.1119	18.0644	17.6933	17.6299	18.3178	18.0336	18.5921	17.5147	18.0978
P04075	ALDOA	T253	M1	P04075_ALDOA_T253_M1	16.6605	NA	NA	NA	NA	NA	NA	NA	NA	NA	NA	NA	NA	NA	NA	NA	NA	NA	NA	NA	NA	NA	NA	NA	16.1138	NA	NA	NA	NA	NA	NA	15.6234	NA	NA	NA	15.9513	NA	NA	NA	NA	NA	NA	15.4281	NA	NA	NA	NA	15.2495	15.3488	NA	NA	NA	NA	NA	15.4358	NA	NA	NA	15.0566	NA	NA	NA	NA	NA	NA	NA	NA	NA	NA	NA	NA	NA	NA	NA	NA	NA	NA	NA	NA	NA	NA	NA	NA	NA	NA	NA	NA	NA	NA	16.0906	15.9164	15.8234	15.9601	15.5489	15.997	NA	NA	NA	NA	NA	NA	NA	15.3242	NA	NA	NA	15.2573	14.9657	NA	NA	NA	NA	NA	NA
P04075	ALDOA	T255	M1	P04075_ALDOA_T255_M1	19.3085	19.141	19.379	18.642	19.3106	19.5479	18.7028	18.9589	18.421	18.6163	18.7781	19.1549	18.2908	18.7241	18.7373	18.2841	18.5999	18.477	18.8863	20.0474	19.3815	19.9178	19.6018	20.1235	19.1194	19.7321	20.0704	18.6553	20.0203	19.1273	18.0572	18.067	18.189	18.8151	18.5058	19.1383	19.0481	18.7706	18.9319	18.7801	19.0486	19.1729	18.3598	19.4951	19.116	19.2463	18.9425	18.794	18.5928	18.987	19.0028	18.7897	18.2286	18.6928	18.8526	19.2862	19.8855	18.8651	19.2138	18.6274	18.793	18.13	19.9233	18.5793	18.3262	19.2551	18.3234	18.6897	18.1529	18.2729	18.9681	18.4242	19.7227	19.6811	19.5112	19.5407	20.069	19.7956	16.2978	17.4353	18.9999	18.5544	17.6578	17.902	18.0453	18.8708	18.2209	18.6088	18.2238	19.2894	19.1385	18.4506	19.829	19.0243	18.8499	19.5367	18.8765	18.1233	18.0379	18.7283	18.0946	18.2226	18.5575	18.7213	19.02	19.3232	19.9064	18.2155	18.9965	19.6341	19.3097	19.374	18.7964	19.3017
P04075	ALDOA	T260	M1	P04075_ALDOA_T260_M1	NA	19.7952	NA	19.9023	NA	NA	20.3644	20.5931	19.4628	21.0654	21.245	NA	19.8297	20.4373	20.131	19.2916	19.7013	NA	NA	NA	NA	19.3738	NA	NA	20.1563	20.2666	22.098	21.481	21.192	20.4778	20.4968	20.3082	19.6818	19.5435	20.6247	20.6857	NA	18.9951	NA	19.5689	NA	NA	22.3249	20.3291	19.0665	20.7464	21.7515	NA	22.9324	23.0941	NA	21.9659	19.3386	22.5105	21.223	17.5529	NA	21.3294	21.4354	20.0078	NA	NA	NA	NA	21.0624	NA	NA	19.5606	21.2457	20.14	20.5213	20.4305	19.9989	20.2951	19.7591	NA	NA	NA	20.9054	16.8442	18.485	17.1637	18.7955	18.7056	18.506	21.1742	18.8997	20.1225	21.482	20.1342	18.5151	NA	20.656	20.2898	20.1267	19.9456	20.7978	20.8113	19.8752	20.3074	19.779	20.0364	NA	17.2782	NA	NA	NA	NA	24.2108	21.8433	21.5328	23.9412	20.1056	21.4725
P04075	ALDOA	T266	M1	P04075_ALDOA_T266_M1	20.0865	NA	NA	NA	19.7356	NA	20.3588	NA	20.8859	20.3039	21.2529	20.1616	NA	NA	NA	NA	22.8487	20.1215	NA	NA	NA	NA	NA	NA	NA	20.5523	20.6227	18.9174	20.6735	20.6944	20.1454	20.2569	NA	20.6147	NA	NA	NA	22.0217	NA	NA	22.5514	NA	NA	NA	NA	21.7286	NA	NA	NA	NA	NA	NA	NA	NA	NA	NA	NA	NA	NA	20.3069	NA	NA	NA	NA	NA	NA	NA	NA	NA	NA	NA	NA	NA	NA	NA	19.1507	NA	19.7678	NA	NA	NA	19.5953	NA	19.7731	21.5369	NA	20.1086	NA	NA	21.0408	18.2125	NA	20.8654	19.3963	19.9524	NA	NA	18.9644	19.823	19.8556	NA	NA	NA	NA	NA	22.1365	NA	NA	NA	NA	NA	NA	NA	NA
P04075	ALDOA	T269	M1	P04075_ALDOA_T269_M1	NA	NA	NA	NA	NA	NA	NA	19.5284	NA	NA	NA	21.9453	21.8458	22.6691	22.3447	22.0546	NA	NA	NA	NA	NA	NA	NA	NA	23.4117	21.2936	20.7337	NA	22.6044	NA	21.779	NA	NA	21.6547	NA	23.2297	21.6069	21.5593	24.7203	NA	23.2543	NA	22.8886	NA	NA	22.5713	NA	21.858	NA	20.9812	NA	NA	21.842	21.1551	NA	24.0819	NA	21.8747	23.4805	20.7471	NA	NA	NA	NA	NA	NA	21.5031	NA	20.5889	19.5919	NA	NA	NA	NA	NA	NA	NA	NA	NA	20.2175	20.3692	22.6357	NA	21.2733	21.9931	NA	21.4182	22.6655	20.9863	NA	NA	21.0215	23.1639	NA	21.2703	NA	NA	20.6204	21.0315	NA	NA	20.2145	22.5212	18.2874	NA	NA	NA	NA	22.9964	22.7706	22.2692	24.4329	NA	22.2521
P04075	ALDOA	T344	M1	P04075_ALDOA_T344_M1	17.3869	16.6162	17.6432	16.1301	18.172	18.252	NA	NA	NA	NA	NA	NA	NA	NA	NA	NA	NA	NA	19.3492	20.6588	19.9019	19.9243	20.5419	20.2118	NA	NA	NA	NA	NA	NA	16.8882	NA	NA	NA	NA	NA	NA	NA	NA	NA	NA	NA	NA	NA	NA	NA	NA	NA	NA	NA	NA	NA	15.5781	NA	NA	NA	NA	NA	NA	NA	19.5053	16.5037	19.4935	18.9202	17.9127	17.5796	NA	NA	NA	NA	NA	NA	NA	NA	14.3002	NA	16.6522	18.0893	NA	NA	NA	NA	NA	NA	NA	NA	NA	NA	NA	NA	18.2289	NA	NA	NA	NA	NA	NA	NA	NA	NA	NA	NA	NA	NA	NA	NA	NA	NA	NA	NA	NA	NA	NA	NA
P04075	ALDOA	T37	M1	P04075_ALDOA_T37_M1	23.6705	NA	24.566	23.4102	23.7132	23.4439	NA	23.2979	23.2076	23.3615	23.4541	NA	24.7398	22.6989	23.5573	22.3547	24.8356	23.0681	23.1685	22.5217	22.8396	22.6328	22.8608	23.1644	NA	23.4312	NA	NA	23.3314	22.7465	23.4893	22.9744	23.3258	22.6751	23.1728	23.2617	23.6777	23.4356	22.7313	23.4013	23.331	22.9271	23.6528	22.5501	NA	23.1604	22.8053	23.2372	23.8051	24.1573	22.6655	23.6456	23.5897	23.7783	29.8218	23.9196	23.743	23.6557	NA	24.2711	21.1471	22.1695	20.262	23.7085	NA	22.8075	23.87	23.6494	22.8882	24.2356	22.7415	24.0462	25.0283	NA	22.7098	22.9903	20.5248	20.7863	22.3611	22.1021	21.9071	21.6581	22.6691	22.1988	23.4514	24.3853	23.9741	22.9929	23.8401	23.6664	NA	23.7301	24.2157	23.6528	23.8039	24.4983	22.6873	23.6759	24.4169	21.7859	23.634	21.9678	21.2875	22.5072	23.5694	23.0047	23.9867	23.3667	23.9762	23.5433	23.6815	24.5297	23.4845	23.3393
P04075	ALDOA	T37	M2	P04075_ALDOA_T37_M2	24.3866	23.1416	24.5522	23.9051	24.5454	24.4506	23.6531	23.6158	23.6063	23.8694	24.0051	23.799	22.8988	23.0662	23.2257	22.845	23.4731	23.5372	23.4952	23.5729	22.8679	23.3526	23.5331	23.0021	23.674	23.3861	23.8828	23.5372	22.8571	22.8918	23.2138	23.4652	23.6217	23.0312	23.7541	22.7953	23.5872	23.8925	24.0513	23.8024	23.6747	23.6467	24.0032	23.8904	23.1888	23.8042	24.1833	23.2939	23.9946	24.0795	24.115	24.2562	23.9866	24.1422	23.7359	23.9258	23.7159	23.5598	22.9419	23.4868	23.0363	23.0767	23.5963	22.5862	22.9963	23.2212	23.3753	23.2591	22.9892	23.4226	23.4245	23.3144	23.7103	24.1812	24.1016	24.2361	24.0333	24.3622	21.9753	21.997	20.9966	22.1511	22.7039	21.5	21.5596	23.2133	22.8246	23.3916	23.5977	23.5161	23.8106	23.5139	23.5822	23.4398	23.7591	23.6678	23.2847	23.7944	23.3009	23.6141	23.5137	23.6876	23.5078	23.3239	23.5812	23.5389	23.8311	23.1843	23.4757	23.1206	23.7893	23.8214	23.7141	23.3515
P04075	ALDOA	T37	M3	P04075_ALDOA_T37_M3	18.8647	17.3176	18.991	18.4849	19.0599	18.8554	18.2662	17.9555	18.3107	18.015	18.3076	18.4322	18.0818	18.275	18.3919	18.2722	17.6974	18.4712	18.357	18.5058	17.8085	18.3883	18.2894	17.8612	17.9926	18.0411	18.0972	17.8122	18.4949	18.2091	18.1334	18.3361	18.1322	17.9588	18.2781	18.6785	18.942	16.1903	18.8037	18.8856	18.5643	19.368	19.0421	18.7965	18.5816	18.7612	17.8627	18.9489	17.7704	18.3444	18.3155	17.9002	18.0343	18.5053	17.9003	17.9013	17.5699	17.7921	17.2033	18.5174	18.2711	17.8531	16.0962	17.7903	17.8228	17.2876	17.5296	17.4557	15.6439	16.8167	17.5925	17.653	16.0132	19.2755	18.7954	18.9226	18.8952	19.4615	NA	NA	NA	15.6738	15.4889	16.4031	NA	17.9672	17.7281	18.0443	18.0575	18.448	17.9477	15.9508	16.9266	17.5933	17.7621	18.0625	17.5861	17.8722	17.7827	17.615	17.4196	18.3491	17.1075	17.1634	16.8527	NA	16.2057	17.2847	18.582	18.5955	18.8147	18.833	18.5736	18.9302
P04075	ALDOA	T49	M1	P04075_ALDOA_T49_M1	17.8467	15.3621	16.7226	16.0777	17.8829	17.3252	NA	NA	NA	NA	NA	NA	NA	NA	NA	NA	NA	NA	17.3559	NA	NA	16.379	16.4511	NA	17.6666	18.0363	16.9997	18.0926	16.5366	NA	17.5946	16.6316	17.0608	17.6729	NA	16.5762	NA	NA	NA	NA	NA	17.1515	16.3084	17.9811	18.1755	17.9058	17.4209	NA	18.1339	18.5149	18.3229	18.5885	17.6052	18.0834	NA	16.3166	16.7222	NA	17.4441	17.6472	15.6964	NA	NA	NA	NA	NA	16.8986	18.0188	16.2441	NA	17.1974	18.1927	17.8953	17.2917	16.9495	18.1103	16.902	17.266	16.3473	15.3303	NA	17.3822	16.3673	15.577	NA	NA	NA	NA	16.8785	16.7902	17.2342	17.7187	17.7065	17.5462	17.5949	16.915	NA	17.8218	NA	NA	NA	NA	16.9972	18.003	17.9045	18.1158	17.7242	17.0993	NA	18.2162	NA	17.2785	NA	NA
P04075	ALDOA	T52	M1	P04075_ALDOA_T52_M1	NA	NA	NA	NA	NA	NA	NA	NA	NA	NA	18.1685	NA	NA	NA	NA	NA	NA	NA	NA	17.4927	NA	NA	NA	NA	NA	NA	NA	17.1815	NA	16.8071	NA	16.1389	NA	NA	NA	NA	NA	NA	17.6293	NA	NA	18.0328	NA	16.036	NA	NA	NA	NA	NA	17.7818	NA	NA	NA	18.3314	NA	NA	NA	NA	NA	NA	NA	NA	NA	NA	NA	NA	NA	NA	NA	17.4841	NA	NA	NA	NA	NA	NA	NA	NA	NA	NA	NA	NA	NA	NA	NA	NA	NA	NA	NA	NA	NA	NA	NA	16.7538	NA	NA	16.7173	NA	NA	NA	NA	NA	NA	NA	NA	NA	NA	NA	NA	NA	17.7842	17.5069	NA	NA
P04075	ALDOA	T9	M1	P04075_ALDOA_T9_M1	19.7108	18.2363	19.6292	18.7378	19.5195	19.3639	18.7052	18.5853	18.3988	18.6162	18.9831	18.5667	18.7842	18.8813	19.1636	18.8016	18.834	18.9475	19.228	18.9364	19.1969	19.0721	19.3655	19.2231	18.9915	18.9454	19.0204	18.5805	18.9009	19.0557	18.3848	18.4429	18.4502	18.1079	18.1771	18.5094	19.1684	18.9767	19.2827	19.0946	18.9886	19.7335	18.9623	18.817	18.842	18.8497	18.9423	18.6752	19.0243	19.2247	19.3927	19.4974	19.2281	19.3555	18.8479	18.8417	18.9307	19.1276	18.8008	18.7176	18.7198	18.7461	18.6827	18.4609	18.6296	18.721	18.9694	18.9754	18.6058	18.8261	19.0474	18.8185	19.632	19.6754	19.1338	19.2097	19.2426	19.4258	17.688	17.236	17.2598	17.4921	17.6942	16.7591	NA	18.7454	18.5168	18.8351	19.037	18.7776	19.0331	19.4033	18.9351	18.9411	19.0752	18.8504	18.4088	18.416	18.2165	18.4495	18.702	18.3365	19.1274	18.9602	19.193	19.1763	19.316	18.973	18.8673	18.9259	19.1307	18.8118	18.9465	18.8765
P04075	ALDOA	Y204	M1	P04075_ALDOA_Y204_M1	19.4309	18.3965	19.4435	18.9462	19.4021	19.2668	19.1495	18.8733	18.7789	19.4935	19.3638	18.9384	18.7736	18.8425	19.08	18.9308	18.9029	19.0234	18.3217	19.5542	19.3689	19.2642	19.451	18.9649	19.7329	19.2186	19.8187	19.4849	20.058	19.5999	18.72	19.3437	18.7884	18.6111	18.9651	19.2619	19.0504	18.9719	18.9908	18.8105	18.7608	19.0983	18.8999	18.8153	18.8082	18.7081	19.2712	18.8793	19.1225	18.814	19	19.0987	19.1401	19.081	19.1555	19.1007	19.2572	19.4174	19.1209	18.9149	19.1277	19.0041	19.1738	19.0544	19.1062	19.0376	19.3922	19.3706	19.1477	19.35	19.3771	19.0329	18.9082	18.8992	18.7869	18.8812	18.5339	18.8487	17.9002	17.527	17.0847	17.9953	18.2962	17.2592	17.7772	19.5178	19.3315	19.485	19.6938	19.5166	19.6764	19.7419	19.457	19.3811	19.5563	19.3981	18.2779	18.7298	18.6157	18.5556	18.4976	18.5688	19.304	19.1847	19.3648	19.2827	19.3781	19.0616	18.925	19.0467	19.1133	19.2135	19.0849	19.1965
P04075	ALDOA	Y223	M1	P04075_ALDOA_Y223_M1	20.4204	19.1849	20.6867	19.5867	20.3399	20.0683	19.5291	19.4996	19.4447	19.5672	19.6961	19.5564	19.2752	19.0859	19.5409	19.1798	19.2662	19.3654	19.3474	19.5135	19.7422	19.5024	19.9187	19.6113	19.3827	19.465	19.4895	19.7433	19.7824	19.6143	19.3243	19.6406	19.4918	18.9705	19.6655	19.4933	19.5945	19.4641	19.9655	19.6449	19.7092	20.2549	19.6988	19.6036	19.5148	19.4553	19.7302	19.5732	19.7141	19.7129	19.8618	20.0084	19.9506	19.812	19.3645	19.5843	19.8549	19.4565	19.6481	19.0952	19.1799	19.0389	19.2111	19.4415	19.4503	19.3472	19.2382	19.503	19.2019	19.4966	19.6254	19.2933	20.6848	20.3805	20.2041	20.2998	20.4111	20.6946	17.99	17.7694	17.0653	17.847	18.234	17.4116	17.4	19.1785	18.8556	19.0974	19.2118	19.1301	19.8003	19.6119	19.7505	19.6691	19.8289	19.6886	18.6186	19.0711	18.959	19.0987	19.0261	19.0061	20.0474	19.668	19.9242	20.184	19.9912	19.6436	19.5687	19.8834	19.7469	19.6892	19.5722	19.8061
P04075	ALDOA	Y328	M1	P04075_ALDOA_Y328_M1	15.2104	NA	14.1849	NA	15.5544	14.1034	13.548	14.5995	NA	12.8269	14.6261	14.1946	NA	NA	13.0789	NA	NA	NA	15.6403	15.0477	15.359	14.9444	15.2567	15.4514	14.868	14.6046	14.8605	14.306	14.2992	15.2613	12.8978	14.5963	14.6931	12.2634	13.7689	13.8687	NA	14.5033	15.6273	15.3497	NA	15.9011	14.9204	14.8866	14.9882	14.7915	15.4645	14.6159	14.529	17.1626	14.9955	16.0763	15.3443	17.018	14.2031	13.2264	12.5818	NA	13.7659	13.2793	15.4274	14.9533	NA	15.0351	14.0338	NA	16.3553	16.1852	10.9282	15.1253	16.5037	16.8767	15.3308	15.4246	15.1439	15.4336	15.1358	15.3555	18.3887	NA	NA	NA	NA	NA	14.0867	14.9839	14.7237	NA	14.6707	14.0679	NA	15.1684	15.4658	14.6464	NA	16.01	13.7548	14.1696	14.0322	12.944	14.0496	13.082	14.6744	14.8634	14.9469	15.3057	15.1652	15.5544	15.423	15.1628	15.1141	15.395	14.9708	15.2721
P04075	ALDOA	Y3	M1	P04075_ALDOA_Y3_M1	21.3893	19.4318	21.3434	19.6712	21.2506	20.8215	20.5194	20.2228	20.1652	20.3554	20.8236	20.468	20.7176	20.9408	21.0753	20.7885	20.7819	20.9071	20.9455	20.9273	20.7791	20.8736	21.1716	21.1701	21.0797	20.8929	21.0495	20.5514	20.6823	21.0471	20.5822	20.6334	20.5637	20.2489	20.3221	20.6403	21.0838	20.5863	21.1467	21.0057	20.8387	21.5002	21.0735	21.028	21.1011	20.9922	20.9003	20.8375	21.3099	21.3136	21.4805	21.4559	21.2112	21.3545	20.6243	20.599	20.7292	20.2063	20.7665	20.7959	20.7399	20.1929	20.5293	19.9494	20.4356	19.8271	20.9493	20.8713	20.7009	20.73	20.9692	20.8506	21.1692	21.306	20.8446	20.8912	20.8421	21.0196	20.0603	19.3032	18.1788	19.6375	20.1345	19.2138	19.5922	20.8779	20.5154	20.9318	20.9468	20.8657	20.782	20.6656	20.5255	20.5937	20.8441	20.8343	20.0302	20.2768	20.3136	20.4817	20.1914	20.381	20.9357	20.8984	21.0222	21.1012	20.979	20.818	20.8149	20.855	20.988	21.0449	20.8058	20.9884
P04075	ALDOA	Y5	M1	P04075_ALDOA_Y5_M1	18.3105	16.8258	17.8404	17.2012	18.0786	17.8825	17.8571	17.7644	17.1639	17.783	17.9601	17.7793	17.4543	17.6093	17.3554	17.209	17.3989	16.925	17.7212	NA	17.9551	17.0905	17.7706	17.6071	18.0018	17.9837	17.9829	17.6369	17.8279	18.0406	17.6542	17.8339	17.7069	17.3881	17.5763	17.7215	17.799	17.4655	17.9703	17.6341	17.3026	18.3124	17.9962	17.914	17.7356	17.907	17.595	17.5764	17.948	18.1413	18.0381	18.0936	17.7596	18.0392	17.7672	17.7169	17.7657	NA	17.7873	17.8321	16.7593	17.0259	17.0176	16.8342	16.666	NA	18.2648	18.2296	17.722	18.0509	18.2269	18.0626	18.1382	18.1953	17.7565	17.8066	17.8502	18.0207	17.1911	16.4175	NA	17.06	17.0894	16.404	16.8385	17.6865	17.3327	17.3613	17.8413	17.7055	18.0892	16.9852	17.6785	17.7081	18.0375	17.9103	17.5208	17.611	17.553	17.5783	NA	17.5918	17.3148	17.6475	17.436	17.6045	17.5657	17.6203	17.81	17.9613	18.0585	18.0761	17.8337	18.0245
P09972	ALDOC	S132	M1	P09972_ALDOC_S132_M1	17.7574	17.1523	17.915	17.417	18.0871	18.0787	17.5736	18.0531	18.0416	18.0015	17.2324	17.1325	18.8128	18.7582	19.0974	18.845	18.6615	18.7866	18.2207	18.6568	18.6663	18.2754	18.5193	18.5219	18.0669	18.4037	18.1199	18.2857	18.6203	18.0794	18.1295	18.2892	18.0046	18.0831	18.1872	18.497	18.8884	18.6483	18.7532	18.8756	18.7028	19.1702	18.497	18.5425	18.2355	18.6483	18.2535	18.7232	18.2753	18.2287	18.454	18.2505	17.8374	17.8939	18.2824	18.3586	18.5679	18.1688	18.1948	18.2298	17.8272	17.8294	17.6496	18.0803	17.8474	18.0252	17.9246	17.699	17.5788	18.2106	17.7777	17.4534	18.7183	18.4919	18.4733	18.5034	18.576	18.9611	17.1429	16.832	15.9229	17.1109	16.8149	16.4358	16.8815	18.0819	17.8521	18.3811	18.6803	18.5092	18.3089	18.4	18.1271	18.2287	18.7008	17.1222	17.0738	18.2054	17.3333	17.1348	17.954	17.652	18.0951	17.9704	17.6933	18.2891	17.9479	17.7235	18.7499	18.8273	19.0131	18.5663	18.665	18.9734
P09972	ALDOC	S36	M1	P09972_ALDOC_S36_M1	NA	NA	NA	NA	NA	NA	NA	15.2751	15.7021	NA	NA	NA	NA	NA	NA	NA	NA	NA	14.4056	NA	15.1344	16.3404	NA	14.4384	NA	NA	NA	NA	NA	NA	NA	NA	NA	NA	NA	NA	NA	NA	NA	NA	NA	NA	NA	NA	NA	NA	NA	NA	NA	15.7655	15	NA	NA	NA	NA	NA	NA	NA	NA	NA	15.6421	16.1208	16.5723	16.4755	16.37	16.338	NA	NA	14.8924	NA	NA	NA	16.9042	17.0381	NA	15.2553	17.4094	NA	NA	NA	NA	NA	NA	NA	NA	NA	NA	NA	NA	NA	NA	NA	NA	NA	NA	NA	NA	NA	NA	NA	NA	NA	NA	NA	NA	NA	NA	NA	NA	14.8582	NA	NA	NA	NA
P09972	ALDOC	S39	M1	P09972_ALDOC_S39_M1	NA	NA	NA	NA	NA	NA	NA	NA	16.7118	14.2226	NA	NA	NA	20.6489	NA	19.8089	20.3534	19.5537	NA	NA	14.5909	NA	13.72	NA	NA	NA	NA	NA	NA	NA	NA	NA	NA	NA	NA	NA	14.6073	NA	NA	NA	NA	NA	NA	17.4246	NA	NA	NA	NA	NA	NA	NA	15.3971	16.008	14.8722	NA	NA	NA	NA	NA	NA	15.7127	NA	NA	NA	NA	NA	17.1684	15.7685	NA	16.5396	15.683	15.9839	NA	NA	16.9634	15.1913	NA	NA	15.4771	NA	NA	NA	NA	NA	NA	NA	NA	NA	NA	NA	NA	NA	NA	16.697	NA	NA	NA	NA	NA	NA	NA	NA	NA	NA	NA	14.8363	NA	NA	14.464	NA	NA	NA	NA	NA
P09972	ALDOC	T119	M1	P09972_ALDOC_T119_M1	16.5119	14.1492	16.5394	14.9733	15.8821	15.9919	15.3437	15.1764	16.2371	15.4318	15.6188	15.7628	16.013	14.6681	16.3778	15.0166	14.7142	15.8951	14.5955	14.681	16.2312	14.8293	14.6171	15.6082	16.8948	15.0716	16.4053	14.6055	15.5226	15.7849	15.2949	NA	14.2363	15.6359	15.7483	15.0781	15.0896	15.5623	15.6597	14.7394	14.6491	16.4615	17.7278	15.8122	15.7948	15.623	15.1409	15.1075	17.5479	15.3616	16.7695	16.6915	15.767	15.8457	17.4121	17.491	NA	17.3937	15.5857	15.7091	16.2464	NA	NA	15.2859	15.9034	16.0428	15.9382	NA	15.6298	15.9172	15.7103	15.5468	NA	NA	16.498	16.4551	15.1899	16.3224	14.6686	15.0304	NA	15.451	15.6293	15.3261	NA	15.0852	16.0122	14.4283	16.2798	15.4342	16.4486	16.767	16.6512	16.7628	16.8458	16.2571	NA	15.8807	15.3985	NA	NA	16.0963	16.5077	15.9	15.2371	15.5241	15.7488	16.1966	NA	16.6736	16.6961	16.786	14.2549	16.922
Q92685	ALG3	S11	M1	Q92685_ALG3_S11_M1	15.1309	NA	13.9711	NA	16.1208	15.0065	16.3426	15.6599	NA	NA	NA	NA	NA	17.9609	NA	16.8235	17.7233	NA	NA	NA	17.2844	NA	16.7673	17.5131	NA	NA	NA	NA	17.0873	NA	16.3061	NA	NA	17.5705	NA	NA	17.7692	17.501	NA	17.0658	18.1993	NA	16.1632	NA	NA	15.3507	14.2039	16.4316	14.3837	17.2411	14.1777	17.2614	14.1349	17.222	NA	NA	NA	NA	NA	NA	16.9516	NA	18.3449	17.4027	NA	NA	15.026	18.3141	NA	NA	NA	15.9171	NA	NA	NA	14.7815	NA	16.6587	NA	16.3428	NA	16.6956	NA	NA	18.1981	NA	NA	NA	NA	NA	15.8454	15.2939	16.5236	NA	16.5388	NA	16.3859	NA	NA	NA	14.6281	NA	14.4672	15.6928	NA	NA	16.1217	16.6124	16.8183	15.7906	15.7357	15.5898	NA	NA
Q92685	ALG3	S13	M1	Q92685_ALG3_S13_M1	NA	17.2981	NA	16.7055	NA	15.0063	NA	NA	16.1146	16.3993	NA	14.4491	16.5631	NA	17.5039	NA	NA	NA	NA	NA	17.2692	NA	NA	NA	16.0603	NA	16.2806	NA	NA	NA	NA	NA	NA	NA	NA	NA	NA	NA	NA	NA	NA	17.3438	NA	NA	NA	NA	NA	NA	NA	12.8261	NA	NA	NA	NA	15.1511	NA	14.8861	16.3171	16.4781	15.094	NA	17.7039	NA	NA	17.4584	17.5221	14.8814	NA	14.3882	15.4601	NA	14.3215	NA	NA	NA	NA	NA	15.7469	16.1799	NA	17.2681	NA	NA	16.71	NA	17.439	17.5393	18.0022	17.8097	16.181	NA	NA	NA	16.204	NA	16.2567	NA	NA	NA	14.5886	NA	14.7207	NA	NA	NA	16.5513	NA	NA	NA	NA	NA	NA	NA	NA
Q9H6U8	ALG9	S13	M1	Q9H6U8_ALG9_S13_M1	NA	NA	NA	NA	NA	NA	NA	NA	NA	NA	NA	NA	NA	NA	NA	NA	NA	NA	NA	NA	NA	NA	NA	NA	NA	NA	NA	NA	NA	NA	NA	NA	13.7899	NA	11.7982	12.9139	NA	NA	NA	NA	NA	NA	NA	NA	NA	NA	NA	NA	NA	NA	NA	NA	NA	NA	NA	NA	NA	NA	NA	NA	NA	NA	NA	13.2079	NA	NA	NA	NA	NA	NA	NA	NA	NA	NA	NA	NA	NA	NA	NA	NA	NA	NA	NA	NA	NA	NA	NA	NA	NA	NA	NA	NA	NA	NA	NA	NA	NA	NA	NA	NA	NA	NA	NA	NA	NA	NA	NA	NA	NA	NA	NA	NA	NA	NA
Q9H6U8	ALG9	S16	M1	Q9H6U8_ALG9_S16_M1	17.2896	18.3285	16.258	18.3273	16.7328	17.0782	15.8133	15.1353	14.892	15.1658	15.4175	15.5681	14.593	15.1306	15.3173	14.9885	15.1806	15.418	15.2573	NA	NA	15.5142	NA	NA	16.2851	16.1287	16.6832	15.6376	16.0798	16.6226	16.2003	16.5562	13.1567	16.5572	15.6462	15.4866	15.4165	15.7297	14.6385	15.181	15.9383	14.3892	16.7904	16.3145	16.0691	15.95	16.549	16.699	15.602	15.5913	12.9477	13.3126	15.2059	16.0247	14.7718	14.5576	14.9493	15.6573	15.932	15.4398	16.5021	17.1254	16.0742	16.2337	15.2821	16.7027	16.2589	15.4735	15.7968	16.218	14.1799	15.5368	16.1712	16.2609	15.5294	15.7004	15.9594	16.5009	17.3133	NA	18.3237	17.8872	16.0689	18.6021	17.539	15.8764	15.8206	16.4175	16.5066	16.3059	17.01	17.3395	16.4118	16.1404	17.1311	15.9746	17.1521	15.8505	16.1575	17.3352	15.8712	16.5274	15.6108	16.5587	15.7149	15.7307	16.1762	16.4748	15.6589	15.2963	14.279	14.0116	12.9904	15.7264
Q9H6U8	ALG9	S17	M1	Q9H6U8_ALG9_S17_M1	NA	15.6641	14.925	15.4811	13.6725	14.26	NA	NA	NA	NA	NA	NA	NA	NA	NA	NA	NA	12.5314	NA	NA	NA	NA	NA	NA	14.9631	13.6194	15.1021	14.3958	14.7637	13.8867	NA	NA	NA	NA	NA	12.8871	14.2278	NA	14.2618	NA	12.8358	NA	NA	NA	NA	NA	NA	NA	12.8596	12.4825	15.1849	NA	13.7995	12.9443	13.2849	NA	12.3683	14.2828	13.4441	NA	13.7078	14.384	14.2643	NA	12.3376	15.0397	13.4619	13.1037	NA	13.2918	NA	NA	NA	NA	NA	NA	12.9559	13.3689	15.9167	17.7817	17.117	15.0398	NA	16.0332	16.1381	14.1116	NA	13.5738	13.8484	14.8255	14.3405	14.6751	14.8845	13.4323	15.7004	13.6333	15.794	NA	NA	NA	NA	NA	NA	NA	NA	NA	NA	NA	NA	12.9196	NA	13.5406	NA	13.105
Q9H6U8	ALG9	T20	M1	Q9H6U8_ALG9_T20_M1	NA	NA	NA	NA	NA	NA	NA	NA	12.0239	NA	NA	NA	NA	13.2779	13.6101	13.3787	13.548	12.8111	NA	NA	NA	NA	NA	14.0055	NA	NA	NA	NA	NA	NA	NA	NA	11.8696	NA	NA	NA	NA	14.2818	NA	13.5536	NA	12.5051	NA	13.0522	14.5996	14.4382	NA	13.9142	NA	NA	NA	13.3477	NA	NA	NA	12.6417	11.6095	NA	NA	NA	NA	NA	NA	NA	13.2816	NA	NA	13.1312	15.1623	NA	NA	14.6285	14.0525	NA	13.6304	12.5916	NA	NA	NA	NA	NA	NA	NA	NA	NA	NA	14.4717	NA	NA	NA	NA	NA	NA	13.9647	NA	13.889	NA	14.7822	NA	14.2384	14.5473	13.3901	11.8255	14.3905	NA	12.922	13.6889	NA	NA	NA	NA	NA	NA	NA
Q6P6C2	ALKBH5	S371	M1	Q6P6C2_ALKBH5_S371_M1	15.9399	17.0726	15.4404	16.0387	15.3504	15.4805	14.4487	NA	NA	NA	15.2845	NA	NA	15.4388	14.8732	14.1049	13.9937	15.1231	NA	15.3744	NA	15.0129	NA	NA	NA	15.8248	NA	13.8217	NA	NA	NA	NA	NA	NA	NA	14.21	16.0126	15.8412	15.4124	15.106	14.1335	NA	16.3423	NA	NA	NA	NA	NA	NA	15.6448	NA	NA	13.3995	15.1391	NA	NA	NA	15.6152	NA	13.4557	15.7902	16.5173	15.3063	NA	14.8833	NA	NA	NA	15.781	NA	NA	NA	16.1615	15.3218	NA	NA	NA	NA	15.746	16.4048	16.9246	NA	NA	16.5342	17.4099	15.9253	15.7195	15.7592	15.3053	15.3876	NA	NA	NA	15.4725	NA	14.4718	16.0048	NA	14.2602	NA	14.5747	NA	15.4792	16.388	15.0021	15.3678	15.6753	15.3356	15.8068	15.3873	15.0481	NA	13.2886	14.5727
Q6P6C2	ALKBH5	S384	M1	Q6P6C2_ALKBH5_S384_M1	13.1902	14.0663	13.1783	14.4128	13.6684	13.4126	13.2446	13.6274	12.3885	13.6173	13.6186	13.4757	NA	13.5459	13.601	13.6435	13.0167	NA	NA	14.0711	13.6977	NA	13.8892	13.701	13.1378	13.0398	13.2576	13.4185	13.3962	13.3971	NA	14.115	14.6489	14.0006	14.0969	13.7506	NA	13.9348	13.6781	NA	13.5614	13.5672	NA	15.7878	15.46	15.8678	13.8317	NA	13.6217	13.6719	13.716	14.0522	13.9585	13.9767	13.6338	13.5365	13.6352	NA	NA	13.8039	13.5877	13.6079	14.1111	13.6434	13.6606	13.7564	13.8449	14.0425	14.2719	13.9262	14.1343	15.5031	12.836	13.5275	13.383	13.6096	13.907	13.745	14.2164	13.8023	14.854	14.2403	13.1951	14.3296	14.6873	13.9054	13.285	13.3865	14.1629	13.9768	13.7621	13.8088	15.5202	13.3135	NA	13.3079	14.3168	NA	13.7953	NA	NA	NA	14.2363	13.9653	14.4789	13.4823	NA	14.4041	13.6816	NA	13.312	NA	13.8284	NA
Q6P6C2	ALKBH5	S64	M1	Q6P6C2_ALKBH5_S64_M1	NA	NA	NA	NA	NA	NA	NA	17.0617	NA	NA	NA	NA	NA	NA	NA	NA	NA	NA	NA	NA	19.1218	NA	NA	NA	NA	NA	16.8399	NA	NA	NA	18.7646	NA	NA	19.032	NA	NA	NA	NA	NA	NA	NA	NA	NA	NA	NA	NA	NA	NA	NA	NA	NA	NA	NA	NA	NA	NA	17.6727	NA	NA	NA	NA	NA	NA	NA	NA	NA	NA	NA	NA	NA	NA	NA	NA	NA	NA	NA	NA	NA	NA	NA	NA	19.1143	NA	NA	NA	NA	NA	NA	NA	NA	NA	NA	NA	NA	NA	NA	NA	NA	NA	NA	NA	NA	NA	NA	NA	NA	NA	NA	NA	NA	18.7882	NA	NA	NA
Q6P6C2	ALKBH5	S64	M2	Q6P6C2_ALKBH5_S64_M2	20.3965	20.7879	20.3802	21.0635	20.5586	18.5392	21.0925	21.0431	20.9907	20.9274	20.8717	21.1229	19.3557	NA	NA	20.1712	19.9714	NA	20.1453	21.5678	19.7675	19.6711	NA	NA	20.4711	20.6335	20.2941	20.5373	20.3503	20.3969	20.696	20.8218	20.8429	20.5404	20.9055	20.7887	20.3981	20.552	19.7221	20.3677	20.2446	NA	20.5759	20.8398	20.5455	20.7354	20.5534	20.5539	20.1829	20.1773	20.1167	20.0919	20.1332	20.096	20.6677	20.8045	20.6535	20.35	20.475	20.733	20.514	20.3929	20.2875	19.9177	20.2096	18.7667	NA	20.1957	19.9325	20.1649	20.4409	20.4193	20.1293	19.5709	20.2154	20.3185	NA	20.2289	21.3475	21.4154	21.2138	21.2158	20.8482	21.36	20.6546	19.5519	20.1011	NA	20.333	20.2958	20.7563	20.7071	20.7477	20.8694	20.7278	20.7521	21.407	20.8465	20.7733	20.7229	20.6918	20.8882	20.485	NA	NA	20.4935	20.3306	21.4211	20.5818	20.839	20.6337	20.6754	20.7228	20.7527
Q6P6C2	ALKBH5	S69	M1	Q6P6C2_ALKBH5_S69_M1	19.2513	19.0675	19.098	19.4878	19.0176	19.2454	19.2426	18.7387	19.1672	19.1344	19.2443	19.243	NA	NA	18.655	NA	18.5157	17.9465	18.9129	18.7122	NA	18.5289	18.8606	18.9136	18.8325	19.0349	18.6335	19.1136	18.8416	19.1504	16.9872	19.2947	19.2972	17.2766	19.2361	19.1771	18.6425	18.7591	18.6227	18.889	18.9538	18.7549	19.1583	19.0152	19.1739	19.0582	19.2513	18.7891	19.1104	19.0497	19.0601	19.2094	19.1047	19.2709	19.2133	19.0788	18.3396	19.1343	19.0241	18.9885	18.7786	18.8345	18.7814	18.3742	18.7642	18.9045	19.0763	19.132	19.0255	18.9933	19.1246	19.1654	18.8738	18.6384	18.6321	18.6091	18.4999	18.5193	18.7544	18.8431	19.5942	18.4113	19.181	19.6201	19.5721	18.8427	18.5315	18.6506	18.5058	18.481	19.3767	19.3436	19.3684	19.3222	19.34	19.0499	19.4045	19.1389	18.7764	19.0339	19.0242	19.0322	18.9754	19.2387	18.3744	18.8638	16.0812	18.8302	19.1129	19.117	NA	19.2707	19.195	19.2241
Q6P6C2	ALKBH5	S69	M2	Q6P6C2_ALKBH5_S69_M2	20.5258	20.9172	20.5095	21.1928	20.6879	19.6992	21.2218	21.1723	21.12	21.0567	21.001	21.2522	19.492	20.934	21.0344	20.3005	20.1007	21.003	20.2746	NA	19.7723	19.8004	19.3379	21.0425	20.6004	20.7628	20.4234	20.6666	20.4796	20.5262	20.8253	20.9511	20.9722	20.6697	21.0348	20.918	20.5274	20.6813	19.7982	20.497	20.3738	21.1079	20.7052	20.9691	20.6748	20.8647	20.6827	20.6832	20.3122	20.3066	20.246	20.2212	20.2625	20.2253	20.797	20.9338	20.7828	20.4793	20.6043	20.8622	20.6433	20.5222	20.4168	19.9153	20.3389	19.9525	21.1519	20.325	20.0548	20.2942	20.5702	20.5486	20.2585	19.7002	20.3447	20.4478	21.0667	20.3582	21.4768	21.5447	21.3431	21.3451	20.9775	21.4893	20.7839	19.5361	20.2304	21.2441	20.4623	20.4251	20.8856	20.8364	20.877	20.9987	20.8571	20.8814	21.5363	20.9758	20.9026	20.8522	20.8211	21.0175	20.6142	21.4276	21.1802	20.6228	20.4599	NA	20.7111	20.9683	20.763	20.8047	20.8521	20.882
Q6P6C2	ALKBH5	Y372	M1	Q6P6C2_ALKBH5_Y372_M1	NA	NA	NA	NA	NA	NA	14.4107	14.1573	14.5696	15.725	NA	14.9638	15.4189	NA	NA	13.917	NA	NA	14.0305	NA	13.9263	NA	11.9865	13.6475	15.6621	NA	15.4214	13.9065	15.0507	15.1564	15.1457	15.5549	13.6242	15.223	13.7021	NA	NA	NA	NA	NA	13.8827	14.9921	NA	NA	13.1808	NA	15.1672	15.3127	15.6959	NA	15.8043	14.9686	13.4071	NA	15.9441	15.442	13.696	NA	15.1719	13.6649	NA	NA	NA	15.2311	NA	15.1266	14.7163	15.7355	NA	14.7756	13.5631	NA	NA	15.3107	15.3868	15.6272	13.2367	15.3935	NA	NA	NA	16.7475	14.4449	NA	NA	NA	NA	NA	NA	NA	16.0693	16.3585	NA	NA	15.5452	14.2033	NA	15.2771	NA	14.9065	NA	13.6638	NA	NA	NA	NA	13.5923	NA	NA	NA	NA	14.9748	13.2503	NA
Q6P6C2	ALKBH5	Y60	M2	Q6P6C2_ALKBH5_Y60_M2	NA	NA	NA	NA	NA	NA	NA	NA	NA	NA	NA	NA	NA	NA	NA	NA	NA	NA	NA	NA	NA	17.9781	18.9978	NA	NA	NA	NA	NA	NA	NA	NA	NA	NA	NA	NA	NA	NA	NA	NA	NA	NA	NA	NA	NA	NA	NA	NA	NA	NA	NA	NA	NA	NA	NA	NA	NA	NA	NA	NA	NA	NA	NA	NA	NA	NA	NA	NA	NA	NA	NA	NA	NA	NA	17.8444	NA	NA	NA	NA	NA	NA	NA	NA	NA	NA	NA	NA	NA	NA	NA	NA	NA	NA	NA	NA	NA	NA	NA	NA	NA	NA	NA	NA	NA	NA	NA	NA	NA	NA	NA	NA	NA	NA	NA	NA
Q6P6C2	ALKBH5	Y71	M1	Q6P6C2_ALKBH5_Y71_M1	NA	NA	NA	NA	NA	NA	NA	NA	NA	NA	NA	NA	18.4321	18.6744	NA	18.5236	NA	17.2784	NA	16.9352	NA	NA	NA	NA	NA	NA	NA	NA	NA	NA	NA	NA	NA	NA	NA	NA	16.9431	17.0658	NA	NA	NA	NA	NA	NA	NA	NA	NA	NA	NA	NA	NA	NA	NA	NA	NA	NA	NA	NA	NA	NA	NA	NA	NA	NA	NA	NA	NA	NA	NA	NA	NA	NA	NA	NA	NA	NA	NA	NA	NA	NA	NA	NA	NA	NA	NA	NA	NA	NA	NA	NA	NA	NA	NA	NA	NA	NA	NA	NA	NA	NA	NA	NA	NA	NA	NA	NA	NA	NA	NA	NA	16.7517	NA	NA	NA
Q6P6C2	ALKBH5	Y71	M2	Q6P6C2_ALKBH5_Y71_M2	NA	NA	NA	NA	NA	20.8227	NA	NA	NA	NA	NA	NA	NA	21.1429	21.2432	NA	NA	21.2118	NA	NA	19.7362	18.5271	19.5468	21.2513	NA	NA	NA	NA	NA	NA	NA	NA	NA	NA	NA	NA	NA	NA	19.9099	NA	NA	21.3167	NA	NA	NA	NA	NA	NA	NA	NA	NA	NA	NA	NA	NA	NA	NA	NA	NA	NA	NA	NA	NA	19.8628	NA	21.0875	21.3608	NA	NA	NA	NA	NA	NA	18.3933	NA	NA	21.2756	NA	NA	NA	NA	NA	NA	NA	NA	19.4524	NA	21.4529	NA	NA	NA	NA	NA	NA	NA	NA	NA	NA	NA	NA	NA	NA	NA	21.6365	21.3891	NA	NA	NA	NA	NA	NA	NA	NA	NA
Q96L96	ALPK3	S1235	M1	Q96L96_ALPK3_S1235_M1	21.1629	22.1485	21.2344	21.4965	21.2185	21.0061	21.4779	21.8536	21.5409	21.6953	21.7121	21.5368	22.0127	22.3101	21.9194	22.0869	22.049	22.0312	20.9942	21.8942	21.9117	21.7733	21.8234	21.4677	21.2983	21.0647	21.425	21.584	21.5148	21.309	20.5436	21.1574	20.2923	20.9836	20.7234	21.1937	21.9567	21.2641	21.3946	21.5654	21.6714	21.3035	21.085	20.9053	20.8181	21.275	20.5702	21.2835	22.1763	21.7611	22.3235	22.1457	21.9064	22.0007	20.8664	20.8185	20.7018	21.1541	21.0669	20.6355	21.6216	21.847	21.4455	21.1839	21.4822	22.0114	22.0685	22.0592	21.959	22.023	21.7794	21.8009	21.4839	21.4575	21.2492	21.2211	21.2452	21.4854	21.6436	21.8217	22.0264	21.9476	21.769	22.1513	21.6114	21.7356	21.4136	21.6234	22.1269	21.4236	22.0707	22.338	21.9216	21.9023	22.1411	21.974	21.651	21.3289	21.9308	21.7528	21.5494	21.6677	21.556	21.1953	21.2449	21.5102	20.9979	20.9635	21.5423	21.5138	21.4459	21.4234	21.4768	21.6705
Q96L96	ALPK3	S1390	M1	Q96L96_ALPK3_S1390_M1	NA	NA	NA	NA	NA	NA	NA	NA	NA	NA	NA	NA	20.7939	NA	NA	19.5402	20.7952	NA	NA	20.9533	20.7992	18.5468	20.6143	20.7295	NA	NA	NA	NA	21.1109	21.4844	21.0914	NA	19.7325	20.6975	NA	20.7772	21.7844	21.3446	21.1926	21.2376	19.6096	NA	NA	20.8407	NA	18.685	NA	18.4538	21.2388	NA	21.1261	21.4186	NA	NA	20.6113	20.7959	NA	NA	20.8462	NA	20.1729	21.7837	NA	NA	NA	NA	18.9254	NA	NA	21.2427	NA	NA	NA	21.423	NA	21.3027	18.8599	NA	19.0443	18.65	21.745	NA	18.1687	21.3019	NA	NA	NA	NA	NA	NA	NA	19.2531	21.3112	NA	NA	NA	NA	21.0352	20.8127	20.6167	20.5441	20.8849	NA	NA	NA	NA	NA	NA	NA	20.1782	20.9978	19.9202	19.842	19.9512
Q96L96	ALPK3	S1390	M2	Q96L96_ALPK3_S1390_M2	23.2905	25.7832	23.4824	24.6629	23.7579	23.7009	23.7036	24.2055	23.9008	23.9674	23.7496	23.2916	23.3665	23.9407	23.3788	23.7829	23.4932	23.4795	23.8239	23.857	24.0472	23.734	23.7146	23.6337	24.2905	24.4604	24.2559	24.5015	24.3241	24.3203	23.8595	24.0435	23.9154	23.9164	23.8021	23.8708	23.7594	24.0877	23.4618	23.8727	23.6883	23.3962	24.0296	23.6635	24.1687	24.2049	24.129	24.1302	24.5159	24.3242	24.3553	24.1997	24.2434	24.4395	23.5797	23.6824	23.4471	23.6394	23.5407	23.9057	23.8981	24.0386	23.6819	23.1308	23.7011	24.2376	24.4619	24.1979	23.949	24.1724	23.9014	24.2233	23.4264	23.9408	23.2981	23.8621	23.669	23.7137	24.7248	24.4492	25.0157	24.7053	24.0475	25.0842	24.2184	24.0416	23.921	23.9228	23.9524	23.8629	24.1253	24.4419	24.0858	24.1742	23.9967	24.064	24.5993	24.421	24.2905	24.0902	24.1248	24.3544	24.2985	24.4204	24.1517	24.3246	24.0368	24.1993	23.4754	22.8083	23.426	23.7195	23.589	23.1754
Q96L96	ALPK3	S1390	M3	Q96L96_ALPK3_S1390_M3	24.0603	24.3872	23.1431	25.1662	23.1096	23.9329	23.16	23.9884	23.2269	24.279	23.5968	24.1462	22.9447	23.5831	22.8197	23.8132	23.249	23.2619	23.1876	23.5594	22.2375	23.0722	22.697	23.6315	23.5285	24.1092	23.9953	24.5351	24.121	24.7484	23.827	24.038	23.6096	24.0217	23.7779	23.9908	22.3557	23.5169	23.2752	22.4262	23.122	21.852	23.2868	23.6913	23.5568	23.8517	23.9208	23.7819	23.8573	24.3319	23.8671	24.3589	23.9216	24.1785	23.0312	23.2492	23.6691	23.3573	23.1789	23.8519	22.9635	23.47	22.6682	25.3462	22.7779	23.8804	23.9957	24.3112	23.7084	24.2392	24.0473	23.9015	22.5573	23.5791	23.4726	23.2193	22.3571	23.8599	24.6886	24.4708	24.9261	24.7918	24.2392	25.3161	23.7626	23.4773	23.535	23.573	23.2071	23.6226	23.1948	23.8422	23.0677	23.9499	23.3263	23.8721	24.1806	23.8708	23.0497	24.3674	23.1502	24.2883	23.3779	23.5153	23.8971	23.6254	23.1402	23.7849	21.0689	21.2353	22.5689	22.887	22.2365	23.8079
Q96L96	ALPK3	S1394	M1	Q96L96_ALPK3_S1394_M1	NA	NA	NA	NA	NA	NA	NA	NA	NA	NA	NA	NA	NA	NA	20.1432	NA	NA	NA	NA	NA	NA	NA	NA	NA	NA	NA	NA	NA	NA	NA	NA	NA	NA	NA	NA	NA	NA	NA	NA	NA	NA	NA	NA	NA	NA	NA	NA	NA	NA	NA	NA	NA	NA	NA	NA	NA	NA	NA	NA	NA	NA	NA	NA	NA	NA	NA	NA	NA	NA	NA	NA	NA	NA	NA	NA	NA	NA	NA	NA	NA	NA	NA	NA	NA	NA	NA	NA	NA	NA	NA	NA	NA	NA	NA	NA	NA	NA	NA	NA	NA	NA	NA	NA	NA	NA	NA	NA	NA	20.0306	18.7805	NA	NA	NA	20.0796
Q96L96	ALPK3	S1394	M2	Q96L96_ALPK3_S1394_M2	22.9329	NA	23.1748	23.5483	23.2186	22.821	23.1283	23.4343	23.496	23.3434	23.1239	22.9619	22.7064	23.2101	22.7882	22.7425	22.6395	22.8495	23.4973	23.4015	23.9724	23.1494	23.3825	23.2461	23.4777	23.5281	23.1345	23.2577	23.1313	23.5954	23.5975	23.7245	23.7091	23.2367	23.4994	22.8169	23.0244	22.9653	22.4254	22.2715	22.9265	22.4994	23.4394	23.2567	23.8382	23.3878	23.7333	23.5018	23.8283	23.3235	23.3353	23.5369	23.1787	23.2888	23.3857	23.4034	23.1309	23.3137	23.0584	23.7052	23.6499	22.8468	23.2229	23.1272	23.2353	23.7027	23.73	23.0456	23.3679	23.185	23.52	23.3727	23.1402	23.3716	22.7057	23.2791	23.2113	22.3619	23.9284	23.7073	23.7711	24.046	23.5197	24.2349	23.9279	23.6933	23.5643	23.4899	23.4409	22.8865	23.6747	23.653	23.6589	23.5452	23.4406	23.3944	23.8445	23.7422	23.7289	21.2467	23.5712	23.5549	23.8557	23.7592	23.6762	23.9463	23.5433	23.4495	22.8358	22.6777	22.9411	23.005	23.0146	22.9551
Q96L96	ALPK3	S1394	M3	Q96L96_ALPK3_S1394_M3	24.4987	24.5724	23.2588	24.7565	23.0344	23.9044	23.3914	23.8634	23.1406	24.2252	23.5199	24.1788	22.9847	23.7104	22.8848	23.8931	23.2926	23.3222	22.8874	23.5307	23.12	23.0044	22.7624	23.5009	23.5708	24.2506	24.0138	24.6	24.2466	24.6056	23.7409	24.1412	23.4988	24.1479	23.843	23.9431	23.3177	23.6667	23.1252	23.5625	22.8461	23.0269	23.3068	23.7369	23.5945	24.0744	23.7941	23.7191	23.8796	24.3318	24.1766	24.4489	23.9138	24.3534	23.3028	23.2936	21.6908	23.4435	23.2411	23.8675	23.0313	23.6776	22.7387	23.3766	22.8798	24.0202	23.8831	24.3054	23.7608	23.9902	24.0654	23.8825	23.0206	23.7764	23.2562	23.8448	23.151	24.0262	24.6151	24.4878	25.0211	24.756	24.3035	25.237	23.8188	23.7252	23.2968	23.6123	23.5982	23.6701	23.0862	23.958	23.2798	24.0308	23.4368	23.825	24.0757	23.8626	23.344	24.2424	23.4317	24.2886	23.4765	23.9757	23.9195	23.7132	23.4256	23.7731	23.367	22.9201	22.707	23.0713	23.5948	25.4642
Q96L96	ALPK3	S1401	M1	Q96L96_ALPK3_S1401_M1	21.5665	20.5982	20.2306	20.5986	21.4246	21.4896	20.9759	20.0465	21.4093	20.376	19.9462	20.4622	20.9535	19.9895	20.1636	21.2584	20.9002	21.28	18.6483	18.2998	19.1931	18.8984	19.726	18.0508	17.9105	18.876	18.8726	18.4738	19.255	19.5409	21.9363	19.7231	20.8247	20.1651	21.4522	20.1562	19.1156	18.956	17.5936	17.8755	18.0199	20.6502	19.4395	17.9544	20.9708	18.9739	20.186	20.955	17.9753	17.5878	19.1926	17.9827	17.5825	18.5532	19.0541	20.5843	18.7538	19.3056	19.8108	19.6878	19.499	19.5157	18.4978	18.4394	18.7187	17.958	18.5489	19.2362	20.6129	19.2256	18.7976	19.7047	19.8783	19.8777	19.61	18.791	21.076	19.6605	17.6013	17.2497	17.8531	19.6898	20.5811	17.8792	20.9334	20.2187	20.6136	19.2787	20.0482	19.0829	21.3467	19.0494	20.0474	20.2535	22.0349	19.9983	20.3335	19.0361	20.0789	19.5837	20.6431	20.4991	19.2749	21.1845	18.1748	19.4977	20.2899	20.188	21.4161	17.6884	20.0214	20.0216	19.7698	19.4812
Q96L96	ALPK3	S1401	M2	Q96L96_ALPK3_S1401_M2	20.753	21.1751	20.2899	20.2196	21.1683	21.3667	20.557	20.3914	20.9279	21.6302	20.4708	20.2282	20.9593	19.983	19.6767	20.4896	21.7133	20.6076	20.7014	18.6068	19.9358	19.506	21.6766	19.5393	21.652	18.4051	17.9396	NA	19.9348	19.7751	21.0967	19.233	21.4216	19.3027	20.5159	20.716	20.4976	19.5299	20.3418	NA	18.6259	22.1738	20.1242	18.6763	20.6593	19.1091	21.3654	20.7726	18.4683	NA	20.1321	18.2704	17.5956	18.9467	20.5708	21.4094	19.153	19.0092	19.9486	19.0756	20.4948	20.4313	16.9783	19.3378	NA	NA	20.381	21.0335	19.9806	20.6186	18.9119	19.8151	19.534	19.1266	20.379	18.357	20.8732	20.054	19.0662	19.6271	20.0918	20.8326	21.6326	18.2069	21.7003	20.8411	19.8848	20.7341	19.6896	20.5885	21.5644	20.2316	20.6433	21.7186	21.8636	21.6324	20.4508	20.8548	19.5955	21.2476	20.1961	20.6179	18.8427	21.865	23.1969	20.6051	20.2198	20.4835	21.2724	NA	20.0304	20.4867	19.0263	19.9824
Q96L96	ALPK3	S1406	M1	Q96L96_ALPK3_S1406_M1	20.97	22.8625	21.4239	21.1661	21.4147	20.1673	21.5886	21.7469	21.7889	21.6816	21.6669	21.7946	20.6527	NA	20.1262	21.3744	NA	19.9909	21.6656	20.4045	21.8526	21.6946	20.2751	20.9079	21.8901	22.2149	21.5028	21.0851	19.5661	20.9506	19.9329	21.6827	21.5136	21.5144	21.2051	21.5248	22.2663	20.1628	19.8543	19.966	21.4105	20.1874	20.2586	21.5204	21.4746	21.5025	21.3152	19.91	21.345	22.0902	NA	22.0148	18.9401	22.2925	21.563	21.6925	21.5698	20.6108	21.6766	21.3446	NA	NA	21.0896	20.3529	21.4221	22.1403	20.586	20.9324	20.5673	21.9774	21.9841	21.8662	20.3677	21.8986	20.0766	21.6391	20.8625	20.1124	20.7659	21.7283	22.7111	22.2205	21.4979	22.4136	22.0446	21.5905	21.8327	21.6724	21.8268	21.4612	21.8367	20.8891	20.5411	22.1005	NA	22.0305	21.9774	21.5539	20.4148	21.7952	21.5344	21.8	21.5367	22.1233	21.5054	21.7901	21.764	21.7895	19.8058	21.4285	21.3965	21.3184	21.1939	21.2661
Q96L96	ALPK3	S1406	M2	Q96L96_ALPK3_S1406_M2	20.5531	22.0121	21.258	22.0265	21.0701	21.3716	21.2416	21.5581	21.413	21.9088	21.3498	21.5767	21.2852	21.4582	20.8547	21.3116	21.2611	21.0507	21.6851	21.8642	21.9738	21.2374	21.459	21.3495	21.68	21.4999	21.566	22.0545	21.403	21.6403	21.2442	21.44	21.5206	21.0407	20.9629	21.4783	21.7248	21.3771	21.6262	21.5818	21.5416	21.5486	21.5466	20.9009	21.3777	21.5777	21.5835	21.449	21.6747	21.7374	21.6425	21.5101	21.1556	21.5631	21.1944	21.5105	20.7202	20.7863	21.0131	21.2884	21.7964	21.7455	21.1285	21.6645	21.4995	22.1754	21.9727	22.1285	21.2373	22.0083	21.3856	21.7066	20.659	20.6255	21.166	21.3334	21.0157	21.1817	22.2911	21.9801	22.967	22.4679	21.7821	22.7277	21.9146	21.6319	21.8543	21.7175	21.4952	21.5343	21.6047	21.9728	21.6476	22.0277	21.6658	21.8424	22.1857	22.0691	21.5458	22.0107	21.2712	21.7434	21.6211	22.0329	22.04	21.901	21.5772	21.8335	21.3549	21.5042	21.1549	21.3816	20.9444	21.1915
Q96L96	ALPK3	S1424	M1	Q96L96_ALPK3_S1424_M1	16.4155	16.6743	NA	15.4323	17.0953	17.2771	16.7548	15.7424	16.6724	15.6294	15.5335	16.4963	15.8479	22.3108	14.1483	15.8812	15.6192	16.1144	NA	NA	13.2781	NA	13.8538	21.4021	NA	NA	16.495	NA	NA	13.5922	17.2919	NA	15.8765	15.5763	16.8968	16.4637	NA	22.5269	NA	NA	22.3725	15.7075	NA	NA	16.0318	NA	16.327	16.0977	NA	NA	NA	NA	NA	NA	NA	16.8606	NA	NA	NA	NA	15.7519	22.2169	NA	NA	22.2075	NA	NA	NA	16.0842	15.5977	NA	15.911	16.4832	NA	15.628	NA	16.6935	NA	15.3939	NA	14.0215	15.0871	15.6675	16.2797	17.631	17.4234	17.399	17.3802	16.3271	NA	16.3536	NA	16.4385	16.2626	17.4776	16.4205	16.5162	14.6786	16.2068	NA	15.4378	15.9083	15.7308	16.7649	NA	16.091	16.5079	16.4078	17.4358	NA	NA	NA	NA	NA
Q96L96	ALPK3	S1852	M1	Q96L96_ALPK3_S1852_M1	16.3798	NA	15.4834	16.5041	16.8715	16.8044	16.3038	15.0278	16.9528	NA	NA	NA	NA	NA	NA	NA	NA	NA	17.6235	NA	NA	NA	NA	NA	17.3257	16.0898	NA	16.8481	16.3066	NA	17.0525	15.5775	NA	14.6558	16.7973	NA	15.4859	15.4133	15.311	NA	15.2764	NA	NA	16.1288	16.2047	15.6969	NA	16.1728	NA	NA	16.5854	17.0267	16.9056	NA	NA	16.14	NA	17.6316	NA	16.8802	NA	NA	NA	NA	NA	NA	NA	NA	16.5588	NA	NA	NA	NA	NA	NA	13.615	NA	NA	NA	16.4492	17.5463	NA	17.2514	NA	15.9799	NA	14.9181	NA	14.7784	NA	17.2023	17.6184	15.4775	16.5652	18.1196	17.6294	16.717	15.9278	16.6521	NA	15.7166	15.1623	17.2185	NA	17.0603	16.5715	NA	NA	NA	NA	NA	15.6835	NA	NA
Q96L96	ALPK3	S1855	M1	Q96L96_ALPK3_S1855_M1	22.209	23.735	22.9118	23.3951	22.6149	22.7898	22.5318	23.7513	22.6633	23.6281	23.5434	23.8005	23.3391	23.8166	23.2666	23.6137	23.1525	23.3854	23.5021	23.6488	23.5521	23.4329	23.3201	23.434	23.8589	23.9455	23.9454	24.0033	23.6261	24.2748	22.9086	23.8757	23.6288	23.7508	22.9145	23.6679	23.5973	23.5904	23.3239	23.4523	23.4473	23.1945	23.6993	23.7389	23.8598	23.7011	24.1754	23.6758	23.7464	23.7246	23.6883	23.694	23.4226	23.7281	23.1724	23.4729	23.1069	23.3148	23.2847	23.6252	23.6186	23.6704	23.2829	23.6031	23.356	23.8517	24.1651	24.1049	23.1297	24.094	24.0051	23.9494	22.3419	23.2593	22.9461	23.3204	23.123	23.2989	24.0046	23.9087	24.7791	24.4531	23.9636	24.6473	23.7978	23.7877	23.4612	23.599	23.7431	23.5695	22.9941	24.1191	23.7506	23.8508	23.1501	23.7655	23.3494	23.9426	23.4943	23.7529	23.5569	23.8763	23.7911	24.068	23.6807	23.9696	23.6644	24.0931	22.7362	23.3494	22.986	23.4738	22.7245	23.4974
Q96L96	ALPK3	S1865	M1	Q96L96_ALPK3_S1865_M1	19.1179	20.5745	19.4767	19.8381	19.5035	19.9344	19.2955	19.8623	18.1625	20.0627	19.8449	19.8566	19.2584	19.7976	19.5561	19.7806	18.8566	19.7831	20.0675	19.6817	19.8663	19.6767	19.8785	19.6595	20.1171	19.8832	20.3031	20.2686	19.8497	20.383	19.4151	19.8459	19.4576	19.627	19.029	19.5035	19.8156	20.0135	20.089	19.6649	19.8103	19.5293	20.3248	20.2088	19.9243	20.0261	20.2276	20.3101	20.6309	20.5054	20.2504	20.312	20.3105	20.5622	19.2645	20.0067	19.1881	19.5714	19.7068	19.7818	19.4925	19.6622	19.5236	19.4249	19.4902	18.9157	20.5364	20.6948	20.1025	20.442	20.2528	19.7286	19.0895	19.7263	18.8901	19.1409	19.0326	19.1804	20.6636	20.4631	21.0923	20.7336	20.7704	21.4189	20.4712	20.4744	19.9236	20.0343	19.7704	19.9891	19.7474	20.5978	20.0915	20.1621	19.8124	20.3602	20.4677	19.9588	19.9744	19.9332	20.0459	19.8683	20.181	20.4566	20.3036	20.2988	20.207	20.5741	19.589	19.3914	19.5306	20.2509	19.3838	19.4855
Q96L96	ALPK3	S289	M1	Q96L96_ALPK3_S289_M1	NA	NA	NA	NA	NA	NA	NA	NA	NA	NA	NA	NA	NA	NA	NA	NA	NA	NA	NA	NA	NA	NA	NA	NA	NA	NA	15.257	NA	NA	NA	NA	NA	NA	NA	NA	NA	NA	NA	NA	NA	NA	NA	NA	NA	NA	NA	NA	NA	NA	NA	NA	NA	NA	NA	NA	NA	NA	NA	NA	NA	NA	NA	NA	NA	NA	NA	NA	NA	NA	NA	NA	NA	NA	NA	NA	NA	NA	NA	NA	NA	NA	NA	NA	NA	NA	NA	NA	NA	NA	NA	NA	NA	NA	NA	NA	NA	NA	NA	NA	NA	NA	NA	14.4278	NA	14.185	NA	NA	NA	NA	NA	NA	NA	NA	NA
Q96L96	ALPK3	S291	M1	Q96L96_ALPK3_S291_M1	15.9592	14.9104	16.0112	14.433	15.333	NA	NA	NA	14.2275	NA	NA	NA	NA	NA	NA	NA	NA	NA	NA	NA	NA	NA	NA	NA	NA	NA	NA	NA	NA	NA	NA	NA	14.9053	NA	NA	NA	NA	NA	NA	NA	NA	NA	NA	NA	NA	NA	NA	NA	NA	14.7736	15.1246	15.1724	15.1364	14.9457	NA	14.318	13.3772	NA	NA	NA	NA	NA	NA	NA	NA	NA	NA	NA	NA	14.3092	14.1492	NA	NA	NA	NA	NA	14.0352	NA	14.5011	14.1953	14.6931	14.4579	14.7955	NA	NA	NA	NA	NA	NA	NA	NA	15.6415	16.361	15.7158	16.22	15.4985	15.0421	NA	15.4169	14.3535	NA	NA	NA	14.5029	NA	NA	14.9204	14.7403	NA	NA	NA	NA	NA	NA
Q96L96	ALPK3	S294	M1	Q96L96_ALPK3_S294_M1	NA	NA	NA	NA	NA	NA	NA	NA	NA	NA	13.0105	NA	NA	NA	NA	NA	NA	NA	NA	NA	NA	NA	NA	NA	NA	NA	NA	16.9003	NA	NA	NA	NA	NA	NA	NA	NA	NA	NA	NA	NA	NA	NA	NA	NA	NA	NA	NA	NA	12.8348	NA	NA	NA	NA	NA	NA	NA	NA	NA	NA	NA	NA	NA	NA	NA	NA	NA	NA	NA	NA	NA	NA	NA	NA	NA	NA	NA	NA	NA	NA	NA	NA	NA	NA	NA	NA	NA	NA	NA	NA	NA	16.8039	NA	NA	NA	NA	NA	NA	NA	NA	NA	15.1622	14.4481	NA	NA	NA	14.3914	NA	NA	NA	NA	NA	NA	NA	NA
Q96L96	ALPK3	S419	M1	Q96L96_ALPK3_S419_M1	18.522	19.6464	18.7175	19.2114	19.0771	19.1777	19.0669	18.8855	17.1019	19.205	19.275	19.0181	17.9944	18.4326	17.7178	18.1706	18.0885	18.7259	18.8486	18.1665	18.6778	18.6739	18.63	18.4934	19.5845	19.0241	19.4654	18.8944	19.2364	19.3138	18.3642	18.3991	18.3257	18.2047	17.7482	18.0919	18.4195	18.7654	18.3968	18.3869	18.5591	18.3907	19.1099	19.1262	18.4834	18.6889	18.7107	18.8481	19.548	19.3195	19.2632	19.1927	19.3467	19.5722	18.9948	19.042	18.5369	19.2486	18.4838	19.0156	18.1824	18.4249	18.4074	18.4576	18.5551	17.8797	19.3334	19.5088	19.241	19.1428	19.0299	18.6192	18.7348	19.1358	18.2708	18.2352	18.4499	18.3335	19.3466	18.817	19.5423	19.0961	18.8751	19.8651	18.7479	18.9714	18.8976	18.6275	18.7507	18.7847	19.0884	19.3774	18.3271	18.6442	18.6396	18.9389	19.4977	18.7189	19.1231	18.7058	19.2764	18.5068	19.1154	18.8273	19.5047	18.8293	19.3758	19.291	18.3912	18.1089	18.204	18.7022	18.3158	18.2801
Q96L96	ALPK3	S430	M1	Q96L96_ALPK3_S430_M1	21.3742	22.6665	21.2592	22.8607	21.8479	21.5633	21.6579	21.6493	22.0871	21.4249	21.511	21.677	21.3083	21.6132	21.4839	21.5332	21.5638	21.3261	22.3314	22.0178	21.5821	22.8372	22.3924	21.7598	21.6485	21.6661	21.6009	21.7987	21.8897	22.0133	21.4591	21.1983	21.5934	21.1717	21.3199	21.1129	21.5362	21.1574	21.0805	20.9897	21.213	21.0598	20.8832	20.9643	21.4489	20.8258	21.3397	20.6104	21.5835	21.6954	21.6613	21.6468	21.5083	21.6843	21.5518	21.505	21.544	21.7011	21.6734	21.6359	21.5625	21.5689	21.5714	21.6332	21.6706	22.1997	21.181	21.2103	21.3323	21.1021	21.3407	21.4098	21.7262	21.3239	21.6587	21.5336	21.6126	21.4661	21.5857	20.9623	22.3431	21.698	20.8038	21.6263	22.2204	20.9763	21.3095	21.2616	21.3696	21.0632	21.9842	21.6499	21.9873	21.8526	22.1187	21.7368	22.3844	21.62	21.6826	21.4177	21.449	21.6341	21.487	21.6149	21.3172	21.4503	21.5396	21.6904	21.1284	20.9939	20.9128	20.7632	21.0527	21.0318
Q96L96	ALPK3	S438	M1	Q96L96_ALPK3_S438_M1	NA	NA	NA	NA	16.8324	NA	NA	17.1917	NA	16.6763	NA	17.063	NA	NA	NA	NA	NA	NA	17.0919	16.9538	NA	16.5048	NA	16.6665	17.1605	17.3069	NA	NA	17.1189	17.4874	16.9601	16.9638	17.1139	16.8176	NA	16.8666	NA	NA	NA	NA	NA	NA	16.0476	16.2465	NA	16.4871	NA	16.282	16.8064	16.943	NA	NA	16.7353	16.8888	NA	16.8521	16.9373	16.6833	16.9176	16.7779	NA	NA	NA	17.0552	NA	NA	NA	16.5297	16.7756	NA	16.7296	NA	NA	16.763	NA	16.8608	NA	NA	16.5268	13.1553	NA	NA	NA	NA	NA	16.9353	NA	NA	17.2593	NA	NA	NA	NA	NA	NA	NA	NA	16.8686	16.466	NA	16.7244	16.9381	NA	NA	NA	NA	NA	NA	16.5934	NA	NA	16.4321	16.6186	16.5771
Q96L96	ALPK3	S544	M1	Q96L96_ALPK3_S544_M1	NA	17.4695	NA	17.5124	17.2493	NA	18.0967	17.4557	17.853	19.0715	NA	NA	17.5605	NA	NA	NA	17.5624	17.8518	NA	NA	NA	NA	NA	NA	NA	NA	NA	NA	NA	NA	NA	NA	NA	NA	NA	NA	NA	NA	NA	NA	NA	NA	NA	NA	NA	NA	NA	NA	NA	NA	NA	NA	NA	NA	NA	NA	NA	NA	NA	NA	NA	NA	NA	NA	NA	NA	NA	NA	NA	NA	NA	NA	NA	NA	NA	NA	NA	NA	NA	NA	NA	17.3837	NA	NA	19.6168	18.2333	18.8349	18.5513	NA	NA	18.0732	NA	NA	17.876	18.0175	NA	NA	NA	NA	NA	NA	NA	NA	NA	NA	NA	NA	NA	NA	NA	NA	NA	NA	NA
Q96L96	ALPK3	S723	M1	Q96L96_ALPK3_S723_M1	NA	17.7594	16.0308	17.2458	NA	15.2876	NA	NA	NA	NA	NA	NA	NA	NA	NA	NA	NA	NA	NA	NA	NA	NA	NA	NA	NA	14.472	18.0851	NA	15.2528	NA	NA	NA	NA	NA	NA	NA	NA	NA	NA	NA	NA	NA	NA	NA	NA	NA	NA	NA	NA	NA	NA	NA	NA	14.8032	13.9498	NA	NA	15.2429	NA	NA	NA	NA	NA	NA	NA	NA	NA	NA	15.2861	18.4191	NA	NA	NA	NA	NA	NA	NA	15.5814	NA	NA	15.6478	NA	NA	15.9056	16.5354	NA	NA	NA	19.3757	NA	NA	16.2524	14.8696	NA	NA	NA	16.5117	NA	NA	NA	15.1014	15.3127	NA	NA	NA	NA	NA	NA	NA	NA	NA	NA	NA	NA
Q96L96	ALPK3	S723	M2	Q96L96_ALPK3_S723_M2	16.9892	20.5427	16.9192	19.7873	16.9703	17.4163	18.3965	15.8859	16.3681	15.7191	16.7329	16.6243	15.6162	17.4318	16.8953	18.0418	16.7861	16.997	17.1084	17.1096	17.1701	NA	16.5389	17.1826	19.2534	18.4999	18.8171	18.1828	18.3362	18.1135	16.4247	18.0811	16.331	16.7731	17.0284	16.1895	18.6481	17.0198	18.2402	17.7415	17.6414	17.9032	17.5879	17.4219	17.2699	17.5821	17.9863	17.2781	16.0436	17.2619	17.7388	17.0909	16.7142	17.6872	17.5288	17.5918	17.0736	18.2147	17.7352	17.2678	17.0114	19.0667	17.2357	16.9219	16.1416	18.3925	17.8407	17.82	17.8903	17.3429	15.9501	16.1244	17.0984	16.4826	16.492	17.1236	16.2659	17.1425	19.1301	19.1916	19.6996	18.0506	15.9005	20.3909	18.308	17.4707	17.1513	17.3885	17.4698	17.7949	17.237	18.9661	17.675	17.4314	17.1058	17.834	19.5651	18.8155	18.116	19.1441	18.0137	18.4903	15.3212	16.6057	16.7364	16.3964	16.3853	17.9289	NA	17.3404	16.546	16.4975	15.5169	16.9313
Q96L96	ALPK3	S740	M1	Q96L96_ALPK3_S740_M1	15.9878	17.4269	15.9012	17.9493	15.6124	16.1428	15.0739	16.171	NA	15.6151	16.325	15.6498	NA	16.1939	15.5464	15.8612	15.5502	16.2436	15.4505	15.3799	NA	15.0945	NA	12.1511	17.6578	17.4783	17.4327	16.2668	16.6965	16.9871	14.7014	16.1266	14.8224	15.1405	14.8665	15.4365	16.5327	16.5702	16.5704	16.4227	16.6482	NA	16.4514	NA	15.9897	16.1964	16.5147	16.1463	17.9265	17.2286	16.9154	16.4571	16.6251	17.9549	16.1555	15.4042	16.0394	16.1056	15.9647	15.9923	15.8417	16.534	15.9496	15.2813	15.3665	16.5457	16.4167	16.9191	16.4612	16.343	15.2412	15.6273	16.0181	15.7746	15.6773	16.2886	15.5539	16.3581	16.9349	16.3518	18.1292	16.954	NA	15.7571	18.197	16.1392	16.0712	16.178	16.411	16.3048	16.4588	17.8646	16.2645	15.9864	16.4508	15.0845	15.5218	NA	16.941	15.1605	16.4736	16.8869	16.1096	17.0044	16.1545	16.0321	16.2181	16.5058	15.0449	16.4853	15.6836	15.9361	15.7852	15.8815
Q96L96	ALPK3	T1231	M1	Q96L96_ALPK3_T1231_M1	16.218	NA	NA	NA	16.0272	15.4243	NA	16.7553	NA	NA	NA	NA	17.8516	NA	NA	NA	NA	18.0259	NA	NA	NA	NA	NA	NA	NA	15.9026	NA	NA	NA	NA	NA	NA	16.3418	NA	NA	NA	NA	16.8462	NA	NA	NA	NA	NA	15.4004	NA	NA	NA	NA	NA	NA	NA	NA	NA	15.9426	NA	NA	NA	NA	NA	NA	NA	16.9731	16.2763	16.8381	16.2599	NA	NA	16.9827	NA	NA	NA	17.3626	16.5404	16.4984	15.9248	15.7442	16.1321	16.0522	15.716	NA	NA	NA	NA	NA	NA	NA	NA	16.1985	NA	15.8693	NA	NA	17.0786	NA	16.9943	NA	16.3659	17.3686	NA	NA	17.218	NA	16.4537	NA	15.7834	NA	15.845	NA	NA	NA	NA	NA	NA	NA
Q96L96	ALPK3	T1383	M1	Q96L96_ALPK3_T1383_M1	NA	NA	NA	NA	NA	NA	NA	NA	NA	NA	NA	NA	NA	NA	NA	NA	NA	NA	NA	NA	NA	NA	NA	NA	NA	NA	NA	NA	NA	NA	15.7313	NA	NA	NA	NA	NA	NA	16.3064	NA	NA	NA	NA	NA	NA	NA	NA	NA	NA	NA	NA	NA	NA	NA	NA	16.8543	NA	16.6833	17.2473	17.7916	16.8861	NA	NA	NA	NA	NA	NA	17.6429	17.9346	17.8627	18.0049	17.2893	17.3042	NA	NA	NA	NA	NA	NA	NA	NA	NA	NA	NA	NA	NA	NA	NA	NA	16.301	NA	NA	NA	NA	NA	NA	NA	NA	NA	NA	NA	NA	NA	NA	NA	NA	NA	NA	NA	NA	NA	NA	17.6046	16.6073	16.7962
Q96L96	ALPK3	T1383	M3	Q96L96_ALPK3_T1383_M3	NA	19.7165	NA	19.0843	18.1047	18.8794	16.3593	19.2225	19.6916	21.4787	20.1973	19.5216	16.7206	18.7182	NA	NA	20.2898	17.3567	20.7922	19.2948	NA	20.6839	20.5099	20.5055	18.9481	20.5612	19.574	19.1192	NA	20.263	17.323	18.6796	19.3324	21.782	NA	NA	17.658	20.7628	20.3333	22.5979	19.0644	17.986	19.1491	18.6166	19.044	21.6539	23.6273	18.7531	20.297	20.0329	22.0009	20.7141	20.0267	21.2106	18.0881	NA	NA	NA	NA	21.2631	17.5622	19.0893	NA	24.1068	19.1693	18.9745	20.8864	21.6603	20.1708	21.4848	20.2457	20.9702	20.3606	17.1035	NA	20.7019	18.8486	21.3818	20.2602	20.0714	21.4075	19.1368	21.4803	22.6248	NA	21.4135	21.943	NA	22.8691	19.5755	20.751	20.0124	19.2872	19.989	NA	20.3071	20.4924	19.2002	19.0093	21.4357	15.19	21.4217	21.0313	22.0678	NA	18.868	15.2162	15.8025	22.4068	20.9697	17.7532	21.3957	18.8729	23.2141
Q96L96	ALPK3	T1384	M1	Q96L96_ALPK3_T1384_M1	18.8792	20.9251	18.9453	20.9302	19.3829	19.9281	19.6212	20.335	19.4823	20.1606	20.0247	20.2707	19.8209	20.4817	19.8832	20.2374	19.8167	20.3886	19.381	19.6388	19.6108	19.924	19.5615	20.0716	20.7871	20.737	20.6768	20.511	20.5972	20.8691	18.4285	20.0597	19.6162	20.1215	19.6034	20.0809	18.9115	19.2901	19.1528	19.7848	19.4234	19.958	19.4605	19.8723	19.3212	19.9273	20.1731	19.6879	20.3175	20.3719	20.4261	20.5447	20.1849	20.6519	19.4133	20.203	19.2393	19.3319	NA	19.53	19.1979	19.7395	19.3572	19.7207	19.5091	20.0905	NA	NA	NA	NA	19.4121	19.633	19.0164	19.7297	19.3247	19.8263	19.0825	19.7697	20.28	19.7246	21.3776	20.7698	19.6684	20.6825	20.4171	19.9742	19.6359	19.8845	19.1325	19.8474	19.6006	20.5338	19.705	20.187	19.588	20.277	20.5825	20.0795	19.9304	19.9356	20.0689	20.0493	19.8244	19.9311	20.0492	19.8469	20.2121	20.4077	19.7141	19.8939	19.2834	NA	18.6903	18.9934
Q96L96	ALPK3	T1384	M2	Q96L96_ALPK3_T1384_M2	21.1666	23.7531	21.223	23.5642	22.0125	22.4009	22.018	22.7882	21.89	22.357	22.1417	22.5775	21.8101	22.4745	21.7176	22.6269	22.1666	22.0755	21.6179	21.9551	20.7735	22.0632	21.5236	21.5832	22.9202	23.2108	23.1623	23.4912	23.2805	22.847	21.4599	21.8166	21.3164	22.3846	21.5286	22.7257	22.2769	22.9948	22.394	23.0918	22.3967	22.1845	22.3678	22.2785	21.9736	22.8394	22.0973	22.5262	22.9946	23.0312	23.0332	23.0802	22.9955	23.2619	20.9317	21.3375	21.2124	21.4309	21.6917	21.2836	21.4525	22.9944	21.7871	22.1773	21.8198	22.4847	22.9973	23.1264	22.763	22.9722	22.4457	22.8935	21.1037	22.2453	21.6323	22.1889	21.7714	22.8226	23.3365	22.997	24.006	23.1454	22.282	23.753	21.9088	21.8937	21.7947	21.9736	22.1578	22.6531	22.2132	23.045	22.1236	22.5712	22.2797	22.5184	23.1627	22.8878	22.5827	22.9524	22.4038	22.9696	22.3703	22.8633	22.2897	22.2516	21.8264	22.7251	21.8877	22.2607	21.5818	22.2332	21.902	21.9878
Q96L96	ALPK3	T1384	M3	Q96L96_ALPK3_T1384_M3	24.7923	24.6421	23.215	24.7177	22.9432	23.5055	23.1782	24.027	23.2943	24.2847	23.6549	24.1819	22.7212	23.6126	22.8443	23.8309	22.9278	22.974	22.8704	23.2428	23.7067	22.9261	23.055	23.462	23.6187	24.1875	23.996	24.5612	24.2509	24.5667	23.5609	24.009	23.1957	24.7431	23.8025	23.9727	23.0328	23.8459	23.0738	23.9159	23.326	22.965	23.4339	23.6905	23.6202	24.1646	23.6859	23.7501	23.8064	24.3688	24.0394	24.4689	23.917	24.3459	23.0584	23.284	23.6186	23.4357	23.2257	23.9699	22.8824	23.6586	22.9913	23.9845	22.8296	23.9776	24.0248	24.3495	23.8216	23.9466	24.0723	24.1356	22.9713	22.9441	23.2347	23.9245	22.9083	24.0034	24.6909	24.4905	25.1179	24.7489	24.2634	25.3284	24.6239	23.6499	23.2276	24.0481	23.4165	23.7745	23.217	23.9318	23.2581	23.9933	23.4365	23.8961	24.0631	23.8888	23.3637	24.4408	23.3499	24.3232	23.4678	24.4744	25.8797	23.6271	22.8365	23.6863	23.1038	22.9968	22.3647	23.0931	23.5534	26.14
Q96L96	ALPK3	T1392	M1	Q96L96_ALPK3_T1392_M1	20.9248	22.1143	20.8363	22.0236	21.3497	21.0995	21.4581	21.1438	20.8514	20.9443	21.2127	21.134	19.8745	21.6501	20.6762	20.7834	20.0848	21.3424	21.0909	NA	18.693	20.5533	18.7314	18.8343	21.6242	21.487	21.6986	21.3891	20.5974	NA	NA	21.3288	20.1202	18.5613	20.9089	19.0256	NA	19.6656	19.6035	NA	21.0988	21.5655	21.5216	19.0335	20.7611	20.8635	21.5077	20.659	19.2086	21.5414	19.1896	NA	21.8303	21.6557	18.4855	NA	20.6408	21.3003	NA	21.1689	20.2111	NA	21.384	21.3213	21.3806	21.7359	21.31	21.3729	21.7214	NA	21.4508	21.0264	21.3546	19.3683	21.0149	NA	20.9157	21.4838	21.2624	20.6673	19.4761	21.6282	19.96	19.1116	21.598	21.2804	21.1062	21.23	21.1926	21.1501	21.367	21.3361	NA	21.1325	21.7336	21.2544	21.5452	NA	18.6046	18.3973	18.594	NA	21.2965	22.0168	21.5925	21.4846	21.7604	21.8452	19.9806	19.243	NA	20.0357	19.8008	NA
Q96L96	ALPK3	T1392	M2	Q96L96_ALPK3_T1392_M2	NA	25.2392	NA	NA	NA	NA	NA	NA	NA	NA	NA	22.8185	20.3911	NA	NA	NA	NA	22.3779	NA	NA	NA	NA	NA	NA	NA	NA	NA	NA	NA	NA	NA	NA	NA	NA	NA	NA	20.6033	NA	20.6185	20.3896	22.8367	20.5305	NA	22.119	NA	NA	NA	NA	NA	20.165	19.5519	21.526	19.8319	19.8668	NA	NA	NA	NA	NA	NA	NA	NA	NA	22.8841	NA	NA	NA	NA	20.6676	NA	19.3336	NA	NA	NA	20.3563	NA	NA	20.4895	NA	NA	NA	NA	NA	NA	NA	NA	NA	NA	NA	NA	NA	NA	NA	NA	NA	NA	NA	NA	NA	25.1888	NA	NA	NA	NA	NA	NA	19.6493	20.979	NA	22.7744	NA	NA	NA	22.327
Q96L96	ALPK3	T1392	M3	Q96L96_ALPK3_T1392_M3	23.2084	21.9949	22.9847	24.5929	21.934	23.4319	18.7119	21.637	22.3853	NA	22.3227	22.7954	21.6067	22.1577	NA	22.8122	23.1449	21.07	20.4629	21.8966	22.9998	19.7763	20.4341	20.6985	21.7664	22.3417	22.3507	24.1046	23.4879	23.8646	22.7867	22.8191	22.3906	23.0945	NA	23.1342	22.9191	22.9062	22.3285	23.5288	22.0423	22.6254	22.1883	21.9872	21.102	23.1474	22.4118	22.2934	22.4102	22.3775	23.0269	22.8778	21.7847	23.3211	20.213	21.6243	24.2544	21.8477	20.6787	23.1723	21.3845	22.0844	21.0685	24.9869	20.2654	21.2015	22.3777	NA	21.8732	19.4177	NA	18.8248	23.1275	23.1232	17.4122	23.6923	22.9097	23.5624	22.6222	22.9923	21.5854	23.3263	21.3076	NA	23.799	22.3633	23.1767	23.2682	22.8591	22.5123	21.5936	22.3472	21.9145	22.3416	22.4132	22.9997	21.9579	21.3262	22.2562	23.7882	21.6179	NA	21.2073	23.768	25.6797	21.1994	22.1888	21.2761	23.5533	23.0003	22.3709	21.4393	22.75	24.0516
Q96L96	ALPK3	T1409	M1	Q96L96_ALPK3_T1409_M1	20.9722	22.5777	21.0028	21.7434	NA	20.8267	20.5315	20.7047	NA	NA	21.0162	NA	20.0764	21.8201	20.7029	NA	21.3835	20.625	NA	21.05	NA	NA	20.8959	20.3438	21.6399	21.3306	20.9135	20.8409	21.4592	21.5824	20.6153	19.8958	NA	NA	NA	NA	21.6564	20.8132	20.5285	20.6042	21.037	19.6242	17.081	20.6528	NA	20.1635	NA	19.5853	20.7086	21.7025	21.9721	NA	21.1656	22.2013	NA	NA	NA	21.1614	NA	20.8616	21.6539	21.8206	21.4399	18.4427	NA	21.1336	21.1573	20.3002	21.2129	20.8742	20.6614	20.696	20.9256	21.5961	20.7293	NA	21.2516	20.7738	19.9748	NA	21.4585	20.7207	20.7512	21.1758	NA	NA	NA	NA	20.7862	NA	NA	21.4748	21.1381	20.257	21.7297	NA	NA	NA	21.001	NA	NA	NA	NA	21.7614	20.314	NA	20.6582	20.7597	20.4441	NA	NA	NA	20.4593	NA
Q96L96	ALPK3	T1409	M2	Q96L96_ALPK3_T1409_M2	20.8118	21.734	20.9496	21.9934	21.0196	20.3351	20.7782	21.4221	21.2788	21.4703	21.1672	21.352	20.7329	21.4189	20.7312	21.0764	20.3851	20.4857	21.776	21.9855	21.955	21.2626	20.9344	21.2616	21.6405	21.6693	21.7127	21.9026	21.5005	21.6894	21.3399	21.3917	20.9903	21.1921	20.9754	21.2114	21.32	21.1607	21.5733	21.4647	21.5477	20.4052	21.4871	20.8768	21.2676	21.5736	21.1768	21.1891	21.8348	21.6746	21.6511	21.671	21.3437	21.7085	21.1446	20.9127	20.8228	20.7687	20.8018	21.3662	21.7067	21.6699	21.2913	21.7231	21.3839	22.0819	21.9714	22.0559	21.1061	21.9551	21.2806	21.6377	20.5324	20.6422	20.9025	21.4346	20.3424	21.0529	22.0241	22.1076	22.7362	22.4776	20.9723	22.7178	22.0738	21.6113	21.711	21.5829	21.5651	21.5233	21.0222	21.9382	21.4813	21.6016	20.7205	21.3793	21.9894	21.9518	21.4624	21.7758	21.0379	21.4421	21.7286	21.2645	21.7363	21.7167	21.3718	21.7221	20.5586	21.3913	21.0282	21.1889	20.9401	21.1011
Q96L96	ALPK3	T1869	M1	Q96L96_ALPK3_T1869_M1	NA	NA	NA	NA	NA	NA	NA	NA	17.1221	NA	NA	NA	NA	NA	NA	NA	18.4259	NA	NA	NA	NA	NA	NA	NA	NA	NA	NA	NA	NA	NA	NA	NA	NA	NA	18.552	NA	NA	NA	NA	NA	NA	NA	NA	NA	NA	NA	NA	NA	NA	NA	NA	NA	NA	NA	NA	NA	18.5178	NA	NA	NA	NA	NA	NA	NA	NA	NA	NA	NA	NA	NA	NA	NA	NA	NA	18.4524	NA	NA	NA	NA	NA	NA	NA	NA	NA	NA	NA	NA	NA	19.4269	NA	NA	NA	NA	NA	NA	NA	NA	NA	NA	NA	NA	NA	NA	NA	NA	NA	NA	NA	NA	NA	NA	NA	NA	NA
Q96L96	ALPK3	T441	M1	Q96L96_ALPK3_T441_M1	16.5633	NA	NA	NA	NA	NA	NA	NA	NA	NA	NA	NA	16.9631	17.1931	NA	NA	17.1782	NA	NA	NA	16.9071	NA	16.8444	NA	NA	NA	17.1185	NA	NA	NA	NA	NA	NA	NA	NA	NA	16.7577	NA	16.5473	NA	16.4969	16.6208	NA	NA	16.8577	NA	16.675	NA	NA	NA	NA	16.7894	NA	NA	NA	NA	NA	NA	NA	NA	17.0426	NA	16.8255	NA	16.9236	NA	NA	NA	NA	NA	NA	NA	NA	NA	17.1138	NA	17.0297	16.8638	NA	NA	NA	NA	NA	NA	NA	NA	16.9532	16.9681	NA	16.8185	NA	NA	NA	NA	17.6646	NA	NA	NA	NA	NA	NA	NA	16.6128	16.9679	16.1368	NA	NA	16.7834	NA	16.5186	16.431	NA	NA	NA
Q96L96	ALPK3	T559	M1	Q96L96_ALPK3_T559_M1	NA	NA	NA	NA	NA	NA	NA	NA	NA	NA	16.4974	16.7001	NA	17.1882	17.135	17.4113	NA	NA	NA	NA	NA	NA	NA	NA	NA	NA	NA	NA	NA	NA	NA	NA	NA	NA	NA	NA	NA	NA	NA	NA	NA	NA	14.958	NA	16.9405	NA	NA	NA	NA	NA	NA	15.1613	NA	NA	NA	17.0585	NA	NA	NA	NA	NA	NA	NA	NA	NA	NA	NA	NA	NA	NA	NA	NA	NA	NA	NA	16.343	NA	NA	NA	NA	NA	NA	16.4767	16.1429	NA	NA	NA	NA	17.5831	17.5585	NA	NA	NA	NA	NA	16.8993	17.2446	16.6333	16.5357	NA	NA	NA	15.0051	16.4085	NA	16.7719	16.9905	16.1306	NA	NA	16.3516	NA	NA	NA
Q96L96	ALPK3	T570	M1	Q96L96_ALPK3_T570_M1	16.5149	NA	16.9103	NA	NA	17.004	NA	NA	NA	NA	NA	NA	NA	NA	NA	NA	NA	NA	NA	NA	16.7993	NA	16.6576	NA	NA	NA	NA	15.1819	NA	15.8015	15.9137	NA	15.9522	14.9111	15.5747	NA	NA	NA	NA	NA	NA	16.4141	NA	15.4073	NA	16.1228	16.0061	16.1006	NA	NA	15.4349	NA	NA	NA	NA	NA	16.3925	16.7509	16.2258	15.9218	NA	NA	16.1763	16.8357	17.3438	16.7162	15.6198	16.2506	16.1552	NA	15.2927	15.7834	16.556	16.076	16.315	NA	NA	NA	16.0838	15.7849	16.5598	NA	NA	NA	NA	NA	NA	NA	NA	NA	NA	16.3047	17.0019	NA	NA	NA	NA	NA	NA	15.7802	16.4359	16.0115	NA	NA	15.5615	NA	NA	NA	16.1736	NA	NA	NA	NA	NA
Q96L96	ALPK3	T728	M1	Q96L96_ALPK3_T728_M1	20.8865	21.4005	20.2093	20.7852	20.5519	20.6798	19.9323	19.9077	19.6499	19.6228	20.3705	20.2568	21.0664	20.8821	20.5941	20.4879	20.4667	20.5865	20.9135	20.8266	21.0294	20.479	20.5961	20.408	21.0107	20.9902	21.0097	21.2347	21.2918	21.2293	20.7452	20.3948	20.3153	20.5284	20.323	20.4222	20.8464	20.9088	20.3919	20.1979	20.313	20.7594	20.9004	20.1456	20.7647	20.8795	20.1966	20.7205	21.0318	21.098	21.2175	21.2149	21.2879	21.1675	20.573	20.9565	20.2539	20.7925	20.7492	20.3437	21.3548	21.5307	20.8672	20.6496	20.662	21.6836	21.1789	20.9839	20.6717	20.5124	20.5187	20.4834	20.9685	21.076	20.6212	20.3852	20.6686	20.6933	20.9668	20.6587	21.6427	21.171	21.355	21.4699	20.5291	20.4102	20.1058	20.2747	20.6054	20.0796	20.9597	21.0376	20.7557	20.2747	21.2335	20.6506	20.5061	20.8479	20.8783	20.8079	20.3008	20.4355	20.7172	21.19	20.6877	20.1326	20.1267	20.7312	20.683	19.9433	20.0873	19.8721	20.0706	20.0403
Q96L96	ALPK3	T728	M2	Q96L96_ALPK3_T728_M2	16.9892	20.5427	16.9192	19.7873	16.9703	17.4163	18.3965	15.8859	16.3681	15.7191	16.7329	16.6243	15.6162	17.4318	16.8953	18.0418	16.7861	16.997	17.1084	17.1096	17.1701	NA	16.5389	17.1826	19.2534	18.4999	18.8171	18.1828	18.3362	18.1135	16.4247	18.0811	16.331	16.7731	17.0284	16.1895	18.6481	17.0198	18.2402	17.7415	17.6414	17.9032	17.5879	17.4219	17.2699	17.5821	17.9863	17.2781	16.0436	17.2619	17.7388	17.0909	16.7142	17.6872	17.5288	17.5918	17.0736	18.2147	17.7352	17.2678	17.0114	19.0667	17.2357	16.9219	16.1416	18.3925	17.8407	17.82	17.8903	17.3429	15.9501	16.1244	17.0984	16.4826	16.492	17.1236	16.2659	17.1425	19.1301	19.1916	19.6996	18.0506	15.9005	20.3909	18.308	17.4707	17.1513	17.3885	17.4698	17.7949	17.237	18.9661	17.675	17.4314	17.1058	17.834	19.5651	18.8155	18.116	19.1441	18.0137	18.4903	15.3212	16.6057	16.7364	16.3964	16.3853	17.9289	NA	17.3404	16.546	16.4975	15.5169	16.9313
Q96L96	ALPK3	T741	M1	Q96L96_ALPK3_T741_M1	NA	18.2316	NA	17.9107	NA	NA	NA	NA	NA	NA	NA	NA	NA	NA	NA	NA	NA	NA	NA	NA	NA	NA	NA	NA	17.4666	17.3785	17.6164	17.3518	17.5199	17.0425	NA	NA	NA	NA	NA	16.9903	NA	NA	NA	NA	NA	NA	NA	16.4336	NA	NA	16.967	NA	NA	NA	NA	NA	NA	NA	NA	NA	NA	16.498	NA	NA	NA	NA	NA	NA	NA	NA	NA	16.2818	NA	NA	NA	NA	NA	NA	NA	NA	NA	NA	NA	16.8028	NA	NA	NA	17.9345	17.7305	NA	NA	NA	NA	NA	16.4367	17.4885	16.9722	NA	NA	16.1951	17.8864	16.3329	NA	16.8387	NA	NA	NA	NA	NA	NA	NA	NA	NA	NA	NA	NA	NA	NA
Q96L96	ALPK3	T871	M1	Q96L96_ALPK3_T871_M1	15.6792	19.154	16.3538	18.8359	15.9679	16.5024	16.1954	16.192	15.1707	16.1383	16.4229	16.7137	NA	16.4662	NA	16.1116	NA	16.3122	16.5682	16.0881	NA	14.345	13.6466	NA	17.8974	17.3698	17.544	16.8558	17.1475	17.3369	15.2211	16.4157	15.8169	15.6651	15.2234	15.6906	17.0681	16.9767	16.8739	16.8162	16.9229	13.8857	16.8138	16.8286	16.0247	16.7568	16.7225	16.4575	16.8179	17.6276	16.8799	16.6355	16.7114	17.8966	16.9392	16.0846	16.3589	17.314	16.6111	16.5943	16.2083	17.2477	16.5169	16.1974	16.1758	17.3366	16.9285	16.9602	17.098	16.7371	16.1977	16.3713	16.05	16.1471	16.1012	16.2673	15.7826	16.5404	17.5712	16.6687	18.2273	17.2268	13.7815	18.6509	18.5284	16.7063	16.5055	16.7993	16.7265	16.7925	16.9797	17.7144	17.1623	16.976	16.6189	17.2463	18.5201	16.7304	17.0674	17.2847	16.7606	17.2866	16.2576	16.5978	16.3311	16.3148	15.8294	16.506	16.4357	16.4622	15.7649	16.1501	15.6213	14.7688
Q96Q42	ALS2	S1460	M2	Q96Q42_ALS2_S1460_M2	NA	NA	NA	NA	NA	NA	NA	18.6467	NA	NA	NA	NA	NA	17.9026	NA	NA	NA	NA	NA	NA	17.772	NA	NA	NA	NA	NA	NA	NA	NA	NA	NA	NA	18.0092	NA	NA	17.6515	NA	NA	NA	NA	NA	NA	NA	NA	NA	NA	NA	NA	18.0767	NA	NA	NA	NA	NA	NA	NA	NA	NA	NA	NA	NA	NA	NA	NA	18.0042	NA	NA	NA	NA	NA	NA	NA	NA	16.2698	NA	NA	NA	17.8527	17.8775	NA	18.5737	18.6027	17.7825	NA	NA	NA	17.9478	NA	NA	NA	NA	NA	NA	NA	NA	NA	NA	NA	NA	NA	NA	NA	NA	NA	NA	NA	NA	NA	NA	NA	NA	18.1985	17.7806	NA
Q96Q42	ALS2	S1462	M1	Q96Q42_ALS2_S1462_M1	NA	19.3768	NA	NA	NA	NA	18.6815	19.1691	20.0139	17.3171	18.1772	NA	NA	17.0858	NA	NA	NA	NA	NA	NA	NA	NA	NA	NA	NA	NA	NA	NA	NA	NA	NA	17.9844	NA	NA	NA	NA	NA	NA	NA	NA	NA	NA	NA	NA	NA	NA	NA	NA	NA	NA	16.1953	NA	17.308	NA	NA	NA	NA	NA	NA	NA	18.5789	NA	NA	NA	NA	NA	18.7566	NA	NA	NA	17.9628	NA	NA	NA	NA	18.9355	NA	NA	NA	19.0005	NA	NA	NA	NA	NA	NA	NA	NA	NA	NA	17.846	NA	17.2763	NA	NA	NA	NA	NA	NA	NA	NA	NA	NA	17.9172	17.6294	NA	NA	NA	NA	17.3299	NA	NA	NA	18.552
Q96Q42	ALS2	S1462	M2	Q96Q42_ALS2_S1462_M2	NA	NA	NA	NA	NA	NA	NA	NA	NA	NA	NA	NA	17.5762	NA	NA	NA	NA	NA	17.1699	NA	NA	17.7671	NA	NA	NA	NA	18.463	NA	NA	NA	18.2894	17.8883	NA	NA	17.7102	NA	18.1807	NA	NA	NA	17.6679	NA	NA	NA	17.3992	NA	NA	NA	NA	NA	NA	NA	NA	NA	NA	NA	NA	NA	NA	NA	NA	17.8136	17.3717	NA	NA	NA	17.7867	NA	NA	17.9941	NA	NA	NA	NA	18.3919	NA	NA	NA	NA	NA	NA	NA	NA	NA	NA	NA	NA	18.3688	NA	NA	NA	18.0123	NA	NA	NA	NA	18.6196	NA	NA	NA	NA	NA	NA	NA	NA	NA	NA	NA	NA	NA	NA	NA	NA	NA
Q96Q42	ALS2	S1464	M1	Q96Q42_ALS2_S1464_M1	19.0615	NA	18.78	18.8533	NA	19.2088	NA	NA	NA	NA	NA	NA	17.6946	NA	17.7059	18.8239	17.9689	18.447	NA	19.3329	19.485	18.9306	18.5687	18.8175	18.4644	NA	19.2558	17.5985	18.0907	17.8997	NA	NA	NA	18.8769	19.3431	19.6775	17.9328	18.3523	19.0976	18.9668	NA	18.8611	19.7467	18.5891	17.5952	NA	19.5349	19.3708	20.0433	18.412	16.3823	19.1065	NA	20.1604	18.8609	NA	19.4154	18.7004	17.4995	17.4647	NA	NA	NA	NA	NA	NA	NA	18.4593	19.1501	18.9133	NA	NA	19.4284	19.508	NA	NA	19.2032	NA	19.8556	NA	19.6782	17.1733	19.7566	18.4616	NA	18.5434	19.0937	18.9069	19.9003	19.1194	NA	19.5015	NA	19.4669	19.1471	18.288	16.9005	NA	NA	18.1625	19.3645	19.1262	17.8954	NA	NA	NA	NA	19.0117	18.7256	NA	18.239	NA	17.9753	NA
Q96Q42	ALS2	S1464	M2	Q96Q42_ALS2_S1464_M2	NA	NA	NA	NA	NA	NA	NA	NA	NA	NA	NA	NA	17.5762	NA	NA	NA	NA	NA	17.1699	NA	NA	17.7671	NA	NA	NA	NA	18.463	NA	NA	NA	18.2894	17.8883	NA	NA	17.7102	NA	18.1807	NA	NA	NA	17.6679	NA	NA	NA	17.3992	NA	NA	NA	NA	NA	NA	NA	NA	NA	NA	NA	NA	NA	NA	NA	NA	17.8136	17.3717	NA	NA	NA	17.7867	NA	NA	17.9941	NA	NA	NA	NA	18.3919	NA	NA	NA	NA	NA	NA	NA	NA	NA	NA	NA	NA	18.3688	NA	NA	NA	18.0123	NA	NA	NA	NA	18.6196	NA	NA	NA	NA	NA	NA	NA	NA	NA	NA	NA	NA	NA	NA	NA	NA	NA
Q96Q42	ALS2	S1473	M2	Q96Q42_ALS2_S1473_M2	21.8949	19.1855	20.7192	20.0141	20.6438	NA	21.8724	NA	NA	18.5097	19.5039	16.189	NA	NA	18.7655	NA	18.9937	NA	NA	19.7956	NA	NA	NA	NA	22.4182	18.2381	NA	NA	18.2242	19.0859	NA	NA	NA	18.1989	NA	NA	NA	NA	NA	19.2559	NA	16.5249	18.2346	NA	NA	NA	18.1989	NA	NA	NA	18.7939	19.2202	NA	20.7763	NA	NA	20.9904	NA	18.905	NA	21.4049	NA	NA	19.0414	NA	19.2378	NA	19.0086	17.3392	NA	17.7366	19.892	19.0576	18.7145	NA	20.3363	NA	NA	NA	18.8607	NA	NA	NA	NA	NA	NA	NA	NA	18.188	21.0675	19.3751	NA	NA	20.1097	18.5354	15.8926	NA	NA	20.4919	NA	NA	16.4748	NA	18.4319	NA	17.1446	19.0121	NA	NA	NA	21.8292	NA	NA	20.3387
Q96Q42	ALS2	S1474	M2	Q96Q42_ALS2_S1474_M2	NA	NA	NA	17.6279	18.2576	NA	NA	NA	NA	16.1235	17.1178	13.8028	NA	NA	16.3685	NA	16.6076	NA	NA	NA	NA	NA	NA	NA	NA	15.852	NA	NA	15.838	NA	NA	NA	NA	NA	NA	NA	NA	NA	NA	16.8697	NA	14.1387	15.8475	NA	NA	NA	NA	NA	NA	NA	NA	NA	NA	NA	NA	NA	NA	NA	NA	NA	NA	NA	NA	NA	NA	16.8516	NA	16.6224	NA	NA	15.3504	NA	NA	16.3283	NA	NA	NA	NA	NA	NA	NA	NA	NA	NA	NA	NA	NA	NA	15.8018	NA	16.989	NA	NA	17.7235	16.1492	13.5064	NA	NA	NA	NA	NA	14.0886	NA	NA	NA	14.7584	NA	NA	NA	NA	NA	NA	NA	NA
Q96Q42	ALS2	S466	M1	Q96Q42_ALS2_S466_M1	17.7142	17.9193	18.0504	17.7284	18.2081	17.9261	17.7055	17.729	17.5636	17.6081	17.763	17.4018	17.3597	17.6358	17.3788	17.4885	17.5881	17.3038	18.3334	18.3064	18.6496	18.4479	18.2994	18.4132	17.5117	18.1009	17.7502	18.0599	17.9759	17.8762	17.012	17.8063	16.8995	17.7085	NA	17.5835	18.0218	17.9452	18.0126	17.9759	18.0255	17.7771	17.2461	16.8113	17.7672	17.0323	17.503	17.7688	17.5846	17.908	17.7224	17.931	17.8651	18.0356	18.2097	18.1717	18.2426	18.3169	17.9663	18.27	18.2407	18.1389	18.3732	18.0449	18.083	18.183	17.6767	17.8574	17.95	17.8082	17.7896	17.5842	18.0229	17.6273	17.8025	17.9651	NA	15.1733	17.796	17.5011	17.4183	17.5712	17.5371	17.4437	17.6958	17.5874	17.7202	17.8004	17.707	17.6357	17.5226	17.8701	17.9976	17.8341	17.7755	17.8405	17.4131	17.3211	17.7723	17.3578	17.4167	17.4354	17.4195	17.8122	17.6175	17.6279	17.7045	17.941	17.6897	17.7061	17.5779	17.3555	17.7125	17.5769
Q96Q42	ALS2	S483	M1	Q96Q42_ALS2_S483_M1	NA	NA	NA	NA	NA	NA	NA	NA	NA	NA	NA	NA	NA	NA	NA	NA	NA	NA	NA	NA	NA	NA	NA	NA	NA	NA	NA	NA	NA	NA	NA	NA	NA	NA	NA	NA	NA	NA	NA	NA	NA	NA	NA	NA	NA	NA	NA	NA	NA	NA	NA	NA	NA	NA	NA	NA	NA	NA	NA	NA	NA	NA	NA	NA	NA	NA	NA	NA	NA	NA	NA	NA	NA	NA	NA	NA	NA	NA	NA	NA	NA	NA	NA	NA	NA	19.0585	NA	19.1817	NA	20.0438	NA	NA	NA	NA	18.098	NA	NA	NA	NA	NA	NA	NA	NA	NA	NA	NA	NA	NA	NA	NA	NA	NA	NA	NA
Q96Q42	ALS2	S483	M2	Q96Q42_ALS2_S483_M2	21.8738	21.8727	21.7843	21.9821	22.2074	22.0136	22.0454	21.8055	22.3817	22.0765	21.8889	22.0307	21.3823	20.8609	21.5084	21.4158	21.4863	21.5726	21.1642	21.434	21.7236	21.4922	21.7626	21.4234	20.6988	20.7947	20.7731	20.8575	21.2128	21.009	21.9424	21.3831	21.8515	21.524	21.8418	21.6111	21.2722	21.4047	21.0937	21.2551	21.4143	21.6195	20.9802	20.9811	21.7132	21.3454	21.7079	21.6939	21.0541	21.0957	21.2407	21.3007	21.0583	21.4536	21.468	21.7977	21.6275	21.3512	21.5842	21.4753	21.3814	21.218	21.3963	21.3845	21.2084	20.9813	21.2457	21.1984	21.0642	21.3594	21.2677	21.3742	21.4709	21.2746	21.1474	21.4106	21.5937	21.3625	21.7267	21.7259	21.8566	22.095	22.0621	21.6534	21.6628	22.0212	21.6556	21.6991	21.6788	21.6857	22.1239	21.5097	21.8842	21.9063	21.9304	21.7373	21.6003	21.8178	21.1912	21.1484	21.599	21.4868	21.213	21.5158	21.2129	21.7547	21.6947	21.4624	21.7048	21.2193	21.4486	21.4496	21.5068	21.4425
Q96Q42	ALS2	S489	M1	Q96Q42_ALS2_S489_M1	18.3105	17.6546	NA	18.4646	17.8801	18.1209	NA	18.7141	18.3863	18.6353	NA	19.0467	NA	NA	19.2123	NA	NA	18.1016	NA	20.3231	NA	NA	NA	NA	NA	NA	NA	NA	NA	NA	NA	NA	NA	NA	NA	NA	NA	NA	NA	20.3155	19.9836	19.0387	NA	NA	NA	NA	NA	NA	21.249	27.6936	25.0471	25.9133	26.9811	27.8031	NA	NA	NA	NA	NA	NA	19.8774	NA	NA	NA	NA	NA	NA	NA	NA	NA	NA	NA	NA	NA	19.1265	NA	NA	NA	NA	NA	NA	NA	NA	NA	17.8432	18.0577	NA	19.0521	NA	NA	18.5243	NA	NA	NA	17.8842	18.9718	NA	NA	NA	NA	NA	NA	NA	NA	NA	NA	NA	NA	NA	NA	NA	19.8711	NA	NA
Q96Q42	ALS2	S489	M2	Q96Q42_ALS2_S489_M2	NA	NA	NA	NA	NA	NA	19.6942	18.7004	NA	NA	NA	NA	19.1254	17.8986	19.3104	19.1283	19.1698	19.2854	18.8431	19.1619	19.2167	19.1244	19.2471	18.8797	18.5082	18.4504	18.4123	18.5071	18.8421	18.7869	19.6318	19.0735	19.4818	19.1216	19.4914	19.4554	18.9921	19.0797	18.8572	18.9988	19.1434	19.3571	18.7836	18.6861	NA	19.1115	NA	19.3841	18.5941	18.7321	18.7488	NA	18.6927	19.0937	19.1118	19.4781	19.3337	18.97	19.1786	19.0869	18.8785	18.8455	NA	18.9544	17.9525	18.5477	18.842	18.7462	18.683	18.9982	18.9419	19.0242	19.0261	NA	18.0647	18.9696	18.3595	18.8815	NA	19.2967	19.2429	NA	NA	19.1247	NA	19.7385	19.2097	19.3103	19.4043	19.263	19.772	19.3236	NA	19.5906	19.6501	NA	19.2178	19.4625	18.7925	18.8441	19.2201	19.1634	18.8408	19.0927	18.8278	19.2823	19.2166	19.1127	19.447	18.9899	19.0911	19.2321	19.1391	18.9956
Q96Q42	ALS2	S492	M1	Q96Q42_ALS2_S492_M1	17.5112	17.5463	19.4584	18.4627	17.0307	18.524	18.7809	19.1492	18.6455	18.9181	19.7401	19.2474	19.3789	19.7168	19.1496	19.296	19.2337	18.265	20.4349	20.1654	20.1014	20.3579	19.5669	20.381	20.6061	20.3346	20.321	20.599	19.9764	20.1468	18.0028	19.461	18.9041	19.3018	18.306	19.41	20.4956	20.2288	20.4701	20.0608	19.7183	18.4874	19.9945	20.0918	18.8501	19.9607	19.2223	18.8516	21.0192	20.6044	20.688	20.6674	20.4814	20.448	19.9099	18.8105	19.8996	19.9027	20.0133	19.591	20.0673	19.5375	19.6126	19.4389	19.4322	20.1144	20.1086	20.1838	19.8442	20.1168	20.4281	20.0382	19.3944	19.6848	19.4823	19.7778	19.9705	20.9038	19.467	19.2472	19.3848	18.5036	18.6724	19.7671	17.6089	18.0739	18.6244	18.8082	21.3286	20.014	18.3786	19.9879	19.5272	19.0415	NA	19.1286	18.8788	19.7229	19.9598	19.9767	19.6919	19.6014	20.0169	19.3002	20.1509	19.0456	19.0979	19.8	18.9486	20.6044	19.4214	19.8458	19.6271	19.8893
Q96Q42	ALS2	S492	M2	Q96Q42_ALS2_S492_M2	21.5732	21.5822	21.4737	21.6909	21.9062	21.7128	21.7121	21.6272	22.0767	21.7701	21.5758	21.7189	21.0078	20.6628	21.1061	21.055	21.1382	21.2117	20.8181	21.0663	21.4503	21.1657	21.4924	21.163	20.2929	20.4585	20.4437	20.5237	20.8874	20.6184	21.5918	21.0321	21.5258	21.2113	21.508	21.188	20.9082	21.0602	20.7098	20.8803	21.0462	21.2474	20.5773	20.6237	21.3999	20.9603	21.38	21.3429	20.7637	20.7674	20.962	21.0006	20.7309	21.1238	21.1366	21.451	21.2695	21.0301	21.2728	21.1571	21.1067	20.8933	21.0955	21.0827	21.0489	20.6809	20.9336	20.9049	20.743	21.0302	20.9236	21.0403	21.1747	20.9751	20.9662	21.1129	21.4316	21.0798	21.4338	21.4237	21.6197	21.798	21.7639	21.3879	21.3624	21.6584	21.3598	21.381	21.3123	21.381	21.7908	21.1017	21.5716	21.5578	21.5664	21.4302	21.2797	21.486	20.8771	20.795	21.277	21.1416	20.8883	21.2113	20.8933	21.4688	21.411	21.1284	21.3307	20.8321	21.1177	21.0566	21.1802	21.1471
Q96Q42	ALS2	T1472	M2	Q96Q42_ALS2_T1472_M2	20.7798	18.0704	19.6041	NA	NA	18.2549	20.7573	NA	19.7156	NA	NA	NA	NA	NA	17.6812	18.765	NA	18.8568	16.7231	18.6831	NA	NA	18.6679	NA	21.3031	NA	NA	18.8216	NA	17.9708	NA	NA	NA	NA	NA	NA	NA	NA	18.3488	NA	NA	NA	NA	19.3241	NA	19.0957	NA	18.4545	NA	NA	NA	18.0822	NA	19.6612	19.0011	19.6271	19.8753	19.2048	17.7899	17.3487	20.2898	NA	NA	17.9185	NA	NA	NA	NA	16.2784	NA	NA	18.7769	17.9426	NA	NA	19.2212	18.2888	NA	NA	17.8745	NA	NA	NA	NA	18.2526	19.0295	NA	NA	NA	19.9524	NA	NA	19.1202	NA	17.4203	NA	NA	19.7496	19.3768	19.1779	18.9109	NA	18.8553	NA	18.1464	NA	17.897	NA	19.1687	19.1176	20.7141	NA	NA	19.2236
Q96Q42	ALS2	Y1469	M1	Q96Q42_ALS2_Y1469_M1	NA	NA	NA	NA	17.7543	NA	NA	NA	NA	NA	NA	16.5116	NA	NA	NA	NA	NA	NA	18.883	NA	NA	NA	NA	NA	NA	17.6253	NA	NA	NA	NA	17.7772	NA	18.1091	NA	NA	NA	NA	NA	NA	NA	17.7693	NA	NA	NA	NA	17.6559	NA	NA	NA	NA	NA	NA	NA	NA	NA	19.1822	NA	NA	NA	NA	NA	17.9901	18.8257	18.346	19.5691	18.1944	NA	NA	NA	NA	NA	18.0397	NA	NA	18.6323	NA	NA	18.0889	NA	NA	NA	NA	NA	NA	16.9143	NA	NA	NA	NA	NA	NA	NA	NA	NA	NA	NA	NA	18.4065	NA	NA	NA	NA	NA	NA	NA	19.0805	17.7986	NA	NA	NA	NA	17.2312	NA	NA
Q96Q42	ALS2	Y1469	M2	Q96Q42_ALS2_Y1469_M2	NA	NA	NA	NA	NA	17.0074	NA	NA	18.4682	NA	NA	NA	NA	NA	NA	17.5175	NA	17.6093	15.4756	NA	NA	NA	17.4205	NA	NA	NA	NA	17.5742	NA	NA	NA	NA	NA	NA	NA	NA	NA	NA	17.1014	NA	NA	NA	NA	18.0767	NA	17.8483	NA	17.207	NA	NA	NA	NA	NA	NA	17.7537	18.3797	NA	17.9574	NA	16.0936	NA	NA	NA	16.6774	NA	NA	NA	NA	15.0706	NA	NA	NA	NA	NA	NA	NA	17.0414	NA	NA	16.7038	NA	NA	NA	NA	17.0051	17.782	NA	NA	NA	NA	NA	NA	17.8728	NA	NA	NA	NA	18.5021	NA	17.9305	17.6634	NA	17.6079	NA	NA	NA	NA	NA	17.9213	17.8702	NA	NA	NA	NA
Q5JTC6	AMER1	S310	M1	Q5JTC6_AMER1_S310_M1	NA	14.2754	NA	NA	NA	15.4263	NA	14.9375	15.3936	15.534	NA	15.4308	NA	14.9937	NA	14.9222	NA	15.0564	14.7559	14.798	14.7846	14.5602	14.7973	14.5008	NA	15.0674	14.6603	NA	NA	15.0519	13.1692	15.4509	15.0933	12.7944	NA	NA	14.9014	14.1324	14.5001	14.9139	15.1359	NA	NA	14.5086	NA	15.8989	14.9404	NA	NA	NA	NA	13.4892	NA	15.5536	NA	NA	NA	NA	14.8894	15.8196	15.092	14.7784	14.7655	14.7974	NA	14.7199	NA	15.0027	14.7593	15.4747	14.6143	14.6268	NA	NA	NA	14.8274	15.2075	NA	NA	NA	13.37	14.8584	NA	NA	14.7104	14.5964	NA	15.2477	14.587	14.6629	15.1912	15.4076	NA	15.345	15.1999	12.5585	15.0855	16.0932	14.7457	NA	NA	16.1132	15.272	15.607	15.1715	NA	12.588	15.5122	15.3855	15.3068	NA	14.7847	NA	15.2282
Q5JTC6	AMER1	S318	M1	Q5JTC6_AMER1_S318_M1	NA	NA	NA	NA	NA	NA	15.6123	NA	NA	NA	NA	NA	NA	NA	NA	NA	NA	NA	NA	NA	NA	NA	NA	NA	NA	NA	NA	NA	NA	NA	NA	NA	NA	NA	NA	NA	NA	NA	NA	NA	NA	NA	15.2654	NA	NA	NA	NA	NA	NA	NA	NA	NA	NA	NA	NA	NA	NA	NA	NA	NA	NA	NA	NA	NA	14.7074	NA	NA	NA	NA	NA	NA	NA	NA	NA	NA	NA	NA	NA	NA	NA	NA	NA	NA	NA	NA	NA	NA	NA	NA	NA	NA	NA	NA	NA	NA	NA	NA	NA	NA	NA	NA	NA	NA	NA	NA	NA	NA	NA	NA	NA	NA	NA	NA	NA
Q9UKV5	AMFR	S507	M1	Q9UKV5_AMFR_S507_M1	NA	NA	NA	NA	NA	NA	NA	NA	NA	NA	NA	NA	NA	17.2156	NA	NA	NA	16.9004	NA	NA	NA	14.943	NA	NA	NA	NA	NA	NA	NA	NA	NA	NA	NA	NA	NA	NA	NA	NA	NA	NA	NA	17.4625	NA	16.8798	NA	NA	NA	NA	18.3964	NA	17.9136	NA	NA	NA	NA	NA	NA	NA	NA	NA	NA	NA	NA	NA	NA	NA	NA	NA	NA	NA	NA	NA	NA	NA	NA	NA	NA	NA	NA	NA	NA	NA	NA	NA	17.4257	NA	NA	NA	NA	NA	NA	NA	NA	NA	NA	NA	NA	NA	17.3093	NA	NA	NA	NA	NA	NA	NA	NA	NA	NA	NA	NA	NA	NA	NA
Q9UKV5	AMFR	S509	M1	Q9UKV5_AMFR_S509_M1	18.9269	18.6912	18.6587	18.1674	18.7686	18.6232	18.9659	18.1928	18.2446	18.0256	17.8742	18.5846	NA	NA	15.2078	17.1862	18.1458	NA	17.1879	NA	18.2426	NA	NA	17.3391	18.401	19.5267	19.1492	16.4603	19.5269	17.2856	17.7762	17.2424	17.0583	18.9535	17.4353	18.8463	18.1118	NA	16.9516	15.7984	15.3355	NA	18.1097	17.5783	18.3862	NA	18.401	17.5084	NA	15.7741	16.1442	17.0934	16.154	17.3041	18.5802	19.7176	17.6925	19.0726	14.5811	16.7654	15.5873	17.1691	17.6242	NA	16.0328	NA	18.065	16.5789	15.798	15.9905	17.9704	17.7673	18.2874	18.3509	17.827	17.7029	18.2759	16.2403	18.316	NA	18.1942	18.237	18.7267	18.0815	NA	NA	18.8101	NA	NA	NA	18.8868	17.9743	17.756	18.1274	18.8237	17.9247	16.8142	18.3166	NA	18.1228	16.8748	16.6785	17.4161	18.0874	17.9977	17.8551	18.6132	18.0355	17.6038	NA	17.6081	18.3421	NA	NA
Q9UKV5	AMFR	S516	M1	Q9UKV5_AMFR_S516_M1	NA	NA	NA	NA	NA	NA	NA	NA	NA	NA	NA	NA	NA	NA	NA	NA	NA	NA	NA	NA	NA	NA	17.832	NA	NA	NA	NA	NA	NA	15.1772	NA	NA	NA	NA	NA	15.6383	NA	NA	NA	NA	NA	NA	NA	NA	NA	NA	NA	16.0477	NA	17.023	15.149	15.0778	17.2749	NA	NA	NA	NA	NA	NA	NA	NA	NA	NA	NA	NA	19.3681	14.5679	17.8456	18.3654	17.559	15.9576	NA	NA	NA	NA	NA	NA	17.3529	NA	17.8455	NA	NA	NA	NA	18.4703	11.8868	NA	NA	NA	NA	NA	NA	NA	16.7689	NA	NA	17.7698	NA	NA	NA	15.5007	NA	NA	NA	NA	NA	NA	NA	NA	NA	NA	NA	NA	NA
Q8IY63	AMOTL1	S720	M1	Q8IY63_AMOTL1_S720_M1	15.3563	16.5882	NA	NA	15.1817	15.0646	15.097	15.5582	14.5732	15.0265	15.1113	14.9832	NA	NA	NA	NA	NA	NA	NA	NA	NA	NA	NA	NA	17.1677	15.4748	16.251	15.2743	15.0463	NA	NA	16.3966	16.8874	17.3174	16.3243	15.2522	NA	NA	14.96	NA	NA	NA	14.8625	NA	NA	NA	15.5341	NA	14.917	14.8593	15.2622	14.8559	14.9405	14.8467	15.238	15.4798	NA	14.7602	NA	NA	NA	15.4561	NA	13.9344	NA	13.8212	15.3694	14.9824	14.8884	15.6276	14.8576	14.81	17.0615	15.6824	NA	15.6365	15.3007	15.126	16.007	16.3904	16.6687	16.4743	15.7533	16.1243	16.1493	15.0127	NA	NA	15.9415	NA	14.8345	15.0256	14.6254	14.826	14.9323	NA	14.78	14.6126	14.933	14.6101	14.4454	14.7631	15.2024	15.8314	14.6941	15.2975	NA	NA	NA	NA	NA	NA	NA	NA
Q8IY63	AMOTL1	T715	M1	Q8IY63_AMOTL1_T715_M1	NA	NA	NA	NA	NA	NA	NA	NA	NA	NA	NA	NA	NA	NA	NA	NA	NA	NA	NA	NA	NA	NA	NA	NA	NA	NA	NA	NA	NA	17.556	16.8654	NA	NA	NA	NA	NA	NA	NA	NA	NA	NA	NA	NA	14.7044	NA	NA	NA	NA	NA	NA	NA	NA	NA	NA	NA	NA	NA	NA	NA	NA	14.4509	NA	NA	NA	14.3695	NA	NA	NA	NA	NA	NA	NA	NA	NA	NA	NA	NA	NA	NA	NA	NA	NA	NA	NA	NA	NA	NA	NA	NA	16.3585	NA	NA	NA	NA	NA	15.1713	NA	NA	NA	NA	NA	NA	NA	NA	NA	NA	NA	NA	NA	NA	NA	NA	NA	NA
Q4VCS5	AMOT	S712	M1	Q4VCS5_AMOT_S712_M1	NA	NA	NA	NA	NA	NA	NA	NA	17.0906	NA	NA	NA	NA	NA	NA	NA	18.3714	NA	NA	15.7297	NA	NA	NA	NA	NA	NA	NA	NA	NA	NA	16.2505	NA	NA	NA	NA	NA	NA	NA	NA	NA	NA	NA	NA	NA	NA	NA	NA	NA	NA	NA	NA	NA	NA	NA	NA	NA	NA	NA	NA	NA	NA	NA	NA	NA	NA	NA	NA	NA	NA	NA	NA	NA	NA	NA	NA	NA	NA	NA	NA	19.0815	NA	17.7914	NA	NA	NA	NA	NA	NA	NA	NA	NA	NA	NA	NA	NA	NA	18.1888	NA	16.6788	NA	NA	18.4555	NA	NA	NA	NA	NA	NA	NA	NA	NA	NA	NA	NA
Q4VCS5	AMOT	S714	M1	Q4VCS5_AMOT_S714_M1	NA	NA	NA	NA	NA	NA	NA	NA	NA	NA	NA	NA	17.8042	NA	NA	NA	17.0076	NA	16.101	NA	17.9143	16.5939	NA	17.9446	NA	NA	NA	NA	16.3121	NA	NA	NA	NA	19.1215	15.1044	18.6024	18.3324	16.0533	NA	NA	NA	NA	NA	18.198	18.2669	18.0333	NA	NA	NA	NA	NA	NA	17.3364	NA	NA	20.1756	13.8633	NA	NA	NA	NA	16.7872	17.8874	18.2107	18.446	17.6338	18.8306	NA	NA	NA	19.4486	NA	17.1053	15.9952	19.7453	NA	18.4914	NA	NA	NA	NA	NA	NA	NA	17.1072	NA	NA	NA	NA	NA	NA	NA	NA	NA	NA	NA	NA	NA	18.5429	NA	NA	NA	18.8654	16.6396	19.125	NA	18.9262	17.7552	NA	NA	19.8881	NA	NA	17.9078
Q4VCS5	AMOT	S718	M1	Q4VCS5_AMOT_S718_M1	NA	NA	17.185	NA	14.8094	NA	NA	NA	NA	NA	NA	NA	NA	15.188	NA	NA	NA	NA	NA	NA	17.0002	14.1817	17.7002	NA	NA	NA	NA	NA	17.4496	NA	18.3486	16.811	20.2416	NA	NA	NA	NA	NA	NA	NA	NA	NA	NA	NA	NA	NA	NA	NA	NA	NA	NA	NA	NA	NA	18.8969	NA	18.0956	18.8209	NA	NA	NA	NA	14.3662	NA	20.0439	NA	NA	NA	15.9718	NA	NA	NA	17.5147	NA	NA	20.8044	NA	14.6596	NA	NA	NA	19.2871	18.1442	NA	NA	NA	15.5696	NA	NA	NA	18.5432	15.89	NA	17.8053	17.6909	NA	NA	NA	NA	NA	NA	NA	NA	NA	NA	NA	NA	NA	NA	NA	NA	NA	17.1592	NA
Q4VCS5	AMOT	T709	M1	Q4VCS5_AMOT_T709_M1	NA	NA	NA	20.1877	NA	NA	NA	NA	NA	NA	NA	NA	NA	NA	NA	NA	NA	NA	NA	NA	NA	16.2031	16.048	NA	NA	NA	NA	NA	NA	NA	NA	NA	NA	NA	NA	NA	NA	NA	NA	NA	NA	NA	NA	NA	NA	NA	NA	NA	NA	NA	NA	NA	NA	NA	NA	17.3642	17.4619	NA	17.5544	NA	16.7377	NA	NA	NA	NA	NA	NA	NA	NA	NA	NA	NA	NA	NA	NA	NA	NA	NA	NA	NA	13.6557	NA	NA	NA	NA	NA	NA	NA	NA	NA	NA	NA	NA	NA	NA	NA	NA	NA	NA	NA	NA	NA	NA	NA	NA	NA	NA	NA	NA	NA	NA	NA	NA	NA
Q4VCS5	AMOT	T717	M1	Q4VCS5_AMOT_T717_M1	18.8707	18.8416	19.08	17.0385	18.042	NA	20.1539	19.4626	19.8142	19.4834	19.6631	19.8731	17.0152	18.5804	18.6647	18.6471	NA	19.4665	18.2033	17.4524	17.3474	16.953	18.1612	18.1264	19.011	19.5858	19.7331	20.4466	18.8315	19.356	18.8457	19.2875	NA	NA	15.0363	15.8703	16.9956	18.4889	18.4058	18.7626	18.8886	18.8442	20.4164	16.8185	20.3711	17.4978	20.8989	18.6415	19.7826	20.8624	21.0592	19.3026	19.6576	20.1095	18.3611	17.4281	15.6857	18.679	15.7862	NA	18.8511	18.4672	19.953	17.7589	16.107	17.7152	17.0207	20.3164	18.8172	19.9212	19.1118	20.2647	20.9886	17.3038	NA	18.389	NA	14.3905	20.5588	19.7962	19.1581	18.7259	19.6957	19.7882	17.8209	18.3099	16.155	16.509	18.1435	18.552	17.0949	19.3888	19.2353	20.5242	19.4936	20.9639	18.7629	19.6548	17.385	21.2117	20.5555	18.6352	17.2697	18.5643	19.6418	20.3525	19.4052	16.7148	17.9602	17.1296	17.674	17.1672	17.7783	16.4007
Q4VCS5	AMOT	T721	M1	Q4VCS5_AMOT_T721_M1	NA	16.4292	NA	NA	18.2435	NA	NA	16.4092	NA	NA	16.3224	NA	NA	NA	NA	NA	NA	NA	NA	NA	NA	NA	NA	NA	NA	NA	NA	NA	NA	NA	NA	NA	NA	NA	NA	NA	NA	NA	NA	NA	NA	NA	18.3813	15.9311	16.6521	NA	NA	17.3145	NA	NA	NA	NA	NA	NA	NA	NA	19.9816	NA	18.7367	NA	17.2511	NA	NA	NA	NA	NA	19.1746	NA	18.4361	NA	NA	NA	NA	18.7103	NA	NA	NA	18.4224	NA	NA	NA	16.9229	NA	NA	NA	NA	17.9412	NA	15.8253	17.478	18.0587	17.5647	16.2042	NA	NA	NA	NA	NA	17.7992	NA	NA	NA	NA	NA	NA	NA	NA	17.9623	16.2891	17.8777	NA	17.7081	NA	17.7046
Q4VCS5	AMOT	Y719	M1	Q4VCS5_AMOT_Y719_M1	17.0907	NA	NA	18.6293	NA	21.4176	NA	NA	NA	NA	NA	NA	15.4915	NA	NA	NA	NA	NA	NA	NA	NA	NA	NA	NA	20.2556	NA	NA	19.4699	NA	16.2488	NA	NA	19.2683	19.8586	19.068	NA	NA	NA	NA	NA	NA	NA	NA	NA	NA	18.6609	18.3435	18.787	NA	NA	NA	NA	NA	NA	NA	18.4344	NA	NA	NA	19.3961	NA	NA	NA	NA	NA	NA	NA	NA	NA	NA	NA	NA	16.2601	NA	NA	NA	NA	17.2381	NA	NA	NA	NA	NA	NA	NA	NA	15.6983	18.3805	18.346	NA	NA	NA	NA	NA	NA	NA	NA	NA	NA	NA	NA	NA	NA	17.1729	NA	NA	NA	NA	NA	NA	NA	NA	NA	NA
P23109	AMPD1	S118	M1	P23109_AMPD1_S118_M1	19.2949	17.1023	19.0928	17.8576	NA	NA	17.5963	17.6195	NA	17.7705	14.4345	16.5632	17.3973	16.8536	NA	16.5382	NA	15.7175	17.0595	16.5145	17.627	17.4496	16.8544	17.5454	NA	16.7597	17.5525	18.063	18.8128	16.3033	17.8799	18.1281	NA	15.8686	18.0345	NA	17.4729	17.5994	14.5688	NA	NA	16.7713	15.7214	15.6006	18.165	15.9554	17.3454	16.6555	17.4978	17.5894	17.834	NA	17.8288	16.3059	NA	17.1984	NA	15.2089	NA	15.626	NA	16.2095	16.4893	NA	NA	17.663	14.6265	16.9726	17.2045	17.7342	15.2006	17.9734	15.8578	15.4834	NA	NA	NA	NA	18.417	16.4971	16.7205	16.7442	16.5436	17.5205	16.9591	NA	NA	16.4382	NA	15.8512	19.3477	16.8861	19.0065	18.609	18.2669	NA	16.849	NA	NA	16.6917	NA	18.3899	NA	17.6246	17.5998	NA	NA	17.2893	17.2123	16.5641	17.6237	15.5628	15.9235	14.0934
P23109	AMPD1	S122	M1	P23109_AMPD1_S122_M1	NA	NA	17.1753	17.3839	16.5527	17.9442	18.8519	16.8419	17.6794	NA	NA	17.304	16.5777	18.0381	NA	NA	NA	NA	17.303	NA	NA	16.455	14.3342	17.4966	17.1909	NA	NA	16.3809	NA	NA	15.497	NA	14.4981	17.5047	NA	15.9996	NA	NA	14.9841	NA	17.1732	17.7404	17.5684	NA	NA	18.1126	NA	16.9055	NA	17.8891	NA	16.712	16.0544	18.1652	NA	NA	NA	NA	NA	NA	NA	NA	NA	18.9691	NA	NA	16.8061	17.1727	16.9294	NA	18.5623	16.5984	NA	NA	17.7421	NA	18.1764	16.6798	NA	NA	16.4457	14.6569	14.1396	17.1146	15.38	17.1702	16.6896	17.3405	18.0515	16.4401	NA	17.8054	14.4235	NA	18.871	17.12	18.3823	NA	19.2429	NA	NA	NA	NA	NA	16.4238	16.2273	17.0244	NA	NA	18.206	16.4612	18.4728	NA	17.2191
P23109	AMPD1	S138	M1	P23109_AMPD1_S138_M1	NA	NA	NA	NA	NA	NA	NA	NA	NA	NA	NA	NA	NA	21.1451	22.1252	NA	21.7946	NA	21.4148	18.9859	NA	NA	20.9186	20.5081	NA	NA	NA	NA	NA	NA	NA	NA	NA	NA	NA	NA	21.5555	NA	21.1533	NA	21.0912	21.4479	NA	NA	NA	NA	NA	NA	NA	NA	NA	NA	NA	NA	NA	NA	NA	NA	NA	NA	NA	20.6244	NA	22.622	22.4594	NA	NA	NA	NA	NA	NA	NA	NA	19.3605	NA	NA	NA	NA	NA	NA	NA	NA	NA	NA	NA	NA	NA	21.1053	NA	NA	NA	NA	NA	NA	NA	21.5473	NA	NA	NA	18.7123	NA	18.3997	NA	NA	NA	NA	NA	NA	17.5174	NA	NA	20.0593	20.1509	19.2089
P23109	AMPD1	S139	M1	P23109_AMPD1_S139_M1	22.7013	NA	22.9226	22.526	22.006	NA	21.5661	21.7368	22.258	21.9103	21.1579	21.2426	22.0304	NA	NA	21.9614	NA	NA	NA	NA	21.9182	21.1237	20.5078	NA	NA	NA	NA	NA	NA	21.6794	NA	NA	NA	NA	NA	NA	19.5762	NA	19.6813	NA	21.0611	NA	NA	NA	NA	NA	NA	NA	21.1752	20.123	21.2112	21.4261	20.9847	NA	NA	NA	NA	NA	NA	NA	22.3323	NA	21.7162	NA	NA	22.0796	19.9421	19.7019	NA	18.7562	NA	21.0195	20.1331	NA	NA	22.0278	NA	NA	21.9179	21.0662	21.9814	21.6267	NA	21.461	22.5069	NA	22.6295	NA	22.128	19.9463	22.1942	21.3491	NA	22.315	22.0545	NA	20.3938	20.3315	20.4775	20.3048	20.6253	19.4854	NA	NA	NA	NA	NA	NA	NA	20.6191	NA	NA	NA	NA
P23109	AMPD1	S355	M1	P23109_AMPD1_S355_M1	NA	NA	NA	NA	NA	NA	NA	NA	NA	NA	NA	NA	18.5082	18.6925	NA	NA	NA	NA	NA	NA	NA	NA	NA	NA	NA	NA	NA	NA	NA	NA	NA	NA	NA	NA	NA	NA	NA	NA	18.3959	18.3931	NA	NA	NA	NA	NA	17.1871	NA	NA	NA	NA	NA	NA	NA	NA	NA	NA	NA	NA	NA	NA	18.3704	NA	NA	NA	18.1852	NA	17.6382	17.7236	NA	17.7968	17.7009	NA	NA	NA	NA	NA	NA	NA	NA	NA	15.642	NA	NA	NA	17.1175	NA	NA	NA	NA	NA	18.639	NA	NA	NA	NA	NA	NA	17.5498	NA	NA	NA	NA	NA	NA	NA	NA	NA	NA	NA	NA	NA	NA	NA	17.6312
P23109	AMPD1	T114	M1	P23109_AMPD1_T114_M1	17.3025	17.5209	17.4006	17.3972	17.8272	17.82	17.9221	18.2149	18.9149	17.2718	18.2863	18.7359	18.7616	17.0647	18.9044	17.1183	18.3465	18.5061	NA	17.1485	16.6885	NA	NA	NA	18.008	16.8329	18.3303	NA	17.4502	17.6593	17.2934	17.0836	16.8764	16.8778	17.4464	18.5452	17.155	16.9269	NA	17.3512	17.0074	17.0109	16.3854	16.4535	16.1609	NA	NA	NA	17.8919	17.2503	17.4303	17.2471	17.1777	18.0133	18.6934	17.0853	16.9344	18.9369	18.6077	17.6995	19.1407	19.4939	18.9849	18.9064	19.395	19.575	NA	NA	18.2368	14.5713	16.9944	16.4004	19.9486	19.292	18.89	18.5962	19.0902	19.8107	16.6913	18.6097	16.1012	15.6827	NA	16.7919	17.5644	19.0984	19.0471	18.4304	17.5272	18.828	17.0334	18.0023	17.7541	16.7073	17.6848	17.164	NA	16.9532	16.0436	16.3992	NA	16.2084	18.5001	18.9193	17.4573	17.9286	18.282	18.5356	18.3786	16.8995	17.1224	16.7669	17.1571	17.0556
P23109	AMPD1	T141	M1	P23109_AMPD1_T141_M1	NA	21.7901	NA	NA	NA	21.334	NA	NA	NA	NA	NA	NA	NA	NA	NA	NA	NA	NA	NA	NA	NA	NA	NA	NA	22.1454	22.0532	21.8166	22.2386	22.3735	NA	NA	22.1597	22.096	22.0179	21.7939	22.2129	NA	21.3426	NA	20.8337	NA	NA	20.4102	20.4469	20.6628	20.7478	20.2924	20.6441	NA	NA	NA	NA	NA	NA	21.7155	22.049	21.4645	21.804	21.7517	NA	NA	NA	NA	NA	NA	NA	NA	19.6638	21.0984	20.4813	20.5238	NA	21.9687	21.0799	22.0307	NA	21.8878	21.7199	NA	NA	NA	NA	21.1909	NA	NA	22.1022	20.8645	21.3585	NA	21.6323	NA	NA	22.0341	NA	NA	NA	NA	NA	NA	NA	NA	NA	21.8742	21.6604	21.749	22.309	22.2213	21.8139	NA	NA	21.7236	NA	NA	19.4945
P23109	AMPD1	Y142	M1	P23109_AMPD1_Y142_M1	NA	NA	NA	NA	NA	NA	NA	NA	NA	NA	NA	NA	NA	NA	NA	NA	NA	22.1729	16.3957	NA	17.2539	NA	NA	15.9661	NA	NA	20.1495	NA	NA	NA	21.7127	NA	NA	NA	NA	NA	NA	16.3595	NA	NA	NA	NA	NA	NA	NA	NA	NA	NA	NA	NA	NA	NA	NA	21.2594	NA	NA	NA	NA	NA	21.5367	NA	NA	16.8961	NA	NA	NA	18.6493	NA	NA	NA	NA	NA	NA	NA	NA	NA	NA	NA	NA	NA	NA	NA	NA	20.0241	NA	NA	NA	NA	NA	NA	NA	NA	NA	NA	NA	NA	15.8006	NA	NA	NA	NA	17.1335	NA	NA	NA	NA	NA	NA	NA	NA	NA	NA	NA	NA
P23109	AMPD1	Y239	M1	P23109_AMPD1_Y239_M1	19.3384	18.0194	19.3794	18.5789	19.42	19.2147	18.9689	18.847	19.1021	18.5913	18.9896	18.9273	18.6629	19.1919	19.1129	18.9916	19.0803	19.0753	19.1852	19.1456	19.2134	19.0548	19.186	19.0473	18.1413	18.8	18.5225	19.0137	18.9305	17.9944	18.5256	18.6608	18.2899	18.189	18.5812	18.8718	18.7728	18.4033	18.5588	18.7253	18.7205	19.1186	17.8028	17.7374	17.7216	17.5832	17.784	17.6402	19.3831	19.5168	19.5758	19.5542	19.413	19.5899	19.5063	19.1107	19.4659	19.5297	19.2172	18.4552	19.0876	18.8049	19.0946	19.0245	19.007	19.1921	17.0636	16.6289	17.6608	16.6517	17.1315	16.8755	19.5367	19.5734	19.5616	19.4374	19.5712	19.6884	18.2346	17.6036	16.5775	17.2455	18.0472	15.8045	16.4686	18.8945	18.5886	18.8785	18.9439	18.9215	19.2928	19.2296	19.122	19.1672	19.4248	19.2013	17.4742	18.0899	17.9712	18.0493	18.036	18.2244	19.4552	19.3268	19.4582	19.2444	19.4591	19.5388	17.6728	18.0898	17.9631	17.7863	17.8627	17.5444
P23109	AMPD1	Y356	M1	P23109_AMPD1_Y356_M1	18.4365	17.5787	18.5423	17.8495	18.5938	18.6328	18.7369	18.6257	18.7677	18.7376	18.8567	18.717	NA	NA	18.7567	18.5873	18.6301	18.7783	18.4599	18.4927	18.3546	18.4049	18.3486	18.3096	18.6102	18.5845	18.7023	18.6408	18.7974	18.8756	18.2323	18.4681	18.2445	18.0318	18.4639	18.6738	18.512	18.3061	NA	NA	18.347	18.5042	17.327	17.1305	17.0329	NA	17.6106	17.3649	18.9003	18.5984	18.9238	18.9786	19.07	18.8993	18.8387	18.7485	18.9649	18.8356	18.7434	18.7764	NA	18.0639	18.2711	18.2832	NA	18.2999	NA	NA	17.4051	NA	NA	17.4646	18.6203	18.7454	18.699	18.8281	18.7047	18.9627	17.262	16.9906	NA	17.0952	17.8147	16.6522	NA	18.6223	18.5198	18.6944	18.727	18.757	NA	18.6469	18.5315	18.5189	18.7127	18.4398	16.7389	NA	17.5044	17.6249	17.5814	17.5458	19.0079	18.8237	18.9517	18.7275	18.9225	18.9191	17.4374	17.6373	17.6109	17.6798	17.6867	NA
Q01433	AMPD2	S168	M1	Q01433_AMPD2_S168_M1	14.7479	18.1086	13.9005	16.9388	14.8046	14.5887	15.5904	15.2645	15.8966	15.2345	15.3719	15.5139	15.7778	NA	NA	NA	14.8018	15.0647	14.7658	NA	14.2349	14.6669	NA	NA	15.1241	14.7983	15.1818	14.7616	14.9448	15.0836	15.5572	15.4453	16.1265	16.6792	15.5009	15.2657	14.7138	16.1778	14.944	NA	14.3719	14.6234	14.5554	14.2942	15.6597	14.8521	NA	14.6332	NA	NA	NA	NA	NA	NA	15.1265	15.7114	15.1772	15.5032	15.3548	15.1796	14.9217	15.7883	15.234	15.3338	15.465	15.6366	15.8596	15.4122	15.6975	15.4187	15.4138	15.8684	NA	15.5168	15.2956	15.1393	14.9687	14.6053	17.3656	16.8511	18.1068	17.2479	15.9139	17.6267	17.5307	16.7046	16.6336	16.4799	16.4549	NA	15.4021	15.9362	15.6948	15.6348	15.4758	15.6686	17.4738	15.9883	15.8224	16.1893	15.8341	16.3055	NA	NA	NA	NA	NA	12.8935	NA	NA	NA	NA	NA	NA
Q01432	AMPD3	S83	M1	Q01432_AMPD3_S83_M1	NA	NA	NA	NA	NA	NA	NA	NA	NA	NA	NA	NA	18.4277	19.968	NA	NA	NA	NA	NA	NA	NA	NA	NA	NA	NA	NA	NA	NA	NA	NA	NA	NA	NA	NA	20.1514	NA	NA	NA	NA	NA	NA	NA	NA	NA	NA	NA	NA	NA	NA	NA	NA	NA	NA	NA	NA	NA	NA	NA	NA	NA	NA	NA	NA	NA	NA	NA	NA	NA	NA	NA	NA	NA	NA	NA	NA	NA	NA	NA	NA	NA	NA	NA	NA	NA	NA	NA	NA	NA	NA	NA	NA	NA	NA	NA	NA	NA	NA	NA	NA	NA	NA	NA	NA	NA	NA	NA	NA	NA	NA	NA	NA	NA	17.9204	NA
Q01432	AMPD3	S85	M1	Q01432_AMPD3_S85_M1	20.0395	21.4154	20.342	21.7214	20.2384	20.8459	NA	20.2354	19.4236	19.8469	20.1644	20.1534	NA	NA	NA	19.4967	19.674	18.9567	20.9187	20.085	20.4243	19.8256	19.429	NA	19.2902	19.3632	NA	18.1936	19.4502	18.1007	20.025	19.6428	20.1434	19.6672	NA	18.1983	18.2148	20.2392	18.9699	NA	NA	NA	20.0917	20.0682	20.0789	19.7543	19.6203	19.44	20.6179	20.2541	20.5773	20.0741	20.2387	20.4557	19.8344	20.3509	20.2315	20.1126	19.8417	20.0533	20.5243	20.2108	20.6024	20.6003	20.5342	21.0543	20.332	20.379	20.4907	20.332	20.5521	20.3809	20.1582	20.215	20.3346	19.9658	20.0645	20.3069	21.2443	20.8646	21.8709	20.8212	20.1174	21.7782	21.5503	20.3081	20.0618	20.1554	20.1803	20.2264	20.6711	20.5919	20.3394	20.79	19.8201	20.6933	21.4337	20.1852	20.12	20.2225	21.015	20.2538	20.1488	20.5917	19.7822	20.1674	20.5528	20.0702	17.7716	18.2433	18.7668	19.1855	18.2606	NA
Q01432	AMPD3	S87	M1	Q01432_AMPD3_S87_M1	NA	NA	NA	NA	NA	NA	NA	NA	NA	NA	NA	NA	NA	NA	NA	NA	NA	NA	NA	NA	NA	NA	NA	18.2802	NA	19.3609	20.3405	18.706	NA	NA	NA	NA	NA	NA	NA	NA	NA	NA	NA	NA	NA	NA	NA	NA	NA	NA	NA	NA	NA	NA	NA	NA	NA	NA	NA	NA	NA	NA	NA	NA	NA	NA	NA	NA	NA	NA	NA	NA	NA	NA	NA	NA	NA	NA	NA	NA	NA	NA	NA	NA	NA	NA	NA	NA	NA	NA	NA	NA	NA	NA	NA	NA	NA	NA	NA	NA	NA	NA	NA	NA	NA	NA	NA	NA	NA	NA	NA	NA	NA	18.2348	NA	NA	NA	18.8449
P16157	ANK1	S1428	M1	P16157_ANK1_S1428_M1	18.0024	16.7522	17.4245	17.0504	17.0976	17.8094	18.6547	17.5053	18.8137	17.0443	17.1374	16.7707	19.2421	15.9241	17.3092	16.9535	17.4843	18.308	17.2714	17.397	17.1044	17.1215	16.7789	17.1423	17.0139	18.0245	17.2355	17.6752	17.4375	16.9219	17.4313	17.176	17.4019	16.9659	17.1309	17.6412	16.8643	18.4582	16.8218	17.576	17.5066	17.4582	NA	16.1993	17.2247	17.1127	16.7602	17.5269	17.1697	16.8861	16.4393	16.4799	16.4914	17.0786	17.0672	17.3921	17.5294	17.637	17.2359	18.0926	17.0902	17.6785	NA	16.4881	17.3959	17.2986	16.798	16.9463	17.4887	17.2973	17.3849	17.146	17.289	17.5385	NA	17.4943	17.8358	NA	17.1321	16.8501	NA	17.5632	17.7084	NA	17.1522	16.8878	17.612	16.0285	16.1413	16.6208	17.652	17.729	16.8241	NA	17.9517	17.8835	17.1995	17.1942	17.1059	NA	17.2563	17.2247	16.5621	17.5652	16.9528	17.3379	17.3377	16.6237	17.8613	17.9285	18.2426	17.0211	17.2004	16.6122
P16157	ANK1	S1666	M1	P16157_ANK1_S1666_M1	21.9508	19.9127	20.6561	22.075	20.7887	20.6938	22.533	20.7052	22.3951	20.8632	21.0548	20.7634	22.8232	20.319	21.1421	20.4453	20.9651	20.8718	20.6198	20.5649	21.2257	20.985	20.8583	20.7218	21.6724	20.5409	21.4257	20.8437	21.0978	20.8355	21.4448	21.6344	21.1948	21.4589	20.864	21.648	20.7569	20.9801	20.62	20.9906	20.9616	21.2739	20.526	20.6121	21.1143	20.8732	20.3978	20.3996	20.635	20.837	20.4773	20.3919	20.577	20.8224	21.4134	21.5099	21.4527	20.7502	21.3138	20.6244	20.8124	21.4075	20.546	20.9521	20.5095	20.5097	20.9406	21.4553	21.2099	20.7911	21.1742	20.8305	20.1036	20.2076	19.4666	20.1829	19.6775	19.8043	20.9586	20.6753	20.3991	20.8435	22.203	20.3745	20.7773	21.0067	21.0358	20.9207	20.7372	20.8321	20.743	20.98	20.8122	20.3728	20.8615	20.6226	20.1399	20.8945	20.5645	20.7237	21.2068	20.8022	20.5694	21.1308	20.7714	20.8547	21.0367	20.4605	20.849	21.0666	20.8614	20.894	20.751	20.3636
P16157	ANK1	S1671	M1	P16157_ANK1_S1671_M1	20.3558	17.1803	17.5041	NA	18.5477	19.7774	21.3483	19.2989	21.2348	19.6584	18.1565	18.6725	19.664	18.2425	19.2075	19.3334	19.6119	18.9589	18.5324	18.4043	NA	16.7132	19.0493	NA	NA	18.4256	17.4574	17.3477	17.2753	19.3835	NA	18.5505	19.6413	NA	18.7411	18.4891	19.6283	19.401	19.4201	20.0054	19.2665	19.8105	18.6027	18.8111	19.5117	19.1987	19.2889	19.1046	20.2358	17.808	20.4337	16.9888	16.9785	NA	17.6999	NA	17.1622	16.9472	17.887	18.8773	NA	20.0374	19.2933	19.4519	NA	19.2232	19.0847	18.6716	19.3751	19.5577	20.9841	20.9041	19.181	17.3518	18.737	19.0832	17.0494	18.8961	18.3309	19.2902	16.8577	19.8932	18.1545	18.6037	19.5335	19.427	19.6066	19.5502	19.2302	19.4196	18.4897	19.0982	19.6948	NA	19.831	17.1971	18.9339	18.9887	20.8728	18.2673	19.0791	19.0356	19.4227	NA	18.8171	NA	18.6838	19.2855	18.4656	19.4999	18.6437	19.4998	17.8766	18.8892
P16157	ANK1	S1674	M1	P16157_ANK1_S1674_M1	19.1226	21.4716	20.177	19.6543	20.4462	18.6001	NA	19.4944	NA	18.8281	17.8097	18.563	23.9774	18.4293	16.0062	NA	NA	15.3793	18.7891	18.0034	NA	17.9565	18.0106	17.9665	19.5896	18.3494	17.6301	NA	18.0228	18.2542	18.087	18.9178	19.3447	NA	18.8149	18.079	NA	18.1438	NA	NA	18.1259	19.349	17.9254	17.6239	19.0823	NA	15.9387	19.6659	24.8114	NA	17.5508	16.3076	NA	NA	16.5356	19.0299	NA	17.4363	19.4526	NA	16.9856	17.9683	18.3386	NA	22.0245	15.4481	18.8358	19.403	19.6559	19.2112	17.7985	19.4958	NA	NA	24.4442	NA	18.1253	17.6003	NA	NA	19.8376	24.1939	19.6026	22.1107	19.5273	16.988	19.9229	18.8163	NA	NA	19.1395	18.3933	19.1152	19.7437	18.4157	19.8052	16.9644	NA	19.3757	16.3044	18.2367	17.8438	NA	NA	NA	18.0322	17.7663	NA	NA	NA	NA	NA	18.6604	NA
P16157	ANK1	S1686	M1	P16157_ANK1_S1686_M1	22.4725	20.402	19.727	21.7565	20.5018	19.9806	22.8733	20.0936	22.8038	20.9353	20.2128	20.394	22.993	19.3339	20.7192	19.0103	20.7539	19.6993	20.3102	19.3554	20.4517	20.1997	20.2217	19.6711	21.2401	20.4055	21.2142	19.6514	21.1016	21.2131	20.7585	20.948	21.08	20.588	20.4013	21.2733	19.708	20.0848	19.8356	20.622	20.458	21.2753	19.5726	19.5261	20.4918	20.3294	20.1745	19.7113	20.4592	20.6956	20.8749	20.8047	20.7099	20.6729	21.2547	20.7255	21.0839	19.9863	21.0791	20.232	20.7088	21.1149	20.5001	20.4728	19.0289	19.2143	20.5696	21.305	20.0074	20.8146	20.1469	20.3439	20.6606	20.1202	19.4739	19.6356	20.2913	20.3466	20.513	20.3226	20.1416	20.92	21.9714	19.7888	21.0396	19.736	20.591	20.3394	20.7066	20.9387	20.3363	20.7609	20.4703	20.0819	20.4726	19.3978	19.9463	19.5801	20.5563	19.4858	20.1942	20.6539	20.2036	NA	20.6068	20.5119	21.3397	20.6769	20.1342	19.4947	19.8346	19.4352	19.7731	19.9488
P16157	ANK1	S1686	M2	P16157_ANK1_S1686_M2	21.73	17.6791	NA	21.4349	18.4419	21.2476	21.8444	18.9606	21.6778	20.8443	19.4518	19.1347	22.1147	NA	19.6692	17.5251	20.6014	19.8041	19.2779	19.8654	18.8057	19.915	19.8462	NA	20.2148	18.7494	20.9213	19.4547	19.9295	19.2771	19.5857	19.8912	21.4067	21.2572	20.4771	20.3543	NA	NA	17.5126	19.879	20.4198	20.68	NA	18.779	NA	20.1901	21.4048	17.8614	19.4769	NA	NA	NA	NA	19.282	20.3019	19.1305	20.5466	15.0069	18.8342	NA	19.4189	NA	19.0887	19.3666	18.306	19.0579	20.7051	19.723	19.5288	20.4006	20.0075	20.2276	18.2028	20.062	17.9965	19.5576	17.6789	NA	20.5588	20.9331	20.7946	21.4247	20.8386	20.3587	21.2509	20.5038	19.9988	19.1465	18.8333	20.5967	18.3275	20.2837	19.5402	20.5307	19.4205	NA	19.7722	19.6857	19.5618	17.9519	21.0975	19.2883	18.9065	18.8919	18.3492	18.0258	20.3898	19.7726	20.598	NA	19.5279	18.9723	NA	NA
P16157	ANK1	S1690	M1	P16157_ANK1_S1690_M1	18.6743	15.8572	16.8578	18.3344	16.9842	12.728	18.6915	NA	19.1405	16.9618	NA	NA	19.33	NA	16.9515	13.6295	17.4294	17.4462	NA	NA	15.7213	NA	16.6858	14.4492	17.8539	14.8962	NA	NA	NA	17.3976	NA	15.4833	17.6656	16.9106	NA	17.2333	17.5925	16.1577	NA	17.4451	17.376	17.2668	NA	NA	17.4866	17.0754	15.2546	16.5089	NA	NA	NA	16.5752	NA	16.7486	16.3167	NA	15.6445	NA	NA	14.0833	NA	17.5793	NA	NA	NA	NA	NA	17.7261	NA	17.3377	NA	17.2482	17.9484	17.3573	NA	NA	NA	NA	16.905	16.7241	NA	NA	18.1291	NA	17.2294	15.7365	16.5587	16.5758	NA	15.7962	NA	16.8049	17.2861	14.842	NA	15.2138	16.2795	16.3185	16.9921	NA	16.212	15.424	16.0305	NA	17.1161	NA	NA	NA	NA	17.0763	NA	NA	16.4587	NA
P16157	ANK1	S1690	M2	P16157_ANK1_S1690_M2	NA	20.6401	18.242	21.484	18.6203	19.5016	21.5439	19.8301	21.6981	18.9542	21.7058	22.1749	21.5563	NA	20.0627	19.7282	18.4858	19.2728	18.5498	NA	19.9722	18.8206	19.1584	18.3826	19.214	17.8078	NA	18.7907	20.2334	19.6678	19.739	NA	20.5831	20.2175	20.5809	21.1905	19.6294	19.3452	18.6912	19.7208	19.7322	20.6677	19.8936	19.5923	21.4502	16.0155	19.277	20.1348	21.1485	20.6902	20.4941	18.4007	19.4602	21.6317	19.5155	18.7941	18.5209	15.0727	19.7118	NA	18.9347	20.4655	19.5128	20.084	NA	18.7105	19.9961	20.2515	19.6117	19.2261	18.2334	18.7855	20.0424	19.5464	20.5774	19.252	17.6772	NA	20.9983	20.7265	19.0528	NA	21.3197	19.5784	20.7107	19.9211	20.1481	20.3421	NA	NA	NA	18.8013	20.9355	19.1068	19.6813	21.4812	22.0229	21.6858	22.2654	17.548	19.3731	22.0595	20.8234	18.6972	18.6689	18.9354	20.5681	18.9272	NA	19.5047	NA	21.2147	18.8789	19.0031
P16157	ANK1	S1696	M2	P16157_ANK1_S1696_M2	NA	17.2322	16.1738	NA	15.8159	NA	NA	NA	NA	NA	NA	NA	18.7296	NA	NA	NA	15.742	NA	NA	NA	NA	NA	NA	NA	17.3829	NA	NA	NA	16.5786	NA	NA	17.3977	17.5352	17.354	NA	NA	NA	NA	NA	NA	NA	NA	15.6021	NA	NA	NA	NA	NA	16.7218	17.1106	17.9729	17.4102	16.1456	16.3538	16.0408	17.1247	16.2077	NA	NA	NA	16.7485	NA	NA	NA	NA	NA	NA	NA	NA	NA	NA	NA	NA	NA	NA	NA	NA	NA	NA	NA	NA	NA	NA	NA	16.4831	17.3954	NA	NA	NA	NA	NA	NA	NA	NA	NA	14.8592	NA	NA	NA	NA	NA	NA	NA	NA	NA	NA	NA	NA	NA	NA	NA	NA	NA	NA
P16157	ANK1	S429	M1	P16157_ANK1_S429_M1	18.9456	16.2632	15.6621	18.2272	16.56	15.6614	20.6036	16.7945	20.0718	17.6104	17.1483	16.7396	20.4698	15.1479	16.7445	NA	16.6849	16.5108	16.0413	15.1774	16.1579	16.1904	15.0939	NA	17.7536	16.0511	17.5465	16.488	17.7273	17.4713	17.4169	17.4023	17.585	17.1262	17.0467	18.3714	16.2315	16.0811	15.6429	16.5125	16.5768	17.4652	NA	NA	17.5178	NA	NA	NA	16.8287	16.2705	17.3116	16.6048	16.4142	15.8052	18.0184	17.5799	17.6937	15.9254	17.4319	15.8703	16.2699	17.8497	15.9872	16.3001	NA	15.9214	16.8766	17.5578	16.7507	17.1759	16.6837	17.1098	NA	16.5461	14.8342	16.0744	NA	14.5189	17.2402	16.9044	16.8007	17.3639	18.7542	15.842	16.474	16.2208	16.2054	NA	NA	NA	16.402	17.6385	16.8195	16.4986	17.1525	16.4699	16.5355	15.7034	16.729	16.199	16.7335	16.7964	14.5493	17.9513	16.9817	17.0012	18.3926	16.9506	15.9809	16.4965	15.9804	16.065	15.5875	15.3422
P16157	ANK1	S433	M1	P16157_ANK1_S433_M1	NA	NA	NA	NA	NA	NA	NA	NA	NA	NA	NA	NA	NA	NA	NA	15.4259	NA	NA	NA	NA	NA	NA	NA	NA	NA	NA	NA	NA	NA	NA	NA	NA	NA	NA	NA	NA	NA	NA	NA	NA	NA	NA	NA	NA	NA	NA	15.3621	NA	NA	NA	NA	NA	NA	NA	NA	NA	NA	NA	NA	NA	NA	NA	NA	NA	NA	NA	NA	NA	NA	NA	NA	NA	16.6072	NA	NA	NA	NA	NA	NA	NA	NA	NA	NA	NA	NA	NA	NA	NA	NA	NA	NA	NA	NA	NA	NA	NA	NA	NA	NA	NA	NA	NA	NA	NA	NA	NA	NA	NA	NA	NA	NA	NA	NA	NA
P16157	ANK1	S4	M1	P16157_ANK1_S4_M1	18.074	14.5867	14.8355	17.0874	15.1765	14.7485	18.3001	14.1437	17.5689	14.9338	14.6814	14.221	19.1765	NA	15.4159	NA	15.9701	NA	15.1818	NA	15.7751	15.9536	15.2035	14.4949	16.1537	14.7159	16.0818	15.3017	16.3061	15.8807	15.3676	15.4921	15.9146	15.3778	14.9364	16.3238	15.6018	NA	14.9578	NA	15.7085	16.8853	13.9684	13.6003	16.0536	15.8087	13.8083	14.65	15.1379	14.7737	15.8477	15.1556	14.899	14.6514	16.1209	15.9252	15.9094	14.377	15.7266	13.724	15.5285	17.0801	NA	15.1567	NA	14.8098	15.0493	16.1558	15.1561	15.451	14.6203	15.1164	14.9971	14.4496	NA	NA	13.05	14.2189	NA	14.1732	14.1854	15.2401	16.6009	12.945	15.588	14.8683	15.4585	14.108	NA	14.6803	14.9532	15.6324	NA	14.5965	15.0371	13.8152	14.5878	NA	NA	14.4265	14.7756	14.8525	14.5882	16.2717	15.2906	15.3303	16.6969	14.7775	14.5791	14.9128	14.7647	14.1855	13.5769	13.3869
P16157	ANK1	S781	M1	P16157_ANK1_S781_M1	17.2058	14.6442	NA	16.5089	15.059	NA	NA	NA	15.5272	NA	NA	NA	16.2146	NA	NA	NA	NA	NA	NA	NA	14.232	14.5136	13.637	NA	NA	NA	NA	NA	NA	NA	NA	NA	NA	NA	NA	14.9878	NA	NA	NA	NA	NA	NA	NA	NA	NA	NA	NA	NA	NA	NA	NA	NA	NA	NA	NA	NA	NA	NA	NA	NA	15.0778	16.0807	14.9513	15.233	14.3418	14.974	NA	NA	NA	NA	NA	NA	15.9114	NA	13.4791	NA	NA	NA	NA	NA	NA	NA	NA	NA	NA	NA	NA	NA	NA	NA	NA	NA	NA	NA	NA	NA	NA	NA	NA	NA	NA	NA	NA	NA	NA	NA	NA	NA	NA	NA	NA	NA	NA	NA
P16157	ANK1	S817	M1	P16157_ANK1_S817_M1	20.7169	16.3314	18.5709	20.1526	18.5532	18.6296	20.0306	NA	19.7499	NA	NA	NA	20.9329	NA	16.8735	16.9916	16.0964	17.8956	18.8576	18.7928	19.1012	19.0535	18.5796	18.628	17.516	NA	16.7204	14.8414	19.956	15.7832	NA	15.0323	NA	NA	17.8036	NA	NA	NA	16.7952	NA	NA	NA	17.6628	18.22	18.951	18.6119	18.1201	16.8754	17.1665	17.2741	16.9006	15.4906	NA	15.1202	18.1988	18.4835	18.5857	NA	17.1231	16.8674	18.3344	19.7915	NA	18.1835	17.6772	17.9607	15.51	NA	NA	16.4646	16.6625	16.664	17.9424	17.7226	17.5858	18.4955	18.2035	18.6423	18.37	18.1107	17.2366	18.094	19.0311	NA	18.0049	16.7144	NA	NA	NA	16.8769	17.3356	18.4025	16.8707	17.3219	16.918	18.0206	NA	NA	NA	16.8824	17.7069	NA	15.8936	16.4066	14.1209	NA	17.1404	NA	NA	NA	NA	NA	NA	NA
P16157	ANK1	S817	M2	P16157_ANK1_S817_M2	15.8894	NA	NA	NA	NA	NA	16.4569	NA	16.3465	NA	NA	NA	17.0713	NA	NA	NA	NA	NA	NA	NA	NA	NA	NA	NA	NA	NA	15.9329	NA	NA	NA	NA	NA	NA	NA	NA	NA	NA	NA	NA	NA	NA	NA	NA	NA	NA	NA	NA	NA	NA	NA	NA	NA	NA	NA	NA	NA	NA	NA	NA	NA	15.4771	15.2159	NA	16.0174	NA	NA	NA	NA	NA	NA	NA	NA	15.7996	NA	15.3204	NA	NA	14.9054	NA	NA	NA	NA	NA	NA	NA	NA	NA	NA	NA	NA	NA	NA	NA	NA	NA	NA	NA	NA	NA	NA	NA	NA	NA	NA	NA	NA	NA	NA	NA	NA	NA	NA	NA	NA
P16157	ANK1	S826	M1	P16157_ANK1_S826_M1	16.1246	17.6721	15.1891	16.5071	15.3045	18.4631	16.448	17.741	17.0348	17.9137	17.9547	17.8234	16.0747	19.0405	19.6797	NA	18.1076	17.8576	NA	NA	NA	NA	16.8047	NA	15.8801	14.8499	NA	15.5601	17.2245	15.5658	17.9462	16.9939	17.9716	17.9687	16.4011	18.9925	14.5605	18.448	16.2254	16.835	18.7217	18.2612	15.3743	17.5672	17.2437	19.2403	15.5193	18.5752	17.5685	15.3405	NA	18.8654	16.299	13.3917	16.4634	15.1034	17.9458	18.2872	18.6631	18.6566	17.4272	17.5813	19.0285	16.6861	16.9651	16.3458	16.4354	16.6826	15.844	16.6674	NA	15.5846	18.3595	18.1727	NA	15.1992	14.4285	NA	14.5955	16.3368	14.8141	NA	14.827	17.4922	17.9567	16.6676	18.6705	16.7141	17.2831	16.4368	17.7705	17.9066	17.4975	18.8384	18.6251	NA	18.413	18.0761	18.8242	NA	16.7104	18.5896	17.0856	17.8255	16.6319	18.2948	18.3225	17.8425	17.81	17.4961	18.5828	17.0427	17.7438	17.7717
P16157	ANK1	S826	M2	P16157_ANK1_S826_M2	15.8894	NA	NA	NA	NA	NA	16.4569	NA	16.3465	NA	NA	NA	17.0713	NA	NA	NA	NA	NA	NA	NA	NA	NA	NA	NA	NA	NA	15.9329	NA	NA	NA	NA	NA	NA	NA	NA	NA	NA	NA	NA	NA	NA	NA	NA	NA	NA	NA	NA	NA	NA	NA	NA	NA	NA	NA	NA	NA	NA	NA	NA	NA	15.4771	15.2159	NA	16.0174	NA	NA	NA	NA	NA	NA	NA	NA	15.7996	NA	15.3204	NA	NA	14.9054	NA	NA	NA	NA	NA	NA	NA	NA	NA	NA	NA	NA	NA	NA	NA	NA	NA	NA	NA	NA	NA	NA	NA	NA	NA	NA	NA	NA	NA	NA	NA	NA	NA	NA	NA	NA
P16157	ANK1	S834	M1	P16157_ANK1_S834_M1	20.7002	18.108	18.1045	19.8733	18.4239	18.1078	21.3618	18.6408	20.9179	18.7854	18.2066	18.0334	20.6538	17.1842	17.6345	17.223	17.154	16.5522	17.3421	18.1992	17.1932	18.9497	17.368	16.2101	18.7994	16.6159	18.6674	17.7611	19.9554	19.221	17.2375	18.413	18.5944	18.2258	18.6688	19.9163	17.8649	18.4288	17.4369	17.0474	17.6665	17.7168	16.0742	17.8113	17.0983	18.1151	15.662	16.7159	17.9796	18.5773	18.3984	17.9987	18.2857	18.1773	19.9092	19.4055	19.2821	18.2467	19.0399	16.3505	17.1228	19.5784	18.2989	18.2451	16.8974	18.2776	18.3981	19.0018	19.0127	19.2641	18.8228	19.2082	18.6291	17.8321	17.8555	17.923	17.9087	17.0092	19.1942	18.8239	18.1758	19.0764	19.8589	17.4189	17.2063	16.1951	18.9452	18.2942	16.3541	16.4928	18.8256	19.4767	18.0792	18.3427	18.09	18.4965	17.9561	17.3969	16.8583	18.0429	17.7996	18.2122	17.519	18.9643	17.0594	18.1126	19.8343	17.9598	17.0243	16.9218	16.3457	17.4591	16.9498	17.2113
P16157	ANK1	T1378	M1	P16157_ANK1_T1378_M1	18.0574	13.8739	NA	17.28	13.5397	NA	18.5276	NA	18.2944	15.6996	14.0928	NA	18.7983	NA	15.0022	NA	14.2553	NA	NA	NA	13.2452	14.5016	NA	NA	15.8981	NA	15.7953	15.2558	15.8748	15.5636	15.49	15.2903	15.4516	15.5856	NA	17.045	NA	14.1259	NA	14.5249	NA	16.2633	NA	NA	15.48	15.5364	13.8826	14.0021	14.9681	15.4191	15.0872	14.9284	14.3354	14.765	15.994	15.5857	15.9729	NA	15.8158	13.7141	14.8745	16.267	14.5736	14.9926	NA	15.7695	14.2369	15.572	14.8691	NA	15.0402	14.9732	14.9914	NA	NA	NA	NA	NA	14.8651	14.3116	13.6879	15.2856	16.3813	NA	17.0111	15.8509	16.1086	NA	NA	15.9728	13.4754	15.8988	14.6174	14.5294	15.4119	NA	14.1822	NA	14.25	12.9348	NA	14.7177	NA	16.1715	14.5952	14.9907	16.1055	14.5803	NA	NA	NA	NA	NA	NA
P16157	ANK1	T1378	M2	P16157_ANK1_T1378_M2	20.606	18.9902	19.0835	20.2321	19.2865	18.9254	21.5927	19.975	21.2329	20.1956	19.9094	19.9226	21.6278	19.009	19.2086	18.8987	19.2795	19.2951	18.928	19.0096	19.1302	19.1056	18.9313	18.8482	19.9601	19.3327	19.8184	19.422	19.8193	19.5318	19.8026	19.8948	19.8421	19.6443	19.5495	20.1836	18.944	19.0565	18.6361	18.9698	18.8846	19.4024	18.8863	18.8531	19.464	19.2573	18.9439	18.7552	19.2219	19.1786	19.3774	19.1414	19.0211	19.0326	19.918	19.918	19.9179	19.5893	19.7988	19.4786	19.3926	19.9912	19.5024	19.6493	19.3157	19.3803	19.8619	19.9223	19.6382	19.8697	19.6866	19.7146	19.1397	19.306	18.8897	19.1392	18.9674	19.0985	19.5219	19.7066	19.2785	19.8877	19.7735	19.2927	20.2955	19.9249	20.0408	19.5995	19.4215	19.6972	19.0331	19.3331	18.9107	18.9336	19.1197	18.8043	18.9559	19.319	19.2603	19.2915	19.431	19.4297	18.9066	19.5819	19.2563	19.362	19.7869	19.2302	19.0994	19.1519	19.2698	19.2112	19.0441	18.9357
P16157	ANK1	T1380	M1	P16157_ANK1_T1380_M1	15.7443	NA	NA	14.7737	NA	NA	16.4911	NA	16.2373	12.6239	NA	NA	16.9146	NA	NA	NA	NA	13.8619	NA	NA	NA	NA	NA	NA	NA	13.7238	NA	NA	NA	NA	NA	NA	NA	NA	14.7181	NA	NA	NA	NA	NA	NA	NA	NA	NA	NA	NA	NA	NA	NA	NA	NA	NA	NA	NA	13.738	NA	NA	NA	13.5161	NA	NA	NA	NA	NA	12.8564	NA	NA	13.9569	NA	NA	NA	13.5294	NA	NA	NA	NA	NA	NA	NA	NA	NA	NA	NA	NA	NA	NA	NA	NA	NA	NA	NA	NA	NA	NA	NA	NA	NA	NA	NA	NA	NA	NA	NA	NA	NA	NA	NA	NA	NA	NA	NA	NA	NA	NA
P16157	ANK1	T1380	M2	P16157_ANK1_T1380_M2	20.606	18.9902	19.0835	20.2321	19.2865	18.9254	21.5927	19.975	21.2329	20.1956	19.9094	19.9226	21.6278	19.009	19.2086	18.8987	19.2795	19.2951	18.928	19.0096	19.1302	19.1056	18.9313	18.8482	19.9601	19.3327	19.8184	19.422	19.8193	19.5318	19.8026	19.8948	19.8421	19.6443	19.5495	20.1836	18.944	19.0565	18.6361	18.9698	18.8846	19.4024	18.8863	18.8531	19.464	19.2573	18.9439	18.7552	19.2219	19.1786	19.3774	19.1414	19.0211	19.0326	19.918	19.918	19.9179	19.5893	19.7988	19.4786	19.3926	19.9912	19.5024	19.6493	19.3157	19.3803	19.8619	19.9223	19.6382	19.8697	19.6866	19.7146	19.1397	19.306	18.8897	19.1392	18.9674	19.0985	19.5219	19.7066	19.2785	19.8877	19.7735	19.2927	20.2955	19.9249	20.0408	19.5995	19.4215	19.6972	19.0331	19.3331	18.9107	18.9336	19.1197	18.8043	18.9559	19.319	19.2603	19.2915	19.431	19.4297	18.9066	19.5819	19.2563	19.362	19.7869	19.2302	19.0994	19.1519	19.2698	19.2112	19.0441	18.9357
P16157	ANK1	T1684	M1	P16157_ANK1_T1684_M1	NA	NA	18.2996	20.4651	NA	19.0879	NA	17.9613	NA	20.5497	NA	20.1955	NA	NA	NA	NA	NA	19.7271	19.3124	19.0953	19.6483	NA	19.9614	19.1974	NA	NA	NA	19.847	NA	NA	NA	20.4931	20.6459	18.817	17.7738	20.8761	19.4371	NA	19.1486	NA	18.1551	NA	NA	19.7963	20.4389	18.9315	NA	18.8649	20.3409	NA	NA	NA	NA	NA	NA	NA	NA	18.8509	NA	NA	NA	20.8863	17.896	19.8905	19.6609	19.0619	19.8562	20.8813	18.7609	20.6301	18.8641	19.6078	18.6859	20.7089	19.6297	20.2752	NA	NA	NA	NA	NA	NA	NA	NA	NA	NA	NA	18.7682	NA	NA	NA	NA	18.6511	NA	19.2945	17.1833	NA	20.0124	NA	NA	19.2076	NA	21.24	21.2858	20.4072	NA	21.0631	21.1037	NA	19.1391	NA	18.8227	19.535	NA
P16157	ANK1	T1684	M2	P16157_ANK1_T1684_M2	NA	16.5493	NA	NA	NA	20.9402	18.5693	21.9803	NA	21.839	NA	NA	20.2186	NA	NA	NA	18.1661	NA	NA	16.0541	16.3484	NA	NA	NA	17.0035	16.5997	17.9393	17.411	18.4752	NA	21.4602	20.7469	17.5566	20.807	20.6778	NA	19.9293	21.3978	15.8114	18.3716	NA	NA	NA	18.0684	17.6756	19.592	20.275	18.864	18.7134	NA	NA	16.752	NA	NA	19.531	18.2026	19.177	13.6929	19.6855	NA	NA	20.441	16.0142	17.1121	NA	NA	NA	NA	18.6909	NA	NA	NA	NA	19.5145	NA	19.7393	NA	NA	NA	NA	20.1787	20.8243	18.7322	20.0323	NA	19.2084	NA	17.9136	17.7035	19.177	18.7072	NA	NA	18.8923	17.5501	NA	NA	NA	NA	NA	NA	NA	16.0874	17.7621	16.5861	NA	19.9189	NA	20.1953	NA	NA	NA	NA	NA
P16157	ANK1	T1688	M1	P16157_ANK1_T1688_M1	NA	NA	NA	NA	NA	NA	NA	18.9669	NA	NA	19.5592	NA	NA	19.2689	18.7783	18.9526	20.3798	NA	18.8619	NA	19.2153	20.3373	NA	18.6999	18.7031	NA	21.0272	NA	NA	NA	NA	NA	NA	18.613	NA	NA	NA	18.8168	NA	NA	NA	NA	20.1385	NA	NA	NA	NA	18.78	NA	NA	NA	NA	17.7508	NA	NA	21.1443	NA	NA	NA	NA	NA	NA	NA	18.9424	NA	NA	19.125	NA	NA	NA	NA	NA	NA	NA	19.2486	18.0067	NA	NA	NA	NA	NA	NA	NA	NA	NA	20.1497	19.2669	NA	NA	NA	NA	19.972	NA	NA	19.6453	18.5926	19.7677	NA	NA	18.9674	19.7755	NA	NA	NA	20.739	21.4037	20.0756	NA	20.08	NA	18.5949	NA	NA	NA
P16157	ANK1	T1688	M2	P16157_ANK1_T1688_M2	21.0553	19.7544	17.8216	20.8713	17.7963	18.6967	21.0916	19.4409	21.5217	19.4654	21.1813	20.6023	21.0649	NA	19.3043	18.7296	19.372	19.0276	18.7167	18.6247	18.9208	18.9931	19.285	18.0733	19.521	18.4906	20.1789	18.7791	19.7004	19.0158	19.4912	19.8947	20.4074	19.4988	19.8656	20.0891	19.2979	20.6981	18.9053	19.3694	16.7605	19.7768	19.6653	18.9648	20.9352	19.498	18.832	17.3002	19.7583	20.2468	20.3532	18.0036	19.337	20.6484	19.5013	18.3281	19.2083	NA	20.2452	NA	18.461	19.8086	18.704	19.2879	NA	18.1254	18.8674	19.7452	19.4826	18.9303	19.0069	19.4525	19.5479	NA	NA	20.6466	17.1177	NA	20.5248	20.2322	18.7101	20.2032	20.6598	17.8849	20.3352	19.9619	19.4323	19.9104	NA	20.0604	18.301	19.402	19.9607	18.398	19.2873	21.2811	20.2806	19.1245	20.4174	17.5861	20.5989	19.7371	19.8325	19.1554	18.0915	18.4477	19.623	18.7962	18.5219	18.8777	18.7516	19.9304	NA	18.2701
P16157	ANK1	T1693	M1	P16157_ANK1_T1693_M1	NA	NA	NA	NA	NA	NA	NA	16.8756	NA	NA	16.7952	16.8026	NA	NA	NA	NA	NA	NA	14.8064	15.869	NA	16.3591	NA	14.6305	NA	NA	17.274	NA	NA	NA	17.5035	17.2544	NA	NA	17.2889	16.1676	NA	15.507	NA	NA	NA	NA	16.8786	16.5083	NA	NA	15.7133	NA	NA	17.4219	17.4787	15.4742	16.2874	NA	16.5358	17.125	NA	15.9892	17.1525	NA	NA	NA	NA	NA	NA	NA	17.3581	NA	17.1612	NA	17.46	NA	NA	NA	NA	NA	NA	NA	NA	NA	16.5014	16.8453	NA	15.9596	NA	15.9467	NA	NA	16.4745	NA	16.84	15.4067	NA	15.7136	17.101	NA	NA	15.3404	NA	16.2676	15.0995	16.4446	16.5594	17.4799	NA	17.1496	17.5364	15.9417	17.0344	NA	15.6908	17.1635	NA	16.2907
P16157	ANK1	T1693	M2	P16157_ANK1_T1693_M2	NA	18.6779	18.0038	NA	18.7564	18.6276	NA	19.3485	21.6725	NA	19.2712	19.1837	NA	NA	NA	NA	17.3882	NA	17.5875	18.2565	18.3873	NA	18.0112	NA	19.2129	17.3805	NA	17.7635	NA	19.1355	18.8094	19.5255	19.3652	19.1359	NA	NA	NA	18.3969	18.3734	NA	NA	NA	17.1259	19.2135	NA	14.6928	NA	17.8412	18.5518	19.617	19.3962	19.2403	17.5651	18.1838	NA	18.9547	18.0377	NA	NA	NA	18.4832	19.974	19.1608	19.6504	18.3773	18.6768	18.9351	20.0955	19.2696	NA	17.1548	19.5919	17.7508	19.0733	18.8258	18.661	16.7148	NA	18.8942	NA	NA	19.6445	NA	18.2557	18.3132	19.2254	19.668	17.012	NA	NA	NA	16.9862	19.6817	NA	18.6033	17.5751	17.9253	20.3631	17.984	NA	18.5047	NA	NA	NA	17.443	17.1868	NA	NA	NA	18.1428	NA	NA	18.0105	18.2876
P16157	ANK1	T783	M1	P16157_ANK1_T783_M1	NA	NA	NA	NA	NA	NA	NA	NA	NA	NA	NA	NA	NA	NA	NA	NA	NA	NA	NA	NA	13.9594	14.2676	NA	NA	NA	NA	NA	NA	NA	NA	NA	NA	NA	NA	NA	NA	NA	NA	NA	NA	NA	NA	NA	NA	NA	NA	NA	NA	NA	NA	NA	NA	NA	NA	NA	NA	NA	NA	NA	NA	NA	NA	NA	NA	NA	NA	NA	NA	NA	NA	NA	NA	NA	13.9639	NA	NA	NA	NA	NA	NA	NA	NA	NA	NA	NA	NA	NA	NA	NA	NA	NA	NA	NA	NA	NA	NA	NA	NA	NA	NA	NA	NA	NA	NA	NA	NA	NA	NA	NA	NA	NA	NA	NA	NA
P16157	ANK1	Y3	M1	P16157_ANK1_Y3_M1	NA	NA	NA	NA	NA	NA	NA	NA	NA	NA	NA	NA	NA	NA	NA	NA	NA	15.0183	NA	NA	NA	NA	NA	NA	NA	NA	NA	NA	NA	NA	NA	NA	NA	NA	NA	NA	NA	15.2708	NA	15.9221	NA	NA	NA	NA	NA	NA	NA	NA	NA	NA	NA	NA	NA	NA	NA	NA	NA	NA	NA	NA	NA	NA	15.464	NA	NA	NA	NA	NA	NA	NA	NA	NA	NA	NA	NA	NA	NA	NA	14.7027	NA	NA	NA	NA	NA	NA	NA	NA	NA	NA	NA	NA	NA	NA	NA	NA	NA	NA	NA	NA	NA	NA	NA	NA	NA	NA	NA	NA	NA	NA	NA	NA	NA	NA	NA
P16157	ANK1	Y779	M1	P16157_ANK1_Y779_M1	NA	NA	13.8432	NA	NA	NA	15.5789	NA	NA	NA	NA	NA	NA	NA	NA	NA	NA	NA	14.004	NA	NA	NA	NA	12.682	NA	NA	NA	NA	NA	NA	NA	NA	NA	NA	NA	NA	NA	NA	NA	NA	NA	NA	NA	NA	NA	NA	NA	NA	NA	NA	NA	NA	NA	NA	NA	NA	NA	NA	NA	NA	NA	NA	NA	NA	NA	NA	NA	NA	NA	NA	NA	NA	NA	14.3141	14.3317	NA	NA	14.6366	NA	NA	NA	NA	12.3953	NA	NA	NA	NA	NA	NA	NA	NA	NA	NA	NA	NA	NA	NA	NA	NA	NA	NA	NA	NA	NA	NA	NA	NA	NA	NA	NA	NA	NA	NA	NA
Q01484	ANK2	S1459	M1	Q01484_ANK2_S1459_M1	19.7724	NA	18.6298	20.0458	NA	19.956	19.8016	18.568	18.894	NA	19.7052	18.9683	18.5057	18.1102	18.4546	NA	NA	NA	NA	NA	19.0542	NA	NA	19.5578	20.1245	19.7862	19.8663	NA	NA	NA	19.5499	19.4308	19.3342	20.0055	NA	19.9796	NA	18.6152	18.4144	NA	NA	20.0776	20.1281	20.0044	19.2301	19.7948	20.7782	19.5784	20.1918	NA	19.9163	19.7317	19.5729	19.884	NA	19.1606	NA	19.2633	NA	18.9177	NA	18.1786	NA	NA	NA	18.0046	20.157	NA	19.9153	19.1783	19.3319	NA	NA	NA	NA	19.291	19.571	20.0552	20.5113	18.6482	18.0911	19.1833	NA	NA	NA	20.1055	NA	NA	20.3472	NA	18.2992	20.2211	19.8615	18.7002	19.7416	21.123	NA	19.3873	19.7774	18.9766	NA	18.9819	NA	19.7279	NA	NA	NA	20.1114	19.7142	NA	19.252	18.4612	19.3618	19.5593
Q01484	ANK2	S1461	M1	Q01484_ANK2_S1461_M1	19.0224	20.5396	19.8043	20.1783	19.9104	19.9112	19.1778	18.8079	19.6973	19.6657	NA	19.9278	19.6083	19.4441	19.3513	19.5912	19.5117	19.615	19.4909	19.5837	18.3011	19.2507	19.6235	19.8107	20.3914	19.9981	20.1505	20.1739	19.7148	19.9857	20.214	20.0653	20.277	20.3863	20.1558	21.168	20.4677	19.4607	19.5277	20.2486	19.9188	19.088	20.0986	21.1812	19.8656	21.0558	NA	21.0701	20.0691	20.1602	20.9724	20.2008	20.3248	20.9448	19.7329	19.7846	19.7255	19.3395	19.5441	19.2983	19.4271	19.3466	19.7846	20.5058	19.9188	18.7387	20.1985	19.8934	19.5412	18.7535	19.9515	19.8957	20.0682	20.3898	19.9038	20.3814	19.5484	19.8758	20.5373	19.9249	20.9373	20.8013	20.8941	21.1514	20.363	20.6022	19.9848	19.9842	20.2542	20.1316	18.964	19.4663	NA	18.9524	19.6337	20.2317	20.726	18.5191	20.1519	20.3623	20.4381	19.8229	20.5291	20.2461	20.5521	20.4985	19.6345	20.977	18.8977	19.3149	NA	18.7102	NA	NA
Q01484	ANK2	S31	M1	Q01484_ANK2_S31_M1	NA	13.3275	NA	NA	NA	NA	NA	NA	NA	NA	NA	NA	NA	NA	NA	NA	NA	NA	NA	NA	NA	NA	NA	NA	NA	NA	NA	NA	NA	NA	NA	NA	NA	NA	NA	NA	NA	NA	NA	NA	NA	NA	NA	NA	NA	NA	NA	NA	NA	NA	NA	NA	NA	NA	NA	NA	NA	NA	NA	NA	NA	NA	NA	NA	NA	NA	NA	NA	NA	NA	NA	NA	NA	NA	NA	NA	NA	NA	NA	11.2773	13.2625	13.8512	NA	NA	NA	NA	NA	NA	NA	NA	NA	NA	NA	NA	NA	NA	NA	NA	NA	NA	NA	NA	NA	NA	NA	NA	NA	NA	NA	NA	NA	NA	NA	NA
Q01484	ANK2	S34	M1	Q01484_ANK2_S34_M1	14.3639	13.1951	NA	13.7627	NA	NA	13.1633	NA	14.3332	14.5208	NA	13.4776	13.1731	14.2234	13.827	13.3709	NA	14.888	14.2836	NA	NA	14.8919	NA	NA	15.0953	14.6957	14.253	14.2005	15.3939	13.4529	NA	NA	14.0545	NA	14.239	14.9404	NA	14.3295	NA	NA	14.2654	NA	14.144	14.6132	13.8066	13.6365	NA	13.2687	NA	NA	14.3921	NA	NA	12.3397	14.736	11.9468	14.6686	NA	14.007	NA	14.3377	14.6798	NA	15.1895	NA	NA	NA	14.5407	14.433	13.8882	NA	14.553	NA	NA	NA	NA	NA	13.6146	14.9953	14.1512	14.5265	14.7612	13.4004	NA	13.5233	14.8441	NA	NA	15.0048	15.7384	14.0246	12.3935	12.3837	14.5121	NA	11.8916	13.9759	13.0797	NA	15.5065	12.6931	14.4513	NA	16.55	NA	NA	12.8346	NA	14.1206	NA	NA	14.3717	14.6224	14.3387
Q01484	ANK2	S3792	M1	Q01484_ANK2_S3792_M1	21.4625	NA	22.4255	NA	21.4284	21.5722	20.3204	NA	NA	21.7761	20.7984	20.197	20.5456	20.8789	NA	NA	19.7548	19.3351	21.0111	21.4671	20.7637	21.135	19.9862	21.2451	21.4648	NA	20.0284	NA	21.2764	21.2138	20.9831	NA	20.2261	21.4281	NA	19.3591	19.0442	19.5772	NA	NA	NA	NA	20.102	NA	18.336	20.7983	NA	NA	19.3964	19.2933	19.3114	20.6969	20.3779	20.7065	NA	19.9877	NA	18.3917	NA	18.6642	NA	18.443	NA	20.631	NA	NA	19.5399	21.2967	20.7178	19.5263	NA	19.0897	21.7823	21.4527	21.8418	NA	NA	19.2816	22.0155	NA	22.4855	22.598	20.3816	21.3761	22.8883	NA	NA	NA	21.3954	20.4337	21.7925	19.796	19.7929	21.9018	21.2641	19.6239	NA	NA	NA	NA	NA	NA	18.9454	21.5634	19.4158	19.5774	21.4533	20.9901	NA	NA	NA	NA	NA	20.2006
Q01484	ANK2	S3792	M2	Q01484_ANK2_S3792_M2	NA	NA	NA	NA	NA	NA	NA	NA	NA	NA	NA	NA	16.4981	16.0938	NA	NA	16.0163	NA	NA	NA	NA	NA	NA	NA	NA	NA	NA	NA	17.3882	NA	NA	NA	NA	NA	NA	NA	NA	NA	NA	NA	NA	NA	NA	NA	NA	NA	NA	NA	NA	NA	NA	NA	NA	NA	NA	NA	NA	NA	NA	NA	NA	NA	NA	NA	NA	NA	NA	NA	NA	NA	NA	NA	NA	NA	NA	NA	NA	NA	NA	NA	NA	NA	NA	NA	NA	NA	NA	NA	NA	NA	NA	NA	NA	NA	NA	NA	NA	NA	NA	NA	NA	NA	NA	NA	NA	NA	NA	NA	NA	NA	NA	NA	NA	NA
Q01484	ANK2	S3792	M3	Q01484_ANK2_S3792_M3	NA	NA	20.2394	NA	NA	NA	NA	NA	NA	NA	NA	NA	NA	NA	NA	NA	NA	NA	NA	NA	NA	NA	NA	NA	23.3309	NA	NA	NA	NA	NA	NA	NA	20.808	NA	NA	NA	NA	NA	NA	NA	NA	NA	NA	NA	18.3107	NA	NA	NA	NA	NA	NA	NA	NA	NA	NA	19.1237	NA	NA	NA	NA	NA	NA	NA	NA	NA	NA	NA	NA	NA	NA	NA	NA	NA	NA	NA	NA	NA	NA	NA	NA	NA	NA	NA	NA	NA	NA	NA	NA	NA	NA	NA	NA	NA	NA	NA	NA	NA	NA	NA	NA	NA	NA	NA	NA	NA	NA	NA	NA	NA	NA	14.3406	NA	NA	NA
Q01484	ANK2	S3793	M1	Q01484_ANK2_S3793_M1	22.7245	NA	NA	22.8794	21.4901	21.4341	19.4186	21.336	22.2888	NA	20.7553	20.6136	NA	NA	20.6319	19.9899	20.6819	NA	20.9486	21.0958	21.4168	NA	21.1417	21.1249	22.2111	21.5218	21.8497	21.2942	NA	21.6225	21.2948	22.0393	21.417	20.2826	NA	21.4629	20.7578	20.8961	20.958	20.2699	NA	19.98	20.462	19.1229	20.165	NA	20.7285	20.5577	NA	19.4857	NA	NA	NA	NA	20.9197	NA	NA	21.0665	20.426	NA	NA	20.4811	NA	NA	21.3572	19.7618	NA	NA	NA	19.524	NA	20.3939	21.7677	NA	21.5093	21.5933	18.293	20.0084	NA	NA	22.8602	22.272	18.579	NA	22.1311	NA	21.79	NA	NA	20.6304	21.2811	NA	20.9987	NA	21.2081	NA	19.808	20.7293	NA	20.2668	20.5634	20.5549	18.8915	NA	20.7663	21.4761	21.8079	NA	NA	NA	21.1884	NA	NA	NA
Q01484	ANK2	S3793	M2	Q01484_ANK2_S3793_M2	20.08	NA	20.1716	21.8951	19.5878	20.9818	20.9432	NA	NA	21.2538	NA	NA	21.3061	20.9018	NA	NA	20.8243	NA	NA	NA	NA	NA	NA	NA	21.4593	NA	NA	NA	22.1962	NA	NA	NA	21.5947	21.7752	NA	NA	NA	NA	NA	NA	NA	NA	NA	NA	NA	NA	20.681	NA	21.1229	NA	NA	NA	NA	NA	NA	NA	22.7333	NA	NA	NA	NA	NA	NA	NA	22.6041	NA	NA	NA	20.8366	NA	NA	NA	NA	NA	NA	NA	NA	22.7575	NA	22.4661	22.3414	23.2795	NA	22.0583	24.316	23.512	22.8015	23.9378	22.6347	NA	19.4727	NA	21.3987	21.4196	21.7388	NA	NA	22.1407	NA	19.6068	NA	NA	NA	22.1478	20.057	21.3446	21.3188	NA	24.0131	NA	20.6613	23.6807	23.2793	22.1732
Q01484	ANK2	S3793	M3	Q01484_ANK2_S3793_M3	NA	20.3161	23.3298	23.3525	24.6037	NA	24.3281	NA	NA	NA	22.2105	NA	NA	NA	NA	NA	NA	NA	NA	NA	NA	NA	22.0027	NA	NA	NA	NA	NA	22.3995	NA	20.6044	NA	22.713	21.8149	15.7247	NA	NA	NA	NA	NA	NA	NA	19.6392	NA	NA	NA	NA	NA	19.9016	NA	22.3156	22.8274	22.1508	NA	NA	NA	22.0926	NA	NA	NA	18.3981	NA	NA	NA	21.3478	NA	NA	NA	22.556	15.7914	NA	NA	15.1588	NA	NA	18.5162	NA	NA	NA	NA	22.2198	NA	16.0341	23.3032	21.0533	NA	NA	NA	NA	NA	NA	22.5348	NA	16.4512	NA	NA	NA	NA	NA	22.1363	NA	NA	NA	NA	NA	NA	NA	17.4964	NA	NA	NA	NA	NA	NA
Q01484	ANK2	S3795	M1	Q01484_ANK2_S3795_M1	21.9873	22.4645	21.9438	22.9015	20.0927	20.4155	19.7631	NA	21.095	20.3441	19.8404	NA	NA	20.6682	NA	19.0224	NA	20.802	NA	NA	NA	NA	NA	NA	19.8011	19.3058	20.916	NA	NA	NA	NA	21.9249	19.5642	21.2889	21.1356	NA	NA	NA	NA	NA	20.845	NA	NA	19.2971	18.185	NA	NA	NA	19.3605	NA	19.2193	NA	NA	NA	NA	21.5911	21.0054	NA	NA	20.9291	21.3368	20.438	21.4457	21.5923	20.0628	20.9665	19.629	19.5965	NA	NA	21.0939	18.3809	20.4604	21.1643	NA	21.0961	20.3803	18.1575	22.25	21.749	NA	NA	NA	22.2153	22.3453	20.8069	22.6586	20.7134	20.7764	20.609	NA	21.0122	21.4658	21.6127	NA	21.1974	21.6756	NA	20.5178	NA	NA	NA	20.0129	20.7252	NA	NA	NA	NA	20.2066	20.2777	NA	20.2866	20.2021	NA
Q01484	ANK2	S3795	M2	Q01484_ANK2_S3795_M2	23.8211	23.8809	23.7087	23.807	23.0424	23.2116	22.8754	22.7542	22.4034	21.2477	22.5285	22.812	NA	22.6269	20.8211	NA	NA	22.6527	23.2089	23.2576	23.3765	23.5189	23.2364	23.3642	23.9879	23.4532	23.9171	23.4722	23.7663	23.3981	22.937	23.2629	23.4022	23.1843	23.0348	21.1044	19.006	23.588	NA	19.2881	NA	NA	23.0987	23.4592	22.5991	23.5196	22.6243	23.2119	22.6862	23.1643	22.9048	22.8831	23.1195	22.395	23.4551	23.3744	23.0993	23.3419	23.0338	22.3791	22.2752	21.4298	22.4512	23.0715	21.2732	22.1369	22.8962	22.934	22.5248	23.0099	22.613	23.0739	23.4198	23.1753	23.0428	22.4681	23.2737	NA	24.5042	24.4703	24.8892	24.9975	23.2236	24.7248	23.858	23.9711	22.4164	NA	22.4682	NA	22.5362	22.6852	22.6761	22.205	22.0488	22.7041	23.3604	22.0902	22.9625	22.7931	22.8351	23.1249	22.7563	23.6615	22.4898	19.9922	22.6804	22.9225	NA	NA	21.1168	NA	NA	19.7677
