## Supplementary material for "Personalized phosphoproteomics of skeletal muscle insulin resistance and exercise links MINDY1 to insulin action": Table S8 (part 2 of 3)

### Sheet: Table S8, Needham et al. 2024 (continued)
UniProt	GeneNames	Residue	Phosphopeptide multiplicity	ID	INDV10_0min_E	INDV10_0min_R	INDV10_30min_E	INDV10_30min_R	INDV10_120min_E	INDV10_120min_R	INDV11_0min_E	INDV11_0min_R	INDV11_30min_E	INDV11_30min_R	INDV11_120min_E	INDV11_120min_R	INDV17_0min_E	INDV17_0min_R	INDV17_30min_E	INDV17_30min_R	INDV17_120min_E	INDV17_120min_R	INDV21_0min_E	INDV21_0min_R	INDV21_30min_E	INDV21_30min_R	INDV21_120min_E	INDV21_120min_R	INDV24_0min_E	INDV24_0min_R	INDV24_30min_E	INDV24_30min_R	INDV24_120min_E	INDV24_120min_R	INDV28_0min_E	INDV28_0min_R	INDV28_30min_E	INDV28_30min_R	INDV28_120min_E	INDV28_120min_R	INDV29_0min_E	INDV29_0min_R	INDV29_30min_E	INDV29_30min_R	INDV29_120min_E	INDV29_120min_R	INDV35_0min_E	INDV35_0min_R	INDV35_30min_E	INDV35_30min_R	INDV35_120min_E	INDV35_120min_R	INDV36_0min_E	INDV36_0min_R	INDV36_30min_E	INDV36_30min_R	INDV36_120min_E	INDV36_120min_R	INDV37_0min_E	INDV37_0min_R	INDV37_30min_E	INDV37_30min_R	INDV37_120min_E	INDV37_120min_R	INDV4_0min_E	INDV4_0min_R	INDV4_30min_E	INDV4_30min_R	INDV4_120min_E	INDV4_120min_R	INDV49_0min_E	INDV49_0min_R	INDV49_30min_E	INDV49_30min_R	INDV49_120min_E	INDV49_120min_R	INDV5_0min_E	INDV5_0min_R	INDV5_30min_E	INDV5_30min_R	INDV5_120min_E	INDV5_120min_R	INDV51_0min_E	INDV51_0min_R	INDV51_30min_E	INDV51_30min_R	INDV51_120min_E	INDV51_120min_R	INDV52_0min_E	INDV52_0min_R	INDV52_30min_E	INDV52_30min_R	INDV52_120min_E	INDV52_120min_R	INDV54_0min_E	INDV54_0min_R	INDV54_30min_E	INDV54_30min_R	INDV54_120min_E	INDV54_120min_R	INDV55_0min_E	INDV55_0min_R	INDV55_30min_E	INDV55_30min_R	INDV55_120min_E	INDV55_120min_R	INDV62_0min_E	INDV62_0min_R	INDV62_30min_E	INDV62_30min_R	INDV62_120min_E	INDV62_120min_R	INDV9_0min_E	INDV9_0min_R	INDV9_30min_E	INDV9_30min_R	INDV9_120min_E	INDV9_120min_R
Q01484	ANK2	S3795	M3	Q01484_ANK2_S3795_M3	24.109	23.691	20.4472	NA	23.7569	24.6887	21.4913	20.552	24.027	19.2939	NA	21.3584	NA	NA	NA	NA	NA	NA	NA	NA	21.4049	NA	22.0806	NA	22.841	24.8765	23.6771	19.3384	19.785	NA	21.2684	20.0801	NA	NA	15.8026	NA	NA	NA	NA	NA	NA	NA	22.0626	NA	18.5186	19.8431	NA	NA	18.6341	24.7284	NA	NA	22.8148	21.4812	NA	NA	NA	NA	NA	NA	NA	NA	NA	NA	22.0119	NA	NA	NA	22.5888	18.9741	NA	NA	18.3415	NA	19.4255	NA	24.2947	NA	24.0459	24.2978	24.4921	25.9454	19.2167	NA	NA	NA	NA	NA	NA	NA	NA	23.3023	NA	21.3786	25.3174	23.2022	24.2896	22.3185	NA	21.4225	NA	21.5097	NA	NA	NA	NA	NA	20.679	NA	NA	NA	NA	NA	NA
Q01484	ANK2	S3802	M2	Q01484_ANK2_S3802_M2	NA	NA	NA	NA	NA	NA	NA	NA	NA	NA	NA	NA	NA	NA	NA	NA	NA	NA	NA	NA	NA	NA	NA	NA	NA	NA	NA	NA	NA	NA	NA	NA	NA	22.4339	NA	21.8461	NA	NA	NA	21.9959	21.7744	NA	NA	NA	NA	NA	NA	NA	NA	NA	NA	NA	NA	NA	NA	NA	NA	NA	NA	NA	NA	19.6409	NA	NA	20.0516	NA	NA	NA	NA	NA	NA	NA	NA	NA	NA	NA	NA	NA	NA	NA	NA	NA	NA	NA	NA	NA	21.8094	21.433	22.4012	19.3624	NA	NA	NA	NA	NA	NA	NA	NA	NA	NA	NA	NA	NA	NA	NA	NA	19.6126	NA	20.5528	22.8798	19.4884	21.7113	22.1651	22.1371
Q01484	ANK2	S3802	M3	Q01484_ANK2_S3802_M3	NA	23.3775	NA	NA	21.1158	NA	21.1778	20.2385	23.7135	18.9805	NA	NA	NA	NA	NA	NA	NA	NA	NA	NA	NA	NA	19.8671	NA	21.6838	NA	23.3637	NA	19.4716	NA	NA	NA	17.4017	NA	13.589	NA	NA	NA	NA	NA	NA	NA	NA	NA	NA	19.5296	NA	NA	NA	24.415	17.0043	17.5161	NA	21.1678	NA	NA	NA	NA	NA	NA	NA	NA	NA	NA	NA	NA	NA	NA	20.1641	NA	NA	NA	NA	NA	NA	NA	NA	NA	23.9459	23.9844	24.1787	NA	NA	NA	NA	NA	NA	NA	NA	NA	NA	23.6699	NA	NA	NA	22.8888	23.9762	NA	NA	20.0006	NA	21.1962	NA	NA	NA	NA	NA	NA	NA	NA	NA	NA	NA	NA
Q01484	ANK2	S3817	M3	Q01484_ANK2_S3817_M3	24.65	NA	24.821	23.3838	NA	25.0077	23.8656	NA	21.264	21.6462	22.1326	24.4829	23.9789	26.4003	23.7252	23.8339	24.5973	24.5513	24.3567	22.7123	NA	22.4998	NA	NA	24.462	22.8087	24.4523	24.793	24.8218	24.4033	24.1847	21.4711	24.2476	24.4392	24.0251	24.4219	NA	22.2933	24.1652	21.5116	24.3654	24.2896	NA	NA	NA	NA	24.3027	26.1102	NA	24.6978	26.0309	23.5657	23.7752	20.9449	24.0884	22.3884	NA	24.7613	22.8303	24.694	24.7211	24.7002	24.3054	25.0362	22.895	24.7621	NA	24.4197	24.1478	26.3689	22.934	21.0314	23.2109	25.4864	26.0047	23.9498	23.7154	NA	NA	NA	25.6256	25.4416	24.7131	23.0896	25.0482	23.7197	24.6472	23.925	25.1295	NA	23.6141	NA	19.807	NA	20.4661	21.1649	24.1439	24.9881	24.8068	21.3385	NA	NA	22.3236	21.4103	24.0048	25.8932	24.3041	24.2115	22.9967	22.8672	22.9352	NA	24.8616	NA
Q01484	ANK2	S3818	M3	Q01484_ANK2_S3818_M3	24.5216	22.7709	24.6927	22.517	25.1588	24.8794	23.3707	24.9179	24.2809	23.8814	23.693	23.3787	23.3029	24.7901	24.4087	23.1859	24.4689	24.423	23.6929	24.6057	25.0823	24.6955	25.0957	25.1046	23.1954	24.2282	23.4013	24.5227	24.6935	24.2749	24.0564	23.7864	23.2742	23.4671	23.0548	24.2935	24.1189	23.9701	24.0368	23.7734	24.2371	23.3185	22.4506	NA	22.8112	25.0501	24.0324	23.1614	24.8801	24.5695	24.6686	24.448	23.4169	23.95	23.4455	21.4008	24.5911	24.633	23.2675	24.3871	24.5927	23.5842	23.5638	24.9079	24.1376	24.6338	24.375	23.3185	24.0195	21.755	22.4958	24.362	23.2248	25.1031	24.3218	23.5665	22.6579	24.9418	25.0427	25.6178	25.4973	25.3133	24.5848	24.6991	24.9199	24.3237	23.5342	23.5951	23.7564	24.9903	20.6028	24.771	24.3328	22.6155	23.6738	21.4468	24.3423	24.8598	24.6784	24.3897	22.3431	25.063	22.3508	23.6587	23.8765	24.2284	24.1758	24.0831	23.7782	24.0608	24.0167	24.4484	24.7333	25.1355
Q01484	ANK2	S3823	M1	Q01484_ANK2_S3823_M1	20.9807	21.5674	21.1212	21.4345	21.5389	21.4708	20.4255	21.1127	20.7292	20.8393	20.8572	21.0288	20.453	20.9808	21.1471	20.4701	20.5929	20.9126	21.3025	21.2831	21.5632	21.805	21.4853	21.6627	21.1736	21.3843	21.2116	21.6848	21.2949	21.4916	20.8883	21.6856	21.4033	21.7708	21.509	21.7406	21.2447	20.7454	21.307	21.3478	21.1652	19.923	21.4454	21.8085	21.4954	21.8922	21.7223	21.6034	21.6586	21.7326	21.7094	21.7986	21.4209	21.9135	20.8274	21.6336	21.4649	21.2523	20.7538	21.4971	21.4279	21.6855	21.6168	21.905	21.5609	21.7518	21.098	20.7002	20.7859	20.7832	21.0928	20.8489	21.9542	22.0972	21.7356	22.0417	21.7999	22.2069	21.291	21.4768	21.1751	21.3268	20.9574	21.2243	21.0904	21.2885	20.9511	21.236	21.4283	21.2724	20.1327	20.6682	20.8089	20.7642	21.1727	20.7965	20.9869	21.2895	20.4823	21.0468	21.3267	21.4872	21.7026	21.7912	21.745	21.8951	21.8583	21.8666	21.1796	21.7552	21.2964	21.4165	21.1768	21.807
Q01484	ANK2	S3823	M2	Q01484_ANK2_S3823_M2	22.2513	22.9366	21.9584	23.1899	22.1824	22.8062	20.9944	22.2498	21.1371	21.5707	21.5123	22.4413	20.8991	21.5711	21.0869	21.4462	21.649	21.0162	21.6343	21.9452	22.3313	22.4801	22.4191	22.5633	21.8044	21.559	22.0333	22.0807	22.1964	21.9262	21.7773	22.0857	22.0019	22.2861	21.9129	21.2345	21.9753	22.3621	20.5293	21.903	22.5875	20.2897	21.2394	22.0743	21.7109	22.1878	21.4199	22.1319	21.8263	21.4238	21.1454	21.1683	20.8206	21.1219	20.8188	22.6088	22.3106	22.0553	21.8677	22.0426	21.5977	22.3865	22.3712	22.4082	22.8752	21.0462	21.8365	21.776	20.7011	21.556	20.8703	20.1022	21.6399	22.342	21.6537	21.9336	22.4605	21.1417	22.5045	21.8956	22.983	23.2411	21.9092	22.2921	23.0503	22.3314	22.0649	22.3536	21.8595	22.5563	21.2141	20.7145	22.1957	20.9348	20.3679	20.4801	21.3068	20.9796	22.0401	21.3177	20.8417	22.034	22.0049	21.722	22.3617	21.4925	22.2972	22.6701	20.3091	21.1071	21.5368	21.4219	22.4041	22.4375
Q01484	ANK2	S3823	M3	Q01484_ANK2_S3823_M3	NA	21.9899	NA	NA	25.1104	NA	22.9539	24.8696	25.1002	24.6422	24.366	20.7715	22.5665	23.2674	NA	20.6782	NA	NA	22.982	24.234	25.0339	24.6471	25.0473	25.0563	20.9547	24.3391	21.1338	NA	NA	NA	NA	24.5548	21.5914	21.7906	21.3868	NA	24.2984	24.6617	NA	24.5368	NA	21.6464	NA	NA	22.7656	25.0017	NA	22.7378	24.8317	NA	23.4226	23.9964	23.182	24.7687	21.0462	21.8345	24.5427	NA	NA	23.2213	NA	20.8496	22.6791	NA	24.7496	NA	24.3266	20.7427	NA	NA	20.3764	23.2982	21.2397	23.061	22.6957	21.5814	20.4625	24.8934	24.9943	25.5694	NA	NA	NA	25.3802	NA	NA	20.8336	23.3931	22.9613	24.9419	20.5544	24.7226	24.2844	22.5671	24.503	21.8696	24.5735	NA	NA	25.2109	21.0717	25.0146	21.7456	24.4208	NA	22.6293	NA	NA	24.2663	24.6618	24.591	24.3479	NA	25.0872
Q01484	ANK2	S3833	M1	Q01484_ANK2_S3833_M1	17.3097	NA	16.7807	NA	17.6335	NA	NA	NA	NA	NA	NA	NA	NA	NA	NA	NA	NA	NA	NA	NA	NA	NA	NA	NA	NA	NA	NA	NA	NA	NA	NA	NA	NA	16.4745	NA	NA	NA	NA	NA	NA	NA	NA	NA	NA	NA	NA	NA	NA	NA	NA	NA	NA	16.3583	NA	NA	NA	NA	NA	NA	NA	NA	NA	NA	NA	17.1707	NA	NA	NA	NA	NA	NA	NA	NA	NA	NA	NA	NA	NA	NA	NA	16.8842	16.9616	NA	16.5499	NA	NA	NA	NA	NA	NA	NA	NA	NA	NA	NA	NA	NA	NA	NA	NA	NA	NA	NA	NA	17.0705	NA	NA	NA	NA	NA	NA	NA	NA	NA
Q01484	ANK2	S3833	M2	Q01484_ANK2_S3833_M2	21.1789	23.004	22.8612	22.4462	21.8532	21.9487	22.2332	21.249	22.0821	22.1649	22.7796	22.6146	19.5616	22.304	20.3136	21.2573	22.5297	22.3944	20.0727	20.6204	22.1643	22.3523	22.1895	22.2718	20.7601	21.104	20.9765	21.1412	20.8233	20.9381	20.7636	21.1391	21.0795	21.4343	20.8939	20.8	22.2437	21.3026	18.9757	20.9828	23.016	19.3649	19.962	20.9596	20.4331	21.1255	20.1987	20.9804	21.1677	22.5774	22.2426	21.0962	20.715	21.918	20.349	21.3663	21.194	21.0206	20.8776	21.164	20.0687	21.6632	21.4854	22.1149	22.989	21.4196	22.9303	22.2434	20.4473	22.9236	20.4215	20.1596	21.3161	21.4462	22.6265	21.5181	21.2638	21.1065	22.7381	22.2998	22.7516	23.2108	22.7792	22.9801	23.3078	23.7181	22.6116	21.0015	21.2339	21.2824	21.9162	20.1538	21.1486	22.209	20.0486	20.0753	21.5475	20.7126	20.9252	22.3418	20.515	22.4244	22.0517	21.3268	20.9388	20.9263	21.0485	21.3587	19.8827	22.006	20.3489	22.1833	22.6941	22.8261
Q01484	ANK2	S3839	M1	Q01484_ANK2_S3839_M1	NA	NA	NA	NA	NA	NA	NA	NA	NA	14.8418	NA	NA	NA	NA	NA	NA	NA	NA	NA	NA	NA	NA	NA	NA	NA	NA	NA	NA	NA	NA	NA	NA	NA	NA	NA	NA	NA	NA	NA	NA	NA	NA	NA	12.9221	NA	NA	NA	NA	NA	NA	NA	NA	NA	NA	NA	NA	NA	NA	NA	14.8604	NA	NA	NA	NA	NA	NA	NA	NA	NA	NA	NA	NA	NA	NA	16.2457	NA	NA	NA	NA	NA	NA	NA	NA	NA	15.412	NA	NA	NA	NA	NA	NA	NA	NA	NA	NA	NA	NA	NA	NA	NA	NA	NA	NA	NA	NA	NA	NA	NA	NA	NA	NA	NA	NA	NA
Q01484	ANK2	S3839	M2	Q01484_ANK2_S3839_M2	NA	NA	NA	NA	19.3265	NA	18.3458	NA	18.5736	NA	18.7913	20.0846	23.3335	19.1484	18.2898	NA	19.1865	18.3482	NA	NA	NA	NA	NA	NA	NA	NA	NA	NA	NA	NA	NA	NA	NA	NA	NA	NA	NA	NA	18.6398	NA	NA	NA	NA	NA	NA	NA	NA	NA	NA	18.8038	18.5058	NA	NA	18.6285	NA	NA	NA	NA	NA	NA	18.9434	18.8634	NA	19.1022	NA	18.6679	19.1557	19.3336	NA	NA	NA	NA	NA	NA	NA	19.1088	NA	NA	NA	NA	21.4323	21.0225	NA	20.1146	20.7529	19.632	19.6238	NA	19.0061	NA	18.702	NA	NA	18.0201	18.889	18.3495	NA	18.5792	NA	18.8582	19.6355	19.6165	NA	NA	NA	18.4895	NA	NA	NA	17.8341	NA	18.0999	NA	NA
Q01484	ANK2	S3840	M1	Q01484_ANK2_S3840_M1	NA	16.8901	16.1402	16.2995	16.1277	15.9284	15.1717	NA	15.2842	NA	NA	NA	NA	NA	NA	NA	NA	NA	NA	NA	14.8744	NA	NA	NA	15.5978	NA	15.4395	NA	14.4109	14.8744	NA	NA	15.5157	NA	NA	NA	NA	NA	NA	NA	NA	NA	NA	NA	NA	NA	NA	NA	15.3641	NA	15.1566	15.2235	NA	14.7605	NA	NA	15.0255	NA	NA	NA	13.6317	NA	NA	NA	NA	NA	NA	14.8537	14.8383	NA	NA	NA	16.5236	16.1503	NA	15.8867	15.87	15.458	15.5806	15.8919	NA	NA	NA	NA	NA	NA	NA	NA	NA	NA	NA	14.62	NA	NA	NA	NA	NA	NA	NA	NA	NA	NA	15.464	15.9834	NA	15.4272	NA	15.7325	NA	NA	NA	NA	NA	NA
Q01484	ANK2	S3840	M2	Q01484_ANK2_S3840_M2	NA	22.5995	21.4642	NA	NA	NA	19.2959	NA	19.7507	20.9906	19.8952	NA	19.836	20.0202	19.3778	19.4231	19.9015	19.7299	21.013	21.1294	21.1674	21.3233	21.1944	21.4052	NA	20.045	NA	NA	NA	NA	NA	NA	NA	NA	NA	19.7736	NA	NA	19.9605	NA	NA	NA	NA	NA	NA	NA	NA	NA	NA	19.9137	19.4752	20.1354	20.4627	20.1324	NA	NA	NA	NA	NA	NA	20.7732	NA	NA	21.3819	21.5404	20.1182	NA	NA	19.2251	20.5494	20.5478	19.6401	20.1022	NA	20.967	NA	NA	20.4898	21.9743	21.1303	NA	NA	21.2601	19.7848	NA	20.1077	NA	20.011	NA	NA	NA	20.4742	NA	19.7188	NA	NA	20.48	NA	NA	19.7878	20.0827	NA	NA	20.1774	NA	NA	NA	NA	NA	20.18	18.9798	20.6639	20.6751	20.4607
Q01484	ANK2	S3845	M1	Q01484_ANK2_S3845_M1	20.5564	20.1674	20.5492	20.3366	20.6592	19.207	20.6802	19.3595	20.4197	20.6963	19.5595	18.6468	NA	NA	NA	NA	NA	NA	NA	NA	NA	NA	NA	NA	NA	18.2005	NA	NA	NA	NA	19.0589	19.2438	20.0236	19.5126	18.9219	19.2693	NA	NA	NA	NA	NA	NA	NA	17.8314	19.9636	19.2328	18.3694	19.8124	NA	NA	17.7739	NA	17.4654	18.419	18.5918	20.2657	NA	20.0777	19.589	NA	17.9394	18.2341	19.4813	19.6973	NA	NA	18.091	19.3489	19.5099	19.2219	19.3659	NA	20.1159	19.758	19.9551	20.0373	19.8426	NA	18.819	18.6026	19.8852	20.5761	19.9045	19.2478	20.885	20.0667	20.2437	20.1359	19.8218	19.4237	20.5643	18.3788	18.9949	20.5717	20.5574	20.1905	19.9965	NA	19.1618	NA	19.0024	19.1247	18.1619	20.0688	NA	20.4836	20.4353	NA	NA	NA	NA	NA	NA	NA
Q01484	ANK2	S890	M1	Q01484_ANK2_S890_M1	15.7751	16.8184	15.5638	16.1378	15.8925	15.6846	16.8442	NA	16.9071	15.8233	15.9004	15.912	16.2216	NA	15.798	NA	NA	NA	NA	NA	15.8006	NA	NA	NA	16.8038	16.5776	16.9605	16.6537	16.4168	16.6056	16.5592	16.1679	16.1493	16.6156	16.2782	16.2366	NA	NA	16.1355	15.7734	NA	16.0768	16.2583	16.3379	16.3789	16.4919	15.8914	16.6442	15.9134	15.616	15.9272	15.3712	15.6231	15.8513	15.9224	16.3067	16.0093	15.998	15.8103	15.6675	NA	NA	NA	16.4226	NA	NA	15.5227	15.5583	16.1683	15.2726	15.9259	15.6722	16.7379	16.6593	16.6935	16.1744	16.5657	16.4093	16.3625	16.3969	16.6138	15.8248	16.066	16.6271	17.1253	16.3085	16.594	16.2931	16.4473	16.3382	16.3056	15.6213	NA	16.2201	16.5634	16.1678	16.2836	15.3841	15.6958	15.8546	NA	15.5685	15.5985	15.5947	15.7467	15.9778	16.2834	NA	16.614	NA	16.4958	16.1075	16.0133	16.1948
Q01484	ANK2	T3797	M2	Q01484_ANK2_T3797_M2	23.9076	23.8308	23.8014	23.9278	22.2931	22.8885	22.5597	23.0498	22.461	21.4657	21.8653	23.1076	23.6633	23.1611	22.6731	23.3645	23.6775	22.7062	23.5045	23.5532	23.6721	23.8145	23.5321	23.6599	24.1281	23.4977	23.847	23.7678	24.0619	23.6937	22.7915	23.3675	23.4786	22.7793	22.5658	21.898	22.1629	23.6836	23.9477	21.2684	22.9059	23.2881	23.3943	23.7549	22.8948	23.8152	22.9869	23.5075	22.7628	23.3038	23.0182	22.9677	23.1223	22.83	23.7508	23.67	23.1756	23.6376	23.3294	22.529	22.5947	22.339	22.4679	23.3671	22.7814	22.9182	22.9007	23.2297	22.279	23.3056	22.7336	23.3696	23.7154	23.471	23.3385	22.7165	23.5694	23.4064	24.5219	24.6184	24.9966	25.3074	23.5192	24.8475	23.9512	22.8445	22.494	23.7962	22.2212	23.229	22.9993	22.9808	22.9209	22.3081	21.9355	22.9997	23.501	21.7188	22.9027	23.263	23.1307	23.4206	23.0519	23.9523	22.4176	22.0293	22.3538	23.2181	23.6664	24.8506	20.9389	23.3299	23.6673	22.1624
Q01484	ANK2	T3797	M3	Q01484_ANK2_T3797_M3	NA	23.8895	27.1717	27.1944	24.8536	23.0767	24.869	20.3853	23.8603	19.1272	26.0524	19.7464	NA	20.1475	NA	NA	NA	NA	NA	NA	19.7929	NA	NA	NA	21.8306	23.2645	23.5105	17.7264	22.9644	NA	19.4383	18.4681	25.4221	25.6568	NA	NA	NA	NA	NA	NA	NA	NA	19.959	NA	NA	19.6764	NA	NA	25.7119	24.5617	22.0303	22.542	20.9847	21.3145	NA	27.0466	25.9345	NA	NA	NA	22.24	NA	NA	NA	20.1818	NA	NA	NA	20.138	NA	NA	NA	NA	NA	17.8135	22.3581	22.6827	NA	23.4613	24.1311	24.8864	24.3334	NA	27.1451	24.8952	NA	NA	NA	NA	NA	NA	22.9941	NA	20.287	23.7054	23.0356	24.1229	20.7065	NA	17.4615	NA	21.343	NA	NA	NA	NA	NA	NA	NA	NA	22.2635	NA	NA	NA
Q01484	ANK2	T3803	M2	Q01484_ANK2_T3803_M2	NA	NA	NA	NA	19.4247	NA	NA	NA	22.4746	20.9649	18.5355	NA	22.5853	22.4934	22.5316	22.2865	22.5995	21.8617	NA	NA	NA	NA	NA	NA	NA	NA	NA	NA	NA	NA	20.8556	NA	NA	21.6792	20.7718	21.281	22.2124	22.8581	22.8697	19.2337	21.319	22.2101	NA	NA	NA	NA	NA	NA	21.1178	NA	NA	NA	NA	21.9585	NA	NA	NA	NA	NA	21.2801	21.5904	22.1064	20.9653	NA	22.691	22.3391	NA	NA	NA	NA	NA	NA	NA	NA	NA	21.6182	NA	22.6929	NA	NA	NA	NA	NA	NA	NA	21.5084	21.3839	NA	20.0766	22.6149	NA	NA	NA	NA	NA	NA	NA	NA	NA	NA	NA	NA	NA	NA	NA	22.5028	NA	NA	NA	NA	19.2707	NA	NA	NA
Q01484	ANK2	T3803	M3	Q01484_ANK2_T3803_M3	NA	21.6686	24.4037	24.705	NA	21.3856	25.6807	NA	NA	NA	23.5631	18.0553	NA	15.4008	NA	NA	NA	NA	NA	NA	18.1018	NA	NA	NA	27.1494	21.5734	NA	16.0353	23.7521	NA	NA	16.777	24.9331	23.1674	NA	NA	NA	NA	NA	NA	NA	NA	21.353	NA	22.1293	NA	NA	NA	22.8042	NA	NA	NA	NA	NA	NA	23.2488	23.4451	NA	NA	NA	19.7506	NA	NA	NA	NA	NA	NA	NA	NA	17.6908	NA	NA	17.0583	NA	16.1224	19.8688	20.9916	NA	20.6162	NA	23.5724	22.6423	17.9335	24.6557	22.4058	NA	NA	NA	NA	NA	NA	NA	NA	18.3506	22.0143	NA	NA	19.0154	NA	NA	NA	NA	NA	NA	NA	NA	NA	19.3958	NA	NA	18.4657	NA	NA	NA
Q01484	ANK2	T3814	M3	Q01484_ANK2_T3814_M3	NA	24.4896	NA	NA	NA	NA	NA	NA	NA	NA	NA	NA	NA	NA	NA	NA	NA	NA	NA	NA	NA	NA	NA	NA	22.5938	21.654	21.2445	NA	NA	NA	NA	NA	NA	NA	NA	NA	NA	NA	NA	NA	NA	NA	23.283	25.9095	NA	NA	18.8729	NA	NA	NA	NA	NA	NA	NA	NA	NA	23.9367	NA	23.76	22.0068	NA	NA	NA	NA	NA	NA	NA	NA	NA	24.0646	23.844	NA	21.1713	27.1161	NA	25.6462	24.3452	NA	23.9385	NA	NA	NA	NA	NA	NA	NA	NA	NA	23.9748	NA	21.535	NA	NA	25.6569	NA	21.2419	NA	NA	NA	NA	24.541	NA	NA	NA	NA	NA	NA	NA	NA	NA	NA	NA	NA	NA
Q01484	ANK2	T3816	M3	Q01484_ANK2_T3816_M3	NA	NA	NA	23.063	NA	NA	NA	NA	NA	NA	NA	NA	NA	NA	18.5309	NA	NA	NA	NA	NA	NA	21.0328	NA	NA	21.5243	NA	NA	20.955	NA	NA	NA	NA	NA	NA	NA	NA	19.4211	NA	NA	NA	NA	NA	22.2872	24.9137	21.9063	NA	NA	23.8869	NA	NA	NA	NA	NA	NA	NA	22.4712	22.9409	NA	NA	21.011	NA	NA	NA	NA	NA	NA	NA	NA	NA	22.61	NA	NA	20.1755	NA	NA	24.6503	23.3494	NA	22.9427	NA	NA	NA	NA	NA	NA	20.3276	NA	NA	NA	NA	21.015	NA	18.34	24.661	NA	20.309	NA	NA	NA	NA	NA	NA	NA	NA	NA	NA	NA	NA	NA	NA	NA	NA	NA	NA
Q01484	ANK2	T3844	M1	Q01484_ANK2_T3844_M1	NA	NA	NA	NA	NA	19.1839	NA	19.3675	NA	NA	NA	18.6334	19.2769	18.6909	19.1443	18.6062	19.0299	19.0254	NA	18.5125	18.9506	18.6652	19.2559	17.3206	18.8826	18.3312	19.2289	18.2933	19.3694	19.3718	19.1042	NA	NA	NA	18.885	NA	17.961	18.4857	16.967	16.8622	18.4708	18.7	19.0107	17.8259	NA	NA	18.3841	NA	18.7146	18.2567	17.8073	18.6794	17.4739	NA	18.7048	NA	19.6333	NA	NA	19.5769	17.9024	18.2175	NA	NA	19.6108	18.6896	18.0601	NA	NA	NA	NA	19.2519	NA	NA	NA	NA	NA	19.4425	18.8308	18.6621	NA	NA	NA	NA	NA	NA	NA	NA	NA	NA	NA	18.4406	19.0283	NA	NA	NA	NA	19.688	NA	18.9439	NA	NA	18.2676	NA	19.2329	NA	NA	19.608	18.9767	18.1232	18.94	16.9603	18.698	18.4852
Q01484	ANK2	Y3811	M3	Q01484_ANK2_Y3811_M3	26.1489	22.7117	26.32	24.4665	25.8323	26.5067	24.3082	25.5914	25.3694	24.9599	24.7573	24.2215	24.2169	22.5932	25.3064	23.9839	26.0962	26.0503	24.6086	25.8055	25.7558	24.9895	25.7692	25.7781	24.0461	25.061	24.2882	26.3145	26.3208	25.9022	25.6837	24.8662	24.1415	24.3346	23.9226	25.9208	24.7852	25.0373	25.6641	24.8523	25.8644	24.1861	23.8652	26.5551	23.4135	25.7235	25.4215	23.4597	25.5536	26.1968	23.878	25.5137	24.3701	25.0384	24.2429	22.7776	25.0215	26.2603	24.0779	23.9763	26.22	24.4246	24.4684	26.5352	25.1923	26.2611	25.0485	24.1619	25.6468	NA	21.326	24.5832	21.7525	23.411	21.0039	26.2918	23.9478	25.6153	25.3636	26.2913	27.1246	26.9406	26.2121	25.7647	26.5472	25.2839	24.3753	24.5513	23.6832	25.6638	22.2354	25.4445	24.5371	25.138	24.764	22.3785	25.3449	26.4871	26.3057	25.4784	21.7936	25.7365	23.5725	24.7374	25.5038	21.2878	25.8031	25.7104	24.8146	25.1138	25.0657	24.7755	26.3606	25.809
Q01484	ANK2	Y889	M1	Q01484_ANK2_Y889_M1	NA	NA	NA	NA	NA	NA	NA	15.9375	NA	NA	NA	NA	NA	15.7445	NA	15.8644	16.1705	15.9738	15.9796	15.7722	NA	16.0345	15.6225	15.6171	NA	NA	NA	NA	NA	NA	NA	NA	NA	NA	NA	NA	16.193	16.2224	NA	NA	16.0618	NA	NA	NA	NA	NA	NA	NA	NA	NA	NA	NA	NA	NA	NA	NA	NA	NA	NA	NA	16.4335	16.6504	16.4486	NA	16.5813	16.2251	NA	NA	NA	NA	NA	NA	NA	NA	NA	NA	NA	NA	NA	NA	NA	NA	NA	NA	NA	NA	NA	NA	NA	NA	NA	NA	15.5421	NA	NA	NA	NA	NA	NA	NA	15.2334	NA	NA	NA	NA	NA	NA	15.5694	NA	15.9453	NA	NA	NA	NA
Q12955	ANK3	S4229	M1	Q12955_ANK3_S4229_M1	19.1911	19.4604	19.1452	19.4658	19.1616	19.6414	18.9033	19.2954	18.9815	19.6066	19.3035	19.3908	19.6775	19.9275	19.8898	19.5859	19.7876	19.9754	18.402	19.3611	19.5365	19.2812	19.1581	19.2691	20.6249	20.5701	20.2859	20.8787	20.4481	20.4749	21.0203	20.7861	20.6926	21.1304	20.6573	20.917	18.9214	19.5065	18.6242	18.909	18.4985	18.8638	20.5621	20.7171	20.6279	20.7412	21.068	20.5211	19.2492	19.0588	19.1108	19.0679	18.9525	19.2374	20.6177	20.3189	20.435	20.6508	20.3528	20.3398	19.2716	19.0336	19.016	19.3403	19.2975	19.1738	19.124	19.2148	19.2579	18.7859	19.4209	19.4444	20.0766	20.0897	21.4021	20.8479	20.315	20.1167	19.6502	20.1753	19.7608	20.0354	19.1673	19.7752	20.4918	20.1626	19.8483	19.9606	20.7568	20.6709	19.2635	19.413	19.3659	19.4737	18.994	19.3304	18.8326	19.5444	19.1645	19.1089	18.9334	19.0392	20.3187	19.6092	20.4319	20.3098	19.7344	20.1123	19.126	19.5851	18.9272	19.7637	19.4958	19.4938
Q12955	ANK3	S4290	M1	Q12955_ANK3_S4290_M1	NA	15.6894	15.9275	NA	15.8536	NA	NA	NA	NA	NA	NA	NA	NA	NA	NA	NA	NA	NA	15.5598	NA	15.4724	15.5127	NA	15.0016	NA	NA	NA	NA	NA	NA	NA	NA	15.5778	NA	NA	NA	NA	NA	NA	NA	NA	NA	NA	NA	NA	NA	NA	NA	15.9038	NA	15.8797	15.5706	NA	NA	NA	NA	NA	NA	NA	NA	15.3886	15.548	NA	NA	NA	NA	NA	16.2104	15.1914	NA	NA	NA	NA	NA	NA	NA	NA	NA	15.4511	15.7331	14.8205	NA	NA	15.1107	NA	NA	NA	NA	NA	NA	NA	NA	NA	NA	NA	NA	NA	NA	NA	NA	NA	NA	NA	15.4137	NA	NA	NA	NA	NA	NA	NA	NA	NA	NA
Q12955	ANK3	S4342	M1	Q12955_ANK3_S4342_M1	NA	NA	NA	16.5479	NA	NA	NA	NA	NA	NA	NA	NA	NA	NA	NA	NA	NA	NA	NA	NA	NA	NA	NA	NA	18.0531	NA	NA	16.5518	16.5511	16.2782	NA	NA	NA	16.1721	NA	16.926	NA	NA	NA	NA	NA	NA	NA	NA	NA	NA	NA	NA	NA	NA	NA	NA	NA	NA	NA	NA	NA	17.3241	15.9963	NA	NA	NA	NA	NA	NA	NA	NA	NA	NA	NA	NA	NA	NA	NA	NA	NA	NA	NA	NA	NA	NA	NA	NA	NA	NA	NA	NA	NA	NA	NA	NA	NA	NA	NA	NA	NA	NA	NA	NA	NA	NA	NA	NA	NA	NA	NA	NA	NA	NA	NA	NA	NA	NA	NA
Q12955	ANK3	S4342	M2	Q12955_ANK3_S4342_M2	18.257	19.324	19.3877	19.0601	19.8351	19.3112	19.5806	18.2702	18.1173	18.682	17.3162	18.4421	16.9078	15.4171	18.1033	16.8202	17.975	17.7522	18.0732	17.8192	17.2313	17.5545	18.0895	18.2727	17.2482	17.6488	18.1919	17.7376	17.4336	17.8175	18.8121	18.2779	19.3077	18.2517	17.9292	18.4364	17.3165	16.3366	18.7604	16.9573	18.1656	18.8006	17.2029	15.5204	17.8436	17.0377	17.6887	17.5872	17.4714	17.9049	17.8493	17.7295	18.1428	18.1448	17.983	18.1355	17.6229	18.1598	18.7635	18.2233	17.805	18.7044	19.6088	19.7326	19.9729	19.7393	18.3862	17.763	18.9214	18.1458	18.0923	17.8582	19.4307	19.4342	18.4923	19.3975	18.4141	18.3184	17.7658	18.2119	18.0404	18.3265	19.0089	18.2548	20.3719	16.7275	19.0804	17.6612	17.7578	17.4924	18.8331	17.1583	17.7495	18.4109	18.767	17.7656	18.9	18.2791	17.66	17.944	18.2557	18.127	18.1363	18.1883	18.3592	18.3881	20.193	18.6648	16.9263	17.3103	18.2079	16.9709	17.6453	17.0236
Q12955	ANK3	S4342	M3	Q12955_ANK3_S4342_M3	20.8671	22.4895	20.6467	20.6229	22.0813	21.9532	21.8805	22.0015	22.3954	22.6076	21.9852	22.701	19.5192	21.593	19.3131	20.1524	19.2223	18.7558	22.2674	22.0043	21.3246	20.5662	22.3083	21.3259	22.0031	21.7466	19.2036	21.2244	22.1631	21.6142	21.1896	22.5332	20.3058	22.5802	21.7421	21.4873	21.881	19.7419	18.7807	22.216	19.6834	19.6281	20.6564	21.4007	21.404	21.3243	20.3493	20.7885	22.8826	22.0298	21.995	21.1284	20.3253	22.132	22.2069	21.4471	21.4186	19.9889	21.7733	20.706	20.9665	21.653	21.7428	21.9172	21.7913	22.2158	22.6886	23.9466	23.0022	22.6524	22.6854	23.6215	21.9387	21.9195	23.5438	23.2254	21.3784	20.7578	20.808	22.5126	22.2394	22.2145	22.4932	19.2443	20.6405	21.0909	21.0578	19.7494	22.2353	21.7217	21.7381	22.773	18.6886	21.9827	22.4846	21.8966	22.9266	22.6549	19.3899	22.4267	22.4846	23.4834	20.2247	19.862	19.906	20.249	20.8475	22.7738	18.7189	21.7299	19.2322	22.0431	22.3683	19.5255
Q12955	ANK3	S4349	M1	Q12955_ANK3_S4349_M1	NA	NA	NA	NA	NA	NA	14.7295	NA	NA	NA	NA	15.0696	NA	NA	NA	NA	NA	NA	NA	NA	NA	NA	NA	NA	NA	16.7425	NA	NA	NA	NA	NA	NA	NA	NA	NA	NA	NA	NA	NA	NA	NA	15.7435	NA	NA	NA	NA	NA	NA	NA	NA	NA	NA	NA	NA	16.643	NA	NA	NA	NA	NA	NA	NA	NA	NA	NA	NA	NA	NA	17.6048	NA	NA	NA	NA	NA	NA	NA	NA	NA	NA	NA	NA	NA	NA	NA	NA	NA	NA	NA	NA	NA	NA	NA	NA	NA	NA	NA	NA	NA	NA	NA	NA	NA	NA	NA	NA	NA	NA	NA	NA	NA	NA	NA	NA	NA
Q12955	ANK3	S4349	M2	Q12955_ANK3_S4349_M2	21.5629	22.152	21.625	21.7158	21.9858	22.0529	21.1747	21.8412	21.0774	21.5796	21.9179	22.0649	20.2378	20.8117	21.1683	20.8468	20.7532	20.7749	21.3659	21.4058	21.3487	21.226	20.8519	21.4189	21.2878	21.4766	21.1697	21.5203	20.7485	21.2717	21.6782	21.7643	21.8669	21.9315	21.5435	21.6369	21.075	21.4585	20.8207	20.9609	20.7865	20.5045	21.6863	21.7115	21.7436	21.6546	21.5425	21.5172	21.6778	21.9116	21.6299	21.5386	21.3872	21.6253	21.228	21.0412	21.028	21.0629	20.963	21.1983	21.6729	21.8088	21.4402	21.6356	21.6405	21.3593	22.0566	22.1457	21.6272	21.9036	21.8063	21.8114	21.4365	21.8057	21.5693	21.7618	21.5664	21.8328	22.0695	22.6024	22.0559	22.2002	21.4085	22.5325	21.839	21.3095	20.9503	21.5141	21.5959	21.3726	21.1437	21.6149	21.4571	21.7718	21.2957	21.7681	22.0814	21.6623	21.9362	21.6148	21.2382	21.719	21.8542	21.8949	21.8841	21.6049	21.516	21.9994	21.2735	21.4613	21.106	21.4244	21.3451	21.3695
Q12955	ANK3	S4349	M3	Q12955_ANK3_S4349_M3	21.344	22.5645	21.1914	21.3927	22.0391	22.2615	21.9183	22.1562	22.3511	22.0462	20.7917	22.4186	20.3486	21.2554	20.5639	21.1933	20.4655	20.0335	22.3024	22.1348	21.703	22.1733	22.0366	21.9357	22.379	21.5883	20.7138	21.6264	21.7059	21.964	21.6909	22.2942	21.577	22.7917	21.8959	21.8821	21.772	21.8344	21.3135	21.434	21.8389	20.8553	21.2262	21.5029	21.4883	21.4195	21.2809	21.0311	22.2852	22.3269	21.6431	21.2246	20.6474	22.1858	21.6934	21.2532	21.0861	19.9277	21.2044	20.5424	21.6629	22.0928	22.0087	21.9578	21.9228	22.2453	22.8366	22.8149	22.427	22.7321	22.4674	23.0237	21.9649	21.8019	21.9154	22.3784	21.477	21.3226	21.7844	22.5099	22.2824	22.5798	22.1115	21.7129	21.0181	20.3835	21.123	20.9763	22	21.6569	21.6113	22.1188	20.2058	21.9766	21.8822	21.8322	22.6351	22.4255	20.7731	21.6903	22.2841	22.509	20.7572	21.2454	21.1039	20.3822	20.6543	22.3555	20.4299	21.8857	20.4925	21.1531	22.0985	20.7709
Q12955	ANK3	S4350	M1	Q12955_ANK3_S4350_M1	19.2562	19.335	19.4739	18.3548	19.6887	19.6465	15.7391	18.4349	16.9198	17.917	18.4225	17.5987	18.215	17.8363	17.3123	17.5264	17.4786	18.2748	19.9594	19.6708	19.8824	19.4854	19.381	19.5386	18.7326	NA	17.3017	17.7567	16.7131	18.198	19.0523	19.175	18.8461	19.0399	18.6139	18.3676	18.8702	19.0078	18.5753	18.0007	17.3932	NA	18.6493	17.9571	18.4015	18.3085	18.2811	18.2022	18.8325	18.7933	18.8886	18.9859	18.6831	18.9176	NA	19.0584	18.3843	18.3436	17.9743	17.5325	19.6198	19.4533	19.4391	19.2675	19.3041	19.1971	19.1639	18.9488	NA	19.36	18.4298	18.7799	19.8834	19.9075	18.8835	19.7053	19.6326	19.5941	18.231	18.0004	16.9533	17.9953	18.1354	18.8631	18.4567	19.2006	19.5001	18.1321	19.2052	18.2126	17.0127	18.5775	18.5999	18.0808	17.9828	18.2077	NA	17.1221	17.6543	17.332	18.3587	17.5394	19.2055	19.3916	19.4976	18.7235	18.0863	19.238	18.7151	18.138	18.1043	18.5825	18.2457	17.9867
Q12955	ANK3	S4350	M2	Q12955_ANK3_S4350_M2	21.2696	21.9089	21.2444	21.5353	21.6081	21.8336	20.804	21.6517	20.858	21.2914	21.6933	21.8856	20.5735	20.7707	20.9178	20.7394	20.4542	20.584	21.0956	21.2107	21.2313	21.0532	20.6501	21.1257	21.1296	21.3304	20.9618	21.3654	20.7627	21.0511	21.4774	21.5566	21.6722	21.7578	21.3414	21.3957	20.9367	21.34	20.5062	20.8464	20.4916	20.5032	21.5902	21.5529	21.573	21.4991	21.423	21.3496	21.5644	21.7506	21.4717	21.3831	21.1667	21.4423	21.0276	20.7068	20.8377	20.841	20.7156	20.9894	21.4735	21.6021	21.1861	21.3536	21.1232	21.0593	21.8831	21.9833	21.3423	21.7319	21.6169	21.6351	21.0365	21.5596	21.2751	21.5314	21.3046	21.6406	21.9063	22.4392	21.9775	22.0718	21.184	22.3627	21.3351	21.1836	20.4829	21.3543	21.4397	21.1617	20.9085	21.4604	21.2845	21.5858	21.0715	21.5647	21.8909	21.4959	21.817	21.4128	21.0255	21.5358	21.6962	21.7057	21.7671	21.407	21.0383	21.8683	21.1295	21.3241	20.8668	21.2948	21.175	21.221
Q12955	ANK3	S4350	M3	Q12955_ANK3_S4350_M3	21.2799	22.3138	21.1178	21.0245	20.4976	21.8353	20.7127	21.0566	20.8751	20.6902	22.3734	21.4235	19.9984	21.3446	20.431	20.7327	20.5638	19.9674	21.9553	21.5262	21.2168	21.5608	21.6735	21.6444	20.5074	20.778	20.4065	21.6143	20.5995	21.9173	21.4424	21.9991	21.5505	22.433	21.7058	21.5729	22.0419	21.1499	21.1579	21.5124	21.0747	20.9195	21.0527	21.3568	21.2307	21.1343	20.9557	20.6823	21.1849	21.7091	20.9307	20.9741	20.7413	21.347	21.0557	20.716	20.6187	20.3883	20.5934	21.1395	21.2646	21.7098	21.6849	21.2376	21.546	22.0484	21.5826	21.6903	21.0787	21.1064	21.7565	21.9779	22.1792	21.3349	21.5513	22.1515	21.1977	21.2081	21.8528	22.0512	22.0885	22.0623	21.0553	21.7013	21.2201	21.6091	20.6434	20.6851	21.7271	21.2904	20.2416	20.5545	20.2313	20.6381	19.9834	20.6474	22.2445	20.5759	20.6785	19.8402	20.2452	20.8024	21.0584	20.6408	20.7929	19.4282	20.6766	22.0815	20.3708	21.7799	20.3734	21.7086	21.7703	20.853
Q12955	ANK3	S4352	M1	Q12955_ANK3_S4352_M1	NA	NA	NA	NA	NA	NA	17.8729	18.4624	18.0832	16.8697	18.68	18.6834	NA	17.0725	17.1002	16.8218	16.3008	NA	NA	NA	NA	NA	NA	NA	NA	NA	17.6681	NA	NA	17.1119	18.7963	18.6642	17.5216	17.4288	18.7749	NA	NA	NA	NA	16.898	17.9994	18.209	17.4882	18.7041	17.2649	18.7909	17.1369	18.0939	NA	NA	NA	NA	18.6315	NA	18.9828	18.3119	NA	13.3903	17.1855	18.0198	NA	NA	NA	NA	NA	NA	NA	18.9441	18.5926	18.8613	18.7945	NA	19.6955	19.536	19.3241	19.6171	19.6902	19.6871	18.8121	18.6804	18.0485	18.1534	NA	NA	17.8332	18.5057	18.3771	17.9099	18.5399	17.8543	17.3171	NA	NA	18.2656	16.7244	18.4907	18.5475	17.9056	18.0212	18.4492	16.1467	18.3471	17.7681	NA	NA	16.023	18.3371	17.6714	18.53	16.9712	NA	18.4321	16.6936	16.5695
Q12955	ANK3	S4352	M2	Q12955_ANK3_S4352_M2	NA	NA	NA	NA	NA	NA	NA	NA	NA	15.334	NA	NA	18.5371	15.5412	NA	NA	NA	17.8095	NA	NA	NA	NA	NA	NA	NA	NA	NA	NA	NA	NA	NA	NA	NA	NA	NA	NA	NA	NA	NA	NA	NA	NA	NA	NA	NA	NA	NA	NA	NA	NA	NA	NA	NA	NA	NA	NA	NA	NA	NA	NA	NA	NA	NA	NA	NA	NA	NA	NA	NA	NA	NA	NA	NA	NA	NA	NA	NA	NA	NA	NA	NA	17.0551	NA	NA	NA	NA	NA	NA	NA	NA	NA	NA	NA	NA	NA	NA	NA	NA	NA	14.9991	15.4743	NA	NA	NA	NA	NA	NA	NA	NA	NA	NA	NA	NA	NA
Q12955	ANK3	S4352	M3	Q12955_ANK3_S4352_M3	21.3937	21.9199	21.234	21.5303	21.9445	22.2205	22.0003	22.2596	22.4363	22.032	22.3489	22.3947	20.4002	21.7214	20.4339	21.1791	20.4771	19.9638	22.2699	22.2468	21.6648	22.1347	21.8284	22.0705	22.3232	21.563	20.5926	20.5363	21.6885	22.0168	21.6874	22.3861	21.7377	22.74	22.0059	22.0805	22.4679	21.545	21.0719	21.8111	21.4696	20.7911	21.2908	21.5632	21.5535	21.3895	21.4932	20.9363	22.3126	22.4347	21.6714	21.3899	20.733	22.273	21.7971	21.2892	21.3127	20.3288	21.3409	20.9364	21.7612	22.1059	22.0397	21.9893	21.856	22.2	22.7964	22.7902	22.0493	22.7454	22.1465	23.0521	22.9959	21.5715	21.3316	21.3782	21.436	21.2735	21.9379	22.5021	22.0549	22.7031	21.9756	21.7293	21.1092	21.5858	20.9991	20.7612	22.0169	21.6258	21.4955	22.1056	20.1667	21.9938	21.8431	21.7301	22.1616	22.3918	20.8966	21.6818	22.2444	22.5223	21.0843	20.9076	20.9455	20.3123	20.424	21.0741	20.3465	22.0618	20.3665	21.9891	22.0508	20.7792
Q12955	ANK3	S623	M1	Q12955_ANK3_S623_M1	NA	12.6441	NA	12.4565	11.7556	11.6222	NA	NA	NA	NA	12.1534	NA	16.0714	NA	NA	NA	NA	NA	NA	NA	NA	NA	NA	NA	14.5787	14.9239	NA	NA	NA	14.4604	NA	NA	NA	NA	14.8045	14.4356	NA	NA	NA	NA	NA	NA	NA	NA	NA	NA	NA	NA	NA	NA	NA	NA	NA	NA	NA	14.4917	NA	NA	NA	NA	NA	NA	NA	NA	NA	NA	NA	NA	NA	13.7673	NA	NA	NA	NA	NA	NA	NA	12.6972	12.6022	NA	13.1253	12.9823	NA	12.7433	14.1136	NA	NA	NA	NA	NA	NA	NA	NA	NA	NA	NA	11.0102	NA	NA	NA	NA	NA	NA	NA	NA	NA	NA	NA	NA	13.873	NA	12.9914	NA	NA
Q12955	ANK3	S928	M2	Q12955_ANK3_S928_M2	23.0637	23.6818	23.2344	22.0373	22.7613	23.2185	23.2163	21.6515	23.5618	22.5248	22.9399	21.1624	23.2551	21.3822	22.3305	20.68	23.658	22.5004	22.5675	22.2959	23.3929	22.5526	22.6945	22.392	22.4504	21.7378	21.2742	23.2895	22.7818	22.1454	23.9264	23.1087	23.1732	23.9784	22.895	22.4431	21.9871	23.0175	21.6976	19.6811	22.5524	23.6735	NA	19.7375	20.1758	22.1421	22.4163	19.6422	22.2848	22.3874	23.6195	23.941	23.5962	22.8206	23.1345	22.5695	23.0975	22.124	20.6075	22.4431	22.5529	20.455	22.2599	21.9064	22.8697	22.0655	22.9533	22.6672	19.1286	23.1133	22.9312	21.2696	21.3345	NA	20.8533	21.4352	18.967	20.6531	22.8096	23.9058	22.1833	22.4013	24.6398	23.9381	23.0197	18.8971	24.3841	18.8841	20.2945	20.4428	21.6464	NA	NA	22.5493	23.5035	21.4047	23.7936	22.6717	22.6674	22.336	22.4069	21.753	22.312	22.3383	21.1671	21.7265	23.7199	22.05	22.1907	20.5422	22.7063	19.2216	21.4614	20.5376
Q12955	ANK3	S929	M2	Q12955_ANK3_S929_M2	22.4901	24.0207	NA	21.9378	22.7203	23.4181	22.6973	22.4918	24.1176	23.7067	23.3854	24.3241	23.0965	23.0333	22.1735	23.3971	NA	22.4894	NA	NA	22.8421	NA	NA	NA	22.7007	22.5871	23.2377	23.5346	22.9148	23.1774	24.1692	23.1413	23.7618	24.0794	23.1906	23.1152	22.0631	21.4377	22.1742	21.2797	21.2298	23.4133	NA	21.513	22.2419	NA	23.3578	23.3934	21.8055	NA	22.0669	22.416	NA	22.8844	22.7909	24.4804	23.1492	23.4174	25.0571	23.261	23.2894	23.9705	23.2303	22.2245	23.8381	23.1454	21.8297	20.9438	23.3241	23.091	23.2153	22.12	22.8224	22.9499	22.3046	22.1269	23.657	22.2639	21.0708	23.3818	22.6114	23.393	24.9167	23.6551	22.6959	19.4423	22.245	NA	23.2061	23.8206	23.0451	20.5375	NA	22.0768	23.8662	NA	23.1629	22.5117	21.7386	21.4071	22.0018	22.8903	NA	23.55	NA	NA	21.5512	NA	21.232	21.4935	21.1706	23.7535	22.1338	20.6813
Q12955	ANK3	S934	M1	Q12955_ANK3_S934_M1	NA	17.4583	NA	NA	17.7789	NA	16.6458	NA	17.4443	NA	NA	17.0514	NA	NA	16.435	NA	NA	NA	NA	NA	NA	NA	NA	NA	NA	NA	17.169	NA	16.7452	NA	17.6377	NA	17.3719	NA	17.6774	17.5301	NA	16.4741	NA	NA	NA	16.1267	NA	NA	17.2841	NA	17.2619	NA	17.0046	17.0255	NA	17.0937	16.7186	NA	NA	NA	NA	NA	NA	NA	17.3126	17.415	17.4059	NA	NA	NA	NA	16.7662	NA	NA	NA	17.1026	NA	NA	17.2443	17.4399	17.8192	NA	NA	17.4461	16.9228	17.1803	16.8888	17.2658	NA	NA	NA	16.2523	16.4791	NA	NA	NA	NA	17.6179	NA	NA	16.7122	NA	NA	NA	NA	17.1349	17.4133	NA	NA	NA	NA	NA	16.9142	16.7715	NA	NA	NA	NA
Q12955	ANK3	S934	M2	Q12955_ANK3_S934_M2	23.2239	23.7542	23.4697	22.6482	21.9126	22.9151	23.561	22.1539	23.364	22.8987	22.6548	23.3249	22.5909	21.8727	NA	NA	NA	21.4611	21.0495	23.0182	NA	22.673	NA	NA	21.9902	22.6729	22.0142	22.4292	22.4637	22.4724	23.595	22.9812	23.3318	23.5957	22.6256	22.4713	21.5005	NA	NA	22.7963	20.4139	23.302	22.1891	20.8542	22.0074	18.9467	19.3308	22.4246	19.6539	22.4681	21.2302	21.7975	21.5593	21.5311	22.9482	23.7774	22.8556	22.7586	NA	23.1122	22.9434	23.3117	23.1302	22.8353	23.1118	22.5138	21.0043	NA	22.6214	NA	22.608	21.8031	22.9151	22.8386	22.073	21.6509	23.3602	21.8333	22.6254	22.7526	22.8731	22.5907	24.7107	24.339	22.0121	NA	NA	20.1116	22.4972	NA	22.5842	20.0499	NA	22.0478	23.826	21.375	23.2469	24.1131	21.0978	22.81	21.8815	22.3935	20.2177	NA	19.5291	NA	21.9248	NA	21.2693	20.8347	NA	NA	21.0058	20.6595
Q12955	ANK3	S944	M1	Q12955_ANK3_S944_M1	21.6161	19.1569	21.3323	20.8175	NA	20.9162	NA	20.5329	NA	21.0424	20.2609	21.4842	19.7696	20.2769	20.3147	19.6795	18.9164	20.0427	20.582	20.7589	20.5346	20.8406	20.3506	20.6669	20.3824	20.847	NA	20.9493	NA	20.6868	20.4595	21.1313	NA	20.8794	NA	19.7651	20.1977	NA	19.6588	19.3614	19.3744	NA	20.1765	20.5272	NA	20.0638	NA	19.9582	NA	NA	20.6266	NA	NA	20.6181	20.593	20.5424	20.6855	20.1997	20.8277	20.8179	NA	NA	20.6434	20.5065	20.5294	21.1485	20.245	NA	20.1849	20.4297	20.5208	NA	21.1874	20.5324	NA	NA	NA	20.6748	20.8294	18.1129	19.5784	20.2493	NA	20.3302	20.3408	19.2458	19.8618	NA	NA	19.9954	21.1915	20.5347	20.3715	NA	21.0697	21.3143	20.8014	20.305	19.9452	20.2097	20.8386	21.0307	NA	20.7962	NA	19.9866	20.5921	20.659	NA	NA	20.1928	20.1338	19.4805	20.5467
Q12955	ANK3	S944	M2	Q12955_ANK3_S944_M2	18.1896	NA	18.3556	22.908	18.8783	18.7301	NA	20.6009	NA	20.8361	20.5764	19.741	19.3476	21.2142	22.1754	22.5569	19.9744	20.4338	21.7766	18.6195	20.3095	20.9586	20.4861	20.8272	19.2238	20.0017	NA	18.0672	21.795	18.5436	19.7549	20.5767	NA	20.0177	18.2103	22.9186	19.38	20.4084	20.6651	20.3102	21.3073	NA	21.3162	20.8956	21.7972	21.5325	18.3434	22.3296	NA	22.6629	NA	16.6974	22.1363	21.5856	18.1871	20.704	21.6657	21.9751	22.0828	17.6895	19.1387	21.2111	21.233	NA	19.8303	NA	21.5267	21.6258	21.1359	18.8881	17.3203	21.799	20.4597	21.9759	21.8102	19.9968	22.1789	21.9922	18.3122	19.9488	19.3718	17.5717	21.3184	18.6035	20.4112	20.6218	21.1876	21.0699	21.1185	20.677	20.5428	19.6819	21.2904	21.4307	19.6984	21.8477	17.3456	21.1902	21.8556	16.7325	20.576	20.3135	20.4287	20.4226	21.3938	21.5202	22.6894	21.2445	22.1391	21.7763	22.3701	21.4983	22.7575	21.5361
Q12955	ANK3	S959	M1	Q12955_ANK3_S959_M1	20.4956	20.9457	20.4992	20.456	20.7674	20.8161	20.2479	20.6167	20.5479	20.3665	20.5471	20.7005	20.2206	20.4525	20.3842	20.387	20.2597	20.386	20.6249	20.5181	20.5257	20.3327	20.3087	20.4333	20.6152	20.6181	20.6007	20.671	20.2644	20.8124	20.9196	20.9263	21.1533	21.209	20.8037	20.8017	20.3775	20.6624	20.1309	20.1772	20.1455	20.1758	19.9683	19.924	20.1356	20.1798	20.1073	19.9241	20.288	20.5717	20.3815	20.4039	20.2472	20.5353	20.5452	20.5452	20.4429	20.6275	20.4358	20.449	20.5855	20.6469	20.5833	20.5608	20.5734	20.5089	20.6467	20.7547	20.6792	20.4841	20.8582	20.8084	20.36	20.6524	20.6092	20.4673	20.5966	20.5212	20.7871	21.027	20.8228	21.1755	20.0456	20.7667	21.0906	20.0329	20.0125	20.175	20.3997	20.2091	19.9364	20.2859	20.3312	20.3116	20.3346	20.4586	20.3484	20.21	20.5108	20.258	20.0672	20.3572	20.5605	20.5249	20.6177	20.1975	20.1663	20.6907	20.3036	20.4181	20.104	20.3932	20.4432	20.4292
Q12955	ANK3	T4219	M1	Q12955_ANK3_T4219_M1	18.2027	NA	NA	18.2333	19.1075	18.5365	18.9319	18.7637	18.2275	19.1282	18.9206	18.9171	NA	NA	NA	NA	NA	NA	18.2096	NA	NA	NA	NA	NA	NA	NA	NA	18.9577	19.0701	NA	18.5973	NA	NA	NA	NA	NA	18.3869	NA	18.36	NA	18.1351	18.5681	18.6305	NA	NA	NA	18.3453	18.4741	18.519	NA	18.6444	NA	18.7945	19.2645	NA	NA	18.915	NA	NA	NA	19.3706	18.8656	19.9832	19.8654	19.8921	19.666	18.7274	19.1433	18.6409	18.8153	18.7047	18.7906	18.7415	NA	18.3877	18.3998	NA	NA	19.2458	NA	NA	NA	NA	NA	NA	NA	NA	NA	18.9189	18.8833	18.6922	NA	18.1473	19.0228	18.5271	18.6636	18.2483	18.7503	18.8422	18.4084	18.8091	18.4592	18.6509	NA	18.7664	18.5063	18.8602	18.9025	18.821	18.8024	18.8632	18.7186	18.7987	18.8816
Q12955	ANK3	Y4303	M1	Q12955_ANK3_Y4303_M1	15.8651	NA	NA	14.0889	NA	15.2758	15.2685	15.228	13.9995	14.5708	15.2797	14.7866	14.7278	14.9681	NA	NA	NA	14.0092	NA	NA	NA	NA	15.1175	NA	16.0476	NA	NA	15.0356	NA	15.3599	14.9509	15.0868	NA	14.3734	13.981	NA	NA	NA	NA	NA	NA	NA	14.5063	14.9615	14.9915	NA	NA	NA	NA	NA	NA	NA	14.8916	15.2709	14.6129	15.3554	NA	NA	NA	NA	NA	NA	NA	14.247	14.925	NA	15.8676	NA	NA	15.3267	15.3802	15.3601	15.7174	NA	NA	15.1415	NA	NA	NA	NA	NA	15.2602	14.2896	NA	14.3778	NA	NA	NA	NA	13.5373	NA	15.1326	14.8851	15.3092	14.8153	15.1187	14.861	14.8367	14.5295	15.1489	14.3619	14.9789	15.7767	NA	15.5703	14.8738	14.8387	NA	15.2765	NA	NA	NA	NA	NA
Q12955	ANK3	Y930	M2	Q12955_ANK3_Y930_M2	19.5715	20.0918	22.5957	21.3632	22.3543	22.1382	21.9141	21.448	NA	22.3852	21.6839	20.2699	22.5371	22.2076	22.6251	22.8867	23.2963	22.4489	22.2326	20.6661	22.786	22.5051	22.1811	22.3057	21.2212	20.6231	22.8411	23.1964	23.0882	21.3653	21.2486	21.9332	21.1651	21.2791	19.704	24.4123	21.5356	22.3878	21.8924	21.3706	22.7137	23.1481	22.2938	21.0987	22.6356	22.1586	21.7724	22.6601	22.3997	22.5127	23.316	23.3422	23.284	23.7432	21.8276	23.7169	22.6765	22.7231	23.3569	20.5989	21.1224	21.9548	22.0334	22.0301	22.2297	21.0372	22.4863	22.4429	22.5262	22.0896	18.814	22.3729	21.701	22.8023	22.0953	21.5088	22.1304	22.8199	21.4232	22.617	20.8655	21.8619	22.5797	21.5821	22.9181	20.4898	22.5934	21.5975	21.689	21.8096	21.5505	20.7714	22.3277	21.9833	21.1921	22.4255	23.2296	22.4014	22.4037	21.7405	22.8824	21.0041	22.1232	21.8429	21.9566	22.1416	22.7693	22.3888	22.5403	22.5006	22.875	22.0776	22.45	21.6289
Q9P2G1	ANKIB1	S737	M1	Q9P2G1_ANKIB1_S737_M1	17.4697	18.5695	17.1987	17.9113	17.5615	17.4983	17.7499	17.565	17.8442	17.6775	17.6804	17.8203	17.2954	17.2004	16.9431	16.9555	17.0382	17.442	17.0064	16.8731	17.1367	17.1348	16.9454	17.0264	17.6241	17.8803	17.3088	17.7524	17.7996	17.8646	NA	17.2021	17.6164	17.6887	17.5447	17.4598	17.189	17.4934	16.9143	16.8166	17.1819	NA	16.8135	16.6656	16.6915	16.9437	16.8324	16.7447	17.7135	17.5794	17.6682	NA	NA	NA	17.8986	17.1027	17.4472	17.8891	17.4799	17.3421	17.6573	17.6631	17.6381	17.9039	17.7833	17.5787	17.7893	17.83	17.7539	17.6315	17.8862	17.9244	16.8383	16.6696	16.4668	16.9138	16.3183	16.061	18.1131	18.1185	18.5229	18.0437	17.4227	18.0459	17.9481	NA	17.5484	17.3871	17.3063	17.2741	17.1896	17.5279	17.2758	17.4615	17.2176	17.3873	17.6104	17.42	17.4507	17.3409	17.334	17.4745	17.3984	17.639	17.4982	17.1935	17.2714	17.5481	17.2783	NA	17.1421	NA	17.3165	17.3861
Q86XL3	ANKLE2	S662	M1	Q86XL3_ANKLE2_S662_M1	19.6493	19.2291	19.3923	19.6393	18.8611	19.0904	17.6901	18.8334	18.7205	19.0393	20.1638	17.7802	17.7454	18.3592	17.8976	NA	NA	NA	17.6009	NA	17.9739	18.6031	NA	18.275	18.7943	18.6894	18.7086	18.6913	18.7012	18.6438	18.3254	18.1893	18.5797	18.4659	18.3062	18.212	NA	16.6584	NA	17.0126	NA	NA	18.1584	18.1696	18.2824	18.2503	18.2958	18.1657	17.8192	17.8718	17.9265	17.9954	17.8862	17.9605	18.0962	18.5487	17.9566	18.2136	17.997	18.2996	18.6327	17.5264	18.6899	18.3788	18.6037	18.2363	19.0306	17.779	18.7544	18.9882	18.3097	19.9536	18.0524	18.0863	18.1226	17.9122	18.0831	17.9997	18.7966	18.8365	19.5666	19.5554	19.6619	18.6138	19.3396	18.4322	18.3517	18.2441	18.293	17.4019	19.2433	18.8348	18.3068	19.4781	19.0949	19.9219	18.0559	18.7162	18.9333	19.6633	19.3632	19.6376	18.3689	18.8961	18.3307	18.2574	18.4902	19.0705	18.4313	17.5745	17.504	18.3647	17.746	17.6958
Q86XL3	ANKLE2	T672	M1	Q86XL3_ANKLE2_T672_M1	NA	NA	NA	NA	NA	NA	NA	NA	NA	NA	16.762	NA	NA	NA	NA	NA	NA	NA	NA	NA	NA	NA	NA	NA	NA	NA	NA	NA	NA	NA	NA	NA	NA	NA	NA	16.5184	NA	16.6953	NA	NA	NA	NA	NA	NA	NA	16.6932	NA	NA	NA	NA	NA	NA	NA	NA	NA	NA	NA	NA	NA	NA	NA	NA	NA	NA	NA	NA	NA	NA	NA	16.6771	NA	NA	NA	16.1895	16.4587	NA	NA	NA	NA	NA	NA	NA	NA	NA	NA	NA	NA	NA	NA	NA	NA	NA	NA	NA	16.853	NA	NA	NA	NA	NA	NA	NA	16.4571	16.7997	NA	16.5747	NA	16.879	NA	NA	16.2772	NA	NA	NA
O75179	ANKRD17	S2044	M2	O75179_ANKRD17_S2044_M2	NA	NA	NA	NA	NA	NA	NA	NA	NA	NA	NA	NA	NA	NA	NA	NA	NA	NA	NA	NA	NA	NA	NA	NA	NA	NA	NA	NA	NA	NA	NA	NA	NA	NA	NA	NA	NA	NA	NA	NA	NA	NA	NA	NA	NA	NA	NA	NA	NA	NA	NA	NA	NA	NA	16.688	NA	17.9026	NA	NA	NA	NA	NA	NA	NA	NA	NA	NA	NA	NA	NA	NA	NA	NA	NA	NA	NA	NA	NA	NA	NA	NA	NA	NA	NA	18.1217	NA	NA	NA	NA	NA	NA	NA	NA	NA	NA	NA	NA	NA	NA	NA	NA	NA	NA	NA	NA	NA	NA	NA	NA	NA	NA	NA	NA	NA
O75179	ANKRD17	S2045	M2	O75179_ANKRD17_S2045_M2	17.3793	19.9302	NA	18.9189	18.96	18.5365	21.5011	NA	20.8478	21.3174	16.5578	NA	NA	NA	NA	15.5229	NA	17.1713	NA	NA	NA	17.7259	NA	14.8832	18.1305	18.3814	17.5205	18.119	18.0906	17.5724	NA	NA	18.5512	19.0006	18.326	17.7303	NA	18.7842	17.9995	16.2466	17.8432	NA	NA	NA	NA	17.7357	17.4391	18.5993	18.4527	17.27	18.4356	NA	18.7558	17.6377	17.3998	18.6238	17.5957	18.6237	16.6911	18.535	NA	NA	15.9918	NA	16.3301	NA	NA	16.7894	17.9201	18.405	NA	18.6199	NA	NA	NA	NA	NA	NA	19.6784	19.7869	19.9123	20.8716	NA	19.7801	18.446	17.2362	17.5595	NA	18.0575	17.9715	NA	NA	16.3358	NA	NA	NA	18.8636	NA	18.1786	17.8053	NA	18.2444	16.2813	18.4256	18.4542	18	NA	18.5531	NA	NA	16.9609	17.2974	NA	17.119
O75179	ANKRD17	S2047	M2	O75179_ANKRD17_S2047_M2	19.268	21.2994	23.4874	20.2881	20.3292	19.9057	22.0155	23.1655	22.2171	22.4221	19.6284	21.1428	19.6484	19.4652	19.8782	18.4277	19.7457	18.6064	19.131	19.2241	19.4538	18.4656	19.5782	18.242	19.0549	19.2787	19.222	19.0093	19.0948	19.1459	20.2043	20.1678	19.4333	20.3699	19.1357	19.0276	19.7925	20.1534	18.9119	18.5825	18.7593	19.3738	19.8899	19.9221	20.2932	19.2501	18.9669	19.9685	19.1791	19.1019	19.3428	20.0296	20.125	18.935	18.5172	19.9931	19.5217	19.9929	18.9219	19.9042	19.0114	19.3263	18.3971	19.5974	18.5879	19.5637	20.3025	19.1025	19.2422	19.2923	20.4794	19.3733	18.9696	19.7801	19.4777	19.4071	19.2406	19.6039	21.0477	21.1562	21.2816	22.2409	22.4677	21.1493	20.0088	18.7349	19.1669	19.8596	18.9757	18.8869	23.3296	19.8501	20.4068	22.8793	22.0123	21.2638	19.6107	21.682	19.0953	19.1201	20.4455	19.1708	18.6116	19.7948	19.8235	18.7523	20.332	19.9223	19.5379	19.3176	18.5945	18.3326	19.8487	18.4201
O75179	ANKRD17	S2056	M2	O75179_ANKRD17_S2056_M2	18.1719	NA	21.9545	NA	NA	NA	16.7538	21.6325	NA	20.5201	18.9454	19.6099	18.1155	17.9323	18.3453	17.7098	18.2128	17.1536	17.5981	17.6912	17.9209	15.5227	18.0452	17.6095	16.7615	16.9108	18.0024	16.6215	16.9938	17.8242	18.6713	18.6349	17.0213	NA	16.4847	17.416	18.2596	NA	16.5862	17.698	16.4434	17.8409	18.357	18.3892	18.7603	17.8753	17.6046	NA	16.172	17.9711	17.0027	18.4967	NA	17.3234	16.5609	NA	NA	NA	17.996	NA	17.4785	17.7934	17.538	18.0645	17.673	18.0308	18.7696	18.2094	17.6618	16.8956	18.9465	16.4936	17.4367	18.2472	17.9448	17.8742	17.7077	18.071	NA	NA	NA	NA	20.9348	NA	NA	17.3453	17.8738	18.3267	16.6657	16.5695	21.7967	18.3172	19.859	21.3464	20.4794	19.7309	16.7023	20.1491	16.7811	17.5306	18.9125	16.8827	17.7251	NA	NA	15.8681	18.7991	NA	18.005	17.7847	17.3227	16.2974	18.3158	16.8133
O75179	ANKRD17	S2059	M1	O75179_ANKRD17_S2059_M1	15.0897	16.3754	15.1706	15.3447	15.5637	14.9087	15.386	15.413	15.2902	15.8592	15.4863	15.4327	16.0159	15.974	16.0204	15.9275	15.849	15.8272	NA	15.4202	15.3291	15.4145	NA	15.2846	15.878	15.6955	15.5939	15.0398	15.5493	15.5157	15.8224	15.9505	15.9458	15.7687	15.242	15.5309	NA	15.9154	15.6706	15.2931	15.8658	NA	15.6817	15.7211	15.6801	15.8005	15.5588	15.7427	15.8514	15.6005	15.6711	15.613	15.7311	15.7052	15.4524	15.5834	15.4174	15.6406	14.8501	15.4773	15.3052	15.0847	15.6292	15.5361	15.433	15.2201	16.0823	15.7835	15.6931	15.695	15.6267	15.8203	15.1649	15.3008	15.461	15.4514	15.2608	15.5302	16.3506	16.5935	16.6437	16.3591	16.1106	16.4142	16.6425	16.1857	16.0547	16.2868	16.4672	16.4546	15.2739	15.4334	15.4502	14.9344	15.2731	15.3055	15.4829	15.3133	15.4884	15.2434	15.4579	15.408	15.6982	15.8334	15.7775	15.3196	15.4923	15.892	15.2719	15.4343	15.2085	15.3494	15.207	15.4189
O75179	ANKRD17	S2401	M1	O75179_ANKRD17_S2401_M1	16.6977	17.7788	16.4158	17.5062	16.9936	NA	16.6155	NA	16.3584	17.0158	16.9423	17.2299	16.8334	NA	NA	NA	NA	NA	NA	NA	NA	NA	NA	15.7618	17.3843	17.2806	17.1876	16.6433	16.6606	17.2966	NA	17.3381	15.7169	NA	17.4223	15.6352	NA	15.7022	NA	NA	NA	NA	NA	16.4751	NA	16.8311	17.5911	16.6521	17.7529	17.7423	17.6242	17.5706	17.8387	17.7754	17.2817	NA	17.1925	17.236	17.0221	NA	16.5012	NA	15.5268	15.6537	NA	15.3875	NA	17.2292	17.3582	17.268	17.3147	17.2898	16.6046	16.1313	16.6934	16.3149	16.2808	16.596	15.8084	18.1274	18.0017	17.9425	17.9155	17.5525	16.5577	16.1373	16.7123	16.6019	16.6266	16.6122	16.3817	16.4967	16.3565	16.4884	16.2864	16.5266	16.4067	NA	NA	14.9881	17.8763	NA	NA	17.3004	NA	NA	17.6147	17.5608	16.775	16.5882	16.5286	NA	NA	16.7032
O75179	ANKRD17	S2406	M1	O75179_ANKRD17_S2406_M1	NA	NA	NA	NA	NA	16.1479	NA	16.6516	NA	NA	NA	NA	NA	NA	NA	NA	NA	NA	NA	NA	NA	15.1559	NA	NA	NA	NA	NA	NA	NA	NA	NA	NA	NA	NA	NA	NA	NA	NA	12.8005	NA	NA	NA	NA	NA	17.5813	NA	NA	NA	NA	NA	NA	NA	NA	NA	NA	NA	NA	NA	NA	NA	NA	NA	NA	NA	NA	NA	16.3282	NA	NA	NA	NA	NA	NA	NA	NA	NA	NA	NA	NA	NA	NA	NA	NA	NA	NA	NA	NA	NA	NA	NA	NA	NA	NA	NA	NA	NA	NA	NA	17.6952	NA	NA	15.647	NA	NA	NA	17.5358	NA	NA	NA	NA	NA	NA	NA	NA
O75179	ANKRD17	S2411	M1	O75179_ANKRD17_S2411_M1	NA	NA	NA	NA	NA	NA	NA	NA	NA	NA	NA	NA	NA	NA	NA	NA	14.1041	NA	NA	NA	NA	NA	NA	NA	NA	NA	NA	NA	NA	NA	NA	NA	NA	NA	NA	NA	13.014	NA	NA	12.3723	NA	NA	NA	NA	NA	NA	NA	NA	NA	NA	NA	NA	NA	NA	NA	NA	NA	NA	NA	11.9775	NA	12.0095	NA	NA	NA	NA	NA	NA	NA	NA	NA	NA	NA	NA	NA	NA	NA	NA	NA	NA	NA	NA	NA	NA	NA	NA	NA	NA	NA	NA	NA	NA	NA	NA	NA	NA	NA	NA	NA	NA	NA	NA	16.4844	NA	17.9767	NA	NA	NA	NA	NA	NA	12.6485	NA	NA
Q86SG2	ANKRD23	T65	M1	Q86SG2_ANKRD23_T65_M1	NA	15.979	NA	16.2454	NA	NA	NA	NA	NA	NA	NA	NA	NA	NA	NA	NA	NA	NA	NA	NA	NA	NA	NA	NA	NA	NA	NA	NA	NA	NA	NA	NA	NA	NA	NA	NA	NA	NA	NA	NA	NA	NA	NA	NA	NA	NA	NA	NA	NA	NA	NA	NA	NA	NA	NA	NA	NA	NA	NA	NA	NA	NA	NA	NA	NA	NA	NA	NA	NA	NA	NA	NA	NA	NA	NA	NA	NA	NA	NA	NA	NA	NA	NA	NA	NA	NA	NA	NA	NA	NA	NA	NA	NA	NA	NA	NA	16.2863	NA	NA	NA	NA	NA	NA	NA	NA	NA	NA	NA	NA	NA	NA	NA	NA	NA
Q9UPS8	ANKRD26	S312	M2	Q9UPS8_ANKRD26_S312_M2	NA	18.0012	NA	18.1962	18.1246	NA	NA	NA	NA	NA	NA	NA	NA	NA	NA	NA	NA	NA	NA	NA	NA	NA	NA	NA	NA	NA	NA	18.1003	NA	NA	NA	NA	NA	NA	NA	NA	NA	NA	NA	NA	NA	NA	NA	NA	NA	NA	NA	NA	NA	NA	NA	NA	NA	NA	NA	NA	NA	NA	NA	NA	NA	NA	NA	NA	NA	NA	NA	NA	NA	NA	NA	NA	NA	NA	NA	NA	NA	NA	17.7074	NA	17.2508	NA	NA	NA	NA	NA	NA	NA	NA	NA	NA	NA	NA	NA	NA	NA	NA	NA	NA	NA	NA	NA	NA	NA	NA	NA	NA	NA	NA	NA	NA	NA	NA	NA
Q9UPS8	ANKRD26	S314	M2	Q9UPS8_ANKRD26_S314_M2	NA	18.0012	NA	18.1962	18.1246	NA	NA	NA	NA	NA	NA	NA	NA	NA	NA	NA	NA	NA	NA	NA	NA	NA	NA	NA	NA	NA	NA	18.1003	NA	NA	NA	NA	NA	NA	NA	NA	NA	NA	NA	NA	NA	NA	NA	NA	NA	NA	NA	NA	NA	NA	NA	NA	NA	NA	NA	NA	NA	NA	NA	NA	NA	NA	NA	NA	NA	NA	NA	NA	NA	NA	NA	NA	NA	NA	NA	NA	NA	NA	17.7074	NA	17.2508	NA	NA	NA	NA	NA	NA	NA	NA	NA	NA	NA	NA	NA	NA	NA	NA	NA	NA	NA	NA	NA	NA	NA	NA	NA	NA	NA	NA	NA	NA	NA	NA	NA
Q9UPS8	ANKRD26	S322	M2	Q9UPS8_ANKRD26_S322_M2	19.189	NA	19.2899	NA	NA	20.0132	NA	17.7139	NA	18.8711	18.4123	17.7243	16.64	16.224	NA	NA	NA	17.7475	16.8904	NA	18.1755	18.9207	18.0686	NA	19.5642	18.851	NA	NA	NA	19.3134	19.2081	19.1854	19.1269	19.6671	NA	19.5803	16.6877	18.5161	17.1257	18.366	16.9687	16.7359	NA	NA	NA	NA	NA	16.1556	17.3947	NA	NA	NA	NA	16.5123	NA	NA	NA	NA	NA	NA	NA	18.6857	NA	18.9254	NA	18.2557	20.0408	NA	20.282	20.0136	19.5129	NA	17.9826	17.9813	NA	19.3126	NA	18.9559	NA	18.9937	NA	18.743	19.3466	18.6949	NA	NA	17.7123	15.9568	16.0732	17.4598	NA	NA	NA	NA	NA	17.5726	NA	NA	NA	NA	NA	NA	NA	NA	NA	NA	NA	NA	17.765	17.777	17.108	16.9927	16.9199	17.8014
Q9UPS8	ANKRD26	S327	M2	Q9UPS8_ANKRD26_S327_M2	18.8026	NA	NA	NA	NA	NA	NA	16.7124	NA	NA	18.0259	17.7614	NA	NA	NA	NA	14.8694	NA	NA	16.0778	NA	NA	NA	NA	NA	NA	NA	NA	18.4348	NA	NA	NA	NA	NA	NA	NA	NA	NA	17.1291	NA	NA	NA	NA	NA	NA	NA	NA	NA	17.0083	NA	NA	NA	NA	NA	NA	NA	NA	NA	NA	NA	15.9688	NA	17.5154	NA	16.3762	NA	NA	NA	NA	NA	NA	NA	17.5962	17.5949	18.1688	NA	NA	NA	NA	18.6073	NA	NA	NA	18.3085	17.2777	15.4071	NA	NA	15.6868	NA	NA	NA	NA	NA	NA	NA	NA	NA	NA	NA	NA	NA	NA	NA	NA	NA	NA	NA	NA	16.1231	17.0703	16.8473	NA	17.6672
Q9UPS8	ANKRD26	S530	M1	Q9UPS8_ANKRD26_S530_M1	18.3388	19.0371	18.6896	18.9328	19.384	18.897	19.2599	19.0221	19.6307	18.827	19.1229	19.5035	18.5192	16.1588	19.6785	15.887	18.9837	19.4291	18.0691	15.4927	17.7557	18.3706	18.2497	18.5356	18.8449	18.9894	18.7903	18.9286	18.7069	19.0202	19.0108	19.2498	19.0972	18.3058	19.3067	19.5948	19.5727	19.0913	18.6976	19.862	20.1147	18.9913	18.7	NA	18.6174	18.9065	18.4354	18.9664	18.3851	17.774	18.7969	17.95	18.1136	17.9883	18.7106	19.4783	18.7234	18.6269	18.9002	19.2515	18.9045	18.165	18.5597	18.48	18.1929	18.8667	18.9316	18.8433	19.4351	19.15	19.2253	19.0719	18.6572	18.8163	18.9646	18.5578	18.8205	18.9362	18.8308	19.0916	18.8695	19.3284	19.5114	19.3962	18.3578	18.8603	18.5041	18.7076	18.4701	18.37	19.0818	18.7849	19.0555	19.4201	18.7159	19.2921	18.8096	18.8357	19.0812	18.5875	18.9361	18.834	18.7793	18.7936	18.7894	18.2678	18.7285	18.3353	16.0998	16.2592	19.358	19.1453	19.1003	18.9701
Q9UPS8	ANKRD26	T325	M2	Q9UPS8_ANKRD26_T325_M2	NA	NA	19.4908	NA	NA	NA	NA	NA	NA	NA	NA	17.958	NA	16.2937	17.4221	NA	NA	16.7221	16.2545	NA	16.7975	19.1216	18.2695	NA	19.7651	18.4645	19.2184	NA	NA	19.5142	NA	NA	17.4668	NA	19.2191	NA	16.8886	NA	NA	NA	NA	16.6038	NA	NA	NA	17.2731	NA	NA	NA	NA	NA	NA	NA	16.7131	NA	NA	NA	NA	NA	NA	NA	NA	NA	NA	17.9439	17.1807	NA	19.2191	NA	NA	NA	19.6124	NA	NA	NA	NA	18.8519	NA	NA	NA	NA	18.9438	19.5474	NA	NA	NA	NA	NA	NA	NA	NA	NA	NA	NA	NA	NA	NA	NA	NA	15.4349	NA	NA	NA	NA	NA	NA	NA	NA	16.5193	NA	16.4638	NA	NA	NA
Q9UPS8	ANKRD26	T326	M2	Q9UPS8_ANKRD26_T326_M2	NA	NA	NA	NA	NA	19.7162	NA	18.1483	NA	18.5741	NA	17.1639	16.343	16.0761	17.3346	NA	15.8087	17.0938	16.5934	17.0171	17.8785	NA	NA	NA	NA	17.7454	19.1309	NA	19.3742	NA	18.9111	18.8884	18.2698	19.3701	19.1316	19.2833	NA	18.2191	16.1721	18.069	16.6717	16.7084	NA	NA	NA	17.1856	NA	15.8586	NA	NA	NA	NA	NA	NA	NA	NA	NA	NA	NA	NA	16.9082	18.3887	18.4547	18.6284	17.6112	17.5839	19.7438	19.1316	19.985	19.7167	19.2159	19.5249	NA	NA	19.1081	19.0156	18.7644	18.659	NA	NA	NA	NA	NA	NA	18.217	16.3464	17.4153	15.6598	NA	17.1628	NA	NA	NA	NA	NA	17.2757	NA	NA	NA	NA	NA	NA	NA	NA	NA	NA	NA	NA	16.9994	17.2902	16.33	16.4351	16.6229	17.2183
O15084	ANKRD28	S1011	M1	O15084_ANKRD28_S1011_M1	16.6609	17.3757	NA	17.5479	16.4305	16.8969	NA	16.7095	16.4313	16.2136	NA	16.3469	16.362	15.6992	15.8527	15.5581	15.9443	15.8702	15.3702	15.5031	15.241	15.4938	NA	15.2693	17.2975	17.212	17.3151	17.0019	17.1622	17.1613	16.6221	16.7825	16.3984	16.9664	16.7661	16.7765	16.5782	16.504	16.4316	16.262	16.5737	15.9663	16.3523	16.6629	16.6005	16.4733	16.3917	16.5056	16.5392	16.5846	16.5805	NA	16.5059	16.7455	16.4257	16.6004	16.8114	16.7757	16.5969	16.3081	16.8599	17.2032	16.9326	16.9591	16.9147	17.4057	NA	16.8268	17.5704	16.7417	16.8885	16.7828	16.9004	16.4765	16.3994	16.5687	16.6341	16.8324	16.9742	16.8448	16.9154	16.4268	15.2833	17.1441	16.9889	16.1385	16.1665	16.3083	16.2455	16.382	16.7066	17.2588	17.022	16.7308	17.0365	16.8673	16.8606	16.263	16.4293	16.4066	NA	16.2757	16.5283	16.7908	16.5765	16.507	16.386	16.8331	16.186	16.7023	16.1471	16.3435	16.298	16.6221
O15084	ANKRD28	T1009	M1	O15084_ANKRD28_T1009_M1	NA	NA	NA	NA	NA	NA	16.2965	NA	NA	NA	16.4269	NA	NA	NA	NA	NA	NA	NA	NA	NA	NA	NA	NA	NA	NA	NA	NA	NA	NA	NA	NA	NA	NA	NA	NA	NA	NA	NA	NA	NA	NA	NA	NA	NA	NA	NA	NA	NA	NA	NA	NA	16.242	NA	NA	NA	NA	NA	NA	NA	NA	NA	NA	NA	NA	NA	NA	16.4602	NA	NA	NA	NA	NA	NA	NA	NA	NA	NA	NA	NA	NA	NA	NA	NA	NA	NA	NA	NA	NA	NA	NA	NA	NA	NA	NA	NA	NA	NA	NA	NA	NA	NA	NA	NA	NA	NA	NA	NA	NA	NA	NA	NA	NA	NA	NA
Q9GZV1	ANKRD2	S99	M1	Q9GZV1_ANKRD2_S99_M1	25.5063	26.6818	26.2914	26.7241	26.4449	26.6161	25.5433	26.2123	25.2577	25.9662	26.1711	25.9702	25.3823	25.429	25.1559	25.9642	25.6719	26.2424	25.7383	24.9755	25.5765	25.6539	25.8942	25.7825	25.7003	25.9937	25.7114	26.0984	25.3582	26.4801	24.7063	24.1443	24.7719	24.8434	25.7297	25.3888	26.8057	26.7626	26.4617	26.7345	27.2572	24.9238	25.1695	24.8667	25.5607	25.7646	25.5821	25.2751	25.6477	25.5083	25.7184	26.0774	25.8332	26.127	26.2342	26.2843	26.1741	26.0506	26.3292	26.5547	26.0067	26.2806	26.5715	26.4358	26.6584	26.3887	26.832	26.3747	26.8893	26.6328	26.7854	26.8499	26.0022	26.0006	26.4454	26.3045	26.3608	26.1988	26.4223	26.0063	25.9303	25.2472	26.552	26.8217	25.5378	26.2631	26.3287	26.4656	26.6921	26.5691	26.3064	26.1802	26.5574	26.5083	26.4122	26.4122	26.2847	26.3538	26.7363	26.6519	26.6404	26.9498	25.4867	25.4062	25.6206	25.2003	25.1905	26.0928	24.6863	24.9411	24.4889	24.8522	24.8186	25.1591
Q9GZV1	ANKRD2	T98	M1	Q9GZV1_ANKRD2_T98_M1	NA	NA	NA	NA	NA	NA	NA	NA	NA	NA	NA	NA	18.3262	18.7814	17.2076	19.1049	18.4974	NA	NA	NA	NA	NA	NA	NA	NA	19.6759	NA	18.7653	NA	NA	18.279	NA	17.4539	18.0976	17.7366	18.5389	NA	NA	NA	NA	NA	18.9297	NA	NA	NA	NA	NA	NA	NA	NA	NA	NA	NA	NA	NA	NA	NA	NA	NA	NA	NA	NA	NA	NA	NA	17.9925	NA	NA	NA	NA	NA	NA	NA	NA	NA	NA	NA	NA	NA	NA	NA	20.0866	NA	NA	19.2526	NA	NA	NA	NA	NA	NA	NA	NA	NA	NA	NA	NA	NA	NA	NA	NA	NA	NA	NA	NA	NA	NA	NA	19.1942	NA	18.6761	19.4696	NA	NA
Q6NXT1	ANKRD54	S58	M1	Q6NXT1_ANKRD54_S58_M1	NA	NA	15.3254	NA	15.4527	NA	NA	NA	NA	NA	NA	NA	NA	NA	NA	NA	NA	NA	NA	NA	NA	NA	NA	NA	NA	16.0241	NA	NA	NA	NA	NA	NA	NA	NA	NA	NA	NA	NA	NA	NA	NA	NA	NA	NA	15.2484	NA	15.4476	NA	NA	NA	NA	NA	NA	NA	NA	NA	NA	NA	NA	NA	NA	NA	NA	NA	NA	NA	NA	NA	NA	NA	NA	NA	NA	NA	NA	NA	NA	NA	NA	NA	NA	NA	NA	NA	NA	NA	NA	NA	NA	NA	NA	NA	NA	NA	NA	NA	NA	NA	NA	NA	NA	NA	15.2785	15.8065	NA	14.7184	NA	15.8943	NA	NA	NA	NA	NA	NA
Q6NXT1	ANKRD54	S63	M1	Q6NXT1_ANKRD54_S63_M1	14.4323	16.5746	NA	14.6826	NA	14.9491	15.8722	15.5307	15.6286	15.5519	15.7072	15.7471	15.7496	15.5951	15.7989	15.709	15.5339	15.8005	15.1885	14.429	14.8769	NA	14.4391	14.8441	16.2146	NA	16.0889	15.911	16.3682	16.202	15.8409	15.9483	16.1508	16.0691	15.8815	15.9445	14.9635	15.4714	15.0795	14.677	14.9208	14.8031	15.1329	15.1738	NA	15.6206	NA	15.1082	15.7497	15.9014	15.5991	15.5331	16.1507	16.0375	16.2531	16.2536	16.2463	16.173	16.0261	16.2011	15.5085	15.8438	15.4371	15.3435	15.6278	15.525	16.2836	16.1023	16.1774	16.2214	16.1505	16.2181	15.3419	15.5554	15.8515	15.2192	15.6311	15.6617	16.6481	16.6916	17.4342	16.5932	16.431	16.8247	15.969	15.5305	15.3439	15.0695	15.6235	15.6413	15.1247	15.8894	16.0541	15.348	15.4532	15.6698	16.1278	15.5087	16.1779	15.6399	15.9871	15.1731	NA	NA	15.9949	NA	NA	NA	15.0528	15.3075	14.9448	15.5103	15.4361	15.4288
Q92625	ANKS1A	S645	M1	Q92625_ANKS1A_S645_M1	18.1353	NA	NA	NA	NA	NA	19.3695	NA	19.2017	NA	NA	18.2431	NA	NA	NA	NA	NA	NA	NA	NA	NA	NA	NA	NA	NA	NA	NA	NA	NA	NA	NA	NA	NA	NA	NA	NA	NA	NA	NA	NA	NA	NA	NA	NA	NA	NA	NA	NA	NA	NA	NA	NA	NA	NA	NA	NA	NA	NA	NA	NA	NA	NA	NA	NA	NA	NA	NA	NA	NA	NA	NA	NA	NA	NA	NA	NA	NA	NA	NA	NA	NA	NA	NA	NA	NA	NA	NA	NA	NA	NA	18.7549	NA	NA	18.5162	NA	19.4597	NA	NA	18.6944	17.5544	NA	NA	NA	NA	NA	NA	NA	NA	NA	NA	NA	NA	NA	NA
Q92625	ANKS1A	S647	M1	Q92625_ANKS1A_S647_M1	17.6343	19.1747	18.8149	18.0476	19.1383	18.8216	NA	19.1418	NA	19.7831	19.5796	18.8888	19.4422	19.4653	19.4434	19.2166	19.2067	19.466	18.3397	18.7079	18.5543	19.0316	18.8102	18.7542	19.4921	19.1164	19.3493	18.9597	18.9359	19.3568	19.4821	19.3824	19.6437	19.7441	19.4591	19.429	19.0827	19.2204	18.82	18.8092	18.981	18.5206	NA	NA	18.9391	NA	NA	NA	19.5159	19.4712	19.3542	19.1352	19.3547	19.4671	18.8357	18.9601	18.8578	19.0339	18.5498	18.9642	18.9433	19.0239	19.0397	18.6809	18.8675	18.5216	19.8923	19.7373	19.7438	19.5682	19.7615	19.6282	18.8786	18.3204	18.8014	18.8762	NA	NA	19.8113	20.023	19.3097	19.8117	19.7214	19.4613	19.5971	19.6811	19.4402	19.5534	19.746	19.7279	NA	19.1845	18.9715	17.7651	18.966	NA	18.9858	18.9384	17.9634	18.2979	19.1824	19.146	19.2346	19.6016	19.3346	19.0779	19.0118	19.3473	18.784	18.5785	18.4594	18.7447	18.9091	18.8322
Q92625	ANKS1A	S652	M1	Q92625_ANKS1A_S652_M1	NA	NA	NA	NA	NA	NA	NA	NA	NA	NA	NA	NA	NA	NA	NA	NA	NA	NA	NA	NA	NA	NA	NA	NA	NA	NA	NA	NA	NA	NA	NA	NA	NA	NA	NA	NA	NA	NA	NA	NA	NA	NA	18.2706	19.0658	NA	18.8968	18.7644	18.146	NA	NA	NA	NA	NA	NA	NA	NA	NA	NA	NA	NA	NA	NA	NA	NA	NA	NA	NA	NA	NA	NA	NA	NA	NA	17.5236	NA	NA	18.6323	18.8166	NA	NA	NA	NA	NA	NA	NA	NA	NA	NA	NA	NA	NA	NA	NA	NA	NA	NA	NA	NA	NA	NA	NA	NA	NA	NA	NA	NA	NA	NA	NA	NA	NA	NA	NA	NA
Q92625	ANKS1A	S661	M1	Q92625_ANKS1A_S661_M1	17.1339	16.7785	16.9622	16.4959	15.6748	15.6039	NA	17.1142	17.5917	15.2784	15.9168	16.7595	15.7861	16.2352	14.6877	16.5204	NA	14.9102	17.6942	15.4031	16.862	17.0911	16.511	16.8433	17.169	17.2731	NA	17.0279	17.1275	16.841	17.2739	17.168	17.094	17.3373	17.4144	16.9027	16.3377	NA	16.4965	14.9699	16.4436	14.9711	NA	16.141	16.1161	16.0083	NA	15.3136	17.0293	16.569	15.7787	16.3453	NA	NA	16.8245	16.9219	16.6631	16.8698	16.5352	NA	17.0335	NA	NA	15.9851	17.4345	15.8122	NA	17.1869	NA	16.5919	17.4071	17.1344	16.9007	16.6915	17.1725	NA	16.6742	NA	NA	NA	16.7222	NA	16.1246	NA	NA	NA	NA	NA	NA	15.8764	15.9763	16.6229	17.0053	16.1256	16.5321	16.0157	16.6118	16.7478	15.9654	16.6106	16.6311	15.338	16.9195	16.9614	16.9254	NA	16.7884	16.6556	14.8944	16.312	14.8139	16.4584	15.2678	15.5397
Q92625	ANKS1A	S663	M1	Q92625_ANKS1A_S663_M1	NA	NA	NA	NA	15.3017	NA	17.498	NA	NA	16.0561	15.5967	NA	15.2713	NA	NA	NA	15.4231	NA	NA	16.0952	NA	NA	15.5844	NA	NA	NA	17.374	NA	NA	NA	NA	NA	NA	NA	NA	NA	NA	16.6215	NA	15.6305	NA	NA	16.8911	15.8785	15.7536	15.6022	16.8876	15.7911	NA	NA	16.0017	NA	16.5026	16.6311	NA	NA	NA	NA	NA	16.7511	NA	NA	NA	NA	NA	NA	16.8492	NA	17.4146	NA	NA	NA	NA	NA	NA	NA	NA	16.7435	17.1215	17.3727	NA	17.0801	15.8183	16.5595	17.1105	16.7876	16.781	16.6325	16.8206	15.3905	NA	NA	NA	NA	NA	NA	NA	NA	NA	NA	NA	NA	NA	NA	NA	16.6238	NA	NA	15.4432	NA	15.7747	NA	15.7367	14.8274
Q9H8Y5	ANKZF1	S398	M1	Q9H8Y5_ANKZF1_S398_M1	NA	17.0934	NA	16.4175	17.5219	NA	17.6439	NA	NA	NA	NA	17.898	NA	NA	NA	NA	NA	NA	NA	NA	NA	NA	NA	NA	NA	NA	NA	NA	NA	NA	NA	NA	NA	NA	NA	17.0902	NA	NA	NA	NA	NA	NA	NA	NA	NA	NA	NA	NA	NA	NA	NA	NA	NA	NA	NA	NA	NA	NA	NA	NA	NA	NA	NA	NA	NA	NA	17.858	NA	NA	20.284	NA	NA	NA	NA	NA	NA	NA	NA	NA	NA	17.014	17.3473	18.4	17.4559	NA	NA	NA	NA	NA	NA	17.6914	NA	NA	17.6775	17.9213	NA	NA	16.7898	NA	18.1723	17.0161	NA	NA	NA	NA	NA	NA	NA	NA	NA	NA	NA	NA	NA
O95626;P39687	ANP32D	T15	M1	O95626;P39687_ANP32D_T15_M1	17.5657	17.8808	17.4864	17.498	17.4527	17.394	17.2843	17.3694	16.8962	17.207	17.1686	17.3267	16.8733	16.3958	16.7289	15.878	16.565	16.7611	16.8042	16.776	17.0486	16.6797	16.4672	16.8536	17.6426	17.3936	17.6599	17.4399	17.2797	17.1541	17.4321	17.3125	17.5977	17.7159	17.3311	17.2897	17.274	17.5254	17.1	16.8999	17.1214	16.6286	16.9605	16.6763	16.8515	16.848	16.7467	16.521	17.6869	17.6988	17.7339	17.6265	17.8071	17.7968	17.6086	17.5607	17.3875	17.5339	17.2656	17.4	17.0361	17.2093	16.279	17.1989	17.0195	17.1602	17.7477	17.7615	17.8435	17.5705	17.7148	17.7483	17.3418	17.0816	17.2406	17.2232	17.2745	16.8601	18.1767	18.2537	18.9236	18.4482	17.7931	18.323	17.9533	16.9298	17.202	15.873	17.1738	17.0013	16.9828	17.2743	16.921	17.0147	16.9535	17.0725	17.4643	17.1487	17.2626	17.0759	17.2485	17.024	17.846	17.8758	18.0279	17.7023	17.6905	17.8736	15.5502	16.7537	16.8574	17.0508	17.1166	16.9688
P50995	ANXA11	Y279	M1	P50995_ANXA11_Y279_M1	15.5334	14.6751	15.6409	15.1971	15.8645	15.8561	15.4521	15.6743	15.4351	15.2639	15.6833	15.4832	15.7823	15.8895	16.3152	15.5238	15.8627	15.8848	14.1895	13.3433	15.4005	12.1615	13.8454	15.8768	15.3623	15.7042	15.4334	15.6009	15.3228	15.5224	15.4805	15.4896	15.4599	15.1285	15.1778	15.4373	15.9872	15.5687	15.9361	16.0156	16.0282	16.1125	15.494	15.3092	15.3265	15.4209	15.4217	15.3871	15.7145	15.9638	15.2784	15.5387	15.7549	15.9044	15.6479	15.7328	15.605	15.8787	15.9694	15.463	15.0622	15.795	15.8129	15.8265	15.7104	15.9824	15.497	15.7203	15.4379	15.6696	15.8108	15.7661	15.6859	15.692	15.6031	15.6051	15.3934	15.8304	14.9784	14.8508	13.379	14.8899	15.3916	14.4725	15.023	16.3698	15.7111	15.7534	15.8647	15.8685	15.8268	15.7427	15.6789	15.688	15.6012	15.6336	15.1941	15.5911	15.8072	15.5949	15.797	15.7631	15.4157	15.655	15.6098	15.4811	15.7359	15.526	16.1663	NA	15.0316	15.9931	15.8458	NA
A6NMY6;P07355	ANXA2P2	S112	M1	A6NMY6;P07355_ANXA2P2_S112_M1	14.9787	NA	NA	NA	NA	NA	NA	NA	NA	NA	NA	NA	NA	NA	NA	NA	NA	NA	NA	NA	NA	NA	NA	NA	NA	NA	NA	NA	16.8958	NA	NA	NA	15.0151	NA	NA	NA	NA	NA	NA	NA	NA	NA	NA	NA	NA	NA	NA	NA	NA	NA	NA	NA	NA	NA	NA	NA	NA	NA	NA	NA	NA	NA	NA	NA	NA	16.3992	NA	NA	NA	NA	NA	NA	NA	NA	NA	NA	NA	NA	NA	14.9546	NA	15.5051	NA	NA	NA	NA	NA	NA	NA	NA	NA	NA	NA	NA	NA	NA	NA	NA	NA	NA	NA	NA	NA	14.9851	NA	NA	NA	NA	NA	NA	NA	NA	NA	NA
A6NMY6;P07355	ANXA2P2	S127	M1	A6NMY6;P07355_ANXA2P2_S127_M1	NA	NA	NA	NA	NA	NA	NA	NA	NA	NA	NA	NA	NA	NA	NA	NA	NA	NA	NA	NA	NA	NA	NA	NA	NA	NA	NA	NA	NA	NA	NA	NA	NA	NA	NA	NA	NA	NA	NA	NA	NA	NA	NA	NA	NA	NA	NA	NA	NA	NA	NA	NA	NA	NA	NA	NA	NA	NA	NA	NA	NA	NA	NA	NA	NA	NA	NA	NA	NA	16.5009	NA	NA	NA	NA	NA	NA	NA	NA	NA	NA	15.3242	NA	NA	NA	NA	NA	NA	NA	NA	NA	NA	NA	NA	16.8802	NA	NA	NA	NA	NA	NA	NA	15.3541	NA	NA	NA	NA	NA	NA	NA	NA	NA	NA	NA	NA
A6NMY6;P07355	ANXA2P2	S134	M1	A6NMY6;P07355_ANXA2P2_S134_M1	NA	15.4367	NA	NA	NA	NA	NA	NA	15.6101	NA	NA	NA	NA	NA	NA	NA	NA	NA	NA	NA	NA	NA	16.4834	NA	15.2951	NA	NA	NA	NA	NA	NA	NA	NA	NA	NA	NA	NA	NA	NA	NA	NA	NA	NA	NA	NA	NA	NA	NA	NA	NA	NA	NA	NA	NA	NA	NA	16.2232	NA	NA	NA	NA	NA	NA	16.1284	NA	15.837	NA	NA	NA	NA	NA	NA	NA	NA	NA	NA	NA	NA	NA	NA	NA	15.3726	15.2214	NA	NA	NA	NA	NA	NA	NA	NA	16.4395	NA	NA	NA	NA	NA	NA	15.7132	NA	NA	NA	NA	NA	NA	NA	NA	NA	NA	15.7984	NA	NA	NA	NA
A6NMY6;P07355	ANXA2P2	S161	M1	A6NMY6;P07355_ANXA2P2_S161_M1	15.9722	NA	16.1927	NA	15.8256	16.3233	16.5025	NA	NA	NA	NA	NA	NA	15.1532	NA	NA	NA	NA	NA	NA	15.3064	NA	NA	NA	15.6742	NA	NA	15.1173	NA	NA	14.1955	NA	15.9349	15.1175	15.3526	NA	NA	15.6532	NA	NA	NA	NA	NA	NA	NA	NA	NA	NA	16.6221	NA	16.3398	NA	NA	NA	NA	NA	16.3703	15.6973	15.7257	15.2439	15.3574	NA	NA	NA	14.4315	NA	NA	16.4489	15.9963	NA	NA	NA	NA	14.5589	NA	NA	NA	NA	16.982	NA	NA	NA	NA	NA	14.9232	14.0417	14.7918	NA	15.4629	NA	15.8232	16.0412	16.7884	16.5859	14.4656	16.2229	NA	15.7582	NA	NA	NA	NA	NA	15.906	NA	NA	NA	NA	NA	NA	NA	NA	NA	NA
A6NMY6;P07355	ANXA2P2	S164	M1	A6NMY6;P07355_ANXA2P2_S164_M1	NA	16.5798	NA	16.5305	NA	NA	NA	NA	NA	NA	NA	NA	NA	NA	NA	NA	NA	NA	NA	NA	NA	15.4763	NA	NA	NA	NA	NA	NA	15.9077	NA	NA	NA	15.7777	NA	NA	NA	NA	NA	NA	NA	16.6174	NA	NA	NA	NA	NA	NA	NA	16.2588	NA	NA	NA	NA	NA	16.106	15.7438	NA	NA	NA	15.4158	NA	NA	NA	NA	NA	15.6922	NA	NA	15.3379	NA	15.2669	NA	14.794	NA	NA	NA	NA	NA	NA	16.813	16.2505	16.7371	NA	NA	NA	NA	NA	NA	NA	NA	15.4176	16.0481	NA	16.1132	16.5052	NA	15.7933	NA	NA	NA	NA	14.495	NA	15.5174	NA	NA	NA	NA	NA	NA	NA	NA	NA	NA
A6NMY6;P07355	ANXA2P2	S22	M1	A6NMY6;P07355_ANXA2P2_S22_M1	NA	16.7638	NA	NA	NA	NA	13.9069	NA	NA	NA	NA	NA	NA	NA	NA	NA	NA	NA	NA	NA	NA	NA	NA	NA	NA	NA	NA	NA	NA	NA	NA	NA	NA	NA	NA	NA	NA	NA	NA	NA	NA	NA	NA	NA	NA	NA	NA	NA	NA	NA	NA	NA	NA	NA	NA	NA	NA	NA	NA	NA	NA	NA	NA	NA	NA	NA	NA	15.0669	NA	14.5134	NA	NA	NA	NA	NA	NA	14.3015	NA	NA	NA	16.46	NA	NA	NA	NA	NA	NA	NA	NA	NA	NA	NA	NA	NA	NA	NA	NA	NA	NA	NA	NA	NA	NA	NA	NA	NA	NA	NA	NA	NA	NA	NA	NA	NA
A6NMY6;P07355	ANXA2P2	S26	M1	A6NMY6;P07355_ANXA2P2_S26_M1	NA	NA	NA	NA	NA	NA	NA	NA	NA	NA	NA	13.508	NA	NA	NA	NA	NA	NA	NA	NA	NA	17.7956	NA	NA	NA	NA	NA	NA	NA	NA	NA	NA	NA	NA	14.5159	NA	NA	NA	NA	NA	NA	NA	NA	NA	NA	NA	NA	NA	NA	NA	NA	NA	NA	NA	NA	NA	NA	NA	NA	NA	NA	NA	NA	NA	15.984	NA	NA	NA	NA	NA	NA	NA	NA	NA	NA	NA	NA	NA	NA	NA	NA	NA	NA	NA	NA	NA	NA	NA	NA	NA	NA	NA	NA	NA	NA	NA	NA	NA	NA	NA	NA	NA	NA	NA	NA	NA	NA	NA	15.8221	NA	NA	NA	NA	NA
A6NMY6;P07355	ANXA2P2	S2	M1	A6NMY6;P07355_ANXA2P2_S2_M1	19.2884	17.9565	NA	NA	17.4442	18.3621	17.3262	16.6941	17.4304	15.9441	17.2033	16.6311	NA	18.4623	17.4294	17.1744	18.7869	17.0274	16.5008	16.6595	NA	17.47	17.1687	NA	17.2409	16.5577	17.7368	15.8309	16.6895	NA	NA	NA	17.8957	17.2488	NA	NA	18.3354	18.3066	17.6787	18.7767	15.337	21.595	16.88	16.8033	NA	NA	NA	NA	15.8847	16.3888	NA	17.0314	15.876	NA	18.3926	19.0439	NA	16.9469	17.7744	NA	19.2304	16.1284	NA	NA	NA	NA	16.8233	NA	15.8374	16.9721	17.3188	NA	NA	18.1217	16.097	NA	NA	NA	17.6999	16.5705	NA	17.733	NA	16.5109	18.3483	NA	NA	NA	17.4369	NA	16.58	18.1819	18.4704	17.4422	18.8874	NA	17.2636	16.5123	16.2309	17.3868	17.8012	17.7896	NA	NA	17.6066	NA	16.6129	16.4684	14.7549	NA	NA	19.2608	16.6804	NA
A6NMY6;P07355	ANXA2P2	T163	M1	A6NMY6;P07355_ANXA2P2_T163_M1	NA	16.7459	NA	NA	15.7871	15.1654	NA	NA	16.2726	NA	NA	NA	NA	NA	NA	NA	NA	NA	NA	NA	NA	NA	NA	NA	NA	NA	NA	NA	15.8131	13.552	NA	NA	NA	NA	15.0272	NA	NA	NA	NA	NA	NA	NA	NA	NA	NA	NA	NA	NA	NA	NA	NA	16.067	NA	NA	15.6103	NA	15.7776	NA	NA	NA	NA	15.1998	NA	NA	15.7542	NA	NA	NA	NA	NA	NA	NA	NA	NA	NA	NA	NA	14.9935	15.7923	17.2639	NA	NA	NA	16.2001	NA	NA	NA	NA	NA	NA	NA	NA	15.2885	NA	NA	16.3677	NA	NA	NA	NA	NA	NA	NA	NA	NA	NA	13.5167	NA	NA	NA	NA	NA	NA	NA
A6NMY6;P07355	ANXA2P2	T19	M1	A6NMY6;P07355_ANXA2P2_T19_M1	NA	NA	NA	17.557	NA	NA	NA	NA	NA	14.5114	NA	NA	13.5767	NA	NA	NA	NA	NA	NA	NA	NA	NA	NA	NA	NA	NA	NA	NA	NA	NA	NA	NA	NA	NA	NA	NA	NA	NA	18.7102	NA	NA	NA	NA	NA	NA	NA	NA	NA	NA	NA	NA	NA	NA	NA	NA	NA	NA	NA	NA	NA	NA	NA	NA	NA	NA	NA	NA	NA	NA	NA	NA	NA	NA	NA	NA	NA	NA	NA	NA	16.6521	16.8716	17.7688	NA	NA	NA	NA	NA	NA	NA	NA	NA	NA	NA	NA	NA	NA	NA	NA	NA	NA	NA	NA	NA	15.8905	NA	NA	NA	NA	NA	NA	NA	NA	NA	NA
A6NMY6;P07355	ANXA2P2	T3	M1	A6NMY6;P07355_ANXA2P2_T3_M1	NA	NA	NA	18.9931	NA	NA	NA	NA	NA	16.9747	NA	NA	18.11	NA	17.4424	NA	NA	NA	NA	16.691	NA	NA	NA	NA	NA	17.0148	NA	NA	NA	NA	NA	NA	NA	NA	17.8118	NA	NA	NA	NA	NA	NA	NA	NA	NA	15.7765	NA	NA	NA	NA	NA	16.8731	NA	NA	17.1125	NA	NA	NA	NA	17.5685	17.6295	NA	17.6045	NA	NA	NA	NA	NA	16.9092	18.6314	NA	NA	17.5586	NA	NA	NA	NA	NA	17.8758	NA	16.6406	17.8055	NA	17.232	17.3471	NA	18.1252	NA	18.0425	NA	18.1323	16.3687	NA	NA	15.1122	NA	18.0176	NA	18.4641	NA	NA	17.7886	14.8723	13.0179	17.7286	NA	17.0801	17.0222	17.5645	NA	NA	NA	NA	14.4289	NA
A6NMY6;P07355	ANXA2P2	Y24	M1	A6NMY6;P07355_ANXA2P2_Y24_M1	19.4886	19.9156	19.0053	18.0951	19.6562	19.023	19.12	19.1096	19.506	18.7359	18.5719	18.4689	19.1394	18.4786	19.1801	17.8759	18.8986	19.0987	18.7225	18.5757	19.1469	19.0413	18.8959	19.6727	19.0762	19.4865	18.9022	19.8582	19.8871	19.3177	18.2052	19.0477	19.3117	19.8487	18.7349	18.9512	19.3991	19.0627	19.3257	19.1851	20.7565	19.2068	17.8944	17.3854	18.8501	19.0367	20.3187	18.5874	19.0958	15.6389	19.1802	19.0463	18.085	17.8636	19.8599	18.7449	18.8385	19.2756	18.5963	17.9382	18.4035	20.1152	18.83	19.763	19.7442	18.2826	19.3185	19.3724	19.2161	18.9256	19.1637	18.5403	18.9328	19.4833	18.5668	18.1085	18.4648	17.7947	20.0876	19.9556	19.3563	19.5896	18.49	19.1472	19.4061	19.4531	19.2215	19.0084	19.0884	18.9822	18.7087	18.1223	18.4724	18.9344	18.9735	18.6213	18.9936	18.6372	18.1681	18.7606	18.0787	19.0182	18.7747	19.6456	18.4613	18.8072	19.1867	18.8486	17.7201	19.2915	18.0746	18	18.6647	17.8005
P08758	ANXA5	Y250	M1	P08758_ANXA5_Y250_M1	NA	NA	15.3283	NA	NA	16.594	NA	NA	NA	NA	NA	15.7105	16.7976	NA	16.5337	16.7988	15.8749	NA	NA	15.7266	16.3954	NA	15.5696	NA	NA	15.3336	NA	NA	NA	16.5109	NA	NA	15.5307	NA	15.2784	NA	NA	NA	NA	15.4078	NA	16.9896	NA	NA	15.7061	NA	NA	NA	NA	15.7094	NA	17.5803	17.1354	16.2423	16.3495	NA	NA	15.9657	16.949	17.2776	NA	15.2349	NA	16.144	16.4356	NA	15.6099	NA	NA	NA	NA	NA	NA	15.4318	16.4814	15.5048	NA	16.5578	16.3629	NA	14.9349	NA	15.1412	15.3867	15.8172	NA	16.2993	NA	16.5878	NA	17.1042	16.6125	16.3391	NA	NA	15.776	16.1974	NA	NA	NA	NA	NA	NA	NA	16.1732	17.5566	NA	NA	NA	NA	NA	NA	16.8395	16.4445
P08758	ANXA5	Y256	M1	P08758_ANXA5_Y256_M1	17.9364	17.1242	NA	NA	NA	NA	17.8235	17.0449	NA	NA	NA	NA	NA	16.2214	NA	NA	NA	16.7781	NA	NA	NA	NA	NA	NA	NA	NA	NA	NA	NA	NA	NA	16.7492	NA	NA	NA	NA	NA	NA	NA	NA	NA	NA	15.8257	NA	NA	NA	16.6022	NA	NA	NA	NA	17.6059	17.0029	17.5099	NA	15.9581	17.3766	NA	NA	NA	NA	NA	NA	NA	NA	NA	NA	14.8721	NA	NA	NA	NA	NA	NA	NA	NA	NA	NA	16.3253	NA	NA	NA	NA	NA	NA	NA	NA	16.0882	NA	16.9316	NA	NA	NA	16.018	NA	NA	NA	NA	NA	NA	17.0031	NA	NA	NA	NA	NA	NA	19.8437	NA	NA	NA	NA	NA	NA
P08758	ANXA5	Y257	M1	P08758_ANXA5_Y257_M1	16.9476	15.2481	17.5295	16.4743	16.8285	17.4392	16.8963	17.7132	17.3049	17.2329	16.3987	17.611	16.9967	16.2686	17.4625	17.162	16.4247	17.053	15.7631	16.8488	17.1721	15.5408	15.7233	16.256	NA	NA	16.1173	NA	15.6515	NA	17.5837	16.754	17.1773	17.5776	16.9217	NA	16.1711	16.8457	17.1033	16.7858	16.6218	17.1039	16.9869	16.0175	16.4006	16.8316	17.5738	16.2172	17.8116	17.3142	18.2033	NA	17.4301	17.2991	17.1852	17.1432	16.6197	16.7993	16.9587	17.4259	16.8893	16.464	16.0813	NA	16.8363	16.7226	16.8245	15.2784	NA	17.3891	16.4331	16.1541	17.2266	15.462	NA	17.0012	16.3102	17.1512	NA	17.0831	16.7328	17.5093	NA	NA	16.4359	16.6801	17.5225	17.4281	17.6311	16.8662	16.8782	17.7631	17.4536	16.6086	16.5568	16.3943	15.8408	16.7779	17.324	17.4149	17.0154	16.6508	17.9574	17.9232	17.8815	17.6004	17.9915	17.9385	16.6613	17.4908	16.9695	16.8434	16.8467	17.2893
P08133	ANXA6	S106	M1	P08133_ANXA6_S106_M1	16.3695	16.7447	15.925	16.0255	16.4618	16.0487	15.9361	15.9574	16.0645	16.1725	16.4712	16.0704	NA	14.8241	14.6962	16.5892	15.2362	14.5459	16.6512	16.6837	16.5227	16.5127	16.4145	16.1853	NA	NA	15.2885	16.3794	14.9809	15.9163	16.0555	15.8572	16.0093	16.2309	17.085	15.0673	15.7515	15.4619	15.6571	15.3548	15.2543	16.0378	NA	15.0381	15.3863	13.9645	NA	16.3386	15.8809	16.2295	15.698	NA	15.6506	16.2068	NA	NA	NA	15.5349	NA	15.4168	15.0951	14.7302	14.9076	15.2711	14.6264	15.4791	16.004	15.9401	16.132	NA	15.7505	15.4747	15.2552	15.1019	15.6918	14.3567	14.5733	14.3631	17.463	15.3954	14.6392	15.7819	15.485	14.927	14.4533	15.3449	NA	NA	16.1465	NA	16.1217	16.2733	16.3175	15.4426	16.4133	15.887	15.7485	16.0989	16.0652	16.0111	15.9222	15.8053	15.4555	15.8529	15.3492	15.4383	15.7435	15.2641	14.3629	NA	17.1929	NA	NA	NA
P08133	ANXA6	S151	M1	P08133_ANXA6_S151_M1	18.2934	16.7422	18.2005	17.9222	17.8635	17.8648	NA	NA	18.1796	17.9201	18.0882	NA	17.6102	17.8341	17.5905	17.7415	17.7829	17.5727	18.5789	NA	18.7122	18.7639	18.6617	18.0647	NA	NA	NA	16.5471	17.2342	16.5312	18.013	17.258	NA	17.6305	NA	16.5781	17.3264	18.75	18.0445	17.9645	19.1884	18.1157	NA	17.0201	17.3384	17.4932	17.8461	18.3556	17.6314	NA	17.4957	NA	16.6182	NA	16.5442	16.5771	NA	17.4243	16.7197	17.6047	18.3119	17.6617	18.438	18.2154	17.5501	17.4605	NA	16.8577	18.1818	17.8323	18.0641	NA	18.8375	18.5199	18.174	18.6404	18.5636	18.7836	17.7847	NA	15.8131	16.5018	17.6675	16.2921	16.6307	NA	16.7756	17.4795	17.4263	16.2396	18.53	17.8297	NA	18.3569	18.3785	17.3771	17.7866	17.1096	17.6539	18.111	17.8994	16.8894	17.8042	18.1681	18.2753	17.9712	18.336	18.0979	18.491	NA	16.3957	16.8008	18.819	17.845
P08133	ANXA6	S303	M1	P08133_ANXA6_S303_M1	17.5085	15.8969	17.2317	16.7129	16.8986	17.2187	16.6277	16.4941	16.726	16.5477	16.5914	16.5601	15.735	15.8524	15.8029	15.9656	15.9951	15.489	17.3824	17.4741	17.0185	17.9185	17.4708	17.1686	16.6467	16.4697	16.7075	16.2834	16.4589	16.4272	16.4128	16.5011	16.624	16.2396	16.3266	16.4559	15.731	NA	16.1307	15.5582	15.4617	16.154	16.4352	16.4274	16.1995	16.133	16.3172	17.0739	16.9088	17.0228	17.0832	16.4705	17.0313	16.7285	16.5061	16.5573	16.7069	16.3945	16.6123	16.48	16.5572	NA	16.654	16.6589	16.4629	16.7361	16.1385	16.2972	15.8406	17.294	16.1555	15.8519	16.9745	16.8506	16.6259	16.8435	16.7673	17.0148	16.2388	16.0064	15.0634	15.9991	16.2997	15.7651	15.6021	16.0089	15.9075	15.9071	16.0635	15.8274	17.1084	16.7877	16.979	16.8077	16.9645	16.9118	16.3247	16.9188	16.0632	16.2228	16.56	16.6201	17.1404	16.9358	16.955	17.221	17.1672	16.9603	16.2901	16.3488	16.0437	16.3637	16.0587	15.971
P08133	ANXA6	S310	M1	P08133_ANXA6_S310_M1	15.8649	14.9117	15.6559	15.2973	15.5227	15.3818	NA	15.0532	NA	15.1726	NA	NA	15.129	NA	15.0756	14.5204	NA	14.658	NA	14.0709	NA	13.3879	NA	13.875	15.9282	15.5948	15.7375	15.1896	15.4497	15.8118	15.1258	15.0774	15.235	14.8353	15.1537	15.1785	NA	NA	14.5689	14.9426	14.2982	15.0786	NA	NA	14.659	NA	15.3068	NA	15.7193	16.0137	15.9395	15.6972	15.7712	16.0531	15.3337	14.4418	15.221	14.6962	15.3391	15.3102	14.4786	13.5517	14.3974	NA	NA	NA	15.5621	15.5774	14.6501	15.549	14.8914	15.2906	15.2752	14.7719	15.3104	14.9532	14.91	15.1765	16.0711	15.908	NA	NA	NA	NA	14.835	14.7871	14.7136	14.8562	14.9802	14.8169	NA	NA	15.6098	NA	NA	NA	16.2913	15.19	16.0203	16.0796	15.1166	15.8193	14.9096	NA	NA	NA	NA	14.8725	14.9778	15.0527	15.0784	15.2128	15.2128	15.3829
P08133	ANXA6	S422	M1	P08133_ANXA6_S422_M1	17.9376	17.4721	17.9673	17.8587	18.1568	18.2079	17.7457	17.7192	17.7102	17.6817	17.8683	17.7403	17.7927	17.9317	17.8428	17.8228	17.8206	17.8715	18.4897	18.3464	18.4112	18.3891	18.4563	18.4978	18.1905	17.8794	18.0841	17.7035	17.8722	18.1342	18.1794	18.3335	18.2152	18.0202	18.1507	18.3337	17.9924	17.8191	17.8802	17.8649	17.8798	18.0869	18.3848	18.2097	18.2586	18.1886	18.4149	18.1325	18.0431	17.6233	17.9933	17.988	17.8121	17.8101	18.1376	18.0663	18.2072	18.055	18.0832	18.2231	18.158	18.0495	18.2776	18.037	18.0317	18.171	17.7639	17.7956	17.5928	17.8653	17.7289	17.6827	18.1233	18.2493	18.1765	18.1192	18.0922	18.1349	17.0469	16.8017	16.1991	16.7851	17.3483	16.41	17.1303	17.9284	17.7261	17.8572	17.9688	17.8688	18.1309	18.1705	18.0139	18.003	18.1168	17.9357	17.727	17.8716	17.7967	17.8516	17.83	17.9707	18.3745	18.182	18.4748	18.1222	18.4307	18.5051	17.6679	17.8476	17.6712	17.8501	17.7774	17.8802
P08133	ANXA6	S484	M1	P08133_ANXA6_S484_M1	17.9613	17.1246	19.1039	18.8773	18.4462	18.2735	18.7778	18.1726	18.4034	18.3007	18.8296	18.5056	18.4573	20.6176	18.1549	18.2998	17.9348	18.6904	20.5055	18.2498	20.2186	20.5828	19.774	19.606	18.6948	18.7144	18.6441	18.3366	18.0624	18.6662	18.4632	20.7899	18.5562	18.2404	19.8901	18.5989	18.4723	17.1394	17.0569	18.5399	20.7669	19.8582	17.8432	17.8784	17.8309	18.6968	17.869	19.2966	18.9771	18.8794	19.4731	19.7231	19.9752	18.9295	18.2425	18.7604	18.1672	18.2598	18.0629	18.4672	19.341	18.0099	18.2691	18.4398	18.4269	18.3097	18.7767	18.9551	17.2926	18.6903	18.734	18.8058	19.9078	18.4131	19.5289	18.4585	18.9119	19.4346	18.1035	18.4446	17.5798	17.5565	18.2859	17.9035	18.2734	18.526	20.6754	18.5857	18.7537	18.7387	18.3126	18.498	18.6472	18.5056	18.4284	18.6144	18.4297	18.7645	18.8485	18.1246	16.6414	17.9658	19.0838	20.3018	18.3612	18.5993	19.5939	20.4212	18.5019	18.9846	17.5996	18.6154	18.5818	18.5955
P08133	ANXA6	S490	M1	P08133_ANXA6_S490_M1	NA	NA	NA	NA	NA	NA	NA	NA	NA	NA	NA	NA	NA	NA	NA	NA	NA	NA	NA	NA	NA	16.098	16.0359	NA	NA	NA	NA	NA	NA	NA	NA	NA	NA	NA	NA	NA	NA	NA	NA	NA	NA	NA	NA	NA	NA	NA	NA	NA	16.1139	NA	NA	NA	NA	NA	NA	NA	NA	NA	NA	NA	16.0357	NA	NA	NA	16.4983	NA	NA	NA	NA	NA	NA	NA	NA	NA	NA	NA	NA	NA	NA	NA	NA	NA	NA	NA	NA	NA	NA	NA	NA	NA	NA	NA	NA	NA	NA	NA	NA	NA	NA	NA	NA	NA	NA	NA	NA	NA	NA	NA	NA	NA	NA	NA	NA	NA
P08133	ANXA6	S491	M1	P08133_ANXA6_S491_M1	19.748	NA	18.1119	20.6654	18.029	NA	NA	19.2451	NA	17.6533	NA	NA	NA	NA	NA	18.7535	18.9619	NA	NA	NA	NA	NA	NA	19.6052	NA	NA	19.1684	NA	NA	NA	19.5194	NA	NA	NA	NA	NA	19.1621	18.7008	20.486	19.0562	19.003	NA	NA	NA	NA	18.6836	NA	NA	NA	NA	NA	NA	NA	18.9695	NA	NA	NA	NA	NA	NA	NA	NA	NA	NA	NA	NA	NA	NA	NA	NA	NA	NA	18.2678	19.5741	NA	NA	NA	NA	NA	NA	18.7188	18.5233	NA	18.8281	17.5809	NA	NA	NA	NA	NA	NA	NA	NA	NA	NA	NA	NA	NA	NA	NA	19.333	NA	20.5411	NA	20.2109	NA	NA	20.7005	19.2401	NA	19.2604	NA	19.3826	NA
P08133	ANXA6	S494	M1	P08133_ANXA6_S494_M1	19.9007	19.5464	20.2788	18.6587	19.4617	19.4717	18.7387	19.6215	19.5641	19.4805	19.9231	19.6046	17.068	18.4279	NA	18.6967	18.5569	NA	19.7011	19.7179	19.7067	19.246	20.5689	19.8617	18.5529	NA	18.5621	20.0032	NA	19.2162	17.8034	18.924	NA	17.7366	17.985	18.9106	18.7587	19.1374	NA	18.5905	20.3385	19.4526	17.9258	19.5259	18.7449	19.2676	18.4273	18.9912	NA	NA	NA	NA	NA	NA	19.0033	NA	18.3861	NA	NA	NA	19.9605	NA	18.2128	19.9071	19.7409	20.1083	20.5928	18.2947	19.1433	19.5221	19.6985	19.5511	19.9607	19.1842	19.6502	19.9524	20.2795	20.2535	18.1533	19.203	16.6582	18.4347	19.5723	NA	17.3596	19.4416	17.5985	19.1697	18.6694	19.2815	20.2803	19.139	19.8802	19.5644	19.4692	19.9422	19.4721	19.834	19.1499	19.5359	NA	18.8901	NA	17.6812	20.6916	18.9636	NA	NA	18.815	19.4063	NA	18.7283	18.0323	19.426
P08133	ANXA6	S49	M1	P08133_ANXA6_S49_M1	NA	NA	15.7414	NA	NA	14.4993	15.8818	NA	NA	NA	NA	NA	15.4797	14.2881	NA	15.0805	NA	15.4945	15.3805	NA	15.5638	NA	15.4261	NA	NA	NA	NA	NA	14.3165	NA	15.5701	15.7026	15.6717	15.5511	NA	16.0073	NA	NA	NA	13.8842	NA	NA	15.3054	15.2893	15.0372	15.3958	15.3616	NA	NA	NA	NA	NA	NA	15.6448	15.5457	14.4669	16.0559	14.3129	15.6829	NA	15.981	15.1266	NA	14.1939	14.5234	NA	NA	NA	NA	NA	NA	NA	16.2022	15.8204	15.9378	NA	NA	15.5124	NA	NA	NA	NA	NA	NA	NA	NA	NA	NA	15.3659	NA	NA	NA	NA	14.834	NA	NA	NA	NA	NA	NA	NA	NA	NA	NA	NA	15.0323	NA	NA	NA	NA	NA	NA	NA	NA
P08133	ANXA6	S583	M1	P08133_ANXA6_S583_M1	17.2529	16.833	17.2354	16.7471	17.2675	17.1275	16.8794	16.8036	16.7637	16.9436	16.8928	16.7914	16.6402	16.2363	16.1995	15.9343	16.1096	16.1651	15.5829	16.5339	16.3149	15.8633	15.8652	15.8442	16.9567	16.349	17.0474	16.5008	16.7455	16.3454	16.3518	16.8434	16.7923	16.4477	16.6399	16.9405	16.2068	16.3687	16.0267	16.4715	15.9243	16.5182	16.6272	16.6494	16.2607	16.4982	16.626	16.5458	17.3466	17.4388	17.4561	17.4577	17.4828	17.5428	17.1224	17.1402	17.0483	16.8811	16.9491	17.0198	16.3361	15.8639	15.7549	16.1703	16.1252	16.1985	17.3053	17.202	17.1474	17.2177	17.3188	17.1962	16.6664	16.4343	16.8051	16.8115	16.7117	15.8715	16.6022	16.6491	16.4841	16.6926	16.9174	16.3296	15.9442	16.2022	16.2488	16.3357	16.6849	16.4989	17.2486	17.1973	16.9731	17.2104	17.0961	17.0484	16.5681	16.8853	17.0197	17.0418	16.9469	16.7061	16.9314	17.2771	16.8146	16.8161	17.4274	17.3168	15.5386	15.9058	16.4906	16.6457	16.4771	16.5447
P08133	ANXA6	S658	M1	P08133_ANXA6_S658_M1	NA	18.9459	NA	NA	NA	NA	19.1975	NA	19.3219	18.1469	NA	18.3809	18.8844	18.9995	19.0685	17.5745	18.1287	18.9191	19.8383	19.6997	19.8481	19.8842	19.9014	19.7567	19.3631	18.4003	19.3801	17.2879	18.8402	18.5562	19.3186	19.4481	18.5738	19.2244	19.3192	19.6301	19.1388	19.1709	19.4475	19.1112	19.0315	19.4705	19.2265	19.0271	19.0843	19.214	19.4771	18.6832	NA	19.6433	NA	NA	19.7825	19.7561	19.3989	19.4658	19.2466	19.3277	19.267	19.4056	19.5962	19.438	18.8942	19.6183	18.8217	19.7421	19.1317	19.1367	19.1676	19.218	19.0482	18.6868	19.7037	19.7124	19.7344	19.6115	19.7279	19.7128	18.756	18.5797	NA	17.9046	18.3552	18.4305	NA	18.0687	18.7071	18.9857	19.1187	19.0662	NA	NA	18.9132	18.7388	NA	19.2627	18.9367	NA	19.0092	NA	18.7694	18.7574	19.4037	19.1425	19.4807	19.2676	18.7704	19.3488	19.1191	19.4761	19.2104	19.4071	18.6136	18.7914
P08133	ANXA6	T110	M1	P08133_ANXA6_T110_M1	17.0103	16.4539	16.9786	16.6975	16.7601	16.9838	16.8959	16.7925	17.2308	16.6684	16.7733	16.7526	17.2517	17.548	17.358	17.4045	17.4351	17.1146	17.5356	17.5886	17.8409	17.2866	17.5252	17.5013	16.8873	16.7365	16.8122	16.6552	16.677	16.7523	16.8791	17.1256	17.1528	16.8394	16.7332	17.0195	17.4204	17.3974	17.4687	17.1893	17.2077	17.5882	17.0381	16.8575	16.9812	16.7326	16.8526	16.5942	16.9978	16.6872	16.8949	16.5334	16.4265	16.3418	16.8685	16.8333	16.9621	16.842	16.8388	16.7939	17.5432	17.6707	17.5408	17.2784	17.2969	17.5577	16.6882	16.8047	17.1326	16.635	17.114	16.7719	17.806	17.5443	17.4842	17.3674	17.4051	17.194	NA	16.5596	15.1496	16.0707	15.6993	15.9377	16.9539	17.0415	16.9787	16.9526	17.1958	16.8234	16.7174	16.7773	16.8328	16.6934	16.766	16.8741	16.5794	16.8178	16.5224	16.3075	16.5384	16.5481	17.3622	17.2068	17.1955	17.5382	17.4133	17.1295	16.9942	17.0287	17.1311	16.9881	17.0305	16.9278
P08133	ANXA6	T150	M1	P08133_ANXA6_T150_M1	18.4246	16.6606	18.1305	18.079	17.27	17.0648	18.2512	18.1615	NA	17.8824	18.668	18.1844	18.2564	16.7117	16.8765	14.5118	15.9118	NA	18.7366	18.7236	18.8166	NA	18.9006	NA	17.6804	17.6084	17.7915	17.5551	16.0204	17.5618	18.098	17.7888	17.4511	17.2077	18.0538	17.7273	16.1469	NA	NA	NA	16.5253	15.5715	18.4168	17.8527	17.5083	16.8089	17.0321	18.4287	15.3053	17.6123	17.5468	16.9434	17.571	17.8481	17.5493	17.8354	17.7039	16.6902	17.1023	17.4017	NA	17.0671	NA	15.2512	NA	17.6722	18.3116	18.3915	18.3697	17.0909	18.7751	18.4269	NA	NA	NA	NA	NA	17.9624	17.2459	17.3423	16.7132	17.1237	17.6928	17.5676	17.3762	16.6656	16.1864	NA	17.0848	NA	18.0564	17.299	17.7122	18.7228	18.5045	18.6105	18.4279	17.7342	17.6888	18.7419	17.6557	17.6034	17.394	18.1255	NA	17.507	NA	18.1006	15.8167	18.2515	16.806	15.8905	18.759	16.2907
P08133	ANXA6	T464	M1	P08133_ANXA6_T464_M1	NA	16.5655	NA	16.9425	17.3322	17.7232	NA	NA	NA	NA	NA	NA	16.8165	NA	NA	16.8013	NA	NA	NA	NA	NA	NA	NA	NA	NA	NA	17.0895	17.4431	NA	17.2452	NA	NA	17.1799	NA	NA	NA	NA	NA	NA	NA	16.9827	NA	NA	NA	NA	NA	NA	NA	17.1804	17.122	17.1814	NA	NA	17.3053	NA	17.2177	NA	NA	NA	NA	NA	NA	NA	NA	NA	NA	NA	NA	NA	NA	NA	NA	NA	NA	NA	NA	NA	NA	NA	15.8523	NA	NA	NA	15.6288	NA	NA	16.7494	17.0052	16.9519	16.8412	17.5014	NA	NA	NA	17.4413	17.3501	NA	17.0606	16.8939	NA	16.8785	16.8731	NA	17.0605	NA	17.1634	17.2316	17.2355	NA	NA	17.0777	NA	NA	NA
P08133	ANXA6	T466	M1	P08133_ANXA6_T466_M1	17.5565	NA	17.7566	NA	NA	NA	17.2023	17.1752	16.9231	17.0006	17.2957	17.1259	NA	17.0025	16.9221	NA	17.0536	17.088	17.4593	17.4284	17.8264	17.6122	17.7002	17.4895	17.2447	17.1957	NA	NA	17.35	NA	17.268	17.127	NA	16.9563	17.1306	17.3804	16.7954	16.7428	16.7896	17.0476	NA	17.0931	17.1734	16.9986	16.8459	16.9777	17.0567	17.1695	NA	NA	NA	17.2163	17.2949	NA	17.2767	NA	17.2842	17.2881	17.2198	17.1523	17.4024	17.4642	17.4583	17.4425	17.5882	17.339	17.0133	17.1972	16.9671	17.1161	17.2203	17.1442	17.6003	17.4053	17.4202	17.3752	17.649	17.5368	16.1358	NA	14.9507	15.6776	16.4288	NA	15.7124	16.7295	NA	NA	NA	NA	NA	17.2954	17.342	17.2893	NA	NA	16.6426	NA	NA	17.0093	NA	NA	17.347	NA	17.2934	NA	NA	NA	17.0904	17.2376	NA	17.1406	17.3788	17.1271
P08133	ANXA6	T48	M1	P08133_ANXA6_T48_M1	15.7971	14.9919	NA	15.0039	14.6741	14.5289	NA	16.1303	16.0716	16.0449	16.0226	15.8966	NA	14.4525	16.1842	NA	14.7993	NA	15.3347	16.672	15.577	16.2402	15.3998	16.3965	15.4001	15.3196	15.6535	15.3351	14.32	15.6126	NA	NA	NA	NA	15.2395	NA	14.8849	NA	14.9994	NA	13.9818	15.5	NA	NA	NA	NA	NA	14.0293	15.8536	15.6703	15.6049	15.5581	15.0515	NA	NA	14.4669	NA	NA	NA	15.5171	NA	15.2191	NA	14.0255	14.5417	15.206	15.5382	15.6557	15.5533	15.7867	15.9892	15.6924	NA	NA	NA	17.3025	15.9256	NA	15.2268	14.8094	14.3517	14.8141	15.4908	14.7345	15.3747	15.5971	NA	15.4888	NA	15.2994	16.155	15.6743	16.4507	14.6589	15.9671	14.9626	15.5286	15.9222	15.3375	15.5793	14.5791	15.6843	17.2373	15.8188	16.2027	15.0172	15.8348	NA	16.0311	15.8685	15.9192	15.5111	15.0309	16.0162
P08133	ANXA6	T493	M1	P08133_ANXA6_T493_M1	NA	19.7436	20.0831	19.0631	20.3558	20.4715	18.8618	NA	18.9223	NA	19.3427	19.3361	19.6696	18.5405	18.2576	19.2152	NA	20.2753	19.5884	21.7217	21.0037	19.2222	20.1323	NA	19.0548	19.8748	20.204	20.5054	20.771	20.4417	19.9586	19.0992	19.9142	21.2833	19.6826	20.6248	NA	18.4498	NA	20.72	NA	20.1906	20.592	NA	19.0752	19.0064	19.3851	18.5549	21.1605	20.0567	20.2915	19.3699	20.0603	19.9603	17.6005	20.3919	20.5176	20.8912	20.6941	19.835	NA	20.5607	20.3027	NA	20.6246	NA	19.9341	19.4477	19.915	20.1864	20.7262	20.0839	19.1516	18.0534	19.7307	NA	19.2129	19.5998	19.2888	NA	19.5826	NA	20.1611	19.9029	19.2289	NA	19.6003	NA	18.6278	20.8195	NA	18.9066	18.8821	18.6431	20.0349	18.299	19.63	NA	18.9192	20.3404	20.0066	19.0514	20.4428	19.5894	21.075	20.7783	20.8029	20.2518	NA	19.0712	18.9966	21.1934	20.4642	21.5178
P08133	ANXA6	T535	M1	P08133_ANXA6_T535_M1	14.8616	15.9013	16.1331	17.1484	15.589	NA	NA	NA	NA	16.6937	NA	NA	NA	NA	NA	NA	NA	NA	NA	NA	14.8787	NA	NA	NA	NA	NA	NA	NA	NA	NA	NA	NA	NA	NA	NA	NA	NA	NA	14.7893	NA	NA	NA	NA	NA	NA	NA	NA	NA	17.2023	NA	14.5776	NA	NA	NA	NA	NA	NA	NA	NA	NA	NA	NA	NA	15.4272	NA	NA	NA	16.7149	NA	15.6793	NA	17.2737	NA	NA	NA	16.1292	14.5149	NA	NA	NA	15.6672	15.7011	NA	NA	15.8198	NA	16.2659	15.2756	NA	NA	NA	NA	NA	NA	NA	NA	12.112	NA	NA	NA	NA	NA	NA	15.8302	NA	15.6329	NA	NA	NA	NA	NA	NA	NA	NA
P08133	ANXA6	T657	M1	P08133_ANXA6_T657_M1	19.9234	NA	20.111	19.5193	19.6959	19.8443	NA	18.867	NA	17.9891	18.3141	NA	NA	NA	NA	NA	NA	NA	NA	NA	NA	NA	19.5381	NA	NA	NA	NA	17.7024	NA	NA	NA	NA	NA	NA	NA	NA	NA	NA	NA	NA	NA	NA	NA	NA	NA	NA	NA	17.7568	19.5317	NA	19.4638	19.4386	NA	NA	NA	NA	NA	NA	NA	NA	NA	NA	18.4766	NA	18.4856	NA	NA	NA	NA	NA	NA	NA	NA	NA	NA	NA	NA	NA	NA	NA	17.8034	17.1374	17.6273	NA	17.8491	17.2448	NA	NA	NA	NA	19.4261	19.3373	18.1616	18.1466	19.2022	NA	NA	18.9409	NA	19.0674	17.7867	18.0524	NA	NA	NA	NA	17.9601	NA	NA	NA	NA	NA	18.1623	17.8754
P08133	ANXA6	Y302	M1	P08133_ANXA6_Y302_M1	17.0146	16.1947	16.8435	16.3027	16.6607	16.719	17.1739	17.0582	16.825	16.7101	16.8227	16.624	16.1265	16.3625	16.194	NA	16.0233	NA	16.9422	17.0037	17.1821	NA	17.0323	16.72	16.4246	16.2797	16.5734	16.5697	16.3164	16.1793	16.4758	16.8161	16.8054	16.3136	16.5821	16.511	15.5675	16.5293	15.8438	15.4499	15.4129	16.4853	16.7822	16.3425	15.9174	15.6017	15.9863	NA	16.4993	16.5857	16.5028	16.1085	16.6958	16.6981	16.6709	16.2191	16.3826	16.4468	16.2177	16.0396	16.7582	17.1912	16.5922	15.7273	16.0764	16.276	16.6271	16.9613	16.3735	NA	16.3453	16.3118	17.0647	17.3289	16.91	17.0632	17.1768	16.5991	15.0932	14.6065	15.594	16.2086	15.3275	15.3547	15.4617	NA	15.8081	16.8057	16.5301	NA	16.8594	16.7986	16.766	16.6486	16.7324	16.631	16.2387	16.6638	16.4726	16.1007	16.1569	16.1543	16.7942	16.7843	16.7153	17.0095	16.8406	16.5125	16.4739	16.7135	16.106	16.4488	16.3826	16.5204
P08133	ANXA6	Y313	M1	P08133_ANXA6_Y313_M1	NA	NA	NA	NA	NA	NA	NA	NA	15.9975	NA	15.5363	14.8809	NA	14.6793	NA	NA	NA	NA	NA	NA	NA	NA	NA	NA	NA	NA	NA	NA	NA	NA	NA	NA	NA	NA	NA	NA	NA	NA	NA	NA	NA	NA	NA	NA	NA	NA	NA	14.5717	NA	NA	NA	NA	NA	NA	NA	NA	NA	NA	NA	NA	NA	NA	NA	NA	NA	NA	NA	NA	NA	NA	NA	NA	NA	NA	NA	NA	NA	NA	NA	NA	15.9794	NA	NA	16.1445	NA	NA	NA	NA	NA	NA	NA	16.3324	NA	15.7104	15.9049	15.9376	NA	NA	NA	NA	NA	NA	NA	14.9381	14.1494	NA	NA	NA	NA	NA	NA	NA	NA	NA
P20073	ANXA7	S405	M1	P20073_ANXA7_S405_M1	15.6635	14.6627	15.5734	15.0185	15.4054	15.244	NA	15.1351	14.7728	15.229	15.4802	15.1339	NA	NA	15.0393	17.4945	NA	NA	15.412	NA	NA	15.6232	NA	NA	NA	14.8673	NA	NA	NA	15.2639	14.8567	14.8019	15.313	NA	14.7911	14.7066	NA	17.7997	NA	NA	17.9703	NA	15.3244	NA	NA	14.5069	NA	14.7215	14.2471	NA	14.5693	NA	NA	NA	15.3136	15.576	15.4441	NA	15.2187	15.3304	15.5658	NA	15.8643	NA	15.5072	15.6232	15.2817	15.2748	NA	15.2264	15.2567	15.4734	15.5028	15.5893	16.0684	15.2419	15.3721	15.5016	NA	13.8733	NA	14.2128	NA	13.7054	14.627	15.077	NA	15.6728	15.6991	NA	15.2181	15.3535	15.2965	15.0521	15.8329	15.4104	14.8424	NA	15.0585	NA	NA	14.7889	14.8613	14.6421	14.8286	14.3774	15.158	15.4085	NA	NA	NA	NA	NA	NA
Q96CW1	AP2M1	T156	M1	Q96CW1_AP2M1_T156_M1	17.281	17.9503	17.0511	17.1867	17.2016	16.7602	NA	NA	NA	NA	NA	NA	NA	NA	16.2948	NA	NA	NA	16.5383	NA	NA	NA	16.1681	17.3106	NA	NA	17.6609	NA	16.7691	NA	NA	NA	15.7456	15.4613	NA	14.7567	NA	NA	NA	NA	NA	NA	NA	NA	NA	NA	NA	NA	NA	NA	NA	14.753	NA	NA	18.5463	18.8628	NA	NA	NA	18.4058	NA	14.0034	17.2948	NA	NA	17.725	NA	15.5244	NA	NA	NA	NA	16.964	16.783	17.4974	17.313	17.0082	16.9886	16.1141	16.0668	15.0614	NA	NA	NA	NA	NA	15.5629	15.6046	NA	NA	15.614	NA	15.736	15.8372	18.2556	16.2418	14.7506	16.2813	NA	NA	NA	NA	NA	NA	NA	NA	NA	NA	NA	NA	NA	NA	NA	NA
O00203	AP3B1	S276	M1	O00203_AP3B1_S276_M1	19.0158	20.9526	18.8928	19.3498	19.2742	19.0986	19.9153	18.8929	20.0171	19.0178	19.3779	19.6294	19.844	19.6231	19.7654	19.4401	19.4506	19.6219	19.705	19.4198	19.5616	19.7104	19.416	19.5377	19.9696	20.027	19.8292	19.8585	19.8631	19.8046	19.951	19.9902	20.3213	20.4581	20.2057	20.1199	19.6434	20.359	19.7754	19.399	19.6108	19.2597	19.5778	19.4298	19.5213	19.604	19.3786	19.4361	19.5093	19.8116	19.6453	19.6866	19.776	19.9518	19.942	19.8615	19.7138	19.8969	19.4042	19.6916	19.7249	20.0967	19.85	19.9558	19.9392	19.7663	19.6857	19.7789	19.9085	19.2154	20.0455	20.0938	19.3999	19.4873	19.5464	19.6117	19.4967	19.5203	20.8582	21.0983	20.8946	20.214	19.5723	20.5971	19.8564	19.587	19.6669	19.5321	19.6028	19.6328	19.3397	19.0622	18.8314	19.7156	19.0705	19.8325	20.0122	18.6111	19.6405	19.4607	18.8995	19.437	19.6898	20.1764	19.7223	19.6126	19.6735	19.7832	19.6337	19.4995	19.5334	19.6706	19.6588	19.5906
O00203	AP3B1	S750	M2	O00203_AP3B1_S750_M2	NA	NA	NA	NA	NA	NA	13.5604	NA	15.8927	13.5616	NA	12.9234	15.1812	14.1603	15.0146	14.2849	14.3496	13.2747	14.2243	13.7589	NA	14.0767	12.7256	15.3103	NA	NA	NA	NA	NA	NA	NA	NA	14.813	13.2107	16	16.0656	NA	14.0307	15.4213	NA	13.7271	11.8412	14.0597	15.351	14.2236	14.3547	13.6371	13.7537	14.3028	15.0804	16.054	NA	15.2844	13.5373	15.9798	NA	NA	NA	NA	13.6135	13.1029	13.2939	15.353	13.7244	15.0301	14.1183	NA	NA	NA	NA	13.1711	NA	10.6899	12.0596	13.8315	NA	NA	16.1976	14.9754	NA	12.2994	13.1789	8.81051	NA	14.7559	14.0651	13.8824	14.2634	NA	13.5916	13.338	13.589	NA	11.4773	NA	NA	16.1221	NA	NA	NA	NA	NA	15.1818	14.1903	14.4427	15.0476	13.9855	14.6276	15.2441	12.7827	15.6009	NA	15.0892	13.5186
O00203	AP3B1	S752	M2	O00203_AP3B1_S752_M2	NA	NA	NA	NA	NA	NA	13.5604	NA	15.8927	13.5616	NA	12.9234	15.1812	14.1603	15.0146	14.2849	14.3496	13.2747	14.2243	13.7589	NA	14.0767	12.7256	15.3103	NA	NA	NA	NA	NA	NA	NA	NA	14.813	13.2107	16	16.0656	NA	14.0307	15.4213	NA	13.7271	11.8412	14.0597	15.351	14.2236	14.3547	13.6371	13.7537	14.3028	15.0804	16.054	NA	15.2844	13.5373	15.9798	NA	NA	NA	NA	13.6135	13.1029	13.2939	15.353	13.7244	15.0301	14.1183	NA	NA	NA	NA	13.1711	NA	10.6899	12.0596	13.8315	NA	NA	16.1976	14.9754	NA	12.2994	13.1789	8.81051	NA	14.7559	14.0651	13.8824	14.2634	NA	13.5916	13.338	13.589	NA	11.4773	NA	NA	16.1221	NA	NA	NA	NA	NA	15.1818	14.1903	14.4427	15.0476	13.9855	14.6276	15.2441	12.7827	15.6009	NA	15.0892	13.5186
Q02410	APBA1	S242	M1	Q02410_APBA1_S242_M1	16.4477	17.5802	13.7922	NA	16.0565	15.3792	16.8475	15.3968	16.164	15.6223	15.266	NA	15.6176	NA	NA	NA	14.957	14.677	14.725	NA	NA	14.9905	NA	NA	15.8609	16.4594	16.3952	15.9998	14.964	15.932	16.6666	16.6469	16.9938	17.1192	16.6398	16.6149	15.6473	15.3697	NA	15.8524	15.4226	NA	16.1257	15.7616	15.3478	NA	14.3756	16.1917	14.1814	15.3026	16.3454	NA	16.66	16.0952	14.3223	16.3713	16.2432	15.9611	NA	14.9454	NA	NA	NA	15.2383	NA	15.1845	16.8501	NA	16.4082	14.7428	16.7523	15.1712	14.7922	NA	16.0225	13.3877	NA	NA	16.4004	17.6091	17.033	NA	15.9196	17.023	16.7574	NA	16.4525	16.2771	NA	NA	NA	NA	15.4585	15.2466	NA	14.0149	15.9624	15.5741	15.6249	NA	NA	15.3897	16.4556	16.4419	16.7204	16.4078	16.6799	16.3385	NA	NA	NA	14.6557	14.967	14.5658
Q02410	APBA1	S242	M2	Q02410_APBA1_S242_M2	NA	19.5204	NA	18.9167	18.5508	NA	18.6626	19.0394	NA	18.2548	NA	19.8294	NA	17.4851	19.2194	NA	NA	18.6922	18.0239	15.5981	18.0672	18.6247	17.0492	NA	19.7585	19.3472	17.2334	19.0559	19.8145	19.2395	20.4518	20.3246	20.7549	20.7913	20.1247	20.0395	17.5253	17.7479	18.328	17.9412	17.6643	17.63	17.9253	18.7634	17.7151	NA	19.5507	NA	18.2105	18.8718	17.1137	NA	18.5708	19.7871	19.1196	19.7406	17.6338	19.5897	18.5565	18.794	19.2405	18.6505	19.0628	19.1935	19.2003	18.7513	18.5445	20.1319	18.8206	NA	19.2025	18.5687	NA	NA	NA	NA	NA	NA	20.9459	21.7333	20.9644	21.361	17.4346	20.9536	17.9332	18.6178	18.2271	NA	17.9219	19.0627	17.045	18.663	17.7361	NA	15.7933	17.8704	NA	18.108	19.6281	17.6718	18.698	18.9916	19.2816	20.2224	NA	18.5163	NA	NA	NA	NA	NA	19.3221	18.6959	19.2441
Q02410	APBA1	S246	M1	Q02410_APBA1_S246_M1	NA	16.4288	14.1912	NA	NA	NA	NA	16.0052	15.9769	15.9224	NA	16.0324	NA	NA	13.6464	NA	NA	NA	NA	14.688	NA	NA	NA	NA	NA	NA	NA	NA	15.7504	14.1283	NA	NA	NA	NA	NA	NA	NA	NA	NA	NA	NA	NA	NA	NA	NA	NA	15.4723	NA	16.0947	NA	NA	NA	NA	NA	NA	15.6786	NA	NA	NA	14.8934	NA	NA	NA	NA	NA	NA	NA	16.0377	NA	NA	NA	NA	NA	14.8434	15.136	15.4687	14.5782	NA	NA	17.5151	16.5918	17.6991	NA	16.6696	NA	NA	15.3844	NA	15.5694	NA	16.1844	15.1306	NA	NA	15.8388	14.4107	NA	NA	NA	NA	NA	NA	15.8562	NA	NA	NA	NA	NA	NA	NA	14.5473	12.755	15.4491	NA
Q02410	APBA1	S246	M2	Q02410_APBA1_S246_M2	18.2893	19.7255	19.3055	NA	18.5123	NA	18.3247	18.5687	18.9204	18.1643	19.0487	19.5952	17.9088	18.4702	NA	19.0478	18.1508	NA	16.2459	17.0538	15.074	17.5161	17.4202	18.0121	NA	18.8961	18.6481	17.905	16.8677	18.3678	NA	NA	NA	NA	NA	NA	18.1403	17.5137	19.229	16.6021	18.2935	17.8335	18.9348	NA	17.946	18.7002	NA	17.9262	NA	18.6376	19.7953	18.6731	17.3328	NA	18.1532	NA	18.05	NA	NA	NA	NA	17.1748	NA	NA	NA	NA	18.7351	19.8977	19.0293	18.5468	19.2441	18.776	19.0934	18.9036	18.0646	18.9474	18.598	18.4288	NA	21.4991	17.9919	21.1267	19.2504	NA	19.4588	18.7713	18.4026	19.2778	18.9238	NA	17.9553	16.2668	18.0379	17.6448	18.401	17.8308	18.5496	18.4267	NA	18.5738	NA	NA	NA	19.9882	19.4587	17.9185	19.8267	18.1402	19.5448	18.6887	17.8277	NA	17.6208	NA
Q02410	APBA1	S248	M1	Q02410_APBA1_S248_M1	NA	NA	NA	NA	NA	NA	NA	NA	NA	NA	NA	NA	NA	NA	NA	NA	NA	NA	NA	NA	NA	NA	NA	NA	NA	NA	NA	NA	NA	13.5233	NA	NA	NA	NA	NA	NA	NA	NA	NA	NA	NA	NA	NA	NA	NA	NA	NA	NA	NA	NA	NA	NA	NA	NA	NA	NA	14.708	NA	NA	NA	NA	NA	NA	NA	NA	NA	NA	NA	NA	NA	NA	NA	NA	NA	NA	11.8673	NA	NA	NA	NA	NA	NA	NA	NA	NA	NA	NA	12.8645	NA	NA	NA	NA	NA	NA	NA	NA	NA	NA	NA	NA	NA	NA	NA	NA	NA	NA	NA	NA	NA	NA	NA	NA	NA	NA
Q02410	APBA1	S248	M2	Q02410_APBA1_S248_M2	19.5042	20.7721	NA	NA	NA	NA	NA	19.1146	19.6716	NA	19.7999	NA	19.1372	NA	NA	NA	18.902	NA	16.9972	17.805	15.8253	16.6776	18.1715	18.7634	NA	NA	NA	NA	17.6189	NA	NA	NA	NA	NA	NA	NA	NA	20.6084	NA	17.8267	NA	18.8793	NA	NA	18.6973	19.4515	NA	18.7831	18.6954	19.4467	NA	19.2396	19.4614	NA	NA	NA	18.8012	NA	NA	NA	NA	17.9261	NA	NA	NA	NA	19.7745	NA	NA	18.3046	NA	NA	19.8447	19.6548	16.8664	19.6987	19.3493	19.18	NA	NA	18.7432	NA	20.0017	NA	20.2101	NA	NA	NA	NA	NA	NA	NA	NA	16.5574	NA	NA	19.5238	NA	NA	NA	NA	NA	NA	NA	17.5927	18.6698	NA	19.0265	NA	18.003	18.6707	NA	NA	NA
Q02410	APBA1	S568	M1	Q02410_APBA1_S568_M1	14.2622	15.4644	NA	NA	NA	NA	15.0151	13.8468	12.6107	NA	NA	NA	NA	NA	NA	NA	NA	NA	NA	NA	NA	NA	NA	NA	NA	NA	NA	NA	NA	NA	11.7762	12.8164	15.1763	15.6508	12.9982	13.7287	NA	13.8007	NA	NA	NA	NA	NA	NA	NA	NA	NA	NA	12.865	12.7532	11.6982	NA	11.348	NA	NA	13.3791	NA	NA	NA	NA	NA	NA	NA	NA	NA	NA	13.7565	14.1751	12.7438	13.0773	12.9543	11.7477	NA	NA	NA	NA	NA	NA	15.2307	15.9376	16.2251	15.7157	NA	15.2074	15.3968	NA	NA	NA	NA	NA	NA	NA	NA	NA	NA	NA	NA	10.9527	NA	NA	NA	NA	NA	14.4851	NA	NA	NA	NA	NA	NA	NA	NA	NA	NA
Q02410	APBA1	S575	M1	Q02410_APBA1_S575_M1	NA	NA	NA	NA	NA	NA	NA	NA	11.4556	NA	NA	NA	NA	NA	NA	NA	NA	NA	NA	NA	NA	NA	NA	NA	NA	NA	NA	NA	NA	NA	NA	NA	NA	NA	NA	NA	NA	NA	NA	NA	NA	NA	NA	NA	NA	NA	NA	NA	NA	NA	10.6439	9.81434	NA	NA	NA	NA	NA	NA	NA	NA	NA	NA	NA	NA	NA	NA	NA	NA	NA	NA	NA	NA	NA	NA	NA	NA	NA	NA	NA	NA	NA	NA	NA	NA	NA	NA	NA	NA	NA	NA	NA	NA	NA	NA	NA	NA	NA	NA	NA	NA	NA	NA	NA	NA	NA	NA	11.4319	NA	NA	NA	NA	NA	NA	NA
Q02410	APBA1	S578	M1	Q02410_APBA1_S578_M1	NA	NA	NA	NA	NA	NA	NA	NA	NA	NA	NA	NA	NA	NA	NA	NA	NA	NA	NA	NA	NA	NA	NA	NA	NA	NA	NA	NA	NA	NA	NA	NA	NA	NA	NA	NA	NA	NA	NA	NA	NA	NA	NA	NA	NA	NA	NA	NA	NA	NA	NA	NA	NA	NA	NA	NA	NA	NA	NA	NA	NA	NA	NA	NA	NA	NA	NA	NA	NA	NA	NA	NA	NA	NA	NA	NA	NA	NA	NA	NA	14.6859	NA	14.2849	NA	NA	NA	NA	NA	NA	NA	NA	NA	NA	NA	NA	NA	NA	NA	NA	NA	NA	NA	12.1805	13.4491	12.5757	12.542	NA	NA	NA	NA	NA	NA	NA	NA
Q02410	APBA1	Y238	M1	Q02410_APBA1_Y238_M1	NA	15.9296	15.4828	15.8431	15.7305	NA	16.6954	NA	15.4812	14.5978	15.9177	16.1617	13.7944	15.788	15.7567	NA	17.1221	15.3282	16.1391	15.1106	15.8694	14.8654	14.8593	15.7797	15.0189	NA	NA	NA	14.8527	NA	NA	16.6659	NA	NA	16.8439	16.5341	15.8415	16.5576	16.2124	NA	15.6811	15.7873	NA	NA	14.3485	15.7594	15.73	NA	15.4558	15.5293	16.3851	16.0778	NA	15.783	16.0034	15.1834	NA	15.3998	NA	NA	16.7598	16.691	16.5552	16.213	16.4676	15.749	NA	16.1688	16.9331	16.3439	17.1035	15.6718	15.4205	14.214	14.115	NA	14.991	14.9418	15.9166	NA	NA	17.864	15.0273	NA	NA	15.9163	NA	15.0259	12.6173	15.5468	14.6688	14.9069	15.9933	14.021	15.1654	NA	16.0856	NA	NA	15.7327	14.7796	16.1087	NA	15.5684	16.5825	NA	16.8145	16.6651	14.3602	14.8836	14.8989	14.9964	14.8073	14.3611
Q02410	APBA1	Y238	M2	Q02410_APBA1_Y238_M2	16.9539	NA	18.9536	18.5705	18.1808	NA	17.6379	NA	NA	18.3548	NA	NA	16.5235	17.7181	18.8732	18.6958	NA	18.3461	17.6778	15.2519	17.721	NA	16.7031	NA	19.4123	18.2431	19.1692	18.9508	19.4684	18.5105	20.1057	19.9785	20.4088	20.4451	19.7786	19.6934	17.2489	19.8373	17.0864	17.3008	18.5761	NA	18.1747	18.4172	17.369	NA	19.2046	17.4325	17.2969	18.6756	18.6724	18.3967	18.1302	19.441	18.3571	19.3944	17.2877	19.2435	18.2103	18.4478	18.8944	18.3044	18.7167	18.8474	18.8542	18.4052	NA	NA	19.086	18.9303	19.1771	18.0078	NA	NA	18.703	NA	NA	NA	20.5998	NA	20.6183	NA	17.0885	20.6075	17.5871	18.3474	17.9686	18.9258	18.1662	18.7165	17.2281	17.5459	17.5471	18.2632	17.288	17.4999	17.85	17.9285	19.2819	17.8494	18.3519	18.6455	18.9355	NA	18.3286	18.1702	19.4748	17.599	19.1928	17.8601	17.3555	18.9759	18.5773	18.898
Q92870	APBB2	S216	M1	Q92870_APBB2_S216_M1	15.9095	16.2338	15.8514	NA	15.8879	NA	16.7213	15.126	16.2786	16.6474	NA	16.1707	NA	NA	NA	NA	NA	NA	NA	NA	NA	NA	15.9436	NA	17.439	15.2328	17.1982	16.6025	16.426	16.6611	15.3706	NA	NA	16.5226	NA	NA	16.0384	NA	NA	NA	NA	NA	14.6725	NA	14.7817	NA	16.4208	NA	15.7589	NA	15.8303	15.7527	15.8151	15.1204	17.1797	NA	NA	NA	NA	NA	NA	16.0551	NA	NA	15.7529	NA	14.692	NA	NA	NA	NA	14.0895	NA	NA	15.1911	NA	NA	NA	16.8652	16.4387	17.2291	16.532	16.3492	16.9009	17.0212	NA	16.1275	NA	14.6836	NA	NA	NA	NA	NA	15.9009	NA	16.6126	NA	16.3412	NA	14.6381	NA	15.9597	NA	16.3012	NA	NA	NA	NA	NA	NA	NA	NA	NA
Q92870	APBB2	S216	M3	Q92870_APBB2_S216_M3	NA	NA	NA	NA	NA	NA	NA	NA	NA	NA	NA	NA	NA	NA	NA	14.4774	NA	NA	NA	NA	14.9725	NA	NA	NA	NA	NA	NA	NA	NA	15.47	NA	NA	NA	NA	NA	NA	NA	NA	13.9507	NA	NA	NA	NA	NA	NA	NA	NA	NA	NA	14.3645	NA	17.297	NA	13.3563	NA	NA	NA	NA	NA	15.2981	NA	NA	16.7566	16.4187	16.1074	13.8893	15.8211	NA	NA	NA	NA	NA	NA	16.0822	NA	NA	NA	13.3424	NA	15.6678	16.223	NA	NA	14.9978	NA	NA	NA	NA	NA	NA	NA	NA	NA	NA	NA	NA	16.02	NA	NA	15.314	NA	16.1958	NA	NA	16.7323	NA	NA	NA	NA	NA	NA	NA	NA	NA
Q92870	APBB2	S217	M3	Q92870_APBB2_S217_M3	NA	NA	NA	NA	NA	NA	NA	NA	NA	NA	NA	15.6149	NA	16.6461	NA	NA	NA	NA	NA	NA	NA	NA	NA	16.4759	14.8616	15.5638	15.3649	NA	15.3001	NA	NA	15.3799	15.3555	NA	NA	15.6123	NA	16.4734	NA	NA	NA	NA	NA	NA	NA	NA	NA	NA	NA	NA	NA	NA	NA	NA	16.1842	NA	NA	NA	15.8117	NA	14.6846	NA	NA	NA	NA	NA	NA	NA	NA	NA	NA	NA	NA	NA	16.7759	14.1043	NA	NA	NA	NA	NA	NA	NA	NA	NA	NA	NA	NA	NA	NA	NA	NA	NA	NA	NA	NA	NA	13.7245	NA	NA	NA	NA	NA	NA	NA	NA	NA	16.4907	NA	NA	NA	17.7033	NA	NA
Q92870	APBB2	S227	M1	Q92870_APBB2_S227_M1	NA	NA	16.3126	NA	18.645	NA	NA	NA	NA	NA	NA	16.7659	18.0677	18.8004	NA	NA	18.2294	17.9471	17.1314	NA	NA	NA	NA	NA	16.7416	NA	NA	18.1545	NA	NA	NA	NA	NA	NA	NA	17.9596	18.6374	NA	18.6633	NA	17.1524	17.2217	NA	NA	NA	NA	NA	NA	NA	18.3097	15.9867	NA	NA	NA	NA	NA	18.5623	16.5941	18.1494	16.8665	NA	NA	NA	NA	NA	NA	14.5191	NA	18.547	18.6645	NA	17.4165	NA	17.3698	18.004	19.1215	NA	NA	NA	NA	NA	NA	16.7312	NA	NA	NA	NA	NA	NA	NA	15.5147	NA	17.8378	NA	17.2603	17.6799	NA	18.2613	NA	NA	NA	17.9203	16.6127	NA	18.3709	17.9852	16.4855	NA	NA	NA	NA	NA	20.6842	21.0127
Q92870	APBB2	S227	M3	Q92870_APBB2_S227_M3	17.3353	NA	NA	16.9664	NA	NA	13.708	15.5828	15.6366	NA	15.6368	NA	NA	NA	NA	NA	NA	NA	NA	NA	NA	NA	NA	NA	NA	NA	NA	NA	NA	NA	NA	NA	NA	NA	NA	NA	NA	NA	NA	NA	NA	16.4209	16.2119	16.3802	NA	16.1408	16.2085	16.0862	17.5088	NA	NA	NA	17.2312	NA	NA	NA	15.7026	NA	NA	NA	NA	NA	NA	NA	NA	NA	NA	NA	NA	NA	NA	NA	NA	NA	NA	NA	NA	NA	NA	NA	NA	NA	NA	NA	18.037	NA	17.2078	NA	16.5814	NA	NA	NA	15.9715	NA	NA	16.0559	NA	NA	NA	NA	16.0499	NA	NA	17.7163	NA	16.2847	17.3266	NA	NA	NA	NA	NA	NA	NA
Q92870	APBB2	S228	M1	Q92870_APBB2_S228_M1	NA	NA	NA	NA	NA	NA	NA	NA	NA	NA	NA	NA	NA	NA	NA	NA	NA	NA	NA	NA	NA	NA	NA	NA	NA	NA	NA	NA	NA	NA	NA	NA	NA	18.0541	NA	NA	NA	NA	NA	NA	NA	NA	NA	NA	16.0127	NA	NA	NA	NA	NA	NA	NA	NA	NA	NA	17.858	NA	17.0853	NA	NA	NA	NA	NA	NA	NA	NA	NA	NA	NA	NA	NA	NA	NA	NA	NA	NA	NA	NA	NA	NA	NA	NA	NA	NA	NA	NA	NA	NA	NA	NA	NA	16.4834	NA	NA	16.0068	NA	NA	NA	NA	NA	NA	NA	NA	NA	NA	NA	NA	NA	NA	NA	NA	NA	NA	NA
Q92870	APBB2	S229	M1	Q92870_APBB2_S229_M1	18.1351	19.0813	15.5402	22.172	NA	21.5982	16.0708	18.4388	NA	18.4416	18.4462	18.2324	16.9859	17.995	19.7994	18.5878	17.1421	17.9166	17.6695	17.5639	18.3512	18.0588	18.1508	18.3782	18.5137	18.5283	18.8115	NA	NA	19.0468	18.0686	18.4024	18.4825	16.6129	18.3761	16.1416	NA	18.5604	NA	18.5276	18.3339	NA	21.2873	19.3073	NA	20.5969	20.3014	19.1182	19.7342	NA	17.6763	NA	18.5469	NA	17.4894	17.6422	NA	17.8127	17.6281	18.3584	18.6748	18.9316	18.4203	18.8874	18.9742	18.783	17.2264	18.3632	16.4912	NA	16.2253	NA	15.4944	NA	NA	20.1931	18.3859	17.9174	18.358	18.7122	20.0305	19.0848	18.1773	19.4193	20.1788	20.8485	20.7096	20.8352	20.9976	20.6007	17.8561	17.8207	16.3985	18.1267	16.4052	16.2727	19.0624	NA	18.4926	NA	18.672	16.2338	NA	21.121	NA	NA	19.5916	19.7014	NA	21.1952	NA	21.1307	NA	NA
Q92870	APBB2	S229	M3	Q92870_APBB2_S229_M3	NA	NA	NA	NA	NA	NA	NA	NA	NA	NA	NA	NA	NA	NA	NA	NA	NA	NA	NA	NA	NA	NA	NA	NA	NA	NA	NA	NA	NA	NA	16.0014	NA	NA	NA	NA	NA	NA	NA	NA	13.6779	NA	NA	NA	NA	15.8396	NA	NA	NA	NA	NA	NA	NA	NA	NA	NA	NA	NA	NA	NA	NA	NA	NA	NA	NA	NA	NA	NA	NA	NA	NA	NA	NA	NA	NA	NA	NA	NA	NA	NA	NA	NA	NA	NA	NA	NA	NA	NA	NA	NA	NA	NA	NA	NA	NA	NA	NA	NA	NA	NA	NA	NA	NA	NA	NA	NA	NA	NA	NA	NA	NA	NA	NA	NA	NA
Q92870	APBB2	T225	M1	Q92870_APBB2_T225_M1	NA	NA	16.4038	NA	NA	NA	17.6483	NA	18.2901	NA	NA	NA	NA	NA	NA	NA	NA	17.8449	NA	NA	NA	NA	NA	NA	NA	NA	NA	16.5408	18.2635	NA	NA	NA	NA	NA	NA	NA	NA	17.1319	NA	NA	NA	NA	NA	NA	21.1718	NA	NA	NA	NA	NA	NA	18.1722	NA	18.7512	16.7055	NA	NA	16.8032	NA	NA	NA	NA	NA	NA	NA	NA	17.2917	NA	NA	NA	18.1731	17.7454	NA	NA	NA	NA	NA	NA	NA	NA	NA	NA	NA	NA	NA	NA	NA	NA	NA	NA	NA	NA	NA	NA	NA	NA	NA	NA	NA	18.1766	NA	NA	17.3573	16.19	NA	16.6947	NA	16.0555	NA	NA	NA	NA	NA	NA
Q92870	APBB2	T225	M3	Q92870_APBB2_T225_M3	NA	NA	NA	NA	NA	NA	NA	NA	NA	NA	NA	NA	NA	NA	NA	14.4774	NA	NA	NA	NA	14.9725	NA	NA	NA	NA	NA	NA	NA	NA	15.47	NA	NA	NA	NA	NA	NA	NA	NA	13.9507	NA	NA	NA	NA	NA	NA	NA	NA	NA	NA	14.3645	NA	17.297	NA	13.3563	NA	NA	NA	NA	NA	15.2981	NA	NA	16.7566	16.4187	16.1074	13.8893	15.8211	NA	NA	NA	NA	NA	NA	16.0822	NA	NA	NA	13.3424	NA	15.6678	16.223	NA	NA	14.9978	NA	NA	NA	NA	NA	NA	NA	NA	NA	NA	NA	NA	16.02	NA	NA	15.314	NA	16.1958	NA	NA	16.7323	NA	NA	NA	NA	NA	NA	NA	NA	NA
Q92870	APBB2	T232	M1	Q92870_APBB2_T232_M1	NA	NA	NA	NA	NA	NA	NA	NA	NA	NA	NA	NA	NA	NA	NA	NA	NA	NA	NA	NA	NA	NA	NA	NA	NA	NA	NA	NA	NA	NA	14.4827	NA	15.7332	NA	NA	NA	NA	NA	NA	NA	NA	NA	NA	NA	NA	NA	NA	NA	NA	NA	NA	NA	NA	NA	16.4018	NA	NA	NA	NA	NA	NA	NA	NA	NA	NA	NA	NA	NA	NA	NA	NA	NA	NA	NA	NA	NA	NA	NA	18.2752	NA	NA	NA	NA	NA	NA	NA	NA	NA	NA	NA	NA	NA	NA	NA	NA	NA	NA	NA	NA	NA	NA	NA	NA	NA	NA	NA	NA	NA	NA	NA	NA	NA	NA	NA
Q92870	APBB2	T232	M3	Q92870_APBB2_T232_M3	NA	NA	NA	NA	NA	NA	NA	NA	NA	NA	NA	NA	NA	NA	NA	14.4774	NA	NA	NA	NA	14.9725	NA	NA	NA	NA	NA	NA	NA	NA	15.47	NA	NA	NA	NA	NA	NA	NA	NA	13.9507	NA	NA	NA	NA	NA	NA	NA	NA	NA	NA	14.3645	NA	17.297	NA	13.3563	NA	NA	NA	NA	NA	15.2981	NA	NA	16.7566	16.4187	16.1074	13.8893	15.8211	NA	NA	NA	NA	NA	NA	16.0822	NA	NA	NA	13.3424	NA	15.6678	16.223	NA	NA	14.9978	NA	NA	NA	NA	NA	NA	NA	NA	NA	NA	NA	NA	16.02	NA	NA	15.314	NA	16.1958	NA	NA	16.7323	NA	NA	NA	NA	NA	NA	NA	NA	NA
P25054	APC	S1042	M1	P25054_APC_S1042_M1	17.2652	15.8909	16.2892	16.9275	17.4243	17.8031	17.5396	17.4886	NA	17.614	17.9248	NA	NA	18.1678	NA	NA	NA	16.2183	17.1922	17.5724	17.4313	NA	18.0571	15.9645	17.3394	17.6237	17.6612	17.3992	17.2705	16.8464	16.4714	17.8929	17.9347	17.9672	16.8088	16.7524	16.0838	NA	17.6888	16.1283	18.4533	15.9068	NA	19.3542	17.135	NA	NA	NA	17.26	18.6437	17.9572	17.6145	18.8594	19.0485	16.5634	17.6435	17.2376	16.9185	16.89	17.4024	18.6477	16.7103	18.5678	18.1451	18.7139	17.5761	18.0001	17.0434	17.4574	17.8858	18.2346	17.3181	18.4104	18.5677	NA	18.6646	NA	NA	18.4885	18.17	17.1351	NA	18.4359	17.494	17.5444	17.3922	NA	17.8827	NA	16.668	18.3755	NA	17.2811	17.5626	NA	17.4155	17.956	16.1464	16.5238	18.6121	19.1254	18.5682	17.0134	18.0313	18.2917	18.5818	18.5986	18.6334	16.6198	17.1478	17.1232	17.092	16.4883	17.0032
P25054	APC	S1044	M1	P25054_APC_S1044_M1	14.5309	NA	13.5218	15.5268	NA	NA	NA	16.698	17.1891	16.8881	NA	17.5298	18.3053	NA	18.3948	18.5163	17.819	18.5455	NA	NA	NA	NA	NA	NA	16.6237	NA	NA	NA	16.606	NA	NA	NA	NA	NA	15.6028	15.4603	17.675	18.7168	NA	17.6578	NA	17.2453	19.3386	16.6865	17.9107	19.0262	18.5066	19.0236	NA	NA	NA	NA	NA	NA	NA	NA	NA	NA	NA	NA	NA	16.3184	NA	NA	NA	NA	NA	NA	NA	NA	NA	17.165	NA	NA	16.6997	16.7548	17.8486	NA	17.6125	NA	9.32742	18.8949	NA	NA	17.3088	NA	NA	NA	17.3115	17.3444	16.8533	18.7907	NA	15.0726	18.1061	NA	NA	17.3753	NA	NA	NA	NA	NA	NA	NA	NA	NA	NA	15.2472	NA	15.2658	NA	NA	NA
P25054	APC	S770	M1	P25054_APC_S770_M1	NA	NA	NA	NA	NA	NA	NA	NA	NA	17.3427	17.6836	NA	NA	21.5298	NA	NA	NA	16.6364	NA	NA	NA	NA	NA	NA	NA	NA	NA	16.0346	NA	NA	NA	NA	NA	NA	NA	NA	17.7116	NA	NA	NA	NA	17.945	NA	NA	NA	NA	NA	NA	17.6346	16.9129	NA	NA	18.665	17.6032	NA	NA	NA	NA	NA	NA	NA	NA	NA	NA	NA	NA	NA	NA	17.4878	16.9166	NA	NA	NA	NA	NA	NA	16.2431	14.679	NA	16.9447	NA	NA	NA	NA	NA	NA	NA	NA	NA	NA	NA	NA	NA	16.7598	NA	NA	NA	17.5936	16.9815	18.1968	17.6835	17.5024	NA	NA	NA	NA	NA	NA	NA	NA	NA	21.6215	NA	NA
P25054	APC	S780	M1	P25054_APC_S780_M1	16.4375	17.4868	16.6806	16.6437	17.1159	15.4008	17.7882	17.1327	17.3785	NA	NA	17.4336	16.4485	NA	NA	16.368	16.1467	NA	15.7074	15.7469	16.0289	16.3151	15.8295	15.8656	15.2653	15.4618	14.7533	NA	NA	15.1732	16.4704	15.2147	16.484	NA	16.5158	15.9613	NA	NA	NA	NA	16.503	NA	NA	NA	15.6946	NA	NA	NA	NA	NA	17.9285	17.8067	NA	NA	NA	15.8286	15.77	NA	NA	NA	15.239	15.3223	15.4837	15.3113	15.3298	15.2736	17.0495	NA	NA	NA	16.7121	16.6037	NA	NA	NA	NA	NA	NA	17.0453	NA	17.0383	16.4289	17.13	16.9925	NA	NA	NA	NA	NA	NA	16.39	16.4686	16.3789	NA	16.3239	16.791	17.8302	NA	NA	NA	NA	NA	NA	15.6322	NA	NA	NA	16.2606	NA	NA	NA	NA	NA	NA
P13798	APEH	S185	M1	P13798_APEH_S185_M1	NA	16.7689	16.5242	18.805	NA	NA	17.8617	19.0352	18.0704	17.8166	NA	NA	17.6759	18.7539	19.0398	18.7491	19.0518	19.0033	19.0611	18.989	17.9587	19.0771	19.1034	19.0829	19.3406	18.1145	18.1606	17.9658	NA	NA	19.2805	18.787	18.9319	18.971	NA	19.2136	18.5414	18.5299	18.2412	18.5422	18.5472	18.0747	17.876	19.0171	NA	NA	18.4825	NA	NA	15.7358	16.4486	15.9636	16.17	16.9618	17.8718	NA	18.9702	16.9164	NA	18.9851	NA	17.9401	17.9707	17.9816	17.7104	18.1996	17.8631	16.6756	NA	18.2927	17.6876	16.6826	NA	17.9185	NA	18.3053	NA	18.0527	15.3974	15.8423	14.499	NA	15.6387	16.2976	18.4171	18.6834	17.674	17.7455	NA	NA	NA	19.0012	19.0745	17.0348	NA	16.2106	NA	NA	15.0384	NA	NA	16.2331	16.4826	NA	NA	16.0492	NA	NA	16.6468	18.2976	19.3455	18.3829	17.0007	18.288
P13798	APEH	S187	M1	P13798_APEH_S187_M1	18.5419	NA	NA	NA	NA	19.1653	NA	NA	NA	18.0427	NA	NA	17.5233	NA	NA	NA	NA	NA	NA	NA	NA	NA	NA	NA	NA	18.2012	18.2451	17.9422	18.9219	19.1058	NA	NA	NA	NA	19.2559	NA	NA	NA	NA	NA	NA	NA	17.8701	NA	18.9457	19.1652	NA	18.3757	NA	18.043	NA	16.4677	17.8559	17.9299	18.1619	19.3428	NA	NA	19.2633	NA	18.9196	17.9947	18.2965	17.9947	18.0004	18.2656	17.8383	NA	NA	18.3054	NA	NA	19.02	17.9082	18.9054	NA	19.2545	17.88	16.8958	NA	NA	17.9155	15.4999	NA	NA	NA	17.5877	17.6602	18.9333	18.8483	17.6274	NA	NA	NA	19.1866	NA	NA	17.5417	NA	NA	18.0233	NA	17.7746	18.9054	19.0151	18.2052	18.9012	19.0634	NA	NA	NA	NA	NA	NA
Q9BZZ5	API5	S457	M1	Q9BZZ5_API5_S457_M1	NA	NA	NA	NA	12.9981	NA	NA	NA	NA	NA	NA	13.582	12.9931	14.7439	NA	NA	NA	NA	NA	NA	NA	NA	NA	NA	NA	NA	NA	NA	NA	NA	NA	NA	NA	NA	NA	NA	NA	NA	NA	NA	NA	NA	NA	NA	NA	NA	NA	NA	NA	NA	NA	NA	NA	NA	13.3677	NA	NA	NA	13.097	NA	NA	NA	NA	NA	NA	NA	NA	NA	NA	NA	NA	NA	NA	NA	NA	NA	NA	12.9767	NA	NA	NA	NA	NA	NA	NA	NA	NA	NA	NA	NA	NA	NA	NA	NA	NA	NA	NA	13.6308	NA	NA	NA	NA	NA	NA	12.6589	NA	13.2141	NA	NA	NA	NA	NA	NA	NA
Q9BZZ5	API5	S462	M1	Q9BZZ5_API5_S462_M1	NA	NA	NA	NA	14.4466	NA	NA	NA	NA	NA	NA	NA	NA	NA	NA	NA	NA	NA	NA	NA	NA	NA	NA	NA	NA	NA	NA	NA	NA	NA	NA	NA	14.0646	NA	NA	NA	NA	NA	NA	NA	NA	NA	NA	NA	NA	NA	NA	NA	NA	NA	NA	NA	NA	NA	NA	NA	NA	NA	NA	NA	NA	NA	NA	NA	NA	NA	NA	NA	NA	NA	NA	NA	NA	NA	NA	NA	NA	NA	NA	NA	NA	NA	NA	14.7595	NA	NA	NA	NA	NA	NA	NA	NA	NA	NA	NA	NA	13.7492	NA	NA	NA	NA	NA	NA	NA	NA	NA	NA	14.9738	NA	NA	NA	NA	NA	NA
Q9BZZ5	API5	S464	M1	Q9BZZ5_API5_S464_M1	18.1282	18.8475	17.835	18.2589	18.1442	17.8996	18.2431	17.9357	18.1264	18.0293	18.2003	18.3658	17.7502	17.7509	17.6049	17.6444	17.4746	17.8339	18.0535	17.819	17.8289	17.9641	17.6058	17.7874	18.2309	18.0234	18.0844	17.5888	17.5438	18.0617	18.2027	18.2855	18.3516	18.5479	18.4378	18.55	18.2334	18.2517	18.0973	17.8477	18.0906	17.7152	17.9031	17.8255	17.9817	17.7559	18.0852	17.8084	18.0465	18.0476	18.2297	17.9695	17.9658	16.8343	17.9843	17.8458	17.6158	17.9077	17.6742	17.9187	17.9471	18.2036	18.0689	18.0674	17.9233	18.1471	18.4547	18.0695	18.324	18.1852	18.1425	18.3154	17.8436	17.6264	18.0208	17.6155	17.6503	17.7732	18.6414	18.8192	19.235	18.8716	18.1239	18.7014	18.6676	17.8797	17.9366	17.7564	17.8484	17.9004	17.8425	18.2193	17.3851	17.9671	17.8754	18.0164	18.2614	17.5532	18.1714	17.8954	18.0176	18.0798	18.0114	18.5803	18.1025	18.0149	18.2686	18.2801	17.9612	17.6674	17.4969	17.7407	17.8738	17.8509
Q9HDC9	APMAP	T86	M1	Q9HDC9_APMAP_T86_M1	15.6796	15.2557	15.9751	15.9541	15.8427	15.9785	16.075	16.2936	16.5153	15.9159	16.1645	16.0879	15.1351	14.4919	14.8967	14.8559	15.1936	14.9815	NA	NA	NA	14.4471	NA	NA	15.372	15.1975	15.0551	15.7783	15.1193	15.4831	15.6154	14.9175	15.5135	15.193	15.6318	15.3859	15.3976	15.2989	15.582	15.4753	15.515	15.2544	15.4656	15.3452	15.8547	15.6098	15.3921	15.8159	15.3356	15.4329	15.2548	15.4421	15.6235	15.3913	15.5121	15.4991	15.6338	16.2004	15.829	15.4085	14.7895	15.0409	14.7973	14.895	14.5732	14.8351	15.785	16.4345	15.9398	16.2612	16.0924	15.7405	15.5291	15.373	15.6282	15.6411	15.4859	15.707	15.5835	15.3815	15.6042	15.2058	15.7293	15.1939	16.2929	15.5947	15.6557	15.925	15.8131	15.7206	15.7195	16.5629	16.042	16.053	15.9126	15.7922	15.5235	15.6948	15.3813	15.8047	15.5938	15.9035	15.248	15.1728	15.1999	15.3179	15.2623	15.2107	14.9601	15.8073	15.1795	15.3882	15.4176	15.4725
Q9Y235	APOBEC2	S15	M1	Q9Y235_APOBEC2_S15_M1	21.066	20.1848	21.0968	20.7902	21.0559	23.0723	20.0845	21.119	20.2168	21.2415	20.1978	21.3452	22.4043	23.3404	21.077	20.9053	22.2517	22.4016	20.6903	20.526	20.5759	22.5825	20.4722	20.6709	20.7068	20.583	21.2762	20.1197	20.3286	20.2997	20.985	22.2437	21.8965	20.5745	20.9058	20.9217	20.8099	20.5785	22.0634	19.992	20.4921	23.882	21.8599	21.845	21.8995	20.7383	20.9541	20.8519	20.8736	20.8235	20.8218	20.6835	20.7554	20.8546	20.9514	22.4408	20.7664	20.6479	20.8736	21.1817	23.5918	19.9714	20.122	22.0961	22.6438	20.2279	21.3848	21.1748	20.3619	21.4508	20.4711	21.4735	23.3953	22.3316	20.9608	23.2964	22.2774	20.4742	20.5481	20.6874	21.145	20.6421	22.2568	21.5285	21.1218	20.9128	20.868	21.8183	21.9098	20.9493	20.8286	20.8571	20.6647	20.8934	20.8763	21.0364	21.8824	20.8915	20.9558	21.1108	22.2202	21.1776	19.9459	21.8027	21.6117	22.2036	19.9405	20.0546	23.0795	20.6327	23.4719	23.0949	22.15	20.7877
Q9Y235	APOBEC2	S15	M2	Q9Y235_APOBEC2_S15_M2	16.8568	15.2685	16.7738	16.0325	16.3905	16.6551	16.7529	16.6494	17.2664	17.0142	15.5775	16.9874	17.6408	17.8673	17.8092	17.7778	16.8254	17.6057	16.7744	14.7225	16.522	17.8442	17.8193	17.5592	15.749	16.2327	16.3978	16.0913	17.432	16.6501	17.4453	16.7063	16.63	16.9441	16.9942	16.78	15.7809	15.4289	17.0122	17.5499	15.8545	17.5828	17.3103	16.6032	16.6959	16.3602	17.1558	16.6625	17.8114	15.4621	17.4334	16.7487	17.4408	17.5483	16.5533	16.2048	16.2189	16.4094	16.6506	16.4615	17.1388	NA	16.7304	16.7034	16.8694	16.9303	15.5607	16.54	15.4349	17.1914	16.5908	17.0424	17.5269	16.9262	16.9539	16.624	16.9127	17.3565	16.6726	16.7154	15.8384	16.6796	17.13	16.7451	17.0976	15.8577	16.0427	16.2451	16.1853	16.569	16.2645	16.5365	15.4142	16.6247	16.6659	16.8117	16.2146	16.2083	16.6557	15.8185	16.409	17.007	16.6078	16.5227	15.6011	16.8174	16.2604	14.154	18.0637	16.4526	16.2073	18.0333	18.2241	13.3026
Q9Y235	APOBEC2	S62	M1	Q9Y235_APOBEC2_S62_M1	14.1541	NA	14.5857	NA	14.4199	NA	NA	14.0878	NA	NA	13.339	NA	NA	NA	15.3571	NA	15.1206	NA	15.0235	NA	NA	13.6409	NA	NA	NA	NA	NA	NA	NA	NA	NA	NA	NA	NA	NA	NA	NA	NA	12.2657	15.0942	NA	NA	14.5126	NA	NA	15.2189	NA	NA	14.3468	NA	NA	NA	NA	NA	NA	NA	NA	NA	NA	NA	NA	NA	NA	NA	NA	NA	14.8022	14.288	NA	14.9685	NA	NA	NA	NA	NA	NA	NA	NA	NA	NA	NA	NA	NA	NA	NA	NA	NA	NA	NA	NA	NA	NA	NA	14.0736	14.3016	NA	NA	14.45	NA	NA	14.5427	14.2626	NA	NA	NA	NA	NA	NA	15.1001	NA	NA	NA	15.3477	15.2243
Q9Y235	APOBEC2	S63	M1	Q9Y235_APOBEC2_S63_M1	14.6705	14.2788	14.3996	14.4845	14.0863	14.689	15.1677	14.0878	15.1625	14.082	13.6933	14.7412	15.0551	15.4369	NA	15.3307	NA	15.2767	NA	15.0219	16.3222	NA	14.3149	14.6162	NA	14.3521	NA	13.7346	14.7314	13.1332	15.6025	14.9732	15.4728	15.7749	15.626	16.4138	15.1743	15.1472	13.4002	NA	15.1736	15.9661	14.5568	NA	16.1188	NA	16.6105	16.0287	14.683	NA	15.2728	14.8858	NA	NA	NA	15.1469	15.2694	15.1222	NA	15.5575	15.2074	16.172	15.6267	15.6855	15.5623	14.941	NA	NA	13.4759	NA	12.7566	15.0016	16.0915	15.7999	15.8682	15.8092	15.6778	15.7779	NA	12.22	NA	13.5705	14.9558	NA	15.6074	15.6942	15.6163	15.4967	15.5224	15.7187	15.2636	14.4086	15.0543	14.0736	14.2939	15.097	15.1799	14.4726	15.2819	NA	14.4953	14.0736	16.0408	14.2663	15.5934	15.8695	16.0266	15.5035	NA	15.1702	15.1769	15.4777	NA	NA
Q9Y235	APOBEC2	T11	M1	Q9Y235_APOBEC2_T11_M1	22.5451	22.009	22.5974	22.4096	22.6744	22.7003	21.6372	22.1111	22.5944	21.8821	21.6661	22.146	23.0231	22.5127	23.0174	23.0588	22.67	23.0184	23.3713	22.5955	23.1727	22.9536	23.0055	23.4294	22.2222	22.0818	22.5898	22.1087	22.7248	22.0287	23.1114	22.4176	22.8399	21.5064	22.8356	23.2159	21.9953	21.8306	21.805	22.7171	22.5243	23.0551	22.2991	22.3284	22.1458	22.0719	22.4427	22.0199	22.2032	22.2302	22.2015	22.0267	22.2468	22.4109	22.4995	22.3324	22.2781	22.2834	22.4884	22.6519	22.3201	22.2839	19.9514	22.4951	22.4051	22.5528	22.3587	22.4289	21.6031	22.1088	21.6719	22.2105	22.5269	22.9523	22.2399	21.2205	22.7161	23.108	21.6878	21.9102	21.1372	20.8703	22.1076	21.4109	22.2332	22.0146	22.5222	22.5603	22.7245	22.7889	22.1932	22.2293	21.9067	22.1755	21.8994	22.4016	22.1379	22.1001	22.2846	21.9755	22.6401	22.1914	21.1209	21.4215	22.5023	22.5951	21.1451	21.3469	NA	22.6684	22.1741	21.506	22.9252	23.092
Q9Y235	APOBEC2	T11	M2	Q9Y235_APOBEC2_T11_M2	16.8568	15.2685	16.7738	16.0325	16.3905	16.6551	16.7529	16.6494	17.2664	17.0142	15.5775	16.9874	17.6408	17.8673	17.8092	17.7778	16.8254	17.6057	16.7744	14.7225	16.522	17.8442	17.8193	17.5592	15.749	16.2327	16.3978	16.0913	17.432	16.6501	17.4453	16.7063	16.63	16.9441	16.9942	16.78	15.7809	15.4289	17.0122	17.5499	15.8545	17.5828	17.3103	16.6032	16.6959	16.3602	17.1558	16.6625	17.8114	15.4621	17.4334	16.7487	17.4408	17.5483	16.5533	16.2048	16.2189	16.4094	16.6506	16.4615	17.1388	NA	16.7304	16.7034	16.8694	16.9303	15.5607	16.54	15.4349	17.1914	16.5908	17.0424	17.5269	16.9262	16.9539	16.624	16.9127	17.3565	16.6726	16.7154	15.8384	16.6796	17.13	16.7451	17.0976	15.8577	16.0427	16.2451	16.1853	16.569	16.2645	16.5365	15.4142	16.6247	16.6659	16.8117	16.2146	16.2083	16.6557	15.8185	16.409	17.007	16.6078	16.5227	15.6011	16.8174	16.2604	14.154	18.0637	16.4526	16.2073	18.0333	18.2241	13.3026
Q9Y235	APOBEC2	Y61	M1	Q9Y235_APOBEC2_Y61_M1	NA	NA	NA	NA	NA	13.7993	NA	NA	NA	14.1062	NA	NA	NA	NA	NA	NA	NA	NA	NA	NA	NA	12.9234	NA	14.661	NA	NA	14.32	NA	NA	13.0522	NA	NA	NA	NA	NA	NA	NA	NA	NA	NA	NA	NA	NA	14.6482	NA	NA	NA	NA	NA	NA	NA	NA	NA	NA	NA	13.5575	NA	NA	14.4995	NA	NA	NA	NA	NA	NA	NA	NA	NA	NA	NA	NA	NA	NA	NA	NA	NA	NA	NA	NA	NA	NA	NA	NA	NA	NA	NA	NA	NA	NA	NA	NA	NA	NA	NA	NA	NA	NA	NA	NA	14.7241	NA	NA	NA	14.7071	NA	NA	NA	NA	NA	NA	NA	NA	NA	NA
P04114	APOB	S3450	M3	P04114_APOB_S3450_M3	22.7116	23.7026	23.4378	21.8249	22.9383	22.6512	25.2893	24.6824	25.1967	22.3869	26.387	24.0156	22.4642	25.3779	25.4425	NA	24.3655	26.4621	22.3601	23.4917	21.9758	25.4678	22.2324	22.6962	23.711	23.8485	22.982	23.9053	23.0669	24.025	24.9223	24.2417	24.3734	24.5905	25.6998	24.8654	22.161	22.4097	20.0087	23.3612	22.0068	22.8725	25.0506	NA	23.8804	25.3119	23.9473	26.8376	23.4443	24.3632	24.63	20.4998	24.4148	24.6525	24.5704	24.2117	24.4703	25.0484	25.0827	23.7848	24.718	23.8907	23.8938	24.8367	25.1327	25.5926	24.2691	25.4174	26.6081	22.3625	25.7913	25.3058	25.4353	24.2393	24.6457	25.3928	23.2524	24.1799	24.9698	22.9899	20.7247	18.9214	NA	21.3331	22.8745	20.0267	21.7195	25.6904	21.4488	NA	23.5195	20.8842	21.7994	NA	22.7081	22.415	NA	23.1193	NA	23.8813	23.7713	26.1114	21.5524	24.207	NA	23.9745	22.3306	23.5179	23.4455	25.5036	20.5458	NA	22.8662	21.2447
P04114	APOB	S3455	M3	P04114_APOB_S3455_M3	NA	20.0097	NA	20.9962	21.368	20.5459	21.7849	NA	22.5274	22.8916	22.7498	NA	22.6802	24.2821	23.3503	24.9766	22.9223	22.9984	NA	NA	17.9583	NA	NA	17.8194	NA	NA	NA	21.106	23.717	21.7139	23.9347	21.8243	NA	NA	NA	22.5634	24.1237	22.7629	23.8323	23.6295	23.7722	21.9611	NA	25.2648	21.9879	22.5006	20.8968	20.8882	19.9479	21.241	21.4784	23.8894	22.1887	21.8324	22.3333	23.1356	21.1493	22.626	23.0049	23.0248	24.4153	NA	NA	22.9891	22.3547	NA	21.9504	NA	26.9629	22.9828	NA	21.722	NA	NA	23.4264	24.283	23.8825	24.3232	22.0037	22.3468	NA	21.4036	21.2307	22.0503	24.215	23.4204	22.9705	22.0481	22.1225	23.8084	21.4663	22.9105	22.1283	25.0624	20.3673	18.8816	19.9564	21.9205	22.8362	22.7091	NA	22.7693	23.056	21.8005	23.7765	22.7234	23.3414	22.9006	21.416	24.2044	23.5198	23.7583	24.0734	22.7413
P04114	APOB	S3456	M3	P04114_APOB_S3456_M3	NA	19.6079	23.5403	20.4807	20.8525	19.9057	NA	24.4407	22.0119	22.3761	22.2343	NA	22.5859	23.7665	23.2191	24.4611	22.4068	22.4829	NA	NA	17.4428	NA	NA	17.3039	NA	NA	NA	20.5905	20.8267	21.1984	NA	NA	NA	NA	NA	NA	24.0835	22.5894	23.3168	23.5198	23.2567	21.4456	NA	24.7493	21.4724	21.9851	19.2795	20.1919	19.4324	20.4603	NA	23.9388	21.282	21.3169	21.8177	22.6201	20.912	22.1105	22.4894	NA	NA	NA	21.4278	NA	NA	NA	NA	NA	NA	22.4673	NA	23.2421	NA	20.7474	NA	NA	NA	NA	21.4882	22.5321	NA	20.8881	18.7389	NA	23.6995	22.9049	22.455	21.335	21.7163	23.2929	20.9508	22.395	22.1298	24.5469	19.8518	18.3661	19.465	21.405	NA	NA	NA	22.8047	23.0696	20.8136	23.2609	22.2079	22.8259	22.6184	20.7232	23.6889	23.0043	23.2427	23.5578	22.2258
P04114	APOB	S3457	M3	P04114_APOB_S3457_M3	NA	20.634	22.8255	20.8077	21.1794	21.9262	NA	NA	22.3388	22.3664	22.5612	23.6289	22.812	24.0935	23.4651	24.7881	22.823	22.8098	22.425	NA	20.983	NA	NA	17.6308	NA	23.9666	NA	23.7206	21.2022	21.5253	24.2969	22.7153	NA	23.0104	NA	24.4678	23.9253	23.044	23.6438	24.115	23.5837	21.7725	NA	25.0763	21.8735	22.312	21.2591	20.7717	19.7593	20.7288	21.8407	24.0895	21.3774	21.6438	22.1447	22.9471	21.2165	22.4375	22.8164	22.207	23.8294	24.0009	25.0444	NA	25.481	NA	24.4248	NA	23.4264	22.7943	NA	23.4326	NA	22.1131	23.5019	NA	NA	NA	21.8151	21.7269	NA	21.2151	NA	22.4125	23.6167	23.2318	22.7819	21.9255	22.118	23.6198	21.2778	22.7219	22.3052	24.8739	20.1787	18.6931	20.164	21.732	23.1984	22.695	NA	22.9626	23.2388	21.6639	23.5879	22.5348	22.8443	23.3328	21.0745	24.0159	23.3312	23.5697	23.8848	22.4075
P04114	APOB	S4048	M1	P04114_APOB_S4048_M1	12.8413	15.0764	12.9412	11.9687	13.5827	NA	14.4342	NA	14.3889	NA	NA	14.9674	14.4894	NA	14.1525	NA	13.9894	NA	14.1262	NA	14.0965	14.1547	NA	13.9067	NA	10.9513	NA	NA	11.637	11.0179	NA	NA	NA	15.1836	NA	14.6508	NA	NA	NA	14.0705	13.9631	NA	14.6774	NA	NA	NA	NA	NA	13.7202	NA	NA	NA	NA	NA	NA	NA	NA	11.9263	NA	NA	14.644	13.4475	NA	NA	NA	NA	12.4049	NA	NA	NA	13.8814	13.7324	NA	NA	14.3892	NA	14.1073	14.5405	15.0741	14.9354	15.237	15.5288	15.1461	15.2676	NA	13.7293	NA	NA	NA	NA	NA	14.8792	12.289	14.8328	15.3003	14.6605	NA	NA	NA	NA	14.9736	NA	NA	NA	NA	NA	NA	NA	NA	NA	14.2667	NA	NA	NA
P04114	APOB	T3448	M3	P04114_APOB_T3448_M3	22.7423	23.7646	23.5045	21.8557	22.9691	22.7609	24.7124	24.6991	25.2274	22.4658	26.4177	24.1022	22.495	25.4086	25.4732	NA	24.4212	26.4929	22.4674	23.5225	22.1498	25.4985	22.2632	22.727	23.7417	23.9587	23.0127	24.061	24.2265	24.0558	24.953	24.0452	24.4042	24.6445	25.7306	24.9555	22.3305	22.564	20.0395	23.5418	22.0375	22.9032	25.0814	NA	23.9284	25.3427	23.9818	26.8684	23.4751	24.3939	24.6607	20.5305	24.4455	24.6833	24.6012	24.2424	24.501	25.0791	25.1134	23.829	24.689	24.0005	24.0915	24.6666	24.9218	25.6234	24.3893	25.4481	26.0927	22.3933	25.822	25.3943	25.4661	24.287	24.4699	25.2598	23.3194	24.1685	25.0006	23.0075	20.7554	18.9521	24.2216	21.3638	23.0485	20.0574	21.7502	25.7211	21.4796	NA	23.5502	20.9149	21.8301	NA	22.7388	22.4458	NA	23.1501	NA	23.9381	23.8021	26.1421	21.5831	24.2407	NA	24.0053	22.5046	23.5487	23.2655	25.5344	20.5765	NA	22.897	21.5601
P04114	APOB	T3453	M3	P04114_APOB_T3453_M3	23.234	24.9529	22.9486	22.3474	23.4608	23.0066	25.6804	24.318	25.7191	23.2545	26.9094	24.7806	23.0253	25.9003	25.8787	NA	25.5021	26.9845	22.7986	24.0141	NA	25.9902	22.7548	23.2187	24.2334	24.2348	23.5044	23.0109	23.5893	24.5474	25.4546	24.8096	24.8959	25.7451	26.2222	25.5051	21.6914	21.945	20.5312	21.4568	22.5292	23.3949	25.573	NA	25.096	25.8344	24.5453	27.2417	23.9668	24.7664	25.0594	21.5995	24.9367	25.175	25.0929	24.7341	24.889	25.5708	25.6051	25.0093	NA	24.2851	23.1318	25.3536	NA	26.1151	24.4037	25.9398	NA	22.885	26.3137	NA	25.9577	25.5702	25.6834	25.7411	21.7391	23.7209	25.4923	21.4631	21.2471	19.4438	23.9632	22.1285	NA	20.5491	22.2419	26.117	22.2159	NA	24.0419	21.4066	22.327	NA	23.2305	22.9375	21.966	23.6417	24.7919	24.9616	24.2937	26.5189	22.2149	24.8001	NA	24.4969	NA	23.9919	23.9827	26.0261	21.0682	NA	23.3886	21.7685
P04114	APOB	T4052	M1	P04114_APOB_T4052_M1	NA	NA	NA	NA	NA	NA	NA	NA	NA	NA	NA	NA	NA	NA	NA	NA	NA	NA	NA	NA	NA	NA	NA	NA	13.7818	NA	14.0528	NA	NA	NA	NA	NA	13.2661	NA	NA	NA	NA	NA	NA	NA	NA	NA	NA	NA	NA	NA	NA	NA	NA	NA	NA	NA	NA	NA	13.3912	NA	13.025	NA	12.4581	NA	NA	NA	NA	NA	NA	NA	NA	13.9313	13.522	12.0476	NA	NA	NA	NA	NA	NA	NA	NA	NA	NA	NA	NA	NA	NA	NA	NA	NA	NA	NA	NA	NA	NA	NA	NA	NA	NA	NA	NA	NA	NA	NA	NA	NA	NA	NA	NA	NA	NA	NA	NA	NA	NA	NA	11.7526
O14791	APOL1	S311	M1	O14791_APOL1_S311_M1	18.5391	18.6779	18.1851	18.6327	18.205	17.7162	19.6274	17.428	20.2764	18.4556	17.7761	17.8255	18.6458	NA	17.6996	16.623	17.963	17.7937	17.7874	17.0291	18.3167	18.0029	17.8704	17.0916	19.5662	18.4785	19.5625	18.3377	19.1731	19.1352	18.6904	18.4645	19.02	19.064	18.3259	18.705	18.2279	18.2397	18.4069	18.0996	18.7214	18.729	18.0656	17.9971	19.2074	19.3411	19.0361	18.5858	17.9145	18.5243	19.1332	18.5703	18.4679	18.7747	18.462	18.3151	18.3266	17.742	18.2727	17.8386	17.6737	17.8792	17.4061	17.6936	16.8084	17.3648	18.7294	19.6535	18.9079	18.9774	NA	19.1745	18.3474	17.7452	17.9044	18.0322	17.1954	17.0216	17.6825	18.4825	19.1818	18.5781	19.7305	17.4755	17.8129	17.3785	17.3859	17.2779	17.1023	17.5399	18.309	18.1672	17.8962	17.9998	18.2426	18.1121	18.3564	16.3206	17.9765	17.696	18.3294	18.172	18.1759	18.257	18.3094	18.7538	18.8277	18.3662	16.7597	16.5598	17.0528	NA	NA	15.8782
O14791	APOL1	S311	M2	O14791_APOL1_S311_M2	18.6918	17.6272	17.5317	17.8815	17.8789	16.6791	19.0506	17.324	19.7624	18.1216	17.2214	17.4266	18.891	16.7409	17.7167	16.5687	17.8473	17.4955	17.9922	17.0897	18.0597	18.0347	17.6741	17.0809	19.8954	18.5385	19.7218	18.4446	19.2383	19.0066	18.4991	18.6101	19.3461	18.6603	18.4694	18.9422	18.391	18.0799	18.3059	18.0985	18.6247	18.7046	18.0682	18.0329	19.0034	18.8505	18.718	18.1148	NA	17.8638	18.9041	17.8757	17.9931	17.9968	18.0926	17.9804	18.0849	NA	17.7736	NA	17.7655	18.0718	17.2848	17.6283	16.5576	17.1708	18.1983	18.5697	17.7016	18.2803	17.6715	18.0737	16.5405	17.3662	17.036	16.8772	16.9482	17.0105	18.1324	17.7885	18.4685	19.0608	19.1617	17.6662	17.9479	17.698	17.3995	17.1049	16.4817	17.3648	17.5203	17.705	17.0619	17.0516	NA	17.3844	17.5825	NA	16.9838	NA	NA	NA	17.8751	18.2986	17.9051	18.6708	18.5462	18.0116	16.5452	16.4997	16.9265	NA	NA	NA
O14791	APOL1	S314	M1	O14791_APOL1_S314_M1	17.9623	NA	NA	NA	NA	NA	NA	NA	NA	NA	NA	NA	18.3874	16.3313	17.3154	16.3822	17.7863	17.4439	17.5771	16.9211	17.9522	17.846	17.63	17.0167	19.1496	18.0282	19.1579	18.0305	18.7573	18.6181	NA	17.9039	18.4985	NA	17.7202	18.2156	17.9748	18.0184	18.108	17.8014	18.4484	18.511	17.4166	17.2769	NA	NA	NA	NA	17.7663	NA	NA	NA	NA	NA	17.9166	17.7528	17.7995	16.8432	17.6242	NA	17.265	17.539	16.9119	17.3048	16.2182	16.811	NA	NA	NA	NA	18.8732	NA	NA	17.0566	NA	NA	16.7878	16.5882	17.6833	NA	NA	18.5102	NA	NA	17.2945	17.04	16.9514	16.9157	16.7085	17.2053	NA	NA	NA	NA	NA	NA	NA	NA	NA	NA	NA	NA	17.3722	17.6183	17.6708	18.2829	18.3065	17.6227	16.281	16.5088	16.7847	16.0562	NA	NA
O14791	APOL1	S314	M2	O14791_APOL1_S314_M2	18.6918	17.6272	17.5317	17.8815	17.8789	16.6791	19.0506	17.324	19.7624	18.1216	17.2214	17.4266	18.891	16.7409	17.7167	16.5687	17.8473	17.4955	17.9922	17.0897	18.0597	18.0347	17.6741	17.0809	19.8954	18.5385	19.7218	18.4446	19.2383	19.0066	18.4991	18.6101	19.3461	18.6603	18.4694	18.9422	18.391	18.0799	18.3059	18.0985	18.6247	18.7046	18.0682	18.0329	19.0034	18.8505	18.718	18.1148	NA	17.8638	18.9041	17.8757	17.9931	17.9968	18.0926	17.9804	18.0849	NA	17.7736	NA	17.7655	18.0718	17.2848	17.6283	16.5576	17.1708	18.1983	18.5697	17.7016	18.2803	17.6715	18.0737	16.5405	17.3662	17.036	16.8772	16.9482	17.0105	18.1324	17.7885	18.4685	19.0608	19.1617	17.6662	17.9479	17.698	17.3995	17.1049	16.4817	17.3648	17.5203	17.705	17.0619	17.0516	NA	17.3844	17.5825	NA	16.9838	NA	NA	NA	17.8751	18.2986	17.9051	18.6708	18.5462	18.0116	16.5452	16.4997	16.9265	NA	NA	NA
O14791	APOL1	T307	M1	O14791_APOL1_T307_M1	NA	NA	NA	NA	NA	NA	NA	NA	NA	NA	NA	NA	NA	16.4541	NA	NA	NA	NA	NA	NA	NA	NA	NA	NA	NA	NA	NA	NA	NA	NA	NA	NA	NA	NA	NA	NA	NA	NA	NA	NA	NA	NA	NA	NA	NA	NA	NA	NA	NA	NA	NA	NA	NA	NA	NA	NA	NA	NA	NA	NA	NA	NA	NA	NA	NA	NA	NA	NA	NA	NA	NA	NA	NA	NA	NA	NA	NA	NA	NA	NA	NA	NA	NA	16.8106	NA	NA	NA	NA	NA	NA	NA	NA	NA	NA	NA	NA	NA	16.3589	NA	NA	NA	NA	NA	NA	NA	NA	NA	NA	NA	NA	NA	16.3071	17.0258	NA
O14791	APOL1	T307	M2	O14791_APOL1_T307_M2	NA	NA	NA	NA	NA	NA	NA	NA	NA	NA	NA	NA	NA	NA	NA	NA	NA	NA	NA	NA	NA	NA	NA	NA	NA	NA	NA	NA	NA	NA	NA	NA	NA	NA	NA	NA	NA	NA	NA	NA	NA	NA	NA	NA	NA	NA	NA	NA	18.4835	NA	NA	NA	NA	NA	NA	NA	NA	16.4826	NA	NA	NA	NA	NA	NA	NA	NA	NA	NA	NA	NA	NA	NA	NA	NA	NA	NA	NA	NA	NA	NA	NA	NA	NA	NA	NA	NA	NA	NA	NA	NA	NA	NA	NA	NA	17.2091	NA	NA	NA	NA	16.863	NA	NA	NA	NA	NA	NA	NA	NA	NA	NA	NA	16.0303	NA	15.9022
Q6UXV4	APOOL	S51	M1	Q6UXV4_APOOL_S51_M1	NA	NA	NA	NA	NA	NA	17.0375	NA	NA	NA	NA	17.7927	NA	16.2286	NA	NA	NA	NA	NA	NA	NA	NA	NA	NA	NA	NA	NA	NA	NA	NA	NA	NA	NA	NA	NA	NA	NA	NA	NA	NA	NA	NA	NA	NA	NA	17.2522	NA	16.9282	NA	17.061	NA	15.6929	NA	NA	NA	NA	NA	NA	NA	NA	NA	NA	NA	NA	NA	NA	NA	NA	NA	NA	NA	NA	NA	NA	NA	NA	NA	NA	NA	NA	NA	NA	NA	NA	NA	NA	NA	NA	NA	NA	NA	NA	NA	NA	NA	NA	NA	NA	17.0052	NA	NA	NA	NA	NA	NA	NA	NA	NA	15.7404	NA	NA	NA	16.7309	NA
Q6UXV4	APOOL	T45	M1	Q6UXV4_APOOL_T45_M1	NA	NA	NA	NA	NA	NA	NA	18.092	17.7725	17.8717	17.8573	NA	NA	NA	16.5304	NA	NA	NA	NA	NA	NA	NA	NA	NA	NA	NA	NA	NA	NA	NA	NA	16.2692	NA	NA	NA	16.6624	17.1019	NA	NA	15.87	17.0276	NA	NA	17.2233	NA	NA	NA	NA	NA	NA	16.8888	NA	15.928	NA	NA	NA	NA	NA	16.2521	NA	NA	NA	16.3506	NA	NA	NA	17.9071	17.6948	18.1334	17.9427	18.0868	17.8623	NA	17.3542	NA	NA	NA	17.4072	NA	NA	NA	NA	NA	NA	NA	NA	NA	NA	NA	16.9809	NA	16.5224	NA	NA	17.4185	NA	NA	NA	NA	NA	NA	NA	17.8329	NA	NA	NA	NA	NA	NA	NA	NA	NA	NA	16.7272
Q6UXV4	APOOL	Y44	M1	Q6UXV4_APOOL_Y44_M1	16.8597	16.1802	17.2113	15.4178	16.7231	17.186	16.8007	NA	NA	NA	NA	NA	16.3891	NA	NA	16.44	16.2542	16.903	15.1139	16.9021	16.5008	16.0922	16.2364	15.9803	16.8608	17.4791	16.304	17.0154	16.6205	16.9489	17.7334	16.5615	17.5379	17.3232	17.8713	16.6431	NA	17.1538	17.3327	15.7351	NA	15.9837	17.3834	NA	17.6008	NA	17.1726	NA	17.0677	NA	NA	NA	15.6576	16.6872	17.1229	17.0273	17.069	17.3207	16.1931	16.7531	17.2456	17.2126	16.6075	17.4561	17.2093	17.662	NA	NA	NA	NA	NA	NA	17.8308	NA	17.6198	17.5432	17.5197	NA	16.7832	15.1573	14.5652	14.1233	16.9974	NA	16.1353	16.6014	16.7565	16.9909	17.0928	NA	17.6333	16.6476	17.2343	17.5769	NA	17.5573	16.7813	17.392	NA	17.1557	17.0959	17.054	NA	18.0305	17.9973	17.577	17.8223	18.3183	15.6976	17.2743	16.9652	17.1076	NA	NA
Q9BUR5	APOO	S41	M1	Q9BUR5_APOO_S41_M1	NA	16.109	NA	NA	NA	NA	NA	NA	NA	NA	NA	NA	NA	NA	NA	NA	NA	14.9482	NA	NA	NA	NA	NA	NA	17.7838	NA	NA	NA	NA	NA	NA	NA	NA	NA	17.863	NA	NA	NA	NA	NA	NA	NA	NA	NA	NA	NA	NA	NA	NA	NA	NA	NA	NA	NA	NA	NA	NA	NA	NA	NA	NA	NA	NA	NA	NA	NA	NA	NA	NA	NA	NA	NA	NA	NA	NA	NA	NA	NA	NA	NA	NA	NA	NA	NA	NA	NA	NA	NA	NA	NA	NA	NA	17.5202	NA	NA	NA	NA	NA	NA	NA	NA	NA	NA	17.8637	NA	NA	NA	NA	NA	NA	NA	NA	NA	NA
Q9BUR5	APOO	S44	M1	Q9BUR5_APOO_S44_M1	NA	NA	17.3602	16.4879	17.2026	16.9498	17.5344	17.7837	17.4382	17.6733	17.6716	17.6268	NA	16.8913	NA	NA	NA	NA	NA	NA	NA	NA	NA	NA	NA	NA	17.7244	NA	NA	NA	17.112	NA	16.6341	NA	NA	17.1449	NA	16.8214	17.1016	16.9171	17.7962	NA	17.5755	17.5512	NA	17.8734	NA	NA	17.5489	17.4272	17.5128	17.5469	17.5838	17.4263	16.8434	NA	NA	NA	NA	NA	17.6511	NA	18.0375	17.8012	NA	18.1593	17.9407	17.7013	17.7081	17.9479	17.9016	17.8447	17.3925	NA	18.3493	17.4946	NA	18.122	17.1071	17.0841	16.1743	16.8041	17.997	16.7961	NA	16.8638	NA	NA	NA	17.0381	17.8773	17.6928	NA	NA	17.6765	17.8916	16.9705	NA	17.3308	17.7273	NA	17.4178	17.9863	NA	18.0643	17.9271	17.8185	NA	NA	NA	17.664	NA	17.7623	NA
Q9BUR5	APOO	S65	M1	Q9BUR5_APOO_S65_M1	17.1527	15.3461	17.2859	16.6095	17.2054	17.557	16.8097	17.3928	16.9228	17.5086	17.048	17.1641	16.5891	17.2349	16.6884	17.0012	17.0726	17.0824	NA	NA	NA	16.8991	16.1781	15.6824	16.6707	16.4154	19.0826	17.2978	16.9654	18.7992	NA	18.832	18.235	18.8287	18.9094	18.9584	16.1266	16.8462	NA	16.8156	15.9936	NA	17.1947	16.3272	16.9337	19.2257	16.8674	19.053	16.1885	17.1328	17.128	17.0418	17.2402	17.0681	15.8139	NA	18.2406	16.115	16.0944	17.6975	18.0355	17.3348	18.2008	19.3797	18.8516	18.9352	17.4841	17.2943	17.3264	17.3384	17.2713	17.3632	17.3856	16.9449	17.3937	17.3458	18.5836	18.4827	16.5479	16.7339	NA	16.4954	17.8647	16.1198	15.974	NA	17.9872	19.0591	19.6206	19.5959	17.1706	17.4153	17.0888	17.1668	17.2953	17.0905	16.7283	15.944	17.0685	17.4777	17.581	17.498	17.3938	17.3792	17.5993	17.5969	17.5408	17.6126	17.4519	18.4089	17.6658	18.2109	17.5115	17.9028
Q9BUR5	APOO	Y43	M1	Q9BUR5_APOO_Y43_M1	NA	NA	NA	NA	NA	NA	NA	NA	NA	NA	NA	NA	NA	NA	NA	NA	NA	NA	NA	NA	NA	NA	NA	NA	NA	NA	NA	NA	NA	NA	NA	NA	NA	NA	NA	NA	14.8984	NA	NA	NA	NA	NA	NA	NA	17.4544	NA	NA	NA	NA	NA	NA	NA	NA	NA	NA	NA	NA	NA	NA	NA	NA	NA	NA	NA	NA	NA	NA	NA	NA	NA	NA	NA	NA	NA	NA	NA	NA	NA	NA	NA	NA	NA	NA	NA	NA	NA	NA	NA	17.4379	NA	NA	NA	NA	NA	NA	NA	NA	NA	NA	NA	NA	NA	NA	NA	NA	NA	NA	16.8183	NA	NA	NA	NA	NA	NA
Q9UKG1	APPL1	S393	M1	Q9UKG1_APPL1_S393_M1	NA	NA	NA	NA	NA	NA	NA	NA	NA	NA	NA	NA	NA	NA	NA	NA	NA	NA	NA	NA	NA	NA	NA	NA	NA	NA	NA	NA	NA	NA	NA	NA	NA	NA	NA	NA	NA	NA	NA	NA	NA	NA	NA	NA	NA	NA	NA	NA	NA	NA	NA	NA	NA	NA	NA	NA	NA	NA	NA	NA	NA	NA	NA	NA	NA	NA	NA	NA	NA	NA	NA	NA	NA	NA	NA	NA	NA	NA	NA	NA	NA	NA	NA	NA	NA	NA	NA	NA	16.7297	NA	NA	NA	NA	NA	NA	NA	NA	17.8726	14.3879	NA	17.8191	NA	NA	NA	NA	NA	NA	NA	NA	NA	NA	NA	NA	NA
Q9UKG1	APPL1	S401	M1	Q9UKG1_APPL1_S401_M1	20.4048	21.3233	20.5388	21.2543	20.3634	20.1065	20.237	19.2245	20.2668	18.509	19.6631	19.3057	18.6063	18.9533	18.923	18.7937	18.1701	18.4167	19.7077	20.148	20.1334	20.3063	19.9725	20.0713	19.7263	18.0443	19.6312	16.6451	19.431	17.0456	19.6227	19.7177	19.2903	19.6441	18.9253	18.8348	19.1596	20.8391	20.1231	19.2271	20.0001	19.7042	18.1238	18.9682	17.713	19.108	17.338	19.083	19.571	20.4449	20.5316	20.7934	20.1079	20.2017	20.3258	20.6756	20.5483	20.8405	19.6536	20.0512	19.8925	19.7964	20.0434	20.1708	19.9057	20.3211	20.3273	20.0851	20.1058	19.9123	19.7886	19.9371	20.1727	20.1018	19.594	19.4445	19.7862	19.8592	21.0688	20.9727	21.5057	20.4387	20.6478	21.0907	19.9915	19.4759	19.0438	18.115	18.2926	17.0281	19.1086	19.5169	19.0513	18.8445	18.4615	18.8776	18.8643	17.3192	17.6556	18.2562	18.2096	17.8778	20.5408	21.0389	20.4862	19.9625	20.1126	20.5427	19.5628	20.0842	19.6294	19.7908	18.3129	20.0135
Q9UKG1	APPL1	S403	M1	Q9UKG1_APPL1_S403_M1	NA	NA	NA	NA	18.111	NA	NA	19.5484	NA	NA	18.4907	NA	17.842	NA	17.2609	15.8893	15.4941	NA	NA	NA	NA	NA	NA	NA	NA	NA	NA	NA	18.6243	17.7819	NA	NA	NA	NA	17.2618	NA	NA	NA	NA	18.6127	NA	NA	NA	NA	NA	NA	NA	NA	19.4548	NA	NA	NA	NA	NA	NA	NA	NA	NA	17.8338	NA	NA	18.7275	NA	NA	NA	NA	19.881	NA	NA	19.4345	19.808	18.4765	NA	NA	NA	17.8015	NA	19.034	NA	NA	NA	NA	NA	NA	NA	NA	NA	NA	NA	NA	NA	NA	NA	NA	NA	NA	NA	NA	NA	NA	NA	NA	NA	NA	NA	NA	NA	NA	NA	NA	18.909	NA	16.6582	18.9541
Q9UKG1	APPL1	T399	M1	Q9UKG1_APPL1_T399_M1	NA	NA	NA	NA	NA	NA	NA	NA	NA	NA	NA	NA	NA	NA	NA	NA	NA	NA	NA	NA	NA	NA	NA	NA	NA	14.9831	NA	NA	NA	NA	NA	NA	NA	NA	NA	NA	19.008	20.4394	NA	NA	NA	NA	NA	NA	NA	NA	NA	NA	17.9207	NA	NA	NA	NA	NA	18.8923	NA	NA	NA	NA	NA	NA	NA	NA	NA	NA	NA	NA	NA	NA	NA	NA	NA	NA	NA	NA	NA	NA	NA	NA	NA	NA	NA	NA	NA	NA	NA	NA	NA	15.7692	NA	18.6178	NA	NA	NA	NA	NA	NA	NA	NA	NA	NA	NA	NA	NA	NA	NA	NA	NA	NA	NA	NA	NA	NA	NA
P07741	APRT	S66	M1	P07741_APRT_S66_M1	16.8028	16.2133	17.3007	16.4047	17.0071	NA	NA	NA	17.4993	NA	NA	NA	17.4914	17.3756	17.5458	17.2857	NA	17.2449	17.2356	17.4415	17.257	NA	17.2675	17.0995	16.1577	16.7681	16.9987	NA	17.2787	16.9115	16.969	NA	16.854	16.5596	16.8136	17.1092	NA	16.471	NA	NA	NA	NA	17.1287	17.0803	17.1353	17.1839	16.905	17.1997	16.3107	16.8007	15.8254	NA	NA	16.7601	17.3012	17.2946	17.5088	17.1744	17.3712	17.0086	17.7393	17.7194	17.8046	17.7963	17.7915	17.8647	NA	NA	15.5331	NA	16.167	16.2601	17.8042	17.5554	17.8579	17.4852	17.9582	17.8835	16.658	16.2792	14.3988	16.1954	NA	NA	16.6736	17.1789	17.0285	17.3875	17.3055	17.3999	16.0489	NA	NA	15.5976	NA	NA	NA	14.9362	NA	15.2392	NA	15.2491	17.4582	NA	17.1097	17.8385	16.8319	15.9352	17.595	18.0248	17.7418	17.7557	17.5803	17.6242
P07741	APRT	Y60	M1	P07741_APRT_Y60_M1	NA	NA	NA	NA	NA	NA	NA	NA	NA	NA	NA	NA	NA	NA	NA	NA	NA	NA	NA	NA	NA	NA	NA	NA	NA	NA	NA	NA	NA	NA	NA	NA	NA	NA	NA	NA	NA	NA	NA	NA	NA	NA	NA	NA	NA	NA	NA	NA	NA	NA	NA	NA	NA	NA	NA	NA	NA	NA	NA	NA	NA	NA	NA	NA	NA	NA	NA	NA	NA	16.2383	NA	NA	NA	NA	NA	NA	NA	NA	NA	NA	NA	NA	NA	15.5248	NA	NA	NA	NA	NA	NA	NA	NA	15.5263	NA	15.5061	16.0811	NA	NA	NA	NA	NA	NA	NA	NA	NA	NA	NA	NA	NA	NA	NA	NA	NA	NA
P55087	AQP4	S276	M1	P55087_AQP4_S276_M1	16.0251	15.4716	15.821	NA	16.2297	16.3777	17.7157	17.2912	17.3197	17.5009	17.2251	17.2763	17.0479	16.9038	16.8607	16.5208	17.0906	17.2664	NA	15.3465	14.8063	15.6919	15.372	15.1508	17.0047	17.164	17.1441	16.1787	16.5423	16.7732	17.5327	17.2034	17.218	17.1081	17.2664	17.322	17.0305	17.1946	17.1369	17.163	16.7678	16.677	17.7288	17.2055	17.7689	17.2492	17.3818	17.3358	16.9086	17.0622	16.6528	16.3918	16.6315	16.7131	NA	16.2066	16.1159	NA	NA	NA	NA	NA	NA	NA	NA	NA	16.8879	17.1616	NA	16.5288	16.639	16.165	16.5412	17.1302	NA	16.8983	16.0355	16.3265	16.7158	16.3883	15.8636	16.9165	16.351	16.1736	16.7029	16.2118	16.3891	16.9205	16.3011	16.4222	NA	NA	NA	NA	NA	15.5092	NA	NA	NA	NA	NA	NA	NA	16.5354	NA	NA	16.4707	NA	17.0801	16.8544	17.2849	17.1352	16.8936	16.9894
P55087	AQP4	S276	M2	P55087_AQP4_S276_M2	NA	NA	NA	NA	NA	NA	NA	NA	NA	NA	NA	NA	NA	NA	NA	NA	NA	NA	NA	NA	NA	NA	NA	NA	NA	NA	NA	NA	NA	NA	NA	NA	NA	NA	NA	NA	NA	NA	NA	NA	NA	NA	NA	NA	NA	NA	NA	NA	NA	NA	NA	NA	NA	NA	NA	NA	NA	NA	NA	NA	NA	NA	NA	NA	NA	NA	17.1349	17.7251	NA	NA	18.0723	17.4651	NA	NA	NA	NA	18.286	NA	NA	NA	NA	NA	NA	NA	17.2007	16.5531	NA	17.8228	NA	17.9266	NA	NA	NA	NA	NA	NA	NA	NA	NA	NA	NA	NA	NA	NA	NA	NA	NA	NA	18.7373	NA	NA	18.7638	NA	18.9658
P55087	AQP4	S285	M1	P55087_AQP4_S285_M1	21.6455	19.9583	21.5383	20.95	21.5573	21.4966	23.031	22.9949	23.4746	22.9375	22.6399	22.7054	21.5918	21.4309	22.2443	21.4483	21.5544	22.0536	21.8522	22.3233	21.9202	22.2366	22.431	22.3689	21.7459	22.4414	21.9844	22.1479	22.3954	22.059	22.8969	22.6966	22.92	22.2445	22.7152	23.0273	22.9361	23.2179	22.3326	23.0547	23.0527	22.7623	22.796	23.1287	22.4128	22.658	22.2331	23.2948	22.3649	21.9079	21.712	21.2399	21.5918	21.8659	19.8696	20.0752	20.2426	18.7958	19.5509	NA	16.9971	NA	NA	20.8853	20.0557	NA	22.3213	22.8928	20.4398	22.2338	22.701	22.5885	22.6298	22.338	22.4028	22.3269	22.9088	23.2582	21.655	21.2113	17.8915	22.1897	21.6407	21.2334	21.5489	20.7951	20.6643	21.1905	20.8979	21.0699	NA	NA	NA	NA	19.6619	NA	17.0522	NA	NA	NA	19.212	NA	21.0955	21.2026	21.1974	21.8429	21.6084	20.9301	22.6004	22.9594	23.7969	22.9958	22.7365	23.0693
P55087	AQP4	S285	M2	P55087_AQP4_S285_M2	20.282	20.0757	21.4704	21.1842	19.6985	21.1407	21.402	22.08	21.9114	20.6577	20.3071	21.5487	20.7833	21.3585	21.2023	21.3866	21.0339	21.027	19.4135	20.5875	19.4171	18.9486	20.7099	20.4939	21.3804	21.7103	21.4221	21.5968	20.8024	20.8315	20.4199	20.4108	20.653	21.5192	22.1791	19.9749	20.5333	21.6741	21.5728	20.5259	20.2901	20.989	19.813	19.0081	21.3662	21.2817	21.0437	19.2403	NA	NA	19.7132	20.3355	22.5225	19.4969	19.6559	19.9302	20.5943	19.3097	NA	19.2359	NA	NA	24.4126	23.9515	20.5885	NA	21.2443	20.0429	19.5092	20.3082	22.8529	21.0722	21.2056	20.9438	21.1533	21.7062	20.0072	20.8002	20.7349	19.983	19.6083	20.2003	21.9543	20.5201	20.4248	19.6191	20.9413	20.3706	20.6869	20.0703	18.7214	19.5202	20.672	21.4071	NA	21.894	NA	21.9249	21.5869	22.3178	NA	20.4604	20.5916	20.5453	21.503	20.3647	20.7925	20.4809	20.4257	20.6042	19.8733	17.4475	20.7435	21.3226
P55087	AQP4	S321	M1	P55087_AQP4_S321_M1	15.7253	NA	NA	13.4838	15.2045	NA	16.8589	16.5737	16.7549	17.0147	16.8771	17.3669	NA	NA	NA	NA	NA	14.4808	NA	11.4752	NA	NA	NA	NA	15.7152	14.6621	NA	NA	NA	NA	15.8002	15.4929	15.1599	14.7279	15.4338	15.0604	NA	NA	NA	NA	NA	15.0591	16.5184	16.2769	NA	14.5059	16.4011	NA	16.1911	NA	15.8712	NA	NA	NA	NA	NA	NA	NA	NA	NA	NA	NA	NA	NA	NA	NA	NA	NA	NA	NA	NA	NA	15.1781	NA	NA	NA	NA	NA	15.7619	NA	NA	15.7737	NA	14.2418	NA	NA	NA	NA	13.3458	12.3647	NA	NA	NA	NA	NA	NA	NA	NA	NA	NA	NA	NA	NA	15.1737	14.9809	NA	16.067	16.0189	NA	NA	15.1255	NA	NA	NA
P55087	AQP4	S322	M1	P55087_AQP4_S322_M1	15.9395	NA	15.1441	14.711	NA	16.389	NA	15.2	NA	NA	NA	NA	NA	16.3103	NA	NA	NA	NA	NA	NA	NA	NA	NA	NA	15.786	NA	NA	NA	14.73	NA	NA	12.313	NA	NA	NA	NA	NA	NA	NA	NA	NA	NA	15.0096	NA	16.3211	NA	NA	NA	NA	15.8259	NA	NA	14.6967	15.4234	NA	NA	NA	NA	15.7264	NA	NA	NA	NA	NA	NA	NA	NA	NA	NA	NA	NA	15.738	NA	NA	NA	NA	NA	13.1294	NA	14.8894	14.991	NA	NA	13.4334	13.6599	NA	NA	NA	NA	NA	NA	NA	NA	NA	NA	NA	NA	10.0484	NA	NA	NA	NA	NA	NA	NA	NA	NA	NA	14.8042	NA	NA	NA	14.192	14.3964
P55087	AQP4	T289	M1	P55087_AQP4_T289_M1	18.3627	19.2559	18.2251	19.8542	18.2469	18.3546	19.7356	18.7656	19.577	18.3495	19.721	19.5108	19.6494	19.1583	19.7196	18.8507	18.3312	19.8453	20.1948	18.1977	20.8571	20.4913	18.3467	21.235	17.7374	19.1227	17.6399	17.4778	18.3236	17.751	18.988	18.6022	18.4152	18.3475	18.9736	19.2166	17.7584	18.6874	17.7307	17.7799	NA	18.0719	19.5673	17.9453	19.3227	19.3079	19.8281	17.8713	18.5223	18.0008	18.2623	17.8047	17.7272	18.0614	18.4446	20.1898	20.4034	19.7134	19.1242	20.1991	20.3614	20.2672	20.1543	20.0632	20.8372	20.414	18.4308	18.7145	21.4729	18.3661	18.584	18.5532	18.772	18.6334	18.6224	18.6302	17.9971	NA	17.3311	17.7901	20.6647	18.4473	17.3112	21.3509	NA	18.6656	18.5071	18.971	18.8004	18.8451	19.5817	19.0468	19.6497	19.0351	18.6624	19.8673	18.3403	19.1653	19.4478	19.8095	NA	19.102	17.9202	18.0795	18.0387	18.3542	18.4598	17.8588	19.4829	19.6638	NA	19.6574	19.9581	19.7091
P55087	AQP4	T289	M2	P55087_AQP4_T289_M2	19.921	19.8906	21.2228	21.0051	19.542	20.2814	21.2081	21.716	21.4694	20.344	20.1232	21.3666	19.7489	21.1384	21.0458	21.1745	20.8262	20.8077	19.2569	20.431	19.2437	18.8085	20.4864	20.3373	21.184	21.3856	21.2281	21.4205	20.56	20.5899	20.4393	20.4113	20.6623	21.5066	21.7446	20.7676	19.5567	20.8647	21.3788	20.0359	19.8116	20.7841	18.4873	20.0611	20.8744	21.0854	20.6104	19.6797	18.8065	19.2255	19.5567	20.1313	22.366	19.3404	19.4456	19.7332	20.4377	19.1532	NA	19.0794	NA	NA	24.256	23.802	20.3345	NA	21.0659	19.2911	19.2552	19.4698	22.0039	20.8626	20.7955	20.7872	20.9968	21.215	19.787	20.5401	20.5315	19.8264	19.3533	20.0297	21.7978	20.3635	20.1708	19.5909	20.6872	20.1165	20.6456	19.8297	18.5649	19.3637	20.5155	20.3998	NA	21.7375	NA	21.7683	21.4303	22.1613	NA	20.2256	19.8962	20.1914	21.3465	20.1993	20.5832	19.4119	20.1599	21.082	19.9889	20.4725	20.396	21.0811
P55087	AQP4	Y277	M1	P55087_AQP4_Y277_M1	NA	14.4261	16.4975	15.5134	NA	NA	NA	NA	NA	NA	NA	NA	NA	NA	NA	NA	15.7415	NA	NA	NA	NA	NA	NA	16.0371	NA	NA	16.4532	NA	NA	NA	NA	NA	NA	NA	NA	NA	NA	NA	NA	NA	NA	NA	NA	NA	NA	NA	NA	NA	NA	NA	NA	NA	NA	NA	15.9951	NA	NA	NA	NA	NA	NA	NA	NA	NA	NA	NA	NA	NA	15.7073	NA	NA	NA	16.9592	NA	17.2981	NA	NA	NA	NA	NA	NA	NA	NA	NA	16.2925	13.9647	NA	15.1155	15.3461	NA	NA	NA	NA	16.6807	15.5682	NA	NA	NA	NA	NA	NA	NA	NA	NA	16.3791	16.2914	16.8209	NA	NA	NA	NA	NA	NA	NA
P55087	AQP4	Y277	M2	P55087_AQP4_Y277_M2	19.865	NA	NA	NA	NA	19.3467	NA	21.5199	21.3158	20.3761	NA	NA	19.4663	NA	NA	NA	NA	NA	NA	NA	NA	19.1275	NA	NA	NA	21.7384	NA	NA	NA	20.652	20.8958	20.6688	NA	21.8287	21.3965	21.6434	19.5673	20.1717	NA	20.2379	20.0258	NA	20.1934	20.6474	20.383	NA	20.546	20.1897	18.9856	19.4046	NA	NA	NA	NA	NA	NA	NA	NA	NA	NA	NA	NA	NA	NA	NA	NA	19.5512	19.3643	NA	18.7054	19.8583	20.7088	20.5061	NA	NA	20.7252	20.7023	20.6374	NA	NA	NA	NA	NA	NA	19.6171	18.714	NA	20.2391	19.4186	20.3429	NA	NA	NA	22.2387	NA	NA	NA	NA	NA	NA	NA	NA	18.6528	20.0153	NA	NA	NA	18.0632	21.1536	21.6159	20.3837	21.3471	20.7702	21.3821
P10398	ARAF	S157	M1	P10398_ARAF_S157_M1	18.9876	18.6674	18.6732	18.2412	18.9323	18.4038	18.8156	19.055	18.6211	19.0445	19.1153	19.0846	17.8318	18.6306	18.305	18.4379	18.3665	18.3443	18.2592	NA	18.3865	16.8945	18.0983	18.178	19.4171	19.4669	19.2361	19.3132	19.1935	19.1339	19.1724	19.3448	19.1417	18.9433	18.9617	19.0251	18.9186	18.7753	18.8452	18.4518	18.7954	18.0355	19.3695	19.3526	19.1525	19.1891	19.0515	18.8412	19.046	18.9534	18.8194	18.8432	18.7917	18.767	18.9406	18.8228	18.9517	18.7448	18.9088	18.734	18.5817	18.4379	18.507	NA	18.4508	NA	19.6062	19.5745	19.5623	19.3502	19.5979	19.4614	18.6253	18.5887	18.6082	18.6246	18.4059	18.4223	18.7756	18.5784	18.4223	18.6686	18.3902	18.6646	17.9561	18.3737	18.5372	18.7759	18.7432	18.6695	18.8038	19.0954	18.8687	18.9569	18.4883	18.8305	19.0583	19.0138	19.0135	19.1496	19.1945	19.2259	18.7009	18.5629	18.5963	18.3694	17.9897	18.5608	18.469	18.8557	18.1793	18.4388	18.6214	18.2763
P10398	ARAF	S162	M1	P10398_ARAF_S162_M1	NA	NA	NA	14.602	NA	NA	NA	NA	NA	NA	NA	NA	NA	NA	NA	NA	NA	NA	NA	NA	NA	NA	NA	14.747	NA	NA	NA	NA	NA	NA	NA	NA	NA	NA	NA	NA	NA	NA	NA	NA	NA	15.2056	NA	NA	NA	NA	NA	13.9212	NA	NA	NA	NA	16.7949	NA	NA	NA	NA	NA	16.7509	NA	17.0446	NA	NA	14.9756	NA	NA	NA	NA	NA	NA	NA	NA	NA	NA	NA	NA	15.029	12.8638	NA	NA	NA	NA	NA	NA	16.4078	17.0537	NA	NA	NA	NA	NA	NA	NA	NA	NA	NA	NA	NA	NA	NA	NA	NA	NA	NA	NA	NA	NA	NA	NA	NA	NA	16.2591	NA	NA
P10398	ARAF	S172	M1	P10398_ARAF_S172_M1	NA	15.2541	NA	14.8662	16.1792	NA	NA	NA	NA	16.3958	14.7228	15.1454	NA	NA	NA	NA	NA	NA	NA	NA	NA	NA	NA	NA	12.715	NA	NA	NA	NA	NA	NA	NA	NA	NA	NA	NA	NA	NA	NA	NA	NA	NA	NA	NA	NA	NA	NA	NA	NA	NA	13.9176	14.6756	NA	NA	NA	NA	NA	NA	NA	NA	NA	NA	NA	NA	13.1618	NA	12.3091	13.0013	NA	13.8123	NA	NA	NA	NA	NA	NA	NA	NA	NA	13.997	14.0367	14.2864	15.284	NA	NA	NA	NA	NA	NA	NA	NA	14.6258	16.6876	NA	NA	NA	15.1606	NA	NA	14.9759	NA	15.1385	NA	NA	13.4423	NA	NA	NA	NA	14.6449	NA	NA	NA	NA
P10398	ARAF	S172	M2	P10398_ARAF_S172_M2	NA	NA	NA	18.6327	NA	16.5929	NA	NA	NA	NA	NA	NA	NA	NA	NA	NA	NA	NA	NA	NA	NA	NA	NA	NA	16.4267	NA	NA	NA	NA	NA	NA	17.4526	NA	16.6172	NA	NA	NA	13.3584	NA	NA	17.0157	NA	NA	NA	17.2285	NA	17.8445	NA	NA	NA	NA	17.6544	NA	NA	NA	13.8041	NA	NA	NA	NA	NA	NA	NA	NA	NA	NA	NA	17.0894	NA	NA	NA	NA	NA	NA	NA	NA	NA	NA	NA	NA	NA	NA	NA	NA	NA	NA	NA	NA	NA	NA	NA	NA	NA	NA	NA	15.3849	NA	NA	NA	NA	NA	NA	NA	17.319	NA	NA	NA	NA	NA	NA	NA	NA	NA	NA
P10398	ARAF	S186	M1	P10398_ARAF_S186_M1	17.1554	16.2492	17.4235	NA	16.6651	15.8377	17.5332	16.5571	17.5451	16.3897	16.752	16.983	NA	NA	16.3953	NA	16.0794	16.1346	20.0253	18.3984	16.1797	17.4902	18.19	NA	NA	NA	NA	NA	15.9003	NA	NA	NA	16.04	15.6874	NA	16.4361	NA	NA	NA	NA	18.5536	NA	NA	NA	15.3198	NA	15.9849	16.6666	NA	NA	NA	NA	NA	NA	16.9153	16.0569	NA	NA	NA	NA	NA	18.6037	15.7826	NA	NA	17.6113	NA	NA	17.1978	15.5479	NA	17.0063	16.7535	NA	NA	NA	15.5133	NA	15.7306	NA	16.201	15.6134	16.0893	NA	18.5083	NA	17.4539	NA	NA	NA	17.6979	NA	NA	16.8659	NA	17.0896	NA	NA	NA	NA	16.2603	16.6677	NA	NA	17.2696	NA	16.2094	NA	NA	NA	17.1606	18.5655	16.493	NA
P10398	ARAF	S186	M2	P10398_ARAF_S186_M2	17.6709	16.4517	19.0613	13.1115	17.0182	NA	20.5978	18.8304	20.0804	19.3731	NA	17.2331	NA	12.8943	16.4835	NA	18.365	17.0671	NA	NA	17.2316	18.6309	18.2064	NA	NA	NA	NA	NA	NA	NA	12.9441	14.8615	12.9045	12.277	NA	16.5662	17.2398	NA	NA	13.3833	15.8365	17.8431	17.4489	17.8004	14.3106	18.1377	NA	16.0158	14.0566	12.6737	NA	14.8089	NA	NA	NA	16.2104	NA	NA	NA	NA	17.4684	NA	13.5089	18.7309	18.734	NA	NA	NA	12.6142	NA	15.6537	16.1674	18.0637	18.7155	18.3656	17.9739	NA	NA	NA	18.48	16.4823	17.6356	18.2922	11.2968	18.9024	NA	19.1563	18.337	NA	NA	19.2149	16.5877	18.1607	18.9733	17.8774	17.176	NA	18.4554	NA	NA	16.4158	13.2855	NA	NA	NA	18.2034	19.8866	NA	NA	NA	19.5406	NA	NA	NA
P10398	ARAF	S212	M1	P10398_ARAF_S212_M1	NA	NA	NA	NA	NA	NA	NA	NA	NA	NA	NA	NA	NA	NA	NA	NA	NA	NA	NA	20.4857	20.4536	NA	NA	20.3411	NA	NA	NA	20.8378	NA	NA	NA	NA	NA	NA	NA	NA	NA	NA	NA	NA	NA	NA	NA	22.045	NA	NA	NA	NA	NA	NA	NA	NA	NA	NA	NA	NA	NA	NA	NA	NA	19.3071	NA	NA	NA	20.3912	NA	NA	NA	NA	NA	NA	NA	NA	NA	NA	NA	NA	20.3446	NA	NA	NA	NA	NA	NA	NA	NA	NA	NA	NA	NA	NA	NA	NA	NA	NA	NA	NA	NA	NA	NA	NA	NA	NA	NA	NA	NA	NA	NA	NA	NA	NA	NA	NA	NA
P10398	ARAF	S214	M1	P10398_ARAF_S214_M1	21.6326	19.5356	21.8584	NA	21.9202	20.0094	NA	21.9624	NA	NA	20.1135	NA	NA	NA	NA	NA	NA	NA	NA	21.4983	21.4691	NA	NA	NA	NA	20.9866	NA	21.8306	NA	NA	NA	20.0659	NA	20.2143	NA	NA	NA	NA	NA	20.2542	NA	NA	NA	NA	NA	20.406	NA	NA	NA	NA	NA	NA	NA	20.3668	NA	NA	NA	NA	21.7278	NA	20.3901	NA	21.8995	NA	NA	NA	21.6254	21.8635	20.3286	22.0436	NA	22.0784	NA	NA	NA	NA	NA	NA	22.1657	NA	21.2348	19.9498	20.2561	20.0744	NA	NA	NA	NA	NA	NA	21.5867	20.2644	19.4567	22.0962	NA	NA	NA	NA	NA	21.6761	NA	NA	NA	NA	NA	NA	NA	NA	NA	NA	NA	NA	NA	NA
P10398	ARAF	S222	M1	P10398_ARAF_S222_M1	NA	NA	NA	19.9832	NA	21.2407	NA	NA	22.1071	21.8928	NA	NA	NA	NA	NA	NA	NA	NA	21.9608	NA	NA	NA	19.4931	21.5609	NA	20.5823	NA	NA	NA	NA	NA	21.2711	NA	NA	NA	NA	21.6451	NA	NA	NA	21.4369	NA	NA	NA	NA	NA	NA	NA	NA	NA	NA	NA	22.3836	NA	NA	NA	22.4142	NA	NA	NA	NA	NA	NA	NA	NA	NA	19.4811	NA	21.5174	NA	NA	NA	21.7687	21.2045	NA	NA	NA	21.5508	NA	NA	NA	21.1608	NA	NA	NA	NA	NA	NA	NA	NA	NA	21.4657	NA	NA	NA	NA	NA	NA	NA	NA	NA	NA	21.2753	NA	NA	NA	NA	NA	NA	NA	NA	NA	22.0416	NA
P10398	ARAF	S229	M1	P10398_ARAF_S229_M1	21.3716	21.5579	22.6299	21.9406	22.1777	21.5382	22.1791	NA	NA	21.3445	NA	20.8665	21.658	21.8551	22.1504	22.248	21.3771	21.8149	NA	22.2181	NA	NA	NA	NA	22.2575	21.8929	20.9754	22.2687	22.323	19.8564	22.117	21.0078	22.6455	19.8218	22.3461	NA	20.4178	20.463	NA	NA	19.5974	21.4256	22.3322	22.6668	22.3681	22.0427	22.635	21.6608	22.5523	22.6122	20.9428	NA	21.4068	22.1358	22.3406	22.3115	21.9096	22.1685	20.0543	22.3141	21.8234	22.5749	19.5684	22.4223	22.0012	22.1056	21.6348	NA	19.3545	20.5852	22.6612	20.3355	20.0857	20.5295	22.1762	22.5768	22.1381	21.3505	20.8612	NA	20.6917	18.5868	22.1166	NA	21.7182	22.0514	21.6719	21.8736	21.9152	22.0922	21.7223	21.1108	22.4603	22.4695	22.6462	21.9942	22.2037	22.0207	NA	NA	21.8749	21.7947	NA	22.3398	22.5174	22.6254	22.1323	22.3535	21.7224	22.2635	22.0564	20.2007	NA	19.5236
P10398	ARAF	S238	M1	P10398_ARAF_S238_M1	NA	NA	NA	NA	NA	NA	NA	NA	NA	NA	NA	NA	NA	NA	27.0337	NA	NA	NA	NA	NA	NA	NA	NA	NA	NA	NA	NA	NA	NA	NA	NA	NA	NA	NA	NA	NA	NA	NA	22.2629	NA	NA	NA	NA	NA	NA	NA	NA	NA	NA	24.6154	NA	NA	NA	NA	NA	NA	NA	24.7349	NA	NA	NA	NA	NA	NA	NA	23.8824	NA	NA	NA	NA	NA	NA	NA	NA	24.9466	NA	NA	NA	NA	NA	NA	NA	NA	NA	NA	NA	NA	NA	NA	NA	NA	NA	NA	NA	NA	NA	NA	NA	NA	NA	NA	NA	NA	NA	NA	NA	NA	NA	NA	NA	NA	NA	NA	22.9094
P10398	ARAF	S257	M1	P10398_ARAF_S257_M1	21.0331	20.9106	21.3615	21.0016	21.6434	21.5639	20.0895	21.0902	20.8336	21.0269	21.6406	21.5513	20.9457	20.7752	21.0186	20.7925	20.7846	21.086	21.0306	20.7067	21.2084	20.8653	21.249	21.1839	21.5247	21.3437	21.6133	21.3505	21.5243	21.7993	21.5886	21.5603	21.7304	21.6914	21.7169	21.7245	21.2829	21.075	21.2417	21.2391	21.4747	21.0822	21.343	21.1753	21.4351	21.5608	21.9842	21.5723	21.5336	21.2986	21.7438	21.7286	21.8842	21.9355	21.202	21.0112	21.2866	20.9751	21.2549	21.417	21.0756	20.8745	21.2322	20.9593	21.2242	21.1225	21.8473	21.5659	21.7761	21.7582	21.9541	21.7989	21.2934	21.1189	21.4203	21.1633	21.5326	21.3735	21.7734	21.4245	21.5052	21.3134	21.9185	21.7023	20.6278	20.9187	20.857	20.9197	21.4806	21.3157	21.299	21.3622	21.6301	21.0445	21.6574	21.3919	20.883	21.0433	21.4402	21.1517	21.5428	21.513	21.4468	21.2597	21.7146	20.9892	21.3574	21.9571	21.0111	20.9364	21.0256	21.2874	21.4359	21.3613
P10398	ARAF	S257	M2	P10398_ARAF_S257_M2	21.2461	21.7142	22.1051	21.6558	22.3954	21.5196	18.7837	20.5146	20.5166	19.5505	21.7777	21.6566	21.7719	21.5103	20.6052	20.419	20.6837	21.4037	22.5099	21.5083	21.1994	20.2423	20.9768	21.9451	21.7676	22.6315	22.3617	21.792	21.5233	21.8134	22.0954	22.4423	21.1945	21.9832	22.3391	22.1607	21.6357	22.3356	21.1505	21.2604	21.495	21.7615	22.1085	21.7697	21.491	21.8668	21.6577	20.5637	22.4956	22.711	22.5532	22.6081	22.5992	23.0235	21.4663	20.4993	21.6475	20.4869	22.0127	21.4891	22.6596	21.3715	21.3762	20.8519	21.734	21.3784	22.8206	22.3532	22.0563	22.1991	21.9936	22.0462	22.721	22.7875	22.5724	22.3609	22.8964	22.5585	22.4968	22.6336	22.7768	21.6207	22.0068	22.9881	20.6029	19.8911	20.0175	20.0604	21.935	20.8467	20.943	21.6113	21.5195	19.4635	21.0429	20.9358	22.0796	21.8475	22.2878	21.6477	22.1773	22.2807	22.5457	22.2142	22.5508	20.2938	20.0161	22.5774	22.2062	21.1637	20.2795	21.6724	21.1954	21.0752
P10398	ARAF	S259	M2	P10398_ARAF_S259_M2	21.4961	NA	NA	21.6303	NA	22.2801	19.7533	19.6548	NA	19.0826	18.7725	18.3125	21.9503	21.5195	20.951	20.9386	20.9525	21.2218	NA	20.3144	21.5344	20.7551	21.8021	NA	20.658	22.6395	22.1638	20.3929	20.1022	21.7493	20.9335	NA	22.1153	21.1903	NA	NA	22.1854	22.3859	19.8406	21.9328	21.1355	21.8509	NA	NA	NA	NA	NA	20.4152	NA	NA	NA	NA	NA	NA	21.6664	19.6166	20.8248	19.8131	22.0221	20.7705	NA	20.2911	21.3791	19.1854	NA	20.055	NA	NA	18.7281	NA	NA	NA	NA	NA	21.1484	NA	NA	NA	18.1135	NA	NA	22.7109	22.766	NA	20.5009	20.0563	20.8754	21.0515	22.0019	21.2458	19.909	20.7066	20.5044	19.882	21.0658	NA	NA	22.2137	NA	18.8545	22.5376	22.3822	NA	20.9669	21.737	20.7038	21.8501	NA	22.2693	21.7467	21.0703	21.6835	21.8746	20.1823
P10398	ARAF	S262	M2	P10398_ARAF_S262_M2	NA	NA	NA	20.7456	NA	NA	NA	NA	NA	20.2008	NA	NA	22.8421	NA	NA	21.6332	19.7579	20.8051	NA	NA	22.6342	20.3441	NA	NA	NA	NA	NA	NA	NA	NA	NA	NA	NA	NA	NA	NA	NA	NA	NA	NA	NA	NA	NA	NA	NA	NA	NA	NA	22.62	NA	22.049	NA	NA	NA	18.6408	NA	21.0092	21.6804	22.6458	NA	NA	NA	NA	NA	NA	NA	NA	NA	NA	NA	NA	NA	NA	NA	NA	NA	NA	NA	17.946	NA	NA	23.2426	NA	NA	21.3936	21.4076	21.3404	20.2032	NA	21.5032	18.2913	NA	20.6772	20.8861	NA	NA	NA	NA	NA	NA	NA	NA	NA	21.4986	NA	NA	NA	NA	NA	NA	21.3519	NA	NA	NA
P10398	ARAF	S264	M2	P10398_ARAF_S264_M2	NA	NA	NA	NA	NA	NA	NA	NA	NA	20.0201	NA	NA	NA	NA	21.1141	NA	19.17	20.5312	NA	NA	NA	NA	NA	NA	NA	NA	NA	NA	NA	NA	NA	NA	NA	NA	NA	NA	NA	NA	NA	NA	NA	NA	NA	NA	NA	NA	NA	NA	22.4362	NA	21.8652	NA	NA	NA	17.6565	NA	NA	21.5799	NA	NA	NA	NA	NA	NA	NA	NA	NA	NA	NA	NA	NA	NA	NA	NA	NA	NA	NA	NA	NA	NA	NA	NA	NA	NA	21.2098	21.6736	NA	19.4411	NA	NA	17.3071	NA	20.4583	NA	NA	NA	NA	NA	NA	NA	NA	NA	NA	NA	NA	NA	NA	NA	NA	NA	21.1681	NA	NA	NA
P10398	ARAF	S580	M1	P10398_ARAF_S580_M1	NA	NA	NA	NA	NA	NA	NA	NA	NA	NA	16.1801	NA	NA	NA	NA	NA	NA	NA	NA	NA	NA	NA	NA	NA	NA	NA	15.8608	15.9909	NA	16.1001	NA	NA	NA	NA	NA	NA	NA	NA	NA	NA	NA	NA	NA	NA	NA	NA	NA	NA	NA	NA	NA	NA	NA	NA	NA	NA	NA	15.076	16.0321	NA	NA	NA	NA	NA	NA	NA	NA	NA	NA	NA	NA	NA	NA	NA	NA	NA	NA	NA	NA	NA	NA	NA	NA	NA	14.9423	NA	15.5255	NA	NA	15.7208	NA	NA	NA	NA	NA	NA	NA	NA	NA	NA	NA	NA	NA	NA	NA	NA	NA	16.4315	NA	NA	NA	NA	NA	NA
P10398	ARAF	S582	M1	P10398_ARAF_S582_M1	22.2805	22.5025	22.4048	22.3723	22.6833	22.3805	22.5337	22.6618	22.313	22.4933	22.5728	22.6123	22.175	22.4275	22.2571	22.2239	22.2895	22.3817	22.3748	22.2552	22.392	22.3423	22.2693	22.3129	22.8324	22.6432	22.6897	22.6815	22.4693	22.712	22.7119	22.7217	22.7396	22.8345	22.7888	22.7719	22.6113	22.5456	22.4276	22.492	22.563	22.2603	22.3715	22.3968	22.4107	22.4929	22.7334	22.3105	22.6612	22.6506	22.6164	22.621	22.5586	22.7114	22.4592	22.4015	22.43	22.3456	22.2047	22.4326	22.2788	22.2426	22.2157	22.1404	22.1427	22.1121	22.9895	22.9476	22.7577	22.9409	22.967	22.8801	22.3681	22.3262	22.4135	22.274	22.328	22.3233	22.5303	22.3596	22.6635	22.5152	22.5425	22.593	22.3909	22.4196	22.2811	22.4477	22.5182	22.4092	22.4128	22.6972	22.6542	22.4425	22.5678	22.4243	22.1448	22.1262	22.2877	22.1044	22.1819	22.1132	22.6344	22.6922	22.7667	22.5012	22.5719	22.8367	22.3485	22.4172	22.2364	22.3939	22.4211	22.3652
P10398	ARAF	T181	M1	P10398_ARAF_T181_M1	16.0285	16.1101	16.7926	16.9404	16.8712	17.0302	18.4438	18.1505	16.9193	16.701	17.5419	17.4384	16.8554	17.7922	16.5928	16.2876	17.812	16.9148	NA	NA	NA	11.7803	18.1816	15.1295	15.822	14.8704	15.1243	15.4182	16.3226	16.393	16.1288	17.1209	16.7077	16.4223	16.4199	15.5468	15.647	15.2712	15.2212	15.0173	17.5643	15.9755	15.0365	16.3046	16.9017	16.9754	17.4138	17.3665	NA	NA	NA	NA	NA	15.0103	NA	16.7231	15.6509	15.4544	14.671	16.7004	NA	NA	13.5645	15.7248	16.6422	16.1869	15.7041	15.9767	16.4636	NA	17.7344	17.7467	17.2849	15.7542	16.7694	15.3142	17.8795	14.4807	15.9293	NA	15.6815	NA	18.73	14.0034	16.7191	15.1975	17.7427	16.3379	16.9629	16.5173	17.3807	18.0036	15.4329	16.2679	18.0326	18.0308	16.492	16.97	16.5697	15.6804	16.7737	16.3838	13.5515	NA	14.3565	15.903	17.8638	14.9287	14.7963	17.4506	16.2008	16.9011	16.7627	15.5911
P10398	ARAF	T181	M2	P10398_ARAF_T181_M2	20.2923	19.0731	21.001	18.77	19.6396	17.0169	22.552	20.7852	22.0336	21.327	NA	19.2139	NA	15.5157	19.1049	NA	20.3086	19.6885	NA	NA	19.853	21.2523	20.145	NA	16.8506	NA	NA	NA	NA	NA	15.5655	17.7612	15.5259	16.789	NA	19.1876	19.8612	13.7824	NA	16.0046	17.5434	20.4645	20.0703	20.4218	17.499	20.7591	18.2685	18.6372	16.678	15.2951	NA	17.9327	NA	NA	NA	16.4312	NA	NA	NA	NA	20.0898	NA	16.1303	20.6714	21.3554	NA	NA	17.5133	15.2356	NA	18.2751	18.7888	20.0345	21.3369	20.32	19.9329	NA	NA	NA	19.1488	19.1037	19.5928	20.2501	13.9182	20.8518	NA	21.1038	20.9584	NA	NA	21.1708	19.2091	20.101	20.9343	20.4988	17.5249	NA	20.4018	NA	NA	19.0372	15.9069	NA	17.743	NA	20.1593	21.8383	NA	NA	NA	21.4924	NA	NA	NA
P10398	ARAF	T223	M1	P10398_ARAF_T223_M1	NA	NA	NA	NA	NA	21.6033	NA	NA	NA	NA	NA	NA	NA	NA	NA	NA	22.8629	NA	NA	NA	NA	NA	NA	NA	NA	NA	NA	22.3974	21.0223	NA	21.4887	NA	NA	21.0293	NA	21.6709	NA	NA	NA	NA	NA	NA	NA	NA	NA	NA	NA	22.4612	NA	NA	NA	22.9526	NA	NA	NA	NA	NA	NA	NA	NA	NA	NA	NA	NA	NA	NA	NA	NA	NA	NA	NA	NA	NA	NA	NA	NA	NA	NA	NA	NA	NA	NA	NA	21.2989	NA	NA	NA	NA	NA	NA	NA	NA	NA	22.2558	NA	NA	NA	NA	NA	NA	NA	NA	NA	NA	NA	NA	NA	NA	NA	NA	NA	21.7196	NA	NA
P10398	ARAF	T224	M1	P10398_ARAF_T224_M1	23.3	20.9722	22.0977	21.2221	22.0727	NA	21.9638	NA	21.1894	NA	21.9457	21.7181	23.1151	NA	NA	NA	20.35	21.7522	NA	NA	NA	22.3458	22.0263	NA	23.2862	21.3315	21.7716	NA	20.6725	21.9316	21.6572	NA	21.6975	21.6363	NA	20.8436	19.6018	21.8754	21.8219	21.6294	NA	NA	NA	NA	21.3689	NA	NA	22.7417	NA	NA	22.5882	22.2662	21.0716	21.9432	NA	NA	NA	NA	NA	22.3842	NA	NA	NA	NA	NA	NA	22.9822	NA	23.1499	23.133	23.5335	23.6418	20.8054	19.4782	21.6289	NA	NA	NA	NA	22.4188	19.2889	21.1425	20.8383	19.8387	NA	NA	19.7852	21.8891	19.8189	22.2741	NA	NA	22.6694	20.9	NA	22.475	21.7959	NA	22.1077	22.6648	22.9724	23.9949	21.3965	22.0946	22.4301	NA	NA	NA	19.7987	NA	NA	NA	NA	21.6706
P10398	ARAF	T235	M1	P10398_ARAF_T235_M1	19.2872	19.8681	19.8994	21.0068	21.2604	21.5632	NA	21.2323	21.0685	20.5674	20.8431	21.7825	21.8317	21.4114	21.7448	21.324	21.5111	21.6948	21.7224	20.6808	21.4666	21.6493	21.9795	21.5358	21.2237	21.1275	21.7437	21.3148	21.882	21.482	21.0474	20.9827	20.858	21.3825	21.9306	21.8351	21.497	21.0455	21.9064	21.2441	22.2192	21.8039	21.643	21.1602	20.9196	21.1148	NA	20.6747	21.0826	21.355	20.3924	20.2544	20.6221	19.8073	22.1392	21.5113	22.0007	21.6716	22.1466	20.7033	20.9818	21.3064	21.9228	21.7471	21.5507	21.8234	20.4923	21.5781	21.6298	21.7028	21.581	20.8105	21.9897	22.006	20.8499	21.8525	21.7783	21.9999	20.5926	20.3292	20.2913	20.9624	20.4509	19.8181	20.46	20.9365	20.9999	21.0577	20.2801	19.3414	21.4011	21.9834	21.3807	20.7649	20.5368	20.8024	21.0819	20.7904	21.24	20.692	21.268	20.6556	21.7968	21.2031	21.2594	21.896	21.3445	20.8638	21.2272	20.3426	22.7526	22.0724	21.5896	21.9572
P10398	ARAF	T253	M2	P10398_ARAF_T253_M2	20.7083	21.3385	21.7452	20.4563	22.0399	21.0705	18.6376	20.438	20.175	19.692	21.195	21.0684	NA	20.8875	20.1126	19.5161	19.0378	NA	22.1824	21.5574	20.8377	19.1524	19.3022	21.6177	21.8403	22.0119	21.9661	21.8934	21.6622	21.5213	21.6454	22.0786	20.7263	21.5677	21.9978	21.8101	20.6669	21.6013	21.2517	20.0858	21.1037	20.9089	21.7578	21.4432	21.1577	21.5281	21.3155	20.5652	22.161	22.3314	22.2345	22.2433	22.2361	22.6534	21.3875	20.5413	21.1558	20.7175	NA	21.0729	22.3411	21.4001	20.9671	20.9923	21.4019	21.4559	22.416	21.9811	21.4773	21.8346	21.6258	21.6788	22.3957	22.4326	22.1316	22.0413	22.5561	22.2324	22.1032	22.2744	22.3452	21.2416	21.6395	22.6091	NA	19.235	18.0579	18.1725	21.152	19.9651	20.481	21.2721	21.2715	20.0182	20.8381	20.5766	21.6897	21.5329	21.9059	21.1379	21.8612	21.5379	22.1607	21.9071	22.1424	19.5682	20.6307	22.2068	21.4347	20.1573	18.1302	21.0447	19.9922	21.0569
P10398	ARAF	Y155	M1	P10398_ARAF_Y155_M1	NA	NA	NA	NA	NA	17.2324	NA	NA	NA	NA	NA	NA	16.8647	NA	NA	NA	NA	16.4646	16.9048	18.1692	17.6417	17.1009	17.9458	17.6295	NA	NA	NA	NA	NA	NA	NA	NA	NA	17.1923	NA	NA	NA	NA	NA	18.4174	NA	NA	NA	NA	NA	NA	NA	NA	NA	NA	18.2307	NA	NA	16.5764	18.0049	NA	NA	16.7591	NA	17.9328	17.8642	18.022	19.3083	18.7588	18.8965	18.8627	NA	NA	NA	NA	19.8004	NA	NA	NA	16.4551	NA	NA	NA	NA	NA	NA	NA	NA	NA	16.8555	NA	NA	NA	16.9534	NA	NA	NA	NA	NA	16.6618	NA	NA	17.6275	18.1192	17.001	NA	NA	NA	NA	NA	NA	NA	NA	16.8797	NA	NA	17.089	NA	16.6145
Q8WWN8	ARAP3	S1337	M1	Q8WWN8_ARAP3_S1337_M1	14.4532	14.9252	13.6808	13.5967	14.0415	NA	14.7501	13.8848	14.3463	14.1374	14.2171	13.9788	NA	NA	NA	12.9358	NA	NA	17.0498	NA	NA	NA	NA	NA	14.044	13.115	14.2401	12.5576	13.6661	12.6331	14.2002	12.6499	14.4615	14.8002	13.9293	13.6123	NA	NA	NA	NA	NA	NA	NA	NA	NA	NA	NA	NA	14.2028	14.8548	14.3067	14.181	14.4907	14.7975	NA	NA	11.7592	11.9581	NA	NA	11.6068	NA	16.3875	15.0736	13.0621	NA	14.4858	14.9059	15.1344	14.0499	14.7486	14.6919	13.552	NA	13.8408	NA	NA	12.37	14.6902	15.5274	15.7722	15.6211	15.2291	15.2023	13.8742	NA	12.1693	13.6521	13.253	NA	14.0074	13.6217	13.488	14.1208	13.5455	13.4137	13.574	NA	13.0985	13.7725	13.1792	12.9203	NA	15.2273	NA	13.9643	15.5589	14.6724	NA	NA	NA	NA	NA	NA
Q8WWN8	ARAP3	S1338	M1	Q8WWN8_ARAP3_S1338_M1	NA	NA	NA	NA	NA	13.5387	NA	NA	NA	NA	NA	NA	NA	NA	NA	NA	NA	NA	NA	NA	NA	NA	NA	NA	NA	NA	NA	NA	NA	NA	NA	NA	NA	NA	NA	NA	NA	NA	NA	NA	NA	NA	NA	NA	NA	NA	NA	NA	NA	NA	NA	NA	NA	NA	NA	NA	NA	NA	NA	NA	NA	11.4694	NA	NA	NA	NA	NA	NA	NA	NA	NA	NA	NA	NA	NA	NA	NA	NA	NA	NA	NA	NA	NA	NA	NA	NA	11.8446	NA	NA	NA	NA	NA	NA	NA	NA	NA	NA	NA	NA	NA	NA	NA	14.053	NA	13.8084	NA	NA	NA	NA	NA	NA	NA	NA	NA
Q8WWN8	ARAP3	S1444	M1	Q8WWN8_ARAP3_S1444_M1	15.6755	16.6121	15.6104	15.5063	15.4074	15.527	15.3511	15.6553	16.1252	15.8069	16.119	15.7022	15.2556	15.2744	15.5364	15.5143	15.4616	15.4923	15.8794	15.6424	16.1053	16.341	15.598	15.8198	15.8148	15.8306	15.6795	15.5577	15.2461	15.6547	16.335	16.2274	16.5817	16.8913	16.3504	15.9889	15.7054	16.1212	15.9928	15.5452	15.5137	14.9115	15.9761	15.6963	15.7208	15.8633	15.45	15.9593	15.7851	16.3235	15.9395	15.4078	15.464	16.1108	15.9802	16.017	16.0295	15.9162	15.723	15.6875	15.9518	16.3038	15.9695	15.8127	15.8572	16.0635	15.388	15.3541	16.1668	15.7532	15.9928	16.097	15.1675	15.3367	15.3717	15.2779	15.5496	15.3141	16.5198	16.7717	16.6464	16.6625	16.1669	16.4575	16.106	15.7692	15.812	15.7586	15.6866	15.8984	15.2514	15.2091	15.6117	15.7365	15.1081	15.7497	15.9111	15.1419	16.0749	16.0551	15.9309	16.0224	15.8597	16.4599	15.6624	15.8579	15.5471	15.7862	15.584	15.9753	15.5686	15.7796	15.7505	15.4119
Q8WWN8	ARAP3	S1480	M1	Q8WWN8_ARAP3_S1480_M1	13.7526	14.0454	12.7938	13.4651	NA	12.1972	14.4484	14.1832	14.0617	13.9219	13.4688	13.6823	12.6306	12.2712	12.3713	12.5206	12.3099	12.351	12.9457	12.1245	12.843	13.0552	12.3613	12.5793	14.2445	13.6735	13.9137	13.6839	13.5304	13.3888	14.2068	13.9101	14.4753	14.9786	14.2904	14.1306	10.9018	12.0606	10.7334	11.5267	11.5617	NA	13.311	13.8996	13.7804	13.9597	13.1193	13.8524	13.0946	13.0248	12.9579	12.4737	11.9686	12.9661	13.4766	13.4428	13.1659	13.4633	13.0065	13.4157	13.1143	12.7628	12.9644	13.251	13.0093	13.1656	13.4632	13.9149	14.6852	13.969	14.6897	13.1262	13.064	12.4161	12.8033	NA	12.618	NA	15.6906	15.7925	14.8997	14.5021	14.1004	14.2531	13.3572	13.2304	14.2955	13.1711	13.109	13.1679	13.9096	13.1107	12.8307	14.589	13.6065	14.8811	14.1537	13.3495	13.4679	13.3271	13.2215	14.4825	12.94	12.6708	12.388	12.8462	13.408	13.1454	12.6531	11.854	13.4531	11.9643	12.0335	11.9657
Q8N6H7	ARFGAP2	S237	M1	Q8N6H7_ARFGAP2_S237_M1	NA	NA	NA	NA	NA	NA	NA	NA	NA	NA	NA	NA	NA	NA	NA	NA	NA	NA	NA	NA	NA	NA	NA	NA	NA	NA	NA	NA	15.1259	NA	NA	NA	NA	NA	NA	NA	NA	NA	NA	NA	NA	NA	NA	NA	NA	NA	NA	NA	NA	NA	NA	NA	NA	NA	NA	16.6637	NA	NA	NA	16.6658	NA	NA	NA	NA	NA	NA	NA	NA	NA	NA	NA	NA	NA	NA	NA	NA	NA	NA	NA	NA	NA	NA	NA	NA	NA	NA	NA	NA	NA	NA	NA	NA	NA	NA	NA	NA	NA	NA	NA	NA	NA	NA	NA	NA	NA	NA	NA	NA	NA	NA	NA	NA	NA	NA
Q8N6H7	ARFGAP2	S238	M1	Q8N6H7_ARFGAP2_S238_M1	NA	15.1434	NA	15.26	18.1916	NA	18.069	18.3125	NA	NA	NA	18.5395	15.9732	NA	17.0668	15.9611	17.2284	NA	NA	NA	NA	NA	NA	18.2044	NA	18.5228	NA	18.9581	NA	17.4997	NA	17.5397	NA	NA	NA	NA	17.1099	17.8051	NA	NA	17.0573	NA	NA	NA	NA	NA	17.7016	16.9138	17.5984	17.8786	17.7694	NA	16.8661	18.7966	17.9242	17.9785	NA	18.7843	NA	17.0698	NA	14.8655	NA	NA	NA	NA	16.9963	18.6364	NA	NA	18.279	17.7784	NA	NA	NA	NA	NA	NA	18.6291	17.3936	NA	14.6809	NA	NA	NA	NA	NA	NA	NA	NA	NA	NA	NA	NA	NA	NA	19.1704	NA	18.3983	18.7441	NA	NA	NA	NA	NA	17.6284	NA	NA	NA	NA	NA	NA	NA	15.2182
Q8N6H7	ARFGAP2	S240	M1	Q8N6H7_ARFGAP2_S240_M1	18.3068	NA	18.3685	18.0679	NA	18.8894	NA	NA	18.0527	NA	NA	NA	16.5004	NA	16.1927	17.3433	NA	NA	NA	NA	NA	NA	NA	NA	18.4712	NA	17.6768	NA	17.7079	NA	17.9887	16.7299	17.7358	17.1335	17.363	17.4635	17.8907	16.385	NA	18.3653	16.8213	NA	NA	16.6253	18.4985	18.2216	16.8883	17.631	NA	16.4051	NA	NA	NA	NA	17.0592	NA	18.7445	NA	18.7633	16.9497	18.4202	17.2602	NA	18.1502	18.1323	18.7835	18.1278	NA	NA	17.04	NA	NA	18.5828	18.4999	18.3612	18.2887	18.286	18.7741	NA	NA	NA	NA	NA	19.21	17.3537	NA	16.1505	NA	NA	NA	NA	NA	NA	NA	NA	NA	NA	NA	NA	NA	NA	NA	18.145	NA	17.5595	16.1609	17.8387	17.0907	NA	18.1018	17.2581	17.6604	17.8837	17.6224
Q8N6H7	ARFGAP2	S242	M1	Q8N6H7_ARFGAP2_S242_M1	17.5156	19.1239	17.5431	18.0644	17.413	NA	NA	NA	NA	18.3107	18.6853	NA	16.3758	17.1526	NA	NA	16.3641	17.7517	18.3511	18.4098	18.0679	18.4077	17.836	NA	17.735	17.6975	18.5239	NA	17.706	18.4017	NA	NA	NA	16.3403	16.5785	16.5491	NA	NA	18.6833	NA	NA	18.2665	18.3935	17.8682	NA	NA	NA	NA	16.737	NA	16.9578	18.2537	17.7428	NA	NA	NA	NA	NA	NA	NA	NA	NA	NA	NA	NA	NA	NA	NA	18.3752	18.0948	NA	NA	NA	NA	NA	NA	NA	NA	NA	16.4776	19.3833	18.1649	15.6632	NA	18.1659	18.5382	17.4918	18.2974	18.6028	18.3483	18.7153	18.7736	18.6924	18.71	18.9724	18.6088	NA	18.669	NA	NA	18.4958	18.7424	NA	18.5766	16.7387	NA	16.3536	17.8844	17.9563	NA	16.2984	16.65	NA	NA
Q8N6H7	ARFGAP2	S368	M1	Q8N6H7_ARFGAP2_S368_M1	20.6848	21.3294	20.8254	21.6194	20.0176	20.5927	20.7549	20.42	21.0102	20.8706	20.6173	20.7665	19.7418	19.6768	NA	19.8058	NA	18.1889	19.1632	NA	NA	NA	NA	NA	20.3923	20.2474	20.6456	20.1729	20.6832	19.4049	NA	18.8781	19.3299	19.886	NA	NA	20.4808	NA	19.8186	20.3407	20.2418	NA	19.9011	19.9709	20.252	20.1299	NA	20.2357	19.2854	19.4466	20.1325	19.8091	19.8655	19.5909	19.3817	19.8811	20.3374	20.3412	19.7533	NA	18.8804	21.0627	19.135	20.4101	19.7976	18.9431	20.3256	20.065	19.6848	20.6941	18.9904	19.9316	20.4274	20.4466	20.7498	20.133	20.7973	20.7201	21.1179	19.0217	21.6921	20.733	NA	21.5131	21.3016	20.3382	20.2095	19.652	19.9457	20.3775	20.7383	20.523	20.5267	20.7425	20.8695	20.6229	21.1704	20.1609	20.326	20.5628	18.3905	20.2634	19.0104	20.2993	18.908	20.184	19.9299	19.8801	20.1804	20.5651	NA	20.4963	19.75	19.1108
Q8N6H7	ARFGAP2	S371	M1	Q8N6H7_ARFGAP2_S371_M1	NA	NA	NA	NA	18.9808	NA	NA	NA	NA	NA	NA	NA	NA	NA	19.9893	NA	19.4357	19.1376	18.3143	20.0129	19.905	19.834	19.3412	19.4301	NA	NA	NA	NA	NA	18.4817	19.3609	17.8988	NA	NA	19.3926	19.721	NA	20.0597	18.9271	NA	NA	19.9641	NA	NA	NA	NA	19.6964	NA	18.3302	NA	NA	NA	NA	NA	18.3501	NA	NA	NA	NA	20.0245	19.8314	NA	20.085	NA	18.8015	19.9847	NA	NA	NA	NA	NA	NA	NA	NA	NA	NA	NA	NA	NA	19.787	NA	NA	19.5758	NA	NA	NA	NA	18.7666	NA	NA	NA	NA	NA	NA	NA	NA	NA	NA	NA	NA	19.396	NA	18.121	NA	17.8732	NA	NA	NA	NA	NA	20.3632	NA	19.1024	19.962
Q8N6H7	ARFGAP2	S432	M1	Q8N6H7_ARFGAP2_S432_M1	18.0616	18.3838	17.9117	18.3823	18.8178	17.8525	17.0734	17.5787	17.4309	17.2386	17.4075	17.3339	17.0215	17.0183	17.4062	17.1643	17.2935	17.3449	17.6813	17.8114	17.4021	18.4836	18.2582	17.2726	18.0434	17.861	17.984	17.8606	18.0213	17.8724	16.8903	17.3589	15.1986	17.0929	17.4502	17.3188	17.8442	17.6869	17.6625	17.7233	17.6614	16.8297	17.3405	17.4515	17.0754	17.4687	17.0124	17.1988	15.6437	16.1648	15.8184	15.7934	15.8781	16.2388	17.7023	17.1055	17.0479	18.016	17.7844	17.1178	17.295	18.1649	18.6472	17.822	17.5556	17.804	16.9244	17.2123	17.6777	17.3291	16.9709	17.2036	18.0689	17.9149	17.6345	16.9802	17.96	18.0839	17.313	16.9513	17.9977	17.1012	15.5721	17.6876	18.2849	17.1543	16.7861	16.9607	17.2323	17.1997	17.44	17.823	17.4905	17.0614	17.8995	17.3328	17.6058	16.6633	16.822	17.0401	16.4409	16.776	16.0489	16.927	16.7423	16.8213	17.5694	17.7316	17.3105	17.6369	17.1829	17.4235	17.424	17.7002
Q9Y6D6	ARFGEF1	S1566	M1	Q9Y6D6_ARFGEF1_S1566_M1	17.7876	18.635	17.9353	18.3404	17.77	17.7502	NA	17.6872	18.1024	17.9576	16.6699	17.8857	16.9259	18.0424	17.9038	18.0902	17.701	17.8531	17.8988	17.8148	17.9414	17.5128	17.5129	17.4151	18.2855	17.8964	17.8948	18.0408	17.8194	17.986	17.7649	17.9242	17.6852	18.1112	16.3927	17.562	18.0237	18.2419	16.8048	17.8839	17.8961	17.5188	NA	NA	17.2223	17.6554	19.4303	19.4045	17.9118	18.1356	17.6878	17.8091	17.0009	17.3948	NA	17.2952	13.6575	NA	17.1276	16.9005	18.0143	18.3407	16.8099	18.1426	17.5176	17.6377	18.4006	18.2844	17.8588	18.2375	18.0603	16.6636	17.3104	17.1619	17.4712	20.423	17.4416	17.4014	18.1599	18.1906	18.5774	18.4902	16.6854	18.2783	18.4599	18.0153	17.9081	17.8855	17.7141	17.685	17.9375	18.5512	18.0642	17.8273	18.1057	17.6622	17.9683	17.9933	17.3252	17.5231	17.6296	17.1862	18.6085	18.5885	18.6972	18.3288	18.6588	18.4808	17.7213	17.8679	17.6284	17.7819	17.3989	17.4627
Q9Y6D6	ARFGEF1	S1569	M1	Q9Y6D6_ARFGEF1_S1569_M1	16.9805	18.1026	16.6734	17.9436	16.9517	17.1507	16.0834	16.7346	16.7531	16.8436	16.5543	16.6463	16.5485	16.6571	16.7092	16.6194	16.3549	16.5483	17.2975	17.0328	17.2901	17.0497	16.9469	16.7198	17.325	17.3109	17.2675	17.2293	16.8635	16.9481	16.884	16.8491	16.9702	17.0905	16.4019	16.4588	16.6133	17.0117	16.6436	16.6326	16.508	16.3005	17.2293	17.1917	17.1559	17.1526	17.0114	16.7597	16.9036	17.028	16.8895	16.9632	16.4591	16.7588	16.7263	16.6481	16.4078	16.567	16.3445	16.0226	17.3551	17.4023	17.4304	17.4273	17.2232	17.5457	16.8999	16.8601	17.028	16.9575	16.7364	16.5387	17.3673	17.3469	16.9748	17.1762	16.9678	17.116	17.2673	17.2656	17.9044	17.5532	16.2924	17.6296	17.1785	16.8731	16.8318	16.8771	16.764	16.6701	16.842	17.0109	17.0781	16.8035	16.6423	16.2333	17.2294	16.7582	16.1321	16.5674	16.4751	16.4091	17.3953	17.3855	17.3205	17.4786	16.9815	17.1757	16.5859	16.6238	16.2855	16.6374	16.2919	16.3565
Q9Y6D6	ARFGEF1	T1564	M1	Q9Y6D6_ARFGEF1_T1564_M1	NA	NA	NA	NA	NA	NA	17.4822	NA	NA	NA	16.6831	NA	16.9259	NA	NA	NA	NA	NA	NA	NA	NA	NA	NA	NA	NA	NA	NA	NA	NA	NA	NA	NA	NA	NA	16.3716	NA	NA	NA	16.8048	NA	NA	NA	17.5706	17.3941	NA	NA	NA	NA	NA	NA	NA	NA	NA	NA	17.8377	NA	16.3971	17.6489	NA	NA	NA	NA	16.9514	NA	NA	NA	NA	NA	NA	NA	NA	16.6823	NA	NA	NA	NA	NA	NA	NA	NA	NA	NA	16.6854	NA	NA	NA	NA	NA	NA	NA	NA	NA	NA	NA	NA	NA	NA	NA	NA	NA	NA	NA	NA	NA	NA	NA	NA	NA	NA	NA	NA	NA	NA	NA
Q9Y6D5	ARFGEF2	S1511	M1	Q9Y6D5_ARFGEF2_S1511_M1	16.7536	17.2965	17.5445	17.5329	17.5069	15.0659	20.3995	19.5564	20.1679	19.1102	20.4397	19.5174	17.3822	17.6928	17.2516	17.5836	17.6496	17.8588	17.3095	NA	17.1838	17.2692	17.026	17.3291	18.4556	17.1941	NA	17.1011	17.0243	17.6784	19.4002	17.743	19.3209	18.5053	20.7165	18.6773	17.9483	17.9542	17.5709	17.8236	17.9501	17.3841	17.602	17.1007	17.8521	14.8282	17.5738	17.7166	17.8096	18.4449	17.5963	17.8833	18.4437	18.2511	19.805	19.3424	20.0572	20.8659	20.4045	NA	16.7742	17.121	17.2632	16.7355	16.9423	17.2539	13.3129	16.5022	17.2015	17.0947	17.17	16.2261	17.7473	18.0024	17.5933	16.2756	17.5765	17.3396	18.3243	17.5002	17.7109	17.4793	15.4721	17.9936	17.4703	17.2714	14.8488	17.4837	17.5434	17.7143	15.9823	NA	20.25	20.5813	16.0316	19.1682	18.3473	17.8649	20.0818	18.9168	18.9267	19.2198	16.8489	17.2996	15.4023	16.5564	17.4341	17.2645	17.3817	17.5428	17.0029	17.1074	17.6984	17.0134
Q9Y6D5	ARFGEF2	S1511	M2	Q9Y6D5_ARFGEF2_S1511_M2	19.2944	19.6912	19.8314	19.4579	19.5781	19.34	18.8765	19.5	19.9867	20.3332	20.0477	19.7595	19.9041	19.9163	19.7418	19.6958	19.9917	19.8168	19.6096	19.5853	20.0711	19.9939	19.3456	19.7572	20.7104	19.7192	19.533	20.5881	19.4604	19.3828	20.2969	19.7005	20.2345	19.9186	19.5051	20.9379	20.2645	20.0662	19.8762	19.7851	19.9003	19.8295	20.3083	20.3837	19.2691	19.9936	19.8519	19.6188	20.1509	19.9836	20.1964	20.003	19.7748	20.4405	20.3934	19.7766	20.2459	20.0247	19.6585	20.0893	19.3166	20.0575	19.9164	20.5058	19.7851	19.4139	20.2694	19.4224	20.8524	20.303	19.4501	19.2255	19.6577	19.3577	20.3292	19.7456	19.7892	19.8134	20.2642	20.708	20.022	20.9256	20.2527	20.4182	20.1329	19.737	19.7835	19.8143	19.7463	19.9106	20.0501	19.8611	20.1691	19.4272	19.6748	19.663	19.2064	19.7378	20.1546	20.1128	19.6394	20.0225	19.4899	20.2712	19.7558	19.4671	19.2032	20.1091	19.885	20.3666	20.2107	20.2104	19.7733	20.0411
Q9Y6D5	ARFGEF2	S1513	M2	Q9Y6D5_ARFGEF2_S1513_M2	18.5619	18.8037	19.5926	18.568	18.6567	18.7257	17.7318	19.5995	19.1135	20.0874	19.632	18.8856	19.5109	19.8	19.9639	18.0951	19.5957	19.3689	18.2269	16.8977	19.1009	18.9295	16.7163	18.8087	NA	19.0615	18.979	NA	19.6413	19.6122	NA	18.9441	19.224	19.3715	16.9328	NA	19.6744	19.2906	18.9498	18.9292	18.8286	19.1898	19.7128	20.0164	18.5939	19.1836	19.2113	19.2063	19.1146	19.2916	19.5682	19.3425	19.1733	NA	20.0123	19.5603	19.8628	19.9547	18.5118	19.8331	18.0738	19.4347	19.1486	NA	19.1656	18.2816	19.8741	19.9045	NA	19.9626	19.9315	20.0056	19.9069	18.9047	NA	19.265	18.6876	19.1985	19.1904	20.092	19.0651	NA	19.935	19.767	19.8974	19.2185	19.4233	19.5992	19.5784	19.3612	18.6398	19.9836	19.7722	18.9274	19.5893	19.1392	18.5736	19.6357	19.7072	19.9077	16.735	19.9885	18.0157	19.8907	18.8948	18.9405	18.1481	20.0957	19.6254	20.0036	19.8713	19.8092	19.1082	19.5759
Q9Y6D5	ARFGEF2	S1514	M1	Q9Y6D5_ARFGEF2_S1514_M1	NA	NA	NA	NA	NA	NA	NA	NA	NA	NA	NA	NA	NA	NA	NA	NA	NA	NA	NA	NA	NA	NA	NA	NA	NA	NA	NA	NA	NA	NA	NA	NA	NA	NA	NA	NA	NA	NA	NA	NA	NA	NA	NA	NA	NA	NA	NA	NA	NA	NA	NA	NA	NA	NA	NA	NA	NA	NA	NA	NA	NA	NA	NA	NA	NA	NA	13.3129	NA	NA	NA	NA	15.1397	NA	NA	NA	NA	NA	NA	NA	NA	NA	NA	NA	NA	NA	NA	17.6749	NA	NA	NA	NA	16.3217	NA	NA	NA	NA	NA	NA	NA	NA	NA	NA	NA	NA	NA	NA	NA	NA	NA	NA	NA	NA	NA	NA
Q9Y6D5	ARFGEF2	S1514	M2	Q9Y6D5_ARFGEF2_S1514_M2	18.8879	19.4141	19.0467	19.2133	19.3185	19.4411	18.9185	18.7674	19.6525	19.5566	19.4449	19.4444	19.2807	18.8066	19.1608	19.6863	19.3708	19.1495	19.5279	19.6567	19.8355	19.8012	19.5094	19.511	20.1645	19.278	19.403	20.0881	18.2701	18.0655	19.7961	19.3457	19.7034	19.3571	19.574	20.4002	19.8036	19.7271	19.6103	19.4706	19.7108	19.4038	19.8514	19.7354	19.2244	19.6321	18.9425	19.0643	19.9363	19.5927	19.7628	19.537	19.3222	19.9291	19.7584	18.9524	19.6128	19.2089	19.5004	19.3245	19.2178	19.6201	19.5726	20.0036	19.3453	19.2931	19.6478	19.2138	20.3207	19.6282	19.1739	18.9983	18.2926	NA	19.8665	19.4332	19.6126	19.3205	20.0756	20.2658	19.7806	20.387	19.5549	20.0004	19.3444	19.1516	19.1284	19.0411	18.5752	19.4194	20.3354	18.0054	19.549	19.0783	18.7107	19.0922	18.8781	18.8007	19.58	19.2878	19.85	18.9555	19.445	19.6356	19.4647	19.0191	19.0066	16.1128	19.1485	19.7143	19.5349	19.5943	19.3647	19.3945
Q9Y6D5	ARFGEF2	S214	M2	Q9Y6D5_ARFGEF2_S214_M2	14.7834	NA	14.9937	NA	NA	NA	NA	NA	NA	NA	NA	NA	NA	NA	15.6982	NA	NA	NA	NA	NA	NA	NA	NA	NA	NA	NA	NA	NA	NA	NA	NA	14.9624	NA	NA	NA	NA	NA	NA	NA	NA	NA	NA	NA	NA	NA	NA	NA	NA	NA	NA	NA	NA	NA	NA	NA	NA	NA	NA	NA	NA	NA	NA	NA	NA	NA	NA	NA	NA	NA	NA	NA	NA	NA	NA	NA	NA	NA	NA	NA	NA	NA	NA	NA	NA	NA	NA	NA	NA	NA	NA	NA	NA	NA	NA	NA	NA	NA	NA	NA	NA	NA	NA	NA	NA	NA	NA	NA	NA	NA	NA	NA	NA	NA	NA
Q9Y6D5	ARFGEF2	S218	M2	Q9Y6D5_ARFGEF2_S218_M2	14.7834	NA	14.9937	NA	NA	NA	NA	NA	NA	NA	NA	NA	NA	NA	15.6982	NA	NA	NA	NA	NA	NA	NA	NA	NA	NA	NA	NA	NA	NA	NA	NA	14.9624	NA	NA	NA	NA	NA	NA	NA	NA	NA	NA	NA	NA	NA	NA	NA	NA	NA	NA	NA	NA	NA	NA	NA	NA	NA	NA	NA	NA	NA	NA	NA	NA	NA	NA	NA	NA	NA	NA	NA	NA	NA	NA	NA	NA	NA	NA	NA	NA	NA	NA	NA	NA	NA	NA	NA	NA	NA	NA	NA	NA	NA	NA	NA	NA	NA	NA	NA	NA	NA	NA	NA	NA	NA	NA	NA	NA	NA	NA	NA	NA	NA	NA
Q9Y6D5	ARFGEF2	S227	M1	Q9Y6D5_ARFGEF2_S227_M1	19.1283	19.6141	18.9454	19.2033	19.1216	19.026	19.0106	19.2009	18.9682	19.0106	19.1404	19.2264	18.919	19.0194	18.9665	18.915	18.7565	19.0646	18.8992	18.8285	18.9397	19.0963	18.8794	19.0071	19.479	19.347	19.3688	19.1178	19.0642	19.2996	19.2926	19.1392	19.2961	19.4162	19.1942	19.1661	19.0141	19.3136	19.061	18.9632	19.0662	18.7816	19.1251	19.1075	19.1364	19.1617	19.0845	18.9961	19.2109	19.2363	19.1247	19.2393	19.146	19.2744	19.0086	19.256	19.0713	19.1797	18.9243	19.118	18.8324	18.9223	18.9233	18.86	18.8867	19.0966	19.6199	19.4855	19.4278	19.4781	19.4642	19.5183	19.0378	19.0441	18.8664	18.9771	18.9396	18.9714	19.7368	19.6821	19.8692	19.559	19.2571	19.6087	18.9347	18.7032	18.4799	18.7845	18.8293	18.8545	19.2801	19.4634	19.3496	19.3767	19.3038	19.2659	19.2363	18.8974	19.0353	19.059	19.0308	19.0092	19.1446	19.2771	19.2447	18.9233	18.9178	19.2465	18.7878	18.7249	18.539	18.7361	18.8815	18.7231
Q9Y6D5	ARFGEF2	S227	M2	Q9Y6D5_ARFGEF2_S227_M2	NA	15.2273	NA	15.645	NA	NA	NA	NA	NA	NA	NA	NA	NA	NA	NA	NA	NA	NA	NA	NA	NA	NA	NA	NA	NA	NA	NA	NA	NA	NA	NA	NA	NA	NA	NA	NA	NA	NA	NA	NA	NA	NA	NA	NA	NA	NA	NA	NA	NA	NA	NA	NA	NA	NA	NA	NA	NA	NA	NA	NA	NA	NA	NA	NA	NA	NA	NA	NA	NA	NA	NA	NA	NA	NA	NA	NA	NA	NA	NA	NA	15.9957	NA	NA	NA	NA	NA	NA	NA	NA	NA	NA	NA	NA	NA	NA	NA	NA	NA	NA	NA	NA	NA	NA	NA	NA	NA	NA	NA	NA	NA	NA	NA	NA	NA
Q9Y6D5	ARFGEF2	S276	M1	Q9Y6D5_ARFGEF2_S276_M1	NA	NA	NA	NA	NA	NA	NA	18.8921	NA	NA	NA	NA	17.4293	NA	18.7251	18.4343	17.2281	18.8277	17.4358	18.0531	NA	NA	NA	NA	NA	18.7811	18.8997	18.6721	18.9485	NA	NA	18.0731	19.3889	18.2947	NA	NA	NA	NA	NA	NA	NA	NA	19.1387	19.308	19.272	18.8165	18.4638	NA	NA	17.9605	NA	NA	NA	NA	NA	17.8397	NA	NA	NA	NA	17.5851	18.5329	18.8355	19.172	19.1088	19.4386	NA	NA	NA	NA	NA	NA	17.8556	17.9329	17.7784	19.0229	NA	NA	NA	NA	NA	NA	NA	NA	19.3456	18.8067	NA	19.0213	19.3333	19.1335	NA	19.4736	19.5226	NA	NA	NA	NA	18.6731	18.9902	NA	18.0936	NA	19.014	NA	18.1033	NA	NA	NA	18.3193	18.1901	17.4877	18.5946	18.6829	18.6187
Q9Y6D5	ARFGEF2	S277	M1	Q9Y6D5_ARFGEF2_S277_M1	18.9089	19.9475	18.908	19.1083	19.3736	19.3684	19.5042	NA	19.5563	19.2752	19.2589	19.4896	17.3375	18.4707	NA	NA	17.3292	NA	18.2441	17.5091	18.6035	18.6378	19.014	19.0565	18.9858	NA	NA	NA	NA	19.0749	19.2237	18.117	NA	18.2961	19.5077	19.4056	18.8287	19.2556	18.8093	18.7873	19.1737	18.7311	NA	NA	NA	NA	18.5715	19.081	19.3962	19.0069	19.4352	19.4595	19.6761	20.1146	19.2346	17.8215	19.2797	19.1138	19.4586	19.4273	NA	NA	NA	NA	NA	NA	19.5506	19.0876	19.4907	19.3139	19.5346	19.633	17.7409	17.5225	17.7954	NA	19.0775	19.1683	20.3541	20.1358	20.215	20.0858	19.6025	20.149	NA	NA	19.2808	NA	NA	NA	19.5173	NA	NA	19.6266	19.6824	19.7761	19.1462	NA	NA	18.6153	18.2049	19.0975	NA	19.0282	18.328	19.2886	19.4908	19.7152	NA	NA	NA	NA	NA	NA
P53367	ARFIP1	S39	M1	P53367_ARFIP1_S39_M1	17.4011	17.4686	18.0912	NA	NA	NA	17.4293	12.6325	NA	NA	NA	18.8528	17.2107	NA	NA	NA	NA	NA	NA	NA	NA	NA	NA	NA	NA	NA	NA	NA	NA	NA	NA	NA	NA	NA	16.6654	NA	NA	NA	NA	NA	16.6057	NA	NA	NA	NA	NA	NA	NA	NA	16.0407	NA	NA	NA	NA	NA	16.5489	NA	NA	NA	NA	NA	17.2736	16.498	NA	16.5946	NA	18.3454	19.4239	NA	NA	17.6847	17.5957	NA	NA	NA	NA	NA	NA	NA	17.7305	18.2481	15.3613	17.6939	17.604	NA	NA	NA	NA	NA	NA	NA	NA	NA	17.8791	17.1135	NA	NA	NA	NA	NA	NA	NA	NA	NA	13.411	NA	NA	NA	16.975	NA	18.563	16.0617	NA	NA
P53367	ARFIP1	S44	M1	P53367_ARFIP1_S44_M1	17.8174	15.0403	NA	16.9666	NA	17.9028	NA	17.5844	NA	16.3297	16.971	NA	16.1988	17.1134	NA	NA	NA	NA	NA	NA	16.6105	NA	NA	NA	NA	NA	NA	17.6805	NA	NA	16.4615	15.6494	17.0814	NA	NA	16.159	NA	NA	NA	NA	NA	NA	16.1547	NA	NA	NA	NA	17.2374	NA	NA	NA	NA	NA	16.9396	NA	16.8919	NA	17.9701	NA	NA	17.2178	17.3166	16.7209	17.4945	NA	NA	17.6242	NA	16.859	18.5878	14.1005	12.4866	16.7493	NA	NA	17.1834	NA	NA	NA	13.7405	14.9179	17.3374	NA	NA	17.2545	13.4165	NA	NA	NA	NA	17.4711	18.098	17.5946	NA	13.9934	16.7886	17.2423	NA	17.812	NA	NA	NA	16.1528	NA	15.341	NA	16.3321	NA	NA	NA	16.4707	NA	NA	NA
P53367	ARFIP1	T46	M1	P53367_ARFIP1_T46_M1	NA	NA	NA	NA	17.3547	NA	NA	NA	NA	NA	NA	NA	NA	NA	17.354	NA	NA	NA	NA	NA	NA	NA	NA	NA	NA	NA	17.4036	NA	NA	NA	NA	NA	NA	NA	NA	NA	NA	NA	NA	NA	17.3167	NA	NA	NA	NA	NA	17.1278	NA	NA	NA	NA	NA	NA	NA	NA	NA	NA	NA	NA	NA	NA	NA	NA	NA	NA	NA	NA	NA	NA	NA	NA	NA	NA	NA	NA	NA	NA	NA	16.0175	NA	NA	NA	NA	NA	NA	NA	NA	NA	NA	NA	NA	NA	NA	NA	NA	NA	NA	NA	NA	NA	16.9975	16.0352	NA	16.5703	NA	17.1131	NA	17.1061	NA	NA	NA	NA	NA	NA
Q9NWB6	ARGLU1	S76	M1	Q9NWB6_ARGLU1_S76_M1	NA	NA	18.0147	NA	18.1069	18.3056	NA	NA	16.995	17.9106	17.9256	17.668	17.3602	17.4981	17.2109	17.3272	17.495	17.4471	NA	17.4473	NA	NA	NA	17.7223	17.5703	NA	17.6126	17.2166	17.356	17.3209	NA	17.3875	17.7593	17.9752	17.3887	17.455	17.6387	18.1684	NA	17.8037	17.8433	17.5955	17.5514	17.3844	17.2174	17.2213	17.1476	17.3657	17.3081	17.0708	17.3281	NA	17.2689	17.1808	17.6048	17.6662	17.4337	NA	17.208	17.4171	NA	18.0646	NA	17.9094	18.3218	17.6484	17.6317	NA	NA	NA	17.872	17.6908	NA	NA	17.6716	17.3823	NA	17.5804	17.8401	NA	NA	NA	NA	NA	17.8692	NA	NA	17.3982	17.2489	17.38	17.5249	NA	17.3568	17.1914	17.2257	17.5186	17.0728	17.2625	17.2135	17.0697	17.452	17.0283	17.3107	17.2552	17.5646	17.0831	17.3121	17.323	NA	17.2773	NA	17.5099	17.5127	17.4819
Q9NWB6	ARGLU1	S77	M1	Q9NWB6_ARGLU1_S77_M1	17.9592	18.6294	NA	18.0737	NA	NA	17.9022	17.8936	NA	NA	NA	NA	NA	NA	NA	NA	NA	NA	17.8195	NA	18.0517	17.9526	17.8773	NA	NA	17.375	NA	NA	NA	NA	17.7038	NA	NA	NA	NA	NA	NA	NA	17.687	NA	NA	NA	NA	NA	NA	NA	NA	NA	NA	NA	NA	17.0089	NA	NA	NA	NA	NA	17.7798	NA	NA	17.8817	NA	18.1295	NA	NA	NA	NA	17.8739	17.9265	17.5067	NA	NA	17.716	17.6404	NA	NA	17.5949	NA	NA	18.0712	17.7321	17.9994	17.5461	17.6694	NA	17.4892	17.5715	NA	NA	NA	NA	17.608	NA	NA	NA	NA	NA	NA	NA	NA	NA	NA	NA	NA	NA	NA	NA	NA	17.7695	NA	17.6226	NA	NA	NA
A1A4S6	ARHGAP10	S591	M1	A1A4S6_ARHGAP10_S591_M1	17.6624	17.7945	17.7761	18.1401	17.684	17.7499	17.5016	17.6727	17.3782	18.0141	17.7395	17.6448	18.013	18.1851	18.3343	18.1058	18.1798	18.2306	16.7555	17.6009	17.8717	17.7841	17.747	17.6801	17.5856	17.8334	17.3894	17.569	18.0498	17.4251	17.802	17.7557	17.7751	17.7585	17.5951	17.6216	17.7529	17.7675	17.6609	17.6733	17.6676	17.5305	17.7475	17.9904	17.594	17.8688	17.7417	18.0177	17.5562	16.1397	15.5433	17.371	17.4651	17.4974	17.7072	17.5049	17.8089	17.7853	17.5121	17.4345	18.2416	17.8339	17.2624	17.4663	17.5998	17.9093	17.0879	17.5693	16.5847	17.2328	17.5163	18.0907	18.324	17.6969	17.8499	17.9396	17.8891	18.0071	17.3427	17.6567	17.6288	17.7258	17.2544	17.4772	17.8058	17.9085	17.8525	18.0259	18.1875	18.1694	17.6429	16.6695	17.8704	18.0113	17.7912	18.0087	16.8827	17.1207	16.9155	15.4158	17.2925	15.57	17.3089	17.5178	17.2576	17.4655	17.3458	17.1415	17.7934	17.808	17.9714	17.6542	17.704	17.7994
Q8IWW6	ARHGAP12	S163	M1	Q8IWW6_ARHGAP12_S163_M1	NA	NA	NA	NA	NA	NA	NA	NA	NA	NA	NA	NA	NA	NA	NA	NA	NA	NA	NA	NA	NA	NA	NA	NA	NA	NA	NA	16.2345	NA	NA	NA	NA	NA	NA	NA	NA	NA	NA	15.3365	NA	NA	NA	NA	NA	NA	NA	NA	NA	NA	NA	NA	NA	NA	NA	NA	NA	NA	NA	NA	NA	NA	NA	NA	NA	NA	NA	NA	NA	NA	NA	NA	NA	NA	NA	NA	NA	NA	NA	NA	NA	NA	NA	NA	NA	NA	15.7033	NA	NA	NA	NA	NA	NA	NA	NA	NA	NA	NA	NA	NA	NA	NA	NA	NA	NA	NA	NA	NA	NA	NA	15.9015	NA	NA	NA	NA
Q8IWW6	ARHGAP12	S165	M1	Q8IWW6_ARHGAP12_S165_M1	17.0071	17.2651	16.93	17.212	17.0627	16.8705	16.6585	16.7586	16.5775	16.6059	17.0911	17.0299	16.5226	15.4167	15.6953	15.2102	15.2756	15.4882	15.8053	16.4595	16.2265	15.5631	15.6822	15.6318	17.187	16.3619	17.3027	15.8633	16.918	16.5186	16.6021	17.2474	17.3049	17.1049	17.1597	16.9251	16.1187	16.9979	15.4859	16.6143	16.099	14.5973	16.199	15.9858	15.9049	16.2356	15.8664	16.044	17.7693	17.6522	17.7274	17.856	17.777	18.0111	17.3072	17.0372	16.8366	16.9423	16.7105	17.0273	16.4053	15.7623	16.0385	16.5595	16.1761	16.6545	17.8471	17.6469	17.6743	17.2595	17.5867	17.6041	16.8475	16.5856	17.5125	16.767	17.2098	16.5424	18.2415	18.34	18.8203	18.1748	17.8222	18.4224	15.9065	NA	16.1046	15.3794	16.5871	16.0728	16.8927	17.1175	16.8959	16.9159	16.7723	16.9868	17.1982	16.9271	17.1802	17.0476	17.1555	17.0759	17.5757	17.6385	17.4704	16.8456	17.6179	17.935	15.331	NA	16.5147	16.6286	16.5785	16.4078
Q8IWW6	ARHGAP12	S176	M1	Q8IWW6_ARHGAP12_S176_M1	16.3561	15.2321	14.2792	15.4398	14.5793	16.0203	15.0479	NA	NA	16.1341	NA	16.3332	16.3979	15.4971	15.6796	14.4733	15.9082	NA	17.6807	NA	15.8598	14.1253	NA	14.7574	16.1254	14.8945	16.346	NA	16.831	NA	17.3909	15.8781	16.4823	13.8808	18.0954	15.3355	15.4392	NA	16.7395	16.3191	15.4558	17.8793	15.2778	16.0446	16.6295	18.0109	NA	16.8295	15.5913	NA	14.5006	16.3137	NA	15.2358	17.941	NA	NA	NA	17.5959	15.8281	NA	13.5558	15.8212	14.4609	NA	15.1892	16.6261	15.8474	16.2168	NA	15.7488	17.5301	14.6674	14.5069	15.5547	NA	NA	15.5275	15.6748	15.4905	15.3933	15.4759	NA	15.2889	15.0107	NA	NA	NA	15.5938	15.1346	15.5204	15.9691	14.7661	16.4919	15.9869	16.5534	15.9403	16.5275	NA	16.6802	14.7605	15.234	14.4681	15.5319	15.9618	14.6282	14.9871	15.3153	NA	15.646	NA	NA	NA	17.1456
Q8IWW6	ARHGAP12	S198	M1	Q8IWW6_ARHGAP12_S198_M1	NA	NA	NA	NA	NA	NA	NA	NA	NA	NA	NA	NA	NA	NA	NA	NA	NA	NA	13.4691	NA	NA	NA	NA	NA	NA	NA	NA	NA	NA	NA	NA	15.1257	NA	NA	NA	NA	NA	NA	NA	NA	NA	NA	14.8067	NA	NA	NA	NA	NA	NA	NA	NA	NA	NA	NA	NA	NA	NA	NA	NA	NA	NA	NA	NA	NA	NA	NA	NA	NA	NA	NA	NA	NA	NA	NA	NA	NA	NA	NA	NA	NA	NA	NA	NA	NA	NA	NA	NA	NA	NA	NA	NA	NA	NA	NA	NA	NA	NA	NA	NA	14.7785	NA	NA	NA	NA	NA	NA	NA	NA	NA	13.5046	NA	NA	NA	NA
Q8IWW6	ARHGAP12	S201	M1	Q8IWW6_ARHGAP12_S201_M1	14.814	15.7335	14.8925	15.2736	15.3564	14.8571	15.082	15.2525	14.5738	15.7821	15.4369	15.2758	15.6621	15.7982	15.5283	15.3108	15.7098	15.5462	NA	14.6945	15.0189	15.2164	15.0375	15.0562	15.3707	15.2543	15.4097	15.098	15.4367	15.3529	14.9233	NA	15.168	15.3576	14.817	14.7685	15.0757	15.5184	14.8066	15.1427	15.0525	14.818	NA	14.7711	14.9179	14.9351	14.647	14.744	15.119	15.2527	15.1457	15.2318	15.2899	15.4803	15.2593	14.9971	14.9772	15.9342	15.054	15.0263	15.1499	15.0084	15.7136	15.2914	15.3317	15.4565	15.7974	15.6468	15.5609	15.4965	15.7041	15.5181	14.5032	15.1763	14.9149	14.7985	14.8626	14.828	15.7116	15.6941	16.433	15.861	15.4911	15.8814	15.911	15.8587	15.4719	15.548	15.6404	15.6705	15.3139	15.4313	15.0356	15.2803	15.1547	15.4979	15.4638	15.2639	15.1982	NA	15.0834	14.9338	15.5135	15.8095	15.8298	15.4216	15.4591	15.9447	14.837	13.3958	14.4501	14.8739	14.6267	14.7276
Q8IWW6	ARHGAP12	S213	M1	Q8IWW6_ARHGAP12_S213_M1	NA	NA	NA	NA	NA	NA	NA	NA	NA	NA	NA	NA	NA	18.2234	18.3106	18.0165	18.1645	17.9965	NA	NA	NA	19.0796	18.8644	18.8954	NA	NA	NA	18.9286	18.8309	NA	NA	NA	NA	NA	NA	NA	NA	NA	18.6148	NA	NA	NA	19.0552	NA	NA	18.944	NA	NA	NA	NA	NA	NA	NA	NA	NA	NA	NA	NA	NA	NA	NA	NA	NA	NA	NA	NA	NA	NA	NA	NA	NA	NA	NA	NA	NA	NA	NA	NA	NA	NA	NA	NA	NA	NA	NA	18.2483	NA	NA	NA	NA	NA	NA	NA	NA	NA	NA	NA	NA	NA	NA	NA	NA	NA	NA	NA	NA	19.0914	NA	18.2003	NA	17.9676	NA	NA	17.4294
Q8IWW6	ARHGAP12	S213	M2	Q8IWW6_ARHGAP12_S213_M2	18.512	21.0494	18.5291	19.1165	18.9494	21.6492	NA	NA	NA	NA	NA	NA	NA	16.097	NA	NA	18.0049	NA	18.4409	17.9718	18.2224	18.3125	18.2292	18.0878	17.6986	NA	16.7615	NA	16.7554	NA	NA	NA	NA	16.9267	18.2982	18.1797	16.6381	16.63	NA	NA	NA	NA	NA	NA	NA	NA	NA	18.0187	NA	NA	NA	NA	NA	NA	NA	NA	NA	NA	NA	NA	18.9475	18.9389	19.0413	19.1947	19.1945	19.2732	16.6363	NA	NA	NA	17.4813	NA	19.7993	19.739	19.6322	19.6024	19.6235	19.4359	NA	22.0458	18.2228	18.6801	NA	NA	17.5887	17.2348	18.581	NA	NA	17.3835	NA	NA	NA	NA	NA	NA	NA	NA	NA	NA	NA	NA	NA	NA	NA	NA	NA	NA	NA	NA	NA	NA	NA	NA
Q8IWW6	ARHGAP12	S215	M1	Q8IWW6_ARHGAP12_S215_M1	19.396	19.9737	19.4212	19.9931	19.7397	19.7563	18.6118	18.9306	18.5661	18.7271	18.9681	18.9099	18.1333	NA	NA	NA	NA	NA	18.9404	18.816	18.7726	NA	NA	NA	18.9936	18.8726	18.9686	NA	NA	18.8524	18.8161	18.568	18.9265	18.7637	18.7658	18.7331	18.7771	18.7702	NA	18.6309	18.545	18.1738	NA	19.0101	19.1134	NA	19.0709	18.7121	19.3005	19.2245	19.2462	19.2596	19.1945	19.2828	18.8797	19.1415	19.0002	18.9745	18.7762	18.7218	18.9095	18.9803	19.0723	19.1888	19.0808	19.3115	19.2603	19.3792	19.4513	19.2396	19.5532	19.3577	19.6353	19.6162	19.5149	19.6402	19.5032	19.4784	19.4	19.3291	19.285	19.3379	19.374	19.3546	18.0131	NA	18.3792	18.394	18.624	18.3968	19.0042	18.979	19.0012	18.9483	18.9518	19.0591	19.087	18.8819	19.0439	18.8985	19.1272	18.9042	19.3113	19.2359	19.4331	19.1176	NA	19.4603	NA	18.3089	NA	18.2612	18.4142	17.3789
Q8IWW6	ARHGAP12	S215	M2	Q8IWW6_ARHGAP12_S215_M2	17.8377	20.375	17.8547	18.4421	18.2751	20.9748	NA	NA	NA	NA	NA	NA	NA	15.4227	NA	NA	17.3305	NA	17.7666	17.2975	17.548	17.6381	17.5548	17.4134	17.0242	NA	16.0871	NA	16.081	NA	NA	NA	NA	16.2524	17.6238	17.5053	15.9638	15.9556	NA	NA	NA	NA	NA	NA	NA	NA	NA	17.3443	NA	NA	NA	NA	NA	NA	NA	NA	NA	NA	NA	NA	18.2732	18.2645	18.3669	18.5203	18.5202	18.5988	15.962	NA	NA	NA	16.8069	NA	19.125	19.0646	18.9578	18.928	18.9491	18.7615	NA	21.3714	17.5484	NA	NA	NA	16.9143	16.5604	17.9066	NA	NA	16.7091	NA	NA	NA	NA	NA	NA	NA	NA	NA	NA	NA	NA	NA	NA	NA	NA	NA	NA	NA	NA	NA	NA	NA	NA
Q8IWW6	ARHGAP12	S220	M2	Q8IWW6_ARHGAP12_S220_M2	NA	NA	NA	NA	NA	NA	NA	NA	19.1419	NA	23.1771	NA	18.2474	18.371	18.3437	18.8941	NA	17.7846	NA	NA	NA	NA	NA	NA	NA	NA	NA	NA	NA	NA	NA	NA	NA	NA	NA	NA	18.2265	18.2089	18.8053	17.8366	19.1134	18.5514	NA	NA	NA	NA	NA	NA	NA	NA	18.5901	NA	NA	17.2235	22.3002	NA	21.5744	NA	NA	NA	NA	NA	NA	NA	NA	NA	NA	NA	NA	19.3664	NA	29.4603	NA	NA	NA	NA	NA	NA	23.4106	NA	NA	NA	NA	19.9116	18.3815	NA	17.679	26.1654	NA	18.7014	NA	18.7745	18.5375	NA	18.2512	NA	NA	NA	NA	NA	NA	19.1787	NA	NA	NA	18.9591	NA	23.4136	19.5787	19.3881	17.5568	18.7992	19.059	18.0525
Q8IWW6	ARHGAP12	S221	M2	Q8IWW6_ARHGAP12_S221_M2	NA	NA	NA	NA	NA	NA	NA	20.9226	20.9983	NA	25.0335	20.6239	NA	20.2274	20.4591	21.132	NA	19.641	NA	NA	NA	NA	NA	NA	NA	NA	NA	NA	NA	NA	NA	NA	NA	17.3023	NA	NA	19.8679	19.8804	20.9145	21.113	20.9521	20.5924	15.8112	NA	NA	NA	19.6642	NA	NA	NA	20.4464	NA	NA	19.0799	NA	NA	23.4308	17.5174	NA	NA	NA	NA	NA	NA	NA	NA	NA	NA	NA	21.2451	NA	NA	NA	NA	NA	NA	NA	NA	25.267	NA	NA	NA	NA	21.768	20.2379	NA	NA	NA	16.8134	NA	16.4577	21.0488	24.6062	NA	20.1076	NA	NA	21.0382	NA	NA	20.9984	21.0351	NA	NA	NA	17.8872	NA	21.8984	21.4351	NA	19.4131	NA	20.9154	19.9089
Q8IWW6	ARHGAP12	S222	M2	Q8IWW6_ARHGAP12_S222_M2	NA	NA	NA	24.28	25.8238	NA	27.2918	22.8722	25.5148	26.6463	NA	21.4671	NA	26.2766	NA	NA	16.7256	26.2803	NA	NA	NA	NA	NA	NA	25.3191	NA	NA	NA	NA	NA	NA	NA	NA	NA	NA	24.6523	NA	NA	NA	NA	NA	NA	NA	NA	22.661	NA	25.6925	NA	27.3469	26.8257	20.8474	28.1671	27.8946	27.2282	NA	NA	21.3688	24.4029	NA	NA	NA	NA	NA	NA	NA	NA	NA	26.7735	23.0688	NA	21.2668	NA	NA	NA	NA	NA	NA	NA	NA	21.8742	25.588	NA	27.9708	26.8554	NA	NA	NA	NA	NA	NA	NA	NA	31.6622	26.8703	20.8655	21.2883	23.0545	27.4315	22.6912	NA	27.0267	27.1548	NA	26.5772	26.8351	NA	22.9406	NA	NA	NA	NA	NA	NA	NA
Q8IWW6	ARHGAP12	S223	M2	Q8IWW6_ARHGAP12_S223_M2	20.4749	NA	21.0467	23.1603	24.7041	NA	26.1721	25.3309	24.3951	21.6062	NA	21.052	16.3678	25.1569	23.1829	NA	NA	25.1606	NA	21.9883	23.1527	NA	22.6705	20.99	20.3778	19.9445	20.2177	19.9943	19.7883	20.2692	20.6574	19.9266	20.0482	19.9517	20.7298	23.5326	NA	NA	NA	26.5995	18.7577	NA	21.6009	21.4924	21.9052	23.8419	24.2733	20.5608	22.3419	25.706	21.3876	27.0474	26.775	26.1085	18.2018	19.6877	17.8862	23.1055	20.6252	20.7511	NA	NA	NA	NA	NA	NA	21.6732	21.8082	22.0854	26.6335	23.4301	17.8277	NA	NA	NA	17.2307	NA	NA	NA	20.7545	24.4683	21.7412	22.9404	25.7357	21.9229	22.3983	NA	17.1826	23.163	18.2622	21.8458	26.4723	NA	25.7506	22.2107	21.5958	22.0054	26.3121	21.9035	21.7006	21.0882	26.0352	21.6747	25.4575	25.7154	21.369	21.789	21.7626	NA	NA	17.6936	23.2704	21.9499	16.1758
Q8IWW6	ARHGAP12	S240	M2	Q8IWW6_ARHGAP12_S240_M2	22.0263	22.4649	22.152	22.4292	22.295	22.292	22.2721	22.6123	22.6897	22.4189	22.2871	22.4008	22.0021	22.0256	22.2322	21.9429	22.0071	22.1169	20.8514	21.9191	21.8307	21.1678	21.8855	21.8887	22.5649	22.4902	22.4838	22.6957	22.4527	22.3997	22.8257	22.7916	22.924	22.9331	22.9315	22.8043	22.1843	22.3277	22.0673	22.1317	22.0833	NA	NA	22.5621	22.4784	22.429	22.4034	NA	22.4441	22.0544	22.5	22.3375	22.2341	22.3721	22.3844	22.5112	22.6257	22.1766	22.3197	22.2311	22.1265	22.2366	21.2352	22.0515	22.2523	21.2167	22.4543	22.1965	22.3401	22.3031	22.427	22.4867	22.3743	22.1596	21.3932	22.3556	22.2434	22.3733	22.9585	23.2678	22.8214	23.0048	22.7756	22.8542	21.9414	20.8291	21.7187	21.2618	22.4575	22.3518	22.3395	22.3103	22.3244	22.3487	22.3961	22.3368	22.6499	22.4137	22.2828	22.5733	22.3263	22.4886	22.5916	22.7073	22.5095	22.6713	22.4796	22.5572	21.904	21.9513	21.937	20.7557	21.9843	21.9101
Q8IWW6	ARHGAP12	S617	M1	Q8IWW6_ARHGAP12_S617_M1	14.6906	16.9775	14.9116	16.4676	14.7449	15.0723	13.8486	13.8906	13.9907	13.9963	14.5529	14.1327	13.5876	13.7262	13.5954	13.5451	13.5773	13.9159	13.6167	13.6713	13.05	13.7492	NA	12.2048	15.2951	14.9419	15.533	14.7313	14.88	15.0025	14.5322	14.9868	14.5382	15.0569	14.7603	14.5205	14.8469	15.2809	14.9556	14.508	14.956	14.0922	14.5163	14.7201	14.607	14.8917	14.7564	14.569	13.91	13.3999	13.7018	NA	NA	NA	14.2243	14.2831	14.5715	14.8432	14.8676	14.4155	14.5317	15.3062	14.6879	14.2927	14.7008	15.0237	15.0075	14.8563	15.3542	14.9347	14.2203	14.8646	14.2401	13.8963	13.6312	14.0296	13.7343	14.5135	14.4259	14.899	15.739	14.8435	NA	15.3101	15.8808	14.2889	14.6412	14.3106	14.3074	14.4103	14.4672	15.2361	15.1648	14.4622	14.6333	14.5859	16.0422	14.3187	14.8901	15.0139	14.4861	14.9073	14.2618	15.3913	14.584	14.5247	14.5918	15.0211	13.8615	14.1425	13.6322	14.3871	14.0368	14.5741
Q8IWW6	ARHGAP12	T224	M2	Q8IWW6_ARHGAP12_T224_M2	23.2032	NA	23.7749	NA	NA	NA	NA	NA	NA	19.0816	NA	23.8146	19.131	NA	25.6769	18.4191	19.9902	NA	NA	24.7166	25.881	NA	25.3988	23.7183	19.7103	22.6728	22.9459	22.7226	22.5166	22.9974	23.3856	22.6548	22.7765	22.3233	23.4581	NA	NA	19.6086	NA	19.3533	NA	19.1108	24.3543	24.2207	24.6496	26.5702	27.0016	23.2891	20.7813	NA	24.1764	NA	NA	NA	20.9301	22.416	20.124	NA	23.3535	23.4794	NA	NA	NA	NA	NA	NA	24.4015	20.8694	24.8167	NA	26.239	20.556	NA	NA	NA	19.959	NA	NA	NA	NA	NA	24.4442	20.7584	NA	24.6512	25.1522	18.7445	19.9108	25.9302	20.9904	24.5854	NA	NA	NA	25.0122	24.3794	24.7326	NA	24.6462	24.4289	23.8164	NA	24.403	NA	NA	24.0988	24.5093	NA	NA	20.4536	20.4219	25.7664	24.6782	18.9385
Q8IWW6	ARHGAP12	T231	M2	Q8IWW6_ARHGAP12_T231_M2	22.0337	22.4723	22.1594	22.4365	22.3024	22.2994	22.2795	22.6197	22.697	22.4263	22.2945	22.4081	22.0095	22.033	22.2396	21.9503	22.0144	22.1243	20.8449	21.9265	21.8381	21.1635	21.8928	21.8961	22.5723	22.4976	22.4912	22.7031	22.46	22.4071	22.833	22.799	22.9313	22.9405	22.9389	22.8117	22.1917	22.335	22.0746	22.139	22.0907	22.0396	22.5428	22.5695	22.4858	22.4364	22.4108	NA	22.4514	22.0617	22.5074	22.3449	22.2414	22.3795	22.3917	22.5186	22.6331	22.1839	22.3271	22.2384	22.1339	22.244	21.2484	22.0588	22.2596	21.2271	22.4617	22.2039	22.3475	22.3105	22.4343	22.4941	22.3816	22.167	21.3976	22.363	22.2508	22.3807	22.9658	23.2752	22.8288	23.0122	22.7829	22.8616	21.9487	20.8365	21.7261	21.2615	22.4649	22.3592	22.3469	22.3177	22.3318	22.3561	22.4035	22.3441	22.6572	22.4211	22.2902	22.5806	22.3337	22.4959	22.5989	22.7147	22.5168	22.6787	22.487	22.5646	21.9114	21.9587	21.9444	20.7561	21.9917	21.9174
Q8IWW6	ARHGAP12	Y243	M2	Q8IWW6_ARHGAP12_Y243_M2	NA	NA	NA	NA	NA	NA	NA	NA	NA	NA	NA	NA	NA	NA	NA	NA	NA	NA	19.72	NA	NA	20.0413	NA	NA	NA	NA	NA	NA	NA	NA	NA	NA	NA	NA	NA	NA	NA	NA	NA	NA	NA	20.931	21.4342	NA	NA	NA	NA	NA	NA	NA	NA	NA	NA	NA	NA	NA	NA	NA	NA	NA	NA	NA	NA	NA	NA	20.122	NA	NA	NA	NA	NA	NA	NA	NA	20.2854	NA	NA	NA	NA	NA	NA	NA	NA	NA	NA	NA	NA	20.144	NA	NA	NA	NA	NA	NA	NA	NA	NA	NA	NA	NA	NA	NA	NA	NA	NA	NA	NA	NA	NA	NA	NA	19.6395	NA	NA
Q68EM7	ARHGAP17	S171	M1	Q68EM7_ARHGAP17_S171_M1	NA	15.1205	NA	NA	NA	NA	16.2826	NA	NA	NA	NA	NA	15.5344	NA	NA	NA	NA	NA	NA	NA	NA	NA	NA	NA	NA	NA	NA	NA	NA	NA	NA	NA	NA	NA	NA	NA	NA	NA	NA	NA	NA	NA	NA	NA	NA	NA	NA	NA	NA	NA	NA	NA	NA	NA	NA	NA	NA	NA	NA	NA	NA	NA	NA	NA	NA	NA	NA	NA	NA	NA	NA	NA	NA	NA	14.3465	NA	NA	NA	NA	NA	15.5365	NA	NA	NA	15.7195	NA	NA	13.5536	NA	NA	NA	NA	NA	NA	NA	NA	16.1849	NA	NA	NA	NA	NA	NA	NA	NA	NA	NA	NA	NA	NA	NA	NA	NA	NA
Q68EM7	ARHGAP17	S575	M1	Q68EM7_ARHGAP17_S575_M1	20.0556	20.5503	19.8308	20.8494	19.7585	21.0981	19.5417	19.2378	19.4331	19.4371	19.2633	18.8829	18.466	19.5053	19.3613	19.2689	19.1023	19.3334	19.8818	19.8699	20.033	20.0632	19.8108	19.7519	19.8497	19.8092	19.7514	19.85	19.7016	19.8295	19.5896	19.6769	19.6443	19.9882	19.4207	19.5431	19.5184	19.862	19.3123	19.2706	19.4622	18.884	19.8753	19.8259	19.8553	19.6912	19.7318	19.5758	19.8858	19.6397	19.7267	19.7911	19.7798	19.8095	20.077	20.0621	19.9257	20.1316	19.8995	19.67	19.6056	19.606	19.6886	19.5666	19.5862	19.7752	19.7993	19.8102	19.93	19.7218	20.1095	19.9359	19.9739	19.7027	19.7519	19.5141	19.8343	19.8821	20.3543	20.2919	20.7277	20.6355	20.1299	20.6569	20.3849	20.0136	19.7526	19.8368	19.9302	19.791	20.0741	20.6794	20.7202	20.0801	20.3161	20.1023	20.6515	20.4974	19.7663	19.9371	20.1763	20.1374	20.015	20.3674	20.1333	20.3519	20.365	20.241	19.7347	19.6252	19.5678	19.7207	19.6528	19.3801
Q68EM7	ARHGAP17	S625	M1	Q68EM7_ARHGAP17_S625_M1	22.4173	24.0364	22.4822	24.0665	22.8315	22.8546	22.4413	22.9435	22.2559	22.8002	22.9502	22.9117	22.2459	22.4406	21.9339	22.389	22.3586	22.2926	22.2104	22.4114	22.4793	22.2296	22.3148	22.4002	23.1792	23.1352	22.5592	23.0255	22.9723	23.1697	23.1032	22.9796	23.3045	23.2737	23.0436	22.9171	22.7667	23.2064	22.6692	22.6891	22.7287	22.257	22.8822	22.7864	22.8505	22.7978	22.7074	22.7275	23.1036	23.0762	23.0463	23.0114	23.1481	23.1052	22.6912	22.9794	22.9132	22.8247	22.8636	23.0291	22.2077	22.4212	22.3502	22.5521	22.4473	22.8972	23.1264	23.0207	23.3255	23.1471	23.2732	23.0427	22.8001	22.8046	22.8607	22.8553	22.7889	22.8047	24.0429	24.0031	24.4863	24.0956	22.8958	24.4317	23.289	22.5884	22.4952	22.5964	22.6276	21.8532	23.004	22.9489	23.0908	23.018	22.8713	23.0501	24.0838	23.2305	23.3489	23.3385	23.2462	23.3904	22.8777	23.2226	22.8337	22.963	22.7161	22.4249	22.7121	22.5952	22.4067	22.7914	22.8828	22.7035
Q68EM7	ARHGAP17	S655	M1	Q68EM7_ARHGAP17_S655_M1	NA	NA	18.7308	NA	NA	20.3966	20.1125	NA	19.9914	19.0494	NA	NA	19.2747	NA	19.3285	18.3198	20.0619	18.6143	15.4656	NA	NA	NA	NA	NA	19.6273	NA	NA	NA	NA	NA	NA	NA	NA	NA	NA	18.6287	17.4715	NA	19.4303	NA	14.0409	19.1597	20.047	19.7633	19.4745	19.1906	19.4666	19.8221	NA	19.1529	NA	NA	NA	NA	18.3774	NA	19.5032	NA	NA	NA	NA	NA	NA	18.7018	17.9178	NA	NA	19.9825	19.5176	19.0841	20.76	20.6634	NA	19.8128	20.49	20.3194	20.0571	NA	NA	20.3268	NA	NA	NA	NA	18.9569	19.885	20.1346	19.5141	20.0102	19.9262	19.072	19.2586	19.2009	20.7277	NA	19.1069	NA	19.0322	18.7589	20.2231	19.0881	20.6514	20.8522	NA	NA	19.2681	20.3004	NA	NA	20.0476	19.5171	19.9252	19.6024	19.8605
Q68EM7	ARHGAP17	S656	M1	Q68EM7_ARHGAP17_S656_M1	NA	NA	NA	NA	NA	NA	NA	20.1498	NA	NA	NA	NA	NA	NA	NA	NA	NA	NA	NA	NA	NA	NA	NA	NA	NA	NA	NA	NA	19.4487	NA	NA	NA	NA	NA	NA	NA	NA	NA	NA	NA	NA	NA	NA	NA	NA	NA	NA	NA	NA	NA	NA	NA	NA	NA	NA	NA	NA	NA	NA	NA	NA	NA	NA	NA	NA	18.8371	NA	NA	NA	NA	NA	NA	NA	NA	NA	NA	NA	NA	NA	NA	NA	NA	NA	NA	NA	NA	NA	NA	NA	NA	NA	NA	NA	NA	NA	NA	NA	NA	NA	NA	NA	NA	NA	NA	NA	NA	NA	NA	NA	NA	NA	NA	18.6591	NA
Q68EM7	ARHGAP17	S665	M1	Q68EM7_ARHGAP17_S665_M1	20.3595	NA	19.7074	20.1839	20.0813	NA	NA	19.2021	NA	19.0114	20.3239	20.8822	NA	NA	NA	18.7571	NA	NA	NA	NA	NA	NA	19.1731	19.0241	18.6421	19.9699	18.5488	19.002	18.5043	20.3519	20.4808	18.9024	19.1101	19.9904	18.8059	NA	NA	NA	18.4223	19.6872	19.7504	NA	NA	NA	18.5324	NA	18.3906	NA	NA	20.168	19.1838	20.3097	19.2156	19.2774	NA	NA	NA	NA	NA	20.3351	NA	NA	NA	NA	NA	NA	20.059	19.0184	18.4409	20.1075	NA	NA	19.9215	NA	NA	NA	NA	20.2486	21.0097	19.3833	NA	21.696	20.2933	NA	NA	NA	NA	18.8066	NA	NA	NA	20.2534	20.2179	NA	18.9566	NA	19.9762	20.0073	19.6509	NA	19.0312	NA	NA	19.4057	19.1601	20.2749	19.2996	21.1604	NA	NA	NA	NA	NA	NA
Q68EM7	ARHGAP17	S667	M1	Q68EM7_ARHGAP17_S667_M1	NA	21.3852	NA	21.1316	19.1211	NA	NA	NA	NA	19.0298	19.3647	NA	NA	20.0974	NA	18.6955	NA	18.7013	19.7901	19.6942	20.5616	20.3633	19.1545	19.9952	NA	18.9348	19.6352	19.9872	NA	NA	NA	19.8722	20.1285	19.0403	19.8423	NA	19.8414	20.1885	NA	NA	NA	18.2813	NA	NA	NA	NA	NA	NA	20.8993	NA	20.1594	19.3043	20.2547	20.2476	19.4674	20.2214	NA	20.0612	NA	NA	19.8688	19.5461	20.1119	NA	19.7014	19.8165	19.1228	NA	NA	NA	NA	NA	18.9258	18.8034	NA	NA	NA	NA	NA	NA	22.014	NA	19.3247	21.7966	19.3403	NA	NA	NA	NA	NA	20.0955	NA	NA	NA	20.0001	20.1151	21.0113	NA	NA	NA	NA	NA	NA	20.3534	19.1657	NA	NA	NA	19.7785	NA	NA	NA	NA	NA
Q68EM7	ARHGAP17	S674	M1	Q68EM7_ARHGAP17_S674_M1	NA	NA	25.1363	NA	NA	NA	NA	NA	NA	NA	NA	NA	NA	NA	NA	23.1019	NA	NA	24.7995	NA	NA	NA	NA	NA	NA	23.1765	25.045	25.1631	NA	24.9034	NA	NA	25.1509	NA	25.1061	22.8219	24.6243	NA	NA	NA	NA	NA	NA	NA	NA	NA	NA	NA	22.928	NA	NA	NA	NA	24.0395	25.2087	25.3763	25.1843	NA	NA	23.1078	NA	NA	NA	NA	NA	NA	NA	25.3603	NA	NA	NA	NA	NA	NA	NA	NA	NA	NA	NA	NA	NA	NA	23.2742	NA	NA	NA	NA	NA	NA	NA	NA	NA	NA	NA	NA	NA	NA	NA	NA	NA	NA	NA	NA	25.2101	22.882	24.0398	NA	22.8988	NA	NA	NA	NA	NA	NA
Q68EM7	ARHGAP17	S674	M2	Q68EM7_ARHGAP17_S674_M2	NA	NA	NA	NA	NA	NA	NA	NA	NA	NA	NA	NA	NA	NA	NA	NA	NA	NA	NA	NA	NA	NA	NA	NA	NA	NA	NA	NA	NA	NA	NA	18.9168	NA	NA	NA	NA	NA	NA	NA	NA	NA	NA	NA	NA	NA	NA	NA	NA	NA	NA	18.0989	NA	NA	NA	NA	NA	NA	NA	NA	NA	NA	NA	NA	NA	NA	NA	NA	NA	NA	NA	NA	NA	NA	NA	NA	NA	NA	NA	17.8319	19.1149	NA	19.4348	NA	19.4008	NA	NA	NA	NA	NA	NA	NA	NA	NA	NA	NA	NA	NA	NA	NA	NA	17.5805	NA	NA	NA	NA	NA	NA	NA	NA	NA	NA	NA	NA	NA
Q68EM7	ARHGAP17	S676	M1	Q68EM7_ARHGAP17_S676_M1	25.3021	25.7659	NA	25.8331	25.2323	24.9473	25.1984	25.4154	25.1262	25.2437	25.335	25.3342	24.8618	24.963	24.9148	24.7338	24.8964	24.8086	NA	24.7588	24.7577	24.919	24.9126	24.9904	24.7168	25.2927	24.8417	25.2193	25.3279	NA	25.0763	24.9197	25.0406	25.345	25.0555	25.0714	25.2017	25.3283	25.0424	25.1706	24.9948	24.9454	25.1295	24.963	24.9238	25.1901	24.62	25.1226	25.2558	25.2891	25.2865	25.2102	25.2695	25.1506	25.2375	24.9549	25.0761	25.2156	25.0771	25.0675	25.0314	24.8567	25.0884	24.7884	25.1584	25.0226	25.3587	24.3018	25.3911	25.3747	25.3431	25.2928	25.0614	25.0667	25.0585	25.0055	25.0287	25.1086	25.7377	25.6777	26.2151	26.0584	25.3932	26.0441	25.6819	25.1717	25.1245	25.2113	25.2349	25.3367	25.4018	25.3268	25.2724	25.2876	25.3051	25.2469	25.9237	25.4098	25.208	25.3874	25.2625	25.3925	25.2177	25.1807	25.0946	25.4382	25.0773	24.458	24.9016	24.967	24.7799	24.9544	25.0072	24.942
Q68EM7	ARHGAP17	S676	M2	Q68EM7_ARHGAP17_S676_M2	NA	NA	NA	NA	NA	NA	NA	NA	NA	NA	NA	NA	NA	NA	NA	NA	NA	NA	NA	NA	NA	NA	NA	NA	NA	NA	NA	NA	NA	NA	NA	18.9168	NA	NA	NA	NA	NA	NA	NA	NA	NA	NA	NA	NA	NA	NA	NA	NA	NA	NA	18.0989	NA	NA	NA	NA	NA	NA	NA	NA	NA	NA	NA	NA	NA	NA	NA	NA	NA	NA	NA	NA	NA	NA	NA	NA	NA	NA	NA	17.8319	19.1149	NA	19.4348	NA	19.4008	NA	NA	NA	NA	NA	NA	NA	NA	NA	NA	NA	NA	NA	NA	NA	NA	17.5805	NA	NA	NA	NA	NA	NA	NA	NA	NA	NA	NA	NA	NA
Q68EM7	ARHGAP17	S690	M1	Q68EM7_ARHGAP17_S690_M1	NA	NA	NA	NA	NA	18.1882	18.697	NA	17.5339	NA	NA	NA	17.3976	19.4304	18.4983	17.334	19.4352	18.617	NA	18.819	NA	NA	NA	NA	NA	19.317	NA	NA	NA	NA	NA	NA	NA	NA	NA	NA	NA	NA	NA	19.4283	NA	17.18	18.4858	NA	18.4239	18.5364	NA	NA	NA	NA	NA	NA	NA	NA	NA	NA	NA	NA	17.6242	NA	19.3803	18.6868	17.2883	NA	NA	19.5541	17.7798	NA	NA	NA	18.6012	NA	NA	NA	NA	17.5795	NA	17.3425	NA	NA	NA	NA	NA	NA	NA	NA	NA	NA	NA	NA	NA	NA	NA	NA	NA	NA	NA	NA	NA	NA	NA	NA	NA	NA	NA	NA	NA	NA	17.1784	NA	18.8395	NA	NA	NA
Q68EM7	ARHGAP17	S690	M2	Q68EM7_ARHGAP17_S690_M2	19.8263	20.9701	18.6508	NA	NA	19.0317	18.7755	18.48	19.67	19.5668	19.8213	19.9424	NA	NA	NA	NA	NA	NA	NA	NA	NA	NA	NA	NA	NA	20.0843	19.9719	NA	NA	18.8692	20.2085	NA	19.0945	NA	18.877	NA	NA	NA	NA	NA	NA	NA	19.5795	20.2903	NA	19.8011	NA	18.8735	19.1541	NA	NA	19.578	19.6731	NA	19.6374	18.6783	NA	NA	NA	18.8258	NA	NA	NA	NA	NA	NA	18.591	18.6975	NA	NA	18.6662	NA	18.6535	18.5833	18.4935	NA	19.195	NA	19.5079	NA	NA	NA	NA	NA	19.092	NA	NA	NA	NA	18.7414	NA	NA	19.8024	20.1624	NA	19.0567	20.963	20.2818	18.7666	19.9263	19.0989	19.4819	NA	NA	19.8681	19.0093	NA	19.1293	NA	19.1382	NA	NA	NA	18.5694
Q68EM7	ARHGAP17	S693	M2	Q68EM7_ARHGAP17_S693_M2	NA	NA	18.5442	20.805	19.7736	NA	18.7978	18.5368	19.6894	19.5863	19.8408	19.9619	NA	19.8328	17.8542	19.8056	19.8063	19.3645	NA	NA	19.6483	NA	NA	NA	19.9358	20.1038	NA	19.7174	19.8669	18.8991	20.228	NA	19.1101	20.2284	18.822	19.787	19.5962	19.6432	19.6198	NA	18.475	NA	19.599	20.3098	19.8837	19.8206	20.113	18.8796	19.0642	19.7221	NA	NA	19.6926	19.8903	19.6569	18.708	19.7066	19.5833	19.6383	18.8452	NA	18.5347	18.0355	18.3893	NA	NA	18.6059	18.7166	19.0384	19.6373	18.6837	19.4968	18.5677	18.5697	18.5121	19.5289	19.2145	19.3276	NA	NA	NA	NA	19.7845	NA	19.1114	19.4138	19.5594	19.742	19.7968	NA	19.9019	20.1593	NA	20.1819	19.8177	19.0779	20.9824	NA	18.8306	19.9458	NA	19.4827	19.8522	20.2896	19.8876	19.0184	20.48	NA	NA	NA	NA	18.9151	18.622	18.5888
Q68EM7	ARHGAP17	S696	M2	Q68EM7_ARHGAP17_S696_M2	19.2493	20.3932	18.0126	20.2094	19.1779	18.4548	18.2079	18.0139	NA	NA	NA	NA	NA	19.2372	17.2586	19.21	19.2107	18.7689	NA	NA	19.0527	NA	NA	NA	19.3402	NA	19.3949	19.1218	19.2712	18.287	NA	NA	18.5195	NA	18.2637	19.1914	19.0006	19.0476	19.0242	NA	17.8794	NA	NA	NA	19.2881	NA	19.5174	18.2565	18.2181	19.1265	NA	19.0011	NA	19.2946	NA	NA	19.1109	18.9877	19.0427	18.2496	NA	17.9391	17.4399	17.7937	NA	NA	18.0012	18.1204	18.4428	19.0417	18.0887	18.9012	18.127	17.9903	17.9147	18.9333	NA	18.732	NA	NA	NA	NA	19.1889	NA	18.5158	18.8182	18.9638	19.1464	19.2012	18.1645	19.3063	19.5636	19.2254	NA	19.2221	18.4856	NA	19.7048	18.321	NA	18.522	18.8487	19.2566	19.694	NA	NA	19.8844	NA	NA	18.5612	NA	18.3194	18.0264	NA
Q68EM7	ARHGAP17	T628	M1	Q68EM7_ARHGAP17_T628_M1	21.2894	NA	20.4756	NA	22.6191	NA	21.3569	NA	20.8717	NA	21.3261	21.9329	21.236	21.8589	20.7526	22.1237	21.4577	20.9372	20.3717	20.7599	20.6427	20.4629	NA	20.3734	NA	NA	22.1626	20.6207	21.5942	20.6254	20.6753	21.6085	21.6541	21.8305	21.736	20.6007	21.6418	NA	20.8727	21.4535	21.3409	20.9218	21.532	21.4918	21.3595	21.0289	NA	21.4021	NA	21.1702	NA	20.6012	NA	21.9161	20.3524	NA	20.4283	21.6582	21.3449	NA	21.5343	20.265	21.1863	20.3982	20.3214	20.9771	NA	22.4309	21.872	21.9824	20.4927	21.2993	21.3493	21.6283	20.2801	NA	21.4065	21.0521	NA	NA	NA	NA	21.1384	NA	NA	21.0729	20.7439	20.478	NA	22.0013	20.6222	20.883	20.7886	21.0947	21.0262	21.1611	NA	NA	21.1922	NA	20.9363	NA	NA	NA	20.9704	NA	NA	21.2456	21.1501	20.173	21.0227	NA	21.3042	21.3899
Q68EM7	ARHGAP17	T672	M1	Q68EM7_ARHGAP17_T672_M1	NA	NA	NA	NA	NA	NA	NA	NA	NA	NA	NA	NA	NA	NA	NA	NA	NA	13.4545	NA	NA	NA	NA	NA	NA	NA	NA	NA	NA	NA	NA	NA	NA	NA	NA	NA	19.7102	NA	NA	NA	17.2857	NA	NA	NA	NA	NA	18.1694	NA	NA	NA	NA	NA	NA	NA	NA	NA	NA	18.5537	NA	20.3673	NA	NA	NA	NA	NA	NA	NA	NA	NA	NA	NA	NA	NA	NA	NA	NA	NA	NA	NA	NA	NA	NA	NA	NA	NA	NA	NA	NA	NA	NA	NA	NA	NA	NA	NA	NA	NA	NA	NA	NA	NA	19.1298	NA	NA	NA	NA	NA	NA	NA	NA	NA	NA	NA	NA	NA
Q68EM7	ARHGAP17	T679	M1	Q68EM7_ARHGAP17_T679_M1	NA	NA	NA	NA	NA	NA	NA	NA	NA	NA	NA	NA	NA	NA	NA	17.502	NA	NA	NA	NA	NA	NA	NA	17.415	NA	NA	NA	NA	NA	NA	NA	NA	NA	NA	NA	NA	NA	NA	NA	NA	NA	NA	NA	NA	NA	NA	NA	NA	NA	NA	NA	NA	NA	NA	NA	NA	NA	NA	NA	NA	NA	NA	18.7381	NA	NA	NA	NA	NA	NA	NA	NA	NA	NA	NA	NA	NA	NA	NA	NA	NA	NA	NA	NA	NA	18.5917	NA	17.8493	NA	NA	NA	NA	NA	NA	NA	NA	NA	NA	NA	NA	NA	NA	NA	NA	NA	NA	NA	NA	NA	NA	NA	NA	NA	17.0445	NA
Q68EM7	ARHGAP17	T682	M1	Q68EM7_ARHGAP17_T682_M1	19.0333	20.343	19.299	20.3834	19.7311	19.8609	17.6056	19.7776	NA	19.71	19.7173	19.7889	19.0242	NA	18.5713	17.4392	NA	18.7346	19.3366	16.8579	19.4985	19.5613	19.4234	18.9718	18.9585	NA	NA	NA	19.7079	19.5468	19.5563	19.2394	NA	19.7142	NA	19.0311	17.7593	18.7649	19.5746	NA	19.5737	18.9035	18.3988	19.2576	18.4713	18.4722	NA	19.5972	18.9096	NA	18.404	19.3292	19.2961	16.9325	NA	NA	NA	19.7781	19.216	19.3056	NA	18.6606	17.5448	19.7009	19.6201	NA	17.7782	19.3981	NA	19.7391	18.5293	17.6318	19.2625	19.5909	19.5405	17.5899	19.6229	18.4781	17.6692	17.8754	NA	NA	19.414	19.2947	20.2318	19.5675	17.8919	19.809	19.8983	20.0064	19.9474	19.8384	20.3203	17.8814	19.9953	17.7824	19.4793	18.7518	19.7182	19.8701	19.7341	19.9476	19.3892	NA	18.9581	18.5642	19.4957	19.3539	18.8399	19.1319	17.3988	19.0874	17.945	18.6848
Q68EM7	ARHGAP17	T682	M2	Q68EM7_ARHGAP17_T682_M2	NA	NA	NA	NA	NA	NA	NA	NA	NA	NA	NA	NA	NA	NA	NA	NA	NA	NA	NA	NA	NA	NA	NA	NA	NA	NA	NA	NA	NA	NA	NA	NA	NA	18.6637	NA	NA	NA	NA	NA	NA	NA	NA	NA	NA	NA	NA	NA	NA	NA	NA	NA	NA	NA	NA	NA	17.1635	NA	NA	NA	NA	NA	NA	NA	NA	NA	NA	NA	NA	NA	NA	NA	NA	NA	NA	NA	NA	NA	NA	NA	NA	NA	NA	NA	NA	NA	NA	NA	NA	NA	NA	NA	NA	NA	NA	NA	NA	NA	NA	NA	NA	NA	NA	NA	NA	NA	17.4335	NA	NA	NA	NA	NA	NA	NA	NA
Q07960	ARHGAP1	S27	M1	Q07960_ARHGAP1_S27_M1	NA	15.5829	NA	14.2794	NA	12.6744	NA	NA	NA	NA	NA	NA	NA	NA	NA	NA	NA	NA	NA	NA	NA	NA	NA	NA	NA	NA	NA	NA	NA	NA	NA	NA	NA	NA	NA	NA	NA	13.0301	NA	NA	NA	NA	NA	NA	NA	NA	NA	NA	NA	NA	NA	NA	NA	NA	NA	NA	NA	NA	NA	NA	NA	13.62	12.7419	NA	NA	12.5059	NA	NA	NA	NA	NA	NA	NA	NA	NA	NA	NA	NA	13.977	14.0866	14.4776	12.9482	NA	14.1133	13.9413	NA	NA	NA	NA	NA	NA	10.8019	NA	NA	NA	NA	NA	NA	NA	NA	NA	NA	NA	12.3966	NA	NA	NA	NA	NA	NA	NA	NA	NA	NA
Q07960	ARHGAP1	S47	M2	Q07960_ARHGAP1_S47_M2	NA	NA	NA	NA	NA	NA	NA	NA	NA	NA	NA	NA	16.3545	NA	NA	NA	15.5174	NA	NA	NA	15.5279	NA	NA	NA	NA	NA	NA	NA	NA	NA	NA	NA	NA	NA	NA	NA	15.831	NA	NA	NA	NA	NA	NA	NA	NA	NA	NA	NA	NA	NA	NA	NA	NA	NA	NA	NA	NA	NA	NA	NA	NA	NA	NA	NA	NA	NA	NA	NA	NA	NA	NA	NA	NA	NA	NA	NA	NA	NA	NA	NA	NA	NA	NA	NA	NA	NA	NA	NA	NA	NA	NA	NA	NA	NA	NA	NA	NA	NA	NA	NA	NA	NA	NA	NA	NA	NA	NA	NA	NA	NA	NA	NA	NA	NA
Q07960	ARHGAP1	S49	M1	Q07960_ARHGAP1_S49_M1	NA	NA	NA	NA	NA	NA	NA	14.0526	NA	NA	NA	NA	NA	NA	NA	NA	NA	NA	13.6174	13.2071	15.0177	NA	13.7013	11.7691	NA	NA	NA	NA	NA	12.2514	NA	NA	NA	NA	NA	NA	NA	NA	NA	NA	NA	NA	NA	13.2385	NA	NA	NA	NA	NA	12.4119	NA	NA	13.8114	NA	NA	NA	NA	NA	12.5065	12.2561	13.5691	NA	NA	NA	NA	NA	NA	NA	NA	NA	NA	NA	NA	NA	NA	NA	NA	NA	NA	NA	NA	NA	NA	NA	NA	NA	NA	NA	NA	NA	NA	NA	NA	NA	14.0485	NA	NA	11.9424	NA	NA	NA	NA	NA	NA	NA	NA	NA	NA	NA	NA	NA	11.7369	NA	NA
Q07960	ARHGAP1	S50	M2	Q07960_ARHGAP1_S50_M2	19.271	20.0088	18.2299	NA	NA	NA	NA	NA	19.9296	NA	NA	NA	NA	17.4395	NA	NA	NA	17.2964	NA	NA	NA	18.0509	NA	NA	18.7969	NA	16.0262	NA	NA	NA	NA	17.4975	18.7213	18.551	NA	NA	NA	17.1926	17.6045	NA	NA	NA	17.8149	NA	NA	NA	NA	NA	18.875	18.4384	NA	NA	NA	NA	NA	18.1434	18.8378	NA	NA	NA	NA	NA	NA	NA	NA	NA	NA	16.8957	NA	NA	18.7131	NA	NA	NA	NA	NA	NA	NA	19.4836	19.6529	20.0385	19.7891	NA	20.207	19.9882	NA	NA	NA	NA	NA	NA	NA	NA	NA	NA	NA	18.7745	NA	NA	NA	NA	NA	NA	19.4816	18.7665	NA	18.3088	NA	NA	NA	NA	NA	NA	NA
Q07960	ARHGAP1	S51	M1	Q07960_ARHGAP1_S51_M1	19.455	21.037	18.0669	19.5587	18.2174	16.9394	19.0023	NA	19.4276	17.8681	17.9599	17.6427	18.6513	17.4335	18.1715	17.1857	18.0577	17.5373	17.894	17.4568	18.4165	18.3609	18.0385	17.6311	18.6395	17.7917	18.3789	17.6816	18.4503	17.7407	18.9044	18.7519	19.873	19.3445	18.3841	18.3167	18.0307	18.8572	18.587	17.4313	18.148	17.3215	17.8779	17.2322	18.0223	17.3965	17.2522	15.3522	18.1272	17.9414	18.1777	17.577	17.8206	17.5638	18.8346	18.3029	18.9033	18.1884	17.485	17.1812	17.7553	18.7058	18.1343	18.3305	18.2376	18.0738	18.5313	19.1166	18.3926	18.3889	18.4001	18.2959	18.2167	17.5927	18.0129	17.7709	17.9576	17.6606	19.7081	19.6183	20.1545	20.3142	18.9505	18.7088	19.467	17.8018	19.6096	17.8733	18.0253	17.3292	18.0048	17.9863	18.1554	18.061	17.6642	17.7316	18.805	17.0995	17.9755	17.6946	17.6119	18.0545	18.7585	20.0498	18.4328	18.9681	19.1846	18.4548	18.1866	16.154	17.958	NA	17.7193	14.7172
Q07960	ARHGAP1	S51	M2	Q07960_ARHGAP1_S51_M2	19.1914	18.6144	17.3791	NA	NA	NA	NA	NA	19.0788	NA	NA	NA	NA	16.5887	NA	NA	NA	16.4456	NA	NA	NA	17.2001	NA	NA	17.9461	NA	15.1754	NA	NA	NA	16.6183	NA	17.6269	17.8787	NA	NA	NA	16.3418	16.7537	NA	NA	NA	16.9641	NA	NA	NA	NA	NA	18.0242	17.5876	NA	NA	NA	NA	NA	17.2926	17.987	NA	NA	NA	NA	14.2693	NA	NA	14.5793	NA	15.6296	16.0449	NA	NA	17.8623	15.5936	NA	NA	NA	NA	NA	NA	18.0578	18.2452	18.632	18.371	NA	17.8121	19.1374	NA	NA	NA	NA	NA	NA	NA	NA	NA	NA	NA	17.4753	NA	NA	NA	NA	NA	NA	19.7504	17.9157	NA	18.7614	NA	NA	NA	NA	NA	19.9979	NA
Q07960	ARHGAP1	T56	M1	Q07960_ARHGAP1_T56_M1	NA	NA	NA	NA	NA	NA	NA	NA	NA	NA	NA	NA	NA	NA	NA	NA	NA	NA	NA	NA	NA	NA	NA	NA	NA	NA	NA	NA	NA	NA	NA	NA	NA	NA	NA	NA	NA	NA	NA	NA	NA	NA	NA	NA	NA	NA	NA	16.9482	NA	NA	NA	NA	NA	NA	NA	NA	NA	NA	NA	NA	NA	NA	NA	NA	NA	NA	NA	NA	NA	NA	NA	NA	NA	NA	NA	NA	NA	NA	NA	NA	NA	NA	NA	NA	NA	NA	NA	NA	18.0413	17.5893	NA	NA	NA	NA	NA	NA	NA	NA	NA	NA	NA	NA	NA	NA	NA	NA	NA	NA	NA	17.368	NA	17.1295	NA	NA
Q9P227	ARHGAP23	S423	M1	Q9P227_ARHGAP23_S423_M1	15.9646	17.4815	15.5748	16.5035	15.5792	15.7536	15.5823	15.9019	15.4354	15.8718	15.9804	15.6777	15.7707	15.2807	15.0197	15.4518	15.4042	15.1632	15.3935	15.278	15.7441	16.0849	15.5576	15.6391	16.3245	16.8103	16.4358	16.7746	16.9139	16.7584	16.2726	16.443	16.7528	17.1342	16.2052	NA	16.0538	16.5943	16.077	15.7282	16.087	14.606	16.3543	16.4045	16.4926	16.2106	NA	15.7515	15.9569	16.0251	16.0776	16.0699	16.0906	15.7479	16.2193	15.7033	15.8269	16.2827	15.4838	15.9409	16.2574	16.7071	16.5446	16.2631	16.2729	16.5369	16.2117	16.1839	16.3786	NA	16.5958	16.6183	NA	15.6322	15.3502	NA	15.4318	15.8157	16.9979	17.0253	17.3789	17.0263	16.3855	17.0358	16.3767	15.9255	16.1615	15.8718	15.8362	15.9201	14.8227	16.1923	16.2283	15.5417	15.8186	16.128	16.1703	15.9468	16.3219	16.1888	16.2818	16.3449	16.6704	16.9926	16.7403	15.7958	15.9547	16.702	15.55	15.1023	14.2741	15.1492	15.7857	15.1241
Q9P227	ARHGAP23	S677	M1	Q9P227_ARHGAP23_S677_M1	NA	17.1588	NA	NA	NA	NA	14.827	NA	NA	NA	13.8532	NA	14.4667	NA	NA	NA	NA	NA	NA	NA	NA	NA	NA	NA	NA	NA	NA	NA	NA	NA	NA	NA	NA	15.6558	NA	NA	NA	NA	NA	NA	NA	NA	NA	NA	NA	NA	NA	NA	NA	NA	NA	NA	NA	NA	NA	NA	NA	NA	NA	NA	NA	NA	NA	NA	NA	NA	NA	NA	NA	14.3673	NA	NA	NA	NA	NA	NA	NA	NA	NA	NA	NA	NA	NA	16.3551	NA	NA	NA	NA	13.4157	NA	NA	NA	NA	NA	NA	NA	15.4192	14.1388	13.0776	NA	NA	15.2542	NA	NA	NA	14.4409	NA	NA	NA	NA	NA	13.169	NA	NA
Q9P227	ARHGAP23	S679	M1	Q9P227_ARHGAP23_S679_M1	NA	NA	NA	NA	NA	NA	NA	NA	15.9275	NA	NA	NA	NA	NA	NA	NA	NA	NA	NA	NA	NA	NA	NA	NA	NA	NA	NA	NA	NA	NA	NA	NA	14.39	NA	NA	NA	NA	15.0863	NA	NA	14.7914	NA	NA	NA	NA	NA	NA	NA	NA	NA	NA	NA	NA	NA	NA	NA	NA	NA	NA	NA	NA	NA	NA	NA	NA	NA	NA	13.9607	NA	14.3673	14.6495	16	NA	NA	NA	NA	NA	NA	NA	NA	NA	NA	NA	NA	15.5693	NA	14.6984	12.6685	14.0925	NA	NA	NA	NA	NA	NA	NA	NA	NA	NA	NA	NA	NA	NA	15.9311	NA	NA	NA	NA	14.3934	NA	NA	NA	NA	NA
Q9P227	ARHGAP23	S682	M1	Q9P227_ARHGAP23_S682_M1	NA	NA	NA	NA	NA	NA	NA	13.855	NA	NA	13.4709	NA	NA	NA	NA	NA	NA	NA	NA	NA	NA	NA	NA	NA	NA	NA	NA	NA	NA	NA	NA	NA	NA	NA	NA	NA	NA	NA	NA	NA	NA	NA	NA	NA	NA	NA	NA	NA	NA	16.2036	NA	NA	NA	NA	NA	15.0883	NA	NA	NA	NA	NA	NA	NA	NA	NA	NA	13.7655	NA	16.0755	NA	NA	NA	NA	NA	NA	NA	NA	NA	15.2775	15.1965	NA	16.4805	NA	NA	NA	NA	NA	NA	NA	NA	NA	NA	NA	NA	NA	NA	NA	NA	NA	13.841	NA	NA	NA	NA	NA	NA	NA	NA	NA	NA	NA	NA	NA	NA
Q9P227	ARHGAP23	S687	M1	Q9P227_ARHGAP23_S687_M1	NA	NA	16.2955	14.9951	NA	NA	NA	NA	NA	NA	NA	NA	NA	NA	NA	NA	NA	16.4627	NA	NA	NA	NA	NA	NA	NA	NA	NA	NA	NA	NA	NA	NA	NA	NA	NA	NA	NA	NA	NA	NA	NA	NA	NA	NA	NA	NA	NA	NA	NA	NA	NA	NA	NA	NA	NA	NA	NA	NA	NA	NA	NA	14.1981	NA	NA	NA	NA	NA	NA	NA	NA	NA	NA	NA	NA	NA	NA	NA	NA	NA	15.1965	NA	NA	NA	NA	NA	NA	NA	NA	NA	NA	NA	NA	NA	NA	NA	NA	NA	NA	NA	NA	NA	NA	NA	NA	NA	NA	15.5642	NA	NA	NA	NA	NA	NA	NA
Q9P227	ARHGAP23	T678	M1	Q9P227_ARHGAP23_T678_M1	NA	NA	NA	NA	NA	NA	14.827	NA	NA	NA	NA	NA	NA	NA	NA	NA	NA	NA	NA	NA	NA	NA	NA	NA	NA	NA	NA	NA	15.1473	NA	NA	NA	NA	NA	NA	14.6659	NA	NA	NA	NA	NA	NA	NA	NA	NA	NA	NA	NA	NA	NA	NA	NA	NA	NA	NA	NA	NA	NA	NA	NA	NA	NA	14.7493	NA	NA	NA	NA	13.9607	NA	NA	NA	NA	NA	NA	NA	NA	NA	NA	NA	NA	16.4801	NA	NA	NA	NA	NA	NA	NA	NA	NA	NA	NA	NA	15.2393	NA	NA	NA	NA	NA	NA	NA	NA	NA	NA	NA	NA	NA	NA	NA	13.652	NA	NA	NA	NA
Q9P227	ARHGAP23	T685	M1	Q9P227_ARHGAP23_T685_M1	NA	NA	NA	NA	NA	NA	NA	NA	NA	NA	NA	NA	NA	NA	NA	NA	NA	NA	NA	NA	NA	NA	NA	NA	NA	NA	NA	NA	NA	15.1306	NA	NA	NA	NA	NA	NA	NA	NA	NA	NA	NA	NA	NA	NA	14.3162	NA	NA	NA	NA	NA	NA	NA	NA	NA	NA	NA	NA	15.6136	NA	14.1871	NA	14.8285	NA	NA	NA	16.6101	NA	NA	NA	NA	NA	NA	NA	NA	14.7712	NA	NA	NA	NA	NA	NA	NA	NA	NA	NA	NA	NA	NA	NA	NA	NA	15.3519	NA	NA	NA	14.9546	NA	NA	NA	NA	14.1997	NA	NA	NA	NA	NA	NA	16.2467	NA	NA	NA	NA	NA	12.718
Q8N264	ARHGAP24	S391	M1	Q8N264_ARHGAP24_S391_M1	12.5124	NA	NA	13.9558	13.8041	NA	12.8216	NA	NA	NA	NA	NA	NA	NA	NA	NA	NA	NA	NA	NA	NA	NA	NA	NA	NA	NA	NA	NA	13.0439	13.5813	NA	NA	NA	NA	NA	NA	NA	NA	NA	NA	NA	NA	NA	NA	NA	12.5892	NA	NA	NA	NA	NA	NA	NA	NA	13.5996	NA	NA	13.6922	NA	NA	NA	12.7522	14.2895	NA	13.9067	14.5202	NA	NA	NA	NA	NA	NA	NA	NA	NA	NA	NA	NA	15.4313	15.5657	16.3944	15.6921	13.9999	16.9127	13.3867	NA	NA	NA	NA	NA	NA	NA	NA	NA	NA	NA	NA	NA	NA	11.723	NA	NA	12.6332	NA	NA	NA	12.3855	15.0294	NA	NA	NA	NA	NA	NA
Q8N264	ARHGAP24	S396	M1	Q8N264_ARHGAP24_S396_M1	NA	NA	NA	NA	NA	NA	NA	NA	NA	NA	NA	NA	NA	NA	NA	NA	NA	NA	NA	NA	NA	NA	NA	NA	13.1569	14.8234	NA	NA	NA	NA	NA	NA	NA	NA	NA	NA	NA	NA	NA	NA	NA	NA	NA	NA	NA	NA	NA	NA	NA	NA	NA	NA	13.2819	NA	NA	NA	NA	NA	NA	13.9116	NA	NA	NA	NA	NA	NA	NA	NA	NA	NA	NA	NA	NA	NA	NA	NA	NA	NA	NA	NA	NA	NA	NA	NA	NA	NA	NA	NA	NA	NA	NA	NA	NA	NA	NA	NA	NA	NA	NA	NA	NA	13.3814	NA	NA	NA	NA	15.7861	NA	NA	NA	NA	NA	NA	NA
Q8N264	ARHGAP24	S396	M2	Q8N264_ARHGAP24_S396_M2	NA	17.1953	17.2202	17.5488	17.987	17.7936	15.9302	17.0304	16.7198	18.3537	19.6403	19.7561	NA	18.508	17.2609	16.9959	18.6327	NA	16.4091	NA	NA	16.8109	15.8906	NA	NA	16.1088	19.2305	18.6814	19.3891	17.2297	19.0897	17.9395	18.6953	20.0909	18.1904	19.6435	18.7304	17.399	19.561	17.787	17.4464	16.5819	18.9411	15.935	19.2546	18.8573	17.0731	19.567	17.5209	18.6016	18.9416	16.2612	17.8546	NA	17.2557	17.3689	18.4522	NA	NA	NA	16.6293	NA	NA	15.8793	NA	16.4763	19.1851	19.0671	18.5929	17.6314	15.9757	16.9429	NA	18.017	18.2485	17.7286	16.344	17.7684	NA	19.5683	18.2633	NA	18.55	18.0654	19.494	18.6632	18.9299	18.9052	18.6951	NA	16.7027	17.9307	17.031	16.206	18.0169	17.8036	NA	15.7507	17.6546	19.3497	17.5761	NA	16.9092	16.2706	18.2394	16.5855	NA	18.5077	19.4165	19.4216	NA	NA	18.3258	NA
Q8N264	ARHGAP24	S398	M1	Q8N264_ARHGAP24_S398_M1	16.4228	17.4363	15.7666	17.1485	16.533	16.1668	17.0429	16.9537	16.999	17.1227	17.3244	17.3408	17.3344	17.2314	17.0757	17.0199	16.7486	16.6316	16.2036	16.547	16.5588	16.746	15.815	16.3534	17.5105	17.238	17.2568	16.6748	17.3389	16.7863	17.7337	17.877	17.6151	18.1133	17.2309	17.466	17.4831	17.9127	17.3347	17.0885	17.0435	16.5761	17.4358	17.648	17.0741	17.4148	16.8277	17.0424	17.7058	17.4164	17.1902	16.7961	16.6526	16.7159	17.4515	17.0043	17.333	17.2851	16.6399	16.9055	16.4504	16.9432	16.1999	15.9323	15.8042	16.169	17.5127	17.259	17.4123	17.2288	16.9659	17.0997	15.6633	16.3351	16.0634	16.0946	15.8476	16.0293	18.7923	19.207	18.5621	18.5396	17.5253	18.3928	17.4991	17.1858	17.6685	17.1679	16.9056	17.0489	16.4826	17.3878	16.8389	16.786	16.4095	16.8078	17.7721	16.4543	17.1713	17.4267	17.0433	17.6249	16.8906	17.8323	16.8871	16.5138	15.9802	16.914	17.3282	16.9472	16.0971	16.7069	16.6414	16.5684
Q8N264	ARHGAP24	S398	M2	Q8N264_ARHGAP24_S398_M2	17.3735	18.7441	15.8345	17.5154	17.8327	17.6394	15.776	16.4793	16.5656	18.1994	NA	NA	NA	18.3538	NA	16.8416	NA	NA	16.2548	NA	NA	16.6566	15.7363	NA	18.129	17.0414	NA	NA	NA	NA	NA	17.3076	18.1655	NA	NA	NA	18.5762	NA	NA	17.0206	16.3782	16.4277	18.7868	18.2552	NA	17.7622	17.4223	NA	18.2087	18.4473	18.7874	17.3034	18.0385	18.3239	16.8214	NA	NA	17.0072	NA	16.3611	16.4751	NA	NA	15.7251	NA	16.3221	17.1472	NA	NA	17.4245	16.2253	16.4401	NA	15.4469	NA	NA	16.1897	17.6141	18.7696	19.0032	19.4281	19.0273	18.3957	19.4271	18.1725	18.509	17.5417	17.7516	17.4733	18.6026	16.5264	17.7765	17.3425	16.1814	NA	16.6491	18.2335	16.0143	17.5004	NA	17.4034	18.5843	16.9933	18.0479	16.8767	NA	15.0563	17.0212	NA	NA	NA	18.0295	NA	16.4383
Q8N264	ARHGAP24	T393	M1	Q8N264_ARHGAP24_T393_M1	NA	16.7088	NA	15.4672	NA	NA	NA	NA	13.8756	13.345	16.7944	NA	NA	NA	NA	NA	NA	14.7522	NA	NA	NA	NA	NA	NA	NA	NA	NA	NA	NA	13.7932	NA	13.1273	NA	13.8155	13.3841	13.4861	NA	NA	NA	NA	NA	NA	NA	NA	NA	NA	14.304	NA	NA	NA	NA	NA	NA	NA	NA	NA	NA	13.8018	15.2908	NA	NA	13.9205	NA	NA	13.4633	NA	12.293	NA	NA	NA	12.2097	16.1665	NA	NA	NA	NA	NA	NA	15.778	15.9709	16.2898	15.3471	13.5444	NA	14.2029	NA	NA	NA	13.3954	NA	NA	NA	14.4463	15.9534	12.4641	17.2244	16.2446	NA	NA	NA	13.5063	NA	NA	15.9625	NA	NA	NA	NA	NA	NA	NA	NA	NA	NA
Q8N264	ARHGAP24	T393	M2	Q8N264_ARHGAP24_T393_M2	16.9482	18.3188	16.3603	17.2278	NA	NA	NA	15.8141	NA	NA	18.1179	18.2337	NA	NA	14.7396	NA	17.1103	NA	NA	NA	NA	NA	NA	NA	17.7038	16.2766	17.7081	17.159	17.8666	15.7073	17.5673	16.7725	17.5008	18.5685	16.6679	18.1211	NA	15.8765	18.0386	16.693	16.4837	NA	NA	17.8299	17.7322	17.336	17.3362	18.0446	18.2466	NA	NA	17.4359	17.1459	17.8986	16.201	15.8465	16.9297	16.5819	NA	15.9358	NA	NA	NA	NA	NA	NA	17.2403	17.5447	17.0704	16.1431	16.0942	15.7426	NA	15.8974	16.7261	16.2062	NA	NA	18.8874	NA	18.3313	18.6021	NA	18.3012	18.6157	NA	17.2606	17.3532	17.108	18.1774	15.1839	NA	16.4168	15.8995	16.4945	16.251	17.8083	15.8898	NA	17.8273	16.0535	18.159	16.7766	18.3062	16.5824	15.7531	14.6311	16.7921	17.8941	17.8992	NA	17.6043	16.8034	16.0131
Q2M1Z3	ARHGAP31	S346	M1	Q2M1Z3_ARHGAP31_S346_M1	NA	16.9682	NA	15.9205	NA	NA	NA	NA	NA	17.2974	17.0087	NA	NA	NA	NA	NA	NA	NA	NA	NA	NA	NA	NA	NA	NA	16.4101	16.6684	NA	NA	16.6644	16.447	16.7462	NA	17.1061	NA	NA	NA	NA	NA	NA	NA	NA	NA	NA	NA	16.4997	NA	16.4063	NA	16.1601	14.5337	17.2924	NA	16.9295	NA	NA	NA	16.7328	16.182	NA	NA	NA	NA	NA	NA	NA	16.837	NA	NA	16.5998	NA	NA	NA	NA	NA	NA	NA	NA	17.3978	17.3546	17.0491	17.2477	NA	17.0327	16.5589	NA	16.2684	15.9591	17.1947	NA	NA	16.2825	NA	NA	NA	NA	17.1389	NA	NA	NA	17.0029	NA	16.5989	16.6959	16.5059	NA	16.4718	NA	NA	NA	NA	NA	NA	NA
Q2M1Z3	ARHGAP31	S352	M1	Q2M1Z3_ARHGAP31_S352_M1	15.8386	NA	NA	NA	17.1343	NA	16.4045	16.3466	16.8157	NA	NA	NA	NA	NA	NA	NA	NA	NA	NA	NA	NA	NA	NA	NA	16.1969	NA	NA	NA	NA	NA	NA	NA	16.5562	NA	NA	NA	NA	NA	NA	NA	NA	NA	NA	NA	NA	NA	NA	NA	16.2522	NA	NA	NA	17.4431	NA	NA	16.7657	15.8079	NA	NA	NA	NA	NA	NA	15.8309	NA	NA	NA	16.7377	16.8514	NA	16.6608	16.7212	NA	16.5786	NA	NA	NA	NA	NA	NA	NA	NA	16.8815	NA	NA	NA	NA	NA	NA	NA	NA	NA	NA	NA	NA	16.4052	NA	16.2831	16.7753	16.8434	NA	16.922	NA	NA	NA	NA	NA	16.7197	NA	NA	NA	NA	16.6631	NA
Q2M1Z3	ARHGAP31	S387	M1	Q2M1Z3_ARHGAP31_S387_M1	NA	15.2979	NA	NA	NA	NA	NA	NA	NA	NA	NA	NA	NA	NA	NA	NA	NA	NA	NA	NA	NA	NA	NA	NA	NA	NA	NA	NA	NA	NA	NA	NA	NA	NA	NA	NA	NA	NA	NA	NA	NA	NA	NA	NA	NA	NA	NA	NA	NA	NA	NA	NA	NA	NA	NA	NA	NA	NA	NA	NA	NA	NA	NA	NA	NA	NA	NA	NA	14.7064	NA	13.9306	NA	NA	NA	NA	NA	NA	NA	NA	15.5094	NA	15.778	NA	NA	NA	NA	NA	NA	NA	NA	NA	NA	NA	NA	NA	NA	NA	NA	NA	NA	NA	NA	NA	NA	NA	NA	NA	NA	NA	NA	NA	NA	NA	NA
Q2M1Z3	ARHGAP31	S388	M1	Q2M1Z3_ARHGAP31_S388_M1	11.9044	NA	NA	NA	NA	NA	NA	13.8353	NA	NA	NA	NA	NA	NA	NA	NA	NA	NA	NA	NA	NA	NA	NA	NA	NA	NA	NA	NA	NA	NA	NA	NA	NA	NA	NA	NA	NA	NA	NA	NA	NA	NA	NA	NA	NA	NA	NA	NA	NA	NA	NA	NA	13.5676	NA	NA	NA	NA	13.9142	NA	NA	NA	NA	NA	NA	NA	NA	15.0196	12.8833	NA	15.0578	NA	NA	NA	NA	NA	NA	NA	NA	NA	NA	15.8862	NA	NA	NA	NA	NA	NA	NA	NA	NA	NA	NA	13.2561	NA	NA	NA	NA	NA	NA	NA	NA	NA	NA	NA	NA	NA	NA	NA	NA	NA	NA	NA	NA	NA
Q2M1Z3	ARHGAP31	S623	M1	Q2M1Z3_ARHGAP31_S623_M1	NA	NA	NA	NA	NA	NA	NA	NA	NA	NA	NA	NA	NA	NA	NA	NA	NA	NA	NA	NA	NA	NA	NA	NA	NA	NA	NA	NA	NA	NA	NA	NA	NA	NA	NA	NA	NA	NA	NA	NA	NA	NA	NA	NA	NA	NA	NA	NA	NA	NA	NA	NA	NA	NA	NA	NA	NA	NA	NA	NA	NA	NA	NA	NA	NA	NA	NA	NA	16.4194	NA	NA	16.945	NA	NA	NA	NA	NA	NA	NA	NA	NA	NA	NA	NA	NA	NA	NA	NA	NA	NA	18.1472	NA	NA	NA	NA	NA	NA	NA	NA	NA	NA	NA	NA	NA	NA	NA	NA	NA	NA	NA	NA	NA	NA	NA
Q2M1Z3	ARHGAP31	S624	M1	Q2M1Z3_ARHGAP31_S624_M1	NA	NA	NA	NA	NA	NA	NA	NA	NA	NA	NA	NA	NA	NA	NA	NA	NA	NA	NA	NA	NA	NA	NA	NA	NA	16.9629	NA	NA	NA	NA	NA	NA	NA	NA	NA	NA	NA	NA	NA	NA	NA	NA	NA	NA	NA	NA	NA	NA	NA	NA	NA	NA	NA	NA	NA	NA	NA	NA	NA	18.2202	NA	NA	NA	NA	NA	NA	16.9642	16.6879	NA	NA	NA	NA	NA	NA	NA	NA	NA	NA	NA	NA	NA	NA	NA	NA	NA	NA	NA	NA	NA	NA	NA	NA	NA	NA	NA	NA	NA	NA	NA	NA	NA	17.4363	NA	NA	NA	NA	NA	NA	NA	NA	NA	NA	NA	NA
Q2M1Z3	ARHGAP31	S629	M1	Q2M1Z3_ARHGAP31_S629_M1	16.9675	16.1765	16.8951	17.0488	17.1062	16.8963	16.9559	16.437	16.449	18.3517	16.6322	17.115	16.9317	16.962	16.5734	16.947	17.3284	17.7761	16.9414	18.2617	17.1037	18.2298	18.1097	18.3029	17.7388	16.836	NA	16.6763	17.2474	17.5686	16.9514	16.24	16.4799	17.161	17.4704	17.1216	17.9177	17.3758	17.7594	17.7033	17.6998	16.946	16.8959	17.9965	16.9949	17.917	17.7679	17.8773	16.6505	18.0421	18.651	18.7736	18.3323	18.3341	17.7433	18.1546	18.6531	17.0879	18.4588	NA	18.0578	18.2439	18.3138	18.3573	17.6134	18.1368	17.5951	17.4031	17.8975	17.2315	17.391	17.5062	17.6839	17.7423	18.0996	17.9831	17.8826	17.8859	17.217	16.1084	19.1322	18.6618	17.2804	NA	16.763	16.7932	17.5655	16.7252	16.3863	16.9147	NA	17.9522	NA	18.0108	18.137	18.2119	18.6552	17.4311	17.3453	17.3939	NA	17.8552	18.3127	18.2066	18.1459	17.6996	18.0002	18.5677	16.6821	17.5106	17.4881	17.4411	16.9442	15.9025
Q2M1Z3	ARHGAP31	T392	M1	Q2M1Z3_ARHGAP31_T392_M1	13.5133	NA	NA	NA	NA	NA	NA	NA	NA	13.4389	NA	13.2695	NA	NA	NA	NA	NA	NA	NA	NA	NA	NA	NA	NA	14.337	13.16	13.1044	13.5238	12.947	12.5951	NA	NA	13.4302	14.7174	NA	NA	NA	13.6628	13.5608	12.596	13.255	NA	NA	NA	NA	13.1901	NA	13.1364	NA	NA	NA	NA	NA	NA	NA	NA	NA	NA	NA	NA	NA	12.9956	NA	12.2937	11.9462	NA	NA	14.7008	NA	NA	NA	14.5406	NA	NA	NA	NA	NA	NA	15.0837	NA	NA	NA	NA	14.8688	15.5294	13.4714	13.5181	13.5484	13.0595	14.0692	NA	NA	NA	NA	NA	NA	NA	12.5891	NA	NA	NA	NA	14.4237	13.4443	14.9855	NA	NA	14.3805	NA	NA	NA	NA	NA	NA
Q2M1Z3	ARHGAP31	T625	M1	Q2M1Z3_ARHGAP31_T625_M1	NA	NA	NA	NA	NA	NA	NA	NA	NA	NA	NA	16.0114	NA	NA	NA	NA	NA	NA	NA	NA	NA	NA	NA	NA	NA	NA	NA	NA	NA	NA	NA	NA	NA	NA	NA	NA	NA	NA	NA	NA	NA	NA	NA	NA	NA	NA	NA	NA	NA	NA	NA	NA	NA	NA	18.39	NA	NA	NA	NA	NA	NA	NA	NA	NA	NA	NA	NA	NA	NA	NA	16.7497	NA	NA	NA	NA	NA	NA	NA	NA	NA	NA	17.3288	NA	NA	NA	NA	NA	NA	NA	NA	NA	NA	17.9963	NA	NA	NA	16.9926	NA	NA	NA	NA	NA	NA	NA	NA	NA	NA	NA	NA	NA	NA	NA	NA	NA
Q9NRY4	ARHGAP35	S1179	M1	Q9NRY4_ARHGAP35_S1179_M1	NA	NA	NA	NA	15.0443	NA	NA	NA	15.5557	NA	NA	NA	15.5222	NA	15.3844	NA	NA	NA	NA	NA	15.78	NA	NA	15.9459	15.8637	15.8265	15.8475	15.9439	16.0469	15.741	15.5507	NA	15.8791	16.3595	16.0236	16.0962	NA	15.626	NA	NA	NA	NA	15.5151	15.402	15.5453	NA	15.4506	NA	NA	15.7313	NA	15.7169	NA	15.8079	15.931	15.9256	15.9615	16.0686	NA	NA	NA	15.6734	NA	15.6689	15.671	15.6969	NA	NA	NA	NA	NA	NA	NA	NA	15.28	NA	15.6844	15.6133	NA	15.7915	15.5535	NA	NA	15.6409	15.5354	NA	15.6125	15.2376	15.3701	15.566	NA	15.5687	15.537	NA	15.358	NA	NA	NA	NA	NA	NA	NA	NA	NA	14.8797	NA	NA	NA	15.2114	NA	NA	NA	NA	NA
Q9NRY4	ARHGAP35	S589	M1	Q9NRY4_ARHGAP35_S589_M1	NA	NA	NA	NA	NA	NA	18.2272	NA	17.8752	17.7881	18.7096	NA	NA	NA	NA	NA	NA	NA	NA	NA	NA	NA	NA	NA	NA	NA	NA	NA	NA	NA	NA	NA	NA	NA	NA	NA	NA	NA	NA	NA	NA	NA	NA	NA	NA	NA	NA	NA	NA	NA	NA	NA	NA	NA	NA	NA	NA	NA	NA	NA	NA	NA	NA	NA	NA	19.2316	NA	NA	NA	NA	NA	NA	NA	NA	NA	NA	NA	NA	NA	NA	14.6584	NA	NA	NA	17.5797	NA	17.6483	NA	NA	NA	NA	NA	NA	NA	NA	NA	NA	NA	NA	NA	NA	NA	NA	NA	NA	NA	18.4011	NA	NA	NA	NA	NA	NA	NA
Q9NRY4	ARHGAP35	T1173	M1	Q9NRY4_ARHGAP35_T1173_M1	14.8996	14.8796	15.0622	14.7929	NA	14.2218	NA	NA	NA	14.6802	NA	14.8837	NA	15.2935	NA	15.1869	NA	NA	15.5927	15.8927	NA	NA	NA	NA	NA	NA	NA	NA	NA	NA	NA	16.1139	NA	NA	NA	NA	15.4919	NA	15.183	15.4999	NA	15.3036	NA	NA	NA	15.956	NA	15.778	15.6263	NA	NA	NA	NA	NA	NA	NA	NA	NA	15.8867	15.6599	15.6374	NA	NA	NA	NA	NA	14.9284	14.7609	15.4437	NA	15.2855	15.3396	15.1343	14.8987	NA	NA	NA	NA	NA	NA	NA	15.0346	14.9528	NA	NA	15.4189	NA	NA	NA	NA	15.2264	NA	NA	NA	NA	15.2166	14.681	14.9846	15.2063	NA	15.1427	14.9248	15.082	15.245	NA	NA	14.5074	15.1707	NA	15.1504	14.7334	15.0665	NA	15.5729
Q13017	ARHGAP5	S1173	M2	Q13017_ARHGAP5_S1173_M2	18.89	19.2091	18.7509	19.0292	17.3569	18.1432	19.4351	17.4588	18.4443	18.3618	18.3828	19.0354	17.0487	17.569	18.2127	NA	17.9002	18.5873	17.7067	17.9271	17.9573	17.7637	17.9485	17.5179	18.2015	17.7231	17.6694	18.0749	18.1149	18.1201	18.2365	18.1321	18.9196	18.8918	18.244	18.4619	18.1852	NA	16.4618	17.7054	18.1191	16.4734	19.2317	17.8885	18.4456	NA	18.4542	17.1503	16.767	18.2805	16.7013	18.2312	17.3571	18.3573	NA	18.228	17.0602	18.0498	17.3339	17.374	18.0244	17.3158	17.9857	17.74	18.2039	17.3319	18.3328	18.2872	19.0879	17.9859	17.1528	17.3522	NA	16.4258	NA	NA	17.1361	18.3639	19.5655	19.5773	20.7292	20.1396	19.8713	17.9191	17.8902	17.452	18.4016	16.8018	18.3654	17.8084	17.9521	17.5721	18.2786	16.9583	18.709	17.8506	19.4558	19.5265	NA	17.4682	19.9511	NA	17.2638	18.044	18.0764	NA	18.168	18.3359	17.2512	17.7431	18.2297	16.6979	18.104	16.6879
Q13017	ARHGAP5	S1176	M1	Q13017_ARHGAP5_S1176_M1	NA	12.8721	NA	NA	NA	NA	NA	NA	NA	NA	NA	NA	NA	NA	NA	NA	NA	NA	NA	NA	NA	NA	NA	NA	NA	NA	NA	NA	NA	NA	NA	NA	NA	NA	NA	NA	11.169	NA	NA	NA	NA	NA	NA	NA	NA	NA	NA	NA	NA	NA	NA	NA	NA	NA	NA	NA	NA	NA	NA	NA	NA	NA	NA	NA	NA	NA	NA	NA	NA	NA	NA	NA	NA	NA	NA	NA	NA	NA	NA	NA	14.0849	NA	NA	NA	NA	NA	NA	NA	NA	NA	NA	NA	NA	NA	NA	NA	NA	NA	NA	NA	NA	NA	NA	NA	NA	NA	NA	NA	NA	NA	NA	NA	NA	NA
Q13017	ARHGAP5	S1176	M2	Q13017_ARHGAP5_S1176_M2	19.1365	19.1256	18.7966	19.0949	17.5919	17.2509	17.2689	17.2619	18.5454	18.3909	18.4277	18.2178	16.8037	17.6465	17.6807	16.9955	17.9132	18.6385	17.7765	18.1462	18.1764	17.9828	18.1676	17.6083	18.2173	17.8404	17.6808	18.071	18.3341	17.9248	17.4563	17.4403	18.8736	18.7071	18.047	18.4471	18.2306	18.2343	17.2394	17.0182	18.1093	16.6925	16.8857	NA	18.0939	17.505	17.6454	17.6601	17.3667	18.3202	17.1867	18.2725	18.1589	18.3923	17.5355	18.4471	16.6643	18.2689	17.4401	16.8435	18.2436	17.1072	18.2048	17.7979	18.4231	16.7943	18.3229	18.3111	16.5879	18.052	18.0627	17.0872	17.687	16.733	17.4545	17.6683	16.8764	NA	19.4301	19.5836	19.8115	20.1389	19.9275	18.8169	16.9067	16.2835	17.6372	17.1456	18.3621	16.9434	17.9997	17.0646	18.346	17.0718	18.9281	17.6523	19.8703	17.235	19.4437	NA	17.7091	17.2777	17.0729	17.566	18.0131	17.8069	18.081	18.1156	17.2918	17.5249	18.4488	17.5707	18.1119	17.4036
Q13017	ARHGAP5	S1218	M1	Q13017_ARHGAP5_S1218_M1	15.9016	NA	NA	NA	16.1821	NA	NA	NA	NA	NA	NA	NA	NA	NA	NA	NA	NA	NA	NA	NA	NA	NA	NA	NA	NA	NA	NA	NA	NA	NA	NA	NA	NA	NA	NA	NA	NA	NA	NA	NA	NA	NA	NA	NA	NA	NA	17.9148	NA	NA	NA	NA	NA	NA	NA	NA	NA	NA	NA	NA	NA	NA	NA	NA	NA	NA	NA	NA	NA	NA	NA	NA	NA	NA	NA	NA	NA	NA	NA	NA	NA	15.7244	15.6561	NA	NA	16.6166	NA	17.5537	NA	NA	NA	NA	NA	NA	NA	NA	NA	NA	NA	NA	NA	NA	NA	16.3157	NA	NA	NA	NA	NA	NA	NA	NA	NA	NA	NA
Q13017	ARHGAP5	T1171	M2	Q13017_ARHGAP5_T1171_M2	20.7877	NA	NA	NA	19.4964	17.231	18.5981	17.2196	NA	NA	NA	17.5443	18.5935	19.2504	17.5063	18.6106	NA	NA	NA	NA	NA	NA	NA	NA	NA	NA	19.2642	NA	NA	NA	18.2788	17.2932	NA	NA	19.5567	NA	NA	19.8494	19.1168	17.5403	NA	NA	18.1534	16.9941	19.5387	19.1201	18.2713	16.8243	17.3353	NA	18.9513	NA	16.0316	NA	19.1506	NA	17.7534	NA	NA	17.8972	NA	18.6085	NA	NA	NA	17.6745	NA	NA	18.2306	NA	15.5649	NA	19.3021	18.4107	19.0696	19.2834	18.6707	17.4695	20.9632	NA	20.8802	NA	NA	20.7607	18.4094	17.4843	18.8474	18.6736	NA	17.0275	NA	17.8421	NA	18.7643	NA	19.1615	21.5621	19.0683	21.0588	16.5738	19.4895	18.8928	18.6956	18.5406	19.5718	19.4219	19.6314	19.6162	17.1611	19.0263	NA	14.9644	NA	15.2272
Q13017	ARHGAP5	T1182	M1	Q13017_ARHGAP5_T1182_M1	NA	NA	NA	12.2137	NA	NA	NA	NA	NA	NA	NA	NA	11.86	NA	NA	NA	NA	NA	NA	NA	NA	NA	NA	NA	NA	NA	NA	NA	NA	NA	NA	NA	NA	NA	NA	NA	NA	12.2316	NA	NA	NA	NA	NA	NA	NA	NA	NA	NA	NA	NA	NA	NA	NA	NA	NA	NA	NA	NA	NA	NA	11.9168	NA	12.1342	NA	NA	12.0775	NA	NA	NA	NA	12.6261	NA	NA	NA	NA	NA	NA	NA	NA	NA	NA	NA	NA	NA	NA	NA	NA	NA	NA	NA	NA	NA	NA	NA	NA	NA	NA	NA	NA	NA	NA	NA	NA	12.18	NA	NA	NA	NA	NA	NA	NA	NA	NA	NA
Q13017	ARHGAP5	T1182	M2	Q13017_ARHGAP5_T1182_M2	NA	NA	NA	NA	NA	16.8908	NA	NA	NA	NA	NA	NA	NA	NA	NA	17.032	NA	NA	NA	NA	NA	NA	NA	NA	NA	NA	NA	NA	17.2509	NA	NA	18.3327	19.0584	NA	NA	18.4159	NA	18.8604	18.0064	NA	NA	17.2162	NA	20.7495	17.6918	19.5595	NA	NA	NA	NA	NA	NA	NA	NA	17.3581	19.4324	NA	17.2313	NA	NA	NA	NA	17.7495	NA	NA	NA	NA	NA	NA	NA	NA	NA	NA	NA	NA	NA	NA	NA	NA	NA	NA	NA	NA	NA	NA	18.5088	18.1256	NA	18.3079	17.9394	NA	NA	NA	NA	NA	NA	NA	NA	18.0991	NA	NA	18.226	NA	NA	NA	NA	NA	NA	NA	NA	17.8281	NA	NA	NA
Q13017	ARHGAP5	T1183	M1	Q13017_ARHGAP5_T1183_M1	NA	NA	NA	NA	NA	NA	NA	NA	NA	NA	NA	NA	NA	NA	NA	NA	NA	NA	NA	NA	NA	NA	NA	NA	NA	NA	NA	NA	NA	NA	NA	NA	NA	NA	NA	NA	NA	NA	NA	NA	NA	NA	NA	NA	NA	NA	NA	NA	NA	NA	NA	NA	NA	NA	NA	NA	NA	NA	NA	NA	NA	11.2925	NA	11.8631	NA	NA	NA	NA	NA	NA	NA	NA	NA	NA	NA	NA	NA	NA	NA	NA	NA	NA	NA	NA	12.1291	NA	NA	NA	NA	NA	NA	NA	NA	NA	NA	NA	NA	NA	NA	NA	NA	NA	12.6232	NA	12.5729	NA	NA	12.92	NA	NA	NA	NA	NA	NA
Q13017	ARHGAP5	T1183	M2	Q13017_ARHGAP5_T1183_M2	NA	NA	NA	NA	NA	NA	NA	NA	NA	NA	NA	NA	NA	NA	NA	17.8015	NA	NA	NA	NA	NA	NA	NA	NA	NA	NA	NA	NA	18.0204	NA	NA	19.1021	19.8279	NA	NA	19.1854	NA	19.6299	18.7759	NA	NA	17.9857	NA	21.519	18.4613	20.329	NA	NA	17.6439	NA	NA	NA	NA	NA	18.1276	20.2019	NA	18.0008	NA	NA	NA	NA	18.5189	NA	NA	NA	NA	NA	NA	NA	18.314	18.3481	NA	NA	NA	16.6566	NA	NA	NA	NA	NA	NA	NA	NA	NA	19.2783	18.8951	NA	19.0774	18.7089	NA	NA	NA	NA	16.5303	NA	NA	NA	18.8686	NA	NA	18.9955	NA	NA	NA	NA	NA	NA	NA	NA	18.5976	NA	NA	NA
Q13017	ARHGAP5	T1217	M1	Q13017_ARHGAP5_T1217_M1	17.4146	17.8087	17.9007	17.6285	18.2789	17.4441	17.1715	17.0529	16.8611	18.8577	17.6276	18.0839	15.9062	14.1257	16.3917	14.4153	17.0926	15.6339	16.9343	16.0295	14.8601	16.2772	12.9638	16.4807	17.1366	14.7086	18.7256	16.9745	16.1833	18.6436	16.9592	18.298	18.7141	18.3972	14.5022	16.8924	16.1053	15.9268	15.97	15.4512	15.88	14.9969	16.3548	14.3302	18.182	17.1015	NA	17.3787	17.7445	15.6733	17.856	16.839	16.7928	16.4422	18.5218	16.5962	16.1714	17.5031	18.672	18.7332	17.7914	17.234	17.6493	17.8823	18.7105	17.5502	18.7142	17.5248	15.6149	16.5876	17.684	17.8361	18.1235	18.8304	14.1467	15.1612	18.5267	18.6583	17.3481	17.963	16.6538	16.4895	19.0976	18.4351	NA	16.0966	14.9011	16.6238	16.4466	16.7927	17.8072	15.5862	17.2567	18.6646	17.915	18.3983	17.4317	17.947	18.4971	NA	17.4744	18.539	15.151	16.8919	15.9672	17.8332	18.0483	16.9919	18.4622	18.2415	14.4151	NA	16.3838	14.4456
O43182	ARHGAP6	S363	M1	O43182_ARHGAP6_S363_M1	NA	17.266	NA	16.2383	17.2959	NA	NA	NA	NA	NA	NA	NA	NA	NA	NA	NA	NA	NA	NA	NA	NA	NA	NA	NA	17.0288	16.2298	16.9636	16.1079	16.7188	NA	15.8426	17.5173	16.6306	NA	16.2786	NA	NA	NA	NA	NA	NA	NA	NA	NA	NA	16.5506	NA	17.9499	NA	NA	NA	NA	NA	NA	NA	NA	NA	NA	17.8859	NA	16.3441	16.8316	NA	17.0899	16.7918	16.7424	NA	NA	NA	NA	NA	NA	NA	NA	NA	NA	NA	NA	17.6935	NA	NA	NA	NA	NA	NA	NA	NA	NA	NA	NA	16.5301	NA	NA	NA	NA	NA	NA	16.5715	NA	NA	NA	NA	NA	17.123	NA	NA	16.1916	NA	NA	NA	16.7318	NA	NA	16.1411
O43182	ARHGAP6	S375	M1	O43182_ARHGAP6_S375_M1	NA	NA	NA	NA	NA	NA	NA	16.1943	NA	NA	NA	NA	NA	NA	NA	NA	NA	NA	NA	NA	NA	NA	NA	NA	NA	NA	NA	NA	NA	NA	NA	NA	NA	16.2928	NA	NA	NA	NA	NA	NA	NA	NA	NA	NA	NA	NA	NA	NA	NA	NA	NA	NA	NA	NA	16.6135	NA	16.5433	NA	NA	NA	NA	NA	NA	NA	NA	NA	NA	NA	16.9213	NA	NA	NA	NA	NA	NA	NA	NA	NA	NA	18.0316	18.4226	18.6284	NA	NA	NA	NA	16.2263	NA	NA	17.1803	NA	17.0215	NA	NA	18.3273	NA	NA	NA	NA	NA	NA	NA	NA	NA	NA	NA	NA	NA	16.4489	NA	NA	NA	NA	NA
O43182	ARHGAP6	S754	M1	O43182_ARHGAP6_S754_M1	NA	18.1686	NA	16.3021	16.5277	NA	NA	NA	NA	NA	NA	NA	NA	NA	NA	NA	NA	NA	NA	NA	NA	20.1424	NA	NA	19.5519	NA	NA	NA	NA	NA	NA	NA	NA	NA	NA	NA	NA	NA	NA	NA	NA	NA	NA	16.565	NA	NA	NA	NA	NA	NA	NA	NA	NA	NA	NA	18.2702	NA	NA	NA	NA	NA	NA	16.0642	NA	NA	NA	NA	NA	NA	NA	NA	NA	NA	NA	NA	NA	NA	NA	NA	18.9195	18.5035	17.9573	NA	18.395	NA	NA	NA	NA	NA	NA	NA	NA	NA	NA	NA	NA	16.7888	NA	NA	NA	NA	NA	NA	NA	NA	NA	NA	20.1672	NA	NA	NA	NA	NA	NA
O43182	ARHGAP6	S755	M1	O43182_ARHGAP6_S755_M1	18.6298	17.8549	NA	18.0145	18.4951	NA	NA	17.6766	NA	NA	NA	16.9362	NA	NA	NA	NA	16.2187	NA	18.5316	18.5133	18.5811	NA	18.7167	18.5305	18.5788	17.7837	18.6444	16.4259	NA	18.4507	18.7041	16.8574	18.119	NA	NA	NA	NA	NA	NA	NA	NA	NA	18.7671	NA	16.6299	NA	NA	NA	NA	18.7833	16.6245	NA	NA	NA	NA	18.2892	NA	17.4817	NA	NA	18.2464	17.8154	17.7322	NA	NA	NA	16.7381	18.1372	NA	NA	NA	NA	17.9319	NA	NA	NA	NA	NA	16.7076	18.0364	17.1168	17.4983	17.7849	NA	NA	NA	18.0088	NA	NA	NA	16.6615	17.7844	NA	18.1523	16.6191	18.0897	17.3507	17.9488	17.4152	17.4925	18.4631	18.9808	NA	17.962	NA	NA	NA	17.319	NA	17.1204	NA	NA	NA	NA
O43182	ARHGAP6	S761	M1	O43182_ARHGAP6_S761_M1	17.7268	17.7832	19.193	17.9864	16.3038	18.8514	18.0047	17.9435	16.5366	17.772	18.0828	17.7081	NA	NA	NA	NA	NA	18.0451	18.2809	18.6616	18.9291	18.4749	15.9794	18.7649	16.8802	17.8819	18.8209	18.9798	17.9055	18.4462	18.7121	16.5978	NA	19.0804	NA	18.8343	NA	17.9329	NA	NA	18.217	17.7383	16.7925	17.9446	16.9171	NA	17.4183	16.9082	18.8878	17.1453	17.6771	18.609	17.9757	18.3024	17.4277	17.6017	NA	16.428	17.0775	17.0426	16.6907	18.3104	16.8299	18.3248	16.1065	NA	18.2952	18.2109	18.635	18.397	18.4639	18.7507	NA	17.843	NA	17.652	NA	NA	18.5083	NA	NA	18.2247	17.7432	NA	16.2035	18.0885	16.0563	NA	NA	NA	17.4596	18.2754	18.8112	18.0046	17.6086	18.5529	18.7297	NA	18.7621	18.2425	18.7037	NA	17.8367	16.4454	16.4904	17.3425	NA	NA	16.8487	NA	16.133	NA	17.9363	17.342
O43182	ARHGAP6	S762	M1	O43182_ARHGAP6_S762_M1	NA	NA	NA	NA	NA	NA	NA	NA	NA	NA	NA	NA	NA	17.1387	NA	NA	NA	NA	NA	NA	NA	NA	NA	NA	NA	NA	NA	NA	NA	NA	NA	NA	NA	NA	NA	NA	NA	NA	NA	NA	NA	NA	NA	NA	NA	NA	NA	NA	NA	NA	NA	NA	16.0037	17.086	NA	NA	NA	NA	NA	NA	NA	NA	NA	NA	NA	NA	NA	NA	NA	NA	17.2305	NA	16.4094	NA	NA	NA	16.2253	NA	NA	NA	NA	NA	NA	NA	NA	NA	NA	NA	NA	14.6412	NA	NA	NA	NA	NA	NA	NA	NA	NA	NA	NA	17.9695	NA	NA	NA	NA	NA	NA	NA	NA	NA	NA	NA	NA
O43182	ARHGAP6	S763	M1	O43182_ARHGAP6_S763_M1	NA	NA	15.8667	17.7118	NA	NA	NA	NA	NA	17.8103	NA	NA	NA	NA	NA	NA	NA	NA	NA	NA	NA	NA	16.8801	NA	NA	NA	NA	NA	NA	NA	NA	18.2303	17.5005	NA	18.0128	15.6913	NA	NA	NA	NA	NA	NA	NA	NA	NA	NA	NA	14.9616	NA	NA	NA	NA	NA	NA	17.8722	NA	19.283	NA	NA	NA	NA	NA	NA	NA	16.8907	NA	NA	NA	NA	15.8669	NA	NA	NA	NA	18.073	NA	NA	NA	NA	NA	NA	NA	NA	NA	16.1452	NA	NA	NA	NA	NA	NA	18.1671	NA	17.9925	NA	NA	NA	18.9948	NA	NA	NA	18.4275	NA	NA	NA	NA	NA	NA	NA	NA	17.2588	NA	17.4559	NA
O43182	ARHGAP6	S927	M1	O43182_ARHGAP6_S927_M1	NA	16.2965	NA	NA	17.3956	NA	NA	NA	NA	NA	NA	NA	NA	NA	NA	NA	NA	NA	NA	NA	NA	NA	NA	NA	NA	NA	NA	NA	NA	NA	NA	NA	NA	NA	NA	NA	NA	NA	NA	NA	NA	NA	NA	NA	NA	NA	NA	NA	NA	NA	NA	NA	16.0965	NA	NA	NA	NA	NA	NA	NA	NA	NA	NA	NA	NA	NA	NA	NA	NA	NA	NA	NA	NA	NA	NA	NA	NA	NA	NA	NA	NA	NA	NA	NA	NA	NA	NA	NA	NA	NA	NA	NA	NA	NA	NA	NA	NA	NA	NA	NA	NA	NA	NA	NA	NA	NA	NA	NA	NA	NA	NA	NA	NA	NA
O43182	ARHGAP6	S928	M1	O43182_ARHGAP6_S928_M1	16.7585	NA	16.461	14.4032	NA	15.0238	NA	NA	NA	NA	NA	NA	NA	NA	NA	15.1964	NA	NA	NA	NA	NA	NA	NA	NA	NA	NA	16.415	NA	NA	NA	NA	15.7601	NA	15.6079	NA	NA	15.555	15.2512	15.576	NA	NA	NA	NA	15.0764	NA	NA	NA	NA	NA	NA	18.1885	15.7128	NA	NA	NA	NA	NA	NA	NA	NA	NA	NA	NA	NA	NA	NA	15.6585	NA	NA	NA	NA	NA	15.0853	NA	NA	17.3481	NA	NA	NA	NA	NA	15.8155	15.8976	NA	NA	NA	14.9881	16.2491	15.0051	15.1094	NA	NA	16.7679	NA	NA	NA	NA	NA	15.9434	16.4833	16.5602	NA	NA	16.2589	NA	NA	16.7894	16.363	15.4111	14.4508	15.0696	NA	NA	NA
O43182	ARHGAP6	S931	M1	O43182_ARHGAP6_S931_M1	15.6974	17.5477	15.8628	16.4951	NA	15.8325	13.6724	16.5998	NA	15.6147	NA	15.3395	NA	NA	NA	15.5684	15.3733	NA	16.1897	NA	15.2747	NA	NA	15.107	16.8646	NA	NA	15.2938	16.448	15.6747	13.4211	15.8647	13.6207	NA	NA	NA	15.4453	13.2046	NA	15.3182	16.5576	15.0141	13.8511	15.6227	16.1611	15.6966	16.406	15.8743	17.3633	15.2048	NA	NA	NA	NA	15.3114	NA	12.7277	NA	15.7638	NA	NA	16.9249	NA	16.1295	NA	NA	NA	15.3039	15.6341	15.6047	NA	NA	NA	15.3161	NA	NA	15.1849	16.5434	NA	17.393	17.1976	14.6503	16.9712	17.2079	16.8764	16.3595	14.9458	NA	16.6099	NA	16.3145	17.4368	15.7398	16.6678	15.7216	NA	15.7237	16.7975	16.7284	NA	15.3622	16.8737	NA	NA	NA	NA	NA	NA	15.1859	NA	15.2501	16.4169	NA	NA
O43182	ARHGAP6	S939	M1	O43182_ARHGAP6_S939_M1	NA	NA	NA	16.268	NA	NA	15.9144	NA	15.9599	NA	15.2718	NA	NA	NA	NA	NA	NA	NA	NA	14.904	NA	NA	16.0701	NA	NA	NA	15.7423	14.6514	NA	NA	15.6969	15.8775	16.3262	15.9804	15.6447	15.8536	15.2588	15.957	15.5317	NA	15.6665	NA	15.6326	13.7824	NA	NA	NA	NA	NA	NA	NA	NA	NA	NA	16.1393	15.8877	15.8944	15.791	NA	15.9164	NA	NA	15.8431	NA	15.7363	NA	NA	15.7298	15.7084	NA	15.147	15.184	17.7952	NA	NA	NA	17.2883	NA	16.4141	NA	16.5721	16.7059	NA	15.615	NA	NA	16.3105	NA	NA	15.4652	NA	NA	NA	NA	15.7614	15.6861	15.05	NA	NA	NA	NA	NA	15.7006	NA	15.8567	15.9493	NA	NA	15.8894	NA	16.2095	NA	16.2159	15.6406
O43182	ARHGAP6	T368	M1	O43182_ARHGAP6_T368_M1	16.5931	NA	17.1948	NA	NA	16.3759	15.6979	NA	16.7056	NA	NA	NA	18.2141	NA	NA	NA	NA	NA	NA	NA	NA	16.9118	NA	NA	NA	NA	NA	NA	NA	NA	NA	NA	NA	NA	NA	NA	NA	NA	NA	NA	NA	NA	NA	NA	16.3319	NA	NA	NA	NA	15.6711	NA	NA	NA	NA	NA	NA	NA	17.1469	NA	NA	NA	NA	NA	NA	NA	NA	NA	NA	NA	NA	NA	NA	NA	NA	NA	NA	NA	NA	NA	NA	NA	NA	NA	18.2785	NA	NA	NA	NA	NA	NA	NA	NA	NA	NA	NA	NA	NA	NA	NA	NA	NA	17.5142	NA	NA	NA	NA	NA	NA	NA	NA	NA	NA	16.7288	NA
O43182	ARHGAP6	T752	M1	O43182_ARHGAP6_T752_M1	NA	NA	NA	NA	NA	NA	NA	NA	NA	NA	NA	NA	NA	NA	NA	NA	NA	NA	NA	NA	NA	NA	NA	NA	NA	NA	NA	NA	NA	NA	NA	NA	16.5787	NA	NA	NA	NA	NA	NA	NA	NA	NA	NA	NA	NA	NA	NA	NA	NA	NA	NA	15.6742	NA	NA	NA	NA	NA	NA	NA	NA	NA	NA	NA	NA	NA	NA	NA	NA	NA	NA	NA	NA	NA	NA	NA	NA	NA	NA	15.7292	NA	NA	NA	NA	NA	NA	NA	NA	NA	NA	NA	NA	NA	NA	NA	NA	NA	NA	NA	NA	NA	NA	NA	NA	NA	NA	NA	NA	NA	NA	NA	NA	NA	NA	NA
P52565	ARHGDIA	S34	M1	P52565_ARHGDIA_S34_M1	16.4479	17.6315	15.9924	17.3867	16.4185	16.2044	16.5717	15.7007	16.695	15.4725	16.1515	15.9319	NA	NA	NA	NA	NA	NA	NA	NA	NA	NA	NA	NA	15.6634	NA	13.0005	NA	NA	15.3278	NA	15.2142	15.4731	15.5799	15.2955	15.4301	15.4301	15.8863	15.3422	NA	15.1611	NA	15.6797	15.6049	15.4635	15.6089	15.8591	16.0261	15.372	14.3151	15.7306	NA	15.3827	NA	NA	NA	15.3769	16.0749	16.5573	NA	NA	16.3049	16.2992	NA	15.8481	16.1065	NA	15.8514	15.6414	11.8165	NA	NA	15.24	NA	15.3342	NA	NA	15.472	16.7968	16.8932	17.6095	16.9288	16.2714	17.3032	17.108	15.168	16.0047	16.1815	15.8306	15.7208	16.5357	15.7638	15.8815	16.4907	16.7214	16.5558	16.9724	15.9569	NA	NA	NA	15.9735	NA	16.2167	NA	NA	15.7305	15.6417	NA	NA	NA	NA	NA	NA
O15013	ARHGEF10	S1284	M2	O15013_ARHGEF10_S1284_M2	NA	18.2129	NA	NA	NA	NA	NA	NA	NA	NA	NA	NA	NA	18.8982	NA	NA	NA	NA	NA	NA	NA	NA	15.4672	NA	NA	NA	NA	NA	NA	NA	15.7867	NA	20.5303	NA	NA	NA	19.1483	19.2793	NA	NA	17.1738	NA	NA	NA	NA	NA	NA	NA	18.6309	NA	NA	NA	NA	NA	NA	NA	NA	NA	NA	NA	NA	20.5904	NA	NA	NA	NA	NA	NA	NA	NA	15.9572	NA	NA	NA	NA	NA	NA	NA	23.3681	20.3206	21.2589	20.6735	NA	21.3504	NA	NA	NA	NA	NA	NA	NA	NA	NA	NA	NA	NA	17.6989	NA	NA	NA	NA	NA	NA	17.9757	21.5687	NA	NA	NA	NA	NA	NA	NA	NA	NA
O15013	ARHGEF10	S1285	M2	O15013_ARHGEF10_S1285_M2	NA	NA	NA	NA	NA	NA	NA	NA	NA	NA	NA	NA	NA	NA	17.2209	NA	NA	NA	NA	NA	NA	NA	NA	NA	NA	19.5708	NA	NA	NA	NA	NA	NA	NA	NA	16.6317	NA	NA	NA	17.8219	NA	NA	NA	NA	18.0886	NA	18.371	NA	NA	NA	NA	NA	NA	NA	NA	18.4917	NA	19.3772	NA	NA	NA	NA	NA	18.4796	NA	NA	NA	NA	NA	NA	NA	NA	NA	NA	NA	NA	NA	NA	NA	NA	NA	NA	NA	NA	NA	NA	NA	NA	NA	NA	NA	NA	NA	NA	NA	NA	NA	NA	NA	NA	NA	NA	NA	17.2229	NA	NA	NA	NA	NA	NA	NA	NA	NA	NA	NA
O15013	ARHGEF10	S1287	M2	O15013_ARHGEF10_S1287_M2	20.5184	21.5268	20.6832	19.2602	20.2014	20.6006	19.0621	20.9132	20.8159	20.5698	20.2495	20.2419	NA	18.5739	NA	NA	NA	NA	19.3454	NA	19.5837	19.3119	NA	17.2756	NA	19.2882	17.3747	NA	NA	NA	NA	21.0363	18.6798	NA	20.9958	NA	18.4384	19.1712	NA	NA	NA	NA	20.6103	20.282	19.3557	18.0884	NA	18.8439	20.3358	17.9089	18.4605	18.9433	NA	21.2287	NA	NA	19.0514	19.7325	NA	NA	18.1871	20.266	NA	19.3159	NA	NA	NA	NA	NA	NA	NA	19.4887	18.5993	18.2135	NA	18.7898	NA	16.9835	23.0438	21.2613	22.1352	19.5314	21.0917	21.6991	NA	NA	NA	NA	NA	NA	19.7033	18.7788	18.9935	19.7562	NA	NA	21.4541	20.4112	20.6595	21.7491	21.1507	20.5199	NA	21.7844	21.2444	20.8379	21.0665	19.4706	NA	18.3966	15.3617	16.9286	NA	NA
O15013	ARHGEF10	S1289	M2	O15013_ARHGEF10_S1289_M2	20.9603	21.8985	21.9051	20.482	20.633	21.8225	20.2446	22.135	21.3456	21.7916	21.4714	21.4637	20.3084	17.3922	19.7095	19.3183	17.8398	19.3927	19.7423	19.2501	20.0827	20.5337	18.5267	19.7273	NA	NA	18.5965	NA	21.3916	NA	20.8862	22.2582	19.2914	21.3209	22.1107	NA	19.4545	20.2013	18.4919	18.259	18.9041	16.3842	21.8322	21.4709	20.5775	19.0523	NA	19.9568	21.7693	20.5549	20.5365	20.1651	18.5519	22.4505	20.4885	NA	20.6948	20.9543	NA	NA	20.1617	NA	18.0446	19.9289	20.6143	NA	22.2599	21.9873	20.841	18.7557	20.9935	21.0935	19.3307	19.3443	19.9151	20.0116	20.0671	18.2054	NA	23.1765	23.5047	23.14	22.3135	23.0215	NA	NA	NA	NA	NA	17.7309	20.1701	20.0007	18.7178	20.7585	20.7731	21.512	21.4091	21.633	21.522	22.9709	21.6807	21.7047	19.7115	22.3928	NA	22.0597	22.2883	20.6924	17.7672	19.6184	16.5835	18.1504	19.9568	NA
O15013	ARHGEF10	S1291	M2	O15013_ARHGEF10_S1291_M2	20.8006	20.0609	20.2058	21.693	19.7841	18.3745	19.8707	NA	19.2431	19.5603	NA	NA	19.6675	16.7513	NA	17.8106	18.7081	18.0818	16.6332	18.9863	18.1964	20.934	17.5572	19.8986	19.8811	21.0071	19.2598	20.9353	20.4677	20.9174	NA	18.8866	21.1182	21.5624	NA	21.9979	18.6642	20.43	19.3817	19.291	19.1349	17.7207	18.4058	NA	NA	17.1161	NA	18.768	NA	20.777	19.4803	21.746	20.4769	NA	20.1874	20.5229	NA	21.586	19.5922	19.6764	NA	20.935	17.4037	18.1965	19.9734	20.6152	21.6191	21.3464	21.1512	18.1149	20.1265	20.8932	17.6829	18.7757	18.9546	17.6621	18.8872	19.129	NA	NA	NA	NA	21.2257	NA	NA	19.4796	17.6707	18.1903	20.4947	17.4033	17.7476	18.9628	18.283	19.952	20.0035	20.8711	18.6796	NA	20.4714	NA	19.5798	21.1392	20.8571	NA	NA	NA	NA	20.835	18.5818	18.1604	NA	18.1046	18.644	NA
O15013	ARHGEF10	S1294	M2	O15013_ARHGEF10_S1294_M2	NA	NA	19.2297	20.7169	NA	17.0232	19.1429	NA	NA	NA	NA	NA	18.1591	NA	18.0306	20.352	18.6858	16.7868	16.1888	16.8062	17.7091	19.5076	16.8603	NA	19.5945	20.0309	18.8674	18.8322	18.5344	19.718	NA	17.9104	20.142	NA	NA	21.0217	17.3238	19.4538	20.34	18.8632	18.9219	16.8673	17.4296	NA	19.1431	NA	19.9237	NA	NA	NA	18.5041	NA	20.8638	NA	NA	19.4116	21.6863	20.6098	19.6726	18.7002	NA	19.9588	19.8589	15.9821	NA	NA	NA	NA	NA	NA	NA	NA	16.2439	17.831	16.8378	NA	17.5641	18.3963	NA	NA	NA	NA	20.2495	NA	19.1606	18.2149	19.0187	16.6813	18.7201	18.6017	NA	17.9866	NA	NA	18.6264	NA	NA	20.1956	NA	NA	NA	NA	20.8527	NA	NA	NA	NA	20.4967	17.7666	16.4042	NA	16.4567	19.6683	18.1942
O15013	ARHGEF10	S1295	M2	O15013_ARHGEF10_S1295_M2	NA	NA	NA	NA	NA	NA	NA	17.7251	NA	NA	19.6608	20.1721	19.0054	20.0042	18.7944	16.7099	NA	17.1001	18.4241	18.4098	NA	NA	NA	NA	21.0189	NA	17.9376	20.4843	NA	NA	NA	NA	NA	NA	NA	NA	18.3756	19.0916	NA	NA	NA	17.9106	NA	NA	NA	NA	17.3565	NA	NA	NA	19.5538	NA	NA	NA	NA	NA	NA	NA	NA	19.0882	NA	NA	NA	NA	NA	19.8522	NA	NA	NA	21.0207	NA	NA	16.6001	17.1434	17.6673	16.6644	16.8964	18.1253	NA	NA	NA	NA	NA	NA	19.7591	18.9913	16.8233	19.0922	NA	NA	NA	20.3436	20.4123	NA	NA	NA	NA	NA	NA	NA	NA	NA	NA	NA	18.6345	NA	NA	NA	15.5621	18.8571	NA	19.1674	NA	NA
O15013	ARHGEF10	S1296	M2	O15013_ARHGEF10_S1296_M2	20.9894	NA	NA	NA	19.8969	18.007	NA	17.7451	NA	18.839	19.6808	20.1921	18.9716	20.0242	18.7983	17.0934	19.1421	17.8942	17.9192	17.5316	NA	19.6768	NA	NA	17.4912	NA	17.5708	20.4665	NA	20.223	20.2438	NA	NA	21.4145	NA	NA	18.3955	18.9352	18.291	18.2309	18.9614	17.9306	NA	NA	19.8976	NA	19.7425	17.1066	NA	NA	19.6457	21.0248	NA	NA	NA	20.017	NA	NA	16.8669	19.1082	19.3078	NA	20.6134	16.7366	NA	19.8852	NA	NA	21.0292	21.0406	17.631	NA	17.0432	17.1634	17.6873	15.0275	17.2603	18.2431	NA	NA	NA	NA	NA	NA	19.8422	18.9337	18.0967	18.1492	19.6273	20.0421	17.1361	20.3636	20.4323	NA	NA	NA	NA	20.9502	NA	NA	NA	NA	18.5904	NA	18.6544	NA	NA	19.5164	18.0715	17.9249	NA	18.0689	17.1416	18.9487
O15013	ARHGEF10	S379	M1	O15013_ARHGEF10_S379_M1	NA	17.7351	15.5085	15.9296	15.7377	NA	15.8748	15.4732	15.8566	15.5711	NA	NA	15.9138	15.9743	15.8846	15.6461	15.5563	NA	15.6245	15.7662	15.5927	16.2339	NA	15.3901	16.5702	16.5186	16.5112	16.7122	16.7363	16.6414	16.9525	16.7349	17.0352	17.789	16.6383	16.5143	NA	16.6798	16.0909	NA	NA	NA	15.6894	15.6845	15.7809	16.0616	15.7555	NA	16.083	15.7283	15.9718	15.5868	15.649	15.777	16.3785	16.0778	16.1077	16.4036	15.5106	15.3835	15.7904	16.5593	15.553	15.4184	15.5933	15.1498	16.2163	NA	16.2095	16.1208	NA	NA	NA	15.5368	15.607	NA	NA	NA	17.326	17.6408	17.8993	17.9398	16.2794	17.0127	16.5346	NA	15.8522	14.6735	15.2167	NA	NA	NA	NA	NA	15.4885	NA	16.1564	15.8166	15.669	15.9105	15.7325	16.0212	16.3231	17.1711	NA	16.0007	16.1071	16.2438	15.3901	16.503	NA	NA	15.1726	16.4008
O15085	ARHGEF11	S1413	M1	O15085_ARHGEF11_S1413_M1	15.605	16.5477	15.5495	15.6756	15.4658	15.2218	15.6392	15.5695	15.9675	15.386	15.478	15.6304	17.6464	NA	16.8158	NA	17.6815	NA	NA	NA	16.9444	NA	16.8843	17.9151	15.9125	15.2014	15.9449	15.3807	16.4051	15.7834	15.8069	15.5644	15.7538	16.0248	15.5426	15.5568	NA	NA	NA	NA	NA	NA	15.8764	15.4047	15.3916	15.5612	15.1583	NA	15.5238	15.1618	15.2044	15.299	15.2857	15.088	NA	15.5607	15.9621	15.6655	15.344	15.4547	17.0508	17.262	16.7599	16.6257	16.8391	16.8008	14.7596	14.5852	14.5678	14.5676	14.8403	14.739	15.5496	15.3487	15.5424	15.6714	15.2685	NA	15.8711	16.3132	16.1746	16.0577	15.5011	15.5624	16.3246	NA	15.9757	15.7134	15.8167	15.8742	15.1669	15.2518	15.2032	15.5154	15.1725	15.0692	15.7156	15.4523	15.1825	15.3217	15.2065	15.5432	15.6059	15.5347	15.3094	15.2152	14.9783	15.4915	NA	15.7791	15.7855	16.0695	15.8854	15.5441
O15085	ARHGEF11	S1458	M1	O15085_ARHGEF11_S1458_M1	NA	NA	NA	NA	NA	NA	16.6275	NA	NA	16.1462	NA	NA	NA	NA	NA	NA	NA	NA	NA	NA	16.6169	NA	NA	NA	17.2261	NA	18.3821	18.2476	18.0881	NA	NA	17.6732	17.0214	NA	15.6704	NA	NA	NA	NA	NA	NA	NA	NA	NA	17.9207	NA	NA	17.3757	NA	NA	NA	NA	NA	NA	NA	19.0284	NA	18.8603	NA	NA	NA	NA	NA	NA	NA	NA	16.0877	17.8312	NA	NA	NA	NA	NA	NA	NA	NA	NA	NA	NA	NA	NA	NA	NA	19.6818	NA	NA	NA	NA	NA	NA	17.1455	NA	16.3997	NA	NA	NA	NA	NA	NA	NA	NA	NA	NA	NA	NA	16.6134	NA	16.0094	NA	NA	NA	NA	NA	NA
O15085	ARHGEF11	S1466	M1	O15085_ARHGEF11_S1466_M1	NA	NA	NA	NA	NA	NA	NA	15.9298	19.803	NA	18.9929	NA	NA	NA	18.2882	NA	NA	NA	NA	NA	NA	NA	NA	NA	NA	NA	NA	NA	NA	NA	NA	NA	NA	NA	NA	NA	NA	NA	NA	NA	NA	NA	NA	NA	NA	NA	NA	NA	NA	NA	NA	NA	NA	NA	NA	NA	17.5336	NA	NA	NA	NA	NA	NA	NA	16.9916	NA	NA	NA	NA	NA	NA	NA	NA	NA	17.2212	NA	NA	NA	NA	NA	NA	NA	NA	NA	NA	16.3701	NA	NA	NA	NA	NA	NA	NA	NA	NA	NA	NA	NA	NA	NA	NA	NA	NA	NA	NA	NA	NA	15.8169	NA	16.9912	NA	NA	NA	NA
O15085	ARHGEF11	S251	M2	O15085_ARHGEF11_S251_M2	NA	21.6114	NA	21.0881	20.8853	NA	17.9074	NA	NA	20.1787	NA	NA	NA	NA	20.8859	NA	21.3352	21.6496	22.1963	22.0849	NA	22.0774	22.3208	20.5031	22.2916	NA	NA	21.2773	21.0891	NA	23.1707	21.1116	21.5666	21.3337	21.3099	21.5545	22.4725	21.6332	22.5829	22.9291	22.0546	NA	19.233	22.6761	20.9466	NA	NA	21.8726	22.9176	21.2552	NA	NA	22.1759	21.7148	NA	NA	20.9256	NA	22.1874	22.5773	NA	22.5478	20.4355	21.5251	NA	NA	NA	NA	21.3306	21.2594	21.6244	NA	21.9099	NA	NA	22.2794	20.2936	NA	NA	NA	21.4194	22.1766	22.5186	21.681	21.9777	22.1869	NA	19.7338	NA	21.8044	20.2859	20.0498	20.5692	20.7547	21.4518	NA	NA	NA	NA	NA	20.7714	20.6774	19.3525	22.449	22.7012	NA	21.8801	21.1174	21.2417	22.4996	NA	22.5395	NA	22.5126
O15085	ARHGEF11	S255	M2	O15085_ARHGEF11_S255_M2	22.0776	22.046	22.0504	21.5746	21.5077	22.2708	21.7408	22.3384	22.2323	21.9063	22.1069	22.3162	22.4476	22.4918	21.1334	22.4071	21.3734	22.1649	19.8655	21.0443	22.2754	20.4194	20.0081	21.8767	20.7245	22.4831	22.3016	21.2234	21.108	22.2603	21.3436	20.6834	21.7846	21.0188	21.0388	21.8036	19.1233	21.8365	20.0192	20.8922	19.5301	22.2451	21.9699	21.1798	21.7465	22.1474	22.0789	20.9974	22.16	21.5567	22.595	22.5733	21.68	21.9037	22.4354	21.9942	21.0017	22.1324	19.5596	20.4902	22.2562	20.9493	21.067	22.089	22.2744	22.1656	22.4313	22.2722	21.3974	21.4987	21.7943	22.4711	21.9037	22.0272	22.1571	20.7817	22.0861	22.2623	23.0677	23.198	21.8931	20.4615	21.1249	22.0572	20.7737	20.7557	21.8268	21.7489	22.267	20.732	20.1616	20.3146	20.3759	21.1408	20.279	21.9808	22.0212	22.186	22.2555	22.1374	20.7633	21.006	22.1475	20.9953	22.0094	22.3407	20.6084	21.4806	21.2346	19.7748	22.3742	20.0787	21.9804	20.4359
O15085	ARHGEF11	S271	M1	O15085_ARHGEF11_S271_M1	19.5454	19.7532	18.9739	19.7809	18.9572	19.4399	19.4787	NA	NA	18.8351	19.074	19.5637	18.5041	NA	18.6665	17.2567	17.6118	NA	18.5605	18.7334	NA	NA	NA	18.5417	19.6896	18.7675	19.2334	18.9852	19.1412	19.057	NA	18.9544	18.9671	19.1146	18.5937	18.691	18.1092	18.5178	18.207	17.6868	17.9943	NA	NA	NA	NA	NA	NA	18.5612	18.4548	18.0157	18.2078	18.0207	18.2675	18.2185	NA	NA	18.5209	19.111	18.7038	NA	18.5648	18.905	18.7934	18.9369	18.8057	19.025	19.2958	18.9996	19.5638	NA	19.701	19.2676	18.5345	18.7693	NA	NA	18.5784	18.4474	18.8868	19.2834	19.3035	19.7074	18.9745	19.007	18.6255	18.2563	18.4876	18.3982	18.3986	NA	19.6309	19.5132	19.0712	19.7094	19.5021	19.733	19.4618	NA	NA	NA	19.6793	19.535	18.7527	19.5295	19.0486	18.6809	19.252	19.2936	18.1097	18.2402	18.2477	18.3059	18.5637	18.0581
O15085	ARHGEF11	S277	M1	O15085_ARHGEF11_S277_M1	NA	NA	NA	NA	NA	NA	18.6767	18.825	NA	NA	NA	NA	NA	NA	NA	NA	18.085	NA	NA	NA	NA	NA	18.5867	NA	NA	NA	NA	NA	NA	NA	18.7375	NA	NA	NA	NA	NA	18.5586	NA	NA	19.2535	18.4014	NA	18.6312	NA	NA	18.6181	18.4712	NA	NA	NA	NA	18.3032	NA	NA	18.7709	18.8342	NA	NA	NA	18.741	NA	NA	NA	NA	NA	NA	NA	NA	NA	19.2012	NA	NA	NA	NA	NA	18.2291	18.4131	NA	NA	NA	NA	NA	NA	NA	NA	18.4941	NA	NA	18.4027	18.5665	NA	NA	NA	NA	NA	NA	NA	19.4183	18.7004	NA	NA	NA	NA	NA	NA	NA	NA	NA	NA	NA	19.0131	NA	NA	NA
O15085	ARHGEF11	S286	M1	O15085_ARHGEF11_S286_M1	NA	NA	NA	NA	NA	NA	NA	18.6313	19.3869	NA	18.3797	NA	NA	17.6484	18.0973	NA	NA	18.5324	19.0502	18.7862	18.7715	18.8737	18.7186	NA	NA	NA	NA	NA	NA	NA	NA	19.2094	NA	NA	19.7465	NA	NA	NA	19.3585	NA	NA	17.5538	NA	18.5826	NA	NA	NA	NA	NA	18.0718	18.7715	NA	NA	NA	NA	NA	NA	NA	NA	NA	NA	NA	NA	NA	NA	NA	NA	19.7587	NA	NA	NA	NA	NA	18.2011	18.2879	NA	NA	NA	NA	18.6957	NA	18.9264	NA	18.5787	NA	NA	18.4124	18.4909	NA	18.4751	NA	NA	NA	NA	NA	NA	NA	NA	NA	NA	18.4171	NA	NA	NA	NA	NA	NA	NA	19.4024	18.8629	NA	18.8229	18.1899	19.0435
O15085	ARHGEF11	S545	M1	O15085_ARHGEF11_S545_M1	NA	17.9068	16.1477	16.8562	NA	NA	NA	NA	NA	NA	NA	NA	NA	NA	15.1624	15.0177	NA	NA	NA	NA	15.2473	15.9493	14.7628	15.42	NA	16.6375	16.6571	17.7915	17.7532	17.4989	NA	NA	NA	NA	NA	15.8583	16.8726	NA	NA	15.5966	16.7151	NA	17.1975	NA	NA	NA	15.8733	16.1817	16.6094	16.4119	16.7635	16.3393	15.6506	16.1128	16.1106	17.027	17.2153	16.2907	17.1075	NA	17.1102	17.5576	15.6579	16.1341	NA	16.2805	NA	NA	16.4326	16.2768	NA	NA	15.8736	15.9518	16.7461	15.7016	NA	NA	17.0693	NA	NA	16.1325	15.5361	NA	15.7292	NA	NA	16.4103	15.8283	NA	15.9726	15.8613	17.4611	16.8315	17.3214	15.9624	17.2166	16.9966	NA	NA	NA	16.9659	NA	NA	NA	NA	15.3768	NA	15.3492	NA	NA	NA	NA	NA
O15085	ARHGEF11	S546	M1	O15085_ARHGEF11_S546_M1	16.4267	NA	NA	NA	NA	NA	NA	NA	NA	NA	NA	NA	NA	15.8992	NA	NA	NA	NA	NA	NA	NA	NA	NA	NA	17.7722	NA	16.5866	NA	NA	NA	17.1963	NA	16.9452	17.4208	17.2591	NA	NA	17.1276	16.8119	NA	NA	14.9412	NA	17.1012	NA	17.3478	NA	NA	NA	NA	NA	NA	NA	15.7095	NA	NA	NA	NA	NA	NA	NA	NA	16.1216	15.5836	16.6693	15.8221	NA	NA	NA	NA	NA	NA	16.1367	NA	NA	NA	15.8573	16.8137	NA	17.5992	17.6381	15.6909	NA	17.6666	16.054	15.4759	16.3733	NA	15.3615	16.6081	NA	NA	NA	NA	NA	NA	NA	NA	NA	NA	NA	NA	NA	17.5183	NA	NA	NA	NA	NA	15.2379	15.2741	16.1688	15.6509	16.5611
O15085	ARHGEF11	S547	M1	O15085_ARHGEF11_S547_M1	NA	NA	NA	NA	NA	18.2879	NA	NA	NA	NA	NA	NA	NA	NA	NA	NA	NA	NA	NA	17.56	NA	17.1217	NA	NA	NA	17.6149	NA	NA	NA	NA	NA	17.999	NA	NA	NA	16.8294	NA	NA	NA	NA	NA	NA	NA	NA	17.9992	NA	NA	16.6987	NA	NA	NA	NA	NA	NA	NA	NA	NA	NA	NA	NA	NA	NA	NA	NA	NA	NA	NA	NA	NA	NA	NA	NA	NA	NA	NA	NA	16.7043	NA	NA	NA	NA	NA	NA	NA	NA	NA	NA	NA	NA	NA	NA	NA	NA	NA	NA	NA	NA	NA	NA	NA	NA	NA	NA	NA	NA	NA	NA	16.7914	NA	NA	NA	NA	NA	NA
O15085	ARHGEF11	S549	M1	O15085_ARHGEF11_S549_M1	NA	NA	15.7064	NA	NA	NA	NA	NA	NA	NA	NA	15.8024	NA	NA	NA	NA	NA	NA	NA	NA	NA	NA	NA	NA	NA	NA	NA	NA	NA	NA	NA	NA	NA	NA	NA	NA	NA	NA	NA	NA	NA	NA	NA	NA	NA	NA	16.0166	NA	NA	NA	NA	NA	NA	NA	NA	NA	NA	NA	NA	NA	NA	NA	NA	NA	NA	NA	NA	NA	NA	NA	NA	NA	NA	16.2453	NA	15.776	NA	NA	NA	NA	NA	NA	NA	NA	NA	NA	NA	NA	NA	NA	NA	NA	NA	NA	NA	NA	NA	NA	NA	NA	NA	NA	NA	NA	NA	NA	NA	NA	NA	NA	NA	NA	NA	NA
O15085	ARHGEF11	S556	M1	O15085_ARHGEF11_S556_M1	17.2053	17.1074	NA	17.674	16.8651	17.3249	16.0491	16.3924	17.4676	NA	16.8847	17.4389	15.539	15.9575	16.141	NA	16.0262	15.9957	17.2291	NA	NA	NA	NA	NA	17.0985	NA	17.3346	17.1335	16.9965	NA	NA	16.403	NA	16.5725	NA	NA	17.0788	16.7461	16.7485	16.8667	16.8394	NA	NA	16.5726	16.6752	16.7663	NA	NA	NA	NA	NA	NA	16.3627	NA	16.8481	NA	NA	NA	NA	NA	17.5418	17.754	NA	17.1704	NA	17.0488	17.0714	17.8582	16.8821	NA	15.9979	17.631	NA	NA	NA	NA	NA	16.6335	16.8855	17.3003	17.0907	16.7154	NA	NA	16.8913	16.168	NA	NA	16.2728	16.3596	17.2234	17.3246	17.079	16.6809	16.8837	17.0368	18.0764	NA	16.6784	17.3372	16.8893	NA	17.3725	17.3001	16.693	17.2273	16.5475	16.881	NA	16.5255	17.0409	NA	NA	NA
O15085	ARHGEF11	T1461	M1	O15085_ARHGEF11_T1461_M1	NA	18.4807	NA	NA	18.3809	NA	NA	NA	NA	NA	NA	NA	NA	NA	NA	18.3777	15.2986	18.0783	16.8846	18.3278	NA	NA	NA	15.99	NA	18.4674	NA	NA	18.0669	18.6581	16.8007	17.4955	17.6857	17.3878	17.9645	17.399	NA	NA	NA	NA	NA	NA	NA	18.4041	NA	17.3219	15.5612	16.4866	NA	16.3315	16.8876	16.4528	14.8367	NA	18.6955	NA	18.3837	NA	18.9009	18.648	NA	NA	16.2617	NA	NA	NA	NA	16.1232	15.8938	NA	NA	16.0237	NA	NA	NA	NA	16.8506	NA	NA	19.4118	19.5895	17.9821	16.6697	15.9725	19.5261	NA	16.1401	NA	NA	18.2054	15.8913	NA	16.1669	17.132	17.5815	20.445	NA	18.4471	18.8963	NA	15.4502	14.3248	NA	18.5095	NA	NA	NA	18.0189	NA	NA	NA	NA	NA	NA
O15085	ARHGEF11	T1461	M2	O15085_ARHGEF11_T1461_M2	17.7629	18.6556	16.9478	15.6298	NA	NA	NA	16.3183	NA	16.5831	NA	NA	NA	NA	18.3683	NA	NA	NA	NA	NA	NA	NA	NA	NA	16.1856	NA	16.6457	NA	NA	NA	16.6992	NA	15.9795	NA	NA	NA	NA	NA	NA	NA	NA	NA	NA	NA	NA	NA	16.6172	NA	NA	NA	NA	NA	NA	NA	NA	15.9105	17.4568	NA	NA	17.2503	NA	NA	NA	NA	NA	NA	15.263	NA	NA	16.6462	NA	NA	16.5281	NA	16.0333	NA	NA	NA	16.1029	16.0268	16.2723	16.2696	15.8892	16.3078	17.8472	16.6945	16.7635	16.1123	NA	NA	16.0611	NA	NA	16.5796	NA	16.562	NA	NA	16.7906	NA	NA	NA	NA	16.6764	NA	NA	NA	NA	NA	NA	NA	NA	NA	NA
O15085	ARHGEF11	T1462	M1	O15085_ARHGEF11_T1462_M1	19.4452	16.0121	19.2581	18.8106	NA	19.1885	NA	18.3732	15.5416	18.1628	16.9613	19.2637	18.6343	18.2223	18.1812	16.7668	18.4642	16.4742	18.4479	16.8587	18.5902	18.7357	18.2199	18.6148	18.665	NA	NA	NA	NA	NA	17.4823	NA	NA	17.6736	NA	17.3578	18.5822	18.3098	18.6668	18.281	18.1062	18.9169	18.3678	NA	16.9025	17.2964	17.9243	NA	19.2186	NA	17.6489	16.6406	16.1717	NA	16.4016	NA	NA	NA	15.7843	NA	18.6616	18.3013	NA	18.4544	17.119	17.8706	18.1509	17.0424	19.9683	18.7249	19.1514	18.2643	19.0725	18.7443	18.6387	18.5624	18.2081	18.9403	20.1301	16.125	15.4304	18.0819	20.1195	NA	NA	18.606	18.8646	18.5134	18.3838	NA	19.2269	19.397	19.3735	21.3773	18.8214	16.8262	19.915	NA	15.2629	18.9527	19.5637	19.4311	16.4343	NA	NA	18.189	16.1797	NA	18.0883	NA	NA	15.5843	NA	NA
O15085	ARHGEF11	T1462	M2	O15085_ARHGEF11_T1462_M2	17.7629	18.6556	16.9478	15.6298	NA	NA	NA	16.3183	NA	16.5831	NA	NA	NA	NA	18.3683	NA	NA	NA	NA	NA	NA	NA	NA	NA	16.1856	NA	16.6457	NA	NA	NA	16.6992	NA	15.9795	NA	NA	NA	NA	NA	NA	NA	NA	NA	NA	NA	NA	NA	16.6172	NA	NA	NA	NA	NA	NA	NA	NA	15.9105	17.4568	NA	NA	17.2503	NA	NA	NA	NA	NA	NA	15.263	NA	NA	16.6462	NA	NA	16.5281	NA	16.0333	NA	NA	NA	16.1029	16.0268	16.2723	16.2696	15.8892	16.3078	17.8472	16.6945	16.7635	16.1123	NA	NA	16.0611	NA	NA	16.5796	NA	16.562	NA	NA	16.7906	NA	NA	NA	NA	16.6764	NA	NA	NA	NA	NA	NA	NA	NA	NA	NA
O15085	ARHGEF11	T1469	M1	O15085_ARHGEF11_T1469_M1	NA	NA	NA	NA	NA	NA	NA	NA	NA	NA	NA	NA	NA	16.5809	15.7273	NA	17.2533	NA	NA	NA	NA	NA	NA	NA	NA	NA	NA	16.4849	NA	NA	16.957	NA	NA	NA	NA	NA	NA	NA	NA	NA	NA	NA	NA	NA	NA	NA	NA	16.8075	NA	19.61	NA	NA	NA	NA	NA	NA	NA	NA	NA	NA	NA	16.1214	16.4039	NA	16.0299	NA	NA	NA	NA	NA	NA	NA	NA	NA	NA	NA	NA	NA	15.9465	NA	NA	NA	NA	NA	NA	NA	NA	NA	NA	NA	NA	16.3348	NA	NA	NA	NA	NA	NA	NA	NA	NA	NA	NA	NA	NA	NA	18.1449	NA	14.7286	16.1906	18.4726	18.1768	NA	NA
O15085	ARHGEF11	T254	M2	O15085_ARHGEF11_T254_M2	21.8392	22.3331	21.8048	21.938	22.0426	22.0173	20.2683	22.0736	21.9723	22.1803	21.8389	22.059	22.1873	22.2317	19.882	22.1475	20.5193	21.7622	20.3509	20.707	22.0104	20.9378	21.3569	20.7605	21.2939	22.2273	22.0449	20.7875	20.8629	22.0019	21.7278	21.6484	21.6586	19.7734	20.0493	21.7492	20.5294	21.0207	20.7763	21.44	20.9113	21.976	20.8734	21.3174	20.6849	21.8809	21.821	20.6316	21.8036	20.4847	22.3417	22.3181	21.0566	21.7062	22.1752	21.723	19.5776	21.8702	20.3057	20.8664	21.9991	20.9407	21.7967	21.6613	22.0202	21.8959	22.1756	22.0179	20.8323	21.4225	21.5473	22.214	21.7849	21.7775	21.9052	20.6607	20.7363	22.0112	22.8134	22.9432	22.2382	21.0252	20.9473	22.2496	20.4253	20.4837	21.5859	20.3337	22.0291	20.2348	19.7696	20.4764	19.6794	21.3499	20.2228	21.7216	21.752	21.926	21.995	21.877	20.4166	20.093	20.6961	21.4839	21.6132	22.0822	20.3301	21.6508	20.3861	20.6554	22.0295	20.6867	21.7128	20.7606
O15085	ARHGEF11	T278	M1	O15085_ARHGEF11_T278_M1	16.5225	NA	NA	NA	16.1172	15.8207	NA	NA	15.2078	NA	NA	15.1106	NA	NA	NA	NA	NA	NA	NA	NA	NA	NA	NA	15.3587	NA	15.0995	NA	15.4048	15.6038	NA	15.7254	NA	16.0508	16.0874	NA	15.2871	NA	15.2075	NA	NA	NA	NA	15.355	NA	15.4848	15.3252	NA	14.8904	NA	NA	NA	NA	NA	NA	NA	NA	NA	14.9897	14.5826	NA	NA	NA	NA	NA	NA	NA	NA	NA	NA	16.2111	15.3755	NA	NA	NA	15.3449	15.5253	NA	NA	NA	NA	NA	NA	NA	NA	16.2839	NA	NA	NA	NA	NA	NA	15.405	15.4616	NA	NA	NA	NA	14.5841	15.0266	15.1217	NA	NA	15.77	NA	NA	15.646	16.0683	15.8186	NA	NA	NA	NA	NA	NA
O15085	ARHGEF11	T550	M1	O15085_ARHGEF11_T550_M1	NA	NA	NA	NA	NA	NA	NA	15.9903	NA	16.4262	NA	NA	16.1873	14.9255	NA	NA	NA	NA	NA	NA	NA	NA	NA	NA	NA	NA	NA	NA	NA	NA	NA	NA	NA	NA	NA	NA	NA	NA	NA	NA	NA	NA	NA	NA	NA	NA	NA	NA	NA	NA	NA	NA	NA	NA	NA	NA	NA	NA	NA	NA	NA	NA	NA	NA	NA	NA	NA	NA	NA	NA	NA	NA	NA	NA	NA	NA	NA	NA	NA	NA	NA	NA	NA	NA	NA	NA	NA	NA	NA	NA	NA	NA	NA	NA	NA	NA	NA	NA	NA	NA	NA	NA	NA	NA	NA	NA	NA	NA	NA	NA	NA	NA	NA	NA
O15085	ARHGEF11	T668	M2	O15085_ARHGEF11_T668_M2	18.3777	18.0554	18.3982	18.4124	18.1412	18.4224	17.7683	18.1334	NA	17.9625	18.2387	18.1285	18.4254	18.541	18.5406	18.4659	18.055	18.3577	18.9802	18.8368	18.6394	18.8452	18.4562	18.6928	18.7482	18.4965	18.8198	18.4868	19.2062	18.641	19.5046	19.424	19.0606	19.353	18.7145	18.9533	18.5027	18.6494	18.2727	18.2583	18.1406	18.1795	18.5916	19.2667	18.3747	18.8972	19.4302	18.8847	18.3223	18.4416	18.3097	18.1742	18.0571	18.2857	19.1079	19.7742	19.4342	18.8892	19.014	18.66	18.8146	18.6352	18.6892	18.6383	18.553	18.8882	18.4792	18.3068	18.5807	18.1321	18.4133	18.4406	19.8786	19.4604	18.9097	19.7961	19.0684	18.9938	18.9044	19.0428	18.4532	18.4867	18.5905	18.7402	18.2495	18.5273	18.7232	18.7128	18.8207	18.9037	18.2732	18.1751	18.5813	17.8786	18.0824	17.9974	18.3779	18.4592	18.3382	18.1959	18.4816	18.165	19.1083	18.6311	18.1146	19.0449	18.2587	18.4518	18.7877	18.6725	18.3541	18.5348	18.5549	18.596
O15085	ARHGEF11	T672	M2	O15085_ARHGEF11_T672_M2	18.3777	18.0554	18.3982	18.4124	18.1412	18.4224	17.7683	18.1334	NA	17.9625	18.2387	18.1285	18.4254	18.541	18.5406	18.4659	18.055	18.3577	18.9802	18.8368	18.6394	18.8452	18.4562	18.6928	18.7482	18.4965	18.8198	18.4868	19.2062	18.641	19.5046	19.424	19.0606	19.353	18.7145	18.9533	18.5027	18.6494	18.2727	18.2583	18.1406	18.1795	18.5916	19.2667	18.3747	18.8972	19.4302	18.8847	18.3223	18.4416	18.3097	18.1742	18.0571	18.2857	19.1079	19.7742	19.4342	18.8892	19.014	18.66	18.8146	18.6352	18.6892	18.6383	18.553	18.8882	18.4792	18.3068	18.5807	18.1321	18.4133	18.4406	19.8786	19.4604	18.9097	19.7961	19.0684	18.9938	18.9044	19.0428	18.4532	18.4867	18.5905	18.7402	18.2495	18.5273	18.7232	18.7128	18.8207	18.9037	18.2732	18.1751	18.5813	17.8786	18.0824	17.9974	18.3779	18.4592	18.3382	18.1959	18.4816	18.165	19.1083	18.6311	18.1146	19.0449	18.2587	18.4518	18.7877	18.6725	18.3541	18.5348	18.5549	18.596
Q9NZN5	ARHGEF12	S1389	M1	Q9NZN5_ARHGEF12_S1389_M1	NA	15.4712	NA	15.0175	NA	NA	NA	NA	NA	NA	NA	NA	NA	14.8591	14.3168	NA	NA	14.6783	NA	NA	NA	NA	NA	NA	NA	13.6041	NA	NA	NA	NA	14.1691	14.4283	NA	15.1917	NA	14.4433	NA	15.063	NA	NA	NA	NA	14.1699	NA	14.7364	14.5412	14.6609	13.9182	NA	NA	NA	NA	NA	NA	NA	13.9632	NA	NA	NA	NA	14.1924	14.5312	16.2558	14.0847	16.4016	14.5546	NA	NA	16.1058	NA	15.5684	NA	14.1527	13.5565	14.1045	13.9358	NA	NA	15.0471	15.1934	16.4518	15.3545	NA	14.798	15.8414	14.1371	14.6267	13.7135	NA	13.9905	NA	NA	NA	NA	NA	NA	14.7113	14.6869	NA	NA	NA	14.3377	14.8897	15.3759	15.2868	14.7692	14.8686	15.0534	NA	NA	NA	NA	13.9235	NA
Q9NZN5	ARHGEF12	S1394	M1	Q9NZN5_ARHGEF12_S1394_M1	NA	NA	NA	NA	NA	NA	NA	NA	NA	NA	NA	NA	12.6886	NA	NA	NA	NA	NA	NA	NA	NA	NA	NA	NA	NA	NA	NA	NA	NA	NA	NA	NA	NA	NA	NA	NA	NA	NA	NA	NA	NA	NA	NA	NA	NA	NA	NA	NA	NA	NA	NA	NA	NA	NA	NA	NA	NA	NA	NA	NA	NA	NA	NA	NA	NA	NA	NA	NA	NA	NA	NA	NA	NA	NA	NA	NA	NA	NA	NA	NA	NA	NA	NA	NA	NA	NA	NA	11.4636	NA	NA	NA	NA	NA	NA	NA	NA	NA	NA	NA	NA	NA	NA	NA	NA	NA	NA	NA	12.7267	NA	NA	NA	NA	NA	NA
Q9NZN5	ARHGEF12	S22	M1	Q9NZN5_ARHGEF12_S22_M1	13.8372	16.402	NA	15.9742	14.4412	14.3432	NA	NA	14.0613	NA	14.676	14.057	NA	NA	NA	NA	NA	NA	NA	NA	NA	NA	NA	NA	13.6139	14.0593	14.0893	14.2844	NA	14.6076	13.2968	13.8883	14.202	14.5444	14.4506	13.7298	NA	NA	NA	NA	NA	NA	NA	NA	NA	NA	NA	NA	14.6653	NA	14.5138	13.6399	13.6891	14.2515	NA	NA	13.1001	13.9065	13.6305	13.6154	NA	NA	NA	13.7743	NA	14.0147	14.1526	14.7331	14.7515	14.1917	14.6669	14.9815	14.1503	13.8366	13.9882	13.3623	14.101	13.8272	15.5357	14.9613	16.2925	15.4368	14.4597	15.8283	15.9635	NA	NA	14.082	13.9793	NA	NA	15.0053	14.4665	NA	14.6439	14.6627	15.2673	14.0638	14.5289	14.4715	13.5899	13.8689	NA	14.7263	13.703	NA	NA	14.0587	NA	NA	NA	NA	NA	NA
Q9NZN5	ARHGEF12	S300	M1	Q9NZN5_ARHGEF12_S300_M1	NA	NA	NA	NA	NA	NA	NA	NA	NA	NA	NA	NA	15.5962	NA	NA	NA	NA	NA	NA	NA	NA	NA	NA	NA	NA	NA	NA	14.6546	NA	NA	NA	NA	NA	NA	NA	NA	NA	NA	NA	NA	NA	NA	NA	NA	NA	NA	NA	NA	NA	NA	NA	NA	NA	NA	NA	NA	NA	NA	NA	NA	NA	NA	NA	NA	NA	NA	16.2407	NA	NA	NA	NA	NA	NA	NA	NA	NA	NA	NA	NA	NA	NA	NA	NA	NA	NA	NA	NA	NA	NA	15.7525	NA	NA	NA	NA	NA	NA	NA	NA	NA	NA	NA	NA	NA	NA	NA	NA	NA	NA	NA	NA	13.5604	12.8816	14.615	NA
Q9NZN5	ARHGEF12	S303	M1	Q9NZN5_ARHGEF12_S303_M1	NA	NA	NA	NA	15.9465	NA	NA	NA	NA	NA	NA	NA	NA	NA	NA	NA	NA	NA	NA	NA	NA	NA	NA	NA	NA	NA	NA	NA	NA	NA	NA	NA	NA	NA	13.973	NA	15.4157	16.077	NA	NA	NA	NA	NA	NA	NA	NA	NA	NA	NA	NA	NA	NA	NA	NA	NA	NA	NA	NA	NA	NA	NA	NA	NA	NA	16.4281	NA	NA	14.9638	NA	NA	NA	16.1476	14.8239	NA	NA	NA	NA	13.6312	NA	NA	NA	NA	NA	NA	NA	NA	NA	NA	14.5307	NA	NA	NA	NA	NA	NA	NA	NA	NA	NA	NA	NA	NA	NA	NA	NA	NA	NA	NA	NA	NA	NA	NA	13.7351	NA
Q9NZN5	ARHGEF12	S304	M1	Q9NZN5_ARHGEF12_S304_M1	NA	NA	NA	NA	NA	NA	NA	NA	NA	NA	NA	NA	NA	NA	NA	NA	NA	NA	NA	NA	15.4892	16.0743	15.2451	15.8145	NA	16.3271	15.7819	15.6866	14.6929	NA	NA	NA	NA	NA	14.002	NA	NA	NA	NA	14.8008	NA	NA	NA	NA	NA	NA	NA	NA	NA	15.9225	NA	NA	14.5575	14.6153	NA	NA	NA	NA	13.5496	NA	15.6077	NA	14.1	15.847	NA	16.1727	NA	NA	15.6265	15.6373	16.0962	NA	NA	NA	NA	NA	NA	NA	NA	NA	NA	NA	NA	NA	NA	14.7368	NA	NA	NA	14.6662	14.3254	16.4415	NA	NA	14.2332	NA	NA	NA	NA	NA	NA	NA	NA	NA	NA	NA	NA	NA	NA	NA	NA	13.5105	NA	13.2633
Q9NZN5	ARHGEF12	S309	M1	Q9NZN5_ARHGEF12_S309_M1	16.1752	17.5694	15.9024	17.4128	NA	15.5815	15.7641	15.7489	15.2901	15.9495	15.8078	15.8877	14.5845	16.2167	15.7103	15.9987	16.0611	15.9844	NA	NA	14.5703	NA	14.1999	NA	16.6835	NA	14.666	NA	15.7151	15.7938	15.6765	16.162	16.3653	16.7187	14.2958	16.0377	NA	NA	16.1113	NA	16.1562	14.6289	15.9387	16.0293	15.9973	15.7392	16.028	15.7351	16.056	NA	16.096	14.4362	15.5304	15.5112	16.2669	16.294	16.0101	16.8258	14.3267	15.9293	14.7547	16.0286	NA	NA	NA	NA	NA	15.816	14.8616	14.7156	NA	NA	14.0002	14.6598	15.3726	15.7366	14.591	NA	17.862	17.3763	19.0548	17.8995	16.5173	18.0215	17.9294	15.7875	16.7017	16.0786	15.5083	NA	15.4861	NA	16.424	16.0723	15.2726	13.6311	17.3666	16.0708	16.2124	15.5783	15.8521	15.882	16.2627	16.6494	16.2642	16.1794	16.498	16.2771	NA	14.2915	NA	NA	NA	NA
Q9NZN5	ARHGEF12	S41	M1	Q9NZN5_ARHGEF12_S41_M1	16.359	18.1544	16.4874	17.7131	16.5754	16.5677	16.3854	16.9199	16.2121	16.5908	16.7944	16.7071	NA	16.5911	NA	16.6282	NA	NA	16.6424	16.4932	NA	16.3358	16.2283	16.2418	16.8226	16.9881	16.7294	16.8838	16.8525	16.6907	16.8307	16.7655	16.9332	16.8677	16.7083	16.6143	17.0138	17.01	16.8834	16.3362	16.9656	NA	17.324	17.0559	NA	17.286	17.0503	NA	NA	16.0582	15.8898	NA	NA	16.572	16.5979	16.4739	NA	17.3688	16.5259	NA	16.6496	17.0673	17.0689	16.8739	16.8095	17.3595	16.5435	16.8975	17.2147	16.338	16.6995	16.2866	16.6786	16.4229	16.5992	16.7165	15.6607	15.933	17.4634	17.0577	18.2812	17.5134	NA	18.0048	18.0552	NA	NA	17.3493	NA	NA	16.4573	16.7075	16.6398	16.8075	16.3953	16.2087	17.5879	16.8673	16.7978	16.858	16.6747	16.962	NA	16.8283	16.3102	16.4864	16.3062	16.5569	16.2877	16.7849	16.3185	NA	16.1613	16.4579
Q9NZN5	ARHGEF12	S50	M1	Q9NZN5_ARHGEF12_S50_M1	NA	NA	NA	NA	NA	16.1907	NA	NA	NA	NA	NA	NA	NA	NA	NA	NA	NA	NA	NA	NA	NA	NA	NA	NA	NA	NA	NA	NA	NA	NA	NA	NA	NA	NA	NA	NA	NA	NA	NA	NA	NA	NA	NA	NA	NA	NA	NA	16.6027	NA	NA	NA	NA	15.783	NA	NA	NA	16.4673	NA	NA	NA	NA	NA	NA	NA	NA	NA	NA	NA	NA	NA	NA	NA	NA	NA	NA	NA	NA	NA	NA	NA	NA	NA	NA	NA	NA	NA	NA	NA	NA	NA	NA	NA	NA	NA	NA	NA	NA	NA	NA	NA	NA	NA	NA	NA	NA	NA	NA	NA	NA	NA	NA	NA	NA	NA
Q9NZN5	ARHGEF12	S51	M1	Q9NZN5_ARHGEF12_S51_M1	NA	NA	NA	NA	NA	NA	NA	NA	13.7294	NA	NA	NA	NA	NA	NA	NA	NA	NA	12.735	NA	NA	NA	NA	NA	NA	NA	NA	14.4633	NA	NA	NA	NA	NA	NA	NA	NA	NA	NA	NA	NA	NA	NA	NA	NA	NA	NA	NA	NA	NA	NA	NA	NA	NA	NA	NA	NA	NA	NA	NA	NA	NA	NA	NA	NA	NA	NA	NA	NA	NA	NA	NA	NA	NA	NA	NA	NA	NA	NA	NA	NA	NA	NA	NA	NA	NA	NA	NA	NA	14.3727	NA	NA	NA	NA	NA	NA	NA	NA	NA	NA	NA	NA	NA	NA	NA	NA	NA	NA	NA	NA	NA	NA	NA	NA	NA
Q9NZN5	ARHGEF12	S608	M1	Q9NZN5_ARHGEF12_S608_M1	15.7249	16.34	14.7415	15.6079	15.2578	15.3233	15.0314	14.7896	14.9735	14.6355	14.727	15.1004	15.2246	NA	NA	NA	NA	14.2946	NA	NA	13.4569	NA	NA	NA	14.4009	13.4293	14.5619	14.6241	14.9777	12.9319	15.4768	15.1663	15.9414	15.9191	15.4612	15.1145	NA	15.5203	NA	NA	NA	NA	14.0096	NA	14.0633	14.7348	NA	NA	14.6264	NA	15.1148	14.6891	14.4335	14.6913	15.2765	14.8595	NA	15.6099	15.17	14.871	13.395	14.8351	14.0022	14.4817	NA	NA	14.4638	14.6109	15.4776	14.3973	14.8248	15.1793	15.0232	14.9525	15.2123	14.6506	15.1088	14.6217	16.0834	16.4264	16.9244	16.5786	16.1828	16.4493	15.45	NA	NA	13.75	NA	NA	15.2004	15.0593	14.8213	14.8907	15.3943	15.0768	15.7379	14.8431	15.2111	15.2135	15.5064	15.3954	15.3812	16.5245	15.2235	15.7498	15.97	15.9644	13.782	NA	14.8724	15.0482	15.2119	15.0404
Q9NZN5	ARHGEF12	S613	M1	Q9NZN5_ARHGEF12_S613_M1	NA	NA	NA	NA	NA	NA	NA	NA	NA	NA	NA	NA	NA	NA	NA	NA	NA	NA	NA	NA	NA	NA	NA	NA	NA	NA	NA	NA	NA	NA	NA	NA	15.0586	NA	NA	NA	NA	NA	NA	NA	NA	NA	NA	NA	NA	13.3938	NA	NA	NA	13.4936	NA	NA	NA	NA	NA	NA	13.0832	NA	NA	NA	NA	NA	12.0685	NA	NA	NA	NA	NA	NA	NA	NA	NA	NA	NA	NA	NA	NA	NA	NA	NA	NA	NA	NA	NA	NA	NA	13.9298	NA	14.1825	13.3635	NA	NA	NA	NA	NA	NA	NA	NA	NA	NA	NA	NA	NA	NA	NA	NA	NA	NA	NA	NA	NA	NA	NA	NA
Q9NZN5	ARHGEF12	S634	M1	Q9NZN5_ARHGEF12_S634_M1	17.3624	NA	15.0131	18.7912	15.8439	15.9355	NA	NA	15.6726	NA	17.8425	16.4307	NA	18.2207	NA	18.0336	16.8688	NA	15.7964	NA	NA	16.451	NA	16.3449	16.9569	17.7752	NA	18.1879	17.8756	NA	18.0843	NA	18.4833	NA	17.8498	NA	NA	18.6697	17.5299	17.1909	15.6429	NA	17.5761	17.6367	17.8788	NA	17.7037	NA	15.8596	15.8186	NA	NA	NA	NA	NA	18.2235	16.6364	NA	16.1189	15.7402	16.3217	17.2071	17.644	NA	18.0202	17.9514	18.0344	NA	NA	16.1607	NA	NA	NA	17.1297	16.8388	16.0091	NA	15.7828	17.4003	NA	19.7471	19.0694	17.3262	NA	NA	17.9599	17.9361	NA	16.9748	17.9297	NA	NA	NA	NA	17.7061	16.1696	NA	17.8925	NA	NA	NA	18.3435	17.8602	NA	17.557	16.165	NA	18.1579	NA	NA	NA	NA	15.523	NA
Q9NZN5	ARHGEF12	S635	M1	Q9NZN5_ARHGEF12_S635_M1	NA	NA	NA	NA	NA	16.024	NA	18.4593	NA	18.6365	15.2678	17.6995	NA	15.976	NA	15.2276	15.6252	NA	NA	NA	NA	NA	NA	NA	NA	16.9642	16.4906	NA	NA	18.6311	15.8395	18.2672	NA	18.6797	NA	18.0487	NA	NA	NA	NA	NA	NA	NA	NA	17.6223	NA	NA	NA	16.2171	NA	NA	17.5784	17.144	16.6185	NA	16.305	NA	NA	16.9882	NA	NA	15.6098	NA	17.8173	NA	NA	NA	NA	17.2154	NA	16.5292	16.1543	NA	NA	NA	15.544	15.6947	15.3679	NA	18.7078	NA	NA	16.1845	NA	NA	NA	17.1679	16.9549	17.3081	NA	NA	NA	NA	NA	NA	17.3328	NA	16.6059	NA	NA	18.2156	NA	16.2232	16.6112	16.4819	17.1991	17.8031	NA	NA	NA	NA	15.9567	NA	NA
Q9NZN5	ARHGEF12	S637	M1	Q9NZN5_ARHGEF12_S637_M1	16.7875	18.3424	15.5751	17.4234	16.4454	15.9873	16.8485	17.7217	16.9619	17.5879	NA	16.6971	15.8624	15.7117	NA	15.6072	NA	16.8036	15.8227	NA	17.0938	17.4975	16.2165	17.3842	17.8518	17.6135	NA	NA	16.9007	17.9228	17.1978	17.6474	17.8681	17.7896	17.4205	16.497	15.5517	17.2361	NA	NA	NA	NA	NA	17.6231	NA	15.9777	15.4769	15.6929	16.0998	16.3471	16.3816	NA	16.2979	16.7081	17.0907	NA	16.5878	17.0195	16.5188	17.0241	17.2394	NA	17.5472	17.6932	17.3555	17.5837	17.7363	17.9789	15.4737	17.4976	15.8069	17.7575	16.8849	17.0467	16.8521	NA	16.7827	16.0106	17.7854	17.6054	17.5674	17.4523	17.0543	17.8416	18.049	16.8061	16.6474	NA	15.7976	17.2234	18.0317	18.2958	17.7159	18.1156	17.6377	18.0639	17.775	15.7024	17.0502	16.2004	17.9754	17.892	15.7169	17.297	15.9581	14.749	16.2143	17.2525	NA	NA	NA	15.0881	15.0231	15.0449
Q9NZN5	ARHGEF12	T47	M1	Q9NZN5_ARHGEF12_T47_M1	NA	NA	NA	NA	NA	NA	NA	NA	NA	NA	NA	NA	NA	NA	14.9628	NA	16.7919	16.3851	NA	NA	NA	NA	NA	NA	NA	NA	NA	NA	NA	NA	NA	NA	NA	NA	NA	NA	NA	NA	NA	NA	NA	NA	NA	NA	16.8492	NA	NA	NA	16.0437	NA	NA	NA	NA	NA	NA	NA	NA	NA	NA	17.0806	NA	NA	NA	NA	NA	NA	NA	NA	NA	NA	NA	NA	NA	NA	NA	NA	NA	NA	NA	NA	NA	NA	NA	NA	NA	NA	NA	NA	NA	16.5561	NA	NA	NA	NA	NA	NA	NA	NA	NA	NA	NA	NA	NA	NA	NA	NA	NA	NA	NA	NA	NA	NA	NA	NA
Q9NZN5	ARHGEF12	T632	M1	Q9NZN5_ARHGEF12_T632_M1	NA	NA	NA	NA	13.158	NA	NA	NA	NA	NA	NA	NA	14.7949	NA	NA	NA	NA	NA	NA	NA	12.9794	NA	NA	NA	NA	NA	NA	NA	NA	NA	NA	NA	NA	NA	NA	NA	NA	NA	NA	NA	NA	NA	NA	NA	NA	NA	NA	NA	NA	NA	NA	NA	NA	NA	NA	NA	NA	NA	NA	14.5436	NA	NA	NA	NA	NA	NA	NA	NA	NA	14.5728	NA	14.4385	14.2209	NA	NA	11.6878	NA	NA	NA	NA	NA	NA	NA	NA	NA	NA	NA	NA	NA	NA	NA	NA	NA	NA	NA	NA	NA	NA	15.3682	NA	NA	NA	NA	NA	NA	NA	NA	NA	NA	NA	NA	NA	14.0698	NA
Q5VV41	ARHGEF16	S230	M1	Q5VV41_ARHGEF16_S230_M1	NA	NA	NA	NA	NA	NA	NA	NA	18.4727	NA	NA	NA	NA	NA	NA	NA	NA	NA	NA	NA	NA	NA	NA	NA	NA	NA	NA	NA	NA	NA	NA	NA	NA	NA	NA	NA	NA	NA	NA	NA	NA	NA	NA	NA	NA	NA	NA	NA	NA	NA	NA	NA	NA	NA	NA	NA	NA	NA	NA	NA	NA	NA	NA	NA	NA	NA	NA	NA	NA	NA	18.2728	NA	NA	NA	NA	NA	NA	NA	NA	17.864	NA	NA	NA	NA	NA	NA	NA	NA	NA	NA	NA	NA	NA	NA	NA	NA	NA	NA	NA	NA	NA	NA	NA	NA	NA	NA	NA	NA	NA	NA	NA	NA	NA	NA
Q5VV41	ARHGEF16	S238	M1	Q5VV41_ARHGEF16_S238_M1	NA	NA	NA	NA	NA	NA	17.9322	NA	NA	NA	NA	NA	NA	NA	NA	NA	NA	NA	NA	NA	NA	NA	NA	NA	NA	NA	NA	NA	NA	NA	NA	NA	NA	NA	NA	NA	NA	NA	NA	NA	NA	NA	NA	NA	NA	NA	NA	NA	18.2232	NA	NA	NA	NA	19.6969	NA	NA	NA	NA	NA	NA	NA	NA	NA	NA	NA	NA	18.1016	18.8885	NA	NA	NA	NA	NA	NA	NA	NA	NA	NA	NA	NA	NA	NA	NA	NA	NA	NA	NA	NA	NA	NA	NA	NA	17.6414	NA	NA	17.4723	NA	NA	NA	NA	NA	NA	NA	NA	NA	NA	NA	NA	NA	NA	NA	NA	NA	NA
Q5VV41	ARHGEF16	S239	M1	Q5VV41_ARHGEF16_S239_M1	NA	NA	NA	NA	NA	NA	NA	NA	NA	NA	NA	NA	NA	NA	NA	NA	NA	NA	NA	NA	NA	NA	NA	NA	NA	NA	NA	NA	NA	NA	NA	NA	NA	NA	NA	NA	NA	NA	NA	NA	NA	NA	NA	NA	NA	NA	NA	NA	NA	NA	NA	NA	NA	NA	NA	NA	NA	NA	NA	NA	NA	NA	NA	NA	NA	NA	NA	NA	18.9368	18.1357	18.1395	18.321	NA	NA	NA	NA	NA	NA	NA	17.67	NA	NA	NA	NA	NA	NA	NA	NA	NA	NA	NA	NA	NA	NA	NA	NA	NA	NA	NA	NA	NA	NA	NA	NA	NA	NA	NA	NA	NA	NA	NA	NA	NA	NA
Q5VV41	ARHGEF16	S576	M1	Q5VV41_ARHGEF16_S576_M1	NA	NA	9.73374	NA	NA	NA	NA	NA	NA	NA	NA	NA	11.8262	NA	NA	NA	10.8555	NA	NA	NA	NA	NA	NA	11.0598	NA	NA	11.9102	NA	NA	NA	NA	NA	NA	12.1417	NA	NA	NA	11.7687	12.0954	NA	NA	NA	NA	NA	NA	NA	NA	13.163	11.0005	NA	NA	NA	NA	10.8589	NA	NA	NA	NA	NA	NA	NA	NA	11.7701	NA	NA	11.0489	13.2644	NA	NA	12.7336	NA	NA	NA	NA	NA	NA	NA	NA	12.3515	NA	NA	NA	12.4465	12.0427	12.4385	11.1849	NA	NA	NA	10.8287	NA	NA	NA	NA	12.6747	NA	NA	11.4231	11.5105	NA	NA	11.2403	11.5029	12.6051	NA	12.524	NA	6.25599	12.362	NA	NA	NA	NA	NA
Q5VV41	ARHGEF16	S577	M1	Q5VV41_ARHGEF16_S577_M1	NA	NA	NA	NA	NA	NA	NA	13.0984	14.4174	12.4915	NA	NA	NA	NA	NA	NA	NA	NA	NA	NA	11.9974	NA	NA	NA	NA	NA	NA	NA	NA	NA	NA	NA	NA	NA	NA	NA	NA	NA	NA	NA	NA	NA	NA	NA	NA	NA	NA	NA	NA	NA	NA	NA	10.9764	NA	NA	NA	NA	NA	NA	NA	NA	NA	NA	NA	NA	NA	NA	13.2481	NA	NA	NA	NA	NA	NA	NA	NA	NA	NA	NA	12.5566	11.9319	12.4326	NA	NA	NA	NA	NA	NA	NA	NA	NA	NA	NA	NA	NA	NA	NA	NA	NA	NA	NA	NA	NA	NA	NA	NA	NA	NA	NA	NA	12.8714	NA	NA	NA
Q5VV41	ARHGEF16	S578	M1	Q5VV41_ARHGEF16_S578_M1	NA	NA	NA	NA	NA	NA	13.6152	NA	NA	NA	12.0591	12.0917	NA	NA	NA	NA	NA	NA	NA	NA	NA	NA	9.87268	NA	NA	NA	NA	NA	NA	NA	NA	NA	12.09	NA	NA	NA	NA	NA	NA	NA	NA	NA	NA	NA	NA	NA	NA	NA	NA	NA	NA	NA	NA	NA	NA	NA	NA	NA	NA	NA	11.0295	NA	NA	11.3518	NA	NA	NA	NA	12.9253	NA	13.2652	12.489	11.7195	NA	NA	NA	NA	NA	NA	NA	NA	NA	NA	NA	NA	NA	11.688	NA	NA	NA	NA	NA	NA	NA	NA	NA	NA	NA	NA	NA	NA	NA	NA	NA	11.3902	NA	12.0499	NA	NA	11.6374	NA	NA	NA	NA
Q5VV41	ARHGEF16	T244	M1	Q5VV41_ARHGEF16_T244_M1	19.4654	18.483	17.6663	18.9011	19.5073	17.356	19.023	20.4351	18.6052	NA	19.1257	NA	19.8843	19.2077	19.9309	20.6457	20.1273	20.5607	17.0586	19.8949	NA	18.8612	18.6213	NA	19.888	20.5245	19.9577	20.8336	20.3974	20.6822	20.3554	19.2891	20.3705	20.3555	20.9126	19.7478	NA	19.9167	NA	19.9109	19.5499	18.4004	20.1742	20.7537	21.123	21.0715	20.906	20.8179	17.5449	18.5914	19.0279	18.8109	19.6497	16.9963	20.3856	20.6654	20.4487	20.7274	21.0681	20.3799	20.4994	20.6302	20.7569	21.013	20.7807	20.8617	18.5258	NA	NA	NA	NA	18.1941	20.6578	20.1015	NA	NA	20.4139	20.8277	18.759	NA	NA	19.4027	20.1036	20.0274	20.9593	20.1301	21.6855	21.2279	21.0165	NA	19.559	18.6339	19.01	18.4887	19.9232	17.2823	20.7854	20.3462	20.1163	20.3004	20.0395	20.5409	15.8089	19.7064	18.884	19.5275	20.0814	20.322	19.999	20.4119	20.3229	20.3883	19.969	20.4646
Q5VV41	ARHGEF16	T586	M1	Q5VV41_ARHGEF16_T586_M1	14.5551	8.75605	NA	10.721	15.2313	9.49749	NA	NA	NA	NA	NA	NA	NA	NA	5.92808	NA	NA	11.6487	11.2078	10.0284	NA	14.0372	NA	NA	14.9512	13.1964	NA	8.83313	14.2235	NA	10.4219	14.3821	NA	NA	14.4786	14.7351	10.2364	NA	NA	9.36544	NA	9.87755	13.0918	NA	NA	NA	NA	NA	NA	14.8794	10.3432	14.1126	NA	NA	14.6779	10.2316	NA	13.7748	NA	NA	NA	12.6249	NA	NA	NA	NA	NA	NA	NA	NA	NA	NA	NA	10.0441	12.006	10.474	11.8939	9.38983	NA	NA	NA	NA	NA	NA	NA	NA	NA	NA	NA	NA	13.6107	NA	14.7059	13.1605	NA	NA	10.4508	NA	NA	NA	NA	NA	NA	NA	NA	NA	NA	NA	NA	NA	NA	11.2431	11.9576	NA
Q96PE2	ARHGEF17	S1002	M1	Q96PE2_ARHGEF17_S1002_M1	18.5761	17.245	NA	17.1209	15.0392	NA	16.8567	16.8781	16.743	17.2424	16.651	16.7408	16.1244	15.7429	NA	NA	15.6389	15.0677	15.5017	15.4302	16.3105	16.6324	15.9276	15.4854	16.1648	18.3576	16.2211	16.5595	18.2896	16.4773	16.6792	18.9698	17.1185	16.6175	16.6261	NA	15.3165	16.8153	NA	14.9002	14.8873	19.3792	NA	15.1474	13.7889	NA	NA	15.8091	16.5659	NA	16.1008	NA	14.1976	NA	NA	NA	NA	13.8016	NA	18.1705	14.5345	15.3408	15.8167	16.4656	16.6582	15.5443	15.4023	15.2765	16.2839	16.9862	16.0682	NA	NA	16.4895	15.652	NA	NA	19.2795	17.2559	17.2482	17.4927	17.5531	19.7962	17.0088	16.92	15.0222	16.3831	16.0456	14.8727	NA	NA	NA	16.6094	14.1003	16.561	19.3043	15.6286	NA	16.0681	16.5453	NA	15.3788	16.254	NA	NA	NA	14.6836	12.4932	14.3221	NA	14.7937	NA	16.4293	15.7879
Q96PE2	ARHGEF17	S418	M1	Q96PE2_ARHGEF17_S418_M1	NA	NA	NA	NA	16.2683	16.3811	16.1018	NA	16.9688	NA	16.0996	NA	NA	16.7087	16.7994	NA	16.4958	NA	16.5727	15.9538	16.5206	NA	16.4989	16.2138	16.7038	16.6852	16.8718	16.825	17.1018	16.4946	16.8773	NA	NA	NA	NA	NA	17.4934	NA	NA	17.4997	NA	NA	NA	NA	NA	NA	15.9783	16.789	16.0178	NA	NA	16.2693	17.5635	NA	17.2675	17.0413	NA	NA	NA	16.3529	NA	NA	NA	NA	17.4677	NA	NA	NA	17.5151	NA	17.3072	NA	NA	NA	NA	NA	16.8413	16.7895	NA	NA	NA	NA	NA	NA	NA	16.0311	NA	16.1286	16.0531	16.0491	16.0572	NA	16.6411	NA	16.2281	NA	NA	NA	NA	NA	NA	NA	16.553	NA	NA	NA	NA	NA	NA	NA	16.3128	16.1731	16.5531	NA
Q96PE2	ARHGEF17	S420	M1	Q96PE2_ARHGEF17_S420_M1	16.9027	17.9421	NA	17.6619	NA	NA	NA	NA	NA	NA	NA	NA	16.8267	NA	NA	NA	NA	NA	NA	NA	NA	17.3517	NA	NA	NA	NA	NA	NA	NA	NA	NA	NA	17.452	17.9502	17.243	17.1343	NA	18.0672	17.2728	NA	17.5618	NA	NA	NA	16.5944	NA	NA	NA	NA	16.0703	NA	NA	NA	17.469	NA	NA	16.9068	NA	NA	NA	17.1639	18.6982	17.5779	16.8883	NA	NA	16.1265	16.4423	NA	16.6847	NA	16.5144	NA	NA	16.8405	NA	NA	NA	17.7706	17.8892	18.9962	18.1551	16.9945	18.2312	18.0816	NA	16.5115	NA	NA	NA	NA	16.3911	NA	16.225	NA	16.254	17.4701	16.0546	15.8504	16.306	16.0448	16.6905	NA	17.9024	16.4074	16.857	NA	16.581	16.5474	NA	NA	NA	NA	NA
Q96PE2	ARHGEF17	S461	M1	Q96PE2_ARHGEF17_S461_M1	NA	16.8216	NA	17.0459	NA	NA	NA	NA	15.7369	NA	NA	15.8188	NA	NA	NA	NA	NA	NA	NA	NA	NA	15.6998	NA	15.0382	NA	NA	NA	NA	NA	NA	NA	NA	NA	NA	NA	NA	NA	NA	NA	NA	NA	NA	NA	NA	NA	NA	NA	NA	NA	NA	NA	NA	NA	NA	NA	NA	NA	NA	NA	NA	NA	NA	15.5994	NA	15.4905	NA	NA	NA	NA	NA	NA	NA	NA	NA	NA	NA	NA	NA	NA	NA	NA	16.5861	NA	NA	NA	NA	NA	NA	NA	NA	NA	NA	NA	NA	NA	NA	NA	NA	16.0932	NA	NA	NA	NA	NA	NA	NA	NA	NA	NA	NA	NA	NA	NA	NA
Q96PE2	ARHGEF17	S463	M1	Q96PE2_ARHGEF17_S463_M1	15.7249	NA	NA	NA	NA	NA	NA	NA	NA	NA	NA	NA	14.9245	NA	14.7016	14.2506	NA	14.433	14.8022	14.8964	15.1654	NA	14.6043	NA	NA	NA	NA	NA	NA	NA	NA	NA	NA	NA	16.4194	16.6088	13.6754	NA	NA	NA	14.0249	13.5448	NA	15.8731	NA	NA	NA	NA	NA	NA	14.9781	NA	NA	NA	NA	NA	NA	NA	NA	NA	15.6724	16.7746	NA	15.6312	NA	NA	NA	15.8251	NA	15.4732	NA	NA	NA	NA	NA	15.1962	NA	NA	16.9557	17.0489	16.9882	NA	15.4433	15.7538	16.4035	NA	15.3526	14.7349	NA	NA	NA	NA	15.5917	NA	NA	NA	16.7932	NA	NA	NA	NA	16.0364	NA	16.1412	NA	NA	NA	NA	NA	13.9972	NA	NA	NA	NA
Q96PE2	ARHGEF17	S469	M1	Q96PE2_ARHGEF17_S469_M1	NA	NA	15.2144	NA	NA	NA	14.6623	15.8665	NA	15.1428	NA	NA	NA	NA	NA	NA	NA	NA	NA	NA	NA	NA	NA	NA	15.8773	NA	NA	NA	NA	NA	15.789	15.3299	NA	NA	NA	NA	NA	14.286	NA	13.7235	NA	NA	15.9479	NA	NA	NA	NA	NA	15.7711	15.4705	NA	NA	14.8498	NA	NA	NA	15.5461	15.6768	NA	NA	NA	NA	NA	NA	NA	15.3931	14.3194	NA	NA	NA	14.8761	NA	15.3261	14.8508	NA	NA	NA	14.9136	NA	NA	NA	NA	NA	NA	NA	NA	NA	NA	15.1994	NA	NA	NA	NA	NA	NA	NA	NA	NA	NA	NA	NA	NA	NA	NA	NA	NA	NA	15.1917	NA	NA	NA	NA	NA	NA
Q96PE2	ARHGEF17	S733	M1	Q96PE2_ARHGEF17_S733_M1	NA	NA	NA	NA	NA	NA	NA	NA	NA	NA	NA	NA	NA	16.4712	16.2429	16.3356	NA	NA	16.0563	16.2014	16.1374	NA	16.1398	16.2414	NA	NA	NA	NA	NA	16.0285	NA	16.8774	NA	NA	NA	NA	16.2212	NA	16.5245	16.1096	NA	NA	NA	NA	NA	NA	NA	NA	NA	NA	NA	15.7981	NA	NA	NA	NA	16.6959	NA	16.0665	NA	15.7923	NA	NA	16.4623	16.2734	NA	NA	NA	NA	NA	NA	NA	NA	NA	16.2254	NA	NA	NA	NA	NA	NA	NA	NA	NA	NA	NA	NA	NA	NA	NA	16.1316	NA	16.1122	NA	15.8451	NA	NA	NA	NA	NA	NA	NA	NA	NA	NA	NA	NA	NA	NA	16.1933	15.9004	15.7575	16.1529	16.0597
Q96PE2	ARHGEF17	S735	M1	Q96PE2_ARHGEF17_S735_M1	16.9133	17.8341	16.0983	17.0604	16.2891	15.7388	16.8854	16.6646	16.9177	16.5744	16.6958	16.8639	16.527	NA	NA	NA	NA	16.2202	NA	NA	NA	16.9641	NA	NA	16.5313	16.9021	16.5626	16.4836	16.8903	NA	16.9106	NA	17.0819	17.4212	17.0085	17.0026	NA	17.1178	NA	NA	16.3168	NA	16.5793	16.717	16.345	16.5503	15.86	16.1749	16.2848	16.0231	16.1472	NA	15.8936	15.7683	16.958	16.5877	NA	16.8373	NA	16.2347	NA	17.7397	16.0886	NA	NA	16.4047	16.9445	16.9524	17.002	16.878	16.6158	16.8357	16.095	NA	NA	16.5034	15.818	15.7471	17.3652	17.3356	18.4056	17.7665	16.7604	17.1671	17.7304	16.4772	17.3963	16.7686	16.6887	16.6872	NA	16.5471	NA	16.091	NA	16.1864	17.1381	16.7755	16.2702	16.8077	16.5178	17.3109	16.4681	18.2914	16.3707	16.4102	16.2381	16.5848	16.6008	NA	NA	NA	NA	NA
Q96PE2	ARHGEF17	S79	M1	Q96PE2_ARHGEF17_S79_M1	NA	16.6832	NA	15.5305	15.284	NA	15.1601	15.3536	15.1733	15.241	15.2005	21.1104	15.2219	15.2545	15.1898	14.7447	NA	15.507	15.0629	14.9853	14.8709	15.6624	14.9289	15.2375	15.6496	15.6172	15.1942	15.5433	15.374	15.2233	15.4718	15.6223	15.7276	16.2731	15.6262	15.599	15.3817	16.1582	15.4626	15.1998	15.418	NA	15.1389	15.3318	14.9605	14.9828	14.5995	14.656	15.8312	15.5495	15.7211	15.6845	15.5313	15.4428	15.8396	14.8063	15.2285	15.6574	NA	14.8577	15.7138	16.8851	15.7272	15.5656	15.7774	15.6301	16.0446	15.6273	15.4819	15.7661	15.4893	15.9875	15.0217	14.878	15.1054	15.2621	14.92	15.1452	16.3407	16.4481	17.238	15.9378	14.9391	16.3921	16.3388	15.243	15.4075	15.303	15.3911	15.3049	19.8226	14.7885	14.5398	14.5454	NA	14.751	15.091	14.8463	14.997	NA	14.9587	15.5676	15.2315	16.3573	15.1525	15.141	14.9839	15.2042	15.5307	15.1273	14.5548	14.838	15.5981	14.9447
Q96PE2	ARHGEF17	S914	M1	Q96PE2_ARHGEF17_S914_M1	13.1549	15.7584	NA	15.9636	12.5586	13.8278	NA	NA	NA	10.6682	NA	NA	NA	NA	NA	NA	NA	NA	NA	11.7203	NA	13.5858	NA	NA	13.5456	NA	NA	11.8118	NA	NA	13.3167	NA	13.1795	14.4673	13.5723	13.5237	NA	14.7849	NA	NA	NA	NA	11.9786	13.2241	NA	NA	NA	10.6268	12.0785	13.4242	12.1179	12.901	12.9258	12.1601	NA	11.961	13.6933	13.5574	NA	12.7671	NA	14.9761	13.1689	12.8023	12.5933	14.5255	13.0665	11.8049	11.7692	NA	13.642	13.6665	12.0666	NA	12.9667	13.0808	12.5396	13.4992	14.3109	14.4273	15.9176	14.7903	10.297	15.3737	13.8021	NA	NA	NA	NA	NA	12.7685	12.5613	NA	11.4133	NA	NA	14.4034	NA	12.6175	12.5054	NA	13.8892	13.0888	14.7098	13.0941	NA	NA	12.7478	NA	11.0658	NA	NA	12.3261	NA
Q96PE2	ARHGEF17	T1007	M1	Q96PE2_ARHGEF17_T1007_M1	NA	NA	15.6053	NA	NA	15.3278	NA	NA	NA	NA	NA	NA	NA	NA	NA	14.2415	NA	NA	NA	NA	NA	NA	NA	NA	NA	NA	NA	NA	NA	NA	NA	15.3606	NA	NA	NA	15.3393	NA	NA	NA	NA	NA	NA	15.3492	15.0315	NA	15.2736	14.6852	NA	NA	14.4868	NA	14.5164	NA	14.2264	15.9728	15.7782	15.9701	NA	14.8945	NA	NA	NA	NA	NA	NA	NA	15.0948	NA	15.3342	NA	NA	15.3361	15.1147	NA	NA	14.692	15.0285	NA	NA	NA	NA	NA	15.4441	NA	NA	NA	NA	NA	NA	NA	15.4248	15.2916	NA	NA	NA	15.1961	16.1271	15.0224	NA	NA	15.0133	15.5373	NA	16.5554	15.2063	15.2403	15.3364	NA	NA	14.4976	NA	NA	NA	NA
Q96PE2	ARHGEF17	T471	M1	Q96PE2_ARHGEF17_T471_M1	NA	NA	NA	NA	NA	15.4827	NA	NA	NA	NA	14.8548	NA	NA	NA	NA	NA	13.5315	NA	NA	NA	NA	NA	NA	NA	NA	15.5368	15.3294	NA	NA	NA	NA	NA	15.852	15.3576	NA	NA	NA	NA	13.7784	NA	NA	NA	NA	NA	15.244	15.1911	14.7996	14.6526	NA	NA	NA	14.6695	NA	15.3821	15.6602	15.3682	NA	NA	15.0074	15.1353	NA	NA	NA	NA	NA	NA	NA	NA	14.629	NA	NA	14.3207	NA	NA	15.1184	NA	14.4916	NA	NA	NA	NA	NA	NA	NA	NA	13.6198	NA	NA	NA	14.5749	15.4029	NA	NA	15.1802	14.085	14.861	NA	14.665	NA	15.4585	15.1453	NA	15.9223	NA	NA	15.6938	14.8659	NA	14.9273	NA	13.8741	13.6485	14.4831	NA
Q96PE2	ARHGEF17	T473	M1	Q96PE2_ARHGEF17_T473_M1	NA	NA	NA	NA	15.2578	NA	NA	NA	NA	NA	NA	NA	NA	12.3142	NA	NA	NA	NA	NA	NA	NA	NA	NA	NA	NA	NA	NA	13.4453	14.4729	12.2426	NA	NA	NA	NA	NA	NA	NA	NA	NA	NA	NA	NA	NA	NA	NA	NA	NA	NA	NA	NA	NA	NA	NA	NA	NA	NA	NA	NA	NA	NA	NA	NA	NA	NA	NA	NA	NA	NA	NA	NA	NA	NA	NA	NA	NA	NA	NA	NA	NA	NA	NA	NA	NA	NA	NA	NA	NA	NA	NA	NA	NA	13.9409	NA	NA	NA	NA	NA	NA	NA	NA	NA	NA	NA	NA	14.8758	NA	NA	NA	NA	NA	NA	NA	NA	NA
Q6ZSZ5	ARHGEF18	S1289	M1	Q6ZSZ5_ARHGEF18_S1289_M1	NA	NA	14.3976	NA	14.8604	NA	14.0151	15.0528	14.7625	NA	NA	NA	NA	NA	NA	NA	NA	NA	NA	NA	NA	NA	NA	NA	15.4112	NA	15.0338	NA	NA	NA	NA	NA	NA	NA	15.2707	NA	NA	NA	NA	NA	NA	NA	NA	NA	NA	NA	NA	NA	10.0333	NA	14.3435	NA	NA	NA	NA	NA	NA	NA	NA	NA	NA	NA	NA	NA	NA	14.9154	14.6712	NA	NA	15.2479	NA	15.3688	NA	NA	NA	NA	NA	NA	15.3088	NA	NA	NA	NA	14.9735	NA	14.5018	NA	NA	NA	NA	14.3684	NA	14.5756	NA	NA	NA	NA	14.2993	NA	NA	14.2426	NA	14.4365	15.1161	14.1977	14.248	NA	14.6249	14.5604	NA	NA	NA	NA	NA
Q6ZSZ5	ARHGEF18	S1291	M1	Q6ZSZ5_ARHGEF18_S1291_M1	15.424	16.2125	NA	15.3535	NA	NA	NA	NA	NA	NA	15.3049	15.2397	13.9076	13.5144	14.3031	13.6042	NA	13.7678	14.6078	14.7441	14.9818	15.1963	15.0678	14.7512	NA	14.7578	NA	14.692	14.8428	14.2872	15.1476	15.0591	15.5449	15.9631	NA	15.0362	14.0388	15.1643	NA	13.5633	14.0949	NA	14.3232	14.573	14.3564	14.4959	14.3917	14.3116	NA	14.35	NA	14.7898	14.8409	14.535	15.1234	15.1987	14.9772	15.2312	14.4966	14.8227	14.4565	15.2915	14.858	14.8886	14.5866	NA	NA	13.104	14.1502	NA	15.2399	NA	15.0802	14.7705	14.8144	14.3896	14.9747	14.9227	NA	15.1411	15.6115	15.4154	NA	NA	14.6719	NA	14.4848	14.8458	14.8048	14.5172	NA	14.6405	NA	14.6924	14.39	14.8007	14.6964	NA	NA	14.6827	NA	14.6282	NA	NA	NA	NA	NA	NA	NA	14.759	14.5563	14.6198	14.7897	14.5784
Q92974	ARHGEF2	S151	M1	Q92974_ARHGEF2_S151_M1	NA	NA	NA	16.7005	NA	NA	NA	NA	NA	NA	15.8207	15.645	15.5764	NA	NA	NA	NA	NA	NA	NA	17.0761	NA	16.4619	16.4556	16.3849	16.2717	16.2491	16.5618	16.4608	16.325	16.5389	16.3936	16.8696	17.1716	16.4421	16.4743	15.4283	16.896	15.7265	15.3897	15.7797	NA	NA	16.1472	16.1254	NA	NA	NA	NA	NA	NA	NA	NA	16.3324	16.4082	16.3041	16.3255	16.7027	15.9249	NA	NA	16.7819	NA	16.3108	16.3347	16.5265	NA	NA	NA	16.5505	16.4241	NA	15.5623	15.697	16.1015	16.2762	NA	NA	NA	17.4612	17.5977	17.4116	NA	16.9324	16.3642	15.2681	15.7229	15.5638	15.8679	15.7422	15.5483	NA	16.099	NA	NA	NA	NA	NA	NA	NA	NA	NA	16.2476	17.029	16.378	16.6649	16.5392	16.5133	15.3269	15.0156	NA	15.0564	NA	NA
Q92974	ARHGEF2	S151	M2	Q92974_ARHGEF2_S151_M2	NA	18.5512	NA	NA	NA	NA	NA	NA	16.3539	NA	NA	NA	NA	NA	NA	NA	NA	NA	NA	NA	NA	NA	NA	NA	NA	NA	16.3552	NA	NA	NA	NA	NA	NA	NA	NA	NA	NA	NA	NA	NA	NA	NA	NA	NA	NA	NA	NA	NA	NA	NA	NA	NA	NA	NA	NA	NA	NA	15.2815	NA	NA	NA	NA	NA	NA	NA	16.1705	NA	NA	NA	15.4021	16.0906	16.8894	NA	NA	NA	NA	NA	NA	18.5306	18.0745	18.4386	NA	16.7354	19.137	NA	NA	NA	NA	NA	NA	16.4053	16.1689	NA	16.4813	NA	NA	NA	NA	NA	NA	15.4686	16.6638	NA	15.8384	NA	NA	NA	NA	NA	NA	NA	15.8385	NA	NA
Q92974	ARHGEF2	S163	M1	Q92974_ARHGEF2_S163_M1	17.0042	17.7584	NA	NA	15.6456	16.2951	15.7754	16.2725	15.6489	16.001	NA	NA	NA	15.3577	15.6418	15.6172	15.6703	15.429	16.1844	17.2313	NA	17.4477	NA	NA	NA	NA	NA	NA	NA	NA	NA	NA	NA	NA	NA	NA	NA	NA	NA	NA	NA	14.5551	16.0461	NA	NA	16.3048	15.9299	15.9125	NA	16.4801	15.3015	NA	16.2003	NA	NA	NA	NA	NA	NA	15.9145	15.9961	NA	NA	NA	NA	NA	16.2128	16.1371	16.8441	NA	NA	16.1648	NA	NA	NA	NA	15.7852	15.8221	NA	NA	NA	NA	15.9253	NA	NA	NA	NA	NA	NA	NA	NA	16.1732	NA	16.2126	15.8798	16.1352	16.1643	16.0814	15.7061	16.0058	16.1243	16.2362	NA	NA	NA	NA	NA	NA	NA	NA	15.1729	NA	15.6027	15.1781
Q92974	ARHGEF2	S163	M2	Q92974_ARHGEF2_S163_M2	NA	18.5512	NA	NA	NA	NA	NA	NA	16.3539	NA	NA	NA	NA	NA	NA	NA	NA	NA	NA	NA	NA	NA	NA	NA	NA	NA	16.3552	NA	NA	NA	NA	NA	NA	NA	NA	NA	NA	NA	NA	NA	NA	NA	NA	NA	NA	NA	NA	NA	NA	NA	NA	NA	NA	NA	NA	NA	NA	15.2815	NA	NA	NA	NA	NA	NA	NA	16.1705	NA	NA	NA	15.4021	16.0906	16.8894	NA	NA	NA	NA	NA	NA	18.5306	18.0745	18.4386	NA	16.7354	19.137	NA	NA	NA	NA	NA	NA	16.4053	16.1689	NA	16.4813	NA	NA	NA	NA	NA	NA	15.4686	16.6638	NA	15.8384	NA	NA	NA	NA	NA	NA	NA	15.8385	NA	NA
Q92974	ARHGEF2	S172	M1	Q92974_ARHGEF2_S172_M1	21.5411	21.4792	21.4348	NA	21.6937	17.4155	21.2877	17.6193	18.1073	20.9647	20.2282	21.2603	20.8472	21.0505	20.979	20.6432	20.614	20.6429	21.6363	NA	21.6597	21.6346	21.5311	21.3232	NA	18.1168	NA	18.1841	NA	17.0153	18.7808	18.6097	21.3939	NA	21.5672	17.4414	20.9857	NA	21.2489	21.2529	20.9068	21.5449	18.4178	17.8982	21.5789	18.9268	NA	18.5095	21.4206	21.6671	18.7039	21.3897	20.2688	21.1806	17.3798	21.7796	NA	NA	17.8831	17.5179	NA	18.798	18.3863	21.3783	18.4691	NA	17.8571	NA	NA	20.0284	16.8901	21.0831	22.0519	22.0184	16.3737	NA	21.9716	17.8844	NA	NA	20.8617	20.6158	21.0638	20.9349	NA	21.3383	18.8525	18.5675	21.404	21.3517	21.5188	17.656	16.5757	21.3474	21.5647	21.6155	17.2221	19.4566	18.1329	21.2993	18.6245	21.8543	21.6397	17.8906	21.8364	21.537	18.9922	19.2011	21.2145	21.4842	21.0795	21.6604	21.1735	21.3589
Q92974	ARHGEF2	S172	M2	Q92974_ARHGEF2_S172_M2	NA	17.3822	NA	NA	NA	NA	NA	NA	NA	NA	NA	14.5798	NA	NA	NA	NA	NA	NA	NA	NA	NA	NA	NA	NA	14.2474	16.1032	14.0731	NA	NA	NA	NA	NA	NA	14.0776	NA	NA	NA	17.5426	NA	NA	NA	NA	NA	NA	NA	NA	13.9027	NA	NA	NA	NA	NA	12.2937	NA	15.805	NA	NA	NA	NA	NA	NA	15.5266	NA	NA	NA	NA	NA	14.0446	NA	14.843	NA	15.0491	NA	NA	NA	NA	NA	NA	17.4769	17.8096	15.2943	18.0208	NA	17.4475	NA	NA	NA	NA	NA	NA	NA	NA	NA	NA	NA	NA	15.3914	NA	NA	14.4135	NA	15.3188	NA	14.8639	NA	NA	NA	NA	NA	NA	NA	NA	NA	NA
Q92974	ARHGEF2	S174	M1	Q92974_ARHGEF2_S174_M1	NA	20.6868	NA	21.2544	NA	NA	NA	16.7314	20.1524	NA	NA	NA	NA	NA	17.5947	16.6599	18.3143	18.0929	NA	NA	NA	NA	NA	NA	NA	22.0742	21.9445	21.8965	21.738	18.313	17.414	NA	18.0499	17.8757	NA	NA	17.695	21.659	17.853	17.3061	17.7616	NA	NA	17.6266	NA	NA	NA	NA	17.5113	NA	17.6558	17.1882	18.8966	18.0343	16.9939	17.4023	21.1326	21.6298	21.3906	NA	21.4161	21.1098	20.9899	NA	17.769	21.3763	19.7727	20.1933	20.616	NA	20.2036	18.301	NA	NA	NA	NA	NA	NA	17.554	19.4355	18.3413	NA	17.8413	NA	20.908	NA	21.4781	21.3684	NA	NA	17.4356	NA	NA	17.5298	NA	NA	20.5343	18.0887	18.9332	17.6908	18.2472	NA	NA	NA	NA	NA	NA	NA	15.8684	NA	NA	NA	18.0053	NA
Q92974	ARHGEF2	S174	M2	Q92974_ARHGEF2_S174_M2	NA	19.4312	NA	NA	NA	NA	NA	NA	NA	NA	NA	16.6289	NA	NA	NA	NA	NA	NA	NA	NA	NA	NA	NA	NA	16.2964	18.1523	16.1221	NA	NA	NA	NA	NA	NA	16.1266	NA	NA	NA	19.5916	NA	NA	NA	NA	NA	NA	NA	NA	15.9517	NA	NA	NA	NA	NA	14.3427	NA	17.854	NA	NA	NA	NA	NA	NA	17.5756	NA	NA	NA	NA	NA	16.0936	NA	16.892	NA	17.0981	NA	NA	NA	NA	NA	NA	19.526	19.8586	17.4701	20.0698	NA	19.4965	NA	NA	NA	NA	NA	NA	NA	NA	NA	NA	NA	NA	17.4404	NA	NA	16.4626	NA	17.3678	NA	16.913	NA	NA	NA	NA	NA	NA	NA	NA	NA	NA
Q92974	ARHGEF2	S645	M1	Q92974_ARHGEF2_S645_M1	NA	17.0078	NA	17.4561	NA	NA	NA	NA	14.5696	NA	NA	NA	NA	17.0823	NA	16.9324	15.5952	NA	NA	NA	16.4442	NA	NA	16.6185	NA	NA	NA	NA	NA	NA	NA	NA	NA	NA	NA	NA	17.279	17.3921	NA	NA	NA	NA	14.5528	NA	14.3712	13.4267	13.7887	13.2128	15.6478	NA	NA	NA	NA	NA	NA	NA	NA	NA	17.9646	NA	NA	18.2245	18.4415	NA	NA	NA	NA	NA	NA	NA	NA	NA	14.7585	NA	NA	NA	NA	NA	NA	NA	16.2131	NA	NA	NA	17.8214	NA	17.1828	NA	NA	NA	NA	NA	NA	NA	NA	NA	NA	NA	NA	NA	15.8536	NA	15.5266	18.6094	15.4759	14.8326	16.3311	16.843	NA	NA	NA	16.6834	NA	NA
Q92974	ARHGEF2	S691	M1	Q92974_ARHGEF2_S691_M1	NA	NA	NA	17.987	NA	NA	NA	NA	18.2463	NA	NA	NA	NA	NA	NA	NA	NA	NA	NA	NA	NA	NA	NA	NA	NA	NA	NA	NA	NA	NA	16.3279	NA	NA	NA	NA	NA	NA	NA	17.4307	NA	NA	NA	NA	NA	17.0228	NA	NA	NA	NA	NA	NA	NA	NA	NA	NA	NA	NA	NA	NA	NA	17.8703	16.4037	16.9281	16.1018	17.2465	17.0569	NA	NA	NA	16.8446	NA	NA	NA	NA	NA	NA	NA	NA	NA	NA	NA	NA	NA	17.5348	NA	NA	NA	NA	NA	NA	NA	NA	NA	NA	NA	NA	NA	NA	NA	NA	NA	NA	NA	NA	NA	NA	16.9471	NA	NA	NA	NA	NA	NA	NA
Q92974	ARHGEF2	S696	M1	Q92974_ARHGEF2_S696_M1	16.6571	NA	16.2514	18.2242	NA	NA	NA	NA	NA	18.1192	NA	NA	NA	NA	NA	NA	NA	NA	NA	NA	NA	NA	NA	NA	NA	NA	NA	NA	NA	NA	NA	NA	NA	16.7562	NA	NA	NA	17.8714	16.6436	NA	15.1043	NA	NA	NA	NA	NA	NA	NA	NA	NA	15.4483	NA	NA	NA	NA	16.4328	NA	NA	NA	NA	NA	NA	17.5128	16.9504	NA	NA	NA	NA	NA	NA	NA	NA	NA	NA	NA	NA	NA	NA	NA	17.4227	18.2738	NA	18.9035	NA	NA	NA	16.3874	NA	NA	NA	NA	NA	16.9442	NA	NA	NA	18.5835	NA	NA	NA	NA	NA	16.6015	17.4904	NA	17.0887	NA	NA	NA	NA	NA	NA	NA	NA
Q92974	ARHGEF2	S886	M1	Q92974_ARHGEF2_S886_M1	NA	19.3554	17.2401	18.4478	18.2208	NA	NA	NA	NA	NA	NA	16.9072	NA	NA	NA	NA	NA	NA	NA	NA	NA	NA	NA	NA	NA	NA	NA	NA	NA	NA	NA	NA	NA	NA	NA	NA	NA	NA	NA	NA	NA	NA	NA	NA	NA	NA	NA	NA	16.7959	NA	NA	NA	16.1819	16.2079	NA	NA	NA	NA	NA	NA	NA	NA	NA	NA	NA	NA	NA	NA	17.062	NA	NA	NA	NA	NA	NA	NA	NA	NA	18.1722	18.1855	18.4323	17.6465	17.008	16.6308	17.8631	NA	NA	NA	NA	NA	NA	NA	NA	NA	16.9619	NA	17.9829	NA	17.3914	NA	NA	NA	NA	18.2989	NA	NA	NA	NA	NA	NA	NA	NA	NA	NA
Q92974	ARHGEF2	S896	M1	Q92974_ARHGEF2_S896_M1	NA	NA	NA	NA	NA	18.3531	17.4738	NA	NA	NA	NA	NA	NA	NA	NA	NA	NA	NA	NA	NA	NA	NA	NA	NA	NA	NA	17.4679	NA	NA	NA	NA	16.9422	NA	NA	17.5223	NA	NA	NA	NA	NA	NA	NA	16.3041	NA	NA	NA	15.8379	NA	NA	NA	NA	17.6096	NA	NA	NA	NA	17.101	NA	NA	NA	NA	NA	18.0677	NA	NA	NA	NA	NA	NA	NA	NA	NA	17.2167	NA	NA	17.0169	17.0152	NA	NA	NA	NA	NA	16.8341	NA	NA	NA	NA	NA	NA	NA	16.5631	15.8708	17.3685	15.5931	NA	NA	NA	NA	NA	NA	NA	NA	16.9505	NA	NA	NA	17.3176	NA	NA	NA	NA	NA	NA	NA
Q92974	ARHGEF2	S932	M1	Q92974_ARHGEF2_S932_M1	NA	17.5954	NA	16.3009	14.7807	NA	17.7152	NA	16.329	NA	NA	16.3637	NA	NA	14.6348	NA	14.4131	NA	13.8993	NA	NA	NA	NA	NA	16.6569	NA	13.4258	NA	14.3369	NA	14.5026	14.0493	17.284	15.6013	14.6526	NA	15.1247	15.9012	NA	NA	NA	NA	14.7886	14.3208	17.4609	NA	NA	NA	NA	NA	13.7266	NA	NA	NA	14.3665	14.4284	NA	NA	NA	NA	NA	15.2822	14.8734	NA	14.4985	13.5175	16.6343	NA	15.1029	NA	NA	NA	NA	NA	13.9038	NA	13.8223	NA	16.9661	16.6407	17.3174	16.7283	NA	15.3469	15.6943	NA	15.5429	NA	NA	NA	NA	NA	NA	14.1519	NA	NA	16.963	NA	15.4673	16.0552	NA	NA	17.9186	17.8508	18.4844	17.6773	NA	NA	NA	NA	NA	NA	NA	NA
Q92974	ARHGEF2	S952	M2	Q92974_ARHGEF2_S952_M2	NA	NA	NA	NA	NA	NA	NA	NA	NA	NA	NA	NA	NA	NA	NA	NA	NA	NA	NA	NA	NA	NA	NA	NA	NA	NA	NA	NA	NA	NA	NA	NA	NA	NA	NA	NA	NA	NA	NA	NA	NA	NA	NA	NA	16.3596	17.4603	NA	17.3888	NA	NA	NA	NA	NA	NA	NA	NA	NA	NA	NA	NA	NA	NA	NA	NA	NA	NA	NA	NA	NA	NA	NA	NA	NA	NA	NA	NA	NA	NA	NA	NA	NA	NA	NA	16.3067	NA	NA	NA	NA	NA	NA	NA	NA	NA	NA	NA	NA	16.682	NA	NA	NA	NA	NA	NA	NA	NA	NA	NA	NA	NA	NA	NA	NA	NA	NA
Q92974	ARHGEF2	S953	M2	Q92974_ARHGEF2_S953_M2	NA	17.6822	NA	NA	NA	NA	NA	NA	NA	NA	NA	NA	NA	NA	NA	NA	NA	NA	NA	NA	NA	NA	NA	NA	NA	NA	NA	NA	NA	NA	NA	NA	NA	16.5348	NA	NA	NA	NA	NA	NA	NA	NA	NA	NA	17.8978	18.9985	NA	18.927	17.2247	NA	16.1534	NA	NA	NA	NA	NA	NA	NA	NA	NA	NA	NA	NA	NA	NA	NA	NA	NA	NA	NA	NA	NA	NA	NA	16.724	NA	NA	NA	NA	18.7182	17.8925	NA	NA	17.8449	NA	NA	NA	NA	NA	NA	NA	NA	NA	NA	NA	NA	18.2202	NA	NA	NA	NA	NA	NA	16.9165	NA	NA	NA	NA	NA	NA	NA	NA	NA	NA
Q92974	ARHGEF2	S956	M2	Q92974_ARHGEF2_S956_M2	19.9307	20.7695	19.9822	20.4903	19.6644	19.4363	19.8207	19.7821	20.293	20.113	19.0684	19.6041	19.5372	19.1443	18.7334	19.1555	16.4604	18.4654	16.3229	16.3221	18.0739	18.9818	17.8694	18.4422	19.0013	18.9478	19.5326	19.0244	18.0428	19.2241	19.5866	20.1044	20.3315	20.0424	19.7205	19.6288	17.57	20.3368	18.8062	18.6778	18.9705	16.6817	16.8085	19.3809	17.2933	17.6208	17.6387	17.3471	17.8708	16.9968	18.0981	16.2471	15.5742	18.1793	19.1484	19.7985	18.977	20.1668	19.2759	18.5066	18.6818	19.6243	19.8076	20.0947	20.3011	19.8988	19.6414	19.4995	19.3804	20.7661	18.9232	20.3405	18.0727	18.2713	19.1571	19.1541	18.1133	17.2923	20.1215	19.9545	20.761	21.1165	19.4703	19.604	20.7222	17.7124	20.4453	20.3585	19.4577	19.9165	19.1028	18.5614	19.2088	19.1819	18.4837	18.1038	19.4561	18.8693	18.6986	18.8829	17.7495	19.4708	17.6906	19.6788	18.5125	19.4124	19.0915	18.4296	18.5528	17.2645	18.6659	18.7573	18.4539	17.4821
Q92974	ARHGEF2	S960	M2	Q92974_ARHGEF2_S960_M2	19.9491	20.8686	20.0006	20.5087	19.6828	19.4547	19.8391	19.8005	20.3114	20.1314	19.0868	19.6226	19.5557	19.1627	18.7518	19.174	16.4789	18.4838	16.3413	16.3405	18.0923	19.0002	17.8878	18.4607	19.0197	18.9662	19.551	19.0429	18.0612	19.2425	19.6051	20.1228	20.3499	20.1717	19.739	19.6472	17.5885	20.3553	18.8246	18.6962	18.9889	16.7001	16.827	19.3993	17.3117	17.6392	17.6571	17.3656	17.3023	17.0152	18.0436	16.2655	15.5926	18.1977	19.1668	19.8169	18.9954	20.1853	19.2943	18.525	18.7002	19.6427	19.8261	20.1132	20.3195	19.9173	19.6598	19.5179	19.3988	20.7845	18.9416	20.359	18.0911	18.2898	19.1853	19.1726	18.1317	17.3107	20.1399	19.6989	20.8402	21.1349	19.4887	19.5083	20.7407	17.7308	20.4637	20.3769	19.4762	19.9349	19.1212	18.5798	19.2272	19.2003	18.5022	18.1222	19.4746	18.8877	18.7171	18.9013	17.7679	19.4892	17.709	19.7471	18.531	19.4308	19.1099	18.4481	18.5712	17.2829	18.6844	18.7757	18.4724	17.5006
Q92974	ARHGEF2	T153	M2	Q92974_ARHGEF2_T153_M2	NA	NA	NA	NA	NA	NA	15.6683	NA	NA	NA	NA	15.9451	NA	NA	NA	NA	NA	NA	NA	NA	NA	NA	NA	NA	NA	NA	NA	NA	NA	NA	NA	NA	NA	NA	NA	NA	NA	NA	NA	NA	NA	NA	NA	NA	NA	NA	NA	NA	17.761	NA	17.2883	NA	NA	NA	NA	NA	NA	NA	NA	NA	15.1463	NA	NA	15.9623	NA	NA	16.0414	16.9007	18.1488	NA	NA	NA	NA	NA	NA	NA	NA	NA	NA	NA	NA	17.3874	NA	NA	NA	NA	NA	NA	NA	NA	NA	NA	NA	NA	NA	NA	NA	NA	NA	NA	NA	NA	NA	NA	NA	NA	NA	NA	NA	NA	NA	NA	NA	NA
Q92974	ARHGEF2	T175	M1	Q92974_ARHGEF2_T175_M1	18.317	20.7169	NA	18.5776	NA	21.2068	NA	21.9654	NA	NA	NA	NA	NA	NA	NA	17.7262	NA	NA	NA	NA	NA	NA	NA	NA	22.5525	NA	NA	NA	18.9297	20.6269	21.5147	22.1355	19.0782	21.9797	18.3329	22.4637	NA	NA	NA	NA	NA	NA	22.3929	22.342	NA	22.3055	22.2306	22.3121	NA	17.698	22.0124	NA	NA	NA	21.5055	18.4302	19.836	18.4111	17.7813	22.6575	NA	NA	NA	19.2946	22.0256	18.0415	NA	NA	NA	NA	NA	NA	NA	NA	22.6632	22.5808	NA	22.68	21.5004	21.482	21.8507	22.4851	NA	21.7429	NA	18.0908	NA	NA	NA	NA	16.4476	22.4922	19.2642	16.8451	NA	NA	NA	22.444	22.3269	NA	22.2653	NA	NA	20.9215	NA	18.0735	NA	22.0696	NA	NA	NA	NA	NA	NA
Q92974	ARHGEF2	T695	M1	Q92974_ARHGEF2_T695_M1	18.1521	18.8053	NA	NA	NA	NA	18.2592	NA	NA	NA	NA	17.3357	NA	NA	NA	NA	NA	NA	NA	NA	NA	NA	NA	NA	NA	NA	NA	NA	NA	NA	16.0529	NA	17.3057	17.6961	16.6218	NA	NA	NA	NA	NA	NA	NA	16.3316	NA	NA	NA	NA	NA	17.0366	NA	NA	NA	NA	NA	18.3082	NA	NA	NA	NA	NA	NA	NA	NA	NA	16.6829	NA	NA	NA	NA	NA	NA	NA	NA	NA	NA	NA	NA	NA	18.1443	15.7662	NA	17.7807	NA	16.0238	17.6811	NA	NA	NA	NA	NA	NA	16.6526	NA	17.5918	NA	NA	NA	NA	NA	NA	NA	17.7503	16.2527	NA	16.5168	NA	NA	17.119	NA	NA	NA	NA	NA	NA
Q92974	ARHGEF2	Y894	M1	Q92974_ARHGEF2_Y894_M1	18.4601	NA	NA	NA	NA	NA	NA	16.4785	16.9784	17.5823	17.846	NA	19.0864	17.799	18.9382	NA	NA	19.2278	NA	NA	NA	NA	NA	NA	18.3519	17.1006	17.2647	17.4388	18.4939	NA	18.5241	17.1184	18.6694	18.5821	17.345	18.2535	NA	17.2861	16.0142	NA	NA	16.568	NA	15.857	17.2776	NA	NA	17.2215	NA	17.2426	17.8728	NA	16.3702	NA	18.666	17.1779	16.2463	18.74	18.5408	15.4888	NA	NA	NA	17.2675	NA	NA	15.7046	17.4127	17.0487	16.5893	NA	17.4399	NA	NA	18.5405	17.2833	NA	17.1462	NA	NA	NA	17.3125	NA	16.1992	17.8919	17.8274	17.8482	NA	18.1971	18.3479	17.4815	NA	17.4381	15.6035	17.3267	15.2712	NA	16.7118	NA	17.4285	16.4841	16.4896	NA	NA	17.6987	18.532	17.0465	17.9303	NA	15.9168	NA	17.2664	NA	NA
Q8TER5	ARHGEF40	S262	M1	Q8TER5_ARHGEF40_S262_M1	NA	NA	NA	NA	NA	NA	NA	NA	NA	NA	NA	NA	NA	NA	NA	NA	NA	NA	16.7244	16.7132	NA	16.722	NA	NA	NA	NA	NA	NA	NA	16.9224	NA	17.363	NA	NA	NA	NA	NA	NA	17.5769	NA	NA	16.2822	NA	NA	NA	NA	16.8923	NA	NA	NA	NA	NA	NA	NA	NA	NA	NA	NA	17.6176	17.1708	NA	NA	16.919	NA	NA	16.8816	NA	NA	NA	NA	NA	NA	NA	NA	NA	16.4363	NA	NA	NA	NA	NA	NA	NA	NA	NA	NA	16.3341	NA	NA	NA	NA	NA	NA	NA	NA	NA	NA	NA	NA	NA	NA	NA	NA	NA	NA	NA	NA	NA	NA	17.0459	NA	NA	NA	NA
Q8TER5	ARHGEF40	S266	M1	Q8TER5_ARHGEF40_S266_M1	18.5908	25.3474	18.839	21.1721	21.5791	26.2791	25.0815	26.4167	21.6157	26.4501	26.5649	26.5629	21.0526	21.1249	21.2161	20.9079	18.6382	21.1281	20.6372	20.8243	21.1977	NA	NA	20.0875	19.1816	19.6277	19.6426	21.5412	19.4655	17.7512	18.6799	16.7297	17.6335	18.5204	19.1282	18.4412	20.9976	21.0124	NA	21.1379	21.0286	19.1251	26.1366	21.4472	NA	21.7302	26.1806	21.0489	21.0064	18.483	20.2722	20.4813	19.4443	19.0223	18.6227	21.6027	26.183	19.0814	17.4927	NA	20.1649	20.1249	NA	16.2934	17.9342	16.5973	19.4816	19.0224	17.6506	19.1357	19.3292	21.7791	19.6067	21.189	18.008	17.1927	16.9215	19.2206	21.7761	24.1242	23.4998	25.5789	18.8429	23.9607	20.7803	21.214	26.0397	21.4632	19.3708	20.901	21.758	18.836	21.7002	18.7749	19.7444	21.497	26.2353	21.8086	26.1882	25.9073	21.7797	21.7286	18.6234	26.2525	26.377	19.0161	26.2028	NA	19.7078	19.3873	16.9907	25.4753	19.8937	19.5555
Q15052	ARHGEF6	S122	M1	Q15052_ARHGEF6_S122_M1	NA	NA	NA	NA	NA	NA	NA	NA	NA	NA	NA	NA	18.7886	NA	19.1252	NA	NA	18.7278	NA	NA	NA	NA	NA	NA	NA	NA	NA	NA	NA	NA	NA	NA	NA	NA	NA	NA	NA	18.0906	NA	NA	NA	NA	17.424	NA	NA	NA	NA	NA	NA	NA	NA	NA	NA	NA	NA	NA	NA	NA	NA	NA	NA	NA	NA	NA	NA	NA	NA	NA	NA	NA	NA	NA	NA	NA	NA	NA	NA	NA	NA	NA	NA	NA	NA	NA	NA	NA	16.0275	NA	NA	NA	NA	NA	NA	NA	NA	NA	NA	NA	NA	NA	NA	NA	NA	NA	NA	NA	NA	NA	NA	NA	NA	NA	NA	17.2745
Q15052	ARHGEF6	S140	M1	Q15052_ARHGEF6_S140_M1	NA	NA	NA	NA	NA	NA	NA	NA	17.3995	16.8066	16.9661	NA	NA	NA	NA	NA	NA	NA	NA	NA	NA	NA	NA	NA	NA	NA	NA	NA	NA	NA	NA	NA	NA	18.1865	NA	16.9079	NA	NA	NA	NA	NA	NA	NA	16.4034	NA	NA	NA	16.8544	NA	NA	NA	NA	NA	NA	NA	NA	NA	NA	NA	NA	NA	NA	NA	NA	NA	NA	NA	NA	NA	NA	NA	NA	NA	NA	NA	NA	NA	NA	NA	NA	NA	NA	NA	NA	NA	NA	NA	NA	NA	NA	NA	17.0976	NA	16.6192	NA	17.1892	16.6514	NA	NA	NA	NA	NA	NA	NA	NA	NA	NA	NA	NA	NA	15.6013	NA	16.2452	NA
Q15052	ARHGEF6	S141	M1	Q15052_ARHGEF6_S141_M1	NA	16.6211	NA	NA	NA	NA	NA	16.9896	NA	NA	NA	NA	NA	NA	NA	NA	NA	NA	NA	NA	NA	NA	NA	NA	NA	NA	NA	NA	NA	NA	NA	NA	NA	NA	17.2065	NA	17.0986	NA	NA	NA	NA	NA	NA	15.7199	NA	NA	NA	NA	NA	NA	NA	NA	NA	NA	NA	NA	NA	NA	NA	NA	16.1868	NA	NA	17.596	17.8139	NA	16.432	NA	NA	17.581	16.8419	16.8976	NA	NA	NA	NA	15.735	NA	NA	NA	16.2711	NA	NA	NA	NA	NA	NA	NA	NA	NA	NA	NA	NA	NA	NA	NA	NA	NA	NA	NA	NA	NA	16.3222	17.4915	NA	NA	NA	17.3174	NA	NA	NA	NA	NA	NA
Q15052	ARHGEF6	S144	M1	Q15052_ARHGEF6_S144_M1	17.4503	16.7317	14.2378	19.535	16.7329	NA	NA	17.0519	NA	NA	NA	16.7806	NA	NA	NA	19.6152	18.7054	NA	NA	NA	18.2632	NA	17.9133	NA	NA	16.6323	NA	16.5469	17.4937	NA	17.703	16.6276	NA	NA	NA	NA	16.77	NA	16.7976	16.6274	17.7762	NA	NA	NA	NA	NA	NA	NA	NA	NA	NA	NA	16.9279	16.7573	16.7964	NA	NA	NA	NA	NA	16.2562	NA	NA	NA	NA	NA	NA	NA	17.4997	NA	NA	NA	NA	15.4699	NA	15.3184	NA	16.1044	NA	16.8957	16.2756	NA	NA	16.5529	NA	16.161	15.9992	19.2093	19.1197	19.1992	NA	17.0578	17.3365	NA	18.5222	NA	NA	17.7522	NA	16.964	16.5616	16.7221	NA	NA	NA	NA	16.6217	NA	NA	NA	NA	16.1212	NA	NA
Q15052	ARHGEF6	S225	M1	Q15052_ARHGEF6_S225_M1	16.0314	16.6115	16.1721	15.5573	16.2723	16.0084	16.4825	16.6274	16.2297	16.4673	16.4954	16.4511	17.8701	17.923	17.8816	17.5676	NA	17.8655	16.9015	16.7144	17.4195	16.7964	16.6847	16.9729	16.753	16.8918	16.6666	16.8944	16.6199	17.0259	16.6281	16.8692	16.7311	17.269	16.6854	16.8861	16.6969	18.2087	16.446	17.5963	NA	NA	16.0565	16.1498	NA	16.2038	15.5555	15.8363	16.6378	16.7575	16.3959	16.3568	16.6051	16.7788	16.5465	16.6617	16.6001	16.5306	16.2586	16.3752	17.9396	17.6296	17.6958	17.7046	17.7284	17.4349	16.8173	16.2799	16.4932	16.5178	16.6288	16.6077	15.7918	15.9462	16.1698	15.6644	15.5568	15.8175	16.2505	16.1757	15.4966	16.1875	16.383	15.857	16.4556	NA	16.2947	16.1423	16.2646	16.2432	15.9369	16.5538	16.5537	16.4683	16.2316	16.2848	15.4379	16.011	15.7707	15.8237	16.0976	15.8712	16.7672	16.4763	16.8032	16.4608	16.3313	16.6828	18.302	17.8071	18.0176	16.8	17.8764	NA
Q15052	ARHGEF6	S488	M1	Q15052_ARHGEF6_S488_M1	19.9245	20.7744	19.8315	20.4164	20.0032	19.9205	19.972	20.0685	19.9578	19.9054	20.0434	20.0305	19.5842	19.5414	19.4915	19.4283	19.4724	19.5054	19.657	19.4721	19.6269	19.7895	19.5031	19.536	20.1819	20.2827	20.0039	20.1783	20.1981	20.157	20.0152	19.9483	20.256	20.2791	20.2049	19.919	19.5235	19.8596	19.4248	19.4089	19.5583	18.8986	19.5735	19.536	19.5798	19.6139	19.3966	19.3894	19.7096	19.8778	19.6873	19.6117	19.7016	19.801	20.0245	20.0382	19.9623	20.0844	19.9248	19.903	19.8435	19.9891	19.9866	20.0467	19.9722	20.1151	20.2752	20.2643	20.4822	20.3033	20.2439	20.3087	19.559	19.4935	19.6631	19.5938	19.4912	19.5629	20.4452	20.4735	20.7705	20.5447	19.9621	20.4105	20.3257	19.6644	19.7864	19.7201	19.6244	19.6925	19.6819	19.773	19.7314	19.7297	19.6893	19.6461	20.1479	19.8265	19.7694	19.7819	19.8917	19.9644	19.6237	19.9985	19.6799	19.5652	19.5548	19.8057	19.4554	19.465	19.3325	19.4594	19.5916	19.4209
Q15052	ARHGEF6	S640	M1	Q15052_ARHGEF6_S640_M1	17.4284	18.4408	NA	17.1203	NA	17.1071	18.381	17.8595	17.7055	17.8984	NA	17.0639	16.4883	15.8968	16.2384	15.8818	16.3937	NA	15.9992	15.7455	16.2453	16.0569	16.0227	15.7206	16.7789	16.3337	16.8235	15.6257	16.73	16.5235	16.9008	16.4161	16.8374	16.8281	17.0912	16.4265	16.2255	16.5269	15.7786	15.8913	16.2673	15.9259	15.7779	16.2801	16.6944	16.0956	16.24	NA	NA	17.1674	NA	16.7155	16.6432	NA	16.0534	17.1561	16.1336	16.7663	NA	16.1202	16.7179	17.2513	16.6703	17.1238	17.1028	16.7898	16.9455	16.6135	16.7918	16.5321	NA	NA	NA	16.333	16.6273	16.2594	16.5214	15.9796	16.975	NA	17.0914	17.2837	NA	NA	16.6574	16.1794	16.2023	NA	16.1895	NA	17.5689	17.3675	17.1098	17.6574	17.5687	16.7197	NA	NA	NA	16.1568	NA	16.9092	16.7028	NA	16.9911	17.3282	NA	NA	16.1456	15.3168	16.4015	15.1154	NA	15.5928
Q15052	ARHGEF6	S649	M1	Q15052_ARHGEF6_S649_M1	NA	NA	NA	18.018	NA	NA	NA	NA	NA	NA	NA	NA	NA	NA	NA	NA	NA	NA	17.9778	NA	NA	NA	NA	18.0822	NA	NA	NA	NA	NA	NA	NA	NA	NA	NA	18.7794	18.892	NA	NA	NA	NA	NA	NA	NA	18.1016	18.001	NA	17.8528	18.1723	NA	17.671	NA	NA	NA	NA	NA	18.289	17.957	NA	NA	NA	NA	NA	NA	18.6498	NA	NA	17.7834	17.394	NA	17.6779	17.6257	17.1365	NA	NA	NA	NA	18.0431	NA	NA	NA	NA	NA	NA	NA	18.8553	17.9957	18.3209	NA	18.1602	NA	NA	NA	17.4087	NA	NA	NA	NA	17.6957	NA	NA	NA	NA	NA	NA	18.2515	NA	NA	18.6329	18.3013	17.1787	17.7497	NA	17.6598	17.524
Q15052	ARHGEF6	S684	M1	Q15052_ARHGEF6_S684_M1	19.0098	19.1415	18.458	17.8865	18.965	18.8267	19.705	19.6513	19.5526	19.2628	18.352	18.8181	18.3959	17.5112	18.0536	18.0032	18.1751	18.1356	17.089	17.157	17.9626	17.6084	18.195	17.4889	17.1278	16.7331	17.0194	16.9414	16.8714	17.3967	18.4542	17.3955	18.1531	18.1213	18.8222	17.992	17.3031	17.7148	17.213	16.9219	17.8206	18.2398	16.9377	16.7277	17.9152	17.4164	17.3546	18.3034	16.7893	17.017	17.0616	16.8694	17.0428	17.1726	17.4547	18.6898	17.2319	17.6027	17.7255	17.5861	17.4768	18.095	17.6702	18.0174	18.1741	17.0283	18.1744	18.0897	18.8445	17.9753	18.2779	18.3829	17.6278	17.0613	17.6185	17.0438	18.1046	17.3937	17.7942	17.8918	17.8412	18.7936	19.028	17.3242	18.2978	18.4105	17.9623	17.8249	17.7527	17.3062	19.1139	17.9479	18.3516	18.8538	19.2258	18.686	17.9948	18.4025	17.5945	17.639	17.9153	18.0512	17.0469	18.1109	16.7397	17.9335	17.9571	17.4661	18.2368	16.6727	17.881	17.2419	17.4381	17.1943
Q15052	ARHGEF6	T133	M1	Q15052_ARHGEF6_T133_M1	NA	NA	NA	NA	NA	NA	NA	NA	17.405	NA	NA	NA	NA	19.645	NA	NA	18.6624	NA	NA	NA	NA	NA	NA	NA	17.7261	16.7186	NA	16.7082	NA	NA	NA	16.4428	16.8967	NA	NA	16.8955	NA	NA	NA	NA	NA	NA	NA	NA	NA	NA	NA	16.9403	NA	NA	NA	NA	NA	NA	NA	NA	NA	NA	NA	NA	NA	NA	16.6137	NA	NA	NA	NA	NA	NA	NA	NA	NA	NA	NA	NA	15.5817	NA	NA	NA	NA	NA	NA	17.6476	NA	NA	NA	NA	NA	NA	NA	NA	NA	NA	NA	NA	NA	NA	NA	NA	17.124	NA	NA	NA	NA	NA	16.7149	NA	NA	NA	NA	NA	NA	NA	NA
Q15052	ARHGEF6	T142	M1	Q15052_ARHGEF6_T142_M1	15.5823	NA	17.1653	NA	16.722	16.9624	18.3647	NA	NA	16.8059	16.9937	NA	NA	NA	19.052	NA	NA	NA	NA	NA	NA	NA	NA	NA	NA	NA	17.9621	NA	NA	17.6483	NA	NA	16.9798	NA	17.0222	NA	NA	NA	NA	NA	NA	NA	NA	NA	17.8764	17.5711	17.4502	NA	17.622	NA	NA	16.1889	16.9352	16.7573	16.7676	18.1108	17.8729	17.8851	17.8899	17.8653	NA	16.9849	NA	NA	NA	17.7528	16.4285	17.4208	NA	NA	16.8231	16.9853	NA	NA	NA	NA	16.2516	15.7847	NA	17.0381	NA	17.9539	17.8106	16.5139	NA	NA	NA	NA	NA	NA	18.1099	NA	17.366	16.0323	NA	NA	NA	NA	15.799	NA	17.0982	16.6677	NA	NA	17.2761	NA	16.6003	NA	NA	15.6709	NA	NA	NA	NA
Q15052	ARHGEF6	T650	M1	Q15052_ARHGEF6_T650_M1	18.1595	18.7101	17.5797	NA	17.8572	18.1847	18.4363	18.0811	18.7803	18.1008	17.9845	18.1731	18.3947	17.9542	18.027	17.9689	17.8153	18.174	NA	17.9584	18.0465	18.2147	17.8489	NA	17.7651	17.3401	17.5563	17.2882	17.2785	17.452	18.6844	18.3199	18.8277	18.8838	NA	NA	18.2361	18.3811	18.0218	17.9318	18.1786	18.1601	18.276	NA	NA	17.9787	NA	NA	17.4261	NA	17.4483	17.5096	17.6916	17.7906	17.8433	NA	NA	17.8848	17.7329	18.0518	18.4607	18.8615	18.5616	NA	18.7565	18.5134	NA	NA	18.0906	NA	NA	NA	18.5291	18.0746	18.3705	17.7083	NA	18.213	18.6485	18.5639	18.493	18.5599	18.6557	18.3511	NA	NA	NA	18.0648	NA	17.8557	18.1046	17.4224	NA	17.6044	18.0359	18.0709	18.2097	NA	17.5759	18.0562	18.0517	18.4705	18.5464	18.855	NA	18.5447	18.689	NA	NA	NA	NA	17.6568	NA	NA
Q15052	ARHGEF6	Y644	M1	Q15052_ARHGEF6_Y644_M1	NA	NA	17.7985	NA	17.8957	18.0003	NA	NA	NA	17.5921	16.875	NA	NA	NA	NA	NA	NA	NA	NA	NA	NA	NA	NA	NA	NA	NA	NA	16.5491	NA	16.0944	NA	NA	NA	NA	NA	NA	NA	NA	NA	NA	NA	NA	NA	NA	NA	NA	NA	16.2872	NA	NA	NA	NA	NA	NA	NA	NA	NA	16.9823	16.2715	NA	NA	17.149	16.8872	NA	NA	NA	NA	NA	NA	NA	16.0946	16.6074	16.819	NA	NA	NA	NA	NA	NA	17.1122	NA	NA	16.855	17.1467	NA	NA	NA	NA	NA	15.3032	NA	16.9044	NA	17.2784	NA	NA	NA	16.9722	16.5573	16.8144	16.5327	NA	NA	17.7772	NA	NA	17.8096	17.2083	NA	NA	NA	NA	15.4752	NA
Q14155	ARHGEF7	S153	M1	Q14155_ARHGEF7_S153_M1	NA	14.7429	13.4818	14.0192	NA	12.738	14.3343	13.939	13.8415	NA	13.5926	13.5642	NA	NA	NA	NA	NA	NA	NA	NA	NA	NA	NA	NA	14.7109	NA	NA	NA	NA	NA	14.5831	NA	NA	15.2466	14.0373	NA	18.9937	18.7938	NA	NA	NA	NA	NA	NA	NA	NA	NA	NA	NA	NA	NA	NA	NA	NA	NA	NA	NA	NA	NA	NA	NA	16.5608	16.7268	NA	16.6104	NA	13.8706	14.2777	13.9946	13.8488	NA	NA	NA	NA	NA	NA	NA	NA	14.8094	14.005	14.4288	13.9288	13.7149	14.6109	17.0711	NA	NA	NA	16.9413	NA	12.6183	NA	NA	NA	NA	NA	14.4987	NA	NA	NA	NA	NA	NA	NA	NA	17.3017	NA	14.1413	NA	NA	NA	NA	NA	NA
Q14155	ARHGEF7	S176	M1	Q14155_ARHGEF7_S176_M1	16.3099	17.4096	16.1218	16.6632	16.0462	15.7647	15.5917	NA	14.391	15.5351	NA	15.9076	NA	NA	NA	NA	NA	14.6418	NA	NA	14.4053	16.3089	NA	NA	15.8005	15.7357	NA	NA	14.9802	15.5381	NA	14.6351	15.1534	15.9028	NA	NA	NA	NA	NA	NA	NA	NA	14.9572	NA	NA	NA	14.8178	NA	14.5977	NA	NA	14.9163	NA	NA	NA	NA	NA	NA	NA	NA	NA	NA	NA	16.3862	15.9205	15.9572	15.7198	15.2129	NA	NA	NA	NA	15.9133	15.5343	15.59	15.5015	15.019	NA	16.4865	17.3569	16.8834	16.0371	NA	16.9969	16.3332	NA	NA	NA	NA	NA	NA	14.8437	14.0217	NA	NA	NA	15.6194	NA	15.4177	15.4315	16.0676	15.8343	15.4657	15.7125	16.0174	NA	15.863	16.0699	NA	NA	NA	15.7628	NA	NA
Q14155	ARHGEF7	S183	M1	Q14155_ARHGEF7_S183_M1	15.3462	16.1606	15.319	15.7289	14.5219	NA	13.9158	14.5397	14.5458	14.633	14.0679	14.4452	12.6617	NA	12.6504	NA	NA	13.1371	14.9478	14.8477	NA	NA	14.8394	NA	NA	14.5127	15.5342	NA	NA	14.437	15.1428	13.9886	14.1226	15.8841	14.5164	13.7882	15.1238	15.2881	14.7668	13.2658	14.1341	NA	14.3945	14.4961	15.1245	NA	15.0001	15.3104	13.1643	14.1727	13.8139	13.5625	13.5906	14.3917	NA	14.4474	13.3896	14.3067	NA	13.3565	15.6265	NA	15.4087	15.8428	14.8842	NA	NA	15.6075	14.8819	14.5531	14.3751	14.8538	NA	NA	15.3743	NA	NA	15.3364	16.5113	NA	16.9274	14.9409	15.2974	NA	15.1286	NA	14.7301	13.0642	13.132	NA	13.2927	13.521	14.5228	13.7403	12.9512	NA	15.2926	14.6387	15.445	15.1038	15.6843	15.7009	NA	NA	NA	14.1888	15.0416	14.4484	14.3801	13.3248	NA	13.0415	NA	12.7697
Q14155	ARHGEF7	S694	M1	Q14155_ARHGEF7_S694_M1	16.7693	18.1291	16.7787	17.4829	16.5243	16.0052	16.9428	16.3743	17.1463	16.877	15.8479	NA	15.9408	15.9776	16.0323	NA	16.1988	16.3929	15.7372	15.3433	16.2649	15.8068	15.7768	14.9355	16.5122	16.3192	16.654	16.6223	16.67	16.5627	16.4282	16.3962	16.5221	16.5771	16.305	16.0762	16.8702	16.8646	16.7161	16.3059	16.7771	15.851	15.9861	15.7167	16.0556	15.954	16.3546	15.865	15.5839	15.8168	15.6989	15.5831	16.0712	15.9531	16.0566	15.8383	NA	16.3746	15.4579	NA	16.5543	16.8333	16.7558	16.7894	16.5716	16.4506	16.59	16.3336	16.6157	NA	15.9725	16.1262	16.4406	16.0343	16.4627	16.3814	16.0615	16.1526	17.382	16.8465	18.4155	17.923	16.5855	17.8634	18.2514	16.2345	17.5116	16.4384	15.376	14.6134	16.8959	16.3748	16.9415	16.6162	16.6694	15.9184	17.0099	16.0135	16.1823	15.999	15.9433	16.2116	16.23	16.9725	16.4435	16.842	17.1544	16.5676	15.8602	15.3047	16.7853	NA	15.7848	15.697
Q14155	ARHGEF7	S700	M1	Q14155_ARHGEF7_S700_M1	NA	NA	NA	NA	NA	NA	NA	NA	NA	NA	NA	15.6587	NA	NA	NA	15.9912	NA	NA	NA	NA	NA	NA	NA	NA	NA	NA	NA	NA	NA	NA	NA	NA	NA	NA	NA	NA	NA	NA	NA	NA	NA	NA	NA	NA	NA	NA	NA	NA	NA	NA	NA	NA	NA	NA	NA	NA	15.7055	NA	NA	15.459	NA	NA	NA	NA	NA	NA	NA	NA	NA	NA	NA	NA	NA	NA	NA	NA	NA	NA	NA	NA	NA	NA	NA	NA	NA	NA	NA	NA	NA	NA	NA	NA	NA	NA	NA	NA	NA	NA	NA	NA	NA	NA	NA	NA	NA	NA	NA	NA	NA	NA	NA	15.5307	NA	NA
Q14155	ARHGEF7	T164	M1	Q14155_ARHGEF7_T164_M1	13.1781	NA	NA	NA	13.8213	NA	NA	NA	NA	13.445	NA	NA	17.9901	16.6251	17.6397	NA	NA	17.6507	14.9999	NA	13.5334	14.3508	14.3349	14.8063	NA	14.8369	15.2923	14.6961	14.3686	14.2794	NA	18.9591	14.1575	NA	NA	17.5902	NA	NA	19.1194	18.3859	18.5675	NA	13.3618	20.0116	13.9149	NA	20.2066	15.0496	NA	NA	15.1654	14.9658	14.7979	14.248	14.8742	14.5644	14.2562	15.9551	NA	NA	15.6905	NA	NA	18.1841	NA	17.5439	NA	NA	NA	NA	NA	13.9884	14.6921	16.8073	16.0399	NA	17.265	19.4089	NA	NA	NA	NA	NA	NA	NA	18.6108	17.0064	18.1049	NA	18.6548	NA	11.8475	15.2308	12.2636	12.5835	14.7965	NA	NA	15.1072	14.1245	13.9835	NA	NA	16.642	14.7287	NA	15.0908	NA	19.1059	19.3194	19.5954	19.321	18.8437	20.0338
Q14155	ARHGEF7	T180	M1	Q14155_ARHGEF7_T180_M1	NA	NA	NA	NA	NA	NA	NA	NA	NA	NA	NA	NA	NA	NA	NA	NA	NA	NA	NA	NA	NA	NA	NA	14.963	NA	NA	NA	NA	NA	NA	NA	NA	NA	NA	NA	NA	NA	NA	NA	NA	NA	NA	NA	NA	NA	NA	NA	NA	NA	NA	NA	NA	NA	NA	NA	NA	NA	NA	NA	NA	NA	15.3003	NA	NA	NA	NA	NA	NA	NA	NA	NA	NA	NA	NA	NA	NA	NA	NA	NA	NA	NA	NA	NA	NA	NA	NA	NA	NA	NA	NA	NA	NA	NA	NA	NA	NA	NA	NA	NA	NA	NA	NA	NA	NA	15.1412	NA	NA	NA	NA	NA	NA	NA	NA	NA
O14497	ARID1A	S357	M1	O14497_ARID1A_S357_M1	NA	NA	NA	NA	NA	NA	NA	NA	NA	NA	NA	NA	NA	NA	NA	NA	18.7276	NA	NA	NA	NA	NA	NA	16.0716	NA	NA	NA	NA	NA	NA	NA	NA	NA	NA	NA	NA	NA	NA	NA	NA	NA	18.4841	NA	NA	NA	NA	NA	NA	NA	15.9404	NA	NA	NA	NA	NA	NA	NA	NA	NA	NA	NA	NA	NA	NA	NA	NA	NA	NA	NA	NA	NA	NA	NA	NA	NA	NA	NA	NA	NA	NA	NA	NA	NA	NA	NA	NA	NA	NA	NA	NA	NA	NA	NA	NA	NA	NA	NA	NA	NA	NA	NA	NA	NA	15.6545	NA	9.17634	NA	NA	NA	NA	NA	NA	NA	NA
O14497	ARID1A	S363	M1	O14497_ARID1A_S363_M1	NA	19.2259	17.6394	18.6632	16.5972	18.4782	18.4494	18.4186	18.1306	17.6773	17.8014	17.9774	NA	NA	NA	NA	NA	17.5022	NA	15.578	17.5155	NA	17.1154	NA	18.5695	18.0952	18.3437	18.334	18.1545	18.3521	18.6097	18.5027	18.7388	18.8667	18.5429	18.5395	19.0263	19.8653	18.8802	19.5388	NA	19.3474	17.975	18.006	17.8556	18.0313	16.7357	17.9676	NA	15.1518	17.0298	14.9155	16.6392	17.0103	18.5846	18.2254	18.2737	18.647	18.0769	18.0744	NA	NA	NA	NA	NA	NA	18.6947	18.7582	18.486	18.154	18.4563	18.7575	18.012	NA	NA	18.1497	17.5278	17.8357	18.8676	18.8848	19.2466	19.3702	18.6522	18.3134	18.5001	17.32	16.6425	NA	18.2343	18.0919	18.2861	18.5905	18.6548	16.5567	18.4863	18.2392	16.6081	18.0183	NA	17.903	18.1013	18.0158	NA	14.5811	NA	NA	NA	16.3637	17.4245	17.8932	18.0226	18.0047	17.5252	16.2606
O14497	ARID1A	S366	M1	O14497_ARID1A_S366_M1	18.4651	NA	16.6642	NA	16.5914	NA	NA	NA	NA	16.6898	NA	NA	16.1204	NA	NA	18.6048	17.7278	NA	NA	NA	NA	NA	NA	NA	NA	17.1055	NA	NA	NA	NA	NA	NA	NA	NA	NA	NA	18.0765	NA	NA	NA	NA	NA	NA	NA	NA	NA	17.6985	NA	NA	NA	NA	NA	NA	NA	NA	NA	NA	NA	NA	NA	NA	10.9696	NA	18.2481	NA	17.9138	NA	NA	NA	17.15	NA	NA	NA	17.8228	18.2773	NA	16.5546	NA	NA	NA	NA	NA	NA	17.3207	NA	16.3214	17.6484	NA	NA	NA	NA	NA	NA	17.5933	NA	NA	17.6039	NA	17.4368	NA	NA	NA	9.81458	NA	NA	NA	NA	NA	NA	NA	NA	NA	16.5466	17.2718
O14497	ARID1A	S367	M1	O14497_ARID1A_S367_M1	NA	NA	NA	NA	16.4453	NA	NA	NA	NA	NA	16.7826	16.9808	16.2973	19.3082	17.668	17.2951	NA	16.8344	16.8297	15.5396	15.7568	NA	16.1295	NA	NA	NA	NA	NA	NA	NA	NA	NA	NA	NA	NA	NA	NA	NA	17.877	NA	19.4929	NA	NA	NA	NA	NA	NA	NA	17.3384	9.94508	NA	NA	NA	NA	NA	NA	NA	NA	NA	NA	17.8421	18.9625	17.9876	NA	18.0766	NA	NA	NA	NA	NA	NA	NA	NA	NA	NA	NA	NA	NA	NA	NA	NA	NA	NA	NA	NA	NA	NA	17.8492	NA	NA	NA	NA	NA	NA	NA	NA	NA	NA	16.4339	NA	NA	NA	NA	NA	NA	NA	NA	NA	16.4251	NA	NA	NA	NA	NA
O14497	ARID1A	S696	M1	O14497_ARID1A_S696_M1	16.8243	18.1775	NA	16.9067	NA	16.6889	17.2095	17.032	16.8216	16.9917	16.8386	17.095	NA	16.3831	NA	NA	16.3588	NA	16.179	16.2863	16.3596	16.5077	16.4046	16.3511	16.9155	16.7633	16.6564	16.4411	16.8119	16.5576	17.0241	16.979	17.1139	17.533	16.7806	16.7986	16.7051	17.1087	16.7057	16.3505	16.7314	15.9786	16.827	16.5536	16.7539	NA	16.7658	16.6656	17.0405	17.1716	NA	17.0572	NA	17.2227	16.7071	17.0033	16.7758	16.8984	16.728	16.6653	NA	16.4649	NA	NA	NA	16.854	17.127	16.9448	17.156	16.9376	17.1174	16.9646	NA	17.3594	NA	NA	17.4043	NA	17.8492	17.9496	18.1423	17.9908	17.218	17.6294	17.3224	NA	16.913	NA	NA	NA	16.531	16.5742	NA	16.5408	16.5966	NA	17.04	16.6173	16.8327	16.7878	NA	16.9174	16.573	17.2657	16.7618	16.7824	16.935	NA	NA	NA	NA	NA	NA	NA
O14497	ARID1A	S696	M2	O14497_ARID1A_S696_M2	NA	17.2013	NA	16.7924	NA	16.8732	16.5407	NA	16.2698	16.7268	16.8923	NA	NA	NA	NA	NA	NA	NA	NA	NA	NA	NA	NA	NA	NA	16.232	16.6004	NA	NA	NA	NA	NA	NA	NA	NA	NA	NA	NA	NA	NA	NA	NA	NA	NA	NA	NA	NA	NA	NA	16.7649	NA	NA	NA	NA	NA	NA	NA	NA	NA	NA	NA	NA	NA	NA	NA	NA	NA	NA	NA	NA	16.6374	NA	NA	NA	16.4287	NA	NA	NA	NA	NA	NA	NA	NA	17.5062	NA	NA	NA	16.9825	NA	NA	NA	NA	NA	NA	16.6389	16.793	17.0818	NA	16.8924	NA	16.9389	NA	NA	NA	NA	NA	NA	NA	NA	NA	NA	NA	NA	NA
O14497	ARID1A	S698	M1	O14497_ARID1A_S698_M1	NA	NA	16.4445	NA	16.9418	NA	NA	NA	NA	NA	NA	NA	NA	NA	NA	NA	NA	NA	NA	NA	NA	NA	NA	NA	NA	NA	NA	NA	NA	NA	NA	NA	NA	NA	NA	NA	NA	NA	NA	NA	NA	NA	NA	NA	NA	NA	NA	NA	NA	NA	17.1394	NA	NA	NA	NA	NA	NA	NA	NA	NA	16.3743	NA	16.7268	16.7086	16.8396	NA	NA	NA	NA	NA	NA	NA	17.3965	NA	17.0473	NA	NA	NA	NA	NA	NA	NA	NA	NA	NA	NA	NA	NA	NA	NA	NA	NA	16.5993	NA	NA	16.5579	NA	NA	NA	NA	16.9536	NA	NA	NA	NA	NA	NA	NA	NA	NA	NA	NA	NA	NA
O14497	ARID1A	S698	M2	O14497_ARID1A_S698_M2	NA	NA	NA	NA	NA	NA	NA	NA	NA	NA	NA	NA	NA	NA	NA	17.2913	NA	NA	NA	NA	NA	17.1556	NA	NA	NA	NA	NA	16.8078	16.8322	NA	NA	NA	NA	NA	NA	NA	NA	NA	NA	NA	NA	NA	16.739	16.8347	16.91	16.7484	17.0883	NA	NA	NA	NA	NA	NA	NA	16.3673	NA	NA	NA	16.4298	17.023	17.5957	NA	NA	NA	NA	17.5285	NA	NA	NA	NA	NA	NA	NA	NA	NA	NA	NA	NA	NA	NA	NA	NA	NA	NA	17.8609	NA	NA	NA	17.1844	17.0971	NA	NA	NA	NA	NA	NA	NA	NA	NA	NA	NA	NA	NA	NA	NA	NA	NA	NA	17.354	NA	NA	NA	17.3895	NA
O14497	ARID1A	S702	M2	O14497_ARID1A_S702_M2	NA	17.2013	NA	16.7924	NA	16.8732	16.5407	NA	16.2698	16.7268	16.8923	NA	NA	NA	NA	NA	NA	NA	NA	NA	NA	NA	NA	NA	NA	16.232	16.6004	NA	NA	NA	NA	NA	NA	NA	NA	NA	NA	NA	NA	NA	NA	NA	NA	NA	NA	NA	NA	NA	NA	16.7649	NA	NA	NA	NA	NA	NA	NA	NA	NA	NA	NA	NA	NA	NA	NA	NA	NA	NA	NA	NA	16.6374	NA	NA	NA	16.4287	NA	NA	NA	NA	NA	NA	NA	NA	17.5062	NA	NA	NA	16.9825	NA	NA	NA	NA	NA	NA	16.6389	16.793	17.0818	NA	16.8924	NA	16.9389	NA	NA	NA	NA	NA	NA	NA	NA	NA	NA	NA	NA	NA
O14497	ARID1A	S705	M1	O14497_ARID1A_S705_M1	NA	NA	NA	NA	NA	NA	NA	NA	NA	NA	NA	NA	16.4723	NA	16.2133	16.1067	NA	16.3816	NA	NA	NA	NA	NA	NA	NA	NA	NA	NA	NA	NA	NA	NA	NA	NA	NA	NA	NA	NA	NA	NA	NA	NA	NA	NA	NA	16.668	NA	NA	NA	NA	NA	NA	17.3829	NA	NA	NA	NA	NA	NA	NA	NA	NA	NA	NA	NA	NA	NA	NA	NA	NA	NA	NA	NA	NA	NA	NA	NA	NA	NA	NA	NA	NA	NA	NA	NA	16.4957	NA	16.5509	16.6295	16.5788	NA	NA	NA	NA	NA	NA	NA	NA	NA	NA	NA	NA	NA	NA	NA	NA	NA	17.0532	16.5014	16.3373	16.4162	16.4221	16.5553	16.4062
O14497	ARID1A	S705	M2	O14497_ARID1A_S705_M2	NA	NA	NA	NA	NA	NA	NA	NA	NA	NA	NA	17.0571	NA	NA	NA	NA	NA	NA	NA	NA	16.9092	NA	NA	NA	NA	NA	NA	NA	NA	NA	NA	16.5138	16.9473	NA	16.3404	NA	16.6849	NA	NA	17.0821	NA	17.4135	NA	NA	NA	NA	NA	17.1898	NA	NA	NA	NA	16.9225	NA	NA	NA	NA	NA	NA	NA	NA	NA	NA	NA	NA	NA	NA	NA	NA	NA	NA	NA	NA	16.3427	NA	16.3265	16.7659	17.3003	17.4505	17.3633	17.3635	17.2448	17.0708	NA	NA	NA	17.1588	NA	NA	NA	NA	NA	NA	NA	NA	NA	NA	NA	NA	NA	NA	NA	NA	16.861	NA	NA	16.8943	16.8482	NA	NA	NA	17.4176	NA	NA
O14497	ARID1A	S709	M2	O14497_ARID1A_S709_M2	NA	NA	NA	NA	NA	NA	NA	NA	NA	NA	NA	NA	NA	NA	NA	NA	17.61	NA	NA	NA	NA	NA	NA	17.2551	NA	NA	NA	NA	NA	NA	NA	NA	NA	NA	NA	NA	NA	NA	17.1651	NA	NA	NA	NA	NA	NA	NA	NA	NA	NA	NA	NA	NA	NA	NA	NA	NA	NA	NA	NA	NA	NA	NA	NA	17.2106	NA	NA	NA	NA	NA	NA	NA	NA	16.4524	NA	NA	NA	NA	NA	NA	NA	NA	NA	NA	NA	NA	NA	NA	NA	NA	NA	NA	NA	NA	NA	NA	NA	NA	NA	NA	NA	NA	NA	NA	NA	NA	NA	NA	NA	NA	NA	17.1013	NA	NA	NA
Q8NFD5	ARID1B	S1542	M1	Q8NFD5_ARID1B_S1542_M1	16.7442	16.8842	16.1792	16.7798	16.7848	16.9243	16.8082	16.9646	16.7323	16.3936	17.2682	17.1054	16.5667	16.189	16.1997	16.1802	16.3381	16.4274	16.7911	16.4262	16.643	16.744	16.772	16.5746	17.1618	16.9039	17.0089	16.9278	16.8604	17.0719	17.168	17.0492	16.905	17.155	17.0102	17.0896	16.7499	16.7326	16.6433	16.6167	16.6972	16.4206	16.6865	16.8297	16.7564	16.8098	16.8071	16.4443	16.9832	16.5644	16.8728	16.8334	16.7556	16.7843	16.9084	17.1757	17.0994	16.908	16.8453	16.9057	16.9155	16.9194	16.981	16.9246	16.9832	16.8665	17.4747	17.429	17.1865	17.4848	17.3094	17.3445	16.6644	16.4957	16.5966	16.5568	16.6003	16.5276	16.7645	17.058	17.0454	17.2852	16.9605	16.9061	16.9734	16.6545	16.8105	16.7706	16.8485	16.8161	17.1916	17.2359	17.066	17.0437	17.169	17.1105	16.9018	17.095	17.1572	17.1277	17.2705	17.1953	16.9377	16.9286	17.0451	16.7699	16.9387	17.1557	16.5228	16.5815	16.5718	16.7122	16.603	16.6471
Q66PJ3	ARL6IP4	S332	M1	Q66PJ3_ARL6IP4_S332_M1	18.2111	19.5835	18.0679	18.514	18.4891	18.2893	18.8527	18.2197	18.556	18.6441	18.7416	18.8164	18.1151	18.1307	18.1339	17.9684	17.6841	18.2183	17.9744	17.87	17.7725	18.188	17.6391	18.0732	18.5422	18.2948	18.091	17.8106	17.8955	18.3106	18.6268	18.5702	18.7171	18.9692	18.5624	18.5729	18.2046	18.3962	17.9724	17.893	17.9328	17.7525	18.4224	18.3871	18.3018	18.4159	18.1562	18.1316	18.5739	18.6112	18.6435	18.3508	18.3126	18.5548	18.3125	18.3633	18.3579	18.2239	18.1345	18.5988	18.2973	18.4534	18.2442	18.4933	18.2792	18.4382	18.7791	18.3984	18.5427	18.6102	18.2642	18.6585	18.0375	18.2875	18.2395	18.1484	17.9686	18.3919	19.3289	19.4254	19.6147	19.3574	18.4756	19.2105	18.8122	18.4155	18.5013	18.5289	18.4714	18.5127	17.8844	18.0557	17.816	17.9947	17.8458	18.1932	18.8356	18.1965	18.4578	18.6211	18.4845	18.7865	18.496	18.7964	18.5002	18.32	18.2897	18.5327	18.4342	18.1868	18.1515	18.3193	18.1056	18.391
O75915	ARL6IP5	S184	M1	O75915_ARL6IP5_S184_M1	16.8525	19.1351	17.0513	18.9557	16.9219	17.0282	15.6045	NA	14.9658	15.3217	15.9076	15.7756	NA	NA	NA	NA	NA	NA	NA	NA	NA	NA	13.217	NA	17.0273	16.6613	17.0717	16.7113	16.7504	16.9818	15.3217	16.0586	15.5861	16.0999	15.5244	15.7565	NA	17.1929	NA	NA	NA	NA	15.9133	16.0679	15.728	16.2278	16.1297	15.3632	NA	15.8686	15.8929	15.5378	15.5062	15.8757	16.5232	15.9356	16.5253	17.2755	16.8375	16.2102	16.4272	17.0099	16.9231	16.6208	16.6157	17.5632	16.2167	16.3147	16.5694	16.1182	15.4226	15.8236	16.5026	16.198	16.0498	16.1789	15.8278	16.531	17.596	17.3245	18.5175	17.2665	NA	18.3591	18.0133	NA	16.2997	16.4617	16.2985	16.4947	16.5286	16.8783	16.8466	16.8998	16.1544	16.6014	17.4215	15.9901	15.7527	16.8301	15.6054	NA	15.6087	15.8686	15.702	15.8357	15.7414	16.1714	14.9628	16.0604	NA	15.5994	NA	15.7283
O75915	ARL6IP5	T180	M1	O75915_ARL6IP5_T180_M1	NA	NA	NA	NA	NA	NA	NA	15.1968	NA	NA	NA	NA	NA	NA	NA	NA	NA	NA	NA	NA	NA	NA	NA	NA	NA	NA	NA	NA	NA	NA	NA	NA	NA	NA	NA	NA	NA	NA	15.991	NA	NA	NA	NA	NA	NA	NA	NA	NA	16.0595	NA	NA	NA	NA	NA	NA	NA	NA	NA	NA	NA	NA	NA	NA	NA	NA	NA	NA	NA	NA	NA	NA	NA	NA	NA	NA	NA	NA	NA	NA	NA	NA	NA	12.3839	NA	NA	NA	NA	NA	NA	NA	NA	NA	NA	NA	NA	NA	NA	NA	NA	NA	NA	15.8275	NA	NA	NA	NA	NA	NA	NA	NA	15.2276	NA	14.7065	NA
O75915	ARL6IP5	Y182	M1	O75915_ARL6IP5_Y182_M1	NA	NA	NA	NA	NA	NA	NA	NA	NA	NA	NA	NA	NA	NA	NA	NA	NA	NA	15.1043	15.4312	NA	15.2489	NA	NA	NA	NA	NA	NA	NA	NA	NA	NA	NA	NA	NA	NA	NA	NA	NA	NA	NA	NA	NA	NA	NA	NA	NA	NA	NA	NA	NA	NA	NA	NA	NA	NA	NA	NA	NA	NA	NA	NA	NA	NA	NA	NA	NA	NA	NA	NA	NA	NA	NA	NA	NA	NA	NA	NA	NA	NA	NA	NA	NA	NA	NA	16.319	NA	NA	NA	NA	NA	NA	NA	NA	NA	NA	NA	NA	NA	NA	NA	NA	NA	NA	NA	NA	NA	NA	NA	NA	NA	NA	NA	NA
Q8N2F6	ARMC10	S45	M1	Q8N2F6_ARMC10_S45_M1	NA	NA	NA	NA	NA	14.9889	15.4304	NA	NA	NA	NA	NA	NA	NA	NA	NA	NA	NA	NA	NA	NA	NA	NA	NA	NA	NA	NA	NA	NA	NA	NA	NA	NA	NA	NA	NA	NA	NA	NA	NA	NA	NA	NA	NA	NA	NA	NA	NA	NA	NA	NA	NA	NA	NA	NA	NA	NA	NA	NA	NA	NA	NA	NA	NA	NA	NA	13.0611	NA	NA	NA	NA	NA	NA	NA	NA	NA	NA	NA	NA	NA	14.8494	NA	NA	NA	NA	NA	14.6573	NA	NA	NA	NA	NA	NA	NA	NA	NA	NA	NA	NA	NA	NA	NA	NA	NA	NA	NA	NA	NA	NA	NA	NA	NA	NA	NA
Q8N2F6	ARMC10	T53	M1	Q8N2F6_ARMC10_T53_M1	NA	NA	NA	NA	NA	NA	NA	17.1493	17.3058	17.9157	19.1	NA	NA	NA	NA	NA	NA	NA	NA	NA	14.9115	17.8926	15.8574	18.5375	NA	NA	NA	NA	NA	NA	NA	NA	NA	16.9085	NA	19.593	NA	NA	NA	NA	NA	NA	19.5452	NA	17.4358	NA	NA	NA	NA	NA	NA	NA	NA	NA	NA	NA	NA	NA	NA	NA	NA	16.906	NA	NA	NA	NA	NA	NA	13.8641	NA	NA	NA	NA	20.621	NA	NA	NA	15.8515	NA	NA	NA	NA	NA	NA	NA	NA	NA	18.5803	NA	NA	NA	NA	NA	16.501	19.6572	NA	NA	NA	NA	NA	NA	NA	NA	18.3612	NA	NA	NA	NA	NA	19.208	NA	NA	NA	NA
Q9UH62	ARMCX3	S61	M1	Q9UH62_ARMCX3_S61_M1	17.3864	18.2522	17.193	16.962	17.156	16.9328	17.6513	17.4897	16.8796	17.3497	17.518	17.5075	16.7779	16.9136	16.346	16.9643	16.4718	16.5201	16.9822	16.4508	17.1888	16.4455	16.0764	16.227	17.6994	17.1595	17.7979	17.4286	17.0502	17.4179	17.17	17.5134	17.5183	17.0154	17.1403	NA	16.0139	16.7078	15.1317	15.5745	15.8473	14.8728	NA	NA	NA	NA	NA	NA	17.6834	17.8567	17.6025	17.7724	17.6673	17.939	17.0255	17.4106	16.3568	16.7819	16.4172	17.3425	17.9922	17.9049	17.8891	18.2628	18.0291	17.7842	17.9322	17.4942	17.5842	17.6756	17.4898	17.5766	16.4682	16.9907	17.2835	16.7703	16.9625	16.8244	17.8822	17.8193	17.9983	17.4814	17.4036	17.9231	17.6495	17.8004	17.6819	17.5613	17.3666	17.4241	16.7308	17.2838	16.841	17.1863	16.6598	16.9076	17.8573	17.8207	17.7528	17.7196	17.7097	17.8084	17.0088	14.9673	16.3092	16.3045	15.26	NA	16.3986	16.0594	16.0109	16.6529	16.2589	16.185
Q9UH62	ARMCX3	S61	M2	Q9UH62_ARMCX3_S61_M2	NA	NA	NA	NA	NA	NA	NA	NA	NA	NA	NA	NA	NA	NA	NA	NA	NA	NA	NA	NA	NA	NA	NA	NA	NA	12.3478	NA	NA	NA	12.2478	12.0639	NA	NA	13.3151	NA	NA	NA	NA	NA	NA	NA	NA	NA	NA	NA	NA	NA	NA	NA	NA	NA	NA	10.3832	NA	NA	NA	NA	NA	NA	NA	NA	NA	NA	13.9148	12.3449	12.0948	NA	12.6605	NA	NA	NA	NA	NA	NA	NA	NA	NA	NA	12.3289	13.1392	NA	12.7766	NA	NA	NA	NA	NA	NA	NA	NA	NA	NA	NA	10.3149	NA	NA	13.2824	NA	NA	NA	NA	NA	NA	NA	NA	NA	NA	NA	NA	NA	NA	NA	NA	NA
Q9UH62	ARMCX3	S67	M2	Q9UH62_ARMCX3_S67_M2	NA	14.2935	NA	NA	12.629	NA	NA	NA	NA	NA	NA	NA	NA	NA	NA	NA	NA	NA	NA	NA	NA	NA	NA	NA	12.5994	NA	NA	NA	NA	NA	NA	NA	NA	NA	NA	NA	NA	NA	NA	NA	NA	NA	NA	NA	NA	NA	NA	NA	NA	NA	NA	NA	NA	NA	NA	NA	NA	NA	NA	NA	13.8253	13.6593	13.1346	NA	NA	NA	12.4186	NA	NA	NA	NA	NA	NA	NA	NA	NA	NA	NA	NA	NA	13.9888	NA	NA	13.9272	NA	NA	NA	NA	NA	NA	NA	NA	NA	NA	NA	NA	NA	NA	NA	NA	NA	NA	NA	NA	NA	NA	NA	NA	NA	NA	NA	NA	NA	NA
Q9UH62	ARMCX3	Y57	M2	Q9UH62_ARMCX3_Y57_M2	NA	NA	NA	NA	NA	NA	NA	NA	NA	NA	NA	NA	NA	NA	NA	NA	NA	NA	NA	NA	NA	NA	NA	NA	NA	12.3478	NA	NA	NA	12.2478	12.0639	NA	NA	13.3151	NA	NA	NA	NA	NA	NA	NA	NA	NA	NA	NA	NA	NA	NA	NA	NA	NA	NA	10.3832	NA	NA	NA	NA	NA	NA	NA	NA	NA	NA	13.9148	12.3449	12.0948	NA	12.6605	NA	NA	NA	NA	NA	NA	NA	NA	NA	NA	12.3289	13.1392	NA	12.7766	NA	NA	NA	NA	NA	NA	NA	NA	NA	NA	NA	10.3149	NA	NA	13.2824	NA	NA	NA	NA	NA	NA	NA	NA	NA	NA	NA	NA	NA	NA	NA	NA	NA
Q5H9R4	ARMCX4	S1888	M2	Q5H9R4_ARMCX4_S1888_M2	17.0633	NA	NA	NA	NA	NA	15.3662	NA	NA	NA	NA	NA	NA	NA	NA	NA	NA	NA	NA	NA	NA	NA	NA	NA	NA	NA	NA	NA	NA	NA	NA	NA	NA	NA	NA	NA	NA	NA	NA	NA	NA	NA	NA	NA	NA	NA	NA	NA	NA	NA	NA	NA	16.6844	NA	NA	NA	NA	NA	NA	NA	NA	NA	NA	NA	NA	NA	NA	11.9597	NA	16.902	NA	NA	NA	NA	NA	13.6653	NA	NA	17.6015	18.3123	NA	NA	NA	NA	NA	NA	16.602	NA	NA	NA	NA	NA	NA	15.4099	NA	NA	NA	NA	NA	NA	NA	NA	NA	NA	NA	NA	NA	NA	NA	NA	NA	NA	NA	16.856
Q5H9R4	ARMCX4	S1891	M2	Q5H9R4_ARMCX4_S1891_M2	NA	17.1106	13.5479	NA	NA	15.1569	15.777	16.303	15.8279	16.5047	16.1915	16.3723	NA	NA	14.3877	NA	NA	NA	NA	NA	NA	NA	NA	NA	NA	NA	NA	NA	NA	NA	NA	NA	14.2412	15.8506	NA	13.38	NA	NA	NA	NA	NA	NA	NA	NA	NA	NA	NA	NA	15.6765	NA	NA	NA	NA	NA	NA	NA	12.7755	NA	NA	13.7202	15.3319	NA	NA	NA	NA	NA	NA	NA	NA	12.7688	NA	14.4772	NA	NA	NA	NA	NA	NA	NA	NA	NA	17.4387	NA	15.8907	17.5975	NA	NA	14.7423	15.0198	NA	NA	12.4363	14.1476	NA	NA	NA	13.5687	15.132	NA	12.9237	NA	NA	NA	NA	NA	NA	NA	NA	NA	15.9611	NA	15.1615	NA	15.1664
Q5H9R4	ARMCX4	S1892	M2	Q5H9R4_ARMCX4_S1892_M2	NA	19.3639	15.8012	17.2591	NA	NA	18.0303	NA	NA	18.7581	NA	18.6257	NA	15.1016	NA	NA	NA	NA	NA	NA	NA	NA	NA	NA	NA	NA	NA	15.6867	NA	NA	NA	18.4016	NA	NA	NA	NA	NA	18.4685	NA	NA	NA	NA	NA	NA	NA	NA	NA	NA	NA	NA	NA	NA	NA	NA	NA	16.1963	NA	NA	NA	NA	17.5852	17.3844	15.8478	18.6311	17.9252	NA	NA	NA	NA	NA	NA	NA	NA	NA	15.8358	NA	NA	NA	NA	NA	18.5139	19.6921	NA	18.1441	19.8509	18.245	NA	NA	16.4603	18.0288	NA	NA	NA	NA	15.8238	NA	NA	NA	NA	NA	NA	NA	NA	NA	NA	NA	NA	NA	NA	NA	17.279	NA	NA	NA
Q5H9R4	ARMCX4	S1899	M2	Q5H9R4_ARMCX4_S1899_M2	17.4965	NA	NA	16.3936	NA	17.1271	15.7994	18.2732	17.7982	NA	18.1617	16.1863	NA	14.2361	16.358	NA	NA	NA	NA	NA	NA	NA	NA	NA	NA	NA	NA	14.8212	NA	NA	NA	17.536	16.2114	17.8208	NA	15.3503	NA	17.603	NA	NA	NA	NA	NA	NA	NA	NA	NA	NA	17.6467	NA	NA	NA	17.1176	NA	NA	15.3308	14.7458	NA	NA	15.6904	NA	16.5189	14.9823	17.7656	17.0597	NA	NA	12.3929	NA	16.1987	NA	16.4475	NA	NA	14.9702	14.0984	NA	NA	NA	NA	NA	NA	NA	18.3755	NA	17.3795	NA	16.7126	16.6402	17.1633	NA	14.4065	16.1178	15.8431	14.9583	NA	15.5389	17.1023	NA	14.8939	NA	NA	NA	NA	NA	NA	NA	NA	NA	17.9313	16.4135	17.1317	NA	17.1888
Q5H9R4	ARMCX4	S440	M1	Q5H9R4_ARMCX4_S440_M1	NA	16.88	NA	14.929	NA	NA	NA	NA	NA	NA	NA	NA	NA	13.1918	NA	NA	NA	NA	NA	NA	NA	NA	NA	NA	NA	NA	NA	NA	NA	NA	NA	NA	NA	NA	NA	NA	NA	NA	NA	NA	NA	NA	NA	NA	NA	NA	NA	NA	NA	NA	NA	NA	NA	NA	NA	NA	NA	NA	NA	NA	NA	13.7976	NA	NA	NA	NA	NA	NA	NA	NA	NA	NA	NA	NA	NA	NA	NA	NA	NA	NA	16.8731	15.807	NA	16.7662	16.291	NA	NA	NA	NA	NA	NA	NA	NA	NA	NA	NA	NA	NA	NA	NA	NA	NA	NA	NA	NA	NA	NA	NA	NA	NA	NA	NA	NA	NA
O15143	ARPC1B	S310	M1	O15143_ARPC1B_S310_M1	14.3772	17.6268	NA	NA	16.0922	NA	NA	NA	NA	NA	NA	NA	NA	NA	NA	NA	NA	NA	NA	NA	NA	NA	NA	NA	NA	NA	NA	NA	NA	NA	NA	NA	NA	NA	NA	NA	NA	NA	NA	NA	NA	NA	NA	NA	NA	NA	NA	NA	NA	NA	NA	NA	NA	NA	NA	NA	NA	NA	NA	NA	NA	NA	NA	NA	NA	NA	NA	NA	NA	NA	NA	NA	NA	NA	NA	NA	NA	NA	NA	NA	NA	NA	NA	14.3031	NA	NA	NA	NA	NA	NA	NA	NA	NA	NA	NA	NA	NA	NA	NA	NA	NA	NA	NA	NA	NA	NA	NA	NA	NA	NA	NA	NA	NA	NA
O15143	ARPC1B	T315	M1	O15143_ARPC1B_T315_M1	14.1086	NA	NA	NA	NA	NA	NA	NA	NA	NA	NA	NA	NA	NA	NA	NA	NA	NA	NA	NA	NA	NA	NA	NA	NA	NA	NA	NA	NA	NA	NA	NA	NA	16.6073	NA	NA	NA	NA	16.103	NA	15.4842	NA	NA	NA	NA	NA	NA	NA	NA	NA	NA	NA	NA	NA	NA	NA	NA	NA	NA	NA	NA	NA	NA	NA	NA	NA	NA	NA	NA	NA	NA	NA	NA	NA	NA	NA	NA	NA	15.6726	15.4872	16.5113	16.3841	15.5703	NA	15.3765	NA	NA	NA	NA	NA	NA	NA	13.7093	NA	NA	NA	NA	NA	NA	NA	NA	NA	NA	14.3383	NA	NA	NA	NA	NA	NA	NA	NA	NA	NA
P56211	ARPP19	S104	M1	P56211_ARPP19_S104_M1	17.1113	15.6531	14.5824	14.4533	16.667	16.8988	13.8098	15.5838	15.393	15.4679	13.7134	15.1541	14.2868	14.527	13.9913	14.5547	15.1418	16.4511	12.6082	NA	14.872	14.6154	13.9871	NA	NA	13.4295	NA	NA	10.9818	12.9432	15.5656	14.6924	14.5995	15.3866	15.214	15.3919	13.7866	15.3656	12.8808	NA	14.7312	16.8663	NA	NA	16.4874	14.0116	15.7214	14.0126	NA	NA	14.922	NA	NA	14.4292	13.9024	13.5156	NA	13.4969	NA	12.9571	14.8789	16.558	15.732	15.4826	15.9809	13.0217	15.0612	15.3356	15.7455	NA	14.2488	15.3126	15.2123	14.8795	15.33	13.7622	16.2956	14.6242	NA	NA	14.2645	13.7245	16.5474	NA	16.7373	16.9123	15.9075	15.1323	16.0778	13.7876	14.4981	11.9901	13.9277	14.6007	15.472	14.9514	14.4075	NA	14.1261	NA	16.4816	16.36	13.5546	17.8461	15.7342	15.0522	16.2622	15.3758	17.6931	NA	15.5265	15.4458	14.3752	14.7415
P56211	ARPP19	S62	M1	P56211_ARPP19_S62_M1	18.8627	18.091	19.1376	18.5218	18.9411	19.4609	18.1834	19.1684	18.0956	18.6781	19.2551	19.2259	17.4591	19.0182	18.3696	18.6159	18.2244	18.6943	19.9366	19.5032	19.6835	20.0732	19.7864	20.142	20.0742	19.9213	19.3567	19.659	19.4998	20.2069	19.7263	19.6864	20.0003	20.038	19.5443	19.6635	19.6378	19.7455	20.022	19.6481	19.9601	19.3769	19.5218	19.5456	19.5645	19.4989	19.4641	18.6557	19.5167	20.0344	20.0074	19.5813	19.4154	19.9063	19.9413	18.9394	19.6311	19.813	19.3737	19.9798	19.0506	19.2358	19.7155	19.2284	19.1457	19.9388	19.8455	19.4761	19.7214	19.8634	19.9616	20.161	19.1317	19.4372	19.6162	19.3385	19.6304	19.7386	19.4503	18.8603	18.6149	18.7033	19.0466	19.0678	18.4324	19.1421	18.6224	18.9901	19.2529	18.9769	19.0473	19.3469	19.5395	18.9757	18.8513	19.4619	19.0393	18.8802	20.2012	19.1767	19.6425	19.5717	19.2043	19.6312	20.0035	19.6057	19.361	20.0914	19.8961	19.4672	19.3625	19.7368	19.8219	20.087
P56211	ARPP19	Y59	M1	P56211_ARPP19_Y59_M1	NA	NA	NA	NA	NA	NA	NA	NA	NA	NA	NA	NA	NA	16.0176	NA	NA	NA	14.8095	NA	NA	NA	NA	NA	16.3761	NA	NA	NA	NA	NA	NA	NA	NA	NA	16.789	NA	16.0143	NA	16.1919	15.2804	16.0078	NA	NA	NA	NA	NA	16.2522	16.3618	NA	NA	NA	NA	NA	NA	16.0964	15.838	NA	14.893	16.2963	NA	16.6797	NA	NA	NA	NA	NA	NA	NA	NA	NA	15.9413	16.0833	NA	NA	NA	16.629	NA	NA	NA	NA	NA	NA	NA	NA	NA	NA	NA	NA	NA	NA	NA	NA	NA	NA	NA	NA	NA	NA	NA	NA	NA	NA	NA	16.1309	NA	NA	NA	15.8522	NA	NA	NA	NA	NA	NA	NA
Q9UBL0	ARPP21	S257	M2	Q9UBL0_ARPP21_S257_M2	14.0164	16.4835	14.7507	16.7254	14.6876	14.3482	12.4277	13.1841	NA	13.7466	14.3705	13.7579	NA	NA	NA	NA	11.4936	12.2455	NA	NA	NA	NA	NA	NA	14.1597	14.23	14.2214	13.5224	13.682	13.9289	12.8072	13.2786	12.9332	13.9674	NA	NA	14.6752	15.0663	14.2453	14.1156	14.6328	NA	14.4063	NA	14.0272	14.6206	14.2838	14.2257	14.6251	NA	14.3079	NA	13.7801	13.6373	13.1415	13.0767	13.4067	13.2259	NA	13.0647	NA	14.2305	NA	NA	14.2191	14.7763	13.9094	13.7159	NA	13.8316	13.3082	14.1514	13.0068	13.3301	13.1186	NA	12.7108	13.0218	16.6437	15.4554	18.3431	16.679	13.7443	17.4963	16.7525	13.5326	12.6358	13.3377	13.2908	13.8444	13.5642	14.3549	14.2425	NA	14.1373	13.2662	16.8571	NA	13.6796	NA	NA	13.7367	NA	13.4188	13.7708	NA	12.3959	13.0144	13.1508	13.4163	NA	NA	NA	NA
Q9UBL0	ARPP21	S258	M2	Q9UBL0_ARPP21_S258_M2	14.0164	16.4835	14.7507	16.7254	14.6876	14.3482	12.4277	13.1841	NA	13.7466	14.3705	13.7579	NA	NA	NA	NA	11.4936	12.2455	NA	NA	NA	NA	NA	NA	14.1597	14.23	14.2214	13.5224	13.682	13.9289	12.8072	13.2786	12.9332	13.9674	NA	NA	14.6752	15.0663	14.2453	14.1156	14.6328	NA	14.4063	NA	14.0272	14.6206	14.2838	14.2257	14.6251	NA	14.3079	NA	13.7801	13.6373	13.1415	13.0767	13.4067	13.2259	NA	13.0647	NA	14.2305	NA	NA	14.2191	14.7763	13.9094	13.7159	NA	13.8316	13.3082	14.1514	13.0068	13.3301	13.1186	NA	12.7108	13.0218	16.6437	15.4554	18.3431	16.679	13.7443	17.4963	16.7525	13.5326	12.6358	13.3377	13.2908	13.8444	13.5642	14.3549	14.2425	NA	14.1373	13.2662	16.8571	NA	13.6796	NA	NA	13.7367	NA	13.4188	13.7708	NA	12.3959	13.0144	13.1508	13.4163	NA	NA	NA	NA
Q9UBL0	ARPP21	S300	M2	Q9UBL0_ARPP21_S300_M2	18.8491	16.4246	NA	16.6872	NA	16.6597	NA	NA	NA	NA	18.4172	NA	NA	NA	NA	NA	NA	NA	NA	NA	NA	NA	NA	15.9928	16.7942	NA	NA	NA	NA	18.2425	NA	NA	NA	NA	NA	NA	NA	NA	NA	NA	18.4765	NA	NA	NA	NA	NA	16.7125	NA	NA	NA	NA	NA	16.9959	NA	NA	NA	NA	NA	NA	NA	17.9185	18.1553	NA	NA	NA	NA	NA	NA	NA	NA	NA	NA	18.5709	NA	NA	NA	NA	NA	16.2462	15.8348	16.7407	NA	NA	16.5887	17.1601	NA	NA	NA	NA	NA	17.3998	NA	NA	16.0198	NA	NA	16.0328	NA	NA	16.5017	NA	NA	NA	NA	NA	18.2446	NA	17.2984	NA	NA	NA	NA	NA	NA
Q9UBL0	ARPP21	S303	M2	Q9UBL0_ARPP21_S303_M2	18.8491	16.4246	NA	16.6872	NA	16.6597	NA	NA	NA	NA	18.4172	NA	NA	NA	NA	NA	NA	NA	NA	NA	NA	NA	NA	15.9928	16.7942	NA	NA	NA	NA	18.2425	NA	NA	NA	NA	NA	NA	NA	NA	NA	NA	18.4765	NA	NA	NA	NA	NA	16.7125	NA	NA	NA	NA	NA	16.9959	NA	NA	NA	NA	NA	NA	NA	17.9185	18.1553	NA	NA	NA	NA	NA	NA	NA	NA	NA	NA	18.5709	NA	NA	NA	NA	NA	16.2462	15.8348	16.7407	NA	NA	16.5887	17.1601	NA	NA	NA	NA	NA	17.3998	NA	NA	16.0198	NA	NA	16.0328	NA	NA	16.5017	NA	NA	NA	NA	NA	18.2446	NA	17.2984	NA	NA	NA	NA	NA	NA
Q9UBL0	ARPP21	S33	M1	Q9UBL0_ARPP21_S33_M1	18.5326	20.979	18.6673	21.1362	18.7831	18.8258	17.9855	17.937	17.6883	18.1317	18.2865	18.5127	18.2848	18.1088	17.8063	18.0556	17.8249	18.3429	18.18	17.9324	17.4565	17.6496	16.9969	17.5591	18.6572	18.3853	18.4073	18.1634	17.9296	18.4777	18.2578	18.1251	18.2576	18.4036	18.0258	18.1241	19.2109	19.3496	19.0079	18.6088	18.9385	17.9842	18.5393	18.6164	18.4358	18.4022	18.5016	18.4439	18.9489	19.0294	18.8939	18.6168	18.9097	19.0185	18.0396	18.1917	17.9495	18.4773	18.0511	18.2845	18.4225	18.5881	18.5391	18.6743	18.541	19.5795	18.7158	18.3061	18.3336	18.35	18.1213	18.3903	17.7451	17.8531	17.9184	17.4868	17.578	18.0106	21.1652	19.129	21.8881	20.7105	18.5682	21.5932	21.2868	18.5316	18.5463	18.5351	18.4367	18.6339	18.5048	18.8045	18.5959	18.4962	18.6553	18.7452	20.7294	18.1974	18.2149	18.7105	18.4121	18.7114	18.0665	18.2276	18.0309	17.764	17.8	18.5107	18.4455	18.2396	17.9159	18.2616	17.9712	18.3231
Q9UBL0	ARPP21	S347	M1	Q9UBL0_ARPP21_S347_M1	16.2747	NA	15.8638	NA	NA	NA	NA	NA	NA	NA	NA	NA	NA	NA	NA	NA	NA	NA	NA	NA	NA	NA	NA	NA	NA	17.8448	16.0312	NA	NA	15.9423	NA	NA	NA	14.2619	NA	NA	NA	NA	NA	NA	NA	NA	NA	NA	NA	NA	NA	NA	NA	14.4269	NA	NA	NA	14.294	15.9562	NA	14.0427	NA	14.7762	NA	19.419	NA	19.9809	NA	18.3409	NA	NA	NA	NA	NA	NA	NA	NA	NA	NA	NA	NA	NA	NA	NA	NA	NA	13.5166	NA	NA	15.9484	NA	15.2727	NA	15.3654	NA	NA	NA	NA	NA	NA	NA	NA	NA	NA	NA	NA	NA	NA	NA	NA	17.9396	NA	NA	NA	18.3899	14.2664	NA	NA
Q9UBL0	ARPP21	S348	M1	Q9UBL0_ARPP21_S348_M1	14.428	16.9235	NA	17.3068	15.8968	14.5088	NA	12.5134	12.9423	NA	13.1299	12.9249	NA	NA	NA	NA	NA	NA	NA	NA	NA	NA	NA	NA	13.5726	NA	NA	NA	NA	NA	14.3721	14.44	NA	NA	16.1427	NA	14.4263	NA	14.5188	18.0738	14.5399	NA	NA	NA	NA	NA	NA	NA	NA	NA	NA	NA	NA	NA	NA	NA	NA	14.2735	NA	NA	NA	NA	NA	NA	NA	NA	15.6541	15.5582	NA	15.8372	NA	13.2784	NA	NA	NA	NA	NA	NA	16.9309	16.018	17.8719	16.8763	15.4992	17.4898	18.6299	NA	NA	NA	NA	NA	13.8998	13.7593	14.1676	15.6171	14.2928	15.4514	17.846	NA	15.7609	16.0276	14.0557	14.2366	NA	NA	NA	NA	NA	NA	NA	14.4949	NA	NA	NA	NA
Q9UBL0	ARPP21	S349	M1	Q9UBL0_ARPP21_S349_M1	NA	NA	NA	NA	NA	15.9248	NA	NA	NA	NA	NA	NA	NA	NA	NA	NA	NA	NA	NA	NA	NA	NA	NA	NA	NA	NA	NA	NA	NA	NA	NA	NA	NA	NA	NA	NA	NA	17.0006	NA	NA	NA	NA	NA	NA	NA	NA	NA	NA	NA	NA	NA	NA	NA	NA	NA	NA	NA	NA	NA	NA	NA	NA	NA	NA	NA	NA	NA	NA	15.1047	NA	15.6335	NA	NA	NA	NA	NA	NA	NA	NA	NA	NA	NA	NA	NA	NA	NA	NA	NA	NA	NA	NA	NA	NA	NA	NA	NA	NA	NA	NA	NA	NA	NA	NA	NA	NA	NA	NA	NA	NA	18.5268	NA	NA	19.5381	16.8586
Q9UBL0	ARPP21	S363	M1	Q9UBL0_ARPP21_S363_M1	NA	NA	NA	NA	NA	NA	NA	NA	15.071	NA	NA	NA	NA	16.8867	14.7406	NA	NA	NA	NA	NA	14.5464	NA	14.5002	NA	NA	NA	NA	NA	NA	NA	NA	NA	NA	15.331	NA	NA	NA	NA	NA	NA	NA	16.0078	NA	NA	NA	NA	NA	NA	NA	NA	NA	NA	NA	NA	NA	NA	NA	NA	NA	NA	NA	NA	NA	NA	NA	NA	NA	NA	NA	NA	NA	NA	NA	NA	NA	NA	NA	NA	NA	NA	NA	NA	NA	NA	NA	NA	NA	NA	NA	NA	NA	NA	NA	NA	NA	NA	NA	NA	NA	NA	NA	NA	NA	NA	NA	NA	NA	NA	NA	NA	16.0756	NA	NA	NA
Q9UBL0	ARPP21	S364	M1	Q9UBL0_ARPP21_S364_M1	17.6817	19.7719	17.5607	20.0729	17.7509	17.9464	16.9363	17.3386	NA	16.9505	17.318	15.5619	16.8839	NA	15.7476	16.7433	16.6084	16.7814	17.0027	16.3526	15.572	16.7535	15.5103	16.2361	17.4856	17.1502	17.5465	17.2222	17.014	17.3435	16.8399	16.949	16.3228	16.3313	16.0606	16.5669	17.4147	17.8247	16.9554	17.1834	17.2718	NA	17.5043	17.7083	17.6757	17.8651	17.9586	17.3789	17.6177	17.7783	17.6886	17.6843	17.5361	18.0732	16.7465	17.1432	16.692	17.4091	16.7904	17.1261	16.9633	16.8084	17.1028	17.3619	17.498	17.9983	17.4251	17.5402	16.8872	17.764	17.5091	NA	16.7659	17.0811	17.1906	16.7475	16.8714	16.9094	19.8579	18.3053	20.8265	19.1607	17.6856	20.3191	19.6281	17.4259	17.1255	17.4356	17.3349	17.6518	17.1774	17.7966	17.5773	17.0973	17.3496	17.1633	20.132	17.7364	18.0517	17.711	17.5979	17.7994	16.719	16.8029	16.9971	16.2232	16.7138	17.3475	16.8824	16.6028	NA	17.2228	17.0545	17.0319
Q9UBL0	ARPP21	S364	M2	Q9UBL0_ARPP21_S364_M2	NA	14.3	NA	NA	NA	NA	NA	NA	NA	NA	NA	NA	NA	NA	NA	NA	NA	NA	NA	NA	NA	NA	NA	NA	NA	NA	NA	NA	NA	NA	NA	NA	NA	NA	NA	NA	NA	NA	NA	NA	NA	NA	NA	NA	NA	NA	NA	NA	NA	NA	NA	NA	NA	NA	NA	NA	NA	NA	NA	NA	NA	NA	NA	NA	NA	NA	NA	NA	NA	NA	NA	NA	NA	NA	NA	NA	NA	NA	NA	NA	15.2647	NA	NA	15.7154	NA	NA	NA	NA	NA	NA	NA	NA	NA	NA	NA	NA	NA	NA	NA	NA	NA	NA	NA	NA	NA	NA	NA	NA	NA	NA	NA	NA	NA	NA
Q9UBL0	ARPP21	S367	M2	Q9UBL0_ARPP21_S367_M2	NA	14.3	NA	NA	NA	NA	NA	NA	NA	NA	NA	NA	NA	NA	NA	NA	NA	NA	NA	NA	NA	NA	NA	NA	NA	NA	NA	NA	NA	NA	NA	NA	NA	NA	NA	NA	NA	NA	NA	NA	NA	NA	NA	NA	NA	NA	NA	NA	NA	NA	NA	NA	NA	NA	NA	NA	NA	NA	NA	NA	NA	NA	NA	NA	NA	NA	NA	NA	NA	NA	NA	NA	NA	NA	NA	NA	NA	NA	NA	NA	15.2647	NA	NA	15.7154	NA	NA	NA	NA	NA	NA	NA	NA	NA	NA	NA	NA	NA	NA	NA	NA	NA	NA	NA	NA	NA	NA	NA	NA	NA	NA	NA	NA	NA	NA
Q9UBL0	ARPP21	S370	M1	Q9UBL0_ARPP21_S370_M1	NA	NA	NA	NA	NA	NA	NA	NA	14.0588	NA	NA	16.6224	NA	NA	NA	NA	NA	NA	NA	NA	NA	NA	NA	NA	NA	NA	NA	NA	NA	NA	NA	NA	NA	NA	NA	NA	NA	NA	NA	NA	NA	NA	NA	NA	NA	NA	NA	NA	NA	NA	NA	NA	NA	NA	NA	NA	NA	NA	NA	NA	NA	NA	NA	NA	NA	NA	NA	NA	NA	NA	NA	17.3921	NA	NA	NA	NA	NA	NA	NA	NA	NA	NA	NA	NA	NA	NA	NA	NA	NA	NA	NA	NA	NA	NA	NA	NA	NA	NA	NA	NA	NA	NA	NA	NA	NA	NA	NA	NA	NA	NA	15.0678	NA	NA	NA
Q9UBL0	ARPP21	S383	M1	Q9UBL0_ARPP21_S383_M1	16.7635	18.9796	16.9517	19.0312	16.852	17.0492	NA	16.2104	15.5729	NA	NA	NA	15.8202	NA	NA	NA	NA	NA	NA	16.4305	NA	16.5653	NA	16.3601	16.0417	15.8843	15.9052	15.8132	15.7715	15.9014	15.6066	NA	NA	16.0778	15.6635	NA	16.8572	17.1375	NA	16.5859	17.0868	NA	NA	NA	15.198	NA	NA	NA	NA	16.434	16.6585	16.5037	16.5482	16.7263	NA	16.3556	NA	16.4177	NA	16.3943	16.3765	16.8797	16.8924	16.5398	16.8717	17.4409	NA	NA	16.3085	NA	16.4798	16.1418	15.843	NA	NA	15.7538	NA	NA	18.3114	16.4788	19.4065	17.5288	NA	18.6406	18.2451	15.4755	15.5936	NA	NA	NA	16.1005	16.1661	16.2378	15.7487	NA	16.3374	18.0067	NA	NA	NA	15.6727	NA	15.4643	NA	NA	NA	14.9128	NA	16.027	16.2401	15.4826	15.9725	16.0097	16.3413
Q9UBL0	ARPP21	S383	M2	Q9UBL0_ARPP21_S383_M2	NA	15.9669	NA	17.6249	NA	NA	NA	NA	NA	NA	NA	NA	NA	NA	NA	NA	NA	NA	NA	NA	NA	NA	NA	NA	NA	NA	NA	NA	NA	NA	NA	NA	NA	NA	NA	NA	NA	NA	NA	NA	NA	NA	NA	NA	NA	NA	NA	NA	NA	NA	NA	NA	NA	NA	NA	NA	NA	NA	NA	NA	NA	NA	NA	NA	NA	NA	NA	NA	NA	NA	NA	NA	NA	NA	NA	NA	NA	NA	16.1463	NA	16.5685	NA	NA	16.6017	14.8463	NA	NA	NA	NA	NA	NA	NA	NA	NA	NA	NA	17.453	NA	NA	NA	NA	NA	NA	NA	NA	NA	NA	NA	NA	NA	NA	NA	NA	NA
Q9UBL0	ARPP21	S410	M1	Q9UBL0_ARPP21_S410_M1	13.2427	18.0663	14.8924	18.0518	14.6921	15.1976	NA	NA	NA	NA	13.3037	NA	10.0143	NA	NA	NA	NA	NA	NA	NA	NA	NA	NA	NA	13.9166	NA	NA	13.5304	14.0619	15.0674	NA	11.7302	NA	13.5941	NA	NA	14.8839	15.485	14.6651	14.6463	14.7283	NA	NA	NA	11.7982	14.2546	12.4745	NA	NA	NA	NA	NA	NA	NA	13.7861	NA	12.8299	14.3851	13.5549	13.2621	14.7952	15.2445	14.7744	15.0111	14.6959	16.4419	14.5474	14.1006	NA	NA	NA	14.2828	13.0326	NA	14.1303	13.949	13.7953	NA	17.3446	15.1399	19.0673	17.0763	NA	18.2223	17.4182	NA	NA	11.0492	NA	13.5986	14.7587	15.1812	14.8459	NA	14.7274	14.1929	17.4463	13.9056	14.524	14.6594	14.0875	14.6764	12.6222	NA	12.9842	NA	NA	NA	NA	12.6651	NA	NA	NA	14.0914
Q9UBL0	ARPP21	S412	M1	Q9UBL0_ARPP21_S412_M1	13.5029	NA	NA	NA	NA	NA	NA	13.4363	NA	12.2915	NA	11.0944	NA	NA	NA	NA	NA	13.6312	NA	NA	NA	NA	NA	NA	13.6032	14.7195	14.7686	13.381	NA	NA	NA	NA	NA	NA	NA	NA	NA	NA	NA	NA	NA	NA	NA	NA	12.2897	NA	13.2729	NA	14.7573	14.8641	15.0877	14.7423	14.9482	14.9935	NA	13.5101	12.5255	NA	NA	NA	NA	NA	NA	NA	NA	NA	NA	NA	14.5414	14.2492	13.786	NA	12.99	13.6471	NA	NA	NA	14.3287	NA	NA	NA	NA	13.8795	NA	NA	NA	NA	NA	NA	NA	NA	NA	NA	14.435	NA	NA	NA	NA	NA	NA	NA	NA	12.3009	16.3901	12.8052	11.8038	NA	14.5313	NA	12.957	NA	NA	NA	NA
Q9UBL0	ARPP21	T381	M2	Q9UBL0_ARPP21_T381_M2	NA	NA	NA	NA	NA	NA	NA	NA	NA	NA	NA	NA	NA	NA	NA	NA	NA	NA	NA	NA	NA	NA	NA	NA	NA	NA	NA	NA	NA	NA	NA	NA	NA	NA	NA	NA	NA	NA	NA	NA	NA	NA	NA	NA	NA	NA	NA	NA	NA	NA	NA	NA	NA	NA	NA	NA	NA	NA	NA	NA	NA	NA	NA	NA	NA	NA	NA	NA	NA	NA	NA	NA	NA	NA	NA	NA	NA	NA	15.2564	NA	15.6218	NA	NA	15.5803	NA	NA	NA	NA	NA	NA	NA	NA	NA	NA	NA	NA	NA	NA	NA	NA	NA	NA	NA	NA	NA	NA	NA	NA	NA	NA	NA	NA	NA	NA
Q9UBL0	ARPP21	T388	M1	Q9UBL0_ARPP21_T388_M1	NA	NA	NA	NA	NA	NA	NA	NA	NA	15.8451	15.6658	16.0925	NA	NA	15.7673	NA	NA	NA	16.4724	NA	16.0002	NA	16.3438	NA	NA	NA	NA	NA	NA	NA	NA	NA	NA	NA	NA	NA	NA	NA	16.7606	NA	NA	NA	NA	NA	NA	NA	NA	NA	16.5057	NA	NA	NA	NA	NA	NA	NA	NA	NA	NA	NA	NA	NA	NA	NA	NA	NA	NA	16.0004	NA	16.2441	NA	NA	NA	NA	15.6721	NA	NA	NA	NA	NA	NA	NA	NA	NA	NA	NA	NA	14.4514	NA	NA	NA	NA	NA	NA	15.9814	NA	NA	15.3588	15.856	NA	NA	15.632	NA	15.0943	NA	NA	NA	15.7736	NA	NA	NA	NA	NA	NA
Q9UBL0	ARPP21	T388	M2	Q9UBL0_ARPP21_T388_M2	NA	16.2834	NA	17.4216	NA	NA	NA	NA	NA	NA	NA	NA	NA	NA	NA	NA	NA	NA	NA	NA	NA	NA	NA	NA	NA	NA	NA	NA	NA	NA	NA	NA	NA	NA	NA	NA	NA	NA	NA	NA	NA	NA	NA	NA	NA	NA	NA	NA	NA	NA	NA	NA	NA	NA	NA	NA	NA	NA	NA	NA	NA	NA	NA	NA	NA	NA	NA	NA	NA	NA	NA	NA	NA	NA	NA	NA	NA	NA	16.4223	NA	16.9083	16.0822	NA	17.0179	15.1222	NA	NA	NA	NA	NA	NA	NA	NA	NA	NA	NA	16.8486	NA	NA	NA	NA	NA	NA	NA	NA	NA	NA	NA	NA	NA	NA	NA	NA	NA
Q9UBL0	ARPP21	T391	M1	Q9UBL0_ARPP21_T391_M1	NA	NA	NA	NA	NA	NA	NA	NA	NA	NA	NA	NA	NA	NA	NA	NA	NA	16.2827	NA	NA	NA	NA	NA	NA	NA	NA	NA	NA	NA	NA	NA	NA	NA	NA	NA	NA	NA	NA	NA	NA	NA	15.5195	NA	NA	NA	15.4101	NA	NA	NA	NA	NA	NA	NA	NA	16.3139	NA	16.3528	NA	NA	NA	NA	NA	NA	NA	NA	NA	NA	NA	NA	NA	NA	NA	NA	NA	NA	NA	15.9939	NA	NA	NA	NA	NA	NA	NA	NA	NA	NA	NA	NA	NA	NA	NA	NA	NA	NA	NA	NA	NA	NA	NA	NA	NA	NA	NA	NA	15.0275	NA	NA	NA	NA	NA	NA	NA	NA
Q9UBL0	ARPP21	T391	M2	Q9UBL0_ARPP21_T391_M2	NA	15.6175	NA	16.3323	NA	NA	NA	NA	NA	NA	NA	NA	NA	NA	NA	NA	NA	NA	NA	NA	NA	NA	NA	NA	NA	NA	NA	NA	NA	NA	NA	NA	NA	NA	NA	NA	NA	NA	NA	NA	NA	NA	NA	NA	NA	NA	NA	NA	NA	NA	NA	NA	NA	NA	NA	NA	NA	NA	NA	NA	NA	NA	NA	NA	NA	NA	NA	NA	NA	NA	NA	NA	NA	NA	NA	NA	NA	NA	NA	NA	NA	15.3921	NA	NA	NA	NA	NA	NA	NA	NA	NA	NA	NA	NA	NA	NA	15.1123	NA	NA	NA	NA	NA	NA	NA	NA	NA	NA	NA	NA	NA	NA	NA	NA	NA
P49407	ARRB1	S412	M1	P49407_ARRB1_S412_M1	19.2123	20.6211	18.0375	19.5064	18.5859	18.7243	19.6453	19.6196	19.802	19.2929	19.3441	19.4372	18.9922	18.5773	18.9203	18.4456	18.535	18.4355	18.5553	18.5054	18.6514	19.3301	18.498	18.6762	19.5572	18.9711	19.4708	19.2273	18.8693	19.0797	19.4787	19.3737	20.1862	20.2512	19.479	19.0294	18.9461	20.0833	19.242	18.7427	18.9912	18.3605	18.968	19.2124	18.8048	19.3661	18.8546	19.2302	19.2456	18.7068	19.1429	18.921	18.9644	18.8542	18.9458	19.3534	19.2059	19.1139	18.3135	18.2531	19.045	19.2222	19.1869	19.2565	19.0787	19.0762	19.8819	19.8415	19.7668	19.8106	19.8151	19.7351	18.1279	17.8945	18.0633	18.2797	18.3912	18.5793	20.5477	20.8699	20.9829	21.1781	19.9099	20.4474	19.821	19.0289	18.8007	18.5884	18.956	18.9505	18.6542	19.1792	19.3555	18.8237	18.7009	18.9437	19.8609	19.3654	19.1073	19.2506	19.3793	19.5291	18.8075	19.8368	18.6403	18.8474	18.784	19.0499	18.7258	18.4564	18.2954	18.4277	18.9911	18.4352
P49407	ARRB1	T410	M1	P49407_ARRB1_T410_M1	NA	NA	NA	NA	NA	NA	NA	NA	NA	NA	NA	NA	NA	NA	NA	NA	NA	NA	NA	NA	NA	NA	NA	NA	NA	NA	NA	NA	NA	NA	NA	NA	NA	NA	NA	NA	NA	NA	NA	NA	NA	NA	NA	NA	NA	NA	NA	NA	NA	NA	NA	NA	NA	NA	NA	NA	NA	NA	NA	NA	NA	NA	NA	NA	NA	NA	NA	NA	NA	NA	NA	NA	NA	NA	NA	13.9602	NA	13.822	NA	NA	NA	NA	NA	NA	NA	NA	NA	NA	NA	NA	NA	NA	NA	NA	NA	NA	NA	NA	NA	NA	NA	NA	NA	NA	NA	NA	14.5433	NA	NA	NA	NA	NA	NA	NA
O00192	ARVCF	S198	M1	O00192_ARVCF_S198_M1	NA	NA	NA	NA	NA	NA	18.1032	NA	17.428	NA	NA	NA	NA	NA	NA	NA	NA	NA	NA	NA	NA	NA	NA	NA	NA	NA	NA	NA	NA	NA	NA	NA	NA	NA	NA	NA	NA	NA	NA	NA	NA	NA	NA	NA	NA	NA	NA	NA	NA	NA	NA	NA	NA	NA	NA	NA	NA	NA	NA	NA	NA	NA	NA	NA	NA	NA	NA	NA	NA	17.2841	NA	NA	NA	NA	NA	NA	NA	NA	NA	NA	NA	NA	NA	NA	NA	NA	NA	NA	NA	NA	NA	NA	NA	18.7912	NA	NA	NA	NA	NA	NA	NA	NA	NA	NA	NA	NA	NA	NA	NA	NA	NA	NA	NA	NA
O00192	ARVCF	S200	M1	O00192_ARVCF_S200_M1	NA	NA	NA	NA	NA	NA	NA	NA	NA	NA	NA	NA	17.4079	NA	NA	NA	NA	NA	NA	NA	NA	NA	NA	NA	NA	18.1322	NA	18.2103	18.7751	NA	20.1345	NA	NA	NA	NA	NA	NA	NA	NA	NA	NA	NA	NA	NA	NA	18.7269	17.7799	NA	NA	NA	NA	NA	NA	NA	19.444	NA	NA	NA	NA	NA	NA	NA	NA	NA	NA	NA	NA	NA	NA	NA	NA	NA	17.5219	19.0655	NA	17.5312	18.3332	NA	NA	NA	NA	NA	NA	NA	NA	NA	NA	NA	NA	NA	NA	NA	NA	NA	NA	NA	NA	NA	NA	NA	NA	NA	NA	NA	NA	NA	NA	NA	NA	NA	NA	19.1553	NA	NA
O00192	ARVCF	S203	M1	O00192_ARVCF_S203_M1	19.2595	19.8608	18.9892	19.5132	19.2632	19.6324	NA	16.3132	NA	NA	NA	NA	NA	18.4247	18.036	18.5443	18.218	18.3093	18.8959	18.3899	18.8228	17.4901	NA	18.6099	NA	NA	19.3403	NA	NA	18.0424	NA	NA	19.8997	NA	19.7327	NA	19.1087	19.2444	18.4572	18.1755	NA	18.8236	19.0637	18.7219	NA	NA	NA	NA	NA	17.844	NA	NA	18.5229	19.1033	NA	19.5856	19.2046	NA	NA	19.522	NA	19.7907	19.2044	NA	18.0339	NA	NA	18.461	NA	NA	18.6061	NA	NA	NA	NA	NA	NA	16.3006	19.8208	19.9279	20.6249	19.5927	19.3898	20.261	19.5098	NA	19.0605	17.0998	NA	NA	19.5941	19.3055	NA	NA	19.7411	NA	NA	18.7965	NA	19.3412	19.0902	19.2155	NA	18.5564	NA	NA	NA	NA	NA	18.7168	NA	NA	NA	19.3378
O00192	ARVCF	S205	M1	O00192_ARVCF_S205_M1	NA	NA	NA	NA	NA	NA	NA	16.9839	NA	18.0763	17.5578	17.0016	16.9415	NA	NA	NA	NA	NA	NA	NA	NA	17.8312	NA	NA	19.256	NA	NA	NA	NA	18.5733	NA	19.6408	NA	19.4234	NA	17.6943	NA	NA	NA	NA	18.6161	NA	NA	NA	19.68	NA	17.3356	19.1488	18.9217	17.0666	18.9475	18.8255	NA	NA	NA	NA	NA	19.2687	19.2291	NA	19.7186	NA	NA	19.3419	18.5661	19.4939	18.4699	NA	18.5209	NA	NA	18.2824	18.3466	NA	NA	16.954	NA	NA	NA	NA	NA	NA	NA	NA	19.0888	18.8515	NA	NA	NA	15.7986	NA	NA	19.4547	18.0322	NA	19.5682	20.0445	NA	19.5026	NA	NA	NA	19.0369	18.9648	18.7224	18.583	19.226	19.3602	19.9623	NA	19.2214	NA	19.2488	NA
O00192	ARVCF	S335	M1	O00192_ARVCF_S335_M1	15.4329	16.1995	15.4999	15.987	15.7861	15.6592	16.493	16.4177	16.3448	16.1495	16.288	16.4586	15.6518	15.7056	15.647	15.7696	15.7022	15.9457	15.635	15.8643	15.8788	15.9047	15.3441	15.9926	15.4903	15.0743	15.475	15.63	15.425	15.5416	15.6026	16.2009	15.8607	16.1262	15.9633	16.0314	15.189	15.7748	15.2336	15.3636	15.7675	15.6233	15.36	15.4812	15.6821	15.5298	16.0029	15.6748	15.3715	15.016	15.6774	15.8044	15.6541	16.0663	15.813	16.6692	15.7378	16.249	16.0171	16.4086	15.7439	16.8261	15.9979	16.2263	16.4365	16.23	15.6405	15.7314	15.6131	15.8779	15.7417	15.9326	15.583	15.6003	15.1513	15.1116	15.0923	15.3317	16.6211	16.4595	17.6324	16.7299	16.8308	17.1944	16.9065	15.5428	15.8339	15.4363	15.5779	15.7879	15.8902	16.3772	15.67	16.1717	16.1714	16.2083	16.8842	16.4403	16.1621	16.2131	16.1533	16.5094	15.5006	16.0683	15.8787	15.5566	16.0154	16.0134	15.7611	15.894	15.8713	15.9955	16.168	16.0886
O00192	ARVCF	S343	M2	O00192_ARVCF_S343_M2	17.6772	NA	19.1769	19.0726	19.2834	NA	17.9642	NA	18.8838	NA	19.4906	NA	NA	19.3438	NA	NA	NA	NA	17.6986	NA	NA	17.4719	17.337	17.9824	NA	17.0099	NA	16.3868	NA	NA	NA	NA	NA	NA	NA	NA	NA	18.7374	NA	NA	NA	NA	17.7762	17.5869	NA	19.1994	NA	NA	NA	NA	NA	NA	NA	NA	17.8939	NA	NA	19.1894	NA	NA	NA	17.7461	17.0652	NA	NA	17.9321	18.2095	NA	18.944	18.0361	NA	17.3736	NA	NA	NA	NA	NA	NA	NA	NA	NA	18.6984	18.7528	NA	NA	NA	NA	18.4984	NA	NA	NA	NA	18.3522	17.962	NA	NA	NA	17.725	NA	NA	NA	NA	18.7262	18.9244	NA	18.9259	18.2569	18.4526	NA	NA	NA	NA	NA	NA
O00192	ARVCF	S345	M2	O00192_ARVCF_S345_M2	17.798	18.7283	19.3014	19.3212	19.6492	19.3333	18.0384	18.8429	18.8223	19.1107	19.6372	19.4417	18.9831	18.7496	19.3156	19.3289	19.4562	19.4598	17.7415	18.3391	19.0413	18.9384	18.8715	17.9913	18.6777	17.2636	18.9356	17.8557	18.5015	18.9918	19.1138	19.1791	19.5914	19.4527	19.5987	19.4096	18.6441	19.1353	18.8878	18.9422	19.1454	19.0271	17.7744	17.6115	19.2172	18.686	19.6468	19.2017	18.6422	18.4629	19.2177	19.2617	19.1679	19.394	17.9728	18.9852	19.2191	19.0988	19.3078	19.4846	18.5983	18.953	19.0814	19.0216	19.1072	19.1	19.3797	18.6138	18.5783	18.1989	18.8688	17.6976	18.4744	18.2529	18.6688	18.4204	18.8921	18.789	19.7978	19.5518	20.2886	18.8047	18.8109	20.5493	19.8835	19.0231	19.544	18.4952	19.646	19.6282	18.8476	18.849	18.4109	18.0919	19.4173	19.0518	19.3937	17.8249	19.4864	19.2926	19.4642	19.4369	18.5777	18.7411	19.1895	18.3252	18.3017	18.5418	18.5548	18.8372	19.4166	19.7332	19.8331	19.8741
O00192	ARVCF	S348	M2	O00192_ARVCF_S348_M2	18.6274	19.7022	20.0932	20.0262	20.2744	20.1601	18.8874	19.648	19.7482	19.908	20.4133	20.2359	19.8108	20.0846	20.1421	20.0662	20.2341	20.2504	18.6045	18.965	19.76	19.8354	19.7711	18.8701	19.3058	18.0324	19.7842	18.2078	19.2564	19.5846	19.9402	19.9861	20.4488	20.1053	20.4116	20.1996	19.4755	19.739	19.7221	19.7223	19.9962	19.8293	18.6575	18.4826	19.9131	19.9567	20.2575	19.8762	19.3762	19.2594	19.9679	20.0388	19.9665	20.1689	18.8196	19.6489	19.978	20.0462	20.0657	20.2292	19.3095	19.8383	19.9968	19.7468	19.8245	19.9833	19.5161	19.5153	19.7336	19.0079	19.6675	18.4359	19.2557	19.0605	19.4465	19.1523	19.6578	19.5801	20.5593	20.3392	21.1794	19.6393	19.6669	21.3662	20.68	19.7638	20.301	19.3785	20.3896	20.3755	19.5883	19.6887	19.2665	18.9141	20.1601	19.8158	20.1473	18.6617	20.283	20.113	20.2402	20.1807	19.568	19.7574	19.9459	19.6654	19.1636	19.3837	19.2918	19.5939	20.146	20.5196	20.6264	20.6414
O00192	ARVCF	S602	M1	O00192_ARVCF_S602_M1	15.7492	NA	NA	15.1851	NA	NA	NA	NA	16.6614	NA	NA	NA	NA	NA	NA	NA	NA	NA	NA	NA	NA	NA	NA	NA	15.4114	NA	15.3534	NA	15.4364	NA	16.1637	15.2477	15.4941	NA	NA	15.5626	NA	NA	NA	NA	NA	16.9008	NA	NA	16.0712	NA	NA	NA	NA	NA	14.6562	NA	NA	NA	NA	NA	NA	NA	15.217	NA	NA	NA	NA	NA	NA	NA	NA	NA	NA	NA	NA	NA	NA	NA	16.0623	NA	NA	NA	NA	NA	NA	NA	NA	NA	NA	NA	NA	NA	NA	NA	NA	NA	NA	NA	NA	NA	NA	NA	NA	NA	NA	NA	NA	NA	NA	NA	NA	NA	NA	NA	NA	15.8685	NA	NA
O00192	ARVCF	S606	M1	O00192_ARVCF_S606_M1	NA	15.3744	15.5201	NA	NA	NA	16.6555	15.9138	NA	15.5167	15.5133	15.8298	15.5952	15.8559	NA	NA	NA	NA	NA	NA	16.0262	NA	NA	NA	NA	NA	NA	15.2703	NA	NA	NA	NA	NA	15.7956	15.7043	NA	15.6496	NA	NA	NA	NA	NA	15.3945	NA	NA	NA	NA	NA	NA	NA	NA	NA	NA	NA	NA	NA	NA	15.6143	NA	NA	NA	16.0997	NA	14.6982	NA	14.8785	NA	NA	NA	NA	NA	NA	16.4494	NA	NA	NA	15.694	NA	NA	NA	15.8704	15.447	16.355	NA	16.6775	NA	NA	NA	NA	NA	16.1619	NA	NA	15.8706	16.7433	NA	NA	13.0686	NA	15.143	NA	NA	NA	NA	NA	15.5527	NA	NA	NA	NA	16.1922	NA	NA	16.0257
O00192	ARVCF	S915	M1	O00192_ARVCF_S915_M1	16.7804	18.2031	17.2429	16.6922	18.3528	18.2426	18.2931	17.6352	18.0721	17.9365	17.9274	18.4929	17.8363	16.2479	16.5878	16.5464	16.4234	17.0766	14.7743	16.8042	16.5109	15.6234	16.481	16.8345	15.7397	15.5872	15.3761	16.016	15.2028	NA	15.9612	17.5994	17.5328	17.3289	17.6419	18.2031	16.6273	16.893	16.381	16.6597	16.8778	17.1269	15.2559	15.7156	15.6736	15.47	16.673	15.9292	18.2912	18.1796	18.4692	18.566	18.4611	18.8132	17.7025	17.4869	16.8557	15.8765	17.5805	18.1242	16.7997	16.2983	16.6168	16.5351	16.8287	17.5417	17.9372	17.4097	17.8313	16.8839	17.7716	17.7873	17.0687	15.9086	NA	16.7003	16.3152	16.2303	19.1483	19.1005	19.3516	19.1555	18.4737	19.8148	18.0249	17.0338	16.4679	16.6785	17.468	16.193	17.8874	17.961	17.7155	18.0793	18.129	18.6281	17.9457	16.7549	17.9413	18.0292	17.7862	16.8118	17.8007	17.8222	15.6588	17.2828	17.5309	18.2681	16.2927	NA	17.987	18.0603	16.4215	17.7045
O00192	ARVCF	S916	M1	O00192_ARVCF_S916_M1	13.9646	NA	NA	13.6395	NA	NA	NA	NA	NA	NA	NA	NA	NA	NA	NA	NA	NA	NA	NA	NA	NA	NA	NA	NA	NA	NA	NA	NA	NA	NA	NA	NA	NA	NA	NA	NA	NA	NA	NA	NA	NA	NA	NA	NA	NA	NA	NA	NA	NA	NA	NA	NA	NA	NA	NA	NA	NA	NA	NA	NA	NA	NA	NA	NA	NA	NA	NA	NA	NA	NA	NA	NA	NA	NA	16.6117	NA	NA	NA	NA	NA	NA	NA	NA	NA	NA	NA	NA	NA	NA	NA	NA	NA	NA	NA	NA	NA	NA	NA	NA	NA	NA	16.7897	NA	NA	NA	NA	NA	NA	NA	NA	NA	NA	NA	NA
O00192	ARVCF	T642	M1	O00192_ARVCF_T642_M1	15.8623	16.0187	15.4683	16.0302	15.1041	NA	14.9819	15.0282	15.8114	14.6601	14.3078	14.5217	15.2218	15.4721	15.1964	15.0079	15.0436	15.2232	15.3004	15.7264	15.8871	15.5747	15.3836	NA	15.1946	14.8482	14.8906	14.7584	14.9123	14.7044	15.0487	15.4274	15.725	15.8019	14.7737	NA	15.194	15.8991	15.0249	14.8126	15.2746	14.0304	NA	17.1733	NA	NA	NA	NA	14.5359	14.8538	14.0188	14.401	14.3674	14.2597	16.2764	NA	15.7901	NA	NA	16.1158	16.1767	16.5866	16.4891	16.3779	16.1172	16.35	14.6559	14.4168	14.6747	14.4431	14.4964	14.1738	NA	NA	NA	NA	NA	NA	15.3937	15.1888	16.4991	15.7032	NA	15.5779	17.3415	15.7415	15.7498	15.5097	15.4389	15.06	16.1412	15.6391	16.2471	15.863	15.7655	15.6296	15.6279	14.8766	14.4511	14.4396	NA	14.7849	NA	15.145	14.9241	NA	NA	14.6636	15.2068	15.2834	14.9757	14.8876	15.2787	15.1101
O00192	ARVCF	Y201	M1	O00192_ARVCF_Y201_M1	NA	NA	NA	NA	NA	NA	NA	NA	NA	NA	NA	NA	NA	NA	NA	NA	NA	NA	NA	NA	NA	NA	17.378	NA	NA	NA	NA	NA	NA	NA	NA	NA	NA	18.8488	NA	NA	NA	NA	NA	NA	NA	NA	NA	NA	NA	NA	NA	NA	NA	NA	NA	NA	NA	NA	NA	NA	NA	NA	NA	NA	NA	NA	NA	NA	NA	NA	NA	NA	NA	NA	NA	NA	NA	NA	NA	NA	NA	17.997	NA	NA	NA	NA	NA	NA	NA	NA	NA	NA	NA	NA	NA	NA	NA	NA	NA	NA	NA	NA	NA	NA	NA	NA	NA	NA	NA	NA	NA	NA	NA	NA	NA	NA	NA	NA
Q9ULH1	ASAP1	S1008	M1	Q9ULH1_ASAP1_S1008_M1	15.9639	16.3028	NA	16.1312	NA	NA	NA	NA	15.7358	NA	NA	NA	15.7529	14.4654	15.1437	14.369	14.5888	14.9133	NA	11.3717	NA	NA	NA	NA	15.8073	14.6319	15.4751	14.9604	14.9199	NA	15.8376	15.4452	16.4913	16.0766	15.1248	NA	NA	15.532	NA	NA	14.8124	NA	NA	NA	NA	NA	NA	NA	14.8254	NA	14.9764	14.3518	14.6981	NA	NA	NA	15.5012	14.5187	NA	NA	13.8523	14.4907	NA	NA	14.5372	NA	15.3251	15.2803	15.3108	NA	NA	14.6769	NA	NA	NA	NA	NA	14.4354	16.2613	16.0525	16.8715	NA	NA	15.7135	16.4696	15.1831	15.7137	14.7856	NA	NA	NA	NA	NA	NA	NA	NA	NA	13.8202	NA	NA	14.4238	NA	NA	NA	NA	NA	15.3368	NA	15.2453	14.7464	14.9216	14.9958	15.1783	14.7034
Q9ULH1	ASAP1	S717	M1	Q9ULH1_ASAP1_S717_M1	NA	NA	NA	NA	NA	NA	NA	17.0549	NA	NA	NA	NA	16.9984	NA	14.8172	14.793	NA	15.8357	NA	NA	NA	NA	NA	NA	16.9724	16.8812	17.0658	16.8491	17.0345	16.7434	17.0638	17.1115	17.5039	17.7113	17.1418	17.0565	17.297	18.017	16.8596	17.0785	17.2715	17.4959	17.3634	17.3871	17.7403	17.8158	17.1478	16.3683	NA	NA	NA	NA	NA	NA	17.0798	16.9465	16.9466	NA	15.6532	NA	NA	NA	NA	NA	NA	NA	17.2918	17.4819	NA	17.2565	17.3491	NA	NA	NA	NA	NA	14.4136	NA	NA	NA	NA	NA	NA	NA	18.1017	17.3898	17.7052	17.2245	17.4176	17.3714	NA	NA	NA	NA	NA	NA	NA	NA	NA	NA	NA	NA	NA	NA	NA	NA	NA	NA	16.9727	16.9157	16.6802	16.7018	16.9011	16.5756
Q9ULH1	ASAP1	S726	M1	Q9ULH1_ASAP1_S726_M1	NA	12.4665	NA	12.1557	NA	NA	17.8871	NA	18.128	16.9155	16.9953	16.7241	NA	14.658	15.1295	14.8051	16.2491	NA	15.3668	NA	15.3271	14.785	14.8038	NA	NA	NA	NA	NA	NA	NA	NA	NA	NA	NA	NA	NA	NA	NA	NA	NA	NA	NA	NA	NA	NA	NA	NA	16.3954	NA	NA	NA	NA	NA	NA	NA	NA	NA	16.8717	15.6721	16.0376	NA	NA	NA	NA	NA	NA	NA	NA	17.4318	NA	NA	17.3835	15.3933	15.7529	15.3948	15.5082	14.4166	14.8393	12.9625	NA	NA	NA	NA	NA	NA	NA	NA	NA	NA	NA	15.742	16.3308	16.3901	15.7711	15.855	16.0198	17.276	16.7083	16.896	16.732	16.6665	17.32	NA	NA	NA	NA	NA	NA	NA	NA	NA	NA	NA	NA
Q9ULH1	ASAP1	S839	M1	Q9ULH1_ASAP1_S839_M1	NA	NA	NA	NA	NA	NA	NA	NA	NA	NA	NA	NA	NA	NA	NA	NA	NA	NA	NA	NA	NA	NA	NA	NA	NA	NA	NA	NA	NA	NA	NA	NA	NA	NA	NA	16.4991	NA	NA	NA	NA	NA	NA	NA	NA	NA	NA	NA	NA	NA	NA	NA	NA	NA	NA	NA	NA	NA	NA	NA	NA	NA	NA	NA	15.9259	NA	NA	NA	NA	NA	NA	NA	NA	NA	NA	NA	NA	NA	NA	NA	NA	NA	NA	NA	15.825	15.3297	NA	NA	NA	NA	NA	NA	NA	NA	NA	NA	NA	NA	NA	NA	NA	NA	NA	NA	15.8887	NA	NA	NA	NA	NA	NA	NA	NA	NA	NA
Q9ULH1	ASAP1	S839	M2	Q9ULH1_ASAP1_S839_M2	NA	NA	NA	NA	NA	17.4991	NA	15.5382	NA	NA	NA	15.9646	15.3191	NA	NA	15.6141	NA	15.6704	NA	NA	NA	NA	NA	NA	NA	NA	14.6582	NA	NA	NA	NA	15.9967	NA	NA	15.3685	NA	NA	NA	NA	17.4055	14.7595	NA	NA	NA	NA	NA	NA	NA	NA	NA	16.414	15.6067	NA	15.1221	NA	15.8587	15.1949	NA	NA	NA	NA	NA	NA	17.4434	17.5835	17.3711	NA	NA	NA	NA	NA	NA	NA	NA	16.5653	NA	NA	NA	NA	NA	NA	NA	NA	NA	17.8402	NA	16.1134	NA	NA	NA	NA	NA	15.9743	NA	NA	NA	16.0625	15.3798	NA	NA	13.8547	NA	NA	NA	NA	16.3572	14.1275	NA	NA	NA	17.0592	NA	NA	NA
Q9ULH1	ASAP1	S910	M1	Q9ULH1_ASAP1_S910_M1	14.0678	16.7902	NA	14.9404	NA	NA	NA	12.8006	14.1912	NA	NA	13.1836	NA	NA	NA	NA	NA	NA	NA	NA	NA	NA	NA	NA	13.8121	13.918	14.0445	14.1485	NA	14.1907	14.2328	NA	14.5225	15.0964	13.9686	13.7076	NA	14.8008	NA	NA	NA	NA	NA	NA	NA	12.8976	NA	NA	13.6684	13.2915	13.8451	NA	NA	NA	13.9148	12.9561	NA	13.8693	NA	NA	NA	14.5303	NA	13.3872	NA	13.1459	13.1248	13.6982	13.422	NA	NA	13.212	NA	NA	NA	NA	NA	NA	15.6283	15.9521	16.5014	16.0832	14.6511	15.6992	14.822	NA	13.0234	12.672	13.093	NA	NA	13.4041	12.4961	13.5298	13.0873	13.0809	14.6286	NA	13.48	13.5566	NA	13.8285	12.0676	15.3009	12.9197	NA	13.6878	14.3346	NA	NA	NA	NA	NA	NA
Q9ULH1	ASAP1	T1004	M1	Q9ULH1_ASAP1_T1004_M1	NA	NA	NA	NA	NA	NA	NA	NA	NA	NA	NA	NA	NA	NA	NA	NA	NA	NA	NA	NA	NA	NA	NA	NA	NA	NA	NA	NA	NA	NA	NA	NA	NA	NA	NA	NA	NA	NA	NA	NA	NA	NA	NA	NA	14.8836	NA	NA	NA	NA	NA	NA	NA	NA	NA	NA	NA	NA	NA	NA	NA	NA	NA	NA	NA	NA	NA	NA	NA	NA	NA	NA	NA	NA	NA	NA	NA	NA	NA	NA	NA	NA	NA	NA	NA	NA	NA	NA	NA	NA	NA	NA	NA	NA	NA	NA	NA	15.5017	NA	14.6269	14.3033	NA	NA	NA	NA	NA	NA	NA	NA	NA	NA	NA	NA	NA	NA
Q9ULH1	ASAP1	T837	M1	Q9ULH1_ASAP1_T837_M1	16.0009	17.046	NA	NA	16.2422	NA	16.1078	NA	NA	NA	16.1194	NA	15.3864	NA	NA	NA	NA	NA	NA	NA	NA	NA	NA	NA	16.8806	NA	NA	NA	16.7701	NA	15.9602	15.4979	15.7584	16.0347	15.503	NA	NA	15.3684	14.9931	NA	NA	NA	16.6577	NA	NA	NA	NA	NA	NA	15.421	NA	NA	NA	NA	NA	16.3891	NA	NA	NA	NA	NA	16.2921	NA	NA	NA	16.4773	NA	16.6216	NA	NA	NA	NA	NA	NA	NA	NA	NA	NA	16.2946	16.3223	16.1934	15.9339	15.9371	NA	NA	15.4314	17.3586	NA	NA	NA	NA	NA	NA	NA	NA	NA	NA	NA	NA	NA	NA	NA	NA	NA	NA	NA	NA	NA	NA	NA	NA	NA	NA	NA
Q9ULH1	ASAP1	T837	M2	Q9ULH1_ASAP1_T837_M2	NA	NA	NA	NA	NA	17.4991	NA	15.5382	NA	NA	NA	15.9646	15.3191	NA	NA	15.6141	NA	15.6704	NA	NA	NA	NA	NA	NA	NA	NA	14.6582	NA	NA	NA	NA	15.9967	NA	NA	15.3685	NA	NA	NA	NA	17.4055	14.7595	NA	NA	NA	NA	NA	NA	NA	NA	NA	16.414	15.6067	NA	15.1221	NA	15.8587	15.1949	NA	NA	NA	NA	NA	NA	17.4434	17.5835	17.3711	NA	NA	NA	NA	NA	NA	NA	NA	16.5653	NA	NA	NA	NA	NA	NA	NA	NA	NA	17.8402	NA	16.1134	NA	NA	NA	NA	NA	15.9743	NA	NA	NA	16.0625	15.3798	NA	NA	13.8547	NA	NA	NA	NA	16.3572	14.1275	NA	NA	NA	17.0592	NA	NA	NA
O43150	ASAP2	S701	M1	O43150_ASAP2_S701_M1	17.1409	18.1331	NA	17.0384	16.5944	15.8913	16.9631	16.4107	17.0945	NA	NA	16.7271	17.3094	16.2522	16.9737	15.3113	NA	16.546	16.8179	16.2659	16.6764	17.4765	NA	16.7984	17.2839	17.448	16.7713	17.3365	17.2555	17.186	17.0218	16.9538	17.5038	17.7813	16.9676	17.0202	NA	16.7669	15.7886	NA	NA	NA	NA	NA	NA	NA	NA	NA	17.7187	16.3373	15.4153	NA	NA	NA	16.6946	16.993	17.0844	17.3773	NA	17.0801	17.0165	17.2922	16.9856	NA	16.6368	17.29	17.1641	17.3455	17.5629	17.3482	17.434	17.4027	16.566	NA	NA	NA	NA	NA	18.4137	18.5587	17.8521	17.7411	16.6947	17.1747	17.7888	17.485	17.9999	16.3164	17.288	17.1637	NA	NA	NA	NA	NA	NA	17.3495	15.9283	15.6641	16.509	16.1705	16.8752	16.869	17.8064	16.7402	16.7773	16.8186	17.2422	NA	NA	NA	NA	NA	NA
Q9UBL3	ASH2L	S101	M1	Q9UBL3_ASH2L_S101_M1	16.5372	18.5029	17.0682	17.4222	16.5855	17.3341	17.5183	16.439	17.7554	17.3403	17.3512	NA	NA	16.8933	NA	NA	NA	NA	16.2587	17.909	18.0348	18.1632	17.6983	18.0429	16.5496	16.809	17.7227	17.6236	16.4239	NA	16.3032	16.6825	17.4668	15.3793	17.1803	16.917	17.4888	17.2877	16.353	16.0692	16.8518	NA	16.8246	NA	15.1955	17.4635	16.8463	17.668	17.6675	17.6731	17.6442	17.9154	17.6746	17.5509	16.7436	NA	NA	NA	15.7628	NA	18.2578	16.8765	18.3043	16.5355	18.2792	18.5101	15.3973	16.9517	15.6801	16.6284	NA	17.2868	17.918	17.763	17.3908	18.1886	17.9906	NA	18.1477	18.3341	18.336	16.9199	16.2392	18.6046	NA	NA	NA	NA	16.8571	16.5378	17.056	NA	16.6256	17.1363	16.6855	17.1655	17.8113	NA	16.7906	17.6013	17.7562	17.7111	17.8379	16.5786	17.3812	NA	17.422	17.3493	15.767	16.2774	NA	17.1686	NA	15.142
Q9UBL3	ASH2L	S92	M1	Q9UBL3_ASH2L_S92_M1	NA	NA	17.5864	NA	NA	NA	NA	NA	NA	NA	NA	NA	15.7073	NA	15.9655	NA	NA	NA	NA	NA	NA	NA	17.4773	NA	NA	NA	NA	NA	NA	16.7539	NA	NA	NA	15.9226	16.3785	16.3236	NA	NA	NA	16.1441	NA	NA	NA	NA	NA	NA	NA	NA	NA	NA	NA	NA	NA	NA	NA	14.9483	NA	16.0227	15.1839	16.2777	NA	NA	NA	NA	NA	NA	NA	NA	NA	NA	NA	NA	NA	NA	NA	NA	NA	NA	NA	15.0995	16.5519	NA	NA	NA	17.2487	NA	16.0675	NA	NA	16.6656	NA	15.7982	15.7384	NA	NA	NA	NA	16.4672	NA	NA	NA	NA	NA	NA	NA	NA	NA	NA	NA	15.4826	NA	NA	16.0854	NA
Q9UBL3	ASH2L	T91	M1	Q9UBL3_ASH2L_T91_M1	17.9921	NA	NA	NA	NA	NA	16.219	NA	NA	NA	NA	NA	NA	NA	15.4805	NA	NA	NA	NA	NA	NA	NA	NA	NA	NA	16.0597	NA	NA	15.847	NA	NA	NA	NA	NA	NA	NA	NA	NA	NA	NA	NA	NA	NA	NA	NA	NA	NA	NA	NA	NA	NA	NA	NA	NA	16.4078	16.3914	NA	NA	NA	NA	NA	NA	NA	NA	NA	NA	NA	NA	NA	NA	15.51	NA	NA	NA	NA	NA	NA	NA	NA	NA	NA	NA	NA	NA	16.8865	NA	NA	NA	NA	NA	NA	NA	NA	NA	15.5396	NA	NA	NA	NA	NA	NA	NA	NA	NA	NA	NA	NA	16.0246	NA	NA	NA	NA	NA	NA
Q9UBL3	ASH2L	T97	M1	Q9UBL3_ASH2L_T97_M1	17.4404	NA	NA	18.5034	16.8848	17.9968	NA	15.7503	NA	NA	NA	17.1357	15.8352	NA	NA	15.8003	NA	17.1222	17.4786	NA	NA	18.1218	NA	17.3418	NA	NA	NA	NA	15.3227	NA	16.671	NA	NA	NA	NA	NA	NA	NA	15.9207	NA	NA	NA	17.9937	NA	NA	NA	NA	NA	NA	NA	NA	16.2395	NA	NA	NA	NA	NA	NA	NA	15.0164	18.0122	17.4186	17.7659	17.8305	17.5725	17.7589	15.6244	NA	17.2354	NA	NA	NA	NA	16.3474	NA	18.6067	16.5287	18.2822	NA	NA	NA	17.6935	17.6667	17.1722	16.9714	15.6735	18.0823	NA	NA	17.9602	NA	16.684	NA	NA	NA	NA	NA	15.6639	16.4741	NA	NA	NA	NA	NA	16.1136	17.3326	NA	17.7179	14.2868	NA	12.3521	NA	16.1483	NA
O95671	ASMTL	S239	M1	O95671_ASMTL_S239_M1	20.0526	20.9307	20.0858	20.56	20.3333	20.1356	20.7159	20.9015	21.0795	20.5633	20.5279	20.7767	17.2916	NA	20.6397	17.1498	15.5526	17.0589	20.2565	20.8194	21.3799	20.9442	20.5439	20.4971	20.0858	20.3554	20.1601	20.5097	20.2617	19.8573	20.6106	20.8215	20.8892	21.0776	20.702	20.9451	20.5316	20.4448	20.4521	20.4892	20.1521	19.566	20.3507	20.3263	20.261	20.3082	19.9418	20.2489	19.6578	19.7918	19.8936	19.5991	19.6742	19.7475	19.3583	20.5882	20.3441	19.9752	16.8827	19.4299	20.2329	20.731	19.9844	19.3106	19.2104	20.9649	20.4392	20.4953	20.3994	19.8843	20.6432	20.4397	19.1633	18.6962	19.1464	19.0807	18.952	18.6264	20.6469	20.7092	21.2269	20.8411	20.0342	20.4579	20.1208	19.9848	20.2917	20.2344	20.0041	19.5055	20.0535	20.4493	20.293	20.4873	20.053	20.5081	21.3415	20.3499	20.466	20.6944	20.3865	20.4833	20.5948	20.5086	20.1282	20.8179	20.276	20.0298	23.6074	19.5618	NA	19.9856	18.9015	18.5038
O95671	ASMTL	S239	M2	O95671_ASMTL_S239_M2	NA	17.4424	NA	16.6296	NA	NA	NA	NA	17.1647	NA	NA	NA	NA	NA	NA	NA	NA	NA	NA	NA	NA	NA	NA	NA	NA	NA	17.7275	NA	NA	NA	NA	NA	18.2692	17.7007	NA	18.1988	NA	NA	NA	NA	NA	NA	NA	NA	NA	NA	NA	NA	NA	NA	NA	18.1789	NA	NA	NA	NA	NA	NA	NA	NA	NA	17.3231	NA	17.525	NA	17.9553	NA	NA	NA	NA	NA	NA	NA	17.3337	NA	NA	NA	NA	NA	16.6541	16.6995	NA	16.9875	NA	17.0573	NA	16.6441	NA	NA	16.9269	NA	NA	NA	NA	NA	NA	NA	NA	NA	NA	NA	NA	NA	NA	NA	NA	NA	NA	NA	NA	NA	NA	NA	NA
O95671	ASMTL	S246	M1	O95671_ASMTL_S246_M1	NA	NA	NA	NA	NA	NA	NA	NA	NA	NA	NA	NA	20.1494	NA	NA	NA	NA	NA	NA	NA	NA	NA	NA	NA	NA	NA	NA	NA	NA	NA	NA	NA	NA	NA	NA	NA	21.1395	NA	NA	21.2982	21.184	21.8707	NA	NA	NA	NA	NA	NA	20.6859	18.9643	NA	NA	NA	NA	NA	NA	NA	NA	NA	NA	NA	NA	NA	NA	NA	NA	NA	NA	NA	NA	NA	NA	NA	NA	NA	NA	NA	NA	NA	NA	NA	NA	NA	NA	23.2982	NA	NA	NA	NA	NA	NA	NA	NA	NA	NA	NA	NA	NA	NA	NA	19.3322	NA	NA	NA	NA	NA	NA	NA	NA	NA	NA	NA	20.2226	NA
O95671	ASMTL	T249	M1	O95671_ASMTL_T249_M1	19.7201	NA	22.9561	22.7421	19.5255	22.9417	25.5412	NA	23.4019	19.7071	16.9959	23.2014	NA	22.8435	NA	22.92	26.0477	22.9331	22.8905	NA	NA	NA	22.6818	NA	22.8541	22.9727	22.6668	23.0112	22.076	22.8868	23.2937	22.4448	23.4484	23.0169	23.8042	22.9861	NA	21.8397	23.2662	NA	NA	NA	22.78	22.6327	23.0193	22.6052	22.7211	22.8723	NA	NA	22.5875	22.325	22.8754	22.3472	23.2581	NA	23.3093	23.3432	23.2349	23.806	23.2679	20.6549	23.3621	23.7526	23.3196	23.4981	18.9774	23.0681	22.9718	23.0765	23.1776	23.1374	22.9095	23.0034	23.3849	23.222	23.0316	23.2958	23.0133	NA	NA	22.4144	NA	23.0349	NA	22.2299	22.3043	22.2922	25.7647	22.3284	22.3336	NA	22.4338	NA	22.5472	22.716	NA	23.781	23.1728	NA	NA	23.5333	22.6591	22.7177	22.6053	22.4418	22.5302	22.6489	NA	20.8796	23.5792	23.2231	23.4785	23.5768
Q8NBU5	ATAD1	S317	M1	Q8NBU5_ATAD1_S317_M1	NA	NA	NA	NA	NA	NA	NA	NA	NA	NA	NA	NA	NA	NA	NA	NA	NA	NA	NA	NA	NA	NA	NA	NA	NA	NA	NA	NA	NA	NA	NA	NA	NA	NA	NA	NA	NA	NA	NA	NA	NA	NA	NA	NA	NA	NA	NA	NA	NA	NA	NA	NA	NA	NA	19.6539	NA	NA	NA	NA	NA	NA	NA	NA	NA	NA	NA	NA	NA	NA	NA	NA	NA	NA	NA	NA	NA	NA	NA	NA	NA	NA	NA	NA	NA	NA	19.2816	19.7237	NA	NA	NA	NA	NA	NA	NA	NA	NA	NA	NA	NA	NA	NA	NA	NA	NA	NA	NA	NA	NA	NA	19.3942	NA	NA	NA	19.3779
Q8NBU5	ATAD1	S319	M1	Q8NBU5_ATAD1_S319_M1	NA	NA	20.247	NA	NA	NA	NA	NA	NA	18.7306	NA	NA	NA	NA	NA	NA	NA	NA	NA	NA	NA	NA	NA	NA	NA	NA	NA	NA	NA	NA	NA	NA	NA	NA	NA	NA	NA	NA	NA	NA	NA	NA	NA	NA	NA	NA	NA	NA	NA	NA	NA	NA	NA	NA	NA	20.0013	NA	NA	NA	NA	NA	NA	NA	NA	NA	NA	NA	NA	NA	20.5018	NA	NA	NA	NA	NA	NA	NA	NA	NA	NA	NA	NA	NA	NA	NA	NA	NA	NA	NA	NA	NA	NA	NA	NA	NA	NA	NA	NA	NA	NA	NA	NA	NA	NA	NA	NA	NA	NA	NA	NA	NA	NA	19.1489	NA
Q8NBU5	ATAD1	S322	M1	Q8NBU5_ATAD1_S322_M1	19.9588	19.6791	NA	19.2943	20.1783	19.85	20.1524	20.0661	20.239	19.5042	19.9734	20.0448	19.4273	19.5575	19.4993	19.2682	19.3428	19.5741	20.043	19.9846	20.2974	20.0679	20.41	20.165	20.161	20.1222	20.4761	20.2019	20.0419	20.1508	20.2467	20.0656	20.2606	20.4328	20.3052	20.3638	19.3532	19.4134	19.2028	19.2555	19.5041	19.0042	19.6825	19.93	19.6217	NA	NA	19.8996	20.1329	20.0395	19.9271	19.8752	19.9389	19.949	NA	NA	19.7503	19.9352	19.5529	19.9794	20.1204	19.7829	20.0453	19.9263	20.0141	19.9495	20.4308	20.4414	20.7094	NA	20.8193	20.659	18.4935	19.1838	19.9653	NA	19.1361	19.5574	20.5221	20.1647	19.563	20.071	20.4606	20.0253	19.4326	NA	NA	19.4682	19.2677	19.4532	20.4746	20.2625	20.3133	20.5937	20.4116	20.5715	NA	19.7068	19.6461	19.7117	19.7279	19.7961	20.063	20.0691	20.3142	20.3403	20.4285	20.2641	18.9036	NA	19.9994	NA	NA	NA
Q8NBU5	ATAD1	Y314	M1	Q8NBU5_ATAD1_Y314_M1	NA	NA	NA	NA	NA	NA	NA	NA	NA	NA	NA	NA	NA	NA	NA	NA	NA	NA	NA	NA	NA	NA	NA	NA	NA	NA	NA	NA	NA	NA	NA	NA	NA	NA	NA	NA	NA	NA	NA	NA	NA	NA	NA	NA	NA	19.8726	19.6236	NA	NA	NA	NA	NA	NA	NA	NA	NA	NA	NA	NA	NA	NA	NA	NA	NA	NA	NA	NA	NA	NA	NA	NA	NA	19.2946	18.1553	NA	19.6986	18.4013	NA	NA	NA	NA	NA	NA	NA	NA	NA	NA	NA	NA	NA	NA	NA	NA	NA	NA	NA	19.4398	NA	NA	NA	NA	NA	NA	NA	NA	NA	NA	NA	17.9367	NA	NA	19.4172	17.8662	NA
Q9NVI7	ATAD3A	S632	M1	Q9NVI7_ATAD3A_S632_M1	17.3528	NA	NA	16.8627	NA	17.4475	NA	18.1915	17.7059	NA	NA	NA	17.0691	17.3374	16.9581	17.2311	16.0403	17.4527	16.7698	16.4442	16.7726	16.6521	16.664	16.8276	NA	NA	17.418	NA	NA	NA	17.0949	17.8131	17.8211	17.9299	18.1987	18.1724	NA	17.2635	NA	17.4465	16.5671	16.2274	17.9062	17.8713	17.8837	NA	18.0791	17.9694	18.1359	NA	NA	NA	NA	NA	NA	NA	17.8316	16.8584	NA	NA	NA	NA	NA	NA	NA	NA	NA	NA	NA	NA	NA	NA	16.7157	17.6077	17.9939	17.7338	17.8153	17.6048	17.8317	16.7582	17.3424	17.2421	NA	17.6218	NA	18.3239	NA	18.2831	NA	NA	NA	NA	NA	NA	NA	NA	NA	NA	17.19	17.3287	NA	17.1122	NA	NA	NA	NA	17.7669	NA	17.3936	NA	16.3753	17.6374	17.5877	17.393
Q9NVI7	ATAD3A	S634	M1	Q9NVI7_ATAD3A_S634_M1	NA	16.7686	17.5728	NA	17.6453	NA	18.103	NA	NA	18.0194	18.0353	18.118	NA	NA	NA	NA	16.0562	NA	NA	NA	NA	NA	NA	NA	18.5003	18.2324	17.4164	18.2553	17.8369	18.2179	17.0949	NA	NA	NA	NA	NA	17.6254	NA	17.5601	NA	16.5605	NA	NA	NA	NA	17.9605	NA	NA	NA	17.8298	17.8471	17.8243	18.2197	18.0014	17.9146	17.7544	NA	16.8495	17.9173	18.0111	18.0388	17.677	17.8178	17.8105	17.6332	17.6692	18.1808	18.0059	18.1322	17.9115	18.1652	17.964	16.7073	NA	NA	NA	NA	NA	NA	16.7241	NA	NA	18.2639	NA	18.2907	NA	18.1432	NA	18.3861	18.3189	17.7362	17.7959	17.8489	17.6396	17.6454	17.5466	17.111	17.2024	NA	NA	17.2999	NA	17.9174	17.9095	18.1513	17.797	NA	18.041	NA	17.5771	16.3797	NA	NA	NA
Q5SQI0	ATAT1	S315	M1	Q5SQI0_ATAT1_S315_M1	17.3113	18.7013	17.7814	17.961	17.3674	18.0602	16.9141	17.8524	17.3183	17.6359	18.3046	17.9827	17.4902	18.0288	17.8139	18.0994	17.7429	17.8502	18.0079	18.1158	18.3705	18.2743	17.7773	18.1709	18.5018	18.5729	18.6257	18.8904	18.596	18.7222	17.7925	18.1639	18.1984	18.7176	17.9216	17.9581	18.0414	18.1835	17.8454	17.6482	17.9279	NA	18.1004	18.2274	18.1332	17.9042	17.8993	17.7506	18.2298	18.1472	18.2816	18.5454	18.2799	18.3774	18.4615	17.6588	18.0348	18.364	18.1177	18.4208	18.4756	18.2804	18.606	18.4008	18.0451	18.9819	18.4666	18.1324	18.5633	18.2938	18.3209	18.3428	18.0476	18.0294	18.206	17.8904	18.5697	18.3674	18.8044	18.7396	19.1309	18.3976	17.8296	19.3611	17.671	18.032	17.7618	17.8818	18.3503	18.2424	17.6424	18.2763	18.4465	18.2746	17.2056	17.9658	18.8703	18.6001	18.9637	19.1081	18.9767	19.0353	18.0706	17.9258	18.1782	17.5503	17.2691	18.1003	17.6956	18.0783	17.4243	17.8695	18.1208	18.0561
Q6VMQ6	ATF7IP	S496	M1	Q6VMQ6_ATF7IP_S496_M1	15.0572	17.1271	14.9452	15.4803	15.3582	NA	NA	NA	14.9954	NA	NA	14.0998	NA	NA	NA	NA	NA	NA	15.0064	15.1867	15.2083	15.3486	15.1989	15.2705	NA	NA	NA	NA	NA	NA	NA	NA	NA	NA	NA	NA	NA	NA	NA	NA	NA	NA	NA	NA	NA	NA	NA	NA	NA	NA	13.7017	NA	NA	NA	NA	NA	NA	NA	11.8414	NA	NA	15.3637	NA	NA	NA	15.5121	NA	14.0183	NA	NA	NA	14.4595	NA	NA	NA	NA	NA	NA	15.5373	15.816	15.4463	15.355	NA	14.9092	NA	NA	NA	NA	NA	NA	NA	NA	NA	NA	NA	NA	NA	NA	NA	NA	NA	NA	NA	NA	NA	NA	NA	NA	NA	NA	NA	NA	13.542	NA
Q6VMQ6	ATF7IP	S502	M1	Q6VMQ6_ATF7IP_S502_M1	NA	NA	NA	NA	NA	NA	NA	NA	NA	NA	NA	NA	NA	NA	NA	NA	NA	NA	NA	NA	NA	NA	NA	NA	NA	NA	NA	NA	NA	NA	NA	NA	NA	NA	NA	NA	NA	NA	NA	NA	NA	NA	NA	NA	NA	NA	NA	NA	NA	NA	NA	NA	NA	NA	NA	NA	NA	NA	NA	NA	15.2645	NA	15.358	15.8116	15.7097	NA	NA	NA	NA	NA	NA	NA	NA	NA	NA	NA	NA	NA	NA	NA	NA	NA	NA	NA	NA	NA	NA	NA	NA	NA	NA	NA	NA	NA	NA	NA	NA	NA	NA	NA	NA	NA	NA	NA	NA	NA	NA	NA	13.6565	NA	NA	NA	NA	NA
Q676U5	ATG16L1	S269	M1	Q676U5_ATG16L1_S269_M1	14.9673	15.2995	13.9307	14.5063	14.7118	NA	14.7165	14.035	NA	14.3312	NA	13.7343	NA	NA	13.8375	NA	NA	NA	NA	NA	NA	13.3968	13.1237	NA	NA	NA	NA	NA	NA	NA	NA	NA	14.1454	13.9577	NA	NA	NA	NA	NA	NA	NA	NA	NA	NA	14.3618	NA	NA	NA	13.8804	NA	NA	NA	NA	NA	NA	14.9526	14.1349	NA	NA	NA	13.2166	14.9376	14.7675	NA	14.4399	NA	NA	NA	NA	NA	NA	NA	13.8131	13.7423	14.5446	NA	13.8342	13.7009	13.438	NA	14.7227	14.6078	15.1552	13.6153	15.1231	NA	15.0907	NA	NA	NA	NA	NA	NA	NA	14.6526	NA	14.7299	14.7617	13.9905	14.5876	14.7304	14.7731	NA	13.9889	NA	13.568	14.7245	NA	NA	NA	NA	NA	NA	NA
Q676U5	ATG16L1	S287	M1	Q676U5_ATG16L1_S287_M1	19.6334	19.1745	19.3734	19.1701	19.6417	19.4387	17.2021	17.4158	NA	NA	15.9933	NA	NA	NA	NA	NA	NA	NA	18.2113	18.4842	18.6516	18.3625	18.9718	18.0194	15.6612	NA	16.7707	NA	NA	NA	20.3214	19.7861	20.0363	19.7783	20.1533	19.8747	NA	16.0343	17.3336	17.2189	17.6334	NA	18.3949	18.033	19.1156	18.5306	18.3958	19.1121	19.1077	18.8761	19.47	19.2795	19.1374	19.246	NA	18.5811	16.708	NA	NA	NA	NA	NA	NA	NA	NA	NA	16.9779	16.7651	16.4925	NA	NA	NA	NA	16.2794	NA	NA	NA	NA	18.3514	18.3568	18.2096	19.0425	19.3183	17.7474	NA	NA	NA	NA	18.0401	17.7532	19.3934	18.7975	19.2744	19.497	19.6026	19.4808	19.1162	19.2182	18.7935	18.7976	19.0228	19.1046	18.3968	18.9609	18.0027	18.8548	18.8069	18.7795	19.1581	18.2375	19.0259	18.7493	18.6534	18.6391
Q676U5	ATG16L1	S289	M1	Q676U5_ATG16L1_S289_M1	NA	NA	NA	NA	NA	NA	NA	NA	NA	18.0555	NA	NA	NA	17.9092	NA	NA	NA	NA	NA	NA	NA	NA	NA	NA	NA	NA	NA	NA	NA	NA	NA	NA	NA	NA	NA	NA	17.6022	NA	NA	NA	NA	18.0925	NA	NA	NA	NA	NA	NA	NA	NA	NA	NA	NA	NA	NA	NA	NA	NA	NA	NA	NA	17.4095	NA	17.4964	NA	NA	NA	NA	NA	NA	NA	NA	NA	NA	NA	NA	NA	NA	NA	NA	NA	NA	NA	NA	NA	NA	18.1538	NA	NA	NA	NA	NA	NA	NA	NA	NA	NA	NA	NA	NA	NA	NA	NA	NA	NA	NA	NA	NA	NA	NA	NA	NA	NA	NA
Q2TAZ0	ATG2A	S1449	M3	Q2TAZ0_ATG2A_S1449_M3	21.4523	21.2787	21.8003	20.2771	22.2658	21.3959	22.4403	22.512	22.1534	22.771	22.4772	22.5351	21.4376	21.7453	20.8997	21.7523	21.6402	21.7803	21.4013	23.1347	22.2361	22.9572	21.8884	21.8168	21.5288	21.9877	21.6945	23.0889	22.2396	21.6874	21.9663	22.1826	22.584	21.924	21.8539	21.6342	20.3223	22.1284	20.783	21.1274	20.6559	21.5275	21.2975	21.4458	21.3025	21.8954	21.9797	21.8305	22.4039	22.4009	21.8179	21.8511	22.1745	22.4613	22.6125	21.8255	21.7619	21.519	21.5454	21.7928	21.2967	21.5351	21.2447	22.9327	20.9353	21.2757	21.6153	21.8043	21.6462	21.9295	21.9012	22.0422	21.0999	20.9836	22.3041	22.1321	21.672	21.4726	22.3819	22.4231	20.1725	21.5961	21.9116	21.751	20.9001	21.5741	22.0711	21.32	22.3555	22.2125	21.083	22.5036	22.036	23.0182	21.2755	22.0658	18.8189	22.232	21.3463	21.3341	21.0657	20.7635	21.6191	21.1216	21.4886	21.1132	21.5482	22.3721	21.472	21.0846	21.7812	22.0035	21.8681	22.5415
Q2TAZ0	ATG2A	S1453	M3	Q2TAZ0_ATG2A_S1453_M3	20.9681	20.9773	21.0211	19.6381	21.6731	21.3209	21.9445	22.3303	22.5735	22.3324	21.9492	22.6826	21.9108	21.3909	20.8785	20.6898	21.4097	21.0446	21.3163	22.3198	21.5635	22.2629	21.3003	22.1477	21.2199	21.6208	21.1007	23.0773	22.1413	21.6665	20.7253	21.8998	22.1572	21.8936	21.7406	21.7564	19.9203	20.9308	21.0369	21.0547	19.7536	20.9179	21.0824	20.6677	20.2703	21.0972	22.0071	21.2897	22.0823	22.4101	21.8551	22.2357	21.8898	22.2378	21.7998	22.3395	21.5757	21.2825	21.4463	21.7621	21.0022	21.7614	20.5721	21.9366	20.41	20.8262	21.581	21.5395	22.482	20.783	20.9634	22.1814	20.9717	20.4391	21.4588	21.3401	21.8138	20.9683	21.6129	21.8182	20.02	22.1565	21.2374	21.4336	20.7935	21.6161	21.2668	21.3537	22.2466	21.8553	21.6642	22.3073	21.0725	NA	20.5501	22.0701	17.8812	22.0783	21.209	21.9518	21.2831	20.2571	21.2074	20.5188	19.9118	20.5324	19.9119	21.4556	20.4461	21.2481	22.0235	21.3301	21.6665	21.6004
Q2TAZ0	ATG2A	S1454	M3	Q2TAZ0_ATG2A_S1454_M3	21.3795	20.8686	20.667	19.786	21.7315	21.1963	21.9838	21.8935	21.4359	22.2422	21.6704	21.4246	21.3336	21.4628	20.2883	20.8217	21.3061	21.2991	21.0233	NA	21.7471	NA	21.78	20.3111	20.9304	20.4715	21.1949	24.4119	22.4199	21.3673	20.6183	21.6013	22.7294	21.9822	21.3993	21.5134	20.4371	21.006	20.3624	20.7195	19.69	20.7953	20.7294	20.1032	19.9878	21.3969	21.8271	21.5266	22.1069	21.245	21.0838	19.7915	20.9349	22.31	21.5985	21.5513	21.9151	20.982	21.214	21.3789	20.4127	21.5484	19.6647	20.5583	20.2612	20.9874	21.1382	21.1132	21.1032	21.4961	21.1026	20.9938	20.3853	20.3615	21.8201	21.7675	21.8175	20.5783	22.385	21.8989	19.3242	21.5876	21.7965	21.486	20.5729	21.1316	21.257	20.0258	21.7205	22.2052	20.7351	22.2449	21.6114	22.9457	20.4935	21.4184	18.6452	21.4799	20.5028	20.2344	20.1721	20.1747	21.8573	19.9902	21.113	20.7294	20.4729	21.9363	20.6059	20.5796	21.2326	21.234	20.9334	21.8173
Q2TAZ0	ATG2A	S1456	M3	Q2TAZ0_ATG2A_S1456_M3	20.6701	NA	22.3434	19.9718	NA	20.246	21.7109	21.5903	22.126	22.0001	22.1698	22.4318	21.3318	20.0828	21.0172	22.3326	22.0776	21.7514	20.5836	22.345	21.012	22.4882	22.1396	21.9419	21.3928	22.1685	21.0987	22.4277	22.0132	21.9735	23.0876	22.441	22.6191	21.6855	21.4818	22.0037	20.211	22.4338	19.9756	NA	20.8515	22.8493	21.463	21.4908	22.0054	NA	21.9376	20.4035	21.9945	22.5894	21.7046	21.5942	21.9886	21.9334	23.8154	21.6545	21.7355	NA	21.2061	21.8512	21.2992	20.9233	22.7293	22.338	20.8449	20.9811	21.6857	21.7839	21.1536	NA	21.8272	22.0414	22.1324	21.9348	NA	20.8357	21.534	21.6134	21.4491	22.3421	20.9694	21.4679	21.1348	22.4646	19.0355	20.8598	21.8369	21.6407	22.2091	21.1376	20.7713	22.1496	NA	20.0307	23.1589	22.4063	18.233	22.6408	21.4701	21.6294	21.4247	19.0578	20.1549	21.0447	18.8572	19.5204	23.6765	22.343	21.5855	21.3338	21.8455	21.6392	22.1492	22.3008
Q2TAZ0	ATG2A	T1446	M3	Q2TAZ0_ATG2A_T1446_M3	21.2723	21.3457	21.8422	20.506	22.1838	21.3956	22.5344	22.3988	22.1463	22.9568	22.3353	22.362	21.8312	21.7403	21.0447	21.4531	21.2656	21.8117	21.6067	22.9024	22.3505	23.0944	22.1487	21.903	21.369	21.7536	21.7032	22.7745	22.4138	21.8992	21.739	22.2932	22.5912	22.2754	22.046	21.6057	20.5348	22.0645	21.1883	21.2226	20.6061	21.5103	21.3888	20.8424	21.134	21.8928	22.5431	21.5531	22.4844	22.3111	21.7971	21.8367	22.0134	22.7586	22.4913	21.988	21.8521	21.5353	21.5243	21.9549	21.3628	21.8078	20.8896	22.7595	20.8755	21.0027	21.5008	21.6909	21.6302	22.0899	21.9413	22.1672	21.0623	21.1545	22.3009	22.1737	21.7528	21.3523	22.5353	22.1455	20.435	22.0905	22.0627	22.021	21.0404	21.6698	21.8546	21.464	22.3809	22.0609	21.3689	22.4775	22.126	23.0311	21.6627	22.0906	19.1896	22.2995	21.3836	21.4939	20.8879	20.7084	22.1232	20.8386	21.4703	20.7416	21.6481	22.504	21.3818	21.2138	21.8025	21.8765	21.7212	22.3093
Q96BY7	ATG2B	S239	M1	Q96BY7_ATG2B_S239_M1	NA	NA	NA	NA	NA	NA	14.8058	NA	NA	NA	NA	14.7299	NA	NA	NA	NA	NA	NA	NA	NA	13.6406	NA	NA	NA	NA	NA	NA	NA	NA	NA	NA	NA	NA	NA	NA	NA	NA	NA	NA	NA	NA	NA	NA	NA	NA	NA	NA	NA	15.042	NA	14.7165	NA	NA	NA	NA	NA	NA	NA	NA	NA	NA	NA	NA	NA	NA	NA	NA	NA	NA	NA	NA	14.5795	14.3772	NA	NA	NA	NA	NA	NA	15.0682	NA	NA	NA	NA	NA	14.9884	NA	NA	NA	NA	15.1658	NA	NA	NA	NA	NA	NA	NA	NA	NA	NA	NA	NA	NA	NA	NA	NA	NA	NA	NA	NA	NA	NA	NA
Q96BY7	ATG2B	S240	M1	Q96BY7_ATG2B_S240_M1	NA	16.2198	15.2987	15.9629	NA	14.339	NA	14.5415	15.8218	16.3476	15.8489	15.032	NA	16.016	14.8992	15.8786	15.7266	16.0295	NA	NA	14.2542	15.2222	14.9307	14.9759	NA	15.2048	NA	NA	NA	NA	15.8791	15.0632	NA	15.1671	NA	15.9753	NA	15.7446	14.7756	14.5915	14.1109	15.056	14.6801	15.9529	NA	15.7487	14.8023	NA	14.6577	15.8285	15.0115	15.6195	15.5068	14.3626	NA	NA	NA	NA	NA	NA	NA	14.2864	15.5675	14.7641	15.4102	15.6022	16.2845	15.8407	15.9682	15.7911	15.7726	15.0751	NA	15.6169	14.0922	NA	14.4665	15.3447	15.8094	NA	16.3193	15.8514	14.7902	15.9626	16.8634	NA	16.1544	16.1348	15.0404	15.4878	NA	14.8944	NA	NA	NA	NA	NA	NA	NA	NA	NA	13.6081	15.14	15.6648	15.7455	14.4089	NA	15.7396	NA	NA	NA	15.4205	NA	NA
Q96BY7	ATG2B	S244	M1	Q96BY7_ATG2B_S244_M1	NA	NA	NA	NA	NA	NA	NA	NA	NA	NA	NA	NA	NA	NA	NA	NA	NA	NA	NA	NA	NA	NA	NA	NA	NA	NA	NA	NA	NA	NA	NA	NA	NA	NA	NA	NA	NA	NA	NA	NA	NA	NA	NA	NA	NA	NA	NA	NA	NA	NA	NA	NA	NA	NA	NA	NA	NA	NA	NA	NA	NA	NA	NA	NA	NA	NA	NA	NA	NA	NA	NA	NA	14.7463	NA	NA	NA	13.7785	NA	NA	NA	NA	NA	NA	NA	NA	NA	NA	NA	NA	NA	NA	NA	NA	NA	NA	NA	NA	NA	NA	NA	NA	NA	NA	NA	NA	NA	NA	NA	NA	14.5265	NA	NA	NA	NA
Q96BY7	ATG2B	S886	M1	Q96BY7_ATG2B_S886_M1	15.4935	16.4752	16.3925	16.5909	16.3397	15.528	15.5658	15.1131	15.1398	15.7665	12.9896	14.1744	NA	14.1523	14.8439	15.2778	14.1751	13.5061	15.6814	NA	16.5063	16.3359	16.5304	15.7278	NA	13.8478	15.1959	14.5751	14.5303	14.8869	14.8716	NA	16.0214	15.799	14.1663	14.195	14.8093	14.1782	15.4816	15.6576	15.5043	14.351	14.5605	11.8839	16.2611	15.9678	14.6203	12.9076	NA	NA	16.017	16.3055	13.21	13.6777	13.6983	14.3537	15.4791	15.3988	14.7635	14.6939	15.4341	15.3562	16.7373	16.5971	16.4101	15.5757	14.9976	14.9408	16.1795	15.9781	15.5886	15.038	15.825	NA	16.5428	16.1756	15.6734	15.0116	15.7079	13.8043	16.0644	16.1744	14.2893	15.2306	16.7129	NA	14.9481	15.4481	14.5211	NA	15.176	NA	15.6189	15.8026	15.1604	14.9565	16.0686	13.3014	15.7054	15.5006	14.9257	NA	14.9185	14.8041	16.3876	15.8654	16.0899	15.6935	NA	NA	15.3299	15.9371	NA	NA
Q96BY7	ATG2B	T245	M1	Q96BY7_ATG2B_T245_M1	NA	NA	NA	NA	NA	NA	NA	NA	NA	NA	NA	NA	NA	NA	NA	NA	NA	NA	NA	NA	NA	NA	NA	NA	16.2539	NA	NA	NA	NA	NA	NA	NA	NA	NA	NA	NA	NA	NA	NA	NA	NA	NA	NA	NA	14.2953	NA	14.0533	NA	NA	NA	NA	NA	NA	NA	NA	NA	NA	NA	NA	NA	NA	NA	NA	NA	NA	NA	NA	NA	NA	NA	NA	NA	NA	NA	NA	NA	NA	NA	NA	NA	NA	NA	NA	NA	NA	NA	NA	NA	NA	NA	NA	NA	NA	NA	NA	NA	NA	NA	NA	NA	NA	NA	NA	NA	NA	NA	NA	NA	NA	NA	NA	NA	NA	NA
Q96BY7	ATG2B	T250	M1	Q96BY7_ATG2B_T250_M1	NA	NA	NA	NA	15.4208	NA	14.3786	14.4365	NA	NA	NA	NA	15.9748	NA	15.2294	NA	NA	NA	NA	15.2551	NA	NA	NA	NA	NA	14.6289	16.0358	14.4815	14.6644	14.8741	NA	15.3418	16.1595	15.5003	15.246	NA	15.9679	NA	NA	14.1521	NA	NA	15.3605	NA	NA	NA	NA	15.6853	NA	NA	NA	NA	NA	14.9033	14.4796	15.5216	14.8644	14.6673	NA	14.4838	15.3342	14.6818	NA	14.2187	NA	NA	NA	NA	NA	NA	NA	NA	NA	NA	NA	15.2337	NA	NA	NA	14.3545	NA	NA	NA	NA	NA	15.4371	NA	NA	NA	14.8338	NA	NA	NA	NA	14.3335	15.6705	14.3819	13.9686	14.635	13.024	NA	NA	14.8091	NA	NA	NA	14.3133	NA	15.5842	NA	NA	NA	15.1457	15.4069
Q96BY7	ATG2B	Y876	M1	Q96BY7_ATG2B_Y876_M1	NA	NA	NA	NA	NA	NA	NA	NA	NA	NA	NA	NA	NA	NA	NA	NA	NA	NA	NA	NA	NA	NA	NA	NA	NA	NA	NA	NA	NA	NA	NA	NA	NA	NA	NA	NA	NA	NA	NA	NA	NA	NA	NA	NA	NA	NA	NA	14.9821	NA	12.2098	NA	NA	NA	NA	NA	NA	NA	NA	NA	NA	NA	NA	NA	NA	NA	NA	NA	NA	NA	NA	NA	NA	NA	NA	NA	NA	NA	NA	NA	NA	NA	NA	NA	NA	NA	NA	NA	NA	NA	13.4415	NA	NA	NA	NA	NA	NA	NA	NA	NA	NA	NA	14.8081	NA	NA	NA	NA	NA	NA	NA	NA	NA	NA	13.0884	NA
Q7Z3C6	ATG9A	S14	M1	Q7Z3C6_ATG9A_S14_M1	NA	17.7894	NA	17.4604	16.586	17.2309	16.2028	NA	NA	NA	NA	17.2856	16.9928	17.205	16.4666	15.8368	NA	16.3121	16.4857	18.0922	16.13	16.0211	16.7598	16.1581	17.8022	18.0771	17.7019	18.1742	16.8559	17.7139	17.6997	17.9291	NA	16.6928	17.4388	17.6558	NA	17.1076	16.0911	NA	NA	16.6895	17.9226	18.0307	NA	17.5206	17.66	17.7792	NA	17.0865	15.8103	16.2194	NA	16.8349	18.3939	18.3116	17.7046	17.4835	18.131	16.3508	16.6948	16.7457	15.9509	16.3	16.1991	17.1213	17.7487	17.4585	17.2437	17.4088	16.7562	16.7834	17.9828	18.2114	17.3524	17.5582	17.7205	18.0132	NA	17.6233	17.3173	16.3302	15.2271	17.5224	15.9968	17.5413	17.1385	16.0425	NA	NA	17.0211	18.0906	15.8807	16.6609	16.7941	17.309	15.893	NA	NA	NA	NA	NA	18.5979	17.489	16.9349	17.4963	16.3212	17.0812	17.7469	18.3126	17.1655	16.7613	17.5908	17.5775
Q7Z3C6	ATG9A	S14	M2	Q7Z3C6_ATG9A_S14_M2	NA	19.1561	NA	NA	NA	NA	NA	NA	NA	NA	NA	18.7255	NA	NA	NA	NA	NA	NA	NA	NA	NA	NA	NA	NA	16.987	NA	NA	NA	NA	NA	NA	15.2961	NA	NA	NA	NA	NA	NA	NA	NA	NA	NA	NA	NA	12.8716	14.2527	NA	NA	NA	NA	NA	NA	NA	15.0038	NA	NA	15.025	NA	NA	NA	NA	NA	14.2969	NA	NA	NA	17.9951	NA	15.2873	18.5266	NA	15.4888	NA	NA	14.2256	NA	NA	NA	16.292	15.5279	15.6918	NA	NA	NA	NA	NA	NA	NA	NA	NA	17.5553	15.5886	NA	15.7023	19.0792	15.6784	NA	NA	NA	18.5985	NA	NA	NA	NA	NA	NA	NA	13.8853	NA	NA	NA	NA	NA	NA
Q7Z3C6	ATG9A	S16	M2	Q7Z3C6_ATG9A_S16_M2	16.812	17.0921	19.5944	20.6359	19.77	19.8537	NA	NA	NA	NA	21.5469	NA	NA	NA	NA	NA	NA	NA	NA	19.9589	NA	NA	NA	NA	NA	NA	NA	NA	NA	NA	NA	NA	NA	NA	19.3146	22.5342	NA	NA	NA	NA	NA	NA	NA	19.7186	NA	NA	NA	16.823	NA	NA	NA	NA	NA	NA	NA	NA	NA	NA	NA	NA	NA	NA	NA	NA	NA	NA	NA	21.8944	NA	NA	NA	NA	19.7207	19.8463	NA	20.0765	NA	NA	NA	NA	NA	21.1916	21.0482	18.4647	NA	NA	NA	NA	NA	NA	22.0596	NA	NA	NA	NA	NA	NA	21.8085	NA	NA	NA	NA	NA	NA	NA	NA	NA	NA	NA	NA	NA	NA	NA	NA
Q7Z3C6	ATG9A	S18	M1	Q7Z3C6_ATG9A_S18_M1	NA	NA	NA	NA	NA	NA	15.63	15.5543	NA	NA	NA	NA	NA	NA	15.6151	NA	NA	15.2536	NA	NA	15.4274	15.8592	NA	14.2859	NA	NA	NA	NA	14.4131	NA	NA	NA	NA	16.2393	NA	NA	NA	NA	NA	NA	NA	NA	NA	NA	NA	NA	NA	NA	17.3557	NA	16.3134	16.033	NA	16.0064	NA	NA	NA	15.3895	NA	NA	15.3591	15.7799	16.4536	NA	15.7883	15.7292	NA	NA	NA	NA	NA	15.5933	NA	NA	NA	NA	NA	NA	NA	NA	16.6742	15.4516	NA	NA	NA	NA	NA	NA	17.7449	15.4557	15.9004	NA	NA	15.7297	16.1672	NA	NA	NA	NA	NA	15.4971	NA	NA	15.7876	15.0435	NA	14.9267	15.2622	NA	NA	NA	15.8388	NA	NA
Q7Z3C6	ATG9A	S33	M1	Q7Z3C6_ATG9A_S33_M1	17.3599	14.956	15.1231	15.4944	NA	14.1585	15.5584	15.361	15.3013	16.5459	15.4773	15.3759	15.4054	16.1338	14.8693	16.6146	NA	NA	16.0828	16.3058	15.2857	16.0753	14.8378	16.5519	16.3519	15.1903	14.7806	16.9676	14.6837	16.414	16.6397	16.4295	16.4986	16.3738	17.194	16.8928	NA	16.532	16.7375	NA	16.9547	15.6583	16.3515	16.1189	17.6721	13.9236	15.5775	16.2736	NA	15.7546	NA	14.0296	14.1177	15.3563	15.8504	16.2769	15.6549	15.6407	16.0076	15.9252	17.1865	17.5077	NA	17.3399	NA	17.2775	15.8748	15.4445	15.4289	13.629	NA	14.2305	13.3971	15.7864	16.3422	17.3688	14.7395	NA	14.2256	15.5323	NA	16.3672	15.1337	14.4	17.177	15.7523	NA	17.3223	16.1573	16.4439	15.1926	13.4017	15.359	NA	13.7586	15.1989	13.3192	16.352	14.4193	14.7926	NA	NA	16.2701	NA	16.7786	16.7287	15.9924	16.3815	16.4636	16.5925	15.9843	NA	14.9483	12.5829
Q7Z3C6	ATG9A	S33	M2	Q7Z3C6_ATG9A_S33_M2	17.7981	NA	NA	NA	NA	NA	NA	17.5198	15.1853	NA	NA	NA	20.7423	NA	14.5062	NA	NA	NA	15.1998	17.2799	19.5267	NA	14.8621	15.4098	18.7727	17.5333	17.2137	15.4323	17.9973	18.7378	NA	NA	17.4069	NA	18.3227	14.7484	NA	NA	NA	NA	NA	NA	17.2131	NA	NA	NA	NA	NA	NA	NA	NA	NA	17.4759	16.5263	17.5041	19.303	NA	17.0906	12.7964	14.3964	NA	17.3337	16.4202	NA	17.4494	NA	NA	18.8029	NA	17.4963	17.8978	18.6771	17.4167	NA	16.5826	NA	NA	NA	17.6632	17.9355	18.8917	NA	NA	19.1089	16.8869	16.5423	13.8212	16.7612	NA	20.6446	NA	17.0481	14.9824	NA	NA	19.5776	19.697	15.5392	19.6288	14.6918	18.0867	14.0551	18.1361	NA	17.9286	NA	16.3484	17.1218	NA	13.4635	NA	NA	16.5196	19.8521
Q7Z3C6	ATG9A	S656	M1	Q7Z3C6_ATG9A_S656_M1	19.9016	20.3551	19.9283	19.9439	19.8445	19.7175	19.6672	19.8367	19.4314	19.3874	19.5028	19.7126	19.8931	20.1152	20.0391	19.9294	19.782	19.913	20.3895	20.6585	20.3244	20.2729	19.9115	20.2173	20.3936	20.5249	20.2301	20.4707	20.2641	20.2125	19.7813	20.397	19.472	20.2055	19.4765	19.9082	19.7935	20.2276	19.6567	19.8776	19.8111	20.0975	20.1404	20.1077	19.9212	20.1527	19.7356	19.8591	20.1731	20.1393	20.1177	20.2379	19.9233	20.0545	20.9124	20.7185	20.5329	20.7574	20.379	20.399	20.2928	20.2884	20.2348	20.4751	20.2022	20.6598	20.3269	20.2756	20.1415	20.0768	19.7658	19.9359	20.4044	20.619	20.4787	20.5083	20.3558	20.3461	20.095	20.1145	20.1522	19.9061	19.6034	20.1376	19.4988	20.0843	19.7517	19.9129	19.8882	19.9953	20.069	20.8158	20.1586	20.3291	20.0541	20.2486	20.1184	20.2426	20.1536	20.1924	20.0855	19.9135	20.5531	20.2853	20.3656	20.2199	20.0348	20.2374	20.2868	20.4656	20.0072	20.186	20.06	20.1122
Q7Z3C6	ATG9A	S675	M1	Q7Z3C6_ATG9A_S675_M1	16.1612	16.6729	15.8778	16.2495	15.5483	16.488	15.9825	16.4714	14.3041	15.4442	16.0913	16.3163	16.6067	17.1431	16.1914	16.3752	15.9941	16.7171	17.2965	16.9711	16.4732	16.697	16.1587	16.4928	17.1638	16.9651	16.8633	17.0784	16.5243	16.7085	16.3521	17.0147	15.7514	16.3185	16.1254	16.1921	16.5179	16.9517	16.1221	16.4536	15.9986	16.4183	16.7239	16.7406	15.7167	16.0758	16.4093	16.1001	17.083	17.3794	16.4628	16.9021	16.7427	16.9408	17.167	16.9942	16.3174	16.8302	16.3967	16.1898	16.463	16.8405	15.6708	16.0665	14.8781	16.6211	17.4492	17.4028	16.6635	16.9705	16.4851	16.8474	16.5564	17.183	16.1988	16.3972	15.921	16.3414	16.5382	16.887	17.7126	16.6207	16.6275	17.3017	15.555	16.7932	15.8508	15.9641	16.2859	16.359	16.6971	17.7103	16.5075	16.4281	16.2566	16.7248	16.5843	16.7107	16.0916	16.4473	16.066	16.0239	17.7469	17.6314	17.1765	16.5442	16.3795	17.1806	17.061	17.4554	16.403	17.0764	16.6786	16.6586
Q7Z3C6	ATG9A	S735	M1	Q7Z3C6_ATG9A_S735_M1	18.0154	18.6567	18.0599	18.5707	18.4001	18.1425	18.2341	18.0943	18.0323	18.0831	17.8403	16.8467	17.9073	17.3894	NA	17.4799	NA	17.905	18.18	17.2607	18.3882	17.5233	18.0514	17.6321	18.2942	18.0985	18.0427	18.3501	18.5989	18.2891	18.0616	16.7428	18.1766	16.8376	18.1228	17.9034	NA	17.858	NA	NA	NA	NA	17.3573	17.429	17.9943	17.447	18.0492	17.8157	17.7217	18.0226	17.6895	17.9396	17.8772	17.9823	18.752	18.6575	18.4713	18.7712	18.2943	18.4638	17.5983	17.1199	17.4918	17.9274	17.271	18.179	18.6275	18.4625	18.6695	18.502	18.2393	18.5233	18.0111	17.6025	18.4593	17.7674	17.6984	17.4512	18.6012	18.4749	18.7436	18.5931	17.9996	18.6646	18.0048	17.8069	17.1762	16.8113	17.3119	17.6998	18.6289	18.4613	18.453	18.531	18.5016	18.2812	18.3773	17.8649	18.3182	18.0789	18.0986	17.9208	17.6431	17.7316	17.643	18.6886	17.8608	17.9661	19.4608	19.3562	18.1096	18.0187	18.0552	18.7123
Q7Z3C6	ATG9A	S735	M2	Q7Z3C6_ATG9A_S735_M2	17.4855	18.1974	17.5219	17.9026	17.7	16.6765	NA	NA	16.0583	17.2588	17.2355	17.2636	17.0543	17.1837	17.2392	17.3635	17.2847	17.4411	16.5861	NA	17.163	16.5955	16.2863	16.4299	17.3788	17.4939	17.4548	17.5901	17.4372	17.7946	17.8641	17.2327	17.4331	17.4092	17.4319	NA	17.5103	17.8415	17.3267	17.4472	17.5184	17.4793	17.178	16.6246	17.5535	17.5456	17.8314	17.4986	18.2069	18.0635	18.0138	18.3252	18.0704	18.0697	NA	16.7128	NA	17.8668	17.6063	17.8715	17.5361	17.3747	17.4992	17.4389	17.4735	17.7185	17.9733	17.6038	17.3737	18.2673	17.6023	17.6643	NA	NA	17.5231	16.9997	17.3603	16.9147	18.4221	18.2583	18.9151	18.508	NA	18.5749	17.505	NA	17.6771	NA	16.8609	16.4723	NA	16.7072	17.9622	17.9364	NA	17.4426	18.3272	17.7696	17.4017	NA	16.4409	17.6496	18.3351	18.3871	18.4375	18.1674	18.6348	18.654	NA	17.5154	17.5753	17.5861	17.3489	17.5367
Q7Z3C6	ATG9A	S735	M3	Q7Z3C6_ATG9A_S735_M3	NA	17.8642	16.3873	17.8858	17.1232	17.4996	15.9838	16.2928	NA	16.228	16.3341	16.138	16.8306	17.3856	17.0713	16.1683	17.7026	17.4338	16.6621	NA	16.3333	16.5204	16.4015	16.7548	17.0115	17.0824	17.272	17.0386	16.9726	17.3221	17.1087	17.0992	17.1244	17.4382	16.8552	17.2821	18.4043	17.69	17.7303	17.9269	17.9746	18.1705	17.2181	17.137	16.8862	17.4973	17.247	17.3673	17.22	NA	16.3544	16.7937	NA	16.7001	15.655	16.8688	16.1264	15.9726	15.207	17.2112	17.2945	17.2914	17.132	16.9278	17.35	16.8922	17.245	16.9343	15.9614	17.1578	15.6345	16.5911	NA	19.6429	18.3758	18.4386	19.0804	17.9521	16.6867	16.9919	18.1376	17.9923	17.054	17.6961	17.4499	19.912	17.4101	17.664	17.4179	17.6071	15.7752	16.8438	16.8299	16.1711	16.4747	15.8821	17.0174	16.1803	NA	NA	NA	NA	18.2961	17.8378	17.9383	NA	17.5303	18.0996	17.2944	17.1842	17.3128	17.0109	17.0607	17.2942
Q7Z3C6	ATG9A	S738	M1	Q7Z3C6_ATG9A_S738_M1	NA	NA	NA	NA	NA	NA	NA	NA	17.0242	NA	NA	16.8215	16.3604	17.1425	17.8305	17.2045	17.4907	17.4601	NA	16.9968	NA	NA	NA	NA	18.0558	NA	NA	NA	17.8518	NA	NA	17.8801	NA	17.8372	NA	NA	16.9254	NA	15.9328	NA	17.0955	17.0375	NA	18.3056	17.5277	NA	NA	NA	NA	NA	NA	NA	NA	NA	NA	NA	NA	NA	NA	NA	NA	17.6516	17.8076	NA	17.678	NA	NA	NA	NA	NA	18.5659	NA	NA	NA	17.6059	NA	NA	NA	NA	NA	NA	NA	NA	NA	NA	18.527	16.8679	16.5047	17.7921	17.5854	NA	NA	NA	NA	NA	NA	NA	NA	NA	NA	NA	NA	NA	NA	NA	17.6174	NA	NA	17.8004	17.9517	NA	NA	NA	17.8988
Q7Z3C6	ATG9A	S738	M2	Q7Z3C6_ATG9A_S738_M2	17.8068	18.5187	17.8432	18.2239	18.0213	16.9917	17.8867	17.8773	16.6598	17.5801	17.5568	17.5849	17.3756	17.505	17.5605	17.6848	17.606	17.7624	16.9074	NA	17.4843	16.9168	16.6076	16.7512	17.7001	17.8152	17.7761	17.9114	17.7585	18.1159	NA	17.554	17.7544	17.7305	17.7532	17.7457	17.8316	18.1628	17.648	17.7685	17.8397	17.8006	17.4993	16.6901	17.8748	17.8669	18.1527	17.8199	18.5282	18.3848	18.3351	18.6465	18.3917	18.391	18.215	17.2918	17.9061	18.1881	17.9276	18.1928	17.8574	17.696	17.8205	17.7602	17.7948	18.0398	18.2946	17.9251	17.695	NA	17.9236	17.9856	17.171	17.4914	17.8444	17.321	17.6816	17.236	18.7435	18.5796	19.2364	18.8293	18.4341	18.8962	17.8263	18.0992	17.9984	17.8025	16.8537	17.0766	18.0988	17.2568	18.2835	18.2577	18.1775	17.7639	18.6485	18.0909	16.5349	17.926	17.0183	17.971	18.6564	18.7084	18.7588	18.4887	18.9561	18.9753	17.4608	17.8367	17.8966	17.9074	17.6702	17.858
Q7Z3C6	ATG9A	S738	M3	Q7Z3C6_ATG9A_S738_M3	NA	17.8642	16.3873	17.8858	17.1232	17.4996	15.9838	16.2928	NA	16.228	16.3341	16.138	16.8306	17.3856	17.0713	16.1683	17.7026	17.4338	16.6621	NA	16.3333	16.5204	16.4015	16.7548	17.0115	17.0824	17.272	17.0386	16.9726	17.3221	17.1087	17.0992	17.1244	17.4382	16.8552	17.2821	18.4043	17.69	17.7303	17.9269	17.9746	18.1705	17.2181	17.137	16.8862	17.4973	17.247	17.3673	17.22	NA	16.3544	16.7937	NA	16.7001	15.655	16.8688	16.1264	15.9726	15.207	17.2112	17.2945	17.2914	17.132	16.9278	17.35	16.8922	17.245	16.9343	15.9614	17.1578	15.6345	16.5911	NA	19.6429	18.3758	18.4386	19.0804	17.9521	16.6867	16.9919	18.1376	17.9923	17.054	17.6961	17.4499	19.912	17.4101	17.664	17.4179	17.6071	15.7752	16.8438	16.8299	16.1711	16.4747	15.8821	17.0174	16.1803	NA	NA	NA	NA	18.2961	17.8378	17.9383	NA	17.5303	18.0996	17.2944	17.1842	17.3128	17.0109	17.0607	17.2942
Q7Z3C6	ATG9A	S741	M1	Q7Z3C6_ATG9A_S741_M1	NA	NA	NA	NA	NA	NA	NA	NA	NA	NA	NA	14.8578	16.7871	15.3124	17.2807	15.8191	NA	NA	NA	NA	NA	NA	NA	NA	NA	NA	NA	NA	NA	NA	NA	NA	NA	NA	NA	NA	NA	NA	16.9739	17.4527	16.0218	17.3172	NA	NA	NA	NA	NA	NA	NA	NA	NA	NA	NA	NA	NA	NA	NA	NA	NA	NA	NA	16.3124	NA	NA	NA	NA	NA	NA	NA	NA	NA	NA	NA	NA	NA	NA	NA	NA	NA	NA	NA	NA	NA	NA	NA	NA	NA	15.8923	NA	NA	NA	NA	NA	NA	NA	NA	NA	NA	NA	NA	NA	NA	NA	NA	NA	NA	NA	NA	NA	NA	NA	16.384	NA	16.0251
Q7Z3C6	ATG9A	S741	M2	Q7Z3C6_ATG9A_S741_M2	NA	NA	NA	NA	NA	16.1064	18.1742	18.1649	17.2383	NA	NA	NA	NA	NA	NA	NA	NA	NA	NA	NA	NA	NA	NA	NA	NA	NA	NA	NA	NA	NA	17.2848	NA	NA	NA	NA	18.0332	NA	NA	NA	NA	NA	NA	NA	16.7636	NA	NA	NA	NA	NA	NA	NA	NA	NA	NA	18.5025	17.8553	18.1936	NA	NA	NA	NA	NA	NA	NA	NA	NA	NA	NA	NA	17.6879	NA	NA	17.4585	17.7789	NA	NA	NA	NA	NA	NA	NA	NA	18.7216	NA	NA	18.3868	NA	18.09	16.8228	17.657	18.3863	17.8001	NA	NA	18.465	NA	NA	NA	16.8224	18.2135	17.5807	NA	NA	NA	NA	NA	NA	NA	17.7483	NA	NA	NA	NA	NA
Q7Z3C6	ATG9A	S741	M3	Q7Z3C6_ATG9A_S741_M3	NA	17.8642	16.3873	17.8858	17.1232	17.4996	15.9838	16.2928	NA	16.228	16.3341	16.138	16.8306	17.3856	17.0713	16.1683	17.7026	17.4338	16.6621	NA	16.3333	16.5204	16.4015	16.7548	17.0115	17.0824	17.272	17.0386	16.9726	17.3221	17.1087	17.0992	17.1244	17.4382	16.8552	17.2821	18.4043	17.69	17.7303	17.9269	17.9746	18.1705	17.2181	17.137	16.8862	17.4973	17.247	17.3673	17.22	NA	16.3544	16.7937	NA	16.7001	15.655	16.8688	16.1264	15.9726	15.207	17.2112	17.2945	17.2914	17.132	16.9278	17.35	16.8922	17.245	16.9343	15.9614	17.1578	15.6345	16.5911	NA	19.6429	18.3758	18.4386	19.0804	17.9521	16.6867	16.9919	18.1376	17.9923	17.054	17.6961	17.4499	19.912	17.4101	17.664	17.4179	17.6071	15.7752	16.8438	16.8299	16.1711	16.4747	15.8821	17.0174	16.1803	NA	NA	NA	NA	18.2961	17.8378	17.9383	NA	17.5303	18.0996	17.2944	17.1842	17.3128	17.0109	17.0607	17.2942
Q7Z3C6	ATG9A	S828	M1	Q7Z3C6_ATG9A_S828_M1	20.7987	20.9853	20.8037	20.98	20.793	20.8224	20.1741	20.2725	19.2741	20.4941	20.7942	20.8067	20.5244	20.4909	20.742	20.4947	20.6188	20.9025	20.6847	20.6365	20.8185	20.6285	20.7086	20.7805	21.1064	20.9659	21.0443	21.0965	20.9094	21.3792	19.7417	20.6524	20.7667	19.9966	20.7194	20.2781	20.3515	20.7778	20.3081	20.432	20.4713	20.7502	20.6211	20.5858	20.5808	20.7314	20.7878	20.5784	20.7337	20.839	20.8257	20.9193	21.0538	20.2043	21.1884	21.3973	21.1391	20.7674	20.9635	21.1741	20.3848	20.6113	20.7836	20.4701	20.6874	21.1951	21.315	21.0151	20.6301	20.3484	20.3427	20.0531	20.8299	20.5897	20.6252	20.6125	20.6062	20.6554	21.0099	20.8363	21.3224	21.1531	20.8122	21.1625	19.9407	20.2939	19.48	20.6222	20.6283	20.4115	21.2824	21.4099	21.1384	20.4776	20.2946	21.1619	21.2569	20.8603	20.9052	20.9065	20.8668	20.7782	21.0391	21.0967	21.1311	21.0645	21.1572	21.205	20.6732	20.6485	20.5062	20.3199	20.5312	20.3611
Q7Z3C6	ATG9A	Y15	M1	Q7Z3C6_ATG9A_Y15_M1	NA	NA	NA	NA	NA	NA	NA	NA	17.1254	NA	15.5167	NA	NA	NA	NA	16.0607	NA	NA	NA	NA	NA	NA	NA	NA	NA	NA	NA	NA	NA	NA	NA	NA	NA	NA	NA	NA	NA	NA	NA	15.7743	15.6311	NA	NA	NA	NA	NA	NA	NA	15.512	NA	NA	NA	17.4189	NA	NA	NA	NA	NA	NA	16.9665	NA	NA	NA	15.9597	14.8162	NA	NA	NA	NA	NA	NA	NA	NA	NA	NA	NA	NA	NA	17.154	NA	NA	NA	NA	15.5329	NA	NA	NA	NA	NA	17.1188	NA	NA	NA	NA	NA	NA	16.6081	17.228	NA	15.4349	16.7378	15.7226	NA	NA	NA	NA	NA	NA	NA	NA	NA	NA	NA	NA
Q7Z3C6	ATG9A	Y15	M2	Q7Z3C6_ATG9A_Y15_M2	18.4411	19.8949	19.2604	19.6267	19.4361	19.475	NA	18.7485	16.4139	NA	21.213	21.9002	21.971	NA	15.7349	NA	NA	NA	16.4285	19.0299	20.7554	17.6943	16.0908	16.6384	20.1083	18.762	18.4424	16.661	19.2259	19.9664	21.3842	18.4707	18.6355	19.218	19.3334	20.853	NA	NA	NA	NA	NA	NA	18.4417	19.3846	16.0463	17.4274	NA	16.489	20.7286	17.8581	NA	17.2392	18.7045	19.3662	18.7328	20.5317	18.1997	18.3193	14.025	15.6251	20.0034	18.2056	17.6289	17.0425	18.6781	20.5463	20.0332	20.8068	20.4505	20.6139	20.2655	19.6353	18.5398	19.5123	17.714	19.0044	NA	16.8188	19.6335	19.0512	19.808	20.8576	20.268	19.7895	18.1155	17.771	15.0498	17.9898	NA	21.8733	21.2059	18.5244	16.211	18.8769	22.2538	20.377	20.9257	20.1812	20.8575	20.4518	19.3154	15.2838	19.3648	20.3347	19.1573	NA	17.5771	18.0308	NA	14.6921	NA	NA	17.7483	21.0808
P31939	ATIC	S34	M1	P31939_ATIC_S34_M1	17.5009	16.6392	17.6031	17.5734	17.558	NA	17.3648	17.186	16.4323	16.739	18.4913	18.0993	16.4562	NA	15.4947	15.7036	NA	NA	NA	15.5054	17.1566	NA	NA	16.3436	15.8209	NA	16.5681	NA	NA	NA	NA	16.9979	16.4355	NA	NA	NA	NA	16.3544	NA	NA	NA	NA	NA	NA	NA	NA	NA	NA	17.5349	17.3977	17.2626	16.1258	16.6158	17.6359	NA	16.6019	NA	NA	NA	NA	15.9303	15.4741	15.7332	16.861	16.6832	16.7917	16.0337	16.1729	16.3639	NA	NA	NA	16.0606	16.9057	16.9419	16.1306	17.1	NA	15.9205	16.9972	15.097	15.8224	NA	16.8001	16.041	17.1442	16.4427	16.5548	16.4394	16.4833	16.3199	17.1304	16.9554	17.3729	16.1555	16.3331	17.1823	17.227	15.9814	NA	16.9993	17.4116	17.4048	16.9363	17.0226	16.5074	NA	16.9265	16.8995	15.5994	17.0178	NA	15.6108	16.084
P31939	ATIC	T37	M1	P31939_ATIC_T37_M1	NA	NA	NA	NA	NA	17.0957	NA	NA	NA	NA	NA	NA	NA	16.7938	NA	NA	NA	NA	16.3105	15.5054	NA	16.276	16.4531	NA	15.8209	NA	NA	NA	15.1898	16.549	17.3713	NA	16.4355	16.5229	17.4603	17.6965	NA	NA	NA	16.5259	NA	NA	17.0122	17.1303	16.2076	17.2012	17.3469	17.2533	NA	NA	NA	16.9184	17.1711	NA	15.9391	16.6112	17.1234	16.9861	17.1859	15.9535	16.2218	NA	NA	NA	NA	NA	16.0337	16.1248	NA	16.9908	17.9401	17.5367	16.0606	NA	NA	16.1306	NA	16.9631	NA	NA	NA	NA	16.8485	NA	NA	NA	NA	NA	16.4394	NA	16.4268	NA	NA	NA	16.312	16.3331	NA	NA	NA	17.6462	NA	NA	NA	NA	NA	16.3662	17.229	NA	NA	15.5994	NA	16.7289	15.6108	16.5116
P50993	ATP1A2	S214	M1	P50993_ATP1A2_S214_M1	NA	NA	NA	NA	NA	NA	19.0917	NA	15.6809	NA	NA	NA	NA	17.2942	NA	NA	NA	NA	NA	NA	NA	NA	NA	NA	NA	NA	NA	NA	NA	NA	NA	NA	NA	NA	NA	NA	NA	NA	NA	NA	NA	NA	NA	NA	NA	NA	NA	17.3104	18.4434	NA	NA	NA	NA	NA	17.2597	NA	NA	NA	NA	NA	15.6135	NA	NA	NA	NA	NA	NA	NA	NA	NA	NA	NA	NA	NA	NA	NA	NA	NA	NA	NA	NA	NA	NA	19.9993	NA	NA	NA	NA	NA	NA	NA	17.8013	17.8887	17.8095	NA	17.5555	18.8045	NA	17.1075	NA	18.6691	17.9721	NA	NA	18.1403	NA	17.6949	NA	NA	NA	NA	NA	17.0864	NA
P50993	ATP1A2	S215	M1	P50993_ATP1A2_S215_M1	NA	18.8086	18.2261	NA	18.3487	NA	NA	17.2309	17.8651	18.1238	17.0254	17.1631	NA	NA	NA	18.2031	16.8638	17.3161	NA	NA	NA	NA	NA	NA	17.9652	17.9694	17.9157	16.7943	17.4893	18.0767	18.369	18.3377	18.5791	18.8373	18.2303	18.3812	NA	17.9295	17.0641	17.7425	17.5701	NA	NA	NA	NA	17.1954	NA	17.1205	19.1814	18.6246	19.5707	18.5656	18.4876	18.6156	13.4213	18.1808	18.1103	18.3199	18.0296	18.1719	17.3913	NA	17.048	17.4158	NA	18.6319	18.9454	18.9862	18.6008	18.7454	17.7772	18.9121	18.0031	NA	17.332	14.442	17.9701	17.0602	19.4008	19.0983	NA	19.1732	18.7152	17.8604	17.1491	18.5834	18.5585	18.5255	17.4994	17.5195	17.2951	NA	NA	NA	NA	NA	NA	18.0157	18.3213	18.3302	18.1477	16.9922	18.7132	18.544	18.6697	18.8097	18.6858	18.9564	17.4962	17.5453	17.6786	18.4423	NA	18.4407
P50993	ATP1A2	S220	M1	P50993_ATP1A2_S220_M1	NA	NA	NA	NA	NA	NA	NA	18.7031	NA	NA	NA	NA	NA	NA	NA	NA	NA	NA	17.1488	NA	18.4074	NA	NA	NA	NA	NA	NA	NA	NA	NA	NA	NA	NA	NA	NA	NA	NA	NA	17.6383	NA	16.8733	17.6322	NA	NA	NA	NA	NA	NA	NA	NA	NA	NA	NA	NA	NA	NA	NA	NA	NA	NA	17.3249	NA	NA	NA	17.8423	NA	NA	NA	NA	NA	NA	NA	NA	NA	NA	NA	NA	NA	NA	NA	NA	15.8632	14.8899	17.9967	NA	NA	NA	NA	NA	NA	NA	NA	NA	NA	17.9437	NA	NA	NA	NA	16.816	NA	NA	NA	NA	NA	15.2114	NA	NA	NA	NA	NA	NA	NA	NA
P50993	ATP1A2	S559	M1	P50993_ATP1A2_S559_M1	18.1842	17.0683	18.4115	17.9526	18.1552	18.0466	15.2275	17.862	18.031	18.2705	17.7294	17.5878	18.2719	18.1351	18.2154	18.0374	17.9105	18.1504	17.1651	18.4752	18.6055	18.2139	18.3494	17.9956	17.8036	17.7941	17.928	17.8292	17.9542	17.8243	18.0926	18.1026	18.1604	17.6128	18.0235	17.9943	17.9553	17.7721	17.8682	17.805	17.5727	17.8681	17.6003	17.8667	17.8677	17.876	17.7806	17.9152	18.2249	18.0177	18.1336	18.3024	18.2032	17.944	17.8413	18.124	17.8822	18.0208	17.557	17.7231	17.9256	17.9449	17.7736	17.509	17.5464	17.3883	18.5523	18.6126	18.4824	18.4759	18.4583	18.1898	18.3805	18.0293	18.2528	18.1329	18.5978	18.504	18.2864	17.3047	17.7225	17.6777	17.997	17.3916	17.3839	18.423	18.5507	18.4189	18.6008	18.4868	18.0683	17.9387	17.8735	18.2685	18.2091	18.1915	17.6427	18.2619	18.2065	17.9492	17.787	17.5999	18.1026	17.729	17.8653	18.1867	18.1652	17.9511	18.3854	18.5	18.4632	18.3043	18.2883	18.3878
P50993	ATP1A2	S58	M1	P50993_ATP1A2_S58_M1	16.3602	15.526	16.3644	16.0455	16.2736	16.3631	15.8641	15.9826	15.9051	15.8158	15.8085	16.0728	15.7879	15.9582	15.9527	15.6218	15.3845	15.9114	16.3529	16.2308	16.1876	15.8251	16.199	15.9987	16.0829	15.5753	15.8195	15.4087	15.4869	15.8999	16.4484	16.5425	16.3262	16.3169	16.2959	16.3644	15.8869	15.8655	15.6834	15.8437	15.5025	15.3938	16.2294	16.1925	16.0122	15.9702	15.9313	16.0025	16.5178	16.0075	16.1079	16.0216	16.1122	15.9154	15.6619	15.9163	15.7971	16.0147	15.6655	15.7909	16.1939	15.8787	15.9024	15.9512	15.6166	16.2671	16.7721	16.5986	16.3024	16.3429	16.4079	16.1927	16.7103	16.4985	16.4868	16.3662	16.6092	16.5217	15.8895	15.1154	15.6444	15.704	15.7254	15.368	14.7459	16.1033	16.0941	16.2172	16.2958	16.2643	15.9331	16.1118	15.8484	15.9084	16.0522	15.636	15.788	16.0925	15.5496	16.2259	15.7368	15.6257	16.6477	16.1977	16.4031	16.7545	16.5199	16.448	16.4841	16.3506	16.2961	16.257	15.9973	16.0264
P50993	ATP1A2	S650	M1	P50993_ATP1A2_S650_M1	17.5856	16.4853	17.6549	17.187	17.076	17.0016	17.0774	17.5641	17.4045	17.1564	16.7564	17.0928	16.489	16.1846	15.8933	16.5189	16.1538	16.4525	16.9399	16.9586	17.1276	16.9562	17.3393	17.6737	17.3855	19.1991	17.3205	17.194	NA	19.4689	16.5762	17.3873	16.9015	17.3859	19.0858	17.1632	16.4852	16.3715	15.6703	15.8116	16.7004	16.499	19.0509	16.7982	17.4763	17.3815	17.0637	16.6069	NA	16.79	16.7236	15.5155	17.2229	16.1443	17.8272	17.7501	17.092	17.6179	16.7145	17.6489	17.0874	17.0141	17.1304	16.7898	16.9805	17.4611	17.3566	17.4248	17.6518	17.514	17.183	17.7635	17.3098	17.0822	17.2032	17.2473	17.6754	16.8745	16.682	16.3978	17.4974	17.2798	17.7151	17.5984	19.0481	17.2848	17.5216	17.5069	16.7299	18.7195	17.4168	17.3141	17.3725	17.4263	17.3167	17.1225	17.379	17.1449	15.0106	17.314	16.9811	16.8072	17.0234	17.256	17.4213	16.9709	17.4685	16.6112	16.5479	15.4444	16.7191	16.5278	16.3118	16.3203
P50993	ATP1A2	T217	M1	P50993_ATP1A2_T217_M1	18.3541	NA	NA	18.5927	NA	18.561	NA	17.168	NA	NA	16.9952	NA	17.0851	17.2053	17.7662	NA	NA	NA	17.0734	18.2887	NA	17.6981	18.22	18.2301	NA	NA	NA	NA	NA	NA	14.4874	NA	NA	NA	NA	NA	17.0245	17.4831	NA	NA	NA	NA	18.0454	18.3416	18.1967	17.1748	17.0385	NA	NA	NA	NA	NA	NA	NA	NA	NA	13.5135	NA	NA	NA	NA	18.4854	15.4747	17.7309	18.3292	NA	NA	NA	NA	NA	17.5846	NA	14.5106	18.0812	16.9405	18.0452	14.8736	17.534	16.2066	15.3431	18.8212	NA	NA	NA	17.3427	NA	NA	NA	15.6208	17.423	NA	NA	NA	NA	NA	NA	NA	NA	NA	NA	NA	NA	NA	NA	NA	NA	NA	NA	17.089	15.7172	NA	NA	15.7121	15.9191
P50993	ATP1A2	T224	M1	P50993_ATP1A2_T224_M1	18.2098	15.8606	19.0125	18.8674	19.0675	17.9324	NA	NA	17.1513	18.014	18.6374	17.8211	17.3335	18.0247	NA	NA	16.9432	17.2993	16.2577	15.0955	17.6882	17.7627	NA	17.582	18.053	17.8578	17.9961	15.5854	NA	17.8102	17.7476	14.6541	17.7489	18.1741	NA	17.4	17.7526	18.0925	17.3915	18.4395	NA	NA	15.4629	NA	15.9303	15.1627	15.2411	16.4389	NA	18.2897	NA	17.2036	16.8318	18.356	18.0069	18.1218	17.6217	17.9581	17.3424	17.6478	17.4033	17.6731	17.6098	17.7213	NA	NA	18.4627	18.4771	18.0807	18.0521	NA	18.0499	NA	16.3703	NA	NA	NA	16.8496	16.8204	16.7414	20.0513	19.4054	18.2474	NA	19.0246	NA	NA	15.4188	NA	18.1812	17.2932	18.9357	18.6991	18.3643	18.7657	18.2575	18.8973	18.6052	17.05	17.8653	NA	17.7881	NA	NA	16.8624	NA	NA	NA	NA	NA	15.9264	16.0454	NA	NA
P50993	ATP1A2	T376	M1	P50993_ATP1A2_T376_M1	17.6669	15.7466	NA	17.4642	16.7712	16.0499	15.4762	NA	NA	15.807	NA	16.9122	NA	NA	16.5015	NA	NA	NA	17.4802	17.8501	17.1494	16.2947	16.2573	NA	15.7243	15.7592	15.6655	NA	NA	16.519	NA	17.6975	16.2033	16.9269	NA	NA	NA	NA	18.313	17.3584	NA	NA	NA	17.5696	NA	NA	17.8825	NA	17.6174	17.2847	NA	NA	17.4356	NA	15.6863	15.7273	15.8242	15.8644	NA	15.5635	NA	NA	NA	NA	NA	NA	17.9283	17.7527	NA	16.3005	NA	NA	17.4358	16.5102	17.3603	NA	16.6069	16.7923	17.4994	17.5757	17.2746	NA	NA	NA	16.2713	17.7157	NA	16.897	17.5589	NA	NA	16.3043	16.9073	NA	16.9532	NA	15.7797	17.0963	15.6606	17.3699	16.2879	NA	16.5438	17.7497	17.6763	18.1846	17.9597	17.5804	16.6092	18.1869	NA	18.0031	NA	NA
P50993	ATP1A2	T378	M1	P50993_ATP1A2_T378_M1	NA	16.2315	17.5431	NA	16.206	16.8242	16.0105	17.3136	17.4059	16.4155	16.7393	NA	17.7801	17.8983	16.9725	17.6969	17.7446	17.6388	NA	NA	16.6016	NA	NA	17.6148	16.4977	16.5044	16.3729	17.2003	17.0163	15.8078	17.5045	NA	16.9248	16.3123	17.568	17.7686	18.0422	18.0791	NA	16.9787	17.9619	18.737	17.4849	NA	17.5124	17.8083	NA	17.6938	NA	NA	17.5231	17.5938	NA	17.4357	16.3924	16.44	16.5476	16.3746	17.1489	16.3041	18.0287	18.2028	17.9477	17.9271	17.7635	17.8617	NA	NA	17.4245	17.1279	17.4948	17.7472	NA	15.9351	NA	17.2665	16.0567	16.2451	NA	NA	NA	17.4919	17.2684	17.1306	15.6951	NA	17.6014	16.3754	NA	17.6415	16.5129	15.6141	NA	16.8353	NA	16.6255	16.2634	NA	16.1675	NA	15.7254	16.8977	17.036	NA	NA	NA	NA	NA	17.0978	NA	18.103	NA	17.7923	18.3001
Q9UN42	ATP1B4	S12	M1	Q9UN42_ATP1B4_S12_M1	NA	17.1081	NA	NA	NA	NA	NA	NA	NA	NA	13.5446	NA	NA	15.8142	15.1654	15.5058	15.6534	NA	16.8797	NA	NA	NA	NA	NA	16.8693	17.1073	17.2973	17.2482	16.7296	16.6279	16.149	16.7418	16.0052	17.2777	16.6045	16.4253	16.2957	16.745	16.3998	15.8322	16.2687	NA	16.5593	NA	16.5721	16.2978	NA	15.8403	15.8348	15.5396	15.3501	15.362	14.7439	15.0643	15.5438	15.9309	NA	NA	NA	NA	16.4874	14.8137	16.6578	16.9011	16.6197	15.9208	NA	NA	14.9375	NA	NA	NA	NA	NA	NA	NA	NA	16.1368	NA	NA	NA	NA	NA	NA	17.7818	16.6137	16.6469	16.6827	16.6049	16.8939	NA	NA	NA	NA	NA	NA	14.468	NA	NA	NA	NA	NA	NA	16.0115	NA	NA	16.0878	16.4088	14.9096	15.8246	14.8736	15.5245	NA	NA
O14983	ATP2A1	S19	M1	O14983_ATP2A1_S19_M1	17.8646	16.8503	18.8959	NA	18.8509	NA	18.5462	NA	NA	NA	NA	NA	17.9656	18.6397	18.2785	18.9776	18.4114	19.4227	19.4006	20.2459	19.5769	19.411	NA	19.8829	NA	NA	NA	NA	NA	NA	NA	NA	NA	NA	NA	NA	17.7795	NA	NA	18.4693	NA	17.4954	NA	NA	NA	NA	NA	NA	19.3836	16.179	NA	NA	NA	NA	16.9646	NA	NA	NA	NA	NA	20.0533	19.2423	19.6983	19.1842	19.9307	19.8118	NA	NA	NA	NA	NA	NA	NA	18.384	17.8406	NA	19.2837	19.2439	NA	NA	NA	NA	NA	NA	NA	NA	NA	NA	NA	19.9559	NA	NA	16.9508	NA	NA	NA	NA	NA	18.1823	NA	NA	NA	NA	16.2014	NA	18.9885	NA	NA	NA	18.5018	NA	18.0358	NA	NA
O14983	ATP2A1	S383	M1	O14983_ATP2A1_S383_M1	NA	NA	18.3358	NA	NA	17.6367	18.7827	NA	NA	NA	19.7277	NA	18.6006	NA	NA	NA	19.4188	NA	NA	NA	18.8665	NA	NA	NA	NA	NA	NA	19.9195	NA	17.2316	20.346	19.1414	18.8352	17.5814	19.8777	19.999	18.4308	20.559	18.1187	18.4208	NA	NA	18.4628	19.2804	19.3142	NA	19.3521	17.167	19.0609	18.7567	19.457	NA	17.7275	NA	19.3225	18.923	17.9478	NA	20.5148	20.3373	19.4794	18.6366	20.7172	20.3251	19.3196	20.1807	19.502	18.1498	18.5392	NA	19.9784	NA	19.0881	19.0319	18.5051	NA	19.3296	NA	17.3401	17.5247	19.8385	19.3545	18.5541	18.2544	NA	NA	NA	19.7142	21.5673	20.0306	17.5587	NA	NA	20.6492	NA	NA	18.3406	20.5454	19.1206	19.3342	19.4584	21.121	19.7565	17.6481	19.5519	20.0116	20.235	20.4824	20.154	NA	NA	19.8198	21.5312	NA
O14983	ATP2A1	S387	M1	O14983_ATP2A1_S387_M1	21.4894	19.9203	21.8205	21.5936	21.8372	20.5667	18.4558	19.3524	17.4899	NA	NA	19.7463	19.5984	21.5046	21.0856	21.0008	19.5618	20.6683	18.3715	19.8527	21.2779	21.8537	21.5599	19.766	NA	NA	19.5255	NA	19.8625	19.2386	NA	NA	19.7884	NA	19.1074	18.6913	NA	NA	NA	17.8732	19.3656	19.3238	21.2735	20.8688	19.4213	21.1586	20.1927	19.5689	20.0757	20.0604	20.4705	20.1481	20.1171	20.1826	19.6228	19.2152	20.6552	21.7969	NA	17.6327	18.5327	20.4642	NA	17.9908	NA	18.1483	NA	NA	NA	18.5436	NA	NA	20.0145	20.323	18.907	19.9461	18.6234	21.174	19.8654	18.6497	18.6284	18.1246	19.0286	17.4542	19.9914	20.3708	19.2638	21.9283	20.0112	20.435	22.0654	20.2339	20.3678	19.8568	21.8822	21.8836	17.9297	NA	19.7027	20.1529	17.1732	NA	19.5341	20.4539	18.3461	20.0118	18.9007	19.1292	19.3683	20.2226	NA	18.5756	19.7205	20.0775
O14983	ATP2A1	S473	M1	O14983_ATP2A1_S473_M1	20.4383	19.1869	20.5088	19.6324	20.3925	20.2512	19.7216	19.1876	19.9865	19.885	19.2481	19.1718	20.7997	20.6318	21.041	20.4502	20.6924	20.3741	18.7697	20.1916	19.8423	19.6556	19.9604	19.6331	19.7602	19.5048	19.9322	19.4823	20.4205	19.9975	19.3905	19.8083	19.4089	19.2522	18.9798	19.5916	19.5022	19.6185	19.5797	19.6569	19.4186	20.082	19.4814	19.5944	19.2816	19.693	19.8569	19.5393	20.173	19.6977	19.8121	19.786	19.5048	19.5323	19.7711	19.5813	19.974	20.1656	19.7923	19.4975	19.4712	19.3421	19.3196	19.1678	19.4071	19.231	19.5261	19.9874	18.9661	19.5698	19.5613	19.2744	20.6847	20.3306	20.1903	20.2782	20.3195	20.3979	18.8465	18.8123	18.2806	19.138	18.3834	18.1157	19.7525	20.8005	20.4514	20.7197	21.0091	20.7408	20.0957	19.9578	19.9025	20.0987	20.3104	20.2177	18.4402	18.7332	18.6535	18.9173	18.4823	18.2841	19.4024	19.1462	19.2374	20.1677	19.8498	19.2199	20.0926	20.2678	20.0602	19.9693	19.614	20.1003
O14983	ATP2A1	S499	M1	O14983_ATP2A1_S499_M1	18.3466	NA	NA	NA	18.1104	18.2278	NA	15.844	NA	18.0019	15.9204	16.6624	NA	NA	NA	NA	NA	NA	NA	NA	NA	NA	NA	NA	18.0129	NA	18.0345	16.637	17.1137	NA	16.9684	17.4567	16.9828	16.7593	15.8155	16.2812	NA	NA	NA	NA	16.4632	NA	16.3296	NA	NA	16.3374	17.6729	15.7146	18.5939	NA	NA	17.9906	NA	NA	17.7022	17.5935	16.7658	18.3229	17.2685	NA	NA	NA	NA	NA	17.2482	17.369	17.4155	NA	15.0966	17.4101	NA	NA	NA	NA	NA	17.7187	NA	16.8805	NA	NA	NA	NA	NA	NA	16.6364	NA	17.337	NA	17.7523	NA	16.9943	18.1037	17.906	NA	NA	NA	NA	NA	NA	NA	NA	NA	NA	17.5773	NA	18.1578	NA	NA	NA	NA	NA	NA	NA	NA
O14983	ATP2A1	S581	M1	O14983_ATP2A1_S581_M1	20.7197	19.9455	20.8322	20.2596	20.9751	21.0091	20.3518	19.9575	20.5514	20.2262	20.1849	20.0937	20.1262	20.1104	20.3572	19.9244	20.1404	20.02	20.4392	20.3018	20.8376	20.102	20.333	20.8244	20.2417	19.9062	20.2834	19.9675	20.6077	20.372	19.9732	20.2671	19.8176	19.3434	19.4815	20.026	19.8507	19.695	20.1676	19.9789	20.2832	20.5545	20.1396	20.0915	19.7562	20.2456	20.5599	19.7931	20.7093	20.3862	20.3512	20.3607	20.1373	20.006	20.1321	20.3891	20.4816	20.4023	20.0012	19.8635	19.6502	19.8028	19.2613	19.2539	19.4794	19.2671	20.2465	20.3757	19.7682	20.4382	20.0242	19.8357	20.8283	20.7448	20.3946	20.4894	20.6652	20.324	19.3461	19.1073	18.241	19.3086	19.3395	18.8727	19.203	20.2835	20.5611	20.5413	21.512	20.9861	20.2308	20.6429	20.4114	20.3016	20.4827	20.4333	19.5118	19.6657	19.6992	19.9658	19.6308	19.8318	19.9811	19.826	20.1414	20.2278	20.3636	19.9261	20.2928	20.4934	20.073	20.1072	19.7369	20.1302
O14983	ATP2A1	T21	M1	O14983_ATP2A1_T21_M1	NA	NA	NA	19.7022	NA	NA	NA	NA	NA	NA	NA	18.8442	18.4611	NA	19.4307	NA	18.426	NA	NA	NA	18.2735	18.2412	20.0021	NA	NA	NA	NA	NA	20.2966	NA	NA	NA	NA	NA	NA	NA	NA	NA	NA	NA	NA	NA	NA	NA	NA	NA	18.0768	NA	NA	NA	NA	NA	NA	NA	NA	NA	18.954	NA	NA	NA	NA	NA	NA	NA	NA	NA	NA	NA	NA	NA	NA	NA	NA	NA	18.7023	NA	NA	NA	NA	NA	NA	NA	NA	NA	NA	NA	19.1117	NA	NA	NA	20.2462	NA	NA	NA	NA	NA	NA	NA	18.2195	NA	17.9397	NA	NA	NA	NA	NA	17.51	NA	16.6531	NA	NA	NA	NA	NA
O14983	ATP2A1	T225	M3	O14983_ATP2A1_T225_M3	17.8961	17.4444	19.1249	18.0497	18.4159	18.3956	19.4501	18.4992	18.5076	18.8701	18.2296	18.6179	14.6694	17.0577	16.8466	17.4806	NA	17.3479	18.5672	18.4463	18.9781	18.6435	19.2739	18.7384	18.507	17.9914	18.4319	17.6351	17.7386	18.2861	17.7683	17.7217	18.1332	17.839	18.1415	17.7166	17.6911	16.7889	17.4453	17.6614	16.0788	14.9414	17.8934	17.5764	18.1361	18.053	18.1048	17.965	17.6346	17.9926	17.6961	17.9289	17.909	18.4464	17.6478	18.2716	17.8516	15.2256	18.0158	18.458	18.0661	15.73	18.5353	19.1095	18.7675	18.5945	17.9212	17.7373	18.1778	17.5483	18.4278	17.7778	18.778	18.2799	19.4223	19.0306	18.7139	18.3944	18.1738	17.7426	17.0643	17.331	18.7841	17.9221	18.0812	17.0039	18.7036	17.6186	17.221	17.9132	18.6228	18.2169	18.383	19.0246	15.2462	18.2987	17.8675	18.3041	18.3711	18.0669	18.6036	18.5624	17.8463	17.821	18.2839	18.9118	19.6536	18.5774	15.0297	17.0626	18.2229	17.532	15.5371	17.4169
O14983	ATP2A1	T226	M3	O14983_ATP2A1_T226_M3	17.8961	17.4444	19.1249	18.0497	18.4159	18.3956	19.4501	18.4992	18.5076	18.8701	18.2296	18.6179	14.6694	17.0577	16.8466	17.4806	NA	17.3479	18.5672	18.4463	18.9781	18.6435	19.2739	18.7384	18.507	17.9914	18.4319	17.6351	17.7386	18.2861	17.7683	17.7217	18.1332	17.839	18.1415	17.7166	17.6911	16.7889	17.4453	17.6614	16.0788	14.9414	17.8934	17.5764	18.1361	18.053	18.1048	17.965	17.6346	17.9926	17.6961	17.9289	17.909	18.4464	17.6478	18.2716	17.8516	15.2256	18.0158	18.458	18.0661	15.73	18.5353	19.1095	18.7675	18.5945	17.9212	17.7373	18.1778	17.5483	18.4278	17.7778	18.778	18.2799	19.4223	19.0306	18.7139	18.3944	18.1738	17.7426	17.0643	17.331	18.7841	17.9221	18.0812	17.0039	18.7036	17.6186	17.221	17.9132	18.6228	18.2169	18.383	19.0246	15.2462	18.2987	17.8675	18.3041	18.3711	18.0669	18.6036	18.5624	17.8463	17.821	18.2839	18.9118	19.6536	18.5774	15.0297	17.0626	18.2229	17.532	15.5371	17.4169
O14983	ATP2A1	T22	M1	O14983_ATP2A1_T22_M1	NA	NA	NA	NA	NA	NA	NA	NA	NA	NA	NA	NA	NA	NA	NA	NA	NA	NA	NA	NA	NA	NA	NA	NA	NA	NA	NA	NA	NA	NA	NA	NA	NA	NA	NA	NA	NA	NA	NA	NA	NA	NA	NA	NA	NA	NA	NA	NA	NA	NA	NA	NA	NA	NA	NA	NA	NA	18.5478	17.7756	NA	NA	17.4476	NA	18.1955	NA	NA	NA	NA	NA	NA	NA	NA	NA	NA	NA	NA	NA	NA	NA	NA	NA	NA	NA	NA	NA	NA	NA	NA	NA	NA	NA	NA	NA	NA	NA	NA	NA	16.117	NA	NA	NA	NA	NA	NA	NA	NA	NA	NA	18.5655	NA	NA	NA	NA	18.8904
O14983	ATP2A1	T230	M3	O14983_ATP2A1_T230_M3	17.8961	17.4444	19.1249	18.0497	18.4159	18.3956	19.4501	18.4992	18.5076	18.8701	18.2296	18.6179	14.6694	17.0577	16.8466	17.4806	NA	17.3479	18.5672	18.4463	18.9781	18.6435	19.2739	18.7384	18.507	17.9914	18.4319	17.6351	17.7386	18.2861	17.7683	17.7217	18.1332	17.839	18.1415	17.7166	17.6911	16.7889	17.4453	17.6614	16.0788	14.9414	17.8934	17.5764	18.1361	18.053	18.1048	17.965	17.6346	17.9926	17.6961	17.9289	17.909	18.4464	17.6478	18.2716	17.8516	15.2256	18.0158	18.458	18.0661	15.73	18.5353	19.1095	18.7675	18.5945	17.9212	17.7373	18.1778	17.5483	18.4278	17.7778	18.778	18.2799	19.4223	19.0306	18.7139	18.3944	18.1738	17.7426	17.0643	17.331	18.7841	17.9221	18.0812	17.0039	18.7036	17.6186	17.221	17.9132	18.6228	18.2169	18.383	19.0246	15.2462	18.2987	17.8675	18.3041	18.3711	18.0669	18.6036	18.5624	17.8463	17.821	18.2839	18.9118	19.6536	18.5774	15.0297	17.0626	18.2229	17.532	15.5371	17.4169
O14983	ATP2A1	T242	M1	O14983_ATP2A1_T242_M1	14.4496	NA	NA	14.0889	15.6736	14.7357	13.1273	13.6992	13.0278	13.2135	12.8427	12.5959	NA	11.9603	13.6418	NA	NA	NA	NA	13.9367	14.7914	NA	NA	13.5689	14.105	14.0078	14.2264	14.1072	14.6686	14.3375	13.7719	14.1702	14.582	NA	NA	NA	13.4778	15.2797	13.9335	13.4585	NA	15.1385	13.3295	13.0049	13.1595	13.3206	13.6547	13.2111	14.2493	13.8787	13.8407	13.391	13.5885	13.4798	14.1124	NA	14.2624	NA	NA	NA	13.5564	NA	NA	NA	NA	NA	14.7042	14.9069	NA	NA	14.3175	14.0881	13.8488	NA	13.7639	13.8603	NA	13.7852	13.1963	13.5037	13.5184	14.5868	13.6771	12.6075	NA	15.0609	NA	NA	14.2066	13.2649	13.7132	13.1933	14.2642	13.2459	13.9505	13.7417	12.1881	12.2942	12.1777	12.7951	12.5823	12.2425	13.0511	13.2887	13.5132	14.2183	13.8631	13.6129	13.5423	14.1609	13.9576	13.9224	13.668	14.3744
O14983	ATP2A1	T25	M1	O14983_ATP2A1_T25_M1	16.9795	15.3367	16.3913	16.3712	16.0965	16.4898	19.0946	19.4231	19.0644	19.3456	17.9217	17.8273	17.992	15.9716	16.9372	18.6608	17.9809	19.2323	16.508	17.1168	17.3912	14.3875	16.7014	16.6332	20.3799	19.5717	18.6627	19.5476	18.288	19.3732	18.0873	19.0881	19.1842	18.678	17.0804	17.4619	16.8386	19.2936	19.5967	16.2672	19.4083	19.337	15.2489	19.5992	19.3177	18.1149	18.8164	16.7799	19.0161	20.9048	18.5931	18.8905	19.7114	19.0147	18.5129	20.1921	19.4242	18.6027	19.757	18.8721	NA	18.8559	16.1991	16.7342	17.449	16.2457	17.8846	19.7207	19.7383	16.6584	18.3499	19.8104	16.2657	16.8356	14.9821	15.0551	14.8276	16.0949	18.2415	20.2311	17.3647	18.5519	16.9277	18.494	20.1311	20.2941	20.1101	20.5995	20.7295	18.546	18.3293	19.1928	19.8064	20.3204	19.9076	19.71	18.1457	17.9902	18.3838	18.1324	17.9153	17.5609	18.4473	18.2061	19.0297	17.0793	18.5642	18.834	19.2752	19.6588	19.9734	19.1657	20.4632	19.6842
O14983	ATP2A1	T353	M1	O14983_ATP2A1_T353_M1	NA	15.3436	19.1027	NA	NA	NA	NA	NA	NA	17.2041	19.3401	NA	NA	NA	NA	NA	NA	NA	19.0383	19.4378	18.9719	NA	18.751	18.2045	20.5944	NA	15.0692	NA	NA	13.7414	NA	NA	NA	NA	NA	NA	NA	NA	NA	NA	14.9305	NA	NA	NA	NA	NA	NA	NA	NA	NA	18.4796	NA	19.0049	NA	NA	NA	NA	NA	NA	NA	16.3098	18.062	16.1246	NA	NA	NA	NA	18.8365	18.281	15.4496	18.1806	18.8379	NA	NA	NA	NA	NA	NA	NA	NA	NA	NA	NA	NA	16.6111	NA	NA	NA	NA	NA	19.465	19.2906	14.7838	NA	NA	NA	NA	19.4127	NA	NA	NA	14.7643	NA	NA	18.988	NA	19.2826	19.2608	NA	NA	NA	NA	NA	NA
O14983	ATP2A1	T355	M1	O14983_ATP2A1_T355_M1	19.9953	17.9402	17.7841	21.0248	20.0536	22.2562	19.1948	19.2852	19.3967	NA	NA	19.4024	13.345	NA	19.4035	14.3302	19.4347	15.6929	17.5308	NA	16.2097	18.7446	NA	NA	18.9441	NA	20.2813	21.4509	NA	NA	NA	19.2194	18.6273	19.1638	15.8998	15.9869	16.2637	17.7663	NA	17.5826	18.8126	19.6406	18.1819	16.2304	NA	20.1256	18.7831	18.8376	20.4236	20.1862	18.6594	18.7518	18.6763	19.4876	NA	20.1417	19.939	NA	NA	19.2389	16.2006	NA	20.9155	NA	NA	NA	NA	20.8441	NA	NA	NA	18.523	14.1953	NA	19.4926	18.1872	18.7899	NA	21.093	14.5693	NA	NA	NA	NA	17.3314	NA	17.1676	20.2181	20.6512	19.1011	17.2893	20.2773	20.7738	NA	20.6333	21.296	NA	NA	NA	15.3173	16.388	NA	NA	21.9414	18.7285	20.2349	19.7695	19.7316	15.9496	NA	16.6966	16.082	NA	17.8398
O14983	ATP2A1	T357	M1	O14983_ATP2A1_T357_M1	NA	NA	NA	NA	NA	NA	NA	NA	NA	NA	NA	NA	NA	17.1391	NA	16.7508	NA	NA	NA	NA	NA	NA	NA	NA	NA	NA	NA	NA	NA	21.3059	NA	21.3794	NA	20.2468	20.7484	18.8838	18.5232	NA	18.7062	NA	NA	NA	21.6958	20.6992	20.8901	NA	NA	NA	NA	NA	NA	18.9962	NA	NA	19.1747	14.007	NA	NA	18.8094	NA	NA	NA	NA	NA	22.8208	NA	NA	NA	NA	19.1123	NA	NA	24.1121	NA	NA	23.2063	NA	23.6426	NA	19.3838	21.4473	20.9098	19.387	21.0758	NA	20.5083	NA	NA	NA	NA	NA	NA	NA	21.0831	NA	NA	NA	NA	19.2345	19.2487	NA	NA	NA	NA	NA	NA	NA	NA	NA	NA	NA	15.9401	NA	NA
O14983	ATP2A1	T385	M1	O14983_ATP2A1_T385_M1	19.2004	NA	NA	NA	NA	NA	18.9973	16.9387	NA	NA	NA	NA	NA	NA	NA	NA	20.7475	NA	NA	NA	NA	NA	NA	NA	NA	NA	NA	18.3486	NA	NA	NA	NA	NA	NA	NA	NA	17.947	NA	NA	NA	NA	NA	19.1206	18.0493	NA	NA	NA	NA	NA	NA	NA	NA	NA	NA	NA	NA	NA	NA	NA	NA	NA	NA	NA	NA	NA	NA	NA	NA	NA	18.1361	NA	NA	NA	18.3007	NA	19.5959	NA	NA	NA	NA	NA	NA	NA	NA	NA	NA	19.9436	NA	NA	NA	NA	NA	20.4211	NA	NA	NA	17.8743	17.9233	19.0249	NA	NA	NA	NA	NA	19.0157	NA	NA	NA	19.6746	NA	NA	NA	NA	NA
O14983	ATP2A1	T388	M1	O14983_ATP2A1_T388_M1	20.7648	19.9862	19.7345	19.3974	19.8064	21.0506	18.6252	19.6403	20.8597	19.928	NA	NA	20.3942	NA	NA	20.1407	20.3328	22.5285	20.8655	22.001	21.0158	21.1014	21.9426	21.8256	19.279	19.8867	18.7347	NA	18.3372	17.7747	NA	20.0859	17.8006	19.7087	NA	18.4748	17.3366	17.6299	18.6012	NA	19.8272	17.8357	18.1073	20.1902	19.452	18.1442	NA	20.6212	18.6662	NA	19.4928	NA	18.0736	NA	NA	20.3366	21.7757	19.4909	21.4902	19.75	17.0716	18.1553	19.5257	NA	19.3631	19.0669	18.9526	19.8015	18.9105	19.1602	16.479	19.5613	17.3162	NA	NA	16.1857	18.2352	18.9521	NA	NA	NA	NA	17.5408	NA	21.2394	18.6746	20.9616	NA	18.7123	20.6092	20.543	21.0491	NA	21.1073	18.4348	20.8302	NA	18.7313	18.1744	19.4309	19.6249	NA	19.8649	20.5267	18.0361	18.1281	17.9264	18.8978	NA	19.3823	19.9583	19.3272	19.7212	20.7649
O14983	ATP2A1	T415	M1	O14983_ATP2A1_T415_M1	18.5751	18.2653	19.3792	18.7895	19.026	NA	18.823	17.3196	18.3067	18.1339	18.4645	18.61	18.4234	18.5868	18.8786	18.6236	19.5972	19.0883	17.1433	19.592	18.8887	18.9684	18.9587	19.4424	17.3091	NA	16.9491	17.9521	18.19	NA	18.4835	17.0088	NA	NA	NA	NA	NA	NA	17.869	17.5887	NA	NA	17.8204	16.7467	17.779	15.9898	17.7214	17.6032	19.7031	17.4881	19.1834	19.7615	19.6078	18.3103	16.558	15.7605	NA	19.3295	18.3267	19.4015	19.4222	19.0625	19.2348	19.0871	19.2452	19.3401	17.9129	18.1341	17.3316	17.1654	19.0953	18.187	18.2336	18.1909	18.5072	18.1162	18.2303	18.6628	15.4394	16.4753	17.9459	17.7828	NA	16.9274	17.3279	16.4739	NA	18.9484	18.3193	19.4906	20.0739	17.4108	18.8964	18.9418	17.8549	19.1679	18.4577	19.6777	19.1094	17.2522	19.2511	16.8777	17.2902	17.7597	17.5133	18.3011	17.7333	19.0165	18.0836	18.1911	NA	16.9949	19.2982	19.8514
O14983	ATP2A1	T569	M1	O14983_ATP2A1_T569_M1	22.2788	21.4804	22.3854	22.1178	22.4516	22.2384	21.454	21.1645	21.7346	21.278	21.1926	21.1647	21.9279	21.7945	22.1544	21.5885	21.7448	21.6398	21.4761	21.7507	21.7138	21.8033	21.956	21.6366	21.5517	21.4019	21.6286	21.3916	22.1094	21.6863	21.1045	21.3624	21.0867	20.7657	20.7598	21.2804	21.2958	21.5987	21.7399	21.672	21.5234	21.9814	21.4221	21.4798	21.2999	21.6072	21.6957	21.4154	22.0308	21.5563	21.658	21.6817	21.2996	21.2833	21.4085	21.4213	21.9365	21.6566	21.6035	21.3317	21.3001	21.1239	21.113	20.9375	21.1589	21.2947	21.3937	21.8297	20.9877	21.5772	21.4094	21.3346	22.0606	21.7705	21.6916	21.7901	21.8141	21.942	20.6511	20.5892	20.724	21.0813	20.2117	20.1714	20.2098	21.5976	21.3847	21.6833	21.9	21.6571	21.8325	21.54	21.7129	21.6707	22.0443	21.6284	20.8972	21.0678	20.7444	21.3954	20.8665	20.8248	21.157	21.1303	21.1785	21.5817	21.4596	21.301	21.5926	21.9885	21.6099	21.4438	21.1713	21.6388
O14983	ATP2A1	T608	M1	O14983_ATP2A1_T608_M1	21.2052	20.1526	21.1948	20.6726	21.0941	21.0846	20.0655	19.7757	20.1311	20.1442	19.6327	19.4849	20.8243	20.6143	20.9893	20.3407	20.5227	20.2774	19.1032	20.4687	20.3625	20.2972	20.495	20.0193	20.2694	20.0297	20.4513	19.7787	20.8506	20.1459	19.7732	20.1506	19.7357	19.4391	19.3529	19.9009	19.3185	19.5407	19.5309	19.534	19.2407	19.859	19.9485	20.0385	19.6823	19.9817	19.9534	19.8246	20.6548	19.8956	20.1303	20.1276	19.9092	19.7394	19.996	20.2282	20.4354	20.4738	19.9753	19.8423	19.7867	19.7176	19.747	19.7177	19.8787	19.7021	19.8747	20.3291	19.476	20.0117	19.778	19.5907	21.1987	20.8231	20.5959	20.6893	20.7519	20.8443	18.8232	18.8024	18.3035	19.2432	18.4784	18.1312	19.5489	20.7055	20.4615	20.7232	20.9892	20.5948	20.5331	20.3678	20.2277	20.2319	20.5703	20.3989	19.0231	19.5043	19.0129	19.6659	19.257	19.1581	19.7647	19.8873	19.7439	20.2908	20.1659	19.8984	20.3311	20.5599	20.2396	20.1234	19.7919	20.2411
O14983	ATP2A1	Y15	M1	O14983_ATP2A1_Y15_M1	20.5721	18.9222	20.3104	18.8387	19.9729	20.114	NA	17.178	18.4542	NA	17.3644	NA	19.8647	20.2342	19.57	20.3078	19.2398	18.7319	18.5568	19.9007	19.744	19.5213	19.7602	19.611	NA	NA	18.1079	NA	NA	NA	NA	16.9298	NA	17.5895	18.2745	NA	17.6218	NA	18.7164	18.7667	18.4952	17.2104	19.5451	NA	NA	18.7802	NA	20.4613	NA	18.6709	18.965	19.4352	18.1404	20.1198	NA	NA	NA	NA	NA	NA	NA	NA	NA	NA	NA	NA	16.7819	NA	19.8678	18.5398	NA	NA	20.6457	19.8689	19.019	20.052	19.5429	20.0144	15.4363	18.4711	15.4716	16.0638	18.802	NA	NA	NA	NA	NA	18.0551	NA	19.9343	18.9634	18.2047	NA	19.4121	18.1867	18.1681	18.7443	NA	NA	18.9101	NA	18.473	18.7333	18.4603	19.382	17.5776	16.4051	NA	NA	NA	NA	NA	NA
O14983	ATP2A1	Y36	M1	O14983_ATP2A1_Y36_M1	NA	15.6841	17.685	16.5145	17.1015	16.8606	16.3361	18.6862	16.7145	19.0444	18.3405	17.3254	17.4601	17.9129	18.2851	NA	17.6701	18.716	18.0032	16.2519	17.1633	16.7095	18.1652	17.0535	18.2375	19.1358	18.3105	18.1627	18.6916	19.0899	17.8498	17.2503	17.8606	17.1546	18.4125	17.7466	18.7122	18.6695	NA	18.458	18.6059	17.76	17.7216	17.228	NA	17.6943	16.368	17.4984	16.9721	16.2539	16.3932	15.8954	16.9116	16.9725	NA	17.6683	18.285	18.3836	18.0569	17.9777	18.5199	18.4624	17.8741	16.4706	17.3536	17.7719	19.0853	18.8658	16.6919	17.1361	16.8565	NA	17.4574	17.6826	17.3724	NA	17.4066	17.6156	15.9993	15.6786	NA	15.6141	NA	14.9934	17.6045	17.1851	17.3889	17.6207	17.2204	17.4907	16.8989	17.3216	17.3242	17.9596	17.3234	17.9012	17.0526	17.2009	NA	17.9786	17.675	17.7141	17.7832	17.7689	18.0838	17.5513	NA	18.1903	18.6853	17.2331	17.8252	16.7498	17.3402	17.1973
O14983	ATP2A1	Y389	M1	O14983_ATP2A1_Y389_M1	NA	17.4208	NA	NA	18.3347	NA	NA	NA	NA	NA	18.8423	NA	NA	NA	NA	NA	NA	NA	NA	NA	NA	NA	NA	NA	NA	NA	NA	NA	NA	NA	NA	NA	NA	18.2921	NA	NA	NA	NA	NA	19.3615	NA	NA	NA	NA	NA	NA	NA	18.4467	NA	NA	18.5495	NA	NA	NA	NA	20.0118	NA	17.4968	NA	NA	NA	NA	NA	NA	NA	NA	NA	NA	NA	NA	NA	NA	17.054	NA	NA	NA	NA	NA	NA	18.4419	NA	NA	NA	NA	NA	NA	NA	NA	NA	NA	NA	NA	NA	NA	NA	NA	18.2303	NA	NA	NA	NA	NA	NA	NA	NA	NA	NA	NA	NA	NA	NA	NA	NA	NA
O14983	ATP2A1	Y407	M1	O14983_ATP2A1_Y407_M1	17.2901	16.8303	17.2924	17.2796	17.0093	17.266	NA	NA	17.494	17.5779	16.8775	18.4949	18.5479	18.8	19.2207	18.8072	18.4076	16.984	NA	NA	18.1449	17.7092	17.956	NA	17.9925	17.0112	18.35	17.3673	NA	17.7213	16.9525	17.7052	18.6943	17.4266	18.4546	18.4637	17.5466	18.6063	18.2957	17.8853	17.961	16.0606	17.2552	18.4895	18.9438	18.6036	17.8169	18.7563	18.097	17.2125	NA	NA	NA	16.6029	18.6505	18.7354	17.8909	17.9317	17.812	14.6978	NA	NA	NA	NA	NA	NA	18.519	18.9007	18.0044	18.8097	15.9516	17.8164	17.4107	17.1937	17.2025	17.2581	17.4836	17.1436	18.9237	18.5061	16.7484	17.5282	NA	18.0163	18.0715	18.7247	18.9916	18.1426	17.9319	16.9326	NA	17.6956	16.6409	17.4713	16.4761	18.0927	14.7221	17.2294	NA	19.0876	17.3901	18.492	18.2978	18.266	18.5315	17.8986	18.2367	NA	18.7798	18.0058	16.5227	18.5709	19.5143	17.5733
O14983	ATP2A1	Y497	M1	O14983_ATP2A1_Y497_M1	NA	16.5175	18.4682	17.9043	NA	NA	17.3227	15.406	17.3073	NA	15.6457	NA	18.7814	18.6659	18.9492	18.4468	18.5073	18.4934	16.8163	18.1469	17.9334	18.049	18.2233	17.6699	NA	17.3676	NA	NA	17.1495	17.8924	NA	NA	NA	NA	NA	16.0975	17.0738	17.467	17.7467	17.4234	15.9436	17.6952	15.5438	16.9019	16.8458	15.1458	NA	15.9555	NA	17.8554	18.1723	NA	17.6645	17.1821	NA	NA	16.8734	NA	NA	17.3069	17.2529	17.1605	17.0775	17.3271	NA	NA	NA	17.6803	14.3298	NA	17.6261	16.26	18.1383	17.8268	17.5638	NA	17.6621	16.8863	15.5523	15.7588	15.7406	17.0463	15.5803	15.0819	16.6922	18.5895	17.3277	18.5398	15.6991	18.481	17.206	NA	NA	17.8528	18.2669	17.7204	16.1286	16.8404	15.9013	16.61	16.7514	15.1436	17.683	NA	17.6321	NA	17.9497	17.7204	17.668	17.8449	17.7101	17.576	17.1197	17.6681
P16615	ATP2A2	S178	M1	P16615_ATP2A2_S178_M1	NA	NA	NA	NA	NA	NA	NA	NA	NA	NA	NA	NA	NA	NA	NA	NA	NA	NA	NA	NA	NA	NA	NA	NA	NA	NA	NA	NA	NA	NA	NA	NA	NA	NA	NA	NA	NA	NA	NA	NA	NA	NA	NA	NA	NA	NA	NA	NA	NA	NA	17.0655	NA	NA	NA	NA	NA	NA	NA	NA	NA	NA	NA	NA	NA	NA	NA	NA	NA	NA	NA	NA	NA	NA	NA	NA	NA	NA	NA	NA	NA	NA	NA	NA	NA	NA	NA	NA	NA	NA	NA	17.8861	NA	NA	NA	NA	NA	NA	NA	16.4726	NA	NA	17.186	NA	NA	NA	NA	NA	NA	NA	NA	NA	NA	NA	NA
P16615	ATP2A2	S184	M1	P16615_ATP2A2_S184_M1	18.8758	NA	NA	NA	NA	NA	NA	19.755	NA	19.4717	NA	18.3562	NA	NA	NA	NA	NA	NA	19.8835	NA	18.8697	NA	19.2149	NA	NA	NA	NA	NA	NA	NA	NA	NA	NA	NA	NA	NA	NA	17.712	18.6231	NA	19.159	17.5363	NA	NA	NA	NA	NA	NA	NA	17.3096	NA	NA	NA	NA	18.6105	NA	NA	NA	NA	20.9974	NA	NA	NA	NA	NA	NA	NA	NA	NA	NA	NA	NA	17.4632	NA	NA	NA	NA	19.4361	18.1377	NA	NA	NA	NA	NA	NA	NA	NA	NA	17.8295	NA	NA	NA	NA	NA	NA	18.9084	NA	NA	NA	NA	NA	NA	NA	NA	NA	NA	NA	NA	16.8746	NA	NA	NA	NA	NA
P16615	ATP2A2	S186	M1	P16615_ATP2A2_S186_M1	21.7699	19.9037	21.9326	21.3252	21.5884	22.2521	21.2868	21.5732	21.7705	21.1201	20.9498	21.2486	21.2269	21.2366	21.5017	21.2038	21.0616	21.3373	21.0007	21.4181	21.3739	20.6366	21.0486	21.309	21.5979	21.1284	21.4411	21.3403	21.4075	21.5762	21.2857	21.0799	21.3855	20.8825	21.3717	21.2804	20.5364	20.1142	19.5573	20.7261	19.9117	19.9422	21.151	21.1126	21.1387	21.3123	21.1215	21.2806	21.4143	20.5998	20.953	21.0874	21.096	21.131	20.2586	21.1709	21.1359	20.9183	20.8986	NA	21.8502	21.8197	21.778	21.2438	21.738	21.9383	21.3439	21.4116	21.6243	21.3468	21.5346	21.2466	21.6284	21.5698	21.7683	21.8082	21.9413	21.8976	20.984	20.7539	19.7745	20.2888	20.4997	20.2214	20.8316	21.2758	21.3728	21.5115	21.3798	21.4902	21.3979	21.5824	21.5844	21.658	21.7243	21.2201	20.4135	21.0224	20.4819	21.6322	21.2567	20.9496	21.8362	21.5528	21.6746	21.8185	21.7225	21.6837	21.1299	21.1233	20.9546	20.6885	20.8557	20.8498
P16615	ATP2A2	S210	M1	P16615_ATP2A2_S210_M1	NA	NA	NA	15.0134	NA	15.0371	17.019	NA	14.6895	13.4155	NA	NA	NA	NA	14.7407	NA	NA	NA	NA	NA	NA	NA	NA	NA	NA	16.8886	17.8138	NA	NA	NA	16.9452	NA	16.9438	NA	14.6894	14.485	NA	NA	NA	NA	NA	NA	16.3154	NA	NA	NA	17.2717	NA	NA	NA	NA	NA	NA	17.9777	NA	NA	NA	NA	NA	NA	NA	NA	NA	13.323	NA	NA	14.9935	18.2862	NA	17.7034	NA	14.9598	NA	15.0703	NA	NA	NA	NA	NA	NA	NA	NA	NA	NA	16.877	16.8999	NA	NA	NA	13.931	NA	NA	13.1758	NA	NA	NA	NA	NA	13.3144	NA	16.9555	16.7751	NA	NA	15.0406	NA	14.6937	NA	15.1887	NA	NA	NA	NA	NA
P16615	ATP2A2	S21	M1	P16615_ATP2A2_S21_M1	NA	18.455	NA	NA	19.358	NA	18.7001	19.8612	NA	18.5379	NA	19.589	NA	NA	NA	NA	NA	NA	NA	NA	NA	NA	NA	NA	NA	NA	NA	NA	NA	NA	NA	NA	NA	NA	NA	NA	NA	NA	NA	NA	NA	NA	NA	NA	NA	NA	NA	NA	NA	18.5635	NA	NA	19.9384	NA	NA	NA	NA	NA	NA	NA	NA	NA	NA	NA	NA	NA	NA	NA	NA	NA	NA	NA	NA	NA	NA	NA	NA	NA	NA	NA	NA	NA	NA	16.2234	NA	NA	NA	NA	NA	NA	NA	18.9922	NA	19.8376	NA	NA	NA	NA	NA	19.7123	NA	NA	NA	NA	NA	NA	NA	NA	NA	NA	NA	NA	NA	NA
P16615	ATP2A2	S25	M1	P16615_ATP2A2_S25_M1	NA	18.2826	NA	NA	NA	NA	NA	NA	NA	NA	17.9833	18.4823	NA	NA	NA	NA	NA	NA	NA	NA	NA	NA	NA	NA	NA	NA	18.1793	NA	NA	NA	NA	NA	17.5246	NA	17.9033	NA	NA	NA	NA	NA	NA	NA	NA	NA	NA	NA	NA	NA	NA	NA	18.1221	NA	NA	NA	NA	17.4511	NA	NA	NA	NA	18.8302	NA	18.5572	18.4903	18.6131	18.9697	NA	18.8152	NA	NA	NA	18.1762	16.4514	NA	NA	NA	NA	NA	NA	17.8822	17.5864	NA	17.7801	NA	NA	NA	NA	NA	NA	NA	13.5783	NA	NA	NA	17.4473	16.6536	18.1825	NA	NA	NA	NA	NA	16.6759	NA	14.281	NA	14.3004	16.3871	NA	NA	14.7041	NA	NA	NA
P16615	ATP2A2	S335	M1	P16615_ATP2A2_S335_M1	18.3053	17.1204	18.432	17.7367	18.3976	18.086	17.9608	17.3872	18.0364	18.2812	17.5456	17.7137	18.8635	18.3855	19.0935	18.0719	17.7985	18.9346	NA	17.7817	17.638	17.7873	16.8924	17.3247	18.1335	17.6375	18.119	17.7196	18.1783	18.1343	17.5792	17.4035	17.5201	17.345	17.5867	17.6059	17.9631	17.397	17.1453	17.1772	17.5116	17.1454	17.9485	17.8897	17.792	17.9098	17.993	18.1621	18.3436	18.0155	18.0591	17.8853	18.0413	17.9506	17.6445	17.9862	18.1509	18.2547	17.8102	17.7862	18.367	18.4396	18.4295	18.2553	18.3691	18.3236	17.9904	17.9395	17.6756	17.6626	17.8344	17.6295	18.6654	18.142	18.3635	18.2336	18.2963	18.6207	17.5845	17.5595	16.4484	16.64	16.5048	NA	18.469	18.6422	18.9761	18.8453	18.7964	18.8183	18.1275	18.1856	17.8036	18.246	18.0151	18.5952	17.5792	NA	17.3895	17.9103	17.3823	17.4181	18.3593	17.8305	18.1215	18.3465	18.2178	17.9223	18.4686	18.1488	18.111	17.8638	17.9273	18.1414
P16615	ATP2A2	S338	M1	P16615_ATP2A2_S338_M1	17.1149	16.9154	16.5084	16.4771	17.3298	NA	17.1864	17.0031	17.0256	16.6427	16.7697	13.8907	NA	18.3967	17.2654	17.658	19.4203	16.4439	NA	17.3231	NA	16.8142	NA	NA	18.1114	16.5637	NA	NA	NA	16.4987	17.1776	17.8121	17.1911	15.309	NA	18.1126	17.2588	17.0823	17.708	17.6425	18.2752	17.0667	NA	17.584	NA	NA	NA	16.9234	17.4378	17.4743	17.4026	16.9221	NA	NA	NA	NA	16.4312	17.3194	16.7558	NA	NA	NA	17.1994	NA	17.7987	NA	NA	16.7442	NA	15.9131	NA	16.4516	17.355	NA	16.9391	NA	NA	NA	18.1524	NA	NA	15.0396	NA	16.5648	19.0169	17.1001	NA	17.0334	17.1324	16.8029	NA	NA	16.6661	NA	17.5104	15.3296	NA	17.557	17.0264	16.188	17.4183	17.0082	NA	NA	16.711	17.497	17.3439	17.526	17.1353	17.5941	15.9059	17.8444	16.4752	NA
P16615	ATP2A2	S346	M1	P16615_ATP2A2_S346_M1	20.8229	NA	21.1327	20.9853	NA	21.2624	21.0828	21.0462	21.8424	20.9988	20.3142	20.2493	NA	20.2978	20.3407	NA	18.5823	NA	NA	21.0384	21.7128	20.403	NA	NA	21.2608	20.8013	21.1549	21.3061	21.9197	21.6355	NA	19.8712	20.5317	20.6054	20.3959	20.8463	NA	NA	NA	19.6015	20.2987	NA	20.7235	20.8514	20.7296	21.5266	21.176	21.1023	20.874	20.2934	NA	NA	21.327	21.244	19.9	20.9017	21.3365	20.5781	20.9372	20.8819	21.2845	20.7993	21.3111	21.0326	21.1275	20.0157	21.6071	21.0681	21.3903	21.427	20.9659	20.8693	20.6134	20.6501	20.7964	21.1672	18.96	21.0202	NA	21.3394	18.1853	21.0009	NA	NA	19.787	NA	19.0825	NA	18.3275	20.6947	21.7044	21.9696	21.3826	22.1318	21.518	20.9821	20.2139	20.5301	NA	20.511	21.0591	20.6724	NA	21.0965	20.5139	20.8549	19.1533	NA	NA	NA	NA	NA	NA	18.944
P16615	ATP2A2	S378	M1	P16615_ATP2A2_S378_M1	NA	NA	20.8978	19.9748	21.1966	20.4965	21.2376	21.4619	21.4352	22.0058	21.4388	21.3526	20.6187	20.9844	21.2448	21.2274	20.9581	21.1927	NA	20.6084	20.1204	20.4735	19.5851	20.1539	20.4484	21.248	20.9321	21.27	20.7546	21.2689	21.458	20.3699	20.6284	21.0501	21.014	21.2517	20.8012	20.5961	20.3973	20.9082	20.6614	19.6532	20.4265	20.3961	20.6074	20.5089	20.8316	21.4762	21.4609	21.1013	21.1125	21.7001	21.6571	21.4276	19.8002	21.2276	20.9643	21.2996	20.5826	20.2825	21.5612	21.318	21.7971	21.5853	21.5255	21.4922	21.5057	21.4789	21.6492	21.1302	21.6309	21.3321	21.2089	20.9234	21.4275	21.1867	21.5944	21.554	20.7371	20.809	NA	NA	NA	NA	21.6199	21.0262	21.4789	21.7469	21.0887	21.572	20.8635	21.0346	20.7503	21.4356	20.831	21.0857	NA	20.5076	20.8251	21.399	20.9043	20.9644	21.2556	21.2559	20.9939	21.1632	20.9969	21.1437	20.9083	21.1062	20.5366	20.8002	21.3172	NA
P16615	ATP2A2	S387	M1	P16615_ATP2A2_S387_M1	19.9919	17.9196	20.122	20.232	20.2913	20.5095	18.7502	18.9539	19.2805	21.018	18.5091	19.8287	20.8354	20.3	19.0659	19.5855	20.2348	18.9013	NA	18.6364	17.752	17.9118	18.2033	17.4198	NA	20.035	NA	19.4188	NA	18.1568	18.1641	NA	NA	18.7663	19.3881	NA	NA	19.054	19.1079	19.0034	19.6088	NA	NA	NA	NA	19.1883	NA	19.2589	18.7929	20.2807	20.1349	19.7692	20.509	20.6746	NA	NA	NA	19.8071	20.1518	NA	20.3053	21.6277	21.8952	20.9847	20.0546	20.8559	20.4396	19.6679	20.2416	18.83	20.0582	20.336	20.7742	20.5211	20.3626	21.0353	20.9373	21.1706	19.3607	NA	NA	16.8589	NA	17.7569	19.0694	20.3585	20.506	20.3733	20.091	20.2579	20.6308	20.0224	18.725	19.3478	21.4902	19.2074	19.1794	19.8336	18.3361	20.1054	19.8304	19.0718	20.8431	18.8956	20.861	20.1743	19.5655	20.9609	18.3392	NA	17.9646	NA	NA	NA
P16615	ATP2A2	S38	M1	P16615_ATP2A2_S38_M1	19.2641	18.2954	19.5865	18.3015	19.7217	19.4517	19.7103	19.9257	19.2747	19.8111	20.1569	20.1921	19.5244	19.8886	19.2762	19.7848	19.6299	19.7343	19.0967	18.581	18.9053	19.0167	19.2516	18.2693	19.93	20.3392	20.0379	20.381	19.647	20.346	20.0158	19.6805	19.6864	19.611	20.2477	19.702	19.3304	19.3033	18.7662	19.6135	19.3042	18.2937	19.9469	19.6775	20.0949	19.8203	19.7444	19.9342	19.5602	19.8556	19.504	19.5887	20.2495	20.0433	19.2697	19.7325	19.0871	20.0103	19.6464	19.9549	19.5036	19.4366	19.7133	19.7346	19.103	20.0443	20.343	20.3076	20.2395	19.76	19.5459	19.7573	19.5251	19.7111	20.2401	19.8137	19.8584	19.8119	19.5992	19.5545	17.9474	18.7956	19.9731	19.1051	19.5713	19.386	19.668	19.7336	19.3663	19.7591	19.8994	20.212	19.5976	20.4869	19.8084	19.7197	19.6334	20.2015	20.0302	20.7194	20.4959	20.3586	20.0527	20.0984	20.4092	19.4239	20.1445	20.5287	19.2154	18.8604	19.0378	19.1634	19.3404	18.9137
P16615	ATP2A2	S473	M1	P16615_ATP2A2_S473_M1	14.6143	14.103	15.0429	14.755	15.5892	15.3963	15.3556	15.661	15.2008	16.3741	15.5343	15.6706	15.7574	16.0901	16.1844	16.0015	15.906	16.4058	NA	NA	13.4585	NA	NA	NA	NA	14.8673	13.7636	15.2592	14.037	15.6735	13.8303	NA	14.9072	14.3694	15.4929	NA	15.3585	15.2751	15.0566	15.5792	15.4904	NA	15.2506	NA	15.4473	NA	15.6783	14.9976	15.5741	15.2735	15.2733	15.5014	16.1823	15.8205	14.0957	15.5805	14.264	15.1473	NA	14.6827	16.4894	16.2948	16.8763	15.8869	15.8594	16.0732	16.0124	15.7638	15.5594	15.3536	15.3352	14.8821	16.2102	16.0901	16.2365	16.3318	16.2679	16.1558	15.0048	14.4118	NA	13.3134	14.7913	13.866	16.59	16.3449	16.6194	16.6496	16.3069	16.6229	14.943	15.9223	15.5273	16.0453	15.7157	15.214	15.2017	15.3314	15.2055	15.6083	15.42	15.2143	16.1773	15.8117	16.121	16.0222	16.0965	16.2966	15.5807	15.0125	15.3591	15.1277	15.3555	14.4795
P16615	ATP2A2	S488	M1	P16615_ATP2A2_S488_M1	20.0302	18.3871	20.2448	19.0792	20.1657	19.7012	19.7381	18.928	20.0011	18.8394	19.0333	19.2028	19.3127	19.2403	19.5646	19.1443	19.5141	19.0889	19.6448	19.9454	20.0169	19.5888	19.935	19.905	18.5612	18.1875	18.8719	18.5971	19.1366	18.7256	17.9904	18.5241	17.9215	17.6934	17.8033	18.337	18.8194	18.6468	19.1285	19.1865	19.0755	19.2524	18.3958	18.3368	17.985	18.6862	18.1501	19.006	19.7402	19.0138	19.4903	19.4313	19.3074	18.9294	19.0348	17.9126	18.9134	19.485	19.3831	18.5079	19.3759	19.6176	19.0416	19.4552	19.4306	19.6794	19.365	19.6129	18.8719	19.7028	19.2015	19.2034	19.0999	18.8882	19.025	18.8878	19.281	19.2064	18.5141	18.1544	16.6711	17.6841	18.2559	17.1737	18.3914	19.5568	19.3449	19.7689	19.6764	19.5946	19.3322	18.8743	18.71	19.0361	19.3718	19.1389	16.8615	17.7165	17.4871	18.3515	17.578	17.3933	18.484	18.6102	18.3292	18.7517	18.6919	18.4127	19.844	20.2045	19.7685	19.674	19.7136	19.8346
P16615	ATP2A2	S495	M1	P16615_ATP2A2_S495_M1	NA	NA	NA	NA	NA	NA	NA	NA	NA	NA	NA	NA	15.7214	NA	NA	NA	NA	NA	NA	NA	NA	NA	NA	NA	NA	NA	NA	NA	NA	NA	NA	NA	NA	NA	NA	NA	NA	16.0254	NA	NA	NA	NA	NA	NA	NA	16.4299	NA	16.5386	NA	NA	NA	NA	NA	NA	NA	NA	NA	NA	NA	NA	NA	NA	NA	NA	NA	NA	NA	NA	NA	NA	NA	NA	NA	NA	NA	NA	NA	16.4099	NA	NA	NA	NA	NA	NA	NA	NA	NA	NA	NA	NA	NA	NA	NA	NA	NA	NA	NA	NA	NA	NA	NA	NA	NA	NA	NA	NA	NA	NA	NA	NA	NA	NA	NA	NA
P16615	ATP2A2	S504	M1	P16615_ATP2A2_S504_M1	18.3039	18.4078	18.8619	18.7953	19.3027	18.9459	21.4633	21.8309	21.1706	17.4696	21.974	22.0578	15.7396	20.3615	15.6853	21.4159	17.2313	17.3653	20.2363	19.7829	20.0463	19.9654	19.1103	20.3565	21.1151	21.4052	20.8987	21.4326	20.1863	15.6154	21.8087	21.0464	20.3828	20.1816	15.1503	20.773	21.8015	15.8111	21.5802	21.861	21.7708	20.7972	20.0604	19.6376	20.0795	19.8386	19.9733	20.2883	19.6406	20.6562	21.4984	20.1168	20.7714	20.8484	19.6778	19.7271	19.3558	21.2884	21.2079	21.5021	16.875	17.1283	17.4227	16.6499	16.6697	16.7888	17.8071	21.3697	22.0538	21.609	17.6659	17.9838	20.0478	20.4017	20.7309	17.0134	20.3539	20.6331	17.123	20.3271	19.9572	NA	21.2414	20.5902	17.4888	20.9395	17.7537	17.7696	17.1551	20.6168	20.6488	18.9348	19.0954	16.9477	20.9758	20.8337	19.9926	19.6067	20.1723	22.0592	21.9105	20.5802	17.7425	20.3812	17.8319	17.377	20.4592	17.8021	19.848	20.6053	19.291	20.8765	21.1127	20.4586
P16615	ATP2A2	S553	M1	P16615_ATP2A2_S553_M1	20.4981	NA	NA	20.6644	NA	21.0598	NA	NA	NA	NA	NA	NA	NA	NA	NA	NA	NA	NA	NA	NA	18.6031	NA	17.6208	18.5029	NA	NA	NA	NA	NA	NA	NA	NA	19.1656	NA	NA	NA	NA	NA	NA	NA	NA	19.6015	NA	NA	NA	NA	NA	NA	NA	19.7083	19.6374	20.8507	21.3306	21.6148	20.1064	NA	20.2548	NA	NA	NA	NA	NA	NA	NA	NA	21.6676	20.1909	NA	NA	NA	NA	NA	NA	NA	21.0132	NA	21.6296	22.0578	21.0248	18.7387	NA	18.0331	NA	18.302	NA	NA	NA	NA	NA	NA	NA	NA	NA	NA	NA	NA	NA	NA	NA	NA	NA	NA	NA	20.1122	NA	19.6089	NA	NA	NA	NA	NA	NA	NA	NA
P16615	ATP2A2	S555	M1	P16615_ATP2A2_S555_M1	NA	NA	NA	NA	NA	NA	19.9126	20.1084	20.1246	NA	19.8479	19.6772	20.5049	21.0233	20.3442	20.9183	20.8421	20.751	NA	NA	18.5956	NA	NA	18.5045	20.7826	21.2773	20.7611	21.3056	19.6363	21.5194	20.5947	NA	NA	18.7482	NA	19.0857	20.8761	20.7965	20.3359	20.3633	20.5602	NA	20.8434	19.414	NA	20.6939	NA	21.3772	21.4783	NA	NA	NA	NA	NA	NA	19.2888	NA	21.0513	NA	20.8487	21.564	21.4275	22.1175	21.3945	21.6869	NA	21.4127	21.7552	21.9841	20.0344	NA	19.4654	21.9648	22.1822	21.9073	22.1191	20.7482	NA	NA	18.972	NA	NA	19.6399	18.5238	21.2959	21.1314	19.8925	19.8338	20.89	19.7861	20.7276	20.9372	NA	21.2969	NA	20.0207	20.5883	20.1307	21.0664	21.3142	21.876	NA	22.0521	21.3168	21.617	20.8551	21.8674	20.6356	19.7384	20.1139	19.4563	20.4886	20.5544	19.7002
P16615	ATP2A2	S580	M1	P16615_ATP2A2_S580_M1	15.6098	15.2529	17.2615	16.0394	16.8601	17.1171	18.2991	18.3334	16.8045	17.1152	17.0905	17.0745	NA	NA	NA	16.2429	19.3486	15.4978	NA	20.233	NA	20.222	20.1358	19.5285	16.8036	16.7459	16.5668	17.1033	16.3857	17.4097	16.5096	16.4289	15.6855	15.9952	16.5834	16.0568	15.7131	15.6809	NA	19.3285	16.8799	13.8442	16.8618	15.7416	16.3805	16.3843	17.0603	16.6632	16.8562	16.8325	17.5559	16.924	18.3146	16.8137	16.058	18.4713	16.129	16.6939	16.1469	16.18	16.9642	16.5387	17.5872	16.9248	16.5919	17.1037	16.719	17.077	16.9345	16.5963	16.6965	16.3095	16.7839	17.0397	17.3427	17.5366	17.2902	17.3526	15.9332	16.809	14.8901	16.4864	14.8614	15.0407	17.6924	15.702	16.4119	16.7922	15.9454	16.3697	16.2579	17.2027	16.7969	18.1191	17.2511	16.0336	16.187	16.6559	17.0649	17.4605	16.9899	16.9139	17.3892	16.7343	17.4899	16.444	17.3589	17.0836	16.3282	16.0315	18.9561	15.3983	15.3091	NA
P16615	ATP2A2	S608	M1	P16615_ATP2A2_S608_M1	21.4385	21.5211	21.926	21.8688	22.282	22.1998	22.3174	22.5433	22.3823	22.4552	22.2947	22.7166	21.2365	21.6477	22.3001	21.6684	21.6514	21.9665	20.7238	20.6592	20.2026	20.6652	NA	20.0069	21.9378	21.693	21.8683	22.1105	20.519	23.0656	22.1082	21.3545	21.6611	21.5556	22.2043	21.69	21.9792	22.0888	21.6227	22.0379	21.8718	20.9818	21.9427	21.8682	22.4314	21.9544	22.0699	22.3469	22.0836	22.129	NA	21.9246	22.6146	22.163	21.2542	21.7359	21.4223	22.2603	21.733	21.767	22.7838	22.4353	22.9111	22.6768	22.4511	22.8135	22.4686	22.3501	22.4958	22.0962	22.1799	21.8782	22.8391	22.5033	22.9177	22.8004	22.8975	22.5729	21.723	21.4088	20.7204	20.0489	21.5628	21.076	22.2019	21.7846	22.3824	22.4419	22.0515	22.341	21.6037	22.5254	22.1072	22.5504	22.094	21.8579	21.754	21.9356	21.7025	22.8153	22.1894	22.1249	22.8781	22.4945	22.8949	22.2914	22.65	23.0726	21.4039	21.4981	21.3812	21.2429	21.785	NA
P16615	ATP2A2	S609	M1	P16615_ATP2A2_S609_M1	NA	NA	NA	NA	NA	NA	NA	NA	NA	NA	NA	NA	NA	NA	21.4612	NA	NA	NA	20.4089	NA	20.6429	NA	19.9978	20.9024	NA	21.9872	NA	22.2424	21.2923	22.5859	NA	NA	21.7713	NA	22.3001	22.1593	NA	21.7524	NA	NA	NA	20.9079	22.2676	NA	NA	NA	NA	22.4661	NA	NA	21.7722	NA	22.6729	NA	NA	NA	NA	22.0519	NA	NA	NA	NA	NA	NA	NA	NA	NA	NA	NA	NA	NA	NA	22.5626	NA	NA	NA	22.7695	22.8241	NA	NA	NA	NA	NA	NA	NA	NA	NA	NA	NA	NA	NA	22.1574	NA	NA	NA	NA	NA	NA	NA	NA	NA	NA	22.6895	NA	22.6514	NA	22.307	22.7452	NA	NA	20.9707	NA	21.5168	20.8537
P16615	ATP2A2	S649	M1	P16615_ATP2A2_S649_M1	18.6081	18.2563	18.8287	19.1012	19.4924	19.645	18.816	19.1133	18.4742	19.0318	19.0511	19.2836	18.556	19.3968	19.4601	18.7696	19.2288	18.2615	18.4941	18.8522	18.8014	18.8388	18.0399	19.1686	18.3908	18.599	18.9757	19.1994	18.4119	19.4542	19.0832	18.456	18.3319	18.8682	19.4679	18.8995	19.367	18.8377	19.1511	19.148	19.4235	18.6655	19.5918	19.4023	18.8826	18.6531	19.4698	19.3616	19.0725	17.7585	18.1821	19.2893	18.8058	18.4007	18.6962	19.2314	18.9301	19.3041	19.1565	19.2618	19.9284	19.312	20.5446	19.5448	20.1046	20.5966	18.8421	18.7815	19.2595	17.8073	19.279	18.723	19.7257	18.9077	20.3738	20.092	20.4225	18.8837	18.6636	18.4318	17.7032	NA	19.0615	18.0432	18.1387	18.5468	18.8677	19.1623	18.986	19.045	18.9851	19.2586	19.0066	19.7618	19.2427	18.8819	19.0925	19.4287	18.6406	20.1022	19.7067	19.3006	19.2989	19.4944	19.972	19.6463	19.4884	19.6009	18.3896	18.9294	18.8074	18.0967	18.0872	18.3107
P16615	ATP2A2	S663	M1	P16615_ATP2A2_S663_M1	26.5279	26.338	26.8924	26.7117	27.216	27.1913	27.5136	27.9365	27.5607	27.7589	27.6475	27.8878	26.6596	27.0303	26.8624	27.1602	27.2095	27.2134	26.0924	26.0852	26.0977	26.1662	25.5454	26.3266	27.3305	27.5729	27.3408	27.7688	26.9266	27.7574	27.9186	27.222	27.5479	27.5909	27.9547	27.7726	27.2846	27.1574	27.1221	27.4716	27.2571	26.2318	27.7257	27.4806	27.9413	27.6184	27.6432	27.9153	27.1613	27.1849	27.0405	27.2366	27.672	27.4216	26.8304	27.4608	27.1982	27.3439	27.2982	27.403	27.7114	27.5072	27.7161	27.5145	27.328	27.8909	28.0062	27.7218	28.1066	27.7491	27.6689	27.5494	27.5059	27.3043	27.6975	27.6591	27.6184	27.4988	27.3577	26.9301	26.2085	26.0179	27.5112	26.7187	27.3705	27.18	27.4643	27.6344	27.2576	27.6122	26.9346	27.4871	27.186	27.5654	27.1955	27.1208	27.0864	27.6919	27.2027	28.188	27.8827	27.6533	27.8063	27.5091	27.8573	27.4716	27.6049	27.9841	27.021	27.1031	26.7074	27.0071	27.1212	26.5316
P16615	ATP2A2	S740	M1	P16615_ATP2A2_S740_M1	NA	NA	NA	NA	NA	18.3763	NA	NA	NA	NA	20.1085	NA	NA	NA	NA	NA	NA	NA	NA	20.5503	NA	19.5912	NA	NA	NA	NA	NA	NA	NA	16.7161	NA	18.5804	NA	17.1946	17.9079	NA	16.6829	NA	NA	NA	NA	NA	NA	NA	17.4817	NA	NA	NA	NA	NA	19.4841	17.4981	NA	NA	19.1191	NA	NA	19.3166	18.3648	NA	19.1134	NA	18.3156	NA	18.0512	18.2315	NA	NA	NA	NA	NA	16.9448	18.9717	NA	NA	NA	NA	NA	NA	19.107	NA	NA	NA	NA	NA	17.4186	NA	NA	18.8325	19.7445	NA	NA	19.2417	NA	17.8021	NA	NA	NA	NA	NA	NA	NA	NA	NA	NA	NA	NA	NA	NA	NA	NA	NA	18.8395	NA
P16615	ATP2A2	S865	M1	P16615_ATP2A2_S865_M1	20.0871	19.2267	15.2491	21.001	19.8668	19.8307	18.1934	18.8891	19.2585	19.1207	19.1313	17.886	20.1861	15.3988	20.0963	16.0294	19.3086	21.1169	NA	20.2569	NA	20.4164	NA	18.993	20.5989	17.1142	18.445	19.7573	20.7773	NA	21.5727	19.152	20.6208	18.8531	20.4979	18.1981	19.2169	18.4468	15.0402	20.7652	20.6271	20.2791	20.0685	19.5734	21.335	20.6571	18.2805	19.8579	18.8003	NA	18.9909	18.6563	NA	NA	19.9553	20.3626	20.5211	19.2969	19.6337	20.0769	18.4286	19.1881	NA	13.8827	20.6983	19.6046	17.7387	15.5888	20.6783	19.9942	19.4402	NA	18.0932	17.081	NA	NA	16.9932	22.1029	18.2661	21.3171	19.7865	19.9261	18.4455	17.755	19.2787	19.6289	NA	20.6505	20.6732	19.8088	17.9965	18.772	18.3797	NA	18.9827	19.9208	18.7579	19.8368	NA	19.7551	18.9498	18.7613	20.8334	19.1036	19.1051	21.3936	21.0047	19.1711	18.7495	14.9177	20.1797	19.8612	20.1956	18.5151
P16615	ATP2A2	S870	M1	P16615_ATP2A2_S870_M1	NA	NA	20.1544	NA	NA	NA	NA	NA	NA	NA	NA	NA	NA	NA	NA	NA	NA	NA	NA	NA	NA	NA	NA	NA	15.522	NA	15.4856	15.8262	14.9021	NA	NA	NA	NA	NA	NA	NA	NA	NA	NA	NA	NA	NA	NA	NA	NA	NA	NA	NA	NA	NA	NA	NA	NA	NA	NA	15.4739	NA	NA	NA	NA	NA	NA	NA	NA	NA	NA	NA	NA	NA	NA	NA	NA	NA	NA	19.6678	NA	NA	NA	NA	NA	NA	NA	NA	NA	NA	15.8799	NA	NA	NA	NA	15.6348	NA	NA	NA	15.4984	NA	NA	NA	19.3254	NA	NA	NA	NA	NA	NA	NA	NA	NA	NA	20.3468	NA	NA	NA	NA
P16615	ATP2A2	T181	M1	P16615_ATP2A2_T181_M1	NA	16.3732	NA	NA	NA	NA	NA	NA	NA	NA	NA	NA	NA	NA	NA	NA	NA	NA	NA	NA	NA	16.9746	NA	NA	NA	NA	NA	NA	NA	NA	NA	NA	NA	NA	NA	NA	NA	NA	17.68	NA	NA	NA	NA	NA	NA	NA	NA	NA	NA	17.0932	NA	NA	17.2197	16.8193	NA	NA	NA	NA	NA	NA	NA	NA	NA	16.766	NA	NA	NA	NA	NA	NA	NA	NA	NA	NA	NA	NA	NA	NA	NA	NA	NA	NA	NA	NA	NA	NA	NA	NA	NA	NA	NA	NA	NA	NA	NA	NA	NA	16.7867	NA	NA	NA	NA	NA	NA	NA	NA	NA	NA	NA	NA	NA	NA	NA	NA
P16615	ATP2A2	T191	M1	P16615_ATP2A2_T191_M1	18.1382	17.8626	18.5589	18.4652	18.8312	18.8363	19.1602	19.4608	18.9867	19.3023	19.1715	19.4478	18.1694	18.5296	18.4129	18.5677	18.6311	18.762	17.611	17.4226	17.5145	17.4311	16.0089	17.8262	18.7059	18.7192	18.7775	19.1577	18.1777	19.3651	18.8331	18.1368	18.542	18.2884	18.8566	18.6223	18.7554	18.6002	18.5412	18.8067	18.6361	17.805	18.6762	18.2266	18.772	18.3905	18.5517	18.9487	18.5892	18.575	18.3704	18.5598	19.244	18.8332	18.069	18.445	17.9659	18.809	18.1328	18.139	19.3895	19.307	19.7483	19.2959	19.0681	19.5371	19.4373	19.3431	19.4586	18.9936	19.0027	18.6113	19.3312	19.1606	19.4185	19.4054	19.3844	19.1463	18.315	17.8621	17.0809	16.965	18.3301	17.4807	19.124	18.8095	19.2813	19.1341	18.8337	19.1508	18.4906	19.0251	18.7861	19.2839	18.8513	18.5691	18.4215	18.7037	18.4073	19.3402	18.9573	18.6838	19.3268	19.0571	19.3252	19.0454	19.1264	19.4361	18.3173	18.4309	18.1062	18.2517	18.4287	17.6086
P16615	ATP2A2	T212	M1	P16615_ATP2A2_T212_M1	17.4445	17.231	NA	16.7505	16.9031	16.9842	14.327	18.1473	NA	NA	15.1135	15.517	NA	16.8671	16.5654	16.9231	16.3543	16.5759	15.3218	16.5721	16.8522	15.0286	17.0606	16.4097	14.755	NA	14.6863	14.6878	NA	15.0721	NA	14.6115	14.8848	13.995	NA	NA	16.6557	16.8431	17.3223	16.9152	16.9079	17.0684	NA	16.0406	NA	16.2476	NA	14.7618	15.6444	15.6236	14.6623	15.4425	13.5189	14.3435	17.4317	17.5227	17.3998	NA	17.7697	16.9608	15.6081	16.2921	15.3749	NA	NA	16.9637	NA	14.9577	NA	14.8822	16.42	15.0879	15.1071	16.9267	17.5852	15.4216	17.6035	17.3991	17.0599	13.7716	16.3514	15.5193	17.5849	12.8119	NA	NA	NA	16.0231	17.9532	17.4493	18.2002	NA	17.4116	17.6126	18.0451	16.5486	17.152	17.5957	16.7952	16.2542	NA	NA	14.8788	16.7409	15.7123	17.5817	15.5083	15.4656	15.2145	17.5424	16.5192	16.6971	17.7475	15.2137
P16615	ATP2A2	T22	M1	P16615_ATP2A2_T22_M1	19.8221	18.3628	20.0312	20.3264	20.4223	20.2713	21.3102	19.7125	20.9162	20.3354	20.0023	NA	NA	NA	NA	NA	NA	NA	NA	NA	NA	NA	NA	NA	NA	NA	NA	17.8386	NA	NA	20.7805	NA	17.5753	NA	17.8533	15.3252	NA	NA	NA	NA	NA	NA	NA	NA	NA	NA	NA	NA	19.3575	19.8655	19.4329	20.1853	NA	19.6347	NA	20.4324	NA	NA	NA	NA	NA	17.0748	NA	NA	NA	NA	19.5274	18.451	21.7903	18.4685	20.2259	19.0987	NA	16.6558	15.8031	19.7473	16.7303	NA	18.6918	NA	NA	NA	20.5634	16.6805	NA	NA	NA	NA	NA	NA	NA	NA	18.1687	21.1628	NA	19.577	NA	19.5381	18.6264	NA	19.4678	18.4694	NA	NA	NA	NA	NA	17.44	NA	NA	NA	NA	NA	NA
P16615	ATP2A2	T341	M1	P16615_ATP2A2_T341_M1	18.6406	20.2327	17.4033	NA	17.6629	18.387	NA	NA	NA	NA	NA	18.2562	18.3113	NA	NA	19.3054	17.2732	NA	NA	NA	NA	17.7834	18.1797	18.4845	NA	NA	19.1781	NA	NA	NA	NA	NA	NA	17.3773	19.2681	NA	17.8891	17.446	NA	NA	17.1361	17.0093	NA	NA	NA	NA	NA	NA	NA	17.1199	NA	NA	NA	17.49	19.5638	18.7215	NA	18.2278	20.4681	18.0165	NA	17.1221	NA	18.3616	NA	19.1199	18.6899	NA	NA	NA	NA	19.5173	NA	NA	NA	18.1304	17.5877	NA	NA	NA	17.6555	NA	NA	17.3664	NA	NA	NA	NA	19.7757	NA	17.5483	NA	NA	18.6578	18.1963	NA	17.0018	NA	20.1745	17.9451	NA	NA	20.3137	19.8108	NA	19.4821	19.6528	17.9718	NA	18.013	NA	NA	NA	19.5961
P16615	ATP2A2	T345	M1	P16615_ATP2A2_T345_M1	NA	NA	19.1448	21.6471	20.8431	NA	NA	NA	21.6811	NA	19.8288	NA	19.6107	19.2044	20.0646	18.2299	NA	19.8011	18.0026	20.5659	20.3365	19.7798	20.2708	20.1955	NA	NA	NA	NA	21.3544	NA	20.5251	20.4768	NA	19.9344	18.3556	NA	19.728	20.0054	19.6299	20.4069	19.1792	19.9978	20.7662	NA	21.0449	NA	NA	NA	NA	20.552	20.7793	20.9814	NA	NA	20.3796	21.1721	21.1153	18.5983	18.9109	20.8083	21.3726	NA	NA	21.243	NA	19.3542	NA	21.8586	NA	NA	19.5932	NA	NA	NA	NA	NA	20.7572	20.4874	21.4347	21.6208	20.238	16.2675	19.9531	20.3157	NA	20.0732	20.3427	20.5322	19.9354	NA	22.0977	NA	NA	22.992	NA	NA	NA	NA	20.894	18.4571	NA	NA	21.3041	NA	21.0831	17.2273	21.1585	21.1496	20.7849	21.2377	21.0322	20.8116	20.9295	20.9417
P16615	ATP2A2	T353	M1	P16615_ATP2A2_T353_M1	NA	NA	NA	NA	NA	NA	NA	16.2092	17.0374	NA	NA	NA	NA	NA	NA	NA	NA	NA	NA	NA	NA	NA	NA	NA	NA	NA	NA	NA	NA	NA	15.5687	NA	16.1569	16.2592	16.8656	15.6457	NA	NA	NA	NA	15.6306	NA	NA	15.9941	NA	16.4481	NA	16.6709	16.1233	16.365	15.0858	15.4206	NA	NA	NA	NA	14.4973	NA	NA	NA	16.7089	16.1182	NA	17.1979	NA	14.8633	NA	NA	16.0897	NA	NA	15.9215	15.1226	NA	15.7401	15.8343	NA	NA	NA	NA	NA	NA	NA	NA	NA	NA	NA	NA	NA	NA	14.9092	NA	NA	NA	NA	NA	NA	NA	14.7737	NA	NA	NA	15.9397	16.5787	NA	15.7735	NA	17.0874	NA	NA	NA	NA	NA	NA
P16615	ATP2A2	T355	M1	P16615_ATP2A2_T355_M1	15.0635	16.2442	16.0935	16.2556	16.4972	16.4946	16.92	16.2179	NA	16.2515	16.7101	16.7615	NA	14.222	NA	NA	NA	14.5981	NA	NA	NA	14.2009	13.9143	NA	16.2687	16.3324	16.2675	16.9129	14.4652	17.0125	15.5775	15.478	NA	NA	NA	15.6719	16.8793	15.8549	16.5973	16.7116	15.6041	NA	15.0909	NA	16.4069	NA	16.3029	NA	NA	NA	15.1508	15.4307	17.0567	16.8637	15.6136	15.964	NA	14.1836	15.9221	15.955	NA	15.9701	17.4343	NA	16.9964	14.8971	17.1811	16.6225	16.093	16.6433	16.5901	15.6226	15.0919	16.1854	15.7401	15.9328	16.8038	16.6741	16.2799	16.342	16.0586	NA	15.8639	15.8217	13.8421	NA	15.4285	15.4153	14.2424	NA	14.9092	16.737	16.2541	17.1606	16.4178	16.056	15.7969	15.7067	14.7737	16.9254	16.4096	16.1275	15.9527	NA	16.9427	15.8434	16.7463	NA	NA	NA	NA	14.1821	NA	NA
P16615	ATP2A2	T383	M1	P16615_ATP2A2_T383_M1	20.033	19.8388	NA	NA	NA	NA	NA	NA	NA	NA	NA	NA	NA	NA	NA	NA	NA	NA	19.1146	NA	NA	19.0906	NA	NA	NA	NA	NA	NA	NA	NA	NA	NA	19.3637	NA	NA	NA	NA	NA	NA	NA	NA	17.3491	NA	NA	NA	NA	NA	NA	NA	NA	NA	NA	NA	NA	19.1163	NA	NA	NA	NA	NA	NA	NA	NA	NA	NA	NA	NA	NA	NA	NA	NA	NA	NA	NA	NA	NA	NA	NA	NA	NA	19.5947	19.9771	20.5151	20.2206	NA	NA	NA	NA	NA	NA	NA	NA	NA	NA	NA	NA	21.0626	18.4216	NA	19.8526	NA	NA	NA	NA	NA	NA	NA	NA	NA	NA	NA	NA	NA	20.4117
P16615	ATP2A2	T385	M1	P16615_ATP2A2_T385_M1	NA	16.0085	NA	NA	NA	NA	NA	NA	NA	NA	NA	NA	NA	NA	NA	NA	NA	17.6508	NA	NA	NA	NA	NA	NA	16.3747	NA	NA	NA	NA	NA	16.3591	NA	NA	14.4346	NA	NA	13.6201	16.1342	NA	NA	15.5671	NA	NA	NA	NA	NA	NA	NA	NA	NA	NA	NA	NA	NA	NA	NA	NA	16.8057	NA	NA	NA	15.4378	NA	15.5738	NA	18.1621	NA	NA	NA	NA	NA	NA	17.4029	16.0394	17.7317	16.9515	18.6848	15.8534	NA	NA	NA	NA	NA	NA	16.8532	15.7521	17.6062	17.9747	16.0828	16.5857	NA	NA	NA	NA	NA	NA	NA	NA	15.5474	NA	NA	NA	15.3701	17.3869	NA	15.3114	16.7797	NA	NA	NA	NA	NA	17.0392	NA
P16615	ATP2A2	T388	M1	P16615_ATP2A2_T388_M1	20.2044	18.8367	20.4118	NA	NA	19.2802	19.5298	19.3023	18.4305	19.0736	18.9406	NA	19.7246	20.1183	NA	18.8935	NA	19.9142	16.7469	NA	17.9141	NA	NA	18.978	18.106	18.0192	NA	18.5406	17.5488	19.2015	17.8526	18.021	NA	NA	NA	NA	19.25	18.467	19.377	19.3793	NA	17.9614	19.1828	18.7801	20.0107	19.3489	20.351	NA	18.6812	18.7416	NA	NA	NA	NA	17.1682	17.1324	17.6124	19.6874	19.2934	18.9692	21.059	NA	NA	NA	20.0091	NA	NA	NA	NA	18.6581	18.766	19.2759	NA	NA	NA	20.8652	NA	NA	18.484	18.9787	16.7707	NA	18.2982	17.6266	18.6747	NA	19.9787	NA	NA	NA	19.9978	18.4079	18.9366	20.0847	20.2245	18.8113	19.403	17.9256	18.5362	NA	18.5899	18.8454	19.3662	19.3202	NA	NA	18.9349	NA	18.6452	18.6496	18.9233	18.1973	NA	17.9369
P16615	ATP2A2	T484	M1	P16615_ATP2A2_T484_M1	18.0889	16.3439	17.9408	17.1922	17.4842	17.8341	16.2087	16.7795	17.0469	16.6069	16.5384	16.3684	16.3767	16.2346	16.6921	15.9584	16.2195	16.4525	16.4071	16.4715	16.3673	16.4869	16.6113	16.3219	17.5899	17.1089	17.1295	17.212	17.4533	17.1515	17.4192	17.4146	17.1075	16.816	17.0213	17.0279	15.3011	15.23	15.7073	15.6193	15.7002	16.0396	16.6182	16.8345	16.719	16.3527	16.9638	16.3474	16.5009	16.832	16.2195	16.3841	16.4357	16.5435	16.61	17.2767	17.5425	16.7105	16.6894	16.8669	16.7962	16.7422	16.3496	16.894	16.8287	17.2732	16.5785	16.5415	16.0495	16.7537	16.297	15.6985	18.148	17.5779	17.4676	17.7107	17.1872	17.2243	15.5871	15.0914	14.4276	15.2293	15.3983	14.3295	15.5964	16.8742	16.4796	16.8344	16.9731	16.7971	17.2136	17.012	17.2503	17.0836	17.3018	17.3105	15.6129	16.169	15.5375	16.6311	15.9413	16.0011	16.7575	16.2567	16.7448	17.0102	16.9355	16.5862	16.87	17.172	16.8091	16.5622	16.5866	16.9618
P16615	ATP2A2	T499	M1	P16615_ATP2A2_T499_M1	NA	NA	NA	NA	NA	NA	NA	NA	NA	NA	NA	NA	NA	NA	16.0268	NA	NA	NA	NA	NA	14.9277	NA	NA	NA	NA	NA	NA	NA	NA	NA	NA	NA	NA	NA	NA	15.5333	NA	NA	NA	NA	16.0988	NA	NA	NA	NA	NA	NA	NA	NA	15.8645	NA	16.0279	NA	NA	NA	NA	NA	NA	NA	NA	NA	NA	NA	NA	NA	NA	NA	NA	16.6196	NA	NA	NA	NA	NA	NA	NA	NA	NA	NA	NA	NA	NA	NA	NA	NA	NA	NA	NA	NA	NA	NA	15.144	NA	NA	NA	NA	NA	NA	NA	NA	NA	15.9778	NA	16.5571	NA	NA	NA	NA	NA	15.5368	NA	NA	NA	NA
P16615	ATP2A2	T557	M1	P16615_ATP2A2_T557_M1	19.5749	20.6311	21.3192	15.2086	21.6782	20.1356	20.8023	21.015	19.1832	21.3645	20.7554	20.8866	NA	NA	NA	NA	NA	NA	20.1458	19.6825	18.3362	20.1725	18.8535	18.3036	19.8933	NA	19.8498	NA	18.7331	NA	19.6991	20.4741	20.0921	19.6702	21.1391	19.9705	NA	NA	NA	19.4666	NA	NA	19.9468	20.6224	21.7479	19.7957	21.4834	NA	NA	19.963	20.7982	19.9454	18.7324	NA	NA	20.1997	NA	NA	20.4107	NA	20.3622	NA	NA	20.1885	NA	20.4544	NA	NA	NA	20.9211	21.5038	20.3815	NA	NA	NA	NA	NA	NA	NA	18.9818	20.1965	18.958	20.5417	18.5299	NA	NA	20.7879	20.7434	NA	20.6981	NA	19.7325	20.9939	NA	21.0672	19.1441	19.3896	21.0655	NA	20.415	NA	21.5168	NA	NA	20.712	NA	NA	21.8626	18.8316	NA	18.5143	NA	NA	NA
P16615	ATP2A2	T624	M1	P16615_ATP2A2_T624_M1	NA	NA	NA	14.0377	NA	14.7218	NA	NA	NA	NA	NA	NA	NA	NA	NA	NA	NA	NA	NA	NA	NA	NA	NA	NA	NA	12.6554	NA	NA	13.891	NA	NA	NA	13.803	12.8227	NA	11.9451	NA	NA	NA	NA	NA	NA	NA	NA	NA	NA	NA	NA	NA	NA	NA	NA	NA	NA	NA	NA	NA	NA	NA	NA	NA	NA	NA	NA	NA	NA	NA	NA	NA	NA	NA	NA	NA	NA	NA	NA	NA	NA	NA	NA	NA	NA	NA	NA	NA	NA	NA	NA	NA	NA	NA	NA	NA	NA	NA	NA	NA	NA	NA	NA	16.0965	16.7276	NA	15.7507	NA	NA	NA	NA	NA	NA	NA	14.0822	NA	NA
P16615	ATP2A2	T648	M1	P16615_ATP2A2_T648_M1	18.933	17.3274	18.9374	17.9998	18.4755	17.4593	16.7974	17.4263	18.3706	17.3449	17.4965	17.6802	17.9588	19.0038	18.7108	17.962	18.6679	18.2323	17.2978	18.2785	18.6281	18.5084	18.0623	18.7652	18.3727	18.7932	18.5249	18.9976	19.39	18.7623	17.1137	17.7668	18.2203	18.6203	18.4388	17.9872	19.3993	19.022	19.1903	18.8908	18.9911	19.1647	18.1619	18.4984	18.5556	17.5525	17.4605	18.8403	18.4948	19.0174	18.4666	18.5926	19.5856	19.5672	18.2409	17.6623	18.2355	18.8085	18.5282	18.4905	19.2748	18.861	18.0315	19.0293	18.9306	19.0993	19.0482	17.4425	18.92	19.3226	17.679	18.5569	19.28	19.3156	19.1021	19.5634	19.0875	19.3635	18.17	17.6905	16.6787	18.4639	18.7002	18.0215	17.6764	18.1439	17.7803	17.977	18.4773	17.8619	19.8845	18.4882	19.0865	19.1541	19.6086	18.7047	18.3247	19.7989	17.9715	19.9574	19.0867	18.6919	17.3606	18.5928	18.4826	18.8161	18.6254	19.7519	18.0075	18.6327	18.6987	18.4464	18.0387	17.8496
P16615	ATP2A2	T653	M1	P16615_ATP2A2_T653_M1	NA	NA	NA	NA	NA	NA	19.3526	NA	NA	NA	NA	NA	NA	NA	NA	NA	NA	NA	NA	NA	NA	NA	NA	NA	NA	NA	NA	NA	NA	NA	NA	NA	NA	NA	NA	NA	NA	NA	NA	NA	NA	NA	NA	NA	NA	NA	NA	NA	NA	NA	NA	NA	NA	NA	NA	NA	NA	NA	NA	NA	NA	NA	NA	NA	NA	NA	NA	NA	NA	NA	NA	NA	NA	NA	NA	NA	NA	NA	NA	NA	NA	NA	NA	NA	NA	NA	NA	NA	NA	NA	NA	NA	NA	18.6501	18.732	NA	NA	NA	NA	NA	NA	NA	NA	NA	NA	NA	NA	NA	NA	NA	NA	NA	NA	NA
P16615	ATP2A2	T741	M1	P16615_ATP2A2_T741_M1	20.5402	19.2199	20.6904	21.1583	20.7059	20.6847	20.5548	19.3322	19.7776	19.5961	19.7387	19.9411	20.9688	20.0057	20.5058	19.792	19.933	20.4129	19.2506	18.4773	20.3739	19.1569	20.2045	19.3681	18.884	19.1678	19.99	19.3145	17.6601	19.1379	19.659	18.4982	20.5894	19.7474	18.8059	19.9901	19.384	18.6735	19.2266	19.7801	19.8421	19.2139	20.1592	20.3504	19.7087	20.1434	20.459	20.111	20.7143	20.3947	19.283	19.9119	20.105	20.249	18.4783	19.9088	20.3726	NA	20.02	20.0333	19.5354	20.4697	19.9798	20.0271	19.8872	20.3619	18.9431	18.9069	18.3777	19.4827	19.2306	18.6412	20.9874	20.9131	20.3232	20.5938	20.3657	21.1105	19.9423	20.0584	19.3883	19.1994	18.7825	19.5804	20.4183	20.267	20.3448	20.2356	19.8704	19.386	20.3021	20.151	20.0019	20.1679	19.8687	20.2635	20.018	20.1612	19.7164	20.0315	20.3267	20.2748	20.2369	20.097	20.5949	20.2762	20.3623	20.3905	19.6845	19.4817	20.3738	19.9343	19.5236	19.7393
P16615	ATP2A2	T8	M1	P16615_ATP2A2_T8_M1	19.8019	NA	20.2136	NA	NA	21.1291	NA	NA	NA	NA	NA	NA	NA	NA	NA	NA	NA	NA	18.1992	22.6671	19.6047	22.321	17.038	19.7099	22.4228	16.4298	NA	21.6685	NA	19.1963	NA	15.9882	NA	14.9926	21.2269	21.0549	15.9678	NA	NA	NA	NA	NA	NA	18.2002	20.6607	NA	20.6611	15.543	19.1786	NA	NA	NA	19.9796	19.2989	14.724	17.6739	20.7312	14.9404	NA	16.7214	NA	18.1197	NA	18.3927	NA	NA	17.4984	NA	NA	20.6652	NA	NA	17.2203	NA	16.4269	22.5138	20.0407	19.9294	19.1773	NA	16.2676	NA	17.8077	17.0393	NA	16.6173	14.2966	NA	NA	NA	21.7885	18.0043	21.2188	NA	19.2787	NA	18.384	21.5345	19.5043	20.837	21.5846	21.3556	NA	20.6426	16.446	NA	16.9955	17.4589	16.0155	NA	NA	NA	16.1813	NA
P16615	ATP2A2	Y389	M1	P16615_ATP2A2_Y389_M1	NA	NA	NA	18.5925	19.0545	NA	NA	NA	NA	NA	18.1148	17.9169	17.6417	NA	18.7489	NA	NA	NA	17.1613	NA	17.1453	16.9663	17.2244	16.9778	17.8718	17.0889	17.2254	18.0187	NA	17.0407	NA	NA	NA	17.8647	19.969	19.1782	18.015	17.7016	NA	18.3946	15.9074	NA	18.9768	18.7377	NA	NA	NA	NA	NA	NA	18.223	NA	17.2388	18.5319	18.4737	NA	NA	NA	NA	17.2457	NA	NA	NA	18.5079	16.17	16.098	NA	17.5897	17.9285	18.9165	NA	17.2764	NA	NA	17.6738	NA	NA	20.3846	18.836	NA	17.702	17.8233	18.2891	16.8998	18.1634	NA	18.1314	NA	18.9563	NA	NA	NA	18.2907	NA	NA	18.3304	NA	NA	17.4576	NA	NA	17.3846	NA	18.3514	NA	NA	NA	NA	NA	18.3262	NA	NA	17.6926	NA
P16615	ATP2A2	Y867	M1	P16615_ATP2A2_Y867_M1	16.1575	16.0093	16.6446	16.7673	16.885	17.0342	17.1044	17.4173	16.9567	17.8744	17.3067	17.3345	16.9865	20.4212	17.1923	17.5011	17.5774	17.6437	13.9974	14.6252	15.9455	14.4934	14.1295	16.0532	16.6671	16.891	16.4408	17.306	16.0095	17.1337	16.734	15.8052	16.5937	15.8962	16.9095	16.2979	17.184	17.1991	16.5671	17.3435	17.2361	15.8316	16.9987	16.5633	17.2495	18.6294	16.94	16.2021	17.073	17.8345	16.8916	16.2627	17.0424	18.0593	15.4241	17.1037	16.4148	17.1911	16.5612	16.7548	17.4696	17.0483	17.7915	16.9301	17.2052	17.4957	17.4554	19.6496	16.8799	17.0543	17.4809	19.3655	16.9498	16.9723	17.4282	17.313	17.2225	17.1109	16.4325	15.817	15.7993	16.5267	17.0401	15.8835	17.6165	17.1849	19.4058	17.6529	17.531	17.5328	16.8243	17.5866	17.2341	18.9788	17.14	16.8323	16.5151	17.3776	15.0387	17.1196	17.4258	16.932	17.3086	17.1079	17.4046	16.9715	17.0801	17.5015	16.5811	16.7974	16.3614	16.5862	16.7636	16.1692
P20020	ATP2B1	S1126	M1	P20020_ATP2B1_S1126_M1	NA	NA	NA	NA	NA	NA	19.0605	18.6234	18.655	NA	18.8217	NA	19.6169	NA	19.1215	19.6073	19.5282	19.6054	19.8986	19.9741	19.8699	20.1226	19.6805	19.7051	NA	18.8541	NA	NA	19.9509	NA	NA	NA	NA	NA	NA	NA	19.5101	20.2651	18.2551	17.6485	19.3101	19.4919	18.1486	NA	NA	NA	19.4281	18.4877	NA	NA	NA	NA	NA	NA	NA	NA	NA	NA	NA	18.6672	19.0365	NA	NA	19.0543	NA	NA	NA	NA	NA	18.4671	NA	NA	20.5014	20.441	NA	18.8114	NA	18.0888	NA	NA	NA	NA	NA	18.9429	NA	NA	NA	NA	NA	NA	20.6279	NA	19.5782	NA	20.5697	NA	NA	NA	NA	NA	18.6932	NA	NA	NA	18.3581	NA	19.9182	NA	19.4052	18.4492	19.4076	18.3922	19.0989	NA
P20020	ATP2B1	S1126	M2	P20020_ATP2B1_S1126_M2	NA	16.7669	NA	17.4477	NA	NA	NA	17.0325	NA	NA	15.3173	12.8922	NA	NA	NA	NA	NA	NA	NA	16.7797	15.4507	17.3438	NA	17.8062	NA	NA	14.9052	16.9179	NA	NA	NA	NA	NA	15.9953	14.6168	NA	16.3028	18.0605	15.779	13.2417	16.8501	NA	NA	15.5296	NA	NA	NA	NA	16.5455	14.9763	16.2691	NA	NA	NA	NA	NA	16.6301	15.9057	NA	NA	16.429	14.5477	NA	NA	NA	17.0207	NA	NA	NA	NA	15.711	NA	NA	NA	NA	NA	NA	NA	NA	NA	NA	NA	NA	NA	15.3819	NA	14.2207	13.8981	NA	NA	16.9371	15.4794	17.3884	NA	NA	NA	NA	NA	NA	NA	NA	NA	16.0661	NA	NA	NA	15.2962	15.7599	NA	NA	NA	NA	NA	NA
P20020	ATP2B1	S1126	M3	P20020_ATP2B1_S1126_M3	19.6588	18.91	19.5187	19.5568	18.2979	NA	17.3176	17.6359	16.4712	18.6117	18.3736	17.6514	NA	NA	16.253	13.1585	13.2085	14.6036	16.9626	NA	17.1751	15.7568	18.5485	16.2066	18.1551	NA	18.7995	19.0759	16.8932	17.5572	NA	NA	NA	17.0689	NA	15.813	NA	NA	NA	NA	NA	NA	NA	NA	NA	13.5511	NA	NA	18.5909	17.8424	15.8384	NA	15.1119	16.233	18.0996	19.2981	NA	17.982	NA	16.9444	15.8265	NA	15.1006	NA	17.042	NA	16.625	NA	18.5356	18.6233	16.4324	NA	NA	16.0875	18.0901	NA	18.5444	NA	NA	19.6621	19.1247	18.3063	19.8064	19.1919	16.1521	NA	NA	NA	NA	NA	18.7906	NA	18.4046	18.6222	19.0073	18.4589	NA	17.8375	18.438	18.5187	18.4039	17.6843	17.1502	17.6785	NA	13.8397	18.3759	18.3797	17.5525	NA	NA	NA	14.4077	15.9469
P20020	ATP2B1	S1127	M1	P20020_ATP2B1_S1127_M1	20.1445	20.2412	19.668	20.0318	20.0835	20.2855	19.7973	19.4188	19.8435	19.2648	19.7133	19.8345	19.748	19.0343	19.482	NA	NA	19.2341	19.9825	NA	21.1234	21.1024	NA	NA	19.8762	18.6464	19.7834	19.4444	NA	19.8483	20.2998	19.9546	19.9159	20.1552	19.9068	19.8744	NA	18.8825	18.8168	18.7569	19.4628	20.6133	19.0534	18.518	19.4987	18.8497	18.7695	18.833	19.2428	19.0273	19.2915	19.3858	19.4303	19.2688	19.4836	19.992	19.3805	19.6956	19.4386	19.5485	18.8817	19.6257	19.4445	18.8922	19.8048	19.7056	19.8102	19.8826	19.7143	19.2715	19.4543	19.6589	19.8055	19.6293	19.3359	19.0844	19.6849	19.6299	19.6211	20.0166	19.5173	19.4781	19.7806	19.4571	19.5742	19.0247	19.537	19.1804	19.4491	19.2104	19.8158	19.6913	19.5367	19.6576	20.0535	19.7488	19.4742	19.0056	19.1057	19.5272	19.2159	19.17	19.2121	19.7227	19.1152	19.4263	19.4714	19.8948	19.5442	18.2387	19.0003	18.5625	18.9748	19.016
P20020	ATP2B1	S1127	M2	P20020_ATP2B1_S1127_M2	NA	NA	NA	NA	NA	NA	NA	NA	NA	16.7623	NA	NA	NA	NA	NA	NA	NA	NA	NA	NA	NA	NA	NA	NA	NA	NA	NA	NA	NA	NA	NA	NA	NA	NA	NA	NA	NA	NA	NA	NA	NA	NA	NA	NA	NA	NA	NA	NA	NA	NA	NA	NA	NA	NA	NA	NA	NA	NA	NA	NA	NA	NA	NA	NA	15.7212	NA	NA	NA	NA	NA	NA	NA	NA	NA	NA	NA	NA	NA	NA	NA	NA	NA	NA	NA	NA	NA	NA	NA	NA	NA	NA	NA	NA	NA	NA	NA	NA	NA	NA	NA	NA	NA	NA	16.9737	NA	NA	NA	NA	NA	NA	NA	NA	NA	NA
P20020	ATP2B1	S1127	M3	P20020_ATP2B1_S1127_M3	18.5807	NA	18.4405	18.4787	17.2169	NA	NA	17.1969	15.3931	NA	NA	16.5733	NA	NA	NA	12.0803	12.1304	NA	16.2847	NA	NA	14.6787	17.4704	15.1285	15.804	NA	17.7214	17.9978	15.8151	NA	NA	NA	NA	15.9908	NA	14.7349	NA	NA	NA	NA	NA	NA	NA	NA	NA	12.4729	NA	NA	17.5127	17.4033	14.7603	NA	14.0338	15.1549	NA	NA	NA	NA	NA	15.8663	NA	NA	14.463	NA	NA	NA	NA	NA	17.4574	NA	NA	NA	NA	15.0094	17.012	NA	17.4663	NA	NA	NA	NA	17.2304	18.7283	NA	NA	NA	NA	NA	NA	NA	17.7125	NA	17.3265	17.5441	17.9292	17.3808	NA	16.7594	17.3599	17.4406	17.3258	16.6062	16.0721	16.7995	NA	NA	NA	17.3015	16.4744	NA	NA	NA	13.3296	NA
P20020	ATP2B1	S1137	M1	P20020_ATP2B1_S1137_M1	NA	NA	NA	NA	NA	NA	NA	NA	NA	NA	NA	NA	NA	NA	NA	NA	NA	NA	NA	NA	NA	NA	16.4348	15.6374	NA	NA	NA	NA	NA	NA	NA	NA	NA	NA	NA	NA	NA	NA	NA	NA	15.6162	NA	16.6052	16.7832	NA	15.2637	NA	NA	NA	NA	NA	NA	NA	NA	NA	NA	NA	NA	NA	NA	NA	16.2384	16.9263	NA	NA	NA	NA	NA	NA	NA	NA	NA	NA	NA	NA	NA	NA	NA	NA	NA	NA	NA	NA	NA	NA	NA	NA	16.9291	NA	NA	NA	NA	15.4869	NA	NA	NA	NA	NA	NA	NA	NA	NA	NA	NA	NA	NA	NA	NA	NA	14.3418	NA	NA	NA	14.894
P20020	ATP2B1	S1137	M2	P20020_ATP2B1_S1137_M2	19.3633	17.8569	17.7705	19.3687	20.2354	19.5153	NA	18.3907	NA	18.6594	18.6306	NA	NA	NA	19.7652	19.9959	19.8623	19.7761	19.7689	19.7528	20.301	17.496	17.0446	NA	18.3941	19.6177	18.5497	NA	18.6181	18.0058	18.9405	17.7823	19.8721	19.2994	18.3129	18.3061	NA	NA	NA	19.3313	NA	NA	18.6361	18.5234	NA	17.7295	18.3061	NA	19.21	17.9402	18.7597	18.9828	19.3483	18.4647	19.4262	18.5392	18.1829	17.462	19.8175	18.8566	NA	18.8419	19.4219	19.3641	NA	17.0753	19.945	19.8971	19.9172	19.841	18.8035	18.4117	18.9139	19.6015	19.9088	NA	19.276	17.075	20.0619	NA	18.0396	17.617	20.4463	18.5407	18.8225	20.3808	20.0131	19.3671	NA	18.2089	NA	19.2417	NA	18.3403	19.1079	NA	19.3789	NA	NA	NA	16.0658	18.661	15.6946	NA	18.2724	18.7746	18.428	NA	NA	19.1127	16.5323	20.4219	NA	NA
P20020	ATP2B1	S1137	M3	P20020_ATP2B1_S1137_M3	NA	19.6388	NA	NA	19.0293	NA	18.0464	17.3602	NA	19.3405	19.1023	18.2894	NA	NA	16.9817	NA	NA	15.3324	17.2019	NA	17.9039	17.154	NA	17.709	19.495	NA	NA	NA	NA	18.2347	NA	NA	16.5699	NA	NA	NA	NA	NA	NA	16.1116	NA	NA	NA	NA	NA	NA	15.3351	NA	NA	17.567	NA	16.9142	NA	18.5825	18.8283	20.0268	18.5735	18.7107	NA	NA	17.468	NA	15.2702	NA	17.2413	16.8671	17.3538	NA	NA	19.3521	17.158	NA	NA	NA	16.7902	18.495	NA	NA	NA	20.3909	19.8534	19.0331	NA	19.9207	16.8808	NA	NA	NA	17.5874	NA	17.1027	19.5537	NA	NA	NA	17.4516	19.2482	NA	16.6263	17.4367	NA	NA	16.7964	18.201	NA	14.5685	19.1047	NA	NA	NA	NA	NA	NA	16.6756
P20020	ATP2B1	S1139	M1	P20020_ATP2B1_S1139_M1	19.7713	19.9797	19.702	20.0431	19.8463	19.8847	19.4203	19.6971	18.691	18.6713	19.3412	18.6097	19.0354	19.1208	18.9564	18.9651	18.8806	19.1894	19.6772	19.1195	19.4947	18.8647	19.0661	19.274	19.8341	18.7948	19.9461	19.5532	19.28	19.681	19.781	19.6891	19.5951	20.0622	19.5162	19.5665	18.7502	19.3229	17.955	18.5824	18.7442	18.0775	17.5644	18.0739	18.0923	18.765	18.28	18.6235	19.2396	19.0948	18.887	18.9302	19.0387	19.1134	18.7012	19.7644	18.2389	19.0681	19.5285	18.6821	19.8146	19.6855	19.821	19.7378	19.772	19.9759	19.3371	19.9289	19.8829	19.716	18.9667	19.1798	19.523	19.2854	19.2654	17.9471	19.4646	19.2209	19.5386	19.844	19.939	19.6385	19.6027	19.4379	18.6194	19.28	19.4352	19.2255	18.6284	19.4414	19.7434	19.646	19.5366	18.8171	19.8106	19.5145	19.1939	18.1782	18.8024	19.0408	NA	20.4171	19.3366	19.3015	19.5402	19.1494	19.5368	19.9254	19.1227	18.4359	18.9886	19.1438	18.8179	18.8827
P20020	ATP2B1	S1139	M2	P20020_ATP2B1_S1139_M2	19.7367	19.3277	20.3279	20.4556	20.4172	NA	19.9538	18.8066	20.1875	18.6975	NA	19.4355	18.4726	NA	NA	NA	NA	NA	NA	NA	NA	19.2964	21.6926	NA	20.3007	17.9691	20.5428	18.5176	NA	18.7134	20.0088	19.4459	18.864	18.7652	18.885	19.9193	NA	19.428	NA	21.3241	20.6859	NA	19.2081	19.0955	18.9473	NA	18.5628	NA	19.8904	NA	NA	18.7553	20.156	NA	19.2812	19.1388	18.8482	NA	NA	18.9269	19.4887	NA	18.0145	18.3814	NA	NA	18.4847	18.8089	18.704	NA	20.7752	20.418	19.486	20.1736	21.1392	18.3424	19.8481	19.0519	19.5925	19.2175	20.8837	20.0633	NA	20.5844	NA	NA	NA	19.9392	19.5527	19.2549	19.6337	19.5129	20.0735	19.6195	19.68	NA	19.3063	19.441	NA	18.7816	19.9332	18.5166	18.5326	NA	18.5775	19.2227	19.0001	19.5527	21.1373	20.6909	NA	NA	NA	20.7293
P20020	ATP2B1	S1139	M3	P20020_ATP2B1_S1139_M3	NA	NA	NA	NA	NA	19.8861	17.8624	17.6724	17.8332	NA	NA	18.4742	18.0288	NA	NA	NA	NA	16.1825	16.7904	18.1174	18.0551	17.0806	NA	17.8937	NA	19.4834	NA	NA	16.7448	18.3708	19.2219	19.4496	18.1751	18.8643	19.1314	18.6371	NA	NA	NA	16.1622	NA	NA	14.4919	NA	NA	16.2134	14.7612	NA	NA	NA	18.2844	17.5611	NA	18.7672	18.6709	NA	18.5676	18.1622	19.2242	18.9196	18.0733	18.4176	15.4805	17.3075	16.4111	16.9176	18.9555	18.9214	NA	NA	17.3396	18.9406	19.469	18.6352	17.2318	18.6797	16.6218	18.0528	19.4772	NA	NA	NA	NA	NA	17.9484	17.1679	18.3306	17.2841	17.214	18.4	17.2874	19.6043	17.4348	NA	NA	17.6363	19.4329	18.1193	16.811	17.6214	17.3879	18.2988	16.7965	NA	18.7501	16.8146	NA	NA	15.7704	18.5167	18.3571	18.2714	16.5611	17.1644
P20020	ATP2B1	S1140	M1	P20020_ATP2B1_S1140_M1	NA	NA	19.6131	NA	19.689	19.8428	NA	NA	18.373	18.1817	19.296	18.5738	NA	21.0479	NA	18.2588	NA	NA	NA	NA	NA	NA	19.0468	NA	NA	19.0074	NA	NA	19.7806	NA	NA	18.4692	19.9608	19.3	NA	NA	20.2861	21.4911	18.0581	18.457	NA	17.345	18.7376	18.7036	18.1733	NA	NA	NA	NA	19.6782	NA	NA	18.0233	NA	19.0493	NA	18.7182	18.954	18.6525	18.3628	NA	NA	NA	NA	NA	NA	18.957	NA	NA	19.0376	19.0379	18.8694	19.4575	NA	18.2817	18.2155	19.4662	18.8805	NA	18.9616	NA	NA	NA	NA	18.9762	19.3733	NA	18.1512	18.255	NA	19.4177	NA	NA	18.719	19.7592	19.4604	NA	18.1391	NA	18.4597	18.8074	18.8207	18.101	19.9737	NA	19.5827	NA	18.9631	17.9868	18.6437	18.6173	NA	17.6201	18.7499
P20020	ATP2B1	S1140	M2	P20020_ATP2B1_S1140_M2	NA	NA	NA	NA	NA	NA	19.7233	NA	NA	NA	NA	NA	18.2422	NA	NA	NA	NA	NA	NA	NA	NA	NA	20.7807	NA	NA	NA	NA	NA	NA	17.7683	NA	19.2154	NA	NA	NA	NA	NA	19.1975	NA	NA	20.4554	NA	NA	NA	18.7168	NA	NA	NA	NA	NA	NA	NA	NA	NA	19.0507	18.5219	18.8502	NA	NA	NA	NA	19.6308	16.509	NA	19.2862	NA	NA	NA	NA	NA	NA	NA	NA	NA	NA	NA	NA	18.9081	NA	20.043	NA	20.0377	NA	NA	NA	NA	NA	NA	19.3222	NA	19.4032	19.3439	19.8431	NA	NA	19.2007	19.1655	19.2105	NA	NA	19.7027	NA	19.2524	NA	NA	18.9073	NA	19.3222	20.9068	NA	NA	NA	19.8281	NA
P20020	ATP2B1	S1140	M3	P20020_ATP2B1_S1140_M3	NA	NA	NA	NA	NA	19.3073	17.2836	17.0937	17.2545	NA	NA	18.0066	17.4501	NA	NA	NA	NA	15.6037	16.2117	17.5387	17.4763	16.3718	NA	17.4262	NA	18.9046	NA	NA	16.1661	17.9033	18.6431	18.8708	17.6432	18.2855	18.5526	18.0584	NA	NA	NA	NA	NA	NA	13.9131	NA	NA	15.6346	14.2415	NA	NA	NA	17.7056	17.0325	NA	18.2997	18.0921	NA	17.9302	17.5835	18.6455	18.3409	NA	17.8388	14.9017	16.7287	15.7945	NA	18.3767	18.3427	NA	NA	16.872	18.3619	18.8903	18.0565	16.7042	18.2122	16.043	17.474	18.8984	NA	NA	NA	NA	NA	17.3696	16.5892	17.7519	16.7054	16.6923	17.8213	16.8199	NA	16.8561	NA	NA	17.1688	18.9654	17.5406	16.3435	17.1539	16.8092	17.72	16.2717	NA	18.1713	16.2358	NA	NA	15.1916	17.9379	17.7784	17.6926	15.9824	16.5857
P20020	ATP2B1	S1155	M2	P20020_ATP2B1_S1155_M2	18.0907	17.2789	16.6622	18.2212	17.8128	18.3623	18.7728	18.7749	18.6932	18.2625	18.5206	18.4155	17.8554	NA	18.0521	NA	NA	NA	18.2582	18.939	18.5106	18.5739	18.6046	18.0659	20.0425	NA	NA	18.7116	NA	NA	NA	19.3011	19.4547	18.4895	19.4903	18.9649	18.7642	NA	NA	NA	NA	NA	NA	NA	NA	NA	NA	NA	NA	NA	NA	NA	NA	NA	NA	NA	NA	NA	NA	NA	18.4905	19.2908	18.627	19.5768	18.8628	19.6098	18.0002	NA	18.3963	NA	18.6282	18.4847	NA	NA	NA	NA	NA	18.7593	19.1998	19.1421	18.2801	18.6208	18.7106	18.2787	18.5457	18.8877	18.85	19.381	18.9389	18.9314	17.7953	17.9818	18.0188	18.0424	17.6088	NA	19.2439	NA	19.557	19.8581	NA	NA	NA	NA	NA	19.716	NA	NA	NA	18.3679	NA	17.2118	NA	NA
P20020	ATP2B1	S338	M1	P20020_ATP2B1_S338_M1	NA	NA	15.3766	13.4842	15.5694	13.616	15.3809	NA	15.7433	15.6253	13.6362	12.8137	12.532	NA	NA	NA	15.1765	15.4274	NA	NA	11.6924	NA	15.8017	13.1746	12.0605	13.5707	NA	NA	12.5848	NA	10.6597	12.125	11.4721	13.6233	NA	13.501	NA	NA	13.8038	NA	14.2475	NA	13.5858	13.588	13.1645	NA	14.4816	14.5426	NA	13.0497	10.8085	NA	12.4366	14.2149	NA	NA	NA	14.8594	13.768	NA	NA	14.7799	14.5543	14.5751	15.2633	14.7972	NA	14.6914	NA	14.0378	14.5334	15.0043	NA	15.4436	NA	11.2617	13.7796	NA	13.9315	13.7062	NA	14.6761	15.2191	13.7179	15.0367	NA	15.5762	NA	14.38	13.4707	14.2137	NA	NA	15.5113	14.6367	13.6458	14.3077	15.0219	NA	NA	15.3379	13.909	NA	NA	NA	15.0804	15.9046	NA	NA	NA	15.0956	NA	NA	12.5077
P20020	ATP2B1	T1146	M1	P20020_ATP2B1_T1146_M1	NA	NA	NA	NA	NA	NA	NA	NA	NA	NA	NA	NA	NA	NA	NA	NA	NA	NA	NA	NA	NA	NA	NA	17.9054	NA	NA	NA	NA	NA	NA	NA	NA	NA	NA	NA	NA	NA	NA	NA	NA	NA	NA	NA	NA	NA	15.0276	NA	NA	NA	NA	NA	NA	NA	NA	NA	NA	NA	NA	NA	15.1812	NA	NA	NA	NA	NA	NA	NA	NA	NA	NA	NA	NA	NA	NA	NA	NA	NA	NA	NA	NA	NA	NA	15.1953	15.7771	NA	NA	NA	NA	NA	NA	NA	NA	NA	NA	NA	NA	NA	NA	NA	NA	NA	NA	NA	NA	NA	NA	NA	NA	NA	NA	NA	NA	NA	NA
P20020	ATP2B1	T1165	M1	P20020_ATP2B1_T1165_M1	20.4908	20.6364	20.5792	20.7513	20.318	20.6117	20.2186	20.5701	20.6809	20.274	20.2495	20.3472	20.163	20.0375	20.2636	20.0536	19.9569	20.2668	20.1778	20.457	20.5955	20.2092	20.2599	20.3727	20.1071	20.5069	20.1254	20.5189	20.4266	20.021	20.2739	20.0783	20.1907	20.3356	20.2065	19.9705	20.1461	20.4561	19.7044	20.1051	20.0104	19.7365	19.5776	19.6046	19.5547	19.5385	19.4448	19.6874	20.1758	20.3782	20.1514	20.2142	20.327	20.3753	20.789	20.6308	20.5824	21.1105	20.6566	20.4825	20.5524	20.6671	20.6857	20.6182	20.7635	20.5457	20.6937	20.6645	20.6638	20.7027	20.8102	20.7495	20.2713	19.8271	19.896	20.1641	19.9684	19.6451	20.7791	20.9941	20.7864	20.81	20.3195	20.4792	20.6916	20.4365	20.4014	20.4216	20.457	20.4765	20.483	20.3751	20.3556	20.5942	20.4211	20.5132	20.3591	20.3835	19.9731	20.3871	20.2016	20.1232	20.5735	20.2197	20.4792	20.4994	20.3571	20.4812	20.363	20.5421	20.2333	20.191	20.3307	20.28
P20020	ATP2B1	T1165	M2	P20020_ATP2B1_T1165_M2	18.0907	17.2789	16.6622	18.2212	17.8128	18.3623	18.7728	18.7749	18.6932	18.2625	18.5206	18.4155	17.8554	NA	18.0521	NA	NA	NA	18.2582	18.939	18.5106	18.5739	18.6046	18.0659	20.0425	NA	NA	18.7116	NA	NA	NA	19.3011	19.4547	18.4895	19.4903	18.9649	18.7642	NA	NA	NA	NA	NA	NA	NA	NA	NA	NA	NA	NA	NA	NA	NA	NA	NA	NA	NA	NA	NA	NA	NA	18.4905	19.2908	18.627	19.5768	18.8628	19.6098	18.0002	NA	18.3963	NA	18.6282	18.4847	NA	NA	NA	NA	NA	18.7593	19.1998	19.1421	18.2801	18.6208	18.7106	18.2787	18.5457	18.8877	18.85	19.381	18.9389	18.9314	17.7953	17.9818	18.0188	18.0424	17.6088	NA	19.2439	NA	19.557	19.8581	NA	NA	NA	NA	NA	19.716	NA	NA	NA	18.3679	NA	17.2118	NA	NA
P20020	ATP2B1	Y1129	M1	P20020_ATP2B1_Y1129_M1	NA	NA	18.7507	NA	NA	NA	18.5076	17.8492	16.1024	17.7316	18.4353	18.4352	18.8513	18.5641	16.3456	17.5669	NA	18.6031	NA	NA	NA	18.3785	16.8613	NA	17.9318	18.3644	18.688	17.858	18.1891	17.8092	NA	NA	18.7116	18.5142	16.243	NA	NA	NA	17.2027	NA	NA	NA	NA	NA	NA	NA	NA	NA	17.5217	18.0435	18.1936	18.0531	17.6866	18.3187	17.0461	NA	17.8691	18.1414	18.0424	16.9969	17.9483	16.1517	NA	18.1412	NA	17.9603	18.0931	NA	18.5054	17.917	18.0267	16.7839	NA	NA	18.1773	NA	18.5509	16.7318	18.4621	17.392	18.9234	19.0207	19.0537	18.1907	17.7338	17.966	17.0706	NA	NA	17.6671	NA	NA	NA	18.4664	NA	18.1775	18.2028	18.4066	17.2472	17.7568	16.9174	17.6045	17.538	NA	NA	NA	NA	NA	NA	16.1782	16.1962	17.6858	NA	15.5211
P20020	ATP2B1	Y1129	M2	P20020_ATP2B1_Y1129_M2	20.5622	20.6134	19.6231	21.3705	20.3131	20.6286	NA	20.4201	20.5056	20.185	19.6532	18.3985	NA	NA	20.7309	20.9617	20.828	20.7419	20.8821	20.7093	21.004	21.4721	18.1578	21.9081	20.6822	20.3542	19.6527	20.827	19.7313	17.5553	20.242	18.8956	20.6562	19.7135	18.7188	18.6389	20.4047	22.1625	19.8809	18.3088	20.952	NA	NA	19.6315	NA	18.8428	18.4999	NA	20.4801	19.0354	20.1045	19.7587	20.3686	19.3381	20.5395	18.6502	19.905	19.4511	20.7832	18.5242	20.3076	19.6894	20.5352	20.8285	19.8836	20.6424	21.4524	21.3723	21.4042	20.8866	20.1309	20.8114	NA	NA	20.6559	18.3241	NA	18.1883	21.4583	20.4904	21.3482	20.5399	NA	20.1161	19.6021	21.4526	19.7863	18	NA	19.0916	21.039	19.5813	21.4903	20.5168	NA	19.9486	20.0715	NA	NA	18.9043	17.179	18.1854	20.168	21.5774	18.5396	19.3388	19.3981	19.8619	NA	20.4365	17.498	21.3876	20.8215	21.0474
P20020	ATP2B1	Y1129	M3	P20020_ATP2B1_Y1129_M3	20.8731	19.9389	20.733	20.7711	19.4222	20.4047	18.3633	18.415	18.0599	19.6406	19.4024	18.8657	18.5475	NA	17.2818	14.3728	14.4228	16.2599	17.7292	18.6361	18.3991	17.3318	19.7628	17.4209	19.2031	20.0021	20.0138	20.2902	17.7444	18.586	19.7406	19.9683	19.3292	18.9398	19.6501	18.4599	NA	NA	NA	16.3301	NA	NA	15.0106	NA	NA	16.0673	14.0067	NA	19.8052	19.0361	18.1846	18.4004	16.3262	17.4473	19.1587	20.3269	18.9146	18.8559	19.7429	18.9409	17.7086	18.9362	16.0331	17.8262	17.286	17.0855	18.8283	19.4401	19.7499	19.6522	17.4613	19.4593	19.9877	18.513	18.7788	NA	18.9702	18.5715	19.9959	20.691	20.1535	19.4311	21.0207	20.2207	17.9585	17.6866	18.8493	17.8028	17.0041	18.9187	20.0049	19.7722	19.01	19.8365	20.2216	19.6732	NA	18.8591	19.6523	19.733	18.9982	18.8592	17.8794	18.8217	19.2688	16.5667	19.4047	19.5939	17.9991	19.0354	18.8758	18.7901	16.5331	17.3697
Q01814	ATP2B2	S1178	M1	Q01814_ATP2B2_S1178_M1	NA	18.8757	20.4258	18.5353	NA	18.6728	19.6831	20.6773	NA	NA	20.6107	NA	NA	19.3298	NA	19.0898	NA	NA	NA	20.657	19.6095	20.1862	20.4972	18.357	18.7373	NA	19.8611	NA	20.5219	20.4006	21.3419	NA	20.5211	20.7419	NA	NA	NA	19.6014	19.487	19.9224	19.9515	NA	19.5205	NA	20.2829	20.4729	NA	20.9426	NA	NA	20.3596	NA	20.4163	NA	NA	NA	21.2771	NA	20.1423	NA	NA	20.171	20.1891	20.2991	19.985	19.4623	NA	NA	NA	20.6776	18.6375	NA	NA	NA	18.6609	20.0339	19.5858	19.097	19.8386	NA	NA	NA	NA	NA	21.3303	NA	NA	18.4631	NA	NA	21.3234	NA	19.7352	NA	19.5213	19.7704	NA	NA	21.3749	NA	NA	NA	20.1724	NA	NA	18.998	NA	19.0665	NA	21.0346	21.4676	NA	NA	19.5015
Q01814	ATP2B2	S1178	M2	Q01814_ATP2B2_S1178_M2	18.2161	17.8001	17.7531	18.4058	20.5267	NA	17.4658	18.6899	17.922	18.3515	17.8979	NA	NA	NA	18.7482	18.4848	19.0564	18.8784	NA	NA	NA	NA	NA	17.2005	17.9501	18.1324	NA	16.5697	17.8221	17.9262	17.6592	18.2068	18.6443	16.9723	19.072	NA	19.2741	17.2056	NA	NA	17.4864	NA	16.9854	17.1152	17.5377	NA	NA	18.7156	18.03	17.4204	18.5046	16.7634	17.9087	18.3658	NA	NA	18.127	17.5892	18.0013	20.5966	NA	NA	NA	16.7962	NA	17.8704	18.2169	17.2159	17.4708	NA	NA	NA	NA	NA	19.3054	NA	NA	17.7492	16.7495	19.4839	18.2472	18.025	17.5962	18.2269	19.5252	18.5837	20.4623	17.5164	16.6744	16.422	17.3354	19.2295	19.6723	NA	17.523	NA	18.3779	18.1398	17.9278	NA	NA	NA	NA	18.0071	20.8722	18.752	NA	18.1801	NA	NA	19.8896	18.7247	16.6724	18.061
Q01814	ATP2B2	T1188	M1	Q01814_ATP2B2_T1188_M1	NA	NA	NA	NA	21.1207	NA	NA	NA	NA	NA	NA	NA	19.095	NA	19.4656	NA	NA	NA	NA	NA	NA	NA	NA	NA	NA	20.7116	NA	NA	NA	NA	NA	20.6676	NA	NA	21.6495	NA	NA	NA	NA	NA	NA	NA	NA	NA	NA	NA	20.1253	NA	NA	NA	NA	NA	NA	20.8312	20.9098	20.4653	NA	20.2815	NA	20.5439	NA	NA	NA	NA	NA	NA	NA	19.9511	19.4152	NA	NA	NA	NA	19.8896	NA	NA	NA	NA	NA	18.6075	20.7694	19.2535	NA	NA	NA	NA	NA	NA	20.7664	NA	NA	20.5213	NA	19.2353	NA	NA	21.1883	20.5182	NA	19.4893	NA	NA	NA	NA	NA	NA	NA	NA	21.1356	NA	NA	NA	NA	NA
Q01814	ATP2B2	T1188	M2	Q01814_ATP2B2_T1188_M2	18.2161	17.8001	17.7531	18.4058	20.5267	NA	17.4658	18.6899	17.922	18.3515	17.8979	NA	NA	NA	18.7482	18.4848	19.0564	18.8784	NA	NA	NA	NA	NA	17.2005	17.9501	18.1324	NA	16.5697	17.8221	17.9262	17.6592	18.2068	18.6443	16.9723	19.072	NA	19.2741	17.2056	NA	NA	17.4864	NA	16.9854	17.1152	17.5377	NA	NA	18.7156	18.03	17.4204	18.5046	16.7634	17.9087	18.3658	NA	NA	18.127	17.5892	18.0013	20.5966	NA	NA	NA	16.7962	NA	17.8704	18.2169	17.2159	17.4708	NA	NA	NA	NA	NA	19.3054	NA	NA	17.7492	16.7495	19.4839	18.2472	18.025	17.5962	18.2269	19.5252	18.5837	20.4623	17.5164	16.6744	16.422	17.3354	19.2295	19.6723	NA	17.523	NA	18.3779	18.1398	17.9278	NA	NA	NA	NA	18.0071	20.8722	18.752	NA	18.1801	NA	NA	19.8896	18.7247	16.6724	18.061
P25705	ATP5F1A	S236	M1	P25705_ATP5F1A_S236_M1	16.5532	15.379	16.669	15.7851	16.7827	16.6278	17.4282	17.689	16.9875	17.572	17.3177	17.4553	16.2743	16.0137	16.2902	15.9984	16.1346	16.4657	16.6638	16.2771	16.772	16.8485	16.7539	17.0324	17.4214	17.1601	17.1922	17.4492	16.4886	17.0578	17.0322	16.6824	17.0247	16.6112	17.4581	17.2432	16.9286	16.774	16.9342	16.6421	17.0285	15.4513	16.888	16.8459	16.9166	17.0076	17.0286	17.0255	17.5759	17.5081	17.4424	17.4267	17.5548	17.3449	16.82	17.0082	16.9903	16.6274	16.6392	16.9866	16.9179	16.9797	16.9913	17.1009	16.4086	16.8985	18.1849	17.9474	17.987	17.8435	18.0699	18.0329	17.1219	16.9035	17.2474	17.0785	16.9014	16.9377	17.569	17.1743	16.2642	16.8848	18.4242	16.9117	15.9362	16.7651	16.7015	16.614	16.8405	17.0998	16.6928	16.9748	16.9806	16.8202	16.9829	16.6985	16.7683	17.1646	17.2585	17.4112	17.1487	17.1881	18.0302	18.077	18.3479	17.9384	18.0074	18.1427	17.2339	17.3927	17.4134	17.3812	17.617	17.4166
P25705	ATP5F1A	S419	M1	P25705_ATP5F1A_S419_M1	NA	NA	NA	NA	NA	NA	NA	NA	NA	NA	11.6657	NA	NA	NA	NA	NA	NA	NA	NA	NA	NA	NA	NA	NA	NA	NA	NA	NA	NA	NA	NA	NA	NA	NA	NA	NA	NA	NA	NA	NA	NA	NA	NA	NA	NA	NA	NA	NA	NA	NA	NA	NA	NA	12.3397	NA	NA	NA	NA	NA	NA	NA	NA	NA	NA	NA	NA	12.9934	NA	12.1358	NA	NA	NA	NA	NA	NA	NA	NA	NA	NA	NA	NA	NA	12.7314	NA	16.5787	17.0222	17.128	17.2834	17.2726	17.4095	NA	NA	NA	NA	NA	NA	NA	NA	NA	NA	NA	NA	NA	NA	NA	NA	NA	NA	NA	NA	NA	NA	NA	NA
P25705	ATP5F1A	S451	M1	P25705_ATP5F1A_S451_M1	NA	NA	13.1466	18.0403	NA	NA	NA	NA	NA	NA	NA	NA	NA	13.1923	NA	NA	NA	13.1061	NA	NA	15.5572	NA	NA	14.8058	NA	NA	NA	NA	13.2717	NA	NA	NA	NA	NA	NA	NA	NA	NA	NA	NA	NA	NA	NA	14.9824	NA	NA	NA	15.5854	15.6479	NA	NA	NA	16.0664	NA	15.6566	NA	NA	NA	NA	NA	15.0393	14.1091	15.8052	16.1974	NA	NA	NA	NA	NA	15.0141	NA	NA	NA	14.7792	15.7907	15.5308	15.7918	NA	13.833	13.6652	NA	NA	16.0036	NA	NA	NA	NA	NA	16.0253	NA	NA	NA	NA	NA	NA	NA	NA	NA	NA	NA	NA	NA	NA	15.3578	NA	NA	NA	16.174	NA	NA	NA	NA	NA	NA
P25705	ATP5F1A	S462	M1	P25705_ATP5F1A_S462_M1	NA	NA	NA	NA	NA	13.026	13.2417	15.5134	NA	NA	NA	14.5455	13.7365	NA	NA	NA	15.4232	NA	NA	NA	NA	NA	NA	NA	14.2846	NA	14.1927	13.7104	15.1127	15.0177	NA	12.2328	NA	11.5822	15.5103	15.8118	15.0527	14.7457	14.5362	13.9313	NA	13.6818	NA	NA	NA	NA	NA	NA	NA	NA	NA	NA	NA	14.8919	NA	NA	NA	15.1835	NA	NA	NA	NA	NA	NA	NA	NA	NA	NA	NA	13.671	NA	11.2434	NA	NA	NA	NA	NA	NA	NA	NA	NA	NA	NA	NA	14.166	NA	NA	NA	NA	NA	NA	NA	NA	NA	NA	NA	NA	NA	NA	NA	15.7538	NA	NA	NA	NA	NA	NA	NA	14.8848	13.9355	16.7028	15.303	15.3581	NA
P25705	ATP5F1A	S513	M1	P25705_ATP5F1A_S513_M1	NA	NA	NA	NA	NA	13.9489	NA	NA	NA	NA	NA	NA	NA	NA	NA	NA	NA	NA	NA	NA	NA	NA	NA	NA	NA	NA	NA	NA	NA	NA	NA	NA	NA	NA	NA	NA	NA	NA	NA	NA	NA	NA	NA	NA	NA	NA	NA	NA	NA	NA	NA	NA	NA	NA	NA	NA	NA	NA	NA	NA	NA	NA	13.3829	NA	NA	NA	NA	NA	NA	NA	NA	NA	NA	NA	NA	NA	NA	NA	NA	NA	NA	NA	NA	NA	NA	NA	NA	13.9879	14.9105	NA	NA	NA	NA	NA	NA	NA	NA	NA	NA	NA	NA	NA	NA	NA	NA	15.1395	NA	NA	NA	NA	NA	NA	NA	NA
P25705	ATP5F1A	S517	M1	P25705_ATP5F1A_S517_M1	13.9315	13.262	13.7754	NA	14.3528	NA	15.0748	15.2318	14.2015	15.0127	14.942	14.8779	NA	NA	NA	NA	NA	NA	NA	NA	NA	NA	NA	NA	15.3784	15.9168	15.6906	15.8443	NA	15.9649	14.9988	14.7753	14.8027	14.6922	14.6979	15.0752	NA	NA	NA	NA	NA	NA	NA	14.3461	14.2073	14.4344	NA	14.1711	14.4025	13.9663	14.4621	14.1412	14.4311	14.1211	15.3495	15.0322	14.9912	13.8256	15.5463	14.6859	NA	NA	NA	NA	NA	NA	15.3951	15.4075	15.6356	15.4742	15.4527	15.537	NA	NA	NA	14.7106	13.3506	NA	13.9745	12.8054	12.3112	12.176	15.4447	13.5716	NA	NA	NA	NA	NA	NA	14.549	14.5571	14.7053	14.8101	14.4508	14.2827	NA	14.0692	14.1986	13.854	13.8041	14.268	15.284	14.7616	15.339	NA	14.9056	15.0917	NA	NA	NA	NA	NA	NA
P25705	ATP5F1A	S52	M2	P25705_ATP5F1A_S52_M2	16.8282	17.5918	17.5285	17.992	17.3913	16.9194	15.9467	17.0029	16.5843	16.9415	16.2536	18.2096	16.9467	16.8513	16.5579	17.2045	16.8106	17.5587	NA	18.5558	NA	NA	NA	NA	17.0437	16.5851	17.0754	16.9242	17.1025	16.5537	17.0211	16.5278	17.3258	17.2523	17.3631	17.7532	15.9355	15.8711	15.5088	16.8027	17.0607	NA	14.8883	17.2444	17.333	18.458	17.4663	17.8688	17.0406	18.9232	17.6915	18.86	18.8757	17.7164	16.5453	NA	16.171	NA	16.2801	18.6906	17.067	17.2673	16.8437	17.3496	NA	16.9374	17.8948	16.6043	16.8468	17.1726	16.6447	17.5212	16.1566	16.8587	17.1135	15.1559	18.4945	17.4844	18.7621	17.6806	17.0154	16.1514	17.0547	17.3003	16.6616	16.1989	17.7637	17.3106	17.8239	17.951	NA	16.8764	15.7311	NA	17.0508	16.1952	17.3158	17.7517	17.7088	18.3532	18.0005	18.0865	17.203	17.8221	18.2251	17.4793	NA	18.2769	NA	17.2905	NA	17.184	NA	17.4102
P25705	ATP5F1A	S53	M1	P25705_ATP5F1A_S53_M1	14.5426	14.6052	14.0616	16.2141	14.8885	13.9822	14.6387	NA	11.9627	13.6181	13.9161	NA	NA	NA	14.0398	NA	NA	NA	NA	20.2564	NA	NA	NA	NA	16.8898	16.3152	20.8349	13.5666	16.4817	NA	21.0512	NA	NA	NA	12.0227	13.6996	NA	13.3099	NA	NA	NA	NA	NA	11.2856	NA	NA	NA	12.0718	14.1154	13.6616	12.6123	11.4599	14.1575	13.5634	NA	NA	NA	NA	14.5673	13.5017	13.8732	13.5761	14.4562	14.4763	13.2785	NA	14.7836	14.7973	NA	14.3881	14.9207	15.5365	NA	16.4628	16.5888	14.5803	NA	14.0956	12.9104	12.1744	NA	14.6448	14.1805	14.0174	14.4159	NA	NA	14.1407	NA	NA	NA	12.5123	NA	11.5356	14.0508	14.2291	NA	15.1687	NA	NA	NA	NA	12.9787	11	14.6607	NA	NA	NA	NA	11.3912	NA	NA	NA	NA
P25705	ATP5F1A	S53	M2	P25705_ATP5F1A_S53_M2	16.8282	17.5918	17.5285	17.992	17.3913	16.9194	15.9467	17.0029	16.5843	16.9415	16.2536	18.2096	16.9467	16.8513	16.5579	17.2045	16.8106	17.5587	NA	18.5558	NA	NA	NA	NA	17.0437	16.5851	17.0754	16.9242	17.1025	16.5537	17.0211	16.5278	17.3258	17.2523	17.3631	17.7532	15.9355	15.8711	15.5088	16.8027	17.0607	NA	14.8883	17.2444	17.333	18.458	17.4663	17.8688	17.0406	18.9232	17.6915	18.86	18.8757	17.7164	16.5453	NA	16.171	NA	16.2801	18.6906	17.067	17.2673	16.8437	17.3496	NA	16.9374	17.8948	16.6043	16.8468	17.1726	16.6447	17.5212	16.1566	16.8587	17.1135	15.1559	18.4945	17.4844	18.7621	17.6806	17.0154	16.1514	17.0547	17.3003	16.6616	16.1989	17.7637	17.3106	17.8239	17.951	NA	16.8764	15.7311	NA	17.0508	16.1952	17.3158	17.7517	17.7088	18.3532	18.0005	18.0865	17.203	17.8221	18.2251	17.4793	NA	18.2769	NA	17.2905	NA	17.184	NA	17.4102
P25705	ATP5F1A	S65	M1	P25705_ATP5F1A_S65_M1	NA	NA	NA	17.1771	NA	17.2489	17.1231	NA	17.9936	17.2661	17.9099	17.8736	17.8423	NA	NA	NA	17.7315	NA	17.1913	NA	18.2805	NA	17.3391	NA	17.3404	17.8004	NA	NA	NA	NA	NA	NA	NA	NA	NA	18.0969	NA	NA	NA	NA	17.5979	NA	NA	NA	NA	17.7806	NA	NA	NA	17.2544	NA	NA	NA	17.8918	18.6966	18.2387	18.4953	NA	19.0781	NA	NA	NA	17.7496	NA	NA	NA	NA	NA	18.9574	NA	NA	NA	NA	NA	NA	NA	NA	17.1243	NA	NA	NA	16.7697	NA	NA	NA	NA	NA	NA	NA	NA	NA	NA	NA	NA	NA	NA	NA	NA	NA	NA	NA	NA	NA	18.3249	17.6689	NA	NA	18.4185	18.7081	NA	18.8931	NA	NA	18.7286
P25705	ATP5F1A	S76	M1	P25705_ATP5F1A_S76_M1	NA	14.2421	NA	15.4083	NA	13.8301	13.9145	14.7833	NA	13.959	NA	14.0019	NA	NA	13.3854	12.3852	15.5815	NA	NA	NA	NA	NA	NA	NA	13.7381	12.9605	15.7881	NA	13.8833	14.2931	13.9833	NA	14.0245	14.2268	14.0063	15.9694	NA	NA	NA	NA	NA	15.3987	15.1158	14.4147	14.5619	14.0132	14.6787	NA	14.902	16.4014	17.294	NA	13.1967	NA	NA	13.4641	NA	NA	16.2241	NA	13.3769	14.701	NA	NA	13.6677	NA	14.2039	14.7389	14.0411	14.4041	13.2157	15.4494	15.2978	14.0671	15.5264	13.8382	15.7802	15.439	16.8882	NA	13.5229	15.8651	13.7592	16.3392	NA	NA	13.3983	14.2538	15.5915	13.5404	16.1896	16.0984	14.188	14.2896	14.4434	12.9066	NA	13.8425	13.684	NA	NA	NA	NA	16.0641	14.117	13.9891	14.2793	NA	13.2647	NA	16.0148	NA	NA	NA
P25705	ATP5F1A	T423	M1	P25705_ATP5F1A_T423_M1	NA	NA	NA	NA	NA	NA	NA	NA	NA	10.3612	NA	NA	NA	NA	NA	NA	NA	NA	NA	NA	NA	NA	NA	NA	NA	NA	NA	NA	NA	NA	NA	NA	NA	NA	NA	NA	NA	NA	NA	NA	NA	NA	NA	NA	NA	NA	NA	NA	NA	NA	NA	NA	NA	NA	NA	NA	NA	12.3711	NA	NA	NA	NA	NA	NA	NA	NA	NA	NA	NA	NA	12.7224	13.5721	NA	NA	NA	NA	NA	NA	12.1527	NA	NA	NA	NA	NA	NA	NA	NA	NA	NA	NA	NA	NA	NA	NA	NA	NA	NA	NA	NA	NA	NA	NA	NA	NA	NA	NA	NA	NA	NA	NA	NA	NA	NA	NA
P25705	ATP5F1A	T457	M1	P25705_ATP5F1A_T457_M1	18.5025	15.7648	14.3311	14.1256	14.732	NA	NA	16.4914	14.9	15.6216	14.0777	NA	13.5759	14.2026	15.3593	15.3259	NA	14.4096	15.6244	15.7875	NA	16.0181	15.749	14.5066	NA	14.336	NA	NA	NA	NA	15.1227	NA	15.7414	NA	13.6179	15.4963	NA	NA	14.5099	NA	NA	NA	15.8566	13.9209	15.8841	15.8106	15.7953	14.4737	NA	13.6211	15.3344	16.0589	NA	NA	NA	15.9351	15.4785	NA	15.5232	15.5706	14.3438	14.9015	NA	NA	15.8074	16.0366	13.3289	13.7623	14.2829	NA	15.2109	NA	15.5063	13.8993	NA	NA	NA	15.7832	NA	14.9462	14.6681	15.3581	NA	15.5365	14.8346	15.7894	15.7742	15.9519	NA	15.8929	15.8701	15.8708	15.9587	16.0485	15.9491	16.0353	15.5401	16.3115	16.0441	16.3085	14.5057	15.9148	16.1597	14.233	16.1532	16.1225	15.9043	NA	NA	NA	NA	NA	NA	13.9673
P25705	ATP5F1A	T46	M1	P25705_ATP5F1A_T46_M1	14.876	14.1632	15.6486	18.3007	15.6875	16.3256	16.9747	16.4971	15.3046	18.5729	16.9005	NA	15.2674	16.4799	15.9029	16.7799	16.7798	16.8129	15.5101	NA	14.5226	15.7511	NA	14.4969	16.4982	15.8952	15.3056	15.8384	13.9956	NA	16.8742	16.9938	13.2433	15.5011	18.3657	16.0423	15.5224	15.9313	NA	15.5831	16.298	NA	16.9689	16.6343	14.2279	16.4953	15.5366	15.6192	16.0732	15.2215	16.7551	15.9478	16.1322	15.0506	17.3632	17.0487	14.6449	16.809	17.0722	15.9703	NA	16.7502	16.3904	17.1847	14.7971	NA	16.2537	16.6815	15.5716	17.0697	16.5075	16.7421	NA	16.7301	15.5797	15.838	16.0188	14.547	15.9024	NA	NA	15.6818	16.0559	16.3979	16.3334	14.0462	15.2337	16.549	16.5008	17.159	16.3486	16.5208	16.8019	16.3753	17.1334	17.214	16.8634	16.6829	NA	16.6847	16.406	16.9464	NA	NA	14.4943	16.4056	15.4082	15.0322	16.4136	17.1815	14.8827	14.3802	13.9205	16.0423
P25705	ATP5F1A	T48	M1	P25705_ATP5F1A_T48_M1	15.8517	NA	NA	NA	NA	14.6077	NA	NA	NA	NA	NA	16.2307	NA	13.7103	16.4018	NA	NA	NA	NA	13.754	NA	NA	NA	15.1602	NA	NA	NA	NA	NA	16.2229	15.1289	NA	NA	15.9865	NA	16.3374	NA	15.1837	NA	NA	NA	13.6952	NA	NA	16.1373	NA	NA	14.6664	13.2167	15.1796	NA	NA	NA	NA	16.463	16.6932	NA	16.3512	NA	NA	15.2531	NA	NA	NA	15.4325	15.0401	15.4507	NA	15.8457	NA	NA	NA	16.6267	NA	15.3601	15.5481	NA	16.4762	NA	16.0486	14.99	NA	NA	NA	NA	14.7225	NA	13.6136	NA	NA	NA	NA	NA	NA	NA	NA	NA	NA	17.0232	NA	NA	NA	16.3589	16.6155	15.3086	NA	NA	15.7616	14.1754	NA	NA	14.3436	NA	15.6512
P25705	ATP5F1A	T525	M1	P25705_ATP5F1A_T525_M1	16.2974	15.6297	16.7404	16.6208	16.0929	16.308	16.5936	16.7931	16.1603	16.7755	16.5662	16.744	16.4434	16.2756	16.2805	16.474	16.6515	16.9419	16.3062	16.5911	16.2869	16.9841	16.1112	17.0587	16.1853	16.3724	16.448	16.1982	16.9139	16.3166	15.6117	15.9097	15.9289	16.2139	15.8564	16.3342	16.2334	16.1665	15.7541	15.8893	16.1792	NA	15.7589	15.3161	15.4015	15.2857	15.4104	15.8875	17.0409	16.7637	17.0568	16.8811	17.0323	17.0423	16.1142	16.4277	16.36	16.1662	16.3746	16.2409	17.314	17.4715	17.1544	17.8086	17.1405	18.1149	17.3501	17.2172	17.6249	17.0729	17.4154	17.2652	17.1999	16.5818	17.0983	16.4526	17.0358	16.7742	16.4811	16.1551	15.2017	15.3908	16.2929	15.8761	17.0162	16.7087	17.229	16.4496	15.8574	16.7026	16.9248	16.8873	16.7437	16.9576	16.7044	16.6594	15.7709	16.0113	15.8049	16.1631	16.0742	16.1514	16.5317	16.2081	16.4237	16.3707	16.0304	16.4619	17.2649	17.2769	17.0148	17.4219	17.4714	17.4684
P25705	ATP5F1A	T64	M1	P25705_ATP5F1A_T64_M1	17.8634	18.478	17.4421	16.6085	17.0701	17.3682	18.0507	18.8208	NA	18.3331	17.9465	17.6469	18.0885	NA	18.8873	18.8029	17.22	18.6712	NA	18.5933	18.892	NA	16.9434	NA	NA	17.7704	17.9593	18.7841	17.7945	18.4391	18.2131	18.5928	19.4158	18.3617	16.949	17.6607	18.613	18.6763	17.9241	18.2928	18.4405	17.8467	18.7783	18.522	18.5744	19.047	19.0951	17.6293	17.5311	17.8961	18.8957	18.688	18.453	17.1894	19.5568	19.3034	19.2926	19.5895	19.0458	20.0778	18.8606	18.3715	19.1412	18.8174	17.8792	18.957	19.3656	19.2039	NA	19.1953	18.4613	19.28	17.4235	17.6519	17.1935	18.6082	18.2603	NA	16.7453	18.7551	17.922	18.3087	17.2869	17.6223	19.1732	19.3197	18.3898	18.1376	NA	17.9276	19.6811	18.4387	17.5318	17.2811	18.2269	17.6561	18.1538	18.11	16.7369	18.8014	16.5225	NA	18.5134	NA	17.7464	17.828	18.4806	NA	NA	19.4299	18.9808	19.4097	19.7693	18.6509
P06576	ATP5F1B	S415	M1	P06576_ATP5F1B_S415_M1	18.4892	16.7036	19.9722	17.2034	17.9347	18.1347	18.6509	18.6704	17.9168	18.5336	19.5436	18.3775	17.7936	18.4134	18.6503	18.3048	18.9201	17.1372	18.411	18.2578	18.4525	18.3831	18.4796	18.3346	19.3229	19.5142	19.1802	19.3905	16.8411	19.3748	19.0424	18.8425	18.7933	18.6834	18.7308	18.7059	19.2106	17.8843	17.4254	17.5473	17.9385	17.418	19.7342	19.6052	19.2189	19.4659	19.4113	19.7884	18.3103	18.5276	18.3022	18.3298	18.2835	18.3245	19.5903	19.2926	19.3943	18.0975	18.694	19.2494	18.5189	18.1293	18.7248	18.1732	18.424	18.3268	19.5733	19.1264	19.0215	19.4215	19.3767	19.0021	19.575	19.774	19.6235	19.3365	19.6074	19.7034	18.0294	17.4324	17.27	17.9338	19.0909	16.454	16.5004	17.9286	18.5489	18.9166	19.1728	18.5122	18.3041	17.3285	19.1963	18.2188	18.1619	18.1204	17.9296	18.3056	17.8227	19.3853	18.0913	19.3949	19.8256	18.8939	20.0301	19.5116	19.9271	19.3121	18.1752	18.2093	18.2941	17.9648	18.3151	17.8274
P06576	ATP5F1B	S433	M1	P06576_ATP5F1B_S433_M1	14.0042	12.8915	12.2789	13.1861	13.7563	14.5526	14.3932	13.9478	NA	13.8892	14.1453	14.5938	NA	NA	NA	NA	NA	NA	13.9148	14.2655	14.0625	13.8952	13.7573	NA	14.1887	13.1327	13.1698	13.2173	NA	12.686	13.909	NA	13.9128	14.299	14.1625	14.6979	NA	13.2843	NA	NA	NA	NA	13.7143	NA	NA	13.813	NA	13.9318	NA	15.1118	NA	NA	NA	NA	NA	NA	NA	NA	NA	NA	14.6031	14.438	14.6921	14.0954	14.8222	14.4242	13.8601	13.0653	13.1631	14.3456	12.3525	13.1905	15.5826	14.9553	14.1627	15.2507	14.4871	14.9351	13.4885	14.1337	NA	13.0887	14.3747	13.1043	NA	NA	13.4509	14.0304	NA	NA	13.507	13.66	NA	NA	NA	13.0889	NA	NA	12.4595	13.7996	14.1565	13.7412	NA	14.2767	NA	NA	NA	NA	13.9077	14.0268	NA	13.9311	13.8032	13.8626
P06576	ATP5F1B	S465	M1	P06576_ATP5F1B_S465_M1	16.0779	15.3103	13.6985	15.8351	16.1877	15.0686	17.4285	16.9902	17.0129	17.3918	18.7181	17.6777	18.1967	NA	18.6676	17.3926	NA	NA	NA	15.0419	15.2277	14.6072	16.3652	15.1625	NA	16.8362	19.3992	18.8173	17.8063	17.9072	16.872	16.933	17.3463	16.6418	16.9888	17.0344	16.7354	16.2417	18.6547	NA	NA	NA	19.3746	19.0557	NA	16.1671	NA	17.5854	18.1864	16.9946	NA	17.2229	17.4083	16.8182	18.2722	NA	17.5176	18.1253	NA	17.9131	16.0993	14.4927	16.0676	15.6027	16.3475	16.4219	17.0673	18.7955	17.367	18.3415	16.4986	19.5827	NA	15.3235	15.9945	16.4534	NA	15.7111	16.3622	16.3285	17.1437	16.9442	15.3491	16.2386	15.7082	17.016	17.5631	18.7042	17.3234	17.529	18.1742	17.8925	18.5313	17.7108	NA	16.2526	17.5322	NA	19.0763	17.0552	18.6274	NA	17.7375	16.8219	17.1145	16.7633	16.2794	16.5533	NA	15.9487	19.1186	NA	17.431	NA
P06576	ATP5F1B	T213	M1	P06576_ATP5F1B_T213_M1	12.9918	12.849	14.6281	20.2608	15.9179	15.2667	16.1421	19.7059	14.5254	14.9587	14.8758	14.3495	NA	14.0965	13.9296	15.0666	20.8285	14.0295	NA	13.2932	NA	13.5431	13.3456	13.7775	15.9564	14.7052	16.7096	13.3541	14.9841	15.3854	14.7169	NA	NA	12.5624	NA	14.2321	14.1678	NA	NA	NA	NA	NA	NA	14.1443	13.8393	15.9694	NA	14.8072	NA	NA	NA	NA	14.6734	20.2606	15.1789	20.2314	15.0531	15.2252	14.0349	15.6953	NA	NA	12.8771	15.5039	13.1871	NA	19.6253	14.9468	14.9043	14.0316	14.3934	15.0102	14.652	14.7961	NA	14.3947	NA	13.7183	14.2866	13.3389	12.5201	14.911	14.1943	19.0158	20.5094	20.9896	21.4633	21.352	21.0603	21.679	22.2571	19.2307	14.7812	17.9901	22.3431	22.0853	NA	13.8291	14.5263	15.4831	19.5622	16.6508	14.6638	15.253	14.6507	15.104	14.6483	15.7381	13.6107	NA	20.6423	13.9815	NA	13.5608
P06576	ATP5F1B	Y418	M1	P06576_ATP5F1B_Y418_M1	19.3569	18.3008	18.4875	17.7615	19.1545	17.655	18.635	17.2469	17.7267	16.5365	18.2163	19.1586	18.1852	NA	17.8326	18.4809	NA	16.2323	18.845	18.7839	18.1349	19.1581	18.7921	19.0178	17.0986	19.1358	17.857	19.5249	19.5066	19.2519	NA	18.8282	17.1423	18.8078	17.3938	NA	NA	17.3725	NA	19.7104	17.5661	NA	18.0511	17.0357	17.6695	17.8363	17.2927	17.2863	18.3516	NA	18.1322	17.135	16.9162	18.3609	NA	17.8424	17.8168	19.5833	19.14	18.2111	18.2197	17.9378	17.0613	NA	18.0357	19.8516	NA	17.5687	18.4095	NA	NA	NA	16.4441	NA	NA	16.7693	NA	NA	18.9344	19.1293	16.7091	17.327	19.2068	18.1035	18.2517	17.1727	NA	18.0978	17.1021	18.5902	17.8689	17.6548	17.354	19.7573	18.0674	19.2267	17.6066	18.0926	18.1597	18.4552	19.6225	19.0587	19.5599	18.6601	18.6523	16.7246	19.6752	18.5715	NA	17.823	NA	18.0419	NA	18.1028
P36542	ATP5F1C	S265	M1	P36542_ATP5F1C_S265_M1	15.0831	14.4668	15.6737	15.2556	15.2345	15.5744	16.5815	16.148	16.7145	16.2921	15.9656	15.7233	16.9196	16.2575	15.7591	15.9266	16.2337	16.2755	17.0996	15.7457	16.6923	16.5729	16.4249	16.5637	16.0018	15.9633	15.9887	16.1667	15.3357	15.8325	15.9092	15.5997	16.3399	15.5793	16.5327	18.1399	16.6801	16.422	15.8465	16.7941	16.5519	NA	15.2722	15.7284	NA	16.5514	16.6775	17.1518	16.9935	17.0538	16.7992	16.7392	17.1393	16.7311	15.4987	17.0971	16.1545	15.0284	15.5903	15.6605	17.3028	15.7193	17.5115	16.7882	17.1805	16.2349	16.5101	16.4257	16.3565	16.3306	16.8978	16.5691	16.5041	16.9058	16.5584	16.2917	16.2065	16.1916	16.8168	16.8756	17.0099	16.7924	17.3326	16.9454	16.7767	16.8516	16.7769	15.8846	NA	16.4991	15.3833	15.3756	17.3192	16.64	15.7221	NA	NA	18.3211	16.6696	15.8405	NA	NA	16.6234	16.0933	16.6339	17.8322	16.5727	16.7239	16.1725	15.8929	15.6962	15.9008	16.3192	15.9925
P56134	ATP5MF	S36	M1	P56134_ATP5MF_S36_M1	15.3377	14.8262	NA	15.3265	15.8259	15.2574	NA	16.3344	NA	NA	NA	NA	15.3552	15.137	NA	14.5663	15.3752	NA	15.6695	NA	15.1515	15.9558	16.0689	15.5929	15.9178	15.7989	15.9395	16.2194	15.6101	15.9086	NA	15.7266	15.9638	15.8157	NA	15.8072	15.4305	15.4773	15.5512	15.6157	15.571	NA	15.6206	NA	15.9937	15.9146	15.6491	15.9012	15.7867	NA	15.4923	15.8234	NA	15.5809	15.9204	16.0741	NA	15.9997	15.7591	15.7606	16.4306	15.2553	16.0825	NA	17.7576	NA	NA	16.1373	NA	NA	NA	NA	15.6868	15.7172	15.8355	15.7691	15.7377	NA	NA	15.7406	15.544	15.6269	NA	15.2449	14.9718	15.3154	NA	15.4798	15.3994	15.6521	NA	15.7636	15.8158	15.9053	15.7421	15.9514	15.2701	15.7584	15.7116	NA	15.6561	NA	15.9264	15.8328	16.1648	16.0485	15.9046	16.0802	16.2649	16.5296	16.6658	16.5171	16.3944	NA
P56134	ATP5MF	S38	M1	P56134_ATP5MF_S38_M1	NA	NA	15.2826	NA	NA	NA	16.2255	NA	16.1059	16.0482	16.1257	16.0486	NA	NA	NA	NA	NA	NA	NA	NA	NA	NA	NA	NA	NA	NA	NA	NA	NA	NA	16.0822	NA	NA	NA	16.3155	NA	NA	NA	NA	NA	NA	NA	NA	15.683	NA	NA	NA	NA	NA	15.667	NA	NA	15.6791	NA	NA	NA	16.1393	NA	NA	NA	NA	NA	NA	NA	NA	NA	16.1647	NA	16.2365	16.2072	16.4932	16.3033	NA	NA	NA	NA	NA	15.5612	15.9342	NA	NA	NA	16.4408	NA	NA	NA	NA	NA	NA	NA	15.6493	NA	NA	NA	NA	NA	NA	NA	NA	16.0891	NA	15.5767	NA	NA	NA	NA	NA	NA	NA	NA	NA	NA	NA	16.4559
P24539	ATP5PB	S155	M1	P24539_ATP5PB_S155_M1	15.0021	13.9572	15.314	14.1773	15.1583	14.844	15.9502	15.9073	15.5742	16.0275	15.9875	16.0265	14.9057	15.0603	14.8574	14.8898	14.9344	15.2261	14.9256	14.5178	14.7376	14.599	14.561	15.0698	15.967	16.0207	15.2314	15.8354	15.3967	15.7149	15.7039	15.5003	15.6607	15.2391	15.9211	15.477	15.5189	15.1281	15.4013	15.2822	15.2934	13.9171	15.8165	15.7976	15.6421	15.6517	15.7688	15.6006	15.8805	16.0376	15.6622	15.6706	15.8715	15.8752	14.9978	14.9157	15.1189	14.9356	15.158	14.6865	15.6132	15.3863	15.7714	15.499	15.4879	15.4155	16.6456	16.3552	16.0316	16.1709	16.393	16.3762	15.8959	15.7339	15.9588	15.8141	15.6525	15.7109	15.8179	15.5232	14.3544	15.272	16.369	15.2305	15.8134	15.9086	15.9083	15.785	15.878	16.0627	15.018	15.0448	15.0497	15.0671	15.3639	14.9533	14.9394	15.4134	15.3545	15.5155	15.5165	15.4091	15.5051	15.8213	15.4709	15.3241	15.2193	15.9081	15.7215	15.6801	15.5121	16.0429	15.6983	15.761
P24539	ATP5PB	S226	M1	P24539_ATP5PB_S226_M1	16.5548	15.8147	16.8888	16.4922	16.8753	17.5914	18.3658	18.4881	17.2348	18.2926	NA	17.6488	16.7276	15.6052	15.3998	16.6711	15.5574	15.8778	15.8837	15.456	15.7028	15.7064	15.6064	15.9604	17.518	17.6275	17.5586	17.5856	17.0528	17.9857	17.6019	17.059	18.2103	17.1137	17.7948	17.4789	16.0271	15.871	17.0086	15.8899	16.0351	15.7183	17.1084	17.0082	17.2107	17.0929	17.5538	17.3995	17.4231	17.2793	17.242	16.567	17.3763	17.4912	17.2854	17.273	17.2734	17.288	16.9904	17.2241	17.1614	16.0172	16.4057	17.1369	17.031	16.9913	18.3078	18.1365	17.9333	17.9192	17.9934	17.8899	17.4623	17.3603	17.2484	17.2957	17.194	16.9941	17.3539	16.8799	16.2277	16.8419	16.5848	16.8573	17.223	17.0195	17.0439	17.1654	17.1919	17.2185	17.082	17.3743	17.3742	16.2526	17.5342	17.7647	16.6266	17.9174	16.9197	18.2306	17.3953	18.232	18.03	17.8605	18.2219	17.7767	17.8198	18.3306	17.165	17.3432	17.1617	17.347	17.3092	16.2257
P24539	ATP5PB	S228	M1	P24539_ATP5PB_S228_M1	NA	15.0534	NA	NA	NA	16.0697	NA	NA	NA	18.0756	NA	NA	15.8187	NA	NA	NA	15.6371	NA	NA	NA	NA	NA	15.6568	NA	NA	NA	NA	NA	NA	NA	16.7548	NA	NA	NA	NA	NA	NA	NA	NA	NA	NA	NA	NA	NA	NA	NA	NA	NA	NA	NA	NA	15.8761	NA	NA	NA	NA	NA	NA	NA	NA	NA	15.8136	NA	NA	NA	NA	NA	NA	NA	NA	NA	NA	NA	16.2468	NA	NA	NA	NA	16.681	16.2181	15.598	15.9144	17.8052	16.1162	NA	NA	NA	NA	NA	NA	NA	16.2561	16.25	NA	NA	NA	NA	NA	NA	16.9327	NA	16.8553	NA	NA	NA	NA	NA	NA	NA	NA	16.3675	16.6014	NA	NA
P24539	ATP5PB	T229	M1	P24539_ATP5PB_T229_M1	15.9286	NA	16.2902	15.6265	16.3602	NA	NA	NA	16.7011	NA	18.3972	17.2271	NA	16.9743	17.1931	15.9193	16.1427	17.3034	16.8109	16.6904	16.7752	16.9742	15.9245	17.0693	16.8735	17.0251	16.7751	17.1639	16.3949	16.942	NA	16.7041	NA	16.7625	17.1703	17.1249	17.6727	17.5666	16.5539	17.4531	17.5759	15.0408	16.8623	16.5865	16.8496	16.7003	17.024	16.9103	17.1398	16.7119	16.9757	16.8755	16.9994	16.7289	16.5177	16.3878	16.4229	16.3693	16.2979	16.3435	16.378	16.3182	17.6751	16.3819	17.4684	16.3343	17.8152	17.6124	17.6814	17.5853	17.6449	17.4879	16.9624	NA	16.7986	16.7963	16.6719	16.6083	NA	NA	NA	NA	17.7633	NA	NA	16.306	16.2511	16.4276	16.4319	16.541	15.9974	NA	NA	17.4401	16.6258	NA	16.1015	16.3887	16.6558	16.7796	16.4918	16.5905	17.3513	17.4442	17.6435	17.136	17.2992	17.4033	16.6542	17.0141	NA	NA	16.8122	17.5186
P24539	ATP5PB	Y165	M1	P24539_ATP5PB_Y165_M1	14.9508	14.74	14.5204	14.5273	15.4045	NA	15.786	15.8959	16.0583	15.5278	15.4239	15.2619	NA	NA	NA	14.1615	13.737	12.7165	NA	NA	14.704	13.6104	14.5949	14.5981	15.405	14.4151	15.3591	15.4599	14.7657	15.3258	15.3573	14.9533	15.9959	14.7542	15.8572	15.7897	13.9554	13.1696	14.7037	14.6501	14.5334	12.1603	15.1531	15.0381	15.5372	15.1045	NA	15.3243	15.7919	15.317	15.8291	13.6475	15.6846	15.1818	15.0458	15.6032	15.525	14.9254	NA	15.0879	14.9131	14.9317	15.0949	15.0937	14.0029	15.2619	16.1082	16.0928	16.1429	15.8882	16.1002	16.2063	15.7831	16.0235	15.9234	15.7263	15.7477	15.5795	15.0219	14.7743	12.9172	14.0918	15.3488	13.9612	13.5187	14.7322	14.3766	14.699	14.9985	15.3225	14.3739	15.093	15.0839	13.739	14.5918	14.2449	13.9999	14.8314	14.4838	14.7341	13.8185	13.8887	NA	15.2967	15.2621	NA	15.124	15.6032	15.3267	15.1329	15.3396	15.4852	15.5638	15.3893
O75947	ATP5PD	T10	M1	O75947_ATP5PD_T10_M1	14.8684	14.086	NA	15.256	15.0947	NA	16.6448	NA	NA	NA	16.1889	NA	NA	NA	15.2866	NA	NA	NA	NA	NA	NA	NA	NA	NA	14.439	NA	NA	14.0047	14.0327	NA	15.8667	15.5052	15.6162	15.3652	15.1925	15.6795	NA	NA	NA	NA	NA	NA	NA	NA	NA	NA	NA	NA	15.2615	NA	16.5291	15.0902	NA	NA	NA	NA	NA	NA	14.815	NA	15.3403	15.3995	NA	NA	NA	16.6631	13.5229	NA	15.2986	14.9851	15.0724	15.5862	14.8154	NA	NA	15.1924	14.6783	16.2529	11.9067	NA	13.6948	14.6502	NA	14.4945	16.0526	15.0387	NA	14.1136	NA	16.1666	NA	15.8064	15.2962	NA	14.7993	14.023	15.291	14.6146	NA	NA	15.443	15.5232	NA	NA	NA	NA	NA	15.7094	NA	NA	NA	15.9006	NA	16.0937
P48047	ATP5PO	S155	M1	P48047_ATP5PO_S155_M1	NA	14.6453	NA	NA	NA	NA	NA	NA	15.1667	16.3383	NA	14.5808	NA	17.2936	NA	NA	NA	16.8903	NA	NA	NA	NA	NA	NA	17.4174	15.6015	17.1876	NA	NA	NA	17.0248	NA	NA	16.7186	16.867	17.1148	NA	15.9146	NA	NA	NA	NA	NA	NA	NA	16.7023	NA	NA	NA	16.7279	NA	NA	NA	NA	NA	NA	17.864	NA	NA	NA	NA	NA	16.9118	NA	NA	NA	16.0826	16.9371	16.3382	16.1734	NA	NA	NA	NA	NA	NA	NA	NA	16.4537	NA	NA	16.3815	16.3857	NA	NA	17.3041	NA	16.8018	17.0604	17.094	NA	16.3528	16.9116	NA	16.5401	16.2495	NA	NA	NA	NA	NA	16.2686	16.2803	16.3924	NA	16.427	16.2898	16.7643	NA	NA	16.3718	NA	NA	NA
P48047	ATP5PO	S163	M1	P48047_ATP5PO_S163_M1	15.1301	14.8304	15.2481	15.0715	13.075	NA	14.5454	14.9388	NA	15.0243	NA	11.9517	15.2418	NA	17.2885	NA	NA	15.4357	15.2033	14.8097	16.1818	13.6404	15.7713	15.3988	15.5297	15.141	14.91	15.0622	15.804	15.2246	15.4738	15.3123	15.4163	14.958	15.5775	15.4676	14.6778	NA	NA	14.3675	NA	NA	15.7187	15.7904	15.1007	15.8873	16.1083	16.1193	14.9011	15.8055	NA	16.2009	16.2563	15.7439	15.5865	15.4927	15.7346	15.061	15.2004	15.2067	15.5622	15.8659	15.8051	NA	NA	14.9487	12.904	NA	16.1293	10.1424	16.2735	15.9448	15.1386	15.2666	15.4688	14.7638	15.5979	14.5897	15.4921	12.3011	13.703	14.7748	16.2045	14.1916	15.1505	16.9772	14.7884	14.9197	17.1693	NA	16.4303	NA	15.955	16.1851	14.8132	NA	12.6968	14.2625	15.0202	NA	16.8601	NA	13.6219	14.1718	NA	14.5106	NA	13.8205	NA	16.945	16.3336	16.3957	16.6013	16.373
P48047	ATP5PO	S166	M1	P48047_ATP5PO_S166_M1	15.7748	14.1999	15.821	15.0457	15.7019	15.806	15.8081	16.1715	15.9955	15.7681	15.7828	15.6836	14.9729	15.2554	14.6968	14.4795	14.975	15.1826	15.6415	15.3421	15.5384	15.8552	15.6914	15.8189	16.0166	16.1505	16.0911	16.1487	15.4427	15.9144	15.9529	15.5463	16.0643	15.5441	16.4782	15.8181	15.9514	15.4176	15.8068	15.9131	15.9512	14.4978	15.804	15.6845	15.6244	15.9822	15.351	15.9096	15.8788	15.7652	15.9129	15.8813	15.6309	15.4884	15.5136	15.683	15.9915	15.5841	15.4592	15.6547	16.0491	16.0103	16.2784	16.9429	15.9947	16.0819	16.3514	15.6804	16.2986	16.4332	16.1149	16.118	15.83	15.8466	16.269	15.752	16.1932	16.0478	15.4573	15.3426	14.3916	15.3205	16.3491	14.8403	14.7804	15.5306	15.4167	15.7305	15.0438	15.5903	16.0531	17.1458	15.7383	15.8862	16.2111	16.8562	14.6704	15.8108	14.8854	15.4871	15.5974	15.5577	16.0259	16.0362	16.0641	15.9751	15.9504	16.1076	16.0514	15.943	16.2894	16.046	16.3183	16.0972
Q9Y2Q0	ATP8A1	S25	M2	Q9Y2Q0_ATP8A1_S25_M2	NA	NA	NA	NA	NA	NA	NA	NA	NA	NA	NA	NA	17.2958	17.2692	17.2579	17.5302	NA	NA	NA	18.5342	NA	NA	NA	NA	NA	NA	NA	NA	NA	18.8401	NA	NA	17.1336	NA	NA	NA	NA	NA	NA	NA	NA	NA	NA	NA	NA	NA	NA	NA	NA	NA	NA	NA	NA	19.4584	NA	NA	NA	NA	NA	NA	NA	20.1369	19.0256	NA	NA	NA	NA	NA	NA	NA	NA	NA	NA	NA	17.5854	17.9526	18.3223	NA	NA	NA	NA	NA	18.4981	NA	NA	17.7311	NA	NA	NA	NA	NA	NA	NA	NA	NA	17.2842	NA	NA	NA	NA	NA	NA	NA	NA	NA	19.2723	NA	NA	NA	NA	NA	NA	NA	NA
Q9Y2Q0	ATP8A1	S25	M3	Q9Y2Q0_ATP8A1_S25_M3	NA	16.055	NA	NA	14.3098	12.6142	17.8095	18.0598	NA	17.9844	17.7684	17.7113	16.3107	NA	NA	NA	NA	NA	NA	NA	NA	NA	NA	10.4862	4.64429	NA	0.386024	NA	NA	NA	NA	NA	NA	12.8676	17.7186	NA	NA	NA	NA	NA	NA	NA	16.1306	15.5475	NA	15.8203	NA	15.9758	NA	NA	NA	NA	NA	NA	NA	NA	12.5246	NA	NA	NA	NA	NA	0.0182102	NA	NA	NA	NA	17.832	NA	18.1518	18.3038	18.0946	NA	NA	NA	NA	NA	NA	16.4937	16.0796	NA	15.4151	16.7734	14.0428	NA	13.5787	NA	10.9017	0.321754	NA	17.2093	NA	NA	17.9641	NA	17.8045	NA	NA	16.3524	14.4637	NA	17.7395	NA	NA	NA	NA	NA	NA	NA	NA	NA	NA	NA	11.5583
Q9Y2Q0	ATP8A1	S29	M1	Q9Y2Q0_ATP8A1_S29_M1	19.3832	19.7031	19.7495	19.6408	19.7139	19.8064	19.5281	19.4247	19.3778	19.6462	19.7817	19.8854	NA	19.3482	18.9199	18.0252	19.2828	19.4664	18.9269	17.9322	18.6898	18.319	18.5254	18.8366	19.7678	19.4914	19.5548	19.5264	19.3741	19.7586	19.3068	19.0426	19.2187	19.1584	19.2814	19.2647	NA	18.8228	16.8211	NA	18.3727	NA	19.4644	19.1827	19.4573	18.4137	19.3785	19.5273	19.7465	19.8618	19.6199	19.6905	20.0246	20.0154	19.0927	19.3508	19.1158	19.4783	19.0838	19.3816	19.8285	19.8283	19.0351	19.9145	19.9208	19.2181	20.2992	20.0819	19.9136	19.8601	19.9108	19.8396	19.0323	19.1187	19.2163	19.0535	19.0765	19.0628	19.935	19.6618	19.2133	19.151	19.5135	19.5257	19.7047	18.3535	19.4976	19.4284	19.7382	19.7258	19.3828	19.7428	19.4727	20.0255	19.7523	19.9274	19.5293	19.194	19.6708	19.9252	19.5984	19.5178	19.4438	18.3058	19.5494	19.1731	19.3122	19.694	18.679	18.548	18.5627	18.2636	17.5691	18.5574
Q9Y2Q0	ATP8A1	S29	M2	Q9Y2Q0_ATP8A1_S29_M2	19.2877	19.2511	19.2166	19.4885	19.5122	19.4371	18.6876	19.2168	18.3766	18.2048	18.5239	18.9968	16.945	18.2374	NA	16.2733	17.8583	18.2451	19.0486	17.1113	18.9404	18.9158	18.806	19.0464	19.003	18.9782	18.258	18.3706	18.4166	17.4644	NA	NA	16.7769	16.647	14.4159	NA	18.0343	18.0921	NA	17.1695	NA	NA	17.4116	16.2441	18.763	NA	18.8262	NA	19.0358	18.9373	18.7896	18.8605	19.1799	NA	18.1257	18.989	17.6152	19.0694	18.9642	19.1574	20.3526	18.599	19.6397	20.0488	20.047	20.2407	19.356	19.0517	19.4004	18.7736	18.3539	18.6618	18.8992	18.8498	17.4805	18.5019	19.0471	19.1193	19.0836	19.0546	19.1737	19.0343	17.7362	19.2359	18.9958	18.1544	19.014	18.9656	18.9147	19.2826	19.0111	19.1029	18.5585	19.0431	19.263	18.0457	18.8723	18.9496	19.095	18.8442	18.9999	19.175	19.047	19.2132	19.1515	NA	19.1219	19.5239	16.4663	18.7397	NA	17.2364	16.3571	16.2353
Q9Y2Q0	ATP8A1	S29	M3	Q9Y2Q0_ATP8A1_S29_M3	NA	16.055	NA	NA	14.3098	12.6142	17.8095	18.0598	NA	17.9844	17.7684	17.7113	16.3107	NA	NA	NA	NA	NA	NA	NA	NA	NA	NA	10.4862	4.64429	NA	0.386024	NA	NA	NA	NA	NA	NA	12.8676	17.7186	NA	NA	NA	NA	NA	NA	NA	16.1306	15.5475	NA	15.8203	NA	15.9758	NA	NA	NA	NA	NA	NA	NA	NA	12.5246	NA	NA	NA	NA	NA	0.0182102	NA	NA	NA	NA	17.832	NA	18.1518	18.3038	18.0946	NA	NA	NA	NA	NA	NA	16.4937	16.0796	NA	15.4151	16.7734	14.0428	NA	13.5787	NA	10.9017	0.321754	NA	17.2093	NA	NA	17.9641	NA	17.8045	NA	NA	16.3524	14.4637	NA	17.7395	NA	NA	NA	NA	NA	NA	NA	NA	NA	NA	NA	11.5583
Q9Y2Q0	ATP8A1	T21	M3	Q9Y2Q0_ATP8A1_T21_M3	0.0958683	NA	NA	NA	NA	NA	NA	NA	NA	NA	NA	NA	NA	14.8006	NA	15.1863	NA	NA	NA	NA	NA	NA	NA	NA	NA	NA	NA	NA	NA	NA	1.04868	NA	NA	NA	NA	15.3926	15.7181	NA	15.9608	15.5239	15.917	NA	NA	NA	NA	NA	NA	NA	16.9533	17.8286	16.7399	NA	16.501	17.5823	NA	0.982518	NA	NA	NA	0.66509	17.4652	NA	NA	18.2222	17.3329	18.3609	NA	NA	18.6592	NA	NA	NA	NA	NA	NA	NA	NA	NA	NA	NA	NA	NA	NA	NA	0.0103456	NA	0.527766	NA	NA	12.4767	NA	17.6978	17.1349	NA	16.9417	NA	NA	NA	NA	NA	18.2736	NA	16.0693	14.9082	NA	13.8952	17.6393	15.4124	11.5919	NA	NA	NA	NA	NA
Q9Y2Q0	ATP8A1	T28	M1	Q9Y2Q0_ATP8A1_T28_M1	NA	NA	NA	NA	NA	NA	NA	NA	NA	NA	NA	NA	18.985	19.0468	NA	17.8873	NA	19.4219	NA	NA	NA	NA	NA	NA	NA	NA	NA	NA	NA	NA	NA	NA	NA	NA	NA	NA	18.0631	18.5349	16.6377	17.0148	NA	NA	NA	NA	NA	18.3248	NA	NA	NA	NA	NA	NA	NA	NA	NA	NA	NA	NA	NA	NA	NA	NA	18.8347	NA	NA	18.9721	NA	NA	NA	NA	NA	NA	NA	NA	NA	NA	NA	NA	NA	NA	NA	NA	NA	NA	NA	18.2403	NA	NA	NA	NA	NA	NA	NA	NA	NA	NA	NA	NA	NA	NA	NA	NA	NA	18.1433	NA	NA	NA	NA	NA	NA	NA	18.2333	17.4652	NA
Q9Y2Q0	ATP8A1	T28	M2	Q9Y2Q0_ATP8A1_T28_M2	19.3723	19.3357	19.3013	19.5731	19.5969	19.5217	18.7723	19.3015	18.4613	18.2895	18.6085	19.0814	17.0282	17.8299	16.9887	16.8629	17.9429	18.3298	19.1332	17.8085	19.0251	19.0005	18.8907	19.131	19.0876	19.0628	18.3426	18.4552	18.5012	18.1306	NA	NA	16.863	16.7316	14.5006	NA	18.1189	18.1767	NA	17.2541	NA	NA	17.4963	16.3287	18.8476	NA	18.9108	NA	19.1205	19.022	18.8742	18.9451	19.2645	19.1892	18.2103	19.0736	17.6999	19.1541	19.0488	19.2421	20.4372	19.3732	19.337	20.1335	20.1316	20.3254	19.4406	19.1363	19.4851	18.8582	18.4386	18.7464	18.9838	18.9344	17.4817	18.2204	17.7887	19.204	19.1683	19.1392	19.2584	19.119	18.0318	19.3205	19.0805	17.916	19.0986	19.0503	18.9993	19.3673	19.0957	19.1875	18.6432	19.1278	19.3477	17.6972	18.9569	19.0343	19.1796	18.9289	19.0846	19.2596	19.1317	19.2978	19.2361	19.0032	19.2065	19.6085	16.5509	18.8243	NA	17.321	16.4417	16.32
Q9Y2Q0	ATP8A1	T28	M3	Q9Y2Q0_ATP8A1_T28_M3	NA	16.055	NA	NA	14.3098	12.6142	17.8095	18.0598	NA	17.9844	17.7684	17.7113	16.3107	NA	NA	NA	NA	NA	NA	NA	NA	NA	NA	10.4862	4.64429	NA	0.386024	NA	NA	NA	NA	NA	NA	12.8676	17.7186	NA	NA	NA	NA	NA	NA	NA	16.1306	15.5475	NA	15.8203	NA	15.9758	NA	NA	NA	NA	NA	NA	NA	NA	12.5246	NA	NA	NA	NA	NA	0.0182102	NA	NA	NA	NA	17.832	NA	18.1518	18.3038	18.0946	NA	NA	NA	NA	NA	NA	16.4937	16.0796	NA	15.4151	16.7734	14.0428	NA	13.5787	NA	10.9017	0.321754	NA	17.2093	NA	NA	17.9641	NA	17.8045	NA	NA	16.3524	14.4637	NA	17.7395	NA	NA	NA	NA	NA	NA	NA	NA	NA	NA	NA	11.5583
P46100	ATRX	S1061	M1	P46100_ATRX_S1061_M1	15.0505	14.6775	14.5066	14.9808	14.6907	14.809	14.7738	14.3534	14.1875	14.6044	14.9159	14.6638	NA	14.49	13.8761	13.3167	NA	12.7924	14.5809	NA	13.879	14.8083	NA	NA	14.9228	14.367	14.8633	NA	14.6375	14.7715	14.4951	15.0164	15.1694	15.3151	14.457	14.4764	13.6254	14.9734	13.6489	13.7575	13.7699	13.8749	14.6952	14.8499	NA	14.471	14.1743	13.9372	NA	14.7286	13.7744	14.82	15.118	15.2261	13.9328	14.4432	NA	NA	NA	NA	14.4774	14.4336	17.6527	14.3756	NA	14.1375	NA	15.3155	14.0491	14.193	15.2943	14.9064	15.2583	14.8102	NA	14.7624	14.5161	14.9952	15.2767	15.2258	15.1703	14.4808	13.9918	14.9635	17.2777	14.7354	14.569	14.3369	16.8636	NA	13.8167	13.854	13.2112	14.1213	13.386	14.4928	14.7899	14.1178	14.2845	14.292	13.2413	13.6165	15.0383	15.5197	15.5332	14.9474	15.4163	15.4934	14.2879	NA	13.8369	14.655	NA	NA
P46100	ATRX	S1348	M2	P46100_ATRX_S1348_M2	17.0834	NA	16.4894	17.2184	NA	17.4709	NA	16.5509	NA	14.5081	NA	NA	16.7221	16.4961	16.3375	16.2671	15.758	16.5908	17.135	17.0346	16.2737	16.4667	16.2551	16.9863	17.1823	16.7074	16.671	16.6104	16.1605	16.8236	17.386	17.1639	17.4951	17.7196	17.3096	17.5164	17.1063	17.0748	16.8176	16.5998	16.7251	16.5661	17.4142	17.3638	17.071	17.0809	17.048	17.2523	NA	17.5492	NA	NA	16.9117	17.4372	16.6441	16.3187	16.1557	16.3004	16.2852	16.7692	17.2366	17.1843	16.82	16.9581	17.0141	16.7158	NA	NA	NA	16.5028	NA	NA	NA	16.9323	16.616	16.8223	16.6319	17.2936	17.7487	NA	NA	NA	NA	NA	17.956	16.6765	16.8138	16.6283	NA	16.5476	NA	15.3004	15.9162	NA	NA	NA	NA	16.0252	NA	NA	NA	NA	17.531	17.7563	17.3391	17.3028	17.0548	17.6305	16.7079	15.9837	16.2415	16.2335	16.2167	16.327
P46100	ATRX	S1352	M2	P46100_ATRX_S1352_M2	17.0834	NA	16.4894	17.2184	NA	17.4709	NA	16.5509	NA	14.5081	NA	NA	16.7221	16.4961	16.3375	16.2671	15.758	16.5908	17.135	17.0346	16.2737	16.4667	16.2551	16.9863	17.1823	16.7074	16.671	16.6104	16.1605	16.8236	17.386	17.1639	17.4951	17.7196	17.3096	17.5164	17.1063	17.0748	16.8176	16.5998	16.7251	16.5661	17.4142	17.3638	17.071	17.0809	17.048	17.2523	NA	17.5492	NA	NA	16.9117	17.4372	16.6441	16.3187	16.1557	16.3004	16.2852	16.7692	17.2366	17.1843	16.82	16.9581	17.0141	16.7158	NA	NA	NA	16.5028	NA	NA	NA	16.9323	16.616	16.8223	16.6319	17.2936	17.7487	NA	NA	NA	NA	NA	17.956	16.6765	16.8138	16.6283	NA	16.5476	NA	15.3004	15.9162	NA	NA	NA	NA	16.0252	NA	NA	NA	NA	17.531	17.7563	17.3391	17.3028	17.0548	17.6305	16.7079	15.9837	16.2415	16.2335	16.2167	16.327
P46100	ATRX	S1990	M2	P46100_ATRX_S1990_M2	22.262	NA	20.1913	19.6791	NA	20.6962	NA	NA	NA	18.84	NA	NA	NA	NA	NA	NA	NA	NA	NA	NA	NA	20.378	NA	NA	NA	NA	18.7503	NA	NA	NA	NA	NA	NA	19.8672	NA	NA	NA	NA	NA	NA	NA	NA	NA	NA	NA	NA	18.9108	20.9261	18.9923	NA	NA	NA	20.9733	21.1721	NA	NA	NA	NA	18.516	NA	NA	NA	NA	NA	20.0131	NA	20.6504	NA	NA	NA	20.1955	NA	NA	NA	NA	NA	NA	NA	NA	NA	20.2048	NA	NA	19.9167	NA	NA	18.2929	NA	NA	NA	NA	19.2848	NA	19.0587	NA	NA	NA	19.2947	NA	NA	NA	NA	NA	NA	NA	NA	NA	NA	18.9131	NA	NA	NA	NA	17.9957
P46100	ATRX	S1991	M2	P46100_ATRX_S1991_M2	19.5273	21.686	21.0939	17.8825	20.3119	18.0558	21.4855	18.9683	20.8061	NA	19.8036	NA	NA	NA	NA	18.3215	17.644	17.8815	NA	NA	19.1966	NA	20.0042	19.4597	21.0963	21.7798	20.3691	20.4975	18.5326	20.6101	NA	19.1987	20.8736	NA	19.5544	19.8667	19.9976	NA	18.8281	NA	19.7453	NA	20.6308	NA	21.3829	20.8142	NA	NA	21.0737	21.7966	21.155	21.0578	NA	19.2181	20.4607	20.8144	19.0549	20.5096	18.7886	18.4269	19.0361	NA	NA	NA	NA	18.2257	20.8905	20.4886	NA	21.1915	NA	20.3194	18.3177	19.4379	19.3114	19.4405	18.7196	16.1615	19.5139	20.1067	NA	19.7567	21.0275	21.5627	20.7485	NA	NA	NA	19.3251	19.4857	20.8588	19.6501	20.7977	NA	20.5593	18.4217	NA	19.6137	NA	20.4288	19.9099	19.1048	20.4942	21.4398	19.7831	20.2856	20.6861	20.8888	20.346	NA	19.0303	NA	19.7603	17.9404
P46100	ATRX	S1992	M2	P46100_ATRX_S1992_M2	NA	NA	NA	NA	NA	NA	NA	20.9285	NA	19.9426	NA	18.9635	21.6001	18.9157	19.794	NA	19.7803	19.7439	19.0598	NA	NA	18.821	NA	17.8069	NA	NA	20.0123	NA	NA	NA	NA	NA	NA	NA	NA	NA	NA	NA	17.245	17.2075	NA	NA	NA	NA	NA	NA	NA	NA	NA	NA	NA	NA	NA	NA	NA	NA	NA	NA	NA	NA	NA	NA	NA	NA	NA	17.0591	NA	NA	20.4509	NA	19.7985	NA	NA	NA	18.588	NA	NA	NA	20.5986	21.0205	20.0684	21.8245	NA	NA	NA	NA	NA	NA	19.7103	NA	NA	NA	NA	20.8151	NA	19.0651	20.346	NA	19.3822	NA	18.3925	19.8863	NA	NA	NA	NA	NA	NA	NA	NA	19.6104	NA	NA	NA
P46100	ATRX	S1995	M2	P46100_ATRX_S1995_M2	NA	NA	NA	NA	NA	NA	NA	21.1588	NA	19.8591	20.3488	20.6388	NA	20.8429	NA	20.7477	NA	NA	18.6407	NA	NA	NA	NA	NA	NA	NA	19.9024	NA	NA	NA	20.8413	20.979	NA	21.2169	NA	19.4307	18.8543	21.6633	NA	18.5945	NA	NA	NA	NA	NA	NA	19.793	18.9485	19.6665	NA	NA	NA	NA	NA	NA	NA	NA	NA	NA	NA	18.6826	19.6469	20.3078	20.7429	18.7685	19.0408	NA	NA	20.6812	NA	20.446	NA	NA	NA	NA	NA	NA	NA	NA	NA	NA	22.0548	NA	NA	NA	NA	18.9671	NA	19.9406	NA	NA	19.959	NA	21.0454	NA	NA	20.8325	NA	19.6422	NA	NA	NA	15.2343	NA	NA	NA	NA	NA	NA	NA	19.8407	NA	NA	18.6699
P46100	ATRX	S1996	M2	P46100_ATRX_S1996_M2	NA	20.7778	21.4027	21.0786	20.4322	19.5487	NA	NA	NA	NA	NA	21.7612	NA	NA	20.4671	20.4011	18.2698	19.2582	22.1128	NA	19.3991	21.1088	NA	20.5681	NA	NA	NA	NA	21.0162	20.434	20.4424	NA	NA	NA	21.352	19.0842	18.5078	21.3167	19.4233	19.9726	18.8357	NA	17.0757	NA	NA	NA	NA	NA	NA	NA	NA	NA	21.114	21.9029	NA	NA	18.0098	21.1354	NA	20.9181	18.336	19.0927	19.9612	20.3963	18.4219	19.8982	21.3812	NA	20.7423	NA	NA	19.8486	19.9098	NA	21.3492	NA	NA	NA	23.3598	23.0223	23.0182	NA	NA	20.6475	20.718	NA	20.2982	NA	NA	NA	NA	NA	NA	NA	NA	21.0851	22.7964	NA	19.9535	20.632	21.1536	22.6475	NA	NA	20.7837	NA	NA	NA	19.6439	NA	NA	NA	NA	NA
P46100	ATRX	S675	M1	P46100_ATRX_S675_M1	NA	NA	NA	NA	19.5279	NA	17.0647	17.9943	18.8356	NA	19.2304	19.2112	18.9478	19.0241	18.8285	17.8622	18.6523	18.498	16.1194	17.8029	18.398	19.2564	18.5753	18.8509	NA	19.5572	NA	18.4741	19.3826	18.4141	NA	18.3654	19.2275	18.6203	19.5475	18.1991	19.185	19.4809	18.6347	18.7648	18.0493	18.6467	NA	NA	NA	NA	NA	NA	19.1507	18.7085	18.9311	18.1859	18.72	18.8107	18.2015	NA	18.2108	19.6926	NA	NA	17.9014	18.7423	19.2056	18.9566	18.6831	19.0069	19.1998	17.6317	19.2006	18.6546	18.5605	NA	NA	NA	17.8678	NA	18.3673	17.8375	NA	NA	NA	NA	19.1663	NA	NA	19.0948	19.0512	19.1267	19.3339	19.3037	19.1646	NA	19.2217	19.1373	19.119	17.9923	19.1515	NA	19.0096	17.5261	NA	NA	NA	NA	NA	19.3139	NA	NA	18.8764	18.2555	18.5359	17.7982	17.8992	NA
P46100	ATRX	S675	M3	P46100_ATRX_S675_M3	NA	19.3799	NA	NA	NA	NA	NA	NA	NA	17.8093	NA	NA	NA	NA	NA	NA	NA	NA	NA	NA	NA	NA	NA	NA	NA	NA	18.1983	NA	NA	NA	NA	NA	NA	NA	NA	NA	NA	NA	NA	NA	NA	NA	NA	NA	NA	NA	NA	NA	NA	NA	NA	NA	NA	NA	NA	NA	NA	NA	NA	NA	NA	NA	NA	NA	NA	NA	NA	NA	NA	NA	NA	19.4665	NA	NA	NA	NA	NA	NA	NA	18.1175	NA	NA	NA	NA	17.9542	NA	NA	NA	NA	NA	NA	NA	NA	NA	NA	NA	NA	NA	NA	NA	NA	NA	NA	NA	NA	NA	NA	NA	NA	NA	NA	NA	NA	NA
P46100	ATRX	S677	M1	P46100_ATRX_S677_M1	NA	20.3512	NA	NA	NA	NA	NA	NA	NA	17.6279	NA	NA	NA	NA	NA	NA	NA	NA	NA	NA	NA	NA	NA	NA	NA	NA	NA	NA	NA	NA	NA	NA	NA	18.6207	NA	17.2484	NA	NA	NA	NA	NA	NA	NA	NA	NA	NA	NA	NA	NA	NA	NA	NA	NA	NA	NA	NA	NA	NA	NA	NA	NA	17.2659	NA	NA	NA	NA	17.7193	19.077	17.4901	17.7546	18.5573	19.5748	18.1405	16.9243	NA	NA	NA	NA	19.5279	20.1669	20.1811	20.0617	NA	19.9768	20.1995	NA	NA	NA	NA	NA	NA	NA	NA	NA	NA	18.282	NA	NA	NA	NA	NA	NA	NA	NA	NA	NA	NA	NA	NA	16.7741	NA	17.7964	18.0539	18.9903
P46100	ATRX	S677	M3	P46100_ATRX_S677_M3	NA	19.3799	NA	NA	NA	NA	NA	NA	NA	17.8093	NA	NA	NA	NA	NA	NA	NA	NA	NA	NA	NA	NA	NA	NA	NA	NA	18.1983	NA	NA	NA	NA	NA	NA	NA	NA	NA	NA	NA	NA	NA	NA	NA	NA	NA	NA	NA	NA	NA	NA	NA	NA	NA	NA	NA	NA	NA	NA	NA	NA	NA	NA	NA	NA	NA	NA	NA	NA	NA	NA	NA	NA	19.4665	NA	NA	NA	NA	NA	NA	NA	18.1175	NA	NA	NA	NA	17.9542	NA	NA	NA	NA	NA	NA	NA	NA	NA	NA	NA	NA	NA	NA	NA	NA	NA	NA	NA	NA	NA	NA	NA	NA	NA	NA	NA	NA	NA
P46100	ATRX	S875	M2	P46100_ATRX_S875_M2	NA	10.2128	NA	NA	NA	NA	12.0597	11.6331	NA	NA	12.1765	11.1498	11.6927	12.1716	12.1192	NA	NA	NA	12.1802	10.9802	NA	NA	NA	NA	NA	NA	12.8358	NA	NA	12.0602	NA	NA	12.7334	NA	NA	NA	11.6738	NA	NA	NA	NA	11.7357	NA	NA	NA	NA	NA	NA	NA	NA	NA	NA	NA	NA	NA	11.8306	NA	NA	NA	NA	NA	NA	NA	NA	NA	13.0739	NA	NA	12.7658	NA	12.142	NA	NA	11.3039	11.7565	11.5308	NA	NA	NA	12.7206	NA	NA	12.8267	NA	NA	11.6862	NA	NA	NA	NA	NA	NA	NA	11.6409	NA	11.9319	NA	NA	NA	NA	NA	NA	NA	11.9656	NA	NA	NA	NA	NA	11.0309	NA	12.4817	NA	NA
P46100	ATRX	S876	M2	P46100_ATRX_S876_M2	NA	10.2128	NA	NA	NA	NA	12.0597	11.6331	NA	NA	12.1765	11.1498	11.6927	12.1716	12.1192	NA	NA	NA	12.1802	10.9802	NA	NA	NA	NA	NA	NA	12.8358	NA	NA	12.0602	NA	NA	12.7334	NA	NA	NA	11.6738	NA	NA	NA	NA	11.7357	NA	NA	NA	NA	NA	NA	NA	NA	NA	NA	NA	NA	NA	11.8306	NA	NA	NA	NA	NA	NA	NA	NA	NA	13.0739	NA	NA	12.7658	NA	12.142	NA	NA	11.3039	11.7565	11.5308	NA	NA	NA	12.7206	NA	NA	12.8267	NA	NA	11.6862	NA	NA	NA	NA	NA	NA	NA	11.6409	NA	11.9319	NA	NA	NA	NA	NA	NA	NA	11.9656	NA	NA	NA	NA	NA	11.0309	NA	12.4817	NA	NA
P46100	ATRX	S889	M1	P46100_ATRX_S889_M1	NA	NA	NA	NA	15.3404	NA	16.0934	14.6342	15.8703	15.6219	NA	14.4342	15.5341	15.3542	15.6818	14.381	NA	15.2008	15.2105	NA	NA	15.2021	NA	15.2401	15.6471	16.1692	15.541	15.5362	NA	15.672	15.6023	15.5075	15.0484	14.9449	NA	NA	NA	15.8475	16.2447	15.3308	NA	NA	15.2057	15.0227	15.3783	15.111	NA	13.5461	15.3662	15.5194	15.3611	15.25	14.9771	14.9874	15.4345	NA	NA	NA	NA	14.0303	15.3252	15.8336	15.4181	15.4958	15.507	NA	15.8418	NA	NA	15.5726	NA	15.3069	15.8353	15.6592	NA	15.3575	14.3836	15.4813	14.9671	16.3682	15.1836	16.6369	NA	NA	15.4951	14.7413	15.3262	15.5431	15.5386	15.1055	NA	NA	14.0817	NA	15.3016	14.1938	15.7609	NA	NA	NA	NA	NA	14.9522	NA	NA	NA	15.2809	15.2819	NA	15.2572	13.7602	NA	NA	14.9739
P46100	ATRX	S890	M1	P46100_ATRX_S890_M1	14.6266	NA	15.3236	NA	NA	NA	NA	14.2803	NA	NA	NA	NA	NA	NA	NA	NA	NA	NA	NA	NA	NA	NA	NA	NA	NA	NA	NA	13.9848	13.4302	NA	NA	NA	NA	NA	NA	15.5539	NA	NA	NA	NA	NA	NA	NA	NA	NA	NA	NA	NA	NA	NA	NA	NA	NA	NA	NA	NA	15.1072	NA	NA	NA	NA	NA	NA	NA	NA	15.4864	NA	NA	15.9692	NA	NA	NA	NA	NA	NA	NA	NA	NA	NA	NA	NA	NA	NA	NA	NA	NA	NA	NA	NA	NA	NA	NA	NA	NA	NA	NA	NA	NA	NA	14.0019	NA	NA	14.6147	NA	15.6633	15.6701	NA	NA	NA	NA	NA	NA	NA	NA
P46100	ATRX	T1989	M2	P46100_ATRX_T1989_M2	NA	NA	NA	17.1328	NA	NA	NA	NA	NA	NA	NA	NA	NA	NA	NA	NA	NA	NA	NA	18.5049	NA	16.3176	15.751	16.2834	NA	NA	NA	NA	NA	NA	NA	NA	NA	NA	NA	NA	NA	NA	NA	NA	NA	NA	NA	NA	NA	NA	NA	NA	NA	NA	NA	NA	NA	NA	NA	NA	NA	NA	NA	NA	NA	NA	16.0665	NA	NA	NA	NA	18.014	NA	NA	NA	NA	NA	NA	NA	NA	NA	NA	NA	NA	NA	NA	NA	NA	NA	NA	NA	NA	NA	NA	NA	NA	NA	NA	NA	NA	NA	NA	NA	NA	NA	NA	NA	NA	NA	NA	NA	NA	NA	NA	NA	NA	NA	NA
P46100	ATRX	T674	M1	P46100_ATRX_T674_M1	19.2418	NA	19.1536	19.4604	NA	19.2305	18.7118	18.2223	NA	19.0907	NA	NA	NA	NA	NA	18.0657	16.9601	17.0298	17.8171	18.0164	15.4635	NA	15.7811	NA	19.7432	NA	19.6371	18.5772	NA	18.4768	19.5091	18.2681	17.5573	NA	NA	17.1155	NA	NA	16.9183	NA	18.2319	NA	19.0042	19.2103	19.2612	19.0126	19.0328	18.915	NA	NA	NA	16.7387	NA	NA	18.363	19.448	18.3136	NA	19.0415	19.25	17.8877	NA	NA	NA	17.196	NA	NA	NA	NA	17.5513	NA	NA	17.9139	18.6	17.8482	19.0711	16.9083	17.7057	15.2171	NA	NA	NA	NA	NA	NA	NA	NA	NA	NA	NA	NA	19.3308	NA	NA	NA	NA	NA	18.8931	NA	17.5216	18.6825	18.6327	19.493	19.9167	19.6355	NA	19.3942	19.7897	NA	NA	NA	NA	NA	NA
P46100	ATRX	T674	M3	P46100_ATRX_T674_M3	NA	19.3799	NA	NA	NA	NA	NA	NA	NA	17.8093	NA	NA	NA	NA	NA	NA	NA	NA	NA	NA	NA	NA	NA	NA	NA	NA	18.1983	NA	NA	NA	NA	NA	NA	NA	NA	NA	NA	NA	NA	NA	NA	NA	NA	NA	NA	NA	NA	NA	NA	NA	NA	NA	NA	NA	NA	NA	NA	NA	NA	NA	NA	NA	NA	NA	NA	NA	NA	NA	NA	NA	NA	19.4665	NA	NA	NA	NA	NA	NA	NA	18.1175	NA	NA	NA	NA	17.9542	NA	NA	NA	NA	NA	NA	NA	NA	NA	NA	NA	NA	NA	NA	NA	NA	NA	NA	NA	NA	NA	NA	NA	NA	NA	NA	NA	NA	NA
P46100	ATRX	T684	M3	P46100_ATRX_T684_M3	NA	NA	NA	NA	NA	NA	NA	NA	NA	NA	NA	NA	NA	NA	NA	NA	NA	19.5477	NA	NA	NA	NA	NA	NA	NA	NA	NA	NA	NA	NA	NA	NA	NA	NA	NA	NA	NA	NA	NA	NA	NA	NA	NA	NA	NA	NA	NA	NA	NA	NA	NA	NA	NA	NA	NA	NA	NA	NA	NA	NA	18.3705	NA	NA	NA	NA	NA	NA	NA	NA	NA	NA	NA	NA	NA	NA	NA	NA	NA	NA	NA	NA	NA	NA	NA	NA	NA	NA	NA	NA	NA	NA	NA	NA	NA	NA	NA	NA	16.2821	NA	NA	NA	NA	NA	NA	NA	NA	NA	NA	NA	NA	NA	NA	NA	NA
P46100	ATRX	T887	M1	P46100_ATRX_T887_M1	NA	16.4695	NA	NA	NA	NA	NA	NA	NA	NA	NA	NA	NA	NA	NA	NA	13.4058	NA	NA	NA	NA	NA	NA	NA	NA	NA	NA	NA	NA	NA	NA	NA	NA	NA	13.7355	NA	NA	NA	NA	NA	14.8831	15.3956	NA	NA	NA	NA	NA	NA	NA	NA	NA	NA	NA	NA	NA	13.6114	NA	15.5884	NA	NA	NA	NA	NA	NA	NA	NA	NA	NA	NA	NA	NA	NA	NA	NA	NA	NA	14.3634	NA	NA	NA	14.7925	NA	NA	NA	NA	NA	NA	NA	NA	NA	NA	NA	NA	15.0294	NA	NA	NA	NA	NA	NA	NA	15.7275	NA	NA	NA	NA	NA	NA	NA	NA	NA	14.9889	NA	NA
P46100	ATRX	T894	M1	P46100_ATRX_T894_M1	14.5493	NA	NA	16.0565	NA	15.7675	NA	NA	NA	NA	15.9011	14.8462	NA	NA	NA	NA	NA	NA	NA	NA	NA	NA	NA	NA	NA	NA	NA	NA	NA	NA	NA	NA	NA	15.1991	NA	NA	NA	NA	NA	NA	14.372	NA	NA	NA	NA	NA	NA	13.8551	NA	NA	NA	NA	NA	NA	NA	NA	NA	NA	NA	NA	NA	NA	NA	NA	NA	NA	NA	15.56	NA	NA	15.1123	NA	NA	NA	15.181	NA	NA	NA	15.1348	NA	NA	NA	NA	15.9329	15.189	NA	NA	NA	NA	NA	15.1645	15.2213	14.5627	NA	NA	14.2102	NA	NA	15.4812	NA	NA	NA	NA	15.6366	NA	NA	NA	NA	15.6689	NA	14.0864	NA	15.0737	NA
P46100	ATRX	Y2002	M2	P46100_ATRX_Y2002_M2	21.5575	22.0023	NA	18.9333	21.1253	19.9014	22.1745	19.6574	21.4951	20.9621	20.4926	NA	22.1836	20.9477	20.572	19.0105	20.3638	19.5656	NA	20.9336	19.7039	19.1521	20.0073	19.6464	21.7854	22.4689	21.0581	21.1865	20.0549	21.052	21.9155	21.1229	21.5626	21.1974	19.55	20.5557	20.6866	NA	19.2261	NA	20.0613	NA	20.7697	NA	22.0719	21.5032	21.1042	20.585	21.7628	22.4856	21.844	21.7468	21.12	19.9071	21.1498	21.5034	19.4291	NA	19.4628	19.954	19.7251	19.1383	18.4951	NA	19.9332	18.9147	21.5795	20.8672	20.9659	21.8805	NA	20.7043	18.5116	20.1269	20.0005	20.1295	19.4086	16.8505	20.2029	NA	20.2881	20.4457	21.7166	22.2518	21.2221	NA	20.5219	NA	20.0141	20.1748	21.5478	20.3541	21.4867	18.9788	21.2484	19.0822	NA	NA	20.3773	21.2253	20.5989	19.7938	20.392	22.1288	20.5632	20.9746	21.3751	21.5778	21.0351	NA	19.7193	NA	20.4493	18.6294
P54253	ATXN1	S406	M1	P54253_ATXN1_S406_M1	18.8528	20.6262	18.8815	20.1265	19.362	19.2034	18.9502	18.7632	18.7475	18.7904	19.11	19.1562	18.8722	18.9415	18.8352	18.7747	18.5447	18.8984	18.6684	18.4952	18.4912	18.6276	18.2322	18.6064	19.5509	19.2186	19.3439	18.8063	18.858	19.4634	19.3737	19.3247	19.4276	19.6591	19.4058	19.3177	19.0795	19.4688	18.9184	19.0289	19.0771	18.6887	19.1787	19.1523	19.2302	19.3137	19.4659	19.2641	19.6303	18.5456	19.5864	19.4649	19.412	19.2847	18.9587	19.192	19.0744	18.9095	18.938	19.3293	19.005	19.2105	19.1093	18.995	19.088	19.1891	19.2567	19.0734	19.2229	19.1952	19.1294	19.1692	18.7845	18.8026	19.0912	18.8615	18.8964	19.1054	20.4248	20.207	20.7334	20.1075	19.4615	20.5038	20.0919	18.9924	18.9941	18.9042	18.938	18.9596	18.6547	19.0825	18.9319	18.95	19.0902	19.0049	19.8573	18.9861	19.449	19.2753	19.3122	19.4471	19.0601	19.2151	19.2042	18.7518	19.0059	19.3341	18.7579	18.5914	18.5594	18.8258	18.7173	18.815
P54253	ATXN1	S82	M1	P54253_ATXN1_S82_M1	NA	NA	NA	NA	NA	NA	NA	NA	NA	NA	NA	NA	NA	14.4935	NA	NA	NA	NA	NA	NA	NA	NA	NA	NA	NA	NA	NA	NA	NA	NA	NA	NA	NA	NA	NA	NA	NA	NA	NA	NA	NA	NA	NA	NA	NA	NA	NA	NA	14.8666	NA	NA	NA	NA	14.9151	NA	NA	NA	NA	NA	NA	NA	NA	NA	NA	NA	NA	NA	NA	NA	15.4502	NA	NA	NA	NA	NA	16.5296	NA	NA	NA	NA	NA	NA	NA	NA	NA	NA	NA	NA	NA	NA	NA	NA	NA	NA	NA	NA	NA	NA	NA	16.0071	NA	16.2544	NA	NA	NA	NA	16.6546	NA	NA	NA	NA	NA	NA	NA
P54253	ATXN1	S88	M1	P54253_ATXN1_S88_M1	NA	16.7392	NA	17.2929	NA	NA	17.5545	NA	NA	15.7102	16.4572	16.0655	NA	NA	NA	NA	15.0079	NA	NA	NA	NA	16.9573	17.1023	NA	16.7074	NA	NA	NA	NA	NA	16.5174	NA	NA	16.1787	16.5122	15.7219	NA	NA	NA	15.596	NA	NA	NA	NA	NA	16.5354	NA	NA	NA	NA	NA	NA	NA	NA	NA	16.6295	16.7677	16.0738	16.7028	NA	NA	NA	NA	15.9891	NA	NA	NA	NA	NA	NA	NA	16.362	NA	NA	15.5785	NA	NA	NA	16.5704	NA	NA	16.7777	NA	15.1656	NA	NA	NA	NA	NA	NA	NA	NA	NA	NA	16.4681	NA	16.2037	16.8275	NA	NA	NA	NA	NA	NA	NA	16.3982	NA	NA	NA	NA	NA	NA	NA	NA
P54253	ATXN1	T83	M1	P54253_ATXN1_T83_M1	NA	NA	NA	NA	NA	NA	NA	15.3793	NA	NA	NA	NA	NA	NA	NA	NA	NA	NA	NA	NA	NA	NA	NA	NA	NA	NA	15.0871	NA	16.2871	NA	NA	NA	15.9876	NA	NA	NA	NA	NA	NA	NA	NA	NA	NA	NA	NA	NA	NA	NA	NA	NA	NA	NA	NA	NA	NA	NA	NA	NA	NA	NA	NA	NA	NA	NA	NA	NA	NA	NA	NA	NA	NA	NA	NA	NA	NA	NA	NA	NA	NA	NA	NA	NA	NA	NA	NA	NA	NA	NA	NA	NA	16.3293	NA	NA	NA	NA	NA	NA	NA	NA	NA	NA	NA	NA	NA	NA	NA	NA	NA	NA	NA	NA	NA	NA	NA
P54253	ATXN1	Y87	M1	P54253_ATXN1_Y87_M1	NA	NA	NA	NA	NA	17.2313	NA	NA	17.5051	NA	NA	NA	NA	NA	NA	NA	NA	NA	17.0885	NA	NA	NA	NA	17.1149	NA	NA	NA	NA	NA	NA	NA	NA	NA	NA	NA	NA	14.8133	16.8904	17.8718	NA	NA	17.367	NA	NA	NA	NA	NA	NA	NA	NA	NA	NA	NA	NA	NA	NA	NA	NA	NA	NA	16.0874	NA	NA	NA	NA	NA	NA	17.5581	NA	NA	NA	NA	NA	NA	NA	NA	NA	NA	NA	NA	NA	NA	NA	NA	NA	NA	NA	NA	NA	NA	NA	NA	NA	NA	NA	NA	NA	NA	NA	NA	NA	NA	NA	NA	NA	NA	NA	NA	NA	NA	NA	NA	14.6682	NA
Q8WWM7	ATXN2L	S111	M1	Q8WWM7_ATXN2L_S111_M1	19.148	19.5839	19.3694	19.2284	18.5876	18.3122	18.7939	NA	19.5182	18.1836	18.4038	18.7597	17.9532	16.9787	17.3013	17.9486	18.1936	17.8746	18.5365	17.752	19.2305	18.3705	18.7254	18.2742	19.0487	18.6378	18.6048	18.2595	18.5888	18.5388	18.6035	18.5683	19.147	18.2113	17.7703	18.5322	18.2664	18.7594	18.2439	17.9092	18.5469	17.6195	17.6369	18.2906	18.2759	18.4442	18.2029	18.5099	18.2786	17.2153	18.6135	17.5268	17.5486	16.9028	18.7786	18.626	18.5195	18.6568	18.5454	18.4426	18.362	18.248	18.6054	18.4935	18.6159	18.2439	18.1174	17.5719	17.8554	17.0399	18.2512	18.4857	18.3673	17.9773	18.325	18.1691	18.3791	17.7598	19.8009	18.8221	19.8125	19.6825	19.0685	19.5553	19.0326	17.66	18.8475	17.6999	17.7487	17.5905	19.2634	18.2167	19.1736	18.6811	18.9731	18.3971	19.2734	18.3649	18.3975	18.4819	18.3723	17.673	17.5304	17.5106	17.6064	18.0797	17.9765	17.3723	18.0037	18.0358	18.829	18.0979	17.6239	17.7685
Q8WWM7	ATXN2L	S339	M1	Q8WWM7_ATXN2L_S339_M1	16.3579	17.6401	16.21	16.8441	16.5439	16.3062	16.2879	16.597	16.5811	16.3914	16.6425	16.8847	16.3053	16.5609	16.5339	16.4296	16.1974	16.4848	18.4191	18.3196	16.9228	18.2668	18.3927	17.4255	16.8419	17.2266	16.8164	17.3184	16.7233	17.22	16.6622	16.67	16.9487	17.2584	16.8787	16.9882	17.7902	17.1481	18.008	16.8799	17.0707	17.2861	15.9533	15.9389	16.1929	16.0701	16.3371	15.794	16.8178	17.112	16.8629	16.9723	17.1461	17.1954	16.8384	16.4675	16.5388	16.9184	16.1685	16.4132	17.2376	17.1963	17.2198	16.7963	17.016	17.1826	16.8556	16.7729	16.6837	16.8581	16.9304	16.9251	15.7389	15.5671	14.2041	16.1264	15.7922	16.018	17.4221	17.2215	17.8978	17.3224	16.5786	17.2137	17.3355	16.5726	17.0353	16.905	17.044	16.9081	16.1574	16.5046	16.7432	16.4324	16.6285	16.4514	16.5011	15.7773	16.5565	16.0627	16.1439	16.4313	16.3547	14.5611	16.4069	16.1301	15.8938	16.8262	16.2472	16.124	15.856	16.1267	16.3146	16.1104
Q8WWM7	ATXN2L	S589	M1	Q8WWM7_ATXN2L_S589_M1	17.4576	NA	NA	NA	NA	NA	NA	NA	NA	18.8578	NA	NA	17.1939	NA	17.6756	NA	NA	NA	19.5253	NA	17.6307	NA	16.8647	16.7555	NA	NA	NA	NA	NA	NA	NA	NA	NA	NA	NA	NA	16.8073	NA	NA	NA	17.9727	NA	NA	NA	NA	NA	17.5732	17.1094	NA	NA	NA	NA	NA	NA	NA	NA	NA	NA	NA	NA	NA	18.3059	NA	NA	NA	NA	NA	NA	NA	NA	NA	NA	NA	NA	NA	17.0646	NA	NA	NA	NA	NA	NA	NA	NA	NA	NA	16.4424	NA	NA	NA	NA	NA	NA	NA	NA	NA	NA	NA	NA	NA	16.5319	NA	NA	17.7049	NA	NA	16.2852	NA	NA	18.3825	NA	16.9129	18.0641	17.6603
Q8WWM7	ATXN2L	S594	M1	Q8WWM7_ATXN2L_S594_M1	17.5393	20.4183	19.0468	20.1212	18.8639	18.546	19.3196	19.2966	19.5975	17.541	18.9861	19.2858	17.9745	18.371	17.8543	18.5621	18.6306	18.5986	NA	19.482	19.3172	19.4425	19.3213	18.6301	17.8345	19.7151	19.6042	19.2376	19.2893	18.5569	19.3348	19.621	19.7147	19.5042	19.3655	19.1375	19.2009	19.8862	19.5834	19.2033	18.7646	19.3679	19.2507	19.1588	19.0719	19.169	18.4176	18.8049	18.835	19.0197	18.8989	18.9709	19.2551	19.1057	19.4928	19.4927	19.1753	19.7054	19.1194	18.6679	19.6783	18.9661	19.8183	19.8772	19.7444	19.8805	19.1325	18.9255	19.2994	19.1583	19.1788	19.3886	19.0743	18.4837	19.3482	18.5447	19.0914	17.6903	20.5676	19.777	20.6956	19.922	19.1874	20.2142	19.3438	18.7203	18.8826	18.4903	NA	18.2828	19.0727	19.2545	19.2921	19.1892	NA	19.3936	19.6589	18.7387	18.8413	18.7844	17.9948	18.8653	18.9939	18.4408	19.006	18.9189	18.967	19.0298	18.8331	16.1614	19.4134	17.3588	17.5017	18.0817
Q8WWM7	ATXN2L	S615	M1	Q8WWM7_ATXN2L_S615_M1	NA	NA	NA	NA	17.9439	17.6237	17.7887	NA	18.2481	19.0875	17.5647	16.3437	18.2964	NA	NA	NA	NA	NA	15.8598	NA	NA	NA	NA	18.2115	NA	18.8887	NA	NA	17.5179	16.8653	NA	17.3997	17.1509	18.8689	NA	18.0834	NA	17.0757	17.2681	18.9197	17.3248	17.6706	16.5143	16.9243	15.3121	18.2943	15.2072	17.8203	NA	16.855	NA	NA	18.9467	NA	NA	NA	17.1546	NA	18.2371	NA	NA	NA	NA	NA	NA	16.7505	19.3377	NA	16.8139	19.0524	NA	17.8146	16.525	NA	17.3581	NA	NA	17.8869	NA	17.5578	NA	18.4405	18.2657	17.7912	NA	NA	NA	NA	NA	NA	NA	NA	17.0772	NA	NA	NA	17.8997	17.7482	18.7133	18.6955	18.3664	16.4621	NA	NA	16.546	NA	15.818	NA	18.027	NA	18.8775	18.8626	17.4079	18.0846
Q8WWM7	ATXN2L	S634	M1	Q8WWM7_ATXN2L_S634_M1	18.3357	19.8254	19.0221	19.1277	18.0122	17.9577	18.4495	19.2014	NA	16.8972	18.6593	18.6411	17.383	19.2535	19.28	19.1751	19.2758	19.1884	17.2096	18.7261	18.777	18.785	18.8085	16.284	19.5373	18.608	19.6039	19.9266	19.5174	19.0736	18.9687	18.5715	19.5201	NA	19.4429	NA	19.331	19.1725	18.6632	16.7215	18.854	16.1909	NA	NA	NA	15.8678	NA	NA	18.9336	18.128	19.3777	19.326	NA	19.0637	19.4372	19.2691	19.0739	19.278	NA	19.0238	18.6999	18.8358	18.9111	19.0783	19.1836	18.2533	NA	19.0694	19.0225	16.8217	19.0499	18.0818	17.7251	17.3852	17.0304	NA	18.7178	17.3717	19.0871	19.0665	19.8188	18.597	17.9907	19.2023	19.7897	19.3419	19.4273	19.4987	19.5497	19.406	19.3533	19.3521	18.1788	19.5346	19.4411	19.1659	17.694	17.9811	NA	NA	16.5683	18.4536	19.0155	16.8169	18.2399	18.2121	17.6972	16.3744	17.8738	19.1454	16.4079	NA	18.5942	16.3333
Q8WWM7	ATXN2L	T588	M1	Q8WWM7_ATXN2L_T588_M1	NA	NA	NA	NA	NA	NA	NA	NA	NA	NA	NA	NA	NA	NA	NA	NA	NA	NA	NA	NA	NA	NA	NA	NA	NA	NA	NA	NA	NA	NA	NA	NA	NA	NA	NA	NA	NA	NA	NA	NA	NA	NA	NA	NA	NA	NA	NA	NA	NA	NA	NA	NA	NA	NA	NA	NA	NA	NA	NA	NA	NA	NA	NA	NA	NA	NA	NA	NA	NA	NA	NA	NA	NA	16.8096	NA	NA	NA	NA	NA	NA	NA	NA	NA	NA	NA	NA	NA	NA	NA	NA	14.69	NA	NA	14.717	19.0134	NA	NA	NA	NA	14.7009	17.2337	NA	NA	NA	NA	NA	NA	NA	NA	NA	NA	18.0653	NA	NA
Q8WWM7	ATXN2L	Y118	M1	Q8WWM7_ATXN2L_Y118_M1	NA	NA	NA	NA	NA	NA	NA	17.917	NA	NA	NA	NA	NA	NA	NA	NA	NA	NA	NA	NA	NA	NA	NA	NA	NA	NA	NA	NA	NA	NA	NA	NA	18.3175	NA	17.7129	NA	NA	NA	NA	17.4902	NA	NA	17.2265	NA	NA	NA	NA	NA	NA	NA	16.7428	16.7241	NA	NA	NA	NA	NA	NA	NA	NA	NA	NA	NA	NA	NA	NA	NA	NA	NA	NA	NA	NA	NA	17.2424	NA	NA	NA	NA	NA	NA	NA	NA	NA	NA	NA	NA	NA	NA	NA	NA	NA	NA	NA	NA	NA	NA	NA	NA	NA	NA	NA	NA	NA	NA	NA	NA	NA	NA	NA	NA	NA	NA	NA	NA
Q99700	ATXN2	S530	M1	Q99700_ATXN2_S530_M1	NA	16.8208	14.8161	16.6271	NA	NA	NA	NA	NA	NA	NA	NA	NA	NA	NA	NA	NA	NA	NA	NA	NA	NA	NA	NA	13.7988	14.2045	13.9679	15.847	NA	NA	NA	NA	NA	NA	NA	NA	NA	NA	12.9921	13.9934	NA	NA	NA	NA	NA	NA	NA	NA	NA	12.856	NA	13.1014	NA	14.6895	NA	11.9472	NA	NA	NA	NA	NA	NA	NA	13.4265	NA	NA	NA	NA	14.6421	14.6483	NA	14.0426	NA	NA	NA	12.9443	NA	NA	15.7701	NA	17.445	16.0358	15.6242	15.4331	16.2043	NA	NA	NA	NA	NA	14.4108	15.2743	NA	NA	NA	NA	16.2566	12.7137	14.9233	NA	13.8535	NA	NA	12.9354	NA	NA	NA	13.5373	NA	NA	NA	NA	NA	NA
Q99700	ATXN2	S533	M1	Q99700_ATXN2_S533_M1	NA	NA	NA	NA	NA	NA	NA	NA	NA	NA	NA	NA	NA	NA	NA	NA	NA	NA	NA	NA	NA	NA	NA	NA	NA	NA	NA	NA	NA	NA	NA	NA	NA	NA	NA	15.9841	NA	NA	NA	NA	NA	NA	NA	NA	NA	NA	NA	NA	NA	NA	NA	NA	NA	NA	NA	NA	NA	NA	NA	NA	NA	NA	NA	NA	NA	NA	NA	NA	NA	NA	NA	NA	NA	NA	NA	NA	NA	NA	NA	NA	NA	NA	NA	NA	NA	NA	13.7085	NA	NA	14.1875	NA	NA	NA	NA	NA	NA	NA	NA	NA	NA	NA	NA	NA	NA	NA	NA	NA	NA	NA	NA	NA	NA	NA	NA
Q99700	ATXN2	S539	M1	Q99700_ATXN2_S539_M1	14.3155	NA	NA	NA	14.3161	13.3797	12.8184	11.7722	13.9374	11.7003	NA	13.8862	NA	NA	NA	NA	NA	NA	NA	NA	NA	14.6494	NA	NA	14.7067	NA	NA	NA	14.5531	NA	NA	NA	NA	NA	NA	NA	12.9315	14.9665	13.6693	NA	14.0645	NA	NA	NA	NA	NA	NA	14.8187	NA	NA	NA	NA	NA	NA	NA	NA	NA	NA	NA	NA	13.1559	12.6512	14.4157	NA	NA	15.2643	14.9504	14.247	13.6496	NA	11.9336	12.9275	NA	NA	NA	13.9146	13.6878	NA	NA	NA	NA	NA	NA	NA	NA	14.7878	NA	NA	13.6846	13.3038	13.3304	NA	NA	14.7157	NA	14.4321	NA	13.6362	NA	14.3764	NA	NA	11.6713	NA	13.159	12.8165	NA	NA	NA	NA	NA	13.0335	NA	16.4737
Q99700	ATXN2	S541	M1	Q99700_ATXN2_S541_M1	NA	NA	NA	NA	NA	NA	NA	NA	NA	NA	NA	NA	NA	NA	NA	NA	NA	NA	NA	NA	14.6424	NA	15.8618	NA	NA	NA	NA	NA	NA	NA	NA	NA	NA	NA	NA	NA	NA	12.3342	NA	NA	NA	NA	NA	NA	NA	NA	NA	NA	NA	NA	NA	NA	NA	NA	NA	NA	NA	NA	NA	NA	16.1581	NA	NA	NA	NA	NA	NA	NA	NA	NA	NA	NA	NA	11.5744	NA	NA	NA	NA	NA	NA	NA	NA	NA	NA	NA	NA	NA	NA	NA	NA	NA	NA	NA	NA	NA	NA	NA	NA	NA	NA	NA	NA	NA	13.9354	NA	NA	NA	13.5738	16.8609	NA	NA	16.4236	NA	NA
Q99700	ATXN2	S839	M2	Q99700_ATXN2_S839_M2	NA	9.59805	NA	NA	9.16169	NA	11.4836	NA	NA	NA	5.89943	NA	NA	15.8081	NA	15.7271	NA	NA	14.721	15.814	15.7019	NA	15.5652	15.4141	NA	NA	NA	NA	NA	NA	NA	NA	15.6816	NA	NA	NA	NA	NA	15.3144	15.3722	15.3998	14.7894	NA	15.7091	NA	15.8542	NA	NA	9.82861	NA	NA	NA	NA	NA	NA	NA	NA	NA	NA	NA	NA	NA	NA	NA	NA	NA	NA	NA	NA	NA	NA	NA	NA	NA	NA	NA	NA	NA	NA	NA	NA	9.51084	NA	8.3862	NA	NA	NA	NA	NA	NA	NA	NA	NA	NA	NA	NA	13.1977	NA	NA	NA	NA	NA	NA	NA	NA	NA	NA	NA	NA	NA	NA	NA	NA	NA
Q99700	ATXN2	S843	M2	Q99700_ATXN2_S843_M2	NA	NA	NA	NA	NA	NA	NA	NA	NA	NA	NA	NA	NA	NA	NA	NA	NA	15.6784	NA	NA	NA	NA	NA	NA	NA	NA	15.4222	NA	NA	15.8534	NA	NA	NA	NA	NA	NA	NA	NA	NA	NA	NA	NA	NA	NA	NA	NA	NA	15.5177	NA	15.7134	NA	NA	15.8028	15.822	NA	15.7255	NA	NA	NA	NA	15.8562	NA	NA	NA	NA	NA	NA	NA	NA	NA	NA	NA	15.4044	15.59	NA	15.7276	NA	NA	NA	NA	NA	NA	NA	NA	NA	NA	NA	NA	15.6518	NA	NA	NA	NA	NA	NA	NA	NA	NA	NA	NA	NA	NA	NA	NA	16.0396	NA	NA	NA	15.1269	NA	NA	NA	NA	NA
Q99700	ATXN2	S848	M2	Q99700_ATXN2_S848_M2	NA	NA	NA	NA	NA	NA	NA	NA	NA	NA	NA	NA	NA	NA	NA	NA	15.3961	NA	NA	NA	NA	NA	NA	NA	NA	NA	NA	NA	NA	NA	15.6097	NA	NA	NA	NA	15.549	NA	NA	NA	NA	NA	NA	NA	NA	NA	NA	NA	NA	NA	NA	NA	NA	NA	NA	NA	NA	NA	NA	15.3378	NA	NA	NA	NA	NA	NA	NA	NA	NA	NA	NA	NA	NA	NA	NA	NA	NA	NA	NA	NA	NA	NA	NA	NA	NA	NA	15.6838	15.7944	15.6411	NA	NA	NA	NA	NA	NA	NA	NA	NA	NA	NA	NA	NA	NA	NA	NA	NA	NA	NA	NA	NA	NA	NA	NA	15.1813	NA
Q99700	ATXN2	S856	M1	Q99700_ATXN2_S856_M1	NA	18.3201	NA	NA	NA	NA	NA	17.8729	NA	18.1026	17.7415	16.9375	15.8677	NA	NA	NA	NA	NA	15.1652	NA	16.133	NA	NA	NA	17.7718	17.545	NA	16.4372	17.2169	17.4674	NA	17.2981	NA	16.6012	NA	17.1475	NA	17.3895	15.7526	NA	NA	15.32	17.2602	NA	NA	NA	NA	16.333	NA	NA	17.408	NA	16.2717	NA	NA	NA	NA	NA	NA	NA	NA	NA	NA	NA	NA	NA	17.1478	16.6561	NA	16.8762	NA	NA	NA	NA	NA	NA	NA	NA	17.9762	17.9324	18.0782	17.4973	17.3478	16.9503	17.8732	NA	NA	NA	NA	NA	16.372	16.5684	NA	17.4114	NA	16.4469	NA	NA	NA	17.2831	NA	NA	NA	17.7192	16.3704	NA	NA	NA	15.9145	NA	NA	16.8317	15.8423	15.9477
Q99700	ATXN2	S856	M2	Q99700_ATXN2_S856_M2	NA	NA	NA	NA	NA	NA	NA	NA	NA	NA	NA	NA	NA	NA	NA	NA	NA	NA	NA	NA	NA	NA	NA	NA	NA	15.9322	NA	15.8659	NA	NA	NA	NA	NA	NA	NA	NA	NA	NA	NA	NA	NA	NA	NA	NA	NA	NA	NA	NA	NA	NA	NA	NA	NA	NA	NA	NA	NA	NA	NA	NA	NA	NA	NA	NA	15.8946	NA	NA	NA	NA	NA	NA	NA	NA	NA	NA	NA	NA	NA	NA	NA	NA	NA	NA	NA	NA	NA	NA	NA	NA	15.7126	NA	NA	NA	NA	NA	NA	NA	NA	NA	NA	NA	NA	NA	16.0757	NA	NA	NA	NA	NA	15.1833	NA	NA	NA	NA
Q99700	ATXN2	S857	M1	Q99700_ATXN2_S857_M1	17.2854	NA	17.4752	18.0122	17.7196	17.4745	17.3932	NA	17.3783	NA	NA	16.6993	16.1664	17.3068	16.9203	17.2794	16.9876	17.2084	15.3257	17.3024	16.3415	17.3435	17.1487	16.9525	NA	NA	17.427	16.6625	NA	NA	17.2295	NA	17.3062	16.4079	17.2325	NA	17.1729	NA	15.9618	16.9883	17.033	15.4962	NA	17.3646	17.2614	17.4449	17.1043	16.0398	17.5793	17.368	NA	17.2914	16.4411	17.304	17.1547	17.4011	17.004	17.456	17.0388	17.1893	17.3909	17.663	17.5944	17.7458	17.5271	17.2708	16.8455	16.8789	17.6408	16.6324	17.5371	17.6626	16.9815	17.2779	17.4336	17.4023	17.0501	17.1292	NA	NA	NA	NA	NA	NA	NA	17.2851	17.3949	17.3324	17.2503	17.2779	12.6794	16.5769	17.3192	NA	NA	16.3234	17.8636	17.3738	17.6793	NA	17.4678	17.4911	17.4948	NA	16.6242	17.0696	17.1514	17.3451	15.651	16.7712	16.536	NA	15.6746	15.6837
Q99700	ATXN2	S857	M2	Q99700_ATXN2_S857_M2	NA	NA	NA	NA	NA	NA	NA	NA	NA	NA	NA	NA	NA	NA	NA	NA	NA	15.6784	NA	NA	NA	NA	NA	NA	NA	NA	15.4222	NA	NA	15.8534	NA	NA	NA	NA	NA	NA	NA	NA	NA	NA	NA	NA	NA	NA	NA	NA	NA	15.5177	NA	15.7134	NA	NA	15.8028	15.822	NA	15.7255	NA	NA	NA	NA	15.8562	NA	NA	NA	NA	NA	NA	NA	NA	NA	NA	NA	15.4044	15.59	NA	15.7276	NA	NA	NA	NA	NA	NA	NA	NA	NA	NA	NA	NA	15.6518	NA	NA	NA	NA	NA	NA	NA	NA	NA	NA	NA	NA	NA	NA	NA	16.0396	NA	NA	NA	15.1269	NA	NA	NA	NA	NA
Q99700	ATXN2	S861	M1	Q99700_ATXN2_S861_M1	NA	16.8887	17.0877	17.9775	16.9111	NA	17.0956	16.9971	17.6217	17.0449	17.1491	17.0606	NA	17.5653	NA	NA	18.0213	NA	16.8199	16.951	17.2699	17.0901	17.0533	16.8794	18.4882	18.6264	NA	18.5006	19.0063	18.7693	18.3916	NA	18.5219	17.2822	18.2758	NA	NA	17.1107	17.6306	17.3624	17.6613	17.6033	NA	NA	NA	16.2593	18.8408	NA	17.0313	17.0756	17.2894	17.2498	17.1316	16.971	NA	17.2795	NA	17.0014	NA	16.6929	17.9314	NA	17.7704	17.5539	NA	17.3137	17.3879	17.8723	17.6199	17.7229	NA	18.1967	NA	18.8139	NA	18.9711	NA	NA	17.2336	16.8083	16.6935	16.9214	17.2271	16.6979	17.2849	16.9577	17.0799	17.1538	NA	16.9455	NA	19.1285	19.0384	17.7379	19.1324	NA	17.3436	18.5863	17.4764	18.0787	18.2416	18.022	NA	17.4749	17.973	NA	17.978	17.516	17.3703	NA	NA	NA	17.2095	17.1477
Q99700	ATXN2	S861	M2	Q99700_ATXN2_S861_M2	20.6434	21.3306	20.4229	21.6202	20.8628	20.6924	21.523	21.8945	21.8477	21.0088	21.7713	20.9113	20.3645	20.8032	18.8574	20.9349	21.0137	20.4539	20.8892	21.1864	20.2029	20.6637	19.4524	19.5527	20.4793	NA	20.8791	21.561	20.9102	20.8648	21.0204	20.8366	20.8249	21.6182	21.6729	21.4764	18.9779	19.8511	19.9711	20.3767	21.1139	18.2461	20.2709	21.3524	21.206	21.4827	20.4133	20.6902	20.7534	20.5868	21.0428	21.4552	21.9114	21.0403	20.8753	21.1805	19.6033	20.4003	20.7434	20.3698	20.2947	20.5986	20.4474	21.1328	20.4631	21.2844	20.4286	21.3626	20.6634	21.6741	20.7037	21.8365	20.7773	20.7007	20.5485	20.0152	21.0831	20.2541	21.0808	22.0408	21.7868	20.783	21.7026	21.1006	20.5438	20.5867	20.9774	20.9143	21.5605	20.6704	20.8911	21.5285	20.6905	20.4854	21.4941	20.9046	20.8139	21.3415	21.1895	21.4834	21.2096	20.9838	20.7607	21.4675	20.3042	20.7156	20.2122	20.609	20.1474	20.91	19.698	20.9838	20.6109	21.2051
Q99700	ATXN2	S863	M1	Q99700_ATXN2_S863_M1	17.3338	NA	NA	NA	NA	NA	NA	NA	NA	NA	NA	NA	NA	NA	NA	NA	NA	NA	NA	NA	NA	NA	NA	NA	NA	NA	NA	NA	NA	NA	NA	NA	NA	NA	NA	NA	17.6923	NA	NA	NA	NA	NA	NA	NA	NA	NA	NA	NA	NA	NA	NA	NA	NA	NA	NA	NA	18.1218	NA	17.6585	NA	NA	18.2812	NA	NA	17.5678	NA	NA	NA	NA	NA	18.2226	NA	NA	NA	NA	NA	NA	NA	NA	NA	NA	NA	NA	NA	NA	NA	NA	NA	NA	NA	NA	NA	NA	NA	NA	NA	NA	NA	NA	NA	NA	NA	18.7981	NA	NA	NA	NA	NA	NA	NA	17.3451	NA	NA	NA
Q99700	ATXN2	S863	M2	Q99700_ATXN2_S863_M2	21.6036	21.1659	19.6641	21.0107	20.6829	20.2353	NA	NA	21.2568	19.3512	21.2685	20.5456	NA	NA	19.2862	NA	NA	NA	19.5677	NA	19.6967	19.6253	18.6872	18.6165	20.9349	20.671	21.019	NA	20.9201	NA	NA	19.2226	NA	NA	NA	NA	19.7868	18.8702	NA	19.5073	NA	19.4159	20.1038	20.8936	20.7596	NA	19.1705	19.2514	20.1079	19.0229	20.782	NA	21.2657	21.2017	NA	NA	19.8111	NA	18.0766	18.4576	19.3081	20.5024	18.9376	NA	NA	NA	20.0571	NA	20.5891	NA	20.4622	21.4045	NA	20.2141	NA	19.0024	20.5919	18.2743	20.9287	21.491	21.1773	21.1252	NA	21.4173	NA	20.8231	20.8007	20.4937	NA	19.1558	20.6975	20.9884	20.1802	20.2672	21.2758	19.1683	20.7155	NA	18.9544	21.3537	19.0632	20.6314	NA	18.6864	NA	NA	NA	19.8587	NA	20.8211	18.6217	20.4908	20.6927	20.0924
Q99700	ATXN2	S865	M2	Q99700_ATXN2_S865_M2	21.0618	20.634	20.6139	20.9983	20.2886	21.1093	21.9885	22.3597	22.0641	21.9174	22.0008	21.8291	20.8258	21.5412	20.5373	21.4004	21.4799	20.6096	NA	21.5691	20.4347	21.3949	20.3588	19.7086	20.2504	21.9915	20.8585	22.4477	20.9396	20.8139	21.428	22.0661	21.2526	22.3881	22.4469	21.9421	20.9473	20.446	20.5661	21.0508	21.6711	18.7693	20.4154	21.5067	21.5938	21.9481	21.192	21.1506	21.2483	21.0986	21.1343	21.9203	21.4733	21.5437	20.9809	22.0633	20.6287	20.8717	21.4145	20.2321	20.7536	20.7583	20.9284	21.3634	21.4001	21.5817	20.9898	21.8275	21.1458	22.1393	21.6711	22.0991	21.5494	21.0585	20.7152	19.9663	20.914	20.924	20.6394	22.2688	22.0635	20.9887	22.1676	21.2774	21.1311	19.8513	20.7601	21.0571	22.0294	20.8639	21.0128	21.3626	21.287	20.5164	21.8247	20.773	20.7927	21.8076	21.1988	21.8442	21.2426	21.0291	20.8814	21.3288	20.7682	21.9296	20.7535	21.1621	20.7016	21.0834	20.7846	21.197	20.6064	21.1197
Q99700	ATXN2	S867	M1	Q99700_ATXN2_S867_M1	NA	NA	NA	NA	NA	NA	NA	NA	NA	NA	NA	NA	NA	NA	NA	NA	NA	NA	NA	NA	NA	NA	NA	NA	NA	NA	NA	NA	NA	NA	NA	18.353	NA	NA	NA	NA	NA	NA	NA	NA	NA	NA	NA	NA	NA	NA	NA	NA	NA	NA	NA	NA	NA	NA	NA	NA	NA	NA	NA	NA	NA	NA	NA	NA	NA	NA	NA	NA	NA	NA	NA	NA	NA	NA	24.0042	NA	NA	NA	NA	NA	NA	NA	NA	NA	NA	NA	NA	NA	NA	NA	18.9722	NA	NA	NA	NA	NA	NA	NA	NA	NA	NA	NA	NA	NA	NA	19.0298	NA	NA	NA	NA	NA	16.8652	NA	NA
Q99700	ATXN2	S867	M2	Q99700_ATXN2_S867_M2	19.8638	NA	18.33	19.9221	19.6273	NA	NA	NA	NA	NA	NA	NA	19.7348	20.0238	19.6843	NA	NA	18.2817	NA	20.2768	19.2938	NA	19.329	19.3353	NA	20.7033	NA	21.0044	18.6941	18.6915	19.89	20.3686	19.7691	20.8875	20.9484	NA	19.028	19.6395	18.9653	NA	20.046	16.5669	NA	NA	NA	NA	NA	NA	NA	NA	NA	NA	NA	NA	18.3778	20.6183	20.0655	21.8634	NA	18.1674	18.3935	20.9176	NA	19.8247	20.4331	19.7241	NA	NA	NA	NA	NA	NA	20.05	19.408	18.4456	18.5711	18.7309	19.6952	20.054	NA	20.9872	NA	NA	NA	20.0798	NA	NA	NA	NA	NA	NA	NA	20.4312	18.5127	NA	18.5945	18.4257	NA	NA	NA	NA	NA	18.3749	20.9696	19.4348	20.6157	19.4087	19.3878	19.4335	NA	19.4975	NA	NA	NA
Q99700	ATXN2	S870	M2	Q99700_ATXN2_S870_M2	NA	NA	NA	NA	NA	NA	NA	NA	NA	NA	NA	NA	NA	NA	NA	NA	NA	NA	NA	NA	NA	NA	NA	NA	NA	16.5577	NA	NA	NA	NA	NA	NA	NA	NA	NA	NA	NA	NA	NA	NA	NA	NA	NA	NA	NA	NA	NA	NA	NA	NA	NA	NA	NA	NA	NA	NA	NA	NA	NA	NA	NA	NA	NA	NA	NA	NA	NA	NA	NA	NA	NA	NA	NA	NA	NA	NA	NA	NA	NA	NA	NA	NA	NA	NA	NA	NA	NA	NA	NA	NA	NA	NA	NA	NA	NA	NA	NA	NA	NA	NA	NA	NA	NA	17.7174	NA	NA	NA	NA	16.1813	NA	NA	NA	NA	NA
Q99700	ATXN2	T532	M1	Q99700_ATXN2_T532_M1	NA	NA	NA	NA	NA	NA	13.8127	12.2087	NA	NA	13.5639	NA	NA	NA	NA	NA	NA	NA	NA	NA	NA	NA	NA	NA	NA	NA	14.9735	NA	NA	15.6935	NA	NA	NA	NA	NA	NA	NA	NA	NA	NA	NA	NA	NA	NA	NA	NA	NA	NA	NA	13.7999	NA	NA	NA	NA	NA	12.5612	NA	15.1337	NA	NA	NA	NA	NA	13.7899	NA	NA	NA	13.3327	NA	NA	NA	NA	NA	NA	14.0393	NA	NA	NA	14.7245	15.6276	NA	NA	NA	16.5214	NA	NA	14.6299	14.3788	NA	NA	NA	NA	15.0606	NA	14.8654	NA	NA	NA	NA	NA	12.7516	14.8352	NA	NA	NA	NA	NA	NA	NA	NA	12.8063	NA	NA	NA
Q99700	ATXN2	T872	M2	Q99700_ATXN2_T872_M2	NA	NA	NA	NA	NA	NA	NA	NA	NA	NA	NA	NA	NA	NA	NA	NA	NA	NA	NA	NA	NA	NA	NA	NA	NA	NA	NA	NA	NA	NA	NA	NA	NA	NA	NA	NA	NA	NA	NA	NA	NA	NA	NA	NA	NA	NA	NA	NA	NA	NA	NA	NA	NA	NA	NA	NA	NA	17.5542	NA	NA	NA	16.6084	NA	NA	NA	NA	NA	NA	NA	NA	NA	NA	NA	NA	NA	NA	NA	NA	NA	NA	NA	NA	NA	NA	NA	NA	NA	NA	NA	NA	NA	NA	NA	NA	NA	NA	NA	NA	NA	NA	NA	NA	NA	NA	NA	16.3065	NA	NA	NA	NA	NA	NA	NA	NA
Q9NWV8	BABAM1	S20	M1	Q9NWV8_BABAM1_S20_M1	19.3224	NA	NA	NA	18.2052	17.1283	18.4402	17.213	NA	NA	17.7646	17.2304	18.6512	19.1959	18.0416	18.1218	18.6161	18.3223	18.5431	18.5239	17.7212	18.4642	18.0687	18.439	18.3775	18.7672	18.7887	17.839	NA	18.9492	19.0509	18.9214	18.812	18.302	18.1933	18.7374	19.4204	18.8823	18.8091	18.3534	17.6338	17.5534	16.8077	NA	17.924	17.2322	16.9728	18.4034	17.4419	18.5547	18.2051	17.3804	18.4932	18.7752	18.4787	19.5547	18.4969	18.8776	18.3542	18.8503	17.7604	NA	NA	NA	16.9571	17.6704	18.9482	17.4437	17.5972	NA	17.0945	18.202	18.1106	17.9199	18.2717	NA	17.6211	17.9172	18.0848	18.1385	NA	19.1249	17.1498	18.7221	18.527	18.5276	19.662	17.4704	NA	18.8569	17.6727	18.1566	17.7843	17.4513	18.1127	18.1674	19.0535	18.3331	18.2317	18.5448	17.7654	18.3181	NA	NA	NA	NA	17.7424	18.1589	NA	NA	17.475	16.9466	17.9541	18.0249
Q9NWV8	BABAM1	S29	M1	Q9NWV8_BABAM1_S29_M1	NA	18.5556	17.7859	17.8855	18.4651	18.4707	17.9431	17.8775	18.1853	18.2909	18.4801	18.7054	16.7858	14.8075	16.3598	15.8656	16.5785	17.0059	14.8422	NA	16.4553	16.1201	15.6327	17.2752	16.7541	NA	17.4227	17.2885	18.1101	16.1007	17.1317	17.5083	18.1925	18.3083	18.178	17.2957	16.9601	18.3253	17.5183	18.0317	18.1403	18.0572	NA	NA	16.7838	17.5124	NA	17.2032	18.0236	18.017	18.7011	18.7022	19.0766	19.3112	17.5959	NA	18.143	18.2899	19.2505	18.4777	15.4636	15.7813	16.9751	18.1518	17.8981	18.6229	NA	17.9569	17.8992	18.2411	17.9596	19.5762	NA	NA	NA	15.1985	17.8132	17.502	19.2109	19.8506	20.0978	19.6908	19.811	19.8281	16.6803	14.9562	17.4495	16.6113	18.1857	17.8056	17.4837	17.8315	18.0813	18.343	18.619	18.8769	17.7543	16.4595	17.4135	17.3152	18.0769	18.0553	17.9943	18.1855	18.496	18.6965	19.1615	19.5458	14.6076	12.5464	17.8853	17.9759	18.6566	18.3532
Q9NWV8	BABAM1	S7	M1	Q9NWV8_BABAM1_S7_M1	NA	NA	NA	NA	NA	NA	NA	NA	NA	NA	NA	NA	16.6408	NA	NA	NA	NA	NA	16.5378	NA	NA	NA	NA	NA	NA	NA	17.421	NA	NA	NA	NA	NA	NA	NA	NA	NA	NA	NA	NA	NA	NA	NA	NA	NA	NA	NA	NA	NA	NA	NA	NA	NA	NA	NA	NA	NA	NA	NA	NA	NA	NA	NA	NA	NA	NA	NA	NA	NA	NA	NA	NA	NA	NA	NA	NA	NA	NA	NA	NA	NA	NA	NA	NA	NA	NA	NA	NA	NA	NA	NA	NA	NA	15.6625	NA	NA	NA	NA	NA	NA	NA	NA	NA	NA	NA	NA	NA	NA	NA	NA	NA	NA	15.6352	NA	NA
Q9NWV8	BABAM1	S8	M1	Q9NWV8_BABAM1_S8_M1	17.7581	18.3188	16.9559	18.8617	17.3862	18.2467	NA	17.2359	18.5002	18.3956	NA	NA	NA	NA	NA	17.5374	16.8472	NA	NA	17.221	NA	NA	17.4881	18.2364	NA	NA	NA	17.1687	18.2093	18.8839	NA	NA	18.7607	NA	NA	NA	18.2135	NA	NA	NA	NA	NA	NA	NA	NA	NA	17.0727	NA	NA	16.7206	NA	NA	NA	NA	17.1488	18.983	17.2027	NA	17.9693	NA	17.6997	18.3632	18.0287	17.4358	17.496	NA	17.8563	NA	NA	NA	NA	NA	NA	17.1326	18.8703	18.395	18.2329	NA	NA	18.4574	20.1836	18.8671	NA	NA	18.2068	NA	NA	NA	NA	NA	NA	NA	NA	NA	NA	NA	19.0662	NA	NA	16.4989	NA	17.6532	17.9501	16.479	17.8067	18.5242	17.7614	NA	NA	NA	17.6918	NA	NA	NA
Q9NWV8	BABAM1	T10	M1	Q9NWV8_BABAM1_T10_M1	17.9418	19.2926	18.0913	19.1613	16.3299	17.8144	18.89	16.1146	19.6398	18.6583	16.2132	17.6022	NA	NA	NA	18.6163	NA	NA	16.2335	17.99	17.9495	17.8561	NA	NA	18.8903	18.6707	NA	18.0848	18.9272	NA	18.5065	18.7233	NA	18.248	18.4133	19.6037	NA	NA	NA	NA	NA	NA	17.4893	17.9191	17.8724	17.8439	NA	NA	18.0885	17.6125	18.0324	17.7464	18.0344	18.0055	18.0504	NA	17.107	18.8402	16.8845	18.8499	16.6698	17.2769	18.6132	17.7872	NA	18.6056	16.8352	17.6801	15.1606	17.8821	18.4394	18.4324	17.9868	NA	NA	18.7812	NA	17.2059	19.0882	17.7687	20.151	17.7806	17.6934	18.5209	19.5909	19.1577	NA	NA	18.8152	NA	17.6495	17.7153	17.502	18.3846	18.0323	16.7551	NA	17.4723	17.5528	17.3638	16.2007	16.6597	18.6762	18.205	17.4708	18.2567	18.3043	17.6293	17.9777	17.7801	18.7336	16.7684	NA	NA
Q9NWV8	BABAM1	T27	M1	Q9NWV8_BABAM1_T27_M1	17.6792	18.9295	18.1217	18.4854	18.7769	18.9449	18.3719	18.4161	18.6865	18.6549	17.8709	19.1405	17.2845	14.4509	NA	14.9485	NA	16.3273	NA	NA	17.1301	14.3605	16.9199	16.8882	17.7597	NA	16.6996	17.7818	18.6646	16.5825	17.2372	17.8501	18.8169	18.8048	19.0364	18.8141	NA	18.4619	NA	18.6845	17.5816	18.1787	16.1406	NA	17.2065	18.2232	NA	17.4591	18.4955	18.5805	18.9328	19.0577	18.5359	19.6451	18.7633	18.1272	19.1375	17.9206	NA	19.2642	16.8014	15.1201	NA	18.2915	17.91	18.9098	18.5178	18.5	18.9515	17.753	19.4871	NA	15.9121	16.4783	17.9813	17.3432	18.413	18.0614	18.7265	NA	20.1019	20.0939	NA	19.3181	16.3497	16.8304	16.823	15.8263	18.0485	17.3677	18.2603	18.3078	18.8257	18.7646	19.2624	19.1045	17.2475	16.8951	18.3806	17.8255	18.6084	18.8053	16.476	18.1232	18.3878	18.8277	19.2017	19.5257	13.8677	NA	18.5117	18.4779	19.2809	19.0413
O14867	BACH1	S443	M1	O14867_BACH1_S443_M1	NA	NA	NA	NA	NA	NA	NA	NA	NA	NA	NA	NA	15.341	NA	NA	NA	NA	NA	NA	NA	NA	NA	NA	NA	NA	NA	NA	NA	NA	NA	15.1045	NA	NA	NA	NA	NA	16.0536	NA	NA	NA	NA	NA	15.7262	NA	NA	NA	NA	NA	NA	NA	14.0925	14.9735	14.3472	NA	NA	NA	NA	NA	NA	NA	NA	NA	NA	14.5072	NA	NA	NA	NA	NA	NA	NA	NA	NA	NA	NA	NA	NA	14.4205	NA	NA	NA	NA	NA	NA	NA	NA	NA	NA	NA	NA	NA	NA	NA	NA	NA	NA	NA	NA	NA	NA	NA	NA	15.6579	NA	NA	NA	NA	NA	NA	NA	NA	14.5768	NA	NA
O14867	BACH1	S445	M1	O14867_BACH1_S445_M1	NA	15.2304	NA	19.9718	NA	NA	NA	NA	NA	NA	NA	NA	NA	NA	NA	NA	NA	NA	15.0829	14.5139	15.3619	14.8759	14.8856	14.7041	NA	NA	NA	NA	NA	NA	NA	15.0636	16.9704	15.5591	14.3557	15.1194	NA	15.384	15.9411	NA	15.8361	NA	NA	NA	NA	NA	NA	NA	NA	14.9094	NA	NA	NA	14.7455	NA	NA	NA	NA	NA	NA	15.2373	NA	15.2082	NA	14.9479	14.5033	NA	NA	NA	NA	NA	NA	14.6464	20.0928	14.9358	NA	15.0269	NA	15.3536	15.8165	16.2247	16.1125	15.3432	15.6543	15.5179	15.0319	15.2612	NA	NA	15.0204	NA	NA	NA	NA	NA	NA	15.1841	NA	14.8684	NA	15.0222	14.4262	NA	19.4298	18.5692	15.2446	NA	NA	15.525	NA	15.4935	NA	14.77	NA
Q92934	BAD	S74	M1	Q92934_BAD_S74_M1	NA	NA	NA	NA	NA	NA	16.0748	NA	15.5058	NA	NA	NA	NA	NA	NA	NA	NA	NA	NA	NA	NA	NA	16.7818	NA	NA	NA	NA	NA	NA	NA	NA	NA	NA	NA	NA	14.3769	NA	NA	NA	NA	NA	NA	NA	NA	NA	NA	NA	NA	NA	NA	NA	NA	NA	NA	NA	NA	NA	NA	NA	NA	NA	NA	NA	NA	NA	NA	NA	NA	NA	NA	NA	NA	NA	NA	NA	NA	NA	NA	NA	NA	NA	NA	NA	NA	NA	NA	16.354	NA	NA	NA	NA	NA	NA	NA	NA	NA	NA	NA	NA	NA	NA	NA	NA	NA	NA	NA	NA	NA	NA	NA	NA	NA	NA	NA
Q92934	BAD	S75	M1	Q92934_BAD_S75_M1	NA	13.2865	NA	NA	NA	NA	NA	NA	16.8468	NA	NA	NA	NA	NA	NA	NA	NA	NA	NA	NA	NA	NA	NA	NA	NA	NA	NA	NA	14.5298	16.5984	NA	NA	16.6211	14.7183	NA	NA	NA	NA	NA	NA	NA	NA	NA	NA	NA	NA	NA	NA	NA	NA	NA	NA	14.0111	NA	14.4498	NA	16.5935	14.9979	17.2009	NA	NA	NA	NA	NA	NA	NA	NA	NA	NA	NA	16.8888	16.4314	NA	NA	NA	NA	NA	NA	NA	NA	NA	NA	NA	NA	17.0942	NA	NA	NA	NA	NA	NA	NA	NA	NA	NA	NA	NA	NA	NA	NA	NA	NA	NA	NA	NA	16.7621	17.9256	16.6313	NA	NA	17.018	NA	NA	NA
Q92934	BAD	T80	M1	Q92934_BAD_T80_M1	NA	NA	NA	NA	NA	NA	NA	NA	NA	NA	NA	NA	NA	NA	NA	NA	14.1221	NA	NA	NA	NA	NA	NA	NA	NA	NA	NA	NA	NA	NA	NA	NA	NA	NA	NA	NA	NA	NA	16.78	NA	16.6615	NA	NA	NA	NA	NA	NA	NA	NA	NA	13.3651	NA	NA	NA	15.7984	NA	NA	16.9436	NA	17.0544	NA	NA	NA	NA	NA	NA	NA	NA	14.4717	NA	NA	14.9976	NA	NA	NA	NA	NA	NA	NA	NA	NA	NA	NA	NA	NA	NA	NA	NA	NA	NA	NA	NA	NA	NA	NA	NA	NA	NA	NA	NA	NA	NA	NA	NA	NA	NA	NA	NA	NA	NA	NA	NA	NA	NA
O95817	BAG3	S136	M1	O95817_BAG3_S136_M1	19.8638	19.2227	19.3521	18.691	19.9601	20.2386	20.1602	17.2977	21.1112	19.2876	19.9181	16.9369	18.9714	NA	20.0416	21.0522	NA	21.3113	NA	NA	17.9422	NA	19.4452	20.0392	19.109	19.6961	19.2966	20.1898	18.7372	18.9865	19.9777	19.1559	20.3168	20.1514	NA	NA	NA	19.8099	NA	20.8836	NA	NA	NA	20.537	20.5411	20.0752	19.9191	17.787	18.7476	16.9142	19.7789	17.1972	18.6959	NA	18.0103	18.0851	NA	NA	18.7907	NA	NA	16.0032	18.2158	NA	NA	NA	20.3668	20.4205	20.1561	20.7363	19.1198	18.4896	NA	18.8648	18.9151	17.7871	NA	NA	19.8114	18.6554	18.0682	18.2815	20.7086	20.7138	19.5116	18.8815	19.7033	18.8364	19.1785	NA	19.8347	19.2542	20.1342	19.735	19.0785	19.8945	19.2633	19.1269	NA	20.5963	NA	20.4311	NA	19.5685	NA	17.3232	19.3045	20.5579	NA	NA	NA	NA	NA	NA
O95817	BAG3	S173	M1	O95817_BAG3_S173_M1	24.1194	23.4749	24.2701	24.6496	24.4888	24.5995	23.6957	23.8269	23.172	24.3156	24.3406	24.2325	24.169	24.6978	23.9558	24.1772	24.2199	24.4695	23.8532	24.4561	24.5108	25.0142	24.4994	24.7426	24.9312	24.8048	24.54	24.7344	24.2217	24.9216	23.9463	24.1498	24.2663	24.3566	24.3433	23.756	24.7455	24.3567	24.3893	24.3982	24.5446	23.9809	24.2467	24.5833	24.5211	24.5165	24.1805	24.2789	24.5156	24.0777	24.6102	24.5401	24.172	24.6237	24.9838	24.67	24.4077	24.9059	24.3497	24.6827	24.8588	24.2714	25.2823	24.8316	24.8581	25.4627	25.1468	24.9746	24.9905	24.9159	24.8675	25.0077	24.1844	24.4505	24.4784	24.6094	24.0328	24.4561	24.303	23.8944	23.6282	24.0893	24.744	24.2753	24.0481	24.4833	24.1064	24.2886	24.5079	24.5786	23.6324	24.7752	24.4762	23.9197	24.1324	24.6194	24.5766	24.2883	24.746	23.9345	24.3038	24.3001	24.9614	25.0345	25.1282	24.5742	24.6075	25.0478	24.168	24.1866	23.4016	24.244	24.1825	24.2617
O95817	BAG3	S173	M2	O95817_BAG3_S173_M2	NA	NA	NA	NA	NA	NA	NA	NA	NA	NA	NA	NA	NA	21.302	NA	NA	NA	NA	NA	NA	19.57	NA	NA	NA	NA	NA	NA	20.2336	NA	20.9307	NA	NA	NA	NA	NA	NA	NA	21.7533	NA	19.0291	NA	NA	NA	NA	NA	NA	NA	NA	18.5961	NA	18.288	NA	NA	NA	NA	NA	NA	NA	18.3809	19.9594	NA	NA	20.2338	19.4156	19.424	20.9016	NA	NA	17.7747	NA	NA	NA	18.4143	18.9881	20.0285	18.8865	18.1153	19.6558	NA	NA	NA	NA	NA	NA	NA	NA	NA	NA	NA	NA	NA	NA	NA	NA	NA	NA	NA	NA	20.2143	NA	NA	NA	NA	NA	NA	NA	NA	NA	NA	NA	NA	NA	19.4337	NA
O95817	BAG3	S177	M2	O95817_BAG3_S177_M2	NA	NA	NA	NA	NA	NA	NA	NA	NA	NA	NA	NA	NA	NA	NA	NA	NA	NA	NA	NA	18.8746	NA	NA	NA	NA	NA	NA	19.5382	NA	20.2353	NA	NA	NA	NA	NA	NA	NA	NA	NA	NA	NA	NA	NA	NA	NA	NA	NA	NA	17.9007	16.9912	17.6268	18.9575	NA	NA	NA	NA	NA	NA	NA	NA	19.3776	NA	20.1444	18.2372	18.5575	20.2062	NA	NA	NA	NA	NA	NA	17.7189	18.2927	19.3331	18.1911	17.4199	NA	NA	NA	NA	NA	NA	NA	NA	NA	NA	NA	NA	NA	NA	NA	NA	NA	NA	NA	NA	NA	NA	NA	NA	NA	NA	NA	NA	NA	NA	NA	NA	NA	NA	NA	18.7383	NA
O95817	BAG3	S180	M2	O95817_BAG3_S180_M2	NA	NA	NA	NA	NA	NA	NA	NA	NA	NA	NA	NA	NA	NA	NA	NA	NA	NA	NA	NA	NA	16.404	16.5261	NA	NA	NA	NA	NA	NA	NA	NA	NA	NA	NA	NA	NA	NA	NA	NA	16.0671	NA	NA	NA	NA	NA	NA	NA	NA	NA	NA	NA	NA	NA	NA	NA	NA	NA	NA	NA	NA	NA	NA	NA	NA	NA	NA	NA	NA	NA	NA	NA	NA	NA	NA	NA	NA	NA	NA	NA	NA	NA	NA	NA	NA	NA	NA	NA	NA	NA	NA	NA	18.1272	NA	NA	NA	NA	NA	NA	NA	NA	NA	NA	18.4123	NA	17.0123	16.5884	NA	NA	NA	NA	NA	NA	NA	NA
O95817	BAG3	S181	M1	O95817_BAG3_S181_M1	NA	18.5516	NA	NA	NA	NA	NA	NA	NA	NA	NA	NA	NA	NA	NA	NA	NA	NA	NA	NA	NA	NA	19.0818	NA	NA	NA	NA	NA	NA	NA	NA	NA	NA	NA	NA	NA	NA	NA	NA	NA	NA	NA	NA	NA	NA	NA	NA	NA	17.8261	NA	18.2097	18.2995	18.3472	NA	NA	NA	NA	NA	NA	NA	NA	NA	NA	NA	18.2044	NA	NA	NA	NA	NA	NA	NA	NA	NA	NA	NA	NA	NA	NA	NA	NA	NA	NA	NA	NA	NA	NA	NA	NA	NA	NA	NA	NA	NA	NA	NA	NA	NA	NA	18.3252	NA	NA	NA	NA	NA	NA	NA	NA	NA	NA	NA	NA	NA	NA
O95817	BAG3	S181	M2	O95817_BAG3_S181_M2	NA	NA	NA	NA	NA	NA	NA	NA	NA	NA	NA	NA	NA	NA	NA	NA	NA	NA	NA	NA	NA	NA	18.123	NA	NA	NA	NA	NA	NA	NA	NA	NA	NA	NA	NA	NA	NA	NA	NA	17.6641	NA	NA	NA	NA	NA	NA	NA	NA	NA	NA	NA	NA	NA	NA	NA	NA	NA	NA	NA	NA	NA	NA	16.5799	18.8003	18.5083	NA	NA	NA	16.7362	NA	NA	NA	NA	NA	NA	NA	NA	18.6173	NA	NA	NA	NA	NA	NA	NA	NA	NA	NA	NA	NA	NA	19.7242	NA	NA	NA	NA	NA	NA	NA	NA	NA	NA	NA	NA	18.6092	18.1854	NA	18.7618	NA	NA	NA	NA	NA	NA
O95817	BAG3	S182	M1	O95817_BAG3_S182_M1	NA	NA	NA	NA	NA	NA	NA	NA	NA	NA	NA	NA	NA	19.0322	NA	18.8796	18.8494	NA	NA	NA	NA	NA	NA	NA	NA	NA	NA	NA	NA	NA	NA	NA	NA	NA	NA	NA	NA	NA	NA	NA	NA	NA	NA	NA	NA	NA	NA	NA	NA	NA	NA	NA	18.4479	NA	NA	NA	NA	NA	NA	NA	NA	18.7646	NA	NA	NA	NA	NA	NA	NA	NA	NA	NA	NA	NA	NA	NA	NA	NA	NA	17.7635	17.5645	NA	NA	NA	NA	NA	NA	NA	NA	NA	17.4558	NA	NA	NA	NA	NA	NA	NA	NA	NA	NA	NA	NA	NA	NA	NA	NA	NA	NA	NA	NA	NA	NA	NA
O95817	BAG3	S182	M2	O95817_BAG3_S182_M2	NA	NA	NA	NA	NA	NA	NA	NA	NA	NA	NA	NA	16.8941	NA	17.9597	NA	NA	NA	NA	NA	NA	NA	NA	NA	NA	17.5277	NA	NA	NA	NA	NA	NA	NA	NA	NA	NA	NA	NA	NA	NA	NA	NA	NA	NA	NA	NA	NA	NA	NA	NA	NA	NA	18.0048	NA	17.1809	NA	NA	NA	NA	NA	NA	NA	NA	NA	NA	NA	NA	NA	NA	NA	NA	NA	NA	NA	NA	NA	NA	NA	16.4504	NA	NA	NA	NA	NA	NA	NA	NA	NA	NA	NA	NA	NA	NA	NA	NA	NA	18.5708	NA	NA	NA	NA	NA	NA	NA	NA	NA	NA	NA	NA	NA	NA	NA	18.4387	19.0981
O95817	BAG3	S183	M2	O95817_BAG3_S183_M2	19.2444	NA	18.2722	NA	NA	NA	NA	17.9865	NA	18.1324	NA	NA	NA	19.0939	18.8309	21.24	18.6669	20.3918	NA	NA	NA	18.203	NA	NA	NA	20.2712	NA	NA	20.3675	NA	19.8699	NA	NA	20.2991	20.2791	20.2153	19.1606	NA	18.4358	NA	20.8693	NA	NA	19.8871	NA	19.7481	NA	20.03	NA	NA	NA	NA	NA	NA	19.998	20.8702	NA	19.7906	NA	18.6587	18.1373	18.7153	NA	NA	NA	NA	20.6875	18.3993	NA	21.3157	21.5073	21.3198	NA	NA	NA	NA	18.9307	NA	NA	NA	20.7724	18.3897	NA	19.1777	20.3077	20.3791	18.8929	21.2808	18.7811	20.3821	NA	18.572	NA	17.9968	19.3647	19.636	20.8803	NA	20.3946	18.5544	19.3102	20.8038	19.8436	18.1878	19.8609	18.8687	19.8294	20.0771	NA	19.5135	NA	18.9625	18.9144	NA
O95817	BAG3	S184	M2	O95817_BAG3_S184_M2	NA	20.7169	19.0105	21.3761	NA	20.5601	NA	18.7247	NA	18.8706	NA	NA	19.0292	20.2763	19.757	21.9782	19.4051	21.13	NA	17.8603	NA	20.7157	NA	NA	NA	20.5638	NA	NA	21.1057	NA	20.6081	NA	20.9192	18.9962	20.291	18.6844	19.8988	21.9566	19.174	19.2323	NA	18.9345	NA	19.3678	19.6934	20.4864	NA	20.9796	NA	NA	NA	NA	20.2564	NA	20.275	21.6084	NA	20.4847	18.5841	19.6595	19.4025	NA	NA	NA	NA	NA	21.4258	19.1375	NA	19.3798	NA	NA	NA	NA	18.3148	NA	19.6689	18.4742	18.702	NA	21.5106	NA	NA	19.9159	NA	19.6929	20.217	NA	19.5193	NA	NA	19.3102	NA	18.7351	20.1029	NA	20.6188	NA	20.7117	19.2927	19.9126	21.542	NA	18.926	NA	NA	20.2135	NA	21.6403	20.2517	NA	20.5379	20.0213	21.1551
O95817	BAG3	S185	M2	O95817_BAG3_S185_M2	20.903	19.9087	19.3382	20.0449	20.9755	19.5424	NA	17.6771	18.5543	18.4596	18.9463	20.4571	19.5799	19.1559	NA	NA	NA	19.3159	NA	NA	NA	20.4132	NA	NA	21.284	18.8035	20.1993	NA	NA	NA	NA	21.0614	20.6167	19.0128	19.0092	18.9207	17.8829	NA	NA	20.4774	19.835	18.632	20.6788	19.6406	20.1815	20.5245	20.1531	19.1124	18.6908	NA	NA	NA	18.1334	20.7468	19.0106	NA	17.1706	20.1372	20.2203	19.8876	18.9811	19.652	NA	19.2376	NA	NA	NA	NA	19.1423	20.9633	19.0751	19.8546	16.8137	NA	NA	20.2481	18.7422	18.1718	19.8022	21.221	18.6432	20.3008	20.5886	21.2	19.3889	19.2327	19.5815	18.939	21.1766	21.2345	20.3222	18.8852	18.6166	19.474	19.6411	19.3576	19.1353	19.9964	20.439	20.5686	NA	NA	NA	20.9288	19.9275	18.1111	19.3555	NA	21.3378	19.6991	20.9379	21.18	NA	NA
O95817	BAG3	S187	M2	O95817_BAG3_S187_M2	20.8924	19.7245	19.3276	19.5511	20.9649	19.2549	NA	17.6665	18.5438	18.4491	18.9357	20.4465	19.7499	NA	NA	NA	NA	19.3053	NA	18.4687	NA	NA	NA	NA	21.2735	18.7929	20.1887	NA	NA	NA	NA	21.0508	NA	NA	18.7292	18.5091	17.8723	NA	NA	20.4668	NA	NA	20.5304	19.6873	20.1709	20.5139	20.1425	NA	18.5788	17.368	NA	NA	18.1227	20.7362	19	NA	NA	NA	20.2098	19.8771	NA	19.6414	NA	19.227	NA	NA	NA	20.3959	19.1317	NA	18.2132	19.7009	17.6061	NA	18.9233	20.2375	18.7317	NA	19.7916	21.2104	18.6326	20.5983	20.578	21.1895	19.4091	19.1672	19.0237	19.7426	21.166	21.4866	20.3117	18.8747	18.6584	19.4634	19.6305	19.4797	NA	19.9858	NA	20.5581	NA	NA	18.4828	20.9183	19.9169	NA	NA	NA	NA	19.6886	20.9273	NA	NA	NA
O95817	BAG3	S190	M2	O95817_BAG3_S190_M2	NA	NA	NA	NA	NA	NA	NA	NA	NA	NA	NA	NA	NA	NA	NA	NA	NA	NA	NA	17.5147	NA	NA	15.6143	16.7694	NA	NA	NA	NA	NA	NA	NA	NA	NA	18.9225	NA	NA	NA	NA	NA	NA	NA	NA	18.6682	NA	NA	17.6904	NA	NA	NA	16.8721	NA	NA	17.626	NA	NA	NA	NA	NA	NA	NA	NA	NA	NA	NA	NA	NA	NA	19.9	18.7239	NA	NA	NA	NA	NA	NA	NA	NA	NA	NA	NA	NA	NA	NA	NA	17.902	NA	NA	NA	NA	NA	NA	NA	NA	NA	NA	NA	NA	NA	NA	NA	NA	NA	NA	NA	NA	NA	NA	NA	NA	NA	NA	NA	NA	NA
O95817	BAG3	S191	M2	O95817_BAG3_S191_M2	NA	NA	NA	NA	NA	NA	NA	NA	NA	NA	NA	NA	NA	NA	NA	NA	NA	NA	NA	16.2199	NA	NA	14.3194	15.4746	NA	NA	NA	NA	NA	NA	NA	NA	NA	17.6276	NA	NA	NA	NA	NA	NA	NA	NA	NA	NA	NA	16.3955	NA	NA	NA	15.5772	NA	NA	NA	NA	NA	NA	NA	NA	NA	NA	NA	NA	NA	NA	NA	NA	NA	NA	17.429	NA	NA	NA	NA	NA	NA	NA	NA	NA	NA	NA	NA	NA	NA	NA	16.6071	NA	NA	NA	NA	NA	NA	NA	NA	NA	NA	NA	NA	NA	NA	NA	NA	NA	NA	NA	NA	NA	NA	NA	NA	NA	NA	NA	NA	NA
O95817	BAG3	S207	M1	O95817_BAG3_S207_M1	NA	NA	NA	NA	NA	NA	NA	NA	NA	NA	NA	NA	NA	NA	NA	NA	NA	NA	NA	NA	NA	NA	NA	NA	NA	NA	NA	NA	NA	NA	NA	NA	NA	NA	NA	NA	NA	NA	NA	15.3273	NA	NA	NA	NA	NA	NA	NA	NA	NA	NA	NA	NA	NA	NA	NA	NA	NA	NA	NA	NA	NA	NA	NA	NA	NA	NA	NA	NA	NA	NA	NA	NA	NA	NA	NA	NA	16.4759	NA	NA	NA	NA	NA	NA	NA	NA	NA	NA	NA	NA	NA	NA	NA	NA	NA	NA	NA	NA	NA	NA	NA	NA	NA	NA	NA	NA	NA	NA	NA	NA	NA	NA	16.9207	16.4703	NA
O95817	BAG3	S224	M1	O95817_BAG3_S224_M1	NA	NA	NA	NA	NA	NA	NA	NA	NA	NA	NA	NA	NA	NA	NA	NA	NA	NA	NA	NA	NA	16.4948	NA	14.9343	NA	NA	NA	NA	NA	NA	NA	NA	NA	NA	NA	NA	NA	NA	NA	NA	NA	NA	NA	NA	NA	NA	NA	NA	NA	NA	NA	NA	NA	NA	NA	NA	NA	NA	NA	NA	NA	NA	NA	15.7172	NA	NA	NA	NA	NA	NA	NA	NA	NA	NA	NA	NA	NA	NA	NA	NA	NA	NA	NA	NA	NA	NA	NA	NA	NA	16.1552	NA	NA	NA	NA	NA	NA	NA	NA	NA	NA	NA	NA	NA	NA	NA	NA	NA	NA	NA	NA	NA	NA	NA	16.8524
O95817	BAG3	S269	M3	O95817_BAG3_S269_M3	NA	NA	NA	NA	NA	NA	NA	NA	NA	NA	NA	NA	NA	NA	NA	NA	NA	NA	NA	NA	NA	NA	NA	NA	NA	NA	NA	NA	NA	NA	NA	NA	NA	NA	NA	NA	NA	14.2446	NA	NA	NA	NA	13.1157	NA	NA	NA	NA	NA	NA	NA	NA	NA	NA	NA	NA	14.1387	NA	NA	NA	NA	NA	NA	NA	12.8694	NA	NA	NA	NA	NA	NA	NA	NA	NA	NA	NA	NA	NA	NA	NA	NA	NA	NA	NA	NA	NA	NA	NA	NA	NA	NA	NA	NA	NA	NA	NA	NA	NA	NA	NA	NA	NA	NA	NA	NA	NA	NA	NA	NA	14.5696	NA	NA	NA	NA	NA
O95817	BAG3	S274	M1	O95817_BAG3_S274_M1	NA	12.7271	NA	NA	NA	NA	12.6875	NA	NA	NA	NA	NA	NA	17.9374	NA	NA	NA	NA	NA	NA	NA	NA	NA	NA	NA	NA	NA	NA	NA	NA	NA	NA	NA	13.6452	19.4531	NA	NA	NA	NA	14.02	NA	NA	NA	NA	NA	NA	NA	NA	NA	NA	NA	NA	14.7715	NA	NA	NA	NA	NA	NA	NA	NA	NA	NA	NA	NA	NA	NA	NA	16.6672	NA	17.0949	NA	NA	NA	NA	NA	NA	NA	NA	16.8053	NA	13.428	NA	14.0473	18.1786	NA	NA	NA	NA	NA	NA	NA	NA	14.5869	NA	NA	NA	NA	16.5197	17.6776	NA	13.4842	NA	NA	NA	12.571	NA	NA	17.9378	14.6919	NA	NA	NA	NA
O95817	BAG3	S274	M2	O95817_BAG3_S274_M2	NA	NA	NA	17.8313	16.6218	22.9883	NA	NA	NA	NA	NA	NA	NA	NA	NA	NA	NA	NA	NA	NA	NA	NA	NA	NA	NA	NA	NA	NA	NA	NA	NA	NA	NA	NA	NA	NA	NA	NA	NA	NA	NA	NA	NA	NA	NA	NA	NA	NA	NA	NA	NA	NA	NA	NA	NA	NA	NA	NA	NA	NA	NA	NA	NA	18.0679	NA	NA	NA	NA	NA	NA	NA	NA	NA	NA	18.0955	NA	18.0076	NA	NA	NA	NA	NA	NA	NA	NA	NA	NA	NA	NA	NA	NA	NA	NA	NA	16.7837	NA	NA	NA	NA	NA	NA	NA	NA	NA	18.169	NA	NA	NA	NA	NA	NA	NA	NA	NA
O95817	BAG3	S274	M3	O95817_BAG3_S274_M3	NA	13.4585	NA	13.2231	12.5105	12.983	NA	NA	NA	NA	NA	NA	NA	NA	NA	NA	NA	NA	14.0806	12.8317	13.6953	13.2416	13.3405	13.5197	14.0811	13.1996	NA	13.7826	12.6338	13.5415	NA	NA	14.0095	14.7271	NA	NA	NA	NA	NA	NA	NA	NA	NA	13.3541	NA	NA	13.2458	13.4661	NA	NA	NA	NA	NA	14.9182	NA	NA	NA	NA	NA	NA	13.4899	12.6938	13.6489	NA	13.497	13.8862	13.6384	13.3268	13.2487	NA	11.5747	NA	NA	NA	12.8145	NA	NA	12.8761	14.0511	14.5468	15.7559	14.4196	12.3929	15.8599	12.4839	NA	11.1268	NA	NA	NA	NA	NA	NA	NA	13.8366	NA	NA	14.3303	NA	11.5411	13.4735	NA	NA	13.009	13.1246	NA	NA	12.8316	NA	NA	NA	NA	NA	NA
O95817	BAG3	S275	M1	O95817_BAG3_S275_M1	21.8277	22.6225	20.9468	21.7957	22.5865	22.002	21.6171	21.5284	21.1967	22.0711	22.7012	22.6181	21.3728	19.2293	20.8394	19.4431	19.695	20.7052	21.4102	21.5275	21.925	22.1607	21.5246	21.9296	22.2635	21.5975	21.9427	21.8156	21.5202	21.9787	21.5189	22.1823	22.5663	22.0757	21.6001	21.7448	21.6857	21.5405	21.4483	21.5666	21.3362	21.059	21.8285	21.3442	21.323	21.7295	21.6232	21.5852	22.9349	23.1293	23.0501	23.1274	23.102	23.3679	22.8105	22.6787	22.0619	21.8835	22.4455	22.4711	21.5788	21.2088	22.2476	21.4295	21.8152	22.6012	22.0319	22.0989	23.0565	21.538	21.1402	22.8633	21.5907	21.563	22.4798	21.5897	21.4998	21.5169	23.0035	23.1367	23.1487	22.541	22.8819	23.3317	19.0893	20.165	20.2836	20.6425	21.1041	20.985	22.0191	23.0128	22.0876	21.9937	21.0661	22.7431	22.3796	21.8682	21.9832	21.8209	22.6199	22.5904	21.8993	22.1593	21.6186	20.6831	21.9963	22.5272	21.4231	21.6324	21.3596	21.9711	21.5312	21.649
O95817	BAG3	S275	M2	O95817_BAG3_S275_M2	23.7776	23.856	23.6724	23.482	23.8828	27.0528	23.2169	24.1832	23.3345	23.8732	24.6663	24.2751	23.7329	24.0776	23.4696	23.6209	23.6633	23.5278	24.8335	24.0998	24.6114	24.5387	24.2945	24.7014	24.9399	25.0638	24.6225	25.1014	24.6244	25.0328	24.3666	24.445	24.6615	24.6982	24.9993	24.283	24.5092	24.5948	24.3153	24.3981	24.5264	23.9997	24.4917	24.4385	24.5796	24.528	24.9456	24.3502	24.7497	24.9453	25.0566	25.0809	24.8686	25.226	25.0362	24.5362	24.3402	24.5352	24.4281	24.7581	24.6774	24.3579	24.7312	23.9245	24.4824	25.2901	25.2005	24.8787	25.0706	24.8559	24.7911	25.0893	23.582	23.7321	23.8537	23.9732	23.6282	24.2181	25.1103	25.0927	25.3133	24.8907	25.1513	25.4512	23.3054	23.7811	23.3396	23.381	23.966	23.9516	23.8698	24.4125	24.2256	23.4323	23.4567	24.0134	24.8986	24.7659	25.0929	24.7515	25.0013	25.0056	24.2758	24.1471	24.0929	23.3802	23.3408	24.0904	24.5276	24.6141	23.7618	24.4375	24.7753	24.7369
O95817	BAG3	S275	M3	O95817_BAG3_S275_M3	NA	13.4585	NA	13.2231	12.5105	12.983	NA	NA	NA	NA	NA	NA	NA	NA	NA	NA	NA	NA	14.0806	12.8317	13.6953	13.2416	13.3405	13.5197	14.0811	13.1996	NA	13.7826	12.6338	13.5415	NA	NA	14.0095	14.7271	NA	NA	NA	NA	NA	NA	NA	NA	NA	13.3541	NA	NA	13.2458	13.4661	NA	NA	NA	NA	NA	14.9182	NA	NA	NA	NA	NA	NA	13.4899	12.6938	13.6489	NA	13.497	13.8862	13.6384	13.3268	13.2487	NA	11.5747	NA	NA	NA	12.8145	NA	NA	12.8761	14.0511	14.5468	15.7559	14.4196	12.3929	15.8599	12.4839	NA	11.1268	NA	NA	NA	NA	NA	NA	NA	13.8366	NA	NA	14.3303	NA	11.5411	13.4735	NA	NA	13.009	13.1246	NA	NA	12.8316	NA	NA	NA	NA	NA	NA
O95817	BAG3	S279	M2	O95817_BAG3_S279_M2	23.7535	23.8318	23.6482	23.4529	23.8734	23.9825	23.1926	24.159	23.3102	23.8489	24.6421	24.2509	23.7087	24.0534	23.4454	23.5967	23.6391	23.5038	24.8092	24.0754	24.5871	24.5142	24.2701	24.677	24.9156	25.0395	24.5982	25.0771	24.6001	25.0085	24.3424	24.4207	24.6373	24.674	24.9751	24.2588	24.485	24.5706	24.291	24.3738	24.5021	23.9755	24.4674	24.4142	24.5552	24.5037	24.9212	24.326	24.7254	24.9211	25.0323	25.0566	24.8444	25.2017	25.0118	24.5119	24.3159	24.5108	24.4037	24.7337	24.653	24.3335	24.7069	23.8994	24.458	25.2657	25.1762	24.8544	25.0464	24.8316	24.7668	25.065	23.5577	23.7078	23.8268	23.9488	23.5986	24.1937	25.086	25.0685	25.2891	24.8666	25.1271	25.4269	23.2813	23.7569	23.3154	23.3568	23.9418	23.9274	23.8455	24.3883	24.2014	23.408	23.4425	23.9892	24.8743	24.7417	25.0686	24.7273	24.977	24.9813	24.2515	24.123	24.0689	23.3558	23.3166	24.0662	24.5033	24.5898	23.7375	24.4132	24.7511	24.7126
O95817	BAG3	S279	M3	O95817_BAG3_S279_M3	NA	13.4585	NA	13.2231	12.5105	12.983	NA	NA	NA	NA	NA	NA	NA	NA	NA	NA	NA	NA	14.0806	12.8317	13.6953	13.2416	13.3405	13.5197	14.0811	13.1996	NA	13.7826	12.6338	13.5415	NA	NA	14.0095	14.7271	NA	NA	NA	NA	NA	NA	NA	NA	NA	13.3541	NA	NA	13.2458	13.4661	NA	NA	NA	NA	NA	14.9182	NA	NA	NA	NA	NA	NA	13.4899	12.6938	13.6489	NA	13.497	13.8862	13.6384	13.3268	13.2487	NA	11.5747	NA	NA	NA	12.8145	NA	NA	12.8761	14.0511	14.5468	15.7559	14.4196	12.3929	15.8599	12.4839	NA	11.1268	NA	NA	NA	NA	NA	NA	NA	13.8366	NA	NA	14.3303	NA	11.5411	13.4735	NA	NA	13.009	13.1246	NA	NA	12.8316	NA	NA	NA	NA	NA	NA
O95817	BAG3	S283	M3	O95817_BAG3_S283_M3	NA	NA	NA	17.2208	NA	15.2218	NA	NA	NA	NA	NA	NA	NA	NA	NA	NA	NA	NA	NA	NA	NA	NA	NA	NA	16.102	NA	16.0493	NA	NA	16.2506	NA	NA	NA	NA	NA	NA	NA	NA	NA	NA	NA	NA	NA	NA	NA	NA	NA	NA	NA	NA	NA	NA	NA	NA	NA	15.2434	NA	NA	NA	NA	NA	NA	NA	NA	NA	NA	NA	NA	NA	NA	NA	NA	NA	14.8072	NA	NA	NA	NA	NA	16.5299	NA	NA	NA	NA	NA	NA	NA	NA	NA	NA	NA	NA	NA	15.4341	NA	NA	NA	NA	NA	NA	NA	NA	15.4513	NA	NA	NA	NA	NA	NA	NA	NA	NA	NA	NA
O95817	BAG3	S284	M3	O95817_BAG3_S284_M3	18.7025	NA	NA	NA	NA	NA	NA	NA	18.7169	NA	21.6321	NA	19.8048	20.1763	NA	19.9848	NA	NA	22.2393	22.0554	NA	NA	NA	NA	21.4027	21.1691	NA	21.6209	NA	21.1902	23.4443	21.1055	20.6501	21.5054	22.2029	21.1596	19.9776	20.8545	NA	NA	NA	NA	21.7099	NA	20.4047	21.2886	20.8053	19.1785	21.3521	19.0475	20.6684	20.0387	20.9433	NA	21.8175	18.7283	21.3705	21.5262	21.2486	20.7758	14.3546	NA	NA	19.6434	NA	20.2505	20.9237	19.9329	20.6281	18.8607	20.8581	19.7088	21.0466	20.7539	NA	20.632	21.2348	20.3335	20.4336	22.4637	16.0799	20.5464	NA	21.28	NA	NA	NA	NA	19.436	NA	20.4024	18.858	20.4144	NA	NA	NA	20.7421	NA	NA	19.7271	NA	19.8024	22.3955	22.0434	22.3944	19.3714	NA	21.937	21.8189	21.1157	18.8038	19.5268	21.0654	20.6778
O95817	BAG3	S289	M1	O95817_BAG3_S289_M1	17.2616	20.2255	17.8949	19.8675	19.6009	19.6312	19.9891	19.7622	NA	19.377	19.7101	17.8144	18.538	18.1034	18.4979	18.8684	NA	16.8368	18.754	18.604	19.522	19.9575	20.2445	20.116	18.4713	19.0627	18.7154	19.2687	18.778	19.3236	18.8884	19.6811	20.0243	19.7443	18.4272	19.1172	18.3708	19.2909	18.7217	18.706	18.8389	19.3658	17.6459	18.3697	19.2047	19.3132	19.1423	19.2326	18.5762	19.2686	18.4491	19.3916	19.1668	18.5338	18.3055	19.2509	18.9564	19.4352	19.3912	19.0633	17.5407	18.7947	19.7546	19.915	20.0459	20.7144	19.0026	18.3986	19.4281	18.3949	19.5187	19.2528	18.0971	18.4372	19.4538	19.0969	18.3953	18.2696	18.435	18.2024	18.989	19.6847	18.1789	19.6308	17.9338	18.9207	19.0045	19.478	19.4451	18.9844	19.6938	18.761	NA	18.803	19.6001	19.9132	19.9613	18.5207	19.7144	19.1715	19.1026	19.1984	18.4619	18.4317	19.3723	18.5221	19.4608	18.9586	17.5999	19.3901	19.224	19.3852	19.321	19.5226
O95817	BAG3	S289	M2	O95817_BAG3_S289_M2	25.2664	25.9258	25.2458	25.9689	25.5452	25.5713	24.253	25.5335	24.7431	25.2258	26.3199	25.9816	25.187	25.5685	24.8848	25.2251	24.8607	24.8104	26.4141	26.0497	26.071	25.8862	25.8436	26.1758	26.253	26.4456	25.8869	26.5918	25.521	26.4266	25.9609	26.3933	25.9748	26.3329	26.25	25.7481	26.0448	25.9446	25.7333	25.74	25.8125	25.4746	25.2848	26.0703	23.7103	25.9725	25.7391	25.5041	26.226	26.477	26.3336	26.3742	25.7179	26.681	26.4703	25.6283	24.2155	25.7745	25.9923	25.7055	26.0999	25.7458	26.078	24.9658	25.7232	26.9596	26.114	26.2962	26.2456	26.1118	25.4226	26.1147	25.5376	25.8118	24.045	25.5699	25.356	25.7803	26.0406	26.3635	27.0828	26.798	26.2378	27.7467	24.9104	25.116	24.4742	24.8233	25.2822	25.118	25.3311	26.0397	25.2176	25.1219	25.2422	25.0291	26.7184	26.0923	26.6632	26.4277	26.5623	26.6858	25.2393	25.4314	24.7498	24.4439	24.4826	25.4652	26.1199	26.143	25.1291	25.7644	26.1468	26.0472
O95817	BAG3	S289	M3	O95817_BAG3_S289_M3	21.363	21.8776	19.5004	20.7186	19.1202	20.8063	20.3992	20.6612	18.8993	21.2971	21.1749	21.5612	16.4229	20.2438	20.7707	19.7248	19.9318	20.4601	21.5908	21.2927	20.6521	20.9868	20.9816	21.3147	20.8513	21.1921	21.6032	21.482	21.7648	21.4774	21.0849	21.61	20.6872	21.703	21.5297	21.0779	20.0879	21.0212	19.642	21.5409	21.0335	21.1382	20.7479	20.6177	20.2481	20.8282	20.5364	20.6956	20.2746	20.6956	20.737	20.6836	20.5101	22.1959	21.5986	20.8679	20.3473	20.9124	20.4743	20.1641	20.7719	19.7062	20.3546	18.7823	19.6585	20.9276	20.9941	19.8388	20.4084	20.9845	20.1819	19.1983	NA	21.1827	20.6722	18.8549	19.9723	20.6602	20.5055	21.9185	23.3409	20.608	20.904	22.618	21.3723	19.6861	21.0447	21.1257	20.2092	20.7434	20.838	21.2858	NA	20.7686	20.9025	21.1982	22.0841	20.698	20.4587	20.4533	21.0409	21.2818	21.809	21.309	21.9186	19.7152	20.6771	21.0394	20.9298	20.5484	20.6551	20.7568	20.8882	20.2229
O95817	BAG3	S291	M1	O95817_BAG3_S291_M1	19.6269	19.5924	19.5707	19.3799	20.0984	NA	19.7615	19.5109	19.4515	19.928	19.0496	20.0058	19.0213	18.3893	19.1015	18.0413	19.0666	18.7434	NA	18.1266	19.3086	NA	NA	NA	NA	NA	NA	NA	NA	NA	NA	NA	NA	NA	NA	18.9635	NA	NA	NA	NA	NA	NA	18.5325	18.2032	NA	NA	NA	16.4688	NA	18.7765	18.4918	NA	NA	18.5165	18.0467	17.1654	19.2862	19.2548	NA	19.3704	19.0516	NA	NA	NA	NA	NA	18.4798	18.1945	18.7743	18.1907	NA	18.946	19.4627	18.4674	19.6507	NA	18.183	18.6614	18.2633	17.7443	18.0386	19.2443	18.7424	19.1729	18.4802	17.5052	17.0237	17.2557	17.2791	18.5152	16.4208	18.5964	19.4518	19.0529	17.0329	20.0929	18.0477	18.8447	18.8302	18.6415	19.2542	18.7572	18.177	18.4693	19.6777	18.6265	19.6281	18.5848	NA	NA	NA	NA	18.5771	NA
O95817	BAG3	S291	M2	O95817_BAG3_S291_M2	NA	NA	NA	NA	NA	NA	22.1548	NA	NA	NA	NA	NA	NA	20.8774	NA	NA	NA	NA	NA	NA	NA	NA	NA	NA	22.5021	NA	22.2294	28.0754	19.1766	NA	NA	NA	21.7414	NA	NA	NA	NA	NA	NA	NA	NA	NA	26.3328	NA	26.9831	NA	NA	NA	NA	NA	NA	NA	21.0868	NA	NA	20.1202	26.9604	NA	NA	25.9345	NA	NA	NA	21.8117	NA	NA	22.2286	NA	NA	NA	21.3356	NA	NA	NA	26.608	NA	24.863	NA	21.4803	20.1724	21.3581	NA	NA	NA	NA	21.3006	19.7418	NA	21.467	NA	NA	NA	NA	NA	NA	21.3037	NA	NA	NA	NA	NA	NA	25.9172	NA	26.7232	23.6378	24.0548	NA	NA	NA	NA	21.3526	NA	NA
O95817	BAG3	S291	M3	O95817_BAG3_S291_M3	21.321	22.287	20.1044	21.2924	19.8616	21.7021	20.8172	21.2677	19.5496	22.0385	22.1564	22.1711	19.6655	21.2077	21.5121	20.5975	20.6731	21.2014	21.6018	20.852	21.2504	21.5883	21.5794	21.9179	21.6168	21.8929	22.4972	22.2281	22.3727	21.9342	21.2653	21.9456	21.6362	22.2189	21.457	21.7837	20.6666	21.5575	20.1952	22.1568	21.7749	21.7413	22.1288	22.4287	21.0049	21.8122	21.3771	20.7768	21.7506	21.1621	21.4213	21.1509	21.4735	22.8106	22.4027	21.058	21.7785	21.368	21.7032	20.9724	21.3761	20.2884	20.9697	19.7478	20.2236	21.4756	21.595	20.4527	21.3908	22.7151	20.6704	20.3045	21.7959	20.6229	21.0496	20.9338	21.6036	20.4122	22.0212	21.734	20.5734	22.3777	21.5044	23.311	21.9288	20.6925	21.6402	21.867	20.7983	21.5036	21.201	21.501	21.1637	21.6483	21.4983	21.8026	23.3715	21.2602	21.0113	21.215	21.6334	21.5727	21.4468	20.9982	NA	19.4647	21.4184	19.6689	22.2512	21.9086	20.8781	21.1733	21.8808	21.2778
O95817	BAG3	S377	M1	O95817_BAG3_S377_M1	20.6369	21.187	19.7367	20.0889	21.2631	21.1421	20.817	21.2548	20.0996	21.296	21.2333	20.8104	20.7716	21.4274	19.9853	20.0875	20.9991	21.1568	19.1415	19.9618	19.9243	21.2648	21.4619	21.1291	21.232	21.2059	20.8692	21.4574	20.6802	21.2099	21.004	20.9306	21.1185	21.0895	21.2812	20.6608	21.0871	20.074	20.746	20.6201	20.9383	20.6912	19.5904	19.6493	20.44	19.6691	20.7768	19.7734	20.9835	21.1229	21.2596	21.2499	20.1833	21.4078	20.1968	21.2692	19.9474	20.6718	20.5096	20.0249	19.9647	21.0867	20.5806	20.3782	20.4785	21.1702	21.139	21.2104	21.1906	21.1867	21.0794	21.3357	19.6939	19.6949	19.8972	19.6266	19.8275	21.1526	20.8886	20.8621	20.9322	20.8935	20.8972	21.107	21.0995	20.3168	19.9432	20.1009	20.4621	21.1965	21.4401	21.8216	21.3173	20.3565	21.4357	21.7471	21.4949	21.4903	21.8349	21.186	21.467	21.504	21.0338	20.3546	17.9655	19.7976	19.9322	20.208	19.8034	19.9534	19.4579	19.9873	20.009	20.1173
O95817	BAG3	S377	M2	O95817_BAG3_S377_M2	24.4194	25.1426	25.301	25.6096	24.6234	24.3261	25.4636	24.1236	25.4824	25.8794	24.0909	23.9743	23.4767	24.1802	23.8753	24.0797	24.4558	24.4257	23.4107	23.9948	24.4021	24.0465	25.07	24.2254	24.4934	24.0368	23.8807	23.8656	23.6201	23.7658	24.0149	24.5036	24.1608	24.4891	24.4646	24.0862	23.7151	23.695	23.1313	22.8011	23.8436	23.0873	23.9181	24.6072	24.4113	24.4498	24.48	24.0794	22.8622	23.7354	23.3659	22.9967	23.2241	23.6198	24.3749	24.5734	25.1134	24.597	24.2729	24.5987	24.0656	23.235	24.484	25.3632	24.7646	24.9499	23.8406	23.5751	23.5107	23.4776	23.7123	23.7295	24.6744	23.8223	24.9041	24.7461	24.0148	24.0554	24.2234	24.4601	26.0636	25.7348	24.1796	25.8757	26.1485	24.1846	26.1736	24.6432	24.619	24.368	25.5074	24.7396	24.9506	25.4784	24.4374	25.1114	25.7887	24.5127	24.4679	24.2767	24.5434	24.7534	23.6881	24.19	23.7975	25.0622	26.0866	24.1075	23.071	23.6413	25.5749	23.81	24.8668	24.0388
O95817	BAG3	S381	M1	O95817_BAG3_S381_M1	NA	NA	NA	NA	23.0161	NA	NA	NA	NA	NA	19.9511	NA	19.313	NA	20.1379	19.0649	19.4696	18.8323	NA	NA	NA	NA	NA	NA	NA	NA	NA	NA	NA	NA	NA	NA	NA	NA	NA	20.0648	NA	20.0628	19.5819	NA	NA	NA	20.5021	19.2617	NA	19.2447	NA	20.3653	NA	NA	NA	NA	20.5602	NA	NA	22.5239	NA	NA	NA	NA	20.8884	19.6671	NA	NA	NA	19.8525	NA	NA	NA	NA	18.735	NA	NA	NA	NA	NA	18.8609	NA	NA	NA	NA	NA	NA	NA	NA	NA	20.7428	20.5636	NA	18.9654	NA	NA	NA	20.1948	NA	NA	NA	NA	NA	NA	NA	NA	NA	20.6127	NA	20.7884	19.0544	NA	20.5423	20.2948	20.5393	20.3358	20.5076	20.6006
O95817	BAG3	S381	M2	O95817_BAG3_S381_M2	NA	NA	24.4012	NA	NA	NA	NA	NA	NA	NA	NA	NA	22.6235	23.3259	NA	23.037	NA	NA	22.0699	23.5364	23.9529	23.3701	NA	NA	NA	NA	NA	NA	NA	23.0917	NA	NA	24.2464	NA	NA	NA	23.5307	22.3421	23.7645	20.3412	22.9387	23.6235	22.2362	NA	NA	NA	NA	24.2752	22.5327	NA	19.9131	20.6399	22.5285	23.9069	NA	NA	23.4153	22.8609	23.3236	NA	NA	20.028	24.0669	NA	NA	23.1192	NA	NA	21.9277	21.7219	22.9711	21.9537	NA	NA	NA	NA	NA	NA	17.617	23.6075	NA	NA	NA	NA	NA	24.2825	NA	NA	NA	NA	NA	NA	23.8364	NA	24.6231	NA	NA	NA	NA	NA	NA	NA	23.0804	NA	NA	NA	NA	NA	21.1236	23.0566	NA	NA	23.0941	23.1977
O95817	BAG3	S385	M1	O95817_BAG3_S385_M1	NA	NA	20.7896	NA	NA	NA	18.218	NA	16.9533	NA	NA	NA	NA	19.7535	NA	NA	NA	18.4404	19.4921	NA	NA	NA	NA	19.9803	NA	NA	NA	NA	NA	NA	NA	NA	NA	19.3287	NA	NA	NA	NA	NA	NA	19.5289	NA	NA	NA	18.19	NA	NA	NA	NA	19.6259	NA	NA	NA	NA	NA	NA	NA	NA	NA	NA	NA	NA	21.094	NA	20.1109	NA	NA	NA	NA	NA	NA	NA	19.9634	20.0916	19.7991	NA	NA	NA	20.3568	19.5331	NA	NA	NA	NA	NA	NA	NA	NA	NA	NA	NA	NA	NA	NA	NA	NA	20.8304	NA	NA	NA	NA	NA	18.7519	NA	20.5861	NA	19.7519	19.7322	NA	NA	NA	NA	18.9307	NA
O95817	BAG3	S385	M2	O95817_BAG3_S385_M2	NA	NA	NA	NA	NA	NA	NA	NA	NA	NA	NA	NA	NA	NA	NA	NA	NA	NA	NA	18.0527	NA	NA	NA	NA	NA	NA	NA	NA	NA	NA	NA	NA	NA	NA	NA	NA	NA	NA	NA	NA	NA	NA	NA	NA	NA	NA	NA	NA	NA	NA	NA	17.218	NA	NA	NA	NA	NA	NA	NA	NA	19.3802	18.6523	18.6136	NA	19.8744	NA	NA	NA	NA	NA	NA	NA	NA	NA	NA	NA	NA	NA	NA	NA	NA	NA	NA	NA	NA	NA	NA	NA	NA	NA	NA	NA	NA	NA	NA	NA	NA	NA	NA	NA	NA	NA	NA	NA	NA	NA	NA	NA	NA	NA	NA	NA	NA	NA
O95817	BAG3	S386	M1	O95817_BAG3_S386_M1	20.1977	20.5773	NA	21.7291	19.9802	20.1363	18.2381	NA	17.6502	20.0624	NA	19.4392	NA	NA	NA	19.6588	NA	NA	18.607	20.7062	20.8534	20.18	20.0724	NA	19.9985	19.7545	19.5273	18.8315	19.2818	19.7911	19.5594	19.8037	20.054	19.7561	19.8578	NA	19.5622	NA	NA	18.9249	NA	19.3985	NA	19.6854	18.6554	19.606	19.3659	NA	19.8723	NA	19.8686	19.9591	19.1691	19.8212	20.6314	20.0465	20.311	21.0971	20.7832	20.5296	NA	NA	20.6912	20.7306	19.2353	20.584	19.6832	19.6005	19.6302	19.7546	18.072	19.6466	19.1337	NA	18.874	20.1388	19.6157	19.7997	NA	NA	20.6521	20.1541	19.3478	20.6011	20.3946	20.762	NA	19.737	20.7302	18.539	20.4437	20.2162	20.3012	19.355	20.3086	20.3905	NA	19.1657	18.4575	19.5643	19.9247	19.6862	19.283	NA	NA	19.7898	NA	18.951	NA	NA	19.4004	NA	NA	19.4188
O95817	BAG3	S386	M2	O95817_BAG3_S386_M2	23.8035	24.5214	24.6991	24.9702	23.9799	23.6584	24.8386	23.4862	24.8408	25.261	23.4458	23.3375	22.9609	23.6468	23.2331	23.535	23.7271	23.743	22.9736	23.6397	23.9764	23.6367	24.4127	23.5493	23.8144	23.3811	23.213	23.1997	22.9469	23.3673	23.3769	23.8385	23.927	23.8454	23.8093	23.4338	23.2901	23.1987	22.8653	22.5245	23.4453	22.8122	23.4449	23.946	23.7601	23.7811	23.8398	23.7766	20.5041	23.118	23.0792	22.6869	22.8428	23.3239	23.7465	23.9454	23.5928	24.1562	23.7745	23.969	23.8108	23.1176	24.1334	24.6898	24.4899	24.5414	23.1637	22.9003	22.9989	23.0448	23.0384	23.3029	24.0178	23.1105	24.2189	24.0889	23.2561	23.3497	24.1964	23.838	25.452	25.1001	23.5475	25.2501	25.5064	23.9458	25.5609	23.9652	23.9224	23.6897	24.8323	24.084	24.448	24.817	24.2138	24.4512	25.1579	23.8926	23.8283	23.6548	23.9187	24.1325	23.2849	23.51	23.1633	24.4224	25.4634	23.458	22.7039	22.8838	24.9169	23.1515	NA	23.4115
O95817	BAG3	T217	M1	O95817_BAG3_T217_M1	NA	NA	NA	18.2528	NA	NA	NA	NA	NA	NA	NA	NA	NA	NA	NA	NA	NA	NA	NA	NA	NA	NA	NA	NA	NA	NA	NA	NA	NA	NA	NA	NA	NA	NA	NA	NA	NA	15.9481	NA	NA	NA	NA	NA	NA	NA	NA	NA	NA	NA	NA	NA	NA	NA	NA	NA	NA	NA	NA	NA	NA	NA	NA	NA	NA	NA	NA	NA	NA	NA	NA	NA	NA	NA	NA	NA	NA	NA	NA	NA	NA	NA	17.6139	NA	18.6986	NA	16.2276	16.2324	NA	NA	NA	NA	NA	NA	NA	NA	NA	NA	NA	NA	NA	NA	NA	NA	NA	NA	NA	NA	NA	NA	16.5847	NA	NA	NA	NA
O95817	BAG3	T285	M1	O95817_BAG3_T285_M1	17.4443	18.7166	17.3891	18.4144	17.7906	18.4574	14.9143	16.2746	16.6746	17.1663	19.0141	18.0131	16.924	18.203	16.3942	17.2962	18.0874	15.0344	19.8696	18.4697	18.361	18.3084	18.3997	18.7219	19.1572	19.2067	18.8352	18.9585	18.9621	19.1984	18.4839	18.5559	18.3835	18.7646	18.7862	18.1346	18.8459	18.5831	18.7996	18.3368	18.6434	17.9391	17.9127	17.6597	16.8831	17.7538	17.7192	17.123	18.7534	18.9281	18.7516	18.7919	18.4736	19.415	19.2984	18.1705	18.6487	18.9968	18.5794	18.7347	18.8573	18.7866	19.1722	17.8872	18.3503	19.7598	19.243	18.7458	19.3452	18.8879	18.3211	18.4239	18.3023	18.6248	18.6074	18.1825	18.8581	19.0332	18.9744	18.8035	18.8234	18.3526	17.6296	19.2763	14.3802	17.1709	17.7623	17.3963	17.8182	17.31	17.2059	18.3285	18.4204	16.9326	17.0796	17.289	18.4244	17.7812	18.9894	18.3907	18.3525	18.5121	18.2819	18.011	18.3993	16.5531	16.6565	18.1839	18.7606	18.7129	17.4134	18.0445	18.5261	18.2578
O95817	BAG3	T285	M2	O95817_BAG3_T285_M2	25.3905	26.0656	25.3647	26.107	25.6809	25.6996	24.3423	25.6796	24.8812	25.364	26.459	26.1183	25.3168	25.6411	25.0077	25.3543	24.9914	24.92	26.5656	26.1991	26.2204	26.0332	25.9901	26.33	26.3861	26.5947	26.0119	29.8266	25.7302	26.5614	26.1004	26.5346	26.1073	26.5029	26.3719	25.9267	26.1878	26.088	25.8721	25.8815	25.9482	25.6142	26.0188	26.2139	25.7613	26.1379	25.881	25.6807	26.3606	26.6114	26.4693	26.5065	25.7173	26.8149	26.6281	25.8057	25.883	25.9453	26.1968	26.1605	26.2338	25.8973	26.2311	24.9995	25.8712	27.1098	26.1266	26.4259	26.3694	26.241	25.4358	26.2406	25.6928	25.9793	25.5875	25.7173	25.6412	25.9548	26.0335	26.3496	27.0736	26.9333	26.355	27.8682	25.0384	25.1905	24.4711	24.9623	25.3546	25.2817	25.472	26.1946	25.394	25.2573	25.3663	25.0459	26.8564	26.2629	26.8003	26.5685	26.6994	26.8214	25.835	25.5908	25.9341	24.6773	24.7835	25.6192	26.2562	26.2788	25.2612	25.8366	26.265	26.1681
O95817	BAG3	T285	M3	O95817_BAG3_T285_M3	21.3387	22.1635	20.0884	20.4028	19.7303	21.5904	20.9958	21.2429	19.5878	21.9072	22.3231	22.1344	19.731	21.1859	21.3808	20.6404	20.5418	21.0701	22.2791	21.9677	21.2544	21.581	21.5851	21.9046	21.5627	21.8702	22.3824	22.42	22.343	22.231	21.3773	22.089	21.6297	22.437	22.2152	21.9799	20.6909	21.7733	20.3495	22.0989	21.6436	21.7286	22.2633	22.4324	21.0681	21.9786	21.5584	20.9472	21.8787	20.9585	21.5081	21.2672	21.642	22.7569	22.588	21.0765	21.9095	21.3987	21.849	21.1568	21.3351	20.3472	20.9145	19.3667	20.3392	21.296	21.8028	20.5525	21.3243	21.6184	20.9118	20.43	22.0873	21.5798	21.0427	21.0285	21.7219	21.0432	21.0928	22.3948	22.5466	21.1128	21.5009	22.7328	22.0722	20.5998	21.6536	21.7357	20.7345	21.3751	21.4378	21.533	21.4552	21.5084	21.5109	21.7852	22.5013	21.3852	21.1673	20.9471	21.6572	21.6771	22.7303	21.9875	22.7291	20.0824	21.2871	21.6967	22.39	21.7965	21.0101	21.3822	21.8194	21.2729
O95817	BAG3	Y205	M1	O95817_BAG3_Y205_M1	16.9013	18.3363	16.9486	NA	17.0312	16.889	16.843	16.5771	16.2772	16.5675	16.7876	16.5942	15.5592	16.0162	15.4037	14.1803	13.8039	15.8006	16.4795	16.25	16.027	NA	15.8379	NA	17.0005	16.8971	17.0487	17.1819	16.6407	16.7032	NA	16.9253	16.3873	16.8451	NA	16.4023	16.403	15.9485	16.2096	15.3294	16.0569	15.475	16.6877	16.865	17.1337	16.8269	16.8732	17.1162	16.7663	16.5958	16.874	16.6481	16.6975	17.0803	16.2307	15.75	16.6066	17.2786	17.0358	16.5879	16.9734	17.3168	17.2868	15.7172	17.2177	18.0356	16.5833	16.8808	17.4043	17.0913	16.4612	16.87	15.9913	NA	NA	16.246	NA	16.947	17.4077	16.9411	18.1337	NA	16.4383	NA	17.3298	NA	NA	16.2096	16.0098	NA	17.5957	17.6952	17.0687	17.4334	17.6871	17.1465	18.3511	17.3649	17.2788	17.4798	17.2203	17.3188	14.857	16.8143	15.6748	16.5696	16.6126	16.3957	17.0828	NA	16.7527	NA	NA	NA
O95429	BAG4	S179	M1	O95429_BAG4_S179_M1	15.8695	16.6572	16.0004	15.8977	16.5607	16.3338	16.3617	16.6351	16.2048	16.4419	16.744	16.7563	16.1096	16.4857	15.9721	16.1453	16.0601	16.2791	16.2489	15.9761	16.3385	16.5337	16.3829	16.5928	16.7472	17.1451	16.6676	16.6883	16.885	16.7775	15.9192	16.2713	16.553	16.6594	16.3984	16.4565	NA	16.8323	NA	15.6776	NA	NA	16.0475	16.0889	NA	15.9784	16.6582	16.005	NA	17.194	NA	NA	17.1987	NA	16.6106	16.1681	15.9877	16.3524	16.2122	16.1908	16.6522	16.4494	16.741	16.4174	16.7164	16.5669	17.1984	17.1366	17.0316	16.9099	17.1393	17.0862	15.1546	NA	NA	15.9886	15.5654	15.4376	17.5867	17.5831	17.6657	17.5663	17.377	17.5499	16.489	16.2214	14.8542	15.7375	15.0118	16.2304	16.1019	16.6858	15.4505	16.3151	16.2155	16.5794	16.4896	16.459	16.7289	NA	16.4851	16.5715	16.6524	17.0534	17.0625	16.4151	16.5511	16.9485	16.4267	16.5013	16.2569	16.524	16.5433	16.8221
O95429	BAG4	S184	M1	O95429_BAG4_S184_M1	NA	NA	NA	NA	NA	NA	NA	NA	NA	NA	NA	NA	NA	NA	NA	NA	NA	NA	NA	NA	NA	NA	NA	NA	NA	NA	NA	NA	NA	NA	NA	NA	NA	NA	NA	NA	16.7838	NA	16.7179	15.3882	16.9048	16.6404	NA	NA	16.2746	NA	NA	NA	16.9221	NA	17.2689	NA	NA	NA	NA	NA	NA	NA	NA	NA	NA	NA	NA	NA	NA	NA	NA	NA	NA	NA	NA	NA	NA	15.7279	15.8881	NA	NA	NA	NA	NA	NA	NA	NA	NA	NA	NA	14.945	NA	14.9532	NA	NA	NA	15.4024	NA	NA	NA	NA	NA	NA	16.3704	NA	NA	NA	NA	NA	NA	NA	NA	NA	NA	NA	NA	NA	NA
P46379	BAG6	S113	M1	P46379_BAG6_S113_M1	22.743	23.0812	22.5722	23.2237	22.5922	22.6165	22.567	22.632	22.4517	22.4776	22.3826	22.4433	21.8255	21.8866	21.768	21.6835	21.6509	21.7534	22.7085	22.8078	22.8153	22.4723	22.6695	22.502	22.3129	21.694	22.2278	22.1343	21.7155	22.0981	21.4939	21.9187	22.2865	22.1442	21.7915	21.9523	21.4901	21.8932	20.6862	21.5914	21.343	20.9819	21.6888	21.344	21.704	21.9657	21.9283	21.8143	22.1478	22.039	22.0701	22.1644	22.0894	22.1099	21.3722	22.4888	22.0758	22.1543	22.0091	22.1	22.3969	22.403	22.6398	22.6637	22.5956	22.6676	22.6064	22.6534	22.2644	22.4418	22.472	22.2589	22.7805	22.7587	22.5556	22.5017	22.6156	22.4803	22.7321	22.2948	23.749	23.0129	22.1779	23.1811	23.0535	22.0811	22.2869	22.2003	22.2897	22.1533	22.3793	22.5872	22.443	22.316	22.4327	22.5245	23.192	22.3324	22.3562	22.1787	22.1022	22.149	22.388	22.3665	22.1626	22.4816	22.3903	22.4754	21.9712	22.0206	21.8682	21.9782	21.9291	21.788
P46379	BAG6	S964	M1	P46379_BAG6_S964_M1	20.3521	20.7212	20.2724	20.5496	20.9626	20.5658	18.9028	19.0924	20.6853	19.1236	20.165	20.6998	19.1998	19.1418	19.0177	21.1199	20.2907	20.1892	19.0371	20.0841	20.2148	19.8667	18.5848	20.0674	20.9513	19.8324	21.1642	19.2163	19.6825	20.8877	21.1077	19.3165	21.2871	19.7537	18.8053	21.1148	20.2624	20.8412	19.2343	21.1148	21.2398	18.9897	20.0759	20.794	20.7377	20.048	18.8214	18.9368	20.7471	21.216	20.8759	18.9959	20.3023	21.0814	18.9678	18.9952	18.7839	18.8742	18.6596	18.7123	18.5194	20.0985	19.929	18.8079	18.7	20.386	20.9561	20.8938	21.1829	21.346	20.5733	21.0062	20.1653	21.0418	20.4957	20.9409	20.3236	19.4362	21.5308	19.5437	20.8226	21.305	19.8539	21.125	19.9671	20.4755	21.1903	20.6195	20.4168	20.7386	20.638	20.7921	19.0851	20.7637	19.1228	20.815	21.3976	19.0129	20.466	21.3307	19.0044	20.4545	19.0239	21.5358	19.1034	19.0876	19.9485	21.4151	20.9633	19.8295	19.8262	20.1596	19.159	20.9719
P46379	BAG6	S964	M2	P46379_BAG6_S964_M2	22.1083	21.5082	21.4646	21.6385	21.3932	22.0967	23.7457	22.207	22.1271	22.4526	22.7737	22.4066	22.4956	22.1176	22.2111	22.1651	21.9438	22.9417	21.0575	21.3575	21.4283	21.3932	21.079	21.3044	22.5395	22.7529	23.7597	22.93	22.6683	22.7333	22.4813	22.4723	22.1322	22.3013	22.2741	22.1802	22.092	21.3445	22.0884	21.9973	21.9099	21.4057	22.4673	22.3391	22.379	22.4279	22.2846	22.5574	21.8142	21.485	21.8921	21.4489	21.5699	21.6299	22.2887	22.3408	22.192	22.2384	21.8765	22.3286	21.4551	21.5941	21.6108	21.3222	21.4634	22.0671	22.2053	22.4316	22.305	22.0232	22.3031	22.0623	21.954	21.7447	21.7079	21.8288	21.4298	21.2462	21.7688	21.8551	22.0278	22.0677	21.7891	21.9308	22.1593	21.8107	21.7322	21.8304	21.7342	21.8758	22.5193	22.3779	22.1674	22.3648	22.3968	22.4629	22.0969	20.3353	22.3295	22.4114	22.4973	22.1356	21.58	21.7343	21.5638	21.1568	21.6816	21.6257	21.9872	22.1353	21.8645	21.9139	21.7634	21.8958
P46379	BAG6	S973	M1	P46379_BAG6_S973_M1	21.4392	21.9814	21.9704	21.648	21.9136	20.7419	21.0532	21.2312	21.1019	21.1609	22.007	21.2094	20.7423	21.4276	20.7878	20.5613	21.271	21.3579	20.899	21.3702	21.2886	21.002	20.9014	20.9756	21.139	21.0941	21.0472	20.8887	20.5172	21.1578	21.026	21.1444	21.0073	21.0973	20.8091	20.6189	20.793	21.3122	20.579	20.4253	20.6029	20.3058	20.7556	20.8194	20.7522	20.7659	20.7645	20.6731	20.711	20.43	20.5854	20.2078	20.2376	20.3562	21.1561	21.0636	20.847	21.0411	20.4348	20.8467	20.9495	21.2529	21.0504	21.2784	21.0517	21.2872	20.9714	20.9788	21.7867	20.8044	22.3189	21.6998	20.8805	21.6057	21.4429	20.85	21.4691	21.4074	21.1864	21.1571	21.7763	21.5259	20.651	21.4202	21.3043	21.0468	20.7996	20.8135	20.8429	20.7244	20.8791	21.1277	20.9418	21.0879	21.045	20.8702	21.3167	20.869	21.8813	20.9003	20.8318	20.9616	21.0829	21.1456	21.061	20.9222	20.897	21.6795	20.8658	20.9019	22.247	20.6526	20.6542	20.8316
P46379	BAG6	S973	M2	P46379_BAG6_S973_M2	22.1518	21.5706	21.5149	21.6895	21.4492	22.1417	23.7809	22.2587	22.1783	22.4995	22.8148	22.4537	22.5344	22.1633	22.2524	22.2088	21.988	22.9693	21.1193	21.4163	21.4839	21.4511	21.1394	21.3629	22.5853	22.7946	23.7952	22.9701	22.7104	22.774	22.5246	22.5171	22.1809	22.3482	22.3171	22.226	22.136	21.4028	22.1307	22.0298	21.9799	21.5558	22.5091	22.384	22.4232	22.4718	22.3301	22.5995	21.8689	21.5482	21.9424	21.5061	21.628	21.6878	22.3355	22.3887	22.2397	22.2845	21.9239	22.3743	21.5076	21.6483	21.6625	21.3831	21.5193	22.1128	22.2546	22.4783	22.3513	22.0738	22.3521	22.1117	21.9991	21.7933	21.7538	21.876	21.48	21.2994	21.8301	21.9164	22.097	22.1318	21.8429	21.9949	22.2112	21.8575	21.7791	21.8756	21.7806	21.9207	22.5629	22.4246	22.2149	22.4112	22.4417	22.508	22.1549	22.8978	22.3786	22.4587	22.5429	22.1856	21.6375	21.7906	21.6218	21.2263	21.7394	21.6847	22.0323	22.1784	21.9102	21.9606	21.8113	21.9418
P46379	BAG6	S985	M1	P46379_BAG6_S985_M1	17.2726	16.8835	16.4323	NA	16.2568	15.5542	NA	NA	NA	NA	NA	NA	NA	NA	NA	NA	NA	NA	NA	NA	NA	NA	NA	NA	NA	NA	NA	NA	NA	NA	NA	NA	NA	NA	14.5784	NA	NA	NA	NA	NA	NA	NA	NA	NA	NA	NA	NA	NA	NA	NA	NA	NA	NA	NA	NA	NA	NA	NA	NA	NA	NA	NA	NA	NA	NA	NA	16.2189	NA	NA	NA	16.738	NA	NA	NA	NA	NA	14.7926	NA	13.6882	NA	14.9959	NA	13.4465	NA	NA	NA	NA	NA	NA	NA	16.0631	NA	NA	NA	NA	NA	NA	NA	NA	NA	NA	NA	NA	NA	NA	NA	NA	NA	NA	NA	NA	NA	NA	NA
P46379	BAG6	T108	M1	P46379_BAG6_T108_M1	NA	NA	NA	NA	NA	NA	NA	NA	NA	NA	NA	NA	NA	NA	NA	NA	NA	NA	21.3534	21.0644	NA	20.2485	20.8098	21.3053	NA	NA	NA	NA	NA	NA	NA	NA	NA	NA	NA	NA	NA	NA	18.1111	NA	NA	NA	NA	NA	NA	NA	NA	NA	NA	NA	NA	NA	NA	NA	NA	NA	NA	NA	NA	NA	NA	NA	NA	NA	NA	NA	NA	NA	NA	NA	NA	NA	NA	NA	NA	NA	NA	NA	NA	NA	NA	NA	NA	NA	NA	19.6584	NA	NA	NA	NA	NA	NA	NA	19.8884	NA	NA	NA	NA	NA	NA	NA	NA	NA	NA	NA	NA	NA	NA	NA	NA	NA	NA	NA	NA
P46379	BAG6	T978	M1	P46379_BAG6_T978_M1	NA	NA	NA	NA	18.3949	NA	19.2051	18.9736	NA	NA	19.4296	NA	NA	18.4105	NA	NA	NA	18.9516	19.3056	17.9827	17.8449	NA	NA	18.5391	19.1302	NA	NA	NA	19.7986	18.5227	NA	19.2897	NA	NA	17.7305	20.0062	NA	NA	NA	NA	NA	NA	NA	NA	NA	17.4155	NA	NA	NA	NA	17.8943	NA	NA	NA	NA	NA	17.6633	NA	19.7642	17.8201	19.0159	18.7372	18.6966	NA	18.9289	18.8159	NA	NA	NA	NA	NA	NA	18.9878	NA	18.8789	NA	NA	18.9731	NA	NA	NA	19.2576	NA	NA	19.7213	19.8986	NA	NA	NA	NA	NA	19.5704	19.3416	NA	NA	NA	19.3771	20.1242	NA	NA	NA	NA	18.6552	NA	NA	16.5552	NA	NA	NA	NA	18.4226	18.8121	NA	NA
P46379	BAG6	T978	M2	P46379_BAG6_T978_M2	NA	NA	NA	NA	NA	NA	NA	NA	NA	NA	NA	NA	NA	NA	NA	NA	NA	17.2483	NA	NA	NA	NA	NA	NA	NA	NA	NA	NA	NA	NA	NA	NA	NA	NA	NA	NA	NA	NA	NA	16.5407	17.5791	18.2164	NA	NA	NA	NA	NA	NA	NA	NA	NA	NA	NA	NA	NA	NA	NA	NA	NA	NA	NA	16.8851	NA	NA	NA	NA	NA	NA	NA	NA	NA	NA	NA	NA	NA	NA	NA	NA	NA	NA	NA	NA	NA	NA	NA	NA	NA	NA	NA	NA	NA	NA	NA	NA	NA	NA	NA	22.6302	NA	NA	NA	NA	NA	NA	NA	NA	NA	NA	NA	NA	NA	NA	NA	NA
P46379	BAG6	T979	M1	P46379_BAG6_T979_M1	16.8321	NA	NA	NA	NA	17.1964	NA	NA	15.8784	17.3112	NA	17.2103	14.9993	14.4798	14.6805	15.8157	NA	NA	NA	NA	NA	NA	NA	NA	NA	16.7353	NA	NA	14.7447	14.6821	NA	NA	NA	15.4908	NA	13.7263	NA	15.9153	NA	15.6681	NA	NA	15.3607	NA	NA	15.0408	NA	NA	16.2891	NA	NA	15.6609	16.3984	15.8104	NA	16.2662	NA	14.5003	NA	14.6243	NA	NA	NA	NA	NA	NA	NA	NA	NA	NA	NA	NA	NA	NA	NA	NA	16.0141	15.1662	NA	NA	15.3357	NA	NA	NA	NA	NA	16.3033	16.2045	15.5697	16.5776	NA	NA	NA	15.8672	NA	NA	NA	NA	14.4639	NA	NA	14.5077	NA	NA	NA	NA	14.797	NA	NA	NA	14.6078	16.1055	NA	NA
Q9UQB8	BAIAP2	S452	M1	Q9UQB8_BAIAP2_S452_M1	NA	NA	14.7307	NA	15.3845	15.3022	15.6118	NA	15.8016	15.3928	15.9212	16.008	15.4814	14.7276	14.9866	NA	NA	NA	NA	NA	NA	NA	NA	NA	16.2184	NA	15.8896	15.3237	NA	15.5493	NA	NA	NA	NA	NA	NA	NA	NA	NA	NA	NA	NA	NA	NA	15.4956	NA	NA	NA	17.7387	16.1041	15.8533	15.33	15.4941	15.6718	15.6731	15.8333	NA	NA	14.5368	15.215	NA	15.6107	15.8246	NA	NA	NA	NA	16.3231	16.3183	16.1152	17.0122	16.3799	15.5058	15.3344	15.1297	15.8455	14.6876	NA	NA	NA	NA	NA	15.7583	NA	NA	NA	NA	NA	NA	NA	16.5292	15.2582	15.5762	16.9325	NA	NA	18.2294	15.3634	15.6446	16.1203	NA	16.302	16.2995	NA	16.0695	NA	15.4884	16.0934	NA	NA	14.9415	NA	NA	NA
Q9UQB8	BAIAP2	S454	M1	Q9UQB8_BAIAP2_S454_M1	15.5333	17.0457	NA	15.6597	NA	NA	NA	NA	NA	NA	NA	NA	NA	NA	NA	NA	14.5732	15.2398	15.0519	15.0574	14.9169	16.0304	15.0996	15.1275	NA	15.6025	NA	NA	15.4489	NA	16.1773	16.3287	16.7231	16.8481	16.647	15.9466	14.7442	15.7635	15.4939	NA	14.6929	NA	15.9267	16.1282	NA	15.746	15.7382	14.9528	NA	NA	NA	NA	NA	NA	NA	NA	16.0135	16.2188	NA	NA	15.7321	NA	NA	15.6351	15.2591	16.0036	16.388	NA	NA	NA	NA	NA	NA	NA	NA	NA	NA	15.2907	17.1024	17.326	16.995	17.2128	NA	16.5616	16.3515	15.2271	15.0075	14.8751	NA	NA	NA	NA	NA	NA	NA	NA	NA	NA	NA	NA	15.5361	NA	NA	16.8844	NA	15.9353	NA	NA	15.554	15.1552	NA	15.1175	15.6053	15.4611
Q9UIG0	BAZ1B	S1468	M1	Q9UIG0_BAZ1B_S1468_M1	19.5568	20.9161	19.2742	19.8158	19.7044	19.4956	19.673	19.513	19.4136	19.3585	19.6722	19.6892	19.0658	19.1629	18.9708	19.0212	18.9657	19.1042	19.2283	18.9949	19.2306	19.4807	18.8545	19.1707	19.3281	19.2868	19.2244	19.1942	19.116	19.3857	19.725	19.6572	19.9116	20.093	19.7741	19.6467	19.3761	19.8097	19.4071	19.1378	19.3903	18.8832	19.2725	19.0902	19.3432	19.2293	19.2659	18.9725	19.4009	19.3968	19.4398	19.3903	19.1741	19.3627	19.4647	19.519	19.4641	18.8728	19.1924	19.4006	19.4176	19.7022	19.5129	19.4299	19.3924	19.3069	19.6345	19.6049	19.6287	19.6318	19.5452	19.712	19.0286	19.0663	19.1733	19.0626	19.119	19.1216	20.3272	20.5184	20.8502	20.4416	19.6029	20.1739	19.82	19.0992	19.1495	19.0865	19.0793	19.1776	18.957	19.2681	18.9264	19.2372	19.1066	19.3471	19.8096	19.1653	19.5173	19.34	19.468	19.6187	19.3199	19.9224	19.5228	18.9445	19.2985	19.5436	19.1	18.9258	18.75	19.0416	19.1601	19.0641
Q9UIG0	BAZ1B	S705	M2	Q9UIG0_BAZ1B_S705_M2	18.8278	20.0593	18.6469	19.1527	19.0195	18.5976	19.2683	19.3543	19.3338	19.2626	19.267	19.2952	NA	16.6755	18.2476	17.9589	18.2408	16.4687	16.8601	18.2054	16.3278	18.3444	17.9028	16.0609	18.8077	18.401	18.628	18.5954	18.3485	18.336	19.2671	19.1921	19.3473	19.5302	19.1245	19.0981	18.9701	19.1463	16.9089	18.5358	18.918	18.324	18.9598	17.2677	17.3528	18.9803	17.5613	17.5652	17.0688	19.2781	19.2175	19.1098	19.2238	19.257	18.4319	18.7869	18.7881	18.2462	17.9619	18.6668	18.8206	19.08	18.0176	16.9188	18.8609	18.3014	19.2031	19.2263	16.9495	19.3308	18.925	19.1326	17.8073	16.445	18.5328	18.4902	16.899	18.6038	20.4977	20.5371	20.7663	20.6618	19.6618	20.5704	19.5606	16.7548	17.5378	17.0834	18.7957	18.7507	18.1233	18.8865	18.8445	18.6744	18.4569	18.5271	19.4393	18.9549	19.2723	19.1033	19.184	19.219	17.1887	18.9033	17.5634	17.3344	17.8715	16.3673	18.8079	17.1302	18.2962	18.4015	18.6518	18.5875
Q9UIG0	BAZ1B	S708	M2	Q9UIG0_BAZ1B_S708_M2	17.3282	18.5597	17.1474	17.6531	17.5199	17.098	17.7687	17.8547	17.8342	17.763	17.7674	17.7956	18.0711	NA	16.748	16.4593	16.7413	16.4849	NA	16.7058	14.6288	16.8448	16.4032	14.2879	17.3081	16.9015	17.1285	17.0958	16.8489	16.8364	17.7675	17.6925	17.8477	18.0306	17.6249	17.5985	17.4705	17.6467	15.3725	17.0362	17.4184	16.8244	17.4602	NA	NA	17.4807	NA	NA	15.5692	17.7785	17.718	17.6103	17.7242	17.7574	16.9323	17.2874	17.2885	16.7467	16.4623	17.1672	17.321	17.5804	16.5181	NA	17.3613	16.8018	17.7035	17.7267	NA	17.8312	17.4254	17.633	16.3078	14.9261	17.0332	16.9906	NA	17.1042	18.9981	19.0375	19.2667	19.1622	18.1622	19.0708	18.0611	15.302	NA	NA	17.2961	17.2511	16.6237	17.3869	17.345	17.1748	16.9573	17.0275	17.9397	17.4553	17.7727	17.6037	17.6844	17.7195	NA	17.4038	NA	NA	16.3536	16.5391	17.3084	NA	16.7966	16.902	17.1522	17.0879
Q9UIG0	BAZ1B	T710	M2	Q9UIG0_BAZ1B_T710_M2	NA	NA	NA	NA	NA	NA	NA	NA	NA	NA	NA	NA	NA	16.2408	NA	NA	NA	14.5034	16.4255	NA	15.9572	NA	NA	15.7113	NA	NA	NA	NA	NA	NA	NA	NA	NA	NA	NA	NA	NA	NA	16.4869	NA	NA	NA	NA	16.833	16.9181	NA	17.1266	17.1306	16.6342	NA	NA	NA	NA	NA	NA	NA	NA	NA	NA	NA	NA	NA	NA	16.4841	NA	NA	NA	NA	16.5148	NA	NA	NA	NA	16.017	NA	NA	16.4644	NA	NA	NA	NA	NA	NA	NA	NA	16.3033	17.1032	16.6487	NA	NA	NA	NA	NA	NA	NA	NA	NA	NA	NA	NA	NA	NA	16.754	NA	17.1287	16.8997	NA	13.8226	NA	16.6955	NA	NA	NA	NA
Q9P287	BCCIP	S42	M1	Q9P287_BCCIP_S42_M1	16.7722	16.9762	16.7684	16.9969	16.6192	16.7402	16.7313	16.6513	16.6728	16.8106	16.8453	17.0634	16.101	15.9323	15.4739	15.7842	15.5285	16.3405	16.0645	16.1847	16.0534	15.7923	15.5465	16.0654	16.8575	16.3669	16.7472	16.3801	16.1205	16.3721	16.4439	16.5508	16.5632	16.4369	16.5124	16.6713	16.1279	15.6919	15.7829	15.9372	16.0446	15.9042	16.4796	16.4636	16.3276	16.3546	16.6109	16.3441	16.8296	16.8299	16.7065	16.5647	16.7894	16.9153	16.0802	16.1999	16.1521	16.1221	16.1027	16.4699	16.2944	16.2148	NA	15.8661	16.0106	15.7238	17.0646	16.6556	16.7031	16.8992	16.6114	16.8615	16.3018	16.2746	16.3496	15.9182	15.8819	16.2411	17.4891	17.1578	17.3597	17.2091	17.0452	17.5498	16.8014	15.9812	16.1376	16.3098	16.2447	16.1543	16.3628	16.8078	16.4578	16.5039	16.5713	16.7307	17.1371	16.4648	16.8638	16.9622	16.8196	16.9414	16.6252	16.8196	16.7454	16.5108	16.6127	16.8664	16.5746	15.8758	16.2003	16.4391	16.2405	16.5647
P12694	BCKDHA	S337	M1	P12694_BCKDHA_S337_M1	NA	20.0548	NA	NA	NA	15.1381	16.8062	NA	17.5238	NA	NA	15.4311	NA	NA	NA	NA	NA	NA	17.1244	16.2958	17.3666	NA	NA	16.4208	NA	NA	NA	16.5057	NA	NA	NA	16.6589	NA	NA	NA	NA	NA	NA	NA	NA	NA	NA	16.1267	15.8366	16.0932	NA	NA	NA	15.977	NA	NA	15.3526	NA	NA	NA	NA	NA	19.5236	16.0646	NA	17.3389	16.4618	18.4541	17.5443	16.8505	19.6956	17.9582	NA	16.4699	16.4687	NA	NA	NA	NA	20.3417	NA	NA	NA	NA	NA	NA	16.9483	17.0183	NA	16.7571	15.282	14.8252	NA	NA	NA	NA	15.6476	NA	NA	NA	NA	NA	16.0995	16.3355	16.0005	15.9401	NA	16.778	15.604	16.672	16.6605	16.6864	16.6752	NA	NA	NA	17.4254	NA	NA
P12694	BCKDHA	S337	M2	P12694_BCKDHA_S337_M2	24.2322	22.3972	23.5045	NA	22.4238	21.8513	NA	22.1272	21.3368	22.852	23.5212	20.6524	NA	20.9435	NA	21.549	NA	NA	22.6546	20.3722	23.1474	21.8991	21.4005	NA	NA	NA	21.2801	20.8812	NA	20.4553	22.7793	22.9125	22.4474	21.2016	22.0967	22.4826	NA	NA	NA	NA	NA	NA	23.1547	18.8147	22.1404	23.051	21.3571	NA	NA	21.9043	20.8271	NA	NA	17.9754	NA	22.5117	21.6736	20.1979	20.3328	23.3604	22.705	NA	24.1191	23.1087	NA	21.6393	23.4332	22.6179	23.7086	23.298	23.2868	23.271	23.721	23.6438	26.0061	22.0996	23.1576	23.051	NA	NA	NA	NA	23.5129	NA	20.4914	NA	23.6018	NA	19.3859	NA	NA	NA	23.2926	22.9633	NA	20.731	NA	NA	NA	NA	NA	NA	21.9325	22.7933	22.182	20.969	22.1718	23.2372	NA	21.5673	NA	21.4795	19.75	NA
P12694	BCKDHA	S337	M3	P12694_BCKDHA_S337_M3	NA	NA	NA	NA	NA	NA	NA	NA	NA	NA	NA	NA	NA	NA	NA	NA	NA	NA	NA	NA	NA	NA	NA	NA	17.8323	NA	17.8631	NA	NA	NA	NA	NA	NA	NA	NA	NA	NA	NA	NA	NA	NA	NA	NA	NA	NA	NA	NA	NA	NA	NA	NA	NA	NA	NA	NA	NA	NA	NA	NA	NA	NA	NA	NA	NA	NA	NA	19.1151	NA	NA	18.8674	NA	NA	NA	NA	NA	NA	NA	NA	NA	NA	NA	NA	NA	NA	NA	NA	NA	NA	NA	NA	NA	NA	NA	NA	NA	NA	NA	NA	NA	NA	NA	NA	NA	NA	NA	NA	NA	NA	NA	NA	NA	18.0516	NA	NA
P12694	BCKDHA	S339	M1	P12694_BCKDHA_S339_M1	14.9068	NA	16.574	NA	17.0532	NA	16.6747	NA	NA	19.3696	19.525	15.3556	18.3179	16.8119	18.567	16.7386	NA	NA	NA	NA	NA	NA	16.2153	NA	NA	NA	NA	NA	NA	19.3744	19.2601	19.738	19.6835	NA	NA	NA	NA	NA	NA	NA	15.9298	NA	NA	NA	NA	NA	NA	NA	NA	15.2809	NA	NA	17.5928	NA	NA	19.2092	19.4328	NA	19.1646	19.3	NA	14.9602	NA	NA	19.4469	NA	16.4774	19.0853	NA	NA	NA	NA	NA	NA	NA	19.9279	16.3454	17.2793	NA	NA	NA	16.7788	NA	NA	NA	NA	NA	NA	NA	NA	17.2217	NA	NA	17.5397	15.3279	17.4759	15.2432	NA	NA	NA	NA	15.299	NA	15.5945	NA	NA	15.3573	NA	13.4425	NA	14.4238	NA	NA	NA
P12694	BCKDHA	S339	M2	P12694_BCKDHA_S339_M2	22.4763	NA	NA	20.8254	20.6092	22.7689	22.5188	22.2704	22.4166	21.3133	21.1634	22.5179	21.3445	20.9086	NA	19.7338	19.8397	21.3206	21.89	22.7048	21.0803	21.7449	21.4358	20.9048	18.8136	22.2952	21.184	21.493	21.6627	20.5485	21.0755	NA	20.0071	20.9853	20.6471	19.8874	18.3218	18.1637	19.8005	NA	NA	NA	20.4505	19.8235	21.3396	NA	21.2461	NA	21.4378	18.2347	21.937	20.2277	21.6634	22.1442	19.9926	NA	NA	NA	21.2423	NA	22.3132	21.8004	22.2762	22.327	23.1664	23.4537	21.9386	NA	NA	NA	NA	NA	NA	NA	NA	20.2965	NA	NA	22.015	NA	20.926	17.9156	22.7633	20.2113	21.433	19.6089	NA	19.6317	20.5354	21.9147	22.3719	21.0496	19.5965	21.4916	22.0744	22.0185	22.2362	21.6367	20.7803	21.7916	21.9967	21.0401	22.0321	19.9608	22.4265	20.5572	22.9165	22.3949	20.8976	21.0891	NA	22.1574	18.9695	19.5587
P12694	BCKDHA	S339	M3	P12694_BCKDHA_S339_M3	NA	NA	NA	NA	NA	NA	NA	NA	NA	NA	NA	NA	NA	NA	NA	NA	NA	NA	NA	NA	NA	NA	NA	NA	NA	NA	NA	NA	NA	NA	NA	NA	18.3226	NA	NA	NA	NA	NA	NA	NA	NA	NA	NA	NA	NA	NA	NA	NA	NA	NA	NA	NA	NA	NA	NA	NA	NA	NA	NA	NA	NA	NA	NA	NA	18.3375	18.4095	NA	NA	NA	NA	NA	NA	NA	NA	NA	NA	NA	NA	18.8126	NA	NA	NA	NA	NA	NA	NA	NA	NA	NA	NA	NA	NA	NA	NA	NA	NA	NA	NA	NA	NA	NA	NA	NA	NA	NA	NA	NA	NA	NA	NA	NA	NA	18.2612	17.9163
P12694	BCKDHA	S342	M2	P12694_BCKDHA_S342_M2	NA	20.1067	NA	NA	NA	NA	NA	NA	NA	NA	20.2479	NA	NA	21.4135	21.8819	19.3151	22.2032	NA	24.4599	24.6493	23.0477	23.9413	23.1025	22.4977	NA	24.2397	23.0374	23.0904	23.7243	22.493	23.02	22.8182	22.1999	NA	21.9413	NA	20.7736	20.0799	20.4196	20.2114	21.4294	20.0164	22.6848	NA	20.4676	NA	21.1398	NA	NA	NA	NA	23.0165	NA	20.499	21.2635	NA	19.7599	NA	21.4882	22.9318	21.9109	NA	22.7169	NA	NA	NA	NA	21.6668	NA	NA	NA	NA	NA	23.5981	NA	NA	22.1774	22.4172	NA	NA	23.5619	NA	NA	23.4948	NA	21.7321	21.8856	21.1425	NA	NA	NA	NA	NA	24.0467	NA	NA	21.8072	NA	NA	21.0045	19.7567	NA	NA	22.2474	NA	22.9917	NA	NA	20.9045	18.8023	21.0923	23.955	21.8846	20.6174
P12694	BCKDHA	S342	M3	P12694_BCKDHA_S342_M3	17.8215	16.8097	18.0097	17.3331	17.504	17.9191	18.6055	18.8596	18.2417	18.4549	18.5194	18.4996	17.8678	18.0927	17.5729	18.1717	17.8979	NA	17.6494	17.1703	18.0504	NA	NA	17.6423	NA	NA	NA	17.2841	16.4509	NA	NA	18.2128	NA	NA	18.5113	17.881	17.845	17.5516	17.3659	17.5877	NA	16.6828	18.4357	18.7647	18.4612	18.5216	18.0362	NA	18.1154	18.0784	18.1804	NA	18.2255	18.1009	17.8574	18.6672	NA	17.9092	17.9944	18.6097	NA	18.331	NA	18.579	NA	NA	NA	19.008	19.0724	NA	19.0438	18.9131	18.1611	17.8752	17.3947	17.8183	17.844	17.6296	NA	18.6901	17.6953	18.3707	NA	18.3378	17.6028	NA	17.7995	17.9336	17.9448	18.0847	18.4005	18.2336	18.0206	18.5194	18.2325	18.4629	NA	18.7211	18.4795	18.6284	18.7716	18.6525	18.7978	18.8259	NA	18.8935	18.8494	18.7747	NA	NA	NA	NA	NA	NA
P12694	BCKDHA	S343	M1	P12694_BCKDHA_S343_M1	18.7964	NA	NA	NA	NA	NA	NA	NA	NA	NA	NA	NA	NA	NA	NA	NA	NA	NA	NA	NA	NA	NA	NA	NA	NA	19.0601	NA	19.3955	19.2415	NA	NA	NA	NA	NA	NA	NA	NA	NA	NA	NA	NA	NA	NA	19.4056	NA	NA	17.5156	NA	NA	NA	NA	NA	NA	NA	NA	NA	NA	NA	NA	NA	NA	NA	NA	NA	NA	NA	NA	NA	NA	NA	NA	NA	NA	NA	NA	NA	NA	NA	NA	NA	NA	NA	NA	NA	NA	NA	NA	19.0347	NA	NA	NA	NA	19.2397	NA	NA	NA	NA	NA	NA	NA	18.2865	NA	NA	NA	NA	NA	NA	NA	NA	NA	NA	NA	NA	NA
P12694	BCKDHA	S343	M2	P12694_BCKDHA_S343_M2	23.6735	23.6137	23.1976	22.3052	23.837	23.4239	22.2056	23.1392	NA	24.6761	23.7689	23.2786	24.0818	24.4233	24.346	NA	23.1199	22.5374	21.2716	21.5097	22.7701	23.9324	22.9051	22.4576	23.2933	20.9678	22.6966	23.0976	NA	23.1363	20.8459	22.6583	NA	22.1037	NA	22.1232	NA	22.6894	20.3461	22.3732	19.3088	NA	22.4174	22.3212	22.9909	NA	23.2356	24.3779	22.0159	21.9938	22.1054	22.2278	21.7819	22.589	23.2354	23.3004	21.3782	20.881	22.9274	23.66	24.1842	24.7846	22.1066	23.5858	24.5082	23.9783	23.2751	23.0339	24.4866	21.6739	20.3306	23.6582	24.1006	22.9845	NA	22.1844	24.4826	21.157	22.6967	23.8328	22.4913	23.654	22.706	22.6601	22.1927	21.5415	NA	21.7674	21.9963	NA	21.6804	23.7652	NA	22.4338	21.6843	23.3974	23.6949	23.4242	21.6536	21.8655	23.0702	22.4223	23.4737	21.4709	21.3381	22.7919	23.3713	24.5748	22.5661	20.5478	20.1333	23.2837	20.1087	19.7293
P12694	BCKDHA	S343	M3	P12694_BCKDHA_S343_M3	17.8215	16.8097	18.0097	17.3331	17.504	17.9191	18.6055	18.8596	18.2417	18.4549	18.5194	18.4996	17.8678	18.0927	17.5729	18.1717	17.8979	NA	17.6494	17.1703	18.0504	NA	NA	17.6423	NA	NA	NA	17.2841	16.4509	NA	NA	18.2128	NA	NA	18.5113	17.881	17.845	17.5516	17.3659	17.5877	NA	16.6828	18.4357	18.7647	18.4612	18.5216	18.0362	NA	18.1154	18.0784	18.1804	NA	18.2255	18.1009	17.8574	18.6672	NA	17.9092	17.9944	18.6097	NA	18.331	NA	18.579	NA	NA	NA	19.008	19.0724	NA	19.0438	18.9131	18.1611	17.8752	17.3947	17.8183	17.844	17.6296	NA	18.6901	17.6953	18.3707	NA	18.3378	17.6028	NA	17.7995	17.9336	17.9448	18.0847	18.4005	18.2336	18.0206	18.5194	18.2325	18.4629	NA	18.7211	18.4795	18.6284	18.7716	18.6525	18.7978	18.8259	NA	18.8935	18.8494	18.7747	NA	NA	NA	NA	NA	NA
P12694	BCKDHA	S347	M1	P12694_BCKDHA_S347_M1	17.026	16.4821	16.7682	16.1624	16.8543	16.2633	17.1613	16.9292	16.6894	16.7202	16.8952	16.9967	17.0463	16.7241	17.1152	17.2213	17.0383	16.4897	15.9558	16.3415	15.7753	NA	15.4562	15.5782	16.7653	16.4576	16.6224	16.1888	15.636	16.1251	16.9153	16.8225	16.8853	16.6853	16.8163	16.5077	16.7066	16.8516	15.5885	16.8946	16.5622	NA	16.8834	16.9519	16.6717	16.7812	16.2222	16.5192	16.8679	17.1183	16.833	16.6001	16.9292	16.8903	16.4818	16.7059	16.1266	16.479	16.4681	16.9201	17.0302	16.2957	16.7856	17.1318	16.7471	17.2859	17.5625	17.176	17.1945	17.0765	17.2526	17.192	16.6884	16.6706	16.8068	16.4223	16.2133	16.7002	17.2993	16.9633	16.4235	16.7587	17.3609	16.6743	16.6114	16.6441	16.3252	16.4848	16.3762	16.4339	16.415	16.5129	16.212	16.7933	16.331	17.0697	17.3007	16.7283	16.5997	16.9757	16.884	16.9996	17.07	16.8418	17.0376	16.8382	16.8862	17.2234	16.4498	15.8058	16.046	16.4759	16.3177	16.0072
P12694	BCKDHA	S347	M2	P12694_BCKDHA_S347_M2	23.41	23.7014	23.3664	23.1381	21.9868	22.9419	23.0882	23.3648	21.1523	NA	NA	22.8553	20.8622	NA	20.821	22.0308	NA	19.2683	22.6486	23.2697	24.6831	23.277	23.8605	24.1846	NA	21.4538	22.3596	23.2856	21.8174	23.2832	NA	23.2508	21.1932	22.3373	20.4407	21.7271	20.0816	NA	NA	NA	NA	NA	20.658	22.7722	NA	NA	22.7496	21.3283	23.314	22.7443	23.3391	22.5407	22.8885	21.8788	23.7374	23.739	22.4245	21.8786	22.6267	22.0809	24.591	22.8651	24.451	23.3872	25.4063	25.7335	23.5682	23.1061	23.6982	22.9512	22.2112	23.2689	23.4571	22.7532	25.9134	23.5114	21.8813	22.7908	23.3011	22.7314	21.0425	NA	22.8574	23.1976	19.7768	NA	NA	21.8764	22.3041	NA	22.7295	NA	20.3544	23.1211	22.3416	NA	21.9914	19.2904	22.868	20.5159	24.0569	22.3864	23.2057	22.6029	23.3598	22.9633	22.4949	22.951	22.3047	22.2122	23.1381	20.7526	22.0969	21.4514
P12694	BCKDHA	S347	M3	P12694_BCKDHA_S347_M3	NA	NA	NA	NA	NA	NA	NA	NA	NA	NA	NA	NA	NA	NA	NA	NA	NA	17.4477	NA	NA	NA	NA	17.2979	NA	NA	16.9651	NA	NA	NA	17.2006	18.2557	NA	NA	17.9496	NA	NA	NA	NA	NA	NA	17.5181	NA	NA	NA	NA	NA	NA	18.2382	NA	NA	NA	NA	NA	NA	NA	NA	NA	NA	NA	NA	NA	NA	NA	NA	NA	NA	NA	NA	NA	NA	NA	NA	NA	NA	NA	NA	NA	NA	NA	NA	NA	NA	NA	NA	NA	NA	NA	NA	NA	NA	NA	NA	NA	NA	NA	NA	NA	NA	NA	NA	NA	NA	NA	NA	NA	NA	NA	NA	NA	17.6977	NA	NA	NA	NA
P12694	BCKDHA	S47	M1	P12694_BCKDHA_S47_M1	18.3344	18.4904	18.1719	19.1627	18.4032	18.1615	19.1982	19.5777	19.0848	18.9554	19.8875	19.8901	18.7572	18.6796	18.3461	18.7658	18.2506	19.2773	17.7172	17.6261	17.501	NA	17.8874	17.957	18.2233	18.6252	18.0976	18.2751	18.0419	18.6264	20.131	19.6479	20.2688	19.6805	20.5493	19.9194	17.8691	17.4845	17.3112	17.4074	17.7441	16.5964	17.5388	18.1688	17.8349	17.8933	17.9558	18.0812	17.8238	17.4217	17.6478	17.6851	17.7206	18.1866	18.1339	18.6276	18.4728	18.035	18.1573	18.8128	18.6064	18.083	18.2749	18.3494	18.4705	18.7263	19.5712	19.4392	18.7644	19.543	19.3265	20.2829	18.4495	18.0143	18.0675	17.8989	18.595	18.5994	19.4999	16.1212	19.0643	18.7473	19.9766	19.6779	18.1564	17.8202	17.6508	17.7557	18.3989	18.1585	18.3518	17.8443	17.6276	18.0701	18.4311	18.552	18.1463	17.3295	17.1778	16.9708	17.4374	17.703	18.4575	18.3714	17.7494	18.4574	18.4169	18.6588	18.5614	17.7652	18.2148	17.5401	19.2515	18.5162
P12694	BCKDHA	T338	M1	P12694_BCKDHA_T338_M1	NA	NA	15.4756	NA	NA	NA	NA	19.2334	NA	15.8725	15.765	19.6232	NA	19.093	16.2597	19.5587	19.299	NA	NA	19.488	19.843	19.3061	18.9507	19.6295	18.5665	NA	19.8607	NA	15.1868	16.5194	16.2221	NA	16.1222	19.3128	19.4282	19.668	18.8177	19.0986	18.9381	NA	19.0478	18.7641	19.2183	NA	NA	NA	NA	19.6156	NA	15.3502	19.7699	15.2982	NA	16.1197	19.3964	16.8882	NA	NA	15.7304	NA	NA	19.5967	NA	19.4089	NA	NA	18.9331	16.4795	18.9177	19.0865	19.4127	17.6049	19.9454	20.0013	NA	NA	19.7102	19.8093	16.8925	17.0034	18.703	17.9879	NA	18.5254	NA	19.8289	18.6822	15.4768	19.288	17.1661	NA	NA	16.4735	NA	NA	NA	NA	NA	NA	NA	NA	NA	NA	15.4589	NA	19.8089	NA	NA	18.8731	19.3954	17.1957	17.0779	17.5198	16.41
P12694	BCKDHA	T338	M2	P12694_BCKDHA_T338_M2	21.1802	18.4677	21.3452	NA	22.0996	NA	NA	NA	NA	NA	NA	NA	NA	NA	NA	NA	NA	NA	NA	NA	NA	NA	NA	NA	22.9002	NA	NA	NA	NA	NA	NA	NA	NA	NA	NA	NA	NA	NA	NA	NA	NA	NA	NA	21.0302	NA	NA	NA	NA	NA	NA	19.8387	20.9916	NA	18.9467	NA	20.9472	NA	NA	NA	NA	NA	NA	NA	NA	NA	NA	23.0282	20.7484	NA	NA	21.8556	21.9702	22.6327	21.5406	NA	22.2366	NA	NA	20.4596	21.8703	NA	21.8485	NA	22.9341	NA	NA	NA	NA	NA	NA	NA	NA	NA	NA	NA	NA	NA	NA	20.0246	NA	NA	NA	18.5291	NA	NA	20.1577	NA	NA	NA	NA	NA	NA	NA	NA
P12694	BCKDHA	T338	M3	P12694_BCKDHA_T338_M3	NA	NA	NA	NA	NA	NA	NA	NA	NA	NA	NA	NA	NA	NA	NA	NA	NA	NA	NA	NA	NA	17.2437	NA	NA	NA	NA	NA	NA	NA	NA	NA	NA	NA	NA	NA	NA	NA	NA	NA	NA	NA	NA	NA	NA	NA	NA	NA	NA	NA	NA	NA	NA	NA	NA	NA	NA	NA	NA	NA	NA	NA	NA	NA	NA	NA	NA	NA	NA	NA	NA	NA	NA	NA	NA	NA	NA	NA	NA	NA	NA	NA	NA	NA	NA	NA	NA	NA	NA	NA	NA	NA	NA	NA	NA	NA	NA	NA	NA	NA	NA	NA	NA	NA	NA	NA	NA	NA	NA	18.2637	NA	17.9505	NA	NA	NA
P12694	BCKDHA	Y345	M1	P12694_BCKDHA_Y345_M1	NA	NA	NA	NA	NA	NA	13.1056	NA	NA	NA	NA	12.3663	NA	NA	NA	NA	NA	NA	NA	NA	NA	NA	NA	NA	NA	NA	12.7613	NA	NA	NA	NA	NA	NA	NA	12.4581	NA	NA	NA	NA	NA	NA	NA	NA	NA	NA	NA	NA	NA	NA	NA	NA	NA	NA	NA	NA	NA	NA	NA	NA	12.4001	NA	NA	11.4586	NA	NA	NA	NA	NA	NA	NA	12.185	NA	13.6723	NA	NA	NA	12.4269	NA	NA	NA	NA	NA	NA	NA	NA	NA	NA	NA	NA	NA	NA	NA	NA	NA	NA	NA	NA	NA	NA	NA	NA	NA	NA	NA	11.6719	NA	NA	NA	NA	NA	NA	NA	NA	NA
P12694	BCKDHA	Y345	M2	P12694_BCKDHA_Y345_M2	21.9838	22.0056	24.2164	23.1527	23.1624	23.4011	22.9579	23.4478	22.7698	23.1552	22.7056	23.6627	22.8797	22.2426	23.541	21.791	22.0929	22.2211	22.8824	22.1373	24.1663	23.3282	23.2042	23.4449	22.5792	22.5655	21.1559	22.2931	23.3675	21.379	22.9512	23.234	23.4525	22.523	22.9529	22.3602	22.0618	22.2413	21.925	22.3659	22.3177	21.9153	21.4698	22.0026	23.3434	24.0656	22.9198	22.7986	23.0584	20.8991	22.0377	22.3589	22.6385	22.3456	22.5019	22.3641	21.7783	21.9798	22.237	21.1668	25.318	23.3375	26.0633	25.1443	25.765	25.896	23.5423	22.0866	22.7133	24.2301	23.8398	NA	NA	NA	NA	22.0939	NA	NA	22.456	23.4006	22.8433	23.0524	24.123	23.3907	22.7628	22.1716	23.0716	22.3832	21.6245	23.8354	22.7263	23.6791	22.8465	22.9673	22.6191	23.4075	23.1699	22.5354	21.9642	23.0309	21.1239	22.6624	22.884	23.9296	24.6665	22.8938	21.296	NA	22.5035	21.9966	23.5262	21.3298	23.2822	22.1539
P12694	BCKDHA	Y353	M2	P12694_BCKDHA_Y353_M2	NA	NA	NA	NA	NA	NA	NA	NA	20.6476	23.5886	22.5222	NA	NA	NA	NA	NA	19.175	21.6324	NA	19.414	NA	NA	NA	NA	22.8972	21.1341	NA	20.8729	NA	21.3949	23.3881	22.3109	22.4681	22.8355	23.5163	22.9107	NA	20.2282	18.4893	NA	NA	NA	18.4613	NA	22.3731	22.6302	21.1352	22.4534	NA	NA	NA	NA	NA	NA	19.1881	20.0254	21.7761	22.6908	NA	NA	NA	NA	NA	NA	18.1466	NA	NA	NA	NA	NA	NA	NA	NA	NA	NA	NA	NA	NA	NA	22.979	NA	22.453	NA	NA	NA	22.1038	20.9422	21.9313	20.4869	23.1807	21.3437	21.8072	23.2595	NA	21.9587	20.2217	NA	21.5479	NA	22.4703	NA	NA	NA	NA	NA	21.242	21.1036	23.8989	NA	NA	NA	20.4067	18.8974	20.477
O14874	BCKDK	S31	M1	O14874_BCKDK_S31_M1	21.9255	21.3324	22.4383	21.2976	21.8576	20.9761	22.2471	22.4556	21.0706	22.3183	22.1683	22.1957	22.1024	22.2257	22.0741	22.3655	21.95	22.3068	22.558	22.1482	22.5252	22.6416	22.5589	22.7345	22.4082	23.4637	23.1085	22.4544	20.7493	23.1003	23.6254	23.602	23.6811	23.8511	23.7199	23.6195	22.8672	22.5455	22.7316	22.3663	22.7439	21.7475	23.0644	23.2101	22.6719	23.2112	22.7873	23.1972	22.1458	21.7674	21.6433	21.4875	22.1311	22.04	22.8784	22.741	22.5669	22.6581	22.5703	22.5888	23.0467	23.0029	23.0893	22.9062	22.9788	22.7561	23.117	23.0866	22.9165	23.207	22.742	22.4448	22.1882	22.1308	22.3858	22.3669	22.0194	21.6695	22.4777	22.1578	22.1675	22.2776	22.8672	22.0434	22.9228	22.6811	21.1362	22.5578	22.6696	22.6791	21.2451	21.9186	21.9226	21.2024	21.0972	21.6916	21.5972	21.845	21.5681	22.2661	21.5399	21.7116	22.3698	22.4015	22.3051	21.9734	22.3141	22.0933	22.8677	22.4301	22.9472	22.9421	21.679	22.9331
O14874	BCKDK	S33	M1	O14874_BCKDK_S33_M1	NA	NA	18.6358	NA	NA	19.0115	20.2442	18.774	19.4602	19.7579	18.4178	18.576	19.5094	NA	17.8261	18.9179	17.9853	19.0942	19.4033	NA	18.8658	18.9201	19.2686	NA	19.0988	19.7747	19.6818	NA	18.7049	19.2669	19.9942	20.0115	NA	20.2776	19.8188	19.8041	19.2334	NA	18.2028	NA	NA	NA	17.5382	17.1953	NA	NA	NA	NA	19.6069	NA	19.7217	NA	NA	18.8958	NA	NA	18.1719	NA	NA	NA	20.1761	19.7469	18.7964	19.881	19.9511	18.5021	20.3935	20.2154	NA	NA	NA	20.0384	19.7893	19.429	19.5822	19.258	NA	19.0887	20.2689	19.0787	NA	19.1497	NA	20.0701	NA	20.1175	19.819	20.204	19.9142	19.7691	17.8607	NA	NA	NA	18.5999	NA	NA	NA	NA	NA	NA	NA	19.8163	19.89	20.2212	19.6319	19.5033	20.0212	NA	NA	17.7068	18.2647	NA	NA
O14874	BCKDK	T32	M1	O14874_BCKDK_T32_M1	19.6199	21.6947	20.4815	20.352	20.4564	19.0386	NA	NA	19.9971	NA	NA	NA	NA	20.2393	NA	22.5778	NA	NA	NA	19.8899	NA	NA	NA	NA	NA	NA	NA	NA	22.7299	NA	NA	NA	21.9788	NA	NA	NA	NA	22.2283	NA	NA	21.2933	NA	NA	18.3639	18.5169	18.2146	17.8472	NA	NA	21.0648	20.4037	20.8172	21.3836	20.7351	19.9022	22.3345	NA	21.2479	NA	22.3775	NA	NA	NA	NA	NA	NA	NA	NA	21.5031	NA	16.867	16.8004	19.118	NA	NA	21.7546	21.311	19.9076	16.51	17.5455	NA	20.9352	21.4783	23.3782	21.9287	NA	22.5189	NA	NA	NA	19.9274	NA	19.885	19.4142	20.0232	NA	NA	19.8233	20.123	22.1374	15.4311	NA	NA	NA	21.2496	15.721	NA	21.2667	NA	16.1296	NA	NA	23.0821	NA
O95999	BCL10	S138	M1	O95999_BCL10_S138_M1	12.9439	14.6449	NA	NA	11.9116	NA	12.6825	NA	13.3431	10.5792	NA	NA	12.8937	NA	NA	NA	NA	NA	NA	NA	NA	11.3717	NA	NA	13.2096	NA	11.6635	9.72705	NA	NA	NA	NA	13.2069	13.0881	NA	NA	NA	NA	NA	NA	NA	NA	NA	NA	NA	NA	NA	NA	NA	NA	NA	NA	NA	NA	NA	NA	NA	NA	NA	NA	11.7599	13.1205	12.7336	12.3583	11.9525	NA	NA	NA	13.334	NA	NA	NA	NA	NA	12.1626	NA	NA	NA	13.4064	13.2319	14.1881	14.7895	13.0699	13.0405	13.8381	NA	NA	NA	NA	NA	NA	NA	NA	NA	NA	13.4049	NA	NA	NA	NA	NA	NA	NA	12.9622	NA	NA	12.5608	NA	NA	NA	NA	NA	NA	NA
O95999	BCL10	S144	M1	O95999_BCL10_S144_M1	NA	NA	NA	NA	NA	NA	NA	NA	NA	NA	13.1919	NA	NA	NA	NA	NA	NA	NA	NA	NA	NA	NA	NA	NA	NA	NA	NA	NA	NA	NA	NA	NA	NA	NA	NA	NA	NA	NA	NA	NA	12.972	NA	NA	NA	NA	NA	NA	NA	NA	NA	NA	NA	NA	NA	NA	NA	NA	NA	NA	NA	NA	NA	NA	NA	NA	NA	NA	NA	NA	NA	NA	NA	NA	NA	NA	NA	NA	NA	NA	NA	NA	NA	NA	NA	NA	NA	NA	NA	NA	NA	5.84469	NA	NA	NA	NA	NA	NA	NA	NA	NA	NA	NA	NA	NA	NA	NA	NA	NA	NA	NA	NA	NA	NA	NA
Q9BXK5	BCL2L13	S302	M1	Q9BXK5_BCL2L13_S302_M1	NA	NA	NA	NA	NA	NA	NA	NA	NA	NA	17.2906	NA	NA	NA	NA	NA	NA	NA	NA	NA	NA	NA	NA	17.019	17.4574	NA	16.4967	NA	NA	NA	NA	15.287	17.6252	NA	16.9737	NA	NA	NA	NA	16.1039	NA	NA	NA	NA	NA	NA	NA	NA	NA	NA	NA	NA	NA	NA	NA	NA	17.1795	NA	NA	17.0783	NA	NA	NA	NA	NA	NA	NA	NA	NA	NA	NA	NA	15.7606	NA	15.4849	NA	NA	NA	NA	NA	NA	NA	NA	NA	NA	NA	NA	NA	NA	17.4545	NA	17.853	NA	NA	NA	NA	NA	NA	NA	NA	NA	NA	NA	NA	NA	NA	14.1854	NA	16.3484	NA	15.8787	16.2189	17.1846	16.0913
Q9BXK5	BCL2L13	S303	M1	Q9BXK5_BCL2L13_S303_M1	18.4925	16.4442	18.3628	NA	18.1466	NA	NA	NA	NA	16.8015	NA	NA	NA	NA	NA	NA	NA	NA	17.2886	16.5573	16.504	16.9084	16.9856	17.0043	16.8135	NA	16.8589	NA	NA	NA	16.3678	17.3616	NA	NA	NA	NA	16.7358	NA	NA	NA	16.8111	13.8872	NA	15.3004	NA	16.376	16.8789	16.7292	NA	16.8117	15.8774	NA	NA	17.3732	16.9504	NA	NA	17.183	NA	16.5861	16.2783	16.3359	17.0515	17.4472	16.3582	16.5387	NA	NA	16.5946	NA	NA	NA	NA	NA	16.3489	16.4199	NA	14.5091	17.5953	15.9797	NA	NA	16.9823	NA	NA	NA	NA	15.2285	17.3392	NA	17.2577	16.533	17.5432	16.9243	17.2715	15.7497	NA	16.3964	NA	NA	NA	NA	NA	16.6475	16.8321	NA	NA	16.6985	NA	NA	NA	NA	14.7417	14.653
Q9BXK5	BCL2L13	S305	M1	Q9BXK5_BCL2L13_S305_M1	NA	17.9105	18.36	17.9593	18.0657	16.9794	15.8099	16.6179	16.3149	15.8961	16.4029	15.8228	16.0701	15.7415	15.7804	15.0191	15.6986	15.7638	15.7407	17.7547	16.6251	15.8079	NA	NA	16.2719	16.7105	16.9356	16.5372	16.8752	17.672	15.9858	15.4193	17.0869	17.3967	17.0609	16.9166	16.5424	16.1558	16.8199	14.8309	16.3117	13.8494	16.599	NA	16.6806	NA	NA	NA	16.944	17.2418	17.1653	17.1704	17.2981	15.619	16.2787	16.9735	17.622	17.1523	17.1513	15.0491	17.6885	17.8674	17.8263	16.6276	16.0369	16.787	17.473	17.3728	17.06	17.033	17.2381	17.0927	17.7363	15.2415	15.7237	NA	17.3361	NA	17.5036	16.9546	18.9073	17.9178	16.744	18.123	17.5048	16.933	17.3669	15.0186	16.4307	16.15	17.9029	16.6353	NA	16.9354	17.4649	16.4862	17.7745	17.81	16.5643	16.9278	17.2485	16.3323	16.3701	17.012	16.7313	16.3211	16.186	17.0958	13.2882	15.9979	16.4431	15.9063	14.8213	14.5335
Q9BXK5	BCL2L13	S370	M1	Q9BXK5_BCL2L13_S370_M1	16.5254	NA	16.5586	NA	16.5888	NA	NA	NA	16.0729	13.9607	NA	17.053	NA	NA	16.3744	16.8761	NA	NA	17.444	NA	17.2791	NA	NA	NA	NA	NA	NA	NA	14.9133	NA	NA	17.0307	NA	NA	16.7644	NA	NA	NA	16.1703	NA	NA	NA	NA	NA	16.1384	NA	NA	17.3011	16.9751	16.8098	16.1648	16.9088	16.6398	NA	NA	NA	17.1662	NA	NA	NA	NA	NA	NA	NA	NA	NA	16.6583	16.7125	16.3246	NA	16.4298	17.3215	NA	NA	NA	NA	NA	NA	NA	16.7829	NA	NA	15.9471	NA	NA	17.2655	NA	NA	16.6078	NA	NA	16.5857	NA	16.7529	NA	16.6908	NA	14.5888	NA	NA	15.6743	NA	NA	NA	NA	NA	16.8853	NA	NA	NA	NA	16.5044	NA	NA
Q9BXK5	BCL2L13	S370	M2	Q9BXK5_BCL2L13_S370_M2	NA	20.9626	20.0592	21.9451	20.7978	19.454	21.5403	22.3471	21.7433	19.7614	NA	22.1307	NA	NA	NA	21.2957	21.1686	21.1108	NA	20.0685	NA	20.888	19.7662	19.7511	19.4097	NA	20.9917	19.8268	NA	NA	NA	20.9526	NA	22.3853	20.231	20.3285	NA	NA	NA	NA	NA	19.4482	NA	20.9817	20.5974	20.7217	NA	20.341	NA	NA	NA	NA	NA	20.259	NA	NA	NA	NA	NA	NA	NA	NA	NA	NA	21.9483	NA	21.7127	21.5846	21.1847	19.5477	20.282	20.9051	19.7369	20.7697	20.4924	21.0543	NA	NA	20.3756	19.9381	22.5967	20.3427	19.5079	NA	21.9928	20.9492	20.8764	21.3815	21.0525	NA	20.7212	21.16	20.0044	20.9254	NA	NA	NA	21.3535	20.2704	19.8069	NA	21.2661	20.0543	20.8963	21.3655	NA	20.7189	21.1365	20.287	19.5414	NA	21.1461	19.7053	18.6495
Q9BXK5	BCL2L13	S371	M1	Q9BXK5_BCL2L13_S371_M1	NA	17.5021	NA	17.4391	NA	NA	NA	NA	NA	NA	NA	NA	NA	NA	NA	NA	NA	NA	NA	NA	NA	NA	NA	NA	NA	NA	NA	NA	NA	NA	NA	NA	NA	17.2507	NA	NA	NA	NA	NA	NA	NA	NA	NA	NA	NA	NA	NA	NA	NA	NA	NA	NA	NA	NA	NA	NA	NA	NA	NA	NA	NA	NA	NA	NA	NA	NA	NA	NA	NA	NA	NA	NA	NA	NA	NA	NA	NA	NA	NA	NA	NA	NA	NA	17.3816	17.4039	NA	NA	NA	NA	NA	NA	NA	NA	NA	NA	NA	NA	NA	NA	NA	NA	NA	NA	NA	NA	NA	NA	NA	NA	NA	NA	NA	NA	NA
Q9BXK5	BCL2L13	S371	M2	Q9BXK5_BCL2L13_S371_M2	20.9778	19.3592	18.346	20.2319	19.0846	18.3719	19.8271	20.6339	20.0301	18.0482	NA	20.4175	NA	NA	NA	19.5825	19.4553	19.3976	NA	18.3552	NA	19.1748	18.053	18.0379	17.6965	NA	19.2785	18.1136	NA	NA	NA	19.2394	NA	20.6721	18.5178	18.6153	NA	NA	NA	NA	NA	17.735	NA	19.2685	18.8842	19.0085	NA	18.6278	NA	NA	NA	NA	NA	18.5458	NA	NA	NA	NA	NA	NA	NA	NA	NA	NA	20.2351	NA	19.9995	19.8714	19.4715	17.8345	18.5688	19.1919	18.0237	19.0565	18.7792	19.3411	NA	NA	18.0022	18.2249	20.8835	18.6295	17.7947	NA	20.2796	19.236	19.1632	NA	19.3393	NA	19.008	19.4468	18.2912	19.2122	NA	NA	NA	19.6403	18.5572	18.0937	NA	19.5528	18.3411	19.183	19.6523	NA	19.0056	19.4233	18.5738	17.8282	NA	19.4329	17.9921	16.9363
Q9BXK5	BCL2L13	S375	M1	Q9BXK5_BCL2L13_S375_M1	NA	NA	NA	NA	NA	NA	NA	13.6704	NA	NA	14.8267	NA	16.8741	16.9609	NA	NA	NA	NA	NA	NA	NA	NA	NA	NA	NA	17.2618	NA	17.3645	NA	NA	NA	NA	NA	NA	NA	NA	NA	17.1484	NA	NA	NA	NA	NA	NA	NA	16.4345	NA	NA	NA	NA	NA	NA	NA	NA	NA	NA	NA	NA	NA	NA	NA	NA	NA	NA	NA	NA	NA	NA	NA	NA	NA	NA	NA	NA	NA	NA	NA	NA	NA	NA	NA	NA	NA	NA	NA	NA	17.5899	NA	NA	NA	NA	NA	15.7874	NA	NA	NA	NA	NA	NA	13.7049	NA	NA	NA	NA	NA	NA	NA	NA	16.6325	16.4072	16.1529	NA	NA	NA
Q9BXK5	BCL2L13	S375	M2	Q9BXK5_BCL2L13_S375_M2	NA	NA	NA	NA	NA	NA	NA	NA	NA	NA	NA	NA	NA	NA	NA	NA	NA	NA	NA	NA	NA	NA	NA	NA	NA	NA	NA	NA	NA	NA	NA	NA	NA	NA	NA	NA	NA	NA	NA	NA	NA	NA	NA	NA	NA	NA	NA	NA	NA	NA	NA	NA	NA	NA	NA	NA	NA	NA	NA	NA	17.5301	NA	NA	NA	NA	20.5056	NA	NA	NA	NA	NA	NA	NA	NA	NA	NA	NA	NA	20.8179	19.8989	NA	NA	18.9783	NA	NA	NA	NA	NA	NA	NA	NA	NA	NA	NA	NA	NA	NA	NA	NA	20.0608	NA	NA	NA	NA	NA	NA	NA	NA	NA	NA	19.9527	NA	NA	NA
Q9BXK5	BCL2L13	S420	M1	Q9BXK5_BCL2L13_S420_M1	NA	NA	NA	NA	NA	NA	NA	NA	NA	NA	NA	NA	NA	NA	NA	NA	NA	NA	NA	NA	NA	NA	NA	NA	NA	NA	NA	NA	NA	13.4327	NA	NA	NA	NA	16.5724	NA	NA	NA	NA	NA	NA	NA	NA	NA	NA	NA	NA	NA	NA	NA	NA	NA	NA	NA	NA	NA	NA	NA	NA	NA	NA	NA	NA	17.2814	NA	NA	NA	NA	NA	NA	NA	NA	NA	16.5511	NA	NA	16.6945	NA	NA	15.8403	NA	15.3122	NA	NA	NA	NA	NA	NA	NA	NA	NA	NA	NA	NA	NA	NA	NA	NA	NA	NA	NA	NA	NA	NA	NA	NA	NA	NA	NA	NA	NA	NA	NA	NA
Q9BXK5	BCL2L13	S426	M1	Q9BXK5_BCL2L13_S426_M1	20.5463	21.3129	20.5553	22.1345	19.6945	19.3947	19.2844	18.5131	19.7666	19.098	19.3908	17.257	NA	19.2914	18.4199	18.0751	17.9283	19.2723	19.9535	20.5279	20.2461	23.9949	19.6991	19.9614	21.592	19.8304	21.4172	18.786	19.6611	19.3005	18.9566	20.0072	19.4302	19.5154	17.6287	19.1813	19.4996	17.852	18.76	19.5052	18.2378	NA	18.3569	18.5629	19.1767	19.0242	NA	19.7164	21.5576	18.7253	18.6765	18.8831	18.1353	18.4741	19.4255	20.1195	19.0039	20.211	18.9299	18.8272	20.1354	19.2195	20.0166	19.1732	19.5563	20.0849	17.9864	18.6247	NA	19.7047	NA	18.4688	19.363	19.2172	19.9338	18.9534	18.865	17.6847	21.1271	17.8812	21.7015	20.6817	17.8149	20.6904	20.2123	19.1544	20.2825	19.0367	19.362	18.8432	19.2369	18.9984	18.9718	19.7926	17.9652	19.3001	20.9642	18.7087	19.5488	18.7321	18.2006	17.2882	NA	18.3282	18.2141	18.5645	18.6007	22.5821	18.6495	17.5018	19.9851	17.9524	19.0706	17.2413
Q9BXK5	BCL2L13	S429	M1	Q9BXK5_BCL2L13_S429_M1	NA	NA	NA	NA	NA	NA	NA	NA	NA	NA	18.5043	17.5352	18.9536	NA	18.5506	18.4413	18.255	18.5368	NA	NA	NA	20.4371	NA	NA	NA	18.9584	NA	18.6012	NA	NA	18.4549	NA	NA	NA	17.9145	NA	18.063	18.3817	NA	18.1212	NA	18.7906	18.3181	18.4445	NA	NA	19.0865	19.0576	NA	NA	NA	NA	17.9205	NA	19.6626	NA	NA	NA	NA	18.8898	NA	19.0339	19.114	19.4423	NA	NA	17.7184	NA	17.7541	18.8098	18.8123	NA	18.5535	NA	NA	19.3218	NA	17.7366	NA	18.1324	NA	NA	NA	NA	NA	NA	NA	NA	18.3004	18.1289	NA	NA	NA	NA	17.8995	NA	NA	NA	18.862	NA	NA	18.998	18.0094	17.9197	18.0852	19.1237	18.8459	18.4037	NA	18.1616	NA	NA	17.6679	NA
Q9BXK5	BCL2L13	S441	M1	Q9BXK5_BCL2L13_S441_M1	NA	NA	NA	NA	NA	NA	NA	NA	14.8236	NA	14.9572	NA	NA	NA	NA	NA	15.192	NA	NA	NA	NA	NA	NA	NA	NA	NA	NA	NA	NA	NA	NA	15.2977	15.2537	NA	14.9922	NA	NA	15.5432	NA	NA	NA	NA	NA	NA	NA	NA	NA	NA	15.7497	NA	NA	NA	NA	16.2607	NA	NA	NA	NA	NA	NA	15.6042	NA	NA	NA	NA	15.491	NA	NA	NA	15.8125	15.9597	NA	NA	NA	NA	NA	NA	NA	NA	NA	NA	NA	NA	NA	NA	NA	NA	NA	NA	NA	NA	NA	NA	NA	NA	NA	NA	NA	14.9779	NA	NA	14.5354	NA	NA	NA	NA	NA	NA	14.8715	NA	NA	14.7281	NA	NA
Q9BXK5	BCL2L13	S444	M1	Q9BXK5_BCL2L13_S444_M1	15.4571	16.3346	15.6788	16.2304	15.3612	15.2168	15.0594	NA	NA	14.4259	NA	14.9703	15.2394	15.4414	15.271	15.2533	NA	15.3592	15.2903	15.2762	15.926	15.0522	15.2077	15.196	16.4365	15.9458	16.1747	16.056	15.6558	15.8211	15.0722	NA	NA	15.4418	NA	14.8265	15.3431	NA	NA	15.1347	15.0856	NA	15.0764	15.2059	14.9185	14.7967	15.3505	15.3658	NA	NA	15.6049	15.7898	16.1343	NA	15.3561	15.5548	14.9759	15.8203	15.0377	NA	NA	15.4818	15.7194	15.3728	15.276	NA	15.9168	15.8912	16.0806	NA	NA	15.7615	14.7793	NA	NA	14.9953	14.4371	14.6267	16.6751	16.0384	16.9521	16.0537	15.6164	16.5534	15.6036	14.7014	15.0282	14.8333	15.0688	14.8625	15.1728	15.3048	15.1304	15.0459	14.985	14.9165	15.6961	14.5011	NA	14.4654	NA	NA	15.3613	15.5954	15.6258	15.4242	15.5111	15.5987	NA	14.9356	NA	NA	NA	14.9059
Q9BXK5	BCL2L13	T374	M1	Q9BXK5_BCL2L13_T374_M1	NA	NA	NA	NA	NA	16.6798	15.8634	NA	NA	NA	NA	NA	NA	NA	NA	NA	17.4616	17.0228	NA	17.5857	NA	17.8208	17.5966	17.9342	16.9036	NA	16.2351	NA	NA	16.8481	17.1745	NA	16.5699	NA	NA	16.8738	16.2697	NA	NA	17.2994	NA	16.3937	15.9701	17.1233	NA	NA	16.3962	NA	NA	NA	NA	NA	NA	16.8279	NA	17.3473	NA	17.3673	17.3562	16.9412	17.8551	16.9537	16.7406	17.3215	17.3889	17.3172	NA	NA	NA	16.6058	NA	NA	16.9998	17.0566	17.1214	17.1066	17.1367	17.5979	17.0518	NA	17.3091	17.0726	NA	NA	NA	NA	NA	16.2766	NA	16.6007	16.1079	NA	NA	NA	16.0715	NA	16.9499	NA	14.9657	NA	NA	13.8287	13.6149	16.2188	NA	16.7885	NA	16.8032	NA	NA	NA	NA	16.9125	16.9738
Q9BXK5	BCL2L13	T374	M2	Q9BXK5_BCL2L13_T374_M2	NA	NA	NA	NA	NA	NA	NA	NA	NA	NA	NA	NA	NA	NA	NA	NA	NA	NA	NA	NA	NA	NA	NA	NA	NA	NA	NA	NA	NA	NA	NA	NA	NA	NA	NA	NA	NA	NA	NA	NA	NA	NA	NA	NA	NA	NA	NA	NA	NA	NA	NA	NA	NA	NA	NA	NA	NA	NA	NA	NA	16.2901	NA	NA	NA	NA	19.2657	NA	NA	NA	NA	NA	NA	NA	NA	NA	NA	NA	NA	NA	18.659	NA	NA	17.7384	NA	NA	NA	NA	NA	NA	NA	NA	NA	NA	NA	NA	NA	NA	NA	NA	18.8209	NA	NA	NA	NA	NA	NA	NA	NA	NA	NA	18.7128	NA	NA	NA
P41182	BCL6	S330	M1	P41182_BCL6_S330_M1	NA	NA	NA	NA	NA	NA	NA	16.2431	NA	NA	NA	NA	NA	16.564	NA	NA	NA	NA	NA	16.9012	NA	NA	15.8263	NA	NA	NA	NA	NA	NA	NA	NA	NA	NA	NA	NA	NA	NA	NA	NA	NA	NA	NA	NA	NA	NA	NA	NA	NA	NA	NA	NA	NA	NA	NA	NA	NA	NA	15.7189	NA	NA	NA	NA	NA	NA	NA	NA	NA	NA	NA	15.4347	16.6102	NA	NA	NA	NA	NA	NA	NA	NA	NA	NA	NA	16.1697	NA	NA	NA	NA	NA	NA	NA	NA	NA	NA	NA	NA	NA	NA	NA	NA	NA	NA	NA	NA	NA	NA	NA	NA	NA	16.8814	NA	NA	NA	NA	NA
P41182	BCL6	S333	M1	P41182_BCL6_S333_M1	17.7992	17.123	17.4166	16.7016	17.392	16.8813	16.8058	NA	16.399	15.8948	16.3268	16.6393	NA	NA	NA	NA	17.1111	16.6059	15.5286	NA	15.9775	NA	NA	16.5313	17.161	16.6924	16.7915	16.6881	16.8799	16.8776	17.684	16.9447	17.6733	17.2683	17.5562	17.3005	16.4547	15.7944	17.0282	15.447	16.5635	16.1516	17.23	16.9128	17.3708	16.7654	17.0823	16.7656	16.3475	18.0931	16.7762	16.6942	17.6464	17.8189	15.8273	16.5816	15.8852	NA	15.7229	16.1157	17.4552	16.6845	17.1496	16.8679	16.4137	16.0105	16.0916	15.5925	16.7601	NA	NA	16.7317	17.1703	16.891	17.104	17.0217	17.1003	16.4128	17.3031	17.3605	17.3491	17.1503	NA	16.8601	17.1262	16.696	16.6821	16.6116	16.6864	16.5619	17.3354	17.2626	17.6093	16.9738	17.4202	16.3422	16.9958	17.2181	17.1748	16.6835	16.5407	16.5733	17.4501	17.6681	17.2626	17.7134	17.0309	16.7888	NA	14.992	17.1386	15.6205	16.0132	NA
Q86UU0	BCL9L	S21	M2	Q86UU0_BCL9L_S21_M2	18.8213	19.8924	19.0682	19.124	19.4463	18.5731	19.4323	19.4277	19.2792	19.5455	19.6092	19.6857	19.4914	19.7578	19.7117	19.728	19.8148	19.6898	19.6687	19.477	19.5696	19.8145	19.6587	19.6842	18.8137	18.7713	18.4286	18.3757	18.6268	18.5239	18.7153	18.6108	18.7667	18.8188	18.5966	18.7395	20.0604	19.9682	19.9735	19.9524	19.7659	19.7828	18.725	18.6728	18.5093	18.5695	18.7224	18.4978	19.6969	18.9671	19.528	18.9341	18.8584	18.7298	18.5289	18.5207	18.5049	18.5776	18.4616	18.6925	19.8262	19.8605	19.7364	16.3915	19.6678	19.7146	19.1991	19.1241	19.3684	18.747	19.2441	19.2107	17.929	18.1091	18.2717	18.4366	18.519	18.6978	19.959	20.1486	19.8005	19.7549	19.8951	19.9786	18.333	18.3949	17.6494	18.2945	18.5599	18.7105	19.3462	18.0112	18.4855	19.2846	19.2084	19.4192	19.3141	18.742	19.1596	18.9171	19.0802	19.1579	18.5362	18.6368	18.4247	18.565	18.3837	18.3376	19.5971	19.5007	19.5143	18.236	19.6309	19.6666
Q86UU0	BCL9L	S25	M2	Q86UU0_BCL9L_S25_M2	18.8213	19.8924	19.0682	19.124	19.4463	18.5731	19.4323	19.4277	19.2792	19.5455	19.6092	19.6857	19.4914	19.7578	19.7117	19.728	19.8148	19.6898	19.6687	19.477	19.5696	19.8145	19.6587	19.6842	18.8137	18.7713	18.4286	18.3757	18.6268	18.5239	18.7153	18.6108	18.7667	18.8188	18.5966	18.7395	20.0604	19.9682	19.9735	19.9524	19.7659	19.7828	18.725	18.6728	18.5093	18.5695	18.7224	18.4978	19.6969	18.9671	19.528	18.9341	18.8584	18.7298	18.5289	18.5207	18.5049	18.5776	18.4616	18.6925	19.8262	19.8605	19.7364	16.3915	19.6678	19.7146	19.1991	19.1241	19.3684	18.747	19.2441	19.2107	17.929	18.1091	18.2717	18.4366	18.519	18.6978	19.959	20.1486	19.8005	19.7549	19.8951	19.9786	18.333	18.3949	17.6494	18.2945	18.5599	18.7105	19.3462	18.0112	18.4855	19.2846	19.2084	19.4192	19.3141	18.742	19.1596	18.9171	19.0802	19.1579	18.5362	18.6368	18.4247	18.565	18.3837	18.3376	19.5971	19.5007	19.5143	18.236	19.6309	19.6666
Q9NYF8	BCLAF1	S102	M2	Q9NYF8_BCLAF1_S102_M2	13.1389	NA	NA	NA	NA	NA	10.5028	NA	NA	NA	15.7635	NA	17.98	18.194	19.1764	17.8188	18.0232	17.7879	14.7423	17.3891	17.6577	17.7069	17.3305	18.3011	NA	NA	NA	NA	16.8272	NA	NA	15.8976	18.5297	NA	14.8321	16.8774	18.1002	18.1912	17.8523	18.1809	18.3977	17.8862	17.617	16.9093	16.1801	16.721	16.8135	16.7512	NA	NA	NA	15.8122	15.0048	NA	NA	13.8464	NA	11.7973	18.2569	13.4724	NA	17.3251	17.8095	17.3409	18.3517	18.3406	13.5649	NA	17.5841	15.007	NA	NA	NA	14.3947	18.035	NA	15.579	NA	13.1247	13.7913	13.3194	13.0621	17.6767	NA	17.3616	16.9788	16.6373	16.0033	17.1865	NA	NA	13.5287	12.8806	NA	NA	17.042	NA	11.7241	NA	NA	NA	17.3713	12.9609	NA	15.9838	NA	NA	17.2301	16.7408	17.982	NA	13.2354	17.4954	16.9231
Q9NYF8	BCLAF1	S104	M2	Q9NYF8_BCLAF1_S104_M2	13.1389	NA	NA	NA	NA	NA	10.5028	NA	NA	NA	15.7635	NA	17.98	18.194	19.1764	17.8188	18.0232	17.7879	14.7423	17.3891	17.6577	17.7069	17.3305	18.3011	NA	NA	NA	NA	16.8272	NA	NA	15.8976	18.5297	NA	14.8321	16.8774	18.1002	18.1912	17.8523	18.1809	18.3977	17.8862	17.617	16.9093	16.1801	16.721	16.8135	16.7512	NA	NA	NA	15.8122	15.0048	NA	NA	13.8464	NA	11.7973	18.2569	13.4724	NA	17.3251	17.8095	17.3409	18.3517	18.3406	13.5649	NA	17.5841	15.007	NA	NA	NA	14.3947	18.035	NA	15.579	NA	13.1247	13.7913	13.3194	13.0621	17.6767	NA	17.3616	16.9788	16.6373	16.0033	17.1865	NA	NA	13.5287	12.8806	NA	NA	17.042	NA	11.7241	NA	NA	NA	17.3713	12.9609	NA	15.9838	NA	NA	17.2301	16.7408	17.982	NA	13.2354	17.4954	16.9231
Q9NYF8	BCLAF1	S177	M1	Q9NYF8_BCLAF1_S177_M1	20.353	21.5926	20.2124	20.8186	20.4842	20.4694	20.5573	20.4075	20.62	20.4328	20.4818	20.626	20.9283	20.2115	20.8898	20.0433	23.8956	20.5196	20.0411	24.4972	23.855	19.9886	19.7357	19.968	19.9354	19.8537	19.8546	19.7066	19.8633	19.736	20.1276	19.8792	20.4888	20.2879	20.201	19.9861	20.2224	24.1393	20.132	24.646	20.1068	19.8184	19.6735	19.6908	19.762	19.5198	19.9794	19.3994	20.2532	20.2892	20.2071	20.072	20.1325	20.2788	19.8576	19.8247	19.5628	19.8964	19.7033	19.6611	20.2636	20.4697	20.338	20.2382	20.3316	20.2767	20.569	20.389	20.2985	20.3301	20.3541	20.4843	19.8973	19.8133	19.6768	19.8356	19.5965	19.6889	21.0536	21.1268	21.5195	21.2104	20.1076	20.9693	21.1299	20.0041	20.3688	20.1691	19.755	19.7905	19.8356	20.177	20.274	20.1272	20.1328	20.2138	20.5353	19.8	19.9689	20.0424	20.1209	20.2757	20.392	20.6895	20.4102	20.095	20.277	20.5051	20.2539	19.9725	19.9398	19.9539	20.0681	20.1376
Q9NYF8	BCLAF1	S196	M1	Q9NYF8_BCLAF1_S196_M1	NA	NA	NA	NA	16.5012	NA	NA	NA	NA	NA	NA	NA	16.4	NA	NA	NA	NA	16.8557	NA	NA	NA	NA	NA	NA	NA	16.8096	NA	NA	NA	16.5735	16.0494	NA	NA	NA	16.3253	18.4995	NA	NA	NA	NA	NA	NA	NA	NA	NA	NA	NA	NA	NA	NA	NA	NA	NA	15.9639	NA	NA	19.1753	NA	NA	20.612	15.6906	15.4935	NA	NA	15.2756	NA	NA	NA	16.3549	16.3365	NA	NA	NA	NA	NA	NA	NA	NA	NA	NA	NA	NA	16.2668	NA	NA	NA	NA	NA	NA	NA	NA	NA	NA	NA	NA	NA	NA	NA	NA	NA	NA	NA	NA	NA	NA	NA	NA	NA	NA	NA	17.4226	NA	NA	NA
Q9NYF8	BCLAF1	S198	M1	Q9NYF8_BCLAF1_S198_M1	17.6079	18.2002	17.0457	17.5476	NA	17.4487	17.6961	17.5098	NA	17.2777	NA	18.0243	17.2604	NA	NA	NA	NA	17.2643	NA	NA	NA	NA	NA	NA	NA	NA	NA	17.7557	18.3105	19.2499	20.0916	20.3939	19.5366	19.8351	NA	16.5717	17.6053	18.153	16.0766	NA	NA	NA	18.7042	NA	15.5605	19.2028	NA	19.3481	17.0029	17.007	17.1178	17.1736	17.4263	NA	NA	16.5892	NA	20.3383	NA	NA	NA	NA	NA	16.1518	16.8177	NA	17.0399	17.1296	17.0556	NA	17.0862	NA	17.3125	20.2482	NA	NA	NA	17.0878	17.8252	17.9031	18.1596	17.0227	NA	17.9693	16.6088	NA	NA	17.6101	17.2001	NA	17.1608	16.3021	16.3032	NA	16.6119	NA	17.9308	NA	16.2456	NA	NA	NA	16.1805	16.3573	16.089	15.6071	NA	NA	17.0724	17.7153	NA	16.5812	16.9127	14.9545
Q9NYF8	BCLAF1	S259	M1	Q9NYF8_BCLAF1_S259_M1	NA	NA	NA	NA	NA	NA	NA	NA	NA	NA	NA	NA	NA	NA	NA	NA	NA	NA	NA	NA	NA	NA	NA	NA	NA	NA	NA	NA	NA	NA	NA	NA	NA	NA	NA	NA	NA	NA	NA	NA	NA	NA	NA	NA	NA	NA	NA	NA	NA	NA	NA	NA	NA	NA	13.1558	NA	NA	NA	NA	NA	NA	12.9309	NA	NA	NA	NA	NA	NA	NA	NA	NA	NA	NA	NA	NA	12.4174	NA	NA	NA	NA	NA	NA	NA	NA	NA	NA	NA	NA	NA	NA	12.6589	NA	NA	NA	NA	NA	NA	NA	NA	NA	NA	NA	NA	NA	NA	NA	NA	NA	NA	NA	NA	NA	NA	NA
Q9NYF8	BCLAF1	S259	M2	Q9NYF8_BCLAF1_S259_M2	19.5745	NA	NA	NA	NA	19.4128	NA	NA	19.37	19.9071	NA	NA	19.397	19.098	NA	NA	18.2722	18.9114	NA	NA	NA	17.7085	NA	NA	NA	18.9071	19.8843	18.7192	NA	19.2739	NA	NA	NA	19.5168	NA	18.7845	NA	NA	NA	NA	20.0585	NA	NA	19.5814	19.8656	20.595	20.6086	NA	NA	NA	NA	NA	NA	NA	18.0828	20.4299	18.23	NA	17.9595	19.4985	NA	NA	NA	18.6899	NA	NA	NA	NA	NA	20.1051	NA	NA	18.8961	NA	18.4337	18.8426	18.4503	NA	NA	NA	NA	NA	NA	NA	NA	19.0249	19.4673	NA	18.5358	19.0604	17.433	NA	NA	NA	NA	NA	20.5781	NA	19.7862	19.3803	NA	19.5717	19.6968	19.521	19.3471	18.7563	18.8744	18.9387	NA	NA	NA	18.5883	19.5447	NA
Q9NYF8	BCLAF1	S259	M3	Q9NYF8_BCLAF1_S259_M3	NA	NA	NA	NA	NA	NA	NA	NA	NA	NA	NA	NA	NA	NA	NA	NA	NA	NA	NA	NA	NA	NA	NA	NA	NA	NA	14.2128	13.5028	NA	NA	NA	NA	NA	NA	NA	NA	NA	NA	NA	NA	NA	NA	NA	NA	NA	NA	NA	NA	NA	NA	NA	NA	NA	13.7949	NA	NA	NA	NA	NA	NA	NA	NA	NA	NA	NA	NA	NA	NA	NA	NA	NA	NA	NA	NA	NA	NA	NA	NA	NA	NA	NA	NA	NA	NA	NA	NA	NA	NA	NA	NA	NA	NA	NA	NA	NA	NA	NA	NA	NA	NA	NA	NA	NA	NA	NA	NA	NA	NA	NA	NA	NA	NA	NA	NA
Q9NYF8	BCLAF1	S262	M2	Q9NYF8_BCLAF1_S262_M2	19.9083	NA	20.1637	19.9051	19.8698	18.5606	19.2316	18.8179	19.553	17.6985	18.7644	20.3708	20.0628	NA	19.0624	19.7288	NA	18.5589	18.7364	19.1372	19.5553	18.9003	20.5254	19.6362	21.4645	20.1129	NA	19.9355	NA	18.7311	18.9014	18.8549	20.7066	15.7169	20.3512	NA	20.5428	19.1603	18.3017	18.8513	19.3816	19.5189	18.4237	18.9732	18.723	NA	19.2851	NA	NA	18.8924	NA	NA	NA	17.4115	19.5246	19.2943	19.3834	20.4366	18.5432	19.6692	19.9528	NA	19.3929	19.7349	18.4176	17.964	21.1108	NA	20.5261	NA	20.4348	18.6722	18.4337	18.9986	18.9563	20.1568	NA	NA	17.4587	22.0218	18.4565	22.0821	19.328	NA	NA	19.7929	18.5051	19.2511	20.055	19.7743	19.6238	18.0975	17.8887	17.8063	20.8709	19.6527	16.527	16.282	20.0616	20.1696	20.1233	18.5365	19.5312	NA	18.3504	NA	19.9192	NA	NA	20.6503	20.0209	20.7414	20.6363	21.2458
Q9NYF8	BCLAF1	S262	M3	Q9NYF8_BCLAF1_S262_M3	NA	17.359	NA	16.6032	NA	NA	NA	17.6173	NA	14.3674	15.9582	17.6138	NA	NA	NA	NA	NA	NA	NA	NA	NA	NA	NA	NA	15.5696	NA	16.2499	15.5399	NA	NA	16.6522	NA	NA	16.8264	NA	NA	NA	NA	NA	NA	NA	NA	16.55	NA	NA	15.0082	NA	NA	NA	NA	NA	NA	NA	15.832	NA	NA	NA	NA	NA	NA	NA	NA	NA	NA	NA	NA	NA	NA	17.7394	NA	NA	NA	NA	NA	NA	NA	NA	14.8175	NA	NA	18.6817	16.7428	NA	NA	17.2242	15.4687	NA	NA	NA	NA	12.4409	NA	NA	NA	NA	NA	NA	NA	NA	NA	NA	14.3504	NA	NA	NA	NA	NA	NA	NA	NA	NA	NA	NA	NA
Q9NYF8	BCLAF1	S264	M2	Q9NYF8_BCLAF1_S264_M2	20.2802	21.4081	20.3413	19.3888	20.1593	19.5092	20.7438	20.1518	20.6874	20.3217	20.0835	21.2909	19.154	19.7812	20.5181	19.6908	19.7915	18.9428	21.1734	20.72	20.1556	21.5862	21.6241	19.8902	20.0183	21.4665	19.6797	21.0748	20.2167	18.9669	19.0489	19.8246	21.2534	22.7801	21.0596	20.9807	19.4874	19.9384	20.0645	20.3474	18.961	20.304	19.8941	19.5582	18.7592	17.3635	19.5643	20.215	22.0935	19.8254	20.5322	19.3874	21.3443	18.9816	20.2258	19.1538	19.9113	21.7949	20.0111	19.1056	20.4154	20.1075	19.6052	20.3406	20.2689	18.6839	20.6611	20.5444	20.6752	20.0403	20.7007	20.6937	21.3745	19.933	20.8082	20.4381	20.9846	20.6995	20.1916	21.6754	21.0276	21.2109	19.0822	22.7569	21.8904	19.788	19.1017	20.2858	18.5818	19.4083	18.2539	19.4434	19.9768	19.2954	19.1102	20.3275	19.3865	18.6046	20.6557	20.7636	20.5019	19.5931	20.3318	21.4095	20.6924	20.5647	20.4748	20.2524	19.6592	19.4723	19.0802	18.668	19.1917	19.1935
Q9NYF8	BCLAF1	S264	M3	Q9NYF8_BCLAF1_S264_M3	16.6179	16.6641	NA	15.7763	14.1463	NA	15.9486	NA	NA	13.61	15.2008	16.177	NA	NA	NA	NA	NA	NA	NA	NA	NA	NA	NA	NA	14.7833	16.9979	NA	NA	NA	NA	15.8948	NA	NA	16.0689	NA	NA	NA	NA	NA	NA	NA	NA	15.7925	NA	NA	14.2508	NA	NA	NA	NA	NA	NA	NA	NA	NA	NA	NA	NA	NA	NA	NA	NA	NA	NA	NA	NA	17.6636	17.5048	16.9872	16.2749	16.3729	16.9665	NA	NA	NA	NA	NA	14.0601	17.4712	18.3597	17.9243	16.0071	15.4196	18.1473	16.4667	14.7139	NA	NA	NA	NA	11.6835	NA	NA	NA	NA	NA	17.6174	NA	NA	NA	NA	13.5929	15.5115	17.6985	NA	NA	NA	NA	NA	NA	NA	NA	NA	NA
Q9NYF8	BCLAF1	S268	M1	Q9NYF8_BCLAF1_S268_M1	21.3365	22.447	21.0021	21.2377	21.0979	20.9473	21.2011	21.0519	20.6998	21.1389	21.1406	21.15	20.5053	20.3912	20.3179	20.1464	20.3736	20.4858	20.7579	20.6913	20.9956	20.8738	20.7264	20.5922	21.5032	20.987	21.4982	21.1393	21.1479	21.1327	21.0914	20.9439	21.4431	21.5657	20.8808	20.9775	20.7645	21.2599	20.8369	20.4629	20.799	20.3222	20.5681	20.6531	20.5651	20.5379	21.0164	20.5742	20.9817	20.7591	20.9805	20.7999	20.836	20.8201	20.9208	20.9285	20.647	20.901	20.4958	20.6004	20.7928	21.1145	20.6344	20.8276	21.0935	20.6183	21.6229	21.577	21.3228	21.4047	21.3554	21.3878	20.7524	20.5058	20.4162	20.3358	20.3635	20.4057	22.025	22.255	22.688	22.6463	21.5363	22.0703	21.7686	20.8358	21.0687	17.2818	20.8501	20.7493	20.6171	21.0328	20.8158	20.654	20.8089	20.3121	21.2539	20.6613	20.8641	20.7648	20.6818	20.7251	21.0813	21.6159	21.4187	21.3219	21.4095	21.3474	20.2114	20.6278	20.6054	20.8018	20.8139	20.7116
Q9NYF8	BCLAF1	S268	M2	Q9NYF8_BCLAF1_S268_M2	20.4582	22.1225	20.6366	20.7883	20.7314	20.3353	20.5704	20.9646	20.9148	20.5379	20.8207	21.3398	20.0683	20.5448	20.2043	20.3002	19.5837	20.4235	21.6394	21.3259	21.0267	21.7745	20.9345	19.9696	20.7109	20.491	21.0021	22.2629	21.1524	20.6338	20.618	19.3527	21.3235	22.6769	20.9643	21.0461	19.2904	20.9806	20.0402	20.1836	18.3353	19.0908	20.6902	21.1069	20.9833	20.6815	21.4803	20.869	22.8732	20.8832	21.0299	20.863	21.1611	20.5187	21.4747	19.5967	20.1	19.6233	21.4005	19.3954	20.0964	20.6117	18.1776	19.6141	20.1895	18.9096	21.0699	21.2592	21.8372	20.8732	21.2304	21.0426	22.8584	19.8304	22.139	21.806	20.6166	20.5323	21.6375	22.3474	22.6813	22.1601	21.0737	22.0549	21.8561	20.492	20.872	21.0981	20.6651	20.5692	19.6444	20.1176	20.4511	20.0604	20.6863	19.8906	21.1225	20.4761	21.2597	21.1497	21.0307	21.1075	20.8712	21.4865	21.3597	21.0346	21.1975	21.0866	20.6678	21.9034	20.0101	21.5277	20.6424	20.2976
Q9NYF8	BCLAF1	S268	M3	Q9NYF8_BCLAF1_S268_M3	17.0078	17.1241	NA	16.2511	14.5362	NA	16.3385	17.4863	NA	14.141	15.7319	15.6298	NA	NA	NA	NA	NA	NA	NA	NA	NA	NA	NA	NA	15.4204	17.3878	NA	NA	NA	NA	16.4259	NA	NA	16.6	NA	NA	NA	NA	NA	NA	NA	NA	16.3236	NA	NA	14.7818	NA	NA	NA	NA	NA	NA	NA	NA	NA	NA	NA	NA	NA	NA	NA	NA	NA	NA	NA	NA	18.0535	17.8947	NA	16.6648	16.7628	17.3564	NA	NA	NA	NA	NA	14.5912	17.8611	18.7496	18.4553	16.4716	15.8095	18.5372	16.9978	15.2424	NA	NA	NA	NA	12.2145	NA	NA	NA	NA	NA	18.0073	NA	NA	NA	NA	14.124	15.9014	18.0885	NA	NA	NA	NA	NA	NA	NA	NA	NA	NA
Q9NYF8	BCLAF1	S285	M1	Q9NYF8_BCLAF1_S285_M1	NA	18.6248	16.9066	NA	NA	NA	17.4074	NA	17.4315	NA	NA	NA	16.6628	16.7747	16.6603	16.4532	16.913	17.0341	16.3909	16.6617	16.8155	16.79	16.6797	NA	17.0672	NA	17.2001	NA	NA	NA	17.0274	NA	NA	17.2517	NA	NA	16.3323	17.1551	16.2917	16.0684	NA	15.7426	NA	NA	15.5219	NA	16.1755	NA	NA	16.414	NA	NA	NA	15.9907	NA	NA	NA	16.238	15.7605	NA	NA	NA	NA	17.1272	NA	NA	NA	NA	16.8849	NA	NA	NA	NA	NA	NA	NA	NA	NA	NA	17.9332	18.1581	18.3649	NA	17.3378	18.0102	16.9262	17.7786	17.0529	16.9455	NA	16.5419	NA	NA	16.7864	NA	NA	16.977	NA	NA	16.4565	16.3644	NA	NA	17.0923	NA	NA	NA	NA	16.6171	NA	16.8891	16.3275	16.41	NA
Q9NYF8	BCLAF1	S285	M2	Q9NYF8_BCLAF1_S285_M2	24.0826	25.5504	23.2494	24.1845	24.1396	24.1475	24.3701	24.4978	24.0847	24.1246	24.3237	24.3617	23.3294	23.4006	23.381	23.5393	23.227	23.2269	23.6389	23.4577	23.5909	23.1972	21.9298	23.1963	24.2155	24.1211	24.2993	23.8553	24.1149	23.9062	24.2276	23.5515	24.399	24.4944	24.2729	24.0017	22.8694	24.2409	23.0988	23.5045	23.1492	23.3183	24.0797	24.2763	24.0053	24.0319	24.0357	24.061	24.2069	24.0291	24.2524	24.0162	24.0543	23.9425	23.5786	23.7722	23.7072	23.3846	23.3988	23.5091	24.1663	23.8372	23.3519	23.5168	23.5634	23.1531	24.3871	24.3618	24.4257	24.3002	23.9648	23.6101	23.8599	23.2495	22.9397	23.4995	23.405	23.4428	25.2863	25.366	25.8	25.3365	24.3857	25.2482	24.8306	23.8216	24.1805	23.8902	23.9462	23.9555	23.2157	23.8436	24.1077	23.3469	23.2087	23.9736	24.651	24.035	24.4238	23.8644	24.143	24.3448	24.3827	24.1516	23.9309	24.0109	24.0836	24.2813	23.4661	23.74	23.5668	23.503	23.3062	23.9096
Q9NYF8	BCLAF1	S287	M1	Q9NYF8_BCLAF1_S287_M1	NA	NA	NA	NA	NA	NA	NA	NA	NA	NA	NA	NA	NA	NA	NA	NA	NA	NA	NA	NA	NA	NA	NA	NA	NA	NA	NA	NA	NA	NA	NA	NA	NA	NA	NA	16.7064	NA	NA	NA	NA	NA	NA	NA	NA	NA	NA	NA	NA	NA	NA	17.4408	NA	NA	NA	NA	NA	16.1715	NA	NA	NA	NA	NA	NA	16.4848	NA	NA	NA	NA	NA	NA	NA	NA	NA	NA	NA	18.1819	NA	NA	NA	NA	NA	NA	16.3313	NA	NA	NA	NA	NA	NA	NA	NA	16.4209	NA	NA	17.2682	NA	NA	NA	NA	16.0188	16.9224	NA	NA	NA	NA	NA	NA	NA	NA	NA	NA	NA	NA	NA
Q9NYF8	BCLAF1	S287	M2	Q9NYF8_BCLAF1_S287_M2	21.9909	NA	21.4676	22.4198	22.7981	22.0862	22.5568	22.5412	22.1984	22.7015	22.9378	21.4916	22.1962	21.9828	21.3817	21.1173	21.871	22.0608	22.3543	21.942	20.579	21.2027	22.2645	20.5143	21.1874	23.3424	23.9713	23.1289	21.8521	23.8945	22.0915	22.4673	21.9786	22.7679	22.862	21.9776	22.1405	22.7342	23.0559	22.4279	22.3997	21.9315	22.3343	NA	24.2409	21.5186	23.1639	22.3074	22.47	22.971	21.2057	22.0765	22.6748	22.4288	23.0718	21.6647	22.7661	21.6829	22.6792	23.1696	22.8047	22.1646	22.1992	NA	22.5122	21.6631	22.267	22.7493	22.121	22.4079	22.0673	22.3541	19.6756	21.1709	21.9833	21.7017	22.28	21.9035	23.4833	21.8354	23.858	22.0419	23.0255	24.0087	22.3553	22.7259	21.4541	21.4026	22.2056	21.5732	22.346	21.9599	21.7763	21.9855	20.6867	22.0182	23.0149	20.7097	22.8515	22.6151	22.5412	20.6583	22.2297	22.6145	22.1604	23.304	21.729	22.0218	21.174	23.5161	23.6086	23.0435	22.5804	23.8219
Q9NYF8	BCLAF1	S290	M1	Q9NYF8_BCLAF1_S290_M1	17.9227	19.4625	17.4812	18.2622	17.7652	17.181	18.0394	17.9847	17.6233	17.6304	17.7393	NA	15.512	NA	15.7272	15.9266	16.7008	NA	NA	16.2556	16.2013	17.5671	NA	17.1014	17.6339	17.6529	17.7462	17.5954	17.495	17.6678	17.9153	16.8271	18.3111	18.444	17.6959	16.9401	NA	17.667	16.2238	NA	17.7182	NA	16.951	NA	NA	15.7422	NA	NA	17.4205	17.3187	NA	NA	17.3266	17.6519	16.2247	16.4313	NA	17.4867	17.2149	NA	17.0535	17.9159	18.423	16.2508	18.4926	17.8773	18.0003	17.986	18.0284	17.888	17.9495	17.8266	17.6674	NA	NA	16.7287	16.5902	16.5182	18.4017	18.4836	18.8669	18.6242	16.2858	18.3469	18.1047	16.9962	17.3416	16.2293	16.1971	17.1925	17.2878	16.448	17.4199	17.3358	NA	17.192	16.8925	16.122	17.2599	NA	NA	17.2683	17.4351	18.0927	17.5139	17.567	NA	17.7105	NA	16.7537	15.7831	16.6121	NA	15.9314
Q9NYF8	BCLAF1	S290	M2	Q9NYF8_BCLAF1_S290_M2	24.8014	26.2039	24.1278	24.2591	24.1835	23.7455	25.2012	24.8711	23.892	24.6424	24.203	24.7244	23.5759	23.5668	23.843	24.3688	24.0966	24.1818	23.6226	23.055	23.6658	23.9843	22.5871	23.494	24.223	24.5132	24.6296	24.4994	24.7703	24.3029	24.4575	23.8454	24.7938	24.6613	24.6956	23.9382	23.9156	24.7894	22.3757	24.1059	23.6694	23.4531	24.0439	24.7218	24.7219	23.9957	24.6202	23.906	23.9049	24.2189	24.8154	23.9268	24.1105	23.8358	23.9407	23.416	24.2786	23.6513	23.667	24.4315	24.5226	23.8649	23.7955	24.6288	23.9708	23.7857	24.4259	24.4034	25.1873	24.3172	24.0964	24.1198	23.4496	23.3043	23.5884	24.1466	23.7449	23.5282	24.9501	25.6372	26.4753	25.6683	24.2676	25.3703	25.6566	23.8476	24.7338	24.3761	24.6519	24.6684	23.9642	23.5182	24.375	23.5192	23.9126	23.9959	25.4854	24.1408	24.2707	23.9342	24.0721	23.5487	24.2488	24.3612	24.5392	24.5803	23.8294	24.2632	24.1244	24.3855	23.9021	23.8598	24.2478	24.4894
Q9NYF8	BCLAF1	S297	M1	Q9NYF8_BCLAF1_S297_M1	NA	NA	NA	NA	NA	NA	NA	NA	NA	NA	NA	17.9246	15.7817	16.8339	NA	15.8508	NA	15.8876	17.1655	16.3864	16.3458	NA	17.3596	16.5435	NA	NA	NA	NA	NA	17.0565	NA	NA	NA	NA	NA	NA	17.3467	NA	16.0395	16.9208	NA	16.5371	NA	17.0492	16.0773	16.0971	15.7389	16.6978	NA	NA	NA	17.5641	16.4456	NA	NA	16.51	17.3017	NA	NA	17.0713	17.4257	16.5299	NA	NA	NA	16.59	NA	NA	NA	NA	NA	NA	NA	17.6247	17.1697	16.5817	16.3552	16.3415	NA	NA	NA	NA	NA	NA	NA	NA	NA	16.089	16.4446	16.8253	NA	NA	NA	NA	NA	NA	16.9844	16.3008	NA	15.8688	NA	NA	NA	NA	NA	NA	17.5375	NA	16.112	NA	15.8534	NA	16.8353	16.4178
Q9NYF8	BCLAF1	S297	M2	Q9NYF8_BCLAF1_S297_M2	18.4094	NA	NA	NA	NA	19.1472	NA	NA	NA	19.9621	NA	NA	NA	NA	20.1067	17.7066	NA	20.0471	NA	NA	NA	NA	NA	NA	NA	NA	NA	19.1692	NA	NA	NA	NA	NA	NA	NA	NA	NA	NA	NA	NA	NA	NA	NA	NA	NA	NA	18.4266	NA	NA	NA	NA	NA	NA	NA	NA	NA	NA	NA	NA	NA	20.4583	NA	19.6183	19.8098	18.7041	18.9722	NA	NA	NA	18.12	NA	NA	NA	NA	NA	18.8207	NA	18.9722	NA	NA	NA	NA	NA	NA	NA	18.0776	19.1312	19.5213	18.6262	NA	NA	NA	NA	NA	NA	18.6308	NA	NA	NA	NA	NA	20.066	NA	NA	19.5334	NA	18.5962	NA	NA	18.6918	17.786	NA	18.0334	18.1478
Q9NYF8	BCLAF1	S385	M1	Q9NYF8_BCLAF1_S385_M1	NA	16.9573	16.8044	17.1809	16.7545	16.7131	17.4156	NA	NA	NA	NA	NA	NA	NA	NA	NA	NA	NA	16.3059	NA	16.7245	NA	16.1643	NA	NA	NA	NA	NA	NA	NA	NA	NA	NA	NA	NA	NA	NA	NA	NA	NA	NA	NA	16.2981	NA	16.6001	NA	NA	NA	16.7044	NA	16.2721	NA	NA	NA	NA	NA	NA	NA	NA	NA	NA	NA	15.9298	16.6282	NA	16.3514	NA	NA	NA	NA	NA	NA	NA	NA	NA	NA	16.7418	NA	NA	16.8697	17.1188	NA	17.723	16.9894	NA	15.812	NA	NA	NA	NA	NA	NA	NA	18.0876	16.6399	NA	17.5069	NA	16.849	NA	NA	NA	NA	NA	17.0112	16.9057	NA	16.4262	NA	NA	NA	NA	NA	NA
Q9NYF8	BCLAF1	S385	M2	Q9NYF8_BCLAF1_S385_M2	NA	NA	NA	NA	NA	15.8928	18.5396	18.6889	18.5782	18.5198	18.7277	NA	NA	NA	NA	NA	NA	NA	16.8326	NA	16.8794	16.9267	NA	NA	NA	NA	NA	18.8797	17.5307	NA	NA	17.7888	18.565	NA	18.0374	NA	NA	19.1414	NA	NA	NA	NA	18.3724	18.1556	18.4741	17.4015	18.2991	NA	17.9879	18.948	19.0953	15.779	NA	16.5993	NA	NA	NA	NA	NA	NA	NA	NA	18.574	NA	NA	18.5782	NA	NA	17.4224	NA	18.6495	18.4913	NA	18.6392	18.7044	18.7344	18.8735	18.5318	19.0768	19.0639	17.6394	NA	NA	19.3066	NA	NA	NA	NA	NA	NA	NA	NA	NA	NA	18.9401	19.0739	NA	NA	19.2092	NA	NA	NA	NA	NA	NA	NA	NA	NA	NA	NA	18.5516	NA	NA	NA
Q9NYF8	BCLAF1	S389	M2	Q9NYF8_BCLAF1_S389_M2	16.0833	16.132	16.6683	15.9563	NA	NA	NA	NA	NA	NA	NA	NA	NA	NA	NA	NA	NA	NA	NA	NA	NA	NA	NA	17.0301	NA	NA	NA	NA	NA	NA	NA	NA	NA	NA	NA	NA	NA	NA	NA	NA	NA	NA	NA	NA	NA	NA	NA	NA	NA	NA	NA	NA	NA	NA	NA	NA	NA	NA	NA	NA	NA	NA	NA	NA	NA	NA	16.94	NA	NA	NA	NA	NA	17.5601	NA	NA	NA	NA	NA	NA	NA	NA	NA	NA	NA	NA	NA	NA	NA	NA	NA	NA	NA	NA	NA	NA	NA	NA	NA	NA	NA	NA	NA	NA	NA	NA	NA	NA	NA	NA	NA	NA	NA	NA	NA
Q9NYF8	BCLAF1	S397	M1	Q9NYF8_BCLAF1_S397_M1	21.0163	22.3562	20.7808	21.422	21.0875	20.9194	21.1548	20.8828	20.6371	20.9236	21.0991	21.246	20.5396	20.6391	20.44	20.4693	20.414	20.6176	20.7617	20.6947	20.7535	21.0458	20.4318	20.6321	20.9262	21.0018	20.716	20.6818	20.8215	20.7035	21.0798	20.9045	21.3527	21.2498	21.0578	21.0371	20.7083	21.0839	20.7202	20.4285	20.6793	20.3723	20.9519	20.9371	20.9168	20.8871	20.8857	20.8031	21.0739	21.0311	21.0524	21.04	20.9556	21.0376	20.8165	20.7691	20.5053	20.8276	20.4288	20.7173	20.6218	20.7964	20.6068	20.8273	20.7955	20.8058	21.1583	20.9725	21.0526	20.9487	21.0099	20.9718	20.3642	20.6091	20.5047	20.4017	20.5136	20.4111	21.8716	21.885	22.1752	21.9502	21.043	21.6576	21.577	20.8223	20.9544	20.7161	20.9138	20.7224	20.9271	20.8826	20.5955	20.8763	20.6139	20.954	21.1814	20.6064	20.9297	20.6556	20.7961	21.028	20.9959	21.3202	21.0619	20.92	20.9197	21.1364	20.6304	20.3072	20.4862	20.582	20.4832	20.4957
Q9NYF8	BCLAF1	S496	M1	Q9NYF8_BCLAF1_S496_M1	20.6063	21.4591	19.9984	20.8459	19.6803	20.3779	20.5526	20.5893	20.4071	20.649	20.584	20.6362	20.1547	20.2033	20.1395	20.062	19.9512	20.1975	20.0391	19.7196	19.9568	20.0391	19.7743	19.8767	20.5905	20.3348	20.516	19.899	20.1337	20.3862	20.8449	20.6868	21.0272	21.078	20.846	20.8139	20.2005	20.5917	20.2206	19.8635	20.1158	19.7686	20.3104	20.2743	20.2884	20.3036	20.6334	20.3149	20.7288	20.6802	20.707	20.6572	20.6927	20.6807	20.3317	20.5004	20.2887	20.2895	19.9584	20.3143	20.0192	20.2604	20.0441	20.0639	20.1088	20.1812	20.8658	20.6491	20.0331	20.686	20.5848	20.5907	20.2688	20.1058	20.1498	20.13	19.9436	20.0131	21.499	21.684	21.889	21.713	20.5722	21.4755	21.3888	20.4396	20.6575	20.4064	20.477	20.4896	20.1044	20.4333	20.4475	19.9875	20.2421	20.0635	20.82	20.0672	20.2036	19.621	20.2571	20.1656	20.5872	21.0154	20.7501	20.5161	20.6577	20.7562	20.3809	20.1725	20.1283	20.2472	20.3395	20.3071
Q9NYF8	BCLAF1	S512	M1	Q9NYF8_BCLAF1_S512_M1	20.2609	20.9763	20.0727	20.3086	19.9902	20.1874	20.1494	20.1649	20.2015	19.8262	19.8397	20.0441	19.487	19.5427	19.4903	19.421	19.5044	19.4691	19.6228	19.6035	19.8845	19.8961	19.7647	19.6401	19.9153	20.08	19.9786	19.982	20.0882	19.8294	20.3128	20.1748	20.5028	20.6394	20.1971	20.3587	19.8599	20.2365	19.9005	19.7909	19.8608	19.5101	19.6505	19.7783	19.6899	19.8188	19.6049	19.7309	19.6247	19.7203	19.6064	19.5359	19.5637	19.5866	20.0764	20.1289	20.1148	20.1552	19.8554	19.7952	19.5777	19.8629	19.6205	19.7972	19.8242	19.958	19.9188	20.0751	20.3948	19.967	20.334	20.3783	20.0477	19.767	19.9785	19.9588	20.0538	20.0685	20.8172	20.7164	20.826	20.6825	19.5807	20.3504	20.3204	19.4489	19.5898	19.6032	19.7279	19.541	20.0518	19.8772	20.0682	19.8779	20.0381	19.9231	19.7311	19.4399	19.4927	19.5634	19.5124	19.5947	20.0216	20.1435	19.9275	19.8928	19.78	19.7066	19.7927	19.8828	19.8492	19.7568	19.9023	19.9341
Q9NYF8	BCLAF1	S531	M1	Q9NYF8_BCLAF1_S531_M1	18.5974	19.68	18.1881	18.857	18.4374	18.447	18.4884	18.5596	18.147	18.311	18.4291	18.5206	18.1223	17.9949	17.9217	17.374	18.109	18.0229	18.1419	17.8743	18.2781	18.2027	18.284	18.1096	18.447	18.411	18.1794	18.3997	18.2982	18.5074	18.2415	18.2715	18.5976	18.7602	18.4168	18.2989	18.1039	18.537	18.0691	17.9627	18.1472	18.066	17.739	17.742	17.6498	17.7119	17.4138	17.5568	18.1211	18.2115	18.1591	18.1793	18.1816	18.2754	18.3591	18.3136	17.6909	18.611	17.77	15.9571	18.2512	18.4844	18.4998	18.1957	18.4911	18.2257	18.471	18.6858	18.508	18.4385	18.4996	18.5128	18.0323	18.2517	18.2515	18.1747	17.9724	18.1488	18.711	18.7143	19.1209	19.0364	17.872	18.5395	18.8289	18.0193	18.2919	18.0289	18.0067	17.7925	17.7063	18.2013	18.0226	17.8908	17.9253	17.9472	18.1137	17.8267	17.8415	17.6548	17.9416	17.8598	18.1591	18.5541	18.4262	18.013	18.2129	18.3343	18.0596	18.1544	17.9045	18.013	18.2614	18.1548
Q9NYF8	BCLAF1	S658	M1	Q9NYF8_BCLAF1_S658_M1	20.4733	21.3577	20.2816	20.8499	20.2333	20.3066	20.1722	20.0367	20.348	19.8797	19.9702	20.1279	19.6451	19.6422	19.5514	19.3589	19.4199	19.5234	20.271	20.12	20.3931	20.4223	20.1771	20.2682	19.9256	19.888	19.7207	19.6907	19.6802	19.8212	20.2323	20.1545	20.657	20.4583	20.2428	20.1688	19.6979	19.995	19.6126	19.4297	19.6865	19.5531	19.234	19.2632	19.3671	19.3363	19.3212	19.1497	19.5971	17.9891	19.6824	19.5343	18.8045	18.3949	19.9429	19.9108	19.7984	19.9329	19.6989	19.535	20.2267	20.4452	20.2944	20.3378	20.2944	20.6075	19.8814	20.0786	19.8175	19.8376	19.9512	19.6556	20.2147	20.0661	20.2334	20.0292	20.17	20.2445	20.222	20.2721	20.6973	20.471	19.3436	20.0001	20.4638	19.4791	19.6501	19.5204	19.6054	19.5792	19.7946	19.8477	19.9362	19.8628	20.063	19.7989	19.6867	19.4375	19.3001	19.331	19.4833	19.6354	18.6717	19.6034	18.7258	18.8061	18.9505	18.9242	19.6798	19.7109	19.616	19.5975	19.8065	19.8146
Q9NYF8	BCLAF1	S660	M1	Q9NYF8_BCLAF1_S660_M1	NA	NA	NA	NA	NA	NA	NA	NA	NA	NA	NA	NA	NA	NA	NA	NA	NA	NA	NA	NA	NA	NA	NA	NA	NA	NA	17.2253	NA	NA	NA	NA	NA	NA	NA	NA	NA	NA	NA	NA	NA	NA	NA	NA	NA	NA	NA	NA	NA	NA	NA	NA	NA	NA	NA	NA	NA	NA	NA	NA	NA	NA	NA	NA	NA	NA	NA	NA	NA	NA	NA	NA	NA	NA	NA	NA	NA	NA	NA	NA	NA	NA	NA	NA	NA	NA	NA	NA	NA	NA	NA	17.8554	15.652	NA	NA	NA	NA	NA	NA	NA	NA	NA	NA	NA	NA	NA	NA	NA	NA	NA	NA	NA	NA	NA	NA
Q9NYF8	BCLAF1	T190	M1	Q9NYF8_BCLAF1_T190_M1	NA	NA	NA	NA	15.8453	NA	NA	NA	15.9306	16.0765	16.4487	16.3554	NA	NA	NA	NA	NA	NA	NA	NA	NA	NA	NA	NA	NA	16.8394	16.118	NA	16.7273	NA	NA	NA	NA	NA	NA	NA	NA	NA	NA	NA	NA	NA	NA	NA	NA	NA	NA	NA	NA	16.1316	NA	NA	NA	NA	19.1739	20.4814	NA	NA	NA	NA	NA	NA	NA	NA	NA	NA	NA	NA	NA	NA	15.8674	15.9206	NA	NA	NA	NA	NA	NA	NA	NA	NA	16.8267	NA	NA	16.8455	NA	NA	NA	NA	NA	NA	NA	NA	NA	NA	15.4461	NA	15.1793	NA	NA	16.4918	15.3706	NA	NA	NA	NA	NA	NA	NA	NA	NA	16.4576	15.0692	NA
Q9NYF8	BCLAF1	T257	M2	Q9NYF8_BCLAF1_T257_M2	20.8317	22.9729	21.1523	21.8431	21.888	21.0307	21.2037	21.909	20.9614	21.5084	22.0405	22.0772	19.4782	21.1841	19.1984	21.3328	20.4922	21.5345	NA	NA	21.4939	19.312	19.7191	19.7601	19.4974	21.3889	21.9976	21.1829	22.1989	21.6424	21.9941	19.8802	21.6335	21.9806	21.7944	21.3268	19.4433	19.0055	21.6082	21.277	19.1152	21.2362	21.7262	22.0058	21.8571	21.9154	22.1468	21.8662	NA	21.6611	22.0461	21.9468	20.7867	21.9249	20.5465	20.6273	20.3726	19.9721	20.4233	18.9491	21.6229	21.3704	19.3653	20.7633	21.9629	19.1284	21.6542	22.2462	22.6826	21.8029	22.2375	22.2515	21.3599	20.0748	20.8975	20.2816	19.8989	20.4853	22.6191	23.0414	23.7279	23.1755	22.516	20.6955	22.0009	21.5501	21.7085	21.9795	20.9738	21.8382	19.4544	20.8813	21.6699	21.1161	NA	19.8863	22.0127	21.5771	21.8048	21.6692	21.8874	21.9642	21.8074	21.7986	21.3993	21.4493	21.8343	21.9084	21.5517	NA	20.357	19.6665	NA	20.0117
Q9NYF8	BCLAF1	T257	M3	Q9NYF8_BCLAF1_T257_M3	17.0394	17.1376	NA	16.0137	14.5678	NA	16.3701	17.648	NA	NA	NA	16.2862	NA	NA	NA	NA	NA	NA	NA	NA	NA	NA	NA	NA	15.7477	17.4194	15.6629	14.9529	NA	NA	NA	NA	NA	NA	NA	NA	NA	NA	NA	NA	NA	NA	NA	NA	NA	NA	NA	NA	NA	NA	NA	NA	NA	15.245	NA	NA	NA	NA	NA	NA	NA	NA	NA	NA	NA	NA	18.0851	17.9263	17.2254	16.6964	16.7944	17.388	NA	NA	NA	NA	NA	NA	17.8927	18.7812	NA	16.414	15.8411	18.5688	NA	14.9547	NA	NA	NA	NA	NA	NA	NA	NA	NA	NA	18.0389	NA	NA	NA	NA	NA	15.933	18.1201	NA	NA	NA	NA	NA	NA	NA	NA	NA	NA
Q9NYF8	BCLAF1	T402	M1	Q9NYF8_BCLAF1_T402_M1	NA	NA	NA	NA	NA	NA	NA	NA	19.1254	NA	18.6307	18.3006	19.4425	NA	18.8696	NA	18.8494	19.0209	NA	NA	NA	NA	19.1133	NA	NA	19.372	NA	19.385	20.2237	19.056	NA	16.0239	NA	18.9909	19.4746	NA	18.1803	18.6339	19.2708	18.1461	19.0499	NA	NA	NA	NA	NA	NA	NA	NA	NA	NA	NA	NA	17.8871	NA	NA	NA	NA	NA	NA	18.7257	NA	18.7691	NA	NA	NA	NA	NA	18.1702	18.2561	18.6465	NA	NA	NA	NA	18.5433	NA	18.3669	NA	NA	NA	NA	NA	NA	20.2731	NA	NA	NA	NA	18.4606	NA	NA	NA	NA	NA	NA	19.206	NA	19.1512	NA	18.9603	NA	NA	NA	NA	NA	19.1754	NA	NA	17.7738	17.6863	NA	NA	NA
Q9NYF8	BCLAF1	T405	M1	Q9NYF8_BCLAF1_T405_M1	NA	NA	NA	NA	NA	NA	NA	NA	NA	NA	NA	NA	NA	NA	NA	NA	NA	NA	NA	NA	NA	NA	16.9662	NA	NA	NA	17.2195	NA	NA	NA	NA	NA	NA	NA	NA	NA	NA	NA	NA	NA	NA	NA	NA	NA	NA	NA	NA	NA	17.7022	NA	NA	NA	NA	NA	NA	NA	NA	NA	NA	NA	NA	NA	NA	NA	NA	NA	17.4531	NA	NA	NA	NA	NA	NA	NA	NA	NA	NA	NA	NA	NA	NA	NA	NA	NA	NA	NA	16.6211	NA	NA	NA	NA	NA	NA	16.7584	17.8653	NA	18.5124	NA	NA	NA	NA	NA	NA	NA	NA	NA	NA	NA	NA	NA	NA	NA	NA	NA
Q9NYF8	BCLAF1	T494	M1	Q9NYF8_BCLAF1_T494_M1	18.5803	NA	NA	19.2041	18.2048	NA	NA	NA	NA	18.6348	NA	NA	NA	18.3189	18.4549	18.0407	NA	18.6081	NA	18.2059	NA	NA	NA	18.0079	19.1959	NA	19.0281	18.3115	NA	NA	18.6277	NA	19.4537	NA	18.9483	18.5413	NA	NA	NA	19.3589	NA	NA	NA	NA	NA	18.1701	NA	NA	20.487	20.1666	20.4147	20.4372	19.1772	NA	NA	18.7439	19.1357	18.1955	NA	NA	NA	18.99	NA	NA	NA	18.655	NA	NA	18.8859	NA	19.905	19.1779	NA	18.2696	18.2723	NA	18.0587	NA	NA	NA	NA	NA	NA	NA	19.6797	18.8162	19.0486	18.6975	19.1525	18.9739	NA	NA	18.8047	NA	17.5576	18.3674	NA	19.5955	NA	16.2708	NA	NA	NA	NA	NA	20.3287	NA	19.8263	17.9833	NA	NA	NA	NA	NA
Q9NYF8	BCLAF1	T526	M1	Q9NYF8_BCLAF1_T526_M1	NA	NA	NA	NA	NA	NA	NA	NA	NA	NA	NA	NA	NA	NA	NA	NA	NA	NA	NA	NA	NA	NA	NA	NA	NA	NA	NA	NA	NA	NA	NA	NA	NA	NA	NA	NA	NA	NA	NA	NA	NA	NA	16.9974	NA	NA	NA	NA	NA	NA	NA	NA	NA	NA	NA	NA	NA	NA	NA	NA	17.3273	NA	NA	NA	NA	NA	NA	NA	NA	NA	NA	NA	NA	17.3325	NA	NA	NA	17.3372	NA	NA	NA	NA	NA	NA	NA	NA	NA	NA	NA	NA	NA	NA	NA	NA	NA	NA	NA	NA	NA	NA	NA	NA	NA	NA	NA	NA	NA	NA	NA	NA	NA	NA	NA	NA	NA
Q9NYF8	BCLAF1	Y284	M1	Q9NYF8_BCLAF1_Y284_M1	17.2223	NA	NA	17.4222	17.2395	16.6905	NA	17.1427	NA	17.4432	16.9143	17.2674	NA	NA	NA	NA	NA	NA	NA	NA	NA	NA	NA	NA	NA	16.767	NA	16.6891	16.8972	NA	NA	17.8238	17.4291	NA	16.7085	16.6468	NA	NA	NA	NA	NA	NA	16.0364	16.4173	16.6134	16.0378	NA	15.5817	16.128	NA	16.1327	16.1982	NA	NA	17.2868	16.8641	NA	NA	NA	16.2255	NA	NA	NA	NA	NA	NA	17.0369	17.007	NA	16.7738	16.7986	16.9613	NA	NA	NA	NA	NA	NA	17.6234	NA	NA	NA	16.7051	NA	NA	NA	NA	NA	NA	NA	NA	16.6185	16.6491	NA	16.7944	16.434	NA	16.3283	16.3709	NA	NA	16.5018	16.9352	NA	NA	17.16	16.668	16.7081	NA	16.5505	NA	NA	NA	NA
Q9NYF8	BCLAF1	Y284	M2	Q9NYF8_BCLAF1_Y284_M2	22.5944	23.7866	22.3645	22.0614	22.1002	21.2751	21.1804	22.5464	23.0051	22.6695	22.3548	23.1187	22.111	21.6125	21.431	21.687	22.056	20.1247	21.9938	21.4341	21.685	23.2719	23.1824	22.219	23.0851	22.7286	23.2938	22.6059	22.7054	21.9779	22.6215	21.9878	20.8863	23.8489	23.1444	22.5858	21.6517	23.052	21.2334	22.4501	22.0839	22.3526	22.7986	22.6546	22.8094	22.5678	22.6183	22.8386	22.7736	22.2485	22.1671	21.9253	21.5427	22.7931	22.5943	22.9572	22.8047	22.6201	21.7585	22.3578	22.966	21.9285	21.1491	22.5663	22.423	21.5399	21.9274	23.7279	22.8638	22.4659	22.154	22.3566	21.955	21.3081	21.3761	21.6012	20.8691	21.5155	23.7493	24.2102	24.1263	23.3477	23.0969	23.8258	22.6614	22.4974	23.0696	22.0559	21.7403	22.5754	21.269	22.7298	21.4565	21.1637	21.7376	21.6606	23.5684	22.0368	22.4817	21.8602	20.9809	22.0471	22.8297	22.2464	21.92	22.938	22.5467	22.0854	21.6065	21.9279	21.1315	21.9105	21.0374	22.3952
Q9NYF8	BCLAF1	Y383	M1	Q9NYF8_BCLAF1_Y383_M1	NA	NA	NA	NA	NA	NA	NA	NA	NA	15.9015	NA	17.4779	NA	NA	NA	NA	NA	NA	NA	16.3195	NA	16.5911	NA	NA	NA	NA	NA	NA	NA	NA	NA	NA	NA	NA	NA	NA	NA	NA	NA	NA	NA	NA	NA	NA	NA	NA	NA	NA	NA	NA	NA	NA	NA	NA	NA	NA	NA	NA	NA	NA	NA	NA	NA	NA	16.2811	NA	NA	NA	NA	NA	NA	NA	NA	NA	NA	NA	NA	NA	NA	NA	NA	NA	NA	NA	NA	NA	NA	NA	NA	NA	NA	NA	NA	NA	NA	NA	NA	NA	NA	16.8011	NA	NA	NA	16.2432	NA	NA	16.537	NA	NA	NA	NA	NA	NA	NA
Q9NYF8	BCLAF1	Y383	M2	Q9NYF8_BCLAF1_Y383_M2	NA	NA	NA	NA	NA	15.8928	18.5396	18.6889	18.5782	18.5198	18.7277	NA	NA	NA	NA	NA	NA	NA	16.8326	NA	16.8794	16.9267	NA	NA	NA	NA	NA	18.8797	17.5307	NA	NA	17.7888	18.565	NA	18.0374	NA	NA	19.1414	NA	NA	NA	NA	18.3724	18.1556	18.4741	17.4015	18.2991	NA	17.9879	18.948	19.0953	15.779	NA	16.5993	NA	NA	NA	NA	NA	NA	NA	NA	18.574	NA	NA	18.5782	NA	NA	17.4224	NA	18.6495	18.4913	NA	18.6392	18.7044	18.7344	18.8735	18.5318	19.0768	19.0639	17.6394	NA	NA	19.3066	NA	NA	NA	NA	NA	NA	NA	NA	NA	NA	18.9401	19.0739	NA	NA	19.2092	NA	NA	NA	NA	NA	NA	NA	NA	NA	NA	NA	18.5516	NA	NA	NA
Q9NYF8	BCLAF1	Y408	M1	Q9NYF8_BCLAF1_Y408_M1	NA	17.528	17.3449	17.7165	NA	NA	NA	NA	NA	NA	NA	NA	NA	NA	NA	NA	19.7664	NA	17.7898	NA	NA	NA	NA	NA	18.8473	NA	NA	NA	NA	NA	NA	NA	NA	17.7648	NA	NA	NA	NA	NA	NA	NA	NA	NA	NA	NA	NA	NA	NA	NA	NA	NA	NA	NA	NA	NA	NA	NA	NA	NA	NA	NA	NA	NA	NA	17.6266	17.3724	NA	NA	NA	NA	16.998	18.2693	NA	NA	17.8092	NA	NA	NA	17.6744	17.6391	17.6362	NA	NA	17.4633	NA	18.3678	NA	NA	NA	17.3895	16.5821	NA	NA	NA	NA	16.4404	NA	17.0012	NA	NA	NA	NA	NA	NA	NA	NA	NA	NA	NA	NA	NA	NA	NA	NA
A2AJT9	BCLAF3	S15	M2	A2AJT9_BCLAF3_S15_M2	17.7176	19.1593	17.258	17.9841	18.0159	17.9142	17.8024	17.8649	17.7182	17.6719	17.8006	17.7363	17.2115	17.5089	17.39	17.8418	17.1454	17.7458	18.2876	17.9456	18.2628	17.8341	18.2028	18.4748	18.5775	17.2641	18.5754	18.0734	16.9065	18.5766	NA	17.9876	18.3411	18.7781	18.3819	18.5757	17.6938	18.2521	17.6971	17.3568	17.5821	17.1105	18.0348	17.9083	17.7319	18.2244	17.9561	18.436	17.7675	17.7643	16.9464	17.643	17.7349	17.8126	18.4328	18.4752	14.8268	18.2006	17.1309	17.4819	18.4846	18.7386	18.2205	18.149	18.5819	17.7845	18.3371	17.7677	17.8841	18.1058	18.0971	18.11	18.0403	18.3745	18.0269	18.2575	18.5807	18.4205	18.651	19.1127	18.8717	19.0276	18.2513	18.619	18.5844	18.5218	18.4885	18.407	18.568	18.4156	17.0635	17.3922	17.7085	17.0229	18.2386	17.105	18.035	17.6326	17.9178	NA	17.7658	17.96	17.7458	18.26	18.0039	17.8423	17.7173	17.837	17.157	17.4739	17.2196	18.38	18.139	17.439
A2AJT9	BCLAF3	S17	M2	A2AJT9_BCLAF3_S17_M2	17.7176	19.1593	17.258	17.9841	18.0159	17.9142	17.8024	17.8649	17.7182	17.6719	17.8006	17.7363	17.2115	17.5089	17.39	17.8418	17.1454	17.7458	18.2876	17.9456	18.2628	17.8341	18.2028	18.4748	18.5775	17.2641	18.5754	18.0734	16.9065	18.5766	NA	17.9876	18.3411	18.7781	18.3819	18.5757	17.6938	18.2521	17.6971	17.3568	17.5821	17.1105	18.0348	17.9083	17.7319	18.2244	17.9561	18.436	17.7675	17.7643	16.9464	17.643	17.7349	17.8126	18.4328	18.4752	14.8268	18.2006	17.1309	17.4819	18.4846	18.7386	18.2205	18.149	18.5819	17.7845	18.3371	17.7677	17.8841	18.1058	18.0971	18.11	18.0403	18.3745	18.0269	18.2575	18.5807	18.4205	18.651	19.1127	18.8717	19.0276	18.2513	18.619	18.5844	18.5218	18.4885	18.407	18.568	18.4156	17.0635	17.3922	17.7085	17.0229	18.2386	17.105	18.035	17.6326	17.9178	NA	17.7658	17.96	17.7458	18.26	18.0039	17.8423	17.7173	17.837	17.157	17.4739	17.2196	18.38	18.139	17.439
A2AJT9	BCLAF3	S73	M2	A2AJT9_BCLAF3_S73_M2	NA	NA	NA	NA	NA	NA	NA	NA	NA	NA	NA	NA	NA	NA	NA	NA	16.7145	NA	NA	NA	NA	NA	NA	NA	17.1541	NA	NA	NA	NA	NA	NA	NA	NA	NA	NA	NA	NA	NA	NA	NA	NA	NA	NA	NA	NA	NA	17.3101	NA	NA	NA	NA	NA	NA	NA	NA	NA	NA	NA	NA	NA	NA	NA	NA	NA	NA	NA	NA	NA	NA	NA	NA	NA	17.4205	16.6208	NA	17.2217	NA	15.3531	NA	NA	NA	NA	NA	NA	NA	NA	NA	NA	NA	NA	NA	NA	NA	NA	NA	NA	NA	NA	NA	NA	NA	NA	NA	NA	NA	18.1959	NA	NA	NA	NA	NA	NA	NA	NA
A2AJT9	BCLAF3	S78	M2	A2AJT9_BCLAF3_S78_M2	20.0175	20.2522	20.0494	19.9377	19.7317	19.8957	19.7079	19.9388	19.2539	19.8492	19.8607	19.8937	16.9396	NA	NA	17.5022	16.598	NA	18.2512	17.7241	17.5064	18.4613	18.8961	16.689	17.9748	18.1794	19.072	18.5853	18.8972	19.4258	19.8208	19.4187	18.8976	19.4111	19.783	18.3647	14.1328	19.2512	17.7062	15.1435	17.7648	16.6358	19.2329	18.3828	NA	18.8728	16.9396	19.701	20.1537	18.8799	19.3598	19.3886	19.2914	19.2408	19.559	19.2334	19.4691	18.7803	18.0191	18.7198	19.2499	19.1295	18.3765	19.3067	18.3506	17.0957	20.1748	19.9954	19.7798	19.9745	19.6032	19.8136	16.3262	17.7045	18.5442	17.4921	18.8176	17.1351	20.2509	20.4604	20.1194	20.5355	20.2138	20.1049	18.7672	18.2833	16.221	19.3095	17.9445	18.8187	19.6548	19.7106	19.801	19.61	19.7292	19.2145	19.7236	19.9589	19.3295	19.8	19.9362	19.919	16.9114	20.2174	18.8096	NA	18.9047	19.9376	18.9738	18.1753	18.7452	19.2835	18.7053	18.2958
A2AJT9	BCLAF3	S80	M2	A2AJT9_BCLAF3_S80_M2	20.1576	20.3922	20.1895	20.0778	19.8718	20.0357	19.8479	20.0789	19.394	19.9893	20.0007	20.0338	17.0797	NA	NA	17.6423	16.7381	NA	18.3913	17.8642	17.6465	18.6014	19.0362	16.8291	18.1149	18.3195	19.2121	18.7253	19.0373	19.5659	19.9609	19.5587	19.0377	19.5512	19.9231	18.5048	14.2728	19.3913	17.8463	15.2836	17.9049	NA	19.373	18.5229	NA	19.0128	17.0796	19.8411	20.2938	19.02	19.4998	19.5287	19.4314	19.3808	19.6991	19.3735	19.6092	18.9204	18.1592	18.8599	19.39	19.2696	18.5166	19.4468	18.5191	17.2358	20.3149	20.1355	19.9198	20.1146	19.7432	19.9537	16.4663	17.8445	18.6843	17.6321	18.9577	17.2752	20.391	20.6005	20.2594	20.6755	20.3539	20.245	18.9073	18.4234	16.3611	19.4496	18.0846	18.9588	19.7949	19.8507	19.9411	19.7501	19.8692	19.3546	19.8637	20.099	19.4696	19.94	20.0763	20.0591	17.0514	20.3575	18.9497	NA	19.0448	20.0777	19.1139	18.3153	18.8853	19.4236	18.8454	18.4359
A2AJT9	BCLAF3	Y70	M2	A2AJT9_BCLAF3_Y70_M2	NA	NA	NA	NA	NA	NA	NA	NA	NA	NA	NA	NA	NA	NA	NA	NA	16.7145	NA	NA	NA	NA	NA	NA	NA	17.1541	NA	NA	NA	NA	NA	NA	NA	NA	NA	NA	NA	NA	NA	NA	NA	NA	NA	NA	NA	NA	NA	17.3101	NA	NA	NA	NA	NA	NA	NA	NA	NA	NA	NA	NA	NA	NA	NA	NA	NA	NA	NA	NA	NA	NA	NA	NA	NA	17.4205	16.6208	NA	17.2217	NA	15.3531	NA	NA	NA	NA	NA	NA	NA	NA	NA	NA	NA	NA	NA	NA	NA	NA	NA	NA	NA	NA	NA	NA	NA	NA	NA	NA	NA	18.1959	NA	NA	NA	NA	NA	NA	NA	NA
A2AJT9	BCLAF3	Y74	M2	A2AJT9_BCLAF3_Y74_M2	NA	NA	NA	NA	NA	NA	NA	NA	NA	NA	NA	NA	NA	NA	NA	14.5436	NA	NA	NA	NA	NA	NA	NA	NA	NA	NA	NA	NA	NA	NA	NA	NA	NA	NA	NA	NA	18.8727	NA	NA	NA	NA	14.9821	NA	NA	NA	NA	NA	NA	NA	NA	NA	NA	NA	NA	NA	NA	NA	NA	NA	NA	NA	NA	18.1556	NA	NA	NA	NA	NA	NA	NA	NA	NA	NA	NA	NA	NA	NA	NA	NA	NA	NA	NA	NA	NA	17.3135	NA	18.9445	NA	NA	NA	NA	NA	NA	NA	NA	NA	18.0908	NA	NA	NA	NA	NA	NA	NA	NA	NA	NA	NA	NA	NA	15.4069	NA	NA	17.859
P11274	BCR	S459	M1	P11274_BCR_S459_M1	NA	NA	NA	NA	NA	NA	NA	NA	NA	NA	NA	NA	NA	NA	NA	NA	NA	NA	NA	NA	NA	NA	13.9447	NA	NA	NA	NA	NA	NA	NA	NA	NA	14.8774	NA	NA	NA	NA	NA	NA	NA	NA	NA	NA	NA	NA	NA	NA	NA	NA	NA	NA	NA	NA	NA	NA	NA	NA	NA	NA	NA	NA	NA	NA	NA	NA	NA	NA	NA	NA	NA	NA	NA	NA	NA	NA	NA	NA	NA	NA	NA	NA	16.9332	NA	NA	15.6202	NA	NA	NA	NA	NA	NA	NA	NA	NA	NA	NA	NA	NA	NA	NA	NA	NA	NA	NA	NA	NA	NA	NA	NA	NA	NA	NA	NA	NA
P11274	BCR	S461	M1	P11274_BCR_S461_M1	NA	NA	NA	NA	NA	NA	NA	NA	NA	NA	NA	NA	NA	NA	NA	NA	NA	NA	NA	NA	NA	NA	NA	NA	NA	NA	NA	NA	NA	NA	NA	NA	15.4897	NA	NA	NA	NA	NA	NA	NA	NA	NA	NA	NA	15.1176	NA	NA	NA	15.4403	NA	NA	NA	NA	NA	NA	NA	NA	NA	NA	NA	NA	NA	NA	NA	NA	NA	NA	NA	NA	NA	NA	NA	NA	NA	NA	NA	NA	NA	NA	NA	NA	NA	NA	15.203	NA	NA	NA	NA	NA	NA	NA	NA	NA	NA	NA	NA	NA	NA	NA	NA	NA	NA	NA	NA	NA	NA	NA	NA	NA	NA	NA	NA	NA	NA
P11274	BCR	S462	M2	P11274_BCR_S462_M2	NA	18.666	NA	NA	NA	NA	NA	NA	NA	NA	NA	NA	NA	NA	NA	NA	NA	NA	NA	NA	NA	NA	NA	NA	NA	NA	NA	NA	16.8229	NA	18.6493	NA	NA	17.8195	17.115	NA	NA	17.5081	NA	NA	NA	NA	NA	NA	NA	17.0533	NA	NA	NA	NA	NA	NA	17.8338	NA	NA	NA	NA	18.6511	NA	NA	NA	NA	NA	NA	NA	NA	NA	NA	NA	NA	NA	NA	NA	NA	NA	NA	NA	NA	NA	19.4732	17.5835	18.9176	17.156	18.0448	NA	NA	17.8629	NA	NA	NA	NA	NA	NA	NA	NA	NA	19.2575	NA	NA	NA	NA	NA	NA	NA	NA	NA	NA	NA	NA	NA	NA	NA	NA	NA
P11274	BCR	S463	M1	P11274_BCR_S463_M1	NA	17.1841	NA	NA	NA	NA	15.8924	NA	15.5131	NA	NA	NA	15.8134	NA	NA	NA	NA	NA	NA	NA	NA	NA	NA	NA	NA	16.0153	NA	NA	NA	NA	NA	15.3927	NA	NA	NA	NA	NA	NA	16.1534	NA	15.2679	NA	NA	14.4549	NA	14.8059	NA	NA	NA	NA	NA	NA	NA	NA	16.2393	NA	NA	15.3465	NA	NA	NA	16.0194	NA	NA	NA	NA	NA	NA	16.5258	NA	NA	NA	NA	NA	NA	NA	NA	NA	17.2043	16.9889	17.1429	NA	NA	NA	15.0839	NA	NA	NA	NA	NA	NA	16.0257	NA	NA	NA	NA	16.2893	NA	NA	14.9265	NA	NA	NA	16.9437	NA	NA	NA	NA	14.9668	NA	NA	NA	14.8107	NA
P11274	BCR	S463	M2	P11274_BCR_S463_M2	NA	18.7445	NA	NA	NA	NA	NA	NA	NA	NA	NA	NA	21.6676	NA	22.0204	NA	NA	NA	NA	NA	NA	NA	NA	22.8769	NA	NA	NA	NA	16.9014	NA	18.7279	NA	NA	17.898	17.1936	NA	NA	17.5866	NA	NA	NA	NA	NA	NA	17.5296	17.1319	NA	NA	NA	NA	NA	NA	NA	NA	NA	NA	NA	18.7296	NA	NA	NA	NA	NA	NA	NA	NA	NA	NA	NA	NA	NA	NA	NA	NA	NA	NA	NA	NA	NA	19.5517	17.662	18.9961	17.2345	17.4066	NA	NA	17.9415	NA	NA	NA	NA	NA	NA	NA	NA	NA	19.336	NA	NA	NA	17.993	16.702	NA	NA	NA	NA	NA	NA	NA	NA	NA	18.0314	NA	NA
P11274	BCR	S467	M1	P11274_BCR_S467_M1	16.4543	NA	NA	15.2445	NA	NA	15.339	15.5498	NA	NA	NA	NA	15.0352	NA	NA	NA	NA	NA	NA	NA	15.332	NA	NA	NA	NA	NA	NA	15.9501	15.4689	NA	16.0189	14.6667	NA	16.4995	16.1087	15.3355	NA	16.3049	NA	15.5161	NA	NA	NA	NA	NA	14.3033	NA	NA	NA	15.5657	15.0695	NA	NA	NA	NA	NA	NA	15.9702	NA	NA	NA	NA	NA	NA	NA	NA	NA	NA	NA	NA	NA	NA	NA	NA	NA	NA	NA	NA	NA	NA	NA	NA	15.2278	16.5231	NA	14.7916	15.8384	NA	NA	14.8978	NA	NA	NA	15.2694	NA	NA	NA	15.1496	NA	NA	NA	16.2423	NA	NA	NA	NA	14.9113	15.436	NA	NA	NA	NA	NA	14.9216
P11274	BCR	S467	M2	P11274_BCR_S467_M2	NA	NA	NA	NA	NA	NA	NA	NA	NA	NA	NA	NA	15.7922	NA	16.1449	NA	NA	NA	NA	NA	NA	NA	NA	17.0014	NA	NA	NA	NA	NA	NA	NA	NA	NA	NA	NA	NA	NA	NA	NA	NA	NA	NA	NA	NA	NA	NA	NA	NA	NA	NA	NA	NA	NA	NA	NA	NA	NA	NA	NA	NA	NA	NA	NA	NA	NA	NA	NA	NA	NA	NA	NA	NA	NA	NA	NA	NA	NA	NA	NA	NA	NA	NA	NA	NA	NA	NA	NA	NA	NA	NA	NA	NA	NA	NA	NA	NA	NA	NA	NA	NA	NA	NA	NA	NA	NA	NA	NA	NA	NA	NA	NA	NA	NA	NA
P11274	BCR	S468	M1	P11274_BCR_S468_M1	NA	NA	NA	NA	NA	NA	NA	NA	NA	NA	16.3701	NA	NA	NA	NA	NA	NA	NA	NA	NA	NA	NA	NA	NA	NA	NA	NA	NA	NA	NA	NA	NA	NA	NA	NA	NA	NA	NA	NA	NA	NA	NA	NA	NA	NA	NA	NA	NA	NA	NA	15.5953	NA	NA	15.2633	NA	NA	NA	NA	NA	NA	NA	NA	NA	NA	NA	NA	NA	NA	NA	NA	NA	NA	NA	NA	NA	NA	NA	NA	NA	NA	NA	NA	NA	NA	NA	NA	NA	NA	15.2383	NA	15.5097	NA	NA	NA	15.5432	NA	NA	NA	NA	NA	NA	NA	NA	NA	16.1245	NA	NA	NA	NA	NA	NA	NA	NA	NA
P11274	BCR	S468	M2	P11274_BCR_S468_M2	NA	NA	NA	NA	17.1263	NA	NA	NA	NA	NA	14.7756	16.4749	NA	16.6227	NA	NA	NA	15.9578	NA	NA	NA	NA	NA	NA	14.7287	NA	NA	NA	NA	NA	NA	NA	17.816	16.2582	NA	14.1368	15.8157	NA	NA	16.4005	NA	18.0258	NA	14.3522	NA	NA	16.9474	NA	17.2192	16.7772	NA	15.988	NA	16.5962	17.2798	16.0905	NA	14.9761	NA	16.1639	NA	18.0128	17.75	17.6901	NA	15.4871	NA	16.0865	15.9758	NA	16.3572	NA	16.2129	NA	NA	16.4076	NA	NA	16.8538	NA	15.7026	NA	16.6331	NA	14.4739	NA	NA	NA	17.4939	14.8709	NA	NA	NA	NA	NA	NA	NA	16.7972	NA	14.2146	NA	16.7182	NA	17.701	NA	NA	NA	15.4233	NA	NA	15.831	NA	NA	NA
P11274	BCR	Y455	M2	P11274_BCR_Y455_M2	NA	NA	NA	NA	NA	NA	NA	NA	NA	NA	NA	NA	NA	NA	NA	NA	NA	NA	NA	NA	NA	NA	NA	NA	NA	NA	NA	NA	NA	NA	NA	NA	NA	NA	NA	NA	NA	NA	NA	NA	NA	NA	NA	NA	16.6619	NA	NA	NA	NA	NA	NA	NA	NA	NA	NA	NA	NA	NA	NA	NA	NA	NA	NA	NA	NA	NA	NA	NA	NA	NA	NA	NA	NA	NA	NA	NA	NA	NA	NA	NA	NA	NA	NA	15.4489	NA	NA	NA	NA	NA	NA	NA	NA	NA	NA	NA	NA	NA	NA	NA	NA	NA	NA	NA	NA	NA	NA	NA	NA	NA	NA	NA	17.1637	NA	NA
Q8N1M1	BEST3	S488	M1	Q8N1M1_BEST3_S488_M1	NA	16.5323	16.875	16.9388	NA	NA	17.3663	NA	16.2907	NA	18.1861	17.7881	NA	NA	NA	NA	NA	NA	NA	NA	NA	NA	NA	NA	16.4246	NA	NA	16.745	NA	NA	NA	NA	18.0762	NA	16.8228	NA	NA	NA	NA	NA	NA	NA	NA	NA	NA	NA	16.507	NA	17.1008	NA	NA	NA	NA	NA	17.1983	17.0602	17.1044	17.4463	17.657	17.4359	17.4223	NA	17.4783	17.5466	17.8152	NA	NA	NA	NA	NA	NA	NA	NA	NA	17.0519	NA	NA	NA	17.9969	18.474	17.6573	NA	17.4153	NA	17.1089	NA	NA	17.0062	17.6784	NA	17.4374	17.4668	17.3522	NA	NA	17.7141	17.6904	NA	17.5457	NA	NA	NA	NA	15.478	NA	15.627	NA	16.2136	NA	NA	NA	NA	NA	15.897
Q8N1M1	BEST3	S489	M1	Q8N1M1_BEST3_S489_M1	NA	NA	NA	NA	17.6752	16.6751	NA	NA	NA	NA	NA	NA	NA	NA	NA	NA	NA	NA	NA	NA	NA	NA	NA	NA	NA	NA	NA	NA	16.796	16.5205	16.957	NA	17.3292	NA	NA	NA	NA	NA	NA	NA	NA	NA	NA	NA	17.3027	NA	NA	16.7039	NA	NA	NA	NA	NA	15.0112	NA	NA	NA	NA	NA	NA	NA	NA	NA	NA	NA	NA	NA	NA	NA	NA	NA	NA	16.8832	16.554	NA	16.6481	16.8024	NA	NA	17.8359	17.8779	18.0513	NA	18.0916	NA	NA	NA	NA	NA	NA	NA	NA	NA	NA	17.7386	NA	NA	NA	NA	NA	NA	NA	16.0869	NA	NA	NA	15.6238	NA	NA	NA	NA	16.6828	NA	NA
Q8N1M1	BEST3	T485	M1	Q8N1M1_BEST3_T485_M1	NA	NA	NA	NA	NA	NA	NA	NA	NA	NA	NA	NA	NA	NA	NA	NA	NA	14.6763	15.859	15.4981	NA	NA	NA	NA	NA	NA	NA	NA	NA	NA	NA	NA	NA	NA	NA	NA	NA	14.692	NA	NA	NA	NA	15.4347	NA	NA	16.0176	NA	NA	NA	NA	NA	NA	NA	NA	NA	NA	NA	NA	NA	NA	NA	16.0989	NA	NA	NA	16.8015	NA	NA	NA	NA	NA	NA	NA	NA	NA	NA	NA	NA	NA	NA	NA	NA	NA	NA	NA	16.1908	NA	NA	NA	NA	NA	NA	NA	16.7412	NA	NA	NA	16.9262	NA	NA	NA	NA	NA	NA	NA	NA	NA	NA	NA	15.1003	NA	NA	NA	NA
O15155	BET1	S48	M1	O15155_BET1_S48_M1	NA	NA	13.8499	NA	NA	NA	11.6672	NA	13.4955	NA	12.836	12.5114	13.4847	13.4453	13.9011	13.7264	14.0839	14.1884	NA	NA	NA	NA	13.2322	NA	NA	14.2792	NA	NA	NA	14.4495	13.5614	NA	12.1069	13.6341	13.6103	13.2359	13.5791	NA	NA	13.9317	NA	11.9216	14.0886	NA	13.595	13.8911	NA	NA	14.2783	13.8695	14.0389	12.9224	13.5853	NA	13.5334	13.2482	NA	14.3232	NA	13.2201	NA	NA	NA	NA	14.7274	NA	NA	NA	NA	13.8076	13.0211	NA	NA	NA	NA	NA	NA	NA	13.6368	14.221	NA	13.2742	12.6103	NA	NA	NA	13.8154	NA	NA	NA	NA	NA	NA	14.1634	14.2986	13.6505	12.6975	13.405	12.7855	13.8452	12.7692	12.888	11.8654	13.8236	13.0244	13.1389	NA	12.4885	NA	14.131	13.0143	14.0187	13.0847	13.94
O15155	BET1	S50	M1	O15155_BET1_S50_M1	19.1104	19.3691	19.088	19.0209	18.7275	18.8856	17.1199	17.2659	17.5507	17.4618	17.3553	16.7325	17.4826	17.456	17.8957	17.295	17.7188	17.7358	18.4281	18.3564	17.8009	18.325	17.5594	17.9879	18.5743	18.615	18.9315	18.5002	18.6604	18.5128	17.5899	17.7969	16.9296	17.7476	17.6717	17.8754	17.9685	18.0522	18.2425	18.021	18.1346	17.633	18.0256	17.9881	17.7406	17.7045	17.7239	18.0162	18.1893	18.0301	18.073	17.5891	18.0229	18.2275	17.6152	17.5738	17.7404	18.401	18.258	17.1888	18.9213	19.1571	18.9363	18.4716	18.7415	19.2537	18.1065	18.5803	18.5683	18.1996	17.7153	17.8956	18.9535	18.5631	18.4293	18.272	18.5292	18.8772	18.4188	18.2553	18.7902	17.802	16.9306	18.366	18.4964	17.4953	17.5478	18.2827	18.1121	18.5693	18.0785	18.5515	18.2309	18.3187	18.5839	17.8998	17.4878	17.2753	16.9964	18.1904	17.4341	17.6149	17.4259	18.2301	17.7364	17.6287	17.9375	18.0831	17.6012	17.9603	17.659	17.7768	17.1045	17.8778
Q9H694	BICC1	S633	M1	Q9H694_BICC1_S633_M1	12.6349	15.6969	NA	12.5613	NA	NA	12.2938	13.1485	12.3343	12.6708	12.7658	12.5702	NA	NA	NA	NA	NA	NA	NA	NA	NA	12.1336	NA	NA	13.3348	12.7739	13.2348	12.864	NA	12.8043	13.8384	14.2891	NA	14.7172	13.9781	13.6982	NA	12.3288	12.789	NA	NA	NA	NA	NA	NA	NA	12.0185	NA	12.3805	NA	12.6768	NA	NA	12.5173	13.392	13.439	13.5905	NA	12.4444	NA	NA	11.0283	NA	NA	NA	NA	12.5006	12.7432	12.3863	13.0512	12.0673	12.8952	NA	NA	NA	NA	NA	NA	15.3145	15.7114	15.815	15.7125	NA	NA	NA	NA	NA	NA	NA	NA	NA	NA	NA	NA	NA	12.3692	13.0255	NA	NA	NA	12.9959	NA	NA	14.1311	NA	NA	14.3352	NA	NA	NA	NA	NA	NA	NA
Q9H694	BICC1	S635	M1	Q9H694_BICC1_S635_M1	NA	NA	NA	NA	NA	NA	NA	NA	NA	NA	NA	NA	NA	NA	NA	NA	NA	NA	NA	NA	NA	NA	NA	NA	NA	NA	NA	NA	12.8222	NA	NA	NA	14.6872	NA	NA	NA	NA	NA	NA	NA	NA	NA	NA	NA	NA	NA	NA	NA	NA	NA	NA	NA	NA	NA	NA	NA	NA	13.5194	NA	NA	NA	NA	NA	NA	NA	NA	NA	NA	NA	NA	NA	NA	12.8613	NA	13.5068	12.2985	NA	NA	NA	NA	NA	NA	NA	NA	14.199	NA	NA	NA	NA	NA	NA	NA	NA	NA	NA	NA	NA	NA	NA	NA	NA	NA	NA	NA	NA	NA	NA	NA	NA	NA	NA	NA	NA	NA
Q9H694	BICC1	S635	M2	Q9H694_BICC1_S635_M2	NA	NA	NA	NA	NA	NA	NA	NA	NA	NA	NA	NA	NA	NA	NA	NA	NA	NA	NA	NA	NA	NA	NA	NA	NA	NA	NA	NA	NA	NA	NA	NA	NA	NA	NA	NA	NA	NA	NA	NA	NA	NA	NA	NA	NA	NA	NA	NA	NA	NA	NA	NA	NA	NA	NA	NA	NA	NA	NA	NA	NA	NA	NA	NA	NA	NA	NA	NA	NA	NA	NA	NA	NA	NA	NA	NA	NA	NA	13.6972	NA	13.9504	14.1188	NA	NA	NA	NA	NA	NA	NA	NA	NA	NA	NA	NA	NA	NA	NA	NA	NA	NA	NA	NA	NA	NA	NA	NA	NA	NA	NA	NA	NA	NA	NA	NA
Q9H694	BICC1	S803	M1	Q9H694_BICC1_S803_M1	14.297	16.7587	11.9607	13.5812	NA	NA	13.1449	NA	NA	NA	12.0017	NA	NA	NA	NA	NA	NA	NA	NA	NA	NA	NA	NA	NA	13.7093	NA	NA	NA	NA	NA	NA	NA	10.4828	13.7909	NA	NA	12.7006	NA	NA	NA	NA	NA	NA	NA	NA	NA	NA	NA	NA	NA	NA	NA	NA	NA	NA	NA	NA	NA	NA	11.9741	NA	NA	NA	NA	14.0839	NA	12.908	NA	NA	13.9755	NA	NA	NA	NA	NA	NA	NA	NA	15.7786	15.4182	16.0699	15.7769	14.4407	15.1171	12.3039	NA	13.3412	NA	NA	NA	NA	NA	NA	13.4798	NA	NA	NA	12.7905	NA	NA	NA	13.4689	NA	13.1738	13.8658	NA	NA	NA	NA	NA	NA	NA	NA	NA
Q9H694	BICC1	S811	M1	Q9H694_BICC1_S811_M1	NA	NA	NA	NA	14.1398	NA	NA	NA	NA	13.1086	NA	NA	NA	NA	NA	NA	NA	NA	NA	NA	NA	NA	NA	NA	NA	13.5196	NA	NA	NA	NA	NA	NA	NA	NA	NA	NA	NA	NA	NA	NA	NA	NA	NA	NA	NA	NA	NA	10.3728	NA	NA	NA	NA	NA	NA	NA	NA	NA	NA	NA	NA	NA	NA	NA	NA	NA	NA	NA	NA	NA	NA	NA	NA	NA	NA	NA	NA	NA	NA	NA	NA	NA	NA	NA	NA	NA	NA	NA	NA	NA	NA	NA	NA	NA	NA	NA	NA	NA	NA	NA	NA	NA	NA	NA	NA	NA	NA	NA	NA	NA	NA	NA	NA	NA	NA
O00499	BIN1	S296	M1	O00499_BIN1_S296_M1	25.0883	24.0908	24.8941	25.2494	24.8857	25.4038	24.9727	24.725	24.5217	24.8035	24.7607	24.7128	25.1158	25.1814	25.2489	25.1215	24.401	25.079	25.0355	25.1532	25.1828	24.5417	24.3785	24.406	24.7927	24.9224	24.8789	24.471	26.8152	24.9533	24.4884	24.8329	24.8746	24.1199	27.6207	25.3217	27.5093	25.1126	24.7063	25.2191	25.2789	25.2806	25.828	25.1243	25.4351	24.8947	24.8985	25.3924	25.5898	25.0116	24.8756	24.673	24.712	24.8259	25.5965	25.4512	26.8605	24.6547	25.6285	25.6029	25.2847	25.2049	25.4727	25.551	25.5125	27.4875	25.1213	25.0734	24.7928	25.5039	24.7407	24.9499	26.8481	26.6017	24.484	25.1314	27.027	27.125	24.0178	25.7046	24.4628	24.6456	24.8596	24.9422	25.2075	25.5488	25.4174	24.8671	25.6734	25.3692	25.248	25.7752	25.3394	25.5561	25.6116	25.1653	25.1837	25.8178	25.1776	25.2341	25.1513	25.1947	24.8852	25.3393	24.7292	24.705	24.606	25.1103	25.143	27.1507	27.0977	25.202	27.2181	27.3021
O00499	BIN1	S296	M2	O00499_BIN1_S296_M2	26.6011	28.0684	27.4209	27.6562	26.2265	27.3786	28.2962	28.139	27.5552	27.4849	27.1317	28.5356	27.3691	27.2119	26.3269	27.2864	26.8765	28.0837	26.3721	26.6373	26.1944	26.1916	26.4789	26.6879	27.2497	27.9079	27.2941	27.5573	27.6695	27.2367	28.0859	28.0101	27.5549	27.6219	27.3634	27.2515	27.4485	27.1904	27.0607	26.9378	27.1095	26.4895	27.2438	26.99	27.4528	27.4903	27.7676	27.6868	26.9523	28.5744	27.507	27.5092	27.3768	27.3757	27.8877	28.3551	28.1143	27.6016	27.7688	28.339	25.9211	25.9564	26.8959	26.5936	27.1691	27.2984	28.3532	28.2209	27.1644	28.1001	28.025	27.8548	26.6649	26.9153	25.7499	27.8726	25.4857	27.0907	28.3932	28.5348	27.8849	28.2358	28.4011	27.8077	27.1309	28.0957	28.0943	27.945	27.0164	28.0761	27.7708	28.0446	28.0951	28.8322	27.5329	27.5503	27.8258	27.4019	28.3303	28.6802	27.8078	28.2738	27.2655	26.5547	26.2579	26.8868	26.8629	27.4058	27.5053	27.3463	27.4855	27.4427	27.7157	27.9981
O00499	BIN1	S296	M3	O00499_BIN1_S296_M3	25.4383	26.491	25.9431	26.5286	25.6958	25.5814	26.3566	26.4312	25.9812	26.2842	26.2947	26.6666	26.4387	26.4026	26.8593	26.2222	26.6027	26.8072	25.9652	26.7537	25.9967	25.7947	25.9437	26.1789	25.9578	26.8522	25.8626	26.5874	26.5382	26.3686	26.8597	27.2941	26.705	27.2665	26.5316	26.723	25.3829	25.9427	25.3965	25.7964	25.999	25.5967	26.5891	26.6968	26.5309	26.694	25.8902	26.6297	25.7927	26.0241	25.7194	25.7957	26.0491	26.0127	26.4157	26.009	26.1693	26.1184	26.1341	26.4752	26.1617	25.2151	25.9529	26.3566	26.233	26.2697	26.1096	25.9721	26.0308	25.9715	26.34	26.229	24.8923	26.3254	25.9186	26.2198	25.8687	26.338	26.4679	27.0271	26.1676	26.7531	26.2585	26.9791	26.7656	26.9721	26.6804	26.5679	26.7008	26.7222	25.8129	26.5271	25.7276	26.3603	25.9956	26.6797	26.3273	26.154	26.0259	26.3166	26.1485	26.3602	25.8441	25.6919	25.4522	26.1981	25.8943	25.4177	26.7521	26.6381	26.4247	26.8643	26.5785	26.6346
O00499	BIN1	S298	M1	O00499_BIN1_S298_M1	28.7221	28.0344	28.9027	28.1479	28.5419	28.5563	28.1081	27.9881	28.0443	28.1805	27.974	28.0714	28.0533	28.0738	28.202	27.89	27.975	28.0182	28.4047	28.0035	28.3014	28.1769	28.1366	28.1741	28.413	28.1015	28.2642	27.9438	28.0197	28.1593	28.3926	28.0166	28.3724	28.0859	28.2569	28.2313	28.5906	28.4175	28.4463	28.2536	28.3329	28.0296	28.3973	28.3328	28.4407	28.4715	28.5436	28.4173	28.2444	28.4972	28.3867	28.2676	28.507	28.2786	28.5762	28.5158	28.4423	28.5285	27.42	28.4776	28.3879	28.3043	28.7321	28.3931	28.3511	28.5506	28.6479	28.5573	28.7052	28.5821	28.4851	26.9742	28.2213	27.9497	27.9096	27.8886	27.9361	27.863	28.0686	27.8957	27.8635	28.0501	28.2224	27.9972	28.288	28.4384	28.5602	28.2929	28.4607	28.5023	27.2482	28.2819	28.533	28.5956	28.6566	28.7674	28.3524	26.5848	28.4788	28.3517	28.4422	28.3086	28.4296	28.2773	28.7406	28.4985	28.3476	28.4397	28.159	28.0387	28.2039	28.1627	28.1237	28.2151
O00499	BIN1	S298	M2	O00499_BIN1_S298_M2	29.6055	29.5973	29.7141	29.76	29.4661	29.547	29.4679	29.6297	29.3547	29.6721	29.5284	29.69	29.3689	30.0691	29.8977	30.0041	29.777	29.3511	30.2074	30.2859	29.6951	30.1475	29.7604	29.9257	29.7316	30.2044	29.5478	29.3639	29.4306	29.5574	29.7166	29.6076	29.8136	30.2906	29.7004	30.0662	29.3958	29.5332	29.1562	29.8922	29.2721	29.811	30.1097	29.7885	29.57	30.194	29.6424	29.7065	29.9016	29.7759	29.6428	29.5519	29.8572	29.8975	30.1491	29.6172	29.5977	29.9652	30.004	29.6212	29.4212	28.3829	29.9572	30.0333	29.3703	29.8084	29.7976	29.6968	29.6559	29.6451	29.6396	29.6717	29.2242	29.8543	29.6923	29.2571	29.7605	29.8822	29.8259	30.0013	29.5587	29.811	29.7383	30.1421	30.2731	30.3697	30.085	30.1408	30.1563	30.2062	29.6658	29.6922	29.4837	29.9	29.6936	29.8556	29.9704	29.6145	29.7032	29.8874	29.6379	29.7662	29.4035	29.4142	29.4411	29.5799	29.4626	29.4876	29.4601	29.9657	29.845	30.0612	29.3275	30.0833
O00499	BIN1	S298	M3	O00499_BIN1_S298_M3	26.1954	27.0306	26.436	27.0218	26.8373	26.5736	26.7282	26.6586	26.5167	26.6772	26.8664	27.1785	26.8372	26.9067	27.2072	26.6377	26.8973	27.0987	26.7362	27.2318	26.6677	26.7258	26.5582	26.9055	26.9243	27.3652	26.7508	26.952	27.0715	26.9866	27.4308	27.6441	27.3332	27.6647	26.92	27.2412	26.223	26.5996	26.393	26.4423	26.5491	26.2001	27.234	27.1339	27.0227	27.1488	26.6562	27.1241	27.0495	27.2523	26.9398	26.8726	27.0962	27.3245	26.9357	26.754	26.7415	26.5758	26.7093	27.0333	26.7586	26.0312	26.5644	26.6551	26.9349	26.6989	27.0312	26.9373	26.7978	26.6765	27.0453	26.9686	24.8958	26.978	26.6863	26.6393	26.6637	26.8716	27.4168	27.916	27.3292	27.5495	27.1701	27.9789	27.2596	27.3451	27.0033	27.0667	27.1133	27.1072	26.4986	27.0913	26.4354	26.8887	26.6485	27.1358	27.0669	26.973	27.0113	27.0767	27.0326	27.1017	26.4786	26.352	26.2107	26.6476	26.448	26.4293	27.267	27.1294	26.7989	27.3401	26.9943	27.076
O00499	BIN1	S303	M1	O00499_BIN1_S303_M1	26.823	26.355	26.7475	25.9399	27.2149	26.5839	26.5775	26.6373	26.4215	26.9628	26.5919	27.0869	26.7633	26.9084	26.8703	26.2658	26.7032	26.6691	26.5221	26.4701	26.9541	25.9117	26.9761	26.6047	27.0706	27.0269	26.475	26.8062	26.261	27.0719	26.9371	26.3723	26.0306	26.7701	26.9263	25.4324	26.5595	27.1068	26.5462	27.1323	27.0273	26.666	27.1132	27.1366	26.7847	26.6747	26.7723	27.1193	27.2595	27.2415	27.2673	27.1801	27.3783	27.5157	27.3228	26.9132	27.3513	27.1987	27.3956	26.9241	26.8433	27.0928	27.0704	27.2018	27.218	27.3847	26.8851	27.03	26.912	27.381	26.8245	27.4751	26.444	26.2321	26.6604	26.6442	26.9829	27.0035	26.9954	27.1548	25.8578	26.4546	27.1559	27.1546	27.0025	27.2439	27.1953	27.303	27.2984	27.1689	26.6059	27.3336	27.2792	27.3652	27.4917	27.488	26.7524	26.8806	27.2604	26.874	26.807	26.4649	25.5157	26.5996	26.2193	27.0172	26.2841	26.926	26.9878	27.0623	27.096	27.0842	27.099	27.1197
O00499	BIN1	S303	M2	O00499_BIN1_S303_M2	29.5299	29.7941	29.7999	29.7766	29.3761	29.6148	29.7134	29.7721	29.3675	29.6804	29.5929	29.9608	29.4877	30.0713	29.8969	29.8871	29.661	29.5217	30.1801	30.2469	29.6405	30.0976	29.6846	29.8406	29.8245	30.3282	29.6598	29.5256	29.5983	29.6356	29.8348	29.6018	29.8506	30.3018	29.7678	30.0997	29.5818	29.6894	29.3812	30.0536	29.4226	29.8142	30.195	29.7497	29.649	30.2599	29.6647	29.7995	29.8273	30.082	29.6997	29.6289	29.9858	30.0275	30.3092	29.921	29.9186	30.0962	30.1292	29.9593	29.4014	28.3866	30.04	29.9498	29.5343	29.9417	30.0153	29.9656	29.7353	29.8725	29.7311	29.8057	29.2954	29.9437	29.6797	29.619	29.734	29.9647	30.09	30.2413	29.7721	29.9876	29.9412	30.1832	30.1952	30.3972	30.0757	30.1816	30.1028	30.2262	29.731	29.7356	29.7031	30.1709	29.7383	29.7875	30.0255	29.6864	30.0119	30.2235	29.73	30.0389	29.4603	29.3166	29.3728	29.522	29.3663	29.5683	29.6038	29.9949	29.904	30.1176	29.5924	30.2712
O00499	BIN1	S303	M3	O00499_BIN1_S303_M3	26.2311	27.1867	26.5895	26.9943	26.9172	26.5473	26.7588	26.8986	26.6112	26.8775	27.1072	27.3769	26.8763	26.8597	27.2142	26.6224	26.8583	27.0673	26.7163	27.2334	26.6201	26.5967	26.5112	26.8963	26.8846	27.3745	26.7345	27.0098	27.09	26.9944	27.4308	27.6215	27.324	27.6597	27.1496	27.2434	26.3518	26.6515	26.4762	26.5425	26.6363	26.3024	27.2102	27.1811	27.0838	27.1943	26.665	27.136	27.0742	27.2666	26.9773	26.9222	27.1985	27.3424	27.0616	26.7566	26.8665	26.6679	26.7779	27.1285	26.783	26.0769	26.6378	26.7678	26.857	26.7635	27.294	26.98	27.0969	26.8759	27.1445	27.0506	25.4495	26.9562	26.7428	26.7231	26.6781	26.9741	27.4354	27.9995	27.4127	27.5288	27.3199	28.0083	27.3176	27.3701	27.0143	27.0928	27.178	27.1516	26.6422	27.194	26.5642	26.9397	26.7248	27.1864	27.0979	26.9806	27.1354	27.2435	27.1503	27.2055	26.6156	26.4195	26.3688	26.6667	26.4673	26.4141	27.279	27.1472	26.8362	27.3579	27.0842	27.1701
O00499	BIN1	T307	M1	O00499_BIN1_T307_M1	22.9838	22.3673	22.4584	23.6938	22.7527	23.8295	21.2929	21.5351	23.3583	22.6833	21.4631	23.513	23.2774	22.1712	21.014	22.1147	20.5631	23.179	23.9661	23.5333	22.4267	24.6506	24.2719	20.6744	20.8178	23.4295	21.4677	22.0241	22.7903	21.6001	22.7539	22.4215	22.069	22.0608	21.3658	21.8816	24.0965	22.4591	23.4974	22.057	20.6452	24.0079	20.9713	21.7726	20.6548	22.2194	22.4828	21.7675	22.2727	23.0668	22.755	22.8881	22.6367	22.4725	24.1732	22.333	23.8025	23.8843	23.9119	21.9401	22.3033	21.6406	24.5692	22.3405	21.8813	22.534	23.4755	23.7279	22.4116	21.4642	20.8319	21.9948	23.3044	24.2475	23.5757	22.0838	23.8514	23.902	21.8388	22.5996	22.2358	22.0529	23.3774	22.302	21.9399	20.9564	22.2787	23.3231	24.4143	22.1059	24.2283	22.3305	22.266	23.3778	22.5104	21.6437	22.9085	22.4269	22.43	22.507	22.8732	23.9713	24.032	22.3274	22.4323	22.9934	24.2836	21.4281	23.9106	22.3974	24.3006	22.8736	23.134	22.1347
O00499	BIN1	T307	M2	O00499_BIN1_T307_M2	23.188	24.2489	24.2467	23.5701	23.607	23.7572	22.4713	22.6541	23.5896	23.6802	24.0104	24.478	25.1685	25.2713	24.6483	24.8273	24.1092	24.6446	25.0402	22.3659	24.3086	23.4889	23.6431	24.2638	24.6244	24.374	24.7695	24.0829	24.6166	24.5486	23.24	23.0422	23.5661	24.2029	24.5552	23.1541	25.6099	25.2653	25.8443	25.941	25.4956	25.582	24.4158	24.1605	23.1833	24.1967	24.4619	24.9983	24.9499	25.1274	24.9346	24.7094	25.3021	25.339	24.8012	24.5135	24.561	23.9735	24.6937	24.8253	24.864	25.521	24.5452	23.6225	24.6642	24.3547	24.9568	24.6453	24.8834	24.4705	23.5883	23.9986	23.5254	23.2661	24.415	24.0954	23.4335	23.4285	25.0423	24.9603	24.4108	24.2692	24.8651	25.2803	24.9898	25.0351	24.5368	24.2098	24.6659	24.4921	24.3583	24.1726	24.2008	23.7581	24.1944	24.0416	24.3999	24.308	25.0072	24.7801	25.0058	24.8844	24.2179	23.9319	23.181	23.7097	22.9001	24.3093	25.3346	23.5835	24.7909	24.1018	24.7942	24.78
O00499	BIN1	T307	M3	O00499_BIN1_T307_M3	25.7359	26.4993	26.1901	26.1158	26.7278	26.115	25.7659	26.3965	26.0808	26.5325	26.8627	27.0013	26.0949	26.2961	26.1145	25.8056	25.6766	25.9139	26.2451	26.2675	25.926	26.064	25.7233	26.2481	26.4062	26.4847	26.2634	26.0693	26.2733	26.2305	26.6001	26.195	26.6367	26.6749	26.6657	26.3455	26.142	26.202	26.3426	26.1322	26.0451	25.9632	26.4811	26.4015	26.2406	26.3541	26.06	26.1456	26.7027	26.8611	26.646	26.5873	26.8211	27.0339	26.4547	26.0448	26.2416	25.9344	26.1068	26.5028	26.1574	25.9659	26.1688	26.0558	26.045	26.0408	27.2004	26.6453	27.0772	26.6911	26.7926	26.5082	25.1801	26.2143	26.385	25.9053	26.177	26.3535	26.9979	27.7689	27.1871	26.9781	26.9845	27.7443	26.5152	26.4446	25.9611	26.2806	26.4951	26.3009	26.2877	26.5068	26.1533	26.2818	26.2671	26.4389	26.5968	26.4605	26.9073	26.8486	26.9099	26.8511	26.0566	25.8121	26.0968	25.524	25.6565	26.082	26.4775	26.2687	25.837	26.6039	26.488	26.5123
O00499	BIN1	T323	M1	O00499_BIN1_T323_M1	19.7997	20.7578	19.9593	20.5764	19.7821	19.9177	19.6048	19.6713	19.4403	19.6798	19.3683	19.3945	20.2946	19.7352	18.6467	19.6895	19.5475	19.1735	19.8473	19.7327	19.9291	19.5671	19.7579	18.9418	19.714	19.8798	19.688	19.7769	19.2749	19.932	19.6035	19.5301	19.9191	19.8159	19.3922	19.3157	19.6898	19.9887	19.3956	19.5128	19.3411	19.3858	19.2417	19.262	19.2888	19.2076	19.1315	18.9256	19.812	19.8015	19.6981	19.6596	19.6063	19.5722	19.6808	19.7361	19.5324	19.6198	19.6111	19.5536	19.7884	19.8615	19.9982	20.0716	19.7502	19.9877	19.5309	19.6903	19.5497	19.4715	19.491	19.4202	19.9209	19.596	20.1103	19.8523	19.3857	19.3672	19.9004	19.9434	20.8784	20.5236	18.991	20.7091	20.5041	19.5539	19.9972	19.5702	19.4621	19.2172	19.8082	19.6366	19.7908	19.9105	19.5901	19.5576	19.6204	19.3247	19.2105	19.1423	20.041	19.1492	19.5043	19.3276	19.5534	19.7599	19.8229	19.5827	19.4362	19.5169	19.6295	19.3718	19.2452	19.2688
O00499	BIN1	T323	M2	O00499_BIN1_T323_M2	21.9792	21.1807	23.4459	21.0887	21.429	21.4563	20.6442	21.9119	23.2012	21.2832	22.5259	22.1053	20.0266	19.1105	20.7981	19.274	NA	NA	19.3827	19.5999	20.1456	19.2896	21.2453	19.8254	19.256	NA	19.3878	20.9177	22.2171	NA	22.2976	20.9517	21.6829	19.7607	20.1951	22.124	20.5218	20.7764	NA	19.0103	18.5722	19.3543	21.8225	22.333	19.804	21.4075	22.8772	21.1399	20.9383	20.1973	20.3686	21.3254	21.3362	20.4287	21.9029	20.4628	22.6585	21.7361	22.222	20.3278	20.274	19.4841	19.248	19.2416	20.3949	20.0416	21.7212	20.3335	NA	20.2545	18.5036	22.0327	23.6056	23.4309	22.4313	22.2011	23.0913	23.335	21.2118	21.1827	NA	22.3704	20.8296	NA	22.4008	20.2493	20.4918	19.8456	21.0481	21.3958	19.2865	22.4028	20.5322	19.8279	20.4106	20.4219	22.0196	22.5328	21.6692	21.4309	20.9235	21.4757	21.3374	20.5704	19.2552	21.406	21.8898	NA	20.862	21.5556	20.5524	20.8025	21.7674	21.5169
O00499	BIN1	T323	M3	O00499_BIN1_T323_M3	23.1618	22.0441	22.978	23.6939	NA	NA	22.3757	23.6773	22.4703	23.5835	23.4036	22.3558	21.398	22.5309	NA	21.3555	21.3187	22.0605	23.0729	21.6967	23.0079	22.7296	21.2119	21.1822	23.5049	NA	22.7805	23.6767	22.3589	21.994	NA	NA	23.7426	NA	NA	23.3046	22.3769	21.2574	NA	NA	20.8425	20.8761	24.0952	NA	NA	NA	22.2599	22.4694	NA	NA	NA	NA	NA	NA	NA	NA	25.1182	23.3475	NA	NA	22.3625	21.7306	23.315	22.0139	22.3474	22.2829	NA	NA	NA	22.9475	NA	NA	23.9283	NA	23.5465	23.1126	NA	NA	NA	NA	NA	22.5596	NA	NA	NA	NA	21.9308	NA	NA	NA	NA	25.0712	NA	23.0453	NA	23.3716	NA	24.1253	22.7689	21.8038	24.0274	NA	NA	NA	NA	NA	22.1612	NA	NA	21.2514	20.664	NA	NA	NA
O00499	BIN1	T327	M1	O00499_BIN1_T327_M1	NA	NA	NA	NA	NA	NA	NA	NA	NA	NA	NA	16.5929	NA	NA	19.5036	NA	NA	NA	NA	NA	21.0402	NA	NA	19.7436	NA	NA	NA	NA	NA	NA	NA	NA	NA	NA	NA	NA	NA	NA	NA	NA	NA	NA	NA	NA	NA	NA	NA	NA	NA	NA	NA	NA	NA	NA	NA	NA	NA	NA	NA	NA	NA	NA	NA	NA	NA	20.0799	NA	NA	NA	NA	NA	NA	18.1379	NA	NA	NA	NA	NA	NA	NA	NA	NA	NA	NA	NA	NA	NA	NA	NA	NA	NA	NA	NA	NA	NA	NA	NA	NA	NA	NA	NA	NA	17.2871	NA	NA	NA	NA	NA	NA	NA	NA	NA	NA	NA
O00499	BIN1	T327	M2	O00499_BIN1_T327_M2	20.5402	19.1918	21.4569	19.688	19.9173	20.0455	19.2245	19.9229	21.2122	19.6195	20.5369	20.6144	18.501	17.7408	20.3297	18.8056	NA	NA	17.8774	19.1316	18.6746	17.8205	20.7769	18.3654	18.7877	NA	18.9194	19.3916	20.7917	NA	20.3086	19.5682	20.302	17.7717	18.2061	20.135	19.1303	19.3533	NA	17.0213	18.1038	18.8859	20.4304	20.9448	18.3682	20.0035	20.8882	19.7332	20.4699	19.729	18.6631	19.9168	20.8678	18.986	20.5006	19.9944	21.2798	20.3356	21.7536	18.8503	18.8623	18.0478	18.7796	17.2526	18.9934	18.0526	20.2879	16.537	NA	18.8465	17.0401	20.6046	21.6166	21.442	21.0449	20.2121	21.1023	21.346	20.7434	NA	NA	20.8513	NA	NA	21.9324	19.7809	20.0234	19.3772	19.6364	19.9865	18.8182	20.4138	18.8508	19.3595	19.9422	NA	21.5513	20.5438	20.2375	20.005	19.5073	20.0614	19.8892	18.5814	19.3687	19.9209	20.4991	NA	19.4324	20.131	20.084	20.3341	19.7784	20.1014
O00499	BIN1	T327	M3	O00499_BIN1_T327_M3	21.1712	20.4028	21.3997	21.7033	NA	NA	20.9099	NA	20.4797	NA	NA	20.3652	NA	20.5404	NA	NA	19.3281	NA	NA	20.1275	NA	20.739	18.5453	19.2241	NA	NA	NA	NA	NA	20.3793	NA	NA	NA	NA	NA	NA	NA	18.6696	NA	NA	18.8519	18.8856	NA	NA	NA	NA	NA	NA	NA	NA	NA	NA	NA	NA	NA	NA	NA	NA	NA	NA	20.0876	20.3519	21.3244	NA	20.6391	20.2924	NA	NA	NA	21.4748	NA	NA	21.9377	NA	NA	21.1221	NA	NA	NA	NA	NA	NA	NA	NA	NA	NA	NA	NA	NA	NA	NA	NA	NA	21.4669	NA	NA	NA	NA	NA	20.0746	NA	NA	NA	NA	NA	NA	NA	NA	NA	19.2608	18.6735	NA	NA	NA
O00499	BIN1	T536	M1	O00499_BIN1_T536_M1	19.1693	19.2407	19.3932	19.6803	19.1849	19.7017	17.2308	19.4476	NA	20.0226	17.1576	18.8957	NA	18.9843	19.4952	19.857	18.0356	19.7941	17.6819	17.3595	17.8686	17.369	17.2578	17.6145	NA	18.9833	NA	NA	NA	NA	17.9651	18.0547	NA	NA	18.2781	NA	18.7005	17.4824	18.0422	18.8888	17.2568	17.7862	NA	NA	NA	NA	NA	NA	18.9084	18.6641	18.813	19.0915	18.7627	19.0966	18.0724	18.3182	NA	18.5707	NA	18.229	17.2118	17.3435	17.3307	17.3281	17.3737	17.5715	19.4748	19.563	NA	NA	17.0161	NA	NA	NA	19.284	NA	NA	19.3261	18.1794	18.8342	NA	18.1855	18.7832	18.5799	17.1806	17.9079	17.492	19.4154	17.878	16.9694	19.2973	19.2108	NA	18.5117	19.3073	19.4242	18.4837	18.0529	16.8901	NA	NA	18.5702	17.5581	17.5932	NA	17.5891	NA	NA	18.5999	18.5288	17.5207	NA	NA	NA
Q9UBW5	BIN2	S259	M1	Q9UBW5_BIN2_S259_M1	17.3008	17.5867	15.3117	18.1084	15.5057	14.886	17.4857	14.8423	16.8014	15.6922	15.3194	14.8349	16.8949	13.9881	15.5628	13.0487	15.7651	15.633	13.6282	NA	15.3748	14.9818	14.1204	NA	16.25	14.4968	16.4235	15.4506	16.4017	15.5726	16.9266	17.2891	16.6272	16.6423	15.7901	16.8198	15.7933	16.4855	14.5984	14.6329	15.3893	15.6477	14.7406	14.4347	16.3871	15.7698	14.5224	14.8452	15.2232	NA	15.8457	NA	15.0081	15.4125	16.0314	16.6926	16.3288	15.0158	16.5435	13.6472	15.5906	17.3555	15.179	15.8174	14.5554	15.7082	14.914	15.4619	15.3118	14.9113	15.271	14.7537	NA	13.8858	NA	13.8376	14.2221	NA	15.6194	16.136	16.6472	16.3826	16.644	15.637	15.642	15.3644	15.5379	14.5848	15.0949	15.1345	15.4968	17.1237	15.4236	14.665	15.9116	15.5593	14.57	NA	14.7111	NA	14.1661	14.2882	14.6371	16.2817	15.3017	14.3325	15.4036	15.0311	14.5045	14.6529	14.6638	14.114	14.9118	NA
Q9UBW5	BIN2	S425	M2	Q9UBW5_BIN2_S425_M2	NA	NA	NA	NA	NA	NA	NA	NA	NA	NA	NA	NA	18.7113	15.4314	15.1576	NA	NA	NA	NA	NA	NA	NA	NA	NA	NA	NA	NA	NA	NA	NA	NA	NA	NA	NA	NA	NA	NA	NA	NA	NA	NA	NA	NA	NA	NA	NA	NA	NA	NA	NA	NA	NA	16.8971	NA	NA	NA	NA	NA	NA	NA	NA	NA	NA	NA	NA	NA	NA	NA	NA	NA	NA	NA	NA	NA	NA	NA	NA	NA	NA	NA	NA	NA	NA	NA	16.9376	NA	NA	NA	NA	NA	NA	NA	NA	NA	NA	NA	NA	NA	NA	NA	NA	NA	NA	NA	NA	NA	NA	NA	NA	NA	NA	NA	NA	NA
Q9UBW5	BIN2	S429	M2	Q9UBW5_BIN2_S429_M2	21.5108	21.3643	19.9486	19.878	20.0448	19.2218	20.6897	20.8619	20.4876	20.526	20.9465	19.9677	19.2448	17.7666	17.2165	NA	20.556	19.1718	17.7855	18.4155	20.1374	18.427	18.7831	17.793	19.3698	19.1721	20.531	20.5615	18.9236	NA	20.4878	18.668	20.4777	20.8491	20.3411	NA	19.15	20.8567	21.2164	NA	NA	21.5622	19.8202	19.6614	20.3186	20.9036	19.4209	20.1205	19.1337	18.5339	19.9694	18.1616	18.9117	20.2306	19.985	19.2797	NA	19.9423	21.4932	NA	19.3591	20.8607	19.2554	20.3501	18.7497	19.9171	20.4803	19.0628	20.3998	21.1853	20.5196	20.8106	NA	NA	NA	NA	15.7539	NA	20.3861	21.2759	22.4099	21.3453	NA	20.206	NA	NA	16.3457	NA	18.9597	NA	20.5886	22.119	19.397	20.2085	20.2965	18.9018	19.5885	17.0112	19.845	19.351	18.9504	21.0514	NA	20.7145	14.3963	NA	18.0136	16.283	NA	15.2961	NA	NA	NA	18.3314
Q9UBW5	BIN2	S430	M2	Q9UBW5_BIN2_S430_M2	NA	18.6578	NA	NA	NA	NA	NA	NA	20.1476	NA	NA	NA	NA	NA	NA	17.015	19.8241	17.5853	NA	16.829	NA	17.6421	17.1967	16.0017	20.972	NA	NA	NA	NA	21.3954	NA	20.2683	19.5336	19.159	NA	21.8537	16.908	NA	20.7071	NA	NA	NA	NA	NA	NA	NA	NA	NA	NA	NA	20.7075	NA	NA	NA	NA	NA	21.2508	NA	NA	NA	NA	NA	NA	NA	NA	NA	20.9454	20.8847	19.9172	17.9571	20.0629	17.7953	NA	NA	NA	NA	14.1675	NA	20.1937	NA	NA	19.1768	21.6389	NA	NA	NA	NA	NA	14.9334	NA	NA	NA	NA	NA	19.8704	19.9346	NA	NA	17.8232	NA	NA	NA	NA	NA	NA	NA	16.4271	14.6966	NA	NA	NA	NA	NA	16.745
Q9UBW5	BIN2	S435	M2	Q9UBW5_BIN2_S435_M2	21.3224	NA	19.7601	18.8427	20.3503	18.9099	20.7498	20.6735	20.5836	20.2116	20.7581	19.7793	17.6966	17.6411	NA	NA	18.6469	NA	17.5971	NA	19.9489	18.372	NA	17.7104	NA	18.2999	20.3482	20.2296	21.1595	22.2535	19.2819	19.0728	19.402	20.0171	19.9169	NA	17.7904	20.8626	17.9825	NA	17.3276	21.3737	20.3711	20.1507	19.9893	20.6274	18.7626	20.4148	18.8165	18.1206	21.5656	17.8865	18.4884	19.3815	19.4701	19.51	22.109	19.7538	20.5964	16.8566	18.7936	20.6723	18.4189	NA	17.146	NA	20.2919	20.58	20.4441	20.7162	20.573	20.3585	NA	NA	NA	NA	NA	NA	19.4618	NA	NA	21.8044	20.3576	20.1323	NA	NA	17.237	18.4192	19.4506	18.5452	20.4001	21.9306	18.9243	19.4714	20.3609	19.6721	20.2284	16.9533	19.8431	19.1626	19.2542	20.8629	NA	17.4993	14.2079	NA	NA	NA	NA	NA	NA	18.0199	15.0938	NA
Q9UBW5	BIN2	S436	M2	Q9UBW5_BIN2_S436_M2	NA	NA	NA	NA	NA	19.243	20.9877	NA	NA	NA	NA	NA	NA	NA	NA	NA	20.8228	NA	NA	NA	NA	NA	NA	NA	19.5464	18.5809	20.8705	NA	18.9684	NA	21.0239	18.5652	20.9678	21.1211	20.4838	20.026	20.1992	NA	NA	NA	17.7863	NA	18.1065	18.2379	NA	NA	19.7956	19.3092	17.9497	17.5385	NA	18.8457	18.6571	17.4765	18.9682	19.6044	NA	NA	17.9589	17.3152	NA	NA	NA	NA	NA	19.5807	NA	NA	NA	NA	NA	NA	NA	NA	NA	NA	NA	NA	NA	NA	NA	NA	NA	NA	NA	NA	18.5486	18.8778	NA	19.0038	NA	NA	18.9139	18.4797	NA	NA	NA	NA	NA	NA	20.259	NA	NA	21.572	NA	NA	NA	NA	NA	15.2339	NA	18.4785	15.5524	NA
Q9UBW5	BIN2	S440	M1	Q9UBW5_BIN2_S440_M1	NA	NA	16.3636	NA	17.7021	NA	NA	17.6673	NA	18.0683	17.8062	NA	20.0459	14.8337	17.2011	NA	17.5575	19.9315	NA	NA	NA	NA	NA	NA	NA	NA	NA	NA	NA	16.5367	NA	NA	NA	NA	16.3861	17.2847	NA	17.715	NA	16.5941	17.7954	16.6362	16.6362	17.4885	NA	17.1306	16.0427	17.7847	NA	NA	NA	NA	16.9018	NA	NA	NA	17.6951	15.8169	NA	NA	NA	NA	NA	NA	NA	NA	16.249	17.4322	17.5586	17.589	16.1918	16.5004	NA	15.1472	15.9137	NA	14.2575	NA	NA	NA	NA	NA	NA	16.4292	19.1492	18.3269	17.5318	17.865	17.0188	17.941	18.0425	NA	17.4712	15.9138	18.1642	16.0494	16.76	17.2397	NA	15.8322	17.2017	17.4378	NA	17.9562	NA	NA	NA	NA	NA	NA	NA	NA	NA	NA
Q9UBW5	BIN2	S440	M2	Q9UBW5_BIN2_S440_M2	NA	21.1401	NA	NA	NA	NA	NA	NA	NA	NA	NA	NA	NA	NA	NA	NA	NA	NA	NA	NA	NA	NA	NA	NA	NA	NA	NA	NA	NA	NA	NA	NA	NA	NA	NA	NA	NA	NA	NA	NA	NA	NA	NA	NA	NA	NA	NA	NA	NA	NA	NA	NA	NA	NA	NA	NA	NA	NA	NA	NA	NA	NA	18.9562	NA	18.7032	NA	NA	NA	NA	NA	NA	NA	NA	NA	NA	NA	NA	NA	NA	18.9756	21.6543	NA	NA	20.0872	NA	NA	NA	NA	NA	NA	NA	NA	NA	NA	NA	NA	17.0419	NA	NA	NA	NA	NA	NA	NA	NA	NA	NA	NA	NA	NA	NA	NA	NA	NA
Q9UBW5	BIN2	S444	M1	Q9UBW5_BIN2_S444_M1	19.2575	18.7915	NA	19.2481	NA	NA	19.6007	NA	18.8417	NA	NA	NA	NA	NA	NA	13.9475	17.7609	NA	NA	NA	NA	NA	NA	NA	18.7052	NA	18.5803	16.87	18.1644	17.4747	18.8585	19.1017	18.2215	18.4461	16.267	18.3632	18.2623	17.7471	NA	NA	NA	17.4518	NA	NA	18.2409	18.101	16.0707	NA	15.7407	NA	17.5861	NA	15.7848	17.9052	17.485	18.841	16.6143	NA	18.8119	NA	NA	18.6637	17.0849	17.0224	NA	15.3093	17.0788	NA	NA	NA	NA	15.5557	NA	NA	NA	NA	NA	NA	18.2186	18.6038	18.9483	18.7589	19.6168	17.5066	16.5526	NA	NA	NA	NA	NA	NA	19.3223	NA	NA	NA	16.3573	NA	NA	NA	NA	NA	NA	NA	NA	NA	16.6177	NA	NA	NA	15.278	NA	NA	NA	NA
Q9UBW5	BIN2	S447	M1	Q9UBW5_BIN2_S447_M1	NA	NA	NA	NA	NA	NA	NA	NA	NA	NA	NA	NA	NA	NA	NA	NA	NA	NA	NA	NA	NA	NA	NA	NA	NA	NA	NA	NA	NA	NA	NA	NA	NA	NA	NA	NA	NA	NA	NA	NA	NA	NA	NA	NA	NA	NA	NA	NA	17.2064	16.0013	16.511	17.3169	NA	NA	NA	NA	NA	NA	NA	NA	NA	NA	NA	NA	NA	NA	NA	NA	NA	NA	NA	NA	NA	NA	NA	NA	NA	NA	NA	NA	NA	NA	NA	NA	NA	NA	NA	NA	NA	NA	NA	NA	NA	NA	NA	NA	NA	NA	NA	NA	NA	NA	NA	NA	16.7069	NA	15.1201	16.3397	NA	NA	NA	NA	NA	NA
Q9UBW5	BIN2	S451	M1	Q9UBW5_BIN2_S451_M1	NA	NA	NA	NA	NA	NA	NA	NA	NA	NA	NA	NA	NA	NA	NA	15.8787	NA	NA	NA	NA	NA	NA	NA	NA	NA	NA	NA	NA	NA	NA	NA	NA	NA	NA	NA	NA	NA	NA	NA	16.2963	15.8555	NA	NA	NA	NA	NA	NA	NA	NA	NA	NA	NA	NA	NA	NA	NA	NA	NA	NA	NA	16.8513	NA	NA	NA	NA	15.863	NA	NA	15.2046	NA	NA	NA	NA	NA	NA	NA	NA	NA	NA	NA	NA	NA	NA	NA	15.8823	NA	NA	NA	NA	NA	NA	NA	NA	18.2643	NA	NA	NA	NA	NA	NA	NA	NA	NA	NA	NA	NA	NA	NA	NA	NA	NA	NA	NA	NA
Q9UBW5	BIN2	S458	M1	Q9UBW5_BIN2_S458_M1	15.553	18.9012	NA	17.1782	NA	NA	13.9169	13.9676	NA	NA	NA	14.3816	16.9054	16.3779	NA	NA	16.5465	NA	NA	NA	15.6374	NA	NA	NA	NA	16.1984	16.5858	15.8803	14.7212	15.1057	15.089	14.8618	15.792	17.0162	15.839	14.6341	16.4763	18.3366	16.8883	15.7493	16.7129	NA	13.6672	NA	NA	14.9032	NA	NA	NA	NA	NA	NA	NA	NA	15.2103	15.0754	16.764	15.6122	NA	14.9215	NA	NA	NA	NA	NA	NA	14.928	NA	14.8107	14.8578	NA	14.865	NA	NA	NA	NA	NA	NA	NA	NA	NA	17.915	16.0334	NA	NA	NA	14.5954	NA	15.3643	NA	NA	NA	14.0776	NA	NA	NA	NA	NA	NA	NA	12.9746	NA	NA	16.9419	16.0689	NA	14.0975	NA	NA	NA	NA	NA	NA	NA
Q9UBW5	BIN2	T438	M1	Q9UBW5_BIN2_T438_M1	NA	NA	NA	NA	NA	16.62	NA	NA	NA	NA	NA	17.4547	NA	NA	19.4083	NA	NA	NA	NA	NA	NA	NA	NA	NA	NA	NA	NA	NA	NA	NA	NA	NA	NA	NA	NA	NA	NA	NA	14.7944	NA	NA	NA	NA	NA	17.1807	NA	NA	NA	NA	NA	NA	NA	NA	NA	NA	NA	NA	NA	NA	NA	16.3432	NA	NA	NA	NA	16.0732	NA	NA	NA	NA	16.086	NA	NA	NA	14.8323	NA	NA	NA	NA	NA	NA	NA	NA	NA	NA	NA	17.3512	NA	16.6016	16.5968	NA	NA	NA	NA	NA	NA	NA	NA	15.755	NA	NA	NA	NA	NA	NA	NA	NA	NA	NA	15.0761	NA	NA	NA	NA
Q9UBW5	BIN2	T438	M2	Q9UBW5_BIN2_T438_M2	NA	NA	NA	19.7186	18.1764	NA	18.2954	NA	NA	21.6704	NA	NA	NA	NA	NA	NA	NA	NA	NA	NA	NA	NA	NA	NA	NA	18.2316	NA	NA	18.0441	NA	NA	NA	19.2423	19.6057	NA	21.5624	NA	NA	NA	NA	NA	NA	NA	NA	19.9705	20.2013	NA	NA	NA	NA	19.1343	NA	NA	NA	NA	NA	NA	NA	NA	NA	18.9233	NA	NA	19.515	NA	19.4201	20.6541	16.1565	NA	NA	NA	NA	NA	NA	NA	NA	NA	NA	20.1477	21.2272	NA	18.6873	22.643	19.1572	NA	NA	NA	NA	NA	NA	NA	NA	NA	NA	NA	NA	NA	NA	NA	NA	NA	NA	NA	NA	NA	NA	NA	NA	NA	NA	NA	NA	NA	NA
Q9UBW5	BIN2	T446	M1	Q9UBW5_BIN2_T446_M1	NA	NA	NA	NA	NA	NA	NA	NA	NA	NA	NA	NA	NA	NA	NA	NA	NA	NA	NA	NA	NA	NA	NA	NA	NA	NA	NA	NA	17.0711	NA	NA	NA	NA	NA	NA	NA	NA	NA	15.5996	NA	NA	NA	NA	NA	NA	NA	NA	NA	NA	NA	NA	NA	NA	NA	NA	NA	NA	NA	NA	NA	NA	NA	NA	NA	NA	NA	NA	NA	NA	NA	NA	NA	NA	NA	NA	NA	NA	NA	NA	NA	NA	NA	NA	NA	NA	NA	NA	NA	NA	NA	NA	NA	NA	NA	NA	16.1983	NA	NA	NA	NA	NA	NA	NA	NA	NA	NA	NA	NA	NA	NA	NA	NA	NA	NA
Q9UBW5	BIN2	T456	M1	Q9UBW5_BIN2_T456_M1	NA	NA	NA	NA	NA	NA	NA	NA	NA	NA	NA	NA	NA	NA	NA	NA	NA	NA	15.3488	15.7691	NA	15.6479	NA	16.7062	16.6318	NA	NA	NA	NA	16.0702	15.4711	NA	16.2972	NA	NA	NA	15.9388	NA	NA	NA	NA	16.0667	NA	NA	NA	NA	NA	NA	16.6168	NA	16.2785	NA	16.6819	NA	NA	NA	NA	NA	NA	NA	NA	NA	NA	NA	NA	NA	NA	NA	NA	14.865	NA	NA	NA	NA	NA	NA	NA	NA	18.7632	18.9589	17.6085	NA	NA	NA	18.1697	NA	NA	NA	NA	NA	18.2178	NA	NA	17.688	17.907	NA	NA	NA	NA	NA	NA	NA	NA	NA	NA	NA	NA	NA	NA	NA	NA	NA	16.118	NA
Q9NR09	BIRC6	S480	M1	Q9NR09_BIRC6_S480_M1	18.4091	19.4218	18.6247	18.9314	19.0017	19.0421	19.1504	19.5162	19.0721	19.4469	19.4382	19.4647	18.7102	18.9174	18.6699	18.7311	18.7645	18.8047	18.9512	18.5921	18.7937	19.0654	18.7855	18.8844	19.387	19.5242	19.2569	19.6534	19.331	19.5622	19.2813	19.1351	19.1682	19.3927	19.3629	19.173	19.1241	19.4068	18.9132	19.192	19.2434	18.5852	18.726	18.8735	18.8486	18.8557	18.7594	18.7285	19.2837	19.2921	18.9311	19.0498	19.2284	19.3729	19.307	19.2968	18.9368	19.2587	18.9195	19.2197	19.0643	19.1334	19.1431	19.1097	19.1359	19.2546	19.645	19.5106	19.6781	19.5805	19.7275	19.5125	18.6048	18.0106	18.6109	18.6961	18.4459	18.4945	19.8506	19.6763	19.6923	19.3752	19.4319	19.6167	19.1936	18.7545	18.7848	18.7975	18.5997	18.9252	19.2887	19.0504	19.1567	19.4471	19.1574	19.2589	19.086	19.0168	19.1476	19.064	19.1994	19.1444	19.4012	19.4051	19.4805	18.6106	19.1188	19.6744	18.6387	18.5975	18.5235	18.6428	18.8109	18.6216
P30043	BLVRB	S82	M1	P30043_BLVRB_S82_M1	16.3346	18.4431	15.5199	17.816	15.7299	16.23	18.4043	17.6903	17.2787	17.2781	17.2963	17.9938	16.1447	NA	16.0939	NA	NA	16.5754	15.2183	NA	14.7709	17.1315	16.9719	16.8971	16.1241	17.146	15.9324	NA	15.862	NA	16.7611	NA	17.0629	NA	16.4014	15.0214	NA	15.0462	16.4652	NA	NA	NA	15.0327	NA	NA	NA	15.9938	NA	16.8386	17.8583	15.7204	16.0906	17.5204	17.6542	NA	16.4908	15.9103	NA	17.7172	15.9648	NA	NA	NA	15.9641	NA	16.7282	16.139	18.0988	NA	16.1427	NA	17.4745	NA	17.2579	NA	17.1858	NA	NA	NA	NA	17.3913	NA	15.8508	NA	NA	NA	NA	NA	16.7986	NA	16.478	NA	17.8326	16.5281	15.4818	NA	17.5312	16.4757	NA	NA	15.5124	15.5032	15.8578	16.5572	14.7534	16.1838	NA	15.5463	NA	15.5157	17.0988	16.5543	15.9539	17.6698
P30043	BLVRB	T84	M1	P30043_BLVRB_T84_M1	NA	NA	NA	NA	NA	NA	NA	NA	NA	NA	NA	NA	NA	NA	NA	NA	NA	NA	16.0161	NA	NA	NA	NA	NA	NA	NA	NA	NA	NA	NA	NA	NA	NA	NA	NA	NA	NA	NA	NA	NA	14.9745	NA	NA	NA	NA	NA	NA	NA	15.2168	NA	NA	NA	NA	NA	NA	15.5605	NA	15.5661	NA	NA	NA	NA	NA	NA	15.8493	NA	NA	NA	16.664	NA	17.2011	NA	NA	NA	16.5979	NA	NA	NA	16.8289	NA	NA	NA	NA	NA	NA	NA	NA	16.2533	NA	16.395	NA	NA	NA	NA	NA	NA	NA	NA	NA	NA	NA	NA	NA	16.5676	NA	NA	15.7077	NA	NA	NA	NA	NA	NA	NA
P30043	BLVRB	T85	M1	P30043_BLVRB_T85_M1	NA	NA	NA	NA	NA	NA	NA	NA	15.7518	NA	NA	NA	NA	16.4872	NA	NA	NA	NA	NA	NA	NA	NA	NA	NA	NA	NA	NA	NA	NA	17.3723	NA	NA	NA	NA	NA	NA	NA	NA	NA	NA	NA	NA	NA	NA	NA	NA	NA	NA	NA	NA	NA	NA	NA	NA	NA	NA	16.0529	NA	NA	NA	NA	NA	NA	NA	NA	NA	NA	NA	NA	NA	NA	NA	NA	NA	NA	NA	NA	NA	NA	16.5664	NA	NA	NA	16.2919	NA	NA	NA	NA	NA	NA	NA	NA	NA	NA	NA	NA	NA	NA	NA	NA	NA	NA	NA	NA	NA	NA	NA	NA	NA	NA	NA	NA	NA	NA
Q9NSY1	BMP2K	S1029	M2	Q9NSY1_BMP2K_S1029_M2	NA	16.5622	NA	NA	NA	13.3916	NA	NA	NA	NA	NA	NA	NA	NA	NA	NA	NA	NA	NA	NA	NA	NA	NA	NA	NA	NA	NA	NA	NA	NA	NA	NA	NA	NA	NA	NA	NA	NA	NA	NA	NA	NA	NA	NA	NA	NA	NA	NA	NA	NA	NA	NA	NA	NA	NA	NA	NA	NA	NA	NA	NA	NA	NA	NA	NA	NA	NA	NA	NA	17.0197	NA	NA	NA	NA	NA	NA	NA	NA	NA	NA	15.2171	15.0546	NA	16.1246	NA	NA	NA	NA	NA	NA	15.1651	NA	13.6103	NA	NA	NA	16.2385	NA	16.8094	16.1102	NA	NA	NA	15.7604	NA	NA	NA	NA	NA	NA	NA	NA	NA	NA
Q9NSY1	BMP2K	S1032	M2	Q9NSY1_BMP2K_S1032_M2	NA	NA	NA	NA	NA	NA	NA	NA	15.6973	NA	NA	NA	NA	NA	NA	NA	NA	NA	NA	NA	NA	NA	NA	NA	13.3038	NA	NA	NA	NA	NA	NA	NA	NA	NA	NA	NA	NA	NA	NA	NA	NA	NA	NA	NA	NA	NA	NA	NA	NA	NA	NA	NA	NA	NA	NA	NA	NA	NA	NA	NA	NA	NA	NA	NA	NA	NA	NA	NA	NA	NA	NA	NA	NA	NA	NA	NA	NA	NA	15.5266	16.7369	NA	NA	14.4742	NA	NA	NA	NA	NA	NA	NA	NA	NA	NA	NA	NA	NA	NA	NA	NA	NA	NA	NA	NA	NA	NA	NA	NA	13.4195	NA	NA	NA	NA	NA	NA
Q9NSY1	BMP2K	S1039	M2	Q9NSY1_BMP2K_S1039_M2	NA	NA	NA	NA	NA	NA	NA	NA	NA	NA	NA	NA	NA	NA	NA	NA	NA	NA	NA	NA	NA	NA	12.3422	NA	NA	NA	NA	NA	NA	NA	NA	NA	NA	NA	NA	NA	NA	14.0178	NA	NA	NA	NA	NA	NA	NA	NA	NA	NA	NA	NA	NA	NA	NA	NA	NA	NA	NA	NA	NA	NA	NA	13.2153	14.3094	NA	NA	NA	NA	NA	NA	NA	NA	NA	NA	NA	NA	NA	NA	NA	NA	NA	NA	NA	NA	NA	NA	NA	NA	NA	NA	NA	NA	NA	NA	NA	NA	NA	NA	NA	NA	NA	NA	NA	NA	NA	NA	NA	NA	NA	NA	NA	NA	NA	NA	NA
Q9NSY1	BMP2K	S1041	M2	Q9NSY1_BMP2K_S1041_M2	NA	NA	NA	NA	NA	NA	NA	NA	NA	NA	NA	NA	NA	NA	NA	NA	NA	NA	NA	NA	NA	NA	12.3422	NA	NA	NA	NA	NA	NA	NA	NA	NA	NA	NA	NA	NA	NA	14.0178	NA	NA	NA	NA	NA	NA	NA	NA	NA	NA	NA	NA	NA	NA	NA	NA	NA	NA	NA	NA	NA	NA	NA	13.2153	14.3094	NA	NA	NA	NA	NA	NA	NA	NA	NA	NA	NA	NA	NA	NA	NA	NA	NA	NA	NA	NA	NA	NA	NA	NA	NA	NA	NA	NA	NA	NA	NA	NA	NA	NA	NA	NA	NA	NA	NA	NA	NA	NA	NA	NA	NA	NA	NA	NA	NA	NA	NA
Q9NSY1	BMP2K	S947	M1	Q9NSY1_BMP2K_S947_M1	NA	NA	NA	NA	NA	NA	NA	NA	NA	NA	NA	17.8815	NA	NA	NA	NA	NA	NA	NA	NA	NA	NA	NA	NA	NA	16.8608	NA	NA	NA	16.4693	NA	NA	NA	NA	NA	NA	NA	NA	NA	NA	NA	NA	17.242	18.6702	18.2834	NA	17.6965	NA	NA	NA	NA	NA	NA	NA	NA	NA	NA	17.4328	NA	NA	18.2796	NA	NA	NA	18.1741	NA	NA	NA	16.1106	NA	NA	NA	NA	NA	NA	NA	NA	NA	NA	NA	NA	NA	NA	NA	NA	NA	NA	NA	NA	NA	NA	NA	NA	NA	NA	NA	NA	NA	NA	NA	NA	NA	NA	NA	NA	NA	NA	NA	NA	NA	NA	NA	NA	18.8757
Q9NSY1	BMP2K	S949	M1	Q9NSY1_BMP2K_S949_M1	18.0202	19.411	18.3618	18.6031	18.6759	18.2707	16.7023	18.2335	18.5599	18.1084	16.6241	NA	18.583	18.9464	16.7339	19.2376	16.5764	19.2054	18.2065	18.5548	18.122	16.7392	18.3592	18.1446	16.806	NA	16.7148	17.8972	NA	NA	17.0028	18.7048	18.5814	19.0043	17.94	16.971	18.7477	18.9322	19.204	18.856	18.7205	19.3348	NA	NA	17.0607	18.6144	16.7593	18.4321	18.4941	18.0796	18.1491	17.9333	NA	18.0644	17.5631	18.8954	18.9506	18.9972	19.038	18.7906	NA	18.306	18.152	18.0987	NA	18.3068	NA	15.9654	17.099	16.4755	17.7885	18.5724	18.0372	17.908	17.7892	17.7002	17.9008	18.0878	18.429	18.9497	18.2705	19.0721	17.9457	18.4809	18.332	19.0365	18.0721	18.2033	18.2157	18.9429	18.3663	18.5103	16.8066	18.2395	16.619	18.6398	17.328	18.0285	18.3981	18.5227	18.1042	18.2966	18.3932	18.5106	16.5722	16.6122	16.5722	16.8049	18.7103	16.8213	18.5338	18.5213	19.0628	16.736
Q9NSY1	BMP2K	T1037	M2	Q9NSY1_BMP2K_T1037_M2	NA	15.193	NA	NA	NA	NA	NA	13.9148	NA	NA	NA	NA	NA	NA	NA	NA	NA	NA	NA	NA	NA	NA	NA	NA	NA	NA	NA	NA	NA	NA	NA	NA	NA	NA	NA	NA	NA	NA	NA	NA	NA	NA	NA	NA	NA	NA	NA	NA	NA	NA	NA	NA	NA	NA	NA	NA	NA	NA	NA	NA	NA	NA	NA	NA	NA	NA	NA	NA	NA	NA	NA	NA	NA	NA	NA	NA	NA	NA	NA	14.9665	14.7039	15.1279	NA	NA	NA	NA	NA	NA	NA	NA	NA	NA	NA	NA	NA	NA	NA	NA	NA	NA	NA	NA	NA	NA	NA	NA	NA	NA	NA	NA	NA	NA	NA	NA
Q9NSY1	BMP2K	T963	M1	Q9NSY1_BMP2K_T963_M1	NA	NA	NA	NA	NA	NA	NA	NA	NA	NA	18.0908	NA	NA	NA	18.343	NA	NA	NA	NA	NA	NA	18.1926	NA	NA	18.5272	NA	17.5228	NA	19.8362	NA	18.3339	NA	NA	NA	17.3912	18.0178	NA	NA	NA	NA	NA	NA	NA	NA	NA	NA	NA	NA	NA	NA	NA	NA	17.8725	NA	18.7645	NA	NA	NA	NA	NA	NA	NA	NA	NA	NA	NA	17.7484	16.4925	NA	NA	NA	NA	NA	NA	NA	NA	NA	NA	NA	NA	NA	NA	NA	NA	NA	NA	NA	NA	NA	NA	NA	NA	17.9858	NA	18.0689	NA	NA	NA	NA	NA	NA	NA	NA	NA	NA	NA	17.982	17.8934	NA	NA	16.4426	NA	NA	NA
Q12982	BNIP2	S114	M1	Q12982_BNIP2_S114_M1	20.3278	20.8422	20.0458	20.5956	20.3452	20.3625	19.6822	19.5693	19.3978	19.6057	19.3523	19.5573	18.2419	19.1243	NA	19.1836	19.1367	19.2668	19.6351	19.5555	19.739	19.821	19.8288	19.6807	18.3209	NA	19.2117	NA	NA	18.5286	NA	NA	NA	NA	NA	NA	19.0889	19.32	19.0924	18.8934	19.1515	18.1188	NA	NA	19.3652	18.2913	18.1508	NA	19.5363	19.3682	19.332	19.1916	19.4096	19.3885	19.2502	19.741	19.261	19.3916	19.2874	19.3982	19.8623	20.1055	19.9135	20.106	20.0512	20.0063	19.6864	19.4817	19.811	19.3212	19.3582	19.6343	20.0192	19.7067	19.7163	19.6336	19.7715	19.801	20.0347	19.935	20.323	20.0774	19.3497	19.7642	20.0905	19.5361	19.5812	19.5298	19.6362	19.4837	19.6917	19.6735	19.5162	19.6573	19.8243	19.8717	20.1715	19.1494	19.436	19.234	19.3783	19.5785	19.6614	20.1511	19.6233	19.8397	19.8615	19.9866	NA	18.6715	NA	19.0305	NA	17.9738
Q12982	BNIP2	T116	M1	Q12982_BNIP2_T116_M1	NA	NA	NA	NA	NA	NA	NA	NA	NA	NA	NA	NA	18.2419	NA	19.3252	NA	NA	NA	NA	NA	NA	NA	NA	NA	18.3375	19.2714	NA	18.8829	19.1548	18.5227	19.8822	19.7653	19.8423	19.9471	19.9131	19.8298	NA	NA	NA	NA	NA	18.0314	19.3644	18.7603	NA	18.3952	18.1508	19.4799	NA	NA	NA	NA	NA	NA	NA	NA	NA	NA	NA	NA	NA	NA	NA	NA	NA	NA	NA	NA	NA	NA	NA	NA	NA	NA	NA	NA	NA	NA	NA	NA	NA	NA	NA	NA	NA	NA	NA	NA	NA	NA	NA	NA	NA	NA	NA	NA	NA	NA	NA	NA	NA	NA	NA	NA	NA	NA	NA	NA	19.3461	NA	19.125	NA	19.0845	17.9073
O60238	BNIP3L	S117	M1	O60238_BNIP3L_S117_M1	NA	NA	NA	NA	NA	14.9434	NA	NA	NA	NA	15.9943	NA	NA	NA	NA	NA	NA	20.2163	NA	16.9252	NA	NA	NA	NA	NA	NA	14.7877	NA	NA	NA	NA	NA	NA	NA	NA	NA	NA	NA	NA	12.7099	NA	NA	16.3544	16.1848	15.7736	16.277	16.4614	NA	16.1915	15.0684	NA	NA	NA	NA	NA	14.8682	NA	NA	NA	14.8887	NA	NA	NA	NA	NA	NA	NA	NA	NA	NA	NA	NA	NA	NA	15.2643	NA	NA	NA	NA	NA	NA	NA	NA	NA	NA	NA	NA	NA	NA	NA	14.2979	NA	NA	NA	NA	NA	NA	NA	16.3983	NA	NA	13.3569	NA	NA	NA	NA	NA	NA	NA	NA	NA	NA	NA	16.1536
O60238	BNIP3L	S117	M3	O60238_BNIP3L_S117_M3	NA	15.0573	NA	14.8246	NA	12.9155	13.8438	12.2832	NA	NA	13.6361	14.002	NA	NA	NA	NA	NA	NA	NA	NA	NA	NA	NA	NA	NA	NA	NA	NA	NA	NA	NA	NA	NA	13.4084	NA	NA	NA	NA	NA	NA	NA	NA	NA	NA	NA	NA	NA	NA	NA	NA	NA	NA	NA	NA	NA	NA	NA	NA	NA	NA	NA	NA	NA	NA	13.6451	13.2136	14.4065	9.71492	13.5255	NA	13.9894	14.5193	NA	NA	NA	NA	NA	NA	13.5303	14.339	14.9662	15.1299	14.3297	14.6247	NA	NA	NA	NA	NA	NA	NA	NA	NA	NA	NA	13.3461	13.3765	NA	NA	NA	NA	NA	NA	NA	NA	NA	NA	13.3725	NA	NA	NA	NA	NA	NA
O60238	BNIP3L	S118	M1	O60238_BNIP3L_S118_M1	NA	NA	NA	NA	13.4315	NA	19.3643	NA	NA	NA	NA	NA	NA	15.562	14.1492	14.9818	16.6347	NA	NA	NA	NA	13.8944	NA	NA	11.5287	12.938	NA	13.3814	13.9641	13.6203	NA	NA	14.856	NA	12.9921	NA	14.5743	NA	14.0193	NA	NA	NA	NA	NA	NA	NA	NA	NA	NA	NA	NA	NA	17.5849	NA	NA	NA	14.4882	14.595	NA	NA	14.5738	14.8701	NA	13.3553	NA	13.4466	14.0338	NA	14.6943	13.0673	19.5089	14.1129	NA	NA	NA	NA	NA	NA	14.9089	15.9694	15.4157	NA	NA	15.6877	14.8072	NA	14.4445	14.9438	NA	NA	NA	16.4674	12.6015	18.1938	18.4866	NA	13.5029	NA	NA	NA	NA	12.6484	NA	NA	16.1457	12.742	NA	NA	NA	12.8599	14.8046	NA	NA	NA
O60238	BNIP3L	S118	M3	O60238_BNIP3L_S118_M3	NA	15.0573	NA	14.8246	NA	12.9155	13.8438	12.2832	NA	NA	13.6361	14.002	NA	NA	NA	NA	NA	NA	NA	NA	NA	NA	NA	NA	NA	NA	NA	NA	NA	NA	NA	NA	NA	13.4084	NA	NA	NA	NA	NA	NA	NA	NA	NA	NA	NA	NA	NA	NA	NA	NA	NA	NA	NA	NA	NA	NA	NA	NA	NA	NA	NA	NA	NA	NA	13.6451	13.2136	14.4065	9.71492	13.5255	NA	13.9894	14.5193	NA	NA	NA	NA	NA	NA	13.5303	14.339	14.9662	15.1299	14.3297	14.6247	NA	NA	NA	NA	NA	NA	NA	NA	NA	NA	NA	13.3461	13.3765	NA	NA	NA	NA	NA	NA	NA	NA	NA	NA	13.3725	NA	NA	NA	NA	NA	NA
O60238	BNIP3L	S120	M1	O60238_BNIP3L_S120_M1	14.8239	16.5356	19.4833	15.9406	17.1692	13.5918	NA	NA	16.3124	NA	20.1572	NA	15.2699	NA	13.8586	NA	20.3902	NA	NA	NA	13.0516	NA	NA	12.9766	NA	14.5825	16.5053	NA	13.9641	13.9959	20.5425	16.5284	NA	15.3899	15.9956	13.958	12.796	15.6309	13.8404	13.602	13.0494	NA	NA	NA	NA	NA	NA	15.3026	NA	NA	NA	NA	17.2628	16.5806	13.5923	NA	NA	NA	15.719	12.8464	12.7503	NA	14.4984	16.8438	14.8155	13.4128	NA	NA	19.8046	13.1193	NA	NA	16.0274	13.5158	13.6342	13.0324	13.139	NA	14.8358	NA	15.274	16.2276	NA	NA	14.8786	15.7783	15.8484	13.9382	NA	NA	17.7727	17.8767	NA	NA	NA	NA	NA	NA	NA	NA	18.4457	NA	14.195	15.4949	16.9377	NA	16.7018	14.1377	13.5858	NA	NA	NA	14.1789	NA
O60238	BNIP3L	S120	M3	O60238_BNIP3L_S120_M3	NA	15.0573	NA	14.8246	NA	12.9155	13.8438	12.2832	NA	NA	13.6361	14.002	NA	NA	NA	NA	NA	NA	NA	NA	NA	NA	NA	NA	NA	NA	NA	NA	NA	NA	NA	NA	NA	13.4084	NA	NA	NA	NA	NA	NA	NA	NA	NA	NA	NA	NA	NA	NA	NA	NA	NA	NA	NA	NA	NA	NA	NA	NA	NA	NA	NA	NA	NA	NA	13.6451	13.2136	14.4065	9.71492	13.5255	NA	13.9894	14.5193	NA	NA	NA	NA	NA	NA	13.5303	14.339	14.9662	15.1299	14.3297	14.6247	NA	NA	NA	NA	NA	NA	NA	NA	NA	NA	NA	13.3461	13.3765	NA	NA	NA	NA	NA	NA	NA	NA	NA	NA	13.3725	NA	NA	NA	NA	NA	NA
Q12983	BNIP3	S119	M1	Q12983_BNIP3_S119_M1	NA	18.2456	NA	18.11	18.0744	17.8911	18.09	17.0019	16.9864	NA	NA	17.4979	NA	17.703	15.8133	17.5318	16.2729	18.0248	NA	NA	NA	17.2933	15.3655	NA	NA	NA	NA	NA	NA	NA	NA	NA	NA	NA	NA	NA	NA	18.1754	17.6687	17.2266	17.539	16.996	17.5464	NA	17.3069	16.5182	17.0921	NA	17.3967	NA	18.3343	18.3145	18.4732	NA	NA	17.6678	NA	17.7991	NA	17.2745	NA	NA	NA	NA	NA	NA	18.5807	NA	18.5803	17.7903	18.3916	18.4671	NA	17.7821	17.2062	17.4845	NA	NA	18.0813	18.144	17.8776	NA	NA	18.0177	NA	NA	NA	NA	NA	NA	12	18.2978	NA	15.5303	16.9902	17.9641	17.7648	16.4233	17.7975	17.2776	NA	15.4935	18.1341	18.3989	18.2546	17.8124	17.5541	17.9789	17.1758	NA	14.7423	NA	14.6932	17.0794
Q12983	BNIP3	S122	M1	Q12983_BNIP3_S122_M1	NA	NA	NA	NA	NA	16.3365	NA	NA	NA	NA	NA	NA	NA	NA	NA	NA	NA	NA	NA	NA	NA	NA	NA	NA	NA	NA	NA	NA	NA	NA	NA	NA	NA	NA	NA	NA	17.2594	NA	NA	NA	NA	NA	NA	16.8796	NA	NA	NA	NA	16.4574	NA	NA	NA	NA	NA	NA	NA	NA	NA	NA	NA	NA	NA	NA	NA	NA	NA	NA	NA	NA	NA	NA	NA	NA	NA	NA	NA	NA	NA	NA	NA	NA	NA	NA	NA	NA	NA	NA	NA	NA	NA	NA	NA	NA	NA	NA	NA	NA	NA	NA	NA	NA	NA	NA	NA	NA	NA	NA	NA	NA	NA	NA	NA	NA	NA
Q12983	BNIP3	S123	M1	Q12983_BNIP3_S123_M1	NA	NA	NA	NA	NA	NA	NA	NA	NA	NA	NA	NA	NA	NA	NA	NA	NA	NA	NA	NA	NA	NA	NA	NA	NA	NA	NA	NA	NA	NA	NA	NA	NA	NA	NA	NA	NA	NA	NA	NA	NA	NA	NA	15.691	NA	NA	NA	NA	NA	18.5119	NA	NA	NA	18.5114	NA	NA	NA	NA	NA	NA	NA	NA	NA	NA	NA	NA	NA	18.7158	NA	NA	NA	NA	NA	NA	NA	NA	NA	NA	NA	NA	NA	NA	NA	NA	NA	NA	NA	NA	NA	NA	NA	NA	18.1752	NA	NA	NA	NA	NA	NA	NA	NA	NA	NA	NA	NA	NA	NA	NA	NA	NA	NA	NA	NA	NA
Q12983	BNIP3	S126	M1	Q12983_BNIP3_S126_M1	NA	NA	NA	15.6555	NA	NA	NA	NA	NA	NA	NA	NA	NA	NA	NA	NA	NA	NA	NA	NA	12.4235	NA	NA	NA	NA	NA	NA	NA	NA	NA	NA	15.8166	NA	NA	NA	16.1095	NA	NA	NA	15.4852	NA	NA	NA	NA	NA	NA	NA	15.0175	NA	NA	NA	NA	NA	NA	NA	NA	NA	NA	NA	NA	12.4082	NA	NA	13.6615	14.7659	11.9424	15.8176	NA	NA	NA	NA	NA	NA	NA	NA	NA	16.2201	NA	14.7822	NA	NA	NA	NA	14.7232	NA	NA	NA	NA	NA	NA	NA	NA	NA	NA	NA	NA	NA	NA	NA	NA	NA	NA	NA	NA	NA	NA	NA	NA	NA	15.7963	NA	NA	NA	NA
Q12983	BNIP3	S127	M1	Q12983_BNIP3_S127_M1	NA	NA	NA	NA	NA	15.3039	NA	NA	NA	NA	NA	NA	NA	NA	NA	15.4271	NA	16.767	NA	NA	NA	NA	NA	NA	NA	NA	NA	NA	NA	NA	NA	NA	15.6037	16.1038	NA	NA	NA	NA	15.584	NA	NA	NA	NA	NA	NA	NA	15.0455	NA	NA	NA	NA	NA	NA	NA	NA	NA	15.6063	NA	NA	NA	NA	NA	NA	NA	NA	NA	NA	NA	NA	NA	NA	NA	NA	15.8364	NA	NA	NA	NA	NA	NA	NA	NA	NA	NA	NA	16.1139	16.6907	NA	16.5855	NA	NA	NA	NA	NA	NA	NA	NA	NA	NA	NA	NA	NA	NA	NA	NA	NA	NA	NA	NA	NA	15.989	NA	15.6236	NA
Q12983	BNIP3	S127	M2	Q12983_BNIP3_S127_M2	NA	NA	NA	NA	NA	NA	NA	NA	NA	NA	NA	NA	NA	NA	NA	NA	NA	NA	NA	NA	NA	NA	17.8827	NA	NA	NA	NA	17.4878	NA	NA	NA	NA	NA	NA	NA	NA	NA	NA	NA	NA	NA	NA	NA	NA	NA	NA	NA	NA	NA	NA	NA	NA	NA	NA	NA	NA	NA	NA	NA	NA	NA	NA	NA	NA	NA	NA	NA	NA	NA	NA	NA	NA	NA	NA	NA	NA	NA	NA	NA	NA	NA	NA	NA	NA	NA	NA	NA	NA	NA	NA	NA	NA	NA	NA	NA	NA	NA	NA	NA	NA	NA	NA	NA	NA	NA	NA	NA	17.7202	NA	NA	NA	NA	NA	NA
Q12983	BNIP3	S131	M1	Q12983_BNIP3_S131_M1	17.2478	15.7886	17.3421	16.1083	17.2806	16.7304	17.3083	17.7529	16.8101	18.1924	17.5678	17.4597	18.4157	18.2421	18.5217	17.892	18.5418	18.6486	16.2874	17.0335	17.2742	17.6175	17.4528	17.5741	18.2761	18.1172	18.4159	18.2971	18.0256	18.3516	17.816	17.5878	17.6047	17.7892	17.7649	17.5495	17.764	17.8295	17.7195	17.4755	17.8771	16.4308	17.6188	17.4289	17.7149	17.6183	17.792	17.6785	19.0142	18.8427	18.9358	18.7587	19.0371	18.8667	17.6864	17.7675	17.577	18.0016	17.2109	17.613	16.4501	16.4331	17.314	16.8002	14.5021	16.9393	18.3115	18.318	18.0651	18.0547	18.0591	17.9821	17.5916	17.7591	17.9676	17.8366	17.4806	17.9333	17.5685	16.5178	16.0036	16.8235	17.9232	16.7017	17.6898	18.1519	18.1672	18.0274	18.6109	18.6584	17.1826	17.4083	17.2222	17.1649	17.3845	17.4998	16.7923	16.8333	17.0764	16.9785	16.9264	17.3581	18.2795	18.1993	18.4192	18.4025	18.4262	18.4717	17.6169	17.5881	17.3561	17.8718	17.7715	17.752
Q12983	BNIP3	S131	M2	Q12983_BNIP3_S131_M2	18.8595	19.3012	19.7293	18.8556	19.8427	19.832	19.2477	20.3825	17.8587	20.0736	18.5813	18.6469	18.8659	18.352	18.3025	NA	18.3522	18.7499	NA	18.1491	NA	19.7466	NA	19.0083	20.071	NA	18.3659	19.0318	NA	19.4079	18.945	18.2214	18.7173	20.069	18.6537	19.772	18.7473	17.9367	19.2499	18.2337	17.7674	18.8448	19.2898	18.3512	20.225	NA	20.3493	19.3651	20.7651	20.7926	19.5888	18.5464	NA	21.0123	18.0787	19.0318	19.6041	20.0064	19.9464	NA	NA	19.6551	19.7428	19.7709	19.9218	17.7513	19.9575	19.56	18.3529	19.0193	20.1182	19.5156	19.9461	19.9522	18.7338	18.9266	18.8408	19.9614	17.9465	18.9766	NA	17.7057	19.9043	NA	NA	19.8672	19.9479	20.8571	19.9216	19.8254	19.7282	20.2802	19.1255	19.8385	19.9536	18.461	19.5461	18.0866	19.0506	19.1308	17.6084	18.2157	20.2045	19.7921	20.5383	20.1494	20.2101	19.7635	18.167	19.7706	18.6962	18.255	17.4756	19.6334
Q12983	BNIP3	S135	M2	Q12983_BNIP3_S135_M2	18.7914	17.3321	19.9823	19.1086	20.0958	20.0851	NA	20.6356	17.4381	19.874	19.1696	18.1185	18.0174	19.5266	19.3685	19.489	19.3218	19.3988	20.0611	18.6745	NA	19.9996	20.0705	19.416	19.8783	20.1133	19.3541	19.5901	19.8886	19.8356	17.6253	17.8158	17.6902	20.3221	18.8501	20.025	19.0462	19.2598	19.1762	17.7833	16.8329	NA	19.9738	19.1514	20.478	20.4594	20.6024	18.7785	21.0182	21.0456	19.1686	19.8421	21.3097	21.2654	19.1293	20.2105	19.3905	19.8276	20.1995	20.6436	NA	19.9082	19.9959	20.024	20.1748	18.7999	19.0572	20.3416	18.9172	19.5765	19.9596	19.5978	NA	20.2052	19.1269	19.1267	19.2102	20.2145	19.2312	19.1585	20.6739	17.9993	19.7815	20.4214	19.29	19.9971	19.7852	21.1102	19.9052	20.1503	19.9813	20.5333	19.968	20.0915	20.2066	19.0658	19.7992	18.7284	19.4377	18.9926	18.1102	18.534	20.4576	19.7376	20.7913	20.4025	20.4631	19.9925	18.4201	20.0237	18.4689	18.3049	18.6246	19.1043
Q12983	BNIP3	S145	M3	Q12983_BNIP3_S145_M3	NA	NA	NA	NA	NA	NA	NA	NA	NA	NA	NA	NA	NA	NA	NA	NA	NA	NA	NA	NA	NA	NA	NA	NA	NA	NA	NA	NA	NA	NA	NA	NA	NA	NA	NA	NA	NA	NA	NA	NA	NA	NA	NA	NA	NA	NA	NA	NA	NA	NA	NA	NA	NA	NA	NA	13.5728	16.8155	NA	NA	NA	NA	NA	NA	NA	NA	14.4329	NA	NA	NA	NA	NA	NA	NA	NA	NA	NA	NA	NA	NA	NA	NA	NA	NA	NA	NA	NA	NA	NA	NA	NA	NA	NA	15.5361	NA	NA	NA	NA	NA	NA	NA	NA	NA	NA	NA	NA	NA	NA	NA	NA	NA	NA	NA	NA	NA
Q12983	BNIP3	S151	M1	Q12983_BNIP3_S151_M1	17.3171	17.2179	17.501	17.4902	17.7114	17.6755	17.9002	18.2321	17.7052	17.9157	18.0318	17.8547	17.4929	17.5142	17.4687	17.4462	17.551	17.9894	17.3624	16.8991	17.5575	17.1739	17.1679	17.3131	18.1629	17.9195	17.9355	17.9856	17.4803	18.0095	17.5386	17.4867	17.2916	17.36	17.689	17.3603	17.7751	17.9086	17.6515	17.3661	17.6107	17.0238	17.6317	17.3663	17.4998	17.6955	17.7071	17.97	18.3087	18.3212	18.1827	18.1162	18.6904	18.4525	17.7605	17.9276	17.8396	17.8858	17.843	17.9138	17.7182	17.7372	18.299	17.6168	17.6488	18.1999	18.6938	18.5894	18.5208	18.7339	18.6346	18.4372	17.465	17.6317	18.4753	17.4351	17.31	17.5112	17.9679	17.5305	17.3368	17.0948	18.3774	17.6715	17.0268	17.9458	17.8507	17.9413	17.9873	18.1168	17.8456	18.363	18.0095	17.9149	18.1172	18.0301	16.7616	16.7225	17.3986	17.0376	17.3112	17.0651	17.8752	17.878	18.2019	17.6089	17.7787	18.1132	17.4806	17.4607	17.2318	17.6391	17.7083	17.4597
Q12983	BNIP3	S151	M2	Q12983_BNIP3_S151_M2	NA	NA	NA	NA	NA	NA	NA	NA	NA	NA	NA	NA	NA	NA	NA	NA	NA	NA	NA	NA	NA	NA	NA	NA	NA	NA	15.4523	NA	NA	16.035	NA	NA	NA	NA	NA	NA	NA	NA	NA	NA	NA	NA	NA	NA	NA	NA	NA	NA	NA	NA	NA	NA	NA	15.7937	NA	NA	NA	NA	NA	NA	NA	NA	NA	NA	NA	NA	NA	NA	11.9097	NA	13.8861	NA	NA	NA	14.1153	NA	14.7874	14.8668	NA	NA	NA	NA	NA	NA	NA	NA	NA	NA	NA	NA	NA	NA	NA	NA	NA	NA	NA	NA	NA	NA	NA	NA	NA	NA	NA	NA	NA	NA	NA	NA	NA	NA	NA	NA
Q12983	BNIP3	S151	M3	Q12983_BNIP3_S151_M3	21.1344	21.6123	21.674	21.1624	21.9399	21.7281	21.2167	21.5858	20.3398	22.3298	21.7504	22.5025	20.2254	21.3246	20.8043	21.3323	21.9238	20.8083	21.5625	21.0668	20.4577	22.4035	21.0669	21.3679	22.1792	22.1927	22.1318	22.7146	21.5221	21.5062	21.7728	21.333	21.9302	21.9676	21.9524	21.901	21.462	22.8855	22.2091	22.1274	22.0148	21.5734	21.3279	21.2426	21.3728	22.1773	21.6922	20.8404	22.1503	22.4133	22.8952	22.0024	21.961	21.9578	19.5251	20.6886	17.7756	19.3146	17.6688	21.3015	22.0302	22.5884	21.9846	21.6122	21.6849	21.3912	22.3263	22.1043	22.0851	22.7939	21.6451	22.7318	18.9084	21.132	21.0405	20.0484	21.0574	21.2836	22.149	21.1941	21.522	21.8749	22.9457	21.6372	21.3986	21.82	21.9028	21.0539	22.045	22.1764	20.9569	20.9772	20.1202	21.0455	20.2797	20.7352	21.2193	19.8338	20.9501	21.0221	21.309	21.6962	21.0448	21.8328	21.2388	20.8839	19.3987	21.3074	20.7447	21.6846	21.2195	21.3305	21.3383	21.1271
Q12983	BNIP3	S157	M1	Q12983_BNIP3_S157_M1	NA	17.7871	NA	NA	NA	NA	NA	NA	NA	NA	NA	NA	17.4582	15.6469	NA	NA	17.042	NA	NA	NA	16.0717	NA	18.6012	NA	NA	NA	NA	NA	NA	NA	NA	14.8559	NA	NA	15.3162	NA	NA	NA	NA	NA	17.443	16.356	NA	NA	NA	NA	NA	NA	17.7036	17.7863	NA	NA	NA	NA	NA	NA	NA	NA	NA	14.172	16.0826	18.1189	NA	18.3272	17.6837	16.6668	NA	NA	14.6804	NA	NA	14.7569	NA	NA	NA	NA	NA	NA	NA	20.2438	20.3117	19.039	19.0375	19.3188	NA	NA	NA	NA	NA	NA	NA	NA	NA	NA	NA	NA	18.8413	NA	18.9283	NA	NA	NA	NA	NA	17.4365	NA	NA	17.9875	NA	NA	NA	NA	NA	NA
Q12983	BNIP3	S157	M2	Q12983_BNIP3_S157_M2	20.582	20.0732	21.0796	20.8414	21.3021	21.8439	19.3416	22.0373	20.6454	22.7841	22.0998	22.5896	22.1609	21.8065	20.763	22.3835	21.7023	21.8799	21.5422	22.0894	22.1609	22.3028	21.1699	21.8892	20.515	20.8616	21.752	19.3434	21.019	20.1217	21.633	21.7688	21.5389	22.692	20.5186	20.2015	21.5438	20.6557	21.2569	21.5007	21.4345	21.5523	21.302	20.101	21.1622	21.924	20.6729	21.2489	22.4182	20.9964	21.433	21.6858	23.1332	21.6039	19.7684	21.9689	19.8121	20.604	19.7509	20.6675	19.7083	21.7068	19.8144	20.029	21.8207	20.1986	21.4518	21.7618	21.2224	20.4315	21.6381	20.7374	21.0482	22.44	20.1242	21.5915	20.6216	19.8919	21.1577	20.8681	20.1183	21.6422	21.5507	21.883	20.5249	22.2753	20.9422	22.0032	22.0744	22.4024	21.5648	22.2481	21.04	18.6984	21.6234	22.1284	21.0407	21.1976	22.3666	20.9162	21.129	20.9415	21.6737	22.0349	21.736	20.4552	20.6831	22.7346	23.2363	20.8298	20.9844	22.3329	21.0355	21.8074
Q12983	BNIP3	S157	M3	Q12983_BNIP3_S157_M3	22.7374	22.784	23.4335	22.7909	23.6079	23.2893	23.1637	23.2736	22.8405	23.7867	23.4078	23.8757	22.9499	23.3585	23.098	23.3778	23.4453	23.4616	24.2226	23.468	22.8488	23.566	23.9493	23.3842	23.5198	23.222	23.5055	23.1747	23.1645	23.2661	23.4129	23.1087	23.39	23.4197	23.5554	23.6013	23.4572	23.8822	24.0657	23.7297	23.5934	23.2036	23.2922	23.4067	23.265	23.7067	23.4292	23.6333	23.0391	22.957	22.9377	22.681	22.6259	22.5636	23.2903	23.3617	22.6963	23.6165	23.9102	23.3336	23.5652	23.9339	23.8307	23.3243	23.3777	23.11	23.8736	23.9666	23.5725	23.6866	23.7235	24.0175	23.554	23.2652	22.4053	22.9002	22.3917	22.9589	23.2019	22.609	22.6211	23.3479	23.4983	22.772	23.4424	23.4808	23.6777	23.6454	23.7382	23.9526	22.9436	22.9376	22.8414	23.071	22.7951	23.4311	22.9112	22.4552	22.8827	22.7735	22.7517	22.6972	23.2779	22.8328	23.1328	23.4595	22.308	22.8701	23.0785	23.5453	23.1464	23.2339	23.1339	23.3537
Q12983	BNIP3	S158	M1	Q12983_BNIP3_S158_M1	17.8066	NA	17.9353	NA	18.0113	18.0508	19.1627	18.9905	19.192	16.2839	16.0503	19.3058	NA	NA	NA	15.4719	15.6646	17.8843	17.8061	17.3054	17.4135	17.5114	NA	17.8301	19.8046	19.98	19.326	19.3356	19.4433	19.8268	19.1489	NA	19.3144	NA	19.5685	19.121	15.5125	17.571	15.4931	NA	15.8116	17.7171	NA	NA	NA	NA	NA	NA	NA	17.5231	17.3523	17.1711	17.8535	17.5228	19.3517	19.4239	19.0602	19.6051	19.2195	19.4146	17.6774	NA	18.0664	15.7274	15.5605	17.6446	16.5451	19.5833	19.6727	19.588	19.5501	19.5463	NA	NA	NA	17.762	NA	NA	19.0545	NA	NA	15.6336	16.3774	15.8276	NA	NA	NA	NA	NA	NA	19.6548	15.6975	19.2033	19.2683	19.195	19.5404	NA	17.4993	15.8197	18.4431	18.1754	18.0454	17.8643	17.3008	17.9951	17.7351	17.6173	NA	17.0547	NA	NA	NA	NA	NA
Q12983	BNIP3	S158	M2	Q12983_BNIP3_S158_M2	20.8974	20.1652	21.061	20.8183	21.4575	21.8633	22.4054	21.8745	21.4508	22.7138	21.9543	21.2192	22.1433	21.6922	21.5196	22.4588	21.8186	21.9585	21.6634	22.3675	21.9519	22.1706	21.3531	22.3555	19.5879	20.5915	22.006	20.4948	21.2592	20.6242	21.0826	21.0978	21.7138	20.6711	20.697	20.9473	21.414	21.235	21.1078	21.4621	21.7642	21.6082	21.3166	19.7606	20.9284	22.0722	20.6352	21.1692	21.7433	21.1389	20.5723	21.0505	23.1053	21.9053	19.9947	21.8448	19.681	20.2534	18.9238	21.0434	18.3529	22.4737	19.2711	20.0464	21.7688	19.7787	21.1873	21.8952	20.9882	19.7536	20.6156	20.3169	21.8624	22.137	21.4139	21.3108	20.482	20.2761	21.0979	20.8243	20.3358	22.023	21.8392	21.7905	20.9765	22.488	21.1257	21.1336	21.2882	22.2147	20.6951	21.7865	21.1875	21.8277	21.4561	22.2164	21.1067	21.3382	22.3139	21.9502	21.0154	20.9192	21.5563	22.1366	21.6318	21.6901	21.8256	22.3801	NA	20.738	21.0229	20.6626	21.0043	22.1593
Q12983	BNIP3	S158	M3	Q12983_BNIP3_S158_M3	22.5329	22.6231	23.1935	22.7868	23.362	23.0358	23.1322	23.3309	22.6346	23.5253	23.4301	23.6075	22.7536	23.1342	22.9139	23.1541	23.1518	23.4486	24.0244	23.2604	22.7824	22.9379	23.7578	23.159	23.2489	22.9601	23.2374	22.6522	22.9722	23.3154	23.3533	22.8697	23.1288	23.2272	23.305	23.3576	23.2257	23.7145	23.7997	23.4793	23.3941	22.9551	23.0856	23.1888	23.033	23.4509	23.1661	23.1991	22.538	22.4508	21.8713	22.0043	21.7044	22.0199	23.165	23.344	22.843	23.3663	23.5935	23.1093	23.3098	23.6634	23.5227	23.0813	23.1335	22.9894	23.9052	23.7592	23.5633	23.4836	23.7515	23.7417	23.5029	23.0459	22.1712	22.8454	22.1726	22.8147	23.0404	22.5681	22.5701	23.0878	23.1801	22.652	23.2347	23.4678	23.4388	23.6267	23.4939	23.7137	22.7168	22.7095	22.663	22.8816	22.5918	23.1643	22.7061	22.4307	22.9053	22.5597	22.6093	22.3874	23.1196	22.5686	22.9742	23.4415	22.2567	22.6647	22.871	23.3115	22.9164	23.1862	22.8962	23.3408
Q12983	BNIP3	S160	M1	Q12983_BNIP3_S160_M1	17.5199	17.6222	17.772	19.115	17.9713	17.8379	17.1966	17.0044	16.9115	17.8763	17.9235	17.2944	18.2507	18.7444	19.0267	18.4649	17.1397	17.7844	16.5094	16.5666	NA	17.2136	16.3711	16.8368	17.3322	17.4114	17.2703	17.047	17.701	18.3391	18.1249	17.8859	16.9544	18.3311	17.3504	17.8929	18.7207	17.4129	18.586	18.793	17.1888	NA	19.5164	19.3576	19.724	19.4324	19.5616	19	19.0236	18.2719	18.917	18.6651	19.0911	19.0435	17.1277	16.8215	16.7161	16.6971	16.9318	17.0042	NA	NA	NA	16.5915	16.3272	NA	18.4929	18.2074	17.8231	17.5658	17.7358	17.7179	18.6442	19.0282	19.1353	18.0011	18.9884	19.56	17.5322	17.1965	18.0247	17.0991	17.7083	17.4877	18.7287	19.0217	19.0685	19.1143	19.1342	19.1358	16.7631	17.7848	16.7443	17.0268	17.06	17.2434	17.6113	17.1967	16.9321	17.0049	17.8895	17.814	17.1588	18.0929	NA	16.6789	18.1071	17.6515	17.7969	18.1642	18.5192	18.2347	18.2638	18.3204
Q12983	BNIP3	S160	M2	Q12983_BNIP3_S160_M2	19.5929	19.1945	19.9746	19.8086	19.4823	20.147	22.5819	19.5874	20.5714	20.2585	20.2117	22.2764	21.0747	20.9048	21.2959	20.8289	19.7533	20.894	19.7847	19.9392	20.4406	19.6405	19.1098	21.5949	20.7568	20.4433	19.3732	20.6614	20.3405	20.7861	21.5671	21.0793	18.8714	21.5638	21.0388	20.5499	20.8493	20.5284	20.4577	20.5522	19.4098	20.014	20.8433	20.4344	20.902	19.7393	20.094	20.6491	21.2736	21.295	21.6198	21.1532	20.9051	20.5845	19.2807	17.6223	19.2105	19.7754	18.6472	20.7112	20.0785	22.1578	20.0475	19.1386	19.4818	19.9829	20.1044	20.008	19.9913	20.4992	20.4776	19.7799	22.2243	22.0204	21.6125	19.725	20.3399	20.7187	20.3081	19.6288	19.0435	19.254	19.4004	NA	19.4778	20.8224	21.5191	21.7246	21.2807	20.3957	21.5522	20.5893	19.969	22.4627	18.3352	20.1786	18.2852	17.9754	19.7189	21.2984	19.8414	19.8042	21.0169	21.1936	20.9637	22.1961	22.2405	20.3641	22.6181	21.4446	19.7018	22.1622	21.172	19.598
Q12983	BNIP3	S160	M3	Q12983_BNIP3_S160_M3	22.5745	22.4664	23.2354	22.51	23.3956	23.0587	22.8745	22.9893	22.729	23.5368	23.0709	23.609	22.8547	23.1979	23.0307	23.2185	23.2637	23.2466	24.1227	23.3464	22.9661	23.5222	23.8649	23.2214	23.2463	22.7509	23.2389	22.8134	23.0119	22.9865	23.1045	22.9131	23.1406	23.2072	23.3321	23.3941	23.267	23.7612	23.8044	23.5063	23.5728	22.985	23.2781	23.2611	23.086	23.4704	23.1768	23.1746	22.8006	22.6277	22.6573	22.417	22.458	22.1252	23.413	23.4488	23.1953	23.5157	23.8052	23.1728	23.3299	23.6614	23.3883	23.1189	23.1694	23.0366	23.5798	23.9496	23.2828	23.3156	23.6253	23.732	23.6588	23.1162	22.4166	22.7593	22.5035	22.8374	22.836	22.3175	22.2179	23.1011	23.0742	22.4235	23.4341	23.117	23.4821	23.4437	23.5298	23.7571	22.777	22.7678	22.7667	22.5964	22.6835	23.0429	22.8755	22.081	22.6138	22.6124	22.437	22.4393	23.2462	22.4784	22.9665	23.5575	22.0889	22.6947	23.0839	23.362	22.9721	22.9814	22.9413	23.1102
Q12983	BNIP3	T137	M1	Q12983_BNIP3_T137_M1	16.6888	17.0606	17.0703	16.8929	17.5295	17.1532	17.909	17.4619	17.587	17.519	17.3615	17.5963	17.1696	15.9308	16.2425	15.0307	16.2437	16.6201	16.0651	16.0292	16.5496	15.6974	15.6848	16.8183	17.792	16.1944	17.5931	17.0848	16.3554	17.7827	16.3537	16.857	16.9625	16.4969	17.2066	16.8792	16.3913	16.7269	16.3811	16.6036	16.001	15.7961	17.0379	14.6196	17.0925	16.5612	NA	17.1558	17.7338	18.5452	17.6589	17.7136	18.7036	18.2131	17.4933	17.7077	17.3395	17.553	17.7328	17.7544	17.2657	17.1839	16.2357	17.4522	17.5413	17.7799	17.5737	17.9753	17.6311	16.5033	17.9856	17.9005	16.8033	16.9753	18.1574	17.1239	17.0719	17.4916	17.4999	18.3687	17.0186	16.9992	17.8443	17.4701	15.8989	16.31	16.1581	17.5368	17.0834	17.6989	17.2447	17.8643	17.3968	18.5309	17.4165	17.8349	NA	16.7073	17.1974	17.1875	17.1678	16.2308	17.1187	17.416	16.9386	17.0172	18.2468	17.8257	16.4395	15.4845	16.3832	16.7546	16.4735	16.6343
Q12983	BNIP3	T137	M2	Q12983_BNIP3_T137_M2	18.0516	18.0806	NA	16.9324	NA	NA	18.8136	NA	18.0451	18.6251	18.5855	18.575	18.4536	20.2717	20.0595	18.8548	19.9593	19.884	NA	18.9709	19.7703	NA	NA	18.608	18.6622	20.0634	20.0024	18.4704	19.8388	20.0264	19.3942	18.4682	18.6045	NA	18.7161	NA	19.0718	20.0697	18.4186	18.4648	17.7718	18.5887	18.4888	19.6799	NA	20.4095	NA	19.2396	NA	NA	19.3773	20.6408	21.2599	NA	19.8121	19.5898	18.0717	18.6756	NA	20.5937	19.8079	NA	17.8162	NA	NA	19.4816	20.3099	18.5605	19.1048	18.6862	18.8947	19.4164	NA	NA	18.4136	18.999	NA	NA	20.0253	18.9994	20.624	18.5687	18.8567	20.3716	19.3674	19.7421	19.7088	NA	19.8915	20.212	NA	NA	17.978	NA	NA	18.3253	NA	18.3094	19.5798	19.1761	18.5761	17.2566	NA	19.0395	NA	NA	NA	NA	19.36	NA	17.0775	17.8807	19.3575	19.2297
Q12983	BNIP3	T141	M2	Q12983_BNIP3_T141_M2	NA	16.9325	NA	16.9017	NA	NA	18.599	NA	NA	NA	NA	NA	NA	NA	NA	18.2707	NA	17.9621	18.6871	NA	19.7396	NA	NA	NA	NA	NA	NA	NA	NA	NA	NA	18.5012	NA	NA	NA	NA	NA	NA	NA	16.5062	18.4483	NA	NA	NA	NA	NA	NA	NA	NA	NA	NA	NA	NA	NA	NA	NA	NA	NA	NA	NA	19.7772	NA	17.7855	NA	NA	NA	NA	NA	NA	18.8661	NA	NA	20.635	NA	NA	NA	19.3969	NA	NA	NA	NA	NA	NA	NA	19.4563	NA	NA	NA	NA	NA	NA	NA	NA	NA	NA	18.6623	NA	NA	NA	NA	NA	19.5245	NA	NA	NA	NA	NA	NA	19.3293	NA	NA	NA	NA	NA
Q12983	BNIP3	T147	M3	Q12983_BNIP3_T147_M3	21.5772	NA	NA	NA	NA	NA	NA	NA	NA	NA	NA	NA	NA	NA	19.9162	NA	24.1485	NA	NA	NA	15.7151	NA	NA	NA	NA	NA	NA	NA	NA	NA	NA	NA	NA	NA	NA	NA	NA	20.0095	18.5646	NA	NA	NA	NA	NA	NA	NA	23.8138	24.9744	NA	NA	NA	NA	NA	NA	20.017	13.7291	16.8608	20.2011	19.336	NA	NA	NA	26.57	NA	NA	14.5892	NA	NA	NA	NA	NA	NA	21.5461	NA	19.2669	NA	19.2394	NA	NA	NA	NA	NA	NA	NA	NA	NA	NA	NA	NA	NA	NA	NA	15.6924	25.2607	NA	25.4489	NA	24.4355	NA	23.2001	NA	20.9995	20.4809	28.4613	NA	16.88	21.0739	NA	NA	NA	NA	NA	NA	NA
Q12983	BNIP3	T149	M2	Q12983_BNIP3_T149_M2	NA	NA	NA	NA	NA	NA	NA	NA	NA	NA	NA	NA	NA	NA	NA	NA	NA	NA	NA	NA	NA	NA	NA	NA	NA	NA	13.1522	NA	NA	13.7348	NA	NA	NA	NA	NA	NA	NA	NA	NA	NA	NA	NA	NA	NA	NA	NA	NA	NA	NA	NA	NA	NA	NA	13.4936	NA	NA	NA	NA	NA	NA	NA	NA	NA	NA	NA	NA	NA	NA	NA	NA	11.5859	NA	NA	NA	NA	NA	12.4872	12.5666	NA	NA	NA	NA	NA	NA	NA	NA	NA	NA	NA	NA	NA	NA	NA	NA	NA	NA	NA	NA	NA	NA	NA	NA	NA	NA	NA	NA	NA	NA	NA	NA	NA	NA	NA	NA
Q12983	BNIP3	T149	M3	Q12983_BNIP3_T149_M3	20.672	NA	NA	NA	NA	NA	25.6981	NA	NA	NA	NA	NA	NA	NA	20.747	NA	23.2433	NA	NA	NA	15.1878	NA	NA	NA	NA	NA	NA	NA	NA	NA	NA	NA	NA	NA	NA	NA	24.1518	NA	19.3954	NA	NA	NA	NA	NA	NA	NA	NA	24.5944	NA	NA	NA	NA	NA	NA	19.6187	22.9843	16.3335	20.4091	19.5502	NA	NA	NA	NA	NA	NA	NA	NA	NA	NA	NA	NA	NA	20.4351	NA	18.7396	NA	18.7121	NA	NA	NA	NA	NA	NA	NA	NA	NA	NA	NA	NA	NA	NA	NA	NA	24.7333	NA	24.9216	NA	23.8288	NA	NA	NA	21.8303	23.2894	25.7707	NA	20.4281	20.5558	NA	NA	NA	NA	NA	NA	NA
Q8NFC6	BOD1L1	S2986	M1	Q8NFC6_BOD1L1_S2986_M1	16.4593	17.6543	15.5527	16.5539	15.9494	16.3533	16.2992	15.5689	15.9626	15.2175	15.7173	16.0609	15.6586	15.6014	15.2896	15.2008	15.1146	15.7603	15.674	15.3601	15.6903	15.807	15.6599	15.5834	16.0429	15.5955	15.7104	15.2313	15.7145	15.8159	16.1261	16.0011	16.2523	16.5767	16.0793	15.9717	16.1113	16.2225	15.559	15.6071	NA	NA	16.8725	16.319	15.7936	17.0537	16.595	NA	15.9381	15.9065	16.1406	15.8048	15.8711	15.9791	15.8624	15.5146	15.82	16.0743	15.4784	15.3557	15.5888	16.1412	15.4252	15.9167	15.9661	16.0297	16.1666	16.3436	16.522	16.2453	16.1228	16.118	15.6766	15.5742	15.8292	15.6996	15.5476	15.8783	17.2469	17.5119	17.5572	17.5085	16.3824	17.0535	16.8409	15.8236	16.1259	15.7469	15.3516	NA	15.3163	16.2062	15.9241	15.605	15.7562	15.6854	16.1395	15.7061	16.2676	15.5021	15.6652	15.8788	16.188	16.7795	16.3004	15.9999	15.9312	16.629	15.678	15.2818	15.2712	15.2654	15.4446	15.2253
Q8NFC6	BOD1L1	S2999	M1	Q8NFC6_BOD1L1_S2999_M1	NA	NA	15.8903	NA	16.3804	NA	15.4184	NA	NA	NA	NA	NA	NA	NA	NA	NA	NA	NA	NA	NA	NA	NA	NA	NA	NA	NA	NA	NA	NA	NA	NA	NA	NA	NA	NA	NA	NA	NA	NA	NA	15.9318	NA	NA	16.11	NA	15.8431	NA	NA	NA	NA	NA	NA	NA	NA	NA	NA	NA	NA	NA	NA	NA	NA	NA	NA	NA	NA	NA	15.931	NA	NA	NA	NA	NA	NA	NA	NA	NA	NA	NA	NA	NA	NA	NA	NA	NA	NA	NA	NA	NA	15.6714	NA	NA	NA	NA	NA	NA	NA	NA	NA	NA	NA	NA	NA	NA	NA	NA	NA	NA	NA	NA	NA	NA	NA	NA
Q8NFC6	BOD1L1	S482	M2	Q8NFC6_BOD1L1_S482_M2	NA	17.6296	NA	NA	NA	NA	NA	NA	NA	NA	NA	NA	NA	NA	NA	NA	NA	NA	NA	NA	NA	NA	NA	NA	NA	NA	NA	NA	NA	NA	NA	NA	NA	NA	NA	NA	NA	NA	NA	NA	NA	NA	NA	NA	NA	NA	NA	NA	NA	NA	NA	NA	NA	NA	NA	NA	NA	NA	NA	NA	15.8698	NA	NA	NA	NA	NA	NA	NA	NA	NA	NA	NA	NA	NA	NA	NA	NA	NA	NA	NA	17.7133	NA	NA	17.6248	17.1573	NA	NA	NA	NA	NA	NA	NA	NA	NA	NA	NA	NA	NA	NA	NA	NA	NA	NA	NA	NA	NA	NA	NA	NA	NA	NA	NA	NA	NA
Q8NFC6	BOD1L1	S484	M2	Q8NFC6_BOD1L1_S484_M2	NA	17.6296	NA	NA	NA	NA	NA	NA	NA	NA	NA	NA	NA	NA	NA	NA	NA	NA	NA	NA	NA	NA	NA	NA	NA	NA	NA	NA	NA	NA	NA	NA	NA	NA	NA	NA	NA	NA	NA	NA	NA	NA	NA	NA	NA	NA	NA	NA	NA	NA	NA	NA	NA	NA	NA	NA	NA	NA	NA	NA	15.8698	NA	NA	NA	NA	NA	NA	NA	NA	NA	NA	NA	NA	NA	NA	NA	NA	NA	NA	NA	17.7133	NA	NA	17.6248	17.1573	NA	NA	NA	NA	NA	NA	NA	NA	NA	NA	NA	NA	NA	NA	NA	NA	NA	NA	NA	NA	NA	NA	NA	NA	NA	NA	NA	NA	NA
Q8NFC6	BOD1L1	T3002	M1	Q8NFC6_BOD1L1_T3002_M1	NA	NA	NA	NA	NA	NA	NA	NA	NA	NA	NA	NA	NA	NA	NA	NA	NA	NA	NA	14.6912	NA	NA	13.9105	NA	NA	NA	NA	NA	NA	NA	NA	NA	NA	NA	NA	NA	NA	NA	NA	NA	NA	NA	NA	NA	NA	NA	NA	NA	NA	NA	NA	NA	NA	NA	NA	NA	NA	NA	NA	NA	NA	14.2493	NA	NA	NA	12.4683	NA	NA	NA	NA	NA	NA	NA	NA	NA	NA	NA	NA	NA	NA	NA	NA	NA	NA	NA	NA	NA	NA	NA	NA	NA	NA	NA	NA	NA	14.1855	NA	NA	NA	NA	NA	NA	NA	NA	NA	NA	NA	NA	NA	NA	NA	NA	NA	NA
Q8NFC6	BOD1L1	T489	M2	Q8NFC6_BOD1L1_T489_M2	16.5295	NA	16.1016	NA	15.9094	NA	NA	NA	NA	NA	NA	NA	NA	15.897	NA	NA	NA	15.886	NA	NA	NA	NA	NA	NA	16.5393	NA	NA	NA	NA	NA	NA	15.843	NA	16.5698	15.6635	NA	16.0923	16.2263	NA	NA	15.5962	15.5418	16.5149	15.648	NA	15.8669	NA	15.9161	NA	16.3345	NA	NA	NA	NA	12.5549	NA	NA	NA	NA	NA	NA	NA	NA	15.4299	NA	NA	16.6212	NA	16.1072	16.6257	NA	NA	NA	15.8818	NA	NA	NA	15.893	NA	NA	NA	NA	16.4117	NA	NA	15.1221	16.1647	NA	15.1127	16.5079	NA	NA	NA	NA	NA	NA	NA	NA	NA	NA	NA	15.9065	NA	NA	NA	NA	NA	16.0914	NA	NA	NA	NA	NA	15.6299
Q8NFC6	BOD1L1	Y480	M2	Q8NFC6_BOD1L1_Y480_M2	NA	NA	NA	16.3557	NA	16.1194	NA	NA	NA	16.3601	NA	17.0454	NA	NA	NA	NA	NA	NA	15.8658	NA	NA	NA	NA	15.4973	NA	16.0746	16.0014	15.5337	15.7165	15.7346	16.2263	NA	14.5496	NA	NA	16.6407	NA	NA	NA	NA	NA	NA	NA	NA	15.4752	NA	NA	NA	NA	NA	NA	NA	15.5231	16.1192	NA	NA	NA	NA	NA	NA	NA	15.9846	15.7414	NA	15.2819	14.8668	NA	15.952	NA	NA	16.0598	NA	NA	NA	15.5531	15.3642	15.408	NA	17.6753	17.737	NA	17.2037	NA	NA	NA	NA	NA	16.1719	NA	NA	NA	NA	NA	NA	NA	NA	NA	13.217	NA	NA	NA	NA	NA	16.3563	NA	NA	NA	NA	16.1649	14.5442	15.2406	NA	NA	NA
Q8NFC6	BOD1L1	Y481	M2	Q8NFC6_BOD1L1_Y481_M2	NA	NA	NA	16.3557	NA	16.1194	NA	NA	NA	16.3601	NA	17.0454	NA	NA	NA	NA	NA	NA	15.8658	NA	NA	NA	NA	15.4973	NA	16.0746	16.0014	15.5337	15.7165	15.7346	16.2263	NA	14.5496	NA	NA	16.6407	NA	NA	NA	NA	NA	NA	NA	NA	15.4752	NA	NA	NA	NA	NA	NA	NA	15.5231	16.1192	NA	NA	NA	NA	NA	NA	NA	15.9846	15.7414	NA	15.2819	14.8668	NA	15.952	NA	NA	16.0598	NA	NA	NA	15.5531	15.3642	15.408	NA	17.6753	17.737	NA	17.2037	NA	NA	NA	NA	NA	16.1719	NA	NA	NA	NA	NA	NA	NA	NA	NA	13.217	NA	NA	NA	NA	NA	16.3563	NA	NA	NA	NA	16.1649	14.5442	15.2406	NA	NA	NA
Q9Y3E2	BOLA1	S81	M1	Q9Y3E2_BOLA1_S81_M1	17.2118	17.0704	16.9182	16.6863	17.2071	17.2933	16.7876	17.2034	16.3424	16.2626	16.9008	16.8465	16.2575	16.5821	16.7377	16.1437	15.5183	15.9151	17.0773	17.2922	17.1938	16.9021	17.2873	17.0878	17.4338	17.301	17.3225	17.2425	17.1722	16.8971	17.8096	18.0684	18.1862	17.9546	17.8479	17.8701	16.2956	16.2027	15.5353	16.189	16.3431	15.8824	16.7245	16.6018	16.7287	16.4225	16.2879	16.2403	17.0997	17.1457	17.3593	17.5227	17.4436	17.4225	17.104	17.0428	17.2259	16.3842	16.7532	16.6052	17.0481	16.9516	16.8724	16.8799	17.0282	17.1946	16.8359	17.0493	17.0565	16.7203	17.1993	16.6344	17.7476	17.6526	NA	17.339	17.6011	17.5334	16.5949	16.8493	16.7452	16.6368	16.6926	16.6353	15.4506	16.2546	15.5905	16.0403	16.6434	16.1215	16.9496	17.114	16.9707	16.4979	16.6529	16.8928	16.9036	17.7438	17.102	17.191	17.336	17.3794	17.0756	16.9481	17.0409	17.2385	16.9666	16.914	16.773	17.3031	16.575	17.0744	16.8969	16.907
Q96GS4	BORCS6	S168	M1	Q96GS4_BORCS6_S168_M1	16.8779	17.7403	17.264	17.7463	17.6151	17.3272	NA	NA	NA	16.1651	NA	NA	NA	NA	16.7141	17.4356	17.749	16.7698	15.4581	17.689	18.0953	17.9215	18.1338	15.9395	14.3184	NA	16.6019	16.976	18.3285	16.3448	NA	17.0508	16.503	17.1719	NA	16.291	NA	17.1691	NA	NA	NA	NA	NA	17.8536	18.4352	17.7646	15.9786	15.8349	14.9082	17.1118	17.5553	16.7983	17.2076	16.0475	NA	NA	17.7036	17.9699	16.7056	16.611	17.6299	18.6641	18.2516	17.4728	17.6381	17.7361	NA	NA	15.7893	NA	NA	NA	17.7233	16.1976	17.1068	15.7944	17.1089	17.218	15.884	17.6212	16.2686	16.6075	19.8402	17.4858	18.3864	17.5859	17.7285	17.76	17.1185	17.3672	NA	NA	17.7763	NA	NA	NA	NA	NA	NA	18.1279	NA	17.8278	17.356	17.8993	NA	17.7958	17.7221	15.6975	NA	15.7032	NA	NA	16.1605	NA
Q96GS4	BORCS6	S173	M1	Q96GS4_BORCS6_S173_M1	NA	NA	NA	NA	NA	NA	NA	13.1469	NA	NA	NA	NA	NA	17.1119	NA	NA	17.618	NA	NA	NA	NA	NA	NA	NA	NA	16.5593	NA	NA	NA	NA	NA	NA	16.6917	NA	NA	NA	17.5783	NA	NA	NA	NA	NA	17.9248	NA	NA	NA	NA	NA	NA	NA	NA	NA	NA	NA	NA	NA	NA	NA	NA	NA	NA	NA	NA	NA	NA	NA	NA	NA	NA	NA	NA	NA	NA	NA	NA	NA	NA	NA	16.8011	NA	NA	NA	NA	NA	NA	NA	NA	NA	NA	NA	NA	NA	NA	NA	NA	NA	NA	NA	NA	NA	NA	NA	NA	NA	NA	NA	NA	NA	NA	NA	NA	NA	NA	NA
Q96GS4	BORCS6	S181	M1	Q96GS4_BORCS6_S181_M1	NA	NA	NA	NA	NA	NA	NA	NA	NA	NA	NA	NA	NA	NA	NA	17.0066	NA	NA	NA	NA	NA	NA	NA	NA	NA	NA	NA	NA	NA	17.9817	17.0307	16.2846	NA	NA	NA	17.185	NA	NA	NA	NA	NA	NA	16.2792	NA	NA	NA	NA	17.462	NA	NA	NA	NA	NA	17.0827	NA	16.3552	NA	NA	NA	17.8913	NA	NA	NA	NA	NA	NA	NA	NA	17.5543	NA	16.1039	15.9722	NA	16.5195	NA	NA	NA	NA	NA	NA	NA	17.7247	NA	NA	NA	NA	NA	NA	NA	NA	17.8095	17.7546	NA	16.6224	16.3696	18.2596	17.1441	15.3423	NA	15.7007	15.883	NA	NA	NA	NA	NA	NA	NA	NA	NA	NA	NA	NA	NA
Q96GS4	BORCS6	S182	M1	Q96GS4_BORCS6_S182_M1	NA	NA	NA	NA	NA	NA	NA	NA	NA	NA	NA	NA	NA	NA	NA	NA	NA	NA	NA	NA	NA	NA	NA	NA	NA	NA	NA	NA	NA	NA	16.2446	NA	NA	NA	NA	NA	NA	NA	NA	NA	NA	NA	NA	NA	NA	NA	NA	NA	NA	NA	NA	NA	NA	NA	NA	NA	NA	NA	NA	NA	NA	NA	NA	NA	NA	NA	14.7996	NA	NA	NA	NA	NA	NA	NA	NA	NA	NA	NA	NA	NA	NA	NA	NA	NA	NA	NA	NA	NA	NA	NA	NA	16.5641	NA	NA	NA	NA	16.2713	NA	NA	NA	NA	NA	NA	NA	NA	NA	NA	NA	NA	NA	NA	NA	NA	NA
P07738	BPGM	S32	M1	P07738_BPGM_S32_M1	14.2761	13.4108	14.1588	13.7391	14.0356	13.6362	13.3792	13.0787	14.1009	13.1592	13.2072	13.147	15.8538	14.7817	15.7985	14.4974	14.6559	14.6659	14.5447	13.6091	13.9676	13.725	14.441	14.2426	13.5943	13.665	13.3865	12.9199	13.5938	13.1059	9.42307	11.3793	14.0739	13.0893	11.6936	NA	14.2551	14.2613	14.772	14.4721	14.354	16.1398	14.4783	14.5136	14.561	14.4229	15.248	14.9497	14.4315	14.562	14.6745	14.8935	14.8584	14.4497	NA	12.0201	10.7548	13.5306	13.7383	13.3829	12.8304	11.3603	12.8588	13.1021	13.0734	13.4776	12.8184	NA	12.31	NA	NA	13.0118	14.2405	14.0059	14.0086	13.8542	13.3696	14.2438	NA	NA	NA	13.9794	14.2486	12.2867	16.8715	14.2806	12.3823	13.5889	13.9773	14.3832	13.7414	12.2169	13.828	13.7826	13.7355	13.674	14.242	13.4433	NA	13.2766	NA	12.8386	13.1188	NA	NA	13.9171	14.5238	13.945	14.088	14.2425	14.4855	14.661	14.4075	14.6424
Q12830	BPTF	S2455	M1	Q12830_BPTF_S2455_M1	NA	NA	NA	NA	NA	NA	NA	NA	NA	NA	NA	NA	NA	NA	NA	NA	NA	NA	14.5654	NA	NA	NA	NA	NA	NA	NA	NA	NA	NA	NA	NA	NA	NA	NA	NA	NA	NA	NA	NA	14.8196	14.9637	14.5431	NA	NA	NA	NA	NA	NA	NA	NA	NA	NA	NA	NA	NA	NA	NA	NA	NA	NA	14.512	NA	14.7794	NA	NA	NA	NA	NA	NA	NA	NA	NA	14.7981	14.832	14.8104	NA	NA	NA	NA	NA	NA	NA	NA	NA	NA	14.9697	NA	15.1252	15.1698	NA	NA	NA	NA	NA	NA	NA	NA	NA	NA	NA	NA	NA	NA	NA	NA	NA	NA	NA	NA	NA	14.5364	NA	NA	NA
Q12830	BPTF	S2465	M1	Q12830_BPTF_S2465_M1	15.0131	16.5864	15.0914	15.7711	15.2071	15.2984	15.8754	15.4165	15.5716	15.3192	15.3804	15.5186	14.9429	14.7647	15.035	15.0714	14.7356	14.9181	NA	14.6535	14.7178	15.0294	14.6882	14.6281	15.7556	15.516	15.4296	15.3929	15.3866	15.653	15.4315	15.3504	16.0182	15.9668	15.4919	15.4708	14.8424	15.6262	15.1244	NA	NA	NA	15.224	15.1794	15.768	15.502	15.3157	15.0764	15.6054	15.1119	15.3826	15.1494	15.3267	15.2222	15.4559	15.3623	15.4852	15.3841	15.2649	15.44	NA	14.9073	NA	15.0686	14.9843	15.0347	15.5665	15.4684	15.5	15.6141	15.5325	15.6922	NA	NA	NA	15.405	15.1944	14.7572	16.2585	16.6897	16.5527	16.7068	15.9189	16.2958	15.6463	NA	15.3973	NA	NA	15.1724	14.8493	15.3106	15.9924	15.7992	15.3388	15.2113	16.3821	15.4053	15.6282	15.5125	15.5152	15.7376	15.15	15.7694	15.3815	15.34	15.7166	15.3979	14.6345	14.6583	NA	14.8006	14.958	14.9469
P15056	BRAF	S363	M1	P15056_BRAF_S363_M1	NA	NA	NA	NA	NA	NA	NA	NA	NA	NA	NA	NA	NA	NA	NA	NA	NA	NA	16.6286	NA	NA	NA	NA	NA	NA	NA	NA	NA	NA	NA	NA	NA	NA	NA	NA	NA	NA	NA	NA	NA	NA	NA	NA	NA	NA	NA	16.7207	NA	NA	NA	NA	NA	NA	NA	NA	NA	NA	NA	17.5725	NA	NA	NA	NA	NA	NA	NA	NA	NA	NA	NA	NA	NA	15.8984	NA	16.6711	16.7497	17.0116	NA	NA	NA	NA	NA	NA	NA	18.0606	NA	NA	NA	NA	NA	NA	NA	NA	NA	NA	NA	NA	NA	NA	NA	NA	NA	16.0131	17.1924	NA	17.5633	NA	NA	NA	NA	NA	NA	NA	NA
P15056	BRAF	S365	M1	P15056_BRAF_S365_M1	NA	18.3155	NA	NA	NA	NA	17.5586	NA	17.8818	17.3505	17.2454	17.3144	NA	16.2792	NA	NA	NA	NA	NA	NA	NA	NA	NA	16.6213	17.5715	17.571	17.5794	17.5827	NA	17.544	NA	16.6634	NA	17.5515	NA	17.4675	17.4453	NA	NA	16.2048	NA	16.0145	16.9826	NA	16.3838	17.546	16.2144	NA	NA	17.928	18.1638	18.0092	17.7394	18.0569	17.757	17.8523	NA	NA	NA	NA	17.5872	NA	16.6165	16.5762	NA	16.6431	17.1255	17.5689	NA	16.0116	NA	17.8685	NA	NA	NA	NA	NA	NA	18.1733	17.8975	18.6161	18.4105	16.6271	18.0236	NA	NA	16.7332	NA	NA	17.5706	NA	16.4106	17.0703	NA	NA	17.8254	17.8315	NA	NA	NA	NA	NA	16.6458	NA	17.5691	NA	NA	16.7527	NA	NA	16.2985	17.4248	NA	NA
P15056	BRAF	S727	M1	P15056_BRAF_S727_M1	NA	NA	NA	NA	NA	NA	NA	NA	NA	NA	NA	NA	NA	NA	NA	NA	NA	NA	NA	NA	NA	NA	15.6928	NA	NA	NA	NA	NA	NA	NA	NA	NA	NA	NA	NA	NA	NA	NA	NA	NA	NA	NA	NA	NA	NA	NA	NA	NA	NA	NA	NA	NA	NA	NA	NA	NA	NA	NA	NA	NA	NA	NA	NA	NA	NA	NA	NA	NA	NA	NA	NA	NA	NA	19.2598	NA	NA	NA	NA	NA	NA	NA	NA	NA	NA	NA	NA	NA	NA	NA	NA	NA	NA	NA	NA	NA	NA	NA	NA	NA	NA	NA	NA	19.5821	NA	NA	NA	NA	NA	NA	NA	NA	NA	NA	NA
P15056	BRAF	S729	M1	P15056_BRAF_S729_M1	20.4268	20.8878	20.2833	20.658	20.5287	20.4433	20.7368	20.6907	20.6781	20.6532	20.7267	20.7559	20.3077	20.1635	20.1759	20.0499	20.0633	20.2084	20.2915	20.0629	20.1291	20.2255	18.9931	20.119	21.0187	20.827	20.8395	20.6004	20.6552	20.9637	20.9197	20.8168	21.078	20.6155	20.956	20.6606	20.2992	20.5821	20.2074	20.1339	20.2751	19.7559	16.8317	17.1225	20.34	20.6325	20.5849	19.4673	20.7251	20.5135	20.6719	20.4436	20.529	20.4889	20.8537	20.7381	20.7417	20.5383	20.4043	20.6318	20.4312	20.4485	20.4755	20.331	20.4359	20.2676	20.9974	20.8149	20.7417	20.8679	20.8556	20.8924	19.3417	17.7506	16.1354	20.3349	20.3359	20.244	21.4155	21.1835	21.6118	21.4527	21.0445	21.3691	20.6468	20.2431	20.1505	20.3018	20.1687	20.3171	20.3953	20.7283	20.7293	20.5984	20.6158	20.6092	20.7438	20.2419	20.5856	20.3506	20.4893	20.4943	19.7319	20.9192	20.6725	19.6355	20.8039	21.0026	20.1707	20.3082	20.0649	20.3579	20.3366	20.3207
P15056	BRAF	T373	M1	P15056_BRAF_T373_M1	17.8338	NA	17.6787	18.2924	18.0936	17.63	NA	17.6726	NA	NA	NA	NA	17.8627	16.7351	17.7177	17.4152	17.5906	17.6449	16.8679	17.6113	17.7449	17.8462	17.6368	16.7765	NA	NA	NA	NA	17.622	NA	17.1568	15.6408	17.9454	NA	17.2466	NA	NA	17.7232	17.5944	16.8268	17.5056	16.4782	NA	17.3685	15.9742	NA	NA	17.4896	17.9965	NA	NA	NA	NA	NA	NA	NA	17.8885	17.4706	NA	17.4852	NA	17.5391	16.5324	16.6357	18.067	16.8345	NA	NA	16.5008	16.7129	17.528	NA	16.6565	17.0213	15.6909	15.8149	NA	15.6989	NA	NA	NA	NA	17.2163	NA	NA	17.7656	17.1202	17.4785	17.2868	NA	17.9329	16.9286	16.5555	17.7507	17.6036	NA	NA	17.3472	17.3207	17.3803	17.5145	17.5387	NA	NA	NA	NA	17.8653	15.9673	17.5329	17.3315	16.7143	NA	17.5719	17.6198
Q7Z569	BRAP	S117	M1	Q7Z569_BRAP_S117_M1	20.5129	NA	17.2625	19.5461	NA	18.9288	18.3497	19.7255	17.9356	NA	16.996	NA	18.3927	18.4235	18.291	18.2027	18.0444	18.2982	17.3042	NA	17.6587	17.5412	17.4747	17.3891	19.7339	18.2919	17.9505	17.4001	17.7798	17.941	19.9646	20.2678	20.1804	NA	18.7258	19.0932	18.1291	18.1599	17.9866	17.9237	17.9627	18.105	17.3877	NA	17.2171	NA	NA	16.8234	16.625	NA	17.591	17.5434	17.7727	17.6868	NA	NA	20.4291	18.5144	17.2851	NA	NA	NA	NA	NA	17.5163	NA	18.0482	17.7765	16.5492	17.8756	17.7446	17.5262	17.9878	17.5082	17.4471	17.6339	NA	NA	NA	NA	NA	NA	NA	19.4989	18.5884	18.066	18.3488	18.1643	18.4884	18.2371	NA	NA	19.764	18.5642	20.3103	18.0269	20.4325	NA	NA	NA	NA	NA	17.4145	NA	17.4043	16.5343	16.3065	17.1033	17.9965	NA	17.9429	NA	18.3627	NA
Q7Z569	BRAP	S119	M1	Q7Z569_BRAP_S119_M1	NA	20.1249	NA	NA	NA	NA	NA	NA	NA	18.2606	NA	17.6564	NA	NA	NA	NA	NA	NA	NA	17.8549	NA	NA	NA	NA	NA	NA	NA	NA	NA	NA	NA	NA	NA	19.7721	NA	NA	NA	NA	NA	NA	NA	NA	NA	NA	NA	17.4969	NA	NA	19.3795	17.7873	NA	NA	NA	NA	17.7531	20.0917	NA	NA	NA	20.0848	17.4577	17.5552	18.1175	18.0098	NA	18.0529	NA	NA	NA	NA	NA	NA	NA	NA	NA	NA	17.6281	17.3664	19.0954	18.9564	19.8123	19.8935	19.5058	NA	NA	NA	NA	NA	NA	NA	20.3879	18.7071	NA	NA	NA	NA	NA	19.2434	19.0222	20.1762	20.1615	20.3069	NA	17.1646	NA	16.1611	16.604	NA	NA	NA	NA	NA	NA	NA
Q7Z569	BRAP	S97	M1	Q7Z569_BRAP_S97_M1	NA	16.6314	NA	16.6749	15.0459	NA	NA	NA	15.4331	NA	15.0586	NA	NA	NA	NA	NA	NA	14.3702	NA	NA	NA	NA	NA	NA	NA	NA	NA	NA	NA	NA	15.8976	16.2632	NA	16.3551	NA	NA	NA	14.4309	NA	NA	NA	NA	16.103	16.2389	15.84	15.9774	NA	NA	NA	NA	NA	15.512	15.987	NA	16.1845	15.1738	NA	16.2851	NA	NA	NA	NA	NA	NA	NA	NA	NA	NA	15.2089	NA	NA	15.1612	NA	NA	NA	NA	NA	NA	15.8398	NA	17.6938	16.4449	NA	17.2271	17.1013	NA	15.1792	NA	15.6832	16.1892	NA	15.4999	NA	16.2936	NA	NA	16.586	16.113	NA	16.0636	15.8654	14.8966	NA	16.3935	15.2767	15.4746	15.1276	16.25	NA	NA	NA	15.1033	NA	NA
Q7Z569	BRAP	T99	M1	Q7Z569_BRAP_T99_M1	15.997	NA	15.8928	NA	14.3763	15.6664	16.2916	16.2968	15.3103	16.5468	15.3146	16.1507	16.1145	15.1317	15.9525	15.3747	NA	NA	15.37	15.8103	15.9457	15.1288	15.4731	15.2813	16.6644	16.3156	16.5493	15.9846	16.1785	16.4489	NA	NA	16.331	NA	16.2156	15.812	15.316	15.1598	15.3598	15.9053	15.1885	NA	NA	NA	NA	NA	14.9637	15.8605	16.3878	16.2529	16.2914	15.2223	NA	16.2447	NA	15.7054	15.8049	NA	16.1525	14.9463	NA	15.1678	15.6582	13.1275	NA	15.3977	16.9045	16.895	14.8898	16.6583	16.3234	NA	15.9892	15.8824	15.7708	15.7352	15.5007	15.9161	16.1427	16.6713	NA	16.1343	16.4349	NA	NA	16.6277	15.5247	16.5654	15.4816	NA	16.2991	15.6819	16.412	NA	16.5644	16.6267	NA	NA	16.0631	NA	NA	15.175	16.46	NA	15.5444	15.7674	15.5168	NA	16.3955	14.6939	16.0497	14.748	16.049	15.9205
P25440	BRD2	S298	M2	P25440_BRD2_S298_M2	NA	18.0252	NA	NA	17.6172	NA	NA	NA	17.7484	NA	NA	18.8025	NA	NA	NA	NA	NA	NA	17.3481	NA	17.6586	17.1796	NA	NA	17.6478	NA	NA	NA	NA	NA	17.4412	17.3115	17.7866	17.6253	NA	18.5298	NA	16.9278	NA	NA	NA	NA	NA	NA	NA	18.2077	NA	NA	NA	18.0735	NA	NA	23.5695	NA	NA	NA	17.9191	NA	NA	NA	14.8987	NA	NA	NA	15.136	NA	NA	NA	18.2562	NA	NA	NA	NA	NA	NA	NA	NA	NA	19.3124	19.2234	19.0681	18.7269	18.741	18.8452	18.7413	18.6885	NA	17.9492	17.8287	17.918	NA	NA	NA	NA	NA	NA	17.6955	NA	NA	NA	NA	NA	NA	NA	NA	NA	18.4997	NA	NA	NA	17.8346	18.7565	18.603	17.7366
P25440	BRD2	S301	M2	P25440_BRD2_S301_M2	NA	20.3289	NA	NA	NA	NA	NA	NA	19.7996	NA	NA	NA	NA	NA	NA	NA	NA	NA	19.3993	NA	19.7098	19.2307	NA	NA	19.699	NA	NA	NA	NA	NA	19.4923	19.3626	19.8378	19.6765	NA	20.581	NA	18.979	NA	NA	NA	NA	NA	NA	NA	NA	NA	NA	NA	20.1247	NA	NA	NA	NA	NA	NA	19.9702	NA	NA	NA	16.9498	NA	NA	NA	17.1871	NA	NA	NA	20.3073	NA	NA	NA	NA	NA	NA	NA	NA	NA	21.3635	21.2746	21.1193	20.7781	NA	20.8964	20.7924	NA	NA	20.0004	19.8799	19.9692	NA	NA	NA	NA	NA	NA	19.7467	NA	NA	NA	NA	NA	NA	NA	NA	NA	20.5508	NA	NA	NA	19.8857	NA	20.6542	19.7877
P25440	BRD2	S305	M2	P25440_BRD2_S305_M2	NA	15.9221	NA	NA	16.1245	NA	NA	NA	NA	NA	NA	17.3097	NA	NA	NA	NA	NA	NA	NA	NA	NA	NA	NA	NA	NA	NA	NA	NA	NA	NA	NA	NA	NA	NA	NA	NA	NA	NA	NA	NA	NA	NA	NA	NA	NA	16.7149	NA	NA	NA	NA	NA	NA	22.0768	NA	NA	NA	NA	NA	NA	NA	NA	NA	NA	NA	NA	NA	NA	NA	NA	NA	NA	NA	NA	NA	NA	NA	NA	NA	NA	NA	NA	NA	17.2482	NA	NA	17.1957	NA	NA	NA	NA	NA	NA	NA	NA	NA	NA	NA	NA	NA	NA	NA	NA	NA	NA	NA	NA	NA	NA	NA	NA	NA	17.2638	NA	NA
Q15059	BRD3	S263	M1	Q15059_BRD3_S263_M1	19.2311	20.0643	18.8896	19.1372	19.1583	19.0851	19.375	19.0206	19.2269	19.0987	19.2913	19.2842	18.6896	18.6492	18.5739	18.6275	18.4487	18.6691	18.8364	18.7597	18.9375	18.9475	18.6346	18.9505	19.2916	19.1239	19.1126	18.7017	18.9397	19.1977	19.4397	19.4237	19.6973	19.827	19.3747	19.3767	19.2806	19.4094	19.1956	19.001	19.435	18.9695	19.057	18.9484	19.0008	19.0238	19.0239	18.7599	19.0933	18.9999	19.0815	19.0064	18.9384	19.0047	19.2302	19.2693	19.2107	19.3025	19.0465	19.3044	18.8598	19.2756	18.8107	18.8121	18.8055	18.9652	19.3367	19.2166	19.1426	19.1976	19.0561	19.2773	18.9759	18.9705	18.8818	18.8705	18.7307	18.8594	19.781	19.9763	19.9783	19.9843	19.068	19.5295	19.4878	18.8862	19.0994	18.9603	18.9372	18.908	18.8519	18.9794	18.8008	18.8422	18.8142	18.8709	19.2286	18.7854	18.9636	18.9625	19.0366	19.2134	19.0106	19.4988	19.1048	18.9054	19.0609	19.2232	19.0625	18.7562	18.8146	18.8906	18.7715	18.9239
O60885	BRD4	S1045	M1	O60885_BRD4_S1045_M1	16.1646	17.4072	15.6391	16.2238	15.8926	15.605	16.1088	15.8784	15.7731	15.7491	15.887	15.887	14.8903	14.7497	14.7727	13.8363	14.9136	14.8101	15.4247	15.2306	15.5028	15.6729	15.6089	15.4387	16.147	15.6615	15.6486	15.8264	15.6225	15.6221	15.6771	15.7059	16.1426	16.5019	15.7482	15.7842	15.619	16.2944	15.8053	15.3037	15.6865	14.8833	15.4061	15.3137	15.4256	15.2912	15.5285	15.3273	16.5379	16.2661	16.4279	16.1137	16.4376	16.5508	15.6363	15.8172	15.7435	15.7484	14.9977	15.4628	15.6521	15.9733	15.3297	15.6095	15.6632	15.5449	16.3769	16.4063	16.522	16.4036	16.1301	16.3949	15.1813	14.7831	15.2473	15.2939	14.7231	14.6433	17.2184	17.4232	17.8877	17.6034	16.4674	17.1367	16.4708	15.3551	15.4797	15.302	15.2831	15.2031	15.1874	15.4574	15.5648	15.6193	15.45	15.4381	16.0434	15.3516	15.662	15.3477	15.2783	15.6692	16.2001	17.0437	16.4757	16.2604	16.2527	16.3836	14.8877	15.0767	15.0562	15.2265	15.4083	15.1749
O60885	BRD4	S469	M1	O60885_BRD4_S469_M1	16.8917	NA	16.8409	17.3024	16.3224	17.024	NA	NA	16.8961	16.2316	16.9569	16.8896	NA	NA	NA	NA	NA	NA	NA	NA	NA	NA	NA	NA	17.1199	17.1431	16.9962	16.5232	16.6914	16.6928	17.0719	NA	17.2299	NA	16.6284	NA	NA	14.3442	15.5533	NA	NA	NA	16.6785	16.3723	NA	NA	NA	16.6462	15.6639	NA	16.4626	16.9205	NA	16.7103	NA	17.0015	16.6251	16.7085	16.7646	16.4943	15.793	NA	14.89	16.0004	NA	17.1312	NA	16.649	16.655	16.7056	16.6071	17.3844	NA	NA	NA	16.4238	NA	NA	NA	NA	NA	NA	17.0136	NA	17.3183	NA	16.5938	16.4052	NA	NA	16.8557	17.1376	16.8269	NA	NA	17.0137	16.7678	16.1587	16.3183	16.7601	16.4786	16.8875	16.6741	17.3373	13.8155	NA	NA	NA	NA	NA	14.8922	NA	16.4325	NA
O60885	BRD4	S470	M1	O60885_BRD4_S470_M1	NA	NA	NA	NA	NA	NA	16.8447	NA	NA	NA	NA	NA	NA	16.3308	NA	NA	NA	NA	NA	NA	NA	NA	NA	NA	NA	NA	NA	NA	NA	NA	NA	16.5188	NA	17.3634	NA	16.7588	NA	NA	NA	NA	NA	NA	NA	NA	16.6619	16.4376	16.3369	NA	NA	NA	NA	NA	NA	NA	NA	NA	NA	NA	NA	NA	NA	NA	NA	NA	16.7426	NA	17.1408	NA	NA	NA	NA	NA	NA	NA	NA	NA	NA	NA	17.1466	17.7934	18.1235	17.8957	NA	17.6414	NA	NA	NA	NA	NA	NA	NA	NA	NA	NA	16.8523	NA	NA	NA	NA	NA	NA	NA	NA	NA	NA	NA	NA	NA	NA	NA	NA	NA	NA	NA
O60885	BRD4	S601	M1	O60885_BRD4_S601_M1	NA	20.0679	NA	18.9142	17.1505	NA	16.2794	NA	16.7755	17.0522	18.2936	17.4372	NA	NA	NA	NA	17.3019	17.3485	NA	18.1564	NA	NA	NA	NA	19.25	NA	17.7948	17.934	17.943	NA	NA	NA	17.8231	NA	NA	NA	NA	NA	NA	NA	NA	NA	NA	17.8506	NA	18.0454	18.3445	17.8284	18.7048	18.4692	NA	NA	NA	18.7817	NA	NA	18.149	18.4969	17.4741	NA	18.1174	18.9506	NA	17.8522	18.0641	17.6842	NA	17.81	18.1192	18.213	17.8806	NA	NA	NA	NA	NA	NA	NA	19.7747	19.1079	20.7125	19.2967	18.2586	19.2492	NA	NA	NA	NA	NA	NA	NA	NA	NA	16.9129	NA	17.4613	19.1522	NA	NA	NA	NA	17.967	NA	19.42	18.5597	NA	NA	18.2868	NA	NA	NA	NA	NA	NA
O60885	BRD4	T477	M1	O60885_BRD4_T477_M1	NA	17.8744	NA	NA	NA	NA	NA	16.7068	NA	NA	NA	NA	NA	NA	NA	NA	NA	NA	NA	NA	15.8652	NA	NA	NA	NA	NA	NA	NA	NA	NA	NA	NA	NA	NA	NA	NA	14.2673	NA	NA	NA	NA	NA	NA	NA	NA	NA	NA	NA	NA	NA	NA	NA	17.0091	NA	NA	NA	NA	NA	NA	NA	NA	NA	NA	NA	NA	NA	NA	NA	NA	NA	NA	NA	NA	NA	NA	NA	NA	NA	NA	NA	NA	NA	NA	NA	NA	NA	NA	NA	NA	NA	NA	NA	NA	17.0012	NA	NA	NA	NA	NA	NA	NA	NA	NA	NA	NA	NA	NA	NA	NA	NA	NA	NA	NA	NA
O60885	BRD4	T598	M1	O60885_BRD4_T598_M1	17.9997	20.5421	18.41	17.4429	16.8247	18.7931	18.5132	17.6679	17.4475	18.3855	18.3999	NA	14.8227	17.522	17.8215	17.7675	17.9483	16.9169	18.4996	17.4735	18.1747	18.399	17.8347	17.9146	17.345	19.5385	NA	15.1411	NA	18.7182	18.5904	18.9381	18.463	18.8169	18.407	19.665	18.1321	17.217	18.0583	17.171	NA	18.6824	18.5549	18.0311	18.1231	18.0994	18.7489	18.1631	NA	NA	18.928	NA	18.3203	18.1903	17.8083	18.4221	NA	18.376	18.1626	18.8687	18.1644	NA	19.2737	17.8147	18.2741	NA	19.2633	NA	19.6984	18.3443	18.389	18.9313	18.9022	18.3459	18.9149	18.5277	18.9886	17.8796	19.9076	19.3919	21.1745	19.855	18.7508	19.3801	20.0613	19.1936	19.0085	19.0588	18.7665	17.7746	17.7155	16.9472	17.1341	NA	17.8017	NA	NA	17.5544	18.5562	17.4212	17.3371	NA	19.1226	19.1676	18.7918	18.709	19.6052	19.0485	18.9346	18.0055	18.4533	18.6285	18.0869	18.1655
O60885	BRD4	Y599	M1	O60885_BRD4_Y599_M1	19.1734	NA	18.6902	18.5109	18.6468	17.5951	16.7346	18.3433	18.7934	NA	18.1678	18.602	18.7187	18.3123	18.0334	17.2361	17.3826	17.8134	17.8462	17.9821	17.8992	18.4111	17.4353	17.8031	18.2936	18.99	19.0304	18.9144	18.7827	19.441	18.6898	18.1604	18.3721	19.6411	18.533	18.9762	17.4622	19.1153	18.702	17.4475	18.509	16.2951	17.4628	18.5424	18.4064	17.9972	18.5922	17.0863	19.1254	19.2072	19.2203	19.087	19.2225	NA	18.7263	19.0538	17.8077	18.6746	18.7208	18.0774	18.0091	18.9683	19.1288	18.7928	18.3946	18.6819	18.903	19.2057	NA	18.8037	18.1201	NA	17.2171	18.6618	17.6677	18.4946	17.9193	18.2668	NA	19.2045	NA	19.7696	18.8458	20.2522	19.4301	18.5657	18.1543	NA	18.9885	18.2227	18.1587	18.4472	NA	18.8657	19.1706	18.4882	18.7549	18.8869	18.6583	17.801	18.6925	18.9016	19.5343	18.7332	19.8028	17.8585	19.3909	NA	18.1745	17.7104	17.9423	18.8448	18.6497	18.5485
Q9H8M2	BRD9	S566	M1	Q9H8M2_BRD9_S566_M1	14.5688	15.4894	14.314	14.8651	14.6775	14.3105	14.7099	14.4674	14.1102	14.5475	14.5646	14.5845	NA	NA	NA	NA	NA	NA	NA	NA	NA	NA	NA	NA	NA	12.2473	14.5845	13.6624	13.9438	14.79	14.6413	NA	NA	14.9174	NA	14.601	14.8108	NA	14.1961	NA	NA	NA	13.8519	14.2426	14.64	NA	14.8244	14.8227	14.2641	14.7804	14.3724	14.2618	NA	14.8078	14.5645	14.4971	13.9762	14.5035	NA	14.2914	NA	NA	14.7392	14.4866	NA	14.6151	14.7147	14.7171	14.8731	14.6657	14.6751	14.8185	14.0136	13.0635	NA	NA	14.505	NA	15.1989	NA	NA	15.6176	14.9037	NA	15.5651	NA	14.7923	14.5315	14.7792	14.5366	14.1096	14.2811	14.5533	13.884	14.2268	14.2814	14.4284	14.2536	13.8591	NA	NA	NA	14.5284	15.2088	14.8837	NA	14.6957	14.6833	NA	NA	NA	NA	NA	NA
Q9H8M2	BRD9	S568	M1	Q9H8M2_BRD9_S568_M1	NA	NA	NA	NA	NA	NA	NA	NA	NA	NA	NA	NA	NA	NA	NA	NA	NA	NA	NA	NA	NA	NA	NA	NA	14.706	NA	NA	NA	NA	NA	NA	14.4358	14.9094	NA	14.9165	NA	NA	14.5149	NA	NA	NA	NA	NA	NA	NA	14.1488	NA	NA	NA	NA	NA	NA	NA	NA	NA	NA	NA	NA	NA	NA	NA	NA	NA	NA	NA	NA	NA	NA	NA	NA	NA	NA	NA	NA	NA	13.827	NA	NA	NA	15.337	15.9567	NA	NA	15.487	NA	NA	NA	NA	NA	NA	NA	NA	NA	NA	NA	NA	NA	NA	NA	NA	NA	NA	NA	NA	NA	14.9797	NA	NA	NA	NA	NA	NA	NA	NA
Q9H8M2	BRD9	T103	M1	Q9H8M2_BRD9_T103_M1	15.2235	16.4597	15.2482	15.7556	15.6342	15.4326	15.5006	15.4511	NA	16.2893	15.5851	15.3428	16.0031	NA	NA	NA	15.3108	NA	NA	NA	NA	NA	NA	NA	15.8001	15.9374	NA	NA	14.9985	NA	NA	NA	NA	16.5694	NA	16.1487	NA	NA	NA	NA	NA	NA	15.9874	NA	15.3858	NA	NA	NA	NA	NA	NA	NA	NA	NA	16.0262	16.0784	16.0501	16.6406	NA	NA	NA	13.943	15.1366	NA	NA	NA	15.6529	15.7345	15.6753	15.3371	14.9849	15.5896	15.5983	NA	16.6583	15.5792	NA	16.2948	16.5699	16.5022	16.8302	16.73	NA	16.4619	16.9129	16.1771	16.362	16.177	16.4234	16.6024	14.4021	15.3999	NA	NA	14.9254	15.0931	NA	NA	15.4518	NA	NA	NA	15.3042	16.4427	15.3596	NA	15.8636	17.4245	NA	NA	15.2485	NA	16.0945	NA
Q92994	BRF1	S547	M1	Q92994_BRF1_S547_M1	NA	NA	NA	NA	NA	NA	NA	NA	11.6989	NA	NA	NA	NA	NA	NA	NA	NA	NA	NA	NA	NA	NA	NA	NA	NA	NA	NA	NA	NA	NA	NA	NA	NA	NA	NA	NA	NA	NA	NA	NA	NA	NA	NA	NA	13.5545	NA	NA	NA	NA	14.4794	NA	NA	NA	NA	NA	NA	NA	NA	NA	NA	NA	NA	NA	NA	NA	NA	NA	NA	NA	NA	NA	NA	NA	NA	NA	13.0028	NA	NA	NA	NA	NA	NA	NA	NA	NA	NA	NA	NA	NA	13.5262	NA	NA	NA	NA	NA	NA	NA	NA	NA	NA	NA	NA	NA	NA	NA	NA	NA	NA	NA	NA	NA	NA	NA	NA
Q92994	BRF1	S548	M1	Q92994_BRF1_S548_M1	NA	17.3491	16.856	NA	16.5962	17.6993	17.1369	17.1068	16.5283	17.0315	16.8379	17.2105	NA	NA	NA	NA	NA	NA	16.1715	17.3538	NA	15.3393	15.5123	NA	NA	NA	NA	NA	NA	NA	NA	17.533	NA	16.1318	NA	NA	17.709	NA	17.3022	NA	NA	NA	15.5446	15.4854	16.7489	15.6208	NA	NA	NA	17.2138	17.9065	17.9113	17.6922	NA	NA	NA	NA	NA	NA	NA	NA	NA	NA	NA	NA	NA	16.8076	17.0971	17.5378	17.8028	17.0236	NA	NA	NA	NA	15.8028	NA	NA	17.4575	NA	NA	18.1824	17.6917	18.1026	NA	NA	NA	NA	NA	NA	17.123	17.5309	16.3628	NA	NA	NA	NA	16.4111	NA	NA	16.497	NA	15.8308	17.4423	15.708	NA	16.8635	17.463	NA	NA	NA	NA	NA	NA
Q92994	BRF1	S553	M1	Q92994_BRF1_S553_M1	17.1618	16.6293	17.346	17.1687	17.1217	17.1822	17.1236	17.4956	NA	17.4283	16.1575	16.6003	16.7681	17.0568	16.9128	16.5639	16.3332	17.0398	17.396	17.0482	17.368	17.5659	16.7577	17.4232	17.4813	17.7162	17.4588	17.8695	17.67	17.8719	17.6441	17.1518	17.6883	17.3603	17.4287	17.6404	17.321	17.7393	17.3941	17.2463	17.2338	16.8478	16.8438	16.709	17.2561	16.8382	17.6679	17.1617	17.8468	16.0702	17.7479	17.7194	17.4344	17.844	17.4973	17.1312	17.4677	17.7461	17.2552	17.1351	17.1412	17.4032	17.3044	17.1714	17.1921	17.0658	16.5328	16.4013	17.2384	18.2925	16.2129	17.5421	17.0072	17.0574	17.1271	16.4971	17.0102	16.9749	16.5843	18.2155	18.5817	18.2822	17.658	18.1977	17.377	17.0413	16.9806	16.9575	17.2097	17.0309	16.9059	16.9591	15.8839	16.63	16.8865	16.7252	17.367	16.9629	17.2226	16.6022	16.1313	16.529	16.6598	18.0503	17.1357	17.0781	17.4558	NA	17.47	17.2005	17.0005	17.4328	17.4163	17.1871
Q92994	BRF1	S564	M1	Q92994_BRF1_S564_M1	NA	NA	NA	NA	NA	NA	NA	NA	NA	NA	NA	NA	NA	NA	NA	NA	12.1812	NA	NA	NA	NA	13.4156	13.0674	NA	NA	NA	NA	NA	NA	NA	NA	NA	NA	NA	NA	NA	NA	NA	13.2003	NA	14.4235	NA	NA	NA	NA	NA	NA	NA	NA	NA	NA	NA	NA	NA	NA	13.2647	NA	NA	NA	NA	NA	NA	NA	NA	NA	NA	NA	NA	NA	NA	NA	NA	NA	NA	NA	NA	NA	NA	NA	NA	NA	NA	NA	NA	NA	13.3067	14.1243	NA	13.7958	NA	NA	NA	NA	NA	NA	NA	NA	NA	NA	NA	NA	NA	NA	NA	NA	NA	NA	NA	NA	NA	NA	NA	NA	NA
P55201	BRPF1	S460	M2	P55201_BRPF1_S460_M2	14.9172	16.2033	14.2846	15.0581	15.1297	14.3547	15.5436	15.2254	15.2729	15.2043	15.2152	15.4514	14.3924	14.5242	14.2094	14.2591	14.4886	14.5544	14.824	14.671	14.668	15.2354	14.8445	14.8015	15.206	15.4112	14.9376	15.1477	15.3102	15.0587	15.3572	15.3111	15.6339	15.8827	15.5299	15.3421	14.9363	15.4861	14.947	14.9327	14.8792	14.5132	14.7643	14.7404	14.7291	15.1197	14.476	14.6934	14.005	15.0802	14.053	13.6226	14.0176	14.6362	14.926	14.7919	14.5246	14.72	14.0816	14.6472	14.9727	14.9777	14.9351	14.8442	14.8268	14.9292	15.357	15.5278	15.6521	15.2403	15.3665	15.5186	NA	14.1052	13.9615	14.4985	14.1939	13.9106	16.171	16.562	16.4835	16.5504	15.5044	16.0121	15.5519	14.8464	15.1323	14.6792	14.6172	14.9631	14.4987	14.0633	14.3305	14.7691	14.3386	14.6038	15.466	14.1588	15.0823	14.6752	14.4046	14.8509	13.9637	15.1987	14.294	13.7515	13.9253	13.989	14.8622	14.968	14.487	14.9998	14.9924	14.8999
P55201	BRPF1	S462	M2	P55201_BRPF1_S462_M2	14.9172	16.2033	14.2846	15.0581	15.1297	14.3547	15.5436	15.2254	15.2729	15.2043	15.2152	15.4514	14.3924	14.5242	14.2094	14.2591	14.4886	14.5544	14.824	14.671	14.668	15.2354	14.8445	14.8015	15.206	15.4112	14.9376	15.1477	15.3102	15.0587	15.3572	15.3111	15.6339	15.8827	15.5299	15.3421	14.9363	15.4861	14.947	14.9327	14.8792	14.5132	14.7643	14.7404	14.7291	15.1197	14.476	14.6934	14.005	15.0802	14.053	13.6226	14.0176	14.6362	14.926	14.7919	14.5246	14.72	14.0816	14.6472	14.9727	14.9777	14.9351	14.8442	14.8268	14.9292	15.357	15.5278	15.6521	15.2403	15.3665	15.5186	NA	14.1052	13.9615	14.4985	14.1939	13.9106	16.171	16.562	16.4835	16.5504	15.5044	16.0121	15.5519	14.8464	15.1323	14.6792	14.6172	14.9631	14.4987	14.0633	14.3305	14.7691	14.3386	14.6038	15.466	14.1588	15.0823	14.6752	14.4046	14.8509	13.9637	15.1987	14.294	13.7515	13.9253	13.989	14.8622	14.968	14.487	14.9998	14.9924	14.8999
P35613	BSG	S362	M1	P35613_BSG_S362_M1	18.4169	18.2123	18.4438	18.1858	18.4429	18.5996	18.79	18.7275	19.6208	18.5988	18.7993	19.0254	18.3578	18.154	18.1946	18.2561	18.1503	18.0563	17.8004	17.6774	18.0446	17.9662	18.0573	17.9547	18.4996	18.4632	18.5592	18.6442	18.3193	18.7345	18.9362	18.7704	18.9282	19.141	18.7995	18.7444	17.8518	17.836	17.5656	17.773	17.9469	17.5436	18.0713	18.4153	18.3512	18.5737	18.4178	18.3647	18.2508	18.1676	18.4244	18.0482	17.8399	18.1685	18.4546	18.4336	18.7201	18.0739	18.4288	18.3916	18.3054	18.203	18.2845	18.43	18.357	18.5478	18.8149	19.0346	19.1959	18.925	19.3021	19.3546	18.2278	17.9977	18.2446	18.3481	18.3848	18.1181	18.6519	18.6037	18.2433	18.7748	18.6852	18.1495	18.0664	18.0493	18.7581	18.5917	18.9469	18.7816	18.8054	18.5757	18.4649	20.0182	18.4673	18.6416	18.268	18.4319	18.5826	18.4628	18.6248	18.7466	18.0577	18.4213	18.0749	18.3078	18.3153	18.4943	18.2353	18.1745	17.9063	18.0252	18.1463	18.0791
Q9BSF8	BTBD10	S106	M2	Q9BSF8_BTBD10_S106_M2	18.0774	NA	NA	NA	NA	NA	NA	NA	NA	NA	NA	NA	NA	NA	NA	NA	NA	NA	NA	NA	NA	NA	NA	NA	11.9036	NA	NA	NA	NA	NA	NA	NA	NA	NA	NA	NA	NA	NA	NA	NA	NA	NA	NA	NA	NA	NA	NA	NA	NA	NA	NA	NA	NA	NA	NA	NA	NA	NA	NA	NA	NA	NA	NA	NA	NA	NA	NA	NA	NA	NA	NA	NA	NA	NA	NA	NA	NA	NA	NA	NA	NA	16.519	NA	NA	NA	NA	NA	NA	NA	NA	NA	NA	NA	NA	16.3848	NA	NA	NA	NA	NA	NA	NA	NA	NA	NA	NA	NA	NA	NA	NA	NA	NA	NA	NA
Q9BSF8	BTBD10	S107	M2	Q9BSF8_BTBD10_S107_M2	18.453	NA	NA	16.58	NA	NA	NA	NA	NA	NA	NA	NA	NA	NA	NA	NA	NA	NA	NA	NA	NA	NA	NA	NA	12.2793	NA	NA	NA	NA	NA	NA	NA	NA	NA	19.5531	NA	NA	NA	NA	NA	NA	NA	NA	NA	NA	NA	NA	NA	NA	NA	NA	NA	NA	NA	NA	NA	NA	NA	NA	NA	NA	NA	NA	15.9468	NA	NA	NA	NA	NA	NA	NA	NA	NA	NA	NA	NA	NA	NA	21.1786	NA	NA	16.8947	NA	NA	NA	NA	NA	NA	NA	NA	NA	NA	NA	NA	16.7605	NA	NA	NA	NA	19.3635	18.4927	NA	NA	NA	NA	19.1542	NA	NA	NA	NA	NA	NA	NA	NA
Q9BSF8	BTBD10	S108	M2	Q9BSF8_BTBD10_S108_M2	NA	17.7187	NA	15.5939	18.7561	NA	19.764	NA	16.8737	17.9253	19.6102	NA	NA	NA	NA	NA	NA	NA	NA	19.503	NA	15.5068	NA	NA	NA	NA	NA	NA	NA	NA	NA	19.3712	NA	NA	18.302	NA	NA	19.6208	NA	NA	NA	NA	NA	NA	NA	NA	NA	NA	19.9493	21.076	18.8814	18.8255	20.1521	20.748	NA	19.3232	NA	NA	NA	NA	NA	NA	NA	15.075	NA	14.9262	NA	NA	NA	NA	17.9225	NA	NA	NA	NA	NA	NA	NA	20.3068	19.6401	21.2061	19.3336	19.7237	19.6387	NA	NA	NA	NA	NA	NA	17.333	20.3575	19.427	NA	18.0803	19.0606	17.2074	20.351	NA	18.4918	18.546	NA	NA	21.0006	NA	18.2825	NA	NA	NA	NA	NA	NA	NA	NA
Q9BSF8	BTBD10	S111	M2	Q9BSF8_BTBD10_S111_M2	16.6228	18.6186	19.0206	17.4752	18.4093	18.7765	19.4846	19.2802	17.8182	18.3403	18.3171	18.9711	18.8132	NA	14.0693	15.9688	NA	NA	NA	18.1975	10.6411	15.2275	NA	10.8293	13.7313	NA	18.2945	19.623	17.6975	NA	18.802	18.7248	19.289	19.296	17.6574	18.9304	18.5837	18.659	18.0648	18.7136	NA	18.2295	16.1726	NA	NA	18.2138	NA	NA	20.0039	NA	18.7838	17.9188	18.2276	20.4686	19.565	18.7061	18.8917	19.02	19.0331	19.1949	NA	13.5852	16.7757	15.8046	12.0561	15.3266	20.2165	17.0716	19.5331	NA	19.265	19.7529	19.0585	16.9516	18.5693	18.8535	16.5353	NA	NA	19.2988	20.9267	17.6911	19.9512	19.3899	NA	NA	16.2329	15.1962	18.6704	17.4925	18.4141	20.0782	18.1245	18.9494	16.9061	17.8982	16.8997	20.0716	19.5239	18.6486	18.1313	19.1888	20.0469	20.7213	19.2063	18.8135	19.3948	19.7684	NA	NA	18.2928	18.3896	18.8165	18.7869
Q9BSF8	BTBD10	S112	M2	Q9BSF8_BTBD10_S112_M2	16.651	19.0669	19.0487	18.0704	18.3954	18.8047	NA	19.3084	18.2752	18.6687	16.9632	18.9993	18.8414	NA	14.0975	15.997	NA	NA	NA	16.8033	10.6693	NA	NA	10.8575	13.7595	NA	18.3227	19.6512	17.7257	NA	18.8301	18.7645	19.3172	19.3242	17.8622	18.9586	18.6119	18.0304	18.093	18.7418	NA	18.2577	16.2008	NA	NA	18.242	NA	NA	18.8455	20.4871	18.6314	18.5707	18.9101	NA	19.5932	18.7343	18.9199	19.0481	19.0613	19.2231	NA	13.6134	16.8039	15.8328	12.0843	15.2294	20.2447	17.0998	19.5613	NA	18.801	19.7811	19.0867	16.9797	18.5975	18.8817	16.5635	NA	NA	19.2886	NA	18.3868	18.119	19.4365	NA	NA	16.2611	15.2244	18.6986	17.5207	18.896	NA	16.7401	18.9775	15.8764	16.8956	16.9108	NA	19.5521	18.6768	17.1091	19.217	20.0751	NA	19.2345	18.8416	19.423	19.7966	NA	NA	18.321	18.4178	18.8447	18.8151
Q9BRD0	BUD13	S126	M2	Q9BRD0_BUD13_S126_M2	16.3234	18.0183	NA	17.3944	NA	NA	NA	16.7761	14.4756	16.3317	NA	16.7688	16.633	NA	NA	NA	NA	NA	15.9791	15.5129	15.3189	15.8626	15.4939	15.7943	13.7259	NA	15.2438	NA	NA	NA	NA	15.9633	17.727	17.6861	16.6627	NA	16.7857	16.9187	17.202	NA	NA	16.6696	15.3613	15.4503	14.8675	15.2569	15.053	15.2682	15.0926	16.2223	15.4057	15.7246	16.4113	NA	15.6161	NA	15.328	NA	14.8243	14.8204	16.0857	16.2432	14.9078	15.7027	15.6725	NA	16.0451	15.2146	16.0081	16.1796	NA	15.2221	NA	NA	15.389	NA	16.6957	NA	17.8925	17.9863	18.3737	18.0706	NA	NA	17.8121	16.2418	15.3309	16.0966	15.4003	15.4064	14.8762	15.3991	14.9266	NA	NA	14.7302	16.664	15.4371	15.6778	15.9076	15.1438	15.8612	15.2367	15.7265	16.8567	16.8251	15.4181	NA	16.8595	17.7711	17.3232	NA	16.5514	NA
Q9BRD0	BUD13	S127	M2	Q9BRD0_BUD13_S127_M2	NA	NA	17.0189	NA	17.0638	16.957	14.8498	NA	NA	NA	17.0803	NA	NA	15.029	16.5302	NA	16.7572	17.1165	NA	NA	NA	NA	NA	NA	NA	NA	NA	NA	16.7947	NA	17.3047	NA	NA	NA	NA	17.564	NA	NA	NA	17.0516	NA	NA	NA	NA	NA	NA	NA	NA	NA	NA	NA	NA	NA	16.4589	NA	14.4779	NA	16.1488	NA	NA	NA	NA	NA	NA	NA	NA	NA	NA	NA	NA	15.3806	NA	16.2266	16.5064	NA	16.6957	NA	16.9016	NA	NA	NA	NA	17.1153	18.3068	NA	NA	NA	NA	NA	NA	NA	NA	NA	15.089	14.6164	NA	NA	NA	NA	NA	NA	NA	NA	NA	NA	NA	NA	15.6421	NA	NA	NA	16.4967	NA	17.5502
Q9BRD0	BUD13	S151	M1	Q9BRD0_BUD13_S151_M1	22.4407	22.4387	22.5033	22.33	22.5201	23.0528	23.0963	23.5229	22.8289	23.3116	23.4178	23.2891	22.7894	22.7746	22.8079	22.873	22.8336	23.121	22.8493	22.9567	23.0624	22.9988	22.7993	23.2201	23.2639	23.3062	23.2926	23.6129	23.29	23.5726	23.0766	23.21	23.2307	23.2034	23.1759	23.1443	22.5973	22.6311	22.4622	22.5703	22.5562	22.6276	23.0549	22.9373	22.8776	22.9633	23.3146	23.1273	23.0222	23.1628	23.0222	23.2747	23.2305	23.223	23.2062	23.1282	22.9421	23.0863	22.8722	23.1386	22.8202	22.9352	22.7734	22.9652	22.7439	22.8003	23.6242	23.717	23.6911	23.6455	23.7954	23.6004	23.0975	22.9945	22.9778	23.1511	22.8206	22.89	23.0483	23.054	22.136	22.8088	23.5225	22.6225	22.7564	23.2457	23.0911	23.2404	23.2003	23.2103	23.0906	23.3469	23.1097	22.9988	22.9267	23.0451	22.6142	22.9638	23.0815	23.0841	23.1283	23.0321	22.9927	22.9543	23.141	22.9762	22.9924	22.9943	22.867	22.8984	22.7679	22.9038	22.7853	22.8266
Q9BRD0	BUD13	S151	M2	Q9BRD0_BUD13_S151_M2	18.0145	19.1425	17.7907	18.2131	18.0572	17.7652	16.9452	16.9779	16.7572	16.8964	16.9208	17.1202	17.6974	17.6535	17.5462	17.5502	17.5138	17.682	17.5587	17.1119	16.6242	17.4732	17.0402	17.4105	17.8174	17.763	17.8687	17.661	17.9784	17.6969	17.2837	16.9242	17.3899	17.6465	16.9439	17.1874	16.8903	17.1281	17.0642	16.4295	16.6147	16.3353	18.0347	17.9486	18.0144	18.054	18.347	17.918	17.9971	17.9592	18.0933	18.0402	18.0513	17.9642	17.5513	17.5702	17.5603	17.5101	17.2797	17.4534	17.6678	17.9917	17.2645	17.6764	17.7217	16.9105	18.4306	18.2404	18.4919	18.2962	18.1644	18.262	17.1698	16.9175	17.2476	17.4718	17.1204	17.2001	18.9504	19.3502	19.6309	19.3763	18.5243	19.1209	18.7931	18.0024	18.0513	17.8536	17.9666	17.9738	16.2437	16.5433	16.6055	16.2573	16.2704	16.2905	18.2558	17.9687	17.9982	18.0291	18.0653	18.1273	18.0161	18.3895	18.3025	17.9429	17.9609	17.9639	17.652	17.8486	17.688	17.4384	17.7002	17.9244
Q9BRD0	BUD13	S163	M2	Q9BRD0_BUD13_S163_M2	22.6494	20.0004	19.623	23.1129	23.0104	23.0388	23.0508	21.1404	22.889	23.1251	21.0775	23.1855	22.7088	22.6689	21.4472	22.7011	22.8408	22.8765	22.6636	22.6182	22.7312	22.7484	22.8417	22.8843	20.0626	19.511	18.856	18.8888	22.8036	19.6569	20.0713	19.8673	19.9993	22.8514	22.9442	22.7029	22.7799	22.9314	22.5103	22.7126	22.8109	22.4635	22.2445	19.7093	19.3026	22.0364	22.4565	21.91	22.9773	19.5889	23.0486	20.4286	23.1188	23.1997	22.6972	22.7997	19.3198	22.6808	22.3912	19.7027	22.7782	22.8889	22.8905	23.0143	22.9358	22.7162	23.0464	23.1654	19.3314	19.828	23.1132	23.149	22.8365	22.9071	22.8044	22.9045	22.6112	18.6937	22.9828	22.5818	20.4127	21.8688	22.7855	22.9316	22.1758	22.5794	22.5166	22.6004	22.7107	22.5382	22.9146	19.8248	23.1002	22.9998	23.042	23.0509	22.9887	19.8414	22.8611	22.7541	22.8511	22.9055	22.4442	19.4981	19.388	22.3269	19.3417	18.9766	22.7203	22.8319	22.5522	22.7136	22.6722	22.6932
Q9BRD0	BUD13	S197	M2	Q9BRD0_BUD13_S197_M2	15.8473	19.0531	16.407	17.9286	17.206	15.2219	17.8093	17.7037	17.9016	17.5968	17.7439	17.9419	NA	17.4783	16.8269	17.094	17.5049	NA	17.6097	15.941	16.7585	NA	NA	17.0341	16.9835	17.4417	16.2178	16.4043	17.492	14.7999	17.1856	16.1543	18.015	18.8113	17.3725	15.2989	17.4134	17.3482	17.5881	17.2459	17.1666	16.8092	17.3941	17.1316	17.5055	NA	17.4317	17.2236	17.4745	17.9225	NA	16.8217	17.3121	17.4452	17.0512	15.9968	16.562	16.8557	16.634	16.4008	17.5613	17.6564	16.1338	17.3048	17.4068	NA	17.9702	17.8496	18.2854	17.7249	17.9181	18.0005	15.9025	15.1606	NA	16.6711	14.4911	13.9453	18.8487	19.2138	19.6653	19.3195	18.3504	19.0735	18.5515	16.7104	17.0092	16.9685	17.036	17.0259	15.6834	16.4846	17.325	16.8887	16.8586	16.688	17.9723	17.1814	17.9279	17.6317	17.4117	NA	14.7652	17.9507	16.3253	14.1721	NA	17.3737	15.8103	16.9473	15.5611	16.3421	15.9724	16.7651
Q9BRD0	BUD13	S201	M2	Q9BRD0_BUD13_S201_M2	15.8473	19.0531	16.407	17.9286	17.206	15.2219	17.8093	17.7037	17.9016	17.5968	17.7439	17.9419	NA	17.4783	16.8269	17.094	17.5049	NA	17.6097	15.941	16.7585	NA	NA	17.0341	16.9835	17.4417	16.2178	16.4043	17.492	14.7999	17.1856	16.1543	18.015	18.8113	17.3725	15.2989	17.4134	17.3482	17.5881	17.2459	17.1666	16.8092	17.3941	17.1316	17.5055	NA	17.4317	17.2236	17.4745	17.9225	NA	16.8217	17.3121	17.4452	17.0512	15.9968	16.562	16.8557	16.634	16.4008	17.5613	17.6564	16.1338	17.3048	17.4068	NA	17.9702	17.8496	18.2854	17.7249	17.9181	18.0005	15.9025	15.1606	NA	16.6711	14.4911	13.9453	18.8487	19.2138	19.6653	19.3195	18.3504	19.0735	18.5515	16.7104	17.0092	16.9685	17.036	17.0259	15.6834	16.4846	17.325	16.8887	16.8586	16.688	17.9723	17.1814	17.9279	17.6317	17.4117	NA	14.7652	17.9507	16.3253	14.1721	NA	17.3737	15.8103	16.9473	15.5611	16.3421	15.9724	16.7651
Q9BRD0	BUD13	T123	M2	Q9BRD0_BUD13_T123_M2	16.3234	18.0183	NA	17.3944	NA	NA	NA	16.7761	14.4756	16.3317	NA	16.7688	16.633	NA	NA	NA	NA	NA	15.9791	15.5129	15.3189	15.8626	15.4939	15.7943	13.7259	NA	15.2438	NA	NA	NA	NA	15.9633	17.727	17.6861	16.6627	NA	16.7857	16.9187	17.202	NA	NA	16.6696	15.3613	15.4503	14.8675	15.2569	15.053	15.2682	15.0926	16.2223	15.4057	15.7246	16.4113	NA	15.6161	NA	15.328	NA	14.8243	14.8204	16.0857	16.2432	14.9078	15.7027	15.6725	NA	16.0451	15.2146	16.0081	16.1796	NA	15.2221	NA	NA	15.389	NA	16.6957	NA	17.8925	17.9863	18.3737	18.0706	NA	NA	17.8121	16.2418	15.3309	16.0966	15.4003	15.4064	14.8762	15.3991	14.9266	NA	NA	14.7302	16.664	15.4371	15.6778	15.9076	15.1438	15.8612	15.2367	15.7265	16.8567	16.8251	15.4181	NA	16.8595	17.7711	17.3232	NA	16.5514	NA
Q9BRD0	BUD13	T147	M1	Q9BRD0_BUD13_T147_M1	NA	NA	NA	NA	NA	NA	NA	NA	NA	NA	NA	NA	NA	NA	NA	NA	NA	NA	NA	NA	NA	NA	NA	NA	NA	NA	NA	NA	NA	NA	NA	NA	NA	NA	NA	NA	NA	NA	NA	NA	NA	NA	NA	21.8967	NA	NA	NA	NA	NA	NA	NA	NA	NA	NA	NA	NA	NA	NA	22.9636	NA	NA	NA	NA	NA	NA	NA	NA	NA	NA	NA	NA	NA	NA	NA	NA	NA	NA	NA	NA	NA	NA	NA	NA	NA	NA	23.7905	NA	23.0554	23.8286	24.2125	NA	NA	NA	NA	NA	NA	NA	NA	NA	NA	NA	NA	NA	22.2548	NA	NA	NA	NA	NA	NA	NA	NA	NA	NA
Q9BRD0	BUD13	T147	M2	Q9BRD0_BUD13_T147_M2	18.0145	19.1425	17.7907	18.2131	18.0572	17.7652	16.9452	16.9779	16.7572	16.8964	16.9208	17.1202	17.6974	17.6535	17.5462	17.5502	17.5138	17.682	17.5587	17.1119	16.6242	17.4732	17.0402	17.4105	17.8174	17.763	17.8687	17.661	17.9784	17.6969	17.2837	16.9242	17.3899	17.6465	16.9439	17.1874	16.8903	17.1281	17.0642	16.4295	16.6147	16.3353	18.0347	17.9486	18.0144	18.054	18.347	17.918	17.9971	17.9592	18.0933	18.0402	18.0513	17.9642	17.5513	17.5702	17.5603	17.5101	17.2797	17.4534	17.6678	17.9917	17.2645	17.6764	17.7217	16.9105	18.4306	18.2404	18.4919	18.2962	18.1644	18.262	17.1698	16.9175	17.2476	17.4718	17.1204	17.2001	18.9504	19.3502	19.6309	19.3763	18.5243	19.1209	18.7931	18.0024	18.0513	17.8536	17.9666	17.9738	16.2437	16.5433	16.6055	16.2573	16.2704	16.2905	18.2558	17.9687	17.9982	18.0291	18.0653	18.1273	18.0161	18.3895	18.3025	17.9429	17.9609	17.9639	17.652	17.8486	17.688	17.4384	17.7002	17.9244
Q9BRD0	BUD13	T159	M2	Q9BRD0_BUD13_T159_M2	22.6494	20.0004	19.623	23.1129	23.0104	23.0388	23.0508	21.1404	22.889	23.1251	21.0775	23.1855	22.7088	22.6689	21.4472	22.7011	22.8408	22.8765	22.6636	22.6182	22.7312	22.7484	22.8417	22.8843	20.0626	19.511	18.856	18.8888	22.8036	19.6569	20.0713	19.8673	19.9993	22.8514	22.9442	22.7029	22.7799	22.9314	22.5103	22.7126	22.8109	22.4635	22.2445	19.7093	19.3026	22.0364	22.4565	21.91	22.9773	19.5889	23.0486	20.4286	23.1188	23.1997	22.6972	22.7997	19.3198	22.6808	22.3912	19.7027	22.7782	22.8889	22.8905	23.0143	22.9358	22.7162	23.0464	23.1654	19.3314	19.828	23.1132	23.149	22.8365	22.9071	22.8044	22.9045	22.6112	18.6937	22.9828	22.5818	20.4127	21.8688	22.7855	22.9316	22.1758	22.5794	22.5166	22.6004	22.7107	22.5382	22.9146	19.8248	23.1002	22.9998	23.042	23.0509	22.9887	19.8414	22.8611	22.7541	22.8511	22.9055	22.4442	19.4981	19.388	22.3269	19.3417	18.9766	22.7203	22.8319	22.5522	22.7136	22.6722	22.6932
Q8NE79	BVES	S282	M1	Q8NE79_BVES_S282_M1	NA	NA	15.6885	NA	15.422	NA	NA	15.1799	NA	NA	15.2906	NA	NA	NA	NA	NA	14.3945	NA	NA	NA	NA	NA	NA	16.0821	NA	NA	NA	NA	NA	NA	13.9603	NA	NA	NA	NA	NA	13.8831	NA	NA	NA	NA	NA	NA	NA	15.5962	NA	NA	NA	NA	NA	NA	16.4766	16.3243	NA	13.6291	NA	NA	NA	NA	NA	NA	NA	NA	14.012	14.7862	15.6444	NA	15.6165	NA	NA	16.4103	14.2222	NA	14.0851	NA	14.5151	NA	NA	NA	NA	NA	NA	15.3516	NA	NA	15.6675	NA	14.0337	NA	NA	NA	NA	NA	NA	15.4506	NA	14.9673	NA	14.9644	15.0462	14.9527	15.3716	NA	NA	NA	NA	NA	NA	NA	14.6379	NA	NA	NA	NA
Q8NE79	BVES	S295	M1	Q8NE79_BVES_S295_M1	17.7002	17.2897	17.7845	16.224	17.2482	15.9433	17.6701	16.7993	18.1842	NA	16.9746	16.8078	17.0935	18.0794	18.4782	16.2491	16.3421	17.5537	17.2246	16.4397	16.7423	16.566	17.0243	18.121	NA	NA	17.2996	16.7155	NA	NA	16.2458	14.7971	14.7183	15.8981	17.4246	NA	NA	18.5418	NA	16.7839	17.9679	16.6005	16.4183	15.0655	16.9314	16.8697	16.7995	16.9239	16.6175	NA	16.4651	NA	17.3839	16.136	17.4767	16.2371	17.8949	17.7841	18.4274	18.3967	16.6891	17.3298	17.0228	16.8864	18.2052	16.9942	17.1014	NA	17.9605	18.5199	16.5974	16.9468	17.8039	17.9143	18.0744	17.7434	15.3106	18.1092	16.5496	17.166	16.9534	17.1577	17.4257	16.7815	18.7125	18.0731	17.6437	17.0312	18.6947	18.4952	18.5356	16.2381	NA	17.9181	18.3803	19.413	NA	NA	15.8525	16.9516	16.4348	15.9879	NA	18.7059	NA	18.3885	17.8038	15.7616	17.9661	NA	17.994	18.6547	19.3359	18.1236
Q8NE79	BVES	S295	M2	Q8NE79_BVES_S295_M2	15.9754	NA	NA	NA	17.008	18.1391	18.6692	18.086	18.3834	NA	16.2761	17.9971	NA	NA	18.6112	NA	20.1061	NA	NA	NA	NA	NA	18.8501	NA	NA	NA	NA	NA	NA	NA	19.1847	NA	NA	19.1556	18.2681	17.2099	NA	NA	NA	NA	NA	NA	NA	NA	NA	18.6852	17.659	17.9459	NA	NA	NA	NA	NA	NA	NA	NA	NA	NA	NA	17.7288	NA	NA	NA	19.2415	NA	19.6823	NA	NA	NA	NA	NA	NA	NA	NA	NA	NA	NA	NA	NA	NA	NA	18.5743	19.8131	NA	18.7199	NA	NA	NA	NA	NA	19.8218	NA	NA	18.5336	19.8003	NA	NA	NA	NA	NA	17.5659	NA	NA	NA	NA	NA	19.2485	16.5587	NA	NA	NA	NA	16.4327	NA
Q8NE79	BVES	S298	M2	Q8NE79_BVES_S298_M2	NA	NA	NA	NA	15.7019	16.0612	17.3631	NA	17.0772	NA	NA	16.6909	NA	NA	17.3051	NA	18.8	NA	NA	NA	NA	NA	17.5439	NA	NA	NA	NA	NA	NA	NA	17.8786	NA	NA	17.8495	NA	15.9038	NA	NA	NA	NA	NA	NA	NA	NA	NA	17.3791	16.499	16.5071	NA	NA	NA	NA	NA	NA	NA	NA	NA	NA	NA	16.4227	NA	NA	NA	17.9354	NA	18.3761	NA	NA	NA	NA	NA	NA	NA	NA	NA	NA	NA	NA	NA	NA	NA	17.2681	18.507	NA	17.4138	NA	NA	NA	NA	NA	18.5157	NA	NA	17.2275	18.4942	NA	NA	NA	NA	NA	NA	NA	NA	NA	NA	NA	17.9424	NA	NA	NA	NA	NA	NA	NA
Q8NE79	BVES	S299	M1	Q8NE79_BVES_S299_M1	NA	NA	NA	NA	NA	NA	NA	NA	NA	NA	NA	NA	NA	NA	NA	NA	NA	NA	NA	NA	17.0422	NA	NA	16.9279	NA	NA	NA	NA	NA	NA	NA	16.3566	NA	NA	NA	NA	NA	NA	NA	NA	NA	NA	NA	NA	NA	NA	NA	NA	NA	NA	NA	NA	NA	NA	NA	NA	NA	NA	NA	NA	NA	NA	NA	16.8031	NA	NA	15.3297	NA	NA	NA	NA	NA	NA	NA	NA	NA	17.6067	NA	NA	NA	NA	NA	NA	NA	NA	NA	NA	NA	NA	NA	NA	NA	NA	NA	NA	NA	NA	NA	NA	NA	NA	NA	NA	NA	NA	NA	NA	NA	NA	NA	NA	NA	NA	NA
Q8NE79	BVES	S299	M2	Q8NE79_BVES_S299_M2	15.2122	NA	NA	NA	NA	17.7491	NA	17.3228	NA	NA	15.513	NA	NA	NA	NA	NA	NA	NA	NA	NA	NA	NA	NA	NA	NA	NA	NA	NA	NA	NA	NA	NA	NA	NA	17.5049	NA	NA	NA	NA	NA	NA	NA	NA	NA	NA	NA	16.803	17.2819	NA	NA	NA	NA	NA	NA	NA	NA	NA	NA	NA	NA	NA	NA	NA	NA	NA	NA	NA	NA	NA	NA	NA	NA	NA	NA	NA	NA	NA	NA	NA	NA	NA	NA	NA	NA	NA	NA	NA	NA	NA	NA	NA	NA	NA	NA	NA	NA	NA	NA	NA	NA	16.8027	NA	NA	NA	NA	NA	NA	15.7955	NA	NA	NA	NA	15.6695	NA
Q8NE79	BVES	S302	M1	Q8NE79_BVES_S302_M1	17.971	18.2993	16.7262	18.9131	18.2575	18.7732	16.7247	18.7902	16.6157	18.731	18.3633	18.5504	NA	16.0877	NA	17.3722	17.7569	17.2678	19.595	16.1545	19.9694	18.8623	NA	19.7087	18.6808	18.3466	18.4385	18.2926	17.656	18.6732	18.747	20.108	18.7095	19.3646	19.2073	19.47	16.0084	NA	17.6026	17.9706	NA	16.7212	17.7199	17.7317	18.1618	18.8905	18.6079	18.6048	18.7251	18.5398	18.5107	18.6594	17.5287	17.7026	NA	17.9602	18.2583	20.0621	20.0654	NA	18.4102	19.5844	18.8042	18.3073	18.1099	18.5854	18.2527	19.3327	18.0378	18.4665	18.9095	18.5531	18.2448	19.3398	17.3212	17.725	17.2848	18.6279	18.6093	19.0638	18.8682	17.3959	18.8268	18.7481	18.6129	NA	18.6626	19.8748	18.1447	16.6453	18.5855	18.0153	18.4554	17.8307	17.5468	19.5989	18.5685	17.4271	18.1602	17.4369	17.9772	17.7273	18.5129	18.3099	18.9063	NA	17.7221	18.5024	NA	18.5633	17.1731	19.7807	NA	18.8527
Q8NE79	BVES	S314	M1	Q8NE79_BVES_S314_M1	NA	NA	NA	NA	NA	14.4596	NA	NA	NA	NA	NA	NA	NA	NA	NA	NA	NA	NA	NA	NA	NA	NA	NA	NA	NA	NA	NA	NA	NA	NA	NA	NA	NA	NA	NA	NA	NA	NA	NA	NA	NA	13.3871	NA	NA	14.9868	NA	NA	NA	NA	NA	NA	NA	NA	NA	NA	NA	NA	NA	NA	NA	NA	NA	NA	NA	NA	NA	NA	NA	NA	NA	NA	NA	NA	NA	NA	NA	NA	NA	NA	NA	NA	NA	NA	NA	NA	NA	NA	NA	NA	NA	NA	NA	NA	NA	NA	NA	NA	NA	NA	NA	NA	NA	NA	NA	NA	NA	NA	NA	NA	NA	NA	NA	NA	NA
Q8NE79	BVES	S314	M2	Q8NE79_BVES_S314_M2	NA	NA	NA	NA	NA	NA	NA	NA	20.1006	21.7381	NA	23.9213	19.0413	19.2124	18.0743	NA	NA	18.6593	NA	18.9079	20.3124	NA	NA	20.5481	NA	NA	21.0631	19.1679	20.2426	NA	NA	NA	NA	NA	17.8524	21.6919	NA	NA	18.4084	18.1504	NA	NA	NA	NA	NA	NA	NA	NA	NA	NA	NA	18.7476	NA	18.4631	18.5522	NA	NA	NA	NA	NA	NA	20.3685	NA	NA	NA	NA	21.246	20.9885	20.4347	20.5807	20.4024	20.7995	19.7449	18.3098	20.885	18.9214	NA	19.7457	NA	NA	NA	NA	NA	NA	NA	NA	NA	19.0749	NA	NA	19.8225	NA	21.9645	20.4565	NA	20.7977	19.8798	NA	20.003	21.2838	NA	18.9458	NA	NA	NA	NA	NA	NA	19.0961	17.4648	19.357	19.84	NA	20.6008
Q8NE79	BVES	S314	M3	Q8NE79_BVES_S314_M3	NA	NA	NA	NA	NA	NA	NA	NA	NA	NA	NA	NA	NA	15.1081	NA	14.7096	NA	15.6117	NA	NA	NA	NA	NA	NA	NA	NA	NA	13.3208	NA	NA	NA	NA	NA	NA	NA	NA	NA	NA	NA	NA	NA	NA	NA	NA	NA	NA	NA	NA	NA	NA	NA	NA	NA	NA	NA	NA	NA	NA	NA	NA	NA	NA	NA	NA	15.8066	14.3752	NA	NA	NA	NA	NA	NA	NA	NA	NA	NA	NA	NA	NA	NA	NA	NA	NA	NA	NA	NA	NA	NA	NA	NA	NA	NA	NA	NA	NA	NA	NA	NA	NA	NA	NA	NA	NA	NA	NA	NA	NA	NA	NA	NA	NA	NA	NA	NA
Q8NE79	BVES	S315	M1	Q8NE79_BVES_S315_M1	NA	NA	NA	19.8799	NA	19.9532	NA	NA	NA	19.1234	18.7917	NA	NA	NA	NA	NA	NA	16.6128	19.2626	NA	NA	NA	19.1091	NA	NA	NA	NA	NA	NA	19.0376	NA	NA	NA	NA	18.5856	NA	NA	NA	NA	NA	18.2636	NA	NA	NA	18.3544	NA	NA	NA	NA	NA	18.4325	NA	19.3868	20.3775	NA	NA	NA	17.7133	NA	NA	NA	NA	NA	NA	NA	NA	NA	NA	17.3188	NA	NA	NA	NA	NA	NA	NA	20.2602	19.6764	NA	NA	NA	NA	17.9812	NA	NA	18.9287	NA	NA	NA	NA	18.4176	NA	NA	NA	NA	NA	NA	NA	NA	18.7202	18.3448	NA	NA	NA	NA	18.7132	18.4174	NA	NA	NA	NA	NA	18.9539	18.3109
Q8NE79	BVES	S315	M2	Q8NE79_BVES_S315_M2	22.0406	23.0457	23.0478	20.7911	23.3221	22.2687	22.3462	24.6619	21.2604	23.6824	22.8021	23.0676	20.6992	20.3667	20.9441	NA	19.7854	21.3238	19.7018	19.691	21.2467	NA	20.3009	19.2621	19.8002	20.1526	22.4253	21.0697	21.1176	21.6193	22.4324	21.2468	22.9117	22.0833	21.9677	22.6712	21.8912	NA	19.2931	19.133	20.4405	21.1575	NA	21.4639	22.0723	21.7255	22.4745	23.0962	21.5426	22.9294	22.1202	21.2472	21.2426	20.9429	19.7066	21.0063	20.8277	20.9016	21.0779	20.0726	21.609	21.9427	21.6564	23.1044	22.2945	23.5659	21.7536	21.9162	21.5355	22.0411	21.2509	21.8268	21.2965	21.6228	20.5667	20.5603	20.8391	20.7995	22.4725	22.9232	21.976	22.8952	23.5696	22.2757	23.0568	20.5514	19.9405	19.516	20.6996	20.8438	21.6533	20.8392	20.5461	21.5264	23.0318	21.0459	20.8931	24.5569	21.2718	20.5618	23.1435	20.4757	22.6915	21.7381	21.9123	22.1211	22.6036	22.1694	19.5826	20.9685	20.8103	21.4472	21.817	21.3899
Q8NE79	BVES	S315	M3	Q8NE79_BVES_S315_M3	NA	NA	NA	NA	NA	NA	17.9628	NA	17.69	NA	NA	NA	NA	NA	NA	NA	NA	NA	NA	NA	NA	NA	NA	NA	NA	NA	NA	NA	NA	NA	NA	NA	NA	NA	NA	NA	NA	NA	NA	NA	NA	NA	NA	NA	NA	NA	NA	NA	NA	NA	NA	NA	NA	NA	NA	NA	NA	NA	NA	NA	NA	NA	NA	NA	NA	NA	NA	NA	NA	NA	NA	NA	NA	NA	NA	NA	NA	NA	NA	16.4136	NA	NA	16.8566	16.5857	16.6923	NA	NA	NA	NA	NA	NA	NA	NA	NA	NA	NA	NA	NA	NA	NA	NA	NA	NA	NA	NA	NA	NA	NA	NA	NA	16.9622	NA	NA	NA
Q8NE79	BVES	S317	M1	Q8NE79_BVES_S317_M1	NA	NA	NA	20.0369	19.6765	20.0601	NA	19.5222	NA	NA	NA	NA	NA	NA	NA	NA	NA	NA	NA	NA	NA	NA	19.7624	NA	19.0987	19.1909	19.3795	NA	NA	NA	18.8296	NA	NA	19.269	NA	NA	NA	NA	NA	NA	NA	NA	18.5505	NA	NA	NA	NA	NA	19.092	NA	19.1201	NA	NA	NA	NA	NA	NA	NA	NA	NA	NA	NA	NA	19.6656	NA	19.3994	NA	NA	NA	NA	NA	NA	NA	19.9493	19.8705	NA	20.3595	19.9421	NA	NA	NA	19.5017	NA	NA	20.5085	NA	19.5664	19.3879	19.7193	19.3411	NA	19.8305	NA	NA	19.6935	NA	NA	18.2743	NA	NA	NA	NA	19.3178	19.3673	19.061	NA	NA	19.7975	19.715	NA	19.3707	19.2902	NA	NA
Q8NE79	BVES	S317	M2	Q8NE79_BVES_S317_M2	21.8876	21.6238	21.9626	20.1866	23.5459	22.1456	22.5958	21.9789	20.9091	NA	21.9737	21.926	20.8682	NA	21.229	NA	19.4397	21.2702	19.3562	19.159	20.6928	NA	18.337	18.9164	20.0274	19.5846	22.0259	20.5072	20.2833	21.7493	21.4773	NA	NA	22.157	NA	21.3051	NA	NA	18.617	18.4584	20.0701	20.7542	23.9945	20.2337	21.744	21.44	22.045	22.4459	21.7857	19.9877	21.5976	21.454	21.157	20.2944	NA	20.8872	NA	19.7222	18.8008	NA	20.8081	21.7247	18.9243	NA	NA	NA	20.7796	21.3552	21.3561	22.9241	21.3658	21.741	21.4893	21.5936	18.6122	20.1883	21.2569	20.9024	22.2102	22.5795	21.8407	22.1577	22.806	22.3031	22.476	17.8829	19.3102	18.7627	20.5794	21.2956	21.4721	20.5983	24.2022	21.1043	23.2965	20.8308	20.7365	20.9378	21.1463	19.9719	21.9006	20.9431	NA	21.6015	21.5666	21.1486	22.2058	21.8199	NA	20.9843	21.0755	21.3766	21.4713	20.8646
Q8NE79	BVES	S317	M3	Q8NE79_BVES_S317_M3	NA	NA	NA	NA	NA	NA	NA	NA	NA	NA	NA	NA	NA	NA	NA	NA	NA	NA	NA	NA	NA	NA	NA	NA	NA	NA	NA	NA	NA	NA	NA	NA	NA	NA	NA	NA	NA	NA	NA	NA	NA	NA	NA	NA	NA	NA	NA	NA	NA	NA	NA	14.5137	NA	NA	NA	NA	NA	NA	NA	NA	NA	NA	14.225	16.04	NA	NA	NA	NA	NA	NA	NA	NA	NA	NA	NA	NA	NA	NA	NA	NA	NA	NA	NA	NA	NA	NA	16.6335	NA	NA	NA	NA	NA	NA	NA	NA	NA	NA	NA	NA	NA	13.4218	NA	NA	NA	NA	NA	NA	NA	NA	NA	NA	NA	NA	NA
Q8NE79	BVES	S318	M1	Q8NE79_BVES_S318_M1	19.6006	20.1272	19.4255	19.6653	NA	20.0639	19.0519	19.2037	18.9249	19.1491	19.336	19.4652	NA	NA	18.7817	18.8568	18.5678	18.8533	18.9343	18.8228	18.8116	19.069	18.5945	18.8925	18.8676	18.8184	19.2137	18.9761	18.7836	19.2331	19.7234	19.1245	19.4478	19.908	19.2295	19.1598	17.4146	NA	18.7889	18.1772	18.5845	16.9767	19.2821	19.0507	19.4084	19.1356	19.2952	19.7105	19.3035	18.9002	NA	18.659	18.6383	18.8056	18.0692	NA	18.2964	18.2928	18.1533	NA	19.5387	19.4994	19.5204	19.1704	19.3223	19.4241	19.0858	19.3716	NA	19.2478	19.2278	NA	19.5078	19.3429	19.0967	NA	19.3867	19.2782	19.397	19.5189	20.0293	19.7955	19.0565	19.8821	19.5673	18.9343	NA	NA	19.0437	NA	18.6513	18.6882	NA	18.9448	19.3047	18.7467	18.6527	NA	18.6365	18.812	18.9532	18.6114	19.3461	19.8046	19.4204	19.1329	19.4874	20.0556	19.3352	NA	NA	NA	NA	NA
Q8NE79	BVES	S318	M2	Q8NE79_BVES_S318_M2	22.9093	25.7522	26.2885	21.5731	NA	23.915	20.254	27.0777	NA	27.0379	26.4902	NA	NA	NA	NA	19.7546	NA	22.2002	NA	NA	NA	NA	NA	23.874	21.3117	21.0078	23.1662	23.2369	23.0456	22.3855	22.8156	22.5713	23.744	23.0452	23.6038	23.371	NA	NA	20.5099	NA	NA	NA	26.0604	22.8573	NA	22.0913	23.2439	24.2249	21.5377	24.0792	23.5787	NA	20.6155	22.8214	20.0127	19.9715	20.439	21.456	22.5684	20.2766	22.7946	NA	23.2791	23.9368	23.1268	24.3983	23.365	NA	24.5347	21.532	NA	NA	NA	22.4455	21.051	22.8368	19.7114	24.0041	22.5936	NA	23.9111	24.1723	24.8327	22.9348	24.3506	22.9652	23.0423	NA	21.2437	20.455	22.4702	21.1592	20.5982	NA	22.5915	20.516	22.7144	27.0659	NA	22.178	27.2213	23.1519	23.5238	NA	21.4205	23.4756	NA	NA	20.6852	20.4928	20.1207	NA	NA	NA
Q8NE79	BVES	S318	M3	Q8NE79_BVES_S318_M3	NA	NA	NA	NA	NA	NA	17.9628	NA	17.69	NA	NA	NA	NA	NA	NA	NA	NA	NA	NA	NA	NA	NA	NA	NA	NA	NA	NA	NA	NA	NA	NA	NA	NA	NA	NA	NA	NA	NA	NA	NA	NA	NA	NA	NA	NA	NA	NA	NA	NA	NA	NA	NA	NA	NA	NA	NA	NA	NA	NA	NA	NA	NA	NA	NA	NA	NA	NA	NA	NA	NA	NA	NA	NA	NA	NA	NA	NA	NA	NA	16.4136	NA	NA	16.8566	16.5857	16.6923	NA	NA	NA	NA	NA	NA	NA	NA	NA	NA	NA	NA	NA	NA	NA	NA	NA	NA	NA	NA	NA	NA	NA	NA	NA	16.9622	NA	NA	NA
Q8NE79	BVES	S322	M1	Q8NE79_BVES_S322_M1	NA	18.7146	NA	19.2832	NA	19.355	19.0232	19.8143	NA	NA	NA	NA	NA	18.7048	NA	17.0005	18.1266	18.7992	NA	18.2609	NA	NA	NA	18.1767	17.1623	NA	NA	NA	17.9646	NA	NA	18.2123	18.4116	NA	17.8485	19.6053	19.6016	18.4732	19.1654	NA	18.0993	18.2308	19.864	NA	20.8112	NA	21.2561	18.4493	NA	NA	NA	NA	NA	NA	NA	NA	NA	NA	NA	18.2872	NA	NA	NA	19.1303	20.8354	NA	NA	18.0598	NA	19.4003	NA	19.1222	20.5267	18.1982	20.2282	19.318	NA	19.5367	NA	NA	NA	20.7244	20.281	NA	NA	NA	20.6207	NA	NA	18.7519	18.4021	NA	17.6228	17.5106	20.3059	NA	NA	NA	NA	19.2009	NA	NA	21.1761	19.7437	18.7974	21.5702	18.4097	19.3094	19.575	NA	18.1118	20.5108	18.7763	18.2345
Q8NE79	BVES	S322	M2	Q8NE79_BVES_S322_M2	19.5166	20.8707	NA	20.03	22.3739	NA	23.1737	22.5611	19.7047	22.25	22.0626	22.2983	20.4522	21.4402	20.6203	22.3764	22.3772	20.8821	22.4205	21.6921	22.0977	22.3797	22.3805	22.2703	21.792	21.0612	19.0765	22.6304	20.973	22.4177	23.4666	21.6223	21.6608	22.7071	20.3811	21.5065	21.7202	22.9725	22.3537	22.519	22.5234	21.2792	20.9419	21.4997	21.3619	21.1091	20.8801	23.1458	22.5587	21.6018	21.2384	22.5784	20.4279	22.1013	20.8648	19.3114	20.6077	21.6448	21.9561	22.163	20.8437	21.9991	21.0708	22.379	22.5575	21.5727	23.0252	23.067	23.1866	22.0688	22.8722	22.1405	22.7513	20.5647	20.1071	22.6282	21.3573	20.457	21.436	21.6573	20.7682	21.0382	17.8168	20.7368	20.1773	20.1845	20.9679	22.4412	20.3115	19.6732	20.6038	21.9129	20.5028	20.5058	23.0236	20.5264	21.9815	20.5964	21.608	21.8645	22.3078	22.0128	22.4476	20.2847	21.0211	21.4512	20.631	22.3035	21.1763	19.1707	19.5616	19.8351	22.6302	20.7155
Q8NE79	BVES	S322	M3	Q8NE79_BVES_S322_M3	NA	NA	NA	NA	NA	NA	NA	NA	NA	17.5717	15.9536	NA	NA	NA	NA	NA	NA	NA	NA	NA	NA	NA	NA	NA	NA	NA	NA	NA	NA	NA	NA	NA	NA	NA	NA	NA	NA	NA	NA	14.2535	NA	NA	NA	NA	14.5892	NA	NA	NA	NA	NA	NA	NA	NA	NA	NA	NA	NA	NA	NA	NA	NA	NA	NA	NA	NA	NA	NA	NA	NA	NA	NA	NA	NA	NA	NA	NA	NA	NA	NA	NA	NA	NA	NA	NA	NA	NA	NA	NA	NA	NA	NA	NA	NA	16.0212	NA	NA	NA	NA	NA	14.0909	NA	NA	NA	NA	NA	NA	NA	NA	NA	NA	NA	NA	NA	NA
Q8NE79	BVES	S323	M1	Q8NE79_BVES_S323_M1	NA	NA	NA	NA	21.2888	NA	NA	NA	21.4817	19.2301	19.1558	19.3028	18.7445	18.4944	18.0706	16.2768	NA	18.7196	NA	NA	18.3175	NA	NA	NA	NA	17.9705	19.6785	18.8385	NA	19.4105	NA	17.8626	19.2786	NA	18.37	17.6338	18.416	18.8492	18.1822	NA	18.2678	17.9119	NA	19.0326	NA	18.2778	NA	18.8671	21.4212	NA	18.7068	NA	17.9651	17.9096	NA	18.4258	NA	16.6293	17.8444	17.7578	NA	19.2889	19.0276	NA	NA	NA	19.2907	18.3758	18.9691	18.3819	18.9822	17.7722	19.2496	18.3796	NA	NA	NA	19.6401	19.2553	19.0204	18.6209	NA	NA	17.6158	20.5904	18.4813	18.4906	18.5147	19.8526	18.6238	17.4801	16.9319	18.9636	18.5727	NA	18.7685	NA	16.0451	17.3038	NA	20.2181	19.2617	NA	NA	18.9574	NA	19.5008	20.4039	NA	18.3644	18.9014	18.8305	18.9182	19.2077
Q8NE79	BVES	S323	M2	Q8NE79_BVES_S323_M2	NA	20.3426	NA	21.0931	21.8458	NA	22.6456	22.033	20.4306	21.2746	21.5345	21.7702	21.5704	22.712	21.822	24.4463	23.1977	21.097	24.0004	23.4204	23.5181	24.1262	24.078	23.8408	21.1867	21.4197	19.4822	23.8783	20.4085	21.8896	24.9925	21.5609	22.5649	22.179	21.2413	22.0978	23.4917	24.7423	24.0968	23.9621	24.3712	22.0814	21.3664	22.9182	22.8518	21.2036	21.5774	24.6745	23.4671	22.1393	21.0131	23.7351	20.8669	22.1677	20.7401	19.4997	21.1868	22.278	21.428	23.0498	21.3955	22.6076	21.4392	23.5204	23.5733	22.4074	24.1742	24.1731	20.8706	21.5407	24.1352	21.644	23.9024	19.8356	20.8677	23.8499	22.3249	21.4081	21.3545	21.1291	21.5659	21.1355	17.2886	21.4042	20.3821	20.8575	21.1732	23.3079	21.3397	19.1904	20.9428	23.8764	19.9746	20.8727	22.4954	20.7558	21.0515	20.4968	21.0799	22.6172	21.7797	20.8966	23.5881	20.2	21.6893	22.3828	21.9061	23.3722	22.2137	19.8179	20.4583	20.2714	23.762	21.5405
Q8NE79	BVES	S323	M3	Q8NE79_BVES_S323_M3	NA	14.7082	16.2062	NA	NA	NA	NA	16.5266	NA	NA	NA	NA	NA	NA	NA	NA	NA	NA	NA	NA	NA	NA	NA	NA	14.8888	NA	NA	NA	NA	14.0668	14.4679	NA	15.0714	15.1996	NA	NA	NA	14.7341	NA	NA	NA	NA	14.2975	NA	NA	14.5623	NA	15.0633	14.623	NA	14.2073	NA	14.8986	14.6202	13.4531	NA	NA	14.1268	13.6908	13.7111	NA	NA	NA	NA	NA	NA	NA	NA	13.7002	NA	15.8842	15.0161	NA	NA	15.9795	NA	NA	NA	NA	NA	NA	17.0628	NA	NA	NA	NA	NA	NA	NA	NA	15.2471	NA	NA	NA	NA	NA	NA	NA	NA	NA	NA	NA	NA	NA	NA	16.5158	18.105	NA	13.7502	14.8665	NA	14.4747	NA	NA
Q8NE79	BVES	S350	M1	Q8NE79_BVES_S350_M1	20.2955	19.695	20.7416	19.6162	20.3642	20.4453	20.9429	19.9965	21.0313	20.2799	19.8759	20.1157	20.4068	19.7544	19.9758	20.2252	20.9683	19.8035	18.6151	18.6454	20.3158	20.4577	19.9767	19.8775	18.638	19.8464	21.0331	19.638	18.2135	20.3844	19.5744	20.463	18.6663	20.1597	21.347	19.5039	19.3294	19.8278	22.2827	19.4266	19.8248	22.6072	19.9954	19.7072	19.6341	19.8286	18.6655	NA	18.1851	18.7038	19.4135	19.1444	NA	18.809	18.2223	18.1206	21.307	NA	20.145	19.8919	19.5479	19.5762	20.2789	20.3735	20.3137	NA	20.6349	19.2865	NA	19.8056	NA	20.5056	20.1228	20.1074	20.2961	20.176	17.94	19.7195	20.1686	19.9585	19.966	20.3804	19.739	19.0485	20.1884	18.9915	19.5704	20.2212	20.2282	20.2172	19.1996	19.0632	19.4122	19.9578	19.567	19.2408	20.0213	18.7206	19.3842	20.0429	18.6696	19.6473	19.1975	19.8959	19.3166	20.729	21.2844	19.9974	18.0763	19.8322	21.137	19.3587	20.3627	20.5383
Q8NE79	BVES	T313	M2	Q8NE79_BVES_T313_M2	NA	NA	NA	NA	NA	NA	NA	NA	NA	NA	NA	NA	NA	NA	NA	NA	NA	NA	NA	NA	NA	NA	NA	NA	NA	NA	NA	NA	NA	NA	NA	18.45	NA	NA	NA	NA	NA	NA	NA	17.6657	NA	NA	NA	NA	NA	NA	NA	NA	NA	NA	NA	NA	NA	NA	16.877	17.4915	18.9536	18.1182	NA	19.4982	NA	NA	NA	NA	NA	NA	NA	NA	NA	NA	NA	NA	NA	NA	18.8927	NA	NA	NA	NA	NA	NA	NA	NA	NA	NA	NA	NA	NA	NA	NA	NA	NA	NA	NA	NA	NA	NA	NA	NA	NA	NA	NA	NA	NA	NA	NA	NA	NA	NA	NA	NA	NA	NA	NA
Q8NE79	BVES	T353	M1	Q8NE79_BVES_T353_M1	NA	NA	NA	20.9387	NA	NA	19.4102	NA	19.6603	20.5087	NA	NA	NA	20.111	20.5464	NA	NA	19.9618	NA	NA	NA	NA	20.1349	NA	21.3576	19.9902	NA	18.2169	NA	NA	NA	NA	19.7738	NA	NA	NA	NA	NA	NA	NA	20.2405	NA	NA	NA	NA	20.4313	19.126	20.6258	NA	NA	NA	18.9514	19.2769	18.4264	NA	19.5524	NA	19.9467	NA	NA	NA	NA	NA	NA	NA	20.4424	NA	NA	19.805	19.0479	20.5089	NA	19.4215	NA	20.4048	19.7166	NA	NA	19.2523	NA	NA	19.3816	19.4514	19.3304	NA	NA	19.666	NA	18.8082	NA	19.422	NA	NA	NA	NA	19.4253	19.585	18.8788	19.4492	NA	18.8412	18.039	NA	NA	NA	NA	19.9072	NA	NA	NA	NA	NA	NA	NA
Q96A22	C11orf52	S62	M1	Q96A22_C11orf52_S62_M1	14.444	16.0371	14.2458	15.8931	14.2309	14.6791	14.9692	14.0621	14.638	14.0909	13.6185	13.6563	13.5124	14.0529	13.8885	13.9117	14.2689	14.3254	13.6813	13.2679	NA	NA	NA	NA	13.6647	NA	13.384	NA	13.8501	12.9887	NA	13.7854	NA	NA	NA	NA	13.8053	14.3992	13.7644	13.3218	13.3119	13.1772	NA	13.9736	13.4914	14.5798	14.2888	13.8455	13.4093	15.3336	NA	13.4909	14.5649	NA	13.731	14.177	13.6581	14.4402	13.3	NA	14.7881	14.8431	15.1021	14.3747	14.6949	14.6703	14.0416	14.0027	14.4769	NA	NA	NA	13.8147	13.3974	13.6317	NA	13.5244	NA	16.1327	16.2974	17.3029	16.14	14.5933	17.0875	15.1358	14.61	14.746	14.5407	14.6826	14.5257	14.5969	14.7629	14.6025	14.4815	14.9948	14.3146	15.2803	13.9411	14.0578	14.076	13.3291	13.2318	14.8568	14.9327	14.5665	15.3814	15.3833	14.698	14.5251	NA	14.6703	13.7804	NA	14.3904
Q96A22	C11orf52	T30	M1	Q96A22_C11orf52_T30_M1	16.6631	16.8627	16.0551	16.6916	16.2692	16.7175	17.0122	16.9742	16.6481	16.9769	17.0431	17.1359	15.3929	15.8806	NA	15.7293	15.5689	15.6622	17.1766	17.2203	16.6131	16.7061	16.3293	NA	15.1386	NA	15.4897	NA	15.4807	NA	15.4058	16.0867	15.2588	15.8712	14.8595	NA	16.5786	17.0976	NA	16.0375	NA	15.5597	NA	15.5405	NA	15.5066	16.0079	16.0016	15.6007	NA	15.4428	NA	NA	NA	16.8606	16.7115	16.7261	17.3288	16.3974	16.5794	NA	16.3262	NA	NA	NA	17.025	16.986	16.8855	16.9962	16.3229	16.2946	16.3013	16.4945	16.2384	15.9482	NA	NA	NA	17.9064	18.5326	18.5184	18.0757	17.0558	18.6386	16.1077	16.9273	16.8511	NA	16.5668	16.8333	16.9133	17.3085	16.803	17.0744	16.9847	16.6124	16.2311	NA	NA	16.1279	NA	15.6236	16.5728	17.417	17.2434	17.176	17.6447	17.7005	17.3509	17.2253	17.1234	17.3807	16.7342	16.8917
Q7Z7L8	C11orf96	S385	M1	Q7Z7L8_C11orf96_S385_M1	NA	NA	NA	18.1907	NA	NA	18.7971	18.1211	NA	18.4929	NA	18.3269	NA	NA	NA	NA	NA	NA	NA	NA	NA	NA	NA	NA	NA	NA	NA	19.2455	19.6763	NA	NA	NA	18.5747	NA	NA	NA	NA	18.3018	NA	NA	18.2343	NA	NA	18.1102	NA	NA	NA	NA	NA	NA	NA	NA	NA	18.7608	NA	NA	NA	NA	NA	NA	NA	NA	NA	19.6497	NA	NA	18.3145	18.9612	NA	NA	NA	NA	NA	NA	NA	NA	NA	NA	NA	NA	18.2444	17.1226	NA	19.9965	NA	NA	NA	17.923	19.5888	NA	NA	20.7697	NA	18.7731	NA	NA	19.7113	18.4291	NA	NA	NA	18.0164	NA	NA	20.2349	NA	NA	NA	NA	NA	NA	NA	NA	NA
Q7Z7L8	C11orf96	S399	M1	Q7Z7L8_C11orf96_S399_M1	15.6519	15.9817	14.4653	15.9274	15.3125	14.4858	15.1866	15.9239	15.1507	15.6141	15.7382	15.5686	15.3377	15.4557	15.0971	15.162	15.0699	15.1723	13.2495	14.3762	15.7016	16.8867	14.9858	14.8582	15.422	15.7562	15.7306	15.7285	15.7386	15.0537	15.2927	15.2352	15.9785	16.282	16.4167	16.072	14.8257	16.8098	15.7004	14.8101	15.5219	13.9877	15.3962	15.4049	15.3154	15.4902	14.691	15.089	15.1269	14.7696	15.5268	NA	14.612	14.2976	16.3172	14.7317	14.5364	16.0474	15.2055	14.3784	15.3916	18.5297	15.825	15.8394	16.0592	15.735	15.676	15.609	16.295	15.676	15.9205	16.2972	15.6866	14.838	15.2579	15.5386	15.6102	15.783	16.2105	15.7947	17.9622	16.3139	15.633	15.4696	16.476	15.4065	16.2217	15.4719	15.3458	15.2853	14.5144	15.6085	15.1761	14.908	14.6082	14.654	15.3448	15.3797	15.3785	15.5064	15.2068	16.3068	15.8096	18.0651	15.4333	15.732	15.4546	15.6811	15.6872	14.6867	14.4106	14.6897	15.7577	14.7486
Q7Z7L8	C11orf96	S406	M1	Q7Z7L8_C11orf96_S406_M1	19.3791	20.2014	NA	19.6688	19.0781	NA	19.2915	19.0934	19.0389	18.6943	19.5409	19.5196	NA	NA	NA	NA	NA	NA	19.1246	NA	NA	20.8671	NA	NA	19.9361	19.9665	19.8329	19.3801	19.9238	19.4269	18.6262	19.7949	20.0497	20.6084	20.3812	20.2683	NA	NA	NA	NA	NA	NA	19.7666	19.9774	19.6758	20.004	NA	NA	19.3867	19.0269	19.4699	18.9992	18.9554	18.6869	20.3876	19.0291	18.9568	19.5255	19.0633	18.7354	NA	22.4492	NA	19.2227	NA	NA	19.5342	19.7728	19.6876	19.6786	19.2426	20.1352	NA	NA	NA	19.0281	18.4046	18.8959	20.2586	20.1114	22.4663	20.8697	19.7163	20.1354	20.0559	18.9883	19.7731	NA	NA	NA	17.8342	19.1061	18.5238	18.1249	17.4728	18.4809	20.0731	19.1866	19.3651	19.8899	19.5136	20.8352	19.7236	22.5589	19.7618	19.4684	19.3835	19.9787	NA	NA	NA	NA	NA	NA
Q7Z7L8	C11orf96	S406	M2	Q7Z7L8_C11orf96_S406_M2	NA	17.5822	NA	17.4155	NA	NA	NA	NA	NA	NA	NA	NA	NA	NA	NA	NA	NA	NA	15.8142	NA	NA	17.9574	NA	15.7143	17.1507	16.9402	NA	16.1218	NA	NA	NA	NA	NA	NA	NA	NA	NA	NA	16.7761	NA	NA	NA	17.2398	NA	NA	NA	NA	NA	NA	17.0468	NA	15.5719	NA	NA	NA	16.1388	NA	NA	NA	NA	NA	19.4728	16.9018	NA	15.8298	NA	NA	NA	NA	NA	NA	NA	NA	NA	NA	NA	NA	NA	NA	NA	NA	NA	NA	NA	NA	16.2716	NA	16.4894	NA	NA	NA	NA	NA	NA	NA	NA	NA	NA	NA	NA	15.6938	NA	NA	19.7709	NA	NA	NA	NA	16.4701	NA	NA	NA	NA	NA
Q7Z7L8	C11orf96	S409	M2	Q7Z7L8_C11orf96_S409_M2	17.7697	18.2427	NA	18.076	NA	NA	16.6641	NA	NA	17.273	18.009	18.0906	16.0425	NA	15.3809	15.0686	NA	16.1511	NA	16.6146	15.9559	18.6179	NA	16.4499	17.8112	17.4626	18.3475	NA	NA	17.1852	18.5441	18.696	18.8647	19.2439	18.8548	19.0859	NA	18.6903	NA	14.7412	NA	NA	NA	19.1146	17.3455	18.7399	16.906	NA	17.5631	17.7074	17.6833	16.195	NA	16.1681	18.3677	NA	NA	NA	17.1241	NA	17.365	20.1333	NA	16.4456	16.2983	17.6825	18.0985	16.9499	17.9854	16.9393	17.7646	18.4981	NA	NA	15.7571	17.0795	NA	17.5139	19.2381	18.6533	20.4137	19.2775	17.868	18.8877	18.7019	16.7204	NA	16.9579	17.6795	17.8239	NA	NA	NA	NA	NA	15.3649	18.6299	18.0356	NA	16.9187	16.4893	19.0209	18.3994	20.4315	17.975	17.9679	16.4042	18.3662	17.1442	15.8859	NA	NA	NA	NA
Q7Z7L8	C11orf96	S411	M2	Q7Z7L8_C11orf96_S411_M2	NA	NA	NA	NA	NA	NA	16.6968	15.3124	16.0217	NA	NA	NA	16.0809	17.0725	15.4136	15.1013	NA	NA	16.3042	16.6473	15.6004	NA	15.7386	16.1251	17.8818	17.4302	NA	16.609	18.0171	NA	NA	NA	NA	NA	NA	NA	NA	NA	17.2661	14.7739	NA	NA	17.7214	NA	17.3264	NA	16.8474	18.1167	17.5958	NA	NA	16.1893	NA	16.1843	NA	16.4341	16.9766	17.5583	NA	16.0583	17.3977	NA	17.3918	16.4784	16.3254	17.7152	NA	16.9826	NA	16.9159	NA	NA	NA	NA	15.7898	17.0604	NA	17.5466	NA	NA	NA	NA	NA	NA	NA	16.7574	18.2329	16.985	NA	17.8566	NA	17.2552	NA	NA	NA	NA	NA	NA	17.4465	16.8938	NA	NA	NA	NA	NA	NA	NA	NA	NA	15.9188	NA	16.1908	17.5467	17.3133
Q7Z7L8	C11orf96	T368	M1	Q7Z7L8_C11orf96_T368_M1	19.5158	17.8307	NA	NA	NA	NA	18.0411	NA	NA	NA	NA	NA	NA	NA	NA	NA	NA	NA	15.9803	NA	NA	19.0912	19.6822	19.7528	NA	NA	NA	NA	NA	NA	NA	NA	NA	17.7513	19.1407	NA	19.1508	NA	NA	NA	NA	NA	NA	NA	19.7001	NA	NA	NA	NA	NA	NA	NA	NA	NA	NA	NA	NA	NA	NA	NA	NA	19.6248	NA	NA	18.0753	17.8597	NA	NA	18.1338	17.649	NA	18.0231	NA	NA	17.4376	NA	17.99	17.7605	17.3434	17.5797	17.6986	18.0659	NA	17.6001	NA	18.3339	18.7276	NA	NA	19.365	NA	NA	NA	NA	17.9697	NA	NA	NA	NA	NA	NA	NA	NA	19.4973	NA	19.8751	NA	NA	NA	NA	NA	18.8864	NA	NA
Q7Z7L8	C11orf96	T407	M1	Q7Z7L8_C11orf96_T407_M1	NA	NA	17.7925	NA	NA	18.4136	NA	NA	NA	NA	NA	NA	18.6184	18.8898	18.5565	18.382	18.2454	18.3915	NA	18.5337	19.396	NA	18.9663	18.9611	NA	NA	NA	NA	NA	NA	18.6248	NA	NA	NA	NA	NA	18.7975	20.8571	19.5703	18.2425	19.0191	17.8305	NA	NA	NA	NA	19.1962	18.9723	NA	NA	NA	NA	NA	NA	NA	NA	NA	NA	NA	NA	18.9822	NA	19.2995	NA	19.3723	19.4941	NA	NA	NA	NA	NA	NA	18.3649	18.3221	18.6128	NA	NA	NA	NA	NA	NA	NA	NA	NA	NA	NA	NA	18.9971	18.9483	18.998	NA	NA	NA	NA	NA	NA	NA	NA	NA	NA	NA	NA	NA	NA	NA	NA	NA	NA	19.6933	18.3666	18.1203	18.4644	19.6406	18.4658
Q7Z7L8	C11orf96	T407	M2	Q7Z7L8_C11orf96_T407_M2	17.1522	NA	NA	NA	NA	NA	NA	14.7182	15.4275	16.6554	17.3914	17.473	15.4924	16.4783	NA	NA	NA	15.5336	NA	NA	14.4735	NA	15.1444	NA	17.2877	16.8451	17.73	16.012	17.423	16.5676	17.9266	18.0784	18.2472	18.6264	18.2372	18.4683	NA	18.0727	NA	NA	NA	NA	17.1187	18.497	16.7301	18.1223	16.271	17.5225	NA	NA	17.0657	NA	NA	15.5733	17.7501	15.6112	16.3824	16.9642	16.5065	15.4641	NA	NA	NA	NA	NA	NA	17.4809	NA	17.3678	16.3218	17.147	17.8806	NA	NA	NA	16.4641	NA	NA	18.6206	18.0357	19.7961	18.6599	17.2505	18.2702	18.0844	NA	17.6387	NA	17.0619	NA	NA	16.661	NA	NA	NA	14.7474	18.0124	17.4181	16.8523	16.3003	15.9947	18.4033	17.7819	NA	17.3574	17.3504	15.7867	17.7486	16.54	15.3248	NA	15.5967	16.9525	16.7191
Q9HAS0	C17orf75	S18	M1	Q9HAS0_C17orf75_S18_M1	16.4362	17.352	NA	17.2922	15.7597	16.3487	16.7855	16.5643	17.9734	16.2159	17.0302	16.2003	NA	NA	NA	NA	NA	NA	15.7726	NA	15.4361	15.4727	NA	15.7234	18.0258	15.996	13.5303	NA	NA	NA	16.6639	15.7291	15.9314	17.0312	NA	16.8966	NA	NA	NA	NA	NA	NA	NA	NA	15.0959	NA	NA	NA	15.2499	14.3315	15.992	15.6681	NA	14.8287	15.8772	NA	NA	NA	16.6546	15.2519	15.4011	16.0506	15.4691	14.6221	15.4808	15.246	18.0578	17.8439	16.1781	17.9538	16.7256	16.2718	NA	NA	15.4097	NA	NA	NA	NA	15.9633	17.602	17.2018	15.9647	16.7263	14.4976	NA	17.7126	NA	NA	NA	NA	15.6817	14.9476	NA	NA	16.4903	16.0999	NA	NA	NA	NA	NA	NA	16.4502	14.9183	14.8954	NA	NA	NA	NA	NA	13.7766	17.667	14.7562
Q9HAS0	C17orf75	S19	M1	Q9HAS0_C17orf75_S19_M1	NA	NA	NA	NA	NA	NA	NA	NA	NA	NA	NA	NA	NA	NA	NA	NA	NA	NA	NA	NA	NA	15.417	15.6455	NA	NA	15.9947	NA	NA	NA	NA	NA	15.6354	15.9333	NA	17.9932	NA	NA	NA	NA	NA	NA	NA	15.024	15.3381	NA	NA	NA	15.9224	NA	NA	NA	NA	NA	NA	15.916	15.87	16.9215	16.1652	NA	15.9016	NA	NA	NA	14.6771	NA	NA	NA	NA	NA	NA	NA	NA	15.6217	14.4147	NA	15.4675	NA	NA	16.7339	15.9774	NA	NA	NA	NA	NA	NA	NA	NA	NA	NA	NA	NA	NA	NA	NA	NA	NA	14.365	NA	NA	NA	14.8617	14.9206	16.5842	16.0309	14.6927	16.1076	16.5464	NA	NA	NA	NA	NA	NA
Q9HAS0	C17orf75	S24	M1	Q9HAS0_C17orf75_S24_M1	NA	NA	NA	NA	NA	NA	NA	NA	NA	NA	NA	NA	NA	NA	NA	NA	NA	NA	NA	NA	NA	NA	NA	NA	NA	NA	17.608	16.4231	17.179	18.1764	NA	NA	NA	NA	NA	NA	NA	NA	NA	NA	NA	NA	NA	NA	NA	NA	NA	NA	NA	NA	NA	NA	NA	NA	NA	NA	NA	NA	NA	NA	NA	NA	NA	NA	NA	NA	NA	NA	NA	NA	NA	NA	NA	NA	NA	NA	NA	NA	NA	NA	NA	NA	NA	NA	NA	NA	NA	NA	NA	NA	NA	NA	14.7713	14.4542	NA	NA	NA	NA	NA	NA	NA	NA	NA	NA	NA	NA	NA	NA	NA	NA	NA	17.8897	NA	NA
Q96B23	C18orf25	S145	M2	Q96B23_C18orf25_S145_M2	NA	NA	15.2544	15.0705	15.579	15.3594	NA	NA	NA	15.6886	NA	NA	NA	NA	NA	NA	NA	NA	NA	NA	NA	NA	NA	NA	NA	NA	NA	NA	NA	NA	NA	NA	14.7767	NA	14.3271	NA	NA	NA	NA	NA	NA	NA	NA	NA	NA	13.9817	NA	NA	NA	NA	NA	15.0777	15.2369	15.0062	NA	NA	NA	NA	15.4036	NA	NA	NA	15.5062	NA	NA	NA	NA	NA	15.6312	NA	15.5622	NA	NA	NA	14.3592	NA	NA	NA	NA	NA	NA	NA	NA	NA	NA	NA	NA	NA	NA	NA	NA	NA	13.2002	15.8755	13.8756	NA	NA	NA	15.4222	NA	15.6443	NA	NA	NA	14.8519	14.8917	16.2999	16.1456	NA	NA	NA	NA	NA	NA
Q96B23	C18orf25	S147	M2	Q96B23_C18orf25_S147_M2	NA	NA	15.2544	15.0705	15.579	15.3594	NA	NA	NA	15.6886	NA	NA	NA	NA	NA	NA	NA	NA	NA	NA	NA	NA	NA	NA	NA	NA	NA	NA	NA	NA	NA	NA	14.7767	NA	14.3271	NA	NA	NA	NA	NA	NA	NA	NA	NA	NA	13.9817	NA	NA	NA	NA	NA	15.0777	15.2369	15.0062	NA	NA	NA	NA	15.4036	NA	NA	NA	15.5062	NA	NA	NA	NA	NA	15.6312	NA	15.5622	NA	NA	NA	14.3592	NA	NA	NA	NA	NA	NA	NA	NA	NA	NA	NA	NA	NA	NA	NA	NA	NA	13.2002	15.8755	13.8756	NA	NA	NA	15.4222	NA	15.6443	NA	NA	NA	14.8519	14.8917	16.2999	16.1456	NA	NA	NA	NA	NA	NA
Q96B23	C18orf25	S150	M2	Q96B23_C18orf25_S150_M2	NA	16.0032	NA	NA	NA	NA	NA	NA	15.8588	NA	15.6198	15.5006	NA	NA	NA	NA	NA	NA	NA	NA	NA	NA	NA	NA	NA	NA	NA	13.5583	NA	NA	NA	NA	NA	NA	NA	14.7109	NA	NA	NA	NA	NA	NA	NA	NA	NA	NA	NA	NA	NA	NA	NA	NA	NA	NA	NA	NA	NA	NA	NA	15.1706	NA	NA	NA	NA	NA	NA	NA	NA	NA	NA	NA	NA	NA	NA	NA	NA	NA	NA	NA	14.7001	15.8077	16.3101	NA	14.944	NA	NA	NA	NA	NA	NA	14.199	NA	NA	NA	NA	16.1924	14.9277	NA	NA	16.206	NA	NA	NA	NA	NA	NA	NA	NA	NA	NA	NA	15.1724	NA	NA
Q96B23	C18orf25	S34	M1	Q96B23_C18orf25_S34_M1	15.7125	15.9358	15.9121	16.0357	15.9617	16.057	15.5401	15.0845	14.8641	15.5017	15.5812	15.5449	NA	15.1819	NA	14.5672	NA	15.1196	15.9692	15.8231	15.715	NA	15.5891	15.9902	15.8403	15.5603	14.7678	13.1787	14.5566	15.5483	15.3443	15.4662	14.9375	15.1921	15.4069	15.3935	14.6036	NA	14.3874	NA	14.3245	NA	15.4206	14.8231	15.1814	15.1239	15.1006	15.0653	15.2026	15.2407	15.0564	15.0358	NA	15.1687	14.6482	14.6828	NA	14.668	14.4656	15.7539	15.766	15.6337	15.7155	15.8728	NA	15.9826	NA	15.0862	15.7862	NA	NA	NA	15.9214	15.6897	15.7802	15.5525	15.5152	15.7865	15.7817	NA	15.5676	15.016	15.1834	15.8165	15.6308	14.8907	15.3768	14.8492	14.9043	15.25	14.8494	14.8978	14.4746	14.5767	15.5885	15.1508	15.2904	14.9556	15.2226	14.8964	15.371	15.4652	15.3544	15.4418	15.3454	14.9223	15.2175	15.6027	14.9723	13.5659	NA	14.7842	NA	14.2983
Q96B23	C18orf25	S39	M1	Q96B23_C18orf25_S39_M1	NA	NA	NA	NA	NA	NA	NA	NA	NA	NA	NA	NA	NA	NA	NA	NA	NA	NA	NA	NA	NA	15.6524	NA	NA	NA	NA	NA	NA	NA	NA	NA	NA	NA	NA	NA	NA	NA	14.7465	NA	NA	NA	NA	NA	NA	NA	NA	NA	NA	NA	NA	NA	NA	15.3923	NA	NA	NA	14.1585	NA	NA	NA	NA	NA	NA	NA	15.6168	NA	15.7468	NA	NA	15.5286	15.3709	15.5717	NA	NA	NA	NA	NA	NA	NA	15.3631	NA	NA	NA	NA	NA	NA	NA	NA	NA	NA	NA	NA	NA	NA	NA	NA	NA	NA	NA	NA	NA	NA	NA	NA	NA	NA	NA	NA	NA	NA	NA	NA	NA	NA
Q96B23	C18orf25	S66	M1	Q96B23_C18orf25_S66_M1	17.2432	18.6503	18.1108	18.5863	18.151	18.1226	19.135	18.7112	18.7769	18.8316	18.2829	18.4456	17.4725	17.7493	17.2584	NA	17.9848	18.1578	NA	17.7977	18.1547	17.6379	17.8597	18.1403	17.8114	17.8839	17.6828	17.9069	17.6414	17.7556	18.3252	18.3451	18.2067	18.1406	17.932	18.1363	NA	NA	NA	NA	NA	NA	17.4253	17.3241	17.5391	17.4018	17.4901	17.4371	17.422	17.5967	17.5657	17.414	17.4937	17.4853	17.7586	17.6965	17.3323	17.842	17.3868	17.3611	17.9853	NA	17.9659	17.6821	17.6575	17.3386	18.4236	18.3974	18.2944	18.1966	18.3874	18.2596	17.7438	17.6712	17.7163	17.5505	17.3794	17.0793	18.5133	18.0881	19.0019	18.6118	18.1486	18.5982	18.9496	18.1354	18.4439	18.1447	17.9074	17.9174	18.4007	17.7558	18.0431	18.02	18.353	17.8222	18.2661	17.6048	17.5732	17.3625	17.4733	17.6808	17.7856	18.0765	17.9609	18.1032	18.5183	17.8327	17.5076	17.1192	17.7932	16.8194	16.6879	17.1018
Q96B23	C18orf25	S66	M2	Q96B23_C18orf25_S66_M2	22.9772	20.0498	22.8781	19.874	22.457	19.2194	22.9148	22.6323	22.9886	19.1188	22.9128	19.9849	19.1776	20.5566	19.366	21.0731	21.1953	21.161	20.113	19.2158	20.8826	19.1579	19.346	20.8997	19.2755	19.0041	18.7053	19.2656	18.8903	18.4669	19.902	19.4949	19.5522	19.9075	19.5818	20.0832	20.849	19.2015	19.3517	18.9038	21.0816	18.8276	21.8204	23.5897	21.7088	19.3325	21.9744	19.5069	18.9198	19.0899	19.1364	22.7401	19.1664	18.9507	18.3974	18.5576	21.7315	19.1478	19.219	18.4074	19.5604	21.0736	21.077	20.8308	20.6785	20.6736	18.4683	19.2499	18.9511	19.9581	19.7596	19.3715	21.92	22.2078	19.6229	22.332	18.5857	20.5705	20.0539	22.5058	20.494	22.7891	22.7261	22.7443	20.7653	21.4382	21.7907	21.5113	19.7834	21.8393	23.0493	21.9834	19.0175	22.3813	22.4768	19.1974	19.8084	19.0065	22.816	19.0569	22.7349	22.0542	20.0347	19.0913	20.0928	18.7409	19.4215	18.9949	19.8085	19.1193	20.3997	19.3469	19.2922	19.347
Q96B23	C18orf25	S67	M1	Q96B23_C18orf25_S67_M1	17.7006	NA	17.0207	NA	16.2036	NA	16.5647	16.1842	16.2272	16.1939	NA	NA	NA	NA	NA	NA	NA	NA	NA	NA	NA	NA	NA	NA	17.109	NA	16.7965	16.4617	NA	NA	15.9447	NA	NA	NA	NA	NA	NA	NA	17.4063	NA	NA	NA	NA	NA	NA	NA	NA	NA	17.097	16.5654	NA	16.9062	16.6543	16.502	16.7276	NA	NA	NA	NA	NA	NA	NA	NA	NA	NA	NA	16.9884	16.8813	17.1206	NA	16.6946	16.7317	16.4646	NA	NA	NA	NA	NA	16.7012	16.8231	16.3116	NA	16.9553	16.7042	NA	NA	NA	NA	NA	NA	16.708	16.5016	NA	NA	16.1397	16.1574	16.9916	16.6426	16.8762	NA	NA	NA	NA	NA	NA	NA	NA	NA	NA	NA	NA	15.8071	18.5991	NA
Q96B23	C18orf25	S67	M2	Q96B23_C18orf25_S67_M2	NA	NA	NA	NA	15.4199	NA	NA	22.5861	NA	14.8962	NA	NA	NA	19.7323	NA	NA	NA	NA	19.713	NA	NA	NA	NA	NA	NA	NA	NA	NA	NA	NA	NA	NA	NA	NA	NA	NA	NA	NA	NA	NA	NA	NA	NA	21.9284	21.5234	NA	21.8457	NA	NA	NA	NA	21.0787	NA	NA	NA	NA	NA	NA	NA	NA	NA	NA	NA	NA	NA	NA	15.4125	NA	NA	19.5117	NA	NA	16.0605	17.9564	17.9615	NA	NA	NA	NA	NA	NA	NA	NA	NA	NA	NA	NA	NA	NA	NA	NA	21.9567	NA	22.3481	22.3819	NA	NA	NA	NA	NA	NA	21.9151	18.3734	NA	18.4314	17.065	NA	NA	NA	NA	NA	NA	NA	NA
Q96B23	C18orf25	S69	M1	Q96B23_C18orf25_S69_M1	14.9359	NA	NA	NA	NA	NA	NA	NA	NA	NA	NA	NA	NA	NA	NA	17.2516	NA	NA	17.8063	NA	NA	NA	NA	NA	NA	NA	NA	NA	NA	NA	NA	NA	NA	NA	NA	NA	17.6184	16.9308	17.8773	17.4073	17.5953	17.52	NA	NA	NA	NA	NA	NA	NA	NA	NA	NA	NA	NA	NA	NA	NA	NA	NA	NA	NA	17.8541	NA	NA	NA	NA	NA	NA	NA	NA	NA	NA	NA	NA	NA	NA	NA	NA	NA	NA	NA	NA	NA	NA	NA	NA	NA	NA	NA	NA	NA	NA	NA	NA	NA	NA	NA	NA	NA	NA	NA	NA	NA	NA	NA	NA	NA	NA	NA	NA	NA	15.3643	NA	NA
Q96B23	C18orf25	S69	M2	Q96B23_C18orf25_S69_M2	23.9681	21.0407	23.8689	20.8649	23.9851	20.2103	23.9057	19.1848	23.9795	20.5785	23.9037	20.9758	20.1685	20.8957	20.3569	22.064	22.1862	22.1519	19.606	19.8862	21.8735	20.1594	20.3369	21.8906	20.2664	19.995	19.6962	20.2459	19.8812	19.4578	20.8929	20.4858	20.5431	20.8984	20.5727	21.0741	21.8399	20.1924	20.4335	19.8947	22.0725	19.8185	22.8113	NA	20.1963	20.3234	19.9631	20.4978	19.9107	20.0808	20.1272	NA	20.1573	19.9416	19.3883	19.5485	22.7224	20.1387	20.2099	19.3982	20.5513	22.0644	22.0679	21.8217	21.6694	21.6644	19.8226	20.2408	19.942	19.5874	20.7505	20.3624	23.4341	23.6691	NA	23.3229	19.5766	21.5614	21.0448	23.4967	21.4849	23.78	23.717	23.7352	21.7562	22.4291	22.7816	22.5022	20.7743	22.8302	24.0402	17.7522	20.0084	18.4612	20.0417	20.1883	20.7993	19.9974	23.8069	20.0478	23.7258	20.1497	NA	20.0822	NA	19.7384	20.4124	19.9858	20.7994	20.1102	21.3906	20.3378	20.2831	20.3379
Q96B23	C18orf25	S73	M1	Q96B23_C18orf25_S73_M1	NA	NA	NA	NA	NA	NA	NA	NA	NA	NA	16.0567	NA	NA	NA	NA	16.3313	NA	NA	NA	NA	NA	NA	NA	NA	NA	NA	NA	NA	NA	NA	NA	NA	NA	NA	NA	NA	NA	NA	NA	16.451	NA	NA	NA	NA	NA	NA	NA	NA	NA	NA	NA	NA	NA	NA	NA	NA	NA	NA	NA	NA	NA	NA	NA	NA	NA	NA	NA	NA	NA	NA	NA	NA	NA	NA	NA	15.2512	NA	NA	NA	NA	NA	NA	NA	NA	NA	NA	NA	NA	NA	NA	NA	NA	NA	NA	NA	NA	NA	NA	NA	NA	16.4586	NA	NA	NA	NA	NA	NA	NA	NA	NA	NA	NA	NA	NA
Q96B23	C18orf25	S73	M2	Q96B23_C18orf25_S73_M2	NA	18.5693	NA	18.8314	NA	19.0954	NA	NA	NA	18.0651	NA	20.5834	20.3533	NA	19.1599	NA	NA	NA	NA	NA	NA	NA	20.2815	NA	NA	NA	20.3335	NA	NA	NA	18.923	19.2066	17.8769	NA	16.5499	NA	NA	19.8377	NA	19.4186	NA	19.7947	NA	NA	NA	18.8811	NA	18.6923	NA	NA	21.0914	NA	NA	NA	20.0233	17.2492	NA	NA	NA	19.8939	19.1935	NA	NA	NA	NA	NA	NA	NA	NA	NA	18.9229	NA	NA	NA	NA	NA	21.4482	NA	18.1086	NA	19.2939	NA	NA	NA	18.2679	NA	NA	NA	21.5084	NA	NA	NA	NA	NA	NA	20.3785	18.2989	20.2205	NA	NA	NA	NA	18.3923	NA	NA	20.2804	19.2132	17.6527	NA	NA	NA	20.7712	NA	19.3146
Q96B23	C18orf25	S76	M1	Q96B23_C18orf25_S76_M1	15.3577	17.7006	NA	15.384	16.5986	15.7055	NA	15.1084	16.0358	NA	NA	16.6546	NA	14.0681	15.807	15.4481	NA	13.4738	NA	15.4225	NA	NA	NA	16.1795	NA	16.4723	16.5044	14.4585	14.2449	17.1356	NA	16.5751	15.2849	16.0731	16.6741	15.8042	17.2003	13.8424	15.6829	NA	16.7732	NA	17.2948	16.0088	15.86	NA	16.0578	14.9178	12.1823	14.9136	14.2625	13.1166	15.2992	15.1509	14.8337	16.0266	16.285	16.985	NA	17.3451	15.0613	14.9698	NA	16.6689	16.8553	NA	NA	NA	15.9924	16.8849	NA	15.862	14.2621	NA	15.4525	15.6985	14.5515	15.9282	NA	NA	NA	17.1419	15.072	NA	13.7657	15.6051	15.1938	15.5728	NA	15.6442	NA	NA	17.2615	16.2543	15.8885	NA	NA	NA	15.8946	17.1593	NA	NA	16.3619	NA	NA	NA	17.2601	16.4821	NA	NA	16.368	NA	NA	NA
Q96B23	C18orf25	S76	M2	Q96B23_C18orf25_S76_M2	NA	NA	NA	NA	NA	NA	NA	NA	NA	NA	NA	NA	NA	NA	NA	NA	NA	NA	NA	NA	NA	NA	NA	NA	NA	NA	NA	NA	NA	NA	NA	NA	NA	NA	NA	NA	NA	NA	NA	NA	NA	NA	NA	NA	NA	NA	NA	NA	20.04	NA	NA	NA	NA	20.1335	NA	NA	NA	NA	NA	NA	NA	NA	NA	NA	NA	NA	NA	NA	NA	NA	NA	NA	NA	NA	NA	NA	NA	NA	NA	NA	NA	NA	NA	NA	NA	NA	NA	NA	NA	NA	NA	NA	NA	NA	NA	NA	NA	NA	NA	20.1797	NA	NA	NA	NA	NA	NA	NA	NA	NA	NA	NA	NA	NA	NA
Q96B23	C18orf25	T149	M2	Q96B23_C18orf25_T149_M2	NA	NA	NA	NA	NA	NA	NA	NA	NA	NA	NA	NA	NA	NA	NA	NA	NA	NA	NA	NA	NA	NA	NA	NA	NA	NA	NA	NA	NA	NA	NA	NA	NA	NA	NA	NA	NA	NA	NA	NA	NA	NA	NA	NA	NA	NA	NA	NA	NA	NA	14.3913	NA	NA	NA	NA	NA	NA	NA	NA	NA	NA	NA	NA	NA	NA	NA	15.2243	NA	NA	NA	NA	15.457	NA	NA	NA	NA	NA	NA	NA	NA	NA	NA	NA	NA	NA	NA	NA	NA	NA	NA	NA	NA	NA	NA	NA	NA	NA	NA	NA	NA	NA	NA	NA	NA	NA	NA	NA	NA	NA	NA	NA	NA	NA	NA
Q96B23	C18orf25	T151	M2	Q96B23_C18orf25_T151_M2	NA	16.0032	NA	NA	NA	NA	NA	NA	15.8588	NA	15.6198	15.5006	NA	NA	NA	NA	NA	NA	NA	NA	NA	NA	NA	NA	NA	NA	NA	13.5583	NA	NA	NA	NA	NA	NA	NA	14.7109	NA	NA	NA	NA	NA	NA	NA	NA	NA	NA	NA	NA	NA	NA	NA	NA	NA	NA	NA	NA	NA	NA	NA	15.1706	NA	NA	NA	NA	NA	NA	NA	NA	NA	NA	NA	NA	NA	NA	NA	NA	NA	NA	NA	14.7001	15.8077	16.3101	NA	14.944	NA	NA	NA	NA	NA	NA	14.199	NA	NA	NA	NA	16.1924	14.9277	NA	NA	16.206	NA	NA	NA	NA	NA	NA	NA	NA	NA	NA	NA	15.1724	NA	NA
Q96B23	C18orf25	T74	M2	Q96B23_C18orf25_T74_M2	NA	18.5693	NA	18.8314	NA	19.0954	NA	NA	NA	18.0651	NA	20.5834	20.3533	NA	19.1599	NA	NA	NA	NA	NA	NA	NA	20.2815	NA	NA	NA	20.3335	NA	NA	NA	18.923	19.2066	17.8769	NA	16.5499	NA	NA	19.8377	NA	19.4186	NA	19.7947	NA	NA	NA	18.8811	NA	18.6923	NA	NA	21.0914	NA	NA	NA	20.0233	17.2492	NA	NA	NA	19.8939	19.1935	NA	NA	NA	NA	NA	NA	NA	NA	NA	18.9229	NA	NA	NA	NA	NA	21.4482	NA	18.1086	NA	19.2939	NA	NA	NA	18.2679	NA	NA	NA	21.5084	NA	NA	NA	NA	NA	NA	20.3785	18.2989	20.2205	NA	NA	NA	NA	18.3923	NA	NA	20.2804	19.2132	17.6527	NA	NA	NA	20.7712	NA	19.3146
Q96B23	C18orf25	T80	M1	Q96B23_C18orf25_T80_M1	13.4713	NA	15.5023	16.8062	NA	17.1908	16.4073	NA	13.8027	14.556	NA	NA	15.4536	14.7695	13.6676	NA	15.8347	16.1585	17.2719	14.6353	17.2569	17.4475	16.12	16.2709	16.5377	16.3037	NA	15.9406	16.1373	NA	NA	NA	15.898	15.9676	14.4286	15.9556	15.2784	14.1092	NA	14.9699	NA	16.0473	NA	16.1302	15.9798	15.6359	NA	15.8467	NA	13.6856	NA	NA	NA	13.9063	14.8459	16.1966	15.7577	13.679	16.0846	NA	NA	17.7194	17.4412	16.0965	16.4253	17.5182	NA	15.7388	NA	16.7342	NA	15.6351	15.1062	16.0719	16.1975	14.2199	16.4663	15.1795	16.5322	16.6297	15.5315	NA	15.671	16.505	16.2414	NA	13.7828	NA	16.5058	NA	15.9035	NA	NA	16.4422	NA	16.1796	15.3225	NA	NA	NA	NA	16.2813	16.0913	16.2059	16.6903	16.2339	NA	NA	15.8642	16.9651	14.6764	16.001	15.6823	15.7261
Q96B23	C18orf25	T80	M2	Q96B23_C18orf25_T80_M2	NA	NA	NA	NA	NA	NA	NA	NA	NA	NA	NA	NA	NA	NA	NA	NA	NA	NA	NA	NA	NA	NA	NA	NA	20.0982	20.9842	NA	NA	NA	NA	NA	NA	NA	NA	NA	NA	NA	NA	NA	NA	NA	NA	NA	NA	NA	NA	NA	NA	NA	19.9792	NA	NA	19.7512	NA	NA	NA	NA	18.8469	18.5908	NA	NA	NA	NA	NA	NA	NA	20.7221	20.7833	21.4056	NA	NA	19.3427	NA	NA	23.895	NA	NA	NA	NA	NA	NA	NA	NA	NA	NA	NA	NA	NA	NA	NA	NA	NA	22.3677	NA	NA	NA	NA	NA	NA	NA	NA	NA	NA	NA	19.2527	NA	NA	NA	NA	NA	NA	NA	NA	NA
Q96B23	C18orf25	T81	M1	Q96B23_C18orf25_T81_M1	NA	NA	NA	NA	NA	NA	NA	15.9985	NA	16.0052	17.2525	16.0271	16.0709	NA	NA	NA	NA	NA	NA	NA	NA	NA	NA	NA	NA	NA	NA	NA	NA	15.9384	15.9152	NA	NA	NA	NA	NA	NA	14.2166	NA	NA	NA	NA	NA	NA	NA	16.033	15.5448	NA	NA	NA	16.8434	NA	NA	NA	14.273	NA	NA	NA	NA	NA	16.2207	NA	NA	NA	NA	NA	16.7315	16.1061	15.1056	NA	15.8022	NA	NA	NA	NA	NA	NA	NA	NA	NA	NA	NA	NA	NA	NA	NA	NA	NA	NA	NA	NA	15.8946	16.352	NA	NA	NA	NA	NA	NA	NA	NA	NA	15.3334	16.2679	NA	15.8926	NA	16.3463	NA	NA	NA	NA	NA	NA
Q96B23	C18orf25	T81	M2	Q96B23_C18orf25_T81_M2	NA	NA	NA	NA	NA	NA	NA	NA	NA	NA	NA	NA	NA	NA	NA	NA	NA	NA	NA	NA	NA	NA	NA	NA	20.0982	20.9842	NA	NA	NA	NA	NA	NA	NA	NA	NA	NA	NA	NA	NA	NA	NA	NA	NA	NA	NA	NA	NA	NA	NA	19.9792	NA	NA	19.7512	NA	NA	NA	NA	18.8469	18.5908	NA	NA	NA	NA	NA	NA	NA	20.7221	20.7833	21.4056	NA	NA	19.3427	NA	NA	23.895	NA	NA	NA	NA	NA	NA	NA	NA	NA	NA	NA	NA	NA	NA	NA	NA	NA	22.3677	NA	NA	NA	NA	NA	NA	NA	NA	NA	NA	NA	19.2527	NA	NA	NA	NA	NA	NA	NA	NA	NA
Q07021	C1QBP	S87	M1	Q07021_C1QBP_S87_M1	14.3087	13.6551	14.6738	13.9134	13.8813	14.1441	14.6926	NA	14.6613	14.227	13.9547	14.6108	NA	NA	NA	NA	NA	NA	NA	NA	NA	NA	NA	14.7009	NA	NA	NA	NA	NA	NA	NA	NA	14.5361	NA	NA	14.5049	NA	13.2175	NA	NA	NA	NA	NA	NA	NA	15.283	NA	15.5941	NA	NA	NA	14.2959	13.9679	14.0447	NA	NA	NA	NA	NA	NA	NA	NA	NA	15.0822	NA	14.5857	14.9808	14.5142	14.9271	15.4303	15.0127	15.0621	15.6128	NA	NA	NA	NA	13.8751	14.3306	13.6457	14.1118	13.6162	14.7458	13.7406	NA	NA	14.5199	NA	13.8707	NA	NA	NA	NA	NA	NA	13.8675	13.0572	NA	NA	11.9928	NA	13.3234	NA	NA	NA	NA	NA	NA	NA	NA	NA	NA	NA	NA
Q9H425	C1orf198	S173	M1	Q9H425_C1orf198_S173_M1	NA	NA	NA	NA	NA	NA	NA	NA	NA	NA	16.6714	NA	NA	NA	NA	NA	NA	NA	NA	NA	NA	NA	NA	NA	NA	NA	NA	NA	NA	NA	NA	NA	NA	NA	NA	NA	NA	NA	NA	NA	NA	NA	NA	NA	NA	NA	NA	NA	NA	NA	NA	NA	NA	NA	NA	NA	NA	NA	NA	NA	NA	NA	NA	NA	NA	NA	18.0384	17.0143	NA	18.1533	NA	17.7306	NA	NA	NA	NA	NA	NA	NA	NA	NA	NA	NA	NA	NA	NA	NA	NA	NA	NA	16.0208	NA	17.7601	NA	NA	NA	NA	NA	NA	NA	NA	NA	NA	NA	NA	NA	NA	NA	NA	NA	NA	NA	NA	NA
Q9H425	C1orf198	S174	M1	Q9H425_C1orf198_S174_M1	NA	NA	NA	NA	NA	NA	NA	NA	NA	NA	NA	16.3555	14.8207	NA	NA	NA	NA	NA	NA	NA	NA	NA	NA	NA	16.6432	NA	NA	NA	NA	NA	NA	NA	NA	NA	NA	NA	NA	NA	NA	NA	NA	NA	16.683	17.0377	17.4418	NA	17.6865	NA	NA	NA	NA	NA	NA	NA	NA	NA	NA	NA	NA	NA	17.4733	17.875	17.8049	16.1605	14.5577	17.3291	NA	NA	NA	NA	NA	16.7934	NA	NA	NA	17.3052	NA	NA	NA	NA	NA	NA	NA	NA	NA	16.5228	NA	NA	NA	NA	17.2665	18.172	NA	NA	NA	16.454	NA	NA	NA	NA	16.5746	NA	18.0355	NA	17.8932	17.0027	16.3408	NA	NA	15.8116	NA	NA	NA	NA
Q9H425	C1orf198	S175	M1	Q9H425_C1orf198_S175_M1	17.7414	19.7551	17.3392	19.0378	17.8052	17.0833	17.2763	NA	17.7767	15.5316	NA	16.5141	NA	NA	NA	NA	NA	NA	16.4662	16.49	16.5389	15.9862	14.7089	15.5056	NA	18.0047	16.4276	16.434	17.9733	17.4784	18.0763	18.0963	18.6645	18.7933	18.3426	16.5676	NA	17.6029	15.4522	NA	NA	NA	16.3311	16.2194	16.568	17.6939	NA	17.0298	17.5516	17.4691	17.5915	17.1876	17.5752	17.5049	17.6284	17.405	17.4552	17.8859	18.1168	17.0476	NA	17.9141	NA	NA	NA	NA	NA	17.8948	18.4213	NA	17.5534	NA	17.9272	17.5087	16.1854	NA	15.8186	17.1759	18.7577	18.3756	19.7493	18.9265	17.96	18.9217	19.0785	NA	NA	NA	NA	NA	NA	NA	NA	15.9982	NA	NA	19.1765	16.7715	17.5943	16.8616	NA	18.3194	NA	18.7537	NA	16.4688	15.9944	17.6335	17.3003	NA	NA	NA	NA	NA
Q9H425	C1orf198	S289	M1	Q9H425_C1orf198_S289_M1	15.4877	17.2328	15.3447	16.7621	NA	NA	15.5959	14.8137	16.761	15.6156	NA	NA	NA	NA	NA	13.8416	14.3323	NA	NA	NA	14.5672	NA	NA	12.2591	14.7349	14.3096	15.0005	14.8295	14.8617	14.0938	14.2581	14.3932	15.415	15.1728	14.8009	13.6371	NA	15.1036	NA	NA	NA	NA	14.345	14.1997	14.5896	13.8823	NA	NA	NA	NA	13.4175	NA	NA	NA	14.6321	NA	NA	14.9965	NA	NA	14.5496	16.186	15.3863	15.8265	14.7394	15.8799	NA	NA	NA	NA	NA	NA	NA	13.0834	NA	15.1999	NA	NA	15.582	13.8607	17.3913	16.5676	NA	15.9653	17.4924	14.2927	16.9641	15.3269	13.8547	NA	14.9113	15.009	14.3795	15.1579	13.9048	NA	16.7724	15.2164	14.8246	15.0569	14.8837	15.2458	14.4471	15.8696	14.0296	15.4854	15.7447	14.8634	NA	NA	14.9849	12.5543	NA	NA
Q9H246	C1orf21	S115	M1	Q9H246_C1orf21_S115_M1	17.2997	17.8002	17.6944	17.825	17.5432	17.6612	18.072	18.26	17.9699	18.3033	18.3073	18.0933	17.6831	18.3323	17.7783	17.7852	17.7108	18.0223	17.3764	17.9719	18.0644	17.9247	18.0998	18.0784	17.9407	17.8717	18.0523	18.086	17.7885	17.8002	18.1896	18.1864	18.2489	18.3715	18.1633	18.0993	17.9828	18.088	17.7919	17.872	17.783	17.4057	17.6388	17.6477	17.6169	17.6153	17.5267	17.6629	18.5212	18.1382	18.1803	18.3512	18.45	18.0805	18.2493	18.4034	18.475	18.656	18.4239	18.5291	17.9258	17.7915	18.0881	17.9479	17.8909	18.1618	18.6526	18.5826	18.8874	18.43	18.6405	18.5419	17.7016	17.492	17.5008	17.6248	17.4161	17.4366	18.6687	18.5673	18.2768	18.3617	18.1843	18.2127	17.8846	18.03	17.5343	17.9297	17.7177	17.909	18.0254	18.1925	18.188	18.3005	17.9613	18.4171	17.4989	17.6933	18.1262	17.8005	17.8955	17.7407	18.2883	18.2603	18.5654	18.1364	18.2442	18.5137	17.8745	18.0398	17.6925	18.0224	17.7804	17.8568
Q9H246	C1orf21	S93	M1	Q9H246_C1orf21_S93_M1	NA	NA	NA	NA	NA	NA	NA	NA	NA	NA	NA	NA	NA	NA	NA	NA	NA	NA	NA	NA	NA	NA	NA	NA	NA	NA	NA	NA	NA	NA	NA	NA	NA	NA	NA	NA	16.0092	NA	NA	NA	NA	NA	17.7746	NA	NA	NA	NA	NA	NA	NA	NA	14.4209	NA	NA	NA	NA	16.1252	NA	NA	NA	NA	NA	NA	NA	NA	NA	NA	NA	NA	NA	NA	NA	NA	NA	NA	NA	NA	NA	NA	NA	NA	NA	17.2103	NA	NA	NA	NA	NA	NA	NA	NA	NA	15.6426	NA	NA	NA	NA	NA	NA	NA	NA	NA	NA	NA	NA	NA	NA	NA	NA	NA	NA	NA	NA	NA
Q9H246	C1orf21	S95	M1	Q9H246_C1orf21_S95_M1	19.2886	18.421	19.1223	18.5407	18.5535	18.5497	18.7436	18.6064	18.5333	18.3113	18.1931	18.443	16.8412	17.5627	16.354	17.577	17.6675	17.4912	18.189	18.5006	18.0574	18.2925	18.6669	18.9546	18.565	18.4215	18.6962	17.5118	17.6284	18.2313	17.2521	18.3683	18.6655	18.3313	18.1007	18.0251	18.1743	17.9211	17.9307	17.632	17.8792	18.1787	18.2334	18.2388	18.3424	18.0226	18.0128	17.7329	18.6278	18.5079	17.1995	17.4264	17.2704	17.5972	18.6053	18.5107	18.261	18.3902	18.3095	18.3162	18.1131	18.1595	18.2041	17.5336	17.9825	18.3014	19.0316	18.7949	18.8153	18.5777	18.6027	18.4106	18.7377	18.0015	18.7241	18.8532	18.3421	17.9606	18.4471	18.7273	18.4173	18.6015	18.4299	18.0012	18.1564	17.9663	18.2235	17.7294	18.0464	17.4108	18.678	18.6241	18.4301	18.7233	18.6187	18.4955	18.5433	17.9888	16.6958	18.2777	17.9675	18.1091	18.0869	18.7422	18.4464	18.1802	18.3487	18.5297	17.8958	17.5419	17.9097	17.5024	17.4519	17.3701
Q8N6N3	C1orf52	S158	M1	Q8N6N3_C1orf52_S158_M1	19.3288	20.2394	19.4458	18.6224	NA	20.4596	NA	20.2454	NA	NA	21.0426	21.0481	19.3796	19.6597	NA	19.3506	NA	19.203	20.456	NA	NA	NA	NA	NA	21.3176	21.3312	20.7369	20.9177	20.7931	21.1594	20.7214	20.6906	20.6247	20.9102	20.8943	20.7663	20.7323	19.59	NA	20.4459	NA	20.8911	20.8901	20.894	NA	20.8855	20.7698	20.8015	NA	21.143	NA	20.8125	20.1568	21.1538	21.2327	20.5758	20.6178	21.026	20.9923	20.9331	NA	19.789	NA	20.7769	20.7569	NA	20.2764	20.5848	NA	NA	19.902	21.1536	19.8401	19.2646	NA	NA	NA	19.8327	NA	NA	19.1713	20.1958	19.6169	NA	18.6164	19.3205	NA	NA	19.3258	NA	NA	NA	19.5321	NA	NA	20.0567	NA	19.1336	NA	20.5934	NA	19.7512	19.5416	20.691	19.6119	20.3995	20.5637	19.6025	NA	20.4537	19.2659	19.6821	20.6733	20.7328
Q8N6N3	C1orf52	T155	M1	Q8N6N3_C1orf52_T155_M1	19.3708	NA	19.4432	18.5831	20.6287	NA	20.8111	NA	20.4811	20.3398	NA	NA	19.347	19.6824	19.9768	19.3383	20.0914	19.1761	NA	20.216	20.1992	20.4897	20.2403	20.5825	NA	NA	NA	NA	NA	NA	NA	NA	NA	NA	NA	NA	NA	19.6009	20.51	NA	20.5452	NA	NA	NA	20.7483	NA	NA	NA	20.8726	NA	21.0349	NA	20.136	NA	NA	NA	NA	NA	NA	NA	20.692	19.7954	21.2235	NA	NA	21.4139	NA	NA	21.028	20.3056	19.9181	NA	NA	19.2693	20.3143	20.1958	19.997	NA	21.1101	20.7245	19.1936	NA	19.6524	20.5892	18.6771	19.3382	20.2249	20.2285	19.354	20.3439	20.0497	20.3943	19.5647	20.2255	20.0443	20.0567	20.2551	19.1095	21.0536	NA	20.5966	19.7741	19.5391	NA	19.6145	NA	NA	17.0683	20.8331	NA	19.2786	19.6932	NA	NA
O14523	C2CD2L	S411	M1	O14523_C2CD2L_S411_M1	NA	16.5369	NA	16.8492	17.5391	15.8354	NA	NA	13.2228	NA	12.3681	NA	15.0803	NA	NA	NA	NA	NA	NA	NA	NA	16.2323	16.5335	NA	NA	15.4055	15.7097	15.7537	NA	15.6411	NA	NA	NA	12.5233	NA	15.6299	NA	15.058	NA	NA	14.1977	NA	15.2266	NA	NA	NA	NA	NA	NA	NA	NA	NA	NA	NA	16.0264	NA	16.0382	NA	16.0042	NA	14.441	14.234	NA	NA	NA	14.2515	16.183	15.6713	NA	NA	NA	NA	14.6161	13.8662	13.3207	NA	NA	14.2016	NA	16.6882	16.8263	16.4573	16.5698	NA	14.3171	14.0705	NA	NA	13.7568	NA	15.9031	NA	NA	16.2976	15.8144	16.1182	16.046	NA	NA	NA	15.5696	NA	15.6051	15.337	16.0437	NA	15.6871	16.0362	NA	NA	NA	15.127	15.1997	15.0106
O14523	C2CD2L	S619	M2	O14523_C2CD2L_S619_M2	25.0734	21.5877	23.0398	21.6961	22.5129	22.1979	NA	20.8129	21.162	18.6331	NA	20.594	20.5207	22.1222	23.0153	NA	21.4945	22.9415	21.4309	21.5428	19.388	20.2924	18.2557	19.8278	22.3012	23.3183	20.7821	17.6481	21.2628	19.6326	20.7653	20.9709	20.5921	21.0748	21.2487	21.0255	20.6737	22.8382	16.6146	23.533	23.1849	22.0568	21.2989	21.3628	20.9318	21.6709	23.9019	22.0725	21.4523	20.7143	22.1641	20.5175	21.0375	21.4237	20.5489	21.193	21.2409	20.5157	20.4244	21.8068	23.5122	22.0555	22.6225	24.6571	23.4108	24.3852	25.4878	25.4453	21.2849	22.8409	16.7485	23.477	20.4446	21.4924	20.6337	21.6596	19.983	21.7187	22.7643	24.7309	21.5339	23.8038	24.7909	24.3456	21.1844	20.9231	21.0005	21.1005	21.3298	21.2551	19.6118	20.5547	21.2391	21.3769	22.511	19.9548	21.2581	21.9885	20.5088	22.1829	21.5537	NA	21.1755	21.0395	21.9616	22.5415	22.0059	21.8765	20.4746	18.7756	17.7021	20.6854	NA	16.6389
O14523	C2CD2L	S619	M3	O14523_C2CD2L_S619_M3	NA	NA	NA	NA	14.1217	NA	NA	NA	NA	13.1844	NA	NA	13.5562	NA	NA	NA	NA	13.3558	NA	NA	NA	NA	NA	14.5942	NA	NA	NA	NA	NA	NA	NA	NA	NA	14.0169	NA	NA	NA	13.6928	NA	NA	NA	NA	NA	NA	NA	NA	NA	13.9176	NA	NA	NA	NA	NA	NA	NA	NA	NA	NA	NA	NA	NA	NA	NA	NA	NA	NA	NA	NA	14.6561	NA	NA	14.4515	NA	NA	NA	NA	NA	NA	NA	15.2287	14.7167	14.4591	14.8255	14.9574	NA	NA	NA	NA	NA	NA	NA	14.4162	NA	NA	NA	NA	NA	NA	NA	NA	14.0518	NA	NA	NA	NA	NA	NA	NA	NA	NA	NA	NA	NA	NA
O14523	C2CD2L	S623	M2	O14523_C2CD2L_S623_M2	NA	20.3087	NA	20.7489	NA	22.7801	NA	20.2516	22.3347	20.3049	NA	NA	22.47	23.2462	23.1878	23.3849	21.667	21.1305	21.6034	21.7153	19.1467	20.2482	20.4718	20.175	22.7816	NA	21.1579	17.8206	21.9	17.8827	19.2372	21.4225	18.5064	21.945	20.2505	21.3656	21.3612	22.1128	16.7871	23.7055	23.1531	22.2293	21.2361	21.0417	21.1226	22.1603	NA	22.245	22.6055	20.0732	21.2673	18.7187	20.5838	19.2778	21.3763	21.189	21.359	20.9818	21.0387	21.9793	23.9667	21.8061	21.0108	24.6342	24.2399	24.5577	NA	25.3885	NA	24.754	21.5582	22.5108	20.9897	21.6649	20.5645	21.6053	19.5598	21.8912	23.6969	24.9034	21.2617	24.9083	NA	24.2597	21.2115	21.6309	21.1599	21.2407	19.5708	22.1474	20.2306	25.8202	21.8958	20.4904	NA	NA	NA	22.6924	20.9448	NA	22.2337	24.2104	21.1107	21.5412	20.6166	NA	21.9625	NA	18.3268	18.9481	19.6725	20.8346	21.6788	19.2531
O14523	C2CD2L	S623	M3	O14523_C2CD2L_S623_M3	NA	NA	NA	NA	14.1217	NA	NA	NA	NA	13.1844	NA	NA	13.5562	NA	NA	NA	NA	13.3558	NA	NA	NA	NA	NA	14.5942	NA	NA	NA	NA	NA	NA	NA	NA	NA	14.0169	NA	NA	NA	13.6928	NA	NA	NA	NA	NA	NA	NA	NA	NA	13.9176	NA	NA	NA	NA	NA	NA	NA	NA	NA	NA	NA	NA	NA	NA	NA	NA	NA	NA	NA	NA	14.6561	NA	NA	14.4515	NA	NA	NA	NA	NA	NA	NA	15.2287	14.7167	14.4591	14.8255	14.9574	NA	NA	NA	NA	NA	NA	NA	14.4162	NA	NA	NA	NA	NA	NA	NA	NA	14.0518	NA	NA	NA	NA	NA	NA	NA	NA	NA	NA	NA	NA	NA
O14523	C2CD2L	S660	M1	O14523_C2CD2L_S660_M1	18.0916	NA	NA	18.4195	NA	17.905	NA	19.9804	19.88	19.4289	NA	19.9277	19.9461	19.8586	NA	NA	NA	19.7227	17.9949	19.8285	18.273	19.7005	17.9182	19.9349	20.2272	20.1465	19.8606	20.3313	NA	20.0204	19.7009	19.66	19.8366	NA	18.8402	NA	NA	NA	NA	NA	NA	NA	NA	19.8989	NA	NA	19.2728	NA	NA	NA	NA	NA	NA	NA	20.2825	19.1586	NA	20.3909	19.6409	18.1071	17.4412	19.7699	19.8768	19.7765	17.536	20.1501	NA	NA	NA	NA	NA	NA	NA	NA	19.5282	NA	17.6135	19.4117	NA	NA	NA	NA	NA	19.921	19.4935	19.6986	19.5636	19.7523	19.926	19.8377	NA	18.2779	NA	19.6591	19.9888	19.9468	NA	NA	17.2118	NA	NA	NA	20.2513	19.5131	20.4226	NA	19.9742	NA	19.0066	19.408	NA	NA	NA	NA
O14523	C2CD2L	S662	M1	O14523_C2CD2L_S662_M1	19.6006	20.6953	19.8194	20.2571	20.1216	19.4064	19.9664	NA	NA	17.6699	19.7583	NA	NA	NA	17.4945	19.6629	19.6564	NA	19.4915	NA	19.7626	NA	19.4159	NA	NA	NA	18.338	NA	NA	NA	NA	NA	NA	19.8442	17.8402	18.7257	18.7911	19.3167	17.0388	18.4943	18.5787	19.2888	NA	NA	19.7252	19.9184	NA	19.6375	19.9693	19.8176	19.756	19.6772	19.9819	19.8009	NA	19.2386	19.7594	NA	17.8604	19.6424	19.3763	NA	NA	NA	19.4523	NA	20.7425	20.5488	20.3857	20.5821	20.432	20.4629	19.7051	19.513	NA	19.8044	19.1371	NA	20.0073	20.3587	20.2889	20.2189	19.6821	NA	NA	NA	NA	NA	NA	NA	18.934	19.795	20.0144	17.9415	NA	NA	19.7372	19.6209	NA	19.9194	19.803	NA	NA	18.0102	NA	19.9328	NA	20.3647	NA	NA	NA	NA	19.0523	NA
O14523	C2CD2L	S667	M1	O14523_C2CD2L_S667_M1	NA	NA	NA	NA	NA	NA	NA	NA	NA	NA	NA	NA	NA	NA	19.3793	NA	NA	NA	NA	NA	NA	NA	NA	NA	NA	NA	NA	NA	20.1836	18.2324	NA	NA	NA	NA	17.7474	18.6442	17.2958	17.8283	NA	18.3818	18.4516	NA	19.7379	NA	NA	NA	17.5622	NA	NA	NA	NA	NA	NA	NA	NA	NA	18.0566	NA	NA	NA	NA	NA	NA	NA	NA	NA	NA	NA	NA	NA	NA	NA	NA	NA	NA	NA	NA	NA	NA	NA	NA	NA	NA	NA	NA	NA	NA	NA	NA	NA	18.8237	NA	NA	NA	NA	NA	NA	NA	19.0257	NA	NA	19.6822	NA	NA	NA	NA	NA	NA	NA	NA	16.8841	19.1192	NA	18.9412
O14523	C2CD2L	S667	M2	O14523_C2CD2L_S667_M2	NA	19.6193	18.8085	17.9485	NA	NA	NA	NA	NA	NA	18.2437	19.2338	NA	NA	NA	NA	NA	NA	NA	NA	NA	NA	NA	NA	NA	NA	NA	19.8967	NA	NA	NA	NA	NA	19.5601	NA	NA	NA	NA	NA	NA	NA	NA	NA	NA	NA	NA	NA	NA	NA	NA	NA	17.1623	19.6267	NA	NA	NA	NA	NA	17.5962	NA	NA	18.5089	NA	NA	NA	NA	NA	NA	NA	NA	NA	NA	NA	NA	18.7831	NA	NA	NA	NA	19.6086	21.9105	18.4734	17.7203	18.2444	NA	NA	NA	NA	NA	NA	NA	NA	17.8522	NA	18.129	NA	NA	NA	NA	NA	NA	NA	NA	NA	NA	NA	NA	NA	NA	NA	NA	18.1172	NA	NA
O14523	C2CD2L	S674	M2	O14523_C2CD2L_S674_M2	20.2759	18.8866	18.7872	18.8716	19.2988	19.1097	18.5544	20.2281	18.0995	18.7855	18.3797	18.9788	18.926	18.784	19.0594	19.6308	19.991	19.493	20.6744	20.2851	19.7402	NA	17.7492	18.7771	19.4944	19.4624	19.5143	19.2488	19.3112	19.8509	20.0279	19.8146	19.9796	19.8723	19.5533	20.3607	19.5776	20.0737	17.1045	18.2003	19.8454	NA	19.6469	18.9243	19.5575	20.0735	18.8795	20.143	20.117	19.3044	20.1303	18.0365	19.0163	19.8171	19.7207	19.7211	19.9234	19.5037	18.9002	19.698	19.9387	18.5824	18.6996	17.3485	19.4189	19.5621	20.0332	20.1297	19.9904	19.8217	19.927	19.9075	20.6642	20.6077	19.4624	20.4237	20.2656	20.2168	19.5331	18.9839	NA	18.7004	19.795	18.213	19.9804	19.6607	19.9904	19.8107	19.8759	20.0835	19.6043	19.2796	18.9938	19.377	18.4891	19.3535	19.8644	19.2631	19.5663	19.7815	19.8611	19.5768	18.8123	19.8536	19.723	18.9386	18.7928	19.8247	19.4653	19.6932	19.4415	19.3785	19.2427	19.2912
O14523	C2CD2L	T400	M1	O14523_C2CD2L_T400_M1	18.3232	15.8544	17.5094	18.7023	NA	18.9836	NA	17.9194	NA	NA	NA	NA	NA	NA	NA	NA	NA	NA	16.6765	17.4746	17.6487	16.669	15.6356	17.496	16.3683	NA	NA	NA	16.9708	16.485	NA	NA	15.6963	NA	NA	NA	NA	NA	NA	17.392	NA	NA	NA	NA	NA	NA	NA	NA	NA	NA	16.4464	18.4365	NA	NA	NA	16.8643	NA	NA	NA	NA	17.5784	17.6354	NA	15.944	17.1699	NA	NA	14.7361	14.9948	17.4805	NA	17.6276	NA	NA	NA	19.0883	15.947	NA	17.0712	NA	NA	14.0935	NA	16.922	16.2496	NA	NA	18.2637	17.0787	NA	NA	17.5243	16.2063	NA	NA	NA	NA	NA	NA	17.0953	NA	NA	NA	NA	NA	17.072	NA	13.6918	NA	NA	NA	NA	NA	NA
O14523	C2CD2L	T621	M2	O14523_C2CD2L_T621_M2	25.3643	21.8787	23.3307	22.0627	22.8019	22.6067	21.1982	21.4726	20.1483	18.9241	NA	21.6965	20.8117	18.8743	NA	20.3799	NA	24.0272	NA	NA	NA	20.0377	NA	20.1588	22.2933	23.6092	20.8446	21.1031	20.8854	20.7094	21.8127	20.8423	21.7132	20.0148	22.1692	NA	20.1819	NA	NA	NA	18.333	NA	NA	22.0569	21.2074	21.5679	24.1928	NA	21.7433	21.731	22.4551	22.693	21.7587	22.5515	19.6508	21.6409	NA	20.4495	20.0953	NA	23.4637	22.6692	23.6773	20.4255	21.1229	NA	26.6754	25.7363	21.5759	23.1065	17.0395	24.3884	20.3157	NA	21.1305	22.1455	20.7154	NA	NA	NA	NA	20.9317	25.0818	NA	21.6076	20.3813	NA	NA	22.4079	20.1017	NA	25.0088	20.819	19.2775	22.8039	20.2458	21.6845	21.1093	NA	22.4738	NA	NA	NA	22.3212	22.9665	22.8324	NA	22.1674	21.0892	NA	NA	20.734	NA	NA
O14523	C2CD2L	T621	M3	O14523_C2CD2L_T621_M3	NA	NA	NA	NA	14.1217	NA	NA	NA	NA	13.1844	NA	NA	13.5562	NA	NA	NA	NA	13.3558	NA	NA	NA	NA	NA	14.5942	NA	NA	NA	NA	NA	NA	NA	NA	NA	14.0169	NA	NA	NA	13.6928	NA	NA	NA	NA	NA	NA	NA	NA	NA	13.9176	NA	NA	NA	NA	NA	NA	NA	NA	NA	NA	NA	NA	NA	NA	NA	NA	NA	NA	NA	NA	14.6561	NA	NA	14.4515	NA	NA	NA	NA	NA	NA	NA	15.2287	14.7167	14.4591	14.8255	14.9574	NA	NA	NA	NA	NA	NA	NA	14.4162	NA	NA	NA	NA	NA	NA	NA	NA	14.0518	NA	NA	NA	NA	NA	NA	NA	NA	NA	NA	NA	NA	NA
O14523	C2CD2L	T624	M2	O14523_C2CD2L_T624_M2	20.5421	19.3451	19.8169	23.3625	NA	20.9735	20.5375	21.6351	20.5414	20.1264	NA	17.8213	21.5064	NA	NA	21.9482	NA	NA	NA	NA	19.4678	NA	20.934	18.9446	NA	NA	NA	21.0974	NA	NA	18.4006	NA	19.1872	NA	NA	20.9526	21.4527	NA	NA	NA	NA	NA	21.7383	20.3442	18.8835	NA	NA	NA	21.642	19.4524	20.3038	19.5294	NA	NA	NA	NA	20.0614	20.5903	NA	20.8373	NA	NA	NA	NA	NA	NA	19.3579	24.4249	23.0217	NA	20.5946	NA	20.2276	NA	NA	NA	NA	21.0123	20.7153	NA	22.1834	NA	NA	19.6176	NA	NA	20.0855	20.0681	NA	NA	18.9518	24.3965	NA	22.1288	19.4028	22.0936	NA	20.9444	20.8769	NA	21.3237	23.2469	21.5273	NA	NA	NA	18.9135	NA	17.3632	NA	20.7786	17.2067	20.7152	20.5122
O14523	C2CD2L	T624	M3	O14523_C2CD2L_T624_M3	NA	NA	NA	14.2911	NA	NA	NA	NA	NA	NA	NA	NA	NA	NA	NA	NA	NA	NA	NA	NA	NA	NA	NA	NA	14.6408	NA	NA	NA	NA	NA	NA	NA	NA	NA	NA	NA	NA	NA	NA	NA	NA	NA	NA	NA	NA	NA	NA	NA	NA	NA	NA	NA	NA	NA	NA	NA	NA	NA	NA	NA	NA	NA	NA	NA	NA	NA	15.0913	NA	NA	14.7186	NA	NA	NA	NA	NA	NA	NA	NA	NA	NA	NA	NA	NA	NA	NA	NA	NA	NA	NA	NA	NA	NA	NA	NA	NA	NA	NA	NA	NA	NA	NA	NA	NA	NA	NA	NA	NA	NA	NA	NA	NA	NA	NA	NA
O14523	C2CD2L	T629	M2	O14523_C2CD2L_T629_M2	20.5514	NA	19.8263	NA	NA	NA	18.4418	NA	19.7323	20.7018	NA	NA	NA	NA	NA	NA	NA	NA	NA	NA	19.2865	20.529	19.7246	NA	NA	NA	NA	21.0683	NA	NA	NA	NA	19.1966	NA	NA	NA	21.462	23.0947	NA	NA	NA	NA	21.5162	NA	18.8928	NA	NA	NA	NA	18.6773	NA	NA	NA	NA	NA	NA	NA	20.5996	NA	20.8466	NA	NA	NA	NA	NA	NA	NA	NA	23.031	NA	NA	NA	NA	NA	NA	NA	19.8136	21.0216	NA	NA	NA	NA	NA	NA	NA	NA	NA	NA	NA	NA	NA	19.4613	NA	22.3532	19.4122	22.1029	20.2986	NA	18.8159	NA	20.9955	NA	NA	NA	NA	NA	NA	NA	NA	NA	NA	NA	NA	NA
O14523	C2CD2L	T629	M3	O14523_C2CD2L_T629_M3	NA	NA	NA	NA	NA	NA	NA	NA	NA	NA	NA	NA	NA	NA	NA	NA	NA	NA	14.9668	NA	NA	NA	NA	NA	NA	NA	15.0085	NA	NA	NA	NA	NA	NA	NA	NA	NA	NA	NA	NA	NA	NA	NA	NA	NA	NA	NA	NA	NA	NA	NA	NA	NA	NA	NA	NA	NA	NA	NA	NA	NA	NA	NA	NA	NA	NA	NA	NA	NA	NA	NA	NA	NA	NA	13.4338	NA	NA	NA	NA	NA	NA	NA	NA	NA	NA	NA	NA	NA	NA	NA	NA	NA	NA	NA	NA	NA	NA	NA	NA	NA	NA	NA	NA	NA	NA	NA	NA	NA	NA	NA	NA	NA	NA	NA	NA
O14523	C2CD2L	T670	M2	O14523_C2CD2L_T670_M2	NA	17.7982	18.3045	18.067	18.5716	17.6643	17.4373	NA	18.0239	NA	17.2055	17.4211	16.639	17.7525	NA	17.4035	NA	16.6836	16.3662	NA	NA	NA	NA	NA	18.5766	18.5737	17.1552	18.6788	18.3037	NA	NA	17.4684	NA	NA	NA	NA	NA	NA	NA	NA	NA	NA	17.272	19.4853	18.5963	NA	16.8003	NA	NA	NA	18.7449	NA	NA	NA	NA	NA	NA	19.5505	18.0605	16.8344	NA	NA	NA	18.5502	16.9873	19.5212	NA	NA	19.0716	NA	NA	NA	NA	NA	19.1522	NA	18.5918	18.8201	19.6718	17.5897	NA	19.1638	NA	19.8916	NA	NA	NA	NA	17.8439	NA	NA	19.4081	18.6285	19.0894	NA	19.0578	NA	NA	16.5978	19.8091	NA	NA	18.3771	NA	NA	17.7888	NA	19.0345	NA	NA	NA	NA	NA	NA
O14523	C2CD2L	T672	M2	O14523_C2CD2L_T672_M2	19.6893	18.4616	18.3812	18.6421	18.7345	18.741	18.1114	19.6415	17.8978	18.1989	17.8625	18.2089	17.9879	18.1511	18.4728	19.3761	19.4044	19.2881	19.5388	19.6985	19.1536	NA	17.1626	18.1905	18.9948	18.8646	19.2729	19.1469	18.7375	19.2643	19.4413	18.8666	19.393	19.2794	18.9667	19.7741	18.991	19.4871	16.5179	17.6137	19.2588	NA	19.407	17.2582	19.0711	19.4869	18.6083	19.5564	19.5304	18.7178	18.7124	17.3415	18.9466	19.2305	19.1341	19.1345	19.3368	18.4992	18.6489	19.4967	19.3521	17.7716	18.113	17.8624	18.4572	18.6291	19.4466	19.5431	19.4911	19.2351	19.3404	19.3209	20.0776	20.0211	19.2376	19.8371	19.4517	19.4739	18.4447	18.6469	21.7467	18.8611	18.8304	19.7681	19.3938	19.0741	19.4038	19.2241	19.5989	19.4969	19.0177	18.2011	18.6889	19.0325	17.9324	19.1163	19.2778	18.6765	19.3716	18.7935	19.2745	18.9902	18.4033	19.267	19.1364	18.2679	18.2062	19.2831	18.8787	19.1066	18.8549	19.2455	18.6561	18.7047
O14523	C2CD2L	Y407	M1	O14523_C2CD2L_Y407_M1	15.5327	NA	15.4437	NA	14.5146	NA	NA	13.9413	NA	13.8518	NA	NA	NA	NA	NA	NA	NA	NA	NA	NA	NA	NA	NA	NA	14.6596	NA	NA	NA	NA	NA	14.3092	14.5594	NA	NA	14.4271	NA	NA	NA	NA	NA	NA	NA	NA	15.0811	15.0259	15.259	14.7797	15.1874	NA	NA	NA	NA	NA	NA	NA	NA	NA	15.2492	NA	14.9863	NA	NA	NA	NA	12.9758	NA	NA	NA	NA	NA	NA	NA	NA	NA	NA	NA	NA	NA	NA	NA	NA	NA	NA	15.4565	NA	NA	NA	NA	NA	0.556221	NA	NA	NA	NA	NA	NA	NA	14.9226	13.7275	NA	NA	14.3155	NA	NA	NA	NA	NA	NA	NA	14.7394	NA	NA	NA	NA
Q9Y426	C2CD2	S649	M1	Q9Y426_C2CD2_S649_M1	NA	18.0695	NA	NA	NA	NA	18.1236	17.6398	19.0809	17.5208	NA	17.7059	17.7286	NA	18.0237	17.331	17.5408	17.3981	NA	16.5329	17.3874	17.4008	NA	NA	17.7379	16.5653	18.0405	17.5719	18.4729	17.5526	17.3959	19.3338	17.9496	18.4055	17.8854	18.4521	17.5137	18.0654	16.0947	18.0693	18.3414	NA	17.4993	17.7625	16.3132	17.577	17.4377	17.4399	18.2617	17.5685	18.2815	17.6109	17.913	18.2353	18.304	18.131	18.2133	17.5519	NA	NA	16.1015	17.9742	NA	17.352	16.0494	17.6244	17.773	17.7153	18.2285	17.8158	18.2624	18.2103	NA	NA	NA	NA	NA	16.9982	18.2928	18.6438	17.9566	17.8165	17.4471	17.7272	17.255	NA	16.506	16.2218	NA	18.2014	17.3896	18.1461	18.4388	18.4938	16.9021	18.3093	NA	NA	17.9927	16.3375	17.6746	18.2494	18.7237	18.194	17.5988	17.4087	17.2526	18.1581	NA	15.962	NA	16.5434	17.4713	NA
Q9Y426	C2CD2	S662	M1	Q9Y426_C2CD2_S662_M1	NA	NA	NA	15.751	16.2651	NA	NA	NA	NA	NA	17.0338	NA	NA	16.3881	NA	NA	NA	NA	NA	NA	NA	NA	NA	NA	NA	NA	NA	NA	NA	NA	NA	NA	NA	NA	NA	NA	NA	NA	16.2728	NA	NA	NA	NA	NA	NA	NA	NA	NA	NA	NA	NA	NA	NA	NA	NA	NA	NA	NA	NA	NA	NA	NA	16.695	NA	NA	NA	NA	NA	NA	NA	NA	NA	NA	15.3371	NA	NA	NA	18.4338	NA	NA	NA	NA	NA	NA	NA	NA	NA	NA	NA	NA	NA	NA	NA	NA	16.7507	NA	16.0775	17.0612	NA	16.6295	NA	NA	NA	NA	NA	NA	NA	NA	16.0586	NA	NA	NA	NA	NA
Q86YS7	C2CD5	S249	M1	Q86YS7_C2CD5_S249_M1	NA	NA	NA	NA	NA	NA	NA	NA	NA	NA	NA	NA	NA	NA	NA	16.206	16.5741	NA	NA	15.3997	NA	NA	NA	NA	NA	NA	NA	NA	NA	NA	NA	NA	NA	NA	NA	17.303	NA	NA	NA	NA	NA	NA	NA	16.8446	NA	NA	NA	NA	NA	NA	17.2064	NA	NA	NA	NA	NA	NA	NA	NA	NA	NA	NA	NA	NA	NA	NA	NA	NA	NA	NA	NA	NA	NA	NA	17.0233	NA	NA	17.2089	NA	NA	NA	NA	NA	NA	NA	NA	NA	NA	NA	NA	18.1477	NA	NA	NA	NA	NA	NA	NA	NA	18.6441	NA	NA	NA	NA	NA	NA	NA	NA	NA	NA	NA	NA	NA	NA
Q86YS7	C2CD5	S250	M1	Q86YS7_C2CD5_S250_M1	17.9304	NA	15.9095	18.6122	15.9128	19.2537	16.8009	17.8572	17.8605	17.2353	18.9207	NA	17.6392	17.7346	17.9977	NA	16.9076	16.5535	17.0139	NA	14.223	17.7944	17.2659	17.5109	18.9134	17.3992	19.0751	18.6976	19.2024	NA	NA	16.979	16.3952	17.9048	17.3678	NA	NA	17.5514	NA	NA	16.8866	NA	16.711	16.2107	NA	17.7423	14.2415	NA	17.0123	17.9805	18.6364	NA	NA	17.5404	15.1095	16.1573	NA	16.5337	16.7754	16.6043	NA	14.9552	NA	17.5963	17.9251	NA	17.8783	17.4065	16.1616	17.4315	18.3621	17.3974	NA	NA	NA	NA	NA	16.3953	NA	18.3065	16.9478	NA	16.6711	17.7095	16.9196	17.1982	17.7651	16.7113	18.4588	17.0878	15.5846	17.6733	17.7315	NA	19.2072	17.72	17.5709	NA	17.1438	NA	14.4224	NA	17.9719	NA	NA	17.1295	16.9081	16.7673	17.633	16.6415	17.5752	NA	17.3713	17.4819
Q86YS7	C2CD5	S260	M1	Q86YS7_C2CD5_S260_M1	NA	18.2019	NA	NA	NA	NA	16.939	17.975	NA	NA	NA	16.7998	NA	NA	NA	NA	NA	16.437	NA	NA	NA	NA	NA	NA	NA	NA	NA	NA	NA	17.8378	20.597	NA	NA	NA	NA	NA	NA	NA	NA	NA	NA	NA	16.1571	NA	NA	NA	NA	NA	NA	NA	NA	18.0933	16.7454	NA	NA	NA	NA	NA	NA	NA	NA	NA	NA	NA	NA	NA	17.2848	NA	NA	NA	NA	NA	NA	NA	NA	16.9003	NA	NA	17.9353	NA	16.9478	18.0833	NA	NA	17.0454	NA	NA	NA	NA	NA	NA	NA	NA	NA	NA	NA	NA	NA	NA	NA	NA	NA	NA	17.0935	17.8333	16.8839	NA	NA	NA	NA	NA	NA	NA	NA
Q86YS7	C2CD5	S262	M1	Q86YS7_C2CD5_S262_M1	NA	NA	NA	NA	18.5126	NA	NA	NA	NA	NA	NA	NA	NA	NA	NA	NA	NA	NA	NA	NA	NA	NA	NA	NA	NA	NA	NA	NA	NA	NA	NA	NA	NA	NA	NA	NA	NA	NA	NA	NA	NA	NA	NA	NA	16.5625	NA	NA	NA	NA	NA	NA	18.1322	NA	NA	NA	NA	NA	NA	NA	NA	NA	NA	NA	NA	NA	NA	NA	NA	NA	NA	NA	NA	NA	NA	NA	NA	NA	NA	NA	NA	NA	NA	NA	NA	NA	NA	NA	NA	NA	NA	NA	NA	NA	NA	NA	NA	NA	NA	NA	NA	NA	NA	NA	NA	NA	NA	16.447	NA	NA	NA	NA	NA	NA	NA
Q86YS7	C2CD5	S657	M3	Q86YS7_C2CD5_S657_M3	NA	NA	NA	19.3642	NA	NA	NA	NA	NA	19.5355	NA	NA	NA	NA	NA	NA	NA	NA	NA	NA	NA	NA	NA	NA	NA	NA	NA	NA	NA	NA	NA	NA	NA	NA	17.2333	NA	NA	18.494	NA	NA	NA	NA	NA	NA	NA	17.6579	NA	NA	NA	NA	NA	NA	NA	NA	NA	NA	NA	NA	NA	NA	NA	NA	NA	NA	NA	NA	NA	NA	NA	NA	NA	NA	NA	NA	NA	NA	NA	19.7598	NA	NA	NA	NA	19.6778	NA	17.1094	NA	NA	NA	19.2893	NA	NA	19.7875	NA	NA	NA	20.3769	NA	NA	NA	17.3938	NA	NA	NA	NA	19.5994	NA	19.1755	NA	NA	NA	NA	NA	NA	NA
Q86YS7	C2CD5	S659	M1	Q86YS7_C2CD5_S659_M1	NA	17.3969	NA	16.5193	NA	16.0572	15.7328	NA	NA	NA	NA	14.7013	15.7485	NA	NA	NA	NA	NA	NA	NA	NA	NA	NA	NA	NA	NA	NA	NA	NA	NA	NA	15.9028	NA	16.4095	NA	15.2545	NA	NA	NA	NA	NA	NA	NA	NA	NA	NA	NA	NA	NA	15.5586	15.5323	NA	15.0799	15.2823	NA	NA	NA	NA	NA	NA	NA	17.0221	NA	NA	NA	NA	15.6715	16.5003	NA	NA	NA	NA	NA	NA	NA	15.9905	NA	NA	15.7917	16.4335	16.6651	16.5187	NA	NA	NA	NA	NA	NA	NA	NA	16.5128	NA	15.8308	NA	NA	16.461	NA	NA	NA	NA	NA	NA	NA	16.2571	NA	NA	NA	16.0052	NA	NA	NA	NA	NA	NA
Q86YS7	C2CD5	S659	M2	Q86YS7_C2CD5_S659_M2	20.5139	20.7606	20.0825	20.2489	20.1334	19.8556	18.4922	NA	20.2626	19.2976	20.1518	19.5899	NA	NA	NA	NA	NA	NA	18.804	NA	19.3906	16.7794	18.6904	NA	19.8944	18.4911	20.0505	18.4836	19.9653	18.6498	19.9346	19.2153	20.3011	20.2912	19.9285	18.9611	NA	NA	NA	NA	NA	NA	NA	NA	NA	19.2784	18.765	NA	NA	NA	19.311	NA	NA	NA	18.8787	18.3043	20.0608	NA	NA	18.548	NA	NA	18.4701	NA	NA	NA	20.0703	19.5944	19.29	18.8799	20.2949	20.4065	18.53	19.5432	19.1982	18.42	18.4609	18.4964	20.7603	20.9551	20.5141	20.8917	18.9473	20.6045	20.0759	NA	18.9156	19.3508	18.3774	NA	NA	NA	NA	NA	NA	18.8959	19.9954	18.9378	19.2569	18.9884	18.7014	NA	NA	18.9804	NA	NA	NA	NA	NA	NA	NA	NA	NA	18.9441
Q86YS7	C2CD5	S659	M3	Q86YS7_C2CD5_S659_M3	NA	17.2736	21.1508	NA	NA	NA	NA	NA	NA	NA	NA	NA	NA	NA	NA	NA	NA	NA	NA	18.6562	NA	NA	NA	NA	16.9231	NA	19.8865	NA	NA	NA	NA	17.2193	NA	17.3749	NA	18.3142	NA	NA	NA	NA	NA	NA	NA	18.3684	NA	NA	NA	19.1452	NA	NA	17.7874	NA	NA	NA	NA	NA	NA	NA	NA	17.8071	NA	NA	NA	NA	NA	NA	18.3284	16.6397	NA	NA	NA	NA	NA	NA	NA	NA	20.3744	NA	16.3572	16.9104	16.6012	17.1999	NA	NA	NA	NA	NA	NA	NA	NA	NA	NA	NA	NA	16.6428	NA	NA	NA	NA	NA	NA	NA	NA	NA	NA	NA	NA	18.4222	NA	NA	NA	20.2855	NA	NA
Q86YS7	C2CD5	S661	M2	Q86YS7_C2CD5_S661_M2	NA	NA	NA	NA	NA	NA	17.0455	NA	NA	17.851	18.7052	18.1433	NA	17.2485	NA	NA	NA	NA	NA	NA	NA	16.0268	17.0259	NA	NA	NA	NA	16.9838	18.5186	NA	NA	17.7687	NA	NA	NA	17.5144	NA	17.3477	NA	NA	NA	NA	NA	17.9845	NA	17.8317	NA	NA	19.2545	NA	17.8643	19.4828	NA	NA	NA	NA	NA	NA	NA	NA	NA	NA	NA	17.2501	18.5239	18.5938	NA	NA	17.9978	17.645	NA	18.9599	17.2123	NA	NA	NA	NA	17.2655	NA	NA	NA	NA	NA	NA	NA	NA	17.4689	NA	16.9307	NA	NA	NA	NA	NA	NA	17.3824	18.5487	NA	NA	NA	NA	NA	NA	NA	17.3747	NA	NA	17.8721	NA	NA	NA	NA	NA	NA
Q86YS7	C2CD5	S661	M3	Q86YS7_C2CD5_S661_M3	NA	NA	NA	19.3642	NA	NA	NA	NA	NA	19.5355	NA	NA	NA	NA	NA	NA	NA	NA	NA	NA	NA	NA	NA	NA	NA	NA	NA	NA	NA	NA	NA	NA	NA	NA	17.2333	NA	NA	18.494	NA	NA	NA	NA	NA	NA	NA	17.6579	NA	NA	NA	NA	NA	NA	NA	NA	NA	NA	NA	NA	NA	NA	NA	NA	NA	NA	NA	NA	NA	NA	NA	NA	NA	NA	NA	NA	NA	NA	NA	19.7598	NA	NA	NA	NA	19.6778	NA	17.1094	NA	NA	NA	19.2893	NA	NA	19.7875	NA	NA	NA	20.3769	NA	NA	NA	17.3938	NA	NA	NA	NA	19.5994	NA	19.1755	NA	NA	NA	NA	NA	NA	NA
Q86YS7	C2CD5	S662	M1	Q86YS7_C2CD5_S662_M1	16.1598	NA	NA	NA	NA	NA	NA	NA	NA	NA	NA	NA	NA	NA	NA	NA	NA	NA	NA	NA	NA	NA	NA	NA	NA	NA	NA	NA	NA	NA	NA	NA	NA	NA	NA	NA	NA	NA	NA	NA	NA	NA	NA	NA	NA	NA	NA	NA	NA	NA	NA	NA	NA	NA	NA	NA	NA	NA	NA	NA	NA	NA	NA	NA	NA	NA	NA	NA	NA	NA	NA	NA	15.5503	NA	NA	NA	NA	NA	NA	NA	NA	NA	NA	14.9749	NA	14.8095	NA	NA	NA	NA	NA	NA	NA	NA	NA	NA	NA	NA	NA	NA	NA	NA	15.5063	NA	NA	15.3209	NA	NA	NA	NA	NA	NA	NA	NA
Q86YS7	C2CD5	S662	M2	Q86YS7_C2CD5_S662_M2	19.5926	19.8393	19.1611	19.3276	19.2121	18.9343	NA	17.3153	19.3413	NA	NA	NA	17.5938	17.5101	18.4888	16.8378	17.0263	NA	17.8826	17.0577	18.4692	16.0813	17.1932	NA	18.973	NA	19.1291	17.6319	NA	17.6601	19.0132	NA	19.3797	19.3698	19.0071	17.5909	NA	17.6093	NA	NA	NA	NA	NA	18.2275	18.8074	NA	17.766	NA	19.5161	NA	NA	19.7444	NA	NA	17.9573	17.383	19.1395	NA	NA	17.6795	18.6193	NA	NA	17.5117	18.7855	18.8554	19.149	18.673	18.0131	18.0074	19.3735	NA	17.5439	18.6218	18.2768	17.4986	17.3834	17.0496	19.8389	20.0337	19.5928	19.9703	17.9431	19.6831	19.1545	NA	NA	NA	18.2946	17.7561	NA	17.6226	NA	NA	18.0524	18.0664	18.8067	18.1156	18.3355	NA	NA	NA	NA	18.154	NA	18.6148	NA	18.1336	NA	NA	18.4329	NA	NA	NA
Q86YS7	C2CD5	S662	M3	Q86YS7_C2CD5_S662_M3	NA	NA	NA	NA	NA	NA	NA	NA	19.7147	NA	NA	NA	NA	NA	NA	NA	NA	NA	NA	NA	NA	NA	NA	NA	NA	NA	NA	NA	NA	NA	NA	NA	NA	NA	NA	NA	NA	NA	NA	NA	NA	NA	NA	NA	NA	NA	NA	NA	NA	NA	NA	NA	NA	NA	NA	NA	NA	NA	NA	NA	NA	NA	NA	NA	NA	NA	NA	NA	19.4196	NA	NA	NA	NA	NA	NA	NA	NA	NA	NA	NA	NA	NA	NA	NA	NA	NA	NA	20.1423	NA	NA	20.9577	NA	NA	NA	NA	NA	NA	NA	NA	NA	NA	NA	NA	NA	NA	NA	NA	NA	NA	NA	NA	NA	NA	NA
Q86YS7	C2CD5	S671	M1	Q86YS7_C2CD5_S671_M1	16.9486	NA	15.8021	16.8717	15.5495	16.3057	15.4117	NA	15.5031	14.0377	NA	14.4829	13.5687	NA	NA	NA	NA	15.2361	NA	NA	NA	15.9893	NA	15.6936	15.4106	14.8974	15.3516	NA	15.6678	NA	15.2033	NA	15.0701	15.7059	15.0766	14.1663	NA	15.7183	15.5497	13.9561	NA	11.4169	15.2017	15.0419	14.5391	15.4287	NA	15.8328	15.5245	NA	16.1962	NA	15.3323	NA	15.4057	15.2707	15.3046	15.6058	15.4729	15.2807	15.9661	16.5562	16.4754	16.0905	15.9037	16.8825	15.468	15.3578	15.9572	16.0945	16.4354	16.1343	14.171	16.0926	15.9485	16.1958	15.9896	15.7277	NA	17.9094	NA	16.6921	16.0696	15.9672	16.1492	17.5167	16.0706	NA	15.1056	14.7897	12.9181	15.3673	NA	14.7233	15.1322	14.1605	18.2703	15.0567	15.1918	NA	NA	15.3608	NA	NA	15.7274	NA	15.9788	17.0105	15.4879	15.8467	NA	15.5029	15.6671	NA
Q86YS7	C2CD5	S852	M1	Q86YS7_C2CD5_S852_M1	14.9362	16.5006	NA	15.7137	14.9239	NA	NA	NA	NA	NA	NA	16.0695	NA	NA	NA	NA	NA	NA	NA	NA	NA	NA	NA	NA	NA	14.8178	NA	NA	15.6988	14.8606	NA	15.2568	15.174	14.9148	NA	14.843	NA	NA	NA	NA	NA	NA	NA	NA	NA	NA	NA	14.2657	NA	NA	NA	NA	15.7565	NA	NA	15.7393	NA	NA	NA	NA	NA	NA	NA	NA	NA	NA	NA	14.9865	NA	NA	NA	NA	NA	NA	NA	NA	NA	NA	15.6629	15.9944	16.0147	16.2283	15.2144	15.4834	15.9135	NA	16.4547	NA	NA	NA	NA	NA	14.7827	14.9002	NA	NA	15.814	NA	NA	14.6788	NA	NA	NA	NA	NA	NA	NA	NA	NA	NA	NA	NA	NA	NA
Q86YS7	C2CD5	T339	M1	Q86YS7_C2CD5_T339_M1	15.3121	17.7934	15.4387	15.8821	15.4629	14.823	16.0281	15.6281	16.1301	15.6633	16.036	16.1575	NA	NA	NA	NA	NA	NA	NA	NA	NA	NA	NA	NA	14.5611	NA	14.507	NA	NA	13.7518	NA	NA	NA	NA	NA	NA	NA	NA	NA	NA	NA	NA	NA	NA	NA	NA	NA	NA	NA	16.2	14.4641	12.6784	13.9996	15.4767	15.4684	NA	NA	NA	NA	NA	NA	NA	NA	NA	NA	NA	16.6606	16.1906	16.3492	16.6926	16.1105	16.1306	NA	NA	NA	NA	NA	NA	17.4672	17.4814	17.4774	16.9894	15.4499	17.1845	16.2516	15.073	14.9891	15.2702	NA	15.5201	15.3229	14.9001	15.1927	15.8036	15.6796	16.0077	16.4872	13.7164	16.6425	15.9644	15.201	15.7541	NA	NA	NA	NA	NA	NA	NA	NA	NA	NA	NA	NA
Q86YS7	C2CD5	T666	M1	Q86YS7_C2CD5_T666_M1	NA	NA	NA	NA	NA	NA	NA	NA	NA	NA	NA	NA	NA	NA	NA	NA	NA	NA	NA	NA	NA	NA	NA	NA	NA	NA	NA	NA	NA	NA	NA	NA	NA	NA	NA	NA	NA	NA	NA	NA	NA	NA	NA	NA	NA	NA	NA	NA	NA	NA	NA	13.3745	NA	NA	NA	NA	NA	NA	NA	NA	NA	NA	14.4541	NA	NA	NA	NA	NA	NA	NA	NA	NA	NA	NA	NA	NA	NA	NA	13.7717	NA	NA	14.907	NA	NA	NA	NA	NA	NA	NA	NA	NA	NA	NA	NA	NA	NA	NA	NA	NA	NA	NA	NA	NA	15.0003	NA	NA	NA	NA	NA	NA	NA	NA	NA	NA
Q86YS7	C2CD5	T666	M2	Q86YS7_C2CD5_T666_M2	NA	NA	NA	NA	NA	NA	NA	17.482	NA	NA	NA	18.4418	17.8187	NA	18.3183	NA	17.4017	NA	NA	16.8872	NA	NA	NA	18.4912	NA	17.7964	NA	NA	NA	18.0811	NA	18.4056	NA	NA	NA	17.4203	17.5354	18.0366	18.7333	17.4169	18.4426	16.8744	18.0482	18.038	18.6369	18.1711	18.2122	18.397	NA	NA	NA	NA	NA	NA	17.885	NA	NA	18.9442	NA	NA	18.4487	18.6091	17.5398	17.7868	NA	NA	NA	NA	NA	NA	NA	NA	NA	NA	NA	NA	NA	NA	NA	NA	NA	NA	18.4033	NA	NA	17.2668	17.6286	18.6338	18.124	17.5856	19.2275	17.7664	19.1229	18.906	17.8147	NA	18.6362	18.1631	18.2972	18.5082	18.0457	19.5377	18.1794	18.0464	17.9254	18.3527	19.0803	17.944	17.2762	NA	17.7358	17.771	17.7344	17.6391
Q86YS7	C2CD5	T666	M3	Q86YS7_C2CD5_T666_M3	NA	NA	NA	NA	NA	NA	NA	NA	19.7147	NA	NA	NA	NA	NA	NA	NA	NA	NA	NA	NA	NA	NA	NA	NA	NA	NA	NA	NA	NA	NA	NA	NA	NA	NA	NA	NA	NA	NA	NA	NA	NA	NA	NA	NA	NA	NA	NA	NA	NA	NA	NA	NA	NA	NA	NA	NA	NA	NA	NA	NA	NA	NA	NA	NA	NA	NA	NA	NA	19.4196	NA	NA	NA	NA	NA	NA	NA	NA	NA	NA	NA	NA	NA	NA	NA	NA	NA	NA	20.1423	NA	NA	20.9577	NA	NA	NA	NA	NA	NA	NA	NA	NA	NA	NA	NA	NA	NA	NA	NA	NA	NA	NA	NA	NA	NA	NA
Q9BVC5	C2orf49	S189	M1	Q9BVC5_C2orf49_S189_M1	17.2685	17.5779	16.9882	16.9571	17.0649	16.8601	15.6161	15.5213	15.224	15.5423	16.0195	16.1064	16.8636	17.0728	16.594	16.9338	16.4786	17.0167	17.4656	17.6771	17.3299	17.373	16.9892	17.4284	17.2746	17.137	16.8742	16.3564	16.4783	17.121	16.9747	17.4579	17.1531	17.1898	16.9904	17.1831	16.1594	16.2403	15.9154	15.8686	15.9504	16.2448	16.7346	16.905	16.4014	16.6953	16.2113	16.5788	17.0113	17.128	16.8722	16.8589	16.6837	16.9436	16.8958	16.9219	16.5992	16.9354	16.9092	17.1736	17.0909	17.0479	16.8965	16.9572	16.6107	17.1718	16.7592	16.4594	16.5341	16.6508	16.4737	16.771	16.7136	16.8492	16.5344	16.5302	16.5865	16.8906	16.4202	17.1776	17.1202	17.1448	16.1205	16.7849	16.9976	16.8821	16.6333	16.6381	16.7898	16.8212	16.9173	17.2744	16.8062	17.0602	16.851	17.2417	16.3566	15.9909	16.3688	16.4099	16.4747	16.6248	16.8859	17.2493	17.0384	16.8221	16.2071	17.1294	17.0187	16.9955	16.4018	16.8756	16.6013	16.8133
D6RIA3	C4orf54	S1035	M1	D6RIA3_C4orf54_S1035_M1	17.5706	18.093	17.9195	17.5856	17.9456	18.016	16.8397	16.4823	17.4573	16.7179	17.0062	17.3472	16.7546	NA	16.8003	17.0638	NA	NA	18.663	19.0338	18.5994	19.1483	18.2935	18.9744	18.024	17.7845	17.9135	17.9534	NA	17.8068	17.7099	NA	NA	NA	NA	NA	17.1873	17.5025	16.685	17.0551	16.8782	NA	19.4502	NA	NA	NA	NA	NA	18.374	18.2645	17.5134	18.4881	17.8989	18.2022	16.2502	22.1492	NA	NA	NA	NA	18.5089	18.5589	18.5542	18.5651	18.2558	18.3446	NA	17.109	17.3533	NA	NA	17.7348	17.5788	NA	NA	17.499	18.1265	NA	17.6234	17.6716	NA	NA	17.4748	17.6637	16.3115	16.4987	16.1149	NA	NA	NA	17.033	18.0103	18.9444	NA	NA	17.5362	17.5095	18.2219	17.045	16.8063	NA	NA	17.9294	18.0909	18.1454	18.2107	NA	17.8959	16.5929	NA	16.4929	16.8819	NA	16.6609
D6RIA3	C4orf54	S1035	M3	D6RIA3_C4orf54_S1035_M3	18.6347	18.3221	19.5779	19.1932	15.1987	19.4981	18.3092	18.934	18.6352	19.1738	19.0385	NA	NA	18.8416	19.1983	18.9107	18.8395	18.9796	19.3825	19.3449	19.3225	19.1683	19.3286	19.4115	18.8983	18.9318	18.9464	18.8068	19.2334	NA	18.5889	19.0528	18.5134	18.5962	18.2629	18.758	19.4319	NA	19.5025	19.4701	19.2357	20.0884	19.7987	19.6569	19.6943	19.6097	19.6552	16.3824	19.5682	19.41	19.6518	19.6668	19.423	NA	19.2587	19.1334	17.9158	18.4228	19.342	19.1581	19.0127	18.6047	18.8214	18.9694	18.824	19.1097	18.2793	18.3634	17.0932	18.6313	18.0148	18.4477	19.2597	19.811	19.6047	19.6875	19.5606	19.8941	17.4702	17.5493	16.2895	17.4739	17.1272	17.2536	NA	18.9367	18.4645	18.6399	18.8524	18.9783	18.9425	17.2307	18.9892	18.7085	18.4871	19.0904	18.4224	17.2031	18.3568	18.6228	18.4371	17.4581	19.0856	18.822	18.9998	18.9701	19.125	18.8294	19.2694	19.6889	19.4613	19.833	19.4169	19.5812
D6RIA3	C4orf54	S1040	M3	D6RIA3_C4orf54_S1040_M3	18.6347	18.3221	19.5779	19.1932	15.1987	19.4981	18.3092	18.934	18.6352	19.1738	19.0385	NA	NA	18.8416	19.1983	18.9107	18.8395	18.9796	19.3825	19.3449	19.3225	19.1683	19.3286	19.4115	18.8983	18.9318	18.9464	18.8068	19.2334	NA	18.5889	19.0528	18.5134	18.5962	18.2629	18.758	19.4319	NA	19.5025	19.4701	19.2357	20.0884	19.7987	19.6569	19.6943	19.6097	19.6552	16.3824	19.5682	19.41	19.6518	19.6668	19.423	NA	19.2587	19.1334	17.9158	18.4228	19.342	19.1581	19.0127	18.6047	18.8214	18.9694	18.824	19.1097	18.2793	18.3634	17.0932	18.6313	18.0148	18.4477	19.2597	19.811	19.6047	19.6875	19.5606	19.8941	17.4702	17.5493	16.2895	17.4739	17.1272	17.2536	NA	18.9367	18.4645	18.6399	18.8524	18.9783	18.9425	17.2307	18.9892	18.7085	18.4871	19.0904	18.4224	17.2031	18.3568	18.6228	18.4371	17.4581	19.0856	18.822	18.9998	18.9701	19.125	18.8294	19.2694	19.6889	19.4613	19.833	19.4169	19.5812
D6RIA3	C4orf54	S1041	M3	D6RIA3_C4orf54_S1041_M3	18.6347	18.3221	19.5779	19.1932	15.1987	19.4981	18.3092	18.934	18.6352	19.1738	19.0385	NA	NA	18.8416	19.1983	18.9107	18.8395	18.9796	19.3825	19.3449	19.3225	19.1683	19.3286	19.4115	18.8983	18.9318	18.9464	18.8068	19.2334	NA	18.5889	19.0528	18.5134	18.5962	18.2629	18.758	19.4319	NA	19.5025	19.4701	19.2357	20.0884	19.7987	19.6569	19.6943	19.6097	19.6552	16.3824	19.5682	19.41	19.6518	19.6668	19.423	NA	19.2587	19.1334	17.9158	18.4228	19.342	19.1581	19.0127	18.6047	18.8214	18.9694	18.824	19.1097	18.2793	18.3634	17.0932	18.6313	18.0148	18.4477	19.2597	19.811	19.6047	19.6875	19.5606	19.8941	17.4702	17.5493	16.2895	17.4739	17.1272	17.2536	NA	18.9367	18.4645	18.6399	18.8524	18.9783	18.9425	17.2307	18.9892	18.7085	18.4871	19.0904	18.4224	17.2031	18.3568	18.6228	18.4371	17.4581	19.0856	18.822	18.9998	18.9701	19.125	18.8294	19.2694	19.6889	19.4613	19.833	19.4169	19.5812
D6RIA3	C4orf54	S1123	M2	D6RIA3_C4orf54_S1123_M2	NA	21.2688	NA	NA	NA	17.7385	NA	18.9265	16.1862	18.6252	17.267	17.9792	18.2598	NA	17.3175	20.2154	20.4754	17.2021	18.1934	18.8494	NA	NA	NA	18.8073	20.8755	19.8349	20.3823	20.4276	19.6256	20.0143	16.1279	16.4638	NA	NA	NA	NA	21.0126	21.4304	21.0892	21.2155	21.0709	20.0527	17.6903	NA	18.4115	NA	NA	NA	NA	20.3402	19.7175	19.8573	20.1068	20.2331	19.4344	20.2958	17.7531	20.1458	NA	19.1922	19.9045	20.8224	21.1874	18.7641	20.6495	19.2703	19.2355	18.8365	19.042	18.4465	18.6747	17.1744	NA	NA	NA	NA	NA	NA	21.1441	20.8834	NA	18.4074	21.0142	19.3717	NA	18.0021	17.3375	NA	NA	NA	NA	17.9138	17.0643	NA	NA	NA	19.4319	16.6599	19.1572	18.4681	17.9966	15.4831	20.0758	20.3359	20.3023	19.1352	NA	20.2378	18.3441	17.8627	16.9658	17.9658	17.1677	16.9464
D6RIA3	C4orf54	S1165	M1	D6RIA3_C4orf54_S1165_M1	NA	13.6533	10.6961	10.1611	12.5104	10.8348	11.927	12.6054	12.4138	12.748	12.11	12.4714	15.9799	NA	NA	NA	NA	0.826317	NA	NA	NA	11.0709	11.8538	12.2438	12.9601	8.88985	13.2812	13.3855	11.8442	5.62688	NA	11.2186	12.0908	NA	NA	11.0942	0.841932	NA	NA	16.1298	12.1761	12.1456	NA	NA	0.273767	10.6426	10.3947	NA	11.7661	13.488	13.1249	12.0055	12.5993	12.9958	13.0873	12.3916	9.01912	11.1495	11.8683	12.5344	11.4633	12.3217	16.0113	8.9128	11.6488	NA	12.3315	12.8202	13.3687	9.40439	NA	12.5601	NA	9.12417	11.6698	9.16296	0.530537	NA	13.6806	13.2388	13.4806	12.4185	12.8836	13.7105	NA	NA	NA	NA	NA	NA	12.8266	13.1924	12.7513	13.0204	13.1051	12.6905	12.4396	12.3146	12.6268	13.264	10.7765	11.1273	NA	12.0457	NA	0.678046	11.918	12.6805	NA	NA	NA	NA	10.8467	NA
D6RIA3	C4orf54	S1186	M1	D6RIA3_C4orf54_S1186_M1	NA	NA	NA	NA	NA	NA	NA	NA	NA	NA	NA	NA	NA	NA	NA	NA	NA	NA	NA	NA	NA	NA	NA	NA	NA	NA	NA	NA	NA	NA	NA	NA	NA	NA	NA	NA	NA	NA	NA	NA	NA	NA	NA	20.0977	20.8674	20.1207	NA	20.0653	NA	NA	NA	NA	NA	NA	NA	NA	20.19	NA	NA	NA	NA	NA	NA	NA	NA	NA	NA	NA	NA	NA	NA	NA	NA	NA	NA	NA	NA	NA	NA	NA	NA	NA	NA	NA	NA	NA	NA	NA	NA	NA	NA	NA	NA	NA	NA	NA	NA	NA	NA	NA	NA	NA	NA	NA	NA	NA	NA	NA	NA	NA	NA	NA	NA	NA
D6RIA3	C4orf54	S1187	M1	D6RIA3_C4orf54_S1187_M1	21.6711	21.5208	21.9625	20.7853	21.9095	21.8933	22.1987	22.4461	21.8181	22.2089	22.3045	22.3358	21.5243	21.8284	21.6216	21.813	21.6234	21.9549	22.2848	22.2729	22.1892	22.5944	22.3075	22.7898	23.218	22.7332	23.0699	22.9979	22.6931	22.8909	21.715	21.7667	21.5953	21.9121	21.409	21.3464	21.9849	22.1932	21.7058	21.9182	21.7959	21.4226	22.0904	21.4674	22.1667	21.442	21.7013	21.3225	22.3096	22.0556	22.1777	22.3887	22.3037	22.3177	22.3159	22.6313	21.5955	22.6355	22.0533	22.4047	22.0747	22.5287	22.7203	22.3388	22.2793	22.1019	22.4823	22.3385	22.5314	22.3673	22.5561	22.4703	21.154	21.4406	21.2271	21.4587	21.1815	21.2824	22.3737	22.0507	20.802	21.4169	22.6329	21.5862	21.352	22.37	22.1908	22.2104	22.2828	22.2129	22.0714	22.4448	22.0606	22.2758	22.0779	22.3836	22.0405	22.3017	22.1594	22.0412	22.2575	21.8953	22.1895	22.2187	22.3982	22.124	22.1969	22.3992	21.8111	21.9102	21.7239	21.9717	21.7998	21.7167
D6RIA3	C4orf54	S1263	M1	D6RIA3_C4orf54_S1263_M1	17.4161	17.7116	17.7128	18.0865	17.2967	17.7654	16.2874	18.042	17.8973	17.4251	17.1856	17.4774	NA	16.453	NA	16.2305	16.2848	NA	16.3877	17.3994	NA	17.6501	NA	NA	17.6706	17.9139	17.8733	17.9184	18.0289	17.8245	NA	16.8679	NA	16.9531	17.9414	16.8257	17.0979	17.1783	17.0171	16.8764	17.0699	16.0662	16.6217	16.9519	16.7129	17.1819	16.7768	17.089	17.2907	17.316	16.2075	NA	16.6607	16.8489	17.4478	17.0361	17.1099	17.5875	NA	16.9967	17.185	17.6748	17.3591	17.631	17.4625	18.046	17.4881	17.8271	17.1813	17.6591	16.7011	16.6998	16.9575	17.0948	17.2575	17.025	NA	NA	17.8057	16.9373	17.4011	16.8447	16.0262	17.6266	17.3243	16.9442	16.8041	16.8115	NA	17.0463	17.6464	17.6879	18.1275	17.7052	17.5311	18.3295	17.903	17.8547	17.7605	17.708	17.463	17.5497	16.4206	16.5651	NA	16.5944	NA	16.5609	NA	16.3528	16.2213	16.3725	15.7703	16.5707
D6RIA3	C4orf54	S1269	M1	D6RIA3_C4orf54_S1269_M1	NA	NA	NA	NA	NA	NA	NA	NA	NA	NA	NA	NA	NA	NA	NA	NA	NA	14.5948	NA	NA	NA	NA	NA	NA	NA	NA	NA	NA	NA	NA	15.5966	NA	NA	NA	NA	NA	NA	NA	NA	NA	NA	NA	NA	NA	NA	NA	NA	NA	NA	NA	NA	NA	NA	NA	NA	NA	15.7202	NA	15.7319	NA	NA	NA	NA	NA	NA	NA	NA	NA	NA	NA	NA	NA	NA	NA	NA	NA	NA	NA	NA	NA	NA	NA	NA	NA	NA	NA	NA	NA	NA	NA	NA	NA	NA	NA	NA	NA	NA	NA	NA	NA	NA	NA	NA	NA	NA	NA	NA	NA	NA	NA	NA	NA	NA	NA
D6RIA3	C4orf54	S1279	M1	D6RIA3_C4orf54_S1279_M1	NA	14.9476	NA	NA	NA	NA	NA	NA	NA	NA	NA	NA	NA	NA	NA	NA	NA	NA	NA	NA	NA	NA	NA	NA	NA	NA	NA	NA	NA	NA	NA	NA	NA	NA	NA	NA	NA	NA	NA	NA	NA	NA	NA	NA	NA	NA	NA	NA	NA	NA	NA	NA	NA	NA	NA	NA	NA	NA	NA	NA	NA	NA	NA	NA	NA	NA	NA	NA	NA	NA	NA	NA	NA	NA	NA	NA	NA	NA	NA	NA	NA	NA	NA	14.191	NA	NA	NA	NA	NA	NA	NA	NA	NA	NA	NA	14.9727	NA	NA	NA	NA	NA	NA	NA	NA	NA	NA	NA	NA	NA	NA	NA	NA	NA	NA
D6RIA3	C4orf54	S1345	M1	D6RIA3_C4orf54_S1345_M1	21.8999	21.8045	21.6158	21.5376	22.1447	21.9871	22.0205	21.6995	21.6397	21.6124	21.0347	21.549	21.2165	21.0585	21.2593	21.5049	21.5153	21.7646	20.9446	20.693	21.0399	21.0113	21.3219	20.8359	20.9215	21.1915	21.1367	21.0778	21.4023	21.5702	21.7996	21.0867	21.1885	21.1474	21.5799	21.1992	20.0268	20.9309	20.4689	20.3025	20.9641	21.5338	20.7676	20.5734	21.4687	20.886	21.4361	21.5299	20.3363	20.3979	20.78	20.6248	20.8157	20.955	20.8817	21.9194	20.609	21.0317	21.3194	21.1519	21.1753	21.5548	21.4356	21.5085	21.6255	20.9071	21.1173	20.9886	21.3796	20.8228	21.0377	21.3699	21.3396	20.8819	21.2233	20.74	21.3728	20.6499	21.2667	20.6766	21.273	21.3711	22.145	21.1485	22.0363	22.2376	21.9323	21.627	21.6161	21.4731	22.2729	21.6249	21.6676	21.9465	22.2783	21.9615	21.116	20.758	20.0676	20.0973	20.4882	20.6113	20.6996	21.6626	20.3611	21.3506	21.72	21.3502	21.4704	20.4271	21.4704	21.1742	21.0696	20.9988
D6RIA3	C4orf54	S1353	M1	D6RIA3_C4orf54_S1353_M1	NA	NA	NA	NA	NA	NA	NA	NA	NA	NA	NA	NA	NA	NA	NA	NA	NA	NA	NA	NA	NA	NA	NA	NA	NA	NA	NA	NA	NA	NA	NA	NA	NA	NA	NA	NA	18.734	18.7792	18.6925	18.8072	18.845	19.1784	NA	NA	NA	NA	NA	NA	NA	NA	NA	NA	NA	NA	NA	NA	NA	NA	NA	NA	18.812	NA	NA	NA	NA	NA	NA	NA	NA	NA	NA	NA	NA	NA	NA	NA	NA	NA	NA	NA	NA	NA	NA	NA	NA	NA	NA	NA	NA	NA	NA	NA	NA	NA	NA	NA	NA	NA	NA	NA	NA	NA	NA	NA	NA	NA	NA	NA	NA	NA	NA	NA	NA	NA
D6RIA3	C4orf54	S1420	M1	D6RIA3_C4orf54_S1420_M1	17.0873	NA	NA	NA	17.3582	NA	NA	15.6907	NA	NA	NA	NA	NA	18.0719	NA	19.1671	NA	NA	17.8166	18.3673	17.5558	17.7433	18.0184	17.7306	NA	NA	19.4393	NA	NA	16.2613	NA	NA	NA	NA	NA	NA	17.6153	19.416	18.1406	19.157	17.7642	17.2859	NA	NA	NA	NA	NA	17.733	NA	NA	19.0614	16.7075	NA	NA	18.2894	19.3261	NA	17.9456	NA	NA	18.5075	NA	NA	NA	NA	15.8469	NA	NA	NA	18.6448	17.5196	NA	NA	17.1361	NA	16.9411	NA	NA	NA	NA	NA	NA	NA	NA	NA	NA	17.7456	17.9237	18.3715	NA	NA	16.9371	18.0494	17.4482	18.79	15.2671	NA	NA	NA	18.713	NA	NA	NA	18.8129	17.4113	16.967	NA	NA	NA	NA	NA	NA	NA	NA
D6RIA3	C4orf54	S1420	M2	D6RIA3_C4orf54_S1420_M2	NA	15.3657	NA	NA	NA	NA	NA	NA	17.2292	NA	NA	NA	NA	NA	NA	NA	NA	NA	NA	NA	15.534	NA	NA	NA	17.0663	NA	NA	NA	NA	NA	NA	NA	NA	13.109	NA	NA	NA	18.2815	NA	15.2627	NA	NA	NA	NA	16.4503	NA	NA	NA	NA	NA	NA	NA	NA	NA	NA	NA	NA	NA	NA	NA	NA	NA	NA	NA	NA	NA	NA	NA	NA	17.6115	NA	NA	NA	NA	NA	NA	NA	NA	17.5059	17.1302	17.1504	17.2496	NA	NA	17.3693	NA	17.4932	NA	NA	NA	NA	NA	NA	NA	NA	NA	17.5743	NA	NA	NA	NA	NA	NA	NA	NA	NA	NA	NA	NA	NA	NA	NA	NA	NA
D6RIA3	C4orf54	S1423	M1	D6RIA3_C4orf54_S1423_M1	NA	NA	18.6044	19.3871	NA	18.9346	17.8074	18.057	18.1052	19.0465	18.2842	17.7299	18.1917	NA	NA	NA	NA	18.6138	NA	18.2489	17.4718	NA	NA	NA	19.3801	NA	18.9566	19.0492	19.0096	17.6136	NA	NA	16.798	NA	NA	NA	18.4304	NA	17.3541	NA	NA	NA	16.399	18.7299	18.1926	17.4408	17.4753	17.8812	18.5548	19.6254	18.7078	18.2224	19.7131	18.4133	NA	17.9397	18.4126	NA	NA	NA	NA	NA	NA	NA	18.2877	NA	18.6636	20.0825	19.7456	18.6005	18.8805	17.5745	NA	NA	16.8025	17.4388	NA	NA	20.4928	20.4576	20.0397	20.1533	NA	18.7377	19.9488	NA	18.7114	18.4972	NA	17.8446	19.2961	18.3146	NA	NA	18.308	NA	18.6462	19.3598	18.6389	17.3574	18.8552	17.6207	18.3554	18.6748	18.3453	NA	18.6746	19.7981	19.16	18.468	NA	NA	NA	NA
D6RIA3	C4orf54	S1423	M2	D6RIA3_C4orf54_S1423_M2	NA	15.3657	NA	NA	NA	NA	NA	NA	17.2292	NA	NA	NA	NA	NA	NA	NA	NA	NA	NA	NA	15.534	NA	NA	NA	17.0663	NA	NA	NA	NA	NA	NA	NA	NA	13.109	NA	NA	NA	18.2815	NA	15.2627	NA	NA	NA	NA	16.4503	NA	NA	NA	NA	NA	NA	NA	NA	NA	NA	NA	NA	NA	NA	NA	NA	NA	NA	NA	NA	NA	NA	NA	NA	17.6115	NA	NA	NA	NA	NA	NA	NA	NA	17.5059	17.1302	17.1504	17.2496	NA	NA	17.3693	NA	17.4932	NA	NA	NA	NA	NA	NA	NA	NA	NA	17.5743	NA	NA	NA	NA	NA	NA	NA	NA	NA	NA	NA	NA	NA	NA	NA	NA	NA
D6RIA3	C4orf54	S1425	M1	D6RIA3_C4orf54_S1425_M1	NA	19.914	18.74	NA	18.9171	18.4908	NA	NA	18.6357	18.8599	NA	19.044	17.1708	18.2951	18.6181	NA	19.6289	18.2244	NA	NA	NA	NA	NA	NA	NA	19.1943	NA	NA	NA	NA	16.0004	NA	16.7481	17.8988	17.3998	16.4219	NA	NA	NA	NA	18.3575	NA	NA	17.7694	NA	NA	NA	NA	NA	NA	NA	NA	NA	19.1133	NA	NA	NA	NA	19.2013	16.9247	NA	17.6907	18.6863	18.6399	NA	NA	NA	NA	NA	NA	NA	18.4314	17.0863	NA	16.323	NA	NA	NA	NA	NA	NA	NA	20.5051	19.3176	NA	18.3281	NA	NA	17.5673	NA	NA	NA	NA	NA	NA	16.432	19.3297	NA	19.1683	NA	18.4627	NA	17.5898	NA	NA	NA	NA	NA	18.0674	17.7718	19.5484	18.594	17.3605	18.1903
D6RIA3	C4orf54	S1465	M1	D6RIA3_C4orf54_S1465_M1	NA	16.4137	NA	18.4774	NA	NA	NA	NA	NA	NA	NA	NA	NA	NA	NA	NA	NA	NA	NA	NA	NA	NA	NA	NA	NA	NA	NA	NA	NA	NA	NA	NA	NA	NA	NA	NA	NA	NA	NA	NA	NA	NA	NA	NA	NA	NA	NA	NA	NA	NA	NA	NA	NA	NA	NA	NA	NA	NA	NA	NA	NA	NA	NA	NA	NA	NA	NA	NA	NA	NA	NA	NA	NA	NA	NA	NA	NA	NA	NA	NA	19.3754	NA	NA	NA	19.4412	NA	18.2619	NA	NA	18.2344	NA	NA	NA	NA	NA	NA	NA	NA	NA	NA	NA	NA	NA	NA	NA	NA	NA	NA	NA	NA	NA	NA	NA	NA
D6RIA3	C4orf54	S237	M3	D6RIA3_C4orf54_S237_M3	NA	NA	NA	NA	NA	NA	NA	NA	NA	NA	NA	NA	NA	NA	NA	NA	NA	NA	NA	NA	NA	NA	NA	NA	NA	NA	NA	NA	NA	NA	NA	NA	NA	NA	NA	NA	NA	NA	NA	NA	NA	NA	NA	NA	NA	NA	NA	NA	NA	NA	NA	NA	NA	17.5672	19.5129	NA	NA	NA	19.2449	NA	NA	NA	NA	NA	NA	NA	NA	NA	NA	NA	NA	NA	NA	NA	NA	16.9348	NA	17.4177	NA	NA	NA	NA	NA	NA	NA	NA	NA	NA	NA	NA	NA	NA	20.3227	NA	NA	NA	NA	NA	NA	NA	NA	NA	NA	NA	NA	NA	NA	NA	NA	NA	NA	NA	NA	NA
D6RIA3	C4orf54	S238	M2	D6RIA3_C4orf54_S238_M2	NA	NA	NA	NA	NA	NA	NA	NA	NA	NA	NA	NA	NA	NA	NA	NA	NA	NA	NA	NA	NA	NA	NA	NA	NA	NA	NA	NA	NA	NA	NA	NA	NA	NA	NA	NA	NA	NA	NA	NA	NA	NA	NA	NA	NA	NA	NA	NA	20.5325	NA	NA	NA	NA	NA	NA	NA	NA	NA	NA	NA	NA	NA	NA	NA	NA	NA	NA	NA	NA	NA	NA	NA	NA	NA	NA	17.1038	NA	NA	NA	NA	NA	NA	NA	NA	NA	NA	NA	NA	NA	NA	NA	NA	NA	18.9475	NA	NA	NA	NA	NA	20.4037	NA	NA	NA	NA	NA	NA	NA	NA	NA	NA	NA	NA	NA	NA
D6RIA3	C4orf54	S238	M3	D6RIA3_C4orf54_S238_M3	NA	20.8629	20.0039	17.2051	21.0116	20.5366	21.2202	22.1554	21.1685	21.9762	21.1154	21.7034	20.8909	20.8986	20.8763	21.128	20.9066	21.1358	21.177	21.1153	21.1356	21.1241	21.0134	20.9948	21.7545	21.341	21.5254	21.3781	21.28	21.1861	20.3819	21.4036	21.0444	21.1183	20.6644	21.1467	20.9134	21.358	20.6641	20.5551	20.6034	20.2243	21.3588	21.3054	21.1873	21.4013	20.8792	21.2414	21.1982	20.5139	21.0969	21.126	20.9166	20.8719	20.7571	21.5966	21.0019	21.2735	17.961	20.8141	20.8629	20.8327	20.837	21.1914	20.9934	20.6202	21.3883	21.1534	21.394	21.2051	21.2292	21.3916	16.8274	20.577	20.3411	19.5704	20.246	20.0149	21.8295	21.7542	21.3647	21.2018	21.7212	21.7908	21.4264	21.6706	21.6513	21.6625	21.7523	21.6042	21.3468	21.3994	20.5355	21.1066	21.1077	21.3942	21.8069	21.8604	21.5722	21.658	21.553	21.5114	21.1336	21.4341	21.376	21.2644	21.2209	21.3713	20.9111	20.9958	20.9718	21.1471	20.7332	20.9026
D6RIA3	C4orf54	S242	M1	D6RIA3_C4orf54_S242_M1	18.597	NA	18.2368	19.2664	NA	NA	18.9645	19.3314	NA	19.4405	17.9933	19.4364	18.5946	18.785	NA	19.0592	NA	NA	18.6406	18.2868	19.1474	18.3287	18.5867	17.8747	19.4753	19.1852	18.7326	18.3873	15.3154	19.4536	17.6008	17.7996	NA	19.351	17.6468	NA	18.1755	19.1229	NA	NA	18.2951	NA	18.8443	18.8242	19.4173	19.4381	19.2692	19.2911	19.3794	19.1661	NA	19.7338	NA	18.99	19.1737	19.0778	18.1398	16.3572	19.2305	19.4106	18.333	18.2921	18.919	18.8876	18.786	19.0179	19.2002	19.0583	19.2877	19.5148	19.2902	19.6681	18.4635	17.1764	NA	NA	NA	18.064	19.7654	19.2462	19.6691	19.3959	19.767	20.0195	19.16	19.2025	18.1003	19.323	19.3937	19.4158	19.614	19.3649	19.7125	18.3445	19.6083	19.6053	19.5925	19.304	18.2804	19.6043	19.4701	19.6504	18.8507	19.1841	19.4829	19.2093	19.1006	19.4871	18.916	18.7738	NA	NA	19.2662	18.0574
D6RIA3	C4orf54	S242	M2	D6RIA3_C4orf54_S242_M2	17.8368	NA	NA	19.3589	NA	20.8761	21.7335	22.5185	20.8571	22.5526	22.0495	22.6313	18.0779	18.7786	NA	NA	17.7606	21.3627	21.1576	21.117	21.343	21.0662	21.7495	20.1078	21.9494	20.958	21.5405	20.0183	21.5241	20.903	20.8532	21.1275	20.4815	20.5318	NA	21.0398	18.2637	21.4051	NA	NA	NA	NA	21.3786	21.2551	21.6423	21.5677	21.6917	21.7062	22.5782	21.3985	21.6624	21.5875	21.9038	22.1338	21.4234	21.7207	21.3695	21.5093	20.8318	22.0241	20.5296	20.0456	20.9814	21.3906	21.4644	21.1958	21.7633	21.2902	21.6306	21.4503	22.0284	22.1362	18.2405	18.979	20.2843	19.1495	18.4728	17.9334	22.3581	22.205	21.2915	21.6706	22.5687	22.3514	NA	21.4486	21.8004	21.5314	22.1779	21.95	21.8205	21.7294	21.7363	20.9932	22.003	21.0631	21.8773	22.0459	22.2952	21.2246	22.4649	22.3401	19.4374	21.1384	21.4691	21.6939	21.5378	21.5421	20.5771	17.7628	20.7236	20.6882	21.4494	20.4808
D6RIA3	C4orf54	S242	M3	D6RIA3_C4orf54_S242_M3	22.1241	23.1216	23.1799	22.5837	23.2704	22.757	23.479	24.4141	23.4272	24.2349	23.3741	23.9622	23.1496	23.1573	23.135	23.3867	23.1653	23.3945	23.4357	23.374	23.3943	23.3828	23.2721	23.2535	24.0133	23.5998	23.7841	23.6368	23.5387	23.4448	22.8368	23.6623	23.3031	23.377	22.9232	23.4054	23.1722	23.6167	22.9229	22.8138	22.8621	22.483	23.6175	23.5641	23.446	23.66	23.1379	23.5002	23.4569	22.7726	23.3556	23.3847	23.1753	22.6154	22.7357	23.8553	23.2606	23.5322	20.9811	22.3385	23.1217	23.0914	23.0958	23.4501	23.2521	22.8789	23.647	23.4121	23.6528	23.4639	23.4879	23.6503	19.5868	22.8357	22.5998	21.3607	22.5047	21.8085	24.0882	24.0129	23.6234	23.4605	23.9799	24.0495	23.6852	23.9294	23.91	23.9212	24.0111	23.8629	23.6055	23.6581	22.7849	23.3653	23.3665	23.6529	24.0656	24.1191	23.8309	23.9167	23.8118	23.7701	23.3923	23.6928	23.6347	23.5231	23.4797	23.6301	23.1698	23.2546	23.2305	23.4058	22.9919	23.1613
D6RIA3	C4orf54	S249	M2	D6RIA3_C4orf54_S249_M2	19.7031	20.6232	20.5	18.9833	20.925	NA	NA	NA	19.7595	NA	NA	NA	20.2288	19.2422	18.9684	19.2286	20.7446	NA	NA	NA	NA	NA	NA	NA	18.4847	18.2895	19.5126	19.6145	NA	20.5308	NA	NA	18.7994	20.0577	20.5584	NA	20.1943	18.2134	20.7492	20.9928	17.8082	20.6951	NA	NA	NA	NA	NA	NA	NA	NA	NA	NA	NA	NA	NA	NA	NA	NA	NA	NA	NA	NA	NA	NA	NA	NA	NA	NA	NA	18.6358	NA	NA	18.7839	16.9941	17.6336	17.2425	20.5216	NA	NA	NA	NA	NA	NA	NA	NA	NA	NA	NA	NA	NA	NA	NA	NA	21.1436	NA	21.4563	19.6838	NA	NA	NA	NA	NA	NA	NA	NA	NA	NA	NA	NA	19.2072	18.0021	18.8892	NA	NA
D6RIA3	C4orf54	S249	M3	D6RIA3_C4orf54_S249_M3	21.8184	NA	23.2602	22.8854	NA	24.1885	NA	NA	NA	NA	NA	NA	NA	NA	NA	NA	NA	NA	NA	NA	NA	NA	NA	NA	NA	NA	NA	NA	NA	NA	22.4792	NA	NA	NA	NA	NA	NA	NA	NA	NA	NA	NA	NA	NA	NA	NA	NA	NA	NA	21.2129	NA	NA	NA	NA	NA	NA	NA	NA	20.4102	19.9548	NA	NA	NA	NA	NA	NA	NA	NA	NA	NA	NA	NA	22.0573	NA	NA	NA	NA	NA	NA	NA	NA	NA	NA	NA	NA	NA	NA	NA	NA	NA	NA	NA	NA	NA	NA	NA	NA	NA	NA	NA	NA	NA	NA	NA	NA	NA	NA	NA	NA	NA	NA	NA	NA	NA
D6RIA3	C4orf54	S250	M1	D6RIA3_C4orf54_S250_M1	NA	NA	NA	NA	NA	NA	NA	NA	NA	NA	NA	NA	NA	NA	18.1311	NA	18.1963	19.2217	NA	NA	NA	NA	NA	NA	NA	NA	NA	NA	NA	NA	NA	NA	NA	NA	NA	NA	NA	NA	NA	NA	NA	NA	NA	NA	NA	NA	NA	NA	NA	NA	NA	NA	NA	NA	NA	NA	NA	NA	NA	NA	NA	NA	NA	NA	NA	NA	NA	NA	NA	NA	NA	NA	NA	NA	NA	NA	NA	17.5405	NA	NA	NA	NA	NA	NA	NA	NA	NA	NA	NA	NA	NA	NA	NA	NA	NA	NA	NA	NA	NA	NA	NA	NA	NA	NA	NA	NA	NA	NA	NA	NA	19.2257	17.9967	NA	NA
D6RIA3	C4orf54	S250	M2	D6RIA3_C4orf54_S250_M2	20.5503	20.6312	21.3352	NA	21.7601	17.4973	NA	NA	20.1286	NA	NA	NA	NA	20.2609	21.5549	21.539	21.5798	NA	NA	NA	17.2164	19.1829	NA	22.2614	NA	NA	19.6517	20.4406	NA	21.3659	NA	18.9113	19.6752	20.8929	20.7085	NA	21.0709	19.0485	21.0929	21.8279	21.1264	21.5302	NA	NA	NA	NA	NA	NA	NA	NA	NA	NA	NA	NA	NA	19.4973	NA	NA	NA	NA	NA	18.8086	NA	NA	NA	NA	NA	NA	NA	NA	NA	NA	17.6869	20.2373	18.5214	19.8722	21.3568	21.7252	NA	NA	NA	NA	NA	NA	22.2242	NA	19.5253	14.5966	NA	NA	NA	NA	NA	21.9787	NA	22.2914	20.5189	NA	NA	NA	NA	NA	21.6992	NA	NA	NA	NA	NA	20.0268	20.2491	20.2984	18.9032	NA	21.1557
D6RIA3	C4orf54	S250	M3	D6RIA3_C4orf54_S250_M3	20.4087	NA	21.586	20.8241	NA	NA	NA	NA	NA	NA	NA	NA	NA	NA	NA	NA	NA	NA	NA	NA	NA	NA	NA	NA	NA	NA	NA	NA	NA	NA	20.805	NA	NA	NA	NA	NA	NA	NA	NA	NA	NA	NA	NA	NA	NA	NA	NA	NA	NA	19.6579	NA	NA	NA	NA	NA	NA	NA	NA	18.736	NA	NA	NA	NA	NA	NA	NA	NA	NA	NA	NA	NA	NA	NA	NA	NA	NA	NA	NA	NA	NA	NA	NA	NA	NA	NA	NA	NA	NA	NA	NA	NA	NA	NA	NA	NA	NA	NA	NA	NA	NA	NA	NA	NA	NA	NA	NA	NA	NA	NA	NA	NA	NA	NA	NA
D6RIA3	C4orf54	S253	M1	D6RIA3_C4orf54_S253_M1	NA	18.9012	17.886	NA	19.1712	18.9592	NA	NA	18.996	NA	NA	NA	NA	NA	17.6354	NA	17.7165	NA	NA	NA	NA	NA	NA	17.4225	NA	NA	18.232	17.9526	18.0004	NA	18.0682	18.1429	19.3287	NA	18.4628	18.3457	NA	NA	17.896	17.7929	17.9791	17.2696	NA	NA	NA	NA	NA	NA	NA	NA	19.6111	NA	19.6004	NA	NA	NA	18.5376	17.9437	NA	NA	NA	NA	NA	NA	NA	NA	NA	NA	NA	NA	NA	NA	NA	17.5661	18.9732	18.7199	NA	NA	NA	NA	NA	NA	NA	NA	NA	NA	18.5516	NA	NA	NA	NA	NA	NA	18.7541	NA	NA	NA	NA	18.7472	NA	NA	NA	NA	NA	NA	NA	NA	NA	NA	NA	NA	18.4352	NA	18.446
D6RIA3	C4orf54	S253	M2	D6RIA3_C4orf54_S253_M2	NA	12.0948	NA	19.2035	NA	NA	NA	NA	17.5709	NA	NA	NA	20.4489	18.8761	19.6566	19.7203	NA	NA	NA	NA	15.5372	17.5036	NA	20.5822	18.7049	18.5096	18.889	19.8465	NA	NA	NA	17.2321	18.1353	NA	16.9418	NA	19.532	NA	18.4438	NA	20.5733	NA	NA	NA	NA	NA	NA	NA	NA	NA	NA	NA	NA	NA	NA	17.818	NA	NA	NA	NA	NA	17.1293	NA	NA	NA	NA	NA	NA	NA	18.8559	NA	NA	19.9795	18.1898	17.3044	17.9624	NA	20.046	NA	NA	NA	NA	NA	NA	20.545	NA	17.846	12.9173	NA	NA	NA	NA	NA	NA	NA	NA	NA	NA	NA	NA	NA	NA	20.0199	NA	NA	NA	NA	NA	18.3476	18.8867	18.484	18.2252	NA	19.4765
D6RIA3	C4orf54	S253	M3	D6RIA3_C4orf54_S253_M3	20.149	NA	NA	19.9781	NA	22.519	NA	NA	NA	NA	NA	NA	NA	NA	NA	NA	NA	NA	NA	NA	NA	NA	NA	NA	NA	NA	NA	NA	NA	NA	NA	NA	NA	NA	NA	NA	NA	NA	NA	NA	NA	NA	NA	NA	NA	NA	NA	NA	NA	19.0755	NA	NA	NA	NA	NA	NA	NA	NA	NA	NA	NA	NA	NA	NA	NA	NA	NA	NA	NA	NA	NA	NA	20.3879	NA	NA	NA	NA	NA	NA	NA	NA	NA	NA	NA	NA	NA	NA	NA	NA	NA	NA	NA	NA	NA	NA	NA	NA	NA	NA	NA	NA	NA	NA	NA	NA	NA	NA	NA	NA	NA	NA	NA	NA	NA
D6RIA3	C4orf54	S268	M1	D6RIA3_C4orf54_S268_M1	NA	12.1109	NA	NA	NA	NA	NA	NA	NA	NA	NA	NA	NA	12.6609	NA	12.4517	NA	NA	NA	13.6882	NA	NA	NA	14.664	NA	NA	NA	NA	12.7929	NA	10.9931	NA	NA	13.4668	NA	NA	NA	NA	12.7207	13.1085	13.7174	11.4118	NA	12.5735	NA	NA	NA	NA	NA	NA	NA	NA	NA	NA	14.1202	NA	NA	12.697	11.4714	NA	NA	NA	NA	NA	NA	NA	NA	12.3414	13.6011	NA	NA	NA	12.1937	NA	12.5814	12.5455	NA	12.2909	NA	NA	NA	13.3205	14.5592	14.0565	NA	NA	NA	NA	NA	NA	13.8604	NA	NA	NA	NA	NA	NA	NA	NA	NA	NA	NA	13.5063	NA	NA	14.7016	NA	NA	13.0316	NA	NA	NA	NA	NA
D6RIA3	C4orf54	S269	M1	D6RIA3_C4orf54_S269_M1	NA	NA	NA	NA	NA	NA	NA	NA	NA	NA	NA	NA	NA	NA	NA	NA	NA	NA	NA	NA	NA	NA	NA	NA	NA	14.0034	NA	NA	NA	NA	NA	12.7953	NA	NA	NA	NA	NA	NA	NA	NA	NA	NA	NA	NA	NA	NA	NA	NA	NA	NA	NA	NA	NA	15.4009	NA	NA	NA	NA	NA	NA	NA	NA	NA	NA	NA	NA	NA	NA	NA	NA	NA	NA	NA	NA	NA	NA	NA	NA	NA	NA	NA	NA	NA	NA	NA	NA	NA	NA	NA	NA	NA	NA	NA	NA	NA	NA	NA	NA	NA	NA	NA	NA	NA	NA	NA	NA	NA	13.9615	NA	NA	13.0709	NA	NA	NA
D6RIA3	C4orf54	S270	M1	D6RIA3_C4orf54_S270_M1	NA	NA	NA	NA	NA	NA	13.0034	14.2739	NA	NA	NA	13.9372	NA	NA	NA	NA	12.5784	NA	12.6779	NA	NA	14.2745	14.5017	NA	15.5659	NA	14.3897	12.7859	NA	NA	NA	NA	12.1505	NA	11.095	NA	12.6098	NA	NA	NA	NA	NA	NA	NA	12.5188	13.3546	13.0934	12.8848	NA	NA	NA	NA	NA	NA	NA	NA	13.5832	NA	NA	13.9394	NA	13.6952	14.4869	NA	14.6002	13.3191	NA	NA	NA	13.1371	NA	NA	NA	NA	NA	NA	NA	NA	NA	NA	NA	NA	NA	NA	12.1495	12.4305	13.5611	13.2749	NA	NA	NA	13.9282	NA	13.502	NA	NA	NA	NA	NA	NA	14.1377	13.5514	NA	13.2802	NA	NA	NA	NA	NA	NA	NA	NA	13.1686	NA
D6RIA3	C4orf54	S271	M1	D6RIA3_C4orf54_S271_M1	NA	NA	12.7864	11.5111	12.4133	NA	NA	NA	NA	NA	NA	NA	NA	NA	NA	NA	NA	NA	NA	NA	14.5816	NA	NA	NA	NA	NA	NA	NA	NA	NA	NA	NA	NA	NA	NA	12.4547	NA	13.854	NA	NA	NA	NA	NA	NA	NA	NA	NA	NA	NA	14.23	13.606	NA	NA	NA	NA	NA	NA	NA	NA	NA	NA	NA	NA	NA	NA	NA	NA	NA	NA	NA	NA	NA	NA	NA	NA	NA	NA	NA	14.2246	13.4007	NA	NA	NA	NA	NA	NA	NA	NA	12.5547	NA	NA	NA	NA	NA	NA	NA	13.3161	13.6123	NA	13.5298	NA	NA	NA	NA	13.7718	NA	13.1912	NA	NA	NA	NA	NA	NA	NA
D6RIA3	C4orf54	S272	M1	D6RIA3_C4orf54_S272_M1	NA	NA	NA	NA	NA	NA	NA	NA	NA	NA	NA	NA	NA	NA	NA	NA	NA	NA	NA	NA	NA	NA	NA	NA	NA	NA	NA	NA	NA	14.0715	NA	NA	NA	NA	NA	NA	NA	NA	NA	NA	NA	NA	NA	NA	NA	NA	NA	NA	13.7323	NA	NA	NA	13.7831	NA	NA	NA	NA	NA	NA	NA	NA	NA	NA	13.9397	NA	NA	NA	NA	NA	NA	14.0335	NA	NA	NA	NA	NA	12.2485	NA	NA	NA	NA	NA	NA	NA	NA	NA	NA	NA	NA	NA	NA	NA	NA	NA	NA	NA	NA	NA	14.0016	NA	NA	NA	NA	NA	NA	NA	NA	NA	NA	NA	NA	NA	NA	NA
D6RIA3	C4orf54	S273	M1	D6RIA3_C4orf54_S273_M1	12.5574	NA	NA	NA	NA	12.6373	NA	NA	12.3903	14.0099	13.0938	NA	NA	NA	NA	NA	NA	NA	NA	NA	NA	NA	NA	NA	NA	NA	NA	NA	NA	NA	NA	NA	NA	NA	NA	NA	NA	NA	NA	NA	NA	NA	12.2068	NA	NA	NA	NA	NA	NA	NA	NA	13.9659	NA	NA	NA	13.9469	NA	NA	NA	NA	13.8307	NA	NA	NA	NA	NA	13.2265	NA	NA	NA	NA	13.6977	NA	NA	NA	NA	NA	NA	NA	NA	NA	NA	NA	NA	NA	NA	NA	NA	NA	12.6124	NA	NA	13.5732	NA	14.6986	14.0468	NA	NA	NA	NA	NA	NA	NA	NA	NA	NA	NA	NA	NA	NA	NA	NA	NA	NA
D6RIA3	C4orf54	S645	M1	D6RIA3_C4orf54_S645_M1	16.938	16.6751	17.3406	16.4113	17.367	18.268	16.8924	17.5987	17.2622	17.1187	14.8924	17.4541	16.366	NA	20.2927	15.529	15.2829	16.9234	17.5144	16.2154	NA	19.722	19.4101	15.4272	17.4185	17.1033	16.9643	17.0911	17.5698	16.4256	15.2741	15.2805	16.2656	16.6563	16.331	16.3922	17.0899	NA	19.8942	19.9885	19.9995	NA	NA	15.6973	17.7244	15.1837	16.8457	NA	17.3862	17.6826	17.8812	17.4076	17.9794	17.599	16.8671	18.0529	16.6312	16.9513	15.2292	15.7123	18.1892	19.8915	NA	17.1704	NA	NA	18.0772	17.163	17.6413	17.5658	17.0266	16.9815	NA	17.1878	13.958	16.4448	14.2365	NA	17.2699	17.1415	15.8402	17.2198	NA	16.9452	16.8843	17.1696	20.0324	NA	20.0788	16.9388	16.6591	18.6375	16.6865	16.171	15.3617	15.8889	16.6535	17.2652	15.8025	16.8351	14.9751	18.6698	16.9266	17.8371	NA	16.6129	15.4167	16.8526	15.9332	19.9942	14.5851	20.0223	20.6196	14.8488
D6RIA3	C4orf54	S646	M1	D6RIA3_C4orf54_S646_M1	NA	NA	NA	NA	NA	NA	NA	NA	NA	NA	NA	NA	15.5183	15.5088	15.5399	16.0613	NA	NA	NA	NA	NA	NA	NA	NA	NA	NA	NA	NA	NA	NA	NA	NA	NA	NA	NA	NA	15.8273	16.1485	NA	15.717	15.6531	NA	15.6581	NA	NA	NA	NA	NA	NA	NA	NA	16.3258	NA	NA	NA	NA	NA	NA	NA	NA	NA	NA	NA	NA	15.6173	15.1989	NA	NA	NA	14.8201	NA	15.2273	NA	NA	NA	NA	NA	NA	NA	NA	NA	NA	16.1493	NA	NA	NA	NA	15.5394	NA	NA	NA	NA	NA	NA	NA	15.6652	NA	NA	NA	NA	NA	NA	NA	NA	15.9163	NA	NA	NA	NA	NA	NA	15.4036	NA	NA
D6RIA3	C4orf54	S649	M1	D6RIA3_C4orf54_S649_M1	18.1943	NA	17.8957	17.898	18.8307	NA	NA	NA	16.8202	NA	NA	NA	NA	16.8149	17.912	NA	NA	18.6199	NA	NA	NA	18.2792	17.8138	NA	NA	18.04	NA	NA	NA	NA	17.8255	17.0235	NA	NA	NA	NA	19.8188	NA	19.2658	NA	17.5564	18.129	18.9858	19.4287	NA	NA	19.1546	16.9608	NA	NA	NA	NA	NA	NA	NA	NA	NA	NA	NA	NA	NA	NA	NA	NA	NA	NA	NA	NA	NA	NA	NA	NA	17.9902	17.6946	NA	18.6304	17.5197	18.7525	NA	NA	NA	NA	NA	NA	NA	NA	17.336	18.6049	NA	17.7844	NA	NA	NA	NA	NA	NA	17.3461	NA	NA	NA	NA	19.3753	NA	NA	NA	18.9504	NA	NA	18.0579	18.072	NA	18.2887	16.9499	16.3538
D6RIA3	C4orf54	S650	M1	D6RIA3_C4orf54_S650_M1	NA	18.5857	17.7824	16.291	NA	19.2509	18.6203	19.224	18.401	18.9718	19.1254	19.2646	18.4908	18.2707	17.8459	19.3338	NA	16.8764	19.5294	20.1898	18.8206	19.8969	19.3917	20.4977	20.4741	19.6492	20.4562	20.4941	19.9608	20.3402	NA	18.579	18.6684	19.2272	NA	NA	NA	19.9742	17.68	NA	19.2653	17.1557	17.4073	NA	19.3421	17.3668	NA	NA	19.4301	18.985	19.5522	19.4144	18.9973	19.6192	20.0128	20.4317	19.8413	20.2833	19.6851	20.1858	19.7725	19.9279	20.0812	19.8937	19.3252	19.4285	19.0811	19.1544	17.8757	18.5955	19.2665	17.2392	NA	NA	18.6623	NA	NA	NA	19.8484	19.5217	17.8405	18.9939	19.8839	19.0093	18.5941	19.5415	17.409	18.5669	NA	19.3507	18.6963	19.5363	19.6024	19.1279	19.3041	19.4528	18.9102	19.5643	19.6787	19.6667	19.6479	NA	19.2362	19.8064	19.9641	17.4088	19.2793	20.1181	18.0417	18.1917	18.9814	18.2661	18.4836	17.4593
D6RIA3	C4orf54	S654	M1	D6RIA3_C4orf54_S654_M1	NA	NA	NA	NA	NA	NA	NA	NA	NA	NA	NA	NA	NA	NA	NA	NA	NA	NA	NA	NA	NA	NA	NA	NA	NA	NA	NA	NA	NA	NA	16.7812	NA	NA	NA	18.5979	NA	NA	NA	NA	NA	NA	NA	NA	NA	NA	NA	NA	NA	NA	NA	NA	NA	NA	NA	NA	NA	NA	NA	NA	NA	NA	NA	NA	NA	NA	NA	NA	NA	NA	NA	NA	NA	16.4189	NA	NA	NA	17.6935	NA	NA	NA	NA	NA	NA	NA	NA	NA	NA	NA	19.675	NA	NA	NA	NA	NA	NA	NA	NA	NA	NA	NA	NA	NA	NA	NA	NA	NA	NA	NA	NA	NA	NA	NA	NA	NA
D6RIA3	C4orf54	S788	M1	D6RIA3_C4orf54_S788_M1	NA	NA	NA	NA	NA	NA	NA	NA	NA	NA	NA	NA	NA	NA	NA	NA	NA	NA	NA	NA	NA	NA	NA	NA	NA	NA	NA	NA	NA	NA	NA	NA	NA	NA	NA	NA	NA	NA	NA	NA	NA	NA	NA	NA	NA	NA	NA	NA	13.8114	NA	13.3581	NA	NA	NA	NA	NA	NA	NA	NA	NA	NA	NA	NA	NA	NA	NA	NA	NA	NA	NA	NA	NA	NA	NA	NA	NA	NA	NA	NA	NA	NA	NA	NA	NA	NA	NA	NA	NA	NA	NA	NA	NA	NA	NA	NA	NA	NA	13.0462	NA	NA	NA	NA	NA	13.4335	NA	NA	NA	13.9035	NA	NA	NA	NA	NA	NA
D6RIA3	C4orf54	S788	M2	D6RIA3_C4orf54_S788_M2	NA	NA	NA	NA	NA	NA	NA	NA	NA	NA	NA	NA	NA	NA	NA	NA	NA	NA	NA	NA	NA	NA	NA	NA	NA	12.8578	14.1118	NA	13.0213	NA	NA	NA	NA	NA	NA	NA	NA	NA	NA	NA	NA	NA	NA	NA	NA	NA	NA	NA	NA	NA	NA	NA	NA	NA	NA	NA	NA	NA	NA	NA	NA	NA	NA	NA	8.01102	NA	NA	NA	NA	NA	NA	NA	NA	NA	NA	NA	NA	NA	14.9254	NA	NA	NA	NA	NA	NA	NA	NA	NA	NA	NA	NA	NA	NA	NA	NA	NA	NA	NA	NA	NA	NA	NA	NA	NA	NA	NA	NA	NA	NA	NA	NA	NA	NA	NA
D6RIA3	C4orf54	S791	M2	D6RIA3_C4orf54_S791_M2	NA	NA	NA	NA	NA	NA	NA	NA	NA	NA	NA	NA	NA	NA	NA	NA	NA	NA	NA	NA	NA	NA	NA	NA	15.9581	14.5824	NA	14.4876	15.731	15.2134	NA	NA	NA	NA	NA	NA	NA	NA	NA	NA	NA	NA	NA	NA	NA	NA	NA	NA	NA	NA	NA	NA	NA	15.9753	NA	NA	NA	NA	NA	NA	NA	NA	NA	NA	NA	NA	NA	NA	NA	NA	NA	NA	NA	NA	NA	NA	NA	NA	NA	NA	18.4769	NA	NA	18.9874	NA	NA	NA	NA	NA	NA	NA	NA	NA	NA	NA	NA	18.2302	NA	NA	NA	NA	NA	NA	NA	NA	NA	NA	NA	NA	NA	NA	NA	NA	NA
D6RIA3	C4orf54	S794	M1	D6RIA3_C4orf54_S794_M1	NA	13.0821	NA	14.0058	NA	NA	NA	NA	NA	NA	NA	NA	NA	NA	NA	NA	NA	NA	13.7179	NA	NA	NA	NA	NA	14.3979	NA	14.4283	NA	13.2819	13.9252	NA	NA	NA	NA	NA	NA	NA	13.2381	NA	NA	NA	NA	13.7338	14.0986	13.8021	NA	13.1104	NA	NA	NA	NA	NA	NA	NA	NA	NA	NA	13.9861	12.9592	NA	NA	NA	NA	NA	NA	NA	NA	NA	NA	14.7812	NA	NA	NA	NA	NA	NA	NA	11.8796	NA	13.8792	15.078	13.8303	NA	15.2437	NA	NA	NA	NA	NA	NA	NA	NA	13.4615	NA	NA	NA	12.8348	NA	NA	NA	NA	NA	14.2642	14.7006	NA	NA	NA	14.602	NA	NA	NA	NA	NA	NA
D6RIA3	C4orf54	S794	M2	D6RIA3_C4orf54_S794_M2	NA	16.4291	NA	NA	NA	NA	NA	14.4418	NA	NA	NA	NA	NA	NA	NA	NA	NA	NA	15.25	NA	NA	16.1659	NA	NA	17.8235	14.2986	15.1603	18.7874	14.4759	17.6301	NA	NA	NA	NA	NA	NA	NA	18.9016	NA	NA	NA	NA	NA	NA	17.1052	NA	NA	18.4268	NA	13.4984	NA	14.8972	17.2465	18.392	NA	NA	NA	16.8141	NA	NA	NA	NA	NA	NA	9.45178	NA	NA	NA	NA	16.0079	NA	NA	NA	NA	NA	NA	NA	NA	16.3661	NA	NA	18.4252	19.491	NA	NA	NA	NA	21.2171	NA	NA	NA	20.4011	NA	NA	NA	NA	20.9049	NA	NA	NA	NA	NA	NA	NA	17.7663	NA	NA	15.4183	NA	NA	NA	NA	NA	NA
D6RIA3	C4orf54	S798	M1	D6RIA3_C4orf54_S798_M1	NA	NA	NA	NA	NA	NA	NA	NA	NA	NA	NA	NA	NA	NA	NA	NA	NA	NA	NA	NA	NA	NA	NA	NA	NA	NA	NA	NA	NA	NA	NA	NA	NA	NA	NA	NA	NA	NA	NA	NA	NA	NA	NA	NA	NA	NA	NA	NA	NA	NA	NA	13.8466	NA	14.0571	NA	NA	NA	NA	NA	NA	NA	12.7256	NA	NA	NA	NA	NA	NA	NA	NA	NA	NA	NA	NA	NA	NA	NA	NA	NA	NA	NA	NA	NA	NA	NA	NA	NA	NA	NA	NA	NA	NA	NA	NA	NA	NA	NA	NA	NA	NA	NA	NA	13.5937	NA	14.3473	13.6041	NA	NA	NA	13.8949	NA	NA	NA	NA
D6RIA3	C4orf54	S798	M2	D6RIA3_C4orf54_S798_M2	NA	NA	NA	14.467	NA	NA	NA	NA	NA	NA	NA	NA	NA	NA	NA	NA	NA	NA	NA	NA	NA	11.248	NA	NA	NA	NA	NA	NA	NA	NA	NA	NA	NA	NA	NA	NA	NA	NA	NA	NA	NA	NA	NA	NA	NA	NA	NA	NA	NA	NA	NA	NA	NA	NA	NA	NA	NA	11.1186	NA	NA	NA	NA	NA	NA	NA	NA	NA	11.1796	NA	12.0715	NA	NA	NA	12.0613	NA	NA	NA	NA	13.6817	11.5691	NA	13.5264	NA	NA	NA	NA	NA	NA	NA	NA	NA	NA	NA	7.95886	NA	NA	NA	NA	NA	NA	NA	NA	15.0347	12.8688	NA	NA	NA	NA	NA	NA	NA	NA	NA	NA
D6RIA3	C4orf54	S867	M2	D6RIA3_C4orf54_S867_M2	NA	NA	NA	NA	NA	NA	NA	NA	NA	NA	NA	NA	16.8117	NA	NA	NA	NA	NA	NA	NA	NA	NA	NA	NA	NA	19.0235	NA	NA	NA	NA	NA	NA	NA	NA	NA	NA	NA	NA	NA	NA	NA	NA	NA	NA	NA	16.916	NA	19.1453	NA	NA	NA	NA	NA	NA	NA	NA	NA	NA	NA	NA	NA	NA	NA	NA	NA	NA	NA	NA	NA	16.2857	NA	NA	16.534	NA	NA	NA	NA	NA	NA	NA	NA	NA	NA	NA	NA	NA	NA	16.0348	NA	NA	NA	NA	NA	18.9088	NA	NA	NA	NA	NA	NA	NA	NA	NA	NA	NA	NA	NA	NA	NA	NA	NA	NA	NA	18.4869
D6RIA3	C4orf54	S870	M2	D6RIA3_C4orf54_S870_M2	NA	NA	NA	19.9703	NA	NA	NA	NA	NA	NA	NA	NA	NA	NA	NA	NA	NA	NA	NA	NA	NA	NA	NA	NA	NA	NA	NA	NA	NA	NA	NA	NA	NA	NA	NA	NA	NA	NA	NA	NA	NA	NA	NA	NA	NA	NA	NA	NA	NA	NA	NA	16.0488	NA	NA	NA	NA	NA	NA	NA	NA	NA	NA	NA	NA	NA	NA	15.8073	NA	NA	NA	NA	NA	NA	NA	NA	NA	NA	NA	NA	NA	NA	NA	NA	NA	NA	NA	17.7343	NA	NA	NA	NA	NA	NA	NA	NA	NA	NA	NA	NA	NA	NA	NA	NA	NA	NA	NA	NA	NA	NA	NA	NA	NA	NA	NA
D6RIA3	C4orf54	S874	M2	D6RIA3_C4orf54_S874_M2	NA	NA	NA	NA	18.9701	NA	NA	NA	NA	NA	19.3082	NA	NA	22.2411	NA	19.9743	19.9343	NA	18.8833	NA	19.2215	18.9985	NA	20.4983	21.8941	NA	20.7606	20.8784	NA	NA	NA	NA	NA	18.2836	NA	NA	NA	21.3988	NA	21.6331	19.3255	NA	NA	NA	NA	NA	NA	NA	18.7054	NA	21.0426	15.8602	20.8023	NA	21.5247	NA	NA	NA	21.1349	21.3176	NA	21.7771	NA	19.6271	NA	20.8206	NA	NA	NA	18.5279	NA	NA	NA	20.9111	NA	NA	19.7674	18.7179	NA	19.8486	NA	NA	NA	NA	18.6194	19.2732	21.1355	NA	19.2039	NA	NA	20.6456	19.2806	18.7868	21.9454	NA	NA	21.4966	NA	NA	NA	NA	18.941	21.96	20.0248	NA	20.4927	21.1394	NA	NA	19.8713	NA	21.5059	19.907
D6RIA3	C4orf54	S880	M2	D6RIA3_C4orf54_S880_M2	NA	20.8689	NA	NA	NA	NA	NA	NA	NA	NA	20.3449	NA	NA	NA	NA	NA	NA	NA	NA	NA	NA	NA	NA	NA	NA	NA	NA	NA	NA	20.2832	18.8336	NA	NA	NA	NA	NA	NA	NA	18.9984	NA	NA	NA	NA	17.8393	NA	NA	NA	NA	17.9541	17.5945	NA	NA	NA	NA	NA	NA	NA	NA	NA	NA	NA	NA	19.3842	NA	17.4574	NA	NA	NA	NA	NA	NA	NA	NA	NA	NA	NA	NA	NA	NA	NA	19.5364	17.8495	19.561	18.4889	NA	NA	18.1493	NA	NA	NA	NA	NA	NA	NA	NA	19.0836	18.3528	NA	19.6967	20.2675	20.7941	17.9932	NA	NA	NA	NA	20.4885	NA	NA	NA	NA	NA	NA	NA
D6RIA3	C4orf54	S882	M2	D6RIA3_C4orf54_S882_M2	NA	19.6251	NA	NA	17.0156	NA	18.851	NA	NA	20.1096	20.1963	NA	NA	19.6328	20.0682	21.4239	NA	19.6297	NA	NA	NA	NA	NA	20.5649	NA	NA	NA	NA	NA	NA	19.6709	NA	NA	NA	NA	NA	NA	NA	18.8498	NA	NA	NA	NA	17.6907	NA	NA	NA	NA	17.8055	17.4459	NA	NA	16.6677	NA	NA	20.6525	NA	NA	NA	NA	NA	NA	19.2356	NA	17.3088	NA	NA	NA	NA	17.794	NA	NA	20.0512	NA	17.9381	NA	NA	NA	21.0202	NA	17.9434	17.7009	18.6453	17.6233	NA	17.639	18.4608	NA	NA	18.5149	18.7209	NA	NA	20.7184	18.4379	18.935	18.2041	NA	19.1219	20.1188	20.6455	18.5007	NA	NA	NA	NA	NA	NA	NA	NA	19.0971	NA	NA	NA
D6RIA3	C4orf54	S889	M2	D6RIA3_C4orf54_S889_M2	NA	17.1995	NA	NA	19.5172	NA	NA	NA	NA	NA	NA	NA	NA	NA	NA	NA	NA	NA	NA	NA	NA	NA	NA	NA	NA	NA	NA	16.8254	NA	NA	NA	NA	16.7827	NA	NA	NA	NA	NA	NA	NA	NA	NA	NA	NA	NA	NA	16.7574	NA	NA	NA	NA	NA	NA	NA	NA	NA	NA	NA	NA	NA	NA	NA	18.8048	17.2326	NA	NA	NA	17.7943	17.1693	NA	NA	NA	NA	NA	NA	NA	NA	16.2796	15.3844	17.2581	NA	NA	NA	NA	NA	NA	NA	17.1052	16.9351	NA	NA	NA	NA	NA	NA	17.3177	NA	NA	NA	NA	NA	NA	NA	NA	NA	NA	NA	NA	NA	NA	NA	NA	NA	NA
D6RIA3	C4orf54	S893	M2	D6RIA3_C4orf54_S893_M2	NA	17.6654	NA	NA	19.9831	NA	NA	NA	NA	NA	NA	NA	NA	NA	NA	NA	NA	NA	NA	NA	NA	NA	NA	NA	NA	NA	NA	17.2913	NA	NA	NA	NA	17.2486	NA	NA	NA	NA	NA	NA	NA	NA	NA	NA	NA	NA	NA	17.2233	NA	NA	NA	NA	NA	NA	NA	NA	NA	NA	NA	NA	NA	17.441	NA	19.2707	17.6985	NA	NA	NA	18.2602	17.6352	NA	NA	NA	NA	NA	NA	NA	NA	16.7456	15.8503	17.7241	15.6549	NA	NA	NA	NA	NA	NA	17.5712	17.401	NA	NA	NA	NA	NA	NA	17.7837	NA	NA	NA	NA	NA	NA	NA	NA	NA	NA	NA	NA	NA	NA	17.7052	NA	NA	NA
D6RIA3	C4orf54	T1125	M1	D6RIA3_C4orf54_T1125_M1	16.8956	17.841	17.3464	16.8128	18.0564	18.4076	17.5755	18.5566	17.5892	18.4821	18.7719	18.7739	18.6058	18.5053	18.5944	18.9988	18.5008	18.7956	18.8416	18.9799	18.6407	19.1918	18.4757	19.2883	20.518	19.6701	20.289	19.8758	19.6558	20.0678	17.9906	18.1341	17.7452	18.6274	17.8367	17.7722	19.3804	19.8268	19.1048	19.1746	19.0752	17.7406	18.8638	18.3921	18.3615	18.3909	17.947	18.2197	19.1085	19.3109	19.2057	19.2748	19.2979	19.6557	19.4262	19.5298	18.8785	19.6751	18.9538	19.4167	18.9328	18.9295	19.1579	18.8757	18.7036	18.7246	19.1691	18.8204	19.3301	18.801	18.7699	18.6955	17.4918	17.7267	17.7942	17.706	17.7741	17.5696	19.7936	19.4914	17.5029	18.0861	19.7504	18.7101	18.3728	18.4609	18.4472	18.5809	18.7511	18.6609	17.8357	18.522	18.3796	17.7531	18.0694	18.2583	18.7903	18.2034	18.9958	18.4745	18.7085	18.1573	19.1795	19.077	19.5786	18.3072	18.1706	19.4762	18.8193	18.4963	18.162	18.6894	18.3484	18.1643
D6RIA3	C4orf54	T1125	M2	D6RIA3_C4orf54_T1125_M2	20.6506	NA	NA	NA	20.7969	17.5004	17.6785	18.6884	16.2283	18.3871	17.4166	17.4923	18.9873	20.2962	19.261	19.316	20.2373	19.2865	19.5312	19.6135	20.8745	20.2623	19.4236	20.0244	20.6373	19.5967	20.1442	20.1895	19.3875	19.7762	16.2469	18.9648	20.0818	19.8834	19.9548	20.0417	20.7745	21.1923	20.851	20.9774	20.8328	NA	17.5393	20.3	18.1734	17.9143	20.2202	17.5952	21.4137	20.102	19.4794	19.6192	19.8687	19.995	19.1963	20.0577	17.5041	19.9076	16.3146	18.9541	18.6287	19.813	20.9493	19.668	20.4114	18.0749	18.9974	18.5984	18.8039	18.2084	18.4366	16.9471	20.2018	20.0983	16.712	20.4388	NA	NA	20.9059	20.6453	16.9316	18.1693	20.7761	19.1336	18.5948	17.5879	17.2878	18.2319	18.1292	16.9161	17.6216	17.6757	16.6352	17.7108	17.3868	17.8498	19.1938	16.2535	18.9191	18.23	17.7585	15.8259	19.8377	20.0978	20.0642	18.8971	18.5887	19.9996	18.3173	17.4739	18.3847	17.5495	17.0921	16.7083
D6RIA3	C4orf54	T1131	M2	D6RIA3_C4orf54_T1131_M2	20.2211	22.2582	NA	NA	20.3673	NA	17.2489	NA	16.3618	NA	17.9141	16.7882	19.0933	19.8666	18.6936	17.7801	NA	18.6881	19.7906	19.7312	20.445	19.8327	18.994	20.2595	NA	NA	NA	NA	NA	NA	16.3405	19.3697	19.6523	19.4539	19.5253	19.6121	NA	NA	NA	NA	NA	21.042	17.1857	19.8704	NA	17.4848	19.7906	17.1656	20.9841	NA	NA	NA	NA	NA	NA	NA	17.0647	NA	15.8851	NA	21.3281	17.8649	NA	19.8271	NA	20.6734	NA	NA	NA	NA	NA	16.5275	19.7722	19.6688	16.2824	20.0092	NA	NA	NA	NA	16.5021	NA	NA	NA	18.1653	16.9747	17.0125	17.8024	17.6996	16.4866	17.1921	NA	16.0043	17.2812	16.9573	17.4202	NA	15.6495	NA	NA	NA	15.8092	NA	NA	NA	NA	18.1591	NA	18.0584	16.8901	17.9552	16.934	16.7976	17.9358
D6RIA3	C4orf54	T1191	M1	D6RIA3_C4orf54_T1191_M1	NA	16.0981	16.3547	NA	NA	NA	NA	16.5398	NA	14.8525	NA	NA	NA	NA	NA	15.74	16.0996	15.0315	NA	NA	NA	NA	NA	NA	16.6936	16.7364	16.6901	16.5871	NA	17.0272	14.422	14.7286	14.2748	14.7218	15.3955	16.5502	NA	15.2884	15.4214	NA	NA	NA	16.4153	15.8482	16.1521	16.4038	15.5926	16.3939	NA	NA	14.6261	16.1079	15.8799	16.3683	15.9787	16.3459	16.0046	17.0731	NA	16.7614	16.7902	NA	16.3528	17.2733	16.476	16.6444	17.2318	17.3657	NA	15.1873	NA	NA	13.4933	15.0572	14.357	NA	15.6576	NA	NA	NA	NA	14.5078	NA	NA	20.1146	NA	NA	16.7366	16.6386	17.1293	14.3272	NA	13.9091	14.9662	16.7578	NA	NA	16.7861	NA	17.015	NA	16.9115	16.8266	16.4841	16.8199	16.6317	NA	16.9493	20.7023	NA	20.5978	NA	NA	NA
D6RIA3	C4orf54	T1472	M1	D6RIA3_C4orf54_T1472_M1	NA	NA	NA	NA	NA	NA	NA	NA	NA	NA	NA	NA	NA	16.9002	16.951	17.1088	NA	NA	NA	NA	NA	NA	NA	NA	NA	NA	16.6479	NA	NA	NA	NA	NA	NA	NA	NA	NA	NA	NA	NA	NA	17.4887	16.3306	NA	NA	NA	NA	NA	NA	NA	NA	NA	NA	NA	NA	NA	NA	NA	NA	NA	NA	NA	NA	NA	NA	NA	NA	NA	NA	NA	NA	NA	NA	NA	NA	NA	NA	NA	NA	NA	NA	NA	NA	NA	NA	NA	NA	NA	NA	NA	NA	NA	NA	NA	NA	NA	NA	NA	NA	NA	NA	NA	NA	NA	NA	NA	NA	NA	NA	NA	NA	NA	15.8298	NA	15.9903
D6RIA3	C4orf54	T240	M1	D6RIA3_C4orf54_T240_M1	NA	NA	NA	NA	NA	NA	NA	NA	NA	NA	18.4478	NA	NA	NA	NA	NA	NA	NA	NA	NA	NA	NA	NA	NA	NA	NA	NA	NA	NA	NA	NA	NA	NA	NA	NA	17.9785	17.7429	NA	NA	NA	NA	NA	NA	NA	NA	NA	NA	NA	NA	NA	NA	NA	NA	18.5707	NA	NA	NA	NA	NA	NA	NA	NA	NA	NA	NA	NA	NA	NA	NA	NA	NA	NA	NA	NA	NA	NA	NA	NA	NA	NA	NA	NA	NA	NA	NA	NA	NA	NA	NA	NA	NA	NA	NA	NA	NA	NA	NA	NA	NA	NA	NA	NA	NA	NA	NA	NA	NA	NA	NA	NA	NA	NA	NA	NA
D6RIA3	C4orf54	T240	M2	D6RIA3_C4orf54_T240_M2	NA	NA	NA	18.3604	NA	19.7508	20.735	21.52	19.8586	21.5541	21.051	21.6328	17.0794	17.7801	NA	NA	16.7621	20.3642	20.159	20.1185	20.3445	20.0677	20.751	19.1093	20.9509	19.9595	20.542	19.0198	20.5256	19.9045	19.8546	20.129	19.483	19.5333	NA	20.0412	17.2652	20.4066	NA	NA	NA	NA	20.3801	20.2566	20.6438	20.5692	20.6932	20.7077	NA	20.4	20.6639	20.589	20.9053	21.1353	20.4249	20.7222	20.371	20.5108	19.8332	21.0256	19.5311	19.0471	19.9829	20.3921	20.4659	20.1973	20.7648	20.2917	20.6321	20.4518	21.0299	21.1377	17.242	17.9805	19.2858	18.151	17.4743	16.9349	21.3596	21.2065	20.293	20.6721	21.5702	21.3529	NA	20.4501	20.8019	20.5329	21.1794	20.9515	20.822	20.7309	20.7378	NA	21.0045	20.0646	20.8788	21.0474	21.2967	19.4217	21.4664	21.3416	18.4389	20.1398	20.4706	20.6954	20.5393	20.5436	19.5786	16.7643	19.7251	19.6897	20.4509	19.4823
D6RIA3	C4orf54	T240	M3	D6RIA3_C4orf54_T240_M3	NA	22.5868	21.7279	18.929	22.7355	22.2605	22.9442	23.8793	22.8924	23.7001	22.8393	23.4274	22.6148	22.6225	22.6002	22.8519	22.6305	22.8597	22.9009	22.8392	22.8595	22.848	22.7373	22.7187	23.4785	23.0649	23.2493	23.102	23.0039	22.91	22.1059	23.1275	22.7683	22.8422	22.3884	22.8706	22.6374	23.0819	22.388	22.279	22.3273	21.9482	23.0827	23.0293	22.9112	23.1252	22.6031	22.9654	22.9221	22.2378	22.8208	22.8499	22.6405	21.9747	22.1909	23.3205	22.7258	22.9974	20.7622	21.5439	22.5868	22.5566	22.561	22.9153	22.7173	22.3441	23.1122	22.8773	23.1179	22.9291	22.9531	23.1155	18.5513	22.3009	22.065	20.7408	21.9699	21.1901	23.5534	23.4781	23.0886	22.9257	23.4451	23.5147	23.1504	23.3946	23.3752	23.3864	23.4763	23.3281	23.0707	23.1233	22.3271	22.8305	22.8317	23.1181	23.5308	23.5843	23.2961	23.3819	23.2769	23.2353	22.8575	23.158	23.0999	22.9883	22.9449	23.0953	22.635	22.7197	22.6957	22.871	22.4571	22.6265
D6RIA3	C4orf54	T651	M1	D6RIA3_C4orf54_T651_M1	NA	NA	NA	NA	NA	NA	NA	NA	NA	NA	NA	NA	NA	NA	NA	NA	NA	NA	NA	NA	NA	NA	NA	NA	NA	NA	NA	NA	NA	NA	NA	NA	NA	NA	NA	17.4239	NA	NA	NA	NA	NA	NA	NA	NA	NA	NA	NA	NA	NA	17.3333	NA	NA	NA	NA	NA	NA	NA	NA	NA	NA	NA	NA	NA	NA	17.7119	17.8038	NA	NA	NA	NA	NA	18.8433	NA	NA	NA	NA	NA	NA	NA	NA	NA	NA	NA	NA	NA	NA	18.352	NA	NA	NA	NA	NA	NA	NA	NA	NA	NA	NA	NA	NA	NA	NA	17.6437	NA	NA	NA	NA	NA	NA	NA	NA	NA	NA	NA
D6RIA3	C4orf54	T652	M1	D6RIA3_C4orf54_T652_M1	NA	NA	NA	NA	NA	NA	NA	NA	NA	NA	NA	NA	NA	NA	NA	NA	18.9719	NA	NA	NA	18.8247	NA	NA	NA	NA	NA	NA	NA	NA	NA	NA	NA	17.0466	NA	NA	17.3035	NA	NA	NA	19.7074	NA	16.818	NA	NA	NA	18.9176	NA	18.6866	NA	NA	NA	NA	NA	NA	NA	NA	NA	NA	NA	NA	NA	NA	NA	NA	NA	NA	NA	NA	NA	NA	NA	NA	NA	17.7513	NA	NA	NA	NA	NA	NA	16.1352	NA	NA	NA	17.0663	NA	NA	NA	NA	NA	17.0575	NA	NA	NA	NA	NA	NA	NA	NA	NA	NA	NA	NA	NA	NA	NA	NA	NA	NA	NA	NA	NA	NA	16.3433
D6RIA3	C4orf54	T733	M1	D6RIA3_C4orf54_T733_M1	16.2554	NA	15.2567	15.4221	17.6217	15.4219	16	15.5086	16.1249	16.1882	15.2003	14.9791	17.3977	14.6876	NA	14.3333	18.2606	16.3998	NA	14.0822	15.9614	NA	NA	16.8784	15.9705	15.8265	15.4036	15.1483	15.703	16.5721	15.5117	16.2373	15.9713	9.68651	17.5186	NA	18.7241	14.8669	16.7286	NA	NA	NA	16.587	NA	18.6098	14.9568	NA	NA	16.3373	18.0527	15.7867	15.834	16.1305	17.529	14.797	15.7595	NA	16.5687	13.8971	17.4921	NA	15.1515	18.3103	13.4469	NA	18.0978	17.6742	17.4837	18.086	17.4017	17.5152	16.8136	15.9817	NA	12.767	15.8406	NA	15.3832	16.2075	15.2876	15.4569	15.4304	17.2026	16.494	16.6198	18.7371	16.3191	NA	16.6912	NA	15.8792	14.9385	14.8624	17.267	18.2158	16.6586	14.5944	14.6484	17.9448	18.8594	15.8823	18.163	15.8667	16.3258	15.6285	17.5085	17.4085	15.62	14.8654	13.3049	NA	16.9829	NA	NA
D6RIA3	C4orf54	T790	M1	D6RIA3_C4orf54_T790_M1	NA	NA	NA	NA	NA	NA	NA	NA	NA	NA	NA	NA	NA	NA	NA	NA	NA	NA	NA	NA	NA	13.3286	NA	NA	NA	NA	NA	NA	NA	NA	NA	NA	NA	NA	NA	NA	NA	NA	NA	NA	NA	NA	13.03	NA	NA	NA	NA	NA	NA	NA	NA	NA	NA	NA	NA	NA	NA	NA	NA	NA	NA	NA	NA	12.5364	NA	12.7963	13.0642	NA	NA	NA	12.8855	NA	NA	12.3936	12.8145	NA	NA	NA	NA	NA	NA	NA	NA	NA	NA	NA	NA	NA	NA	NA	NA	NA	NA	NA	NA	NA	14.5045	NA	NA	NA	NA	NA	NA	NA	NA	NA	NA	NA	NA	NA	NA	NA	NA	NA
D6RIA3	C4orf54	T790	M2	D6RIA3_C4orf54_T790_M2	NA	18.4963	NA	NA	NA	NA	NA	NA	NA	NA	NA	NA	NA	NA	NA	NA	NA	NA	17.1417	NA	NA	NA	NA	NA	16.8415	14.5083	15.7379	NA	15.7548	15.1394	NA	NA	NA	NA	NA	NA	NA	NA	NA	NA	NA	NA	NA	NA	NA	NA	NA	NA	NA	15.3901	NA	16.7889	NA	NA	NA	NA	NA	NA	NA	NA	NA	NA	NA	NA	NA	NA	NA	NA	NA	NA	NA	NA	NA	NA	NA	NA	NA	NA	NA	NA	18.4028	NA	NA	18.9133	NA	NA	NA	NA	NA	NA	NA	NA	NA	NA	NA	NA	17.0583	NA	NA	NA	NA	NA	NA	NA	NA	NA	NA	17.31	NA	NA	NA	NA	NA	NA
D6RIA3	C4orf54	T797	M1	D6RIA3_C4orf54_T797_M1	NA	NA	12.8659	13.5933	13.4527	NA	NA	NA	NA	NA	NA	NA	NA	NA	NA	NA	NA	NA	13.6715	12.7508	14.5035	NA	NA	14.3609	14.0522	13.8064	NA	13.7501	NA	NA	NA	NA	NA	NA	NA	NA	NA	NA	NA	NA	NA	NA	NA	NA	NA	NA	12.92	NA	NA	13.6718	NA	NA	NA	NA	NA	13.6048	13.5978	NA	NA	13.4548	14.022	NA	13.212	NA	NA	NA	NA	12.7496	NA	NA	NA	NA	NA	NA	NA	NA	12.3788	NA	14.8049	NA	NA	13.1006	14.0573	NA	NA	NA	NA	NA	NA	12.0546	11.6776	13.2522	NA	NA	NA	NA	NA	NA	NA	NA	NA	NA	NA	NA	13.9773	12.737	NA	NA	NA	NA	NA	NA	NA	NA
D6RIA3	C4orf54	T797	M2	D6RIA3_C4orf54_T797_M2	NA	12.3208	NA	15.4575	NA	NA	NA	10.5335	NA	NA	NA	NA	NA	NA	NA	NA	NA	NA	NA	NA	NA	12.248	NA	NA	NA	NA	NA	15.1569	NA	NA	NA	NA	NA	NA	NA	NA	NA	14.9932	NA	NA	NA	NA	NA	NA	13.1968	NA	NA	14.5184	NA	NA	NA	NA	13.3382	NA	NA	NA	NA	12.5591	NA	NA	NA	NA	NA	NA	NA	NA	NA	12.1701	NA	12.6627	NA	NA	NA	13.0519	NA	NA	NA	NA	14.6722	12.5596	NA	14.5169	15.5826	NA	NA	NA	NA	17.3088	NA	NA	NA	16.4927	NA	8.94938	NA	NA	NA	NA	NA	NA	NA	NA	16.0252	13.8593	13.8579	NA	NA	NA	NA	NA	NA	NA	NA	NA
D6RIA3	C4orf54	T877	M2	D6RIA3_C4orf54_T877_M2	20.8268	19.3015	19.929	18.2462	18.5443	21.2158	14.7852	NA	15.7397	NA	16.9449	NA	20.6798	17.3962	19.9496	17.5868	20.3917	20.9281	20.1868	20.1265	20.696	20.0024	20.0267	18.58	17.3843	NA	18.6012	NA	20.5942	20.4538	NA	20.1338	NA	19.0598	19.5731	17.9322	18.604	18.5749	20.8933	NA	20.2761	20.0716	20.1888	20.0351	20.3282	20.1826	19.8455	17.9681	15.4622	16.0556	17.3975	NA	18.1964	NA	NA	19.3908	17.8021	19.2285	20.1881	19.375	17.1284	16.5546	NA	18.9545	NA	NA	18.3567	18.8455	15.7059	19.3227	20.6211	20.6373	16.4397	18.8125	17.1977	19.8981	16.9459	19.2003	19.5795	NA	20.4081	NA	21.4272	20.3436	19.3232	NA	17.7237	20.5726	NA	20.2491	20.6858	21.0464	17.4215	NA	NA	20.606	20.8339	19.9162	NA	NA	18.5754	19.7483	NA	NA	18.0072	17.1254	19.1832	18.8501	NA	NA	18.9091	NA	NA	NA
D6RIA3	C4orf54	Y1268	M1	D6RIA3_C4orf54_Y1268_M1	NA	NA	NA	NA	NA	NA	NA	NA	NA	NA	NA	NA	NA	NA	NA	NA	NA	NA	NA	NA	NA	NA	NA	NA	NA	NA	NA	NA	NA	NA	NA	NA	NA	NA	NA	NA	NA	NA	NA	NA	NA	NA	NA	NA	NA	NA	NA	NA	NA	NA	NA	NA	NA	NA	NA	NA	NA	NA	NA	NA	NA	NA	NA	NA	NA	NA	NA	NA	NA	NA	NA	NA	NA	NA	NA	NA	15.9344	15.6808	NA	NA	NA	NA	NA	NA	NA	NA	NA	NA	15.9031	NA	NA	NA	NA	NA	NA	NA	NA	NA	NA	NA	16.0574	NA	NA	NA	15.4209	NA	15.0331	NA	13.7918	NA	NA	NA	NA	NA
D6RIA3	C4orf54	Y1470	M1	D6RIA3_C4orf54_Y1470_M1	17.4532	16.0838	17.962	17.4783	17.3691	18.1361	15.2011	15.0479	16.5621	17.9145	16.8276	17.14	16.9012	NA	NA	NA	16.7241	17.491	NA	NA	NA	14.4659	14.1495	NA	18.1651	NA	17.6479	NA	NA	17.3404	NA	NA	NA	NA	NA	NA	17.5691	17.7818	17.3094	17.1617	NA	NA	NA	NA	NA	NA	NA	NA	NA	NA	NA	NA	NA	NA	NA	NA	NA	NA	NA	NA	17.1637	17.2884	17.7253	17.641	17.618	18.155	NA	16.1737	NA	16.622	NA	NA	NA	NA	NA	NA	13.8654	NA	NA	NA	NA	17.7957	NA	19.0555	NA	17.8455	NA	17.8463	18.2356	NA	18.0372	17.7168	17.7432	17.5592	18.1867	17.9067	19.097	16.3546	NA	16.4075	16.8428	17.553	NA	17.441	NA	NA	NA	17.1889	14.66	15.483	NA	NA	NA	NA
D6RIA3	C4orf54	Y876	M2	D6RIA3_C4orf54_Y876_M2	22.5202	22.0074	21.6223	21.0707	19.6263	22.9092	18.6993	NA	17.433	21.0484	19.4622	NA	22.1565	21.0253	21.4316	20.9176	21.4982	22.0811	21.1067	22.3388	21.5876	20.9787	21.72	20.9445	21.7052	23.0496	20.9732	21.5345	22.2875	21.8543	21.3637	21.8271	NA	20.0858	21.2665	19.6256	20.2973	21.4408	22.5867	22.2892	21.2635	21.7649	21.8821	21.7284	22.0215	21.7094	21.5388	21.1543	18.6671	17.7489	20.9435	17.4168	21.4584	NA	22.1808	21.3466	19.4955	20.9218	21.831	21.5992	19.3474	21.5435	NA	20.4671	NA	21.4767	19.6098	20.5389	18.9173	19.5027	22.3144	22.3307	19.9239	21.1423	18.9117	21.5914	19.8099	20.2999	21.6292	20.5047	18.8276	NA	NA	NA	20.3663	19.4313	20.2032	22.0121	19.86	21.3432	21.8487	22.1686	19.5907	21.0759	21.8596	22.2993	23.0758	21.9099	19.1271	NA	20.2687	21.1155	19.5971	22.6162	20.2817	18.8188	20.9609	21.3139	NA	NA	20.3043	NA	22.1621	21.2313
P21730	C5AR1	S327	M1	P21730_C5AR1_S327_M1	17.9577	16.5997	NA	NA	NA	NA	15.998	15.0886	17.7735	18.166	18.0503	18.3538	16.5501	NA	NA	NA	15.6539	NA	14.6985	NA	15.7109	15.3784	14.9681	NA	NA	NA	NA	NA	NA	NA	NA	14.4924	NA	NA	NA	NA	16.6885	16.4725	15.0928	NA	NA	NA	17.4988	17.0278	NA	17.2298	NA	16.072	NA	NA	NA	NA	NA	NA	NA	NA	NA	16.9473	NA	NA	NA	NA	15.2187	NA	NA	NA	NA	16.2705	NA	NA	18.195	NA	NA	NA	18.2313	17.9372	NA	NA	15.4073	16.0727	NA	16.3612	15.9777	14.8721	14.7165	NA	NA	NA	NA	NA	17.6217	17.75	17.1819	17.8328	NA	NA	NA	NA	17.2242	18.1612	18.2234	18.2956	NA	17.7293	NA	NA	NA	NA	14.3087	NA	NA	NA	16.3242	17.2654
P21730	C5AR1	T324	M1	P21730_C5AR1_T324_M1	NA	NA	NA	15.737	NA	NA	NA	NA	NA	NA	NA	NA	NA	NA	NA	NA	NA	NA	NA	NA	NA	NA	NA	NA	NA	NA	NA	NA	NA	NA	NA	NA	NA	NA	NA	NA	NA	NA	NA	NA	15.2541	NA	NA	NA	NA	NA	NA	NA	17.984	NA	NA	NA	NA	NA	NA	NA	NA	NA	NA	NA	NA	NA	NA	NA	NA	18.2456	16.6336	NA	NA	15.0909	NA	NA	NA	NA	NA	NA	NA	NA	NA	NA	16.277	NA	NA	NA	NA	NA	15.2702	NA	NA	NA	NA	NA	NA	NA	17.7121	17.4889	NA	NA	NA	NA	NA	NA	NA	NA	17.7663	NA	16.0336	17.7791	NA	16.7925	NA	NA	NA	NA
O95873	C6orf47	S112	M1	O95873_C6orf47_S112_M1	15.9345	16.8912	15.7069	16.7881	15.8967	16.1769	16.3531	16.7393	16.1235	16.3843	16.3133	16.471	15.8297	15.9762	15.7695	15.6516	15.4815	15.5887	NA	16.4688	16.936	NA	NA	16.5728	16.4745	16.0824	16.2281	16.2155	16.1647	16.5423	16.2373	16.5299	16.0781	16.6191	15.6214	16.0234	15.7763	16.2842	15.8554	15.7814	15.9186	15.6718	16.2684	16.4268	16.1204	16.3532	16.5388	16.4582	15.7477	16.2575	15.4815	15.6204	15.7972	16.1405	15.4988	15.88	15.1862	16.1947	15.1707	15.2593	16.1097	15.9562	15.3634	15.9095	16.358	15.9467	16.2019	15.983	15.1832	NA	15.351	15.0879	16.2973	15.9876	15.7991	15.5818	15.7398	15.862	16.4304	17.3315	18.4289	18.0599	16.1753	17.2171	18.1482	16.7345	16.2683	16.5196	16.6999	16.585	16.4618	17.0875	16.5619	16.4235	16.7033	16.5936	16.921	16.0789	15.4772	15.8508	15.7069	15.4893	16.4628	16.5641	16.5304	16.4284	16.5106	16.8099	16.2973	16.4362	15.9285	15.9869	15.7716	15.9674
Q9BRJ6	C7orf50	S175	M1	Q9BRJ6_C7orf50_S175_M1	17.8504	18.3988	17.7964	17.1529	17.55	16.3936	18.4258	18.3116	12.5941	18.2035	18.3017	18.1119	17.735	17.5979	17.562	17.4303	17.4694	17.1343	17.5613	16.9343	17.7694	17.8575	17.3513	17.8594	13.5481	18.2847	14.065	17.8177	17.0519	13.7986	15.6365	15.49	18.1834	18.2336	12.4818	18.1293	17.7865	18.0105	17.7644	17.5944	17.6237	16.9921	17.6758	17.5992	16.0371	17.5801	17.4411	17.466	16.7787	17.2723	17.0577	16.644	17.4855	17.7351	17.9394	17.8489	13.7963	17.8823	17.686	17.7774	17.4358	17.5396	15.9549	17.5351	17.3827	17.6786	18.2872	18.3057	14.6855	18.3236	16.944	17.8538	13.5319	16.7424	13.1778	17.266	16.7095	16.956	18.4516	18.784	18.569	18.5478	18.0566	18.2476	17.9913	17.4177	13.6929	17.3929	17.3467	13.245	17.5648	17.8673	13.7262	18	17.6616	17.9824	15.6376	17.6825	17.8153	17.759	17.656	17.8511	17.4422	17.6807	13.4132	17.4261	13.4777	15.9523	17.7449	17.6062	17.477	17.464	17.6415	17.3096
Q8IXQ3	C9orf40	S76	M1	Q8IXQ3_C9orf40_S76_M1	15.3938	14.6069	14.1116	15.5215	14.6591	14.3178	15.4137	14.4778	15.9001	14.2358	NA	14.2608	14.7356	NA	NA	NA	14.8309	NA	15.0607	NA	15.6004	NA	14.7066	14.7452	NA	NA	14.4509	13.4112	15.1217	15.3438	NA	NA	15.1887	15.0346	14.2838	NA	NA	NA	NA	14.6112	13.8164	NA	NA	NA	NA	NA	NA	NA	14.142	14.5195	14.1325	13.8602	NA	14.5549	NA	14.8036	NA	13.7424	15.5604	13.5473	NA	NA	NA	15.333	NA	13.5075	14.8285	NA	14.6543	NA	NA	14.7971	13.842	NA	14.4302	14.4902	NA	NA	14.9989	15.1678	14.2583	14.5438	16.1046	NA	NA	14.32	NA	NA	NA	14.0712	14.4001	14.1461	NA	14.2421	14.6414	14.7831	NA	NA	NA	NA	NA	NA	NA	14.8773	NA	NA	14.6396	13.6425	NA	NA	14.4554	NA	NA	13.2452
Q8IXQ3	C9orf40	S80	M1	Q8IXQ3_C9orf40_S80_M1	NA	NA	NA	NA	NA	NA	NA	NA	NA	NA	NA	NA	NA	NA	NA	NA	NA	NA	NA	NA	NA	NA	NA	NA	14.5465	NA	NA	NA	NA	NA	13.9879	NA	NA	NA	NA	NA	NA	NA	NA	NA	NA	NA	NA	NA	NA	NA	NA	NA	NA	NA	NA	NA	NA	NA	NA	NA	NA	NA	NA	NA	14.0807	NA	NA	NA	NA	NA	NA	14.3403	NA	14.1519	14.4825	NA	NA	13.6232	NA	NA	14.3818	13.6646	NA	NA	NA	NA	NA	NA	NA	NA	NA	NA	NA	NA	NA	NA	NA	NA	NA	NA	NA	NA	NA	NA	NA	NA	NA	NA	14.5094	NA	NA	NA	NA	NA	NA	NA	NA	NA
Q9NZ63	C9orf78	S15	M2	Q9NZ63_C9orf78_S15_M2	17.2577	18.0925	17.1153	17.7552	17.5384	17.503	17.3214	17.6116	17.1837	17.5696	17.5755	17.4865	16.8291	17.1343	16.8896	16.9746	16.8987	17.0601	17.2921	17.1738	17.3323	17.5008	17.2334	17.3326	17.6933	17.5051	17.3764	17.6174	17.2948	17.5044	17.6888	17.5059	17.9641	17.9613	17.8715	17.7697	17.3437	17.703	17.3723	17.3178	17.3886	17.1999	17.437	17.3944	17.4321	17.5978	17.7994	17.6002	17.6673	17.7183	17.819	17.7125	17.7238	17.7721	17.4699	17.3606	17.315	17.3386	17.3072	17.6068	17.6735	17.7461	17.5301	17.5663	17.4925	17.5121	17.7583	17.6537	17.7545	17.8236	17.7332	17.8513	17.1169	17.1479	17.2598	17.3845	17.2161	17.2439	18.5277	18.5345	18.9993	18.6371	18.0005	18.7637	17.8854	17.3187	17.4865	17.5588	17.4751	17.4554	17.1852	17.368	17.489	17.047	16.9634	17.2698	17.7245	17.1778	17.5576	16.9475	17.1494	17.2034	17.3523	17.8893	17.6796	17.2019	17.422	17.5929	17.4015	17.4116	17.4115	17.5035	17.6058	17.6044
Q9NZ63	C9orf78	S17	M2	Q9NZ63_C9orf78_S17_M2	17.2577	18.0925	17.1153	17.7552	17.5384	17.503	17.3214	17.6116	17.1837	17.5696	17.5755	17.4865	16.8291	17.1343	16.8896	16.9746	16.8987	17.0601	17.2921	17.1738	17.3323	17.5008	17.2334	17.3326	17.6933	17.5051	17.3764	17.6174	17.2948	17.5044	17.6888	17.5059	17.9641	17.9613	17.8715	17.7697	17.3437	17.703	17.3723	17.3178	17.3886	17.1999	17.437	17.3944	17.4321	17.5978	17.7994	17.6002	17.6673	17.7183	17.819	17.7125	17.7238	17.7721	17.4699	17.3606	17.315	17.3386	17.3072	17.6068	17.6735	17.7461	17.5301	17.5663	17.4925	17.5121	17.7583	17.6537	17.7545	17.8236	17.7332	17.8513	17.1169	17.1479	17.2598	17.3845	17.2161	17.2439	18.5277	18.5345	18.9993	18.6371	18.0005	18.7637	17.8854	17.3187	17.4865	17.5588	17.4751	17.4554	17.1852	17.368	17.489	17.047	16.9634	17.2698	17.7245	17.1778	17.5576	16.9475	17.1494	17.2034	17.3523	17.8893	17.6796	17.2019	17.422	17.5929	17.4015	17.4116	17.4115	17.5035	17.6058	17.6044
P00915	CA1	S137	M1	P00915_CA1_S137_M1	NA	NA	NA	14.8645	NA	NA	NA	NA	NA	NA	NA	NA	15.9478	NA	NA	NA	NA	NA	NA	NA	NA	NA	NA	NA	NA	NA	NA	NA	NA	NA	NA	NA	NA	NA	NA	NA	NA	NA	NA	NA	NA	NA	NA	NA	13.7956	NA	NA	NA	NA	NA	NA	NA	NA	NA	NA	NA	NA	NA	NA	NA	NA	NA	NA	NA	NA	NA	NA	NA	NA	NA	NA	NA	NA	NA	NA	NA	NA	NA	NA	NA	NA	NA	NA	NA	NA	NA	NA	NA	NA	NA	NA	NA	NA	NA	NA	NA	NA	NA	NA	NA	NA	NA	NA	NA	NA	NA	NA	NA	NA	NA	NA	NA	NA	NA
P00915	CA1	S229	M1	P00915_CA1_S229_M1	NA	16.9602	NA	NA	NA	NA	NA	NA	15.2088	NA	NA	NA	NA	NA	NA	NA	NA	NA	NA	NA	NA	NA	NA	NA	NA	NA	NA	NA	NA	16.2617	NA	NA	NA	NA	NA	NA	NA	NA	NA	NA	NA	NA	NA	NA	NA	NA	NA	NA	NA	NA	NA	NA	NA	NA	NA	NA	NA	NA	NA	NA	NA	NA	NA	NA	NA	NA	NA	16.533	NA	NA	16.2847	NA	NA	NA	NA	16.181	NA	15.2819	NA	NA	NA	NA	14.149	NA	NA	NA	NA	NA	NA	NA	NA	NA	NA	NA	NA	NA	NA	NA	NA	NA	NA	NA	NA	NA	NA	NA	NA	NA	NA	NA	NA	NA	NA	NA
P00915	CA1	T249	M1	P00915_CA1_T249_M1	NA	NA	NA	NA	NA	NA	NA	NA	NA	NA	NA	NA	NA	NA	NA	NA	NA	NA	NA	NA	NA	NA	NA	NA	NA	NA	NA	NA	NA	NA	16.3796	NA	NA	NA	NA	NA	NA	NA	NA	NA	NA	NA	NA	NA	NA	NA	NA	NA	NA	NA	NA	NA	NA	13.4145	16.6782	NA	NA	17.6559	NA	NA	NA	NA	NA	NA	NA	NA	NA	NA	NA	NA	NA	NA	NA	NA	NA	NA	NA	NA	NA	NA	17.2871	NA	NA	NA	NA	NA	NA	NA	NA	NA	NA	NA	NA	NA	NA	NA	NA	NA	NA	NA	NA	NA	NA	NA	NA	NA	NA	NA	NA	NA	NA	NA	NA	NA
P00918	CA2	S172	M1	P00918_CA2_S172_M1	17.0468	14.3621	16.5708	16.5324	16.5432	16.2701	16.6412	15.4213	17.675	NA	18.3908	17.963	18.7207	18.8286	18.557	17.6505	18.7561	18.5183	17.5093	18.2349	18.6645	17.0768	17.2631	18.1341	16.4321	15.6279	16.5536	NA	16.4472	15.8832	16.702	16.1024	17.0633	15.2374	15.7453	16.0933	17.7599	18.9303	17.4182	NA	17.5518	17.8591	16.8752	17.0508	17.1418	17.4118	17.1481	16.8072	NA	15.8897	16.3667	16.1436	15.7562	16.7508	17.322	16.6108	16.9612	17.1508	16.8516	15.7478	17.3404	NA	17.0786	NA	NA	NA	NA	16.8691	16.9261	18.5606	16.4508	15.7754	17.0321	16.9256	16.9199	17.5194	17.0353	17.2317	14.467	15.5481	14.7553	15.8148	15.7279	13.9841	16.1433	16.8748	16.7159	16.849	17.095	16.6635	16.5333	16.6588	16.8577	16.6555	16.7669	17.1078	NA	16.0925	14.8571	14.1228	NA	15.2742	NA	16.9167	17.8755	17.4977	18.1829	17.7563	17.7917	18.2734	18.191	17.7407	17.9166	17.8588
P00918	CA2	S216	M1	P00918_CA2_S216_M1	21.8935	21.0778	22.0872	21.7379	21.8995	22.0739	21.3216	21.2073	21.1906	21.3645	21.5762	21.5484	21.4931	21.7204	21.7957	21.6623	21.634	22.0768	22.3353	22.3015	22.2375	22.3241	22.2214	22.4449	21.6389	21.4901	21.4882	21.4401	21.4049	21.7593	21.3358	21.2747	21.2236	21.1217	21.3417	21.5553	22.9616	22.9201	22.9785	22.8426	22.9777	22.6613	21.681	21.5437	21.6622	21.7253	21.62	21.8275	21.416	21.3269	21.5027	21.5197	21.4601	21.3895	21.7846	21.7332	21.9307	21.8144	22.1253	21.9376	21.6336	21.8599	21.7759	21.5993	21.6539	21.7083	21.0375	21.0165	20.9758	21.1362	21.3241	21.1241	22.082	22.2462	22.1729	22.0193	22.1558	22.4389	20.5742	20.5296	19.973	20.4018	20.685	20.1751	20.1836	21.3291	21.1908	21.34	21.5326	21.6116	21.8382	21.4594	21.6302	21.7115	21.8986	21.9119	21.0866	21.2334	21.3057	21.6368	21.4897	21.6048	21.7032	21.6263	21.6637	21.6324	21.7728	21.7448	21.7984	21.7577	21.9193	21.7598	21.7889	21.9375
P00918	CA2	S218	M1	P00918_CA2_S218_M1	NA	NA	NA	NA	NA	NA	NA	NA	NA	NA	17.4126	NA	16.9867	NA	NA	NA	NA	NA	NA	NA	NA	NA	NA	NA	NA	17.9942	NA	NA	17.5584	NA	NA	NA	17.1536	NA	NA	NA	NA	NA	NA	NA	NA	NA	NA	NA	17.1922	NA	18.1623	17.1667	NA	NA	NA	NA	NA	NA	NA	NA	NA	NA	NA	17.7393	NA	NA	NA	NA	NA	NA	NA	NA	NA	NA	NA	NA	NA	NA	17.8264	NA	17.8774	18.4055	NA	NA	NA	NA	NA	NA	16.6574	NA	17.2867	19.0378	17.4726	19.1553	NA	NA	NA	NA	NA	NA	NA	NA	NA	NA	NA	NA	19.078	17.4288	18.9347	19.2719	18.4104	18.7604	NA	NA	NA	NA	NA	NA
P00918	CA2	S219	M1	P00918_CA2_S219_M1	18.7325	18.1607	18.9562	18.3791	18.87	17.1123	18.7065	18.5017	18.4263	18.641	17.9388	18.612	NA	NA	17.2368	16.9431	NA	NA	17.866	17.9783	17.771	17.7464	17.7146	17.7786	18.8643	NA	18.8331	17.2813	18.1259	17.5731	NA	17.136	NA	NA	NA	NA	17.9271	17.8799	18.1069	17.8175	17.8014	18.0148	18.7298	17.2172	NA	NA	NA	NA	18.4427	18.3765	16.9688	17.5932	18.3345	17.0993	NA	18.5992	17.9467	NA	NA	NA	17.262	NA	17.2216	17.3945	17.2249	17.431	18.1142	17.5418	16.6094	17.3892	17.5768	18.103	NA	NA	NA	NA	18.4145	17.9173	NA	NA	16.344	NA	17.2784	NA	17.2424	17.2318	NA	NA	NA	NA	19.061	19.0831	19.0555	18.9404	19.1315	19.1787	18.4109	NA	18.3646	NA	NA	17.3844	NA	NA	NA	NA	17.9218	NA	17.5087	18.7668	17.5647	18.5658	16.6459	17.3177
P00918	CA2	S48	M1	P00918_CA2_S48_M1	18.2917	NA	NA	NA	NA	15.6168	16.1325	15.6587	18.1296	15.9202	17.6713	17.3361	16.4944	15.8987	18.0397	16.3318	NA	17.001	NA	NA	15.9427	16.0833	NA	NA	17.6868	17.4893	17.9226	16.7916	18.354	15.8957	16.6958	16.5286	16.3899	17.2475	15.8425	18.3029	17.2702	18.3871	18.3283	17.9377	17.442	16.9045	17.8202	16.9527	17.6693	17.3658	18.3884	17.6609	NA	NA	17.5839	18.189	NA	17.3833	17.8173	18.0066	17.1973	17.2603	16.706	17.7987	NA	15.2873	NA	16.0187	16.54	16.2857	15.9769	16.5613	17.165	18.1561	17.8572	17.4128	NA	NA	NA	15.9684	NA	NA	17.4665	NA	NA	14.9615	NA	NA	NA	NA	NA	16.3057	18.0996	16.3161	17.8782	17.7321	16.9532	18.6986	15.9237	16.6883	17.16	16.6937	17.7734	NA	NA	16.899	16.5872	NA	NA	16.9061	18.0003	NA	17.9824	18.0371	17.9242	18.4471	17.094	17.8153
P00918	CA2	S50	M1	P00918_CA2_S50_M1	NA	16.981	NA	NA	NA	15.0431	NA	NA	NA	NA	NA	NA	NA	NA	NA	NA	NA	NA	18.1484	17.9905	18.7586	17.3386	17.4183	18.8416	NA	NA	NA	NA	NA	15.8443	NA	NA	15.8202	NA	NA	NA	17.031	NA	NA	NA	17.0955	16.7682	NA	15.9121	NA	NA	NA	NA	NA	NA	NA	15.3276	15.4316	NA	NA	NA	NA	NA	NA	NA	17.8363	16.4991	16.5438	16.5752	16.5737	16.6656	NA	NA	NA	NA	NA	NA	18.043	17.1037	16.9257	16.8089	16.9411	17.8423	NA	NA	NA	NA	NA	NA	NA	NA	NA	16.3547	NA	NA	NA	NA	NA	NA	15.705	NA	NA	NA	NA	NA	NA	NA	16.472	NA	15.9195	16.8361	16.5312	14.0888	NA	NA	NA	NA	NA	NA
P00918	CA2	S56	M1	P00918_CA2_S56_M1	15.587	18.144	13.4762	18.455	15.9213	NA	NA	NA	NA	NA	NA	NA	16.202	NA	NA	16.2153	15.4506	16.1764	NA	18.7454	NA	NA	NA	NA	18.02	NA	19.0888	NA	NA	NA	15.9166	15.6704	NA	NA	NA	15.8051	19.2924	19.4913	17.0779	NA	19.1024	NA	NA	NA	17.9642	NA	NA	NA	18.4407	19.7784	NA	NA	NA	15.687	NA	15.9651	15.6906	19.0653	18.8983	NA	NA	19.3928	NA	NA	18.8765	18.4604	NA	14.8732	19.2334	14.1245	NA	NA	NA	NA	16.746	NA	16.7885	NA	14.8871	NA	19.6763	NA	NA	NA	15.7181	16.1905	17.3383	NA	16.1461	18.2344	NA	15.5751	18.5682	NA	NA	NA	NA	14.6159	NA	NA	NA	NA	NA	18.0165	NA	NA	NA	NA	NA	18.9115	NA	NA	16.5789	NA
P00918	CA2	S73	M1	P00918_CA2_S73_M1	16.315	NA	16.4471	16.3027	16.1799	16.6107	NA	NA	NA	NA	NA	15.6553	NA	NA	NA	14.3602	NA	NA	16.009	15.6987	16.0002	15.937	16.1549	15.8434	NA	NA	NA	NA	16.4106	NA	NA	NA	NA	NA	NA	NA	NA	13.529	15.5783	12.5932	12.7703	15.6674	14.3973	15.3428	NA	15.3721	15.4709	15.0701	15.5557	NA	16.4206	NA	15.4684	NA	16.497	17.4863	16.5458	16.0381	15.6861	15.6155	NA	15.3721	NA	15.2867	NA	NA	NA	NA	NA	NA	14.8322	NA	15.9846	15.8972	16.0288	15.9069	16.2635	15.9791	NA	NA	NA	NA	NA	NA	NA	15.175	14.6675	14.1209	14.6241	17.7133	NA	15.0169	15.4983	NA	NA	NA	NA	16.0995	NA	NA	NA	NA	15.5669	15.4591	15.9454	15.584	15.9629	16.061	NA	15.0036	NA	15.8011	NA	NA
P00918	CA2	T176	M1	P00918_CA2_T176_M1	16.7386	15.8675	16.8039	16.4181	16.5222	16.8624	16.2825	16.4357	NA	16.1962	16.3852	16.3741	15.4364	NA	NA	15.93	16.3893	15.686	17.4407	17.4045	17.2365	17.2302	17.3062	17.0868	16.6084	16.4121	16.525	16.6619	16.6746	16.4458	NA	NA	NA	NA	NA	NA	17.353	17.1281	17.5265	17.2423	17.3447	17.5116	NA	NA	NA	NA	NA	16.1543	16.1164	16.2941	15.694	15.9201	NA	NA	NA	NA	NA	NA	NA	NA	16.6064	16.5011	16.6045	16.5923	16.5266	16.7212	NA	15.9492	NA	15.6101	16.1407	16.1816	NA	16.7647	16.7575	NA	16.4909	16.4515	NA	NA	15.7614	15.5496	15.5712	15.313	14.9636	16.1994	NA	16.0713	16.2043	16.2035	16.8617	16.7494	16.7572	16.5549	16.831	16.7957	16.395	16.6697	NA	16.08	16.3985	16.3676	NA	16.4796	NA	NA	NA	NA	15.733	NA	16.0856	NA	15.6836	15.4397
P00918	CA2	T55	M1	P00918_CA2_T55_M1	NA	NA	NA	NA	NA	NA	14.8374	NA	NA	NA	15.9974	NA	NA	NA	NA	NA	NA	NA	NA	NA	NA	NA	NA	NA	NA	15.9695	NA	NA	15.6927	NA	NA	NA	NA	NA	NA	NA	NA	NA	NA	NA	NA	NA	NA	NA	NA	NA	NA	NA	NA	16.4193	NA	NA	NA	NA	NA	NA	NA	NA	NA	NA	NA	NA	NA	NA	NA	NA	NA	NA	NA	NA	NA	NA	NA	NA	NA	NA	NA	NA	NA	NA	NA	NA	NA	NA	NA	NA	NA	NA	NA	NA	NA	NA	NA	NA	NA	NA	NA	NA	NA	NA	NA	NA	NA	NA	NA	NA	NA	NA	NA	NA	NA	NA	NA	NA
P00918	CA2	T87	M1	P00918_CA2_T87_M1	15.6758	15.4222	15.6986	15.9685	15.949	16.0779	14.8846	15.1001	15.2032	14.7344	14.8831	15.1503	15.5262	15.5445	15.7363	15.4931	15.776	15.7233	16.0994	16.011	16.0049	15.9799	16.0342	16.1855	15.2584	15.176	15.1851	15.6802	NA	15.485	NA	15.2411	NA	14.878	NA	15.179	16.7077	16.7757	16.8105	16.6414	16.7927	16.4805	15.5473	15.3171	15.547	15.6405	15.931	15.1639	14.9842	14.5583	14.9862	15.2009	14.7926	14.6587	14.6603	15.4768	NA	14.8568	15.096	14.6481	15.9502	16.0575	15.956	16.0579	15.8288	16.0618	14.8493	15.3253	15.2569	14.9628	15.4295	15.3175	16.0528	16.3925	16.3589	16.4311	16.2347	16.1906	NA	NA	12.8182	13.4621	NA	NA	14.3696	15.2266	15.0192	15.1721	15.3619	15.3641	15.3097	15.4803	15.3972	15.018	15.4807	15.3568	14.0459	15.1033	NA	14.3315	14.8785	15.1941	15.9214	16.1207	15.9448	15.7682	16.2497	16.1008	15.463	15.7983	15.5363	15.8163	15.6494	15.7383
P00918	CA2	Y51	M1	P00918_CA2_Y51_M1	NA	NA	NA	NA	NA	NA	NA	NA	NA	NA	NA	NA	NA	NA	NA	NA	NA	NA	NA	NA	NA	NA	NA	NA	NA	19.8063	NA	NA	NA	NA	NA	NA	NA	NA	NA	NA	NA	NA	NA	NA	NA	NA	NA	NA	NA	NA	NA	NA	NA	NA	NA	NA	NA	NA	NA	NA	NA	NA	NA	NA	NA	NA	NA	NA	NA	NA	17.5111	NA	NA	NA	NA	NA	NA	NA	NA	NA	NA	NA	NA	NA	NA	NA	NA	NA	NA	NA	NA	NA	NA	NA	NA	NA	NA	NA	NA	NA	NA	NA	NA	NA	17.3033	NA	NA	NA	NA	NA	NA	16.2819	NA	NA	NA	NA	NA	NA
P07451	CA3	S100	M1	P07451_CA3_S100_M1	22.8259	21.4362	23.3323	22.9694	23.5886	23.1653	20.3706	NA	NA	22.2939	22.7709	21.1024	23.613	23.1995	23.0919	23.7795	23.7256	22.6594	22.5479	22.5993	23.6844	22.4329	23.1381	21.9044	23.4108	22.6061	23.173	23.0312	23.6299	23.3878	21.7387	21.9778	21.5021	21.8328	22.2101	20.8152	23.6929	22.2376	23.0071	22.6323	22.5552	22.6619	21.7507	21.9442	21.8013	22.2164	22.8273	22.0746	22.3112	23.0776	23.0554	23.303	23.0623	22.3841	21.5572	22.0674	19.7752	21.985	22.5248	22.8529	22.1579	20.2286	22.3032	23.0573	22.5278	22.4069	23.4239	22.188	21.7396	21.6916	22.0177	19.6239	23.0415	22.8498	23.7138	23.2502	22.6281	22.5805	NA	20.2019	21.3564	21.571	21.5281	20.7345	22.4632	21.5798	22.9626	23.4963	22.8308	22.0942	23.1383	21.2481	23.5243	22.4275	22.8503	22.0187	22.8985	23.3703	23.6319	23.0597	23.461	23.2897	23.1878	23.2253	23.2045	23.1497	22.7855	23.124	22.4104	21.6841	20.1178	22.7632	20.8591	22.3996
P07451	CA3	S100	M2	P07451_CA3_S100_M2	20.5356	20.429	21.7393	20.6388	21.4345	21.0472	20.9361	20.8546	20.6371	20.9281	20.7847	20.9243	20.9268	21.4278	21.1783	21.3703	21.3813	21.5307	20.7271	20.5777	20.7212	20.7421	20.6239	20.8139	21.6675	22.0329	21.4087	22.3973	21.9226	22.0379	20.7708	20.4689	20.42	20.5627	20.9108	20.9744	21.4476	21.3648	21.4705	21.5907	21.5107	21.1879	21.0256	20.7789	20.7882	21.3632	21.2537	21.3005	20.7979	20.7516	20.8092	21.4884	21.6801	21.452	21.2119	20.6988	21.1104	21.1253	21.3417	21.5593	20.4839	20.2645	20.7253	20.5073	20.4571	20.6582	21.3253	22.0665	22.2801	21.6663	22.2647	21.6519	20.8876	21.0052	21.153	20.8315	21.0992	21.4012	19.9168	19.6569	19.5521	19.7082	20.399	19.9069	20.347	21.1696	20.7687	21.1878	21.3154	21.4586	21.3438	21.0819	21.4431	21.5063	22.1928	21.3225	21.1542	21.2384	21.5237	21.4005	21.4357	21.6956	20.5081	20.5541	20.6741	20.369	20.5964	20.6467	20.5069	20.8754	20.4694	20.6792	20.7398	20.5947
P07451	CA3	S105	M1	P07451_CA3_S105_M1	NA	NA	21.4711	NA	19.7949	NA	NA	NA	NA	19.5035	19.4608	NA	NA	NA	NA	21.1338	NA	NA	20.0389	NA	20.7806	NA	NA	NA	NA	19.8134	NA	NA	20.8151	NA	NA	NA	NA	NA	NA	NA	NA	NA	20.8841	NA	21.5251	NA	NA	NA	19.6129	19.6935	NA	19.7629	21.5985	21.0413	NA	NA	NA	21.5668	NA	20.3708	NA	19.5196	NA	NA	NA	NA	23.7045	NA	NA	NA	NA	20.1643	19.9365	NA	NA	NA	NA	NA	NA	NA	NA	19.7785	NA	NA	NA	14.8662	19.587	NA	NA	20.1318	19.4893	NA	20.5803	20.2661	NA	NA	NA	NA	NA	18.8832	NA	NA	18.7593	18.5029	NA	NA	NA	18.8642	19.4792	NA	NA	17.8067	NA	NA	20.4766	19.7759	NA	NA
P07451	CA3	S105	M2	P07451_CA3_S105_M2	21.861	19.0569	17.3072	21.1439	19.6455	21.7078	19.7307	21.6028	18.9332	20.7092	21.1373	20.6608	19.823	19.86	19.6148	22.2249	19.7563	19.9674	19.2276	19.1157	19.6633	19.1707	18.9257	19.6213	NA	20.0514	19.8673	20.3645	20.5714	19.7061	20.0028	19.1746	19.2259	18.7684	20.1383	19.5183	19.8155	19.9512	19.1983	19.7294	20.068	19.5624	19.7948	19.4539	19.4585	17.7383	18.1588	18.3537	20.3311	18.4892	20.0824	NA	16.7947	16.3341	19.6153	20.2769	19.8087	19.8823	20.6097	19.705	19.1407	19.442	19.8861	18.9663	20.0109	19.193	21.0719	NA	NA	21.2048	NA	21.0631	18.4018	19.4867	19.9324	19.1975	19.3368	19.5447	18.844	19.4186	18.4602	17.9925	19.6959	19.1254	19.2999	20.7613	20.4427	20.7853	19.4904	20.8843	21.3987	21.45	21.5705	20.3156	NA	19.9407	20.2726	20.8931	18.3939	20.3569	20.5295	20.555	19.3519	19.7161	19.4479	20.1617	20.5113	20.8127	19.4545	18.7843	19.82	19.3256	19.4726	18.1023
P07451	CA3	S181	M1	P07451_CA3_S181_M1	22.171	21.3036	22.4168	21.9508	22.3034	21.8916	21.1646	21.5819	21.1817	22.4046	21.321	21.1769	23.0554	22.8479	23.0335	22.6477	22.7426	22.8151	18.0874	20.9738	20.7502	20.5961	20.4871	20.215	22.0966	21.9617	22.0913	22.4175	22.3273	22.1713	21.0828	20.7902	21.506	21.012	21.3564	21.2031	22.2568	21.995	21.7902	22.0497	21.9088	21.5128	21.3786	21.4428	21.7096	21.5274	21.278	21.4608	20.6221	20.3697	20.6238	20.7622	20.6076	20.6433	22.5362	22.6739	22.7174	23.1733	22.632	22.5525	21.5507	21.1403	21.7813	20.8616	21.2923	21.7207	20.4319	20.6352	20.6452	20.4799	20.9448	20.077	22.1026	21.7625	21.8205	21.8837	21.8499	21.8029	21.1205	21.0948	20.9054	21.4238	21.4869	20.8542	23.1561	23.0968	23.2069	23.0257	23.2927	23.0626	20.9576	20.9711	20.8361	21.0278	20.8144	21.0794	22.2391	22.6021	22.1848	21.8978	22.2003	22.2612	21.842	21.5596	21.4171	22.0795	21.8493	21.6641	21.6254	21.4332	21.3777	21.0883	21.3579	21.0877
P07451	CA3	S218	M1	P07451_CA3_S218_M1	NA	NA	NA	NA	NA	NA	23.633	24.0356	23.7617	24.2466	24.6286	NA	22.2865	NA	NA	NA	NA	NA	23.1943	23.5436	23.1148	22.3829	23.9482	22.4553	24.4942	NA	23.5353	22.5903	24.1018	24.4132	24.1795	22.7084	NA	23.5645	23.411	23.6873	NA	19.4163	19.7568	NA	25.8677	22.0016	NA	NA	23.8023	24.0401	NA	NA	NA	22.8289	23.8785	23.6938	23.6007	NA	23.4246	23.6301	23.2914	23.3835	23.2983	24.068	24.7899	NA	NA	23.8914	NA	23.2103	24.6694	23.4164	24.0651	NA	24.1961	23.8606	NA	NA	NA	NA	24.7468	24.4631	NA	23.2331	23.8829	22.5005	23.6203	NA	24.653	24.9242	24.5561	23.7261	NA	NA	24.4894	23.9439	23.2656	24.2385	22.6114	24.0883	23.6228	23.7702	24.0294	24.1348	24.5176	25.1087	NA	NA	NA	NA	NA	NA	23.3259	NA	23.024	23.7339	26.2138	NA
P07451	CA3	S218	M2	P07451_CA3_S218_M2	NA	16.3481	NA	NA	NA	NA	NA	NA	NA	NA	NA	NA	NA	NA	NA	NA	NA	NA	NA	NA	NA	NA	NA	15.9549	15.9662	NA	NA	NA	NA	NA	12.8795	NA	NA	NA	NA	NA	NA	NA	NA	NA	NA	NA	NA	16.5941	NA	NA	NA	NA	17.0685	NA	NA	NA	NA	NA	NA	NA	NA	NA	NA	NA	NA	NA	NA	NA	NA	NA	NA	18.4729	NA	NA	NA	NA	NA	NA	16.3936	16.4642	NA	NA	16.2371	15.6235	NA	NA	16.7832	NA	17.0522	NA	NA	NA	NA	NA	NA	NA	NA	16.8008	NA	NA	NA	NA	NA	NA	NA	NA	NA	NA	NA	NA	NA	NA	NA	NA	NA	NA	NA	NA
P07451	CA3	S219	M1	P07451_CA3_S219_M1	26.8524	26.3494	26.9877	26.7116	27.2664	27.0056	25.9131	26.2689	26.1925	26.4421	26.6117	26.5605	26.5305	27.0609	27.1336	27.2044	26.9136	27.0245	26.2876	26.6106	26.672	26.4446	26.5407	26.6972	27.315	27.3118	26.8458	27.0975	27.2572	27.5622	26.4296	26.3497	26.5145	26.2612	26.6018	26.7297	26.9096	26.7335	26.8754	27.2737	26.8686	26.6254	26.926	26.5888	26.799	26.8779	27.1273	27.088	26.8634	27.4571	26.8425	27.0247	27.0399	27.1784	27.1544	26.8871	26.9873	27.0618	27.1033	27.0551	26.6591	26.4009	26.6779	26.5164	26.5171	26.5421	26.5413	26.074	26.491	26.3956	26.75	26.4626	27.1329	27.1227	27.0868	27.1221	26.9938	27.1017	25.8395	25.8699	25.4676	25.2572	26.2348	25.7637	26.1329	26.5134	26.2668	26.6386	26.6606	27.0269	26.6692	26.5713	26.1893	26.4725	26.5205	26.5397	26.7416	26.6769	26.9453	26.8498	26.866	26.8405	26.6563	26.4858	26.657	26.7635	26.7378	26.7337	25.97	26.4369	26.3422	26.3629	26.4045	26.31
P07451	CA3	S219	M2	P07451_CA3_S219_M2	16.1727	NA	17.5079	16.9334	16.1217	16.4818	16.3924	16.6792	17.1131	NA	NA	14.1752	NA	NA	NA	16.6344	NA	NA	NA	NA	15.7784	NA	NA	NA	NA	NA	14.6675	13.6236	NA	NA	NA	17.5479	NA	NA	NA	11.2372	NA	NA	NA	16.9846	NA	NA	16.7684	NA	16.0878	16.8764	17.0216	17.1872	NA	16.59	17.0216	17.0647	16.9599	NA	NA	NA	NA	NA	NA	NA	NA	NA	NA	NA	15.6478	15.4513	NA	NA	16.1142	17.3853	16.6166	NA	16.2419	15.8129	NA	NA	16.0636	16.63	NA	NA	16.2988	16.5805	NA	16.1962	NA	NA	17.0455	17.0465	16.3971	13.113	16.2324	16.822	16.7357	NA	16.4706	15.5182	17.6634	17.2547	17.3792	17.4424	16.941	15.2957	16.6699	16.9463	16.8013	16.5765	15.4927	17.0358	NA	NA	NA	NA	17.2056	NA
P07451	CA3	S227	M1	P07451_CA3_S227_M1	23.8484	22.8295	23.604	23.5817	23.6068	23.6492	23.2945	23.2272	22.6394	23.1078	23.2576	22.9018	23.802	23.279	23.4092	23.2072	23.3165	23.1821	22.6206	22.0009	22.5141	22.0269	22.016	21.5889	24.0025	23.6745	24.298	23.9277	23.6461	23.8622	22.736	22.2603	23.0625	21.9159	22.5503	22.1072	22.3894	22.7814	22.3161	22.5082	22.4643	22.3572	23.2353	22.9306	23.3493	23.0795	23.0438	22.7145	23.5846	23.3661	23.5833	23.6178	23.6525	23.5566	23.3021	23.8656	23.2561	23.5598	23.2741	23.7037	22.254	21.3087	21.7998	22.3664	22.3377	21.828	23.0285	23.3647	23.2337	22.6323	23.3496	22.5287	23.0672	22.6939	22.9658	22.3125	22.5695	22.8107	22.5908	22.0976	22.4863	22.6632	23.4379	22.3591	22.6722	23.9686	23.5112	23.5207	23.3117	23.2989	22.8184	22.5166	23.1103	23.0958	22.1863	22.5641	23.6158	24.0236	23.7497	23.535	23.8841	23.5828	22.9861	23.1763	23.483	23.5563	23.6528	23.4362	22.5573	22.2941	22.7177	22.5842	22.3622	21.8696
P07451	CA3	S230	M1	P07451_CA3_S230_M1	NA	NA	NA	NA	NA	NA	NA	NA	NA	NA	NA	NA	NA	NA	NA	NA	NA	NA	NA	20.4705	NA	NA	NA	20.2683	NA	NA	NA	NA	NA	NA	NA	NA	NA	NA	NA	NA	20.9599	NA	20.6916	NA	NA	20.6005	NA	NA	NA	NA	NA	NA	NA	NA	NA	NA	NA	NA	NA	NA	NA	NA	NA	NA	NA	19.8329	NA	20.3798	20.517	NA	NA	NA	NA	NA	NA	NA	NA	NA	NA	NA	NA	NA	NA	NA	NA	NA	NA	NA	NA	NA	NA	NA	NA	NA	NA	NA	NA	NA	NA	21.2896	NA	NA	NA	NA	NA	NA	NA	NA	NA	NA	NA	NA	NA	NA	NA	NA	NA	NA
P07451	CA3	S242	M1	P07451_CA3_S242_M1	24.3887	23.6081	24.1329	24.3758	24.2772	24.2733	23.8675	23.9418	23.5863	23.6764	24.0136	23.7668	24.4457	24.3313	24.1935	24.2846	24.2392	24.2061	23.4738	23.5955	23.7288	23.4637	23.4465	23.3606	24.7859	24.735	24.7842	24.6875	24.6724	24.5554	23.8486	23.8591	24.0275	23.5281	24.0575	23.8652	24.062	24.0883	23.8092	23.8866	23.8881	23.6844	24.2691	24.1835	24.4118	24.2886	24.0491	24.0344	24.1254	24.2701	24.2762	24.3935	24.3667	24.5187	24.4488	24.8295	24.6293	24.6631	24.6902	24.6537	23.7254	23.0423	23.539	23.5894	23.6459	23.5243	23.9303	24.0497	24.1533	23.8073	24.0625	23.8665	24.6306	24.4621	24.4382	24.3731	24.2345	24.0427	23.773	23.5949	23.0616	23.294	24.1347	23.5366	23.8941	24.6589	24.4371	24.6356	24.575	24.6884	24.1671	23.9129	24.1815	24.1371	23.9108	24.2799	24.3862	24.9603	24.9178	24.8174	24.9862	24.6449	24.3724	24.2678	24.4281	24.5367	24.6431	24.3954	23.7378	23.669	23.8285	23.6972	23.6837	23.6395
P07451	CA3	S29	M1	P07451_CA3_S29_M1	NA	19.7518	NA	NA	NA	NA	16.867	16.9532	16.7274	17.267	17.3374	17.0909	18.496	18.3843	18.4073	18.4768	18.5708	18.7266	19.5195	18.3118	19.5031	19.2192	19.3881	19.4182	18.7731	18.6619	18.5519	18.3026	18.3025	18.8348	17.0297	17.3048	17.7721	17.1318	17.5775	17.4037	18.7471	19.2583	18.7289	18.727	19.0192	18.2781	16.696	16.0499	17.0131	17.4475	17.3615	17.3003	18.4719	21.2941	18.6371	21.0636	19.025	21.4946	NA	NA	NA	NA	NA	NA	18.3141	17.7579	18.606	17.8637	18.19	17.0774	21.8283	21.0645	18.1485	18.1297	18.5909	18.4735	17.5431	17.5585	17.8822	18.1336	17.7114	17.8452	NA	NA	NA	NA	NA	NA	NA	18.3988	NA	NA	NA	20.8685	18.0605	18.1914	18.6556	18.729	18.4447	18.4783	NA	NA	NA	NA	NA	NA	17.4098	17.4029	17.6815	17.7108	17.7349	18.0227	16.5929	16.7985	17.5611	17.0798	17.242	16.8963
P07451	CA3	S43	M1	P07451_CA3_S43_M1	18.6066	18.7971	18.3861	18.7346	18.6096	18.8638	18.1338	18.0443	NA	17.9428	18.1847	17.7214	NA	NA	17.4544	NA	NA	NA	NA	NA	NA	NA	NA	NA	18.7584	18.6037	18.9498	18.8376	18.7686	18.4586	18.3387	18.5431	18.4357	NA	18.1461	18.2995	NA	18.6293	NA	NA	NA	NA	18.4694	18.4486	18.7378	18.6155	18.5891	NA	17.2691	18.2455	18.0181	NA	17.9401	18.1546	18.3675	18.5277	18.5038	18.5788	18.4847	18.8481	NA	NA	NA	NA	18.8081	NA	18.3209	NA	18.4684	18.1127	17.8796	16.4082	NA	18.7449	NA	18.8335	18.6546	NA	17.9429	NA	17.7633	18.0647	17.9938	17.9423	NA	NA	NA	18.6316	NA	18.5094	18.414	18.5817	18.7438	18.1762	18.3353	18.1054	18.6906	18.9518	18.7011	18.5813	18.6685	18.7565	NA	17.1314	17.3008	17.0336	17.1509	17.4175	NA	NA	NA	NA	NA	NA
P07451	CA3	S43	M2	P07451_CA3_S43_M2	NA	16.4042	NA	NA	NA	NA	NA	NA	NA	NA	NA	NA	NA	NA	NA	NA	NA	NA	NA	NA	17.9845	NA	NA	NA	NA	NA	NA	NA	NA	NA	NA	NA	NA	NA	NA	NA	NA	NA	NA	NA	NA	NA	NA	NA	17.1637	NA	NA	NA	NA	NA	NA	NA	NA	NA	18.5186	NA	NA	NA	NA	NA	NA	NA	NA	NA	NA	NA	NA	NA	NA	NA	NA	NA	NA	NA	18.2751	NA	NA	NA	NA	NA	NA	16.9453	NA	NA	NA	NA	NA	NA	NA	NA	NA	NA	NA	16.3053	18.7466	NA	NA	NA	NA	16.6916	NA	NA	NA	NA	NA	NA	NA	NA	NA	NA	NA	NA	NA	NA
P07451	CA3	S48	M1	P07451_CA3_S48_M1	22.8608	22.8351	23.3248	21.5732	22.0829	22.8751	23.4406	22.4885	22.4406	22.8567	23.3287	22.7236	20.784	20.6483	24.9205	22.2271	20.7003	20.0959	17.9608	20.1668	21.9105	17.6342	22.6492	21.221	23.3339	23.0009	23.1765	22.4851	22.1982	22.7752	22.2042	22.8543	21.02	21.7044	21.9359	21.6948	21.7913	20.9692	22.6242	20.1149	22.598	20.9039	23.2559	23.4853	22.5382	23.5919	18.4139	22.1388	22.7765	22.9151	22.772	22.8764	23.0029	22.8441	22.2124	23.3962	23.0616	23.1806	23.2228	21.2474	22.365	NA	23.2125	22.3065	21.4782	22.5499	22.5369	22.8386	22.3101	22.4488	22.7616	20.5293	23.8426	22.0317	21.1722	22.0441	21.6442	22.0237	22.4028	22.4313	22.3614	22.4963	22.9139	22.1781	21.2423	21.987	21.7517	20.871	22.4325	21.7022	22.5446	22.9499	22.7173	22.9366	22.6587	22.5859	23.9299	24.0638	23.8137	23.7178	23.4408	23.1825	22.6989	22.5558	23.224	22.8292	22.8542	22.931	21.3468	21.3242	21.7105	21.5053	22.0212	21.7628
P07451	CA3	S48	M2	P07451_CA3_S48_M2	21.2894	19.78	21.1943	19.6645	21.2171	21.2721	20.4902	19.4683	20.2215	20.486	20.8732	20.3445	20.9006	NA	NA	19.6842	NA	20.3555	19.677	19.3	21.3603	NA	20.051	NA	20.9572	21.0611	21.246	21.3609	20.8707	20.7371	16.7277	20.0285	NA	20.326	18.9133	20.1427	NA	NA	NA	18.8089	NA	NA	21.0101	NA	20.8746	20.6561	20.5161	20.7602	NA	NA	17.746	18.7381	19.1598	20.206	21.3823	21.2299	NA	21.0847	21.3622	21.4883	20.6062	20.7591	NA	NA	NA	17.819	17.6133	NA	19.149	17.5799	20.4118	NA	20.7771	20.9702	21.3018	21.0967	21.0359	20.7801	17.9655	NA	NA	18.9278	20.3846	20.0107	20.0733	20.9481	20.6242	20.9513	21.0602	20.9118	20.4406	NA	20.2603	20.2536	22.1224	NA	20.9817	21.3408	21.2213	21.0001	21.5892	21.1784	NA	NA	NA	16.7819	18.2215	NA	19.7839	20.377	20.4618	20.4783	NA	NA
P07451	CA3	S50	M1	P07451_CA3_S50_M1	27.2789	25.7761	26.6959	26.4684	26.4436	26.7876	24.869	25.0726	24.2798	24.5687	25.0999	24.4529	26.7326	26.2683	26.2013	26.2563	26.4473	25.8991	25.8455	25.4246	25.9762	25.34	25.3598	24.9892	26.3526	26.179	26.8629	26.6103	26.583	26.0342	25.6687	25.6083	25.7005	25.2375	25.4882	25.4209	26.4297	26.4113	25.9333	26.3802	26.3517	25.9644	26.1455	26.1227	26.5241	26.234	26.4977	26.1786	24.7079	23.9185	24.4065	24.5268	23.8825	23.9377	26.4905	26.5448	26.2532	26.3529	26.5589	26.9391	25.7645	25.1122	25.6087	25.9793	25.6658	25.9682	24.8413	24.7889	24.3734	24.6398	24.6705	24.3896	26.3925	26.5921	26.9155	26.1504	26.6099	26.476	24.4036	24.4559	24.6018	24.7287	24.9075	24.3372	25.7649	26.4417	26.0142	26.0485	26.5821	26.2176	25.4857	25.445	25.2465	25.5745	24.771	25.7249	26.6401	26.8577	26.606	26.5199	26.7866	26.6154	26.1278	25.4638	26.1762	26.3949	25.8066	25.7478	25.7276	25.5672	25.9377	25.7432	25.906	25.6034
P07451	CA3	S50	M2	P07451_CA3_S50_M2	21.4098	20.674	20.9446	21.3026	21.3331	21.4817	20.5171	21.0093	20.187	21.236	20.9936	20.6347	22.9857	23.0753	23.1486	19.8649	23.4316	20.9862	NA	19.042	21.7089	22.0071	21.8388	19.8332	21.4265	21.2118	21.0741	21.2618	21.1918	21.2608	21.0218	20.9961	22.8131	20.4346	20.3796	20.3219	23.7225	23.1504	23.5838	22.0292	23.1358	23.1699	20.941	23.144	20.9887	20.7765	20.38	20.8806	22.3728	21.9398	20.343	19.7313	20.6342	19.4907	21.4431	21.1804	24.0671	21.5794	21.4609	21.259	22.2869	22.153	21.8217	18.7664	23.2479	20.9351	19.6248	22.3141	19.6558	19.9874	21.0304	22.2575	21.4742	21.3988	21.0324	21.1018	21.1202	21.1574	18.0859	22.6561	21.3267	20.1992	20.6924	20.2255	20.3338	21.1791	20.6935	20.8344	20.9284	21.151	20.3929	22.2437	20.3807	20.4675	22.3369	22.099	20.7409	21.3699	21.1267	21.2638	21.7096	21.2659	21.9088	22.3842	20.7419	21.4097	20.825	21.7424	20.0313	20.846	20.5735	20.5987	22.8229	22.3064
P07451	CA3	S55	M1	P07451_CA3_S55_M1	NA	NA	NA	NA	NA	NA	NA	NA	NA	NA	NA	NA	NA	NA	NA	18.0456	NA	NA	NA	NA	NA	NA	NA	NA	NA	NA	NA	NA	NA	NA	NA	NA	NA	NA	NA	NA	NA	NA	NA	NA	NA	NA	NA	NA	NA	NA	NA	16.9497	NA	NA	NA	NA	NA	NA	NA	NA	NA	NA	NA	NA	NA	NA	NA	NA	NA	NA	NA	NA	NA	NA	NA	NA	NA	NA	NA	NA	NA	NA	NA	NA	NA	NA	NA	NA	NA	NA	NA	15.4146	NA	NA	NA	NA	NA	NA	NA	NA	NA	NA	NA	NA	NA	NA	NA	NA	NA	NA	NA	NA	NA	NA	NA	NA	NA	NA
P07451	CA3	S55	M2	P07451_CA3_S55_M2	18.5786	19.4134	17.889	19.3897	NA	NA	19.1628	17.5122	18.5335	NA	NA	18.5021	NA	19.3497	19.6213	20.8239	NA	19.6987	19.9806	20.2186	19.9755	19.6071	NA	19.0491	NA	NA	20.6902	NA	17.8552	NA	NA	17.8654	19.8416	NA	20.3938	17.9773	NA	19.7122	19.5369	NA	NA	NA	19.3099	NA	NA	19.9986	19.1054	19.1063	18.1215	19.9555	18.0104	19.0979	18.1743	16.6711	NA	19.6689	NA	NA	18.1313	18.3707	17.0873	20.0246	20.2633	21.2599	17.9752	17.4017	20.2555	NA	NA	18.9929	NA	19.2816	20.4784	18.6827	18.4714	19.2585	NA	19.7038	20.6379	NA	19.5843	19.8887	19.3812	NA	19.1852	20.2717	NA	20.0577	18.4453	19.0526	19.1095	20.4755	19.3079	19.2329	NA	20.2836	19.9884	NA	NA	19.5498	18.6193	18.7198	NA	17.7329	20.7644	NA	NA	19.1341	19.832	18.9687	19.374	19.1204	NA	19.014
P07451	CA3	S99	M1	P07451_CA3_S99_M1	23.3067	23.2342	23.2477	23.0797	22.3202	22.6772	23.2405	23.3741	22.6764	22.0788	22.9907	23.136	22.5082	23.954	23.6271	22.9622	22.7074	24.2027	23.4532	23.0073	23.8782	23.3381	22.8507	23.5169	23.0147	23.3901	23.4416	23.117	22.5786	23.045	22.2983	22.2539	22.9323	21.747	22.3803	22.538	23.9688	23.3446	24.1788	24.3601	24.3872	24.4887	23.4221	23.3331	23.7506	22.8337	23.7671	23.1994	23.6262	23.5249	23.1761	23.6913	23.2922	23.6475	22.738	23.0305	23.074	22.6837	23.3835	22.96	22.4068	22.8101	23.7404	21.8405	23.7034	23.598	22.1863	23.7967	23.7078	23.5652	23.8433	23.6275	23.4391	23.8583	22.7471	22.3683	23.5412	23.5599	22.086	21.7583	21.3485	20.526	22.1797	22.1106	22.3906	23.3629	22.8182	22.899	22.9066	23.6711	23.4724	23.2765	23.4799	23.5403	22.7629	22.8914	23.2778	24.0057	22.6539	23.3714	23.4849	23.1826	22.9874	22.1431	22.6613	23.1623	22.8945	23.1859	22.4852	22.9018	23.3463	21.6032	23.7268	23.0175
P07451	CA3	S99	M2	P07451_CA3_S99_M2	20.6298	20.5069	21.7903	20.717	21.5124	21.1252	21.0141	20.9326	20.7148	21.006	20.8773	21.0024	21.005	21.5058	21.2563	21.4486	21.4593	21.6087	20.8056	20.656	20.7997	20.8205	20.7023	20.8922	21.7413	22.1112	21.5016	22.4753	22.0008	22.1158	20.8489	20.5472	20.5107	20.625	20.9889	21.0524	21.5256	21.4429	21.5483	21.6687	21.5887	21.2661	21.104	20.8662	20.8801	21.4386	21.3287	21.6353	20.8764	20.8339	20.8877	21.5476	21.7336	21.512	21.29	20.7771	21.1883	21.2036	21.4198	21.6372	20.562	20.3424	20.8034	20.5857	20.5352	20.7364	21.4139	22.1178	22.3383	21.7449	22.322	21.7305	20.9734	21.0831	21.2313	20.9244	21.1772	21.4794	19.9948	19.7354	19.6303	19.7863	20.4771	19.985	20.425	21.2478	20.8472	21.2657	21.3934	21.5368	21.422	21.1604	21.5214	21.5907	22.2371	21.3802	21.2326	21.3307	21.5983	21.4789	21.526	21.7738	20.5864	20.6323	20.749	20.4471	20.6748	20.7253	20.5846	20.9533	20.5473	20.7575	20.8178	20.6717
P07451	CA3	S9	M1	P07451_CA3_S9_M1	17.4463	16.1627	17.2966	16.8692	NA	16.7878	NA	14.4882	NA	16.591	NA	NA	NA	NA	NA	16.9471	16.599	12.2705	NA	NA	16.4386	NA	NA	NA	15.5837	NA	15.9977	NA	17.2356	15.3164	NA	NA	NA	NA	NA	16.2188	NA	NA	NA	NA	16.6706	16.0611	NA	16.8913	17.0908	NA	16.6566	16.5255	17.1832	NA	17.0501	NA	NA	17.6226	15.4697	NA	NA	NA	NA	17.0641	NA	15.8752	16.438	16.6949	16.4	NA	17.1018	NA	16.4234	17.3612	NA	16.5651	13.8859	12.5999	17.6368	NA	17.056	NA	15.3883	NA	16.6912	16.2027	16.2368	16.679	NA	NA	NA	NA	16.3655	NA	NA	17.2058	17.0416	17.0789	NA	16.8454	NA	NA	17.0174	NA	NA	16.8484	17.545	17.0552	17.7394	NA	17.6168	14.0486	NA	NA	NA	NA	NA	16.3773
P07451	CA3	T108	M1	P07451_CA3_T108_M1	17.8687	NA	18.8109	18.7523	20.0512	NA	19.4823	NA	NA	18.1409	NA	NA	20.6377	19.7418	NA	NA	NA	19.4014	18.342	23.7975	18.6536	NA	22.2518	NA	NA	NA	18.4126	20.08	NA	NA	NA	NA	NA	NA	NA	NA	NA	20.7966	NA	20.2364	20.4149	22.0443	NA	NA	NA	NA	18.9004	NA	18.2916	17.871	NA	NA	19.2647	NA	18.0943	NA	NA	NA	NA	NA	NA	19.3011	NA	NA	17.6732	NA	21.9568	NA	18.3722	19.5311	NA	NA	NA	21.4838	21.3164	NA	20.7562	20.5244	NA	NA	NA	NA	21.3658	NA	NA	19.4124	NA	21.6874	21.5911	21.8328	NA	19.5679	NA	NA	NA	NA	NA	18.5559	NA	NA	NA	NA	NA	NA	19.5672	NA	19.9746	21.1998	21.1202	21.2833	18.4625	20.8549	21.4859	NA
P07451	CA3	T108	M2	P07451_CA3_T108_M2	22.0699	19.2658	17.516	21.3527	19.8544	21.9167	19.9395	21.8117	19.1421	20.918	21.3462	20.8697	20.0319	20.0689	19.8237	22.4338	19.9652	20.1762	19.4365	19.3246	19.8721	19.3796	19.1345	19.8301	NA	20.2603	20.0761	20.5734	20.7803	19.9149	20.2116	19.3835	19.4347	18.9737	20.3472	19.7271	20.0244	20.1601	19.4038	19.9383	20.2769	19.7712	20.0043	19.6627	19.6674	17.9471	18.3677	19.9451	20.54	18.698	20.2912	NA	17.0035	16.5429	19.8242	20.4858	20.0176	20.0912	20.8186	19.9138	19.3509	19.6509	20.0949	19.1751	20.2197	19.4019	21.2808	NA	NA	21.4136	NA	21.272	18.6107	19.6956	20.1413	19.4063	19.5457	19.7536	19.0529	19.6274	18.6691	18.2013	19.9047	19.3343	19.5088	20.9702	20.6516	20.9666	19.6993	21.0932	21.6076	21.6589	21.7793	20.5245	NA	20.0865	20.4815	21.102	18.6028	20.5657	20.7384	20.7639	19.5607	19.9249	19.6174	20.3706	20.7202	21.0215	19.6371	18.9932	20.0289	19.5344	19.6814	18.3112
P07451	CA3	T216	M1	P07451_CA3_T216_M1	24.0001	23.544	24.187	23.9693	24.3732	24.1682	23.3998	23.5896	23.2838	23.7612	23.7672	23.8065	23.7571	23.868	23.9914	24.0312	23.6945	24.2098	23.6915	23.6877	23.6218	23.3454	23.5257	23.6562	24.0554	23.826	23.9139	23.5761	23.7559	22.4192	23.1018	22.9028	23.2086	22.5629	23.1336	23.0877	24.1829	24.0368	24.3645	24.1597	23.7691	23.989	23.2257	23.1075	23.2622	23.1414	23.5488	23.2845	21.634	24.4578	23.444	21.6749	23.6233	23.4956	23.9944	23.8793	23.7898	23.9467	23.6505	23.8691	23.5461	23.4238	23.7048	23.3937	23.3861	23.4333	23.3201	23.5357	23.2165	21.8619	23.4514	22.965	24.0232	23.9644	22.3963	22.5453	23.8273	23.5608	22.805	22.8904	22.8333	23.179	22.0541	21.3392	23.0726	24.4143	23.4108	24.2767	23.6458	22.691	23.5966	23.7117	23.5644	23.7076	23.5035	23.4463	24.0193	23.9079	24.114	23.995	24.0858	23.9038	23.8714	23.6107	23.8156	23.7721	24.0339	23.9163	23.4485	23.3734	23.1603	22.9904	23.2131	23.0329
P07451	CA3	T216	M2	P07451_CA3_T216_M2	16.1727	NA	17.5079	16.9334	16.1217	16.4818	16.3924	16.6792	17.1131	NA	NA	14.1752	NA	NA	NA	16.6344	NA	NA	NA	NA	15.7784	NA	NA	NA	NA	NA	14.6675	13.6236	NA	NA	NA	17.5479	NA	NA	NA	11.2372	NA	NA	NA	16.9846	NA	NA	16.7684	NA	16.0878	16.8764	17.0216	17.1872	NA	16.59	17.0216	17.0647	16.9599	NA	NA	NA	NA	NA	NA	NA	NA	NA	NA	NA	15.6478	15.4513	NA	NA	16.1142	17.3853	16.6166	NA	16.2419	15.8129	NA	NA	16.0636	16.63	NA	NA	16.2988	16.5805	NA	16.1962	NA	NA	17.0455	17.0465	16.3971	13.113	16.2324	16.822	16.7357	NA	16.4706	15.5182	17.6634	17.2547	17.3792	17.4424	16.941	15.2957	16.6699	16.9463	16.8013	16.5765	15.4927	17.0358	NA	NA	NA	NA	17.2056	NA
P07451	CA3	T35	M1	P07451_CA3_T35_M1	NA	NA	NA	20.2611	NA	NA	20.1227	20.623	19.4207	20.74	20.388	20.2964	16.6501	19.2065	17.8349	19.5871	18.3137	19.6755	NA	NA	NA	18.3577	NA	NA	18.4383	19.0351	19.3787	19.3728	NA	18.8161	NA	17.7884	16.7811	17.3264	NA	NA	19.6267	18.9499	19.9974	20.0423	19.8034	17.7397	15.8487	18.7995	16.2603	18.3051	16.1082	NA	19.9459	20.9963	20.3263	21.2732	20.4582	20.9175	NA	NA	NA	NA	NA	NA	NA	18.9515	NA	17.6494	NA	NA	17.6096	20.9974	20.2287	22.3915	20.7014	20.8419	20.1532	19.9433	16.91	19.9663	19.3845	16.7124	NA	19.1826	NA	NA	NA	NA	NA	NA	NA	NA	NA	NA	19.4767	20.2651	20.3382	19.57	19.7281	19.9792	NA	NA	NA	NA	NA	NA	19.727	20.2319	19.4178	20.3028	20.4906	20.2748	16.8203	18.6949	19.2097	15.7028	NA	18.2811
P07451	CA3	T58	M1	P07451_CA3_T58_M1	17.6219	16.6482	17.5844	17.0489	17.682	17.4826	16.864	17.0365	16.3235	17.0241	17.156	17.0078	17.3274	17.4583	17.4342	17.5664	17.2989	17.5389	17.0578	16.8003	16.8024	16.4575	16.5969	16.5904	17.7945	18.0118	17.7754	18.0259	17.6521	18.0999	16.8124	16.8362	17.107	16.8168	16.9304	17.0989	17.8112	17.5325	17.9516	17.7672	17.747	17.5027	17.314	17.3252	17.2768	17.2789	17.3723	17.164	16.2729	16.8814	16.3302	16.8358	16.4406	16.5087	17.6537	17.7495	17.7405	17.3332	17.8677	17.9208	17.3659	17.0285	17.3464	17.0691	17.1189	16.7052	16.6454	16.7905	15.8619	16.691	16.7109	16.4099	17.7317	17.6674	17.5004	17.2478	17.3303	17.5299	16.9741	16.6429	16.4807	17.1823	17.4781	16.9473	17.9408	18.1763	18.0506	18.0052	18.1419	18.0926	16.2327	16.8651	16.461	16.5494	16.4165	16.6574	17.9601	18.1574	17.7475	17.7533	17.8866	17.7831	17.6215	17.0198	17.3645	17.7621	17.5946	17.3914	17.438	17.4023	17.4421	17.4845	17.3158	17.2921
P07451	CA3	T73	M1	P07451_CA3_T73_M1	22.0071	20.8864	21.8494	21.3769	21.8618	21.6489	20.8899	21.1636	20.5918	20.9753	21.0497	20.9811	20.9567	21.1021	20.999	21.08	20.8546	20.9333	20.2535	20.4686	20.4669	19.931	20.1287	20.3408	21.6275	21.7059	21.6731	21.6294	21.5454	21.6335	20.6221	20.5881	21.0432	20.457	20.8067	20.5582	20.8161	20.8607	20.8617	20.9982	20.7574	20.7301	20.721	20.5725	20.6123	20.5413	20.4443	20.4457	19.9453	19.8817	19.8911	20.2009	19.9143	19.9929	21.8266	21.9255	21.9591	21.7866	21.7828	21.9103	20.9057	20.5381	20.8876	20.7443	20.6876	20.7455	19.9381	20.0842	20.0682	19.7908	20.2562	19.6929	21.723	21.3942	21.0167	21.2808	21.1947	21.2024	20.6608	20.1231	20.1551	20.7657	20.8744	20.2219	21.3499	21.553	21.3228	21.4913	21.7012	21.4278	20.226	20.1946	20.2047	20.1074	20.1175	20.0634	21.5645	21.877	21.3941	21.6554	21.6013	21.7411	21.0551	20.9197	20.7859	21.3082	21.2139	21.0044	20.7253	20.9482	20.6426	20.4655	20.6379	20.3807
P07451	CA3	Y114	M1	P07451_CA3_Y114_M1	16.5614	15.7578	16.2876	16.4309	16.3685	16.3051	15.2583	14.8884	14.3092	NA	15.0938	15.0696	NA	21.0014	14.4723	20.0664	19.2504	NA	15.2102	14.807	NA	14.5991	15.0143	14.923	15.7018	15.2874	15.901	15.3355	15.3582	15.6158	14.3442	14.7179	14.8095	14.0444	14.5758	14.5875	NA	14.5201	NA	NA	NA	NA	15.8039	15.6237	15.5053	15.7681	15.0208	14.955	15.7311	15.8549	15.7701	15.7427	15.7495	15.8309	15.9123	15.659	15.7938	15.9623	15.7271	16.1219	14.7961	14.7124	14.0285	14.2309	14.861	14.3927	15.0182	15.3515	14.7248	NA	14.8514	14.5336	16.3765	16.2091	16.3952	15.8077	15.9564	15.8067	14.5252	14.6052	14.507	14.8683	14.4902	14.6859	13.1694	13.5083	NA	12.5493	14.6589	NA	15.3113	15.3607	15.151	14.8207	15.2482	14.382	15.8545	16.197	15.8999	15.4973	15.9985	15.3159	15.5172	12.3835	15.269	16.1527	15.1187	NA	14.127	14.0816	14.2794	14.4175	14.0128	13.4433
P07451	CA3	Y51	M1	P07451_CA3_Y51_M1	NA	NA	NA	NA	NA	NA	NA	NA	20.0536	NA	NA	NA	NA	NA	NA	NA	NA	20.4965	NA	NA	20.9546	NA	NA	19.0967	NA	NA	17.5718	NA	NA	NA	NA	NA	17.3885	NA	NA	NA	20.905	NA	NA	NA	NA	NA	NA	NA	NA	NA	NA	20.2435	NA	NA	NA	NA	NA	NA	NA	NA	NA	NA	NA	NA	NA	19.6175	19.9514	NA	20.0512	NA	NA	NA	NA	NA	NA	NA	NA	20.115	21.0068	NA	NA	NA	NA	NA	NA	NA	NA	NA	17.0095	NA	NA	NA	19.9628	NA	NA	NA	NA	NA	NA	NA	NA	NA	NA	NA	NA	NA	NA	NA	NA	NA	NA	NA	NA	NA	NA	NA	NA	NA
P07451	CA3	Y51	M2	P07451_CA3_Y51_M2	19.3636	19.6289	18.1894	21.161	20.2354	20.9065	19.549	20.6012	19.028	21.111	NA	19.6567	21.6621	21.5508	21.6593	20.8506	22.5223	20.6195	20.3262	20.6586	20.7679	20.807	20.597	19.3916	20.9958	20.2039	20.5428	21.1157	20.6136	20.3599	21.7549	20.3711	21.4455	19.3166	20.9147	18.6321	22.8131	21.6782	22.0102	22.6937	22.2265	22.2606	19.6486	22.2347	19.7336	20.7835	19.1982	19.8913	20.7726	20.8926	20.3008	19.8199	20.336	20.063	20.6545	19.9969	23.1577	21.1821	19.8269	18.719	20.7535	21.0701	20.9611	20.9753	21.5552	20.818	20.587	21.4048	19.4482	20.2351	20.7777	20.8888	21.2696	20.4132	19.0293	19.8953	19.9329	20.5333	20.8783	21.7468	20.3817	20.6685	20.0701	19.3653	19.7487	20.8111	19.4611	20.0552	19.0003	20.1439	19.3563	21.2873	20.0929	20.0179	21.4276	21.1221	19.7914	19.7021	19.2292	20.3348	19.4042	19.8393	20.9995	20.7406	20.841	22.1553	21.4162	20.4757	20.0081	20.1392	19.8049	19.9054	21.9136	20.8641
P07451	CA3	Y7	M1	P07451_CA3_Y7_M1	15.2125	NA	NA	NA	17.1599	NA	16.5368	16.2663	15.6816	NA	17.1423	16.7881	17.3862	17.143	17.0344	15.1457	15.0196	16.2066	16.5681	16.0081	NA	16.3051	16.1918	15.9868	17.4061	17.9013	17.8192	17.8194	15.7949	17.3481	16.8132	16.8754	17.2226	16.5358	16.9137	14.6434	17.1884	16.9612	16.1585	17.2206	12.7801	14.8212	17.2325	10.2877	NA	17.0545	12.2258	12.5845	NA	17.7489	15.0148	17.7608	17.7601	15.7582	16.6596	17.2907	17.1472	17.485	17.2491	15.622	16.2206	NA	NA	NA	NA	16.6443	14.9296	17.2633	15.2157	NA	17.1701	14.2736	17.3794	17.1221	NA	16.624	NA	16.8858	13.3193	16.0985	NA	14.9231	14.1178	NA	16.891	17.1203	16.7125	16.7524	14.3385	16.5325	17.5485	15.692	15.5518	15.7104	17.2963	15.2978	17.3325	17.3803	14.8849	16.7343	17.369	14.8889	NA	14.4254	14.0013	17.3904	NA	17.3631	16.4598	16.3411	16.4872	16.741	16.5591	NA
Q9Y376	CAB39	S267	M1	Q9Y376_CAB39_S267_M1	13.9371	11.75	13.5425	13.0886	12.8159	14.0084	NA	NA	NA	NA	NA	NA	NA	11.7437	12.4717	11.9728	12.3251	11.5262	12.4747	13.1544	12.7829	12.7013	12.9301	12.59	12.15	NA	12.5188	12.6917	12.6345	12.8445	12.5397	12.4681	13.4754	11.7786	13.3562	14.4994	12.6861	12.0508	13.0353	NA	12.31	12.9217	NA	NA	12.0571	NA	NA	NA	NA	NA	12.2314	NA	NA	NA	12.8697	12.9029	12.7321	11.817	NA	11.5728	12.507	12.5556	12.5504	NA	11.402	11.3899	NA	NA	NA	NA	NA	NA	11.1596	NA	NA	NA	NA	11.7497	NA	NA	NA	NA	NA	NA	NA	12.0033	11.3032	NA	13.0654	12.3355	13.292	NA	12.4135	NA	NA	NA	NA	NA	NA	NA	NA	NA	NA	NA	NA	NA	NA	NA	12.3289	11.9382	12.3389	12.0138	12.574	12.7025
Q13698	CACNA1S	S1575	M1	Q13698_CACNA1S_S1575_M1	23.1393	22.3741	22.9584	22.3989	22.8234	22.8071	21.6518	21.6657	21.7831	21.6586	21.6178	21.8284	22.2176	22.0154	21.911	21.7022	21.7341	22.0782	22.8329	23.1061	22.7777	22.7473	22.9302	23.0374	22.271	21.9797	21.9121	21.6894	21.9888	22.0235	22.0888	22.0252	21.8773	21.8495	21.6593	22.0531	21.8779	21.775	21.8115	21.797	21.8708	22.0823	22.0224	22.0483	21.6355	21.7991	21.7962	21.8694	22.6593	22.4862	22.3488	22.3633	22.2187	22.3648	21.7769	21.8939	21.9694	22.0894	21.8662	22.0147	22.7205	22.596	22.3897	22.4565	22.3946	22.7872	21.8153	21.856	21.6395	21.6565	21.5153	21.5873	22.8867	22.6258	22.4645	22.2839	22.5034	22.9163	21.711	21.4537	20.9266	21.3106	21.0198	21.1456	21.9559	21.9092	21.8508	21.9656	22.0663	21.9926	21.9283	21.7626	21.8474	21.8618	21.9168	22.1415	20.7701	20.8324	20.5334	21.398	21.2299	21.0185	22.487	22.0268	22.3511	22.5819	22.3809	22.8119	22.0944	22.0925	21.7874	21.844	21.4657	21.7629
Q13698	CACNA1S	S1617	M1	Q13698_CACNA1S_S1617_M1	23.0426	22.5058	22.7847	22.8767	22.7315	21.7216	21.8644	22.8687	23.5276	21.1913	22.6484	22.4985	22.7127	22.7908	22.884	22.5463	22.6737	22.7196	22.4857	22.0047	22.6528	22.3468	22.4454	22.6428	22.86	22.779	22.8753	21.8676	22.8491	22.9611	22.8961	22.8078	22.1188	22.9097	22.4692	22.7976	22.4557	22.4405	22.3415	22.5742	22.4656	22.4226	22.3458	21.667	22.0385	22.8169	22.6279	22.0888	22.6851	22.7818	22.6491	22.5123	22.6541	22.5578	22.615	22.7924	22.4438	21.986	22.7472	21.8453	23.0134	22.107	22.5486	22.1133	22.6945	22.3843	22.7694	19.7587	22.4828	22.2766	21.3745	22.9298	22.3721	22.5661	22.8893	21.9916	22.8381	22.8134	22.6664	22.6198	22.5246	22.9235	22.2676	22.2063	22.1115	22.4774	22.1534	22.1306	22.7034	22.666	22.6673	21.2374	22.6508	22.8617	23.22	22.8511	22.1479	22.3066	20.8818	22.566	21.934	21.3298	22.1505	22.0032	22.8981	23.0894	22.9471	23.1319	21.9078	22.0013	22.1023	22.3413	22.2343	22.452
Q13698	CACNA1S	S1757	M2	Q13698_CACNA1S_S1757_M2	NA	17.4965	NA	15.0858	NA	NA	NA	NA	NA	NA	NA	NA	NA	NA	NA	NA	NA	NA	NA	NA	NA	NA	NA	NA	NA	NA	NA	NA	NA	NA	NA	NA	NA	NA	NA	NA	NA	NA	NA	NA	NA	NA	NA	NA	NA	NA	NA	NA	NA	NA	NA	NA	NA	NA	NA	NA	NA	NA	NA	NA	NA	NA	NA	NA	NA	NA	NA	NA	NA	NA	NA	NA	NA	NA	NA	NA	NA	NA	NA	NA	17.494	17.4291	NA	16.2113	16.9328	NA	NA	NA	NA	NA	NA	NA	NA	NA	NA	NA	NA	NA	NA	NA	NA	NA	NA	NA	NA	NA	NA	NA	NA	NA	NA	NA	NA	NA
Q13698	CACNA1S	S177	M1	Q13698_CACNA1S_S177_M1	13.5473	13.5587	12.8865	13.6732	14.3083	14.1295	12.3163	13.0602	12.699	13.5626	13.8847	NA	13.3041	13.318	NA	13.0244	13.0162	13.7138	14.107	13.8335	14.5481	13.732	14.3214	14.2663	12.4977	12.9924	14.0174	12.7979	13.0104	13.6962	12.3106	13.177	12.4393	12.8106	12.4975	13.4934	NA	NA	12.362	12.4753	NA	12.5159	13.7125	13.7898	13.2007	NA	12.1986	13.8793	NA	13.8591	12.9614	14.6044	13.4048	NA	13.0643	NA	13.675	NA	NA	12.6642	13.5798	13.1335	12.8285	12.5023	13.0517	12.6258	13.4357	NA	13.1237	12.7067	13.9047	NA	14.175	13.6861	12.8542	12.3419	13.2195	13.3939	12.8835	11.616	12.58	11.9739	NA	13.3065	NA	12.87	NA	13.3548	13.4762	13.5539	13.2172	13.8152	13.7767	NA	14.2952	NA	13.3702	NA	13.274	NA	13.0149	13.4016	NA	12.8183	NA	NA	13.3798	12.87	13.5464	13.7074	13.1447	13.1325	13.3608	NA
Q13698	CACNA1S	S387	M1	Q13698_CACNA1S_S387_M1	NA	18.6469	NA	NA	NA	NA	NA	NA	NA	NA	NA	NA	NA	NA	NA	NA	NA	NA	18.0141	NA	17.7609	NA	NA	NA	NA	NA	NA	NA	NA	NA	NA	NA	NA	NA	NA	NA	NA	NA	NA	NA	NA	NA	NA	NA	NA	NA	NA	NA	NA	NA	NA	NA	NA	NA	NA	NA	NA	NA	NA	NA	NA	NA	NA	NA	NA	NA	NA	NA	NA	NA	NA	NA	NA	NA	NA	NA	NA	NA	NA	NA	17.4701	18.1203	NA	NA	NA	NA	NA	NA	NA	NA	NA	NA	NA	NA	NA	NA	NA	NA	16.4178	NA	NA	NA	NA	NA	NA	NA	NA	NA	NA	NA	NA	NA	NA	NA
Q13698	CACNA1S	S393	M1	Q13698_CACNA1S_S393_M1	NA	NA	NA	NA	18.6575	NA	NA	NA	NA	NA	NA	NA	NA	NA	NA	NA	NA	NA	NA	NA	NA	NA	NA	NA	NA	NA	NA	NA	NA	NA	NA	NA	NA	NA	NA	NA	NA	NA	NA	NA	NA	NA	NA	NA	NA	NA	NA	NA	NA	NA	NA	NA	NA	NA	NA	NA	NA	NA	NA	NA	18.4201	NA	NA	NA	18.0192	NA	NA	NA	NA	NA	NA	NA	NA	NA	NA	NA	NA	NA	NA	NA	NA	NA	NA	NA	NA	NA	NA	NA	NA	NA	NA	NA	NA	NA	NA	NA	NA	NA	NA	NA	NA	NA	NA	NA	NA	NA	NA	NA	NA	NA	NA	NA	NA	NA
Q13698	CACNA1S	S393	M2	Q13698_CACNA1S_S393_M2	24.8361	NA	24.7477	25.1386	NA	25.1041	NA	NA	NA	NA	NA	22.8385	24.2447	24.1462	24.149	24.0592	23.2268	24.3485	24.2042	24.8621	23.5424	24.2926	24.3706	24.6964	NA	22.9299	23.1477	20.2925	22.5019	NA	23.5075	22.8393	23.2329	23.2055	NA	22.9447	23.836	23.5436	22.2992	23.8374	23.5654	22.1813	NA	20.9818	NA	22.1415	21.1513	21.5946	NA	23.2613	NA	NA	NA	24.8389	NA	NA	NA	21.9245	NA	NA	23.9381	24.0026	23.3242	23.7162	23.7791	26.5404	22.0134	22.6123	NA	22.8756	NA	20.534	22.944	23.8668	23.3934	23.3807	23.6823	24.2556	22.6773	22.7825	20.1112	23.7443	NA	23.1361	23.9874	22.7038	24.1666	23.9407	24.2168	24.3041	23.2526	NA	NA	NA	NA	NA	25.4914	24.8979	NA	NA	21.68	NA	21.1289	23.9032	21.733	24.4842	24.96	20.9014	23.1797	22.8611	21.2649	21.4843	NA	23.5179
Q13698	CACNA1S	S397	M1	Q13698_CACNA1S_S397_M1	18.7907	16.9351	18.7958	18.881	18.4796	18.7936	NA	15.8396	NA	17.4789	16.446	18.1823	NA	18.7555	NA	18.631	18.397	15.4931	17.0221	18.6463	18.3872	19.3325	19.1406	18.4887	18.8426	17.3882	16.63	18.5751	18.313	17.4365	18.2174	NA	NA	NA	16.4271	NA	18.3899	17.9871	15.0824	16.2778	17.6406	NA	17.4746	18.3306	18.272	17.5923	17.8675	NA	18.5182	17.8301	18.2437	19.4291	19.045	18.1243	NA	NA	17.374	18.5257	18.4686	16.3386	18.7426	18.6276	18.277	18.399	18.6015	18.5076	18.5853	18.5799	18.3239	17.3068	18.746	18.4877	18.8671	18.3715	18.7875	19.3519	18.83	19.1388	16.1948	18.1379	NA	NA	17.7652	NA	18.6049	NA	NA	NA	18.7215	NA	NA	17.6588	18.2585	NA	NA	18.0015	NA	17.0108	NA	18.4002	16.8729	17.8165	19.3722	18.0577	19.3004	18.4945	18.9564	16.8042	18.4679	17.7877	18.2763	17.1152	16.0978	17.4623
Q13698	CACNA1S	S397	M2	Q13698_CACNA1S_S397_M2	25.2328	25.0438	25.1443	25.5353	25.1554	25.5007	25.1959	24.395	25.0217	24.1531	23.8072	22.871	24.4316	24.398	24.3592	24.279	23.573	24.595	24.6009	25.2588	23.9061	24.6893	24.7673	25.093	24.7592	23.5072	23.6157	23.185	23.4796	24.4968	23.9987	23.4327	23.8653	23.5717	25.1646	23.5689	24.0186	23.5229	23.5394	23.8111	23.9621	23.7166	24.606	24.0279	24.425	23.5435	23.186	23.2972	26.888	27.7069	27.5678	27.9185	26.7355	27.7064	25.0264	26.2063	26.5435	24.329	25.7646	25.0306	24.1263	24.1938	23.7074	23.9448	24.1757	22.0436	22.7253	23.0791	24.7956	23.5973	25.3552	22.5333	22.9174	24.0183	23.79	23.5594	24.079	24.0754	23.3775	22.9431	22.8901	24.0152	24.5436	23.1391	24.1181	23.9919	24.4009	24.4002	24.0992	24.5168	23.5043	24.5478	27.5945	24.2567	24.6579	24.6988	26.554	24.9923	26.1519	26.3295	24.8981	24.4553	26.0825	26.2561	24.9813	26.6978	25.717	24.5258	23.4098	23.4151	23.2014	23.1152	27.8903	23.8067
Q13698	CACNA1S	S4	M1	Q13698_CACNA1S_S4_M1	17.0726	19.0821	17.1646	18.6331	NA	17.2504	NA	17.2925	NA	18.4392	NA	NA	NA	17.2222	18.2372	NA	NA	17.28	NA	NA	16.6624	NA	NA	18.423	17.0127	17.0185	17.7831	NA	NA	NA	15.1896	NA	NA	16.2367	17.2134	NA	18.9783	18.3535	NA	NA	18.814	NA	NA	NA	17.8023	NA	NA	NA	16.4515	NA	NA	NA	NA	17.3151	NA	NA	NA	NA	16.0709	NA	18.561	19.1766	18.3317	18.4596	NA	NA	NA	NA	16.9802	16.5623	NA	NA	NA	NA	17.6203	18.1582	NA	NA	17.011	NA	NA	18.0984	NA	NA	NA	NA	18.732	16.5792	NA	NA	17.2344	16.4815	17.7369	18.676	17.4841	NA	NA	NA	NA	16.884	15.4554	15.9627	16.2161	17.0366	NA	NA	NA	NA	NA	NA	NA	NA	17.2264	17.7354
Q13698	CACNA1S	S5	M1	Q13698_CACNA1S_S5_M1	18.8349	19.3926	19.6083	20.0392	17.891	18.2614	20.1266	19.0574	21.0837	20.5577	17.6063	17.9339	17.5471	18.5456	17.9899	17.8895	18.0799	18.5263	17.2167	17.5675	18.6202	17.1297	17.3963	17.4031	18.7518	18.3075	18.2338	18.0365	18.2875	18.1098	18.2429	18.6642	18.3609	18.2328	17.5546	18.2104	17.7166	19.1836	18.1012	17.5323	17.6977	17.4116	17.8593	17.7791	17.8399	17.8984	18.1345	17.7975	18.4366	17.921	18.0192	18.0002	17.7682	17.6771	17.0652	17.5758	17.119	17.6727	17.0828	17.1163	17.9039	17.6448	18.3987	19.601	17.6392	18.0405	17.5797	17.5838	16.7389	17.7951	17.2102	16.9715	18.5991	17.6678	19.2656	19.8727	17.8369	17.5288	18.6911	18.7157	19.5129	20.1235	18.3177	19.1464	19.9863	17.5514	20.8766	18.6226	17.5943	17.5894	18.9934	18.0272	18.9537	19.9864	18.376	18.0814	18.67	17.7714	16.6909	17.6899	17.1619	16.9311	17.6349	18.072	18.0635	20.2374	20.1336	18.1404	17.5411	17.7185	20.3982	17.5844	17.0505	17.5575
Q13698	CACNA1S	S694	M1	Q13698_CACNA1S_S694_M1	17.4878	17.6218	17.6743	17.7439	17.6865	17.7579	17.4634	17.5751	17.3144	17.6851	17.3618	17.2985	17.1821	17.2389	17.3901	17.2687	17.4419	17.4936	17.0959	17.3405	17.0827	16.8796	16.9786	17.1805	17.719	17.5008	17.5972	17.802	17.5495	17.8435	17.4557	17.3616	17.195	17.3293	16.8292	17.4198	16.8082	16.8888	17.0202	17.0754	17.0226	17.255	17.4473	17.5698	17.5082	17.6025	18.0138	17.731	NA	17.8075	17.3678	17.5344	NA	17.604	NA	17.486	17.3755	17.5414	17.3388	17.366	17.1508	17.0606	16.9541	16.7697	16.8358	16.7628	17.9628	18.0771	17.413	17.7627	17.6772	17.5952	17.2112	17.3098	17.0534	17.1486	17.1407	17.1803	17.9777	17.6901	17.9048	18.2142	17.3207	17.7812	18.1189	17.8816	17.5195	17.8988	17.6847	17.8033	17.5674	17.7896	17.8501	18.0606	18.0235	17.8058	17.3862	17.2864	16.9564	17.424	16.8911	NA	17.5016	17.3827	17.6658	17.8097	17.6972	17.8563	17.1701	17.5888	17.1078	17.3356	16.8453	17.296
Q13698	CACNA1S	T1573	M1	Q13698_CACNA1S_T1573_M1	NA	17.4011	NA	17.361	NA	17.8703	NA	15.8943	15.9929	15.3296	16.3548	16.1132	17.2327	16.3065	16.2158	16.3007	16.3067	17.0574	17.9377	18.2097	17.982	18.6909	17.7803	18.145	16.4657	16.3133	16.4432	16.3585	16.0219	16.4435	16.1366	15.9504	15.9629	16.0777	15.9576	16.1507	16.1051	16.0997	15.9012	16.0626	15.773	16.7171	16.2458	16.2396	15.9555	15.9199	16.2497	15.6882	17.2982	NA	16.9192	16.9743	NA	NA	16.1008	16.0312	16.383	16.6062	16.1416	16.5185	NA	NA	17.1227	NA	17.2914	NA	16.2171	17.0015	17.0675	16.0517	NA	16.8586	17.6062	17.4445	17.1875	17.1488	17.1755	17.6076	NA	16.4484	15.4161	15.6289	15.3947	15.9489	16.7566	16.7252	16.4973	16.7585	16.9278	16.125	16.1435	16.1265	16.1635	16.2147	15.5326	15.8573	14.8262	15.5213	14.274	15.6049	NA	15.2704	16.8321	15.581	16.7674	17.1141	16.6065	17.2556	NA	16.3402	15.9387	16.1073	15.4212	15.873
Q13698	CACNA1S	T1615	M1	Q13698_CACNA1S_T1615_M1	NA	NA	21.0263	NA	NA	NA	21.2887	NA	22.0836	17.9706	NA	20.8297	NA	NA	NA	NA	NA	NA	NA	19.5273	NA	NA	NA	NA	NA	NA	NA	20.856	NA	NA	NA	NA	22.4188	NA	NA	NA	NA	NA	NA	NA	NA	NA	NA	17.6947	NA	NA	NA	19.3788	NA	NA	NA	NA	NA	NA	NA	NA	NA	19.2828	NA	18.4258	NA	NA	20.1981	19.0091	NA	19.3479	NA	21.8352	21.7328	NA	NA	21.4467	NA	NA	NA	19.4659	NA	NA	NA	NA	NA	NA	21.1468	NA	NA	NA	NA	NA	NA	NA	NA	20.2651	NA	NA	NA	NA	NA	NA	19.1169	NA	19.9083	18.4149	20.6431	17.3284	NA	NA	NA	NA	NA	19.3653	NA	NA	NA	NA
Q13698	CACNA1S	T1758	M2	Q13698_CACNA1S_T1758_M2	NA	NA	NA	14.0205	NA	NA	NA	NA	NA	NA	NA	NA	NA	NA	NA	NA	NA	NA	NA	NA	NA	NA	NA	NA	NA	NA	NA	NA	NA	NA	NA	NA	NA	NA	NA	NA	NA	NA	NA	NA	NA	NA	NA	NA	NA	NA	NA	NA	NA	NA	NA	NA	NA	NA	NA	NA	NA	NA	NA	NA	NA	NA	NA	NA	NA	NA	NA	NA	NA	NA	NA	NA	NA	NA	NA	NA	NA	NA	NA	NA	16.4287	16.3638	NA	15.146	15.6807	NA	NA	NA	NA	NA	NA	NA	NA	NA	NA	NA	NA	NA	NA	NA	NA	NA	NA	NA	NA	NA	NA	NA	NA	NA	NA	NA	NA	NA
Q13698	CACNA1S	T395	M1	Q13698_CACNA1S_T395_M1	19.1797	16.935	19.0527	18.9472	NA	19.0464	NA	16.8396	18.0662	NA	NA	NA	18.348	NA	18.7992	NA	NA	18.9105	NA	17.8551	NA	NA	NA	18.0707	NA	NA	NA	NA	NA	NA	NA	17.5183	15.8416	NA	NA	NA	NA	NA	17.7237	17.7364	16.8328	18.0562	NA	NA	NA	NA	NA	18.3995	NA	18.0933	18.4073	NA	NA	17.7823	NA	NA	NA	NA	NA	NA	NA	18.0506	18.008	17.788	NA	17.6967	NA	NA	NA	18.019	NA	NA	18.5667	18.545	18.248	NA	18.1041	18.5212	NA	NA	NA	NA	NA	NA	NA	NA	NA	18.5395	NA	18.4797	18.1898	NA	NA	17.9213	18.1119	NA	NA	NA	NA	NA	NA	NA	NA	NA	NA	NA	17.067	18.7789	NA	NA	NA	NA	17.5043	NA
Q13698	CACNA1S	T395	M2	Q13698_CACNA1S_T395_M2	NA	25.3689	NA	NA	25.3814	NA	23.8455	23.8	24.8479	24.155	23.7671	20.9985	NA	NA	NA	NA	23.3011	NA	NA	NA	23.531	NA	NA	NA	25.0446	23.4925	23.4042	23.9385	23.8447	24.7143	23.8556	23.5286	23.9237	23.2017	24.8731	23.6622	NA	21.7138	24.1198	21.9614	NA	24.4439	24.9205	25.1077	24.6676	24.3206	24.1512	23.6398	21.2175	21.6537	24.3296	NA	22.2714	NA	24.7349	25.3919	22.9527	NA	24.1278	24.7391	NA	NA	21.4296	22.5332	NA	23.7199	22.815	NA	19.6086	NA	21.9247	23.4118	21.0647	NA	19.8695	NA	20.5175	19.5283	23.5331	20.0438	23.4722	NA	24.2522	20.8549	NA	24.7128	NA	21.731	21.0704	20.8669	NA	23.4741	NA	23.8443	24.6377	24.6225	21.5311	22.0049	NA	NA	20.7146	22.8427	19.7954	19.9323	18.206	23.1687	20.4384	21.7759	22.7607	22.5723	24.1062	23.1732	NA	NA
Q13698	CACNA1S	Y399	M1	Q13698_CACNA1S_Y399_M1	NA	NA	NA	NA	NA	NA	18.1515	15.7754	17.3729	16.4973	17.192	NA	16.2774	NA	16.0129	NA	NA	NA	NA	NA	NA	NA	NA	NA	NA	18.2645	18.5108	NA	16.4759	16.4068	15.7351	17.0119	18.1638	17.9053	17.6962	17.9173	NA	14.8027	NA	14.7675	NA	15.6015	18.3255	17.6917	17.5243	18.2403	17.339	17.6086	16.8703	NA	NA	NA	NA	NA	17.6849	18.0666	17.5268	NA	NA	17.3965	NA	NA	NA	NA	NA	NA	NA	NA	NA	NA	NA	NA	NA	NA	NA	NA	NA	NA	18.1681	16.7397	16.1194	16.7168	NA	17.628	NA	18.2916	19.2269	17.4408	14.5473	17.661	NA	17.0989	NA	NA	16.8781	NA	17.7917	16.0108	17.4178	NA	NA	NA	NA	18.26	NA	18.733	NA	16.9371	NA	16.997	NA	16.4543	NA	17.0342
Q13698	CACNA1S	Y399	M2	Q13698_CACNA1S_Y399_M2	NA	17.4141	NA	NA	19.0015	NA	21.8457	20.5356	20.5363	19.1975	18.9842	19.6983	19.3941	20.056	19.6154	19.6392	18.0168	20.2074	NA	NA	NA	NA	NA	NA	17.9202	NA	20.1292	21.8378	20.4153	18.4175	NA	18.8303	NA	NA	NA	19.5685	18.92	NA	NA	NA	NA	NA	17.2361	NA	18.1126	18.2948	19.1844	20.1619	24.034	23.0622	23.7166	23.8459	22.4914	23.3972	NA	23.8499	23.6163	22.8808	22.5225	NA	19.1074	19.2167	NA	NA	NA	17.5351	19.6546	19.8406	21.9329	20.9806	22.4164	19.5699	NA	18.3607	19.4854	18.4014	20.1333	NA	19.7222	21.1089	20.6286	19.8219	NA	20.155	17.9028	18.6474	19.9037	21.2633	19.9437	20.1231	19.1604	21.0594	23.5219	20.1794	19.7742	19.9785	22.542	21.6244	22.0793	22.2569	21.6428	21.5061	21.3846	21.8184	21.7323	22.5778	21.8081	21.0998	19.1321	21.897	19.731	22.2407	23.8178	19.7394
Q02641	CACNB1	S186	M1	Q02641_CACNB1_S186_M1	NA	20.9033	19.7342	18.8607	NA	NA	20.5858	17.8275	20.5494	18.5771	NA	NA	NA	NA	NA	NA	NA	NA	NA	NA	NA	NA	NA	NA	NA	NA	NA	NA	NA	NA	NA	NA	NA	NA	NA	NA	NA	NA	NA	NA	NA	NA	NA	NA	NA	NA	NA	NA	NA	NA	NA	NA	NA	NA	NA	NA	NA	NA	NA	NA	NA	NA	NA	20.1518	18.4816	18.8442	NA	NA	NA	NA	NA	NA	NA	NA	NA	18.7727	NA	NA	18.1159	18.0792	19.2616	18.4592	NA	18.3575	19.7411	NA	20.0825	NA	NA	NA	NA	NA	17.888	18.3444	NA	NA	NA	NA	NA	NA	NA	19.0962	NA	NA	NA	20.2558	20.0429	NA	NA	NA	19.9587	NA	NA	NA
Q02641	CACNB1	S186	M2	Q02641_CACNB1_S186_M2	NA	NA	NA	21.8465	NA	NA	19.5221	NA	NA	NA	NA	NA	NA	NA	NA	NA	NA	NA	NA	NA	NA	NA	NA	NA	NA	NA	NA	NA	NA	NA	NA	NA	NA	NA	NA	NA	NA	17.1528	NA	NA	NA	NA	NA	NA	NA	NA	NA	NA	NA	NA	NA	NA	NA	NA	NA	NA	NA	NA	NA	NA	NA	NA	NA	NA	NA	NA	NA	NA	NA	NA	NA	NA	NA	NA	NA	NA	NA	NA	NA	NA	19.381	NA	NA	NA	NA	NA	NA	NA	NA	NA	NA	NA	NA	NA	NA	NA	NA	NA	NA	NA	NA	NA	NA	NA	NA	NA	NA	NA	NA	NA	NA	NA	NA	NA
Q02641	CACNB1	S186	M3	Q02641_CACNB1_S186_M3	21.3142	21.0896	19.7107	20.5543	21.245	NA	NA	NA	NA	NA	NA	NA	17.2006	NA	NA	17.2013	NA	15.9566	20.6913	NA	18.6586	20.6045	20.4736	22.6161	NA	NA	17.6785	NA	NA	18.903	19.9226	18.2072	NA	18.473	18.2578	NA	18.1116	NA	19.1613	NA	21.2754	19.0406	21.2606	NA	NA	18.6412	17.7405	NA	NA	16.798	16.7007	NA	NA	NA	NA	NA	NA	NA	NA	NA	20.9553	19.7512	NA	18.9957	21.6329	18.9078	NA	NA	18.534	17.9992	NA	19.8707	NA	NA	NA	18.8241	20.2495	20.1468	NA	16.7661	NA	NA	NA	NA	NA	NA	18.2141	17.4979	NA	NA	NA	NA	NA	NA	NA	17.176	NA	NA	17.6075	NA	NA	NA	NA	17.279	NA	NA	NA	NA	NA	18.5743	NA	20.3605	NA	NA
Q02641	CACNB1	S190	M1	Q02641_CACNB1_S190_M1	NA	18.8488	18.3463	18.2752	NA	18.3765	19.0115	17.5295	19.201	15.9029	17.7281	19.6664	NA	NA	21.0101	NA	NA	NA	NA	NA	18.5621	NA	NA	NA	NA	NA	NA	NA	NA	NA	19.2074	17.6418	16.9548	16.9284	17.7213	NA	NA	NA	21.0807	NA	NA	NA	NA	19.2936	NA	NA	19.5639	NA	NA	NA	NA	NA	NA	NA	18.4464	18.2164	18.9938	NA	16.5005	18.417	18.7869	18.8745	20.2871	NA	NA	19.1266	16.3143	16.2022	NA	16.9042	NA	NA	19.7468	19.3061	20.1368	NA	18.0357	19.801	NA	18.827	NA	18.7926	20.1125	NA	19.0366	NA	NA	16.6803	19.5233	17.0628	17.1075	NA	16.8708	NA	18.2841	NA	18.2292	NA	NA	NA	NA	17.7514	NA	19.8148	18.7667	18.7676	NA	18.871	NA	NA	NA	19.6342	NA	NA
Q02641	CACNB1	S190	M2	Q02641_CACNB1_S190_M2	20.0692	21.0744	NA	21.2013	NA	NA	NA	NA	20.7897	NA	NA	NA	NA	NA	NA	NA	NA	NA	20.1578	18.8036	21.0958	NA	18.6507	19.2308	NA	NA	NA	NA	NA	NA	NA	20.5343	NA	NA	20.3562	18.0362	NA	NA	NA	NA	NA	NA	NA	NA	NA	NA	NA	NA	NA	NA	NA	NA	NA	NA	NA	NA	NA	NA	NA	NA	NA	NA	NA	NA	NA	20.0296	NA	NA	NA	NA	NA	NA	NA	NA	21.7136	NA	20.6745	19.1928	18.2889	NA	20.5597	NA	NA	21.4472	19.448	NA	20.7842	NA	NA	NA	NA	NA	NA	NA	NA	NA	NA	18.7924	NA	NA	NA	NA	NA	NA	NA	NA	NA	NA	NA	NA	18.6906	NA	NA	19.8387
Q02641	CACNB1	S190	M3	Q02641_CACNB1_S190_M3	NA	NA	NA	NA	NA	NA	17.3929	NA	NA	NA	NA	NA	NA	NA	NA	NA	NA	NA	NA	NA	NA	NA	NA	NA	NA	NA	NA	NA	NA	NA	NA	NA	NA	NA	NA	NA	NA	NA	NA	NA	NA	NA	NA	NA	15.9836	NA	NA	NA	NA	NA	NA	NA	NA	NA	NA	NA	NA	NA	NA	NA	NA	NA	NA	NA	NA	NA	NA	NA	NA	NA	NA	NA	NA	NA	NA	NA	NA	17.3523	NA	NA	NA	NA	13.2708	NA	15.4977	NA	NA	NA	NA	NA	NA	NA	NA	NA	NA	NA	NA	NA	NA	NA	NA	NA	NA	NA	NA	NA	NA	NA	NA	NA	NA	NA	NA	NA
Q02641	CACNB1	S191	M1	Q02641_CACNB1_S191_M1	20.5979	NA	20.5318	NA	NA	20.3146	NA	NA	NA	NA	19.1197	NA	24.752	NA	NA	NA	NA	NA	NA	NA	NA	25.9226	NA	NA	NA	19.8245	NA	NA	NA	NA	NA	19.4242	NA	19.3438	NA	NA	NA	23.2204	NA	NA	NA	NA	NA	NA	NA	21.8146	NA	NA	NA	NA	NA	NA	NA	NA	20.0207	NA	20.3949	NA	NA	NA	NA	NA	NA	NA	NA	NA	NA	NA	NA	NA	20.7676	NA	21.0419	18.6478	20.2997	19.0285	NA	NA	NA	NA	NA	19.222	NA	NA	NA	24.2891	NA	23.4834	22.4052	NA	19.2194	NA	NA	20.5383	19.4189	20.9152	NA	21.1545	NA	19.3102	21.7761	NA	NA	NA	NA	NA	NA	NA	NA	NA	NA	NA	NA	NA
Q02641	CACNB1	S191	M2	Q02641_CACNB1_S191_M2	NA	NA	NA	NA	21.3014	NA	NA	NA	NA	18.4439	20.3939	NA	NA	NA	NA	20.3056	NA	20.5093	19.2448	21.1697	NA	20.1683	20.5903	NA	19.5505	NA	18.8023	21.3922	20.4743	NA	NA	19.0611	NA	NA	NA	NA	NA	18.806	NA	NA	NA	NA	NA	NA	NA	19.3107	15.5746	NA	NA	20.7478	NA	NA	21.9735	NA	19.1733	NA	NA	17.3396	NA	NA	18.473	NA	NA	20.0117	NA	20.5463	20.2592	NA	19.3013	19.4974	19.6439	NA	18.3547	19.1966	NA	17.7876	19.1082	19.648	NA	NA	NA	NA	NA	18.8757	NA	NA	17.9297	NA	NA	18.2602	18.8796	19.3081	NA	18.5987	18.3506	NA	NA	18.967	NA	NA	NA	NA	NA	NA	21.1355	NA	17.5994	NA	20.8243	NA	19.4053	NA	18.6103	NA
Q02641	CACNB1	S191	M3	Q02641_CACNB1_S191_M3	NA	21.2833	20.7817	20.5167	21.4368	22.6391	NA	NA	NA	NA	NA	20.8561	NA	NA	NA	NA	NA	NA	NA	NA	NA	19.5887	21.5612	NA	NA	NA	NA	NA	NA	NA	NA	NA	NA	NA	NA	NA	NA	18.4871	NA	NA	NA	NA	22.3016	NA	NA	NA	NA	NA	NA	16.2542	NA	NA	NA	NA	NA	NA	NA	NA	NA	NA	NA	NA	NA	NA	18.6452	NA	NA	NA	NA	NA	NA	20.6397	NA	NA	NA	NA	NA	NA	18.3339	NA	19.8195	18.8849	NA	NA	NA	NA	NA	NA	NA	NA	NA	NA	NA	NA	NA	NA	NA	NA	NA	NA	NA	NA	NA	NA	NA	NA	NA	NA	NA	NA	NA	NA	NA	NA
Q02641	CACNB1	S192	M1	Q02641_CACNB1_S192_M1	17.9899	20.6968	22.0247	NA	19.7711	20.0528	19.9599	NA	18.7983	NA	20.4847	NA	NA	NA	20.3698	19.873	NA	19.8965	NA	19.8515	21.4023	20.6073	21.0912	21.3784	NA	20.7818	NA	20.914	20.3019	20.7597	19.8804	NA	20.1099	NA	18.892	19.3464	19.8182	NA	NA	NA	21.3411	18.791	18.6092	NA	19.0479	20.5604	18.8914	21.2188	19.8391	21.9401	21.3964	21.3723	21.7245	21.4175	20.1159	16.1762	20.7051	20.5999	20.3616	NA	20.616	20.8086	21.9006	19.274	20.2246	21.5757	NA	20.446	NA	NA	NA	20.5788	20.3077	21.6403	20.5271	20.4685	20.5764	21.3593	20.5922	NA	18.6248	NA	18.9694	NA	NA	NA	21.09	19.2581	NA	NA	NA	20.404	20.1534	16.1665	NA	16.4777	20.2968	16.2083	NA	NA	19.5303	NA	21.2788	19.8179	19.8285	20.5679	19.3272	20.8706	20.1724	19.9038	NA	21.0224	21.2432	20.3141
Q02641	CACNB1	S192	M2	Q02641_CACNB1_S192_M2	22.3129	22.4416	23.5924	21.9359	22.752	23.0041	21.3543	20.1124	NA	20.837	21.4018	21.6506	21.0962	21.8529	20.1904	22.6981	23.0963	NA	22.1644	19.9149	22.6088	21.069	21.0486	22.7518	20.5532	21.7682	20.8794	NA	20.4537	20.3824	21.1404	20.1149	22.004	21.9328	21.0586	22.5062	20.9007	20.7296	21.22	21.4077	18.2315	21.909	21.3838	21.481	20.2427	20.6971	21.3705	22.3342	22.398	20.3333	21.7538	22.0653	21.9188	20.0334	21.178	20.3074	21.7108	21.4507	20.9693	21.7057	21.4624	21.9377	20.5697	21.6934	19.7007	22.2064	21.3925	21.69	20.7797	19.6527	21.2821	22.2117	NA	22.7443	21.3587	22.2062	21.8544	22.4157	21.6632	18.3615	NA	18.9848	NA	NA	21.627	20.5002	20.898	22.6159	21.636	22.1804	NA	19.9443	20.7883	21.5293	20.6525	20.7997	22.1964	20.4955	21.08	21.9306	NA	19.4048	21.6415	19.2366	22.3684	20.7694	20.8497	19.9332	21.2033	21.6234	20.5354	22.1197	21.6859	22.5587
Q02641	CACNB1	S192	M3	Q02641_CACNB1_S192_M3	21.0081	22.118	21.3755	20.975	22.3153	23.5836	NA	NA	14.7917	20.2709	20.7547	21.8006	NA	NA	NA	17.8671	NA	NA	21.3571	19.4341	19.3244	21.6552	21.5644	23.2819	17.5445	17.8437	18.3443	17.3234	NA	17.7254	18.8678	19.3197	NA	NA	18.5594	18.4942	18.2521	19.357	17.8063	NA	NA	19.7064	NA	18.7788	18.0188	NA	NA	19.4803	NA	17.527	17.3665	NA	NA	17.3984	NA	NA	NA	NA	NA	NA	19.5525	19.1442	NA	19.6615	19.5897	18.8042	20.7797	NA	NA	19.1199	18.6447	20.5365	NA	21.1505	18.3979	19.6147	NA	20.8126	19.6267	17.9512	NA	NA	NA	19.8809	NA	19.3651	17.7571	NA	NA	NA	NA	15.7034	NA	NA	NA	NA	15.4591	NA	NA	NA	NA	NA	NA	NA	NA	NA	NA	NA	NA	18.4861	NA	NA	NA	NA
Q02641	CACNB1	S193	M1	Q02641_CACNB1_S193_M1	23.3579	22.5218	22.7863	23.5185	23.4082	22.6967	21.6794	22.6603	21.9884	21.9181	22.0362	22.7365	22.8361	22.8829	22.9678	22.872	22.5546	22.7585	23.8486	23.8487	23.4843	23.8045	23.5048	23.146	22.5254	22.5694	22.384	22.4003	22.0786	22.6534	22.0786	22.8584	21.8825	22.7305	22.4078	22.5899	22.5476	23.0916	22.6649	23.1586	22.6175	22.7549	22.6489	22.5136	23.0279	22.2772	22.5735	21.9715	23.3628	23.5022	23.0179	23.1575	23.2677	23.3281	22.288	22.3973	22.6121	22.0378	22.0019	22.4481	23.2016	23.0274	23.0098	23.2089	23.0691	22.1692	22.85	22.3169	23.4048	22.5819	22.7306	22.5682	22.7816	23.0959	22.1823	22.2917	22.6402	23.2888	22.8041	22.3688	22.2442	22.4828	22.1617	22.7867	21.8991	22.5582	21.9908	22.6937	22.4234	22.7042	22.5396	22.1183	22.069	22.4003	22.5814	22.3659	22.3436	22.2959	22.9758	22.2381	22.2381	22.3937	22.425	22.8367	22.9763	23.1777	22.6036	22.9397	22.6565	22.7837	22.2154	22.7513	22.5106	22.2618
Q02641	CACNB1	S193	M2	Q02641_CACNB1_S193_M2	22.0195	22.4914	23.5152	22.484	22.5236	22.9268	20.9857	20.0351	22.3451	19.2543	21.3452	21.5733	21.0189	21.7757	20.1132	22.2031	23.0191	21.5533	21.5625	21.1991	22.5926	21.0589	21.0505	22.1567	20.4988	21.691	20.46	22.4362	20.9248	20.3051	21.0632	20.6761	21.9267	21.8555	21.4557	21.7928	20.8234	20.0512	21.1428	21.3304	18.1543	21.8317	21.3065	21.4037	20.1654	20.4917	21.1347	22.2569	22.1963	21.0538	21.6766	21.988	22.4105	19.9561	21.1383	20.2302	21.6335	20.7154	20.892	21.6284	20.8554	21.4033	20.4925	21.3879	19.6234	22.1292	19.8148	21.6128	NA	20.0207	20.5622	22.1344	19.3987	22.0625	22.4574	21.4488	21.5262	21.5457	21.0931	18.2842	21.6214	18.9075	NA	22.1148	21.3547	20.423	20.5466	22.5386	21.5587	21.4611	19.9236	20.0932	20.711	21.6328	20.178	20.7225	22.1192	20.4499	21.0028	21.8534	NA	19.3276	21.5643	19.1593	22.0843	20.6921	20.2046	19.8559	21.4477	21.5461	20.3113	22.0424	21.0657	22.1287
Q02641	CACNB1	S193	M3	Q02641_CACNB1_S193_M3	20.7791	22.3768	21.6633	21.8816	22.5649	23.9434	18.909	19.7515	15.9363	NA	NA	21.6769	NA	19.5632	NA	17.9181	NA	19.9913	21.3299	20.5787	19.0375	21.7267	20.7022	22.7566	19.0227	17.9408	20.1633	NA	NA	18.2604	20.0907	20.4642	19.4936	19.7998	19.7846	20.4299	18.3031	20.3329	19.1152	17.4976	21.0827	19.7573	NA	20.1356	NA	19.788	NA	20.1142	18.5359	18.576	17.4174	16.7254	NA	NA	NA	NA	NA	NA	NA	NA	20.181	20.4679	21.4262	19.3503	20.7649	19.1813	21.2504	20.5157	NA	17.8065	19.7892	20.5875	NA	20.9363	19.2927	NA	20.3471	20.4986	19.6942	19.1259	20.7089	19.7051	NA	21.3966	NA	NA	NA	17.6828	18.424	NA	NA	NA	NA	NA	NA	NA	NA	NA	NA	NA	NA	NA	NA	NA	NA	NA	NA	NA	18.0211	NA	NA	NA	17.7321	20.0695
Q02641	CACNB1	S26	M1	Q02641_CACNB1_S26_M1	NA	17.9375	17.6446	18.0851	15.9001	18.9847	NA	NA	17.8122	NA	NA	17.1688	NA	NA	17.5249	17.4364	NA	NA	NA	NA	NA	NA	NA	NA	NA	17.9817	NA	NA	NA	NA	NA	NA	NA	NA	17.0429	NA	NA	NA	NA	NA	NA	NA	NA	NA	NA	NA	NA	NA	NA	18.2113	17.7295	NA	NA	NA	NA	18.105	16.9893	NA	NA	NA	NA	17.3336	16.9756	17.5483	NA	NA	NA	NA	NA	17.3026	18.6004	NA	NA	NA	NA	NA	NA	NA	17.9033	17.8676	18.1461	17.7472	17.7401	18.1741	17.9534	NA	17.8845	17.54	17.4185	NA	18.4989	NA	18.9153	18.1902	17.7549	18.4596	18.1752	NA	17.4993	17.4849	17.6267	17.4564	17.978	16.8338	NA	NA	NA	NA	NA	NA	NA	NA	NA	NA
Q02641	CACNB1	S285	M1	Q02641_CACNB1_S285_M1	15.3261	NA	15.3414	NA	15.5647	13.5092	18.7728	18.0863	17.94	16.8645	NA	NA	14.9676	NA	NA	NA	NA	NA	NA	NA	NA	NA	NA	NA	NA	NA	NA	NA	14.9663	NA	NA	NA	NA	NA	NA	NA	14.17	NA	NA	NA	NA	NA	NA	NA	NA	NA	NA	NA	NA	NA	NA	NA	NA	NA	NA	13.5112	NA	NA	NA	NA	NA	14.3409	14.6975	14.6949	NA	NA	NA	NA	NA	NA	NA	NA	16.2494	NA	15.1659	14.2564	NA	NA	NA	14.0953	NA	13.2669	16.1172	12.7866	17.9351	NA	16.4784	13.4454	NA	NA	17.6556	NA	14.607	16.5536	18.1519	14.9938	NA	15.5638	NA	NA	13.4706	NA	NA	NA	NA	15.1457	17.5955	NA	NA	NA	15.8701	NA	NA	NA
Q02641	CACNB1	S297	M2	Q02641_CACNB1_S297_M2	NA	NA	NA	NA	18.7271	18.2324	20.4105	NA	20.1945	19.0748	NA	NA	NA	NA	NA	17.0215	NA	NA	NA	NA	NA	NA	NA	NA	NA	NA	NA	15.965	NA	NA	NA	NA	NA	NA	NA	NA	NA	NA	NA	NA	NA	NA	NA	NA	NA	NA	NA	NA	NA	NA	NA	NA	NA	NA	NA	NA	NA	NA	NA	NA	18.4326	19.252	NA	17.9217	16.9176	NA	NA	NA	NA	17.1265	NA	NA	17.6406	NA	19.0347	18.6873	NA	NA	NA	NA	NA	17.4603	18.2341	NA	18.7087	NA	18.7984	NA	17.7256	NA	NA	NA	NA	18.0704	19.6601	17.5214	16.6533	17.9992	NA	17.6661	NA	NA	NA	NA	NA	NA	18.2029	NA	NA	NA	19.8355	NA	NA	NA
Q02641	CACNB1	S298	M2	Q02641_CACNB1_S298_M2	18.5584	18.8971	18.8093	19.2745	18.7917	18.2748	20.4529	NA	NA	19.1173	NA	NA	NA	NA	NA	NA	NA	16.8086	NA	NA	17.0311	NA	NA	NA	18.3871	NA	17.7875	NA	16.9832	NA	NA	NA	NA	18.419	16.8893	NA	NA	NA	NA	NA	NA	NA	NA	NA	NA	NA	NA	NA	NA	16.1922	NA	NA	NA	15.4449	18.1672	NA	NA	NA	NA	NA	18.4751	19.2944	NA	NA	NA	NA	NA	NA	NA	NA	NA	17.3664	17.6406	NA	NA	NA	17.936	NA	NA	16.7614	17.5638	17.4117	NA	18.0541	NA	NA	NA	NA	17.7681	NA	NA	NA	19.3532	18.1129	19.7026	18.0277	16.6957	18.0416	NA	16.4245	NA	NA	NA	NA	NA	18.0217	NA	NA	NA	NA	NA	NA	NA	NA
Q02641	CACNB1	S304	M2	Q02641_CACNB1_S304_M2	17.5584	17.8971	17.8093	18.2745	17.8136	NA	NA	NA	NA	NA	NA	NA	NA	NA	NA	NA	NA	15.8086	NA	NA	16.0311	NA	NA	NA	17.3871	NA	16.7875	NA	15.9832	NA	NA	NA	NA	17.419	15.8893	NA	NA	NA	NA	NA	NA	NA	NA	NA	NA	NA	NA	NA	NA	15.1922	NA	NA	NA	14.4449	17.1672	NA	NA	NA	NA	NA	NA	NA	NA	NA	NA	NA	NA	NA	NA	NA	NA	16.3664	NA	NA	NA	NA	16.936	NA	NA	15.7614	16.5638	16.3146	NA	17.0541	NA	NA	NA	NA	NA	NA	NA	NA	18.3532	NA	NA	17.3782	15.6957	NA	NA	15.4245	NA	NA	NA	NA	NA	17.0217	NA	NA	NA	NA	NA	NA	NA	NA
Q02641	CACNB1	S416	M1	Q02641_CACNB1_S416_M1	19.4845	NA	NA	NA	NA	19.459	NA	NA	NA	19.0994	20.7479	20.4905	NA	NA	NA	19.1536	NA	19.2372	NA	NA	NA	18.198	NA	NA	NA	NA	NA	NA	20.136	NA	NA	NA	19.9167	NA	NA	NA	NA	NA	NA	NA	NA	NA	NA	NA	NA	18.8249	NA	NA	20.2625	20.9555	21.3109	NA	21.4906	21.657	NA	19.8087	20.2969	NA	NA	NA	NA	NA	NA	NA	NA	NA	NA	NA	20.5751	20.097	19.2769	NA	NA	NA	NA	NA	NA	19.2921	NA	NA	NA	NA	NA	NA	NA	NA	NA	NA	NA	NA	NA	NA	NA	19.9952	19.5263	NA	NA	20.5164	NA	NA	20.9266	21.0041	NA	NA	NA	NA	19.5251	19.4569	NA	NA	NA	NA	NA	NA
Q02641	CACNB1	S417	M1	Q02641_CACNB1_S417_M1	19.6404	NA	20.7243	NA	20.521	NA	20.5657	20.4991	18.9022	19.2286	20.5202	19.9873	20.006	20.8812	20.7597	20.4694	20.6209	20.4855	19.8087	19.716	19.8046	19.5613	18.007	19.6182	18.4557	19.5206	21.0338	20.7451	21.1965	20.802	20.2452	20.7061	20.8185	20.7417	18.8562	18.1092	21.2024	21.6609	20.8773	19.6798	20.7894	20.8455	20.2608	19.4552	20.1135	19.8741	20.1446	19.5237	20.915	20.9437	20.5835	20.0696	20.0035	19.4607	20.7696	19.5649	19.4353	20.9989	20.5955	20.5369	21.1833	20.8448	20.3934	NA	21.4474	NA	20.7368	19.3809	19.2468	18.4594	19.957	19.4236	20.3827	20.4145	NA	NA	20.7228	20.8277	23.4347	22.9388	24.9155	24.1182	19.557	24.341	NA	NA	21.4199	19.6489	20.3213	19.7587	NA	20.295	18.7634	20.0377	20.2775	20.8582	23.1538	19.8912	19.8506	NA	NA	20.562	NA	20.3969	19.5134	20.4287	19.1416	20.3875	18.7333	19.009	20.019	19.0231	19.3373	19.1402
Q02641	CACNB1	S41	M1	Q02641_CACNB1_S41_M1	NA	NA	NA	NA	NA	NA	NA	NA	NA	NA	NA	NA	NA	NA	NA	NA	NA	NA	NA	NA	NA	18.565	NA	NA	NA	NA	NA	NA	NA	NA	NA	NA	NA	NA	NA	NA	NA	NA	NA	NA	NA	NA	NA	NA	NA	NA	NA	NA	NA	NA	NA	NA	NA	NA	17.1998	NA	NA	NA	NA	NA	15.658	NA	NA	NA	NA	NA	NA	NA	NA	NA	NA	NA	NA	NA	NA	NA	NA	NA	NA	NA	NA	NA	NA	NA	NA	NA	NA	NA	NA	NA	NA	NA	NA	NA	NA	NA	NA	NA	NA	NA	NA	NA	NA	NA	NA	NA	NA	NA	NA	NA	NA	NA	NA	NA
Q02641	CACNB1	S41	M2	Q02641_CACNB1_S41_M2	16.6836	20.6117	NA	NA	NA	NA	NA	NA	NA	NA	NA	NA	18.0568	NA	NA	NA	NA	NA	NA	NA	NA	17.4328	22.6569	NA	NA	NA	NA	NA	16.6455	17.6566	NA	NA	16.6673	NA	16.7498	17.286	NA	NA	17.0561	NA	16.4787	NA	NA	NA	NA	NA	NA	NA	NA	NA	17.2801	NA	NA	NA	NA	18.9202	17.39	18.3037	18.4451	NA	22.2934	NA	NA	NA	NA	NA	20.086	NA	NA	NA	NA	16.0551	NA	NA	NA	NA	NA	NA	NA	NA	NA	NA	NA	NA	NA	NA	NA	NA	NA	NA	NA	NA	NA	NA	NA	NA	NA	NA	16.6339	NA	16.8899	NA	NA	NA	NA	NA	NA	NA	NA	NA	NA	21.231	NA	NA
Q02641	CACNB1	S44	M1	Q02641_CACNB1_S44_M1	17.9228	20.8843	17.378	19.5448	NA	18.794	NA	16.5909	17.0111	NA	NA	NA	NA	16.0651	NA	14.8442	14.9757	NA	19.5749	17.1395	16.5968	17.7603	15.1534	16.757	18.7095	18.4311	18.9079	17.6238	18.7431	18.6978	15.6051	18.2298	18.1374	18.8154	17.3593	NA	NA	19.3718	NA	16.9908	NA	NA	NA	16.3071	NA	15.6983	NA	16.3278	NA	16.6147	NA	NA	13.8148	17.5716	18.2344	18.4628	17.8533	19.5221	17.6544	17.1215	18.0805	19.3522	18.9438	16.2784	17.6257	18.7191	17.585	19.1118	18.3532	17.3996	17.7702	18.0566	16.5714	17.2928	NA	NA	NA	16.7397	19.3846	19.3465	20.1487	19.1009	17.0683	19.7324	18.9426	17.654	18.1575	16.158	17.7716	18.0829	18.3047	18.4198	18.241	17.2252	17.946	18.0452	18.8142	NA	17.3663	18.0201	NA	NA	16.6707	16.565	16.5252	NA	NA	15.5716	NA	NA	NA	15.0798	NA	16.4186
Q02641	CACNB1	S44	M2	Q02641_CACNB1_S44_M2	20.594	22.5862	NA	22.1966	20.622	21.2347	NA	NA	NA	NA	NA	NA	25.6138	25.9975	18.3193	NA	23.5045	27.0254	23.5495	NA	20.2213	NA	18.3835	21.1651	18.6551	NA	NA	NA	20.76	20.4704	20.3297	18.7229	19.9935	20.1158	21.2695	20.7755	26.1255	21.965	20.1134	26.2725	19.536	23.0925	NA	NA	NA	20.2324	20.4717	NA	NA	NA	20.1339	NA	NA	NA	19.0469	19.6039	19.4981	20.4394	20.7142	22.2394	23.961	20.5935	20.3128	20.6101	23.3528	22.2835	22.2026	NA	23.5597	NA	23.5087	19.2646	NA	NA	21.9157	NA	20.501	20.0915	22.982	25.5949	24.6261	21.3186	NA	23.4096	22.4346	21.7321	23.1697	20.1491	22.9654	20.5115	NA	NA	21.8277	NA	19.8295	17.6034	NA	20.8714	19.6912	NA	19.9472	NA	NA	NA	NA	NA	NA	NA	26.4417	17.6672	NA	22.9838	NA	NA
Q02641	CACNB1	S44	M3	Q02641_CACNB1_S44_M3	NA	14.8775	NA	14.2771	NA	NA	NA	NA	NA	NA	NA	NA	NA	NA	NA	NA	NA	NA	NA	NA	NA	NA	NA	NA	NA	NA	NA	NA	NA	NA	NA	NA	NA	NA	NA	NA	NA	NA	NA	NA	NA	NA	NA	NA	NA	NA	NA	NA	NA	NA	NA	NA	NA	NA	NA	NA	NA	NA	NA	NA	NA	NA	11.9381	NA	12.428	12.164	NA	NA	NA	NA	NA	NA	NA	NA	NA	NA	NA	NA	NA	NA	NA	NA	NA	NA	NA	NA	NA	NA	NA	NA	NA	NA	NA	NA	NA	NA	NA	NA	NA	NA	NA	NA	NA	NA	NA	NA	NA	NA	NA	NA	NA	NA	NA	NA
Q02641	CACNB1	S46	M1	Q02641_CACNB1_S46_M1	NA	NA	16.5401	NA	NA	17.8503	NA	NA	NA	NA	15.5124	NA	NA	NA	NA	NA	NA	NA	NA	NA	NA	NA	NA	NA	16.509	NA	16.1073	NA	NA	NA	NA	NA	NA	NA	NA	NA	NA	NA	NA	NA	NA	NA	NA	NA	NA	NA	NA	NA	NA	NA	NA	NA	NA	NA	NA	NA	NA	NA	NA	NA	NA	NA	NA	16.5375	16.7338	16.8273	NA	NA	NA	NA	NA	NA	NA	NA	NA	NA	NA	NA	NA	18.9237	NA	18.0709	NA	17.4817	NA	NA	NA	15.6772	NA	NA	NA	15.7989	NA	NA	NA	NA	NA	NA	NA	NA	NA	NA	NA	16.4654	15.5744	NA	15.5756	15.3716	NA	NA	NA	NA	NA	NA
Q02641	CACNB1	S46	M2	Q02641_CACNB1_S46_M2	22.5746	21.6148	22.7921	NA	20.8054	20.627	NA	NA	NA	NA	NA	NA	NA	NA	16.6796	NA	NA	NA	NA	NA	21.3137	22.4532	NA	19.2981	NA	NA	NA	NA	NA	NA	NA	21.5116	20.8378	NA	NA	19.8778	NA	20.311	NA	NA	21.4992	NA	NA	19.1188	15.6187	NA	19.2865	15.8637	19.5929	NA	NA	NA	15.9066	NA	NA	20.9408	20.5231	NA	20.8294	21.9448	19.3788	21.6911	18.673	18.1925	22.7824	NA	19.0077	NA	NA	NA	19.4313	NA	NA	NA	18.2227	NA	18.8612	18.4517	NA	NA	18.3422	20.8634	NA	17.9635	NA	21.039	22.5557	NA	20.3684	21.0406	18.4303	NA	NA	NA	NA	22.8178	NA	21.1253	NA	NA	NA	NA	18.5088	NA	NA	20.6995	NA	NA	NA	16.0162	NA	NA	NA	22.5496
Q02641	CACNB1	S47	M1	Q02641_CACNB1_S47_M1	NA	NA	NA	NA	15.7374	NA	NA	NA	NA	NA	NA	NA	NA	NA	NA	NA	NA	NA	NA	NA	NA	NA	NA	NA	NA	NA	NA	NA	NA	NA	NA	15.2969	13.7404	NA	NA	NA	NA	NA	NA	NA	NA	NA	NA	NA	NA	NA	NA	NA	NA	NA	15.7789	NA	NA	NA	NA	NA	NA	NA	NA	NA	NA	NA	NA	NA	NA	NA	NA	16.9137	NA	18.9213	NA	NA	NA	NA	NA	NA	NA	NA	NA	NA	NA	NA	NA	NA	NA	16.9767	14.1198	16.0816	NA	NA	15.7587	17.1466	17.3187	NA	NA	NA	16.7808	15.4443	15.8905	NA	16.6622	NA	NA	NA	NA	NA	NA	NA	NA	NA	NA	NA	NA	NA
Q02641	CACNB1	S47	M2	Q02641_CACNB1_S47_M2	20.6612	22.457	25.0974	22.3435	23.057	22.3812	21.7628	NA	NA	NA	NA	NA	NA	NA	NA	NA	NA	NA	NA	NA	19.2864	NA	19.2906	20.3614	NA	NA	NA	NA	NA	NA	21.3699	18.9953	21.2943	20.4008	22.487	23.2751	NA	21.1778	NA	NA	NA	NA	21.7959	21.4242	22.9674	22.1657	20.7181	18.169	21.8982	NA	NA	NA	NA	NA	19.3193	19.8397	20.2969	19.451	22.3478	22.4391	NA	23.5507	21.3502	22.8124	19.0859	22.2952	NA	22.3659	NA	20.0564	21.7835	24.2366	NA	NA	20.528	NA	NA	NA	23.2545	24.0712	24.7985	24.5163	NA	24.6838	23.3116	NA	20.0424	NA	NA	19.6562	NA	NA	NA	NA	18.7332	NA	22.9585	NA	NA	NA	NA	NA	NA	18.6443	NA	NA	25.1456	20.4351	NA	NA	NA	NA	NA	NA
Q02641	CACNB1	S495	M2	Q02641_CACNB1_S495_M2	17.2685	18.373	17.2852	18.0361	16.844	17.4008	16.5854	17.3082	16.8121	17.3762	17.5644	17.5887	18.2968	18.1533	17.6967	17.9319	18.1339	17.827	17.9091	18.7569	18.2655	18.8382	18.1235	17.7671	17.6489	17.157	17.6044	17.3178	17.4134	17.7678	17.1417	17.2815	17.1878	19.3994	16.9182	16.9938	18.7217	18.602	18.0218	18.0329	18.0029	17.5514	17.4621	17.2739	17.3981	17.4364	17.3647	17.4293	17.0718	16.6708	17.5881	16.9557	16.7479	17.1498	17.3197	17.6128	17.2189	17.7428	17.6493	18.4927	19.1168	18.0486	18.1762	18.1413	18.0297	18.3074	17.3896	17.4897	16.2023	17.0463	17.2317	17.2398	17.6972	16.2546	17.7796	17.8208	17.1395	17.9197	18.508	18.0591	18.5688	18.7211	18.2705	18.5387	17.9331	17.4189	17.9188	19.5954	17.7878	18.1034	17.9314	17.7629	17.6386	17.7968	17.7962	17.6232	18.7913	17.7624	17.3469	17.45	17.1048	18.4337	16.7639	16.489	17.985	17.9394	17.1094	18.1191	19.087	18.2233	17.4156	17.3117	17.2566	19.1298
Q02641	CACNB1	S507	M1	Q02641_CACNB1_S507_M1	NA	NA	NA	NA	NA	NA	NA	NA	NA	NA	NA	NA	NA	NA	NA	NA	NA	NA	NA	NA	NA	NA	NA	NA	NA	NA	NA	NA	NA	NA	NA	NA	NA	NA	NA	NA	NA	NA	NA	NA	NA	NA	NA	NA	NA	NA	NA	NA	NA	NA	NA	NA	12.9642	NA	NA	NA	NA	NA	NA	NA	15.0213	NA	NA	NA	NA	NA	NA	NA	NA	NA	NA	NA	NA	NA	NA	NA	NA	NA	NA	NA	NA	NA	NA	NA	NA	15.8931	NA	NA	NA	15.7236	NA	NA	NA	NA	NA	NA	NA	NA	NA	NA	14.4012	NA	NA	NA	NA	NA	NA	NA	NA	NA	14.691	NA	NA	NA
Q02641	CACNB1	S51	M1	Q02641_CACNB1_S51_M1	NA	16.7699	NA	NA	NA	NA	NA	NA	NA	NA	14.3008	17.0238	NA	NA	18.3459	NA	NA	NA	17.5657	NA	NA	NA	NA	NA	NA	NA	NA	NA	NA	15.072	NA	NA	NA	NA	NA	NA	NA	17.3642	NA	NA	NA	NA	NA	NA	NA	NA	NA	NA	NA	NA	NA	14.8011	NA	NA	NA	NA	NA	NA	16.2575	NA	NA	18.705	18.8183	16.9506	17.1131	16.0823	15.6128	NA	15.103	NA	15.0368	NA	NA	NA	NA	NA	NA	NA	NA	NA	17.7586	15.4848	NA	16.9837	15.9391	NA	NA	NA	NA	NA	NA	NA	NA	NA	NA	NA	15.571	NA	NA	NA	NA	NA	NA	NA	NA	NA	NA	NA	15.1039	NA	NA	NA	NA	NA
Q02641	CACNB1	S51	M2	Q02641_CACNB1_S51_M2	20.0394	21.3949	20.3809	20.3002	19.6551	20.2037	20.3289	18.7766	20.0037	18.0383	20.1052	19.9762	NA	NA	NA	NA	22.251	18.6127	21.481	22.306	22.6615	20.7853	21.112	20.1275	NA	NA	NA	20.7879	20.7635	21.245	20.0118	22.2969	20.0521	23.4481	22.9591	20.2523	NA	20.6339	NA	NA	NA	NA	21.4161	20.7346	21.4393	NA	22.6782	NA	NA	NA	22.9316	NA	18.2768	NA	22.0978	19.196	19.9088	22.7866	20.7351	21.3076	19.9548	21.8269	21.3678	NA	20.7576	20.6646	19.5742	18.3859	19.5192	20.8851	18.9349	19.6648	NA	20.8332	19.7889	NA	19.4409	19.4125	21.5409	20.2291	20.9021	20.4098	20.5826	21.153	20.0293	20.5003	21.3662	20.0157	21.6647	NA	19.5803	20.2725	20.0476	20.1751	18.6455	20.2991	19.4073	18.889	17.468	19.1964	18.8717	19.6622	NA	20.0012	NA	20.1907	NA	21.6059	20.3297	23.0248	18.9178	22.2152	21.3597	NA
Q02641	CACNB1	S51	M3	Q02641_CACNB1_S51_M3	12.1295	15.2624	12.4648	14.444	14.3103	13.8628	NA	NA	NA	NA	11.2547	NA	NA	NA	NA	NA	NA	NA	NA	NA	NA	NA	NA	NA	NA	NA	NA	NA	NA	NA	NA	NA	NA	NA	NA	NA	NA	NA	NA	NA	NA	NA	NA	NA	NA	NA	NA	NA	NA	NA	NA	NA	NA	NA	NA	NA	NA	NA	NA	NA	NA	NA	12.323	NA	12.6878	12.5489	NA	NA	NA	NA	NA	NA	NA	NA	16.1054	NA	NA	NA	16.3204	14.8519	17.2243	14.0528	NA	NA	16.6439	13.0312	NA	NA	NA	NA	NA	NA	NA	NA	12.4859	NA	13.2729	NA	NA	NA	NA	NA	NA	NA	NA	NA	NA	NA	NA	NA	NA	NA	NA	NA
Q02641	CACNB1	S53	M1	Q02641_CACNB1_S53_M1	16.205	19.76	16.9592	17.9276	NA	16.3891	17.9864	16.0419	15.8709	19.4456	18.6577	15.3134	17.3935	17.3475	19.1644	17.2587	16.608	17.6626	17.4172	17.7646	13.5999	17.7924	NA	17.438	18.1515	16.5709	16.9665	17.5745	16.6993	18.7535	16.6395	18.6343	17.8363	18.5206	17.8972	18.8438	17.8906	19.4042	17.8881	NA	17.6476	16.7262	19.3695	15.5888	18.2798	16.7525	14.7798	17.2712	15.9538	17.3671	17.7733	18.8849	17.0066	17.6727	18.8823	18.867	17.3148	18.1064	19.054	18.0208	16.7976	NA	NA	17.4712	16.1583	18.6726	17.0222	17.8127	16.6437	17.8066	15.3884	18.6058	14.2688	17.3928	16.3424	18.9292	17.4079	16.6443	18.3352	17.7334	18.8262	18.5317	16.6865	16.6736	NA	18.0734	14.3388	15.4747	18.3926	15.2789	15.408	17.7774	NA	18.1915	18.118	18.316	17.7125	17.495	16.2432	NA	18.2056	16.2686	16.6373	15.5876	16.1422	19.5148	15.9305	16.1251	15.1762	NA	NA	14.8299	NA	15.6087
Q02641	CACNB1	S53	M2	Q02641_CACNB1_S53_M2	20.3019	22.1278	20.6434	NA	20.6373	21.6227	21.6706	NA	19.5013	17.1861	20.6187	20.1295	24.9944	25.1191	21.7571	19.1917	23.0908	26.147	20.7437	22.4449	22.9914	19.9344	23.2255	23.6778	NA	NA	NA	NA	NA	21.5075	18.0386	21.2304	20.6784	23.778	19.1614	NA	25.247	24.0415	NA	25.394	NA	NA	21.7459	21.0645	21.3996	NA	22.4807	19.4336	22.8367	NA	23.1941	NA	18.5206	NA	22.4276	NA	NA	23.2268	21.2159	NA	20.6134	22.7145	21.5554	23.1993	NA	20.9271	20.7868	18.8938	19.7817	20.0329	17.5795	19.1424	NA	21.2561	NA	NA	20.155	NA	21.0826	20.696	20.0391	21.1181	19.9215	21.4516	20.2918	21.2639	21.6287	19.4857	21.9272	19.3349	NA	19.1656	20.8363	19.9265	21.0881	19.7754	21.3172	17.5236	19.702	22.0129	19.0445	20.4088	19.485	20.5294	18.4871	20.3803	NA	21.6244	24.6039	23.2873	19.1803	21.8891	21.6222	19.5215
Q02641	CACNB1	S53	M3	Q02641_CACNB1_S53_M3	11.5845	17.5093	11.9198	13.9297	NA	13.1585	NA	NA	NA	NA	10.7097	NA	NA	NA	NA	NA	NA	NA	NA	NA	NA	NA	NA	NA	NA	NA	NA	NA	NA	NA	NA	NA	NA	NA	NA	NA	NA	NA	NA	NA	NA	NA	NA	NA	NA	NA	NA	NA	NA	NA	NA	NA	NA	NA	NA	NA	NA	NA	NA	NA	NA	11.758	NA	NA	NA	NA	NA	NA	NA	NA	NA	NA	NA	NA	NA	NA	NA	NA	15.7754	NA	17.0946	NA	NA	NA	NA	NA	NA	NA	NA	NA	NA	NA	NA	NA	11.9408	NA	12.7278	NA	NA	NA	NA	NA	NA	NA	NA	NA	NA	NA	NA	NA	NA	NA	NA	NA
Q02641	CACNB1	S59	M3	Q02641_CACNB1_S59_M3	NA	NA	NA	NA	NA	NA	NA	NA	NA	NA	NA	NA	NA	NA	NA	NA	NA	NA	NA	NA	NA	NA	NA	NA	NA	NA	NA	NA	NA	NA	NA	NA	NA	NA	NA	NA	NA	NA	NA	NA	NA	NA	NA	NA	NA	NA	NA	NA	NA	NA	NA	NA	NA	15.6925	NA	NA	NA	15.3258	NA	NA	NA	NA	NA	NA	NA	NA	NA	NA	NA	NA	NA	NA	NA	NA	NA	NA	NA	NA	NA	NA	NA	NA	NA	NA	NA	NA	NA	NA	NA	NA	NA	NA	NA	NA	NA	17.5802	NA	NA	NA	NA	NA	NA	NA	NA	NA	NA	NA	NA	NA	NA	NA	NA	NA	NA
Q02641	CACNB1	S62	M3	Q02641_CACNB1_S62_M3	NA	NA	NA	NA	NA	NA	NA	NA	NA	NA	NA	NA	NA	NA	NA	NA	NA	NA	NA	NA	NA	NA	NA	NA	NA	NA	NA	NA	NA	NA	NA	NA	NA	NA	NA	NA	NA	NA	NA	NA	NA	NA	NA	NA	NA	NA	17.3683	NA	NA	NA	NA	NA	NA	NA	NA	NA	NA	NA	NA	NA	NA	NA	NA	14.9942	NA	NA	NA	NA	NA	NA	NA	NA	NA	NA	NA	NA	NA	NA	NA	NA	NA	16.6138	NA	NA	NA	NA	16.193	NA	NA	NA	NA	NA	NA	NA	NA	NA	NA	NA	NA	NA	NA	NA	NA	NA	NA	NA	NA	NA	NA	NA	NA	NA	NA	NA
Q02641	CACNB1	S65	M3	Q02641_CACNB1_S65_M3	NA	NA	NA	17.8465	NA	16.0605	15.3787	NA	NA	16.4759	NA	NA	NA	NA	NA	NA	NA	17.315	NA	NA	NA	NA	NA	NA	NA	NA	NA	NA	NA	NA	NA	NA	17.0855	NA	NA	NA	NA	NA	NA	NA	NA	NA	NA	NA	NA	18.0347	NA	NA	NA	NA	15.9685	NA	NA	NA	NA	NA	NA	NA	NA	NA	NA	NA	16.4046	NA	NA	NA	NA	NA	NA	NA	NA	16.009	NA	NA	NA	NA	NA	NA	NA	NA	NA	NA	NA	NA	NA	NA	NA	NA	NA	NA	NA	NA	NA	NA	NA	NA	NA	NA	NA	NA	NA	NA	NA	NA	NA	NA	17.249	NA	NA	NA	NA	NA	NA	NA
Q02641	CACNB1	S68	M1	Q02641_CACNB1_S68_M1	NA	NA	NA	15.3816	NA	15.5991	NA	NA	NA	NA	NA	NA	NA	NA	NA	NA	NA	NA	NA	NA	NA	NA	NA	16.4655	NA	NA	NA	NA	NA	NA	NA	NA	NA	NA	NA	NA	NA	NA	NA	NA	NA	NA	NA	NA	NA	NA	NA	NA	NA	NA	NA	NA	NA	NA	NA	NA	NA	NA	NA	NA	NA	NA	NA	NA	NA	NA	NA	NA	NA	NA	NA	NA	NA	NA	NA	NA	NA	NA	NA	NA	NA	NA	NA	NA	NA	NA	NA	NA	NA	NA	NA	NA	NA	NA	NA	NA	NA	NA	NA	NA	NA	NA	NA	NA	NA	NA	NA	NA	NA	NA	NA	NA	NA	NA
Q02641	CACNB1	T199	M1	Q02641_CACNB1_T199_M1	18.5135	NA	18.9205	19.4672	18.4817	NA	18.0958	20.2128	17.903	20.3204	19.0331	17.5119	17.9541	19.4265	NA	17.9983	18.5381	18.4666	19.4782	NA	NA	NA	NA	19.5326	19.77	20.4218	20.3198	19.2273	20.1009	18.1566	20.1709	18.1563	19.8431	17.6229	19.5478	18.8879	20.5592	18.2123	18.7623	18.3376	20.7666	19.522	19.1633	20.6927	17.9794	20.3615	20.16	18.972	NA	18.0952	18.08	17.947	18.4638	19.3161	20.102	19.6641	17.733	20.0606	19.421	20.2928	NA	NA	19.6551	NA	NA	16.6558	20.0238	18.6953	18.4979	20.6805	19.0864	18.394	17.7496	NA	17.8717	17.7909	NA	18.2044	18.1939	18.7822	18.6504	NA	18.1786	NA	NA	19.846	18.1213	NA	NA	18.8909	19.4491	20.1118	19.488	19.8132	NA	19.4315	18.4905	19.4867	18.5399	20.2877	18.4418	NA	19.8202	18.5714	21.5518	18.4925	17.1979	17.8595	19.5063	18.6952	NA	18.7026	19.1469	19.1029
Q02641	CACNB1	T199	M2	Q02641_CACNB1_T199_M2	21.276	20.491	NA	16.0865	19.6194	NA	19.3324	21.9599	20.4619	21.0291	20.2154	20.4932	20.02	20.4746	20.9669	20.3948	18.3767	20.3967	19.2805	20.3766	16.4394	21.3026	19.8478	19.3791	18.8367	NA	17.8589	NA	NA	20.1397	20.322	19.1267	16.5326	17.863	17.9319	NA	21.6644	20.4426	21.7845	21.5887	21.2658	21.2298	20.5982	20.2974	20.6225	20.9537	20.4255	18.5478	20.4889	22.6132	23.037	22.8604	22.1348	23.1997	18.7899	20.8342	NA	17.1915	19.8277	17.691	21.3391	20.798	21.8174	20.9949	21.6758	21.0607	19.6071	19.7566	20.9634	21.1118	19.9649	19.7348	21.3103	21.7237	NA	20.2348	19.6838	20.0775	19.643	21.2199	21.3312	21.3967	21.5751	21.2592	19.6031	21.0878	19.1879	17.1814	18.7514	NA	21.0607	20.1218	21.1928	19.4894	19.87	20.5566	19.1077	21.0571	20.1569	19.7186	21.213	20.7924	21.6377	22.18	21.3461	22.0417	22.0542	21.6629	20.2466	20.5561	20.5047	20.1187	19.0349	NA
Q02641	CACNB1	T199	M3	Q02641_CACNB1_T199_M3	22.0193	NA	NA	NA	NA	NA	19.5315	19.6082	15.6415	21.0309	21.5147	20.9245	17.8025	19.4199	NA	NA	NA	19.3346	21.1495	20.284	18.6302	20.7228	20.5589	22.0608	18.6561	18.2721	20.5931	18.0835	NA	18.5395	19.8827	19.7641	19.3503	19.3789	19.3194	19.6962	19.1611	20.8461	18.7336	17.3543	21.0111	NA	NA	19.8946	18.9199	19.5361	18.3424	20.0599	18.3082	18.2871	NA	16.5821	NA	18.1585	NA	NA	NA	NA	NA	NA	20.0161	18.756	21.2828	18.918	20.9986	18.9296	21.3747	20.3724	19.1359	19.5538	19.4945	21.8248	NA	21.4689	19.267	20.2194	20.2153	20.2135	20.3871	18.6372	20.7256	20.0082	16.3803	21.1233	18.6072	20.1252	18.8095	17.7739	18.2807	20.935	NA	16.4634	NA	NA	NA	17.7779	16.2192	NA	18.2095	NA	NA	NA	NA	17.881	NA	NA	NA	NA	17.8778	19.3747	NA	20.9624	17.5888	19.9262
Q02641	CACNB1	T201	M2	Q02641_CACNB1_T201_M2	20.6734	19.8884	NA	15.4839	19.0169	NA	18.3229	21.3573	19.8593	20.8691	19.6128	19.8906	19.4175	19.8721	20.3643	19.7922	17.7741	19.7941	18.6779	18.4577	15.8368	20.7	19.2452	18.7765	18.2342	NA	17.2563	NA	NA	19.5371	19.7195	18.5241	15.93	17.2604	17.3293	NA	21.0618	19.84	21.1819	20.9862	20.6633	20.6272	19.9956	19.6948	20.0199	20.3512	20.1269	17.9452	19.5121	22.0106	22.4344	22.2578	21.5323	22.5971	18.1873	20.2316	NA	16.5889	19.2251	17.0884	20.7365	20.5093	21.2148	20.3923	21.0732	20.4581	19.0045	19.154	20.3608	20.5092	19.3623	19.1322	20.7077	21.1211	NA	19.6322	19.0812	19.4749	19.0404	20.6173	20.7286	20.7941	20.9725	20.6566	19.0005	20.4852	17.6529	16.5788	18.1489	NA	20.4581	19.6486	20.5903	18.8868	19.2674	19.9541	18.5051	20.4545	19.5543	19.1161	20.6104	20.1898	21.0351	21.5774	20.7436	21.4391	21.4516	21.0603	19.6441	19.9536	19.9021	19.5161	18.4323	NA
Q02641	CACNB1	T201	M3	Q02641_CACNB1_T201_M3	20.6096	NA	NA	NA	NA	NA	18.8341	18.5918	NA	19.6525	20.1363	19.9081	16.6535	18.4034	NA	NA	NA	18.0111	20.1331	NA	17.6138	19.3968	19.5424	21.0443	17.4063	17.027	19.5767	16.705	NA	17.5224	18.9563	17.66	18.3338	18.2283	17.941	17.6365	18.012	NA	NA	16.3379	NA	NA	NA	19.1088	17.7745	18.3866	17.1934	18.7702	NA	16.9086	NA	15.5657	NA	16.78	NA	NA	NA	NA	NA	NA	18.3145	17.3776	20.2664	17.9016	19.8186	17.7003	20.3583	19.356	17.9868	18.5015	NA	20.4988	NA	20.2148	18.133	18.6805	19.2784	19.3492	18.9169	17.429	19.6173	18.744	15.7503	20.4147	17.9773	18.7467	17.4269	16.7273	17.2642	NA	NA	15.085	NA	NA	NA	16.6288	14.8407	NA	17.0604	NA	NA	NA	NA	16.7319	NA	NA	NA	NA	16.8613	17.9495	NA	19.8133	16.5724	18.9098
Q02641	CACNB1	T295	M2	Q02641_CACNB1_T295_M2	NA	NA	NA	NA	NA	NA	NA	19.8764	20.1537	NA	NA	NA	NA	NA	NA	16.9807	NA	NA	NA	NA	NA	NA	NA	NA	NA	NA	NA	15.9241	NA	NA	NA	NA	NA	NA	NA	NA	NA	NA	NA	NA	NA	NA	NA	NA	NA	NA	NA	NA	NA	NA	NA	NA	NA	NA	NA	NA	NA	NA	NA	NA	NA	NA	NA	17.8809	16.8768	NA	NA	NA	NA	17.0857	NA	NA	17.6435	NA	18.9939	18.6464	NA	NA	NA	NA	NA	NA	18.1933	NA	18.6678	NA	18.7575	NA	NA	NA	19.6019	NA	NA	NA	NA	NA	NA	NA	NA	17.6253	NA	NA	NA	16.4101	NA	NA	18.1993	NA	NA	NA	19.7947	NA	NA	NA
Q02641	CACNB1	T412	M1	Q02641_CACNB1_T412_M1	NA	NA	NA	NA	NA	NA	NA	18.5859	NA	NA	NA	NA	NA	NA	NA	NA	NA	NA	NA	NA	NA	NA	NA	NA	17.5856	NA	NA	NA	NA	NA	NA	NA	NA	NA	NA	NA	NA	NA	NA	NA	NA	NA	NA	NA	NA	NA	NA	NA	18.1006	NA	NA	NA	NA	NA	17.4683	NA	NA	NA	NA	NA	NA	NA	NA	NA	NA	NA	NA	NA	NA	NA	NA	NA	NA	NA	NA	NA	NA	NA	NA	NA	NA	NA	18.6654	NA	NA	NA	NA	NA	NA	NA	18.5691	NA	18.8905	NA	18.4698	17.2474	NA	NA	NA	18.5202	NA	NA	NA	NA	NA	NA	NA	NA	NA	NA	NA	NA	NA	NA
Q02641	CACNB1	T418	M1	Q02641_CACNB1_T418_M1	19.4668	23.6487	21.0658	24.1507	19.7152	20.1304	NA	NA	19.9149	19.7585	NA	19.3963	19.1261	20.6018	20.6301	19.7677	19.9309	19.8114	19.9292	19.8105	20.1573	18.6569	19.5512	19.7817	20.8159	20.8119	20.9498	19.2073	NA	19.3268	18.4107	20.3879	19.9871	20.6258	20.1498	19.9078	20.6905	NA	20.5863	19.9965	20.3983	20.5304	20.4586	19.408	19.861	NA	20.6039	19.6206	19.834	NA	20.5865	20.6429	20.2899	21.0627	20.3967	20.1551	19.5839	21.1569	20.2601	20.9798	20.6242	20.3453	20.5695	21.3769	20.9685	21.996	18.9482	18.2265	18.8161	NA	NA	19.5644	20.4108	19.6218	20.8513	20.8196	20.5844	19.9607	23.4704	22.6293	24.6995	23.8482	NA	24.0491	23.2753	21.0034	20.8218	20.0898	18.5654	20.1484	20.8866	19.9567	20.3688	19.9903	18.9278	20.1181	22.62	19.9245	20.6396	20.4343	20.8646	18.5154	20.2873	NA	19.2555	20.3803	19.8078	NA	20.2668	19.724	19.1733	20.2079	19.7335	19.6099
Q02641	CACNB1	T45	M1	Q02641_CACNB1_T45_M1	NA	20.5731	NA	NA	18.6046	NA	NA	NA	NA	NA	15.288	18.077	NA	NA	NA	NA	NA	NA	16.556	NA	NA	18.4096	15.6108	17.0529	NA	NA	NA	16.8326	NA	17.2378	16.8748	16.2034	16.8865	17.0194	NA	17.5698	NA	NA	NA	NA	NA	NA	15.7138	15.7424	16.1652	16.0351	16.2251	NA	NA	NA	NA	NA	NA	NA	16.4272	15.8427	16.9949	18.5817	NA	18.4538	NA	NA	NA	NA	NA	NA	NA	16.5031	NA	NA	NA	NA	16.4933	NA	17.0658	16.6802	16.9808	15.9405	19.3322	NA	19.8231	NA	NA	18.9449	NA	NA	NA	17.6826	14.9651	NA	16.6144	17.1902	NA	17.7442	NA	NA	17.9799	17.6593	NA	NA	NA	17.9458	NA	15.9076	15.3804	18.0229	16.813	NA	NA	16.2211	NA	NA	NA	NA
Q02641	CACNB1	T45	M2	Q02641_CACNB1_T45_M2	20.723	23.6215	NA	18.3004	21.2975	19.844	25.6739	NA	NA	NA	NA	NA	NA	NA	NA	NA	24.9092	NA	21.6134	NA	19.8536	23.4946	NA	17.3529	16.719	NA	NA	NA	20.8972	NA	19.3317	NA	18.755	NA	20.3198	20.7238	NA	NA	NA	NA	NA	21.1565	19.2446	NA	20.4819	20.3706	17.8258	NA	NA	NA	17.7624	NA	NA	NA	NA	15.7531	19.2312	NA	20.3608	20.8247	17.5761	NA	18.7989	21.2567	NA	20.555	NA	19.8146	21.6236	NA	20.7567	21.587	NA	NA	19.9797	NA	NA	NA	NA	22.7667	23.0061	21.86	NA	23.0982	18.9992	20.7858	NA	17.806	21.0423	19.4893	17.5615	NA	NA	NA	17.0134	20.5353	23.6569	NA	NA	NA	NA	23.6623	17.64	NA	NA	NA	22.4779	17.8838	NA	15.7374	NA	17.5259	NA	21.6808
Q02641	CACNB1	T499	M1	Q02641_CACNB1_T499_M1	NA	16.5607	NA	NA	NA	NA	15.9155	NA	15.4916	15.5483	16.3413	16.0236	NA	15.7189	NA	14.9885	15.2693	15.0523	14.4959	NA	15.6018	NA	15.2959	15.8253	NA	NA	NA	NA	NA	NA	14.8975	15.4188	NA	15.4985	15.165	15.5502	NA	16.2751	16.046	15.8097	15.8931	15.6417	15.9752	15.8299	15.7925	NA	15.9604	15.6206	NA	NA	NA	NA	NA	NA	NA	15.2691	NA	NA	12.7002	NA	NA	NA	NA	15.4692	NA	NA	16.441	16.369	16.3499	16.3878	16.6874	16.1377	15.3973	15.9228	NA	15.1854	15.5291	NA	16.5014	16.2766	17.1512	15.3347	NA	16.5716	16.067	NA	NA	NA	15.7046	NA	NA	12.568	NA	14.9798	NA	15.6524	17.0097	NA	16.489	15.6628	NA	NA	15.6875	15.0296	NA	NA	NA	15.4634	NA	15.4818	NA	15.1283	15.0776	15.0498
Q02641	CACNB1	T499	M2	Q02641_CACNB1_T499_M2	17.2685	18.373	17.2852	18.0361	16.844	17.4008	16.5854	17.3082	16.8121	17.3762	17.5644	17.5887	18.2968	18.1533	17.6967	17.9319	18.1339	17.827	17.9091	18.7569	18.2655	18.8382	18.1235	17.7671	17.6489	17.157	17.6044	17.3178	17.4134	17.7678	17.1417	17.2815	17.1878	19.3994	16.9182	16.9938	18.7217	18.602	18.0218	18.0329	18.0029	17.5514	17.4621	17.2739	17.3981	17.4364	17.3647	17.4293	17.0718	16.6708	17.5881	16.9557	16.7479	17.1498	17.3197	17.6128	17.2189	17.7428	17.6493	18.4927	19.1168	18.0486	18.1762	18.1413	18.0297	18.3074	17.3896	17.4897	16.2023	17.0463	17.2317	17.2398	17.6972	16.2546	17.7796	17.8208	17.1395	17.9197	18.508	18.0591	18.5688	18.7211	18.2705	18.5387	17.9331	17.4189	17.9188	19.5954	17.7878	18.1034	17.9314	17.7629	17.6386	17.7968	17.7962	17.6232	18.7913	17.7624	17.3469	17.45	17.1048	18.4337	16.7639	16.489	17.985	17.9394	17.1094	18.1191	19.087	18.2233	17.4156	17.3117	17.2566	19.1298
Q02641	CACNB1	T49	M1	Q02641_CACNB1_T49_M1	NA	NA	NA	NA	NA	NA	NA	NA	NA	NA	NA	NA	NA	NA	16.9241	NA	NA	NA	NA	NA	NA	NA	NA	NA	14.8078	NA	NA	NA	NA	NA	NA	NA	NA	15.5316	NA	NA	NA	NA	NA	NA	NA	NA	NA	NA	NA	NA	15.2815	NA	NA	NA	13.7641	NA	NA	NA	NA	NA	NA	NA	NA	NA	NA	NA	NA	15.8752	NA	NA	19.0123	NA	18.6018	NA	17.2318	17.8434	NA	NA	NA	NA	NA	NA	NA	NA	NA	NA	NA	NA	NA	NA	NA	NA	NA	NA	NA	NA	NA	NA	NA	NA	NA	NA	14.2907	17.6794	NA	16.2331	NA	NA	NA	NA	NA	15.3009	NA	NA	NA	NA	NA	NA
Q02641	CACNB1	T49	M2	Q02641_CACNB1_T49_M2	NA	NA	20.1265	NA	NA	NA	19.7552	NA	NA	NA	NA	NA	NA	NA	NA	NA	NA	NA	NA	NA	NA	NA	NA	NA	NA	NA	NA	NA	NA	NA	NA	NA	NA	21.9855	NA	19.8377	NA	NA	NA	NA	NA	NA	NA	NA	NA	NA	NA	NA	NA	NA	NA	NA	NA	16.813	NA	NA	NA	NA	19.6803	NA	NA	NA	NA	NA	NA	17.0878	18.8031	NA	19.5154	NA	NA	NA	NA	NA	NA	NA	NA	NA	NA	NA	NA	20.3759	17.995	24.9348	20.6052	NA	17.7167	18.7468	NA	NA	19.4073	NA	19.6258	18.1125	19.1997	17.8309	19.7408	NA	19.067	20.0292	18.7069	17.5748	NA	NA	NA	NA	NA	19.9665	NA	NA	NA	NA	NA	NA
Q02641	CACNB1	T49	M3	Q02641_CACNB1_T49_M3	NA	NA	NA	NA	12.0069	12.6517	NA	NA	NA	NA	NA	NA	NA	NA	NA	NA	NA	NA	NA	NA	NA	NA	NA	NA	NA	NA	NA	NA	NA	NA	NA	NA	NA	NA	NA	NA	NA	NA	NA	NA	NA	NA	NA	NA	NA	NA	NA	NA	NA	NA	NA	NA	NA	NA	NA	NA	NA	NA	NA	NA	NA	11.9703	NA	NA	NA	NA	NA	NA	NA	NA	NA	NA	NA	NA	13.802	NA	NA	NA	NA	12.5484	13.8993	NA	NA	NA	14.3404	10.7277	NA	NA	NA	NA	NA	NA	NA	NA	NA	NA	NA	NA	NA	NA	NA	NA	NA	NA	NA	NA	NA	NA	NA	NA	NA	NA	NA	NA
Q02641	CACNB1	T504	M1	Q02641_CACNB1_T504_M1	NA	NA	NA	NA	NA	NA	NA	NA	NA	NA	NA	NA	NA	NA	NA	NA	NA	NA	NA	NA	NA	NA	NA	NA	NA	NA	NA	NA	NA	NA	NA	NA	NA	NA	NA	NA	NA	NA	NA	NA	NA	NA	NA	NA	NA	15.9461	NA	NA	NA	NA	NA	NA	NA	15.0447	NA	NA	NA	NA	NA	NA	NA	NA	NA	NA	NA	NA	NA	NA	NA	NA	NA	NA	NA	NA	NA	NA	NA	NA	NA	NA	NA	NA	NA	NA	NA	NA	15.2934	NA	NA	NA	NA	NA	NA	NA	NA	NA	NA	NA	NA	NA	NA	NA	NA	NA	NA	NA	NA	NA	NA	NA	NA	NA	NA	NA
Q02641	CACNB1	T50	M1	Q02641_CACNB1_T50_M1	NA	16.8391	NA	16.3109	NA	NA	NA	17.4212	NA	NA	NA	NA	18.6637	NA	NA	NA	NA	NA	NA	NA	NA	NA	NA	NA	NA	NA	NA	15.982	NA	NA	NA	NA	NA	NA	NA	NA	NA	NA	NA	NA	NA	NA	NA	NA	NA	NA	NA	13.7271	16.4973	NA	NA	NA	NA	NA	NA	NA	NA	NA	NA	NA	NA	NA	NA	17.8211	NA	NA	NA	NA	NA	NA	NA	NA	NA	NA	NA	NA	NA	NA	NA	NA	NA	NA	NA	NA	NA	16.5346	NA	NA	NA	18.4716	NA	NA	18.2427	NA	NA	NA	NA	NA	NA	NA	NA	NA	NA	NA	16.2434	NA	NA	NA	NA	NA	NA	NA	NA	NA
Q02641	CACNB1	T50	M2	Q02641_CACNB1_T50_M2	NA	20.3665	22.0446	19.9991	19.6567	22.8752	19.567	18.6407	19.8686	NA	NA	NA	NA	NA	22.5374	19.1268	19.9189	17.8951	20.7573	21.14	NA	21.3701	22.1041	22.1722	NA	NA	NA	20.652	20.6277	NA	19.5856	21.8766	NA	23.2974	22.8233	20.0075	NA	21.1365	NA	NA	NA	NA	NA	NA	17.7938	NA	20.9582	NA	22.6725	NA	NA	NA	NA	18.7312	NA	19.0601	19.7729	22.838	NA	NA	19.3047	20.7729	NA	23.5711	20.6218	18.3997	19.4384	17.1304	21.4335	NA	19.0734	19.5448	NA	NA	19.653	NA	20.3277	19.2767	20.2458	21.6764	21.7062	19.7067	19.6429	25.1869	22.5234	20.3644	19.6348	19.9082	NA	NA	20.6273	19.0007	NA	19.6364	21.9716	19.2035	20.8651	19.035	NA	19.0605	19.7236	19.493	19.4201	NA	18.4222	NA	23.334	21.809	NA	NA	NA	22.5519	NA	NA
Q02641	CACNB1	T50	M3	Q02641_CACNB1_T50_M3	13.0149	15.9617	13.3502	15.2234	14.3776	14.5497	NA	NA	NA	NA	12.1401	NA	NA	NA	NA	NA	NA	NA	NA	NA	NA	NA	NA	NA	NA	NA	NA	NA	NA	NA	NA	NA	NA	NA	NA	NA	NA	NA	NA	NA	NA	NA	NA	NA	NA	NA	NA	NA	NA	NA	NA	NA	NA	NA	NA	NA	NA	NA	NA	NA	NA	13.4794	13.0223	NA	13.3781	13.2483	NA	NA	NA	NA	NA	NA	NA	NA	16.1727	NA	NA	NA	17.2058	14.9192	17.9187	14.5612	NA	NA	16.7111	13.0985	NA	NA	NA	NA	NA	NA	NA	NA	13.3712	NA	14.1582	NA	NA	NA	NA	NA	NA	NA	NA	NA	NA	NA	NA	NA	NA	NA	NA	NA
Q02641	CACNB1	T64	M3	Q02641_CACNB1_T64_M3	NA	NA	NA	17.8465	NA	16.0605	15.3787	NA	NA	16.4759	NA	NA	NA	NA	NA	NA	NA	17.315	NA	NA	NA	NA	NA	NA	NA	NA	NA	NA	NA	NA	NA	NA	17.0855	NA	NA	NA	NA	NA	NA	NA	NA	NA	NA	NA	NA	18.0347	NA	NA	NA	NA	15.9685	NA	NA	NA	NA	NA	NA	NA	NA	NA	NA	NA	16.4046	NA	NA	NA	NA	NA	NA	NA	NA	16.009	NA	NA	NA	NA	NA	NA	NA	NA	NA	NA	NA	NA	NA	NA	NA	NA	NA	NA	NA	NA	NA	NA	NA	NA	NA	NA	NA	NA	NA	NA	NA	NA	NA	NA	17.249	NA	NA	NA	NA	NA	NA	NA
Q02641	CACNB1	Y63	M3	Q02641_CACNB1_Y63_M3	NA	NA	NA	17.8465	NA	16.0605	15.3787	NA	NA	16.4759	NA	NA	NA	NA	NA	NA	NA	17.315	NA	NA	NA	NA	NA	NA	NA	NA	NA	NA	NA	NA	NA	NA	17.0855	NA	NA	NA	NA	NA	NA	NA	NA	NA	NA	NA	NA	18.0347	NA	NA	NA	NA	15.9685	NA	NA	NA	NA	NA	NA	NA	NA	NA	NA	NA	16.4046	NA	NA	NA	NA	NA	NA	NA	NA	16.009	NA	NA	NA	NA	NA	NA	NA	NA	NA	NA	NA	NA	NA	NA	NA	NA	NA	NA	NA	NA	NA	NA	NA	NA	NA	NA	NA	NA	NA	NA	NA	NA	NA	NA	17.249	NA	NA	NA	NA	NA	NA	NA
Q8NFZ8	CADM4	S361	M1	Q8NFZ8_CADM4_S361_M1	18.1547	13.5243	NA	NA	NA	NA	NA	NA	NA	NA	NA	NA	13.8599	NA	NA	NA	NA	NA	NA	NA	NA	NA	NA	NA	NA	NA	14.0838	NA	NA	NA	NA	NA	NA	NA	15.6952	NA	NA	NA	14.6641	NA	NA	NA	NA	NA	NA	NA	NA	NA	NA	NA	NA	NA	NA	NA	NA	NA	NA	15.0733	NA	NA	NA	NA	NA	NA	NA	NA	NA	NA	NA	NA	NA	NA	NA	NA	NA	NA	NA	NA	NA	NA	13.3361	14.1704	NA	NA	14.895	NA	NA	NA	NA	NA	NA	14.1711	NA	NA	NA	NA	NA	NA	NA	NA	12.6256	NA	NA	NA	NA	NA	NA	NA	NA	NA	NA	NA	NA	NA
P27708	CAD	S1859	M1	P27708_CAD_S1859_M1	15.7229	17.5538	NA	NA	NA	NA	NA	NA	13.9124	NA	NA	NA	NA	NA	NA	NA	NA	NA	16.6455	NA	17.3687	NA	16.9547	16.264	NA	NA	NA	NA	NA	NA	NA	NA	NA	14.9233	NA	NA	NA	14.3229	NA	NA	NA	NA	NA	NA	NA	NA	NA	NA	NA	NA	NA	NA	NA	NA	NA	NA	NA	14.2765	NA	NA	NA	NA	NA	NA	NA	NA	NA	NA	NA	NA	NA	NA	NA	NA	NA	NA	NA	NA	15.603	14.8676	15.7391	15.8512	14.0012	15.3722	15.6009	NA	NA	NA	NA	NA	NA	NA	NA	15.5353	NA	NA	15.4474	NA	NA	NA	NA	NA	NA	16.5243	NA	NA	NA	NA	NA	NA	NA	NA	NA	NA
Q05682	CALD1	S202	M1	Q05682_CALD1_S202_M1	20.0424	19.2692	18.3581	19.4765	19.481	18.1353	17.8695	17.5627	17.499	16.4766	18.3659	18.13	17.1775	19.8142	19.3729	19.2549	17.1368	18.1377	18.3745	18.2448	19.9135	20.7019	18.9041	18.5206	17.1121	18.6103	17.5685	18.8871	18.5074	16.6671	20.895	17.1385	17.5143	17.4129	18.289	17.9088	20.0189	17.8928	18.4659	19.8476	18.9625	20.2774	17.1912	17.283	19.6391	17.9838	17.4921	19.6178	18.3561	18.1102	17.5656	18.1335	16.7321	17.4287	18.7761	17.4745	18.1251	17.8551	17.9187	18.5836	18.4834	22.8687	19.0195	18.5579	19.2391	18.2159	17.5231	17.7104	18.0875	17.926	17.817	17.9928	18.7644	18.1638	18.7479	18.9608	18.7154	18.7108	18.4673	17.3884	20.8078	18.3572	17.7691	15.4274	18.3573	17.8912	19.2073	17.826	16.9571	17.4945	18.9546	17.5501	17.029	16.9539	17.9945	16.79	17.1979	NA	16.8635	17.5366	16.2863	18.7003	18.8981	22.1536	18.6219	18.0943	18.6798	19.1039	17.9444	17.7662	19.5946	19.0597	18.035	19.3411
Q05682	CALD1	S248	M1	Q05682_CALD1_S248_M1	14.4164	14.7176	NA	13.5641	NA	NA	NA	NA	NA	NA	NA	13.6007	NA	NA	NA	NA	NA	NA	NA	NA	13.0621	NA	NA	NA	NA	14.0737	NA	NA	15.1992	NA	NA	11.9737	NA	NA	14.9747	14.696	NA	15.3246	NA	NA	NA	NA	NA	13.4242	NA	13.3735	NA	NA	NA	NA	NA	NA	NA	NA	15.1191	NA	NA	NA	NA	NA	NA	17.3953	NA	NA	NA	NA	NA	NA	13.4173	NA	NA	14.9164	NA	NA	NA	NA	NA	NA	NA	13.3075	16.654	14.4736	NA	NA	15.1312	NA	15.8299	NA	NA	NA	NA	14.1271	NA	NA	NA	NA	NA	NA	NA	13.6047	NA	15.2477	NA	17.2605	NA	NA	NA	12.9864	NA	NA	NA	NA	14.4807	NA
Q05682	CALD1	S252	M1	Q05682_CALD1_S252_M1	NA	NA	NA	NA	NA	NA	NA	NA	NA	NA	NA	NA	NA	NA	NA	NA	NA	NA	NA	NA	NA	14.8967	NA	NA	NA	NA	14.0116	NA	NA	NA	NA	NA	NA	NA	NA	NA	NA	NA	NA	NA	NA	NA	NA	NA	NA	NA	NA	NA	NA	NA	13.5582	NA	NA	NA	NA	NA	NA	NA	NA	NA	NA	NA	NA	NA	NA	NA	12.979	13.5144	14.7005	14.1558	13.535	NA	NA	NA	NA	NA	NA	NA	NA	NA	NA	NA	NA	NA	NA	NA	NA	NA	NA	NA	NA	NA	NA	NA	NA	NA	NA	NA	NA	NA	NA	NA	NA	NA	NA	NA	NA	NA	13.3117	NA	NA	NA	NA	NA
O43852	CALU	S44	M1	O43852_CALU_S44_M1	NA	16.4268	NA	NA	NA	15.8006	NA	NA	NA	NA	NA	NA	14.9645	NA	NA	NA	14.9924	NA	NA	NA	NA	NA	16.3822	NA	NA	NA	NA	NA	NA	NA	NA	NA	NA	NA	NA	NA	NA	16.709	NA	NA	NA	NA	NA	NA	NA	NA	NA	NA	NA	NA	NA	NA	NA	NA	NA	NA	NA	NA	NA	NA	NA	NA	NA	NA	NA	NA	NA	NA	NA	NA	16.141	NA	NA	NA	NA	NA	NA	NA	NA	16.4698	NA	15.7114	NA	NA	14.842	NA	NA	NA	NA	NA	NA	NA	NA	NA	NA	NA	NA	NA	NA	NA	NA	NA	NA	NA	NA	NA	NA	NA	NA	NA	15.1594	NA	NA	NA
O43852	CALU	S44	M2	O43852_CALU_S44_M2	NA	16.0221	NA	NA	NA	15.3867	15.7348	NA	NA	15.238	NA	NA	NA	NA	NA	NA	NA	NA	NA	NA	NA	NA	NA	NA	NA	NA	NA	16.8916	NA	NA	NA	NA	NA	NA	NA	NA	NA	NA	16.992	NA	NA	NA	NA	NA	NA	NA	NA	NA	NA	NA	NA	NA	NA	NA	NA	16.8496	NA	NA	NA	NA	NA	NA	NA	NA	NA	NA	NA	NA	16.0298	NA	NA	NA	17.6379	NA	NA	NA	NA	17.1208	16.0902	16.4992	14.7424	15.0978	NA	16.453	NA	NA	NA	NA	NA	NA	NA	NA	NA	NA	NA	NA	NA	NA	NA	NA	NA	NA	NA	17.0199	NA	NA	NA	12.1672	NA	NA	NA	NA	NA	NA
O43852	CALU	Y47	M2	O43852_CALU_Y47_M2	NA	16.0221	NA	NA	NA	15.3867	15.7348	NA	NA	15.238	NA	NA	NA	NA	NA	NA	NA	NA	NA	NA	NA	NA	NA	NA	NA	NA	NA	16.8916	NA	NA	NA	NA	NA	NA	NA	NA	NA	NA	16.992	NA	NA	NA	NA	NA	NA	NA	NA	NA	NA	NA	NA	NA	NA	NA	NA	16.8496	NA	NA	NA	NA	NA	NA	NA	NA	NA	NA	NA	NA	16.0298	NA	NA	NA	17.6379	NA	NA	NA	NA	17.1208	16.0902	16.4992	14.7424	15.0978	NA	16.453	NA	NA	NA	NA	NA	NA	NA	NA	NA	NA	NA	NA	NA	NA	NA	NA	NA	NA	NA	17.0199	NA	NA	NA	12.1672	NA	NA	NA	NA	NA	NA
Q8IU85	CAMK1D	S340	M1	Q8IU85_CAMK1D_S340_M1	16.0592	NA	NA	NA	NA	NA	NA	NA	NA	NA	NA	NA	NA	NA	NA	NA	14.3699	NA	NA	NA	NA	NA	NA	NA	NA	NA	15.0796	NA	NA	NA	NA	NA	NA	NA	NA	NA	NA	NA	NA	NA	NA	NA	NA	NA	NA	NA	NA	NA	NA	NA	NA	NA	NA	NA	NA	NA	NA	NA	NA	NA	NA	NA	NA	NA	NA	NA	NA	NA	NA	NA	NA	NA	NA	NA	NA	NA	NA	NA	NA	NA	NA	NA	NA	NA	NA	NA	NA	NA	NA	NA	NA	NA	NA	NA	NA	NA	NA	NA	NA	NA	NA	NA	NA	NA	NA	NA	NA	NA	NA	NA	NA	NA	NA	NA
Q9UQM7	CAMK2A	S330	M1	Q9UQM7_CAMK2A_S330_M1	NA	NA	NA	NA	NA	NA	NA	NA	16.3492	NA	NA	NA	NA	NA	NA	NA	NA	NA	NA	NA	NA	NA	NA	NA	NA	NA	NA	NA	NA	NA	NA	NA	NA	NA	NA	NA	NA	NA	NA	NA	NA	NA	NA	NA	NA	NA	NA	NA	NA	NA	NA	NA	NA	NA	NA	NA	NA	NA	NA	NA	NA	NA	NA	NA	NA	NA	NA	NA	NA	NA	NA	NA	NA	NA	NA	NA	NA	NA	NA	16.5211	NA	NA	NA	NA	NA	NA	NA	NA	NA	NA	NA	NA	NA	NA	NA	NA	NA	NA	NA	NA	NA	NA	NA	NA	NA	NA	NA	15.5264	NA	14.5002	15.0562	NA	NA	NA
Q9UQM7	CAMK2A	S330	M2	Q9UQM7_CAMK2A_S330_M2	12.7866	NA	NA	NA	NA	NA	13.3859	NA	NA	NA	NA	NA	NA	NA	12.4934	NA	NA	NA	NA	NA	NA	NA	NA	NA	NA	NA	NA	NA	13.4974	NA	NA	NA	NA	NA	NA	NA	NA	NA	NA	NA	NA	NA	11.8311	NA	NA	NA	NA	NA	NA	NA	NA	NA	13.1461	NA	NA	NA	NA	16.1643	NA	NA	13.4768	NA	NA	NA	NA	NA	NA	NA	NA	NA	NA	NA	NA	NA	NA	NA	NA	NA	NA	NA	NA	NA	NA	NA	NA	NA	NA	NA	NA	NA	NA	NA	NA	NA	NA	NA	NA	NA	14.052	NA	NA	NA	NA	NA	NA	NA	NA	NA	NA	NA	NA	NA	NA	NA
Q9UQM7	CAMK2A	S331	M1	Q9UQM7_CAMK2A_S331_M1	NA	NA	NA	NA	NA	NA	NA	NA	NA	NA	NA	NA	NA	15.447	NA	NA	NA	NA	NA	NA	NA	NA	12.4982	15.8944	NA	NA	NA	NA	NA	NA	NA	NA	NA	NA	NA	NA	NA	NA	NA	16.363	NA	16.05	NA	NA	NA	15.3671	16.3588	16.1781	NA	15.8656	NA	NA	17.7434	17.2263	NA	NA	NA	NA	NA	NA	NA	NA	NA	NA	16.3193	NA	NA	NA	NA	NA	NA	NA	NA	NA	NA	NA	NA	NA	NA	NA	NA	NA	NA	NA	NA	NA	NA	NA	NA	NA	NA	NA	NA	NA	NA	NA	NA	NA	NA	NA	NA	NA	18.0424	16.3533	17.3699	15.9147	NA	15.739	NA	14.3132	NA	NA	NA	NA
Q9UQM7	CAMK2A	S333	M1	Q9UQM7_CAMK2A_S333_M1	NA	19.5945	NA	17.546	19.0468	16.609	NA	NA	NA	18.1923	NA	NA	16.2674	14.9824	17.1757	NA	15.7664	NA	16.5376	NA	NA	NA	NA	NA	NA	NA	NA	NA	NA	NA	NA	NA	NA	14.6522	17.8199	NA	16.8857	15.7371	NA	NA	NA	19.4717	NA	NA	NA	15.5294	NA	15.4769	NA	17.0381	20.102	NA	NA	15.9255	19.7067	NA	NA	NA	NA	NA	16.8059	16.0978	17.1544	16.364	15.6482	17.4503	NA	NA	NA	NA	NA	NA	16.6319	NA	NA	15.9848	NA	NA	17.9371	NA	20.3488	16.4204	NA	18.8163	NA	NA	NA	NA	NA	NA	NA	NA	NA	NA	NA	20.034	NA	NA	NA	NA	NA	NA	16.9862	NA	16.743	NA	17.8333	NA	NA	NA	NA	NA	NA	NA
Q9UQM7	CAMK2A	S333	M2	Q9UQM7_CAMK2A_S333_M2	14.9652	NA	NA	NA	16.7397	NA	NA	NA	NA	NA	NA	NA	NA	NA	17.1727	NA	NA	NA	NA	NA	NA	NA	NA	NA	NA	15.927	NA	17.0947	NA	NA	NA	NA	NA	NA	NA	NA	NA	NA	NA	NA	NA	NA	NA	15.9761	NA	NA	NA	13.1536	16.3372	NA	17.3124	16.4541	17.7808	16.1503	18.3152	NA	17.1864	15.426	NA	NA	NA	NA	16.2311	NA	NA	NA	NA	NA	NA	NA	NA	15.6627	NA	NA	NA	NA	16.6814	15.9409	NA	NA	NA	NA	NA	NA	NA	NA	NA	NA	NA	16.1989	NA	14.3151	NA	16.8904	NA	NA	17.4875	NA	NA	NA	16.6456	17.9511	16.1575	16.413	17.2848	NA	NA	NA	13.7792	NA	NA	NA	NA	NA
Q9UQM7	CAMK2A	T334	M1	Q9UQM7_CAMK2A_T334_M1	19.9055	NA	20.0277	19.1971	NA	19.3649	20.0874	19.342	19.7015	19.9774	20.1212	20.0658	19.9033	19.1386	19.6638	20.1701	19.4966	20.3486	NA	19.7743	18.8924	16.388	16.4153	15.4485	20.1232	19.6251	19.9221	19.5025	19.7787	19.9419	19.9235	19.8366	19.4938	19.5635	18.493	19.6973	19.6991	19.8974	19.8968	19.2258	19.745	NA	19.9981	20.3188	19.7242	19.0817	18.848	20.2637	18.7846	NA	NA	19.7564	NA	NA	15.6416	19.4834	19.3382	20.1808	19.4571	19.8176	19.8626	20.2721	20.1896	19.7495	20.2438	19.749	20.1849	19.902	19.9496	19.9684	19.6517	19.8851	19.6902	19.5917	19.653	18.3568	19.4286	20.3906	19.6828	19.5904	NA	19.6494	19.5536	19.7779	20.666	20.1559	20.385	20.2881	20.3266	20.3752	20.4207	20.3663	19.9099	20.517	20.6206	NA	20.1832	19.1944	20.093	20.0182	19.9384	20.2237	NA	19.512	NA	19.6479	18.8645	19.1606	19.8258	18.947	19.1157	19.6192	18.9461	19.8193
Q9UQM7	CAMK2A	T334	M2	Q9UQM7_CAMK2A_T334_M2	15.4517	NA	NA	NA	NA	NA	NA	NA	NA	NA	NA	NA	NA	NA	NA	13.5266	NA	NA	NA	NA	NA	NA	NA	NA	NA	16.319	14.0091	17.5812	NA	14.9435	NA	17.2978	NA	NA	NA	NA	NA	NA	NA	NA	NA	NA	NA	NA	NA	13.6627	NA	NA	16.8236	NA	NA	17.002	NA	16.6368	NA	16.532	NA	15.9124	NA	NA	15.1695	NA	NA	NA	14.1832	14.6321	14.1374	NA	NA	NA	NA	NA	NA	NA	14.3017	NA	NA	16.4725	NA	NA	NA	NA	NA	NA	NA	NA	NA	NA	NA	16.6853	14.5611	14.9442	NA	16.7843	NA	NA	17.9739	NA	NA	NA	17.1362	NA	16.6439	16.8994	17.7712	NA	NA	NA	14.2657	NA	NA	NA	NA	NA
Q9UQM7	CAMK2A	T336	M2	Q9UQM7_CAMK2A_T336_M2	14.962	19.2342	16.4383	17.7755	15.0347	17.0445	NA	15.461	NA	NA	13.8686	15.7199	NA	16.5838	NA	14.194	NA	16.4611	16.3957	16.5213	NA	NA	14.1244	14.2223	18.1412	NA	15.4601	NA	13.3123	16.0377	17.38	14.4499	17.8049	18.2018	NA	14.5133	NA	NA	NA	NA	NA	NA	NA	NA	14.3101	15.1173	NA	12.7231	15.9067	NA	15.5202	NA	NA	16.4761	17.1819	17.3825	15.2889	NA	15.2421	18.5563	15.8783	17.5308	17.3098	16.3094	16.1497	16.6874	14.6952	NA	NA	NA	NA	NA	NA	15.4552	14.6138	NA	NA	15.4928	18.9101	19.6521	19.944	19.2855	NA	20.1384	19.1129	18.1777	18.6941	18.3718	17.7099	17.7563	14.8731	15.7	NA	16.1456	14.8642	14.6541	17.5866	NA	NA	18.6511	NA	NA	17.4975	15.7307	14.9647	17.0387	15.9138	18.2998	NA	NA	NA	NA	NA	NA
Q9UQM7	CAMK2A	T337	M1	Q9UQM7_CAMK2A_T337_M1	18.3797	18.3738	18.4614	17.8235	18.3813	18.1391	17.4478	16.4655	17.2186	16.9123	17.2509	17.1425	16.8726	16.8474	17.1629	17.1892	17.1	17.0698	18.2557	18.1747	18.3706	17.8903	17.8736	18.1143	17.3959	16.954	17.3563	16.7601	17.2451	17.4876	17.8	17.4114	17.9921	17.9669	17.17	17.0436	17.7459	17.1572	17.9591	16.9376	18.0343	17.0486	17.6103	16.7056	17.2633	17.7122	17.229	17.2233	17.998	17.4596	17.3954	17.3549	17.7572	17.7975	17.4466	17.4657	17.1639	17.6906	17.9676	17.6937	17.8913	18.0098	18.2201	17.6651	17.784	17.7895	17.1526	17.1517	17.6863	16.9387	17.3848	16.7921	18.1684	17.9129	18.1256	17.5973	18.0014	18.2157	17.7925	17.9479	18.2636	17.9249	16.8285	18.1763	18.2918	17.3845	17.7787	17.2717	17.5319	17.5373	18.0705	17.6979	17.7142	18.204	18.4175	17.8547	17.4642	17.0939	17.3872	17.579	17.5015	17.5099	17.2442	16.9808	17.3453	17.4053	17.5983	18.134	16.7083	16.8286	16.5468	16.5175	16.9627	16.9446
Q9UQM7	CAMK2A	T337	M2	Q9UQM7_CAMK2A_T337_M2	14.4095	18.6818	15.8858	17.223	14.4822	16.492	NA	14.9086	NA	NA	13.3162	15.1675	NA	16.0314	NA	13.7779	NA	15.9086	15.8433	15.9688	NA	NA	13.5719	13.6699	17.5888	NA	15.4362	NA	12.7599	15.6019	16.8275	14.9357	17.2525	17.6493	NA	13.9608	NA	NA	NA	NA	NA	NA	NA	NA	13.7576	14.8848	NA	NA	15.3543	NA	14.9677	16.5058	NA	15.9237	16.6295	16.7099	14.7364	NA	14.6897	18.0039	15.4753	16.9783	16.7574	15.7569	15.9866	16.5337	14.2418	NA	NA	NA	NA	NA	NA	14.9027	NA	NA	NA	14.9403	18.3576	19.0996	19.3916	18.733	NA	19.5859	18.5604	17.6252	18.1416	17.8193	17.1574	17.2038	NA	15.0611	NA	NA	14.3117	14.1017	17.0341	NA	NA	18.0986	NA	NA	16.9451	15.1783	14.4122	16.4862	15.3614	17.7473	NA	NA	NA	NA	NA	NA
Q13554	CAMK2B	S315	M2	Q13554_CAMK2B_S315_M2	18.6577	18.1893	18.7065	18.4757	18.9302	18.7705	NA	19.1099	17.4014	18.0175	17.1007	17.8952	16.8489	18.0683	17.7098	NA	NA	17.9056	19.0873	18.9964	18.4982	19.3962	18.9997	18.6202	18.7303	18.2882	18.5418	18.7467	18.7511	NA	19.0056	17.9238	18.2483	NA	17.3863	16.7312	18.4083	18.5749	18.9696	NA	19.0348	NA	18.9005	19.0078	18.2249	17.873	18.8957	NA	18.1064	17.5255	18.5012	17.5353	NA	17.6138	18.8256	NA	NA	NA	17.3312	NA	17.8428	18.1965	18.1893	18.7806	17.8135	18.5851	15.5865	NA	18.8143	16.4187	17.3161	17.3537	19.9281	NA	18.3563	17.6172	17.4512	17.54	17.0983	17.6591	NA	18.016	NA	17.55	17.7005	17.8231	18.6368	18.317	18.6934	18.4652	18.1046	18.7612	18.4993	17.9081	18.1073	17.5994	17.4269	19.0244	17.6791	17.3211	17.665	17.5234	NA	17.3182	NA	16.7476	16.8729	NA	NA	18.9007	18.9	18.2858	18.0967	18.0459
Q13554	CAMK2B	S327	M1	Q13554_CAMK2B_S327_M1	NA	18.7045	NA	19.0739	NA	20.0325	NA	NA	NA	NA	NA	NA	16.8691	NA	NA	NA	NA	NA	NA	18.987	NA	NA	NA	NA	NA	NA	NA	NA	NA	NA	NA	NA	NA	NA	NA	NA	NA	NA	NA	NA	NA	NA	NA	19.8253	NA	NA	NA	NA	NA	NA	NA	NA	NA	NA	NA	NA	NA	NA	NA	NA	NA	NA	NA	NA	NA	NA	NA	NA	NA	NA	NA	NA	NA	18.6846	20.1312	NA	NA	18.7563	NA	NA	NA	NA	NA	18.8052	NA	NA	NA	19.513	18.545	NA	NA	NA	NA	NA	NA	NA	NA	NA	NA	NA	NA	NA	18.3841	NA	NA	NA	NA	NA	NA	NA	NA	NA	NA	NA
Q13554	CAMK2B	S331	M1	Q13554_CAMK2B_S331_M1	20.503	18.9214	20.3875	20.1112	20.3225	20.7681	19.5313	19.8315	19.8581	19.9927	20.1877	19.5458	18.4688	18.7051	19.1471	19.7769	18.6413	19.8185	20.8659	21.1953	21.1458	20.8712	21.5481	21.5804	21.0456	19.7026	20.0653	20.4347	19.9474	19.5997	20.267	19.5469	20.3937	20.7357	20.7014	20.4341	19.9363	19.599	19.594	19.942	19.8382	20.1774	20.2678	20.2018	19.7417	20.2505	20.2692	19.6234	21.1215	21.8894	20.7369	19.8961	20.9294	20.7769	19.4758	20.4636	19.8082	19.6672	20.1192	20.0397	20.3206	19.4549	19.3194	20.3914	20.3747	19.7115	19.755	20.6318	20.3267	18.8799	20.0979	19.587	20.268	19.2068	19.755	20.1603	19.9487	20.5712	20.2415	20.1037	19.2728	20.3086	19.8014	20.7239	18.8868	18.4841	19.2318	19.1382	NA	19.3245	19.7068	19.7273	21.2906	19.7987	20.7213	20.1959	20.3304	20.8738	20.4078	18.9986	19.3837	19.4684	20.6414	20.9176	20.4045	19.3829	20.041	20.4612	19.0294	18.2032	19.3258	18.8323	17.9333	19.7269
Q13554	CAMK2B	S331	M2	Q13554_CAMK2B_S331_M2	NA	NA	NA	NA	NA	NA	NA	NA	NA	NA	NA	NA	NA	15.5153	NA	15.4995	NA	NA	NA	NA	NA	NA	16.7439	16.6568	15.1872	NA	NA	16.9528	16.6605	NA	NA	NA	NA	NA	NA	16.8578	NA	NA	16.7896	16.5029	18.4004	18.6412	NA	16.8854	NA	17.1486	14.2382	NA	NA	NA	13.0304	NA	13.5333	NA	NA	NA	NA	NA	15.1428	NA	NA	NA	NA	NA	NA	NA	NA	NA	18.3719	NA	16.1054	NA	NA	NA	NA	NA	NA	NA	NA	17.1434	NA	NA	NA	13.7807	NA	NA	NA	17.3811	NA	NA	NA	18.0089	NA	NA	NA	16.3142	15.1673	19.4439	NA	NA	NA	17.6506	NA	NA	NA	NA	NA	NA	NA	16.9798	17.5535	NA	NA	NA
Q13554	CAMK2B	S367	M1	Q13554_CAMK2B_S367_M1	19.2282	20.1062	19.6736	20.37	18.4957	18.0475	18.7187	17.8951	19.1638	19.465	17.2007	17.5968	16.9327	16.4875	16.591	14.3092	16.9131	16.8526	17.4557	18.1878	18.5314	17.344	17.4472	17.3827	17.4653	16.8437	17.0264	16.4391	16.6845	14.936	16.9499	18.5056	18.4305	17.8146	17.0832	17.6062	16.5581	16.8496	16.3253	16.0969	16.8111	15.1033	16.372	15.3415	16.254	16.3936	16.3748	14.8272	17.3039	16.5903	16.9484	15.9529	16.7541	16.507	17.1748	18.1622	16.5438	17.3998	17.1499	17.4633	18.1275	17.2272	18.168	18.5735	17.8823	17.9577	17.1199	17.0773	16.42	16.6311	17.2609	17.4226	18.3179	16.8106	18.933	18.3736	17.1168	16.4589	18.3915	18.319	20.3447	19.54	17.3247	19.7181	18.7063	16.4596	19.0606	16.1885	16.7274	16.7562	18.7505	17.7771	18.625	18.5969	17.9253	17.8749	19.2407	17.2994	16.9135	17.2086	17.1843	16.8103	16.5285	16.0907	16.2891	18.1756	19.8307	17.4142	13.4026	15.7473	19.0747	16.5723	15.9146	16.5092
Q13554	CAMK2B	S394	M2	Q13554_CAMK2B_S394_M2	NA	NA	NA	NA	20.2299	16.6256	19.1813	NA	18.3335	NA	NA	19.2774	20.0809	19.4303	16.5866	15.3246	NA	16.2425	NA	NA	18.1401	NA	14.1333	NA	NA	15.8736	NA	NA	NA	14.9864	NA	16.6694	15.699	18.6933	NA	18.0573	17.3219	NA	15.0819	17.2005	NA	16.4874	17.358	NA	16.6244	16.9669	NA	16.1231	16.3512	NA	18.4403	16.9999	18.5736	18.7482	NA	NA	NA	15.1101	16.0451	NA	17.587	NA	17.8099	NA	NA	NA	17.3465	16.992	NA	NA	NA	17.1013	NA	16.4365	NA	17.8492	NA	NA	NA	NA	18.011	NA	17.1578	15.1057	18.7668	18.1695	17.6395	NA	18.0601	17.4157	18.9505	NA	NA	16.1617	NA	19.2569	17.9187	NA	NA	17.7443	NA	16.8967	16.9305	NA	15.7154	17.6464	18.6074	16.1516	NA	17.9439	16.1579	NA	NA	16.8847
Q13554	CAMK2B	S395	M1	Q13554_CAMK2B_S395_M1	NA	16.636	NA	NA	NA	14.989	NA	NA	NA	NA	NA	NA	NA	NA	NA	NA	NA	NA	NA	NA	NA	NA	NA	NA	NA	NA	NA	NA	NA	NA	NA	NA	NA	NA	NA	NA	NA	NA	NA	NA	NA	NA	NA	NA	NA	NA	NA	NA	NA	NA	NA	NA	NA	NA	NA	NA	NA	NA	NA	NA	NA	NA	NA	NA	NA	NA	20.3193	NA	NA	NA	NA	NA	NA	NA	NA	NA	NA	NA	NA	NA	NA	NA	NA	NA	NA	NA	NA	NA	NA	NA	NA	NA	NA	18.1055	NA	NA	NA	NA	17.7892	NA	NA	NA	NA	NA	NA	NA	NA	NA	NA	NA	NA	NA	NA	NA
Q13554	CAMK2B	S395	M2	Q13554_CAMK2B_S395_M2	NA	17.0636	17.2758	19.9427	NA	18.4306	19.3054	17.8527	17.4791	19.9521	17.5254	18.2804	NA	NA	16.2967	15.578	NA	15.4604	NA	NA	NA	14.9435	NA	15.059	16.2458	NA	NA	15.8303	16.5166	14.6965	NA	16.6926	15.2257	18.4034	NA	16.9833	NA	16.8543	NA	15.1202	NA	NA	17.0681	16.8723	17.3339	16.6042	NA	16.9659	17.3021	18.3243	17.0592	16.1795	18.1115	18.2867	NA	NA	NA	15.1402	NA	NA	NA	16.0641	16.7919	NA	NA	NA	18.2773	16.7021	NA	NA	14.8935	16.8114	NA	NA	NA	17.5593	NA	17.013	17.7179	18.8417	18.6633	19.0117	16.8679	15.9236	18.3122	18.7665	16.7358	NA	17.7702	17.7303	18.6606	17.1767	NA	15.8718	18.9445	18.967	19.0567	17.2994	16.5562	17.4544	17.0283	16.6715	16.7928	16.4438	15.5624	18.1379	NA	16.0036	16.8353	17.654	16.1857	NA	NA	14.5362
Q13554	CAMK2B	S397	M1	Q13554_CAMK2B_S397_M1	20.8474	19.6198	20.6891	19.9014	20.5858	20.0569	19.7954	19.9705	20.3262	20.57	19.937	20.1992	20.1749	20.0556	19.9746	19.8031	19.4347	19.773	20.5527	20.374	19.9092	19.6829	19.4864	19.7323	20.9661	20.2878	20.4312	20.012	19.8866	20.4242	20.9183	20.8663	20.8423	20.5993	20.3055	20.1024	20.2421	19.9024	19.9533	19.7323	19.7644	19.7823	20.7999	20.6518	20.4715	20.4	20.3848	20.3147	21.0554	19.5243	20.5787	19.9792	20.0592	19.5271	20.4767	20.2988	20.0327	20.1075	20.1117	20.275	20.4085	20.2218	20.0507	20.2153	20.1443	19.7154	NA	19.897	19.8647	19.856	19.6698	19.6296	20.9001	20.7928	20.6187	20.3383	20.2409	20.4834	19.888	20.0656	19.2252	20.1347	19.7936	19.6684	21.3792	20.4807	21.0997	20.7565	20.6119	20.5562	19.4986	19.7036	19.5188	17.7508	19.7765	19.773	20.2257	20.1441	18.9381	19.7543	19.9983	19.674	20.5705	20.2725	20.2589	20.2772	20.0607	20.2286	20.3562	20.0258	19.8311	19.8566	19.5419	19.8071
Q13554	CAMK2B	S397	M2	Q13554_CAMK2B_S397_M2	20.1975	19.8438	18.6603	NA	NA	NA	NA	18.3885	NA	18.6073	17.4889	16.4309	19.8947	18.407	NA	NA	NA	14.3889	18.9966	19.6596	17.5628	17.1715	16.5227	17.5647	NA	16.229	NA	16.929	16.6298	NA	16.5267	NA	12.4058	NA	NA	NA	16.1751	NA	NA	16.1772	16.9979	NA	19.3509	19.1508	NA	15.8918	NA	NA	18.8007	17.2017	NA	NA	NA	NA	NA	NA	NA	15.1515	15.0218	16.5049	19.3553	18.2286	17.1595	18.4213	18.6133	18.2682	16.3383	NA	NA	NA	NA	NA	16.8075	17.1004	NA	15.0034	NA	18.4745	NA	18.7439	NA	16.819	NA	18.8717	NA	19.0727	NA	NA	NA	NA	14.0674	17.9048	NA	NA	15.5324	NA	18.3929	14.9777	NA	NA	16.7814	17.527	18.3052	16.3493	NA	NA	16.0332	16.3386	15.285	NA	NA	NA	NA	NA
Q13554	CAMK2B	S417	M1	Q13554_CAMK2B_S417_M1	NA	NA	NA	16.0479	15.1636	15.3253	NA	15.4616	NA	NA	14.5277	NA	NA	16.2054	NA	NA	14.3883	16.7598	NA	NA	NA	NA	NA	NA	16.3215	NA	15.359	17.1907	NA	15.4441	NA	NA	NA	NA	14.0096	NA	14.5549	14.0507	15.2631	14.3496	NA	13.9203	14.6699	NA	15.8879	NA	NA	NA	16.1367	14.8213	15.5393	15.0071	NA	14.7262	NA	NA	NA	NA	NA	NA	17.541	NA	14.6038	14.7072	18.2999	14.8365	NA	NA	16.2704	14.7135	NA	NA	18.5223	NA	15.9286	NA	15.3932	16.1437	NA	NA	NA	14.5427	NA	NA	14.9499	14.6411	14.1393	NA	NA	14.4498	17.9737	15.4051	NA	15.2854	NA	NA	15.1792	15.3653	14.7815	15.3546	NA	NA	14.2878	17.3519	16.3644	NA	14.293	16.5277	NA	NA	NA	NA	16.6924	17.2902
Q13554	CAMK2B	S418	M1	Q13554_CAMK2B_S418_M1	18.9815	18.9204	18.7769	18.5702	19.3391	17.9022	19.1485	19.011	18.7183	18.2841	17.9032	17.8622	16.7248	16.3615	16.6069	16.1128	16.7219	NA	16.8976	17.0698	16.8741	17.4669	17.0836	16.5659	NA	17.1617	14.8288	NA	17.4993	15.7668	15.0276	16.6563	15.0956	16.5851	NA	17.0633	16.9694	17.2777	17.0417	16.7789	17.7531	17.2986	NA	15.8244	NA	16.4296	16.3088	17.3006	NA	16.2494	16.3343	15.9557	16.6327	16.6428	17.1688	17.6813	17.1485	17.4584	17.4138	16.7208	NA	18.4532	18.5671	18.0554	14.9439	17.6796	17.4001	17.3011	17.3075	17.273	16.3276	16.9162	NA	17.2613	NA	17.7387	NA	NA	17.0729	17.0181	16.9686	17.6133	15.355	16.6827	19.7822	18.0418	17.3291	17.5884	17.2337	16.897	15.2397	17.4839	18.0743	17.0673	18.6419	16.8788	16.747	17.1629	14.8016	14.7651	15.7687	15.5445	16.3778	NA	14.3266	17.9126	18.0597	14.3955	16.9783	17.3293	17.423	17.1442	13.5504	NA
Q13554	CAMK2B	S423	M1	Q13554_CAMK2B_S423_M1	21.1269	19.8105	20.3769	20.6818	20.7075	20.8913	19.5765	19.4671	19.7637	19.7929	18.1731	18.541	18.8949	18.575	19.1598	19.1566	19.3599	18.9257	18.0317	19.1962	19.6607	19.4064	19.9841	18.852	NA	17.3027	17.6031	17.7002	17.8994	17.773	19.0452	17.713	18.7146	17.663	18.9635	17.9952	NA	17.5631	NA	NA	NA	18.2355	NA	NA	18.8906	17.9861	NA	18.8208	17.3549	NA	17.869	17.2758	17.7098	NA	17.8101	19.4493	17.8082	18.248	18.1718	NA	19.8855	20.192	19.765	19.8853	20.0196	18.7596	17.9655	17.8081	18.5126	17.6684	17.5811	18.0071	20.5222	19.7521	19.7458	19.7351	20.6044	19.8689	17.7743	17.9913	17.9	19.2215	18.3977	17.7309	20.607	19.9279	19.3528	19.1211	19.0178	18.3935	19.8161	18.4182	18.9219	19.1195	19.6179	18.9087	19.0084	18.7503	17.5973	17.8303	18.2131	18.1759	18.72	19.5645	18.0391	19.8299	19.59	18.9969	18.8384	NA	18.2652	17.8927	17.5283	17.8864
Q13554	CAMK2B	S423	M2	Q13554_CAMK2B_S423_M2	18.9287	18.43	18.7669	20.2493	19.325	20.6218	20.0118	20.5409	NA	NA	NA	NA	17.3691	NA	NA	NA	NA	NA	NA	NA	NA	NA	NA	NA	NA	NA	NA	NA	NA	NA	NA	NA	NA	NA	NA	NA	NA	NA	NA	NA	NA	NA	NA	NA	NA	NA	NA	NA	NA	NA	NA	NA	NA	NA	NA	NA	NA	NA	NA	NA	NA	NA	NA	19.3742	19.4444	NA	NA	NA	NA	NA	NA	NA	20.0582	NA	18.9438	NA	20.5676	19.8515	NA	NA	NA	17.4548	NA	NA	19.3789	20.2866	20.1861	19.2919	NA	NA	21.4632	NA	20.5115	NA	NA	NA	NA	NA	NA	NA	NA	NA	NA	NA	NA	19.8286	19.0004	20.106	NA	NA	NA	NA	NA	NA
Q13554	CAMK2B	S436	M1	Q13554_CAMK2B_S436_M1	NA	NA	NA	NA	NA	NA	NA	NA	NA	19.3892	NA	NA	NA	NA	NA	NA	NA	NA	NA	NA	NA	NA	NA	NA	NA	NA	NA	NA	NA	NA	NA	NA	NA	NA	NA	NA	NA	NA	NA	NA	NA	NA	NA	NA	NA	NA	NA	NA	NA	NA	15.8667	NA	NA	NA	NA	NA	NA	NA	NA	NA	NA	NA	NA	NA	NA	NA	NA	NA	NA	NA	NA	NA	NA	NA	NA	NA	NA	NA	NA	NA	NA	NA	NA	NA	NA	NA	NA	NA	17.6058	NA	17.4909	NA	NA	19.1742	NA	NA	16.871	NA	NA	NA	NA	NA	NA	NA	15.7363	NA	18.074	NA	NA	NA	NA	NA	NA	NA
Q13554	CAMK2B	S436	M2	Q13554_CAMK2B_S436_M2	19.1722	18.4856	19.1424	20.0073	19.7324	20.2729	20.6302	20.1728	20.629	20.5965	18.8902	19.3119	18.4772	18.2762	19.0153	19.164	18.5708	19.4622	NA	NA	19.6574	18.9673	19.194	NA	18.2302	18.9564	17.9332	18.7246	19.3131	NA	NA	18.722	20.1098	19.2174	20.4133	NA	17.9585	NA	18.1299	17.2596	17.9362	17.3454	17.8429	17.708	NA	NA	18.838	19.6428	NA	NA	NA	NA	18.2133	19.1982	18.4234	19.8148	18.408	19.0932	NA	18.8361	19.4654	17.9587	19.5803	19.0761	17.5386	18.2861	NA	18.8186	19.935	17.8876	NA	NA	19.1846	19.0784	18.7943	18.0929	20.1754	19.8309	18.3408	18.7935	19.4225	18.8387	19.3242	18.0639	19.7564	20.266	20.0769	18.5839	19.6536	18.6904	20.5971	19.3967	19.457	20.0458	20.1435	20.3206	20.4885	19.9688	17.8942	NA	18.8467	19.2352	NA	19.0561	17.1528	19.7891	19.337	19.2679	19.9229	NA	NA	NA	18.2719	NA
Q13554	CAMK2B	S441	M1	Q13554_CAMK2B_S441_M1	NA	NA	NA	NA	NA	NA	NA	NA	19.18	18.9412	17.4813	17.817	18.6286	NA	NA	17.8683	18.863	NA	17.7864	18.4875	18.9727	NA	NA	18.2209	17.9945	NA	NA	NA	17.7802	NA	18.3776	17.1399	18.0418	17.7187	18.2117	17.3866	NA	NA	16.8621	NA	NA	17.7259	NA	18.1066	17.4561	NA	18.7272	17.8491	16.8568	18.022	NA	NA	NA	16.759	NA	18.6855	18.2968	17.7391	NA	NA	18.9404	19.208	NA	NA	18.7833	17.8597	17.2368	17.8165	NA	17.3827	16.9847	17.7359	19.1988	NA	18.996	18.3866	NA	19.1322	17.2571	17.3038	17.4687	18.6501	17.8496	17.1608	NA	NA	NA	NA	NA	18.1825	NA	17.6819	17.9937	18.5132	NA	18.2348	17.3924	17.6599	17.3614	16.3191	16.8143	17.1009	17.7274	NA	NA	NA	NA	NA	18.1535	17.7593	NA	18.3435	NA	NA
Q13554	CAMK2B	S441	M2	Q13554_CAMK2B_S441_M2	19.819	19.1206	19.3594	NA	19.6163	19.5994	20.9305	21.411	21.1028	20.8023	19.3594	19.4501	19.6111	18.5693	19.6427	19.7914	19.4871	19.9348	NA	18.3939	20.2847	19.5947	19.556	NA	19.5005	19.7426	18.7457	19.3223	20.1568	20.1665	21.2462	19.579	20.5838	19.9473	20.835	20.6761	18.5859	18.9169	18.7573	17.7333	18.5434	18.3859	18.9414	18.8467	20.3796	19.8245	19.48	20.3312	19.415	18.9591	19.531	19.5555	18.8407	19.7546	18.6144	20.3811	18.9544	19.0765	20.357	19.6997	19.7556	19.1676	20.0682	19.3878	19.4718	19.5474	19.3047	19.0985	20.3623	18.3606	19.8882	19.6655	20.3341	19.4181	19.2392	19.5859	19.2568	NA	18.8117	19.4971	19.8178	19.741	20.0834	18.0263	19.6248	18.225	20.2406	18.436	20.1257	19.4241	21.3015	19.5351	20.4183	20.4853	20.3493	20.736	20.7653	20.3252	18.5799	20.8311	19.4029	19.7013	20.0646	19.2908	18.2632	20.1097	20.154	19.9844	19.8468	20.0269	19.68	19.3891	18.8992	18.674
Q13554	CAMK2B	S447	M2	Q13554_CAMK2B_S447_M2	NA	NA	NA	NA	NA	NA	NA	NA	NA	17.9638	NA	17.5638	17.4556	15.6204	NA	NA	18.1909	NA	NA	16.6585	NA	NA	16.969	NA	18.5251	18.5214	17.4184	17.6548	18.9719	18.4311	19.6475	18.4021	NA	18.6882	19.3148	19.066	NA	17.1815	NA	15.5664	16.7292	17.6379	17.8924	17.816	18.7776	18.1549	18.1564	19.0426	17.8024	17.2237	17.9481	17.8201	NA	17.9676	16.8095	18.9963	17.474	16.8975	18.6893	18.5268	17.2583	18.572	NA	NA	NA	18.5943	17.6916	NA	18.8478	NA	18.2608	18.0341	NA	17.2334	NA	18.6894	NA	NA	NA	18.2195	17.864	17.2906	19.0076	15.8003	NA	16.8577	NA	NA	NA	18.1676	NA	17.6491	18.6829	18.9832	17.5174	18.8731	18.2824	18.2422	17.1191	19.1288	18.0095	18.2254	18.3292	16.6742	17.1798	NA	NA	NA	17.5275	18.2916	18.1279	17.7754	NA	16.9386
Q13554	CAMK2B	S451	M1	Q13554_CAMK2B_S451_M1	NA	14.629	NA	14.6142	NA	14.7734	13.1169	NA	13.4687	NA	13.7221	13.5944	NA	NA	NA	NA	NA	NA	NA	13.2322	NA	13.532	NA	NA	NA	NA	NA	NA	NA	NA	NA	NA	NA	NA	NA	NA	NA	NA	NA	NA	NA	NA	NA	13.0047	12.8482	NA	NA	NA	NA	13.2067	NA	NA	NA	NA	NA	NA	NA	NA	NA	NA	14.2103	14.8239	14.667	NA	NA	NA	12.829	13.4917	14.3388	13.2942	NA	NA	NA	NA	NA	NA	NA	NA	NA	NA	13.1985	12.676	NA	13.9155	14.7658	NA	NA	NA	NA	NA	14.3644	14.2584	15.5861	13.8681	14.9182	13.9358	14.1704	15.2568	NA	NA	NA	13.6692	NA	NA	NA	NA	NA	NA	NA	NA	NA	NA	NA	NA
Q13554	CAMK2B	S456	M1	Q13554_CAMK2B_S456_M1	20.0675	20.0416	19.7035	20.0873	20.2071	19.4301	19.3225	19.5607	18.9582	18.9298	19.1965	19.0167	17.3716	17.4552	17.488	17.2588	17.5347	17.6892	18.6275	18.699	18.2811	18.8978	18.242	18.3024	18.5386	18.662	18.6387	18.5871	18.5862	18.4228	18.4825	18.5334	18.0729	18.3099	18.7168	18.5363	18.3969	18.8519	18.4958	18.2291	18.8545	18.5167	18.4819	18.2685	18.3592	18.4452	18.264	18.9157	18.1239	18.306	18.1379	17.6251	17.9942	18.6894	18.7598	18.7784	18.5804	19.1289	18.9867	18.3709	19.2671	19.6795	20.1211	19.6938	19.9578	19.631	18.5053	18.8567	19.2127	18.4555	17.9383	18.2136	19.6218	18.8841	19.0366	18.8523	18.9246	19.3566	18.1913	18.2761	18.2323	19.0938	17.1374	17.9865	20.5455	18.7139	18.6812	18.6566	18.5331	18.3736	19.3723	18.9678	18.9365	19.0891	19.1751	18.6982	19.3442	18.8317	17.7379	18.1813	18.2437	18.6667	18.158	18.8822	18.0341	18.7064	18.7282	18.485	18.0695	18.5166	18.1219	18.1676	17.9787	18.2855
Q13554	CAMK2B	S461	M1	Q13554_CAMK2B_S461_M1	20.1154	19.7187	19.8435	19.3915	20.5262	20.0618	NA	NA	19.0443	18.8176	NA	NA	19.2751	19.2734	19.286	19.0898	NA	19.2207	NA	NA	NA	NA	NA	NA	19.1937	NA	NA	NA	NA	NA	19.2521	18.2749	18.0115	NA	19.3243	NA	17.1024	17.587	NA	NA	NA	17.7676	NA	NA	17.9638	17.1398	18.3328	18.9869	NA	NA	NA	NA	NA	NA	NA	18.699	NA	NA	17.9413	NA	19.3583	20.8493	18.456	19.2365	19.4248	18.9145	17.1828	NA	18.5293	19.1856	NA	NA	19.2112	19.0148	NA	17.5675	19.6891	19.3025	NA	NA	NA	19.6589	16.9721	NA	19.527	NA	NA	18.7946	18.9106	18.7174	18.3112	NA	18.5957	20.0936	19.6006	NA	18.3812	18.3281	NA	NA	17.1286	NA	NA	17.923	NA	NA	18.2262	NA	NA	17.6502	19.2758	18.4254	NA	17.1866
Q13554	CAMK2B	S471	M1	Q13554_CAMK2B_S471_M1	NA	NA	NA	NA	NA	NA	21.1396	18.4293	NA	NA	17.1829	18.5594	NA	NA	NA	NA	NA	NA	NA	NA	NA	NA	NA	NA	NA	NA	NA	NA	NA	NA	NA	NA	NA	17.3892	NA	17.4032	NA	NA	NA	NA	NA	NA	NA	NA	NA	NA	NA	NA	NA	NA	NA	NA	NA	NA	NA	NA	NA	18.7478	NA	NA	NA	NA	NA	NA	NA	NA	18.3077	NA	NA	NA	NA	17.2142	NA	NA	NA	NA	NA	NA	17.9603	17.3812	18.4892	NA	NA	16.8803	NA	NA	18.949	NA	NA	NA	NA	NA	NA	NA	NA	NA	NA	NA	NA	NA	NA	NA	NA	NA	NA	NA	17.9489	18.8806	18.9968	NA	NA	NA	NA	NA
Q13554	CAMK2B	S504	M1	Q13554_CAMK2B_S504_M1	20.2454	NA	NA	NA	20.1912	19.7348	NA	NA	NA	NA	NA	NA	NA	NA	NA	18.5703	NA	NA	NA	NA	19.028	18.9154	19.5299	NA	NA	NA	NA	NA	NA	NA	NA	NA	NA	NA	NA	NA	NA	NA	NA	NA	NA	NA	NA	NA	NA	NA	NA	NA	NA	NA	NA	NA	NA	NA	NA	NA	NA	NA	NA	NA	19.5095	NA	19.6074	NA	19.5786	NA	NA	NA	NA	NA	NA	NA	19.9283	19.1817	NA	NA	20.0831	NA	NA	NA	NA	NA	NA	NA	19.8659	19.3857	NA	NA	NA	NA	NA	NA	NA	NA	NA	NA	NA	NA	NA	NA	NA	NA	NA	NA	NA	NA	NA	NA	NA	NA	NA	NA	NA	NA
Q13554	CAMK2B	S504	M2	Q13554_CAMK2B_S504_M2	21.6208	21.3156	NA	NA	22.761	NA	NA	NA	NA	NA	NA	NA	NA	NA	NA	NA	NA	NA	NA	NA	NA	NA	NA	NA	NA	NA	NA	NA	NA	NA	NA	NA	NA	NA	NA	NA	NA	NA	NA	NA	NA	NA	NA	NA	NA	NA	NA	NA	NA	NA	NA	NA	NA	NA	NA	NA	NA	NA	NA	NA	NA	22.0131	20.0815	21.8233	20.894	NA	NA	NA	NA	NA	NA	NA	NA	NA	NA	NA	NA	NA	NA	NA	NA	NA	NA	NA	22.4549	NA	NA	NA	NA	NA	NA	NA	NA	NA	NA	NA	NA	NA	NA	NA	NA	NA	NA	NA	NA	NA	NA	NA	NA	NA	NA	NA	NA	NA
Q13554	CAMK2B	S513	M1	Q13554_CAMK2B_S513_M1	NA	19.0575	17.7102	18.944	NA	17.8079	NA	NA	NA	NA	NA	NA	NA	NA	17.7562	17.0847	NA	NA	NA	19.0263	NA	NA	NA	NA	NA	NA	NA	NA	NA	NA	19.0267	NA	NA	NA	19.0665	NA	NA	NA	NA	NA	NA	NA	NA	NA	NA	NA	NA	NA	NA	NA	NA	NA	NA	NA	NA	NA	NA	NA	NA	NA	NA	NA	NA	19.4818	NA	NA	NA	NA	NA	NA	NA	NA	NA	NA	NA	NA	NA	NA	NA	NA	17.5016	19.0038	NA	NA	NA	NA	17.9845	18.9873	18.827	17.3449	NA	NA	NA	NA	NA	NA	NA	NA	NA	NA	NA	NA	NA	19.1374	NA	NA	NA	NA	NA	NA	NA	NA	NA	NA
Q13554	CAMK2B	S513	M2	Q13554_CAMK2B_S513_M2	NA	21.3296	24.0527	NA	NA	24.4606	NA	NA	NA	20.591	NA	NA	21.5837	21.6243	21.7681	22.1509	21.6779	23.0842	NA	23.3952	22.6984	NA	23.5594	21.6006	23.1684	22.8587	NA	22.1055	NA	20.8185	NA	22.3965	NA	20.8668	NA	NA	NA	21.8908	22.6997	21.8694	20.6099	NA	20.7756	23.2394	NA	NA	21.4804	NA	19.2083	NA	NA	19.6162	19.0366	NA	24.3864	24.6485	23.3666	24.965	23.3886	23.8423	23.2364	NA	23.237	NA	NA	21.8044	22.738	23.0229	24.5816	21.8003	22.2169	22.8668	23.913	23.4344	22.5652	20.1362	23.4839	21.6696	20.4437	22.2921	NA	23.0454	NA	NA	21.6409	22.0183	22.0964	21.9736	22.2444	21.6136	NA	NA	NA	NA	NA	NA	23.5147	NA	NA	NA	NA	NA	NA	22.8267	NA	NA	21.0307	23.0705	18.8528	22.3596	23.4845	NA	21.2988	22.9735
