## Supplementary material for "Personalized phosphoproteomics of skeletal muscle insulin resistance and exercise links MINDY1 to insulin action": Table S8 (part 3 of 3)

### Sheet: Table S8, Needham et al. 2024 (continued)
UniProt	GeneNames	Residue	Phosphopeptide multiplicity	ID	INDV10_0min_E	INDV10_0min_R	INDV10_30min_E	INDV10_30min_R	INDV10_120min_E	INDV10_120min_R	INDV11_0min_E	INDV11_0min_R	INDV11_30min_E	INDV11_30min_R	INDV11_120min_E	INDV11_120min_R	INDV17_0min_E	INDV17_0min_R	INDV17_30min_E	INDV17_30min_R	INDV17_120min_E	INDV17_120min_R	INDV21_0min_E	INDV21_0min_R	INDV21_30min_E	INDV21_30min_R	INDV21_120min_E	INDV21_120min_R	INDV24_0min_E	INDV24_0min_R	INDV24_30min_E	INDV24_30min_R	INDV24_120min_E	INDV24_120min_R	INDV28_0min_E	INDV28_0min_R	INDV28_30min_E	INDV28_30min_R	INDV28_120min_E	INDV28_120min_R	INDV29_0min_E	INDV29_0min_R	INDV29_30min_E	INDV29_30min_R	INDV29_120min_E	INDV29_120min_R	INDV35_0min_E	INDV35_0min_R	INDV35_30min_E	INDV35_30min_R	INDV35_120min_E	INDV35_120min_R	INDV36_0min_E	INDV36_0min_R	INDV36_30min_E	INDV36_30min_R	INDV36_120min_E	INDV36_120min_R	INDV37_0min_E	INDV37_0min_R	INDV37_30min_E	INDV37_30min_R	INDV37_120min_E	INDV37_120min_R	INDV4_0min_E	INDV4_0min_R	INDV4_30min_E	INDV4_30min_R	INDV4_120min_E	INDV4_120min_R	INDV49_0min_E	INDV49_0min_R	INDV49_30min_E	INDV49_30min_R	INDV49_120min_E	INDV49_120min_R	INDV5_0min_E	INDV5_0min_R	INDV5_30min_E	INDV5_30min_R	INDV5_120min_E	INDV5_120min_R	INDV51_0min_E	INDV51_0min_R	INDV51_30min_E	INDV51_30min_R	INDV51_120min_E	INDV51_120min_R	INDV52_0min_E	INDV52_0min_R	INDV52_30min_E	INDV52_30min_R	INDV52_120min_E	INDV52_120min_R	INDV54_0min_E	INDV54_0min_R	INDV54_30min_E	INDV54_30min_R	INDV54_120min_E	INDV54_120min_R	INDV55_0min_E	INDV55_0min_R	INDV55_30min_E	INDV55_30min_R	INDV55_120min_E	INDV55_120min_R	INDV62_0min_E	INDV62_0min_R	INDV62_30min_E	INDV62_30min_R	INDV62_120min_E	INDV62_120min_R	INDV9_0min_E	INDV9_0min_R	INDV9_30min_E	INDV9_30min_R	INDV9_120min_E	INDV9_120min_R
Q13554	CAMK2B	S522	M1	Q13554_CAMK2B_S522_M1	NA	NA	NA	NA	NA	NA	NA	NA	NA	NA	NA	NA	NA	NA	NA	NA	NA	NA	NA	NA	NA	NA	NA	NA	NA	NA	NA	NA	NA	NA	NA	NA	NA	16.4024	NA	NA	NA	NA	NA	NA	NA	17.5147	NA	NA	NA	NA	15.8939	18.2425	NA	NA	NA	NA	NA	NA	NA	NA	NA	17.4354	NA	NA	NA	NA	NA	NA	NA	NA	16.2557	16.8486	18.677	16.3715	NA	16.5669	NA	17.4383	NA	NA	17.7951	NA	NA	NA	NA	NA	NA	NA	NA	NA	17.9773	NA	NA	NA	NA	NA	NA	NA	NA	NA	NA	NA	NA	NA	NA	NA	18.5446	17.2814	NA	NA	18.5685	18.5751	17.0582	NA	15.9614	NA	NA	NA
Q13554	CAMK2B	S522	M2	Q13554_CAMK2B_S522_M2	24.6292	21.1369	NA	24.8881	21.8865	NA	24.2907	24.4214	24.6947	22.7821	22.8564	21.4258	23.3098	22.1085	20.7876	NA	20.9838	20.8814	20.4826	22.3942	NA	23.7198	22.5583	20.2973	22.255	22.1346	24.1384	22.9227	23.9636	22.2508	24.5202	21.6924	24.7789	21.9289	24.8659	23.376	21.1364	21.8256	21.5044	21.404	22.5474	21.855	23.6427	21.8289	23.3888	24.0323	22.9971	23.5449	22.9136	22.4613	24.3	22.5022	22.6514	24.0815	23.0812	23.2758	22.5111	23.3454	22.4134	22.8413	NA	21.1385	22.236	21.4578	19.9029	22.6709	21.8976	21.5914	23.2513	24.1712	21.2158	21.8375	22.5312	21.3425	23.3974	24.1453	21.663	20.6333	23.3209	24.0056	24.1587	24.5655	25.1213	24.1878	21.5804	20.7525	21.9768	20.9126	21.2941	22.6205	24.2549	22.7471	22.1695	24.1901	25.0044	23.6958	24.0209	24.966	24.6587	24.3193	24.8057	24.8118	22.7816	20.9927	21.8152	23.2857	22.2869	22.68	22.8889	21.522	23.0201	22.0188	21.062	21.3282
Q13554	CAMK2B	S533	M1	Q13554_CAMK2B_S533_M1	NA	NA	NA	NA	NA	NA	NA	NA	NA	NA	17.5178	NA	NA	NA	NA	NA	18.0159	NA	17.4047	NA	NA	NA	NA	NA	NA	NA	NA	NA	NA	15.325	NA	16.0172	NA	NA	NA	NA	NA	NA	NA	NA	NA	17.515	NA	NA	NA	NA	16.3121	NA	NA	NA	NA	17.8749	NA	NA	17.3615	NA	NA	NA	NA	17.4388	NA	NA	NA	NA	NA	NA	NA	NA	NA	NA	NA	NA	17.7884	NA	NA	17.7415	NA	NA	NA	NA	NA	NA	NA	NA	NA	NA	NA	NA	17.1027	NA	NA	NA	NA	NA	NA	NA	NA	NA	NA	NA	NA	NA	NA	NA	16.8977	NA	NA	17.1403	NA	NA	NA	NA	NA	NA
Q13554	CAMK2B	S533	M2	Q13554_CAMK2B_S533_M2	NA	NA	NA	NA	NA	NA	NA	NA	15.8437	NA	NA	17.6766	NA	NA	NA	NA	NA	NA	17.3896	NA	NA	NA	NA	17.8882	NA	16.7751	NA	NA	NA	NA	NA	14.8633	NA	18.9001	NA	15.1994	18.6942	NA	17.4216	NA	NA	18.2704	NA	NA	17.2237	NA	18.0626	19.1115	NA	18.0663	NA	NA	NA	NA	NA	NA	17.8999	NA	NA	NA	NA	NA	NA	NA	NA	NA	17.8719	NA	NA	NA	18.5278	NA	NA	NA	NA	NA	NA	NA	NA	NA	NA	NA	NA	NA	NA	16.6496	16.4781	16.4757	16.7666	16.4	16.8285	14.6306	17.1357	NA	NA	16.3193	NA	NA	NA	NA	NA	NA	17.7473	NA	NA	17.1919	NA	NA	17.1555	15.7766	NA	18.1483	NA	NA
Q13554	CAMK2B	T287	M1	Q13554_CAMK2B_T287_M1	18.7924	19.9518	19.0754	20.0764	18.8507	18.4152	19.2877	19.7452	18.8676	19.4798	19.1441	19.3868	18.1989	18.0407	18.0846	17.4443	18.231	18.4049	15.7829	18.3793	17.3881	15.8983	16.3984	17.405	19.0321	18.2086	18.5125	17.9693	18.2426	18.6178	16.9701	18.2196	17.2206	17.7201	17.2673	17.6565	18.7187	18.9045	18.3498	18.7583	18.7304	18.0277	18.2248	18.8101	17.5245	18.6819	18.5211	17.4631	18.3869	18.2935	18.1827	18.2939	18.2903	18.3805	18.8443	18.2685	18.0548	18.3223	17.5166	17.8384	17.2161	19.2762	19.1123	18.2485	17.9901	18.2659	19.8382	19.3775	19.5243	19.183	18.825	18.9939	18.3575	18.0778	18.0477	18.2521	17.4443	18.1563	18.3137	18.6794	18.4119	18.2735	16.0756	18.9486	19.7668	18.8201	17.9445	18.8467	18.7198	18.9679	18.714	19.443	18.4686	18.9681	18.43	18.7426	20.3407	19.1211	18.7525	19.1675	18.5706	19.0177	18.0504	17.3087	18.0655	17.636	17.6726	17.7998	17.6436	18.7747	18.0448	18.0676	18.0212	18.4887
Q13554	CAMK2B	T306	M2	Q13554_CAMK2B_T306_M2	NA	NA	NA	NA	16.794	NA	17.096	NA	NA	NA	NA	NA	NA	NA	NA	NA	NA	NA	NA	NA	NA	NA	NA	NA	18.6848	17.623	17.5293	NA	NA	NA	NA	17.6832	16.9682	17.5904	16.9414	NA	NA	NA	18.1265	18.5404	NA	NA	18.9617	18.5779	NA	18.3821	18.2864	18.3051	NA	NA	15.659	NA	16.3547	NA	NA	NA	NA	15.7116	NA	NA	NA	NA	NA	NA	NA	NA	18.0379	18.5651	NA	17.2295	16.9166	16.7248	NA	NA	NA	NA	NA	NA	17.2838	17.0848	15.4077	NA	NA	NA	NA	NA	NA	NA	NA	NA	NA	NA	NA	18.295	NA	18.0237	17.5398	NA	NA	17.4052	17.3952	17.2839	15.9348	16.9996	NA	NA	16.9254	17.0399	NA	16.9121	NA	NA	16.3715	16.5268
Q13554	CAMK2B	T307	M2	Q13554_CAMK2B_T307_M2	NA	NA	NA	NA	17.5216	NA	17.8382	NA	17.1102	NA	NA	NA	NA	NA	NA	NA	NA	NA	NA	NA	NA	NA	NA	NA	19.427	18.3652	18.2716	NA	NA	NA	NA	18.3071	17.7104	18.1909	17.6689	17.9686	NA	NA	18.8687	19.2826	NA	NA	19.6893	19.3054	NA	19.1096	19.014	19.0326	NA	NA	16.3865	NA	17.373	NA	19.7199	NA	18.0733	16.4392	NA	NA	NA	NA	NA	18.4988	NA	NA	18.7801	19.3073	NA	17.9717	17.6588	17.4671	NA	17.3003	NA	NA	NA	NA	18.026	17.827	16.1736	NA	NA	NA	18.4918	NA	NA	NA	NA	NA	17.9548	NA	NA	19.0372	NA	18.7659	18.2821	18.4859	NA	18.1474	18.1374	18.0261	16.6771	17.7271	NA	NA	17.6529	17.7675	NA	17.6397	NA	19.1565	17.0991	17.2544
Q13554	CAMK2B	T311	M2	Q13554_CAMK2B_T311_M2	19.1048	18.7038	19.1388	18.9852	19.242	19.1755	NA	19.4218	18.2605	18.6532	18.0147	18.5316	17.1607	18.2724	18.1589	NA	NA	18.3547	19.5364	19.197	18.9473	19.8453	19.4488	19.0693	19.1794	18.6	18.554	18.674	19.0629	NA	18.6748	18.2357	18.6974	NA	17.6981	18.8994	18.8637	18.8507	19.4187	NA	19.4593	NA	19.2123	19.3196	18.5367	18.1849	19.2075	NA	18.6117	17.7911	18.813	18.2495	NA	17.9982	19.3631	NA	19.3683	NA	17.643	NA	18.2919	18.6456	18.6384	18.9912	17.8026	18.9342	16.0356	NA	19.1261	16.8678	17.6279	17.6655	NA	18.3044	18.6681	17.7917	17.7631	18.5547	17.5473	17.7045	17.2466	18.3963	NA	17.7561	18.9385	18.135	18.9486	19.0232	19.0659	18.9452	18.6583	19.1746	18.9068	18.3572	18.4271	18.0485	17.9841	19.1868	18.517	17.591	18.0224	17.7423	NA	17.63	NA	17.0595	17.1847	NA	NA	19.2125	NA	20.1232	18.4086	18.3578
Q13554	CAMK2B	T320	M1	Q13554_CAMK2B_T320_M1	NA	NA	NA	17.6222	NA	NA	NA	20.1442	19.1261	NA	19.3859	NA	17.8695	17.5232	17.5732	17.2159	16.8774	NA	NA	NA	17.8085	19.5608	17.8701	NA	NA	19.0847	18.4474	NA	NA	NA	20.1078	21.1561	17.1298	18.8372	NA	NA	NA	NA	17.992	17.9201	18.0389	17.0854	NA	18.4994	20.4255	20.3164	NA	18.4567	20.5253	NA	18.5318	19.6077	20.4799	21.3794	20.9825	20.7218	19.4776	20.4271	20.1296	NA	17.7591	NA	19.2277	19.9687	18.797	19.3518	NA	NA	NA	NA	19.3689	20.1104	18.0619	20.6324	20.1693	20.3398	18.0612	18.5663	NA	19.4986	NA	NA	NA	NA	20.2744	19.8416	17.3448	17.971	19.7395	20.07	19.5589	19.3484	18.3268	18.7833	18.0558	NA	NA	21.16	20.8619	NA	20.8541	21.1063	18.1087	NA	NA	NA	19.417	17.552	18.7659	NA	19.738	19.3527	19.1201	20.337
Q13554	CAMK2B	T321	M1	Q13554_CAMK2B_T321_M1	21.7416	20.6505	22.1922	20.7851	21.4561	20.1976	21.5304	21.6877	21.2828	21.5891	21.702	22.014	19.9837	20.8436	20.8435	20.4671	20.1982	20.9833	21.4212	21.4211	20.8938	20.6827	20.9367	21.1861	22.0307	21.629	21.4935	21.228	21.2598	21.8246	19.7376	20.4224	19.5848	20.7496	20.5009	21.0586	21.2917	21.3104	21.3706	21.1503	20.9453	20.5668	21.7327	20.9856	20.3622	21.1534	21.8667	21.2032	21.1323	21.6007	21.2577	21.4236	20.9259	20.5655	21.1572	20.3912	21.1329	20.7371	21.1146	21.4118	20.3845	21.0796	20.6336	19.9346	20.6526	21.0526	22.3431	22.2087	22.4009	22.0824	22.004	22.0779	21.3116	20.3147	20.1867	20.7038	20.5206	21.2311	20.4503	21.2829	19.4515	20.5157	NA	20.5008	20.5512	21.0329	20.2889	20.8778	21.2728	21.405	21.2568	21.6016	21.2482	21.8035	20.4398	21.7728	21.6068	21.2266	21.9592	22.3865	21.5849	21.6867	20.4091	20.4428	20.4868	20.0186	19.8157	20.498	20.623	21.6421	20.8923	21.0807	21.1808	21.7767
Q13554	CAMK2B	T325	M1	Q13554_CAMK2B_T325_M1	NA	NA	NA	19.115	NA	NA	NA	NA	NA	NA	NA	NA	NA	17.9384	NA	NA	NA	NA	NA	NA	NA	NA	NA	NA	NA	17.5631	NA	NA	18.8863	18.8041	NA	NA	NA	NA	NA	NA	NA	NA	NA	NA	NA	NA	19.5188	NA	NA	17.9418	NA	NA	NA	NA	NA	NA	NA	NA	NA	NA	NA	19.9135	18.9748	NA	19.314	NA	NA	18.4529	NA	NA	NA	NA	NA	19.0637	20.0315	NA	NA	NA	NA	NA	NA	NA	NA	NA	17.663	NA	NA	NA	19.9961	20.496	19.7351	18.2292	NA	NA	NA	NA	NA	NA	NA	NA	19.9051	NA	NA	NA	NA	NA	NA	19.3479	NA	19.0481	NA	NA	NA	18.3697	18.1429	NA	18.3138	NA
Q13554	CAMK2B	T328	M1	Q13554_CAMK2B_T328_M1	NA	19.8084	NA	NA	19.1145	20.8526	17.2837	NA	21.2365	20.4145	18.862	19.277	18.8436	18.2582	NA	18.7438	19.2434	NA	20.4937	21.0736	20.4953	20.0344	19.1343	20.9096	NA	19.4309	NA	17.982	20.4459	NA	18.2422	19.7309	NA	17.6037	NA	17.2552	20.2913	19.5958	19.404	18.6517	20.1615	17.5412	18.8413	19.2148	18.7912	NA	20.0175	NA	NA	20.7306	NA	18.2639	NA	21.1478	20.25	NA	19.4363	20.0985	18.5577	20.3543	18.2361	19.7235	19.9204	NA	18.1219	20.7936	19.5286	NA	NA	18.8198	NA	19.3784	18.5028	20.4879	20.0466	19.1457	20.7167	19.7665	19.6156	NA	19.5903	18.8422	17.988	20.4522	20.2361	18.9598	19.9691	20.3811	19.4722	NA	20.815	20.9402	21.4867	20.7579	NA	19.7282	NA	NA	NA	NA	NA	NA	NA	17.9229	20.1548	18.9061	NA	NA	NA	19.9974	NA	NA	NA	NA
Q13554	CAMK2B	T333	M1	Q13554_CAMK2B_T333_M1	18.451	17.707	NA	NA	NA	NA	18.3525	NA	NA	NA	NA	NA	NA	NA	NA	NA	NA	NA	NA	NA	NA	18.9951	NA	NA	19.6778	19.2725	19.1251	NA	NA	16.6275	NA	17.7884	NA	NA	17.3891	19.0259	NA	17.1623	NA	NA	17.9926	NA	18.4517	17.2892	18.4395	17.3683	18.8053	17.3748	NA	20.4441	NA	NA	NA	NA	NA	18.4951	NA	17.6664	NA	19.6557	NA	NA	19.8787	NA	NA	19.1271	NA	18.3066	19.6048	NA	NA	20.171	17.7019	18.0811	NA	NA	17.856	17.5609	18.3461	18.9324	17.5505	NA	15.7398	NA	NA	NA	NA	NA	18.7997	NA	NA	17.6058	NA	18.514	NA	17.308	19.7306	NA	NA	NA	17.1391	NA	NA	17.1485	NA	NA	15.4406	NA	18.0146	19.589	17.9732	17.9484	18.2257	NA
Q13554	CAMK2B	T333	M2	Q13554_CAMK2B_T333_M2	17.0248	16.5726	17.458	16.9447	17.0306	17.1553	17.813	17.6955	17.1339	18.516	16.8948	16.0442	16.8041	13.9782	17.352	17.1436	14.3244	16.6984	NA	15.5218	14.5164	16.2639	14.9576	NA	18.1258	16.9916	16.1	NA	16.9069	16.9751	14.149	17.0598	NA	15.0026	16.6765	15.1116	17.8573	17.5086	NA	17.4471	15.639	NA	17.3778	18.0856	17.6329	14.8764	16.6041	17.6665	16.6884	18.9298	15.8179	15.9433	15.6077	17.9732	17.4675	12.6879	17.243	17.2313	16.9154	16.9817	16.5029	16.7911	16.9194	15.8645	15.6108	16.7282	15.937	17.5661	19.5721	16.152	17.5521	16.4346	17.065	15.6976	15.7271	16.5184	15.8664	16.9427	17.9925	16.9976	18.1374	17.5695	17.6648	17.1512	16.3835	17.1276	15.5742	16.021	17.188	16.6556	17.003	17.8498	17.4463	16.9369	16.3267	17.9028	18.3852	15.739	19.4391	16.3791	17.6664	17.5765	16.1424	16.7529	16.5887	15.5852	16.9407	15.1603	16.5129	14.0099	NA	16.2768	16.2822	16.5709
Q13554	CAMK2B	T334	M1	Q13554_CAMK2B_T334_M1	19.2575	20.1545	19.9518	NA	20.6662	NA	NA	18.1591	NA	19.8179	NA	NA	17.872	NA	NA	NA	15.0222	NA	16.8777	20.6685	18.1538	16.6353	20.1277	NA	NA	19.4616	NA	20.5352	19.0303	19.7287	NA	18.5819	19.6759	NA	19.1183	NA	17.7543	18.1293	17.5131	NA	NA	20.5791	NA	NA	19.8068	NA	NA	18.7612	NA	NA	NA	NA	21.0608	19.4821	19.8393	19.7318	NA	18.0459	20.3665	18.8136	20.3665	19.6262	NA	NA	18.9969	NA	NA	NA	20.3408	NA	19.8152	18.9039	19.036	20.2366	20.8261	18.2664	20.2862	19.2485	NA	NA	17.6897	18.1155	17.9956	19.7628	NA	NA	NA	18.276	NA	NA	19.8518	NA	19.8014	18.72	21.0405	20.6893	NA	19.1735	19.417	18.2	NA	18.8789	19.5939	NA	NA	18.5823	20.1093	18.6973	17.3866	NA	18.4434	18.5671	19.2307	17.142
Q13554	CAMK2B	T334	M2	Q13554_CAMK2B_T334_M2	17.5042	17.052	17.9374	17.4241	17.51	17.6347	18.2923	18.1749	17.6133	18.9954	17.3742	16.5236	17.2835	14.4048	17.8314	16.7713	14.8038	17.1778	NA	16.0012	14.9958	16.7432	15.5087	15.4945	18.9811	17.471	16.5794	15.7906	16.736	17.4545	14.6284	17.5392	NA	15.482	17.1559	15.6419	18.3367	17.988	15.6273	16.2855	16.7781	17.4789	17.8572	NA	18.1123	15.7009	17.3887	18.1459	17.1678	19.4092	16.6575	16.4227	16.3419	18.4526	17.9469	13.1673	17.7224	17.7107	17.5828	17.4611	16.9823	17.2705	17.3988	16.3439	16.0901	17.2076	16.4164	18.0455	NA	16.6314	17.1991	16.914	17.5444	16.177	16.2065	16.9978	16.3458	17.4221	18.4719	15.9395	18.6168	18.0489	18.1442	18.0427	16.8629	17.607	16.0536	16.3657	17.6674	17.135	17.4824	17.7741	17.9257	17.4163	16.8061	18.5201	19.2652	17.5821	19.9185	16.8585	18.1458	16.7227	16.6218	17.2323	17.0681	16.0646	17.4201	15.6397	16.9923	15.2943	16.3913	16.7562	16.7615	17.0503
Q13554	CAMK2B	T366	M1	Q13554_CAMK2B_T366_M1	NA	NA	NA	NA	NA	NA	NA	NA	NA	NA	NA	NA	NA	NA	NA	NA	NA	NA	NA	NA	NA	NA	NA	NA	NA	NA	NA	NA	NA	14.9298	NA	NA	NA	NA	NA	NA	NA	NA	NA	NA	NA	NA	NA	NA	NA	NA	NA	14.7782	NA	NA	NA	NA	NA	NA	NA	NA	NA	NA	NA	NA	NA	NA	NA	NA	NA	NA	NA	NA	NA	NA	NA	NA	NA	NA	NA	NA	NA	NA	NA	NA	NA	NA	NA	NA	NA	NA	NA	NA	NA	NA	NA	NA	NA	NA	NA	NA	NA	NA	NA	NA	NA	NA	NA	15.7181	NA	NA	NA	NA	NA	NA	NA	NA	NA	NA
Q13554	CAMK2B	T381	M1	Q13554_CAMK2B_T381_M1	NA	NA	NA	NA	NA	NA	NA	19.3157	NA	NA	NA	NA	NA	NA	NA	NA	NA	NA	NA	NA	NA	NA	NA	22.629	19.3885	NA	18.8967	NA	NA	18.3136	20.4593	18.5612	20.5456	NA	NA	NA	NA	NA	NA	NA	18.8625	NA	18.7433	NA	21.2974	18.8054	18.9829	NA	NA	NA	19.1281	19.1222	NA	NA	NA	NA	NA	NA	NA	NA	21.0145	22.0107	18.9027	18.6586	22.8597	NA	NA	NA	19.7365	NA	NA	18.4438	NA	NA	NA	NA	21.6038	19.2075	18.889	NA	NA	NA	NA	NA	18.5922	18.7559	NA	NA	NA	NA	NA	NA	NA	NA	NA	NA	19.2843	NA	NA	18.8317	18.4311	18.7113	NA	NA	NA	18.6329	NA	NA	NA	19.2943	NA	NA	NA	NA
Q13554	CAMK2B	T382	M1	Q13554_CAMK2B_T382_M1	23.0266	23.0804	23.5815	23.4328	22.6835	22.7139	22.4141	22.5842	22.4696	23.0203	23.1237	22.6716	21.5449	21.9906	22.3145	21.4901	21.9337	21.9879	22.9023	23.1879	22.2675	22.8148	22.6887	NA	22.8585	23.533	22.2608	23.3204	23.2982	22.0446	20.8211	22.1472	20.8971	22.3981	22.1835	22.8806	23.0123	23.1861	23.3183	23.3048	22.5092	22.3812	22.134	23.2823	20.9402	22.2239	22.3535	22.3722	23.212	23.338	22.1248	22.1076	22.96	23.3148	23.541	23.0543	23.3398	23.6931	23.1522	22.8885	21.3115	22.2993	22.1977	22.0302	NA	22.8377	23.68	23.6794	22.9103	23.5961	23.2096	22.4292	23.1667	22.5626	22.7906	23.1869	21.3075	22.3621	21.4282	22.5828	21.5005	22.153	19.938	22.6327	22.4304	22.3182	22.5562	23.2986	23.0664	23.2305	23.0488	23.7641	23.5925	23.2345	22.3945	22.1277	22.4418	23.2197	22.3957	21.9844	21.6022	21.9542	23.1956	22.5574	23.2848	22.1438	22.4257	22.8666	21.5784	22.9431	22.4312	22.784	22.7215	23.0039
Q13554	CAMK2B	T400	M1	Q13554_CAMK2B_T400_M1	NA	15.4683	NA	16.0958	NA	NA	15.2294	14.7656	NA	NA	15.2495	14.9988	NA	NA	NA	NA	NA	NA	NA	NA	NA	NA	NA	NA	NA	NA	NA	NA	NA	NA	NA	NA	NA	NA	NA	14.8065	NA	NA	NA	NA	NA	NA	NA	NA	NA	NA	NA	NA	NA	NA	NA	NA	NA	NA	NA	NA	NA	NA	NA	NA	NA	NA	NA	NA	NA	NA	15.1144	14.9927	NA	16.0158	NA	14.7719	NA	NA	NA	NA	NA	NA	NA	14.9648	15.0374	NA	NA	15.1995	NA	NA	NA	NA	NA	NA	14.8002	15.1845	15.1549	15.2989	NA	15.1292	15.5442	NA	NA	14.7017	NA	14.4452	NA	NA	NA	NA	NA	NA	NA	NA	NA	NA	NA	NA
Q13554	CAMK2B	T400	M2	Q13554_CAMK2B_T400_M2	NA	NA	NA	NA	NA	16.2058	NA	NA	17.4297	NA	NA	NA	NA	17.1752	NA	16.6115	14.5916	14.8357	16.9531	NA	17.0793	NA	NA	15.6894	18.8877	18.7739	16.2182	NA	14.346	14.7325	17.1523	17.1946	11.9223	NA	14.9692	NA	18.5281	NA	17.4608	14.8356	NA	15.6622	NA	NA	NA	17.4608	16.9758	17.1056	18.6224	16.5689	NA	NA	NA	NA	16.6447	14.4972	NA	14.6216	NA	15.5637	15.4689	17.2847	15.344	NA	NA	15.2885	NA	NA	18.7011	18.4168	15.405	NA	18.8194	18.6917	18.5589	17.1794	17.8996	NA	17.6666	16.7789	NA	NA	NA	17.9459	17.4513	NA	NA	17.7242	15.5351	NA	NA	NA	NA	NA	14.7592	NA	21.2135	17.2791	17.4899	NA	NA	16.4639	18.6122	16.2055	14.6262	17.5405	15.6513	16.1538	16.8895	16.1902	NA	NA	NA	NA
Q13554	CAMK2B	T401	M1	Q13554_CAMK2B_T401_M1	20.8271	21.0573	20.4282	20.7814	20.7603	20.5076	20.344	20.1614	20.0522	20.0179	20.6824	20.5465	20.2412	20.177	20.0972	20.0579	19.8672	20.3425	20.8038	20.5937	20.1633	20.7207	19.8423	20.2639	20.5035	20.1277	20.3515	19.9531	20.099	20.2472	19.8398	19.9093	19.3576	19.763	19.7658	19.7164	20.9164	20.9086	20.9928	20.6262	20.9345	20.2517	19.9635	19.9373	19.8534	19.8388	19.7822	20.028	19.8134	20.5455	19.8636	20.1109	20.4911	20.7841	19.9212	19.4415	19.7284	20.0282	20.1403	19.6603	21.2568	21.4888	21.6188	20.8671	20.7602	21.2715	19.9996	20.1513	21.0012	20.0607	20.3254	19.8956	20.4456	19.9762	19.7535	19.6306	19.7786	20.2767	20.6471	20.2759	20.3141	20.1278	19.22	20.6029	20.5357	20.0985	19.6597	19.7005	19.6987	19.7301	20.5358	20.4692	20.2464	20.4103	20.8226	20.3752	20.822	19.818	20.5371	19.9403	19.8273	20.0944	19.6949	19.9569	19.5833	19.6994	19.9663	19.9992	20.5689	20.3439	20.2455	20.4259	20.1081	20.5126
Q13554	CAMK2B	T401	M2	Q13554_CAMK2B_T401_M2	20.3444	19.3181	18.4045	20.3475	20.2301	18.8645	20.0053	18.8708	NA	17.3932	17.7807	NA	18.0224	17.954	NA	16.2533	15.3704	15.6145	18.7094	19.8066	18.1402	16.7282	16.0281	16.9067	18.7908	16.8221	16.997	17.5267	16.464	15.5113	18.4926	17.5317	15.7684	NA	15.7479	18.2075	17.7726	17.2591	17.3551	15.5704	17.1448	16.4655	19.4978	18.6989	15.7667	16.0387	17.7545	17.9231	18.5144	17.8133	18.1602	16.5304	18.3308	18.7202	17.4235	15.276	NA	15.4003	NA	15.6666	18.4736	18.6735	17.3852	18.5683	18.7603	17.8305	17.8846	NA	19.4798	19.1956	15.7925	NA	18.6056	18.6906	19.3377	16.9363	18.6784	18.1978	14.0878	18.5668	19.5937	18.5666	NA	15.1059	18.2826	NA	16.1593	18.5029	16.3139	17.0287	14.2143	18.0144	NA	NA	17.601	NA	NA	14.9163	NA	NA	NA	13.8566	16.855	16.8832	15.9385	17.8108	17.2054	16.4585	17.9122	16.969	15.9842	NA	NA	17.3006
Q13554	CAMK2B	T463	M1	Q13554_CAMK2B_T463_M1	NA	NA	NA	NA	NA	NA	NA	NA	NA	NA	NA	NA	NA	NA	NA	NA	19.1899	NA	NA	NA	NA	NA	NA	NA	NA	NA	NA	NA	NA	17.1706	NA	NA	16.9871	NA	NA	NA	NA	NA	NA	NA	NA	18.2603	NA	NA	NA	NA	NA	NA	NA	NA	NA	NA	NA	NA	NA	NA	NA	NA	NA	NA	NA	NA	18.3885	NA	NA	NA	NA	NA	NA	NA	NA	NA	NA	NA	18.9376	NA	NA	NA	NA	21.0226	NA	NA	NA	NA	NA	19.163	NA	NA	NA	NA	NA	NA	NA	NA	NA	17.9415	NA	NA	NA	NA	NA	NA	NA	NA	NA	NA	NA	NA	NA	NA	NA	NA	NA	NA
Q13554	CAMK2B	T506	M1	Q13554_CAMK2B_T506_M1	NA	NA	19.2195	NA	NA	NA	NA	NA	NA	NA	NA	NA	NA	NA	NA	NA	NA	NA	NA	NA	NA	NA	NA	NA	NA	NA	NA	NA	NA	NA	NA	NA	NA	NA	NA	NA	NA	NA	NA	NA	NA	NA	NA	NA	NA	NA	NA	NA	NA	NA	NA	NA	NA	NA	NA	NA	NA	NA	NA	NA	NA	19.9935	NA	NA	NA	NA	NA	NA	NA	NA	NA	NA	NA	NA	19.4911	19.1708	NA	19.367	NA	NA	NA	NA	NA	NA	NA	NA	NA	NA	NA	NA	NA	NA	NA	NA	NA	NA	NA	NA	NA	NA	NA	NA	NA	NA	NA	NA	NA	NA	NA	NA	NA	NA	NA	NA
Q13554	CAMK2B	T506	M2	Q13554_CAMK2B_T506_M2	NA	NA	NA	NA	NA	NA	NA	NA	NA	NA	NA	NA	NA	NA	NA	19.5327	NA	NA	NA	NA	NA	NA	NA	NA	NA	NA	NA	NA	NA	NA	NA	NA	NA	NA	NA	NA	NA	NA	NA	NA	NA	NA	NA	NA	NA	NA	NA	NA	NA	NA	NA	NA	NA	NA	NA	NA	NA	NA	NA	NA	17.503	NA	NA	NA	NA	NA	NA	NA	NA	NA	NA	NA	NA	NA	NA	NA	18.0704	NA	NA	NA	NA	NA	NA	NA	NA	NA	NA	NA	NA	NA	NA	NA	NA	NA	NA	NA	NA	NA	NA	NA	NA	NA	NA	NA	NA	NA	NA	NA	NA	NA	NA	NA	NA	NA
Q13554	CAMK2B	T524	M1	Q13554_CAMK2B_T524_M1	NA	16.9321	NA	16.9727	NA	NA	17.6864	NA	18.0136	18.503	NA	NA	NA	18.0125	16.7583	NA	18.1079	18.9909	16.6232	17.568	17.6805	17.5236	17.7496	18.8721	NA	NA	NA	NA	NA	NA	NA	NA	18.3274	NA	NA	16.422	NA	NA	NA	NA	NA	NA	NA	NA	16.6565	NA	NA	NA	NA	NA	NA	NA	NA	NA	NA	18.452	NA	17.3247	NA	NA	17.434	17.5461	17.7375	18.2504	18.1078	17.9707	17.8219	17.9462	NA	17.4951	17.0847	NA	NA	NA	17.8125	NA	NA	17.4573	NA	17.2638	16.6075	NA	NA	NA	16.8168	NA	17.6661	17.2742	NA	19.0626	18.2026	NA	NA	NA	18.5978	NA	16.7716	16.5926	NA	NA	NA	NA	16.6652	NA	NA	19.0992	16.909	NA	17.9417	NA	16.7263	16.2813	15.5207	NA
Q13554	CAMK2B	T524	M2	Q13554_CAMK2B_T524_M2	22.9143	19.4106	23.4128	24.0639	NA	23.8207	23.4665	23.5973	23.8705	22.7409	22.0322	20.6016	21.9153	21.3655	21.2628	21.7954	21.4385	21.6775	19.6584	NA	22.0585	22.8956	NA	19.0904	21.5134	21.5428	23.3143	21.7906	23.1394	22.2865	23.6961	21.3681	23.9547	20.8215	24.0417	22.5243	20.3122	21.5643	20.4557	20.9511	21.1028	21.046	22.0358	20.431	22.553	23.0581	23.0411	22.7208	23.0615	21.5727	23.4758	22.6285	22.7975	23.2573	21.871	21.9499	21.6173	21.4152	20.4758	24.2758	22.4047	NA	20.1126	21.4429	21.0813	21.5443	21.2179	20.151	21.9998	22.6402	NA	20.9845	22.6774	22.0465	22.2839	22.4798	22.1473	21.4285	23.4468	22.6143	23.3345	23.2254	24.2972	23.3636	20.106	22.3092	21.3986	21.6405	21.3429	21.708	23.4307	21.9511	21.3453	23.3659	24.1802	22.8425	23.9177	24.1418	23.8346	23.4951	23.9815	23.9877	22.2335	23.9241	21.8905	22.3745	22.0498	22.162	21.1725	20.3653	22.5463	21.1946	21.1562	21.6744
Q13554	CAMK2B	T531	M1	Q13554_CAMK2B_T531_M1	NA	NA	NA	NA	NA	NA	16.7837	18.6899	16.3384	NA	NA	18.2796	NA	15.9403	16.7305	NA	NA	17.0686	16.3846	NA	NA	NA	NA	17.909	16.8835	NA	14.4794	15.5513	16.7572	NA	NA	16.2669	16.4285	17.8319	NA	18.0956	15.9804	NA	NA	NA	16.3151	NA	15.1421	NA	17.5193	15.6402	16.0134	16.5798	16.3537	17.7957	18.4226	NA	18.2103	18.6432	15.9369	16.9503	17.3281	17.6476	17.4475	NA	NA	NA	NA	NA	NA	18.3813	NA	NA	17.4768	NA	NA	17.0642	NA	NA	NA	NA	NA	NA	16.6836	17.2364	16.548	NA	18.5901	18.273	NA	17.2842	17.6517	NA	NA	NA	16.6616	16.3556	17.64	18.3083	16.9839	17.1425	18.2868	18.3026	18.1562	NA	18.1935	18.3469	NA	NA	16.0194	NA	NA	NA	17.1674	NA	14.2498	15.9355	17.2531	17.0468
Q13554	CAMK2B	T531	M2	Q13554_CAMK2B_T531_M2	NA	NA	NA	NA	NA	NA	NA	NA	17.1386	16.3665	NA	18.9715	NA	NA	NA	NA	NA	NA	18.6845	NA	NA	NA	NA	19.1832	NA	18.0701	NA	17.5349	NA	NA	NA	16.1582	NA	19.3782	NA	17.7809	19.9891	NA	18.7165	16.7855	NA	18.6201	NA	NA	18.4777	15.8	19.3575	20.4064	NA	18.4026	NA	NA	NA	NA	NA	NA	19.1948	NA	NA	20.2656	NA	NA	NA	NA	NA	NA	19.1668	NA	NA	NA	19.8228	NA	NA	NA	NA	19.4079	NA	NA	NA	NA	NA	NA	NA	NA	NA	17.9446	17.773	17.7707	18.0616	17.6949	18.1234	17.5991	18.4306	NA	NA	18.2557	NA	NA	NA	NA	NA	NA	19.3339	NA	20.1467	17.9219	NA	NA	18.4504	17.1113	NA	19.4432	17.7887	NA
Q13557	CAMK2D	S146	M1	Q13557_CAMK2D_S146_M1	16.6792	16.265	16.6826	16.3864	16.3037	16.4345	15.9589	16.1299	16.1346	15.8635	15.9353	15.7082	15.518	15.596	15.6732	15.5451	15.5979	15.458	16.267	16.2647	NA	16.252	16.2084	16.1995	16.6313	16.4366	16.5573	16.7637	16.4489	16.3657	16.2154	16.3906	16.7226	16.4264	16.2867	15.9618	15.549	15.522	15.4567	15.4209	15.5003	15.5379	15.54	15.7755	15.831	15.9888	15.4757	15.7667	16.2536	16.2525	16.1502	16.3668	16.2188	16.6147	16.4909	16.3543	16.4344	16.4559	16.5758	16.3098	15.9517	16.2833	16.13	15.67	16.0894	15.738	16.2684	16.2863	16.2051	16.0795	16.0281	16.5284	15.8433	15.4562	15.7333	15.786	15.9619	15.7027	15.878	16.2316	15.8928	15.9527	15.4809	16.1039	16.0326	16.1001	16.0305	16.0483	16.2468	15.9807	16.5215	16.2214	16.3893	16.3806	16.3874	16.4333	15.6613	16.3168	15.7619	16.1394	16.0007	15.9267	16.3053	15.9084	15.994	16.2853	16.1075	15.9133	15.5305	15.6776	15.6712	15.4275	15.7507	15.9339
Q13557	CAMK2D	S276	M1	Q13557_CAMK2D_S276_M1	17.136	16.7635	16.0908	16.7587	16.7541	17.1924	16.8956	16.2004	14.3634	NA	20.196	NA	14.2881	11.2079	NA	NA	12.3057	9.73485	NA	NA	12.5402	10.3698	NA	NA	14.7792	16.5854	16.2846	16.9044	17.2362	NA	NA	15.8508	NA	16.2444	NA	15.0398	15.168	17.3526	14.6927	14.3175	15.1718	13.1723	15.7431	16.2033	NA	16.2988	16.4913	NA	NA	17.4311	NA	NA	17.2757	16.7169	16.8288	13.0303	NA	NA	16.3805	16.1616	13.0802	12.2757	15.3893	17.4277	14.8345	17.0669	NA	15.3174	15.4102	15.5681	16.5654	16.0556	17.095	NA	15.7529	NA	12.1941	15.9501	16.848	NA	NA	NA	14.6541	17.5671	17.1578	16.6756	16.2123	NA	14.4063	NA	17.2968	NA	16.5013	16.1379	17.5465	16.6309	16.5979	16.395	16.5757	15.9291	16.6448	15.8033	16.1993	16.412	15.0759	17.2532	NA	16.3746	NA	9.51398	13.44	NA	NA	NA
Q13557	CAMK2D	S280	M1	Q13557_CAMK2D_S280_M1	NA	16.9486	15.8446	17.1839	15.7197	NA	NA	NA	14.9835	15.2216	15.1242	NA	NA	NA	NA	NA	NA	NA	NA	NA	NA	NA	NA	NA	16.1285	NA	16.0251	NA	NA	15.2796	NA	NA	NA	NA	NA	NA	NA	NA	NA	NA	15.5367	NA	NA	NA	NA	NA	NA	NA	NA	NA	NA	NA	NA	15.3582	NA	14.7541	NA	15.7821	NA	NA	14.742	16.1058	16.5667	NA	16.1036	16.3049	15.386	15.5571	15.4436	15.4357	NA	13.4696	NA	NA	NA	NA	NA	NA	15.914	16.0156	16.5904	16.2631	NA	17.0932	16.2696	NA	NA	NA	NA	NA	15.9476	16.0743	15.7687	16.116	15.7722	14.3927	17.0503	15.835	NA	15.1131	NA	15.3736	NA	NA	15.484	NA	15.6789	NA	NA	15.6533	NA	NA	NA	NA
Q13557	CAMK2D	S315	M1	Q13557_CAMK2D_S315_M1	NA	NA	NA	NA	NA	NA	NA	NA	NA	NA	NA	NA	19.7563	NA	NA	NA	19.7908	NA	19.8575	NA	NA	21.3074	NA	NA	NA	NA	NA	NA	NA	NA	NA	NA	NA	17.0613	15.7916	NA	NA	NA	20.3075	NA	20.3225	NA	NA	NA	NA	NA	NA	NA	15.4886	NA	NA	NA	NA	NA	NA	NA	NA	NA	NA	NA	NA	NA	19.1222	NA	NA	NA	NA	NA	NA	NA	17.4495	15.7082	NA	NA	NA	NA	NA	NA	NA	NA	NA	NA	NA	NA	NA	NA	NA	NA	NA	19.6183	NA	NA	NA	NA	NA	NA	18.0514	NA	NA	NA	NA	NA	NA	NA	NA	NA	NA	NA	NA	NA	NA	NA	NA	NA
Q13557	CAMK2D	S315	M2	Q13557_CAMK2D_S315_M2	21.8265	22.2717	21.2464	22.0772	21.6107	21.5006	19.8477	20.5813	17.4938	20.051	20.665	20.0428	NA	19.8285	19.5534	20.5679	20.1024	NA	NA	19.8683	19.4983	NA	19.7795	NA	20.6596	21.5581	20.4292	NA	NA	NA	19.8071	20.5461	20.0539	20.0878	19.6431	NA	20.2883	21.2687	21.3777	20.644	21.5489	21.0666	20.0103	20.1972	19.5424	17.891	19.9958	21.1139	17.532	NA	19.5501	18.5068	19.4507	20.9925	21.2117	17.7725	NA	NA	20.8845	NA	19.7936	22.9394	21.7764	20.1889	19.7269	NA	19.9184	20.1866	20.7669	20.1392	19.3731	19.6586	20.3183	20.0609	19.6474	19.7406	19.6179	20.1926	20.8955	21.4102	21.0278	20.9431	18.1716	21.8209	21.0605	NA	17.4511	NA	NA	18.3546	21.1429	21.3227	21.2482	21.1474	20.9005	20.7948	21.1024	20.9098	20.3369	20.1953	20.3424	20.4984	18.3248	21.4151	21.2678	19.6288	19.6413	18.8646	NA	17.4363	17.0126	NA	21.6983	NA
Q13557	CAMK2D	S315	M3	Q13557_CAMK2D_S315_M3	19.447	20.5014	19.9661	20.5522	NA	19.4323	18.0671	NA	NA	18.8791	18.5769	18.4441	NA	16.1884	NA	NA	NA	18.3601	NA	NA	16.2424	NA	NA	NA	19.3765	17.6112	19.056	19.7958	17.3151	19.1493	17.4293	17.1937	18.6504	17.3729	18.0022	16.4015	19.7845	20.6468	19.4723	20.061	21.3773	18.1857	20.0359	18.4014	17.7702	NA	17.9074	20.1924	16.9707	16.0156	16.8236	16.4835	16.2854	17.0869	19.7305	17.68	15.2087	18.4316	18.6603	NA	19.0746	18.6572	20.1756	18.6356	19.8584	19.3682	18.349	18.2046	18.9019	19.3395	16.7713	18.593	16.0392	16.8344	NA	15.894	16.755	17.7377	19.0402	17.1849	19.3058	19.4522	17.6548	20.6045	19.8944	NA	18.014	16.4783	16.5917	18.07	19.783	19.5445	19.8197	19.3937	18.4738	20.0502	19.5205	NA	19.5163	NA	15.8445	17.9928	NA	NA	NA	18.4307	NA	16.7862	NA	NA	17.4311	18.9232	NA	NA
Q13557	CAMK2D	S330	M1	Q13557_CAMK2D_S330_M1	NA	23.2504	17.3539	NA	20.8096	NA	NA	NA	NA	NA	18.1857	17.7632	21.1317	NA	19.5796	NA	22.7784	NA	NA	NA	20.5315	NA	NA	18.4797	18.4165	18.4723	NA	NA	18.5517	NA	18.7645	NA	NA	NA	NA	NA	NA	20.3064	18.4537	NA	NA	NA	NA	NA	NA	NA	NA	NA	20.938	NA	NA	NA	NA	NA	NA	NA	17.9143	19.7136	19.0244	NA	NA	NA	20.7875	21.1509	21.2501	NA	NA	NA	23.3244	NA	NA	NA	NA	18.1129	20.4497	NA	NA	NA	NA	NA	20.334	19.8759	NA	18.8171	20.8038	NA	19.8258	NA	20.6619	NA	17.9898	NA	NA	NA	19.5954	NA	NA	NA	NA	NA	NA	NA	NA	NA	NA	NA	NA	19.8281	19.1611	NA	18.1044	NA	NA	NA
Q13557	CAMK2D	S330	M2	Q13557_CAMK2D_S330_M2	19.8441	20.9798	19.5793	19.6959	18.9689	21.316	18.4495	NA	19.0582	NA	13.6476	19.3593	19.798	17.5278	16.5469	NA	17.1385	NA	18.2068	NA	15.3953	16.0663	NA	NA	NA	16.9885	17.4011	17.0119	18.2026	20.1607	16.9626	18.8727	16.201	19.6091	17.4491	18.0535	19.1657	19.9373	16.0265	NA	18.1324	16.3249	18.9372	19.1795	18.8967	19.2785	20.0364	18.7459	13.9296	18.4217	17.3901	NA	NA	18.092	15.4851	19.5422	18.3663	19.2297	17.7023	19.0189	16.1914	19.4324	17.6352	19.5277	19.5302	18.3618	19.0082	13.8884	18.4967	18.6836	18.3109	19.232	19.8834	17.9404	17.7155	NA	18.2473	18.3756	19.4515	19.716	20.0615	18.5258	20.111	19.6051	21.2151	NA	19.3173	NA	15.4469	NA	21.0518	20.5154	15.9745	19.999	18.5575	19.1301	18.667	19.0106	20.2219	19.8529	18.5382	21.7631	18.2125	18.6943	18.4107	17.7312	18.2827	18.9726	17.8357	NA	NA	18.3578	17.9316	19.1439
Q13557	CAMK2D	S330	M3	Q13557_CAMK2D_S330_M3	19.3238	21.5066	18.4556	19.1107	18.6069	18.6044	18.5397	NA	NA	19.2493	18.7764	20.6224	19.0721	20.0515	16.1658	20.5267	NA	22.0295	17.8032	NA	16.3777	21.619	21.167	20.6684	NA	22.671	22.7994	NA	22.0168	NA	21.0533	21.5284	NA	19.6163	20.7319	20.0422	15.77	NA	18.5735	NA	18.6827	NA	18.2957	NA	19.9287	NA	20.6005	20.0452	16.5504	NA	20.8235	22.7555	18.5553	NA	NA	17.4802	NA	NA	15.3638	20.5415	19.9008	19.3787	NA	20.2372	20.1486	NA	18.355	NA	NA	19.8702	22.0465	19.7095	16.7944	15.5945	22.1028	16.7693	19.4133	NA	19.0188	21.5055	21.1683	20.6151	17.7706	19.0975	NA	21.7801	20.4356	NA	21.7878	24.0305	17.8249	18.6999	17.7205	NA	19.0029	18.4061	18.7802	20.0697	19.3083	18.2837	22.231	21.4639	18.0029	18.7933	NA	NA	20.9975	18.8809	19.5993	16.595	NA	19.2276	16.3754	20.6031
Q13557	CAMK2D	S333	M1	Q13557_CAMK2D_S333_M1	20.3967	NA	20.1777	20.6031	NA	19.1022	NA	NA	17.3414	NA	NA	19.8974	NA	20.055	18.4748	19.4539	NA	NA	20.8201	18.7002	20.3259	19.8644	NA	17.0771	NA	NA	18.4222	19.5835	NA	NA	19.9743	19.6056	19.997	NA	19.2145	20.4356	16.9947	21.0105	19.8675	17.9074	19.5084	18.2222	19.8505	19.9313	19.1327	NA	NA	NA	19.5889	NA	19.3021	19.8134	NA	20.4247	NA	NA	NA	NA	20.0437	18.6945	NA	18.2244	NA	NA	NA	19.2268	NA	NA	NA	NA	19.2946	NA	19.9926	19.597	19.9036	NA	19.3861	19.6525	NA	NA	20.3996	20.559	NA	NA	NA	NA	18.9594	NA	NA	20.0462	NA	20.3047	NA	19.7062	19.8033	19.8171	NA	19.8483	19.3876	20.0392	21.1506	NA	20.163	21.4984	19.9222	19.7963	19.8859	19.7425	NA	18.1263	NA	NA	NA	16.7438
Q13557	CAMK2D	S333	M2	Q13557_CAMK2D_S333_M2	21.6449	23.2038	21.6472	22.2516	24.2752	21.5153	22.2226	19.5164	NA	24.055	21.6089	22.9355	24.6227	22.7202	22.8135	21.3138	NA	24.4345	21.3866	21.0518	21.9279	20.6409	23.096	20.8122	22.8941	24.038	21.384	23.6426	23.2592	20.7813	NA	24.1706	21.4657	23.0903	22.4355	24.3621	17.8967	21.083	NA	NA	22.5528	20.7237	24.8189	23.1279	22.8525	23.2251	23.1825	24.1037	24.3013	22.1429	24.2969	20.5104	21.9596	21.9933	24.6091	24.7475	23.6807	24.0443	21.2169	23.5447	23.096	21.7029	23.8076	24.003	23.9792	23.3024	21.9521	23.3211	24.2855	21.4373	21.8039	22.7486	23.7245	23.7952	21.1194	23.6325	23.7783	24.1551	22.555	22.326	23.0605	22.2503	20.3741	23.3965	25.3966	25.0112	25.1854	24.9061	25.1542	24.8696	22.2492	22.4558	21.3063	23.8699	24.2626	21.7757	22.3679	21.9465	21.7451	22.3634	21.7087	22.5118	22.1074	22.6212	20.4511	24.0509	22.3983	22.7747	23.9182	23.9913	NA	23.1275	NA	21.8852
Q13557	CAMK2D	S333	M3	Q13557_CAMK2D_S333_M3	NA	23.8586	21.9795	18.2762	20.567	22.2531	18.9704	19.5923	20.0132	18.8991	19.6591	21.8154	19.9672	21.176	14.947	20.6687	17.0197	19.7122	23.5546	19.7617	21.1122	19.7029	19.7118	22.2722	NA	19.4623	NA	17.2618	20.4937	NA	21.8602	20.1249	20.3502	21.3493	19.609	19.839	20.0522	19.2701	19.7021	18.3584	17.7835	19.4658	18.1203	20.2734	19.0064	NA	18.5114	NA	NA	21.5786	21.738	20.2746	19.2981	23.7722	15.9937	15.838	15.9262	NA	15.5926	19.1998	21.4832	23.1261	NA	21.4214	20.2255	NA	22.3742	16.0149	NA	NA	20.3551	22.0583	18.5378	18.9951	18.1271	19.0597	19.4736	17.3732	23.9557	24.2314	21.7763	21.388	20.3012	24.5921	24.8117	NA	NA	20.9244	21.185	21.8111	19.4875	15.8507	17.5747	19.9237	18.6254	21.2721	22.5667	19.3541	18.8691	NA	19.7866	21.6638	17.9098	19.6763	19.4845	17.8578	20.6826	21.9495	20.1347	18.7019	19.1505	19.0264	15.0862	20.0003
Q13557	CAMK2D	S334	M1	Q13557_CAMK2D_S334_M1	16.9814	19.368	17.2202	18.0429	17.2496	18.4112	16.8695	16.7112	NA	16.9512	18.7209	17.2444	NA	NA	NA	16.9813	NA	NA	NA	NA	NA	17.3971	NA	NA	17.6314	17.1416	17.4092	NA	NA	17.7388	17.2765	18.4075	17.5336	17.7078	17.1523	17.2428	NA	18.4821	17.7498	NA	NA	16.136	16.9975	17.1225	17.1433	17.2561	18.1664	17.1382	18.4619	17.3897	18.3185	17.2938	18.255	17.6606	17.4994	17.6419	17.2153	17.4926	17.657	17.9104	17.2511	17.481	17.3457	17.5643	17.4373	17.3575	18.8764	20.1891	17.4458	17.4482	18.3259	18.7483	16.4512	16.6595	16.6319	16.5024	16.5852	16.612	17.8244	18.0215	18.1318	17.8096	17.2915	18.363	18.1513	17.7607	17.7308	18.7089	17.801	17.7111	18.082	17.5185	17.2611	18.4944	18.3162	19.3313	18.9348	17.126	18.5518	17.4401	17.5884	17.6373	18.3416	17.1105	17.2065	17.0802	16.9703	18.6119	17.6795	17.4811	16.2856	16.7312	17.5501	16.7999
Q13557	CAMK2D	S334	M2	Q13557_CAMK2D_S334_M2	19.5988	NA	18.1787	NA	23.071	NA	22.3624	21.6101	19.7568	NA	21.9873	NA	NA	NA	NA	NA	19.5326	NA	NA	NA	20.8572	17.5349	NA	NA	22.7099	NA	18.7544	NA	NA	22.0529	17.7694	NA	23.0777	20.1285	21.344	NA	22.7058	NA	20.5985	21.5168	20.8953	24.2779	NA	NA	NA	NA	NA	NA	NA	NA	NA	22.3304	NA	NA	NA	20.614	21.7342	NA	20.4883	NA	NA	23.5628	NA	21.554	21.3001	21.0019	NA	NA	NA	19.8565	20.3496	NA	NA	NA	NA	NA	NA	NA	NA	NA	NA	25.71	19.5334	19.6365	NA	19.7744	NA	19.9029	NA	21.1549	NA	NA	NA	NA	NA	23.6876	23.9173	21.5501	NA	NA	19.9779	NA	19.1152	21.1328	23.1411	22.1968	NA	NA	NA	21.9907	NA	19.3732	20.5104	18.4806
Q13557	CAMK2D	S334	M3	Q13557_CAMK2D_S334_M3	21.2377	22.2951	20.7816	22.2114	21.3095	21.375	19.7628	19.849	17.6353	21.1489	19.9919	21.3026	19.1973	18.8623	NA	17.6695	17.5624	18.0799	20.4872	19.6264	20.0997	19.3937	19.1675	17.8056	20.7667	20.0449	22.5262	19.3677	19.2838	20.1579	NA	19.4127	21.6024	21.9	20.0262	20.5112	18.5954	20.726	19.3219	17.6806	17.7883	19.5803	20.9616	20.6643	19.2111	20.9186	16.9955	19.5909	NA	21.6615	20.4156	20.5715	19.3625	21.8756	16.6239	16.9141	16.1839	15.3388	15.9122	19.6383	21.6367	20.2999	21.2168	20.45	20.3444	20.8797	20.999	19.9536	20.0463	20.7153	21.5662	20.631	16.9997	19.2466	18.4977	18.6916	17.0894	20.0769	21.6217	21.9724	22.9166	22.5036	20.4907	21.4123	21.8826	22.3038	22.1804	21.7946	21.8793	21.3409	19.5701	20.2741	17.6455	20.2852	16.8849	20.6379	21.9072	19.2844	19.6559	19.1165	19.6892	20.6658	20.1024	20.156	19.5746	17.7259	18.3586	20.7773	19.7527	18.2356	18.8228	18.9979	14.1003	15.026
Q13557	CAMK2D	S490	M1	Q13557_CAMK2D_S490_M1	16.3627	NA	NA	NA	16.6936	NA	NA	NA	14.3253	13.1308	NA	NA	NA	NA	NA	NA	NA	NA	17.6129	17.3165	NA	NA	NA	NA	NA	NA	17.7189	17.0912	NA	NA	NA	NA	18.2249	NA	NA	NA	15.7948	17.5903	NA	15.8672	15.8009	NA	17.381	NA	NA	15.8145	15.9151	16.7783	17.7692	NA	NA	17.1838	17.2727	NA	NA	16.4294	14.8038	NA	NA	16.9188	NA	16.1069	NA	16.7249	NA	NA	NA	NA	17.16	NA	NA	15.2751	15.7272	13.988	NA	15.1562	NA	NA	NA	NA	NA	NA	NA	NA	NA	NA	NA	NA	NA	NA	NA	17.6899	14.983	NA	NA	13.914	NA	NA	NA	NA	16.8694	NA	14.3741	NA	17.0151	16.1692	16.9058	17.592	16.0732	NA	NA	15.8766	NA	NA
Q13557	CAMK2D	S494	M1	Q13557_CAMK2D_S494_M1	15.1884	19.4517	NA	18.4085	NA	17.2377	NA	NA	15.0902	NA	16.7135	17.7274	16.887	NA	NA	NA	NA	NA	14.7303	15.0287	NA	16.6119	NA	NA	17.6398	NA	NA	16.3817	NA	18.4417	NA	NA	NA	NA	NA	15.8165	NA	NA	NA	NA	NA	NA	NA	17.7564	17.362	15.7526	NA	NA	NA	16.8075	17.4263	NA	NA	17.4525	17.2405	NA	NA	NA	17.9042	15.3861	15.0072	NA	14.7856	NA	NA	17.4109	17.7419	17.6072	15.8979	17.9642	NA	NA	14.3548	15.0615	15.4476	NA	NA	NA	18.6977	18.3028	18.745	17.8246	NA	19.2904	19.195	17.8996	17.4525	17.0325	17.1812	17.1386	NA	NA	16.48	15.8335	16.5578	NA	NA	17.0063	NA	16.0418	15.1014	18.08	NA	NA	NA	14.4327	NA	NA	NA	NA	NA	NA	NA	NA
Q13557	CAMK2D	T277	M1	Q13557_CAMK2D_T277_M1	16.637	17.6266	NA	NA	NA	NA	15.4264	15.7746	14.7316	16.189	NA	15.761	NA	NA	NA	NA	NA	NA	NA	NA	NA	NA	NA	NA	14.4646	NA	NA	16.5452	14.6376	13.6218	13.1108	13.9802	15.5081	15.6233	NA	12.4163	NA	NA	16.8127	NA	NA	16.2484	11.546	NA	NA	13.1796	13.5745	13.2565	17.5082	NA	17.3519	17.3171	NA	NA	15.9763	14.723	13.3752	16.0501	15.7466	NA	NA	12.7337	14.8076	NA	NA	NA	16.3595	15.4539	15.9015	NA	NA	NA	NA	11.4157	15.6581	15.4531	NA	12.1461	NA	17.2188	18.0077	17.6311	15.47	NA	NA	NA	14.6373	NA	14.5736	NA	16.7107	16.4103	NA	16.4495	NA	NA	16.2108	15.7082	15.0051	16.1062	NA	NA	NA	17.0021	15.0878	15.0507	17.4907	16.856	NA	NA	14.3183	14.337	NA	NA
Q13557	CAMK2D	T287	M1	Q13557_CAMK2D_T287_M1	19.1928	21.0371	19.4771	21.1159	19.1466	18.7689	19.1058	19.5522	18.9045	19.3703	18.9648	19.2542	18.3345	18.2304	18.2491	17.6807	18.2068	18.6217	17.0995	18.2368	17.398	17.7083	17.3266	17.3165	19.5231	18.6818	19.2047	18.5587	18.7646	19.0136	17.3471	18.3773	18.1694	18.3413	17.7368	17.8747	18.9995	19.7119	18.8214	18.9111	19.1287	18.1014	18.4485	19.2132	18.099	18.9063	18.9489	17.6699	18.3832	18.8174	18.2319	18.5256	18.5149	19.0155	19.1984	18.9005	18.3968	19.2284	18.2694	18.4692	17.7407	19.757	19.5993	19.531	19.1978	19.5276	20.1828	19.6123	20.1957	19.6074	19.3261	19.5063	18.2163	18.0969	17.8545	18.3368	17.3922	17.7632	19.6742	19.7751	19.9031	19.5403	16.6774	20.4413	21.3597	20.2585	19.6197	20.0774	19.4567	19.9542	19.2165	20.231	19.3772	19.5867	18.9147	19.4068	21.1279	19.8472	19.3661	19.5487	19.1565	19.7018	18.3593	18.057	18.3681	18.0533	17.7887	18.1954	17.676	18.9281	17.855	18.2802	18.0465	18.5943
Q13557	CAMK2D	T306	M1	Q13557_CAMK2D_T306_M1	19.2319	NA	NA	18.9257	19.2321	18.9548	21.8904	NA	17.9322	18.711	18.6403	19.7317	NA	18.4512	17.8057	17.7254	NA	18.5078	NA	NA	NA	NA	NA	NA	NA	NA	18.1175	NA	NA	17.651	NA	NA	18.7522	NA	18.1023	NA	NA	19.3786	18.2854	NA	NA	NA	18.0993	NA	18.3094	18.4483	19.3247	NA	NA	NA	NA	NA	NA	NA	20.9282	20.7059	18.7775	NA	NA	NA	18.2162	17.9779	NA	NA	NA	NA	18.5014	18.4258	NA	18.2521	18.1184	NA	NA	NA	NA	NA	NA	NA	NA	16.3046	NA	NA	17.8567	NA	NA	17.7605	NA	18.11	NA	17.8381	NA	NA	18.7566	NA	NA	NA	NA	18.7576	NA	NA	NA	NA	18.1466	NA	NA	18.3002	18.9152	NA	17.7891	18.4938	NA	NA	NA	NA
Q13557	CAMK2D	T306	M2	Q13557_CAMK2D_T306_M2	21.9011	21.904	21.228	22.6206	21.4864	20.7289	20.2982	20.743	20.6401	20.8545	21.005	21.5175	20.7119	18.6013	20.8168	19.6414	20.7266	19.6524	20.661	21.2216	20.637	20.1303	21.1428	21.4892	20.174	20.874	20.5055	21.4089	21.5437	19.9286	20.3786	20.6253	20.9778	20.256	20.4941	21.3596	20.2701	20.9138	21.4748	20.7658	21.595	20.96	21.4135	21.3521	20.501	20.6296	21.0616	20.5542	21.1937	19.7781	20.637	19.7187	21.0471	20.1244	20.8997	19.9763	20.7835	20.7267	20.9779	19.7172	21.1282	21.1549	21.2169	19.8091	20.4633	20.7403	20.5844	21.66	21.5461	19.9345	20.4199	20.3943	20.6015	20.134	20.0214	21.2403	20.8828	21.0191	21.9655	20.7898	20.7872	20.1253	20.0765	20.6735	20.8918	19.8175	20.6411	21.0564	20.5053	20.3679	21.4376	21.8231	21.9891	22.2125	20.7267	21.9023	21.4347	21.5982	21.4439	20.6474	20.7105	21.8608	20.6697	20.6695	20.6354	21.2315	20.8346	21.3634	19.3739	21.1654	20.5475	20.9614	19.7015	20.0266
Q13557	CAMK2D	T306	M3	Q13557_CAMK2D_T306_M3	19.4701	19.8657	19.6673	20.222	19.7616	19.9412	NA	NA	NA	NA	18.6875	18.5548	NA	16.2991	NA	NA	NA	NA	NA	15.618	NA	NA	NA	NA	19.1152	18.7062	18.2814	NA	13.8184	NA	16.6546	17.3044	NA	NA	17.2275	16.5121	19.0098	20.3147	19.3654	18.1949	20.4044	NA	17.6282	NA	16.9955	19.4838	17.1327	19.303	NA	16.0876	16.0489	15.7089	NA	16.3122	NA	16.9054	19.0128	18.5423	18.808	NA	19.0977	19.1576	20.1987	NA	20.0638	18.4009	17.5744	18.7092	18.5221	18.5648	15.9966	17.8183	15.2646	16.9451	NA	16.0047	16.8657	16.963	18.9496	19.3015	18.8758	18.9816	16.8802	19.7816	19.4892	NA	18.1247	16.5889	16.7024	NA	19.4528	19.9739	NA	18.8413	18.5845	19.2755	19.486	17.2893	NA	NA	15.9551	17.2182	NA	NA	NA	NA	NA	17.7453	NA	NA	NA	15.819	NA	NA
Q13557	CAMK2D	T307	M1	Q13557_CAMK2D_T307_M1	18.7123	21.9584	19.6872	22.3126	21.0435	NA	NA	18.6019	22.846	18.4861	19.3333	NA	17.3024	NA	NA	NA	18.7959	NA	NA	NA	NA	20.2905	18.5453	18.631	18.0227	18.5919	17.0845	18.5147	18.5817	18.2868	17.9469	18.2782	18.3002	18.2653	NA	18.2332	18.3401	18.4721	18.7129	19.8823	20.2696	19.295	17.6391	18.4816	18.5175	NA	18.3634	18.3621	24.0708	NA	NA	NA	NA	18.4527	19.1533	18.5918	18.9464	19.2926	18.9397	19.0065	18.9515	19.1274	19.1581	19.9958	19.079	20.0294	NA	NA	18.6496	18.5639	NA	18.2493	18.7364	18.6191	18.3196	18.87	18.907	18.7418	22.4261	NA	19.8275	18.3903	NA	20.7218	18.9667	18.036	18.1341	NA	18.3943	NA	18.8352	18.835	20.8207	18.7732	18.9094	18.722	20.2288	NA	NA	17.5123	19.9501	19.0583	NA	NA	NA	NA	17.9447	21.1892	17.8345	18.2086	NA	18.3441	NA	NA
Q13557	CAMK2D	T307	M2	Q13557_CAMK2D_T307_M2	21.6768	22.1058	21.6689	21.9449	21.5875	20.7194	21.8488	21.0194	21.2025	21.2591	21.2178	21.8122	20.171	19.3729	20.3358	19.0731	19.1886	19.0287	21.0092	21.5142	20.8546	21.3558	20.8497	19.902	20.3651	20.6896	21.0932	21.4712	21.5512	20.8538	20.3271	22.2325	21.2052	20.9092	21.1573	21.3293	20.3179	22.399	22.173	21.3361	21.2606	21.3446	21.6748	21.2291	21.4376	21.3876	20.8238	21.2963	21.4504	21.1222	21.8123	20.7084	21.7901	22.0996	21.3647	19.7874	21.3151	21.2509	21.4121	20.5725	20.9328	21.3245	21.7322	21.3208	20.0956	20.9344	21.0606	21.3482	22.0056	20.8273	23.2446	21.1006	20.7867	20.2065	20.6544	21.4767	20.7075	21.4567	22.5923	21.1902	21.0394	20.9663	20.387	21.4618	21.0646	20.2434	20.6334	20.9424	20.8351	20.5798	21.1224	21.6283	23.4083	22.2625	20.7462	21.636	21.7088	20.9261	21.3193	21.4983	20.6257	21.3442	21.5293	21.8381	20.4561	21.4864	21.8211	20.7709	19.74	20.4055	20.4932	21.1129	20.0171	19.9095
Q13557	CAMK2D	T307	M3	Q13557_CAMK2D_T307_M3	19.9325	20.5092	20.0166	20.5177	19.9039	20.03	17.7673	NA	NA	19.0466	19.1426	19.0098	NA	16.7542	NA	NA	NA	18.5277	NA	15.8927	16.41	NA	NA	NA	18.7739	18.9484	NA	19.9634	18.3382	18.8894	NA	17.7594	18.818	17.5405	NA	16.9672	NA	NA	19.6101	19.695	19.3017	18.3533	18.9543	18.5689	NA	19.5374	NA	18.42	17.1383	16.2743	NA	NA	16.453	NA	19.4344	NA	18.9172	18.9973	18.6535	NA	NA	19.5748	NA	18.8032	19.6069	19.5521	NA	18.7441	NA	NA	NA	NA	NA	17.4001	NA	16.4597	17.3207	NA	17.207	19.0864	19.6501	19.5427	NA	19.5865	19.4029	NA	18.5797	17.044	17.1574	18.2375	NA	19.8383	19.9872	18.5162	19.0395	NA	16.7498	17.5639	19.2855	NA	16.4102	NA	NA	NA	NA	17.9213	NA	17.9928	NA	NA	17.5986	19.5652	NA	NA
Q13557	CAMK2D	T311	M1	Q13557_CAMK2D_T311_M1	20.0225	21.0969	19.8697	20.1511	19.7678	19.8807	18.2984	19.441	19.1944	19.0111	19.3021	18.8494	20.972	18.5868	18.303	18.433	19.1007	18.2872	20.2391	20.2087	19.4748	19.5666	18.8606	18.8924	19.4657	19.3703	19.0263	19.3143	19.1523	18.9327	18.7437	19.1714	18.6462	19.1454	18.8071	19.0515	19.4284	19.7198	19.7675	23.9262	19.6565	18.2637	19.095	19.2185	18.8608	18.8447	18.9506	18.7224	19.5823	19.934	19.4849	19.1785	19.1663	19.6794	19.4579	18.6579	19.1011	19.54	19.7313	18.8482	19.4239	19.8418	19.9715	19.5356	19.7287	19.9738	18.8302	19.2789	19.2608	19.2759	18.6694	18.9481	19.4349	19.104	19.7921	19.0627	19.1784	19.5113	19.4819	20.3206	19.1966	19.2264	17.8831	19.8748	19.9633	18.8768	19.0008	18.9589	18.9761	19.0807	19.7266	19.8935	19.5359	19.9636	19.4894	19.7584	19.6649	20.1896	19.7619	19.5909	18.776	19.1736	18.5342	19.6595	19.2913	18.6559	18.4579	18.7095	18.6458	19.3842	18.9343	18.8183	19.0284	19.3206
Q13557	CAMK2D	T311	M2	Q13557_CAMK2D_T311_M2	22.1851	22.5769	21.6932	22.5641	22.2157	21.806	21.077	21.3724	20.2633	21.3525	21.555	21.4167	20.5475	20.214	20.5998	21.1301	20.8672	20.1044	20.8436	20.972	20.5323	20.4179	20.398	20.5828	20.673	21.6169	20.8547	20.8905	20.3569	20.5758	20.0966	21.2895	20.7124	20.4474	20.0188	21.1353	21.0187	22.1661	21.8679	21.8535	21.509	20.499	21.1634	21.1139	21.1674	21.0438	21.113	21.5334	21.2647	21.2592	20.9757	21.167	21.5456	21.6444	21.0365	20.1785	21.1917	21.3906	21.3437	21.4586	21.1092	21.7319	21.5838	20.9991	20.8605	21.2482	20.7703	21.3396	21.7925	21.3268	20.845	21.1336	20.9413	20.7399	20.9407	21.3215	20.4175	21.307	22.3245	22.0503	21.7274	21.6491	19.8991	22.2755	21.5231	20.8271	19.554	20.6895	21.0393	20.3842	21.8402	21.8236	22.1139	22.1799	21.5705	21.9401	22.0399	21.7193	21.5768	21.2861	21.2961	21.5976	19.5356	21.1444	19.6172	20.7721	20.6925	20.7274	19.4289	20.6814	19.5884	20.5011	20.313	20.6995
Q13557	CAMK2D	T311	M3	Q13557_CAMK2D_T311_M3	20.3692	20.4932	20.1755	20.7041	19.9681	20.0551	17.7039	NA	NA	18.8121	NA	NA	NA	NA	NA	NA	NA	18.2932	NA	16.0728	16.1755	NA	NA	NA	19.4723	19.4837	18.947	19.7289	17.2283	18.7918	17.3202	NA	18.5835	17.306	17.8931	NA	19.6754	20.2513	19.9854	19.5198	19.7798	18.1188	18.8795	18.3344	17.6611	19.5239	17.7983	18.7402	16.9038	16.2587	16.7145	16.3745	16.2185	16.9778	19.3679	17.571	19.8982	NA	18.2394	NA	18.2745	18.7035	19.3756	18.5687	19.6008	19.6594	18.24	18.2091	18.6196	19.2304	16.6622	18.4839	15.9302	NA	NA	NA	NA	17.6286	19.0597	19.1722	19.2329	19.6257	17.5458	20.283	19.5109	NA	NA	NA	NA	18.003	19.3826	19.8134	19.7527	18.7596	NA	19.9411	19.512	17.7441	19.1637	NA	NA	17.8837	NA	NA	NA	17.9283	NA	18.4902	NA	NA	17.3641	18.4342	NA	NA
Q13557	CAMK2D	T331	M1	Q13557_CAMK2D_T331_M1	21.4589	16.9392	NA	16.7732	20.6275	20.2114	20.1434	19.655	19.8602	19.8977	19.4514	20.1021	20.5937	NA	19.6731	19.6531	18.2957	20.9206	NA	20.5006	NA	21.5407	20.2224	20.6568	20.6608	20.0068	20.1631	NA	19.7458	20.4072	20.25	19.5007	20.2263	20.5899	19.8594	20.1616	20.3202	20.1815	19.9677	19.7494	18.9644	18.5012	21.8035	NA	18.5252	20.2274	19.4462	20.1141	NA	20.4804	NA	NA	19.7901	NA	20.0844	20.4117	19.6392	19.985	NA	20.6629	20.6969	20.9268	20.4598	20.8241	20.7899	20.5879	20.1921	NA	NA	20.4904	18.6916	19.9252	19.6998	19.3167	NA	19.7086	NA	NA	21.0707	21.3343	19.4802	21.3155	20.5559	21.5908	21.0645	20.3897	20.5625	19.8213	20.5497	NA	19.6146	NA	20.3512	NA	20.0045	22.789	20.5648	NA	20.9559	NA	20.4952	20.8949	19.5227	20.6715	18.6728	NA	NA	NA	19.881	17.5199	19.3976	19.5003	19.3769	19.3329
Q13557	CAMK2D	T331	M2	Q13557_CAMK2D_T331_M2	21.956	NA	21.9155	21.5738	20.7611	23.1939	19.5774	NA	20.819	NA	15.5256	21.0738	21.676	19.4057	18.4249	NA	19.0165	NA	20.0119	NA	17.2733	17.9442	18.7623	NA	NA	19.8565	NA	17.9938	20.5788	22.0387	19.4799	17.3076	17.7608	21.3433	18.2895	19.9315	NA	21.8153	17.9045	NA	20.0104	18.2029	20.8152	NA	20.7747	21.1565	21.9144	NA	21.4865	NA	19.2681	NA	NA	NA	20.4032	21.1215	20.3749	NA	NA	17.526	18.1347	NA	18.5268	21.4057	NA	19.8502	20.8861	NA	20.8321	20.5615	20.1889	20.5055	19.9659	19.8184	19.7043	NA	20.1252	20.2536	NA	NA	NA	20.4038	NA	NA	NA	NA	21.1953	NA	17.3249	NA	NA	20.7622	18.3857	NA	20.4355	21.0081	17.1423	20.8885	NA	NA	20.4162	NA	20.0905	19.8441	20.2887	19.7089	20.5966	21.6359	19.8921	NA	NA	NA	19.8096	21.0219
Q13557	CAMK2D	T331	M3	Q13557_CAMK2D_T331_M3	16.4223	NA	17.1129	17.5643	19.4124	NA	18.6457	17.8177	NA	18.9604	NA	21.1021	19.2434	NA	15.7584	19.961	17.3541	21.8353	NA	21.1248	17.6773	20.7187	20.2298	19.8221	21.0255	19.5836	NA	18.0451	17.9316	20.9847	22	21.0066	20.412	18.8417	20.1725	19.2208	18.7621	19.4435	NA	19.023	17.2464	19.3692	18.3488	20.1661	19.1677	19.53	19.9532	19.3528	22.6462	19.7181	NA	18.705	18.6741	NA	NA	16.2465	NA	15.3024	15.7721	18.7766	NA	18.8359	NA	20.043	18.9934	NA	21.1377	20.0523	21.5876	19.7475	NA	NA	18.347	18.7301	16.3574	16.5832	18.6568	NA	NA	18.2971	20.8456	19.7705	19.3119	18.3384	NA	20.9338	20.2432	20.6593	21.5935	20.9032	15.3604	18.3471	18.3554	NA	NA	18.0103	NA	17.1757	NA	NA	20.5576	NA	19.2107	18.6306	18.2832	17.8416	18.2205	NA	20.3102	18.7303	NA	18.3289	16.1811	19.7411
Q13557	CAMK2D	T336	M1	Q13557_CAMK2D_T336_M1	16.3513	17.7748	NA	17.239	16.5079	16.5664	NA	15.8041	NA	15.635	NA	16.2286	NA	NA	NA	NA	NA	NA	NA	NA	NA	NA	NA	NA	16.5883	NA	16.4372	17.3782	17.5494	NA	16.3082	16.0061	16.3536	NA	NA	NA	NA	16.7577	NA	NA	NA	NA	NA	NA	NA	NA	15.9894	16.2355	15.6474	NA	NA	15.1633	15.1789	NA	16.3366	16.5793	16.2572	16.495	16.7795	16.6544	16.1975	NA	16.5571	NA	NA	NA	16.4504	NA	NA	16.2879	NA	NA	NA	NA	NA	NA	NA	NA	NA	NA	17.5214	17.1108	NA	NA	NA	NA	NA	NA	NA	NA	16.0653	NA	16.3031	NA	16.3307	NA	17.1212	15.9697	NA	16.162	16.3227	16.8691	NA	NA	NA	NA	NA	16.1974	NA	NA	NA	NA	NA	NA
Q13557	CAMK2D	T336	M2	Q13557_CAMK2D_T336_M2	21.6766	21.6169	21.6705	22.5432	22.9299	21.7854	21.9869	21.9385	23.4888	21.5025	21.4313	21.1027	19.4193	19.4121	23.7428	21.5469	23.2604	21.5912	21.2851	21.2861	22.3421	20.1177	20.4387	20.5195	20.6803	22.0405	21.5148	20.4014	21.0899	21.3796	24.7956	21.4722	21.6171	20.1904	22.6104	23.7652	18.6782	21.5221	23.6581	21.7039	23.1482	21.3647	21.823	20.9778	20.6379	19.9656	18.9066	20.0984	22.2287	21.5256	23.3161	21.9246	21.7671	22.2074	21.8235	21.0048	21.569	22.2809	21.0375	21.8587	23.9904	24.0433	22.5215	20.1254	21.5068	22.0515	22.2989	22.1944	22.7437	21.5045	20.6658	21.9921	22.0633	22.8609	23.8472	20.8783	20.2515	20.5727	22.4279	22.7995	21.9942	22.1032	22.4678	22.3765	22.2793	21.0776	21.9333	21.7454	21.6842	21.9395	21.1124	21.1614	20.6568	20.358	21.6824	22.2508	22.4614	22.5359	21.8549	21.5707	21.2844	21.8185	21.5769	22.7236	20.3383	21.5549	24.0571	21.6127	21.2028	20.2276	23.4487	19.3037	22.7235	23.2302
Q13557	CAMK2D	T336	M3	Q13557_CAMK2D_T336_M3	21.1554	23.2808	20.3924	22.078	20.5419	21.9684	19.7386	19.9155	19.1942	19.7879	20.2865	21.9744	18.4738	20.826	19.4364	20.2114	19.7944	19.9121	22.6579	22.6484	20.6142	19.0833	18.5161	22.1336	22.4727	21.5118	21.4904	19.5281	18.7347	22.0753	22.0977	20.2917	21.2071	21.4342	NA	21.5925	21.4962	21.4631	19.5931	16.7873	17.6555	19.3828	21.1006	20.5307	19.1542	21.3709	13.0145	19.742	23.5499	21.6444	21.6524	19.7616	19.8691	21.4294	16.8274	18.2437	15.8706	16.1719	15.1962	18.5867	21.3063	22.2921	21.0834	21.5322	20.9797	20.7463	20.6546	21.3225	22.5686	20.6289	20.503	21.6101	14.1698	18.4845	18.1084	17.2346	17.6248	20.1252	23.2279	24.4851	22.7832	22.5054	19.9181	24.327	23.8797	22.1704	22.5514	21.7564	21.7459	21.0814	19.9578	19.7395	17.7196	20.075	17.6322	19.2782	22.1407	17.9449	19.9614	19.287	19.6223	21.8266	19.5355	20.1495	18.7628	17.0191	20.3304	21.5947	18.7682	17.1704	19.1534	17.8552	NA	NA
Q13557	CAMK2D	T337	M1	Q13557_CAMK2D_T337_M1	20.2908	21.4676	21.1234	21.1688	20.4439	21.102	20.344	19.3126	19.2046	19.433	19.6971	19.7901	16.4406	16.4278	NA	NA	NA	NA	NA	NA	NA	16.5312	16.3136	20.9055	21.3496	19.9662	20.0466	19.6582	19.57	21.2698	19.7959	19.7961	19.7666	21.2061	23.2539	20.8134	16.7223	NA	NA	NA	NA	NA	20.4558	24.1009	20.6917	20.7241	19.6328	19.6646	20.0315	21.1132	20.661	20.4548	20.3235	21.4855	19.9676	20.1692	19.7885	20.1055	20.1421	20.4296	19.6885	19.807	19.7264	21.0166	21.0552	21.5062	19.9925	20.6489	20.9775	19.945	19.8112	20.9866	20.6217	21.6118	19.5228	20.4839	20.3476	20.7415	21.3206	21.4288	20.7416	20.5965	20.7002	21.1306	21.7516	20.9247	20.8847	20.7072	21.048	20.9945	19.7917	20.2796	19.8766	21.154	20.0188	20.2389	21.0282	19.5341	20.8393	20.5252	19.9046	20.0521	19.7912	20.7753	20.837	20.8411	20.6919	20.2078	NA	18.697	15.0204	18.7939	NA	18.8647
Q13557	CAMK2D	T337	M2	Q13557_CAMK2D_T337_M2	20.4222	22.2029	20.4431	22.2189	21.7684	21.2601	20.9734	21.9073	21.7939	21.3628	20.3398	21.9141	21.7944	21.414	21.8508	20.6421	21.3253	21.8179	20.1643	19.8393	20.6817	18.8113	20.7138	18.3107	21.5574	21.3771	19.6228	21.6425	21.3142	22.1041	23.2144	21.8548	23.0643	21.9615	22.477	22.153	22.1569	21.1821	22.2289	22.0551	20.8327	20.6041	22.1776	21.5056	21.5714	21.9392	21.7924	21.5658	20.5278	20.56	22.1585	19.3392	20.329	19.7624	21.767	22.0128	21.5832	22.0023	20.0156	21.8176	22.0307	21.497	21.9304	21.6756	21.7209	21.4619	21.1352	21.7699	21.7295	20.5432	21.1188	21.8771	20.6872	21.2983	21.6058	21.0314	21.0664	21.437	21.0612	21.516	20.915	21.2197	21.7297	21.2592	22.8348	21.7931	22.5072	21.8321	22.4488	22.4929	19.6955	20.2802	20.2676	21.8553	21.6941	20.0795	20.7397	19.8252	19.9031	20.3379	19.6217	20.5034	19.9631	20.9495	21.2751	21.8566	21.5287	21.0427	21.2162	22.2703	22.5224	20.6315	21.5473	20.6593
Q13557	CAMK2D	T337	M3	Q13557_CAMK2D_T337_M3	20.4255	22.2755	19.533	20.851	19.9286	20.8589	19.3265	19.014	18.0992	18.972	19.3954	20.2447	18.0713	19.7133	18.6105	19.3626	19.6936	18.1636	21.5468	20.0371	19.4532	18.0233	19.6147	20.0222	22.3685	19.76	21.2984	19.1414	18.9639	22.0273	20.8314	19.1277	20.3713	20.9149	20.1017	20.533	20.6429	20.573	18.5088	17.853	17.6824	19.6844	20.6405	20.5746	18.6941	21.053	15.6563	20.1238	23.6363	20.7279	20.436	19.4602	18.8389	21.6311	16.5526	17.7551	15.9277	16.2039	14.7901	19.7551	21.2664	21.1837	20.6233	20.4573	20.0732	20.2862	20.4383	21.1685	22.5678	20.151	19.5317	20.5206	14.8707	18.0983	18.8414	18.6365	18.3208	19.7632	21.9794	22.9088	22.3337	21.9709	19.7269	22.524	22.7711	22.0649	21.2465	21.2963	21.2858	22.1912	19.2075	19.3722	17.0735	20.0163	17.4354	20.0371	21.2071	17.8528	18.9767	18.8414	19.4736	20.8945	18.8946	19.2347	19.1439	17.6964	19.3753	20.3879	18.3875	20.1911	18.2842	19.2095	14.0682	14.9733
Q13557	CAMK2D	T493	M1	Q13557_CAMK2D_T493_M1	NA	NA	15.7709	NA	NA	NA	17.3204	NA	NA	NA	NA	NA	NA	NA	NA	NA	NA	16.1516	NA	NA	NA	NA	14.1601	NA	NA	17.8775	NA	NA	17.446	NA	16.5246	17.0651	NA	17.1329	16.7239	NA	NA	NA	NA	NA	NA	NA	NA	NA	NA	NA	17.2789	NA	NA	15.3632	NA	15.517	NA	16.1713	15.1486	NA	NA	17.232	15.8652	NA	NA	14.8903	15.52	15.5045	16.5999	15.9325	NA	15.6425	NA	NA	17.2614	15.5948	NA	NA	NA	NA	NA	17.0219	NA	NA	NA	NA	NA	NA	NA	NA	NA	NA	NA	NA	18.077	NA	NA	17.689	NA	17.3282	19.0268	NA	17.8226	17.7145	NA	NA	NA	17.1134	NA	NA	15.0323	NA	16.7308	NA	NA	NA	NA	NA
Q13555	CAMK2G	S311	M1	Q13555_CAMK2G_S311_M1	22.9176	22.4244	23.0312	21.7607	23.1662	22.885	21.7971	22.5575	22.1098	22.1861	22.8405	22.7827	21.2456	22.0639	22.3464	21.8891	21.9661	22.2715	22.7762	23.2913	22.7691	23.4845	22.4306	22.955	22.0391	22.2985	21.6946	22.784	22.4902	21.2276	21.1184	21.1208	20.1534	21.3944	21.2692	21.4606	23.3619	23.1315	22.9358	23.1098	22.9227	22.102	22.5458	22.4404	22.3053	21.2171	22.4166	21.6423	22.9494	22.6295	22.9395	22.3057	22.6349	23.125	22.6274	22.1328	22.7114	23.2786	22.8119	22.4185	22.7389	22.5439	23.3069	22.5493	23.4676	23.2414	22.0226	22.5656	22.2826	22.6025	22.2828	22.3778	23.3572	22.3192	22.5116	22.6049	22.6228	22.9071	21.7621	22.5094	21.2216	21.5089	20.6948	22.0021	22.4998	21.3139	21.3333	21.8642	21.9499	21.5898	21.9474	22.5599	22.6008	21.9006	21.4547	21.8026	21.2178	21.3642	21.4612	22.3772	21.1911	21.6737	22.3986	21.7533	22.0782	22.1782	22.4147	22.4303	22.1954	23.387	22.7116	23.0323	22.5429	23.3612
Q13555	CAMK2G	S311	M2	Q13555_CAMK2G_S311_M2	21.7305	21.4419	21.9804	21.3407	21.9416	21.4729	21.3804	22.022	21.4609	21.6847	22.3123	22.1347	19.9934	20.5405	20.1778	20.2444	20.4537	19.9099	21.5098	21.7717	21.3112	21.4482	20.9468	21.3417	21.5035	21.6616	20.7717	21.3405	21.4343	21.1342	20.7504	21.2753	20.6396	20.5665	21.2571	21.075	20.9918	20.8365	21.8541	21.51	21.0005	20.2078	21.5179	21.8679	21.1839	21.4081	21.7359	21.5503	21.7196	21.3503	21.8105	21.5973	21.2841	21.466	21.1839	20.4844	21.2963	21.2632	21.1113	20.8849	21.4438	21.7988	21.3532	21.3939	21.5595	21.5923	21.4055	21.7743	21.9888	21.3104	20.9783	21.5072	21.3144	21.5062	21.5207	21.5902	21.4131	21.7759	21.1503	20.898	19.4763	20.6626	20.3996	20.5824	20.3382	20.3145	20.6364	20.7797	20.7139	20.6335	22.1857	21.5074	21.4003	22.07	20.7943	21.7839	21.3354	22.4299	21.5779	21.5949	21.918	21.9377	20.9198	21.0346	20.7399	21.2923	20.6668	21.1574	20.191	21.6819	20.8152	21.2346	20.8732	21.4666
Q13555	CAMK2G	S311	M3	Q13555_CAMK2G_S311_M3	19.5017	18.9663	19.3641	18.9571	18.4048	19.5325	17.6356	NA	19.4061	18.761	19.3463	18.3595	18.8328	18.7794	19.485	18.1127	19.1518	18.85	20.4857	18.8276	18.0468	19.5753	19.1288	19.6935	19.8819	18.9096	19.0208	18.9479	19.9834	19.289	18.8718	19.8705	19.6126	18.0597	19.6003	19.4545	19.7297	19.2019	19.2286	19.3852	18.9618	19.7842	19.6258	19.9415	19.1979	19.0187	19.5782	19.9453	NA	17.3494	20.0202	19.2677	19.4543	18.0448	19.5415	19.2531	20.0788	18.8618	20.1539	19.881	19.1948	19.926	19.0391	19.077	18.431	19.1904	19.4196	19.8682	20.0309	19.7298	19.9428	19.6461	18.6527	20.065	19.9561	19.9306	19.9171	20.0163	19.2787	18.3065	17.5075	19.252	19.2577	19.1984	18.1128	19.341	18.1497	18.3829	19.2019	17.6917	20.6487	20.4753	18.6381	18.7672	19.5349	17.2486	19.0332	19.1459	17.5223	20.22	19.6339	18.9219	19.2504	18.8235	18.1133	18.4553	19.676	19.897	18.8054	20.2034	18.501	19.2431	18.5435	18.4219
Q13555	CAMK2G	S349	M1	Q13555_CAMK2G_S349_M1	NA	NA	NA	NA	16.4601	18.3846	18.0088	NA	17.76	18.7147	17.843	NA	16.7831	NA	NA	NA	NA	NA	NA	NA	NA	16.618	NA	NA	17.7579	NA	17.7686	NA	NA	NA	17.3338	NA	NA	NA	NA	NA	NA	NA	NA	NA	NA	NA	NA	18.5446	NA	NA	NA	18.0779	NA	17.4188	NA	NA	NA	NA	17.5139	NA	NA	NA	NA	17.2443	17.8626	NA	18.5648	17.7227	NA	18.2074	16.893	17.1738	18.5283	17.7216	18.3472	17.5811	19.4757	NA	NA	NA	NA	NA	NA	17.9478	NA	NA	NA	NA	17.498	NA	NA	18.624	NA	18.2318	NA	NA	NA	NA	17.8863	NA	NA	NA	16.786	NA	17.74	17.7455	NA	17.8837	NA	NA	NA	18.6872	17.7831	NA	18.3812	NA	18.4937	NA
Q13555	CAMK2G	S352	M1	Q13555_CAMK2G_S352_M1	NA	NA	NA	NA	NA	NA	NA	NA	NA	NA	NA	NA	NA	NA	NA	NA	15.0072	NA	NA	NA	NA	NA	NA	NA	NA	NA	NA	NA	NA	NA	NA	NA	17.9788	NA	NA	NA	NA	NA	NA	NA	NA	NA	NA	NA	NA	NA	15.6018	NA	NA	NA	NA	NA	NA	NA	NA	NA	NA	NA	NA	NA	NA	NA	NA	NA	NA	NA	NA	NA	NA	NA	NA	NA	NA	NA	NA	NA	NA	NA	NA	NA	NA	17.4536	18.8627	NA	NA	NA	NA	NA	NA	NA	NA	NA	NA	NA	NA	NA	NA	NA	NA	NA	NA	NA	NA	NA	NA	18.3275	NA	NA	16.4208	NA	NA	NA	NA	NA
Q13555	CAMK2G	S381	M1	Q13555_CAMK2G_S381_M1	20.8437	20.6269	NA	20.5638	21.1182	21.083	20.8819	20.2389	20.8709	21.1386	20.9406	20.8593	NA	21.1467	20.9517	21.0769	20.7536	21.1963	19.8793	20.9791	20.4732	19.6873	20.3349	20.2748	20.8981	20.5025	19.2801	20.3429	NA	20.6905	20.7208	19.3034	19.654	20.4273	NA	20.6568	20.643	20.8504	19.8041	20.7366	21.1078	20.441	21.1303	20.8044	20.7256	21.0199	21.2075	20.9398	21.3012	20.5942	21.4697	NA	20.7523	20.6934	NA	20.366	NA	21.0008	20.7283	20.5956	21.4185	21.6968	21.4645	21.3209	21.1002	21.0363	20.8937	NA	20.8258	19.962	20.5232	NA	21.2519	20.9074	21.197	20.7621	20.6642	21.4204	20.6659	20.6071	20.2139	NA	NA	NA	NA	20.9253	21.4653	NA	23.2205	21.5815	20.9708	21.0085	NA	21.065	21.5754	19.7142	20.6989	20.3147	20.7969	20.7552	NA	NA	21.322	21.6019	21.5572	20.7661	21.0652	21.9591	NA	19.4729	NA	23.0165	NA	20.935
Q13555	CAMK2G	S381	M2	Q13555_CAMK2G_S381_M2	18.9477	18.0929	18.9839	NA	19.6045	18.83	NA	19.5009	NA	19.4237	19.0267	18.8242	19.3302	19.2285	18.8506	19.9452	19.551	19.4155	18.8028	20.0536	16.5781	19.0698	19.1013	NA	NA	18.4985	18.8775	NA	NA	NA	NA	NA	NA	NA	18.9767	NA	19.7377	19.5962	18.9777	NA	NA	19.284	19.8493	19.4677	19.1572	NA	19.0148	18.9479	19.7795	19.1507	19.2809	NA	19.2738	18.9746	18.4558	NA	NA	NA	NA	18.9725	19.7668	20.255	20.0176	20.3227	19.867	18.5997	19.0465	NA	NA	18.6463	18.3666	18.4298	NA	NA	19.2908	NA	17.6604	18.999	19.2443	19.0393	19.256	NA	NA	19.0688	20.2154	20.2282	19.8446	20.4702	NA	19.0513	18.9895	18.9897	NA	18.9545	19.0103	19.2839	19.4652	NA	NA	18.9947	NA	19.1165	19.8539	20.7823	19.9962	19.1642	19.5306	17.039	19.5814	17.4486	19.5117	18.9567	18.2687	19.7837
Q13555	CAMK2G	S384	M1	Q13555_CAMK2G_S384_M1	18.8904	18.9868	19.2256	19.1683	19.2909	19.3074	18.8188	18.6068	18.4523	19.5474	19.2333	19.0766	19.1871	20.025	20.0363	19.8856	19.7755	19.4913	17.4987	18.619	17.8741	19.3206	17.9555	18.2288	19.2815	19.1002	18.9709	18.8055	19.1372	19.2839	18.8455	18.9661	18.3149	18.7721	18.8146	18.8206	19.7589	18.8385	19.5444	18.6291	19.6434	19.3683	19.2877	19.6052	19.1077	19.1999	19.0044	19.2399	19.1307	19.1616	19.0742	18.8736	19.0514	19.1922	18.9666	18.5625	18.7909	19.5754	19.1083	19.0368	18.7439	19.3312	19.1125	18.8652	19.5954	19.8298	19.1065	18.888	18.8106	19.1367	18.504	18.7845	19.193	19.0219	18.6957	18.9052	18.5576	19.1982	18.6981	18.633	18.4398	18.4546	18.4204	18.7628	20.4473	20.3603	19.53	19.6831	19.7416	20.0589	18.9746	19.5409	19.0061	19.0477	19.3156	19.2953	19.1186	19.0387	19.0313	19.104	19.2295	19.4435	19.1894	19.4988	19.1196	18.3129	19.1423	19.5554	18.7028	19.4639	18.4211	18.8251	18.5834	19.0048
Q13555	CAMK2G	S384	M2	Q13555_CAMK2G_S384_M2	20.2087	19.1184	19.5435	19.5974	20.3593	19.5183	20.0443	18.8269	20.3463	20.226	18.9303	19.3935	20.2625	20.0617	20.9187	20.9647	20.6336	20.6336	19.3236	20.3498	20.0736	19.3937	19.1758	21.511	20.3629	19.3892	19.5584	20.3797	20.1281	19.7985	20.4587	20.2831	20.3038	19.8811	19.8255	19.9776	20.1192	19.8539	19.5374	19.6153	20.2805	20.5071	20.279	19.6198	20.0597	19.8997	19.5745	19.6105	19.9392	19.909	20.0458	20.3354	21.1601	19.8292	19.844	19.7048	19.5091	20.7167	20.2326	20.4075	20.2718	20.8147	19.6759	20.5924	20.4266	19.2977	19.9575	19.8313	20.0539	18.6231	18.7144	19.0138	19.9184	20.4053	19.3339	20.2027	18.3761	19.5586	19.804	19.599	19.8157	19.8431	20.139	19.6285	20.4571	20.7278	20.5555	20.7365	21.4845	21.3813	18.9687	19.5494	20.0244	19.5142	19.1248	19.9285	19.2012	20.0652	18.7431	19.1181	20.633	19.6762	20.4136	20.8356	19.9378	19.7613	19.5626	20.1963	20.0995	19.7777	19.7229	19.406	18.6028	20.2612
Q13555	CAMK2G	S484	M1	Q13555_CAMK2G_S484_M1	15.5202	14.6409	15.5786	15.211	15.8546	15.3472	15.7597	15.7687	15.9776	15.5872	15.8151	15.6748	14.8369	14.9245	15.0992	14.8762	15.1109	14.8245	14.9226	15.2146	15.0939	15.1572	15.1951	15.2579	15.0618	15.2492	15.2157	15.1846	15.3652	15.2073	15.2042	15.2898	15.2992	14.8755	15.2597	15.6643	14.9444	14.7407	14.8742	15.2631	14.9702	15.2871	15.0608	NA	15.1292	14.9614	15.1508	15.1558	15.7555	15.7822	15.7405	15.7402	15.887	15.8527	15.4018	15.3061	15.2764	15.3426	15.5725	14.9329	15.6271	15.2204	15.2472	15.4436	15.2497	15.2738	15.3191	15.2893	15.339	15.269	15.3188	15.1091	15.6133	15.6904	15.1841	14.925	15.6244	15.5773	14.1608	NA	13.6999	13.4955	14.6409	NA	NA	14.9065	14.8977	14.944	15.2055	14.9723	15.4375	15.0178	15.3032	15.5361	15.1651	15.5402	14.7743	15.2284	14.9229	14.9791	15.0982	14.9729	14.8298	NA	14.5261	NA	14.834	14.6677	14.8704	15.0823	14.8127	14.8333	NA	NA
Q13555	CAMK2G	T287	M1	Q13555_CAMK2G_T287_M1	19.8354	20.2842	20.2732	20.891	19.9525	19.5672	20.468	20.9965	20.1403	20.7422	20.2459	20.4503	19.3532	19.3319	19.3377	18.7183	19.4024	19.6547	17.7958	19.0601	18.4231	18.8923	18.5458	18.5633	20.9308	20.5	20.3572	20.3797	20.7249	20.4865	18.6475	19.6878	18.7986	19.1349	19.2456	19.3789	20.1417	20.1651	20.3055	20.2386	20.2574	19.8909	19.7336	20.3305	19.1923	20.2961	20.4085	19.0622	19.7369	19.9836	19.502	19.9337	19.7399	19.9207	20.4531	19.9003	19.6686	20.4966	19.3046	19.6645	18.5352	20.6129	20.3489	20.0809	19.7024	19.8586	21.0047	20.6307	20.9444	20.5139	20.3253	20.4239	19.7762	19.4334	19.5352	20.1827	18.8933	19.6401	19.1906	19.207	19.3166	18.7661	16.6985	19.2424	20.7322	20.6119	20.0583	20.775	20.5052	20.9172	19.8847	20.7412	19.9562	20.1863	19.5189	19.8748	21.056	20.7191	20.2504	20.294	20.015	20.428	19.4843	19.4618	20.0381	19.2904	19.8048	19.6586	18.7447	20.428	19.1144	19.5509	19.3159	19.832
Q13555	CAMK2G	T306	M1	Q13555_CAMK2G_T306_M1	NA	NA	NA	NA	NA	NA	NA	NA	NA	NA	NA	NA	NA	NA	NA	NA	NA	NA	17.2279	NA	NA	NA	NA	NA	NA	NA	NA	NA	NA	NA	NA	NA	NA	NA	NA	NA	NA	NA	NA	NA	NA	17.7493	NA	NA	NA	NA	NA	NA	NA	NA	NA	NA	NA	NA	NA	NA	NA	NA	NA	NA	NA	17.7693	NA	NA	NA	NA	NA	NA	NA	NA	NA	NA	NA	NA	NA	NA	NA	NA	16.6765	NA	NA	NA	16.6938	NA	NA	15.3738	15.5195	NA	NA	NA	NA	NA	NA	NA	NA	NA	NA	NA	18.054	NA	NA	NA	NA	17.006	NA	16.8467	NA	NA	NA	NA	NA	NA	NA	NA
Q13555	CAMK2G	T306	M2	Q13555_CAMK2G_T306_M2	20.4884	20.307	20.95	20.0756	20.964	20.6322	20.2977	20.7463	20.0289	20.6713	21.2747	21.0096	18.5333	19.3981	19.1917	19.2658	19.4113	18.3139	20.4584	20.6964	NA	20.4308	19.8722	20.451	20.7061	20.5585	18.5865	20.1681	20.1525	20.5361	19.0974	19.9007	NA	19.1703	19.1388	20.8431	19.6651	20.7766	NA	20.0703	21.1757	19.3056	21.2492	20.5662	19.9495	21.1129	20.8728	21.5775	20.4811	20.5535	20.6553	20.3557	20.33	20.6684	20.9463	19.4701	21.0988	21.1182	20.9241	20.6298	19.714	20.4189	21.0775	21.24	21.221	21.391	NA	20.8203	21.0806	20.514	19.7202	20.4191	20.6711	19.2415	20.2234	19.3435	18.8023	21.4275	20.0813	20.0235	18.4191	19.1423	17.2101	19.8126	20.2784	19.3688	20.1868	20.315	20.4824	20.6352	20.4509	21.1556	20.4846	20.7771	19.7771	20.8354	20.492	21.0206	20.7938	20.6645	20.3662	20.7792	19.0453	20.7277	21.1126	NA	20.5737	20.7741	19.8173	21.5452	20.5121	21.0983	20.6724	21.3098
Q13555	CAMK2G	T306	M3	Q13555_CAMK2G_T306_M3	19.5017	18.9663	19.3641	18.9571	18.4048	19.5325	17.6356	NA	19.4061	18.761	19.3463	18.3595	18.8328	18.7794	19.485	18.1127	19.1518	18.85	20.4857	18.8276	18.0468	19.5753	19.1288	19.6935	19.8819	18.9096	19.0208	18.9479	19.9834	19.289	18.8718	19.8705	19.6126	18.0597	19.6003	19.4545	19.7297	19.2019	19.2286	19.3852	18.9618	19.7842	19.6258	19.9415	19.1979	19.0187	19.5782	19.9453	NA	17.3494	20.0202	19.2677	19.4543	18.0448	19.5415	19.2531	20.0788	18.8618	20.1539	19.881	19.1948	19.926	19.0391	19.077	18.431	19.1904	19.4196	19.8682	20.0309	19.7298	19.9428	19.6461	18.6527	20.065	19.9561	19.9306	19.9171	20.0163	19.2787	18.3065	17.5075	19.252	19.2577	19.1984	18.1128	19.341	18.1497	18.3829	19.2019	17.6917	20.6487	20.4753	18.6381	18.7672	19.5349	17.2486	19.0332	19.1459	17.5223	20.22	19.6339	18.9219	19.2504	18.8235	18.1133	18.4553	19.676	19.897	18.8054	20.2034	18.501	19.2431	18.5435	18.4219
Q13555	CAMK2G	T307	M1	Q13555_CAMK2G_T307_M1	17.3599	16.9193	17.6441	16.7002	17.41	17.5471	18.9251	18.151	18.3729	17.8405	18.1182	18.252	18.4348	17.4746	NA	16.629	17.1303	17.9422	NA	NA	NA	NA	17.2733	NA	17.2782	19.4403	18.3094	18.5287	18.7303	18.0323	18.5319	19.7289	18.7404	NA	NA	16.4306	NA	NA	17.9872	NA	18.4426	NA	17.8316	18.017	18.2406	18.5187	NA	15.6583	NA	17.2032	NA	17.2025	17.4993	NA	18.0429	17.9914	16.9284	NA	18.3278	18.1118	14.4648	17.4975	NA	NA	NA	NA	17.3939	17.9539	18.882	17.8378	17.7551	17.9067	17.9909	18.5186	17.8898	17.4981	17.71	17.7165	NA	NA	NA	NA	NA	NA	NA	17.0094	16.7529	17.602	NA	17.48	17.7247	18.3272	18.0603	17.9776	19.2875	17.8723	NA	19.2837	16.8864	NA	17.7441	17.46	17.2868	17.2558	17.3283	NA	17.4056	17.0186	17.7589	NA	NA	NA	18.0043	NA
Q13555	CAMK2G	T307	M2	Q13555_CAMK2G_T307_M2	21.615	21.2463	21.769	21.2378	21.7249	21.1957	21.1427	21.9096	21.3361	21.4813	22.0771	21.9357	19.8694	20.3692	20.0267	19.8097	20.2566	19.3018	21.2646	21.5288	21.0813	21.1835	20.7037	21.0917	21.1706	21.4853	20.9216	21.1824	21.323	20.6513	20.7416	21.1816	20.3577	20.4874	21.1665	20.2616	20.5259	19.896	21.5033	21.3119	19.6073	19.9861	20.6892	21.723	21.034	20.6031	21.3989	20.7542	21.5571	21.0429	21.616	21.4328	21.0635	21.1821	20.3423	20.2892	20.3822	20.3018	20.2219	20.0674	21.4546	21.7006	20.5522	20.4376	20.8453	20.6756	21.0729	21.4974	21.7029	20.9941	20.8851	21.2914	20.8277	21.438	21.3677	21.543	21.345	21.0121	20.9341	20.6293	19.2549	20.602	20.3263	20.2586	19.5263	20.201	20.2113	20.4755	20.1521	19.6611	22.1746	20.8555	21.1319	21.9474	20.5845	21.5216	21.0437	22.3283	21.2655	21.3316	21.8528	21.7559	20.8423	20.3163	19.4946	21.0713	19.5942	20.3388	19.6214	20.9968	20.2911	20.5643	20.0898	20.6416
Q13555	CAMK2G	T307	M3	Q13555_CAMK2G_T307_M3	19.5017	18.9663	19.3641	18.9571	18.4048	19.5325	17.6356	NA	19.4061	18.761	19.3463	18.3595	18.8328	18.7794	19.485	18.1127	19.1518	18.85	20.4857	18.8276	18.0468	19.5753	19.1288	19.6935	19.8819	18.9096	19.0208	18.9479	19.9834	19.289	18.8718	19.8705	19.6126	18.0597	19.6003	19.4545	19.7297	19.2019	19.2286	19.3852	18.9618	19.7842	19.6258	19.9415	19.1979	19.0187	19.5782	19.9453	NA	17.3494	20.0202	19.2677	19.4543	18.0448	19.5415	19.2531	20.0788	18.8618	20.1539	19.881	19.1948	19.926	19.0391	19.077	18.431	19.1904	19.4196	19.8682	20.0309	19.7298	19.9428	19.6461	18.6527	20.065	19.9561	19.9306	19.9171	20.0163	19.2787	18.3065	17.5075	19.252	19.2577	19.1984	18.1128	19.341	18.1497	18.3829	19.2019	17.6917	20.6487	20.4753	18.6381	18.7672	19.5349	17.2486	19.0332	19.1459	17.5223	20.22	19.6339	18.9219	19.2504	18.8235	18.1133	18.4553	19.676	19.897	18.8054	20.2034	18.501	19.2431	18.5435	18.4219
Q13555	CAMK2G	T362	M1	Q13555_CAMK2G_T362_M1	NA	NA	NA	NA	NA	NA	NA	NA	NA	NA	NA	18.2075	NA	NA	NA	NA	14.5779	15.1231	NA	18.1551	NA	NA	NA	17.2832	NA	17.0376	NA	NA	NA	NA	NA	NA	15.5717	NA	NA	NA	NA	NA	NA	NA	17.4557	NA	NA	NA	NA	NA	NA	NA	NA	NA	NA	NA	NA	NA	NA	NA	NA	NA	NA	14.4862	NA	NA	NA	NA	NA	NA	NA	NA	NA	NA	16.4138	NA	NA	NA	NA	NA	16.487	NA	NA	NA	NA	NA	NA	NA	NA	NA	NA	NA	17.645	17.5965	16.0697	NA	NA	17.6192	16.0266	NA	NA	NA	NA	NA	NA	NA	NA	NA	NA	NA	NA	NA	NA	18.5308	NA	NA	NA	17.7955
Q13555	CAMK2G	T368	M1	Q13555_CAMK2G_T368_M1	NA	17.2345	NA	17.6699	17.5503	17.4645	NA	17.6595	NA	NA	NA	17.4916	16.9597	NA	18.6954	18.9323	NA	NA	17.1733	NA	17.5057	NA	NA	NA	NA	18.1969	18.238	18.0499	18.0485	17.8038	NA	17.7501	NA	17.4454	NA	16.6524	18.0782	NA	18.1965	18.6355	NA	NA	NA	17.9018	NA	18.2046	18.3976	NA	17.4406	NA	16.8611	NA	17.0408	NA	17.2401	NA	NA	18.9629	17.2925	17.7151	NA	18.5987	NA	17.6319	18.7292	NA	NA	18.2717	NA	NA	NA	NA	NA	NA	NA	NA	NA	18.8782	NA	17.7835	NA	NA	NA	17.0841	17.1324	18.0136	NA	18.4994	17.8384	NA	17.8451	NA	NA	17.5826	NA	17.3366	17.3514	17.8844	17.2709	17.9635	16.7997	17.5113	NA	18.5924	17.3489	16.9979	NA	17.5235	NA	17.6972	17.1266	NA	17.8337	17.5987
Q13555	CAMK2G	T369	M1	Q13555_CAMK2G_T369_M1	18.2553	16.0903	18.636	18.403	17.5239	18.5232	NA	17.6005	NA	NA	NA	NA	NA	14.8999	15.8229	15.5394	NA	NA	18.5687	NA	16.2248	18.2064	17.7757	16.373	18.3422	18.7597	17.1532	18.9693	17.3845	17.8315	15.8552	18.2349	NA	NA	17.4719	NA	16.3575	18.6734	17.41	NA	16.8876	NA	18.3309	18.0165	17.7439	NA	NA	18.2025	17.5568	17.1967	17.7096	17.9089	NA	17.8083	18.8056	NA	17.7889	NA	18.2607	NA	15.6896	17.112	17.6033	NA	16.029	16.1633	NA	NA	18.9287	18.0304	NA	18.6192	NA	19.0814	18.2551	18.8468	18.793	18.4324	16.9805	NA	NA	16.4744	NA	16.1621	17.7042	NA	17.0431	18.0912	NA	NA	NA	19.1534	18.3524	NA	17.5027	NA	15.9111	18.3433	17.6986	16.613	16.3957	17.6876	18.2933	NA	17.7424	17.9674	17.6513	18.0258	NA	NA	NA	17.5362	NA	NA
Q13555	CAMK2G	T375	M1	Q13555_CAMK2G_T375_M1	17.6919	17.6811	NA	16.6785	16.5498	NA	16.9267	NA	17.2585	17.3819	17.4576	17.4852	16.4794	15.8258	14.9959	NA	NA	16.7286	NA	NA	NA	17.4885	16.8905	NA	16.622	NA	17.773	17.8871	18.549	17.0563	16.3724	NA	16.8258	18.2795	18.7299	17.9389	15.2635	18.1953	NA	18.6614	16.011	NA	17.5623	17.2994	17.9106	18.3491	NA	NA	18.7098	15.542	17.4969	17.1156	17.6946	16.533	NA	18.1854	18.2591	17.903	NA	17.2099	16.9831	18.3904	NA	18.4322	17.0642	17.3673	18.2552	17.9907	18.7722	NA	18.0241	18.7031	18.7594	NA	19.0861	19.6024	NA	17.9915	15.2474	NA	18.2529	17.4578	15.3913	17.9199	NA	17.8957	17.4882	NA	18.3027	16.9752	18.4336	18.1745	18.7532	18.9849	NA	18.8499	18.1955	17.4214	NA	16.6844	16.9248	15.5361	18.5523	NA	17.8075	NA	18.4019	NA	16.121	18.7462	17.8344	19.035	18.2135	18.7137
Q13555	CAMK2G	T382	M1	Q13555_CAMK2G_T382_M1	NA	NA	20.8913	NA	22.3078	NA	NA	NA	NA	NA	NA	NA	21.3692	NA	NA	21.8618	NA	NA	26.5658	NA	NA	20.2258	NA	NA	NA	NA	19.959	NA	20.4793	NA	NA	19.8457	19.0148	NA	20.6567	NA	20.1078	NA	20.3499	NA	NA	NA	NA	NA	NA	NA	NA	18.6378	NA	NA	NA	21.1541	21.5833	21.123	20.5285	NA	20.2155	NA	NA	NA	NA	NA	NA	NA	NA	NA	NA	20.5906	NA	19.3732	NA	20.6281	NA	NA	NA	NA	NA	NA	NA	NA	NA	20.0652	20.1742	20.5332	21.4135	NA	NA	21.381	21.1809	NA	NA	NA	20.5718	NA	21.1319	20.3284	NA	NA	NA	20.7534	20.6917	20.9511	NA	NA	NA	18.5494	NA	NA	20.8967	18.9156	20.5739	20.6984	20.469	NA
Q13555	CAMK2G	T382	M2	Q13555_CAMK2G_T382_M2	19.0743	18.9267	20.2002	19.0746	19.2937	19.6862	19.7044	19.1202	19.5855	NA	15.808	17.3999	NA	NA	NA	NA	NA	NA	18.5768	NA	20.5407	18.3076	17.2825	20.7502	19.8578	NA	19.1822	18.7597	19.2819	19.3284	19.183	19.6206	19.2092	19.7057	18.7731	20.2758	NA	19.0109	20.4227	19.205	18.3586	NA	19.8436	22.0232	NA	20.3413	20.9127	20.8781	18.41	18.8287	NA	19.5745	20.3992	20.5085	NA	18.4645	19.0213	18.7149	19.2175	19.0599	18.7621	19.4706	19.1685	NA	19.198	19.6313	NA	19.0704	19.3465	18.5925	NA	18.3576	19.1575	19.4292	20.3747	19.2637	17.5049	20.6949	NA	NA	NA	19.1369	19.3781	NA	20.3137	NA	NA	NA	19.3327	NA	16.5371	21.1657	20.0868	NA	18.9552	NA	16.4089	19.5539	19.5785	18.1894	19.1102	NA	19.5347	19.0203	19.7905	18.6744	19.2019	20.3078	17.8232	19.6772	NA	18.7926	16.343	19.2471
Q13555	CAMK2G	T387	M1	Q13555_CAMK2G_T387_M1	NA	NA	NA	NA	NA	NA	NA	NA	NA	NA	NA	NA	16.6088	NA	NA	NA	NA	NA	NA	NA	NA	NA	NA	NA	NA	NA	NA	16.9869	NA	NA	NA	NA	NA	NA	16.5297	NA	NA	NA	NA	NA	NA	NA	NA	NA	NA	16.8224	NA	NA	NA	NA	NA	NA	NA	NA	17.122	NA	NA	NA	NA	NA	NA	NA	15.27	NA	NA	NA	14.2308	NA	NA	NA	NA	NA	NA	NA	NA	NA	NA	NA	NA	14.1077	NA	NA	NA	NA	NA	NA	NA	NA	NA	NA	NA	NA	NA	NA	NA	NA	NA	NA	NA	NA	NA	NA	NA	NA	NA	NA	NA	NA	NA	NA	NA	NA	NA	NA
Q13555	CAMK2G	T387	M2	Q13555_CAMK2G_T387_M2	20.2802	19.2859	20.6591	19.428	18.7101	19.6742	NA	18.6953	NA	20.5458	NA	15.4988	18.8898	17.7153	21.3112	NA	NA	20.2289	NA	NA	NA	17.5707	NA	NA	NA	18.0669	18.9467	20.3765	19.208	17.173	19.7917	19.8127	19.4256	19.3566	19.0158	20.8836	NA	18.4096	20.1882	19.5648	NA	20.5559	19.7904	18.0788	20.3443	NA	18.8146	NA	19.5773	18.6537	16.3727	NA	18.0872	17.9083	NA	19.0813	18.9831	NA	NA	NA	18.5276	19.849	17.4747	17.5511	19.5852	16.7169	NA	18.4326	19.6434	18.171	17.6741	20.0021	NA	NA	NA	18.3951	19.5853	18.2256	NA	NA	NA	19.859	NA	16.4464	NA	20.6007	20.8953	19.5811	NA	NA	NA	20.9312	20.5904	NA	20.1083	17.6743	NA	19.6003	17.2158	NA	19.5419	21.4151	NA	18.8101	18.8145	NA	20.0091	19.5025	NA	19.8099	19.2213	18.875	18.4455	19.0126
Q13555	CAMK2G	T388	M1	Q13555_CAMK2G_T388_M1	16.5155	17.9101	NA	17.8315	NA	NA	NA	16.2731	16.863	15.6812	15.9248	18.191	16.9853	NA	NA	NA	16.5955	NA	16.5486	17.9008	17.1387	17.5395	NA	18.0399	18.2766	NA	17.5076	NA	NA	NA	17.3515	17.9136	17.7289	17.6448	17.9227	18.109	17.5146	NA	17.5041	16.7857	NA	16.3945	NA	16.6839	18.689	NA	18.6192	17.546	16.5901	16.7694	16.6865	NA	17.8311	18.6897	18.2364	16.7305	17.7801	18.9651	18.5115	18.473	16.5092	NA	NA	NA	NA	NA	18.0972	NA	NA	15.7595	NA	18.0209	17.5822	18.0653	17.5145	18.1655	16.5552	16.9004	17.4582	NA	NA	17.1168	NA	NA	NA	NA	17.3951	NA	19.0471	NA	18.0803	NA	18.2002	18.306	18.2243	NA	NA	17.9192	16.1157	NA	16.4774	NA	17.6337	17.5446	17.7872	17.2347	18.5841	18.1217	16.9925	16.736	16.7872	17.163	16.9424	16.265
Q13555	CAMK2G	T388	M2	Q13555_CAMK2G_T388_M2	18.6758	NA	18.4392	19.2858	19.3418	18.2168	NA	18.7217	NA	19.2907	NA	NA	21.0146	20.8855	NA	20.7583	20.4687	20.5098	NA	NA	NA	NA	19.5565	18.2737	19.7538	20.0746	19.2631	NA	NA	19.5288	17.1191	NA	NA	19.779	18.6993	NA	20.1041	NA	NA	18.9556	19.3934	NA	NA	NA	19.219	NA	NA	17.3598	NA	17.9972	19.3806	20.2472	20.5222	19.3946	19.5722	17.8263	18.1881	19.9313	19.6939	19.8229	17.993	NA	NA	NA	NA	19.4082	19.6722	18.0275	NA	18.7813	18.728	19.7581	21.1781	20.7551	NA	19.674	21.0907	NA	21.2474	18.5373	NA	16.9709	NA	17.2314	19.6448	NA	19.4879	20.0428	NA	NA	NA	NA	NA	18.4294	NA	18.5155	18.3077	NA	18.7736	21.2167	NA	19.4958	21.6126	NA	NA	NA	NA	19.6155	NA	NA	17.5037	18.1882	18.066	NA
Q13555	CAMK2G	T389	M1	Q13555_CAMK2G_T389_M1	16.9569	NA	18.1237	NA	18.2801	18.1188	17.5871	16.3446	15.7373	17.9791	17.8378	NA	16.8884	17.5949	17.7997	17.5933	16.4139	17.7932	NA	NA	NA	NA	17.0307	NA	NA	17.8589	16.8758	17.9442	18.0151	18.4551	16.9569	NA	NA	NA	NA	NA	NA	17.2894	NA	16.1915	17.3363	16.2155	17.5493	18.027	NA	18.8372	NA	17.7996	17.5836	17.4876	16.489	17.4667	NA	NA	NA	17.2388	NA	NA	NA	NA	16.2243	17.7515	18.6607	17.252	17.5018	17.4111	NA	18.1432	17.9391	17.774	17.9996	NA	NA	NA	NA	NA	17.0543	17.4065	16.6301	17.8272	17.392	15.4648	17.4795	17.7886	17.5625	17.6654	17.8778	18.007	NA	18.1697	NA	17.4978	NA	NA	NA	18.4289	16.9373	NA	17.546	17.8398	17.5577	17.9103	NA	NA	NA	NA	NA	NA	NA	NA	NA	NA	NA	18.7508
Q13555	CAMK2G	T389	M2	Q13555_CAMK2G_T389_M2	NA	19.4489	NA	16.7346	NA	NA	18.5221	NA	NA	NA	NA	NA	NA	NA	NA	NA	NA	NA	NA	17.9316	NA	18.1049	18.5778	17.295	NA	NA	NA	NA	NA	NA	NA	NA	NA	NA	NA	NA	17.2396	18.3697	NA	NA	NA	NA	18.9929	21.0809	NA	19.7852	20.7928	20.0299	20.2052	17.0185	17.5162	19.2684	19.5435	18.4159	19.347	NA	NA	NA	NA	NA	17.6818	17.2939	18.5947	NA	16.9872	NA	NA	17.0551	19.5282	NA	18.1453	NA	20.1994	19.8131	18.6858	17.2525	19.8712	20.6285	20.2687	17.5586	NA	NA	NA	16.3078	19.4633	19.4381	NA	NA	21.5165	21.626	NA	NA	NA	17.4507	20.0124	17.4598	18.8439	NA	17.5751	18.4177	NA	20.4214	19.9697	NA	NA	19.4097	NA	NA	19.0469	NA	NA	16.9495	18.1462	19.3316
P49069	CAMLG	S40	M1	P49069_CAMLG_S40_M1	17.8751	18.9349	18.3028	19.1412	17.8193	18.2515	16.6901	17.4923	16.8717	17.2343	17.3192	17.1218	16.3098	16.7152	17.2146	16.753	16.8432	16.9509	17.4787	17.3987	16.426	17.1178	15.9927	16.6376	17.5135	17.8177	NA	17.174	16.347	17.3026	NA	NA	NA	NA	NA	15.9098	17.895	18.0194	18.1311	17.8255	17.9923	16.5907	17.7322	NA	18.0324	NA	NA	NA	17.817	17.9027	17.7194	17.3457	17.3287	17.919	17.1056	NA	NA	17.6339	15.8246	17.0733	17.7549	18.1818	17.7131	17.0709	17.2599	17.5232	17.3678	17.6526	17.8453	17.3552	17.4483	16.9248	16.9473	18.5799	NA	16.3032	17.2335	17.7679	18.6093	18.3711	19.1934	18.3101	18.084	19.0648	18.5348	17.3932	17.3172	17.6478	17.2443	17.6863	17.507	18.6124	18.4021	18.2711	17.9024	18.0338	18.2842	17.6114	17.7012	18.2084	17.3192	17.9039	NA	17.1607	NA	NA	17.7835	NA	16.8275	17.6955	17.0062	17.271	16.9516	17.5876
Q5T5Y3	CAMSAP1	S1126	M1	Q5T5Y3_CAMSAP1_S1126_M1	NA	14.7773	NA	NA	NA	NA	NA	NA	NA	15.62	16.091	NA	NA	NA	NA	NA	NA	NA	NA	NA	NA	NA	NA	NA	NA	NA	NA	NA	NA	NA	NA	NA	NA	NA	NA	NA	NA	NA	NA	NA	NA	NA	14.7974	NA	NA	NA	NA	NA	NA	NA	NA	NA	NA	NA	NA	NA	NA	NA	NA	NA	NA	NA	NA	NA	NA	NA	NA	NA	NA	NA	NA	NA	NA	NA	NA	NA	NA	NA	NA	NA	NA	NA	NA	16.2531	NA	NA	NA	NA	NA	NA	NA	NA	NA	NA	NA	NA	13.6214	NA	NA	NA	NA	NA	NA	NA	NA	NA	NA	NA	NA	NA	NA	NA	NA	NA
Q5T5Y3	CAMSAP1	S1139	M1	Q5T5Y3_CAMSAP1_S1139_M1	NA	NA	NA	NA	NA	NA	NA	NA	NA	NA	NA	NA	NA	NA	NA	NA	NA	NA	NA	NA	NA	NA	NA	NA	NA	NA	NA	NA	NA	NA	NA	NA	NA	NA	NA	NA	NA	NA	15.0827	NA	NA	NA	NA	NA	NA	NA	NA	NA	NA	NA	NA	NA	NA	NA	NA	NA	NA	NA	NA	NA	NA	NA	NA	NA	NA	NA	NA	NA	NA	NA	NA	NA	15.3622	NA	NA	NA	NA	NA	NA	NA	NA	NA	NA	NA	NA	NA	NA	NA	NA	NA	NA	NA	NA	NA	NA	NA	NA	NA	NA	NA	NA	NA	NA	NA	NA	NA	15.8144	NA	NA	NA	NA	NA	NA	NA
Q5T5Y3	CAMSAP1	S1372	M2	Q5T5Y3_CAMSAP1_S1372_M2	NA	12.0322	NA	11.4629	NA	NA	NA	NA	NA	NA	NA	NA	NA	NA	NA	NA	NA	NA	NA	NA	NA	NA	NA	NA	NA	NA	NA	NA	NA	NA	NA	NA	NA	NA	NA	NA	NA	NA	NA	NA	NA	NA	NA	NA	NA	NA	NA	NA	NA	NA	NA	NA	NA	NA	NA	NA	NA	NA	NA	NA	NA	NA	NA	NA	NA	NA	NA	NA	NA	NA	NA	NA	NA	NA	NA	NA	NA	NA	12.0189	NA	12.6205	12.0516	NA	NA	12.5845	NA	NA	NA	NA	NA	NA	NA	NA	NA	NA	NA	NA	NA	NA	NA	NA	NA	NA	NA	NA	NA	NA	NA	NA	NA	NA	NA	NA	NA
Q5T5Y3	CAMSAP1	S1378	M2	Q5T5Y3_CAMSAP1_S1378_M2	NA	12.0322	NA	11.4629	NA	NA	NA	NA	NA	NA	NA	NA	NA	NA	NA	NA	NA	NA	NA	NA	NA	NA	NA	NA	NA	NA	NA	NA	NA	NA	NA	NA	NA	NA	NA	NA	NA	NA	NA	NA	NA	NA	NA	NA	NA	NA	NA	NA	NA	NA	NA	NA	NA	NA	NA	NA	NA	NA	NA	NA	NA	NA	NA	NA	NA	NA	NA	NA	NA	NA	NA	NA	NA	NA	NA	NA	NA	NA	12.0189	NA	12.6205	12.0516	NA	NA	12.5845	NA	NA	NA	NA	NA	NA	NA	NA	NA	NA	NA	NA	NA	NA	NA	NA	NA	NA	NA	NA	NA	NA	NA	NA	NA	NA	NA	NA	NA
Q5T5Y3	CAMSAP1	S1398	M1	Q5T5Y3_CAMSAP1_S1398_M1	NA	17.9395	NA	NA	NA	NA	NA	NA	NA	NA	NA	NA	NA	NA	NA	NA	NA	NA	NA	NA	NA	NA	NA	NA	NA	NA	NA	NA	NA	NA	NA	NA	NA	NA	16.6109	NA	NA	NA	NA	NA	NA	NA	NA	NA	NA	NA	NA	NA	NA	NA	NA	NA	NA	NA	NA	NA	NA	NA	NA	NA	NA	NA	NA	NA	NA	NA	NA	NA	NA	NA	NA	NA	NA	NA	NA	NA	NA	NA	NA	NA	15.4998	NA	NA	NA	NA	NA	NA	NA	NA	NA	NA	NA	NA	NA	NA	NA	NA	NA	NA	NA	NA	NA	NA	NA	NA	NA	NA	NA	NA	NA	NA	NA	NA	NA
Q5T5Y3	CAMSAP1	S1398	M2	Q5T5Y3_CAMSAP1_S1398_M2	NA	17.2779	NA	NA	NA	NA	NA	NA	NA	NA	NA	NA	NA	NA	NA	NA	NA	NA	NA	NA	NA	NA	NA	NA	NA	NA	NA	NA	NA	NA	NA	NA	NA	NA	NA	NA	NA	NA	NA	NA	NA	NA	NA	NA	NA	NA	NA	NA	NA	NA	NA	NA	NA	NA	NA	NA	NA	NA	NA	NA	NA	NA	NA	NA	NA	NA	NA	NA	NA	NA	NA	NA	NA	NA	NA	NA	NA	NA	NA	NA	18.5013	NA	NA	17.7894	NA	NA	NA	NA	NA	NA	NA	NA	NA	NA	NA	NA	NA	NA	NA	NA	NA	NA	NA	NA	NA	NA	NA	NA	NA	NA	NA	NA	NA	NA
Q5T5Y3	CAMSAP1	S1400	M1	Q5T5Y3_CAMSAP1_S1400_M1	NA	NA	NA	NA	NA	NA	NA	NA	15.9594	NA	NA	NA	NA	NA	NA	NA	NA	16.5905	NA	NA	NA	NA	NA	NA	19.1386	18.3003	NA	17.5338	NA	NA	17.5483	16.6361	18.5378	NA	NA	NA	NA	NA	NA	NA	NA	NA	NA	NA	NA	NA	NA	NA	NA	NA	NA	NA	NA	NA	17.6163	NA	NA	19.1588	NA	18.1623	NA	NA	16.2331	NA	NA	NA	19.2246	19.0754	18.7893	18.6665	18.1976	18.5298	NA	NA	NA	NA	NA	NA	NA	NA	19.6524	NA	NA	NA	NA	NA	NA	NA	NA	NA	NA	NA	NA	NA	NA	NA	NA	17.226	NA	NA	NA	NA	NA	NA	NA	NA	NA	16.9842	NA	NA	NA	NA	NA	NA
Q5T5Y3	CAMSAP1	S1400	M2	Q5T5Y3_CAMSAP1_S1400_M2	NA	NA	NA	NA	NA	NA	NA	NA	NA	NA	NA	NA	NA	NA	NA	NA	NA	NA	NA	NA	NA	NA	NA	NA	NA	NA	NA	NA	NA	NA	NA	NA	NA	NA	NA	NA	NA	NA	NA	NA	NA	NA	NA	NA	NA	NA	NA	NA	NA	18.7399	18.598	NA	18.7753	NA	NA	NA	NA	NA	NA	NA	NA	NA	NA	NA	NA	NA	NA	NA	NA	NA	NA	NA	NA	NA	15.9674	NA	NA	NA	NA	NA	NA	18.1331	NA	NA	NA	NA	NA	NA	NA	NA	NA	NA	NA	NA	NA	NA	NA	NA	NA	NA	NA	NA	NA	NA	NA	NA	NA	NA	NA	NA	NA	NA	NA	NA
Q5T5Y3	CAMSAP1	S1401	M1	Q5T5Y3_CAMSAP1_S1401_M1	18.9882	17.347	18.9536	19.1259	18.7478	18.8256	17.8695	18.2461	17.8616	NA	18.1222	NA	17.9379	NA	15.2959	NA	17.2416	15.9316	18.5704	18.4591	18.7047	18.6349	NA	17.8539	NA	17.84	18.5011	18.2439	16.2512	19.0586	NA	17.1781	NA	18.7594	18.0493	16.1238	16.0619	NA	NA	15.932	18.611	17.6136	18.5362	18.672	18.5909	NA	17.2096	17.8712	19.1194	17.9065	18.9692	18.7627	17.8136	18.1404	18.2185	18.8944	16.2216	NA	16.219	16.3904	18.6055	18.1551	18.3236	18.6098	18.7783	17.9221	NA	NA	NA	NA	16.3064	NA	18.5687	18.4837	18.8816	17.7101	17.2243	NA	19.4914	19.2118	NA	19.4322	NA	19.467	NA	NA	NA	17.4895	NA	18.1759	NA	18.4932	NA	NA	NA	NA	16.616	18.2917	16.6356	NA	16.491	17.9018	18.4672	18.6057	18.5234	17.5331	17.5869	18.1643	18.015	16.8726	NA	16.8979	16.5535	18.0135
Q5T5Y3	CAMSAP1	S1401	M2	Q5T5Y3_CAMSAP1_S1401_M2	19.8376	20.1787	19.5508	19.8351	19.312	19.6538	18.5541	19.2684	17.8269	18.8311	NA	19.7929	NA	19.8518	19.9867	19.3179	19.3203	19.3999	20.5191	20.671	20.1887	17.9902	19.2231	18.1762	20.3369	20.507	20.2468	20.2005	19.5669	20.0423	19.133	20.2125	19.8905	20.0534	19.6447	20.0027	20.298	20.6511	19.9747	19.7403	20.2529	19.9081	20.4139	19.1878	NA	19.7366	17.518	19.8372	19.721	18.738	17.6351	19.8884	17.3809	19.5914	20.1736	20.1418	20.0858	20.2556	19.6279	20.2605	19.7982	20.097	20.0874	20.2209	19.6476	20.3411	20.1967	19.8822	19.5706	19.9186	19.7155	19.7914	19.0573	18.7473	18.8759	19.1942	18.0889	20.0652	20.2306	20.3745	20.5763	19.8118	20.1704	20.2841	19.6763	20.0468	19.7806	17.664	19.604	19.5191	19.0772	19.5534	19.7915	17.654	19.2422	19.6331	19.8538	19.9348	17.1429	19.717	NA	NA	19.9687	19.9966	19.6201	19.0346	18.1766	19.5114	20.149	20.007	18.8404	20.5016	19.4878	20.2432
Q5T5Y3	CAMSAP1	S1403	M1	Q5T5Y3_CAMSAP1_S1403_M1	NA	NA	NA	NA	NA	NA	NA	NA	NA	NA	NA	NA	NA	18.3113	16.8599	17.519	16.9687	NA	NA	NA	NA	NA	18.0198	16.552	NA	NA	16.6118	NA	18.3386	NA	17.8327	17.1571	NA	NA	NA	17.9633	18.1974	19.0796	19.0159	18.2156	NA	16.4796	NA	NA	NA	18.0406	17.2761	16.9531	NA	14.8311	NA	NA	18.1037	17.2378	NA	NA	18.2371	NA	17.2746	16.3566	NA	16.8686	NA	16.4965	NA	17.5691	NA	NA	NA	16.5792	NA	NA	NA	NA	NA	NA	17.6065	18.7978	NA	NA	NA	NA	17.9192	NA	18.4315	18.2078	18.1171	15.7855	18.1614	NA	16.4245	NA	NA	NA	15.0891	NA	NA	NA	NA	NA	NA	NA	NA	NA	NA	16.7146	16.9253	NA	NA	17.5614	17.5908	17.6897	17.7625	NA
Q5T5Y3	CAMSAP1	S1403	M2	Q5T5Y3_CAMSAP1_S1403_M2	21.1813	21.5224	20.4621	20.7369	20.6556	20.9974	19.8977	20.2886	19.1705	19.805	21.055	21.1365	20.3317	21.1955	21.3303	20.6489	20.1408	20.5751	21.8627	22.0147	21.5324	21.7575	20.723	20.8005	21.6806	21.8507	21.5904	21.5442	20.8	21.3859	20.7403	21.5562	21.2341	21.397	20.9884	21.3464	21.6417	21.9948	21.3183	20.8245	21.4196	21.2518	21.7575	21.499	21.3537	21.4446	18.8616	21.1808	21.0646	20.2515	19.6627	21.232	19.7196	20.935	21.5172	21.4855	20.7925	21.5992	20.9715	21.6041	20.9911	21.1996	21.0464	21.7591	21.0047	21.7236	21.5404	21.2259	20.7881	21.2622	21.0591	21.1351	20.401	20.091	20.4145	21.0635	20.5768	20.9306	21.2609	21.7182	21.9199	20.7509	21.5141	21.6277	21.0576	21.3905	21.1243	19.8736	20.9477	20.8627	20.4208	20.9561	21.1351	20.2924	20.2423	20.9767	21.1974	21.2785	21.0103	21.0607	22.1422	18.8046	21.3123	21.3402	20.8032	20.3783	19.5202	20.8694	21.4927	21.3507	20.184	21.8453	20.7263	21.5868
Q5T5Y3	CAMSAP1	S1406	M1	Q5T5Y3_CAMSAP1_S1406_M1	NA	NA	NA	NA	NA	NA	15.6393	16.5561	NA	NA	NA	16.6159	NA	NA	NA	16.6334	NA	NA	NA	NA	NA	NA	NA	NA	NA	NA	NA	NA	NA	NA	NA	NA	NA	NA	NA	15.8793	NA	NA	NA	NA	NA	NA	NA	NA	NA	17.1518	NA	NA	NA	17.6332	NA	NA	NA	16.5553	NA	NA	NA	NA	17.4045	NA	NA	NA	NA	NA	NA	NA	NA	NA	NA	NA	NA	NA	NA	NA	NA	17.3226	NA	NA	NA	NA	NA	NA	17.2419	NA	NA	NA	NA	NA	NA	NA	17.1225	NA	17.2989	18.4186	16.0732	18.1063	17.8412	NA	NA	NA	18.6685	16.4052	NA	NA	NA	NA	NA	NA	NA	NA	NA	NA	NA	NA
Q5T5Y3	CAMSAP1	S1406	M2	Q5T5Y3_CAMSAP1_S1406_M2	18.2584	NA	17.8935	20.9878	NA	21.494	20.3765	18.2264	19.3675	18.2187	20.3816	NA	19.6015	NA	NA	19.3794	17.8146	18.9826	19.6735	NA	NA	20.8304	19.0034	19.6714	NA	NA	NA	NA	19.3405	18.0581	19.8564	NA	19.8907	NA	NA	NA	NA	NA	18.8389	18.9815	NA	NA	NA	21.1335	20.6397	20.665	18.7607	19.9049	NA	NA	NA	NA	18.6622	NA	NA	NA	19.1994	NA	NA	NA	19.441	19.4122	18.7267	20.7945	NA	20.5405	NA	NA	19.2945	NA	NA	NA	NA	19.8295	20.5112	19.7514	19.6324	18.0628	19.236	NA	NA	19.491	NA	NA	19.0512	18.271	20.6038	19.2495	NA	17.675	NA	19.8045	18.8774	19.6491	18.1018	NA	18.0123	NA	21.0366	18.3238	20.0344	19.3292	NA	NA	19.0233	NA	17.2336	19.6463	NA	NA	NA	NA	18.9816	NA
Q5T5Y3	CAMSAP1	S1427	M1	Q5T5Y3_CAMSAP1_S1427_M1	NA	16.8577	NA	16.3916	NA	NA	NA	NA	NA	NA	NA	NA	NA	NA	NA	NA	NA	NA	NA	NA	NA	NA	NA	NA	NA	NA	NA	NA	NA	NA	NA	NA	NA	NA	NA	NA	NA	16.5067	NA	NA	NA	NA	NA	NA	NA	NA	NA	NA	NA	NA	NA	NA	NA	NA	NA	NA	NA	NA	NA	NA	NA	NA	NA	NA	NA	NA	16.1325	16.3582	NA	NA	NA	NA	NA	NA	NA	NA	NA	NA	NA	16.2614	16.5505	NA	NA	16.2642	NA	NA	NA	NA	NA	NA	NA	NA	NA	NA	NA	NA	NA	NA	NA	NA	NA	NA	NA	NA	NA	NA	NA	NA	NA	NA	NA	NA	NA	NA
Q5T5Y3	CAMSAP1	S1435	M1	Q5T5Y3_CAMSAP1_S1435_M1	16.3792	NA	NA	NA	NA	NA	16.2182	NA	NA	NA	15.8872	NA	NA	NA	NA	NA	NA	NA	16.2046	NA	NA	NA	NA	NA	16.4478	NA	16.1553	NA	NA	NA	16.1085	NA	NA	NA	NA	NA	16.0888	NA	NA	NA	NA	16.2798	NA	15.6289	NA	NA	NA	NA	NA	16.0156	NA	NA	NA	NA	NA	NA	NA	16.295	NA	NA	NA	16.953	NA	NA	NA	NA	NA	NA	16.6416	15.7629	16.0587	16.2263	NA	NA	NA	NA	NA	NA	16.2732	NA	NA	15.6339	NA	NA	NA	NA	NA	NA	NA	NA	NA	15.7598	NA	NA	NA	NA	15.587	NA	NA	15.722	NA	14.2762	NA	16.0428	NA	NA	NA	NA	NA	NA	NA	NA	NA	NA
Q5T5Y3	CAMSAP1	S431	M1	Q5T5Y3_CAMSAP1_S431_M1	18.4158	20.5507	18.8017	20.0939	18.6325	18.8362	18.369	18.36	18.3514	18.2502	18.3927	18.4614	17.5569	17.8477	17.6552	17.8985	17.9031	17.732	18.0331	17.9768	17.5067	17.8835	17.1295	17.7241	18.8354	18.6508	18.5974	18.5526	18.7588	18.4229	18.0799	18.6077	17.9916	18.56	18.027	18.12	18.9183	19.2272	18.7308	18.5508	18.7758	17.8628	18.5121	18.8077	18.6638	18.8689	18.6174	18.5495	18.2365	18.3854	18.2179	17.8918	18.0009	18.5212	18.3505	18.4252	18.1653	18.6827	18.2035	18.2343	18.5631	18.7526	18.5716	18.9565	18.6896	19.3217	18.6401	18.3836	19.0963	18.2933	18.0403	18.4015	18.3463	18.1835	18.1192	18.3793	18.2255	18.3936	19.7586	19.5421	20.4944	19.465	17.8651	20.3081	19.8442	18.7488	18.3432	18.7518	18.5385	19.0136	18.7454	19.0758	18.733	18.4979	18.7002	18.4657	20.2043	18.8195	18.9725	19.2629	18.7288	19.1788	NA	18.7165	18.3866	18.4585	18.2398	18.4494	17.8226	18.3258	17.9035	18.3824	18.0613	18.3891
Q5T5Y3	CAMSAP1	S563	M1	Q5T5Y3_CAMSAP1_S563_M1	19.199	19.3789	19.3357	18.9082	19.2295	19.0008	19.0872	19.3299	18.8052	19.2356	19.2616	19.2937	18.431	18.6067	18.4638	18.4058	18.4356	18.6583	18.9975	18.9078	19.0328	18.9309	18.9266	18.7039	19.0846	19.1307	19.148	19.0442	19.056	19.2013	19.0013	19.0592	19.0445	19.0186	18.9486	18.7389	18.9686	19.2476	18.7864	18.7437	18.8957	18.6884	18.591	18.5814	18.5347	18.6515	18.1915	18.6141	19.2701	19.0744	19.3059	19.1634	19.1529	19.1923	19.2834	19.3959	19.0965	19.4504	18.942	19.3196	18.8437	19.0081	19.0634	19.0972	19.2994	18.9915	19.5102	19.4324	19.39	19.1519	19.3905	19.1443	19.0942	19.0843	19.0577	18.9142	19.1089	19.0721	19.631	19.3834	19.6171	19.502	19.4541	19.4281	19.0822	18.8035	18.9143	18.727	18.8258	18.8057	18.8127	19.3463	19.2466	19.0188	19.0309	19.0937	19.1827	19.179	19.2114	19.0401	19.4257	19.1514	19.1398	19.0453	19.284	18.9553	18.8943	19.1307	18.993	19.126	18.9828	19.285	19.1975	19.1508
Q5T5Y3	CAMSAP1	S575	M1	Q5T5Y3_CAMSAP1_S575_M1	NA	17.7904	18.3852	17.4004	17.4879	NA	18.0237	18.0281	17.9836	17.9392	18.3883	18.1171	17.4065	17.8516	NA	17.5547	NA	NA	NA	NA	19.4572	17.3555	17.2545	NA	20.7532	17.6717	NA	NA	NA	NA	NA	16.8597	16.5416	NA	NA	NA	NA	NA	17.6382	NA	NA	NA	17.5972	17.4813	17.213	NA	NA	NA	18.2416	18.0782	18.1658	17.5243	17.727	18.1606	NA	17.9312	19.0683	19.0493	NA	17.7353	17.5451	17.5102	18.5038	18.1232	17.8655	18.1619	17.7155	18.4629	17.9101	17.5986	19.0443	17.8115	NA	17.0076	NA	NA	17.7966	16.5814	18.4229	18.2726	18.1887	18.1279	18.0181	18.2557	18.1292	17.7962	17.9098	17.7429	17.6351	17.7115	18.6816	17.0814	NA	18.1726	19.9861	18.0326	18.0526	18.091	18.162	17.6614	17.7926	18.5158	18.3193	17.738	17.8686	17.701	17.7573	17.9738	NA	NA	NA	NA	NA	17.5374
Q5T5Y3	CAMSAP1	S589	M1	Q5T5Y3_CAMSAP1_S589_M1	17.4195	NA	17.3659	17.147	18.1054	17.871	NA	NA	NA	NA	17.7776	NA	NA	16.8507	17.8816	NA	17.6662	17.4079	17.3427	17.2074	17.386	NA	17.3496	17.0446	17.2957	NA	16.9155	17.5806	16.9872	16.8773	17.1972	16.8758	16.7472	17.1021	16.8976	17.2604	17.2328	17.263	16.8017	17.0618	16.908	15.9571	17.5006	17.1227	16.8512	16.9067	17.0495	17.2458	NA	NA	NA	NA	17.4876	17.8511	17.6493	NA	17.2133	17.9787	17.1504	17.0008	NA	NA	NA	NA	NA	NA	NA	17.0852	NA	16.8687	17.7175	16.8154	17.5829	NA	17.325	17.4084	17.2787	NA	NA	NA	NA	NA	NA	NA	NA	NA	NA	NA	17.4112	NA	17.4008	17.6786	17.5921	NA	17.1854	NA	NA	17.8466	NA	NA	NA	17.7753	NA	NA	NA	16.9914	NA	17.2624	16.8852	17.21	17.0282	16.7842	17.1003	16.5767
Q5T5Y3	CAMSAP1	S629	M1	Q5T5Y3_CAMSAP1_S629_M1	17.3472	17.9798	16.2461	17.1686	17.2831	17.3617	16.9	16.3189	16.7923	16.5037	16.0291	16.5297	15.6387	14.875	15.4002	16.0093	15.923	16.0657	14.0036	NA	14.6063	15.1015	14.8646	NA	15.3813	15.6282	15.4676	14.9052	15.8883	15.9263	17.2807	16.1336	16.5824	16.3037	17.0427	16.1216	15.8226	16.0402	14.5962	14.3088	15.2682	16.5075	15.9832	15.4748	16.3279	15.7808	15.9038	16.3204	NA	NA	NA	NA	NA	14.3054	15.8671	16.9657	15.6697	16.2445	16.0789	15.3861	15.9272	16.1123	14.0138	15.7725	15.5319	15.5311	15.7433	16.2342	16.9514	15.9792	15.4601	16.1183	16.3662	16.0226	15.6422	15.2761	16.7522	15.8292	15.5147	15.3981	16.4784	16.3781	16.8556	16.2109	17.0874	16.6232	16.6416	15.949	15.5086	15.4951	16.535	16.0324	16.3326	16.5283	17.3938	16.2225	16.8788	15.2967	15.7959	15.7379	16.261	16.2213	15.6747	17.1478	15.1597	15.8799	16.639	16.5755	17.0071	15.3141	16.0721	15.9338	15.9223	15.62
Q5T5Y3	CAMSAP1	S792	M1	Q5T5Y3_CAMSAP1_S792_M1	NA	NA	NA	NA	NA	NA	NA	NA	NA	17.5298	NA	NA	NA	NA	NA	NA	NA	NA	NA	NA	NA	NA	NA	NA	NA	NA	NA	NA	NA	NA	NA	NA	NA	NA	NA	NA	NA	NA	NA	NA	NA	NA	NA	NA	NA	NA	NA	NA	NA	NA	NA	NA	NA	NA	NA	NA	NA	NA	NA	NA	NA	NA	NA	NA	NA	NA	NA	NA	NA	NA	NA	NA	NA	NA	NA	NA	NA	NA	15.8683	16.2775	16.9721	NA	NA	17.2078	NA	NA	NA	NA	NA	NA	NA	NA	NA	NA	NA	NA	NA	NA	NA	NA	NA	NA	NA	NA	NA	NA	NA	NA	NA	NA	NA	NA	NA	NA
Q5T5Y3	CAMSAP1	S800	M1	Q5T5Y3_CAMSAP1_S800_M1	NA	NA	16.2695	NA	NA	NA	NA	NA	NA	NA	NA	NA	NA	NA	NA	NA	NA	NA	NA	NA	NA	NA	NA	NA	NA	NA	NA	NA	NA	NA	NA	NA	NA	NA	NA	NA	NA	NA	NA	NA	NA	NA	NA	NA	NA	NA	NA	NA	NA	NA	16.0792	NA	NA	NA	NA	NA	NA	NA	NA	NA	NA	NA	NA	16.1086	NA	NA	NA	NA	NA	NA	NA	NA	NA	NA	NA	NA	NA	NA	16.223	NA	NA	NA	17.127	NA	NA	NA	NA	NA	NA	NA	NA	NA	NA	NA	NA	NA	17.7184	NA	NA	NA	NA	NA	NA	NA	NA	NA	NA	NA	NA	NA	NA	NA	NA	NA
Q5T5Y3	CAMSAP1	S804	M1	Q5T5Y3_CAMSAP1_S804_M1	NA	NA	NA	NA	NA	NA	NA	NA	NA	NA	NA	NA	NA	NA	NA	NA	NA	NA	NA	NA	NA	NA	15.0216	NA	NA	NA	NA	NA	NA	NA	NA	NA	NA	NA	NA	NA	NA	NA	NA	NA	NA	NA	NA	NA	NA	NA	NA	NA	NA	NA	NA	NA	NA	NA	NA	NA	NA	NA	NA	NA	NA	NA	16.1512	NA	16.0148	16.1331	NA	NA	NA	NA	NA	NA	NA	NA	NA	NA	NA	NA	NA	NA	NA	16.2327	NA	NA	15.2761	NA	NA	NA	NA	NA	NA	NA	NA	17.3897	NA	NA	NA	NA	NA	NA	NA	NA	NA	NA	NA	NA	NA	NA	NA	NA	NA	NA	NA	NA
Q5T5Y3	CAMSAP1	S809	M1	Q5T5Y3_CAMSAP1_S809_M1	NA	NA	NA	NA	NA	NA	NA	NA	NA	NA	NA	NA	NA	NA	NA	NA	NA	NA	NA	NA	NA	NA	NA	NA	NA	NA	NA	NA	NA	NA	NA	NA	NA	NA	NA	NA	NA	NA	NA	NA	13.871	NA	NA	NA	NA	NA	NA	NA	NA	NA	NA	15.6743	NA	NA	NA	14.7501	NA	NA	NA	NA	NA	15.4224	NA	15.8255	NA	NA	NA	NA	NA	NA	NA	NA	NA	NA	NA	NA	NA	NA	NA	NA	NA	NA	NA	NA	NA	NA	NA	NA	NA	NA	NA	NA	NA	NA	NA	NA	NA	NA	NA	NA	NA	NA	NA	NA	NA	16.606	NA	NA	NA	NA	NA	NA	NA	NA
Q5T5Y3	CAMSAP1	S811	M1	Q5T5Y3_CAMSAP1_S811_M1	NA	17.7679	NA	NA	17.6774	NA	17.0756	NA	15.9433	NA	16.8062	17.4821	NA	16.9866	NA	NA	15.056	NA	NA	NA	15.526	16.1101	NA	NA	NA	NA	NA	NA	NA	NA	NA	NA	NA	NA	NA	NA	NA	16.7321	14.9245	NA	13.8734	NA	NA	NA	NA	NA	NA	NA	17.264	16.9886	NA	NA	17.3308	NA	NA	NA	NA	NA	NA	NA	16.5491	NA	15.8114	NA	NA	16.3642	17.12	NA	17.148	NA	NA	16.4784	NA	NA	NA	NA	NA	16.5059	NA	NA	NA	15.6418	NA	NA	15.1294	NA	15.4068	NA	NA	NA	17.2948	NA	NA	NA	16.5515	16.8733	NA	NA	17.3293	NA	NA	16.0292	17.0454	NA	NA	NA	NA	NA	NA	NA	NA	NA	NA	15.4047
Q5T5Y3	CAMSAP1	S827	M1	Q5T5Y3_CAMSAP1_S827_M1	15.2045	16.7323	15.2598	15.6557	15.4711	15.2403	NA	15.313	NA	16.1394	NA	NA	15.2534	15.8899	14.4011	NA	15.1086	15.1535	NA	11.8322	NA	NA	NA	NA	16.1988	16.1792	15.9263	14.836	NA	15.6146	NA	NA	NA	14.4732	15.2116	14.1626	15.1676	15.5412	13.8269	NA	NA	NA	NA	14.9475	14.868	13.8056	NA	14.6082	NA	NA	NA	NA	15.3926	NA	15.2928	15.8344	NA	15.9818	NA	15.2361	NA	NA	NA	NA	NA	13.7225	16.2051	16.2033	16.106	15.9413	16.1172	16.0214	NA	13.6583	NA	NA	NA	NA	16.6299	16.4785	17.0172	NA	NA	16.6697	16.5085	15.6605	NA	16.0065	NA	15.912	15.4017	NA	15.2103	NA	NA	NA	16.2501	NA	NA	NA	NA	NA	15.0036	NA	NA	14.4561	16.1275	16.5133	14.9521	14.5078	NA	NA	NA	NA
Q5T5Y3	CAMSAP1	T1122	M1	Q5T5Y3_CAMSAP1_T1122_M1	NA	NA	NA	NA	NA	NA	NA	16.9432	16.3605	NA	15.6015	NA	16.1468	16.4392	15.0144	16.0335	NA	16.2786	NA	15.0587	16.7457	NA	14.8149	NA	NA	NA	NA	NA	NA	15.1592	16.3733	14.9169	16.5781	NA	15.2895	NA	16.2737	16.6001	NA	NA	NA	NA	NA	NA	NA	NA	NA	NA	16.0745	NA	16.2118	NA	NA	NA	15.6502	16.9446	15.2976	16.5947	NA	16.5141	16.5918	NA	16.6528	16.9652	16.6355	16.4729	NA	14.9659	14.411	15.9804	NA	15.4275	NA	14.8922	15.3577	NA	NA	NA	17.141	16.9118	16.5637	16.7889	16.81	NA	16.9516	15.4708	16.6068	16.1822	NA	16.0473	16.6619	NA	NA	16.2482	NA	NA	NA	NA	NA	NA	NA	NA	15.7996	16.5418	16.6135	15.9279	NA	16.5733	16.1702	15.021	15.0483	NA	16.6544	15.2212
Q5T5Y3	CAMSAP1	T1124	M1	Q5T5Y3_CAMSAP1_T1124_M1	NA	NA	NA	14.5129	NA	NA	NA	NA	NA	NA	NA	NA	NA	NA	NA	NA	NA	NA	NA	15.2321	NA	NA	NA	NA	NA	15.4538	NA	NA	NA	NA	NA	NA	NA	NA	NA	NA	NA	NA	NA	16.0685	NA	NA	NA	NA	14.4496	NA	NA	15.7911	NA	NA	NA	NA	NA	NA	NA	NA	NA	NA	NA	NA	NA	16.4946	NA	NA	NA	NA	15.9102	NA	NA	NA	NA	NA	NA	NA	NA	NA	16.3143	NA	NA	NA	NA	NA	NA	NA	NA	NA	NA	NA	NA	NA	NA	15.0831	16.4715	NA	NA	NA	NA	15.8773	NA	14.5846	NA	NA	15.7432	NA	NA	15.9048	15.644	NA	NA	15.175	14.9303	16.2738	NA	NA
Q5T5Y3	CAMSAP1	T1129	M1	Q5T5Y3_CAMSAP1_T1129_M1	16.2101	NA	16.5323	14.6451	NA	16.1127	15.5261	NA	NA	15.5445	NA	14.5897	NA	NA	NA	NA	16.2948	NA	16.2214	NA	NA	14.7052	14.8539	16.2765	16.4526	15.5565	16.2578	15.162	15.6971	15.1764	NA	14.9083	NA	16.1318	NA	15.6269	NA	NA	15.156	NA	16.2065	15.7031	14.7918	15.4878	14.9069	14.5035	15.2809	NA	NA	16.2118	NA	15.2308	15.1283	NA	15.3988	NA	15.2259	NA	16.1969	NA	NA	NA	NA	NA	NA	NA	16.252	15.6732	NA	NA	NA	NA	NA	14.6621	15.5077	16.0535	NA	16.4105	NA	NA	NA	NA	NA	NA	NA	15.2147	NA	NA	16.3545	NA	NA	NA	NA	NA	16.2614	15.0794	NA	NA	NA	14.6702	16.1207	15.6032	NA	NA	NA	NA	NA	NA	NA	NA	NA	NA	NA	15.1863
Q5T5Y3	CAMSAP1	T1409	M1	Q5T5Y3_CAMSAP1_T1409_M1	NA	NA	NA	NA	NA	NA	NA	16.5514	NA	18.2029	NA	16.951	15.7021	NA	NA	NA	NA	17.4716	NA	NA	NA	NA	NA	NA	NA	NA	NA	NA	NA	NA	NA	NA	NA	NA	NA	NA	NA	NA	NA	NA	NA	NA	NA	NA	NA	NA	NA	NA	NA	NA	NA	NA	NA	NA	NA	NA	NA	NA	NA	NA	NA	NA	NA	NA	NA	NA	NA	NA	NA	NA	NA	NA	NA	NA	NA	NA	NA	NA	NA	NA	NA	NA	NA	NA	NA	NA	NA	NA	NA	NA	NA	NA	17.5626	16.4982	17.1977	16.0161	NA	NA	16.3376	17.8764	NA	17.0475	NA	NA	NA	NA	NA	NA	NA	NA	NA	NA	NA	NA
Q5T5Y3	CAMSAP1	T1409	M2	Q5T5Y3_CAMSAP1_T1409_M2	18.7709	NA	NA	NA	19.6061	19.8614	20.4888	NA	19.88	20.436	21.2973	NA	20.1753	NA	NA	NA	17.0923	NA	20.1859	NA	19.7445	19.5029	18.1714	17.7354	NA	21.2787	NA	NA	NA	18.5705	NA	NA	20.4913	NA	NA	NA	NA	NA	19.756	NA	18.7013	NA	NA	NA	21.5354	NA	19.8935	20.4174	19.6868	NA	NA	NA	NA	NA	NA	NA	21.0884	NA	NA	NA	NA	NA	NA	NA	19.001	20.246	NA	NA	NA	NA	NA	NA	19.6159	20.342	NA	19.0458	19.3114	NA	NA	20.2056	NA	NA	NA	NA	19.5636	18.7835	21.1162	18.7331	NA	18.1875	20.4544	NA	19.3899	19.6172	20.7916	NA	18.5248	NA	NA	18.8363	18.512	20.058	NA	NA	19.1536	20.5952	20.7771	19.7535	NA	NA	NA	NA	19.2774	NA
Q5T5Y3	CAMSAP1	T1410	M2	Q5T5Y3_CAMSAP1_T1410_M2	NA	NA	NA	19.5318	18.7135	19.068	19.5862	NA	NA	20.2127	NA	NA	18.8719	NA	NA	NA	NA	NA	NA	NA	18.8519	19.2712	NA	NA	NA	20.3861	NA	NA	NA	NA	NA	NA	19.6801	NA	NA	NA	NA	NA	19.1804	NA	NA	NA	NA	18.7597	NA	NA	19.4357	NA	18.7942	NA	NA	NA	NA	NA	NA	NA	20.5409	NA	NA	NA	NA	NA	NA	NA	17.6188	19.3534	NA	NA	NA	NA	NA	NA	18.7233	NA	NA	NA	NA	NA	NA	19.313	NA	NA	NA	NA	NA	NA	NA	NA	NA	NA	19.5618	NA	NA	NA	19.899	NA	NA	NA	NA	NA	NA	18.2949	NA	NA	18.0044	19.7026	20.8001	18.8609	NA	NA	NA	NA	NA	NA
Q5T5Y3	CAMSAP1	T830	M1	Q5T5Y3_CAMSAP1_T830_M1	NA	NA	NA	NA	NA	NA	14.923	NA	15.054	NA	15.3679	15.0962	NA	NA	NA	15.5296	NA	NA	NA	NA	NA	NA	NA	NA	NA	NA	NA	NA	15.4726	NA	13.5545	15.3251	15.1654	NA	NA	NA	NA	NA	NA	14.3383	14.8326	NA	14.3958	NA	NA	NA	14.8678	NA	14.6187	15.9799	15.3062	14.1751	NA	15.9783	NA	NA	NA	NA	15.267	NA	12.7821	14.6975	15.1873	14.6121	14.9383	NA	NA	NA	NA	NA	NA	NA	14.0871	NA	14.1268	NA	14.8249	15.051	NA	NA	NA	16.4688	15.8843	NA	NA	NA	15.7699	NA	15.6475	NA	NA	15.4662	NA	14.7541	15.5204	NA	NA	13.5676	15.1912	14.7754	14.8633	15.1226	NA	16.2098	13.985	NA	NA	NA	NA	NA	NA	14.819	14.9806	14.5506
Q08AD1	CAMSAP2	S1148	M1	Q08AD1_CAMSAP2_S1148_M1	16	17.2598	NA	17.0283	NA	NA	NA	NA	15.8456	NA	NA	NA	NA	NA	NA	NA	15.0697	NA	NA	NA	15.4377	NA	NA	12.3818	NA	NA	16.5941	NA	NA	16.6024	NA	NA	NA	NA	NA	NA	NA	NA	NA	NA	NA	NA	NA	NA	15.6878	NA	NA	15.3687	NA	NA	NA	16.3115	NA	16.0352	15.5742	NA	NA	NA	NA	NA	15.9584	16.724	16.1728	15.8778	15.6867	15.7981	NA	15.9733	NA	16.0534	NA	16.0271	15.2329	NA	NA	NA	NA	NA	NA	16.8602	17.4806	NA	NA	16.782	16.5322	15.1302	NA	NA	14.423	13.4928	NA	15.2002	NA	14.6104	NA	14.8906	NA	14.33	NA	NA	NA	15.9949	NA	NA	NA	NA	NA	NA	15.0614	NA	NA	NA	NA	NA
Q08AD1	CAMSAP2	S1311	M1	Q08AD1_CAMSAP2_S1311_M1	NA	NA	NA	NA	NA	NA	NA	NA	NA	NA	NA	15.8878	NA	NA	NA	NA	NA	NA	NA	NA	NA	NA	NA	NA	NA	NA	NA	NA	NA	NA	NA	NA	NA	NA	NA	NA	NA	NA	NA	NA	NA	NA	NA	NA	NA	NA	NA	NA	NA	NA	16.5531	NA	NA	15.9983	NA	NA	NA	NA	NA	NA	NA	NA	NA	NA	NA	16.7882	NA	NA	NA	NA	NA	NA	NA	NA	NA	NA	NA	NA	NA	NA	NA	NA	NA	NA	NA	NA	NA	14.559	NA	NA	NA	NA	NA	NA	NA	NA	NA	NA	NA	NA	NA	NA	NA	NA	NA	NA	NA	NA	NA	NA	NA	NA	NA	NA
Q08AD1	CAMSAP2	S1313	M1	Q08AD1_CAMSAP2_S1313_M1	16.3091	17.2512	17.1859	16.842	16.4202	16.4466	NA	15.7021	16.0593	NA	15.8028	NA	NA	NA	NA	14.9077	NA	NA	NA	NA	NA	NA	NA	NA	16.481	NA	16.6345	14.9826	NA	NA	NA	NA	15.6371	NA	15.5695	NA	NA	NA	15.6274	NA	NA	15.3339	NA	16.0149	15.5427	16.4042	NA	NA	16.357	NA	NA	NA	NA	NA	NA	NA	16.2972	15.4898	NA	NA	16.2722	16.7231	16.4424	16.407	16.2119	NA	16.467	NA	16.6049	16.3698	NA	NA	NA	NA	16.6068	NA	NA	NA	16.1944	16.5592	16.7127	16.5579	16.1606	16.5148	NA	14.7566	NA	NA	NA	NA	17.0128	NA	16.2047	16.8605	16.5669	16.7877	NA	NA	NA	17.3555	NA	16.3228	NA	NA	NA	NA	NA	NA	15.907	NA	15.9156	NA	NA	15.9901
Q08AD1	CAMSAP2	S1319	M1	Q08AD1_CAMSAP2_S1319_M1	NA	NA	NA	NA	NA	NA	NA	NA	NA	NA	NA	NA	14.699	NA	14.7727	NA	NA	NA	NA	NA	NA	NA	NA	NA	NA	NA	NA	NA	16.869	NA	16.356	NA	NA	16.3566	NA	15.839	NA	NA	NA	NA	NA	NA	NA	NA	NA	NA	NA	16.1295	NA	NA	NA	NA	15.7715	NA	NA	16.0451	NA	NA	NA	NA	NA	NA	NA	NA	NA	NA	NA	17.4362	NA	NA	NA	16.5977	NA	NA	NA	NA	NA	NA	NA	NA	NA	NA	NA	NA	NA	NA	16.1452	NA	NA	NA	NA	NA	NA	NA	NA	NA	16.7516	15.9863	17.104	NA	NA	NA	NA	16.707	16.0252	NA	16.9759	16.0438	NA	NA	NA	NA	NA	NA
Q08AD1	CAMSAP2	S1321	M1	Q08AD1_CAMSAP2_S1321_M1	NA	NA	NA	NA	NA	NA	15.55	NA	NA	NA	NA	NA	NA	NA	NA	NA	NA	NA	NA	NA	NA	NA	NA	NA	NA	NA	NA	NA	NA	NA	NA	14.487	NA	NA	NA	NA	NA	NA	NA	NA	NA	NA	NA	NA	NA	NA	NA	NA	NA	NA	NA	NA	NA	NA	NA	NA	NA	NA	NA	NA	NA	NA	NA	NA	NA	NA	NA	NA	NA	NA	NA	NA	NA	NA	NA	NA	NA	NA	NA	NA	NA	NA	NA	NA	NA	NA	NA	NA	NA	NA	NA	NA	NA	NA	NA	NA	NA	NA	NA	NA	NA	NA	NA	NA	NA	NA	NA	NA	NA	NA	NA	15.7583	NA	NA
Q08AD1	CAMSAP2	S464	M1	Q08AD1_CAMSAP2_S464_M1	17.3527	19.0508	NA	17.6458	17.3956	17.3459	17.4543	17.5043	17.5634	NA	18.8601	17.1872	NA	18.9313	NA	16.8366	NA	16.2556	NA	NA	17.3089	16.3839	NA	NA	NA	NA	17.8849	NA	16.6661	16.4174	17.6827	16.1562	16.8618	17.894	NA	16.3119	17.272	16.8293	17.4697	16.2646	17.4226	NA	NA	NA	17.8838	NA	16.8684	NA	16.5649	15.9259	17.2427	17.1712	17.1912	17.2746	16.4249	17.6779	16.5403	16.9404	NA	16.7827	NA	17.681	17.7418	17.5435	17.5792	16.9952	17.4154	17.303	16.6443	17.6493	17.5172	17.4533	NA	16.8744	16.8862	NA	17.2608	17.2241	18.2389	18.4826	18.2707	18.5154	18.0884	18.5917	17.7888	NA	16.707	NA	NA	NA	18.7487	17.7159	17.679	17.3703	16.5038	17.3563	17.9576	17.4106	17.5168	17.4747	17.5652	17.6048	15.9334	18.1994	17.1109	NA	16.791	18.0618	16.9787	NA	15.6565	NA	NA	NA
Q08AD1	CAMSAP2	S473	M1	Q08AD1_CAMSAP2_S473_M1	NA	NA	NA	NA	NA	NA	NA	NA	NA	NA	NA	NA	NA	17.3791	NA	NA	16.8521	NA	16.3128	NA	NA	NA	17.6477	16.5058	17.5874	16.4557	NA	NA	16.6216	16.7607	NA	NA	NA	NA	NA	NA	NA	NA	16.5786	NA	17.7193	NA	NA	NA	NA	17.2936	NA	NA	16.8521	NA	16.2248	NA	NA	NA	17.4717	NA	16.2734	16.4718	16.3792	NA	NA	NA	16.9542	NA	17.6481	17.5505	NA	NA	NA	NA	NA	NA	15.1265	NA	NA	NA	NA	15.862	NA	NA	NA	NA	NA	NA	18.2597	NA	18.0576	17.6686	17.6422	NA	17.6327	16.4816	NA	17.6991	17.4702	NA	NA	NA	NA	16.6888	NA	17.0616	NA	NA	NA	NA	NA	NA	NA	NA	NA	NA	NA	NA
Q08AD1	CAMSAP2	S473	M2	Q08AD1_CAMSAP2_S473_M2	21.7881	30.1036	30.5233	22.2416	30.1576	26.115	30.4619	30.9124	30.624	26.5226	20.6358	30.5051	29.7622	29.8211	29.9607	29.7299	29.8033	29.9263	29.7431	29.829	25.4262	29.9158	29.5219	25.7671	29.9598	30.1434	29.8259	30.1259	29.5542	30.0139	30.3642	29.8597	30.2988	30.263	30.6064	26.2692	26.2528	30.5262	30.3148	30.4408	30.2557	30.7494	30.1269	30.0389	26.11	25.8371	19.8229	26.0788	30.3113	26.246	20.7344	30.1531	30.5432	20.9799	30.4124	18.6438	30.4094	30.4278	30.4038	30.6265	30.0479	29.8129	30.1644	26.1872	25.887	30.1981	26.1772	26.1616	30.3708	26.1049	26.2313	19.9445	26.1187	25.9953	18.439	30.4345	30.1725	30.3934	24.9717	26.1254	25.473	29.7905	30.4551	30.3393	25.9119	29.5827	21.5704	29.6804	18.3019	29.6604	29.7084	29.8444	25.3932	20.0873	29.6295	30.0387	30.4133	26.5191	30.556	30.7586	30.603	20.8062	30.3998	30.2768	26.1828	30.3383	30.3305	30.306	30.3661	30.4078	30.3233	30.3864	30.5593	30.5139
Q08AD1	CAMSAP2	S476	M1	Q08AD1_CAMSAP2_S476_M1	NA	NA	NA	NA	NA	NA	NA	NA	NA	NA	NA	NA	NA	NA	16.0853	NA	NA	NA	NA	NA	NA	NA	NA	NA	NA	NA	NA	NA	NA	NA	NA	NA	NA	NA	NA	NA	NA	NA	NA	NA	NA	NA	NA	NA	NA	NA	NA	NA	NA	NA	NA	NA	NA	NA	NA	NA	NA	NA	15.7728	NA	NA	NA	NA	NA	NA	NA	NA	NA	NA	NA	NA	NA	NA	NA	NA	NA	NA	NA	NA	NA	NA	NA	NA	NA	NA	15.9784	NA	16.541	NA	NA	NA	NA	NA	NA	NA	NA	NA	NA	NA	NA	NA	NA	NA	NA	NA	NA	NA	NA	NA	NA	NA	15.1971	NA	NA
Q08AD1	CAMSAP2	S476	M2	Q08AD1_CAMSAP2_S476_M2	14.8535	25.9145	26.3345	NA	25.9688	NA	26.273	26.7231	26.4352	26.5233	NA	26.3163	25.5734	25.6323	25.7719	25.5411	25.6144	25.7375	25.5543	25.6402	25.4269	25.727	25.3331	NA	25.771	25.9546	25.6371	25.9371	25.3654	25.8251	26.1754	25.6708	26.11	26.0742	26.4176	NA	26.2498	26.3374	26.126	26.252	26.0669	26.5606	25.9381	25.8501	NA	NA	27.3804	26.0791	26.1225	16.421	NA	25.9643	26.3544	NA	26.2236	26.4622	26.2206	26.239	26.215	26.4377	25.8591	25.6241	25.9756	NA	NA	26.0093	NA	25.9109	26.182	26.1044	26.2317	NA	16.8826	25.9954	NA	26.2456	25.9837	26.2045	20.7829	15.2879	NA	25.6017	26.2663	26.1501	25.9059	25.3939	15.4767	25.4916	NA	25.4715	25.5196	25.6556	25.3917	15.8962	25.4407	25.8498	26.2245	18.2323	26.3672	26.5698	26.4142	NA	26.211	26.088	NA	26.1495	26.1417	26.1172	26.1773	26.219	26.1345	26.1976	26.3705	26.3251
Q08AD1	CAMSAP2	S598	M1	Q08AD1_CAMSAP2_S598_M1	NA	NA	NA	NA	NA	NA	NA	NA	NA	NA	NA	13.8725	NA	NA	NA	NA	NA	NA	NA	NA	NA	NA	NA	NA	NA	NA	13.3759	NA	NA	NA	13.9781	NA	13.5291	NA	13.3917	NA	NA	NA	NA	NA	NA	NA	NA	NA	NA	NA	11.1227	NA	NA	NA	NA	NA	NA	11.8659	NA	NA	NA	NA	NA	NA	NA	NA	NA	NA	NA	NA	13.4102	NA	12.8663	13.6306	NA	13.3105	NA	NA	NA	NA	NA	NA	NA	14.5839	NA	NA	14.0875	NA	14.6811	NA	NA	NA	NA	NA	NA	NA	NA	NA	NA	NA	NA	NA	NA	NA	NA	NA	NA	13.5969	NA	NA	NA	NA	NA	NA	NA	NA	NA	NA
Q08AD1	CAMSAP2	S599	M1	Q08AD1_CAMSAP2_S599_M1	NA	14.8645	NA	NA	NA	NA	NA	NA	NA	NA	NA	NA	NA	NA	NA	NA	NA	NA	NA	NA	NA	NA	NA	NA	NA	NA	NA	NA	NA	NA	NA	NA	NA	NA	NA	NA	NA	NA	NA	NA	NA	NA	NA	NA	NA	NA	NA	NA	NA	NA	NA	NA	NA	NA	NA	NA	NA	NA	NA	NA	NA	NA	NA	NA	NA	NA	NA	NA	NA	NA	NA	NA	NA	NA	NA	NA	NA	NA	NA	NA	15.2264	14.5155	NA	14.4306	NA	NA	NA	NA	NA	NA	NA	NA	NA	NA	NA	NA	14.2561	NA	NA	NA	NA	NA	NA	NA	NA	NA	NA	NA	NA	NA	NA	NA	NA	NA
Q08AD1	CAMSAP2	T469	M1	Q08AD1_CAMSAP2_T469_M1	18.6948	NA	16.9421	16.9025	17.7815	17.3476	18.0845	17.7971	NA	17.2488	NA	17.1634	17.5869	NA	17.5284	NA	17.2008	15.9036	16.1206	15.5996	NA	16.5994	NA	16.1436	17.6841	17.6009	18.128	17.8233	16.7891	16.4845	17.3929	17.35	17.1969	17.1172	17.5333	17.4339	NA	17.4497	NA	16.2898	NA	17.4447	17.8879	17.862	16.922	18.2439	16.8701	17.4029	16.6059	15.695	NA	16.6958	17.2335	16.4067	16.4455	17.8945	16.4853	16.9875	16.5112	16.7486	16.7074	16.9229	16.658	18.3581	NA	NA	18.243	17.8574	17.4758	17.7727	17.7241	18.2818	17.0839	16.7635	NA	17.1898	16.5987	NA	18.5436	NA	17.973	NA	NA	NA	NA	15.9152	16.632	NA	16.4515	NA	NA	NA	18.3924	17.0091	16.5215	NA	18.3348	17.0975	18.9027	17.2984	17.3871	NA	17.0375	NA	18.9458	17.8053	16.3812	17.4926	NA	17.4801	15.6109	16.2489	16.9266	15.7138
Q08AD1	CAMSAP2	T469	M2	Q08AD1_CAMSAP2_T469_M2	21.7833	23.2964	NA	22.1675	NA	26.0408	NA	23.7688	NA	15.5681	20.5616	NA	NA	NA	NA	NA	NA	NA	NA	NA	14.4568	NA	NA	25.6929	NA	NA	NA	NA	NA	NA	NA	NA	NA	NA	NA	26.195	17.9057	NA	NA	NA	NA	NA	NA	NA	26.0358	25.763	19.9929	15.6712	NA	26.2515	20.6603	NA	NA	20.9057	NA	18.8588	NA	NA	NA	NA	NA	NA	NA	26.113	25.8128	NA	26.103	26.0816	NA	16.5727	15.7539	19.8703	26.1234	15.872	18.3648	NA	NA	NA	NA	26.1317	25.3989	NA	NA	23.4326	18.3054	NA	21.5562	NA	18.2277	NA	NA	NA	16.491	20.0132	NA	NA	NA	26.5216	NA	NA	NA	20.732	NA	NA	26.1086	NA	NA	NA	NA	NA	NA	NA	NA	NA
Q08AD1	CAMSAP2	T604	M1	Q08AD1_CAMSAP2_T604_M1	NA	NA	NA	12.3039	14.0872	NA	NA	NA	13.5327	NA	13.3764	NA	NA	NA	NA	NA	NA	NA	12.3754	NA	NA	NA	11.9556	NA	NA	NA	NA	NA	NA	NA	NA	NA	NA	NA	NA	NA	13.0841	12.5684	13.4817	NA	12.0603	NA	NA	NA	NA	NA	NA	NA	NA	NA	NA	NA	12.0332	NA	NA	NA	NA	NA	NA	NA	NA	12.8854	NA	NA	NA	NA	NA	NA	NA	NA	NA	NA	NA	NA	NA	NA	10.8614	NA	14.579	NA	NA	NA	NA	NA	NA	NA	13.6717	11.9627	NA	NA	NA	NA	12.8228	12.7142	12.0373	NA	NA	NA	12.9611	13.3495	NA	NA	NA	NA	NA	NA	NA	NA	NA	NA	NA	NA	NA	NA
Q08AD1	CAMSAP2	T606	M1	Q08AD1_CAMSAP2_T606_M1	NA	NA	NA	NA	NA	NA	NA	NA	NA	NA	NA	NA	NA	NA	NA	NA	NA	NA	NA	NA	NA	NA	NA	NA	13.7531	NA	NA	NA	NA	12.2476	NA	NA	NA	NA	NA	NA	NA	NA	NA	NA	NA	NA	NA	NA	NA	NA	NA	NA	NA	NA	NA	NA	NA	NA	NA	NA	NA	NA	NA	NA	NA	NA	NA	NA	NA	NA	NA	NA	NA	NA	NA	NA	NA	NA	NA	NA	NA	NA	NA	NA	NA	NA	NA	NA	NA	NA	NA	NA	NA	NA	NA	NA	NA	NA	NA	NA	NA	NA	NA	NA	NA	NA	NA	NA	NA	NA	0.236534	NA	NA	NA	NA	NA	NA	NA
Q08AD1	CAMSAP2	Y1144	M1	Q08AD1_CAMSAP2_Y1144_M1	15.2753	NA	16.581	15.8273	15.4323	16.4966	15.6417	16.1427	14.8724	15.6221	15.8918	15.9351	15.8626	15.9906	15.6232	15.2546	15.3901	16.0547	15.2187	15.0215	13.0779	15.8075	14.985	15.0944	15.9267	16.4384	16.0205	16.325	16.1806	15.7758	16.1695	16.0739	16.4775	16.7202	16.0566	15.9498	15.94	17.076	16.8533	15.9565	16.5043	15.5822	15.7057	15.426	15.4239	16.0924	15.4881	15.7182	16.2626	15.6052	16.2631	16.33	16.0912	16.1944	16.1118	15.9576	15.9586	16.7096	15.6662	16.0085	15.534	16.11	16.0071	15.6177	15.5561	15.6747	16.2104	16.2539	16.1245	NA	15.9117	NA	NA	15.1824	14.9862	14.7198	15.1799	15.1487	16.8251	17.1254	NA	17.206	16.1376	17.0273	16.2753	15.6404	NA	14.9945	14.403	NA	15.3686	15.0625	15.6618	15.6062	15.4876	NA	16.4404	15.3674	15.674	15.622	15.4887	15.9347	15.3877	16.6066	15.5943	15.9056	15.5741	16.1465	14.0441	15.1064	16.7372	15.9466	16.4394	11.9443
P27824	CANX	S554	M1	P27824_CANX_S554_M1	20.751	23.0231	21.0915	22.5595	21.2553	20.6801	21.3701	22.3082	22.6208	21.3302	21.9484	22.1023	21.8011	21.3923	21.5542	20.487	20.6487	20.7546	20.1617	20.7933	20.9506	21.0104	20.7524	20.8654	22.1971	21.5874	21.5422	22.4533	22.5573	21.6668	21.9699	21.858	22.0346	21.8124	21.1102	21.9004	20.4517	22.1145	21.0979	20.4799	21.1507	20.5362	21.0355	21.0149	21.3363	21.4273	20.809	21.5435	21.0532	20.8562	20.309	20.7786	20.9885	20.911	20.814	21.6517	21.6014	21.1873	21.3324	21.3244	21.2749	21.4661	21.2519	20.7881	20.7111	21.1996	21.8511	22.5538	20.4132	22.4027	21.7195	21.7645	20.139	19.9149	20.1277	20.2183	19.9192	20.0339	23.0076	23.0243	23.7355	23.0886	21.7224	23.0064	22.5157	20.7183	21.5335	20.7142	20.8159	20.927	20.7664	21.1517	21.0514	21.9537	21.6299	21.8438	21.9126	21.4806	21.4102	21.9312	21.3496	21.3516	21.3562	21.6218	21.361	21.4291	21.1036	21.5622	21.4426	21.5991	21.1212	21.4213	21.3554	20.5576
P27824	CANX	S554	M2	P27824_CANX_S554_M2	20.5045	22.6267	20.0344	21.3082	20.3197	19.4897	21.0557	20.8512	21.6602	20.8679	20.5201	20.7407	20.8053	20.0358	20.257	19.9739	20.0513	19.7907	19.2273	19.4387	19.5625	19.6657	19.6481	19.7801	20.8388	20.6725	20.9101	20.7922	21.1032	20.838	20.3102	20.2612	21.2333	22.0303	20.5858	20.8308	19.9063	20.9299	20.0257	19.8153	19.6183	18.8037	20.4855	20.4464	20.5137	20.8976	20.6161	20.6382	20.0649	19.7701	19.7839	19.7324	20.1249	19.8626	19.6076	20.2852	19.7741	20.681	19.5083	19.1984	19.9705	20.6665	19.6625	20.5159	20.2742	19.953	21.0326	21.15	20.6678	20.5105	21.0075	21.1822	19.5835	18.4878	19.6385	19.84	19.5254	19.2277	22.138	22.343	23.287	22.346	20.8919	22.2018	22.0013	19.9245	20.8928	20.4788	20.274	20.8179	19.7838	19.843	20.2373	20.1974	20.0995	20.28	21.2663	20.414	20.375	20.8047	20.515	20.7442	19.3316	20.7655	19.8493	19.2715	18.8727	19.2659	19.8015	19.655	19.3704	18.9826	20.1279	19.632
P27824	CANX	S564	M1	P27824_CANX_S564_M1	21.7003	23.4714	21.5944	22.6805	21.4563	21.814	21.5847	22.0019	21.2848	21.7815	21.1401	22.0412	22.0651	21.8731	21.7835	21.7824	21.6968	21.8761	21.5219	21.3288	21.061	21.4871	21.1886	21.5843	22.4821	22.4822	22.5293	22.5162	22.5612	21.7729	21.9532	21.3314	21.5745	22.5911	21.2247	21.8238	21.5907	22.5609	21.0647	21.6818	21.6982	21.291	21.6982	21.7946	21.7305	21.7199	21.9322	20.2213	21.8739	21.227	21.5935	21.6011	21.5116	21.3515	21.7144	21.5453	21.1714	22.2894	21.3423	21.6436	20.4931	21.818	21.0034	21.7601	21.6845	22.0122	22.4958	22.5996	20.6538	20.9876	22.4703	22.3041	20.7773	20.8594	20.683	20.9542	21.386	20.6353	23.0908	23.25	23.8035	23.449	22.3262	23.2374	22.7995	20.9901	21.6153	21.7179	21.7252	21.2474	21.1058	22.2179	21.8967	22.1658	21.9444	22.1273	22.0364	20.8747	21.3139	21.7475	20.9567	21.4107	22.0223	22.1672	22.1164	22.1519	21.7464	21.5735	21.6702	21.0913	19.9207	20.8909	21.4141	20.7407
P27824	CANX	S564	M2	P27824_CANX_S564_M2	19.9145	21.8622	19.3034	20.5889	19.6638	19.101	20.3344	20.2046	20.8796	20.1305	19.7181	19.9339	19.9779	19.3276	19.4654	19.1758	19.3035	19.0745	18.433	18.7105	18.7067	18.8031	18.707	18.9636	20.0416	19.6983	20.1243	20.0125	20.1607	20.09	19.9274	19.4076	20.48	21.1649	19.9124	19.8158	19.3241	20.0786	19.4687	19.1477	18.832	18.3521	19.835	19.5122	19.7462	20.0829	19.768	19.9203	19.2073	18.9572	18.9789	18.9151	19.2607	19.0046	19.0273	19.5119	19.4239	19.8447	18.8146	18.5516	19.0296	19.8074	19.0716	19.1977	19.2303	19.4458	20.2245	20.3356	19.9553	19.9607	20.179	20.2516	18.6407	18.2015	18.8656	19.0263	18.4773	18.5407	21.3828	21.6463	22.3397	21.6899	20.102	21.3041	21.3787	19.8746	20.1228	19.6878	19.8435	19.973	18.9277	19.0776	19.4493	19.3555	19.3557	19.5257	20.6112	19.7463	19.7831	20.1229	19.8723	20.1275	19.0638	19.9537	19.4246	19.2435	19.0613	18.7301	19.4377	18.8348	18.6886	19.1981	19.2806	19.4173
P27824	CANX	S583	M1	P27824_CANX_S583_M1	24.6757	26.2384	24.754	25.7969	25.0798	25.2203	25.0359	25.265	25.1421	25.0459	24.9577	25.13	24.3573	24.4077	24.2288	24.3791	24.3667	24.4384	24.5283	24.4338	24.6924	24.6738	24.6145	24.7566	25.2981	25.0064	25.28	25.152	24.9493	25.1914	24.8381	24.7064	25.0001	25.2147	24.6886	24.6273	24.6376	25.2123	24.5906	24.6834	24.6725	24.0961	24.718	24.8304	24.7898	24.9133	24.7055	24.6698	25.1212	24.8743	24.798	24.841	24.8995	24.8185	24.6449	25.0025	24.8291	25.1611	24.7205	24.6863	24.5289	24.9525	24.6549	24.8074	24.8037	25.1842	25.6268	25.5891	25.5232	25.5196	25.5123	25.4718	24.6391	24.4989	24.5881	24.7688	24.5727	24.5723	25.7322	25.9459	26.1511	25.7139	25.0818	25.6797	25.1717	24.2714	24.4492	24.5212	24.5498	24.5197	24.8291	25.1368	24.9403	25.1329	24.9274	24.9896	25.0013	24.6669	24.3345	25.0347	24.7897	24.633	24.9844	25.0767	25.1966	25.0376	24.9441	25.3744	24.2705	24.4501	24.0813	24.17	24.1627	24.2317
P27824	CANX	T562	M1	P27824_CANX_T562_M1	19.7957	NA	20.35	20.6593	NA	18.9212	20.2106	19.9695	19.7358	19.1655	19.2286	19.5133	NA	18.976	NA	19.4573	19.1552	20.0085	NA	18.3785	NA	18.1094	NA	NA	NA	18.4768	18.7142	NA	NA	19.7776	NA	19.625	18.9969	19.398	20.4393	19.6615	20.1299	20.1129	19.509	20.4612	20.4832	NA	19.5243	19.4603	NA	NA	20.6561	19.7087	19.6336	NA	20.1824	NA	NA	17.1817	17.8537	NA	21.1915	19.7344	NA	NA	NA	NA	19.1464	18.7242	18.36	19.0847	NA	NA	21.7681	20.2041	20.2181	19.2314	20.1042	19.0526	19.4739	20.2044	19.2329	19.231	20.1197	20.3304	20.8759	18.9939	NA	18.9926	22.0136	19.2718	19.7387	20.0898	20.348	19.8045	19.342	21.143	19.4294	19.3655	19.6839	19.4899	20.3612	19.6831	18.4459	20.0618	17.8759	19.781	NA	20.1122	NA	20.8268	NA	20.9425	20.8286	19.8144	NA	NA	NA	22.9573
P27824	CANX	T562	M2	P27824_CANX_T562_M2	19.5377	22.0552	21.2418	20.7802	18.433	19.6802	NA	18.7996	15.8832	20.0171	19.9907	19.1516	NA	20.8603	NA	NA	19.2268	19.115	18.4484	NA	18.1051	18.2843	19.0598	19.9573	NA	20.8217	NA	NA	21.2544	NA	21.0767	19.2941	21.4446	21.9449	19.7901	19.7927	NA	NA	20.1463	19.9271	18.2708	17.7203	21.059	18.8119	NA	NA	NA	NA	NA	NA	17.6585	NA	NA	20.7647	19.6179	17.5241	15.3621	NA	20.0955	17.7473	NA	NA	20.3514	20.1486	19.7797	18.3299	20.6569	19.7576	19.519	19.4839	18.0749	21.0529	18.6683	19.3015	21.6178	NA	18.3859	18.6239	20.6569	NA	19.4633	20.5403	NA	18.0964	19.9419	20.2435	20.1288	19.6735	20.4325	20.6103	NA	19.0924	17.4474	NA	NA	NA	NA	19.3452	NA	NA	NA	NA	20.6639	18.4763	20.7026	21.3503	20.5731	20.2723	19.7265	18.7739	18.8573	19.8589	19.0371	21.0028
Q01518	CAP1	S308	M1	Q01518_CAP1_S308_M1	23.153	24.2984	22.2661	23.0153	22.5455	22.4064	23.0055	22.6572	22.8655	22.3886	22.6639	22.7057	22.5321	22.3363	22.3881	22.1283	22.2582	22.1712	19.3357	22.0678	22.1163	22.8113	21.6306	22.0757	23.0875	22.8169	23.0795	22.4056	22.8212	22.687	22.9925	23.0536	23.2367	23.7564	23.0623	22.9591	22.3083	23.3454	22.5684	22.101	22.3076	21.6721	22.6307	22.6406	22.6496	22.7646	22.6263	22.4273	23.0028	22.56	22.8784	22.5976	22.6849	22.6105	22.9633	22.8739	22.7506	22.9334	22.4181	22.3187	22.2109	23.2789	22.5164	22.447	22.4087	22.519	23.2103	23.1986	23.0932	23.1653	23.0878	23.2077	22.214	22.1259	22.0996	22.2556	22.1092	22.1991	23.7923	23.937	24.5004	24.0797	23.361	23.6531	23.1618	22.5882	22.4962	22.3415	22.6435	22.5912	22.0942	22.563	22.3855	22.1074	22.1454	22.3709	23.1427	22.4813	22.527	22.6669	22.5271	22.9748	23.1551	24.0835	23.2397	23.0583	22.8308	23.1479	22.4426	22.1997	21.7321	22.038	22.5761	22.1867
Q01518	CAP1	S308	M2	Q01518_CAP1_S308_M2	16.7555	18.271	15.3265	16.6373	14.9716	15.5791	16.3848	15.9224	16.2539	NA	16.1274	15.2618	15.7195	14.1797	15.5865	14.621	14.9157	15.284	NA	NA	NA	14.3435	NA	NA	16.5121	15.7157	16.3781	14.9968	15.578	15.6323	16.3999	16.5354	16.936	17.3948	16.693	16.3645	15.5797	16.6118	16.0109	14.9299	15.4894	14.979	16.3091	16.3252	16.4462	16.2222	15.8501	15.9383	NA	NA	NA	14.9078	NA	14.7416	15.9104	16.0348	16.0231	14.8023	15.3833	15.6914	14.4101	16.4668	14.7047	15.3318	13.8582	13.8364	16.3286	14.6137	15.6426	15.3112	15.6242	16.1154	12.4237	14.3174	NA	13.6727	14.7495	15.4381	18.0188	18.2549	17.8286	17.6715	16.4753	17.9091	17.389	16.8247	16.8655	15.149	15.0918	NA	13.9726	15.2989	NA	NA	NA	NA	17.2984	NA	15.944	NA	16.1452	16.7413	NA	17.2696	16.6056	16.268	NA	15.2772	15.4687	13.9191	14.88	14.3891	15.531	15.1455
Q01518	CAP1	S310	M2	Q01518_CAP1_S310_M2	17.7559	19.2714	16.3269	17.6377	15.9485	16.5795	17.3852	16.9227	17.2543	16.9166	17.1278	16.2526	16.7199	15.1778	16.5868	15.6214	15.9161	16.2844	NA	NA	NA	15.3439	NA	NA	17.5125	16.716	17.3785	15.9971	16.5784	16.6327	17.4003	17.5358	17.9364	18.3952	17.6934	17.3649	16.5801	17.6122	17.0112	15.9302	16.4898	15.9794	17.3095	17.3256	17.4466	17.2226	16.8505	16.9387	NA	17.0788	NA	15.9081	16.6853	15.6906	16.9107	17.0351	17.0235	15.8119	16.3836	16.6917	15.4105	17.4671	15.7051	16.3322	14.8586	14.8367	17.329	15.629	16.643	16.3939	16.6246	17.1158	13.4241	15.3178	NA	14.6253	15.7499	16.4384	19.0192	19.2553	18.829	18.6718	17.4757	18.9095	18.3894	17.8251	17.8659	16.1494	16.0903	17.143	14.973	16.2992	16.3758	NA	15.9498	NA	18.2988	NA	16.9444	17.1197	17.1456	17.7417	17.354	18.27	17.606	17.2684	NA	16.2769	16.4691	14.9194	15.8804	15.3789	16.5314	16.1459
Q01518	CAP1	T307	M1	Q01518_CAP1_T307_M1	NA	NA	14.8513	NA	NA	NA	NA	15.1237	NA	NA	NA	NA	NA	NA	NA	NA	NA	NA	NA	NA	NA	NA	NA	NA	NA	NA	NA	NA	NA	15.4109	NA	NA	NA	NA	NA	NA	NA	NA	NA	NA	NA	NA	NA	NA	NA	NA	NA	NA	NA	NA	NA	NA	NA	NA	NA	NA	NA	NA	NA	NA	NA	NA	NA	15.6	NA	15.6299	NA	NA	NA	NA	NA	NA	NA	NA	NA	NA	NA	NA	NA	NA	NA	NA	NA	NA	NA	NA	NA	NA	NA	NA	NA	NA	NA	NA	NA	NA	NA	NA	NA	NA	NA	NA	NA	NA	NA	NA	NA	NA	NA	NA	NA	NA	NA	15.3262
Q01518	CAP1	T307	M2	Q01518_CAP1_T307_M2	NA	NA	NA	NA	14.9251	NA	NA	NA	NA	15.917	NA	15.2434	NA	14.1758	NA	NA	NA	NA	NA	NA	NA	NA	NA	NA	NA	NA	NA	NA	NA	NA	NA	NA	NA	NA	NA	NA	NA	NA	NA	NA	NA	NA	NA	NA	NA	NA	NA	NA	NA	16.0791	NA	NA	15.6857	14.6377	NA	NA	NA	14.8214	NA	NA	NA	NA	NA	NA	NA	NA	NA	14.6441	NA	15.4722	NA	NA	NA	NA	NA	13.5762	NA	NA	NA	NA	NA	NA	NA	NA	NA	NA	NA	NA	15.0888	16.1434	NA	NA	15.3762	NA	14.9502	NA	NA	NA	NA	16.1201	NA	NA	16.3544	NA	NA	NA	NA	15.2766	NA	13.9198	NA	14.3686	NA	NA
P40123	CAP2	S261	M1	P40123_CAP2_S261_M1	NA	NA	NA	NA	NA	NA	NA	NA	15.6382	NA	NA	NA	NA	NA	NA	NA	NA	NA	NA	NA	NA	NA	NA	NA	NA	NA	NA	NA	NA	NA	NA	NA	NA	NA	NA	NA	NA	NA	NA	NA	NA	NA	NA	NA	NA	NA	NA	NA	NA	NA	NA	NA	NA	NA	NA	NA	NA	NA	NA	NA	NA	NA	NA	NA	NA	NA	NA	NA	NA	NA	16.2034	NA	NA	NA	NA	NA	NA	NA	NA	NA	14.1893	NA	NA	NA	NA	NA	NA	NA	NA	NA	NA	NA	NA	NA	NA	NA	NA	NA	15.4929	NA	NA	NA	NA	NA	NA	NA	NA	NA	NA	NA	NA	NA	NA	NA
P40123	CAP2	S291	M1	P40123_CAP2_S291_M1	NA	NA	NA	NA	NA	NA	NA	NA	NA	NA	NA	NA	NA	NA	NA	NA	NA	NA	NA	NA	NA	NA	NA	NA	NA	NA	15.1428	NA	NA	NA	NA	NA	NA	NA	NA	NA	NA	NA	NA	NA	NA	NA	NA	NA	NA	NA	NA	NA	NA	NA	NA	NA	NA	NA	NA	NA	NA	NA	NA	NA	NA	NA	NA	NA	NA	NA	NA	NA	NA	NA	NA	NA	NA	NA	NA	NA	NA	NA	NA	NA	NA	NA	NA	NA	NA	NA	NA	NA	NA	NA	14.498	NA	16.4629	NA	NA	16.507	NA	NA	NA	NA	NA	NA	NA	NA	NA	NA	NA	NA	NA	NA	NA	NA	NA	NA
P40123	CAP2	S301	M1	P40123_CAP2_S301_M1	18.2242	23.0188	NA	23.889	21.428	22.1439	19.6576	20.6879	NA	NA	18.5716	NA	21.5876	20.9943	20.9259	20.1955	21.1674	19.6196	22.6131	22.1719	NA	20.1851	20.2127	22.5076	23.1844	20.8749	21.0351	NA	22.8076	NA	18.5151	22.7636	21.4166	20.2327	20.9028	NA	17.8733	21.7837	21.3106	NA	NA	NA	20.5317	17.3902	20.1135	20.2943	NA	NA	21.1067	NA	21.3789	21.0264	19.7745	18.9816	19.8992	20.6113	NA	20.7297	19.955	20.1031	22.0489	21.5891	19.1346	NA	NA	21.2274	22.2129	19.6032	22.3573	20.9708	21.5337	20.9628	21.9273	NA	22.3205	21.4453	NA	NA	20.892	21.9734	22.9851	21.4794	NA	22.9506	20.8522	19.6832	20.5624	17.8858	21.5229	21.6156	21.8304	NA	19.6726	22.5033	20.4075	21.8442	20.6973	21.3875	15.3597	17.4614	15.8172	16.3316	20.9106	NA	17.2132	NA	21.7108	21.0026	NA	NA	20.8657	19.8886	17.2976	21.1816
P40123	CAP2	S305	M1	P40123_CAP2_S305_M1	NA	NA	NA	NA	14.1185	NA	NA	14.3248	NA	14.343	NA	14.1859	NA	NA	NA	NA	NA	NA	NA	NA	NA	NA	NA	NA	NA	NA	NA	NA	NA	NA	13.378	NA	NA	NA	NA	NA	NA	NA	NA	NA	NA	NA	NA	NA	NA	NA	NA	NA	NA	NA	NA	NA	NA	NA	NA	NA	NA	NA	13.6046	13.8989	NA	NA	NA	NA	NA	NA	NA	NA	NA	NA	NA	NA	NA	NA	NA	NA	NA	NA	NA	NA	NA	NA	NA	NA	NA	NA	NA	NA	NA	NA	NA	NA	NA	NA	NA	NA	NA	NA	NA	NA	NA	NA	NA	NA	NA	NA	NA	NA	NA	NA	NA	NA	NA	NA
P40123	CAP2	S305	M2	P40123_CAP2_S305_M2	19.2407	19.2033	16.3674	20.0108	17.5929	16.9071	16.7044	18.2838	15.0537	17.6303	17.103	17.4365	17.186	18.3734	NA	17.0124	NA	NA	19.0497	19.1525	NA	NA	NA	NA	20.2782	NA	17.517	NA	17.748	NA	17.884	19.2009	17.9047	NA	16.9215	NA	18.2888	18.3918	NA	NA	NA	17.7454	NA	17.9538	NA	16.6879	NA	15.9585	17.8493	16.6243	16.4887	NA	16.3531	15.9456	NA	17.0168	NA	15.9931	NA	NA	17.8376	NA	NA	NA	16.9117	16.9201	18.179	18.0731	15.97	18.7526	NA	15.736	17.9286	17.7325	NA	18.6754	16.2544	NA	20.4472	18.2512	21.5271	19.9975	16.2718	19.8747	NA	18.9578	NA	NA	NA	16.9929	17.4946	18.2559	16.4747	15.3695	NA	16.0044	19.7228	17.029	15.522	15.6504	17.2607	16.3534	18.0639	18.7085	NA	16.1161	16.8384	17.1736	16.7915	16.9162	NA	NA	NA	NA
P40123	CAP2	S305	M3	P40123_CAP2_S305_M3	17.0745	20.6774	NA	21.3956	15.7061	NA	NA	18.8801	NA	21.0962	NA	19.1793	18.1143	18.4583	18.9395	16.9654	17.5327	17.9268	15.5991	NA	17.1297	NA	NA	NA	20.3539	18.8593	18.9356	17.995	19.6504	18.8806	NA	18.2441	19.6912	17.5366	NA	16.1638	17.9093	18.803	NA	18.3801	17.5701	NA	NA	NA	NA	NA	18.0097	14.6004	17.8733	19.8438	18.3035	19.3403	17.8275	18.174	NA	17.5785	NA	NA	NA	NA	19.0112	15.5752	18.522	17.1354	17.5033	18.0052	16.7659	17.2205	NA	18.137	NA	NA	NA	17.8268	16.1404	18.2777	16.5207	NA	22.3823	19.9798	22.303	21.5078	NA	21.5239	20.2963	16.8454	18.6312	NA	16.3283	NA	17.0375	18.3297	NA	18.8448	NA	NA	21.0698	17.2867	NA	18.0557	NA	17.8224	NA	17.3646	16.8251	16.9785	16.7122	18.8547	18.0893	17.6519	18.3756	18.2999	NA	16.9908
P40123	CAP2	S309	M1	P40123_CAP2_S309_M1	18.1301	19.5853	NA	NA	18.6151	NA	18.4277	NA	NA	NA	NA	NA	18.0791	NA	NA	19.4346	19.2095	NA	NA	19.0221	NA	18.7226	NA	NA	20.1436	19.3382	19.6793	NA	19.0847	18.929	NA	19.0545	19.0698	18.2768	17.3785	18.2768	NA	NA	NA	NA	NA	NA	NA	NA	17.3485	17.4902	NA	NA	19.0174	18.2458	18.9444	19.2584	19.0824	19.0409	NA	18.0625	NA	18.4124	NA	NA	18.6266	18.9203	19.0679	NA	NA	NA	NA	18.7094	18.6769	NA	18.5871	18.6819	NA	NA	NA	18.0855	NA	NA	20.2881	20.4414	20.5468	19.4628	18.5166	20.3643	NA	NA	18.5733	NA	NA	NA	18.4652	NA	18.2188	18.4279	18.211	17.9257	19.6489	NA	17.9181	NA	NA	NA	NA	NA	17.7795	NA	NA	18.1109	NA	NA	NA	NA	NA	NA
P40123	CAP2	S309	M2	P40123_CAP2_S309_M2	21.9885	22.5626	21.7829	23.8719	20.6572	19.4756	20.6133	21.1666	21.7136	21.5842	20.3912	19.6655	19.6684	20.9416	NA	19.9848	20.7789	19.2818	20.6481	21.2803	22.0501	21.083	20.8394	20.1943	23.2203	22.0503	21.3165	22.1326	20.935	22.0395	19.4637	21.2376	21.4407	20.4252	18.6989	20.834	NA	21.2147	19.3183	18.9468	18.9242	19.2506	19.4575	20.8221	19.5284	20.1493	NA	20.2719	20.1364	20.7221	20.5368	22.1844	20.2541	20.9623	20.8701	20.4764	19.7857	20.459	20.4867	19.4693	19.8781	19.9225	NA	22.4318	19.4994	19.7883	20.0658	19.7386	20.2006	20.856	20.3718	19.443	19.3701	20.4481	19.2999	22.2024	20.1714	20.8977	23.9972	22.0804	24.5284	23.2885	19.3326	23.8387	22.3285	20.9964	23.4261	21.4798	19.0665	19.9024	19.2427	20.524	20.6244	20.6026	19.9219	18.9852	22.789	19.7691	19.6428	20.7086	20.5503	20.9124	18.5054	20.4557	18.8844	21.7192	20.8123	20.0868	20.7988	19.7844	23.8165	NA	21.3394	18.3849
P40123	CAP2	S309	M3	P40123_CAP2_S309_M3	17.5025	20.3533	18.742	21.4752	17.8572	NA	16.9501	18.5303	17.4734	16.0304	18.7113	18.6221	17.3307	17.804	16.7749	16.1798	16.7715	17.6339	17.8159	19.2033	NA	NA	17.4007	NA	20.107	18.5362	19.4983	NA	17.4259	NA	18.928	18.2022	18.7725	NA	18.2386	17.7702	16.0076	17.1845	19.1126	18.3461	NA	18.6878	18.8449	18.0534	19.0495	18.6589	16.8252	17.3638	17.6259	NA	18.0106	19.0474	17.6143	17.9179	NA	17.2698	17.5901	17.9166	18.5243	18.938	NA	NA	NA	17.4715	17.2105	18.2772	18.1376	NA	NA	18.3431	NA	13.6785	17.1726	17.3708	16.8018	18.601	16.2279	16.9744	21.7008	19.2325	22.3783	20.8829	18.9072	21.3822	19.3731	15.5434	17.8084	16.4836	17.1738	17.2063	16.7446	18.0368	NA	18.0649	17.1166	18.5977	21.2215	17.5078	18.7908	NA	18.9359	19.6897	18.8822	17.0718	16.682	17.3481	16.6467	17.8796	NA	17.0214	18.8015	NA	NA	17.2434
P40123	CAP2	S312	M1	P40123_CAP2_S312_M1	23.7427	23.6604	24.0149	24.2145	23.029	23.2965	23.1802	23.0147	23.3926	23.8272	23.2831	23.2643	23.3673	23.681	23.5501	23.6292	23.6135	23.7598	23.5182	23.5558	23.8353	23.3106	23.5069	23.4596	23.6058	23.3899	23.3188	23.36	23.3223	23.296	23.2725	24.0098	23.7904	23.5269	23.3713	23.7732	23.6949	23.5736	23.0643	23.3466	23.5345	23.0195	22.8549	23.0569	22.7793	23.0263	23.1848	23.049	23.0783	22.4459	22.317	23.284	23.0717	23.2651	23.0955	23.2545	22.8943	23.1822	22.8316	23.0113	23.2586	22.8766	23.7131	23.1598	23.446	22.9235	23.6139	23.8277	22.9241	23.2674	23.1789	23.0975	23.8109	23.68	23.788	23.7176	23.2586	23.1497	23.2903	22.0337	24.1188	23.6567	21.856	23.6152	24.0802	23.3853	24.0348	23.2994	23.3063	23.1602	23.2837	23.2658	23.9754	23.2667	23.0846	22.9526	22.746	22.4284	22.3999	22.1198	22.214	22.2455	23.4188	23.5884	23.5664	24.0057	24.0728	23.5177	23.2972	23.503	24.1921	23.5071	23.4358	23.4889
P40123	CAP2	S312	M2	P40123_CAP2_S312_M2	NA	22.6963	21.7017	24.3722	18.8214	18.854	20.3539	20.103	21.6935	21.3214	19.6911	18.0424	19.9484	21.6489	21.9758	19.4508	20.804	21.7293	19.1457	20.6263	21.96	20.3785	20.3028	19.9739	22.9902	21.3476	19.959	21.4135	19.3985	21.4152	17.9812	21.713	20.9887	19.587	19.4026	19.886	21.5624	20.286	20.1749	21.4258	21.3974	20.4825	17.138	20.6864	17.9445	NA	21.2424	19.4378	19.7766	20.0348	19.7371	21.1171	20.6654	20.2335	19.6759	NA	19.018	18.6015	19.1259	19.124	22.0592	21.3982	22.6878	21.9405	21.7895	22.4115	19.1559	19.9636	20.163	20.1127	20.5529	18.5265	19.6865	21.2974	21.1384	20.6171	19.5883	19.6369	24.2883	21.4139	24.017	23.5058	20.5564	23.7584	22.6613	20.4602	24.1674	NA	19.3941	20.4145	20.8425	20.5841	21.5918	20.3906	20.3704	20.1664	22.3464	20.6749	19.4607	20.107	19.7335	19.3327	17.9986	19.4158	19.9562	21.028	18.4206	19.601	19.8718	20.6719	23.5361	20.8552	19.6501	20.7277
P40123	CAP2	S312	M3	P40123_CAP2_S312_M3	15.8795	21.0055	17.5157	21.7607	16.5706	NA	15.9461	17.5359	17.0446	18.5389	18.623	16.5925	18.3116	15.9088	15.8674	NA	17.5982	17.0264	16.5171	19.0621	16.5608	NA	16.4933	NA	18.123	NA	18.8178	NA	16.9886	NA	17.4905	17.8491	17.9243	17.8664	17.3312	17.2472	15.1002	18.7187	17.6665	18.0463	NA	17.4598	17.9375	17.146	18.142	17.7514	16.9851	17.8279	15.9353	14.7658	NA	18.2401	19.0586	NA	NA	16.3624	16.6827	17.0091	17.6168	18.0306	19.2182	15.4535	17.2706	16.231	15.4424	16.4651	17.0348	18.7605	NA	NA	NA	12.7711	16.2652	16.7021	17.1983	18.296	NA	16.8519	20.8252	16.8155	22.5558	19.9694	17.9997	19.7732	18.7128	17.4273	19.192	15.5761	16.2599	16.2988	14.4819	NA	17.0191	17.4189	15.9535	17.6902	21.2724	17.8615	18.744	17.8952	18.3658	18.9304	17.9747	NA	16.3535	17.8291	16.36	17.5555	NA	17.5264	18.0916	18.3136	18.5215	16.6042
P40123	CAP2	T299	M1	P40123_CAP2_T299_M1	NA	NA	NA	NA	NA	NA	NA	NA	NA	NA	NA	NA	NA	NA	NA	NA	NA	NA	NA	NA	NA	NA	NA	NA	NA	NA	NA	NA	NA	18.7986	NA	NA	NA	NA	NA	NA	NA	NA	NA	NA	NA	NA	NA	NA	NA	NA	19.1989	NA	NA	20.667	NA	NA	19.0273	NA	NA	NA	NA	NA	NA	NA	NA	NA	NA	NA	NA	NA	NA	NA	NA	NA	NA	NA	NA	NA	NA	NA	NA	NA	NA	NA	NA	NA	NA	NA	NA	NA	NA	20.9168	NA	NA	NA	NA	NA	NA	NA	NA	NA	NA	NA	NA	NA	NA	NA	NA	NA	NA	NA	NA	NA	NA	NA	NA	NA	NA
P40123	CAP2	T303	M1	P40123_CAP2_T303_M1	19.0247	NA	22.1424	NA	20.1841	NA	18.5327	NA	21.0337	19.851	NA	20.4455	NA	NA	19.4218	18.9147	NA	NA	NA	NA	20.8797	NA	20.6769	NA	18.5488	NA	NA	20.0272	NA	NA	17.3813	NA	NA	NA	NA	21.3065	18.7519	NA	NA	19.8115	20.0198	21.6982	NA	NA	NA	NA	18.1255	20.3838	NA	18.906	NA	NA	NA	NA	NA	21.0299	20.5382	NA	NA	NA	NA	NA	NA	20.5039	19.7195	20.0564	NA	NA	NA	NA	19.5674	NA	NA	20.5728	NA	NA	21.9441	20.8713	NA	NA	NA	NA	20.3079	NA	NA	NA	NA	16.687	NA	NA	NA	21.6285	22.5498	NA	20.1152	NA	NA	NA	16.1797	NA	NA	NA	NA	20.7923	16.0697	21.4608	NA	NA	17.0664	19.0609	NA	NA	18.0843	NA
P40123	CAP2	T307	M1	P40123_CAP2_T307_M1	NA	NA	13.7	15.6096	NA	13.1676	14.4193	NA	13.8905	NA	14.0212	NA	NA	15.1958	14.4451	NA	NA	NA	14.1344	NA	NA	NA	NA	NA	NA	NA	NA	14.2233	NA	NA	NA	NA	NA	NA	NA	NA	NA	NA	NA	NA	NA	NA	NA	NA	NA	NA	13.3522	13.1828	NA	NA	NA	NA	NA	NA	13.8674	NA	NA	NA	NA	NA	NA	NA	NA	14.0194	14.3098	14.3631	14.4899	NA	NA	14.4734	NA	NA	13.9006	NA	NA	NA	NA	13.9057	NA	NA	NA	NA	NA	NA	14.8815	14.7303	NA	14.1729	NA	NA	NA	14.6796	NA	NA	NA	NA	NA	13.6769	NA	13.447	NA	13.7034	13.5202	13.6914	NA	13.8588	13.6472	NA	14.0128	NA	NA	NA	NA	NA
P40123	CAP2	T307	M2	P40123_CAP2_T307_M2	18.0507	19.8727	18.4627	20.7816	18.4731	17.7523	18.7112	19.9205	19.5276	19.4187	19.2709	19.9484	20.8846	19.2966	NA	19.9051	19.1363	17.9657	18.2696	NA	18.5751	19.5825	19.5613	19.1797	21.8082	21.1999	20.504	20.3456	20.2992	20.6714	18.0715	19.6281	19.9109	18.6072	17.4678	18.9509	NA	18.5977	NA	17.5786	18.0153	18.3832	18.6009	17.9784	19.1103	19.3027	19.6765	19.4075	19.9684	19.8676	19.244	20.8162	18.9291	20.2523	19.5019	19.2872	18.1026	19.6251	19.1186	18.1544	17.6492	18.5543	NA	NA	17.8758	NA	18.9333	18.5718	19.4047	18.414	19.0037	19.7425	17.6623	20.2204	NA	22.8436	18.7935	19.0977	21.615	20.7481	21.0568	20.743	18.5592	22.4667	19.9927	20.0582	NA	17.7154	18.2793	18.9077	18.1691	19.1344	19.2563	18.8552	18.6239	17.9579	19.9046	18.75	19.6239	19.3405	19.1821	19.5443	18.5135	19.4761	19.3431	NA	18.3678	18.6491	19.4306	19.3184	21.703	19.9081	19.4844	18.4185
P40123	CAP2	T307	M3	P40123_CAP2_T307_M3	17.8594	21.1577	17.3901	21.7037	NA	NA	16.8048	18.8391	16.4363	19.8229	19.3574	18.5907	16.4062	18.4173	19.5309	17.389	17.228	17.808	NA	19.4877	16.1624	NA	NA	NA	20.3132	19.1486	19.7215	18.5864	19.3985	19.4719	16.3158	18.3974	19.7331	17.7473	NA	16.7071	18.5006	18.3053	16.4227	18.3852	18.1615	17.3291	NA	NA	NA	NA	NA	14.5594	17.8638	19.594	18.2625	19.1626	18.2102	18.5616	NA	18.1698	NA	NA	NA	NA	19.3847	15.9061	18.637	17.2867	17.1142	18.2791	NA	20.0919	NA	18.4646	NA	NA	NA	17.7294	16.48	18.8081	16.4797	18.1875	22.483	19.9388	22.6047	21.0341	NA	22.1403	20.2588	16.6876	18.3402	NA	15.4279	NA	16.5768	18.2887	17.6222	17.9105	16.018	NA	21.4473	16.6314	18.9945	17.1553	18.3816	17.4849	NA	17.3237	17.0161	18.3448	16.1486	17.8031	18.6807	16.5002	18.2752	NA	19.1246	16.0904
P40123	CAP2	T311	M1	P40123_CAP2_T311_M1	NA	NA	NA	NA	NA	NA	NA	NA	NA	NA	NA	NA	NA	NA	NA	NA	NA	NA	18.9431	NA	18.7952	NA	NA	19.3341	NA	NA	NA	NA	NA	NA	NA	NA	NA	NA	NA	NA	NA	NA	18.5347	NA	NA	NA	NA	NA	NA	NA	NA	NA	18.889	19.7577	18.9177	NA	19.139	NA	NA	NA	NA	NA	NA	NA	18.8707	NA	NA	NA	NA	NA	NA	NA	NA	NA	NA	NA	NA	NA	NA	NA	NA	NA	NA	NA	NA	19.6567	19.5921	NA	NA	NA	NA	NA	NA	NA	NA	NA	NA	NA	NA	NA	20.5228	NA	NA	NA	NA	NA	NA	NA	NA	NA	NA	NA	NA	NA	NA	NA	NA	NA
P40123	CAP2	T311	M2	P40123_CAP2_T311_M2	21.5748	20.6847	18.644	23.2335	20.2672	18.8394	18.6817	20.4102	19.8945	19.0879	19.5288	18.2032	20.0807	21.4865	21.8134	20.3737	20.6972	20.7127	21.4463	19.7857	NA	19.7998	20.085	18.7222	23.1169	20.6825	21.3322	20.9165	20.8003	21.2528	19.7346	20.7079	21.1474	19.7506	20.3175	17.8838	21.1267	20.8936	21.0239	21.2634	20.7261	19.6389	19.4006	20.0527	19.645	20.3537	20.8668	19.7116	18.6661	19.8724	19.4617	21.0989	20.4473	20.0711	19.5135	20.302	19.2227	19.2525	18.9636	19.0154	22.2588	21.2358	22.5254	21.1939	21.6271	22.2492	NA	19.1889	19.5956	19.9503	20.3906	19.1974	19.8674	20.0826	21.1138	21.7452	19.4807	19.2708	NA	21.2515	17.5705	21.264	19.5239	NA	21.4255	20.7326	22.8089	21.4464	19.8414	19.9765	20.7578	20.7709	21.9902	19.8416	19.9601	19.7367	21.6036	20.2687	18.982	20.473	19.5069	19.5305	19.6998	19.756	20.4614	22.0719	20.6594	19.6463	19.4789	20.6454	NA	20.6983	19.3318	19.7239
P40123	CAP2	T311	M3	P40123_CAP2_T311_M3	16.7781	21.0438	17.6932	21.5779	16.7149	NA	16.4183	17.7696	16.9232	17.5063	18.757	16.7772	18.3341	16.1425	17.8588	17.1307	17.6786	17.1248	16.6631	19.0593	16.5505	NA	16.727	NA	19.6376	16.516	16.1949	17.6887	18.014	18.5742	17.676	17.7765	18.0518	17.4032	17.5649	16.8065	16.8708	18.8929	17.8524	17.8642	17.2638	17.6375	18.1712	17.3797	18.3757	17.9851	16.9966	18.0616	17.5137	18.8011	NA	18.3386	18.2702	17.6324	NA	16.9723	16.9164	17.2428	17.8505	18.2643	18.8657	15.473	17.8777	17.4908	15.5408	16.5257	17.1549	18.8346	NA	17.9389	NA	13.0048	16.4989	16.4205	16.5924	17.9028	NA	17.0021	21.2467	17.0492	22.3507	20.1633	18.2334	20.088	18.9248	17.4342	19.5175	15.8098	16.5	16.5325	14.5803	NA	17.1176	17.3715	16.1289	17.924	20.9328	17.9957	NA	NA	18.7037	19.1274	18.2085	NA	16.5126	17.9845	16.3922	17.419	17.783	17.4723	18.6601	18.2651	18.6199	16.5696
P07384	CAPN1	S622	M1	P07384_CAPN1_S622_M1	17.4052	16.4615	17.4774	17.3799	17.3933	17.4152	16.9452	17.2412	17.603	16.8837	17.1742	16.8953	16.8469	16.7423	16.5793	16.752	16.9847	16.5197	16.824	17.0505	17.1958	17.1509	16.9888	16.8951	16.947	17.207	17.0984	17.4612	17.3407	17.3863	17.0923	16.9587	17.0372	16.8698	17.4003	17.3137	16.6217	16.6031	16.4409	16.4926	16.5751	16.629	16.4221	16.794	16.8763	16.6906	16.5843	16.5359	17.0155	17.0343	17.2711	17.2928	17.0671	17.1605	16.8457	16.5224	17.0988	16.3304	16.7734	16.4778	16.3785	16.1744	16.3674	16.2925	16.156	16.484	16.9988	16.8575	17.1874	17.1505	17.1488	17.3845	17.3869	16.9763	17.4878	17.5339	17.649	17.5126	15.7521	15.5883	14.993	15.5591	16.0962	15.0564	15.2179	16.3788	16.1334	16.4487	16.8209	16.5075	17.3685	17.0651	17.6161	17.236	17.3771	17.2715	16.1313	16.7773	16.5381	16.9106	16.5451	16.7808	17.0035	16.8419	16.6592	16.8656	16.5766	16.6776	16.0199	16.7898	16.1384	16.3383	16.4686	16.6091
P07384	CAPN1	S93	M1	P07384_CAPN1_S93_M1	15.8233	16.2931	16.6793	16.7006	16.583	16.6555	16.8771	16.6796	16.7706	16.617	16.5503	16.5552	17.1	16.7879	17.1895	16.6112	16.0705	17.123	16.8374	17.4291	16.9971	17.3512	17.264	16.9557	16.9325	17.2545	16.8514	17.5311	17.2045	16.9189	17.3631	17.1176	17.1464	17.1451	17.2545	17.2021	16.8175	17.2852	16.8846	17.0514	16.8424	16.6983	17.0681	17.0055	17.1102	17.2599	16.946	17.0338	16.787	16.7826	16.6234	16.8173	16.9404	16.8444	17.2087	17.3857	17.5019	17.4295	17.2412	17.0432	16.9369	17.1577	16.8102	17.3702	17.0971	18.0242	16.6247	18.1519	16.8489	16.7947	17.1419	16.8375	17.6756	16.9692	17.2736	17.1127	17.5021	17.623	16.5021	16.5734	15.649	15.8792	16.25	16.0956	16.8425	17.1871	17.2534	18.0589	17.3992	17.1056	18.2417	16.7026	17.1723	16.9847	17.1932	16.9305	14.9745	15.4386	16.3943	16.2857	16.5059	16.5027	17.1606	NA	14.23	17.0549	17.1856	16.9533	17.0066	17.3587	17.7473	17.21	17.5787	17.153
P07384	CAPN1	T103	M1	P07384_CAPN1_T103_M1	NA	NA	17.0328	NA	NA	14.141	15.8445	NA	NA	NA	15.5421	15.4896	NA	15.7258	NA	NA	NA	15.9488	NA	NA	NA	NA	NA	NA	NA	NA	14.1052	NA	NA	13.9787	NA	13.6509	13.8039	16.265	NA	17.4133	15.873	NA	NA	NA	15.8577	NA	17.0382	NA	NA	NA	NA	17.3405	14.663	15.8225	14.5177	14.8602	15.0116	15.355	16.3634	NA	NA	NA	NA	NA	16.7864	16.8394	16.7906	NA	NA	NA	NA	NA	15.9791	16.0501	NA	NA	14.9481	NA	15.1061	14.5123	14.4525	15.3101	14.2428	14.0877	NA	NA	15.179	14.0714	16.215	16.6433	16.6036	NA	16.2699	NA	NA	NA	NA	NA	16.0028	NA	15.5648	NA	15.7743	15.6699	16.1683	NA	NA	NA	NA	NA	NA	NA	NA	16.9105	17.1744	16.9188	NA	17.1015
P07384	CAPN1	T89	M1	P07384_CAPN1_T89_M1	NA	NA	NA	NA	NA	NA	NA	NA	NA	NA	NA	NA	NA	NA	NA	NA	NA	NA	NA	NA	NA	NA	NA	NA	NA	NA	NA	NA	NA	NA	NA	NA	NA	NA	NA	NA	NA	NA	NA	NA	NA	NA	NA	NA	NA	NA	NA	NA	NA	NA	NA	NA	NA	NA	NA	NA	NA	NA	NA	NA	NA	NA	NA	NA	NA	NA	NA	NA	NA	NA	NA	NA	NA	NA	NA	NA	NA	NA	NA	NA	NA	NA	NA	NA	NA	NA	NA	NA	NA	16.6147	NA	NA	14.6992	NA	NA	NA	15.8319	15.7176	NA	NA	NA	NA	NA	16.9429	17.0094	16.0005	NA	14.1839	NA	NA	NA	NA	NA	NA
P07384	CAPN1	Y620	M1	P07384_CAPN1_Y620_M1	NA	NA	NA	NA	NA	NA	NA	NA	NA	NA	NA	NA	NA	NA	NA	NA	NA	NA	NA	NA	NA	NA	NA	NA	NA	NA	NA	NA	NA	NA	NA	NA	NA	NA	NA	NA	NA	NA	NA	NA	NA	NA	NA	NA	NA	NA	NA	NA	NA	NA	NA	NA	NA	14.4435	NA	NA	NA	NA	NA	NA	NA	NA	NA	NA	NA	NA	NA	NA	NA	NA	NA	NA	NA	NA	NA	NA	NA	NA	NA	NA	NA	NA	NA	NA	NA	NA	NA	NA	NA	NA	NA	NA	NA	NA	NA	NA	NA	NA	NA	NA	NA	NA	NA	14.9606	NA	NA	14.9538	14.9507	NA	NA	NA	NA	NA	NA
P20807	CAPN3	S19	M1	P20807_CAPN3_S19_M1	25.215	25.6429	26.213	25.2106	24.7088	25.2905	25.6548	24.8059	25.6662	25.4906	24.3174	24.6036	25.1265	25.5015	25.2981	25.2457	25.6079	25.4197	25.5639	25.5685	26.0827	25.0356	25.6136	25.2715	25.6229	25.421	25.3344	24.2947	25.2764	25.221	25.2227	26.0973	24.9184	25.4951	24.9128	25.4209	25.0963	25.1033	24.8102	24.5835	25.0842	24.9105	24.2437	24.3183	24.3662	24.4175	24.3975	24.5912	23.7776	24.9856	24.7272	24.9235	24.7242	24.9712	25.094	24.5517	24.6834	25.4944	24.6988	25.045	25.9815	25.043	25.9014	25.35	25.7636	24.9039	24.7179	24.9736	24.4193	24.8447	24.7594	24.6815	25.216	24.423	25.1498	25.0091	24.7008	24.0719	25.4205	25.5329	25.2584	25.1726	25.0953	24.7696	24.9601	25.0375	25.1439	24.9466	24.9409	24.8481	25.4296	24.4972	24.4961	24.2684	24.2718	23.7037	24.0066	24.6671	24.4409	24.3441	24.5028	24.3797	24.4224	24.6306	24.4975	25.743	25.3414	24.8253	23.658	24.3882	25.9471	24.5559	24.3469	24.5287
P20807	CAPN3	S621	M1	P20807_CAPN3_S621_M1	17.4213	18.2779	17.8641	17.0508	18.393	17.4621	18.615	17.5166	18.4359	17.7524	18.1093	18.4662	18.9703	19.0022	19.2153	18.8013	18.7359	18.993	18.5908	18.5418	18.3254	18.2441	18.3694	18.4941	18.8655	18.7969	18.7477	18.6983	18.4813	18.9492	18.922	19.027	19.0188	19.0505	18.9038	19.0804	18.5957	18.6002	18.5185	18.4418	18.6148	18.6599	18.6016	18.4897	18.4988	18.6819	18.2625	18.7193	19.0685	19.465	19.0172	19.0618	19.069	19.4181	19.116	18.9149	18.7527	18.5573	19.1184	18.9898	18.4819	18.5521	18.4275	18.6107	18.5972	18.1996	18.16	18.1405	18.8689	17.6561	19.0241	18.4307	18.3305	18.5039	18.5832	18.3714	18.618	18.6366	18.9219	19.3073	17.9071	18.5827	18.7385	18.9929	18.5096	18.9643	18.7561	18.9153	19.2509	19.0732	18.008	18.0316	17.4416	18.6881	17.9353	18.8674	18.432	17.9485	19.0038	18.7748	18.3847	18.7015	18.8785	17.5769	18.7809	18.7994	17.9994	17.5055	18.778	18.7931	18.7472	18.8832	18.7305	18.8233
P20807	CAPN3	S629	M1	P20807_CAPN3_S629_M1	NA	NA	NA	NA	NA	NA	NA	NA	NA	NA	NA	NA	17.4398	18.4482	18.3498	NA	17.5974	18.5658	16.6003	16.7512	NA	14.4873	16.8079	15.4521	NA	NA	NA	NA	NA	NA	NA	NA	17.3011	NA	NA	NA	16.8851	14.905	14.7653	17.3231	16.523	NA	NA	NA	NA	NA	NA	NA	NA	NA	NA	NA	NA	NA	NA	NA	NA	NA	NA	NA	15.6952	15.6909	NA	17.4526	NA	NA	NA	NA	NA	NA	NA	NA	NA	NA	17.6784	NA	NA	18.4467	NA	NA	NA	NA	NA	NA	17.7164	18.1063	17.1859	NA	NA	NA	NA	NA	NA	NA	17.9827	NA	NA	NA	18.7721	NA	NA	NA	NA	NA	NA	18.283	NA	NA	NA	NA	NA	NA	19.1158	17.0198
P20807	CAPN3	S636	M1	P20807_CAPN3_S636_M1	19.6792	20.4351	19.5523	21.4127	19.5524	19.4328	19.8423	20.8258	19.9086	20.9486	20.0163	20.6029	19.7305	20.172	19.972	19.9928	19.9259	19.8097	19.3053	19.5882	19.5623	19.127	19.1103	19.3077	20.9528	20.6055	20.5188	20.1594	20.346	20.4577	20.0187	20.695	20.7762	20.0687	19.7074	19.9718	19.6618	19.9316	19.2439	19.5474	19.4244	19.3404	19.2589	19.2008	19.3798	19.3673	19.3669	19.3423	20.3843	20.0959	20.0853	20.4459	20.1679	20.4246	20.1275	20.6498	19.8884	20.1211	19.8886	20.2995	19.5137	19.2173	19.3745	19.475	19.4608	19.3234	20.2805	20.3339	20.1655	20.2115	20.1121	20.1428	19.1453	19.2083	19.1107	19.3292	19.1584	19.0054	21.0996	20.4921	20.2606	20.7197	19.324	20.9255	20.7838	20.4671	20.6568	20.2294	20.2128	20.2375	19.95	19.9313	19.7817	20.0625	19.8199	20.3074	20.9418	20.2673	20.4189	20.2497	20.1604	20.1043	19.1234	19.3537	19.3207	19.3293	19.457	19.1797	19.4347	19.5359	19.6626	19.671	19.6739	19.4625
P20807	CAPN3	S643	M1	P20807_CAPN3_S643_M1	20.1604	19.2168	20.2706	19.3055	20.3531	20.1503	20.1579	19.7841	19.9776	19.9859	NA	20.0504	19.7264	20.0345	19.3539	18.217	NA	NA	NA	19.3386	19.247	19.3446	19.2293	19.3564	20.327	20.365	20.2409	NA	20.3538	20.3305	20.0748	20.1628	18.7049	20.1527	20.099	19.9615	20.0266	19.8705	NA	19.8942	19.7983	19.8011	19.8924	19.7518	19.959	NA	20.022	19.4294	20.2522	20.1712	20.0915	20.0416	19.9514	20.0903	18.5534	NA	20.0024	19.9009	20.157	NA	19.1094	19.1178	18.9066	17.6405	19.0071	18.9698	NA	20.3207	NA	NA	20.4367	NA	NA	NA	19.7944	20.0578	19.7321	NA	19.7314	18.7728	21.4374	19.9568	19.8607	19.8107	NA	20.1156	NA	19.885	19.859	NA	19.9992	NA	19.7799	19.9604	19.9438	20.0686	20.1333	NA	20.5087	20.7939	20.7635	20.7729	19.7428	19.7067	19.7651	19.8916	19.772	19.6634	20.5532	19.9982	NA	NA	NA	20.6276
P20807	CAPN3	S644	M1	P20807_CAPN3_S644_M1	NA	NA	NA	NA	NA	NA	NA	NA	NA	NA	20.0984	NA	NA	NA	18.2796	18.9758	19.54	19.7541	19.2708	NA	NA	NA	NA	NA	NA	NA	NA	20.133	NA	NA	NA	NA	19.4597	NA	NA	NA	NA	NA	19.7951	NA	NA	NA	NA	NA	NA	19.5559	NA	NA	NA	NA	NA	NA	NA	NA	19.5586	19.9573	NA	NA	NA	20.0448	NA	NA	NA	18.4075	NA	NA	20.3217	NA	20.217	20.0564	NA	20.1601	19.9694	19.8429	NA	NA	NA	19.7378	NA	19.5221	18.3041	NA	NA	NA	19.6236	NA	19.6283	NA	NA	19.7334	NA	19.9331	NA	NA	NA	NA	NA	20.5873	NA	NA	NA	NA	NA	NA	NA	NA	NA	NA	NA	18.8909	20.4955	20.6039	20.4391	NA
P20807	CAPN3	T628	M1	P20807_CAPN3_T628_M1	16.8074	NA	NA	16.7373	NA	NA	NA	NA	NA	NA	NA	NA	NA	NA	NA	17.2494	NA	NA	NA	NA	15.7586	14.0288	NA	15.1653	NA	NA	NA	NA	16.1917	NA	NA	NA	NA	NA	NA	NA	NA	14.9257	15.4818	NA	NA	15.4203	NA	17.5373	NA	NA	NA	16.1543	17.097	NA	NA	NA	15.9561	NA	NA	NA	NA	NA	13.8246	NA	NA	NA	NA	NA	NA	15.5767	NA	NA	NA	NA	NA	NA	NA	NA	17.2494	NA	NA	NA	NA	NA	18.4235	18.2295	16.368	NA	NA	NA	NA	NA	14.5495	NA	NA	17.0839	NA	NA	NA	14.7382	NA	NA	NA	NA	16.3339	NA	NA	NA	NA	NA	NA	NA	NA	NA	NA	NA	NA	NA
Q6IMN6	CAPRIN2	S962	M1	Q6IMN6_CAPRIN2_S962_M1	NA	NA	11.4212	NA	NA	NA	NA	NA	13.1031	NA	NA	NA	NA	NA	NA	NA	NA	NA	NA	NA	NA	NA	NA	NA	NA	NA	NA	NA	NA	NA	NA	13.7732	NA	NA	NA	NA	NA	NA	NA	NA	NA	NA	NA	NA	NA	NA	NA	10.4197	NA	NA	NA	NA	NA	NA	NA	NA	NA	NA	NA	NA	NA	NA	NA	NA	NA	NA	11.9494	NA	NA	NA	NA	NA	NA	NA	NA	NA	12.5995	NA	NA	NA	NA	NA	NA	NA	NA	NA	NA	NA	NA	NA	NA	NA	NA	NA	NA	13.63	14.2319	NA	NA	NA	NA	NA	13.187	NA	NA	NA	NA	NA	NA	NA	NA	NA	NA	NA
Q6IMN6	CAPRIN2	S967	M1	Q6IMN6_CAPRIN2_S967_M1	NA	NA	NA	13.5445	NA	NA	NA	NA	NA	NA	NA	NA	NA	13.8848	NA	NA	NA	14.2687	NA	NA	NA	NA	NA	12.7008	NA	NA	NA	NA	NA	NA	NA	NA	NA	NA	NA	NA	NA	NA	NA	NA	NA	13.5574	NA	NA	NA	NA	NA	NA	NA	NA	NA	NA	11.2167	NA	NA	NA	NA	NA	NA	NA	NA	NA	NA	NA	NA	NA	NA	NA	NA	NA	NA	NA	NA	14.2576	NA	NA	NA	NA	14.1445	NA	16.0073	14.7533	NA	15.4028	15.0777	NA	NA	NA	13.2325	NA	NA	NA	11.1988	NA	NA	NA	NA	NA	NA	NA	NA	NA	NA	NA	NA	NA	NA	NA	NA	NA	NA	NA	NA	NA
Q6IMN6	CAPRIN2	T956	M1	Q6IMN6_CAPRIN2_T956_M1	NA	11.2708	NA	NA	NA	NA	NA	NA	NA	NA	NA	NA	NA	NA	NA	NA	NA	NA	NA	NA	NA	NA	NA	NA	NA	NA	NA	NA	NA	NA	NA	NA	NA	NA	NA	NA	NA	NA	NA	NA	NA	NA	NA	NA	NA	NA	NA	NA	NA	NA	NA	NA	NA	11.3591	NA	NA	NA	NA	NA	NA	NA	NA	NA	NA	NA	NA	NA	NA	NA	NA	NA	NA	NA	NA	NA	NA	NA	NA	NA	NA	NA	NA	NA	NA	NA	NA	NA	NA	NA	NA	NA	NA	NA	NA	NA	NA	NA	NA	NA	NA	NA	NA	NA	NA	NA	NA	10.3872	NA	NA	NA	NA	NA	NA	NA
P52907	CAPZA1	S215	M1	P52907_CAPZA1_S215_M1	16.4398	NA	16.5792	NA	NA	NA	NA	NA	NA	NA	NA	NA	NA	NA	15.7181	NA	NA	NA	NA	NA	NA	NA	NA	NA	NA	NA	14.0513	NA	NA	NA	15.4575	NA	NA	NA	NA	NA	NA	NA	NA	NA	NA	15.9585	NA	14.7659	NA	NA	NA	NA	NA	NA	NA	NA	NA	NA	NA	NA	NA	NA	NA	NA	NA	NA	NA	NA	NA	NA	NA	16.7183	NA	NA	NA	NA	16.1113	NA	NA	NA	NA	17.1989	NA	NA	NA	NA	NA	NA	NA	NA	NA	NA	NA	NA	NA	NA	NA	NA	NA	NA	NA	NA	NA	NA	NA	NA	NA	NA	NA	NA	NA	NA	NA	NA	NA	15.9927	NA	NA
P52907	CAPZA1	S219	M1	P52907_CAPZA1_S219_M1	NA	16.2372	NA	NA	NA	NA	NA	NA	NA	NA	NA	NA	15.9944	NA	NA	NA	NA	NA	NA	NA	NA	NA	NA	NA	NA	NA	NA	NA	NA	NA	NA	NA	NA	NA	NA	NA	17.1622	NA	NA	NA	NA	NA	NA	NA	NA	NA	NA	NA	NA	NA	NA	NA	NA	NA	NA	NA	NA	NA	NA	NA	NA	NA	NA	NA	16.419	16.08	NA	NA	NA	NA	NA	NA	NA	NA	NA	NA	NA	NA	NA	NA	NA	NA	NA	NA	NA	NA	NA	NA	NA	NA	NA	NA	NA	NA	NA	16.1173	NA	NA	NA	NA	NA	NA	NA	NA	NA	NA	NA	NA	NA	NA	NA	NA	NA	NA
P52907	CAPZA1	T217	M1	P52907_CAPZA1_T217_M1	14.4522	NA	NA	16.8938	17.0939	16.3675	NA	NA	NA	NA	NA	NA	NA	NA	NA	NA	NA	NA	NA	NA	15.9387	NA	16.1047	NA	NA	NA	NA	NA	NA	NA	NA	NA	NA	NA	NA	NA	NA	NA	NA	NA	NA	15.3307	NA	NA	NA	NA	NA	NA	NA	NA	NA	NA	NA	16.3067	NA	NA	NA	NA	NA	NA	NA	NA	NA	NA	NA	NA	NA	NA	NA	NA	NA	NA	15.4215	17.0092	NA	16.7291	16.3663	NA	NA	NA	NA	NA	NA	NA	NA	NA	NA	NA	NA	NA	NA	NA	NA	NA	NA	NA	NA	NA	NA	NA	NA	NA	NA	NA	NA	NA	NA	NA	NA	NA	NA	NA	NA	NA
P52907	CAPZA1	T224	M1	P52907_CAPZA1_T224_M1	NA	NA	NA	NA	NA	NA	NA	NA	14.6709	NA	NA	13.2424	NA	NA	NA	NA	NA	15.1764	17.0224	16.3519	16.3459	17.1192	NA	15.9832	NA	NA	NA	NA	NA	NA	NA	NA	NA	NA	NA	NA	NA	NA	14.9687	NA	NA	NA	15.1154	NA	NA	NA	NA	NA	NA	NA	NA	13.8254	NA	NA	15.0207	NA	NA	NA	NA	NA	NA	NA	NA	16.6973	NA	NA	14.8097	14.5517	NA	NA	NA	NA	NA	NA	16.6985	NA	15.2181	NA	NA	NA	NA	NA	NA	NA	NA	NA	NA	NA	NA	15.5087	NA	NA	NA	NA	NA	NA	16.176	NA	NA	NA	NA	NA	NA	NA	NA	NA	NA	NA	NA	NA	NA	NA	NA	NA
P47755	CAPZA2	S215	M1	P47755_CAPZA2_S215_M1	19.5975	18.8686	19.785	19.2789	18.6874	NA	NA	NA	17.4769	17.6789	17.9738	NA	17.8083	18.6576	17.5763	18.7522	17.5229	17.8803	18.2528	19.0597	19.0732	18.952	18.0746	18.2737	17.4603	NA	NA	NA	18.1155	NA	NA	17.3587	17.7776	NA	NA	18.694	17.7141	17.5636	17.7696	17.7851	NA	18.2467	17.8195	NA	NA	NA	NA	18.6718	NA	17.1408	NA	NA	17.5406	17.1646	NA	NA	NA	NA	NA	17.8323	19.1322	18.9651	19.1537	18.9255	18.9826	19.1535	18.7704	17.6668	17.9055	NA	NA	NA	19.8643	19.8086	19.9673	19.8761	18.9654	18.8759	16.2502	14.9621	15.7244	NA	NA	14.4249	NA	NA	18.0426	NA	17.5463	NA	NA	NA	18.6955	NA	17.828	17.6599	NA	17.7647	NA	19.4075	17.9131	18.2758	NA	17.0635	NA	NA	18.6623	NA	18.313	18.0285	17.3097	18.6594	17.3869	18.3182
P47755	CAPZA2	S219	M1	P47755_CAPZA2_S219_M1	NA	14.9866	NA	15.086	16.677	16.6106	NA	NA	18.3613	17.962	15.0402	16.4444	NA	NA	NA	NA	NA	17.4412	NA	NA	NA	16.5962	NA	NA	NA	18.9056	17.1973	NA	NA	17.5285	NA	NA	17.7442	17.003	18.6957	NA	NA	NA	NA	NA	NA	NA	15.2332	18.6613	NA	NA	18.5466	NA	17.0184	NA	NA	19.5765	16.4402	NA	18.2378	18.1856	18.9353	18.5257	17.9972	NA	NA	16.4173	NA	NA	NA	NA	16.0313	NA	NA	18.37	18.113	18.1717	NA	NA	NA	NA	NA	NA	NA	NA	NA	16.3639	17.2719	NA	17.1077	15.6234	18.0413	17.0007	NA	17.6755	18.9651	17.612	NA	17.0554	NA	16.6127	18.6757	NA	NA	16.902	NA	15.5543	15.8793	NA	NA	NA	NA	NA	NA	NA	17.4256	15.7909	NA	NA
P47755	CAPZA2	T126	M1	P47755_CAPZA2_T126_M1	14.8868	14.0961	14.9426	14.354	15.11	14.79	15.0474	14.661	NA	15.3	15.4668	15.0498	14.6466	14.6289	15.2792	14.4895	15.1268	14.7238	14.2263	14.0021	14.042	14.3848	14.3328	14.351	14.3379	14.1364	14.2368	NA	14.1247	14.5882	14.4907	13.603	14.0732	13.1338	14.3749	14.6637	14.6774	14.8293	14.9611	14.9374	15.0293	15.2304	14.4145	14.4165	NA	14.8008	14.1838	14.7359	14.9743	15.3429	15.0346	15.1144	15.0777	15.1068	14.617	14.6321	14.8	14.7044	14.8711	14.3189	14.1743	14.2867	14.7288	14.3548	14.5923	14.7809	15.1989	NA	14.6784	15.0736	14.7155	14.5202	15.4915	15.6621	15.5785	15.1841	15.2528	15.5003	NA	13.7293	NA	12.6123	14.0133	13.1359	NA	14.9289	14.9139	15.1171	15.1987	15.3323	14.8927	14.5239	14.3032	NA	14.6284	NA	14.8205	14.2353	14.779	14.9317	14.5551	14.8131	15.3529	14.0218	15.3386	15.1155	14.8422	14.5692	15.1442	15.1314	15.3147	15.0086	15.0437	14.9101
P47755	CAPZA2	T217	M1	P47755_CAPZA2_T217_M1	17.051	NA	NA	NA	18.4995	19.7098	19.3433	18.9373	NA	NA	18.0265	17.8276	NA	NA	NA	NA	NA	NA	18.409	16.2124	16.051	NA	17.7093	17.7523	NA	NA	NA	NA	17.338	17.173	18.4496	17.8792	NA	15.9354	NA	NA	NA	NA	NA	15.0734	18.4189	NA	17.5856	NA	17.8033	17.7559	18.4927	NA	18.0043	17.3612	18.4948	17.6213	17.0505	17.4221	NA	17.7079	NA	NA	17.7519	NA	16.5487	NA	NA	NA	15.7566	NA	NA	18.3937	NA	17.7949	17.4207	18.6476	NA	NA	NA	NA	18.0907	18.1166	NA	16.5758	NA	16.5422	NA	16.2168	NA	17.9882	NA	17.508	17.0298	NA	NA	18.3074	NA	18.9701	18.6901	NA	17.6055	18.0637	19.2949	NA	19.0076	18.3541	18.4856	18.8962	18.9011	18.1398	17.8377	19.3834	NA	NA	NA	NA	17.2954	NA
P47755	CAPZA2	T224	M1	P47755_CAPZA2_T224_M1	NA	NA	16.7761	NA	NA	NA	NA	NA	NA	NA	NA	17.7243	17.2796	15.4515	16.3597	NA	19.3723	NA	NA	NA	NA	NA	NA	NA	16.9184	NA	15.5937	18.3442	NA	15.8297	NA	NA	NA	NA	NA	NA	17.8622	17.7069	17.0067	NA	NA	14.7002	NA	NA	18.5791	NA	NA	NA	NA	NA	16.8749	NA	NA	15.3041	18.1593	NA	NA	NA	NA	17.6837	NA	NA	16.1763	NA	NA	NA	NA	15.2158	NA	NA	NA	NA	NA	NA	NA	NA	NA	NA	NA	NA	NA	NA	15.9141	NA	NA	NA	NA	16.1613	NA	15.1176	NA	NA	16.1555	NA	NA	NA	NA	NA	16.7943	NA	NA	NA	NA	NA	NA	NA	NA	NA	NA	NA	NA	NA	NA	15.245
P47756	CAPZB	S182	M1	P47756_CAPZB_S182_M1	20.8457	20.1479	20.9613	20.1906	21.0928	19.5159	19.0711	19.8979	20.0466	19.8206	19.924	19.85	19.977	19.9232	20.2661	19.9129	20.02	19.9031	NA	19.4161	20.054	NA	NA	19.4587	17.902	NA	18.8109	19.2574	19.6029	19.711	NA	17.7508	NA	17.4876	18.3106	18.2097	19.9332	19.9105	19.949	NA	20.0004	20.4307	18.7576	NA	19.3593	NA	17.8526	19.6547	20.3813	20.4161	20.3032	20.4746	20.5156	NA	20.0118	19.8105	20.0867	19.5751	19.9941	19.907	20.4522	20.2045	20.4586	20.4336	20.2984	20.7784	19.0992	19.7787	19.6976	19.7934	18.3247	19.9466	19.4319	20.8052	21.1526	21.1121	20.9475	21.0232	NA	NA	16.5207	16.9807	19.1676	NA	NA	19.5541	19.6018	19.7867	19.8224	19.7854	19.7463	19.6865	19.946	19.7604	19.9214	19.6366	19.5814	19.9598	20.0197	20.1194	20.1073	20.2153	20.1517	20.1717	18.3653	19.9775	19.4677	20.3888	19.687	19.9857	19.7518	NA	19.9442	20.1253
P47756	CAPZB	S184	M1	P47756_CAPZB_S184_M1	NA	NA	NA	19.3434	NA	20.5849	18.238	NA	NA	NA	NA	NA	NA	NA	NA	NA	NA	NA	20.0244	18.6121	NA	20.0447	20.0119	18.5766	NA	NA	NA	NA	NA	NA	19.4646	18.9173	NA	NA	NA	19.2586	NA	NA	NA	20.2608	NA	NA	NA	NA	NA	19.646	18.8768	NA	NA	NA	NA	NA	NA	20.4285	NA	NA	NA	NA	NA	NA	NA	NA	NA	NA	NA	NA	18.316	NA	NA	NA	19.5153	NA	20.5883	19.2001	NA	19.0746	NA	NA	NA	18.0515	NA	18.1096	NA	NA	NA	NA	NA	NA	NA	NA	NA	NA	NA	NA	NA	NA	NA	NA	NA	NA	NA	NA	NA	NA	19.6054	NA	18.8531	NA	NA	NA	NA	20.1271	NA	NA
P47756	CAPZB	S192	M1	P47756_CAPZB_S192_M1	NA	18.0828	NA	NA	NA	NA	NA	NA	NA	NA	NA	NA	NA	NA	NA	NA	NA	NA	NA	NA	NA	NA	NA	NA	NA	NA	NA	NA	NA	NA	NA	NA	NA	NA	NA	NA	NA	NA	NA	NA	NA	NA	NA	NA	NA	NA	NA	NA	NA	NA	18.9773	NA	NA	NA	NA	NA	NA	NA	NA	NA	NA	NA	NA	NA	NA	NA	NA	NA	NA	NA	NA	NA	18.4502	NA	18.2649	NA	18.162	17.8536	17.9909	NA	17.8252	NA	NA	18.6147	18.2438	NA	NA	16.3879	NA	NA	NA	NA	NA	NA	NA	NA	16.6214	NA	NA	NA	NA	NA	NA	NA	NA	NA	NA	NA	NA	NA	NA	NA	NA	NA
P47756	CAPZB	S204	M1	P47756_CAPZB_S204_M1	NA	NA	NA	NA	NA	NA	NA	NA	NA	NA	NA	NA	NA	NA	NA	NA	NA	NA	NA	NA	NA	NA	NA	NA	NA	NA	NA	NA	NA	NA	NA	NA	NA	NA	NA	NA	NA	16.33	NA	NA	NA	NA	NA	NA	NA	NA	NA	NA	13.6632	NA	NA	NA	NA	NA	NA	NA	NA	NA	NA	NA	NA	NA	NA	NA	NA	NA	NA	16.7989	16.5168	NA	NA	NA	NA	NA	NA	NA	NA	NA	NA	NA	NA	NA	NA	NA	NA	NA	NA	NA	15.272	14.7456	NA	NA	NA	NA	NA	NA	NA	NA	NA	NA	NA	NA	NA	NA	NA	NA	NA	NA	NA	NA	NA	NA	NA	NA
P47756	CAPZB	S207	M1	P47756_CAPZB_S207_M1	NA	NA	NA	NA	NA	NA	NA	NA	NA	17.1676	NA	NA	15.9376	15.732	NA	15.0802	15.658	NA	NA	NA	NA	17.1256	NA	NA	NA	NA	14.3366	NA	NA	NA	NA	NA	NA	NA	NA	NA	NA	NA	NA	NA	NA	NA	NA	NA	NA	NA	NA	NA	NA	NA	NA	NA	NA	NA	NA	NA	NA	NA	NA	NA	NA	NA	NA	NA	NA	NA	16.9737	NA	NA	NA	NA	NA	NA	NA	NA	NA	NA	NA	NA	NA	15.0946	NA	NA	NA	NA	NA	NA	NA	NA	NA	16.8902	16.8759	NA	NA	NA	NA	NA	NA	14.1748	NA	NA	NA	NA	NA	NA	NA	NA	NA	NA	14.0608	NA	NA	NA	NA
P47756	CAPZB	S245	M1	P47756_CAPZB_S245_M1	16.0291	15.3429	16.0542	15.8492	16.2568	16.143	15.6226	15.3699	15.4844	15.671	15.9641	15.8834	16.355	16.412	16.3171	16.1442	16.1432	16.4427	15.4994	15.3009	15.4282	15.6269	15.4096	15.5413	15.9386	15.568	15.5813	15.3564	15.5717	15.8762	15.8166	15.5809	15.6481	15.201	15.8853	15.6111	16.3019	16.6064	15.9605	16.2077	15.9016	16.055	15.8324	15.8047	15.8968	15.8451	15.9205	15.8151	16.0245	16.2685	15.8817	15.7092	15.7368	15.9974	15.9255	15.8871	16.2278	15.5173	15.9398	16.026	16.2779	15.8274	16.3036	15.7337	15.9519	15.9765	16.0522	15.7864	15.7069	15.8401	15.8485	15.9353	16.4351	16.1905	16.3011	16.157	15.952	16.09	14.9554	15.3832	13.9555	14.9398	15.5034	14.9059	14.3736	15.7694	15.6433	15.8599	15.9226	15.8041	15.7105	15.4739	15.4907	15.5435	15.7832	15.6499	15.6148	15.6861	15.9557	16.0822	15.9761	16.1735	15.9544	15.8339	15.8422	15.8352	15.8756	15.9635	15.8545	15.6484	15.8081	15.7109	15.6746	15.6965
P47756	CAPZB	S263	M1	P47756_CAPZB_S263_M1	24.2062	24.9253	24.5636	25.0496	23.9475	24.3274	24.5623	24.0464	24.5714	23.9534	23.9661	23.7492	23.8457	24.1247	23.9254	23.8717	24.1356	24.4524	24.0145	23.8972	23.4069	23.9256	23.2521	23.6599	24.5467	24.4295	24.6141	24.2704	24.1844	24.2137	23.7022	24.162	23.0106	23.7725	23.6449	23.5895	23.861	23.7918	23.9331	23.4846	23.789	23.4379	24.4815	24.6295	24.2868	24.278	24.1411	24.4172	23.508	23.7232	23.3258	22.8786	23.1761	23.9186	24.1	24.2014	24.2757	24.5541	24.4991	24.2362	24.2659	24.4231	24.1084	24.4471	24.1052	24.6794	23.548	23.7537	23.726	23.5507	23.4786	23.9135	24.127	23.9067	24.4638	24.1675	23.8383	24.2517	24.3018	24.4233	24.9524	24.1354	24.1042	25.1979	24.9	23.929	24.4738	24.0736	24.1072	24.3457	24.9713	24.8834	24.716	24.744	24.9518	24.5459	24.8021	24.5673	24.132	24.6836	24.3636	24.6769	23.5548	24.032	23.4629	24.0769	24.6273	24.0023	23.4947	23.8802	24.477	23.781	23.353	23.801
P47756	CAPZB	S26	M1	P47756_CAPZB_S26_M1	NA	NA	13.3383	NA	NA	16.5347	NA	NA	12.9474	NA	NA	NA	NA	NA	NA	NA	NA	NA	NA	NA	NA	NA	NA	NA	NA	NA	NA	14.9396	NA	NA	NA	NA	13.8788	NA	NA	NA	NA	NA	NA	NA	NA	NA	NA	NA	NA	NA	NA	NA	NA	NA	NA	13.3296	NA	NA	NA	NA	NA	NA	NA	NA	NA	NA	NA	12.1886	NA	12.0446	12.2762	NA	NA	NA	11.0678	NA	NA	12.8192	NA	NA	12.5786	NA	NA	NA	NA	NA	NA	NA	NA	12.585	NA	NA	NA	NA	NA	NA	NA	NA	NA	NA	NA	NA	12.2724	12.6912	NA	NA	NA	NA	NA	NA	14.5325	NA	NA	NA	NA	NA	NA	NA
P47756	CAPZB	S34	M1	P47756_CAPZB_S34_M1	NA	13.1505	NA	NA	NA	NA	NA	NA	NA	NA	NA	NA	NA	NA	NA	NA	NA	NA	NA	NA	NA	NA	NA	NA	NA	NA	NA	NA	NA	NA	NA	NA	NA	NA	NA	NA	NA	NA	NA	NA	NA	NA	NA	NA	NA	NA	NA	NA	NA	NA	NA	NA	NA	NA	NA	12.6987	NA	14.6579	NA	13.0148	NA	NA	13.9392	NA	NA	NA	NA	NA	NA	NA	NA	NA	NA	NA	NA	NA	12.0418	NA	13.877	NA	NA	NA	NA	11.1028	NA	NA	NA	NA	NA	NA	14.5517	NA	NA	14.6047	NA	12.8316	NA	NA	NA	NA	NA	NA	NA	NA	12.5614	NA	NA	NA	NA	NA	NA	NA	NA	NA
P47756	CAPZB	S41	M1	P47756_CAPZB_S41_M1	14.328	NA	12.9025	12.9338	NA	12.3517	NA	13.0249	NA	NA	14.307	14.0441	12.8329	14.3192	14.6357	NA	NA	13.6645	NA	15.2026	14.0793	12.6556	12.7222	12.8411	NA	NA	NA	NA	NA	NA	NA	NA	NA	NA	14.0608	NA	NA	NA	12.9636	14.7156	NA	NA	14.4418	NA	13.9506	12.0481	13.7951	12.2699	14.0532	NA	NA	NA	NA	NA	14.2953	NA	14.3366	NA	13.792	13.5493	NA	12.7082	NA	NA	NA	NA	NA	11.6883	NA	14.0749	NA	11.778	13.416	NA	14.2824	NA	NA	13.7686	NA	NA	NA	12.8196	13.3152	NA	NA	NA	NA	NA	14.263	14.4253	NA	NA	NA	NA	13.7216	NA	11.2097	NA	NA	NA	13.4417	14.1607	NA	NA	NA	NA	NA	13.0682	NA	NA	NA	NA	15.484	11.5806
P47756	CAPZB	S42	M1	P47756_CAPZB_S42_M1	NA	NA	NA	NA	NA	NA	NA	NA	NA	NA	NA	NA	NA	NA	NA	NA	NA	NA	NA	NA	NA	NA	NA	NA	NA	NA	NA	NA	NA	NA	NA	12.1445	NA	NA	NA	NA	NA	NA	NA	NA	NA	NA	NA	NA	NA	NA	NA	NA	NA	NA	14.0588	NA	NA	NA	NA	NA	NA	NA	NA	NA	NA	NA	NA	NA	NA	NA	NA	NA	NA	NA	12.693	NA	NA	NA	NA	NA	NA	NA	NA	13.1326	10.573	NA	NA	NA	NA	NA	NA	12.0718	NA	NA	NA	NA	NA	NA	NA	NA	NA	NA	NA	NA	NA	NA	NA	NA	NA	NA	NA	NA	NA	NA	NA	NA	NA	NA
P47756	CAPZB	T194	M1	P47756_CAPZB_T194_M1	19.7632	NA	20.0864	NA	NA	19.181	NA	17.7552	NA	NA	NA	NA	NA	NA	NA	19.5266	19.3982	NA	NA	NA	NA	18.9407	NA	NA	19.0178	19.73	NA	NA	19.6208	20.0166	NA	NA	19.743	18.7372	19.5309	NA	19.4384	19.4135	19.233	NA	NA	19.3527	NA	NA	NA	NA	NA	NA	NA	17.9184	NA	NA	19.1111	18.2123	NA	NA	NA	NA	NA	NA	NA	NA	NA	19.5157	NA	NA	NA	NA	NA	NA	NA	NA	NA	NA	NA	NA	NA	NA	16.7894	17.0908	NA	NA	NA	16.874	NA	NA	NA	NA	17.4908	NA	NA	NA	NA	NA	NA	NA	NA	NA	NA	NA	NA	NA	NA	18.0585	NA	NA	17.9876	NA	NA	NA	NA	NA	18.736	NA
P47756	CAPZB	T202	M1	P47756_CAPZB_T202_M1	NA	13.9682	NA	NA	NA	NA	NA	NA	NA	NA	NA	NA	NA	NA	NA	NA	NA	NA	14.4789	NA	12.9718	NA	NA	15.52	NA	15.085	NA	NA	NA	13.3186	NA	NA	NA	15.2763	NA	NA	NA	NA	NA	NA	NA	NA	NA	NA	NA	NA	NA	NA	NA	NA	13.4246	14.0232	13.5281	NA	NA	NA	NA	14.6257	NA	NA	NA	NA	NA	NA	NA	15.0871	NA	NA	NA	NA	NA	17.0765	NA	NA	NA	NA	NA	NA	NA	NA	NA	NA	NA	NA	NA	15.0953	NA	15.2899	NA	NA	NA	NA	NA	17.4351	NA	NA	14.8298	NA	NA	NA	NA	NA	NA	NA	NA	NA	NA	NA	NA	NA	NA	NA	NA	16.1143
Q9Y2V2	CARHSP1	S30	M1	Q9Y2V2_CARHSP1_S30_M1	16.1583	17.6304	14.8639	16.3169	15.3436	15.7262	15.7269	15.2392	16.0854	15.1379	15.6522	15.3374	15.8493	15.4607	15.5997	15.4064	15.5248	15.4463	15.579	15.2937	16.5867	16.0667	16.9157	17.3099	15.9038	15.6399	15.888	15.7641	15.6238	15.9159	16.28	15.7108	16.6897	16.5884	16.3496	16.1251	15.4744	16.2434	15.4593	15.0111	15.1484	18.0841	15.0614	14.6815	15.0082	14.8989	15.0422	14.8728	17.3975	15.6182	17.4428	17.2865	17.1396	16.8637	15.004	15.3356	14.8423	15.3303	14.8577	14.241	15.9317	16.2867	16.1645	15.6182	15.7264	15.5088	15.5191	18.4784	15.6526	15.8253	15.6344	18.5193	14.8509	14.7293	14.8775	14.8413	14.827	14.8603	16.6353	16.3699	17.1604	17.1388	16.6247	17.2753	16.4966	15.6215	16.0246	15.4824	15.6399	15.2738	15.031	15.0828	15.2697	15.1343	15.0485	15.3225	17.712	14.351	17.9473	14.8852	15.0687	15.2346	15.4545	16.4303	15.8075	15.7423	15.7246	16.0646	15.753	14.2808	15.2285	15.0493	15.2289	14.9542
Q9Y2V2	CARHSP1	S30	M2	Q9Y2V2_CARHSP1_S30_M2	20.8366	21.6476	20.0134	21.2758	20.4555	20.1869	20.7536	20.6117	21.1977	20.3562	20.2807	20.3905	20.4154	20.1438	20.4044	19.9675	20.0872	20.1408	20.25	20.2505	20.136	20.6965	20.1134	20.2588	20.7563	20.6575	20.6477	20.4966	20.7114	20.5967	20.7908	20.8516	21.1712	21.5019	21.2614	20.9031	20.0981	20.8697	20.3301	19.8319	19.8734	19.5331	20.4205	20.5858	20.5544	20.5673	20.5734	20.2112	20.8217	20.6407	20.7011	20.4776	20.5686	20.4047	20.0608	19.7436	20.306	20.0879	19.5381	19.5323	20.3387	20.7543	20.3316	20.3424	20.3846	20.3801	20.8257	20.7313	20.5394	20.8947	20.7851	20.942	19.5938	19.7436	19.7848	20.0576	19.8132	19.9157	21.6446	21.7861	22.1949	22.1686	20.8405	21.7493	21.6538	20.513	20.5424	20.4753	20.4725	20.6111	19.9542	20.1311	20.2078	19.9923	19.7923	20.1053	21.1169	20.3703	20.1864	20.2812	20.1448	20.5054	20.7099	21.371	20.7281	20.7686	20.6068	20.7552	20.2062	20.0763	19.774	19.9321	20.4638	20.158
Q9Y2V2	CARHSP1	S30	M3	Q9Y2V2_CARHSP1_S30_M3	19.724	20.6856	19.4559	20.1974	19.6515	19.4734	19.7601	19.8557	20.1839	19.7199	19.7602	19.9977	19.28	19.1924	19.2665	19.9312	20.4181	19.6272	20.108	20.1301	20.2674	20.528	20.0077	20.2827	20.0559	19.7324	19.9353	19.8109	19.9311	19.6711	20.1902	20.4257	20.5911	20.8965	20.7854	20.2166	19.8936	20.1988	20.5702	19.7624	20.0392	19.7824	19.7673	20.0542	19.7439	19.9163	19.7034	19.4242	20.0284	19.8836	20.1432	20.0059	20.0605	19.8898	18.7134	18.3935	19.2955	18.7116	18.1251	18.1741	20.162	21.0924	19.6924	19.2755	19.7862	19.3844	20.2153	20.1915	19.9962	20.3069	20.177	20.3147	18.9877	18.8506	18.8341	19.59	19.1253	19.2232	21.1777	21.2655	21.4321	21.6461	20.068	21.1357	19.9121	19.2472	19.0734	19.2869	19.22	19.479	19.0753	19.5199	19.4665	19.1654	18.7905	19.3926	20.2631	19.9645	19.7701	19.9195	19.8229	20.0319	20.0978	20.6171	20.054	20.1988	19.6469	19.8249	17.2805	19.0445	18.9963	19.0296	19.6554	19.3922
Q9Y2V2	CARHSP1	S32	M1	Q9Y2V2_CARHSP1_S32_M1	17.7663	17.2957	17.9475	17.188	18.2051	18.022	17.9755	18.2312	18.0618	17.9781	18.1277	18.2346	17.5856	18.1541	17.9709	17.7222	17.5048	17.8122	16.3925	16.6932	NA	16.2243	NA	NA	17.9805	17.349	17.3934	NA	NA	17.9148	18.0698	18.1389	17.696	17.8903	18.105	18.2483	17.7097	17.6113	17.6786	17.952	17.5952	NA	17.3191	17.4915	17.5743	17.4315	NA	17.1851	NA	15.5915	NA	NA	NA	NA	NA	17.2796	17.3304	15.2182	16.8703	17.3835	17.3304	16.5141	16.8864	16.3191	16.7684	16.2804	18.3362	NA	18.106	18.2122	18.2369	NA	17.5545	17.5342	17.4535	17.5431	17.4749	17.307	NA	NA	NA	15.7554	16.7814	NA	16.3241	17.3542	17.7182	17.8106	18.0805	16.803	16.5416	17.0895	16.8239	17.2142	17.2776	17.0978	NA	17.6906	NA	17.568	17.9039	17.7674	16.3359	16.3275	16.4144	15.7934	16.3078	16.8153	18.0653	17.6197	18.0897	17.9274	18.062	18.0601
Q9Y2V2	CARHSP1	S32	M2	Q9Y2V2_CARHSP1_S32_M2	20.8366	21.6476	20.0134	21.2758	20.4555	20.1869	20.7536	20.6117	21.1977	20.3562	20.2807	20.3905	20.4154	20.1438	20.4044	19.9675	20.0872	20.1408	20.25	20.2505	20.136	20.6965	20.1134	20.2588	20.7563	20.6575	20.6477	20.4966	20.7114	20.5967	20.7908	20.8516	21.1712	21.5019	21.2614	20.9031	20.0981	20.8697	20.3301	19.8319	19.8734	19.5331	20.4205	20.5858	20.5544	20.5673	20.5734	20.2112	20.8217	20.6407	20.7011	20.4776	20.5686	20.4047	20.0608	19.7436	20.306	20.0879	19.5381	19.5323	20.3387	20.7543	20.3316	20.3424	20.3846	20.3801	20.8257	20.7313	20.5394	20.8947	20.7851	20.942	19.5938	19.7436	19.7848	20.0576	19.8132	19.9157	21.6446	21.7861	22.1949	22.1686	20.8405	21.7493	21.6538	20.513	20.5424	20.4753	20.4725	20.6111	19.9542	20.1311	20.2078	19.9923	19.7923	20.1053	21.1169	20.3703	20.1864	20.2812	20.1448	20.5054	20.7099	21.371	20.7281	20.7686	20.6068	20.7552	20.2062	20.0763	19.774	19.9321	20.4638	20.158
Q9Y2V2	CARHSP1	S32	M3	Q9Y2V2_CARHSP1_S32_M3	19.7525	20.7015	19.4655	20.2132	19.6675	19.4891	19.7815	19.8717	20.1999	19.7359	19.7761	20.0136	19.2821	19.213	19.2825	19.9472	20.4344	19.6435	20.124	20.1461	20.2835	20.544	20.0235	20.2988	20.0718	19.748	19.9508	19.8265	19.9467	19.7321	20.2061	20.4418	20.6068	20.9125	20.8012	20.2326	19.8949	20.2173	20.5864	19.7786	20.0366	19.7983	19.7833	20.0703	19.7598	19.9325	19.7194	19.4405	20.0444	19.9115	20.1592	20.0221	20.0765	19.9059	18.7057	18.4099	19.3117	18.7387	18.141	18.1904	20.1431	21.08	19.6858	19.2888	19.7763	19.4006	20.2312	20.2073	20.0184	20.3228	20.2075	20.3304	18.9719	18.8666	18.8502	19.606	19.1412	19.2392	21.1934	21.2812	21.448	21.6619	20.0837	21.1515	19.9282	19.2633	19.0895	19.303	19.2363	19.4954	19.0913	19.5356	19.4822	19.1544	18.8065	19.4088	20.2792	19.9804	19.7863	19.9357	19.8387	20.0477	20.1139	20.6331	20.07	20.1941	19.663	19.841	17.2946	19.0606	19.0122	19.0458	19.6714	19.4082
Q9Y2V2	CARHSP1	S41	M1	Q9Y2V2_CARHSP1_S41_M1	21.4549	22.9285	20.8288	21.8252	21.6774	20.7033	NA	NA	NA	20.404	21.5158	NA	21.278	20.913	21.225	20.804	20.9944	20.9391	20.7132	20.6178	21.9384	NA	21.9185	21.9419	21.7411	21.5039	21.7416	21.2941	21.4906	21.5677	20.6063	21.6312	22.1381	22.1492	20.98	21.5272	20.974	21.5618	21.23	20.626	20.7628	20.8622	21.0873	21.1324	20.2732	21.1328	NA	20.6377	NA	20.3331	NA	NA	NA	NA	19.8855	20.8021	NA	20.0699	NA	19.1342	21.5011	21.9773	21.8033	21.744	21.5107	22.0471	21.58	21.737	NA	20.8201	NA	NA	20.8253	20.8684	20.8525	21.3107	20.8842	20.174	22.3225	NA	22.7862	22.7951	21.7542	21.0762	21.9701	21.0139	20.9832	21.0904	21.1021	21.2058	21.2343	21.6094	21.4675	21.4119	20.2604	21.5027	NA	NA	NA	NA	NA	20.6818	21.6144	22.2948	NA	21.6037	21.4534	21.8181	21.0191	20.7147	20.6235	20.5828	21.1474	20.7203
Q9Y2V2	CARHSP1	S41	M3	Q9Y2V2_CARHSP1_S41_M3	19.7329	20.6817	19.4456	20.1936	19.6477	19.4393	19.7617	19.8519	20.1801	19.7161	19.7564	19.9938	19.2621	19.1932	19.2627	19.9274	20.4142	19.6233	20.1041	20.1262	20.2636	20.5242	20.0039	20.2788	20.0521	19.7287	19.9316	19.8071	19.9273	19.7129	20.1863	20.4219	20.5873	20.8926	20.7815	20.2127	19.8749	20.1975	20.5663	19.7584	20.0165	19.7785	19.7635	20.0503	19.74	19.9124	19.6996	19.4203	20.0246	19.8919	20.1393	20.002	20.0566	19.8859	18.6856	18.4196	19.2916	18.7077	18.1212	18.1702	20.1227	21.0598	19.6656	19.2689	19.7561	19.3805	20.2115	20.1877	19.9987	20.3031	20.1879	20.3109	18.9839	18.8468	18.8458	19.5862	19.1214	19.2194	21.1739	21.2617	21.4283	21.6423	20.0642	21.1319	19.9083	19.2434	19.0695	19.2831	19.216	19.4751	19.073	19.5161	19.4627	19.1342	18.7866	19.4098	20.2592	19.9606	19.7662	19.9333	19.8191	20.0281	20.094	20.6132	20.0501	20.195	19.643	19.8211	17.2771	19.0406	18.9925	19.0257	19.6516	19.3884
Q9Y2V2	CARHSP1	S52	M1	Q9Y2V2_CARHSP1_S52_M1	19.7271	20.775	19.1868	20.2986	19.3914	19.3905	19.1258	19.214	19.6713	19.019	19.0043	18.9281	18.8823	18.8326	19.0495	18.7213	18.9141	18.8641	19.5376	19.2594	19.8015	20.2588	19.9036	19.862	19.2998	19.1831	19.3171	19.1085	19.2143	19.2921	19.2914	19.2729	19.9662	20.0466	19.7484	19.2781	18.836	19.669	19.3476	18.4879	18.9277	18.6325	18.6886	18.7502	18.7252	18.8107	18.6523	18.3985	19.2676	19.0652	19.2981	19.1307	19.1844	19.0079	18.5924	18.4694	18.789	19.1278	18.0987	17.9819	19.2034	19.7486	19.6148	19.467	19.4353	19.6552	19.2518	19.3958	19.1739	19.4869	19.246	19.4317	18.9844	18.8832	18.9279	19.4222	18.8994	18.8701	19.9247	19.6778	20.1936	20.3463	18.8863	19.5196	19.942	18.7056	18.9901	18.9505	18.8674	18.9135	18.7399	18.934	19.2545	18.8492	18.4877	18.8274	19.291	18.597	18.6014	18.6123	18.5546	18.8874	19.5749	20.0012	19.6569	19.7099	19.626	19.6099	18.8795	18.3849	18.6214	18.3683	19.0296	18.5426
Q9Y2V2	CARHSP1	T45	M1	Q9Y2V2_CARHSP1_T45_M1	21.4549	NA	20.8405	21.8317	NA	20.7072	21.7266	21.4585	22.5592	20.4036	NA	21.4547	NA	NA	NA	NA	NA	NA	20.7039	20.6164	NA	22.306	NA	NA	NA	NA	NA	NA	NA	NA	20.602	NA	NA	NA	20.98	NA	NA	NA	NA	NA	NA	NA	NA	NA	20.2737	NA	20.9293	NA	21.5979	20.3331	21.4996	21.0954	21.2821	21.1178	19.9052	NA	21.15	20.0699	20.4056	19.2392	NA	NA	NA	NA	NA	NA	NA	NA	21.7134	20.817	21.8936	21.924	NA	NA	NA	NA	NA	20.1686	NA	22.2906	NA	NA	NA	21.0746	NA	NA	NA	NA	NA	NA	NA	NA	NA	NA	20.2549	NA	21.8694	21.2717	21.2812	21.4096	21.2719	20.6831	NA	NA	21.6266	NA	NA	NA	NA	NA	NA	NA	NA	NA
Q9Y2V2	CARHSP1	T45	M3	Q9Y2V2_CARHSP1_T45_M3	15.4936	NA	14.8132	NA	NA	NA	15.386	NA	NA	NA	NA	NA	14.4351	14.8031	NA	NA	NA	NA	NA	NA	NA	NA	NA	NA	NA	NA	NA	NA	NA	15.963	NA	NA	NA	NA	NA	NA	15.0244	15.7623	NA	NA	15.0506	NA	NA	NA	NA	NA	NA	NA	NA	15.643	NA	NA	NA	NA	13.5575	NA	NA	NA	NA	NA	14.5409	15.7581	14.5733	14.7221	14.548	NA	NA	NA	15.641	NA	15.9858	NA	NA	NA	NA	NA	NA	NA	NA	NA	NA	NA	NA	NA	NA	NA	NA	NA	NA	NA	NA	NA	NA	13.8869	NA	NA	NA	NA	NA	NA	NA	NA	NA	NA	NA	NA	NA	NA	NA	NA	NA	NA	NA	NA
P49589	CARS1	S305	M1	P49589_CARS1_S305_M1	19.8681	NA	NA	NA	NA	NA	NA	20.0575	NA	21.0558	NA	17.9475	NA	NA	19.3878	NA	19.4882	19.3003	NA	NA	19.7473	19.9416	NA	20.293	20.3127	19.4418	NA	17.4385	19.5151	17.9835	20.3695	19.1638	NA	NA	19.4149	19.908	NA	19.7811	NA	19.2774	18.9335	NA	NA	20.289	NA	19.955	NA	20.0336	NA	18.7561	17.5841	NA	20.5095	18.6409	19.1633	NA	20.3942	18.8083	19.7555	19.2447	20.4888	19.2083	NA	19.8732	20.0869	18.208	20.9705	19.1703	NA	19.6169	18.7711	20.6857	19.7823	19.526	20.0924	NA	NA	19.7623	NA	20.7957	19.9113	20.4083	19.1964	19.7189	19.4684	NA	NA	NA	NA	NA	19.9264	19.0191	NA	NA	19.556	NA	NA	20.2442	NA	NA	20.9001	NA	NA	20.2829	18.7478	NA	NA	NA	18.928	NA	18.9482	NA	NA	NA
P49589	CARS1	S307	M1	P49589_CARS1_S307_M1	NA	18.1848	NA	20.0663	NA	20.4569	19.212	NA	20.1113	NA	17.5969	NA	19.662	19.35	NA	19.3653	NA	NA	NA	NA	NA	NA	18.8606	NA	NA	NA	19.4011	NA	NA	NA	NA	NA	19.1394	18.0903	NA	NA	17.5676	NA	NA	NA	NA	18.8349	20.4759	NA	19.9812	NA	19.3538	NA	20.5888	NA	NA	19.2439	NA	NA	NA	19.9342	NA	NA	NA	NA	NA	NA	NA	NA	NA	NA	NA	NA	20.4965	NA	NA	NA	NA	NA	NA	19.4593	NA	NA	20.7095	NA	NA	NA	NA	NA	NA	19.7605	20.8477	19.7559	20.1037	19.4285	NA	NA	21.2342	19.4527	NA	20.9197	20.3742	NA	20.5322	19.2855	NA	20.7002	18.6297	NA	NA	19.5565	19.3506	18.0343	NA	19.0821	NA	20.5974	17.0558	19.077
O15234	CASC3	S117	M1	O15234_CASC3_S117_M1	NA	14.184	NA	13.8665	NA	NA	NA	NA	NA	NA	NA	NA	NA	NA	NA	NA	NA	NA	NA	NA	NA	NA	NA	14.6557	13.8942	NA	NA	NA	NA	NA	NA	NA	NA	NA	NA	NA	NA	NA	NA	NA	NA	NA	NA	NA	NA	NA	NA	NA	NA	NA	NA	NA	NA	NA	NA	13.9027	NA	NA	NA	NA	14.5272	NA	NA	14.2298	NA	NA	13.854	NA	13.87	13.9014	NA	NA	12.9727	NA	NA	NA	NA	NA	14.5097	14.7669	14.0396	14.272	13.8642	14.8329	15.2956	NA	NA	NA	NA	NA	NA	NA	14.0898	NA	NA	NA	NA	NA	NA	NA	NA	NA	NA	NA	15.062	NA	15.7344	NA	NA	NA	NA	NA	NA	NA
O15234	CASC3	S117	M2	O15234_CASC3_S117_M2	19.121	20.8062	20.0526	NA	18.9584	18.0551	19.5696	NA	18.1493	16.7479	18.8775	NA	NA	NA	NA	15.1697	NA	NA	16.1932	NA	NA	NA	15.3695	NA	NA	NA	NA	NA	NA	NA	NA	NA	12.9744	NA	NA	NA	NA	16.141	NA	NA	NA	NA	20.26	19.9059	18.773	18.7355	19.729	18.5135	13.9697	11.6257	NA	14.0567	12.3083	12.5123	NA	NA	NA	NA	NA	NA	NA	14.9947	15.3384	NA	15.7688	NA	18.5943	NA	NA	NA	NA	10.4338	NA	17.9052	16.8628	14.5282	NA	NA	20.5992	20.3619	21.5858	20.567	19.1399	21.2638	17.8008	17.2181	NA	NA	15.9151	19.6777	17.9465	19.7858	16.7633	NA	15.3068	15.2186	21.1545	20.5021	20.2255	19.0555	19.2274	20.2773	19.5822	19.331	NA	NA	16.7512	NA	NA	NA	14.2718	NA	NA	NA
O15234	CASC3	S125	M1	O15234_CASC3_S125_M1	19.2047	19.2036	19.0396	19.2724	19.1136	19.3382	19.9786	20.5432	19.6488	20.3197	20.1091	20.0891	NA	22.5207	22.2896	22.8394	22.5828	22.4545	20.3383	20.4917	20.4277	20.7301	20.3943	20.7921	20.8372	21.4847	21.369	21.5009	21.4507	21.1179	20.6695	20.8414	20.6299	20.834	20.8698	21.2204	21.6218	NA	20.8623	20.1992	21.319	NA	20.9094	20.8937	20.6807	20.8926	21.0085	21.2243	19.6717	NA	19.1339	19.1163	19.6979	19.7518	21.1891	20.9438	20.7477	20.8977	20.7578	21.1487	20.2687	20.6045	20.6117	20.1155	20.6495	20.6913	20.6653	20.7094	20.2518	20.7497	20.6087	20.6062	19.3338	19.4853	19.1419	NA	19.1303	19.5414	19.8147	19.8568	19.731	19.9807	19.9575	19.9469	21.046	21.4554	20.9452	21.1044	NA	21.0565	19.4831	20.1597	20.0146	19.8022	19.6553	19.9208	19.9055	20.2929	19.5493	19.826	20.3556	19.6474	19.6895	20.0156	20.0066	19.7707	20.0501	19.7475	22.362	22.1522	20.4638	21.408	20.9452	20.7612
O15234	CASC3	S125	M2	O15234_CASC3_S125_M2	17.6884	19.3737	18.62	NA	17.5258	16.6226	18.137	NA	16.7168	15.3154	17.4449	NA	NA	NA	NA	13.7371	NA	NA	14.7606	NA	NA	NA	13.9369	NA	NA	NA	NA	NA	NA	NA	NA	NA	11.4854	NA	NA	NA	NA	14.7085	NA	NA	NA	NA	18.8275	18.4733	17.3405	17.3029	18.2964	17.081	12.5371	10.1932	NA	12.6241	10.8757	11.0797	NA	NA	NA	NA	NA	NA	NA	13.5621	NA	NA	14.3362	NA	17.1617	NA	NA	NA	NA	9.00124	NA	16.4726	15.4303	13.0956	NA	NA	19.1667	18.9294	20.1532	19.1345	17.7073	19.8312	16.3683	15.7855	NA	NA	14.4825	18.2452	16.514	18.3532	NA	NA	13.8742	13.7861	19.7219	19.0695	18.793	17.6229	17.7948	18.8447	18.1496	17.8984	NA	NA	15.3186	NA	NA	NA	12.8392	NA	NA	NA
O15234	CASC3	S126	M1	O15234_CASC3_S126_M1	NA	NA	NA	NA	NA	NA	NA	NA	NA	NA	NA	NA	21.8008	NA	NA	NA	NA	NA	NA	NA	NA	NA	NA	NA	NA	NA	NA	NA	NA	NA	NA	NA	NA	NA	NA	NA	NA	21.8483	NA	NA	NA	NA	NA	NA	NA	NA	NA	NA	NA	NA	NA	NA	NA	NA	NA	NA	NA	NA	NA	NA	NA	NA	NA	18.8131	NA	NA	NA	12.7388	NA	NA	NA	NA	NA	NA	NA	NA	NA	NA	NA	NA	NA	NA	NA	NA	NA	NA	NA	NA	NA	NA	NA	NA	NA	NA	NA	NA	NA	NA	NA	NA	NA	NA	NA	NA	NA	NA	NA	NA	NA	NA	NA	NA	NA	NA
O15234	CASC3	S148	M1	O15234_CASC3_S148_M1	21.3957	22.0394	21.5547	21.9723	21.5488	21.7882	21.6716	22.1645	21.6888	22.0457	22.0267	21.9531	21.44	21.7457	21.4292	21.5791	21.4073	21.6845	21.9406	21.7968	21.8767	21.7048	21.6409	21.7914	22.0681	22.1082	21.9177	21.9776	21.8691	21.9693	21.9295	21.7769	21.9832	21.9381	21.8661	21.7364	21.7939	21.8489	21.7239	21.6675	21.6648	21.2925	22.0036	21.9791	22.0766	21.968	22.3692	21.9599	22.228	22.1489	22.1183	22.1367	22.2551	22.1928	22.1799	21.8157	21.8035	21.951	21.8386	21.9271	21.8497	21.7398	21.8424	21.8096	21.7806	21.6755	22.3047	22.1689	22.2883	22.1951	22.2914	22.1141	21.9627	21.8598	21.815	21.8629	21.5968	21.4792	22.1922	22.1892	22.336	22.1392	21.9026	22.3211	21.9097	21.6352	21.5678	21.4849	21.8889	21.6917	21.534	21.8228	21.8198	21.5534	21.4983	21.8622	21.7461	21.5728	21.71	21.4746	21.56	21.5613	22.159	22.4793	22.3018	21.8745	22.1789	22.4382	21.3556	21.5707	21.4344	21.657	21.461	21.3514
O15234	CASC3	S154	M1	O15234_CASC3_S154_M1	NA	NA	NA	NA	NA	NA	NA	NA	NA	NA	NA	NA	NA	NA	NA	NA	NA	NA	NA	NA	NA	NA	NA	NA	NA	NA	NA	NA	NA	NA	NA	NA	NA	NA	NA	NA	NA	NA	NA	NA	NA	NA	NA	NA	NA	NA	NA	NA	NA	NA	NA	NA	NA	NA	NA	NA	NA	NA	NA	NA	NA	NA	NA	NA	NA	NA	NA	NA	NA	NA	NA	NA	NA	NA	NA	NA	NA	NA	NA	NA	NA	NA	NA	NA	NA	NA	NA	NA	NA	NA	NA	NA	NA	NA	NA	NA	NA	NA	NA	NA	NA	NA	15.2578	NA	15.4178	NA	15.078	15.5463	NA	NA	NA	NA	NA	NA
O15234	CASC3	S154	M2	O15234_CASC3_S154_M2	17.8086	15.7748	17.7583	18.6784	17.7172	17.8592	16.3731	16.6474	13.8766	17.0729	17.0459	16.5944	17.5005	17.2472	16.5898	17.066	17.6025	17.4899	15.7909	13.9895	14.9472	16.3582	10.9128	NA	17.6297	17.3329	17.9386	17.7703	18.0344	17.7915	16.779	17.1394	15.5735	16.8409	NA	16.6156	17.3055	14.1858	17.28	17.0509	12.61	15.5523	17.4807	17.2294	17.4698	17.2723	17.0937	17.5375	16.8289	15.825	16.939	16.4304	16.725	17.1179	17.242	16.6704	17.0348	18.3405	17.6813	16.7667	17.6856	15.3534	17.9902	13.9611	17.4702	17.4279	17.1393	17.5537	17.6226	17.0593	13.9377	16.5774	17.3237	16.9049	16.4931	16.7469	16.5938	17.1548	18.291	18.0212	19.1995	18.2614	16.5915	15.9783	16.4025	17.9581	17.9258	18.0113	18.1314	18.2642	17.7656	18.3088	18.09	17.9704	15.6519	17.7102	15.4658	17.4291	17.3075	17.6508	17.1361	17.3853	16.7018	16.3109	16.1973	17.1197	17.3751	17.5594	17.1164	17.1641	16.1186	16.9508	16.4639	16.1095
O15234	CASC3	S358	M1	O15234_CASC3_S358_M1	NA	NA	NA	NA	NA	NA	NA	NA	NA	NA	NA	NA	NA	NA	NA	NA	NA	16.8133	NA	NA	16.8471	NA	16.6694	17.844	NA	NA	NA	NA	NA	NA	NA	NA	NA	NA	NA	NA	NA	NA	NA	NA	NA	NA	NA	NA	NA	NA	NA	NA	NA	NA	NA	NA	NA	NA	NA	NA	NA	NA	NA	NA	NA	NA	NA	NA	NA	NA	NA	NA	NA	NA	NA	NA	NA	NA	NA	NA	NA	NA	NA	NA	NA	NA	NA	NA	NA	NA	NA	NA	NA	NA	NA	NA	NA	NA	NA	NA	NA	NA	NA	NA	NA	NA	NA	NA	NA	NA	NA	NA	NA	NA	NA	NA	NA	NA
O15234	CASC3	S358	M2	O15234_CASC3_S358_M2	15.0108	NA	NA	NA	NA	NA	NA	NA	NA	NA	NA	NA	NA	NA	NA	NA	NA	NA	NA	NA	NA	NA	NA	NA	NA	NA	NA	NA	NA	NA	NA	NA	NA	15.4506	NA	NA	NA	NA	NA	NA	NA	NA	NA	NA	NA	NA	NA	NA	NA	NA	NA	NA	NA	NA	NA	NA	NA	NA	NA	NA	NA	NA	NA	NA	NA	NA	NA	NA	NA	NA	NA	NA	16.8291	NA	16.6263	NA	NA	NA	NA	NA	NA	NA	NA	NA	NA	NA	NA	NA	NA	17.5079	NA	NA	NA	NA	NA	NA	NA	NA	NA	NA	NA	NA	NA	NA	NA	NA	NA	NA	NA	NA	NA	NA	NA	NA
O15234	CASC3	S363	M1	O15234_CASC3_S363_M1	18.4642	18.0012	18.9932	18.5601	18.1138	18.8891	17.8353	18.1003	16.9319	18.0135	16.4713	17.8518	18.2231	17.9136	16.0733	17.7193	16.7576	16.5563	18.0893	17.9305	18.5969	18.2596	18.6916	NA	18.1811	18.4143	18.4495	19.3235	18.2584	18.753	18.2703	18.1156	18.3496	17.7793	17.8659	17.6358	17.8401	18.5714	16.5838	18.059	18.3564	17.4715	16.6669	17.7704	17.6346	17.5211	17.4685	17.9448	18.0395	17.4106	17.5931	17.6647	17.7243	17.473	18.3508	17.9948	17.9937	18.0614	18.0785	17.6164	17.9262	18.5846	19.0627	17.8192	18.5433	18.0045	18.0484	17.9562	17.8438	18.0602	18.2358	17.9704	18.227	18.2889	18.4728	17.9384	18.3264	18.4074	17.7099	17.8313	17.8217	18.5441	18.9124	17.8281	17.9238	17.7406	17.6914	17.5747	17.8287	17.6239	18.8572	18.856	18.8434	18.1548	18.9355	18.7061	18.0807	18.9357	17.4331	18.178	18.9048	18.6844	17.5247	17.5993	17.6889	17.7212	17.9717	17.3605	17.8798	18.6839	16.5554	19.0627	18.4291	17.6358
O15234	CASC3	S363	M2	O15234_CASC3_S363_M2	17.9065	15.3082	NA	19.1868	18.0307	17.4821	17.9189	18.9908	18.1359	18.392	18.6186	18.2131	15.9911	18.1612	17.1997	17.5392	16.9532	16.651	16.4092	16.4405	18.313	17.2686	18.5646	18.4801	18.3467	18.5836	18.323	18.9192	18.6952	16.6306	17.7825	17.7708	17.5573	17.148	17.7415	18.0586	17.997	18.1072	17.491	16.2562	18.3887	NA	18.2597	17.397	16.8532	18.5685	17.9615	17.2708	16.7919	16.7522	17.8946	15.6456	16.7115	17.844	18.0349	17.9502	17.529	18.5666	18.5885	17.936	16.82	18.4	18.0034	18.7076	18.1878	17.6876	18.3621	18.5994	16.9907	18.961	18.4411	18.6159	17.6283	17.8892	18.5335	17.4421	18.0014	17.3185	17.8697	18.3972	18.491	18.8878	17.8204	18.2663	18.3831	17.6207	18.9975	18.3722	18.0193	17.6995	18.3061	16.6993	18.2536	16.8523	17.4214	17.937	18.8423	18.8689	17.5018	18.5888	18.1051	17.033	17.9878	18.3811	18.2242	16.927	18.34	18.2564	16.3333	17.4776	17.9013	16.0076	17.32	17.3486
O15234	CASC3	S373	M1	O15234_CASC3_S373_M1	15.9841	NA	16.0539	15.8663	16.2423	16.282	NA	15.7299	NA	15.7399	NA	15.8499	NA	NA	NA	14.6287	NA	NA	NA	NA	15.1991	NA	NA	NA	NA	NA	14.3093	15.0138	NA	NA	15.9793	15.6151	15.4773	NA	15.802	NA	NA	NA	NA	NA	NA	14.7386	NA	14.0851	15.8546	NA	NA	NA	NA	16.2148	NA	NA	NA	NA	15.1831	NA	15.108	NA	NA	14.8224	NA	14.4007	NA	15.4663	14.8815	15.6174	NA	15.5817	NA	NA	NA	NA	NA	14.4443	NA	NA	NA	NA	NA	NA	NA	16.0331	15.8213	NA	NA	15.1914	NA	15.4132	15.1601	15.4788	14.7036	NA	NA	NA	15.4591	NA	16.2551	15.5344	15.9971	NA	15.9954	NA	NA	NA	15.6798	15.5223	NA	NA	NA	13.9428	14.8306	NA	NA	NA
O15234	CASC3	S373	M2	O15234_CASC3_S373_M2	17.6983	14.8179	NA	18.6966	17.5405	16.9919	17.4287	18.5006	17.6457	17.9018	18.1284	17.7229	15.5008	17.671	16.7094	17.049	16.463	16.1607	15.919	15.9503	17.8228	16.7784	18.0744	17.9899	17.8564	18.0934	17.8328	18.429	18.205	16.1404	17.2922	17.2805	17.067	16.6161	17.2513	17.5684	17.5067	17.6169	17.0008	15.7659	17.8984	NA	17.7694	16.9068	16.363	18.0783	17.4712	16.7806	16.3017	16.262	17.4043	15.1554	16.2213	17.3537	17.5447	17.46	17.0388	18.0764	18.0982	17.4457	16.3298	17.9098	17.5132	18.2174	17.6976	17.1974	17.8718	18.1091	16.5005	18.4708	17.9509	18.1257	16.3949	17.399	18.0861	16.9519	17.5111	16.8283	17.3794	17.907	18.0008	18.3976	17.3302	17.776	17.8929	17.1305	18.5073	17.882	17.5291	14.6922	17.8158	16.209	17.7634	16.362	16.9312	17.4468	18.3521	18.3787	17.0115	18.0985	17.6148	16.5427	17.4976	17.8908	17.734	16.4368	17.8497	17.7662	15.8431	16.9874	17.4111	15.5174	16.8298	16.8584
O15234	CASC3	T127	M1	O15234_CASC3_T127_M1	NA	NA	NA	NA	NA	NA	NA	NA	NA	NA	NA	NA	NA	NA	NA	NA	NA	NA	NA	NA	NA	NA	NA	NA	NA	NA	NA	NA	NA	NA	NA	NA	NA	NA	NA	NA	NA	NA	NA	NA	NA	21.2	NA	NA	NA	NA	NA	NA	NA	19.8227	17.6847	17.8198	NA	NA	NA	NA	NA	NA	NA	NA	NA	NA	NA	NA	NA	NA	NA	NA	NA	NA	NA	NA	NA	NA	NA	19.4052	NA	NA	NA	NA	NA	NA	NA	NA	NA	13.1964	NA	NA	20.7552	NA	NA	NA	NA	NA	NA	NA	NA	NA	18.9535	19.5613	NA	18.9644	NA	NA	NA	NA	NA	NA	NA	NA	NA	NA	NA	NA
O15234	CASC3	T155	M2	O15234_CASC3_T155_M2	17.8086	15.7748	17.7583	18.6784	17.7172	17.8592	16.3731	16.6474	13.8766	17.0729	17.0459	16.5944	17.5005	17.2472	16.5898	17.066	17.6025	17.4899	15.7909	13.9895	14.9472	16.3582	10.9128	NA	17.6297	17.3329	17.9386	17.7703	18.0344	17.7915	16.779	17.1394	15.5735	16.8409	NA	16.6156	17.3055	14.1858	17.28	17.0509	12.61	15.5523	17.4807	17.2294	17.4698	17.2723	17.0937	17.5375	16.8289	15.825	16.939	16.4304	16.725	17.1179	17.242	16.6704	17.0348	18.3405	17.6813	16.7667	17.6856	15.3534	17.9902	13.9611	17.4702	17.4279	17.1393	17.5537	17.6226	17.0593	13.9377	16.5774	17.3237	16.9049	16.4931	16.7469	16.5938	17.1548	18.291	18.0212	19.1995	18.2614	16.5915	15.9783	16.4025	17.9581	17.9258	18.0113	18.1314	18.2642	17.7656	18.3088	18.09	17.9704	15.6519	17.7102	15.4658	17.4291	17.3075	17.6508	17.1361	17.3853	16.7018	16.3109	16.1973	17.1197	17.3751	17.5594	17.1164	17.1641	16.1186	16.9508	16.4639	16.1095
Q6P4E1	CASC4	S366	M1	Q6P4E1_CASC4_S366_M1	17.2109	18.4215	17.19	17.907	17.6045	17.678	18.1666	17.3426	18.4426	17.2734	16.8138	18.2627	NA	NA	NA	NA	NA	NA	16.8893	17.2288	NA	16.8439	16.9718	16.7546	NA	NA	17.8755	NA	17.5508	17.438	NA	17.7362	17.7496	18.0979	17.8302	17.4273	16.2606	17.2394	16.688	16.6864	16.3759	16.604	17.6548	17.8153	17.8926	NA	17.9604	NA	17.1999	18.7232	17.7515	17.5428	18.024	18.7838	16.8563	17.6566	NA	17.4403	NA	NA	NA	NA	NA	18.2175	NA	18.2149	19.2644	18.4626	18.0867	19.2732	17.9833	17.4316	18.3241	NA	17.6406	17.7459	17.894	NA	18.8763	18.8788	18.3866	18.0133	17.9125	17.9549	NA	NA	NA	NA	NA	NA	NA	16.6329	17.5796	18.5188	16.8115	18.6068	18.4294	17.3957	17.7985	18.1957	17.7515	17.5416	17.5712	17.4893	NA	17.7963	17.6238	17.6003	NA	17.5584	NA	17.0477	17.5239	NA
Q6P4E1	CASC4	S374	M1	Q6P4E1_CASC4_S374_M1	NA	NA	16.903	NA	17.5265	17.988	17.1328	NA	NA	18.4516	NA	17.1049	16.8221	16.993	15.9462	15.9278	16.9486	15.4167	NA	NA	17.7113	NA	NA	18.0749	17.891	17.7016	17.2475	18.0427	17.7941	NA	17.9325	NA	NA	18.1191	17.7712	NA	17.0772	18.0301	NA	17.2853	17.6994	NA	NA	NA	17.6183	17.8892	17.715	18.1096	NA	NA	NA	18.218	NA	NA	NA	17.5908	17.8498	18.1881	16.9808	17.7153	17.8251	17.6706	17.6638	18.456	18.0043	18.6194	18.205	18.0978	NA	17.5908	NA	17.4296	17.4559	17.7551	17.6655	NA	17.4071	17.8435	NA	NA	NA	NA	17.2672	19.0393	17.5228	17.1781	18.2048	17.5326	17.8913	17.8739	17.7665	18.0662	16.9602	NA	NA	NA	NA	NA	NA	NA	NA	NA	NA	NA	17.8307	NA	NA	NA	17.1802	NA	NA	17.4451	17.4116	17.239
Q8WXE0	CASKIN2	S695	M2	Q8WXE0_CASKIN2_S695_M2	NA	NA	NA	NA	NA	NA	NA	NA	NA	NA	17.2296	17.172	NA	NA	NA	NA	NA	NA	NA	NA	13.1767	NA	NA	NA	NA	NA	NA	NA	NA	NA	16.1475	NA	NA	NA	NA	NA	NA	NA	17.352	NA	NA	NA	NA	NA	NA	NA	NA	16.3994	NA	NA	NA	NA	NA	NA	NA	NA	NA	NA	NA	NA	NA	NA	NA	NA	NA	NA	NA	17.3559	NA	NA	NA	NA	NA	NA	NA	NA	NA	NA	NA	NA	NA	NA	NA	NA	NA	NA	NA	NA	NA	NA	NA	NA	NA	NA	NA	16.5534	NA	NA	NA	16.5974	16.8184	16.8806	NA	NA	NA	14.8004	NA	NA	NA	NA	NA	NA	17.0792	NA
Q8WXE0	CASKIN2	S697	M2	Q8WXE0_CASKIN2_S697_M2	19.076	19.0475	18.9551	18.7963	18.067	18.151	18.9048	18.8052	18.732	17.585	17.9457	17.984	18.6821	18.6757	18.7735	17.0453	18.5022	18.6779	17.3341	17.2477	14.7275	17.6473	18.4078	17.1679	18.3458	18.0105	18.0218	17.0255	17.3404	17.998	17.6382	17.8159	18.5891	18.3612	18.0648	18.3051	18.9046	17.8193	17.8842	18.6297	18.557	18.7491	18.806	18.7222	18.7315	17.8776	18.8612	17.3626	18.1624	18.1977	18.2863	18.0123	19.4585	19.4207	17.5252	18.6714	17.3444	17.6039	18.5145	17.2272	17.6841	17.7774	17.634	17.7915	17.6796	17.6105	18.4692	18.0869	19.2343	19.0012	18.0773	18.2207	18.44	18.9673	18.9423	17.1317	18.8469	17.1792	19.1046	19.3031	19.3761	19.2467	18.9095	18.6633	18.6303	17.7768	17.9885	17.7276	17.7616	17.681	18.264	17.1075	17.4273	18.1608	18.4567	17.2844	17.6397	18.4527	17.0889	17.4104	17.6321	17.834	18.2639	19.4418	17.8936	17.1365	18.3246	19.2653	17.4763	16.8008	18.5922	17.0677	17.6885	17.005
Q8WXE0	CASKIN2	S700	M2	Q8WXE0_CASKIN2_S700_M2	18.2265	18.1981	18.1056	17.9468	18.3077	17.3016	18.0553	17.9558	17.8825	16.7355	16.7906	16.9665	17.8327	17.8262	17.924	16.1958	17.6528	17.8284	16.4847	16.3982	14.3238	16.7979	17.5584	16.3185	17.4963	17.161	17.1723	16.176	16.491	17.1485	17.2023	16.9665	17.7397	17.5117	17.2153	17.4557	18.0551	16.9699	16.3862	17.7803	17.7076	17.8996	17.9565	17.8727	17.882	17.0282	18.0117	16.5235	17.3129	17.3482	17.4369	17.1628	18.6091	18.5712	16.6001	17.8219	16.495	16.7544	17.6651	16.3778	16.8347	16.7938	16.7846	16.942	16.8301	16.7611	17.6198	16.9546	18.3849	18.1517	17.2279	17.3712	17.5905	18.1179	18.0928	16.2822	17.9975	16.3297	18.2551	18.4536	18.5266	18.3973	18.0601	18.0369	17.7111	16.9273	17.139	16.8439	16.9086	16.8351	17.4146	16.0806	16.5778	17.3113	17.6072	16.1521	16.7902	17.6033	17.8342	16.3942	16.6169	16.9846	17.4144	18.5924	17.0442	17.0167	17.4752	18.4158	16.6268	15.9785	17.7427	16.1615	16.3496	16.1555
Q8WXE0	CASKIN2	S858	M1	Q8WXE0_CASKIN2_S858_M1	17.0155	18.0513	16.9585	17.899	17.1269	17.1325	16.8908	17.0851	17.1649	16.9102	17.0403	16.9616	16.7202	17.1109	NA	17.0714	16.1836	17.1962	16.1831	16.0501	16.5175	16.4079	16.0556	16.1131	17.1727	17.0824	17.1583	16.826	16.8143	16.8502	17.0383	16.9737	17.4179	17.5321	16.9395	16.4335	16.8681	17.7374	16.3241	16.4699	16.0738	15.7837	16.9969	16.4863	16.7743	16.9588	17.1461	16.0762	16.6221	16.1028	16.7674	16.4697	16.3499	16.4528	16.9646	17.1328	16.8838	17.0543	16.7122	16.5813	16.1941	16.7671	16.3616	17.8528	NA	NA	17.0194	17.171	16.9687	17.1124	16.8193	17.0043	17.7144	17.6497	14.4446	17.4709	17.7474	17.5968	17.2932	17.4155	17.7995	17.5858	17.019	17.2949	18.1175	17.5461	17.9398	17.2758	17.6946	17.3144	16.9268	16.8073	16.993	16.7836	17.0811	16.6704	16.9965	16.3507	16.688	16.5604	16.5404	16.6926	17.8544	17.9043	17.9805	17.7117	17.7849	17.8794	17.7553	17.6639	17.7552	17.7458	17.8185	17.5598
P31415	CASQ1	S111	M1	P31415_CASQ1_S111_M1	16.8472	15.89	16.9961	16.3241	16.9116	16.6929	15.8967	16.1821	16.0264	16.1901	16.6324	16.0617	15.857	16.058	16.2093	15.9832	16.3143	15.9502	17.1807	16.7989	16.9288	17.0624	17.0076	17.0243	16.2396	15.764	16.3033	15.9958	15.9766	16.0864	15.5897	16.1787	15.5778	15.8345	15.0268	15.7494	16.9338	16.6555	17.0248	16.6883	16.7722	17.303	14.1964	14.6114	NA	15.8239	14.0205	15.0048	16.3669	16.4488	16.3027	16.4345	16.1532	16.1787	16.4299	15.9946	16.6593	16.1964	16.5874	16.1776	NA	16.4641	NA	16.4201	15.9045	16.4432	15.8967	16.3523	15.3609	16.1893	16.0126	15.9826	17.2846	16.7815	16.6324	17.1405	16.7457	16.8985	15.0713	14.517	15.1218	15.3519	15.1696	14.9157	15.3058	16.147	15.6909	14.8763	NA	NA	16.3151	15.975	16.118	16.1793	16.1652	16.4887	15.9158	15.8448	15.9173	15.8916	15.6858	15.7673	16.2151	15.8324	15.5491	16.6993	15.473	15.4542	16.6848	17.0942	16.6699	16.8236	16.7485	16.9731
P31415	CASQ1	S188	M1	P31415_CASQ1_S188_M1	NA	NA	NA	NA	NA	NA	NA	NA	NA	NA	NA	NA	NA	NA	NA	NA	NA	NA	NA	NA	NA	NA	14.4394	NA	NA	14.6875	NA	14.8663	NA	NA	NA	NA	NA	NA	NA	NA	NA	NA	NA	NA	NA	NA	NA	NA	NA	NA	NA	NA	NA	NA	NA	NA	NA	NA	NA	NA	NA	NA	NA	NA	NA	NA	NA	NA	13.9112	NA	NA	NA	NA	NA	NA	13.3037	NA	NA	NA	NA	NA	NA	NA	NA	NA	NA	NA	NA	NA	NA	NA	14.9963	NA	NA	NA	NA	NA	NA	NA	NA	NA	NA	NA	NA	NA	13.7565	NA	NA	NA	NA	NA	NA	NA	NA	NA	NA	NA	NA
P31415	CASQ1	S191	M1	P31415_CASQ1_S191_M1	17.792	15.8476	18.4657	15.3961	16.8223	17.4622	16.6762	NA	16.8901	16.9195	15.8455	17.1414	14.1104	16.9454	17.3688	NA	17.9572	16.756	18.3781	NA	NA	NA	NA	17.2875	17.1695	18.2801	17.9865	NA	15.6688	17.5159	17.263	16.2229	17.8673	15.4155	17.5147	16.9945	17.165	15.9593	NA	NA	17.3394	17.642	NA	NA	16.6462	NA	NA	NA	17.792	15.0126	17.7371	16.1191	17.5535	17.8107	18.4926	17.1726	17.6742	18.0256	17.5913	17.2251	15.4809	17.4829	17.7377	NA	NA	17.4233	17.207	17.9852	17.4822	17.1108	18.4919	NA	17.2142	17.4053	16.4672	17.3608	14.5054	16.8865	17.4704	16.6004	15.3885	13.4021	16.4499	16.0747	NA	16.5152	NA	NA	NA	17.5536	14.7116	18.7135	17.4868	15.4033	16.2519	16.0385	16.7068	17.5307	16.7398	16.6277	NA	NA	18.521	16.9249	NA	NA	16.8517	17.2775	17.2066	NA	NA	17.2483	17.7953	NA
P31415	CASQ1	S216	M1	P31415_CASQ1_S216_M1	25.4071	24.0999	25.555	25.4633	25.4381	25.8586	24.2161	23.6053	24.6863	23.8926	23.8694	24.686	24.614	24.505	25.1137	24.5996	24.7766	24.854	25.2621	25.4576	25.2999	25.4299	25.5	25.549	21.8396	23.1877	23.6443	23.909	23.0288	23.8057	22.8963	24.0886	22.6826	23.255	23.5935	23.657	23.6985	23.8422	24.1578	24.2	24.1133	24.3913	25.8412	24.1515	25.6544	25.5263	25.7314	24.2903	24.928	25.226	24.8396	25.0401	24.9341	25.0683	24.2233	23.7452	25.6774	25.4847	23.982	23.837	25.3989	25.3803	25.3607	25.3737	25.3424	25.2599	22.4646	23.3694	23.9935	23.6397	23.3812	21.873	25.4761	25.5958	25.2651	25.3673	25.3021	25.5944	23.3779	22.9022	23.2237	24.0998	24.0089	22.9867	24.2147	24.8946	24.8595	25.2132	25.1222	25.1361	23.6766	23.9145	23.9308	23.4438	23.8797	23.7154	23.4602	23.933	23.3008	23.4843	24.0823	23.888	24.5957	24.6038	24.6917	24.5375	24.6785	24.5269	24.131	24.3709	24.3117	24.1203	24.0069	23.7099
P31415	CASQ1	S216	M2	P31415_CASQ1_S216_M2	16.4787	16.4057	16.9795	NA	18.3049	NA	NA	NA	15.439	16.8954	16.9456	18.1267	16.6196	NA	NA	NA	16.4969	16.4723	17.2897	17.5977	17.466	17.578	17.7218	17.7241	15.6422	16.3593	16.2681	15.2873	17.2193	14.3285	16.8904	NA	NA	NA	15.7284	NA	17.8545	16.5216	17.8295	NA	NA	16.8885	17.2019	17.3602	NA	16.7034	16.5939	15.4665	17.2946	NA	16.7013	17.2407	NA	15.7351	16.7998	17.9932	16.8736	NA	16.5374	NA	17.4461	17.6734	NA	16.6247	17.6006	16.5494	16.0693	15.9108	15.8416	16.3944	17.1812	15.85	16.4241	15.3614	16.6943	NA	17.8583	17.9326	16.5186	NA	17.182	NA	16.3352	16.0322	16.8787	NA	NA	16.3637	16.3747	NA	17.1575	16.3643	16.2023	16.7896	15.0342	16.6572	17.3115	17.2045	17.173	16.4798	17.268	16.4962	14.5184	16.8325	16.6496	17.0754	16.675	NA	NA	16.1638	16.7938	16.8142	NA	16.3869
P31415	CASQ1	S248	M1	P31415_CASQ1_S248_M1	14.1489	12.7863	NA	14.0211	14.2553	NA	12.6421	NA	NA	12.4194	12.7972	12.4632	NA	NA	NA	NA	NA	NA	NA	NA	NA	NA	NA	NA	NA	NA	NA	NA	NA	NA	NA	NA	NA	NA	NA	NA	NA	NA	NA	NA	NA	NA	NA	NA	NA	NA	NA	NA	NA	NA	NA	NA	13.5482	NA	NA	NA	NA	NA	NA	NA	NA	NA	NA	NA	NA	NA	NA	13.3033	NA	15.29	NA	NA	NA	NA	NA	NA	NA	NA	NA	NA	NA	NA	NA	NA	NA	NA	NA	NA	NA	NA	NA	NA	NA	NA	NA	NA	NA	NA	NA	NA	NA	NA	NA	NA	NA	NA	NA	NA	NA	NA	NA	NA	NA	NA
P31415	CASQ1	T124	M1	P31415_CASQ1_T124_M1	18.0996	17.7397	18.2788	17.9463	18.3101	19.0194	17.2443	17.2222	17.3665	17.7149	17.5998	17.5882	18.6252	NA	16.9746	NA	NA	NA	18.5744	18.3609	18.4505	17.9464	18.4037	18.0659	16.3335	16.9293	17.6674	16.7501	16.949	17.2855	18.0303	18.0339	17.4507	18.0433	18.0953	17.786	17.4284	17.0659	17.6404	17.1237	17.4228	17.5378	17.35	16.9697	18.6487	18.8715	17.0481	17.6545	17.4759	18.1411	17.2895	17.3118	17.4093	18.5043	18.7755	19.0502	17.684	18.8665	18.6802	NA	18.474	18.3002	17.6218	18.5374	18.1249	18.2175	16.7774	16.9524	16.7774	17.518	17.0015	16.8809	18.3894	18.1541	18.6861	18.4644	18.6184	18.4062	16.383	16.7643	16.7767	17.3677	NA	16.7161	18.2381	17.2547	18.2427	17.7449	17.6127	17.8631	18.2796	17.2055	19.0602	17.2733	16.8973	17.9301	16.5044	16.5544	16.8028	16.7842	16.6066	16.7807	18.2001	17.519	18.7304	17.7118	17.6447	17.2535	NA	18.2754	17.5921	18.2853	17.5063	20.4404
P31415	CASQ1	T213	M1	P31415_CASQ1_T213_M1	NA	NA	NA	NA	NA	NA	NA	NA	NA	NA	NA	NA	NA	14.3648	NA	NA	NA	NA	NA	NA	14.4038	NA	NA	NA	NA	NA	NA	NA	NA	NA	NA	NA	NA	NA	NA	NA	NA	NA	NA	NA	NA	NA	NA	NA	NA	NA	NA	NA	15.2177	NA	NA	NA	NA	NA	NA	NA	NA	NA	NA	15.6992	15.5069	14.6877	14.708	15.5196	15.5916	NA	NA	NA	NA	NA	NA	NA	NA	NA	NA	NA	NA	NA	NA	NA	NA	NA	NA	NA	13.5958	NA	NA	NA	NA	14.0377	NA	NA	NA	NA	NA	NA	NA	NA	NA	NA	NA	NA	NA	NA	NA	NA	NA	NA	NA	NA	NA	NA	NA	NA
P31415	CASQ1	T213	M2	P31415_CASQ1_T213_M2	16.4281	NA	NA	16.7991	18.2856	17.121	16.7039	16.848	16.5649	NA	NA	18.1073	NA	15.2717	16.7705	14.1949	13.9492	NA	17.2703	17.5783	17.4466	17.5587	17.7024	17.7047	15.6749	NA	NA	15.4027	17.1999	15.5145	NA	16.7852	16.5026	16.3594	16.2556	16.8779	17.8351	NA	17.8101	16.7903	16.6518	NA	NA	NA	17.2921	NA	15.5232	16.5501	NA	13.9232	NA	NA	12.8023	NA	NA	15.0925	NA	17.0771	15.2312	16.8246	17.4267	17.654	16.4007	NA	17.5812	NA	NA	NA	NA	NA	17.1618	NA	14.2811	16.1852	NA	16.935	17.8389	17.9132	13.7064	16.3952	17.1627	16.3529	NA	13.8481	14.0526	15.4932	16.2938	NA	NA	16.7406	14.7252	NA	14.6173	NA	16.4753	NA	NA	NA	NA	NA	NA	NA	14.7023	14.5201	NA	NA	14.0323	NA	16.905	15.2334	NA	NA	16.858	15.4526
P31415	CASQ1	T241	M1	P31415_CASQ1_T241_M1	16.7599	17.4321	17.2843	15.8273	17.3938	17.9696	17.1274	17.365	17.9134	14.3208	16.7053	NA	14.6364	NA	NA	NA	NA	NA	17.9342	17.4372	17.2304	17.2516	17.2343	17.4693	17.0741	NA	16.6902	NA	17.6598	NA	16.75	NA	NA	16.1201	14.6962	NA	NA	NA	NA	14.6286	NA	NA	16.738	NA	15.2562	NA	15.5183	NA	NA	14.6501	14.9383	14.7939	15.4176	16.3226	NA	16.6727	NA	NA	17.1484	NA	16.6655	17.197	17.2737	16.7472	16.3177	17.3438	16.6905	16.7269	NA	NA	NA	16.906	NA	16.0595	17.2264	17.1262	17.5417	17.952	16.5513	NA	15.371	16.3359	NA	NA	14.9198	14.6042	NA	14.6625	14.9682	16.2726	16.1437	16.0614	16.7621	15.8795	16.479	16.9543	17.2812	NA	15.2812	16.9149	NA	17.1873	NA	NA	14.9031	NA	15.7221	15.0449	NA	NA	NA	14.8512	14.7489	NA
P31415	CASQ1	Y194	M1	P31415_CASQ1_Y194_M1	NA	NA	NA	NA	NA	15.6025	NA	NA	NA	NA	NA	NA	NA	NA	NA	NA	NA	NA	NA	12.9218	NA	NA	NA	NA	NA	NA	NA	NA	NA	NA	NA	NA	NA	NA	NA	NA	NA	NA	NA	NA	NA	NA	NA	NA	NA	NA	NA	NA	NA	NA	16.1672	NA	NA	NA	NA	NA	NA	NA	NA	NA	NA	NA	NA	NA	NA	NA	NA	NA	NA	13.5522	NA	NA	NA	NA	NA	NA	NA	NA	NA	NA	NA	NA	NA	12.347	NA	NA	NA	NA	11.9464	NA	NA	NA	NA	NA	NA	13.2605	NA	NA	NA	NA	NA	NA	NA	NA	NA	NA	NA	NA	NA	NA	NA	NA	NA	NA
P31415	CASQ1	Y207	M1	P31415_CASQ1_Y207_M1	NA	NA	NA	NA	NA	NA	NA	NA	NA	NA	NA	NA	NA	NA	NA	NA	NA	NA	NA	NA	NA	NA	NA	NA	NA	NA	NA	NA	NA	NA	14.2247	NA	NA	NA	NA	14.9124	NA	NA	NA	NA	NA	NA	14.8005	NA	NA	NA	NA	NA	NA	NA	NA	13.8684	NA	NA	NA	NA	NA	NA	NA	NA	NA	NA	NA	NA	NA	NA	NA	NA	NA	NA	NA	NA	NA	NA	NA	NA	NA	NA	NA	NA	NA	NA	16.3228	NA	NA	NA	NA	NA	NA	NA	NA	NA	NA	NA	NA	NA	NA	NA	NA	NA	NA	NA	NA	NA	NA	NA	NA	NA	NA	NA	NA	NA	15.2473	NA
P31415	CASQ1	Y207	M2	P31415_CASQ1_Y207_M2	16.5378	16.4497	17.0235	17.7735	NA	18.0954	17.6783	17.8224	16.5411	16.9394	16.9896	NA	16.6636	16.2461	17.745	15.1693	16.1621	16.5163	NA	NA	NA	NA	NA	NA	16.6752	16.4032	16.3121	16.4395	NA	15.472	16.9344	17.7596	17.477	17.3338	17.4365	17.8523	NA	16.5655	NA	17.7647	17.6263	16.9324	17.2458	17.4042	18.2665	16.7474	16.5914	16.5398	17.3386	14.8976	16.7453	17.2846	13.7767	15.7791	16.8438	17.6123	16.9176	18.0515	16.4634	17.799	NA	NA	17.3751	16.6687	NA	16.5934	16.1133	15.9548	15.8856	16.4384	NA	15.894	16.1556	16.2638	16.7382	17.9094	NA	NA	16.1484	17.3697	NA	17.3273	16.3792	15.7563	16.5068	16.4676	17.2682	16.4076	16.4187	17.7151	16.8401	16.4083	16.0538	16.8336	16.3592	16.7012	17.3555	17.2485	17.217	16.5238	17.312	16.5401	15.0468	16.5344	16.6936	17.1194	16.3268	NA	17.8794	16.2078	16.8378	16.8581	17.8324	16.4296
P31415	CASQ1	Y64	M1	P31415_CASQ1_Y64_M1	16.9083	17.5865	17.0898	16.3121	17.5052	NA	17.2962	17.9115	18.2435	16.5432	17.6389	17.226	18.093	18.0409	18.5628	17.9208	17.3979	18.253	18.1952	18.3357	17.1965	NA	NA	17.0043	17.7536	17.4059	NA	18.1032	16.4704	17.809	17.8784	18.764	16.7942	18.2	18.0101	17.5014	18.4466	18.4389	18.5087	18.422	NA	17.6307	18.3524	18.4599	NA	18.2994	15.8616	17.3074	18.1431	NA	16.9094	16.7912	17.1142	16.4256	18.5669	18.6872	18.5413	18.6421	18.5661	18.3698	17.4583	18.6671	18.5197	18.8245	NA	17.4188	17.7153	17.7194	17.9018	17.0768	18.4802	17.9846	NA	NA	17.3193	17.3755	NA	17.237	17.3279	NA	16.2014	15.8546	17.3514	15.8466	18.1191	18.5362	17.6245	18.5063	17.4619	17.43	17.8416	17.5421	18.829	18.4434	18.743	18.1119	16.7607	16.9768	17.8289	17.5344	16.8401	16.9402	17.4702	17.4738	17.4242	18.5559	17.5663	18.1906	18.5195	18.0962	17.6403	18.7951	18.8274	18.7906
P31415	CASQ1	Y71	M1	P31415_CASQ1_Y71_M1	17.6595	16.6957	17.8334	17.4206	17.2723	17.9026	17.198	17.0056	NA	16.8676	16.8617	17.0056	NA	NA	NA	NA	17.2572	NA	NA	NA	17.691	18.2183	18.2524	17.5846	17.1272	NA	18.0379	NA	17.315	NA	NA	NA	17.1985	NA	NA	17.5126	NA	NA	NA	NA	18.4928	17.6477	NA	NA	18.4168	NA	17.6792	17.5034	NA	18.2036	17.1238	17.2533	17.2123	17.1352	NA	NA	NA	NA	NA	NA	17.7146	NA	NA	NA	18.6714	17.6229	NA	NA	NA	NA	NA	NA	18.7539	18.4561	17.8601	17.6371	18.673	17.7775	16.3948	15.9284	16.2191	16.5583	NA	15.9061	NA	NA	17.1181	NA	17.3228	17.1321	17.4578	17.2996	NA	NA	NA	NA	16.5639	16.9947	NA	NA	16.9445	16.7331	17.5248	17.3181	17.4487	NA	17.4081	NA	NA	17.7259	17.5894	NA	NA	NA
O14958	CASQ2	S173	M1	O14958_CASQ2_S173_M1	NA	16.714	NA	NA	NA	NA	NA	NA	NA	NA	NA	NA	NA	NA	NA	NA	NA	NA	NA	NA	NA	15.54	NA	NA	16.2075	15.8432	15.9999	15.9952	NA	NA	NA	NA	NA	NA	NA	NA	NA	NA	NA	NA	NA	NA	NA	NA	NA	NA	NA	NA	NA	NA	NA	NA	NA	NA	16.2146	NA	NA	NA	NA	NA	NA	NA	NA	NA	NA	NA	NA	NA	NA	NA	NA	NA	NA	NA	NA	NA	NA	NA	NA	NA	NA	NA	NA	16.2248	NA	NA	NA	NA	NA	NA	NA	NA	NA	NA	NA	NA	NA	NA	NA	NA	NA	NA	NA	NA	NA	NA	NA	NA	NA	NA	NA	NA	NA	NA
O14958	CASQ2	S176	M1	O14958_CASQ2_S176_M1	16.4894	NA	16.7683	16.7946	16.7829	16.4266	16.1481	16.9658	16.147	16.4936	16.8951	16.7354	15.9855	16.3288	15.724	15.9372	15.7829	NA	NA	15.1946	15.63	NA	NA	15.8618	NA	NA	NA	NA	15.0289	16.051	NA	15.4481	14.218	NA	16.4172	15.7564	16.1991	15.2351	NA	NA	15.9009	NA	16.419	16.268	16.6642	16.4253	16.2931	NA	16.9579	16.5834	17.1827	16.9301	16.8485	16.7919	NA	16.3194	16.1095	16.6573	16.0398	16.708	17.1797	17.0239	17.0308	16.5894	16.609	17.0136	17.1351	16.4153	16.5044	16.4166	16.6433	16.4181	NA	15.8416	16.022	NA	15.668	15.9923	16.2608	16.0856	16.9621	NA	16.7452	NA	16.754	16.5675	16.413	16.4777	16.5904	16.6442	15.755	16.673	16.5275	15.8963	16.0241	16.0431	17.1644	16.7835	17.0991	16.5883	17.1592	17.1563	17.3237	16.9743	17.1942	16.6341	16.6969	17.486	15.9855	NA	15.5281	15.873	15.9028	15.5362
O14958	CASQ2	S277	M1	O14958_CASQ2_S277_M1	16.3637	16.853	17.013	17.0725	NA	17.1617	17.2575	NA	17.5342	17.4992	17.4991	17.6251	15.9039	16.03	15.4521	15.946	NA	16.3996	16.5831	16.5624	16.324	16.4672	16.1643	16.9034	16.1299	15.7064	15.6736	15.98	15.5618	15.9694	16.2464	16.1274	15.8226	15.8622	16.506	16.5656	15.9324	NA	NA	NA	15.5504	NA	17.0124	16.9645	16.5638	16.8915	16.3083	16.8365	17.0536	17.3551	16.8719	16.8912	17.0932	17.2719	16.8504	16.4292	16.3416	16.8627	16.5383	17.0849	17.0383	17.5758	17.3847	NA	NA	NA	17.2622	16.5683	17.4607	17.1365	17.0848	17.469	NA	NA	NA	16.408	NA	NA	17.1366	16.5014	16.8857	15.8758	16.7368	16.7375	16.9187	16.7004	17.1232	NA	17.0695	17.3705	16.596	NA	NA	16.5752	NA	16.5941	17.2636	16.959	17.2696	17.2824	17.5991	17.5213	16.6863	16.7947	16.5595	16.1686	16.2903	17.0922	16.1855	15.8619	NA	16.041	15.6493	16.1614
O14958	CASQ2	S36	M1	O14958_CASQ2_S36_M1	17.5771	18.1298	18.2126	18.2	18.4761	18.3257	18.8123	18.9455	18.4688	18.8342	19.1045	18.9753	17.361	17.6911	17.1075	17.702	17.4735	18.0456	17.892	17.423	17.8851	17.8618	17.5341	18.0269	18.0072	17.9365	17.7845	18.1216	17.4637	18.2981	18.0651	17.7819	17.7997	17.7419	18.3101	18.1473	17.7753	17.7712	17.5215	17.4577	17.6479	16.7878	18.4894	18.244	18.5504	18.3932	18.1574	18.1642	18.4975	18.663	18.6029	18.7122	18.8912	18.9405	18.3746	18.4782	18.1326	18.6522	18.5822	18.6968	19.1251	19.357	19.3747	19.2038	19.0015	19.0791	19.4383	18.9656	19.3676	19.2358	19.0768	19.3238	17.9918	18.0756	18.2971	18.161	18.0537	18.306	18.45	18.1984	18.3981	17.7438	18.3343	18.2769	18.3958	18.2902	18.606	18.7109	18.5903	18.6643	17.6974	18.307	18.2081	18.1552	18.1476	18.0322	19.2215	18.9741	19.4053	19.1884	19.2097	19.2193	19.1495	19.0478	19.3363	18.3072	18.6527	19.4106	17.6593	17.7209	17.3728	17.7777	17.8124	17.6384
O14958	CASQ2	S38	M1	O14958_CASQ2_S38_M1	19.4957	19.2381	20.0849	19.5225	20.4199	19.6365	19.9482	20.2491	19.775	20.8005	21.0821	20.9497	18.5004	18.876	18.2845	18.9796	18.6686	19.214	19.2165	19.0387	19.0216	19.0985	18.7765	19.1869	18.9284	19.0541	18.5895	19.3809	18.5152	19.4873	19.2019	18.8866	18.595	18.8422	19.4841	19.3435	19.1277	19.0179	18.8169	18.7939	18.9674	18.2196	19.2524	19.0598	19.3458	19.4909	19.1153	19.3348	20.1677	19.6542	19.5168	19.7122	19.928	19.9885	19.6198	19.1521	19.1033	19.9252	19.692	19.861	20.4813	20.9584	20.7181	20.4878	20.229	20.4065	21.1365	20.5613	20.3014	20.8913	20.014	20.3734	18.9493	18.9964	19.0747	19.2159	18.923	19.4038	19.5933	19.4027	19.7432	19.7788	20.2625	19.4275	19.6638	19.6118	19.7672	19.95	19.8608	19.857	19.7974	19.6954	19.5996	20.2234	20.1941	19.9448	21.0937	20.3975	20.4041	21.0866	20.5936	21.1601	20.3092	20.2103	20.5327	19.5362	19.8965	20.5836	19.0143	19.0233	18.6864	19.0009	19.0893	18.896
O14958	CASQ2	S61	M1	O14958_CASQ2_S61_M1	18.0149	17.4725	18.643	18.6614	18.1846	18.4196	NA	18.6737	18.1092	17.6742	17.7116	18.7283	NA	18.2526	17.8657	NA	18.0443	18.3744	NA	18.272	18.5762	NA	18.0206	18.2028	18.5077	18.5997	19.9683	19.1055	18.6464	18.7081	18.2665	18.1362	18.0049	NA	18.2357	18.2898	18.3494	NA	18.054	18.36	18.1686	17.8056	19.6165	19.5285	19.5505	NA	19.1346	19.5837	17.8683	18.595	17.9339	17.748	NA	18.0452	19.0135	18.8422	NA	19.3153	19.1547	NA	NA	19.7493	19.8393	19.4392	19.4293	19.2678	18.5774	NA	19.955	18.6468	19.5716	18.9809	18.5206	18.2427	18.8548	18.5169	18.5967	18.4145	NA	18.9656	NA	18.2647	18.4635	18.4007	19.5962	19.5099	19.5813	19.6263	19.6249	NA	18.5377	19.112	18.9682	18.5459	18.5819	18.3171	19.3936	19.4202	19.2626	18.7923	18.9753	18.8004	20.1482	19.5732	19.9308	19.564	19.4688	19.7544	18.9179	NA	18.609	18.6259	19.1856	NA
O14958	CASQ2	S62	M1	O14958_CASQ2_S62_M1	NA	16.7044	19.9585	NA	18.9459	NA	18.6222	19.7812	19.0547	NA	NA	19.3279	18.1772	17.8147	NA	18.2569	NA	NA	NA	17.5866	18.2527	18.159	NA	NA	NA	NA	18.5609	19.4396	NA	NA	19.5855	NA	NA	18.0921	20.1796	18.8786	18.0141	18.2451	17.4595	18.1628	17.6923	17.4596	19.2304	19.5892	NA	19.7494	19.3054	NA	NA	19.1271	NA	NA	NA	NA	NA	NA	18.5347	NA	NA	19.1262	19.4242	18.8814	18.8522	19.1481	18.6032	18.9752	19.7166	18.7178	NA	20.0467	NA	19.9301	NA	NA	NA	19.3042	18.4578	NA	18.6138	18.3888	18.5647	NA	NA	NA	19.4572	19.2493	19.4831	19.6399	19.4938	19.4484	NA	NA	19.2875	19.9246	NA	NA	19.709	NA	19.3597	19.5678	20.2052	NA	19.8542	19.8303	19.5432	NA	19.4508	19.787	18.611	18.9533	18.3095	NA	18.7338	18.9598
O14958	CASQ2	Y178	M1	O14958_CASQ2_Y178_M1	NA	NA	NA	NA	NA	NA	NA	NA	NA	NA	NA	NA	NA	NA	NA	NA	NA	16.261	15.8703	NA	NA	NA	15.2452	NA	NA	NA	NA	NA	NA	NA	16.071	NA	NA	15.655	NA	NA	NA	NA	NA	15.6493	NA	NA	NA	NA	NA	NA	NA	16.0821	NA	NA	NA	NA	NA	NA	NA	NA	NA	NA	NA	NA	NA	NA	NA	NA	NA	NA	NA	NA	NA	NA	NA	NA	15.4334	NA	NA	15.7499	NA	NA	NA	NA	NA	NA	NA	NA	NA	NA	NA	NA	NA	NA	NA	NA	NA	NA	NA	NA	NA	NA	NA	NA	NA	NA	NA	NA	NA	NA	NA	NA	NA	15.7695	NA	NA	NA	NA
O14958	CASQ2	Y49	M1	O14958_CASQ2_Y49_M1	17.5529	NA	NA	18.5823	NA	NA	NA	NA	NA	15.6469	18.7935	NA	17.006	NA	NA	NA	NA	NA	17.5988	NA	NA	16.7695	16.8903	16.6865	NA	NA	NA	NA	NA	19.3037	NA	NA	NA	NA	NA	NA	NA	NA	NA	NA	NA	NA	NA	NA	18.7521	18.8114	NA	18.6985	NA	NA	NA	NA	18.3632	18.1016	NA	19.7899	20.0344	NA	NA	19.7086	NA	NA	NA	NA	NA	NA	NA	18.9586	NA	NA	NA	NA	NA	18.778	NA	NA	NA	NA	NA	NA	NA	18.0803	NA	NA	NA	NA	NA	NA	NA	NA	19.2349	19.0211	NA	NA	19.1831	NA	NA	NA	NA	NA	NA	NA	NA	NA	NA	18.5569	NA	NA	NA	18.6495	NA	17.7513	NA	NA
P20810	CAST	S133	M1	P20810_CAST_S133_M1	17.991	19.3999	16.2424	17.4647	19.7064	NA	19.412	18.5718	18.0107	17.3428	NA	16.0606	17.0898	NA	NA	NA	NA	NA	NA	NA	16.7982	NA	NA	NA	NA	NA	NA	NA	NA	NA	17.0595	15.5947	16.9737	15.7981	16.8812	NA	NA	NA	NA	NA	NA	17.3661	NA	NA	16.2788	NA	NA	15.9163	NA	NA	NA	NA	NA	NA	NA	17.7315	NA	NA	NA	NA	NA	16.0531	NA	17.0866	NA	NA	15.8552	NA	16.6948	15.8544	NA	NA	17.1783	16.3563	15.6384	NA	NA	NA	NA	NA	17.4163	17.4623	17.7391	16.596	18.316	17.2047	17.517	15.6872	NA	NA	19.2938	NA	16.962	17.927	18.9965	17.2009	17.9421	17.8233	NA	NA	NA	NA	NA	NA	NA	NA	18.3478	NA	17.3051	NA	NA	NA	NA	NA
P20810	CAST	S236	M1	P20810_CAST_S236_M1	15.5403	15.6156	15.8554	NA	16.174	NA	NA	NA	NA	14.9477	NA	NA	13.6301	NA	14.7746	NA	15.3652	15.4886	NA	NA	14.7946	NA	NA	NA	NA	NA	NA	NA	15.078	13.8229	NA	NA	16.1021	15.6178	NA	NA	NA	14.333	NA	NA	NA	NA	NA	NA	NA	NA	NA	14.3733	NA	14.3943	NA	14.0191	13.2036	14.423	14.7438	16.2537	NA	16.1544	NA	14.8417	NA	NA	14.4306	14.2684	13.1073	NA	NA	NA	NA	NA	NA	NA	NA	NA	NA	15.5101	NA	NA	NA	NA	NA	15.4893	NA	NA	NA	NA	NA	NA	NA	NA	15.3778	14.8689	14.6957	15.6925	13.3694	15.2086	16.2459	NA	NA	NA	NA	NA	NA	NA	NA	NA	NA	NA	NA	NA	NA	NA	NA	NA
P20810	CAST	S237	M1	P20810_CAST_S237_M1	NA	NA	NA	NA	NA	NA	NA	NA	NA	NA	NA	NA	NA	NA	NA	NA	NA	NA	NA	NA	NA	NA	NA	NA	14.9554	NA	NA	NA	NA	NA	NA	NA	NA	NA	NA	NA	NA	NA	NA	NA	NA	NA	NA	NA	NA	NA	NA	NA	NA	NA	NA	NA	NA	NA	NA	NA	NA	NA	NA	NA	NA	NA	NA	NA	NA	NA	NA	NA	NA	NA	NA	NA	NA	NA	NA	NA	NA	NA	NA	NA	NA	NA	NA	NA	NA	15.261	NA	NA	15.3953	NA	NA	NA	NA	NA	NA	NA	NA	NA	NA	NA	NA	NA	NA	NA	NA	NA	NA	NA	NA	NA	NA	NA	NA	NA
P20810	CAST	S243	M1	P20810_CAST_S243_M1	21.6715	22.5622	21.9159	23.2723	21.7305	21.7025	21.2955	20.8779	21.9944	21.934	21.169	20.971	21.911	22.1458	22.2081	22.3371	22.1685	22.1429	20.5114	22.4283	21.6578	21.9925	21.6142	21.7461	21.6291	21.7668	21.4637	21.4732	21.9074	21.5713	21.2753	22.3507	21.8509	21.8811	21.3377	21.7417	21.339	21.6233	20.9856	20.9929	21.1393	21.4126	20.7684	20.9759	20.9451	20.8026	20.845	20.8251	21.2487	21.3204	21.3854	21.5651	21.3208	21.5801	21.9221	22.3621	21.6483	22.6749	21.9792	21.7977	20.7735	20.8397	21.0376	21.383	21.2864	21.1458	20.9593	21.3201	21.255	21.2534	21.6073	21.5484	21.0186	20.9508	21.2412	21.3393	20.7654	20.9513	22.0816	21.335	22.0045	21.8309	20.9469	21.7495	22.6205	22.5693	22.8288	22.3241	22.4211	22.122	21.9504	21.7836	21.7918	22.4361	21.7274	22.3194	22.464	21.2852	21.4591	21.1366	21.2589	21.2063	20.3665	20.7745	20.5445	21.4515	21.3491	20.7298	20.7957	20.7649	21.5097	20.9479	20.9007	21.1781
P20810	CAST	S364	M1	P20810_CAST_S364_M1	NA	17.473	NA	17.3469	NA	NA	18.9948	18.0403	18.0626	17.6662	NA	NA	NA	18.086	NA	NA	17.2693	NA	NA	NA	NA	NA	18.764	NA	NA	17.159	NA	NA	NA	NA	NA	NA	17.1049	17.3491	NA	NA	18.7371	17.1858	18.641	NA	18.1186	18.3254	NA	NA	NA	NA	NA	NA	NA	NA	NA	17.2478	NA	NA	NA	16.7532	17.4506	NA	18.5105	18.2112	18.0052	NA	18.0655	17.8248	17.7179	17.8626	NA	NA	NA	NA	NA	NA	NA	NA	NA	NA	NA	NA	NA	NA	17.4763	NA	NA	18.0453	16.6793	NA	19.0993	NA	NA	17.8693	17.6183	17.4956	NA	18.2788	17.6129	18.3288	NA	17.4406	NA	17.6639	NA	17.7923	NA	NA	NA	NA	18.4922	16.8313	17.1886	NA	18.1928	NA	NA	NA
P20810	CAST	S366	M1	P20810_CAST_S366_M1	18.1383	NA	17.1226	NA	17.8597	17.8383	NA	17.3172	18.0668	17.2458	17.3531	17.9686	NA	NA	NA	NA	NA	17.6253	NA	17.7868	18.3677	18.2218	NA	NA	18.0423	NA	NA	NA	NA	NA	18.2256	NA	18.838	18.0785	18.0368	18.5417	NA	18.5319	NA	NA	17.2567	19.1155	18.5211	NA	NA	NA	17.6235	18.2481	18.3097	NA	17.3934	NA	17.199	17.8029	19.2758	NA	18.7021	16.6707	17.8737	NA	NA	17.3562	NA	17.7261	NA	17.2749	NA	NA	18.4151	17.2572	17.4861	17.9529	NA	NA	NA	NA	17.0608	18.1633	18.4692	18.3165	17.9085	18.0414	17.9324	18.2277	17.5739	16.8955	18.2882	17.659	17.9941	NA	17.7961	NA	17.5656	NA	18.8418	NA	17.0733	NA	NA	NA	NA	NA	NA	NA	NA	18.5749	17.5174	NA	NA	16.3993	17.8568	NA	NA	17.8983
P20810	CAST	S499	M1	P20810_CAST_S499_M1	14.5803	14.7769	13.2023	14.1101	NA	NA	14.0512	NA	NA	NA	NA	NA	NA	NA	NA	NA	NA	NA	NA	NA	NA	NA	NA	NA	12.2222	NA	NA	NA	NA	NA	NA	NA	12.3301	NA	NA	NA	14.9957	NA	NA	NA	NA	NA	NA	NA	NA	NA	NA	NA	NA	NA	NA	NA	13.1236	NA	NA	12.981	NA	12.9708	NA	NA	NA	NA	NA	NA	NA	NA	12.4865	11.5597	NA	NA	NA	12.5241	NA	NA	NA	NA	NA	NA	13.8988	NA	14.167	13.7481	NA	14.1195	NA	NA	NA	NA	NA	NA	NA	NA	NA	13.2913	NA	NA	13.4121	NA	NA	NA	NA	NA	NA	NA	NA	NA	NA	NA	NA	NA	NA	NA	NA	NA
P20810	CAST	S575	M1	P20810_CAST_S575_M1	19.1366	18.9653	19.1612	19.0248	19.0773	19.1828	19.0173	19.4297	19.1116	18.7433	18.9576	18.8578	18.5951	18.3777	18.4324	18.1171	18.3381	18.4992	18.8447	19.1768	18.9028	19.2853	18.9209	19.2568	19.3874	19.4314	19.4716	19.5109	19.4834	19.1088	19.5636	19.7595	19.7824	19.7371	19.6298	19.6829	18.7643	18.8748	18.5052	18.7042	18.4647	18.6759	19.1395	19.235	18.8544	19.0935	18.8179	19.0819	18.0956	18.6595	18.4247	18.7492	17.7385	18.5659	19.732	19.5641	19.0677	19.704	19.4577	19.5176	18.8183	18.6135	18.6793	18.7916	18.9477	18.9589	19.2231	18.1944	19.2216	19.2285	19.1589	19.4438	19.5984	19.3385	19.4614	19.5703	19.6113	19.6516	19.1032	19.3811	18.9884	18.9869	19.0805	18.9234	19.0595	19.3529	19.2052	19.3039	19.2875	19.2145	19.3952	19.378	20.074	19.387	19.2494	19.2369	18.9568	18.9859	19.1137	18.5964	18.863	18.945	17.9621	16.6451	17.157	18.0027	18.3123	18.2989	19.1368	19.4748	19.0017	19.2843	19.2492	19.3063
P20810	CAST	S577	M1	P20810_CAST_S577_M1	NA	NA	NA	19.0824	NA	NA	NA	18.9322	18.0033	NA	NA	NA	19.4843	NA	NA	18.1741	NA	17.0728	NA	NA	NA	NA	NA	NA	NA	18.1407	NA	NA	17.9904	17.7647	NA	NA	NA	NA	NA	NA	NA	NA	NA	NA	NA	NA	NA	NA	17.3425	NA	NA	NA	NA	18.9406	18.7154	NA	17.2941	18.9461	18.6551	NA	18.5243	18.3534	18.2838	NA	NA	NA	NA	18.1014	NA	NA	NA	17.8953	NA	18.3361	NA	NA	NA	NA	19.796	NA	NA	NA	17.5746	NA	NA	NA	NA	NA	NA	NA	NA	NA	18.1723	17.855	NA	NA	17.4174	NA	NA	NA	NA	NA	NA	NA	NA	NA	NA	19.2027	16.5552	NA	NA	15.716	16.5721	NA	17.7639	NA	17.1731	18.1909
P20810	CAST	T135	M1	P20810_CAST_T135_M1	NA	20.581	NA	16.2267	22.8111	17.6653	22.0952	20.2213	18.5777	NA	NA	NA	NA	NA	NA	NA	NA	NA	NA	NA	NA	NA	NA	NA	NA	NA	NA	NA	NA	NA	NA	18.707	16.3469	NA	17.0256	16.3902	NA	NA	NA	NA	NA	NA	NA	NA	NA	NA	NA	NA	NA	NA	NA	NA	NA	NA	NA	17.3795	NA	NA	NA	NA	NA	NA	NA	NA	NA	NA	NA	NA	NA	NA	NA	NA	NA	NA	16.7766	NA	NA	NA	NA	NA	NA	18.7831	NA	NA	NA	NA	NA	NA	NA	16.5104	NA	20.4488	20.6002	18.4392	22.2139	19.1074	20.5194	NA	NA	NA	NA	NA	NA	NA	NA	NA	17.5921	NA	16.0492	NA	NA	NA	NA	NA
P20810	CAST	T245	M1	P20810_CAST_T245_M1	NA	NA	NA	NA	NA	NA	NA	NA	13.0673	NA	NA	NA	NA	NA	NA	NA	NA	NA	NA	NA	NA	NA	NA	NA	NA	NA	NA	NA	NA	NA	NA	15.4466	NA	NA	NA	NA	NA	NA	NA	NA	NA	NA	NA	NA	NA	NA	NA	NA	NA	NA	NA	NA	NA	NA	NA	NA	NA	NA	NA	NA	NA	NA	NA	NA	NA	NA	NA	NA	NA	NA	NA	NA	NA	NA	NA	NA	NA	NA	NA	14.2156	NA	NA	NA	14.1662	NA	NA	NA	NA	NA	NA	NA	NA	NA	NA	NA	NA	NA	NA	NA	NA	NA	NA	NA	NA	NA	NA	NA	NA	NA	NA	NA	NA	NA	NA
Q86V15	CASZ1	S1757	M1	Q86V15_CASZ1_S1757_M1	NA	NA	NA	NA	NA	NA	NA	NA	NA	NA	NA	NA	NA	NA	NA	NA	NA	NA	14.4333	14.2232	NA	NA	13.9377	NA	NA	NA	NA	NA	NA	NA	NA	NA	NA	NA	NA	NA	NA	NA	NA	NA	NA	NA	NA	NA	NA	NA	NA	NA	NA	NA	NA	NA	NA	NA	NA	NA	NA	NA	NA	NA	NA	NA	NA	NA	NA	NA	NA	NA	NA	NA	NA	NA	NA	NA	NA	NA	NA	NA	NA	NA	NA	NA	NA	NA	NA	14.522	NA	NA	NA	NA	NA	NA	NA	NA	NA	NA	NA	NA	NA	NA	NA	NA	NA	NA	NA	NA	NA	NA	NA	NA	NA	NA	NA	NA
Q86V15	CASZ1	S1758	M1	Q86V15_CASZ1_S1758_M1	19.2069	19.4286	19.1525	19.0467	19.4787	19.5178	19.2629	19.2133	18.9074	19.3279	19.4143	19.7011	18.8867	18.9496	19.0734	18.7663	18.5715	19.1601	18.776	18.6627	18.8564	18.4768	18.3196	18.9682	19.3227	18.9934	19.0337	18.3812	18.5189	18.7575	18.3829	18.3413	18.3684	18.3158	18.4097	18.3109	19.1378	19.1311	18.7207	18.8517	18.9115	18.7	19.5484	19.6289	19.5313	19.4163	19.587	19.3546	19.412	20.0911	19.4407	19.4001	19.5068	19.9002	19.6096	19.5371	19.4056	19.3504	19.3085	19.694	18.0854	17.9199	17.9283	18.0883	17.9171	18.0893	18.8585	18.3924	18.4803	18.6946	18.3765	18.5801	19.1751	19.1762	18.9641	18.817	19.0217	19.2322	19.6492	19.3865	19.7926	19.5132	19.2181	19.8282	19.5705	19.2289	19.153	19.2332	19.2973	19.3595	19.4746	19.4557	19.1485	19.275	19.4271	19.6755	19.4879	19.2301	19.6889	19.363	19.4806	19.5155	19.3057	19.6553	19.594	19.1531	19.3998	19.7049	19.0153	18.7332	18.7476	18.8872	18.816	18.9076
Q86V15	CASZ1	S52	M1	Q86V15_CASZ1_S52_M1	NA	NA	NA	NA	NA	NA	NA	NA	NA	NA	NA	NA	NA	NA	NA	NA	NA	NA	NA	NA	NA	NA	NA	NA	NA	NA	NA	16.6461	NA	NA	NA	NA	NA	NA	NA	NA	NA	14.3553	NA	NA	NA	NA	NA	NA	NA	NA	NA	NA	NA	NA	NA	NA	NA	NA	NA	NA	NA	NA	NA	NA	NA	NA	NA	NA	NA	NA	NA	NA	NA	NA	NA	NA	16.4178	NA	NA	NA	NA	NA	NA	NA	NA	NA	NA	NA	NA	NA	NA	NA	NA	NA	NA	NA	NA	NA	NA	NA	NA	NA	NA	NA	NA	NA	NA	NA	NA	NA	NA	NA	NA	NA	NA	NA	NA	NA
Q86V15	CASZ1	S57	M1	Q86V15_CASZ1_S57_M1	NA	15.8063	NA	NA	15.6672	15.42	NA	15.5271	NA	NA	13.5854	NA	NA	NA	NA	NA	NA	NA	NA	NA	NA	NA	NA	NA	15.1579	NA	15.0965	NA	NA	NA	NA	16.268	16.3734	14.9994	16.6559	16.7104	14.1166	NA	NA	13.9826	NA	14.9118	NA	NA	NA	13.8263	NA	NA	15.8753	NA	14.245	NA	NA	NA	15.7857	NA	NA	14.8789	15.7872	NA	NA	NA	NA	NA	NA	NA	NA	NA	15.8971	NA	NA	NA	NA	NA	16.1594	15.5108	NA	NA	15.9374	14.8652	16.4412	16.0315	NA	16.0839	NA	NA	NA	NA	NA	NA	NA	NA	NA	14.9786	NA	NA	15.9466	NA	NA	15.1658	14.9798	14.4295	NA	NA	16.1307	15.2843	NA	NA	NA	NA	14.9287	15.8618	NA	NA
Q86V15	CASZ1	S59	M1	Q86V15_CASZ1_S59_M1	15.3599	NA	15.3808	15.4928	NA	NA	15.3864	NA	15.0422	15.5711	15.0167	15.552	15.2388	NA	NA	NA	NA	NA	NA	15.9843	NA	NA	NA	NA	13.5411	NA	NA	NA	13.3682	NA	NA	13.7988	13.9302	NA	NA	NA	NA	NA	NA	15.4527	NA	13.8011	13.2414	NA	NA	NA	NA	NA	NA	15.735	15.1048	15.9022	15.8521	16.036	NA	15.4735	15.4867	NA	NA	15.6208	NA	NA	NA	NA	NA	NA	16.0263	15.6436	NA	16.2163	15.8956	16.2846	NA	15.5761	NA	NA	15.3386	13.8024	NA	15.2086	NA	NA	15.7544	NA	NA	NA	NA	NA	14.6898	14.8004	15.6923	15.9991	15.831	13.9635	15.8722	15.6568	NA	14.9739	15.3345	NA	NA	NA	15.9596	16.2649	NA	NA	17.3757	16.5253	NA	NA	NA	NA	17.048	16.83
Q03135	CAV1	S37	M1	Q03135_CAV1_S37_M1	23.4482	23.5891	23.3405	23.4935	23.5927	23.3164	24.0018	23.7991	24.6582	23.7571	23.7728	23.8586	23.8364	23.0985	23.5089	23.1909	23.2564	23.4038	23.0938	23.0465	23.0794	23.3594	23.0357	23.1895	23.8969	23.7825	23.8495	23.4469	23.8025	23.8537	23.9224	23.7392	23.8801	24.0917	23.9146	23.9353	23.4764	23.6858	23.5304	23.3	23.5023	22.5313	23.4393	23.3764	23.389	23.5276	23.4736	23.4543	23.5697	23.2687	23.3023	23.1071	23.3921	23.0885	23.1668	23.3629	23.2936	23.4847	23.215	23.2397	23.6794	23.963	23.7447	23.5939	23.6475	23.7548	24.1871	24.0815	23.8763	23.9906	23.9948	23.9524	23.2652	23.0147	23.1946	23.1578	23.0574	23.1159	24.2297	24.1054	24.2733	24.0776	23.9822	23.8789	24.0956	23.4702	23.6402	23.5256	23.355	23.4913	23.0229	23.3949	23.2903	23.1998	23.3469	23.289	23.6548	23.2998	23.3462	23.5872	23.3947	23.5766	23.9322	24.3585	23.9742	23.9109	23.9678	24.1007	23.3025	23.0991	23.0653	22.9793	23.2406	22.9618
P51636	CAV2	S18	M1	P51636_CAV2_S18_M1	NA	NA	16.7029	NA	NA	NA	NA	14.1836	NA	17.9117	NA	15.8662	17.423	17.3202	17.1369	14.7182	16.6243	16.7044	NA	NA	15.5023	15.7633	NA	NA	NA	NA	NA	NA	16.3004	NA	13.8896	NA	16.1452	NA	NA	14.7679	18.1775	NA	15.2954	15.5654	NA	NA	NA	NA	16.5791	16.2639	13.1468	17.0043	NA	NA	15.984	NA	NA	NA	NA	NA	17.6593	NA	16.5005	16.9156	16.8449	NA	17.2026	17.1585	17.2298	17.1521	NA	14.5145	NA	NA	NA	14.7047	15.9137	15.3442	NA	NA	15.7472	15.798	NA	14.8727	NA	NA	NA	NA	16.8262	16.7828	16.2827	NA	NA	15.9479	NA	NA	15.6993	17.2605	16.0101	NA	NA	16.7899	15.5829	17.4951	17.1758	NA	NA	NA	NA	NA	NA	16.2361	16.1347	15.7533	15.1572	15.536	14.8291	NA
P51636	CAV2	S18	M2	P51636_CAV2_S18_M2	NA	NA	NA	NA	NA	23.1339	NA	NA	NA	NA	NA	NA	NA	NA	NA	23.1064	NA	NA	NA	NA	NA	20.5077	NA	18.6229	NA	NA	NA	NA	NA	NA	NA	NA	NA	NA	NA	NA	NA	NA	23.0185	NA	NA	NA	NA	22.8956	NA	NA	NA	NA	22.4891	NA	NA	NA	NA	NA	NA	NA	NA	NA	NA	NA	NA	NA	23.2486	NA	NA	NA	NA	NA	NA	NA	NA	NA	NA	NA	NA	NA	NA	21.8051	NA	NA	NA	NA	NA	NA	NA	23.7553	22.037	23.9321	NA	23.6005	NA	NA	NA	NA	NA	NA	NA	NA	NA	NA	NA	NA	NA	NA	NA	NA	NA	19.5681	NA	NA	23.5734	NA	23.2367	21.5151
P51636	CAV2	S18	M3	P51636_CAV2_S18_M3	NA	18.1764	NA	NA	16.1201	NA	17.7597	18.0163	NA	NA	NA	17.0555	NA	NA	NA	NA	NA	16.3547	NA	17.1212	NA	NA	16.5256	18.2164	NA	17.9931	NA	NA	18.7012	NA	NA	NA	16.5092	NA	16.0664	NA	17.4052	17.884	17.9432	16.1113	17.5518	NA	16.6492	NA	NA	NA	NA	NA	NA	NA	NA	NA	NA	NA	NA	NA	NA	NA	NA	NA	16.3715	NA	17.0956	NA	NA	NA	NA	18.1053	18.2615	NA	18.0315	18.1516	NA	NA	NA	NA	NA	NA	NA	NA	NA	NA	16.5343	18.3564	NA	NA	NA	NA	NA	NA	NA	17.3119	NA	16.4903	16.9143	17.6226	17.6749	NA	17.2513	NA	NA	16.0489	NA	NA	NA	NA	NA	NA	NA	15.5829	NA	14.7747	17.4638	NA
P51636	CAV2	S20	M1	P51636_CAV2_S20_M1	NA	NA	NA	19.3064	NA	NA	20.7678	16.8347	18.0446	NA	NA	NA	17.5285	19.356	19.2687	16.3771	NA	18.6621	NA	NA	NA	NA	NA	NA	NA	17.3738	NA	17.3681	19.6158	17.4889	17.515	17.942	18.3748	19.1018	19.5247	19.3242	NA	NA	18.3737	NA	18.1768	NA	16.2248	16.1619	17.3427	NA	18.4603	NA	17.2561	NA	NA	16.6159	18.1518	NA	19.3546	NA	NA	19.8564	17.0614	NA	NA	NA	NA	NA	NA	19.5896	17.9152	18.5587	18.4354	16.9868	18.0829	NA	20.1412	NA	18.259	19.8882	20.6212	NA	17.3917	17.6015	18.916	19.8939	17.8552	16.7236	19.5061	17.9748	17.0351	18.7067	18.5307	NA	18.8413	NA	19.1255	NA	16.5954	NA	18.994	18.9302	NA	NA	NA	18.9831	NA	17.8014	18.2059	20.3229	17.2763	NA	18.3733	NA	NA	NA	18.7055	18.4554
P51636	CAV2	S20	M2	P51636_CAV2_S20_M2	26.4173	26.2822	26.2183	26.1253	26.1509	25.7884	26.8315	26.9214	28.0209	26.6609	26.6548	26.705	26.1659	25.7079	26.1052	25.7405	26.0158	25.8855	25.9556	26.0563	26.1169	26.477	26.1379	26.1563	26.5173	26.4608	26.6947	26.724	26.8498	26.4327	27.0538	26.3882	26.7443	27.1364	27.0609	26.8165	26.1773	26.4225	26.2847	26.2549	26.2838	25.3686	26.4565	26.5024	26.3781	26.6269	26.2807	26.5718	26.4305	26.1218	26.1683	26.0323	26.1978	25.915	26.0939	26.2254	26.3964	26.3962	25.8484	26.0814	26.6264	26.8295	26.5483	26.6688	26.6441	26.8068	26.6903	26.7125	26.8463	26.712	26.9161	26.8957	26.1943	25.8246	26.1367	26.1656	26.2035	26.1215	27.0679	27.3676	27.021	26.8797	26.9942	26.8455	26.4054	25.913	26.1224	25.9781	26.1319	25.9828	26.0322	25.8757	26.039	26.002	26.0483	26.0967	26.4759	26.4902	26.0966	26.6196	26.2497	26.5176	26.1797	26.864	26.1697	26.2944	26.2225	26.2513	26.1246	26.2686	26.0636	25.9087	26.3505	25.9332
P51636	CAV2	S20	M3	P51636_CAV2_S20_M3	NA	20.3114	17.4572	19.2596	18.3376	17.8226	19.8948	20.1513	19.6206	17.4427	17.643	18.5805	18.5055	NA	NA	17.0163	NA	18.4897	NA	19.2562	NA	19.3476	18.6606	20.3514	19.8543	19.5279	18.6005	19.2299	20.8363	19.8067	19.0918	NA	18.6443	19.2636	18.7139	19.5666	19.5402	20.019	20.0783	18.4083	19.6868	NA	18.2468	18.7759	16.6816	NA	NA	18.5771	NA	NA	NA	NA	NA	NA	NA	NA	NA	NA	NA	NA	18.6859	19.8292	18.8319	19.3884	18.555	17.5118	19.3798	20.2403	20.3966	19.6115	20.1665	20.2866	NA	NA	NA	19.4289	NA	NA	20.4352	20.7495	20.1127	19.265	18.6693	20.4915	18.7491	NA	NA	NA	15.8814	NA	NA	19.0511	18.1402	18.6254	19.0494	19.7577	19.8099	NA	18.7883	NA	NA	18.184	NA	NA	NA	NA	NA	NA	NA	17.7179	NA	16.9097	19.5989	NA
P51636	CAV2	S23	M1	P51636_CAV2_S23_M1	19.6151	19.6315	19.452	17.9847	18.463	19.0025	19.6908	19.4763	20.8058	19.4303	18.868	18.147	19.9994	NA	NA	NA	19.4973	17.6014	19.8304	19.96	20.4981	21.0716	20.6441	20.5691	18.4254	19.5416	19.8895	17.9585	20.2031	19.8503	19.1338	19.7043	19.8074	19.6373	19.0762	18.4249	17.7804	18.3741	19.4863	19.6594	18.8914	NA	18.8535	20.0441	NA	20.4252	16.5185	20.3065	17.8613	19.7447	NA	NA	NA	19.1195	14.832	17.4599	18.4684	19.5074	17.7909	17.7913	19.1889	20.7258	NA	18.0489	20.1654	NA	19.4069	18.8507	18.226	19.6744	18.9991	19.5542	18.1607	20.2248	20.2785	16.2471	NA	20.228	20.0545	20.0258	20.002	19.706	19.4079	19.4433	18.8466	19.0232	19.478	19.1884	16.6908	17.0086	19.9552	18.546	NA	NA	NA	NA	19.2121	17.1561	17.3784	16.0377	NA	19.6442	19.9823	20.5854	20.2146	18.8147	20.6721	20.3437	17.4705	19.3048	19.9081	19.569	NA	19.1529
P51636	CAV2	S23	M2	P51636_CAV2_S23_M2	26.4017	26.202	26.211	26.0713	26.1296	25.8085	26.8024	26.8964	27.992	26.6542	26.6652	26.7064	26.0672	25.5531	25.9923	25.7106	25.9175	25.7978	25.9509	26.0462	26.1156	26.479	26.119	26.129	26.4386	26.4269	26.6212	26.6603	26.8181	26.3864	26.9661	26.4504	26.7195	26.9993	27.0113	26.7477	26.1192	26.2031	26.2324	26.1685	26.2297	25.2121	26.4071	26.474	26.3205	26.5783	26.231	26.5517	26.4083	26.0976	26.1286	26.0818	26.173	25.9308	26.0447	26.1799	26.3634	26.3447	25.8328	26.0791	26.588	26.7925	26.5518	26.3964	26.6135	26.7653	26.5924	26.6475	26.8181	26.6592	26.8378	26.8274	26.2237	25.7609	26.0717	26.1363	26.0728	26.1165	27.0322	27.3402	26.9387	26.859	26.9635	26.8181	26.4217	25.8079	26.0427	25.8554	25.8937	25.9595	26.0309	25.848	25.9936	25.9749	26.0569	26.0767	26.4617	26.457	26.1214	26.6187	26.2257	26.4833	26.1278	26.8104	26.1113	26.3284	26.199	26.2579	26.081	26.1168	25.9439	25.8538	26.3197	25.9401
P51636	CAV2	S23	M3	P51636_CAV2_S23_M3	18.3958	NA	16.862	18.6458	17.8143	17.2088	NA	NA	18.4705	16.9244	16.5494	16.8816	17.6161	NA	NA	16.4025	NA	NA	NA	NA	NA	18.7338	NA	NA	19.2405	17.8607	18.6728	18.3221	NA	19.1929	NA	16.8099	18.6018	NA	NA	NA	NA	NA	NA	17.9534	NA	NA	16.7645	NA	16.5232	18.2571	NA	17.6407	NA	NA	NA	NA	NA	NA	NA	NA	NA	NA	NA	16.1514	18.245	19.2154	17.6691	18.7746	18.3537	16.8863	18.766	NA	NA	18.9977	NA	NA	NA	NA	NA	18.8151	NA	NA	19.8214	20.1357	19.4989	18.3312	18.628	NA	18.1353	NA	NA	17.1719	15.2676	NA	NA	17.894	17.5264	NA	NA	NA	NA	NA	17.1285	NA	NA	NA	NA	NA	NA	NA	NA	NA	NA	NA	NA	NA	NA	NA
P51636	CAV2	S36	M1	P51636_CAV2_S36_M1	15.8027	17.2737	15.454	16.066	15.7221	15.5365	16.5319	16.6164	17.0166	16.3594	16.2566	16.5538	16.0262	15.2476	15.825	15.5137	15.8147	15.829	15.1401	14.6486	15.4855	15.826	15.3281	15.2058	16.5862	16.4314	16.5785	16.6028	16.4188	16.4657	16.3688	16.31	16.6608	17.5525	16.3274	16.2357	16.0996	17.0541	16.1806	15.9049	16.3555	15.0522	15.7654	15.5947	15.5859	15.7833	15.9535	16.0242	16.1779	15.8622	16.037	15.8407	16.1467	15.842	15.8379	15.8393	15.6688	16.1428	15.1719	15.5007	15.9406	16.6253	16.3024	16.4323	16.4492	16.5301	16.8112	16.7764	16.7178	16.7621	16.7798	16.592	15.4746	15.2265	15.4886	15.4741	15.333	15.2017	17.2284	17.7983	17.8551	17.1351	16.6591	16.9098	16.753	15.8074	16.0365	15.9565	15.8997	15.8112	15.4119	15.55	15.5146	15.4156	15.3422	15.2641	16.5775	15.8253	15.9954	16.1512	16.2065	16.0407	16.3129	16.9571	16.4757	16.0716	16.3492	16.4899	15.4603	15.1685	14.9973	15.3612	15.5322	15.3688
P51636	CAV2	Y19	M1	P51636_CAV2_Y19_M1	16.4741	NA	NA	18.2966	NA	15.8864	NA	NA	NA	NA	NA	18.0462	NA	NA	19.995	17.4157	NA	NA	NA	NA	17.0005	NA	16.2444	NA	18.4749	18.7415	19.1539	19.7294	NA	NA	NA	NA	NA	NA	18.7985	NA	NA	NA	NA	NA	NA	16.8568	18.2045	NA	19.2904	NA	NA	NA	16.8768	NA	17.9903	18.5337	17.3078	NA	18.1153	19.08	18.0545	17.8558	18.461	17.2813	17.5001	NA	NA	NA	NA	17.7173	NA	NA	15.516	NA	NA	NA	NA	NA	NA	17.9445	NA	18.059	NA	NA	NA	NA	NA	NA	NA	NA	NA	17.6243	18.2915	18.043	16.7709	18.9034	18.4733	17.8086	19.1345	18.8651	NA	NA	17.1941	19.0784	NA	NA	18.3455	NA	NA	NA	NA	NA	18.8653	NA	NA	NA	19.034	NA
P51636	CAV2	Y19	M2	P51636_CAV2_Y19_M2	24.4167	23.9916	24.0621	24.4001	24.3472	23.1795	NA	NA	NA	24.9566	25.4131	25.7837	23.6464	23.6435	23.8254	22.1482	22.798	23.1899	22.453	22.2678	22.4832	23.3959	22.8753	22.3155	24.2192	21.0688	24.3358	24.2559	23.8134	24.4857	25.0454	23.7101	24.0342	25.8687	24.1736	24.3634	23.6427	24.0189	24.9796	23.3632	23.69	24.3619	23.8126	23.2835	23.6859	23.9583	23.199	24.4567	22.9428	22.8363	23.1548	24.4078	23.2638	22.9747	23.4556	22.6325	24.4165	23.7302	23.2781	24.4215	22.981	22.1342	23.3916	24.5825	24.1143	22.3639	24.1071	24.191	NA	24.0418	24.6013	24.4576	21.5023	23.3326	23.3944	23.076	23.5382	23.6947	24.7148	NA	24.5661	24.6131	NA	NA	21.7198	24.7566	23.2694	23.462	25.0534	21.951	24.1548	22.9108	23.3503	23.9609	24.1421	23.5489	24.5761	23.4246	24.2774	24.6245	22.9539	23.512	23.2326	24.033	22.4663	24.7079	22.0869	22.638	23.3662	25.195	23.1803	23.4073	24.2767	23.6625
P51636	CAV2	Y19	M3	P51636_CAV2_Y19_M3	19.081	20.7852	17.7101	19.643	18.7658	18.206	20.3686	20.6251	20.1829	17.7664	18.201	19.033	18.4906	NA	NA	17.3996	NA	18.9635	NA	19.73	NA	19.731	19.1344	20.8252	20.2377	19.9799	19.4764	19.1985	21.3101	20.19	19.6795	17.4951	19.2143	19.8513	19.2549	20.1543	20.014	20.4928	20.5521	18.8345	20.1606	NA	18.6962	19.3637	17.1341	18.9423	NA	18.52	NA	NA	NA	NA	NA	NA	NA	NA	NA	NA	NA	16.8366	19.1116	20.2126	19.2758	19.7718	19.0142	18.0265	19.7631	20.7141	20.8704	19.9948	20.6403	20.7604	NA	NA	NA	19.8122	NA	NA	20.8186	21.1329	20.496	19.2102	19.24	20.9653	19.1324	NA	NA	17.8571	16.2648	NA	NA	19.4949	18.5236	19.0992	19.5232	20.2315	20.2838	NA	19.2403	NA	NA	18.6578	NA	NA	NA	NA	NA	NA	NA	18.1917	NA	17.3835	20.0727	NA
P51636	CAV2	Y27	M1	P51636_CAV2_Y27_M1	NA	NA	17.339	NA	19.2961	NA	NA	NA	NA	NA	18.586	19.8361	NA	20.6568	18.9556	20.0734	NA	20.4082	18.8503	17.2459	17.5209	NA	NA	NA	19.1412	NA	NA	NA	NA	NA	NA	NA	NA	NA	NA	NA	20.6275	20.7893	NA	NA	18.8702	19.8294	19.8518	NA	NA	NA	NA	NA	19.2528	NA	19.635	NA	NA	NA	NA	NA	NA	NA	NA	NA	17.0191	18.1543	21.4403	21.0097	NA	NA	NA	NA	NA	NA	NA	18.1487	NA	NA	NA	NA	NA	NA	NA	NA	NA	18.5454	NA	NA	20.4119	NA	NA	NA	NA	18.5838	NA	NA	18.2299	19.1411	NA	NA	NA	NA	17.3637	NA	19.6684	NA	NA	NA	14.2942	NA	NA	NA	NA	NA	NA	NA	20.5167	NA
P51636	CAV2	Y27	M2	P51636_CAV2_Y27_M2	NA	NA	NA	NA	NA	NA	NA	NA	NA	NA	NA	NA	NA	NA	NA	NA	NA	NA	NA	NA	NA	NA	NA	NA	NA	NA	NA	NA	NA	NA	NA	NA	NA	NA	NA	NA	NA	NA	NA	NA	NA	NA	NA	NA	NA	NA	NA	NA	NA	NA	NA	NA	NA	NA	NA	NA	NA	NA	NA	NA	NA	NA	NA	NA	NA	NA	NA	NA	NA	NA	NA	NA	NA	NA	NA	NA	NA	NA	NA	NA	NA	NA	NA	NA	NA	NA	NA	NA	NA	NA	NA	NA	NA	NA	NA	NA	NA	NA	NA	NA	NA	NA	21.6157	NA	20.3061	NA	NA	21.0348	NA	NA	NA	NA	NA	NA
P51636	CAV2	Y27	M3	P51636_CAV2_Y27_M3	18.0621	NA	16.5494	NA	NA	NA	NA	NA	19.9615	16.693	17.9503	NA	16.8836	NA	NA	NA	NA	NA	NA	NA	NA	NA	NA	NA	NA	NA	18.8592	17.5556	NA	NA	18.8687	16.4762	18.2681	19.0405	18.8326	19.3435	NA	NA	NA	NA	NA	NA	NA	18.5528	15.8041	17.9234	NA	16.8181	NA	NA	NA	NA	NA	NA	NA	NA	NA	NA	NA	15.8176	NA	NA	NA	NA	17.7862	17.4321	NA	NA	NA	NA	NA	NA	NA	NA	NA	NA	NA	NA	NA	NA	NA	17.5139	18.2942	NA	NA	NA	NA	16.8382	NA	NA	NA	NA	NA	NA	NA	NA	NA	NA	NA	NA	NA	NA	NA	NA	NA	NA	NA	NA	NA	NA	NA	NA	NA	NA
Q6NZI2	CAVIN1	S118	M1	Q6NZI2_CAVIN1_S118_M1	13.9813	14.6839	13.6317	14.1117	13.9054	14.1486	14.1372	14.0992	14.317	13.8501	13.94	14.0991	13.0637	12.5527	12.8929	12.5651	12.8713	12.4057	13.6472	13.2593	13.5817	13.7782	13.451	13.4852	13.5745	13.3617	13.7817	13.8077	13.5431	13.8083	14.5277	14.5057	14.8541	14.5691	14.3213	14.3264	13.2166	13.5418	12.9197	12.4821	12.978	11.9802	13.4278	13.4882	NA	13.2486	13.8049	13.0209	14.2043	13.9626	14.0827	13.9244	13.4071	13.7786	13.8453	13.5766	13.9496	13.7209	13.0838	13.2433	13.7738	14.3951	13.9091	13.3683	13.8357	13.0512	13.9478	14.156	13.8139	13.8583	13.7381	14.005	13.6972	13.299	13.5268	13.5993	13.6702	13.4038	14.2737	14.2219	14.8917	14.741	13.6472	14.1276	14.5654	14.1864	14.8598	14.0831	13.8136	13.6972	13.2762	13.5553	13.5951	13.4486	13.3261	13.4183	13.216	12.936	12.8964	13.2114	12.7766	13.1235	14.2297	15.4034	14.0922	14.0176	14.1599	14.1754	13.9943	13.4006	13.203	13.778	13.2811	13.331
Q6NZI2	CAVIN1	S167	M1	Q6NZI2_CAVIN1_S167_M1	19.81	19.3037	19.3264	19.0932	19.5378	19.2077	20.9569	20.3066	19.5143	20.3662	19.6496	19.4905	19.6006	19.5493	19.6565	19.1901	19.8066	20.0487	19.4447	18.4443	19.4272	19.832	19.5863	19.1533	19.2278	19.7556	19.2842	19.1164	19.41	19.3557	19.4778	19.3552	19.4373	19.5482	19.1448	19.2771	19.1508	19.3192	19.622	18.683	19.256	19.0954	19.3203	19.2821	18.8702	18.882	18.7377	18.9752	19.3796	19.4249	19.1496	19.1145	19.0894	19.2885	19.3625	19.8355	19.1608	19.452	18.9023	19.2326	18.5002	18.8608	18.9136	18.8973	19.1284	18.308	19.6281	19.9924	19.7408	19.6226	19.5377	19.2217	19.5909	19.7857	18.9244	19.1955	18.9122	18.773	19.8887	19.4749	19.909	20.8177	20.3251	19.4133	20.5903	19.7695	20.6244	19.5071	19.0416	19.2277	19.5664	19.521	19.0633	19.2171	19.5535	19.4498	19.6855	19.4957	18.7668	18.7893	18.9906	19.1407	19.8459	21.0287	20.4967	20.609	21.2794	21.002	18.6597	18.3082	19.4955	18.928	18.4317	18.317
Q6NZI2	CAVIN1	S171	M1	Q6NZI2_CAVIN1_S171_M1	16.8588	17.4217	14.8153	NA	NA	NA	18.207	NA	18.2855	NA	NA	17.4015	16.4771	16.3351	NA	16.2348	NA	NA	NA	15.6901	16.1102	16.6802	NA	NA	NA	NA	NA	NA	16.6003	16.72	NA	NA	NA	17.0952	17.3996	16.5222	NA	NA	NA	NA	NA	NA	15.7618	NA	NA	15.8423	NA	NA	16.5143	16.084	16.3645	NA	17.588	NA	16.3859	16.4265	16.7095	NA	15.9989	16.0306	15.8803	NA	NA	NA	16.1574	15.8141	NA	16.4868	16.6185	NA	NA	16.8992	NA	NA	16.2324	16.55	NA	NA	18.7793	18.6068	NA	NA	17.3342	17.8468	NA	NA	17.5246	16.7413	NA	15.9414	17.1491	NA	NA	NA	17.501	NA	16.651	16.1391	NA	15.8148	NA	17.2003	16.5596	NA	17.3901	16.963	16.494	17.2054	NA	15.3704	NA	NA	NA	NA
Q6NZI2	CAVIN1	S171	M2	Q6NZI2_CAVIN1_S171_M2	18.1665	17.8488	17.3629	17.9827	17.7475	17.7539	18.7347	18.5055	20.4751	18.4289	18.1803	18.4283	18.5207	18.0815	17.9975	17.9955	18.61	18.5153	17.1735	17.3731	17.1921	17.952	17.3996	17.2382	17.4767	18.0076	17.5624	17.7378	18.0376	17.9136	18.0404	18.2652	18.1719	18.4709	18.4489	18.5874	17.1896	17.5073	17.5568	16.966	17.3166	16.7398	17.6077	17.9622	17.6502	17.8638	17.4269	17.4762	17.3197	17.7027	17.3288	17.442	17.3471	17.5743	17.7692	17.9653	17.6406	17.7333	17.3396	17.5888	17.001	18.0434	17.1751	17.5792	17.1529	17.3514	17.9949	18.3894	18.1967	18.2603	18.1692	18.4011	17.2488	17.9416	17.2461	18.0464	17.425	17.8495	18.7276	18.8366	19.0857	19.118	18.5558	18.5401	18.3434	17.9966	18.4649	17.9635	17.8168	18.0312	17.3104	17.6052	17.3046	17.5041	17.4508	17.7184	18.1634	18.1525	17.5782	18.1094	17.7669	18.6214	17.8351	19.3922	18.0742	18.4116	18.4053	18.5275	16.95	16.7338	17.2	16.9952	17.26	17.1075
Q6NZI2	CAVIN1	S175	M1	Q6NZI2_CAVIN1_S175_M1	NA	17.5866	17.3884	16.7241	NA	16.3903	17.2668	16.7042	18.6353	16.6625	16.6396	16.7103	16.8259	NA	16.5514	NA	NA	16.9045	15.8539	14.9918	NA	16.7077	16.2439	16.0168	16.163	16.2651	16.2259	16.171	16.8518	16.5716	16.4493	16.108	16.7258	16.7607	16.7697	16.9003	15.869	16.6741	16.6424	16.0085	16.4754	16.0792	15.8653	16.0305	15.7947	16.0088	16.044	15.6195	16.2819	16.3373	16.6193	16.6781	16.7816	16.6309	16.1695	16.4072	16.1573	16.425	16.1326	16.1938	NA	16.9529	16.3353	16.272	NA	16.0874	16.4646	16.8615	16.5361	16.7021	16.5841	16.732	16.0806	16.1808	16.0825	16.0488	15.8324	15.6995	17.6018	NA	17.8356	17.3238	NA	NA	17.0308	15.9745	16.8026	16.2092	16.1274	16.0832	16.0211	16.4441	16.264	16.5163	16.4581	16.3627	NA	16.0491	16.2066	16.2943	16.4023	16.9529	16.1807	17.7683	16.3449	16.4551	16.9762	16.6562	16.1629	NA	16.2298	15.5866	16.2829	NA
Q6NZI2	CAVIN1	S175	M2	Q6NZI2_CAVIN1_S175_M2	18.1665	17.8488	17.3629	17.9827	17.7475	17.7539	18.7347	18.5055	20.4751	18.4289	18.1803	18.4283	18.5207	18.0815	17.9975	17.9955	18.61	18.5153	17.1735	17.3731	17.1921	17.952	17.3996	17.2382	17.4767	18.0076	17.5624	17.7378	18.0376	17.9136	18.0404	18.2652	18.1719	18.4709	18.4489	18.5874	17.1896	17.5073	17.5568	16.966	17.3166	16.7398	17.6077	17.9622	17.6502	17.8638	17.4269	17.4762	17.3197	17.7027	17.3288	17.442	17.3471	17.5743	17.7692	17.9653	17.6406	17.7333	17.3396	17.5888	17.001	18.0434	17.1751	17.5792	17.1529	17.3514	17.9949	18.3894	18.1967	18.2603	18.1692	18.4011	17.2488	17.9416	17.2461	18.0464	17.425	17.8495	18.7276	18.8366	19.0857	19.118	18.5558	18.5401	18.3434	17.9966	18.4649	17.9635	17.8168	18.0312	17.3104	17.6052	17.3046	17.5041	17.4508	17.7184	18.1634	18.1525	17.5782	18.1094	17.7669	18.6214	17.8351	19.3922	18.0742	18.4116	18.4053	18.5275	16.95	16.7338	17.2	16.9952	17.26	17.1075
Q6NZI2	CAVIN1	S300	M1	Q6NZI2_CAVIN1_S300_M1	20.6371	20.862	19.2154	19.6436	20.0671	19.7612	20.8242	20.1475	20.2801	19.0516	19.5187	19.5757	19.8547	19.2914	19.9497	19.5028	19.4272	19.2548	18.6521	18.4329	18.5468	19.4267	18.7674	18.0325	18.2701	18.9541	18.9028	18.8186	19.0628	18.4669	19.4959	18.7987	19.197	19.7976	19.407	19.1421	18.3991	19.3535	18.3896	18.4574	18.4829	19.522	18.5739	17.0355	18.759	18.5462	17.1222	18.7811	18.2642	18.4202	18.6664	18.1544	18.2235	18.5553	19.1997	18.9131	18.4963	18.8532	18.7311	18.235	19.5088	20.6879	19.8289	19.1749	19.9941	19.0964	18.2955	18.6014	19.0231	18.1661	18.5449	18.5869	19.6389	19.3581	18.9504	17.3785	18.9201	19.034	19.3957	19.723	20.0069	19.6312	19.9891	19.214	20.7232	19.3475	20.1015	18.4707	19.0292	18.6665	19.577	18.3435	18.6298	18.733	20.123	18.9776	19.3197	18.5166	18.4457	18.8813	18.5379	19.2996	17.8629	20.7292	18.4771	18.8794	20.2863	18.8988	20.1234	18.152	19.4742	18.8316	18.7766	19.0531
Q6NZI2	CAVIN1	S365	M1	Q6NZI2_CAVIN1_S365_M1	17.9928	18.1035	17.1148	18.3884	NA	19.7774	17.2849	NA	NA	NA	NA	NA	NA	NA	NA	NA	NA	NA	NA	19.2436	19.3683	19.2844	19.3738	19.0497	NA	NA	16.5739	NA	NA	NA	16.1592	NA	NA	NA	NA	17.314	NA	NA	NA	NA	NA	NA	NA	NA	NA	NA	NA	NA	NA	NA	NA	NA	NA	NA	NA	NA	NA	NA	NA	NA	18.7255	19.2166	NA	NA	18.8858	NA	NA	NA	16.9708	NA	NA	NA	18.1604	19.2437	19.484	18.2865	18.5898	19.6922	NA	NA	NA	NA	NA	NA	NA	NA	NA	NA	NA	NA	17.0156	NA	15.9385	NA	NA	14.8458	14.5367	NA	NA	NA	NA	NA	NA	14.8126	NA	14.8141	NA	NA	NA	NA	NA	NA	NA	NA
Q6NZI2	CAVIN1	S365	M2	Q6NZI2_CAVIN1_S365_M2	21.9494	21.4532	22.014	22.5681	22.0705	22.1754	17.0849	19.4764	21.9094	20.6517	16.0544	16.1331	21.0087	20.689	21.3406	17.1136	20.7767	21.01	22.2331	22.4062	22.2	22.8622	22.3514	22.3827	17.2133	17.8244	17.3646	17.9128	18.0228	17.866	21.0708	20.3799	21.2118	18.4923	21.3758	17.6335	18.2298	17.2432	20.6437	20.5353	17.9714	20.2427	20.2228	19.6637	20.1843	19.8181	19.9055	18.3578	19.8166	NA	15.9438	19.5152	18.5447	16.481	20.0352	19.632	19.9098	19.741	19.58	20.0448	22.3028	22.8182	22.3235	22.4049	22.4407	22.3484	18.2441	18.1548	18.5709	18.1105	18.4213	15.901	22.4174	22.3004	22.614	22.6065	22.4789	22.6384	19.3328	16.1117	21.3685	20.5902	21.4835	15.7884	20.6199	20.9621	20.9025	19.499	20.8881	19.6606	16.6484	18.3079	18.9964	18.923	16.2986	15.6713	16.6455	16.5202	16.2368	16.0781	19.6325	17.1887	19.7821	20.9228	19.585	20.1749	20.1815	20.0046	18.4245	18.1441	18.2055	18.3115	18.4897	18.271
Q6NZI2	CAVIN1	S365	M3	Q6NZI2_CAVIN1_S365_M3	NA	NA	16.11	NA	16.6661	15.8505	NA	16.4959	16.1897	15.4447	NA	15.4179	NA	NA	NA	NA	NA	NA	NA	NA	NA	NA	NA	NA	NA	NA	15.3989	NA	NA	NA	NA	15.8865	NA	NA	15.8086	NA	NA	NA	NA	NA	16.2718	NA	NA	NA	NA	NA	16.2013	NA	NA	15.7914	NA	15.6879	NA	NA	17.0684	NA	NA	NA	16.7408	NA	NA	17.1746	17.3521	17.2701	NA	NA	NA	NA	NA	NA	NA	NA	NA	NA	17.019	16.7837	16.6409	NA	NA	15.2845	NA	NA	NA	15.1182	NA	NA	15.9701	NA	NA	16.709	NA	16.1982	NA	15.5036	15.717	15.5587	16.4163	NA	NA	NA	NA	NA	NA	16.1592	15.5514	NA	15.7222	15.9737	NA	NA	NA	NA	NA	NA
Q6NZI2	CAVIN1	S366	M1	Q6NZI2_CAVIN1_S366_M1	NA	NA	18.2163	NA	NA	NA	NA	NA	NA	NA	NA	NA	NA	NA	NA	NA	NA	NA	18.8581	NA	NA	NA	NA	NA	NA	NA	NA	16.2637	NA	NA	14.8156	NA	NA	NA	NA	NA	NA	NA	NA	NA	NA	NA	NA	NA	NA	NA	NA	NA	NA	NA	NA	NA	NA	NA	17.0573	NA	16.6326	NA	NA	NA	NA	NA	18.9256	18.7126	NA	18.8751	NA	NA	NA	NA	NA	NA	NA	NA	NA	NA	18.2575	NA	NA	NA	NA	NA	NA	NA	NA	NA	NA	NA	NA	NA	NA	NA	NA	NA	NA	NA	NA	NA	NA	NA	NA	NA	NA	NA	NA	NA	NA	NA	NA	NA	NA	NA	NA	NA
Q6NZI2	CAVIN1	S366	M2	Q6NZI2_CAVIN1_S366_M2	21.9494	21.4532	22.014	22.5681	22.0705	22.1754	17.0849	19.4764	21.9094	20.6517	16.0544	16.1331	21.0087	20.689	21.3406	17.1136	20.7767	21.01	22.2331	22.4062	22.2	22.8622	22.3514	22.3827	17.2133	17.8244	17.3646	17.9128	18.0228	17.866	21.0708	20.3799	21.2118	18.4923	21.3758	17.6335	18.2298	17.2432	20.6437	20.5353	17.9714	20.2427	20.2228	19.6637	20.1843	19.8181	19.9055	18.3578	19.8166	NA	15.9438	19.5152	18.5447	16.481	20.0352	19.632	19.9098	19.741	19.58	20.0448	22.3028	22.8182	22.3235	22.4049	22.4407	22.3484	18.2441	18.1548	18.5709	18.1105	18.4213	15.901	22.4174	22.3004	22.614	22.6065	22.4789	22.6384	19.3328	16.1117	21.3685	20.5902	21.4835	15.7884	20.6199	20.9621	20.9025	19.499	20.8881	19.6606	16.6484	18.3079	18.9964	18.923	16.2986	15.6713	16.6455	16.5202	16.2368	16.0781	19.6325	17.1887	19.7821	20.9228	19.585	20.1749	20.1815	20.0046	18.4245	18.1441	18.2055	18.3115	18.4897	18.271
Q6NZI2	CAVIN1	S366	M3	Q6NZI2_CAVIN1_S366_M3	NA	NA	16.11	NA	16.6661	15.8505	NA	16.4959	16.1897	15.4447	NA	15.4179	NA	NA	NA	NA	NA	NA	NA	NA	NA	NA	NA	NA	NA	NA	15.3989	NA	NA	NA	NA	15.8865	NA	NA	15.8086	NA	NA	NA	NA	NA	16.2718	NA	NA	NA	NA	NA	16.2013	NA	NA	15.7914	NA	15.6879	NA	NA	17.0684	NA	NA	NA	16.7408	NA	NA	17.1746	17.3521	17.2701	NA	NA	NA	NA	NA	NA	NA	NA	NA	NA	17.019	16.7837	16.6409	NA	NA	15.2845	NA	NA	NA	15.1182	NA	NA	15.9701	NA	NA	16.709	NA	16.1982	NA	15.5036	15.717	15.5587	16.4163	NA	NA	NA	NA	NA	NA	16.1592	15.5514	NA	15.7222	15.9737	NA	NA	NA	NA	NA	NA
Q6NZI2	CAVIN1	S379	M1	Q6NZI2_CAVIN1_S379_M1	NA	NA	NA	NA	NA	NA	NA	NA	18.1765	16.0665	NA	NA	NA	13.4124	16.6742	15.8207	NA	NA	NA	NA	NA	NA	NA	NA	NA	NA	NA	NA	NA	NA	NA	NA	16.2635	NA	NA	NA	NA	NA	NA	NA	NA	NA	NA	NA	NA	15.966	NA	15.9646	NA	NA	NA	NA	NA	NA	NA	NA	NA	NA	15.9247	NA	NA	NA	NA	NA	NA	NA	NA	NA	NA	NA	NA	NA	NA	NA	NA	NA	NA	NA	NA	NA	14.9567	NA	NA	NA	NA	NA	NA	NA	NA	NA	NA	NA	NA	NA	NA	NA	NA	NA	14.7776	NA	NA	NA	NA	NA	NA	NA	NA	NA	NA	NA	NA	NA	15.2263	NA
Q6NZI2	CAVIN1	S379	M2	Q6NZI2_CAVIN1_S379_M2	17.9049	17.8734	19.2033	18.6268	17.0566	15.911	NA	16.9846	16.8425	16.842	16.8641	15.4003	15.8008	14.4042	13.4923	NA	16.7958	NA	NA	NA	NA	NA	NA	NA	14.926	13.7939	14.742	15.7622	14.664	14.5378	15.6831	13.4111	16.1602	15.7656	15.3122	15.7278	14.4726	14.3994	17.2216	15.3675	13.9477	NA	14.231	15.0982	14.6529	16.9932	14.9241	14.0617	17.2735	NA	NA	15.5052	13.022	NA	NA	14.0721	15.6361	16.5873	NA	14.1218	NA	NA	NA	NA	NA	NA	14.9776	17.8319	14.4579	16.0637	16.0848	16.0187	NA	NA	NA	NA	NA	NA	14.852	13.3979	16.7308	NA	17.0909	13.9962	15.8613	NA	15.4327	15.8286	12.1359	15.3903	14.2673	15.1132	15.62	15.7402	14.346	NA	14.0654	14.5466	14.5599	NA	15.1861	16.0687	15.8884	15.806	13.822	15.4177	14.4217	15.9566	13.3865	16.6001	15.7163	NA	15.0999	15.9748
Q6NZI2	CAVIN1	S379	M3	Q6NZI2_CAVIN1_S379_M3	NA	NA	NA	NA	NA	NA	NA	NA	NA	NA	NA	NA	NA	NA	NA	NA	NA	NA	NA	NA	NA	NA	NA	NA	NA	NA	NA	NA	NA	NA	NA	NA	NA	NA	NA	NA	NA	NA	NA	NA	NA	NA	NA	NA	NA	NA	NA	NA	NA	NA	NA	NA	NA	NA	NA	NA	NA	NA	NA	NA	NA	NA	NA	NA	NA	NA	NA	NA	NA	NA	NA	NA	NA	NA	NA	NA	NA	NA	NA	NA	15.4945	NA	NA	NA	NA	NA	NA	NA	NA	NA	16.0768	NA	NA	NA	NA	NA	NA	NA	NA	NA	NA	NA	NA	NA	NA	16.746	NA	NA	NA	NA	NA	NA	NA	16.9535
Q6NZI2	CAVIN1	S88	M1	Q6NZI2_CAVIN1_S88_M1	NA	NA	NA	15.5663	NA	NA	NA	NA	NA	NA	NA	NA	NA	NA	NA	NA	NA	NA	NA	NA	NA	NA	NA	NA	NA	NA	NA	NA	NA	NA	NA	NA	NA	NA	NA	NA	NA	NA	NA	NA	NA	NA	NA	NA	NA	NA	15.601	NA	NA	NA	NA	NA	NA	NA	NA	NA	NA	NA	NA	NA	NA	13.0025	NA	NA	NA	NA	NA	NA	NA	NA	NA	NA	NA	NA	NA	NA	NA	NA	NA	NA	NA	NA	NA	15.0559	14.608	NA	NA	NA	NA	NA	17.341	NA	NA	NA	NA	NA	NA	NA	NA	NA	NA	NA	NA	NA	NA	NA	NA	NA	NA	NA	NA	NA	NA	NA
Q6NZI2	CAVIN1	S94	M1	Q6NZI2_CAVIN1_S94_M1	16.1044	16.7975	16.4111	16.7647	17.0587	16.6019	17.2102	16.391	16.8361	17.0761	NA	16.5496	NA	16.4918	16.4221	16.8691	NA	17.4397	NA	NA	16.861	16.3029	14.4078	16.3831	NA	NA	14.7746	NA	16.229	NA	16.9865	16.9378	16.4955	16.6719	16.8673	16.7474	NA	NA	14.8559	16.857	NA	NA	16.6512	15.6921	16.7224	14.7652	16.509	NA	13.9764	NA	NA	NA	14.0697	NA	17.2554	15.576	16.3309	16.5574	16.2438	17.2714	16.9878	16.9986	16.5463	17.2675	16.789	16.77	17.0183	18.2494	NA	17.0791	17.0404	17.3449	15.9696	17.0061	15.904	NA	15.7456	16.1273	16.8477	17.2203	17.2075	17.4569	15.488	16.9992	16.0732	16.3826	16.3562	NA	NA	13.8793	NA	14.6974	NA	16.2421	17.2027	15.5783	17.2065	16.8411	17.2641	14.4695	17.1074	16.9236	15.8605	16.2437	15.751	15.8688	15.6349	16.653	16.073	NA	NA	15.5696	15.924	16.0756
Q6NZI2	CAVIN1	T302	M1	Q6NZI2_CAVIN1_T302_M1	NA	NA	NA	NA	NA	NA	NA	NA	NA	NA	NA	NA	NA	NA	NA	NA	NA	NA	NA	18.1339	NA	NA	NA	17.0456	NA	NA	NA	NA	NA	NA	NA	NA	NA	NA	NA	NA	NA	NA	18.6793	NA	NA	NA	NA	17.5019	NA	NA	16.6652	NA	NA	NA	NA	NA	NA	NA	NA	NA	NA	NA	NA	NA	NA	NA	NA	NA	NA	NA	17.9309	NA	18.5885	16.9343	17.2445	NA	NA	NA	NA	NA	NA	NA	NA	NA	NA	NA	NA	NA	NA	NA	NA	18.8328	NA	NA	NA	NA	NA	NA	NA	NA	NA	NA	NA	NA	NA	NA	NA	NA	NA	NA	NA	NA	NA	NA	NA	NA	NA	NA
Q6NZI2	CAVIN1	T376	M1	Q6NZI2_CAVIN1_T376_M1	NA	NA	NA	NA	19.4453	NA	NA	16.4031	NA	NA	NA	16.7529	15.7395	NA	NA	NA	NA	14.3995	NA	NA	NA	NA	NA	NA	NA	NA	NA	NA	NA	NA	NA	16.684	15.7426	16.6439	17.4646	NA	NA	NA	NA	NA	NA	NA	16.3632	16.4813	16.4635	NA	16.314	NA	14.9177	17.0924	15.1348	17.1988	14.876	14.8374	NA	14.7024	NA	16.6157	NA	16.5255	NA	NA	NA	NA	NA	NA	NA	15.4689	NA	NA	17.5453	16.3347	NA	NA	NA	NA	NA	NA	15.8659	14.6058	14.882	12.1752	16.1299	16.0356	16.8206	NA	NA	15.1949	15.4552	NA	NA	15.2641	15.3612	16.4617	16.0493	NA	NA	NA	NA	15.9731	NA	16.0758	16.1354	NA	NA	15.4295	NA	16.7735	NA	14.822	14.5583	NA	NA	14.6118
Q6NZI2	CAVIN1	T376	M2	Q6NZI2_CAVIN1_T376_M2	17.9049	17.8734	19.2033	18.6268	17.0566	15.911	NA	16.9846	16.8425	16.842	16.8641	15.4003	15.8008	14.4042	13.4923	NA	16.7958	NA	NA	NA	NA	NA	NA	NA	14.926	13.7939	14.742	15.7622	14.664	14.5378	15.6831	13.4111	16.1602	15.7656	15.3122	15.7278	14.4726	14.3994	17.2216	15.3675	13.9477	NA	14.231	15.0982	14.6529	16.9932	14.9241	14.0617	17.2735	NA	NA	15.5052	13.022	NA	NA	14.0721	15.6361	16.5873	NA	14.1218	NA	NA	NA	NA	NA	NA	14.9776	17.8319	14.4579	16.0637	16.0848	16.0187	NA	NA	NA	NA	NA	NA	14.852	13.3979	16.7308	NA	17.0909	13.9962	15.8613	NA	15.4327	15.8286	12.1359	15.3903	14.2673	15.1132	15.62	15.7402	14.346	NA	14.0654	14.5466	14.5599	NA	15.1861	16.0687	15.8884	15.806	13.822	15.4177	14.4217	15.9566	13.3865	16.6001	15.7163	NA	15.0999	15.9748
Q6NZI2	CAVIN1	T376	M3	Q6NZI2_CAVIN1_T376_M3	NA	NA	16.11	NA	16.6661	15.8505	NA	16.4959	16.1897	15.4447	NA	15.4179	NA	NA	NA	NA	NA	NA	NA	NA	NA	NA	NA	NA	NA	NA	15.3989	NA	NA	NA	NA	15.8865	NA	NA	15.8086	NA	NA	NA	NA	NA	16.2718	NA	NA	NA	NA	NA	16.2013	NA	NA	15.7914	NA	15.6879	NA	NA	17.0684	NA	NA	NA	16.7408	NA	NA	17.1746	17.3521	17.2701	NA	NA	NA	NA	NA	NA	NA	NA	NA	NA	17.019	16.7837	16.6409	NA	NA	15.2845	NA	NA	NA	15.1182	NA	NA	15.9701	NA	NA	16.709	NA	16.1982	NA	15.5036	15.717	15.5587	16.4163	NA	NA	NA	NA	NA	NA	16.1592	15.5514	NA	15.7222	15.9737	NA	NA	NA	NA	NA	NA
O95810	CAVIN2	S192	M3	O95810_CAVIN2_S192_M3	NA	NA	NA	NA	NA	NA	NA	NA	NA	NA	NA	NA	25.146	NA	26.1435	NA	26.4387	NA	NA	NA	NA	25.5565	NA	NA	NA	NA	NA	NA	NA	NA	NA	NA	NA	NA	NA	NA	NA	NA	NA	NA	25.4208	23.6613	NA	NA	NA	NA	NA	NA	25.2459	23.0545	22.0861	25.3925	25.8539	25.3827	25.4053	NA	NA	25.1993	NA	NA	NA	NA	NA	NA	NA	NA	NA	NA	NA	NA	NA	NA	NA	NA	NA	NA	NA	NA	NA	NA	NA	NA	NA	NA	NA	NA	NA	NA	NA	NA	NA	21.1984	NA	NA	NA	NA	25.3808	25.9955	NA	25.7539	23.8796	25.8453	NA	NA	NA	NA	NA	NA	NA	NA	NA	NA	NA	25.0287
O95810	CAVIN2	S203	M1	O95810_CAVIN2_S203_M1	NA	NA	NA	14.2835	NA	NA	NA	NA	NA	NA	NA	NA	NA	14.3251	14.6689	NA	14.8701	NA	15.9926	NA	NA	17.07	15.7438	NA	NA	NA	NA	NA	NA	NA	NA	NA	NA	NA	NA	NA	NA	NA	NA	NA	NA	15.4375	NA	NA	NA	NA	NA	NA	NA	NA	15.0709	NA	14.9286	NA	NA	NA	NA	NA	NA	NA	NA	NA	15.6025	NA	NA	15.6918	NA	NA	NA	NA	NA	NA	NA	NA	NA	NA	NA	NA	14.8095	NA	NA	NA	NA	NA	NA	NA	NA	NA	NA	15.7913	NA	NA	NA	NA	NA	15.5292	NA	15.524	NA	NA	NA	NA	NA	14.1938	14.6108	NA	NA	NA	15.1415	15.6343	NA	15.6457	NA	15.5068
O95810	CAVIN2	S203	M2	O95810_CAVIN2_S203_M2	21.9523	20.6329	21.2325	21.7136	20.5744	21.2824	22.3815	21.572	22.1619	20.9178	21.8827	21.6361	20.6496	20.9175	21.4305	21.0907	21.1856	21.0701	21.5956	21.2661	21.8217	21.9426	21.3723	21.5847	21.8547	21.44	21.6252	21.6816	21.9704	21.7732	22.1989	21.8928	21.6361	22.0443	22.3382	22.0947	21.1095	21.5732	21.3769	21.7572	21.6096	20.788	21.8183	21.8054	20.3818	21.7513	20.6642	21.9729	20.0444	20.1464	20.2315	19.0668	19.9953	19.954	21.9641	21.3122	21.6549	21.7781	21.7023	20.7882	22.1784	21.8326	21.7996	21.9727	20.9455	21.5399	21.6547	20.8558	22.1833	21.3064	21.993	21.9898	21.4381	21.9314	22.9617	21.8068	21.9955	21.9563	21.2729	21.4435	21.0911	21.1256	21.6095	21.0847	21.9016	21.6755	21.7568	21.4108	21.8422	20.6079	21.4416	21.6321	22.057	21.6268	22.0737	21.7135	21.5754	20.8523	21.9852	20.6448	20.2104	20.8113	19.2342	21.6323	19.403	21.2733	20.609	19.0611	21.4717	21.6702	21.5797	20.8922	21.6279	21.3664
O95810	CAVIN2	S203	M3	O95810_CAVIN2_S203_M3	23.2873	22.723	23.4026	23.4824	23.1066	23.4346	23.8882	24.081	24.0719	23.5436	24.3772	25.142	24.0315	23.192	26.3709	24.1621	24.524	24.0885	23.0579	23.208	22.9571	23.2831	21.8542	22.8389	23.8383	24.0955	23.5582	24.0491	23.799	23.71	24.7559	24.1115	24.671	24.4107	26.0289	23.3031	24.5634	24.4284	23.3067	24.3911	23.7922	24.18	23.882	24.6699	23.2563	23.7665	23.9133	23.7184	23.2186	22.533	23.2646	23.3613	22.1584	25.7709	25.0311	26.2335	24.5332	25.0473	24.6354	25.3355	25.7014	25.6095	24.7941	23.5082	23.4895	21.8946	23.6741	23.6569	24.4827	23.6305	24.3369	24.0369	22.4781	23.1563	25.4656	23.5659	23.4175	23.568	23.7799	25.1467	23.0203	23.3367	22.9117	23.4336	23.5653	24.2934	23.1528	25.5554	24.2853	23.518	24.3492	24.6842	23.2627	23.8625	24.173	24.4114	28.1732	28.4284	24.3569	22.1072	23.7962	23.9456	24.0053	23.6006	24.4302	25.3827	23.8457	23.9671	24.248	24.4372	24.26	24.3358	25.0532	23.7051
O95810	CAVIN2	S204	M1	O95810_CAVIN2_S204_M1	NA	NA	NA	NA	NA	NA	NA	NA	NA	NA	14.9218	NA	16.1611	NA	NA	15.2351	NA	NA	NA	NA	15.6197	NA	NA	15.8227	NA	NA	NA	14.0098	NA	NA	NA	NA	15.8223	NA	15.4548	NA	NA	14.7131	15.0023	NA	15.0199	NA	NA	NA	NA	NA	NA	NA	16.6386	15.2433	NA	NA	NA	14.9457	NA	NA	NA	NA	NA	NA	15.6055	15.8177	NA	15.5142	15.6134	NA	15.7211	15.8037	15.0502	15.922	16.0906	15.9313	NA	NA	NA	NA	NA	NA	NA	NA	NA	NA	NA	NA	15.7615	15.2687	NA	NA	15.3979	NA	NA	NA	NA	NA	NA	NA	15.3199	NA	15.3273	15.5936	15.2996	15.6757	NA	NA	NA	NA	NA	14.6116	NA	NA	14.9232	NA	15.4719	NA
O95810	CAVIN2	S204	M2	O95810_CAVIN2_S204_M2	20.3878	20.0583	20.6498	21.1309	20.5196	20.6997	21.7988	21.4663	20.4756	20.8575	21.3	21.0534	20.5018	20.2375	20.8479	20.5081	20.344	20.5737	20.9702	20.7848	21.239	21.3854	20.8198	21.002	21.2721	21.4633	21.0041	21.2779	21.3877	21.1905	21.6163	21.3101	21.6352	21.4616	21.7555	21.512	20.7584	20.9906	20.7626	21.1746	21.0269	20.2054	21.2356	21.2227	17.9475	21.1686	20.1347	21.3902	19.4618	19.5069	20.1476	18.4841	19.4126	19.3713	21.3814	18.3729	20.7944	21.1955	21.0312	20.4385	21.308	21.282	21.2437	20.8203	20.9657	21.0122	21.0721	20.3834	21.6006	20.6948	21.4104	21.4072	21.3426	21.3487	21.1259	21.2241	21.4128	21.3736	20.6903	20.8609	20.5084	20.543	21.0269	20.5021	21.2706	20.9478	21.2626	21.0982	21.2596	20.6445	21.3357	21.0494	21.4744	21.3831	21.491	21.1309	20.9456	20.7417	21.2526	20.6627	19.6277	20.6316	NA	18.301	NA	17.2686	NA	19.0411	20.889	21.0875	20.9532	20.3095	21.0452	20.7838
O95810	CAVIN2	S204	M3	O95810_CAVIN2_S204_M3	24.2909	23.7184	24.391	24.4747	24.1045	24.432	25.5348	25.6641	25.7558	25.142	25.963	25.7805	24.5694	24.2276	25.3687	25.6862	23.6084	25.0137	23.7368	23.8987	23.6361	23.5024	23.3505	23.457	24.8406	25.1013	24.5553	25.0526	24.7975	24.7106	25.2512	24.5996	25.6895	25.4236	26.3702	24.9068	25.0959	24.9598	24.2061	24.9347	24.3531	24.6898	24.9831	25.2031	23.3419	24.9051	23.3136	24.3863	23.8593	23.7797	24.3027	23.7685	22.6376	27.6647	25.3937	26.7689	25.6625	25.6004	25.1884	26.2016	24.7542	24.6069	24.5124	24.5203	24.6229	23.4857	24.6634	24.6499	25.4933	24.6237	25.3374	25.0321	23.8571	24.164	24.6841	24.5782	24.417	24.0025	24.1211	25.1351	24.0097	24.3335	24.4628	24.4305	25.1549	24.7897	24.7538	25.7469	24.767	25.1653	24.9367	25.6754	24.6928	24.4156	24.7463	25.3027	30.0669	31.1957	25.7709	22.6776	23.5048	24.792	25.593	23.9116	24.9988	25.7459	24.7678	24.6228	24.8184	24.9192	24.7554	24.8371	25.6063	24.8015
O95810	CAVIN2	S218	M1	O95810_CAVIN2_S218_M1	NA	NA	NA	NA	NA	NA	NA	16.7403	15.9977	NA	NA	NA	NA	NA	NA	NA	NA	NA	NA	15.9095	NA	NA	NA	NA	NA	NA	NA	NA	NA	NA	NA	NA	NA	NA	NA	NA	NA	NA	NA	NA	NA	NA	NA	NA	NA	NA	NA	NA	NA	NA	NA	15.2001	NA	NA	NA	NA	NA	NA	NA	NA	NA	NA	NA	NA	NA	NA	NA	NA	NA	NA	NA	NA	NA	NA	NA	NA	NA	NA	NA	NA	NA	NA	NA	NA	NA	NA	NA	NA	NA	NA	NA	NA	NA	NA	NA	NA	NA	NA	NA	NA	NA	NA	NA	NA	NA	NA	NA	NA	NA	NA	NA	NA	NA	NA
O95810	CAVIN2	S218	M2	O95810_CAVIN2_S218_M2	NA	16.9972	NA	NA	NA	NA	NA	NA	NA	NA	NA	NA	17.3233	NA	NA	NA	NA	NA	16.9051	18.2611	NA	18.5481	17.9409	NA	NA	NA	17.059	NA	NA	NA	NA	NA	NA	NA	NA	NA	16.8811	NA	16.9881	NA	NA	NA	NA	NA	NA	NA	NA	NA	NA	NA	NA	NA	NA	NA	NA	NA	NA	NA	NA	NA	17.5123	18.5205	18.4216	17.2598	18.328	18.4851	NA	NA	NA	16.9817	NA	NA	NA	NA	NA	NA	NA	NA	NA	NA	NA	NA	NA	NA	17.034	NA	NA	NA	NA	17.9767	NA	NA	NA	NA	NA	NA	NA	NA	NA	NA	NA	NA	NA	NA	NA	NA	NA	NA	NA	NA	16.8566	NA	NA	NA
O95810	CAVIN2	S218	M3	O95810_CAVIN2_S218_M3	23.407	22.857	23.4965	23.6096	23.2137	23.5627	25.463	25.4029	25.7199	25.0705	25.6897	24.2223	25.3297	23.8175	24.4036	25.1946	22.6433	24.4319	22.7205	22.821	22.6193	22.8697	22.7118	22.7302	23.9657	24.2276	23.6801	24.1733	23.9013	23.8405	25.0007	24.3741	24.8087	24.5429	25.4018	24.7641	24.7134	24.5811	23.4597	24.5103	25.5063	24.3819	24.0733	24.3015	22.763	24.0304	20.3885	23.6221	25.1985	22.4645	23.3475	25.2783	25.7366	26.2145	25.3971	24.3755	24.1383	25.4758	24.2234	24.9787	23.7878	23.6407	23.5478	23.6403	23.7441	23.3579	23.7831	23.7829	24.6135	23.7537	24.4568	24.1582	23.2849	23.2861	23.7174	23.7067	23.535	23.6807	23.9265	24.1671	23.1397	23.4527	24.0784	23.5575	24.9541	24.536	24.6729	24.7787	24.5628	25.0323	23.2668	23.7826	24.3898	23.4505	23.043	24.1585	26.2126	26.8273	25.2415	25.6743	25.7885	25.8678	25.2906	20.964	24.5785	24.9707	23.8296	22.7904	24.2907	24.7143	24.5046	24.5661	24.6412	24.5084
O95810	CAVIN2	S241	M1	O95810_CAVIN2_S241_M1	14.9233	14.3765	14.4889	14.5796	14.2706	14.66	14.6397	14.0915	15.1732	14.1617	14.7174	14.4632	13.9426	NA	12.5327	NA	13.2042	13.3583	14.6464	12.878	14.2726	14.6435	14.6602	14.5894	14.0169	12.9888	14.4159	13.2488	13.7576	13.4209	14.9413	14.4495	14.821	14.9334	14.8253	14.6779	14.2143	14.1003	14.4393	13.6655	13.9334	12.3054	13.2595	13.3039	13.6732	13.7445	13.1964	13.1238	14.7963	14.9981	15.121	14.7016	15.1991	14.9909	13.6436	14.1795	14.0139	13.925	13.7154	13.8091	14.0707	15.0398	15.1713	13.4089	13.6772	13.5628	14.3357	14.3866	14.1807	14.2624	13.8912	14.2398	14.29	14.1975	14.2712	13.111	13.7821	13.9281	15.2165	15.1112	15.5101	15.1693	15.0035	14.945	14.3277	13.5338	14.09	13.2854	13.6002	13.4663	13.1898	14.3653	13.9437	13.5757	14.0084	13.7699	14.1289	13.8176	14.2458	14.309	14.4525	14.6973	14.6122	16.0779	15.0534	14.2756	14.8768	15.0784	NA	12.8312	13.4978	13.4035	13.4093	13.1469
O95810	CAVIN2	S24	M1	O95810_CAVIN2_S24_M1	NA	NA	NA	NA	NA	NA	NA	NA	19.0594	16.903	NA	NA	NA	NA	NA	NA	NA	NA	NA	18.1764	19.382	NA	19.0002	NA	NA	NA	NA	NA	NA	NA	17.7579	NA	NA	17.922	NA	NA	20.3706	NA	NA	NA	NA	NA	NA	NA	17.2883	NA	NA	NA	NA	NA	NA	NA	NA	NA	NA	NA	NA	NA	NA	NA	NA	NA	19.0506	NA	NA	NA	NA	NA	NA	NA	NA	NA	NA	NA	NA	18.8682	NA	NA	NA	NA	NA	NA	NA	NA	17.4979	NA	NA	17.6444	NA	NA	NA	NA	NA	17.5082	NA	NA	NA	NA	NA	NA	NA	NA	NA	NA	NA	NA	NA	NA	NA	NA	NA	NA	NA	NA
O95810	CAVIN2	S25	M1	O95810_CAVIN2_S25_M1	NA	NA	NA	17.4508	NA	NA	NA	NA	NA	NA	NA	NA	NA	NA	NA	NA	NA	NA	NA	NA	NA	NA	NA	NA	NA	17.2652	NA	NA	NA	NA	NA	NA	NA	NA	NA	NA	NA	NA	NA	NA	NA	NA	NA	NA	NA	NA	16.9908	NA	NA	NA	NA	NA	NA	NA	NA	NA	NA	NA	NA	NA	17.0307	NA	NA	NA	NA	NA	NA	NA	NA	NA	NA	NA	NA	NA	NA	NA	NA	NA	NA	NA	NA	NA	NA	NA	NA	NA	NA	17.2926	NA	NA	NA	NA	NA	NA	NA	NA	NA	NA	NA	NA	NA	NA	NA	NA	17.0645	NA	18.5689	NA	NA	NA	NA	NA	NA	NA
O95810	CAVIN2	S27	M1	O95810_CAVIN2_S27_M1	NA	NA	NA	NA	17.6365	18.4984	21.4091	20.4581	21.3984	NA	21.0129	21.1423	19.6866	NA	19.8117	NA	NA	NA	20.7004	NA	NA	20.9139	20.1371	20.8439	21.3318	20.9188	21.6027	21.3442	21.5735	21.0422	21.6762	21.8761	21.979	22.0171	21.8093	22.0297	NA	21.3275	NA	18.3225	20.4142	NA	21.2336	21.0744	20.9637	21.2535	20.9887	21.3523	20.6836	21.435	19.5075	21.1289	21.8051	21.6011	20.7943	21.3647	21.2962	19.9211	21.3037	20.557	18.7025	NA	NA	NA	19.2698	NA	20.9848	21.0055	21.8869	21.092	21.997	22.1253	NA	NA	21.009	19.4	21.1396	21.3913	22.172	22.2196	21.0275	21.3972	21.4282	21.2246	20.7617	21.1442	21.2754	20.2626	21.3704	21.5243	NA	NA	NA	NA	19.4495	20.5075	20.573	NA	20.6997	19.1122	21.542	21.1385	21.7232	22.1567	21.5064	20.7334	20.7346	21.2458	20.7726	21.3865	20.5301	21.0917	21.2409	21.1078
O95810	CAVIN2	S288	M2	O95810_CAVIN2_S288_M2	23.2133	22.8343	22.7777	23.4071	23.1342	23.1712	22.9935	23.4734	23.5687	23.193	23.6609	23.9349	23.0862	22.8641	22.7486	21.7459	22.6214	23.0023	21.993	22.3722	21.9859	23.0817	22.3149	22.8128	23.3347	23.4048	23.0316	23.5499	23.7582	23.3297	23.7733	23.6192	23.7706	24.0471	23.0579	24.055	23.0133	23.465	23.3692	23.2434	22.9414	22.2128	23.3149	23.8227	23.6493	23.8734	23.559	23.6173	23.225	23.2062	23.995	23.7771	23.1069	23.8108	23.372	22.4877	23.4562	23.2565	23.2771	23.2209	23.589	23.671	23.3136	23.2669	23.1331	23.6313	23.5943	23.6619	24.0076	23.5348	24.0552	23.8006	22.8674	23.0245	22.8049	23.0284	22.7155	23.0552	24.4254	24.5803	24.4622	23.7077	24.5506	24.4608	22.7495	23.3211	22.9114	22.9437	23.6118	23.6879	22.6132	23.1835	23.2509	22.5958	21.1663	23.2652	23.6609	23.619	23.5825	23.8677	23.9516	23.917	23.7707	23.9232	23.638	23.3751	23.0638	23.7311	23.3667	23.4537	22.8437	23.2476	23.7707	23.4665
O95810	CAVIN2	S293	M1	O95810_CAVIN2_S293_M1	18.5155	17.8763	17.9482	18.5523	17.9276	18.5219	18.4166	18.5269	18.7507	18.1504	18.6363	18.7005	17.9336	17.4909	17.168	17.6609	17.4887	17.7478	17.9306	18.0828	17.7429	18.4162	17.9643	18.3326	17.8296	18.0371	17.9393	17.9454	18.1753	17.9854	18.5353	18.5079	18.5705	18.7424	18.668	18.8984	17.3589	17.9722	17.4758	17.6898	17.8892	17.3098	17.8924	17.8101	17.771	18.0557	17.8706	17.9906	18.1339	18.132	18.7123	17.9596	18.2194	17.998	18.0521	18.5615	18.3171	18.122	18.0387	17.9509	18.2416	18.3439	18.53	18.0789	18.0436	18.0234	18.0648	18.598	18.2042	18.057	18.4968	18.3999	18.1839	18.1733	18.2519	18.1442	18.2619	18.2569	18.5739	18.3679	18.4234	18.1339	18.4605	18.1604	18.6407	18.2242	18.148	18.6227	18.3467	18.235	18.2471	18.0584	18.2121	18.0192	18.0511	18.4403	17.8417	18.1643	18.0152	18.6124	18.1108	18.3921	18.4564	18.8903	18.464	18.1772	18.3287	18.4559	18.1671	18.3305	17.9301	18.0454	18.4073	18.2119
O95810	CAVIN2	S293	M2	O95810_CAVIN2_S293_M2	21.7538	21.3648	21.3222	21.9392	21.6699	21.7084	21.5271	22.009	22.1039	21.728	22.1948	22.4676	21.6264	21.3981	21.2879	20.9707	21.1547	21.5406	20.5287	20.9068	20.5528	21.6175	20.8325	21.3485	21.8661	21.9378	21.9979	22.0846	22.2929	21.8657	22.3115	22.1553	22.3052	22.5807	22.4765	22.5955	21.5497	21.9994	21.4879	21.7805	21.4775	20.7508	21.8538	22.3614	22.1899	22.4118	22.0953	22.1556	22.3787	22.4146	22.5297	22.3145	22.3055	22.3487	21.9058	21.5917	21.9898	21.79	21.714	21.7539	22.1206	22.2038	21.8466	21.803	21.6635	22.1631	22.1218	22.193	22.5388	22.0667	22.5892	22.3315	21.4045	21.5584	21.3363	21.5655	21.2518	21.5915	22.9547	23.1152	22.9905	22.2396	23.085	22.9893	21.5471	21.8536	21.4437	21.4732	22.1432	22.2192	21.1475	21.7181	21.323	21.1327	19.8151	21.8022	22.4133	22.155	22.1141	22.4028	22.4867	22.4488	22.3136	22.65	22.1775	21.9139	21.603	22.2717	21.9076	21.9921	21.382	21.7863	22.3082	22.0037
O95810	CAVIN2	S31	M1	O95810_CAVIN2_S31_M1	NA	NA	NA	NA	NA	NA	NA	NA	NA	NA	NA	NA	NA	NA	NA	NA	NA	NA	NA	NA	NA	NA	NA	NA	NA	NA	NA	NA	NA	NA	NA	NA	NA	NA	NA	NA	18.1147	NA	NA	NA	NA	NA	NA	NA	NA	NA	NA	NA	NA	NA	19.7695	NA	NA	NA	18.2993	NA	NA	NA	NA	NA	NA	NA	NA	NA	NA	NA	NA	NA	NA	NA	NA	NA	NA	NA	NA	NA	NA	NA	NA	NA	NA	NA	NA	NA	NA	NA	NA	NA	NA	NA	NA	NA	NA	NA	NA	NA	17.7959	NA	NA	NA	NA	NA	NA	NA	NA	NA	NA	NA	NA	NA	NA	NA	NA	NA
O95810	CAVIN2	S31	M3	O95810_CAVIN2_S31_M3	NA	NA	NA	NA	NA	NA	NA	NA	NA	NA	NA	NA	NA	NA	NA	NA	NA	NA	NA	NA	NA	NA	NA	NA	NA	22.0862	NA	NA	NA	23.2325	NA	NA	NA	22.278	21.8656	24.0959	NA	19.8467	NA	NA	NA	NA	NA	NA	NA	NA	NA	NA	20.0986	NA	NA	NA	NA	NA	NA	NA	NA	NA	NA	NA	NA	20.8473	NA	NA	NA	NA	NA	NA	NA	21.3574	NA	NA	NA	NA	NA	NA	NA	NA	NA	NA	NA	NA	NA	NA	NA	NA	NA	NA	NA	NA	NA	NA	NA	NA	NA	NA	NA	NA	NA	NA	20.3098	NA	NA	NA	NA	NA	NA	NA	NA	NA	NA	NA	NA	NA
O95810	CAVIN2	S32	M1	O95810_CAVIN2_S32_M1	NA	NA	NA	NA	NA	NA	NA	NA	NA	NA	NA	NA	NA	NA	NA	NA	NA	NA	NA	19.1764	19.438	NA	NA	NA	NA	NA	NA	NA	NA	NA	NA	NA	NA	NA	NA	NA	NA	NA	NA	NA	NA	NA	NA	NA	NA	NA	NA	NA	NA	NA	NA	NA	NA	NA	NA	NA	NA	NA	NA	NA	NA	NA	NA	NA	NA	NA	NA	NA	NA	NA	NA	NA	20.3921	NA	NA	NA	NA	NA	NA	NA	NA	NA	NA	NA	NA	NA	NA	NA	NA	NA	NA	NA	NA	NA	20.3585	NA	NA	NA	NA	NA	NA	NA	NA	NA	NA	NA	NA	NA	NA	NA	NA	NA	NA	NA
O95810	CAVIN2	S32	M3	O95810_CAVIN2_S32_M3	NA	NA	NA	NA	NA	NA	NA	18.9202	NA	NA	NA	NA	NA	NA	NA	NA	NA	NA	NA	NA	NA	NA	NA	NA	21.1061	21.0318	NA	20.574	NA	NA	NA	NA	NA	NA	20.4014	21.132	NA	NA	NA	19.4417	NA	NA	NA	NA	NA	NA	18.3181	NA	18.6343	NA	NA	NA	NA	NA	NA	NA	NA	NA	NA	NA	NA	NA	NA	NA	NA	NA	NA	NA	NA	19.8931	18.9652	NA	NA	NA	NA	NA	NA	NA	NA	NA	NA	NA	18.8353	NA	NA	NA	NA	NA	NA	NA	NA	NA	NA	19.8993	NA	NA	18.6051	NA	NA	NA	18.8456	NA	18.8823	NA	NA	18.6868	NA	NA	NA	NA	NA	NA	NA	NA
O95810	CAVIN2	S35	M1	O95810_CAVIN2_S35_M1	20.4828	20.3512	20.0299	NA	19.414	19.7435	NA	18.5102	19.7783	19.428	19.2742	19.3547	20.5936	20.9444	20.1933	20.2786	20.3724	20.8585	18.8559	20.4959	20.1142	19.9694	NA	17.5753	18.4599	19.104	18.8018	NA	NA	18.8601	18.5918	20.3003	NA	20.253	20.1601	20.9828	18.7422	20.9179	19.0758	20.9766	18.2783	20.462	20.1325	18.3117	19.1459	NA	17.8565	21.235	19.3527	NA	NA	16.4669	20.4627	19.2493	19.1822	NA	19.8732	20.5355	19.5985	18.5551	20.2723	19.6566	19.6526	20.9718	20.042	20.9489	NA	NA	NA	20.285	NA	18.9952	19.6667	19.6245	18.2308	18.8431	18.3319	18.066	NA	NA	17.6302	NA	19.4335	NA	19.9531	19.9323	20.6791	19.4363	NA	18.9226	19.2116	21.0906	21.3543	20.6998	20.2177	18.3805	NA	20.2611	18.5373	18.5703	NA	NA	20.7793	19.5858	NA	20.0494	NA	20.1232	18.6085	NA	18.1004	19.8306	NA	20.1466
O95810	CAVIN2	S35	M2	O95810_CAVIN2_S35_M2	21.9789	21.5504	21.2685	21.5656	20.7252	21.2465	21.8567	21.6372	22.1778	21.5721	21.9887	17.8675	20.5747	20.2877	21.5602	21.0727	19.3323	22.5157	22.0398	22.8728	21.6796	22.7448	21.983	21.7103	21.8764	20.926	21.5156	21.9772	22.5036	21.5127	21.8038	21.3387	21.924	21.3811	21.9738	21.2805	20.2437	21.5533	22.7248	21.4647	21.7944	16.9086	19.8384	21.3776	20.9698	21.2965	21.1777	19.5145	20.7213	21.3323	21.1211	21.9851	21.1907	20.6832	22.4512	21.6738	22.1227	18.5655	19.9382	20.8503	21.8761	21.3639	20.9144	21.6931	21.1524	21.6165	20.449	21.5949	21.777	21.6081	20.6478	21.1882	19.8833	19.4951	20.5837	NA	20.9734	21.1461	20.7348	21.8483	20.9556	21.0059	21.51	21.8819	22.0112	21.7287	22.0293	22.0274	21.2771	21.3582	21.5975	21.2538	21.6042	21.3758	20.0279	21.746	21.563	21.0816	22.0547	21.8493	20.0041	21.4443	20.703	22.0467	21.6834	21.3458	21.7241	21.0848	19.98	20.258	21.1251	19.7535	20.5935	18.9611
O95810	CAVIN2	S35	M3	O95810_CAVIN2_S35_M3	24.9794	23.0817	23.2297	23.9001	23.0106	23.8092	23.414	23.0376	23.2857	22.1263	22.3037	22.3072	23.4073	23.8421	23.4506	22.6222	22.9286	23.4197	22.602	22.608	22.2806	22.5159	20.6186	22.155	24.5805	23.0917	23.3235	24.8198	24.4395	23.3992	23.476	24.8781	24.7227	24.8805	23.5981	24.5031	23.3549	22.6651	23.1098	23.0998	23.8459	23.0925	23.5607	24.1477	24.3394	22.9058	23.1974	23.0102	22.1384	21.9862	22.3636	22.9307	22.9251	22.5702	23.7036	23.5402	24.2474	24.3784	23.2151	23.5581	24.176	23.3657	23.5438	23.7321	23.3849	22.535	23.1046	23.9778	23.0476	22.9903	22.9089	23.853	24.2113	24.6763	23.7095	22.4495	23.6485	23.3334	22.8759	23.6665	23.4367	23.5285	23.3411	22.439	23.0567	22.9827	23.3008	23.1898	23.8749	23.7392	23.3026	23.3474	22.7806	23.1036	22.741	24.1761	23.498	23.4141	22.642	24.5414	22.7753	23.0212	23.6094	23.7961	23.3815	22.8118	22.3862	22.9331	23.5174	23.9892	23.7576	23.6499	23.2386	23.9501
O95810	CAVIN2	S37	M1	O95810_CAVIN2_S37_M1	19.6552	18.3363	19.6243	20.8325	18.1246	21.1386	20.1531	19.1253	20.1824	19.0866	16.3686	17.27	19.2909	19.3413	19.0282	19.0653	NA	18.7714	20.432	NA	19.863	19.7899	20.6694	18.754	17.7526	17.6969	NA	19.1134	19.9141	18.6224	19.1821	19.3422	19.3382	17.7177	18.469	19.0611	19.2916	18.9655	20.0048	19.6391	19.0594	17.4069	18.0844	18.806	19.735	19.8081	18.7903	18.7558	NA	16.931	18.5788	19.104	NA	19.233	19.278	19.8128	NA	19.3208	18.4894	19.2522	18.2489	20.4699	20.5715	19.7169	19.8287	19.3374	20.0057	19.4988	20.0435	17.7682	20.1959	19.2048	20.0626	17.711	19.9547	18.4904	18.9684	18.5363	18.8335	16.4316	18.9959	17.8117	18.0763	18.1	18.7657	18.9291	NA	NA	19.0776	NA	19.2994	NA	19.4057	19.8382	17.6791	17.5989	19.4473	20.5313	18.4795	19.0913	19.6676	18.5898	18.3237	NA	19.0313	NA	18.6042	18.5677	17.7569	18.9311	18.5727	19.9782	19.0205	19.2828
O95810	CAVIN2	S37	M2	O95810_CAVIN2_S37_M2	21.2318	20.1619	20.4297	21.489	19.8457	21.2523	20.5874	NA	21.7276	19.9886	18.76	20.3367	21.7131	20.9215	20.4401	20.0415	21.5355	21.5948	20.1785	20.1002	20.8516	21.6899	19.8148	19.8903	19.3242	21.1491	20.3411	21.5514	20.1181	20.2215	20.6839	20.407	20.6266	20.7645	20.8582	20.2137	21.1674	21.5387	NA	20.8575	21.2869	NA	20.249	21.3304	20.9209	21.5619	20.3635	21.9648	21.5523	21.1706	20.669	21.1428	20.2463	20.2924	20.8317	20.7245	21.0815	21.8927	21.4596	21.7478	18.4744	21.7401	21.6159	21.0117	21.2262	21.5875	20.08	19.6172	20.7542	20.4937	21.6808	19.7786	21.0389	21.8122	20.1382	22.5466	21.1962	21.7634	21.0836	20.8211	19.9526	19.965	22.0345	21.6166	20.3977	18.3532	21.1061	21.4186	20.4952	20.9546	21.3541	20.9852	19.765	21.3134	21.2981	22.0955	20.1529	20.6178	21.9075	21.3984	19.9468	20.6111	20.9371	20.9769	19.761	19.6039	19.0501	21.1478	22.9793	22.4824	21.3797	20.5733	21.2062	22.6524
O95810	CAVIN2	S37	M3	O95810_CAVIN2_S37_M3	22.8971	21.4651	21.6202	22.1495	21.7462	21.6445	21.1191	21.3028	20.9859	20.862	21.5513	21.3265	21.8784	19.0805	21.605	21.26	21.0261	21.5908	NA	20.5624	21.2787	20.8926	19.7063	20.6946	23.3276	21.2237	22.2625	NA	22.1287	21.6321	22.9597	22.2675	22.1087	22.7274	22.5068	23.7444	21.8499	21.4122	21.2144	20.3534	22.5519	20.2092	21.5084	22.1506	21.536	22.1975	21.2733	20.7306	21.3466	19.6478	21.5252	18.9145	20.8428	21.0617	22.2939	21.3346	22.5546	22.0531	21.3658	22.0409	22.0937	21.338	21.926	22.2345	21.2149	22.0009	20.9755	20.9533	21.9003	21.5926	21.4896	22.568	21.8949	22.594	22.3221	22.1274	21.5907	20.9022	21.8539	21.8053	21.766	22.0976	21.7432	21.391	21.323	21.2469	20.9174	21.1921	21.5201	21.6984	21.5779	21.5763	21.0207	21.8632	21.905	22.4126	21.9687	21.3318	21.5771	22.4591	21.3727	21.4234	21.3322	21.8158	21.4874	20.4494	19.575	21.2307	21.8291	20.2497	20.5506	19.8928	21.0805	22.4442
O95810	CAVIN2	T196	M3	O95810_CAVIN2_T196_M3	NA	NA	NA	NA	NA	NA	23.6225	25.4172	23.2272	22.835	25.785	NA	25.9227	24.699	30.7078	23.8812	26.8823	24.102	25.3502	25.5846	25.25	24.4486	25.5503	24.6058	NA	NA	NA	NA	NA	NA	23.9465	22.8241	NA	NA	NA	23.8344	25.0496	24.8904	24.4388	25.1195	26.1831	24.626	NA	24.4817	25.8834	NA	27.0081	23.3873	26.6913	25.0427	23.5098	26.1879	27.2993	26.8281	26.8508	28.1233	25.4237	26.6447	NA	27.5637	NA	NA	NA	NA	NA	22.1691	NA	NA	NA	NA	NA	NA	25.5581	NA	NA	NA	NA	23.5391	20.8333	NA	NA	NA	24.7052	NA	24.5365	23.5359	22.6991	NA	22.4081	24.1115	NA	25.0893	24.2719	NA	NA	NA	26.8262	27.1442	22.6059	26.3354	25.3253	26.6316	25.5584	24.8455	24.8398	20.6133	25.3613	24.9354	25.4335	22.5835	23.4557	23.8249	NA	24.0356
O95810	CAVIN2	T199	M2	O95810_CAVIN2_T199_M2	21.6524	NA	NA	NA	17.2138	NA	NA	18.6895	21.9166	17.6188	NA	NA	18.0602	19.8734	NA	NA	20.3508	19.704	NA	19.9809	NA	NA	20.1571	NA	NA	16.6514	NA	20.1	NA	NA	NA	NA	17.4642	NA	NA	NA	19.2699	NA	NA	NA	NA	NA	NA	NA	20.3638	NA	19.3651	NA	NA	19.0404	17.165	NA	NA	NA	NA	21.3828	20.8412	NA	20.6448	19.0564	NA	NA	NA	21.409	17.1734	NA	NA	19.4381	NA	NA	NA	NA	18.4734	NA	22.7751	NA	NA	NA	NA	NA	NA	NA	NA	NA	NA	20.6989	20.3861	19.5627	NA	16.4999	18.56	NA	NA	19.5229	NA	NA	20.4541	18.0081	21.0152	16.0178	NA	18.406	18.0272	21.7508	18.196	21.2192	19.402	15.2349	NA	NA	NA	NA	NA	NA
O95810	CAVIN2	T199	M3	O95810_CAVIN2_T199_M3	24.2975	24.9063	24.9671	25.7126	24.2776	25.344	22.51	24.0991	22.0778	22.1204	24.4312	25.95	24.1952	24.3821	NA	24.2789	26.2039	24.843	24.9036	25.1381	24.8035	23.9848	24.1131	24.1592	25.285	25.2946	25.3121	25.2431	24.6487	25.4248	23.5	22.3776	23.9906	24.7054	24.7446	22.6644	24.6031	24.4439	24.4129	24.673	24.3833	23.5714	21.8642	26.0006	24.1798	20.481	24.862	24.8704	24.0217	25.2236	23.1615	25.1911	23.2738	24.0983	26.3199	27.3587	24.5276	NA	NA	26.8233	26.1912	26.1257	24.7886	23.8898	20.178	21.1232	25.6406	25.8146	25.0197	25.7079	25.6946	25.9203	24.1736	24	25.8665	24.2165	24.7916	24.7047	24.702	24.7801	25.2401	24.9229	23.3589	25.2645	23.2846	23.0893	21.8502	24.7607	21.9616	22.7332	25.2668	25.7769	23.4672	NA	25.1191	24.3957	26.5006	27.2114	23.7076	22.8449	25.2736	25.2546	24.1505	25.4444	24.3415	19.677	25.0831	25.0894	24.987	22.1369	23.0092	23.3784	NA	23.5644
O95810	CAVIN2	T296	M1	O95810_CAVIN2_T296_M1	NA	NA	NA	NA	16.3135	NA	17.2562	NA	16.5737	NA	NA	16.6577	15.7087	NA	NA	NA	NA	NA	NA	NA	15.9195	NA	15.9992	NA	NA	NA	NA	NA	NA	NA	NA	NA	NA	NA	NA	NA	15.6438	16.788	NA	NA	NA	NA	NA	NA	NA	NA	NA	NA	NA	17.5883	NA	NA	18.7584	NA	NA	NA	NA	16.0688	NA	16.0946	17.0359	NA	17.3843	16.2032	16.9513	NA	NA	NA	NA	NA	18.6952	NA	NA	NA	16.0203	NA	NA	NA	NA	NA	NA	NA	NA	18.3486	NA	NA	17.2393	NA	16.4752	NA	NA	NA	NA	NA	NA	NA	16.6611	NA	17.773	NA	NA	NA	NA	NA	NA	NA	NA	NA	NA	NA	16.9498	17.1344	NA	NA
O95810	CAVIN2	T296	M2	O95810_CAVIN2_T296_M2	NA	NA	NA	NA	NA	NA	NA	NA	NA	NA	NA	NA	NA	NA	NA	NA	NA	NA	NA	NA	NA	NA	NA	NA	NA	NA	NA	NA	NA	NA	NA	NA	NA	NA	22.1496	NA	NA	NA	NA	NA	NA	NA	NA	NA	NA	NA	NA	NA	NA	NA	NA	NA	NA	NA	NA	21.6486	NA	NA	NA	NA	NA	NA	NA	NA	NA	NA	NA	NA	NA	NA	NA	NA	NA	NA	NA	NA	NA	NA	NA	NA	NA	NA	NA	NA	NA	NA	NA	NA	NA	NA	NA	NA	23.6432	NA	20.4786	NA	NA	NA	NA	NA	NA	NA	NA	NA	NA	NA	NA	NA	NA	NA	NA	NA	NA	NA
O95810	CAVIN2	T33	M1	O95810_CAVIN2_T33_M1	17.6997	NA	18.4557	17.9336	18.6298	19.7915	NA	17.8773	NA	20.1022	NA	NA	NA	NA	NA	NA	NA	NA	NA	NA	NA	NA	NA	NA	NA	NA	NA	NA	NA	NA	NA	NA	NA	NA	NA	NA	NA	NA	NA	NA	NA	NA	NA	NA	NA	NA	NA	NA	NA	NA	NA	NA	NA	NA	NA	NA	NA	NA	NA	NA	NA	NA	17.6801	NA	NA	NA	NA	NA	NA	NA	NA	NA	NA	20.393	NA	18.0076	NA	NA	NA	NA	NA	NA	NA	NA	NA	NA	NA	NA	NA	NA	20.8568	NA	NA	NA	NA	NA	NA	NA	NA	19.7944	NA	18.3987	NA	NA	NA	NA	NA	NA	NA	NA	NA	NA	NA	NA
O95810	CAVIN2	T33	M2	O95810_CAVIN2_T33_M2	20.0651	21.0915	NA	19.5119	20.2959	NA	NA	20.8861	NA	NA	NA	NA	NA	NA	NA	NA	NA	NA	NA	NA	NA	NA	NA	NA	NA	NA	NA	NA	NA	NA	NA	20.6509	NA	NA	NA	NA	NA	NA	NA	NA	NA	NA	17.8434	NA	NA	NA	NA	19.1924	19.7398	NA	19.8618	NA	NA	NA	NA	NA	NA	NA	NA	NA	NA	17.3042	NA	NA	NA	18.4958	18.9137	19.9416	NA	19.277	16.5008	19.6341	NA	NA	NA	NA	NA	19.2229	18.2528	NA	18.7216	19.0687	19.9556	NA	NA	18.809	NA	NA	NA	NA	20.6038	NA	20.8715	NA	NA	NA	21.1414	20.6491	21.7185	NA	17.0476	18.0066	18.6	NA	18.7382	18.9083	NA	NA	NA	NA	NA	NA	NA	NA
O95810	CAVIN2	T33	M3	O95810_CAVIN2_T33_M3	NA	21.3356	21.5408	20.2987	20.5844	22.347	22.0694	19.7389	21.8195	19.9802	21.4209	20.3442	20.8109	23.2444	22.0842	20.7247	21.1518	22.2572	21.0623	21.3539	19.6348	20.714	18.399	21.3596	22.753	21.6015	21.2422	23.2269	22.7558	21.3866	22.7932	23.751	23.5975	NA	23.32	22.3011	22.3365	19.5405	21.9664	22.2758	22.2491	22.101	22.386	22.4993	23.3119	20.4863	21.1556	22.2955	20.0115	20.6767	20.0661	22.2432	NA	21.5329	20.615	22.1172	22.0947	23.0584	21.737	20.9217	NA	22.0486	21.7874	22.7529	21.9279	22.1125	22.2571	23.0431	20.9591	20.1191	21.9697	19.8692	22.8843	NA	20.5017	19.463	22.2226	22.0927	20.7628	21.827	21.1752	20.5442	20.4797	20.9796	19.8531	21.1813	21.8825	21.7593	22.0106	22.144	20.3317	19.0587	18.9056	21.0566	20.4506	20.1782	20.2495	NA	20.785	NA	21.2077	21.2432	22.2271	22.7701	21.6608	22.2129	21.3625	21.7902	21.0447	23.2522	22.886	22.9165	21.7701	21.2738
O95810	CAVIN2	T43	M1	O95810_CAVIN2_T43_M1	20.058	NA	NA	18.9659	NA	NA	NA	21.3234	NA	NA	19.2335	NA	NA	NA	NA	NA	NA	NA	NA	NA	NA	NA	NA	NA	21.3429	NA	19.2037	NA	NA	NA	NA	NA	19.478	NA	NA	NA	NA	NA	NA	NA	NA	NA	NA	NA	NA	NA	NA	NA	NA	19.1474	NA	NA	NA	NA	NA	NA	NA	NA	NA	NA	NA	NA	NA	NA	NA	NA	NA	NA	NA	NA	NA	NA	NA	18.7901	NA	NA	18.5405	NA	NA	19.1597	NA	19.3869	NA	NA	NA	NA	NA	NA	NA	NA	NA	NA	NA	NA	NA	NA	NA	NA	NA	NA	NA	NA	NA	20.5456	NA	NA	18.4389	18.9893	NA	NA	NA	NA	NA	NA
O95810	CAVIN2	T43	M2	O95810_CAVIN2_T43_M2	22.1535	21.5312	21.4329	22.0574	20.9971	22.0415	22.2383	21.4748	19.0173	21.2592	22.6687	20.663	21.8521	21.0598	21.4061	21.4863	22.7985	22.4405	21.6471	22.2868	21.6434	22.6158	21.5143	22.227	22.4995	21.2446	21.7215	22.4784	22.5984	21.0496	21.7148	21.5525	20.7961	21.711	21.8062	21.6464	21.2172	21.9222	22.8147	21.5272	21.9042	16.9985	20.8886	21.7816	21.4913	21.9412	21.6103	21.6001	22.2163	21.0761	21.3898	21.9428	21.374	20.6685	22.1274	22.009	21.999	21.5648	21.3632	21.8051	21.2046	21.8061	22.2001	21.7973	21.9775	22.0527	21.1466	22.2177	20.1212	22.1878	19.1647	21.6912	21.5351	21.5829	20.7413	23.1786	21.4686	22.1885	20.2005	20.6841	21.3821	20.9423	20.6649	21.7259	21.9277	21.7023	22.3164	21.9397	21.1052	20.7069	20.9929	21.0469	21.0079	21.0601	21.6836	20.6505	21.5592	20.6088	21.1212	21.9867	19.8159	19.8715	21.3634	21.9119	21.6437	21.1816	21.7215	21.3629	22.6769	22.2656	21.3525	20.6534	21.6587	22.3018
O95810	CAVIN2	T43	M3	O95810_CAVIN2_T43_M3	23.8035	22.0197	22.1248	23.4481	22.6135	22.6024	22.1971	22.6068	22.5223	21.6143	20.7611	21.21	22.2641	22.534	22.0742	21.7509	21.7451	21.987	21.3665	21.6098	22.1044	21.4931	20.0328	19.4566	NA	21.5349	22.6713	23.9747	23.563	22.6241	21.514	23.6399	23.4842	23.85	19.8349	NA	21.3579	21.5093	21.7583	22.3486	22.7383	21.839	22.5177	22.9553	23.0901	22.7823	22.4113	22.6703	21.6821	20.7661	22.0866	21.6367	21.7493	20.6156	22.5753	22.3302	23.0853	23.1592	21.861	22.4163	23.0002	22.1335	22.4893	21.6403	22.1777	20.411	22.2887	22.7174	22.477	22.8136	21.3715	22.7416	22.9929	23.5005	22.5842	22.707	22.636	22.1068	22.2043	22.487	22.6598	22.3974	22.6497	21.2893	22.5431	21.9681	22.6033	22.042	22.9305	22.543	22.6116	22.9657	22.3611	22.1865	22.3843	23.7691	22.8752	22.2383	21.7374	23.3656	21.9758	22.0207	22.486	22.0618	22.2193	22.3621	21.1365	21.4367	22.8203	22.7024	22.4893	22.3635	22.0324	22.8097
Q969G5	CAVIN3	S62	M1	Q969G5_CAVIN3_S62_M1	15.2201	15.7932	NA	15.0562	NA	NA	NA	NA	NA	NA	NA	NA	NA	NA	NA	NA	NA	NA	NA	NA	NA	NA	NA	NA	NA	NA	NA	NA	NA	NA	NA	14.9157	NA	16.1679	NA	14.7077	NA	14.9557	NA	NA	NA	NA	NA	NA	NA	NA	NA	NA	NA	NA	NA	NA	NA	NA	NA	NA	NA	NA	NA	NA	NA	15.6917	NA	NA	13.5634	NA	NA	NA	NA	NA	NA	NA	NA	NA	14.2728	NA	14.5649	NA	NA	NA	15.99	16.0944	NA	14.1816	16.1349	NA	NA	NA	NA	NA	NA	NA	NA	NA	NA	NA	NA	NA	NA	NA	NA	NA	NA	NA	NA	NA	NA	NA	14.3686	NA	NA	NA	NA	NA
Q969G5	CAVIN3	S68	M1	Q969G5_CAVIN3_S68_M1	NA	NA	NA	NA	NA	14.3308	15.5988	14.1157	15.6258	NA	NA	NA	14.8855	NA	14.7466	NA	14.7765	NA	13.6307	12.8173	13.9774	15.5083	NA	NA	16.1514	15.4249	15.4286	15.2236	15.5148	15.324	15.0093	NA	16.1805	NA	14.8189	NA	NA	NA	14.4087	NA	NA	NA	NA	NA	15.5969	14.9113	NA	14.1204	NA	NA	NA	NA	NA	NA	15.3605	NA	15.2443	15.2564	NA	NA	NA	NA	NA	14.6337	NA	NA	14.4942	NA	15.3982	15.5787	15.1264	15.1071	15.4437	NA	NA	14.1482	NA	14.3675	NA	NA	NA	NA	NA	NA	NA	14.0052	15.3874	NA	14.132	NA	NA	13.0189	NA	NA	NA	NA	NA	NA	NA	14.5561	NA	15.1867	15.1594	16.258	NA	NA	NA	14.5508	NA	13.5846	NA	13.2777	13.7296	NA
Q5BKX8	CAVIN4	S172	M2	Q5BKX8_CAVIN4_S172_M2	20.2483	21.3078	20.5578	22.0977	21.9052	21.0695	20.1856	NA	NA	18.9817	19.6119	19.6017	20.1487	18.5078	NA	NA	NA	19.8239	21.8964	21.8976	22.0116	21.9344	22.0934	22.251	19.9079	21.0061	20.1894	20.9749	20.1298	19.8278	19.7902	20.8229	19.9887	20.8646	20.3467	20.3336	19.5719	19.3649	19.6903	19.5241	20.1298	20.5467	NA	20.2491	NA	NA	NA	NA	NA	NA	19.66	17.095	NA	NA	NA	NA	NA	NA	NA	NA	21.4972	21.3197	21.0474	21.0839	21.5744	21.0543	21.2659	20.2995	19.6731	20.8305	20.2644	21.6459	20.2836	22.1443	22.1062	22.0769	22.18	21.9728	20.4525	21.7483	21.3551	22.0108	NA	22.1863	21.6917	21.069	20.1222	19.0982	NA	20.4501	20.9934	20.3129	NA	20.4813	19.1814	NA	NA	20.5943	19.0526	NA	NA	18.4125	NA	NA	19.2807	NA	NA	19.2717	18.0533	NA	20.6998	21.2376	20.1534	21.3057
Q5BKX8	CAVIN4	S173	M2	Q5BKX8_CAVIN4_S173_M2	19.6613	21.0865	19.2786	NA	20.626	NA	NA	NA	NA	NA	17.8537	18.5052	NA	17.2286	NA	NA	NA	18.5447	20.6172	20.6184	20.7324	20.6552	20.8142	20.9718	17.6234	19.727	19.1822	19.6957	NA	NA	17.8082	NA	18.7095	20.2253	NA	18.0121	18.2927	18.0857	18.2096	18.1747	18.8751	19.2675	NA	NA	NA	NA	NA	NA	NA	NA	NA	15.8158	NA	NA	NA	NA	NA	NA	NA	NA	20.218	20.0405	19.7682	19.8047	20.2952	19.7751	19.9867	19.9032	18.3939	19.5513	19.8174	NA	19.0044	20.8651	20.8271	20.7977	20.9008	20.6936	19.569	20.4691	20.9517	20.7316	NA	20.9071	20.4125	NA	18.597	NA	NA	NA	NA	NA	NA	18.7806	NA	NA	NA	NA	NA	NA	NA	17.1333	NA	NA	16.3552	NA	NA	NA	16.7741	NA	19.4206	NA	18.2398	20.0265
Q5BKX8	CAVIN4	S19	M1	Q5BKX8_CAVIN4_S19_M1	21.442	22.5971	20.8842	21.4073	22.9248	21.3476	20.2022	20.2395	18.999	19.8525	18.8094	20.2088	20.8674	20.3776	20.2255	20.4775	20.3187	20.2889	20.7951	20.9954	21.6961	20.8849	23.7091	22.0342	18.6218	18.5758	18.9909	20.7006	19.2082	18.9141	20.8324	20.5333	19.3933	20.7073	20.3214	21.1096	19.6974	19.318	19.6341	20.2033	20.0566	20.9793	19.0795	19.888	19.9027	19.4925	19.5826	21.7616	19.4833	20.0498	20.3075	21.0383	20.7161	20.3218	20.5814	21.194	20.3261	20.8055	20.7263	21.4694	21.0247	20.9936	21.2475	21.9311	22.5929	22.4656	18.5954	19.0704	19.2819	20.0513	20.5983	20.1107	22.0419	20.9513	20.2552	21.279	20.7583	20.3489	20.604	20.4131	20.3643	20.5705	20.7036	20.1235	20.8493	20.4184	19.8986	19.867	19.9715	19.7628	19.0017	19.7916	20.042	19.9638	20.3413	19.7279	20.5321	19.5436	NA	20.3911	NA	19.6545	20.0914	20.4106	20.5028	20.0607	19.3473	20.439	20.3512	20.061	20.0739	20.2636	20.192	20.0834
Q5BKX8	CAVIN4	S19	M2	Q5BKX8_CAVIN4_S19_M2	19.2295	19.9334	19.4362	20.2385	20.0934	19.646	20.4509	20.1201	20.7773	20.8568	17.4264	NA	NA	NA	NA	20.1507	NA	NA	NA	18.9298	18.9267	18.8821	19.0499	18.5101	NA	NA	NA	18.9235	NA	NA	20.9492	18.4559	19.5429	18.906	NA	NA	NA	NA	NA	NA	18.6932	NA	NA	NA	NA	NA	NA	NA	19.968	NA	19.2099	NA	19.2424	NA	19.5714	NA	NA	20.2603	NA	19.4741	19.4383	19.6847	18.7547	20.5295	19.8851	19.7632	NA	NA	18.5116	NA	18.8719	19.7306	23.344	NA	22.2552	18.857	18.4831	NA	20.2535	20.1537	19.0644	20.02	19.1479	18.7315	21.0631	18.8793	19.1727	NA	NA	NA	NA	NA	NA	NA	NA	NA	19.0623	17.2527	NA	NA	17.2236	NA	NA	NA	NA	NA	NA	18.0163	NA	NA	20.3131	19.3955	18.221	NA
Q5BKX8	CAVIN4	S20	M1	Q5BKX8_CAVIN4_S20_M1	22.0333	NA	22.4544	21.3789	NA	22.5996	21.9877	20.7181	21.3767	21.0737	20.314	21.2751	NA	19.779	20.5597	19.5724	21.5588	21.9099	NA	24.9687	NA	20.1085	24.537	NA	NA	NA	NA	NA	16.2923	16.0945	20.3318	NA	20.2198	20.2205	20.8628	NA	17.9969	17.186	17.9119	18.2138	21.0865	20.3352	19.4549	19.6553	20.467	19.8782	21.4677	NA	NA	19.3241	NA	19.5357	20.1492	20.0599	NA	19.8416	18.4779	NA	21.0437	NA	NA	NA	NA	NA	NA	NA	16.2111	16.2255	16.3631	17.017	19.4544	19.6826	NA	NA	20.974	NA	21.3291	20.7029	20.2359	20.0443	20.5773	21.4774	20.6509	21.1742	23.3215	20.181	21.7435	19.9157	20.1524	20.42	21.3068	19.5914	20.1218	21.1777	21.4858	21.4546	20.6497	20.0246	19.4376	19.4624	20.9181	20.7804	18.8209	18.6085	20.1816	20.7214	21.5517	20.3917	18.7612	17.9029	20.7422	18.6389	19.7312	19.6607
Q5BKX8	CAVIN4	S20	M2	Q5BKX8_CAVIN4_S20_M2	19.0036	19.1027	19.1636	18.5058	20.2087	18.8071	20.9984	19.8106	20.4678	20.5473	NA	18.6754	NA	NA	NA	NA	NA	18.2789	19.5804	NA	18.5676	NA	19.5921	18.0496	NA	NA	NA	18.614	NA	NA	NA	18.7893	20.9323	18.5879	NA	20.8205	NA	18.452	NA	NA	18.3837	NA	NA	NA	NA	NA	NA	NA	NA	18.3432	NA	17.9962	17.828	19.5532	20.1894	20.0664	20.2204	NA	NA	NA	18.2766	20.2143	18.7998	NA	20.5437	19.0903	NA	NA	NA	NA	18.1168	19.4212	23.0345	NA	21.9457	18.5475	18.7295	NA	NA	NA	18.2429	NA	18.8385	18.5134	20.7536	NA	19.4525	NA	NA	NA	NA	NA	NA	NA	NA	19.1314	NA	NA	19.5145	NA	NA	17.6359	NA	NA	NA	NA	NA	NA	NA	NA	20.0037	NA	NA	NA
Q5BKX8	CAVIN4	S237	M1	Q5BKX8_CAVIN4_S237_M1	NA	13.9121	15.7126	14.3327	16.1417	15.8045	16.1993	NA	16.9272	15.8134	NA	16.6365	15.913	15.2933	14.4769	NA	NA	NA	14.8001	15.8165	NA	NA	NA	15.4512	NA	15.3664	NA	13.9361	NA	15.1506	17.1834	15.9684	NA	16.2568	15.0907	15.2691	15.6637	NA	NA	13.9545	13.9878	NA	14.2786	NA	15.7027	15.081	NA	14.8905	15.2117	NA	15.0197	NA	NA	NA	NA	16.5549	13.7983	NA	NA	NA	NA	NA	15.7603	NA	NA	16.3835	NA	NA	15.6986	NA	14.9283	NA	NA	NA	16.3703	15.7941	NA	14.7992	NA	15.304	NA	NA	16.3149	NA	NA	NA	NA	NA	15.3408	15.2431	NA	NA	15.4781	13.8583	NA	NA	NA	14.1719	NA	14.7259	NA	NA	15.4064	NA	NA	NA	15.896	15.9489	16.4405	NA	15.1142	13.2859	NA	13.8779
Q5BKX8	CAVIN4	S258	M1	Q5BKX8_CAVIN4_S258_M1	22.5628	22.5496	21.6087	21.822	22.5322	22.7917	22.2593	22.0067	22.5836	22.1141	22.7063	22.8578	21.7743	21.8869	21.6674	21.9862	21.78	22.1246	21.552	21.3644	21.0888	21.4191	20.695	20.9905	21.5227	21.6047	21.7178	21.3837	21.5042	21.6106	23.5436	22.394	22.6721	22.8623	22.7933	22.371	21.9225	21.3523	21.2387	21.0849	21.1431	21.9551	21.8026	21.1389	22.3953	21.2661	21.5487	22.2108	21.9743	21.6439	22.3585	21.5578	21.6506	22.0611	21.758	21.5666	21.8276	21.4371	21.8245	22.0061	22.3551	21.761	21.6393	21.4637	21.8638	21.6286	21.3353	21.4169	21.6327	21.1796	21.4185	21.4715	22.5452	22.464	22.0959	21.5563	22.6133	22.2075	22.3431	22.9421	22.4293	22.443	22.3656	22.8752	22.6843	21.9776	22.1207	21.6108	22.0624	21.588	21.7186	21.6899	21.7468	21.6772	22.191	21.8674	22.1169	21.1547	22.0633	21.9601	21.6928	21.861	21.6438	22.6572	21.1609	21.6363	22.2788	22.1608	23.2246	21.2717	22.2473	22.1192	21.8154	22.1803
Q5BKX8	CAVIN4	S258	M2	Q5BKX8_CAVIN4_S258_M2	13.9821	17.5347	14.207	16.5412	14.4351	14.6894	NA	NA	12.8538	NA	13.2462	12.7159	15.5761	NA	NA	NA	14.5163	15.092	13.378	NA	NA	NA	NA	NA	14.8386	15.849	NA	14.2859	NA	NA	15.2796	15.0216	15.0451	15.62	NA	15.4395	14.8949	15.0683	NA	14.7596	NA	NA	NA	15.7623	NA	NA	NA	15.7944	14.7005	NA	NA	13.8511	NA	NA	16.0356	14.7631	NA	NA	NA	NA	15.1429	14.5145	NA	15.6376	15.158	15.9158	NA	12.7651	NA	NA	NA	12.7962	14.6987	14.8339	14.5783	14.5416	14.6492	15.5371	15.4759	15.959	16.1327	15.7963	13.9091	16.9108	17.4292	NA	NA	16.2329	NA	16.4127	13.0736	14.137	13.5755	14.6262	13.3511	13.6306	16.0139	15.1397	NA	14.7344	NA	NA	NA	13.5852	NA	14.9381	14.8817	13.7056	NA	15.8582	NA	NA	NA	NA
Q5BKX8	CAVIN4	S260	M1	Q5BKX8_CAVIN4_S260_M1	19.7212	22.2485	20.3089	21.8844	19.94	20.3184	19.2942	19.1806	18.6784	19.181	19.3832	19.2063	18.9307	19.631	19.5678	19.2765	19.6706	19.4943	19.4958	19.589	18.7922	19.2074	18.6697	18.8465	20.2986	20.2734	20.4279	19.854	20.2843	19.9302	19.2012	20.2721	19.6758	20.163	19.1937	19.8151	20.3342	20.4977	20.434	20.1499	20.0905	19.5215	19.4426	19.9252	19.3302	19.8101	19.9271	19.0863	19.5667	19.6902	19.7316	19.7001	18.97	19.7965	20.6182	19.7197	20.0753	20.2403	19.8409	19.9768	19.6115	20.5385	19.5225	19.7412	19.6644	20.3131	20.1188	20.0628	19.706	19.8778	19.5953	19.57	19.4077	19.6478	19.4096	19.5137	19.0852	19.6809	20.7714	20.9215	21.5061	20.9429	18.2454	22.054	21.9684	20.122	19.5989	20.1324	19.7925	20.1909	19.6981	20.727	20.3074	19.7406	19.4817	19.8386	21.6364	19.6706	19.7348	20.1756	19.3194	19.8099	19.1621	19.7922	19.4488	19.4203	19.278	19.4141	19.3169	20.4321	19.8857	19.8479	19.4026	20.0172
Q5BKX8	CAVIN4	S260	M2	Q5BKX8_CAVIN4_S260_M2	13.9821	17.5347	14.207	16.5412	14.4351	14.6894	NA	NA	12.8538	NA	13.2462	12.7159	15.5761	NA	NA	NA	14.5163	15.092	13.378	NA	NA	NA	NA	NA	14.8386	15.849	NA	14.2859	NA	NA	15.2796	15.0216	15.0451	15.62	NA	15.4395	14.8949	15.0683	NA	14.7596	NA	NA	NA	15.7623	NA	NA	NA	15.7944	14.7005	NA	NA	13.8511	NA	NA	16.0356	14.7631	NA	NA	NA	NA	15.1429	14.5145	NA	15.6376	15.158	15.9158	NA	12.7651	NA	NA	NA	12.7962	14.6987	14.8339	14.5783	14.5416	14.6492	15.5371	15.4759	15.959	16.1327	15.7963	13.9091	16.9108	17.4292	NA	NA	16.2329	NA	16.4127	13.0736	14.137	13.5755	14.6262	13.3511	13.6306	16.0139	15.1397	NA	14.7344	NA	NA	NA	13.5852	NA	14.9381	14.8817	13.7056	NA	15.8582	NA	NA	NA	NA
Q5BKX8	CAVIN4	S265	M2	Q5BKX8_CAVIN4_S265_M2	NA	NA	NA	NA	NA	NA	NA	NA	NA	NA	NA	NA	NA	14.8974	NA	NA	NA	NA	NA	NA	NA	NA	NA	NA	NA	NA	15.4577	NA	NA	15.4549	NA	NA	NA	NA	NA	NA	NA	NA	NA	NA	14.2465	NA	NA	NA	14.9477	NA	NA	NA	NA	NA	NA	NA	NA	NA	NA	NA	NA	15.6257	NA	NA	NA	NA	NA	NA	NA	NA	NA	NA	NA	NA	NA	NA	NA	NA	NA	NA	NA	NA	NA	NA	NA	NA	NA	NA	NA	NA	NA	NA	NA	NA	NA	NA	NA	NA	NA	NA	NA	NA	NA	NA	NA	NA	NA	NA	NA	NA	NA	NA	NA	NA	NA	15.8572	NA	NA
Q5BKX8	CAVIN4	S300	M1	Q5BKX8_CAVIN4_S300_M1	NA	NA	NA	NA	NA	21.0939	20.9534	NA	21.1499	20.8172	NA	NA	20.1631	20.8575	20.6525	20.3427	20.4927	20.4706	NA	NA	NA	NA	NA	NA	20.5867	21.7387	20.6898	20.7354	20.7125	20.5433	21.0639	21.0589	22.3953	NA	NA	NA	20.883	20.9036	NA	20.653	20.4291	20.5088	NA	20.1703	NA	20.1104	NA	20.0674	NA	NA	21.1402	NA	20.7804	NA	NA	20.915	21.1095	20.9448	NA	20.8205	NA	NA	NA	NA	NA	NA	20.3141	NA	20.8055	20.2372	20.6914	NA	20.8218	NA	NA	NA	NA	NA	NA	NA	21.2551	21.1016	20.7332	NA	22.1356	20.8494	20.9218	20.7032	20.6961	20.6588	21.1356	20.6719	21.1462	NA	NA	20.9579	21.2716	20.5923	NA	20.4697	20.2585	20.296	20.398	21.925	20.8668	20.7954	20.5678	20.2895	NA	NA	20.7731	NA	20.5895	20.7833
Q5BKX8	CAVIN4	S300	M2	Q5BKX8_CAVIN4_S300_M2	NA	NA	NA	NA	NA	NA	NA	NA	NA	NA	NA	NA	NA	NA	NA	NA	NA	NA	NA	NA	NA	NA	NA	NA	NA	NA	NA	NA	NA	NA	NA	NA	NA	NA	NA	NA	NA	NA	NA	NA	NA	NA	NA	16.3077	NA	NA	NA	NA	NA	NA	NA	NA	NA	NA	NA	NA	NA	NA	NA	NA	NA	NA	NA	NA	NA	NA	NA	NA	NA	NA	NA	NA	NA	NA	NA	NA	NA	NA	NA	NA	NA	NA	NA	NA	NA	NA	NA	NA	NA	NA	NA	NA	NA	NA	16.8013	NA	NA	NA	NA	NA	NA	NA	NA	NA	NA	16.9739	NA	NA	NA	NA	NA	NA	NA	NA
Q5BKX8	CAVIN4	S302	M1	Q5BKX8_CAVIN4_S302_M1	22.3251	22.9753	22.2296	22.6663	22.2353	22.3875	22.2	22.1398	21.5792	21.8507	21.8873	21.7615	21.2493	21.6616	21.3079	20.3635	20.6788	21.6381	20.8309	20.789	20.884	20.747	20.6556	20.6268	21.6512	21.7239	21.6639	21.6103	21.7214	21.308	22.4821	22.1588	NA	22.1698	22.0809	22.0516	21.7974	22.0928	21.3815	21.5503	20.7441	20.6214	21.7313	21.7651	21.8169	21.4404	21.6268	21.5548	22.1324	22.0944	22.1264	22.2364	21.9928	22.133	22.3018	22.3603	22.0747	22.2552	22.0871	22.0402	21.2312	22.0334	21.1009	22.0237	21.1764	21.9757	21.6714	21.8231	21.0914	21.5004	21.689	21.6605	22.3117	21.8918	22.0924	21.9676	22.0592	22.0016	22.5962	22.734	22.5423	22.3164	21.7707	22.8222	23.0349	22.1879	22.0767	21.7835	21.8175	21.8555	22.4417	21.8656	21.9316	21.9339	21.8848	21.8186	22.2193	21.5269	21.3572	21.5177	21.1973	21.295	21.8805	21.6982	20.3321	22.0803	22.0743	21.0111	22.0864	22.1253	21.8399	21.8835	21.1075	21.8286
Q5BKX8	CAVIN4	S302	M2	Q5BKX8_CAVIN4_S302_M2	22.8478	24.7982	22.5663	24.757	21.9728	22.2816	23.1333	23.1015	23.1965	22.9154	22.8299	22.64	22.4928	22.6554	23.4924	21.1686	23.248	NA	20.6304	21.2753	22.3339	22.5336	NA	NA	23.1401	23.5195	NA	22.5534	21.4956	21.9451	23.6473	23.9269	23.7188	22.1301	22.9607	NA	22.0659	24.4638	23.3969	22.8712	20.9035	21.8527	22.6479	22.3148	23.0453	21.9311	21.4082	21.8246	22.4777	22.6044	21.5949	22.4403	22.0641	23.6534	22.9561	23.4064	23.6069	21.3545	23.7875	23.7857	21.8282	22.5688	22.0091	22.2022	22.2626	22.705	22.399	22.5913	23.1078	NA	22.4689	23.6849	23.8996	22.3779	22.5144	22.7367	NA	22.2983	24.0034	24.1796	24.701	24.6792	23.7577	24.4972	24.4175	21.5619	23.551	22.94	21.676	22.2516	23.8493	22.8833	23.9973	23.2953	23.1715	24.391	22.9074	23.0698	22.5207	NA	23.3157	22.8887	NA	23.3192	NA	21.3911	23.369	NA	23.4316	22.341	23.0792	22.5184	21.8658	22.1336
Q5BKX8	CAVIN4	S302	M3	Q5BKX8_CAVIN4_S302_M3	NA	NA	NA	21.8693	NA	19.1801	18.3209	NA	NA	20.0377	NA	20.391	NA	20.7914	NA	20.9133	NA	20.5735	NA	19.6115	19.5437	19.4744	NA	20.7403	NA	20.7086	NA	21.455	NA	19.7528	NA	NA	19.1503	20.3678	19.3228	18.5223	21.2884	20.716	20.7042	21.5125	21.3149	18.9001	NA	NA	NA	18.8103	NA	NA	NA	NA	NA	NA	NA	NA	18.3715	NA	NA	NA	NA	NA	20.2686	21.7062	18.4276	20.6899	20.2217	20.6415	19.726	NA	20.3493	20.694	NA	NA	NA	20.5604	NA	19.9904	NA	NA	NA	20.8852	20.8603	22.063	20.5345	21.793	21.6546	NA	NA	19.9817	NA	NA	19.4972	19.3563	NA	19.2794	20.0377	NA	NA	NA	NA	NA	NA	NA	NA	NA	NA	NA	NA	NA	20.7849	20.5436	20.3013	NA	20.6071	21.0383
Q5BKX8	CAVIN4	S307	M1	Q5BKX8_CAVIN4_S307_M1	19.4992	NA	20.3123	NA	NA	NA	NA	NA	NA	NA	NA	NA	NA	NA	NA	NA	NA	NA	NA	NA	NA	NA	NA	NA	19.5349	21.135	20.1629	20.5997	20.7372	19.5554	NA	NA	NA	NA	19.6314	20.7628	NA	NA	18.6353	19.6587	NA	NA	19.7525	19.8643	NA	19.7376	18.0492	NA	NA	NA	NA	NA	NA	19.3426	NA	20.3418	19.7667	20.3018	18.2788	20.0109	NA	NA	NA	NA	NA	NA	19.0104	NA	19.6156	18.98	NA	NA	19.8109	19.6316	17.9125	NA	18.095	18.2816	NA	NA	NA	NA	NA	NA	NA	NA	NA	NA	NA	NA	20.7383	18.0061	NA	NA	NA	NA	NA	20.867	NA	NA	19.9927	19.0162	NA	18.0926	19.6357	20.1002	NA	NA	NA	NA	NA	NA	NA	NA
Q5BKX8	CAVIN4	S307	M2	Q5BKX8_CAVIN4_S307_M2	24.3555	NA	24.0162	23.558	22.4395	21.7754	24.5913	NA	21.5932	NA	22.0717	24.3219	NA	21.1266	NA	NA	21.1952	NA	NA	22.2311	22.6712	NA	NA	24.2472	NA	NA	NA	NA	24.0093	23.2784	NA	NA	NA	NA	20.7769	NA	21.6571	NA	23.0271	NA	NA	21.2234	21.8392	21.9649	23.4356	NA	24.6356	NA	22.4873	NA	22.7829	22.4134	NA	22.9095	23.4639	24.0764	20.8638	22.5867	23.6529	21.8731	NA	NA	NA	23.1824	23.4073	22.8314	25.7843	25.5478	NA	21.6341	25.1595	24.3787	20.8051	21.7807	NA	21.1476	NA	NA	22.9291	21.7582	NA	NA	NA	21.8234	NA	21.8249	22.3257	22.6925	21.0757	20.8463	21.4359	20.7554	NA	23.4044	23.0879	25.9991	NA	23.0654	NA	NA	22.5663	22.9727	20.1271	NA	NA	22.7448	NA	22.851	20.7406	21.2538	20.8776	NA	NA	24.6687
Q5BKX8	CAVIN4	S307	M3	Q5BKX8_CAVIN4_S307_M3	22.1369	NA	20.8201	NA	20.3035	NA	19.496	NA	NA	19.6296	NA	NA	NA	NA	NA	20.0202	NA	NA	NA	NA	NA	22.1693	NA	NA	20.4102	20.6952	NA	20.8473	NA	NA	NA	21.2428	NA	NA	20.3759	NA	NA	NA	NA	NA	NA	NA	NA	NA	NA	20.4355	NA	NA	NA	NA	NA	NA	NA	NA	20.4418	21.227	NA	NA	19.398	NA	NA	NA	NA	NA	NA	NA	NA	NA	NA	21.4348	NA	NA	NA	NA	NA	17.6105	NA	21.5129	NA	NA	18.8426	NA	NA	NA	20.1101	20.8335	NA	NA	NA	NA	NA	21.232	NA	NA	NA	NA	NA	NA	NA	NA	NA	NA	NA	NA	NA	NA	NA	NA	NA	NA	NA	NA	NA	NA
Q5BKX8	CAVIN4	S311	M1	Q5BKX8_CAVIN4_S311_M1	18.3732	NA	NA	NA	NA	19.7109	NA	NA	19.8122	NA	NA	NA	20.863	20.2823	20.5848	20.3496	20.0739	20.6279	19.1982	19.495	NA	19.4766	19.5238	17.9846	NA	NA	NA	NA	18.0656	18.7028	NA	19.6684	NA	20.3489	18.8198	NA	NA	NA	18.0719	NA	19.0252	19.1823	NA	17.2755	NA	NA	18.3742	19.3433	19.5632	20.016	19.9055	NA	19.5527	18.6751	20.0794	NA	18.2354	17.9969	19.2408	19.5087	19.32	19.4247	19.2278	NA	18.98	19.7046	18.3281	19.4031	NA	18.3685	19.2872	NA	NA	NA	18.6674	18.5446	18.6857	18.8785	18.8261	18.9953	NA	NA	19.0826	19.714	NA	19.9082	20.0122	20.2902	NA	17.6105	NA	19.564	20.1029	20.0292	19.7528	19.7229	NA	NA	19.0071	19.3766	NA	18.2205	NA	19.0809	NA	NA	NA	NA	NA	20.0997	19.0125	19.8681	19.8938	20.0077
Q5BKX8	CAVIN4	S311	M2	Q5BKX8_CAVIN4_S311_M2	23.3406	24.4926	23.5327	23.3677	23.1406	23.6049	23.352	21.6319	23.4062	24.7178	24.5979	24.1336	23.4717	23.8615	22.9756	23.4506	23.6626	23.8583	24.3281	24.3607	24.1083	24.556	23.529	22.5518	23.1331	23.8145	23.163	24.8288	24.0092	24.3291	24.9576	24.8701	24.8253	25.1859	24.5984	24.5931	22.0506	23.841	23.5835	21.9875	23.6098	24.3024	23.4202	24.0517	24.2609	23.9951	23.3617	22.6188	22.3242	23.5298	23.6122	23.0943	24.0646	23.7462	23.6208	22.8182	22.9984	21.8972	24.1985	22.9767	23.8179	23.3777	23.5805	24.1557	22.6976	23.4346	23.2462	23.7895	24.1609	23.2141	23.8073	23.587	22.1461	23.1176	23.9425	23.7584	23.3081	24.0914	24.6942	24.149	24.3747	24.3759	23.6322	24.4226	24.3406	22.5988	23.3933	22.4204	23.2583	22.6049	21.7845	22.3784	23.6152	23.6699	22.5879	23.4379	24.6403	23.1785	24.3846	24.611	23.9177	24.4196	23.8764	22.9352	22.8511	24.297	23.0351	24.4564	23.6665	23.6112	23.1561	24.082	23.5181	23.8852
Q5BKX8	CAVIN4	S311	M3	Q5BKX8_CAVIN4_S311_M3	20.3279	22.6644	21.8157	21.9322	21.51	21.2598	21.5679	21.7864	20.1387	21.9241	20.8961	21.3006	20.3244	19.9131	21.5138	NA	21.6229	20.5742	21.3621	NA	18.4744	20.4738	19.3327	NA	21.6787	21.4684	22.0167	21.3018	22.1301	20.9525	21.3783	22.0866	21.9071	20.7904	20.0042	20.7428	NA	20.3449	20.0489	NA	NA	20.8365	19.9378	20.4379	20.6219	19.7014	18.8775	NA	NA	NA	21.303	NA	NA	20.6823	NA	22.3746	19.446	NA	NA	NA	20.9477	NA	NA	19.8225	20.2687	19.1859	20.9663	21.1696	21.2782	NA	22.1188	NA	21.0194	19.2072	20.709	19.5225	19.5735	19.9245	21.7863	21.0407	20.3478	19.6872	NA	21.0141	21.7369	20.4163	20.9335	20.2182	20.5716	19.9575	20.6531	20.7076	20.8638	20.9144	22.5888	19.7001	22.1133	NA	21.554	NA	NA	19.4516	NA	20.3201	NA	NA	NA	NA	NA	NA	20.4452	19.3454	NA	19.49
Q5BKX8	CAVIN4	S315	M1	Q5BKX8_CAVIN4_S315_M1	22.6301	22.9265	22.8292	22.9289	22.8609	22.8084	22.6995	22.8828	22.3722	22.7663	22.6298	22.7289	21.9595	22.6791	22.4471	22.5904	22.5955	22.8039	22.8637	22.5434	23.0566	22.8834	23.1512	22.8571	22.0821	22.4516	22.2784	22.4282	22.4072	22.1964	23.3911	23.1905	23.4339	23.3783	22.8396	22.8085	22.3791	22.8593	22.3148	22.4554	22.6612	22.6874	22.2664	22.2222	22.2233	22.2512	21.9736	22.0299	22.5909	22.8673	22.7486	23.0055	22.4496	22.7013	22.7687	22.7908	22.6735	22.9278	22.5096	22.805	22.6259	22.4013	22.5481	22.698	22.7962	22.5501	22.1865	22.5071	22.2736	22.2451	22.788	22.6135	22.8361	22.4681	22.5199	22.3884	22.5381	22.4605	22.682	22.6501	22.8269	23.1054	21.9301	22.737	23.2655	22.3351	22.4167	22.5036	22.8632	22.6608	22.5006	22.4871	22.321	22.6421	22.2252	22.663	22.6134	22.1781	22.1134	22.0953	21.9675	21.9785	22.7965	22.7349	22.7619	22.9911	22.8814	22.7214	22.6908	22.6946	22.6022	22.6471	22.8857	22.5086
Q5BKX8	CAVIN4	S315	M2	Q5BKX8_CAVIN4_S315_M2	23.515	25.0761	24.9688	24.5248	24.8574	24.2298	23.8454	25.1211	24.2352	24.9071	25.1991	24.5867	23.5669	23.8726	24.4901	24.4439	24.2041	25.1086	24.0631	24.1266	24.628	24.2044	25.4915	25.1185	24.6344	24.5743	25.1488	25.2771	25.1298	24.2137	25.274	25.2899	25.3755	24.903	24.4174	24.9781	24.4103	24.6371	24.6049	24.5458	24.4848	23.9415	24.1071	24.833	24.9108	25.3495	24.1063	24.1783	24.3353	24.1834	24.2909	24.3176	23.7057	24.7574	24.3745	24.8291	24.7127	23.8716	24.1747	24.0887	24.0118	24.5811	23.8458	23.9323	23.9288	23.8551	23.8541	24.4439	24.6869	25.279	24.3044	24.1911	23.6109	23.8039	24.6671	24.7005	24.1484	24.0436	25.2668	25.6625	25.4152	25.7109	24.8118	25.5229	25.2572	24.2546	24.1009	23.5278	24.3931	24.6929	24.8498	24.1523	25.2298	24.7567	24.6752	24.8361	24.6496	24.7421	24.225	25.4461	24.7841	25.0119	25.2239	24.2235	24.4941	24.4145	24.2484	24.4777	24.5084	23.9791	24.1022	24.6234	23.9702	24.0229
Q5BKX8	CAVIN4	S315	M3	Q5BKX8_CAVIN4_S315_M3	19.4689	22.5216	20.9566	21.7972	21.3317	20.8955	21.5548	21.3971	19.2536	21.5356	20.97	21.2785	19.7963	19.043	18.9854	NA	NA	20.4169	21.2048	21.2672	19.2045	19.0573	19.7649	NA	21.5166	21.5633	21.8594	20.8303	21.9728	21.3079	20.9267	21.793	19.451	20.6854	19.7331	20.381	19.5445	19.0458	19.8916	NA	NA	20.6792	20.0617	20.2806	20.6645	19.9522	NA	20.8839	NA	NA	21.3456	NA	NA	20.7249	NA	18.9743	19.2887	NA	NA	NA	20.7905	NA	21.1722	19.1225	20.1114	19.2533	20.809	21.2716	21.1725	NA	21.1107	21.9784	20.8621	19.05	20.5303	19.3652	19.6459	19.5448	21.6682	20.9089	20.3641	19.6347	19.1951	19.7329	21.6411	19.8315	20.6898	NA	20.2927	21.2585	20.4945	19.3289	20.834	21.3554	NA	20.528	21.956	NA	21.6856	NA	NA	19.5263	NA	20.2341	NA	NA	NA	NA	NA	NA	20.288	19.5585	19.4437	19.3328
Q5BKX8	CAVIN4	S355	M1	Q5BKX8_CAVIN4_S355_M1	18.577	18.8372	18.6229	18.166	18.1926	18.5422	17.4031	17.2183	18.4912	17.0679	18.3458	18.2193	17.8301	17.6104	17.5657	17.3717	17.2488	17.8851	17.9375	17.7402	17.9544	17.4069	17.5338	18.1464	17.5478	17.3787	17.3481	16.8634	NA	17.3506	18.2122	NA	18.9	16.8998	18.4197	18.1368	17.9028	17.8338	17.3787	17.4543	17.5863	17.2683	NA	16.7451	17.1212	15.7102	17.2006	16.5573	18.403	18.577	18.267	18.2868	18.456	18.6138	15.8059	17.7577	NA	NA	18.0569	NA	17.898	17.6303	17.5459	17.5034	17.5382	17.9549	17.5093	17.8274	17.6119	17.1769	18.2864	18.1898	18.054	17.6312	17.1836	17.3407	NA	17.4715	18.6648	18.4443	18.3063	17.4427	15.4877	18.3208	18.0835	17.082	17.8081	17.4341	17.8232	17.8002	NA	16.4233	17.2983	NA	16.8733	17.3571	17.346	16.3159	17.6692	17.1714	16.559	16.7284	17.6	17.3025	17.5048	16.3296	17.1581	18.0377	17.7665	17.0568	17.1389	17.2018	17.4344	17.4558
Q5BKX8	CAVIN4	S363	M1	Q5BKX8_CAVIN4_S363_M1	18.6904	19.4549	18.6136	18.4715	19.0222	18.3508	18.9393	18.664	18.5795	18.5603	18.6106	18.7871	18.8886	19.0397	18.9698	18.38	18.5401	18.8879	19.162	18.6909	19.4742	18.987	19.2976	19.2576	16.5207	17.4685	16.5919	17.2633	18.0118	NA	17.5675	17.4671	17.9436	18.4221	17.5163	17.1586	18.7595	18.5559	18.5112	18.1871	18.4647	18.2591	16.6917	17.4428	16.5792	16.9086	17.5366	17.5532	18.4201	19.2544	18.5249	18.6458	18.4323	19.4177	NA	16.9017	16.9966	17.0827	17.0562	17.186	18.8267	18.5937	18.7205	18.6414	19.2448	19.2782	18.4312	18.2063	18.0457	18.286	18.9535	18.6359	18.4031	17.5679	17.996	17.2349	18.3159	18.4746	19.4055	19.1248	18.8454	18.7628	18.2395	18.8023	19.09	18.0698	17.3001	18.4183	18.249	18.0691	17.51	17.75	16.8477	18.3943	17.1564	18.5442	18.8011	18.0465	18.6167	18.2138	18.3331	18.2323	17.8091	NA	17.7144	17.3596	NA	18.0088	18.8491	18.7213	18.9043	18.557	18.7645	18.2032
Q5BKX8	CAVIN4	S363	M2	Q5BKX8_CAVIN4_S363_M2	17.9679	18.5627	17.4373	18.5198	17.3652	18.0877	NA	18.1963	17.4547	18.4166	16.9701	19.2494	NA	NA	NA	NA	NA	NA	16.9336	NA	17.082	16.5074	16.4852	16.9413	NA	NA	15.4696	NA	NA	NA	NA	NA	15.6521	16.5746	NA	NA	NA	NA	NA	NA	NA	NA	NA	NA	NA	NA	NA	NA	NA	NA	NA	NA	NA	NA	NA	NA	NA	NA	NA	16.6356	17.7055	18.5709	17.8779	17.138	17.4885	17.4848	NA	NA	15.7513	NA	NA	NA	16.6308	17.6825	17.8705	17.7531	17.9147	17.8547	18.3574	17.5555	18.7198	17.1057	NA	17.899	17.5282	NA	NA	NA	NA	NA	NA	NA	NA	NA	NA	NA	16.4849	15.3953	19.065	NA	NA	NA	NA	NA	NA	NA	NA	NA	NA	NA	NA	NA	16.7812	NA
Q5BKX8	CAVIN4	S364	M1	Q5BKX8_CAVIN4_S364_M1	NA	19.252	NA	NA	NA	NA	18.7545	18.3411	18.3231	18.8041	NA	NA	NA	NA	NA	NA	NA	NA	NA	NA	NA	NA	NA	NA	16.077	NA	16.1222	NA	NA	17.2901	NA	NA	NA	NA	NA	NA	NA	17.6166	NA	18.0169	NA	NA	NA	NA	16.1777	NA	NA	NA	NA	NA	NA	NA	NA	18.5992	17.0731	NA	NA	NA	NA	NA	NA	18.8447	NA	18.6748	NA	18.735	NA	17.2533	NA	NA	18.4326	NA	NA	NA	NA	NA	NA	NA	18.8455	NA	NA	NA	NA	NA	NA	17.8851	18.0882	NA	18.195	17.475	17.5728	NA	16.7414	NA	17.309	NA	NA	NA	NA	NA	NA	NA	NA	17.5604	NA	17.2102	17.9401	NA	NA	NA	NA	NA	NA	18.1832
Q5BKX8	CAVIN4	S364	M2	Q5BKX8_CAVIN4_S364_M2	16.062	16.344	15.8257	16.5453	15.7535	16.4761	NA	16.4744	15.843	16.8049	15.3585	17.6377	NA	NA	NA	NA	NA	NA	15.3219	NA	15.4704	14.6267	NA	15.3297	NA	NA	13.8579	NA	NA	NA	NA	NA	14.0405	14.963	NA	NA	NA	NA	NA	NA	NA	NA	NA	NA	NA	NA	NA	NA	NA	NA	NA	NA	NA	NA	NA	NA	NA	NA	NA	15.024	15.3643	17.6571	16.2663	15.5263	15.8768	15.8732	NA	NA	14.1397	NA	NA	NA	15.0192	15.8827	16.2589	16.1415	16.3031	16.2431	16.7457	16.7087	17.1082	15.4941	NA	16.7874	16.6835	NA	NA	NA	NA	NA	NA	NA	NA	NA	NA	NA	14.8733	13.7836	17.4534	NA	NA	NA	NA	NA	NA	NA	NA	NA	NA	NA	NA	NA	15.1696	NA
Q5BKX8	CAVIN4	S76	M1	Q5BKX8_CAVIN4_S76_M1	NA	NA	NA	NA	13.4698	15.7627	NA	14.11	NA	NA	NA	NA	NA	NA	NA	NA	NA	NA	NA	NA	NA	NA	NA	NA	13.4722	14.323	NA	14.2215	13.7498	12.0316	NA	NA	NA	NA	NA	NA	NA	NA	NA	NA	NA	NA	13.7153	NA	NA	NA	15.1571	13.9519	NA	NA	NA	NA	NA	NA	NA	14.3707	NA	NA	NA	NA	14.2569	NA	NA	NA	14.6677	NA	13.9424	NA	13.6753	NA	NA	NA	NA	13.8482	NA	14.6386	NA	14.7052	NA	NA	NA	14.4684	13.8941	NA	NA	NA	NA	NA	14.5842	NA	NA	NA	15.2206	NA	NA	13.1011	NA	13.9031	NA	NA	NA	NA	NA	15.2774	14.4171	13.4984	13.6743	14.462	14.5182	14.9367	14.8175	NA	15.058	15.2883
Q5BKX8	CAVIN4	S78	M1	Q5BKX8_CAVIN4_S78_M1	NA	14.4464	NA	NA	NA	NA	NA	NA	NA	NA	NA	NA	NA	NA	NA	NA	NA	NA	NA	NA	NA	NA	NA	NA	NA	NA	NA	NA	13.28	NA	NA	14.6738	NA	14.2285	NA	NA	NA	NA	NA	NA	NA	NA	NA	NA	NA	NA	NA	NA	14.5679	NA	NA	NA	14.3962	14.2219	14.1299	NA	14.2455	13.9159	14.1021	NA	NA	NA	NA	NA	NA	NA	NA	NA	NA	NA	NA	NA	NA	NA	NA	NA	NA	NA	NA	NA	NA	NA	NA	NA	NA	NA	NA	NA	NA	NA	NA	NA	NA	NA	NA	NA	NA	NA	NA	NA	NA	NA	NA	NA	NA	NA	NA	NA	NA	NA	NA	NA	NA	NA
Q5BKX8	CAVIN4	S80	M1	Q5BKX8_CAVIN4_S80_M1	NA	NA	NA	NA	NA	NA	NA	NA	NA	NA	NA	NA	NA	NA	NA	NA	NA	NA	NA	NA	NA	NA	NA	NA	NA	NA	NA	NA	NA	NA	NA	NA	NA	NA	NA	NA	NA	NA	NA	NA	NA	NA	NA	NA	NA	NA	NA	NA	NA	NA	NA	NA	NA	NA	NA	NA	NA	NA	NA	NA	NA	NA	NA	NA	NA	NA	NA	NA	NA	NA	NA	NA	NA	NA	NA	NA	NA	NA	NA	14.28	13.7001	NA	NA	14.1971	NA	NA	NA	NA	NA	NA	NA	NA	NA	NA	NA	NA	NA	NA	NA	NA	NA	NA	NA	NA	NA	NA	NA	NA	NA	NA	NA	NA	NA	NA
Q5BKX8	CAVIN4	T22	M1	Q5BKX8_CAVIN4_T22_M1	NA	NA	NA	NA	NA	NA	NA	NA	NA	NA	NA	NA	NA	NA	NA	NA	NA	NA	NA	NA	NA	NA	NA	NA	NA	NA	NA	NA	NA	NA	NA	NA	NA	NA	NA	NA	NA	NA	NA	NA	NA	NA	NA	NA	NA	NA	NA	17.625	18.7727	NA	NA	NA	NA	NA	NA	NA	NA	NA	NA	NA	NA	NA	NA	NA	NA	NA	NA	NA	NA	NA	NA	NA	NA	NA	NA	NA	NA	NA	NA	NA	NA	NA	NA	NA	NA	NA	NA	NA	NA	NA	NA	NA	NA	NA	NA	NA	NA	NA	18.8751	NA	18.7546	17.1425	NA	NA	NA	NA	NA	NA	NA	NA	NA	NA	NA	NA
Q5BKX8	CAVIN4	T22	M2	Q5BKX8_CAVIN4_T22_M2	19.803	20.3303	19.2193	19.9633	20.7087	18.3359	19.8378	NA	NA	NA	17.7359	18.8923	NA	NA	NA	20.4601	NA	18.4958	19.7973	19.2392	19.2646	19.1916	18.4474	18.901	NA	NA	NA	NA	NA	NA	21.2587	18.8824	20.598	18.7961	NA	21.0374	NA	18.6689	NA	NA	NA	NA	NA	NA	NA	NA	NA	NA	20.2775	18.56	19.5193	18.2131	19.0355	19.7701	20.1489	20.2833	20.4373	20.5697	NA	19.7836	20.0812	19.1067	19.1244	20.839	19.0202	20.2488	NA	NA	18.821	NA	17.7987	NA	NA	NA	NA	NA	18.3312	NA	20.5629	20.4631	19.1439	20.3295	NA	18.8392	NA	19.1887	18.9803	NA	NA	NA	NA	NA	NA	NA	NA	19.3483	19.3718	17.5621	19.7313	NA	17.533	17.8528	NA	NA	NA	NA	NA	18.3258	NA	NA	NA	19.705	18.5305	NA
Q5BKX8	CAVIN4	T281	M1	Q5BKX8_CAVIN4_T281_M1	NA	16.2429	NA	16.234	NA	NA	NA	NA	NA	NA	NA	NA	NA	NA	NA	NA	NA	NA	NA	NA	NA	NA	NA	NA	NA	NA	NA	NA	NA	NA	NA	NA	NA	NA	NA	NA	NA	NA	NA	NA	NA	NA	NA	NA	NA	NA	NA	NA	NA	NA	NA	NA	NA	NA	14.8213	NA	14.7629	15.2148	14.1778	14.5195	NA	NA	NA	NA	NA	NA	NA	NA	14.6444	NA	NA	NA	15.1373	NA	NA	NA	NA	NA	14.2738	14.5979	15.28	14.6966	NA	15.5221	15.5229	NA	NA	NA	NA	NA	NA	15.3667	NA	NA	NA	14.8732	15.166	NA	NA	NA	NA	NA	NA	NA	NA	NA	NA	NA	NA	NA	NA	NA	NA	NA
Q5BKX8	CAVIN4	T32	M2	Q5BKX8_CAVIN4_T32_M2	17.8529	NA	NA	18.7313	19.1467	19.8162	NA	NA	19.0567	18.6181	17.2001	17.5017	17.8272	NA	16.4422	18.6308	18.7964	17.51	NA	NA	NA	NA	NA	NA	18.3851	20.2684	18.2665	17.4788	20.7293	18.1136	NA	NA	NA	20.3861	18.8889	17.4815	18.1348	17.507	17.8379	18.3225	17.6938	18.5571	17.6938	18.3609	18.1266	17.936	16.4804	17.9754	NA	17.246	NA	17.3314	NA	18.9636	NA	19.6601	NA	NA	19.8143	NA	NA	NA	NA	18.5895	18.9878	19.0773	18.7996	17.9034	16.353	18.6881	NA	NA	19.567	18.7054	18.8867	18.0511	21.0513	19.1749	18.1416	NA	17.804	NA	18.8336	17.845	19.4428	16.6887	NA	18.3511	17.6844	18.8296	17.3325	14.3891	18.9562	17.5779	17.8227	16.655	NA	17.7511	NA	18.4997	16.6144	17.4384	16.0411	17.3325	22.0849	16.7772	NA	NA	NA	17.9453	NA	NA	17.1115	17.8482
Q5BKX8	CAVIN4	T35	M2	Q5BKX8_CAVIN4_T35_M2	17.8529	NA	NA	18.7313	19.1467	19.8162	NA	NA	19.0567	18.6181	17.2001	17.5017	17.8272	NA	16.4422	18.6308	18.7964	17.51	NA	NA	NA	NA	NA	NA	18.3851	20.2684	18.2665	17.4788	20.7293	18.1136	NA	NA	NA	20.3861	18.8889	17.4815	18.1348	17.507	17.8379	18.3225	17.6938	18.5571	17.6938	18.3609	18.1266	17.936	16.4804	17.9754	NA	17.246	NA	17.3314	NA	18.9636	NA	19.6601	NA	NA	19.8143	NA	NA	NA	NA	18.5895	18.9878	19.0773	18.7996	17.9034	16.353	18.6881	NA	NA	19.567	18.7054	18.8867	18.0511	21.0513	19.1749	18.1416	NA	17.804	NA	18.8336	17.845	19.4428	16.6887	NA	18.3511	17.6844	18.8296	17.3325	14.3891	18.9562	17.5779	17.8227	16.655	NA	17.7511	NA	18.4997	16.6144	17.4384	16.0411	17.3325	22.0849	16.7772	NA	NA	NA	17.9453	NA	NA	17.1115	17.8482
Q5BKX8	CAVIN4	T82	M1	Q5BKX8_CAVIN4_T82_M1	15.5056	14.3597	15.5824	15.671	15.0996	NA	15.0169	14.1366	14.6729	15.5922	15.5007	14.7256	14.3747	14.7917	14.0044	14.7316	14.7935	12.4403	13.2443	14.7425	14.971	13.2109	14.8403	14.6767	12.7248	NA	14.1734	NA	NA	NA	16.1083	15.4734	16.0578	15.1426	15.669	15.6163	15.3096	14.1454	15.173	NA	14.6715	14.4415	NA	NA	NA	NA	NA	11.6823	15.276	15.6322	15.5329	15.8332	14.8628	14.8636	14.6928	14.0245	14.9129	14.3096	15.0249	15.0149	13.0405	14.8103	14.6792	14.3255	NA	13.9081	NA	15.1921	14.2626	15.0831	14.989	14.1461	15.3831	14.3366	15.4563	NA	15.5466	13.6303	15.2478	14.7883	14.0318	15.2419	NA	14.9924	15.9129	15.2394	15.9664	15.3764	13.9467	15.0913	15.1462	14.9291	NA	15.6244	15.0179	14.1612	14.8378	NA	14.0912	14.6608	13.8008	NA	14.4709	NA	NA	NA	14.6028	13.6957	NA	NA	NA	15.0636	NA	NA
Q5BKX8	CAVIN4	Y177	M2	Q5BKX8_CAVIN4_Y177_M2	NA	NA	NA	NA	NA	17.6189	NA	NA	NA	NA	17.9308	17.8025	18.4529	NA	NA	NA	NA	NA	NA	NA	NA	NA	NA	NA	18.7155	NA	19.596	NA	18.434	18.1319	19.144	19.1271	NA	19.4277	NA	19.151	NA	NA	18.1755	NA	18.4638	NA	NA	18.5533	NA	NA	NA	NA	NA	NA	NA	NA	NA	NA	NA	NA	NA	NA	NA	NA	NA	NA	NA	NA	NA	NA	NA	17.2408	NA	NA	17.3762	19.9501	NA	NA	NA	NA	NA	NA	20.1093	NA	NA	NA	NA	NA	NA	19.3732	18.6328	NA	NA	18.7543	NA	NA	NA	19.0814	NA	NA	NA	18.8985	17.3568	NA	NA	NA	NA	NA	NA	NA	NA	17.5759	NA	NA	NA	NA	NA	NA
Q5BKX8	CAVIN4	Y178	M2	Q5BKX8_CAVIN4_Y178_M2	17.8144	15.5555	NA	20.8161	NA	20.395	18.9041	NA	NA	17.7001	18.6114	NA	NA	NA	NA	NA	NA	NA	NA	NA	NA	NA	NA	NA	NA	NA	NA	NA	NA	NA	17.4666	NA	NA	18.6911	19.0651	NA	NA	NA	NA	18.2794	NA	NA	NA	NA	NA	NA	NA	NA	NA	NA	18.3785	NA	NA	NA	NA	NA	NA	NA	NA	NA	NA	NA	NA	NA	NA	NA	NA	NA	NA	NA	NA	NA	NA	NA	NA	NA	NA	NA	NA	NA	18.1276	NA	NA	NA	NA	NA	NA	17.8167	NA	NA	19.7118	19.0314	NA	NA	17.8998	NA	NA	NA	NA	NA	NA	NA	NA	NA	18.655	NA	NA	NA	NA	NA	NA	19.956	19.2432	NA
Q5BKX8	CAVIN4	Y310	M1	Q5BKX8_CAVIN4_Y310_M1	22.1843	22.1577	20.2695	21.1861	21.8281	20.343	20.7175	21.4171	18.3208	20.2059	21.7086	20.6839	21.0717	20.8081	20.698	20.4957	18.9607	18.509	19.3293	20.5008	20.4585	21.3708	20.225	20.096	21.1895	20.9757	20.6097	21.0624	20.0136	20.8638	21.8139	21.7909	22.0267	21.8639	21.5332	NA	21.1306	20.9601	21.3551	20.3591	20.0721	21.5541	21.0838	20.9838	21.0914	20.7981	20.4903	19.3406	21.6883	20.8944	20.294	21.2681	21.5018	19.4568	22.004	21.7172	NA	21.8695	21.1895	20.8962	21.3841	21.552	21.2874	21.556	21.3258	21.4163	20.5859	21.5337	20.659	21.0852	18.9379	21.1443	21.8575	21.3334	21.1838	21.3007	21.0347	20.3097	20.1884	21.2054	NA	20.8502	21.3312	21.884	21.4631	21.6425	21.4987	20.8791	21.511	21.4035	20.1775	22.0194	21.8085	21.4817	21.7629	21.2304	21.9239	21.6342	21.148	20.5577	20.976	20.5142	21.7607	21.5253	21.6261	21.3153	21.8094	20.6735	20.6937	21.4712	21.1607	21.3325	20.8965	20.9146
Q5BKX8	CAVIN4	Y310	M2	Q5BKX8_CAVIN4_Y310_M2	24.236	24.6389	24.8331	23.8208	24.921	24.5654	24.4783	24.8548	23.7109	24.8338	24.8485	24.755	23.0973	23.4188	24.3448	24.786	23.4777	25.1223	24.044	23.1629	23.9985	23.4672	24.754	24.6246	24.1624	24.4356	24.5901	24.3258	24.8221	23.8785	24.7488	24.5802	25.0677	23.2019	22.5078	24.7761	24.4249	24.7785	24.5333	24.5912	24.1217	22.7309	24.1447	24.9613	24.4745	24.6496	24.5687	24.7627	24.3272	24.2164	24.609	24.2779	24.0628	24.7171	24.1726	24.6678	24.4023	24.0198	23.9674	24.0587	23.5884	24.0323	23.569	23.4249	23.7104	22.9013	23.2791	24.7279	24.7229	24.5542	24.1702	24.3368	24.4381	23.7886	24.6456	24.611	24.5536	23.3861	24.8205	25.4531	25.0149	25.2412	24.4358	25.1625	24.755	24.0004	24.5878	24.2375	24.2314	24.2301	24.237	24.3303	24.5464	24.1998	24.43	24.9262	25.0089	24.5339	24.5496	25.2437	24.6904	24.5655	24.6127	25.1096	24.9757	23.9564	24.4519	23.813	23.8934	24.0003	24.3151	24.5213	24.0282	23.2591
Q5BKX8	CAVIN4	Y310	M3	Q5BKX8_CAVIN4_Y310_M3	21.1794	23.7222	22.6896	23.0167	22.225	21.5105	21.6978	22.6067	21.0109	22.6676	22.1843	22.2562	21.1781	21.3772	21.662	21.6249	22.4595	21.7816	22.5143	21.7227	20.7492	20.7141	20.8742	22.0008	22.6755	22.286	23.169	22.4971	23.2823	21.508	22.1044	23.1396	20.825	21.7833	20.7015	20.9843	22.0273	21.17	21.634	22.773	22.5755	21.3452	21.3345	21.5901	21.7859	20.6566	19.7141	22.2349	NA	NA	22.4669	NA	NA	21.8463	20.1285	22.5486	20.5983	NA	19.8401	NA	21.8422	22.9667	21.3577	21.2955	21.4522	21.0894	21.6599	22.3521	21.9943	21.8161	22.514	23.3294	22.1716	21.2696	21.6341	20.984	21.0386	20.9936	22.8765	22.0725	21.5219	21.6879	21.349	21.7743	22.6791	21.9512	21.9662	21.1069	21.617	22.1041	21.4217	20.9584	22.0536	21.5474	22.4616	22.0955	23.2655	NA	22.7481	NA	NA	20.789	NA	21.3658	NA	NA	NA	NA	22.0455	21.8041	21.58	20.9929	21.4601	21.6983
Q5BKX8	CAVIN4	Y326	M1	Q5BKX8_CAVIN4_Y326_M1	NA	NA	19.972	NA	16.0175	NA	NA	NA	18.7649	19.49	NA	18.5341	NA	NA	NA	NA	17.8642	NA	16.9292	NA	NA	NA	NA	NA	17.8677	NA	18.5277	18.1771	19.1423	NA	NA	NA	NA	NA	15.9098	NA	NA	NA	NA	NA	NA	NA	NA	NA	NA	NA	18.1976	18.7392	NA	NA	19.723	NA	NA	17.5644	NA	17.6346	19.3288	18.1526	18.6854	NA	NA	NA	NA	NA	NA	NA	18.4883	NA	NA	NA	19.2032	NA	NA	17.4808	17.6081	NA	17.2801	18.8444	NA	NA	NA	NA	NA	NA	NA	NA	NA	18.4594	NA	NA	NA	NA	NA	18.3593	NA	NA	NA	NA	16.9191	18.7844	NA	19.2179	NA	NA	NA	17.657	NA	19.0149	18.6896	NA	16.9497	NA	NA	NA
Q5BKX8	CAVIN4	Y326	M2	Q5BKX8_CAVIN4_Y326_M2	NA	NA	NA	NA	NA	NA	NA	NA	NA	NA	NA	NA	18.2852	NA	NA	NA	NA	NA	NA	NA	NA	NA	NA	NA	18.7403	19.5041	NA	NA	NA	NA	NA	18.524	NA	NA	NA	NA	NA	NA	NA	NA	NA	NA	18.2654	NA	NA	NA	NA	NA	19.0133	NA	NA	NA	NA	NA	NA	NA	17.2354	NA	NA	NA	NA	NA	NA	NA	NA	NA	NA	NA	NA	NA	NA	NA	NA	NA	NA	NA	NA	NA	NA	NA	NA	NA	NA	NA	NA	NA	NA	NA	NA	NA	NA	NA	NA	NA	NA	NA	NA	NA	NA	NA	NA	NA	NA	NA	NA	NA	NA	NA	NA	NA	NA	NA	NA	NA
Q5BKX8	CAVIN4	Y326	M3	Q5BKX8_CAVIN4_Y326_M3	20.2609	NA	20.8163	NA	18.9937	19.4048	18.4029	19.8772	19.6155	NA	20.4761	20.473	19.3842	20.3259	19.7847	20.2859	20.598	20.6555	NA	20.4243	19.8259	18.7362	19.6367	20.8223	NA	19.5336	NA	21.537	NA	19.6382	18.8263	NA	19.8454	20.4498	19.3348	18.8337	20.7001	20.5121	20.7862	21.5945	21.3969	18.9821	19.5965	NA	NA	19.0125	17.8526	20.5628	NA	NA	NA	NA	NA	NA	18.8265	18.6532	NA	NA	18.0882	NA	20.3506	21.7882	20.0671	20.2052	20.3038	20.2151	19.808	19.7698	20.2268	20.495	20.6395	21.6573	NA	20.6424	19.2096	20.3241	19.7366	20.0175	NA	20.9672	NA	22.145	20.0242	NA	NA	20.5667	19.952	19.7015	19.6484	20.3004	19.8217	19.5331	19.275	19.0598	21.0027	21.4069	NA	NA	20.1029	NA	NA	NA	NA	19.0478	NA	NA	NA	NA	20.8669	20.6256	20.3833	19.8703	20.1365	21.1203
P16152	CBR1	S149	M1	P16152_CBR1_S149_M1	15.3788	15.0535	16.5291	15.1772	15.6506	15.3095	15.4177	14.5649	15.2749	15.4536	15.0166	14.6454	16.9221	16.732	16.8192	16.5877	16.1142	16.6488	14.0783	16.4552	16.4918	16.2276	16.03	16.0073	16.46	15.2595	16.5859	15.5773	15.4559	16.4179	16.1335	16.3951	16.0515	16.0201	15.6429	15.863	14.0095	NA	NA	NA	NA	15.1567	14.8409	14.9777	15.2557	14.9634	14.6728	15.6792	15.5028	15.2579	15.3112	15.292	16.3083	15.5579	15.965	16.3483	16.6065	17.1017	15.5772	16.4152	17.0052	16.8115	16.9456	16.5404	16.6181	16.5989	15.7475	15.5684	16.3511	15.4349	16.5184	16.4482	16.4492	15.6883	15.4998	16.3904	16.052	15.3414	15.7205	15.8351	16.2841	15.9154	15.7672	15.8739	17.363	17.4848	17.1903	17.2191	17.5226	17.3267	16.0406	16.1334	15.8096	15.8982	15.9774	16.116	16.3862	15.8179	15.898	15.7356	16.5577	15.8429	16.561	16.0598	17.2997	16.698	16.2498	16.1689	13.8321	NA	NA	13.5443	NA	NA
P16152	CBR1	S151	M1	P16152_CBR1_S151_M1	14.2235	14.1843	NA	14.3141	14.0341	13.6332	13.7249	14.5586	13.6876	14.8081	13.9723	13.5214	NA	NA	NA	NA	NA	NA	NA	NA	NA	NA	NA	NA	NA	NA	NA	15.8077	NA	NA	NA	NA	NA	NA	NA	NA	NA	NA	NA	NA	NA	NA	NA	NA	NA	NA	NA	NA	14.8417	14.297	14.5408	14.4751	NA	14.1572	15.4463	NA	NA	NA	NA	NA	NA	NA	NA	NA	NA	NA	14.6642	14.3083	NA	14.5805	NA	NA	NA	NA	NA	NA	NA	NA	15.3426	14.9805	17.0486	15.5004	15.1188	16.0531	NA	NA	NA	NA	NA	NA	15.1774	15.3294	15.1887	14.9696	14.8867	15.1831	15.3706	14.7119	14.7786	14.3653	NA	14.5264	15.593	15.4252	NA	15.6583	15.1616	15.1698	NA	NA	NA	NA	NA	NA
P16152	CBR1	S56	M1	P16152_CBR1_S56_M1	17.2168	16.4077	17.078	16.8548	16.8971	17.1198	16.8273	16.682	16.2483	16.5456	16.8833	16.6272	16.8256	16.7479	16.7914	16.3488	16.8861	16.6446	17.1843	17.1449	17.368	17.0275	17.2708	17.0659	17.1349	16.8654	17.278	17.289	17.126	17.3329	16.7761	17.0374	17.0056	16.7703	16.4893	16.8486	17.1447	16.4172	17.3098	17.1816	17.0001	17.4275	16.7527	16.4986	16.4537	16.5587	16.3671	16.5565	16.516	16.5684	17.1056	16.3665	16.5909	16.2293	17.4573	17.2035	17.323	17.5454	17.6179	17.1041	17.542	17.5147	17.4782	17.644	17.4266	16.7837	16.9937	16.8738	16.8371	16.8865	16.93	16.8524	17.0684	16.8946	16.993	16.8903	16.913	17.1134	16.9354	16.9532	17.319	17.1395	17.0129	16.9448	16.5053	16.9705	16.7099	17.0524	17.1484	16.8938	17.5118	17.4702	17.1565	17.4344	17.4433	17.4064	17.4664	17.48	17.0001	17.21	17.257	17.1813	17.1199	16.7841	17.0561	17.3031	16.9848	16.8997	15.8615	15.8758	15.9876	16.3512	15.962	NA
P83916	CBX1	S89	M1	P83916_CBX1_S89_M1	15.8921	17.5067	16.7916	17.5521	17.4078	16.7289	18.2099	14.4201	17.3704	17.5429	17.2637	16.7035	16.6391	17.2399	17.0079	16.537	16.317	16.2193	17.3404	16.7022	16.6486	16.3447	16.0617	17.4773	16.6405	18.8456	17.7019	17.0131	16.7297	18.423	17.4557	16.5663	17.6742	16.6673	18.4072	18.1329	17.7531	17.4535	17.1694	16.2809	17.8599	17.406	17.6424	16.984	17.6471	17.7787	17.5432	17.3854	17.8616	18.1344	17.868	16.3266	NA	NA	17.2631	18.0954	18.2016	16.9484	17.8808	17.7798	17.6979	18.038	18.2827	18.7507	16.595	18.1915	16.6297	18.0403	16.8708	17.2656	19.1627	NA	17.6036	17.3445	17.4875	16.8367	16.8699	16.7846	18.0874	18.2651	16.0417	18.6828	16.8684	17.4541	17.0152	17.4518	16.7471	17.4792	17.136	17.7371	17.0663	17.2364	17.9277	17.1083	16.8243	16.1576	18.4262	17.4534	17.0493	16.3651	17.0371	18.8726	17.6331	17.5227	18.2613	17.6083	16.2706	18.5951	17.3321	16.8469	16.4328	17.7311	16.6161	17.0333
P83916	CBX1	S89	M2	P83916_CBX1_S89_M2	NA	12.7123	NA	NA	NA	NA	NA	NA	14.0409	12.6548	NA	NA	12.8987	NA	NA	NA	NA	NA	NA	NA	12.4734	12.6305	NA	NA	NA	NA	NA	12.2665	NA	NA	NA	NA	NA	12.9404	NA	NA	NA	NA	NA	NA	NA	NA	NA	NA	NA	NA	NA	NA	11.131	NA	NA	NA	NA	NA	12.4271	NA	NA	NA	NA	NA	NA	NA	NA	NA	12.9358	NA	12.9342	NA	13.1203	NA	NA	NA	NA	NA	12.7098	12.1904	NA	12.5139	NA	NA	NA	NA	12.3344	13.1347	NA	NA	NA	NA	NA	NA	NA	NA	NA	13.1421	NA	12.2629	NA	NA	NA	NA	NA	NA	NA	NA	NA	NA	11.9151	NA	NA	NA	NA	NA	NA	NA
P83916	CBX1	S91	M1	P83916_CBX1_S91_M1	NA	NA	NA	11.0053	13.4417	NA	NA	NA	NA	NA	NA	NA	NA	NA	NA	NA	NA	NA	NA	NA	NA	NA	NA	NA	NA	NA	NA	NA	NA	18.0918	NA	NA	NA	NA	NA	NA	NA	NA	NA	NA	NA	NA	NA	NA	NA	NA	NA	NA	NA	NA	NA	NA	NA	NA	NA	NA	NA	NA	NA	NA	NA	NA	NA	NA	NA	NA	NA	NA	NA	NA	NA	NA	NA	12.0009	NA	NA	NA	NA	NA	21.8522	NA	NA	NA	NA	NA	NA	NA	NA	NA	NA	NA	NA	NA	NA	NA	NA	NA	NA	NA	NA	NA	NA	NA	NA	NA	NA	NA	NA	NA	NA	NA	NA	NA	13.5665
P83916	CBX1	S91	M2	P83916_CBX1_S91_M2	NA	12.7123	NA	NA	NA	NA	NA	NA	14.0409	12.6548	NA	NA	12.8987	NA	NA	NA	NA	NA	NA	NA	12.4734	12.6305	NA	NA	NA	NA	NA	12.2665	NA	NA	NA	NA	NA	12.9404	NA	NA	NA	NA	NA	NA	NA	NA	NA	NA	NA	NA	NA	NA	11.131	NA	NA	NA	NA	NA	12.4271	NA	NA	NA	NA	NA	NA	NA	NA	NA	12.9358	NA	12.9342	NA	13.1203	NA	NA	NA	NA	NA	12.7098	12.1904	NA	12.5139	NA	NA	NA	NA	12.3344	13.1347	NA	NA	NA	NA	NA	NA	NA	NA	NA	13.1421	NA	12.2629	NA	NA	NA	NA	NA	NA	NA	NA	NA	NA	11.9151	NA	NA	NA	NA	NA	NA	NA
P83916	CBX1	S98	M1	P83916_CBX1_S98_M1	16.0076	NA	NA	NA	NA	16.2984	NA	NA	16.0136	14.5539	NA	NA	NA	NA	NA	17.298	14.6136	NA	NA	NA	NA	14.2681	16.7164	NA	NA	NA	NA	NA	NA	NA	NA	NA	NA	NA	NA	NA	NA	14.6585	14.7861	NA	NA	NA	NA	NA	NA	NA	NA	NA	NA	15.871	NA	NA	16.87	16.762	NA	15.6377	16.0052	14.7932	NA	NA	14.6779	15.9494	NA	16.4329	NA	NA	NA	NA	NA	NA	NA	15.9239	NA	NA	NA	NA	16.3591	NA	NA	NA	NA	16.3486	NA	NA	NA	13.9639	NA	NA	15.6125	NA	NA	NA	NA	NA	NA	NA	NA	NA	NA	NA	NA	NA	NA	15.1322	NA	16.7402	16.5672	NA	NA	NA	NA	NA	NA	14.4664
Q13185	CBX3	S102	M1	Q13185_CBX3_S102_M1	NA	NA	NA	17.7576	NA	17.683	NA	NA	NA	NA	NA	NA	17.2234	17.0972	NA	17.7714	NA	NA	NA	NA	NA	16.8137	NA	NA	17.6531	NA	NA	NA	NA	17.6136	NA	NA	NA	NA	NA	NA	17.2292	NA	NA	18.6631	17.0001	NA	16.9022	NA	NA	NA	NA	NA	18.0249	NA	NA	NA	NA	NA	NA	16.8933	17.6968	NA	NA	NA	NA	NA	18.486	NA	17.7336	NA	NA	NA	NA	NA	NA	NA	17.284	NA	16.5899	17.3597	18.014	NA	17.0824	17.0744	NA	NA	NA	NA	NA	NA	NA	NA	NA	NA	NA	NA	NA	NA	16.944	16.6015	16.8565	NA	16.6218	NA	17.9277	16.872	NA	17.4118	NA	17.0701	17.3811	NA	NA	16.7098	18.2871	18.359	18.8209	NA
Q13185	CBX3	S93	M2	Q13185_CBX3_S93_M2	15.5335	16.2482	14.8921	13.5932	14.7064	NA	15.0628	13.4712	14.2647	14.1787	13.0753	13.5261	NA	NA	NA	NA	NA	NA	NA	NA	14.3738	NA	14.0263	NA	NA	NA	NA	NA	NA	NA	NA	14.179	15.2838	14.678	14.5214	13.4051	NA	NA	NA	NA	11.4152	NA	NA	NA	NA	NA	NA	NA	14.9325	13.2761	14.5817	14.2921	13.5453	13.5862	NA	14.4027	NA	NA	NA	13.1282	12.2871	NA	11.9322	NA	13.828	NA	14.5852	NA	14.3732	NA	NA	15.6493	14.3518	NA	14.9011	NA	NA	NA	16.0754	16.242	17.0624	17.0937	15.92	16.3707	12.44	NA	11.3468	NA	NA	NA	13.9964	12.8477	14.0806	14.012	14.4107	NA	NA	NA	14.6957	11.9737	15.1606	NA	NA	15.3627	NA	NA	15.2884	14.8099	NA	NA	NA	NA	NA	NA
Q13185	CBX3	S93	M3	Q13185_CBX3_S93_M3	NA	11.3378	7.861	NA	NA	NA	NA	NA	NA	NA	NA	NA	NA	NA	NA	NA	NA	NA	10.5552	NA	NA	NA	NA	NA	11.2433	NA	NA	NA	7.4158	NA	NA	NA	NA	NA	NA	NA	NA	NA	NA	NA	NA	0.052746	NA	0.375681	NA	1.82925	NA	NA	NA	NA	NA	NA	NA	NA	NA	NA	NA	NA	NA	NA	NA	NA	NA	NA	0.540457	NA	NA	NA	NA	NA	NA	8.92778	NA	NA	10.7365	NA	NA	NA	10.0373	10.8343	13.0858	11.9656	8.31694	10.3057	NA	NA	NA	NA	10.7344	NA	NA	NA	NA	NA	NA	NA	8.29439	NA	NA	NA	NA	NA	NA	NA	NA	NA	NA	NA	NA	NA	NA	NA	NA	NA
Q13185	CBX3	S95	M1	Q13185_CBX3_S95_M1	19.6437	20.7893	19.2992	20.0085	19.6785	19.962	19.8243	19.6607	19.7442	19.6301	19.8368	19.8578	19.92	20.0342	19.9204	19.7299	19.6099	19.8635	20.0773	20.0057	19.8074	20.0761	19.8184	20.0389	20.3574	20.0297	20.1149	19.646	19.6708	20.0889	20.1952	20.2441	20.3505	20.6167	20.3577	20.3748	19.809	20.2294	19.8085	19.7397	19.7767	19.6855	20.4085	20.3689	20.3945	20.282	20.4705	20.364	20.3339	20.161	20.0889	20.2186	20.1889	20.1402	20.1108	20.0915	20.0079	20.0688	20.02	20.1538	19.9789	20.2905	20.0378	20.2403	20.3877	20.2588	20.1084	19.8871	19.9265	19.9116	19.9733	20.0465	19.7279	19.7322	19.8116	19.7104	19.5597	19.8949	20.7827	20.98	20.856	20.9752	20.32	20.7193	20.4827	20.038	19.6102	20.1456	20.0835	20.1456	19.3929	19.8167	19.6122	19.5306	19.4985	19.7762	20.4649	19.5956	19.7307	19.6707	19.7717	19.9002	20.3541	20.5684	20.5058	20.4355	19.7948	20.4396	20.1333	20.0108	20.101	20.0992	20.0627	20.0787
Q13185	CBX3	S95	M2	Q13185_CBX3_S95_M2	16.3242	17.4561	16.0691	14.6632	15.7764	NA	16.1166	14.5412	15.3348	15.2487	14.1453	14.5961	NA	NA	NA	NA	NA	NA	NA	NA	15.0717	NA	14.5855	NA	NA	NA	NA	NA	NA	NA	NA	15.3888	16.3843	15.6314	15.5914	14.4751	NA	NA	NA	NA	12.4852	NA	NA	NA	NA	NA	NA	NA	15.7813	14.3461	15.6517	15.3621	14.6153	14.7169	NA	15.1967	NA	NA	NA	14.1982	13.3571	NA	13.0022	NA	14.4803	NA	15.6552	NA	15.5628	NA	NA	16.7193	15.4218	NA	15.9711	NA	NA	NA	17.2808	17.4831	18.0855	18.1829	16.99	17.5179	13.51	NA	12.4168	NA	NA	NA	15.0664	13.9177	15.1506	15.0469	15.2428	NA	NA	NA	15.4526	13.0437	15.7993	NA	NA	16.4327	NA	NA	16.4389	15.8799	NA	NA	NA	NA	NA	NA
Q13185	CBX3	S95	M3	Q13185_CBX3_S95_M3	NA	11.3378	7.861	NA	NA	NA	NA	NA	NA	NA	NA	NA	NA	NA	NA	NA	NA	NA	10.5552	NA	NA	NA	NA	NA	11.2433	NA	NA	NA	7.4158	NA	NA	NA	NA	NA	NA	NA	NA	NA	NA	NA	NA	0.052746	NA	0.375681	NA	1.82925	NA	NA	NA	NA	NA	NA	NA	NA	NA	NA	NA	NA	NA	NA	NA	NA	NA	NA	0.540457	NA	NA	NA	NA	NA	NA	8.92778	NA	NA	10.7365	NA	NA	NA	10.0373	10.8343	13.0858	11.9656	8.31694	10.3057	NA	NA	NA	NA	10.7344	NA	NA	NA	NA	NA	NA	NA	8.29439	NA	NA	NA	NA	NA	NA	NA	NA	NA	NA	NA	NA	NA	NA	NA	NA	NA
Q13185	CBX3	S97	M1	Q13185_CBX3_S97_M1	NA	17.0714	NA	NA	16.8749	NA	17.8437	NA	16.939	16.7093	16.7022	16.6538	NA	17.1226	17.9916	16.7502	18.3794	16.155	18.423	18.5209	18.4542	17.6509	17.9147	18.4799	16.632	NA	16.2899	16.0264	16.1918	16.344	18.6188	17.9326	18.5784	16.968	16.6678	16.8195	18.2602	19.2085	18.2113	NA	17.0314	17.9278	16.9779	16.7031	NA	16.9668	16.7662	17.8014	NA	NA	16.4765	17.9649	NA	NA	16.2568	17.2663	16.2399	NA	16.283	16.2861	18.7289	18.8714	16.0422	18.6802	17.5694	19.0323	NA	16.5854	16.2043	16.6649	NA	16.7797	NA	17.3209	16.2371	NA	NA	16.8155	18.3762	18.3238	17.6204	17.6439	17.7668	17.2577	19.6087	18.4049	18.7118	18.8406	18.117	18.0984	15.7285	16.3661	16.3263	16.0038	16.4538	16.4948	17.8786	16.2208	16.4572	17.8981	16.5934	17.4151	NA	16.904	NA	NA	NA	17.0591	18.8633	17.1012	NA	NA	17.1757	18.6514
Q13185	CBX3	S97	M3	Q13185_CBX3_S97_M3	NA	11.3378	7.861	NA	NA	NA	NA	NA	NA	NA	NA	NA	NA	NA	NA	NA	NA	NA	10.5552	NA	NA	NA	NA	NA	11.2433	NA	NA	NA	7.4158	NA	NA	NA	NA	NA	NA	NA	NA	NA	NA	NA	NA	0.052746	NA	0.375681	NA	1.82925	NA	NA	NA	NA	NA	NA	NA	NA	NA	NA	NA	NA	NA	NA	NA	NA	NA	NA	0.540457	NA	NA	NA	NA	NA	NA	8.92778	NA	NA	10.7365	NA	NA	NA	10.0373	10.8343	13.0858	11.9656	8.31694	10.3057	NA	NA	NA	NA	10.7344	NA	NA	NA	NA	NA	NA	NA	8.29439	NA	NA	NA	NA	NA	NA	NA	NA	NA	NA	NA	NA	NA	NA	NA	NA	NA
Q13185	CBX3	S99	M1	Q13185_CBX3_S99_M1	17.9096	18.1949	17.531	16.6267	17.3273	17.4381	NA	17.9254	15.9609	16.8661	17.3921	17.4201	18.2397	16.5181	17.2415	NA	NA	18.1298	NA	NA	NA	NA	NA	NA	NA	18.1262	17.7232	17.4211	17.2094	NA	NA	17.0908	NA	18.4333	17.9312	18.0712	NA	NA	17.0093	NA	17.2118	16.896	16.979	17.6622	18.3941	17.952	17.915	17.0372	NA	18.2731	17.49	16.8208	18.4921	18.3164	17.3986	NA	NA	17.9967	17.3685	17.7633	NA	NA	NA	NA	NA	NA	18.4715	17.7591	17.7737	17.7437	18.1382	17.7886	16.2528	17.9025	NA	16.4537	NA	17.6524	NA	NA	18.577	18.5881	16.863	18.2922	NA	NA	NA	NA	NA	NA	16.7315	17.5254	17.4094	16.8504	NA	16.1133	NA	17.666	16.3337	NA	NA	NA	18.4707	17.2009	18.7983	17.9362	17.9321	18.238	NA	16.7569	17.2325	17.5907	NA	NA
Q9HC52	CBX8	S190	M1	Q9HC52_CBX8_S190_M1	NA	NA	14.1485	NA	15.826	NA	NA	NA	NA	NA	NA	NA	NA	13.7996	14.6654	14.2694	15.0947	14.6417	NA	14.5825	NA	NA	13.1337	14.1321	15.9366	NA	15.9146	NA	15.9601	NA	14.3027	NA	14.3628	NA	14.6496	NA	NA	16.2406	NA	NA	NA	13.9304	NA	NA	NA	NA	15.4599	NA	NA	15.9997	16.1719	NA	NA	NA	15.1318	NA	NA	NA	15.0097	NA	13.2382	15.0598	NA	15.2249	NA	NA	NA	NA	NA	NA	NA	NA	NA	NA	13.857	NA	NA	NA	NA	17.5039	NA	NA	NA	NA	14.8841	13.9093	14.9714	NA	NA	14.077	14.443	13.9004	14.5841	15.815	NA	14.1847	NA	NA	15.4202	NA	NA	NA	NA	14.1521	14.4298	NA	14.9612	15.6566	NA	12.46	15.0024	NA	15.055	NA
Q9HC52	CBX8	S191	M1	Q9HC52_CBX8_S191_M1	15.6953	17.1141	NA	15.8181	14.4366	15.6176	15.9441	15.7322	15.7165	15.8222	16.1933	16.1332	15.5122	12.887	13.6085	NA	NA	13.8953	NA	NA	15.0294	NA	NA	NA	NA	15.3852	NA	15.8356	NA	15.5889	NA	15.4535	14.94	15.0599	14.3143	15.4522	15.7252	NA	15.7537	NA	15.7509	NA	14.6162	15.2683	NA	NA	NA	13.8888	NA	14.5482	14.1885	16.6036	16.5322	16.6159	NA	14.6506	14.234	15.2491	NA	15.3412	NA	NA	NA	NA	14.8081	15.1242	16.3688	16.4035	16.3794	16.016	16.4124	16.2002	NA	14.4135	14.4134	14.7566	NA	NA	17.5011	NA	17.6512	17.4911	16.4904	17.3644	15.4678	NA	14.2451	NA	14.4162	14.5865	13.4369	NA	13.7021	NA	13.8262	NA	15.6644	NA	13.8693	13.7991	14.7208	NA	15.2411	14.6936	15.0127	14.8927	NA	NA	NA	NA	NA	14.2074	NA	NA
Q9HC52	CBX8	S195	M1	Q9HC52_CBX8_S195_M1	NA	NA	NA	NA	NA	NA	NA	NA	NA	NA	NA	NA	NA	NA	NA	NA	NA	NA	NA	NA	NA	NA	NA	NA	NA	NA	NA	NA	NA	NA	NA	NA	NA	14.7553	NA	NA	NA	NA	NA	NA	NA	NA	NA	NA	NA	NA	NA	NA	NA	NA	NA	NA	NA	NA	NA	NA	NA	NA	NA	NA	NA	NA	NA	NA	NA	NA	NA	NA	NA	NA	NA	NA	NA	NA	NA	NA	14.9877	NA	NA	NA	NA	NA	NA	NA	NA	NA	NA	NA	NA	NA	NA	15.0219	NA	NA	NA	NA	NA	NA	NA	15.2966	NA	14.6816	NA	NA	NA	NA	NA	NA	NA	NA	NA	NA	NA	NA
Q9HC52	CBX8	S196	M1	Q9HC52_CBX8_S196_M1	NA	NA	NA	NA	NA	NA	NA	NA	NA	NA	NA	NA	NA	NA	NA	NA	NA	NA	NA	13.8779	NA	NA	14.2763	13.5316	NA	NA	NA	NA	NA	NA	NA	NA	NA	NA	NA	NA	NA	NA	NA	15.8313	NA	14.8187	NA	NA	15.2884	NA	NA	NA	14.5659	NA	NA	NA	NA	NA	NA	NA	NA	NA	NA	NA	NA	NA	NA	NA	NA	NA	NA	NA	NA	NA	NA	NA	NA	NA	NA	NA	NA	14.9193	NA	NA	NA	NA	NA	NA	NA	NA	NA	NA	14.9191	NA	NA	NA	NA	NA	NA	NA	NA	NA	NA	NA	NA	NA	NA	NA	NA	NA	NA	NA	NA	NA	NA	13.6992	NA	NA
Q6P1N0	CC2D1A	S220	M1	Q6P1N0_CC2D1A_S220_M1	14.9468	14.9744	15.2724	14.8092	14.9822	14.5169	15.5398	14.53	15.3396	15.1714	15.2162	15.512	NA	14.2694	13.9363	14.3062	NA	14.1833	NA	14.3729	NA	NA	NA	NA	15.443	15.0387	15.2496	15.0019	15.7924	15.2665	15.01	15.0269	14.5778	14.6228	15.3724	15.0216	NA	NA	NA	NA	NA	NA	15.1949	14.8711	14.7028	14.7001	15.4064	14.9977	15.3673	15.569	14.7147	14.5191	14.7681	14.673	15.7109	15.2679	15.5215	15.5145	15.1048	15.2015	14.3116	14.0182	14.3777	15.405	13.9122	15.7229	15.6955	15.6864	16.2048	15.5151	16.4538	16.2197	14.8971	14.3396	15.5664	15.1845	14.6242	14.3658	14.1416	14.4962	14.9861	14.2631	15.1778	14.6159	13.9663	14.7971	14.3182	14.5052	14.5307	14.4353	15.4834	15.676	15.1263	15.6833	15.2064	16.1952	15.151	15.4134	15.8827	15.0144	16.0933	15.4913	14.8766	14.2656	14.6768	14.0073	14.7869	15.1902	14.6389	NA	NA	14.93	14.2934	NA
Q6P1N0	CC2D1A	S292	M1	Q6P1N0_CC2D1A_S292_M1	14.2844	15.9286	14.0107	16.0468	13.4922	14.5479	NA	NA	NA	12.9904	12.8836	13.1083	NA	NA	NA	NA	NA	NA	NA	NA	NA	13.4919	NA	NA	13.9327	14.0857	13.9939	13.7955	13.6282	13.587	13.2737	12.9365	13.1372	13.4463	13.2741	12.9376	NA	14.4035	NA	NA	NA	NA	NA	NA	13.6883	13.7774	14.2113	13.6368	NA	NA	NA	NA	NA	NA	NA	12.1829	13.136	13.8995	NA	NA	15.4064	14.5882	14.2054	15.1283	15.3415	15.9111	NA	12.9585	14.1453	13.3061	NA	NA	15.3396	15.4821	15.2265	14.9834	15.5836	15.6155	14.4791	14.2526	15.3613	14.389	NA	15.4467	14.8999	NA	13.9229	NA	NA	NA	13.7535	13.9022	13.5444	13.1744	13.714	13.6057	14.2731	NA	NA	NA	NA	13.9847	NA	14.0867	NA	NA	NA	13.9857	NA	NA	NA	NA	NA	13.1561
Q6P1N0	CC2D1A	S455	M1	Q6P1N0_CC2D1A_S455_M1	15.6172	17.0138	15.8042	17.3688	NA	15.508	16.2427	15.8592	16.2404	16.2625	16.0239	16.1792	13.6135	14.7107	13.9212	NA	13.0426	NA	15.5676	15.4505	15.6461	15.3211	15.1111	15.3944	16.4878	15.7778	15.9323	15.3305	15.4808	15.5512	15.642	16.2224	16.3401	16.1195	15.4817	15.7556	15.0883	15.5017	14.9959	14.7807	14.6849	14.6394	15.1372	15.1804	15.2077	15.0059	15.1201	14.9597	14.4506	14.9933	14.6702	14.7607	14.8105	14.8295	15.4591	15.7352	15.2817	NA	NA	15.3176	16.0039	15.8468	15.8791	16.0228	15.9397	15.861	16.2672	16.0704	16.0871	16.0779	16.0012	15.8966	15.7997	15.383	15.2529	15.7135	14.9975	14.9839	16.1685	15.928	16.9356	16.4584	15.0598	16.5532	16.7782	16.0548	16.319	15.7168	15.8991	15.743	NA	15.8903	15.8304	15.941	NA	15.6568	17.2192	15.6812	16.0232	15.7309	15.8722	16.0509	15.0942	15.1404	14.8689	15.1831	15.1665	14.741	15.6121	15.6479	15.6679	15.599	15.4179	15.354
Q8N163	CCAR2	S626	M1	Q8N163_CCAR2_S626_M1	NA	13.7427	13.5588	12.6302	14.4285	14.2125	14.134	14.8284	NA	15.0589	14.1326	14.8481	NA	13.7484	NA	14.6464	13.2326	NA	14.1204	NA	NA	NA	NA	NA	NA	NA	10.9728	9.38481	NA	NA	12.0151	14.3859	NA	NA	9.10647	14.0529	13.0648	NA	NA	12.4724	13.8374	NA	13.0847	13.896	13.7354	13.738	NA	13.5091	14.51	10.8362	14.3971	14.228	14.9481	NA	NA	NA	NA	NA	NA	NA	NA	13.25	13.9471	13.7837	NA	NA	11.8066	NA	NA	NA	NA	NA	NA	13.7551	12.9343	NA	NA	NA	15.7362	15.6653	14.0493	13.1416	15.3304	12.4849	15.4781	NA	11.7093	14.0312	NA	NA	10.3564	14.515	13.4868	14.6918	14.3893	14.4976	14.3023	NA	13.2199	NA	14.229	NA	14.2122	14.7403	NA	14.3477	NA	13.6162	14.5958	NA	NA	NA	12.6955	NA
Q8N163	CCAR2	S627	M1	Q8N163_CCAR2_S627_M1	13.1913	15.0964	NA	14.0384	NA	NA	NA	NA	14.8134	NA	14.0667	NA	NA	NA	NA	NA	NA	NA	NA	NA	NA	NA	NA	NA	NA	13.4978	NA	NA	NA	NA	NA	NA	13.0648	15.4608	NA	NA	NA	14.9981	NA	NA	NA	NA	NA	NA	NA	NA	NA	NA	NA	13.7524	NA	NA	NA	14.9033	NA	NA	NA	12.292	NA	NA	14.3791	13.25	14.893	NA	14.4398	13.6382	14.4072	15.134	14.4869	15.3775	14.9757	15.0273	NA	NA	NA	NA	NA	NA	NA	NA	15.5094	15.2748	NA	15.0386	NA	NA	14.4528	14.1449	14.5367	NA	13.3297	NA	NA	NA	NA	NA	14.2731	NA	NA	NA	NA	NA	NA	NA	NA	NA	10.8024	NA	NA	NA	NA	14.2521	13.9284	NA
P13994	CCDC130	S362	M1	P13994_CCDC130_S362_M1	12.4917	14.12	NA	13.5509	NA	12.9015	NA	NA	NA	NA	13.961	NA	NA	NA	NA	NA	NA	NA	NA	NA	NA	NA	NA	NA	NA	13.6804	13.7801	NA	NA	NA	NA	NA	13.6376	13.7456	13.2035	13.45	NA	NA	NA	NA	NA	NA	NA	13.514	NA	13.1924	13.4833	13.2703	12.9333	NA	NA	NA	NA	NA	NA	NA	NA	NA	NA	NA	NA	NA	NA	NA	NA	NA	NA	NA	NA	NA	NA	13.3837	NA	NA	NA	12.2746	NA	11.7757	NA	NA	14.4198	14.079	13.53	13.8807	13.7628	13.0002	NA	NA	13.3485	NA	NA	NA	NA	NA	NA	12.3245	NA	NA	NA	NA	12.9813	NA	13.5972	13.5629	NA	NA	NA	NA	NA	NA	NA	NA	NA	NA
P13994	CCDC130	S366	M1	P13994_CCDC130_S366_M1	NA	NA	12.2889	NA	NA	NA	12.8462	NA	NA	NA	NA	13.4338	NA	NA	NA	NA	NA	NA	NA	NA	NA	NA	NA	NA	NA	NA	NA	13.365	13.2577	13.2649	13.5271	NA	NA	NA	NA	NA	NA	NA	NA	NA	NA	NA	NA	NA	13.7172	NA	NA	NA	NA	NA	NA	NA	NA	12.3828	NA	NA	12.9666	NA	NA	12.3941	NA	NA	NA	NA	NA	NA	12.6181	NA	NA	NA	15.6433	NA	12.3507	NA	NA	NA	NA	NA	13.9876	12.8436	NA	NA	NA	NA	NA	NA	NA	NA	NA	NA	NA	13.1341	NA	NA	NA	NA	NA	12.2975	13.4195	NA	NA	12.8523	NA	NA	NA	NA	NA	13.9946	NA	NA	NA	NA	NA	13.8616
P13994	CCDC130	T373	M1	P13994_CCDC130_T373_M1	NA	NA	NA	NA	13.0376	NA	NA	NA	NA	NA	NA	NA	NA	NA	NA	NA	NA	NA	NA	NA	NA	NA	NA	NA	NA	NA	NA	NA	NA	NA	NA	NA	NA	NA	NA	NA	NA	NA	NA	NA	NA	NA	NA	NA	NA	NA	NA	NA	NA	NA	NA	NA	NA	NA	NA	13.4043	NA	NA	NA	NA	NA	NA	NA	NA	12.3221	NA	NA	13.9793	NA	NA	NA	NA	NA	NA	NA	NA	NA	NA	NA	NA	NA	NA	NA	NA	NA	NA	NA	NA	NA	NA	NA	NA	NA	12.5402	NA	NA	NA	NA	NA	NA	NA	NA	NA	NA	NA	NA	NA	NA	NA	NA	NA	NA	NA	NA
Q86WR0	CCDC25	S204	M1	Q86WR0_CCDC25_S204_M1	18.1469	19.1478	17.9365	18.3324	18.4513	18.583	18.1415	17.4873	17.6924	17.9598	18.5556	18.6132	18.3051	18.3266	17.8338	17.741	18.357	17.9666	18.4304	18.284	18.3139	18.0402	17.8529	18.5446	18.1799	17.7808	18.3757	17.9131	17.6478	17.869	18.4183	18.1088	18.1943	18.1318	17.9852	18.3123	18.0943	17.8526	17.5624	17.7108	17.4303	17.9794	18.7805	18.6153	18.0543	18.1926	18.2928	18.405	18.8156	18.5349	18.5612	18.1527	18.6911	18.5657	17.7206	17.913	17.9048	17.4118	17.6251	18.2857	18.0513	17.3822	17.6742	17.9537	17.7137	18.1079	18.9609	18.3855	18.8198	18.727	18.1652	18.1095	17.4754	18.253	17.5651	17.7268	17.468	18.1418	18.7443	18.3451	18.3581	19.2063	19.2078	18.8205	18.4947	18.1341	18.234	17.9897	18.4492	18.5145	18.7887	18.1998	17.9116	18.8255	18.0178	18.7407	19.5966	18.4286	18.1544	18.0067	18.8653	18.779	18.6339	18.4469	18.5869	18.618	18.3488	18.67	18.1362	17.6363	17.9153	17.6801	17.5203	17.733
Q9BUN5	CCDC28B	S46	M1	Q9BUN5_CCDC28B_S46_M1	18.899	NA	19.8719	NA	20.0845	NA	20.2579	NA	NA	16.8249	NA	20.0097	NA	NA	NA	NA	NA	NA	18.3043	18.1805	NA	18.615	NA	NA	16.276	NA	16.5073	NA	NA	NA	NA	NA	NA	NA	NA	NA	NA	NA	NA	NA	NA	NA	NA	NA	NA	19.7209	NA	NA	20.0195	15.9321	19.704	17.9752	NA	16.2902	16.3928	NA	NA	NA	NA	NA	NA	19.4635	NA	NA	NA	NA	20.6743	20.9359	NA	NA	NA	20.9615	NA	NA	15.8583	NA	15.7722	19.1784	NA	NA	17.8247	17.7814	NA	18.9761	NA	NA	NA	NA	NA	NA	19.9858	20.2235	17.9201	NA	20.2077	NA	18.1674	18.0398	NA	19.1908	19.1434	19.0573	NA	16.0217	16.1542	NA	16.4853	16.0737	NA	NA	NA	NA	NA	NA
Q9BUN5	CCDC28B	T31	M1	Q9BUN5_CCDC28B_T31_M1	NA	NA	NA	NA	NA	NA	NA	NA	NA	NA	20.2911	NA	NA	NA	NA	NA	NA	NA	NA	NA	NA	NA	NA	18.7306	NA	NA	NA	NA	19.4934	NA	NA	NA	NA	NA	NA	NA	NA	NA	NA	19.2233	NA	NA	20.1094	NA	NA	NA	NA	19.7419	NA	NA	NA	NA	16.7973	NA	NA	NA	NA	NA	NA	NA	19.1287	NA	19.6394	NA	NA	NA	NA	NA	NA	NA	NA	NA	19.3026	NA	NA	NA	NA	NA	NA	NA	NA	NA	NA	NA	NA	18.901	19.0171	NA	NA	NA	NA	NA	NA	NA	NA	NA	NA	NA	NA	NA	NA	NA	NA	NA	NA	16.0011	NA	NA	NA	NA	19.4886	NA	19.5207	NA
Q96MW1	CCDC43	T139	M1	Q96MW1_CCDC43_T139_M1	NA	NA	NA	19.0262	NA	19.133	NA	NA	16.8069	NA	16.2916	NA	17.8677	18.1135	17.8823	18.0183	18.047	17.9051	18.3928	18.3312	18.415	18.5021	18.525	18.4956	NA	16.8384	16.1142	NA	16.7986	16.1247	18.3488	16.6293	NA	18.055	18.5567	18.3161	18.1428	17.9519	18.0839	18.1612	18.0836	18.2795	18.3657	18.2779	18.2791	18.4541	18.1981	18.2713	NA	16.7309	NA	NA	NA	NA	18.5718	18.4138	18.6196	18.0217	18.236	18.4382	18.2991	18.3861	18.1878	18.1093	18.249	18.1667	NA	19.0447	18.1881	16.7532	18.0362	18.7107	18.0375	18.4367	18.2925	18.6397	18.2792	18.5827	NA	NA	NA	NA	NA	NA	17.3073	17.7651	17.6819	16.9162	17.9149	18.1421	NA	NA	NA	NA	NA	NA	NA	NA	NA	NA	NA	NA	18.1313	19.456	NA	NA	18.1417	18.4673	17.5509	18.0517	17.5674	17.7247	17.5517	17.6212
Q96MW1	CCDC43	Y135	M1	Q96MW1_CCDC43_Y135_M1	14.315	16.7757	15.572	NA	NA	NA	18.6207	NA	18.2504	16.6932	17.9213	18.8379	NA	NA	NA	NA	NA	NA	NA	NA	NA	NA	NA	NA	15.714	18.1743	17.8699	18.4441	17.9916	NA	NA	17.0762	18.7281	NA	NA	NA	NA	NA	NA	NA	NA	NA	NA	NA	NA	NA	NA	NA	16.5214	18.9957	NA	NA	NA	NA	NA	NA	NA	NA	NA	NA	NA	NA	NA	NA	NA	NA	19.1367	NA	NA	18.4955	NA	NA	NA	NA	NA	NA	NA	NA	19.0248	18.698	NA	NA	NA	NA	NA	NA	NA	16.99	NA	NA	NA	14.0603	NA	NA	NA	17.7301	17.6986	NA	19.4851	NA	NA	NA	NA	NA	18.4627	18.0065	NA	NA	NA	NA	NA	NA	NA	NA
Q9Y6R9	CCDC61	S334	M2	Q9Y6R9_CCDC61_S334_M2	17.6233	19.4583	17.1849	18.8292	17.8148	17.4648	18.619	18.6454	18.4354	18.435	18.237	18.5152	17.6564	17.2911	17.4425	17.3722	17.5456	17.3018	17.2196	17.2087	16.7553	17.605	16.2376	17.375	17.9253	18.2395	17.604	17.9289	17.8729	17.5298	18.0026	17.7204	18.306	18.2445	17.767	17.8534	17.8391	18.2909	17.6583	17.4911	17.2354	16.5592	17.3928	17.1085	17.5667	17.3285	17.9534	17.1842	18.1664	17.9984	18.298	17.7665	18.0838	17.886	17.7807	17.7812	17.4028	17.7923	17.0515	17.4728	17.6404	17.414	17.402	16.9992	17.6977	17.7025	17.9172	18.6145	18.1521	18.0803	18.439	18.2907	17.1617	17.0658	17.0789	17.3689	16.9853	17.0969	19.1274	19.2878	19.6666	19.7275	18.2933	19.1293	19.3866	17.1292	17.1636	18.0463	17.8911	18.0784	18.0864	17.868	17.9722	17.747	17.7861	17.6671	19.0775	17.4661	17.7589	17.3765	17.2152	17.4298	17.8016	18.3934	17.7655	17.8906	18.0077	17.9287	18.0915	17.936	17.918	17.9285	18.0225	17.9399
Q9Y6R9	CCDC61	S336	M2	Q9Y6R9_CCDC61_S336_M2	16.9147	18.7282	16.5053	18.1081	17.1357	16.7525	17.9253	17.9546	17.7484	17.7401	17.5266	17.8218	16.8269	16.4616	16.613	16.5426	16.716	16.4723	16.39	16.3792	15.9257	16.7755	15.1815	16.5455	17.0958	17.41	16.9164	17.0994	17.1844	16.8832	17.3323	17.0375	17.6187	17.5333	17.0991	17.1722	17.0096	17.4614	16.8288	16.6616	16.4059	15.7297	16.5633	16.279	16.7372	16.499	17.2632	16.3547	17.4712	17.3222	17.6208	17.0907	17.4015	17.2	17.1095	17.0866	16.7331	17.0976	16.222	16.6433	16.8109	16.5845	16.5725	16.1436	16.8681	16.873	17.1544	17.9267	17.4699	17.3814	17.7614	17.6255	16.4212	16.3552	16.2493	16.641	16.1558	16.2674	18.3961	18.5217	18.9255	18.9873	17.5793	18.3675	18.7097	16.2646	16.4058	17.2168	17.0615	17.2489	17.2569	17.1928	17.2761	17.0894	16.9566	17.0318	18.3732	16.6366	17.0864	16.6801	16.5398	16.7081	17.0745	17.6332	17.0441	17.1412	17.2642	17.2044	17.262	17.1065	17.0885	17.099	17.193	17.1104
Q9Y6R9	CCDC61	T338	M2	Q9Y6R9_CCDC61_T338_M2	NA	NA	NA	NA	NA	NA	NA	NA	NA	NA	NA	NA	NA	NA	NA	NA	NA	NA	NA	NA	NA	NA	15.1443	NA	NA	NA	NA	NA	NA	NA	NA	NA	NA	NA	NA	NA	NA	NA	NA	NA	NA	NA	NA	NA	NA	NA	NA	NA	NA	NA	NA	NA	NA	NA	NA	NA	NA	NA	NA	NA	NA	NA	NA	15.728	NA	NA	NA	NA	NA	NA	NA	NA	NA	NA	NA	NA	NA	NA	NA	NA	NA	NA	NA	NA	NA	15.8669	15.8724	NA	NA	NA	NA	NA	NA	NA	NA	NA	NA	NA	NA	NA	NA	NA	NA	NA	NA	NA	NA	NA	NA	NA	NA	NA	NA	NA
Q16204	CCDC6	S240	M1	Q16204_CCDC6_S240_M1	NA	16.9008	17.3522	17.1862	17.9273	16.944	NA	NA	NA	NA	18.183	18.3116	16.0494	16.806	NA	NA	NA	17.8851	NA	NA	NA	NA	15.7709	NA	NA	17.0363	19.1218	NA	16.8405	NA	17.8984	NA	NA	NA	17.172	18.6543	NA	17.0504	17.3078	17.6213	NA	NA	17.7125	17.9189	NA	17.7357	17.915	17.2607	17.6228	17.8773	NA	NA	NA	NA	16.9911	17.4651	17.9837	16.9287	NA	14.9799	NA	NA	NA	NA	NA	NA	18.207	17.26	19.1342	NA	18.4022	18.4791	18.14	18.6017	18.8666	18.3101	16.413	16.6722	NA	NA	16.1431	NA	16.7599	16.7694	16.9132	18.817	15.4051	17.3338	NA	17.7375	17.641	NA	NA	NA	NA	NA	NA	17.142	16.8823	16.8225	16.8776	17.0014	NA	NA	NA	17.379	NA	NA	18.2868	18.5222	NA	NA	17.3816	NA
Q16204	CCDC6	S240	M2	Q16204_CCDC6_S240_M2	21.4465	22.3615	21.4299	22.0184	21.5142	21.2677	21.7618	21.5929	21.9675	21.8475	21.6879	21.7768	21.1504	21.2517	21.2244	21.0516	21.0273	21.1132	21.0614	21.5418	21.1621	21.0232	21.0902	21.0967	20.859	21.2354	21.2066	20.952	21.0763	21.1369	21.3632	21.6765	21.6095	21.6719	21.2944	21.3527	21.2868	21.6462	21.0564	21.2006	21.196	21.3537	21.2969	21.3179	21.2533	21.2923	21.1896	21.201	21.7919	21.6914	21.5981	21.5344	21.5996	21.5724	21.2738	21.3732	21.17	21.1191	21.0274	21.1835	21.7916	21.6048	21.5367	21.8141	21.7328	21.5695	21.5689	21.4919	21.44	20.5834	21.4974	21.3396	20.7948	21.0519	21.0355	21.1881	20.6232	20.8912	22.2777	22.2631	22.8664	22.5708	21.6978	22.4171	21.8503	21.4199	21.6355	21.337	21.284	21.3278	21.6506	21.4849	21.4195	21.7039	21.4021	21.6403	22.4438	21.4535	21.3697	21.5248	21.4271	21.5566	21.2984	21.5157	21.3417	21.5819	21.5479	21.3112	21.0164	20.4816	21.1711	19.9046	20.7954	20.9045
Q16204	CCDC6	S244	M1	Q16204_CCDC6_S244_M1	18.4558	18.7855	18.2993	18.1808	18.1495	17.3248	19.5766	19.0126	19.4974	19.4001	17.9738	18.3724	17.6622	17.9372	18.9712	18.549	19.2889	18.1438	17.7054	18.6296	19.0807	18.9366	18.1791	19.0585	19.0176	17.1768	NA	18.8403	18.1338	19.1017	18.0037	18.7606	19.2534	19.09	17.925	NA	18.5853	17.9929	17.9035	17.9309	18.8614	18.9632	17.311	17.3082	18.7586	17.6952	17.5197	17.6443	17.3529	17.7388	18.731	18.7553	18.768	18.7197	15.9942	18.1427	18.0198	18.0705	18.8259	18.0333	18.7809	18.9564	19.3141	19.2995	19.3192	19.4902	18.1654	18.2925	NA	19.1686	18.469	18.2715	17.9504	NA	NA	NA	17.633	17.5818	19.5109	19.0262	18.6233	19.4623	18.0298	18.2043	18.499	NA	18.4369	17.9216	19.0214	17.7918	18.38	18.4845	19.0651	19.4349	19.2393	19.3543	19.0233	17.4229	17.7561	16.4152	17.8456	17.9227	18.2616	18.5907	18.5521	17.9143	19.1916	18.6224	NA	NA	18.9569	18.5826	17.6418	18.5128
Q16204	CCDC6	S244	M2	Q16204_CCDC6_S244_M2	21.4465	22.3615	21.4299	22.0184	21.5142	21.2677	21.7618	21.5929	21.9675	21.8475	21.6879	21.7768	21.1504	21.2517	21.2244	21.0516	21.0273	21.1132	21.0614	21.5418	21.1621	21.0232	21.0902	21.0967	20.859	21.2354	21.2066	20.952	21.0763	21.1369	21.3632	21.6765	21.6095	21.6719	21.2944	21.3527	21.2868	21.6462	21.0564	21.2006	21.196	21.3537	21.2969	21.3179	21.2533	21.2923	21.1896	21.201	21.7919	21.6914	21.5981	21.5344	21.5996	21.5724	21.2738	21.3732	21.17	21.1191	21.0274	21.1835	21.7916	21.6048	21.5367	21.8141	21.7328	21.5695	21.5689	21.4919	21.44	20.5834	21.4974	21.3396	20.7948	21.0519	21.0355	21.1881	20.6232	20.8912	22.2777	22.2631	22.8664	22.5708	21.6978	22.4171	21.8503	21.4199	21.6355	21.337	21.284	21.3278	21.6506	21.4849	21.4195	21.7039	21.4021	21.6403	22.4438	21.4535	21.3697	21.5248	21.4271	21.5566	21.2984	21.5157	21.3417	21.5819	21.5479	21.3112	21.0164	20.4816	21.1711	19.9046	20.7954	20.9045
Q16204	CCDC6	S323	M1	Q16204_CCDC6_S323_M1	17.3971	17.9053	17.4943	17.5815	17.3265	17.9979	17.7878	17.6036	17.7515	17.7135	17.8399	17.8364	17.5755	17.9273	17.7459	17.6454	17.6519	17.7612	16.1969	16.5864	17.5178	17.1094	16.5495	17.1972	18.0893	17.8484	17.9145	17.7021	17.5649	17.9891	17.6524	17.9354	17.3045	17.9157	17.6583	17.4111	18.2578	17.9466	17.9344	17.3604	17.484	17.5617	17.9846	17.9823	17.7656	17.7728	17.5015	17.5516	17.0458	17.22	17.082	16.4835	17.0171	17.0245	17.7044	17.381	17.0634	17.4389	17.0714	17.2427	17.9233	17.878	17.542	17.3098	17.131	17.7207	17.9846	17.7776	18.372	17.6717	17.8607	17.8393	16.1552	16.951	16.9633	16.6527	15.3811	16.6157	17.4793	17.223	17.9121	17.5133	17.401	17.55	18.1446	17.387	17.8205	17.6537	17.5982	17.4541	17.857	17.9109	17.5198	17.6802	17.5591	17.7858	18.4958	17.6228	17.6933	17.7764	17.4232	17.7815	16.7314	17.1278	16.5634	16.2987	16.434	16.8734	17.2415	17.4682	17.1513	17.7111	16.9607	17.2405
Q16204	CCDC6	S325	M1	Q16204_CCDC6_S325_M1	NA	NA	NA	NA	NA	NA	14.5195	NA	NA	NA	NA	NA	NA	NA	NA	NA	NA	14.5004	NA	NA	NA	NA	NA	NA	14.7515	NA	NA	NA	14.1771	NA	NA	NA	13.7266	NA	NA	NA	NA	NA	14.511	16.3554	NA	NA	NA	NA	NA	NA	NA	NA	NA	NA	15.2679	NA	NA	NA	NA	NA	NA	NA	NA	NA	NA	NA	NA	NA	NA	NA	NA	14.4405	NA	14.5283	NA	NA	NA	NA	NA	NA	NA	NA	13.241	15.272	14.4235	NA	NA	NA	NA	NA	NA	NA	NA	NA	14.969	NA	13.5088	15.405	NA	NA	15.0748	NA	NA	NA	NA	14.9472	NA	NA	NA	NA	NA	NA	NA	15.8817	NA	NA	NA	NA
Q16204	CCDC6	S327	M1	Q16204_CCDC6_S327_M1	NA	NA	NA	NA	NA	NA	NA	NA	NA	NA	NA	14.8019	NA	NA	NA	NA	NA	NA	NA	NA	NA	14.1624	NA	NA	NA	NA	NA	15.7803	NA	NA	NA	NA	NA	NA	NA	NA	NA	NA	NA	NA	NA	NA	NA	NA	NA	NA	NA	NA	NA	NA	NA	NA	NA	NA	NA	NA	NA	NA	NA	NA	NA	NA	NA	NA	NA	NA	NA	NA	NA	NA	NA	NA	NA	14.8311	NA	NA	NA	15.6345	NA	NA	NA	NA	NA	NA	NA	NA	NA	NA	NA	NA	NA	NA	NA	NA	NA	NA	NA	13.9493	NA	NA	NA	NA	NA	NA	14.1227	NA	NA	NA	NA	NA	NA	NA	NA	NA
Q16204	CCDC6	S328	M1	Q16204_CCDC6_S328_M1	NA	NA	NA	14.0539	NA	NA	NA	NA	NA	NA	NA	NA	NA	NA	NA	NA	NA	NA	NA	NA	NA	NA	NA	NA	NA	NA	NA	NA	NA	NA	NA	14.2629	NA	NA	NA	NA	NA	NA	NA	NA	NA	NA	NA	NA	NA	NA	NA	NA	NA	NA	NA	NA	NA	NA	NA	NA	NA	NA	NA	NA	NA	NA	NA	NA	NA	NA	NA	NA	NA	NA	NA	NA	NA	NA	NA	NA	NA	NA	NA	NA	NA	NA	NA	NA	NA	NA	NA	NA	NA	NA	NA	NA	NA	NA	NA	NA	NA	NA	NA	NA	NA	NA	NA	NA	NA	NA	NA	NA	15.4958	NA	NA	NA	NA	NA
Q76M96	CCDC80	S503	M1	Q76M96_CCDC80_S503_M1	14.5849	17.8979	NA	14.1452	14.2773	14.052	14.2651	NA	NA	NA	NA	NA	NA	NA	NA	NA	NA	NA	NA	NA	NA	NA	NA	NA	NA	NA	NA	NA	NA	NA	NA	NA	13.2903	15.1006	NA	NA	NA	14.0343	NA	NA	NA	NA	NA	NA	NA	NA	NA	NA	NA	NA	NA	NA	11.7311	NA	NA	NA	NA	NA	NA	NA	14.9762	NA	14.0945	14.1004	NA	NA	NA	NA	NA	NA	NA	NA	NA	NA	NA	NA	NA	NA	17.4173	18.3939	16.0021	17.9114	NA	15.8635	15.3104	NA	14.1287	NA	NA	NA	NA	NA	NA	NA	NA	NA	NA	NA	NA	NA	NA	NA	NA	12.0987	NA	NA	NA	NA	NA	NA	NA	NA	NA	NA
Q8N4S0	CCDC82	S131	M1	Q8N4S0_CCDC82_S131_M1	NA	11.9549	NA	NA	NA	NA	NA	NA	NA	14.2717	NA	NA	NA	NA	NA	NA	NA	NA	NA	NA	NA	NA	NA	NA	13.6822	NA	12.4177	NA	NA	13.0584	14.0295	NA	NA	13.2702	13.8901	13.2066	NA	NA	NA	NA	NA	NA	NA	NA	NA	NA	NA	NA	NA	NA	NA	NA	NA	NA	NA	NA	NA	NA	NA	NA	NA	NA	NA	NA	NA	NA	11.5423	12.0096	NA	NA	NA	NA	NA	NA	NA	NA	NA	NA	NA	11.0091	12.0888	NA	NA	NA	12.5349	NA	12.0357	NA	12.9234	NA	NA	NA	NA	NA	NA	NA	NA	NA	NA	NA	NA	NA	NA	NA	NA	NA	NA	NA	NA	NA	NA	NA	NA	NA
Q96PX6	CCDC85A	S255	M1	Q96PX6_CCDC85A_S255_M1	13.0954	NA	13.5455	12.9708	NA	NA	NA	13.5435	NA	NA	12.9687	NA	NA	NA	NA	NA	NA	NA	13.2278	12.8961	13.2012	13.1253	13.6248	13.0771	13.916	13.5278	13.6826	13.5914	13.5376	13.4908	13.6446	13.1637	12.4477	13.3912	13.7428	13.851	12.8294	12.3061	12.4928	12.2996	NA	NA	NA	NA	13.0193	13.347	13.8224	NA	11.6082	NA	NA	12.2342	NA	NA	13.3098	13.2625	13.2782	13.4729	13.0303	13.367	13.8522	13.0216	12.9962	13.3208	NA	13.3979	14.23	14.0783	14.3421	13.7344	14.1894	14.3988	NA	13.2739	14.0469	13.2043	12.9909	13.1464	14.3172	14.6978	13.6444	13.9178	14.2411	14.0676	NA	NA	13.5729	NA	13.4253	13.2513	13.1646	12.8773	13.2154	NA	12.6874	12.7811	12.8492	12.9855	13.3528	13.0196	13.1751	13.1796	13.6911	13.7864	13.9892	13.6834	NA	13.7309	NA	12.8849	12.723	13.0915	12.9528	12.9313
Q96PX6	CCDC85A	S300	M1	Q96PX6_CCDC85A_S300_M1	NA	NA	NA	NA	NA	NA	NA	NA	NA	NA	NA	NA	14.02	NA	13.8701	14.2145	NA	14.4468	14.7537	14.631	NA	14.6437	NA	14.5878	14.6722	14.8082	NA	NA	14.4905	NA	NA	NA	NA	NA	15.3285	NA	NA	16.5397	13.8403	NA	13.8205	NA	NA	14.891	14.6591	NA	NA	NA	NA	NA	NA	NA	14.7248	NA	NA	14.0817	14.394	NA	14.3307	14.3393	NA	NA	14.6348	14.491	14.4355	NA	NA	NA	NA	NA	NA	NA	14.3402	14.4638	NA	14.6465	NA	NA	NA	NA	NA	NA	NA	NA	14.4945	14.8385	NA	14.6787	15.2805	15.1182	NA	NA	NA	NA	NA	NA	NA	NA	NA	14.1398	NA	14.5746	15.3153	NA	NA	14.5636	NA	NA	NA	14.6977	14.6093	14.7408	12.7526	NA
Q96PX6	CCDC85A	S300	M3	Q96PX6_CCDC85A_S300_M3	18.4291	19.0327	18.6982	18.2423	19.2039	19.1079	19.732	20.2975	NA	19.806	20.307	20.1717	19.0325	19.3746	19.0599	NA	18.9537	19.1213	17.4879	16.7739	18.6132	18.8009	NA	15.7738	19.7869	19.9787	19.8568	NA	17.5258	19.7397	19.4393	19.6008	NA	15.9171	NA	19.4857	18.8939	19.2165	18.802	16.6778	NA	15.1861	NA	19.0395	19.0109	19.0862	19.0423	18.9778	NA	NA	19.4897	19.7088	19.8392	19.9601	19.6623	18.8386	19.3097	19.833	19.6805	19.5554	16.8676	18.338	18.5943	16.3304	18.1456	NA	19.4131	19.8485	19.6789	17.4571	19.8565	19.6967	18.8659	19.5529	18.8954	19.2186	19.0901	NA	19.4101	NA	19.4705	19.5618	19.5939	19.8539	16.6323	19.4735	NA	18.3577	19.3447	NA	18.3723	20.1188	19.4203	19.7473	18.4067	19.4361	18.7502	NA	19.7004	19.1449	18.3954	16.6423	19.5003	19.3952	19.5991	19.2547	15.4832	16.0935	18.9869	18.5554	18.5657	19.1849	19.1057	18.2632
Q96PX6	CCDC85A	S301	M1	Q96PX6_CCDC85A_S301_M1	NA	NA	NA	NA	NA	NA	NA	15.4604	16.1148	15.0336	15.2774	NA	NA	14.4055	NA	NA	NA	NA	NA	NA	14.1587	NA	14.2081	NA	NA	NA	14.8202	NA	NA	14.8023	15.3752	15.0063	15.1647	NA	NA	NA	14.026	14.0561	NA	14.0555	NA	13.1921	NA	NA	NA	NA	NA	14.579	NA	15.9583	14.3779	15.453	NA	15.6541	NA	NA	NA	NA	NA	NA	14.772	14.8735	NA	NA	NA	14.5671	15.6239	15.6488	NA	NA	15.6079	15.621	NA	NA	NA	NA	NA	NA	NA	14.9636	NA	16.1922	16.3946	NA	NA	NA	14.5545	NA	NA	NA	14.5414	NA	14.7526	NA	NA	NA	NA	14.4174	14.8577	NA	NA	NA	NA	15.2803	15.3566	NA	14.6942	15.5629	14.5847	NA	NA	NA	14.8114	14.6852
Q96PX6	CCDC85A	S301	M3	Q96PX6_CCDC85A_S301_M3	18.4291	19.0327	18.6982	18.2423	19.2039	19.1079	19.732	20.2975	NA	19.806	20.307	20.1717	19.0325	19.3746	19.0599	NA	18.9537	19.1213	17.4879	16.7739	18.6132	18.8009	NA	15.7738	19.7869	19.9787	19.8568	NA	17.5258	19.7397	19.4393	19.6008	NA	15.9171	NA	19.4857	18.8939	19.2165	18.802	16.6778	NA	15.1861	NA	19.0395	19.0109	19.0862	19.0423	18.9778	NA	NA	19.4897	19.7088	19.8392	19.9601	19.6623	18.8386	19.3097	19.833	19.6805	19.5554	16.8676	18.338	18.5943	16.3304	18.1456	NA	19.4131	19.8485	19.6789	17.4571	19.8565	19.6967	18.8659	19.5529	18.8954	19.2186	19.0901	NA	19.4101	NA	19.4705	19.5618	19.5939	19.8539	16.6323	19.4735	NA	18.3577	19.3447	NA	18.3723	20.1188	19.4203	19.7473	18.4067	19.4361	18.7502	NA	19.7004	19.1449	18.3954	16.6423	19.5003	19.3952	19.5991	19.2547	15.4832	16.0935	18.9869	18.5554	18.5657	19.1849	19.1057	18.2632
Q96PX6	CCDC85A	S311	M1	Q96PX6_CCDC85A_S311_M1	NA	NA	15.964	NA	15.5525	14.0254	14.6798	14.8441	NA	NA	NA	14.9311	NA	NA	NA	NA	NA	NA	NA	NA	NA	NA	NA	NA	15.6459	NA	17.1353	NA	NA	NA	16.3766	16.4859	17.2583	17.228	NA	17.8467	NA	NA	NA	NA	NA	NA	NA	NA	13.8307	NA	NA	17.0803	14.8632	14.9449	15.344	NA	16.1479	14.3943	NA	NA	NA	NA	NA	NA	NA	NA	NA	NA	NA	NA	NA	15.0755	NA	NA	NA	NA	NA	NA	NA	NA	NA	NA	NA	NA	NA	NA	15.2933	14.0919	16.0778	NA	NA	NA	17.6397	NA	NA	15.1091	13.7918	NA	14.0042	13.6206	NA	14.7433	NA	14.0564	14.8987	13.8699	14.774	16.2146	15.174	15.78	14.5765	16.1816	NA	NA	NA	NA	NA	NA
Q96PX6	CCDC85A	S313	M1	Q96PX6_CCDC85A_S313_M1	14.9764	NA	NA	NA	14.9365	NA	14.6763	14.4972	15.1729	15.3534	15.7139	14.7929	NA	NA	NA	NA	NA	NA	NA	NA	NA	NA	NA	NA	NA	NA	NA	NA	NA	NA	NA	NA	NA	NA	NA	NA	NA	NA	NA	NA	NA	NA	NA	NA	NA	NA	NA	NA	14.5844	NA	NA	15.5391	NA	NA	NA	NA	NA	NA	NA	NA	NA	NA	NA	NA	NA	NA	16.0776	14.998	15.8574	15.6994	16.2074	16.0593	NA	NA	NA	NA	NA	NA	15.6082	14.9997	14.9981	15.0211	NA	14.1303	NA	NA	NA	NA	NA	NA	13.4363	NA	NA	NA	13.9709	13.497	14.5857	14.754	14.7704	NA	NA	NA	14.8651	NA	14.8838	NA	14.5105	NA	NA	NA	NA	NA	NA	NA
Q96PX6	CCDC85A	S332	M1	Q96PX6_CCDC85A_S332_M1	NA	NA	NA	NA	NA	NA	NA	NA	NA	NA	12.5028	NA	NA	NA	NA	NA	NA	11.9545	NA	13.5778	NA	NA	NA	NA	NA	NA	NA	12.1784	11.965	NA	NA	NA	NA	NA	NA	NA	12.5563	NA	13.0469	NA	NA	NA	NA	NA	NA	NA	11.9651	NA	NA	NA	NA	12.2946	NA	12.4979	NA	NA	NA	NA	NA	NA	NA	NA	NA	NA	12.2688	12.0938	NA	NA	NA	NA	NA	NA	NA	NA	NA	11.2366	11.1476	11.2192	NA	NA	13.1436	NA	NA	NA	NA	11.6993	NA	NA	11.8724	11.7483	NA	11.884	NA	11.8274	NA	NA	NA	NA	NA	NA	12.231	NA	NA	NA	NA	NA	NA	NA	NA	12.1913	NA	NA	12.5875	12.7628
Q96PX6	CCDC85A	S335	M1	Q96PX6_CCDC85A_S335_M1	12.3938	12.0779	12.6525	12.0211	12.3096	11.7603	13.0679	12.5797	12.5416	12.7534	NA	12.4493	14.1846	NA	12.0197	NA	NA	NA	NA	NA	NA	NA	NA	NA	13.0117	11.6628	12.6715	NA	NA	12.3664	12.077	13.3865	12.9212	12.2913	12.6931	12.8795	NA	12.702	NA	12.0376	NA	NA	12.1221	11.9725	11.511	12.3302	NA	11.6434	12.5334	12.7491	12.6374	NA	12.4557	NA	11.8322	12.6368	12.159	12.3304	NA	11.4661	NA	12.5848	12.0988	11.9861	NA	NA	13.5169	13.4828	13.5778	13.0446	13.3944	13.3902	11.4807	11.2053	11.5043	NA	NA	NA	12.9078	12.6338	NA	13.2686	13.6746	13.0071	NA	NA	12.1755	NA	NA	NA	11.9157	NA	12.3076	NA	12.1404	11.6782	12.5089	12.069	12.3666	12.1231	NA	12.5433	13.5935	13.5162	13.734	13.2286	12.8986	13.4298	NA	NA	12.7991	12.113	NA	NA
Q96PX6	CCDC85A	S347	M1	Q96PX6_CCDC85A_S347_M1	13.7521	15.7029	15.3697	13.9279	16.4074	NA	15.9838	13.6114	15.1632	13.4575	13.9257	13.6127	NA	NA	NA	NA	11.3486	11.9625	11.9329	11.2502	NA	12.2312	12.5963	12.5955	11.9672	12.2476	12.8769	12.1706	NA	12.5165	12.6253	12.4701	12.3611	13.2793	11.974	12.6857	10.7058	9.88319	NA	NA	NA	NA	15.6623	NA	11.6962	NA	12.5972	10.2733	14.195	11.6337	12.9267	12.704	12.7975	12.4553	11.9093	12.4709	9.27942	13.2082	NA	NA	12.7013	12.4272	12.4786	12.3152	NA	12.3203	13.6639	14.5845	16.6366	14.2196	16.2766	14.4087	NA	NA	14.716	NA	11.542	NA	13.8539	15.1708	14.5988	12.8878	14.8225	14.7671	10.9274	16.0946	11.3191	12.0621	10.396	11.3628	12.9301	13.1603	12.203	15.0033	12.2247	15.4617	15.6124	13.6266	15.6792	16.1994	15.4217	15.6505	12.8378	13.7759	13.3274	10.3305	12.7207	13.8949	11.5738	11.6007	9.56644	11.6569	12.0608	11.8146
Q96PX6	CCDC85A	T304	M1	Q96PX6_CCDC85A_T304_M1	16.0863	14.3378	15.9699	15.4217	16.3115	14.7831	16.2287	NA	NA	NA	NA	16.161	NA	NA	NA	NA	13.917	NA	NA	NA	NA	NA	NA	NA	NA	NA	NA	14.9272	NA	NA	NA	NA	NA	15.1983	15.6368	15.3341	NA	NA	NA	NA	NA	NA	14.9604	NA	NA	14.6798	14.4161	NA	14.1361	NA	NA	NA	NA	NA	14.7507	NA	NA	14.7542	NA	NA	NA	NA	NA	NA	NA	NA	NA	NA	16.7645	15.632	16.1883	NA	NA	NA	14.566	NA	14.3045	14.5513	15.2003	NA	14.7755	NA	NA	16.3988	14.7089	NA	14.0156	NA	NA	NA	14.3949	16.3046	NA	15.6764	15.921	14.7377	14.3587	NA	NA	NA	14.7911	14.159	NA	NA	NA	NA	NA	NA	NA	NA	NA	NA	NA	NA
Q96PX6	CCDC85A	T304	M3	Q96PX6_CCDC85A_T304_M3	18.4291	19.0327	18.6982	18.2423	19.2039	19.1079	19.732	20.2975	NA	19.806	20.307	20.1717	19.0325	19.3746	19.0599	NA	18.9537	19.1213	17.4879	16.7739	18.6132	18.8009	NA	15.7738	19.7869	19.9787	19.8568	NA	17.5258	19.7397	19.4393	19.6008	NA	15.9171	NA	19.4857	18.8939	19.2165	18.802	16.6778	NA	15.1861	NA	19.0395	19.0109	19.0862	19.0423	18.9778	NA	NA	19.4897	19.7088	19.8392	19.9601	19.6623	18.8386	19.3097	19.833	19.6805	19.5554	16.8676	18.338	18.5943	16.3304	18.1456	NA	19.4131	19.8485	19.6789	17.4571	19.8565	19.6967	18.8659	19.5529	18.8954	19.2186	19.0901	NA	19.4101	NA	19.4705	19.5618	19.5939	19.8539	16.6323	19.4735	NA	18.3577	19.3447	NA	18.3723	20.1188	19.4203	19.7473	18.4067	19.4361	18.7502	NA	19.7004	19.1449	18.3954	16.6423	19.5003	19.3952	19.5991	19.2547	15.4832	16.0935	18.9869	18.5554	18.5657	19.1849	19.1057	18.2632
Q9H6F5	CCDC86	S37	M1	Q9H6F5_CCDC86_S37_M1	NA	NA	NA	NA	NA	NA	NA	NA	NA	NA	NA	NA	NA	NA	18.9571	NA	NA	NA	NA	NA	NA	NA	NA	NA	NA	NA	NA	NA	NA	NA	NA	NA	NA	NA	NA	NA	NA	NA	NA	NA	NA	NA	NA	NA	19.3914	NA	NA	NA	NA	NA	NA	NA	NA	NA	NA	NA	NA	NA	20.1157	NA	NA	NA	NA	NA	NA	NA	NA	NA	NA	NA	NA	NA	NA	NA	NA	NA	NA	NA	NA	NA	NA	NA	NA	NA	NA	NA	NA	NA	NA	NA	NA	NA	NA	NA	NA	NA	NA	NA	NA	NA	NA	NA	NA	NA	NA	19.2864	NA	NA	NA	NA	NA	NA	NA	NA
Q9H6F5	CCDC86	S47	M1	Q9H6F5_CCDC86_S47_M1	17.8726	18.2738	17.3742	17.9029	17.6757	17.5419	18.1299	20.1074	16.4305	19.5475	19.4249	19.6998	17.9392	19.5921	17.0754	19.0994	17.9203	19.9357	19.8722	19.8649	19.8664	20.1074	19.5368	19.739	19.0458	17.173	17.1223	17.1265	17.0963	19.4158	19.003	18.0517	17.5494	19.403	18.3087	16.7578	19.4003	18.4872	19.2848	19.5106	19.4702	19.5423	20.0036	17.8879	17.6586	17.5286	19.512	19.7158	17.9418	NA	17.7071	16.6663	NA	NA	20.6887	20.2871	19.8315	20.2718	19.4926	20.0897	16.278	19.4518	19.5478	19.6151	20.0885	20.2492	16.521	18.366	14.4149	17.1143	16.9804	17.5626	NA	17.6861	16.9464	16.3315	16.2394	17.6322	19.9183	19.8048	19.9819	19.7638	19.7452	19.5858	18.2862	16.2577	19.4707	17.6318	20.051	15.6705	19.8405	18.5011	17.1612	20.404	16.9233	19.5519	19.4442	19.1539	19.272	17.7669	19.2332	19.2331	19.0247	19.8832	19.1004	16.8778	19.6166	19.4052	19.8871	19.9149	20.0298	18.8251	19.7251	17.5877
Q9H6F5	CCDC86	S50	M1	Q9H6F5_CCDC86_S50_M1	NA	18.6417	NA	NA	NA	NA	NA	NA	18.9683	NA	NA	NA	NA	NA	16.7511	NA	NA	NA	NA	NA	NA	NA	NA	NA	NA	19.4087	NA	18.8404	NA	NA	NA	18.8295	NA	NA	19.592	19.6621	NA	19.0666	NA	NA	NA	NA	NA	NA	NA	18.536	NA	NA	NA	NA	18.9406	NA	NA	NA	NA	NA	15.9936	NA	16.0963	NA	19.1344	NA	NA	NA	NA	NA	NA	19.2061	18.6771	19.1003	NA	18.8313	NA	NA	19.7906	NA	NA	NA	NA	NA	NA	NA	NA	NA	18.1644	NA	NA	NA	NA	NA	NA	NA	NA	NA	19.4191	NA	NA	NA	NA	19.5101	NA	NA	NA	NA	NA	NA	NA	NA	NA	NA	NA	19.4538	NA	NA
Q9H6F5	CCDC86	S80	M1	Q9H6F5_CCDC86_S80_M1	NA	NA	NA	NA	NA	NA	NA	NA	NA	NA	NA	NA	NA	NA	NA	16.9717	NA	16.7606	NA	NA	NA	NA	NA	NA	NA	NA	NA	NA	NA	NA	NA	NA	NA	NA	NA	NA	NA	NA	NA	17.4174	NA	NA	17.4817	NA	17.5872	NA	NA	NA	NA	NA	NA	NA	NA	NA	NA	NA	NA	NA	NA	NA	NA	NA	NA	NA	NA	NA	NA	NA	NA	NA	NA	NA	NA	NA	NA	NA	NA	NA	NA	NA	NA	NA	NA	NA	17.6351	NA	NA	16.7718	NA	NA	NA	NA	NA	NA	NA	NA	NA	NA	NA	NA	NA	NA	NA	NA	NA	NA	NA	NA	NA	NA	NA	NA	NA	NA
Q9H6F5	CCDC86	S91	M1	Q9H6F5_CCDC86_S91_M1	17.3772	18.409	16.8689	17.5424	17.5604	17.0212	17.8864	17.5904	17.8375	17.4805	18.1208	17.9394	17.4334	17.8007	17.1096	NA	17.234	NA	17.7825	17.4742	17.8554	18.0221	17.587	17.5473	17.8521	18.0008	17.6231	17.804	17.6056	18.2034	17.7476	17.8584	18.3219	18.2117	18.1571	17.5236	17.5899	17.7048	17.3761	NA	17.438	17.3355	NA	17.7411	NA	17.5062	17.3834	17.3447	17.6104	17.7122	17.7441	17.6033	16.9937	17.6092	18.2845	17.6065	17.5983	18.1719	17.9255	17.7264	17.2903	17.3828	17.6408	17.2576	17.5003	18.6523	17.9119	18.0406	17.6542	17.51	18.0467	18.4717	17.1242	17.2641	17.2564	17.3494	17.0073	17.198	18.9558	18.7239	19.403	18.9238	17.8764	18.6988	NA	17.2815	17.0131	NA	17.3181	17.1883	17.5397	17.3805	17.1294	17.3446	17.3805	17.8226	18.4578	17.8203	18.0583	17.5318	18.15	18.0405	17.1316	18.178	17.3027	17.0906	17.379	17.6043	17.7564	17.2775	17.2304	17.6525	17.8323	17.8323
Q9H6F5	CCDC86	T42	M1	Q9H6F5_CCDC86_T42_M1	NA	NA	NA	NA	NA	NA	NA	NA	NA	NA	16.8517	NA	NA	NA	NA	NA	18.5012	NA	NA	NA	NA	NA	17.759	NA	NA	NA	18.9332	16.8944	NA	16.9919	16.4257	NA	16.882	NA	NA	NA	NA	NA	NA	NA	NA	NA	16.0961	19.1032	NA	16.0916	NA	NA	NA	NA	NA	15.7432	14.3683	NA	NA	NA	NA	NA	NA	NA	NA	NA	NA	NA	NA	NA	NA	NA	NA	NA	NA	NA	14.8889	NA	NA	NA	NA	NA	NA	NA	NA	NA	NA	NA	16.4066	17.7791	NA	NA	NA	17.1825	16.248	NA	NA	NA	NA	NA	NA	NA	NA	NA	NA	NA	NA	NA	NA	16.2944	NA	NA	NA	NA	NA	NA	17.1389	19.8159
Q53HC0	CCDC92	S176	M2	Q53HC0_CCDC92_S176_M2	NA	NA	NA	NA	NA	NA	17.6067	NA	NA	NA	NA	NA	NA	16.7034	NA	NA	15.3281	NA	NA	NA	15.5072	NA	NA	NA	NA	NA	NA	NA	18.9663	NA	NA	NA	NA	NA	NA	NA	NA	NA	NA	NA	NA	NA	NA	NA	NA	NA	18.1026	NA	NA	NA	NA	NA	NA	NA	NA	NA	NA	16.7506	NA	NA	17.2697	NA	16.8454	19.3982	NA	NA	17.8572	16.3957	NA	NA	NA	NA	NA	NA	NA	NA	NA	NA	NA	NA	NA	NA	NA	NA	18.4156	18.2599	NA	NA	16.1526	NA	18.2486	18.0984	NA	NA	NA	17.3587	NA	16.9132	NA	18.4227	20.0502	NA	NA	16.0739	NA	17.7146	NA	NA	NA	NA	NA	16.6329	NA	19.0548
Q53HC0	CCDC92	S179	M2	Q53HC0_CCDC92_S179_M2	20.0421	18.92	20.3134	19.9123	20.2226	19.6477	NA	NA	20.6231	NA	21.5002	20.8665	19.035	19.116	20.9381	20.5141	NA	NA	20.4969	19.1658	17.7755	19.8481	19.3853	19.7992	21.1202	21.0003	21.3292	20.8962	19.7849	21.204	19.4433	20.1557	20.9819	20.7286	19.5129	18.0236	19.8362	NA	19.5166	19.9784	19.922	NA	20.9821	18.005	19.9843	19.0261	NA	20.658	22.7734	22.5027	21.2909	20.5818	21.3085	21.6322	NA	19.2274	NA	NA	20.7742	NA	20.1319	20.9413	NA	NA	19.6455	20.4352	21.4531	21.4185	23.0685	21.0259	22.1264	21.4226	20.5292	21.1459	20.4927	20.6518	20.2535	20.3202	22.9654	22.2695	20.9484	21.2281	20.3654	21.9955	NA	NA	19.1119	19.1841	19.0395	19.1845	NA	20.526	20.8828	20.8568	21.191	20.9876	21.7447	18.2489	22.7554	22.2093	NA	20.3519	20.7112	NA	21.2621	20.0159	20.5782	19.9396	20.892	18.8258	22.5691	NA	21.0539	19.2382
Q53HC0	CCDC92	S181	M2	Q53HC0_CCDC92_S181_M2	21.2319	20.2772	NA	21.7516	19.3649	22.6568	19.9283	20.8961	NA	20.3423	NA	NA	21.41	20.5653	NA	20.0302	18.7082	20.3988	NA	NA	NA	20.0572	19.2891	NA	NA	NA	NA	NA	NA	NA	16.9121	20.0226	NA	NA	NA	NA	20.3902	21.2447	19.0014	20.5003	20.8492	18.2648	NA	NA	21.675	NA	19.8792	NA	22.2299	NA	19.2432	21.3153	NA	NA	NA	21.0594	21.0131	NA	NA	NA	20.3943	NA	20.2954	20.3602	NA	23.2025	NA	NA	NA	21.7623	NA	NA	20.6703	NA	NA	19.7995	NA	NA	22.4219	NA	19.893	20.1554	22.5679	NA	19.3096	18.3029	17.526	18.9208	20.5792	19.5193	21.4046	NA	NA	19.9481	NA	NA	21.8979	18.2005	NA	19.3132	22.6663	18.8821	20.2245	20.3939	19.0231	17.4313	20.2122	NA	19.447	21.0084	19.1262	20.6583	20.1277	20.1334
Q53HC0	CCDC92	S183	M2	Q53HC0_CCDC92_S183_M2	20.4984	19.5188	19.6165	20.7079	21.2793	21.2278	19.4983	20.8265	20.9316	20.8196	21.8086	21.5966	19.3434	19.9895	20.4511	20.8226	18.4224	20.1876	20.8054	20.5351	18.084	19.4768	18.9134	20.5511	21.4286	20.5416	21.6377	21.2047	20.0933	21.5124	20.3221	20.2304	21.2903	20.5587	20.8388	21.0632	20.1446	20.0979	19.5847	19.6834	20.2305	21.0246	20.2341	20.8925	20.0615	21.2175	20.8063	20.6072	NA	22.8111	20.7251	21.3038	22.0478	21.7544	22.4529	20.3317	21.7667	21.7878	21.236	22.3717	20.3873	21.2498	20.1788	20.6252	20.5949	21.5651	21.7615	21.1817	23.377	21.2884	22.2572	21.731	20.588	21.4543	19.7748	20.48	20.208	21.1347	NA	22.578	21.5093	21.02	21.3819	22.304	NA	NA	NA	17.0227	18.9504	19.8608	NA	20.8345	21.0582	21.1652	21.4994	21.2961	22.0059	20.8707	22.4309	22.5178	20.9739	20.3213	20.6103	20.0791	21.5706	19.6558	NA	20.248	20.6674	19.8297	NA	19.041	19.5966	20.0372
Q53HC0	CCDC92	S188	M2	Q53HC0_CCDC92_S188_M2	NA	19.4032	19.9251	NA	NA	NA	NA	22.4978	NA	22.3508	NA	NA	NA	NA	NA	NA	20.1377	NA	NA	NA	NA	NA	NA	19.7675	NA	NA	NA	NA	NA	NA	NA	21.3783	NA	NA	NA	NA	NA	20.1227	NA	NA	NA	NA	NA	NA	NA	NA	NA	21.3939	NA	NA	NA	NA	NA	23.5218	NA	NA	NA	NA	22.5903	NA	NA	NA	22.8138	22.4134	22.8374	20.9056	NA	NA	NA	NA	23.7102	NA	NA	NA	20.7964	NA	22.0155	19.851	NA	NA	NA	NA	NA	NA	NA	NA	NA	18.0917	20.8285	NA	NA	NA	NA	NA	NA	NA	22.8433	NA	21.4117	NA	NA	20.7516	NA	22.3195	NA	NA	NA	NA	20.6243	NA	NA	NA	23.5118	22.2205
Q53HC0	CCDC92	S209	M1	Q53HC0_CCDC92_S209_M1	NA	NA	NA	NA	NA	15.4604	15.44	NA	NA	14.7769	NA	15.0153	NA	NA	NA	NA	NA	NA	15.9761	NA	NA	NA	NA	NA	NA	NA	NA	NA	NA	17.4944	16.0314	NA	NA	NA	16.3387	NA	NA	NA	NA	NA	NA	NA	NA	NA	NA	NA	NA	NA	NA	NA	NA	NA	NA	NA	NA	NA	NA	NA	NA	NA	NA	NA	NA	NA	NA	NA	15.1631	NA	NA	NA	19.2002	15.325	NA	NA	14.6612	NA	NA	NA	NA	15.5815	16.8429	NA	NA	15.4317	NA	NA	NA	NA	NA	NA	17.3368	NA	NA	15.353	NA	NA	NA	NA	NA	NA	NA	NA	NA	NA	14.9749	NA	NA	NA	NA	NA	NA	NA	NA	NA
Q53HC0	CCDC92	S211	M1	Q53HC0_CCDC92_S211_M1	17.7358	18.1874	17.8183	18.1136	17.9884	17.9258	NA	18.0589	15.6904	NA	15.1928	NA	16.8999	15.3424	15.55	15.2265	15.3686	15.4045	15.8244	15.3218	15.3157	16.5991	NA	NA	17.9064	18.0807	17.8252	16.0373	17.2909	NA	NA	13.9772	NA	14.6653	NA	14.8903	15.7395	17.2714	15.3139	15.3475	15.64	14.9379	15.1521	14.9829	14.7602	15.0446	14.9063	16.6477	15.5513	18.041	17.5164	14.6652	15.2212	18.111	18.2404	18.7183	15.8681	17.925	15.7501	18.0354	NA	17.4842	17.4607	17.1453	17.2924	15.5062	NA	18.2661	15.816	15.0149	NA	NA	15.171	13.776	NA	NA	14.9111	NA	15.4872	NA	15.3428	16.8469	NA	NA	15.6773	15.4906	15.2559	15.5435	15.2939	15.3676	NA	17.6538	16.7953	NA	17.1244	14.6844	NA	18.5927	NA	NA	18.5624	18.5529	14.9643	15.3881	NA	14.4773	15.1288	15.2202	NA	NA	15.6626	15.433	15.5351	17.0351
Q53HC0	CCDC92	Y189	M2	Q53HC0_CCDC92_Y189_M2	NA	22.2658	20.8804	NA	22.0073	NA	22.3424	NA	NA	21.4114	NA	20.0769	23.9739	22.2945	19.3572	22.5941	21.1787	22.6982	NA	21.574	19.9895	18.7497	20.8559	NA	NA	19.5731	NA	NA	23.4487	NA	20.4725	22.5865	NA	20.4082	21.8647	22.3676	22.9541	23.2935	20.4284	19.0817	23.4131	21.1095	22.2733	22.1845	19.4944	22.4301	22.1061	NA	NA	NA	22.2014	21.8237	20.4713	NA	22.9022	22.8706	23.0367	21.2903	21.2086	22.821	22.3248	NA	19.9112	23.8805	20.0904	20.907	22.3395	21.8832	NA	NA	NA	NA	NA	NA	NA	NA	NA	NA	NA	NA	NA	NA	NA	NA	22.3609	21.7636	19.6486	21.0605	20.3601	18.6393	23.8928	22.5808	21.4764	22.512	NA	21.841	NA	21.1977	NA	22.3659	24.479	22.5376	NA	19.7119	21.587	22.1969	22.9341	21.9522	22.0109	NA	22.5255	22.1992	NA	23.5372
Q6ZUT6	CCDC9B	S193	M1	Q6ZUT6_CCDC9B_S193_M1	16.0584	16.819	16.3006	16.6518	16.6556	16.536	16.5422	16.7368	16.4019	16.7295	16.7927	16.8012	16.4904	16.6847	16.3981	16.482	16.34	16.387	17.023	16.7963	16.9906	16.6194	16.7927	16.7872	17.2162	17.2462	16.8914	17.3817	17.1414	17.3346	16.7931	16.8648	17.0923	17.1458	16.968	16.9053	17.058	17.2863	17.0731	16.9663	17.0997	16.8863	16.5973	16.5158	16.8673	16.7544	16.8868	16.603	16.7523	16.6695	16.9804	16.8806	16.862	16.9945	16.9926	16.7523	16.6699	17.0043	17.0082	16.8736	17.0771	16.8317	17.0944	16.9382	17.0942	17.1096	17.0629	16.7739	16.8257	16.8788	16.916	16.8883	16.4803	16.5165	16.799	16.5049	16.6461	16.5559	17.6088	17.8342	18.1276	17.7012	17.0568	18.3136	17.0668	16.61	16.4852	16.429	16.6896	16.6194	16.3665	16.7651	16.736	16.4215	16.561	16.5789	17.1733	16.5837	17.0036	16.5287	16.6387	16.6238	16.7521	16.7542	16.9993	16.7241	16.6842	16.9561	16.8439	16.7661	16.6778	16.929	17.0484	17.0385
Q6ZUT6	CCDC9B	S201	M1	Q6ZUT6_CCDC9B_S201_M1	20.0762	20.5846	19.5106	20.3016	20.13	20.5172	20.6271	20.5768	20.2468	19.4613	20.119	20.5073	19.9943	20.3048	19.7887	20.0238	20.0017	19.7867	20.6539	20.5181	20.7483	20.6313	20.6237	20.6713	20.9375	20.8187	20.3807	20.1777	19.4663	20.7194	20.2837	20.2405	20.5457	20.6224	20.227	19.4863	20.4659	20.6366	20.2808	20.2262	19.228	20.2663	20.0661	19.3275	20.2735	20.228	19.8732	19.6637	20.0345	20.492	19.3671	19.3562	19.3204	20.4959	20.7092	20.5937	20.0672	20.8852	20.5187	20.6456	20.5035	19.8983	20.4028	20.0662	20.708	20.892	19.942	20.7795	20.0522	20.3336	20.8146	19.9144	20.0895	19.8928	19.9195	20.0786	20.2324	20.4373	19.4947	20.611	20.5917	19.7896	20.1745	20.1648	20.2951	20.0793	19.6298	20.2146	20.2383	20.1903	19.9467	20.0776	19.4526	19.5257	19.9422	20.6749	20.4706	19.7375	19.8203	20.1492	19.92	20.4509	19.9457	20.5097	20.4673	20.2923	20.2069	20.1086	20.3297	20.2145	20.1737	19.3071	20.2859	20.3114
Q6ZUT6	CCDC9B	S209	M1	Q6ZUT6_CCDC9B_S209_M1	14	NA	NA	14.6184	NA	15.5095	NA	NA	NA	15.0778	NA	NA	14.266	NA	NA	14.4691	NA	NA	NA	NA	NA	NA	16.1361	15.2112	15.0036	14.7616	14.8641	14.4689	13.6333	NA	14.6978	14.372	14.5039	NA	15.1283	NA	15.3432	15.6946	NA	14.1837	13.9536	NA	NA	14.3085	NA	NA	13.2479	14.4752	NA	NA	NA	NA	NA	NA	NA	14.0257	15.4631	NA	14.8091	NA	NA	NA	NA	NA	NA	NA	NA	NA	NA	14.0566	NA	NA	NA	NA	NA	NA	NA	NA	NA	NA	NA	NA	NA	NA	NA	14.8885	NA	NA	NA	NA	NA	NA	NA	NA	NA	NA	NA	NA	NA	NA	NA	NA	14.9329	NA	NA	NA	NA	NA	NA	NA	NA	NA	NA	15.1949
Q6ZUT6	CCDC9B	T199	M1	Q6ZUT6_CCDC9B_T199_M1	NA	NA	19.6963	NA	19.9557	NA	NA	NA	NA	19.6538	20.1804	18.4295	NA	NA	NA	NA	NA	17.3369	NA	NA	NA	NA	NA	NA	NA	NA	20.1529	19.3449	18.7574	19.9526	NA	NA	NA	NA	NA	18.4858	NA	NA	NA	NA	19.3713	NA	17.7138	17.698	NA	NA	NA	NA	17.8264	19.8779	19.432	19.3767	19.4358	NA	NA	NA	17.6566	NA	NA	NA	NA	18.922	18.2615	19.3159	NA	NA	19.2919	NA	20.3123	18.2904	NA	20.4226	NA	NA	NA	NA	NA	NA	19.5787	20.1332	NA	19.651	19.9745	19.3089	18.0012	17.7638	18.359	NA	NA	NA	19.1924	19.3362	19.483	19.6131	18.9036	NA	NA	18.8243	19.099	19.6809	18.8452	19.7727	19.8455	NA	NA	NA	NA	NA	NA	NA	NA	NA	NA	NA
Q6ZUT6	CCDC9B	T204	M1	Q6ZUT6_CCDC9B_T204_M1	NA	NA	NA	NA	NA	NA	NA	NA	17.6389	NA	NA	NA	17.7247	19.1943	17.7178	NA	NA	18.4282	18.7999	18.6344	19.6524	19.5279	NA	18.702	NA	18.2735	NA	17.9592	16.946	18.6086	18.0636	18.1177	NA	18.9493	18.0302	17.908	NA	NA	18.7334	17.6994	NA	17.8562	18.1242	18.6714	NA	17.9457	17.5963	18.4662	NA	NA	NA	NA	NA	NA	NA	NA	NA	NA	NA	18.2404	18.2329	19.4699	19.6758	18.7512	19.5497	19.8994	17.1348	NA	NA	NA	NA	17.8067	17.8786	18.8908	18.8622	17.8967	18.847	19.2517	19.1489	NA	NA	NA	NA	NA	18.6695	19.3829	17.9795	18.9682	17.9539	NA	NA	NA	NA	NA	18.1979	NA	NA	NA	NA	NA	NA	NA	NA	NA	NA	NA	NA	19.0985	19.0996	18.7211	18.7122	19.3963	18.7207	NA
Q9BSQ5	CCM2	S384	M1	Q9BSQ5_CCM2_S384_M1	15.9657	17.676	15.3508	NA	15.5107	NA	NA	NA	16.0684	NA	15.6144	15.388	15.6401	15.0978	15.2324	14.8705	15.2175	NA	NA	NA	15.4236	15.9205	NA	NA	NA	15.5376	15.7052	15.6154	15.9543	NA	15.7156	15.8481	16.2823	16.8319	15.9244	15.7873	NA	NA	15.6637	NA	NA	14.886	NA	15.2364	14.9051	15.3885	NA	14.9847	15.1186	15.1414	15.22	14.8063	15.3805	15.2845	15.706	15.7586	15.613	16.0624	15.41	NA	15.3701	16.0969	15.745	16.0185	15.8587	15.787	15.5948	NA	NA	15.6507	NA	NA	15.0336	14.9499	NA	15.1588	15.2201	15.0512	16.844	16.9855	17.1343	17.2596	15.9415	15.9509	16.3857	15.1007	15.4895	14.9618	NA	15.1214	NA	14.9472	NA	14.8333	NA	NA	NA	NA	NA	NA	NA	15.5526	14.9995	16.0259	14.8834	15.206	15.0571	15.0935	14.9145	14.4904	NA	14.2703	NA	NA
Q9BSQ5	CCM2	T382	M1	Q9BSQ5_CCM2_T382_M1	NA	NA	NA	16.0272	NA	NA	15.6835	15.4227	NA	15.4732	NA	NA	NA	NA	NA	NA	NA	15	15.1298	14.8996	NA	NA	15.3475	15.2384	15.7842	NA	NA	NA	NA	15.5235	NA	NA	NA	NA	NA	NA	15.0945	16.5398	NA	14.8347	15.3437	NA	15.2097	NA	NA	NA	14.1334	NA	NA	NA	NA	NA	NA	NA	NA	NA	NA	NA	NA	15.1649	NA	NA	NA	NA	NA	NA	NA	15.561	15.7621	NA	15.6328	15.5924	NA	NA	15.0459	NA	NA	NA	NA	NA	NA	NA	NA	NA	NA	NA	NA	NA	15.1297	NA	14.6601	NA	14.8641	NA	14.4503	14.6871	15.368	14.6777	14.5335	15.1517	15.0942	NA	NA	NA	NA	NA	NA	NA	NA	NA	14.2021	NA	15.0357	14.5421
Q9UK58	CCNL1	S352	M1	Q9UK58_CCNL1_S352_M1	17.2984	18.0746	17.1348	17.5221	17.193	16.8136	16.9536	16.7127	16.918	16.6997	16.6323	16.8728	16.6624	16.6365	16.613	16.4714	16.3792	16.6192	16.7079	16.4459	16.7488	16.8712	16.6103	16.7508	17.1635	17.1418	16.9813	16.653	16.8463	16.8845	17.2651	17.1757	17.4252	17.5449	17.2186	17.1654	16.699	17.1063	16.55	16.5077	16.5709	16.1046	16.9633	16.8352	16.9941	16.9547	16.9179	16.7927	16.648	17.3697	16.7672	16.7911	16.9525	17.2475	16.9312	16.9239	16.8572	17.0129	16.7597	16.7976	17.1342	17.2429	17.6366	17.2111	17.4036	17.4964	17.3147	17.19	17.1368	17.1442	17.1001	17.238	16.7923	16.7015	16.8043	16.7736	16.7747	16.8805	17.5464	17.9667	18.3028	17.9853	16.8682	17.8899	17.909	16.8411	17.0089	16.8884	16.917	16.8995	16.6987	16.5765	16.9328	16.6416	16.6001	16.5846	17.329	16.2625	16.741	16.7464	16.6148	16.7225	16.5764	17.0702	16.7739	16.5847	16.7218	16.8612	16.9473	16.6598	16.6708	16.7928	16.8735	16.8925
Q9UK58	CCNL1	S502	M2	Q9UK58_CCNL1_S502_M2	15.7278	15.6489	15.2191	15.058	14.5269	15.2353	14.3302	16.0112	15.0039	15.2579	15.019	15.4212	12.9549	13.9112	NA	15.0077	14.9475	14.8932	15.3691	14.1243	13.8346	14.8616	NA	14.0841	14.7707	14.9038	14.4954	14.6861	14.7154	14.6586	15.0953	14.9028	14.8413	15.1814	14.9564	14.7091	14.0413	14.7904	15.055	15.6073	16.2853	15.5454	14.579	NA	13.4896	NA	NA	14.8522	15.2342	15.108	14.7325	14.8774	13.3509	14.8722	14.0916	14.2139	13.942	14.1703	13.9271	14.0981	15.0349	NA	15.2054	14.0369	14.1928	14.1901	16.4812	16.3263	15.3624	16.0097	15.7866	15.877	NA	13.6336	14.1789	14.0078	14.0545	13.9007	16.637	16.6479	16.8346	16.6079	15.6105	16.5992	20.2758	14.1931	15.66	14.8082	15.7903	15.0106	NA	15.3314	14.5284	15.2066	15.3172	14.6062	15.0162	NA	14.9811	15.4693	15.4111	14.955	NA	14.6864	NA	15.3668	14.8888	15.7077	14.6812	14.9431	NA	NA	13.8517	NA
Q9UK58	CCNL1	S504	M2	Q9UK58_CCNL1_S504_M2	15.7278	15.6489	15.2191	15.058	14.5269	15.2353	14.3302	16.0112	15.0039	15.2579	15.019	15.4212	12.9549	13.9112	NA	15.0077	14.9475	14.8932	15.3691	14.1243	13.8346	14.8616	NA	14.0841	14.7707	14.9038	14.4954	14.6861	14.7154	14.6586	15.0953	14.9028	14.8413	15.1814	14.9564	14.7091	14.0413	14.7904	15.055	15.6073	16.2853	15.5454	14.579	NA	13.4896	NA	NA	14.8522	15.2342	15.108	14.7325	14.8774	13.3509	14.8722	14.0916	14.2139	13.942	14.1703	13.9271	14.0981	15.0349	NA	15.2054	14.0369	14.1928	14.1901	16.4812	16.3263	15.3624	16.0097	15.7866	15.877	NA	13.6336	14.1789	14.0078	14.0545	13.9007	16.637	16.6479	16.8346	16.6079	15.6105	16.5992	20.2758	14.1931	15.66	14.8082	15.7903	15.0106	NA	15.3314	14.5284	15.2066	15.3172	14.6062	15.0162	NA	14.9811	15.4693	15.4111	14.955	NA	14.6864	NA	15.3668	14.8888	15.7077	14.6812	14.9431	NA	NA	13.8517	NA
Q8N7R7	CCNYL1	S105	M1	Q8N7R7_CCNYL1_S105_M1	15.0234	17.0098	14.1089	15.386	NA	14.1905	15.6289	14.9448	15.5102	14.4068	14.3185	NA	NA	NA	NA	NA	NA	NA	NA	NA	NA	NA	NA	NA	14.369	NA	14.6507	NA	14.0547	14.4838	NA	NA	15.1442	15.7324	NA	NA	NA	15.4245	NA	NA	NA	NA	NA	NA	NA	NA	NA	13.2062	16.9697	NA	15.8827	15.9448	NA	NA	14.765	NA	NA	14.8002	NA	15.1444	NA	NA	NA	15.4283	15.027	15.6221	14.6869	14.4561	14.6985	NA	14.52	14.3793	NA	NA	15.304	NA	NA	13.8609	15.8199	16.073	16.1219	16.089	14.3884	15.0111	16.009	NA	15.0403	NA	13.5935	14.1593	14.2343	14.0913	14.1555	14.7011	14.3361	14.085	15.1225	NA	14.5073	14.1838	NA	NA	14.7821	15.1926	14.9739	NA	15.3816	15.0934	NA	NA	14.0055	NA	NA	NA
Q8N7R7	CCNYL1	S112	M1	Q8N7R7_CCNYL1_S112_M1	NA	NA	NA	NA	NA	NA	NA	NA	NA	NA	NA	NA	NA	NA	NA	NA	NA	NA	NA	NA	NA	NA	NA	NA	NA	14.1708	NA	NA	NA	NA	14.4799	14.9894	NA	NA	14.4268	14.2534	NA	NA	NA	NA	NA	NA	NA	NA	NA	NA	NA	NA	NA	NA	NA	NA	NA	NA	NA	NA	14.4719	NA	13.8737	NA	NA	NA	NA	NA	NA	NA	NA	NA	NA	NA	NA	NA	NA	NA	NA	NA	14.357	NA	NA	NA	NA	NA	NA	NA	NA	NA	NA	NA	NA	NA	NA	NA	NA	NA	NA	NA	NA	NA	NA	NA	NA	NA	NA	NA	NA	14.9185	NA	NA	NA	NA	NA	NA	NA	NA
Q8N7R7	CCNYL1	S344	M1	Q8N7R7_CCNYL1_S344_M1	20.3919	20.5447	20.341	20.8197	19.6402	20.0221	19.5454	19.8727	20.1835	19.4853	19.2473	19.359	18.8375	18.6282	19.3692	18.6165	18.7207	18.9029	18.6738	18.8708	19.2337	18.8874	18.8844	18.8872	19.8952	19.7269	19.9498	19.8984	19.8943	19.7405	19.5619	19.526	19.7366	20.0297	19.4577	19.7043	18.1594	18.8133	18.9428	18.2374	18.2411	18.482	19.395	19.5436	19.5359	19.7383	19.382	19.6736	19.5496	19.4493	19.1883	19.0846	19.1398	19.1593	19.3989	19.7505	19.7847	19.6763	19.5741	19.4047	19.9064	19.9574	19.7053	20.0585	20.0486	20.4266	19.3858	19.2186	19.7453	19.1268	19.8297	19.1284	20.1975	19.6314	19.86	19.8465	20.1117	19.9978	19.8759	20.1275	20.6358	20.361	19.1786	19.7272	20.2111	19.6755	19.5985	19.5366	19.6621	19.4221	19.8613	19.9813	20.0153	19.5938	20.1117	19.8062	19.5525	19.5278	18.6952	19.2768	19.3498	19.2277	19.8603	19.5851	19.5551	20.0186	19.6827	19.6121	19.292	19.6323	19.2889	19.1717	19.1591	19.0474
Q8N7R7	CCNYL1	S88	M1	Q8N7R7_CCNYL1_S88_M1	17.3554	16.5302	16.2129	15.529	14.7033	14.0545	15.0634	14.8347	15.4824	16.7908	15.5061	14.5156	14.1528	13.0559	13.6006	NA	13.7255	NA	NA	NA	14.3085	14.0674	14.3783	14.2412	13.7935	13.8452	14.0357	NA	NA	13.5427	14.4275	14.7326	14.7873	15.0037	13.8886	13.8812	14.6298	15.3316	NA	14.377	14.5021	14.7154	NA	NA	NA	NA	12.8927	NA	NA	NA	13.9332	13.005	14.0125	14.4453	13.9189	14.1516	13.8956	13.9553	NA	13.4032	14.062	15.4899	15.1039	14.5301	14.5352	15.3147	15.8031	15.0636	14.4306	15.9682	14.2778	14.337	14.0658	14.5259	NA	13.651	NA	13.395	15.0115	15.154	16.126	16.2126	14.2949	15.2875	16.0004	13.834	14.2424	14.3812	13.8305	13.7268	16.7303	14.7032	13.9168	15.3743	17.3007	15.503	14.3543	12.9919	13.0404	13.5525	13.3843	15.3254	13.7206	14.4766	13.9489	15.6133	14.5411	14.134	13.6668	11.7094	13.6303	NA	12.667	NA
Q8N7R7	CCNYL1	S93	M1	Q8N7R7_CCNYL1_S93_M1	NA	NA	NA	NA	NA	NA	NA	NA	NA	NA	NA	NA	15.4355	14.032	13.6012	NA	NA	NA	NA	NA	NA	NA	NA	NA	NA	NA	10.6593	12.4278	NA	13.4115	15.3544	NA	14.9542	14.1619	15.7423	NA	NA	NA	11.4133	NA	NA	NA	NA	NA	NA	NA	NA	13.9392	NA	NA	NA	NA	NA	NA	NA	16.1827	NA	NA	NA	NA	NA	NA	NA	NA	NA	NA	NA	NA	NA	NA	NA	15.386	NA	NA	NA	13.7218	14.7809	NA	13.4256	10.9788	NA	NA	NA	NA	NA	NA	11.8056	NA	13.4761	NA	NA	NA	15.4901	NA	NA	NA	NA	NA	NA	13.1912	NA	NA	NA	NA	NA	NA	NA	NA	NA	NA	13.8403	13.4095	12.277	NA
Q8N7R7	CCNYL1	T117	M1	Q8N7R7_CCNYL1_T117_M1	NA	NA	NA	NA	14.2792	NA	NA	NA	NA	NA	NA	14.5111	13.8341	NA	NA	NA	NA	NA	NA	NA	NA	NA	NA	NA	NA	NA	NA	14.38	NA	NA	NA	NA	NA	NA	NA	NA	NA	NA	NA	NA	NA	NA	NA	NA	13.6488	NA	NA	NA	NA	NA	NA	NA	NA	NA	NA	NA	NA	NA	NA	NA	NA	14.978	14.9318	NA	NA	NA	NA	NA	NA	14.6482	NA	NA	NA	NA	NA	NA	NA	NA	NA	NA	NA	NA	NA	NA	NA	14.1864	NA	14.6487	NA	NA	NA	NA	NA	NA	NA	NA	NA	14.279	NA	NA	NA	NA	NA	NA	NA	NA	NA	NA	NA	NA	NA	NA	NA	NA
Q8N7R7	CCNYL1	T89	M1	Q8N7R7_CCNYL1_T89_M1	NA	NA	NA	NA	16.7344	13.4434	17.6035	9.83004	16.4348	NA	NA	NA	NA	NA	NA	15.4407	11.3912	14.7772	14.7248	13.8915	NA	NA	NA	14.0347	10.7918	13.1394	NA	13.5167	14.6619	NA	NA	NA	NA	NA	NA	14.7423	NA	NA	13.7472	NA	NA	NA	13.2333	13.252	15.0524	12.0401	13.6114	NA	NA	15.5425	12.4855	NA	NA	NA	NA	NA	12.6571	14.2194	13.2924	NA	NA	NA	NA	15.7091	9.03827	NA	NA	NA	13.7464	NA	12.5149	NA	14.7046	NA	13.5863	NA	13.0202	NA	NA	NA	NA	NA	11.471	NA	NA	16.7255	NA	NA	NA	14.803	NA	NA	NA	NA	NA	NA	14.729	13.9882	13.0139	NA	14.1881	NA	NA	13.8899	NA	NA	14.7717	NA	14.858	12.4501	NA	12.7878	NA	NA
Q8ND76	CCNY	S324	M1	Q8ND76_CCNY_S324_M1	NA	NA	NA	NA	NA	NA	NA	NA	NA	NA	NA	NA	NA	NA	NA	NA	NA	NA	NA	NA	NA	NA	NA	NA	NA	NA	NA	NA	NA	NA	NA	NA	NA	NA	NA	NA	NA	NA	NA	NA	NA	NA	NA	NA	NA	NA	NA	NA	NA	NA	NA	NA	NA	17.7443	NA	NA	NA	NA	NA	NA	NA	NA	16.6447	16.7334	17.6652	17.9997	NA	NA	NA	NA	18.0725	18.0151	NA	NA	NA	NA	NA	NA	NA	NA	NA	NA	NA	NA	18.6875	15.9911	17.2488	17.2669	NA	17.3232	NA	NA	NA	NA	NA	NA	NA	NA	NA	NA	NA	NA	NA	NA	NA	NA	NA	NA	NA	16.0686	17.2352	15.9385	16.5458	NA
Q8ND76	CCNY	S326	M1	Q8ND76_CCNY_S326_M1	20.7026	22.0419	20.6384	21.2721	20.5219	20.2645	20.8466	20.6014	21.0226	20.3582	20.3916	20.6239	20.5621	20.2004	20.4569	19.9632	19.9932	20.2093	20.0296	20.0182	20.1164	20.2078	20.1476	20.2955	20.4967	20.7628	20.3603	20.3884	20.6558	20.3048	20.6737	20.5295	20.7617	21.3427	20.4173	20.5926	19.8931	20.5725	19.9085	19.8222	19.7412	19.7206	19.9416	19.9624	20.1077	20.2512	19.9303	20.1676	20.7787	20.2726	20.5084	20.3232	20.3859	20.2289	20.5021	20.3018	20.3053	20.8254	20.2497	20.1216	20.5929	20.313	20.4531	20.3441	20.6738	20.9583	20.8236	20.6753	20.6102	20.6215	20.5255	20.5731	20.1798	19.8541	19.9308	19.9775	20.0042	20.2051	21.6078	21.9769	22.2067	21.8758	20.7126	21.562	21.5325	20.2586	20.4044	20.419	20.4953	20.4754	20.3353	20.4463	20.3984	20.7592	20.3856	20.5175	21.0089	19.498	20.0856	20.6081	20.1264	20.3584	20.1752	20.5375	20.2119	20.3011	20.2505	20.5103	20.1804	19.818	19.8583	19.6796	19.8416	19.7602
Q8ND76	CCNY	S326	M2	Q8ND76_CCNY_S326_M2	NA	15.6233	NA	NA	14.9956	NA	NA	NA	NA	NA	15.409	NA	NA	NA	NA	NA	15.5552	NA	NA	NA	NA	NA	NA	NA	NA	15.8932	NA	NA	NA	NA	NA	NA	NA	NA	NA	NA	15.5944	NA	NA	15.5412	15.5071	NA	NA	NA	NA	NA	NA	NA	NA	15.6594	NA	NA	NA	NA	NA	NA	NA	NA	NA	15.3931	NA	NA	NA	15.5937	NA	NA	16.1234	NA	NA	NA	NA	NA	NA	NA	NA	15.0619	NA	NA	NA	NA	14.7021	15.0342	NA	NA	15.6325	NA	15.8802	NA	NA	NA	NA	NA	15.42	NA	NA	NA	NA	19.4209	NA	NA	NA	NA	NA	15.4102	NA	NA	NA	NA	NA	NA	NA	NA	NA	NA
Q8ND76	CCNY	T331	M1	Q8ND76_CCNY_T331_M1	15.7361	NA	15.184	15.9424	NA	15.204	NA	15.4757	15.6652	15.5624	15.3162	15.3963	15.2517	NA	15.7076	NA	NA	15.166	14.7996	NA	NA	NA	NA	15.3455	15.7792	15.8189	15.7014	NA	16.2184	15.5288	15.7673	15.8464	16.2567	16.5472	14.9359	NA	NA	NA	NA	NA	NA	NA	NA	15.2052	15.0174	NA	NA	NA	15.6486	15.4043	15.3779	15.3221	15.5928	15.3457	15.452	15.4098	NA	15.5671	15.2015	NA	NA	NA	NA	NA	NA	NA	NA	16.1084	16.1861	15.5638	15.8184	15.8201	NA	14.9263	14.9699	NA	NA	NA	NA	NA	17.3251	16.8301	15.374	16.6648	NA	NA	NA	NA	NA	NA	NA	14.768	14.9104	15.1274	15.0578	15.6323	15.9083	NA	NA	15.5027	NA	NA	15.3589	16.0491	15.7057	15.6459	15.5701	15.8561	NA	NA	NA	NA	NA	NA
Q8ND76	CCNY	T331	M2	Q8ND76_CCNY_T331_M2	NA	15.6233	NA	NA	14.9956	NA	NA	NA	NA	NA	15.409	NA	NA	NA	NA	NA	15.5552	NA	NA	NA	NA	NA	NA	NA	NA	15.8932	NA	NA	NA	NA	NA	NA	NA	NA	NA	NA	15.5944	NA	NA	15.5412	15.5071	NA	NA	NA	NA	NA	NA	NA	NA	15.6594	NA	NA	NA	NA	NA	NA	NA	NA	NA	15.3931	NA	NA	NA	15.5937	NA	NA	16.1234	NA	NA	NA	NA	NA	NA	NA	NA	15.0619	NA	NA	NA	NA	14.7021	15.0342	NA	NA	15.6325	NA	15.8802	NA	NA	NA	NA	NA	15.42	NA	NA	NA	NA	19.4209	NA	NA	NA	NA	NA	15.4102	NA	NA	NA	NA	NA	NA	NA	NA	NA	NA
O14618	CCS	S267	M1	O14618_CCS_S267_M1	16.068	NA	NA	NA	16.1385	NA	17.4883	16.7069	16.44	NA	NA	NA	15.7235	NA	NA	NA	NA	NA	NA	NA	NA	NA	NA	NA	NA	NA	NA	NA	NA	NA	16.114	NA	14.8276	NA	15.7345	NA	NA	NA	NA	NA	NA	15.6741	NA	NA	NA	NA	NA	NA	NA	NA	NA	NA	NA	NA	NA	16.2691	NA	NA	NA	NA	NA	NA	NA	NA	14.057	NA	NA	NA	15.9632	NA	NA	NA	NA	NA	NA	NA	NA	NA	NA	NA	NA	15.3513	NA	NA	17.161	NA	NA	NA	NA	NA	15.6467	NA	NA	13.757	16.1003	NA	15.5254	NA	NA	NA	NA	NA	NA	NA	NA	NA	NA	NA	15.8699	NA	NA	NA	NA	NA
P86790;P86791	CCZ1B	S266	M1	P86790;P86791_CCZ1B_S266_M1	15.8543	16.9122	15.9487	16.4522	16.2029	16.2557	16.7163	16.4191	16.5986	16.5254	16.708	16.6479	15.4691	15.727	15.2837	15.6065	15.3956	15.5988	15.6837	16.0214	15.9082	15.9637	16.0231	15.8234	16.7358	16.4318	16.4941	16.3881	16.1958	16.3999	16.1766	16.5783	16.4991	16.5183	16.052	15.9439	15.3412	15.8699	15.1368	15.2282	15.3168	15.3012	15.7696	15.8179	15.6452	15.9451	15.6419	15.2816	16.1945	16.1701	16.1329	16.2555	16.2192	16.2892	16.1952	16.6536	16.1865	16.3104	16.1091	16.1198	15.869	15.9917	15.8761	16.0069	15.8287	16.0545	16.8459	16.8062	16.8039	16.9401	16.7992	16.8658	15.5285	16.0307	15.986	15.759	15.7667	15.7392	16.6708	16.4989	16.3469	16.4403	16.3349	16.2524	15.9685	15.9969	16.0085	16.0089	15.7518	15.7236	16.5728	16.6531	16.1805	16.8101	16.4369	16.8606	16.7938	16.8093	16.6257	16.9515	16.7011	16.8775	16.1637	16.3144	16.4088	15.9158	16.2227	16.5319	15.2785	15.3351	15.3092	15.2881	15.1164	15.2383
Q9Y5K6	CD2AP	S256	M1	Q9Y5K6_CD2AP_S256_M1	NA	16.0504	NA	15.1282	NA	NA	13.6183	14.4152	NA	14.1957	NA	NA	NA	NA	NA	NA	NA	NA	NA	NA	NA	NA	NA	NA	15.2047	14.9946	15.2897	NA	NA	NA	NA	NA	NA	NA	NA	NA	NA	NA	NA	NA	NA	NA	NA	NA	NA	NA	NA	NA	NA	NA	NA	NA	NA	NA	NA	NA	NA	NA	NA	NA	NA	NA	NA	NA	NA	NA	NA	14.7782	14.1563	NA	NA	14.6404	NA	NA	NA	NA	NA	NA	15.3035	15.1826	15.8801	15.3581	NA	15.6925	NA	NA	NA	NA	NA	NA	NA	NA	14.5486	NA	NA	14.444	NA	NA	13.6276	NA	NA	NA	NA	15.2927	NA	NA	NA	NA	NA	NA	NA	NA	NA	NA
Q9Y5K6	CD2AP	S458	M1	Q9Y5K6_CD2AP_S458_M1	17.2697	17.8273	17.1117	17.3309	17.2025	17.0141	17.9314	17.2018	18.2383	17.4028	17.5623	17.7575	17.086	17.0762	16.9717	16.9347	17.1582	17.0577	17.4137	17.3839	17.2165	17.7547	17.4108	17.5094	17.875	17.7469	17.73	17.4823	17.3663	17.4268	17.9148	18.006	18.3166	18.487	18.1644	18.0885	17.5409	17.658	17.4719	17.1279	17.4199	16.7527	17.2194	17.362	16.9247	17.1603	17.0281	17.0046	17.3749	17.2101	17.3528	17.2164	17.2499	17.0955	17.0417	16.9105	17.2199	17.1809	16.556	16.8924	17.0824	17.3503	17.0991	17.4841	17.2307	17.4518	18.0198	17.6289	17.8606	17.5354	18.0444	18.0194	17.5388	17.2521	17.5214	17.3308	17.4322	17.4475	18.6632	18.7288	18.3819	18.0348	17.7759	18.2545	18.0287	17.44	17.1889	17.1058	17.1001	17.1184	17.2194	17.1479	17.011	17.0294	17.0523	17.1948	17.5293	17.3459	17.429	17.5672	17.2873	17.6533	17.6471	17.6816	17.5242	17.6043	17.5686	17.4304	17.1873	16.8576	16.9754	16.7873	17.0712	16.918
Q9Y5K6	CD2AP	T260	M1	Q9Y5K6_CD2AP_T260_M1	NA	NA	NA	NA	NA	20.0099	NA	NA	NA	NA	NA	NA	NA	NA	NA	NA	NA	NA	NA	NA	NA	NA	NA	NA	NA	NA	NA	NA	NA	NA	NA	NA	NA	NA	NA	NA	NA	20.3802	NA	NA	NA	NA	NA	NA	NA	NA	NA	NA	NA	NA	NA	NA	NA	22.2712	NA	NA	NA	NA	NA	NA	NA	NA	NA	NA	NA	NA	NA	NA	NA	NA	NA	NA	20.5415	NA	NA	NA	NA	NA	NA	NA	NA	NA	NA	NA	NA	NA	NA	NA	NA	NA	NA	NA	NA	NA	NA	NA	14.7492	NA	NA	NA	NA	NA	NA	NA	NA	21.4913	NA	NA	NA	NA	NA	NA	NA	NA
O95400	CD2BP2	S194	M1	O95400_CD2BP2_S194_M1	NA	NA	NA	NA	NA	NA	NA	NA	NA	NA	NA	NA	NA	NA	NA	NA	NA	NA	NA	NA	NA	NA	NA	NA	NA	NA	NA	NA	NA	NA	NA	NA	NA	NA	NA	NA	NA	NA	NA	NA	NA	NA	19.8656	18.135	19.979	NA	20.1446	NA	20.1288	NA	NA	NA	NA	NA	NA	NA	NA	NA	NA	NA	NA	NA	NA	NA	NA	NA	NA	NA	NA	NA	NA	NA	NA	NA	NA	NA	NA	NA	NA	NA	21.698	NA	NA	NA	NA	NA	NA	NA	NA	NA	NA	NA	NA	NA	NA	NA	NA	NA	NA	NA	18.8688	19.6787	17.9508	18.4748	NA	19.9856	NA	17.9914	NA	NA	NA	NA	NA	NA
O95400	CD2BP2	S195	M1	O95400_CD2BP2_S195_M1	20.1222	21.2506	19.776	20.7441	19.8396	19.8882	20.2769	20.5816	20.3319	20.4381	20.2145	20.3051	19.9643	19.8483	19.943	19.7646	19.8471	19.8828	20.042	19.9549	20.0348	20.0906	19.8493	20.0602	20.6837	20.4555	20.586	20.4137	20.3402	20.4908	20.4095	20.3505	20.6619	20.7602	20.5146	20.4204	19.9794	20.3777	19.9629	19.83	19.9438	19.4947	NA	19.39	NA	20.18	NA	20.3468	NA	20.0785	20.1819	20.0941	20.2549	20.1883	20.1967	20.2658	20.1562	20.1868	19.9254	20.0202	20.117	20.2912	20.2654	20.2411	20.1548	20.3567	20.6794	20.4702	20.5884	20.5937	20.5604	20.6261	19.9167	19.7873	20.032	19.9056	19.8013	19.872	21.4168	21.3887	NA	21.4439	20.7265	21.6421	21.2764	20.217	20.3163	20.0998	20.1877	20.1782	19.7434	20.0843	19.9716	19.9983	19.8712	19.8247	20.7083	19.6722	20.0271	19.7657	17.9132	NA	19.4453	19.6836	20.1053	NA	20.0143	19.5142	20.2138	20.1435	20.0082	20.1029	20.3	20.1315
O95400	CD2BP2	S46	M2	O95400_CD2BP2_S46_M2	NA	14.4457	11.1317	14.2188	11.8744	NA	NA	NA	NA	12.0007	NA	NA	NA	NA	NA	NA	NA	NA	NA	NA	NA	NA	NA	NA	NA	NA	NA	NA	NA	NA	NA	NA	NA	NA	NA	8.08624	NA	NA	NA	NA	NA	NA	NA	NA	NA	NA	NA	NA	NA	NA	NA	NA	NA	NA	NA	NA	NA	NA	NA	NA	NA	11.4569	NA	NA	NA	NA	NA	NA	NA	NA	NA	NA	NA	NA	NA	10.2239	NA	10.2199	16.5553	NA	17.3355	17.0318	NA	17.6842	17.14	NA	NA	NA	NA	NA	NA	NA	NA	NA	NA	11.9899	14.0378	NA	NA	NA	NA	NA	NA	11.9922	NA	NA	11.4087	NA	NA	NA	NA	NA	NA	NA
O95400	CD2BP2	S49	M1	O95400_CD2BP2_S49_M1	19.5198	20.9257	19.2608	20.3116	19.5304	19.6654	19.7931	20.0156	19.8251	19.8271	19.8291	19.839	19.1361	18.9134	18.9793	18.9627	19.0193	18.9302	19.6233	19.5425	19.4499	19.5007	19.2541	19.3957	19.7311	19.6356	19.6523	19.6274	19.5695	19.4533	19.6337	19.6693	19.9466	20.1392	19.6222	19.6337	19.4143	19.7907	19.4451	19.0985	19.391	19.0455	19.726	19.6469	19.5191	19.6568	19.8866	19.5784	19.7435	19.6959	19.6786	19.5116	19.4983	19.5718	19.561	19.7496	19.5736	19.5756	19.4127	19.6484	19.419	19.5751	19.4926	19.2089	19.3931	19.2596	19.9526	19.8555	19.7568	19.9038	19.7599	19.6296	19.4939	19.3978	19.1616	19.1883	19.1589	19.2328	20.7738	20.4571	21.46	21.2145	20.0641	20.5696	20.6269	19.4846	19.6641	19.4528	19.4679	19.3855	19.1775	19.8483	19.8018	19.6226	19.5159	19.7441	20.3205	19.642	19.265	19.3414	19.3056	19.5587	19.9004	20.0911	19.8907	19.8054	19.7829	19.9274	19.2105	19.1948	19.1676	19.201	19.3482	19.1732
O95400	CD2BP2	S49	M2	O95400_CD2BP2_S49_M2	NA	14.4457	11.1317	14.2188	11.8744	NA	NA	NA	NA	12.0007	NA	NA	NA	NA	NA	NA	NA	NA	NA	NA	NA	NA	NA	NA	NA	NA	NA	NA	NA	NA	NA	NA	NA	NA	NA	8.08624	NA	NA	NA	NA	NA	NA	NA	NA	NA	NA	NA	NA	NA	NA	NA	NA	NA	NA	NA	NA	NA	NA	NA	NA	NA	11.4569	NA	NA	NA	NA	NA	NA	NA	NA	NA	NA	NA	NA	NA	10.2239	NA	10.2199	16.5553	NA	17.3355	17.0318	NA	17.6842	17.14	NA	NA	NA	NA	NA	NA	NA	NA	NA	NA	11.9899	14.0378	NA	NA	NA	NA	NA	NA	11.9922	NA	NA	11.4087	NA	NA	NA	NA	NA	NA	NA
P20138	CD33	S305	M1	P20138_CD33_S305_M1	NA	NA	NA	NA	NA	NA	NA	NA	NA	NA	NA	NA	NA	NA	NA	NA	NA	NA	NA	NA	NA	NA	NA	NA	NA	NA	NA	NA	NA	NA	11.4295	NA	NA	NA	NA	NA	NA	NA	NA	NA	NA	NA	NA	NA	NA	NA	NA	NA	NA	NA	NA	NA	NA	NA	NA	NA	16.1401	16.6914	NA	NA	NA	NA	NA	NA	NA	NA	NA	NA	NA	NA	NA	NA	NA	NA	NA	NA	NA	NA	NA	NA	NA	NA	NA	NA	NA	13.9831	NA	NA	NA	NA	NA	NA	13.4799	NA	NA	NA	NA	NA	NA	NA	NA	NA	NA	NA	NA	12.5442	NA	NA	NA	NA	NA	NA	NA	NA
P20138	CD33	S305	M2	P20138_CD33_S305_M2	NA	NA	NA	NA	NA	NA	NA	NA	17.3417	NA	NA	NA	NA	NA	NA	NA	NA	NA	NA	NA	NA	NA	21.0448	NA	NA	NA	NA	NA	NA	NA	NA	NA	NA	NA	NA	NA	NA	NA	NA	NA	NA	13.3271	NA	NA	NA	NA	NA	NA	NA	NA	NA	NA	NA	NA	NA	17.1151	NA	21.0018	NA	NA	NA	NA	NA	NA	NA	NA	NA	NA	NA	NA	21.3289	NA	NA	NA	NA	NA	NA	NA	NA	NA	NA	NA	NA	NA	NA	NA	NA	NA	NA	NA	NA	NA	NA	NA	NA	NA	NA	NA	NA	NA	NA	NA	NA	NA	NA	NA	NA	NA	NA	NA	NA	NA	NA	NA
P20138	CD33	S307	M1	P20138_CD33_S307_M1	16.4234	17.36	NA	15.9291	14.6443	13.589	16.8961	15.8393	16.492	15.6909	15.6111	15.671	17.2008	20.0206	16.1612	22.0559	19.8446	20.3447	18.6687	NA	NA	NA	NA	NA	14.8391	14.2121	15.544	15.4912	16.0376	NA	13.3905	14.2408	15.5558	16.0661	14.4325	NA	13.9591	18.0365	16.3492	13.675	16.0321	NA	NA	NA	NA	NA	14.1658	NA	NA	13.5147	NA	14.2299	12.9799	12.2639	16.2745	16.0523	NA	NA	14.4541	NA	14.895	15.0186	21.6644	16.0568	15.5729	15.9443	15.4654	15.4727	15.4578	15.2623	15.579	15.209	NA	NA	18.2868	NA	NA	NA	18.36	19.1032	18.7457	19.1206	17.4266	17.9454	17.2239	NA	15.7352	NA	15.0605	15.2245	14.3644	14.8805	15.9273	15.6023	12.739	14.934	NA	NA	NA	NA	NA	NA	NA	14.7343	NA	NA	NA	NA	21.7412	NA	13.0833	12.5083	15.4027	14.1764
P20138	CD33	S307	M2	P20138_CD33_S307_M2	NA	NA	NA	NA	NA	NA	NA	NA	17.3417	NA	NA	NA	NA	NA	NA	NA	NA	NA	NA	NA	NA	NA	21.0448	NA	NA	NA	NA	NA	NA	NA	NA	NA	NA	NA	NA	NA	NA	NA	NA	NA	NA	13.3271	NA	NA	NA	NA	NA	NA	NA	NA	NA	NA	NA	NA	NA	17.1151	NA	21.0018	NA	NA	NA	NA	NA	NA	NA	NA	NA	NA	NA	NA	21.3289	NA	NA	NA	NA	NA	NA	NA	NA	NA	NA	NA	NA	NA	NA	NA	NA	NA	NA	NA	NA	NA	NA	NA	NA	NA	NA	NA	NA	NA	NA	NA	NA	NA	NA	NA	NA	NA	NA	NA	NA	NA	NA	NA
P20138	CD33	T299	M2	P20138_CD33_T299_M2	NA	20.7782	NA	NA	NA	NA	NA	NA	NA	NA	NA	NA	NA	NA	NA	NA	NA	NA	NA	NA	NA	20.0364	NA	NA	NA	NA	NA	NA	NA	NA	NA	NA	NA	21.1299	NA	NA	NA	NA	NA	21.3582	NA	NA	NA	NA	21.1789	NA	21.7325	NA	NA	NA	NA	NA	NA	NA	21.0973	NA	NA	NA	NA	NA	NA	NA	NA	NA	NA	NA	NA	20.0112	NA	NA	NA	NA	NA	NA	NA	NA	NA	NA	NA	NA	NA	NA	NA	NA	NA	NA	NA	21.4776	NA	NA	NA	NA	NA	NA	NA	NA	NA	NA	NA	NA	NA	NA	NA	NA	NA	NA	NA	16.6395	NA	NA	NA	NA	NA	NA
P20138	CD33	T302	M1	P20138_CD33_T302_M1	NA	NA	NA	NA	NA	NA	NA	NA	NA	NA	NA	NA	NA	12.7435	NA	NA	NA	NA	NA	NA	NA	NA	NA	NA	NA	NA	NA	NA	NA	NA	NA	NA	NA	NA	NA	NA	14.5588	NA	NA	NA	NA	14.6154	NA	NA	NA	NA	NA	NA	NA	NA	NA	NA	NA	NA	NA	NA	NA	NA	NA	NA	NA	NA	NA	NA	NA	NA	NA	NA	NA	NA	NA	NA	NA	NA	NA	NA	NA	NA	NA	NA	NA	NA	NA	NA	NA	NA	NA	NA	NA	NA	NA	NA	NA	NA	NA	NA	NA	NA	NA	NA	NA	NA	NA	NA	NA	NA	NA	NA	NA	NA	NA	NA	NA	NA
P20138	CD33	T302	M2	P20138_CD33_T302_M2	21.3341	NA	NA	21.0818	21.4095	21.2528	18.0179	21.4382	NA	16.1897	21.3872	17.1602	21.334	21.5547	NA	NA	21.4211	NA	21.0553	21.1311	NA	NA	NA	21.1581	21.1019	17.666	NA	NA	21.3932	NA	21.4347	21.4839	NA	NA	21.1279	NA	21.3164	21.2516	21.3603	NA	21.1835	NA	21.2697	21.2833	NA	21.4018	NA	NA	20.1773	21.3608	21.431	21.4244	21.4246	21.3189	NA	NA	NA	NA	NA	NA	NA	NA	19.1494	21.0544	NA	21.0989	21.2017	NA	NA	21.1414	NA	NA	21.1528	21.011	14.8916	18.5247	21.1119	21.1917	21.2559	NA	19.548	21.2057	21.2553	NA	NA	NA	21.2592	NA	17.7153	21.531	21.1752	21.0126	NA	18.0488	21.1774	20.0068	17.5815	20.7877	NA	20.9085	20.7934	19.0933	21.2001	NA	21.263	21.3623	NA	NA	21.2624	21.5137	21.3152	NA	21.2647	21.31
P20138	CD33	T303	M1	P20138_CD33_T303_M1	NA	NA	NA	NA	NA	NA	NA	NA	NA	NA	NA	NA	NA	12.7435	NA	NA	NA	NA	NA	NA	NA	NA	NA	NA	NA	NA	NA	NA	NA	NA	NA	NA	NA	NA	NA	NA	NA	NA	NA	NA	NA	NA	NA	NA	NA	NA	NA	NA	NA	NA	12.5045	NA	NA	NA	NA	14.585	NA	NA	NA	NA	NA	NA	NA	NA	NA	NA	NA	NA	NA	NA	NA	NA	NA	NA	NA	NA	NA	NA	NA	NA	NA	NA	NA	NA	NA	NA	NA	NA	NA	NA	NA	NA	NA	NA	NA	NA	NA	NA	NA	NA	NA	NA	NA	15.0694	NA	NA	NA	NA	NA	NA	NA	NA	NA	NA
P20138	CD33	T303	M2	P20138_CD33_T303_M2	21.3341	NA	NA	21.0818	21.4095	21.2528	18.0179	21.4382	NA	16.1897	21.3872	17.1602	21.334	21.5547	NA	NA	21.4211	NA	21.0553	21.1311	NA	NA	NA	21.1581	21.1019	17.666	NA	NA	21.3932	NA	21.4347	21.4839	NA	NA	21.1279	NA	21.3164	21.2516	21.3603	NA	21.1835	NA	21.2697	21.2833	NA	21.4018	NA	NA	20.1773	21.3608	21.431	21.4244	21.4246	21.3189	NA	NA	NA	NA	NA	NA	NA	NA	19.1494	21.0544	NA	21.0989	21.2017	NA	NA	21.1414	NA	NA	21.1528	21.011	14.8916	18.5247	21.1119	21.1917	21.2559	NA	19.548	21.2057	21.2553	NA	NA	NA	21.2592	NA	17.7153	21.531	21.1752	21.0126	NA	18.0488	21.1774	20.0068	17.5815	20.7877	NA	20.9085	20.7934	19.0933	21.2001	NA	21.263	21.3623	NA	NA	21.2624	21.5137	21.3152	NA	21.2647	21.31
P16070	CD44	S171	M1	P16070_CD44_S171_M1	NA	NA	NA	NA	NA	NA	NA	NA	NA	NA	NA	NA	NA	NA	NA	NA	NA	NA	NA	NA	NA	NA	NA	NA	NA	NA	NA	NA	NA	NA	NA	NA	NA	NA	NA	NA	NA	NA	NA	NA	NA	NA	NA	NA	NA	NA	NA	NA	NA	NA	NA	NA	NA	NA	NA	NA	NA	NA	NA	NA	NA	NA	NA	NA	NA	NA	NA	NA	NA	NA	NA	NA	NA	NA	NA	NA	NA	NA	NA	NA	NA	NA	NA	NA	NA	NA	18.2212	NA	19.2996	18.3155	NA	NA	NA	NA	NA	NA	NA	NA	NA	NA	NA	NA	NA	NA	NA	NA	NA	NA	NA	NA	NA	18.6287	NA	NA
P16070	CD44	S179	M1	P16070_CD44_S179_M1	NA	NA	16.1072	16.687	16.6987	NA	NA	NA	16.0503	NA	NA	NA	NA	NA	NA	NA	NA	NA	NA	NA	16.2277	NA	NA	NA	NA	NA	NA	NA	NA	NA	NA	17.0643	17.7715	15.7273	15.8939	NA	NA	NA	NA	NA	NA	NA	NA	NA	NA	NA	NA	NA	NA	NA	NA	NA	NA	NA	NA	NA	NA	NA	NA	NA	NA	NA	NA	NA	NA	NA	NA	17.2093	NA	NA	NA	NA	NA	NA	NA	NA	NA	NA	NA	16.3967	NA	NA	NA	NA	15.9494	NA	NA	NA	NA	NA	NA	NA	NA	NA	15.647	NA	NA	NA	NA	NA	NA	NA	NA	16.8108	NA	16.7205	15.9315	NA	NA	NA	NA	NA	NA	NA
P16070	CD44	S180	M1	P16070_CD44_S180_M1	NA	NA	NA	NA	NA	NA	NA	NA	NA	NA	NA	NA	NA	NA	NA	NA	NA	NA	NA	NA	NA	NA	NA	NA	NA	NA	NA	NA	NA	NA	NA	NA	NA	NA	NA	NA	NA	NA	NA	NA	NA	NA	NA	NA	NA	NA	NA	NA	NA	NA	NA	NA	NA	NA	NA	NA	NA	NA	NA	NA	NA	NA	NA	NA	NA	18.2982	NA	NA	NA	NA	NA	NA	NA	NA	NA	NA	NA	NA	NA	NA	NA	17.7899	NA	NA	NA	NA	NA	NA	NA	NA	14.567	NA	NA	NA	NA	NA	NA	NA	NA	NA	NA	NA	NA	NA	NA	NA	NA	NA	NA	NA	NA	NA	NA	NA
P16070	CD44	S182	M1	P16070_CD44_S182_M1	NA	NA	NA	NA	NA	NA	NA	NA	NA	NA	NA	NA	NA	NA	NA	NA	NA	NA	NA	NA	NA	NA	NA	NA	NA	NA	NA	NA	NA	NA	NA	NA	NA	NA	NA	NA	NA	NA	NA	NA	NA	NA	NA	NA	NA	NA	NA	NA	NA	14.4205	NA	NA	NA	NA	NA	NA	NA	NA	NA	NA	NA	NA	NA	NA	NA	NA	NA	NA	NA	NA	NA	NA	NA	NA	NA	NA	NA	NA	NA	17.8084	NA	16.1284	NA	NA	NA	NA	NA	NA	NA	NA	NA	NA	NA	NA	NA	NA	NA	NA	NA	NA	NA	NA	NA	NA	NA	NA	NA	NA	NA	NA	NA	NA	NA	NA
P16070	CD44	S183	M1	P16070_CD44_S183_M1	NA	17.6706	NA	15.2941	NA	NA	NA	NA	NA	NA	NA	NA	NA	NA	NA	NA	NA	NA	NA	NA	NA	NA	NA	NA	NA	NA	NA	NA	NA	NA	NA	NA	NA	NA	NA	NA	NA	NA	NA	NA	NA	NA	NA	NA	NA	NA	NA	NA	NA	NA	NA	NA	NA	NA	NA	NA	NA	NA	NA	NA	NA	NA	NA	NA	NA	NA	NA	NA	NA	NA	NA	NA	NA	NA	NA	NA	NA	NA	NA	NA	18.0244	NA	NA	NA	NA	NA	NA	19.7164	15.3365	NA	NA	NA	NA	NA	NA	NA	16.0266	NA	NA	NA	NA	16.1086	NA	NA	NA	NA	NA	NA	NA	NA	NA	NA	NA	NA
P16070	CD44	S706	M1	P16070_CD44_S706_M1	19.0356	21.0998	17.4288	18.9818	18.1989	17.7442	19.0467	17.9428	18.562	17.7242	17.8018	17.8476	19.0438	17.2425	17.8291	17.0205	17.5225	17.0587	17.2843	17.0688	17.4914	18.2795	17.1335	16.9091	17.6285	17.6305	17.718	17.5173	18.1955	17.5134	18.1023	18.371	18.757	19.1381	17.6495	17.8876	17.1919	18.7446	17.3345	16.8314	17.4112	17.6523	17.3583	17.3117	17.3731	17.6809	17.0418	17.1443	17.7227	17.4285	17.7615	17.2346	17.4629	17.0503	18.1487	18.366	17.9953	18.7535	17.0029	16.9721	17.5203	17.8762	17.6275	17.7364	17.7564	17.9967	18.1762	18.4497	18.1185	17.9789	17.8177	17.9319	17.4106	16.7894	16.8623	17.0731	16.8319	16.8335	19.8976	20.8263	20.0638	20.448	18.3758	19.1428	18.6666	17.559	18.2572	17.2537	17.6197	17.3276	17.1094	17.4169	17.4848	17.4876	17.0725	17.3305	18.221	17.1081	17.3901	17.4983	17.3796	17.7302	17.8485	18.839	17.8089	17.9402	18.0238	18.0029	17.2449	16.4104	16.1264	16.195	16.6112	16.6127
P16070	CD44	T174	M1	P16070_CD44_T174_M1	16.5221	NA	NA	NA	15.24	13.2908	17.39	16.1097	15.2458	16.7355	17.6852	17.0183	NA	18.3584	NA	NA	NA	18.8799	NA	NA	NA	16.3438	NA	17.2437	16.615	NA	NA	NA	18.2128	NA	17.0288	14.5898	NA	18.6424	14.1097	18.9767	17.698	17.7511	NA	17.0318	18.9778	16.1802	18.765	NA	NA	17.2676	NA	19.3077	NA	15.2171	15.128	16.7446	NA	17.7118	NA	16.2957	NA	NA	NA	18.4229	18.9414	18.2026	NA	19.6801	19.8469	19.5511	17.3031	NA	17.3955	15.0254	15.6736	17.0388	18.6298	18.6364	19.6826	18.9459	19.3301	19.8237	18.1027	NA	NA	NA	18.7643	17.6188	17.0076	20.2261	20.2695	19.0666	17.7568	20.0162	NA	16.3395	15.7292	13.9556	15.882	17.0771	17.2235	16.1005	NA	NA	16.4724	15.4777	NA	15.9949	NA	16.5084	15.4916	NA	18.1437	18.4082	18.4359	17.5176	NA	19.0925
Q9Y5S2	CDC42BPB	S1682	M1	Q9Y5S2_CDC42BPB_S1682_M1	NA	NA	NA	NA	17.0164	NA	NA	NA	NA	NA	NA	NA	NA	NA	NA	NA	NA	NA	NA	NA	NA	NA	NA	NA	NA	NA	NA	NA	NA	NA	NA	NA	NA	NA	NA	NA	NA	NA	NA	NA	NA	NA	NA	NA	NA	NA	NA	NA	NA	NA	NA	NA	NA	NA	NA	NA	NA	NA	NA	NA	NA	NA	NA	NA	NA	NA	NA	NA	NA	NA	NA	NA	NA	NA	NA	NA	NA	NA	NA	NA	NA	NA	NA	NA	NA	NA	NA	NA	NA	NA	NA	NA	NA	NA	15.9754	15.0562	NA	NA	NA	NA	NA	NA	NA	NA	NA	NA	NA	NA	NA	NA	NA	NA	NA	NA
Q9Y5S2	CDC42BPB	S1686	M1	Q9Y5S2_CDC42BPB_S1686_M1	NA	NA	NA	NA	NA	NA	17.0802	NA	17.0368	NA	NA	16.5104	NA	NA	NA	NA	NA	NA	NA	NA	NA	NA	NA	NA	15.6205	NA	NA	NA	NA	NA	NA	14.319	NA	NA	15.7714	NA	NA	NA	NA	NA	NA	NA	NA	16.1354	14.7245	NA	NA	NA	17.6741	14.7399	NA	15.069	NA	NA	NA	NA	15.5491	NA	NA	NA	NA	NA	NA	NA	NA	NA	NA	NA	NA	NA	NA	NA	NA	NA	NA	NA	NA	NA	17.5632	17.0157	16.7249	NA	NA	NA	NA	NA	NA	NA	NA	NA	NA	NA	NA	16.8511	NA	NA	16.4947	NA	16.7747	NA	NA	NA	NA	NA	NA	NA	NA	NA	NA	NA	NA	NA	NA	NA
Q9Y5S2	CDC42BPB	S1686	M2	Q9Y5S2_CDC42BPB_S1686_M2	18.2803	20.6208	15.8567	16.8857	18.0966	17.4868	16.2929	19.3069	18.8681	17.4262	19.1029	19.2741	16.8599	18.6488	16.8464	17.9857	15.8375	17.5031	NA	NA	NA	NA	NA	NA	16.1592	NA	NA	NA	NA	19.4169	19.5444	19.6093	19.7569	19.6556	19.5257	19.4095	18.2195	19.7054	16.9717	15.1068	17.2686	17.4032	17.5683	18.9678	18.6627	18.9593	15.8304	18.9303	18.1405	NA	19.0079	NA	16.4828	16.941	NA	16.8376	17.4355	18.3354	NA	NA	18.4057	19.4559	NA	NA	19.083	18.934	19.7837	18.5946	14.112	19.8285	19.5992	17.2327	18.5982	18.3904	17.5247	17.0013	18.1856	18.5782	19.7951	20.6182	20.8276	19.63	19.4831	20.5686	NA	17.4734	NA	NA	16.65	18.5884	18.0832	18.7667	17.9335	18.0921	18.4407	18.4176	18.8058	18.3427	19.0262	19.171	18.9911	19.214	19.3924	19.8764	19.3391	15.3579	NA	18.6395	18.0598	16.3103	NA	NA	16.8238	NA
Q9Y5S2	CDC42BPB	S1690	M1	Q9Y5S2_CDC42BPB_S1690_M1	19.3599	20.668	18.854	19.2046	19.3007	18.9442	19.7481	19.6932	19.555	19.4573	19.6616	19.545	19.3168	19.1587	19.1476	18.9839	18.9572	19.2096	18.994	18.8579	19.2198	19.8551	19.0417	19.1246	19.657	19.6683	19.5549	19.6191	19.739	19.5703	19.5522	19.5196	19.9576	20.2911	19.6345	19.7199	19.586	19.9398	19.8403	19.1925	19.5922	18.7351	19.1178	19.1746	19.1294	19.2668	19.5149	18.9762	19.4526	19.4586	19.4779	19.3985	19.551	19.5999	19.48	19.4448	19.1797	19.748	19.1464	19.1626	19.2965	19.6619	19.3764	19.568	19.3515	19.5011	19.956	20.0022	20.0219	20.0259	20.1041	19.9997	19.1806	19.0932	19.2711	19.1761	18.9816	19.0527	20.0742	20.4126	20.4334	20.5528	20.0705	20.1992	19.3297	19.0264	19.3746	19.4989	19.6494	19.5908	19.1242	19.4381	19.301	19.1611	19.0589	19.2792	19.3653	19.194	19.3479	19.3599	19.2628	19.3921	19.4848	20.2914	19.5543	19.7777	19.4967	19.7279	19.2514	19.1466	18.8067	19.164	19.2917	19.0933
Q9Y5S2	CDC42BPB	S1690	M2	Q9Y5S2_CDC42BPB_S1690_M2	20.7085	22.8431	19.9111	20.8507	19.2792	20.1405	20.5333	21.5292	20.4785	20.6871	21.3253	21.4964	20.0733	20.8712	19.752	19.4775	19.6828	18.9313	20.693	20.8058	21.3103	21.5658	20.0187	20.8868	21.2261	16.776	21.841	NA	22.0584	21.6393	21.7668	21.8316	21.1294	21.543	21.748	21.6318	20.2449	21.9277	20.413	19.8459	20.2499	19.0694	19.744	21.1902	20.171	21.1816	20.7435	21.1526	20.142	18.5737	21.2302	21.3479	20.2009	20.717	21.8214	20.4792	19.6578	20.3895	20.5529	17.0007	20.4586	21.6783	21.424	22.1311	20.4376	20.3625	22.006	20.1508	16.3344	22.0509	21.8216	20.7179	19.9424	20.6127	20.3255	19.1571	20.4079	20.8005	21.5346	22.8406	23.0499	22.1901	21.0705	22.7909	22.1922	19.999	21.8611	21.1765	20.0643	19.9068	20.2817	20.989	20.55	19.5127	20.663	20.64	21.021	20.575	20.3912	21.3933	21.2134	21.4364	21.6147	22.0987	21.5614	20.9202	21.683	20.1192	19.8675	18.2387	20.818	18.7694	19.0461	NA
Q9Y5S2	CDC42BPB	S1693	M1	Q9Y5S2_CDC42BPB_S1693_M1	15.8405	NA	NA	NA	NA	15.072	NA	NA	NA	NA	NA	NA	NA	NA	NA	NA	NA	NA	NA	15.1297	NA	NA	NA	NA	NA	NA	15.9575	NA	NA	NA	NA	NA	NA	NA	NA	NA	NA	NA	NA	NA	NA	NA	NA	NA	NA	NA	NA	NA	NA	NA	17.0258	NA	NA	NA	NA	NA	NA	NA	NA	NA	NA	NA	NA	NA	NA	NA	NA	NA	NA	NA	NA	NA	NA	NA	NA	NA	15.1173	NA	NA	NA	NA	NA	NA	NA	16.1056	NA	NA	NA	NA	NA	NA	NA	NA	NA	NA	NA	NA	NA	NA	NA	NA	NA	NA	NA	NA	NA	NA	NA	NA	15.4152	NA	NA	NA	NA
Q9Y5S2	CDC42BPB	S1693	M2	Q9Y5S2_CDC42BPB_S1693_M2	18.4275	NA	18.2494	19.1735	NA	18.0162	18.9005	NA	18.4358	18.8367	NA	NA	18.2069	NA	17.7619	15.3356	17.9829	14.3774	18.2242	18.337	18.8415	19.097	17.5499	18.418	19.6812	14.3072	19.3722	NA	19.5896	NA	NA	NA	16.0566	18.6165	NA	NA	17.5383	NA	18.6175	18.2726	18.2938	15.6306	16.6216	NA	16.1174	NA	19.1862	NA	18.1065	NA	NA	18.8792	18.4745	17.8616	19.3526	18.7353	NA	17.7223	18.0841	14.5319	17.7898	NA	18.9552	19.6624	15.1436	15.8111	NA	16.3202	NA	NA	NA	18.9345	14.5003	NA	18.2839	16.6162	NA	NA	18.2956	NA	NA	20.0057	17.3651	NA	19.7234	17.7909	19.3923	18.7077	18.2612	14.0087	17.7883	NA	18.4027	14.8994	NA	NA	18.8504	18.1171	15.2312	NA	NA	NA	NA	NA	NA	19.407	19.2142	15.9092	16.7853	15.3835	18.3493	16.3006	NA	NA
Q00587	CDC42EP1	S121	M1	Q00587_CDC42EP1_S121_M1	15.8858	17.5152	15.3847	16.2359	15.8064	NA	16.0043	15.4397	16.1315	15.9536	15.7589	16.2576	15.5798	14.7359	15.2557	15.2099	15.1784	15.2656	15.3014	NA	NA	16.0465	NA	NA	16.2441	NA	NA	NA	NA	NA	NA	NA	NA	NA	NA	NA	14.7271	15.4764	15.1032	14.7487	14.9613	13.5223	NA	NA	NA	NA	NA	15.4477	15.6152	16.4707	15.9378	15.6772	16.1666	16.1018	NA	NA	NA	NA	16.0526	NA	16.0599	16.4235	15.8556	16.2744	NA	16.2543	16.4376	16.4837	16.3443	15.9791	16.1074	16.4214	16.2941	NA	NA	16.3688	NA	NA	16.406	16.5469	16.8197	16.7175	15.9004	16.2044	16.6315	15.6301	16.0301	16.2895	16.1475	15.9386	15.5748	15.9818	NA	15.5654	15.3348	16.0489	15.9545	NA	15.527	NA	15.6407	NA	16.322	16.7821	16.2491	NA	NA	16.0893	15.0532	NA	14.6863	15.1235	14.8512	15.1882
Q00587	CDC42EP1	S192	M1	Q00587_CDC42EP1_S192_M1	14.5869	15.6051	14.8164	13.6821	15.082	12.8144	13.6838	14.6911	13.8246	14.9389	14.4868	14.1536	NA	NA	NA	13.6115	14.3696	NA	NA	14.4513	14.1875	14.6798	13.9658	15.2586	13.1953	NA	13.1074	12.2028	12.8068	13.2527	NA	NA	14.1948	14.1747	13.4784	14.036	13.9264	12.8377	14.4829	NA	13.3849	NA	12.7912	12.4724	NA	12.7101	NA	13.0308	13.4292	12.4458	NA	NA	NA	13.2348	13.2756	13.5284	13.8064	13.8008	12.9234	12.9694	14.1813	14.4921	14.5758	14.4975	14.5817	14.4522	13.982	12.644	13.7635	14.3142	13.7263	13.5357	13.0734	12.534	13.6251	NA	13.2089	13.2825	13.9083	14.2739	15.5972	15.0891	14.244	14.1922	13.7901	NA	13.9113	13.3067	13.3809	13.2017	13.3875	13.1255	NA	14.3211	12.4989	14.8349	14.2905	12.3832	NA	13.6895	NA	13.1769	NA	14.1432	NA	13.5537	13.0265	13.1758	13.778	11.8951	13.6664	13.111	13.6529	13.3464
Q00587	CDC42EP1	S192	M2	Q00587_CDC42EP1_S192_M2	17.2576	17.8281	NA	16.6637	16.1869	16.112	NA	16.8321	17.438	16.6922	16.2892	17.6091	NA	NA	18.2223	NA	NA	NA	NA	NA	NA	NA	NA	NA	17.4072	NA	17.0006	NA	NA	NA	17.3441	16.965	18.0872	17.7806	17.6111	NA	NA	18.1837	NA	NA	NA	NA	NA	NA	NA	NA	NA	NA	NA	NA	NA	NA	NA	NA	NA	17.8657	NA	NA	NA	NA	17.5774	NA	NA	16.6336	NA	17.036	17.267	NA	16.6547	16.6543	17.4802	16.7085	NA	NA	NA	NA	NA	NA	17.7449	17.6025	17.8835	17.0523	16.8587	17.2422	17.582	NA	NA	NA	NA	NA	NA	NA	NA	17.4939	17.2834	17.2768	16.6182	NA	16.6278	17.3752	NA	17.4304	NA	NA	NA	NA	NA	NA	NA	NA	NA	15.5054	16.7776	NA
Q00587	CDC42EP1	S195	M1	Q00587_CDC42EP1_S195_M1	NA	NA	NA	NA	NA	NA	NA	NA	NA	NA	NA	NA	NA	NA	NA	NA	NA	NA	NA	NA	NA	NA	NA	NA	NA	NA	NA	NA	NA	NA	NA	NA	NA	NA	NA	NA	NA	NA	NA	NA	NA	NA	NA	NA	NA	NA	NA	NA	NA	NA	NA	NA	13.037	NA	NA	NA	NA	NA	NA	NA	NA	NA	NA	NA	NA	NA	NA	NA	NA	NA	NA	NA	NA	NA	NA	NA	NA	NA	NA	NA	NA	NA	NA	NA	NA	NA	NA	NA	NA	NA	NA	NA	12.9861	NA	NA	NA	NA	NA	NA	NA	13.4173	NA	NA	NA	NA	NA	NA	NA	NA	NA	NA	NA	NA	NA
Q00587	CDC42EP1	S195	M2	Q00587_CDC42EP1_S195_M2	18.1933	18.879	NA	17.5228	17.0555	17.0476	NA	17.6175	18.3827	17.6253	17.2249	18.5447	NA	NA	19.1581	NA	NA	NA	NA	NA	NA	NA	NA	NA	18.3428	NA	17.9362	NA	NA	NA	18.3179	17.9008	19.0263	18.7641	18.5547	NA	NA	19.1194	NA	NA	NA	NA	NA	NA	NA	NA	NA	NA	NA	NA	NA	NA	NA	NA	NA	18.8015	NA	NA	NA	NA	18.5131	NA	NA	17.5693	NA	17.9718	18.2026	NA	17.5904	17.5924	18.4159	17.5784	NA	NA	NA	NA	NA	NA	18.7871	18.6023	18.8809	17.8356	17.6792	18.2462	18.5177	NA	NA	NA	NA	NA	NA	NA	NA	18.4296	18.2191	18.2126	17.3891	NA	17.5636	18.3109	NA	18.3661	NA	NA	NA	NA	NA	NA	NA	NA	NA	NA	17.7134	NA
Q9H3Q1	CDC42EP4	S105	M1	Q9H3Q1_CDC42EP4_S105_M1	15.1547	15.2396	14.8971	15.4336	15.0966	15.8126	15.2983	15.7282	16.5215	15.466	15.4788	15.8243	15.2679	15.4775	15.397	15.5184	15.6626	15.6011	14.897	14.6326	14.9192	15.5136	14.7269	14.7714	15.3756	15.5797	15.5561	15.6327	15.2885	15.6869	16.1094	15.7408	15.9554	16.4938	16.2728	15.7224	15.7468	15.6083	15.9463	15.2597	15.3588	15.1732	15.7377	15.8822	16.2339	15.4049	15.1326	15.2483	15.2514	15.5235	15.4926	15.1852	15.2219	15.4011	15.8117	15.7683	15.7741	16.0745	15.7819	15.8111	14.8389	16.0719	14.6275	15.047	14.7024	15.204	15.4509	15.5753	15.8797	15.9201	15.6532	15.9568	15.4767	15.8642	15.6253	15.6779	15.8645	15.6873	15.4469	15.9577	16.2773	16.0657	15.8323	15.2644	15.6969	15.4207	15.2356	15.5548	15.6392	15.7959	14.7302	15.0197	15.6996	14.8124	14.9867	14.6985	15.3506	15.3175	15.5084	15.8226	15.7038	16.169	15.6338	16.8664	15.9206	14.9508	15.8892	15.8665	16.0337	15.3958	15.6901	15.4825	15.9108	15.5645
Q9H3Q1	CDC42EP4	S118	M1	Q9H3Q1_CDC42EP4_S118_M1	17.5265	17.4235	16.9251	16.9177	16.9511	16.8561	16.4305	17.4846	17.7505	17.2863	17.5138	16.5496	16.7404	16.6797	14.9472	16.2307	16.5799	16.5411	16.5669	16.5523	16.7589	17.1147	16.7179	16.8586	17.1835	17.2267	17.0424	NA	NA	17.1416	16.7369	16.467	17.6403	17.5282	17.1022	17.2131	16.9732	17.2798	17.4268	16.7683	16.8996	NA	17.1716	16.9588	17.0063	16.974	16.7273	16.5284	17.2511	17.3009	17.0357	17.0099	16.6132	17.0109	17.3907	17.2599	17.3239	16.9621	16.8393	17.0675	16.4894	17.2402	17.1941	18.3616	15.9179	18.1993	17.3069	17.4422	16.7803	17.4854	16.2319	17.7033	16.7236	16.3514	16.7864	16.8992	16.6384	17.1551	17.0625	17.8154	18.0457	18.0286	17.142	17.525	18.3751	17.8733	18.3643	16.6789	16.8708	17.4178	16.0706	16.6949	16.8066	16.6153	16.4202	16.6387	17.4032	17.2713	17.334	17.4255	17.287	17.6732	17.3485	17.9654	17.3318	17.2904	17.0734	17.4319	18.6724	18.7944	16.1205	18.8664	18.8344	18.7298
Q9H3Q1	CDC42EP4	S64	M1	Q9H3Q1_CDC42EP4_S64_M1	16.6165	16.5947	15.527	16.5785	16.3532	16.1835	15.3836	15.6403	16.604	NA	16.5283	16.4162	16.043	NA	NA	NA	NA	NA	15.8496	NA	NA	NA	NA	NA	14.9447	15.6964	14.7918	NA	NA	15.8271	15.8071	15.47	15.9472	16.5577	NA	16.542	NA	NA	NA	15.7427	NA	NA	15.8775	15.7524	15.7913	16.1149	16.1834	NA	NA	NA	NA	NA	NA	15.1673	NA	NA	15.6525	NA	NA	NA	NA	16.6732	NA	NA	NA	NA	16.9507	16.6004	16.1899	NA	15.5633	16.849	NA	NA	15.7389	16.1868	16.3933	NA	16.6403	16.7609	17.1851	17.1899	16.4562	16.5276	16.5387	15.6285	NA	15.6832	NA	NA	13.3763	NA	15.7181	16.0122	NA	14.6281	16.5782	NA	15.9363	16.0433	NA	14.1313	15.5123	17.787	16.7932	16.7664	15.6641	16.866	NA	NA	NA	NA	NA	NA
Q9H3Q1	CDC42EP4	S70	M1	Q9H3Q1_CDC42EP4_S70_M1	NA	NA	NA	NA	NA	NA	NA	NA	NA	NA	NA	NA	NA	NA	NA	NA	NA	NA	NA	NA	16.0747	NA	NA	NA	NA	NA	NA	15.4378	15.9687	NA	NA	NA	NA	NA	NA	NA	NA	NA	NA	NA	NA	NA	NA	NA	NA	NA	NA	15.8986	NA	15.9747	NA	NA	NA	NA	16.0354	NA	NA	15.6813	15.7569	NA	NA	NA	15.7154	NA	15.4807	NA	NA	NA	NA	NA	NA	NA	NA	NA	NA	NA	NA	NA	NA	NA	NA	NA	NA	NA	NA	NA	NA	NA	15.7307	NA	NA	NA	NA	NA	NA	NA	NA	NA	NA	NA	NA	NA	NA	NA	NA	NA	NA	NA	15.5483	15.4384	NA	NA	NA	NA
Q9H3Q1	CDC42EP4	S72	M1	Q9H3Q1_CDC42EP4_S72_M1	NA	NA	NA	NA	NA	NA	NA	NA	NA	NA	NA	NA	NA	NA	16.2192	NA	NA	15.6088	NA	15.5763	NA	16.5501	NA	16.3813	NA	NA	NA	NA	NA	NA	NA	NA	NA	NA	NA	NA	NA	16.2235	NA	NA	NA	NA	NA	NA	NA	NA	NA	NA	16.436	NA	16.1625	16.0661	16.1377	NA	NA	15.017	NA	NA	NA	NA	15.2592	NA	NA	NA	NA	15.8611	NA	NA	NA	16.5104	NA	NA	NA	NA	NA	NA	NA	NA	NA	NA	NA	NA	NA	NA	NA	NA	NA	NA	NA	15.6318	NA	NA	NA	NA	15.6296	NA	NA	NA	NA	NA	NA	NA	NA	NA	NA	NA	NA	NA	NA	NA	NA	15.6086	NA	NA
Q9H3Q1	CDC42EP4	S73	M1	Q9H3Q1_CDC42EP4_S73_M1	NA	NA	NA	NA	NA	NA	NA	NA	NA	16.2169	NA	NA	NA	NA	NA	NA	NA	NA	NA	NA	NA	NA	NA	NA	NA	NA	NA	NA	NA	NA	NA	NA	NA	NA	NA	NA	NA	NA	NA	NA	NA	NA	NA	NA	NA	NA	NA	NA	NA	NA	NA	NA	NA	NA	NA	NA	NA	NA	NA	15.8497	NA	NA	NA	NA	NA	NA	NA	NA	NA	NA	NA	NA	NA	NA	NA	NA	NA	NA	NA	NA	NA	NA	NA	NA	NA	NA	NA	NA	NA	NA	NA	14.761	NA	NA	NA	NA	NA	NA	NA	NA	NA	NA	NA	NA	NA	NA	NA	NA	NA	NA	NA	NA	NA	NA
P55287	CDH11	S714	M1	P55287_CDH11_S714_M1	15.9047	18.5797	15.1456	15.8638	15.2127	14.8454	15.3622	15.0995	15.5401	15.175	14.0999	14.5321	13.6493	NA	13.4042	12.4387	NA	12.8863	13.0875	NA	14.2996	14.1252	13.8287	13.7717	14.7975	13.7745	14.1402	14.0667	15.1408	14.4755	15.1941	14.8989	15.986	16.4752	15.3826	14.708	13.0654	16.1727	14.2432	12.933	13.2744	NA	14.1982	14.0875	14.7581	14.5684	14.3394	14.1712	14.9377	14.2344	14.5104	14.0866	14.7537	14.2856	13.8579	15.4186	14.6151	16.0385	13.0209	13.1361	13.9267	15.6012	15.2442	15.973	15.5662	15.3454	14.6891	15.1793	14.9713	14.53	13.8787	14.3184	15.4559	14.2894	14.7748	15.1075	14.7581	14.5173	16.9005	17.2733	17.6046	17.3368	15.4141	15.9473	16.4222	NA	15.4654	12.3406	NA	NA	15.2029	14.6607	14.7969	14.828	14.5966	14.4148	14.7905	15.0218	13.4588	15.1484	14.4221	15.0331	14.9766	15.9749	14.892	15.3477	15.6426	15.1914	13.2274	NA	NA	NA	12.9165	NA
P55287	CDH11	S788	M1	P55287_CDH11_S788_M1	12.9234	16.3918	NA	NA	NA	NA	NA	NA	NA	NA	NA	NA	NA	NA	NA	NA	NA	NA	NA	NA	NA	NA	NA	NA	NA	NA	NA	NA	NA	NA	NA	NA	NA	17.7366	NA	NA	NA	13.694	NA	NA	NA	NA	NA	NA	NA	NA	NA	NA	NA	NA	NA	NA	NA	NA	NA	NA	NA	NA	NA	NA	NA	NA	NA	NA	NA	NA	NA	NA	11.794	NA	NA	NA	NA	NA	NA	NA	NA	NA	NA	14.3429	14.7895	13.7149	NA	13.0076	NA	NA	NA	NA	NA	NA	NA	NA	NA	NA	NA	NA	NA	NA	NA	NA	NA	NA	NA	NA	NA	NA	NA	NA	NA	NA	NA	NA	NA	NA
P55285	CDH6	S786	M1	P55285_CDH6_S786_M1	17.2646	17.6535	NA	17.2352	NA	NA	17.0604	17.8086	16.9505	NA	16.7188	16.5024	NA	NA	NA	NA	NA	NA	NA	NA	NA	NA	NA	NA	16.0746	NA	NA	16.077	NA	16.0059	16.8768	NA	17.0864	17.067	16.747	16.7194	NA	NA	NA	NA	NA	NA	NA	NA	NA	NA	NA	NA	NA	15.847	NA	15.9079	16.2439	NA	16.3368	NA	NA	16.5174	NA	NA	NA	17.4	NA	NA	NA	NA	16.5431	16.7649	16.5927	16.9978	16.4114	16.7845	NA	NA	NA	NA	15.0495	NA	17.5904	17.6996	18.2798	18.1042	16.6512	16.9398	NA	NA	NA	NA	NA	NA	NA	NA	NA	NA	NA	15.6558	16.6978	NA	15.8239	16.315	NA	16.7917	16.1895	18.0992	NA	NA	NA	17.2117	NA	NA	NA	NA	NA	NA
P55285	CDH6	S790	M1	P55285_CDH6_S790_M1	NA	16.909	NA	NA	17.076	NA	NA	NA	NA	NA	NA	NA	NA	NA	NA	NA	NA	NA	NA	NA	NA	NA	NA	NA	13.9473	16.8007	NA	NA	16.5923	NA	NA	17.2678	NA	NA	NA	15.0429	NA	16.5896	NA	NA	NA	NA	15.3819	16.3223	16.2817	16.7568	NA	NA	16.6838	NA	16.9065	NA	NA	NA	NA	17.1176	16.7051	NA	15.7055	16.3429	NA	NA	16.3721	15.2745	NA	NA	NA	NA	NA	NA	NA	NA	NA	NA	NA	15.9923	NA	NA	NA	NA	17.1133	16.8134	NA	NA	16.7994	NA	15.8531	NA	NA	NA	NA	NA	NA	16.6586	NA	NA	NA	NA	NA	NA	NA	NA	NA	NA	NA	NA	17.8798	NA	NA	NA	16.2604	16.7151	NA	NA
P55285	CDH6	Y781	M1	P55285_CDH6_Y781_M1	NA	NA	NA	NA	NA	15.9394	NA	NA	NA	16.04	NA	NA	NA	NA	NA	NA	NA	NA	NA	NA	NA	NA	NA	NA	NA	NA	15.4161	NA	NA	NA	NA	NA	NA	NA	NA	NA	NA	15.0867	NA	NA	NA	NA	NA	NA	NA	NA	NA	NA	NA	NA	NA	NA	NA	14.5029	NA	NA	NA	NA	NA	NA	13.9521	NA	NA	NA	14.1477	NA	NA	NA	NA	NA	NA	NA	14.8778	NA	NA	NA	NA	NA	NA	NA	NA	NA	NA	NA	16.017	NA	NA	NA	NA	NA	NA	NA	NA	NA	NA	NA	NA	15.0185	NA	NA	15.4071	NA	NA	NA	15.5212	15.6713	NA	NA	NA	NA	NA	NA	NA	NA
P21127	CDK11B	S113	M1	P21127_CDK11B_S113_M1	NA	15.9718	NA	14.9322	13.4467	NA	14.6414	14.5449	NA	14.3864	14.4072	14.9171	NA	NA	NA	NA	NA	NA	NA	NA	NA	NA	NA	NA	NA	NA	14.4738	14.2001	14.2544	14.2926	NA	14.2778	NA	14.1586	14.2826	14.0939	NA	11.7467	NA	NA	NA	NA	NA	NA	NA	NA	NA	NA	NA	15.1392	NA	14.4218	NA	14.8344	NA	NA	13.4947	14.0957	NA	13.2335	NA	NA	NA	NA	NA	NA	14.6072	14.2981	NA	14.4501	NA	NA	NA	NA	NA	NA	NA	NA	NA	NA	NA	NA	NA	NA	NA	NA	NA	NA	NA	NA	NA	13.8088	14.1219	14.5883	14.461	14.1854	NA	14.2302	NA	NA	NA	NA	NA	13.7627	NA	NA	NA	NA	NA	13.8129	NA	NA	NA	NA
P21127	CDK11B	S113	M2	P21127_CDK11B_S113_M2	NA	NA	NA	NA	NA	NA	13.1631	13.0596	13.2712	13.3239	12.9939	13.1921	11.833	12.3185	11.9064	11.577	12.1991	12.1833	NA	NA	11.0671	12.822	13.2044	NA	13.1416	13.5899	13.2844	13.3535	13.3142	13.1044	13.6771	13.3685	13.67	13.465	13.2273	12.9373	12.8645	12.7398	12.5733	12.2223	12.2014	11.6134	12.3782	12.7805	13.2199	12.4633	12.8202	12.3976	13.4948	13.4596	13.6395	13.6519	13.4061	13.5574	12.896	13.38	13.2124	12.9653	12.8947	13.2841	12.2935	12.1126	12.6134	12.8816	12.8989	NA	NA	NA	NA	15.3367	13.2406	NA	13.1141	13.3441	NA	13.2602	13.0556	13.5116	14.5658	14.8052	15.2938	14.9081	14.1508	14.8473	13.7628	12.7106	12.943	12.4107	12.5254	12.4128	13.1889	13.0392	13.3196	13.0238	12.9652	12.6115	14.1853	13.6923	13.8122	13.3408	13.1017	13.1959	12.9879	13.643	13.0759	13.2816	13.3722	13.3746	12.5753	12.3826	12.818	12.6585	12.5	12.7493
P21127	CDK11B	S115	M1	P21127_CDK11B_S115_M1	NA	NA	NA	NA	NA	15.9995	NA	NA	14.0064	NA	NA	NA	NA	NA	NA	NA	NA	NA	NA	NA	NA	NA	NA	NA	13.7551	13.8715	NA	NA	NA	NA	14.2799	NA	14.7359	NA	NA	NA	NA	NA	NA	NA	NA	NA	NA	NA	NA	NA	NA	NA	14.8879	NA	14.4445	NA	14.8769	NA	13.5667	NA	NA	NA	NA	NA	NA	NA	NA	NA	NA	NA	NA	NA	NA	NA	14.6294	14.2057	NA	NA	NA	NA	NA	NA	15.3027	15.2909	15.7772	15.5604	15.2575	15.4138	14.8447	NA	NA	NA	NA	NA	14.1656	NA	NA	NA	NA	NA	14.6523	NA	14.3806	NA	14.2475	NA	NA	NA	NA	NA	NA	NA	NA	NA	NA	NA	NA	NA
P21127	CDK11B	S115	M2	P21127_CDK11B_S115_M2	NA	NA	NA	NA	NA	NA	13.1631	13.0596	13.2712	13.3239	12.9939	13.1921	11.833	12.3185	11.9064	11.577	12.1991	12.1833	NA	NA	11.0671	12.822	13.2044	NA	13.1416	13.5899	13.2844	13.3535	13.3142	13.1044	13.6771	13.3685	13.67	13.465	13.2273	12.9373	12.8645	12.7398	12.5733	12.2223	12.2014	11.6134	12.3782	12.7805	13.2199	12.4633	12.8202	12.3976	13.4948	13.4596	13.6395	13.6519	13.4061	13.5574	12.896	13.38	13.2124	12.9653	12.8947	13.2841	12.2935	12.1126	12.6134	12.8816	12.8989	NA	NA	NA	NA	15.3367	13.2406	NA	13.1141	13.3441	NA	13.2602	13.0556	13.5116	14.5658	14.8052	15.2938	14.9081	14.1508	14.8473	13.7628	12.7106	12.943	12.4107	12.5254	12.4128	13.1889	13.0392	13.3196	13.0238	12.9652	12.6115	14.1853	13.6923	13.8122	13.3408	13.1017	13.1959	12.9879	13.643	13.0759	13.2816	13.3722	13.3746	12.5753	12.3826	12.818	12.6585	12.5	12.7493
P21127	CDK11B	S277	M1	P21127_CDK11B_S277_M1	NA	NA	NA	NA	NA	NA	14.2395	13.3796	NA	NA	NA	14.9733	NA	NA	14.8657	NA	NA	NA	NA	NA	NA	NA	NA	NA	NA	NA	NA	NA	NA	NA	NA	NA	NA	NA	NA	NA	NA	16.6406	NA	NA	NA	NA	NA	NA	NA	NA	NA	NA	NA	NA	NA	NA	NA	NA	NA	NA	NA	NA	NA	NA	NA	NA	14.4948	NA	NA	NA	NA	14.544	17.1379	NA	NA	NA	NA	NA	NA	NA	NA	NA	NA	16.7292	NA	NA	NA	16.6846	NA	NA	NA	NA	NA	15.7113	13.6675	NA	NA	NA	NA	NA	NA	NA	13.7494	NA	NA	NA	NA	NA	NA	NA	NA	NA	NA	NA	NA	NA	NA	NA
P21127	CDK11B	S283	M1	P21127_CDK11B_S283_M1	NA	17.365	16.9136	NA	17.6869	NA	NA	NA	NA	NA	NA	NA	NA	NA	NA	NA	NA	NA	NA	NA	NA	NA	NA	NA	NA	NA	NA	NA	NA	NA	NA	NA	14.6735	NA	NA	NA	NA	NA	NA	NA	NA	NA	NA	NA	14.2335	NA	NA	NA	NA	NA	NA	NA	NA	NA	NA	NA	NA	NA	NA	NA	15.1302	15.2836	NA	NA	16.0672	NA	16.3158	NA	14.9741	NA	17.0509	14.719	15.3195	16.0868	13.9256	14.0278	17.1364	14.6729	15.8784	NA	17.4148	NA	NA	NA	15.2898	NA	NA	NA	14.5646	NA	NA	NA	NA	NA	NA	NA	NA	NA	NA	NA	NA	NA	NA	NA	NA	NA	NA	NA	NA	NA	NA	NA	15.0957	NA
P21127	CDK11B	S285	M1	P21127_CDK11B_S285_M1	16.9165	NA	NA	15.408	NA	16.7704	NA	NA	NA	NA	NA	NA	NA	NA	16.2817	NA	NA	NA	NA	NA	NA	NA	18.5747	NA	NA	NA	NA	NA	NA	NA	14.4761	NA	16.1215	16.0491	NA	14.4529	NA	NA	NA	NA	NA	NA	NA	13.0533	NA	NA	NA	NA	NA	NA	NA	NA	NA	NA	NA	NA	NA	NA	NA	NA	15.9105	15.7763	NA	NA	NA	NA	NA	16.1395	NA	NA	NA	NA	13.9215	NA	NA	NA	NA	NA	16.9908	15.5521	NA	17.5314	16.5671	15.5122	NA	NA	NA	NA	NA	NA	NA	NA	NA	14.4888	NA	NA	NA	NA	NA	NA	NA	NA	NA	NA	NA	NA	NA	16.1399	14.9199	NA	15.0714	14.1114	NA	15.1152
P21127	CDK11B	S752	M1	P21127_CDK11B_S752_M1	16.4916	17.1257	16.5006	16.6133	16.7699	NA	NA	15.2069	NA	14.777	NA	NA	NA	NA	NA	NA	NA	NA	16.076	15.9408	16.2172	16.1938	15.9824	15.858	13.7638	15.4386	NA	15.8856	NA	NA	NA	NA	NA	14.5157	15.5258	14.4971	NA	NA	14.1256	NA	NA	NA	NA	14.5858	14.8311	NA	15.3019	14.287	NA	NA	NA	NA	16.3769	NA	15.6123	14.691	13.5926	NA	NA	NA	15.7861	NA	NA	16.189	16.426	15.9933	15.846	NA	NA	14.8509	NA	16.5605	16.435	15.4629	15.1448	16.39	15.5212	16.0135	NA	15.2988	17.2193	15.173	15.0083	14.7793	16.1909	NA	14.204	15.9342	NA	NA	13.2581	NA	15.3884	NA	14.6492	NA	NA	13.6941	NA	12.5958	15.4381	14.434	15.5499	15.3677	16.374	NA	NA	15.8296	NA	NA	14.323	NA	NA	NA
P21127	CDK11B	S752	M2	P21127_CDK11B_S752_M2	17.5767	18.1503	17.4396	17.8102	17.535	17.4851	15.7261	NA	16.8387	NA	15.7968	15.7747	15.0064	16.86	NA	NA	NA	NA	NA	NA	NA	17.8295	17.5517	NA	NA	NA	15.7601	15.4691	NA	NA	16.3748	16.6263	16.147	16.5101	16.3164	16.4811	NA	NA	17.2865	17.1095	NA	NA	15.9738	16.4957	NA	16.4027	NA	15.9061	16.969	16.9821	16.9737	17.143	16.1433	NA	16.5673	15.9608	NA	16.1381	16.1187	NA	NA	NA	NA	17.6556	NA	NA	15.8955	16.0186	16.2865	15.9056	16.6167	16.3483	16.9331	16.9356	17.3525	17.2301	17.3571	17.4614	16.9949	17.8412	17.8443	17.5323	17.3777	17.66	17.2556	NA	NA	15.7815	NA	NA	NA	15.6189	16.5141	NA	16.1409	16.0074	16.222	16.0516	NA	16.7011	16.481	16.2649	16.6773	17.2537	16.737	16.89	16.75	16.9175	16.401	NA	NA	NA	NA	NA
P21127	CDK11B	T751	M1	P21127_CDK11B_T751_M1	NA	NA	NA	NA	NA	16.6606	14.2633	NA	NA	NA	14.456	14.4207	NA	NA	NA	NA	NA	NA	NA	NA	NA	NA	NA	NA	NA	NA	NA	NA	NA	NA	NA	NA	NA	NA	NA	NA	NA	NA	NA	NA	NA	NA	NA	NA	NA	NA	NA	NA	16.0954	16.357	15.8999	15.9642	NA	15.1593	NA	NA	NA	NA	NA	NA	NA	16.1923	15.9089	NA	NA	NA	NA	NA	NA	NA	14.1843	NA	NA	NA	NA	NA	NA	NA	NA	NA	NA	NA	NA	NA	NA	NA	NA	NA	NA	NA	NA	NA	NA	NA	NA	NA	NA	NA	NA	NA	NA	NA	NA	NA	NA	14.455	NA	NA	NA	NA	NA	NA	NA	14.7894
P21127	CDK11B	T751	M2	P21127_CDK11B_T751_M2	17.5767	18.1503	17.4396	17.8102	17.535	17.4851	15.7261	NA	16.8387	NA	15.7968	15.7747	15.0064	16.86	NA	NA	NA	NA	NA	NA	NA	17.8295	17.5517	NA	NA	NA	15.7601	15.4691	NA	NA	16.3748	16.6263	16.147	16.5101	16.3164	16.4811	NA	NA	17.2865	17.1095	NA	NA	15.9738	16.4957	NA	16.4027	NA	15.9061	16.969	16.9821	16.9737	17.143	16.1433	NA	16.5673	15.9608	NA	16.1381	16.1187	NA	NA	NA	NA	17.6556	NA	NA	15.8955	16.0186	16.2865	15.9056	16.6167	16.3483	16.9331	16.9356	17.3525	17.2301	17.3571	17.4614	16.9949	17.8412	17.8443	17.5323	17.3777	17.66	17.2556	NA	NA	15.7815	NA	NA	NA	15.6189	16.5141	NA	16.1409	16.0074	16.222	16.0516	NA	16.7011	16.481	16.2649	16.6773	17.2537	16.737	16.89	16.75	16.9175	16.401	NA	NA	NA	NA	NA
Q9NYV4	CDK12	S1082	M1	Q9NYV4_CDK12_S1082_M1	NA	NA	NA	NA	NA	NA	NA	NA	NA	NA	NA	NA	NA	NA	NA	NA	NA	NA	NA	NA	NA	NA	NA	NA	18.9011	NA	NA	NA	NA	NA	NA	NA	NA	NA	NA	NA	NA	NA	NA	NA	NA	NA	NA	NA	NA	NA	NA	NA	NA	NA	NA	NA	NA	NA	NA	NA	NA	NA	NA	17.4182	NA	NA	NA	NA	NA	NA	NA	NA	NA	NA	NA	NA	NA	NA	NA	NA	NA	NA	NA	NA	NA	NA	NA	NA	NA	NA	NA	NA	NA	NA	NA	NA	NA	NA	NA	NA	NA	18.1288	NA	NA	NA	NA	NA	NA	NA	NA	NA	NA	NA	NA	NA	NA	NA	NA
Q9NYV4	CDK12	S1083	M1	Q9NYV4_CDK12_S1083_M1	18.7008	20.4966	18.2115	19.2737	18.7091	18.3593	18.898	18.417	18.7338	18.4475	18.5851	18.6568	18.4434	18.2584	18.2205	18.0606	17.9388	18.1919	18.1665	17.7872	18.1636	18.4594	18.0168	18.158	NA	18.8302	18.8093	18.3844	18.592	18.7991	18.998	19.0054	19.2438	19.623	19.0049	18.9844	18.6015	19.3445	18.7253	18.3377	18.6058	18.1135	18.3154	18.3498	18.3659	18.5168	18.2539	18.3483	18.6804	18.496	18.6695	18.6491	18.5919	18.5656	18.8016	18.6796	18.4033	18.8111	18.2801	17.3854	18.2638	18.6791	18.442	18.5615	18.4372	18.651	19.0851	18.7802	19.0207	18.9329	19.0095	19.0818	18.2123	18.0438	18.1465	18.3219	18.0987	18.0864	20.0076	20.0905	20.5144	20.4037	19.1018	19.9573	19.5539	18.5904	18.7139	18.4039	18.5053	18.4525	18.3186	18.4784	18.4723	18.3163	18.3431	18.304	19.1941	NA	18.5289	18.5212	18.5404	18.6346	18.6253	19.2337	18.6736	18.3284	18.5457	18.7735	18.414	18.1601	18.0787	18.4032	18.4826	18.3443
Q9NYV4	CDK12	S383	M2	Q9NYV4_CDK12_S383_M2	15.2643	17.2099	15.1987	15.8554	NA	14.6485	15.3219	15.3815	15.5216	15.334	15.4794	15.4552	NA	13.1763	13.8198	NA	NA	13.8197	NA	NA	14.2708	14.9344	14.5174	NA	15.1433	15.1482	15.1864	14.7868	15.069	14.9753	15.3971	14.8776	15.8675	15.7781	15.3042	15.0193	NA	14.7775	NA	12.836	NA	NA	14.798	14.97	15.2196	14.9997	15.3131	15.0238	14.7476	14.9914	15.1557	15.0733	15.259	15.3837	14.9213	15.1655	15.0086	15.0379	14.4533	14.6256	NA	14.4007	13.747	13.7963	14.3496	NA	15.3009	14.9314	15.7397	15.4664	15.0581	15.192	14.7069	14.4186	NA	13.9624	14.2634	14.1127	16.8018	17.0543	17.0355	16.8656	15.7848	16.6717	15.8462	14.6067	15.1743	14.5443	14.722	14.8065	14.5776	14.7068	NA	14.3729	15.0505	14.533	15.8886	15.0453	NA	15.078	14.911	15.3677	14.8442	15.1965	14.4834	14.7822	14.5319	14.7369	14.43	14.1673	14.2453	14.1534	14.2619	14.7467
Q9NYV4	CDK12	S385	M2	Q9NYV4_CDK12_S385_M2	15.2643	17.2099	15.1987	15.8554	NA	14.6485	15.3219	15.3815	15.5216	15.334	15.4794	15.4552	NA	13.1763	13.8198	NA	NA	13.8197	NA	NA	14.2708	14.9344	14.5174	NA	15.1433	15.1482	15.1864	14.7868	15.069	14.9753	15.3971	14.8776	15.8675	15.7781	15.3042	15.0193	NA	14.7775	NA	12.836	NA	NA	14.798	14.97	15.2196	14.9997	15.3131	15.0238	14.7476	14.9914	15.1557	15.0733	15.259	15.3837	14.9213	15.1655	15.0086	15.0379	14.4533	14.6256	NA	14.4007	13.747	13.7963	14.3496	NA	15.3009	14.9314	15.7397	15.4664	15.0581	15.192	14.7069	14.4186	NA	13.9624	14.2634	14.1127	16.8018	17.0543	17.0355	16.8656	15.7848	16.6717	15.8462	14.6067	15.1743	14.5443	14.722	14.8065	14.5776	14.7068	NA	14.3729	15.0505	14.533	15.8886	15.0453	NA	15.078	14.911	15.3677	14.8442	15.1965	14.4834	14.7822	14.5319	14.7369	14.43	14.1673	14.2453	14.1534	14.2619	14.7467
Q9NYV4	CDK12	S393	M2	Q9NYV4_CDK12_S393_M2	NA	NA	NA	NA	15.5431	NA	NA	NA	NA	NA	NA	NA	NA	NA	NA	NA	NA	NA	13.9354	13.3228	NA	NA	NA	NA	NA	NA	NA	NA	NA	NA	NA	NA	NA	NA	NA	NA	NA	NA	NA	NA	NA	NA	NA	NA	NA	NA	NA	NA	NA	NA	NA	NA	NA	NA	NA	NA	NA	NA	NA	NA	NA	NA	NA	NA	NA	NA	NA	NA	NA	NA	NA	NA	NA	NA	NA	NA	NA	NA	NA	NA	NA	NA	NA	NA	NA	NA	NA	NA	NA	NA	NA	NA	15.3242	NA	NA	NA	NA	NA	NA	NA	NA	NA	NA	NA	NA	NA	NA	NA	NA	NA	NA	NA	NA	NA
Q9NYV4	CDK12	S394	M2	Q9NYV4_CDK12_S394_M2	NA	NA	NA	NA	15.5431	NA	NA	NA	NA	NA	NA	NA	NA	NA	NA	NA	NA	NA	13.9354	13.3228	NA	NA	NA	NA	NA	NA	NA	NA	NA	NA	NA	NA	NA	NA	NA	NA	NA	NA	NA	NA	NA	NA	NA	NA	NA	NA	NA	NA	NA	NA	NA	NA	NA	NA	NA	NA	NA	NA	NA	NA	NA	NA	NA	NA	NA	NA	NA	NA	NA	NA	NA	NA	NA	NA	NA	NA	NA	NA	NA	NA	NA	NA	NA	NA	NA	NA	NA	NA	NA	NA	NA	NA	15.3242	NA	NA	NA	NA	NA	NA	NA	NA	NA	NA	NA	NA	NA	NA	NA	NA	NA	NA	NA	NA	NA
Q9NYV4	CDK12	S423	M1	Q9NYV4_CDK12_S423_M1	13.8099	15.8214	13.3098	14.856	13.4653	13.7643	13.7538	13.738	13.0143	13.1742	13.3292	13.6409	NA	NA	NA	NA	NA	NA	NA	12.328	13.0046	13.6173	12.9992	NA	13.8908	13.316	14.1271	12.6324	13.3594	13.0087	13.7479	13.7046	14.441	14.8793	13.3724	13.5333	12.9971	14.4775	13.5141	13.0856	13.1046	13.0384	12.5862	13.2929	13.1873	NA	NA	NA	13.3905	13.4622	12.9218	13.3682	13.4304	13.562	13.1061	13.8612	13.3981	13.5097	NA	NA	NA	13.9365	13.6551	12.6127	NA	13.7739	13.4198	13.6089	13.9648	13.6084	13.7035	13.4119	13.008	13.3082	NA	12.5852	13.2528	13.3592	15.0042	15.1661	15.3782	15.1848	13.1511	14.7945	15.0698	13.3058	13.5995	12.7106	11.8721	13.237	12.8065	13.2776	13.276	12.5949	12.8236	13.0359	14.1176	13.1947	NA	13.1917	13.3024	13.6192	12.9315	14.2511	14.1617	13.364	NA	13.7337	NA	NA	NA	NA	NA	11.5365
Q9NYV4	CDK12	S889	M1	Q9NYV4_CDK12_S889_M1	NA	NA	NA	NA	NA	NA	NA	NA	NA	NA	NA	NA	NA	NA	NA	NA	NA	NA	NA	NA	NA	NA	NA	NA	NA	NA	NA	NA	NA	NA	NA	NA	NA	NA	NA	NA	NA	NA	NA	NA	NA	NA	NA	NA	NA	NA	NA	NA	NA	NA	NA	NA	NA	NA	NA	NA	NA	NA	NA	NA	NA	NA	NA	NA	NA	NA	NA	NA	NA	NA	NA	16.4876	NA	NA	NA	NA	NA	NA	NA	NA	NA	NA	NA	NA	NA	NA	NA	NA	NA	NA	NA	NA	NA	NA	NA	NA	NA	NA	NA	NA	NA	NA	16.3938	16.9728	NA	NA	NA	NA	NA	NA	NA	NA	NA	NA
Q9NYV4	CDK12	T893	M1	Q9NYV4_CDK12_T893_M1	16.4573	18.472	15.8837	17.0133	16.3457	16.1151	NA	NA	NA	16.1294	16.4588	NA	NA	NA	NA	NA	NA	NA	NA	NA	NA	NA	NA	NA	16.6279	16.418	16.4791	16.4597	16.2872	16.4199	16.2685	NA	NA	17.4334	16.6421	16.5349	NA	16.6103	15.5423	NA	15.0361	NA	NA	NA	14.8316	NA	NA	NA	NA	NA	NA	NA	NA	NA	16.8695	16.6048	16.4435	NA	16.0037	16.2184	NA	NA	NA	NA	15.7423	NA	17.0068	16.7154	NA	16.815	NA	NA	16.4489	NA	NA	NA	NA	NA	NA	NA	17.9653	18.1009	15.6095	17.3027	17.1971	NA	15.8233	NA	NA	NA	NA	NA	16.5755	NA	16.1303	NA	NA	NA	NA	NA	NA	NA	NA	17.1177	16.4209	NA	16.1681	NA	NA	NA	NA	NA	NA	NA
Q9NYV4	CDK12	Y892	M1	Q9NYV4_CDK12_Y892_M1	17.9711	NA	NA	17.7872	17.8778	NA	16.6786	16.335	NA	15.0737	15.1651	15.377	NA	NA	NA	NA	NA	NA	NA	NA	NA	15.561	NA	NA	15.8153	15.8969	NA	16.1074	15.9811	NA	NA	NA	16.6541	NA	16.3665	NA	NA	NA	NA	NA	NA	NA	NA	NA	NA	NA	NA	NA	NA	NA	NA	NA	NA	NA	16.4472	NA	NA	17.0328	NA	NA	NA	NA	NA	NA	NA	NA	NA	16.1632	16.7945	16.6974	16.415	16.8023	NA	NA	NA	NA	NA	NA	17.7341	17.7791	NA	18.4908	NA	NA	17.5008	NA	NA	NA	NA	NA	NA	NA	16.9549	14.061	14.3331	NA	NA	NA	NA	NA	NA	NA	NA	NA	NA	16.5643	NA	16.7173	NA	NA	NA	NA	NA	NA
Q14004	CDK13	S1065	M2	Q14004_CDK13_S1065_M2	19.3622	19.3666	NA	19.2402	17.8686	NA	17.3165	NA	NA	17.3653	18.0781	17.8878	NA	NA	18.6101	17.4228	17.9494	NA	16.6679	NA	NA	16.9152	NA	16.0189	19.0603	19.1422	19.0713	NA	18.8113	18.7556	19.3825	19.517	18.3629	19.1645	18.8679	18.6192	18.0768	NA	NA	NA	15.6498	15.6872	18.5798	18.9386	NA	16.9748	18.3124	17.2377	18.7272	18.9982	18.5937	18.0892	17.9704	18.0012	18.67	19.2076	18.8871	17.3957	NA	18.5207	NA	17.3892	15.4021	15.9671	15.2381	14.4172	18.4325	19.0691	17.5555	18.3209	NA	18.3442	16.6061	16.2982	NA	17.0756	17.9893	18.1363	NA	NA	17.9604	18.1042	16.7378	19.7071	18.2655	18.4342	NA	19.1101	15.9781	17.1415	18.1954	18.9037	16.6732	18.2987	18.6615	17.5479	18.8299	18.3555	18.129	17.8356	14.7539	18.8211	NA	NA	16.2775	NA	15.2728	NA	19.1499	18.0293	15.6482	NA	NA	12.9596
Q14004	CDK13	S1066	M2	Q14004_CDK13_S1066_M2	18.7782	18.7826	NA	18.6562	17.2846	NA	16.7325	NA	NA	16.7813	17.4941	17.3038	NA	NA	18.0261	16.8389	17.3654	NA	16.084	NA	NA	16.3312	NA	15.4349	18.4763	18.5582	18.4873	NA	18.2273	18.1716	18.7985	18.933	17.7789	18.5805	18.2839	18.0352	17.4928	NA	NA	NA	15.0658	15.1032	17.9958	18.3546	NA	16.3908	17.7284	16.6537	18.1432	18.4142	18.0097	17.5052	17.3864	17.4172	18.086	18.6236	18.3031	16.8117	NA	17.9367	NA	NA	14.8181	15.3831	14.6541	NA	17.8485	18.4851	16.9715	17.7369	NA	17.7602	16.0221	NA	NA	16.4916	17.4053	17.5523	NA	NA	17.3764	17.5202	16.1538	19.1231	17.6815	17.8502	NA	18.5261	15.3942	16.5575	17.6114	18.3197	16.0892	17.7147	18.0775	16.9639	18.2459	17.7715	17.545	17.2516	14.1699	18.2371	NA	NA	15.6935	NA	14.6888	NA	18.5659	17.4453	15.0642	NA	NA	12.3756
Q14004	CDK13	S1146	M1	Q14004_CDK13_S1146_M1	NA	NA	NA	NA	15.4288	NA	NA	15.5622	NA	15.535	NA	NA	NA	NA	NA	14.1558	NA	14.8908	NA	14.7072	15.0349	NA	14.6857	NA	NA	NA	NA	NA	NA	NA	NA	NA	NA	NA	NA	NA	NA	NA	NA	NA	NA	NA	15.3092	NA	NA	15.5274	NA	15.4428	13.1252	15.0474	13.9045	14.028	NA	NA	NA	NA	NA	15.4577	NA	15.4001	NA	NA	NA	NA	15.21	NA	NA	NA	NA	NA	NA	NA	NA	NA	15.0353	14.6553	NA	NA	15.8061	NA	NA	NA	15.4412	15.696	NA	NA	NA	NA	NA	NA	15.1323	NA	15.1872	NA	14.9633	15.2145	15.3844	13.8602	NA	14.1185	14.3111	NA	NA	NA	NA	NA	NA	NA	NA	15.1751	NA	NA	NA	NA
Q14004	CDK13	S864	M1	Q14004_CDK13_S864_M1	NA	NA	NA	NA	NA	NA	NA	NA	NA	NA	NA	NA	NA	NA	NA	16.4007	NA	NA	NA	NA	NA	NA	NA	NA	NA	NA	NA	NA	NA	NA	NA	17.1012	NA	NA	NA	NA	NA	NA	16.8916	NA	NA	NA	NA	NA	NA	NA	NA	NA	NA	NA	NA	NA	NA	NA	16.8909	NA	16.7775	NA	NA	NA	NA	NA	NA	NA	NA	NA	NA	NA	NA	NA	18.7733	NA	NA	NA	NA	NA	NA	NA	NA	NA	NA	NA	NA	NA	NA	NA	NA	NA	NA	NA	NA	NA	NA	NA	NA	NA	NA	NA	NA	NA	NA	NA	NA	NA	NA	NA	NA	NA	NA	NA	NA	NA	NA	NA
Q14004	CDK13	S867	M1	Q14004_CDK13_S867_M1	NA	NA	NA	NA	NA	NA	NA	NA	NA	17.3117	NA	NA	16.3862	18.1729	NA	16.9118	17.193	17.5669	NA	17.3559	18.0405	17.7372	18.0116	NA	18.0331	NA	NA	NA	NA	NA	NA	NA	NA	NA	NA	16.9788	17.7607	17.7898	NA	17.5944	16.9168	16.5542	NA	NA	NA	18.0089	NA	16.5504	17.9833	18.6992	NA	18.956	18.6391	18.0438	17.9039	NA	17.0559	17.5026	NA	17.1398	17.0012	NA	NA	17.1914	NA	17.0591	NA	18.3016	NA	NA	NA	NA	NA	NA	NA	NA	NA	NA	NA	18.8032	NA	NA	NA	NA	NA	18.1818	18.4469	16.9378	18.925	18.6451	NA	17.3687	NA	NA	NA	18.5386	NA	NA	NA	NA	NA	NA	NA	NA	NA	NA	NA	NA	NA	17.5667	18.2634	NA	18.4855	NA
Q14004	CDK13	T1056	M2	Q14004_CDK13_T1056_M2	NA	NA	NA	NA	NA	NA	16.4669	17.1226	NA	NA	17.5401	18.0155	NA	NA	NA	NA	NA	NA	NA	NA	NA	NA	NA	NA	NA	NA	NA	19.1914	NA	NA	NA	NA	NA	NA	NA	NA	NA	NA	NA	NA	NA	NA	NA	NA	NA	NA	NA	NA	NA	NA	NA	NA	NA	NA	NA	NA	NA	NA	NA	NA	NA	NA	NA	NA	NA	NA	17.8691	NA	NA	17.0089	NA	NA	17.6163	17.2678	NA	NA	NA	NA	19.7294	20.3252	20.0076	19.6238	18.086	NA	NA	NA	NA	NA	NA	NA	NA	NA	NA	NA	NA	NA	NA	NA	NA	NA	NA	NA	NA	18.6838	NA	NA	NA	NA	NA	NA	NA	NA	NA	NA
Q14004	CDK13	T1058	M2	Q14004_CDK13_T1058_M2	NA	NA	NA	NA	NA	NA	15.6923	16.348	NA	NA	16.7655	17.2409	NA	NA	NA	NA	NA	NA	NA	NA	NA	NA	NA	NA	NA	NA	NA	18.4168	NA	NA	NA	NA	NA	NA	NA	NA	NA	NA	NA	NA	NA	NA	NA	NA	NA	NA	NA	NA	NA	NA	NA	NA	NA	NA	NA	NA	NA	NA	NA	NA	NA	17.5842	NA	NA	NA	14.6122	17.0945	NA	NA	16.2343	NA	NA	16.8417	16.4932	NA	NA	NA	NA	18.9548	19.5505	19.233	18.8492	17.3114	NA	NA	NA	NA	NA	16.1732	NA	NA	NA	NA	NA	NA	NA	NA	NA	NA	NA	NA	NA	NA	17.9092	NA	NA	NA	NA	NA	NA	NA	NA	NA	NA
Q14004	CDK13	T1147	M1	Q14004_CDK13_T1147_M1	15.7122	16.8307	15.2151	15.6371	NA	15.3078	15.7557	NA	15.4693	NA	15.8082	15.8337	14.9795	14.925	14.7756	NA	14.701	NA	14.9971	NA	NA	15.0714	NA	14.8786	15.9816	15.5363	15.6995	15.0697	15.3218	15.4457	15.7752	15.8001	15.8879	16.1772	15.5957	15.6731	15.4844	15.8545	15.5546	15.1181	15.467	14.9485	NA	14.9867	NA	NA	NA	NA	NA	NA	NA	NA	14.1081	14.8775	15.3446	15.4385	15.1437	NA	14.9296	NA	14.8152	15.2082	NA	15.0091	NA	15.0287	16.3274	15.9618	15.996	15.9776	15.9775	16.1602	14.8297	14.6642	NA	NA	NA	14.744	NA	16.2734	16.4438	16.2919	NA	NA	16.176	15.3299	15.4875	NA	15.3808	15.172	NA	NA	NA	15.203	NA	NA	NA	NA	NA	NA	NA	NA	NA	NA	NA	NA	NA	NA	NA	NA	15.2013	15.4315	15.3532	15.3265
Q14004	CDK13	T871	M1	Q14004_CDK13_T871_M1	20.6113	19.9213	NA	20.164	19.9486	20.6392	19.0034	18.4136	18.4925	NA	18.6961	NA	17.0466	NA	18.171	NA	16.7274	NA	NA	16.7114	NA	NA	NA	18.2217	NA	17.8989	18.3326	18.7723	18.8976	NA	18.2256	17.5765	18.4382	18.6504	18.4394	17.4815	NA	17.6563	NA	16.9649	NA	NA	19.8939	19.4323	19.7202	16.9729	19.6412	17.5072	18.1337	NA	19.1277	NA	NA	NA	NA	18.2036	NA	17.6772	17.7845	17.0507	NA	18.241	17.3482	16.6425	17.4244	16.5808	18.7109	NA	18.9825	18.8334	NA	18.7789	16.85	NA	NA	NA	NA	NA	19.0691	NA	19.2248	19.4445	18.2232	18.8227	18.6935	17.2192	18.9626	18.2827	NA	NA	19.7901	17.3667	NA	19.7738	19.7842	NA	19.2545	19.2723	19.2613	19.2342	19.2872	19.1135	18.7882	18.5007	18.8758	19.742	19.3195	18.6763	17.9807	17.1414	NA	18.9987	NA	18.4351
Q14004	CDK13	Y862	M1	Q14004_CDK13_Y862_M1	NA	NA	NA	NA	NA	NA	NA	NA	NA	16.8493	NA	18.8684	NA	NA	NA	NA	NA	NA	NA	NA	NA	NA	NA	NA	NA	NA	NA	NA	NA	NA	NA	NA	NA	NA	NA	NA	16.8448	NA	17.4451	NA	NA	NA	NA	NA	NA	NA	NA	NA	NA	NA	NA	NA	NA	NA	NA	NA	NA	NA	NA	NA	16.9898	NA	17.8862	NA	NA	NA	NA	NA	NA	NA	NA	NA	NA	NA	18.912	NA	17.107	19.3727	NA	NA	NA	NA	NA	NA	NA	NA	NA	NA	NA	NA	NA	NA	18.3103	NA	NA	NA	NA	NA	NA	NA	NA	NA	NA	NA	NA	NA	NA	NA	NA	NA	NA	NA	NA	NA
Q14004	CDK13	Y870	M1	Q14004_CDK13_Y870_M1	16.9421	18.2293	20.068	18.104	18.1554	18.082	17.8881	NA	NA	19.5164	19.0449	18.9356	18.5156	NA	18.4259	NA	18.1008	18.5489	18.4131	NA	17.2686	18.3462	NA	NA	18.7675	18.1699	18.6944	NA	NA	19.2899	17.968	18.1771	17.4908	18.6526	18.3366	18.2685	16.7021	17.2747	NA	NA	NA	16.2323	NA	NA	17.2112	NA	18.1743	18.5026	NA	NA	20.1121	20.8212	NA	15.8207	NA	17.9029	18.7715	20.2779	19.2502	19.3808	NA	NA	16.3557	15.6742	NA	NA	16.5742	NA	NA	NA	NA	NA	19.5939	19.9719	NA	19.5881	18.7788	17.8102	19.0697	19.6629	NA	NA	18.9543	17.7986	19.145	19.9729	19.7641	NA	20.1736	20.306	19.4508	NA	17.5699	19.1535	19.4153	19.3347	19.3423	19.4628	NA	19.3597	NA	18.9598	19.2229	19.1574	19.6232	19.0097	18.5236	19.8821	20.0739	NA	17.1121	NA	22.0103	NA
Q00536	CDK16	S110	M1	Q00536_CDK16_S110_M1	18.3676	19.0566	17.9295	18.61	18.8788	18.2825	20.0726	19.7152	19.1903	18.9718	17.7095	18.1089	17.4696	16.8634	17.1238	16.8181	17.1345	17.2752	16.8648	16.3378	17.1136	17.0536	17.483	16.3869	17.1579	17.3255	17.1431	17.243	17.0636	17.5622	18.5159	17.8304	18.324	17.7346	18.184	17.4468	17.3065	17.5159	16.4587	16.4475	17.2703	17.5437	15.7776	NA	NA	17.0934	NA	18.0214	16.9279	16.8615	16.9039	17.0101	17.0225	17.2129	17.6825	18.6163	17.5078	17.9858	17.5327	17.4808	17.3925	17.7858	17.6839	17.9819	17.8878	17.1301	17.6224	17.8223	NA	17.2247	16.0938	16.6183	17.3135	NA	17.2123	16.9648	NA	15.8265	18.1587	17.9944	18.7275	19.7514	18.3695	17.8921	20.5303	19.0229	18.4968	18.3374	17.8056	17.7046	19.3472	18.1396	18.5935	18.8707	19.3848	18.3811	18.9357	18.3003	17.6655	17.2521	17.4461	17.4787	17.4217	18.1015	17.4482	18.4598	18.7114	17.7781	17.7274	16.329	17.7596	17.0352	17.0534	16.6706
Q00536	CDK16	S119	M1	Q00536_CDK16_S119_M1	17.4424	17.46	17.4118	17.0648	17.4781	17.3311	17.601	17.2639	17.5116	17.0664	17.3601	17.1176	16.2682	16.0467	15.7677	15.9468	16.0995	16.5197	16.3849	16.3571	16.7487	16.5067	16.8365	16.5546	16.7239	16.681	16.7931	16.6407	16.2747	16.6881	17.0329	16.8646	17.196	16.9009	16.9227	16.9149	16.4504	16.7071	16.3619	16.1037	16.5899	16.3599	16.291	16.3586	16.4728	16.2343	16.3585	16.4816	16.6865	16.5461	16.6515	16.595	16.5711	16.7881	16.804	17.5144	17.0857	17.2579	16.6571	16.6972	16.8606	17.0238	17.3653	17.3208	17.4955	17.0791	16.8167	16.7573	16.9158	16.9213	16.8762	17.0611	17.1101	16.9892	17.0977	16.6238	17.1965	16.9938	16.6385	16.7346	16.6613	16.8027	17.197	16.3526	17.3018	16.2205	16.3843	16.1208	16.3604	16.3231	17.5119	16.7243	16.8509	17.1113	17.4222	17.158	17.1035	16.663	16.8516	16.7003	16.9818	16.7973	16.6309	17.0472	16.9889	16.3756	17.0867	17.2183	16.7251	16.5343	17.2928	16.5521	17.0306	16.5985
Q00536	CDK16	S138	M1	Q00536_CDK16_S138_M1	16.9883	16.959	17.0801	17.3395	16.5919	16.7793	17.1646	17.2414	17.5097	16.9052	17.2276	17.133	16.5889	16.2819	16.5828	16.3448	16.4803	16.5882	16.6513	16.7874	16.9826	16.7586	17.0924	16.9688	16.5186	16.6506	16.671	16.6735	16.6379	16.7167	16.8326	17.089	17.2056	17.1704	16.8573	16.9288	16.257	16.4627	16.2821	16.2441	16.4111	16.4918	15.8193	15.9963	16.0031	16.0056	16.0265	16.0658	16.322	16.6213	16.6366	16.6738	16.8418	16.8734	16.4532	16.755	16.506	16.3467	16.4054	16.2272	16.4839	16.7079	16.8142	16.6386	16.8584	16.7659	16.9333	16.7901	16.8499	16.7421	16.6815	16.3586	16.8805	16.4798	16.6271	16.4272	16.8036	16.5367	17.2184	17.0529	17.1248	17.1848	16.7553	16.7423	17.7997	16.3512	16.617	16.3583	16.6578	16.2505	17.0672	16.2665	16.1327	17.0333	16.869	16.9235	16.9443	15.8999	16.3682	16.4568	16.3062	16.5678	16.3263	15.9905	16.0957	16.0389	16.0763	16.157	16.6577	16.6848	16.7527	16.4863	16.8428	16.6933
Q00536	CDK16	S153	M1	Q00536_CDK16_S153_M1	18.4678	18.6492	18.8692	18.1202	18.8848	18.5965	19.251	19.0579	19.1523	18.9256	18.9248	18.9825	17.8828	18.0153	18.0002	18.4299	18.7645	18.1931	19.7119	19.7232	19.7474	19.4351	19.3771	19.9252	18.6571	16.8778	18.9954	18.6329	18.6655	18.851	18.8003	18.6924	19.0961	18.8009	18.8148	18.6448	19.237	18.5111	19.6393	18.2959	19.1588	19.851	17.8657	17.5756	18.0748	18.0116	17.6075	18.2318	16.672	18.1055	18.3417	18.4194	17.8168	18.3124	18.3558	15.5933	18.3563	18.5438	18.5096	17.9461	18.6808	18.9122	18.9958	18.8938	19.0374	18.7699	18.8221	18.8334	18.656	18.7975	18.8099	18.7968	18.5217	18.1584	18.4777	17.8863	18.6427	18.5086	18.4826	18.6029	17.6301	18.6977	18.4449	18.0185	18.7741	18.2568	15.5029	18.0934	18.3828	18.2134	19.1044	18.5679	19.048	19.0256	19.067	18.8902	18.5281	18.595	18.4885	18.5826	18.4833	18.5377	18.1908	18.8235	18.3668	18.4487	18.5153	15.7161	18.5065	18.2581	18.6512	18.4183	18.6058	18.3084
Q00536	CDK16	S155	M1	Q00536_CDK16_S155_M1	NA	NA	NA	NA	NA	NA	NA	NA	NA	NA	NA	NA	NA	NA	NA	NA	NA	NA	NA	NA	NA	NA	NA	NA	NA	18.5799	NA	NA	NA	NA	NA	NA	NA	NA	NA	NA	NA	NA	NA	NA	NA	NA	NA	NA	NA	19.2636	NA	NA	NA	NA	NA	NA	NA	NA	NA	18.4806	NA	NA	NA	NA	NA	NA	NA	NA	NA	NA	NA	NA	NA	NA	NA	NA	NA	NA	NA	NA	NA	NA	NA	NA	NA	NA	NA	NA	NA	NA	18.1315	15.3097	NA	17.993	NA	NA	NA	NA	NA	NA	NA	NA	NA	NA	NA	NA	NA	NA	NA	NA	NA	18.2516	NA	NA	NA	NA	NA	NA
Q00536	CDK16	S95	M1	Q00536_CDK16_S95_M1	NA	16.9413	NA	NA	17.3277	NA	15.3451	NA	15.0993	13.7739	NA	NA	NA	NA	NA	NA	NA	NA	NA	NA	NA	NA	NA	NA	NA	NA	NA	NA	NA	NA	NA	NA	NA	NA	NA	NA	NA	NA	NA	NA	NA	NA	NA	NA	NA	NA	NA	NA	15.2209	NA	NA	NA	NA	NA	NA	NA	NA	NA	NA	NA	15.2147	15.449	15.1917	16.3878	15.7155	15.3713	NA	NA	NA	NA	NA	NA	16.4065	NA	16.5688	16.5641	16.2968	16.1346	14.5187	NA	NA	NA	NA	NA	NA	NA	NA	NA	NA	NA	14.9165	NA	NA	15.3807	16.0283	NA	NA	NA	NA	NA	NA	NA	NA	NA	NA	NA	NA	NA	NA	NA	NA	NA	NA	NA
Q00536	CDK16	T111	M1	Q00536_CDK16_T111_M1	NA	NA	NA	NA	NA	NA	NA	NA	NA	NA	NA	NA	NA	NA	NA	NA	NA	NA	NA	NA	NA	NA	NA	NA	NA	NA	NA	NA	NA	NA	NA	NA	NA	NA	NA	NA	NA	NA	NA	NA	NA	NA	NA	16.4025	17.7673	NA	17.4219	NA	NA	NA	NA	NA	NA	NA	NA	NA	NA	NA	NA	NA	NA	NA	NA	NA	NA	NA	NA	NA	17.8747	NA	NA	16.6378	NA	16.5278	NA	NA	16.8622	NA	NA	NA	NA	NA	NA	NA	NA	NA	NA	NA	NA	NA	NA	NA	NA	NA	NA	NA	NA	NA	NA	NA	NA	NA	NA	NA	NA	NA	NA	NA	NA	NA	NA	NA	NA	NA
Q07002	CDK18	S117	M1	Q07002_CDK18_S117_M1	NA	15.1198	NA	NA	NA	NA	NA	NA	NA	NA	NA	NA	NA	NA	NA	NA	NA	NA	NA	NA	NA	NA	NA	NA	NA	NA	NA	NA	NA	NA	NA	NA	NA	NA	NA	NA	NA	NA	NA	NA	NA	NA	NA	NA	NA	NA	NA	NA	NA	NA	NA	NA	NA	NA	NA	NA	NA	NA	NA	NA	NA	15.3738	NA	NA	NA	NA	NA	NA	NA	NA	NA	NA	NA	NA	NA	NA	NA	NA	NA	NA	14.7859	16.1211	12.4245	NA	NA	NA	NA	NA	NA	NA	NA	NA	NA	NA	NA	NA	NA	NA	NA	NA	NA	NA	NA	NA	NA	NA	NA	NA	NA	NA	NA	NA	NA	NA
Q07002	CDK18	S132	M1	Q07002_CDK18_S132_M1	13.8576	16.3244	NA	14.0325	12.4873	NA	14.9504	NA	14.5781	11.1687	NA	13.2371	NA	NA	NA	NA	NA	NA	NA	NA	NA	NA	NA	12.1415	NA	NA	NA	NA	NA	NA	NA	NA	11.197	13.3293	NA	13.5685	14.7433	NA	20.076	16.2465	NA	NA	14.1842	NA	NA	NA	NA	NA	NA	NA	NA	NA	NA	NA	NA	12.693	NA	13.9987	NA	11.2314	NA	14.752	NA	NA	14.8357	15.875	NA	NA	14.205	14.3763	13.0431	13.321	15.1555	15.6409	15.2102	15.0061	15.1458	NA	NA	NA	14.0454	NA	NA	NA	14.4673	NA	NA	NA	NA	NA	NA	NA	12.8511	NA	NA	NA	14.5869	14.9827	14.4224	NA	NA	NA	NA	NA	NA	NA	NA	NA	NA	NA	NA	NA	NA	NA
Q07002	CDK18	S134	M1	Q07002_CDK18_S134_M1	NA	NA	NA	NA	13.5138	NA	NA	NA	NA	NA	NA	NA	NA	NA	NA	NA	NA	NA	NA	NA	NA	16.4175	NA	NA	NA	NA	NA	NA	NA	NA	NA	NA	NA	12.6529	NA	NA	16.6662	14.1067	NA	NA	15.2385	17.665	NA	13.6019	NA	NA	NA	13.3409	NA	NA	NA	16.5511	NA	13.4836	NA	15.3124	NA	NA	NA	NA	NA	NA	NA	22.119	NA	NA	NA	16.5388	NA	NA	NA	NA	NA	NA	NA	NA	NA	NA	NA	NA	14.2386	15.1111	NA	NA	NA	NA	NA	NA	NA	NA	NA	NA	NA	NA	NA	NA	NA	NA	NA	NA	NA	NA	12.2986	NA	NA	NA	NA	NA	NA	NA	NA	NA	NA	NA
P50750	CDK9	S347	M1	P50750_CDK9_S347_M1	NA	15.9625	14.9036	NA	NA	15.1737	15.3082	15.5103	15.2684	15.3603	15.3347	15.3285	14.9363	14.926	14.9434	15.1179	14.7389	15.0179	14.57	14.4377	NA	14.6038	14.2261	NA	15.3272	14.979	15.065	15.1404	14.9081	15.1754	15.2997	15.2339	15.5717	15.5512	15.3991	15.1912	NA	15.0994	14.7584	14.3838	14.6237	14.3854	14.0541	NA	14.7921	NA	14.7359	14.4719	14.9663	15.0066	15.005	14.8975	15.1223	15.1937	14.5948	15.2617	14.8463	14.6407	14.7491	15.1274	14.9473	15.1839	15.0705	14.9111	14.979	14.9681	15.8888	15.8173	15.5191	15.722	15.5313	15.5238	14.4599	14.7059	15.0951	14.1773	14.7489	14.7947	15.8149	16.1316	16.3563	16.1599	15.7616	16.1136	16.1625	15.2507	15.2296	14.5557	15.3334	15.1992	15.018	14.8355	15.1159	15.0005	15.0616	14.9953	15.369	NA	15.1532	15.1304	14.1238	14.142	14.8904	15.4164	14.9585	15.02	15.1349	15.1838	15.2567	14.7906	14.9563	14.8561	15.035	15.0622
P50750	CDK9	T186	M1	P50750_CDK9_T186_M1	16.9797	17.6917	NA	17.297	NA	16.768	16.9766	16.7408	16.3648	16.564	NA	NA	16.8154	16.916	16.7139	16.6984	16.787	16.9987	16.9432	16.8772	17.1168	17.3151	17.058	17.0655	NA	17.7916	17.6403	17.8382	17.6171	17.7255	17.1431	17.1945	17.2929	17.4502	17.3788	17.1696	17.0233	17.5849	16.9503	16.874	17.1456	16.7226	17.1421	17.0687	17.342	17.076	17.8292	17.2084	17.7213	17.5331	17.7036	17.7866	17.7049	17.681	17.4783	17.2385	16.9556	17.3986	NA	17.0258	17.024	17.1813	16.9988	17.2771	17.2068	17.1712	NA	17.4267	18.0383	17.6577	17.8542	NA	16.3891	16.4646	16.8236	16.9812	16.5082	16.6842	18.4582	18.6655	19.1075	18.7427	18.0486	18.82	17.7427	17.1522	17.193	16.8688	17.1319	17.149	17.0254	17.0202	16.6069	17.0051	16.3244	16.4694	17.7016	17.1723	17.3406	17.3044	17.3355	17.3137	17.5838	17.8248	17.9244	17.5146	17.6784	17.7387	16.8843	16.8287	16.679	17.1185	17.1146	17.072
P50750	CDK9	T350	M1	P50750_CDK9_T350_M1	NA	NA	NA	NA	NA	NA	NA	NA	NA	NA	NA	NA	NA	NA	NA	NA	NA	NA	NA	NA	14.9664	NA	NA	14.3399	NA	NA	NA	NA	NA	NA	NA	NA	NA	NA	NA	NA	14.7576	NA	NA	NA	NA	NA	NA	NA	NA	NA	NA	NA	NA	NA	NA	NA	NA	NA	NA	NA	NA	NA	NA	NA	NA	NA	NA	NA	NA	NA	NA	NA	NA	NA	NA	NA	NA	NA	NA	NA	NA	NA	NA	NA	NA	NA	NA	NA	NA	NA	NA	NA	NA	NA	NA	NA	NA	NA	NA	NA	NA	NA	NA	NA	NA	NA	NA	NA	NA	NA	NA	NA	NA	NA	NA	NA	NA	NA
P50750	CDK9	Y185	M1	P50750_CDK9_Y185_M1	NA	NA	16.7285	NA	16.9187	17.5309	16.8804	17.2929	15.9533	17.4112	16.8631	16.9669	NA	NA	NA	16.3296	NA	NA	NA	16.1459	16.6754	16.0667	NA	15.8042	17.7076	16.9552	17.6109	17.1603	16.9295	17.1684	17.325	17.1578	17.2464	17.7296	17.03	17.4478	16.718	NA	16.6961	16.4591	NA	16.0936	16.7417	16.8009	16.8201	16.7473	17.1686	16.7347	17.0415	NA	NA	NA	NA	NA	16.5865	17.1568	16.8162	16.5765	17.0848	16.6506	16.7255	16.7507	NA	16.3442	NA	NA	17.9716	NA	NA	17.6643	17.4619	17.8245	16.4435	17.0975	16.4393	16.1333	16.7579	16.7715	NA	NA	NA	NA	NA	NA	NA	NA	16.8424	16.279	16.7437	NA	16.5415	NA	16.5131	NA	16.8229	17.0965	17.308	NA	16.9049	16.8255	NA	NA	17.2354	NA	NA	NA	NA	NA	15.8884	16.9926	16.1094	16.4984	16.5949	16.6987
P46527	CDKN1B	S10	M1	P46527_CDKN1B_S10_M1	17.7632	NA	17.5009	NA	17.2577	NA	NA	17.6269	17.0633	17.6644	18.1263	17.8844	NA	17.8487	NA	NA	17.4291	NA	16.6241	16.2947	NA	NA	18.0451	16.8102	16.6245	17.7145	NA	NA	16.5559	NA	NA	NA	NA	NA	NA	NA	NA	NA	NA	18.0063	NA	NA	17.9908	17.9205	17.9788	NA	18.3868	NA	NA	18.4495	NA	NA	NA	18.5887	NA	17.9186	NA	NA	18.2651	NA	18.0642	NA	NA	17.4669	17.8912	18.5028	NA	18.1753	17.9432	18.148	NA	NA	17.4732	NA	NA	NA	NA	NA	NA	17.8159	17.7334	17.8531	18.0087	17.9138	16.0705	17.7973	NA	NA	NA	17.5985	17.5057	18.2382	17.7544	NA	17.6748	NA	NA	NA	18.4926	NA	NA	17.9396	18.0862	18.3151	18.2879	17.8713	18.1257	18.3903	18.2618	18.0709	17.8028	18.3308	18.3489	18.248
P46527	CDKN1B	S12	M1	P46527_CDKN1B_S12_M1	NA	17.3784	NA	17.4835	16.6237	18.0166	17.7448	NA	NA	NA	NA	NA	16.8707	NA	17.1762	17.3467	NA	17.3997	17.2495	16.8636	18.1121	18.1963	NA	17.413	17.2084	17.1451	NA	18.1153	17.1899	18.3137	17.2363	18.31	18.3122	18.1174	17.0425	17.7852	18.2374	18.1533	18.2297	NA	18.115	18.2068	NA	NA	NA	17.4953	NA	14.5565	18.1701	NA	18.4482	18.4842	18.2152	NA	18.3954	NA	17.9944	18.2304	NA	18.1571	NA	17.8337	18.1896	NA	NA	NA	18.0906	NA	NA	NA	18.2314	18.3098	NA	17.8046	17.7346	17.8133	17.4423	17.9392	18.1251	NA	17.1382	NA	NA	NA	16.6856	NA	17.2089	17.484	17.6539	NA	NA	NA	NA	17.4651	NA	17.9822	17.935	17.8309	NA	17.7662	18.2316	NA	NA	NA	NA	NA	NA	NA	NA	NA	NA	NA	NA	NA
O95674	CDS2	S21	M1	O95674_CDS2_S21_M1	18.5392	19.1771	18.6137	18.9524	18.843	18.7096	19.5872	19.5126	19.4089	17.4286	17.3725	18.9055	18.9574	21.1252	19.4847	17.0735	22.9481	17.1872	16.7982	16.6364	17.0691	18.9207	19.6326	17.0921	19.0696	18.905	19.0733	19.2196	19.1989	19.3387	18.992	18.9427	19.1041	19.0726	18.9171	19.0429	21.1885	19.8593	21.4971	21.6027	22.3387	22.4553	NA	17.0922	17.2322	17.3778	17.2082	16.9528	18.7393	18.5836	18.4244	14.8721	18.661	18.6686	18.6324	18.5163	18.5075	19.0373	18.9467	18.5676	20.4582	21.6992	22.1362	19.8552	22.2901	19.9955	18.9886	19.0872	18.5979	18.8405	19.0284	18.8137	18.573	18.2254	18.8325	18.5175	18.722	18.5167	19.5664	19.3797	20.0318	19.8298	19.4624	19.5894	19.4379	18.4081	19.0597	18.7456	19.0571	19.0643	17.1346	NA	17.534	19.562	19.6033	17.3128	18.765	16.7567	18.4652	16.9233	16.8451	18.3789	18.5569	18.865	17.6543	18.9109	17.5793	19.0205	18.3507	18.5581	18.2971	18.4843	18.4506	18.3689
O95674	CDS2	S33	M1	O95674_CDS2_S33_M1	19.2824	20.2286	18.8588	19.1148	19.2035	19.0252	19.5737	19.1668	19.3302	19.2118	18.9428	19.2105	19.3475	18.3794	19.0485	18.0297	18.7269	18.9323	18.5175	18.1813	19.0651	18.2813	18.679	18.7493	19.087	19.2531	19.7064	19.0368	18.7509	19.3907	18.8303	18.8907	19.6441	19.8712	19.3694	19.5238	18.3179	19.5439	17.3938	18.2078	19.0203	18.5473	19.135	19.1038	19.1732	19.3564	19.3038	19.0917	19.2544	18.7802	17.6477	17.3966	17.3688	17.253	18.1878	19.1161	18.8829	19.2513	18.6074	NA	18.9046	19.7598	18.2132	18.3712	17.5899	19.284	19.771	19.7158	19.3072	19.5748	19.4882	19.0661	18.7382	18.4998	18.6203	18.6053	18.4224	18.6199	20.4196	20.6088	20.9998	20.9388	19.544	20.4938	19.8921	18.7742	19.1141	18.929	18.8396	18.9825	18.2796	19.3845	19.1084	19.1708	19.2269	19.1415	18.9223	18.7728	18.6245	19.2859	18.9494	18.5699	19.4515	20.1801	19.6584	19.8743	19.3035	19.3421	18.4061	18.0788	18.4452	18.6116	18.0961	18.5422
O95674	CDS2	S35	M1	O95674_CDS2_S35_M1	NA	NA	NA	15.2775	NA	NA	NA	NA	15.0302	NA	NA	NA	NA	NA	NA	NA	NA	NA	NA	NA	NA	17.2573	NA	NA	14.9787	NA	NA	NA	14.9462	NA	14.3718	14.5097	NA	NA	NA	NA	14.3682	NA	18.3915	17.1667	NA	NA	NA	NA	NA	NA	NA	NA	NA	NA	17.4496	18.3968	18.404	18.2528	13.6792	NA	NA	NA	NA	18.6532	NA	NA	NA	14.4077	17.762	NA	NA	NA	NA	NA	NA	NA	NA	NA	NA	NA	NA	NA	NA	NA	NA	NA	NA	NA	16.2263	NA	NA	NA	NA	NA	NA	NA	NA	NA	NA	NA	NA	NA	NA	NA	NA	17.5718	NA	NA	NA	NA	NA	NA	14.4529	14.3623	NA	NA	NA	NA
Q9UKY7	CDV3	S106	M1	Q9UKY7_CDV3_S106_M1	18.2268	18.2288	18.2153	19.2396	19.7952	18.5791	18.9611	18.0281	16.199	18.3681	18.1836	18.5874	17.6903	18.006	18.1055	17.9915	18.4267	17.4812	19.3307	19.5624	19.4809	19.4993	19.6146	18.8034	18.9449	18.6039	18.7041	18.299	18.8619	19.5485	18.4925	18.9713	18.886	18.7778	18.1214	18.2922	19.4971	18.9039	18.1462	18.7249	18.8741	18.7214	20.9198	18.1069	18.5504	17.7263	18.7196	17.1134	17.7502	16.6472	17.7495	17.9036	16.9965	17.3073	18.0263	18.4616	18.5516	18.195	17.8856	18.7736	18.9091	19.5223	19.6567	18.7374	19.1879	19.471	19.338	20.6593	17.8785	17.5822	18.1914	18.4147	18.6839	16.9992	17.8842	17.9977	16.9452	18.0081	19.0994	17.7189	19.0807	18.4091	18.2295	18.4706	18.1252	16.4915	16.7011	16.6853	18.0432	18.4007	17.1604	18.0864	21.0462	18.4625	16.9356	18.0592	19.3305	18.0151	17.9147	16.189	18.534	18.5661	18.9971	18.3925	18.8605	18.8692	19.7641	18.7428	18.2776	17.4352	17.9946	18.0072	18.7535	17.9152
Q9UKY7	CDV3	S107	M1	Q9UKY7_CDV3_S107_M1	NA	20.4989	19.4686	19.3606	18.2193	NA	18.9648	NA	18.1961	NA	18.3884	NA	16.5302	17.9268	NA	16.5078	NA	16.793	NA	NA	NA	18.4209	NA	NA	17.8689	17.4975	NA	16.4109	18.0386	NA	NA	17.4428	NA	NA	18.1675	21.3955	19.3138	NA	17.7347	19.1039	NA	18.1982	18.4026	17.5255	17.4812	17.6253	17.09	18.0609	NA	16.4316	18.1201	16.9774	15.9548	18.1719	17.8443	NA	NA	16.9147	19.0491	17.3415	19.4774	NA	NA	17.933	18.7845	NA	18.2306	NA	17.36	NA	18.8365	17.9773	17.9539	17.3791	18.1819	14.7829	17.3544	17.5437	19.385	17.5973	NA	NA	NA	18.1915	17.0512	NA	NA	NA	17.28	18.1517	16.9016	16.7335	18.049	17.2027	NA	NA	NA	18.0975	18.8337	17.2796	NA	18.3939	18.1576	17.027	17.7553	17.238	17.8113	18.6463	18.725	17.2275	17.361	NA	17.7988	17.9904
Q711Q0	CEFIP	S1138	M2	Q711Q0_CEFIP_S1138_M2	20.2724	19.8598	20.3747	20.8542	20.4939	20.4586	19.7382	19.9476	20.2899	19.7927	19.9877	20.3521	20.7361	21.2457	20.8628	21.0583	20.7628	20.9215	20.6769	20.7395	20.9218	20.4475	20.6572	20.6371	20.1884	20.2425	19.9666	20.5614	20.0746	19.9843	20.136	20.2549	20.3265	20.4545	19.9668	20.2803	20.7574	20.4516	20.5173	20.7419	20.8299	20.309	20.6137	20.581	20.5453	20.6425	20.5316	20.5501	20.9201	NA	21.2238	21.2095	NA	21.2679	19.4641	19.2104	19.5862	19.0202	NA	19.5869	20.1282	20.0743	20.1459	20.1209	20.3284	20.1746	20.1237	20.4339	20.993	20.3434	20.8494	20.5666	20.4469	20.3857	20.5395	20.6963	20.7664	20.5815	20.3001	20.3984	20.1003	20.3271	NA	20.5239	20.256	20.7918	20.495	20.5819	20.6195	20.8007	20.1992	20.253	19.9746	20.513	19.9158	20.7156	19.7309	20.154	20.0901	NA	20.1278	20.1515	20.8856	20.3111	20.6067	20.3916	20.123	20.7508	20.9594	20.9937	20.686	20.8202	21.2573	21.315
Q711Q0	CEFIP	S1142	M1	Q711Q0_CEFIP_S1142_M1	18.2243	18.0669	NA	18.8562	18.0875	18.2407	17.6864	18.3672	18.0236	18.0189	18.2569	18.0306	17.8027	18.1011	17.9024	18.0128	17.7215	17.9036	17.749	17.7246	17.8385	17.5305	17.685	17.617	17.9203	18.0981	17.8148	18.2784	17.7458	17.8707	17.931	17.9887	18.1316	17.8603	18.0142	17.8181	18.1594	17.7333	18.2256	17.8655	18.2365	18.0277	17.8863	17.9441	18.0729	18.0778	18.0566	18.0447	18.3654	17.9233	18.2127	18.1748	17.7224	18.0784	18.129	17.948	17.9246	17.8445	17.9932	17.8929	18.0816	17.8836	18.1251	18.0275	18.1855	18.5076	17.5722	17.7533	17.4862	17.918	17.7462	17.9447	18.1291	18.0747	18.2792	18.0485	18.202	18.2077	17.6042	17.8732	18.1026	18.1984	17.2135	18.1275	17.6705	17.7034	17.3706	17.6542	17.9081	17.6455	18.6069	17.7364	18.1452	18.321	18.7895	18.3242	18.2204	NA	18.2204	18.3764	NA	18.3139	18.0294	17.8435	17.9818	17.7864	18.2862	18.0036	18.0727	18.3128	17.9587	18.1913	18.7453	18.4311
Q711Q0	CEFIP	S1142	M2	Q711Q0_CEFIP_S1142_M2	21.7856	21.373	21.888	22.3674	22.0072	21.9719	21.2514	21.4609	21.8032	21.306	21.5009	21.8653	22.2493	22.7589	22.3761	22.5716	22.276	22.4348	22.1902	22.2528	22.4351	21.9608	22.1705	22.1503	21.7017	21.7558	21.4798	22.0747	21.5879	21.4975	21.6493	21.7682	21.8398	21.9678	21.4801	21.7935	22.2707	21.9649	22.0306	22.2551	22.3431	21.8223	22.127	22.0943	22.0586	22.1558	22.0449	22.0634	22.4334	NA	22.7371	22.7228	NA	22.7812	20.9773	20.7236	21.0994	20.5334	20.3251	21.1001	21.6415	21.5876	21.6592	21.6341	21.8416	21.6878	21.637	21.9471	22.5063	21.8567	22.3626	22.0799	21.9602	21.899	22.0528	22.2095	22.2797	22.0948	21.8134	21.9117	21.6135	21.8403	20.7716	22.0371	21.7692	22.305	22.0083	22.0952	22.1328	22.3139	21.7124	21.7663	21.4878	22.0263	21.4291	22.2289	21.2441	21.6672	21.6034	20.5239	21.641	21.6648	22.3989	21.8244	22.1199	21.9049	21.6363	22.2641	22.4726	22.5069	22.1993	22.3335	22.7706	22.8282
Q711Q0	CEFIP	S1149	M1	Q711Q0_CEFIP_S1149_M1	NA	NA	18.9767	NA	NA	15.7584	NA	NA	20.1116	16.8764	NA	NA	NA	17.7871	NA	NA	NA	17.7815	NA	NA	NA	NA	NA	NA	NA	19.0583	17.4617	18.6318	18.9909	17.2348	NA	18.4987	NA	NA	NA	18.8148	NA	NA	NA	18.637	NA	NA	NA	17.012	NA	NA	19.0302	17.3841	16.9069	17.6438	15.7339	NA	NA	NA	NA	NA	NA	NA	NA	18.5207	NA	NA	NA	NA	NA	NA	16.0484	NA	NA	14.7468	NA	NA	NA	NA	NA	NA	19.2138	18.2917	NA	NA	NA	18.2351	NA	NA	NA	NA	18.7896	17.3293	16.553	NA	NA	17.6659	NA	NA	NA	17.1867	16.6668	NA	17.7982	17.9778	NA	17.392	15.1059	NA	NA	18.7051	NA	NA	17.1886	16.9276	19.9356	17.9358	NA	18.9629
Q711Q0	CEFIP	S116	M1	Q711Q0_CEFIP_S116_M1	22.2196	22.577	22.1507	22.61	22.3593	21.9633	22.1116	21.9354	21.9094	22.041	22.3791	22.2004	21.6903	21.8487	21.7518	21.7947	21.738	21.9175	20.2619	NA	20.7149	NA	20.868	21.6942	22.103	22.0354	22.0143	21.7971	21.838	22.1323	21.8185	21.9517	22.1881	21.8849	21.932	22.0193	21.6704	21.681	21.5949	21.6549	21.9475	21.9005	21.8878	21.882	22.042	22.078	21.9779	21.8514	22.3939	22.3658	22.26	22.4855	22.3326	22.4845	21.4799	21.5015	21.6775	21.0166	21.4041	21.5528	21.5172	21.6173	21.5853	21.5519	21.6516	21.5486	22.0783	22.019	21.7241	22.1183	21.8894	22.0207	22.3125	22.2778	22.3171	22.166	22.1612	22.1093	20.544	21.589	22.2183	22.0447	21.8361	22.525	20.4774	21.7489	21.5629	21.8171	21.7512	21.9024	22.3729	22.5346	22.4614	22.5905	22.6045	22.5019	22.0724	21.8829	21.587	22.1707	21.7945	22.2804	21.9507	21.882	21.9605	21.9536	21.9492	22.0641	21.8141	22.0593	21.7886	21.9726	21.7867	22.0444
Q711Q0	CEFIP	S116	M2	Q711Q0_CEFIP_S116_M2	23.4857	23.2791	23.594	23.3307	23.7592	23.4893	23.8079	23.7051	23.7705	23.9728	24.2203	24.2475	23.2763	23.6066	23.4394	23.5329	23.3009	23.6587	23.4739	23.0846	23.46	23.2493	23.2505	23.4661	24.1164	23.909	23.8942	23.5395	23.5435	24.0024	23.863	23.8888	24.1378	23.9457	23.9225	23.8744	23.5292	23.4753	23.3778	23.4557	23.6498	23.2727	23.9386	23.9903	24.104	24.1587	24.1484	24.0807	24.3804	24.1979	24.2749	24.2337	24.185	24.2186	23.5769	23.1707	23.4139	23.0464	23.2393	23.5935	23.4069	23.2654	23.3729	23.4091	23.4858	23.3894	24.0392	23.8959	23.7878	23.9798	23.9121	24.0103	23.3213	23.4114	23.614	23.5509	23.4859	23.5596	23.9888	24.0552	23.8406	24.0245	24.1334	24.4928	23.6228	23.8563	23.7455	23.7703	23.8162	23.9183	23.9675	23.9975	24.0676	24.1738	23.9887	24.2058	23.9545	23.8011	24.0469	24.1902	24.0498	24.2662	23.7937	23.7609	23.7561	23.7739	23.6858	24.0662	23.5623	23.5447	23.5036	23.7676	23.5321	23.8289
Q711Q0	CEFIP	S1246	M1	Q711Q0_CEFIP_S1246_M1	19.8628	19.6061	19.7215	19.6793	20.019	20.0513	19.2821	19.3046	19.3362	19.0604	19.2252	19.2198	18.2669	18.3104	17.7726	18.4497	18.3295	18.3124	18.7603	18.5301	18.8321	18.652	18.7964	18.7074	19.5847	19.7596	19.6233	19.897	19.6329	19.9631	20.254	19.9034	20.3809	19.937	20.2589	19.8522	18.7194	18.4201	18.4357	18.4328	18.6038	18.5534	19.7315	19.6405	20.0008	19.6823	19.8167	19.5845	20.0049	19.9621	19.9647	19.9331	19.9189	19.8966	19.6573	19.4891	19.7302	19.3233	19.6757	19.782	19.5935	19.6614	19.6627	19.5855	19.6852	19.7181	18.7488	18.8989	19.0854	18.9636	18.9107	19.0645	20.2016	19.7979	20.1213	20.1638	20.0576	19.7491	19.0368	19.1018	18.9869	19.2037	19.5786	19.4442	19.208	19.3134	19.4596	19.306	19.3263	19.2401	20.0874	19.6505	19.9138	20.0394	20.2239	19.8678	19.6422	19.9642	19.8223	19.938	19.9169	20.2483	18.8804	18.9472	18.8032	18.861	18.8473	19.0318	19.8882	19.6735	19.6424	19.7266	19.6762	19.7244
Q711Q0	CEFIP	S1246	M2	Q711Q0_CEFIP_S1246_M2	16.9773	18.0141	18.6727	18.2418	18.2095	18.3873	18.4511	NA	NA	NA	17.4791	17.9929	18.8241	18.7473	19.4988	19.513	17.4353	18.7516	NA	NA	NA	NA	NA	16.7003	19.5698	19.3825	17.9925	19.0332	18.1131	18.2601	17.8607	19.3473	18.9598	18.1076	18.5173	19.3226	17.2891	16.8634	NA	16.1417	16.2852	18.4152	19.3133	19.1393	19.3611	19.5711	19.1709	19.501	19.6367	16.694	19.2986	17.7623	18.6178	17.2588	17.8076	18.2991	18.5567	18.5771	18.0721	19.3724	NA	NA	18.284	18.2246	17.3552	18.4203	NA	17.6223	NA	20.5133	18.8625	18.1628	19.7825	19.6996	19.5523	19.3174	18.2074	19.0816	16.7535	17.7194	18.0031	18.7591	18.2553	17.7815	18.1294	18.4864	18.3447	NA	17.8598	17.5953	17.9718	18.6378	20.1696	17.8871	18.3975	17.834	18.6461	19.9908	18.6343	18.6671	18.8329	18.8581	19.002	18.8667	19.2344	17.2591	NA	17.7137	16.7991	18.8209	19.0048	18.6916	16.5211	18.5733
Q711Q0	CEFIP	S1248	M2	Q711Q0_CEFIP_S1248_M2	19.1109	NA	20.8063	20.7253	NA	20.5209	20.5847	NA	NA	NA	19.2799	20.1265	20.9577	20.8809	NA	21.6466	19.5689	20.8853	NA	NA	NA	NA	NA	NA	NA	NA	20.1261	NA	18.9405	20.3937	20.2981	NA	NA	18.6451	20.651	NA	NA	NA	NA	18.7002	18.4188	NA	NA	NA	NA	NA	NA	NA	NA	18.8946	NA	19.4266	NA	19.3757	19.9412	19.3462	18.5749	NA	20.2057	NA	NA	NA	NA	NA	NA	NA	17.3268	19.7559	NA	NA	NA	NA	NA	NA	NA	NA	20.5992	NA	17.7446	19.8531	NA	NA	NA	19.9151	20.263	NA	20.4784	NA	NA	20.4081	NA	NA	22.3032	20.0208	20.5312	NA	NA	NA	NA	NA	NA	NA	NA	NA	NA	19.3927	NA	NA	NA	NA	NA	NA	NA	NA
Q711Q0	CEFIP	S1251	M2	Q711Q0_CEFIP_S1251_M2	NA	16.81	NA	16.3987	17.0054	NA	NA	NA	NA	NA	16.6182	NA	NA	NA	18.2948	NA	NA	NA	NA	NA	NA	NA	NA	15.4962	18.3657	18.1784	NA	17.8291	17.7381	NA	16.1306	18.1432	17.7557	17.8086	NA	18.1185	16.085	15.6593	NA	14.0842	NA	17.2112	18.1092	17.9352	18.157	18.367	17.9668	18.2969	18.4326	15.3976	18.0945	17.004	17.4138	16.0761	NA	17.852	18.3547	17.373	NA	18.1683	NA	NA	17.0799	17.0205	16.1512	17.2162	NA	NA	NA	19.3092	17.6584	16.9587	18.5784	18.4955	18.3482	18.1133	16.5776	17.8775	16.3262	NA	16.799	17.555	17.0512	NA	NA	17.2823	NA	NA	16.6557	14.1802	16.7678	17.4337	NA	NA	NA	16.6299	17.442	18.7867	17.4302	17.4631	17.6288	17.654	17.7979	17.6626	18.0303	NA	NA	16.5096	15.595	17.6168	17.8007	17.4875	15.317	17.3692
Q711Q0	CEFIP	S1352	M1	Q711Q0_CEFIP_S1352_M1	NA	NA	NA	NA	NA	NA	NA	NA	NA	NA	NA	NA	17.1693	NA	NA	NA	NA	17.5641	NA	NA	NA	NA	NA	NA	NA	NA	NA	NA	NA	NA	NA	NA	NA	NA	NA	NA	NA	NA	NA	NA	NA	16.9372	NA	NA	NA	NA	NA	NA	NA	NA	NA	NA	NA	NA	NA	16.3366	16.8344	NA	NA	NA	NA	NA	NA	NA	NA	NA	NA	NA	NA	NA	NA	NA	NA	NA	NA	NA	NA	NA	NA	NA	NA	NA	NA	NA	NA	NA	NA	NA	NA	NA	NA	NA	NA	NA	NA	NA	NA	NA	NA	NA	NA	NA	NA	NA	NA	NA	15.6971	NA	NA	NA	NA	NA	NA	NA
Q711Q0	CEFIP	S1353	M1	Q711Q0_CEFIP_S1353_M1	NA	NA	NA	15.5219	NA	NA	17.1562	17.6532	17.4632	18.3749	18.0633	17.7792	NA	17.5996	17.3907	NA	17.3888	NA	NA	NA	NA	NA	NA	NA	17.2306	17.2364	17.2034	17.355	17.2182	17.0995	17.0946	17.0542	17.4546	NA	17.6243	17.0875	NA	NA	17.0282	NA	NA	NA	17.1766	17.3475	17.2877	17.2702	17.3093	17.2119	NA	NA	16.4289	16.5442	NA	NA	NA	NA	NA	NA	16.6945	16.5564	NA	NA	NA	NA	NA	NA	17.7256	17.7746	17.6782	17.8338	17.9008	17.7913	NA	NA	NA	NA	NA	15.9732	NA	16.1987	16.1031	16.1233	16.3528	16.5271	16.9478	17.3328	17.349	17.5082	17.7929	17.6556	17.0429	17.1416	17.3018	17.3622	17.1793	17.5381	17.0377	17.0756	17.4246	17.3155	17.1077	17.3219	NA	NA	NA	NA	NA	NA	17.2291	NA	17.0919	NA	17.5411	17.6667
Q711Q0	CEFIP	S160	M1	Q711Q0_CEFIP_S160_M1	NA	NA	NA	NA	NA	NA	16.3844	NA	NA	NA	NA	NA	NA	17.7965	NA	NA	15.7173	NA	NA	NA	15.1263	NA	NA	15.5572	NA	17.0892	15.5439	NA	NA	NA	16.7314	16.9929	16.6201	16.9191	16.8545	16.5593	NA	17.7688	NA	NA	18.3514	16.5754	16.7077	16.746	NA	16.6709	16.2293	16.5044	16.363	NA	NA	NA	16.5361	NA	16.7704	15.2928	16.1731	16.2744	14.4618	16.5407	NA	NA	NA	NA	NA	NA	17.4553	16.2705	16.7188	NA	NA	17.0213	NA	NA	NA	16.4113	NA	NA	NA	15.9683	15.9446	NA	NA	16.5682	NA	16.226	15.9693	NA	17.8081	17.2316	NA	NA	NA	NA	NA	17.2181	NA	NA	17.152	NA	NA	NA	14.9928	15.4656	15.5256	NA	14.4421	16.2461	NA	15.4869	NA	NA	NA	NA
Q711Q0	CEFIP	S165	M1	Q711Q0_CEFIP_S165_M1	17.2568	16.212	NA	16.4355	17.5925	NA	NA	17.3208	15.8324	17.2686	16.5969	16.7621	NA	NA	17.1264	18.1292	18.7774	17.5343	NA	NA	NA	12.6405	NA	NA	NA	NA	NA	17.2607	16.4794	NA	NA	NA	15.168	NA	NA	NA	16.1032	NA	NA	18.1588	NA	14.5667	NA	NA	16.6893	NA	15.4683	NA	16.2778	16.0848	NA	NA	NA	16.5807	NA	NA	14.6644	15.6322	16.0956	NA	16.1149	17.3724	16.7722	14.5368	15.7259	15.909	NA	17.1027	15.9084	17.1428	NA	15.6594	NA	NA	15.9133	NA	NA	16.7691	13.9782	13.9523	15.2276	17.4457	NA	NA	NA	NA	NA	NA	NA	16.1305	NA	18.4342	18.3372	15.5292	18.3049	NA	16.8457	16.9694	NA	17.9251	15.761	18.1483	14.3196	15.3998	14.8476	15.7297	14.5561	NA	16.7549	NA	16.4174	NA	NA	NA
Q711Q0	CEFIP	S300	M1	Q711Q0_CEFIP_S300_M1	NA	NA	NA	NA	NA	NA	NA	14.404	NA	NA	NA	NA	NA	NA	16.5974	NA	NA	NA	NA	NA	NA	NA	NA	NA	NA	NA	NA	NA	NA	NA	NA	NA	NA	NA	NA	NA	NA	NA	NA	NA	NA	NA	NA	NA	NA	NA	NA	NA	NA	NA	NA	NA	NA	NA	NA	NA	NA	NA	NA	NA	NA	NA	NA	NA	NA	NA	NA	NA	19.4891	NA	NA	NA	NA	NA	NA	NA	NA	NA	NA	NA	NA	NA	NA	NA	21.3345	15.8514	NA	NA	NA	NA	NA	NA	NA	NA	NA	NA	NA	NA	NA	18.1183	NA	NA	NA	NA	NA	NA	NA	NA	NA	NA	NA	NA	NA	NA
Q711Q0	CEFIP	S323	M1	Q711Q0_CEFIP_S323_M1	20.9215	21.1538	21.1534	21.2804	21.4458	NA	20.2833	20.3369	20.1904	21.304	20.7055	20.6306	21.8202	22.1264	21.896	22.0608	21.8952	22.1127	18.9816	20.9018	21.0194	20.7716	20.7672	20.4741	21.4235	21.2171	21.1968	21.5086	21.0927	21.601	20.9456	20.961	21.3126	21.0555	21.3518	20.8392	21.2237	21.0224	19.7081	20.9137	21.0633	19.7275	20.4092	19.5624	19.5893	20.6206	NA	20.4924	21.8349	21.5278	21.724	21.8234	21.8413	21.8924	21.247	21.3546	21.3698	21.4313	21.221	21.4641	21.0241	20.7383	21.2972	21.0779	21.1983	20.8422	20.6026	20.587	20.291	20.4455	20.4595	20.4864	20.6219	20.5302	20.6673	20.5793	20.4886	20.5387	20.3905	20.5298	20.2734	20.2859	20.4448	20.891	21.6367	22.1474	22.0507	22.119	22.123	22.0872	21.4397	21.9082	21.6713	22.0348	21.7163	22.001	21.6714	21.7713	21.9946	21.5781	21.7095	21.9209	21.2101	21.1334	21.1576	21.1425	20.9778	21.4207	21.1982	21.222	21.0266	21.2038	21.2896	21.492
Q711Q0	CEFIP	S470	M1	Q711Q0_CEFIP_S470_M1	19.6108	19.9185	19.3666	19.8771	19.614	19.226	19.6275	19.5175	19.3629	18.5885	19.4878	19.5106	19.2371	19.5616	19.1516	19.4215	19.3022	19.3807	19.2882	18.84	19.5703	19.1821	19.1864	19.0693	19.8525	19.6172	19.5117	19.5044	18.9052	19.6879	19.4317	19.374	19.6701	19.5152	19.3098	19.3999	19.3346	19.0825	19.0832	18.8967	19.2886	18.5042	19.5433	19.5865	19.5423	19.5954	19.4267	19.4747	19.7002	19.7512	19.6222	19.607	19.7402	19.9136	19.3391	19.2514	19.1763	18.9739	19.0285	19.3994	19.0646	18.7618	19.1231	18.7881	19.1347	18.9615	19.615	19.5214	19.5492	19.3085	19.3033	19.2531	19.6976	19.2405	19.3575	19.004	19.3615	19.0696	19.4825	19.4603	19.8271	19.5834	19.5123	20.078	19.5912	19.541	19.5844	19.4116	19.4201	19.3823	19.9025	19.7902	19.5088	19.6116	19.3267	19.4389	19.687	19.475	19.3578	19.442	19.5594	19.5797	19.6705	19.4285	19.6287	19.5204	19.4477	19.7894	19.4089	19.3227	19.1553	19.3118	19.1473	19.1512
Q711Q0	CEFIP	S470	M2	Q711Q0_CEFIP_S470_M2	22.7797	23.0189	22.7055	22.8096	23.0088	22.9592	22.0433	22.315	21.869	22.2139	22.3091	22.2313	22.1736	22.5988	22.4689	22.5949	22.3855	22.4932	22.2848	22.2211	22.2818	22.1772	22.2902	22.2847	23.1949	23.2983	23.1766	23.1777	23.1508	23.1582	22.8996	22.9653	23.0264	22.9324	22.8537	22.935	22.327	22.4371	22.297	22.4005	22.439	22.3579	21.8819	22.2108	22.149	22.102	22.2145	21.8519	23.2548	23.0843	23.1217	23.1813	23.0895	23.2205	22.7363	22.7118	22.7465	22.1778	22.6383	22.813	22.2998	22.4022	22.3087	22.42	22.4632	22.4145	22.259	22.2254	22.1742	22.2971	22.148	22.1563	21.7544	21.7688	21.7103	21.8507	21.7481	21.8496	21.8915	21.971	22.0337	22.1217	22.078	22.527	22.4377	22.8399	22.6864	22.7937	22.8618	22.7738	23.0579	23.1751	23.1679	23.1667	23.0962	23.0827	23.1983	23.3521	23.0259	23.4036	23.1504	23.3814	22.708	22.8906	22.7868	22.7683	22.602	23.0148	22.6454	22.8449	22.66	22.9503	22.8186	22.8772
Q711Q0	CEFIP	S512	M1	Q711Q0_CEFIP_S512_M1	13.8539	NA	15.6476	NA	13.181	NA	16.6438	14.447	NA	15.4994	NA	NA	NA	NA	NA	NA	NA	NA	NA	NA	NA	NA	NA	NA	NA	NA	NA	NA	NA	NA	NA	NA	NA	NA	NA	NA	NA	NA	NA	NA	NA	NA	NA	NA	NA	NA	NA	NA	NA	NA	NA	NA	NA	NA	NA	NA	NA	NA	NA	NA	NA	NA	NA	NA	NA	NA	NA	NA	NA	NA	NA	NA	15.5528	14.0275	15.6624	13.8341	NA	8.38974	NA	NA	NA	NA	NA	NA	15.5576	NA	15.6292	15.3031	NA	NA	15.4922	NA	11.8364	15.4379	NA	13.942	NA	12.7092	NA	NA	NA	NA	NA	NA	NA	14.9113	17.5408	NA	NA	NA	NA	NA	NA	NA
Q711Q0	CEFIP	S512	M2	Q711Q0_CEFIP_S512_M2	NA	NA	NA	NA	NA	NA	NA	NA	NA	NA	NA	NA	14.1724	NA	14.0729	15.301	NA	NA	NA	NA	NA	15.811	15.6046	14.2603	NA	NA	NA	NA	NA	13.6106	NA	NA	NA	15.2852	NA	14.7015	NA	14.2123	NA	NA	NA	14.4589	NA	NA	NA	15.0879	NA	NA	NA	NA	NA	NA	NA	NA	10.8218	NA	NA	NA	NA	NA	15.451	14.6444	15.2313	15.23	15.921	NA	NA	NA	NA	NA	NA	NA	NA	NA	NA	NA	NA	14.4603	NA	NA	NA	NA	NA	NA	NA	NA	15.7767	NA	NA	NA	NA	NA	NA	NA	NA	NA	NA	NA	NA	NA	NA	NA	NA	15.8671	NA	NA	NA	NA	NA	NA	NA	NA	14.9349	NA
Q711Q0	CEFIP	S516	M1	Q711Q0_CEFIP_S516_M1	NA	NA	NA	14.094	NA	13.1139	NA	NA	NA	NA	NA	NA	NA	NA	NA	NA	NA	NA	NA	NA	NA	NA	NA	NA	NA	NA	NA	NA	NA	NA	17.1079	NA	NA	17.3108	NA	NA	NA	NA	NA	NA	NA	NA	17.2811	17.3562	NA	NA	17.1823	NA	NA	NA	NA	NA	NA	NA	17.3217	16.8168	17.2433	NA	NA	17.2081	NA	NA	NA	NA	NA	NA	NA	NA	NA	NA	NA	NA	NA	NA	NA	NA	NA	NA	NA	NA	NA	NA	NA	NA	NA	NA	NA	NA	NA	NA	NA	NA	NA	NA	NA	NA	NA	NA	NA	NA	NA	NA	NA	NA	17.6293	NA	NA	NA	NA	NA	NA	NA	NA	NA
Q711Q0	CEFIP	S516	M2	Q711Q0_CEFIP_S516_M2	NA	NA	13.9359	NA	NA	NA	NA	NA	NA	NA	NA	NA	NA	NA	NA	NA	NA	NA	14.7223	13.235	NA	NA	NA	NA	NA	NA	NA	NA	NA	NA	NA	NA	NA	NA	NA	NA	NA	NA	NA	NA	NA	NA	NA	NA	NA	NA	NA	NA	NA	NA	NA	NA	NA	NA	NA	15.0876	NA	NA	NA	NA	NA	NA	NA	NA	NA	NA	NA	NA	NA	12.3607	NA	NA	NA	15.1933	NA	NA	NA	NA	NA	NA	NA	NA	NA	NA	NA	NA	NA	NA	NA	NA	NA	NA	NA	NA	NA	NA	NA	NA	NA	NA	NA	NA	NA	NA	NA	NA	NA	NA	NA	NA	NA	NA	NA	NA
Q711Q0	CEFIP	S517	M1	Q711Q0_CEFIP_S517_M1	17.1241	16.3879	17.2069	16.3701	16.8086	17.0106	16.0274	16.7027	16.291	16.6686	17.9035	17.1571	16.5761	16.4967	16.7248	16.6594	16.1319	16.702	16.5348	16.4251	16.6986	16.7915	16.3294	16.8172	17.8367	17.667	17.8458	17.5338	17.5686	17.9204	NA	17.1749	17.5641	14.1318	17.275	17.1077	16.8155	16.6806	16.8822	16.6153	16.8634	16.5016	NA	NA	17.1558	17.2665	NA	16.9225	18.1278	18.002	17.6683	17.8441	17.6291	18.2399	NA	NA	NA	17.1632	17.2621	NA	17.0205	16.9753	17.3249	16.4625	16.429	17.1916	17.5352	17.4963	17.6447	17.7554	17.112	17.236	17.4127	17.5048	17.5142	17.2978	17.6107	17.4924	16.941	16.9034	16.4286	16.7754	16.1313	17.2726	15.9747	16.5369	16.5572	16.7555	17.4996	17.0732	16.7481	17.5342	17.5068	17.0496	16.899	16.7476	16.3176	16.4787	16.6515	17.1563	17.137	17.4972	17.4605	17.0564	15.2073	16.9425	16.276	17.381	16.9449	17.3333	16.5583	17.0258	17.2127	17.1639
Q711Q0	CEFIP	S517	M2	Q711Q0_CEFIP_S517_M2	NA	12.8565	NA	NA	NA	NA	NA	NA	NA	NA	NA	NA	NA	14.2107	NA	NA	NA	NA	NA	NA	13.3088	NA	NA	NA	14.3606	NA	NA	14.1458	NA	NA	NA	15.4415	14.6298	NA	15.7247	NA	15.0756	NA	14.2814	NA	NA	NA	15.3905	13.9716	15.2761	NA	15.5615	NA	NA	NA	NA	NA	NA	NA	NA	NA	NA	NA	NA	14.9177	NA	NA	NA	NA	NA	15.7566	NA	NA	NA	NA	NA	NA	NA	NA	NA	NA	15.0172	NA	NA	13.109	NA	NA	NA	NA	NA	NA	NA	NA	NA	NA	NA	NA	NA	NA	NA	NA	NA	NA	NA	NA	NA	NA	NA	NA	15.572	14.258	NA	15.8668	NA	NA	NA	NA	NA	14.98
Q711Q0	CEFIP	S539	M1	Q711Q0_CEFIP_S539_M1	15.6832	16.5691	15.4378	17.6657	17.7837	NA	NA	NA	16.1168	NA	16.2639	NA	16.9116	NA	NA	16.7435	NA	NA	NA	NA	NA	NA	NA	NA	17.451	16.1745	15.1226	17.7682	NA	NA	17.4951	16.9737	17.3137	16.8863	17.2097	17.576	NA	16.397	16.16	16.1685	16.7693	NA	17.7204	17.7438	17.379	NA	17.6877	NA	17.0368	17.0735	15.5837	17.3896	17.2717	NA	NA	15.3144	17.2027	NA	NA	NA	NA	16.1534	NA	NA	NA	18.4889	NA	16.6603	16.6011	16.9572	NA	NA	17.8536	17.9008	17.8755	17.5854	NA	17.3382	17.0087	15.2942	16.9294	16.2407	NA	15.5578	16.9115	16.4711	NA	16.5604	16.5964	17.1026	NA	16.8623	NA	NA	NA	16.8278	NA	17.0953	15.9308	17.7101	16.4679	16.8046	NA	16.197	17.5168	17.4288	17.7463	18.7799	NA	NA	NA	NA	16.9046	NA
Q711Q0	CEFIP	S551	M1	Q711Q0_CEFIP_S551_M1	16.5246	16.5516	17.2297	18.8143	17.677	19.1663	16.8737	17.5118	18.0336	17.5456	16.7564	17.6064	16.7068	17.7788	17.271	NA	16.8673	17.1196	NA	NA	NA	18.935	17.1415	16.4055	17.9579	17.3097	17.2999	NA	18.005	17.6418	18.4014	17.3788	16.5245	16.9486	17.4638	17.0078	17.6267	16.3377	16.1611	15.9732	15.9218	16.1487	17.5278	17.9694	17.9768	17.451	17.8405	17.4833	16.3155	16.6283	17.3035	16.7986	16.7498	18.2425	17.8179	NA	NA	16.5799	16.7874	18.7534	18.5199	18.2965	16.1842	NA	18.9511	16.2065	17.7155	17.2572	16.9168	16.4808	17.0269	18.2241	NA	NA	17.1128	18.6801	16.1969	NA	16.4186	16.1705	NA	15.9789	16.3209	16.4228	16.1146	16.8984	17.6794	18.3727	18.7951	18.5857	18.2246	16.5643	16.8545	18.2892	16.5221	17.8656	17.5849	16.6488	17.5622	17.857	17.0229	16.8336	NA	16.2636	NA	17.2939	NA	NA	17.0418	17.0549	16.9205	17.1491	17.1742	NA
Q711Q0	CEFIP	S557	M1	Q711Q0_CEFIP_S557_M1	NA	NA	NA	NA	NA	NA	NA	NA	NA	NA	NA	NA	NA	NA	NA	NA	NA	NA	NA	NA	NA	NA	NA	NA	NA	NA	NA	NA	NA	NA	NA	NA	NA	NA	NA	NA	NA	NA	NA	NA	NA	NA	NA	NA	NA	NA	NA	NA	NA	NA	NA	NA	NA	NA	NA	NA	NA	NA	NA	NA	NA	NA	NA	NA	NA	NA	18.3821	NA	NA	NA	NA	NA	18.7532	NA	NA	NA	NA	NA	NA	NA	NA	NA	NA	NA	NA	NA	NA	NA	NA	NA	NA	NA	NA	NA	NA	NA	NA	NA	NA	NA	NA	NA	NA	NA	NA	NA	NA	NA	16.1486	NA	NA	NA	NA	NA
Q711Q0	CEFIP	S56	M1	Q711Q0_CEFIP_S56_M1	18.0595	17.5324	18.7458	18.3217	18.5897	18.3324	NA	NA	NA	NA	NA	NA	NA	NA	NA	NA	NA	NA	16.3728	16.9566	16.9442	16.8424	17.0035	17.0025	16.5527	NA	NA	NA	NA	17.1186	NA	NA	17.4458	NA	NA	NA	NA	NA	NA	NA	NA	NA	16.717	16.7752	NA	NA	NA	16.277	NA	16.5737	NA	NA	18.1882	NA	NA	16.9107	NA	16.3938	NA	16.4283	17.6234	17.8977	17.7964	17.6299	17.9687	17.6103	NA	NA	16.5053	NA	NA	NA	18.7185	NA	NA	NA	18.8069	18.4563	NA	NA	NA	NA	NA	NA	NA	NA	NA	NA	NA	NA	NA	NA	NA	NA	NA	NA	NA	NA	NA	NA	NA	16.2013	NA	NA	18.9389	NA	NA	18.6417	NA	18.221	NA	NA	NA	NA
Q711Q0	CEFIP	S673	M1	Q711Q0_CEFIP_S673_M1	17.21	18.2499	16.7785	17.5683	16.4778	16.8362	16.3011	16.9178	15.2547	16.5086	16.4999	16.6929	16.3686	17.0231	16.3798	16.36	16.3093	16.6027	16.6064	16.0839	15.4713	NA	14.6839	14.3696	17.1647	17.3863	16.5827	17.1024	16.5977	16.8983	17.1126	17.7235	16.6632	17.1502	16.5002	16.487	14.9279	15.8628	14.8782	NA	15.1258	NA	16.6571	17.0937	16.5486	16.8604	NA	16.4398	16.4733	16.8028	15.5979	16.1482	15.8281	16.0176	16.2921	16.2422	16.4046	15.8642	16.0084	16.7333	16.7603	16.4364	15.9687	15.3031	16.0258	16.0065	15.4934	16.0365	15.2071	15.3514	15.8685	15.6584	16.6346	16.9445	16.2656	16.3905	16.0617	16.471	16.5918	16.4515	17.513	17.4725	17.1327	17.7268	17.7466	17.8732	17.5247	17.6838	17.4663	17.8682	16.9341	17.4154	17.1355	17.4445	17.1236	17.2374	17.2744	17.3658	16.3899	16.031	16.4806	16.8036	15.7754	15.7083	NA	16.3718	15.707	NA	17.4785	18.4294	16.3663	17.4506	16.5296	17.1244
Q711Q0	CEFIP	S675	M1	Q711Q0_CEFIP_S675_M1	15.4404	15.3153	16.4376	15.046	16.825	15.3035	18.2259	16.5322	16.7353	16.478	15.6198	16.0943	NA	NA	14.9272	NA	16.2352	14.9306	NA	NA	15.2682	14.3473	16.876	NA	15.3487	15.132	15.1179	15.0017	15.1575	15.3948	14.6058	14.6792	15.2702	15.141	15.232	15.1341	NA	NA	15.4721	NA	16.3855	15.4373	15.0693	14.718	15.5086	15.3633	16.0871	15.5713	NA	NA	15.2585	NA	15.1341	15.4512	14.6585	14.4825	14.8968	14.7014	15.134	15.1334	15.5795	15.4048	NA	15.9778	17.2825	15.6707	15.0109	14.622	15.077	15.0516	14.8932	15.0402	16.8632	15.725	16.3862	15.249	15.4758	NA	15.2088	15.392	15.8043	15.6636	17.213	15.8876	16.9389	15.0876	16.1352	15.094	14.9792	NA	16.782	14.835	15.1783	15.6495	16.7708	16.139	15.3854	16.2104	15.2222	14.9123	15.3618	15.3572	14.4753	14.6786	14.7475	15.4906	18.1053	15.3738	15.2872	NA	16.3104	15.2647	15.1854	15.2181
Q711Q0	CEFIP	S675	M2	Q711Q0_CEFIP_S675_M2	15.4135	15.5096	15.362	15.0998	NA	NA	16.0698	NA	15.8545	15.0152	NA	NA	NA	NA	NA	NA	NA	NA	NA	NA	NA	NA	NA	NA	NA	NA	NA	NA	NA	14.999	NA	NA	NA	NA	NA	13.6777	NA	NA	NA	NA	NA	NA	NA	NA	NA	NA	NA	NA	NA	NA	NA	NA	NA	NA	NA	NA	NA	NA	NA	NA	NA	NA	NA	NA	17.3066	NA	NA	NA	NA	NA	NA	NA	NA	NA	16.9016	NA	16.2668	NA	NA	NA	15.3126	15.115	NA	15.9069	18.5076	NA	15.9205	18.059	NA	NA	15.0645	NA	NA	13.8691	NA	NA	NA	NA	NA	NA	NA	NA	NA	NA	NA	NA	15.795	NA	NA	NA	15.651	NA	NA	NA
Q711Q0	CEFIP	S675	M3	Q711Q0_CEFIP_S675_M3	16.9349	NA	18.8181	16.6971	NA	NA	19.193	17.8055	19.3462	17.9694	NA	NA	NA	NA	NA	NA	NA	NA	NA	NA	NA	NA	15.5514	NA	NA	15.9187	15.4826	15.5061	NA	NA	NA	NA	NA	NA	15.3084	NA	NA	NA	NA	NA	NA	NA	NA	NA	NA	NA	17.7106	NA	NA	NA	NA	NA	NA	NA	NA	NA	NA	NA	NA	NA	NA	NA	NA	NA	NA	NA	NA	NA	NA	18.1104	NA	NA	16.4362	NA	16.6554	17.5673	NA	NA	NA	NA	NA	NA	14.6927	NA	18.4057	NA	19.3962	16.2855	NA	NA	18.1358	NA	17.7186	17.3707	NA	NA	17.3254	NA	17.4032	17.9757	15.7331	NA	NA	NA	NA	NA	NA	NA	NA	NA	19.128	NA	NA	NA
Q711Q0	CEFIP	S677	M1	Q711Q0_CEFIP_S677_M1	20.5897	21.7357	20.6803	21.1795	20.4472	20.79	20.6401	20.8026	19.9962	20.103	21.1276	21.1362	20.8443	21.1555	20.4773	21.0892	20.613	20.962	20.8584	20.7635	20.0947	20.0172	20.1297	20.6688	21.0471	20.8452	20.9556	20.8009	20.4659	20.8921	20.6786	20.9765	20.4866	20.502	20.7518	20.6032	21.0114	20.8387	20.5458	20.6279	20.7251	20.4319	20.8744	20.9318	21.1299	20.7275	20.9791	20.621	20.4878	21.0624	20.3519	20.5889	20.6113	21.0247	19.9451	20.0453	20.1895	20.1548	20.2937	20.3168	20.6115	20.765	20.5341	20.2673	20.4329	20.7078	20.4607	20.6664	20.6786	20.4574	20.6449	20.6148	20.5985	20.4248	20.4551	20.2442	20.2461	20.7097	21.5343	21.4004	21.7378	21.13	20.8218	22.0938	21.2996	20.7344	20.427	20.6713	20.7771	21.0941	21.3314	21.4526	20.9744	21.2575	21.1718	21.274	21.1592	20.8671	20.607	20.9604	20.7477	21.0995	19.9117	21.4883	19.8365	21.0086	20.3311	21.4159	20.2345	20.7564	19.9474	20.4332	20.1771	20.5129
Q711Q0	CEFIP	S677	M2	Q711Q0_CEFIP_S677_M2	21.8365	22.401	21.5635	22.3302	21.7018	22.1015	22.0641	22.7017	22.1099	22.5805	22.8695	23.0499	22.3592	23.0603	22.7139	22.9808	22.7622	22.9682	21.1469	21.2264	21.1734	21.2623	21.3633	21.6086	21.9182	22.2993	21.8037	22.1695	22.0222	21.919	22.054	22.5812	21.9384	22.2275	21.4566	21.8435	21.4573	21.3366	21.3968	21.5282	21.5037	21.8808	22.1296	22.4938	22.2566	22.2791	22.4573	22.048	21.5898	21.9806	21.5933	21.9289	21.7631	21.8415	21.2238	21.2017	21.1988	20.7149	21.4354	21.6155	20.6049	20.9944	20.2728	20.937	21.0204	21.3033	21.4615	21.8086	21.4954	21.5126	22.4443	22.2752	21.4965	21.7897	21.1556	21.3918	21.0685	21.1946	21.4527	21.4989	21.6741	21.5744	22.0728	22.3996	21.7627	22.0688	21.6572	22.2752	22.4328	22.5096	21.7719	22.5143	21.9259	22.6457	22.1399	22.6349	22.2639	22.5882	21.8781	22.6565	22.4526	22.8617	21.0017	21.2945	21.0236	21.0337	21.0299	21.2712	21.4548	21.8927	21.4258	22.3201	22.0206	22.3844
Q711Q0	CEFIP	S677	M3	Q711Q0_CEFIP_S677_M3	16.9693	17.9238	18.8198	16.7036	17.2492	17.9005	19.2095	17.822	19.3627	17.9785	15.4457	16.9472	NA	NA	NA	15.1908	17.4204	17.443	NA	NA	14.7663	NA	15.5852	NA	NA	NA	NA	NA	NA	16.1457	NA	NA	17.0153	NA	NA	15.6294	NA	NA	NA	NA	17.3787	NA	NA	NA	13.3146	NA	17.7124	17.6853	NA	NA	NA	NA	NA	NA	NA	NA	NA	NA	NA	NA	15.4929	NA	14.2252	17.0067	16.0926	NA	NA	NA	NA	18.1121	NA	NA	16.4531	NA	16.6962	17.5691	16.9407	NA	NA	NA	14.8584	17.4147	NA	15.8161	18.4147	NA	19.4127	16.2872	16.4188	16.6737	18.1523	NA	NA	17.3802	16.3411	NA	17.2514	NA	14.6149	NA	NA	NA	NA	NA	NA	NA	16.8536	NA	NA	NA	19.1445	NA	NA	NA
Q711Q0	CEFIP	S729	M1	Q711Q0_CEFIP_S729_M1	16.8237	16.5274	17.0484	NA	18.0942	NA	18.9983	18.759	NA	17.1746	NA	17.1439	NA	NA	NA	NA	NA	NA	NA	NA	NA	NA	NA	NA	16.1217	NA	NA	NA	NA	NA	NA	NA	15.2875	NA	NA	NA	NA	NA	NA	NA	NA	NA	NA	NA	NA	NA	16.9403	NA	NA	NA	NA	NA	NA	NA	NA	NA	NA	NA	NA	NA	NA	NA	NA	NA	NA	NA	NA	NA	NA	NA	NA	16.4645	NA	18.9685	17.0653	NA	NA	NA	NA	NA	NA	NA	19.8965	16.1148	NA	NA	17.0882	NA	NA	NA	18.7863	NA	NA	18.5745	19.1892	19.515	NA	NA	NA	NA	17.073	14.5105	NA	NA	NA	NA	NA	NA	NA	NA	NA	NA	NA	NA
Q711Q0	CEFIP	S729	M2	Q711Q0_CEFIP_S729_M2	18.15	19.0346	NA	19.4043	19.3634	21.4201	20.3863	22.8779	NA	22.5757	20.3017	19.9383	NA	NA	NA	NA	20.5282	19.3289	18.9829	NA	21.0688	NA	NA	20.9857	19.1428	NA	20.3941	18.9617	19.6938	18.3956	NA	18.3029	NA	19.5971	18.7991	18.8414	NA	NA	NA	NA	19.6871	18.3699	20.2476	NA	22.1709	20.6183	NA	20.5483	19.8688	NA	19.7829	NA	20.7241	NA	19.2652	19.9553	16.1851	17.5468	19.7731	19.3242	NA	20.4194	NA	19.2267	20.5402	18.7009	NA	19.1027	NA	NA	22.4282	19.8691	21.4621	19.4741	21.0298	20.6534	19.3856	18.9036	18.1903	NA	18.6901	18.116	21.2946	NA	19.7448	16.2751	NA	18.1501	NA	20.14	22.9624	NA	NA	20.3333	NA	21.7864	18.6762	NA	NA	NA	NA	20.6325	NA	NA	NA	19.6397	NA	NA	17.2038	NA	20.5514	20.086	20.0849	20.5105
Q711Q0	CEFIP	S731	M1	Q711Q0_CEFIP_S731_M1	NA	NA	NA	NA	NA	NA	NA	NA	NA	NA	NA	NA	NA	NA	NA	NA	NA	16.9383	NA	NA	NA	NA	NA	NA	NA	NA	NA	NA	NA	NA	NA	NA	NA	NA	NA	NA	NA	NA	NA	NA	NA	15.9537	NA	NA	NA	NA	NA	NA	NA	NA	NA	NA	NA	NA	NA	NA	NA	NA	NA	NA	NA	NA	NA	NA	NA	NA	NA	NA	NA	NA	NA	NA	NA	NA	NA	NA	NA	NA	NA	NA	NA	NA	NA	NA	16.081	NA	NA	NA	NA	NA	NA	NA	NA	NA	NA	NA	NA	NA	NA	NA	NA	NA	NA	NA	NA	NA	NA	NA	NA	NA	NA	NA	NA	NA
Q711Q0	CEFIP	S731	M2	Q711Q0_CEFIP_S731_M2	20.8047	17.3791	21.7935	20.0075	NA	20.048	21.9761	NA	22.3885	18.9271	21.4461	18.7073	NA	20.3939	NA	NA	20.1034	20.717	20.728	18.9699	NA	21.9439	22.9298	19.6144	NA	NA	NA	NA	18.4995	NA	NA	NA	18.9303	NA	20.2479	NA	NA	NA	NA	NA	22.6625	18.6171	19.3305	NA	19.8738	17.974	21.9255	20.5039	NA	19.5738	17.3526	18.1747	19.3635	NA	20.4534	NA	18.4849	NA	22.4893	20.5123	18.8195	NA	20.0336	20.4859	20.8179	NA	NA	NA	NA	NA	17.6493	NA	21.0688	NA	22.5348	21.1521	NA	NA	19.9171	20.2065	16.0724	18.0109	19.8264	18.8238	20.4315	NA	22.5296	19.3382	NA	21.1672	19.7845	20.1337	18.914	22.045	22.4891	19.6464	21.2095	21.5733	NA	NA	20.0435	18.6211	NA	NA	NA	20.9272	19.5384	NA	NA	NA	21.6745	NA	21.0415	19.3693
Q711Q0	CEFIP	S732	M2	Q711Q0_CEFIP_S732_M2	20.2858	17.1157	NA	19.341	20.8043	NA	NA	NA	NA	NA	NA	NA	NA	NA	NA	NA	19.2152	20.1994	20.4646	18.7065	21.7063	NA	NA	19.351	NA	NA	20.198	NA	18.3669	19.7624	19.6851	NA	NA	NA	NA	17.4819	NA	NA	NA	NA	NA	NA	NA	NA	NA	17.7106	NA	20.1238	21.2357	NA	17.3324	NA	18.0151	NA	NA	20.0795	17.5519	18.9136	NA	19.5746	18.5561	NA	NA	20.4199	21.0661	20.0677	NA	NA	20.6745	NA	17.3859	20.8084	21.4691	NA	20.7453	23.5643	18.526	19.6242	19.4329	18.4193	15.4967	NA	18.0918	NA	20.3715	17.6419	NA	NA	NA	NA	NA	NA	18.6506	NA	NA	NA	NA	21.1442	NA	NA	NA	18.7149	NA	NA	NA	21.0656	21.2185	NA	NA	NA	21.3193	NA	NA	NA
Q711Q0	CEFIP	S733	M2	Q711Q0_CEFIP_S733_M2	NA	NA	NA	NA	21.6706	19.8023	NA	NA	NA	NA	NA	NA	18.8109	NA	NA	NA	19.2583	20.7062	17.9732	NA	19.4442	20.9077	NA	NA	NA	NA	19.4835	NA	NA	NA	NA	NA	NA	18.557	NA	NA	NA	NA	NA	NA	21.6263	NA	NA	NA	NA	NA	NA	NA	NA	18.5376	18.7732	17.2537	18.9769	NA	NA	19.9304	NA	NA	20.6059	19.5233	NA	19.4097	18.9974	NA	18.8835	NA	NA	18.1311	19.96	NA	NA	NA	20.8788	NA	20.6109	21.1734	NA	NA	15.9278	17.7785	NA	NA	19.9815	17.7876	19.5655	NA	20.3505	18.792	NA	18.1144	NA	19.0975	NA	NA	NA	NA	NA	NA	NA	NA	NA	NA	NA	NA	NA	NA	23.0582	NA	NA	NA	20.7135	19.7614	20.1458	19.1441
Q711Q0	CEFIP	S736	M1	Q711Q0_CEFIP_S736_M1	NA	15.0737	NA	NA	NA	17.4922	NA	NA	NA	NA	NA	NA	NA	NA	NA	NA	NA	NA	NA	16.2219	NA	NA	NA	13.1337	NA	NA	NA	NA	NA	NA	NA	NA	15.8879	NA	NA	NA	NA	NA	NA	NA	NA	NA	NA	NA	NA	NA	NA	NA	NA	NA	NA	NA	NA	NA	NA	NA	NA	NA	NA	NA	NA	NA	NA	NA	NA	NA	NA	NA	16.1634	NA	NA	NA	19.2446	NA	NA	17.1641	16.4635	NA	16.0658	NA	NA	NA	NA	NA	NA	NA	NA	NA	NA	NA	NA	NA	14.7219	NA	NA	NA	NA	NA	NA	NA	NA	NA	NA	NA	NA	NA	17.712	NA	NA	NA	NA	NA	NA	NA
Q711Q0	CEFIP	S736	M2	Q711Q0_CEFIP_S736_M2	NA	18.8403	NA	NA	NA	NA	NA	NA	NA	NA	NA	NA	NA	NA	NA	NA	NA	NA	NA	NA	NA	NA	NA	NA	NA	NA	NA	NA	NA	NA	NA	15.847	NA	NA	NA	NA	NA	NA	NA	NA	NA	NA	16.9837	NA	NA	NA	NA	NA	NA	NA	NA	20.1806	NA	NA	NA	NA	NA	NA	NA	NA	NA	NA	NA	NA	NA	NA	NA	NA	NA	NA	NA	NA	NA	NA	NA	NA	NA	NA	NA	NA	NA	NA	NA	NA	NA	NA	NA	NA	NA	NA	NA	NA	NA	NA	NA	NA	NA	NA	NA	NA	NA	NA	NA	NA	NA	NA	NA	NA	NA	NA	NA	NA	NA	NA
Q711Q0	CEFIP	S739	M1	Q711Q0_CEFIP_S739_M1	NA	NA	16.9218	NA	NA	NA	NA	13.5713	NA	NA	NA	NA	NA	NA	NA	NA	NA	NA	NA	NA	NA	NA	18.1565	NA	NA	NA	NA	NA	NA	NA	NA	NA	NA	NA	15.5333	NA	NA	NA	NA	NA	NA	NA	NA	NA	NA	NA	NA	NA	NA	NA	NA	NA	NA	NA	NA	NA	NA	NA	NA	NA	NA	NA	NA	NA	NA	NA	NA	NA	NA	NA	NA	NA	NA	NA	NA	NA	NA	NA	NA	NA	NA	NA	NA	NA	NA	NA	NA	NA	NA	NA	NA	NA	NA	NA	NA	NA	NA	NA	14.7954	NA	NA	NA	NA	NA	NA	NA	NA	14.895	NA	NA	NA	NA	NA	NA
Q711Q0	CEFIP	S739	M2	Q711Q0_CEFIP_S739_M2	NA	18.8403	NA	NA	NA	NA	NA	NA	NA	NA	NA	NA	NA	NA	NA	NA	NA	NA	NA	NA	NA	NA	NA	NA	NA	NA	NA	NA	NA	NA	NA	15.847	NA	NA	NA	NA	NA	NA	NA	NA	NA	NA	16.9837	NA	NA	NA	NA	NA	NA	NA	NA	20.1806	NA	NA	NA	NA	NA	NA	NA	NA	NA	NA	NA	NA	NA	NA	NA	NA	NA	NA	NA	NA	NA	NA	NA	NA	NA	NA	NA	NA	NA	NA	NA	NA	NA	NA	NA	NA	NA	NA	NA	NA	NA	NA	NA	NA	NA	NA	NA	NA	NA	NA	NA	NA	NA	NA	NA	NA	NA	NA	NA	NA	NA	NA
Q711Q0	CEFIP	S761	M1	Q711Q0_CEFIP_S761_M1	NA	NA	12.0137	NA	NA	NA	16.8328	10.303	17.5207	17.3597	11.8483	NA	NA	NA	NA	NA	NA	NA	NA	NA	NA	NA	14.0354	NA	16.3837	NA	16.2996	16.0001	NA	14.4079	NA	NA	NA	NA	NA	11.2327	NA	NA	NA	NA	NA	NA	NA	14.6882	NA	NA	NA	13.899	NA	NA	NA	NA	NA	NA	NA	NA	NA	NA	NA	NA	NA	14.5839	13.2708	NA	NA	15.1651	16.418	16.0394	16.2012	16.0441	16.1221	16.4582	NA	14.8094	14.8108	11.7604	NA	NA	17.1359	15.9577	17.169	15.4504	16.3372	16.842	14.6328	NA	19.7911	NA	NA	NA	16.2435	16.4358	NA	16.4593	16.3611	16.1517	16.4756	9.93907	9.09017	NA	NA	11.5332	NA	13.8677	NA	15.302	15.1754	NA	NA	NA	16.5727	NA	NA	NA
Q711Q0	CEFIP	S765	M1	Q711Q0_CEFIP_S765_M1	16.136	10.9976	NA	12.7864	11.5255	9.71734	NA	16.4744	NA	12.7069	NA	12.1453	NA	NA	13.4182	NA	NA	NA	NA	NA	NA	NA	NA	NA	NA	NA	NA	NA	NA	NA	NA	NA	12.2583	13.7728	11.1591	NA	NA	13.1883	13.3229	NA	13.9916	NA	13.4141	13.8286	NA	13.2253	NA	NA	NA	NA	NA	NA	NA	NA	NA	NA	NA	10.8591	10.4398	10.8364	NA	NA	NA	NA	NA	NA	NA	NA	NA	NA	9.66569	NA	11.2677	NA	NA	NA	NA	NA	NA	NA	NA	NA	NA	NA	NA	NA	NA	NA	12.4028	NA	12.3601	NA	12.3256	NA	12.3331	NA	NA	16.4865	NA	NA	11.543	16.2222	NA	NA	NA	NA	NA	NA	NA	NA	NA	NA	NA	NA
Q711Q0	CEFIP	S806	M1	Q711Q0_CEFIP_S806_M1	12.5814	15.1275	12.3987	12.1753	NA	NA	13.8651	13.6009	14.1107	13.3788	NA	12.8556	NA	NA	15.4447	15.2955	15.1842	15.2329	NA	15.5605	NA	NA	15.0234	NA	NA	13.8364	15.4852	NA	12.6569	15.9682	NA	NA	NA	NA	NA	14.8537	14.927	14.9997	NA	14.7758	14.8329	NA	NA	NA	NA	NA	NA	13.5213	NA	NA	NA	NA	NA	NA	NA	NA	NA	NA	NA	NA	NA	NA	NA	14.8199	NA	15.0348	NA	NA	NA	NA	11.314	9.95328	NA	11.8826	13.2704	12.3427	12.7339	12.625	NA	NA	NA	11.2204	NA	9.87991	14.3421	NA	14.662	NA	NA	15.1197	13.5929	NA	NA	13.3274	NA	13.1881	NA	NA	NA	14.6214	NA	NA	NA	13.0396	NA	NA	14.7477	13.846	NA	14.9775	14.753	14.878	NA	15.2207
Q711Q0	CEFIP	S808	M1	Q711Q0_CEFIP_S808_M1	NA	NA	NA	NA	NA	NA	NA	NA	NA	NA	NA	NA	15.064	NA	NA	NA	NA	NA	NA	NA	15.9128	NA	NA	15.9278	NA	NA	NA	NA	NA	NA	NA	NA	15.3336	14.6407	NA	NA	NA	NA	14.3866	NA	NA	14.7226	NA	15.0693	NA	15.0049	14.1872	NA	NA	NA	NA	NA	NA	NA	NA	15.2406	NA	NA	NA	NA	NA	15.6863	NA	NA	14.7992	NA	NA	NA	NA	NA	NA	NA	NA	NA	NA	NA	NA	NA	NA	NA	NA	NA	NA	NA	NA	NA	NA	NA	NA	NA	NA	NA	14.9341	NA	NA	NA	NA	NA	NA	NA	NA	12.2878	NA	NA	NA	NA	NA	NA	NA	NA	NA	NA	NA	NA
Q711Q0	CEFIP	S816	M1	Q711Q0_CEFIP_S816_M1	19.0066	18.5956	19.2459	18.4825	19.4516	18.9207	19.5292	19.0833	19.1927	19.223	19.0378	18.829	18.1283	18.1422	18.4046	18.189	19.0554	19.0056	18.008	16.6714	18.4972	16.8644	19.2098	17.8894	17.7153	17.911	17.8247	17.8361	18.0867	18.4933	18.2665	17.9327	18.4452	17.96	18.6431	18.3631	18.4744	17.555	18.352	17.5044	19.0732	18.0859	17.6054	17.3601	18.1199	18.0046	18.8998	18.5242	17.5964	17.6251	17.7043	17.8686	17.9979	18.0541	17.5582	17.5886	17.4521	17.4731	17.941	17.9084	18.1211	17.6397	18.2797	18.2343	18.8988	18.4766	17.9701	17.9288	18.3038	18.087	18.7197	18.7607	19.0303	17.9239	19.0177	18.1998	18.8665	17.6374	17.3725	17.0438	17.8547	18.1314	18.9297	18.3153	18.9824	18.1712	18.9243	18.4158	18.4545	18.2705	19.1219	18.0396	19.0456	18.7377	19.3743	18.5506	17.787	18.0906	18.2449	17.8112	18.5384	18.4066	17.9266	17.6377	18.523	18.3955	19.1315	18.4507	17.9089	17.491	18.6422	17.9622	18.4991	18.3038
Q711Q0	CEFIP	S844	M1	Q711Q0_CEFIP_S844_M1	23.7952	24.1875	24.0085	24.0895	24.4848	24.2634	24.1905	24.1979	24.2056	24.3875	24.5945	24.6329	23.3971	23.5405	23.6796	23.4476	23.42	23.7333	23.3215	22.9747	23.6604	22.7944	23.2472	23.2434	24.3374	24.372	24.2485	24.2675	23.9426	24.5147	24.2353	24.0941	24.4279	24.134	24.3207	24.2324	23.4427	23.548	23.0374	23.2343	23.5996	23.1556	24.0947	23.9891	24.1764	24.1743	24.2351	24.1747	24.2036	24.4872	24.3935	24.6261	24.5824	24.7018	23.9159	23.8063	24.0463	23.5799	23.9095	24.1419	23.9944	23.8275	24.0138	24.0142	24.1884	23.8446	24.5116	24.437	24.3478	24.481	24.4339	24.5395	24.2681	24.163	24.187	24.2413	24.1745	24.1925	24.2032	24.1905	24.1468	23.9513	24.2114	24.675	23.8904	24.0894	23.9833	24.098	24.1505	24.1221	24.2345	24.0177	24.3799	24.4631	24.2366	24.5099	24.3183	24.1245	24.588	24.5292	24.2678	24.6111	24.1722	24.0049	24.3471	23.9992	24.1108	24.4166	23.802	24.1226	23.7061	24.1772	24.0297	24.2078
Q711Q0	CEFIP	S844	M2	Q711Q0_CEFIP_S844_M2	20.9058	21.3966	21.8039	21.3854	21.7451	21.402	21.8735	21.3105	22.4688	22.1624	21.7714	21.9316	20.9588	21.4177	21.176	21.3676	21.2724	21.5637	20.8564	20.0171	20.8859	20.0721	20.7488	20.5472	21.7704	21.3	21.481	20.5324	20.7365	21.5348	21.5906	21.3852	21.4788	21.0928	21.4964	21.2118	21.587	21.2293	21.3929	21.4168	21.8234	21.4195	21.4548	21.3581	21.4446	21.5177	21.6697	21.5139	21.4573	21.5542	21.5471	21.4614	21.5851	21.888	20.6683	20.6893	20.8452	20.1344	20.5884	21.2417	21.067	20.6974	21.1767	21.4675	21.3703	21.0238	21.2314	20.9095	20.9397	21.1831	21.3485	21.4547	20.4247	21.3519	21.8964	21.843	21.3814	21.1747	21.4782	21.3716	21.4976	21.2473	21.5194	22.0379	20.9389	20.0739	21.3379	20.412	21.181	20.9111	21.366	21.0633	21.4139	21.7907	21.4464	21.5476	21.722	21.1458	21.4765	21.5655	21.6807	21.761	21.3393	21.0248	21.5014	21.7326	22.0051	21.4946	20.854	20.6354	22.0451	20.9602	21.3176	21.4983
Q711Q0	CEFIP	S880	M1	Q711Q0_CEFIP_S880_M1	21.5715	21.8509	21.337	21.7414	21.3974	21.315	20.8867	20.3467	20.7292	20.2123	20.5404	20.6275	21.0428	21.2911	20.9596	21.1189	21.3653	21.4442	20.9137	20.4543	20.9061	20.6049	21.0037	20.7232	21.4145	21.2551	21.4231	21.5205	21.208	21.5236	21.1296	21.3855	20.9232	21.1215	21.2892	21.1426	20.9452	20.8766	20.9723	20.8176	21.2348	20.7947	20.5118	20.4823	20.2142	20.3546	20.3022	20.5302	21.4898	21.1809	21.3912	20.7925	20.9489	21.2647	20.7215	20.8049	20.9219	20.7451	21.1101	20.4047	21.2261	21.3005	21.1444	21.1788	21.3117	21.4146	19.875	20.573	20.118	19.9854	20.4806	20.5952	20.7035	20.5594	20.9018	20.3521	20.5176	20.6156	19.9844	20.2786	20.6238	20.2054	20.1794	20.8299	21.2705	20.8039	21.1493	21.0983	21.0531	21.0645	21.7249	21.5816	21.6244	21.4943	21.8871	21.6811	21.2881	21.0352	20.8714	21.0864	21.0216	21.358	20.7624	20.9364	20.2298	20.749	21.347	20.7716	20.7089	21.0394	20.8949	20.9236	20.7459	20.8429
Q711Q0	CEFIP	S884	M1	Q711Q0_CEFIP_S884_M1	NA	NA	NA	NA	NA	NA	NA	18.8362	NA	NA	NA	NA	NA	NA	NA	NA	NA	NA	NA	NA	NA	NA	NA	NA	NA	NA	NA	NA	NA	NA	NA	NA	NA	NA	NA	NA	NA	NA	NA	NA	NA	NA	NA	NA	NA	NA	NA	NA	NA	NA	NA	NA	NA	NA	NA	NA	NA	NA	NA	NA	NA	NA	NA	NA	NA	NA	NA	NA	NA	18.1258	NA	NA	NA	NA	NA	19.0024	NA	NA	NA	NA	NA	NA	NA	NA	NA	NA	NA	NA	NA	NA	NA	NA	NA	NA	NA	NA	NA	NA	NA	NA	NA	NA	NA	NA	19.2921	NA	NA	NA	NA	NA	NA	NA	NA	NA
Q711Q0	CEFIP	S886	M1	Q711Q0_CEFIP_S886_M1	NA	NA	NA	NA	NA	NA	NA	NA	NA	NA	NA	NA	NA	NA	NA	NA	NA	NA	NA	NA	NA	NA	NA	NA	NA	NA	NA	NA	NA	NA	NA	NA	NA	NA	NA	NA	NA	NA	NA	NA	NA	NA	NA	NA	NA	16.1034	NA	NA	NA	NA	NA	NA	NA	NA	NA	NA	NA	NA	15.5393	NA	NA	NA	NA	NA	NA	NA	NA	NA	14.9407	15.5581	NA	NA	NA	NA	NA	NA	NA	NA	NA	NA	NA	NA	NA	NA	NA	NA	NA	NA	NA	NA	NA	NA	NA	NA	NA	17.1057	NA	NA	NA	NA	NA	NA	NA	NA	NA	NA	NA	NA	NA	NA	NA	NA	NA	NA
Q711Q0	CEFIP	S887	M1	Q711Q0_CEFIP_S887_M1	NA	NA	NA	NA	NA	NA	17.1477	NA	15.7221	NA	17.0506	NA	NA	NA	NA	NA	NA	NA	NA	NA	NA	16.6168	NA	NA	NA	NA	NA	NA	NA	NA	NA	NA	NA	NA	NA	NA	NA	NA	NA	NA	NA	NA	16.3556	NA	NA	NA	NA	NA	16.3622	NA	NA	NA	NA	NA	NA	NA	NA	NA	NA	NA	NA	NA	NA	NA	NA	NA	NA	NA	NA	NA	NA	16.6813	NA	NA	NA	16.0704	NA	NA	NA	NA	NA	NA	14.8508	15.6886	NA	NA	NA	NA	NA	NA	NA	NA	NA	NA	NA	NA	NA	NA	NA	NA	NA	NA	NA	NA	15.9878	NA	16.7493	NA	NA	NA	NA	NA	NA	NA
Q711Q0	CEFIP	T1148	M1	Q711Q0_CEFIP_T1148_M1	17.5768	17.9768	18.3132	17.9951	18.2224	16.9818	19.5578	15.0335	NA	16.8094	17.524	18.2459	19.1195	18.6069	18.9965	19.1694	19.1305	18.6052	18.8949	19.3545	19.3803	19.6623	18.0971	19.1444	18.7132	NA	18.2809	17.5894	NA	18.1392	18.8486	17.14	18.9089	18.4615	18.7539	NA	19.3474	18.7778	19.189	17.889	19.4009	16.5506	18.8466	18.5189	19.2358	19.2067	NA	18.5223	NA	16.8765	18.0227	17.2315	18.3	18.6287	18.7154	19.1714	19.4686	18.808	19.4093	17.055	18.6807	19.1364	19.1142	19.4469	19.4124	19.141	17.1208	18.147	18.9549	16.9151	18.9533	18.8018	19.4646	19.1452	19.8687	19.4931	17.8869	16.4533	18.1938	18.162	17.129	NA	18.0033	17.556	19.161	18.9444	18.0678	18.0566	NA	18.0185	18.2727	13.957	19.0805	18.9686	18.1603	16.7066	17.1052	16.919	NA	NA	18.5482	16.6382	17.2874	18.0491	16.7766	NA	18.4694	15.2142	18.1538	17.3067	NA	18.5147	18.8764	18.2168
Q711Q0	CEFIP	T1153	M1	Q711Q0_CEFIP_T1153_M1	NA	NA	NA	NA	NA	NA	NA	15.8491	NA	NA	NA	NA	NA	NA	NA	NA	NA	NA	NA	NA	NA	NA	NA	NA	NA	NA	NA	NA	NA	NA	NA	NA	NA	NA	NA	NA	NA	16.1064	NA	NA	NA	NA	NA	NA	NA	NA	NA	NA	NA	NA	NA	NA	NA	NA	NA	NA	NA	NA	NA	NA	NA	NA	NA	NA	NA	NA	NA	NA	NA	NA	NA	NA	NA	NA	NA	NA	NA	NA	NA	NA	15.3837	NA	17.5543	NA	NA	NA	NA	NA	NA	NA	NA	NA	NA	NA	NA	NA	NA	17.1247	NA	NA	16.2822	NA	NA	NA	16.7478	NA	NA	16.212	NA	NA	NA	NA	NA	NA
Q711Q0	CEFIP	T115	M1	Q711Q0_CEFIP_T115_M1	NA	NA	NA	NA	NA	NA	NA	NA	NA	NA	NA	NA	NA	NA	NA	NA	NA	NA	20.5093	21.3814	20.7149	20.9592	20.8929	NA	NA	NA	NA	NA	NA	NA	NA	NA	NA	NA	NA	NA	NA	NA	NA	NA	NA	NA	NA	NA	NA	NA	NA	NA	NA	NA	NA	NA	NA	NA	NA	NA	NA	NA	NA	NA	NA	NA	NA	NA	NA	NA	NA	NA	NA	NA	NA	NA	NA	NA	NA	NA	NA	NA	19.3874	NA	NA	NA	NA	NA	19.2653	NA	NA	NA	NA	NA	NA	NA	NA	NA	NA	NA	NA	NA	NA	NA	NA	NA	NA	NA	NA	NA	NA	NA	NA	NA	NA	NA	NA	NA
Q711Q0	CEFIP	T120	M2	Q711Q0_CEFIP_T120_M2	23.4857	23.2791	23.594	23.3307	23.7592	23.4893	23.8079	23.7051	23.7705	23.9728	24.2203	24.2475	23.2763	23.6066	23.4394	23.5329	23.3009	23.6587	23.4739	23.0846	23.46	23.2493	23.2505	23.4661	24.1164	23.909	23.8942	23.5395	23.5435	24.0024	23.863	23.8888	24.1378	23.9457	23.9225	23.8744	23.5292	23.4753	23.3778	23.4557	23.6498	23.2727	23.9386	23.9903	24.104	24.1587	24.1484	24.0807	24.3804	24.1979	24.2749	24.2337	24.185	24.2186	23.5769	23.1707	23.4139	23.0464	23.2393	23.5935	23.4069	23.2654	23.3729	23.4091	23.4858	23.3894	24.0392	23.8959	23.7878	23.9798	23.9121	24.0103	23.3213	23.4114	23.614	23.5509	23.4859	23.5596	23.9888	24.0552	23.8406	24.0245	24.1334	24.4928	23.6228	23.8563	23.7455	23.7703	23.8162	23.9183	23.9675	23.9975	24.0676	24.1738	23.9887	24.2058	23.9545	23.8011	24.0469	24.1902	24.0498	24.2662	23.7937	23.7609	23.7561	23.7739	23.6858	24.0662	23.5623	23.5447	23.5036	23.7676	23.5321	23.8289
Q711Q0	CEFIP	T1265	M1	Q711Q0_CEFIP_T1265_M1	18.9575	18.5938	NA	NA	17.969	17.7167	NA	NA	17.0777	NA	NA	NA	17.7985	18.3134	18.0164	18.1608	18.0527	18.0779	NA	17.8517	18.3594	17.9878	17.3166	17.268	17.6036	18.5108	18.4377	18.4103	NA	18.435	18.167	18.2614	18.5371	18.3523	18.1032	18.1194	17.9879	17.8283	NA	17.486	17.2869	17.0556	18.4024	18.3036	18.2438	18.1022	18.3899	18.0908	NA	17.8856	18.6693	18.846	18.9348	18.6668	NA	17.9925	NA	18.0218	17.9769	NA	17.3017	17.8966	18.4192	18.5089	18.234	NA	NA	19.1177	18.9144	NA	19.1069	18.8897	18.8888	18.7275	19.0648	18.6437	19.0203	18.5975	NA	NA	NA	NA	17.3308	18.1258	16.7071	17.7215	18.0753	17.1135	18.1591	17.038	18.9968	NA	17.585	19.2805	NA	19.2751	NA	NA	18.4309	NA	NA	NA	NA	NA	18.8805	NA	18.63	18.6424	18.3231	17.5267	18.1172	18.7425	18.6846	18.7105
Q711Q0	CEFIP	T1359	M1	Q711Q0_CEFIP_T1359_M1	15.5377	15.2822	16.3204	NA	15.6387	15.479	NA	NA	NA	NA	NA	NA	NA	NA	NA	17.501	NA	NA	NA	16.3541	16.3551	16.2237	NA	NA	NA	NA	NA	NA	NA	NA	NA	NA	NA	17.065	NA	NA	17.0575	16.7078	NA	16.8109	17.3697	NA	NA	NA	NA	NA	NA	NA	16.4229	NA	NA	NA	NA	16.257	16.5573	NA	NA	16.6182	NA	NA	15.9394	NA	16.5035	NA	15.9481	15.9064	NA	NA	NA	NA	NA	NA	16.2994	15.5802	16.1608	16.1163	16.1825	NA	16.2881	NA	NA	NA	NA	NA	NA	NA	NA	NA	NA	NA	NA	NA	NA	NA	NA	NA	NA	NA	NA	NA	NA	NA	15.7964	15.7881	15.8275	15.9949	NA	15.8321	NA	17.3783	NA	17.4096	NA	NA
Q711Q0	CEFIP	T163	M1	Q711Q0_CEFIP_T163_M1	NA	14.9946	16.8648	NA	15.3563	16.5733	14.9438	16.6481	NA	17.4488	17.3033	15.9986	16.989	NA	NA	16.7977	NA	NA	NA	NA	15.2859	NA	NA	NA	17.2501	NA	16.8251	NA	15.6416	17.5345	NA	NA	NA	NA	NA	NA	NA	NA	NA	NA	NA	NA	NA	NA	NA	NA	NA	NA	NA	NA	18.0009	16.7333	15.1865	NA	NA	NA	NA	NA	NA	NA	NA	NA	NA	15.7442	14.4587	NA	NA	NA	NA	16.2956	17.4966	NA	15.8478	16.7136	NA	NA	16.5513	NA	NA	NA	NA	NA	NA	NA	17.4856	17.0612	17.0017	17.6663	NA	NA	17.5189	NA	NA	16.8928	NA	NA	NA	NA	NA	NA	17.0187	NA	NA	NA	NA	NA	NA	NA	NA	16.6806	NA	17.4379	16.9997	17.2585
Q711Q0	CEFIP	T293	M1	Q711Q0_CEFIP_T293_M1	16.528	18.8308	16.5772	18.3983	NA	NA	NA	NA	NA	NA	NA	NA	NA	NA	NA	NA	NA	NA	NA	NA	NA	NA	NA	NA	12.886	15.594	13.8811	NA	NA	13.9162	NA	NA	NA	NA	NA	NA	NA	18.8335	NA	12.9819	NA	NA	NA	NA	NA	NA	NA	NA	NA	NA	NA	NA	NA	NA	NA	NA	NA	NA	NA	NA	NA	17.4854	19.2597	NA	NA	17.7906	NA	NA	NA	NA	NA	NA	NA	NA	NA	NA	NA	NA	18.7122	NA	17.8795	19.5403	NA	18.7134	19.0987	NA	NA	NA	NA	NA	NA	19.1043	18.7735	NA	NA	NA	18.0899	NA	NA	NA	NA	14.1236	NA	NA	NA	NA	15.0662	NA	NA	NA	NA	NA	NA	NA
Q711Q0	CEFIP	T296	M1	Q711Q0_CEFIP_T296_M1	NA	NA	NA	NA	NA	NA	NA	NA	NA	NA	NA	NA	NA	NA	NA	NA	NA	NA	NA	NA	NA	NA	NA	NA	NA	NA	NA	NA	NA	NA	NA	NA	NA	NA	NA	NA	NA	NA	NA	NA	NA	NA	NA	NA	NA	NA	NA	NA	NA	NA	NA	NA	NA	12.8525	NA	NA	NA	12.6772	NA	NA	NA	NA	NA	NA	NA	NA	NA	NA	NA	NA	NA	NA	NA	NA	NA	NA	NA	NA	NA	NA	NA	NA	NA	NA	NA	NA	NA	NA	NA	NA	17.9531	NA	NA	NA	NA	NA	NA	NA	NA	NA	NA	NA	NA	17.9354	NA	NA	NA	NA	NA	NA	NA	NA	NA	NA
Q711Q0	CEFIP	T321	M1	Q711Q0_CEFIP_T321_M1	NA	NA	NA	NA	NA	21.2382	NA	NA	NA	NA	NA	NA	NA	NA	NA	NA	NA	NA	NA	NA	NA	NA	NA	NA	NA	NA	NA	NA	NA	NA	NA	NA	NA	NA	NA	NA	NA	NA	19.7055	NA	NA	19.7263	NA	19.5725	19.5893	NA	20.5043	NA	NA	NA	NA	NA	NA	NA	NA	NA	NA	NA	NA	NA	NA	NA	NA	NA	NA	NA	NA	NA	NA	NA	NA	NA	NA	NA	NA	NA	NA	NA	NA	NA	NA	NA	NA	NA	NA	NA	NA	NA	NA	NA	NA	NA	NA	NA	NA	NA	NA	NA	NA	NA	NA	NA	NA	NA	NA	NA	NA	NA	NA	NA	NA	NA	NA	NA
Q711Q0	CEFIP	T468	M2	Q711Q0_CEFIP_T468_M2	23.0036	23.2427	22.9278	23.0359	23.2322	23.1856	22.2727	22.5458	22.1025	22.4418	22.5352	22.4598	22.392	22.8177	22.6898	22.8169	22.6054	22.7148	22.5068	22.4449	22.5027	22.4045	22.5117	22.5061	23.4153	23.5246	23.4031	23.4069	23.38	23.3833	23.1264	23.1915	23.2511	23.1611	23.0832	23.1645	22.5488	22.6557	22.5185	22.6216	22.6606	22.5836	22.099	22.4428	22.3743	22.3243	22.4406	22.0859	23.4793	23.3055	23.3472	23.4068	23.3145	23.4419	22.9675	22.9405	22.9776	22.4134	22.8683	23.0423	22.5282	22.6292	22.5354	22.6477	22.6913	22.6425	22.4896	22.4546	22.4062	22.5269	22.3792	22.3883	21.9806	21.9384	21.938	22.0777	21.9778	22.0774	22.1203	22.2046	22.2632	22.3516	22.309	22.7535	22.6614	23.0644	22.9125	23.0199	23.0891	23.002	23.2779	23.4016	23.3952	23.3919	23.3225	23.3111	23.4231	23.5787	23.2511	23.6291	23.3763	23.6076	22.9316	23.117	23.0108	22.9946	22.8235	23.2359	22.8662	23.0679	22.885	23.17	23.0431	23.1
Q711Q0	CEFIP	T513	M1	Q711Q0_CEFIP_T513_M1	NA	NA	NA	NA	NA	NA	NA	NA	16.3893	NA	NA	14.0029	NA	NA	NA	NA	NA	NA	NA	NA	NA	NA	NA	NA	NA	NA	NA	NA	NA	NA	NA	NA	NA	NA	NA	NA	NA	NA	NA	NA	NA	NA	NA	NA	NA	NA	NA	NA	NA	NA	NA	NA	NA	NA	NA	NA	NA	NA	NA	NA	NA	NA	NA	14.2654	14.6662	NA	NA	NA	NA	NA	NA	NA	NA	NA	NA	NA	NA	NA	NA	NA	NA	NA	15.6292	NA	NA	NA	NA	NA	NA	NA	NA	NA	NA	NA	14.5899	NA	NA	NA	NA	NA	NA	NA	NA	NA	NA	NA	NA	NA	NA	NA	15.9437	NA	NA	NA
Q711Q0	CEFIP	T513	M2	Q711Q0_CEFIP_T513_M2	NA	NA	NA	NA	NA	NA	NA	NA	NA	NA	NA	NA	NA	NA	NA	NA	NA	NA	NA	NA	NA	NA	NA	NA	NA	13.8836	NA	NA	NA	NA	NA	NA	NA	NA	NA	NA	NA	NA	NA	NA	NA	NA	NA	NA	NA	NA	NA	15.9778	NA	NA	NA	NA	NA	NA	NA	NA	14.3041	NA	NA	NA	NA	NA	NA	NA	NA	NA	NA	NA	NA	NA	NA	NA	15.4523	NA	NA	14.3498	NA	NA	NA	NA	NA	NA	NA	NA	NA	NA	NA	NA	NA	NA	NA	NA	NA	NA	NA	NA	NA	NA	NA	NA	NA	NA	NA	NA	NA	NA	NA	NA	NA	NA	NA	NA	NA	NA
Q711Q0	CEFIP	T60	M1	Q711Q0_CEFIP_T60_M1	NA	NA	NA	NA	NA	NA	NA	NA	NA	NA	NA	NA	NA	NA	NA	17.934	NA	NA	NA	NA	NA	NA	NA	NA	NA	NA	17.6694	NA	NA	NA	NA	NA	NA	NA	NA	NA	NA	NA	NA	17.3072	NA	NA	NA	NA	NA	NA	NA	NA	NA	NA	NA	NA	NA	NA	NA	NA	NA	NA	NA	NA	NA	NA	NA	NA	NA	NA	NA	NA	NA	NA	NA	18.0199	NA	NA	NA	18.3273	NA	NA	NA	NA	NA	NA	NA	NA	NA	17.888	NA	NA	NA	NA	17.4361	NA	NA	NA	NA	NA	NA	NA	NA	NA	NA	NA	NA	18.8419	NA	NA	NA	NA	NA	NA	NA	NA	NA	NA
Q711Q0	CEFIP	T680	M2	Q711Q0_CEFIP_T680_M2	21.8239	22.3975	21.5517	22.318	21.6883	22.0856	22.0529	22.6932	22.0956	22.5769	22.859	23.0364	22.3479	23.0525	22.7032	22.9721	22.7582	22.9574	21.1746	21.2135	21.162	21.2507	21.3517	21.5965	21.9063	22.291	21.7925	22.1579	22.0139	21.9003	22.0338	22.5687	21.9216	22.2126	21.4634	21.8358	21.443	21.3237	21.3836	21.5155	21.4905	21.8678	22.1146	22.4783	22.2391	22.2656	22.4424	22.0281	21.5809	21.9669	21.5817	21.9181	21.7555	21.8337	21.2066	21.1906	21.187	20.7033	21.4259	21.5974	20.59	20.9817	20.2587	20.9243	20.9629	21.2858	21.4527	21.7999	21.4808	21.5007	22.432	22.2622	21.4878	21.7713	21.082	21.3679	21.0399	21.181	21.4441	21.482	21.6598	21.5637	22.0572	22.3864	21.6744	22.05	21.6261	22.236	22.424	22.5002	21.7667	22.5044	21.9149	22.6445	22.1263	22.6237	22.2524	22.5786	21.8696	22.645	22.4421	22.8512	20.9839	21.2784	21.0111	21.0202	20.9852	21.2603	21.4404	21.8795	21.4037	22.3121	22.0119	22.368
Q711Q0	CEFIP	T680	M3	Q711Q0_CEFIP_T680_M3	16.972	17.9358	NA	16.7017	17.2612	17.9125	19.1938	17.8063	19.347	17.9627	15.4577	16.9592	NA	NA	NA	15.2028	17.4324	17.455	NA	NA	14.7783	NA	15.5656	NA	NA	15.9464	15.5104	15.5338	NA	16.1577	NA	NA	17.0273	NA	15.3362	15.6414	NA	NA	NA	NA	17.3907	NA	NA	NA	13.3266	NA	NA	17.6973	NA	NA	NA	NA	NA	NA	NA	NA	NA	NA	NA	NA	15.5049	NA	14.2372	17.0187	16.1046	NA	NA	NA	NA	NA	NA	NA	16.48	NA	16.7455	NA	16.9527	NA	NA	NA	14.8704	17.4267	14.7204	15.8281	18.3794	NA	19.397	NA	16.4308	16.6857	18.1366	NA	17.7464	17.4367	16.3531	NA	17.4237	NA	16.6174	18.0034	15.7609	NA	NA	NA	NA	NA	16.8656	NA	NA	NA	19.1288	NA	NA	NA
Q711Q0	CEFIP	T691	M1	Q711Q0_CEFIP_T691_M1	NA	NA	NA	NA	NA	NA	NA	NA	NA	15.1596	NA	NA	NA	NA	NA	NA	NA	NA	18.8937	18.5233	NA	18.475	17.9626	18.7738	NA	NA	NA	NA	NA	NA	NA	NA	NA	NA	NA	NA	NA	NA	NA	NA	NA	NA	NA	NA	NA	NA	NA	NA	17.5142	NA	NA	NA	NA	NA	NA	NA	NA	NA	NA	NA	NA	NA	NA	18.951	NA	NA	NA	NA	NA	NA	NA	NA	NA	NA	NA	NA	NA	NA	NA	NA	NA	NA	NA	NA	NA	NA	NA	NA	NA	NA	NA	NA	NA	NA	NA	NA	NA	NA	NA	NA	NA	NA	19.55	NA	20.0579	NA	NA	NA	NA	NA	NA	NA	NA	NA
Q711Q0	CEFIP	T691	M2	Q711Q0_CEFIP_T691_M2	16.0962	16.5361	16.1345	15.8786	15.6948	NA	16.3949	16.7982	NA	NA	NA	NA	16.6222	17.5614	NA	17.4241	17.3206	NA	17.4935	NA	NA	NA	NA	NA	NA	NA	NA	NA	16.0303	14.1104	14.8694	NA	15.4473	16.1483	16.9743	15.32	NA	NA	NA	NA	NA	NA	16.1464	16.3707	15.7341	NA	16.4659	15.3636	15.8372	NA	NA	NA	16.108	16.1049	14.6233	NA	NA	NA	NA	14.8336	NA	NA	NA	NA	14.9741	14.9349	15.7542	15.8594	15.0025	NA	16.2373	16.0242	NA	15.2416	18.3323	14.9146	NA	NA	15.6664	14.6608	15.6629	15.853	15.685	NA	15.5092	16.0949	15.7866	NA	NA	NA	15.9969	16.7031	NA	16.9062	16.1086	16.8352	16.3103	16.6031	15.9483	16.6582	16.4296	16.9735	14.5997	NA	NA	NA	15.3567	NA	NA	NA	NA	NA	16.3015	16.0983
Q711Q0	CEFIP	T691	M3	Q711Q0_CEFIP_T691_M3	16.9506	17.9216	18.8448	16.6915	17.2471	17.8984	NA	NA	NA	18.0037	15.4436	16.945	NA	NA	NA	15.1887	17.4183	17.4408	NA	NA	14.7641	NA	15.5328	NA	NA	15.9176	15.4815	15.505	NA	16.1435	NA	NA	17.0132	NA	15.3073	15.6273	NA	NA	NA	NA	17.3765	NA	NA	NA	13.3124	NA	17.7373	17.6832	NA	NA	NA	NA	NA	NA	NA	NA	NA	NA	NA	NA	15.4907	NA	14.223	17.0045	16.0904	NA	NA	NA	NA	18.1371	NA	NA	16.4644	NA	16.7074	17.594	16.9386	NA	NA	NA	14.8562	17.4126	14.6916	15.8139	18.4589	NA	NA	16.3122	16.4167	16.6716	NA	NA	17.7175	17.3298	16.3389	NA	17.3375	NA	16.5902	17.9746	15.732	NA	NA	NA	NA	NA	16.8515	NA	NA	NA	NA	NA	NA	NA
Q711Q0	CEFIP	T730	M1	Q711Q0_CEFIP_T730_M1	17.6905	15.1375	NA	16.0243	NA	NA	17.8451	NA	17.8565	17.1082	17.0787	NA	NA	NA	NA	NA	NA	NA	NA	NA	NA	NA	NA	NA	NA	NA	NA	NA	NA	NA	NA	NA	NA	NA	NA	NA	NA	NA	16.0416	NA	NA	NA	NA	NA	NA	NA	NA	NA	NA	NA	NA	NA	NA	NA	NA	NA	NA	NA	NA	NA	NA	NA	NA	NA	NA	NA	NA	NA	NA	NA	NA	NA	NA	NA	18.2185	NA	NA	NA	14.7762	16.3439	NA	16.2289	NA	NA	NA	NA	NA	NA	NA	NA	17.5161	NA	NA	NA	NA	NA	NA	18.3964	NA	NA	NA	NA	NA	NA	NA	NA	16.8241	NA	NA	NA	17.5478	15.9833	NA	NA
Q711Q0	CEFIP	T730	M2	Q711Q0_CEFIP_T730_M2	NA	18.3186	21.558	18.8049	22.5028	20.296	21.9913	22.1619	22.153	21.0857	20.5405	18.9089	20.0999	20.1584	NA	NA	20.6336	NA	NA	NA	NA	NA	22.6943	20.2697	18.4268	NA	19.6781	18.2457	18.6461	NA	20.4404	17.5869	18.6948	19.4013	17.7626	18.2249	NA	NA	NA	NA	18.9711	17.4279	19.3316	NA	20.8628	19.9023	21.69	20.3708	NA	NA	16.81	18.6584	20.0081	NA	NA	NA	18.2494	NA	NA	21.2198	NA	NA	NA	NA	20.1477	NA	NA	18.375	NA	NA	21.7122	20.7672	NA	18.7581	NA	18.7853	19.0275	18.6345	NA	19.6606	17.4076	17.5696	NA	NA	19.7019	NA	22.7933	20.081	NA	20.7299	21.5198	NA	NA	22.1025	22.2536	20.5103	20.0346	21.313	NA	NA	19.808	19.2703	NA	NA	NA	NA	22.1279	NA	16.4878	NA	NA	17.926	18.1273	19.6113
Q711Q0	CEFIP	T842	M1	Q711Q0_CEFIP_T842_M1	15.5945	15.7005	16.5674	15.9319	16.4525	16.1792	17.4294	16.2188	16.6716	16.5069	16.6723	16.7158	NA	NA	NA	15.8062	NA	NA	16.0898	15.8062	16.2558	15.6027	16.1002	16.1133	16.5987	17.0709	15.9199	16.9547	16.5465	16.6547	16.7771	16.5626	17.0853	16.7016	16.7526	16.7422	15.7299	NA	15.8651	15.7426	16.1287	15.7353	16.8542	16.6945	16.6294	16.8326	16.3766	16.4127	16.8842	16.6879	16.9495	17.0308	16.9522	16.7527	16.6674	15.9355	16.3931	16.0496	NA	16.4764	15.8262	15.4967	16.212	16.2277	16.1321	15.9055	15.9741	16.2602	16.0469	15.7655	16.609	16.2408	16.3042	16.3866	16.9825	16.5067	NA	NA	16.153	15.9723	15.7145	16.1597	16.923	16.4812	NA	NA	16.7019	NA	15.7654	16.3842	16.5337	16.3098	15.7376	16.7954	16.4616	16.6491	16.4973	16.5782	16.9208	16.6098	16.7821	16.8269	16.7676	16.6622	16.8088	15.9522	17.4745	16.9441	NA	NA	NA	16.4646	16.3442	NA
Q711Q0	CEFIP	T842	M2	Q711Q0_CEFIP_T842_M2	22.432	22.9228	23.3301	22.9116	23.2713	22.9282	23.3997	22.8367	23.995	23.6886	23.2976	23.4578	22.485	22.9438	22.7022	22.8937	22.7986	23.0899	22.3826	21.5433	22.4121	21.5983	22.275	22.0733	23.2966	22.8262	23.0072	22.0586	22.2627	23.061	23.1168	22.9114	23.005	22.619	23.0226	22.738	23.1132	22.7555	22.9191	22.943	23.3496	22.9457	22.9809	22.8842	22.9708	23.0439	23.1958	23.0401	22.9835	23.0804	23.0732	22.9875	23.1113	23.4141	22.1945	22.2155	22.3714	21.6606	22.1146	22.7678	22.5932	22.2236	22.7029	22.9937	22.8965	22.55	22.7576	22.4356	22.4659	22.7093	22.8747	22.9809	21.9509	22.8781	23.4226	23.3692	22.9076	22.7009	23.0044	22.8978	23.0238	22.7735	23.0455	23.5641	22.4651	21.6001	22.8641	21.9382	22.7072	22.4372	22.8922	22.5895	22.94	23.3169	22.9726	23.0738	23.2481	22.672	23.0026	23.0917	23.2069	23.2872	22.8655	22.551	23.0275	23.2588	23.5313	23.0208	22.3802	22.1616	23.5713	22.4864	22.8438	23.0245
Q711Q0	CEFIP	T861	M1	Q711Q0_CEFIP_T861_M1	15.0731	NA	15.8589	16.0306	16.4541	15.6009	14.7723	NA	NA	NA	NA	NA	15.4038	15.2456	NA	15.6545	16.4169	NA	NA	NA	NA	NA	NA	NA	NA	NA	NA	NA	NA	NA	NA	15.3448	NA	NA	NA	NA	NA	NA	NA	15.0706	NA	14.8206	NA	NA	NA	NA	NA	NA	16.1685	NA	NA	NA	NA	NA	NA	NA	NA	NA	NA	NA	NA	NA	NA	NA	NA	NA	NA	NA	NA	NA	NA	NA	16.4779	NA	NA	NA	NA	NA	14.8079	16.0192	NA	NA	16.4469	15.5504	NA	NA	NA	16.3146	16.3741	NA	NA	NA	NA	NA	NA	NA	NA	NA	NA	NA	NA	NA	NA	NA	NA	NA	NA	NA	NA	NA	NA	NA	NA	14.7258
Q711Q0	CEFIP	T865	M1	Q711Q0_CEFIP_T865_M1	16.4813	17.3972	NA	NA	NA	17.0835	16.3543	18.2666	17.8063	18.144	18.6697	18.2634	NA	17.055	17.6217	17.4483	NA	18.215	18.4553	18.1102	18.9719	18.2939	18.5024	17.4138	18.7007	19.0572	18.6842	18.801	18.5732	18.9948	18.9489	16.8393	18.4143	18.5001	18.8482	18.0613	17.8102	17.947	17.8577	17.0022	18.2855	16.7325	18.063	17.7162	17.85	17.8861	18.1665	18.1537	NA	18.3534	18.2127	18.6838	18.8341	18.6043	17.9362	17.9548	18.3279	17.3199	17.7353	17.2493	17.524	17.9112	18.2212	18.2448	17.4919	18.2472	18.8245	19.1286	19.0747	19.0566	19.0709	19.1368	NA	17.6554	18.4728	18.0822	18.4909	18.0025	16.8264	NA	17.3713	18.2014	NA	NA	18.145	17.6058	18.5444	NA	NA	17.8858	18.6978	18.1635	18.9155	18.7601	18.6996	18.5306	18.1012	17.6888	17.9104	18.4389	18.564	18.5288	17.4466	18.3387	18.3682	18.2972	18.1346	17.9905	17.8743	17.713	17.8307	18.1154	18.404	17.1349
Q711Q0	CEFIP	T878	M1	Q711Q0_CEFIP_T878_M1	NA	NA	NA	NA	NA	NA	NA	NA	NA	NA	NA	NA	NA	NA	NA	NA	NA	NA	NA	NA	NA	NA	NA	NA	NA	NA	NA	NA	19.1918	NA	NA	19.4628	18.8968	NA	NA	NA	NA	18.1359	NA	17.8256	NA	18.7146	NA	NA	18.3164	NA	NA	NA	NA	NA	NA	NA	NA	NA	18.2168	18.5593	18.1962	18.7301	NA	19.6484	NA	NA	NA	18.5273	NA	NA	NA	NA	NA	18.5418	18.4807	NA	19.0979	NA	NA	NA	NA	NA	NA	NA	NA	NA	NA	NA	NA	NA	NA	NA	NA	NA	NA	18.557	NA	18.5403	NA	NA	NA	NA	NA	NA	NA	NA	17.9769	NA	18.2667	NA	NA	18.582	17.6217	NA	NA	NA	18.1408	18.7422
Q711Q0	CEFIP	Y1270	M1	Q711Q0_CEFIP_Y1270_M1	NA	NA	19.1048	18.2845	17.9769	17.7414	19.1081	19.0666	17.3892	19.3312	19.1778	19.355	NA	NA	NA	NA	NA	NA	18.1847	NA	NA	NA	NA	17.2897	17.559	NA	NA	NA	18.0834	NA	NA	NA	NA	NA	NA	NA	NA	NA	17.7815	NA	17.2257	17.0067	NA	NA	NA	NA	NA	NA	19.0376	17.9035	NA	NA	NA	NA	18.085	NA	17.8621	NA	NA	18.1699	17.3532	NA	NA	NA	NA	18.3746	18.851	NA	NA	19.0254	NA	NA	NA	NA	NA	NA	NA	NA	17.7921	18.0678	18.4699	18.3509	17.4265	NA	16.7542	NA	NA	17.1291	NA	17.0903	NA	19.1748	17.6971	NA	18.9992	NA	18.0746	18.3053	NA	18.358	18.4802	18.0342	18.5645	18.3725	NA	18.3432	NA	NA	NA	17.5008	NA	NA	NA	NA
Q711Q0	CEFIP	Y478	M2	Q711Q0_CEFIP_Y478_M2	NA	NA	NA	NA	NA	NA	NA	NA	NA	NA	NA	NA	NA	NA	NA	NA	NA	NA	NA	NA	NA	NA	NA	NA	NA	NA	NA	NA	NA	NA	NA	NA	NA	NA	NA	NA	NA	NA	NA	NA	NA	NA	NA	NA	NA	NA	NA	18.9038	NA	NA	NA	NA	NA	NA	NA	NA	NA	NA	NA	NA	NA	NA	NA	NA	NA	NA	NA	NA	NA	NA	NA	NA	18.7289	18.0789	NA	NA	NA	NA	NA	NA	NA	NA	NA	NA	NA	NA	NA	NA	NA	NA	NA	NA	NA	NA	NA	NA	NA	NA	NA	NA	NA	NA	NA	NA	NA	NA	NA	NA	NA	NA	NA	NA	NA	NA
Q711Q0	CEFIP	Y514	M1	Q711Q0_CEFIP_Y514_M1	NA	NA	NA	NA	NA	NA	NA	NA	NA	NA	NA	NA	NA	NA	NA	NA	12.7524	NA	NA	NA	NA	NA	NA	NA	NA	NA	NA	NA	NA	NA	NA	NA	NA	NA	NA	NA	NA	NA	NA	NA	NA	NA	NA	NA	14.6168	NA	14.2213	NA	NA	NA	NA	NA	NA	NA	NA	NA	NA	NA	NA	NA	NA	NA	NA	NA	NA	NA	NA	NA	NA	NA	NA	NA	NA	NA	NA	NA	NA	NA	NA	NA	NA	NA	NA	NA	NA	NA	NA	NA	NA	NA	NA	NA	NA	NA	NA	NA	NA	NA	NA	NA	NA	NA	NA	NA	NA	NA	NA	NA	NA	NA	NA	NA	NA	NA
Q711Q0	CEFIP	Y514	M2	Q711Q0_CEFIP_Y514_M2	NA	12.8565	NA	NA	NA	NA	NA	NA	NA	NA	NA	NA	NA	14.2107	NA	NA	NA	NA	NA	NA	13.3088	NA	NA	NA	14.3606	NA	NA	14.1458	NA	NA	NA	15.4415	14.6298	NA	15.7247	NA	15.0756	NA	14.2814	NA	NA	NA	15.3905	13.9716	15.2761	NA	15.5615	NA	NA	NA	NA	NA	NA	NA	NA	NA	NA	NA	NA	14.9177	NA	NA	NA	NA	NA	15.7566	NA	NA	NA	NA	NA	NA	NA	NA	NA	NA	15.0172	NA	NA	13.109	NA	NA	NA	NA	NA	NA	NA	NA	NA	NA	NA	NA	NA	NA	NA	NA	NA	NA	NA	NA	NA	NA	NA	NA	15.572	14.258	NA	15.8668	NA	NA	NA	NA	NA	14.98
Q711Q0	CEFIP	Y52	M1	Q711Q0_CEFIP_Y52_M1	NA	NA	NA	NA	NA	NA	16.8624	NA	NA	NA	NA	16.8821	NA	NA	NA	NA	NA	NA	NA	NA	NA	NA	NA	NA	NA	NA	NA	NA	NA	NA	NA	NA	NA	NA	NA	NA	NA	NA	NA	NA	NA	NA	NA	NA	NA	NA	NA	NA	NA	NA	NA	NA	NA	NA	NA	NA	NA	NA	NA	NA	NA	NA	NA	NA	NA	NA	NA	NA	NA	NA	NA	NA	NA	NA	NA	NA	NA	NA	NA	NA	NA	NA	NA	16.5545	NA	NA	NA	NA	NA	NA	NA	NA	NA	NA	NA	NA	NA	NA	NA	NA	NA	NA	NA	NA	NA	NA	NA	NA	NA	NA	NA	NA	NA	NA
P49450	CENPA	S17	M2	P49450_CENPA_S17_M2	21.1783	23.9959	19.7755	20.5045	20.2821	20.1064	20.4794	20.3868	20.2792	20.0053	19.9539	20.1097	20.5095	20.1112	20.0805	19.9335	19.7356	19.8788	20.0311	20.0024	20.3377	20.5693	20.1347	20.181	21.2128	20.6326	21.0411	20.7188	21.2992	20.7269	21.0472	21.4847	22.3476	23.1389	21.1977	21.1515	19.4103	21.7012	19.5288	19.2261	19.6459	19.4394	19.5103	19.5422	20.1877	20.0164	19.7692	19.4876	20.2416	20.0622	20.148	19.998	20.0574	20.1332	21.2455	21.0613	20.5828	21.2336	21.1473	20.978	21.6959	21.5952	21.195	21.1163	21.3168	20.9378	21.5115	21.4363	21.1111	21.3995	20.7177	20.9715	19.7647	19.823	19.4776	19.6573	19.347	19.5826	23.7304	24.3184	24.1217	24.4723	22.5263	23.5429	23.4428	21.9102	22.2396	21.6298	21.7648	21.4337	20.7012	20.8624	20.8678	20.4604	19.681	20.8821	22.5551	21.3381	20.9874	20.9657	20.8694	21.2142	20.7607	21.9341	21.1291	21.303	20.7124	20.7364	19.5532	19.3391	19.239	19.1086	19.5205	19.0484
P49450	CENPA	S19	M2	P49450_CENPA_S19_M2	20.065	22.2648	18.795	19.8212	19.3016	19.1259	19.4988	19.4062	19.2987	19.0248	18.9734	19.1292	19.5077	19.1306	19.1	18.953	18.7551	18.8983	19.0506	19.0219	19.3571	19.5888	19.1542	19.2005	19.9714	19.6521	20.0749	19.7383	20.1298	19.6074	20.0667	20.3091	20.94	21.6368	20.0371	20.171	18.4298	20.1233	18.5483	18.2456	18.6654	18.4588	18.5297	18.5616	19.2071	19.0358	18.7887	18.5071	19.2511	19.0817	19.1675	19.0175	19.0769	19.1527	20.265	19.9377	19.6829	20.2299	19.6524	19.8727	20.1339	20.1623	19.9314	20.1554	19.8966	20.0222	20.157	20.2256	20.1306	20.108	20.0396	19.9775	18.7842	18.8425	18.497	18.6768	18.3665	18.6021	22.284	22.7389	22.3158	22.6184	20.9464	21.9491	21.5865	20.2532	20.4948	19.966	20.2139	19.8741	19.7207	19.8819	19.8873	19.5012	18.7002	19.6393	21.0945	20.3575	20.0069	19.9852	20.0287	20.1237	19.9171	20.5017	19.8437	20.3224	19.8307	19.7817	18.5727	18.3585	18.2585	18.128	18.5399	18.0679
P49450	CENPA	S27	M2	P49450_CENPA_S27_M2	NA	NA	NA	10.999	NA	NA	NA	NA	NA	NA	NA	NA	NA	NA	NA	NA	NA	NA	NA	NA	NA	NA	NA	NA	NA	NA	NA	NA	NA	NA	NA	NA	NA	NA	NA	NA	NA	NA	NA	NA	NA	NA	NA	NA	NA	NA	NA	NA	NA	NA	NA	NA	NA	10.4105	13.7712	11.6741	NA	NA	NA	NA	NA	NA	NA	NA	NA	NA	NA	NA	NA	NA	NA	NA	NA	NA	NA	NA	NA	NA	NA	NA	NA	NA	NA	NA	NA	NA	NA	NA	NA	NA	NA	NA	NA	NA	NA	NA	NA	13.842	NA	NA	NA	NA	NA	NA	NA	NA	12.4925	NA	NA	NA	NA	NA	NA	NA
P49450	CENPA	T21	M2	P49450_CENPA_T21_M2	NA	NA	NA	18.4007	NA	NA	19.5198	NA	NA	NA	NA	NA	NA	NA	NA	NA	NA	17.6137	NA	NA	NA	NA	NA	NA	NA	NA	NA	NA	NA	18.4994	19.2312	NA	NA	NA	NA	NA	NA	NA	NA	NA	NA	NA	NA	NA	NA	NA	NA	NA	NA	NA	NA	NA	NA	NA	NA	NA	20.8468	NA	NA	NA	NA	NA	NA	NA	NA	NA	NA	NA	NA	NA	NA	NA	NA	NA	NA	NA	NA	NA	NA	NA	NA	NA	NA	NA	NA	NA	NA	NA	NA	NA	NA	NA	19.0816	19.3712	18.6613	NA	NA	NA	NA	19.6831	NA	NA	NA	NA	NA	NA	NA	NA	NA	NA	NA	NA	NA	NA
P49450	CENPA	T23	M2	P49450_CENPA_T23_M2	NA	NA	NA	12.2122	NA	NA	13.3313	NA	NA	NA	NA	NA	NA	NA	NA	NA	NA	11.4252	NA	NA	NA	NA	NA	NA	NA	NA	NA	NA	NA	12.3109	13.0427	NA	NA	NA	NA	NA	NA	NA	NA	NA	NA	NA	NA	NA	NA	NA	NA	NA	NA	NA	NA	NA	NA	11.6237	14.9844	12.8872	14.6583	NA	NA	NA	NA	NA	NA	NA	NA	NA	NA	NA	NA	NA	NA	NA	NA	NA	NA	NA	NA	NA	NA	NA	NA	NA	NA	NA	NA	NA	NA	NA	NA	NA	NA	NA	12.8931	13.1827	12.4728	NA	NA	15.0551	NA	13.4946	NA	NA	NA	NA	NA	NA	13.7057	NA	NA	NA	NA	NA	NA	NA
Q03188	CENPC	S225	M1	Q03188_CENPC_S225_M1	14.1237	15.7124	NA	14.7102	NA	NA	NA	NA	NA	NA	NA	NA	NA	NA	NA	NA	NA	NA	14.0474	NA	NA	14.3643	NA	13.5716	NA	NA	NA	NA	NA	NA	NA	NA	NA	NA	NA	NA	NA	NA	NA	NA	NA	NA	NA	NA	NA	NA	NA	NA	NA	NA	NA	NA	NA	NA	NA	NA	NA	NA	NA	NA	NA	14.1928	13.6109	NA	NA	NA	NA	14.2439	14.2951	NA	14.1686	NA	NA	NA	NA	NA	NA	14.1488	15.0592	NA	14.5749	14.5768	NA	13.2267	NA	NA	NA	NA	NA	NA	NA	NA	NA	NA	NA	NA	NA	NA	NA	NA	NA	NA	NA	13.7986	NA	NA	NA	NA	NA	NA	NA	NA	NA	NA
Q03188	CENPC	S709	M1	Q03188_CENPC_S709_M1	NA	14.9637	NA	NA	NA	NA	12.0483	NA	NA	NA	NA	NA	NA	NA	NA	NA	NA	NA	NA	NA	NA	NA	NA	NA	NA	NA	NA	NA	NA	NA	NA	NA	NA	NA	NA	NA	NA	NA	NA	NA	NA	NA	NA	NA	NA	NA	NA	NA	NA	NA	NA	NA	NA	NA	NA	NA	NA	NA	NA	NA	13.2701	12.6975	NA	NA	NA	NA	NA	NA	NA	NA	NA	NA	NA	NA	NA	NA	NA	NA	NA	17.1019	14.8648	15.0792	NA	13.6764	14.1898	NA	NA	NA	NA	NA	NA	NA	NA	NA	NA	NA	14.2009	NA	NA	NA	NA	NA	NA	NA	NA	NA	NA	NA	NA	NA	NA	NA	NA	NA
Q03188	CENPC	S710	M1	Q03188_CENPC_S710_M1	13.4934	NA	NA	NA	NA	NA	NA	NA	NA	NA	NA	NA	NA	NA	NA	NA	NA	NA	NA	NA	NA	12.8434	NA	NA	NA	NA	NA	NA	NA	NA	NA	NA	NA	NA	NA	NA	NA	NA	NA	NA	NA	NA	NA	NA	NA	NA	NA	NA	NA	NA	NA	NA	NA	NA	NA	NA	NA	NA	NA	NA	NA	NA	NA	NA	NA	NA	NA	NA	NA	NA	NA	11.5789	NA	NA	NA	NA	NA	NA	13.2011	13.937	NA	16.1709	NA	14.0325	NA	NA	NA	NA	NA	NA	NA	NA	NA	NA	NA	NA	NA	NA	NA	NA	NA	NA	NA	NA	NA	NA	NA	NA	NA	NA	NA	NA	NA	NA
Q8N8E3	CEP112	S171	M2	Q8N8E3_CEP112_S171_M2	NA	NA	NA	NA	NA	NA	NA	15.8277	NA	NA	13.2682	NA	NA	NA	NA	14.2862	NA	NA	NA	NA	NA	NA	NA	NA	NA	16.405	NA	15.7006	NA	NA	15.9585	15.6594	16.1099	16.3708	15.8064	14.8528	NA	NA	NA	NA	NA	NA	NA	NA	NA	NA	NA	NA	NA	NA	NA	NA	NA	11.8314	NA	14.7222	14.8687	NA	NA	15.5083	NA	NA	NA	NA	NA	NA	15.0148	NA	15.6474	15.3497	16.0254	15.5338	NA	NA	NA	NA	NA	NA	NA	NA	16.0895	14.8394	NA	14.3012	NA	NA	NA	NA	NA	NA	NA	NA	NA	NA	NA	NA	15.8578	NA	NA	NA	NA	NA	NA	NA	NA	NA	NA	NA	NA	14.3417	NA	14.3372	14.7651	NA
Q8N8E3	CEP112	S173	M2	Q8N8E3_CEP112_S173_M2	NA	17.3049	NA	NA	NA	NA	14.4016	16.8767	NA	NA	14.3172	NA	NA	NA	NA	15.3352	NA	NA	NA	NA	NA	NA	NA	NA	NA	17.4541	NA	16.7496	NA	NA	17.0075	16.7084	17.1589	17.4199	16.8554	15.9018	NA	NA	NA	14.7892	NA	NA	16.0404	NA	NA	NA	NA	15.1372	NA	NA	NA	NA	NA	12.8804	NA	15.7713	15.9178	NA	NA	16.5573	NA	15.7196	NA	NA	NA	NA	16.0638	NA	16.6964	16.3988	17.0744	16.5829	NA	NA	NA	NA	NA	NA	14.007	16.5923	17.1386	15.8884	NA	15.3503	NA	NA	15.6998	NA	NA	NA	NA	NA	NA	NA	NA	NA	16.9069	NA	NA	NA	NA	NA	NA	NA	NA	NA	NA	16.4515	NA	15.3908	NA	15.3863	15.8141	NA
Q8N8E3	CEP112	T175	M2	Q8N8E3_CEP112_T175_M2	NA	17.2411	NA	NA	NA	NA	14.3378	NA	NA	15.7841	NA	NA	NA	15.4201	15.5411	NA	NA	15.4246	14.9855	14.8052	14.7739	NA	NA	14.8827	17.0302	NA	16.9801	16.3604	17.4901	16.6273	NA	NA	NA	NA	NA	NA	NA	15.7213	NA	14.7254	NA	NA	15.9766	NA	NA	14.591	NA	14.9641	NA	NA	NA	NA	NA	NA	16.9135	NA	NA	16.3498	14.5385	NA	15.2198	15.6558	15.7671	15.2077	NA	16.256	NA	16.6136	NA	NA	NA	NA	15.2745	NA	15.3687	14.4041	14.5315	15.152	13.9433	16.5285	NA	15.3842	NA	NA	16.8657	15.9255	15.636	15.5751	NA	15.2717	NA	NA	NA	NA	NA	NA	NA	NA	NA	NA	NA	NA	NA	NA	NA	NA	NA	16.3877	15.2461	NA	14.4122	NA	NA	15.25
Q8N8E3	CEP112	T184	M2	Q8N8E3_CEP112_T184_M2	NA	NA	NA	NA	NA	NA	NA	NA	NA	15.6503	NA	NA	NA	15.2863	15.4073	NA	NA	15.2908	14.8516	14.6714	14.6401	NA	NA	14.7489	16.8964	NA	16.8463	16.2266	17.3563	16.4934	NA	NA	NA	NA	NA	NA	NA	15.5875	NA	NA	NA	NA	NA	NA	NA	14.4572	NA	14.7058	NA	NA	NA	NA	NA	NA	16.7797	NA	NA	16.2159	14.4047	NA	15.0859	NA	15.6333	15.0739	16.0857	16.1222	NA	16.4798	NA	NA	NA	NA	15.1407	NA	15.2349	14.2703	14.3977	15.0182	NA	NA	NA	15.2504	NA	NA	16.7319	15.7917	NA	15.4413	NA	15.1379	NA	NA	NA	NA	NA	NA	NA	NA	NA	NA	NA	NA	NA	NA	NA	NA	NA	NA	15.1123	NA	14.2784	NA	NA	15.1162
Q6ZU80	CEP128	S740	M1	Q6ZU80_CEP128_S740_M1	19.6683	19.7322	19.5321	19.4459	19.0808	19.7389	19.3891	18.9796	18.7728	18.7808	19.1542	19.3352	19.667	20.0584	19.5225	19.7091	19.779	20.0483	19.7464	19.4261	18.931	19.3504	18.9401	19.4507	18.9849	18.8142	18.806	18.6269	18.8479	18.8259	19.3655	20.0637	18.7407	19.197	19.3265	19.4371	18.5684	18.3476	18.3242	18.3057	18.4095	18.8852	19.1471	19.1204	18.8042	18.6907	18.9981	18.9929	19.5066	19.9037	19.5734	19.3342	19.6849	20.1921	18.9625	19.0017	19.0234	19.2368	19.598	19.5672	19.3323	19.6517	18.9572	19.0059	19.0705	19.0077	18.4527	18.5244	18.0379	18.3765	18.4916	18.5252	19.8616	19.8838	19.7361	19.3139	19.1288	19.8715	19.2662	19.2868	19.6206	19.3214	19.5282	19.7705	19.7247	19.1382	19.3677	19.2551	19.4299	19.3154	19.6105	19.8299	19.1999	19.4353	19.8657	19.599	18.4986	18.5398	18.3223	18.6646	18.7002	18.9832	19.3737	19.9331	19.3775	19.3922	20.2985	19.7895	18.6899	18.3719	18.8284	18.6702	18.3824	18.7505
Q9UPN4	CEP131	S78	M1	Q9UPN4_CEP131_S78_M1	13.9136	17.4735	NA	16.8602	NA	NA	16.2947	15.0872	NA	NA	NA	13.8569	NA	NA	NA	NA	NA	NA	NA	NA	NA	NA	NA	NA	NA	NA	NA	NA	NA	NA	14.5253	NA	15.7613	13.3748	NA	14.3199	NA	NA	NA	NA	NA	NA	NA	NA	NA	NA	NA	NA	NA	15.2583	14.2123	12.9861	NA	14.4275	NA	NA	NA	NA	NA	NA	NA	NA	NA	NA	NA	16.1176	15.1969	NA	NA	NA	NA	NA	NA	NA	16.9378	NA	NA	NA	NA	NA	17.46	17.2211	NA	17.2812	17.5315	NA	NA	NA	NA	NA	NA	14.4324	NA	NA	NA	NA	16.7944	13.5275	15.3115	NA	NA	13.8722	NA	NA	NA	NA	NA	16.0227	NA	NA	NA	NA	NA	NA
Q9UPN4	CEP131	S83	M1	Q9UPN4_CEP131_S83_M1	NA	NA	NA	NA	NA	NA	NA	NA	NA	14.9962	NA	14.9535	13.6464	NA	NA	13.7336	NA	NA	10.4928	NA	14.0414	NA	NA	NA	16.9293	13.996	16.1775	15.1158	14.2418	NA	NA	14.3369	15.2894	NA	16.174	NA	13.5849	NA	NA	NA	NA	13.4704	14.7899	16.3376	14.5182	16.9927	16.7407	NA	NA	NA	13.6569	NA	14.4071	NA	15.4665	16.2483	15.7182	15.2063	12.2624	15.2849	NA	NA	14.1888	NA	NA	NA	NA	NA	NA	NA	14.0649	NA	NA	14.7928	NA	NA	NA	13.1493	16.489	NA	NA	NA	NA	NA	NA	NA	NA	NA	NA	NA	NA	14.632	14.058	15.5514	NA	NA	NA	NA	NA	NA	13.7926	13.827	14.6952	NA	14.2045	NA	15.9456	NA	14.5068	14.4424	NA	14.4459	14.3114	14.3589
Q9UPN4	CEP131	T79	M1	Q9UPN4_CEP131_T79_M1	15.1769	NA	15.6709	NA	15.7823	15.5163	NA	14.4058	15.569	13.6558	15.1898	NA	NA	NA	NA	NA	NA	NA	NA	NA	NA	NA	NA	NA	NA	15.2066	14.2939	NA	NA	14.712	NA	12.7435	NA	14.5822	NA	13.191	13.1276	16.3181	NA	NA	NA	NA	13.9994	NA	13.8742	NA	15.2254	NA	15.074	NA	13.5995	NA	13.103	13.1143	13.8814	NA	NA	NA	NA	NA	13.6949	15.0377	NA	15.677	15.4987	NA	13.8434	15.6169	15.7247	15.1482	14.6186	15.5615	NA	NA	15.628	NA	NA	NA	NA	16.72	NA	NA	16.5266	NA	NA	15.3762	15.916	NA	14.9215	15.8329	15.8146	14.4685	14.4578	NA	15.7808	15.5198	NA	13.0352	14.2301	15.2104	14.7509	13.8609	NA	16.5144	NA	NA	15.2077	NA	NA	NA	NA	NA	NA	NA
Q9UPN4	CEP131	T80	M1	Q9UPN4_CEP131_T80_M1	NA	NA	NA	NA	NA	NA	NA	NA	NA	NA	NA	NA	NA	13.5111	NA	NA	17.643	NA	NA	NA	NA	NA	NA	NA	NA	NA	NA	NA	NA	13.3651	14.4793	NA	NA	NA	NA	NA	NA	NA	NA	NA	NA	NA	NA	NA	14.2085	NA	NA	NA	NA	NA	NA	12.9861	NA	NA	NA	NA	NA	NA	NA	NA	13.6323	NA	NA	NA	NA	NA	NA	NA	NA	NA	NA	NA	14.5525	13.7361	NA	15.0987	14.9887	NA	NA	NA	NA	NA	NA	NA	NA	NA	NA	15.9939	13.927	NA	NA	NA	NA	NA	NA	NA	NA	NA	NA	NA	NA	NA	15.4739	NA	15.6226	14.9945	NA	14.2016	NA	NA	NA	NA	NA	NA
Q9Y4F5	CEP170B	S360	M1	Q9Y4F5_CEP170B_S360_M1	NA	NA	NA	NA	NA	NA	NA	NA	NA	NA	NA	NA	NA	NA	NA	NA	NA	NA	NA	NA	NA	NA	NA	NA	NA	NA	NA	NA	NA	NA	NA	NA	10.5156	NA	NA	NA	NA	NA	NA	NA	NA	NA	NA	NA	NA	NA	NA	NA	NA	7.55496	NA	NA	NA	NA	NA	NA	NA	NA	NA	NA	NA	NA	NA	NA	NA	NA	NA	12.8091	NA	NA	NA	NA	NA	NA	NA	NA	NA	NA	NA	NA	NA	NA	NA	NA	NA	NA	NA	NA	NA	NA	NA	NA	NA	NA	NA	NA	NA	NA	NA	NA	NA	NA	NA	NA	NA	NA	NA	NA	NA	NA	NA	NA	NA	NA
Q9Y4F5	CEP170B	S362	M1	Q9Y4F5_CEP170B_S362_M1	13.4539	16.7108	NA	13.9186	NA	11.0875	12.3391	NA	14.0321	NA	11.3956	NA	NA	NA	NA	NA	NA	NA	NA	NA	NA	NA	NA	NA	NA	NA	NA	NA	13.4253	NA	NA	NA	NA	14.895	NA	12.0008	NA	14.6918	12.0433	NA	NA	NA	NA	NA	NA	NA	NA	NA	NA	NA	NA	NA	NA	NA	12.6576	13.512	NA	NA	NA	NA	NA	NA	NA	NA	NA	NA	10.9906	NA	13.4411	12.8759	NA	12.0171	NA	NA	NA	NA	0.0581108	NA	15.6016	15.554	16.7454	16.3385	NA	15.2882	15.729	NA	13.1103	NA	NA	NA	NA	NA	NA	NA	9.76233	NA	NA	NA	NA	NA	NA	NA	NA	16.1982	NA	NA	NA	12.428	NA	NA	NA	NA	NA	NA
Q9Y4F5	CEP170B	T358	M1	Q9Y4F5_CEP170B_T358_M1	NA	NA	NA	NA	NA	NA	NA	8.57021	NA	NA	NA	NA	12.5776	NA	13.0157	NA	NA	NA	NA	NA	NA	NA	NA	NA	NA	NA	NA	12.3646	NA	NA	11.9579	11.342	NA	NA	NA	NA	NA	NA	NA	NA	NA	NA	NA	8.4976	NA	9.43195	NA	NA	NA	NA	NA	NA	13.9006	NA	NA	NA	9.18287	12.5851	NA	NA	NA	15.0744	11.4284	NA	NA	NA	NA	12.4668	NA	NA	12.3308	NA	8.75794	NA	NA	NA	NA	NA	NA	NA	NA	NA	NA	NA	NA	NA	NA	NA	11.9164	NA	NA	NA	NA	10.5636	NA	NA	NA	NA	NA	NA	NA	14.0975	9.7304	NA	NA	11.4151	NA	NA	NA	NA	NA	NA	NA	NA
Q5SW79	CEP170	S1112	M1	Q5SW79_CEP170_S1112_M1	15.4842	17.9897	14.5364	16.1337	15.1308	16.3608	15.8522	15.5268	14.0159	16.6307	17.4059	NA	16.6857	NA	NA	NA	NA	14.5919	16.5424	14.7621	14.9242	15.1444	14.4377	14.5602	14.9515	16.5366	16.7777	15.8096	NA	16.7402	15.9763	16.0145	17.1085	15.4895	13.814	15.4378	NA	14.864	NA	17.9848	NA	NA	16.9576	16.3835	15.6542	NA	15.0992	NA	16.2955	12.5378	16.4873	16.0018	13.6257	NA	NA	14.9867	NA	13.2958	15.6133	13.3279	16.8646	14.1401	NA	16.5632	NA	NA	NA	14.0679	15.5556	14.5368	NA	NA	14.7905	15.2149	NA	NA	15.4789	15.7106	16.2104	NA	17.4123	16.6479	17.5132	NA	15.9941	14.307	14.0194	NA	NA	NA	16.5457	NA	NA	16.7772	14.1408	NA	17.1097	NA	17.1276	17.3799	NA	17.337	NA	15.0497	17.0835	NA	16.7997	17.2667	13.5909	NA	NA	15.1016	NA	13.1129
Q5SW79	CEP170	S1114	M1	Q5SW79_CEP170_S1114_M1	14.9693	NA	14.3932	NA	17.0366	NA	NA	NA	NA	NA	NA	17.4269	NA	NA	NA	NA	NA	NA	NA	NA	NA	NA	NA	NA	NA	NA	NA	NA	NA	NA	NA	NA	NA	13.5524	NA	14.0048	NA	NA	NA	NA	NA	NA	NA	NA	NA	NA	NA	NA	15.0374	NA	15.5096	NA	NA	NA	NA	NA	NA	NA	NA	NA	NA	NA	NA	NA	NA	NA	17.2424	NA	NA	16.74	13.5451	NA	14.7327	14.7937	15.5492	14.8545	NA	NA	NA	16.398	NA	15.2715	NA	NA	NA	NA	15.4237	NA	NA	NA	NA	16.4168	14.9779	NA	NA	16.2519	NA	NA	NA	NA	NA	13.6178	15.2877	NA	NA	NA	NA	NA	NA	NA	NA	NA	NA	NA
Q5SW79	CEP170	S1165	M1	Q5SW79_CEP170_S1165_M1	15.7651	16.7667	NA	15.36	16.6582	15.4079	16.7068	16.7454	16.6728	16.8747	16.6346	16.8471	16.7578	17.0978	16.8855	17.024	14.9339	17.0165	16.1359	16.0741	18.1009	15.9651	NA	NA	16.8147	16.3355	16.2687	15.7467	15.9614	16.2495	16.3627	16.232	16.5449	16.7657	16.1606	17.6077	17.9637	17.7794	18.4436	15.8455	15.9176	16.8971	16.1956	NA	16.9961	15.9878	15.9385	NA	15.9206	16.9164	15.8142	15.9686	16.9113	15.758	16.4962	16.1183	16.5514	16.2308	15.7207	16.9303	16.6893	15.4238	16.5823	15.3173	16.482	16.3106	16.5042	15.9927	15.7521	16.141	16.2249	16.1511	16.6603	15.5333	NA	16.3578	16.3196	16.2658	17.54	16.8829	15.9859	16.5957	16.8237	15.8998	16.421	17.3316	17.1653	17.2794	17.2533	17.3581	16.6402	15.9396	15.5572	15.3752	15.4705	15.4961	15.5211	15.8667	15.2373	14.89	14.9375	15.248	17.2092	16.3047	16.1982	16.0986	16.7199	16.1864	15.5377	15.6013	16.4409	15.5728	16.5045	16.69
Q5SW79	CEP170	S1167	M1	Q5SW79_CEP170_S1167_M1	14.1357	16.748	16.8082	15.622	NA	14.2328	NA	13.2624	NA	NA	NA	NA	NA	NA	NA	NA	NA	NA	NA	NA	NA	NA	15.6415	15.6897	16.7986	16.3694	16.2486	16.5281	16.1288	16.0385	14.8362	14.9567	14.3043	15.6454	14.1256	NA	NA	14.4884	NA	NA	17.2849	15.6744	16.5184	17.0582	NA	15.7361	15.8713	16.6494	15.9542	NA	15.0104	14.8156	13.3323	14.6945	15.5387	15.1052	14.1974	16.3868	15.0858	13.6008	NA	14.1451	NA	18.9989	NA	NA	15.8873	15.545	15.8524	15.5666	15.3861	15.8086	NA	NA	15.4082	13.9114	NA	NA	14.5482	16.3759	16.1789	15.8658	NA	16.2984	19.7932	NA	NA	NA	13.3282	NA	13.3419	16.2409	15.7475	14.8201	13.4872	14.7385	15.3358	14.4956	14.1247	15.3527	14.9749	15.2343	15.1868	15.6464	15.6153	14.8489	NA	15.5836	NA	17.869	NA	NA	NA	NA
Q5SW79	CEP170	S1172	M1	Q5SW79_CEP170_S1172_M1	NA	NA	NA	NA	13.8075	NA	11.9019	NA	NA	NA	NA	NA	NA	NA	NA	NA	NA	NA	NA	NA	NA	16.1208	NA	NA	NA	NA	NA	NA	NA	NA	NA	13.8157	NA	NA	13.664	NA	NA	NA	NA	NA	NA	NA	NA	NA	NA	NA	NA	NA	NA	NA	NA	NA	NA	NA	NA	NA	NA	NA	13.4264	NA	NA	NA	NA	NA	NA	NA	NA	NA	NA	NA	NA	NA	NA	NA	13.2858	NA	NA	13.645	NA	NA	NA	NA	NA	NA	NA	NA	NA	NA	NA	NA	NA	NA	NA	NA	NA	NA	NA	NA	NA	NA	NA	NA	NA	NA	NA	NA	NA	NA	NA	NA	NA	NA	NA	NA
Q5SW79	CEP170	S1521	M1	Q5SW79_CEP170_S1521_M1	NA	NA	NA	NA	13.001	NA	NA	NA	NA	NA	NA	NA	14.6065	NA	NA	14.4487	NA	NA	NA	NA	NA	NA	NA	NA	NA	NA	NA	NA	NA	NA	NA	NA	NA	NA	NA	NA	NA	NA	NA	NA	NA	NA	14.9869	NA	NA	NA	NA	NA	NA	NA	NA	NA	NA	NA	NA	NA	NA	NA	NA	NA	NA	NA	NA	14.3904	15.0807	NA	NA	NA	NA	NA	NA	NA	NA	NA	NA	NA	NA	14.9004	NA	NA	NA	NA	NA	NA	NA	NA	NA	15.2628	NA	NA	NA	NA	NA	NA	NA	NA	NA	NA	NA	NA	NA	14.7063	NA	NA	NA	NA	NA	NA	NA	15.6967	NA	NA	NA	NA
Q5SW79	CEP170	S1529	M1	Q5SW79_CEP170_S1529_M1	16.3711	17.5738	NA	16.1144	NA	NA	15.7573	15.4091	15.835	15.4459	15.667	NA	NA	15.9086	NA	14.4487	NA	NA	NA	NA	NA	NA	NA	NA	17.1029	16.6972	17.0891	16.5351	15.5786	15.5933	15.4996	16.2836	16.6584	17.101	16.2046	NA	15.9994	16.6579	14.7392	NA	NA	NA	NA	16.1325	15.9166	NA	16.0479	NA	NA	16.5728	NA	NA	15.9063	15.8587	15.2443	16.7786	16.2077	NA	16.3403	15.4627	14.8794	NA	16.0651	NA	15.1348	NA	16.4344	15.2694	16.1673	16.4589	16.2201	15.1277	NA	NA	NA	NA	NA	NA	16.8467	17.7287	17.2234	17.6021	NA	17.3776	16.9916	NA	NA	NA	NA	NA	16.3316	NA	NA	15.7299	14.9732	NA	16.8334	NA	16.1744	15.3906	NA	NA	NA	15.4236	NA	NA	NA	16.3498	NA	NA	14.6749	NA	NA	NA
Q5SW79	CEP170	S356	M2	Q5SW79_CEP170_S356_M2	16.871	16.4685	16.3667	15.4316	16.2408	16.2456	15.4773	15.4613	15.4687	14.9189	15.0582	15.5166	16.1418	16.0875	16.327	15.997	15.5463	15.8384	NA	17.0294	NA	NA	NA	NA	16.865	16.6353	16.9252	16.5563	16.9	16.4083	16.9288	17.0389	16.5411	17.2216	16.4402	16.7698	16.4116	16.4669	16.4686	16.3277	16.1829	15.8473	16.4293	16.5554	16.3336	16.495	16.1295	16.2115	17.3041	17.2395	17.21	17.1033	17.0346	17.2437	16.1437	15.9517	16.2374	15.8734	15.7744	15.695	16.9584	16.899	16.6166	16.8077	16.8538	16.6618	16.2964	16.2359	16.3751	15.9705	16.1676	15.9166	16.5063	16.4639	16.3862	16.5266	16.6019	16.3946	17.0428	17.6014	16.6118	16.8559	16.4929	16.2006	15.9956	16.4451	15.8336	16.1039	16.5788	16.4896	16.2957	16.001	15.7333	15.6231	15.7933	15.9483	15.6922	15.8209	15.7381	15.6137	15.3169	15.4083	17.4476	17.2088	NA	NA	16.8577	NA	16.3983	16.4768	16.349	16.2719	16.5795	16.5309
Q5SW79	CEP170	S359	M2	Q5SW79_CEP170_S359_M2	16.871	16.4685	16.3667	15.4316	16.2408	16.2456	15.4773	15.4613	15.4687	14.9189	15.0582	15.5166	16.1418	16.0875	16.327	15.997	15.5463	15.8384	NA	17.0294	NA	NA	NA	NA	16.865	16.6353	16.9252	16.5563	16.9	16.4083	16.9288	17.0389	16.5411	17.2216	16.4402	16.7698	16.4116	16.4669	16.4686	16.3277	16.1829	15.8473	16.4293	16.5554	16.3336	16.495	16.1295	16.2115	17.3041	17.2395	17.21	17.1033	17.0346	17.2437	16.1437	15.9517	16.2374	15.8734	15.7744	15.695	16.9584	16.899	16.6166	16.8077	16.8538	16.6618	16.2964	16.2359	16.3751	15.9705	16.1676	15.9166	16.5063	16.4639	16.3862	16.5266	16.6019	16.3946	17.0428	17.6014	16.6118	16.8559	16.4929	16.2006	15.9956	16.4451	15.8336	16.1039	16.5788	16.4896	16.2957	16.001	15.7333	15.6231	15.7933	15.9483	15.6922	15.8209	15.7381	15.6137	15.3169	15.4083	17.4476	17.2088	NA	NA	16.8577	NA	16.3983	16.4768	16.349	16.2719	16.5795	16.5309
Q5SW79	CEP170	S379	M1	Q5SW79_CEP170_S379_M1	17.2107	18.4227	17.3249	16.8316	17.5808	17.5544	16.2208	16.6575	16.6236	17.3217	16.9612	16.7364	17.8728	18.2214	16.0138	16.9651	14.6685	16.219	17.7757	16.9729	18.3139	15.7643	17.1095	18.3974	17.0223	16.0048	18.8972	16.581	18.8668	18.5596	15.505	18.4016	18.2952	16.2256	16.5256	18.2457	18.7792	18.6088	18.176	14.9842	18.4785	16.7415	14.5357	17.5322	17.8186	15.6421	NA	14.2705	17.4307	17.9993	17.3221	17.585	18.0353	18.2337	18.798	16.5892	17.4072	17.2995	17.967	15.8443	16.2495	17.3535	16.1998	18.1404	17.1444	16.3334	18.5915	17.622	18.1565	15.429	18.0029	17.8752	17.3584	16.7007	17.7806	17.9176	17.5962	17.2081	18.8071	19.1094	17.216	17.6679	17.9157	18.02	17.6299	NA	17.1438	13.3109	15.0636	17.9501	15.6781	16.8942	17.8496	17.0281	17.5823	17.6471	17.3314	16.5898	14.5075	15.0024	14.6126	15.6222	16.9856	17.1781	15.968	18.0253	17.6681	18.3404	11.8264	13.2496	15.5005	16.5608	17.7693	14.3935
Q5SW79	CEP170	S381	M1	Q5SW79_CEP170_S381_M1	NA	NA	NA	NA	NA	NA	NA	NA	NA	NA	NA	NA	NA	NA	NA	NA	13.8564	NA	NA	NA	NA	NA	NA	NA	NA	NA	NA	NA	NA	NA	NA	NA	NA	NA	NA	NA	NA	NA	NA	NA	14.3067	NA	13.4221	NA	13.665	14.86	NA	NA	NA	NA	NA	NA	NA	NA	NA	NA	NA	NA	NA	NA	NA	NA	NA	NA	NA	NA	NA	NA	NA	NA	NA	NA	NA	NA	NA	NA	NA	NA	NA	NA	NA	NA	NA	NA	NA	NA	NA	NA	12.7436	NA	NA	NA	NA	NA	NA	NA	NA	NA	12.8743	NA	NA	NA	NA	NA	NA	NA	NA	NA	NA	NA	NA	NA	NA	NA
Q5SW79	CEP170	S446	M1	Q5SW79_CEP170_S446_M1	NA	17.1807	16.8087	NA	NA	17.3475	17.0511	16.9546	NA	16.9939	17.1507	17.1338	15.8343	16.1623	16.4183	16.3684	NA	16.6118	17.3491	NA	NA	16.9234	NA	16.6257	17.0442	15.1993	17.188	16.6575	16.8554	17.3045	NA	16.4511	NA	16.6223	15.4286	16.8692	17.0202	16.6975	16.8814	16.732	16.9961	16.4131	17.505	17.5842	17.1696	17.1065	17.23	17.5252	17.6147	18.5888	16.7422	17.3462	NA	17.7677	16.3636	16.1933	16.4151	17.1444	17.071	17.2521	17.1426	16.9788	15.9465	NA	15.7088	15.1203	16.7539	16.5127	15.8509	16.3909	15.8955	16.6698	16.8639	16.391	16.2398	15.3159	NA	16.8087	17.1131	NA	14.2787	14.3132	16.1727	16.3574	17.397	17.0558	17.114	17.0935	17.6074	16.2894	16.7243	16.9833	16.511	16.9337	15.7921	17.1971	16.1648	16.493	16.7711	16.8869	16.8066	NA	16.7094	16.8579	16.8491	16.7112	16.6996	17.1039	14.9452	NA	14.8571	NA	NA	NA
Q5SW79	CEP170	S450	M1	Q5SW79_CEP170_S450_M1	16.783	18.0917	NA	NA	16.9281	17.569	NA	NA	18.1469	NA	18.0626	18.2534	NA	17.6256	18.0422	17.6941	15.9836	16.2325	NA	NA	NA	17.3916	NA	NA	18.4862	18.4672	18.3649	18.4303	18.4042	18.4004	16.6698	18.2817	NA	18.6519	18.2136	18.4995	18.5802	18.7881	18.4952	18.3491	18.4204	NA	17.7034	17.967	17.9811	17.9247	17.4461	18.2067	NA	17.8933	NA	NA	NA	NA	17.9171	16.1998	17.9366	18.2863	18.0441	17.6106	16.8713	17.5694	16.8804	17.4396	17.6785	NA	18.6406	18.6618	19.1351	18.7571	18.8215	18.838	17.318	16.9742	NA	16.8957	NA	17.1307	NA	18.4292	17.9101	NA	16.8034	17.8859	17.984	17.537	17.7699	17.4543	18.1355	18.1801	NA	17.5298	17.8026	16.4963	17.5845	17.665	18.0854	18.3334	18.6164	18.4236	18.0957	18.4376	NA	NA	17.548	16.8201	NA	17.0217	17.5732	17.9649	17.7871	17.9808	17.9401	18.1706
Q5SW79	CEP170	S452	M1	Q5SW79_CEP170_S452_M1	15.9483	17.0054	17.4308	17.1139	15.7984	17.1648	18.2806	17.7451	NA	17.7264	16.6408	NA	17.4896	NA	NA	NA	17.2088	17.218	17.083	17.2747	17.3274	NA	NA	16.698	17.3618	NA	NA	NA	NA	NA	17.673	16.9334	17.7197	NA	17.3375	NA	NA	NA	17.3903	NA	NA	17.9462	NA	NA	17.6602	NA	16.5861	NA	17.4409	NA	17.6195	17.368	17.8537	18.1683	NA	17.211	NA	NA	NA	NA	15.7733	NA	16.1675	NA	NA	17.5515	NA	NA	NA	NA	NA	NA	NA	NA	16.7154	NA	17.1291	NA	17.9924	NA	NA	17.8267	15.7171	NA	NA	NA	NA	16.3312	NA	NA	18.2245	16.6638	NA	17.7418	16.7234	16.5397	16.9461	NA	NA	NA	NA	NA	17.1527	17.7592	NA	NA	17.3134	16.1645	NA	NA	NA	NA	NA	NA
Q5SW79	CEP170	S667	M1	Q5SW79_CEP170_S667_M1	NA	18.1665	NA	NA	NA	17.137	NA	NA	NA	NA	16.4012	NA	NA	NA	NA	NA	16.091	NA	NA	NA	NA	16.433	16.1325	NA	17.7434	17.6998	17.6399	NA	NA	16.5878	NA	NA	16.0619	NA	16.6328	NA	NA	17.2559	17.3996	NA	17.088	16.1101	NA	NA	NA	NA	NA	NA	16.7396	NA	16.6557	15.9659	NA	NA	NA	NA	NA	NA	NA	NA	NA	17.2146	16.5973	16.4473	NA	NA	NA	NA	NA	NA	NA	NA	NA	NA	NA	NA	NA	NA	17.1026	17.3737	17.5805	NA	NA	17.3081	NA	NA	NA	NA	NA	NA	16.8617	17.5262	NA	NA	16.8914	NA	NA	NA	16.6803	NA	NA	NA	NA	NA	16.7487	NA	NA	NA	NA	NA	NA	NA	NA	NA
Q5SW79	CEP170	S881	M1	Q5SW79_CEP170_S881_M1	18.91	19.6578	18.7169	18.1817	18.6851	19.1268	18.4385	18.6334	18.7128	18.5229	18.6784	18.7944	18.1514	18.1865	18.1513	18.0421	17.8102	18.6377	19.252	19.331	18.3575	19.1851	18.5291	18.9465	19.5927	19.6015	19.5096	19.1646	19.3635	19.2447	18.943	19.1754	18.6839	19.4705	19.1319	19.2688	19.3736	19.5035	19.0581	18.9307	19.1071	18.7732	19.3381	19.5883	18.9416	19.1128	19.1534	19.2621	18.2223	18.6619	17.9965	17.6417	17.9656	18.4693	18.8664	18.5546	18.7605	19.0952	18.9514	18.8641	18.9365	18.9667	18.429	18.9244	18.8673	19.2145	19.1363	18.8071	19.1991	18.9595	19.1017	19.1314	19.1723	18.7135	18.484	17.8623	18.3089	18.7785	19.5517	19.7758	18.9874	19.1614	18.1712	19.0471	18.6613	18.1841	18.0424	18.2311	18.4406	18.6317	18.706	18.883	18.7054	18.7597	18.6811	19.0569	18.4121	18.4175	18.4031	18.8804	18.8066	19.1124	18.8357	18.9677	18.5969	18.5658	18.3887	18.9972	18.3873	18.4037	18.3225	18.2018	18.2101	18.6133
Q5SW79	CEP170	T1533	M1	Q5SW79_CEP170_T1533_M1	NA	NA	16.0047	NA	13.3493	15.9389	15.7573	15.5442	NA	NA	NA	NA	14.516	NA	NA	NA	NA	15.3463	14.5401	14.6808	NA	14.7785	14.0523	NA	NA	NA	NA	NA	15.5733	NA	NA	NA	NA	NA	NA	NA	NA	NA	14.7531	NA	15.9013	NA	14.8137	NA	NA	NA	NA	NA	16.1754	NA	NA	15.8121	NA	NA	15.5991	NA	NA	16.6795	NA	NA	NA	15.6277	NA	NA	NA	15.7919	NA	15.2798	NA	NA	NA	15.13	14.9364	15.3933	15.5218	NA	14.8565	NA	NA	NA	NA	NA	NA	NA	NA	15.9255	17.2139	15.2628	15.5554	15.3418	NA	16.5394	14.8261	NA	NA	14.8712	NA	NA	NA	NA	NA	NA	14.8322	15.4236	16.116	15.6102	16.0179	NA	15.5243	NA	14.682	15.9606	NA	15.3348
Q5SW79	CEP170	T377	M1	Q5SW79_CEP170_T377_M1	NA	NA	NA	NA	NA	NA	NA	NA	NA	NA	NA	NA	NA	15.0405	14.8277	NA	NA	NA	NA	NA	17.0503	17.5981	NA	NA	NA	NA	NA	15.343	NA	16.4846	NA	NA	NA	NA	NA	16.0262	13.8893	17.0529	NA	NA	NA	15.0784	NA	NA	NA	NA	16.305	NA	NA	NA	NA	NA	NA	NA	NA	NA	NA	NA	NA	NA	NA	NA	NA	NA	15.3345	NA	NA	NA	NA	16.0113	NA	NA	NA	NA	NA	NA	NA	16.5367	NA	NA	NA	NA	NA	NA	13.2531	15.6338	NA	15.5101	NA	NA	NA	NA	NA	12.3859	NA	NA	15.1779	14.6513	NA	NA	NA	NA	NA	NA	NA	NA	NA	NA	NA	NA	NA	NA	14.4323	NA
Q5SW79	CEP170	T458	M1	Q5SW79_CEP170_T458_M1	16.0074	NA	NA	NA	NA	NA	NA	NA	NA	NA	NA	NA	NA	NA	15.833	NA	NA	NA	16.9473	15.7633	NA	NA	15.9759	NA	NA	15.2452	NA	NA	NA	NA	15.1866	NA	14.9817	16.0543	NA	16.575	NA	NA	NA	NA	16.4773	NA	NA	NA	NA	NA	NA	NA	NA	NA	NA	15.3157	16.4738	NA	16.0416	15.5177	16.4373	NA	15.9008	16.7205	NA	NA	NA	15.991	15.4224	17.1171	NA	NA	NA	NA	15.9783	NA	NA	NA	NA	NA	NA	NA	NA	16.1245	14.4106	15.5762	NA	15.6402	NA	NA	NA	NA	15.4542	NA	NA	NA	NA	NA	15.9845	NA	NA	16.5281	16.6455	NA	NA	17.1006	NA	NA	15.2965	NA	NA	16.2765	NA	NA	NA	NA	14.5958	14.4293
Q5SW79	CEP170	T664	M1	Q5SW79_CEP170_T664_M1	23.162	NA	16.6848	23.189	22.5153	14.3067	16.2362	23.5251	15.7434	16.1402	15.3458	16.2279	17.3815	17.8526	19.5065	16.9546	18.2888	18.3514	16.9567	17.248	16.1918	21.2337	15.2794	16.3011	NA	20.7081	17.2119	21.3372	21.4012	17.5919	16.468	21.7709	15.4449	17.4329	16.0997	17.0212	17.3773	18.1759	17.0375	17.5388	17.6943	17.1751	17.0808	17.171	16.7116	17.1062	17.1295	16.8449	NA	20.3561	15.7412	16.8748	20.4944	17.075	21.441	16.5722	16.642	20.9383	20.4879	16.7695	18.6924	20.2262	21.2719	21.967	20.0067	21.3118	19.3081	22.8747	17.1531	17.1416	17.6763	16.7987	16.3263	16.3562	16.2195	16.3587	14.9426	16.2832	16.2279	NA	21.6082	21.3859	16.0228	16.5928	23.4407	24.2017	22.5325	23.6799	22.666	23.1028	15.9366	16.0335	17.7071	22.2989	15.7645	16.7365	16.5589	22.659	21.8277	16.5923	21.2753	16.7786	21.8293	21.6298	15.9704	22.0806	21.9825	17.0895	18.6236	20.5198	18.2439	19.8976	18.2244	19.233
Q5SW79	CEP170	T890	M1	Q5SW79_CEP170_T890_M1	NA	NA	NA	NA	NA	NA	NA	NA	NA	15.0064	NA	NA	NA	NA	NA	NA	NA	NA	NA	NA	NA	NA	NA	NA	NA	NA	NA	NA	NA	NA	15.4716	NA	NA	NA	NA	NA	NA	NA	NA	NA	NA	NA	NA	NA	NA	15.0108	NA	NA	NA	NA	NA	NA	NA	NA	NA	NA	NA	NA	NA	NA	NA	NA	NA	NA	NA	NA	NA	NA	NA	NA	NA	NA	NA	NA	NA	NA	NA	NA	NA	NA	NA	NA	NA	15.2951	NA	NA	NA	NA	NA	NA	NA	NA	NA	NA	NA	NA	NA	NA	NA	NA	NA	NA	NA	NA	NA	14.3024	NA	NA	NA	NA	NA	NA	NA	NA
Q5SW79	CEP170	T891	M1	Q5SW79_CEP170_T891_M1	NA	NA	NA	NA	18.3107	NA	18.3553	NA	NA	NA	18.3268	18.4314	NA	NA	NA	NA	NA	NA	NA	NA	NA	NA	NA	NA	NA	18.9869	18.6765	18.3652	NA	NA	NA	18.456	18.0132	18.5776	17.6063	18.655	NA	17.9475	NA	NA	NA	NA	18.3562	18.5588	18.2167	NA	NA	18.3397	18.2494	NA	17.6776	NA	NA	18.7572	NA	17.9347	NA	NA	18.0426	18.0889	NA	NA	NA	NA	NA	NA	NA	NA	NA	NA	17.966	18.5104	17.8226	18.0268	NA	17.6862	NA	NA	NA	NA	NA	NA	NA	NA	NA	NA	NA	NA	NA	NA	NA	18.2221	NA	NA	NA	NA	NA	NA	NA	NA	NA	NA	NA	18.3628	NA	NA	17.432	NA	NA	NA	NA	NA	NA	NA
Q5SW79	CEP170	Y364	M2	Q5SW79_CEP170_Y364_M2	NA	NA	NA	NA	NA	NA	NA	NA	NA	NA	NA	NA	NA	NA	NA	NA	NA	NA	16.9843	NA	NA	NA	16.4129	16.6455	NA	NA	NA	NA	NA	NA	NA	NA	NA	NA	NA	NA	NA	NA	NA	NA	NA	NA	NA	NA	NA	NA	NA	NA	NA	NA	NA	NA	NA	NA	NA	NA	NA	NA	NA	NA	NA	NA	NA	NA	NA	NA	NA	NA	NA	NA	NA	NA	NA	NA	NA	NA	NA	NA	NA	NA	NA	NA	NA	NA	NA	NA	NA	NA	NA	NA	NA	NA	NA	NA	NA	NA	NA	NA	NA	NA	NA	NA	NA	NA	17.1652	17.0675	NA	17.1337	NA	NA	NA	NA	NA	NA
Q5VT06	CEP350	S1648	M1	Q5VT06_CEP350_S1648_M1	NA	12.2872	14.0525	14.1836	NA	14.1376	NA	13.787	NA	NA	13.3845	NA	13.6635	NA	13.2581	NA	14.3713	13.108	14.4166	13.5164	13.7225	NA	NA	NA	14.6413	14.7303	14.3124	14.4406	NA	14.3546	14.327	14.0487	13.7053	13.9085	14.2241	14.189	NA	14.3192	NA	14.1973	14.1787	NA	13.7915	14.1458	13.0662	13.8716	NA	13.7553	14.2368	NA	14.2322	14.409	12.7335	10.8593	14.3303	14.2996	13.9224	14.2225	14.3214	14.1355	14.2388	NA	14.6661	14.1375	14.4525	NA	14.7011	14.7301	14.608	14.4903	14.8674	14.7982	13.88	NA	NA	14.4538	14.4115	14.076	14.8484	16.0484	14.8031	14.6899	14.7197	14.6172	NA	NA	14.4846	NA	14.0761	14.0457	13.7611	14.4797	14.0823	NA	13.8104	14.2082	14.0848	13.5555	13.8743	13.8367	13.7515	NA	13.8237	14.0286	13.8885	13.3182	NA	14.2742	NA	NA	13.3312	13.5057	14.3268	13.4144
Q5VT06	CEP350	S1648	M2	Q5VT06_CEP350_S1648_M2	NA	16.598	NA	16.3467	NA	NA	NA	16.6365	NA	16.7663	16.7161	17.1568	NA	NA	NA	NA	15.3492	NA	NA	NA	15.9928	NA	NA	16.2833	16.6227	NA	16.4776	16.2122	NA	16.4212	NA	NA	16.5265	NA	15.9597	15.6099	NA	NA	NA	NA	NA	NA	NA	NA	NA	NA	NA	NA	NA	NA	NA	NA	NA	NA	NA	NA	NA	NA	14.7945	NA	16.3783	16.6404	16.4796	16.5163	16.624	15.9836	NA	16.3558	NA	16.0111	NA	16.3483	NA	16.0389	15.8849	15.9228	15.9075	NA	16.7523	16.7854	NA	16.9757	NA	16.9978	16.5971	NA	NA	NA	NA	NA	15.6247	15.8424	NA	15.9166	NA	NA	NA	15.6959	16.4875	15.7358	NA	15.7471	NA	15.9768	NA	NA	15.8022	NA	NA	NA	NA	NA	NA	NA
Q5VT06	CEP350	S1653	M1	Q5VT06_CEP350_S1653_M1	13.8022	NA	NA	13.2284	NA	NA	NA	13.8105	NA	NA	NA	NA	NA	NA	NA	NA	NA	NA	NA	NA	NA	13.6269	NA	NA	NA	NA	14.3341	NA	13.9142	NA	13.9124	13.9823	NA	NA	13.9118	NA	NA	NA	NA	NA	NA	NA	NA	NA	14.7096	NA	NA	NA	NA	NA	NA	NA	NA	NA	NA	13.5025	NA	NA	13.916	13.8387	NA	14.2857	NA	14.0813	NA	13.9956	NA	NA	NA	NA	NA	NA	NA	13.7902	NA	13.5054	13.6021	NA	14.1614	NA	NA	13.9754	14.2119	13.9246	NA	NA	NA	14.4307	NA	NA	13.7626	NA	NA	NA	NA	NA	NA	NA	NA	13.712	NA	13.6076	NA	14.0103	NA	NA	NA	NA	NA	14.2468	NA	13.674	NA	NA
Q5VT06	CEP350	S1653	M2	Q5VT06_CEP350_S1653_M2	NA	16.598	NA	16.3467	NA	NA	NA	16.6365	NA	16.7663	16.7161	17.1568	NA	NA	NA	NA	15.3492	NA	NA	NA	15.9928	NA	NA	16.2833	16.6227	NA	16.4776	16.2122	NA	16.4212	NA	NA	16.5265	NA	15.9597	15.6099	NA	NA	NA	NA	NA	NA	NA	NA	NA	NA	NA	NA	NA	NA	NA	NA	NA	NA	NA	NA	NA	NA	14.7945	NA	16.3783	16.6404	16.4796	16.5163	16.624	15.9836	NA	16.3558	NA	16.0111	NA	16.3483	NA	16.0389	15.8849	15.9228	15.9075	NA	16.7523	16.7854	NA	16.9757	NA	16.9978	16.5971	NA	NA	NA	NA	NA	15.6247	15.8424	NA	15.9166	NA	NA	NA	15.6959	16.4875	15.7358	NA	15.7471	NA	15.9768	NA	NA	15.8022	NA	NA	NA	NA	NA	NA	NA
Q5VT06	CEP350	S1805	M2	Q5VT06_CEP350_S1805_M2	15.1935	15.9659	14.1054	14.7627	15.8451	15.5861	15.7097	15.6848	15.5812	15.6476	15.7616	15.8136	14.724	14.372	NA	14.2881	14.2531	14.4633	13.9083	14.3755	14.0702	14.276	14.449	14.2193	15.3151	14.8359	15.1403	13.5548	14.8075	14.6544	14.7929	15.6448	15.9434	14.9753	15.9058	15.5742	14.3445	14.8917	14.4129	NA	14.8732	14.1107	15.1493	14.7579	15.2625	15.2373	14.8795	15.1463	15.773	15.9198	15.9274	16.0157	16.0483	16.3833	14.8474	14.7181	12.7178	14.548	14.852	14.7966	14.72	14.7564	14.6749	14.6344	14.3817	14.7358	16.4364	15.6767	16.5586	14.7761	16.0184	16.5589	13.5625	14.795	15.6569	15.1595	14.9116	14.7077	16.4359	16.6832	16.3561	16.1012	16.4032	16.2739	14.3966	14.6262	14.4599	NA	14.9752	14.7513	14.3602	15.7047	14.2619	15.9307	15.2734	15.6305	15.1156	15.4647	15.7465	15.5181	15.6198	14.2985	14.9082	15.478	14.5389	NA	15.657	14.814	12.0248	14.0505	14.8315	15.2893	14.6878	14.9483
Q5VT06	CEP350	S1807	M2	Q5VT06_CEP350_S1807_M2	15.1935	15.9659	14.1054	14.7627	15.8451	15.5861	15.7097	15.6848	15.5812	15.6476	15.7616	15.8136	14.724	14.372	NA	14.2881	14.2531	14.4633	13.9083	14.3755	14.0702	14.276	14.449	14.2193	15.3151	14.8359	15.1403	13.5548	14.8075	14.6544	14.7929	15.6448	15.9434	14.9753	15.9058	15.5742	14.3445	14.8917	14.4129	NA	14.8732	14.1107	15.1493	14.7579	15.2625	15.2373	14.8795	15.1463	15.773	15.9198	15.9274	16.0157	16.0483	16.3833	14.8474	14.7181	12.7178	14.548	14.852	14.7966	14.72	14.7564	14.6749	14.6344	14.3817	14.7358	16.4364	15.6767	16.5586	14.7761	16.0184	16.5589	13.5625	14.795	15.6569	15.1595	14.9116	14.7077	16.4359	16.6832	16.3561	16.1012	16.4032	16.2739	14.3966	14.6262	14.4599	NA	14.9752	14.7513	14.3602	15.7047	14.2619	15.9307	15.2734	15.6305	15.1156	15.4647	15.7465	15.5181	15.6198	14.2985	14.9082	15.478	14.5389	NA	15.657	14.814	12.0248	14.0505	14.8315	15.2893	14.6878	14.9483
Q5VT06	CEP350	S692	M1	Q5VT06_CEP350_S692_M1	NA	NA	15.7796	NA	NA	NA	NA	NA	NA	NA	NA	NA	NA	15.7784	16.6705	NA	NA	NA	NA	NA	NA	NA	NA	16.1842	NA	NA	NA	15.699	NA	NA	NA	NA	NA	NA	16.3066	NA	NA	NA	NA	NA	NA	15.7906	17.1434	NA	NA	16.2005	NA	NA	17.4398	17.4987	NA	NA	17.4982	16.5392	NA	NA	15.821	NA	NA	NA	NA	NA	NA	NA	NA	NA	NA	NA	17.3198	16.2838	17.3692	16.1086	NA	15.9603	NA	16.3533	16.2692	NA	NA	NA	NA	16.2774	NA	NA	16.3071	16.1188	NA	NA	NA	17.2476	NA	NA	16.0736	16.529	NA	NA	NA	16.6691	NA	NA	NA	NA	NA	15.0573	16.803	NA	17.4908	NA	NA	NA	NA	NA	17.1771	17.1001
Q5VT06	CEP350	S695	M1	Q5VT06_CEP350_S695_M1	16.7596	17.0722	15.7395	16.9425	17.199	17.0729	16.6446	16.6913	16.0638	16.7529	16.7487	16.7041	16.693	15.7515	NA	16.7113	16.5061	17.0856	17.2725	17.0805	15.9859	17.113	16.9019	16.4935	17.2053	17.2492	16.9171	15.6127	16.6617	17.1253	17.1527	17.0218	17.0878	17.1977	16.262	17.2647	17.3329	17.3775	17.3093	17.2585	17.1118	15.7417	NA	16.8531	17.3857	16.2005	17.6837	17.0234	NA	NA	17.4362	17.4571	NA	16.5419	17.1687	16.7725	15.8155	17.1346	16.9781	17.0509	17.4393	17.256	17.278	17.3518	17.1342	17.1769	17.4015	17.3114	NA	16.2913	NA	16.1041	16.9189	15.9603	17.3231	16.2828	16.2727	17.2168	17.1043	16.7993	17.2497	16.268	17.2695	16.9608	16.2891	16.1279	17.1507	17.2502	16.849	NA	16.7395	17.1076	16.0944	NA	16.7995	16.6237	16.4042	NA	16.6109	16.2577	16.5365	16.3434	17.6132	16.7011	16.8386	17.3694	NA	17.6987	17.1386	16.9627	16.9788	17.2173	NA	NA
Q96MT8	CEP63	S468	M1	Q96MT8_CEP63_S468_M1	15.9565	14.3058	15.4019	15.0214	15.9595	15.3145	14.4269	14.3672	15.1864	14.9202	15.1706	15.3211	15.736	15.4892	16.7324	15.0616	15.9168	15.5336	14.7637	15.3507	14.3049	14.3866	15.2218	15.2495	14.5993	13.9418	14.7368	13.9729	15.5078	14.8296	14.4231	14.79	15.2627	13.7588	14.5044	14.9179	15.3509	14.9697	14.7555	15.7214	15.0703	16.4704	14.4854	NA	NA	NA	14.4906	NA	14.2094	13.6579	14.2402	14.3018	NA	13.8599	NA	NA	NA	NA	NA	NA	NA	NA	14.6574	14.8285	14.8483	14.2655	NA	14.7138	13.2793	NA	15.8618	13.9625	16.0939	15.8033	15.2606	15.7578	15.7836	16.2905	NA	NA	13.372	13.9373	NA	11.9697	NA	14.8803	14.583	14.4928	14.4738	15.0324	14.9348	14.5303	14.3376	14.6379	15.3728	14.5195	NA	NA	NA	NA	13.833	NA	14.0034	13.6155	NA	14.7397	15.0195	NA	15.3066	15.5107	15.6896	15.2086	15.3045	15.2991
Q76N32	CEP68	S349	M1	Q76N32_CEP68_S349_M1	NA	NA	NA	NA	NA	NA	17.6041	NA	16.464	17.9682	15.8407	NA	NA	NA	NA	NA	16.1496	NA	NA	NA	NA	NA	NA	NA	NA	NA	NA	NA	NA	NA	NA	NA	NA	NA	NA	NA	NA	NA	NA	NA	NA	NA	NA	NA	NA	NA	NA	NA	NA	NA	NA	NA	17.0204	NA	NA	NA	NA	NA	NA	NA	NA	NA	NA	NA	NA	NA	NA	NA	NA	NA	NA	NA	NA	NA	NA	NA	NA	NA	NA	NA	NA	NA	NA	NA	18.0411	NA	18.4898	16.7195	NA	17.8653	NA	NA	NA	NA	NA	NA	NA	NA	NA	NA	NA	NA	NA	NA	NA	NA	NA	NA	NA	NA	NA	NA	NA	NA
Q76N32	CEP68	S368	M1	Q76N32_CEP68_S368_M1	NA	NA	NA	NA	NA	NA	NA	NA	NA	NA	NA	17.0562	NA	15.653	16.7056	NA	NA	NA	NA	NA	NA	NA	NA	NA	15.9065	NA	NA	NA	NA	NA	NA	NA	NA	NA	NA	NA	NA	NA	15.2396	NA	NA	NA	NA	NA	NA	NA	NA	NA	NA	NA	NA	NA	NA	NA	15.3376	16.0304	NA	NA	NA	NA	NA	15.7984	NA	NA	NA	15.8814	15.4699	NA	NA	NA	NA	NA	NA	NA	NA	NA	NA	NA	NA	NA	NA	NA	NA	NA	NA	NA	NA	NA	NA	NA	NA	NA	NA	NA	NA	NA	NA	NA	NA	NA	NA	NA	NA	NA	15.8013	NA	NA	15.3976	NA	NA	NA	NA	NA	NA
Q76N32	CEP68	S435	M1	Q76N32_CEP68_S435_M1	16.0843	17.462	17.0072	16.1059	NA	17.1463	16.7342	16.7949	15.7398	17.1018	17.6784	17.5428	16.6241	16.6415	16.489	16.5954	16.1035	17.9165	17.1847	17.0526	17.4758	16.9634	17.0628	17.462	17.7201	17.6371	17.6282	17.5103	17.972	17.7569	17.198	17.1407	17.2163	17.4682	17.2169	17.1374	16.9179	17.0019	16.8881	16.87	17.1194	16.0687	16.7437	16.8481	16.7865	16.8816	17.1907	16.4646	16.8602	17.2684	16.8577	17.4016	17.6239	17.8954	17.4628	16.7129	16.922	17.3336	17.3413	17.3527	16.5979	16.6377	16.7166	16.7103	16.174	16.4266	17.4629	17.247	17.4583	17.4705	17.434	17.2383	16.7684	17.0269	17.0513	16.6507	17.3685	17.3293	17.7824	18.0376	18.4682	16.8784	17.5351	18.432	16.9027	16.2177	16.5593	16.0555	17.1502	16.7898	15.8363	16.5086	16.8979	17.2584	17.5886	16.6198	18.2637	16.7416	17.6254	17.3575	17.2424	17.3089	17.2456	17.1803	17.6708	16.9334	16.7218	17.5021	16.9412	16.9959	17.196	16.4662	17.1008	17.0103
Q76N32	CEP68	S472	M1	Q76N32_CEP68_S472_M1	NA	NA	NA	NA	NA	NA	NA	NA	18.6756	NA	NA	NA	NA	NA	NA	NA	NA	NA	NA	NA	NA	NA	NA	NA	NA	NA	NA	NA	NA	NA	NA	NA	NA	NA	NA	NA	NA	NA	NA	NA	NA	NA	NA	NA	NA	NA	NA	NA	18.6723	NA	NA	NA	17.424	NA	NA	NA	NA	NA	NA	NA	NA	NA	NA	NA	NA	NA	NA	NA	19.5069	18.1909	NA	NA	NA	NA	NA	NA	NA	NA	NA	NA	NA	NA	NA	NA	NA	NA	NA	NA	NA	NA	18.6555	17.4546	17.2939	NA	NA	NA	18.0573	NA	NA	18.2785	18.721	18.6676	NA	NA	NA	NA	NA	NA	NA	NA	NA	NA	NA	NA
Q76N32	CEP68	S478	M1	Q76N32_CEP68_S478_M1	21.1241	20.8709	21.2639	20.2382	20.8781	21.9355	21.3317	21.0597	21.4657	21.0796	21.3899	21.4851	21.0702	21.2273	21.0108	21.1979	21.091	21.2261	21.3723	21.1392	21.2207	21.6782	21.1783	21.4949	21.537	21.6098	21.4019	21.3388	21.1413	21.5933	21.5997	21.4128	21.3627	21.7244	21.8251	21.7829	21.2007	21.0787	21.2088	21.231	21.2222	20.6409	21.5702	21.4673	21.6042	21.4661	21.5028	21.5171	21.0931	21.7077	21.0237	21.2656	21.3161	21.53	21.6009	21.7147	21.5808	21.5242	21.4559	21.7861	21.3832	21.4688	21.6148	21.4702	21.5426	21.4365	21.3722	21.2188	21.6152	21.0075	21.6372	21.7232	20.2209	19.9974	21.4235	21.3089	21.312	21.4655	21.7273	21.3475	21.2969	21.1774	21.4777	19.988	21.0083	21.0565	21.2757	21.3426	21.2841	21.1672	20.8784	21.064	20.8942	20.8019	20.8406	20.5631	20.6336	21.0831	21.2123	21.2393	21.3232	21.4741	21.7988	NA	21.8427	21.3721	21.4913	21.8734	NA	21.1389	20.9101	21.1329	21.2628	21.1249
Q76N32	CEP68	T351	M1	Q76N32_CEP68_T351_M1	NA	NA	NA	NA	NA	NA	NA	NA	NA	NA	NA	NA	NA	NA	NA	NA	NA	NA	NA	NA	NA	NA	NA	NA	NA	NA	NA	NA	NA	NA	NA	NA	NA	NA	NA	NA	NA	NA	NA	NA	NA	NA	NA	NA	NA	NA	NA	NA	NA	NA	NA	NA	NA	NA	NA	NA	NA	NA	NA	NA	NA	NA	NA	NA	NA	NA	NA	NA	NA	NA	NA	NA	NA	NA	NA	NA	NA	NA	17.3441	NA	17.0202	NA	NA	16.8656	NA	NA	NA	NA	NA	NA	NA	NA	NA	NA	NA	NA	NA	NA	NA	NA	NA	NA	NA	NA	NA	NA	NA	NA	NA	NA	NA	NA	NA	NA
Q76N32	CEP68	T363	M1	Q76N32_CEP68_T363_M1	15.7482	16.6485	17.3271	17.0293	15.7786	16.6128	NA	16.5472	NA	NA	16.113	NA	15.6347	NA	15.7991	15.7846	NA	17.1364	NA	NA	NA	NA	NA	NA	15.3588	16.63	15.7638	NA	15.509	16.2672	NA	NA	NA	NA	NA	NA	NA	15.1126	NA	NA	NA	NA	NA	15.3962	16.4201	NA	16.5414	15.9466	15.5571	15.5397	15.645	NA	NA	16.8974	NA	15.6246	15.6384	16.8884	NA	15.5731	NA	15.3498	NA	17.6941	NA	NA	NA	15.4063	17.0784	16.3374	15.7767	15.6719	16.702	15.7249	17.5033	16.0109	17.1462	NA	NA	16.852	NA	16.3364	16.9431	NA	NA	17.455	NA	16.753	17.778	NA	NA	NA	NA	NA	NA	15.1743	15.707	NA	NA	15.0013	NA	NA	NA	16.4525	15.4199	17.1938	17.262	NA	NA	NA	NA	NA	NA	NA
Q76N32	CEP68	Y482	M1	Q76N32_CEP68_Y482_M1	NA	NA	NA	21.441	19.6765	21.5608	NA	NA	20.0778	NA	NA	19.2994	NA	NA	21.3532	21.6784	NA	19.8701	20.1835	NA	NA	NA	21.0912	NA	20.4597	NA	NA	NA	NA	NA	21.8307	21.0149	21.0886	21.8123	NA	NA	21.6429	19.768	21.1435	NA	20.8727	NA	NA	NA	NA	19.9819	21.6021	21.5228	NA	NA	NA	21.1925	NA	NA	NA	NA	NA	NA	NA	NA	NA	NA	21.3926	NA	NA	NA	NA	NA	NA	19.5602	NA	21.7695	21.2985	21.1409	NA	NA	21.6585	21.9153	NA	17.9382	NA	NA	NA	NA	NA	NA	NA	NA	NA	NA	NA	NA	NA	20.7798	NA	19.2972	NA	NA	NA	20.6483	NA	20.5392	21.9399	21.6196	NA	21.4565	21.5921	NA	21.1814	NA	NA	NA	21.4131	20.0932
Q9Y5P4	CERT1	S119	M2	Q9Y5P4_CERT1_S119_M2	NA	NA	13.807	NA	NA	NA	NA	NA	NA	NA	NA	NA	NA	NA	14.0102	NA	NA	14.505	NA	NA	13.7535	NA	NA	NA	NA	NA	NA	NA	NA	NA	NA	14.4866	NA	14.6877	NA	NA	NA	NA	NA	NA	NA	NA	NA	14.3665	NA	NA	NA	NA	NA	NA	NA	NA	NA	NA	NA	NA	NA	NA	NA	NA	14.2108	NA	NA	NA	NA	NA	NA	NA	NA	NA	NA	NA	NA	14.8552	NA	NA	NA	NA	NA	NA	NA	NA	NA	NA	NA	NA	NA	NA	NA	NA	NA	NA	NA	NA	NA	NA	NA	NA	NA	NA	NA	NA	NA	NA	NA	NA	NA	NA	14.3133	NA	NA	15.0408	NA	NA
Q9Y5P4	CERT1	S123	M2	Q9Y5P4_CERT1_S123_M2	15.4101	NA	NA	17.2681	NA	NA	NA	NA	NA	NA	NA	NA	NA	NA	15.7737	15.799	NA	NA	NA	NA	NA	NA	NA	NA	NA	NA	NA	NA	NA	15.3493	NA	16.2743	17.2237	16.4106	15.1046	NA	NA	NA	NA	NA	15.4163	NA	16.7064	NA	15.6374	17.0915	NA	16.1597	NA	NA	NA	NA	NA	NA	NA	NA	NA	NA	NA	15.2952	NA	NA	NA	NA	NA	NA	NA	NA	NA	NA	NA	NA	NA	NA	NA	16.1221	NA	15.8775	NA	NA	NA	NA	NA	NA	NA	NA	NA	NA	15.5038	17.0626	15.3106	NA	NA	15.3681	NA	NA	17.8138	14.7238	NA	NA	NA	NA	NA	NA	NA	16.4396	NA	NA	NA	NA	15.664	NA	15.5126	16.0262
Q9Y5P4	CERT1	S125	M2	Q9Y5P4_CERT1_S125_M2	14.9673	17.221	14.7779	NA	15.7747	15.3759	16.0015	16.0953	16.1721	NA	15.4891	15.3735	15.5483	NA	NA	NA	15.4447	15.4759	15.9669	14.9781	14.5647	16.0132	15.6759	16.0048	16.2145	16.4429	16.1425	15.106	14.9452	14.8566	NA	NA	NA	NA	14.1612	15.7611	14.698	NA	14.8395	15.7687	14.6934	NA	16.2137	NA	15.4833	NA	16.2621	15.3619	16.0083	16.3478	16.347	16.0065	15.2524	16.073	15.887	NA	14.5047	14.8066	13.7314	NA	13.961	15.0277	16.6523	15.887	16.0545	16.3857	16.5385	NA	15.0011	NA	NA	16.4078	15.0802	NA	15.7823	NA	NA	15.0132	17.2459	17.1091	18.4133	17.7825	16.593	17.6495	16.1345	16.1555	14.8394	15.9858	14.3984	NA	14.137	14.7774	15.4236	15.0048	NA	16.0769	NA	NA	16.1626	15.4372	14.9271	15.6667	16.4653	16.4678	16.6236	15.6594	16.0326	16.6012	13.619	NA	14.8432	NA	NA	15.2193
Q9Y5P4	CERT1	S126	M2	Q9Y5P4_CERT1_S126_M2	15.55	17.8424	15.3992	17.3685	16.3961	15.9973	16.6229	16.7166	16.7934	10.7298	16.1105	15.9949	16.1697	16.3233	NA	15.8966	16.0648	16.0972	16.5883	15.5994	15.186	16.6345	16.2973	16.6261	16.8358	17.0642	16.7639	15.7273	15.5666	NA	NA	NA	NA	NA	14.7825	16.3824	15.2444	16.1851	15.4608	16.39	15.3148	15.7217	NA	15.8731	15.9323	17.1919	16.8834	15.9832	16.6296	16.9692	16.9683	16.6279	15.8738	16.6944	16.5084	NA	15.139	15.5008	14.3527	NA	14.5823	15.6945	17.2737	16.5084	16.6759	17.0071	17.1599	NA	15.6224	17.2998	17.0223	17.0291	15.7015	NA	16.4036	16.2225	16.0027	15.6345	17.8672	17.7304	19.0347	18.4038	17.2144	18.2708	16.7533	16.7769	15.4653	16.6071	15.3423	NA	15.1223	15.5713	16.045	15.5492	15.1525	16.6983	17.9142	14.8242	16.784	16.0586	15.5485	16.288	17.0867	17.0892	17.2449	16.2807	16.6539	17.2225	14.2404	15.5271	15.4645	NA	NA	15.8406
Q9Y5P4	CERT1	S375	M1	Q9Y5P4_CERT1_S375_M1	NA	NA	20.9368	20.0239	NA	NA	19.8711	NA	18.7444	19.6138	19.8135	NA	19.8298	20.7035	NA	20.6293	21.4773	NA	NA	NA	NA	NA	19.5903	NA	NA	NA	21.6916	NA	19.9027	NA	NA	20.5269	NA	19.9875	19.7109	20.4814	19.2729	20.8362	19.1723	20.7566	NA	19.3242	NA	NA	NA	NA	NA	21.0982	NA	NA	NA	NA	19.1774	NA	20.7815	NA	NA	NA	19.669	20.2468	20.8554	NA	19.9569	21.0352	19.8918	21.3997	NA	NA	NA	NA	NA	NA	NA	NA	NA	NA	21.5189	NA	19.1493	NA	20.9531	NA	NA	NA	18.5976	20.068	NA	21.3005	20.5612	19.9417	18.8299	19.6505	18.5379	NA	NA	20.4134	NA	NA	NA	NA	NA	18.8324	18.7342	NA	19.669	19.6696	NA	NA	NA	20.6292	NA	NA	NA	NA
Q9Y5P4	CERT1	S375	M2	Q9Y5P4_CERT1_S375_M2	NA	NA	21.3371	NA	23.6977	19.5414	NA	21.7609	20.9266	23.1582	18.7235	NA	21.4212	23.4128	21.6364	23.0595	23.1923	23.2999	22.19	22.2223	22.2162	21.5133	22.6205	22.644	NA	NA	22.3142	NA	18.4362	22.1279	NA	20.5193	NA	21.8392	NA	19.9942	21.5548	21.8278	22.1851	22.8724	22.0137	22.6313	NA	NA	NA	21.8475	18.939	NA	NA	NA	21.5646	23.5988	NA	NA	NA	22.5393	22.1031	22.1218	NA	NA	22.8926	23.069	21.5003	22.9001	22.8675	22.9006	NA	20.116	NA	20.5361	20.3135	23.2999	20.51	NA	20.1676	23.1501	NA	18.7419	22.7888	NA	NA	NA	22.4014	NA	22.92	22.0026	22.4039	22.4857	21.8071	22.2827	23.0376	NA	23.8096	23.3557	21.0585	19.5554	NA	21.3828	21.0501	20.1078	NA	22.8457	NA	NA	20.9257	21.2192	18.4301	21.5017	21.9228	23.2744	23.187	20.4161	22.6814	22.0745
Q9Y5P4	CERT1	S376	M1	Q9Y5P4_CERT1_S376_M1	NA	NA	NA	NA	NA	NA	NA	NA	NA	NA	NA	NA	NA	NA	NA	NA	NA	NA	NA	NA	NA	NA	NA	NA	NA	NA	NA	NA	NA	NA	NA	NA	NA	NA	NA	NA	NA	NA	NA	NA	NA	NA	NA	NA	NA	NA	NA	NA	NA	NA	NA	NA	NA	NA	NA	NA	NA	NA	NA	NA	NA	16.0746	NA	NA	NA	NA	NA	NA	NA	NA	NA	NA	NA	NA	NA	NA	NA	NA	NA	NA	NA	NA	NA	NA	NA	16.0537	NA	NA	NA	NA	NA	NA	NA	NA	16.2794	NA	NA	NA	NA	NA	15.7068	NA	NA	NA	NA	NA	NA	NA	NA	NA	NA	NA	NA	NA
Q9Y5P4	CERT1	S376	M2	Q9Y5P4_CERT1_S376_M2	NA	NA	NA	NA	NA	NA	NA	NA	NA	NA	NA	NA	NA	19.7965	NA	NA	NA	NA	NA	NA	NA	NA	NA	NA	NA	20.7144	NA	NA	21.9924	19.194	NA	NA	NA	NA	NA	NA	NA	NA	NA	NA	NA	NA	NA	NA	NA	NA	NA	NA	NA	NA	NA	NA	NA	NA	NA	NA	NA	NA	NA	NA	NA	NA	NA	NA	NA	NA	NA	NA	NA	NA	NA	NA	NA	NA	NA	NA	NA	NA	NA	NA	NA	NA	NA	NA	NA	NA	NA	NA	NA	NA	NA	NA	NA	NA	NA	NA	NA	NA	NA	NA	NA	NA	NA	20.2412	NA	NA	NA	NA	NA	NA	NA	NA	NA	NA
Q9Y5P4	CERT1	S377	M1	Q9Y5P4_CERT1_S377_M1	21.2961	21.4767	20.6616	21.2773	20.8092	20.4304	20.6327	20.7175	20.2634	19.8363	20.454	20.6735	NA	20.0654	19.0643	NA	NA	19.9438	20.7113	20.4653	20.7444	20.5495	19.6919	20.8922	21.015	20.5901	20.7744	21.0939	20.0091	20.9556	20.1725	NA	20.3638	18.4324	NA	NA	20.5048	NA	20.1285	NA	20.5544	NA	21.0482	20.7855	20.7376	21.1151	20.9068	NA	20.7914	20.9942	20.7311	20.642	20.9001	21.0287	19.3301	20.823	20.5197	20.9671	19.8016	19.9011	NA	21.0022	20.0041	NA	20.0295	20.3045	20.9516	21.1138	21.1035	20.8915	20.8862	21.041	21.055	20.73	21.6175	20.8139	19.0933	21.4286	20.6302	21.1163	21.8613	20.8198	21.043	21.4233	21.0851	NA	NA	NA	NA	NA	20.5545	20.3699	20.0715	21.2073	20.8921	20.0822	21.4819	20.7682	20.562	21.0186	20.9367	20.3033	19.7583	20.4325	19.7876	20.4982	21.1105	20.9625	20.5522	NA	20.5903	20.6204	20.6503	20.6575
Q9Y5P4	CERT1	S377	M2	Q9Y5P4_CERT1_S377_M2	23.8773	22.9997	23.5471	23.4799	21.9046	22.1053	22.1707	23.546	22.0501	21.0469	22.2719	22.2882	21.6303	23.4224	23.4548	21.8005	20.9143	23.6847	NA	NA	20.3006	21.6202	NA	NA	22.5102	22.0836	23.2511	22.2068	21.8283	22.2127	22.1187	22.0989	23.1375	21.9957	22.1927	21.8576	22.7072	21.5655	NA	20.9305	23.249	21.8107	23.8912	23.125	22.9517	22.9314	23.7317	24.0369	22.8338	22.6529	22.5965	19.5853	22.4641	23.0321	23.1345	22.8736	22.8333	23.0934	22.1242	22.1802	21.9664	NA	20.1002	21.763	22.2343	21.1042	22.8948	22.3763	23.1481	22.7028	23.1328	20.4206	23.1706	23.3264	23.5785	NA	22.249	23.3482	22.9906	23.4412	24.7817	23.2544	22.1392	24.7754	22.1075	21.2022	21.5466	23.0604	22.0848	22.9715	22.4364	23.3171	20.6946	23.1532	22.6303	22.2743	23.4707	22.9287	23.2304	22.968	23.5142	20.7265	21.941	23.4892	21.8648	21.4213	21.7457	22.7881	23.0269	20.9574	22.4898	21.766	20.7108	NA
Q9Y5P4	CERT1	S379	M1	Q9Y5P4_CERT1_S379_M1	NA	NA	NA	NA	NA	NA	NA	NA	NA	NA	NA	NA	19.4408	NA	19.9278	NA	NA	19.5486	NA	NA	NA	NA	NA	NA	NA	NA	NA	NA	19.3852	NA	NA	18.8232	NA	NA	NA	NA	19.121	NA	NA	NA	18.3995	NA	18.9701	NA	NA	NA	NA	NA	NA	NA	NA	NA	NA	NA	NA	NA	NA	NA	NA	NA	19.6387	18.2991	18.3046	NA	19.4908	NA	NA	NA	NA	NA	NA	NA	20.2915	NA	NA	20.4899	NA	18.9941	NA	NA	NA	18.4693	NA	NA	NA	18.3662	NA	NA	NA	19.7292	18.2791	NA	20.3882	NA	NA	NA	NA	NA	NA	NA	NA	NA	NA	NA	NA	NA	NA	NA	NA	19.3442	NA	19.9106	NA	NA
Q9Y5P4	CERT1	S379	M2	Q9Y5P4_CERT1_S379_M2	22.8279	23.2368	22.1526	23.8782	23.0159	20.5012	22.4351	22.688	21.2474	22.2201	22.0143	21.954	21.8655	22.8603	22.9101	22.849	22.0773	23.0386	21.9625	21.582	22.0818	21.9002	NA	NA	23.2488	22.5413	22.088	23.0351	23.6428	22.4699	20.5891	23.1508	21.0893	21.6111	22.0064	22.0122	18.9289	22.8852	23.2384	22.1668	22.8433	22.1577	23.1553	23.83	23.6516	23.378	23.1979	NA	23.9219	22.8692	22.4912	21.9528	18.8401	NA	23.2636	22.7288	22.6022	23.2455	20.29	21.7885	NA	NA	20.916	NA	22.6823	23.6399	23.1854	21.3375	23.4133	22.4933	23.5914	22.2502	22.5496	20.9801	NA	23.5772	21.1732	21.3733	21.2102	21.1029	24.0969	22.1732	21.5417	24.0955	22.0738	19.8857	22.6672	22.2066	20.513	NA	22.2533	23.5581	22.5402	23.6041	23.1028	21.574	22.9614	22.681	22.9249	23.2119	23.9729	18.8035	20.8903	22.9217	20.3571	21.7681	19.3344	21.2405	18.235	22.0408	23.507	22.3293	22.233	23.1491
Q9Y5P4	CERT1	S380	M1	Q9Y5P4_CERT1_S380_M1	19.6842	NA	21.304	20.8576	20.1545	21.0924	21.1876	21.1012	NA	20.0871	21.4765	20.1495	20.3662	20.7153	19.3645	20.4676	20.8433	19.0514	20.8514	20.3326	20.4444	NA	20.4267	20.3956	NA	19.3393	NA	NA	19.0579	21.0341	NA	21.0659	NA	20.5696	20.1657	19.7754	NA	20.7584	18.9046	20.5568	21.2334	20.399	NA	19.4426	NA	19.4947	21.1396	19.6271	20.2531	19.9725	20.5692	NA	20.368	20.9101	NA	21.2891	NA	NA	19.9084	NA	21.7562	21.307	22.003	21.1833	21.9892	21.6073	NA	21.0516	NA	20.129	19.2683	20.5841	20.6222	21.4417	21.514	19.3171	21.0909	21.3095	19.1135	19.4809	NA	18.7662	NA	21.2495	21.1165	19.9096	20.3709	20.89	18.7404	20.4119	19.4152	20.9667	20.3079	20.8591	21.0447	20.4158	21.1527	21.3266	18.938	21.055	21.0201	20.9674	19.5138	20.4412	19.1349	19.9965	19.6873	20.5802	20.0226	20.713	NA	NA	20.6073	19.141
Q9Y5P4	CERT1	S380	M2	Q9Y5P4_CERT1_S380_M2	24.4625	23.1002	23.5817	23.5725	22.2864	23.0002	21.8892	24.0222	23.2192	21.6974	20.5341	22.7745	21.7033	23.0553	21.9267	22.6848	24.3335	23.3177	23.7073	23.8822	22.9236	21.6983	24.6149	24.2545	20.7047	23.5062	24.2923	21.5518	22.7651	23.1635	23.2788	20.9293	23.3279	23.3844	22.9095	20.8698	22.6776	21.0686	21.2268	21.5682	22.6923	23.7806	24.4052	22.1113	21.2228	22.2452	23.5266	24.0371	21.135	20.6129	20.7866	19.5017	23.0942	23.0967	NA	NA	NA	22.8993	23.0813	23.5282	23.1929	24.6135	26.7934	24.1359	24.1768	23.1879	21.9517	23.4389	24.036	18.8915	21.091	22.2597	23.1914	23.5872	22.7497	24.9665	23.204	22.6907	23.8776	23.8261	25.2818	24.7224	23.2987	25.2741	23.4299	22.7984	19.9915	23.5768	23.3443	22.9819	23.7755	22.3138	22.0601	NA	21.4843	23.0452	24.0935	22.273	NA	21.6031	NA	23.3886	23.4037	23.7346	23.3014	23.3434	23.0503	23.0335	23.1043	NA	21.9339	21.2343	22.1389	21.7204
Q9Y5P4	CERT1	S385	M1	Q9Y5P4_CERT1_S385_M1	18.0535	18.9494	NA	18.8957	18.8398	18.9537	18.5482	NA	19.499	19.1804	NA	18.3944	19.8742	20.0038	20.0504	19.8589	NA	19.0871	NA	18.7915	20.4295	20.1197	19.1384	19.3814	19.2625	19.937	19.8411	20.2446	20.3586	20.2278	19.9056	19.7973	20.0541	17.7928	20.0807	19.1652	20.27	20.0106	20.3301	18.98	NA	17.9684	18.7692	19.5232	19.9615	20.03	19.0594	20.0966	18.3201	19.1359	NA	19.7913	NA	NA	19.728	18.9297	19.4022	20.3772	19.8791	18.6906	NA	NA	NA	18.838	19.246	NA	20.3019	18.7949	20.5273	19.8869	19.9065	19.1841	NA	19.3839	19.7318	19.183	NA	19.3282	19.3495	20.1382	19.0597	20.0282	20.5333	20.4244	18.4247	19.7068	19.378	20.0132	20.0425	19.8303	19.3664	19.5469	18.5074	18.422	18.6831	18.4639	NA	18.7175	19.3181	NA	NA	NA	18.626	20.4601	19.465	17.9603	NA	NA	19.6835	18.749	19.4114	19.9913	19.4427	19.4119
Q9Y5P4	CERT1	S385	M2	Q9Y5P4_CERT1_S385_M2	NA	NA	NA	NA	NA	NA	NA	NA	NA	NA	NA	NA	NA	NA	19.2846	NA	NA	NA	16.7096	NA	NA	NA	NA	17.076	NA	21.0509	18.226	21.447	19.1432	NA	NA	NA	20.684	NA	NA	NA	NA	NA	NA	NA	NA	NA	NA	NA	NA	NA	NA	NA	NA	NA	NA	NA	NA	NA	NA	NA	NA	NA	18.263	NA	16.762	NA	17.1438	16.977	19.2211	16.8944	NA	NA	NA	NA	NA	NA	NA	NA	NA	NA	NA	NA	NA	NA	NA	NA	NA	NA	NA	NA	NA	19.2829	19.5338	19.6634	18.6779	NA	NA	NA	NA	NA	NA	NA	NA	NA	19.6627	15.3977	NA	NA	NA	NA	NA	15.9032	NA	20.4232	18.7378	20.4831	20.3349	NA
Q9Y5P4	CERT1	S387	M1	Q9Y5P4_CERT1_S387_M1	NA	NA	NA	NA	NA	NA	NA	NA	NA	NA	NA	18.5562	NA	NA	NA	NA	NA	18.0581	NA	NA	NA	NA	NA	NA	NA	NA	NA	NA	NA	NA	NA	NA	NA	18.1642	NA	18.6898	NA	NA	NA	NA	NA	19.614	18.2199	NA	NA	18.9692	NA	NA	NA	NA	NA	NA	NA	19.8359	NA	NA	NA	NA	NA	NA	NA	NA	NA	NA	NA	NA	NA	NA	NA	NA	NA	NA	NA	NA	NA	NA	NA	NA	NA	NA	NA	NA	NA	19.054	NA	NA	18.6173	NA	NA	NA	NA	NA	NA	NA	NA	NA	NA	NA	NA	NA	NA	NA	19.6022	NA	NA	17.7589	NA	NA	NA	NA	17.5858	NA	NA	NA
Q9Y5P4	CERT1	S387	M2	Q9Y5P4_CERT1_S387_M2	NA	NA	NA	NA	NA	NA	NA	NA	NA	NA	NA	NA	NA	NA	19.0326	NA	NA	NA	16.4576	NA	NA	NA	NA	16.824	NA	20.7989	17.974	21.195	18.8912	NA	NA	NA	20.432	NA	NA	NA	NA	NA	NA	NA	NA	NA	NA	NA	NA	NA	NA	NA	NA	NA	NA	NA	NA	NA	NA	NA	NA	NA	18.011	NA	16.51	NA	16.8918	16.725	18.9691	16.6424	NA	NA	NA	NA	NA	NA	NA	NA	NA	NA	NA	NA	NA	NA	NA	NA	NA	NA	NA	NA	NA	19.0309	NA	19.4114	18.4259	NA	NA	NA	17.2961	NA	NA	NA	NA	NA	19.4107	15.1457	NA	NA	NA	NA	NA	15.6512	NA	20.1712	18.4858	20.2311	20.0829	NA
Q9Y5P4	CERT1	T117	M2	Q9Y5P4_CERT1_T117_M2	NA	NA	NA	NA	NA	NA	NA	NA	NA	NA	NA	NA	14.5774	NA	NA	NA	NA	NA	NA	NA	NA	NA	NA	NA	NA	NA	NA	NA	NA	NA	13.3879	NA	NA	NA	NA	NA	NA	14.5952	NA	NA	NA	NA	NA	NA	NA	NA	NA	NA	NA	NA	NA	NA	NA	NA	NA	NA	NA	NA	NA	NA	NA	NA	NA	NA	NA	NA	NA	14.7814	14.0169	NA	NA	NA	NA	NA	NA	NA	NA	NA	NA	NA	NA	NA	NA	NA	NA	NA	NA	NA	NA	NA	NA	NA	NA	NA	NA	NA	NA	NA	NA	NA	NA	NA	NA	NA	NA	NA	NA	NA	NA	13.9839	NA	NA	13.7126	NA
Q9Y5P4	CERT1	Y121	M2	Q9Y5P4_CERT1_Y121_M2	NA	NA	15.768	NA	NA	NA	NA	NA	NA	11.1975	NA	NA	16.5924	16.7911	15.9709	16.3615	16.5314	16.4661	NA	NA	15.7145	NA	NA	NA	NA	NA	NA	NA	NA	NA	15.403	16.4623	17.4147	16.6233	15.2956	NA	15.6334	16.6346	NA	NA	15.6073	16.1894	NA	16.3342	NA	NA	NA	16.3507	NA	NA	NA	NA	NA	NA	NA	NA	15.6196	16.0376	NA	15.4862	16.1719	16.2061	NA	NA	NA	NA	NA	16.7964	16.032	17.7675	17.49	NA	NA	16.8163	NA	NA	16.4705	16.0685	NA	NA	NA	NA	NA	NA	17.2184	NA	15.9375	NA	NA	17.2536	NA	16.1927	NA	NA	15.6203	NA	NA	NA	NA	NA	NA	NA	NA	NA	NA	16.6307	NA	NA	16.2744	15.9939	15.855	17.0019	15.7127	16.2172
P23528	CFL1	S3	M1	P23528_CFL1_S3_M1	17.1444	18.7704	17.0244	20.8494	18.3536	21.6761	19.0557	16.2453	21.4661	16.1789	18.061	18.9989	23.1799	22.4488	22.469	21.6182	22.4938	22.8212	23.408	21.8922	22.2765	22.348	22.7058	22.7933	22.3603	22.7321	21.4035	22.5573	22.6906	20.4685	21.6441	21.8542	19.9225	22.4463	19.4951	22.759	22.7263	22.347	22.1503	21.6885	21.8454	22.2071	21.1578	20.8905	21.0506	22.1102	21.1006	22.5727	20.3935	19.4414	19.8196	18.9627	19.2138	19.396	23.3325	22.3862	22.9609	23.148	23.2682	23.2118	23.5832	22.9452	22.6312	22.0292	22.6304	23.2265	18.846	18.5568	18.4449	18.1545	18.4111	18.7958	22.7779	20.4692	19.7586	21.9523	21.2562	22.5585	20.3767	19.8049	17.3755	17.6317	20.2089	19.4877	23.1881	22.5823	22.4016	22.1979	22.78	23.0614	22.1689	19.673	20.1934	20.8123	21.2445	22.2579	21.7093	20.8707	21.791	21.1015	20.736	19.2128	23.0823	22.2941	22.5939	22.5204	22.8026	23.361	22.6186	22.1991	21.9474	21.6179	21.9339	22.2597
Q9Y281	CFL2	S23	M1	Q9Y281_CFL2_S23_M1	NA	16.819	17.3831	NA	18.002	NA	NA	NA	16.8422	18.7004	NA	17.1614	NA	16.4882	NA	16.4738	NA	NA	16.1018	NA	17.2253	NA	NA	NA	17.6959	17.5099	16.603	16.4777	16.3744	17.6632	16.6367	NA	16.4481	15.9464	17.1516	NA	18.5205	NA	17.5643	NA	18.6408	16.386	NA	16.924	17.4656	16.1774	17.4488	16.7376	NA	NA	NA	NA	NA	NA	17.3349	15.7405	17.5618	17.5627	17.9249	17.1253	17.4989	NA	17.6004	17.6987	NA	16.8337	NA	NA	NA	17.85	NA	17.8766	16.1812	15.2985	17.7288	15.9496	NA	16.6952	NA	17.2598	16.3156	16.9496	18.2429	NA	NA	17.893	NA	NA	NA	17.0385	NA	NA	17.9312	17.149	17.4135	17.7852	NA	17.4723	18.3446	17.8165	17.2704	18.1185	17.2409	17.3495	17.5919	17.263	17.7207	17.3051	NA	NA	NA	17.8348	NA	NA
Q9Y281	CFL2	S24	M1	Q9Y281_CFL2_S24_M1	NA	NA	18.036	16.4701	18.4055	17.8093	18.3104	17.7046	18.4499	18.1075	18.1354	17.3479	17.4925	17.5669	17.465	17.4421	17.6403	17.9952	NA	NA	NA	NA	NA	NA	NA	NA	NA	17.9775	NA	NA	NA	15.3648	NA	15.5174	18.5761	17.1765	17.6523	17.373	17.142	17.1272	17.8587	NA	16.5168	16.2916	17.1066	NA	NA	NA	18.1185	17.6792	17.9626	17.7684	18.0447	17.9119	18.2569	NA	NA	18.167	17.3011	18.1921	17.9507	17.3337	17.8942	17.645	17.7014	17.3292	18.3142	17.7039	17.9033	18.1118	NA	18.0373	NA	NA	16.9634	NA	NA	NA	17.6767	NA	14.4046	17.1426	17.8501	17.1584	18.0596	17.9862	18.752	18.4926	18.0195	18.2762	18.1327	17.5572	17.9251	18.1127	17.8217	NA	17.5547	NA	18.2492	NA	18.0651	18.2818	NA	NA	18.4711	17.9185	17.3453	18.8206	17.4744	16.81	17.5556	17.1364	17.4605	17.2644
Q9Y281	CFL2	S3	M1	Q9Y281_CFL2_S3_M1	24.6919	22.6265	24.0502	21.9203	23.485	22.6622	24.9795	24.3059	23.9801	21.4185	22.6476	24.1444	26.9207	26.4485	26.0489	25.5815	26.2505	26.712	26.6858	24.9144	25.5667	25.2202	25.6317	26.0534	26.4256	25.8922	25.7448	25.862	25.5817	26.2029	25.8639	24.813	25.1505	25.0115	25.3955	25.9583	26.2929	25.3237	25.5608	25.2273	25.3081	25.6732	26.4489	25.3187	25.7095	25.1976	25.4158	25.6904	25.4526	25.6993	24.9589	25.0751	25.6666	25.8122	26.0315	25.5616	25.9148	25.737	26.3317	26.283	26.6889	26.1144	25.7451	24.7086	25.5691	25.8115	24.8615	24.59	25.0493	22.616	24.827	25.5083	26.4026	25.392	25.5204	25.4172	25.2927	25.9764	25.1347	23.8529	21.5269	24.002	22.7119	23.0781	24.9013	25.3247	25.2105	25.2583	25.6856	26.0048	24.5523	24.3454	24.9509	22.7622	24.911	24.2027	23.8567	23.2916	23.8633	24.3165	23.8488	24.4274	25.6517	24.0502	25.6762	24.4662	25.7954	26.0129	25.5201	24.8445	25.0532	24.1897	24.9233	25.1062
Q9Y281	CFL2	S3	M2	Q9Y281_CFL2_S3_M2	17.2552	14.8358	17.2224	12.9787	16.2679	NA	17.9875	17.3796	17.3423	16.9676	17.3402	16.6137	20.1224	19.7104	19.4342	18.9142	19.614	19.9048	20.2487	19.0682	19.238	19.2633	19.5228	19.6765	19.3152	18.9122	18.7468	19.1335	18.5722	19.2275	18.9936	17.9631	18.2784	17.9682	18.5302	19.0108	19.6303	18.6372	18.9396	18.7397	18.8069	19.2664	18.5151	17.4453	17.6954	17.2548	17.4005	17.7405	17.2399	18.1054	16.9052	17.4888	18.1331	18.1798	17.9974	17.4992	17.9775	17.6219	18.361	17.9899	19.7931	19.3474	18.9234	18.0294	18.7189	18.9583	17.4346	17.5368	18.1365	14.0238	18.1111	18.7779	19.5234	18.4347	18.5805	18.4347	18.3464	19.027	18.3459	16.6318	NA	17.1964	13.4685	14.6769	17.7426	18.2463	18.1284	18.2098	18.7061	19.0709	15.6481	16.4734	17.2132	NA	16.9148	14.9825	14.9058	14.1728	14.6588	15.502	13.2216	15.1043	17.0054	14.7249	17.4688	15.1692	17.835	17.3941	18.4632	17.8952	18.3303	17.2227	18.0104	18.134
Q9Y281	CFL2	T25	M1	Q9Y281_CFL2_T25_M1	17.8153	NA	17.074	NA	NA	NA	NA	NA	NA	NA	NA	16.9876	16.6683	NA	16.7905	NA	NA	NA	NA	NA	NA	NA	NA	NA	NA	16.7087	NA	15.2518	NA	17.4126	NA	NA	17.0978	NA	NA	17.0237	NA	17.2432	NA	NA	NA	NA	NA	NA	NA	15.9047	18.3835	16.684	17.9647	NA	NA	17.8128	NA	NA	NA	17.5131	NA	NA	NA	NA	NA	NA	NA	NA	NA	NA	17.3989	NA	NA	NA	17.8803	NA	NA	NA	NA	NA	16.4711	NA	NA	NA	NA	NA	NA	NA	NA	NA	18.7305	NA	NA	NA	NA	17.4844	NA	16.8419	16.9863	NA	NA	NA	NA	NA	NA	NA	17.842	17.6193	NA	NA	17.2357	NA	16.9644	NA	NA	NA	NA	16.6807
Q9Y281	CFL2	T6	M2	Q9Y281_CFL2_T6_M2	17.2552	14.8358	17.2224	12.9787	16.2679	NA	17.9875	17.3796	17.3423	16.9676	17.3402	16.6137	20.1224	19.7104	19.4342	18.9142	19.614	19.9048	20.2487	19.0682	19.238	19.2633	19.5228	19.6765	19.3152	18.9122	18.7468	19.1335	18.5722	19.2275	18.9936	17.9631	18.2784	17.9682	18.5302	19.0108	19.6303	18.6372	18.9396	18.7397	18.8069	19.2664	18.5151	17.4453	17.6954	17.2548	17.4005	17.7405	17.2399	18.1054	16.9052	17.4888	18.1331	18.1798	17.9974	17.4992	17.9775	17.6219	18.361	17.9899	19.7931	19.3474	18.9234	18.0294	18.7189	18.9583	17.4346	17.5368	18.1365	14.0238	18.1111	18.7779	19.5234	18.4347	18.5805	18.4347	18.3464	19.027	18.3459	16.6318	NA	17.1964	13.4685	14.6769	17.7426	18.2463	18.1284	18.2098	18.7061	19.0709	15.6481	16.4734	17.2132	NA	16.9148	14.9825	14.9058	14.1728	14.6588	15.502	13.2216	15.1043	17.0054	14.7249	17.4688	15.1692	17.835	17.3941	18.4632	17.8952	18.3303	17.2227	18.0104	18.134
Q96JM3	CHAMP1	S108	M1	Q96JM3_CHAMP1_S108_M1	15.5225	16.3749	15.5297	15.8293	15.6887	15.7466	15.5322	15.8541	15.4931	15.7979	15.6916	15.7933	15.2799	15.543	15.284	15.3548	15.3855	15.5739	14.8465	15.0321	15.0288	NA	14.9794	15.063	15.8297	15.721	15.7692	15.9551	15.7061	15.7339	15.5458	15.8725	15.5793	15.9807	15.4225	15.7803	15.3462	15.7014	15.2623	15.3301	15.3367	15.217	15.2749	15.3707	15.2148	15.3813	15.6807	15.4313	15.4808	15.5024	15.378	15.5021	15.5413	15.5751	15.4562	15.326	15.157	15.25	15.0529	15.078	15.2353	15.5498	15.4867	15.5589	15.4943	15.1111	15.7734	15.763	15.6309	15.8126	15.6828	15.7055	15.103	15.3043	15.1736	15.306	15.1091	15.4315	16.0484	16.1605	16.4985	16.2961	15.566	16.0233	15.9158	15.6328	15.7699	15.5985	15.5322	15.3109	15.2573	15.6705	15.6619	15.5393	15.547	15.4554	15.2169	15.1297	15.2133	14.7105	15.0273	15.0242	15.4263	15.5381	15.5079	15.1439	15.3623	15.5297	15.0941	15.4093	15.2551	15.4846	15.2632	15.2273
Q96JM3	CHAMP1	S164	M2	Q96JM3_CHAMP1_S164_M2	15.1704	NA	NA	NA	15.2041	NA	NA	17.7723	NA	NA	NA	NA	NA	NA	NA	NA	NA	NA	NA	NA	NA	NA	NA	NA	NA	NA	NA	NA	NA	NA	NA	NA	NA	NA	NA	NA	NA	NA	NA	NA	NA	NA	NA	NA	NA	NA	NA	NA	NA	NA	NA	NA	NA	NA	NA	19.5302	NA	NA	NA	18.4736	NA	NA	NA	NA	NA	NA	NA	NA	NA	NA	NA	NA	NA	NA	17.6453	NA	NA	NA	NA	NA	NA	NA	NA	NA	NA	NA	NA	NA	NA	NA	NA	NA	NA	17.5313	NA	NA	NA	NA	NA	NA	NA	18.6253	NA	NA	NA	NA	17.6531	NA	NA	NA	NA	NA	NA	NA
Q96JM3	CHAMP1	S173	M1	Q96JM3_CHAMP1_S173_M1	15.0925	15.7978	15.2323	14.4901	15.6162	14.6238	16.2097	16.34	16.2182	16.591	16.5644	16.2682	NA	NA	NA	NA	NA	NA	NA	14.0165	NA	NA	NA	NA	16.0776	NA	16.6347	NA	18.252	NA	16.2716	16.2258	16.4303	16.6567	NA	NA	NA	NA	NA	NA	16.253	NA	NA	NA	NA	16.221	NA	16.3313	16.6097	NA	16.7353	17.0712	NA	NA	17.4106	16.93	17.1596	17.1882	NA	17.0178	NA	NA	14.4285	15.4364	15.6069	14.5267	16.518	NA	16.512	16.5001	15.6458	NA	NA	NA	NA	NA	NA	15.9931	16.1771	15.9782	15.4894	16.2092	16.2169	15.3497	15.4514	17.1902	16.1912	16.482	16.4622	16.05	17.4388	NA	17.6503	16.7494	15.7743	16.4508	15.3167	16.0523	16.4869	16.4989	16.1774	16.0994	NA	15.3218	NA	NA	NA	15.1512	NA	NA	NA	16.7152	16.2211	16.7599
Q96JM3	CHAMP1	S173	M2	Q96JM3_CHAMP1_S173_M2	17.045	19.4503	18.6389	17.0672	17.985	18.0377	19.0781	18.2259	17.5043	17.3578	19.6413	18.8157	18.3277	18.1618	18.558	18.1365	17.8159	17.7727	19.8415	NA	16.3798	NA	NA	16.9245	19.875	19.5596	19.8641	19.5809	16.259	15.9255	19.8338	19.2174	21.0386	19.582	19.153	19.6814	18.4065	19.4463	18.0318	NA	17.7139	18.172	19.15	18.6936	19.3927	19.576	19.6595	18.9735	18.8192	19.1068	18.3525	16.1427	18.1209	19.3654	20.0296	17.1232	19.3654	19.7212	20.1803	19.0189	18.8186	19.6562	16.7697	18.7417	17.5454	17.8758	19.481	17.4192	16.6887	14.081	18.4476	17.064	15.9641	16.0333	16.0912	18.4678	17.827	16.6284	18.6891	18.698	19.053	19.355	19.2102	17.8381	19.4246	19.6096	19.0807	19.2748	20.4166	19.4844	19.8139	20.1238	18.4813	19.2648	20.1457	17.9826	18.4728	17.3256	17.8295	17.9378	17.0307	17.5646	16.3839	19.484	18.5841	19.5057	19.1963	18.4057	18.7498	18.2324	NA	19.2721	19.5459	20.2687
Q96JM3	CHAMP1	S177	M2	Q96JM3_CHAMP1_S177_M2	NA	NA	18.403	16.7902	18.0014	17.6822	NA	NA	17.5773	17.1338	NA	NA	17.9144	NA	17.9951	16.6576	NA	17.2064	NA	NA	NA	NA	NA	NA	NA	NA	19.2121	NA	NA	NA	NA	19.2102	NA	NA	NA	NA	NA	18.3459	NA	17.2917	NA	NA	NA	18.7886	NA	NA	NA	NA	NA	NA	15.4257	18.9982	17.5546	NA	19.7511	NA	NA	20.7446	17.659	NA	NA	NA	NA	NA	NA	17.8919	19.8356	NA	16.6423	NA	18.7082	16.9382	19.9256	18.7016	NA	18.7914	NA	NA	NA	17.3851	NA	NA	NA	16.5303	NA	NA	NA	NA	NA	NA	NA	NA	NA	NA	NA	17.1026	NA	NA	17.2632	NA	NA	NA	19.4847	NA	18.3363	NA	NA	NA	NA	NA	NA	NA	NA	NA
Q96JM3	CHAMP1	S204	M1	Q96JM3_CHAMP1_S204_M1	18.8665	20.0976	18.6349	19.3201	18.9649	18.8337	19.014	18.9312	18.9618	18.8601	19.0226	19.0718	18.2887	18.3164	18.0859	18.0818	18.0987	18.2292	18.5207	18.4859	18.4975	18.7715	18.5523	18.5416	18.9985	19.1317	18.8738	18.6181	18.5967	18.8969	18.9924	18.9306	19.0428	19.2792	18.8693	18.9771	18.5158	18.8803	18.7028	18.391	18.5502	18.2002	18.5437	18.4957	18.4814	18.6228	18.4108	18.5713	19.0933	19.0021	19.0291	18.9333	19.0244	19.0122	18.7459	18.8428	18.6944	18.8462	18.7241	18.7033	18.6279	18.9319	18.791	18.7727	18.8258	18.9629	19.1514	19.0918	19.2338	19.083	18.9609	19.1071	18.776	18.6577	18.7991	18.6656	18.7638	18.8534	19.6275	19.5631	19.7487	19.4855	18.5806	19.3315	19.1833	18.4529	18.5709	18.5705	18.5813	18.4849	18.6475	18.6696	18.653	18.7586	18.7216	18.6925	18.9519	18.3889	18.6006	18.4761	18.6884	18.7941	18.8986	19.0143	18.8432	18.7375	18.7259	18.8746	18.4438	18.3692	18.1311	18.4453	18.4714	18.4062
Q96JM3	CHAMP1	S275	M1	Q96JM3_CHAMP1_S275_M1	16.209	16.7146	15.7886	16.112	15.7567	15.597	15.8593	15.8689	15.6514	15.6942	15.845	15.7476	15.8532	15.9153	15.4893	15.4321	15.5851	15.5413	NA	15.4139	15.7591	16.1074	NA	NA	16.4727	16.3621	16.1308	15.886	15.7521	16.1468	16.025	NA	NA	16.4695	15.9825	15.902	NA	16.0881	15.381	15.0936	15.7854	15.2029	NA	NA	15.6571	NA	15.9077	NA	16.1353	16.1636	16.1147	16.0487	16.0653	16.1264	15.9034	15.9173	15.7599	16.0504	14.9565	NA	15.2272	NA	15.6896	15.8063	15.0166	15.9688	16.2147	16.2104	16.1371	16.1792	16.1417	16.1191	NA	14.9416	14.9969	14.5011	NA	15.1022	16.7874	16.8386	17.2393	17.0318	16.22	16.6901	16.4854	15.3682	15.7949	15.8894	15.7881	15.6699	15.4309	15.9909	15.9145	15.5739	15.6245	15.6218	15.868	15.2931	15.4896	15.4178	15.3908	15.4594	NA	16.6147	16.4321	16.2396	16.1482	16.4854	15.5211	NA	15.1263	15.4018	15.7893	15.5901
Q96JM3	CHAMP1	S427	M3	Q96JM3_CHAMP1_S427_M3	18.5293	19.5431	18.7171	18.8054	19.0701	18.8254	18.7468	18.8505	18.7464	18.674	18.6577	18.7687	18.2331	18.5721	18.4605	18.4303	18.6121	18.353	18.359	18.4836	18.4674	18.6057	18.3878	18.3858	18.7334	18.7666	18.6926	18.8218	18.7073	18.4123	18.8412	18.9353	18.7495	18.8576	18.8143	18.843	18.6761	18.835	18.4381	18.5898	18.6813	18.3473	18.7709	18.7719	18.7966	18.8722	18.7818	18.7976	18.8086	18.9808	18.4216	18.8571	18.955	18.9518	18.6024	18.9646	18.6757	18.7164	18.5972	18.6124	18.2446	18.4672	18.2842	18.4767	18.4943	18.4053	18.4568	18.163	19.1397	18.3663	18.9752	18.9523	18.4964	18.5092	18.3536	18.6246	18.6741	18.7442	19.1021	19.3503	19.3273	19.2174	18.8541	19.2464	18.6922	18.4851	18.4432	18.3582	18.5451	18.539	18.8264	19.0002	18.8582	18.935	18.8875	18.9096	18.7549	18.6389	18.6507	18.7219	18.5839	18.6689	18.2612	18.4179	18.3111	18.5142	18.2502	18.263	18.2754	18.5796	18.2874	18.5169	18.5125	18.5561
Q96JM3	CHAMP1	S432	M3	Q96JM3_CHAMP1_S432_M3	18.5293	19.5431	18.7171	18.8054	19.0701	18.8254	18.7468	18.8505	18.7464	18.674	18.6577	18.7687	18.2331	18.5721	18.4605	18.4303	18.6121	18.353	18.359	18.4836	18.4674	18.6057	18.3878	18.3858	18.7334	18.7666	18.6926	18.8218	18.7073	18.4123	18.8412	18.9353	18.7495	18.8576	18.8143	18.843	18.6761	18.835	18.4381	18.5898	18.6813	18.3473	18.7709	18.7719	18.7966	18.8722	18.7818	18.7976	18.8086	18.9808	18.4216	18.8571	18.955	18.9518	18.6024	18.9646	18.6757	18.7164	18.5972	18.6124	18.2446	18.4672	18.2842	18.4767	18.4943	18.4053	18.4568	18.163	19.1397	18.3663	18.9752	18.9523	18.4964	18.5092	18.3536	18.6246	18.6741	18.7442	19.1021	19.3503	19.3273	19.2174	18.8541	19.2464	18.6922	18.4851	18.4432	18.3582	18.5451	18.539	18.8264	19.0002	18.8582	18.935	18.8875	18.9096	18.7549	18.6389	18.6507	18.7219	18.5839	18.6689	18.2612	18.4179	18.3111	18.5142	18.2502	18.263	18.2754	18.5796	18.2874	18.5169	18.5125	18.5561
Q96JM3	CHAMP1	S436	M3	Q96JM3_CHAMP1_S436_M3	18.5293	19.5431	18.7171	18.8054	19.0701	18.8254	18.7468	18.8505	18.7464	18.674	18.6577	18.7687	18.2331	18.5721	18.4605	18.4303	18.6121	18.353	18.359	18.4836	18.4674	18.6057	18.3878	18.3858	18.7334	18.7666	18.6926	18.8218	18.7073	18.4123	18.8412	18.9353	18.7495	18.8576	18.8143	18.843	18.6761	18.835	18.4381	18.5898	18.6813	18.3473	18.7709	18.7719	18.7966	18.8722	18.7818	18.7976	18.8086	18.9808	18.4216	18.8571	18.955	18.9518	18.6024	18.9646	18.6757	18.7164	18.5972	18.6124	18.2446	18.4672	18.2842	18.4767	18.4943	18.4053	18.4568	18.163	19.1397	18.3663	18.9752	18.9523	18.4964	18.5092	18.3536	18.6246	18.6741	18.7442	19.1021	19.3503	19.3273	19.2174	18.8541	19.2464	18.6922	18.4851	18.4432	18.3582	18.5451	18.539	18.8264	19.0002	18.8582	18.935	18.8875	18.9096	18.7549	18.6389	18.6507	18.7219	18.5839	18.6689	18.2612	18.4179	18.3111	18.5142	18.2502	18.263	18.2754	18.5796	18.2874	18.5169	18.5125	18.5561
Q96JM3	CHAMP1	S443	M2	Q96JM3_CHAMP1_S443_M2	NA	14.668	NA	NA	NA	NA	NA	15.4887	NA	NA	NA	NA	NA	NA	NA	NA	NA	NA	NA	NA	NA	NA	NA	NA	NA	NA	NA	NA	NA	NA	NA	NA	NA	12.8807	NA	NA	NA	NA	NA	NA	NA	NA	NA	15.4736	NA	NA	14.9363	NA	NA	NA	NA	NA	15.1507	16.1285	NA	15.0741	NA	NA	NA	NA	NA	NA	NA	NA	NA	NA	15.8145	NA	15.2687	NA	NA	NA	NA	15.5496	NA	14.2365	NA	NA	NA	15.4764	NA	NA	NA	NA	NA	NA	15.5958	NA	NA	NA	NA	15.0398	NA	NA	NA	NA	NA	NA	NA	NA	NA	NA	NA	NA	NA	NA	NA	NA	NA	NA	NA	NA	NA	15.5322
Q96JM3	CHAMP1	S445	M2	Q96JM3_CHAMP1_S445_M2	NA	14.9419	NA	15.3732	16.5115	15.2712	NA	15.6936	15.8602	NA	NA	NA	NA	NA	NA	NA	NA	NA	NA	NA	13.5296	NA	NA	NA	15.8962	16.0493	16.6492	15.5111	16.4656	NA	NA	15.7756	15.4236	15.0862	NA	14.2056	14.0481	NA	NA	NA	NA	NA	15.2923	14.9503	15.4291	NA	NA	NA	15.1518	16.0276	14.9916	NA	15.0652	15.5564	15.4136	NA	14.8141	15.4152	14.2007	NA	15.7553	14.9849	15.055	16.3035	15.8731	15.226	NA	16.2149	15.5016	15.1097	15.8478	16.0187	NA	NA	16.2122	NA	14.8591	NA	15.7177	NA	17.1978	17.0452	16.2376	16.982	15.3714	16.1597	15.0724	15.1272	15.477	16.1767	NA	NA	NA	15.7353	NA	15.6476	16.8992	NA	16.7342	15.3229	15.6314	15.542	15.0627	15.7116	16.5031	NA	NA	16.8759	15.0487	NA	NA	NA	NA	15.0088
Q96JM3	CHAMP1	S452	M2	Q96JM3_CHAMP1_S452_M2	NA	15.5054	NA	15.3747	16.5129	15.2726	NA	15.7217	15.8617	NA	NA	NA	NA	NA	NA	NA	NA	NA	NA	NA	13.5311	NA	NA	NA	15.8977	16.0508	16.6507	15.5126	16.4671	NA	NA	15.7771	15.4251	14.369	NA	14.2071	14.0495	NA	NA	NA	NA	NA	15.2937	NA	15.4306	NA	15.1928	NA	15.1533	16.0291	14.9931	NA	15.2567	15.5012	15.4151	15.3305	14.8155	15.4167	14.2022	NA	15.7567	14.9864	15.0565	16.305	15.8746	15.2275	16.0709	16.2164	15.5147	15.1112	15.8493	16.0201	NA	15.806	16.2136	14.493	14.8606	NA	15.7192	15.7329	17.1993	17.0467	16.2391	16.9834	15.3729	16.1612	15.0739	15.1287	15.4785	16.1782	NA	15.2962	NA	15.7367	NA	15.649	16.9007	NA	16.7357	15.3243	15.6328	15.5435	15.0642	15.7131	16.5046	NA	NA	16.8773	15.0501	NA	NA	NA	NA	NA
Q96JM3	CHAMP1	S459	M1	Q96JM3_CHAMP1_S459_M1	18.0092	NA	17.9861	18.031	17.3019	17.8153	NA	17.5848	NA	16.6847	18.0071	NA	17.4682	17.5357	16.2525	17.3402	17.3024	17.489	17.9805	17.7927	17.0386	18.126	16.9469	17.0966	NA	NA	NA	NA	NA	NA	NA	NA	NA	NA	NA	16.5627	16.7541	18.0176	NA	16.639	NA	16.7067	NA	NA	NA	NA	NA	16.6668	NA	NA	NA	NA	NA	NA	NA	NA	18.0296	NA	NA	NA	NA	17.031	17.1291	NA	NA	17.012	16.8449	17.9325	NA	17.8142	16.8331	16.9089	17.2021	NA	NA	17.2601	18.0076	18.109	NA	NA	NA	18.4159	18.0595	NA	NA	NA	NA	NA	17.6075	NA	18.1519	18.0251	18.5207	NA	18.4605	NA	NA	16.5644	NA	NA	16.7137	17.7644	16.8915	NA	16.9007	NA	NA	NA	17.2942	NA	17.1718	NA	16.3391	16.4732
Q96JM3	CHAMP1	S462	M1	Q96JM3_CHAMP1_S462_M1	NA	NA	NA	NA	NA	NA	NA	NA	NA	NA	NA	NA	NA	NA	NA	NA	NA	NA	NA	NA	NA	NA	NA	NA	NA	NA	NA	NA	NA	NA	NA	NA	NA	NA	NA	NA	NA	NA	NA	NA	NA	NA	NA	NA	NA	NA	NA	NA	NA	NA	NA	NA	NA	NA	NA	NA	NA	NA	NA	NA	NA	NA	NA	NA	NA	NA	NA	NA	NA	NA	NA	NA	NA	18.5256	18.1173	NA	NA	NA	NA	NA	NA	NA	NA	NA	NA	NA	NA	NA	NA	NA	NA	NA	NA	NA	NA	NA	NA	NA	NA	NA	NA	NA	NA	NA	NA	NA	NA	NA	NA	NA	NA	16.6602	NA	NA
Q96JM3	CHAMP1	S468	M1	Q96JM3_CHAMP1_S468_M1	NA	NA	NA	NA	NA	NA	NA	NA	NA	NA	NA	NA	NA	NA	NA	NA	NA	NA	NA	NA	NA	NA	NA	NA	NA	NA	NA	NA	NA	NA	NA	NA	NA	NA	NA	16.6108	NA	NA	NA	NA	NA	NA	NA	NA	NA	NA	NA	NA	NA	NA	NA	NA	NA	NA	NA	NA	NA	NA	NA	NA	NA	NA	NA	NA	NA	NA	NA	NA	NA	NA	NA	NA	NA	NA	NA	NA	NA	NA	NA	NA	NA	NA	NA	NA	NA	NA	15.9443	12.6566	NA	NA	NA	NA	NA	NA	NA	NA	NA	NA	NA	NA	NA	NA	NA	NA	NA	NA	NA	NA	NA	13.6197	NA	NA	NA	16.4732
Q96JM3	CHAMP1	S627	M1	Q96JM3_CHAMP1_S627_M1	NA	NA	NA	16.5717	NA	NA	NA	NA	NA	NA	15.8532	NA	NA	NA	NA	NA	NA	NA	NA	NA	NA	NA	NA	NA	NA	NA	NA	NA	NA	NA	NA	NA	NA	NA	NA	NA	NA	NA	NA	NA	NA	NA	14.6205	NA	NA	NA	NA	NA	NA	14.4344	14.227	NA	NA	NA	NA	NA	NA	NA	NA	NA	NA	NA	NA	NA	NA	NA	NA	NA	NA	NA	NA	NA	NA	NA	NA	NA	NA	NA	NA	NA	NA	NA	NA	NA	NA	NA	NA	NA	NA	NA	NA	NA	NA	NA	NA	NA	NA	NA	NA	NA	NA	NA	NA	NA	NA	NA	14.3274	NA	NA	NA	NA	NA	NA	NA
Q96JM3	CHAMP1	S634	M1	Q96JM3_CHAMP1_S634_M1	NA	NA	NA	NA	NA	NA	NA	NA	NA	NA	NA	NA	NA	NA	NA	NA	NA	NA	NA	NA	NA	NA	NA	16.0617	NA	NA	NA	NA	NA	NA	NA	NA	NA	NA	NA	NA	NA	NA	NA	NA	NA	NA	NA	NA	NA	NA	NA	NA	NA	NA	NA	NA	NA	NA	NA	NA	13.6882	NA	NA	NA	NA	NA	NA	NA	NA	NA	NA	NA	NA	NA	NA	NA	NA	NA	NA	NA	NA	NA	NA	NA	NA	NA	NA	NA	NA	NA	NA	NA	NA	15.0675	NA	NA	NA	NA	NA	NA	NA	NA	NA	NA	NA	NA	NA	NA	NA	NA	NA	NA	NA	NA	NA	NA	NA	NA
Q96JM3	CHAMP1	T169	M2	Q96JM3_CHAMP1_T169_M2	18.1082	20.7991	19.553	18.0494	18.0533	19.1366	20.4269	19.5747	17.6565	18.6204	20.9901	20.1646	19.5033	19.5107	19.9033	20.0448	19.1648	NA	21.1903	NA	17.7287	NA	NA	18.2734	21.2238	20.9084	21.0926	20.9298	17.6079	17.2744	21.1826	20.5012	22.3874	20.9308	20.5018	21.0302	19.7554	20.6477	19.3806	18.1203	19.0628	19.5208	20.4988	19.9884	20.7415	20.9249	21.0084	20.3223	20.168	20.4556	20.5604	18.1537	19.4698	20.7142	21.0142	19.9552	20.7142	21.1542	21.334	20.3421	20.1674	21.005	18.1186	20.0905	18.9572	18.2168	17.4635	18.7681	17.2048	15.4298	17.5966	17.7667	18.5877	17.9614	18.3401	16.9559	19.1758	17.9773	20.0379	20.5408	20.4018	20.7038	20.5591	19.6788	20.7734	20.9584	20.4295	20.6236	21.7655	20.8332	21.1627	21.4726	19.8302	20.3472	21.4945	19.5914	19.8217	18.6744	NA	19.2866	18.3796	19.5291	18.5127	20.8329	19.5184	20.4657	20.3073	19.7546	20.0987	19.5812	NA	20.6209	20.8947	21.6175
Q96JM3	CHAMP1	T273	M1	Q96JM3_CHAMP1_T273_M1	NA	NA	NA	NA	NA	NA	NA	NA	NA	NA	NA	NA	NA	NA	NA	NA	NA	NA	15.8317	NA	NA	NA	15.0118	15.7792	NA	NA	NA	NA	NA	NA	NA	15.9794	16.3372	NA	NA	NA	14.8418	NA	NA	NA	NA	NA	15.0894	15.6263	NA	15.3838	NA	15.3817	NA	NA	NA	NA	NA	NA	NA	NA	NA	NA	NA	15.5303	NA	14.5411	NA	NA	NA	NA	NA	NA	NA	NA	NA	NA	15.426	NA	NA	NA	14.7702	NA	NA	NA	NA	NA	NA	NA	NA	NA	NA	NA	NA	NA	NA	NA	NA	NA	NA	NA	NA	NA	NA	NA	NA	NA	16.2983	NA	NA	NA	NA	NA	NA	14.9667	NA	NA	NA	NA
Q96JM3	CHAMP1	T458	M1	Q96JM3_CHAMP1_T458_M1	NA	18.2105	NA	NA	17.158	NA	17.9434	NA	17.7811	16.7159	NA	17.9677	NA	NA	16.4386	NA	NA	NA	NA	NA	16.9363	NA	17.1128	17.0305	18.0234	18.5482	17.8731	18.0284	18.4694	18.2429	17.9459	18.3522	18.1732	18.1618	17.8398	NA	16.7471	NA	17.8973	16.639	17.8971	16.7136	17.952	17.8838	17.8738	17.9262	17.8584	16.6668	17.9159	17.7308	17.8818	17.8441	17.8607	17.4275	18.047	18.1266	NA	18.253	18.025	18.3225	17.9658	16.944	17.017	18.054	18.1285	17.1166	16.8063	NA	17.8572	NA	16.8582	16.9526	17.3822	NA	17.8837	17.4865	NA	NA	18.1948	18.1831	18.4231	NA	NA	18.1959	18.0468	NA	15.1216	15.0459	NA	17.1806	NA	NA	NA	18.3328	NA	18.3158	18.0844	16.4822	17.7738	17.945	16.6549	NA	16.877	17.9087	16.7723	18.2977	17.791	17.8465	NA	NA	NA	13.9773	16.3012	NA
Q96JM3	CHAMP1	Y636	M1	Q96JM3_CHAMP1_Y636_M1	16.6659	17.1667	16.8741	NA	16.8465	16.2589	13.6656	13.7111	15.8135	16.307	NA	16.4495	NA	14.4049	NA	15.6539	13.2748	NA	14.6968	14.5902	14.4216	15.8862	14.3529	NA	16.0009	15.9984	16.1455	13.5458	13.9296	14.5481	15.7509	15.6561	16.1229	16.0857	15.5702	13.9025	14.2617	15.0237	NA	NA	14.2778	NA	NA	14.5505	15.7768	NA	14.7771	14.6473	14.1567	NA	NA	NA	15.5183	NA	14.0276	13.1576	NA	13.4213	13.3076	15.9327	16.2931	16.0644	16.6483	16.0188	14.8553	15.2174	15.8776	13.3628	NA	16.0116	NA	14.3129	15.8928	15.887	16.1359	15.7527	14.5902	14.8432	15.1107	17.2251	16.5627	16.3417	14.3219	17.0406	16.5801	14.8269	14.598	15.0212	15.0669	NA	13.8207	NA	NA	14.0501	15.3392	13.8007	14.3813	11.9197	13.1385	NA	15.1055	14.2849	NA	15.8792	15.7754	15.479	15.074	15.9764	14.5884	13.3192	13.7627	13.7469	13.9693	13.7324
Q9NX63	CHCHD3	S29	M1	Q9NX63_CHCHD3_S29_M1	NA	NA	NA	16.0462	NA	15.5139	NA	14.2907	NA	13.8711	14.3717	NA	15.0204	14.8849	NA	NA	NA	14.0535	NA	NA	NA	NA	NA	NA	15.0836	15.221	15.9717	15.7032	15.9256	NA	14.5523	13.6683	15.6439	NA	NA	15.1865	15.0737	15.0748	14.7592	NA	NA	NA	15.5833	NA	NA	16.0427	NA	15.1242	14.026	15.0643	14.3156	14.3261	NA	14.5417	15.1672	NA	NA	14.2552	15.163	14.9473	14.6139	14.3159	14.6	14.6614	14.2778	15.4114	13.9878	14.7932	14.8033	14.2343	14.761	14.0462	NA	13.3465	14.3651	NA	NA	NA	14.5159	13.9802	NA	13.5134	14.2391	13.5298	14.2972	15.279	15.2144	15.3992	14.61	14.9428	14.3349	14.18	14.2465	14.8368	14.3944	14.446	14.0474	14.0078	11.416	NA	NA	NA	14.6351	14.4581	15.2796	15.1933	15.1912	15.1567	15.7936	15.3115	15.4136	15.2863	NA	15.0111
Q9NX63	CHCHD3	S46	M1	Q9NX63_CHCHD3_S46_M1	NA	NA	NA	NA	NA	NA	NA	NA	NA	NA	NA	NA	NA	NA	NA	NA	NA	NA	NA	NA	NA	NA	NA	NA	18.1889	NA	NA	NA	NA	NA	NA	NA	NA	NA	NA	NA	NA	NA	NA	NA	NA	NA	NA	NA	NA	NA	NA	NA	NA	NA	NA	NA	NA	NA	NA	NA	NA	NA	NA	NA	NA	18.8261	NA	NA	NA	NA	NA	NA	NA	NA	NA	NA	NA	NA	NA	NA	NA	NA	NA	NA	NA	NA	NA	NA	NA	NA	NA	NA	NA	NA	NA	NA	NA	NA	NA	NA	NA	NA	NA	NA	NA	NA	NA	NA	NA	NA	NA	NA	NA	16.4833	NA	NA	NA	NA
Q9NX63	CHCHD3	S50	M1	Q9NX63_CHCHD3_S50_M1	20.5295	20.5312	20.849	20.0016	20.1959	20.691	19.9873	20.1919	19.972	20.1716	20.0701	20.378	19.4972	19.7397	19.5412	19.4427	19.1832	19.5558	19.3578	19.9326	20.1295	19.7695	20.0813	20.2748	20.3968	20.2208	20.0711	19.9062	19.3898	20.0395	20.2513	20.1319	20.05	20.3285	20.126	19.8484	19.6062	20.0533	19.2924	19.2321	19.2371	18.512	19.798	19.8666	19.8577	19.7165	19.624	19.8605	20.4665	20.1733	20.3662	19.74	20.3853	19.7767	19.5911	20.1046	19.8134	19.6166	19.4561	19.6976	20.6337	20.3153	20.8949	20.7866	20.5571	20.585	20.6325	20.6134	20.5027	20.329	20.2999	20.3469	20.4439	20.3159	20.6449	20.3177	20.2697	20.3175	20.3561	20.3823	19.0442	19.2406	20.5007	19.7924	20.087	19.5874	20.1184	19.7681	19.9044	19.893	19.8503	19.6274	19.4686	20.0686	19.5802	19.8833	19.3129	19.8223	19.1576	20.0342	19.7394	20.0093	20.9479	20.4798	20.9682	20.8339	20.1489	20.6606	19.7067	19.644	19.8962	19.7895	19.2922	19.6354
Q9NX63	CHCHD3	S56	M1	Q9NX63_CHCHD3_S56_M1	16.4352	NA	16.7272	NA	18.3758	NA	18.6002	NA	NA	NA	18.3895	18.6094	16.4509	17.1141	NA	NA	15.3039	15.6228	NA	NA	NA	NA	NA	NA	NA	NA	NA	NA	15.8908	NA	NA	NA	NA	NA	17.2308	NA	NA	NA	NA	NA	NA	NA	16.6556	18.0041	15.7432	NA	17.7686	NA	18.3897	NA	NA	NA	NA	18.0292	NA	NA	NA	18.2705	NA	16.3462	NA	NA	NA	NA	NA	NA	NA	NA	NA	NA	NA	NA	NA	NA	18.3144	NA	NA	17.9721	NA	16.3089	NA	15.3027	NA	17.9417	17.2608	15.0653	NA	15.4553	17.4067	17.9156	15.3087	16.7185	NA	NA	15.4248	NA	NA	17.9549	18.013	15.9699	18.1213	18.0247	NA	NA	NA	NA	18.6205	17.3671	16.4949	15.887	NA	NA	NA	17.1562
Q9NX63	CHCHD3	S58	M1	Q9NX63_CHCHD3_S58_M1	NA	NA	NA	NA	NA	NA	NA	NA	NA	NA	NA	NA	15.6446	15.6756	16.8042	17.4924	NA	16.6248	16.1481	16.3952	NA	NA	NA	NA	NA	NA	NA	NA	14.8161	NA	NA	NA	NA	NA	NA	16.3829	NA	NA	16.2344	15.0419	16.9732	16.2176	18.0094	16.375	NA	16.4709	NA	15.8797	NA	NA	NA	NA	NA	NA	NA	NA	NA	NA	16.048	17.912	NA	NA	NA	NA	NA	16.1012	NA	NA	NA	NA	NA	NA	17.8692	16.917	16.1652	18.8368	18.3359	16.6071	NA	NA	16.5853	NA	NA	NA	15.7246	NA	15.1123	16.3852	NA	NA	16.82	17.1051	NA	NA	NA	NA	NA	NA	NA	NA	NA	NA	NA	NA	NA	NA	NA	NA	NA	NA	NA	17.3322	17.1022	NA
Q9NX63	CHCHD3	T198	M1	Q9NX63_CHCHD3_T198_M1	13.3069	12.4917	13.5934	12.9363	14.1029	NA	NA	13.9692	NA	14.2713	13.6721	13.6506	12.6168	NA	NA	11.8631	NA	13.0922	NA	NA	NA	NA	NA	NA	13.8122	13.413	13.787	13.3462	13.3084	13.3371	13.8934	13.108	13.5048	13.4105	13.8379	13.6493	12.9796	12.9855	11.3152	NA	NA	NA	13.4573	13.4922	13.3857	13.6591	13.4323	13.4596	13.913	14.2823	14.1856	14.2444	14.4451	14.3504	13.1533	13.3116	13.417	NA	13.1853	13.0636	NA	13.2708	12.8706	13.2429	13.2247	NA	14.4192	14.3599	14.3521	14.2007	14.3199	14.3714	13.8843	13.4304	14.7985	13.7585	13.7318	12.9282	13.901	13.599	12.9484	13.2476	14.3397	13.419	NA	13.2772	13.2315	12.6854	13.6868	13.5669	13.6177	13.8749	13.5339	14.7118	13.9464	13.6336	12.4734	13.4728	13.2888	13.3964	12.9523	13.2321	14.395	14.3566	14.6048	14.4942	14.6185	14.7316	NA	13.6083	13.6128	13.9022	13.6129	13.8779
Q9NX63	CHCHD3	T201	M1	Q9NX63_CHCHD3_T201_M1	NA	NA	NA	NA	NA	13.4897	14.9078	NA	14.6417	NA	NA	NA	NA	12.3538	12.667	NA	12.4853	NA	NA	NA	12.4085	NA	NA	NA	NA	NA	NA	NA	NA	NA	NA	NA	NA	NA	NA	NA	NA	NA	NA	12.7186	12.8625	NA	NA	NA	NA	NA	NA	NA	NA	NA	NA	NA	NA	NA	NA	NA	NA	13.3463	NA	NA	12.8267	NA	NA	NA	NA	13.3499	NA	NA	NA	NA	NA	NA	NA	NA	NA	NA	NA	NA	NA	NA	NA	NA	NA	NA	12.312	NA	NA	NA	NA	NA	NA	NA	NA	NA	NA	NA	NA	NA	NA	NA	NA	NA	NA	NA	NA	NA	NA	NA	NA	NA	NA	NA	NA	NA
Q86WJ1	CHD1L	S880	M1	Q86WJ1_CHD1L_S880_M1	NA	NA	NA	NA	NA	NA	NA	12.4407	NA	NA	NA	NA	NA	NA	NA	NA	NA	NA	NA	NA	NA	NA	NA	NA	NA	NA	14.3767	NA	NA	NA	NA	NA	NA	NA	NA	NA	NA	NA	NA	NA	NA	NA	NA	NA	NA	NA	NA	NA	NA	NA	13.8602	NA	NA	NA	NA	NA	NA	NA	NA	NA	NA	NA	NA	NA	NA	NA	NA	NA	NA	NA	NA	NA	NA	NA	NA	NA	NA	NA	NA	NA	NA	NA	NA	NA	NA	NA	NA	NA	NA	NA	NA	NA	NA	NA	NA	NA	NA	NA	NA	NA	NA	NA	NA	NA	NA	NA	NA	NA	NA	NA	NA	NA	NA	NA
Q86WJ1	CHD1L	S885	M1	Q86WJ1_CHD1L_S885_M1	15.8656	NA	NA	17.0467	NA	16.1342	15.027	15.2396	11.7035	13.8205	15.6438	14.7778	NA	14.908	14.645	14.9456	NA	NA	NA	NA	NA	NA	NA	NA	NA	15.5628	16.2423	NA	15.2631	14.1851	NA	13.5235	NA	15.1169	NA	NA	16.1869	15.6858	14.5593	14.9689	NA	15.7326	14.5926	15.5927	13.8267	14.8778	NA	15.7126	16.6156	NA	NA	NA	14.6285	16.4667	NA	NA	NA	NA	NA	NA	11.5248	15.4515	NA	NA	12.2634	13.7484	12.6454	NA	NA	14.5575	11.5887	NA	NA	NA	15.2628	14.2473	NA	NA	NA	NA	NA	NA	NA	NA	14.8428	14.5416	NA	14.4366	14.6871	14.2564	14.3725	15.3786	NA	14.0446	13.3095	NA	16.5516	14.379	NA	14.3318	15.0412	15.5524	NA	17.2422	NA	12.7551	13.4591	NA	NA	NA	NA	NA	NA	NA
Q86WJ1	CHD1L	S887	M1	Q86WJ1_CHD1L_S887_M1	NA	14.1269	NA	NA	NA	NA	NA	NA	NA	13.3915	NA	NA	NA	NA	NA	NA	NA	NA	NA	NA	NA	NA	NA	NA	NA	NA	NA	NA	NA	NA	NA	NA	NA	NA	NA	NA	NA	NA	NA	NA	NA	NA	NA	NA	NA	NA	NA	NA	NA	NA	NA	NA	NA	NA	NA	NA	NA	NA	NA	NA	NA	NA	NA	NA	NA	NA	NA	NA	NA	NA	NA	NA	NA	NA	NA	NA	NA	NA	13.8751	13.716	NA	14.7887	NA	14.328	14.9218	NA	NA	NA	NA	NA	NA	NA	NA	NA	NA	NA	NA	NA	NA	NA	NA	NA	NA	NA	NA	NA	NA	NA	NA	NA	NA	NA	NA	NA
Q86WJ1	CHD1L	S888	M1	Q86WJ1_CHD1L_S888_M1	NA	17.7916	17.4911	NA	NA	NA	NA	NA	NA	NA	NA	NA	15.2104	NA	NA	NA	13.1009	NA	NA	NA	NA	NA	NA	NA	NA	NA	NA	NA	NA	NA	NA	NA	NA	NA	NA	NA	13.625	NA	15.8884	NA	16.1229	NA	NA	NA	NA	NA	NA	NA	NA	NA	NA	NA	NA	NA	NA	NA	NA	NA	NA	NA	NA	NA	NA	NA	NA	NA	NA	NA	15.0413	NA	NA	14.526	NA	NA	NA	NA	NA	NA	16.79	16.8799	18.0797	NA	NA	17.6695	16.9952	NA	NA	NA	NA	NA	NA	NA	NA	NA	NA	NA	NA	NA	NA	NA	NA	17.2211	NA	NA	NA	NA	NA	NA	NA	NA	NA	NA	NA	NA
Q86WJ1	CHD1L	S890	M1	Q86WJ1_CHD1L_S890_M1	NA	NA	NA	NA	NA	NA	NA	NA	13.8569	11.7965	NA	NA	NA	NA	NA	NA	NA	NA	NA	NA	NA	NA	NA	NA	14.7985	NA	NA	NA	NA	NA	NA	NA	NA	NA	NA	NA	NA	NA	NA	NA	NA	NA	NA	NA	NA	NA	NA	NA	NA	14.2247	NA	NA	NA	NA	NA	NA	NA	NA	NA	NA	NA	NA	NA	NA	NA	NA	NA	NA	NA	NA	NA	NA	NA	NA	NA	NA	NA	NA	NA	NA	NA	NA	15.4087	NA	NA	NA	12.0505	NA	NA	NA	NA	NA	NA	NA	NA	11.4242	NA	NA	15.2854	NA	NA	NA	NA	NA	NA	NA	NA	NA	NA	NA	NA	NA	NA	NA
Q86WJ1	CHD1L	S891	M1	Q86WJ1_CHD1L_S891_M1	NA	NA	NA	NA	NA	NA	NA	NA	NA	NA	NA	NA	NA	NA	NA	NA	NA	15.1787	NA	NA	NA	NA	NA	NA	12.9562	NA	NA	NA	NA	14.8857	13.4129	NA	13.6887	NA	14.6556	NA	NA	14.7542	NA	NA	NA	NA	NA	NA	NA	NA	NA	NA	NA	NA	NA	NA	NA	NA	11.3555	NA	NA	NA	NA	NA	NA	NA	NA	NA	NA	NA	NA	NA	NA	NA	NA	NA	NA	NA	NA	NA	NA	NA	NA	NA	NA	NA	NA	NA	NA	NA	NA	NA	NA	11.9162	NA	NA	13.5316	NA	14.7342	NA	NA	NA	NA	NA	NA	NA	NA	NA	NA	NA	NA	NA	NA	11.8494	12.5843	NA	NA	NA
Q86WJ1	CHD1L	S892	M1	Q86WJ1_CHD1L_S892_M1	NA	NA	15.6399	NA	15.7577	NA	NA	NA	NA	NA	NA	NA	NA	NA	NA	NA	14.2572	NA	NA	NA	NA	13.1726	NA	NA	NA	NA	NA	NA	NA	NA	14.2822	NA	NA	15.1784	NA	11.979	NA	NA	NA	15.2779	NA	NA	NA	NA	13.1631	NA	13.1849	NA	NA	NA	NA	15.2724	14.7563	15.0634	NA	NA	NA	NA	NA	NA	11.897	NA	12.8125	NA	NA	NA	NA	15.2975	14.3903	NA	NA	NA	11.5873	12.5365	NA	NA	NA	14.4174	NA	NA	NA	NA	NA	NA	NA	NA	13.7906	12.2047	12.6875	NA	NA	NA	13.0737	NA	NA	NA	NA	NA	NA	13.1807	NA	NA	NA	NA	NA	NA	NA	NA	15.348	NA	11.4188	14.5401	NA	14.9836
O14647	CHD2	S1364	M3	O14647_CHD2_S1364_M3	20.5241	NA	NA	18.9369	17.8794	19.9132	19.4707	19.2846	NA	20.1636	12.8277	20.6809	21.1987	20.9725	21.0388	20.9356	17.8898	18.4712	21.219	17.3484	20.597	20.2746	20.1059	20.7614	18.2803	17.9564	22.0124	19.0922	13.3011	22.3191	18.2587	16.1477	NA	23.6506	19.8902	21.4901	16.9302	18.5089	18.1892	17.5037	16.387	17.5879	20.3101	19.5555	21.5904	21.2474	21.5435	21.4414	17.5234	21.0363	20.6894	12.894	22.8082	15.3684	14.4821	15.8849	NA	17.5288	18.8194	NA	16.8123	13.9446	17.2479	15.7847	18.9861	18.6647	NA	NA	14.2533	12.8466	NA	NA	NA	12.3839	NA	NA	NA	19.0741	16.6396	20.8995	21.4634	13.27	20.7861	23.4803	NA	NA	NA	NA	NA	19.3267	19.6989	19.6354	19.357	12.745	NA	22.7837	22.0952	NA	19.5501	NA	NA	20.2006	13.12	NA	17.288	13.2076	NA	18.1648	21.548	20.5879	18.8243	20.8556	20.4788	NA
O14647	CHD2	S1365	M3	O14647_CHD2_S1365_M3	20.522	20.5684	19.6745	19.4537	17.7505	20.2177	19.8689	19.8346	19.933	20.245	18.6996	20.6591	21.403	20.8082	21.2432	20.5364	18.0942	18.6756	20.8401	17.6071	20.3865	20.647	20.6957	20.7379	19.14	19.4323	21.8616	19.305	18.5267	22.1684	19.4155	19.0382	22.7284	22.6916	20.1556	21.2838	17.0903	19.2165	18.3935	18.0399	18.21	13.9145	20.1879	19.5003	21.3476	21.0671	21.2879	21.2012	18.2069	20.9043	20.6187	18.5086	21.8647	18.6547	18.2002	18.4931	19.4009	17.6786	17.1063	19.6286	17.593	18.3496	16.5959	18.3721	19.3948	19.0972	20.3206	20.0411	18.9796	18.7724	20.0863	19.9756	19.4879	18.3018	19.2979	19.6598	19.5299	17.5846	19.2857	21.0998	20.9237	19.3835	19.8873	22.5346	20.1945	19.772	19.6319	19.6725	19.7655	19.0223	19.8201	19.8119	19.6649	18.304	19.6612	21.8407	21.2678	19.6864	19.8153	19.9094	19.6997	20.2692	18.3722	20.2658	17.3396	18.4813	19.4669	18.3692	21.3129	20.7092	18.7104	21.0967	20.5016	19.9583
O14647	CHD2	S1369	M3	O14647_CHD2_S1369_M3	20.5767	20.4205	19.5266	19.4415	17.1459	20.2304	19.8703	19.8189	19.7851	20.2875	18.5243	20.7168	21.5705	20.8884	21.4107	20.6581	18.2616	18.8431	20.958	17.6396	20.4745	20.5043	20.362	20.695	19.094	18.7135	NA	19.6755	18.3538	NA	19.3455	18.8924	22.5805	20.2101	20.1733	21.3711	17.5145	18.9426	18.561	18.0256	18.1005	17.6551	20.2613	19.6923	21.4411	21.15	21.3836	21.2943	18.1774	20.9793	20.6839	18.3341	19.5458	18.5008	18.0397	18.3546	19.253	17.7116	18.2321	19.4806	17.8661	18.1819	17.3264	18.2341	19.3949	19.0945	20.1727	19.8932	18.8095	18.5969	19.9384	19.8277	19.34	18.1264	19.15	19.5119	19.382	18.5319	20.2981	21.1259	20.3759	19.2075	17.9489	20.1939	20.0466	19.6241	19.484	19.5246	19.6175	18.8857	19.857	19.8412	19.6772	18.1297	19.5133	19.5269	19.7687	19.5385	19.833	19.7615	19.5518	20.3135	18.1991	20.1179	17.4803	18.3082	19.319	18.5367	21.4051	20.5975	18.7812	21.1797	20.5526	19.8104
O14647	CHD2	S1373	M3	O14647_CHD2_S1373_M3	19.7904	20.4281	19.5342	19.5634	18.5172	20.0727	19.8467	19.9776	19.7927	19.7119	19.8065	19.8744	NA	19.5372	NA	17.244	NA	NA	17.9082	17.6632	18.9006	18.7167	16.7975	17.8538	19.5318	18.4894	20.3195	18.7453	19.6234	20.6263	19.975	20.015	22.5881	21.4259	19.9538	19.8188	16.902	18.6266	NA	18.1692	19.0052	18.3688	19.0841	18.3061	19.6841	19.7261	19.5467	19.5528	18.4691	19.7634	19.6899	19.612	20.6164	19.6684	19.2435	19.4359	19.2607	17.2828	17.5555	19.4883	18.1425	19.4243	17.7536	19.3121	19.3852	19.1156	20.1804	19.9009	20.0645	19.8799	19.9461	19.8354	19.3476	19.4093	19.1577	19.5195	19.3897	17.882	19.05	20.7937	20.0212	20.4932	18.687	21.2838	20.0542	19.6317	19.4916	19.5323	19.6252	18.2565	19.369	19.4645	19.5248	19.4065	19.521	20.5929	20.1384	19.5462	19.6131	19.7691	19.5595	19.708	19.4694	20.1256	17.4297	19.5789	19.3266	NA	19.6939	18.3948	17.9477	18.0916	19.8332	19.8181
O14647	CHD2	S1795	M2	O14647_CHD2_S1795_M2	16.0493	16.4309	15.3946	15.3611	15.7414	15.463	15.8432	15.8435	NA	15.7723	15.862	NA	NA	NA	NA	NA	NA	NA	15.8126	15.4504	15.5966	15.7299	15.5571	15.6192	NA	NA	NA	15.9786	NA	15.8619	NA	16.4428	15.78	16.7303	NA	NA	NA	16.4092	NA	NA	15.8592	NA	16.1433	16.0891	NA	16.0914	16.4595	16.0614	15.451	16.6392	NA	NA	NA	16.5523	NA	15.6764	15.9299	NA	NA	NA	15.8651	15.9309	15.6855	15.4024	NA	NA	16.4095	16.1668	16.1117	16.1097	16.2761	NA	16.4559	16.3651	NA	16.1912	NA	16.3271	17.3093	17.7708	17.5794	17.6231	16.9132	17.5049	16.5622	16.3317	NA	NA	16.6279	NA	15.4768	15.8136	15.5258	NA	15.4774	15.3545	NA	16.0215	16.2035	15.7004	15.9705	15.862	15.6337	16.477	16.2587	16.3439	16.316	16.5404	NA	15.9824	NA	16.1658	15.7589	16.2222
O14647	CHD2	S1799	M2	O14647_CHD2_S1799_M2	NA	NA	NA	NA	NA	NA	NA	NA	15.1943	NA	NA	NA	15.3469	15.6975	15.5479	15.0778	15.9329	15.0996	NA	NA	NA	NA	NA	NA	15.9231	15.7906	15.3293	NA	15.8035	NA	15.8104	NA	NA	NA	16.1147	16.3123	16.2508	NA	16.2055	16.1545	NA	NA	NA	NA	16.1111	NA	NA	NA	NA	NA	16.5134	16.5113	16.4679	NA	16.223	NA	NA	NA	NA	NA	NA	NA	NA	NA	15.7186	15.2212	NA	NA	NA	NA	NA	16.1783	NA	NA	16.2605	NA	16.3192	NA	NA	NA	NA	NA	NA	NA	NA	NA	15.9979	NA	NA	16.7153	NA	NA	NA	NA	NA	NA	16.0146	NA	NA	NA	NA	NA	NA	NA	NA	NA	NA	NA	15.5917	NA	15.7957	NA	NA	NA
O14647	CHD2	S1801	M2	O14647_CHD2_S1801_M2	18.1643	19.2784	17.9807	17.7688	18.6978	18.0678	19.8806	18.732	18.9123	18.1867	18.3012	19.3139	19.163	18.8398	18.5652	19.1945	19.311	18.5219	18.4147	18.1553	18.3042	18.3946	18.2218	18.3591	19.6623	19.7499	18.3684	19.3313	19.8763	19.6409	19.1922	19.1128	19.6999	19.2249	18.5787	18.978	19.4504	18.7397	19.7192	19.4262	17.9648	19.0939	19.4359	19.526	19.4524	19.0947	19.7226	19.2413	19.5142	18.559	19.2042	18.802	18.9856	18.761	18.7123	18.9642	18.5405	18.657	19.0172	18.6878	18.76	18.7028	18.4322	18.5723	18.4757	18.1219	19.6231	19.9563	19.5917	19.1514	20.0549	19.9702	19.5311	19.555	19.4933	19.9988	19.4271	19.4481	19.3774	19.4901	19.066	19.5731	18.7506	19.2194	19.5349	18.9964	18.1322	18.0151	19.045	19.0228	18.3527	18.5107	18.6112	18.9871	18.3497	19.3543	19.0177	19.1123	18.522	18.6756	18.6439	18.6366	19.3416	19.1355	18.9928	18.7545	18.9702	19.0288	18.3859	18.9289	18.4537	18.6001	18.4894	19.3285
O14647	CHD2	S1807	M2	O14647_CHD2_S1807_M2	17.5248	18.7933	17.4454	17.1257	18.2259	17.5341	19.538	18.2804	18.4939	17.6205	17.7263	18.7758	18.9687	18.3772	18.082	19.06	18.8786	18.0877	17.8905	17.6863	17.8365	NA	NA	17.9071	19.2572	19.3663	17.8879	18.9555	19.5033	19.3072	18.7465	18.5996	19.3775	18.6797	17.7636	18.4361	18.997	18.1866	19.3014	19.0748	17.0692	18.5939	19.0424	19.1497	19.013	18.6573	19.3305	18.8194	19.4272	17.8672	18.6637	18.1777	18.414	18.1676	18.14	18.5523	18.0369	18.157	18.5349	18.2001	18.3206	18.266	17.9835	18.1633	17.8778	NA	19.2119	19.5902	19.2151	18.729	19.6896	19.5668	19.2158	19.2774	19.1274	19.6549	19.0107	19.1484	18.718	18.7009	18.1699	18.5009	18.0233	18.4368	19.1197	NA	17.4644	17.5152	18.4836	18.4071	17.9616	18.0227	18.1798	18.4774	17.9572	19.0008	18.53	18.8024	17.9349	18.211	18.1268	18.143	18.9857	18.6356	18.5013	18.1967	18.462	18.4885	17.8107	18.4917	17.907	17.975	17.9954	18.9112
O14647	CHD2	S207	M2	O14647_CHD2_S207_M2	13.5542	14.6967	13.2122	14.2451	13.5236	13.7495	11.5121	12.4167	NA	13.687	13.6318	13.5753	13.5229	13.7705	13.3239	13.4482	13.4178	13.836	14.2485	13.5852	13.6373	14.1394	13.7485	13.9614	14.3186	14.394	14.3945	13.9373	14.3215	14.4573	14.4522	14.0853	14.5021	14.961	13.9035	14.491	14.3798	14.8079	14.554	14.0906	14.2279	13.6762	13.8816	13.5746	13.7903	14.0544	14.4725	13.8256	14.0137	13.785	13.8684	13.8121	13.7405	13.7485	NA	10.6706	NA	NA	NA	NA	14.2215	14.3395	14.027	14.2578	14.2998	13.8064	14.8865	14.1929	14.1947	15.0045	13.0341	13.9248	11.1361	12.2547	12.2244	12.2924	12.935	12.58	14.7245	15.1132	15.2724	15.2528	14.53	14.9536	15.1409	14.1787	14.107	13.8993	13.6335	13.937	NA	NA	9.25187	NA	NA	NA	14.1538	11.5275	NA	8.37626	12.4357	13.3867	13.7071	15.2065	14.3872	10.0417	13.5224	14.2462	14.2483	14.0902	13.8445	13.8324	13.9918	14.0818
O14647	CHD2	S208	M2	O14647_CHD2_S208_M2	13.5542	14.6967	13.2122	14.2451	13.5236	13.7495	11.5121	12.4167	NA	13.687	13.6318	13.5753	13.5229	13.7705	13.3239	13.4482	13.4178	13.836	14.2485	13.5852	13.6373	14.1394	13.7485	13.9614	14.3186	14.394	14.3945	13.9373	14.3215	14.4573	14.4522	14.0853	14.5021	14.961	13.9035	14.491	14.3798	14.8079	14.554	14.0906	14.2279	13.6762	13.8816	13.5746	13.7903	14.0544	14.4725	13.8256	14.0137	13.785	13.8684	13.8121	13.7405	13.7485	NA	10.6706	NA	NA	NA	NA	14.2215	14.3395	14.027	14.2578	14.2998	13.8064	14.8865	14.1929	14.1947	15.0045	13.0341	13.9248	11.1361	12.2547	12.2244	12.2924	12.935	12.58	14.7245	15.1132	15.2724	15.2528	14.53	14.9536	15.1409	14.1787	14.107	13.8993	13.6335	13.937	NA	NA	9.25187	NA	NA	NA	14.1538	11.5275	NA	8.37626	12.4357	13.3867	13.7071	15.2065	14.3872	10.0417	13.5224	14.2462	14.2483	14.0902	13.8445	13.8324	13.9918	14.0818
Q12873	CHD3	S1601	M1	Q12873_CHD3_S1601_M1	NA	18.0314	NA	NA	NA	NA	NA	NA	NA	NA	NA	NA	NA	NA	NA	NA	NA	NA	NA	NA	NA	NA	NA	NA	NA	NA	NA	NA	NA	NA	NA	NA	NA	NA	NA	NA	NA	NA	NA	NA	NA	NA	NA	NA	NA	NA	NA	NA	NA	NA	NA	NA	NA	NA	NA	NA	NA	NA	NA	NA	NA	NA	NA	NA	NA	NA	NA	NA	NA	NA	NA	NA	NA	NA	NA	NA	15.4301	NA	NA	NA	NA	NA	NA	NA	NA	NA	NA	NA	NA	NA	NA	NA	NA	NA	NA	NA	NA	NA	NA	NA	NA	NA	NA	NA	NA	NA	15.7569	NA	NA	NA	NA	NA	NA	NA
Q12873	CHD3	S1601	M2	Q12873_CHD3_S1601_M2	17.4836	18.9592	17.3645	17.0121	17.3614	16.7533	17.6672	17.384	16.8873	17.4518	16.901	17.228	19.0047	18.7984	16.8775	18.7718	17.5244	18.6484	16.6035	16.4664	16.6189	17.2086	18.1839	18.8265	17.559	17.1463	17.5211	18.1054	16.4771	17.2317	17.7662	17.4485	18.0048	18.2204	17.3539	17.052	16.9436	17.67	17.3943	16.6616	18.0659	16.6623	17.6456	17.5856	17.401	17.6341	17.0198	17.0808	16.9035	18.1863	17.092	16.8012	16.4686	16.8848	17.764	17.6699	16.3641	17.6572	NA	16.619	19.1289	18.754	16.8079	18.962	18.6857	19.2581	17.9288	17.777	17.7495	17.2713	17.2888	17.79	16.3399	16.6681	17.0272	16.1791	16.8907	16.9105	18.2018	18.8913	18.6411	18.6857	18.0033	18.3367	17.7628	NA	19.0295	18.9957	16.9089	16.962	17.1099	16.8059	17.2026	17.0253	17.0938	17.5154	17.8562	17.2972	17.798	17.7544	17.5682	17.7208	17.3941	17.92	17.6033	16.707	17.4745	16.983	16.8374	18.5968	18.7889	18.0959	17.8267	16.3059
Q12873	CHD3	S1605	M1	Q12873_CHD3_S1605_M1	15.0156	NA	14.912	15.9826	16.7296	16.2748	16.7921	13.9778	16.8765	NA	14.8207	15.1184	NA	11.2559	11.5545	NA	14.9206	14.8035	NA	NA	16.0493	NA	NA	NA	13.9255	15.6364	16.0016	15.4933	17.4111	15.3486	16.4585	17.1389	15.9505	16.4626	NA	15.4476	13.475	16.0049	14.8343	16.1101	NA	NA	14.306	12.6178	NA	NA	15.8985	13.2864	16.03	14.8032	NA	16.124	14.6042	16.3254	13.0065	14.3789	14.3103	15.2839	13.3877	15.0363	17.3923	13.2287	15.8474	14.9288	NA	NA	16.2164	14.8093	15.9669	15.6435	15.624	15.2232	15.6016	15.5779	12.6381	NA	NA	17.5594	16.8392	17.4864	16.9771	17.1906	NA	16.0911	15.6383	14.7476	15.8728	12.1733	14.2872	13.8248	14.3723	13.3788	14.859	15.4181	14.6022	14.8068	16.2613	NA	NA	16.3496	NA	14.1506	14.701	15.8085	15.0753	13.2766	13.908	16.5197	15.2571	14.4474	NA	16.526	12.0534	NA
Q12873	CHD3	S1605	M2	Q12873_CHD3_S1605_M2	17.4836	18.9592	17.3645	17.0121	17.3614	16.7533	17.6672	17.384	16.8873	17.4518	16.901	17.228	19.0047	18.7984	16.8775	18.7718	17.5244	18.6484	16.6035	16.4664	16.6189	17.2086	18.1839	18.8265	17.559	17.1463	17.5211	18.1054	16.4771	17.2317	17.7662	17.4485	18.0048	18.2204	17.3539	17.052	16.9436	17.67	17.3943	16.6616	18.0659	16.6623	17.6456	17.5856	17.401	17.6341	17.0198	17.0808	16.9035	18.1863	17.092	16.8012	16.4686	16.8848	17.764	17.6699	16.3641	17.6572	NA	16.619	19.1289	18.754	16.8079	18.962	18.6857	19.2581	17.9288	17.777	17.7495	17.2713	17.2888	17.79	16.3399	16.6681	17.0272	16.1791	16.8907	16.9105	18.2018	18.8913	18.6411	18.6857	18.0033	18.3367	17.7628	NA	19.0295	18.9957	16.9089	16.962	17.1099	16.8059	17.2026	17.0253	17.0938	17.5154	17.8562	17.2972	17.798	17.7544	17.5682	17.7208	17.3941	17.92	17.6033	16.707	17.4745	16.983	16.8374	18.5968	18.7889	18.0959	17.8267	16.3059
Q12873	CHD3	S712	M1	Q12873_CHD3_S712_M1	16.9469	NA	15.9094	17.5749	NA	16.3169	NA	16.6943	15.6866	16.711	NA	NA	NA	15.779	16.6882	14.8025	15.6403	NA	NA	NA	14.0181	NA	NA	NA	17.3849	NA	16.988	NA	15.2098	15.1121	17.5201	17.4377	18.0695	NA	17.3972	17.4404	15.1351	NA	NA	NA	15.8835	NA	16.9353	14.8795	15.4304	NA	14.5443	15.3298	16.1219	14.9148	16.5659	15.4897	16.0564	14.3732	NA	17.302	16.0938	16.8256	15.3655	NA	NA	18.3622	NA	NA	NA	NA	16.5901	17.2533	NA	15.6162	16.8054	NA	17.0485	NA	NA	NA	NA	NA	NA	NA	NA	NA	NA	17.8172	NA	15.88	NA	NA	16.5077	NA	16.4745	16.2497	16.5216	16.7177	16.6246	16.208	NA	16.3052	16.0336	16.0561	16.0771	15.3358	NA	17.4863	14.4356	NA	15.893	14.2666	15.7189	NA	15.2953	NA	14.8551	15.2779
Q12873	CHD3	S713	M1	Q12873_CHD3_S713_M1	15.2254	18.724	NA	NA	NA	NA	19.9105	NA	NA	NA	NA	NA	NA	NA	NA	NA	NA	NA	NA	NA	NA	NA	NA	NA	NA	NA	NA	NA	NA	NA	NA	NA	NA	NA	NA	NA	NA	NA	NA	NA	NA	NA	NA	NA	15.9584	NA	NA	NA	NA	NA	NA	NA	NA	NA	NA	NA	NA	NA	NA	NA	NA	NA	NA	NA	NA	NA	NA	NA	NA	NA	NA	NA	NA	NA	NA	NA	NA	NA	17.7032	19.0344	18.5855	20.0126	NA	NA	NA	NA	NA	NA	NA	NA	NA	NA	NA	NA	NA	NA	NA	NA	NA	NA	NA	NA	NA	NA	NA	15.8268	NA	NA	NA	NA	NA	NA	NA	NA
Q12873	CHD3	T715	M1	Q12873_CHD3_T715_M1	NA	17.4159	NA	NA	16.6745	NA	17.2568	NA	16.0311	NA	16.0679	16.5681	16.6126	14.6183	NA	13.4219	NA	NA	14.6947	16.3556	NA	15.2274	14.6431	15.266	NA	16.3532	NA	13.3105	16.1604	NA	NA	NA	NA	19.4358	NA	NA	16.2146	17.5065	17.0566	15.8192	15.2025	15.9446	NA	14.9871	NA	NA	15.2012	NA	NA	14.2543	NA	NA	NA	15.0378	16.4289	NA	NA	NA	15.0409	NA	NA	NA	NA	NA	NA	NA	NA	NA	NA	NA	NA	NA	NA	NA	NA	NA	NA	NA	18.3159	18.8325	NA	18.6788	16.9336	17.8705	17.2031	NA	NA	NA	NA	NA	NA	NA	NA	NA	NA	NA	17.4204	NA	14.6062	NA	NA	16.3198	15.4112	NA	NA	NA	NA	NA	NA	NA	NA	NA	14.1118	NA
Q12873	CHD3	T719	M1	Q12873_CHD3_T719_M1	NA	NA	NA	NA	NA	NA	NA	NA	NA	NA	16.0371	NA	NA	NA	NA	NA	NA	NA	17.2163	NA	16.3091	NA	NA	17.6882	NA	NA	NA	NA	NA	NA	NA	NA	16.276	19.6431	NA	NA	NA	NA	NA	NA	NA	NA	NA	NA	NA	18.585	NA	NA	NA	NA	NA	NA	NA	NA	NA	NA	NA	NA	NA	NA	NA	NA	NA	NA	NA	NA	16.5871	NA	18.1235	17.4778	NA	17.9729	NA	NA	15.6472	15.8613	NA	NA	NA	NA	NA	NA	NA	NA	17.8324	NA	NA	NA	NA	NA	NA	15.641	NA	NA	NA	NA	NA	NA	NA	16.4167	NA	NA	NA	NA	NA	NA	NA	NA	NA	NA	NA	NA	NA	NA
Q14839	CHD4	S1531	M2	Q14839_CHD4_S1531_M2	19.5941	21.2119	19.4321	20.2071	20.0073	19.6535	20.0492	19.828	19.4792	19.7103	19.8905	19.4463	19.2408	18.1243	19.0147	18.5796	18.4734	18.5008	18.6401	18.861	19.0834	19.2059	17.7132	18.5138	20.3139	19.2843	20.1961	19.466	19.3763	19.4341	19.8189	19.9004	20.0328	20.2348	19.3942	18.7713	18.9159	19.8073	18.7243	18.789	18.8654	18.1742	19.3127	18.8867	19.0795	19.1577	18.7512	18.4191	19.9771	19.7332	20.01	20.2428	20.1061	20.1361	19.7488	19.7477	19.4669	19.6332	19.3217	19.6365	19.543	19.4476	19.3066	19.4267	19.5935	19.2846	20.2571	19.4083	20.0291	19.6769	19.2612	19.3661	18.9873	19.3924	18.7608	18.8639	18.3684	18.4966	20.8609	21.1431	21.482	20.9323	20.1903	20.8831	20.5357	19.7363	19.5728	19.461	19.3234	19.3092	19.52	19.9968	19.2456	18.5949	19.4111	18.5121	20.2878	19.2813	19.4926	19.9469	20.1012	19.5617	19.2164	20.3236	19.2269	19.4321	19.4254	19.548	19.0211	18.9118	19.2215	19.1661	19.1849	18.8132
Q14839	CHD4	S1535	M1	Q14839_CHD4_S1535_M1	19.542	20.3598	NA	19.3984	18.5436	19.4429	NA	18.4294	NA	NA	NA	18.6483	17.9776	NA	17.8494	17.5589	18.8355	NA	NA	NA	NA	NA	19.4251	NA	19.7512	19.0966	19.69	19.1716	19.7029	19.7825	19.5156	19.382	19.8973	19.8813	19.9003	18.8571	18.3827	19.7689	NA	18.1451	18.6158	NA	19.2597	18.1366	19.3623	18.2566	19.8346	19.374	19.5231	NA	NA	18.3296	NA	19.6341	19.5984	18.3736	18.3057	19.6571	19.4612	19.3923	NA	18.6557	19.4678	19.5101	NA	19.72	19.9267	19.7421	19.964	19.9153	20.0538	19.0676	18.0022	17.6694	NA	18.0079	17.9998	NA	20.3989	20.5931	20.6455	20.7884	NA	NA	19.9215	NA	19.3783	18.9853	18.2558	NA	NA	18.3207	18.5367	NA	19.4685	18.4111	19.3057	17.8809	NA	18.1943	NA	NA	NA	NA	NA	18.4168	19.6944	19.8352	NA	NA	19.3102	NA	19.7602	18.6084
Q14839	CHD4	S1535	M2	Q14839_CHD4_S1535_M2	19.4328	21.0479	19.2695	20.0437	19.8434	19.4901	19.8866	19.6669	19.3162	19.5475	19.7281	19.3271	18.9952	17.964	18.8507	18.4175	18.0891	18.3379	18.4787	18.6991	18.9538	19.064	17.5553	18.3511	20.1509	19.1222	20.073	19.3213	19.2141	19.2858	19.6569	19.7379	19.8706	20.0724	19.2344	18.8533	18.7712	19.6445	18.5638	18.6443	18.7207	18.0295	19.1501	18.6159	18.9176	18.9958	18.5913	18.259	19.8135	19.5726	19.8463	20.0794	19.9423	19.9731	19.6041	19.5865	19.2509	19.4885	19.177	19.31	18.8966	19.3798	18.9405	19.2631	19.5287	19.1213	20.0928	19.247	19.8647	19.5143	19.2253	19.2214	18.8239	19.228	18.5989	18.7015	18.2057	18.464	20.6978	20.9804	21.3195	20.771	20.0297	20.7207	20.3715	19.572	19.4083	19.2963	19.1592	19.1447	19.3576	19.8356	18.938	18.5591	19.2499	18.3511	20.1264	18.9454	19.3335	19.786	19.9566	19.2205	19.0796	20.1605	19.036	19.2696	19.2625	19.3845	18.8593	18.8888	19.0578	19.0043	19.0223	18.6511
Q14839	CHD4	S1537	M1	Q14839_CHD4_S1537_M1	NA	NA	19.1343	NA	18.4985	NA	19.4497	18.3791	19.4728	19.4716	19.6477	18.5932	17.9138	18.5715	17.9192	17.6232	NA	18.9984	19.1441	18.8124	19.3187	19.3995	NA	19.3864	NA	NA	NA	NA	NA	NA	NA	NA	NA	NA	NA	18.7931	18.3277	NA	19.481	18.1919	18.559	19.1323	NA	18.0553	NA	18.2059	NA	NA	NA	19.3176	19.5319	18.3908	19.7025	NA	NA	18.4324	18.3646	NA	NA	NA	19.2586	18.6193	NA	NA	19.6807	NA	NA	NA	NA	NA	NA	19.1309	18.0499	17.7147	19.1475	18.0399	18.0446	19.0342	NA	NA	NA	NA	20.158	20.2612	NA	18.8998	NA	NA	18.3194	19.1844	19.1022	18.2536	18.62	19.1599	NA	18.3598	NA	17.9024	19.3276	18.1441	19.5826	19.5616	19.3012	19.8465	19.6601	18.3648	NA	NA	19.206	19.0252	NA	19.3613	NA	18.5561
Q14839	CHD4	S1537	M2	Q14839_CHD4_S1537_M2	NA	NA	NA	NA	NA	NA	NA	NA	NA	NA	NA	18.3231	16.9163	NA	NA	NA	18.491	NA	NA	NA	18.3788	18.8873	16.4393	NA	NA	NA	19.5071	NA	NA	18.6838	NA	NA	NA	NA	NA	18.4643	NA	NA	NA	NA	NA	NA	NA	17.6361	NA	NA	NA	NA	NA	NA	NA	NA	NA	NA	NA	NA	18.5426	NA	NA	18.3965	19.8101	18.994	19.3033	NA	18.5919	NA	NA	NA	NA	NA	18.7746	NA	NA	NA	NA	NA	NA	18.0173	NA	NA	NA	NA	NA	NA	NA	NA	NA	NA	NA	NA	NA	NA	17.7713	18.423	NA	NA	NA	17.6546	NA	NA	NA	17.8574	18.8148	NA	18.9934	NA	NA	NA	NA	18.0389	NA	NA	NA	NA
Q9HCK8	CHD8	S1420	M2	Q9HCK8_CHD8_S1420_M2	16.3061	17.3246	16.0772	16.531	16.2716	15.8014	15.0229	16.0995	NA	15.9679	15.9228	16.0419	13.9128	NA	NA	NA	NA	15.0143	NA	NA	NA	14.9668	NA	NA	16.4709	16.8952	16.2609	16.7193	16.5045	16.1775	16.5168	16.4447	16.5235	17.2715	16.3731	16.8313	16.0491	16.4571	15.8254	15.9212	16.0694	NA	NA	NA	NA	NA	NA	NA	NA	NA	NA	NA	NA	NA	NA	NA	NA	NA	NA	NA	16.118	16.3365	15.689	15.5126	16.1066	NA	16.5905	16.3639	16.5477	16.7314	16.1558	16.5639	NA	15.3703	15.5974	16.1849	15.854	15.8096	17.1392	17.4685	17.7214	17.455	16.4897	17.4074	16.5464	NA	NA	NA	NA	NA	NA	NA	NA	NA	NA	NA	NA	NA	NA	NA	NA	NA	NA	NA	NA	NA	NA	NA	15.6105	16.2571	15.3994	16.1561	NA	NA
Q9HCK8	CHD8	S1424	M2	Q9HCK8_CHD8_S1424_M2	16.3061	17.3246	16.0772	16.531	16.2716	15.8014	15.0229	16.0995	NA	15.9679	15.9228	16.0419	13.9128	NA	NA	NA	NA	15.0143	NA	NA	NA	14.9668	NA	NA	16.4709	16.8952	16.2609	16.7193	16.5045	16.1775	16.5168	16.4447	16.5235	17.2715	16.3731	16.8313	16.0491	16.4571	15.8254	15.9212	16.0694	NA	NA	NA	NA	NA	NA	NA	NA	NA	NA	NA	NA	NA	NA	NA	NA	NA	NA	NA	16.118	16.3365	15.689	15.5126	16.1066	NA	16.5905	16.3639	16.5477	16.7314	16.1558	16.5639	NA	15.3703	15.5974	16.1849	15.854	15.8096	17.1392	17.4685	17.7214	17.455	16.4897	17.4074	16.5464	NA	NA	NA	NA	NA	NA	NA	NA	NA	NA	NA	NA	NA	NA	NA	NA	NA	NA	NA	NA	NA	NA	NA	15.6105	16.2571	15.3994	16.1561	NA	NA
Q3L8U1	CHD9	S1468	M2	Q3L8U1_CHD9_S1468_M2	14.3227	16.1848	15.5596	15.5669	15.5958	14.5991	NA	NA	16.2107	NA	NA	NA	15.5189	NA	16.4526	NA	NA	16.9908	18.7761	NA	18.7828	16.4709	16.3057	18.2215	16.4066	16.2032	16.2113	NA	16.2485	NA	16.395	16.4331	16.4625	16.7027	NA	16.3863	16.2675	16.2487	16.0486	16.2907	18.9609	16.0955	NA	NA	15.9056	16.6781	16.497	NA	NA	15.578	NA	NA	NA	15.6711	16.6683	NA	NA	NA	NA	16.1153	20.0593	19.3789	19.8931	NA	19.7609	19.5788	18.1469	NA	16.6913	16.5258	NA	NA	NA	NA	15.9175	NA	NA	NA	16.3683	16.4061	16.5134	16.9325	15.9864	16.2169	16.4741	NA	16.4636	NA	15.8485	18.6245	16.9162	NA	18.3059	NA	NA	13.7834	NA	NA	14.903	NA	15.7387	16.2509	15.7443	16.0599	16.1563	15.5233	NA	16.4461	NA	NA	15.403	16.5037	18.4808	16.2483
Q3L8U1	CHD9	S1472	M2	Q3L8U1_CHD9_S1472_M2	14.3227	16.1848	15.5596	15.5669	15.5958	14.5991	NA	NA	16.2107	NA	NA	NA	15.5189	NA	16.4526	NA	NA	16.9908	18.7761	NA	18.7828	16.4709	16.3057	18.2215	16.4066	16.2032	16.2113	NA	16.2485	NA	16.395	16.4331	16.4625	16.7027	NA	16.3863	16.2675	16.2487	16.0486	16.2907	18.9609	16.0955	NA	NA	15.9056	16.6781	16.497	NA	NA	15.578	NA	NA	NA	15.6711	16.6683	NA	NA	NA	NA	16.1153	20.0593	19.3789	19.8931	NA	19.7609	19.5788	18.1469	NA	16.6913	16.5258	NA	NA	NA	NA	15.9175	NA	NA	NA	16.3683	16.4061	16.5134	16.9325	15.9864	16.2169	16.4741	NA	16.4636	NA	15.8485	18.6245	16.9162	NA	18.3059	NA	NA	13.7834	NA	NA	14.903	NA	15.7387	16.2509	15.7443	16.0599	16.1563	15.5233	NA	16.4461	NA	NA	15.403	16.5037	18.4808	16.2483
Q8IWX8	CHERP	S813	M3	Q8IWX8_CHERP_S813_M3	NA	22.3521	21.088	21.8893	NA	NA	20.1168	20.4719	NA	21.4623	NA	NA	20.9747	NA	NA	NA	NA	NA	NA	NA	NA	NA	NA	NA	NA	NA	21.1367	NA	21.3325	NA	20.8029	21.3043	22.4279	21.3661	20.6238	21.4449	20.2958	20.3811	20.2048	22.2464	20.1178	NA	20.7167	21.3666	19.4521	20.8838	21.9829	20.814	NA	NA	NA	NA	NA	NA	NA	19.9959	NA	18.3016	NA	21.2445	NA	NA	NA	NA	NA	NA	NA	NA	NA	NA	NA	NA	NA	NA	NA	NA	NA	NA	22.0317	21.2042	23.2786	21.3959	NA	21.3014	20.9603	NA	20.0374	NA	20.5094	NA	NA	NA	20.4173	NA	NA	20.8798	22.6329	NA	NA	NA	NA	21.7554	NA	NA	NA	NA	NA	NA	20.6981	NA	NA	NA	NA	NA
Q8IWX8	CHERP	S815	M3	Q8IWX8_CHERP_S815_M3	23.451	24.3973	23.3998	24.1252	23.5572	23.8015	22.8837	23.7949	23.9832	23.8045	24.2833	23.3886	23.1774	23.6654	23.6297	22.7932	23.5718	23.2073	23.0133	22.474	NA	22.6199	20.5755	23.6233	22.3263	22.9535	22.92	22.2268	23.4098	21.8198	24.018	23.2181	24.4095	24.3286	23.1033	22.7256	23.5153	23.5674	23.8471	23.9356	23.3448	22.2457	23.163	24.3254	22.839	23.8055	23.3938	22.806	22.5839	22.4529	22.8765	NA	21.1869	NA	21.3235	22.4147	21.1927	20.9209	20.4004	23.6367	22.0863	23.9933	NA	22.9429	23.3623	23.2039	22.7915	23.1632	23.4874	22.873	22.542	23.8861	NA	23.3601	23.4192	22.8095	22.9072	23.5854	24.2792	24.6593	24.9568	24.0146	23.9975	23.9637	24.2779	22.804	22.21	22.108	23.1626	21.198	23.304	22.771	23.3366	23.5068	22.4258	23.4768	24.4781	23.2394	22.8492	24.1658	23.7471	23.6388	21.6612	22.0994	21.7529	23.0668	20.8293	22.3204	22.1641	23.4155	23.1246	21.8578	23.7979	23.1111
Q8IWX8	CHERP	S817	M3	Q8IWX8_CHERP_S817_M3	23.1734	23.9736	22.8722	23.7673	23.2997	23.2699	22.4987	23.4274	23.7977	23.3988	23.6546	23.4288	23.0067	23.1716	23.2305	22.7016	23.1188	22.9393	22.4402	21.9512	NA	22.5454	21.1957	23.3029	22.9978	22.6496	22.3726	21.9801	22.9559	21.6583	23.7362	22.8649	23.9813	23.9164	22.5972	22.3649	23.3395	23.2792	23.5694	23.6306	23.1856	21.9505	22.7583	24.0454	22.7398	23.5339	22.9152	22.1009	22.0815	21.9879	22.7402	22.3284	20.983	NA	21.558	NA	21.1011	NA	NA	NA	22.0123	23.3899	22.465	23.2185	22.7908	NA	22.5139	22.8991	23.2098	22.5954	22.2644	23.7728	20.3137	22.1105	22.6789	22.4807	22.7382	23.3876	23.8747	24.3817	24.5045	23.6746	23.3449	23.6036	24.1402	22.5976	21.8822	21.8304	22.9159	20.9203	22.9442	22.4933	23.2009	22.8621	22.1801	23.0499	24.0398	22.8832	22.8795	23.8602	23.5927	23.4549	21.365	21.39	21.2271	21.777	20.8123	21.2059	21.7838	23.2191	22.8591	21.5668	NA	22.1769
Q8IWX8	CHERP	S822	M3	Q8IWX8_CHERP_S822_M3	23.5456	NA	NA	23.5129	24.1548	24.0053	23.047	24.4008	22.6487	23.0973	NA	NA	NA	23.9626	24.2551	23.2228	24.3373	23.8044	NA	22.3284	21.8496	23.3036	22.4944	NA	22.453	21.9208	22.9609	22.9483	NA	23.1385	23.6733	23.2489	23.2193	NA	23.0765	23.3494	24.5541	23.1606	24.4249	23.392	22.966	23.4171	23.7535	23.3404	23.1693	23.4173	24.1588	24.6132	23.4616	23.1994	22.9705	23.5958	22.7223	23.2723	23.1495	22.5519	23.4052	22.7652	23.0243	23.1117	23.9826	23.5339	23.7536	23.0772	23.4873	24.1243	24.4322	23.9156	24.0238	24.1978	24.342	23.9129	24.0316	22.9997	24.5951	22.354	23.0169	23.5388	23.5362	25.1065	NA	24.0905	23.0429	23.4421	24.8755	23.3857	24.3856	24.4411	23.2232	23.237	22.8001	23.813	23.2285	NA	NA	23.3907	NA	22.9402	23.8822	24.4653	NA	23.5267	22.9987	22.5974	21.9122	22.8791	24.5968	22.4902	24.0966	24.4239	NA	23.6464	23.009	23.7257
Q8IWX8	CHERP	S823	M3	Q8IWX8_CHERP_S823_M3	23.7943	NA	22.3555	NA	NA	NA	24.0332	24.7031	22.8964	NA	NA	24.4638	NA	23.4325	NA	22.302	NA	22.6508	22.8605	23.3626	21.6671	23.9992	22.3356	NA	24.1206	22.336	23.8776	23.8221	23.0484	23.1625	24.2086	23.7564	23.3807	NA	23.1822	24.1227	24.8132	NA	24.5419	23.8688	23.3315	23.5489	24.3948	23.2816	23.7099	23.4018	24.2435	24.7094	23.9907	22.6634	22.6897	23.5828	22.3152	23.6781	23.6283	23.5852	23.1404	23.9883	22.9622	23.6965	24.7304	23.5379	24.0846	25.0203	23.3311	NA	22.7214	23.6229	23.6225	23.3544	24.6565	NA	24.0994	23.8531	NA	22.6947	23.6065	23.9113	23.5086	25.0772	NA	24.0317	23.1379	24.5595	25.3828	23.8486	24.547	24.3037	23.6541	24.2505	NA	23.6814	23.078	NA	23.5313	23.3318	NA	23.7874	NA	NA	NA	22.8052	23.8532	24.9122	22.5238	22.9447	23.7632	24.5413	24.3568	23.1551	25.5076	23.0484	25.1049	23.6976
Q8IWX8	CHERP	S828	M3	Q8IWX8_CHERP_S828_M3	NA	NA	21.7464	25.1967	NA	NA	23.4449	NA	22.5355	22.8819	NA	23.8546	23.6031	23.9003	24.1463	23.1575	24.2285	22.7147	22.1564	22.3378	21.7813	NA	21.5008	NA	23.1172	22.7831	23.1895	23.7628	22.931	23.0212	23.4613	23.8584	23.1042	25.2585	23.2525	24.0688	NA	23.2534	24.3049	NA	23.4252	22.9061	23.7178	NA	23.8666	23.3241	22.7848	NA	23.1901	22.3839	22.4143	23.1595	21.7851	22.9778	22.9939	23.9284	22.2729	23.3395	22.2543	25.2069	23.688	23.2287	23.5953	24.0857	23.9983	23.7081	23.1863	22.9662	23.0367	22.8886	24.0473	23.0451	23.2258	22.5605	23.8269	23.4833	23.1424	23.3252	NA	24.9167	NA	23.6493	NA	23.7072	24.2676	22.9471	23.6858	24.4343	23.1542	23.744	22.3364	NA	NA	NA	22.6598	22.0765	NA	22.6987	23.9075	24.0991	24.8428	24.8812	22.9907	23.8337	21.7971	22.4614	23.242	NA	23.1495	22.8753	24.5285	22.0138	24.1344	22.628
Q8IWX8	CHERP	S830	M3	Q8IWX8_CHERP_S830_M3	23.8007	NA	22.8105	24.9785	24.2129	24.4493	23.7182	24.6646	22.7451	23.3222	25.8868	24.8482	23.6416	24.3406	24.7291	24.0512	24.8112	23.1681	23.0989	22.8315	22.2322	24.3213	22.5726	24.3723	23.8159	23.4486	23.5794	23.9372	23.1525	23.3782	23.9317	23.9478	NA	25.3111	23.97	24.5914	NA	23.4755	NA	23.7567	23.1739	23.3155	23.7953	NA	24.2641	23.7886	NA	NA	23.69	22.8141	23.0339	23.5759	22.2659	23.5541	23.411	24.0869	22.7002	23.9401	22.5755	25.0103	23.5798	23.5803	24.266	24.2639	24.5759	24.1155	23.6182	23.836	23.8899	24.3136	24.5623	24.2477	23.4231	23.4898	24.3576	24.3152	23.5414	23.7931	23.753	25.4932	NA	23.7468	25.1466	23.9123	24.3202	23.3756	23.2465	24.9806	23.5371	24.1922	22.9307	23.9797	22.9106	23.391	23.0269	22.5581	NA	23.001	24.2714	24.6049	25.1073	NA	23.2607	23.8879	23.3941	22.1181	22.1401	23.3592	23.7533	23.8747	24.8754	23.0363	24.7477	23.261
Q8IWX8	CHERP	S837	M3	Q8IWX8_CHERP_S837_M3	21.4219	NA	22.3007	23.3903	23.2304	23.1756	22.3266	NA	22.1714	NA	24.5075	24.2415	NA	NA	NA	22.1101	NA	NA	22.0591	21.1881	21.6402	23.0676	22.6749	23.1625	23.2306	21.5698	22.3199	22.456	21.5058	NA	NA	22.8165	NA	NA	23.0835	23.4886	NA	NA	NA	NA	22.1866	22.392	22.9543	NA	NA	NA	NA	NA	21.98	21.1162	22.3977	22.2569	20.7748	22.1375	22.3139	23.3379	21.3467	23.0506	21.2182	23.8661	NA	21.9123	22.9026	22.8216	24.2207	22.9746	NA	22.7307	23.3421	24.0651	23.6216	23.4688	22.1381	22.5578	22.7454	22.9481	21.5802	NA	NA	NA	NA	22.1226	24.2682	NA	NA	21.3474	21.8502	23.7164	22.4579	23.072	21.6006	23.1023	21.4362	22.3002	21.0893	21.2031	NA	21.1033	NA	23.7767	NA	22.6773	21.8856	22.3245	21.9358	20.7502	NA	21.8332	21.3368	23.6401	22.6634	22.4491	NA	NA
Q8IWX8	CHERP	T819	M3	Q8IWX8_CHERP_T819_M3	24.4133	25.1938	24.1543	24.9965	24.3302	24.3467	23.4756	24.8155	23.9554	24.51	24.868	24.5641	24.2914	24.5821	24.4439	23.93	24.3321	24.2064	23.8241	22.951	21.9532	23.7499	22.4134	24.2485	24.2607	23.4311	23.6423	23.0349	24.0058	22.7612	24.6829	23.6911	25.1984	25.1803	23.5228	23.5104	24.554	24.0667	24.8275	24.7245	23.8285	23.1062	23.841	25.2957	23.6015	24.4975	24.3663	23.7711	23.371	23.3693	23.4117	23.2857	22.5345	23.2979	22.8136	22.5072	22.7397	NA	23.8006	22.8709	23.1473	24.5988	NA	23.0578	23.4513	23.9734	24.1369	24.0289	24.2244	24.261	23.8647	24.6589	23.7178	23.3201	NA	23.732	23.6502	24.4292	24.9909	25.5912	25.7045	24.9221	24.3543	24.828	25.3281	23.7615	22.9605	23.2908	23.7536	22.9807	24.3779	23.7244	24.2773	24.085	23.3769	24.5814	25.2498	24.1848	23.6536	24.834	24.5647	24.5777	22.2364	22.358	22.526	23.1384	NA	23.4645	23.5822	24.1637	23.3782	23.4201	23.7103	23.4174
Q9BWS9	CHID1	T53	M1	Q9BWS9_CHID1_T53_M1	15.956	15.1209	16.0951	15.7933	15.8791	16.1842	15.5645	15.7284	15.7691	15.7168	16.0279	15.4742	15.3821	15.4122	15.6117	15.4188	15.7245	15.6135	15.774	15.7501	15.7712	15.8043	15.7745	15.9451	14.8606	14.238	14.9659	14.4327	14.8363	14.9555	14.7606	14.7924	14.8651	14.2572	14.7319	14.9143	16.1306	15.8218	16.1967	15.8759	16.1752	16.4937	15.636	15.3443	15.306	15.541	15.228	15.5546	13.1194	14.7649	13.8878	14.8284	14.7687	14.7031	15.265	14.8942	15.6198	15.5653	15.4303	15.1547	15.8469	16.2544	16.1964	15.8408	16.0774	16.1471	15.384	15.3695	14.8348	15.7059	15.4584	15.4944	15.2954	15.8522	15.8963	15.3641	15.9086	16.2162	14.4355	14.2755	14.643	14.5421	14.3561	14.1501	15.5561	15.8973	15.7286	16.0444	16.2299	16.0743	15.2895	15.4553	15.4597	15.3109	15.436	15.429	15.1035	15.471	15.452	15.4355	15.5564	15.6168	14.989	NA	15.3	14.6504	15.0214	14.7907	15.9124	16.0361	15.9015	15.8054	15.8212	15.9396
Q9UQN3	CHMP2B	S199	M1	Q9UQN3_CHMP2B_S199_M1	18.9107	19.5852	18.9017	19.4885	18.9557	19.1765	18.8032	18.8035	18.6068	18.8833	18.8951	18.9689	18.9703	19.046	18.9096	18.8592	18.7296	19.0735	19.2624	19.3444	19.286	19.2559	NA	19.3825	19.1084	18.7941	18.8508	18.7402	18.5505	18.9233	19.0235	19.2072	19.1769	19.1749	18.996	19.1588	18.9011	19.0616	18.5821	18.7112	18.6689	18.9632	18.9747	18.9151	18.7517	NA	18.6744	18.5256	18.8817	18.0459	NA	NA	18.8435	18.7934	18.9054	18.0957	17.9399	19.0613	18.7604	18.9983	19.0471	19.1301	18.9755	19.0441	18.8971	19.3334	19.1919	19.13	19.1939	19.0698	19.1401	19.1612	19.172	19.1775	18.8742	18.8875	18.8733	19.0526	19.3516	19.137	19.4736	19.3524	18.768	19.141	18.9685	18.9456	18.8669	18.9065	18.8991	18.8247	18.9619	19.2131	18.8356	18.9224	18.9475	19.1918	18.7167	NA	18.4215	18.5272	NA	NA	19.2619	NA	19.2001	19.1379	19.146	19.344	18.9617	NA	18.6977	NA	18.721	17.956
Q9UQN3	CHMP2B	T197	M1	Q9UQN3_CHMP2B_T197_M1	NA	NA	NA	NA	NA	NA	NA	NA	NA	NA	NA	NA	NA	NA	NA	NA	NA	NA	NA	NA	NA	NA	19.1306	NA	NA	NA	NA	NA	NA	NA	NA	NA	NA	NA	NA	NA	NA	NA	NA	NA	NA	NA	NA	NA	NA	18.6965	NA	NA	NA	17.5986	18.8586	18.8222	NA	NA	NA	17.7545	17.5896	NA	NA	NA	NA	NA	NA	NA	NA	NA	NA	NA	NA	NA	NA	NA	NA	NA	NA	NA	NA	NA	NA	NA	NA	NA	NA	NA	NA	NA	NA	NA	NA	NA	NA	NA	NA	NA	NA	NA	NA	18.3864	NA	NA	18.6391	18.8186	NA	19.1967	NA	NA	NA	NA	NA	18.6964	NA	18.775	NA	17.6685
Q9NZZ3	CHMP5	S98	M1	Q9NZZ3_CHMP5_S98_M1	17.5752	18.2425	18.7511	NA	16.8868	16.7324	16.8532	NA	NA	NA	18.6508	NA	NA	NA	17.4024	17.0752	NA	NA	NA	NA	NA	17.2034	NA	NA	NA	NA	NA	NA	NA	NA	NA	NA	17.3148	NA	NA	NA	NA	17.73	17.3619	NA	NA	NA	NA	NA	NA	NA	18.6613	NA	NA	NA	NA	NA	NA	16.6472	NA	18.1869	NA	16.9468	NA	NA	NA	17.3814	16.9628	18.0642	NA	NA	NA	NA	20.1113	17.2635	NA	17.7091	NA	16.1291	17.5627	17.2168	18.0699	NA	17.0736	NA	17.1584	17.7698	NA	NA	NA	NA	NA	NA	16.6204	NA	NA	NA	NA	NA	NA	17.0407	19.5565	NA	16.0463	NA	16.5549	17.5052	18.9632	18.086	17.6345	17.2915	NA	NA	NA	NA	NA	NA	NA	NA
Q9NZZ3	CHMP5	Y94	M1	Q9NZZ3_CHMP5_Y94_M1	16.7532	17.8712	16.2563	18.6335	NA	NA	NA	NA	NA	18.3325	NA	NA	18.3685	NA	17.0059	NA	18.7075	NA	17.863	19.4322	18.4037	NA	18.8663	NA	17.7911	NA	20.3159	18.1202	18.083	18.3061	17.9698	18.2797	NA	16.9661	NA	NA	18.3128	NA	NA	18.401	19.6876	17.4719	16.6519	17.1531	18.3649	18.1166	NA	16.6598	18.2884	NA	NA	NA	NA	NA	NA	NA	NA	17.7724	NA	NA	NA	17.1744	NA	18.7874	17.5504	NA	NA	NA	NA	NA	NA	NA	NA	NA	17.7167	NA	NA	NA	NA	17.7698	17.3404	16.668	17.0862	17.4549	17.4556	18.221	NA	17.0656	NA	17.2227	NA	17.946	18.8772	NA	NA	18.8204	16.3065	NA	NA	NA	18.7461	NA	NA	NA	18.7777	NA	18.1969	17.1479	NA	18.7238	16.9097	17.5786	NA	NA
Q6WN34	CHRDL2	S182	M1	Q6WN34_CHRDL2_S182_M1	NA	NA	NA	NA	NA	NA	NA	NA	NA	NA	NA	NA	NA	NA	NA	NA	NA	NA	NA	NA	NA	NA	NA	NA	NA	NA	NA	17.2429	NA	NA	17.3972	NA	NA	NA	NA	NA	NA	NA	NA	NA	NA	NA	NA	NA	NA	NA	NA	NA	NA	NA	18.6294	17.6403	NA	18.3068	NA	NA	NA	NA	NA	NA	NA	NA	NA	NA	NA	NA	NA	NA	17.7084	NA	NA	NA	NA	NA	NA	NA	NA	NA	17.7702	17.5814	NA	NA	NA	18.1166	17.9382	18.6323	NA	NA	NA	NA	NA	NA	NA	NA	NA	NA	NA	NA	NA	NA	NA	NA	NA	18.3198	NA	NA	NA	NA	NA	NA	NA	17.7242	NA	NA
Q6WN34	CHRDL2	S187	M1	Q6WN34_CHRDL2_S187_M1	NA	NA	NA	NA	NA	NA	NA	NA	NA	NA	NA	NA	NA	NA	NA	NA	NA	NA	NA	NA	NA	NA	NA	NA	NA	NA	NA	NA	NA	NA	NA	17.6342	NA	NA	NA	NA	NA	NA	NA	NA	NA	NA	NA	NA	NA	NA	NA	NA	NA	NA	NA	NA	NA	NA	NA	NA	NA	NA	NA	NA	NA	NA	NA	NA	NA	NA	NA	NA	NA	NA	NA	NA	NA	NA	NA	NA	NA	NA	NA	NA	NA	NA	NA	NA	NA	NA	NA	NA	17.955	17.9241	NA	NA	NA	NA	NA	NA	NA	NA	NA	NA	NA	NA	NA	NA	NA	NA	NA	NA	NA	NA	NA	NA	NA	NA
Q6WN34	CHRDL2	S190	M1	Q6WN34_CHRDL2_S190_M1	16.8978	18.7572	17.4685	16.0652	17.9658	NA	15.4496	14.4696	16.1704	16.8613	16.0645	16.5465	17.3206	17.5072	17.2242	17.5513	17.4041	17.7154	17.2537	16.7447	17.2632	17.6099	17.1671	16.7868	18.3294	18.363	18.0659	17.2121	18.0819	18.5546	17.4194	17.6927	18.1494	18.6322	18.5551	18.4638	17.5497	17.9974	18.055	17.9957	18.0213	17.4104	16.7995	17.5385	NA	17.8569	16.5503	17.4329	18.7506	18.154	NA	17.7263	18.569	16.709	17.7847	18.0873	18.1412	18.2574	17.8298	17.8404	16.9273	16.4004	17.103	17.3474	16.0335	17.3381	18.06	17.9067	16.1083	NA	17.7822	NA	17.6029	17.1787	17.5911	17.613	17.8381	17.9581	17.7601	17.6561	18.7013	18.9726	17.9792	16.5553	16.4209	NA	18.478	18.6287	17.9895	17.9015	15.4253	NA	NA	NA	NA	NA	17.8178	18.1278	18.1194	18.0755	18.365	18.4718	18.2404	16.761	18.1573	17.858	17.6466	18.2405	17.905	18.2408	17.6095	16.1512	18.3979	18.1929
Q07001	CHRND	S378	M2	Q07001_CHRND_S378_M2	NA	NA	NA	NA	NA	NA	NA	NA	NA	NA	NA	NA	NA	NA	NA	NA	NA	NA	NA	NA	NA	NA	NA	NA	16.7809	NA	NA	NA	13.7974	NA	NA	NA	15.6197	NA	NA	13.109	NA	16.5784	NA	NA	NA	NA	NA	NA	NA	NA	NA	NA	NA	NA	NA	NA	NA	NA	NA	NA	NA	19.1376	NA	NA	NA	17.1469	NA	NA	13.4676	NA	NA	NA	NA	16.7188	NA	14.7475	NA	NA	NA	NA	NA	NA	NA	NA	NA	NA	NA	NA	NA	NA	NA	NA	NA	NA	NA	NA	NA	NA	NA	NA	NA	17.395	NA	NA	NA	NA	NA	NA	NA	NA	NA	NA	NA	NA	NA	NA	NA	NA
Q07001	CHRND	S379	M2	Q07001_CHRND_S379_M2	13.9315	22.1943	NA	22.3326	14.8203	14.8355	NA	NA	NA	NA	NA	NA	NA	NA	NA	NA	NA	NA	NA	NA	NA	NA	NA	NA	NA	NA	NA	NA	NA	NA	NA	NA	NA	NA	NA	NA	NA	NA	NA	NA	NA	NA	19.5245	NA	NA	NA	NA	NA	NA	NA	NA	NA	NA	18.5606	NA	NA	NA	18.1489	NA	NA	NA	15.8575	19.3726	NA	NA	18.6425	NA	NA	NA	17.3289	NA	NA	NA	NA	NA	NA	NA	NA	20.9108	16.8884	23.4682	21.9589	NA	21.7999	21.7082	NA	NA	NA	NA	NA	NA	NA	16.8295	NA	NA	NA	21.9174	19.0563	NA	NA	NA	NA	NA	NA	NA	NA	NA	NA	NA	NA	NA	NA	NA	17.8211
Q07001	CHRND	S380	M2	Q07001_CHRND_S380_M2	NA	21.3241	NA	21.4623	NA	NA	NA	NA	NA	NA	NA	NA	NA	NA	NA	NA	NA	NA	NA	NA	NA	NA	NA	NA	NA	NA	NA	NA	NA	NA	NA	NA	NA	NA	NA	NA	NA	NA	NA	NA	NA	NA	NA	NA	NA	NA	NA	NA	NA	NA	NA	NA	NA	NA	NA	NA	NA	NA	NA	NA	NA	14.9873	18.5024	NA	NA	NA	NA	NA	NA	16.4587	NA	NA	NA	NA	NA	NA	NA	NA	20.0405	15.0266	22.598	21.0886	NA	20.9297	20.838	NA	NA	NA	NA	NA	NA	NA	NA	NA	NA	NA	21.0472	NA	NA	NA	NA	NA	NA	NA	NA	NA	NA	NA	NA	NA	NA	NA	NA	NA
Q07001	CHRND	Y383	M2	Q07001_CHRND_Y383_M2	13.2975	NA	NA	NA	14.1863	14.2014	NA	NA	NA	NA	NA	NA	NA	NA	NA	NA	NA	NA	NA	NA	NA	NA	NA	NA	18.1298	NA	NA	NA	15.1463	NA	NA	NA	16.9686	NA	NA	14.4579	NA	18.8663	19.4532	NA	NA	NA	18.8904	NA	NA	NA	NA	NA	NA	NA	NA	NA	NA	17.9265	NA	NA	NA	19.6053	NA	NA	NA	18.4958	NA	NA	14.8165	18.0084	NA	NA	NA	18.0677	NA	16.0964	NA	NA	NA	NA	NA	NA	NA	17.4923	NA	NA	NA	NA	NA	NA	NA	NA	NA	NA	NA	NA	16.1955	NA	NA	NA	NA	18.5991	NA	NA	NA	NA	NA	NA	NA	NA	NA	NA	NA	NA	NA	NA	NA	17.187
Q96RK0	CIC	S1373	M1	Q96RK0_CIC_S1373_M1	14.5626	NA	13.5423	15.4862	14.4106	14.9615	15.9363	15.1149	15.0568	15.3784	14.8342	15.1111	NA	15.6818	NA	15.4882	15.0941	NA	14.1972	13.9969	13.0878	13.6041	NA	NA	NA	15.9078	15.2882	15.8176	16.035	15.8869	NA	14.8246	15.2678	15.1921	15.0563	15.0002	NA	NA	14.9736	NA	15.4308	16.7816	15.2803	NA	14.9448	15.1331	15.3699	14.429	15.2309	14.8505	15.4782	15.1358	15.0389	15.0061	15.8915	15.5822	15.5472	NA	15.8582	15.1603	14.082	NA	NA	13.8745	14.0563	NA	15.1706	15.4435	15.1096	NA	16.0738	NA	14.4142	14.9328	NA	14.7322	14.6932	NA	15.492	15.5515	NA	15.4398	NA	NA	16.1034	16.8836	NA	17.0408	14.7476	15.7808	NA	NA	14.9501	14.8103	15.1182	15.3333	15.4598	15.5926	15.2723	15.2475	15.4165	15.2617	14.9561	15.4101	15.2363	NA	15.1874	15.2248	16.3294	NA	NA	NA	14.8966	NA
Q96RK0	CIC	S1373	M2	Q96RK0_CIC_S1373_M2	NA	NA	NA	NA	NA	NA	NA	NA	16.2843	NA	NA	NA	NA	NA	NA	NA	20.2407	NA	NA	NA	NA	NA	NA	NA	NA	NA	NA	NA	NA	NA	NA	NA	15.9807	NA	NA	NA	NA	NA	NA	NA	NA	NA	NA	NA	NA	NA	NA	NA	NA	NA	NA	NA	NA	NA	NA	NA	NA	NA	NA	NA	NA	NA	NA	NA	NA	NA	NA	NA	NA	NA	NA	NA	NA	NA	NA	NA	NA	NA	NA	NA	18.8686	NA	NA	19.6133	NA	NA	NA	NA	NA	NA	NA	NA	NA	NA	NA	NA	NA	NA	NA	NA	NA	NA	NA	NA	NA	NA	NA	NA	NA	NA	NA	NA	NA	NA
Q96RK0	CIC	S1378	M1	Q96RK0_CIC_S1378_M1	NA	15.6609	NA	NA	NA	NA	NA	NA	NA	NA	NA	NA	15.141	NA	15.4272	NA	NA	15.7788	NA	NA	NA	NA	NA	14.5884	15.329	NA	NA	NA	NA	NA	14.8759	NA	NA	NA	NA	NA	15.2772	15.5277	NA	15.3859	NA	NA	NA	15.2815	NA	NA	NA	NA	NA	NA	NA	NA	NA	NA	NA	NA	NA	NA	NA	NA	NA	NA	14.0939	NA	NA	NA	NA	NA	NA	NA	NA	15.9118	NA	NA	NA	NA	NA	15.0461	NA	NA	15.6432	NA	NA	15.0305	NA	NA	NA	NA	NA	NA	14.435	15.3731	NA	NA	NA	NA	NA	NA	NA	NA	NA	NA	NA	NA	NA	14.7207	NA	NA	NA	15.8551	15.1127	NA	NA	NA
Q96RK0	CIC	S1378	M2	Q96RK0_CIC_S1378_M2	NA	NA	NA	24.2676	NA	NA	NA	NA	16.3216	NA	25.7294	20.958	NA	NA	NA	NA	20.278	NA	NA	NA	NA	NA	NA	NA	NA	NA	NA	NA	NA	NA	NA	NA	16.018	NA	NA	NA	NA	24.1136	27.2551	NA	27.7312	NA	NA	NA	NA	NA	28.2953	23.2736	NA	NA	NA	NA	NA	NA	NA	NA	NA	NA	NA	NA	NA	NA	NA	25.6463	NA	NA	NA	NA	NA	NA	NA	NA	NA	NA	NA	23.0736	25.4893	NA	NA	NA	18.9059	NA	NA	19.6506	26.5653	NA	23.5899	NA	NA	NA	20.392	NA	NA	NA	NA	NA	25.6665	NA	NA	NA	NA	NA	NA	NA	27.447	NA	NA	NA	NA	NA	NA	NA	NA	NA
Q96RK0	CIC	S1382	M2	Q96RK0_CIC_S1382_M2	NA	18.2523	NA	NA	NA	NA	NA	NA	NA	NA	NA	NA	NA	NA	NA	NA	NA	NA	NA	NA	NA	NA	NA	NA	NA	NA	NA	NA	NA	NA	NA	NA	NA	26.6405	NA	NA	NA	NA	NA	NA	NA	NA	NA	NA	NA	NA	NA	NA	NA	NA	NA	NA	NA	NA	NA	NA	NA	NA	NA	NA	NA	NA	NA	NA	NA	NA	NA	NA	NA	NA	NA	NA	NA	NA	NA	NA	NA	NA	NA	24.0526	NA	23.9208	20.8443	NA	NA	NA	NA	NA	NA	NA	NA	NA	NA	NA	20.977	NA	NA	NA	NA	NA	NA	NA	NA	NA	NA	NA	NA	NA	NA	NA	NA	NA	NA	NA
Q96RK0	CIC	S1397	M2	Q96RK0_CIC_S1397_M2	NA	NA	NA	NA	NA	NA	18.0661	NA	NA	20.5139	NA	NA	NA	NA	NA	NA	18.6195	NA	NA	NA	NA	NA	NA	NA	NA	NA	NA	NA	NA	NA	NA	NA	NA	NA	NA	NA	NA	NA	NA	NA	NA	NA	NA	NA	NA	NA	NA	NA	NA	20.0882	NA	NA	20.2994	NA	21.1064	NA	NA	21.1124	NA	NA	NA	NA	NA	NA	NA	NA	NA	NA	NA	NA	NA	NA	NA	NA	NA	NA	NA	NA	NA	17.9682	19.9107	NA	NA	19.0976	NA	NA	NA	NA	NA	NA	NA	NA	NA	NA	NA	NA	NA	NA	NA	NA	NA	NA	NA	NA	NA	NA	NA	NA	NA	NA	18.3163	NA	NA	21.2997
Q96RK0	CIC	S1397	M3	Q96RK0_CIC_S1397_M3	NA	17.3046	NA	17.9064	NA	NA	NA	19.0759	NA	NA	18.0361	NA	NA	NA	NA	NA	NA	NA	NA	NA	NA	NA	NA	NA	18.3117	NA	NA	NA	NA	NA	NA	NA	18.8154	18.8098	18.6829	NA	NA	NA	NA	NA	NA	NA	NA	NA	NA	NA	NA	NA	NA	NA	NA	NA	NA	NA	NA	NA	NA	NA	18.0332	NA	NA	NA	18.4615	NA	18.0098	NA	NA	NA	NA	NA	16.0279	NA	NA	NA	NA	NA	NA	NA	16.7504	NA	17.1907	NA	NA	NA	NA	NA	NA	NA	NA	15.3396	NA	NA	NA	NA	NA	NA	17.5446	NA	NA	17.8817	NA	NA	NA	NA	NA	NA	NA	NA	17.1587	NA	NA	NA	NA	NA
Q96RK0	CIC	S1402	M2	Q96RK0_CIC_S1402_M2	NA	NA	NA	NA	NA	NA	NA	NA	NA	NA	17.9876	NA	NA	21.4425	NA	21.1052	21.7943	21.5734	NA	20.3666	NA	20.6521	NA	20.3751	NA	NA	20.4107	NA	NA	NA	NA	NA	NA	NA	20.2671	NA	NA	NA	NA	NA	20.4247	20.6084	NA	NA	NA	NA	NA	20.0973	18.1731	NA	NA	NA	NA	NA	NA	NA	NA	NA	19.1394	NA	NA	19.9655	19.258	NA	NA	NA	NA	NA	NA	NA	NA	NA	NA	NA	NA	NA	NA	19.0543	NA	NA	NA	NA	NA	NA	NA	NA	NA	NA	21.6694	NA	18.1368	NA	NA	NA	NA	NA	NA	NA	NA	NA	NA	NA	NA	NA	NA	NA	NA	NA	16.3184	19.202	NA	NA	NA	NA
Q96RK0	CIC	S1402	M3	Q96RK0_CIC_S1402_M3	NA	17.3046	NA	17.9064	NA	NA	NA	19.0759	NA	NA	18.0361	NA	NA	NA	NA	NA	NA	NA	NA	NA	NA	NA	NA	NA	18.3117	NA	NA	NA	NA	NA	NA	NA	18.8154	18.8098	18.6829	NA	NA	NA	NA	NA	NA	NA	NA	NA	NA	NA	NA	NA	NA	NA	NA	NA	NA	NA	NA	NA	NA	NA	18.0332	NA	NA	NA	18.4615	NA	18.0098	NA	NA	NA	NA	NA	16.0279	NA	NA	NA	NA	NA	NA	NA	16.7504	NA	17.1907	NA	NA	NA	NA	NA	NA	NA	NA	15.3396	NA	NA	NA	NA	NA	NA	17.5446	NA	NA	17.8817	NA	NA	NA	NA	NA	NA	NA	NA	17.1587	NA	NA	NA	NA	NA
Q96RK0	CIC	S1409	M2	Q96RK0_CIC_S1409_M2	23.917	24.567	22.275	24.0353	24.0505	NA	22.8029	NA	23.5891	NA	22.3393	22.2597	NA	NA	21.8483	NA	NA	NA	20.6493	NA	NA	NA	25.5186	22.2365	NA	24.5143	NA	24.3729	22.3816	24.5356	NA	NA	NA	NA	NA	NA	NA	NA	NA	NA	NA	NA	NA	NA	NA	NA	NA	NA	NA	NA	NA	NA	NA	NA	NA	NA	NA	NA	NA	NA	NA	NA	NA	NA	NA	NA	NA	NA	NA	24.5708	24.9546	NA	NA	NA	NA	NA	22.5961	NA	24.32	23.1907	24.4515	24.4658	24.0183	22.9264	NA	NA	22.7395	NA	NA	19.1987	NA	23.3505	NA	NA	NA	24.0584	23.995	NA	24.2793	23.7382	23.3508	NA	NA	NA	NA	NA	NA	NA	NA	NA	NA	NA	NA	NA
Q96RK0	CIC	S1409	M3	Q96RK0_CIC_S1409_M3	NA	17.3046	NA	17.9064	NA	NA	NA	19.0759	NA	NA	18.0361	NA	NA	NA	NA	NA	NA	NA	NA	NA	NA	NA	NA	NA	18.3117	NA	NA	NA	NA	NA	NA	NA	18.8154	18.8098	18.6829	NA	NA	NA	NA	NA	NA	NA	NA	NA	NA	NA	NA	NA	NA	NA	NA	NA	NA	NA	NA	NA	NA	NA	18.0332	NA	NA	NA	18.4615	NA	18.0098	NA	NA	NA	NA	NA	16.0279	NA	NA	NA	NA	NA	NA	NA	16.7504	NA	17.1907	NA	NA	NA	NA	NA	NA	NA	NA	15.3396	NA	NA	NA	NA	NA	NA	17.5446	NA	NA	17.8817	NA	NA	NA	NA	NA	NA	NA	NA	17.1587	NA	NA	NA	NA	NA
Q96RK0	CIC	S173	M1	Q96RK0_CIC_S173_M1	NA	16.2202	NA	NA	NA	16.2345	NA	NA	NA	NA	NA	NA	NA	NA	NA	NA	NA	NA	NA	NA	NA	NA	NA	NA	NA	NA	NA	NA	NA	NA	NA	NA	NA	NA	NA	NA	NA	NA	NA	NA	NA	NA	NA	NA	NA	NA	NA	NA	NA	NA	NA	NA	NA	NA	NA	NA	NA	NA	NA	NA	NA	NA	NA	NA	NA	NA	NA	NA	NA	NA	NA	NA	NA	NA	NA	NA	NA	NA	16.5986	NA	NA	NA	NA	NA	NA	NA	NA	NA	NA	NA	NA	NA	NA	NA	15.7453	NA	NA	NA	NA	NA	NA	NA	NA	NA	NA	NA	NA	NA	NA	NA	NA	NA	NA	NA
Q96RK0	CIC	T1375	M1	Q96RK0_CIC_T1375_M1	NA	NA	NA	NA	NA	NA	NA	NA	NA	NA	NA	NA	NA	NA	NA	NA	NA	NA	NA	NA	NA	NA	13.8504	NA	NA	NA	NA	NA	NA	NA	NA	NA	NA	NA	NA	NA	NA	NA	NA	NA	NA	NA	NA	NA	NA	NA	NA	NA	NA	NA	NA	NA	NA	NA	NA	NA	NA	NA	NA	NA	NA	14.3078	NA	NA	NA	NA	NA	NA	NA	15.8299	NA	NA	NA	NA	15.0698	NA	NA	NA	NA	NA	NA	NA	NA	NA	NA	NA	NA	NA	NA	NA	NA	NA	NA	NA	NA	NA	NA	NA	NA	NA	NA	NA	NA	NA	NA	NA	NA	NA	NA	NA	NA	NA	NA	NA
Q96RK0	CIC	T1375	M2	Q96RK0_CIC_T1375_M2	NA	NA	NA	24.2163	NA	NA	NA	24.0714	NA	23.9215	20.7977	20.9067	25.6162	NA	NA	NA	NA	NA	NA	NA	NA	NA	23.0205	NA	NA	NA	NA	NA	NA	NA	NA	NA	NA	22.933	NA	NA	NA	24.0623	27.2038	NA	27.6799	NA	NA	NA	NA	NA	28.244	23.2222	NA	NA	NA	NA	NA	NA	NA	24.3031	25.2287	NA	NA	NA	NA	NA	NA	25.595	21.5226	NA	NA	NA	18.9529	30.8706	23.8647	NA	NA	NA	18.5969	23.0223	25.438	NA	23.7784	20.3451	NA	20.2133	17.1369	NA	26.514	NA	24.4843	NA	NA	NA	20.3407	NA	NA	NA	NA	NA	25.6151	NA	17.5005	NA	24.1767	NA	NA	NA	27.3957	NA	NA	NA	NA	NA	NA	NA	NA	NA
Q96RK0	CIC	T1398	M2	Q96RK0_CIC_T1398_M2	20.9215	21.5714	20.5357	21.0398	21.055	21.7416	19.813	21.8704	20.5936	NA	19.3438	20.3276	24.4068	19.6559	19.6636	19.4107	NA	19.8961	NA	NA	23.317	19.8036	22.5231	19.241	23.2809	21.5188	NA	20.2197	22.3942	21.5401	23.1788	23.2515	23.4391	23.176	20.3265	23.1507	23.3976	23.0765	23.5463	24.2184	20.0856	19.3409	22.6768	22.7438	22.7092	22.9103	22.3994	NA	19.4792	NA	21.1991	21.2766	NA	21.1751	NA	23.3556	21.7615	NA	19.6163	19.2363	22.8518	19.6657	19.7682	22.6098	22.6001	22.8417	22.0987	21.8503	22.546	20.2951	20.7503	22.2996	22.0969	21.7188	22.1815	19.5407	19.6217	18.9119	21.3245	20.2116	NA	21.4702	21.0228	19.9027	23.5405	24.0828	19.8889	23.5183	NA	NA	19.7932	19.8502	22.0251	21.5434	21.8149	21.0629	20.9995	21.7214	21.2838	20.7427	20.2422	21.705	21.5811	21.8012	21.6249	21.5425	21.4271	21.7744	22.1728	18.9087	22.6644	22.3171	22.8018	19.4096
Q96RK0	CIC	T1398	M3	Q96RK0_CIC_T1398_M3	NA	NA	NA	NA	NA	NA	NA	NA	NA	NA	NA	NA	NA	NA	NA	NA	NA	NA	NA	NA	NA	NA	NA	NA	NA	18.3329	NA	18.2731	NA	18.4679	18.6858	18.7207	NA	NA	NA	NA	NA	NA	NA	NA	NA	NA	NA	NA	NA	NA	NA	NA	NA	NA	NA	16.4287	NA	NA	NA	NA	NA	NA	NA	NA	NA	NA	NA	NA	NA	NA	16.2173	NA	NA	NA	NA	NA	NA	NA	17.1457	NA	NA	NA	NA	NA	NA	NA	NA	17.2443	NA	NA	NA	NA	NA	NA	14.3719	NA	NA	NA	18.2433	17.71	NA	18.5724	NA	NA	NA	NA	NA	NA	NA	NA	NA	NA	NA	NA	NA	NA	16.5223	NA
Q96RK0	CIC	T1408	M2	Q96RK0_CIC_T1408_M2	NA	NA	21.5182	NA	NA	22.4937	NA	22.6226	NA	23.933	18.7675	21.288	25.159	21.7289	22.0522	21.4071	22.404	21.8783	22.3948	21.1464	24.0691	21.1395	NA	21.1549	24.033	NA	21.1905	20.3133	23.4807	NA	23.9309	24.0037	24.1913	23.9281	21.0629	23.9028	24.1498	23.8287	24.2984	24.9705	21.0694	20.9934	23.429	23.4959	23.4613	23.6625	23.1515	20.8771	19.6157	23.5073	21.9512	22.0288	23.7185	21.9273	24.5255	24.1077	22.5136	24.5315	20.122	19.9884	23.604	20.6239	20.2568	23.3619	23.3522	23.5938	22.8509	22.6024	23.2981	20.2481	20.7883	23.0517	22.8491	22.4709	22.9337	20.2928	20.3801	19.7703	NA	NA	NA	NA	NA	NA	24.2926	24.8349	20.641	24.2705	22.4492	20.9442	19.8079	20.4102	22.7773	22.2956	22.5671	NA	NA	22.4736	NA	NA	20.9589	22.4571	22.3332	22.5534	22.377	22.2947	22.1792	22.5265	21.6666	19.8627	23.0763	23.0692	23.5539	23.4456
Q96RK0	CIC	T1408	M3	Q96RK0_CIC_T1408_M3	NA	NA	NA	NA	NA	18.2212	NA	NA	NA	NA	NA	NA	NA	NA	NA	NA	NA	NA	NA	NA	NA	NA	18.2323	NA	NA	NA	18.4416	NA	NA	NA	NA	NA	NA	NA	NA	18.5388	NA	NA	16.1827	NA	NA	NA	NA	NA	NA	NA	18.819	18.987	NA	NA	NA	NA	NA	NA	NA	NA	18.1762	18.3452	NA	18.3611	NA	NA	NA	NA	NA	NA	NA	NA	NA	NA	NA	NA	NA	NA	NA	NA	NA	NA	NA	16.2562	NA	17.553	NA	NA	NA	NA	NA	NA	NA	NA	NA	16.6737	NA	NA	NA	NA	NA	NA	NA	NA	NA	17.9525	NA	18.6073	NA	NA	NA	18.2415	NA	NA	NA	NA	NA	NA
Q14011	CIRBP	S146	M1	Q14011_CIRBP_S146_M1	18.2365	18.7093	17.8721	19.1479	16.7893	17.9895	16.5061	16.6087	16.2214	16.2633	16.4764	16.4472	15.7807	16.4379	15.9339	16.6617	16.0547	15.9529	18.4232	17.595	14.6826	16.9983	NA	16.5324	17.6862	17.5292	17.6788	17.0279	17.2515	17.3464	15.8513	16.5309	15.9344	16.3857	16.1752	16.1751	16.8493	16.854	17.1052	16.4679	17.9541	15.9416	17.0313	17.3236	16.9999	16.9397	17.8355	16.9294	17.6149	18.5095	17.8183	17.9356	NA	18.7987	17.046	16.7014	16.8147	17.1315	16.8263	16.8435	18.9249	19.3276	19.5209	17.6316	17.752	18.3072	17.4741	17.4911	18.0768	17.4567	NA	17.0895	18.1522	19.1355	17.7181	17.5473	17.6423	17.8094	18.042	17.8314	18.8704	18.0612	NA	18.9393	18.3665	17.3319	17.1099	17.9849	17.3248	17.3093	17.1924	17.7764	17.175	16.8708	16.7444	16.8744	19.1505	18.2075	18.0869	18.4619	17.7454	18.4201	18.2057	17.9854	17.4411	18.4187	NA	17.65	17.0459	17.1239	16.52	16.7448	16.3723	16.8485
Q14011	CIRBP	S148	M1	Q14011_CIRBP_S148_M1	17.7235	18.2526	17.4048	18.152	17.0446	17.2671	17.3319	17.5307	17.2533	17.2465	17.1942	17.4403	16.4816	16.6264	16.3439	16.2491	16.3277	16.3213	NA	16.7653	17.2164	17.1032	16.7031	15.5618	17.4996	17.1175	17.5418	17.1747	17.0556	16.8816	16.6264	17.0486	16.7931	17.0189	16.7274	16.6177	16.9583	17.7686	16.7391	17.3213	NA	16.5016	16.7573	16.6997	16.7993	16.6848	16.681	16.6393	17.1681	17.2763	17.1258	17.1598	17.9382	17.5263	16.9929	17.4697	17.0577	17.1447	16.7506	17.2004	NA	NA	NA	17.7878	17.8039	17.1191	17.0965	17.1754	17.1061	16.7683	18.0038	16.5947	18.4113	NA	17.9638	16.3966	17.9148	17.9543	17.7664	17.6654	18.6418	17.9331	17.8321	18.5057	18.0679	17.1959	17.1814	16.6378	17.0987	17.1308	17.465	17.6256	17.4688	17.2903	17.768	17.232	18.6233	17.701	17.5853	17.6806	17.2583	17.6562	17.7945	18.0165	17.2557	17.4275	18.9704	17.6371	17.0811	17.0291	16.7362	16.9373	16.7598	16.8797
Q14011	CIRBP	S14	M1	Q14011_CIRBP_S14_M1	16.9337	18.4005	18.5017	18.4735	NA	17.2294	NA	NA	NA	14.7346	NA	NA	NA	NA	NA	NA	NA	NA	NA	16.9475	15.5724	16.7131	NA	16.3661	13.085	NA	16.2625	NA	NA	NA	NA	NA	NA	NA	NA	NA	NA	NA	NA	NA	NA	NA	NA	NA	NA	NA	NA	NA	NA	NA	17.0228	NA	NA	NA	NA	15.0809	NA	NA	NA	NA	17.2412	16.7909	17.0079	16.7737	17.2333	17.8053	NA	NA	NA	NA	NA	NA	17.2262	16.0833	17.6385	16.7805	16.2453	16.8872	NA	NA	15.4451	NA	NA	NA	14.832	NA	NA	NA	NA	NA	NA	15.3464	NA	15.9261	13.8114	NA	NA	NA	NA	NA	NA	NA	NA	15.6796	NA	NA	14.3324	NA	15.7866	NA	NA	NA	NA	NA
Q14011	CIRBP	S155	M1	Q14011_CIRBP_S155_M1	NA	NA	NA	NA	NA	NA	NA	NA	NA	NA	NA	NA	NA	NA	NA	NA	NA	NA	NA	NA	NA	NA	NA	NA	NA	NA	NA	NA	NA	NA	NA	NA	NA	NA	NA	NA	NA	16.46	15.1309	14.385	NA	NA	NA	NA	NA	NA	NA	NA	NA	NA	NA	NA	NA	NA	NA	NA	NA	NA	NA	NA	NA	NA	NA	NA	NA	NA	NA	NA	NA	NA	NA	NA	NA	NA	NA	NA	NA	NA	NA	NA	NA	NA	NA	NA	NA	NA	NA	NA	NA	NA	NA	15.0751	NA	NA	NA	NA	NA	NA	NA	NA	NA	NA	NA	NA	NA	15.6987	16.0321	15.2731	NA	NA	NA	NA	NA	NA
Q14011	CIRBP	S159	M1	Q14011_CIRBP_S159_M1	NA	17.9564	NA	18.0431	16.3138	NA	NA	NA	NA	NA	16.0732	NA	NA	NA	NA	NA	NA	NA	NA	NA	NA	15.9576	NA	NA	NA	NA	17.4056	NA	NA	NA	NA	15.1408	NA	NA	15.3709	NA	15.8223	NA	16.1721	NA	NA	NA	14.8919	NA	NA	NA	NA	NA	NA	16.1156	NA	NA	15.7668	14.7343	NA	NA	NA	NA	NA	NA	NA	16.2964	15.7102	NA	NA	16.8176	16.3545	16.2426	NA	NA	16.0268	15.4915	NA	16.0297	NA	NA	16.1609	NA	16.5598	14.6736	17.4763	16.3373	12.8979	16.9748	NA	NA	NA	NA	NA	NA	NA	NA	17.3117	NA	NA	NA	NA	NA	NA	NA	NA	NA	NA	16.5846	14.4398	NA	NA	NA	NA	NA	15.6909	NA	NA	NA
Q14011	CIRBP	S163	M1	Q14011_CIRBP_S163_M1	NA	NA	NA	NA	NA	NA	NA	NA	NA	NA	NA	NA	NA	NA	NA	NA	NA	NA	NA	15.0579	NA	NA	NA	NA	17.078	NA	NA	NA	NA	15.0299	NA	NA	NA	NA	NA	NA	NA	NA	NA	NA	NA	NA	NA	NA	NA	NA	NA	NA	14.0831	14.3982	NA	NA	15.0365	13.6214	NA	NA	NA	17.4049	NA	16.6663	15.121	NA	NA	NA	16.3232	NA	NA	NA	NA	NA	NA	14.3795	15.6464	15.656	14.8801	15.5543	NA	NA	NA	NA	NA	NA	NA	NA	16.6335	NA	NA	NA	NA	NA	NA	NA	NA	NA	NA	NA	NA	NA	NA	NA	NA	16.3459	NA	NA	NA	NA	15.1957	15.073	NA	NA	NA	NA	NA	NA
Q14011	CIRBP	S166	M1	Q14011_CIRBP_S166_M1	14.4591	NA	16.372	NA	NA	NA	NA	NA	NA	NA	NA	NA	NA	NA	NA	NA	NA	NA	15.9573	14.7141	NA	NA	NA	NA	NA	NA	NA	NA	NA	NA	NA	NA	NA	NA	NA	13.511	16.2334	15.9009	NA	NA	15.2352	NA	14.2052	NA	15.1541	NA	13.7002	NA	16.096	NA	16.0572	NA	NA	NA	NA	15.6099	NA	NA	NA	NA	NA	NA	16.6917	14.7018	NA	NA	NA	15.241	NA	NA	NA	NA	16.7982	NA	14.8801	NA	NA	16.2012	NA	NA	NA	15.1406	NA	15.8447	NA	NA	NA	14.2355	NA	NA	14.6975	NA	NA	NA	NA	NA	17.7619	NA	15.8209	NA	15.0017	NA	NA	15.1702	NA	NA	NA	NA	15.6753	16.8839	NA	15.2502	NA	NA
Q14011	CIRBP	S21	M1	Q14011_CIRBP_S21_M1	NA	14.7094	NA	NA	14.5891	NA	16.8613	14.6829	NA	NA	NA	14.5051	NA	NA	NA	NA	19.105	NA	NA	NA	15.3958	16.248	NA	NA	NA	NA	NA	NA	NA	NA	NA	NA	NA	NA	NA	NA	NA	NA	NA	NA	NA	NA	NA	NA	NA	NA	NA	NA	NA	NA	NA	NA	NA	13.5593	NA	NA	NA	NA	16.6514	NA	NA	NA	NA	15.2164	NA	NA	13.7333	NA	NA	NA	14.4668	NA	NA	NA	NA	NA	NA	NA	NA	NA	NA	NA	NA	NA	NA	NA	NA	NA	NA	NA	NA	NA	NA	NA	NA	14.6708	NA	NA	15.5364	NA	NA	NA	NA	NA	NA	NA	NA	NA	NA	NA	NA	NA	NA	NA
Q14011	CIRBP	S27	M1	Q14011_CIRBP_S27_M1	NA	NA	NA	NA	NA	NA	14.8818	NA	16.2803	NA	NA	14.3862	NA	NA	NA	NA	NA	NA	NA	NA	NA	NA	NA	NA	NA	NA	NA	16.505	15.4068	14.626	NA	15.9744	15.3718	NA	NA	NA	NA	NA	NA	NA	NA	NA	NA	NA	NA	NA	14.9387	NA	NA	NA	NA	NA	NA	NA	NA	NA	NA	NA	16.0947	NA	NA	NA	NA	NA	NA	NA	NA	NA	NA	NA	NA	NA	NA	NA	NA	NA	NA	NA	NA	NA	NA	NA	NA	NA	NA	NA	NA	NA	NA	NA	NA	NA	16.2837	15.2292	16.4706	NA	13.9762	NA	NA	NA	14.7249	NA	NA	NA	NA	NA	NA	NA	NA	NA	NA	NA	NA	NA
Q14011	CIRBP	T169	M1	Q14011_CIRBP_T169_M1	NA	NA	15.3973	NA	NA	NA	NA	14.8546	NA	NA	NA	NA	NA	NA	NA	NA	NA	NA	NA	15.0579	NA	NA	NA	NA	NA	NA	NA	NA	NA	NA	NA	NA	NA	NA	NA	NA	NA	NA	NA	NA	NA	NA	NA	NA	NA	NA	NA	NA	NA	NA	NA	NA	NA	NA	NA	NA	NA	NA	NA	NA	15.121	15.3108	NA	15.6119	NA	NA	NA	NA	NA	NA	NA	NA	NA	NA	NA	NA	14.8993	NA	NA	NA	NA	NA	12.79	NA	NA	NA	NA	NA	NA	NA	NA	NA	NA	NA	NA	NA	NA	NA	NA	NA	NA	NA	NA	NA	NA	NA	NA	NA	NA	NA	NA	NA	NA	NA
Q14011	CIRBP	Y160	M1	Q14011_CIRBP_Y160_M1	NA	NA	NA	NA	NA	NA	NA	NA	NA	NA	NA	NA	NA	NA	NA	NA	NA	NA	NA	NA	NA	NA	NA	NA	NA	NA	NA	NA	NA	NA	NA	NA	NA	NA	NA	NA	NA	NA	NA	NA	NA	NA	NA	NA	NA	NA	NA	NA	NA	NA	15.5019	16.3296	NA	15.2323	NA	NA	NA	NA	NA	NA	NA	NA	NA	NA	NA	NA	NA	NA	NA	NA	NA	NA	NA	NA	NA	NA	NA	NA	NA	NA	NA	NA	NA	NA	NA	NA	NA	NA	NA	NA	NA	NA	NA	NA	NA	NA	NA	NA	NA	NA	NA	NA	NA	NA	NA	NA	NA	NA	NA	NA	NA	NA	NA	NA
Q14011	CIRBP	Y164	M1	Q14011_CIRBP_Y164_M1	NA	NA	NA	NA	NA	14.5238	NA	NA	NA	14.5563	NA	NA	NA	NA	NA	NA	NA	NA	NA	NA	NA	NA	NA	NA	NA	NA	NA	NA	NA	NA	NA	NA	NA	NA	NA	NA	NA	NA	NA	14.385	NA	NA	NA	NA	NA	NA	NA	NA	NA	NA	NA	NA	NA	NA	NA	NA	16.1045	16.5366	NA	NA	NA	NA	NA	NA	NA	NA	NA	NA	NA	NA	NA	NA	NA	NA	NA	NA	NA	NA	NA	NA	NA	NA	NA	NA	15.554	15.8949	NA	13.8467	NA	NA	NA	NA	NA	15.4732	17.0988	NA	NA	NA	NA	16.3719	NA	NA	NA	NA	NA	NA	NA	NA	NA	NA	NA	NA	NA	NA
Q14011	CIRBP	Y167	M1	Q14011_CIRBP_Y167_M1	NA	NA	NA	NA	NA	NA	NA	15.9452	NA	NA	NA	NA	NA	NA	NA	NA	NA	NA	NA	NA	NA	NA	NA	NA	NA	NA	NA	NA	NA	NA	NA	NA	NA	NA	NA	NA	NA	NA	NA	NA	NA	NA	NA	NA	NA	NA	NA	NA	NA	NA	NA	NA	NA	NA	NA	NA	15.2151	NA	NA	NA	NA	NA	NA	NA	NA	NA	NA	NA	NA	NA	NA	NA	NA	NA	NA	NA	NA	NA	NA	NA	NA	NA	NA	NA	NA	NA	NA	NA	NA	NA	NA	15.1502	NA	NA	NA	NA	NA	NA	NA	NA	NA	NA	NA	NA	NA	NA	NA	NA	NA	NA	NA	NA	NA	NA
Q9NZ45	CISD1	T88	M1	Q9NZ45_CISD1_T88_M1	17.5113	16.3236	17.4559	16.6687	17.4822	17.586	17.8284	17.7892	17.0789	18.0583	17.6837	17.607	17.0479	17.0544	17.1168	16.8236	17.0937	17.1767	16.2365	17.1091	19.7509	17.4516	17.4612	19.8852	17.7229	17.456	17.4561	17.43	17.0743	17.3354	17.702	17.5041	17.5113	17.0124	17.7441	17.4038	17.6211	17.1836	17.5234	17.2649	17.4341	18.9043	17.5724	17.4519	17.7865	17.4492	17.5235	17.2594	17.6549	17.4935	17.6042	17.5069	17.6458	17.4413	17.3522	17.4802	17.5852	17.5309	17.3206	17.3559	17.5571	17.7115	18.0249	16.991	17.5041	17.4797	18.0857	17.9659	18.0886	17.9336	17.8809	17.7343	17.6933	17.9412	17.8401	17.7358	17.9725	17.9424	16.9144	16.3355	14.925	16.0672	17.4854	15.8523	16.168	17.5337	17.1777	17.4877	17.4052	17.5047	17.5015	17.815	17.636	17.3859	17.5188	17.5016	16.0739	16.9644	16.9461	16.731	17.0344	16.9026	17.5641	17.6974	17.8916	17.411	17.5885	17.8039	17.7983	17.9119	17.749	17.9478	18.0948	17.9582
Q07065	CKAP4	S470	M1	Q07065_CKAP4_S470_M1	NA	NA	NA	NA	NA	NA	NA	NA	NA	NA	NA	NA	NA	NA	NA	NA	NA	NA	NA	NA	NA	NA	NA	NA	NA	NA	NA	NA	NA	NA	NA	NA	NA	NA	NA	NA	15.1245	NA	NA	NA	NA	NA	NA	NA	NA	NA	NA	NA	NA	NA	NA	NA	NA	NA	NA	NA	NA	NA	NA	NA	NA	NA	NA	NA	NA	NA	NA	NA	NA	NA	NA	NA	NA	NA	NA	NA	NA	NA	NA	15.4824	NA	12.4826	NA	NA	NA	NA	NA	NA	NA	NA	NA	NA	NA	NA	NA	NA	NA	NA	NA	NA	NA	NA	NA	NA	NA	NA	13.7436	NA	NA	NA	NA	NA	NA	NA
P12277	CKB	S128	M1	P12277_CKB_S128_M1	NA	NA	NA	NA	NA	NA	NA	NA	NA	NA	NA	NA	NA	NA	NA	NA	NA	NA	17.8015	NA	NA	NA	NA	17.7067	NA	NA	NA	NA	NA	NA	NA	NA	NA	NA	NA	NA	17.909	NA	18.1629	18.4551	NA	NA	NA	NA	NA	NA	NA	NA	NA	NA	NA	NA	NA	NA	NA	NA	NA	NA	NA	NA	NA	17.7232	NA	NA	NA	NA	NA	NA	NA	NA	NA	NA	NA	NA	NA	NA	NA	NA	NA	NA	NA	NA	NA	NA	NA	NA	NA	NA	NA	NA	NA	NA	NA	NA	NA	NA	NA	NA	NA	NA	NA	NA	NA	NA	NA	NA	NA	NA	17.576	NA	NA	NA	17.2956	17.9347
P12277	CKB	S129	M1	P12277_CKB_S129_M1	NA	NA	NA	NA	NA	NA	NA	NA	NA	NA	NA	NA	17.7039	NA	NA	18.1136	17.0137	NA	NA	17.3907	17.5263	NA	NA	NA	NA	NA	NA	NA	NA	NA	NA	NA	NA	NA	NA	NA	NA	17.5291	NA	NA	NA	NA	NA	NA	NA	NA	NA	NA	NA	NA	NA	NA	NA	NA	NA	NA	NA	NA	NA	NA	NA	NA	NA	NA	NA	NA	NA	NA	NA	NA	NA	NA	NA	NA	NA	NA	NA	NA	NA	NA	NA	NA	NA	NA	NA	NA	18.0455	NA	16.8145	17.3156	NA	NA	NA	NA	NA	NA	NA	NA	NA	NA	NA	NA	NA	NA	NA	NA	NA	NA	NA	NA	17.6228	16.5757	NA	NA
P12277	CKB	S163	M1	P12277_CKB_S163_M1	16.0664	16.1881	16.0225	15.8192	16.5779	15.8549	17.8246	16.824	17.2537	16.7258	16.91	16.2587	17.1337	15.5258	NA	NA	16.2705	NA	NA	NA	16.9169	NA	NA	NA	NA	NA	15.9411	16.3785	13.3551	16.9117	16.5981	16.3374	16.3013	NA	14.1544	16.5222	16.4006	16.4081	18.4281	17.1057	16.3487	NA	15.7123	16.1017	16.6374	NA	16.1035	NA	NA	NA	NA	17.0035	17.1056	14.5427	NA	16.1963	17.3309	17.8289	NA	16.1448	NA	NA	17.2978	17.19	NA	16.4262	17.2899	16.3949	16.9691	16.6952	17.3498	15.8941	17.2065	15.3837	NA	16.3349	16.3172	14.7768	NA	NA	16.8127	17.9579	NA	16.5146	NA	18.3359	NA	NA	NA	15.9778	17.0454	15.4775	16.8614	14.3863	NA	18.1105	16.6622	17.2163	14.7834	17.0548	16.7328	NA	15.0821	16.9196	17.8733	16.3698	16.559	17.6427	NA	NA	15.2286	13.0768	17.656	16.1605
P12277	CKB	S164	M1	P12277_CKB_S164_M1	NA	NA	14.8192	NA	NA	NA	NA	NA	NA	NA	NA	15.2546	NA	NA	NA	NA	NA	NA	NA	NA	NA	NA	NA	NA	NA	NA	NA	NA	NA	NA	NA	NA	NA	NA	NA	NA	NA	NA	NA	NA	NA	NA	NA	NA	NA	NA	NA	NA	NA	NA	NA	NA	NA	NA	NA	NA	NA	NA	NA	NA	16.983	16.8212	NA	NA	16.8073	15.9039	NA	15.8169	15.9384	15.477	NA	16.6209	NA	NA	NA	NA	NA	NA	NA	NA	NA	NA	15.7341	NA	NA	NA	NA	NA	NA	NA	NA	16.1217	NA	NA	16.2895	NA	NA	NA	NA	NA	NA	16.8657	NA	NA	NA	NA	NA	NA	NA	NA	NA	NA	NA	NA
P12277	CKB	S178	M1	P12277_CKB_S178_M1	16.9475	17.4813	18.535	16.9633	17.1824	14.5438	17.417	17.5661	17.539	17.6249	17.4759	17.7312	NA	NA	NA	NA	NA	14.654	NA	NA	NA	NA	NA	15.933	18.0747	16.5945	18.1494	17.0158	16.296	16.1079	16.4893	16.2501	16.8078	16.2767	16.9282	17.0171	16.1412	16.2024	NA	15.3807	15.1814	NA	17.0089	16.9326	16.9665	16.9627	16.8063	16.7768	15.1626	16.7541	16.0153	16.3679	15.7552	16.0838	16.0733	17.1152	16.8266	16.5272	16.0346	17.0899	17.7908	17.0993	17.1929	17.846	17.5643	17.628	17.95	17.7305	17.7384	17.4241	18.0985	18.0856	17.3417	16.4299	16.6164	16.4321	16.9261	16.8308	16.5238	17.3295	15.9781	16.027	16.8923	16.7695	17.6392	NA	15.5634	16.7473	18.1423	17.1275	17.8322	17.8736	18.1127	16.9462	17.7068	17.2943	17.1193	17.373	17.5326	17.3819	17.2239	17.2512	17.5462	17.0846	17.4612	17.2761	17.3168	17.5426	16.9057	17.0353	16.8111	17.194	16.9775	16.8465
P12277	CKB	S337	M1	P12277_CKB_S337_M1	NA	NA	NA	NA	NA	NA	15.1633	NA	NA	NA	NA	NA	NA	NA	NA	NA	NA	NA	NA	NA	NA	NA	NA	NA	NA	NA	NA	15.8224	NA	NA	NA	NA	NA	NA	NA	NA	NA	NA	NA	NA	NA	NA	NA	NA	NA	NA	NA	NA	NA	NA	NA	NA	NA	NA	NA	NA	NA	NA	NA	15.493	NA	NA	NA	NA	NA	NA	NA	NA	NA	NA	NA	NA	NA	NA	NA	NA	NA	NA	NA	14.8055	NA	NA	NA	NA	NA	NA	NA	NA	NA	NA	NA	NA	NA	NA	NA	NA	NA	NA	NA	NA	NA	NA	NA	NA	NA	NA	NA	NA	NA	NA	NA	15.4698	NA	NA
P12277	CKB	T180	M1	P12277_CKB_T180_M1	NA	16.632	NA	NA	NA	14.2674	NA	NA	NA	NA	NA	NA	NA	NA	NA	NA	14.042	14.7451	NA	NA	NA	NA	NA	NA	NA	NA	NA	NA	NA	NA	NA	NA	NA	NA	NA	NA	NA	NA	14.4769	NA	NA	NA	NA	NA	NA	NA	NA	NA	NA	NA	NA	NA	NA	NA	14.9992	NA	NA	NA	NA	NA	NA	NA	NA	NA	NA	NA	NA	NA	NA	NA	NA	NA	NA	NA	NA	NA	NA	NA	NA	NA	NA	NA	NA	NA	NA	NA	NA	NA	NA	NA	NA	NA	NA	NA	NA	NA	NA	NA	NA	NA	NA	NA	NA	NA	NA	NA	NA	NA	NA	NA	NA	NA	NA	NA
P12277	CKB	T322	M1	P12277_CKB_T322_M1	18.8479	18.6745	NA	17.8503	19.5351	19.1943	NA	16.5947	NA	17.0833	NA	NA	18.1057	NA	NA	18.1041	NA	18.3003	NA	18.9219	NA	19.0912	19.1847	NA	NA	NA	NA	NA	NA	NA	NA	NA	NA	NA	16.9078	NA	NA	17.7765	18.0922	NA	NA	NA	NA	17.0126	17.212	NA	NA	NA	NA	18.9968	17.9767	NA	NA	19.1442	NA	18.1818	NA	NA	NA	16.8222	19.0019	19.4348	19.5715	19.5304	19.42	19.5931	NA	NA	NA	NA	19.0534	NA	19.4058	18.5052	19.3145	18.4164	19.2847	18.6376	NA	NA	NA	NA	NA	NA	NA	19.1529	NA	NA	17.6696	19.1991	17.0247	17.206	17.4562	15.819	18.2333	17.3447	NA	17.2468	NA	NA	17.3353	18.3061	18.5986	NA	19.3671	17.9675	NA	18.4124	19.0069	NA	NA	NA	NA	19.4027
P12277	CKB	T327	M1	P12277_CKB_T327_M1	19.6332	18.9759	19.8249	18.1006	21.5159	19.0276	19.1394	19.7648	18.2027	19.5094	18.1227	19.572	18.1837	18.3321	20.5819	22.7644	23.0176	17.5274	20.0546	17.4422	17.8091	18.7087	18.3251	19.0607	18.0256	16.9895	17.3798	17.8447	18.0473	17.0701	17.9003	17.9493	17.2612	18.1689	NA	17.7325	19.6618	18.2444	18.552	20.4862	22.781	17.7208	17.8866	17.271	16.867	18.1719	18.8088	18.7746	18.4899	15.8128	18.6697	19.2446	18.9897	17.1212	18.2562	18.4121	18.3799	18.3084	18.2602	18.5988	17.808	NA	NA	NA	NA	NA	19.1637	18.8949	18.875	17.289	19.1639	18.3678	NA	NA	NA	18.4107	NA	NA	17.0775	17.9845	21.9021	17.3436	18.6868	17.7504	19.2754	NA	18.5677	18.9824	18.4578	16.9923	18.9845	17.8019	17.3225	18.5565	16.184	19.2835	19.7963	NA	19.2771	18.6926	18.4285	18.0433	18.2942	19.0561	NA	18.6514	19.4003	19.4265	NA	17.8336	17.5677	18.0412	17.176	23.6398
P12277	CKB	Y125	M1	P12277_CKB_Y125_M1	17.0009	16.6463	17.4934	17.1555	NA	NA	NA	16.9659	16.7491	16.9826	NA	NA	NA	NA	NA	NA	NA	NA	NA	NA	NA	17.5863	NA	NA	NA	NA	15.9785	15.8866	NA	16.7611	16.0553	NA	15.5572	NA	15.6839	18.0405	NA	NA	NA	NA	NA	NA	NA	NA	NA	NA	NA	15.5203	NA	NA	17.8579	17.1314	17.2745	NA	NA	NA	NA	NA	NA	NA	NA	NA	16.1341	NA	16.6192	16.0722	NA	17.9196	18.2659	17.88	16.5933	NA	NA	NA	15.7219	NA	NA	NA	NA	NA	15.6646	NA	16.9632	NA	17.3893	18.3332	NA	NA	NA	NA	NA	NA	NA	17.0334	NA	16.655	16.5135	NA	NA	NA	16.2004	NA	NA	15.8221	NA	NA	16.5802	16.4585	NA	17.8875	NA	NA	NA	NA
P12532	CKMT1B	S232	M1	P12532_CKMT1B_S232_M1	16.7176	NA	NA	NA	NA	16.6243	NA	16.6088	NA	NA	NA	16.9372	NA	NA	NA	NA	15.2083	NA	NA	NA	NA	NA	NA	NA	NA	NA	NA	NA	NA	NA	NA	NA	NA	NA	NA	NA	NA	NA	NA	NA	NA	NA	NA	NA	NA	NA	NA	NA	NA	NA	NA	NA	NA	NA	NA	NA	NA	NA	NA	NA	NA	NA	NA	NA	NA	NA	NA	NA	NA	NA	NA	NA	NA	NA	NA	NA	NA	NA	NA	NA	15.6659	NA	NA	NA	NA	NA	NA	NA	NA	NA	NA	15.9394	NA	NA	NA	NA	NA	15.7618	NA	NA	15.4294	15.3332	NA	16.2434	NA	NA	NA	NA	NA	NA	NA	NA	NA	NA
P12532	CKMT1B	T236	M1	P12532_CKMT1B_T236_M1	NA	16.6362	NA	NA	NA	NA	16.5204	NA	NA	NA	NA	NA	15.0242	15.0933	NA	14.3722	NA	15.6638	16.9398	16.1813	16.1736	16.1136	16.2598	16.6187	16.714	16.7936	16.6462	16.4812	16.1265	16.3493	15.9964	16.1582	16.1525	16.6299	16.7267	NA	15.7961	15.809	15.2934	15.6634	16.226	NA	17.6066	16.9883	NA	16.7522	16.1157	16.8366	16.6697	NA	16.6842	NA	16.0631	NA	15.9924	NA	NA	NA	16.3248	NA	17.0309	16.9985	17.2327	NA	17.1905	17.9524	NA	16.4948	16.7525	NA	17.1095	16.9454	NA	14.2259	17.8328	17.0808	16.6927	17.0847	17.124	17.2612	NA	16.0162	17.369	16.5219	NA	NA	NA	NA	NA	NA	NA	NA	15.9623	15.9091	16.0979	NA	NA	NA	NA	NA	NA	NA	16.4551	NA	16.6294	16.9105	16.4993	16.7238	NA	16.2217	16.1643	NA	NA	NA
P17540	CKMT2	S148	M1	P17540_CKMT2_S148_M1	21.0083	19.9309	20.9764	19.9628	20.9808	21.0589	21.2668	21.711	20.9059	21.5386	21.4498	21.3489	20.9894	20.9605	21.0361	21.125	20.4528	21.186	21.2189	20.9454	21.0515	21.1277	21.1645	21.1518	21.8191	21.6239	21.6292	21.344	20.711	21.4586	20.7915	20.5799	20.6962	20.5458	21.0301	21.3284	20.987	21.3054	21.5153	21.2508	21.4426	20.2827	22.0445	21.975	21.9596	21.9771	21.3428	22.0449	21.3137	21.259	21.1786	21.0728	21.2974	21.1384	21.2096	21.0141	20.7916	21.0844	21.0346	20.6908	21.7352	21.8566	21.9952	21.8061	21.1655	21.6871	22.1179	21.9041	21.7709	21.858	21.9482	21.8287	21.3565	21.6383	21.2381	21.0635	21.4295	21.4646	21.8833	22.0847	20.3414	21.6918	23.0845	21.2383	20.2165	20.7174	21.0544	20.9604	21.2299	21.1685	20.9222	21.1622	21.2689	20.9628	21.1382	21.0868	20.2741	21.1368	21.1213	21.1097	21.1582	20.5687	22.5336	22.1143	22.9585	22.5334	22.0363	22.1625	21.6175	21.2565	21.1702	21.7503	21.2949	21.681
P17540	CKMT2	S162	M1	P17540_CKMT2_S162_M1	19.6088	18.4201	19.8724	18.8808	19.7873	19.5543	19.5119	19.6496	18.8681	19.4459	19.5996	19.5149	17.3155	17.5015	17.1677	17.384	18.5846	17.6176	19.8766	19.167	18.7222	19.7302	19.674	19.7232	18.882	19.715	19.602	20.0535	18.6918	19.6143	18.8732	18.7204	17.8115	17.8902	18.9956	19.019	NA	NA	19.1284	NA	18.1643	NA	19.6933	19.6456	19.6542	19.502	19.2075	19.4632	19.2365	17.909	17.6662	18.0779	19.1345	18.9784	18.2627	19.186	19.147	18.944	18.9884	19.0308	20.5316	20.2716	20.7272	20.6806	20.4073	20.5827	19.7658	19.6184	19.8291	19.658	19.787	19.691	20.2347	20.2354	20.2746	20.2546	19.9626	20.2031	19.2955	19.0979	16.8243	18.6691	20.1867	18.8287	18.2187	17.3004	17.5618	17.8427	17.8541	17.8838	19.2759	19.5221	19.0601	19.3314	19.4855	19.3996	18.2259	18.784	18.6897	18.7739	18.8437	18.8022	20.3926	20.4736	20.7798	20.0649	20.2197	20.573	18.2701	18.296	19.0772	17.9837	18.1888	18.4014
P17540	CKMT2	S163	M1	P17540_CKMT2_S163_M1	NA	18.2001	NA	NA	NA	NA	19.292	NA	NA	19.1496	NA	NA	17.5338	18.03	17.6018	17.7289	18.3236	17.8602	19.5765	NA	18.4334	NA	NA	NA	NA	NA	NA	19.4854	NA	NA	NA	NA	14.2218	17.8662	17.7502	18.8983	19.3332	19.1537	19.1727	19.176	18.4122	18.395	NA	NA	NA	19.1051	18.0012	18.3431	NA	19.1767	18.9844	18.008	NA	NA	17.9184	NA	NA	NA	NA	NA	20.7329	20.6151	NA	NA	NA	NA	19.6917	NA	NA	NA	NA	NA	NA	NA	NA	NA	NA	NA	NA	18.1787	16.8084	NA	NA	NA	NA	16.5641	NA	18.3247	NA	18.5335	18.7699	19.1113	NA	19.1391	18.9403	NA	17.5926	18.1575	18.5699	17.682	18.0014	16.8924	NA	NA	NA	NA	19.6738	NA	18.0983	18.3457	NA	17.9806	17.5042	NA
P17540	CKMT2	S211	M1	P17540_CKMT2_S211_M1	NA	NA	NA	NA	NA	NA	NA	NA	NA	NA	NA	NA	13.8128	NA	NA	NA	NA	NA	NA	NA	16.8866	NA	NA	NA	NA	NA	NA	NA	NA	NA	NA	NA	NA	NA	NA	NA	NA	NA	NA	NA	NA	NA	NA	NA	NA	NA	NA	NA	16.5484	15.6537	15.2523	15.3862	NA	15.6841	NA	NA	NA	NA	17.4187	NA	NA	NA	NA	NA	NA	NA	14.932	NA	NA	NA	NA	NA	NA	14.2367	14.6462	NA	NA	NA	NA	NA	NA	NA	NA	NA	17.4778	NA	NA	NA	13.9992	NA	NA	NA	NA	NA	15.2114	NA	NA	14.044	NA	NA	NA	NA	15.5383	15.019	15.0472	NA	NA	NA	NA	NA	NA	NA	NA	NA
P17540	CKMT2	S233	M1	P17540_CKMT2_S233_M1	17.7439	16.7733	18.0019	17.2559	17.6346	17.6588	17.9306	18.168	17.6817	18.4504	17.7863	17.5414	16.286	17.0632	16.0536	16.9189	16.194	16.5922	NA	16.4855	16.7053	16.8044	17.6082	16.6953	18.3185	18.0593	18.2744	18.0427	17.5451	17.9996	16.8864	17.0317	17.0701	16.9691	17.243	17.0964	17.408	16.5235	17.1934	16.2453	16.4693	NA	17.7658	17.8011	17.637	17.6761	17.3672	17.5866	17.4898	17.7001	17.5567	17.6548	17.8663	17.4782	17.6044	17.9607	17.7096	17.917	17.5396	17.434	17.2881	17.5672	17.8681	17.7324	17.4137	17.9036	18.2339	18.2463	17.6895	18.3233	18.2575	17.8135	17.9294	17.9096	18.5007	18.025	18.1938	18.1039	17.0718	17.6927	16.6452	17.302	18.5838	17.2881	16.5441	17.1883	17.2792	17.3244	17.1339	16.5084	17.9163	17.9922	17.8569	18.1065	18.1292	18.0593	16.4678	17.2162	16.6007	16.9799	16.981	17.1313	17.6736	18.4459	18.6895	17.4641	18.403	18.4958	17.029	17.0079	17.1078	16.8848	16.9464	16.3505
P17540	CKMT2	S319	M1	P17540_CKMT2_S319_M1	23.5104	21.4589	23.6284	23.457	23.7987	23.6804	21.385	22.1881	23.8559	22.2913	21.8875	22.4336	21.4866	21.2952	21.7282	21.5362	21.6076	21.6245	22.3285	23.3946	23.3147	23.8957	23.7033	23.5517	21.7991	21.3341	21.59	21.6201	21.3156	21.8537	21.3931	21.0871	21.2839	21.1114	21.8594	21.4083	21.3027	21.0497	20.7376	21.1809	21.0034	20.0867	21.565	21.3942	21.6215	21.6825	21.2592	21.2878	21.7609	21.6122	20.4071	20.5319	20.6391	20.3232	21.3437	21.5463	21.2982	21.5094	21.3846	20.6994	24.6561	24.464	24.9502	24.8111	24.6216	24.8797	21.6235	20.4024	21.4594	21.7553	21.6609	21.7876	24.8474	24.3799	24.5628	24.3735	24.3749	24.6007	21.3258	21.5703	20.383	21.0142	22.2618	21.3641	20.6682	21.2739	21.3269	21.4663	21.6064	21.5653	21.8949	21.6856	21.6326	21.2707	21.6702	19.9368	18.9477	21.1263	20.3215	19.9004	20.8148	21.1886	23.4232	22.7081	23.4227	22.9044	22.9383	23.2707	21.2841	21.5545	21.2984	21.3596	21.5577	20.9126
P17540	CKMT2	S371	M1	P17540_CKMT2_S371_M1	17.1434	18.8458	19.514	NA	18.9229	NA	21.1857	NA	21.3127	NA	NA	NA	NA	NA	17.5038	NA	16.2776	17.0471	18.4029	18.6897	16.809	NA	17.2139	18.0993	20.0655	18.9723	19.9993	20.1567	NA	NA	NA	20.5779	NA	NA	20.219	19.4637	17.8482	NA	17.1298	18.5001	NA	NA	NA	NA	19.1934	NA	19.757	NA	18.9314	17.5803	19.6082	19.44	20.4109	NA	19.3718	NA	NA	NA	16.3753	NA	18.6796	18.0672	17.5073	18.859	NA	18.8582	NA	20.1607	NA	NA	20.8201	NA	19.9697	NA	NA	16.8277	17.4174	NA	20.9695	20.7179	18.0276	19.5289	21.1019	19.018	NA	16.4549	NA	NA	16.9878	NA	NA	20.0026	NA	20.0913	19.983	19.8869	15.7997	19.7805	16.3167	NA	19.0638	NA	NA	19.5579	18.5519	NA	NA	NA	16.0491	17.6708	17.9252	19.6143	NA	NA
P17540	CKMT2	T142	M1	P17540_CKMT2_T142_M1	19.129	17.8978	19.0792	18.3108	19.0411	19.0757	19.5786	19.9434	18.9163	19.7127	19.5565	19.6182	17.9137	17.4772	17.8611	17.8551	18.4164	17.7517	17.8805	NA	17.6934	17.8408	NA	18.1132	19.9525	19.6464	19.7947	19.6672	18.7726	19.4019	19.015	18.8273	19.0171	18.789	19.1469	17.9895	19.3247	18.0463	18.5349	18.168	18.3321	NA	18.6301	18.6869	18.6349	18.1811	19.4684	18.2577	19.5406	19.3127	19.4368	19.2765	19.4718	19.1428	17.7212	19.0563	18.9878	17.6778	17.6101	18.7535	18.398	18.6776	18.8029	18.6694	19.3721	18.4155	20.3085	20.1735	19.8896	19.9932	20.1414	19.9507	19.778	18.6933	19.6925	19.412	18.3822	18.3708	19.7513	18.4606	18.5349	17.7747	19.4692	18.9198	16.758	18.7708	18.8012	18.5846	18.9967	18.9375	18.7833	19.1574	19.3417	18.8363	19.3211	19.0871	18.3825	17.8264	16.9474	17.4626	17.5337	18.5744	19.3914	20.529	19.9407	19.4509	20.4418	20.4842	18.7122	19.7066	19.5053	18.757	19.6857	18.624
P17540	CKMT2	T151	M1	P17540_CKMT2_T151_M1	21.1373	19.9502	21.3079	20.4038	21.1582	21.3178	21.2338	21.2899	20.7251	20.7339	20.8024	20.8031	20.031	20.2208	20.0098	20.1057	20.0654	20.3099	21.0601	20.8406	21.0249	21.17	21.2182	21.254	20.3647	21.2813	20.3606	21.0859	20.2352	20.2158	20.3367	19.9123	19.9494	19.895	20.402	20.2323	20.8102	20.5849	20.55	20.5515	20.9583	19.4602	21.7004	21.6043	21.6435	21.4911	21.2958	21.4611	21.0694	21.4732	20.8798	21.0193	21.3487	21.0297	20.798	20.5823	20.8623	20.9102	20.5825	20.3238	21.855	21.8979	22.1586	22.0969	21.884	22.0895	20.9144	20.6528	21.584	20.5237	20.7903	20.5182	21.9284	21.8442	21.9854	21.8723	21.803	21.8366	21.2795	20.9253	19.586	20.3592	22.0864	20.5619	18.813	19.9475	19.9473	20.1769	20.3451	20.2305	21.2145	21.3224	21.2281	21.2003	21.3534	21.2505	19.8977	20.7351	19.9997	20.5596	20.6543	20.4512	22.2024	22.0884	22.5925	21.9952	22.0612	22.2434	20.6886	20.7723	21.0251	20.7325	20.8392	20.3537
P17540	CKMT2	T214	M1	P17540_CKMT2_T214_M1	18.994	18.0399	19.1586	18.4469	19.2734	19.1851	19.7851	19.7914	19.157	19.6834	19.5537	19.7212	18.3953	18.4832	18.4538	18.4567	18.048	18.6539	18.5769	18.2194	18.3403	18.5002	18.5174	18.5904	19.9407	19.7843	19.4665	19.575	18.7799	19.599	18.9789	18.5687	19.0791	18.731	19.0637	19.0659	19.0579	18.8577	18.8538	18.6578	18.9586	17.718	19.9187	19.9144	19.6282	19.7692	19.6959	19.9847	18.5824	18.5069	18.5078	18.5812	19.48	18.4027	18.8847	19.1217	18.9061	18.8227	18.792	18.8559	19.71	19.5556	19.6948	19.807	19.4197	19.3845	20.1975	19.9894	19.8572	19.9002	20.2476	19.962	19.6463	19.4211	19.4726	19.4359	19.4923	19.4267	19.4282	19.1173	18.6615	19.447	20.7324	19.477	16.8627	18.8045	18.7116	18.812	18.6852	19.0191	19.1404	19.4349	19.2217	19.3214	18.6674	19.4192	18.6605	18.6628	19.0781	18.758	18.8646	18.6511	19.3975	20.1888	20.4349	20.0873	20.1011	20.5071	19.4363	19.5446	19.4957	19.5991	19.5002	19.477
P17540	CKMT2	T237	M1	P17540_CKMT2_T237_M1	NA	NA	NA	NA	NA	NA	NA	NA	NA	18.0082	NA	NA	16.233	NA	15.8556	NA	15.8558	15.969	NA	NA	NA	16.3037	NA	NA	NA	NA	NA	NA	NA	NA	NA	NA	NA	NA	NA	NA	NA	16.2052	NA	15.9414	16.1363	NA	NA	NA	NA	NA	NA	NA	NA	NA	NA	NA	NA	NA	NA	NA	NA	NA	NA	NA	16.9304	16.9968	17.4984	17.286	17.0706	17.308	NA	NA	17.46	NA	NA	NA	NA	NA	NA	NA	NA	NA	16.9543	NA	NA	NA	NA	NA	NA	NA	NA	NA	NA	15.9999	NA	NA	NA	NA	NA	NA	NA	NA	NA	NA	NA	NA	17.4025	NA	NA	17.2634	NA	NA	16.6197	16.8971	16.6767	16.6983	16.7757	16.6837
P17540	CKMT2	T316	M1	P17540_CKMT2_T316_M1	NA	22.7218	NA	NA	NA	NA	23.3039	NA	20.459	22.855	NA	NA	NA	NA	NA	NA	NA	NA	NA	NA	NA	NA	NA	NA	NA	NA	NA	NA	NA	NA	NA	NA	NA	NA	NA	NA	NA	NA	NA	NA	NA	NA	NA	NA	NA	NA	NA	NA	22.4641	NA	20.8829	21.9893	NA	NA	NA	NA	NA	NA	NA	NA	NA	NA	NA	NA	NA	NA	21.3264	22.2524	20.5364	NA	23.2273	23.3274	NA	NA	NA	NA	NA	NA	20.983	NA	NA	NA	NA	NA	NA	NA	NA	NA	NA	NA	NA	NA	NA	22.384	NA	23.7153	22.1059	NA	22.3743	22.3858	NA	NA	NA	NA	NA	19.0612	NA	NA	NA	NA	NA	NA	NA	NA
P17540	CKMT2	T323	M1	P17540_CKMT2_T323_M1	21.6879	20.0298	21.5219	NA	21.7628	21.0961	20.0286	NA	NA	NA	NA	20.4707	20.1308	18.5852	NA	21.1301	NA	NA	20.2645	20.1599	NA	NA	NA	NA	19.7344	21.8929	21.0146	NA	NA	NA	21.1668	NA	19.9542	19.9626	NA	19.7831	20.0535	20.7946	20.329	19.6959	18.5714	NA	NA	21.5837	20.5209	21.4049	NA	19.8474	NA	NA	21.9222	NA	22.3684	21.5767	NA	NA	NA	18.4998	19.6404	NA	21.8729	NA	22.1711	22.1119	21.7719	21.2736	NA	21.2	17.3921	NA	NA	NA	20.1461	21.6228	22.5803	22.3022	22.3605	20.5154	20.1733	17.1443	19.3858	NA	NA	18.8108	NA	NA	20.8355	20.495	21.0908	20.9148	20.9993	20.1792	NA	NA	NA	22.5609	19.0484	NA	18.9948	20.1512	19.1969	19.2519	NA	21.5008	20.9456	NA	21.708	NA	21.0757	NA	19.9193	19.1109	NA	NA
P17540	CKMT2	T356	M1	P17540_CKMT2_T356_M1	21.0871	NA	21.5279	20.7248	21.2148	21.5905	17.9114	NA	NA	NA	NA	NA	NA	NA	NA	NA	NA	NA	21.0801	21.2	21.0602	21.4666	21.3799	21.4007	NA	NA	NA	NA	NA	NA	19.4885	NA	19.6873	19.2125	19.9441	NA	NA	18.987	NA	NA	NA	NA	NA	19.7364	19.8565	19.9925	18.6656	19.9604	20.5245	NA	20.5209	20.3727	NA	20.0088	19.3454	NA	19.7005	NA	NA	18.5179	22.4266	22.3151	22.6559	22.627	22.4608	22.4436	20.2326	20.1599	20.1904	NA	20.4253	20.5322	22.0679	21.8514	21.324	21.1909	21.1272	21.0064	19.6337	20.3371	NA	NA	21.324	NA	NA	18.6527	NA	NA	18.7822	NA	19.8035	NA	NA	NA	NA	NA	NA	NA	NA	20.8542	17.5724	NA	21.0409	20.7955	21.9608	21.7455	21.6602	21.8117	NA	18.5294	NA	NA	19.6727	NA
P17540	CKMT2	T356	M2	P17540_CKMT2_T356_M2	NA	NA	NA	NA	NA	NA	NA	NA	NA	NA	NA	NA	NA	NA	NA	NA	NA	NA	NA	NA	NA	NA	NA	NA	NA	NA	NA	NA	NA	NA	NA	NA	NA	NA	NA	NA	NA	NA	NA	NA	NA	NA	NA	NA	NA	NA	NA	NA	NA	NA	NA	NA	NA	NA	NA	NA	NA	NA	NA	NA	NA	NA	NA	NA	NA	17.3319	NA	NA	NA	NA	NA	18.147	NA	NA	NA	NA	NA	NA	NA	NA	NA	NA	NA	NA	NA	NA	NA	NA	NA	NA	NA	NA	NA	NA	NA	NA	NA	NA	NA	NA	NA	NA	NA	NA	NA	18.079	NA	NA	NA	NA	NA	NA	NA	NA
P17540	CKMT2	T361	M1	P17540_CKMT2_T361_M1	20.6939	20.3267	19.9135	20.3303	19.248	19.9292	19.1406	20.9572	20.367	19.9012	20.1057	20.1479	19.1352	20.0364	19.2298	19.7618	19.6692	19.692	19.7241	NA	17.3106	18.8978	18.4199	NA	19.9424	20.1096	20.2309	20.2999	20.1101	20.2154	19.692	19.4221	19.2127	20.1246	20.4143	19.9742	20.4817	20.1373	19.3161	20.3207	19.3781	18.4766	20.2499	NA	18.9786	NA	18.7284	NA	20.1196	20.3943	19.5987	19.0037	20.4529	19.2406	19.5032	20.3084	20.5312	19.7552	20.0366	19.0867	19.2937	20.6895	18.2081	19.0954	20.7073	NA	18.1893	19.4473	19.9939	20.6996	18.1973	19.0699	NA	19.3773	16.5777	17.1981	18.5858	17.0621	18.3128	17.9143	19.4316	20.1044	17.5232	19.9132	19.0771	18.4567	19.6039	19.1422	20.0894	19.2711	21.2334	20.1369	20.5284	20.1458	20.2002	20.0213	19.4111	20.0548	19.4953	20.3501	19.2996	20.2855	18.3354	17.1353	19.4745	19.4125	19.2225	17.5896	19.7544	19.1628	19.5547	19.771	19.0615	19.4949
P17540	CKMT2	T361	M2	P17540_CKMT2_T361_M2	17.2037	16.825	17.7904	17.3678	17.6258	17.497	18.2533	18.2479	18.1871	17.884	17.7546	17.8676	17.9251	17.5764	17.7947	17.6734	17.7608	17.8687	NA	NA	NA	NA	NA	NA	18.3094	18.0948	18.1601	18.5656	17.8844	17.9632	17.5713	17.3811	17.5469	17.4506	17.7612	17.9384	17.9728	17.4508	17.722	17.8182	17.7144	16.8225	17.8254	16.7751	18.1722	NA	17.6399	18.2743	17.7621	18.3989	17.6399	17.7893	18.0682	18.003	17.4961	17.8593	18.0762	17.3746	17.4912	17.542	17.384	16.851	16.984	17.6036	17.098	NA	17.6222	17.6225	18.6232	18.1251	18.1949	NA	17.2624	16.9473	17.6895	17.3515	17.6378	17.705	18.328	18.0985	16.5616	17.1038	19.026	17.4876	16.4496	17.4853	17.2738	17.0841	17.2957	17.3296	17.7656	17.3184	17.6174	17.771	17.6774	18.1637	NA	17.4281	17.5911	17.3734	17.4021	17.1784	17.9539	18.126	18.1318	NA	17.7722	17.9931	17.5159	17.6733	NA	17.452	17.5145	17.5245
P17540	CKMT2	T69	M1	P17540_CKMT2_T69_M1	NA	NA	NA	NA	NA	NA	NA	NA	NA	14.3116	NA	NA	NA	NA	NA	NA	NA	NA	NA	NA	NA	NA	NA	NA	NA	NA	NA	NA	NA	NA	NA	NA	NA	NA	NA	NA	NA	NA	NA	NA	NA	NA	NA	NA	NA	NA	NA	NA	NA	NA	NA	NA	NA	NA	NA	NA	NA	NA	NA	NA	NA	NA	NA	NA	NA	NA	NA	NA	NA	NA	NA	NA	13.9907	NA	NA	NA	NA	NA	NA	NA	NA	NA	NA	NA	NA	NA	NA	NA	NA	NA	NA	13.1519	NA	12.6762	13.4066	NA	NA	NA	NA	NA	NA	NA	NA	13.554	13.7808	NA	13.76	NA	15.1791	NA	NA	NA	NA	NA
P17540	CKMT2	Y159	M1	P17540_CKMT2_Y159_M1	19.5819	18.5174	19.7415	19.032	19.5849	19.7346	20.0856	20.3622	19.601	20.0812	20.0244	20.1716	18.6863	18.7718	18.5026	18.6519	18.7504	18.7719	19.332	19.0125	19.2651	19.5341	19.4648	19.548	20.3116	20.1469	20.0403	20.065	19.3283	19.9878	19.3465	19.086	18.9443	18.7978	19.3091	18.4876	19.4047	19.0919	19.2988	19.2523	19.3785	17.7384	20.297	20.3294	20.2632	20.2932	19.7085	20.1266	20.0663	20	19.9164	19.7905	19.9709	19.8441	19.391	19.8486	19.5714	19.2923	19.3628	19.5051	19.9646	19.8695	20.0889	20.2733	19.8678	20.219	20.6603	20.5075	20.541	20.4855	20.7097	20.5217	19.9327	19.9324	19.8629	20.0207	19.6807	19.9335	20.5296	20.2958	18.8322	19.7203	21.2416	19.8013	17.6835	18.9514	19.1674	19.2045	19.3115	19.1811	19.9016	20.0033	19.6929	19.969	19.8191	19.9629	19.0978	19.7211	19.5098	19.6449	19.487	19.5342	20.2935	20.6312	20.5902	20.1071	20.4232	20.7564	19.2577	19.552	19.313	19.4636	19.5083	19.4556
P17540	CKMT2	Y313	M1	P17540_CKMT2_Y313_M1	19.69	19.7623	18.9601	19.9705	20.0384	19.614	18.8355	19.3404	18.4243	19.1775	19.0097	NA	19.1655	19.3281	19.9673	20.1665	20.1569	19.5601	NA	NA	19.6002	18.766	20.5011	20.518	18.852	18.3513	19.2885	20.527	20.206	18.8193	18.8936	18.1414	17.927	16.8859	19.63	18.6518	19.535	20.5835	20.5696	19.4754	19.2674	18.0524	17.6	18.4892	19.0229	18.4451	NA	18.5785	19.7988	19.6076	20.6895	20.0918	20.0661	20.0417	19.3437	19.8935	19.2865	NA	21.2088	18.0147	NA	18.9177	17.517	19.4617	NA	18.3855	18.4544	18.4516	19.7945	NA	19.265	18.1721	NA	16.8195	19.1084	NA	18.0718	19.3364	19.6483	19.4194	18.4519	17.6993	19.6015	19.3782	16.8361	19.7274	18.9222	20.2085	19.2955	19.2902	19.9878	18.8581	19.3365	NA	18.6038	18.9596	20.104	19.7195	20.8224	19.0818	19.7004	19.71	20.2841	19.3666	20.284	20.0365	18.7689	18.925	18.6792	19.5321	18.7346	18.364	18.7775	20.9855
P17540	CKMT2	Y368	M1	P17540_CKMT2_Y368_M1	22.208	21.2375	22.3256	21.5648	21.6627	22.627	20.957	20.9144	20.7361	20.9499	20.7567	21.1811	19.9942	19.8694	19.2605	19.923	19.8504	19.9977	20.6573	20.6092	20.4444	21.4786	21.0662	20.7333	20.3948	20.7007	20.153	20.8145	20.2051	20.5533	20.0466	20.0273	20.441	20.2387	20.3257	20.6289	19.8381	19.9479	19.546	19.9862	19.7123	19.412	20.5487	21.2813	20.712	21.4338	20.3544	21.0517	21.6977	20.9516	21.7681	21.7554	21.7452	21.578	20.2657	20.4287	20.622	20.3213	19.6536	20.4727	23.0665	22.1098	22.0795	22.7017	23.089	22.6174	21.1051	20.7884	21.2265	20.4823	21.609	21.5079	23.4224	22.5546	22.9694	22.7797	22.7258	22.7513	21.2653	20.9889	18.3506	19.161	21.4271	20.0916	18.858	19.0662	19.4914	19.723	19.3041	20.0525	20.541	20.0854	20.2223	20.4457	20.2862	20.3737	18.8529	19.4939	20.3545	20.473	19.4418	20.0442	22.6684	22.0333	22.2917	22.605	22.5634	22.2032	20.2842	20.0635	20.2885	19.9102	20.6305	20.6812
P17540	CKMT2	Y368	M2	P17540_CKMT2_Y368_M2	17.2037	16.825	17.7904	17.3678	17.6258	17.497	18.2533	18.2479	18.1871	17.884	17.7546	17.8676	17.9251	17.5764	17.7947	17.6734	17.7608	17.8687	NA	NA	NA	NA	NA	NA	18.3094	18.0948	18.1601	18.5656	17.8844	17.9632	17.5713	17.3811	17.5469	17.4506	17.7612	17.9384	17.9728	17.4508	17.722	17.8182	17.7144	16.8225	17.8254	16.7751	18.1722	NA	17.6399	18.2743	17.7621	18.3989	17.6399	17.7893	18.0682	18.003	17.4961	17.8593	18.0762	17.3746	17.4912	17.542	17.384	16.851	16.984	17.6036	17.098	NA	17.6222	17.6225	18.6232	18.1251	18.1949	NA	17.2624	16.9473	17.6895	17.3515	17.6378	17.705	18.328	18.0985	16.5616	17.1038	19.026	17.4876	16.4496	17.4853	17.2738	17.0841	17.2957	17.3296	17.7656	17.3184	17.6174	17.771	17.6774	18.1637	NA	17.4281	17.5911	17.3734	17.4021	17.1784	17.9539	18.126	18.1318	NA	17.7722	17.9931	17.5159	17.6733	NA	17.452	17.5145	17.5245
P17540	CKMT2	Y393	M1	P17540_CKMT2_Y393_M1	13.1694	12.9601	13.5031	11.9622	14.3969	13.9141	14.7403	13.4235	14.1951	15.139	13.8678	12.3794	13.7762	13.8673	13.7368	13.2297	13.0662	14.3895	12.9777	13.1035	13.5789	13.6643	13.5281	14.0125	14.037	13.8135	15.1149	11.4406	12.6217	13.3518	14.0071	12.652	14.1917	8.92733	13.1221	13.4241	12.8623	12.7843	12.628	12.9177	13.0348	12.2627	14.1666	14.1977	11.5734	14.1836	13.482	15.5613	14.184	14.0994	13.3041	12.4443	11.9366	14.1786	13.5069	11.8694	12.1764	13.5119	13.4621	13.6042	14.6022	14.2972	14.5848	14.842	14.2204	14.706	14.5769	14.8406	14.3028	14.7671	14.0266	14.02	14.3038	14.0298	14.4367	12.9192	12.997	14.1828	16.4574	15.2744	13.1004	12.2343	15.5473	14.1006	13.2226	13.2072	13.5102	14.1658	14.6823	13.4392	13.6559	14.464	14.6641	15.4658	15.6935	13.9723	13.7613	13.6984	14.4685	13.9234	12.394	14.3246	14.4259	14.4057	14.5248	13.9459	14.0174	14.3488	14.0679	13.5903	14.5615	13.214	13.6902	13.6703
P17540	CKMT2	Y73	M1	P17540_CKMT2_Y73_M1	NA	NA	NA	13.1509	NA	13.6283	NA	11.2665	NA	NA	NA	NA	NA	13.0539	14.6153	NA	NA	NA	NA	NA	NA	NA	NA	NA	14.5307	NA	NA	NA	NA	14.6408	NA	NA	NA	NA	NA	NA	NA	NA	NA	NA	13.6078	NA	NA	NA	11.2642	NA	NA	NA	NA	NA	12.8479	NA	NA	NA	NA	NA	NA	NA	NA	NA	NA	NA	NA	NA	NA	NA	NA	NA	NA	NA	NA	NA	NA	13.5294	13.6503	13.0442	NA	NA	NA	15.4768	NA	13.4207	NA	NA	13.7468	NA	12.4321	12.8658	12.5565	NA	NA	NA	NA	NA	NA	NA	NA	15.8233	NA	NA	NA	NA	13.9186	NA	NA	14.5758	NA	12.9682	NA	NA	NA	NA	NA	NA
P06732	CKM	S128	M1	P06732_CKM_S128_M1	24.0309	23.657	24.8121	24.3649	24.2776	24.3133	23.2086	22.8788	23.3052	22.7199	22.2541	22.3759	22.0245	22.3177	22.5881	22.3749	22.262	22.5344	23.7277	23.5784	23.5723	23.6337	23.7177	23.74	22.8987	23.0996	22.323	23.0992	23.0225	23.2724	22.3584	23.115	23.0158	NA	22.5265	21.5711	22.3836	22.3047	23.326	22.3071	22.3955	23.6428	NA	NA	NA	22.7945	23.4459	22.0217	23.8218	22.9388	23.9616	23.3879	23.6593	23.0624	23.5782	23.6911	23.8256	23.4855	23.6549	23.6133	23.5359	23.2957	23.5429	24.2091	23.4605	24.2801	22.8398	22.5885	22.7802	22.3464	22.4158	22.6151	24.2995	24.3547	24.2137	24.1602	24.2015	24.386	21.4869	NA	NA	NA	NA	21.292	20.8013	22.4195	22.0797	22.2712	22.3213	22.3647	23.4525	22.7038	22.6644	22.5738	22.8103	23.3137	22.6908	22.6361	23.1122	23.2959	23.261	23.3402	23.2938	23.6468	23.2139	23.2202	23.2276	23.8625	22.574	22.8877	23.4832	22.7136	23.3654	22.6757
P06732	CKM	S129	M1	P06732_CKM_S129_M1	18.9591	20.286	21.1133	21.1279	19.353	19.2236	19.323	19.9644	NA	19.6491	19.8103	20.3452	20.8005	20.3975	21.0679	20.8657	20.9502	18.955	19.3835	19.7076	19.7082	20.0129	19.872	18.9921	18.9278	19.3908	20.0309	20.522	20.0166	18.521	20.5621	18.033	19.2529	22.9001	19.9988	19.9765	19.9305	21.086	20.8336	21.2637	21.1538	20.6366	23.4713	23.3864	23.4866	20.4783	19.9736	21.9663	21.4056	20.3593	20.703	20.7236	20.3475	20.0185	20.7766	NA	20.2291	18.7773	20.8333	20.2863	19.1853	18.8113	18.8828	19.0952	19.0397	18.2295	NA	20.0842	NA	20.0749	19.8271	20.3272	19.6414	19.322	19.3756	19.2443	19.4789	19.4794	19.3283	21.9911	21.1329	21.7501	22.252	NA	19.3849	19.3182	19.8528	20.8909	20.9733	21.1397	20.2091	20.0372	20.3502	20.0491	20.1311	20.9037	20.428	19.9605	18.1357	20.3645	20.2846	20.0658	19.4945	20.2518	18.8793	20.2694	19.8806	19.2221	19.8386	21.0846	19.3987	21.1715	19.8665	20.2558
P06732	CKM	S158	M1	P06732_CKM_S158_M1	17.1539	16.4023	NA	18.4246	NA	18.6001	17.7534	NA	16.4903	NA	NA	15.8114	16.9954	16.2732	15.611	NA	NA	NA	19.3004	NA	NA	NA	NA	NA	NA	17.9745	NA	NA	NA	18.0065	18.0978	18.1387	NA	NA	17.6974	NA	NA	NA	NA	NA	NA	NA	19.7934	NA	NA	NA	NA	NA	NA	17.636	NA	16.702	16.5351	14.9815	NA	18.6708	NA	NA	NA	20.4638	NA	17.0514	16.6525	NA	18.2899	NA	NA	17.361	NA	NA	NA	17.4126	NA	NA	18.2809	NA	NA	NA	NA	15.0616	16.2723	16.0644	NA	NA	NA	15.6827	19.4476	NA	16.8291	NA	NA	17.479	16.8571	NA	17.0157	NA	15.463	NA	NA	19.2693	NA	NA	NA	NA	NA	NA	NA	NA	NA	NA	17.874	NA	18.3853	NA
P06732	CKM	S158	M2	P06732_CKM_S158_M2	21.3666	19.843	21.1565	21.1854	21.437	21.802	19.7484	19.5445	19.1034	19.4742	19.3445	19.9988	NA	17.3242	19.2227	17.3411	18.3481	19.2992	19.9518	20.2775	NA	20.3453	20.4701	20.2772	15.8533	17.2665	NA	19.2848	16.4572	NA	19.7224	19.226	19.1062	18.9055	19.1075	19.1822	16.0458	19.1411	17.7125	18.7002	14.9782	19.1976	18.7078	18.7579	18.8882	18.7866	18.7853	16.0484	NA	19.2127	18.9542	18.5683	19.0299	18.4948	17.0264	18.8324	20.0059	18.6747	19.4529	NA	17.6565	NA	18.6329	18.7422	18.8516	18.6562	19.7935	19.3341	19.0769	18.9354	19.916	NA	21.4208	21.1368	20.9529	21.0741	21.5143	NA	17.2617	17.2133	16.9316	16.9442	17.5282	16.6236	NA	18.9721	19.1745	19.3832	19.3518	19.3054	19.8017	19.7658	19.6181	19.2524	19.3643	19.3654	18.2555	19.0473	18.3658	18.7136	18.9617	19.0179	18.4834	18.2887	18.5928	17.3135	18.6128	18.8363	18.8134	19.1915	19.1845	17.5599	18.8619	18.8918
P06732	CKM	S164	M1	P06732_CKM_S164_M1	20.692	21.6869	20.4786	18.4907	22.2757	20.4676	22.91	21.6822	22.7764	21.6765	22.5187	22.7125	21.8547	22.3088	22.7502	22.4876	22.5219	22.5869	23.0411	23.1814	23.0666	23.2059	23.2688	23.323	NA	21.7464	22.8004	20.7044	22.7484	22.9626	22.2545	22.0215	21.3785	22.0155	22.094	21.238	22.9945	22.9033	22.9872	23.6371	23.0716	23.5273	21.0603	22.1207	21.766	20.987	22.2883	22.6835	22.5368	23.2267	23.2692	23.5351	22.9307	23.1935	23.1441	22.7797	22.4714	22.9568	22.3222	20.0734	21.118	21.8601	21.6295	20.8101	21.8671	21.5246	22.1902	22.8087	22.6885	22.4257	23.1006	22.937	19.5873	20.198	19.5196	20.4147	19.5531	19.5611	21.828	21.5691	20.284	21.503	22.6698	20.8719	22.1173	22.3717	22.9222	23.049	21.4148	22.2631	23.1883	21.2949	22.482	22.4182	23.2225	22.643	22.6376	22.9339	22.1707	22.3374	22.9359	22.7369	22.1839	21.6804	22.9336	21.6769	22.0115	22.6127	23.0105	21.8299	22.9331	23.135	22.9003	21.5212
P06732	CKM	S164	M2	P06732_CKM_S164_M2	19.3217	18.2363	19.2284	19.5528	19.4983	19.5268	19.8897	18.4197	18.4443	18.5948	18.4388	20.2359	18.4787	17.1458	NA	17.9724	18.6128	NA	17.6249	19.2871	17.3884	19.309	17.2365	19.304	18.5996	17.7739	18.5231	18.9344	18.2239	19.2729	19.9692	19.4526	18.7868	19.298	18.7811	19.3791	18.1797	18.4467	18.6691	19.2313	17.9916	19.1422	19.3028	18.3801	18.8131	18.6076	18.3966	18.8215	18.7868	19.0971	18.7814	18.039	19.1268	17.8922	18.2308	19.4813	19.8531	18.5219	19.2573	18.2817	17.8535	17.5643	18.3489	18.0025	17.8741	18.4928	20.0164	18.5068	17.7513	18.9217	20.0762	18.6384	19.2529	19.1803	19.1627	19.4078	19.5924	19.7527	17.1107	16.7769	NA	16.7659	17.4254	NA	NA	18.2324	17.7938	18.9778	18.5662	18.4736	18.917	18.5281	18.4674	18.6638	18.6686	18.5483	19.5158	18.6997	18.4267	18.728	18.5954	18.8204	NA	18.0533	18.4144	NA	18.4344	18.6509	18.6039	18.8194	18.9448	18.9679	18.8868	18.8965
P06732	CKM	S199	M1	P06732_CKM_S199_M1	19.7761	19.1535	19.8084	19.3942	19.4574	19.651	21.2005	20.8247	20.6592	21.3359	21.2464	21.1306	20.2296	20.5219	20.5725	23.8198	21.051	20.4938	18.3745	18.6852	19.0187	18.1643	18.9007	19.1492	21.4662	21.5471	21.1744	21.5241	21.5983	21.7012	21.5842	19.412	20.9677	21.6226	21.1021	20.9112	19.4835	19.5719	19.7617	19.4643	20.5443	20.2557	22.034	21.5859	21.1929	21.97	21.194	21.3523	20.707	20.8929	20.8249	20.4429	20.8052	21.1437	21.4195	20.9217	21.4328	22.4081	21.9392	22.0275	23.7529	19.4281	23.6618	23.4903	19.1083	19.3291	21.3282	21.321	21.4381	21.2604	21.3637	20.8263	19.4201	18.6944	18.9326	19.8805	18.7353	18.9669	21.1247	21.0142	20.8564	21.1407	21.4419	21.5877	23.4696	23.901	21.2798	21.7797	22.5601	21.6742	21.4263	21.4153	21.5178	21.3807	21.7183	21.1134	21.3322	21.3007	21.4964	21.0736	21.3191	21.5943	20.9212	20.5563	21.0354	20.8524	20.708	20.8111	20.749	21.3519	20.7714	23.9199	20.5954	21.1929
P06732	CKM	S205	M1	P06732_CKM_S205_M1	18.1659	16.9775	17.7259	17.4404	18.395	17.9185	17.2553	17.6338	17.1128	17.233	17.7761	17.4439	16.883	17.0974	17.0667	16.9507	16.8946	17.0522	17.8377	17.809	17.9559	17.8579	17.8214	18.0483	18.1996	17.987	18.07	18.1053	17.8595	18.2048	17.8822	17.7996	18.1208	18.0018	17.7769	18.018	17.5234	17.5087	17.5969	17.6246	17.4628	17.7741	17.5989	17.6947	17.7339	17.3892	17.7665	17.2786	17.8955	18.1474	17.9919	18.2032	17.6149	17.8955	17.6154	17.6951	17.6773	17.5488	17.4838	17.5823	17.852	17.6579	17.3679	18.027	17.8236	17.7359	17.9403	18.1565	17.5794	18.0575	18.116	18.1752	18.4929	18.3544	18.0469	18.0529	18.0942	18.209	17.5285	17.0747	16.5429	17.2118	17.4991	NA	16.4431	17.0661	16.9458	17.2511	17.6466	17.3189	18.1	17.9703	17.9995	17.8102	17.8653	18.2506	17.0473	17.7445	17.515	17.195	17.5604	17.4097	17.9799	17.8776	17.972	18.0755	17.943	17.9812	17.66	18.0928	17.7475	17.7043	17.9084	18.0251
P06732	CKM	S224	M1	P06732_CKM_S224_M1	13.9051	12.9134	13.7086	14.1461	14.7019	14.0622	15.0143	NA	14.6257	14.8081	15.266	14.7965	13.5488	12.7721	13.0165	12.5262	NA	NA	11.6487	14.049	14.543	11.9677	12.5509	NA	NA	NA	NA	14.0883	NA	NA	NA	13.9928	14.5937	14.0589	14.6355	NA	NA	14.3872	NA	NA	NA	13.6918	14.3516	14.1824	NA	NA	NA	13.7809	NA	14.1553	NA	NA	NA	NA	NA	NA	NA	NA	13.9676	13.8654	14.2046	NA	13.3002	14.0197	14.1457	14.3858	NA	NA	14.6385	14.5856	14.7316	NA	14.4484	NA	15.4284	NA	14.5293	15.1266	NA	14.0896	NA	NA	NA	NA	14.3097	NA	13.3529	NA	14.1677	14.3671	13.8616	NA	NA	13.8492	13.906	NA	14.1653	14.8641	NA	NA	14.7607	NA	NA	13.3069	NA	14.4205	14.6656	12.2262	NA	13.0712	13.6119	13.679	NA	NA
P06732	CKM	S24	M1	P06732_CKM_S24_M1	26.6493	25.8447	27.1119	26.4906	26.944	26.9783	26.0178	26.1707	25.7359	26.1016	26.3353	26.1783	26.1548	26.267	26.4959	26.3007	26.3863	26.4075	26.1459	26.0168	26.2054	26.1132	26.1695	26.1937	26.3413	26.2368	26.4089	26.1978	26.3168	26.3446	26.0043	25.9821	25.9965	25.5894	26.0378	26.0293	26.3908	26.3841	26.3462	26.3666	26.1768	26.6864	26.2706	26.1179	26.2554	26.1081	26.252	25.9981	26.4227	26.7169	26.5441	26.7604	26.7291	26.7259	26.4432	26.5268	26.5602	26.4056	26.3998	26.4217	26.3674	25.996	26.4134	26.4342	26.3357	26.4038	26.5333	26.6274	26.3612	26.4749	26.5862	26.3903	26.9796	26.9934	26.7127	26.8115	26.7019	26.8349	25.1366	24.8371	24.1527	24.9086	25.4549	24.4071	24.472	26.2548	25.9757	26.2243	25.968	26.148	26.4356	26.3417	26.3713	26.4153	26.4066	26.316	25.9606	26.3381	25.9599	26.2297	26.1232	26.2039	26.4161	26.2404	26.4449	26.4038	26.4743	26.3227	26.1754	26.3644	26.4138	26.3865	26.3967	26.3286
P06732	CKM	S24	M2	P06732_CKM_S24_M2	17.2321	17.4199	18.3501	17.3746	18.0102	17.2819	15.7609	17.5809	NA	NA	16.6576	16.7942	NA	NA	17.046	NA	16.2383	17.2533	NA	17.7749	16.746	NA	NA	NA	17.3499	17.7094	17.0844	NA	16.9544	NA	16.2608	16.9045	NA	NA	NA	16.5177	NA	16.8546	15.3617	NA	NA	NA	NA	16.6835	17.726	NA	16.0122	NA	NA	16.78	16.7985	16.1799	15.7597	16.9712	17.9245	NA	NA	17.4711	17.2359	16.5811	16.7635	NA	NA	17.2967	16.0585	NA	17.8377	16.8457	16.6645	17.5602	17.542	16.752	16.4369	16.5147	16.5335	16.8188	NA	17.2671	15.0938	NA	NA	NA	NA	NA	NA	NA	16.4621	16.9098	NA	NA	16.9638	17.7478	16.7405	17.8843	17.5579	16.6815	16.4308	17.6016	15.6002	17.5232	16.7976	16.0022	15.5054	16.8544	NA	NA	15.6913	16.1533	16.6088	NA	17.1098	17.0053	17.0507	16.9799
P06732	CKM	S285	M1	P06732_CKM_S285_M1	18.7759	NA	NA	19.201	17.8607	18.6372	NA	NA	NA	NA	NA	NA	NA	NA	NA	NA	NA	NA	NA	NA	NA	NA	NA	18.6058	NA	NA	NA	NA	NA	NA	NA	NA	NA	NA	NA	NA	NA	NA	NA	NA	NA	NA	NA	NA	NA	NA	NA	NA	NA	NA	NA	NA	21.7819	NA	NA	NA	NA	NA	NA	NA	18.4788	18.1422	17.4789	NA	17.7597	18.9307	NA	NA	NA	NA	NA	NA	18.087	NA	17.7439	NA	17.8954	16.5574	NA	NA	NA	NA	NA	NA	NA	NA	NA	NA	NA	NA	NA	21.9136	NA	NA	NA	NA	NA	NA	NA	NA	20.8655	NA	NA	NA	NA	NA	NA	NA	NA	NA	NA	NA	NA	NA
P06732	CKM	S285	M2	P06732_CKM_S285_M2	18.8806	NA	20.1028	NA	19.5194	20.291	20.0482	19.1391	NA	20.445	19.4887	21.717	NA	NA	18.8547	19.1469	20.3022	20.9573	NA	NA	20.8434	20.9658	21.1351	20.9296	NA	NA	19.8935	20.6682	20.1576	NA	NA	NA	21.2321	18.1875	19.4527	19.8334	NA	NA	NA	NA	NA	NA	20.35	19.6126	NA	19.8896	19.1603	20.3299	NA	NA	NA	18.4023	NA	NA	NA	20.0961	21.7656	20.697	22.6403	NA	21.3974	NA	21.4299	21.1645	20.9774	20.8292	NA	NA	NA	20.436	NA	NA	20.1528	21.2935	21.272	21.0379	21.1735	NA	19.9745	NA	NA	18.6844	NA	18.8192	NA	20.1558	20.2456	20.9144	20.0312	20.655	NA	19.9661	20.0604	19.9381	19.8074	NA	NA	19.2923	18.8506	NA	20.2339	NA	21.1858	19.8302	21.1248	NA	20.6701	20.4164	NA	20.1609	19.9653	NA	19.3805	NA
P06732	CKM	S332	M1	P06732_CKM_S332_M1	26.9818	26.2119	27.2133	26.552	27.3549	27.1985	24.0242	24.8719	25.0458	24.4061	24.6163	24.6058	24.7716	24.5523	24.9002	24.7627	25.0558	24.8585	26.7201	26.796	27.2705	26.6866	26.8691	26.8966	24.969	24.994	25.0595	25.4808	25.136	25.0129	25.1116	25.0603	25.0429	24.9262	25.4262	25.3368	24.7622	24.622	24.7358	25.1035	25.0332	24.7673	24.8811	24.3374	24.6164	24.4844	25.2167	24.8472	26.0457	26.1179	26.1393	26.3106	26.2983	26.0385	25.4196	24.9192	25.5779	25.3885	25.37	25.3751	26.6835	26.5471	27.1489	26.7659	26.807	27.2414	24.0808	24.3902	25.0239	24.4827	24.6655	24.8245	27.2373	27.0951	27.138	27.1863	27.0111	27.1248	24.2692	24.1547	23.2201	24.0226	24.5484	23.745	23.4505	24.6702	24.6295	24.9427	24.5482	24.7006	25.4627	25.0401	25.399	25.1627	25.4562	25.5327	24.5574	25.0348	25.0488	24.597	24.9411	25.0757	26.7626	26.4958	26.397	26.3258	26.458	26.424	24.771	25.1724	25.1926	25.0342	25.2518	25.1549
P06732	CKM	S332	M2	P06732_CKM_S332_M2	20.9545	24.4613	19.6609	20.8112	25.2636	21.3691	22.8762	17.3867	21.422	21.5381	24.0993	21.3653	NA	NA	21.705	18.0731	21.5806	18.4285	20.8524	20.9144	20.721	21.1019	21.3433	20.8186	22.0157	22.1942	21.995	22.3514	22.284	21.9867	22.308	22.0898	22.1527	21.8044	22.3902	22.5733	21.096	21.0259	22.7237	21.1009	21.6432	NA	22.3998	22.334	22.3745	22.438	22.2425	22.4823	21.8251	22.0416	21.9225	21.97	22.1351	21.8749	22.3899	22.4683	22.7905	22.4656	22.3336	22.6722	20.7781	20.7016	20.7863	20.6875	20.7707	20.7128	21.5768	21.9445	21.5173	21.7237	21.5226	23.1292	21.6658	21.5147	21.6117	21.6861	21.8849	20.0344	22.8577	23.1038	21.5275	20.8098	22.7996	20.9438	20.7093	21.1303	NA	21.8186	21.5071	22.0458	21.7647	21.828	NA	21.9813	23.8939	23.0117	20.822	23.9775	21.5928	21.9291	21.9071	21.729	22.0703	21.7393	22.2033	21.9722	22.1629	21.9809	21.5359	22.0061	21.5615	24.1449	21.6535	19.9036
P06732	CKM	S332	M3	P06732_CKM_S332_M3	23.9053	24.5546	25.2577	23.8997	25.4407	24.5553	20.5798	22.7998	20.4395	22.5747	21.0541	22.7537	23.0395	23.0362	23.4568	23.1242	23.4392	23.2224	25.5523	25.6331	25.6633	25.587	25.7113	25.7284	21.8834	22.1572	20.2872	22.1002	21.9649	22.0365	22.2299	22.3311	22.4141	22.1328	22.4341	22.2401	23.3367	23.5072	23.1846	23.4824	21.9776	23.4166	22.4355	22.0874	22.7624	22.4971	21.7322	21.1144	24.1974	20.9675	24.4283	24.5369	24.659	24.5503	22.3936	22.7124	22.9589	22.4407	22.5248	20.3601	25.4989	25.4723	25.5436	25.5771	25.2893	25.3237	22.5401	21.0603	22.8088	20.851	23.1474	20.4343	25.3138	25.0705	25.2061	25.2831	25.244	25.3462	21.5744	22.067	19.5016	21.8839	22.0301	21.0758	22.3735	22.2783	23.2951	22.6607	21.7018	22.131	20.5182	23.2798	18.5972	21.0521	21.9057	22.8372	22.29	23.0815	23.2392	22.7571	22.9867	22.6682	22.7488	23.515	23.9216	24.069	20.2502	21.9006	22.0422	23.6504	23.6144	22.5597	22.2046	22.1879
P06732	CKM	S337	M2	P06732_CKM_S337_M2	NA	NA	17.0737	NA	NA	NA	NA	NA	NA	NA	NA	NA	NA	NA	NA	NA	NA	NA	NA	NA	NA	NA	NA	NA	NA	NA	NA	NA	NA	NA	NA	NA	NA	NA	NA	NA	NA	NA	NA	NA	NA	NA	NA	NA	NA	NA	NA	NA	NA	NA	NA	NA	NA	NA	NA	NA	NA	NA	NA	NA	NA	NA	NA	NA	NA	NA	NA	NA	NA	NA	18.8646	21.1915	NA	NA	NA	NA	NA	NA	NA	NA	NA	16.1697	NA	NA	18.0989	20.9278	NA	NA	NA	NA	NA	NA	NA	NA	21.3067	NA	16.8029	21.3903	NA	NA	NA	NA	NA	NA	NA	NA	NA	NA	NA	NA	NA	NA	NA	NA
P06732	CKM	S344	M1	P06732_CKM_S344_M1	16.1861	16.2971	16.3731	16.2353	16.1047	16.0191	NA	NA	NA	NA	NA	13.6773	NA	15.2363	NA	NA	NA	16.3657	16.3726	16.3492	16.3801	16.2819	16.6162	16.3802	NA	NA	NA	NA	NA	NA	NA	NA	NA	NA	NA	NA	15.3719	NA	15.1897	NA	NA	15.6261	NA	NA	NA	NA	NA	NA	15.8316	15.3449	15.5255	14.3441	NA	NA	NA	NA	NA	NA	NA	13.8049	14.8182	14.9238	15.7481	15.1713	14.2216	13.7974	NA	NA	NA	19.5717	15.6154	NA	15.7341	15.5863	14.7665	15.3522	16.1074	15.6576	NA	NA	16.5013	NA	NA	NA	15.4877	15.9183	NA	NA	15.4133	13.876	NA	NA	NA	NA	NA	17.1769	NA	NA	NA	NA	NA	NA	NA	14.9136	NA	15.0591	14.3403	19.2571	14.754	NA	NA	NA	14.4989	14.9559
P06732	CKM	S345	M1	P06732_CKM_S345_M1	15.8713	NA	16.8194	16.3703	15.9414	15.6364	NA	NA	NA	NA	NA	NA	NA	NA	NA	NA	NA	NA	16.7312	16.8395	16.6769	16.6822	16.8006	16.8649	NA	NA	NA	NA	NA	NA	NA	NA	NA	NA	NA	NA	NA	NA	NA	NA	NA	NA	NA	NA	NA	NA	NA	NA	NA	NA	NA	NA	NA	NA	NA	NA	NA	NA	NA	NA	15.7464	14.2094	NA	14.5911	15.433	15.6373	NA	NA	NA	NA	NA	NA	15.3064	15.2494	16.012	14.9062	14.875	16.4543	NA	NA	NA	NA	NA	NA	NA	NA	NA	NA	NA	NA	NA	NA	NA	NA	NA	NA	NA	NA	NA	NA	NA	NA	NA	NA	NA	NA	NA	NA	NA	NA	NA	NA	NA	NA
P06732	CKM	S372	M1	P06732_CKM_S372_M1	27.0974	26.1858	27.1968	26.6338	27.2722	27.2314	26.7034	26.4499	26.4789	26.7665	26.8964	26.9021	26.9003	26.9826	27.1557	26.9775	26.7974	27.1698	26.7755	26.7496	26.5012	26.6986	26.6814	26.8973	27.2114	27.0575	27.0055	26.6785	26.7787	27.1636	27.0109	26.941	26.9965	26.7204	27.1652	27.1636	27.1613	26.9241	27.1318	27.0602	27.0139	27.3375	27.2847	26.4152	27.0932	27.0759	27.1303	27.0714	27.3745	27.5108	27.2586	27.1686	27.302	27.325	26.8093	26.9104	27.0562	26.6131	26.9521	27.1646	26.8795	26.6068	26.802	26.8143	26.7058	26.9725	27.2253	27.1116	26.9981	27.1153	26.3187	27.0961	27.3642	27.2914	27.2051	27.1819	27.0556	27.3109	26.4395	26.1564	24.8451	26.093	26.667	25.7564	25.9228	27.0147	26.7579	26.9821	27.0941	27.059	26.9972	26.8361	26.7792	26.891	27.0704	27.1751	26.6412	26.7005	26.8843	26.9967	26.9851	27.1048	27.0633	27.0006	27.0628	27.1446	27.1652	27.2105	26.9838	26.8605	26.9493	27.0644	26.8194	27.0612
P06732	CKM	S94	M1	P06732_CKM_S94_M1	24.4369	23.2872	24.5878	24.0651	24.2005	24.3816	23.432	23.6501	23.7728	23.5076	23.8255	23.442	23.7941	23.7258	24.0762	23.6843	23.7695	24.037	23.4662	23.6707	23.5864	23.6097	23.7104	23.6858	23.8448	23.0505	23.7035	23.1891	23.2131	23.6733	23.1993	22.9414	23.4001	22.9041	23.4378	23.1838	24.152	24.1575	23.9103	24.2944	24.0658	24.1065	23.1017	23.1017	23.2553	23.4018	23.2673	23.5617	23.7168	24.0722	24.081	24.1578	23.7	23.6908	24.2137	23.4587	23.8661	24.2451	24.3243	24.1979	23.9151	23.741	23.942	23.9959	23.8625	23.8405	23.6122	23.606	23.4849	23.8529	24.3325	23.9534	23.7426	23.6716	23.5653	23.8521	23.8316	24.1624	22.5556	22.4801	21.5441	22.3392	22.9385	21.8566	22.0876	23.7451	23.7783	23.8191	23.6558	23.7737	23.962	23.7413	23.7606	23.8197	24.0239	23.8773	23.3142	23.9255	23.7933	23.6497	23.7431	23.792	23.4557	23.4151	23.4961	23.5966	23.6236	23.4916	24.0473	24.2644	24.1695	24.0698	24.2992	24.2235
P06732	CKM	T103	M1	P06732_CKM_T103_M1	20.792	20.7199	20.542	20.6969	21.3737	21.5434	20.3194	20.5377	20.398	20.45	20.7614	20.5377	20.2108	19.4658	21.6285	20.5291	19.1972	19.2694	19.2801	19.9629	19.8898	19.7111	20.8573	19.7571	19.7984	19.8109	21.0414	20.2118	20.0442	20.0638	19.3762	20.6521	20.6051	19.5323	20.7328	20.6183	19.2408	19.2142	22.2407	19.6029	19.3219	19.6993	19.0478	18.5866	18.8618	18.9393	18.3945	19.2535	21.7807	21.4431	21.1651	21.4425	21.5061	21.3859	21.1538	21.1121	19.8028	20.0143	22.0975	20.5348	19.9134	19.7884	19.1272	20.1167	19.6075	20.0269	20.5656	19.6839	21.1523	19.5879	21.1168	20.8531	21.0651	20.4418	22.0371	21.0772	20.964	20.6294	19.1806	19.4298	18.5582	18.9568	19.5074	18.5218	20.5337	19.4285	19.246	20.3437	19.825	19.6163	21.38	21.0725	22.7955	21.3489	21.8196	21.4141	21.5333	19.8302	20.038	20.2473	20.4055	19.4145	20.0945	21.4458	19.7488	19.699	21.6533	21.173	18.8318	19.4555	21.1771	21.183	19.4947	19.538
P06732	CKM	T108	M1	P06732_CKM_T108_M1	17.4246	16.5528	17.4366	16.931	17.5642	17.5422	16.4107	16.6713	15.9591	16.6599	16.8212	16.3833	16.9642	16.8658	17.1348	16.9467	17.0325	17.0437	18.8681	18.0354	17.3328	18.9303	18.9211	18.0222	16.9623	17.0626	17.1008	16.886	16.8764	17.0287	16.6484	16.6349	16.872	16.4508	16.7322	16.7055	17.1306	16.9255	17.2644	16.9164	17.0608	17.2433	17.0279	16.8236	17.0216	16.8601	17.1172	17.0283	17.5764	17.75	17.7368	17.9266	17.8738	17.7883	16.6998	16.8973	16.901	16.5909	16.7601	16.728	16.6544	16.9136	16.8605	16.4879	16.7501	16.462	17.3585	17.6121	16.7991	17.3599	17.254	17.2748	17.6153	17.6557	17.5932	17.3423	17.1598	17.4603	16.3116	16.0676	15.5886	16.4359	17.0024	15.7467	15.8864	17.1033	16.7751	16.973	17.2635	17.1439	16.5879	16.9613	16.915	16.5733	16.8649	16.7813	16.649	16.7491	16.991	16.696	16.7248	16.5967	17.2818	17.3782	17.6881	17.4222	17.5283	17.3658	17.1665	17.4698	17.3301	17.6179	17.4273	17.4905
P06732	CKM	T166	M1	P06732_CKM_T166_M1	27.0755	26.6374	27.0714	27.2538	27.3955	27.4646	26.3324	24.3405	26.2287	24.4255	26.5718	23.9268	24.9176	24.8899	25.0497	24.7387	24.7596	25.1106	26.6811	26.8529	26.8806	26.8642	27.0428	26.8437	26.1758	26.4537	26.2052	26.3223	26.4936	26.3557	26.2105	26.05	26.1433	25.7794	26.3326	26.431	25.9562	25.8391	25.9655	26.0482	25.9692	26.1811	26.5111	26.4006	26.5412	26.3729	26.5906	26.4384	26.671	26.9684	26.8896	27.072	27.0658	27.0618	26.4921	26.6859	26.8279	26.6785	26.7019	26.6331	25.6625	25.4591	25.5774	25.5506	25.5011	25.6846	26.103	24.2458	26.2397	24.2086	26.964	26.6943	27.6705	27.4983	27.2287	27.45	27.5433	27.5366	25.3286	24.9412	23.8447	24.3798	25.2723	24.5686	24.2535	25.8854	25.856	25.9158	26.1447	26.0964	26.7239	26.4799	26.4728	26.4503	26.5424	26.8131	26.1234	26.3778	26.3287	26.446	26.4105	26.6718	26.5238	26.4198	26.4418	26.3533	26.3887	26.4908	25.992	26.5389	26.1327	26.3136	26.1831	26.2965
P06732	CKM	T166	M2	P06732_CKM_T166_M2	20.3773	19.3276	20.1952	20.3028	20.473	20.7625	18.6514	18.8266	18.5727	18.8505	18.7102	18.5967	18.6481	NA	18.8803	18.6129	19.0877	18.9568	18.9019	17.7505	17.5578	17.5056	19.2796	17.8539	17.7103	18.3652	18.6925	NA	17.4771	19.4423	18.2844	17.8621	18.8065	16.7256	18.7928	17.9182	19.1337	17.8867	18.116	17.4689	17.076	19.4084	18.8652	18.3318	19.0638	18.5768	18.3802	17.9293	18.9562	18.6543	18.6585	18.4151	18.9436	18.3235	19.0386	19.0252	NA	NA	NA	18.4511	17.5667	17.7337	18.3088	18.1766	18.1891	18.0948	18.4421	18.7317	18.2767	18.7254	18.7653	18.8078	20.4039	20.1685	20.0269	20.1819	20.5545	19.9222	16.7583	16.6539	16.2592	NA	16.9493	16.0731	NA	18.4064	18.3688	18.8952	18.7667	18.7011	19.1759	19.0079	18.8909	18.812	19.0944	18.7672	18.8803	18.6624	18.1975	18.5192	18.5676	18.7092	17.9329	17.9033	NA	16.763	NA	NA	18.4985	18.7945	18.854	18.2967	18.7893	18.692
P06732	CKM	T282	M1	P06732_CKM_T282_M1	NA	NA	NA	NA	NA	NA	NA	NA	NA	NA	NA	NA	NA	NA	NA	NA	NA	NA	17.7846	NA	NA	17.9094	17.807	18.697	NA	NA	16.9761	NA	NA	NA	NA	16.9003	NA	NA	NA	NA	NA	NA	NA	NA	NA	NA	NA	NA	17.1228	17.2638	NA	NA	NA	NA	18.1623	NA	18.4432	17.8978	NA	NA	17.3145	17.5545	NA	NA	NA	NA	NA	NA	NA	NA	NA	NA	NA	NA	NA	NA	NA	NA	NA	NA	17.517	NA	NA	NA	NA	NA	NA	NA	NA	17.3751	NA	NA	17.6638	NA	NA	NA	NA	NA	NA	NA	NA	NA	NA	NA	NA	NA	17.387	NA	NA	NA	17.8908	18.5667	NA	NA	NA	NA	NA	NA
P06732	CKM	T282	M2	P06732_CKM_T282_M2	19.7488	19.4457	18.9082	19.7155	19.1954	20.2952	19.6289	19.7751	NA	19.8014	19.7248	18.51	19.7459	20.7384	20.0907	20.2304	21.1875	20.3113	18.6428	20.0039	19.2684	18.2122	18.9879	18.6625	19.3111	20.0282	19.1067	18.4009	19.9217	19.7334	20.0972	19.1274	19.8273	19.1123	19.2561	18.9613	20.2294	19.5056	20.9682	20.471	20.7216	17.4327	19.6794	19.7142	18.6999	19.5739	NA	20.2843	18.9444	18.5593	20.2497	NA	19.1177	19.9739	20.3306	20.1041	21.2489	20.643	NA	21.409	18.9313	19.7606	19.7295	18.56	NA	19.9287	19.1268	18.4916	19.5969	20.1127	17.7599	18.9347	20.6203	17.0201	19.8932	19.3843	20.2249	18.5396	NA	18.3734	18.1209	NA	19.2001	NA	18.3633	18.6413	NA	19.7337	NA	19.3974	19.7338	19.1044	18.8918	19.6864	20.6603	18.4327	18.2499	18.7646	NA	18.2053	18.9827	18.6827	17.373	18.9066	19.3039	20.5981	19.2409	19.2197	20.452	18.4761	20.3578	NA	19.1026	19.385
P06732	CKM	T289	M1	P06732_CKM_T289_M1	19.9627	19.3742	20.1918	19.9644	19.7956	19.5403	NA	NA	NA	NA	NA	20.0198	NA	16.3474	17.2504	18.5097	NA	18.8622	18.654	17.9402	19.5986	18.9493	18.726	NA	20.0337	18.7296	18.6327	18.8819	NA	NA	NA	NA	NA	17.7993	19.37	NA	19.0605	17.0593	18.5715	NA	NA	NA	NA	18.7197	NA	18.3733	NA	18.9524	21.5404	NA	NA	19.0712	19.8753	18.4537	17.1495	NA	19.77	19.4802	19.5597	19.6783	19.2831	NA	17.7514	17.8918	18.294	15.6381	NA	NA	NA	NA	NA	NA	20.1943	20.2078	19.2319	20.2508	18.8858	19.1033	17.37	17.9421	19.1149	19.6972	17.6594	19.8608	NA	NA	NA	18.7696	18.975	NA	NA	NA	NA	NA	NA	17.6697	NA	17.0841	NA	NA	NA	NA	20.2365	18.0522	19.2052	NA	18.8226	19.2907	NA	NA	18.6526	NA	18.1207	18.9249
P06732	CKM	T289	M2	P06732_CKM_T289_M2	18.2408	NA	19.4006	18.578	NA	NA	19.4084	NA	NA	19.5958	18.849	NA	NA	NA	NA	NA	NA	NA	19.7081	NA	NA	NA	NA	NA	18.9969	19.009	19.031	19.5161	19.9225	20.6917	NA	18.0575	20.5924	NA	NA	NA	19.9563	NA	NA	NA	NA	20.076	NA	NA	19.1602	NA	NA	NA	17.7431	NA	NA	18.055	17.912	NA	NA	NA	NA	20.4729	19.5904	19.6195	NA	NA	19.9758	20.3816	20.6697	18.8836	NA	19.7693	18.481	20.1674	18.9478	NA	19.5131	19.991	NA	17.4507	NA	20.6625	20.2155	NA	NA	17.2615	19.965	17.5981	NA	NA	20.9443	NA	19.5668	NA	19.4861	20.2952	18.4682	19.597	20.8453	21.0525	NA	19.4105	17.3288	NA	18.9276	19.4669	NA	17.6979	NA	NA	20.1747	19.5882	19.5723	NA	19.54	20.8953	19.2242	NA
P06732	CKM	T313	M1	P06732_CKM_T313_M1	24.0759	23.5143	24.3317	23.5219	24.3638	24.1773	23.5365	23.2236	23.608	23.161	23.5039	23.5331	23.5363	23.5737	23.8985	23.6028	23.6889	23.7335	23.8461	23.8151	23.6441	23.9104	23.9797	23.9051	23.5069	24.0048	23.8987	23.9662	24.0191	23.8477	23.5933	23.7603	23.3414	23.3441	23.5504	23.8184	23.8708	23.8326	24.0137	23.8907	23.8235	24.17	23.8132	23.6447	23.4724	23.8084	23.5384	23.7088	23.9708	24.2038	24.0358	24.1602	24.1266	24.1314	24.1162	23.7831	24.2799	24.2056	24.1488	23.9879	23.7374	23.5755	24.0394	23.8144	23.7163	24.0899	23.3083	23.5694	23.8176	23.1939	23.9931	23.6205	24.5523	24.694	24.4701	24.4727	24.5512	24.664	22.5366	22.0881	21.2518	21.7265	22.4197	21.5387	21.9585	23.6882	23.6092	23.8913	23.9758	23.8763	23.4848	23.1865	23.511	23.3182	23.3655	23.6581	23.1839	23.197	23.5203	23.3876	23.0877	23.3594	23.7757	23.3946	23.677	23.7237	23.7576	23.4593	24.0035	24.1376	24.1213	24.065	24.038	24.0554
P06732	CKM	T322	M1	P06732_CKM_T322_M1	24.9759	25.5211	26.2542	24.868	26.4018	25.5216	23.6355	23.77	23.9249	23.5659	23.7143	23.6643	22.7947	23.8048	23.5077	23.2593	24.0291	24.025	25.8816	25.8726	25.975	25.9816	26.7966	25.9177	23.4714	23.7992	23.6261	24.0929	24.4514	23.8549	23.285	23.9157	23.3699	23.047	24.0512	24.1176	23.5357	23.3224	24.0368	24.2316	23.6147	23.9871	23.4306	23.4489	23.5303	23.5157	23.5706	24.0177	25.2071	25.5036	25.4216	25.4754	25.5997	25.5359	23.2739	23.6819	23.8834	23.3472	23.4992	24.1238	26.2173	26.0877	26.2043	26.2528	26.27	26.9572	23.5658	23.6617	23.7025	23.6575	24.1322	23.9044	26.9345	26.0306	26.1829	26.2635	26.2063	26.3075	23.5696	23.1982	20.5238	22.6982	23.1653	22.0543	22.498	22.8374	23.4169	23.7537	23.1735	23.1645	22.1716	22.9365	23.3396	22.4478	22.9536	22.3348	23.2625	22.8506	23.8963	23.8022	23.3526	23.6665	24.9241	24.4586	24.8853	25.0424	24.8297	24.7678	23.0476	23.506	23.7459	23.8585	23.8156	23.3994
P06732	CKM	T322	M2	P06732_CKM_T322_M2	20.7491	20.5111	22.59	20.5123	21.3982	20.9881	19.7793	22.597	20.2219	19.3168	21.6528	NA	22.039	21.9389	19.5471	21.7003	20.5365	21.9029	18.1112	18.5752	18.0877	NA	18.0274	18.7562	20.5177	20.2502	20.5447	20.4968	20.6654	20.3616	NA	19.9455	20.1385	20.0866	20.3616	NA	19.2646	18.9755	20.1811	19.2504	20.1407	22.253	20.6294	20.3893	20.2849	NA	20.1205	19.8859	19.9587	20.045	19.0167	20.8789	19.0858	20.5477	19.375	19.5758	18.8265	19.3221	19.4674	18.7091	20.094	20.0104	20.1037	20.7248	20.3175	20.6507	19.9739	18.6557	20.0862	19.5335	19.2143	18.6083	20.0478	20.0339	20.9995	20.4783	20.6778	20.7628	19.9286	20.1039	18.4079	17.8702	20.0686	17.1241	NA	19.4055	21.0259	20.4381	20.0017	20.5672	19.6981	19.8272	23.1963	18.5853	20.1534	19.6919	NA	19.7792	18.8852	NA	NA	18.5858	20.0014	19.6221	19.7405	18.4444	19.0839	19.4781	20.523	20.0894	19.5561	22.084	18.8498	20.9678
P06732	CKM	T322	M3	P06732_CKM_T322_M3	23.9053	24.5546	25.2577	23.8997	25.4407	24.5553	20.5798	22.7998	20.4395	22.5747	21.0541	22.7537	23.0395	23.0362	23.4568	23.1242	23.4392	23.2224	25.5523	25.6331	25.6633	25.587	25.7113	25.7284	21.8834	22.1572	20.2872	22.1002	21.9649	22.0365	22.2299	22.3311	22.4141	22.1328	22.4341	22.2401	23.3367	23.5072	23.1846	23.4824	21.9776	23.4166	22.4355	22.0874	22.7624	22.4971	21.7322	21.1144	24.1974	20.9675	24.4283	24.5369	24.659	24.5503	22.3936	22.7124	22.9589	22.4407	22.5248	20.3601	25.4989	25.4723	25.5436	25.5771	25.2893	25.3237	22.5401	21.0603	22.8088	20.851	23.1474	20.4343	25.3138	25.0705	25.2061	25.2831	25.244	25.3462	21.5744	22.067	19.5016	21.8839	22.0301	21.0758	22.3735	22.2783	23.2951	22.6607	21.7018	22.131	20.5182	23.2798	18.5972	21.0521	21.9057	22.8372	22.29	23.0815	23.2392	22.7571	22.9867	22.6682	22.7488	23.515	23.9216	24.069	20.2502	21.9006	22.0422	23.6504	23.6144	22.5597	22.2046	22.1879
P06732	CKM	T327	M1	P06732_CKM_T327_M1	21.1866	20.0841	21.3866	20.9629	21.305	21.9872	21.8403	21.826	21.7684	22.6307	20.0366	22.5835	21.6223	NA	22.8067	22.5813	NA	NA	20.6353	21.7926	21.7601	21.9145	NA	21.9884	21.8992	22.2608	22.22	22.4486	21.3399	22.2495	21.9079	NA	21.42	21.7893	24.5896	NA	23.1633	21.613	NA	19.8054	22.1392	NA	22.3111	22.3353	22.0486	22.4363	22.202	22.1186	22.3433	22.4219	22.0984	22.8369	22.6298	22.513	22.2675	22.3336	21.9336	22.2273	21.1858	NA	21.0063	21.7612	20.313	21.9239	20.9866	NA	22.0555	21.8477	21.8669	23.0302	21.6534	22.648	NA	21.0523	21.4228	21.3022	21.2813	21.1774	21.5339	20.0812	19.7154	21.0509	21.0325	19.9188	19.4723	20.3516	19.9783	20.1583	22.2479	22.4042	22.2207	22.5981	22.6876	NA	22.7361	22.212	21.1836	21.0568	22.579	21.7285	21.8908	21.1661	22.0847	21.8483	22.0903	22.3869	22.1273	21.0675	22.2424	22.4506	NA	23.233	NA	22.6193
P06732	CKM	T327	M2	P06732_CKM_T327_M2	21.0578	21.5546	24.0768	20.8866	22.6409	21.4209	20.942	21.2711	21.2869	21.264	24.1167	21.1515	23.5258	23.4257	21.4372	20.5129	21.475	20.7375	20.5347	20.6291	20.4113	20.8881	20.5326	20.5609	21.831	21.9498	21.8177	22.1177	22.0816	21.7833	22.0943	21.8234	21.9003	21.5883	22.1362	22.3596	20.8652	20.7695	20.5066	20.8678	21.4578	23.7398	22.1768	22.0896	22.1139	22.2242	21.9784	22.1754	21.59	21.7911	21.5826	21.8553	21.6189	21.7176	22.0546	22.1405	22.4134	22.1229	22.0075	22.2338	20.7511	20.6729	20.7597	20.8695	20.8027	20.8614	21.3766	21.3565	21.343	21.4527	21.3016	20.6011	21.4634	21.3326	21.6023	21.5496	21.7485	20.492	21.0271	20.8892	19.9391	20.7293	21.1432	20.4403	20.5534	18.8491	22.5127	21.6525	21.3213	21.8641	21.5066	21.5771	24.6831	21.626	21.6402	21.6226	20.8396	21.2659	21.2776	21.7153	21.6933	21.3863	21.8119	21.4758	21.9072	21.7704	21.8238	21.6814	21.4366	21.7649	21.3101	24.659	21.5199	20.5244
P06732	CKM	T327	M3	P06732_CKM_T327_M3	23.9053	24.5546	25.2577	23.8997	25.4407	24.5553	20.5798	22.7998	20.4395	22.5747	21.0541	22.7537	23.0395	23.0362	23.4568	23.1242	23.4392	23.2224	25.5523	25.6331	25.6633	25.587	25.7113	25.7284	21.8834	22.1572	20.2872	22.1002	21.9649	22.0365	22.2299	22.3311	22.4141	22.1328	22.4341	22.2401	23.3367	23.5072	23.1846	23.4824	21.9776	23.4166	22.4355	22.0874	22.7624	22.4971	21.7322	21.1144	24.1974	20.9675	24.4283	24.5369	24.659	24.5503	22.3936	22.7124	22.9589	22.4407	22.5248	20.3601	25.4989	25.4723	25.5436	25.5771	25.2893	25.3237	22.5401	21.0603	22.8088	20.851	23.1474	20.4343	25.3138	25.0705	25.2061	25.2831	25.244	25.3462	21.5744	22.067	19.5016	21.8839	22.0301	21.0758	22.3735	22.2783	23.2951	22.6607	21.7018	22.131	20.5182	23.2798	18.5972	21.0521	21.9057	22.8372	22.29	23.0815	23.2392	22.7571	22.9867	22.6682	22.7488	23.515	23.9216	24.069	20.2502	21.9006	22.0422	23.6504	23.6144	22.5597	22.2046	22.1879
P06732	CKM	T35	M1	P06732_CKM_T35_M1	15.9385	15.5561	16.0232	15.4708	16.1697	15.8258	15.215	14.3726	15.0905	14.4665	14.8805	15.1692	15.1104	15.0406	15.1078	14.7963	14.8775	15.2832	15.5054	15.5175	15.2281	15.316	15.1277	15.5897	14.7032	14.9514	14.746	14.5884	14.6284	15.1813	14.9807	14.8396	14.8547	14.4124	14.9441	14.9457	15.179	14.8165	14.8572	15.1631	15.1741	15.3105	14.9941	14.9201	14.907	14.3407	15.0209	14.353	16.1306	15.4642	15.872	15.5935	15.3452	15.4694	14.1943	14.5648	14.6316	14.1408	13.9459	14.2353	15.1357	15.0002	14.9572	14.7668	14.7922	14.9068	14.9461	15.2024	14.7253	14.5973	15.7821	15.0365	15.9829	15.8441	15.5462	15.4111	15.5128	15.9986	14.286	13.6896	NA	13.3275	13.4888	NA	13.9153	14.7602	14.8413	14.4568	14.2176	14.1121	14.8203	14.5545	14.6883	14.3154	14.9056	15.0448	14.3888	15.0482	15.8921	14.7321	14.5623	14.7877	15.1863	14.8509	14.7166	15.0114	14.7488	15.1894	15.2846	14.8065	15.2282	14.9063	15.1423	15.2248
P06732	CKM	T6	M1	P06732_CKM_T6_M1	16.2176	15.0801	15.8347	15.6693	16.2794	16.0918	15.3373	15.9	14.8149	15.4365	15.5379	15.4695	16.1749	16.7597	16.5028	16.352	16.6113	16.6094	16.3902	16.0209	16.4617	16.0561	16.0378	16.225	16.6536	16.4603	16.3698	16.5102	15.894	16.5272	14.2079	16.3082	16.5349	16.3707	16.0829	16.0659	16.417	16.2776	17.0661	16.1479	16.147	17.225	14.411	16.1737	16.4434	16.3378	16.7473	14.3665	16.8049	13.0479	17.0481	17.4047	13.5748	13.5063	16.1703	16.2985	15.922	15.6278	16.0804	16.0396	15.8508	15.9645	16.3318	16.0731	15.7595	16.1349	16.2423	16.3204	15.6471	16.2177	16.3583	16.4818	16.3466	16.7374	16.5553	16.1266	15.9956	16.2144	16.6697	16.1127	15.8269	16.4275	16.7203	16.0659	16.0684	16.6435	15.9269	16.4527	16.3357	16.7244	15.7109	15.7993	16.0528	15.8551	15.5909	16.0157	15.8307	15.6147	15.7989	15.5472	15.3292	15.7036	16.599	16.665	16.702	17.1774	16.8914	16.7935	16.1752	16.8129	16.6169	16.5479	16.4549	16.5327
P06732	CKM	Y100	M1	P06732_CKM_Y100_M1	18.2783	18.0496	17.6669	17.7998	18.6312	19.2726	15.7722	17.2314	NA	18.5532	16.9606	NA	18.1445	18.2628	18.7686	17.9795	16.3864	16.7943	NA	NA	18.7081	18.1118	NA	18.861	18.3994	18.7156	NA	17.0998	18.7855	17.857	18.9328	16.4957	17.3457	NA	17.0799	NA	18.4386	17.8445	NA	18.0534	18.0585	18.4106	18.2852	18.1669	16.3351	17.0436	16.9205	21.2002	NA	18.0171	18.5112	18.5977	NA	17.1802	19.288	19.5444	19.4091	17.8392	19.5422	19.6456	17.0699	17.9543	19.5058	NA	17.4547	18.6746	17.6713	18.9344	NA	18.9442	18.1706	16.5457	17.5932	17.2048	16.8872	18.6038	NA	NA	18.5666	18.2794	18.3927	17.1316	15.9336	18.6717	19.1756	18.1036	18.5352	18.1046	17.7891	16.8697	NA	18.202	NA	NA	NA	NA	NA	19.0159	NA	18.7208	17.4803	16.3081	16.464	18.5395	17.9479	17.0976	16.7863	18.1157	17.2777	18.4925	19.8705	NA	17.1889	19.5363
P06732	CKM	Y125	M1	P06732_CKM_Y125_M1	23.83	22.9206	24.0291	23.3601	24.1222	23.9602	22.3859	22.4485	22.5579	22.2122	22.4538	22.4758	22.4573	22.5096	22.9162	22.4748	22.5898	22.5728	23.5195	23.5706	23.5513	23.5891	23.6132	23.7399	22.4717	22.8256	22.5944	22.7008	22.6883	22.6903	22.8221	22.7854	22.8379	22.4091	22.9669	22.8627	22.8212	22.7829	22.6453	22.9274	22.7826	23.0466	22.9444	22.9194	22.9262	22.9338	22.9488	22.9152	23.3023	23.5346	23.4074	23.5502	23.4156	23.4581	23.0447	23.0021	23.2876	22.8742	23.0112	23.0124	23.2802	23.2145	23.1343	23.3908	23.2014	23.3771	22.5398	22.6209	22.3805	22.5816	22.798	22.9517	24.5229	24.4015	24.3379	24.3512	24.3263	24.4917	22.1127	21.7732	20.8854	21.6607	22.3176	21.3748	20.9985	22.6157	22.3704	22.5924	22.7066	22.6903	22.8355	22.5127	22.717	22.4976	22.7029	22.7409	22.1057	22.6187	22.4687	22.703	22.5278	22.658	23.3401	23.1872	23.3664	23.504	23.5222	23.2981	22.7166	23.1748	22.7952	23.2081	22.9961	23.2003
P06732	CKM	Y140	M1	P06732_CKM_Y140_M1	23.2399	21.9086	23.3519	22.9442	23.5335	23.5098	22.2195	21.7658	20.2622	21.5911	22.6919	21.4187	22.7624	23.5448	23.5612	23.4641	22.8312	23.3706	22.0001	22.697	22.4675	23.0172	23.139	22.5409	22.3946	22.4087	22.6418	22.0176	22.446	22.6441	22.2662	21.3992	21.7813	21.851	21.3564	21.8663	23.3182	23.2946	23.5324	22.7468	23.2867	23.6395	22.1623	22.875	22.8595	22.8505	22.6133	22.4293	23.4487	23.3273	23.4288	23.5473	23.5183	23.2955	23.3385	22.2264	22.5519	23.4891	22.5938	22.436	22.6724	22.5022	23.0709	22.2241	22.8433	22.3444	23.0615	22.5726	21.2492	22.7119	22.4861	21.5032	23.6309	23.8781	23.3406	23.5307	23.373	23.6152	21.0224	19.8142	19.6026	20.5137	21.8502	19.6796	21.7926	23.7122	23.4358	23.6334	23.4536	23.7107	22.3552	23.0817	22.6046	22.8786	22.5585	22.6618	21.6248	22.1009	22.8004	21.5574	21.2804	21.5637	22.7339	22.5822	23.473	23.3695	23.4591	23.4108	22.7755	23.2802	23.2161	23.432	22.8367	23.0161
P06732	CKM	Y14	M1	P06732_CKM_Y14_M1	17.6519	16.8801	16.7705	NA	17.2921	16.9872	16.8889	17.2181	NA	16.8663	17.601	16.163	NA	NA	16.1276	17.0378	NA	17.6025	17.1446	17.0298	17.3524	17.3976	17.3914	17.159	18.0699	NA	18.4002	18.3125	16.4864	17.2479	17.6339	17.3268	17.7755	17.3391	NA	17.0713	16.4825	16.7989	17.1337	16.7241	16.561	17.4939	17.078	17.3484	17.291	16.9857	17.3957	17.3015	17.6345	18.2271	17.5002	17.5671	16.9201	17.1069	17.2843	19.1217	17.6019	NA	16.4441	NA	16.3291	16.2464	16.0797	18.3927	16.5029	NA	16.7079	16.9675	16.5082	16.3123	17.0821	17.151	17.4579	17.6466	17.7673	17.384	17.5193	17.3858	16.1769	16.3246	17.1763	16.5848	17.1547	16.8448	16.8935	16.088	18.2358	15.7284	18.474	16.0107	18.4862	18.0748	17.2723	17.1239	16.6379	18.1507	17.1052	NA	16.8092	16.8869	17.1213	16.7752	18.1855	18.0911	17.9186	17.3701	17.1673	17.0729	16.8273	16.9552	16.9027	17.0524	17.7364	17.2492
P06732	CKM	Y14	M2	P06732_CKM_Y14_M2	17.2321	17.4199	18.3501	17.3746	18.0102	17.2819	15.7609	17.5809	NA	NA	16.6576	16.7942	NA	NA	17.046	NA	16.2383	17.2533	NA	17.7749	16.746	NA	NA	NA	17.3499	17.7094	17.0844	NA	16.9544	NA	16.2608	16.9045	NA	NA	NA	16.5177	NA	16.8546	15.3617	NA	NA	NA	NA	16.6835	17.726	NA	16.0122	NA	NA	16.78	16.7985	16.1799	15.7597	16.9712	17.9245	NA	NA	17.4711	17.2359	16.5811	16.7635	NA	NA	17.2967	16.0585	NA	17.8377	16.8457	16.6645	17.5602	17.542	16.752	16.4369	16.5147	16.5335	16.8188	NA	17.2671	15.0938	NA	NA	NA	NA	NA	NA	NA	16.4621	16.9098	NA	NA	16.9638	17.7478	16.7405	17.8843	17.5579	16.6815	16.4308	17.6016	15.6002	17.5232	16.7976	16.0022	15.5054	16.8544	NA	NA	15.6913	16.1533	16.6088	NA	17.1098	17.0053	17.0507	16.9799
P06732	CKM	Y20	M1	P06732_CKM_Y20_M1	22.5462	21.9004	22.6149	22.0191	22.8202	22.3962	22.2687	21.9445	21.9039	22.2292	22.4683	22.3638	22.0517	22.1769	22.3183	22.1089	22.2317	22.1347	21.8183	21.9981	22.1071	21.8225	22.2909	21.8085	22.5359	22.4043	22.5661	22.3796	22.2454	22.4771	22.2629	22.2031	22.2654	21.9302	22.2743	22.2444	22.2639	22.1457	22.3856	22.194	22.1163	22.3903	22.4349	22.3314	22.2351	22.2985	22.2331	21.8952	22.6213	22.3079	22.6679	22.4475	22.3598	22.6014	22.3149	22.4549	22.1348	22.2991	22.2843	22.4346	22.1323	21.9233	22.1341	21.679	21.9991	22.0711	22.6441	22.8616	22.5763	22.6067	22.5082	22.314	22.6275	23.0109	22.4141	22.3299	22.4682	22.8568	21.4067	21.4401	20.6253	21.0789	21.8985	21.1147	21.4445	22.3867	22.1729	22.4165	22.4806	22.3827	22.5728	22.405	22.1636	22.4702	22.6349	22.6633	22.08	22.3237	21.9182	22.2828	22.162	22.3072	22.4735	22.3103	22.4652	22.5849	22.4546	22.3639	22.2816	22.4568	22.401	22.1275	22.3613	22.3404
P06732	CKM	Y279	M1	P06732_CKM_Y279_M1	19.6925	20.5388	19.6716	19.5184	20.4857	20.3547	20.0883	19.5832	19.4179	19.8425	20.1269	19.5131	20.6885	20.5515	20.3122	19.7044	20.4029	20.6244	18.8836	18.9693	19.6182	19.832	20.6688	18.1771	19.9028	20.507	19.0841	21.4657	20.2513	20.5781	20.0475	19.4304	20.1579	19.5872	19.2541	19.593	20.5384	20.3722	20.0398	19.7664	19.6363	19.7763	20.1839	19.7619	20.2115	19.3127	20.0928	18.7906	20.1445	20.8939	20.7979	19.9264	21.148	22.3209	19.9585	22.2519	21.1907	20.6943	19.7285	20.2181	20.5691	20.3945	19.7696	19.2771	19.8304	18.7521	21.0639	19.578	20.3914	20.9486	20.2277	19.997	18.6015	19.3738	19.5021	19.4849	19.8607	18.9737	20.5825	18.2545	19.5315	19.274	20.0005	20.6759	20.078	19.5735	20.3377	19.8652	19.972	20.3588	19.91	20.786	19.5597	19.9667	20.2773	20.1276	20.527	19.4313	20.5308	21.0321	19.5066	20.3846	19.6697	20.448	20.1651	19.6468	19.5916	18.8658	20.6701	20.3434	19.9169	20.1488	20.1155	20.52
P06732	CKM	Y279	M2	P06732_CKM_Y279_M2	20.8102	20.4677	20.2198	20.4426	20.2478	21.2529	20.5968	19.934	NA	20.8312	20.506	19.689	20.7138	21.7797	20.2874	21.0281	21.9552	21.5225	20.1427	20.8254	20.8177	19.9962	20.9214	20.1662	20.5552	21.0712	19.7489	20.6396	20.7177	21.1598	21.0626	19.6351	20.8652	19.3488	20.052	20.0206	21.1321	20.5308	22.212	21.3975	21.6895	20.4138	20.7816	20.3434	19.6615	20.5269	19.2331	21.5729	19.2936	19.4947	21.2213	18.7432	19.8717	20.9418	21.2985	21.0952	22.1295	21.4964	21.6575	22.0562	20.5102	20.6726	20.959	20.9291	21.2306	21.3138	20.1241	20.0156	20.0267	20.7205	19.41	20.0086	21.4314	19.3503	21.2201	20.137	21.5068	21.65	20.8077	18.9864	18.9245	18.3703	20.9047	19.2831	19.4393	19.8284	21.0889	19.7784	20.5101	20.8784	20.501	19.9746	19.5528	20.2766	21.3858	21.3923	19.3786	20.3326	18.4662	19.3766	19.4775	20.2518	19.6012	19.8367	20.865	21.8283	20.5595	20.3696	20.7546	19.7537	20.8679	21.7718	20.2288	20.6314
P06732	CKM	Y39	M1	P06732_CKM_Y39_M1	NA	12.1889	10.9902	NA	13.4515	NA	12.2982	NA	NA	NA	NA	12.1019	NA	NA	NA	NA	14.0612	NA	14.3237	13.8042	14.4236	13.9342	13.9426	14.3347	14.2157	14.232	13.7672	14.1214	13.9524	14.1203	14.0074	14.0767	14.4748	14.0296	13.9332	14.3579	13.7824	13.438	13.66	13.7685	13.3584	14.1352	14.0515	14.1138	14.2395	NA	13.7315	NA	13.6793	14.9952	13.9828	14.7704	13.6477	14.4157	14.8633	NA	14.515	NA	NA	14.8717	13.8622	13.3445	13.1997	13.8885	13.6278	13.1954	11.1859	12.9974	12.6935	NA	13.6428	13.4524	14.5933	15.0566	14.9196	14.895	14.7335	15.1784	13.0493	11.4326	11.0641	NA	NA	10.5995	NA	NA	NA	13.4146	NA	13.6129	NA	NA	NA	NA	NA	11.9242	12.2762	NA	12.8643	NA	NA	NA	14.4678	14.1391	14.6409	14.48	14.2896	14.3534	14.2418	14.9837	14.0681	15.1548	14.4862	14.615
Q7Z460	CLASP1	S1091	M1	Q7Z460_CLASP1_S1091_M1	NA	20.2166	NA	17.9313	17.751	NA	NA	NA	NA	NA	NA	NA	NA	NA	NA	NA	NA	NA	NA	NA	NA	NA	NA	NA	NA	NA	NA	NA	NA	NA	NA	19.399	NA	NA	NA	NA	NA	19.8091	NA	NA	NA	NA	NA	NA	NA	NA	NA	NA	18.97	NA	NA	NA	NA	NA	NA	NA	18.4295	NA	NA	NA	NA	NA	NA	NA	NA	NA	NA	NA	NA	NA	NA	NA	18.5357	NA	NA	NA	NA	NA	NA	NA	20.253	NA	NA	NA	NA	NA	NA	NA	NA	NA	NA	NA	NA	NA	19.1022	NA	NA	NA	NA	NA	19.2819	NA	NA	18.8675	18.8275	NA	NA	NA	NA	NA	NA	NA	NA	NA
Q7Z460	CLASP1	S1093	M1	Q7Z460_CLASP1_S1093_M1	18.9614	NA	18.9233	18.5173	18.423	18.8754	18.5314	NA	19.0744	NA	18.9289	17.9223	18.4799	18.2394	18.251	18.2372	18.2638	17.6254	18.9785	18.7064	19.06	18.6955	18.7462	18.0122	20.3128	18.7169	19.6328	18.0824	19.3748	19.2963	19.4538	NA	19.5968	20.384	19.3244	19.106	19.0733	NA	19.0566	17.5227	19.1172	18.293	18.4206	18.8457	18.4716	19.1068	18.9941	18.7035	17.0549	19.0501	19.7011	19.3315	19.2626	19.5014	19.2799	19.1082	17.7818	19.1012	18.8332	19.046	19.6367	19.2269	17.7386	19.0631	19.5309	18.8721	19.2518	NA	19.9431	19.6033	18.7376	18.1223	17.7002	18.8776	19.0503	18.9118	19.3402	18.9631	20.0128	20.2681	18.4527	NA	19.3431	20.3084	19.3456	17.0471	16.6304	17.0438	18.735	18.7587	19.3912	18.7764	NA	NA	17.1178	19.0894	19.9983	17.8242	20.1387	19.4247	17.3268	19.5015	19.286	18.1375	18.2141	19.0247	18.9178	19.5045	18.6925	18.9469	18.0426	17.8173	18.6848	18.5527
Q7Z460	CLASP1	S1193	M1	Q7Z460_CLASP1_S1193_M1	NA	NA	NA	NA	NA	NA	NA	NA	NA	NA	NA	NA	NA	NA	NA	NA	NA	18.2475	NA	NA	NA	NA	NA	NA	NA	NA	NA	NA	17.4874	NA	NA	NA	19.0111	NA	18.4227	17.3912	NA	NA	NA	NA	NA	17.7893	NA	NA	NA	NA	NA	NA	NA	NA	16.9636	NA	NA	NA	18.0333	NA	18.0692	NA	17.3824	NA	NA	NA	NA	NA	17.8556	17.7468	NA	NA	NA	NA	NA	NA	NA	18.1013	NA	NA	NA	NA	NA	NA	NA	NA	16.8681	NA	NA	NA	17.3695	NA	NA	17.1566	NA	NA	NA	17.8303	NA	NA	NA	NA	NA	NA	NA	NA	NA	NA	NA	NA	NA	NA	NA	17.751	NA	NA	17.5443	NA
Q7Z460	CLASP1	S1196	M1	Q7Z460_CLASP1_S1196_M1	17.7527	18.1168	17.4642	18.0192	17.5942	17.8848	17.8292	18.2389	17.9731	18.1102	17.9907	18.052	18.2829	18.4147	18.3793	18.2853	18.1777	18.4398	18.5233	18.6018	18.482	18.4052	18.2589	18.28	18.7784	18.5342	18.5696	18.4399	18.4159	18.5326	18.4913	18.634	18.5309	18.4829	18.1808	18.1001	18.401	18.7041	18.3522	18.1581	18.2041	17.9313	18.4049	18.5132	18.3451	18.3681	18.0963	18.1166	18.1363	18.4042	18.0766	17.9937	17.9199	18.2272	18.5334	18.3624	17.8037	18.3499	18.3929	18.1345	18.3866	18.6098	18.3309	18.4404	18.0135	18.6162	18.2086	18.0627	17.9739	18.0776	18.186	17.988	18.2801	18.2884	18.3024	18.1772	18.034	18.3642	18.334	18.6371	18.494	18.4445	17.1097	18.3688	18.7078	18.0636	18.1741	18.0575	17.9709	18.0837	18.5024	18.5475	18.7056	18.5227	18.3839	18.3217	18.2163	18.1121	18.1066	18.0369	17.9489	17.9871	18.0485	18.161	18.0236	17.9931	17.6158	17.99	18.1018	18.1066	17.8661	18.0187	17.1807	18.0174
Q7Z460	CLASP1	S1223	M1	Q7Z460_CLASP1_S1223_M1	NA	15.5762	14.9399	14.4267	NA	14.2209	15.5811	15.8429	15.9151	15.7047	15.9724	16.0663	NA	NA	NA	NA	NA	NA	NA	NA	NA	14.81	NA	15.049	NA	NA	15.7334	15.567	15.6373	16.4378	NA	NA	15.6326	NA	NA	NA	NA	NA	NA	NA	15.3952	NA	NA	14.729	15.2358	13.7132	15.6525	16.0459	16.0146	15.8887	16.0721	16.1175	16.2231	16.3926	NA	15.3747	15.3817	15.3151	15.4781	NA	NA	NA	15.1353	15.1672	NA	15.2947	16.036	15.7628	15.9856	15.8211	16.2184	16.4042	15.3736	NA	14.9416	NA	14.7015	14.8486	16.3216	16.6211	16.7113	16.4778	16.0842	16.5084	NA	NA	NA	NA	12.3421	11.9067	15.8302	15.9666	NA	15.5273	15.997	15.5359	15.8663	15.8169	16.2646	NA	16.3462	16.2524	NA	NA	15.8035	NA	NA	15.6885	NA	10.9973	NA	NA	NA	NA
Q7Z460	CLASP1	S246	M1	Q7Z460_CLASP1_S246_M1	16.973	NA	NA	NA	NA	NA	NA	NA	NA	NA	NA	NA	NA	NA	NA	NA	NA	NA	NA	NA	16.8466	NA	18.1113	16.8991	NA	NA	NA	NA	NA	NA	NA	NA	NA	18.3999	NA	16.7364	15.4007	NA	NA	18.2337	NA	NA	NA	NA	NA	NA	NA	18.6617	NA	NA	NA	NA	NA	NA	NA	NA	NA	NA	NA	NA	NA	NA	NA	19.1508	19.1208	NA	NA	NA	NA	NA	20.0305	NA	NA	NA	NA	NA	NA	NA	19.8349	NA	NA	NA	NA	NA	NA	NA	NA	17.6426	NA	NA	NA	17.6609	NA	NA	NA	NA	NA	NA	NA	NA	NA	NA	NA	NA	NA	NA	NA	NA	NA	NA	NA	17.7715	NA	NA
Q7Z460	CLASP1	S253	M1	Q7Z460_CLASP1_S253_M1	NA	NA	NA	NA	NA	15.4365	18.2308	NA	NA	18.3404	17.9899	16.1286	NA	17.6807	18.1727	NA	NA	NA	NA	16.2197	NA	NA	NA	NA	NA	NA	NA	NA	17.1247	NA	16.055	NA	16.1373	16.2014	16.8517	NA	NA	NA	NA	NA	NA	18.8196	NA	NA	NA	NA	NA	NA	17.5337	NA	NA	NA	NA	NA	NA	NA	17.2115	17.7501	17.0063	18.1756	NA	18.7724	NA	NA	NA	NA	NA	NA	NA	NA	NA	NA	17.7499	18.4399	16.4575	NA	NA	NA	NA	19.5126	NA	16.7622	17.1987	NA	NA	18.6442	NA	NA	17.8498	NA	NA	NA	NA	NA	16.9638	12.1541	16.8185	15.8196	19.619	17.3804	NA	NA	17.8216	NA	16.7541	17.0874	16.6721	16.4702	NA	NA	16.6617	NA	NA	NA
Q7Z460	CLASP1	S254	M1	Q7Z460_CLASP1_S254_M1	NA	17.752	NA	16.7489	NA	NA	15.7898	NA	NA	NA	NA	17.5649	18.7991	NA	17.4434	NA	NA	18.2221	18.54	NA	18.9309	NA	17.884	NA	16.3766	NA	NA	15.978	NA	18.3693	16.0082	NA	NA	NA	NA	NA	NA	17.9009	NA	NA	NA	NA	NA	NA	NA	18.7306	NA	NA	15.6182	NA	NA	NA	NA	NA	15.9281	NA	NA	NA	NA	NA	NA	NA	17.5536	NA	NA	NA	18.1871	17.2205	NA	NA	NA	NA	NA	NA	NA	NA	NA	NA	NA	NA	16.4457	18.6842	NA	NA	NA	NA	NA	NA	NA	18.4833	NA	16.4862	NA	17.2112	NA	NA	NA	18.2465	NA	16.9173	17.3489	NA	NA	NA	NA	16.9997	NA	16.5031	NA	NA	NA	NA	NA	17.0677
Q7Z460	CLASP1	S256	M1	Q7Z460_CLASP1_S256_M1	NA	NA	17.7931	14.2496	15.8438	17.8043	NA	NA	17.5704	NA	15.8663	16.696	NA	NA	NA	NA	NA	18.6941	NA	NA	NA	17.2085	NA	NA	18.1222	18.4644	14.9306	18.2769	16.7807	NA	17.4246	18.5589	18.454	16.3729	16.3219	18.8827	NA	NA	NA	NA	NA	NA	NA	NA	NA	NA	NA	16.1923	NA	19.0979	NA	NA	18.9019	16.7972	17.8844	18.1037	NA	14.3406	18.5294	NA	NA	NA	NA	NA	NA	NA	NA	NA	NA	17.3874	NA	NA	NA	NA	NA	16.7617	NA	NA	NA	NA	NA	15.666	NA	17.9172	NA	NA	NA	NA	NA	NA	16.1963	17.521	14.6112	NA	NA	NA	18.502	NA	NA	16.7907	17.7918	18.2088	NA	NA	NA	NA	NA	NA	16.9569	NA	NA	18.4966	NA	16.6387
Q7Z460	CLASP1	S257	M1	Q7Z460_CLASP1_S257_M1	NA	NA	NA	NA	NA	15.1291	18.2207	NA	15.7248	16.4809	NA	NA	NA	NA	NA	NA	NA	NA	NA	NA	NA	NA	NA	NA	NA	NA	16.3109	NA	NA	16.3154	NA	NA	NA	NA	NA	NA	NA	16.806	NA	NA	19.4191	NA	NA	NA	NA	NA	NA	NA	NA	NA	19.0212	19.3755	NA	NA	NA	16.3036	15.3208	NA	NA	NA	NA	16.5278	NA	NA	NA	NA	NA	NA	19.2393	NA	NA	NA	NA	NA	NA	16.2359	NA	NA	NA	NA	NA	NA	NA	NA	NA	NA	16.9165	NA	NA	NA	NA	NA	NA	NA	NA	NA	NA	NA	NA	NA	NA	NA	NA	NA	NA	NA	NA	NA	NA	18.8081	NA	NA	NA	NA
Q7Z460	CLASP1	S259	M1	Q7Z460_CLASP1_S259_M1	NA	NA	NA	NA	NA	NA	NA	NA	NA	NA	NA	NA	NA	NA	NA	NA	NA	NA	NA	NA	NA	NA	NA	NA	NA	NA	NA	NA	NA	NA	NA	NA	NA	NA	NA	NA	NA	NA	NA	NA	NA	NA	NA	NA	NA	16.4778	NA	16.9031	NA	NA	NA	NA	NA	NA	NA	NA	NA	NA	NA	NA	NA	NA	NA	NA	NA	NA	NA	17.5977	NA	NA	NA	NA	NA	NA	NA	16.4893	18.1465	NA	NA	NA	NA	NA	NA	NA	NA	NA	NA	NA	17.4991	NA	NA	NA	NA	NA	NA	NA	NA	NA	NA	NA	NA	NA	NA	NA	NA	16.9197	NA	NA	NA	NA	NA	NA	NA	NA
Q7Z460	CLASP1	S260	M1	Q7Z460_CLASP1_S260_M1	NA	NA	NA	NA	NA	NA	NA	NA	NA	NA	NA	NA	NA	NA	NA	NA	NA	NA	NA	NA	NA	NA	NA	NA	NA	NA	17.3107	NA	NA	NA	NA	NA	NA	NA	NA	NA	NA	NA	NA	NA	NA	NA	17.226	15.8655	NA	NA	16.1182	NA	NA	NA	NA	16.9968	NA	19.0182	NA	NA	NA	NA	NA	NA	18.6831	NA	18.3585	17.0715	NA	19.3502	NA	17.0641	NA	NA	NA	NA	NA	NA	17.3072	NA	NA	NA	NA	NA	NA	NA	NA	NA	NA	NA	18.7234	18.3976	NA	17.6146	NA	NA	NA	NA	NA	NA	NA	NA	NA	NA	NA	NA	NA	17.5957	NA	NA	16.911	NA	NA	NA	16.6617	NA	NA	NA
Q7Z460	CLASP1	S543	M1	Q7Z460_CLASP1_S543_M1	NA	18.589	18.895	NA	NA	NA	NA	17.7733	NA	NA	18.9262	NA	NA	NA	NA	NA	NA	NA	NA	17.7993	17.4276	NA	17.5548	NA	NA	NA	17.1696	17.0487	NA	NA	NA	NA	NA	NA	NA	NA	NA	NA	NA	NA	NA	NA	NA	NA	NA	NA	NA	NA	NA	19.3314	NA	NA	NA	19.1544	NA	NA	NA	NA	NA	NA	NA	NA	NA	NA	NA	NA	NA	NA	NA	NA	18.9697	NA	NA	16.8024	NA	NA	NA	NA	NA	NA	NA	NA	NA	NA	NA	NA	NA	NA	NA	NA	NA	NA	18.659	NA	NA	NA	NA	NA	NA	18.8025	18.8772	NA	NA	NA	NA	NA	NA	NA	NA	NA	NA	NA	18.4518	NA
Q7Z460	CLASP1	S545	M1	Q7Z460_CLASP1_S545_M1	18.8173	NA	NA	18.3141	18.6989	17.5169	18.8557	17.7733	18.2981	18.7715	NA	18.9127	15.4847	NA	18.4692	18.1227	17.8098	NA	18.1026	NA	17.5119	18.7304	17.5478	18.4081	18.7668	17.927	NA	NA	NA	17.0845	17.7896	NA	NA	16.7111	16.847	NA	19.0729	18.9749	17.9721	18.6942	17.2138	NA	NA	18.8676	NA	18.7856	17.7308	NA	19.0639	NA	18.9628	18.0804	19.0154	NA	17.6486	NA	17.6102	18.2842	15.8612	17.8781	NA	18.5569	NA	19.2481	18.8911	18.1454	18.9595	19.0976	19.1633	18.9178	NA	18.9003	17.5839	17.0776	16.9797	17.3887	16.7554	16.8918	17.722	18.7997	18.5867	17.3811	NA	18.6827	19.1658	18.8297	17.3435	NA	NA	18.4999	17.6723	NA	NA	19.1036	NA	18.6183	19.0682	16.2896	18.9535	NA	NA	18.6509	18.7418	NA	NA	18.5794	16.5723	NA	17.3627	18.8896	NA	18.0765	NA	18.6703
Q7Z460	CLASP1	S548	M1	Q7Z460_CLASP1_S548_M1	NA	NA	NA	NA	NA	NA	NA	NA	NA	NA	NA	NA	NA	NA	NA	NA	17.9694	NA	NA	NA	NA	NA	NA	NA	NA	NA	NA	NA	NA	17.1956	NA	NA	NA	NA	NA	NA	NA	NA	NA	NA	NA	18.5298	15.0247	NA	17.5759	NA	NA	NA	NA	NA	NA	NA	NA	NA	NA	18.9246	NA	NA	NA	15.9551	NA	NA	NA	NA	NA	NA	NA	NA	NA	NA	NA	NA	NA	NA	NA	NA	NA	NA	NA	NA	NA	NA	NA	NA	NA	NA	NA	17.2657	17.2921	NA	NA	NA	NA	NA	15.4215	NA	NA	NA	NA	NA	NA	NA	NA	NA	NA	NA	NA	NA	17.2553	NA	18.306	NA	NA	NA
Q7Z460	CLASP1	S552	M1	Q7Z460_CLASP1_S552_M1	NA	NA	NA	NA	NA	NA	NA	NA	NA	NA	NA	NA	NA	18.6042	NA	18.1249	NA	17.742	NA	NA	NA	NA	NA	NA	NA	NA	NA	NA	NA	NA	NA	15.5599	16.9691	NA	NA	NA	NA	NA	NA	NA	NA	NA	NA	NA	NA	NA	17.7253	NA	NA	NA	NA	NA	NA	NA	NA	NA	NA	NA	NA	NA	NA	NA	NA	NA	NA	NA	NA	NA	NA	NA	NA	NA	17.7048	NA	NA	NA	NA	NA	NA	NA	NA	NA	NA	NA	NA	NA	NA	NA	NA	NA	NA	17.8754	NA	NA	16.0479	NA	NA	NA	NA	NA	NA	NA	NA	NA	NA	NA	NA	NA	NA	NA	NA	NA	NA	NA
Q7Z460	CLASP1	S555	M2	Q7Z460_CLASP1_S555_M2	NA	NA	NA	NA	NA	NA	23.2776	NA	NA	NA	NA	NA	22.1346	NA	NA	NA	22.3276	NA	NA	NA	NA	NA	NA	NA	NA	NA	23.3171	NA	NA	NA	23.2786	NA	23.1992	23.1779	NA	NA	NA	NA	NA	NA	NA	NA	NA	NA	NA	NA	NA	NA	NA	23.0065	NA	NA	22.9857	NA	NA	22.8335	22.8335	NA	22.6993	NA	NA	NA	NA	NA	NA	NA	NA	NA	NA	NA	NA	NA	22.9581	NA	NA	NA	NA	NA	NA	22.6839	NA	NA	NA	NA	NA	NA	NA	NA	NA	NA	NA	NA	NA	NA	NA	NA	NA	NA	23.5508	NA	NA	NA	NA	22.3906	22.4775	22.1755	22.2897	NA	NA	NA	NA	NA	NA	NA
Q7Z460	CLASP1	S556	M3	Q7Z460_CLASP1_S556_M3	NA	NA	22.8268	NA	NA	NA	NA	NA	NA	22.9035	NA	NA	NA	NA	23.2167	NA	NA	23.2351	NA	NA	NA	NA	NA	NA	NA	NA	NA	NA	NA	NA	NA	23.4916	23.0913	NA	NA	NA	NA	NA	NA	NA	NA	NA	NA	23.508	23.5974	23.6802	NA	23.5506	NA	NA	24.0435	NA	NA	NA	NA	NA	NA	NA	NA	NA	NA	NA	NA	NA	NA	NA	NA	NA	NA	NA	NA	NA	NA	NA	NA	NA	NA	NA	23.919	NA	NA	NA	NA	NA	22.5464	NA	22.76	NA	NA	NA	NA	NA	23.4035	NA	NA	NA	22.709	NA	NA	NA	NA	NA	NA	NA	NA	NA	NA	NA	NA	NA	NA	NA	NA	NA
Q7Z460	CLASP1	S557	M1	Q7Z460_CLASP1_S557_M1	NA	NA	NA	NA	NA	NA	NA	NA	NA	NA	NA	NA	NA	NA	NA	NA	NA	NA	NA	NA	NA	NA	NA	NA	NA	NA	NA	NA	14.125	NA	NA	NA	NA	NA	15.1935	NA	NA	NA	NA	NA	NA	NA	NA	NA	NA	NA	NA	NA	NA	NA	NA	NA	NA	NA	NA	14.0722	NA	NA	NA	NA	NA	NA	NA	NA	NA	NA	NA	NA	NA	NA	NA	NA	NA	NA	NA	NA	NA	NA	NA	NA	NA	NA	NA	NA	NA	NA	NA	NA	NA	NA	14.964	NA	NA	NA	NA	NA	NA	NA	NA	NA	NA	NA	NA	NA	NA	NA	NA	NA	NA	NA	NA	NA	NA	NA
Q7Z460	CLASP1	S557	M2	Q7Z460_CLASP1_S557_M2	NA	NA	NA	14.7862	NA	NA	NA	NA	NA	15.764	15.6506	16.947	NA	NA	NA	NA	NA	NA	NA	NA	NA	NA	NA	NA	NA	NA	NA	NA	15.7416	16.4637	NA	NA	NA	NA	NA	NA	NA	NA	NA	NA	NA	NA	16.5923	16.5769	NA	NA	16.3006	15.3943	16.7577	NA	NA	NA	15.2533	NA	NA	NA	NA	NA	NA	NA	NA	NA	NA	16.5338	NA	16.0669	NA	NA	NA	NA	NA	NA	NA	NA	16.1366	15.6761	NA	NA	NA	NA	NA	NA	NA	NA	NA	NA	NA	NA	15.0872	16.4045	NA	NA	NA	NA	NA	NA	NA	NA	NA	NA	NA	15.4957	15.8646	16.9298	NA	15.4493	16.1648	NA	NA	NA	NA	NA	NA	NA
Q7Z460	CLASP1	S557	M3	Q7Z460_CLASP1_S557_M3	22.7054	22.8461	NA	23.3492	NA	NA	NA	NA	23.1098	23.4955	22.9059	NA	NA	NA	NA	23.4202	23.4136	NA	NA	NA	23.064	NA	NA	NA	NA	NA	NA	23.4101	23.3357	NA	NA	NA	NA	NA	23.0942	23.3451	23.2535	NA	NA	NA	23.139	23.3359	23.5811	NA	NA	NA	NA	NA	23.9034	NA	23.8489	23.894	23.7827	24.111	NA	NA	NA	23.2178	23.409	23.7416	23.5693	23.7523	23.5133	23.226	NA	23.5891	NA	NA	22.7127	NA	23.1375	23.024	22.6629	23.5033	NA	23.6051	NA	23.6045	23.6399	NA	NA	NA	23.6456	NA	NA	NA	NA	NA	23.0669	NA	23.5193	NA	NA	NA	23.3122	23.2464	NA	23.1147	23.1799	NA	23.1478	NA	NA	NA	NA	NA	NA	NA	23.577	23.5579	23.5335	23.5454	23.4607	23.5124
Q7Z460	CLASP1	S558	M1	Q7Z460_CLASP1_S558_M1	NA	NA	NA	NA	NA	NA	NA	NA	NA	NA	NA	NA	17.2547	NA	19.4036	NA	NA	NA	NA	NA	NA	NA	NA	NA	NA	NA	NA	NA	NA	NA	NA	18.564	NA	NA	NA	18.0712	NA	NA	NA	NA	NA	17.7488	NA	18.0388	NA	NA	NA	NA	NA	NA	NA	NA	NA	NA	NA	NA	NA	NA	NA	18.7681	NA	NA	NA	NA	NA	NA	NA	NA	NA	NA	NA	NA	NA	NA	NA	NA	NA	NA	NA	NA	NA	NA	NA	NA	NA	NA	NA	NA	NA	NA	NA	NA	NA	NA	NA	NA	NA	NA	NA	NA	NA	NA	NA	NA	NA	NA	NA	NA	18.3048	18.4624	17.2379	NA	NA	18.0557
Q7Z460	CLASP1	S558	M2	Q7Z460_CLASP1_S558_M2	NA	NA	NA	NA	NA	NA	NA	22.9971	NA	21.9808	21.8783	NA	NA	NA	NA	NA	NA	NA	NA	NA	NA	NA	21.7704	NA	NA	NA	NA	22.5448	NA	22.6205	21.6816	23.68	23.377	NA	NA	22.2381	NA	NA	NA	NA	NA	NA	22.8091	NA	NA	NA	22.5174	21.588	NA	NA	NA	22.0997	21.4121	NA	NA	NA	22.2752	NA	NA	NA	22.616	22.4719	21.8523	NA	NA	NA	22.6727	NA	22.4689	23.2443	NA	23.1529	20.1338	22.0213	NA	21.8928	20.8848	22.2556	21.8205	NA	22.0018	NA	22.1237	22.1759	NA	NA	NA	NA	21.3007	22.6212	NA	NA	NA	NA	NA	NA	21.414	21.7486	NA	21.9731	NA	NA	22.1175	23.1465	22.5123	21.6363	NA	23.242	8.31014	NA	NA	22.1212	NA	NA
Q7Z460	CLASP1	S558	M3	Q7Z460_CLASP1_S558_M3	NA	NA	NA	NA	23.9492	NA	23.7607	24.0356	NA	NA	23.6627	NA	24.4595	24.0378	23.3953	NA	24.2031	NA	NA	24.1212	NA	24.2184	24.0382	24.3218	23.9646	NA	24.0169	NA	NA	NA	23.9279	NA	NA	NA	NA	NA	NA	23.7638	NA	NA	NA	NA	NA	23.6073	23.834	NA	23.8452	23.6365	NA	24.8643	NA	NA	NA	NA	24.5216	24.2125	24.3571	24.0991	24.3953	NA	NA	NA	NA	NA	24.2242	NA	23.5277	NA	NA	23.7824	NA	NA	NA	NA	NA	NA	24.4308	NA	NA	23.9498	NA	23.6753	NA	NA	NA	23.467	NA	23.6315	NA	23.8049	NA	24.0593	24.1664	24.1819	23.6626	NA	NA	23.9793	23.7425	NA	NA	23.988	NA	23.8411	NA	NA	NA	NA	NA	NA	NA	NA	NA	24.2478
Q7Z460	CLASP1	S559	M1	Q7Z460_CLASP1_S559_M1	18.1726	17.6763	18.1879	17.8073	18.2815	NA	NA	18.9949	18.4087	17.893	18.6783	18.9444	18.3368	18.6423	NA	17.331	16.4238	17.2792	18.5847	18.6029	18.5679	18.3862	18.1178	18.399	19.3338	18.9619	19.087	19.0676	18.0413	18.8583	18.7538	19.0245	18.0023	18.7592	17.5501	18.5502	18.5971	18.6333	17.6244	18.3781	18.188	NA	NA	NA	16.6149	17.7146	18.1707	NA	19.0704	19.0045	18.766	17.7862	18.7349	18.6003	17.7641	18.6229	18.4328	NA	16.6549	NA	18.9352	18.5595	18.6107	18.6089	18.703	18.2432	19.3444	19.2329	18.8256	17.9414	17.3868	18.6333	18.5569	18.5664	18.4869	18.5497	18.2043	18.3059	18.9163	18.962	18.5516	18.7199	18.5905	18.7028	17.917	17.1001	17.7252	18.2645	18.011	17.921	16.9209	18.9548	18.6747	17.9521	17.551	18.5343	18.4356	18.4038	NA	18.5869	17.1114	17.2194	19.3881	18.9817	19.1497	18.9907	18.5028	19.0865	18.3906	18.2854	NA	17.3061	17.3193	17.3427
Q7Z460	CLASP1	S559	M2	Q7Z460_CLASP1_S559_M2	NA	NA	23.7115	NA	22.0128	NA	NA	24.2833	NA	NA	23.1646	24.2976	NA	NA	NA	NA	NA	NA	NA	NA	NA	NA	23.0567	NA	24.8484	NA	24.6353	23.6615	NA	NA	22.9679	24.9662	NA	NA	23.8625	23.5243	NA	NA	NA	NA	NA	NA	NA	23.9274	NA	NA	NA	22.7893	NA	24.1428	NA	23.295	22.6039	24.0799	NA	22.5902	NA	NA	NA	22.2286	23.9023	23.7581	23.1386	23.8844	NA	23.4174	24.7038	NA	23.6757	24.5306	23.892	24.4392	21.42	22.3035	23.4872	NA	22.171	23.5418	22.9619	23.3365	23.0107	24.2524	23.4099	NA	NA	NA	22.3206	NA	22.4443	NA	22.7426	NA	NA	NA	NA	22.7401	22.7003	23.0349	23.0466	23.2594	22.8705	NA	23.141	NA	23.7985	22.9224	23.5153	24.5282	9.59639	NA	NA	23.4075	NA	NA
Q7Z460	CLASP1	S559	M3	Q7Z460_CLASP1_S559_M3	24.4072	24.006	24.4634	24.343	24.8672	25.8164	24.2527	24.8113	24.5096	24.4544	24.6936	25.9505	25.1214	25.1105	24.4772	24.9434	24.8651	24.5771	25.862	24.702	24.4745	24.9132	24.6821	24.887	24.6823	25.8065	24.7293	24.8548	24.6471	25.6402	25.0774	25.2213	24.9102	25.76	24.898	24.8755	25.0187	24.7493	25.8869	26.0262	24.6898	24.7236	24.4558	24.2692	24.496	24.3658	24.6128	24.2985	25.6973	25.4409	25.5945	25.7309	25.5376	25.829	25.1232	25.0688	25.072	24.761	25.0573	25.2289	24.9118	24.8119	24.723	24.9672	24.8893	24.708	24.5192	24.3853	24.4483	24.5169	24.4505	24.4402	24.6011	25.0527	26.078	25.1117	25.0572	25.1352	25.47	25.1366	25.474	24.7914	25.6943	26.1962	23.5389	24.6717	24.5188	24.5062	24.6193	24.6126	24.9957	25.022	24.8283	24.8468	25.0303	24.8632	24.26	24.6413	24.4044	25.7069	24.8659	24.6499	25.1161	25.129	26.0919	26.1064	26.0868	26.3285	24.6943	24.7535	24.4113	25.0927	24.853	24.9098
Q7Z460	CLASP1	S562	M1	Q7Z460_CLASP1_S562_M1	17.8629	17.5294	NA	17.3504	NA	15.1827	18.0743	NA	18.0545	18.4112	16.6722	18.6266	NA	NA	NA	NA	17.0155	NA	NA	NA	NA	NA	15.399	NA	NA	NA	NA	NA	NA	18.0141	NA	NA	17.8922	NA	NA	17.4858	17.5629	NA	NA	NA	NA	16.7104	17.6456	17.3764	17.2006	16.3134	17.1402	16.9281	NA	17.0893	NA	NA	NA	NA	NA	NA	NA	17.5564	NA	16.1167	17.0105	17.8256	17.7843	18.2982	17.9399	17.9032	NA	NA	NA	NA	17.9595	NA	18.1594	17.0686	18.6043	NA	18.2621	18.1563	18.2281	18.724	NA	17.1464	16.7242	NA	16.2664	17.6764	16.3041	NA	16.6882	17.754	NA	NA	NA	17.1948	17.9009	16.2634	18.151	16.4911	17.9713	NA	17.1985	16.4606	NA	18.6336	17.1995	17.5941	17.8849	NA	NA	NA	15.5836	16.0127	NA	NA
Q7Z460	CLASP1	S562	M2	Q7Z460_CLASP1_S562_M2	22.7441	22.3302	22.9462	22.4466	23.257	23.2482	22.1748	24.6658	23.2511	23.5096	23.614	23.7647	23.2116	23.1598	22.3583	23.0525	24.0057	23.1404	23.4757	19.9176	22.4861	22.5258	22.4175	22.6341	22.5176	24.0768	24.3854	18.2276	20.5377	22.4352	22.4847	23.4718	24.0118	24.4467	22.4079	23.2763	24.3209	22.9065	24.155	24.0826	22.9216	22.8501	23.0104	23.0076	23.0448	23.0256	24.342	22.9815	23.0979	23.893	23.056	22.9523	22.0469	23.224	22.9652	22.3801	22.91	18.4833	20.5608	23.0224	22.8184	22.7865	22.6434	22.8134	23.1596	22.7285	24.454	24.6055	23.5831	24.6973	24.6919	24.6403	20.9589	NA	22.8349	23.0492	21.6812	NA	22.9237	23.0807	21.8071	22.4656	23.1103	22.8107	22.1808	23.201	22.9912	23.0823	23.3375	23.2985	23.0585	23.2318	23.1469	18.6106	22.3257	23.2387	23.1973	23.3891	22.7377	23.5595	23.422	23.4751	22.3244	NA	23.3153	NA	NA	22.5917	22.9829	23.1166	22.9215	23.2461	23.1741	23.2379
Q7Z460	CLASP1	S562	M3	Q7Z460_CLASP1_S562_M3	24.7746	24.4497	24.7731	24.831	25.0388	26.1948	24.7295	25.2584	24.6882	25.2952	25.0994	26.3289	NA	25.4495	24.895	25.3028	25.2133	24.9698	26.2404	25.3424	24.8583	25.337	25.1186	25.344	25.1004	26.1849	25.1488	25.2311	25.0537	26.0186	25.4011	25.3073	25.1744	26.1384	25.2028	25.2334	25.3304	25.1063	26.2653	26.4046	25.0434	25.1126	24.9779	25.238	25.3274	24.9903	25.0429	25.2806	26.0038	25.7979	25.6486	25.5767	25.8512	NA	25.4925	25.5476	25.4935	25.0176	25.2087	25.5959	25.3111	25.2819	25.1542	25.2834	25.2686	25.1623	24.5822	24.7505	24.7655	24.931	24.8567	24.8228	24.8826	25.4066	26.4564	25.4746	25.4386	25.4035	25.4396	25.501	25.8524	25.1657	25.9579	26.5746	24.0465	24.9849	24.7976	24.8875	25.0021	25.0092	25.365	25.3839	25.1335	25.278	24.8559	25.2034	24.6384	24.9144	24.9797	26.0853	24.9476	25.1813	25.452	25.4798	26.4703	26.4848	26.4652	26.7069	25.1491	25.1882	24.9325	25.4844	25.2409	25.3121
Q7Z460	CLASP1	S568	M1	Q7Z460_CLASP1_S568_M1	NA	NA	NA	NA	NA	17.8833	18.4346	NA	NA	17.8027	NA	NA	17.1877	NA	18.2176	17.071	18.073	17.0804	NA	NA	NA	NA	NA	NA	NA	NA	NA	NA	18.4414	17.7525	18.7297	NA	NA	NA	17.4198	NA	NA	NA	17.4743	18.5037	18.4238	NA	18.5062	18.6251	18.4844	18.4567	NA	17.9762	NA	NA	NA	17.4877	18.2817	NA	17.5589	NA	NA	18.2255	16.7374	18.1252	NA	NA	NA	NA	NA	NA	NA	NA	NA	17.7556	18.8216	NA	NA	NA	NA	NA	NA	NA	NA	NA	NA	NA	NA	NA	NA	17.9618	17.7476	17.9604	NA	NA	18.7258	NA	NA	17.7949	17.4116	NA	NA	NA	18.4078	NA	NA	17.0735	NA	NA	NA	NA	NA	NA	NA	NA	17.7736	18.1148	18.1295	NA
Q7Z460	CLASP1	S568	M2	Q7Z460_CLASP1_S568_M2	23.8716	24.1676	24.5149	23.5806	23.9769	24.0375	24.0675	26.2384	24.247	24.5906	25.1865	25.3373	24.2398	25.6813	24.3588	25.5818	24.9149	25.4363	25.0479	22.8895	25.0505	24.9721	23.9901	24.7059	24.0605	25.649	24.396	19.1582	23.8913	23.9921	24.2068	25.0444	24.2781	25.4325	23.9687	24.6981	25.785	25.7156	25.2085	25.6549	25.2211	24.4226	24.583	24.5801	24.6174	25.4553	25.9146	24.5541	24.6646	24.0854	25.0091	24.525	24.0646	24.7919	24.6455	23.9541	23.9124	24.349	23.1382	24.5946	24.3909	24.3591	24.2158	24.386	24.7319	24.3011	NA	25.9215	25.1572	26.2699	26.2692	26.2129	23.4348	24.6644	24.4075	24.6218	24.5378	NA	24.4985	24.2939	23.3655	24.0209	24.5958	24.5348	24.0334	24.6874	23.9988	24.3899	24.9101	24.8711	24.2412	25.2686	25.1502	24.7369	24.527	24.3327	24.2587	24.4615	24.4412	24.651	24.5169	24.4618	23.897	23.4695	24.4028	23.2544	23.3685	24.1642	24.5554	24.6892	24.8735	24.8187	23.9201	23.2435
Q7Z460	CLASP1	S568	M3	Q7Z460_CLASP1_S568_M3	24.6669	24.4864	24.6957	24.8935	25.1512	26.1611	24.709	25.1432	24.8015	25.09	24.7699	26.2952	25.4714	25.394	24.8557	25.2864	25.2626	24.9076	26.2068	25.1508	24.8579	25.3035	25.0884	25.3188	25.0656	26.1513	25.1142	25.2257	25.0676	25.9849	25.3415	25.1305	25.0883	26.1048	25.1492	25.2161	25.2818	25.0556	26.2317	26.3709	25.0233	25.1154	25.0595	24.886	25.041	24.9655	24.8544	24.9224	25.9515	25.8049	25.7358	25.7747	25.8039	25.975	25.483	25.3887	25.4133	25.1205	25.375	25.5846	25.3205	25.3341	25.1833	25.2379	25.2361	25.2052	24.7706	24.73	24.7207	24.8951	24.8704	24.8215	24.8125	25.3866	26.4227	25.4605	25.4129	25.4124	25.5687	25.5374	25.8188	25.1695	25.8748	26.541	24.0037	24.9224	24.7143	24.8432	24.892	24.9689	25.3552	25.3345	25.1286	25.2464	25.0976	25.1742	24.562	25.0075	24.9022	26.0517	25.0042	25.0624	25.4235	25.5597	26.4366	26.4511	26.4315	26.6732	25.1923	25.2195	25.0136	25.3696	25.243	25.3304
Q7Z460	CLASP1	S598	M1	Q7Z460_CLASP1_S598_M1	NA	NA	NA	NA	NA	NA	NA	NA	NA	NA	NA	NA	17.36	18.6433	17.4315	18.3678	NA	17.4343	NA	NA	20.054	19.7334	19.7575	19.7618	NA	NA	NA	NA	NA	NA	NA	NA	NA	NA	NA	NA	18.7487	18.081	17.3279	18.406	18.5815	17.298	NA	NA	NA	NA	NA	NA	NA	NA	NA	NA	NA	NA	NA	NA	NA	NA	NA	NA	20.2929	NA	20.2619	NA	NA	NA	NA	NA	NA	NA	NA	NA	NA	NA	NA	NA	18.9541	NA	NA	NA	NA	NA	NA	NA	18.0394	18.5534	18.3293	18.6472	NA	NA	NA	NA	NA	NA	NA	NA	NA	NA	NA	NA	NA	NA	NA	NA	NA	NA	NA	NA	NA	NA	NA	NA	NA	NA
Q7Z460	CLASP1	S600	M1	Q7Z460_CLASP1_S600_M1	20.3036	20.7471	20.183	20.2842	20.3973	20.3576	19.6816	20.0943	19.3584	19.8623	19.6885	19.9425	18.426	20.0565	19.2518	19.6339	19.3538	19.072	20.8613	20.6788	20.6116	20.4828	20.4342	20.5038	20.3065	19.9707	19.8895	20.1065	19.7977	20.0761	19.7926	19.8916	19.9404	19.8245	19.626	19.3838	19.7827	19.5894	18.8465	19.6007	19.7783	19.0088	19.8821	19.8107	19.8059	19.668	19.5146	19.5129	20.158	20.0635	19.9538	19.9759	19.8846	20.0545	19.757	19.913	19.6234	19.7401	19.3645	19.5547	20.659	20.9669	20.6683	20.8667	20.8291	20.5426	20.3871	20.2519	19.9554	20.0849	19.9609	19.9483	20.7035	20.573	20.6566	20.5661	20.003	20.505	19.8341	20.022	20.1159	20.0415	19.4824	20.0996	19.3064	19.8807	19.7077	19.7817	19.2753	19.446	19.6802	20.177	19.9915	19.9675	19.8285	19.7499	19.9068	19.8597	19.844	19.6118	19.7216	19.8009	20.3289	20.4074	20.4629	20.0455	20.0705	20.516	18.9736	19.3899	19.3502	19.1546	18.8026	18.9484
Q7Z460	CLASP1	S646	M1	Q7Z460_CLASP1_S646_M1	23.6971	23.6067	23.2179	23.3414	24.0686	23.957	24.2044	23.8903	24.0332	23.85	23.4517	24.0248	22.9192	22.3175	22.9445	23.2917	23.2541	22.9529	22.7454	22.6267	23.3613	22.7155	23.5063	22.474	21.9802	22.3935	22.2595	22.105	22.9837	22.8043	24.2705	23.0157	23.9283	23.2992	24.2598	23.3976	23.0865	22.1621	22.4364	21.5646	23.0203	23.1489	22.7156	22.3527	23.7945	23.3848	23.8854	24.0004	22.5277	22.1352	22.5485	22.0619	22.2536	22.5853	23.1103	23.9482	22.7871	22.6039	23.2684	23.1363	23.2282	23.5172	22.8711	22.8056	23.1025	22.2208	23.1675	21.9766	23.9094	22.9682	23.3921	23.1208	23.246	21.8566	23.0081	22.4629	23.2865	22.3112	22.6268	22.3858	23.1214	23.9204	24.1721	22.4311	23.8744	23.7215	23.6039	23.3746	23.4632	22.7437	24.2088	22.6365	23.776	23.9457	24.3434	23.7745	23.877	23.7896	23.3681	23.2692	23.7945	23.7923	23.5604	24.1598	23.301	23.8595	24.3161	23.8771	23.251	21.5416	23.0243	22.3315	22.8376	22.6229
Q7Z460	CLASP1	S646	M2	Q7Z460_CLASP1_S646_M2	23.434	22.3662	23.4317	22.7167	23.8388	21.5598	22.7464	26.0034	23.9599	22.2511	22.6867	23.0804	24.9845	23.0989	24.9701	24.8849	23.1359	22.9431	22.7651	22.4987	23.2911	22.0361	23.6239	23.8866	21.7574	21.59	21.6437	21.7176	23.1698	23.3273	23.2891	22.6451	23.6919	24.5273	23.8263	24.5817	25.144	23.236	22.3445	21.1976	23.3625	21.9761	23.2879	23.763	25.0349	22.9527	25.0778	22.5337	21.8534	24.2881	21.8707	21.908	24.5497	24.7819	24.9599	23.7936	22.4223	22.1372	21.6073	23.0391	23.4812	25.2096	23.5392	22.8331	23.4135	22.3518	22.71	23.1081	23.2483	23.9786	22.2763	23.132	22.3751	23.3107	21.1572	22.0052	22.0421	21.0043	22.3148	23.2509	22.5956	26.0103	25.1951	22.2405	23.6957	24.7226	23.1101	24.8462	24.1367	24.4497	26.0039	23.0139	23.3832	23.0794	23.2633	23.6165	25.305	25.0176	24.6462	24.679	24.5561	22.522	24.4589	23.2823	24.5923	24.7646	25.3737	24.807	24.8186	23.6575	22.4288	24.0468	24.516	21.6535
Q7Z460	CLASP1	S647	M1	Q7Z460_CLASP1_S647_M1	18.6375	17.9318	NA	NA	NA	NA	NA	20.9012	20.9262	21.0833	18.7597	NA	NA	20.1318	NA	NA	NA	NA	19.6793	NA	17.9227	NA	19.2785	NA	NA	17.3534	17.986	18.86	19.8339	20.2905	NA	20.0098	20.7965	20.5638	NA	NA	NA	19.3457	NA	NA	NA	NA	NA	NA	NA	20.3223	21.322	21.294	NA	NA	23.5068	17.6872	NA	17.9244	19.8707	NA	19.4249	NA	NA	19.4665	NA	NA	NA	NA	NA	NA	20.1533	NA	18.1494	20.3986	NA	18.4639	19.746	NA	NA	NA	NA	NA	18.402	18.4572	18.7551	NA	17.3366	19.8437	NA	18.8923	NA	19.7338	20.2154	19.8172	NA	NA	NA	NA	21.6432	NA	NA	20.6935	20.0279	NA	20.6744	20.4791	19.5727	NA	NA	19.3638	NA	NA	20.4665	NA	NA	NA	NA	18.3963
Q7Z460	CLASP1	S647	M2	Q7Z460_CLASP1_S647_M2	NA	21.9002	NA	NA	NA	15.0717	20.9616	23.8872	NA	16.6467	NA	NA	22.8746	NA	22.8561	22.7696	NA	23.5146	23.1691	21.8274	20.9458	23.0579	NA	21.468	NA	NA	NA	NA	20.8929	21.0711	NA	20.27	NA	22.3879	NA	22.4367	23.0289	20.8525	22.213	25.3056	NA	19.8989	20.9262	21.5709	22.8623	NA	22.9305	19.1368	NA	22.2092	NA	22.7307	22.4792	22.7065	22.8968	NA	20.0686	21.66	21.7536	NA	NA	23.1323	NA	22.8745	21.0246	21.1243	NA	NA	NA	21.7755	22.4738	NA	21.8496	21.9984	19.831	20.7506	17.881	17.3799	21.8291	NA	22.3091	23.9107	22.558	NA	21.785	22.7522	23.0499	22.6978	21.8902	22.3053	23.7584	NA	NA	22.6064	22.8137	NA	23.1348	22.7691	22.8567	22.0922	22.3754	NA	22.2355	NA	22.3829	22.4834	23.2034	22.6557	22.6867	21.5085	21.184	21.8801	22.4002	20.4005
Q7Z460	CLASP1	S649	M1	Q7Z460_CLASP1_S649_M1	NA	17.162	NA	NA	NA	NA	NA	18.1764	NA	17.1022	17.8387	17.5521	18.8123	18.7899	17.8704	18.2234	17.9337	18.0003	19.1191	20.9386	19.2466	20.1788	NA	19.1217	21.0216	20.5052	19.3632	20.3882	18.8651	19.1079	NA	19.1884	17.8747	18.7049	NA	18.1263	19.4537	19.853	19.2541	19.486	18.3302	17.6527	19.1538	19.3339	18.3212	18.9089	NA	NA	20.5101	20.8258	20.1222	20.1918	19.9127	19.8816	18.529	17.608	18.1571	19.215	19.3988	18.681	18.5488	18.6541	19.7926	17.7735	NA	19.3996	19.4821	19.2683	18.2052	18.666	18.4433	18.1548	18.5241	19.9116	17.349	19.8616	17.1768	20.1411	19.8399	20.3975	19.4421	17.4672	16.5554	19.494	NA	17.24	17.0873	NA	17.8622	18.4978	NA	20.0645	19.5766	NA	NA	16.102	17.5576	17.8961	19.2241	18.8383	17.628	17.5936	18.7101	18.1526	18.51	NA	NA	18.2002	17.656	20.4344	17.2553	19.6152	19.6826	19.406
Q7Z460	CLASP1	S649	M2	Q7Z460_CLASP1_S649_M2	23.3722	22.1996	23.4805	22.3296	23.4943	22.9489	22.742	22.9227	23.575	23.797	23.0647	23.5964	22.6905	22.7523	22.7219	22.6504	22.7703	23.7781	21.8633	22.2063	23.065	23.2284	23.2428	22.2465	21.6832	22.2992	22.4369	22.4549	22.276	22.394	23.3829	22.5806	23.3145	22.5309	23.4405	22.6349	22.907	22.3799	21.9214	21.1928	23.0047	21.4322	22.4882	22.1721	23.3088	22.8756	23.1508	23.184	21.57	21.5848	22.3852	22.9395	21.7105	22.0251	21.9886	23.406	22.1382	21.66	21.0627	22.649	23.1085	22.4818	23.1625	22.336	23.1917	22.0199	22.4657	22.732	22.8925	22.3853	21.5512	22.7578	22.1737	23.5984	19.824	21.8104	23.0125	21.7764	22.0235	22.8813	22.2306	23.5941	22.6419	21.9813	23.1773	23.7895	22.8677	22.9287	22.8606	22.4978	23.0547	23.4829	23.9183	22.8226	23.9039	23.247	23.0383	22.9379	23.0147	21.9721	22.8485	23.0924	23.059	22.9366	23.1111	23.6531	23.6311	22.9148	22.753	21.7454	22.2923	22.2774	22.2869	21.5409
Q7Z460	CLASP1	S723	M3	Q7Z460_CLASP1_S723_M3	17.9428	18.3239	18.0766	16.7294	18.5255	18.0065	18.0656	18.3362	17.9757	18.473	18.0265	17.639	18.6759	16.6148	18.2971	NA	18.3546	17.0595	15.9558	18.3646	16.1096	16.6103	15.4515	16.0357	18.8699	17.413	18.5484	18.4833	19.4449	17.5833	18.7721	18.7252	18.4314	19.9442	18.4905	18.2062	16.4737	18.6926	18.2801	18.2224	18.5746	16.956	18.5544	18.4408	17.5158	18.5446	NA	18.1346	18.9375	18.7196	18.6553	18.8984	18.4748	18.7996	18.1102	18.4667	17.6976	17.3535	17.708	18.077	NA	15.6815	15.9223	17.0614	NA	NA	19.2405	18.881	18.5192	18.2194	18.3567	18.9251	12.2931	16.866	18.1497	17.8774	16.7431	17.6197	18.6001	19.3779	19.0792	18.7231	18.112	18.8517	17.2627	17.5382	17.9482	NA	18.7843	18.5224	17.9822	18.6092	18.285	18.2206	17.6644	18.1488	18.8089	18.4986	18.3058	18.7164	18.7815	18.5879	19.2212	19.2487	17.8509	19.4278	18.7951	19.0079	NA	17.7819	17.7007	18.0569	19.6813	18.2658
Q7Z460	CLASP1	S727	M3	Q7Z460_CLASP1_S727_M3	17.4982	17.8792	17.6319	16.1715	18.0809	17.5619	16.2821	17.8916	17.531	18.0284	17.5819	17.205	18.2313	16.0288	17.8525	NA	17.7716	16.912	15.3728	17.92	15.5266	16.0273	15.0069	15.4527	18.4252	16.9075	18.1037	18.0387	NA	17.1387	18.3274	18.2805	17.9867	NA	18.0459	17.7616	15.9582	18.248	17.6971	17.7777	17.9916	16.4422	18.1097	17.9962	16.9816	18.1	NA	17.69	18.4929	18.275	18.2107	18.4538	18.0302	18.355	17.6656	18.0221	17.253	16.5656	17.2633	17.6324	NA	15.0985	15.4777	16.4783	NA	NA	18.7959	18.4364	18.0746	16.7307	17.9121	18.4805	11.8484	16.3504	17.7051	17.4328	16.1713	17.0367	18.1554	18.9333	18.6346	18.2785	17.6674	18.407	16.8502	17.8304	17.5036	NA	18.3396	18.0778	17.5375	18.1646	17.8404	17.7759	16.835	17.7041	18.3643	17.8984	17.4675	18.2718	18.3369	18.1432	18.6382	18.804	15.5016	18.8448	18.3504	18.5632	NA	17.1989	17.2561	17.6123	NA	17.8212
Q7Z460	CLASP1	S731	M3	Q7Z460_CLASP1_S731_M3	17.4617	17.8427	17.5954	15.8171	18.0444	17.5254	17.0034	17.8551	17.4945	17.9919	17.5454	16.932	18.1948	15.4109	17.816	NA	NA	16.462	NA	17.8835	NA	NA	14.9704	NA	18.3887	16.9356	18.0672	18.0022	18.3434	17.1022	18.291	18.2441	17.9502	18.8428	18.0094	17.7251	15.922	18.2115	NA	17.7412	NA	16.4171	18.0732	17.9597	16.8143	18.0635	NA	17.6535	18.4564	18.2385	18.1742	18.4173	17.9937	18.3185	17.6291	17.9856	17.2165	16.5291	17.2268	17.5959	NA	NA	15.4412	NA	NA	NA	18.7594	18.3999	18.0381	17.215	17.8756	18.444	11.8119	16.3137	17.6686	17.3963	15.6923	NA	18.119	18.8968	18.5981	18.242	17.6309	18.3706	17.356	15.3608	17.4671	NA	18.3031	18.0413	17.501	18.1281	17.8039	17.7395	16.8275	17.6676	18.3278	17.123	17.4663	18.2353	18.3004	18.1067	NA	18.7675	16.7018	NA	18.3139	18.5267	NA	NA	17.2196	17.5758	18.5798	17.7847
Q7Z460	CLASP1	T1095	M1	Q7Z460_CLASP1_T1095_M1	20.5076	20.0953	20.5821	20.4189	20.462	20.7265	18.1707	19.546	19.6911	19.7736	18.9007	19.4006	18.075	17.7398	18.1668	18.0112	NA	18.8202	20.3044	20.1935	20.3942	20.1365	NA	NA	NA	19.3205	18.7165	19.5049	NA	18.6209	18.8651	19.4947	19.3345	NA	18.7532	17.7543	NA	18.4077	NA	19.4276	18.7514	19.7601	18.959	19.6039	20.4736	19.6017	18.1366	17.7229	19.6676	18.3299	NA	19.0113	19.2937	NA	18.3371	18.9798	18.0158	17.8617	18.2252	18.9978	NA	NA	18.4657	18.0935	NA	17.8901	19.5183	20.0565	18.4165	19.6109	19.4157	20.3913	20.6023	NA	20.4667	20.7716	20.1995	20.1558	18.5361	17.8061	19.1196	20.7869	19.2639	19.1967	18.1188	19.0164	19.3588	19.8082	18.558	18.4003	19.7472	20.1502	20.3388	20.5152	19.8108	19.9072	NA	20.2352	NA	19.5646	19.6343	19.7003	19.9417	19.7462	NA	20.1136	20.3398	19.8566	18.6887	NA	18.3976	18.5692	17.5617	17.7786
Q7Z460	CLASP1	T1226	M1	Q7Z460_CLASP1_T1226_M1	15.077	NA	NA	NA	15.5318	NA	NA	NA	NA	NA	NA	NA	NA	NA	NA	NA	NA	NA	14.9993	NA	NA	NA	14.9047	NA	15.6744	15.5891	NA	NA	NA	NA	15.5386	15.5209	NA	15.5554	16.1198	15.5884	15.2407	13.9825	15.3567	13.86	NA	14.0887	14.5236	NA	NA	NA	NA	NA	NA	NA	NA	NA	NA	NA	15.6383	NA	NA	NA	NA	15.5834	15.0529	15.0851	NA	NA	15.1569	NA	NA	NA	NA	NA	NA	NA	NA	14.6459	NA	15.4217	NA	NA	NA	NA	NA	NA	NA	NA	NA	NA	NA	NA	NA	NA	NA	NA	15.9619	NA	NA	NA	NA	NA	NA	15.9546	NA	NA	15.2704	15.8697	NA	14.4522	15.1729	NA	NA	NA	NA	NA	NA	NA
Q7Z460	CLASP1	T258	M1	Q7Z460_CLASP1_T258_M1	17.5682	NA	16.4337	17.5336	18.1041	NA	NA	18.6744	16.0387	NA	NA	NA	17.0857	18.4077	17.7011	19.2611	19.1809	NA	16.4336	18.3397	NA	18.5295	NA	18.946	NA	NA	16.7767	NA	17.2732	NA	14.5745	NA	NA	NA	17.7963	NA	19.1545	18.0918	19.2264	18.0361	NA	16.7739	17.6085	17.8239	18.5424	NA	16.9421	NA	17.4301	NA	18.1622	NA	17.7349	NA	15.8269	16.3036	17.8107	16.1392	NA	16.8679	16.6938	NA	NA	NA	NA	NA	NA	NA	18.4588	16.4739	NA	18.4407	15.8794	NA	NA	NA	NA	18.072	NA	NA	17.711	NA	17.53	17.2249	18.9721	16.6249	NA	NA	16.1538	NA	18.2113	NA	18.5409	16.9493	18.6079	17.7885	NA	NA	NA	NA	15.9576	16.4509	17.0371	17.9453	18.2896	NA	18.7676	18.1669	18.4603	NA	18.3682	NA	19.148	18.1868
Q7Z460	CLASP1	T651	M1	Q7Z460_CLASP1_T651_M1	NA	NA	16.3228	NA	NA	NA	16.417	NA	NA	NA	NA	NA	NA	17.4365	NA	NA	NA	16.5847	NA	NA	NA	NA	NA	NA	18.2333	NA	NA	16.9031	NA	17.7594	NA	NA	NA	NA	NA	16.6329	NA	NA	17.4526	NA	NA	NA	17.2121	NA	NA	NA	NA	NA	17.4206	NA	NA	NA	NA	NA	NA	NA	NA	17.4163	NA	NA	NA	NA	17.3643	17.0425	17.0323	17.2954	18.0372	NA	NA	NA	NA	17.0308	16.8363	17.6795	16.8809	17.1301	16.4464	17.0771	17.7667	18.2883	NA	NA	NA	17.9377	NA	NA	NA	NA	NA	16.706	16.4736	17.83	NA	NA	NA	17.0252	NA	NA	NA	NA	17.6295	17.5714	16.9726	17.5933	NA	NA	NA	17.5844	NA	NA	NA	NA	NA	NA
Q7Z460	CLASP1	T651	M2	Q7Z460_CLASP1_T651_M2	24.2191	NA	24.3902	22.9373	NA	23.8566	NA	22.7664	NA	24.8079	24.1239	24.7053	NA	NA	NA	NA	NA	NA	NA	NA	NA	NA	NA	19.4124	22.5413	23.4679	23.6285	23.6314	23.2416	23.3864	NA	NA	NA	NA	NA	NA	NA	23.1332	NA	22.7531	NA	21.1291	NA	NA	NA	NA	NA	NA	22.2453	NA	23.4936	NA	NA	NA	NA	NA	NA	NA	NA	NA	NA	NA	NA	NA	NA	NA	NA	NA	NA	23.176	NA	NA	NA	NA	20.4509	NA	NA	NA	NA	NA	NA	NA	NA	22.9312	NA	21.5389	NA	NA	NA	NA	NA	24.5756	25.0337	NA	24.9635	NA	23.4242	22.6025	21.6723	NA	23.6612	24.2191	NA	NA	NA	NA	NA	NA	NA	NA	NA	NA	NA	NA
Q7Z460	CLASP1	T730	M3	Q7Z460_CLASP1_T730_M3	NA	NA	NA	16.3881	NA	NA	18.365	NA	NA	NA	NA	17.0111	NA	16.4622	NA	NA	17.5935	15.8628	15.1948	NA	15.3485	15.8492	NA	15.2746	NA	16.6204	NA	NA	18.9436	NA	NA	NA	NA	19.443	NA	NA	15.7798	NA	17.5191	NA	17.8136	16.246	NA	NA	16.9899	NA	NA	NA	NA	NA	NA	NA	NA	NA	NA	NA	NA	17.1293	NA	NA	NA	14.9205	NA	16.3003	NA	NA	NA	NA	NA	18.415	NA	NA	NA	16.1728	NA	NA	16.4994	16.8586	NA	NA	NA	NA	NA	NA	14.8037	16.6872	NA	NA	NA	NA	NA	NA	NA	NA	17.4758	NA	NA	18.4321	18.1244	NA	NA	NA	18.4602	NA	18.2869	18.6668	NA	NA	NA	17.0209	NA	NA	19.18	NA
O75122	CLASP2	S1003	M1	O75122_CLASP2_S1003_M1	NA	15.9018	15.7389	NA	16.2091	17.2718	NA	NA	NA	14.8497	NA	NA	NA	NA	NA	NA	NA	NA	NA	NA	NA	NA	16.0543	NA	NA	NA	NA	NA	NA	NA	NA	NA	NA	NA	NA	NA	NA	NA	NA	NA	NA	NA	NA	NA	NA	NA	NA	NA	15.7223	NA	NA	NA	NA	NA	NA	NA	NA	NA	NA	NA	NA	NA	NA	NA	16.8703	NA	NA	NA	NA	NA	NA	NA	NA	NA	NA	NA	NA	NA	NA	NA	NA	NA	NA	NA	14.4058	NA	NA	NA	NA	NA	13.9749	NA	NA	NA	NA	NA	NA	NA	NA	NA	NA	NA	NA	NA	NA	14.5063	NA	NA	NA	NA	NA	NA	NA	NA
O75122	CLASP2	S1003	M2	O75122_CLASP2_S1003_M2	19.6162	NA	NA	NA	NA	NA	NA	NA	19.5925	18.6476	NA	18.5258	NA	NA	NA	NA	NA	18.3704	NA	NA	NA	NA	NA	NA	NA	NA	NA	19.025	NA	NA	NA	NA	NA	18.5057	18.5338	18.6844	NA	NA	NA	18.0774	NA	NA	17.5559	NA	NA	NA	18.3573	18.3917	NA	18.3456	18.2747	18.7495	NA	NA	NA	18.4825	17.6376	NA	18.4707	NA	NA	NA	NA	NA	18.9463	NA	NA	18.9681	19.3998	NA	18.9107	NA	19.2568	NA	NA	18.2618	NA	NA	NA	NA	NA	NA	NA	NA	NA	18.9722	18.1676	18.3514	NA	18.1577	19.8437	21.4497	15.9237	NA	17.6169	NA	18.3082	NA	18.418	NA	NA	NA	18.6099	NA	18.5867	NA	NA	17.7993	NA	NA	NA	NA	NA	NA
O75122	CLASP2	S1003	M3	O75122_CLASP2_S1003_M3	NA	NA	NA	NA	NA	NA	NA	NA	NA	NA	NA	NA	NA	NA	NA	NA	NA	NA	NA	NA	NA	NA	NA	NA	NA	NA	NA	NA	NA	NA	NA	NA	NA	NA	NA	NA	NA	NA	NA	NA	NA	NA	NA	NA	NA	NA	NA	NA	NA	NA	NA	NA	NA	NA	NA	17.3748	NA	NA	NA	NA	NA	NA	NA	NA	NA	NA	NA	NA	NA	NA	NA	NA	NA	NA	NA	17.825	NA	NA	NA	NA	NA	NA	18.7902	NA	NA	NA	NA	NA	18.1699	NA	NA	NA	NA	NA	NA	NA	NA	NA	NA	NA	NA	NA	NA	NA	NA	NA	NA	NA	NA	NA	NA	NA	NA	NA
O75122	CLASP2	S1007	M2	O75122_CLASP2_S1007_M2	19.6162	NA	NA	NA	NA	NA	NA	NA	19.5925	18.6476	NA	18.5258	NA	NA	NA	NA	NA	18.3704	NA	NA	NA	NA	NA	NA	NA	NA	NA	19.025	NA	NA	NA	NA	NA	18.5057	18.5338	18.6844	NA	NA	NA	18.0774	NA	NA	17.5559	NA	NA	NA	18.3573	18.3917	NA	18.3456	18.2747	18.7495	NA	NA	NA	18.4825	17.6376	NA	18.4707	NA	NA	NA	NA	NA	18.9463	NA	NA	18.9681	19.3998	NA	18.9107	NA	19.2568	NA	NA	18.2618	NA	NA	NA	NA	NA	NA	NA	NA	NA	18.9722	18.1676	18.3514	NA	18.1577	19.8437	21.4497	15.9237	NA	17.6169	NA	18.3082	NA	18.418	NA	NA	NA	18.6099	NA	18.5867	NA	NA	17.7993	NA	NA	NA	NA	NA	NA
O75122	CLASP2	S1007	M3	O75122_CLASP2_S1007_M3	NA	17.7639	NA	NA	16.0803	NA	NA	NA	17.2615	NA	NA	NA	NA	NA	NA	NA	NA	17.4252	NA	17.5823	NA	17.4108	NA	NA	15.4137	NA	NA	17.6288	18.0193	NA	NA	16.0439	16.0116	NA	16.0908	NA	NA	NA	NA	18.1431	NA	NA	NA	NA	NA	NA	17.3414	14.9289	NA	NA	NA	17.7255	NA	NA	NA	NA	NA	NA	15.0319	15.4511	18.3516	NA	NA	17.7888	NA	NA	NA	NA	NA	NA	NA	17.8751	NA	NA	NA	NA	16.8615	NA	NA	17.0122	NA	NA	NA	19.1467	17.5112	NA	NA	NA	NA	NA	17.0967	NA	NA	NA	NA	NA	NA	15.5002	NA	NA	17.5446	NA	17.287	NA	17.4266	NA	16.9425	NA	NA	NA	NA	17.9256	NA	NA
O75122	CLASP2	S1012	M2	O75122_CLASP2_S1012_M2	NA	18.9527	NA	17.9942	19.1207	NA	19.9225	NA	NA	NA	17.4014	NA	18.7545	18.1339	NA	NA	18.8459	NA	NA	18.8007	NA	NA	NA	NA	18.7681	NA	17.3698	NA	NA	18.2379	NA	18.0417	18.317	NA	NA	NA	18.4619	NA	NA	NA	18.9979	NA	NA	18.4494	18.0456	NA	NA	NA	NA	NA	NA	NA	17.8039	17.906	NA	NA	NA	NA	NA	18.2597	NA	18.9794	19.0267	NA	NA	NA	19.1391	NA	NA	18.8641	NA	19.128	NA	NA	NA	NA	NA	NA	17.4693	18.3305	18.829	16.8691	18.7592	NA	19.3101	NA	NA	NA	NA	NA	NA	NA	NA	19.3038	NA	18.678	NA	NA	NA	NA	18.2363	NA	NA	18.5321	NA	NA	NA	NA	19.14	NA	NA	NA	19.1997	NA
O75122	CLASP2	S1012	M3	O75122_CLASP2_S1012_M3	NA	17.7639	NA	NA	16.0803	NA	NA	NA	17.2615	NA	NA	NA	NA	NA	NA	NA	NA	17.4252	NA	17.5823	NA	17.4108	NA	NA	15.4137	NA	NA	17.6288	18.0193	NA	NA	16.0439	16.0116	NA	16.0908	NA	NA	NA	NA	18.1431	NA	NA	NA	NA	NA	NA	17.3414	14.9289	NA	NA	NA	17.7255	NA	NA	NA	NA	NA	NA	15.0319	15.4511	18.3516	NA	NA	17.7888	NA	NA	NA	NA	NA	NA	NA	17.8751	NA	NA	NA	NA	16.8615	NA	NA	17.0122	NA	NA	NA	19.1467	17.5112	NA	NA	NA	NA	NA	17.0967	NA	NA	NA	NA	NA	NA	15.5002	NA	NA	17.5446	NA	17.287	NA	17.4266	NA	16.9425	NA	NA	NA	NA	17.9256	NA	NA
O75122	CLASP2	S1013	M1	O75122_CLASP2_S1013_M1	NA	NA	15.3486	NA	NA	NA	NA	NA	NA	NA	15.6687	15.2324	NA	NA	NA	NA	NA	NA	NA	NA	NA	NA	NA	NA	NA	15.6631	NA	14.1373	14.6125	14.5202	NA	15.1496	NA	15.4802	14.1767	15.8136	NA	NA	NA	NA	15.5647	NA	NA	NA	13.79	NA	NA	14.0162	NA	13.9966	NA	NA	17.4287	16.4612	NA	13.6466	NA	NA	NA	14.2737	NA	NA	NA	NA	NA	NA	16.1552	NA	NA	15.1204	16.4631	16.0988	13.6231	15.2746	15.2616	15.0973	15.8174	14.4704	15.5992	15.2838	16.0128	15.8354	15.4408	16.0096	16.6178	NA	14.6443	13.9935	NA	14.1215	14.0383	NA	NA	NA	14.6285	14.8885	NA	NA	NA	NA	NA	13.8626	NA	NA	15.7921	14.3398	15.9354	15.8168	NA	NA	NA	15.2724	NA	NA
O75122	CLASP2	S1013	M2	O75122_CLASP2_S1013_M2	NA	18.9527	NA	17.9942	19.1207	NA	19.9225	NA	NA	NA	17.4014	NA	18.7545	18.1339	NA	NA	18.8459	NA	NA	18.8007	NA	NA	NA	NA	18.7681	NA	17.3698	NA	NA	18.2379	NA	18.0417	18.317	NA	NA	NA	18.4619	NA	NA	NA	18.9979	NA	NA	18.4494	18.0456	NA	NA	NA	NA	NA	NA	NA	17.8039	17.906	NA	NA	NA	NA	NA	18.2597	NA	18.9794	19.0267	NA	NA	NA	19.1391	NA	NA	18.8641	NA	19.128	NA	NA	NA	NA	NA	NA	17.4693	18.3305	18.829	16.8691	18.7592	NA	19.3101	NA	NA	NA	NA	NA	NA	NA	NA	19.3038	NA	18.678	NA	NA	NA	NA	18.2363	NA	NA	18.5321	NA	NA	NA	NA	19.14	NA	NA	NA	19.1997	NA
O75122	CLASP2	S1013	M3	O75122_CLASP2_S1013_M3	NA	NA	NA	NA	NA	18.1957	17.3233	NA	NA	NA	17.9481	15.7857	NA	17.6237	NA	NA	17.26	NA	17.8829	NA	17.8534	NA	17.7439	17.6329	NA	NA	NA	NA	NA	NA	NA	NA	NA	NA	NA	18.0304	NA	18.0213	18.1422	NA	18.349	NA	17.2669	NA	17.5531	NA	NA	NA	NA	NA	NA	NA	NA	NA	NA	NA	17.6042	16.8739	NA	NA	NA	NA	18.1102	NA	18.2656	NA	18.4377	NA	NA	18.2195	NA	NA	NA	NA	18.4619	NA	NA	16.5192	NA	NA	18.6272	NA	NA	NA	NA	17.9541	NA	NA	NA	NA	NA	NA	17.0624	16.9212	NA	NA	17.2326	NA	NA	NA	NA	NA	NA	NA	NA	NA	NA	NA	18.1493	NA	17.4979	NA	NA	18.1664
O75122	CLASP2	S1281	M1	O75122_CLASP2_S1281_M1	15.5453	16.085	NA	NA	NA	13.7677	NA	16.5668	NA	NA	14.4305	NA	NA	NA	NA	NA	NA	NA	13.3432	NA	NA	NA	NA	NA	14.8392	13.6828	13.7862	14.6362	14.8398	14.0059	12.322	12.9772	12.3892	12.951	NA	14.7591	14.0791	14.4986	14.7921	NA	NA	NA	13.631	NA	14.0667	14.6214	14.7178	14.7979	13.965	15.2572	14.7938	12.5938	NA	16.8059	14.0685	12.6512	12.6794	13.8187	13.8389	12.8016	14.0084	13.7929	13.562	15.5734	NA	12.4851	NA	12.2944	15.4569	NA	NA	NA	NA	13.0806	NA	13.3368	NA	NA	NA	15.2496	16.0807	14.6129	NA	16.0898	16.1695	12.9107	14.2997	NA	13.3737	13.2627	13.6175	14.5366	15.0329	14.6288	15.6311	NA	15.8009	NA	NA	14.2359	14.0828	15.5377	NA	13.2226	15.8032	NA	NA	NA	NA	NA	NA	NA	NA	12.5104
O75122	CLASP2	S21	M1	O75122_CLASP2_S21_M1	NA	14.4671	13.7022	12.6932	NA	15.4563	14.7406	NA	14.7203	16.8114	17.0266	16.7707	NA	NA	NA	NA	NA	NA	15.3311	NA	NA	17.6354	NA	17.881	NA	NA	NA	NA	NA	NA	NA	NA	14.0502	NA	15.526	NA	18.1081	NA	NA	NA	NA	NA	17.0604	NA	16.946	18.0171	15.8747	NA	NA	NA	NA	NA	16.1222	18.0842	NA	NA	NA	NA	17.4825	NA	NA	NA	NA	NA	NA	NA	NA	17.2503	NA	17.9601	17.7749	17.2658	NA	NA	14.8202	NA	NA	14.3287	NA	NA	NA	NA	15.7104	NA	NA	14.1934	16.2128	16.533	16.1298	16.325	NA	15.6843	NA	NA	NA	NA	NA	NA	NA	15.8642	16.147	NA	NA	15.9792	16.2242	16.7887	NA	NA	15.4898	NA	NA	NA	NA	16.9381
O75122	CLASP2	S22	M1	O75122_CLASP2_S22_M1	17.1753	13.9988	17.3494	14.1784	17.129	16.1338	16.283	16.1783	16.563	15.8114	16.1129	17.1043	16.3566	17.8526	17.6633	15.5701	17.8287	17.959	17.1064	NA	16.5784	NA	16.834	NA	17.444	17.2359	16.3542	17.3841	17.4043	17.8583	17.5243	17.4508	17.6324	17.0995	17.0627	16.812	15.9865	16.2842	15.9753	16.3497	17.2426	15.8503	15.9169	16.6264	17.9827	NA	15.8747	17.7756	15.3206	17.7306	16.38	15.8622	17.1322	NA	17.5371	17.6649	17.7688	16.5394	NA	17.8126	15.8153	16.1578	16.5366	15.9919	15.4832	16.8791	17.9586	15.8907	17.5074	15.1279	NA	16.0049	16.5022	17.0166	15.6195	17.8242	16.0193	NA	16.3187	15.7857	NA	15.0755	16.3975	15.2108	17.9887	17.1257	NA	15.9356	15.0457	15.8125	16.3485	NA	17.6992	NA	16.5044	16.5377	NA	NA	17.1904	NA	15.7772	16.6797	17.0741	16.4345	NA	17.3612	16.6072	17.083	16.8909	17.0008	17.1461	16.9755	17.8197	NA
O75122	CLASP2	S25	M1	O75122_CLASP2_S25_M1	NA	NA	NA	NA	NA	NA	16.6322	17.2087	15.4974	15.3458	16.0266	NA	16.0187	17.0437	NA	16.3385	19.5569	NA	15.2648	20.3349	17.029	15.6201	16.1648	20.2675	NA	NA	16.5004	NA	NA	NA	14.2684	NA	NA	16.0529	NA	17.3553	NA	17.0241	16.0327	NA	NA	19.8979	16.5589	NA	NA	NA	NA	NA	16.4054	NA	16.4016	17.3726	NA	NA	NA	NA	NA	17.1478	16.3445	NA	15.5365	15.7352	15.4617	NA	16.1153	NA	NA	NA	15.9252	NA	NA	NA	15.8381	NA	16.7855	NA	16.98	16.4494	NA	18.0039	14.8696	16.0755	15.3877	14.2057	NA	NA	16.981	15.7859	16.8096	15.8125	NA	16.9839	NA	17.5435	15.4648	NA	14.2302	16.2349	17.7885	NA	14.8859	NA	NA	NA	17.2199	NA	NA	16.5454	NA	14.9779	16.1478	15.6569	NA	16.2286
O75122	CLASP2	S310	M1	O75122_CLASP2_S310_M1	NA	NA	NA	NA	NA	NA	18.2145	NA	19.084	19.2096	19.4121	19.364	NA	NA	NA	NA	NA	NA	NA	NA	NA	NA	NA	NA	NA	NA	NA	NA	NA	20.2132	NA	NA	17.678	18.0804	17.7862	18.7342	NA	NA	NA	NA	NA	NA	NA	NA	NA	NA	NA	NA	NA	19.9325	NA	NA	NA	19.8855	NA	NA	19.694	19.8341	19.5955	17.9145	18.1905	NA	NA	NA	NA	NA	19.7981	19.9419	NA	NA	NA	NA	NA	NA	NA	NA	NA	NA	NA	NA	NA	NA	NA	20.4675	NA	NA	NA	NA	NA	18.0304	19.6417	NA	NA	NA	NA	NA	NA	NA	19.7132	NA	NA	NA	NA	NA	NA	NA	NA	NA	17.7453	NA	NA	NA	17.3693	18.6482
O75122	CLASP2	S311	M1	O75122_CLASP2_S311_M1	NA	NA	NA	NA	NA	NA	18.6696	NA	NA	NA	NA	NA	NA	NA	17.7978	NA	NA	NA	NA	NA	NA	NA	NA	NA	NA	NA	NA	NA	NA	NA	19.4946	19.7948	NA	19.0626	NA	17.7309	NA	NA	NA	NA	NA	NA	NA	NA	NA	NA	NA	NA	NA	NA	NA	NA	NA	NA	NA	17.8809	NA	NA	NA	NA	NA	NA	NA	NA	NA	NA	NA	NA	NA	NA	NA	NA	NA	NA	NA	NA	NA	NA	NA	NA	NA	NA	NA	NA	20.2168	19.4158	19.3482	19.4199	NA	18.0332	NA	NA	NA	NA	NA	NA	NA	NA	NA	NA	NA	NA	NA	NA	NA	NA	NA	NA	NA	NA	NA	NA	18.3621	NA
O75122	CLASP2	S313	M1	O75122_CLASP2_S313_M1	19.6609	20.3115	19.6516	20.2083	19.4614	19.7696	NA	19.4378	NA	NA	NA	NA	18.9819	17.6834	NA	NA	18.3318	NA	19.2955	19.1451	17.3223	18.9965	NA	17.1809	20.49	20.3234	20.42	20.2365	20.0943	NA	NA	NA	18.7663	NA	18.788	NA	19.8348	19.7964	19.758	19.5246	19.6714	18.8704	19.6423	19.7488	19.4876	19.7087	19.3354	19.5301	19.8343	NA	19.6626	19.4595	19.3475	NA	19.9406	18.9352	NA	NA	NA	18.9481	19.1784	20.0261	19.6801	19.4894	19.6158	19.3659	NA	NA	20.0589	19.6891	19.2863	19.5287	19.5707	19.5591	19.4339	19.5408	19.2171	19.6616	20.0189	20.067	20.3321	19.8094	18.8573	NA	NA	NA	NA	NA	19.3838	15.7025	NA	20.2985	19.8237	19.5982	19.7203	19.6245	20.1909	19.6099	NA	20.0188	19.5597	19.7602	19.5305	19.8154	19.6407	19.3956	19.2693	19.6776	18.6827	19.4475	19.0125	19.209	NA	17.6605
O75122	CLASP2	S325	M1	O75122_CLASP2_S325_M1	NA	NA	NA	NA	NA	NA	NA	NA	15.4305	NA	NA	NA	NA	NA	NA	NA	NA	NA	NA	17.0363	NA	15.4503	NA	NA	NA	NA	NA	NA	NA	NA	NA	NA	NA	NA	NA	NA	NA	NA	NA	NA	NA	NA	NA	NA	NA	NA	NA	NA	NA	NA	NA	NA	NA	NA	NA	NA	NA	NA	16.4781	NA	NA	NA	NA	NA	NA	NA	NA	NA	NA	NA	NA	NA	NA	NA	NA	NA	NA	NA	NA	15.1621	NA	NA	NA	17.0522	NA	NA	NA	15.9402	NA	NA	NA	NA	NA	NA	NA	NA	NA	NA	NA	NA	NA	NA	NA	NA	NA	NA	NA	NA	NA	NA	NA	NA	NA	NA
O75122	CLASP2	S326	M1	O75122_CLASP2_S326_M1	NA	NA	NA	NA	16.8599	NA	NA	NA	NA	NA	NA	NA	NA	NA	NA	NA	NA	16.2211	NA	NA	16.104	NA	NA	NA	15.9326	18.005	NA	NA	NA	NA	NA	NA	NA	NA	NA	NA	NA	NA	NA	NA	NA	NA	NA	NA	NA	NA	14.9689	NA	NA	17.3819	17.269	NA	NA	NA	NA	NA	NA	NA	NA	NA	NA	NA	15.8821	NA	16.5581	NA	NA	17.5137	NA	15.6932	17.5245	NA	17.2589	NA	NA	NA	NA	16.4349	15.2546	NA	NA	NA	16.5474	NA	NA	NA	NA	NA	NA	14.9556	NA	NA	NA	NA	NA	NA	NA	NA	15.2234	16.4006	NA	NA	NA	NA	NA	17.058	NA	NA	NA	NA	NA	NA	NA	NA
O75122	CLASP2	S327	M1	O75122_CLASP2_S327_M1	19.9087	19.4945	19.7314	19.3342	19.7573	19.8048	19.6239	20.3026	19.5016	20.1436	20.2431	20.2532	18.4625	20.0816	19.5478	19.7276	19.7342	19.8117	20.0107	19.7668	19.8146	19.2835	19.6927	19.9297	20.7791	20.706	20.6357	20.7767	20.4416	20.5061	20.2696	20.4577	20.2516	20.4501	20.1331	20.285	20.3686	20.2058	20.2211	20.1598	20.2342	19.3234	19.7733	18.908	20.1366	19.4544	19.1441	19.087	20.6493	20.4776	20.2322	20.3956	20.2776	19.8998	20.4367	20.3571	20.2638	20.2643	19.8458	20.1467	20.0741	20.0152	20.1765	19.3982	20.2022	19.2367	20.941	20.7126	20.5459	20.5874	20.4138	20.4271	17.804	19.6343	19.323	20.1805	20.1905	20.0477	20.4099	20.3879	20.1097	19.9902	20.3242	20.1679	19.2851	19.8486	19.6416	19.9293	19.9254	20.0349	20.1658	20.4103	20.1785	20.0599	19.9311	20.0604	19.8915	19.882	19.8288	19.7038	19.7472	19.6736	20.553	20.5243	20.7921	20.0164	18.6355	20.6114	19.8421	20.0737	19.2598	19.7627	19.5837	19.5852
O75122	CLASP2	S330	M1	O75122_CLASP2_S330_M1	NA	NA	NA	15.3062	NA	NA	NA	NA	NA	NA	NA	NA	NA	NA	NA	NA	NA	NA	NA	NA	NA	NA	NA	NA	NA	NA	NA	NA	NA	NA	NA	NA	NA	NA	NA	NA	NA	NA	NA	NA	NA	NA	NA	NA	NA	NA	NA	NA	NA	NA	NA	NA	NA	NA	NA	NA	NA	NA	NA	NA	NA	NA	NA	NA	NA	NA	NA	NA	NA	NA	NA	NA	NA	NA	NA	NA	NA	15.491	NA	NA	NA	NA	NA	NA	NA	NA	16.2443	NA	NA	NA	NA	NA	NA	NA	NA	NA	NA	NA	NA	NA	NA	NA	NA	NA	NA	NA	NA	NA	NA	NA	NA	NA	NA	NA
O75122	CLASP2	S336	M1	O75122_CLASP2_S336_M1	NA	NA	NA	NA	NA	NA	NA	NA	NA	NA	NA	NA	19.1848	NA	18.9618	NA	NA	NA	NA	NA	NA	19.9245	NA	NA	NA	NA	NA	NA	NA	NA	NA	NA	NA	NA	NA	NA	NA	20.209	NA	NA	NA	NA	18.186	NA	19.1818	19.3976	NA	NA	NA	NA	NA	NA	NA	NA	NA	NA	NA	NA	NA	NA	NA	20.0626	NA	NA	NA	20.9218	NA	NA	NA	NA	NA	NA	19.9875	19.0806	19.2733	20.0993	NA	NA	NA	NA	NA	NA	NA	NA	NA	NA	NA	NA	NA	NA	NA	NA	NA	NA	NA	NA	NA	NA	NA	NA	NA	NA	NA	NA	NA	NA	NA	NA	NA	NA	20.334	NA	18.5573	20.0228
O75122	CLASP2	S337	M1	O75122_CLASP2_S337_M1	NA	NA	NA	NA	NA	NA	NA	NA	NA	NA	NA	NA	NA	NA	NA	NA	NA	NA	NA	NA	NA	NA	NA	NA	NA	NA	NA	NA	NA	NA	NA	NA	NA	NA	NA	NA	NA	NA	NA	NA	NA	NA	NA	18.048	18.6613	NA	18.5148	NA	NA	NA	NA	NA	NA	NA	NA	NA	NA	NA	NA	NA	20.2202	NA	NA	18.7207	NA	18.677	NA	NA	NA	NA	NA	NA	NA	NA	NA	NA	NA	NA	NA	NA	NA	NA	NA	NA	NA	NA	NA	NA	NA	NA	NA	NA	NA	NA	NA	NA	NA	NA	NA	NA	NA	NA	NA	NA	NA	NA	19.3125	NA	NA	NA	NA	NA	NA	NA
O75122	CLASP2	S368	M1	O75122_CLASP2_S368_M1	NA	NA	NA	NA	NA	NA	18.7293	19.0664	17.3416	NA	NA	18.9262	NA	NA	16.0464	NA	16.6059	NA	NA	NA	NA	NA	NA	NA	NA	NA	NA	18.5801	18.6181	NA	NA	NA	NA	18.0923	NA	NA	NA	NA	NA	17.007	18.2086	16.0565	NA	NA	18.2022	NA	18.7104	NA	NA	NA	NA	NA	NA	NA	18.9464	NA	NA	NA	NA	NA	NA	NA	NA	NA	NA	NA	19.6827	NA	NA	NA	NA	NA	NA	20.051	NA	19.0553	19.004	NA	19.399	NA	NA	NA	18.5503	19.7515	NA	17.7491	17.7501	18.8047	NA	18.7718	NA	NA	NA	18.1592	NA	NA	NA	NA	NA	NA	NA	NA	NA	NA	19.9212	NA	19.4167	19.9687	16.5232	16.9935	16.3167	16.6962	17.5216	16.6468
O75122	CLASP2	S370	M1	O75122_CLASP2_S370_M1	19.7146	20.4914	19.6804	19.9759	19.9762	19.8823	18.7677	18.5958	17.7021	18.7798	18.9	18.6165	17.5022	17.8346	17.6156	17.7173	16.5871	17.7468	19.1582	19.078	19.051	18.7776	18.5028	18.8242	19.4397	18.7882	19.1888	NA	18.2955	19.1711	18.7975	19.0666	18.8548	18.308	18.6624	18.4417	18.5187	18.6419	18.374	18.3908	18.5124	17.2691	19.112	19.2061	18.2689	18.976	18.7081	18.6488	19.4393	19.2204	19.1585	19.0118	19.0734	19.3208	19.6937	18.9061	18.8691	18.9579	18.2321	18.7623	19.9361	20.1999	19.8184	19.8581	19.8627	19.6383	19.3284	19.466	19.3641	19.19	19.0086	19.1406	20.0293	19.9801	20.0164	19.1987	19.1277	19.9711	19.0117	19.3632	19.6129	19.2506	18.0109	19.3384	18.6973	17.661	18.2178	18.3934	19.0143	17.2482	18.754	19.4216	19.2042	18.2536	19.1636	18.8299	19.2715	18.9326	18.9775	18.8366	18.7656	18.9263	19.6323	19.7446	19.756	19.1935	19.2487	19.8709	16.3401	17.0467	16.2681	NA	NA	16.4427
O75122	CLASP2	S453	M1	O75122_CLASP2_S453_M1	NA	NA	NA	NA	13.1524	NA	NA	NA	NA	13.8796	13.9741	14.1892	NA	NA	NA	NA	NA	NA	NA	NA	NA	NA	NA	NA	13.8043	14.3088	NA	NA	NA	13.4045	NA	NA	13.2425	NA	NA	NA	NA	NA	NA	NA	NA	NA	NA	NA	NA	NA	NA	NA	NA	NA	NA	NA	NA	NA	NA	NA	12.4815	NA	NA	NA	NA	NA	NA	NA	NA	NA	NA	NA	NA	14.1508	NA	NA	NA	NA	NA	NA	NA	NA	NA	NA	NA	NA	NA	NA	NA	NA	NA	NA	NA	NA	13.6349	NA	13.2707	NA	NA	NA	NA	NA	NA	NA	NA	NA	NA	NA	NA	NA	NA	NA	NA	NA	NA	NA	NA	NA
O75122	CLASP2	S455	M1	O75122_CLASP2_S455_M1	NA	14.4463	NA	NA	NA	NA	NA	NA	NA	NA	NA	NA	NA	NA	NA	NA	NA	NA	NA	NA	NA	NA	NA	NA	NA	NA	NA	NA	NA	NA	NA	NA	NA	NA	NA	NA	NA	NA	NA	NA	NA	NA	NA	NA	NA	NA	NA	NA	NA	NA	NA	NA	NA	NA	NA	13.6667	NA	NA	NA	NA	14.2468	NA	NA	NA	NA	NA	13.998	NA	NA	NA	NA	NA	NA	NA	NA	NA	NA	NA	NA	NA	NA	NA	NA	NA	NA	NA	NA	NA	NA	NA	NA	NA	NA	13.4693	NA	NA	NA	NA	NA	NA	NA	NA	NA	14.0041	NA	NA	13.6954	NA	NA	NA	NA	NA	NA	NA
O75122	CLASP2	S455	M2	O75122_CLASP2_S455_M2	17.4438	18.447	17.385	17.8842	17.6877	17.1198	17.6919	18.0276	17.8011	18.1008	18.3942	18.3582	17.018	17.2401	16.9551	17.0727	16.7678	17.4339	16.8044	16.2581	15.4259	NA	14.3684	NA	18.0225	17.704	17.8721	17.3068	16.9491	17.7237	18.0354	18.2601	17.9122	18.4055	18.1058	18.0593	17.0722	17.8311	17.3718	16.8538	17.3927	15.1403	17.6498	17.693	17.6093	17.8289	17.4462	17.5102	17.9608	18.2463	17.832	17.7287	17.8713	18.1291	17.3598	17.8984	17.4719	17.0223	17.4422	17.5303	18.4458	18.9918	16.4567	17.4117	18.2212	17.6476	18.4409	18.0614	17.9526	18.3215	17.6435	18.5628	NA	16.0361	16.89	16.7503	16.7284	16.747	18.7716	18.6122	19.5504	18.8612	18.2791	19.0236	17.8598	17.1283	16.9944	17.17	17.0637	17.3519	17.0872	17.8277	17.2286	17.0861	16.9996	17.3326	18.1541	17.4602	17.8935	18.1461	17.9379	17.9882	18.2184	18.5768	18.1398	17.442	17.3694	18.1884	16.1957	16.085	15.1519	16.6291	16.9092	16.8867
O75122	CLASP2	S459	M1	O75122_CLASP2_S459_M1	15.434	15.0293	14.9879	14.9681	14.1287	15.1483	14.755	15.4841	14.7858	14.3679	13.8713	14.1196	15.3191	13.6536	NA	14.4079	NA	14.7178	NA	NA	NA	11.8397	NA	11.7468	13.809	13.888	15.2451	14.8743	14.6677	13.8932	15.1603	14.342	14.2569	15.1833	15.3028	15.0469	NA	15.9722	13.973	13.7957	15.8591	12.7112	14.979	14.1255	15.0118	14.2437	14.8125	13.9156	14.6242	14.8798	14.8993	13.9922	14.4692	15.078	14.8474	13.7651	14.2946	15.2331	14.4441	15.1708	13.1178	15.3799	NA	15.0984	15.4737	15.1613	14.4642	15.4661	15.5551	14.7926	14.8388	15.788	14.2757	NA	14.1499	14.4222	NA	13.1007	15.9939	15.7504	16.0428	15.9012	15.461	15.7394	15.4351	13.3267	14.828	13.8023	12.8256	14.5596	12.965	14.5562	13.9313	13.8255	14.5223	14.5962	14.3852	14.8511	15.11	15.2022	15.3893	15.5595	14.3352	15.26	15.4707	14.5647	14.6262	15.6541	NA	NA	NA	12.8994	13.0059	13.5446
O75122	CLASP2	S459	M2	O75122_CLASP2_S459_M2	17.5082	18.599	17.5518	18.0151	18.1419	17.1699	17.9378	18.2337	18.0754	18.4251	18.7674	18.6593	17.2438	17.3832	17.1122	17.1912	16.9609	17.6069	16.9712	16.4249	15.5927	17.0228	14.5352	16.2793	18.1496	17.7764	17.9465	17.3007	17.0155	17.7958	18.1477	18.4274	18.079	18.4567	18.2141	18.1222	17.1165	17.8726	17.4282	16.8257	17.4098	15.3071	17.7828	17.8598	17.6675	17.9957	17.613	17.6771	18.1234	18.4131	18.1024	17.8458	17.9364	18.1748	17.4037	18.0652	17.6387	17.0887	17.609	17.5626	18.4719	19.1586	16.6237	17.4537	18.1948	17.663	18.553	18.2981	17.9698	18.4363	17.7672	18.5843	NA	16.2248	17.0568	16.8488	16.7979	16.7614	18.7716	18.6002	19.5911	18.9563	18.2376	19.0195	18.0697	17.422	17.2198	17.4546	17.3508	17.6485	17.4903	18.0762	17.3954	17.2529	17.1664	17.588	18.1569	17.389	17.9149	18.107	17.9208	17.9687	18.3926	18.718	18.21	17.6088	17.5362	18.3578	16.3625	16.0666	15.2348	16.7959	17.076	16.8941
O75122	CLASP2	S523	M1	O75122_CLASP2_S523_M1	NA	NA	NA	16.8707	NA	NA	NA	NA	NA	NA	17.3257	17.1491	16.8143	16.7704	NA	NA	16.8735	NA	NA	NA	NA	NA	NA	NA	17.0965	16.9516	16.9814	17.1196	17.109	17.3183	NA	16.8284	16.9691	NA	16.9219	NA	16.9725	16.9124	16.9851	17.0397	NA	NA	NA	NA	NA	NA	16.8352	16.713	NA	17.1134	NA	NA	NA	NA	NA	NA	17.3916	NA	17.3269	17.3769	NA	NA	NA	NA	NA	NA	NA	17.4083	NA	NA	NA	17.3969	NA	NA	NA	NA	NA	NA	17.0195	NA	16.6496	NA	NA	NA	NA	17.3353	17.2592	17.5368	NA	17.5489	17.0127	16.9156	17.0792	NA	16.9264	17.1857	NA	16.5383	17.1348	NA	16.7868	16.9351	NA	NA	NA	NA	NA	NA	NA	NA	NA	16.6791	16.6453	NA
O75122	CLASP2	S523	M2	O75122_CLASP2_S523_M2	NA	NA	NA	NA	NA	NA	NA	NA	NA	NA	NA	19.8108	NA	NA	NA	NA	NA	NA	NA	NA	NA	NA	NA	NA	NA	NA	NA	NA	NA	NA	NA	NA	NA	NA	NA	NA	NA	NA	NA	NA	NA	NA	NA	20.0353	NA	NA	NA	NA	NA	NA	NA	NA	NA	NA	NA	NA	NA	NA	NA	NA	NA	NA	NA	NA	NA	NA	NA	NA	NA	NA	NA	NA	NA	NA	NA	NA	NA	NA	NA	NA	NA	NA	NA	NA	NA	NA	NA	NA	NA	NA	NA	NA	19.4928	NA	NA	NA	NA	NA	NA	19.732	NA	NA	NA	NA	NA	NA	15.7579	NA	NA	NA	NA	NA	NA	NA
O75122	CLASP2	S525	M1	O75122_CLASP2_S525_M1	16.9011	17.1445	17.4187	NA	17.7242	17.4823	17.2156	17.1091	16.9864	17.4968	NA	NA	NA	NA	17.0042	16.9465	NA	17.1834	15.5614	16.3024	16.7663	16.8816	16.9153	16.8371	NA	NA	NA	NA	NA	NA	16.9321	17.052	NA	17.1142	NA	NA	NA	17.1315	NA	NA	NA	NA	17.0099	17.0566	17.1421	NA	NA	NA	17.5494	NA	17.6551	17.6704	17.5669	17.8176	NA	NA	NA	NA	NA	NA	NA	16.8387	17.3532	17.051	17.0945	16.331	17.7396	NA	17.6447	17.6152	17.6629	NA	17.2766	17.3152	17.283	NA	NA	17.4128	NA	17.2351	NA	17.0392	17.2126	17.216	17.3501	NA	NA	NA	17.8604	NA	NA	NA	NA	17.3148	NA	NA	16.9819	NA	NA	17.1041	NA	NA	17.2142	17.0988	17.728	17.2193	17.283	17.5977	16.5261	16.8448	16.5834	17.4567	NA	NA
O75122	CLASP2	S525	M2	O75122_CLASP2_S525_M2	22.1093	22.3007	22.1505	21.868	22.6529	22.5478	22.2789	22.5977	21.9157	22.7845	22.5532	22.2926	22.2659	22.6384	22.3315	22.3094	22.217	22.4356	21.3892	21.9509	23.7743	21.7234	21.8333	21.7316	22.7394	22.7625	22.4844	22.8234	22.5215	22.745	22.788	22.5424	22.5136	22.6275	22.4615	22.4014	22.5783	22.3049	22.2749	22.1886	22.1558	21.7977	22.7966	22.6347	22.7367	22.7036	22.4842	22.5037	22.8319	22.8571	22.5558	22.5912	22.5769	22.7396	22.6783	22.5674	22.4388	22.4819	22.2411	22.5596	22.6902	22.2237	22.0999	22.361	22.3709	20.3693	23.0038	22.8572	22.6543	22.747	22.6262	22.5735	22.2534	22.7329	22.1205	22.5289	22.5365	22.526	22.7142	23.0012	22.4984	22.5978	22.7626	22.7876	22.6297	22.9545	22.5196	22.7687	22.812	22.3193	22.1212	22.651	22.0899	22.23	22.2063	22.2815	22.7771	22.9775	22.7756	22.3489	22.6704	22.6542	22.7194	22.7259	22.8015	22.408	21.9523	22.7482	22.3688	22.4189	22.0892	22.0312	21.9727	22.3101
O75122	CLASP2	S529	M1	O75122_CLASP2_S529_M1	17.3394	17.7973	18.1674	17.7971	18.3751	18.3919	17.9747	17.7596	17.7415	18.4158	18.4396	18.3659	16.9393	16.7744	17.5323	17.2749	17.3575	17.6059	15.5026	15.7857	16.754	17.3355	17.1707	17.1595	17.6631	17.2246	17.9244	17.6474	17.9075	17.8382	16.9523	17.1805	17.6431	17.5307	17.5921	18.4324	17.3211	17.3363	17.9693	17.9255	18.4391	18.3053	17.5877	17.5044	17.8887	18.6682	18.3686	17.7571	17.8977	17.6678	18.47	18.3734	18.4105	18.4835	18.4715	18.3135	17.935	19.0019	17.8573	18.076	17.7399	17.2679	17.6832	17.6356	17.6254	16.3862	18.1431	18.2073	18.5022	18.4137	18.6035	18.5055	17.4477	17.1666	17.6993	18.6594	18.341	18.0887	18.3072	17.8539	17.3661	17.9284	18.0774	18.1303	17.635	17.3813	17.9676	18.1467	18.2353	18.1182	17.6442	17.7915	18.2405	18.1523	18.1728	18.3494	17.489	17.6901	18.4868	18.1278	18.3544	18.2993	17.105	17.3995	18.3424	17.6848	17.9785	18.394	16.6091	16.8628	17.6839	17.5155	17.6887	18.4225
O75122	CLASP2	S529	M2	O75122_CLASP2_S529_M2	22.4738	22.6597	22.5155	22.2292	23.0141	22.9078	22.6416	22.9598	22.2814	23.1472	22.9155	22.6497	22.6306	23.0036	22.6962	22.6776	22.5819	22.8005	21.7528	22.3106	21.6527	22.0863	22.1943	22.0948	23.1029	23.1242	22.8504	23.1841	22.885	23.1066	23.1509	22.9033	22.8756	22.9889	22.8217	22.7645	22.9399	22.6661	22.6367	22.5508	22.5164	22.1594	23.1557	22.9768	23.0961	23.0647	22.8459	22.8654	23.1938	23.2191	22.9177	22.9533	22.9384	23.1007	23.0365	22.9274	22.797	22.8402	22.5994	22.9189	23.0476	22.587	22.4583	22.7199	22.7295	20.7409	23.3681	23.2211	23.0197	23.111	22.9915	22.9384	22.6119	23.0917	22.4775	22.8886	22.8934	22.8827	23.074	23.3593	22.8602	22.9581	23.1218	23.1466	22.995	23.3152	22.8803	23.1294	23.1724	22.7053	22.486	23.0111	22.4338	22.5913	22.5656	22.6428	23.1361	23.3351	23.1348	22.6905	23.0296	23.013	23.082	23.0887	23.1634	22.7708	22.1018	23.1103	22.7307	22.7809	22.4515	22.394	22.3345	22.6724
O75122	CLASP2	S533	M3	O75122_CLASP2_S533_M3	22.0858	22.7793	21.5389	22.3188	23.3676	22.0299	22.7745	22.9602	21.4763	22.224	22.6473	23.0905	21.7233	24.319	23.8556	22.5406	23.5556	23.7903	20.8308	20.097	19.9372	23.8821	21.8011	21.2587	23.5246	22.9171	22.075	23.3544	21.9829	22.945	22.3329	22.4398	22.2033	22.9685	22.195	23.2207	22.6224	23.7804	24.1248	23.3927	24.318	24.401	23.6768	23.5246	23.6603	23.0344	24.9346	22.6675	26.5308	23.5365	25.7049	23.098	25.4459	23.6271	20.8624	22.8554	21.6969	21.4751	21.5933	21.8644	22.1308	21.5791	21.4188	22.4999	21.8278	21.2451	23.6799	22.5541	25.1048	23.5079	23.0166	23.0818	22.2868	23.3407	21.3605	21.7447	22.7485	23.2664	23.7602	23.2717	23.4276	23.6907	25.2209	23.9725	24.5228	23.0724	22.063	23.5199	22.1861	22.6777	22.7504	23.2276	22.6941	23.052	23.1067	21.801	23.2758	23.1697	23.1236	23.3728	22.8512	22.829	21.263	23.6571	24.0119	22.5235	23.4257	23.886	22.1971	24.3879	21.9328	23.02	23.876	22.2456
O75122	CLASP2	S536	M3	O75122_CLASP2_S536_M3	21.465	21.8587	21.3094	21.8218	21.8332	22.1306	22.2255	22.8831	21.8645	22.5829	22.3879	22.1314	22.9386	22.9846	23.7652	22.1184	22.5192	22.2672	23.4286	22.8541	23.1091	20.6357	22.8999	23.4624	22.6197	21.6075	21.6225	22.7343	22.2559	21.9684	21.9892	22.4178	21.8656	21.9756	21.9642	22.4552	23.6519	22.4027	22.4422	22.8088	24.2822	24.2338	22.6219	22.0217	21.9682	22.1266	24.5357	22.9224	22.6765	22.4485	23.0775	22.3506	22.7271	22.0757	22.8872	22.2012	21.4343	20.1564	21.7391	20.9343	22.1549	21.973	21.8328	24.6535	21.8961	22.5703	23.5719	21.8395	22.8104	22.6912	22.5124	22.5359	21.5334	22.3203	21.4756	22.1665	22.5285	22.0867	22.7178	21.7685	22.4863	22.828	23.2785	22.5991	23.1329	22.7061	22.3305	22.8731	22.4738	22.7361	22.1478	21.7279	22.1307	22.7881	22.4185	21.8083	22.4878	22.4572	22.6439	22.7971	22.4285	22.5157	22.3135	22.2273	22.4142	21.7881	22.5668	22.6155	22.4533	23.0278	21.9237	21.4492	25.2247	21.9853
O75122	CLASP2	S537	M3	O75122_CLASP2_S537_M3	23.0478	22.8998	22.7551	23.2075	24.2571	22.8445	23.3655	23.9109	23.9456	22.3081	22.7049	24.5616	22.7794	23.6626	24.5708	23.6089	23.3841	25.5429	23.3781	23.4688	23.4267	23.1316	24.1517	23.9498	24.4128	24.8597	23.0257	23.6596	23.4772	23.2664	23.1156	22.5697	23.6234	23.394	23.0797	23.4515	25.0363	25.7007	24.3761	25.028	25.1145	23.8345	24.1293	24.4013	24.1654	23.9289	23.8961	23.8737	24.117	24.2387	24.0126	23.5037	23.9003	22.838	23.5373	23.3547	22.4046	22.3266	21.6885	22.9657	24.0426	22.831	23.4754	25.5628	25.1839	22.3249	24.54	22.9385	26.6226	23.5834	23.1081	23.5753	23.6088	23.4473	21.8053	23.5216	22.7932	23.6397	23.3329	23.8241	24.1812	23.6692	25.3379	25.3394	24.4618	23.563	22.9187	23.5771	23.4924	23.4657	22.4701	23.941	22.6466	23.0643	23.5669	22.1025	23.3788	23.88	23.9662	23.3516	22.6967	22.2822	23.0799	25.5367	23.974	23.1782	23.1617	25.2848	24.2253	25.6649	24.0442	25.0474	25.4267	24.5222
O75122	CLASP2	S541	M3	O75122_CLASP2_S541_M3	22.5894	22.1074	21.9259	21.9773	22.3495	22.6631	22.7897	23.3339	21.3286	22.9116	22.8004	23.2636	22.2797	22.9781	22.1804	23.0898	22.7083	23.022	23.3217	22.8767	23.079	23.3628	23.0274	23.4565	22.0955	23.0936	22.518	22.6148	22.5136	22.2988	22.3739	23.1281	22.5145	22.12	22.7155	22.9353	22.2638	23.9656	21.6685	24.1639	21.4552	23.9739	22.509	22.0065	22.4506	22.495	23.1584	22.9891	23.2569	22.7845	23.775	23.0552	23.4894	23.4419	21.8278	22.2403	21.7548	21.7162	21.9254	22.1658	22.2833	21.4573	22.5962	24.6831	24.5161	21.0321	22.5211	22.4967	22.6633	23.3965	22.438	22.749	21.7187	22.2631	22.1443	22.5776	22.4196	23.1359	23.107	22.9227	22.9904	23.2164	23.4772	23.1031	24.121	23.3909	22.5008	23.0413	22.7977	23.362	22.6434	22.1793	22.3553	22.4777	22.1363	22.2477	22.8289	22.5611	22.6204	22.9832	23.3159	22.4071	22.424	22.9567	23.2249	22.1216	22.7487	23.1498	23.5832	24.2894	22.516	21.8821	24.2174	23.2878
O75122	CLASP2	S583	M1	O75122_CLASP2_S583_M1	NA	NA	NA	NA	NA	NA	NA	18.1813	NA	NA	NA	NA	NA	14.9955	NA	NA	NA	NA	NA	NA	NA	NA	NA	NA	NA	17.0919	NA	NA	17.7302	17.9501	15.9992	15.6123	NA	NA	15.8991	NA	NA	NA	NA	NA	NA	16.2058	17.0883	17.2945	18.5737	17.6136	15.4871	NA	NA	16.7319	NA	NA	NA	NA	NA	NA	NA	17.4162	NA	17.244	NA	NA	16.7321	15.9463	NA	16.358	NA	NA	NA	NA	16.0805	NA	17.4402	17.7278	NA	17.5883	15.5734	15.0074	17.2997	15.8583	16.7487	16.2384	NA	NA	16.5194	NA	16.975	NA	NA	NA	NA	18.324	NA	NA	17.514	16.3539	NA	NA	17.5594	NA	18.3232	16.8269	18.0647	18.3691	18.6305	18.555	18.4157	15.7728	NA	NA	NA	14.4621	NA	NA
O75122	CLASP2	S584	M1	O75122_CLASP2_S584_M1	17.9299	16.678	15.8555	18.1798	17.4743	20.9223	16.9348	NA	17.725	17.7072	16.2874	17.5448	19.9893	17.0532	14.5388	16.9571	NA	NA	17.3806	17.2459	16.5385	16.8689	17.2335	16.99	17.7582	14.2493	17.8129	16.8329	16.6885	NA	16.846	16.969	17.1698	17.1597	17.2067	15.57	17.5897	17.7859	18.7338	17.5567	17.2287	18.022	15.1423	15.7894	NA	NA	NA	NA	18.5897	17.8781	18.5185	19.8239	18.2015	17.4304	18.0856	17.4532	17.1802	17.3222	17.9247	15.3863	17.3639	16.0611	16.9681	17.2311	16.4831	14.8821	17.8439	18.057	18.0457	15.9536	19.5687	17.9302	15.2731	NA	17.8931	15.6376	16.5591	NA	16.0157	17.0587	18.9731	16.9803	NA	16.6326	16.7152	17.0306	NA	NA	19.5561	13.8844	17.5148	NA	18.1969	17.7556	NA	20.7456	20.4597	18.6269	NA	19.4652	NA	20.3072	16.5478	NA	NA	NA	NA	18.0973	14.9175	15.4235	17.1396	NA	20.2696	NA
O75122	CLASP2	S585	M1	O75122_CLASP2_S585_M1	NA	NA	NA	NA	NA	NA	15.946	NA	NA	NA	NA	NA	NA	NA	NA	NA	NA	NA	NA	NA	15.8161	NA	NA	NA	NA	NA	NA	NA	NA	NA	NA	NA	15.5147	NA	NA	NA	NA	NA	NA	NA	NA	NA	NA	NA	NA	NA	NA	NA	NA	NA	NA	NA	NA	NA	NA	NA	NA	NA	NA	NA	NA	14.7034	NA	NA	NA	NA	NA	NA	NA	NA	NA	NA	NA	NA	NA	NA	NA	NA	NA	NA	NA	NA	NA	NA	NA	NA	NA	NA	NA	NA	NA	NA	NA	NA	NA	NA	NA	NA	NA	NA	NA	NA	NA	NA	NA	NA	NA	NA	NA	16.3225	NA	NA	NA	14.7598
O75122	CLASP2	S596	M1	O75122_CLASP2_S596_M1	20.7429	20.4349	20.8696	20.4133	21.0114	21.0799	20.6249	20.5689	20.7023	20.6333	20.8963	20.9244	20.4256	20.0583	20.2322	20.0664	19.8352	20.3789	20.6038	20.6789	20.4662	20.5296	20.548	20.6712	20.9168	20.9115	20.0413	20.5508	20.5519	20.8762	20.9313	20.7474	20.9997	20.8415	20.9386	20.9944	20.106	20.1028	19.8975	19.4329	20.0797	20.0814	20.601	20.6361	20.5482	20.4983	20.7149	19.8345	20.8723	20.8929	20.8756	20.8106	20.1637	21.0481	20.8913	20.7878	20.6427	NA	20.9963	21.023	20.4916	20.0863	20.2426	20.218	20.4902	20.0187	21.1708	20.8462	20.8927	20.7936	20.9723	21.0545	20.6875	20.488	20.4838	20.3951	20.579	20.7032	20.903	20.5776	20.4137	20.4343	20.6432	20.5774	20.1601	20.3834	20.3077	20.4289	20.6057	20.5528	20.6293	20.7311	20.7777	20.8014	20.647	20.9778	20.4413	20.2349	20.6526	19.5688	20.6333	NA	20.8005	20.5507	20.0643	20.6665	20.7805	19.9979	20.4176	20.1203	20.0792	20.1276	20.1474	20.3263
O75122	CLASP2	S8	M1	O75122_CLASP2_S8_M1	18.4908	19.3853	18.4957	18.8778	18.4576	18.4394	17.7914	18.1097	17.6639	17.8006	17.8701	17.874	17.3613	NA	17.4702	17.4686	NA	17.6165	18.0102	17.9839	17.5337	17.8358	17.3787	17.6399	18.5268	17.9781	18.5777	17.8169	18.072	18.2733	17.4196	17.8268	17.1487	17.7864	17.4225	17.3138	18.2506	18.2259	18.1921	18.1435	18.1503	17.9175	17.8886	18.3953	14.8018	18.1083	17.8181	18.122	17.8796	17.0798	17.8357	17.6608	17.7989	17.2859	17.8239	17.6831	17.8318	17.7815	17.6261	17.6757	18.2295	18.5655	18.204	18.0429	18.3227	18.3088	18.0915	18.235	17.8905	18.4661	17.172	17.7123	18.6667	18.5951	18.1148	18.2882	18.3468	18.6143	18.3391	18.7336	18.962	18.4613	17.773	19.2348	18.9828	17.7676	17.465	17.9706	18.0831	18.031	18.6773	18.2457	18.1203	18.4017	18.7793	18.1098	18.2924	18.5778	NA	18.7074	18.1747	18.5142	17.6803	18.0186	17.6493	18.1274	18.1164	17.5947	17.7202	18.0568	17.8886	17.8298	17.775	18.0669
O75122	CLASP2	S952	M1	O75122_CLASP2_S952_M1	15.5038	15.6659	15.3287	15.7515	15.5922	16.0081	15.2901	15.8232	15.5363	15.3683	15.4142	15.0881	15.9729	NA	NA	NA	12.0704	14.1248	14.3616	15.4871	15.3892	15.215	15.0713	14.9325	16.3408	16.542	16.4055	16.3893	16.5287	16.2495	16.3141	16.3314	16.2257	16.4061	15.913	16.0914	NA	NA	NA	NA	NA	NA	16.2375	16.4753	16.2904	16.1746	15.6281	16.3325	15.2144	15.1005	15.3448	15.1882	NA	NA	16.4313	15.9922	16.3672	16.2447	16.1445	15.7089	15.5746	16.0038	NA	NA	14.4579	12.8737	15.5538	15.1958	NA	15.7287	15.3633	15.3803	16.3636	NA	16.2706	16.221	15.9046	16.4006	15.5505	16.1971	15.7233	16.0064	15.6245	16.0853	15.9291	15.6374	15.5129	15.6798	15.391	15.509	15.8567	15.5915	15.8744	15.7422	16.0288	15.601	14.9036	15.6908	14.8755	15.8643	15.4968	15.6465	15.903	15.9766	15.786	16.2771	15.7412	15.5594	15.2866	16.1252	13.9454	15.3718	15.6096	15.657
O75122	CLASP2	S955	M1	O75122_CLASP2_S955_M1	NA	NA	NA	NA	NA	NA	NA	NA	NA	NA	NA	NA	NA	NA	NA	NA	NA	NA	NA	NA	NA	NA	NA	NA	NA	NA	NA	NA	NA	NA	NA	NA	NA	NA	NA	NA	NA	NA	NA	NA	NA	NA	NA	NA	NA	NA	NA	NA	NA	NA	NA	NA	14.8066	14.1679	NA	NA	NA	NA	NA	NA	NA	NA	15.3859	NA	14.4579	12.8819	NA	NA	16.0875	NA	NA	NA	NA	16.4688	NA	NA	NA	NA	NA	NA	NA	NA	NA	NA	NA	NA	NA	NA	NA	NA	NA	NA	NA	NA	NA	NA	NA	NA	NA	NA	NA	NA	NA	NA	NA	NA	NA	NA	NA	NA	NA	NA	NA	NA
O75122	CLASP2	T1010	M2	O75122_CLASP2_T1010_M2	NA	NA	19.3878	NA	NA	NA	NA	NA	NA	NA	NA	NA	NA	NA	NA	17.8615	NA	NA	NA	NA	NA	NA	NA	NA	NA	NA	NA	NA	NA	NA	NA	NA	NA	NA	NA	NA	NA	18.4256	NA	NA	NA	NA	NA	NA	NA	NA	NA	NA	18.2532	NA	NA	NA	NA	NA	NA	NA	NA	NA	NA	NA	NA	NA	NA	17.9637	NA	NA	NA	NA	NA	NA	NA	NA	NA	NA	NA	NA	NA	NA	NA	NA	NA	NA	NA	18.2807	NA	NA	NA	NA	18.3076	NA	NA	NA	NA	NA	NA	NA	NA	NA	NA	NA	NA	NA	NA	NA	NA	NA	NA	NA	NA	NA	NA	NA	NA	NA
O75122	CLASP2	T1010	M3	O75122_CLASP2_T1010_M3	NA	17.7639	NA	NA	16.0803	NA	NA	NA	17.2615	NA	NA	NA	NA	NA	NA	NA	NA	17.4252	NA	17.5823	NA	17.4108	NA	NA	15.4137	NA	NA	17.6288	18.0193	NA	NA	16.0439	16.0116	NA	16.0908	NA	NA	NA	NA	18.1431	NA	NA	NA	NA	NA	NA	17.3414	14.9289	NA	NA	NA	17.7255	NA	NA	NA	NA	NA	NA	15.0319	15.4511	18.3516	NA	NA	17.7888	NA	NA	NA	NA	NA	NA	NA	17.8751	NA	NA	NA	NA	16.8615	NA	NA	17.0122	NA	NA	NA	19.1467	17.5112	NA	NA	NA	NA	NA	17.0967	NA	NA	NA	NA	NA	NA	15.5002	NA	NA	17.5446	NA	17.287	NA	17.4266	NA	16.9425	NA	NA	NA	NA	17.9256	NA	NA
O75122	CLASP2	T1279	M1	O75122_CLASP2_T1279_M1	NA	NA	14.643	15.6693	16.0346	13.5894	NA	NA	15.5915	15.8817	15.511	NA	NA	NA	NA	NA	NA	NA	NA	NA	15.9027	NA	NA	NA	NA	13.9768	13.8354	NA	NA	15.095	14.7859	NA	15.2211	NA	NA	NA	NA	14.9932	NA	NA	NA	NA	13.6299	NA	NA	NA	NA	NA	NA	NA	NA	NA	NA	NA	NA	NA	NA	NA	NA	NA	NA	14.0892	NA	NA	14.8881	13.0816	16.0293	NA	NA	NA	16.3376	16.5562	12.4798	12.4956	13.8176	NA	13.5824	13.8878	15.3705	NA	NA	14.6192	15.372	NA	NA	NA	NA	NA	NA	13.3693	15.9567	NA	NA	15.8652	NA	15.9433	NA	NA	14.4408	NA	NA	NA	12.7101	13.6044	12.5777	13.1389	13.2102	12.9975	NA	NA	NA	15.3848	NA	NA
O75122	CLASP2	T540	M3	O75122_CLASP2_T540_M3	NA	22.8131	24.2892	25.1042	24.5299	25.5552	NA	23.3057	23.9354	NA	23.3712	27.5372	24.2073	24.9195	25.0251	25.4265	23.973	25.863	23.338	NA	22.759	27.356	NA	24.6085	24.9404	26.9667	25.2193	23.6827	25.1956	25.0055	24.6367	25.8838	NA	23.9925	24.3318	24.9934	24.9291	28.3763	24.7105	27.8765	25.0784	23.6	25.4163	25.5766	24.5947	25.3337	25.2559	23.5066	NA	25.7897	NA	NA	NA	19.8953	23.582	24.7754	22.6679	24.7422	24.3888	20.5713	24.9804	25.1494	25.886	24.522	29.4992	24.2723	24.8533	22.4644	26.4866	26.1289	22.1868	25.2582	25.1578	25.4843	24.3113	26.0248	23.3827	27.6171	NA	NA	22.5242	23.4037	24.756	NA	27.4642	24.2262	25.3617	24.738	25.3973	NA	21.5335	24.564	22.492	23.9958	23.5347	22.9215	23.1281	24.3744	22.7772	23.1932	22.3655	NA	25.9587	26.2228	27.1981	25.5841	24.8557	NA	24.6936	28.8884	26.5125	25.427	24.5632	25.0349
O75122	CLASP2	T594	M1	O75122_CLASP2_T594_M1	NA	NA	NA	NA	NA	NA	NA	NA	NA	NA	NA	NA	NA	NA	NA	NA	19.8989	NA	NA	NA	NA	NA	NA	NA	NA	20.9126	19.6339	NA	20.6371	20.826	NA	NA	NA	NA	NA	20.7465	20.127	NA	19.8425	19.1366	NA	NA	NA	NA	NA	NA	NA	19.5485	NA	NA	NA	NA	17.5664	NA	NA	NA	NA	20.7323	20.978	NA	20.1891	19.8938	19.9804	20.0025	20.1605	NA	20.9417	NA	NA	NA	NA	NA	NA	20.8868	20.6586	NA	NA	NA	NA	NA	NA	NA	NA	NA	NA	NA	NA	NA	NA	NA	NA	NA	NA	NA	NA	NA	NA	NA	NA	19.5701	NA	20.7483	NA	19.7247	18.584	NA	NA	19.271	NA	19.2007	NA	20.2778	20.125	NA
Q96S66	CLCC1	S509	M1	Q96S66_CLCC1_S509_M1	NA	12.8882	NA	13.7084	NA	NA	NA	NA	NA	NA	NA	NA	NA	NA	NA	NA	NA	NA	NA	NA	NA	NA	NA	NA	NA	NA	NA	11.0013	NA	11.0529	NA	NA	NA	NA	NA	NA	NA	NA	NA	NA	NA	NA	NA	NA	NA	NA	NA	NA	NA	NA	NA	NA	NA	NA	NA	NA	NA	NA	NA	NA	NA	NA	NA	NA	NA	NA	12.0056	NA	NA	NA	NA	NA	NA	NA	NA	NA	NA	NA	12.9252	NA	15.0798	NA	NA	13.7694	13.3761	NA	NA	NA	NA	NA	NA	NA	NA	NA	NA	NA	NA	NA	NA	NA	NA	NA	NA	NA	NA	NA	NA	NA	NA	NA	NA	NA	NA	NA
Q96S66	CLCC1	T502	M1	Q96S66_CLCC1_T502_M1	NA	NA	NA	NA	NA	NA	NA	NA	NA	NA	NA	NA	NA	NA	NA	NA	NA	NA	NA	NA	NA	NA	NA	NA	NA	12.1384	NA	NA	NA	NA	NA	NA	NA	NA	NA	NA	NA	12.0081	NA	NA	NA	NA	NA	NA	NA	NA	NA	NA	NA	NA	NA	NA	NA	NA	NA	NA	NA	NA	NA	NA	NA	NA	NA	12.0912	NA	NA	NA	NA	NA	NA	NA	NA	NA	NA	NA	NA	NA	NA	NA	NA	NA	NA	NA	NA	NA	NA	NA	NA	NA	NA	NA	NA	NA	NA	NA	NA	11.2013	NA	NA	NA	NA	NA	NA	NA	NA	NA	NA	NA	NA	NA	NA	NA	NA	NA
Q96S66	CLCC1	T506	M1	Q96S66_CLCC1_T506_M1	NA	NA	NA	NA	NA	NA	NA	NA	NA	NA	NA	NA	NA	NA	NA	NA	NA	NA	NA	NA	NA	NA	NA	NA	12.1434	NA	NA	NA	11.9678	NA	NA	NA	NA	NA	NA	NA	NA	NA	NA	NA	NA	NA	NA	NA	NA	NA	NA	NA	NA	NA	NA	NA	NA	NA	NA	NA	NA	NA	NA	NA	NA	NA	NA	NA	NA	NA	NA	11.3416	NA	NA	NA	NA	NA	NA	NA	11.1334	NA	NA	NA	12.4076	NA	13.431	NA	NA	NA	NA	NA	NA	NA	NA	NA	NA	NA	NA	NA	NA	NA	NA	NA	NA	NA	NA	NA	NA	NA	NA	NA	NA	NA	NA	NA	NA	NA	NA
O00501	CLDN5	T207	M1	O00501_CLDN5_T207_M1	18.6343	17.6878	16.8514	17.1643	18.1253	17.3889	19.0089	18.8268	19.0375	17.7695	17.7453	17.7923	18.2176	17.1281	18.7235	18.0477	17.4176	17.8765	NA	15.5245	16.2997	16.0731	16.6791	NA	16.5088	16.8085	17.0275	17.0168	17.2338	17.2601	17.6428	16.4084	16.9982	17.6611	17.5567	17.0409	16.1069	16.3782	15.3038	15.0136	15.7496	17.1992	14.3927	13.3502	16.4197	14.6294	15.1279	16.7882	15.44	15.6928	15.245	13.8939	15.4499	15.1255	16.3063	16.6654	15.893	16.2777	15.8601	15.7599	17.5422	18.0332	18.1113	17.6634	18.209	17.3832	16.7073	17.3894	17.2471	16.6203	16.7628	16.9912	18.3709	18.1745	17.3282	16.6754	17.3539	16.5528	17.118	18.0553	18.0868	18.4541	18.9029	17.1496	19.1679	17.302	18.1305	16.2235	17.1395	16.3355	17.8079	15.6622	16.6022	16.9963	18.3979	16.9003	17.8917	16.6306	15.6409	16.585	16.016	16.3444	16.1692	18.1108	16.2263	17.7964	18.7541	16.9797	17.9684	15.2855	17.7826	16.3873	15.6885	15.835
O00501	CLDN5	T209	M1	O00501_CLDN5_T209_M1	NA	14.7709	NA	NA	NA	NA	15.523	NA	NA	NA	NA	14.8927	NA	NA	NA	NA	NA	NA	NA	NA	NA	NA	NA	NA	NA	NA	NA	NA	NA	NA	NA	NA	NA	NA	NA	NA	NA	NA	NA	NA	NA	NA	NA	NA	NA	NA	NA	NA	NA	NA	NA	NA	NA	NA	NA	NA	NA	NA	NA	NA	NA	14.351	NA	NA	NA	NA	NA	NA	NA	NA	NA	NA	NA	NA	NA	NA	NA	NA	NA	NA	NA	NA	NA	NA	NA	NA	NA	NA	NA	NA	NA	NA	NA	NA	NA	NA	NA	NA	NA	NA	NA	NA	NA	NA	NA	NA	NA	NA	NA	NA	NA	NA	NA	NA
O14967	CLGN	S554	M1	O14967_CLGN_S554_M1	13.9519	14.4101	14.2561	17.9634	14.1466	14.2687	17.028	16.9889	17.2689	13.6529	17.2019	13.7283	NA	17.7175	NA	NA	NA	NA	17.5191	16.0179	NA	17.6907	17.388	17.0824	NA	17.2375	14.6973	17.0079	NA	13.808	17.1915	NA	17.2197	17.2954	NA	NA	NA	NA	16.6108	16.9668	NA	NA	17.2299	NA	NA	16.7233	NA	17.281	17.985	17.5186	17.6282	NA	17.5331	17.5407	13.9255	14.3393	14.6012	NA	14.3469	NA	NA	17.4399	NA	17.2696	NA	NA	16.1928	15.5385	15.2094	15.3997	15.317	15.3756	17.1867	NA	NA	NA	NA	16.951	16.0798	15.9725	19.1416	18.8552	15.6619	16.1936	18.4746	NA	15.0687	16.4683	14.3779	17.2743	NA	17.8513	17.1417	17.3393	17.508	14.3828	14.524	16.8369	16.8161	17.6879	17.4083	13.5409	17.6075	17.7016	17.6204	17.3503	15.3139	17.8883	NA	13.7339	16.3435	16.4672	16.3001	16.7776
Q14677	CLINT1	S227	M1	Q14677_CLINT1_S227_M1	13.673	13.4292	13.6366	NA	13.8567	13.0334	13.6309	13.9487	NA	14.6413	NA	12.873	14.0186	NA	NA	NA	10.7468	NA	NA	NA	16.8078	15.5339	NA	12.595	13.9573	NA	13.8108	14.8771	13.628	NA	NA	NA	14.0155	12.9105	13.9266	NA	NA	NA	14.7402	13.3261	NA	NA	NA	NA	NA	NA	NA	NA	14.1056	13.9127	13.9953	13.9864	14.1288	13.8855	NA	13.9698	13.6634	14.4929	14.0485	13.9175	16.8631	NA	NA	NA	NA	NA	NA	14.661	15.3511	15.032	15.5818	15.5179	13.6668	NA	13.0075	12.8919	NA	NA	14.1837	NA	NA	NA	13.5223	14.3625	14.4286	NA	NA	NA	14.4369	NA	14.5815	NA	14.8131	14.0557	14.5396	13.9102	13.8437	NA	12.4248	13.0922	NA	NA	NA	14.7201	NA	NA	15.0559	NA	NA	NA	NA	14.4862	13.9565	14.7927
Q14677	CLINT1	S227	M2	Q14677_CLINT1_S227_M2	18.2326	17.761	18.4984	18.2622	18.3222	18.3518	17.1026	17.9004	17.6593	17.165	17.8653	17.0009	19.07	18.1625	17.895	18.7702	18.3649	18.4396	NA	17.8084	15.0343	15.8576	13.9079	NA	17.3524	18.3363	17.8016	18.3996	18.6158	17.6811	18.3009	17.9657	17.9339	18.1465	18.378	17.8313	18.5502	17.7352	17.8424	18.2871	17.2567	18.2279	18.3376	17.883	17.4318	18.5709	18.0559	18.3729	17.921	18.6141	18.3409	17.9352	18.509	18.7909	17.6678	17.9989	18.1773	18.6242	17.5966	17.0072	17.9698	17.4247	NA	17.7647	19.5659	17.7546	18.5321	17.9639	18.9866	18.1119	18.1737	18.5773	17.8885	17.9086	17.7192	17.3317	17.8353	17.8502	18.8822	19.242	18.8676	18.779	18.7172	18.9367	18.5408	17.7353	18.5481	17.1027	18.5286	18.1688	17.5437	17.7258	17.7806	17.9519	17.4856	17.6756	18.5908	17.5372	18.7519	18.4667	18.2153	18.4078	17.933	17.9671	18.4312	18.1499	17.5144	17.8455	17.2622	18.1599	17.8446	17.9199	18.2935	18.0739
Q14677	CLINT1	S227	M3	Q14677_CLINT1_S227_M3	17.4391	17.9146	17.545	17.9555	17.6739	17.7453	17.3726	17.7238	16.6901	18.2297	17.8646	17.7598	17.3708	17.7408	17.3341	17.4282	17.1673	17.6319	16.4404	17.2158	16.9785	17.1807	16.9894	16.9574	18.0495	17.5871	17.9389	17.9198	17.8055	17.6988	17.7516	17.6169	17.6584	18.0867	17.387	17.6194	17.6924	17.8082	17.4232	17.4989	17.493	17.3898	17.4826	17.4797	17.4075	17.7067	17.6586	17.6881	17.5848	17.413	17.389	17.3433	17.4623	17.5764	15.3363	17.1236	15.7946	16.0788	11.8296	17.1786	17.5028	17.8736	NA	17.4555	17.7721	17.1905	18.2188	18.1557	17.5878	18.1943	17.7844	17.8816	16.4027	17.3934	17.4468	17.3183	17.2665	17.6509	18.4553	18.571	18.9346	18.6682	18.3386	18.769	18.4236	18.2886	18.2521	17.9388	18.0612	18.2974	17.3413	17.8782	17.3499	17.5085	17.5037	17.7266	18.1088	17.4886	18.0338	17.4144	17.5849	17.8241	17.0667	17.8892	17.3192	14.4735	16.7539	17.5449	17.4686	17.3579	17.2205	17.2605	17.1573	17.3721
Q14677	CLINT1	S232	M1	Q14677_CLINT1_S232_M1	NA	NA	NA	13.1114	NA	NA	NA	NA	NA	NA	NA	NA	NA	NA	NA	NA	NA	NA	NA	NA	NA	NA	NA	NA	NA	14.488	NA	NA	NA	14.0306	NA	NA	NA	NA	NA	NA	NA	NA	NA	NA	NA	NA	NA	NA	NA	NA	NA	NA	NA	NA	NA	NA	NA	NA	14.1535	NA	NA	NA	NA	NA	NA	NA	NA	NA	NA	14.0446	NA	NA	NA	NA	NA	NA	NA	NA	NA	NA	NA	NA	NA	NA	NA	NA	NA	NA	NA	NA	NA	11.8441	NA	NA	NA	14.5769	NA	NA	NA	NA	NA	NA	NA	NA	NA	NA	NA	NA	NA	NA	NA	NA	NA	NA	13.8397	NA	NA	NA
Q14677	CLINT1	S232	M2	Q14677_CLINT1_S232_M2	17.9281	17.4971	18.2346	17.9983	18.0254	18.0879	17.3116	17.6365	17.3699	17.5569	17.6014	17.1879	18.8062	17.8883	17.847	NA	18.1259	18.2193	NA	17.5446	17.5044	NA	12.6756	NA	17.6352	18.0724	17.5169	18.1177	18.352	17.363	18.037	17.6831	17.6611	17.8417	18.1142	17.5548	18.2864	17.5272	17.5785	18.0233	17.3714	17.9641	18.0737	17.9054	17.1706	18.307	18.0609	18.1091	17.6227	18.3503	18.0879	17.6576	18.2454	18.5271	17.4207	17.7302	17.9135	18.3603	17.5312	17.3032	17.7059	17.2065	NA	17.5008	18.4153	17.4725	18.2682	17.9071	18.7227	18.1165	17.9878	18.3134	17.6247	17.6447	17.4278	17.0678	17.5714	17.5864	18.5767	18.9781	18.5999	18.4851	18.3867	18.6728	18.2853	17.4025	18.3133	17.7338	18.2648	17.8636	17.3582	17.5438	17.6626	17.6761	17.2564	17.4117	18.3269	17.338	18.488	18.2028	17.913	18.1439	17.9135	17.643	18.0889	17.886	16.8634	17.549	16.9333	17.8961	17.5807	17.6258	18.0297	17.8101
Q14677	CLINT1	S232	M3	Q14677_CLINT1_S232_M3	17.4391	17.9146	17.545	17.9555	17.6739	17.7453	17.3726	17.7238	16.6901	18.2297	17.8646	17.7598	17.3708	17.7408	17.3341	17.4282	17.1673	17.6319	16.4404	17.2158	16.9785	17.1807	16.9894	16.9574	18.0495	17.5871	17.9389	17.9198	17.8055	17.6988	17.7516	17.6169	17.6584	18.0867	17.387	17.6194	17.6924	17.8082	17.4232	17.4989	17.493	17.3898	17.4826	17.4797	17.4075	17.7067	17.6586	17.6881	17.5848	17.413	17.389	17.3433	17.4623	17.5764	15.3363	17.1236	15.7946	16.0788	11.8296	17.1786	17.5028	17.8736	NA	17.4555	17.7721	17.1905	18.2188	18.1557	17.5878	18.1943	17.7844	17.8816	16.4027	17.3934	17.4468	17.3183	17.2665	17.6509	18.4553	18.571	18.9346	18.6682	18.3386	18.769	18.4236	18.2886	18.2521	17.9388	18.0612	18.2974	17.3413	17.8782	17.3499	17.5085	17.5037	17.7266	18.1088	17.4886	18.0338	17.4144	17.5849	17.8241	17.0667	17.8892	17.3192	14.4735	16.7539	17.5449	17.4686	17.3579	17.2205	17.2605	17.1573	17.3721
Q14677	CLINT1	S234	M1	Q14677_CLINT1_S234_M1	NA	NA	NA	NA	NA	NA	NA	NA	12.5571	NA	NA	NA	NA	NA	NA	10.1992	NA	NA	NA	NA	NA	NA	NA	NA	NA	NA	NA	NA	NA	NA	NA	13.5614	NA	NA	NA	14.2819	NA	NA	NA	NA	11.4733	NA	NA	NA	NA	NA	NA	NA	NA	NA	NA	NA	NA	NA	NA	NA	NA	NA	NA	NA	NA	NA	NA	NA	NA	NA	14.3705	NA	NA	NA	NA	NA	NA	NA	NA	NA	NA	NA	NA	14.1575	14.5086	14.784	NA	NA	NA	NA	NA	NA	NA	NA	NA	NA	NA	NA	NA	NA	NA	12.5893	NA	NA	13.6583	12.788	NA	NA	NA	NA	NA	14.8789	NA	NA	NA	NA	NA	NA
Q14677	CLINT1	S234	M2	Q14677_CLINT1_S234_M2	15.2956	NA	NA	16.014	15.5419	NA	17.5087	NA	15.0167	18.0636	NA	17.3399	NA	15.7668	17.3262	17.1319	16.4238	16.6957	NA	NA	19.075	14.2192	13.6778	NA	17.9702	NA	16.2318	15.8833	NA	16.2127	NA	15.4378	15.5587	15.203	NA	15.4011	NA	15.8902	NA	NA	17.3582	NA	NA	14.2871	15.7842	NA	14.7146	NA	16.3933	NA	16.234	16.3424	16.2642	NA	15.9711	15.6826	NA	NA	16.94	17.6609	NA	15.701	NA	NA	17.6287	15.2348	NA	15.2598	NA	17.7869	16.2354	NA	NA	NA	15.0418	NA	NA	NA	15.9253	NA	16.5656	16.0537	15.0852	NA	16.4028	16.4998	16.6535	15.5529	NA	16.6623	15.6033	15.7701	15.4986	15.5306	15.7237	NA	NA	15.6556	NA	NA	15.3255	NA	14.8816	16.5157	14.3344	NA	16.7211	16.3122	13.6841	NA	NA	15.1905	NA	NA
Q14677	CLINT1	S234	M3	Q14677_CLINT1_S234_M3	17.4391	17.9146	17.545	17.9555	17.6739	17.7453	17.3726	17.7238	16.6901	18.2297	17.8646	17.7598	17.3708	17.7408	17.3341	17.4282	17.1673	17.6319	16.4404	17.2158	16.9785	17.1807	16.9894	16.9574	18.0495	17.5871	17.9389	17.9198	17.8055	17.6988	17.7516	17.6169	17.6584	18.0867	17.387	17.6194	17.6924	17.8082	17.4232	17.4989	17.493	17.3898	17.4826	17.4797	17.4075	17.7067	17.6586	17.6881	17.5848	17.413	17.389	17.3433	17.4623	17.5764	15.3363	17.1236	15.7946	16.0788	11.8296	17.1786	17.5028	17.8736	NA	17.4555	17.7721	17.1905	18.2188	18.1557	17.5878	18.1943	17.7844	17.8816	16.4027	17.3934	17.4468	17.3183	17.2665	17.6509	18.4553	18.571	18.9346	18.6682	18.3386	18.769	18.4236	18.2886	18.2521	17.9388	18.0612	18.2974	17.3413	17.8782	17.3499	17.5085	17.5037	17.7266	18.1088	17.4886	18.0338	17.4144	17.5849	17.8241	17.0667	17.8892	17.3192	14.4735	16.7539	17.5449	17.4686	17.3579	17.2205	17.2605	17.1573	17.3721
Q14677	CLINT1	S299	M1	Q14677_CLINT1_S299_M1	18.4247	19.4857	18.4903	18.8823	19.0365	18.3985	19.1628	19.0884	18.8758	19.2589	19.3712	19.4299	18.6676	18.812	18.7538	18.6199	18.6773	18.9735	17.9605	17.7509	18.4056	18.2181	18.3052	18.1788	19.967	19.2814	19.6009	19.3618	19.2776	19.455	18.5601	18.6504	18.8739	19.0251	18.7603	18.7394	18.7813	19.2506	18.9211	18.895	19.274	18.6434	18.3655	18.1029	18.6752	18.5678	18.9581	18.6378	19.1046	18.8428	19.0743	19.0643	19.3354	19.1298	18.6408	18.5379	18.5217	18.4988	18.6429	18.4685	18.7035	18.6319	18.8222	19.4566	18.9422	18.6496	19.6876	19.4772	19.4834	19.7119	19.6611	19.9128	17.6815	17.633	18.0984	18.036	18.2858	18.0242	19.8206	19.7052	20.174	19.6365	19.5242	20.0521	19.6242	18.9385	19.0275	18.7839	18.9454	18.8928	18.8722	19.0137	19.102	18.9515	19.5733	19.1162	19.2579	18.4554	18.9771	18.6942	18.9739	18.888	19.4004	19.2867	19.4086	19.1425	19.1248	19.4383	18.3196	18.1445	18.3181	18.5736	18.6969	18.495
Q14677	CLINT1	S311	M1	Q14677_CLINT1_S311_M1	NA	NA	NA	NA	NA	NA	NA	NA	NA	NA	NA	NA	NA	NA	NA	NA	NA	NA	NA	NA	NA	NA	NA	NA	NA	NA	NA	NA	NA	NA	19.6853	NA	NA	20.0519	NA	NA	NA	NA	NA	NA	NA	NA	NA	NA	NA	NA	NA	19.4953	NA	NA	NA	NA	NA	NA	NA	NA	19.1517	NA	NA	NA	NA	NA	NA	NA	NA	NA	NA	NA	NA	NA	NA	NA	NA	NA	NA	NA	NA	NA	NA	NA	NA	NA	NA	NA	NA	NA	NA	NA	19.4472	NA	NA	NA	NA	18.9752	NA	NA	NA	NA	NA	NA	NA	NA	NA	NA	NA	NA	NA	NA	NA	NA	NA	NA	NA	NA
Q14677	CLINT1	S312	M1	Q14677_CLINT1_S312_M1	NA	NA	NA	NA	NA	NA	18.3353	NA	NA	NA	NA	NA	NA	NA	19.8061	NA	19.4781	NA	NA	NA	NA	NA	NA	NA	20.0835	NA	19.9069	NA	NA	19.7086	NA	19.5912	NA	NA	19.6601	NA	NA	NA	19.9048	14.2991	NA	15.0924	NA	19.2204	NA	NA	19.7573	NA	NA	NA	NA	NA	NA	NA	NA	19.3791	NA	NA	NA	NA	18.7874	NA	19.054	NA	NA	NA	NA	19.3716	19.2264	NA	NA	NA	18.0147	18.745	18.8006	18.6696	NA	18.6755	NA	NA	NA	NA	NA	NA	NA	NA	19.2694	19.0481	NA	NA	19.1782	NA	NA	NA	18.7851	NA	18.3717	18.0604	18.0837	18.5312	18.3334	18.4869	NA	NA	NA	NA	NA	NA	NA	NA	NA	NA	15.0974	NA
Q14677	CLINT1	T306	M1	Q14677_CLINT1_T306_M1	NA	NA	NA	NA	NA	NA	NA	NA	NA	NA	NA	NA	NA	NA	NA	NA	NA	NA	NA	NA	NA	NA	NA	NA	NA	20.4504	NA	NA	NA	NA	NA	NA	NA	NA	NA	NA	NA	NA	NA	NA	NA	NA	NA	NA	NA	NA	NA	NA	NA	NA	NA	NA	NA	NA	NA	NA	NA	NA	NA	NA	NA	NA	NA	NA	NA	NA	NA	NA	NA	19.4591	NA	NA	NA	NA	NA	NA	NA	NA	NA	NA	NA	NA	NA	NA	NA	NA	NA	NA	NA	NA	NA	NA	NA	NA	NA	NA	NA	NA	NA	NA	NA	NA	NA	NA	NA	NA	NA	NA	NA	19.4797	NA	NA	NA	NA
Q14677	CLINT1	T308	M1	Q14677_CLINT1_T308_M1	18.1338	NA	17.7758	NA	18.2899	18.6617	NA	18.9281	18.5366	NA	19.4174	18.9757	NA	NA	NA	NA	NA	19.6162	NA	NA	NA	NA	NA	NA	NA	NA	NA	NA	NA	NA	NA	NA	19.9806	NA	NA	19.721	19.4854	20.5199	NA	NA	NA	NA	19.2837	NA	18.8244	19.5187	NA	NA	NA	NA	NA	NA	NA	NA	19.4317	NA	NA	NA	19.5146	19.2439	NA	19.425	NA	NA	19.3201	19.006	19.3456	NA	NA	NA	19.7017	NA	NA	NA	NA	NA	18.7384	NA	NA	NA	NA	NA	NA	NA	19.6615	19.2205	NA	NA	NA	19.4667	NA	19.1276	19.2938	NA	NA	19.2703	NA	NA	NA	NA	NA	NA	NA	NA	NA	NA	NA	NA	NA	NA	NA	NA	NA	NA
P30622	CLIP1	S1302	M1	P30622_CLIP1_S1302_M1	NA	16.4117	17.2941	17.021	NA	12.5587	16.9055	14.0035	16.6984	16.9068	15.5021	13.9267	NA	NA	NA	NA	NA	NA	NA	NA	NA	NA	NA	NA	NA	12.0811	16.5565	NA	NA	NA	15.7104	15.8612	NA	14.673	NA	NA	NA	NA	NA	NA	NA	NA	NA	NA	NA	15.1207	NA	15.1904	13.7339	15.1696	18.5978	13.1898	16.6969	16.7316	NA	NA	16.071	NA	NA	15.6937	NA	15.3224	15.7355	15.7549	14.573	13.4813	NA	16.8636	16.4035	15.8794	15.9964	15.8313	15.4994	NA	17.1554	15.9281	14.4356	13.5231	13.0588	15.7133	16.7499	16.6503	15.9195	17.3878	16.3992	NA	17.0838	14.9992	NA	14.6665	16.9995	16.6131	16.6605	16.9732	17.3713	16.5985	17.093	16.7618	16.9834	NA	NA	16.2108	14.8941	NA	NA	17.3742	17.0833	NA	NA	NA	16.6725	14.7929	NA	NA
P30622	CLIP1	S1348	M1	P30622_CLIP1_S1348_M1	NA	NA	NA	NA	NA	NA	NA	NA	NA	NA	NA	NA	NA	NA	NA	NA	NA	NA	NA	NA	15.2049	NA	NA	NA	NA	NA	NA	NA	NA	NA	NA	NA	NA	NA	NA	NA	NA	NA	NA	NA	NA	NA	NA	NA	NA	NA	NA	NA	NA	NA	NA	NA	16.2143	NA	NA	NA	NA	NA	17.0636	NA	NA	NA	NA	NA	NA	NA	NA	NA	NA	NA	19.0997	NA	NA	17.603	16.2481	18.0915	NA	NA	NA	NA	NA	NA	NA	NA	NA	NA	NA	NA	15.9421	NA	NA	NA	NA	NA	NA	NA	NA	NA	NA	NA	NA	NA	NA	NA	NA	17.2423	NA	NA	NA	NA	NA	NA	NA	NA
P30622	CLIP1	S1364	M1	P30622_CLIP1_S1364_M1	22.1637	21.6992	21.9446	22.2419	21.1086	21.9688	21.2771	21.097	20.9765	21.1063	21.0201	21.67	21.3482	22.0068	20.8418	22.0244	21.6874	20.8467	21.949	21.6562	22.1131	21.9701	22.0751	21.5769	21.5859	21.9561	21.7769	19.9491	21.584	21.8196	20.6108	20.7176	20.8675	21.0142	21.0009	20.9802	21.5962	21.7052	21.1742	20.9939	21.1601	21.6049	21.855	22.0932	21.7424	21.8208	21.7741	21.9195	21.3354	21.2095	20.6868	21.0288	21.5852	21.2351	21.179	19.9717	20.1183	20.9684	21.1602	21.2248	22.1962	21.841	21.7739	22.3	22.0612	22.1986	21.6503	21.2959	21.6023	21.2308	21.3965	21.3768	21.756	22.1282	21.9549	21.6278	21.84	21.7543	21.6055	22.028	22.4837	22.0817	20.8667	22.4828	21.6021	21.3827	21.226	21.6963	21.2074	20.8579	22.2694	22.3937	22.0781	22.3976	22.5013	21.4411	22.2468	21.0837	21.965	22.549	22.762	22.1304	21.9134	21.7388	21.8902	21.0514	22.0025	21.6023	21.4906	21.6011	21.7287	21.9339	21.6223	21.6663
P30622	CLIP1	S143	M1	P30622_CLIP1_S143_M1	19.8448	20.6543	19.6556	20.3806	19.6621	19.5848	19.7137	20.0308	19.2227	19.7788	19.6348	19.7409	19.4214	20.0568	18.8743	19.7862	19.3881	19.7161	20.2889	20.1917	19.843	19.6455	19.5329	19.6103	20.327	20.0489	19.8953	19.8664	19.4773	19.9585	19.6862	19.7953	19.5525	19.4834	19.3072	19.3029	19.795	19.3154	19.2319	19.0796	19.4117	18.7403	19.907	19.9215	19.5324	19.5447	19.1167	19.3844	20.1434	20.0285	19.6639	19.6554	19.7177	19.8564	19.8775	20.0029	18.9358	19.3486	19.3469	19.5872	20.1246	19.9664	19.7437	19.8314	19.7984	19.8803	20.3201	20.2025	19.8914	19.9787	19.8347	19.9783	19.6845	19.867	19.5329	19.5119	19.3701	19.2927	20.5583	20.3116	21.5679	20.6714	19.8532	21.1801	20.4054	19.8336	19.2568	19.3598	19.3599	19.2836	20.3549	20.5627	19.9111	20.0208	19.8613	19.9088	20.9261	20.1811	20.1206	19.8434	19.9103	19.8364	20.4097	20.2209	20.1529	19.7436	19.82	20.0886	19.5553	19.5944	18.8959	19.1419	19.1273	19.1257
P30622	CLIP1	S143	M2	P30622_CLIP1_S143_M2	16.1965	17.4165	NA	NA	NA	NA	NA	NA	NA	NA	NA	NA	NA	NA	NA	NA	NA	NA	NA	NA	NA	NA	NA	NA	NA	17.9451	NA	NA	NA	NA	NA	NA	NA	NA	NA	NA	NA	NA	NA	NA	NA	NA	NA	NA	NA	NA	NA	NA	16.0555	NA	NA	15.4564	NA	NA	NA	NA	NA	NA	NA	NA	NA	NA	NA	NA	NA	NA	NA	NA	NA	NA	NA	16.0491	NA	NA	NA	NA	NA	NA	16.8255	NA	19.1162	17.3135	NA	NA	NA	NA	NA	NA	NA	NA	NA	NA	NA	15.8683	NA	NA	17.2695	16.3821	NA	NA	NA	NA	NA	NA	NA	NA	NA	NA	NA	NA	NA	NA	NA	NA
P30622	CLIP1	S147	M1	P30622_CLIP1_S147_M1	22.4073	22.1745	21.2578	21.9046	NA	22.3013	22.2436	21.3128	22.0027	22.1411	21.7716	22.3126	21.6642	22.3815	22.2378	22.0505	22.1881	21.5553	21.2298	22.6476	20.8315	21.2917	21.0465	20.8971	22.1783	22.5852	22.0441	22.3371	22.0167	22.0546	20.7262	22.068	21.9972	21.5321	21.2864	21.329	21.6837	21.9377	20.4594	20.2563	20.563	20.3404	20.2384	21.5831	21.9746	21.324	20.1061	21.5628	22.4056	22.5286	22.4837	22.6432	NA	22.5175	22.7316	22.9726	22.5816	22.8964	22.463	22.4012	20.9881	21.1412	21.433	21.5766	20.4776	21.5078	22.3941	21.9076	22.8009	22.1189	21.7317	22.4131	22.3346	21.529	20.6938	20.5293	20.3544	20.3743	22.9712	22.6239	23.303	20.831	20.5336	22.4898	22.257	22.2114	22.3586	22.2549	21.5689	22.242	23.1369	23.1606	22.6475	23.1623	21.7372	23.1844	23.1754	22.2853	22.9032	22.7528	21.7075	NA	22.7789	22.6306	NA	21.9765	21.8701	22.226	21.3595	21.4988	20.7837	21.5755	20.9902	20.9567
P30622	CLIP1	S147	M2	P30622_CLIP1_S147_M2	NA	NA	NA	NA	NA	NA	NA	NA	21.058	NA	NA	NA	NA	NA	20.1023	NA	NA	NA	NA	NA	NA	NA	NA	NA	NA	NA	NA	NA	NA	NA	NA	NA	NA	NA	NA	NA	NA	NA	NA	NA	NA	NA	NA	NA	NA	NA	22.9735	NA	NA	NA	NA	NA	NA	NA	NA	NA	NA	NA	NA	NA	NA	NA	NA	NA	NA	NA	NA	NA	NA	NA	20.1119	NA	NA	NA	NA	NA	NA	NA	NA	NA	NA	22.0484	23.0053	NA	NA	NA	NA	NA	NA	NA	19.3194	NA	NA	NA	NA	22.9431	NA	NA	NA	NA	NA	22.6115	NA	NA	NA	NA	22.0412	NA	NA	NA	NA	NA	NA	24.492
P30622	CLIP1	S155	M2	P30622_CLIP1_S155_M2	NA	NA	23.6859	NA	NA	NA	NA	NA	NA	24.3926	NA	NA	NA	NA	NA	NA	NA	NA	NA	NA	NA	NA	23.364	25.1687	23.8803	NA	20.794	22.417	NA	22.8284	23.1133	23.0184	20.703	22.0856	NA	NA	21.8257	NA	NA	NA	NA	NA	NA	NA	NA	22.8359	20.0651	NA	NA	NA	NA	NA	NA	NA	NA	NA	NA	NA	NA	NA	NA	23.9818	25.4205	25.9074	23.954	NA	NA	22.9537	NA	NA	24.3724	22.3912	NA	20.4605	23.1736	23.0656	23.3145	23.0191	25.9676	26.1112	NA	24.7853	NA	25.0602	NA	NA	NA	NA	NA	NA	NA	NA	23.4615	NA	NA	NA	NA	NA	NA	NA	NA	NA	24.0144	NA	NA	NA	NA	NA	NA	NA	NA	NA	NA	21.5836
P30622	CLIP1	S158	M1	P30622_CLIP1_S158_M1	NA	NA	NA	NA	NA	NA	NA	NA	NA	NA	NA	NA	NA	NA	NA	NA	NA	NA	NA	NA	NA	NA	NA	NA	NA	NA	NA	NA	NA	NA	NA	NA	NA	NA	NA	NA	NA	NA	NA	NA	NA	NA	NA	NA	NA	NA	NA	NA	NA	NA	NA	16.5812	16.6839	NA	NA	NA	NA	NA	NA	NA	NA	16.7692	16.8862	NA	16.9519	NA	17.8102	NA	NA	NA	NA	NA	NA	NA	NA	NA	NA	NA	NA	NA	NA	NA	NA	NA	NA	NA	NA	NA	NA	NA	NA	NA	NA	NA	NA	NA	NA	NA	16.6703	NA	NA	NA	NA	NA	NA	NA	NA	NA	NA	NA	NA	NA	NA	NA
P30622	CLIP1	S158	M2	P30622_CLIP1_S158_M2	23.394	23.1916	NA	22.8475	22.6717	24.5469	23.5869	NA	23.243	24.712	NA	24.7855	NA	21.9953	NA	23.0923	24.0855	NA	NA	NA	23.994	23.4261	23.401	NA	21.2878	21.8828	20.3144	21.9374	22.7189	22.6806	22.6337	22.3858	23.1748	23.1987	24.7966	23.5104	21.459	NA	20.8	NA	22.517	NA	NA	NA	24.5541	23.135	24.5104	24.7801	22.8533	22.5935	23.4766	24.7276	25.3914	25.4289	24.1797	23.2152	24.1816	24.3628	23.5629	21.9425	20.8938	22.5016	NA	21.6787	NA	22.8091	23.245	22.1455	NA	23.0097	23.6395	20.9931	23.7473	21.3628	24.6745	23.4274	26.961	24.9724	23.6075	NA	NA	NA	24.2101	24.5805	23.243	22.6849	24.5553	23.2389	24.4922	23.4242	23.586	24.3966	23.5103	NA	NA	24.8606	23.2711	23.2992	24.5057	24.0173	NA	25.0047	23.1915	NA	23.9032	24.0569	24.4344	25.0192	18.9024	20.6489	NA	21.7168	NA	NA
P30622	CLIP1	S159	M1	P30622_CLIP1_S159_M1	16.7653	17.2934	19.3277	19.3464	19.0101	NA	NA	NA	NA	18.8298	NA	NA	NA	NA	NA	NA	NA	17.2461	NA	NA	NA	17.3463	NA	NA	NA	NA	NA	NA	NA	NA	NA	NA	NA	NA	NA	NA	NA	NA	NA	NA	17.6172	NA	NA	NA	17.5663	NA	18.8767	NA	NA	NA	NA	NA	18.3875	NA	NA	NA	NA	NA	NA	NA	NA	NA	NA	19.9562	NA	18.4355	NA	18.5899	NA	18.8569	18.3604	19.1972	NA	NA	18.548	18.5566	NA	NA	NA	NA	NA	NA	19.8176	NA	NA	NA	NA	NA	NA	NA	NA	17.5993	NA	18.3702	NA	NA	NA	NA	17.9746	NA	19.9962	20.0596	NA	NA	NA	NA	17.9838	18.039	NA	NA	NA	NA	NA	17.2931
P30622	CLIP1	S159	M2	P30622_CLIP1_S159_M2	NA	23.0246	25.287	NA	NA	25.1146	NA	NA	23.5089	NA	NA	NA	NA	22.8817	23.9377	24.3662	NA	24.5682	NA	NA	NA	NA	NA	NA	NA	22.4505	NA	NA	23.2865	22.4478	NA	NA	23.5646	23.7271	25.3643	24.0574	19.0456	20.608	21.3677	NA	23.4394	18.7046	NA	NA	25.1218	24.2009	25.0781	25.3478	23.421	22.2081	24.5327	NA	NA	NA	24.7473	23.7829	24.7493	24.9305	24.1687	23.7418	NA	21.515	NA	NA	NA	NA	21.3823	22.2002	NA	22.5599	NA	24.469	NA	NA	NA	NA	NA	NA	NA	NA	25.2457	NA	NA	NA	21.5988	21.2154	NA	24.5063	25.0599	24.0597	24.4992	NA	NA	NA	25.103	24.89	24.4914	NA	NA	24.5471	NA	NA	21.7235	NA	24.7091	25.3288	NA	25.5868	19.47	21.2166	20.8489	20.8312	20.4384	22.8645
P30622	CLIP1	S160	M1	P30622_CLIP1_S160_M1	NA	NA	20.3804	NA	21.4196	NA	NA	NA	NA	18.028	19.9221	17.9852	17.7382	NA	18.436	18.3878	18.2903	18.5502	18.7493	18.275	NA	19.1689	21.0624	20.3589	19.2054	NA	19.7549	NA	18.1408	19.7731	NA	NA	NA	18.4633	18.8438	NA	18.7386	17.8381	18.7717	18.5293	19.5037	20.1301	NA	18.5962	NA	18.9177	NA	18.7863	18.3057	17.4335	NA	NA	NA	17.8001	NA	NA	NA	NA	NA	19.4443	17.8548	18.0211	21.0476	NA	21.6331	NA	18.7382	19.2081	NA	NA	20.1506	NA	NA	18.2631	19.3024	NA	20.9708	20.0115	NA	NA	NA	17.6257	NA	NA	NA	18.4389	18.3356	NA	19.192	18.2914	NA	17.9244	NA	NA	21.2048	NA	NA	18.7789	NA	NA	NA	NA	NA	17.9377	18.8121	18.8529	NA	NA	17.6994	NA	17.4586	NA	19.0916	18.2938
P30622	CLIP1	S160	M2	P30622_CLIP1_S160_M2	23.6743	24.0158	22.9999	22.5413	24.999	NA	NA	NA	NA	24.5829	25.2387	25.0658	NA	24.4925	25.4403	21.5097	24.3659	26.0708	NA	NA	20.6109	23.7065	21.6952	24.1395	NA	NA	NA	NA	NA	NA	NA	NA	NA	NA	NA	23.8139	21.8409	22.1106	NA	NA	22.2409	20.2072	NA	NA	NA	NA	NA	NA	NA	23.5106	22.8608	25.008	25.6717	25.7093	NA	NA	NA	NA	NA	NA	21.1742	22.658	24.26	23.3324	24.2324	23.0894	NA	NA	NA	23.8576	23.5061	NA	24.0276	22.4819	24.4526	24.3733	22.4197	24.7299	24.1428	25.082	NA	23.7561	22.3295	22.8371	24.4492	23.8668	24.8356	21.7004	NA	23.6224	NA	24.6769	24.3059	25.9254	23.5174	NA	22.0091	NA	24.5758	24.3398	23.342	NA	NA	NA	23.8504	22.4884	NA	NA	NA	NA	24.276	22.1092	23.8756	24.367
P30622	CLIP1	S162	M1	P30622_CLIP1_S162_M1	NA	NA	NA	NA	NA	18.1994	NA	NA	NA	NA	NA	NA	NA	NA	NA	NA	NA	NA	NA	16.582	17.3387	NA	NA	NA	NA	NA	NA	NA	NA	NA	NA	NA	NA	NA	NA	NA	NA	NA	NA	NA	NA	NA	NA	NA	NA	NA	NA	NA	NA	NA	NA	NA	NA	NA	NA	NA	NA	NA	NA	NA	NA	16.7099	NA	NA	NA	19.6615	NA	NA	NA	NA	NA	NA	NA	17.6175	NA	NA	NA	NA	NA	NA	NA	NA	NA	NA	NA	NA	NA	NA	NA	NA	NA	NA	NA	NA	NA	NA	NA	NA	NA	NA	NA	NA	NA	NA	NA	NA	NA	18.0513	NA	NA	NA	NA	NA	NA
P30622	CLIP1	S162	M2	P30622_CLIP1_S162_M2	NA	NA	NA	NA	NA	20.8133	NA	NA	NA	NA	NA	NA	21.6006	NA	NA	NA	NA	NA	NA	NA	NA	NA	NA	NA	NA	NA	NA	NA	NA	NA	NA	NA	NA	NA	NA	NA	NA	NA	NA	22.2748	NA	19.3742	NA	NA	NA	NA	NA	NA	NA	NA	NA	NA	NA	NA	NA	NA	NA	NA	NA	NA	NA	NA	NA	NA	NA	NA	NA	NA	NA	NA	NA	NA	NA	NA	NA	NA	NA	NA	NA	NA	NA	NA	NA	NA	NA	NA	NA	NA	NA	NA	NA	NA	NA	NA	NA	NA	NA	NA	NA	NA	NA	NA	NA	NA	NA	NA	NA	NA	18.0004	16.3057	NA	NA	NA	NA
P30622	CLIP1	S165	M1	P30622_CLIP1_S165_M1	NA	17.9456	NA	NA	NA	NA	17.2617	17.3942	17.6763	NA	NA	NA	NA	NA	NA	NA	NA	NA	NA	NA	20.2783	18.7273	18.3666	17.8319	NA	NA	NA	NA	NA	NA	17.1009	NA	NA	NA	17.4086	NA	NA	NA	NA	NA	NA	NA	NA	NA	NA	NA	NA	NA	NA	NA	NA	NA	NA	NA	NA	NA	NA	NA	NA	NA	19.6586	NA	NA	NA	NA	NA	NA	NA	NA	NA	NA	NA	NA	18.0388	17.2204	NA	17.1178	20.3184	17.702	17.4777	NA	NA	NA	17.5531	NA	NA	NA	NA	NA	NA	NA	NA	15.8393	NA	18.4388	NA	NA	NA	NA	NA	NA	NA	NA	NA	NA	NA	17.532	NA	17.9319	NA	NA	NA	NA	NA
P30622	CLIP1	S165	M2	P30622_CLIP1_S165_M2	19.2764	NA	NA	NA	NA	NA	21.6364	22.5629	NA	NA	NA	NA	22.7302	15.317	NA	NA	NA	NA	18.066	22.0701	NA	NA	NA	NA	22.2472	22.2586	23.0189	22.0108	22.482	22.564	21.3954	21.708	22.4881	NA	NA	NA	NA	19.5964	20.9433	NA	NA	20.5413	22.4885	22.8654	NA	20.5609	NA	NA	21.6891	20.8999	NA	NA	NA	NA	NA	22.28	21.7171	NA	NA	NA	23.0256	NA	NA	NA	NA	NA	23.4074	20.613	NA	NA	NA	NA	19.6841	22.741	NA	NA	NA	NA	NA	NA	NA	NA	NA	NA	NA	NA	NA	NA	NA	NA	NA	NA	NA	NA	NA	NA	NA	21.8473	NA	NA	NA	NA	NA	22.9518	NA	NA	NA	NA	19.5571	18.7017	NA	19.1903	NA	NA
P30622	CLIP1	S180	M1	P30622_CLIP1_S180_M1	NA	NA	NA	NA	NA	NA	18.2687	18.0776	18.5453	NA	20.1851	19.9822	NA	NA	NA	NA	NA	NA	NA	NA	NA	NA	NA	NA	NA	18.3741	NA	NA	NA	NA	18.2196	17.786	NA	NA	20.1755	NA	NA	NA	NA	NA	NA	NA	16.4801	NA	18.809	19.6334	16.8426	18.7768	NA	NA	NA	NA	NA	NA	NA	NA	NA	NA	NA	NA	NA	18.4051	NA	19.2614	19.6931	20.6426	18.5327	19.245	NA	19.0185	20.4235	20.4129	NA	18.9721	19.0466	19.3796	20.5002	20.1327	NA	NA	NA	NA	NA	NA	NA	NA	NA	NA	NA	NA	20.0146	18.9988	NA	20.6155	20.1652	NA	NA	18.2385	19.2777	NA	NA	19.726	18.7268	NA	NA	NA	NA	NA	NA	NA	NA	NA	NA	NA
P30622	CLIP1	S186	M1	P30622_CLIP1_S186_M1	NA	NA	NA	NA	NA	NA	18.2321	NA	NA	18.8159	NA	NA	18.2165	18.1826	NA	NA	18.5708	NA	NA	18.9122	NA	NA	NA	NA	NA	NA	NA	18.3269	18.4892	NA	NA	NA	NA	NA	NA	NA	NA	19.1732	NA	NA	NA	NA	NA	16.7434	NA	NA	18.8203	NA	NA	NA	NA	NA	NA	NA	19.4563	18.8282	NA	NA	NA	NA	NA	NA	NA	19.0731	NA	NA	NA	NA	NA	18.9621	NA	NA	18.7605	NA	18.9323	NA	NA	NA	19.0083	NA	NA	NA	NA	NA	NA	18.1332	18.3677	NA	NA	NA	NA	18.8705	20.7333	NA	NA	NA	NA	NA	NA	NA	NA	NA	NA	19.6516	NA	NA	NA	19.8319	17.9706	NA	18.3334	NA	NA	NA
P30622	CLIP1	S193	M1	P30622_CLIP1_S193_M1	NA	NA	NA	NA	NA	NA	NA	NA	NA	NA	NA	NA	NA	NA	NA	NA	NA	NA	NA	NA	NA	NA	NA	NA	NA	NA	NA	NA	NA	NA	NA	NA	NA	NA	NA	NA	NA	NA	NA	NA	NA	NA	NA	NA	NA	NA	NA	NA	15.2874	NA	NA	NA	NA	NA	NA	NA	NA	NA	NA	NA	NA	NA	NA	NA	NA	NA	NA	NA	NA	NA	NA	NA	NA	NA	NA	NA	NA	NA	NA	NA	15.0699	NA	14.0838	NA	NA	NA	NA	NA	NA	NA	NA	13.972	NA	NA	NA	NA	NA	NA	NA	NA	NA	NA	NA	NA	NA	NA	NA	NA	NA	NA	NA	NA	NA	NA
P30622	CLIP1	S193	M2	P30622_CLIP1_S193_M2	NA	NA	14.053	NA	NA	NA	NA	NA	13.973	NA	NA	NA	NA	NA	NA	NA	NA	NA	NA	NA	NA	NA	NA	NA	NA	NA	NA	NA	NA	NA	NA	NA	NA	NA	NA	NA	NA	NA	NA	NA	NA	NA	14.8839	NA	NA	NA	NA	NA	NA	NA	NA	NA	NA	NA	NA	NA	NA	NA	NA	NA	NA	NA	NA	NA	NA	NA	NA	NA	NA	NA	NA	NA	NA	NA	NA	NA	NA	NA	NA	NA	NA	NA	NA	NA	NA	NA	NA	NA	NA	NA	NA	NA	NA	NA	NA	NA	NA	15.0738	NA	NA	NA	NA	NA	NA	NA	NA	NA	14.2725	NA	NA	NA	NA	NA	NA
P30622	CLIP1	S193	M3	P30622_CLIP1_S193_M3	NA	NA	NA	NA	NA	NA	NA	15.8589	NA	16.5497	NA	NA	NA	NA	NA	NA	NA	NA	NA	NA	NA	NA	NA	NA	17.1761	16.7044	NA	16.5109	NA	16.6856	16.0139	16.2883	NA	15.7247	NA	NA	NA	NA	NA	NA	17.515	NA	NA	18.592	NA	NA	18.0471	17.6594	18.2556	18.0203	17.6255	17.6435	16.7432	NA	NA	17.779	17.7613	16.5941	NA	17.3852	19.3254	NA	NA	NA	NA	18.6508	17.7709	NA	NA	NA	NA	NA	14.6951	NA	NA	NA	NA	NA	17.9222	NA	NA	NA	NA	NA	NA	18.2895	16.698	NA	NA	19.4535	18.7824	16.1581	NA	NA	NA	18.0528	18.049	17.8666	NA	NA	NA	19.1857	NA	18.7384	NA	NA	19.156	NA	NA	NA	15.7022	NA	NA	NA
P30622	CLIP1	S195	M1	P30622_CLIP1_S195_M1	21.0765	21.1194	21.3433	21.8234	21.1638	21.1025	20.3039	20.2646	19.8253	20.1483	20.562	20.6022	20.2086	20.5943	20.3265	20.3428	20.381	20.6517	21.0525	20.776	21.0697	21.1324	20.9201	21.1306	21.0375	20.5487	20.7389	20.4522	18.687	20.7495	20.0068	20.2015	20.1502	20.158	20.1695	20.125	20.3651	20.4021	20.1327	20.5395	20.4645	20.1454	19.9345	19.9849	19.8354	20.0042	20.1452	19.4336	20.8282	21.0233	20.539	20.6351	20.7781	20.7111	20.8166	20.128	20.4914	20.8751	20.6181	21.0902	21.1118	21.2689	20.9948	21.2418	21.0986	21.4751	20.4044	20.4137	20.1769	20.7435	20.3229	20.5498	20.9494	20.7226	21.4495	20.8325	20.73	21.0181	20.8108	20.2913	21.1085	20.3601	20.0213	20.9697	20.3587	20.4996	20.5396	20.3881	20.336	20.469	20.8637	21.0231	20.8093	20.9895	20.7166	21.0886	21.3508	20.4945	20.7978	20.8045	20.6838	20.8268	20.587	20.4386	20.4172	20.044	20.3585	20.6673	20.3053	19.8198	18.7142	20.4427	20.0731	18.5411
P30622	CLIP1	S195	M2	P30622_CLIP1_S195_M2	20.3743	20.573	NA	NA	NA	20.2905	NA	NA	NA	NA	NA	NA	NA	19.5274	NA	NA	19.9758	NA	22.4176	22.5138	20.3996	22.2731	21.8885	22.3678	NA	NA	NA	NA	NA	NA	NA	NA	NA	NA	NA	NA	NA	NA	NA	NA	NA	19.0038	NA	NA	NA	NA	NA	NA	21.2024	20.1269	22.6857	NA	NA	19.252	NA	NA	NA	NA	NA	NA	21.9288	21.2955	22.4701	21.4762	21.2922	22.899	NA	NA	NA	NA	NA	NA	NA	NA	NA	NA	NA	NA	NA	NA	NA	NA	NA	NA	NA	NA	NA	NA	NA	NA	20.6876	NA	NA	NA	NA	NA	NA	NA	NA	NA	NA	NA	NA	NA	NA	NA	NA	NA	NA	20.5513	NA	19.5935	19.4949	19.8129
P30622	CLIP1	S195	M3	P30622_CLIP1_S195_M3	22.8802	22.7536	22.8741	23.155	22.8667	22.7814	22.0018	22.1672	22.0767	22.3211	22.49	22.971	22.2884	22.517	22.0876	22.439	21.6798	21.972	22.7422	22.8124	22.3092	22.4734	22.1383	22.5237	22.7841	22.0403	22.3389	21.8918	21.6489	22.2433	22.0338	22.0803	22.3344	22.0208	22.1464	22.0142	21.9816	22.2258	21.8456	21.8206	21.9921	21.9759	21.9826	22.2119	22.3943	21.8525	22.0335	22.0697	22.7523	22.7895	22.657	22.524	22.5265	22.9097	21.7472	21.8101	21.7569	21.1345	19.3935	22.1064	22.8819	22.3733	22.5851	22.4403	22.8348	22.7373	22.7275	22.2419	22.7528	22.3271	22.3879	22.6516	18.8325	22.0948	22.1223	21.8623	22.1509	22.4229	23.1517	22.8112	23.0306	22.5022	22.4402	23.5782	22.2296	22.1912	22.0723	22.1865	22.1834	22.5236	22.5174	22.6079	22.3233	22.7068	22.1676	22.7186	22.9067	22.2676	22.3056	22.575	22.3257	22.7889	22.5697	22.7321	22.6664	22.2273	22.186	22.9204	22.004	21.8301	21.5006	21.8324	21.7671	21.9689
P30622	CLIP1	S197	M1	P30622_CLIP1_S197_M1	14.6087	14.9016	14.8859	NA	15.0194	14.8464	NA	NA	NA	NA	NA	NA	NA	NA	NA	NA	NA	NA	NA	NA	NA	NA	NA	NA	NA	NA	NA	NA	NA	NA	NA	NA	NA	NA	NA	NA	NA	NA	14.3365	14.7921	NA	NA	NA	NA	NA	NA	NA	NA	NA	14.6211	14.9066	NA	NA	NA	14.6395	NA	NA	NA	NA	NA	NA	NA	NA	NA	NA	NA	12.9419	NA	NA	NA	NA	16.1305	NA	14.8777	15.4849	NA	14.6519	NA	NA	NA	NA	NA	NA	15.1465	NA	NA	NA	NA	NA	NA	NA	NA	NA	NA	NA	NA	NA	NA	NA	15.3033	NA	NA	NA	NA	NA	NA	NA	NA	NA	NA	NA	NA	NA	NA
P30622	CLIP1	S197	M2	P30622_CLIP1_S197_M2	21.8418	22.2093	NA	23.161	22.7859	22.4149	NA	NA	NA	21.7082	NA	NA	20.5559	21.5975	NA	20.3878	19.1622	22.0798	NA	NA	21.2437	NA	NA	NA	22.3286	NA	22.1933	20.1721	NA	NA	20.768	NA	19.6941	NA	NA	NA	NA	20.3442	NA	20.2239	20.1854	19.5868	NA	NA	NA	19.0152	NA	NA	21.5001	22.2041	21.0151	NA	23.1888	23.3036	20.5691	NA	20.5211	NA	NA	NA	21.562	22.0052	20.6297	22.517	22.1544	20.9798	23.2071	22.0293	21.2594	24.0781	19.9615	20.595	NA	20.2213	NA	NA	NA	21.2678	20.9165	20.6504	23.2065	22.9757	NA	22.5548	22.3258	22.4934	20.7374	21.6078	22.1134	19.8441	21.3505	23.9665	NA	24.7688	21.6795	23.862	NA	NA	NA	NA	NA	22.3222	21.9552	NA	20.2745	NA	NA	NA	21.7581	21.3419	22.4214	21.8514	20.3035	22.1759
P30622	CLIP1	S197	M3	P30622_CLIP1_S197_M3	21.9627	21.2467	22.0161	21.5042	22.1043	21.5619	21.3902	21.0972	20.9997	NA	21.2123	21.9379	20.7695	21.7609	20.6623	20.6212	21.4818	22.3751	20.3399	20.6204	NA	20.948	20.2739	19.9406	20.9081	21.8036	23.0495	19.8822	21.7969	21.9038	21.1357	20.6679	20.3957	20.5845	19.8975	20.4545	21.9282	20.1069	22.0262	22.3679	21.7799	21.6026	22.3275	22.4445	22.3988	22.4818	20.5554	21.5692	20.9603	21.8202	21.0815	21.1029	22.0731	21.4379	20.3204	21.2712	21.3461	19.6111	22.7445	20.6252	20.3732	20.4689	20.6557	21.179	20.2967	20.3558	21.8248	21.7927	21.3796	NA	22.4788	20.9808	20.2445	20.3418	20.3491	20.9746	21.2791	21.3479	21.3698	21.3912	21.9414	21.512	21.8198	22.0144	24.1831	23.0902	23.1399	24.4089	23.4061	22.6465	22.2841	21.7439	21.2175	22.1526	22.0469	21.8204	21.6448	22.1139	22.0551	22.11	21.6751	21.6998	22.0054	22.3988	22.1053	21.026	22.0993	22.3915	21.0075	NA	21.691	19.9969	22.0888	21.5266
P30622	CLIP1	S200	M1	P30622_CLIP1_S200_M1	19.1103	19.3674	19.1471	20.521	18.6904	18.8873	NA	NA	17.4361	NA	NA	18.7077	19.1804	19.3029	NA	19.4299	19.3065	19.5775	19.074	NA	NA	19.0086	18.77	NA	19.9963	19.4952	20.0594	18.9264	18.7042	19.8073	19.2282	19.2463	19.173	19.4116	19.4429	19.2215	19.1408	NA	19.0405	NA	NA	19.883	19.483	19.4317	19.0353	19.3597	18.6799	19.3375	18.7162	19.5778	18.7838	18.8872	18.8367	NA	NA	19.5441	19.4626	19.5528	18.0001	19.5675	18.7028	18.6908	18.6306	18.7626	18.6775	NA	NA	NA	NA	19.2812	NA	19.8391	18.6938	18.6121	18.7066	18.505	18.6095	18.4906	NA	NA	19.0183	18.9441	18.9489	NA	18.9017	18.3786	17.5763	19.2435	19.2396	19.1919	18.6758	NA	NA	NA	NA	18.3257	NA	19.8046	NA	19.864	NA	19.4623	19.0158	19.3098	19.0435	18.4223	18.8128	19.1895	NA	19.3851	18.3675	19.2866	NA	18.6963
P30622	CLIP1	S200	M2	P30622_CLIP1_S200_M2	23.1539	22.6072	23.9385	23.6979	23.5205	23.1126	23.2509	24.2113	23.1264	24.1978	24.2537	24.4692	23.07	22.9579	23.7129	23.5388	23.2311	23.8499	23.4636	23.3559	22.6358	23.0426	23.0774	23.0765	23.7247	23.7271	23.6789	24.3988	24.122	23.6545	23.1344	23.4078	24.2117	23.1258	24.7736	22.9812	24.0651	22.7511	23.588	22.9586	23.0373	22.3822	23.8714	23.3344	23.625	23.1311	23.3751	23.3378	22.7748	22.96	23.4166	24.1263	23.6475	24.0925	23.4807	23.5732	23.1662	23.4383	24.2642	23.6505	23.2192	22.9269	23.0684	23.2095	23.1391	23.3045	24.1409	23.5065	23.4509	22.9936	23.13	24.0679	23.3484	23.2776	23.5589	23.6415	23.5149	23.2494	23.6532	23.6054	23.8279	23.3739	24.3796	24.1749	22.7027	23.3428	23.5276	22.845	23.2076	22.9719	23.6078	23.8075	24.1732	23.1385	23.7724	23.2351	24.7405	24.6108	24.735	24.8788	24.2633	25.0944	23.473	23.6316	23.5552	23.6268	23.5834	23.6461	22.5592	22.4404	22.4505	22.4449	22.36	22.5572
P30622	CLIP1	S200	M3	P30622_CLIP1_S200_M3	23.178	22.9504	23.22	23.4621	23.2276	23.0246	22.3672	22.5619	22.5266	22.8274	22.7138	23.1177	22.5334	22.8028	22.321	22.5795	22.058	22.7334	23.1738	23.1283	22.8156	22.6968	22.3232	22.9164	23.0109	22.4686	22.9492	22.2964	22.0568	22.6358	22.3671	22.3477	22.4949	22.256	22.2001	22.2733	22.4722	22.5393	22.2129	22.3948	22.4253	22.3741	22.5163	22.6521	22.8445	22.4445	22.1722	22.4778	22.9946	23.0978	23.0175	22.8054	22.9106	23.0692	21.9707	22.0878	22.0764	21.4534	25.8114	22.4732	23.1877	22.6541	22.8525	22.6459	23.0897	23.0396	23.0888	22.5375	23.0307	22.7946	22.7762	22.9325	19.6161	22.3449	22.3546	22.0589	22.3846	22.7145	23.3642	22.9242	23.2178	22.7566	22.7275	23.7856	23.2361	22.8511	22.7251	23.2464	22.9273	22.8688	22.9392	22.9761	22.652	23.0539	22.6238	23.0803	23.2596	22.6835	22.7065	22.9052	22.6001	23.0302	22.8851	23.1293	22.9921	22.5201	22.6434	23.2286	22.3204	22.2094	21.9705	22.1541	22.2964	22.383
P30622	CLIP1	S204	M1	P30622_CLIP1_S204_M1	20.7627	19.5235	20.8757	21.3451	20.7019	20.6963	20.8648	21.1844	20.1868	21.0906	21.2862	20.5384	18.9626	18.9563	20.5167	18.9908	18.7746	19.0063	20.5516	20.9476	21.234	20.3789	20.427	21.0321	19.9367	19.8001	19.8307	19.7901	19.7216	19.9156	18.7519	18.5765	19.5492	18.6965	19.0012	18.7549	19.5944	20.5091	19.1793	19.9887	20.5424	21.5732	19.2116	19.262	20.0803	20.3414	19.7838	19.4073	19.9949	19.1327	20.1107	20.3124	20.2903	21.2007	21.2062	19.6335	19.5279	19.2525	20.6786	19.6422	20.2846	20.1046	20.427	20.3756	20.3144	21.0194	21.4437	21.3719	21.711	20.6846	21.5735	19.9326	20.3217	20.3436	20.1174	20.2796	20.3758	20.3213	21.5807	21.0952	21.0001	20.436	20.7374	21.5631	18.3841	19.5803	19.6039	18.8884	18.8273	18.8923	20.8996	21.6285	21.4091	21.7779	21.6123	21.0298	21.6823	19.7331	21.4735	19.8282	21.3798	20.8614	20.4025	20.1548	20.3243	19.9875	19.9397	20.3798	20.0947	19.2117	19.9168	18.4653	20.6897	20.8223
P30622	CLIP1	S204	M2	P30622_CLIP1_S204_M2	22.9797	22.9011	23.7631	22.8265	22.5674	22.4421	23.0205	24.0899	22.8249	24.0726	24.1327	24.357	22.9215	22.8522	23.5461	23.3697	23.259	23.8921	22.9437	22.7642	22.808	22.4653	22.6262	22.5216	23.3763	23.501	23.3957	24.1088	23.8874	23.3615	22.8152	23.1939	23.9923	22.8941	24.6528	22.7762	23.9447	22.6113	23.4204	22.8365	22.9164	22.4667	23.6168	23.0276	23.3625	23.0772	23.125	23.1091	22.608	22.0119	22.666	23.7828	22.8437	22.8034	23.4449	23.3124	23.1789	23.1782	24.1954	23.4345	22.8253	22.4949	22.6625	22.6453	22.6831	22.7546	24.1364	23.5761	23.2801	23.4949	23.055	23.9968	23.0172	23.1719	23.3414	23.3319	23.2026	23.036	23.4972	23.4558	22.7635	22.6615	24.2222	23.7231	22.9238	22.8328	23.4037	22.2809	22.7816	22.8877	23.5209	22.6286	23.9516	23.8936	23.5187	23.5476	24.5298	24.5061	24.5646	24.738	24.0531	24.9939	23.1664	23.2863	23.4684	23.3697	23.26	23.312	22.0287	22.0952	22.0186	22.0303	22.3629	22.0161
P30622	CLIP1	S204	M3	P30622_CLIP1_S204_M3	23.2551	23.0315	23.3029	23.5493	23.312	23.1067	22.448	22.6448	22.5912	22.9314	22.8167	23.2109	22.617	22.8935	22.4061	22.6776	22.122	22.7929	23.242	23.2244	22.9505	22.8464	22.4868	22.9445	23.1055	22.559	23.0161	22.3934	22.1085	22.7189	22.6314	22.4425	22.5846	22.351	22.2848	22.3606	22.561	22.6254	22.2627	22.4634	22.5009	22.4607	22.5868	22.7229	22.9193	22.5122	22.258	22.5548	23.0863	23.2561	23.0985	22.891	22.9727	23.1671	22.06	22.1673	22.1678	21.5354	25.8123	22.5548	23.2811	22.7325	22.9564	22.733	23.1962	23.146	23.1639	22.6697	23.1319	22.9123	22.789	23.0256	19.6738	22.4486	22.4212	22.1142	22.5681	22.7842	23.4473	23.0712	23.2974	22.8455	22.8125	23.8588	23.2863	22.9141	22.788	23.2945	23.3726	22.9398	23.0426	23.0455	22.7218	23.1533	22.6964	23.1604	23.3538	22.774	22.7974	22.9895	22.812	23.1154	23.0015	23.2431	23.1088	22.6146	22.713	23.3473	22.3859	22.3278	22.2241	22.2361	22.3672	22.4598
P30622	CLIP1	S304	M1	P30622_CLIP1_S304_M1	NA	NA	NA	NA	NA	NA	NA	NA	NA	NA	NA	NA	NA	NA	NA	NA	NA	NA	NA	NA	NA	NA	NA	NA	13.5923	NA	NA	NA	NA	NA	NA	NA	NA	NA	NA	NA	NA	NA	NA	NA	NA	NA	NA	NA	NA	NA	NA	NA	NA	NA	NA	NA	NA	NA	NA	NA	NA	15.0705	NA	NA	NA	NA	16.9415	NA	NA	NA	NA	NA	NA	NA	NA	NA	NA	NA	NA	NA	NA	NA	NA	NA	NA	NA	NA	NA	14.2892	NA	NA	NA	NA	NA	NA	NA	15.8204	NA	NA	NA	15.6825	NA	NA	NA	NA	NA	NA	NA	NA	NA	NA	NA	NA	NA	NA	NA	NA	NA
P30622	CLIP1	S306	M1	P30622_CLIP1_S306_M1	16.5588	17.4621	16.7369	17.8937	16.5523	16.4189	14.1558	NA	14.1875	NA	16.9402	NA	NA	NA	NA	11.6315	NA	NA	16.2193	16.0859	15.6647	16.3157	NA	14.3791	14.2615	NA	14.9542	17.0295	15.9859	15.358	NA	NA	NA	NA	NA	NA	15.3583	14.8615	14.9967	NA	NA	NA	NA	NA	NA	12.7679	NA	NA	14.2946	14.8593	15.3334	15.22	NA	15.4309	16.247	NA	NA	NA	NA	NA	16.3325	16.8547	NA	16.3557	16.5281	16.9011	NA	NA	NA	NA	NA	NA	16.3527	15.963	15.9339	16.006	15.9811	15.9313	14.718	NA	16.01	NA	NA	15.8058	NA	NA	NA	NA	NA	NA	15.3721	16.91	NA	13.9665	15.6375	15.5867	15.6336	NA	15.8822	13.9382	NA	15.6212	15.5821	15.9146	15.4797	15.1571	13.6448	15.4834	NA	NA	NA	NA	NA	14.017
P30622	CLIP1	S310	M1	P30622_CLIP1_S310_M1	NA	19.6286	15.2968	19.6609	19.1104	NA	NA	NA	NA	16.8718	NA	18.3644	NA	NA	NA	NA	NA	NA	NA	17.347	NA	NA	NA	NA	NA	18.9719	NA	NA	NA	NA	NA	NA	NA	NA	NA	NA	NA	NA	NA	NA	NA	NA	NA	NA	NA	NA	NA	NA	NA	16.4691	NA	NA	NA	NA	17.3794	NA	NA	18.2066	NA	18.7433	NA	18.1262	NA	17.4665	NA	16.8878	NA	NA	NA	18.0829	NA	NA	18.1788	16.8371	18.5205	NA	14.5306	16.5813	NA	NA	16.8139	NA	NA	NA	NA	NA	NA	NA	NA	NA	16.5563	19.2591	19.3232	NA	NA	18.6712	18.117	17.8807	16.5447	16.8108	NA	17.8988	NA	NA	NA	NA	NA	NA	NA	NA	19.215	NA	NA	NA
P30622	CLIP1	S310	M2	P30622_CLIP1_S310_M2	18.8619	20.9625	19.5804	22.4237	20.3441	NA	NA	19.294	NA	NA	18.1161	20.2694	NA	20.584	NA	NA	20.6148	NA	NA	19.6178	20.6529	19.9801	NA	20.3047	16.2893	20.908	NA	NA	NA	19.9327	NA	20.4706	NA	NA	19.6925	NA	NA	NA	NA	NA	NA	NA	NA	NA	NA	NA	NA	19.0946	20.2024	19.2391	NA	21.6306	20.8879	20.4803	NA	NA	19.7235	NA	NA	NA	20.5009	20.4215	21.0334	21.9988	NA	18.4107	NA	NA	NA	20.2665	18.4051	19.2331	22.3116	21.8903	20.637	NA	21.8376	20.4739	19.671	NA	20.3588	19.2399	NA	19.7668	19.8204	NA	18.7193	NA	NA	23.0161	NA	19.962	20.2888	NA	NA	NA	21.4745	19.311	20.9014	21.3218	19.3209	20.6271	18.0219	19.9394	NA	16.8209	NA	20.7966	NA	NA	NA	19.3504	NA	NA
P30622	CLIP1	S312	M1	P30622_CLIP1_S312_M1	19.147	19.2868	18.9831	19.203	18.8548	18.1543	NA	NA	NA	NA	NA	NA	NA	NA	NA	NA	16.5597	NA	18.2508	17.9149	18.5813	17.938	17.9578	18.7361	16.5524	16.0803	NA	NA	NA	16.666	NA	NA	NA	NA	NA	NA	NA	NA	NA	NA	16.0775	NA	NA	NA	NA	NA	NA	NA	NA	16.5707	NA	18.9849	16.0503	18.9272	NA	17.2199	17.4052	19.2912	18.4618	18.3205	19.0594	18.6324	18.425	19.3095	17.1683	19.7366	NA	NA	NA	NA	NA	NA	NA	NA	NA	17.2928	NA	NA	NA	NA	17.8388	NA	NA	NA	NA	NA	NA	NA	NA	NA	17.0287	NA	NA	17.0784	NA	17.015	19.5731	19.0182	18.0225	17.8406	NA	17.2322	NA	NA	NA	NA	NA	NA	NA	NA	NA	NA	NA	NA
P30622	CLIP1	S312	M2	P30622_CLIP1_S312_M2	20.3388	20.6141	22.1282	22.2013	21.1802	21.5352	NA	NA	NA	18.6587	22.0678	22.0598	NA	21.3199	18.2911	NA	21.6565	NA	22.0207	21.6904	22.2627	20.5432	NA	NA	NA	21.9508	19.8962	21.7473	21.4092	21.5976	NA	20.0993	NA	19.6742	21.4829	NA	NA	NA	NA	NA	20.8809	NA	NA	NA	NA	NA	19.2224	NA	19.9638	22.1661	20.5286	19.4349	NA	22.2158	21.2185	21.9782	20.9407	22.1008	22.0429	22.9982	21.113	21.8639	22.1982	21.2048	NA	23.2529	18.6614	19.7491	19.9014	20.9884	19.8309	18.9391	20.2007	21.171	20.4542	21.9499	19.6692	20.4778	21.1986	18.7452	21.3012	19.4817	NA	20.0015	21.3543	NA	NA	NA	20.6118	NA	20.9218	21.1293	21.2421	21.4905	20.0838	NA	21.5458	20.6519	21.28	20.8755	22.1237	21.6991	20.1239	21.4201	NA	NA	NA	20.7802	NA	20.7881	20.1875	21.1408	NA	NA
P30622	CLIP1	S314	M1	P30622_CLIP1_S314_M1	NA	NA	18.6912	NA	18.5126	NA	17.4439	16.7607	NA	NA	NA	NA	NA	NA	NA	NA	NA	20.1932	NA	19.593	NA	19.4618	19.333	NA	NA	NA	17.347	NA	NA	NA	NA	18.5811	NA	NA	NA	NA	NA	NA	NA	NA	NA	NA	NA	19.3621	17.3676	NA	NA	NA	18.5017	18.4876	18.8023	NA	18.4121	NA	18.1889	NA	19.0011	19.2527	19.6499	19.3755	NA	18.6881	19.7184	NA	19.2273	NA	NA	NA	NA	NA	NA	NA	19.6233	NA	20.6051	19.102	19.2169	NA	NA	NA	NA	16.1711	NA	NA	NA	NA	17.442	NA	NA	17.4333	18.0765	18.5947	19.056	19.1426	NA	NA	NA	NA	NA	19.0811	17.4837	18.1169	NA	NA	NA	NA	NA	NA	NA	NA	NA	NA	NA	NA
P30622	CLIP1	S314	M2	P30622_CLIP1_S314_M2	20.8592	21.1941	21.7674	22.2291	21.304	21.9853	NA	20.5624	NA	18.9064	21.695	NA	NA	NA	18.5388	21.8145	20.4689	NA	22.2683	21.619	22.0471	21.2166	20.631	21.5731	21.7778	21.5498	21.4634	21.9023	21.9485	21.6173	NA	20.809	NA	19.4908	19.3746	NA	NA	NA	NA	NA	20.8045	NA	NA	20.6324	NA	NA	19.4701	20.3629	20.8639	21.8026	20.806	20.859	22.0736	21.1604	21.5835	22.0538	21.0396	22.0771	21.7792	23.2459	21.7586	21.8029	21.8824	20.5886	NA	22.8213	20.5123	20.4046	20.1491	20.2411	19.2697	21.1182	21.2679	22.4412	21.8876	21.8732	21.9532	21.5204	20.62	19.3523	21.617	19.8716	NA	20.4964	20.7728	NA	20.6696	19.887	20.7494	20.1221	20.7991	21.3519	20.6533	21.7382	20.3315	22.1168	21.6988	20.3444	21.8667	21.958	21.8958	21.5339	20.2508	20.8444	NA	18.0893	NA	21.1319	20.0731	20.9627	20.4352	NA	18.2673	21.2649
P30622	CLIP1	S315	M1	P30622_CLIP1_S315_M1	19.1915	17.3702	18.5989	18.7913	18.8363	18.0694	17.8449	18.6862	18.3421	NA	NA	NA	NA	NA	NA	NA	16.9466	18.4463	19.7526	18.3073	18.9757	20.2068	NA	18.7076	18.928	16.6199	19.1071	NA	NA	18.449	NA	18.9215	NA	NA	18.2117	17.427	17.6927	NA	NA	18.7002	NA	NA	NA	NA	NA	NA	NA	NA	19.0738	19.0615	18.4549	18.7725	17.1725	18.6213	18.7096	19.6166	NA	20.0226	NA	18.2017	20.3805	19.4819	20.198	18.7169	18.3361	19.0981	NA	17.9384	NA	18.7521	NA	19.1886	NA	NA	18.7183	16.8417	18.8743	20.8457	18.4555	NA	18.6693	NA	18.7286	16.91	17.7322	17.7477	19.8558	19.0402	18.715	18.5653	18.9841	19.8971	19.0999	18.6175	18.7193	19.0449	NA	NA	18.8628	18.3256	18.5968	18.6047	NA	19.4995	NA	NA	NA	18.9695	NA	17.0528	16.221	17.0288	NA	18.5568
P30622	CLIP1	S315	M2	P30622_CLIP1_S315_M2	21.422	20.9591	NA	21.7004	22.2703	22.2332	NA	NA	NA	NA	21.5473	NA	NA	NA	NA	21.7972	NA	NA	NA	NA	21.9184	21.8812	20.6137	20.6831	22.6848	21.9047	22.344	21.7698	22.3902	21.7049	NA	21.0053	NA	18.9455	19.3573	NA	NA	NA	NA	NA	20.1902	NA	NA	20.6152	NA	NA	NA	NA	21.1964	18.8136	21.0852	20.5741	21.9601	NA	21.9557	21.7813	21.1337	21.5949	20.4965	NA	22.2545	21.7396	20.0591	19.7529	NA	NA	21.4692	20.8358	NA	21.3951	18.9296	22.546	20.1328	21.4558	NA	21.2582	22.2656	22.3288	21.8171	19.7447	21.0363	19.9894	NA	22.0849	20.2395	19.1346	21.0879	19.8697	19.5859	20.4241	20.053	20.9242	21.3965	NA	NA	22.0996	19.7891	19.0411	22.5023	NA	NA	21.3863	20.5353	20.1409	NA	NA	NA	20.6906	20.0558	20.8614	NA	NA	18.25	21.2476
P30622	CLIP1	S317	M1	P30622_CLIP1_S317_M1	NA	NA	NA	NA	NA	NA	19.1501	18.0268	NA	18.6055	NA	NA	NA	18.0766	NA	NA	19.2285	NA	NA	NA	16.442	16.7139	17.4387	15.9983	17.2195	NA	NA	NA	18.9002	NA	NA	18.6903	NA	17.4418	18.6268	18.3177	NA	19.7454	NA	NA	NA	NA	NA	NA	19.1252	NA	NA	NA	19.7639	NA	18.7004	17.5755	19.036	NA	18.7348	19.0541	19.1331	18.5064	18.4408	18.2642	19.0855	16.3918	NA	NA	19.4535	20.0096	19.027	16.3217	NA	NA	NA	NA	20.4851	NA	18.3367	18.5416	18.0601	19.0028	18.1628	15.7296	18.9421	17.9887	NA	17.8814	19.0507	NA	20.2608	17.7143	17.1192	18.8204	NA	19.7189	19.3503	NA	NA	19.4946	21.1248	19.1202	NA	19.1049	NA	18.8006	18.7624	NA	17.3141	NA	18.1789	19.3395	16.9126	NA	NA	NA	NA	NA
P30622	CLIP1	S317	M2	P30622_CLIP1_S317_M2	20.4946	20.141	NA	21.4494	NA	NA	NA	NA	NA	NA	NA	NA	NA	20.9333	NA	21.8901	20.5994	21.3978	21.6415	NA	21.5985	NA	20.2071	22.0473	21.7545	18.9641	20.8512	NA	NA	NA	20.7404	NA	20.6923	20.4792	NA	20.0765	21.8125	21.7434	NA	21.0977	20.8956	20.8497	NA	NA	NA	NA	NA	NA	20.992	NA	21.0497	NA	19.6458	NA	22.9776	20.9714	21.1171	22.0144	22.4645	22.365	21.5971	21.7558	20.3927	NA	20.6596	22.2136	19.291	NA	NA	NA	NA	NA	20.961	21.4216	23.9386	NA	22.2613	21.8394	NA	NA	21.3035	NA	NA	22.8573	21.1479	21.0921	21.031	21.8549	22.0392	22.247	22.1274	21.2558	NA	20.6039	NA	NA	20.6616	20.8345	22.0267	19.952	22.217	21.6817	NA	NA	NA	NA	NA	20.1474	21.7547	22.1902	NA	21.8557	NA	NA
P30622	CLIP1	S318	M1	P30622_CLIP1_S318_M1	NA	NA	NA	NA	NA	NA	NA	NA	NA	NA	NA	NA	NA	NA	NA	NA	20.8047	NA	NA	NA	NA	NA	NA	NA	NA	NA	21.1229	NA	NA	NA	NA	NA	NA	NA	NA	NA	NA	NA	NA	NA	NA	NA	NA	NA	NA	NA	NA	NA	NA	NA	NA	NA	NA	NA	NA	NA	NA	22.2601	NA	NA	NA	NA	13.7039	23.2909	20.7659	NA	NA	NA	17.0964	NA	NA	NA	NA	NA	22.1332	NA	NA	NA	NA	NA	NA	NA	NA	NA	NA	NA	NA	NA	NA	NA	NA	NA	NA	21.546	NA	NA	NA	NA	NA	NA	NA	NA	NA	NA	NA	NA	NA	NA	NA	NA	NA	18.8666	NA	NA
P30622	CLIP1	S318	M2	P30622_CLIP1_S318_M2	NA	NA	19.7644	20.4604	NA	NA	NA	NA	NA	NA	21.1579	NA	NA	19.9594	NA	20.9162	19.6255	20.4239	20.6676	NA	20.6246	NA	19.2332	20.3517	20.7806	NA	19.8773	NA	NA	NA	19.7665	NA	19.7184	19.5392	NA	19.1026	20.8386	20.7695	NA	20.1237	19.9217	19.8758	NA	NA	NA	NA	NA	NA	NA	NA	NA	NA	18.6719	NA	NA	19.9975	20.1639	21.0405	21.4906	21.3911	20.5858	20.8871	19.4188	NA	19.6857	21.2397	18.3171	NA	NA	NA	NA	NA	19.9871	20.8012	NA	NA	21.6593	20.8655	NA	NA	19.8453	NA	NA	NA	20.6727	19.9116	20.0571	20.881	21.0653	21.2731	21.1535	NA	NA	19.63	NA	NA	19.6877	20.7543	20.6543	18.9781	21.0015	NA	NA	NA	NA	NA	NA	NA	20.7808	21.2163	NA	20.8818	NA	NA
P30622	CLIP1	S320	M1	P30622_CLIP1_S320_M1	NA	NA	NA	NA	NA	NA	NA	NA	NA	NA	NA	NA	NA	NA	NA	NA	NA	NA	NA	NA	16.6349	NA	17.0184	NA	NA	NA	NA	NA	NA	NA	NA	NA	NA	NA	NA	NA	NA	NA	NA	NA	NA	NA	NA	NA	NA	NA	NA	NA	NA	NA	NA	NA	NA	NA	NA	NA	NA	NA	NA	NA	NA	NA	NA	NA	NA	NA	NA	NA	NA	NA	NA	NA	NA	NA	NA	NA	NA	NA	NA	NA	NA	NA	NA	NA	NA	NA	NA	NA	NA	NA	NA	NA	NA	16.0441	NA	NA	NA	NA	NA	NA	NA	NA	NA	NA	NA	NA	NA	NA	NA	NA	NA	NA	NA	NA
P30622	CLIP1	S320	M2	P30622_CLIP1_S320_M2	NA	NA	NA	NA	NA	NA	NA	17.5385	NA	16.4631	NA	NA	NA	NA	NA	NA	NA	NA	NA	NA	NA	NA	NA	NA	NA	NA	NA	NA	NA	NA	NA	NA	NA	NA	NA	NA	NA	NA	NA	NA	NA	NA	NA	NA	NA	NA	NA	NA	NA	NA	NA	NA	NA	NA	NA	NA	NA	NA	NA	NA	NA	NA	NA	NA	NA	NA	NA	NA	NA	NA	NA	NA	NA	NA	NA	NA	NA	NA	NA	NA	NA	NA	NA	NA	NA	NA	17.9601	NA	NA	NA	NA	NA	NA	NA	NA	NA	17.2066	NA	NA	NA	17.966	17.6779	NA	NA	NA	NA	NA	NA	NA	NA	NA	NA	NA	NA
P30622	CLIP1	S321	M1	P30622_CLIP1_S321_M1	NA	17.5381	20.2279	NA	NA	NA	17.9749	NA	NA	NA	17.2302	16.0185	NA	17.9009	NA	16.3335	NA	NA	17.02	NA	NA	NA	NA	NA	NA	18.3649	17.8665	17.5261	NA	18.0613	NA	NA	NA	16.4723	NA	NA	17.0475	NA	NA	NA	NA	NA	NA	NA	NA	NA	NA	NA	NA	NA	NA	NA	NA	NA	18.6022	18.9474	19.0687	NA	NA	NA	NA	NA	NA	NA	NA	NA	NA	NA	NA	NA	NA	NA	NA	18.294	NA	NA	NA	NA	NA	NA	16.0345	16.7952	NA	NA	NA	NA	17.6374	NA	NA	NA	NA	NA	17.3606	NA	16.8819	18.6506	19.097	NA	NA	17.4901	17.2874	NA	NA	19.1512	NA	17.0064	NA	NA	NA	16.6067	NA	NA	NA	NA
P30622	CLIP1	S321	M2	P30622_CLIP1_S321_M2	NA	NA	NA	NA	NA	NA	NA	20.5591	NA	19.4837	NA	NA	NA	NA	NA	NA	NA	NA	18.8058	NA	NA	19.6239	20.5575	20.2385	NA	NA	NA	NA	NA	NA	NA	NA	NA	NA	NA	NA	NA	NA	NA	NA	NA	NA	NA	NA	NA	NA	NA	NA	NA	19.6379	NA	NA	NA	NA	NA	NA	NA	NA	NA	NA	NA	NA	NA	20.5022	NA	NA	NA	NA	NA	NA	NA	NA	NA	NA	NA	NA	NA	NA	NA	NA	NA	NA	NA	NA	NA	NA	20.9808	NA	NA	NA	NA	NA	NA	NA	NA	NA	20.2272	NA	NA	NA	20.9866	20.6985	18.6619	NA	NA	NA	NA	NA	NA	NA	NA	NA	NA	NA
P30622	CLIP1	S324	M1	P30622_CLIP1_S324_M1	NA	14.5345	NA	NA	NA	NA	NA	NA	16.8165	NA	18.308	NA	NA	NA	NA	NA	16.9082	NA	NA	NA	NA	16.4008	NA	NA	NA	NA	13.6132	NA	15.4821	NA	13.4233	17.0705	NA	NA	NA	NA	15.5418	NA	15.5332	NA	15.6596	15.252	16.7819	14.2004	15.092	17.4372	17.3464	14.7861	NA	NA	15.634	NA	15.1615	NA	NA	NA	NA	NA	NA	NA	15.5292	NA	17.0036	NA	NA	NA	15.7615	NA	NA	15.4549	NA	16.4398	17.3769	18.0961	NA	NA	16.9889	NA	16.2085	12.5614	NA	15.5	NA	NA	NA	15.5908	17.9628	14.404	14.9652	14.9547	16.4605	NA	NA	NA	NA	NA	NA	NA	16.2206	NA	NA	NA	15.8437	NA	14.6381	16.4112	15.2859	16.3842	NA	16.7977	15.2581	16.6785	NA	NA
P30622	CLIP1	S324	M2	P30622_CLIP1_S324_M2	NA	NA	19.0105	NA	NA	NA	NA	NA	NA	NA	NA	NA	NA	NA	NA	NA	NA	NA	19.2326	NA	NA	NA	21.2805	20.1515	NA	NA	NA	NA	NA	NA	NA	NA	NA	NA	NA	NA	NA	NA	NA	NA	NA	NA	NA	NA	NA	NA	NA	NA	NA	20.3609	NA	NA	18.5626	NA	NA	NA	NA	NA	NA	NA	NA	NA	NA	NA	NA	NA	19.6916	NA	20.0131	NA	20.8677	NA	NA	NA	NA	NA	NA	NA	NA	NA	NA	NA	NA	NA	NA	NA	NA	NA	NA	NA	NA	NA	NA	NA	NA	NA	NA	NA	NA	NA	NA	NA	19.3849	NA	NA	NA	NA	NA	NA	NA	NA	NA	NA	NA
P30622	CLIP1	S325	M1	P30622_CLIP1_S325_M1	NA	NA	NA	16.4557	NA	NA	NA	NA	NA	NA	NA	NA	15.8138	NA	NA	15.6214	NA	16.2712	NA	NA	NA	NA	NA	NA	NA	NA	NA	16.0973	NA	15.6732	NA	NA	NA	16.1634	NA	NA	16.7025	NA	NA	NA	NA	NA	NA	15.7796	NA	NA	17.8064	NA	17.1264	NA	NA	NA	NA	15.3384	NA	NA	NA	NA	NA	NA	15.6157	NA	NA	NA	NA	NA	NA	NA	NA	NA	NA	NA	NA	NA	NA	NA	NA	NA	NA	15.0431	NA	NA	NA	17.1103	16.8358	16.7063	NA	NA	NA	NA	NA	NA	NA	NA	NA	NA	NA	16.1197	NA	NA	NA	NA	NA	NA	NA	NA	17.2515	18.2455	18.3648	NA	16.0422	NA	NA	15.6835
P30622	CLIP1	S325	M2	P30622_CLIP1_S325_M2	NA	NA	17.6825	NA	NA	NA	NA	NA	NA	NA	NA	NA	NA	NA	NA	NA	NA	NA	NA	NA	NA	NA	NA	18.332	NA	NA	NA	NA	NA	NA	NA	NA	NA	NA	NA	NA	NA	NA	NA	NA	NA	NA	NA	NA	NA	NA	NA	NA	NA	NA	NA	NA	17.2346	NA	NA	NA	NA	NA	NA	NA	NA	NA	NA	NA	NA	NA	18.3637	NA	19.0218	NA	NA	NA	NA	NA	NA	NA	NA	NA	NA	NA	NA	NA	NA	NA	NA	NA	NA	NA	NA	NA	NA	NA	NA	NA	NA	NA	NA	NA	NA	NA	NA	NA	NA	NA	NA	NA	NA	NA	NA	NA	NA	NA	NA	NA
P30622	CLIP1	S327	M1	P30622_CLIP1_S327_M1	NA	NA	NA	NA	NA	NA	NA	NA	NA	NA	19.9101	19.9199	17.8821	17.0502	17.9809	17.4938	NA	18.9514	NA	NA	NA	NA	NA	NA	19.4242	NA	16.2193	NA	NA	NA	NA	NA	15.4088	NA	16.2159	18.162	NA	19	NA	NA	17.8903	16.4044	NA	NA	17.27	18.2709	NA	18.4003	NA	NA	NA	NA	NA	20.2253	NA	NA	NA	NA	NA	NA	NA	NA	NA	NA	NA	NA	18.6005	19.9422	17.8809	16.5356	NA	17.1454	NA	NA	NA	NA	NA	19.125	17.5992	16.0817	15.9413	NA	17.24	NA	NA	NA	NA	16.2566	NA	18.4948	NA	NA	NA	NA	16.746	NA	NA	19.9801	NA	16.2367	NA	NA	NA	17.735	NA	NA	NA	NA	NA	16.7133	NA	20.3754	17.5941	NA
P30622	CLIP1	S327	M2	P30622_CLIP1_S327_M2	NA	NA	NA	NA	NA	NA	NA	NA	NA	NA	NA	NA	NA	NA	NA	NA	NA	NA	NA	NA	NA	17.4135	NA	17.5673	NA	NA	NA	NA	NA	NA	NA	NA	NA	NA	NA	NA	NA	NA	NA	16.3713	NA	NA	NA	NA	NA	18.04	NA	NA	NA	NA	NA	NA	NA	NA	NA	NA	NA	NA	NA	NA	NA	NA	NA	NA	NA	NA	NA	NA	16.4477	NA	17.8454	NA	NA	NA	NA	NA	NA	NA	NA	14.8272	NA	NA	18.1856	NA	NA	NA	NA	NA	NA	NA	NA	NA	NA	NA	NA	NA	NA	NA	NA	NA	NA	NA	NA	NA	NA	NA	NA	NA	NA	NA	NA	17.2954	NA	18.5054
P30622	CLIP1	S328	M1	P30622_CLIP1_S328_M1	NA	NA	NA	NA	NA	14.1375	NA	NA	NA	NA	NA	NA	NA	NA	NA	NA	NA	NA	NA	NA	NA	NA	NA	NA	NA	NA	NA	NA	NA	13.3927	NA	NA	NA	NA	NA	NA	14.7608	NA	13.0129	NA	15.9816	NA	NA	NA	NA	NA	NA	NA	NA	NA	NA	NA	NA	NA	NA	NA	NA	NA	15.9866	NA	NA	NA	NA	NA	16.5692	NA	NA	NA	NA	NA	NA	NA	NA	NA	NA	NA	NA	NA	NA	NA	NA	NA	NA	NA	NA	NA	NA	NA	NA	NA	NA	NA	NA	16.3329	NA	NA	NA	NA	NA	NA	NA	NA	13.0491	NA	NA	NA	NA	NA	NA	NA	NA	NA	NA	NA
P30622	CLIP1	S328	M2	P30622_CLIP1_S328_M2	NA	NA	NA	NA	NA	NA	NA	NA	NA	NA	NA	NA	NA	NA	NA	NA	NA	NA	NA	NA	NA	17.4135	NA	NA	NA	NA	NA	NA	NA	NA	NA	NA	NA	NA	NA	NA	NA	NA	NA	16.3713	NA	NA	NA	NA	NA	18.04	NA	NA	NA	NA	NA	NA	NA	NA	NA	NA	NA	NA	NA	NA	NA	NA	NA	NA	NA	NA	NA	NA	NA	NA	17.8454	NA	NA	NA	NA	NA	NA	NA	NA	14.8272	NA	NA	18.1856	NA	NA	NA	NA	NA	NA	NA	NA	NA	NA	NA	NA	NA	NA	NA	NA	NA	NA	NA	NA	NA	NA	NA	NA	NA	NA	NA	NA	17.2954	NA	18.5054
P30622	CLIP1	S348	M1	P30622_CLIP1_S348_M1	18.143	18.6168	17.6203	18.6007	18.9595	18.157	19.4903	19.1161	19.1944	18.8522	16.8581	17.287	17.4225	16.7337	16.5466	16.7827	17.3363	16.9159	16.0107	14.9278	17.685	16.54	17.2423	16.0791	15.4471	NA	NA	NA	NA	15.4565	17.4243	NA	16.6599	15.1674	16.9711	16.6139	16.3477	16.6786	NA	NA	17.3588	17.3805	NA	13.7267	17.1968	15.5987	16.5876	17.0923	NA	14.6925	NA	NA	14.3609	15.0359	16.0151	17.9216	16.0454	16.2987	16.6054	15.3798	16.478	17.128	17.6018	17.9203	17.7204	16.1099	16.7539	16.3637	17.3787	16.8175	16.5412	16.962	17.0424	16.4805	16.8838	16.5892	16.5813	16.3042	16.8325	15.3801	17.535	18.5991	17.1459	15.9251	19.6307	18.2124	17.8874	17.9256	16.5456	15.9688	19.1429	16.181	18.1114	18.8911	18.7465	18.5682	18.3682	17.1617	16.4807	15.4629	15.975	16.8424	16.4914	15.3521	15.989	17.8945	18.0003	16.4184	16.043	NA	16.9422	15.5222	15.4946	15.4497
P30622	CLIP1	T139	M2	P30622_CLIP1_T139_M2	16.7584	16.8751	17.6934	17.8726	18.9071	17.2427	16.0673	16.0607	NA	18.4845	15.4188	15.7845	17.2205	17.41	NA	NA	NA	17.8196	17.5088	17.3386	17.9505	NA	16.7405	NA	19.0407	18.0321	18.9666	17.548	18.606	17.4077	18.5253	18.286	17.4571	17.2372	18.706	18.2966	17.4627	17.4978	16.7757	NA	18.2256	17.9235	17.0316	18.6562	16.8634	16.8267	15.4291	17.0188	15.31	17.6727	16.1691	17.7169	17.477	16.6918	17.335	17.0636	17.9067	NA	18.0887	18.2997	19.0712	18.958	17.6291	NA	NA	18.7678	18.7952	19.8451	19.2768	17.1885	16.4024	16.1361	17.3927	18.11	17.9488	16.9783	18.4888	17.2557	16.2685	18.8313	19.2032	17.5097	16.9389	18.0364	18.7767	18.5048	17.6246	17.7392	17.8791	18.7365	18.149	18.526	17.8241	17.1846	17.2441	15.4043	17.26	17.333	17.3257	17.6157	NA	15.9092	17.3513	16.9684	16.7706	16.8511	16.5586	14.595	18.0461	18.1603	NA	NA	17.267	NA
P30622	CLIP1	T140	M1	P30622_CLIP1_T140_M1	NA	NA	NA	NA	NA	NA	NA	NA	NA	NA	NA	NA	17.1246	NA	17.1922	NA	NA	18.3707	NA	NA	NA	NA	NA	NA	NA	NA	NA	NA	NA	NA	NA	NA	NA	NA	NA	NA	NA	17.5697	NA	NA	NA	NA	NA	NA	NA	NA	16.7645	NA	NA	NA	NA	NA	NA	NA	NA	NA	17.3169	NA	NA	NA	NA	NA	NA	NA	NA	NA	NA	NA	NA	NA	NA	NA	NA	NA	NA	NA	NA	NA	NA	NA	NA	NA	NA	NA	NA	NA	17.0626	18.1788	NA	NA	NA	NA	NA	NA	NA	NA	NA	NA	NA	NA	NA	NA	NA	NA	NA	NA	NA	NA	NA	NA	NA	NA	NA	NA
P30622	CLIP1	T140	M2	P30622_CLIP1_T140_M2	17.312	16.3987	17.9726	18.1518	19.1862	17.5219	16.3464	16.3398	NA	18.7636	15.698	16.0636	17.4996	17.6892	NA	NA	NA	18.0988	17.788	17.6178	18.2297	NA	17.0197	NA	19.3198	NA	19.2457	17.8272	18.8851	17.6869	18.8044	18.5652	17.7362	17.5164	18.9851	18.5757	17.7419	17.777	17.0549	NA	18.5047	18.2026	17.3107	18.9354	17.1426	17.1058	15.7082	17.298	15.8829	17.9519	16.4483	18.6573	17.7562	16.971	17.6142	17.3428	18.1859	NA	18.3679	18.5788	19.3503	19.2372	17.9083	NA	NA	19.0469	19.0743	20.1242	19.556	17.4676	16.6815	NA	17.6718	18.3891	18.2279	17.2575	18.768	17.5349	15.7611	19.1104	NA	17.8653	17.218	18.3155	19.0558	18.7839	17.9037	18.0184	18.1582	19.0157	18.4282	18.8051	18.1032	17.978	17.5232	15.6835	17.4625	18.0306	17.6048	17.8948	NA	16.1884	17.6305	17.2476	17.0497	17.1302	16.8377	14.8741	18.3253	18.4394	NA	NA	17.5462	NA
P30622	CLIP1	T146	M1	P30622_CLIP1_T146_M1	NA	NA	NA	20.765	20.8034	NA	NA	21.1552	NA	NA	20.8431	20.5257	NA	21.8515	NA	21.4969	NA	NA	NA	NA	20.8959	21.5146	NA	NA	NA	NA	NA	NA	NA	NA	20.8699	NA	NA	NA	NA	19.8999	NA	NA	NA	NA	NA	NA	21.6827	19.0892	NA	19.5889	20.2936	NA	NA	NA	NA	NA	22.6377	20.2099	NA	NA	NA	NA	NA	NA	NA	19.0991	NA	20.6779	NA	NA	NA	NA	NA	NA	NA	NA	NA	NA	NA	NA	NA	22.0786	NA	NA	NA	22.4269	20.7149	21.7741	NA	NA	NA	NA	NA	NA	NA	NA	NA	NA	NA	NA	NA	NA	NA	NA	NA	21.9877	NA	NA	22.4001	NA	NA	21.0971	NA	NA	NA	NA	NA	NA
P30622	CLIP1	T146	M2	P30622_CLIP1_T146_M2	NA	NA	NA	23.1041	NA	NA	NA	NA	NA	NA	NA	NA	NA	NA	NA	NA	NA	NA	NA	NA	NA	NA	NA	NA	NA	NA	NA	NA	NA	NA	NA	NA	NA	NA	NA	NA	NA	NA	NA	NA	NA	NA	NA	NA	NA	NA	NA	NA	NA	NA	NA	NA	NA	NA	NA	NA	NA	NA	NA	NA	NA	NA	NA	NA	NA	NA	NA	NA	22.2119	NA	NA	NA	NA	NA	NA	NA	NA	NA	NA	NA	NA	NA	NA	NA	NA	NA	NA	NA	NA	NA	NA	NA	NA	NA	NA	NA	NA	NA	NA	NA	24.1681	NA	NA	NA	NA	NA	NA	NA	NA	NA	NA	NA	NA	NA
P30622	CLIP1	T153	M2	P30622_CLIP1_T153_M2	NA	NA	22.7567	NA	NA	NA	19.9606	NA	NA	NA	NA	NA	NA	NA	NA	NA	NA	NA	NA	NA	20.3677	NA	NA	NA	NA	NA	NA	NA	NA	NA	NA	NA	NA	NA	NA	NA	NA	NA	NA	NA	NA	NA	NA	NA	NA	NA	NA	NA	NA	NA	NA	NA	NA	NA	NA	NA	NA	NA	NA	NA	NA	NA	23.614	NA	25.2912	NA	NA	NA	NA	NA	NA	NA	NA	NA	NA	NA	21.6709	NA	NA	NA	NA	NA	NA	NA	NA	NA	NA	NA	NA	NA	NA	NA	NA	NA	23.2741	NA	NA	NA	24.0893	NA	NA	NA	NA	NA	NA	NA	NA	NA	NA	NA	NA	NA	NA	NA
P30622	CLIP1	T163	M2	P30622_CLIP1_T163_M2	18.2439	NA	NA	NA	NA	19.8855	20.6039	21.5304	NA	NA	NA	NA	NA	14.2845	NA	NA	NA	NA	17.0334	21.0375	NA	NA	NA	NA	19.1937	21.2261	21.9864	20.9782	21.4495	21.5315	20.3628	NA	21.4555	NA	NA	NA	NA	18.5638	19.9108	21.347	NA	18.715	21.456	21.8329	NA	19.5284	NA	NA	20.6566	19.8674	NA	NA	NA	NA	NA	21.2475	20.6846	NA	NA	NA	21.9931	NA	NA	NA	NA	NA	NA	NA	NA	NA	NA	NA	18.6516	21.7084	NA	NA	NA	NA	NA	NA	NA	NA	NA	NA	NA	NA	NA	NA	NA	NA	NA	NA	NA	NA	NA	NA	NA	20.7282	NA	NA	NA	NA	NA	21.9192	NA	NA	NA	NA	18.7825	18.1534	NA	18.1578	NA	NA
P30622	CLIP1	T182	M1	P30622_CLIP1_T182_M1	19.3563	19.6985	20.6806	20.4677	21.1047	20.3857	NA	NA	NA	NA	NA	NA	18.1789	18.1796	19.5099	19.6382	18.5581	19.879	19.3816	NA	20.2283	19.665	20.6702	19.9799	NA	NA	19.5181	NA	18.5204	20.0535	18.206	17.6479	18.7632	19.1822	NA	19.88	19.4817	NA	19.8832	19.4856	20.4679	19.7883	NA	NA	NA	NA	NA	18.8765	19.4238	19.4036	20.0497	20.3124	20.7029	20.7141	NA	NA	19.9238	19.5598	20.3024	20.1996	19.6903	18.3732	20.7023	NA	19.6973	NA	NA	NA	NA	NA	NA	NA	NA	NA	NA	NA	NA	NA	19.0573	19.5389	20.6703	20.002	20.2714	20.3903	19.6704	18.164	18.3645	19.4473	19.8213	19.5129	NA	NA	NA	NA	20.1767	21.0248	19.9195	NA	19.2226	20.1758	20.6285	19.6557	18.7313	NA	20.689	20.3565	20.6216	19.8347	17.8601	18.7571	18.3516	19.8059	20.0742	20.0422
P30622	CLIP1	T189	M1	P30622_CLIP1_T189_M1	NA	NA	NA	NA	NA	NA	NA	18.0962	18.4221	18.8079	NA	NA	NA	NA	NA	NA	NA	NA	NA	NA	NA	NA	NA	NA	19.33	18.1178	NA	18.3197	NA	NA	NA	NA	18.864	NA	NA	NA	NA	NA	NA	NA	NA	NA	17.8505	16.8288	18.9822	NA	NA	NA	NA	NA	NA	NA	NA	NA	NA	NA	NA	NA	NA	NA	NA	NA	NA	NA	NA	NA	18.6235	NA	19.5606	NA	NA	NA	NA	NA	NA	NA	NA	NA	NA	NA	NA	NA	NA	NA	NA	NA	NA	NA	NA	NA	NA	NA	NA	NA	NA	NA	NA	18.1905	NA	NA	NA	NA	NA	NA	NA	NA	NA	NA	NA	NA	NA	NA	NA	NA
P30622	CLIP1	T191	M2	P30622_CLIP1_T191_M2	NA	NA	14.053	NA	NA	NA	NA	NA	13.973	NA	NA	NA	NA	NA	NA	NA	NA	NA	NA	NA	NA	NA	NA	NA	NA	NA	NA	NA	NA	NA	NA	NA	NA	NA	NA	NA	NA	NA	NA	NA	NA	NA	14.8839	NA	NA	NA	NA	NA	NA	NA	NA	NA	NA	NA	NA	NA	NA	NA	NA	NA	NA	NA	NA	NA	NA	NA	NA	NA	NA	NA	NA	NA	NA	NA	NA	NA	NA	NA	NA	NA	NA	NA	NA	NA	NA	NA	NA	NA	NA	NA	NA	NA	NA	NA	NA	NA	NA	15.0738	NA	NA	NA	NA	NA	NA	NA	NA	NA	14.2725	NA	NA	NA	NA	NA	NA
P30622	CLIP1	T191	M3	P30622_CLIP1_T191_M3	NA	NA	13.1115	NA	14.1242	NA	NA	NA	NA	NA	NA	NA	NA	NA	NA	NA	NA	NA	NA	NA	NA	NA	NA	NA	NA	NA	NA	NA	NA	NA	NA	NA	NA	NA	NA	15.7065	NA	NA	NA	NA	NA	NA	NA	NA	12.1115	NA	NA	NA	NA	NA	NA	NA	NA	NA	NA	NA	NA	NA	NA	NA	NA	NA	NA	NA	NA	NA	NA	NA	NA	NA	NA	NA	NA	NA	NA	NA	NA	NA	NA	NA	14.8708	NA	NA	NA	NA	15.2677	14.9894	14.8931	NA	NA	NA	NA	NA	13.5366	NA	NA	NA	NA	NA	NA	NA	NA	NA	NA	NA	NA	NA	NA	NA	11.9944	NA	13.0421	NA	NA
P30622	CLIP1	T350	M1	P30622_CLIP1_T350_M1	NA	NA	14.7853	NA	NA	17.2963	NA	NA	18.2327	NA	NA	NA	NA	NA	NA	NA	17.3429	NA	NA	NA	NA	NA	NA	NA	NA	NA	NA	NA	NA	NA	NA	NA	NA	NA	NA	NA	NA	NA	NA	NA	NA	15.8477	NA	NA	NA	NA	NA	NA	NA	NA	NA	NA	NA	NA	NA	NA	NA	NA	NA	NA	NA	17.0947	NA	NA	NA	NA	NA	NA	NA	NA	NA	16.184	NA	NA	NA	NA	NA	NA	NA	NA	NA	17.7888	NA	NA	NA	NA	NA	NA	NA	NA	NA	NA	17.4055	NA	NA	NA	NA	NA	NA	NA	NA	NA	NA	NA	NA	16.1121	NA	NA	NA	NA	15.5928	NA	NA	14.5658
P30622	CLIP1	T351	M1	P30622_CLIP1_T351_M1	NA	NA	NA	NA	NA	NA	NA	NA	NA	NA	NA	NA	NA	14.8379	NA	NA	NA	NA	NA	NA	16.1054	14.9812	16.0238	NA	NA	NA	NA	NA	NA	NA	NA	NA	NA	NA	NA	NA	14.5072	NA	NA	12.5492	NA	NA	NA	NA	NA	NA	NA	NA	NA	NA	NA	NA	NA	NA	NA	NA	NA	NA	NA	NA	NA	16.109	NA	NA	NA	NA	15.1286	15.2623	15.7639	NA	15.2783	NA	NA	NA	NA	NA	NA	NA	15.367	14.0595	NA	NA	NA	NA	NA	NA	NA	NA	NA	NA	NA	NA	NA	NA	NA	NA	NA	NA	NA	15.7187	NA	NA	NA	NA	15.8476	NA	NA	NA	NA	NA	NA	NA	NA	NA
P30622	CLIP1	Y1362	M1	P30622_CLIP1_Y1362_M1	NA	20.1035	19.4985	19.0724	19.4659	20.2182	19.3002	18.5278	19.3795	19.703	20.8448	20.7832	19.7015	NA	19.9421	19.85	19.6155	21.1781	NA	NA	NA	NA	NA	19.5509	18.34	18.7262	16.5203	21.487	NA	18.9782	21.522	19.1935	21.473	20.4495	19.355	19.4041	20.1515	18.1939	20.9417	20.0865	21.8285	19.4591	19.7575	17.2621	19.8204	NA	18.6711	NA	18.7996	18.6194	20.4805	18.7928	17.8586	19.1987	19.3195	21.3077	20.4855	19.2997	20.1812	20.72	NA	17.8452	19.8328	16.5788	NA	18.1745	19.3996	18.4448	18.0846	18.9446	19.3038	19.4263	19.1349	19.593	21.0435	20.9093	19.0691	20.9213	20.4632	19.126	18.6604	21.6564	20.1179	19.7069	NA	20.5483	18.7478	19.8931	20.4858	19.6262	18.8981	19.3482	18.873	18.6029	19.4934	20.1399	21.7476	20.2751	NA	18.883	NA	17.9762	21.2539	20.2431	17.5198	20.0408	18.3373	19.3662	20.066	18.7615	18.4609	18.3267	19.0921	19.7628
Q9UDT6	CLIP2	S923	M1	Q9UDT6_CLIP2_S923_M1	14.3756	16.9544	13.8495	14.924	14.5934	14.2612	15.2423	14.5045	15.1745	14.5341	14.6833	14.737	13.9002	NA	NA	NA	NA	NA	NA	NA	13.8291	14.9792	NA	14.6399	14.1417	13.7928	14.0095	NA	13.655	NA	15.0602	15.306	NA	15.9565	14.6048	14.669	NA	15.7068	NA	NA	NA	NA	13.7624	13.605	13.2251	14.0343	NA	NA	13.9245	14.8298	15.6018	14.5026	15.2356	15.3754	13.5744	14.4717	14.2292	15.4342	14.552	NA	14.0367	15.035	13.942	14.3929	14.0973	14.7361	15.2577	15.7715	16.5224	15.1213	NA	15.4956	NA	NA	14.2752	15.0888	13.8914	14.3888	16.3348	15.721	15.8982	15.5665	14.1347	15.1722	15.3923	14.3496	15.0543	NA	14.6196	14.4802	13.7361	14.0691	13.0121	14.4133	NA	14.2612	15.4906	14.0327	15.5863	14.5244	14.4317	14.5426	NA	14.7038	13.9119	14.0943	13.7234	13.7394	NA	12.6497	13.0033	NA	13.9517	12.7809
P49759;Q9HAZ1	CLK1	S328	M2	P49759;Q9HAZ1_CLK1_S328_M2	NA	NA	NA	NA	NA	NA	NA	NA	NA	NA	NA	NA	NA	NA	NA	NA	NA	NA	NA	NA	NA	NA	NA	NA	16.3371	NA	NA	NA	NA	NA	NA	NA	NA	NA	NA	NA	NA	NA	NA	NA	NA	NA	NA	17.3553	NA	NA	NA	NA	NA	NA	NA	NA	NA	NA	NA	17.993	NA	NA	NA	17.2223	NA	NA	17.5182	NA	NA	NA	NA	NA	NA	NA	NA	NA	17.945	NA	NA	17.7013	NA	NA	NA	NA	NA	NA	NA	NA	NA	NA	NA	NA	NA	NA	NA	NA	NA	NA	NA	NA	NA	NA	NA	NA	NA	NA	NA	NA	NA	NA	NA	NA	NA	NA	NA	NA	NA	NA
P49759;Q9HAZ1	CLK1	S337	M2	P49759;Q9HAZ1_CLK1_S337_M2	NA	NA	NA	18.5671	NA	NA	NA	NA	18.3585	19.6172	NA	NA	17.8744	19.4759	18.332	20.2559	18.8714	NA	NA	NA	NA	NA	NA	NA	16.9446	16.6204	NA	16.2363	16.515	17.2234	19.9241	NA	NA	20.4658	19.7426	17.3754	17.4429	20.1422	17.4137	NA	NA	NA	NA	18.7779	17.3946	17.0306	NA	18.9973	NA	NA	NA	NA	NA	NA	NA	NA	19.4757	17.2381	19.3544	16.2847	NA	NA	NA	NA	NA	NA	NA	NA	NA	NA	NA	18.5164	NA	NA	18.6757	NA	NA	NA	NA	19.839	20.4197	19.0601	NA	18.4967	20.5539	17.4912	NA	NA	19.2255	16.5718	18.5989	NA	NA	17.948	18.9873	19.8933	19.908	18.1389	18.5511	18.066	17.7913	19.3325	17.2149	20.0821	NA	19.614	19.1174	NA	NA	NA	NA	NA	NA	NA
P49759;Q9HAZ1	CLK1	S341	M2	P49759;Q9HAZ1_CLK1_S341_M2	21.2091	20.2975	21.0276	19.1658	20.252	19.5268	20.3064	19.3716	18.7123	19.2462	19.9088	19.8201	19.1254	16.8193	19.5158	NA	NA	18.9959	20.5857	21.0339	20.7297	19.843	20.6971	20.0035	NA	17.4433	NA	NA	17.5699	NA	18.3118	20.3786	19.8029	19.4778	NA	19.1154	20.6283	NA	19.4566	20.2074	20.2944	20.8676	18.297	NA	19.2931	18.4388	19.0275	17.6043	19.8823	19.7915	19.5494	19.8159	19.6395	19.7199	18.3645	18.5814	NA	19.2366	18.0549	18.1845	20.1833	20.0139	19.8841	19.8931	20.0115	19.8678	20.2359	19.9534	19.779	19.7389	20.1603	18.0561	19.9851	20.5901	18.5179	NA	20.0941	19.4563	19.278	19.6487	NA	18.4257	16.9612	20.337	20.414	19.4878	18.3184	18.3992	19.1896	19.1196	20.0302	19.4945	19.5681	NA	18.3319	NA	NA	19.5027	17.962	19.1711	NA	NA	19.8064	19.0064	19.5741	19.8087	19.9481	18.7475	19.5832	19.8121	19.8797	19.9801	20.0036	19.7576
P49759;Q9HAZ1	CLK1	T330	M2	P49759;Q9HAZ1_CLK1_T330_M2	NA	NA	NA	NA	NA	NA	NA	16.9178	NA	16.5038	NA	NA	NA	NA	NA	NA	NA	17.2439	NA	NA	NA	NA	NA	NA	NA	NA	17.5001	17.2659	15.1651	NA	NA	NA	NA	NA	NA	NA	NA	NA	NA	NA	16.101	NA	18.5179	NA	18.197	17.9249	NA	NA	NA	NA	NA	NA	NA	NA	NA	NA	NA	NA	NA	15.7506	NA	NA	17.8513	NA	NA	NA	NA	NA	NA	NA	NA	NA	NA	NA	NA	16.5886	NA	NA	NA	NA	NA	NA	NA	NA	NA	NA	NA	NA	NA	NA	NA	18.1523	NA	NA	NA	NA	NA	NA	NA	NA	NA	NA	17.0754	NA	17.0531	16.7266	16.874	NA	NA	NA	NA	NA	NA	NA
P49759;Q9HAZ1	CLK1	T338	M2	P49759;Q9HAZ1_CLK1_T338_M2	NA	NA	NA	NA	NA	NA	NA	NA	20.5122	NA	NA	NA	NA	NA	19.9758	20.7014	20.1208	NA	NA	NA	NA	NA	NA	NA	NA	NA	NA	NA	17.6103	18.4981	19.2471	NA	NA	NA	18.6411	19.6985	NA	19.0089	NA	NA	NA	NA	NA	18.982	19.4067	19.0427	NA	NA	18.7362	NA	NA	NA	NA	NA	20.6289	NA	NA	NA	21.3666	NA	NA	NA	NA	NA	NA	NA	NA	NA	NA	NA	NA	20.0292	NA	NA	20.6879	NA	NA	NA	18.8184	21.8511	NA	19.442	17.9657	20.5088	NA	NA	NA	NA	NA	18.584	NA	NA	NA	NA	20.2532	NA	22.0525	NA	20.7944	20.6344	20.1387	NA	NA	19.7907	20.4506	21.6262	19.5438	20.3208	NA	NA	19.3615	18.5114	NA	NA
P49759;Q9HAZ1	CLK1	T342	M2	P49759;Q9HAZ1_CLK1_T342_M2	22.7049	21.8503	22.5498	20.9581	21.9558	20.9537	21.8251	20.9562	20.2955	20.8697	21.3785	21.3577	20.5951	18.289	20.9855	NA	19.8529	20.4656	21.9909	22.5199	22.1762	21.4999	22.1545	21.6496	NA	19.0667	NA	NA	19.1933	NA	19.4533	21.7867	21.3606	21.1012	NA	20.7389	22.098	16.9088	21.1234	21.677	21.7641	22.3373	19.3004	NA	20.9165	20.0623	20.4972	19.2277	18.098	21.3674	21.2152	21.3687	21.1652	21.415	20.3622	19.6522	NA	20.8568	19.6783	NA	21.7772	21.6537	21.5076	21.3005	21.4843	21.3191	21.625	21.3604	21.3271	21.2086	21.63	19.2436	21.3143	22.0386	19.9099	NA	21.5037	21.0772	20.7501	20.8949	NA	19.7793	18.4308	NA	22.0374	21.1781	18.831	19.9448	20.8131	NA	21.5411	20.9642	21.0378	NA	19.6299	16.6949	NA	21.1	19.0946	20.6408	NA	NA	21.1979	17.9379	20.6948	21.4321	NA	20.5605	21.3302	21.514	21.443	21.3484	21.5762	21.2894
P49759;Q9HAZ1	CLK1	Y331	M2	P49759;Q9HAZ1_CLK1_Y331_M2	NA	NA	NA	16.965	19.183	NA	NA	17.8352	NA	15.9163	18.8307	NA	19.1532	19.9983	16.7616	18.9256	19.6439	18.8608	NA	NA	NA	NA	NA	19.4052	18.8475	15.9105	19.1244	16.7081	16.987	NA	19.0508	NA	18.2236	17.6454	17.6861	18.2542	18.8221	20.2908	NA	18.9173	18.6106	19.4714	NA	NA	17.4571	18.1674	18.7231	NA	19.0716	NA	17.814	NA	NA	18.7244	19.0479	NA	18.7222	NA	NA	16.5807	18.6432	16.898	17.9949	NA	NA	NA	NA	NA	16.8176	19.2674	17.8547	16.483	NA	NA	18.1683	18.969	NA	16.9166	19.5015	NA	20.955	19.2235	17.9761	18.5975	21.4327	NA	18.8179	18.1309	NA	NA	NA	20.0264	19.0267	18.0157	18.7679	20.9808	NA	NA	18.756	19.5225	NA	NA	NA	NA	NA	NA	NA	17.8215	18.3507	19.0251	NA	NA	NA	NA
P49759;Q9HAZ1	CLK1	Y345	M2	P49759;Q9HAZ1_CLK1_Y345_M2	NA	NA	NA	19.7177	21.0353	NA	NA	19.9175	19.9701	19.9827	20.6829	NA	20.5066	21.3056	19.7216	20.362	20.9165	20.5132	NA	NA	NA	21.7773	NA	21.2574	19.5663	17.8396	20.9237	18.847	18.5319	19.4538	21.0716	NA	20.0758	21.0683	19.9307	19.9251	20.1502	20.0103	20.3694	20.7695	20.0904	21.3236	21.8777	20.9668	20.825	20.7832	20.5753	20.2915	20.9238	NA	19.6662	NA	NA	20.5766	20.4839	19.6278	20.6753	20.0916	NA	18.6927	20.4954	18.7502	20.4437	NA	NA	NA	NA	NA	18.6698	21.1196	19.7069	19.558	20.1645	NA	19.7622	20.3861	NA	18.7688	21.3537	20.9581	22.3539	20.9555	18.0171	21.2672	NA	19.7292	20.7014	19.9831	20.5197	20.3482	20.3674	21.7128	20.8789	18.608	20.3224	21.1907	21.5382	20.0931	20.1094	20.5684	19.107	20.844	19.8878	21.1547	20.5175	20.0864	20.2642	20.0262	20.2029	20.8773	19.4129	18.5628	NA	NA
Q96JQ2	CLMN	S635	M1	Q96JQ2_CLMN_S635_M1	16.2897	16.8202	15.7363	16.0441	16.3886	15.7761	16.6617	16.5247	17.4258	16.9491	16.4798	16.5401	17.706	17.046	17.5255	17.3011	17.7062	16.9029	15.386	16.3179	16.2859	16.487	16.1236	16.0392	16.2386	16.0898	16.4986	16.3346	16.9149	16.5337	16.4598	16.5444	16.5639	16.6818	16.3416	16.2407	NA	16.7741	16.2426	NA	NA	16.1228	16.0188	16.0877	15.7456	16.3478	15.9185	15.7807	16.0956	15.6486	16.0602	15.9099	16.0227	15.8589	NA	16.4518	16.1673	17.1416	16.1255	15.8536	16.3079	18.0476	17.6208	NA	15.9343	16.2111	16.8716	17.0431	16.9246	16.8961	16.7871	16.5907	16.7993	16.593	16.2421	16.5394	16.3047	16.5333	16.8264	17.1105	17.2199	17.3341	16.282	16.5751	17.6455	17.0482	17.0271	16.736	16.9388	16.8401	15.9697	16.2776	16.585	16.0401	16.2634	16.1575	16.2341	15.6726	15.7743	15.8518	15.6791	15.9899	16.5382	17.4393	16.5198	16.7115	16.7262	16.6651	15.8991	15.8153	16.4326	16.8164	16.276	NA
Q9NWW5	CLN6	S23	M1	Q9NWW5_CLN6_S23_M1	16.8381	18.2935	16.9138	17.6789	16.7167	16.5586	16.8039	17.0721	16.9629	16.6935	16.8122	16.7702	15.1863	15.2086	15.6595	15.4532	15.8155	15.3717	NA	15.0331	NA	NA	NA	NA	16.3269	16.4026	16.7149	16.433	16.9164	16.1233	16.2149	16.5199	16.2557	16.5841	16.0826	16.1065	16.3871	16.6848	16.7277	16.2424	16.2487	15.1189	16.2427	16.4028	16.4884	16.1856	16.2378	16.3375	15.7899	15.8454	15.892	15.36	15.8101	15.9647	16.2953	15.9255	16.4923	16.4132	16.5201	15.8304	16.2139	16.0185	15.9393	15.6836	15.9817	16.3745	16.4116	16.7307	17.2081	16.6892	16.1729	16.463	16.1505	15.4205	15.3544	15.5199	15.8511	15.948	17.7721	17.256	18.8983	17.5118	15.3748	18.3864	18.7449	16.1973	16.1258	16.2585	16.4316	16.7111	16.8142	16.5405	16.4233	17.244	16.6673	16.9735	17.9635	16.499	16.2075	17.3691	16.3478	16.6931	14.9346	15.3521	14.9778	15.7005	15.5528	15.3396	15.9294	16.4817	15.8554	16.0155	15.4955	16.3103
Q9NWW5	CLN6	S31	M1	Q9NWW5_CLN6_S31_M1	NA	15.5361	NA	15.117	NA	13.9467	NA	NA	NA	NA	NA	NA	NA	13.9527	14.7387	14.0365	14.5079	14.3478	14.0479	13.6458	13.2458	13.6421	13.8391	13.5705	12.1344	NA	12.576	NA	NA	NA	NA	NA	NA	NA	NA	NA	14.4676	14.9885	14.599	14.3514	14.5059	14.0883	13.7423	14.02	NA	NA	14.4826	14.2019	12.7639	NA	12.7753	NA	NA	NA	NA	NA	NA	12.1631	NA	NA	14.7123	14.7936	14.34	14.7041	14.5637	15.0761	NA	NA	NA	NA	NA	NA	13.7988	13.4915	NA	13.1882	NA	14.057	12.6318	13.991	15.9861	13.9328	NA	13.6534	15.9279	NA	NA	NA	NA	NA	12.6934	13.6876	13.0237	NA	13.5765	NA	13.5198	NA	NA	NA	NA	NA	13.8069	14.741	14.3807	14.6558	14.6997	14.6042	14.3842	NA	NA	NA	NA	NA
P54105	CLNS1A	S102	M1	P54105_CLNS1A_S102_M1	21.2525	21.1308	21.116	21.2243	21.369	21.2755	21.4168	21.2797	22.0152	21.2109	21.1351	21.1845	21.519	21.6826	21.4735	21.961	21.5967	21.6982	22.0155	22.2775	21.9033	22.1058	22.0288	21.9861	21.6587	21.629	21.7281	21.7291	21.6579	21.4941	20.9899	20.6432	21.4322	20.7673	21.1362	20.8885	21.5403	21.4645	21.0646	21.7033	21.6908	20.8235	20.9367	21.0418	20.8895	21.2116	20.6956	21.5081	20.8768	21.2248	20.9039	20.8953	21.078	21.1145	21.424	21.4053	21.5234	21.2638	21.4661	21.3176	21.9718	21.9966	21.9228	21.6538	22.1973	22.0272	21.1266	21.3878	21.2219	21.2621	21.1	21.4361	20.85	21.2301	21.8193	21.4833	22.0193	22.0941	21.5444	21.3636	21.0214	21.0979	21.2377	21.13	21.7313	21.575	21.5632	21.8854	21.6447	22.0079	21.5577	21.5936	21.6232	21.5583	21.589	21.5789	21.0015	21.1736	21.0998	20.9758	21.0142	20.9793	20.3678	20.4044	20.5562	20.5362	20.2098	20.3989	21.0437	21.5669	21.1189	21.3773	21.6471	21.6734
O75153	CLUH	S664	M1	O75153_CLUH_S664_M1	NA	19.3281	19.0644	17.8249	20.8882	16.1026	19.0793	17.9428	17.9473	19.8645	19.4111	19.8049	NA	NA	NA	NA	NA	NA	18.4601	18.6118	16.2946	18.6746	18.7557	18.7621	18.9068	18.3645	18.8245	19.2652	16.845	19.3122	19.0599	NA	19.1221	19.404	18.8695	NA	NA	NA	NA	NA	NA	NA	15.3334	14.407	16.0927	15.9843	16.5806	15.7285	18.6993	17.9826	NA	19.0393	18.9559	19.2058	18.6635	17.3423	16.1582	17.1146	18.6553	17.8704	16.0092	18.9409	NA	16.1565	17.6995	16.1794	19.3558	19.5173	18.2608	19.4106	17.2612	19.0168	NA	17.0873	15.4721	18.1292	17.7916	17.9206	19.3276	19.7013	19.2296	18.3904	19.0421	19.6301	17.4203	17.2765	17.7993	NA	16.193	16.1993	18.4865	19.1051	19.0763	18.9407	19.1875	19.3359	19.1911	18.3317	19.6937	19.55	19.4883	19.4556	17.8053	16.6178	NA	17.9009	17.3452	18.3046	NA	NA	NA	NA	NA	17.9607
O75153	CLUH	S669	M1	O75153_CLUH_S669_M1	NA	16.4937	NA	NA	16.8111	NA	NA	18.5592	NA	NA	NA	NA	NA	NA	NA	NA	NA	NA	NA	NA	NA	NA	NA	NA	17.1953	18.3661	NA	16.5611	NA	NA	NA	NA	17.2775	NA	NA	NA	NA	NA	NA	NA	NA	NA	16.5148	16.03	NA	NA	NA	NA	NA	18.0421	18.8363	NA	NA	NA	NA	NA	15.7995	NA	NA	17.7796	NA	NA	17.1277	NA	15.986	NA	NA	NA	NA	NA	NA	NA	NA	NA	NA	NA	NA	NA	NA	NA	NA	16.4172	16.4348	NA	16.6718	NA	NA	NA	NA	NA	NA	NA	NA	16.6845	NA	NA	NA	NA	NA	16.3581	NA	NA	NA	NA	NA	NA	NA	NA	NA	NA	NA	NA	NA	NA
O75153	CLUH	S670	M1	O75153_CLUH_S670_M1	18.8702	NA	NA	18.2826	NA	18.9032	NA	16.1757	NA	NA	NA	NA	NA	17.9462	NA	NA	NA	17.493	NA	NA	NA	NA	NA	NA	NA	NA	17.0866	NA	19.1248	16.995	NA	19.2768	NA	NA	16.3637	18.2438	NA	17.3594	NA	NA	16.5324	NA	16.0238	NA	NA	NA	15.2594	15.4626	NA	NA	NA	NA	NA	NA	NA	NA	18.235	NA	NA	NA	17.46	NA	NA	NA	17.5589	17.0548	NA	NA	16.2475	NA	18.366	16.1956	17.6337	NA	15.7742	NA	15.6131	16.4908	NA	NA	16.9671	18.4955	NA	NA	NA	NA	16.1606	17.6134	17.2767	NA	17.8602	NA	NA	NA	NA	NA	16.7361	NA	NA	NA	NA	NA	NA	NA	17.2574	NA	16.3434	NA	18.3302	18.7763	17.4497	18.2957	18.1417	NA
O75153	CLUH	S672	M1	O75153_CLUH_S672_M1	NA	NA	NA	NA	NA	NA	17.6537	NA	16.9964	NA	NA	NA	19.0301	18.2741	19.2438	18.5761	18.7475	18.3864	NA	NA	18.4915	13.8801	NA	NA	NA	NA	NA	NA	NA	NA	NA	NA	NA	NA	NA	17.4699	18.8648	18.562	18.97	18.7878	18.5642	18.9195	NA	17.142	17.9618	18.0545	13.9704	17.0395	NA	NA	NA	NA	NA	NA	NA	17.0558	NA	17.9029	NA	NA	17.1536	NA	18.0574	18.4097	NA	16.6571	NA	NA	15.0063	NA	NA	NA	15.711	15.8941	16.9637	16.6558	NA	NA	NA	NA	NA	NA	NA	NA	17.2636	16.7451	NA	17.7055	14.235	17.8236	NA	NA	NA	NA	NA	NA	NA	17.6201	NA	NA	NA	NA	NA	16.9165	17.0149	NA	NA	NA	16.5358	NA	17.8483	16.0167	16.8163	17.8891
Q96DG6	CMBL	S111	M1	Q96DG6_CMBL_S111_M1	18.5136	17.7281	18.6701	18.1615	18.5527	18.7301	17.9181	17.9737	18.2842	17.9832	18.2387	17.9489	18.1564	18.1811	18.3599	18.1285	18.2851	18.1285	18.6836	18.7853	18.5954	18.6795	18.7978	18.7047	18.0142	17.8196	18.1674	17.9901	18.3828	18.1421	17.7144	17.8198	17.5364	17.1839	17.6755	17.7043	18.3803	18.0542	18.4776	18.2857	18.3121	18.7647	17.2839	17.0738	17.2264	16.6595	17.4249	16.8185	18.3721	18.2771	18.4099	18.4542	18.3518	18.2772	18.146	17.8851	18.0736	18.1929	18.4236	17.5212	17.5416	17.5762	17.8005	17.6743	17.667	17.5008	17.9548	18.2218	17.7494	18.1125	18.2024	18.1906	18.773	18.5537	18.6712	18.3482	18.7275	19.1086	16.1148	15.9933	15.3743	16.0661	16.3148	15.2603	15.4742	17.5199	17.3477	17.7828	17.8675	17.6953	18.2888	18.1066	18.1163	17.963	18.3151	18.1456	17.2485	17.6624	17.6136	17.6239	17.5511	17.6583	17.7112	17.6587	17.7979	17.6657	17.8501	17.7379	18.242	18.5622	18.4946	18.485	18.3942	18.5137
Q96DG6	CMBL	S161	M1	Q96DG6_CMBL_S161_M1	17.7058	16.4915	18.1337	16.287	18.581	16.4052	16.1902	NA	16.7028	16.8437	16.7889	16.6826	16.0766	15.9824	16.6771	16.1131	15.9718	16.5724	15.938	16.0604	15.6029	14.9046	15.4942	16.0718	16.1714	15.9658	16.0337	NA	16.6505	NA	15.8762	16.0001	15.5669	NA	16.5408	14.4153	NA	NA	15.9557	15.6488	15.1231	NA	NA	15.4222	NA	NA	15.9777	15.7289	18.726	16.4973	18.3724	17.9327	16.8442	16.4224	NA	16.2626	16.5061	16.6583	16.5782	16.5806	15.7197	14.9067	15.2308	15.0089	15.2815	NA	16.1324	15.9552	16.4199	16.2303	16.2575	16.0831	16.2218	NA	NA	16.4808	NA	NA	13.978	14.428	NA	NA	NA	NA	NA	16.5836	16.2659	16.4469	NA	16.5645	16.2154	16.9801	NA	16.0822	16.4087	16.2342	15.9543	NA	15.8468	16.1874	17.4187	16.6105	15.3539	18.347	NA	15.4657	NA	16.1622	17.2271	16.5965	17.0717	16.7279	16.7691	17.6141
Q96DG6	CMBL	S188	M1	Q96DG6_CMBL_S188_M1	20.0081	18.9169	20.1915	19.1042	20.005	19.4952	19.34	18.6918	19.4405	19.0794	19.5056	19.4618	19.6259	19.7	20.012	19.5994	19.563	19.6635	19.8117	19.8612	19.341	19.7488	19.6883	19.6011	19.4039	19.5688	19.4544	19.2624	20.1192	19.2874	18.5897	19.2242	18.4992	18.6149	18.4036	19.2292	19.3298	19.1641	19.5476	19.3061	19.0962	19.9149	18.6596	18.4735	18.5799	18.4898	18.7944	18.8248	19.7091	19.6435	19.4999	19.4211	19.4031	19.5996	19.8587	19.31	19.8242	19.5951	19.881	19.3831	19.4091	19.0376	19.5531	19.2272	19.2759	19.3906	19.185	19.4922	19.5058	19.0582	19.7289	19.5012	19.8317	19.7579	19.2231	19.638	19.5102	20.0491	17.7773	17.6097	16.3832	17.4516	17.7413	16.9347	17.8777	20.013	19.728	19.9316	20.0409	19.967	19.4067	18.8027	18.6753	19.1324	19.289	19.4449	19.0654	18.9287	19.3484	19.3219	19.059	19.1988	18.6256	18.25	18.6282	18.7364	19.0513	18.3024	19.9232	19.819	20.0062	19.9226	19.8062	19.9971
Q96DG6	CMBL	S208	M1	Q96DG6_CMBL_S208_M1	20.4942	20.141	20.6921	NA	19.8277	19.4293	19.76	NA	19.6784	NA	19.8341	19.8363	19.7909	20.1034	19.9239	19.9302	20.2265	19.8421	20.3687	20.3453	20.519	20.3677	20.525	20.4303	20.21	19.7984	20.214	19.9138	20.296	20.2228	19.4897	18.6069	NA	19.2533	19.4356	19.5881	19.9565	19.907	19.9851	19.9729	19.9342	20.2077	NA	NA	NA	NA	NA	NA	20.272	19.9528	20.1103	20.188	20.0662	19.9074	20.1254	16.703	20.1181	20.0834	NA	19.9823	20.2144	19.8111	20.0783	20.1943	20.0824	20.229	18.8181	20.2798	19.7985	16.7282	20.1957	19.6992	20.974	21.0435	20.7726	20.8255	20.8112	20.9102	18.2751	NA	NA	NA	NA	NA	17.7954	19.9077	19.6669	19.9907	20.1228	19.9988	20.0014	19.647	19.5864	19.8204	19.8795	19.8791	19.0438	19.6207	19.3676	19.4231	19.5382	19.5047	NA	19.7314	NA	NA	19.7406	19.596	19.7558	19.8568	19.9082	19.7591	19.7143	19.6913
Q96DG6	CMBL	S223	M1	Q96DG6_CMBL_S223_M1	16.302	16.4181	16.5062	17.4995	16.5165	16.4149	15.6545	15.3447	15.2046	16.8256	16.2057	15.8934	17.0682	17.3525	NA	17.3426	17.5259	NA	NA	NA	NA	NA	NA	NA	16.6354	16.1034	16.5573	16.1379	16.8572	16.5677	NA	15.7082	15.3629	14.8822	15.2369	15.2525	NA	NA	17.3465	NA	NA	NA	15.3303	NA	NA	15.1859	NA	15.3239	16.9422	16.8827	16.7734	17.0706	17.0328	17.0795	16.8857	17.1453	16.8655	17.8041	16.8591	16.9679	15.7427	NA	NA	15.7716	15.8461	16.2532	16.5645	16.8385	17.1652	16.3617	16.5423	16.2917	16.2668	16.4875	16.096	16.1286	15.994	16.3755	15.8883	15.0799	15.3334	15.456	15.1203	15.0555	16.2321	17.5366	17.6187	17.5263	17.5219	17.5981	16.6477	16.9144	16.4702	16.7164	16.6107	16.7326	16.8608	16.4157	16.5961	16.2912	16.1057	16.2394	NA	16.0879	NA	15.9246	NA	16.3072	NA	15.8727	NA	NA	NA	16.0035
Q96DG6	CMBL	T206	M1	Q96DG6_CMBL_T206_M1	NA	NA	NA	NA	NA	NA	NA	NA	NA	NA	NA	NA	NA	15.6469	NA	NA	NA	NA	NA	NA	16.318	NA	NA	NA	NA	NA	NA	NA	NA	NA	NA	NA	NA	NA	NA	NA	NA	16.096	NA	NA	15.7338	NA	NA	NA	NA	NA	NA	NA	15.9948	18.6669	16.2533	16.2295	16.7839	NA	NA	NA	NA	NA	NA	NA	NA	NA	NA	15.7628	NA	NA	NA	NA	NA	NA	NA	NA	NA	NA	NA	15.4152	NA	NA	NA	NA	NA	NA	NA	NA	NA	NA	14.9659	14.9793	NA	NA	NA	NA	NA	NA	NA	NA	16.0354	NA	16.1052	NA	NA	NA	NA	NA	NA	NA	NA	NA	15.3935	NA	15.2786	NA	14.7659	NA
Q96DG6	CMBL	T211	M1	Q96DG6_CMBL_T211_M1	NA	NA	NA	20.6545	20.5149	19.8606	NA	19.5354	NA	20.0614	NA	NA	17.0116	NA	16.9804	NA	NA	17.2012	NA	NA	NA	18.1406	NA	NA	NA	NA	NA	NA	NA	NA	NA	19.3032	19.8501	NA	NA	NA	NA	NA	NA	17.3892	NA	17.1246	17.8935	15.0755	NA	19.0596	18.5112	19.5346	NA	NA	NA	NA	NA	NA	NA	19.367	NA	NA	20.7085	NA	NA	17.0409	NA	NA	NA	NA	19.5057	NA	NA	19.1053	NA	NA	NA	NA	NA	NA	NA	NA	NA	18.5456	17.9524	18.6784	19.0083	18.0988	NA	NA	NA	NA	NA	16.2492	NA	NA	NA	NA	NA	NA	NA	NA	NA	NA	NA	NA	20.0007	NA	20.1449	20.276	NA	NA	NA	NA	NA	NA	NA	NA
Q96DG6	CMBL	Y165	M1	Q96DG6_CMBL_Y165_M1	NA	NA	NA	NA	NA	NA	NA	NA	NA	NA	NA	NA	NA	NA	NA	NA	NA	NA	NA	NA	NA	NA	NA	NA	NA	NA	NA	15.7786	NA	16.2048	NA	NA	NA	NA	NA	NA	NA	NA	NA	NA	NA	NA	NA	NA	NA	NA	NA	NA	NA	NA	NA	NA	NA	NA	16.4763	NA	NA	NA	NA	NA	NA	NA	NA	NA	NA	NA	NA	NA	NA	NA	NA	NA	NA	NA	NA	NA	NA	NA	NA	NA	NA	NA	NA	NA	NA	NA	NA	NA	NA	NA	NA	NA	NA	NA	NA	NA	NA	15.7321	NA	NA	NA	NA	NA	NA	15.1944	NA	15.8399	NA	NA	NA	NA	NA	NA	NA
Q96DG6	CMBL	Y229	M1	Q96DG6_CMBL_Y229_M1	NA	NA	NA	NA	NA	NA	NA	NA	NA	NA	NA	NA	NA	NA	NA	NA	NA	NA	NA	NA	NA	NA	NA	NA	NA	NA	NA	NA	NA	NA	15.2049	NA	NA	NA	NA	NA	16.6317	NA	NA	NA	NA	NA	NA	NA	15.5788	NA	NA	NA	NA	NA	NA	NA	NA	NA	NA	NA	NA	NA	NA	NA	NA	15.4847	16.2022	NA	NA	NA	NA	NA	NA	NA	NA	NA	NA	NA	NA	NA	NA	NA	NA	NA	NA	NA	NA	NA	NA	NA	NA	NA	NA	NA	NA	NA	NA	NA	NA	NA	NA	NA	NA	NA	NA	NA	15.9474	NA	NA	NA	16.2681	NA	15.8496	NA	16.1078	NA	NA	NA
Q8N1G2	CMTR1	S26	M1	Q8N1G2_CMTR1_S26_M1	19.7721	17.9109	NA	20.0004	16.7402	19.8346	19.8852	20.2548	18.8968	19.6811	19.6294	19.587	18.1383	NA	18.2548	13.1239	16.5986	NA	17.6652	NA	NA	16.9268	NA	17.1535	19.149	19.0355	19.2243	18.9668	19.2484	19.118	19.6	19.7086	19.9989	NA	19.7639	19.3302	NA	NA	18.3023	18.6881	17.1571	NA	19.3377	19.3909	19.2608	19.1271	19.4664	19.0495	19.3132	18.2115	NA	18.0689	18.9072	16.6622	19.0941	19.418	19.1173	18.3408	18.8116	17.7751	18.1338	NA	NA	19.5161	18.9316	18.8312	19.8233	19.762	18.2214	19.8499	19.0223	16.7284	19.7902	18.7121	19.718	18.8003	19.698	16.1938	NA	NA	NA	19.2763	19.5104	19.671	18.268	19.0274	19.0501	19.086	19.1417	18.6397	18.1074	19.094	19.3125	19.5856	19.3344	19.5918	19.4115	19.2436	18.8231	19.1881	19.0298	19.2749	19.5528	19.8111	19.4641	19.4228	18.6965	19.3686	17.7866	19.8521	17.5984	17.4182	18.3269	17.1197
Q8N1G2	CMTR1	S28	M1	Q8N1G2_CMTR1_S28_M1	NA	19.8079	19.597	NA	NA	NA	NA	NA	19.177	NA	NA	NA	NA	NA	NA	NA	NA	NA	17.1835	NA	19.0488	NA	NA	NA	NA	17.46	NA	NA	NA	NA	NA	NA	NA	19.749	NA	NA	NA	NA	16.6489	17.0193	NA	16.6354	NA	NA	NA	NA	NA	NA	NA	19.0229	19.0164	18.5486	18.2989	19.5196	NA	NA	NA	NA	NA	NA	NA	19.1645	NA	NA	NA	18.1915	NA	NA	NA	NA	18.2733	19.2457	16.2221	18.7585	NA	19.1509	NA	16.35	19.7307	19.2067	19.9672	18.4457	16.6486	17.492	18.3403	NA	NA	NA	NA	NA	18.2219	NA	NA	NA	NA	NA	14.8068	NA	NA	NA	NA	NA	NA	NA	NA	17.2811	NA	NA	NA	NA	NA	NA	NA	NA
Q8N1G2	CMTR1	S29	M1	Q8N1G2_CMTR1_S29_M1	NA	NA	NA	NA	16.9514	NA	NA	NA	NA	NA	NA	NA	17.3141	16.8071	15.5684	NA	NA	17.8501	NA	19.438	NA	16.7859	NA	NA	NA	NA	NA	17.4392	NA	17.1663	NA	NA	NA	NA	NA	NA	17.6792	18.1795	NA	NA	17.2359	NA	NA	NA	NA	NA	NA	NA	16.786	NA	16.4075	NA	NA	NA	NA	NA	NA	NA	NA	NA	18.4472	NA	17.8355	NA	16.912	NA	NA	NA	18.176	NA	NA	NA	NA	NA	NA	NA	NA	19.4486	17.5605	NA	NA	NA	NA	NA	NA	NA	NA	NA	NA	NA	NA	NA	NA	NA	NA	NA	NA	NA	NA	NA	NA	NA	NA	NA	NA	NA	17.7153	NA	18.1441	NA	18.2509	NA	NA	NA
Q8N1G2	CMTR1	S31	M1	Q8N1G2_CMTR1_S31_M1	NA	NA	NA	NA	19.2516	NA	NA	NA	NA	NA	NA	NA	NA	NA	NA	NA	NA	NA	NA	NA	NA	NA	NA	NA	NA	NA	NA	NA	NA	NA	NA	NA	NA	NA	NA	NA	18.5052	18.0335	NA	NA	NA	NA	NA	NA	NA	NA	NA	NA	NA	NA	17.1523	NA	NA	NA	NA	NA	NA	NA	NA	NA	NA	NA	18.7311	NA	NA	NA	NA	NA	NA	NA	NA	NA	NA	NA	NA	NA	NA	NA	NA	18.8498	NA	NA	NA	NA	NA	NA	NA	NA	NA	NA	NA	NA	NA	NA	NA	NA	NA	NA	NA	NA	NA	NA	NA	NA	NA	NA	NA	NA	NA	NA	NA	NA	NA	NA
Q8N1G2	CMTR1	S51	M1	Q8N1G2_CMTR1_S51_M1	NA	NA	15.4219	NA	16.3029	NA	NA	NA	NA	NA	14.1463	14.7738	NA	NA	NA	NA	NA	10.741	NA	NA	14.5588	14.4935	NA	12.9316	NA	NA	NA	NA	NA	NA	NA	NA	13.337	NA	12.3585	NA	NA	NA	14.4953	11.2043	NA	NA	NA	NA	NA	NA	NA	NA	NA	13.7144	NA	13.8217	NA	12.8619	12.1882	NA	NA	NA	NA	NA	12.6603	14.1817	NA	NA	12.2004	13.4182	NA	NA	NA	NA	NA	NA	NA	NA	NA	NA	NA	NA	16.0188	15.3596	14.5444	NA	NA	NA	15.6012	NA	NA	NA	NA	NA	12.279	NA	12.2155	NA	13.9168	13.7833	NA	NA	NA	NA	NA	NA	13.5562	NA	NA	NA	NA	12.8306	NA	NA	NA	NA	NA	NA
Q8N1G2	CMTR1	S53	M1	Q8N1G2_CMTR1_S53_M1	14.2163	16.3292	13.867	15.4744	NA	NA	14.0265	NA	NA	NA	NA	NA	NA	NA	NA	NA	NA	NA	NA	NA	NA	NA	NA	NA	NA	NA	NA	NA	NA	NA	13.7429	12.3496	13.337	14.271	12.3585	NA	NA	NA	NA	NA	NA	NA	NA	NA	12.5429	NA	NA	NA	NA	NA	NA	NA	NA	NA	NA	NA	NA	NA	NA	NA	NA	NA	NA	12.9409	NA	NA	14.6864	13.8325	NA	NA	NA	14.357	NA	NA	NA	NA	NA	NA	NA	14.0952	16.7726	16.1219	13.6251	14.8162	15.1185	NA	14.6692	NA	NA	NA	NA	NA	NA	NA	NA	NA	15.1816	NA	NA	NA	12.8611	NA	NA	NA	NA	NA	13.0668	14.0463	NA	NA	NA	NA	NA	NA
Q8N1G2	CMTR1	S55	M1	Q8N1G2_CMTR1_S55_M1	NA	NA	NA	NA	NA	NA	NA	NA	NA	NA	NA	NA	NA	NA	NA	NA	NA	NA	NA	NA	NA	NA	NA	NA	NA	NA	NA	NA	NA	NA	NA	NA	NA	NA	NA	NA	NA	NA	NA	NA	NA	NA	NA	NA	NA	NA	NA	NA	NA	NA	NA	NA	NA	NA	NA	NA	NA	NA	NA	NA	NA	NA	NA	NA	NA	NA	NA	NA	11.3651	NA	NA	NA	NA	NA	NA	NA	NA	NA	NA	NA	NA	NA	NA	NA	NA	NA	NA	NA	NA	NA	NA	NA	NA	NA	NA	NA	NA	NA	NA	NA	NA	NA	NA	NA	14.3419	NA	NA	13.8986	NA	NA	NA	NA	NA	NA
Q8N1G2	CMTR1	T47	M1	Q8N1G2_CMTR1_T47_M1	NA	NA	NA	NA	NA	NA	NA	NA	NA	NA	NA	NA	NA	12.41	NA	NA	NA	NA	NA	NA	NA	NA	NA	NA	NA	NA	NA	NA	NA	NA	NA	NA	NA	NA	NA	NA	NA	NA	NA	NA	NA	11.6576	NA	13.5315	NA	NA	14.0269	NA	NA	NA	NA	NA	NA	NA	NA	NA	NA	NA	NA	NA	NA	NA	NA	NA	NA	NA	NA	NA	NA	NA	NA	NA	NA	NA	NA	NA	NA	NA	NA	NA	NA	NA	NA	NA	NA	NA	NA	NA	NA	NA	NA	NA	NA	NA	NA	NA	NA	NA	NA	NA	NA	NA	NA	NA	13.8783	NA	NA	NA	NA	NA	NA	NA	NA	NA
Q8N1G2	CMTR1	T57	M1	Q8N1G2_CMTR1_T57_M1	14.6198	NA	NA	NA	NA	14.5846	13.5783	NA	13.0148	NA	NA	NA	NA	NA	NA	NA	NA	NA	14.1489	NA	NA	NA	NA	NA	NA	NA	NA	NA	NA	NA	NA	13.4879	NA	NA	NA	13.259	NA	14.7506	12.9113	NA	11.8938	NA	14.749	NA	NA	NA	NA	NA	13.2089	NA	NA	15.4933	NA	12.6528	NA	NA	12.2239	NA	NA	NA	NA	NA	NA	13.2954	14.4725	12.6006	NA	NA	NA	NA	NA	NA	NA	NA	NA	NA	13.7336	NA	NA	NA	NA	NA	NA	15.9482	NA	NA	NA	NA	NA	NA	11.9139	NA	12.756	13.1587	NA	NA	NA	NA	13.2985	NA	NA	NA	NA	NA	NA	NA	NA	NA	NA	NA	NA	NA	NA	NA
Q8N3K9	CMYA5	S1157	M1	Q8N3K9_CMYA5_S1157_M1	16.6997	17.0331	16.4477	16.6221	16.5728	16.4558	NA	NA	15.8307	15.5576	15.7631	15.6307	NA	15.9016	NA	16.5484	16.6792	16.2176	16.3977	NA	15.5465	16.5502	15.9162	15.9505	16.5267	NA	16.7589	16.735	NA	16.5057	16.5866	NA	15.6289	16.6209	16.4396	16.4267	16.7801	16.5386	16.4496	16.6302	16.6555	16.2994	NA	16.8923	NA	16.9327	NA	16.9099	16.0938	16.4815	16.451	16.1798	16.4985	16.8658	NA	16.3969	NA	16.3692	16.7848	15.9123	16.7126	17.0376	16.5564	16.4206	16.3526	16.4174	16.0596	15.8165	16.6888	16.305	16.1825	16.2623	NA	15.8627	16.1003	15.7455	16.2014	17.1144	15.95	16.0121	15.9206	15.6945	15.7599	NA	16.3482	16.3013	16.3034	16.2379	16.3509	16.4749	16.4897	16.4498	16.124	16.1019	NA	16.2933	NA	NA	16.3334	NA	16.1336	16.4429	15.251	16.1133	15.5687	16.0119	15.7676	15.8399	NA	16.6829	16.3005	16.2733	15.8792	16.4039
Q8N3K9	CMYA5	S1158	M1	Q8N3K9_CMYA5_S1158_M1	NA	NA	NA	NA	NA	NA	15.623	15.6441	NA	NA	NA	NA	15.9864	NA	16.1688	NA	NA	NA	NA	16.668	NA	NA	NA	NA	NA	17.145	NA	NA	16.9679	NA	NA	16.51	NA	NA	NA	NA	NA	NA	NA	NA	NA	NA	16.7448	NA	16.0336	NA	15.1719	NA	NA	NA	NA	NA	NA	NA	16.2311	NA	15.9473	NA	NA	NA	NA	NA	NA	NA	NA	NA	NA	NA	NA	NA	NA	NA	16.2676	NA	NA	NA	NA	NA	NA	NA	NA	NA	NA	15.9162	NA	NA	NA	NA	NA	NA	NA	NA	NA	NA	16.83	NA	16.2056	16.2272	NA	16.1828	NA	NA	NA	NA	NA	NA	NA	NA	16.0751	NA	NA	NA	NA	NA
Q8N3K9	CMYA5	S1168	M1	Q8N3K9_CMYA5_S1168_M1	19.7177	19.6891	19.6814	20.5088	18.7714	19.4007	19.0634	19.0283	19.6121	19.4288	18.4758	18.8305	17.7412	17.5166	17.7185	18.4051	17.341	18.2357	18.8419	19.9243	19.3175	18.9914	19.2212	19.2209	19.7085	19.4484	19.9837	18.8729	18.5981	19.4625	18.4584	20.001	19.4758	19.1905	18.0159	19.5359	18.2661	18.7213	18.122	17.9275	17.4457	18.3095	16.8817	18.0667	NA	17.8656	17.8108	17.7367	17.7307	17.7418	17.6849	18.0636	18.5678	17.9967	19.0211	19.1999	18.4529	19.354	17.413	18.539	18.5398	18.2566	18.4858	19.234	18.2313	18.5451	17.5623	18.743	17.9418	18.2127	18.5484	18.3505	19.236	18.2884	19.3909	18.3085	17.2901	17.8964	19.0351	18.1667	19.2165	18.7385	17.5323	18.9013	19.3575	18.7846	19.2796	18.1315	17.8832	17.1505	NA	19.0239	18.3693	19.356	18.278	18.4976	19.3235	18.8184	18.3951	18.5074	18.0305	17.9798	17.6815	17.9245	NA	19.11	18.8161	NA	18.1544	18.3512	19.5638	NA	18.85	NA
Q8N3K9	CMYA5	S1171	M1	Q8N3K9_CMYA5_S1171_M1	NA	19.7655	NA	20.8742	19.6092	NA	18.7879	18.4935	18.0859	19.5866	19.0309	19.1836	17.4569	17.5021	NA	17.8253	18.102	14.7451	NA	18.7424	NA	18.1889	18.4387	18.2589	19.562	19.896	19.4849	18.1153	18.8945	18.6175	18.2697	18.4386	19.5731	19.3349	18.8462	19.327	18.5877	NA	17.9769	18.3749	18.3909	NA	16.9947	19.5426	17.3049	17.4258	NA	16.9469	NA	18.4037	18.6714	19.0708	18.2939	18.4024	NA	19.2967	19.3782	18.7557	18.191	19.2058	18.9765	NA	18.856	NA	18.6331	17.9516	17.249	NA	19.2149	NA	NA	NA	17.9104	NA	17.4227	NA	17.4456	17.8041	NA	NA	19.466	19.5047	18.7213	17.7619	19.3137	18.4874	NA	18.2637	17.995	16.8798	19.4167	NA	18.0971	18.9152	19.692	19.1991	NA	17.7173	NA	18.5856	17.7745	NA	17.7815	NA	16.7554	NA	17.7167	16.3678	NA	17.9578	17.7836	17.8486	17.686	18.1016
Q8N3K9	CMYA5	S1176	M1	Q8N3K9_CMYA5_S1176_M1	18.5647	15.9354	18.7288	NA	18.3549	16.1024	NA	17.2316	NA	16.6387	17.9765	16.2381	NA	16.9399	NA	17.0264	NA	16.9404	16.2262	NA	16.5273	NA	16.5162	NA	15.9899	NA	NA	17.586	17.4137	17.0459	NA	NA	NA	NA	18.3789	NA	17.5833	16.2124	16.1821	NA	NA	NA	17.4218	NA	NA	NA	17.0214	15.027	17.8937	16.4364	17.7605	NA	17.2205	15.7259	17.8129	NA	17.2002	17.3894	16.798	17.3802	NA	17.6803	17.5928	NA	NA	NA	17.9302	17.7156	15.5798	17.0135	17.1169	15.5577	NA	NA	NA	NA	NA	NA	NA	14.9606	NA	17.2127	17.6935	16.5942	NA	NA	NA	17.1974	16.3726	16.7861	18.3676	17.9695	15.5573	18.1609	16.7191	16.0606	NA	15.4099	16.3285	17.4575	17.4784	17.3746	NA	16.683	NA	16.8903	NA	17.7763	NA	NA	16.9231	15.5836	15.2716	16.2606
Q8N3K9	CMYA5	S1283	M1	Q8N3K9_CMYA5_S1283_M1	NA	17.9886	19.078	18.1596	17.951	17.7706	19.7167	NA	18.2463	19.0164	18.3464	18.5028	17.5089	18.0891	17.6985	16.5182	18.2275	17.501	16.7305	NA	NA	17.2412	18.855	18.4408	18.4561	17.9817	18.045	17.0408	17.8816	17.8074	19.1018	19.1422	17.4462	18.6522	17.1021	18.0246	17.7634	17.6695	17.6153	17.4851	17.8704	17.7775	19.1281	17.9866	18.7837	18.5263	18.6575	16.7947	17.3727	16.3666	17.2895	NA	17.5331	16.9739	17.0758	16.7808	17.1486	17.4124	17.3071	17.4765	16.7658	16.4605	17.1347	17.0203	17.6284	17.1691	17.1436	17.3816	16.777	17.0183	17.986	17.2637	19.1262	17.5389	17.9641	18.4073	17.5223	17.2815	16.7551	17.0263	18.121	NA	18.7002	17.6516	18.0362	17.2483	19.1049	16.3278	17.7888	16.5601	18.5181	17.7143	17.5834	18.2367	17.6566	17.325	17.5314	17.8415	17.1026	17.5886	17.6962	17.6461	17.317	16.935	18.2585	18.493	19.578	18.2706	16.5865	17.0459	18.3808	17.6337	17.0219	17.1129
Q8N3K9	CMYA5	S12	M2	Q8N3K9_CMYA5_S12_M2	19.2114	19.4809	18.9584	NA	18.4038	17.9863	NA	18.5726	NA	NA	NA	NA	18.4169	19.6741	19.9781	19.458	19.5784	17.9468	NA	NA	18.5117	NA	NA	17.5092	18.1414	19.3744	18.399	19.3344	18.6713	19.1694	19.3139	18.1818	17.4643	19.0674	19.0373	NA	20.0107	18.7301	19.7064	18.8064	19.6308	18.2433	18.1746	NA	NA	NA	NA	NA	18.4389	18.6538	18.4959	NA	17.3932	18.4447	18.2374	18.775	18.9224	18.5245	19.0319	NA	19.0834	18.2429	19.0967	NA	19.1095	18.0396	17.718	18.8722	NA	NA	NA	17.7531	19.0843	17.994	NA	17.8063	NA	18.1184	18.0199	19.2204	17.9273	NA	NA	19.3003	19.505	NA	18.1283	19.1021	NA	19.0715	NA	17.9737	NA	NA	NA	17.7595	NA	19.6038	NA	19.414	18.3139	NA	18.8703	17.7003	17.8242	17.2234	17.8847	NA	18.2165	18.1084	18.5616	19.1357	19.2317	18.2964
Q8N3K9	CMYA5	S1425	M1	Q8N3K9_CMYA5_S1425_M1	21.0645	20.0614	21.1994	20.6342	20.1127	19.884	21.008	20.2796	21.2792	21.1351	19.8728	20.2182	19.4562	19.9902	19.7522	19.8917	19.9158	20.2676	20.1472	20.0237	20.5869	19.7312	20.2126	19.8799	20.7312	20.2945	20.3275	20.131	19.8006	20.2883	20.1069	20.6621	20.44	20.2162	20.0002	20.4631	20.0953	19.4833	19.9161	19.4143	20.0698	19.3692	20.1798	20.1208	20.1261	20.046	20.4038	20.0467	19.3693	19.5629	19.3192	19.253	19.7062	19.4755	19.2723	19.7636	19.2078	19.2424	19.3019	19.5744	20.2731	18.9347	20.1142	19.8199	19.7474	19.0992	19.8043	19.8114	19.1388	19.7069	19.8171	19.559	20.8837	19.8826	20.6671	20.4151	19.8268	19.3386	20.1979	19.2744	20.4474	19.8341	19.5459	20.6407	20.9472	19.7444	21.3927	19.9032	19.7496	19.7427	20.1588	19.3303	20.2613	20.0762	20.0281	19.3656	20.0499	19.3718	19.1552	19.2501	19.1524	19.2661	19.6072	19.4317	19.6098	20.9294	21.2087	19.6872	19.1425	19.3367	21.3479	19.5721	19.2768	19.4918
Q8N3K9	CMYA5	S142	M1	Q8N3K9_CMYA5_S142_M1	19.1432	18.1896	18.9215	18.0354	18.8016	18.6986	18.853	19.0315	18.8434	18.6964	18.8295	18.8403	18.5003	18.6405	18.5805	18.4977	18.6264	18.483	19.4046	19.2154	19.2743	18.9753	19.0139	19.1545	19.2328	19.0044	19.314	19.2576	18.9052	19.1329	19.004	19.2491	19.2613	19.0871	19.2716	19.2434	18.7146	18.7644	18.5897	18.5279	18.8038	18.7448	18.4823	18.4266	18.3414	18.4635	18.6939	18.2142	19.0002	19.1844	19.0283	19.0968	19.0961	19.1773	18.6456	18.4469	18.399	18.348	18.4528	18.4919	18.8644	18.9147	18.7033	18.5683	18.6956	18.4653	19.3762	19.289	18.9378	19.0854	19.1681	19.177	18.9806	18.959	18.9517	18.828	18.7539	18.8926	18.887	18.7192	18.0678	18.7057	18.8155	18.4491	18.6905	18.8426	18.5795	18.6707	18.8229	18.6588	18.2517	18.6035	18.5256	18.1954	18.3618	18.2533	17.959	18.6272	18.5386	18.4231	18.4015	18.5138	19.121	19.0684	19.2885	19.0682	19.1306	19.0427	18.8147	18.9927	18.6176	18.9405	18.9372	18.9942
Q8N3K9	CMYA5	S144	M1	Q8N3K9_CMYA5_S144_M1	NA	NA	16.7338	NA	16.7363	16.6737	16.4477	NA	NA	NA	NA	NA	15.9145	NA	NA	NA	NA	NA	NA	16.3408	NA	NA	NA	NA	16.4908	NA	16.5211	15.1396	16.0663	NA	16.3202	16.6146	NA	NA	NA	16.4321	NA	NA	NA	NA	NA	NA	NA	NA	16.6752	NA	16.5999	16.4663	16.0563	16.093	NA	NA	NA	15.8639	NA	NA	NA	15.8032	15.1678	NA	NA	NA	NA	NA	NA	15.3486	16.8253	NA	15.4674	NA	16.0767	16.0339	16.8423	16.7401	NA	NA	16.3128	16.3863	NA	NA	16.5587	NA	NA	NA	NA	NA	16.6383	NA	NA	16.7534	NA	15.8643	NA	NA	NA	15.8404	NA	NA	NA	NA	NA	NA	17.0594	NA	NA	NA	NA	NA	NA	16.4384	15.8266	16.6447	16.0542	NA
Q8N3K9	CMYA5	S1546	M1	Q8N3K9_CMYA5_S1546_M1	NA	NA	NA	NA	NA	NA	NA	NA	NA	NA	NA	15.515	15.0097	NA	NA	NA	NA	NA	NA	NA	NA	NA	NA	NA	NA	NA	NA	NA	NA	NA	NA	NA	NA	NA	NA	NA	NA	NA	NA	NA	NA	14.2966	NA	NA	NA	NA	NA	NA	NA	NA	NA	NA	NA	NA	NA	NA	NA	NA	NA	NA	NA	NA	NA	NA	14.1618	NA	NA	NA	NA	NA	NA	NA	NA	NA	NA	NA	NA	NA	NA	NA	NA	NA	NA	NA	NA	NA	NA	NA	NA	NA	NA	NA	NA	NA	NA	NA	NA	NA	NA	NA	NA	NA	NA	NA	NA	NA	NA	NA	NA	NA	NA	NA	NA	NA
Q8N3K9	CMYA5	S1546	M2	Q8N3K9_CMYA5_S1546_M2	NA	NA	NA	18.8689	NA	NA	NA	NA	NA	NA	16.6903	NA	NA	NA	NA	NA	NA	NA	NA	NA	NA	NA	NA	NA	NA	NA	NA	17.5704	NA	NA	NA	20.5826	NA	NA	NA	NA	NA	NA	NA	NA	NA	NA	NA	16.6501	NA	NA	15.96	NA	NA	NA	NA	NA	NA	NA	NA	NA	NA	NA	NA	NA	NA	NA	NA	NA	NA	NA	NA	NA	NA	NA	NA	NA	NA	19.0189	17.1068	19.3068	15.6732	NA	NA	NA	NA	NA	NA	NA	NA	NA	NA	NA	NA	NA	NA	NA	NA	NA	NA	NA	NA	NA	NA	NA	NA	NA	18.3934	NA	16.7516	NA	16.1452	17.1469	NA	NA	NA	NA	NA	NA
Q8N3K9	CMYA5	S1547	M1	Q8N3K9_CMYA5_S1547_M1	NA	NA	NA	NA	NA	NA	NA	NA	NA	NA	NA	NA	NA	NA	NA	14.5133	NA	NA	NA	NA	NA	NA	NA	NA	NA	NA	NA	NA	NA	NA	NA	NA	NA	NA	NA	NA	NA	NA	NA	NA	NA	NA	NA	NA	NA	NA	NA	NA	NA	NA	NA	NA	NA	NA	NA	NA	NA	NA	NA	NA	NA	NA	NA	NA	NA	NA	NA	NA	NA	NA	NA	14.8165	NA	NA	NA	NA	NA	NA	NA	NA	NA	NA	NA	NA	NA	NA	NA	NA	NA	NA	NA	NA	NA	NA	NA	NA	NA	NA	NA	NA	NA	NA	NA	NA	NA	NA	NA	NA	NA	NA	15.0863	NA	NA	15.3669
Q8N3K9	CMYA5	S1547	M2	Q8N3K9_CMYA5_S1547_M2	22.6257	22.7716	22.0437	22.1769	21.9331	22.6092	23.0162	22.8532	23.1541	23.3106	23.494	23.8049	22.5343	24.2194	24.1656	22.7078	21.8469	22.3153	23.741	24.1003	23.0715	23.4886	23.0475	23.704	24.152	23.3595	23.867	23.3534	22.8367	23.8509	23.7288	23.6851	23.5307	23.3693	23.5415	23.866	22.338	22.5932	21.7727	24.1944	21.9075	22.4139	23.7007	23.9115	23.2515	23.4539	23.1985	23.5595	23.3219	23.4855	23.1297	23.4495	23.0263	23.4367	22.9445	22.9851	22.7826	22.1867	22.4011	22.9198	22.3372	23.5045	22.7214	23.1334	21.3861	21.9921	23.79	23.5564	23.2613	23.5103	22.8746	23.3837	22.2982	23.4776	22.3854	22.9499	22.8476	23.7572	23.6256	23.7542	22.212	23.1828	22.8604	23.5174	23.2393	24.357	22.4046	22.6712	22.9306	22.9341	21.9204	23.0452	21.7037	22.6393	21.6306	22.3375	23.5332	23.0697	23.1271	23.5578	23.1962	23.53	23.2801	23.2439	22.5647	22.9876	22.2232	22.9865	23.3047	23.6606	23.4215	22.7922	23.2089	23.5159
Q8N3K9	CMYA5	S1551	M1	Q8N3K9_CMYA5_S1551_M1	22.2862	22.4848	22.4704	22.6845	22.4065	23.033	23.8601	23.5538	23.544	23.7012	23.4176	23.5693	22.3718	22.3797	22.6551	22.578	22.4523	22.7379	22.4009	22.9869	22.9408	23.1945	22.8907	23.2334	23.2263	23.0014	23.4486	22.9762	23.3151	23.4881	22.8032	23.1935	23.2326	23.2765	22.9195	23.4266	21.6699	22.3167	21.7856	22.5714	21.8659	22.8551	23.1005	23.4177	23.406	23.6154	23.355	23.5399	22.6301	22.8031	22.7693	23.1746	22.8799	23.0578	22.5845	23.1116	22.9419	22.7459	22.9332	23.3861	21.4839	22.0096	21.6193	22.2836	21.8634	21.8903	22.8608	22.8789	22.8777	23.1532	23.1598	23.2209	22.7544	23.1112	22.5919	23.1556	22.3461	23.0577	22.9265	22.6601	21.9406	22.9983	23.3845	22.8246	22.8425	23.1795	22.859	23.038	22.9203	22.7975	22.8176	23.1132	22.4853	23.355	22.8759	23.555	23.0671	23.4798	23.141	23.4701	23.1992	23.5401	22.8424	23.0217	22.9532	23.6376	23.6909	23.2273	22.7286	22.8092	23.321	23.2154	22.7192	22.9431
Q8N3K9	CMYA5	S1551	M2	Q8N3K9_CMYA5_S1551_M2	22.5589	22.668	24.1532	22.6103	24.4528	24.0908	22.9923	24.9164	23.07	23.2877	23.4051	23.7656	26.5655	23.9333	23.8535	26.3287	26.5145	25.967	23.6249	24.045	22.9953	23.3789	22.9476	23.6405	24.0377	23.4026	23.7352	23.25	23.4945	23.7618	23.6059	24.2488	23.4674	25.5937	23.4387	23.7809	26.4689	26.0578	25.555	23.9011	25.9971	26.4888	23.7011	23.8376	23.2434	23.4575	23.0864	23.519	24.467	24.0252	23.1032	23.4406	23.0108	23.4407	22.8802	22.9507	22.7199	24.3076	24.6547	23.2123	25.4041	22.7742	22.3769	22.9137	25.1084	25.4295	23.7221	23.4591	23.1356	23.4006	24.1405	23.2838	23.9632	23.5554	22.4041	23.3198	22.523	23.6358	23.5407	23.6587	24.2757	23.1398	23.0502	23.4756	22.6837	24.1206	25.9882	25.8373	26.4082	26.2921	23.607	23.0312	23.6806	22.601	22.654	24.1467	23.5135	24.0174	23.1298	24.3473	24.3001	24.4052	23.3589	23.2474	22.6129	22.9112	22.1631	22.9994	23.5049	23.5709	22.9293	22.7173	22.7915	23.3678
Q8N3K9	CMYA5	S1554	M1	Q8N3K9_CMYA5_S1554_M1	14.4776	NA	NA	14.764	NA	NA	NA	NA	NA	NA	NA	NA	NA	NA	NA	NA	NA	NA	14.3107	14.5949	14.9607	NA	NA	NA	NA	NA	NA	NA	NA	NA	14.8686	NA	NA	NA	NA	NA	NA	NA	NA	NA	NA	NA	NA	NA	NA	NA	NA	NA	14.5507	NA	NA	NA	14.9661	15.0553	NA	NA	NA	NA	NA	NA	NA	NA	NA	14.0303	NA	NA	NA	NA	NA	NA	NA	NA	NA	NA	NA	NA	NA	NA	NA	14.344	13.7474	14.6104	15.3378	NA	NA	NA	NA	NA	NA	NA	NA	NA	NA	NA	14.8168	NA	14.9702	15.5766	NA	15.4053	NA	NA	NA	NA	14.93	NA	NA	15.1957	NA	NA	NA	15.5321	15.1207	NA
Q8N3K9	CMYA5	S1554	M2	Q8N3K9_CMYA5_S1554_M2	19.3129	NA	22.908	19.7988	23.3002	22.6274	NA	23.6501	NA	NA	22.9482	NA	25.5623	NA	NA	25.299	25.572	24.9604	NA	NA	NA	NA	NA	NA	NA	NA	NA	20.9045	21.2448	NA	NA	NA	NA	24.3756	NA	NA	25.471	25.0399	24.5622	NA	24.997	25.5111	NA	NA	NA	NA	NA	NA	22.8333	21.7179	NA	NA	NA	NA	NA	19.5272	NA	23.0652	23.4431	19.3436	24.3228	19.093	19.8557	NA	24.1072	24.3849	NA	NA	NA	NA	22.5785	NA	22.5606	20.1354	NA	NA	NA	NA	NA	NA	23.0251	NA	19.1836	NA	18.9372	NA	24.9556	24.7815	25.3671	25.2405	22.2343	NA	22.4039	NA	20.9375	19.1909	NA	22.1444	NA	22.4322	22.6397	22.5157	NA	NA	NA	NA	NA	NA	19.8303	NA	19.844	20.6251	19.1419	NA
Q8N3K9	CMYA5	S155	M1	Q8N3K9_CMYA5_S155_M1	23.5006	23.4003	23.5235	23.186	23.7761	23.6476	25.0271	24.5491	24.9534	24.8249	24.1612	24.1877	22.634	22.5164	22.7539	22.4805	22.9619	22.8473	23.0587	22.8477	23.2933	22.6562	23.1018	22.7508	23.1887	23.0071	23.2438	22.676	22.9427	22.6178	23.7558	23.3394	23.8758	23.0869	23.5492	23.3323	23.1077	22.8663	22.9638	22.1711	22.9794	22.9218	22.5215	22.6882	23.2567	22.6052	22.9985	23.0557	22.6242	22.6144	22.6764	22.4318	22.7275	22.5888	23.1719	23.2767	23.0439	23.0271	23.323	22.7915	22.7414	22.6004	22.9012	22.7881	22.5666	22.0381	23.4312	23.2103	23.593	23.1439	23.3434	23.294	23.4665	23.0039	23.1842	23.1676	23.0634	22.5037	23.5702	23.5106	22.8148	23.9871	23.5279	23.2952	24.4576	23.7266	24.0536	23.9594	23.4658	23.444	23.5512	22.8976	23.0305	23.654	23.7862	23.2672	23.2439	23.3281	23.4983	23.0622	23.0949	23.0525	23.0162	23.2332	22.9963	23.7314	23.5405	22.8246	23.3924	23.0325	23.7323	23.1764	23.3285	23.0782
Q8N3K9	CMYA5	S155	M2	Q8N3K9_CMYA5_S155_M2	15.7127	16.0095	15.7895	16.3861	16.2896	15.8571	16.8638	16.7236	17.3068	17.076	16.6908	16.6556	NA	NA	NA	NA	NA	NA	NA	15.5809	15.4314	NA	NA	NA	15.5332	15.5728	15.5562	15.3196	NA	15.3583	15.8991	15.0393	16.0667	15.6723	15.8288	15.5002	15.5289	NA	15.3814	15.0411	NA	14.6082	14.4474	NA	15.3698	14.8254	15.1603	14.3909	14.4136	14.9281	14.4544	NA	15.4449	15.0939	15.6808	15.2778	15.2142	NA	15.4854	15.3671	14.3132	NA	NA	NA	NA	NA	NA	15.8616	16.244	15.3394	16.1015	16.1422	15.0886	15.2374	14.871	15.0091	15.0067	15.3088	16.0647	16.2488	15.7353	16.3162	15.4259	16.1545	NA	15.618	16.2367	16.1635	15.7816	16.0145	14.943	14.9212	15.4945	15.0735	15.398	15.302	15.9732	15.2081	16.1823	15.4713	15.5436	15.8782	14.9308	14.9469	15.1186	15.295	14.9329	15.0849	15.2207	15.2996	NA	15.2155	16.0357	15.6564
Q8N3K9	CMYA5	S158	M1	Q8N3K9_CMYA5_S158_M1	NA	NA	NA	NA	NA	NA	NA	NA	NA	NA	NA	NA	21.4673	NA	NA	NA	20.9266	NA	NA	NA	NA	20.2702	NA	NA	21.7941	NA	21.6335	20.7117	19.4629	20.488	NA	20.3708	NA	20.8744	NA	20.0014	NA	22.4868	NA	21.3033	21.503	NA	20.4851	NA	NA	20.4743	NA	21.3859	20.1849	19.4242	19.9856	NA	19.9934	21.0558	NA	21.9451	21.7864	21.8519	NA	20.5393	NA	NA	NA	21.2585	20.8969	NA	22.279	22.4112	NA	NA	22.6832	NA	NA	20.8786	20.8012	21.2688	21.4654	20.8047	20.604	22.5348	21.7658	NA	NA	NA	NA	NA	NA	NA	21.8419	NA	NA	NA	23.1107	NA	NA	NA	20.3808	NA	NA	20.0783	NA	NA	NA	NA	NA	NA	NA	NA	21.3602	18.5262	20.2883	19.4274	21.653	21.1825
Q8N3K9	CMYA5	S158	M2	Q8N3K9_CMYA5_S158_M2	15.7127	16.0095	15.7895	16.3861	16.2896	15.8571	16.8638	16.7236	17.3068	17.076	16.6908	16.6556	NA	NA	NA	NA	NA	NA	NA	15.5809	15.4314	NA	NA	NA	15.5332	15.5728	15.5562	15.3196	NA	15.3583	15.8991	15.0393	16.0667	15.6723	15.8288	15.5002	15.5289	NA	15.3814	15.0411	NA	14.6082	14.4474	NA	15.3698	14.8254	15.1603	14.3909	14.4136	14.9281	14.4544	NA	15.4449	15.0939	15.6808	15.2778	15.2142	NA	15.4854	15.3671	14.3132	NA	NA	NA	NA	NA	NA	15.8616	16.244	15.3394	16.1015	16.1422	15.0886	15.2374	14.871	15.0091	15.0067	15.3088	16.0647	16.2488	15.7353	16.3162	15.4259	16.1545	NA	15.618	16.2367	16.1635	15.7816	16.0145	14.943	14.9212	15.4945	15.0735	15.398	15.302	15.9732	15.2081	16.1823	15.4713	15.5436	15.8782	14.9308	14.9469	15.1186	15.295	14.9329	15.0849	15.2207	15.2996	NA	15.2155	16.0357	15.6564
Q8N3K9	CMYA5	S16	M1	Q8N3K9_CMYA5_S16_M1	21.9506	21.5983	21.8398	21.4208	22.1275	21.9791	22.0606	22.1992	22.0845	21.9636	21.9836	22.0225	21.1229	21.2237	21.3403	20.9981	21.0283	21.0982	21.9813	21.966	21.9599	21.6586	21.9225	21.7546	21.5665	21.1389	21.6966	21.3359	21.4499	21.1382	21.7394	21.5993	21.7344	21.363	21.542	21.5669	21.6004	20.7316	21.62	21.0531	21.3618	21.0738	21.8348	21.8279	21.8067	21.7913	21.6527	21.6143	21.6796	21.2902	21.4002	21.2251	21.5746	21.345	21.2105	21.4854	21.4774	21.1632	21.2065	21.2922	21.3172	21.3018	21.1725	21.0184	21.2485	21.0449	21.1668	21.3516	21.2391	21.3489	21.4575	21.1824	22.1739	21.8765	21.7582	21.851	21.733	21.8592	21.353	21.2816	20.7989	21.3737	21.5236	21.1464	21.2156	20.9624	21.0478	20.9164	21.0777	20.8891	21.3351	21.2226	18.0872	21.2553	19.9501	21.1446	21.5114	21.7269	21.6955	21.6302	21.5932	21.6646	21.6287	21.3885	21.4896	21.486	21.5199	21.4402	21.5391	21.587	21.6487	21.4906	21.5952	21.5235
Q8N3K9	CMYA5	S16	M2	Q8N3K9_CMYA5_S16_M2	19.2118	19.4813	18.9587	19.0928	18.3765	17.9899	19.5478	18.5885	19.5387	19.348	19.4621	19.6127	17.8022	NA	NA	NA	NA	NA	18.9922	18.9336	NA	19.0516	18.7226	17.4909	18.1081	NA	18.3897	19.3347	18.6926	19.1698	19.3142	18.2158	17.9468	19.0677	19.0377	19.0609	NA	18.7303	NA	NA	NA	18.3587	18.2221	19.3766	19.2739	19.4205	19.2103	19.4121	18.4392	18.6541	18.4963	17.9738	17.3211	18.445	18.2378	NA	18.9228	NA	19.0323	18.8231	19.0837	18.2476	19.0971	18.7215	19.1098	18.0396	17.6254	NA	19.4536	18.7237	18.9858	17.7629	19.0846	18.0045	18.8137	17.8889	18.9413	18.1114	17.8035	19.2208	17.9215	18.855	18.9646	19.3007	19.5054	18.904	18.0404	NA	18.9665	NA	19.2531	17.9644	19.027	19.0949	19.6557	17.803	19.5628	19.6041	19.5685	NA	18.3759	19.5454	18.8706	17.7525	17.3399	17.2238	17.8859	18.9129	18.1796	18.1044	18.5259	NA	NA	18.286
Q8N3K9	CMYA5	S1708	M1	Q8N3K9_CMYA5_S1708_M1	16.2162	16.4024	16.0573	15.9818	15.6275	15.8216	17.1731	15.8938	16.4725	15.929	16.0873	16.5338	15.8938	16.2147	15.7041	15.8235	15.815	16.2937	15.6421	15.5511	14.6658	15.4083	NA	15.5724	16.3852	15.7728	16.1271	15.6106	15.7935	15.7721	15.4537	16.1808	14.7315	15.3874	15.14	15.2923	16.1232	15.3004	15.8577	15.3754	15.7406	15.7493	16.154	16.5823	15.7262	16.0274	16.1729	16.3496	14.2823	14.608	14.1006	NA	14.3596	14.7516	14.5209	14.4492	14.4903	14.7452	15.1618	14.9836	15.2904	15.7521	15.109	15.0711	14.7527	14.9501	15.8304	15.521	15.5956	15.6459	15.9934	15.8067	14.0366	13.3324	14.2055	12.9709	12.0379	13.6876	13.7976	13.9986	13.6455	14.6441	15.038	14.4636	16.563	15.6915	16.3172	15.8167	15.8724	16.2781	15.0425	14.7329	13.6764	14.8037	15.1679	14.6212	16.4931	16.33	15.8352	16.4274	16.2384	16.6727	11.1866	13.5443	12.4557	12.9417	13.9764	13.4132	15.6207	15.4489	16.0856	15.6839	15.0753	15.8201
Q8N3K9	CMYA5	S1708	M2	Q8N3K9_CMYA5_S1708_M2	NA	15.5611	17.6931	NA	15.4113	NA	18.3214	16.0443	18.5122	18.3958	NA	NA	NA	NA	NA	NA	NA	NA	14.1344	NA	16.3502	NA	NA	16.41	17.1547	17.9293	18.1733	NA	18.3426	17.3594	NA	17.5603	16.7996	17.194	17.8612	16.7949	NA	NA	NA	NA	NA	NA	NA	18.0056	NA	17.1329	16.6508	15.8543	NA	NA	13.7988	NA	NA	NA	17.4884	16.8583	NA	17.0193	NA	17.6692	NA	NA	NA	16.1442	NA	NA	15.6029	16.9861	NA	NA	NA	NA	16.5731	17.0486	16.3281	16.8778	17.4771	16.9996	15.3733	NA	18.0079	16.4883	NA	17.3572	17.7443	NA	18.1107	NA	NA	NA	16.2787	NA	NA	NA	17.2214	NA	17.5631	NA	NA	NA	NA	NA	NA	NA	NA	16.6699	17.1137	16.0029	NA	NA	18.0496	16.0432	NA	NA
Q8N3K9	CMYA5	S1717	M1	Q8N3K9_CMYA5_S1717_M1	18.5412	18.0314	18.7149	18.508	19.7464	18.6948	19.2837	18.5022	18.5915	18.8027	18.1208	18.4042	NA	18.4644	19.7918	18.3403	18.9707	20.0168	20.3618	19.207	19.7875	18.9147	19.4801	20.3902	18.6164	18.4923	18.304	18.1211	18.2685	18.4127	18.7047	18.4109	19.7488	18.3508	18.1383	17.96	NA	NA	19.8108	NA	19.0917	18.4508	19.6506	19.136	19.4998	18.234	19.122	18.498	19.157	17.9901	19.5935	NA	20.0503	19.485	NA	18.3077	18.0754	19.6601	NA	18.5255	17.7575	NA	NA	18.7164	17.7743	18.103	18.024	19.8203	17.8733	18.0609	18.1768	17.922	18.861	19.4976	19.6883	19.7641	NA	19.5951	16.8071	16.7525	17.5845	18.3416	18.3337	17.6837	19.4692	18.2113	20.0737	18.4383	19.7201	20.3189	17.5839	17.3786	16.5829	18.4062	18.3234	17.8202	17.7579	18.3297	18.0519	18.2158	18.7143	18.6876	NA	NA	16.9898	19.5361	18.4059	17.2659	19.4675	17.8663	19.4371	18.2454	19.5809	17.8955
Q8N3K9	CMYA5	S1717	M2	Q8N3K9_CMYA5_S1717_M2	NA	15.5611	17.6931	NA	15.4113	NA	18.3214	16.0443	18.5122	18.3958	NA	NA	NA	NA	NA	NA	NA	NA	14.1344	NA	16.3502	NA	NA	16.41	17.1547	17.9293	18.1733	NA	18.3426	17.3594	NA	17.5603	16.7996	17.194	17.8612	16.7949	NA	NA	NA	NA	NA	NA	NA	18.0056	NA	17.1329	16.6508	15.8543	NA	NA	13.7988	NA	NA	NA	17.4884	16.8583	NA	17.0193	NA	17.6692	NA	NA	NA	16.1442	NA	NA	15.6029	16.9861	NA	NA	NA	NA	16.5731	17.0486	16.3281	16.8778	17.4771	16.9996	15.3733	NA	18.0079	16.4883	NA	17.3572	17.7443	NA	18.1107	NA	NA	NA	16.2787	NA	NA	NA	17.2214	NA	17.5631	NA	NA	NA	NA	NA	NA	NA	NA	16.6699	17.1137	16.0029	NA	NA	18.0496	16.0432	NA	NA
Q8N3K9	CMYA5	S2056	M1	Q8N3K9_CMYA5_S2056_M1	19.0477	18.7138	18.6273	18.8632	17.9131	18.8808	17.4025	17.8309	17.3911	17.6097	17.9728	17.766	16.5667	16.4058	16.7916	16.542	16.5971	16.6685	17.4767	17.6422	16.4594	17.5325	16.3445	16.863	18.8371	18.6931	18.9273	18.35	18.7458	18.4856	17.5049	17.9104	16.6739	17.6475	17.3275	17.738	17.9678	17.582	17.9166	17.582	17.7938	17.2553	18.2933	18.5467	18.0682	18.2699	18.0772	18.2612	17.8014	17.1732	17.4055	16.502	17.0365	17.2018	17.4693	17.1361	17.4666	17.957	17.965	17.1948	17.7752	18.2294	18.069	17.4465	17.4518	17.9402	18.1777	18.3013	18.822	18.2056	17.6899	18.0969	18.4577	18.3719	17.7875	18.1557	17.6465	18.2444	17.7496	17.7865	17.6937	17.6373	17.5316	17.9302	17.9309	17.5239	17.5563	17.8025	17.6821	18.0279	18.4825	18.5789	18.3313	18.153	18.8021	18.0482	18.0668	18.1956	18.0173	18.1419	17.7187	18.1152	17.9085	18.1233	17.9786	18.1972	17.8791	17.7734	17.8331	18.0201	17.5328	17.9518	17.6308	18.1482
Q8N3K9	CMYA5	S2092	M1	Q8N3K9_CMYA5_S2092_M1	NA	NA	NA	17.1422	NA	NA	19.1794	18.6534	18.9354	NA	NA	18.3906	NA	NA	NA	17.5978	18.545	NA	NA	NA	NA	NA	NA	NA	19.3207	19.3004	18.369	NA	19.1483	NA	18.9446	NA	18.9132	NA	NA	19.0338	NA	NA	NA	18.8608	NA	18.7083	NA	17.8345	18.4836	17.6966	NA	NA	19.0717	NA	NA	NA	NA	NA	NA	18.9141	NA	17.8462	18.672	18.7546	NA	NA	NA	NA	NA	NA	NA	19.4956	18.4943	17.6708	NA	19.3666	NA	18.3251	NA	NA	NA	NA	NA	NA	17.8653	18.5933	19.0226	18.5917	NA	NA	18.5302	18.6022	18.8775	17.6213	18.0625	NA	16.9659	17.4719	16.8999	17.7811	17.6237	16.2943	NA	NA	NA	17.4707	NA	NA	19.4865	NA	NA	NA	NA	NA	NA	18.6775	17.7622	NA
Q8N3K9	CMYA5	S2145	M1	Q8N3K9_CMYA5_S2145_M1	NA	NA	18.3371	NA	NA	NA	19.7556	18.3265	19.748	19.1848	NA	NA	NA	NA	NA	NA	NA	NA	NA	16.3641	NA	NA	NA	NA	NA	NA	15.1744	NA	NA	NA	NA	NA	NA	NA	NA	NA	NA	NA	NA	NA	NA	NA	NA	NA	NA	NA	NA	NA	NA	15.0377	NA	NA	NA	NA	NA	NA	NA	NA	NA	NA	NA	NA	NA	NA	NA	NA	NA	NA	NA	NA	NA	NA	NA	NA	NA	NA	NA	NA	NA	NA	NA	NA	NA	NA	19.0321	NA	19.4179	NA	NA	NA	NA	15.6215	NA	NA	NA	NA	NA	NA	NA	NA	NA	NA	NA	NA	NA	NA	18.583	NA	NA	NA	NA	NA	NA	NA
Q8N3K9	CMYA5	S2148	M1	Q8N3K9_CMYA5_S2148_M1	16.8158	17.128	NA	17.6232	NA	14.4596	NA	NA	NA	NA	15.5798	17.4565	NA	NA	16.4059	NA	17.7308	NA	NA	NA	NA	NA	NA	NA	15.6283	14.8273	NA	15.3192	NA	NA	NA	17.6767	NA	NA	NA	16.0183	NA	NA	NA	NA	NA	NA	NA	NA	NA	NA	NA	NA	NA	14.359	14.6477	13.5599	NA	NA	14.9572	NA	NA	NA	NA	14.9953	NA	15.7487	NA	18.2463	NA	NA	NA	NA	NA	NA	NA	15.3963	NA	NA	NA	NA	NA	NA	15.6467	16.4423	17.5048	17.4521	17.8371	17.355	NA	NA	NA	NA	NA	NA	18.3602	NA	NA	18.7697	17.4713	17.1852	17.5877	17.8281	NA	17.1574	17.099	17.5455	NA	15.1568	NA	17.6408	18.5637	15.4345	NA	NA	19.3363	NA	NA	NA
Q8N3K9	CMYA5	S2180	M2	Q8N3K9_CMYA5_S2180_M2	18.9213	19.2954	19.5794	19.154	19.9129	18.2746	18.8531	21.167	NA	20.4401	17.8514	18.6526	NA	NA	NA	NA	NA	NA	NA	NA	NA	15.634	NA	NA	18.9589	16.8726	20.5751	21.212	NA	NA	NA	NA	NA	18.7189	17.6441	18.2616	21.3543	18.2692	NA	NA	19.1601	NA	NA	18.3183	NA	NA	19.1206	NA	NA	19.051	19.9985	19.9769	18.825	NA	NA	NA	NA	NA	NA	NA	17.0201	NA	18.0702	NA	18.4382	16.7765	17.4758	19.035	21.3347	NA	18.2376	20.4303	NA	17.8349	18.3452	18.1759	NA	18.1016	18.522	21.5911	21.5516	17.6563	NA	19.4145	20.6596	NA	NA	20.4016	NA	20.3855	20.5999	19.5007	20.8033	NA	NA	18.6064	20.7274	22.0799	19.566	19.3274	NA	19.0616	NA	18.7065	NA	NA	NA	20.1645	NA	NA	NA	17.5124	NA	NA
Q8N3K9	CMYA5	S2183	M2	Q8N3K9_CMYA5_S2183_M2	20.0917	20.2308	20.7005	20.2785	21.0277	19.927	19.8947	22.0769	NA	21.4816	21.7034	20.3724	NA	NA	NA	NA	NA	NA	NA	NA	NA	16.9307	NA	NA	20.3789	20.2362	21.0978	21.6262	21.6546	20.0415	NA	NA	20.9419	19.8983	18.6857	19.3032	22.2207	19.3107	NA	NA	20.2016	NA	21.0422	21.1068	NA	22.6812	20.3138	20.6376	NA	20.0925	21.0401	21.0184	19.8665	NA	NA	NA	NA	NA	NA	NA	19.427	19.741	19.5006	NA	19.4798	18.0732	19.1547	19.9351	22.82	20.7676	19.3511	21.0177	NA	18.4531	19.3867	19.0561	NA	19.1431	19.6491	21.7366	22.0688	19.8466	NA	20.4518	21.3346	NA	NA	21.4431	21.2572	21.4271	21.6415	20.5423	21.8448	21.4928	NA	20.035	21.1469	23.1214	21.0351	20.5411	NA	20.6745	NA	19.3752	NA	18.4373	NA	21.206	NA	NA	NA	18.8091	NA	18.4661
Q8N3K9	CMYA5	S2184	M1	Q8N3K9_CMYA5_S2184_M1	NA	NA	NA	13.5417	NA	NA	NA	NA	NA	NA	NA	NA	NA	NA	NA	NA	NA	NA	NA	NA	NA	NA	NA	NA	NA	NA	NA	NA	NA	NA	14.1273	NA	NA	NA	NA	NA	NA	NA	NA	NA	NA	NA	NA	NA	NA	NA	NA	NA	NA	NA	NA	NA	NA	NA	NA	NA	NA	NA	NA	13.8103	NA	NA	NA	NA	NA	NA	NA	NA	NA	NA	NA	NA	NA	NA	NA	NA	NA	NA	NA	NA	NA	NA	NA	NA	NA	NA	NA	NA	NA	NA	NA	NA	NA	NA	NA	NA	NA	NA	NA	NA	NA	NA	NA	NA	NA	NA	NA	NA	NA	NA	NA	NA	NA	NA
Q8N3K9	CMYA5	S2184	M2	Q8N3K9_CMYA5_S2184_M2	19.6538	20.5668	20.692	19.4954	NA	20.3835	NA	NA	NA	NA	22.247	NA	NA	NA	NA	NA	NA	NA	NA	NA	NA	NA	NA	NA	20.8009	NA	20.9999	21.2754	21.3038	NA	NA	NA	21.0158	NA	NA	NA	21.6692	NA	NA	NA	NA	NA	20.6914	21.5932	NA	21.9667	18.5023	20.9492	NA	NA	NA	NA	NA	NA	NA	NA	NA	NA	NA	NA	19.7573	19.3902	19.4558	NA	NA	NA	19.4071	18.2211	NA	NA	18.0251	20.8111	NA	17.9253	NA	18.9484	NA	NA	19.7865	21.2293	21.3104	20.5523	NA	19.6729	20.4889	NA	NA	NA	20.9065	NA	NA	NA	NA	21.142	NA	19.989	20.8599	21.6212	22.4999	20.7593	NA	21.0362	NA	20.1835	NA	18.0865	NA	NA	NA	NA	NA	NA	NA	NA
Q8N3K9	CMYA5	S2189	M1	Q8N3K9_CMYA5_S2189_M1	NA	NA	NA	18.4282	20.6743	NA	NA	NA	18.0988	NA	NA	NA	NA	18.405	19.7347	16.9696	20.3593	19.1133	NA	18.7309	NA	18.0581	18.6312	NA	NA	NA	20.6032	19.3999	20.444	20.5168	NA	21.682	18.8712	20.225	19.0911	19.575	20.1532	20.4502	19.1992	NA	19.6579	NA	20.2574	NA	NA	NA	21.4972	NA	20.2799	20.5016	19.6242	19.8078	NA	NA	18.1394	18.1418	21.8804	18.9366	19.3128	19.274	NA	NA	17.8886	17.5295	NA	17.2481	18.7572	19.6874	21.3211	NA	19.9518	19.6656	19.1667	18.6697	NA	17.82	NA	NA	NA	17.8036	17.5087	NA	NA	19.6203	NA	NA	18.725	NA	NA	NA	NA	NA	17.856	18.835	22.6387	NA	NA	NA	21.9154	NA	NA	19.3074	NA	20.9363	20.3832	20.0478	18.6236	NA	NA	20.14	NA	NA	NA	19.1526
Q8N3K9	CMYA5	S2189	M2	Q8N3K9_CMYA5_S2189_M2	17.6378	NA	NA	18.3561	NA	NA	NA	NA	NA	NA	NA	NA	NA	NA	NA	NA	NA	NA	NA	NA	NA	NA	NA	NA	NA	19.2078	20.2111	NA	NA	NA	NA	NA	NA	NA	NA	NA	NA	NA	NA	NA	NA	NA	NA	NA	NA	18.0768	NA	NA	NA	NA	NA	NA	NA	NA	NA	NA	NA	NA	NA	NA	NA	NA	NA	NA	NA	NA	NA	NA	NA	NA	NA	NA	NA	NA	NA	NA	NA	NA	NA	NA	NA	NA	NA	NA	NA	NA	NA	NA	NA	NA	NA	NA	NA	NA	NA	NA	19.1119	19.5597	19.1611	NA	NA	NA	NA	NA	NA	NA	NA	NA	NA	NA	NA	NA	NA	NA
Q8N3K9	CMYA5	S2190	M1	Q8N3K9_CMYA5_S2190_M1	20.3442	19.6827	19.9208	18.7585	19.8404	19.9412	20.4305	20.405	19.7269	19.5253	20.081	20.2031	19.8285	18.5291	18.5257	19.6408	19.5827	17.6828	19.9467	20.4623	21.0082	20.2404	17.6204	19.5594	20.3358	20.819	20.7758	19.2863	20.0158	20.2639	20.0543	19.8184	18.7257	19.4889	19.5528	20.4781	20.4907	19.4726	18.6917	20.1252	19.1365	19.4706	20.4909	21.354	20.793	20.7855	20.614	20.3387	20.3931	18.3819	20.4394	20.0305	20.639	20.5293	19.8271	18.3228	18.5426	18.6929	19.9581	18.458	19.8474	18.9285	17.4393	19.1484	19.6015	18.4921	20.5572	20.1537	20.0131	20.6485	19.9182	20.0348	19.4931	19.2536	20.8869	19.4665	19.3707	19.5047	20.1478	20.1641	19.7293	19.4264	20.0185	20.2739	20.1949	20.0099	20.4071	20.863	20.7026	20.7225	19.622	20.2848	19.8481	18.7438	20.2317	19.0774	20.518	20.5742	20.8284	20.866	20.387	20.5479	20.0625	20.4134	20.2475	19.2494	20.1315	20.305	19.6445	19.22	20.0585	20.3193	20.3571	20.9024
Q8N3K9	CMYA5	S2190	M2	Q8N3K9_CMYA5_S2190_M2	21.2511	20.2448	NA	19.3012	NA	NA	NA	NA	NA	NA	NA	20.6761	NA	NA	NA	NA	NA	NA	NA	NA	NA	NA	NA	NA	NA	20.9516	NA	NA	NA	19.8453	NA	NA	NA	NA	NA	NA	NA	NA	NA	NA	NA	NA	NA	22.0657	NA	19.9603	NA	20.2797	NA	NA	NA	NA	NA	NA	NA	NA	NA	NA	NA	NA	NA	NA	NA	NA	NA	NA	20.1286	19.3621	17.4381	20.5714	19.4371	20.1955	NA	NA	NA	NA	NA	NA	NA	NA	NA	NA	NA	21.6544	NA	NA	NA	NA	NA	NA	NA	NA	NA	NA	NA	NA	NA	NA	23.4765	NA	NA	NA	NA	NA	NA	NA	NA	NA	NA	NA	NA	NA	NA	17.8813
Q8N3K9	CMYA5	S2207	M1	Q8N3K9_CMYA5_S2207_M1	18.7736	20.3026	20.8871	21.0095	19.5537	18.0719	21.6024	19.3615	21.1624	21.1927	NA	20.0336	20.038	20.1948	20.1515	19.8918	NA	NA	20.1715	20.6306	20.4877	20.1388	20.4429	20.4279	19.4888	20.3184	NA	20.5415	NA	19.3736	NA	20.4954	NA	20.0895	NA	18.5608	19.8882	19.334	17.9244	NA	18.2605	19.5707	20.1342	19.0199	19.9303	18.35	19.9243	20.0624	18.7032	18.8871	18.6446	NA	18.9286	18.0806	NA	20.1436	17.8071	19.8965	17.9256	19.8501	NA	18.0594	17.8932	NA	NA	20.0555	18.3032	18.5997	NA	18.3255	19.7737	19.1024	19.5054	20.4136	20.6403	19.3637	NA	18.2779	19.8285	NA	20.1695	NA	20.2686	20.0133	20.934	NA	20.6714	NA	19.576	NA	19.5548	19.4843	17.868	19.8898	18.0336	19.7912	20.244	20.0953	NA	19.4327	19.5526	18.6347	NA	18.6283	19.5286	20.4255	21.7016	18.7001	NA	19.8742	NA	NA	17.9404	NA
Q8N3K9	CMYA5	S2209	M1	Q8N3K9_CMYA5_S2209_M1	19.4711	20.1148	20.6095	20.8782	19.398	19.1228	NA	19.761	NA	20.76	19.5998	NA	19.4073	19.7606	NA	19.7081	19.9158	20.0746	NA	NA	20.2656	NA	NA	NA	19.392	20.078	20.0126	19.6315	20.1235	18.8259	19.8661	20.2565	18.4814	NA	18.4051	19.4055	18.9588	NA	18.8395	19.5377	NA	19.0007	NA	19.4589	19.8971	19.5723	NA	NA	18.7695	NA	NA	18.875	19.1367	17.8434	20.4079	20.1238	19.1142	19.8217	19.3797	19.643	19.4897	19.3837	18.9384	20.2997	19.6416	19.5429	18.9717	18.9134	19.3951	18.8428	NA	18.6058	19.5901	19.8178	20.9342	20.0627	19.6798	19.5274	19.6729	19.323	19.9103	19.725	19.4903	19.5265	NA	19.6623	20.9033	19.8234	20.3687	19.9243	20.0773	19.6061	19.1134	NA	19.0061	19.5466	NA	19.7265	19.2789	19.2657	19.1921	18.7434	19.8538	18.5084	19.4488	20.5857	21.5754	18.8607	19.446	NA	21.114	19.8802	18.8186	19.774
Q8N3K9	CMYA5	S2282	M1	Q8N3K9_CMYA5_S2282_M1	17.2262	16.7123	NA	NA	12.9041	NA	16.7892	16.9028	16.1699	17.9503	16.1016	15.6926	NA	18.1638	NA	14.6627	NA	18.3303	15.5696	16.4748	17.006	15.7927	NA	15.428	16.3353	16.9404	NA	17.4425	16.5401	16.4277	NA	17.5461	17.6629	15.2797	NA	NA	16.7468	NA	15.8471	NA	15.727	NA	NA	16.9771	NA	16.1928	15.7996	16.2092	NA	15.0675	14.8152	NA	NA	NA	16.3632	NA	NA	15.3904	16.1335	16.1561	16.1208	15.982	15.4877	15.0318	15.5317	14.2671	15.7909	16.2716	15.9312	15.6818	NA	14.9877	16.4855	15.2935	16.2083	15.8083	NA	15.5211	15.7875	NA	NA	15.0551	15.1251	16.099	16.5078	17.8184	15.8359	15.6177	NA	15.6748	16.7636	16.5255	15.7591	NA	NA	16.018	15.6344	15.8916	15.9746	15.3508	15.7047	16.2898	15.1392	15.3803	14.7357	16.8931	15.7196	NA	16.3563	17.4348	16.9553	NA	16.2206	NA
Q8N3K9	CMYA5	S2285	M1	Q8N3K9_CMYA5_S2285_M1	15.6368	17.4272	16.1211	16.5588	13.8707	15.4344	17.4489	15.7916	17.3597	NA	NA	NA	NA	NA	NA	NA	NA	NA	NA	NA	15.8366	NA	NA	NA	16.0272	16.0491	16.2233	15.5072	18.5862	15.334	NA	15.6638	NA	14.9197	15.2413	17.9201	NA	NA	NA	NA	NA	20.6791	NA	NA	NA	NA	NA	NA	NA	NA	NA	NA	15.0473	NA	14.3482	NA	NA	14.1207	NA	13.3807	NA	NA	NA	NA	NA	NA	15.7176	15.4277	NA	15.6535	16.4152	NA	NA	15.7089	NA	16.3227	16.3038	16.4188	NA	14.9596	15.2221	NA	NA	15.8084	16.9988	NA	NA	16.0133	16.2248	NA	15.7153	16.0763	15.5607	15.6592	16.3539	15.0738	NA	15.3735	15.61	15.2204	NA	NA	NA	15.8152	11.7206	15.084	NA	NA	18.0139	NA	17.9863	NA	NA	15.4624
Q8N3K9	CMYA5	S2360	M1	Q8N3K9_CMYA5_S2360_M1	15.481	15.251	15.4972	15.5319	15.0112	14.9842	14.9171	15.6572	14.8989	15.2886	15.4317	15.3415	13.7621	14.3549	14.2767	14.2439	14.3717	14.267	14.8256	15.2545	14.195	14.8971	14.1775	14.1886	15.9075	15.8876	15.8693	15.6348	15.9857	15.291	14.3979	15.3255	13.9868	14.7787	14.8816	15.3668	15.5381	15.2154	15.6159	15.3802	15.5949	14.1102	15.2689	15.7157	14.9749	15.3268	15.3142	14.9393	15.2161	15.7816	15.368	14.8791	15.3448	15.8521	15.0367	14.3705	14.9042	15.3537	15.3628	14.5483	14.663	15.2255	14.6706	14.7046	14.728	14.8486	16.0312	15.9035	16.4273	16.0441	15.6262	15.7327	14.9734	14.674	14.2712	14.7898	14.364	14.8816	15.1218	14.9476	14.5076	14.2164	12.7453	15.0882	15.6483	15.019	14.7381	15.3696	15.3483	15.5378	15.1634	15.4671	15.4808	15.2525	14.6369	15.176	15.4376	15.498	15.1281	15.5721	14.9775	15.5084	14.2005	14.5634	14.6815	14.3494	14.0477	14.2823	14.1898	15.4866	14.5246	15.0604	15.0073	15.3539
Q8N3K9	CMYA5	S2374	M1	Q8N3K9_CMYA5_S2374_M1	14.6261	14.2626	14.4473	14.1812	14.4478	14.6177	13.6412	NA	NA	NA	NA	13.6638	NA	NA	NA	NA	NA	NA	NA	14.3737	NA	15.0888	NA	15.008	14.5344	14.3654	14.1778	14.2072	14.4285	14.5642	NA	NA	NA	13.6569	13.498	13.878	14.8861	14.5518	15.5041	14.9049	14.8614	NA	14.0774	NA	14.4341	13.9886	NA	14.2563	NA	NA	14.1499	NA	NA	NA	13.3011	13.4796	NA	NA	14.388	13.3072	NA	NA	NA	12.6336	13.2781	11.3336	NA	14.0168	14.6317	NA	13.8826	13.9943	NA	12.2447	NA	NA	NA	NA	13.7126	13.5913	12.2574	12.7976	NA	13.2841	14.026	13.0136	NA	NA	NA	NA	13.8251	13.6795	13.8741	13.9405	14.0663	12.3131	NA	NA	NA	NA	NA	13.2504	NA	NA	NA	NA	NA	NA	NA	NA	NA	NA	NA	NA
Q8N3K9	CMYA5	S2374	M2	Q8N3K9_CMYA5_S2374_M2	NA	14.0626	NA	14.6649	NA	14.74	NA	NA	NA	NA	NA	NA	NA	NA	NA	NA	NA	NA	NA	NA	NA	NA	NA	NA	NA	NA	NA	NA	NA	NA	NA	NA	NA	NA	NA	NA	NA	NA	NA	NA	NA	NA	NA	NA	NA	NA	NA	NA	NA	NA	NA	NA	NA	NA	NA	NA	NA	NA	NA	NA	NA	NA	NA	NA	NA	NA	NA	NA	13.157	NA	NA	NA	NA	NA	NA	NA	NA	NA	NA	NA	13.4173	NA	NA	NA	NA	NA	NA	NA	NA	NA	NA	NA	NA	NA	NA	NA	NA	NA	NA	NA	NA	NA	NA	NA	NA	NA	NA	NA	NA	NA	NA	NA	NA	NA
Q8N3K9	CMYA5	S2377	M1	Q8N3K9_CMYA5_S2377_M1	18.4056	18.0662	18.2731	18.4579	17.7328	18.4611	17.4608	17.725	17.3377	17.2179	17.8833	17.8212	16.9798	17.0398	17.283	16.9463	17.0197	17.4291	17.9385	17.9336	16.7451	17.7256	16.9828	17.3482	18.4129	18.1294	18.155	17.8712	18.3253	17.8831	17.3953	17.6553	16.7514	17.3778	17.5857	17.8028	17.6296	17.2481	17.5181	17.4647	17.7283	16.5816	17.6957	18.1578	17.5389	17.5548	17.4743	17.7499	17.3481	17.6773	17.2489	16.9834	17.098	17.3417	17.1522	16.6402	17.1227	17.5074	17.7833	16.8691	17.8477	18.0586	17.5148	17.3242	17.4639	17.7516	17.6595	18.019	18.0395	17.7919	17.3816	17.962	18.0144	17.9191	17.0366	17.3215	17.4871	17.8051	17.4027	16.9933	17.1676	16.7118	16.0676	17.3787	17.8906	17.2886	17.2969	17.4344	17.8504	18.0083	17.7257	17.9162	17.8405	17.6437	17.8089	17.5913	17.8504	17.965	17.9124	17.9918	17.6864	18.153	17.2003	17.8063	17.2476	17.2713	17.264	17.548	17.5036	17.8388	17.5885	17.5746	17.481	17.8481
Q8N3K9	CMYA5	S2377	M2	Q8N3K9_CMYA5_S2377_M2	NA	14.0626	NA	14.6649	NA	14.74	NA	NA	NA	NA	NA	NA	NA	NA	NA	NA	NA	NA	NA	NA	NA	NA	NA	NA	NA	NA	NA	NA	NA	NA	NA	NA	NA	NA	NA	NA	NA	NA	NA	NA	NA	NA	NA	NA	NA	NA	NA	NA	NA	NA	NA	NA	NA	NA	NA	NA	NA	NA	NA	NA	NA	NA	NA	NA	NA	NA	NA	NA	13.157	NA	NA	NA	NA	NA	NA	NA	NA	NA	NA	NA	13.4173	NA	NA	NA	NA	NA	NA	NA	NA	NA	NA	NA	NA	NA	NA	NA	NA	NA	NA	NA	NA	NA	NA	NA	NA	NA	NA	NA	NA	NA	NA	NA	NA	NA
Q8N3K9	CMYA5	S2479	M1	Q8N3K9_CMYA5_S2479_M1	20.2493	20.0147	20.2574	20.1046	19.6858	20.1061	19.3057	19.7508	19.4963	19.6111	20.2332	19.9044	18.2308	18.744	18.8392	18.8262	18.6254	18.6954	19.476	19.5831	18.5886	19.5036	18.3209	18.8693	20.535	19.7591	20.727	19.724	19.9977	20.2552	19.7196	20.104	18.7343	19.7318	19.7213	20.0473	20.2389	20.1834	20.2239	19.9116	20.1614	19.2068	20.3797	20.6619	20.1741	20.3428	20.2201	20.4453	18.8756	19.1579	19.0272	18.5105	18.7329	19.3984	19.4109	18.8618	19.3613	19.7134	19.7999	19.1042	19.7188	19.8441	19.4034	19.249	19.2769	19.6962	20.1172	20.1124	20.8059	20.3029	19.7381	20.0619	19.6102	19.3987	19.4409	19.3291	19.3369	19.9648	19.2463	19.439	19.2306	19.025	18.4909	19.6291	19.625	19.3457	19.5931	19.8277	19.9149	20.1927	19.8472	20.0088	19.8142	20.0155	19.7907	19.9245	20.4726	20.3919	20.6207	20.8608	20.2948	20.8696	18.358	19.121	18.4712	18.5396	18.4485	18.905	19.7823	19.9968	19.7981	20.27	19.7127	20.4894
Q8N3K9	CMYA5	S2686	M1	Q8N3K9_CMYA5_S2686_M1	19.0237	19.3966	18.7145	19.3771	18.6862	19.2297	18.012	17.9011	17.9235	17.604	18.0626	18.2668	17.5699	17.5061	17.7089	17.3516	17.3907	17.489	18.4735	18.6432	17.3192	17.862	17.2161	17.705	19.0435	18.7173	19.0921	18.6668	18.7837	18.8998	17.9845	18.6382	17.3864	18.2538	18.0189	18.2057	18.475	17.9836	18.1623	17.952	18.1981	17.8082	18.6254	19.1302	18.3988	18.6693	18.5583	18.6771	18.0376	18.4357	17.9876	17.7416	18.1643	18.3883	17.5307	17.3292	17.5597	17.6799	18.102	17.6013	18.3446	18.8347	18.0756	17.7306	17.9177	18.1441	18.3172	18.2368	18.3907	18.2092	17.7815	18.1995	18.8579	18.7162	18.2377	18.3591	18.4345	18.8791	18.2323	18.2511	18.3085	18.0861	17.6258	18.4908	18.598	18.1161	17.7825	18.0864	18.2928	18.4972	18.2734	18.6813	18.3592	17.8733	18.8878	17.8329	18.5585	18.4454	18.3461	18.8225	18.3349	19.0566	18.1925	19.0309	18.1343	18.1676	18.3982	18.6277	18.1049	18.3097	17.9934	18.2319	17.9049	18.5817
Q8N3K9	CMYA5	S2804	M1	Q8N3K9_CMYA5_S2804_M1	NA	NA	17.3676	NA	NA	NA	NA	NA	NA	NA	NA	NA	NA	NA	NA	NA	NA	NA	NA	NA	NA	NA	NA	NA	NA	NA	NA	NA	NA	NA	NA	NA	NA	NA	NA	NA	NA	NA	NA	NA	NA	NA	NA	NA	NA	NA	NA	NA	NA	NA	NA	NA	NA	NA	NA	NA	NA	NA	NA	NA	NA	NA	NA	NA	NA	NA	NA	NA	NA	NA	NA	NA	NA	NA	18.3133	NA	NA	NA	NA	NA	NA	NA	NA	NA	NA	NA	NA	NA	NA	NA	NA	NA	NA	NA	NA	NA	NA	NA	NA	16.9603	NA	17.2697	NA	NA	NA	NA	NA	NA	NA	NA	NA	NA	NA	NA
Q8N3K9	CMYA5	S2822	M1	Q8N3K9_CMYA5_S2822_M1	NA	17.513	17.1127	NA	NA	NA	NA	NA	NA	NA	NA	NA	NA	NA	NA	NA	NA	NA	NA	NA	NA	NA	NA	18.174	18.5605	18.6227	NA	18.8912	NA	NA	NA	NA	NA	NA	NA	18.6855	NA	NA	NA	NA	NA	NA	17.5661	17.9773	NA	NA	NA	NA	NA	NA	NA	NA	NA	NA	18.5944	NA	18.4138	18.609	NA	NA	NA	NA	NA	NA	NA	NA	NA	NA	NA	NA	18.7494	NA	18.2141	NA	NA	NA	NA	NA	NA	NA	16.3912	NA	NA	17.7235	NA	18.4213	NA	NA	NA	NA	17.7555	17.7823	NA	18.3591	NA	18.2907	NA	NA	NA	NA	18.3842	NA	NA	17.939	NA	NA	NA	NA	18.9561	NA	16.5442	NA	18.9385	18.8791
Q8N3K9	CMYA5	S2825	M1	Q8N3K9_CMYA5_S2825_M1	20.0208	19.599	20.1013	19.7325	20.1128	20.197	20.4779	21.0492	20.4619	20.8041	21.3476	21.143	19.8219	19.8079	19.9892	19.5544	19.5495	19.5517	21.1477	21.5944	21.4328	21.3477	21.4686	21.4776	20.8939	21.0955	21.0345	21.0153	21.0285	21.1471	20.5048	20.9154	20.9409	20.8603	20.8166	20.9518	19.3759	19.2581	19.0256	19.7059	19.3846	19.5873	20.5869	20.7855	20.6633	20.7333	20.6231	20.6526	20.3058	20.6414	20.3448	20.8175	20.2277	20.7409	20.5019	21.1506	20.7015	20.4997	20.5432	21.0731	20.2281	19.9206	20.0901	20.2085	20.3133	19.9139	20.9619	21.2261	20.7276	21.1655	21.2215	21.1557	20.1201	20.7505	20.0274	20.566	20.1939	20.8831	20.6387	20.7383	19.4104	20.4373	20.9294	20.3039	19.6616	20.4358	19.8034	20.2462	20.4537	20.2851	19.7419	20.6033	20.0005	20.5487	19.9326	20.6821	20.2338	20.4985	20.196	20.3413	20.1788	20.3709	20.6979	20.2315	20.54	20.6363	20.4247	20.6235	20.3557	20.7495	19.9904	20.3979	20.3763	20.3049
Q8N3K9	CMYA5	S2854	M1	Q8N3K9_CMYA5_S2854_M1	NA	11.8814	NA	12.4406	9.10601	NA	NA	NA	NA	NA	NA	NA	NA	NA	NA	NA	NA	NA	NA	NA	NA	NA	NA	NA	11.9441	NA	11.808	NA	NA	NA	NA	NA	NA	NA	NA	NA	NA	NA	NA	NA	NA	NA	NA	10.8545	NA	NA	NA	NA	NA	NA	NA	NA	NA	NA	NA	NA	NA	NA	NA	NA	NA	14.9524	NA	NA	NA	NA	NA	NA	NA	NA	NA	NA	NA	NA	9.21642	NA	NA	NA	NA	NA	12.7079	10.5266	NA	12.0699	10.508	NA	NA	NA	NA	NA	NA	NA	NA	NA	NA	NA	10.4165	NA	NA	NA	NA	NA	NA	NA	NA	NA	NA	NA	NA	NA	NA	NA	NA	NA
Q8N3K9	CMYA5	S291	M1	Q8N3K9_CMYA5_S291_M1	16.781	17.4309	16.7658	17.486	16.4755	17.252	16.9045	16.1293	16.629	NA	16.5921	16.4627	NA	NA	NA	NA	NA	16.0864	15.7814	15.8817	15.9947	15.7972	NA	NA	17.8779	17.4787	17.7671	17.4154	17.7092	17.5896	16.8889	17.1864	16.606	17.0024	16.6351	16.9122	16.796	16.4352	17.1639	NA	16.8885	NA	17.5327	17.6894	17.247	17.4888	17.2766	17.5227	16.19	16.032	16.0432	15.9452	15.935	16.4379	16.854	16.7703	16.5719	17.1999	17.2855	16.8329	16.4248	16.2429	17.2495	17.1726	NA	NA	NA	16.8625	17.494	16.9401	16.5657	NA	17.2733	17.0441	17.0067	16.8503	NA	16.623	16.6723	16.7554	16.2177	16.0773	15.9162	16.8316	NA	NA	NA	NA	NA	NA	17.1501	17.1146	16.9761	16.8082	17.3239	16.7355	16.7413	17.2026	17.1421	17.0047	16.7686	16.9595	16.6084	17.049	NA	16.7561	16.8976	16.5509	16.4295	NA	NA	NA	NA	NA
Q8N3K9	CMYA5	S3064	M1	Q8N3K9_CMYA5_S3064_M1	16.6366	15.9872	16.7546	16.073	16.2817	16.5696	17.2291	17.1072	18.033	17.5659	16.7405	NA	NA	NA	16.1746	15.6506	NA	NA	15.5377	15.8207	16.1123	NA	15.5841	15.9718	17.2767	17.1245	17.2049	16.954	16.6147	17.0751	16.7304	16.6672	16.5709	16.8671	16.6642	16.6978	16.0893	15.7217	15.2178	15.6681	15.9385	15.0287	16.5295	16.8796	16.5713	16.7165	16.425	16.7405	16.2736	16.858	16.0945	16.0622	16.6431	16.7737	16.3492	16.6323	16.216	16.2404	16.2627	16.6593	16.337	16.3534	16.4996	16.3587	16.3093	15.591	16.5892	16.1494	NA	16.4404	17.0797	13.4633	16.9076	16.5673	16.7948	16.8507	16.6014	16.5738	17.0271	16.7503	16.6373	16.8376	16.6648	16.5327	17.2622	16.0629	17.3568	16.3086	16.6548	16.1993	16.1361	16.3861	16.5445	16.2543	16.4936	NA	16.3253	NA	16.6594	16.4804	16.7754	NA	17.0472	NA	16.6734	17.4065	17.0864	16.8033	16.2158	15.9877	17.2655	15.9031	16.3289	15.8581
Q8N3K9	CMYA5	S3114	M1	Q8N3K9_CMYA5_S3114_M1	17.0956	16.0883	15.6142	NA	15.7153	NA	17.0395	15.7711	16.2788	14.3314	15.3548	16.2718	15.8101	NA	NA	NA	NA	NA	NA	NA	NA	NA	NA	NA	16.0575	NA	14.1412	NA	NA	NA	15.1061	15.136	10.2022	13.6619	NA	13.9467	NA	NA	15.3222	NA	NA	16.5731	15.1872	15.1847	14.3442	14.5462	14.6116	14.5109	NA	NA	NA	NA	15.4564	16.4594	NA	14.5778	NA	NA	NA	NA	14.8297	13.9104	NA	NA	14.408	NA	14.3476	14.786	14.5818	NA	14.6624	NA	16.3907	16.5512	16.7564	14.0366	NA	15.3664	15.8819	NA	NA	16.039	17.6784	15.8621	15.2651	NA	NA	NA	14.2604	NA	17.0707	14.9559	12.9316	NA	17.0756	15.4181	16.5148	16.1846	NA	15.7503	16.3037	16.6517	14.8612	15.6562	NA	13.8111	15.5051	NA	15.9002	14.2505	NA	13.4281	NA	14.3773
Q8N3K9	CMYA5	S3152	M1	Q8N3K9_CMYA5_S3152_M1	18.8806	18.5301	19.6359	18.2957	18.8798	18.5245	20.0664	19.4677	20.7112	20.2163	19.08	19.3679	18.3299	18.4504	19.0867	18.3254	18.3811	18.4663	18.5658	18.8451	19.1073	18.4121	18.8574	18.7873	18.9384	18.9935	18.7956	19.053	19.2708	18.6933	19.3277	19.0956	18.9571	19.6233	18.8866	18.9736	18.6578	18.0902	18.145	18.2767	18.3702	17.8872	18.9298	19.0623	18.9451	18.9031	18.8779	18.9433	18.8816	19.1167	18.9347	18.8823	18.9085	18.9487	18.8179	18.9343	18.7752	18.6022	18.6753	18.8641	18.1006	17.5371	17.9641	18.6555	18.2033	NA	18.8751	18.8644	18.42	18.6733	19.354	19.052	19.0822	18.7397	19.2096	19.3991	18.6281	18.7965	19.375	19.2183	18.5516	19.0201	19.0246	18.9019	19.3993	18.7783	19.9245	18.809	18.7806	18.6004	18.8884	18.3499	18.6208	NA	18.4166	18.505	19.039	19.261	19.3246	19.1158	19.0993	19.1218	19.1646	18.9235	18.8636	19.8483	19.9905	18.9323	18.6289	18.7643	19.9023	18.6042	18.5168	18.7086
Q8N3K9	CMYA5	S3166	M1	Q8N3K9_CMYA5_S3166_M1	NA	NA	NA	NA	18.7047	NA	NA	NA	NA	20.3988	NA	19.5425	19.7083	18.2909	18.1937	17.9045	NA	NA	NA	NA	16.4444	NA	NA	NA	18.6173	20.0081	NA	NA	18.838	19.253	18.795	19.5637	NA	18.9608	NA	NA	17.7	NA	NA	NA	NA	NA	19.2363	18.4858	NA	NA	19.5673	NA	NA	NA	NA	NA	NA	18.9939	NA	19.3193	NA	NA	NA	NA	NA	NA	17.4873	NA	NA	18.0319	19.4643	19.3058	NA	19.6407	19.8543	NA	19.1945	18.3877	NA	20.0591	19.281	NA	NA	NA	NA	NA	19.527	18.6855	NA	NA	19.7785	NA	18.8688	NA	NA	NA	NA	19.2557	18.4601	18.6984	19.1448	18.2464	NA	NA	NA	17.9108	17.3558	NA	NA	20.0521	NA	NA	16.7092	NA	19.3047	NA	NA	16.9555
Q8N3K9	CMYA5	S3457	M2	Q8N3K9_CMYA5_S3457_M2	NA	16.9153	NA	NA	NA	NA	NA	NA	NA	NA	NA	NA	NA	NA	NA	NA	NA	NA	NA	NA	NA	17.8946	NA	NA	NA	NA	NA	NA	NA	NA	17.9304	NA	16.2482	16.2208	17.9182	17.6941	NA	NA	NA	NA	NA	17.0378	16.8094	NA	NA	NA	NA	NA	NA	NA	NA	NA	17.3311	NA	NA	NA	NA	NA	NA	NA	14.2032	15.696	NA	NA	NA	NA	NA	NA	NA	17.7904	NA	17.7592	NA	NA	NA	NA	15.603	NA	15.2023	NA	NA	NA	NA	NA	NA	NA	NA	NA	NA	NA	NA	NA	NA	NA	NA	NA	NA	15.5823	NA	NA	NA	NA	15.8789	NA	16.3013	NA	NA	NA	NA	NA	NA	NA	NA	NA
Q8N3K9	CMYA5	S3462	M1	Q8N3K9_CMYA5_S3462_M1	19.6624	18.2703	19.7191	18.8136	19.3662	19.0737	20.4654	20.0367	19.9589	19.8278	19.8152	19.7208	18.8232	17.8969	19.1841	18.4646	18.7127	18.2659	19.9223	20.0988	20.1829	20.0766	20.3746	20.0562	19.9213	19.9148	20.059	20.0303	19.7336	20.0037	19.8601	19.9574	20.0632	19.522	19.486	19.1366	17.5455	16.9742	17.9072	17.3505	17.5116	16.8285	19.702	19.649	19.4198	19.8545	18.755	19.5741	19.7639	20.2803	20.4117	19.8386	20.3544	20.447	19.8146	19.729	19.8146	19.6392	19.5282	19.6979	19.044	19.1002	18.6163	19.6421	19.0676	19.6097	19.6932	19.884	19.7505	19.6053	20.0965	20.4224	17.7327	17.7612	17.795	18.3443	18.6881	18.7331	19.7755	19.3921	18.1072	19.1972	19.8071	19.0565	18.5143	19.2163	18.6824	19.066	19.3797	18.8306	18.6475	17.1983	17.6201	19.1997	18.4182	19.5304	19.5205	16.5604	19.8166	17.7663	17.8709	18.2046	17.7103	18.2709	17.9888	18.4685	17.9534	18.5202	17.4794	19.3626	18.7803	19.426	17.9673	18.9765
Q8N3K9	CMYA5	S3462	M2	Q8N3K9_CMYA5_S3462_M2	NA	18.0496	18.9465	NA	NA	16.8045	19.0239	17.7367	19.3108	17.9871	NA	17.7698	NA	NA	NA	16.6365	NA	NA	NA	17.9628	18.0023	18.9803	19.6959	NA	18.7778	18.9013	19.0718	19.003	19.0561	19.051	19.0161	18.3925	17.9711	17.8461	19.0038	18.2342	17.4164	18.0014	18.1694	18.8667	NA	17.5477	17.8951	NA	15.7876	NA	NA	NA	17.0767	NA	17.9013	18.5999	18.4168	NA	NA	NA	18.194	17.0515	17.538	18.0336	15.2889	16.7817	16.857	NA	15.5142	NA	17.2996	17.9506	16.7636	18.313	18.4035	18.8448	17.8168	16.1415	NA	17.5815	16.6886	17.0925	16.288	NA	NA	NA	17.3711	16.9351	NA	NA	15.8576	NA	NA	NA	NA	NA	NA	NA	NA	NA	NA	16.668	NA	NA	NA	NA	16.7918	17.8755	17.0599	19.0047	18.2326	17.442	NA	19.0748	18.5271	18.6098	18.3118	18.6931
Q8N3K9	CMYA5	S3468	M1	Q8N3K9_CMYA5_S3468_M1	16.7432	15.6792	17.0173	16.412	16.8295	NA	17.3978	18.5472	17.0724	18.2772	18.2945	18.6191	17.3008	17.4896	NA	15.6842	16.0526	16.8397	17.7221	16.9959	17.331	17.027	17.2195	17.1812	18.3605	18.1442	18.3616	17.5236	17.7284	18.1613	18.1629	18.1936	18.2226	18.015	16.4592	18.2222	17.4002	17.8788	16.8315	17.6113	18.0419	18.3733	18.3846	18.5202	18.4405	18.569	18.0023	18.2738	17.9281	NA	16.1672	17.6993	NA	16.0451	NA	17.2082	NA	NA	NA	17.0662	16.715	16.7741	16.7833	NA	16.9022	16.236	18.2269	17.6808	16.7556	18.0453	17.8088	17.7332	18.7343	18.9224	18.6056	18.0951	17.9934	16.1602	17.5983	18.0417	15.7373	17.3441	18.4719	17.3141	16.1242	16.8474	NA	NA	16.0415	17.7044	NA	16.265	NA	16.9968	NA	18.2839	16.7651	18.0402	18.4051	17.8957	18.656	17.9089	18.042	16.7834	18.2358	16.8946	16.9383	18.1089	18.0294	17.7409	16.0707	17.4976	18.2241	16.848
Q8N3K9	CMYA5	S3468	M2	Q8N3K9_CMYA5_S3468_M2	18.5204	19.3085	20.1634	NA	19.7237	18.0214	20.2408	18.9536	20.5277	19.4137	20.6236	19.2209	NA	NA	NA	17.8534	NA	NA	NA	19.1796	19.3495	19.5543	20.9128	NA	19.9947	20.1182	20.2887	20.2199	20.273	20.2679	NA	19.6094	19.5864	19.4169	NA	18.6912	18.6333	19.2182	19.3863	19.9485	20.6348	17.9357	NA	NA	17.0045	NA	NA	NA	18.2936	19.0741	19.1181	19.8168	NA	19.4796	NA	19.5596	19.2217	18.3001	18.7549	19.2504	NA	NA	18.0739	NA	16.7311	NA	18.9373	19.1675	17.9804	18.7307	19.6204	NA	19.0336	17.3584	NA	18.7984	18.4198	18.3094	18.8071	19.621	18.8524	19.4699	18.5879	18.5019	NA	NA	17.0745	NA	NA	NA	NA	NA	NA	NA	NA	NA	NA	NA	NA	NA	NA	NA	17.8351	19.0924	17.9059	20.2216	19.4495	18.6588	NA	20.2917	19.744	19.8267	19.5287	19.9099
Q8N3K9	CMYA5	S3473	M1	Q8N3K9_CMYA5_S3473_M1	15.9298	16.7078	NA	17.9805	NA	18.1941	NA	NA	NA	NA	NA	NA	NA	NA	16.3397	NA	NA	NA	15.8257	17.6255	NA	17.2862	NA	17.0225	NA	NA	NA	17.009	15.6695	NA	NA	NA	NA	NA	17.752	NA	NA	NA	NA	NA	NA	NA	16.7156	NA	NA	NA	14.5836	16.7814	NA	15.0128	15.255	15.4706	16.2338	NA	17.1014	NA	17.0144	17.6408	16.9371	16.0976	16.95	16.7732	16.8498	17.2585	16.4654	NA	NA	17.0455	NA	NA	NA	NA	16.2458	NA	16.5083	NA	NA	17.0444	15.5492	NA	16.452	15.2743	NA	NA	17.2046	NA	16.5386	17.9549	15.7927	16.6563	16.8421	17.4565	16.7121	16.4678	16.8041	NA	17.1653	16.1214	NA	NA	NA	14.167	NA	15.9211	NA	17.5664	16.2929	NA	NA	16.4624	16.5849	NA	NA	16.1313
Q8N3K9	CMYA5	S3473	M2	Q8N3K9_CMYA5_S3473_M2	16.9749	NA	NA	NA	18.1782	16.476	NA	18.9905	NA	18.5162	19.0781	18.3785	NA	NA	17.5052	NA	NA	NA	NA	19.1058	NA	18.0088	NA	NA	NA	NA	NA	NA	NA	NA	NA	NA	NA	NA	NA	NA	NA	NA	NA	17.6385	19.0894	NA	NA	NA	NA	NA	NA	NA	NA	18.3231	NA	NA	NA	17.9341	NA	18.0141	16.4003	16.8805	NA	NA	NA	NA	NA	NA	NA	NA	18.4344	NA	NA	NA	NA	NA	16.9809	NA	17.9636	NA	16.8743	16.5111	17.2616	17.7735	17.3069	17.6727	18.8627	17.8845	NA	NA	NA	NA	NA	NA	NA	NA	NA	NA	NA	NA	NA	15.8938	NA	NA	NA	NA	NA	NA	NA	NA	NA	NA	NA	NA	NA	NA	NA	NA
Q8N3K9	CMYA5	S360	M1	Q8N3K9_CMYA5_S360_M1	NA	NA	NA	21.0144	20.7391	NA	22.5759	22.0364	NA	18.0616	NA	NA	NA	19.4141	20.411	20.4995	20.9482	20.8131	20.5954	NA	NA	NA	NA	NA	NA	20.7347	NA	NA	NA	20.2432	NA	21.1797	20.6029	20.5789	20.6618	20.7445	NA	NA	20.7497	20.519	20.6259	20.5618	20.4674	NA	NA	NA	NA	NA	NA	NA	NA	NA	NA	20.6081	NA	NA	23.9624	NA	NA	NA	20.6102	21.1505	20.5517	NA	NA	20.5121	NA	NA	NA	NA	NA	NA	NA	NA	NA	20.6397	NA	NA	NA	NA	NA	NA	NA	NA	21.6989	21.1273	21.2824	NA	NA	20.8987	NA	NA	NA	NA	NA	NA	NA	NA	NA	NA	NA	NA	NA	NA	NA	NA	21.1658	20.1852	20.8792	20.9712	21.2787	20.7222	20.4153	NA
Q8N3K9	CMYA5	S362	M1	Q8N3K9_CMYA5_S362_M1	21.4437	21.933	21.6371	22.0002	21.2214	21.5319	22.574	21.9871	22.5442	20.9398	21.7609	21.8146	21.151	21.0205	21.5208	21.3594	21.7908	21.8242	20.869	21.2022	20.8453	21.1324	20.4928	21.0518	22.0129	21.7141	22.2349	22.0987	22.1652	21.6661	21.353	21.7792	20.5694	21.3176	21.0098	21.1929	21.3587	21.0309	21.5509	21.2725	21.4088	20.8091	21.3893	22.0067	21.4735	21.8988	21.9802	21.906	20.6516	20.9169	20.7195	20.5179	20.8203	21.0709	20.8273	20.6962	20.6849	21.0523	21.154	20.7829	20.7993	21.4493	21.0057	21.3205	20.7941	20.7963	21.436	21.4009	22.02	21.4124	21.6799	21.6563	21.1797	20.8222	21.6257	21.4226	20.3892	20.9833	20.9853	21.0584	20.9238	21.0637	21.597	21.4536	22.1273	21.0614	22.0822	21.751	21.4068	21.5664	21.9534	21.4262	21.3248	21.8124	22.1164	21.2196	21.4718	21.9341	21.5688	21.746	21.5038	21.9318	20.259	21.0329	20.2864	21.2729	21.8117	20.3322	20.8515	21.2457	21.7797	21.2552	20.8349	21.3015
Q8N3K9	CMYA5	S402	M1	Q8N3K9_CMYA5_S402_M1	NA	NA	NA	NA	NA	NA	NA	NA	NA	NA	NA	NA	NA	NA	NA	NA	NA	NA	NA	NA	NA	NA	NA	NA	NA	NA	NA	NA	NA	NA	NA	NA	17.2513	15.7339	17.1172	NA	NA	NA	NA	NA	NA	NA	NA	NA	16.207	NA	NA	NA	NA	NA	NA	NA	NA	NA	NA	NA	NA	NA	NA	NA	NA	NA	NA	NA	NA	NA	NA	NA	NA	NA	NA	NA	NA	NA	NA	NA	NA	NA	NA	NA	NA	NA	NA	NA	NA	NA	NA	18.2038	NA	NA	NA	16.7823	NA	NA	17.4533	17.6303	NA	NA	NA	NA	NA	NA	NA	NA	NA	NA	NA	NA	NA	NA	NA	NA	NA	NA
Q8N3K9	CMYA5	S408	M1	Q8N3K9_CMYA5_S408_M1	NA	NA	16.4524	NA	NA	NA	17.2736	NA	18.4196	NA	NA	NA	NA	17.5485	NA	NA	16.3212	NA	NA	NA	NA	NA	NA	NA	NA	NA	17.1282	NA	NA	NA	NA	NA	NA	NA	NA	NA	NA	NA	NA	NA	NA	NA	NA	NA	NA	NA	16.7401	NA	NA	NA	NA	NA	NA	NA	NA	NA	NA	NA	NA	NA	NA	NA	NA	NA	NA	NA	NA	NA	NA	NA	NA	NA	NA	NA	NA	NA	NA	NA	NA	NA	NA	NA	NA	16.2827	NA	NA	NA	NA	NA	NA	NA	17.2261	NA	17.9979	NA	17.5631	17.5582	NA	NA	NA	NA	NA	NA	NA	NA	NA	17.7597	NA	NA	NA	NA	NA	NA	NA
Q8N3K9	CMYA5	S412	M1	Q8N3K9_CMYA5_S412_M1	NA	NA	NA	16.8003	NA	NA	16.4672	15.9476	NA	18.2778	NA	NA	NA	NA	16.6798	NA	NA	NA	NA	NA	NA	NA	NA	NA	17.8901	NA	NA	NA	NA	NA	NA	NA	NA	NA	NA	NA	NA	NA	NA	NA	NA	NA	NA	NA	NA	NA	NA	NA	NA	NA	NA	NA	NA	NA	NA	NA	NA	NA	NA	NA	NA	NA	NA	NA	NA	NA	NA	NA	NA	NA	NA	16.7146	NA	NA	NA	NA	NA	NA	17.1591	NA	NA	NA	NA	NA	16.7481	NA	17.2221	NA	NA	NA	16.6988	NA	NA	NA	NA	NA	NA	NA	NA	NA	NA	NA	NA	NA	NA	NA	NA	NA	NA	NA	18.1401	NA	NA	NA
Q8N3K9	CMYA5	S413	M1	Q8N3K9_CMYA5_S413_M1	NA	15.5266	NA	16.5773	NA	NA	NA	NA	NA	NA	17.5529	NA	NA	NA	NA	16.0123	NA	16.7145	NA	17.1137	NA	16.759	NA	NA	NA	16.2007	NA	NA	NA	NA	NA	NA	NA	NA	NA	NA	NA	NA	NA	NA	NA	NA	16.9746	NA	NA	NA	15.5552	NA	NA	NA	NA	NA	NA	NA	NA	NA	NA	NA	NA	NA	NA	NA	NA	NA	NA	NA	NA	NA	NA	NA	NA	NA	NA	NA	NA	NA	NA	NA	NA	NA	NA	NA	NA	16.4997	NA	NA	NA	NA	NA	NA	NA	NA	NA	NA	NA	NA	NA	NA	NA	NA	NA	16.8565	NA	NA	NA	NA	NA	NA	NA	NA	NA	NA	NA	NA
Q8N3K9	CMYA5	S415	M1	Q8N3K9_CMYA5_S415_M1	19.1538	18.8596	19.0496	18.8746	19.0978	18.3593	18.6894	17.5759	18.6563	18.1611	18.5812	19.1613	NA	17.438	15.4808	NA	16.1495	NA	16.4972	18.062	19.2227	18.1155	17.612	18.911	18.5331	NA	18.7952	NA	NA	NA	16.5128	17.1036	18.2246	NA	NA	16.6235	15.8628	17.0696	16.4827	NA	NA	NA	16.7172	16.4528	15.6226	18.5127	NA	19.1182	18.8464	19.3949	18.7756	19.1538	19.5737	19.5334	16.997	19.8143	NA	18.4279	NA	19.0403	19.1273	18.8712	18.6679	19.4025	19.388	18.5289	19.0931	19.3447	NA	19.3792	19.0166	17.9008	19.2505	19.361	19.3482	19.2256	19.267	19.239	19.5271	19.3762	19.0559	18.844	18.7166	18.7524	19.2539	19.2713	19.409	19.4559	18.67	18.2285	16.0626	NA	16.6936	NA	NA	NA	18.5577	16.2038	18.6125	18.6919	17.23	17.3032	19.0988	19.153	18.9113	19.0183	18.9672	19.2706	NA	NA	NA	NA	NA	NA
Q8N3K9	CMYA5	S417	M1	Q8N3K9_CMYA5_S417_M1	NA	NA	NA	NA	NA	NA	NA	NA	NA	NA	NA	NA	NA	NA	NA	NA	NA	NA	NA	NA	NA	NA	NA	NA	NA	16.2695	NA	NA	16.6312	NA	16.64	16.4209	NA	16.8544	NA	NA	NA	NA	NA	NA	NA	NA	NA	15.5297	16.1777	NA	NA	NA	NA	NA	NA	NA	NA	NA	NA	NA	14.5202	NA	NA	NA	NA	NA	NA	16.386	NA	NA	15.1655	NA	18.4015	NA	NA	18.0868	NA	NA	NA	16.7798	NA	NA	NA	NA	NA	NA	NA	NA	17.4002	NA	NA	NA	NA	NA	15.6141	NA	NA	NA	NA	NA	NA	16.206	16.3792	NA	NA	NA	NA	NA	NA	18.3772	NA	NA	NA	NA	NA	NA	NA	NA
Q8N3K9	CMYA5	S52	M1	Q8N3K9_CMYA5_S52_M1	17.4863	17.133	17.1492	16.6724	17.145	16.6292	16.9918	16.1373	17.129	16.4762	16.6466	16.6766	16.4012	16.3481	16.2762	15.9191	15.926	16.1982	16.898	16.5709	16.6526	15.5596	16.3128	15.8982	16.1505	15.5762	16.0521	15.4049	15.8517	15.7102	16.1701	15.8533	16.187	15.5816	16.1683	15.8567	16.8217	15.3985	16.5503	15.611	16.2117	15.5023	16.1584	16.0144	16.1184	15.8902	16.2004	16.0086	16.365	16.0727	15.9708	15.7605	16.3545	16.1349	15.8759	15.6592	15.5392	15.6448	16.1336	15.7463	16.6262	16.0495	16.5338	15.8986	16.2788	16.1489	15.9515	15.6231	15.9394	15.6412	15.875	15.8844	17.3651	16.2561	16.6615	16.1469	16.643	16.8078	16.1131	15.81	15.942	15.7345	15.8466	15.8972	16.9926	15.7987	16.4651	15.6831	15.9372	15.5183	16.0397	15.5098	15.9661	15.6657	16.2502	15.8482	16.6899	15.5458	16.4084	16.2836	16.094	16.1354	16.2734	16.2234	16.0048	15.9845	16.3375	16.1497	16.6002	15.9903	16.0935	16.3064	16.3522	16.2844
Q8N3K9	CMYA5	S6	M2	Q8N3K9_CMYA5_S6_M2	NA	NA	NA	19.1035	18.3595	18.0039	19.5585	18.6145	19.5494	19.3588	19.4728	19.6234	18.1516	19.6826	19.9866	19.4665	19.5869	17.9553	19.0029	18.9444	18.5202	19.0623	18.7334	17.5097	18.1345	19.3829	18.404	NA	18.6916	NA	NA	18.2589	16.7558	NA	NA	19.0716	20.0192	18.7398	19.7149	18.815	19.6393	18.1285	18.2082	19.3873	19.2846	19.4313	19.221	19.4229	NA	NA	NA	17.9845	17.2567	NA	NA	18.7835	NA	18.5331	NA	18.8338	NA	18.2625	NA	18.7322	NA	18.05	17.5381	18.8807	19.4644	18.7344	18.9966	17.7521	NA	18.0252	18.8244	17.8578	18.952	18.1149	17.9253	NA	17.942	18.8657	18.9754	NA	NA	18.9147	18.0946	19.1106	18.9772	19.08	19.2639	17.9655	19.0377	19.1056	19.6664	17.8551	19.5735	NA	19.5792	19.4225	18.445	19.5561	NA	17.8126	16.6281	NA	17.8975	18.9236	18.2608	18.116	18.5535	19.1442	19.2402	18.286
Q8N3K9	CMYA5	S727	M1	Q8N3K9_CMYA5_S727_M1	16.8299	16.7029	16.9038	16.0466	16.0238	16.8888	NA	NA	NA	NA	NA	16.8561	NA	NA	NA	NA	NA	NA	NA	15.8711	NA	NA	NA	NA	17.1198	16.7989	NA	16.6227	16.6609	16.6504	NA	NA	NA	15.6563	NA	NA	16.998	NA	NA	NA	NA	NA	NA	NA	NA	NA	NA	NA	17.1563	16.8106	NA	NA	NA	15.6151	NA	NA	NA	NA	NA	NA	NA	NA	NA	NA	NA	NA	NA	16.4487	16.8014	16.4465	NA	NA	16.3069	16.3021	15.7779	NA	NA	16.7642	NA	NA	15.996	16.812	NA	16.5452	16.5265	16.4	NA	NA	16.6832	16.3126	16.5775	16.6314	NA	NA	NA	16.2381	16.3765	NA	16.8061	16.9812	NA	18.0755	16.1474	NA	16.5283	NA	NA	16.6557	NA	NA	NA	15.8643	NA	16.1631
Q8N3K9	CMYA5	S733	M1	Q8N3K9_CMYA5_S733_M1	NA	NA	NA	NA	NA	NA	NA	NA	NA	NA	NA	NA	NA	NA	NA	NA	NA	NA	NA	NA	NA	NA	NA	NA	NA	NA	NA	NA	NA	NA	NA	15.7263	NA	NA	15.9945	NA	NA	NA	NA	14.2343	NA	NA	NA	NA	NA	NA	16.1896	NA	NA	NA	NA	NA	NA	NA	NA	NA	15.7236	NA	NA	NA	NA	NA	NA	NA	NA	NA	NA	NA	NA	NA	NA	NA	NA	NA	NA	NA	15.9554	NA	NA	NA	NA	NA	NA	NA	NA	NA	NA	NA	NA	NA	NA	NA	NA	15.1589	17.1316	NA	NA	NA	NA	NA	NA	NA	NA	NA	NA	NA	16.5361	NA	NA	NA	NA	NA	NA	NA
Q8N3K9	CMYA5	S750	M1	Q8N3K9_CMYA5_S750_M1	NA	NA	NA	NA	NA	NA	NA	NA	NA	NA	NA	NA	NA	NA	NA	NA	NA	NA	NA	NA	NA	NA	NA	NA	NA	NA	NA	NA	NA	NA	NA	14.9214	NA	NA	NA	NA	NA	NA	NA	NA	NA	16.9687	NA	NA	NA	18.6839	NA	16.7268	NA	NA	NA	NA	NA	NA	NA	NA	NA	NA	NA	NA	NA	NA	NA	NA	NA	NA	NA	NA	NA	NA	NA	NA	NA	NA	NA	NA	NA	NA	NA	NA	NA	NA	NA	NA	NA	NA	NA	NA	NA	NA	NA	NA	NA	NA	NA	NA	NA	NA	NA	NA	NA	NA	NA	NA	NA	NA	NA	NA	NA	NA	NA	NA	NA	NA
Q8N3K9	CMYA5	S753	M1	Q8N3K9_CMYA5_S753_M1	20.2724	NA	18.2009	NA	19.65	19.3928	NA	19.5384	NA	NA	NA	NA	16.7762	NA	19.2444	NA	18.8169	18.5988	NA	NA	NA	14.3127	NA	NA	18.2828	18.0107	20.1206	17.6009	NA	17.435	NA	18.9012	NA	19.1778	NA	19.6824	18.965	18.1612	18.8829	NA	16.0336	18.3194	16.52	NA	16.4296	16.8388	18.8835	18.4645	19.3903	18.6158	NA	19.2056	NA	NA	19.3206	NA	18.8587	18.1565	19.2048	NA	NA	19.4126	NA	19.0882	NA	NA	17.9453	NA	19.1903	19.3306	17.8221	19.1578	19.8775	18.6164	17.0585	19.3799	16.3742	19.3144	NA	16.685	NA	16.7683	19.6086	NA	NA	16.7917	NA	17.0259	NA	NA	19.2057	18.7398	19.1398	NA	16.8272	NA	19.8572	18.1457	NA	19.4581	19.1994	18.9593	19.2562	17.1193	17.6895	19.7844	19.8221	19.0643	NA	18.3981	NA	18.6501	NA	NA
Q8N3K9	CMYA5	S755	M1	Q8N3K9_CMYA5_S755_M1	NA	19.5372	20.0613	20.4479	NA	NA	19.6224	NA	20.5378	20.0189	19.2862	19.4571	18.1463	19.4533	NA	18.9573	NA	17.9675	20.1516	20.3706	20.2487	18.9703	18.286	20.2549	20.2518	19.3395	NA	NA	18.5313	19.4037	19.0467	15.2315	20.0948	NA	19.3945	NA	18.3357	16.7097	NA	19.0571	18.7833	NA	NA	NA	NA	NA	16.8454	18.038	NA	NA	19.2444	NA	19.1044	18.8784	NA	NA	NA	18.248	NA	18.7873	20.1668	17.1284	20.1197	18.2413	19.8584	19.5295	18.6071	19.2861	NA	16.9112	17.717	NA	NA	NA	NA	NA	NA	NA	19.6871	18.5447	19.5533	19.0894	NA	19.5863	19.448	18.653	19.9861	18.8966	17.5589	18.521	18.2148	NA	NA	19.1597	19.0219	19.7415	NA	17.4675	18.9674	NA	NA	16.7186	NA	18.4781	18.3815	NA	NA	NA	18.8719	17.6829	19.888	16.6589	19.0397	19.207
Q8N3K9	CMYA5	S763	M1	Q8N3K9_CMYA5_S763_M1	NA	NA	NA	NA	NA	NA	NA	NA	NA	NA	NA	NA	NA	NA	NA	NA	NA	NA	NA	NA	NA	NA	NA	NA	NA	17.1615	17.8618	16.1606	NA	17.833	NA	NA	17.2183	NA	NA	NA	NA	NA	NA	NA	NA	NA	NA	NA	NA	NA	NA	NA	NA	NA	NA	NA	NA	NA	17.5346	NA	NA	17.8484	NA	17.7369	NA	NA	NA	NA	NA	NA	NA	NA	NA	NA	NA	NA	NA	NA	NA	NA	NA	NA	NA	NA	NA	NA	NA	NA	NA	NA	NA	NA	NA	NA	NA	NA	NA	NA	NA	NA	NA	NA	NA	NA	NA	NA	NA	17.6158	NA	NA	NA	17.7993	NA	NA	NA	NA	NA	NA
Q8N3K9	CMYA5	S767	M1	Q8N3K9_CMYA5_S767_M1	NA	15.9746	17.533	NA	18.0461	16.3368	18.3919	NA	NA	18.4845	17.7845	17.9009	NA	17.5373	NA	NA	NA	18.4202	NA	NA	NA	NA	NA	NA	16.1616	16.2296	NA	17.2252	NA	NA	NA	NA	NA	NA	NA	NA	NA	NA	NA	NA	NA	NA	NA	NA	NA	NA	NA	NA	NA	16.8821	NA	16.1446	NA	17.8394	NA	NA	NA	NA	NA	NA	NA	NA	NA	NA	NA	NA	NA	NA	NA	NA	NA	NA	NA	NA	17.7913	17.4566	NA	NA	NA	NA	NA	NA	NA	NA	17.987	NA	18.3789	17.9646	18.0379	NA	NA	NA	NA	17.8908	NA	NA	16.1033	NA	17.2596	NA	NA	NA	NA	NA	NA	17.9678	18.9611	NA	NA	NA	18.3433	NA	NA	17.4499
Q8N3K9	CMYA5	S775	M1	Q8N3K9_CMYA5_S775_M1	15.8666	NA	NA	NA	NA	17.3598	NA	17.8563	NA	NA	NA	NA	18.0465	NA	NA	NA	18.3902	NA	NA	17.3816	NA	NA	18.2672	NA	17.1077	NA	NA	NA	17.4573	NA	NA	16.0782	NA	NA	16.8886	16.7587	NA	NA	16.7903	NA	NA	NA	17.4502	17.4135	NA	NA	NA	17.8062	17.1027	15.9434	17.6079	17.235	NA	NA	NA	17.9759	17.5966	NA	17.8106	NA	17.402	NA	17.6644	16.2993	17.841	17.6115	NA	17.5172	17.2961	NA	NA	17.4751	17.7314	NA	NA	16.5358	NA	NA	17.8751	NA	NA	17.4771	17.4204	NA	NA	17.713	NA	NA	NA	NA	18.0052	17.0767	17.3173	NA	NA	17.337	17.0669	17.141	NA	17.7917	17.6563	15.9676	16.2121	NA	17.7852	NA	NA	NA	17.2271	NA	NA	17.38	16.9459	NA
Q8N3K9	CMYA5	S781	M1	Q8N3K9_CMYA5_S781_M1	16.9247	NA	NA	NA	NA	NA	NA	NA	NA	NA	NA	NA	NA	NA	NA	NA	NA	NA	NA	NA	NA	NA	NA	NA	NA	NA	NA	NA	NA	NA	NA	NA	NA	NA	NA	NA	NA	NA	NA	NA	NA	NA	NA	NA	17.4015	NA	NA	NA	16.1082	NA	NA	NA	NA	NA	NA	NA	NA	NA	NA	NA	NA	NA	NA	NA	NA	NA	NA	NA	NA	NA	NA	NA	NA	NA	NA	NA	NA	NA	NA	NA	NA	NA	16.4476	NA	NA	NA	NA	NA	NA	NA	NA	NA	NA	NA	17.3254	NA	NA	NA	NA	NA	NA	16.915	NA	NA	NA	NA	NA	NA	NA	NA	NA	NA	NA	NA
Q8N3K9	CMYA5	S89	M1	Q8N3K9_CMYA5_S89_M1	19.9294	17.0008	19.7349	18.1576	17.6063	19.1674	17.4503	19.0694	18.1255	18.6997	18.6322	17.2488	NA	NA	NA	NA	NA	NA	NA	NA	NA	17.0731	NA	NA	18.9719	16.4253	NA	NA	18.0938	15.4392	18.1445	18.0847	18.6899	NA	NA	16.7561	NA	NA	NA	NA	NA	NA	NA	17.2381	19.4521	NA	18.4873	NA	NA	18.0441	NA	NA	NA	NA	16.645	NA	17.0057	18.1194	16.7469	NA	NA	NA	NA	17.9943	NA	17.2317	19.1669	18.6717	NA	18.9941	17.5718	NA	NA	16.7701	NA	17.0128	NA	NA	17.4363	NA	NA	NA	NA	NA	NA	NA	15.2316	NA	NA	NA	18.5716	18.8915	18.3531	NA	17.7469	NA	18.3775	19.8069	18.058	NA	18.2712	17.6773	16.8035	19.0646	17.7049	NA	18.8685	18.3317	NA	NA	NA	17.9296	17.8638	NA
Q8N3K9	CMYA5	S90	M1	Q8N3K9_CMYA5_S90_M1	NA	18.5687	NA	16.224	17.5968	NA	17.3333	NA	NA	NA	NA	18.5564	18.4032	18.767	17.7868	17.7926	16.5587	16.6029	18.9196	18.1173	17.2108	17.1405	17.7487	18.4678	17.7212	17.4985	18.7947	18.8399	17.4966	18.1426	18.5528	18.7783	17.2947	18.9652	18.7656	16.424	17.0922	17.8782	16.5142	17.7	16.6619	16.4655	19.5125	18.9562	NA	18.6019	17.3624	18.4845	19.6815	17.6682	19.5919	19.4397	18.7239	19.4513	17.1972	18.6124	16.9716	17.0314	NA	18.7193	18.8197	17.5394	18.2093	NA	18.7215	17.1955	NA	17.5639	19.189	NA	17.5909	17.132	18.9433	18.5361	19.0846	17.0909	18.7882	18.8844	17.5288	18.3632	17.5127	17.1113	18.0546	17.9506	18.8044	19.1956	18.0411	18.1758	18.1167	18.2704	NA	NA	NA	18.6341	NA	17.6413	17.2133	NA	18.8346	18.7218	17.6783	17.6626	18.5634	NA	18.5645	18.8207	NA	17.2898	16.9494	17.4874	16.7361	NA	NA	18.3946
Q8N3K9	CMYA5	T1164	M1	Q8N3K9_CMYA5_T1164_M1	NA	NA	NA	NA	NA	NA	NA	NA	NA	NA	NA	NA	NA	NA	16.1285	NA	NA	14.9146	NA	NA	NA	NA	NA	NA	NA	NA	NA	NA	NA	NA	NA	NA	NA	NA	NA	NA	NA	NA	NA	NA	NA	NA	15.512	14.2551	NA	12.6149	12.0603	12.4009	NA	NA	NA	NA	NA	NA	NA	NA	NA	NA	NA	NA	NA	NA	NA	NA	NA	NA	NA	NA	NA	NA	NA	NA	NA	NA	NA	15.1724	NA	NA	NA	NA	NA	NA	NA	NA	NA	NA	NA	NA	NA	NA	NA	NA	NA	NA	NA	NA	NA	NA	NA	NA	NA	NA	NA	15.1108	NA	NA	NA	13.9112	12.2298	NA	NA	NA	NA	NA
Q8N3K9	CMYA5	T1542	M1	Q8N3K9_CMYA5_T1542_M1	NA	NA	NA	NA	NA	NA	NA	NA	NA	NA	NA	NA	NA	14.5472	NA	NA	14.3512	NA	NA	NA	NA	NA	NA	NA	NA	NA	NA	NA	NA	NA	NA	NA	NA	NA	NA	NA	NA	NA	NA	NA	NA	NA	NA	NA	NA	NA	NA	NA	NA	NA	NA	NA	NA	NA	NA	NA	NA	14.9526	NA	NA	NA	NA	NA	NA	NA	NA	NA	NA	NA	NA	NA	NA	NA	NA	NA	NA	NA	NA	NA	NA	NA	NA	NA	NA	NA	NA	NA	NA	NA	NA	NA	NA	NA	NA	NA	NA	NA	NA	NA	NA	NA	NA	NA	NA	NA	NA	NA	NA	NA	NA	NA	NA	NA	NA
Q8N3K9	CMYA5	T1542	M2	Q8N3K9_CMYA5_T1542_M2	NA	NA	NA	NA	NA	NA	NA	NA	NA	NA	NA	NA	NA	NA	NA	NA	NA	NA	NA	NA	NA	NA	NA	NA	NA	NA	NA	NA	NA	NA	NA	NA	NA	NA	NA	NA	NA	NA	NA	NA	NA	NA	NA	NA	NA	NA	NA	NA	NA	NA	NA	NA	NA	NA	NA	NA	NA	NA	NA	NA	NA	NA	NA	NA	NA	NA	NA	NA	NA	NA	NA	NA	NA	NA	18.9358	NA	NA	NA	NA	NA	NA	NA	NA	NA	NA	NA	NA	NA	NA	NA	NA	NA	NA	NA	NA	NA	NA	NA	NA	NA	NA	NA	NA	NA	NA	18.854	NA	NA	21.6628	NA	NA	NA	NA	NA
Q8N3K9	CMYA5	T163	M1	Q8N3K9_CMYA5_T163_M1	18.8725	NA	NA	NA	NA	NA	NA	NA	NA	NA	NA	NA	NA	NA	NA	18.0951	NA	NA	NA	NA	NA	NA	17.2561	NA	18.0949	NA	18.0285	NA	NA	17.8599	18.2107	NA	18.2264	NA	18.2938	NA	NA	NA	NA	NA	NA	17.5081	NA	18.0352	17.3691	16.6597	NA	17.4842	NA	NA	NA	16.4654	17.3928	NA	17.9987	NA	18.2377	17.8723	18.2299	17.8993	18.2228	17.7149	NA	18.6757	NA	18.8161	NA	NA	NA	17.1553	17.7879	NA	NA	NA	NA	NA	NA	NA	18.1059	NA	NA	18.9061	18.2847	NA	NA	NA	NA	NA	NA	17.7731	NA	NA	18.0408	NA	NA	17.8516	NA	18.0831	NA	NA	NA	NA	17.8575	NA	18.0285	NA	NA	18.0379	NA	17.1109	NA	NA	NA	NA
Q8N3K9	CMYA5	T2093	M1	Q8N3K9_CMYA5_T2093_M1	18.7555	18.87	19.0071	NA	19.119	18.7371	NA	NA	NA	19.0519	19.112	18.3851	18.4228	18.6532	18.4035	17.6067	NA	18.6023	19.0514	19.055	19.1935	19.0709	19.1286	19.2824	NA	NA	18.3628	19.391	NA	19.4681	NA	19.0338	NA	18.9983	18.7437	NA	18.9917	18.9093	18.8559	NA	18.8863	NA	18.6888	17.8481	NA	17.6872	18.4355	18.5648	NA	19.3318	18.9712	19.1416	19.1998	19.4041	18.9521	NA	18.6347	17.8817	NA	NA	18.4812	18.9074	18.6104	18.6449	18.5557	18.2034	19.2714	NA	18.5086	17.4292	19.5913	NA	19.1497	18.3212	18.9226	19.1347	18.8105	19.0446	19.0402	18.8825	NA	NA	NA	NA	18.4772	18.6567	NA	NA	NA	17.6213	NA	15.4179	17.0501	17.4637	NA	17.7932	17.6237	NA	18.9948	18.9101	17.8648	17.4787	19.3203	19.3915	NA	19.2034	19.3053	19.4575	18.7192	18.7235	18.6176	NA	17.7858	18.6492
Q8N3K9	CMYA5	T2152	M1	Q8N3K9_CMYA5_T2152_M1	NA	NA	NA	NA	15.5288	NA	NA	NA	NA	NA	15.8697	NA	17.4673	17.7958	NA	17.7827	NA	17.8019	NA	NA	16.4597	NA	NA	NA	NA	NA	NA	15.131	NA	NA	NA	NA	NA	NA	NA	NA	17.3538	15.7945	17.7966	15.6779	17.3974	16.6158	NA	NA	NA	NA	NA	15.5609	NA	NA	NA	13.6377	NA	NA	NA	15.7135	NA	15.4123	NA	NA	NA	NA	17.121	NA	16.1374	17.2674	NA	NA	15.7433	16.125	16.5896	16.1484	16.9994	NA	NA	NA	15.7142	15.3474	15.6901	NA	NA	NA	NA	NA	NA	16.5696	NA	18.0497	17.0574	17.5359	NA	15.17	16.6868	NA	NA	NA	NA	NA	15.2178	NA	NA	NA	NA	NA	NA	17.6564	NA	15.1764	15.9457	NA	NA	NA	NA	NA
Q8N3K9	CMYA5	T2157	M1	Q8N3K9_CMYA5_T2157_M1	NA	NA	NA	NA	NA	14.6822	NA	NA	NA	NA	NA	NA	NA	NA	16.63	NA	NA	NA	NA	15.7301	16.665	15.8793	16.5727	17.5933	15.769	NA	15.4459	NA	NA	13.8756	15.7347	NA	16.3458	16.6407	15.1715	16.0682	NA	15.911	NA	15.8428	NA	16.0323	15.654	16.8191	16.7225	15.755	16.4436	15.7009	NA	NA	NA	NA	NA	NA	NA	15.524	16.0562	NA	NA	NA	16.7259	15.7179	NA	NA	16.0819	NA	NA	15.9694	NA	NA	NA	NA	16.8602	NA	18.6408	18.1624	NA	NA	NA	NA	NA	NA	NA	NA	NA	16.4057	NA	NA	NA	NA	NA	NA	NA	NA	NA	NA	NA	NA	15.3766	NA	NA	NA	NA	15.1111	NA	NA	NA	NA	16.0369	17.1952	NA	17.3727	16.1766	16.9879
Q8N3K9	CMYA5	T2191	M1	Q8N3K9_CMYA5_T2191_M1	NA	18.0984	19.1712	18.818	NA	NA	NA	20.9391	19.1861	19.7476	20.1986	20.823	20.6511	19.6659	NA	NA	18.7607	19.0421	19.5036	18.4454	18.5995	19.0983	19.3665	19.0223	20.1038	NA	NA	19.5528	19.7788	NA	18.7918	20.4825	18.1576	18.9432	19.9682	NA	20.4594	18.9568	19.3733	19.6303	20.127	19.8739	19.3996	19.9023	NA	20.1012	NA	20.7594	20.2763	20.3021	20.0629	20.7002	19.2332	19.382	17.7916	19.3594	19.3421	20.6894	20.9458	18.1119	18.9373	20.2663	19.1919	19.3825	18.1551	18.746	NA	NA	19.6072	NA	20.9767	20.3568	20.2625	19.0001	19.7621	18.5042	20.0827	20.1314	19.7834	19.4459	NA	17.8677	20.0515	19.649	18.1715	18.7818	NA	NA	NA	NA	NA	NA	18.7441	17.9694	NA	17.7377	19.0927	19.7902	21.2844	NA	19.9349	18.4723	19.7131	20.9314	18.8418	19.8175	22.12	18.4838	18.3801	21.1718	18.926	NA	NA	18.7374
Q8N3K9	CMYA5	T2191	M2	Q8N3K9_CMYA5_T2191_M2	19.2147	NA	NA	NA	NA	NA	NA	NA	NA	NA	NA	NA	NA	NA	NA	NA	NA	NA	NA	NA	NA	NA	NA	NA	NA	19.3788	NA	NA	NA	NA	NA	NA	NA	NA	NA	NA	NA	NA	NA	NA	NA	NA	NA	20.0293	NA	18.632	NA	NA	NA	NA	NA	NA	NA	NA	NA	NA	NA	NA	NA	NA	NA	NA	NA	NA	NA	NA	16.4538	NA	20.1494	NA	NA	NA	NA	NA	NA	NA	NA	NA	NA	NA	NA	NA	NA	19.618	NA	NA	NA	NA	NA	NA	NA	NA	NA	NA	NA	NA	NA	NA	NA	NA	NA	NA	NA	NA	NA	NA	NA	NA	NA	NA	NA	NA	NA	NA
Q8N3K9	CMYA5	T2204	M1	Q8N3K9_CMYA5_T2204_M1	NA	NA	NA	NA	NA	NA	NA	NA	NA	NA	NA	NA	NA	NA	NA	NA	NA	NA	NA	NA	NA	NA	NA	NA	NA	NA	NA	NA	NA	NA	NA	NA	NA	NA	20.18	NA	NA	NA	19.4222	NA	19.2944	NA	NA	NA	NA	NA	NA	NA	NA	NA	NA	NA	NA	19.7904	NA	NA	NA	NA	NA	NA	NA	NA	NA	NA	NA	NA	NA	NA	NA	NA	NA	NA	NA	NA	NA	NA	NA	NA	NA	NA	NA	NA	NA	NA	NA	NA	NA	NA	NA	NA	NA	NA	19.3156	18.8582	NA	NA	NA	NA	NA	NA	NA	NA	NA	NA	NA	NA	NA	NA	NA	NA	NA	NA	NA	NA
Q8N3K9	CMYA5	T2690	M1	Q8N3K9_CMYA5_T2690_M1	NA	NA	NA	NA	NA	NA	NA	NA	NA	NA	NA	NA	NA	NA	NA	NA	NA	NA	NA	NA	NA	NA	NA	NA	NA	NA	NA	NA	NA	NA	NA	NA	NA	NA	NA	NA	NA	NA	NA	NA	NA	NA	NA	NA	NA	NA	NA	NA	NA	NA	NA	NA	NA	NA	NA	NA	NA	NA	NA	NA	NA	NA	NA	NA	NA	NA	NA	NA	NA	NA	NA	NA	13.9124	NA	NA	13.3124	NA	NA	NA	NA	NA	NA	11.382	NA	NA	NA	NA	NA	NA	NA	NA	NA	NA	NA	NA	NA	NA	NA	NA	NA	NA	NA	NA	NA	NA	NA	NA	NA	NA	NA	NA	NA	NA	NA
Q8N3K9	CMYA5	T2819	M1	Q8N3K9_CMYA5_T2819_M1	NA	NA	NA	19.127	17.6361	19.2149	NA	NA	NA	NA	NA	NA	17.8275	17.0945	NA	NA	NA	17.9719	18.7992	NA	18.9949	NA	NA	NA	NA	NA	NA	NA	18.4719	NA	NA	NA	18.5766	NA	NA	18.3919	NA	17.8076	17.4929	16.361	18.09	16.666	NA	NA	NA	NA	17.9504	NA	NA	18.2074	NA	NA	NA	19.1464	NA	NA	NA	18.7623	18.5532	NA	18.4347	NA	17.8671	17.7738	18.8107	NA	NA	NA	NA	NA	NA	NA	17.4938	NA	17.7229	NA	17.8018	16.9322	NA	NA	NA	NA	NA	NA	17.8476	NA	17.8497	17.8417	17.9545	17.9228	17.3917	NA	NA	18.2037	17.9215	NA	NA	NA	NA	NA	18.1002	NA	NA	NA	19.0214	NA	NA	17.3846	NA	18.3643	18.2688	18.3489	NA	18.0239
Q8N3K9	CMYA5	T2853	M1	Q8N3K9_CMYA5_T2853_M1	11.0236	NA	NA	NA	NA	NA	NA	NA	NA	NA	NA	NA	NA	NA	NA	NA	NA	NA	NA	NA	NA	NA	NA	NA	NA	NA	NA	NA	NA	NA	NA	14.9131	NA	NA	NA	NA	NA	NA	NA	NA	NA	NA	NA	NA	NA	NA	NA	NA	NA	NA	NA	NA	NA	NA	NA	NA	NA	NA	NA	NA	NA	NA	NA	NA	NA	NA	NA	9.1597	NA	15.4358	NA	NA	NA	NA	NA	NA	NA	NA	NA	NA	NA	NA	NA	NA	NA	NA	NA	NA	NA	NA	NA	NA	10.1186	NA	NA	NA	NA	10.8422	NA	NA	NA	10.7444	NA	NA	NA	NA	NA	NA	NA	NA	NA	NA	NA	NA
Q8N3K9	CMYA5	T3313	M1	Q8N3K9_CMYA5_T3313_M1	17.878	17.9246	18.3721	17.751	18.3322	17.6422	17.8069	17.9623	17.8213	17.4584	17.6215	16.7518	NA	NA	NA	NA	NA	NA	19.0073	18.1193	18.5121	18.4671	18.9916	17.9928	18.9751	19.2748	19.1283	18.8143	19.0304	18.7546	17.8471	16.5892	17.2754	17.846	18.1567	16.6343	16.8796	17.4273	NA	17.7748	17.4742	NA	18.7834	18.3945	18.1413	18.8361	18.0077	18.1011	16.819	18.0765	17.2724	NA	16.434	17.5248	18.7833	18.0013	18.0416	18.184	17.4584	18.684	NA	17.1099	16.8662	NA	NA	NA	19.2788	18.9376	18.4986	18.6712	18.3362	19.1384	18.4894	17.4749	17.3504	17.6642	17.3295	16.6995	18.2722	17.5481	18.0002	17.6978	17.6411	17.4483	18.1844	NA	18.4639	NA	17.273	17.6041	17.0859	17.6797	17.1282	18.3987	18.0326	18.0459	18.662	18.5758	18.6487	17.8902	18.2657	17.7631	17.6992	18.6456	NA	17.1887	17.7054	18.3241	NA	NA	NA	16.5027	NA	17.013
Q8N3K9	CMYA5	T3474	M1	Q8N3K9_CMYA5_T3474_M1	16.4024	NA	17.1015	NA	16.7708	NA	NA	NA	17.1245	NA	NA	NA	NA	NA	NA	NA	NA	NA	NA	NA	17.573	NA	17.024	NA	NA	NA	NA	NA	NA	NA	NA	NA	NA	NA	NA	NA	NA	NA	NA	NA	NA	NA	NA	NA	NA	NA	NA	NA	NA	NA	NA	NA	15.1987	NA	16.0614	NA	NA	NA	15.9833	NA	NA	NA	NA	NA	NA	NA	NA	NA	NA	NA	NA	NA	NA	NA	NA	NA	NA	16.0875	NA	NA	NA	NA	NA	NA	NA	NA	17.7229	NA	NA	NA	NA	NA	16.3282	NA	NA	NA	NA	NA	NA	15.2159	NA	NA	NA	NA	NA	NA	16.0667	NA	NA	NA	NA	NA	NA	NA
Q8N3K9	CMYA5	T3474	M2	Q8N3K9_CMYA5_T3474_M2	NA	NA	NA	NA	NA	NA	NA	19.491	NA	NA	NA	NA	NA	NA	18.0056	NA	NA	NA	NA	19.6062	18.0902	NA	NA	NA	NA	NA	NA	NA	NA	NA	NA	NA	NA	NA	NA	NA	NA	NA	NA	NA	NA	NA	NA	NA	NA	NA	NA	NA	NA	19.4523	NA	NA	NA	NA	NA	NA	NA	NA	NA	NA	NA	NA	NA	NA	NA	NA	NA	NA	NA	NA	NA	NA	17.4813	NA	18.464	NA	NA	17.0115	NA	17.7625	NA	17.7694	19.3631	NA	NA	NA	NA	NA	NA	NA	NA	NA	NA	NA	NA	NA	NA	16.3942	NA	NA	NA	NA	NA	NA	NA	NA	NA	NA	NA	NA	NA	NA	NA	NA
Q8N3K9	CMYA5	T405	M1	Q8N3K9_CMYA5_T405_M1	NA	NA	NA	NA	NA	NA	NA	NA	NA	NA	NA	NA	NA	NA	17.0571	NA	NA	NA	NA	NA	NA	NA	NA	NA	NA	NA	NA	NA	NA	NA	NA	NA	NA	NA	18.4196	NA	NA	NA	NA	NA	NA	NA	16.3791	15.7802	NA	NA	NA	NA	NA	NA	NA	NA	NA	NA	NA	NA	NA	NA	NA	NA	NA	NA	NA	NA	NA	NA	NA	NA	NA	NA	NA	NA	NA	NA	NA	NA	NA	NA	NA	NA	NA	NA	NA	NA	NA	NA	NA	NA	NA	NA	NA	NA	NA	NA	NA	NA	NA	NA	NA	NA	NA	NA	NA	NA	NA	NA	NA	NA	NA	NA	19.8339	NA	NA	NA
Q8N3K9	CMYA5	T772	M1	Q8N3K9_CMYA5_T772_M1	NA	16.9393	NA	NA	NA	NA	NA	NA	NA	NA	NA	NA	NA	NA	NA	17.7531	NA	NA	NA	NA	16.5026	NA	NA	NA	NA	NA	NA	NA	NA	NA	NA	NA	NA	15.9614	NA	NA	NA	NA	NA	NA	NA	NA	NA	NA	NA	17.7723	NA	NA	NA	NA	NA	NA	17.3334	NA	NA	NA	NA	NA	NA	NA	NA	NA	NA	NA	NA	NA	NA	NA	NA	NA	NA	NA	NA	NA	NA	NA	NA	NA	NA	16.3873	NA	NA	NA	17.9103	NA	NA	NA	NA	NA	NA	NA	NA	NA	NA	NA	NA	NA	16.2461	NA	NA	NA	NA	NA	NA	NA	NA	NA	NA	NA	NA	NA	NA	15.9654	NA
Q8N3K9	CMYA5	T774	M1	Q8N3K9_CMYA5_T774_M1	NA	NA	16.5791	18.0174	NA	NA	NA	NA	18.4149	NA	NA	NA	NA	16.6269	18.3053	NA	NA	NA	17.2568	16.4629	17.4738	18.0005	NA	17.9908	NA	NA	NA	NA	NA	NA	17.1832	17.0081	NA	16.8822	NA	15.8063	17.6964	17.4296	NA	17.4548	17.7615	16.5578	NA	NA	NA	NA	NA	NA	NA	NA	NA	NA	16.4388	NA	NA	NA	NA	NA	NA	NA	NA	17.298	NA	17.2937	NA	NA	17.1983	NA	NA	17.23	17.6472	NA	16.8078	17.7936	16.8518	NA	17.7835	17.7966	NA	NA	17.5949	NA	NA	NA	NA	NA	NA	NA	NA	18.1289	NA	NA	NA	NA	NA	16.3483	NA	NA	NA	NA	NA	NA	17.1467	NA	NA	NA	NA	NA	NA	17.4175	NA	NA	NA	NA
Q8N3K9	CMYA5	T84	M1	Q8N3K9_CMYA5_T84_M1	NA	NA	NA	NA	NA	NA	NA	NA	NA	NA	NA	NA	NA	NA	NA	NA	NA	NA	NA	NA	NA	NA	NA	NA	NA	NA	NA	NA	NA	NA	NA	NA	NA	NA	NA	NA	NA	NA	NA	NA	NA	NA	NA	NA	NA	NA	NA	NA	NA	NA	NA	NA	NA	NA	NA	NA	NA	NA	NA	NA	NA	NA	NA	NA	NA	NA	NA	NA	NA	NA	NA	NA	NA	NA	NA	NA	NA	NA	NA	NA	NA	15.7961	NA	NA	NA	NA	NA	NA	NA	NA	NA	NA	NA	NA	NA	17.3337	NA	NA	NA	NA	NA	NA	NA	NA	NA	NA	NA	NA	13.7258	NA	NA	NA	NA	NA
Q8N3K9	CMYA5	Y1282	M1	Q8N3K9_CMYA5_Y1282_M1	18.0067	NA	NA	18.6004	17.8454	NA	NA	18.2286	18.1793	18.7697	18.0736	18.303	NA	NA	17.7761	17.3109	18.0473	17.3819	17.3725	17.5504	18.2237	17.003	18.7566	18.2084	18.5206	18.1225	NA	16.5146	18.033	17.7153	NA	NA	16.0896	NA	NA	NA	NA	NA	NA	17.5622	17.7775	17.8017	NA	19.2876	NA	NA	NA	NA	16.8705	NA	16.9625	17.1887	17.5643	16.0685	NA	15.8658	NA	NA	NA	NA	NA	17.7461	16.0306	NA	18.7579	NA	17.3724	17.6402	17.4378	17.3666	18.1551	17.5674	NA	NA	NA	NA	NA	NA	17.2417	17.0518	18.2115	17.3391	NA	17.9453	18.7048	18.2029	NA	NA	NA	NA	18.3853	17.4556	16.5979	18.2033	15.8475	16.8556	17.6833	17.681	17.1047	17.3154	17.6186	17.6153	18.0789	NA	NA	18.4706	19.0809	NA	16.9048	NA	17.9374	NA	NA	NA
Q8N3K9	CMYA5	Y2289	M1	Q8N3K9_CMYA5_Y2289_M1	NA	NA	NA	NA	NA	NA	NA	NA	NA	NA	NA	NA	NA	NA	19.1772	NA	20.219	NA	NA	NA	NA	NA	NA	NA	NA	NA	NA	NA	NA	NA	NA	NA	NA	NA	NA	NA	NA	NA	NA	NA	NA	NA	NA	NA	NA	NA	NA	NA	NA	NA	NA	NA	NA	NA	NA	NA	NA	NA	NA	NA	NA	NA	NA	NA	NA	NA	NA	NA	NA	NA	NA	NA	NA	NA	NA	NA	NA	NA	NA	12.1113	NA	NA	NA	NA	NA	NA	NA	NA	NA	NA	NA	NA	NA	NA	15.5203	NA	NA	NA	NA	NA	NA	NA	NA	NA	NA	NA	NA	NA	NA	NA	NA	NA	NA	NA
Q8N3K9	CMYA5	Y3061	M1	Q8N3K9_CMYA5_Y3061_M1	NA	NA	NA	NA	NA	NA	NA	NA	NA	NA	NA	17.0289	15.6484	15.8396	NA	NA	15.3633	16.2948	NA	NA	NA	NA	NA	NA	NA	NA	NA	NA	NA	NA	NA	NA	NA	NA	NA	NA	NA	NA	NA	NA	NA	NA	NA	NA	NA	NA	NA	NA	NA	NA	NA	NA	NA	NA	NA	NA	NA	NA	NA	NA	NA	NA	NA	NA	NA	NA	NA	NA	17.0499	NA	NA	NA	NA	NA	NA	NA	NA	NA	NA	NA	NA	NA	NA	NA	NA	NA	NA	NA	NA	NA	NA	NA	NA	NA	NA	16.4088	NA	16.6839	NA	NA	NA	16.3902	NA	16.7598	NA	NA	NA	NA	NA	NA	NA	NA	NA	NA
Q8N3K9	CMYA5	Y729	M1	Q8N3K9_CMYA5_Y729_M1	NA	NA	NA	NA	NA	NA	NA	NA	NA	NA	15.8682	NA	NA	NA	NA	NA	NA	NA	16.5901	NA	NA	NA	NA	NA	NA	NA	16.4372	NA	NA	NA	15.7137	NA	NA	NA	NA	16.2742	NA	NA	NA	NA	NA	NA	16.2191	16.6041	NA	16.1938	NA	16.3831	NA	NA	NA	NA	16.3488	NA	15.8478	NA	NA	NA	NA	NA	17.0283	NA	NA	NA	NA	17.1092	NA	NA	NA	NA	NA	16.3761	NA	NA	NA	17.0764	NA	NA	NA	16.1479	NA	NA	NA	NA	NA	NA	NA	NA	NA	NA	NA	NA	NA	NA	NA	NA	NA	NA	NA	NA	NA	NA	NA	16.5841	NA	NA	NA	NA	NA	NA	NA	NA	NA	NA
P51911	CNN1	S175	M1	P51911_CNN1_S175_M1	NA	NA	13.862	NA	NA	NA	NA	NA	NA	NA	NA	NA	NA	NA	NA	NA	NA	NA	NA	NA	NA	NA	NA	NA	NA	NA	NA	NA	NA	NA	NA	NA	NA	NA	NA	NA	16.0417	NA	NA	NA	NA	NA	NA	NA	NA	NA	NA	NA	NA	NA	NA	NA	NA	NA	NA	NA	NA	NA	NA	NA	NA	NA	NA	NA	NA	NA	NA	NA	NA	NA	NA	NA	NA	NA	NA	NA	NA	NA	NA	NA	16.4691	16.6712	NA	NA	NA	NA	NA	NA	NA	NA	NA	NA	NA	NA	14.1609	NA	NA	NA	NA	NA	NA	NA	NA	16.5697	NA	NA	NA	NA	NA	NA	NA	NA	NA	NA
P51911	CNN1	T184	M1	P51911_CNN1_T184_M1	NA	NA	NA	NA	NA	NA	NA	NA	NA	NA	NA	NA	NA	NA	NA	NA	NA	NA	NA	NA	10.9989	NA	NA	NA	NA	NA	NA	NA	NA	NA	NA	NA	NA	NA	NA	NA	NA	NA	NA	NA	NA	NA	NA	NA	NA	NA	NA	NA	NA	NA	NA	NA	NA	NA	NA	NA	NA	NA	NA	NA	NA	NA	NA	14.9525	NA	NA	NA	NA	NA	NA	NA	NA	NA	NA	NA	NA	NA	NA	NA	NA	NA	NA	NA	NA	NA	NA	NA	14.1336	14.1826	NA	NA	NA	NA	NA	NA	NA	NA	NA	NA	NA	NA	NA	NA	NA	NA	NA	NA	NA	NA	NA	NA	NA	NA	NA
Q6P4Q7	CNNM4	S664	M1	Q6P4Q7_CNNM4_S664_M1	18.1257	18.3588	18.3703	17.7887	18.4547	18.5112	18.4989	18.7906	18.5619	18.6654	18.8203	18.9835	18.1459	18.3788	18.1936	18.3747	18.2571	18.5678	18.1709	18.1145	17.8239	18.1226	17.7553	18.0218	19.1319	19.0622	19.1063	19.0743	18.7769	19.2342	NA	NA	18.184	NA	18.7042	18.5662	18.5665	18.4679	18.4216	18.3884	18.5533	17.7569	18.02	NA	18.6294	18.1811	NA	18.2241	18.614	18.6455	18.7082	18.6371	18.6626	18.8909	12.3109	18.3126	18.4824	18.7494	18.5757	18.6075	18.2874	18.5164	18.2933	18.3213	18.3036	18.4127	18.936	18.6842	19.113	18.8474	18.6744	18.8854	18.318	18.372	18.5633	18.3146	18.5323	18.6883	18.5961	18.669	18.0721	18.1124	18.0647	18.374	18.6339	18.1558	18.2768	18.4938	18.4641	18.6786	18.7007	18.9728	18.764	18.7078	18.7642	18.5937	18.4786	18.8746	18.9809	19.086	18.9171	19.1046	18.1062	18.5384	17.8646	18.0304	17.9783	NA	18.0515	18.3384	17.9557	18.2512	18.1969	18.381
Q9NZN8	CNOT2	S165	M1	Q9NZN8_CNOT2_S165_M1	16.0116	17.9741	22.2476	15.9631	17.1044	16.7887	17.1311	15.5037	17.5218	15.0935	15.4725	17.0062	21.2199	16.075	14.1304	21.081	20.5859	21.4475	13.4285	13.7985	18.4382	18.8565	13.5812	15.9587	21.1077	20.3808	18.1025	20.3309	20.2451	16.4695	19.0649	21.6365	21.5613	18.2459	21.646	18.9617	12.4093	20.0648	13.132	20.4926	14.9461	14.7627	21.6569	21.9514	21.9943	21.4252	15.7751	21.7528	22.8501	21.6954	22.5844	17.6906	18.5808	20.0582	16.6681	20.8048	18.4927	20.0211	19.8221	18.9049	16.9103	19.9572	16.2793	19.8287	20.4077	17.452	16.1303	20.7287	15.9971	20.8676	16.8219	15.9038	17.7071	21.5751	19.4426	20.1918	18.0868	21.601	18.8236	18.3284	18.7053	18.2174	18.547	18.927	15.6454	15.8688	14.9123	21.8312	21.9044	21.902	16.3932	15.7005	21.081	17.2663	17.3961	16.9163	18.4711	21.4474	16.9044	15.8012	16.5442	16.9006	22.1725	22.0507	21.9818	21.9259	21.7787	22.4917	21.2722	20.9585	20.9169	20.9454	20.6541	21.2418
Q9NZN8	CNOT2	T93	M1	Q9NZN8_CNOT2_T93_M1	NA	NA	NA	NA	NA	NA	NA	12.1957	11.6349	NA	13.9902	13.6584	NA	NA	NA	NA	13.9796	NA	NA	13.606	NA	NA	NA	NA	14.4647	NA	13.9089	NA	13.4792	14.2801	14.8485	15.2227	13.8759	14.6781	14.3498	NA	15.3293	14.9096	NA	14.0925	14.9914	NA	14.4335	NA	NA	NA	13.8808	NA	14.4252	NA	NA	NA	NA	14.1298	NA	NA	NA	NA	NA	NA	14.2246	13.1678	13.0934	11.3272	NA	NA	15.8069	14.8299	14.9414	14.5567	15.1039	14.6315	NA	NA	NA	NA	NA	NA	15.306	15.2475	14.9066	13.8331	14.3543	14.9528	NA	NA	NA	NA	NA	NA	NA	13.1811	NA	NA	NA	NA	13.514	NA	15.0082	14.4822	14.5688	13.6372	NA	NA	13.9493	NA	11.2145	NA	NA	NA	NA	NA	NA	NA
O95628	CNOT4	S2	M1	O95628_CNOT4_S2_M1	NA	16.3567	NA	NA	15.3015	NA	16.4165	NA	16.0109	16.1704	15.9417	17.4477	NA	NA	NA	NA	NA	NA	NA	NA	NA	NA	NA	NA	NA	NA	NA	NA	NA	NA	NA	NA	16.0271	15.4495	16.0817	NA	NA	NA	16.3183	NA	NA	NA	NA	NA	NA	NA	NA	NA	NA	15.5792	14.9453	15.0339	15.4297	15.6242	14.8088	16.2828	NA	NA	NA	NA	NA	NA	NA	NA	NA	NA	NA	NA	NA	NA	NA	NA	16.6097	NA	NA	NA	NA	NA	NA	NA	NA	NA	NA	NA	NA	NA	15.7367	NA	NA	NA	NA	NA	NA	16.6984	NA	16.9544	NA	NA	NA	NA	NA	NA	NA	NA	NA	NA	NA	16.2673	NA	NA	NA	NA	NA	NA
O95628	CNOT4	S430	M1	O95628_CNOT4_S430_M1	NA	NA	NA	NA	NA	NA	NA	NA	NA	NA	NA	NA	NA	NA	NA	NA	NA	NA	NA	NA	NA	NA	NA	NA	NA	NA	19.2219	NA	17.7771	NA	NA	NA	20.7813	NA	NA	NA	NA	NA	NA	NA	NA	NA	NA	NA	NA	NA	NA	NA	NA	NA	NA	NA	NA	18.1257	NA	NA	NA	NA	NA	NA	18.0082	NA	NA	NA	NA	NA	NA	NA	NA	NA	NA	NA	NA	NA	20.199	NA	17.8285	NA	NA	NA	NA	NA	NA	NA	NA	NA	NA	NA	NA	NA	NA	NA	NA	NA	NA	NA	NA	NA	NA	NA	NA	NA	NA	NA	NA	NA	NA	NA	NA	NA	NA	NA	NA	NA
O95628	CNOT4	S432	M1	O95628_CNOT4_S432_M1	21.0313	20.8224	21.8174	NA	NA	19.1946	20.2315	16.9617	21.747	NA	NA	20.2652	NA	20.3446	NA	20.7393	20.4246	20.7167	NA	NA	NA	20.27	19.4034	NA	20.5672	20.1032	NA	16.5112	NA	19.7664	NA	NA	18.8919	18.8933	20.3347	NA	20.5047	NA	NA	NA	NA	18.6005	19.5289	NA	NA	NA	NA	20.5789	20.8023	20.9203	21.0678	21.0416	20.6896	20.5507	21.1126	20.5968	20.8798	21.0562	20.44	20.9466	20.6657	NA	20.1789	20.1441	18.0417	18.772	18.4837	20.3639	19.3508	16.9294	19.7813	19.9199	20.6937	20.9331	20.6333	20.1876	NA	20.8014	21.4834	20.6256	21.5667	20.0489	NA	21.3366	20.8431	18.5837	20.9832	20.0989	19.8064	NA	21.7446	NA	19.7937	21.0033	20.163	21.1161	19.7693	18.1544	20.8684	20.267	20.313	19.4935	NA	NA	19.8577	20.7846	19.8892	19.76	20.0967	NA	21.4429	19.1047	20.3641	20.2672
O95628	CNOT4	S435	M1	O95628_CNOT4_S435_M1	NA	NA	NA	21.186	NA	19.7377	NA	16.2072	15.6815	NA	19.6515	19.3942	20.4903	18.679	20.6205	16.1428	19.3563	17.6723	20.4188	21.5277	21.5678	19.6869	17.3197	21.3099	16.1067	17.9679	19.9814	19.1094	NA	20.4931	NA	21.0279	NA	20.2758	20.1109	17.8925	17.5316	20.8658	20.7229	20.7466	20.965	20.4665	19.9563	20.2377	20.429	20.0261	21.0697	18.7134	NA	15.8582	NA	16.8804	16.0149	NA	NA	NA	NA	19.1741	NA	19.8953	18.9942	21.1165	20.3559	20.601	20.24	20.6622	NA	17.8061	19.823	NA	NA	20.4335	NA	NA	NA	19.0423	20.2161	NA	NA	17.5617	NA	20.5414	18.9763	NA	NA	17.5952	NA	18.0046	19.5053	NA	NA	19.6006	21.3643	19.8419	NA	NA	NA	21.0611	NA	20.4623	20.4752	19.0747	20.5157	19.7225	19.4455	NA	18.9078	19.1217	17.0657	20.3996	18.9242	18.3711	19.0788	17.3393
O95628	CNOT4	S4	M1	O95628_CNOT4_S4_M1	16.4021	16.3567	16.8323	16.2181	13.6086	16.8391	16.4165	17.0753	16.0109	16.1737	16.0006	NA	16.7689	16.0225	16.0066	16.2753	16.2087	16.2632	16.7019	16.7686	17.1119	NA	16.07	16.8405	16.9946	16.4928	16.5409	16.6726	16.1467	15.3848	16.313	16.9884	16.0656	15.4495	16.0817	16.8192	16.2551	16.3464	NA	16.3684	16.4451	15.9198	15.9515	15.2642	15.9154	16.1816	16.3448	16.1505	16.0153	15.5397	14.9387	15.0271	15.491	15.4677	14.8098	NA	15.3953	15.7317	15.8041	15.9221	16.4722	16.7233	15.9494	16.704	16.7074	16.4692	17.0736	16.8442	17.0884	16.9532	16.9884	17.0225	NA	16.524	17.3016	16.6579	16.6565	16.4493	16.9539	17.7971	17.0328	16.5999	16.6335	16.7348	15.7369	15.5285	NA	14.8194	16.1598	16.4757	16.7324	17.1227	16.7951	16.6819	16.6059	NA	15.1607	16.6883	16.7492	16.7778	16.9655	16.4366	16.5336	16.8638	16.2761	16.1821	17.4656	16.2585	NA	16.2978	16.4599	16.8518	16.3697	16.3484
O95628	CNOT4	T434	M1	O95628_CNOT4_T434_M1	19.591	18.8718	17.6823	20.7781	21.4153	20.201	21.325	21.1297	NA	21.5648	19.8818	NA	NA	NA	NA	NA	NA	NA	19.608	NA	NA	19.1058	21.2027	NA	NA	19.9643	18.8814	19.3499	20.7526	18.0153	20.6483	19.1764	NA	18.8957	NA	20.9513	NA	NA	NA	NA	NA	NA	NA	19.1743	19.3648	19.7743	NA	NA	17.6905	NA	NA	NA	NA	NA	16.366	20.8096	NA	NA	20.048	NA	NA	NA	NA	NA	20.1166	NA	20.1822	18.7754	NA	20.6389	20.1671	NA	19.6457	NA	NA	19.6237	19.3932	NA	NA	NA	NA	18.2326	20.9012	NA	20.0329	20.2261	19.9198	18.5188	15.9892	20.7516	19.7956	19.2028	NA	19.8553	19.7479	20.2653	20.9423	18.3097	17.7439	NA	NA	20.4802	NA	19.2578	NA	19.7438	21.5484	19.3303	NA	NA	NA	19.3284	NA	NA
Q13057	COASY	S178	M1	Q13057_COASY_S178_M1	17.4585	17.6296	17.6925	17.5653	18.0035	17.7294	17.316	17.5188	17.8212	16.9914	17.4131	17.5316	17.6326	17.8914	17.8189	17.77	17.6281	17.4555	17.5829	17.6722	17.7643	17.8416	17.7983	17.7061	17.3525	NA	17.9384	18.0005	17.7308	17.2336	18.2995	18.2464	17.8014	18.1798	18.136	17.7986	18.0879	17.8961	17.7358	17.8338	17.8082	17.6115	17.6815	17.9009	17.9993	18.1287	17.9988	17.8123	18.2059	18.1627	18.041	18.0712	17.9129	18.1592	18.2384	17.4702	18.1783	18.1149	17.684	17.9964	17.7133	17.5887	17.7771	17.6848	17.6855	17.4974	17.3003	17.0175	17.2768	16.4062	17.396	17.8024	18.0534	17.7689	17.4541	17.8536	17.3966	17.7445	17.5612	17.4308	17.5331	NA	17.2326	17.4553	17.7771	17.812	17.8195	17.7816	18.3268	18.0243	18.3753	18.3877	17.9166	18.2374	18.0997	18.1706	17.297	17.7623	17.2621	NA	17.4993	17.2245	18.1298	18.0092	18.2985	17.8363	17.9959	18.2547	17.523	17.4471	17.423	17.8215	17.9996	17.9597
Q13057	COASY	S183	M1	Q13057_COASY_S183_M1	NA	NA	NA	17.5614	17.6978	NA	NA	NA	NA	NA	NA	NA	16.6046	16.2385	16.6231	16.8697	NA	NA	NA	NA	NA	NA	NA	NA	NA	17.6158	NA	NA	NA	NA	NA	NA	NA	NA	NA	NA	NA	NA	16.5192	17.0097	NA	NA	NA	NA	NA	NA	NA	NA	NA	NA	NA	NA	18.4184	NA	NA	17.2628	NA	NA	18.0285	18.2509	NA	NA	NA	NA	NA	NA	NA	NA	NA	17.4342	NA	NA	NA	NA	17.7628	NA	17.2502	NA	17.5122	17.1874	NA	17.4884	17.186	17.3068	NA	NA	NA	17.4823	17.4977	16.6135	NA	NA	18.6655	NA	NA	NA	NA	NA	NA	17.3857	NA	17.6198	NA	17.716	NA	NA	NA	NA	NA	NA	NA	NA	15.9819	NA
Q13057	COASY	Y153	M1	Q13057_COASY_Y153_M1	NA	NA	NA	NA	NA	NA	NA	NA	15.8102	NA	16.3742	NA	15.8191	15.5622	15.9468	16.1935	16.7622	16.9199	NA	NA	NA	NA	NA	NA	NA	NA	16.2826	14.3373	15.5843	NA	16.1202	16.5085	NA	16.0256	16.4983	NA	15.8208	15.3365	NA	NA	15.6924	NA	17.7687	NA	NA	NA	NA	NA	NA	NA	NA	NA	NA	NA	NA	NA	NA	NA	NA	NA	NA	NA	NA	NA	NA	NA	NA	NA	14.5447	NA	NA	NA	NA	NA	NA	NA	NA	NA	NA	NA	NA	NA	NA	NA	16.5525	16.5529	16.4311	NA	NA	15.9372	NA	NA	NA	NA	NA	NA	NA	NA	NA	NA	NA	NA	NA	NA	NA	NA	NA	NA	NA	NA	NA	16.23	15.3057	15.184
Q53SF7	COBLL1	S1069	M1	Q53SF7_COBLL1_S1069_M1	NA	NA	NA	NA	NA	NA	NA	NA	NA	NA	NA	NA	NA	NA	NA	NA	NA	NA	NA	NA	NA	NA	NA	NA	NA	NA	NA	NA	15.8064	NA	NA	NA	NA	NA	NA	17.5412	NA	NA	NA	NA	NA	NA	NA	NA	NA	NA	NA	16.3135	NA	NA	NA	NA	NA	NA	NA	NA	NA	NA	NA	NA	NA	NA	NA	NA	NA	NA	NA	NA	NA	NA	NA	NA	NA	NA	NA	NA	NA	NA	NA	NA	NA	NA	NA	NA	NA	16.1088	NA	NA	NA	NA	NA	NA	NA	NA	NA	NA	NA	NA	NA	NA	NA	NA	NA	NA	NA	NA	NA	NA	NA	NA	NA	NA	NA	NA
Q53SF7	COBLL1	S1070	M1	Q53SF7_COBLL1_S1070_M1	17.9262	18.6364	15.8867	16.9935	NA	15.8169	18.5427	17.9251	19.2265	17.8869	18.2242	18.0282	16.7693	15.9781	17.3142	15.7584	17.1015	15.9034	NA	NA	NA	18.2345	NA	NA	17.3382	16.6117	17.4605	17.5228	18.1041	17.7264	18.2621	17.6489	18.2546	18.6132	18.3867	16.5563	17.3601	18.474	18.0557	17.0264	17.0235	NA	17.9621	17.5148	17.9571	17.9685	17.5836	17.3983	15.2775	NA	15.6357	NA	16.4065	15.6906	16.8492	17.7988	16.0351	NA	NA	NA	NA	18.8226	NA	16.7229	NA	NA	18.1207	18.2559	18.6239	18.2526	17.3617	18.2134	15.3942	16.2366	17.4119	16.4355	NA	NA	18.4763	18.5855	19.1086	18.7649	18.3746	18.3184	18.554	16.6925	18.0343	16.2263	16.9959	NA	17.4025	17.7872	16.8993	17.18	17.8931	16.078	17.7612	17.2907	17.653	18.2346	NA	18.8597	NA	18.9768	NA	16.4021	16.8918	17.0115	18.3889	15.4572	16.9449	17.1445	16.1873	15.3998
Q53SF7	COBLL1	S256	M2	Q53SF7_COBLL1_S256_M2	17.9866	18.2056	17.8416	18.4981	17.979	18.0797	17.3752	18.014	18.0127	18.3125	18.4617	18.408	18.0187	17.9926	17.912	17.887	17.5635	17.8346	17.9163	17.8063	17.5252	17.8458	17.5486	17.2525	18.3871	18.4103	17.974	17.914	17.6383	18.0986	19.1683	19.1555	19.1152	19.3443	18.9462	18.982	18.3036	18.5592	18.421	18.1795	18.2417	17.2676	18.2928	18.4888	18.2975	18.3998	18.1689	18.2876	18.1978	18.6767	18.353	18.1638	18.287	18.1658	17.9468	17.9492	18.044	17.4999	17.6318	18.4008	18.3641	17.9227	17.3661	17.2395	15.7597	18.2358	19.1121	18.7997	18.5583	18.6398	18.7698	18.8978	17.4248	17.9709	18.0006	18.0555	18.0521	18.2854	19.1101	19.4059	19.4673	19.2034	18.126	19.1817	18.1167	18.0671	17.8228	18.1665	18.4707	18.5192	13.7812	17.539	16.9918	17.0196	14.2128	17.2843	18.6798	17.9798	18.27	18.3382	18.1823	18.6345	18.5008	18.8985	18.0637	18.4165	17.409	18.3572	18.0936	17.9819	17.4627	17.6765	18.1333	18.0787
Q53SF7	COBLL1	S326	M1	Q53SF7_COBLL1_S326_M1	15.1546	15.7227	14.2575	14.9547	14.4237	14.3251	14.738	14.0669	15.5781	14.1759	14.9324	14.3457	14.399	NA	NA	NA	NA	14.166	NA	NA	NA	NA	NA	NA	14.7971	14.0996	14.9778	14.0483	14.7673	14.8384	15.0452	15.3151	15.4658	15.342	15.905	15.119	15.2483	16.1756	15.1343	NA	15.1684	NA	15.0124	NA	NA	14.6512	NA	NA	14.78	14.3804	14.862	14.5775	14.1436	14.2679	14.3306	14.7703	14.3268	15.5759	14.1212	13.6828	NA	16.979	NA	NA	NA	13.8031	14.8679	14.7091	14.7202	14.9276	14.057	14.9467	14.5151	NA	14.9537	14.2823	14.0624	13.8177	16.0672	16.1105	16.7666	17.5224	15.5315	15.7034	16.7299	NA	16.1851	13.8862	NA	NA	NA	15.4602	14.4855	14.0011	13.9118	13.8587	14.791	14.8247	14.3484	14.6489	15.7734	15.6644	NA	18.0315	NA	NA	15.7982	15.5224	15.3079	NA	13.884	13.5258	14.4455	13.9501
Q53SF7	COBLL1	T1072	M1	Q53SF7_COBLL1_T1072_M1	NA	NA	NA	NA	NA	NA	NA	NA	NA	NA	NA	NA	NA	NA	NA	NA	NA	NA	NA	NA	NA	NA	NA	NA	NA	NA	NA	NA	NA	NA	NA	NA	NA	NA	NA	NA	15.9602	NA	NA	NA	15.7091	NA	NA	NA	NA	NA	NA	NA	NA	NA	NA	NA	NA	NA	NA	NA	NA	NA	15.3174	NA	NA	NA	16.1062	NA	NA	15.9732	NA	NA	NA	NA	16.2123	NA	NA	NA	NA	NA	NA	NA	NA	NA	NA	NA	NA	NA	NA	NA	NA	16.0013	NA	NA	NA	NA	NA	NA	NA	NA	NA	NA	NA	NA	NA	NA	NA	NA	NA	NA	NA	NA	NA	NA	NA	NA	NA	NA
Q53SF7	COBLL1	T254	M2	Q53SF7_COBLL1_T254_M2	NA	NA	NA	NA	NA	NA	NA	NA	NA	NA	NA	NA	NA	NA	NA	NA	NA	NA	NA	NA	NA	NA	NA	11.5473	NA	NA	NA	NA	NA	NA	NA	NA	NA	NA	NA	NA	NA	NA	NA	NA	NA	NA	NA	NA	NA	NA	NA	NA	NA	NA	NA	NA	NA	NA	NA	NA	NA	NA	NA	NA	NA	NA	16.5993	NA	16.1038	NA	NA	NA	NA	NA	NA	NA	NA	NA	NA	NA	NA	NA	NA	NA	NA	NA	NA	NA	NA	NA	NA	NA	NA	NA	NA	NA	NA	NA	NA	NA	NA	NA	NA	NA	NA	NA	NA	NA	NA	NA	NA	NA	NA	NA	NA	14.2678	NA	NA
Q53SF7	COBLL1	T260	M1	Q53SF7_COBLL1_T260_M1	13.5734	15.0419	13.9181	NA	14.1565	NA	14.2126	NA	14.211	NA	14.5464	14.4246	14.7003	NA	NA	NA	NA	NA	NA	NA	NA	13.8765	NA	NA	NA	NA	NA	13.3217	NA	14.6952	14.1427	14.6517	15.1037	15.2341	14.2652	14.4903	NA	NA	NA	NA	NA	NA	NA	NA	14.1183	13.1605	NA	NA	NA	14.6249	NA	NA	14.1515	NA	NA	NA	14.2218	NA	NA	NA	14.312	NA	NA	NA	NA	NA	15.0365	14.1306	14.9584	15.3305	14.0305	14.7228	14.2346	NA	14.9709	NA	NA	14.3843	15.4885	15.1948	15.6965	15.5778	15.2226	15.1781	14.269	NA	13.564	NA	NA	NA	NA	NA	NA	NA	NA	12.825	14.6126	NA	NA	13.747	NA	14.3604	NA	16.2612	14.0485	13.9454	NA	NA	NA	NA	NA	NA	NA	NA
Q53SF7	COBLL1	T260	M2	Q53SF7_COBLL1_T260_M2	18.4099	18.6289	18.2648	18.9213	18.4022	18.5029	17.7984	18.4372	18.436	18.7357	18.8849	18.8312	18.4419	18.4159	18.3352	18.3102	17.9867	18.2578	18.3395	18.2295	17.9484	18.269	17.9719	17.2799	18.8104	18.8336	18.3972	18.3373	18.0616	18.5218	19.5915	19.5788	19.5385	19.7675	19.3695	19.4053	18.7269	18.9824	18.8442	18.6028	18.6649	17.6908	18.716	18.9121	18.7207	18.823	18.5921	18.7109	18.6211	19.0999	18.7762	18.5871	18.7102	18.589	18.3701	18.3724	18.4672	17.9231	18.0551	18.8241	18.7874	18.3459	18.0331	17.6627	16.942	18.6591	19.5353	19.2229	18.9816	19.063	19.193	19.321	17.848	18.3941	18.4239	18.4788	18.4753	18.7086	19.5334	19.8292	19.8906	19.6266	18.5493	19.6049	18.5399	18.4904	18.246	18.5897	18.8939	18.9425	14.2044	17.9623	17.415	17.4428	14.6361	17.7076	19.1031	18.403	18.6933	18.7614	18.6056	19.0577	18.924	19.3218	18.4869	18.8397	17.8322	18.7805	18.5169	18.4052	17.886	17.8063	18.5566	18.502
Q53SF7	COBLL1	T330	M1	Q53SF7_COBLL1_T330_M1	NA	NA	NA	NA	NA	NA	NA	NA	NA	NA	NA	NA	NA	NA	14.3604	NA	NA	NA	NA	NA	NA	NA	NA	NA	NA	NA	NA	NA	NA	NA	NA	NA	NA	NA	NA	NA	NA	NA	NA	NA	NA	NA	NA	15.2203	14.2889	NA	15.2158	15.1186	NA	NA	NA	NA	NA	NA	NA	NA	NA	NA	NA	NA	NA	NA	NA	NA	NA	NA	NA	NA	NA	NA	NA	NA	NA	NA	NA	NA	NA	NA	NA	NA	NA	NA	NA	NA	NA	NA	NA	NA	14.5227	14.2692	NA	NA	NA	NA	NA	NA	NA	NA	NA	NA	NA	NA	15.9137	NA	15.57	NA	NA	NA	NA	13.3409	NA	NA	NA	NA
O75128	COBL	S210	M1	O75128_COBL_S210_M1	17.4679	16.8303	17.0972	13.9658	16.7342	17.2747	16.1829	16.6426	16.7955	16.3262	15.999	15.3722	16.5715	16.436	16.4195	16.06	14.0277	16.3648	17.1535	17.2584	17.3538	17.1587	17.2562	17.274	16.5582	13.2379	13.9557	16.1444	16.8652	14.8313	16.9587	17.0102	17.1075	16.7415	16.6225	14.5175	16.0742	16.1902	15.8268	13.687	15.8241	16.0518	13.6875	13.8071	13.6792	14.9166	15.9927	15.5259	15.4492	16.5818	16.502	16.2695	16.3425	16.4774	13.4394	13.6484	17.1895	17.0743	14.9916	17.098	16.3532	15.3102	NA	16.9047	16.7452	17.2458	15.9723	16.2292	15.6768	16.049	15.5106	15.5553	17.077	16.6356	16.7471	16.7982	16.7224	16.9812	17.5535	17.1209	16.2273	16.7099	16.087	NA	16.9575	16.5668	16.2106	16.4363	16.314	16.3523	NA	16.1338	14.3616	15.2033	15.9323	16.0749	15.2149	14.2703	15.209	NA	13.6692	NA	13.5936	NA	16.1735	16.3945	16.3822	NA	16.7526	16.6426	16.8409	16.2718	16.4548	16.6492
O75128	COBL	S212	M1	O75128_COBL_S212_M1	19.8198	19.391	19.6434	19.134	19.2715	19.3919	18.4806	18.2445	18.294	18.3975	18.1191	18.2185	18.4036	18.2852	18.1471	17.89	17.499	17.771	18.7655	18.9273	19.2176	18.4489	18.7962	19.06	18.493	18.3635	18.4529	17.6311	18.253	18.0461	18.9747	18.9485	18.7731	18.8214	18.2191	18.2558	17.6901	18.2663	17.3316	17.463	17.3581	17.5862	18.1771	18.3857	18.0338	17.7298	17.8926	17.7609	18.7156	18.4767	17.9656	17.7812	18.0281	17.918	18.5314	18.5048	18.3594	18.4503	17.9996	18.0731	18.2274	17.7715	17.8647	18.3396	18.1834	18.4937	18.217	18.2254	17.6711	17.852	18.0233	17.5444	18.8373	18.449	18.1072	18.2808	17.9754	18.3604	18.9938	19.3713	18.2746	19.2138	18.1419	18.5174	18.4375	18.3157	17.9526	18.1274	18.1381	18.0561	18.2197	18.087	18.0825	18.2279	18.2275	18.4097	17.3823	16.8962	16.5681	16.9427	16.8189	16.7006	17.6345	17.8141	17.4352	17.8434	17.9789	17.8099	18.0976	17.8901	17.9905	17.8478	17.6183	17.7725
O75128	COBL	S234	M1	O75128_COBL_S234_M1	21.7979	NA	21.2484	NA	21.3153	NA	NA	21.4132	NA	NA	21.1162	21.4994	NA	NA	NA	20.7456	NA	NA	NA	19.4501	NA	NA	NA	NA	NA	NA	NA	NA	NA	NA	NA	NA	NA	NA	NA	NA	20.6226	22.1331	NA	NA	NA	NA	NA	NA	NA	NA	NA	NA	21.2788	NA	21.314	NA	NA	NA	NA	NA	NA	20.0662	NA	NA	NA	NA	NA	NA	NA	NA	19.6817	20.7913	NA	20.5168	21.5737	20.5605	NA	NA	NA	NA	NA	NA	NA	NA	NA	NA	21.5638	NA	22.1689	21.4022	21.4962	NA	NA	NA	NA	NA	NA	21.1158	21.4926	20.8354	20.4338	NA	19.712	18.6556	20.0566	19.8402	NA	NA	NA	NA	NA	NA	NA	NA	NA	NA	NA	NA
O75128	COBL	S235	M1	O75128_COBL_S235_M1	21.9618	22.1668	21.6906	21.7073	22.1507	21.839	21.5543	21.5499	21.7977	21.6743	21.5084	21.6842	21.119	21.0163	21.116	20.4462	20.9038	20.85	20.6092	20.7398	21.0058	20.3538	20.8284	20.7909	21.0246	20.8293	21.1739	20.1197	20.725	20.997	21.9291	21.7744	22.314	22.0206	21.5689	21.4284	21.4429	21.0794	20.6661	20.5474	20.6612	20.6896	20.9369	21.0058	20.9951	21.04	21.3939	21.379	22.1952	21.4196	21.8354	21.3881	21.5279	21.3232	21.1979	21.5429	21.392	21.0801	20.9675	21.1606	20.6147	20.6402	20.5429	20.8884	21.018	20.7911	21.466	21.6528	20.7356	21.4603	21.1496	20.8089	21.2602	20.9483	21.0257	20.6154	20.8701	20.9094	22.3617	23.0796	22.3943	23.0102	22.3429	22.5142	22.6377	21.4928	21.9962	21.5022	21.454	21.2855	21.1961	21.0116	21.3574	21.4116	21.7385	21.4244	21.0734	19.9419	20.3567	16.4577	20.1715	20.042	21.4088	21.3927	21.382	21.9147	21.7567	21.4934	21.3238	21.0442	21.1959	21.0508	21.0737	21.0366
O75128	COBL	S269	M1	O75128_COBL_S269_M1	22.7038	23.4281	23.1912	22.9651	23.4074	23.4665	22.355	24.069	23.2381	23.0498	22.7989	22.691	23.2116	23.3004	23.8158	23.1929	23.2931	23.5978	20.8966	22.2468	22.3453	22.2917	22.6823	22.5922	22.6823	22.2159	22.9596	22.6121	22.6812	22.577	22.9566	22.8329	23.1507	23.3242	23.6495	22.7494	22.6589	23.0582	22.5452	22.5667	22.5416	22.4097	22.7547	24.1466	22.7471	22.7971	22.7554	22.6985	23.077	23.0559	23.6516	22.8907	22.9194	22.7388	23.9389	22.6346	22.7288	23.4108	22.569	23.6817	23.0616	22.3212	23.1552	23.4057	23.4231	23.1183	23.0183	23.2304	22.9235	22.9126	23.2333	22.6603	23.0046	22.7859	22.7115	22.8134	22.9873	23.083	22.834	23.2344	22.4252	23.2357	22.69	23.5829	23.3917	23.8101	23.8728	23.8886	24.045	23.9379	22.6791	23.0569	23.0857	22.9608	22.9826	23.0876	21.9235	21.691	22.1601	21.6354	21.9044	21.7251	23.2266	22.6651	23.0534	23.0516	23.1131	23.2227	23.207	23.1962	23.2565	23.2936	23.4282	23.2701
O75128	COBL	S269	M2	O75128_COBL_S269_M2	23.4315	23.9969	21.897	23.2956	22.755	22.8537	22.9318	22.566	22.4949	23.3684	22.5331	23.8187	23.7239	24.1563	23.5608	23.4114	23.4287	22.4971	21.5896	22.4625	22.2095	23.0682	22.2732	23.2417	23.6706	23.4124	23.256	22.8074	23.1709	22.7622	23.8073	23.7951	23.4011	23.17	22.476	22.1559	22.8214	23.3826	22.7031	22.583	21.6888	21.547	23.7889	23.8742	22.7105	23.1241	22.8364	22.0228	23.6946	22.2243	23.0421	22.918	22.7967	22.4075	23.4143	23.2019	21.3271	23.3452	22.3868	22.2721	22.6245	22.8444	22.509	22.8777	22.5205	22.4853	23.8583	23.6163	22.3666	22.9592	23.401	21.8929	23.2401	23.4674	22.7005	22.5754	22.98	22.5613	23.2314	24.0318	24.2004	24.13	22.7457	23.7509	24.0905	24.5658	23.7673	23.6877	23.8945	23.7209	23.3064	23.1277	22.0238	23.3095	23.308	22.9473	23.2148	21.9325	21.1154	20.7908	21.6809	20.7243	23.8393	22.6276	22.2487	22.0169	22.3094	23.0309	23.2179	23.666	22.2617	22.7468	22.0461	22.1601
O75128	COBL	S269	M3	O75128_COBL_S269_M3	17.8771	18.8971	17.0148	18.7161	17.1323	15.6844	16.105	17.9413	14.5161	18.0434	16.2058	NA	20.1121	NA	19.0673	19.6706	NA	NA	16.6133	18.5904	20.7413	18.5981	18.8231	NA	18.0661	18.0881	19.7454	16.7097	16.6693	19.0074	18.9727	17.9516	18.7991	18.9699	NA	16.4845	NA	18.313	15.8523	NA	NA	NA	18.1242	16.8099	NA	NA	NA	19.2527	18.5385	18.445	18.2497	18.2007	17.2189	NA	17.1906	NA	16.0957	17.559	15.097	NA	NA	NA	NA	NA	15.7679	14.5565	NA	NA	NA	15.6289	NA	NA	17.7519	NA	16.3468	15.7951	NA	NA	19.1279	17.6959	18.4418	18.0579	NA	NA	19.983	20.6148	17.148	20.0389	18.4408	18.727	NA	NA	NA	14.7521	NA	NA	NA	NA	NA	NA	NA	NA	17.1071	16.267	15.7217	NA	19.2615	19.0654	18.4605	18.034	16.6667	15.3774	NA	NA
O75128	COBL	S271	M1	O75128_COBL_S271_M1	23.476	NA	25.427	24.1133	25.5542	25.4424	22.2995	22.2549	21.5854	24.2202	NA	NA	NA	NA	NA	23.0765	NA	NA	19.4214	22.8743	21.924	NA	NA	21.9127	23.814	24.154	22.7961	22.4219	23.9314	23.8991	NA	22.9379	NA	NA	NA	NA	NA	NA	22.5631	NA	22.9774	NA	NA	NA	NA	NA	NA	23.1551	26.0498	24.243	25.9402	26.0628	26.1384	26.0092	23.8961	23.7135	23.521	24.0634	NA	NA	NA	NA	22.1151	NA	NA	NA	23.9203	24.722	24.1965	24.4115	24.4928	23.3251	NA	24.4748	22.5836	23.5376	22.4258	NA	NA	NA	NA	NA	23.9013	NA	20.6851	NA	NA	NA	NA	NA	24.1221	NA	23.793	24.505	22.4154	24.4463	22.6275	24.0356	24.6536	23.0464	NA	21.5499	NA	NA	25.9743	NA	NA	NA	NA	NA	NA	NA	NA	NA
O75128	COBL	S271	M2	O75128_COBL_S271_M2	22.7147	22.3443	22.501	22.552	21.4681	22.3459	23.0136	22.5367	23.2123	22.3803	22.7396	22.7706	22.3247	21.7954	22.6925	22.7693	22.104	21.9554	20.788	21.7502	21.5804	22.0899	22.0441	21.2081	21.1684	20.9905	20.6027	19.9629	22.0317	20.8773	21.8737	22.1708	22.1011	21.506	21.1576	20.5278	20.6154	20.1705	19.7755	20.3826	19.3646	NA	22.3658	22.9319	22.7144	21.4689	22.7144	20.9573	21.8168	22.012	21.5224	21.8702	21.153	21.2751	20.7736	21.6593	21.6493	21.0363	21.1742	20.7232	20.2708	21.166	21.7562	21.4717	20.8241	20.198	22.3447	21.7841	21.0806	22.0856	22.1957	21.5086	22.1826	21.7845	21.8347	22.2499	21.9615	21.8536	22.5406	22.0547	22.1119	21.9563	23.1916	21.9789	21.7999	22.3457	22.1951	22.7549	23.2396	21.9279	22.057	22.6736	21.6051	22.159	22.0433	22.4889	22.6354	22.6332	21.5068	21.9008	22.3735	20.7569	21.9464	21.4169	22.222	22.2421	21.4464	21.9327	21.4683	21.5297	22.1836	21.5636	21.2371	21.566
O75128	COBL	S271	M3	O75128_COBL_S271_M3	18.6598	18.8665	17.4714	19.0578	18.08	16.3815	16.36	17.8959	14.9728	18.4061	16.2606	17.8276	20.193	20.5485	19.5715	19.9647	18.1299	18.4679	17.5149	19.2097	18.408	19.132	19.4173	NA	17.8929	18.3254	19.8679	18.2847	16.9998	19.2744	18.9204	18.7505	19.4648	19.6045	14.4535	16.9818	18.7622	NA	16.309	NA	NA	NA	NA	19.037	NA	NA	NA	19.7093	19.1385	19.6453	16.3136	NA	18.1205	NA	18.0922	17.4167	16.9973	18.0929	16.2973	NA	NA	17.6922	NA	NA	16.9681	15.4581	17.8081	17.7986	NA	NA	NA	NA	18.2086	18.0628	17.6411	16.1713	NA	NA	19.7184	18.6692	19.7345	19.0537	NA	18.4408	19.9664	20.7947	17.9789	20.1308	18.9205	18.8953	NA	18.1215	16.0415	15.2861	NA	NA	15.9062	NA	NA	NA	NA	NA	18.0087	17.2645	16.1783	16.9432	19.8377	19.301	18.2762	18.9356	17.1234	18.5224	NA	NA
O75128	COBL	S274	M1	O75128_COBL_S274_M1	19.6063	22.3185	19.7478	19.2046	19.9426	NA	22.6868	20.6871	19.9504	18.7566	22.7067	19.3124	19.8449	18.419	NA	18.8062	20.5774	NA	18.3074	19.3811	NA	20.3236	20.2997	NA	22.6777	NA	20.1327	23.2206	23.2336	24.3077	21.917	23.5894	22.1195	NA	NA	NA	22.091	21.1151	NA	23.5746	24.1711	23.4127	24.7309	20.4086	NA	24.1337	24.9387	21.0155	22.8563	18.9127	22.7712	20.3374	21.0794	17.9017	18.2646	20.1575	23.3344	19.9703	19.5471	19.5597	19.3898	23.0009	23.0484	20.7156	20.0557	NA	20.0392	23.1992	17.1509	NA	17.5868	19.2583	20.6708	23.9199	21.8487	23.781	NA	17.1927	18.1067	NA	19.7447	19.091	22.5254	NA	20.2226	22.101	22.0583	21.4127	NA	21.2009	24.0674	21.4879	NA	20.5217	19.3109	19.2643	19.9336	23.3495	18.1433	23.3044	19.1749	22.7538	18.7462	23.2184	19.8829	20.6634	19.7707	20.0268	22.6842	22.7593	24.2297	22.7924	24.0127	22.0626
O75128	COBL	S274	M2	O75128_COBL_S274_M2	22.5459	21.7879	22.402	22.3283	20.9051	22.611	23.0322	22.367	22.531	21.1517	21.9647	21.4595	21.9045	21.6609	22.1435	22.1417	21.8294	21.6947	20.9221	21.4835	21.3086	21.2517	21.6861	19.8339	20.5214	21.1528	21.2467	20.8143	21.4693	20.083	20.4452	21.3472	22.4726	21.6045	21.0912	20.2156	20.4065	20.5189	20.5288	20.9877	20.0905	NA	19.8045	22.664	22.3839	20.2722	21.3327	20.7379	20.982	21.0833	21.0321	21.2201	20.8853	21.2942	20.2155	20.7583	21.0672	20.5549	20.2377	19.9084	19.6974	20.2775	21.4813	21.4199	20.8872	19.5779	21.8614	20.5459	20.1229	20.7872	21.9994	22.0191	21.0162	21.1545	20.6512	23.3555	21.4757	21.9596	21.7612	20.7618	21.4987	21.1642	21.9757	20.2777	21.0347	21.2441	20.5271	21.5128	22.9845	20.8252	20.8165	22.3954	21.2421	20.6937	20.9846	21.9684	22.7431	23.3964	20.7999	22.5562	22.8729	21	21.4692	22.0581	21.8066	22.406	21.5505	21.9426	20.9235	20.5686	21.9	21.1473	21.2477	21.4526
O75128	COBL	S274	M3	O75128_COBL_S274_M3	NA	16.8929	16.5467	17.8	NA	15.5363	15.4353	16.7907	14.0481	17.301	15.3359	16.8023	19.6724	19.532	18.5753	18.9708	17.2847	17.3627	NA	18.3762	NA	18.1282	18.659	NA	16.5424	17.4007	18.7583	17.4395	15.9443	18.2446	18.6679	17.9909	18.8278	18.6798	13.1604	NA	17.4691	NA	15.3843	NA	NA	NA	NA	18.1918	NA	NA	NA	18.7846	18.1136	NA	15.2084	NA	NA	NA	NA	16.1729	NA	17.0891	NA	NA	NA	16.847	NA	NA	NA	NA	17.063	16.784	NA	NA	NA	NA	17.2839	17.2177	16.6373	NA	NA	NA	18.6872	17.348	18.4116	17.8231	NA	17.3533	19.3674	19.7184	17.3675	19.1158	16.7466	17.8124	NA	17.2763	14.7485	14.2823	NA	NA	15.061	NA	NA	NA	NA	NA	NA	16.4274	15.2536	16.098	18.913	18.2551	18.2485	NA	16.1987	16.8084	NA	NA
O75128	COBL	S276	M1	O75128_COBL_S276_M1	17.0666	NA	NA	15.6033	16.0061	16.6236	NA	NA	NA	NA	NA	NA	NA	NA	NA	NA	NA	NA	14.9975	15.9884	16.3721	15.3674	14.8609	NA	NA	NA	NA	NA	NA	NA	15.573	NA	NA	18.1226	NA	NA	NA	NA	NA	NA	NA	NA	NA	NA	NA	NA	NA	NA	NA	NA	NA	NA	NA	NA	NA	16.2996	NA	NA	NA	NA	15.7932	15.6874	16.3635	16.8688	16.8048	16.7525	NA	NA	NA	NA	NA	NA	16.1738	NA	14.9503	14.9267	15.5983	15.8203	NA	15.0322	NA	NA	16.7254	NA	NA	NA	NA	NA	NA	NA	NA	NA	NA	15.078	NA	NA	NA	NA	NA	NA	NA	NA	16.798	NA	NA	NA	NA	NA	NA	18.2636	NA	NA	NA	NA
O75128	COBL	S276	M2	O75128_COBL_S276_M2	NA	NA	NA	NA	NA	NA	NA	NA	NA	NA	NA	NA	NA	NA	NA	NA	NA	NA	NA	NA	NA	NA	NA	NA	NA	NA	NA	NA	NA	NA	NA	NA	NA	NA	NA	NA	NA	NA	NA	NA	NA	NA	NA	NA	NA	NA	NA	NA	NA	NA	16.0596	NA	NA	NA	NA	NA	NA	15.5557	NA	NA	NA	NA	NA	NA	NA	NA	NA	NA	NA	NA	NA	NA	NA	NA	NA	NA	NA	NA	NA	NA	NA	NA	NA	NA	NA	NA	NA	NA	15.8514	NA	NA	NA	NA	NA	NA	NA	NA	NA	NA	NA	NA	NA	NA	NA	NA	NA	NA	NA	NA	NA	NA	NA	NA	NA
O75128	COBL	S276	M3	O75128_COBL_S276_M3	NA	21.8699	NA	21.2533	20.8112	NA	NA	19.9733	NA	NA	NA	NA	NA	NA	NA	NA	NA	NA	NA	NA	NA	NA	NA	NA	NA	NA	NA	NA	NA	NA	20.275	NA	NA	NA	NA	NA	NA	NA	NA	NA	NA	NA	NA	NA	NA	NA	NA	NA	NA	NA	NA	NA	NA	NA	NA	NA	NA	NA	NA	NA	NA	NA	NA	NA	NA	NA	NA	NA	NA	NA	NA	NA	NA	NA	NA	NA	21.4598	20.3328	NA	NA	NA	NA	NA	20.5331	NA	NA	NA	NA	NA	NA	NA	NA	NA	NA	NA	NA	NA	NA	NA	NA	NA	NA	NA	NA	NA	NA	NA	NA	NA	NA	NA	NA	NA	NA
O75128	COBL	S282	M1	O75128_COBL_S282_M1	NA	NA	NA	NA	NA	NA	NA	NA	NA	NA	NA	16.8208	NA	17.6255	15.853	NA	NA	14.9138	18.4049	NA	NA	NA	18.4308	NA	15.8452	16.2073	16.0522	NA	NA	NA	NA	NA	NA	15.9722	16.7321	16.3437	NA	18.5254	NA	16.7938	15.6154	NA	NA	NA	17.3212	NA	15.2292	NA	17.2389	NA	NA	15.3273	15.0899	NA	NA	NA	18.2587	NA	NA	NA	17.4516	NA	NA	16.2781	NA	NA	15.3037	NA	NA	NA	15.3018	NA	NA	16.7061	NA	16.6441	NA	NA	NA	15.8899	NA	17.5535	NA	NA	16.623	NA	NA	NA	NA	15.5639	17.702	NA	16.1589	NA	NA	17.1459	17.1385	18.1573	16.1732	17.1484	15.9379	16.9771	NA	NA	17.1002	18.0872	15.6276	NA	NA	NA	17.4662	NA	NA	NA
O75128	COBL	S282	M2	O75128_COBL_S282_M2	NA	20.513	23.0329	19.9833	21.4641	20.1613	20.8729	20.8458	21.5641	21.1711	21.9645	21.7656	20.8686	22.801	22.3204	22.5866	22.8197	NA	21.6085	21.5724	21.0426	20.4733	21.1593	22.2584	20.4392	21.1743	21.5104	21.4463	21.0337	18.5192	21.9752	21.106	19.9034	20.8948	19.9385	21.471	19.0484	20.0054	20.5252	22.2654	22.5459	23.1692	21.2398	21.8884	20.3987	20.9844	20.267	20.9385	21.982	21.1462	23.9732	21.982	21.0583	20.1802	21.3379	21.7044	20.7935	21.7567	20.8158	20.8544	20.9794	NA	21.2099	20.9202	20.6933	20.8714	21.0508	21.3144	21.1701	19.6466	20.4593	20.3411	20.7242	21.458	NA	21.1594	20.6949	19.723	22.2543	21.8389	22.5776	22.1035	22.5886	NA	21.7388	NA	22.723	23.2483	22.5784	21.1038	20.6285	20.6975	19.9093	21.5042	22.1116	21.0876	20.9594	21.3789	20.6453	21.6053	21.7459	21.3579	21.3979	21.2414	22.1182	22.2616	20.2187	20.2427	22.1321	22.1268	20.3849	21.1704	21.9305	21.4115
O75128	COBL	S282	M3	O75128_COBL_S282_M3	23.7725	25.0974	25.5619	25.3172	24.6419	25.4714	22.3783	23.2803	23.0078	22.4656	22.2034	22.7485	24.1548	23.4095	23.5392	23.9903	24.0062	23.7786	24.3122	23.6537	23.5579	24.723	23.5466	25.0574	24.447	24.7624	24.5985	24.5181	22.7734	24.3284	24.7045	25.1047	23.3392	25.1	23.6025	24.2338	23.9218	23.0495	23.3277	22.9469	25.0324	23.9255	23.286	23.7056	23.3323	23.1358	24.0582	22.9338	22.6956	23.844	23.3522	23.5645	23.4442	24.3234	24.0652	23.091	26.2231	23.025	25.9309	23.8932	23.105	22.5781	22.7656	24.1395	25.2838	25.8831	24.429	22.8867	23.5174	22.8679	22.907	22.9445	24.9431	22.4891	23.8236	23.6144	23.0237	26.3797	24.2899	24.7841	23.8135	25.8324	23.5468	25.7893	24.5518	24.5311	23.0139	24.6811	23.193	23.4983	23.1359	23.0799	23.319	22.7041	24.4476	23.0937	23.4868	22.2734	23.0576	23.8703	23.3139	23.0632	24.0476	23.3651	25.7902	25.6097	23.1344	26.0135	25.1842	23.8517	23.157	23.5071	23.7701	26.0096
O75128	COBL	S284	M1	O75128_COBL_S284_M1	18.0343	16.7864	18.2769	19.0315	18.7041	18.8915	16.0584	17.4996	17.5163	17.408	16.9388	16.888	NA	16.8965	NA	16.9814	18.4686	15.6115	14.7296	18.0752	17.7892	18.2599	15.7491	18.7322	17.7934	16.9194	15.5826	NA	17.9453	16.8265	19.1732	18.2862	18.4073	18.2963	17.2663	16.9686	17.6944	NA	15.076	17.2082	16.592	NA	17.7643	18.3588	17.9129	17.7566	NA	17.8289	17.3137	18.1631	18.2922	17.8538	16.2932	17.9265	17.474	19.0864	16.0492	17.04	17.9221	17.1026	NA	15.9453	16.0376	NA	NA	17.5547	17.9528	17.8183	17.434	16.7058	18.6918	18.1038	18.0334	16.8432	17.804	17.1786	18.1354	NA	13.8085	18.6848	18.3701	18.1401	NA	18.7693	NA	18.5943	18.2272	18.2147	18.3192	17.3954	17.9739	15.5793	15.8472	17.1594	18.5233	17.0894	16.3671	NA	17.3079	16.3274	NA	16.0441	17.7041	17.4477	16.3928	16.4043	17.7446	17.6404	18.5056	15.6817	17.6791	16.3952	18.0207	17.841
O75128	COBL	S284	M2	O75128_COBL_S284_M2	23.9992	23.4415	23.4859	24.0579	23.938	22.8256	22.6508	22.3475	22.7891	22.388	22.2233	22.9198	23.05	23.015	23.1126	22.4258	22.6678	23.127	22.8934	22.9681	22.5002	22.5355	22.5723	22.8324	22.9845	22.849	22.7916	22.3343	22.3291	22.4897	23.6805	23.0389	23.2312	22.9819	22.6851	22.7227	22.996	23.0175	22.4203	22.9811	22.5525	21.0226	23.4021	23.4446	22.7069	22.7297	22.6542	22.8468	23.689	23.2969	23.0658	22.7809	22.7423	22.8595	23.057	22.9991	21.7598	22.5497	22.4429	22.3176	22.8826	22.7601	22.6222	22.9743	22.565	23.0545	23.0357	23.0344	22.7839	22.3586	22.9277	22.541	23.0291	22.7988	22.5866	22.9069	22.2291	22.2856	23.3497	23.7422	23.1778	23.243	22.5984	23.9858	23.1439	23.6131	23.1428	23.0502	23.1409	23.2471	22.3817	22.2299	22.5454	22.8086	22.0459	22.7398	22.424	20.9191	22.016	21.7702	21.3704	21.7344	22.2571	22.2235	21.5309	22.3112	22.4363	22.6463	23.1205	23.1802	22.525	22.9116	22.678	22.8407
O75128	COBL	S284	M3	O75128_COBL_S284_M3	24.2151	24.5676	24.4863	23.9829	24.4183	22.8066	22.3693	23.3724	23.2136	23.2442	22.4941	22.8831	24.465	24.2016	24.0797	24.3028	24.3656	24.3954	22.5778	23.0454	22.6073	23.5588	22.8222	23.2119	24.1692	24.5718	23.1238	23.8108	22.9637	22.9004	22.5677	23.9091	22.7181	24.3189	22.7511	23.727	24.1878	23.2474	23.4216	23.9663	25.5184	24.2829	23.2493	26.7067	22.1897	23.3733	22.8394	22.2757	22.7059	23.5264	23.2688	22.87	23.1412	25.0087	23.9489	22.7302	25.3662	22.7275	26.0824	23.5401	21.9257	22.7171	21.557	23.0955	24.7589	26.3224	23.3845	22.7644	23.2707	23.0795	22.6609	22.9298	27.2285	23.7524	23.0935	23.3633	24.8695	27.3264	23.112	23.6573	25.3048	24.0403	24.0578	22.9487	25.9527	23.5528	24.1315	25.4354	23.3094	24.6501	23.3783	22.8262	23.8506	23.0228	23.9312	22.6715	22.6195	21.8492	22.2243	NA	23.6705	22.7785	23.9317	22.31	27.0591	27.0375	23.5186	26.5736	24.3547	24.6897	23.6297	24.054	24.8258	25.8527
O75128	COBL	S287	M1	O75128_COBL_S287_M1	NA	NA	NA	NA	NA	NA	17.226	15.7324	NA	NA	17.0429	16.2051	18.6753	NA	18.1716	16.7763	NA	17.6446	NA	NA	17.2572	NA	NA	NA	NA	NA	16.3524	16.2763	15.8813	NA	NA	17.221	NA	16.3997	NA	16.2007	NA	NA	16.3292	NA	NA	18.6654	16.774	NA	NA	NA	17.5044	NA	NA	NA	NA	NA	17.4879	15.9288	15.5319	NA	NA	16.2551	NA	NA	NA	NA	15.7824	NA	NA	NA	NA	15.7299	17.7256	NA	NA	NA	NA	NA	NA	NA	NA	16.9004	18.5858	NA	NA	NA	18.507	NA	NA	NA	NA	NA	NA	15.7969	NA	17.5808	17.5467	17.4924	NA	17.0388	NA	NA	NA	NA	NA	NA	NA	16.958	NA	NA	15.3474	15.8135	NA	NA	NA	16.593	14.1782	NA
O75128	COBL	S287	M2	O75128_COBL_S287_M2	23.5072	23.5182	23.4837	23.2819	23.825	22.9557	22.5637	22.2018	22.7667	22.3533	22.3027	22.8554	22.9274	23.0165	23.245	23.6876	23.2273	23.1801	22.8597	22.8154	22.4141	22.5809	22.5321	22.7408	22.9367	23.1666	22.7892	22.8736	22.3605	22.5906	23.7348	22.9226	23.4637	22.9431	22.7743	22.7797	23.1226	23.0594	22.5626	23.0126	22.6841	23.8998	23.4442	23.4206	22.8289	22.8855	22.6831	22.958	23.8385	23.7677	23.1064	22.6453	22.7447	22.9872	23.1149	23.2248	21.8453	22.5248	22.4238	22.654	22.9177	22.7591	22.699	22.9992	22.5732	23.109	22.9692	22.9269	22.8241	22.4152	22.8891	22.4813	23.0525	22.8982	22.7187	22.9612	22.3166	22.1798	23.3615	23.76	23.1722	23.219	22.7808	23.5021	23.1986	23.534	23.2759	23.1201	23.6356	23.3609	22.4444	22.195	22.3155	22.3855	22.1259	22.8496	22.3681	22.5601	22.0552	21.2881	22.2088	20.2871	22.3708	23.0041	23.348	22.2398	22.097	22.7983	23.2451	23.2963	22.8483	22.9572	22.7196	23.0621
O75128	COBL	S287	M3	O75128_COBL_S287_M3	25.3983	25.2136	25.2328	25.3189	25.1424	25.5444	22.2798	24.1809	21.774	22.6191	22.2707	24.5939	23.8996	23.8651	24.3476	21.4702	24.2336	23.8801	26.4383	23.5572	23.2624	23.4643	24.9142	25.055	25.5772	24.6198	25.3563	25.3237	24.6008	25.1673	25.4871	25.3378	25.2519	25.21	24.4066	26.1379	23.8908	22.7732	23.9398	21.5301	23.2041	24.0004	23.6531	23.4072	NA	24.6399	NA	22.8382	24.7789	23.316	24.1894	23.0725	22.0002	25.095	NA	22.563	26.579	20.7586	24.2777	23.6115	22.4571	23.3206	23.091	23.7264	23.0383	NA	24.2532	23.238	23.4156	23.5558	22.9939	22.5282	22.4444	23.7864	25.6537	25.0634	24.7422	26.6923	22.6276	25.3294	25.1971	25.588	23.9311	25.706	25.4405	24.9751	23.3249	22.0798	22.906	24.5871	23.4076	NA	24.0755	22.8395	23.3281	22.2441	22.9996	20.2402	20.4879	NA	23.0842	21.8718	23.7874	NA	24.4722	25.0206	23.6531	24.5381	24.8365	24.221	24.5045	24.4618	25.2709	22.877
O75128	COBL	S289	M1	O75128_COBL_S289_M1	NA	NA	NA	NA	NA	NA	17.0647	NA	18.5973	NA	NA	NA	NA	NA	NA	NA	NA	NA	NA	NA	NA	NA	NA	NA	NA	NA	17.3112	NA	NA	17.6107	NA	NA	NA	NA	NA	NA	NA	NA	NA	NA	NA	NA	NA	NA	NA	NA	NA	16.022	NA	NA	NA	NA	NA	NA	17.1373	NA	NA	17.5798	16.8007	17.1439	NA	NA	NA	NA	NA	NA	NA	NA	NA	17.1954	NA	NA	NA	NA	NA	NA	NA	17.2343	17.039	NA	NA	NA	NA	NA	18.5667	NA	NA	NA	NA	NA	NA	NA	NA	NA	NA	NA	NA	NA	NA	NA	NA	NA	NA	NA	NA	NA	NA	NA	NA	NA	NA	NA	NA	NA
O75128	COBL	S289	M2	O75128_COBL_S289_M2	NA	NA	18.5878	18.6273	16.976	NA	NA	NA	19.7822	18.5391	NA	NA	NA	NA	NA	16.7816	NA	18.5991	19.2696	NA	NA	NA	NA	20.0617	NA	NA	NA	18.6197	NA	NA	NA	NA	20.1286	NA	NA	NA	NA	18.7892	18.2438	18.0423	18.5881	16.7489	NA	NA	17.5006	18.6109	NA	NA	19.1455	18.6336	16.9291	NA	NA	NA	NA	NA	17.5201	NA	17.7782	19.5289	16.5277	18.115	NA	NA	18.6202	NA	19.9587	18.0239	NA	18.3683	NA	19.625	17.7095	NA	19.5829	16.6188	18.0134	18.2468	18.7011	NA	16.8118	NA	NA	NA	18.9103	19.3432	NA	18.1108	NA	NA	NA	NA	NA	NA	NA	NA	NA	20.4253	NA	NA	NA	NA	NA	NA	19.1657	NA	NA	NA	19.3123	NA	18.2969	19.6894	NA	18.3631
O75128	COBL	S289	M3	O75128_COBL_S289_M3	NA	25.1312	22.3252	23.1313	23.549	23.4922	22.3106	23.0512	22.7828	23.5473	NA	23.2694	24.5027	24.7264	NA	NA	24.0799	23.7123	23.3217	NA	26.294	NA	NA	23.8071	28.3939	NA	27.454	26.9619	23.1676	NA	24.9532	NA	23.2345	22.9023	25.3286	28.9931	25.0211	NA	24.4103	22.4417	24.8203	25.3198	20.773	22.9071	24.708	23.9587	25.0136	23.8025	23.6391	NA	NA	22.8748	24.7749	22.3484	24.9595	24.232	23.8264	NA	25.2144	25.4214	23.4192	NA	NA	NA	NA	24.2835	25.4993	NA	23.8083	NA	23.7742	22.0173	NA	27.8988	22.6556	28.5242	22.2116	23.0664	26.055	22.975	NA	NA	24.1699	23.9559	25.7726	NA	23.021	24.4126	23.7292	22.8496	24.214	23.7337	23.8515	22.7381	25.3786	23.5973	22.6957	24.2735	24.9082	23.9253	24.2772	24.7078	21.6745	24.6241	24.3337	23.9399	20.7106	NA	NA	22.9072	23.7401	23.7506	24.5513	24.4699
O75128	COBL	S292	M1	O75128_COBL_S292_M1	17.7768	18.4665	NA	NA	NA	NA	NA	NA	NA	NA	NA	NA	NA	NA	NA	NA	NA	NA	NA	NA	NA	NA	NA	NA	NA	NA	NA	NA	NA	NA	NA	NA	NA	NA	NA	NA	NA	NA	NA	NA	NA	NA	NA	NA	NA	NA	NA	NA	NA	NA	NA	NA	NA	NA	NA	NA	NA	NA	NA	NA	NA	17.8135	16.9553	18.1038	18.6115	NA	NA	NA	NA	NA	NA	NA	NA	15.9953	NA	NA	NA	NA	NA	NA	NA	NA	NA	NA	NA	NA	NA	NA	NA	NA	NA	NA	NA	NA	NA	NA	NA	NA	NA	NA	NA	NA	NA	NA	NA	NA	NA	NA	NA	NA	NA	NA	NA	NA
O75128	COBL	S292	M2	O75128_COBL_S292_M2	21.5915	21.7924	20.3996	21.4339	NA	20.3392	19.9778	20.3868	20.2709	20.5837	21.1821	21.1529	21.3483	20.0344	20.6924	20.4748	22.0971	20.8938	21.1024	20.9951	21.5358	21.6101	20.8152	20.8895	19.6562	21.0203	NA	21.2349	20.0103	20.6075	21.2318	20.9171	22.2783	21.0624	20.3558	21.134	21.6496	21.1111	20.6632	20.6305	20.8227	20.3304	21.7656	21.1482	20.3768	21.9075	20.3613	20.4747	19.6384	18.4925	20.2257	19.9425	19.1848	20.1941	20.8149	19.6398	20.6147	18.441	20.1688	20.6878	21.1174	20.362	NA	20.9618	20.6735	20.3906	21.1183	20.7463	19.1405	20.3802	20.5573	21.5313	20.4607	20.7083	21.5161	20.3208	20.2297	20.0371	21.4443	21.5993	20.6102	21.0994	21.1691	21.1583	21.6997	21.3107	21.1454	20.6894	20.4295	19.0106	19.9421	20.0361	NA	21.2272	19.2882	21.1202	21.0603	NA	17.9015	NA	NA	19.1136	NA	NA	21.2595	NA	22.6181	NA	21.2651	20.4688	20.8414	21.8318	20.6731	21.2159
O75128	COBL	S292	M3	O75128_COBL_S292_M3	25.945	26.1046	25.9404	26.175	25.7535	26.5874	22.7493	23.2336	23.8755	22.1445	23.7713	23.8767	23.8527	23.3891	23.7083	24.3454	NA	24.629	26.0512	24.7988	24.8449	24.693	24.7812	25.5949	24.6689	25.5704	25.652	25.4158	24.1354	25.378	25.5485	26.1287	24.4519	25.6683	24.4376	25.3167	24.2971	22.0079	23.5045	22.8481	21.7004	NA	24.697	23.3056	24.5731	26.0097	25.0967	23.173	24.182	25.0809	24.273	23.9763	23.4507	22.3095	25.5847	NA	22.8318	21.8742	NA	21.435	24.2302	24.5668	23.9188	24.4126	23.8761	26.1143	24.7972	22.8693	24.1402	22.4549	24.3931	22.1935	23.5479	24.7368	23.9375	25.9721	24.5681	26.5994	24.6465	26.1908	26.1126	26.2036	24.4816	26.4955	24.4186	25.791	21.608	22.751	23.8032	23.9446	24.0193	24.1074	24.3878	22.6041	24.8072	24.0184	23.6359	21.4544	23.7464	25.0361	NA	22.737	24.5813	24.4033	NA	25.2044	23.6022	25.2534	25.4013	24.7141	23.0439	24.327	23.0495	23.8158
O75128	COBL	S295	M2	O75128_COBL_S295_M2	NA	18.5508	NA	NA	NA	NA	NA	NA	19.9093	19.3878	18.4755	NA	NA	NA	19.6721	19.397	NA	NA	19.3968	19.5211	21.2024	20.6396	20.9978	19.9558	NA	NA	NA	NA	NA	NA	18.8686	NA	NA	20.2246	NA	NA	NA	NA	NA	NA	NA	NA	NA	NA	NA	NA	NA	NA	19.2727	18.7608	NA	NA	NA	NA	NA	NA	NA	NA	NA	NA	NA	19.0413	NA	NA	18.7473	NA	NA	NA	NA	NA	NA	NA	18.9732	19.249	NA	NA	NA	18.8732	NA	NA	NA	18.9095	NA	18.664	NA	NA	NA	NA	NA	NA	NA	NA	NA	NA	NA	NA	NA	NA	NA	NA	NA	NA	NA	NA	NA	NA	NA	NA	NA	17.7574	NA	NA	19.2225	NA
O75128	COBL	S295	M3	O75128_COBL_S295_M3	22.0814	23.1474	23.8661	23.1936	23.1944	21.8372	21.9828	NA	23.2945	22.1238	NA	21.1834	23.0646	23.0519	23.5095	23.4073	22.8453	23.5668	21.2167	21.4455	21.9446	20.5712	21.9384	21.8123	22.7547	NA	25.0194	23.6383	22.351	23.309	23.4578	22.842	22.6996	21.9218	21.8629	21.9405	23.5004	21.9599	23.3217	22.9119	22.809	24.1929	22.8188	23.6589	23.5337	22.5982	NA	22.7073	21.6454	23.7316	23.4947	NA	22.2684	NA	23.5011	22.7188	NA	22.6258	23.9847	24.4877	22.343	23.1322	21.8112	22.1316	21.0201	21.6446	24.0067	24.293	23.2791	22.2261	21.782	23.004	22.9234	22.9145	20.9748	22.794	NA	23.6573	22.0069	21.5916	23.859	25.6194	22.5658	22.6741	25.4021	24.7646	22.2344	24.171	22.6574	24.4619	21.6241	22.1817	23.8207	NA	24.07	23.2738	NA	23.1465	NA	23.5837	22.5989	23.3873	24.1808	23.5965	23.2223	23.7008	21.5072	24.3247	23.92	23.4321	22.7821	23.1429	22.7585	23.0089
O75128	COBL	S317	M3	O75128_COBL_S317_M3	17.5903	16.7971	17.3418	17.0259	16.7756	16.7693	17.1394	17.1974	17.5609	17.1351	16.9144	16.9942	16.2114	15.4695	15.9115	15.6728	NA	14.5538	16.2899	16.7665	17.8457	15.7955	16.6774	17.4781	17.4177	17.3929	17.7302	16.6758	17.2186	17.337	17.7592	17.5066	17.6985	17.5704	17.1932	17.1057	14.8661	14.4794	15.6689	15.2549	14.869	14.62	15.9858	17.1753	15.7151	16.5589	15.2431	16.2966	17.0684	16.7971	16.9928	16.6706	16.1554	16.0714	NA	15.5947	14.8177	15.6795	15.1307	14.1189	16.6143	16.842	15.9076	16.0447	16.3803	16.7181	16.8737	16.578	15.976	16.5864	16.3792	16.0881	15.9826	15.9057	14.9245	15.6884	16.2691	16.7995	17.4804	17.4884	16.6488	17.4216	16.5809	16.9518	15.4303	14.8382	14.203	16.1809	16.7744	16.2794	16.3472	16.0039	16.0748	15.9332	16.1567	16.5531	16.0609	14.8954	15.7562	15.7608	14.6374	14.8686	15.2014	15.6134	15.6697	15.6105	15.6322	15.0997	14.7425	16.7437	NA	15.8291	16.0769	15.0022
O75128	COBL	S321	M1	O75128_COBL_S321_M1	19.5257	19.5201	19.7419	19.7029	19.5327	19.7743	18.8375	18.4797	18.969	18.5867	18.3962	18.558	18.5646	18.4629	18.8808	18.3913	18.3854	18.4714	18.8473	18.9864	19.254	19.0173	19.2419	19.2695	18.7269	18.581	18.8562	18.2954	18.7178	18.535	19.4877	19.2655	19.7992	19.614	18.9235	19.1643	18.2536	18.5598	18.2647	18.3488	18.3825	18.2265	18.6979	18.7645	18.6034	18.7875	18.8028	18.7309	18.8201	18.5018	18.7247	18.677	18.4682	18.4598	18.7394	18.8589	19.0561	18.5901	18.6051	18.4813	18.4812	18.4928	18.5447	18.8452	18.947	19.1034	18.9086	18.7709	18.6299	18.8093	18.8777	18.5808	19.3195	18.7539	18.9068	18.9268	19.0839	19.2072	18.8833	19.4137	18.7561	19.446	18.6532	19.1733	19.3625	19.0522	18.6551	18.6225	18.8659	18.7759	18.8455	18.5951	18.7966	19.0782	18.969	19.2445	18.2852	17.4958	17.6231	17.8592	17.5823	17.5793	18.3107	16.7992	18.3527	18.8724	18.4466	18.1837	18.5715	18.651	18.9824	18.7953	18.6295	18.9315
O75128	COBL	S321	M2	O75128_COBL_S321_M2	21.2911	21.0533	20.5769	21.0393	20.4851	21.1647	20.627	19.9194	20.8008	20.0273	20.0806	20.7485	21.5786	20.9535	20.9811	20.8474	20.2604	20.6513	21.1963	21.4325	21.4076	20.5902	20.9722	21.5871	21.1765	20.9555	21.1899	20.5634	20.7853	20.9303	22.2156	21.902	22.0774	21.9029	21.4247	21.7709	20.6405	20.4354	19.9816	20.3277	20.0103	19.8929	21.0839	21.4702	20.5752	20.669	20.4648	20.5875	20.8152	21.2881	20.4575	20.3776	20.6703	20.4922	20.6965	20.3903	20.7387	20.1625	20.3641	20.373	20.917	20.6196	20.233	20.4198	20.2492	20.6973	20.796	20.3398	20.2093	19.737	20.2244	20.0741	20.3851	20.9662	20.7608	20.6696	20.6908	21.1988	21.3271	21.3247	20.2811	20.8208	19.8845	20.7944	21.6907	21.3783	20.8072	20.9301	20.8099	20.8846	19.5161	19.7014	19.8299	19.4125	19.455	19.9904	19.8116	19.0272	18.9026	18.9741	18.8098	18.8389	20.4797	20.1362	20.1476	20.5534	20.0513	20.4101	21.4616	21.0332	20.8195	21.0311	20.7758	21.0512
O75128	COBL	S321	M3	O75128_COBL_S321_M3	17.5903	16.7971	17.3418	17.0259	16.7756	16.7693	17.1394	17.1974	17.5609	17.1351	16.9144	16.9942	16.2114	15.4695	15.9115	15.6728	NA	14.5538	16.2899	16.7665	17.8457	15.7955	16.6774	17.4781	17.4177	17.3929	17.7302	16.6758	17.2186	17.337	17.7592	17.5066	17.6985	17.5704	17.1932	17.1057	14.8661	14.4794	15.6689	15.2549	14.869	14.62	15.9858	17.1753	15.7151	16.5589	15.2431	16.2966	17.0684	16.7971	16.9928	16.6706	16.1554	16.0714	NA	15.5947	14.8177	15.6795	15.1307	14.1189	16.6143	16.842	15.9076	16.0447	16.3803	16.7181	16.8737	16.578	15.976	16.5864	16.3792	16.0881	15.9826	15.9057	14.9245	15.6884	16.2691	16.7995	17.4804	17.4884	16.6488	17.4216	16.5809	16.9518	15.4303	14.8382	14.203	16.1809	16.7744	16.2794	16.3472	16.0039	16.0748	15.9332	16.1567	16.5531	16.0609	14.8954	15.7562	15.7608	14.6374	14.8686	15.2014	15.6134	15.6697	15.6105	15.6322	15.0997	14.7425	16.7437	NA	15.8291	16.0769	15.0022
O75128	COBL	S324	M1	O75128_COBL_S324_M1	22.2594	22.1716	22.146	22.1605	22.1017	21.996	20.4105	20.8867	20.8789	20.727	20.6733	20.8988	21.7192	21.567	21.3336	21.2132	21.1563	21.0389	21.3086	20.9692	20.6793	21.1111	21.5337	19.7064	21.3024	20.5571	21.2213	20.4006	20.4828	20.6621	22.318	22.3801	21.756	22.0482	21.2939	21.5517	21.538	21.9058	21.2935	21.1787	21.2039	21.2063	19.5234	19.8536	19.1086	20.4349	19.1044	20.8221	22.2859	22.0316	21.7358	21.6408	21.6158	21.4135	21.9736	21.8168	21.9594	21.6301	21.479	21.4538	21.0621	20.2195	19.7276	21.3017	21.1508	21.2783	21.8746	21.901	21.2243	21.3063	21.7387	21.2409	22.2538	21.6512	21.2825	21.63	21.3479	21.2806	21.5191	22.4331	21.2465	21.7497	20.6374	21.4581	20.3836	21.2406	20.7841	21.2309	21.3179	20.7135	21.0784	20.1702	20.3796	21.0537	20.6456	21.5157	20.0196	19.4218	19.7824	20.2779	19.4378	19.5553	22.0047	20.9006	21.2998	22.0959	21.1048	20.6946	21.8406	21.8175	21.3106	21.3729	20.814	21.4527
O75128	COBL	S324	M2	O75128_COBL_S324_M2	21.1655	20.9221	20.4513	20.9139	20.3595	21.0391	20.5013	19.7938	20.6751	19.9017	19.955	20.6229	21.453	20.8279	20.8636	20.7218	20.1387	20.5257	21.0707	21.3069	21.2819	20.4646	20.8728	21.4679	21.0508	20.829	21.0643	20.4378	20.6635	20.8163	22.0902	21.7764	21.9596	21.7789	21.2991	21.6453	20.5149	20.3098	19.856	20.2021	19.8847	19.7673	20.9582	21.3446	20.4542	20.5434	20.3392	20.4619	20.6844	21.1625	20.3277	20.2496	20.5741	20.3666	20.5708	20.2646	20.6131	19.8643	20.2385	20.2474	20.7914	20.4939	20.1074	20.2942	20.1236	20.5716	20.6704	20.2142	20.0837	19.6114	20.0988	19.9485	20.2594	20.8406	20.6352	20.544	20.5652	21.0732	21.1963	21.1925	20.1515	20.6867	19.7589	20.6646	21.5612	21.2509	20.6824	20.8045	20.6843	20.755	19.3873	19.5758	19.7043	19.2869	19.3294	19.8647	19.692	18.9016	18.777	18.8485	18.6842	18.7133	20.354	20.0106	20.022	20.4277	19.9257	20.2845	21.3384	20.9076	20.6938	20.9156	20.6576	20.9255
O75128	COBL	S324	M3	O75128_COBL_S324_M3	17.5903	16.7971	17.3418	17.0259	16.7756	16.7693	17.1394	17.1974	17.5609	17.1351	16.9144	16.9942	16.2114	15.4695	15.9115	15.6728	NA	14.5538	16.2899	16.7665	17.8457	15.7955	16.6774	17.4781	17.4177	17.3929	17.7302	16.6758	17.2186	17.337	17.7592	17.5066	17.6985	17.5704	17.1932	17.1057	14.8661	14.4794	15.6689	15.2549	14.869	14.62	15.9858	17.1753	15.7151	16.5589	15.2431	16.2966	17.0684	16.7971	16.9928	16.6706	16.1554	16.0714	NA	15.5947	14.8177	15.6795	15.1307	14.1189	16.6143	16.842	15.9076	16.0447	16.3803	16.7181	16.8737	16.578	15.976	16.5864	16.3792	16.0881	15.9826	15.9057	14.9245	15.6884	16.2691	16.7995	17.4804	17.4884	16.6488	17.4216	16.5809	16.9518	15.4303	14.8382	14.203	16.1809	16.7744	16.2794	16.3472	16.0039	16.0748	15.9332	16.1567	16.5531	16.0609	14.8954	15.7562	15.7608	14.6374	14.8686	15.2014	15.6134	15.6697	15.6105	15.6322	15.0997	14.7425	16.7437	NA	15.8291	16.0769	15.0022
O75128	COBL	S347	M1	O75128_COBL_S347_M1	24.5344	24.848	24.5439	24.7912	24.4021	24.4287	24.1429	24.0187	24.3888	23.9842	23.8753	24.0605	24.0099	23.9112	23.9602	23.8073	23.7958	23.6483	23.8931	24.3256	24.3233	24.04	24.4159	24.2155	23.9944	23.917	24.0946	23.7611	24.1959	23.7773	24.5267	24.6138	24.6394	24.6754	23.9232	23.7143	23.7838	23.8721	23.6004	23.4868	23.6024	23.4035	23.6628	23.7519	23.3721	23.8517	23.108	23.6901	24.0933	24.246	24.0843	24.1703	24.0995	23.8987	24.1427	24.1123	24.3598	24.0862	24.0532	23.7821	23.6595	23.7014	23.4958	23.7108	23.8801	23.8115	24.0535	24.2734	23.817	23.7552	24.3487	23.8667	24.0102	23.6637	23.8134	23.4683	23.996	24.069	24.271	24.8195	24.3007	24.81	23.7503	24.2379	24.3784	24.144	24.0083	23.9864	24.1922	24.0196	24.3793	24.3209	24.2465	24.6339	24.3036	24.5189	23.5927	23.2239	23.4945	23.3275	23.1326	23.2264	23.8838	23.2516	23.6106	24.3182	23.7661	23.3462	23.9713	24.4545	23.9964	24.1861	24.032	24.1875
O75128	COBL	S35	M1	O75128_COBL_S35_M1	NA	NA	NA	NA	NA	NA	NA	NA	NA	NA	NA	NA	NA	NA	NA	NA	15.961	NA	NA	NA	NA	NA	NA	NA	NA	NA	NA	NA	NA	NA	NA	NA	NA	NA	NA	NA	NA	NA	NA	NA	NA	NA	16.9691	NA	NA	NA	NA	15.0324	NA	NA	NA	NA	NA	NA	NA	NA	NA	NA	NA	NA	NA	16.2031	NA	14.6852	NA	NA	NA	NA	NA	NA	NA	NA	NA	NA	NA	NA	NA	NA	16.2895	NA	NA	NA	NA	NA	NA	NA	NA	NA	NA	NA	NA	NA	NA	NA	NA	NA	NA	NA	NA	NA	NA	NA	NA	NA	NA	15.578	NA	NA	NA	NA	NA	NA	15.0313	NA
O75128	COBL	S35	M2	O75128_COBL_S35_M2	NA	13.7729	NA	NA	NA	NA	NA	NA	NA	NA	NA	NA	NA	NA	NA	NA	NA	NA	NA	NA	NA	NA	NA	NA	NA	NA	NA	NA	NA	NA	NA	NA	NA	NA	NA	NA	NA	NA	NA	NA	NA	NA	NA	NA	13.7276	NA	NA	NA	NA	NA	14.7146	NA	NA	NA	NA	NA	NA	NA	NA	NA	NA	NA	NA	NA	NA	13.0347	NA	NA	NA	NA	NA	NA	NA	NA	NA	NA	NA	NA	15.387	NA	NA	NA	NA	NA	NA	NA	NA	NA	NA	NA	NA	NA	NA	NA	NA	NA	NA	NA	NA	NA	NA	NA	NA	14.787	NA	NA	NA	NA	NA	NA	NA	NA	13.5315	NA
O75128	COBL	S47	M1	O75128_COBL_S47_M1	21.9648	22.1528	21.216	22.3546	21.5233	21.4535	20.0759	20.9556	19.9625	20.7507	20.4276	20.4008	21.5245	21.4078	20.895	21.009	19.875	20.4354	22.1509	22.3743	22.5097	21.9451	22.2366	22.0909	21.2007	21.7549	21.252	21.3188	21.1766	21.4849	21.5468	21.3763	21.1752	20.9334	20.3861	20.462	20.72	21.2437	20.2373	20.2985	20.1404	19.3801	20.5483	21.3676	20.3852	20.2758	19.3507	19.2659	21.7715	21.4392	20.5811	21.0373	20.822	20.5	21.3177	21.1085	21.0016	20.689	20.4103	20.4699	21.6332	21.1838	21.3195	20.7098	21.026	20.9571	21.4489	21.4476	20.5557	20.8562	20.7957	20.4911	21.754	21.488	20.8799	21.5369	20.7314	21.1238	21.1854	21.4965	21.6925	21.8671	20.0604	21.198	21.0469	20.9326	20.1643	20.8842	20.6467	20.5416	20.5201	20.7875	20.1474	20.7251	19.9156	20.322	20.827	20.0159	19.4628	19.6652	19.3936	19.2028	21.0169	20.8526	20.939	20.1861	20.1864	20.5481	20.7819	21.1117	19.9585	20.3697	19.9811	20.361
O75128	COBL	S61	M1	O75128_COBL_S61_M1	20.8118	21.4459	NA	20.5182	NA	20.6186	19.3872	NA	NA	20.82	NA	NA	NA	NA	NA	19.5308	NA	NA	NA	20.4092	20.4732	20.4935	20.1765	19.4049	20.6234	20.9464	20.8069	21.1563	20.4775	21.5617	21.0429	20.5132	22.301	NA	22.2599	NA	19.5997	19.5052	17.9214	18.1999	19.8114	NA	NA	20.7589	NA	NA	NA	19.891	20.924	20.637	19.5152	19.8978	18.4986	19.6348	20.2445	21.5131	NA	20.3546	19.8765	20.1471	20.0401	19.9803	19.6217	19.7162	18.738	20.7278	NA	NA	NA	NA	NA	NA	NA	20.9506	21.3618	NA	23.1001	NA	NA	19.374	NA	20.1596	NA	NA	NA	19.898	19.6795	19.8949	19.9527	19.8666	NA	NA	NA	NA	NA	NA	19.2637	NA	18.1883	NA	NA	NA	NA	NA	NA	NA	NA	NA	20.7601	19.2631	19.3817	20.9577	19.6272	18.8187
O75128	COBL	S71	M1	O75128_COBL_S71_M1	21.6706	NA	20.4205	NA	NA	21.2389	NA	19.71	NA	20.4035	19.8452	20.2919	NA	NA	NA	20.2497	20.397	19.3592	NA	21.6666	NA	NA	21.2748	NA	20.8948	20.7874	20.1427	20.0808	20.3985	20.4888	21.5306	NA	21.1768	NA	20.7319	20.8541	20.1917	NA	NA	NA	NA	NA	20.4135	20.4815	20.1509	19.9821	20.2178	19.9947	NA	NA	NA	20.3891	20.7332	20.2759	19.8925	20.3451	20.4426	20.0356	19.7507	19.9401	NA	NA	20.4938	NA	19.7911	NA	20.3874	NA	21.0568	19.1033	19.3891	20.1266	20.8706	20.3087	NA	19.9876	20.352	19.8914	NA	NA	NA	NA	NA	NA	NA	21.1442	20.0595	NA	NA	20.159	19.5569	19.6743	20.2808	NA	20.0459	19.3818	19.7505	19.2364	20.3981	19.3872	18.8452	19.1987	20.2335	18.673	19.479	20.2101	19.5311	19.8476	21.0113	20.4299	19.727	NA	NA	19.6017
O75128	COBL	T265	M2	O75128_COBL_T265_M2	23.4107	24.151	23.0583	23.7391	23.1747	23.9667	22.7221	23.6088	22.2737	23.0057	22.2408	22.4885	23.8113	24.5066	23.5415	23.4708	23.6202	23.0105	22.3637	24.018	23.0396	23.3902	22.609	23.1992	23.6524	23.2591	23.398	22.9935	23.0872	22.7232	23.8512	23.7249	23.2545	23.1191	22.7769	22.3138	23.2421	23.6066	23.1944	22.8085	23.1489	22.9316	23.4634	23.6889	22.5371	22.9087	22.6725	23.3988	24.6981	23.4778	23.2181	23.2371	23.1671	23.1127	23.4836	22.9698	22.5278	23.3687	22.298	22.7873	23.635	23.4803	23.2492	23.2757	23.325	23.0105	23.82	24.0958	22.5768	22.7361	23.1445	22.6076	23.2361	23.4126	23.0631	23.1985	22.6282	22.6744	23.6765	24.7818	24.5668	24.3339	22.6298	24.3964	24.252	24.4847	23.5787	23.6273	23.8971	23.9557	23.5889	23.1493	22.842	23.3824	23.1971	23.0418	23.2581	22.6004	22.4495	21.7811	21.991	22.235	23.8447	23.2628	23.0807	23.2226	23.8344	23.4844	23.447	23.9625	22.7913	23.5666	22.4113	22.8111
O75128	COBL	T265	M3	O75128_COBL_T265_M3	18.8121	17.8766	NA	19.4427	18.8582	16.672	18.2803	19.2903	NA	19.3923	18.7625	17.6665	NA	19.9283	19.1594	NA	18.0838	NA	17.7321	19.2138	22.1312	NA	NA	NA	19.9701	20.304	18.2803	18.2239	NA	18.5291	19.4652	19.2556	18.6443	19.3955	NA	NA	NA	19.7114	NA	NA	NA	NA	19.4731	18.6745	NA	NA	NA	NA	NA	19.2542	19.5986	19.5496	18.3377	NA	18.3094	NA	17.2145	NA	NA	NA	NA	17.6461	NA	NA	NA	15.6753	18.3448	17.4996	NA	17.2604	NA	NA	NA	18.0168	17.6017	16.6835	NA	NA	NA	19.2052	19.6638	18.7685	NA	17.5456	19.7928	19.6131	NA	NA	19.0369	17.6415	NA	18.0754	NA	NA	NA	NA	15.8601	NA	NA	NA	NA	NA	18.2259	17.319	NA	16.8971	20.1775	18.4165	19.232	19.1528	NA	15.8447	NA	NA
O75128	COBL	T266	M1	O75128_COBL_T266_M1	NA	NA	NA	NA	NA	NA	NA	NA	NA	NA	17.4157	NA	NA	NA	NA	NA	NA	NA	NA	NA	NA	NA	NA	NA	NA	NA	NA	NA	NA	NA	NA	NA	NA	NA	NA	NA	NA	NA	NA	NA	NA	NA	NA	NA	17.8583	NA	NA	NA	NA	NA	NA	NA	NA	NA	NA	NA	NA	NA	NA	NA	NA	NA	NA	NA	NA	NA	17.8816	NA	NA	NA	NA	NA	NA	NA	NA	NA	NA	NA	NA	NA	NA	NA	NA	NA	NA	NA	NA	NA	NA	NA	NA	NA	NA	NA	17.6209	NA	NA	NA	NA	NA	NA	NA	NA	16.936	NA	NA	NA	NA	16.3222	NA	NA	NA	NA	NA
O75128	COBL	T266	M2	O75128_COBL_T266_M2	20.9453	22.0481	23.0077	23.4698	22.4288	23.097	22.5528	23.1553	22.028	22.2514	21.6927	22.7915	22.2022	22.8159	22.2506	22.2871	22.3324	22.8031	22.0257	23.434	22.824	22.701	22.4412	22.0018	19.8615	20.585	17.8912	21.7123	21.1118	20.7471	18.026	21.3208	21.8537	20.2604	21.7833	20.5976	22.1002	22.0857	22.4711	22.1509	22.5877	22.4409	20.7983	20.4615	20.246	20.5809	21.1834	22.6374	24.1544	23.2346	22.6637	22.5142	22.9222	22.5516	20.5687	18.7533	22.6027	21.2338	19.5096	22.0731	23.3916	23.1998	22.6306	22.9849	22.7586	22.9137	23.385	23.8695	22.3131	20.8946	22.9714	22.1785	22.1912	23.2521	22.5818	22.4018	21.0679	22.1049	22.9851	24.1509	23.8251	24.853	21.7272	23.7163	20.5109	21.0483	20.7326	20.4899	21.0149	21.7545	23.1273	23.943	22.761	22.7803	22.4397	22.3603	22.5391	22.1819	22.2975	21.6103	21.6908	21.8965	21.698	22.8127	22.8952	23.1003	22.9632	22.9754	22.31	23.0069	22.1377	23.0435	21.5603	22.3789
O75128	COBL	T266	M3	O75128_COBL_T266_M3	NA	19.5998	NA	16.9434	16.1284	14.3495	16.6769	17.4662	NA	17.7154	17.1591	17.0975	21.0909	20.2291	19.061	18.4729	NA	17.6558	NA	NA	20.2845	NA	17.2685	NA	17.9089	18.7007	NA	15.3748	16.2034	NA	17.4338	NA	NA	17.7921	13.8475	15.9296	18.1562	18.238	NA	NA	NA	NA	17.8698	15.475	NA	NA	NA	NA	NA	17.7694	17.3786	17.9463	NA	NA	NA	16.696	NA	NA	14.4488	NA	NA	NA	NA	NA	15.1197	NA	16.6469	17.2345	NA	14.294	NA	NA	NA	NA	14.6352	15.4392	NA	NA	NA	NA	17.4292	16.9251	NA	18.1665	20.8369	NA	18.7294	18.75	16.2392	NA	NA	NA	15.4355	NA	NA	NA	NA	NA	NA	NA	NA	NA	NA	NA	NA	NA	18.5742	NA	19.8699	NA	NA	17.9164	NA	NA
O75128	COBL	T278	M1	O75128_COBL_T278_M1	NA	16.5265	16.3543	14.7975	15.1073	15.9521	16.5168	14.9367	NA	NA	NA	NA	NA	NA	NA	NA	NA	NA	NA	NA	NA	16.7533	NA	14.9865	18.4186	NA	16.6087	NA	18.7571	NA	14.4628	NA	NA	NA	NA	NA	NA	NA	NA	NA	NA	NA	NA	NA	NA	NA	NA	15.7067	NA	NA	16.8639	NA	NA	NA	19.2236	NA	NA	NA	NA	NA	NA	14.1363	NA	NA	NA	NA	NA	17.0357	17.7446	NA	14.2638	17.0078	15.5568	NA	16.6415	NA	15.7938	15.8075	NA	16.7193	NA	NA	15.6598	14.829	NA	NA	NA	NA	NA	NA	NA	17.4409	NA	17.419	16.5427	18.1068	NA	NA	NA	NA	NA	NA	NA	NA	NA	NA	15.0165	NA	NA	NA	NA	19.0562	NA	NA
O75128	COBL	T278	M2	O75128_COBL_T278_M2	NA	18.2286	NA	NA	NA	19.142	20.19	NA	NA	20.4067	20.6293	19.6765	NA	21.0704	19.2312	NA	18.7634	NA	NA	18.247	NA	NA	18.5562	20.0904	14.9791	NA	NA	NA	17.8882	17.9313	NA	16.7131	NA	NA	15.5812	NA	NA	17.3524	NA	18.2091	18.4896	17.9076	NA	NA	NA	17.4507	NA	18.5617	NA	18.523	19.0577	18.89	17.1693	NA	17.8685	NA	17.8315	17.3011	17.7452	NA	NA	NA	NA	NA	NA	NA	18.8851	NA	17.984	16.9027	NA	17.8528	NA	NA	NA	NA	NA	NA	NA	NA	NA	NA	21.1923	NA	NA	NA	NA	NA	NA	17.9506	19.4234	17.8219	20.7107	18.5845	20.4064	19.6622	18.7008	18.2819	16.7672	18.37	NA	17.9869	NA	NA	16.8955	16.527	16.1991	16.997	19.9923	NA	NA	22.8369	19.7601	18.1687
O75128	COBL	T278	M3	O75128_COBL_T278_M3	22.3476	NA	NA	NA	22.1692	21.8167	21.6166	NA	23.1477	22.3875	23.4919	21.7948	23.3959	23.2394	22.8305	23.5963	23.3828	23.2308	21.9461	21.3573	22.4804	22.0225	21.8415	22.0408	23.059	23.6907	23.8652	23.3805	22.3621	22.6072	23.3408	23.1881	21.817	22.1999	23.8632	22.8688	22.929	22.9611	23.3817	23.1057	24.0703	23.6097	22.6422	23.6906	23.0341	22.7208	23.5831	22.8659	22.2863	23.2614	21.5554	22.8316	22.7845	23.0698	23.5774	22.4542	22.0308	22.9377	24.8523	23.3557	21.3332	22.2856	21.3965	21.5763	25.5881	24.4042	23.7435	22.2209	22.6234	22.2556	22.1848	21.7765	24.5118	22.5272	21.6296	22.299	21.6699	24.754	21.6216	21.6824	21.4387	NA	22.6858	22.0903	24.5131	24.1686	23.05	24.8971	22.4557	23.8071	22.1821	22.5055	22.928	21.9788	23.5689	22.6266	22.8375	22.8409	22.6015	23.3896	22.6318	22.4788	23.2351	23.0727	24.545	24.6022	22.2287	24.7235	23.5043	23.0928	22.5066	22.954	23.0639	25.1087
O75128	COBL	T30	M1	O75128_COBL_T30_M1	NA	NA	NA	NA	NA	NA	16.6401	NA	NA	NA	NA	NA	NA	NA	NA	NA	NA	NA	NA	NA	NA	NA	NA	NA	NA	NA	NA	NA	17.1978	NA	NA	NA	NA	NA	NA	NA	NA	NA	NA	NA	NA	16.121	NA	NA	NA	16.9789	NA	16.6725	NA	NA	17.3752	NA	NA	NA	NA	NA	NA	NA	NA	NA	NA	NA	NA	NA	NA	NA	NA	NA	17.0929	NA	NA	NA	NA	NA	NA	NA	16.9153	NA	NA	NA	NA	NA	16.1342	NA	NA	NA	16.2461	NA	NA	NA	NA	NA	NA	NA	NA	NA	NA	16.4411	NA	NA	NA	NA	NA	NA	NA	NA	NA	NA	NA	NA	NA	16.8102	NA	NA
O75128	COBL	T354	M1	O75128_COBL_T354_M1	NA	NA	NA	18.8545	NA	NA	NA	NA	NA	NA	NA	NA	NA	NA	NA	NA	NA	NA	NA	NA	NA	NA	NA	NA	NA	NA	NA	NA	NA	NA	NA	NA	NA	NA	NA	NA	NA	NA	NA	NA	NA	NA	NA	NA	NA	NA	NA	NA	19.5742	NA	NA	NA	NA	NA	NA	NA	NA	NA	NA	NA	NA	NA	NA	NA	NA	NA	NA	NA	NA	NA	NA	NA	NA	NA	NA	NA	NA	NA	NA	NA	19.479	NA	NA	NA	NA	NA	NA	NA	NA	NA	NA	NA	NA	NA	NA	NA	NA	NA	NA	NA	NA	NA	NA	NA	NA	NA	NA	NA	NA	NA	NA	NA	NA	NA
O75128	COBL	T62	M1	O75128_COBL_T62_M1	20.9235	21.518	21.6756	21.4602	21.3358	21.5225	20.4755	20.939	20.7934	NA	20.5425	20.5746	20.397	20.3227	19.7554	19.7368	18.8266	19.4023	20.9883	20.5371	21.4967	21.2648	21.3265	21.3417	20.8834	20.8546	20.6347	20.2917	NA	20.6856	20.5106	20.9112	21.2164	20.7551	20.5135	20.4934	19.3083	20.5706	20.3863	20.0954	19.2128	18.585	20.6315	20.9002	20.3631	20.2845	20.269	NA	21.0936	20.8843	20.7487	20.1716	20.5405	20.2712	NA	20.5824	19.9841	NA	NA	20.0299	19.9938	21.1155	20.868	20.7719	20.8247	NA	20.8905	21.3241	20.8273	20.6576	21.1792	21.2747	21.6364	21.0877	21.0088	21.1075	21.0777	20.9521	21.0199	20.3282	20.8024	20.3999	20.4717	20.5074	20.21	20.4778	20.2492	20.0297	20.464	19.7289	21.072	20.89	21.0619	21.1032	20.9687	20.9987	20.3955	19.406	20.2112	20.3728	20.1787	20.0525	20.7218	20.7917	20.5613	21.0409	20.2325	20.5268	20.3063	19.1814	19.7973	19.5084	19.6639	18.419
O75128	COBL	T66	M1	O75128_COBL_T66_M1	NA	21.7709	NA	21.9692	21.4195	NA	20.0637	NA	20.7381	NA	NA	NA	20.6757	20.9121	21.2938	20.1942	20.3552	19.6421	21.2453	20.3807	21.8804	19.6485	NA	21.8082	NA	NA	NA	NA	NA	NA	NA	21.2944	NA	21.4066	NA	21.843	19.1278	20.7759	NA	NA	NA	19.1696	NA	NA	NA	NA	NA	NA	21.5328	20.2554	20.831	NA	NA	25.001	19.112	19.7437	19.7937	NA	NA	NA	21.6142	21.4554	21.5755	21.1725	NA	21.2408	NA	20.5523	20.5199	NA	19.7056	NA	21.4622	20.9334	20.842	19.9794	20.5377	NA	21.2136	21.517	21.0748	21.3245	20.2231	20.8587	21.7343	NA	20.6448	21.1028	20.6602	NA	NA	NA	NA	19.4141	NA	19.9375	19.2545	NA	NA	NA	NA	NA	NA	NA	NA	NA	NA	NA	NA	NA	NA	NA	NA	NA
P38432	COIL	T122	M1	P38432_COIL_T122_M1	15.5638	16.3969	15.622	15.8296	NA	15.1963	15.6554	15.8332	15.3507	15.9058	15.5176	15.4568	15.8356	15.982	15.7676	15.7309	15.6419	15.7715	NA	15.0099	NA	15.4726	14.942	14.9065	15.6705	15.7408	15.5743	15.1166	15.337	15.4373	15.4743	15.5153	15.445	15.4427	15.6209	15.2796	15.3277	15.7807	15.2121	15.184	15.2388	14.9305	15.2081	NA	15.3642	NA	15.215	14.9017	15.3058	NA	15.6753	NA	15.6151	15.4385	15.1385	15.202	15.1077	15.5038	14.4944	15.3569	14.78	15.3897	15.904	15.5416	15.3675	15.4974	15.6164	15.7414	15.5468	15.3409	15.2934	15.623	14.7916	15.3958	15.4147	15.336	NA	15.623	15.7095	15.9401	16.4949	16.2853	15.3367	15.9181	16.3856	15.6955	15.6175	15.6504	15.6134	NA	15.7512	15.8407	15.574	15.8118	15.394	15.5443	15.655	NA	15.461	15.2271	15.3964	NA	15.2741	15.5944	15.3012	15.0515	15.2115	NA	15.1684	14.809	14.9314	14.9496	NA	14.8238
Q99715	COL12A1	S941	M1	Q99715_COL12A1_S941_M1	17.4573	16.5252	17.1117	NA	17.1012	16.5654	NA	NA	NA	16.5295	NA	NA	NA	15.9803	NA	16.4695	NA	16.3908	NA	NA	NA	NA	NA	NA	NA	15.7495	NA	14.9783	NA	18.0833	17.4934	NA	NA	15.9025	NA	NA	NA	NA	NA	NA	15.8845	NA	15.5732	NA	16.004	15.5844	NA	15.6091	16.3465	NA	13.3513	NA	16.3603	16.3617	NA	NA	14.3995	16.4999	NA	15.1992	15.5918	NA	NA	NA	NA	16.1379	15.9987	15.9704	15.468	16.3646	NA	16.4469	16.9086	16.6391	16.5491	16.7948	16.541	NA	NA	NA	NA	16.4915	NA	14.7476	17.1642	NA	NA	NA	NA	NA	17.1471	NA	NA	16.4398	17.4691	16.0175	NA	NA	NA	NA	NA	16.7147	15.7756	15.46	NA	NA	15.5742	NA	NA	NA	NA	NA	15.8164	NA
Q99715	COL12A1	T948	M1	Q99715_COL12A1_T948_M1	NA	NA	NA	NA	NA	NA	NA	NA	NA	NA	NA	NA	NA	NA	NA	NA	NA	NA	NA	NA	NA	NA	NA	NA	NA	NA	NA	NA	NA	NA	NA	NA	NA	NA	NA	NA	NA	NA	NA	NA	NA	NA	NA	NA	NA	NA	NA	NA	NA	NA	NA	NA	NA	NA	NA	NA	NA	NA	NA	NA	NA	NA	NA	NA	NA	NA	NA	NA	NA	NA	15.4171	NA	NA	NA	NA	NA	NA	NA	16.2638	NA	NA	NA	NA	NA	NA	NA	NA	NA	NA	NA	NA	NA	NA	NA	NA	NA	NA	NA	NA	NA	NA	NA	NA	NA	15.8881	15.9862	NA	NA	NA	NA	NA	NA	NA	NA
Q07092	COL16A1	S260	M1	Q07092_COL16A1_S260_M1	NA	20.6251	NA	NA	NA	NA	NA	NA	NA	NA	NA	NA	NA	NA	NA	NA	NA	NA	NA	NA	NA	NA	NA	NA	NA	NA	NA	NA	NA	17.485	NA	NA	17.796	17.7593	NA	NA	NA	NA	NA	NA	NA	NA	NA	16.8349	NA	NA	NA	NA	NA	NA	NA	NA	NA	NA	NA	NA	NA	NA	NA	NA	NA	NA	NA	17.788	NA	18.2498	NA	NA	NA	NA	NA	NA	NA	NA	NA	NA	NA	NA	19.1404	18.4552	19.2224	18.8945	NA	17.7582	19.097	17.6449	18.5017	NA	17.1944	NA	NA	16.9144	NA	NA	NA	NA	NA	NA	16.4913	NA	16.8303	18.3458	NA	NA	NA	NA	NA	NA	17.622	NA	NA	NA	17.6192	NA
Q07092	COL16A1	S270	M1	Q07092_COL16A1_S270_M1	19.4916	NA	NA	NA	17.9202	17.4807	19.6079	19.5383	19.5374	18.4006	18.618	19.8561	18.0347	17.9858	18.1875	18.2291	NA	18.5704	NA	NA	17.2105	NA	NA	NA	18.3729	19.1627	19.1415	19.0447	17.8367	18.399	19.5804	19.4023	18.5285	18.3306	19.7187	19.6218	19.1146	17.4477	NA	19.1235	19.1588	18.0414	NA	16.1399	18.5143	17.0368	NA	16.8535	17.6709	17.0628	18.4155	18.157	18.371	18.2324	19.535	19.4325	18.2749	18.206	18.8022	18.3146	NA	NA	19.3326	16.9675	18.1009	NA	19.6053	19.5593	19.4601	19.4466	19.4428	19.2499	16.8042	17.869	18.6775	17.2858	17.8576	16.8788	19.0521	18.6385	19.1589	19.198	19.2892	18.027	NA	17.8901	NA	18.2537	NA	18.3053	17.6803	NA	18.361	18.0093	18.2509	17.5726	17.9736	16.9192	NA	19.0453	NA	NA	17.4187	18.1083	17.3515	NA	17.1406	18.3788	17.7335	NA	18.8414	18.9266	17.6485	18.8369
P02452	COL1A1	S171	M1	P02452_COL1A1_S171_M1	NA	NA	NA	NA	NA	NA	NA	NA	NA	NA	NA	NA	NA	NA	NA	NA	NA	NA	NA	NA	NA	NA	NA	NA	NA	NA	NA	NA	NA	NA	NA	NA	NA	NA	18.5408	NA	NA	NA	NA	NA	NA	NA	NA	NA	NA	NA	NA	NA	NA	NA	NA	NA	NA	NA	NA	NA	NA	NA	NA	NA	NA	NA	NA	14.1332	NA	NA	NA	NA	NA	NA	NA	NA	NA	NA	NA	NA	NA	NA	NA	NA	NA	NA	NA	NA	NA	NA	NA	NA	NA	NA	NA	NA	NA	NA	NA	NA	NA	NA	13.9726	NA	NA	NA	NA	NA	NA	NA	NA	NA	17.2042	NA	NA	NA	NA	NA
P02452	COL1A1	S176	M1	P02452_COL1A1_S176_M1	19.1777	18.6692	16.4307	18.6775	18.4863	18.7785	16.8616	18.0458	16.8749	18.1488	19.2465	18.884	19.0953	18.3543	18.9843	18.8066	15.5337	18.7036	17.8468	18.244	19.0234	NA	NA	18.8238	12.9003	17.7611	18.4573	18.8297	19.2567	19.5066	18.7519	18.84	18.4061	17.5331	16.8183	19.1212	18.6481	18.4057	16.9885	18.5723	17.1122	18.7608	19.2029	15.974	18.6036	18.4064	14.304	17.0808	19.6203	16.3661	13.0812	19.3269	19.3076	19.4474	15.8972	19.1185	19.0195	18.6684	18.5191	18.1488	18.9825	18.9415	19.883	18.1882	19.6392	19.7642	19.0507	18.1045	17.3432	19.185	19.1795	19.2535	18.7385	17.5361	18.4612	18.6224	NA	18.7676	18.373	19.6718	17.4944	18.3712	19.6534	18.6456	18.6909	18.872	18.4617	18.3502	19.2422	17.4894	17.5243	18.3891	19.6594	18.8071	18.7389	18.8525	18.3076	19.1125	17.9412	19.0581	19.4682	18.021	19.1361	16.884	19.5549	17.9523	18.6735	19.1097	18.217	18.7664	18.3832	18.803	19.047	18.1475
P02452	COL1A1	S784	M1	P02452_COL1A1_S784_M1	NA	NA	NA	NA	NA	NA	NA	NA	NA	NA	NA	NA	NA	NA	NA	NA	NA	NA	NA	NA	NA	13.2809	NA	NA	NA	NA	NA	NA	NA	NA	NA	NA	NA	NA	NA	NA	NA	NA	NA	NA	NA	NA	NA	13.4444	NA	NA	NA	NA	NA	NA	NA	NA	NA	NA	NA	NA	NA	NA	NA	NA	NA	NA	NA	NA	NA	NA	NA	NA	NA	NA	NA	NA	NA	NA	NA	NA	NA	NA	NA	NA	13.1829	NA	NA	NA	NA	NA	NA	NA	NA	NA	NA	NA	NA	NA	13.5732	NA	NA	NA	NA	NA	NA	NA	NA	NA	NA	NA	NA	NA	NA	NA	NA	NA	NA	NA
P02452	COL1A1	S787	M1	P02452_COL1A1_S787_M1	NA	NA	NA	12.5197	NA	NA	12.9552	NA	NA	NA	NA	NA	NA	NA	NA	NA	NA	NA	NA	NA	NA	NA	NA	NA	NA	NA	NA	NA	NA	NA	NA	NA	NA	NA	NA	13.6143	NA	13.4407	NA	NA	NA	13.7829	NA	NA	NA	NA	NA	NA	NA	NA	12.6667	NA	NA	NA	NA	NA	NA	14.6504	NA	NA	NA	NA	NA	NA	NA	NA	NA	NA	NA	NA	NA	NA	NA	NA	NA	NA	NA	NA	14.4705	14.6668	NA	14.4995	NA	NA	14.7003	NA	NA	NA	NA	NA	NA	12.2574	NA	NA	NA	NA	NA	NA	NA	NA	NA	NA	NA	14.3438	13.8316	NA	NA	NA	NA	NA	NA	NA	NA	NA
P02452	COL1A1	T172	M1	P02452_COL1A1_T172_M1	17.2131	20.1394	14.5163	NA	NA	15.7256	18.1098	NA	NA	NA	NA	NA	NA	NA	NA	NA	NA	NA	NA	NA	NA	16.8948	NA	NA	18.5392	16.1536	17.7183	NA	NA	NA	NA	NA	15.8222	17.8363	NA	NA	NA	NA	NA	NA	NA	NA	NA	NA	NA	NA	17.7074	14.1553	NA	NA	18.9391	NA	NA	NA	19.0246	NA	NA	17.5658	NA	17.9791	15.9006	NA	NA	15.5832	NA	18.6887	15.7938	14.399	15.7415	NA	NA	NA	NA	17.4043	17.474	NA	18.5743	15.5827	19.2661	19.9839	18.2961	20.25	NA	NA	19.0898	NA	16.8808	NA	NA	17.5944	18.3251	16.5616	NA	NA	NA	NA	NA	NA	NA	NA	NA	15.6095	NA	16.3011	NA	15.7728	NA	NA	NA	NA	NA	NA	NA	NA
P02452	COL1A1	T793	M1	P02452_COL1A1_T793_M1	NA	13.2213	13.3675	NA	NA	NA	NA	NA	NA	12.9507	NA	10.602	NA	NA	NA	NA	NA	13.2515	NA	NA	NA	NA	NA	NA	11.1388	NA	12.056	NA	14.1167	NA	14.3081	NA	13.5643	NA	NA	NA	NA	NA	NA	NA	NA	NA	NA	NA	NA	13.4598	NA	NA	NA	NA	NA	NA	12.5211	NA	12.1847	NA	12.8553	NA	13.4367	14.0243	NA	13.0117	NA	10.8043	NA	NA	NA	13.395	NA	14.6502	13.4201	NA	NA	12.5546	NA	NA	12.9719	NA	NA	NA	NA	NA	14.3976	NA	NA	NA	14.4632	NA	12.66	12.7195	NA	NA	NA	12.2304	NA	13.4259	12.5904	NA	NA	NA	NA	12.0143	NA	NA	NA	NA	12.9975	11.6733	NA	NA	13.6211	12.5078	NA	11.7093
P25940	COL5A3	S349	M1	P25940_COL5A3_S349_M1	12.5252	NA	NA	NA	NA	12.353	13.3012	13.6781	15.2025	NA	11.6728	12.8697	NA	NA	NA	NA	NA	NA	NA	NA	NA	NA	NA	NA	NA	NA	NA	NA	NA	13.822	13.4588	13.4522	15.3973	15.9775	NA	13.4491	NA	NA	12.9903	NA	NA	NA	NA	12.3167	NA	NA	13.009	NA	NA	13.2359	12.9195	NA	NA	NA	NA	NA	NA	NA	NA	NA	13.7259	NA	NA	NA	NA	NA	NA	15.0246	NA	NA	NA	12.6852	NA	13.1168	NA	NA	NA	NA	15.5023	14.8497	16.6412	14.8718	15.2814	15.8895	14.8109	NA	NA	NA	10.7641	NA	13.7897	NA	12.9321	NA	14.3223	NA	NA	NA	12.884	NA	NA	14.7122	13.9695	14.1272	13.3892	12.143	12.8263	NA	NA	NA	NA	NA	NA	NA
P25940	COL5A3	T350	M1	P25940_COL5A3_T350_M1	NA	15.7568	NA	NA	14.5403	NA	NA	NA	13.9425	12.2369	NA	NA	NA	NA	NA	NA	NA	NA	NA	NA	NA	NA	12.4474	12.6694	13.4202	13.4497	NA	13.2106	12.3787	NA	NA	NA	NA	NA	NA	NA	NA	12.9424	NA	NA	NA	NA	NA	NA	NA	NA	NA	12.2482	NA	NA	13.6753	NA	11.9517	NA	NA	NA	NA	NA	NA	NA	NA	10.8428	NA	12.4033	13.0438	14.4525	NA	NA	NA	13.5244	11.7852	NA	NA	NA	NA	NA	NA	NA	NA	13.6259	NA	14.2889	NA	NA	NA	NA	NA	NA	NA	NA	NA	13.3494	NA	NA	NA	NA	13.9565	NA	NA	12.4115	15.0586	NA	NA	NA	NA	NA	NA	NA	NA	NA	NA	NA	NA	NA
P12109	COL6A1	S766	M1	P12109_COL6A1_S766_M1	NA	NA	NA	NA	NA	NA	NA	NA	NA	NA	NA	NA	NA	NA	NA	NA	NA	NA	NA	NA	NA	NA	NA	NA	NA	NA	NA	NA	17.0073	NA	NA	NA	NA	NA	NA	NA	NA	NA	NA	NA	NA	NA	NA	NA	NA	NA	NA	NA	NA	NA	NA	NA	NA	NA	NA	NA	NA	NA	NA	NA	NA	NA	NA	NA	18.5789	NA	NA	NA	NA	NA	NA	NA	NA	NA	NA	17.671	NA	NA	NA	17.9678	18.3933	NA	NA	NA	NA	NA	NA	NA	NA	NA	NA	NA	NA	NA	NA	NA	NA	NA	NA	NA	NA	NA	NA	NA	NA	NA	NA	15.431	NA	NA	NA	NA	NA	15.9796
P12109	COL6A1	S773	M1	P12109_COL6A1_S773_M1	17.5841	19.2534	17.1961	17.641	17.7453	17.4652	18.2966	17.9917	17.9248	18.2549	18.2303	17.6043	18.3123	17.0566	17.6555	NA	NA	NA	NA	16.6657	NA	17.9788	17.5705	NA	17.4123	17.3941	17.4929	17.4388	16.7519	16.978	18.075	18.0719	18.3828	18.3488	18.0013	18.1111	NA	NA	NA	16.2556	17.7746	NA	16.8168	NA	18.0126	17.4502	NA	15.9906	15.2972	NA	15.6089	NA	NA	NA	18.5309	17.6622	NA	18.7229	18.0397	18.2036	18.1759	18.3467	18.5658	17.7673	17.0464	17.6551	17.695	NA	17.2748	18.4544	16.9519	16.4623	17.1643	17.4175	17.7322	NA	17.4883	17.1193	17.6538	NA	NA	18.2199	15.1071	18.0539	18.6448	17.3985	18.4495	17.7544	18.0991	18.4584	16.9468	17.3522	18.0441	17.3806	18.0395	17.3127	18.16	16.0412	17.7597	17.7256	16.7073	18.3111	17.2438	18.2126	16.1445	14.9652	NA	17.2148	18.3833	NA	NA	17.5054	17.6827	17.5259
P12110	COL6A2	S223	M1	P12110_COL6A2_S223_M1	NA	NA	NA	NA	NA	NA	NA	NA	NA	NA	16.7221	NA	NA	NA	NA	NA	NA	NA	NA	NA	NA	NA	NA	NA	NA	NA	NA	NA	NA	NA	NA	NA	NA	NA	NA	NA	NA	17.2776	NA	NA	NA	NA	NA	17.154	NA	NA	NA	NA	17.5543	NA	NA	NA	NA	NA	NA	NA	NA	NA	NA	NA	NA	NA	NA	NA	NA	NA	NA	NA	NA	NA	NA	NA	NA	NA	NA	NA	NA	NA	NA	NA	NA	NA	NA	16.9905	NA	NA	NA	NA	NA	NA	NA	NA	NA	NA	NA	NA	NA	NA	NA	NA	NA	NA	NA	NA	NA	NA	NA	NA	NA	NA	NA	NA	NA	NA
P12110	COL6A2	T224	M1	P12110_COL6A2_T224_M1	NA	17.4666	NA	17.8657	NA	17.9701	16.9871	NA	18.1086	NA	NA	NA	NA	NA	NA	NA	NA	NA	NA	NA	NA	NA	NA	NA	NA	17.611	NA	NA	NA	NA	NA	16.6342	16.3939	16.5907	16.6189	NA	NA	NA	NA	NA	NA	NA	NA	NA	NA	NA	16.5307	NA	NA	15.6659	NA	NA	NA	NA	NA	NA	NA	NA	NA	NA	NA	NA	NA	NA	NA	NA	NA	NA	NA	NA	NA	NA	NA	15.6937	NA	NA	NA	NA	16.5304	16.9479	16.7927	17.1419	NA	NA	NA	NA	NA	NA	NA	NA	NA	NA	NA	NA	17.8049	NA	NA	NA	NA	NA	NA	NA	NA	NA	NA	NA	NA	NA	NA	NA	NA	NA	NA	NA
P12110	COL6A2	T230	M1	P12110_COL6A2_T230_M1	NA	NA	NA	NA	NA	NA	NA	NA	NA	NA	NA	NA	NA	NA	NA	NA	NA	15.1693	NA	NA	NA	NA	NA	NA	NA	NA	NA	NA	17.2086	NA	NA	NA	NA	NA	NA	NA	NA	NA	NA	NA	NA	NA	17.8584	NA	17.3775	16.9667	NA	15.9561	NA	NA	NA	NA	NA	NA	16.261	NA	NA	NA	NA	NA	NA	NA	NA	NA	NA	NA	NA	NA	NA	NA	NA	NA	NA	NA	NA	NA	NA	NA	NA	NA	NA	NA	NA	NA	NA	NA	NA	NA	NA	NA	NA	NA	NA	NA	NA	NA	NA	NA	NA	NA	NA	NA	NA	NA	NA	NA	NA	NA	NA	NA	NA	NA	NA	NA
P12110	COL6A2	Y216	M1	P12110_COL6A2_Y216_M1	18.1353	NA	NA	NA	NA	NA	NA	NA	NA	NA	NA	16.6637	NA	NA	NA	NA	NA	NA	NA	NA	NA	16.8367	NA	NA	NA	NA	NA	NA	NA	16.8631	16.5028	NA	NA	NA	NA	16.9442	NA	NA	NA	NA	NA	NA	NA	NA	NA	NA	NA	NA	NA	NA	NA	NA	NA	NA	NA	18.2003	NA	16.2282	17.4542	NA	NA	NA	NA	NA	NA	NA	NA	NA	16.5198	NA	NA	NA	NA	NA	NA	NA	NA	NA	NA	NA	NA	NA	17.4392	NA	17.0835	NA	NA	NA	NA	NA	NA	15.5975	NA	NA	NA	NA	16.9403	NA	NA	NA	NA	NA	NA	16.475	16.2769	16.7351	14.6236	NA	NA	NA	NA	NA	NA	NA
P12111	COL6A3	S1225	M1	P12111_COL6A3_S1225_M1	NA	16.3127	17.0254	16.8303	NA	15.7032	NA	NA	NA	NA	NA	NA	NA	NA	NA	15.6006	15.4407	16.1252	NA	NA	NA	NA	NA	NA	NA	NA	NA	NA	NA	NA	15.0128	NA	NA	NA	15.1913	NA	NA	16.89	NA	NA	16.1598	NA	NA	NA	NA	NA	14.812	NA	NA	NA	NA	NA	NA	NA	NA	NA	NA	NA	NA	NA	NA	NA	14.3915	15.7875	NA	NA	NA	NA	NA	NA	NA	NA	NA	NA	17.5723	NA	NA	NA	NA	NA	NA	16.8423	NA	NA	16.6773	NA	NA	NA	NA	NA	NA	NA	NA	NA	NA	NA	16.0699	NA	NA	NA	NA	NA	NA	NA	NA	NA	NA	NA	NA	14.3899	16.1195	14.4271	NA	16.1913
P12111	COL6A3	S1654	M1	P12111_COL6A3_S1654_M1	NA	16.5234	NA	NA	NA	NA	NA	NA	14.8983	NA	16.2495	NA	NA	NA	NA	NA	14.7047	NA	NA	NA	NA	NA	NA	NA	13.7338	NA	NA	NA	NA	12.6553	NA	11.5657	NA	13.8036	14.7886	13.7187	16.6825	13.3901	NA	NA	NA	13.0383	14.0271	NA	NA	NA	NA	NA	NA	NA	NA	NA	NA	NA	NA	15.2998	NA	NA	NA	14.5462	NA	12.767	NA	12.4685	NA	12.3913	16.4121	NA	NA	NA	NA	NA	15.495	NA	NA	NA	NA	NA	13.6622	13.7557	NA	NA	12.2254	NA	13.8138	13.4669	NA	NA	NA	NA	NA	14.919	NA	NA	13.1382	NA	NA	NA	NA	12.4245	14.8963	NA	NA	15.1344	14.3286	12.6478	NA	NA	NA	NA	NA	11.341	NA	NA
P12111	COL6A3	S1783	M1	P12111_COL6A3_S1783_M1	18.2083	21.013	17.3461	18.4838	18.2251	17.949	18.4819	18.27	18.5853	18.3034	18.6199	18.4053	18.7821	17.9492	18.1314	17.6671	17.6284	17.9904	17.8393	17.9147	17.3442	18.3928	17.5275	17.8881	18.336	17.933	18.0068	17.5226	18.6569	18.2052	19.0375	19.2503	19.5997	19.9926	19.2142	19.4536	18.4075	19.0976	18.501	18.2628	18.4873	17.9457	18.1196	17.7306	17.8892	18.1623	17.585	17.8892	18.1989	17.9789	18.1505	17.873	17.92	17.9574	18.3447	18.298	18.3236	18.3622	18.3492	18.236	18.131	18.6613	18.3948	18.0485	18.2139	17.9206	18.5443	18.274	18.2426	18.6618	17.7073	18.5732	18.1474	17.9172	18.1592	18.2675	17.89	18.262	19.7398	19.7547	19.9079	19.8962	17.7157	19.4803	19.9348	18.5463	19.1038	18.5963	18.5873	18.6404	16.9616	17.6623	17.653	17.0844	17.2818	17.7054	18.1855	17.4841	17.6825	17.9855	18.0095	18.516	17.8834	19.3115	18.1293	18.1891	18.1306	18.2767	17.9815	17.577	17.5646	17.8612	17.9766	17.852
P12111	COL6A3	T1767	M1	P12111_COL6A3_T1767_M1	NA	NA	NA	16.2869	14.7493	13.9313	NA	17.5699	14.5478	NA	13.2366	NA	NA	12.8164	14.2716	13.6674	NA	NA	15.0533	NA	13.9791	NA	NA	15.6697	13.9922	NA	NA	NA	NA	17.0867	NA	NA	NA	16.3883	17.3101	NA	14.0315	13.637	14.4934	14.5108	14.6593	15.0347	NA	NA	NA	NA	NA	NA	15.4251	13.3045	NA	14.3422	15.8653	15.9161	15.4984	NA	15.6309	NA	16.8136	NA	14.1416	NA	NA	15.0633	14.7406	NA	NA	NA	NA	16.5366	NA	14.7227	NA	NA	NA	NA	NA	NA	16.709	15.9886	16.4475	17.8406	16.4806	18.0006	NA	NA	16.2094	13.3681	NA	12.8256	NA	NA	NA	17.4128	14.5297	14.6786	15.9795	13.8688	NA	15.2079	17.6077	NA	13.7846	NA	14.4241	NA	NA	13.3625	NA	16.8483	NA	15.3445	NA	NA
P35606	COPB2	S859	M1	P35606_COPB2_S859_M1	21.9773	22.3591	21.853	21.8709	21.8162	21.2808	21.5885	21.4366	21.7749	21.8201	21.5967	21.6302	20.5929	19.7318	20.6177	20.729	20.5879	20.8658	21.2046	21.027	21.6715	21.3502	21.6626	21.4841	21.9546	21.6054	21.7026	21.962	21.6841	21.4172	21.4951	21.5815	21.7797	21.9255	21.4839	21.0463	21.2679	21.1791	21.5024	21.0822	20.951	21.1686	21.5124	20.9806	21.5954	20.9513	21.4132	20.8486	21.8688	21.6024	21.8305	21.7298	21.609	21.8288	21.8296	21.7992	21.4445	21.7041	21.2523	21.4939	20.9543	21.4102	21.4965	21.2589	21.4957	21.653	21.8198	21.5958	21.771	21.6036	21.6487	21.6361	20.9885	21.0526	21.0813	21.0904	21.3051	21.0467	22.2715	22.4466	22.8286	22.8411	21.4432	22.1952	21.9143	20.608	21.4122	21.7336	21.045	21.2486	21.7067	21.6799	21.6823	21.757	21.6414	21.4023	21.6332	21.3775	21.4436	21.5628	21.5263	21.7055	20.7802	21.2474	20.7952	21.498	20.7619	21.3191	20.793	20.7213	20.8425	20.6315	21.0077	20.7118
P35606	COPB2	T861	M1	P35606_COPB2_T861_M1	17.3331	23.3514	19.5796	17.5458	19.6851	22.7581	17.9567	20.7832	NA	23.0273	18.8806	18.7098	21.3059	21.6889	21.5954	21.8486	20.9048	20.7569	20.2583	19.3295	16.5961	20.2231	17.6945	NA	17.4185	20.1392	19.5836	NA	20.124	22.2833	19.8587	21.9616	19.5317	22.6512	19.1111	18.548	22.7613	21.7356	18.6747	20.8302	21.5174	18.9987	23.1547	22.363	22.8286	22.5104	NA	23.0214	NA	18.968	NA	NA	NA	NA	18.9292	19.4522	19.1969	19.2459	20.5006	20.9549	21.5915	18.4335	18.1061	22.4596	23.1508	21.9492	22.9015	18.8705	18.6609	18.4951	19.1455	18.6618	22.8077	23.3832	23.3751	23.3723	22.583	22.3894	19.1177	19.6314	18.1268	NA	18.8739	19.5215	22.4234	18.5406	19.5603	19.7134	21.376	18.8624	20.3979	NA	17.0218	NA	19.9891	18.913	18.9565	NA	NA	19.0385	NA	22.9135	22.9264	23.2177	23.3776	22.9858	23.481	23.7352	21.0601	23.4429	21.7602	22.6888	22.9239	23.0886
P35606	COPB2	T869	M1	P35606_COPB2_T869_M1	NA	NA	NA	NA	NA	NA	NA	17.8961	NA	17.7918	NA	NA	NA	NA	NA	NA	NA	NA	NA	NA	NA	NA	NA	NA	NA	NA	NA	NA	NA	NA	NA	NA	NA	NA	NA	NA	NA	NA	NA	NA	NA	NA	NA	NA	NA	NA	NA	NA	NA	NA	NA	NA	NA	NA	NA	NA	NA	NA	NA	NA	NA	NA	NA	NA	NA	NA	NA	NA	NA	NA	NA	NA	NA	NA	NA	NA	NA	NA	NA	NA	NA	NA	NA	NA	NA	NA	NA	NA	NA	NA	NA	16.7745	NA	NA	NA	NA	NA	NA	NA	NA	NA	NA	NA	NA	NA	NA	NA	NA	NA	NA	NA	NA	NA	NA
Q9UNS2	COPS3	S268	M1	Q9UNS2_COPS3_S268_M1	15.8193	NA	15.4529	NA	NA	14.7919	15.4231	16.5511	16.1802	NA	NA	NA	NA	NA	NA	NA	NA	NA	NA	NA	NA	NA	NA	NA	14.7231	NA	NA	NA	NA	14.7587	NA	NA	NA	NA	NA	NA	NA	NA	NA	NA	NA	NA	NA	NA	14.6942	16.1963	NA	NA	15.4115	16.9585	15.3809	15.4618	15.7527	15.6125	NA	NA	NA	NA	17.1352	NA	NA	NA	NA	NA	NA	NA	16.1475	15.0791	NA	NA	15.3309	14.9065	14.8999	15.9683	NA	NA	14.8378	16.1537	16.1586	NA	13.6674	14.424	15.1163	13.9821	NA	NA	NA	NA	NA	NA	15.1399	14.5542	14.9986	16.2686	NA	15.8734	17.663	NA	NA	NA	15.1362	16.4572	15.2564	14.7883	14.9405	14.9452	14.7821	NA	NA	NA	NA	NA	NA	NA
Q9UNS2	COPS3	S273	M1	Q9UNS2_COPS3_S273_M1	NA	18.1091	18.6766	NA	18.705	18.3006	18.1127	17.2946	17.2957	17.2746	17.5341	18.5775	18.349	18.3227	18.0478	18.2972	18.356	18.4585	18.8387	18.7726	18.7736	18.7732	19.0043	18.6743	18.2454	18.7175	18.8276	18.2258	18.8711	17.057	18.6277	18.6124	NA	18.2171	NA	18.5985	18.7868	18.5038	18.7195	18.7597	18.6689	18.6028	18.4164	18.6671	18.2473	NA	18.921	NA	18.5888	16.9019	18.5292	18.4313	18.2664	18.1176	18.5717	18.7762	18.9729	18.286	17.5075	18.6724	NA	NA	18.23	18.6713	16.8786	NA	17.5133	18.237	18.4447	17.6642	18.1359	18.3019	18.1065	NA	NA	18.0135	17.8365	NA	NA	18.2749	15.7448	17.3488	18.0109	16.4646	18.1605	18.5083	17.632	18.3207	18.3007	17.5941	17.8761	18.3402	18.4371	17.4573	19.0888	17.5862	16.2952	18.7572	18.5689	18.8231	17.9361	17.2286	18.234	18.3233	18.5521	18.1854	18.5058	18.8126	18.7933	18.6863	18.9984	18.465	19.0237	18.9995
Q9UNS2	COPS3	S423	M1	Q9UNS2_COPS3_S423_M1	NA	NA	NA	NA	11.7311	11.5234	NA	NA	NA	NA	NA	NA	NA	NA	NA	NA	NA	NA	NA	NA	NA	NA	NA	NA	10.8835	NA	NA	NA	NA	NA	NA	NA	10.0127	NA	NA	NA	NA	NA	NA	NA	NA	NA	NA	NA	NA	NA	NA	NA	NA	NA	NA	NA	NA	NA	NA	NA	NA	NA	NA	NA	NA	NA	NA	NA	NA	NA	NA	NA	NA	NA	NA	11.2017	NA	NA	NA	NA	NA	NA	NA	NA	NA	NA	NA	NA	10.7397	NA	NA	NA	NA	NA	NA	NA	NA	NA	NA	NA	NA	NA	NA	NA	NA	NA	NA	NA	NA	NA	NA	NA	NA	NA	NA	NA	NA	NA
Q9UNS2	COPS3	T269	M1	Q9UNS2_COPS3_T269_M1	NA	NA	NA	NA	NA	NA	NA	NA	NA	16.8559	16.7615	NA	NA	NA	NA	NA	NA	NA	NA	NA	NA	NA	NA	NA	NA	NA	NA	NA	NA	NA	NA	NA	NA	NA	NA	NA	NA	NA	NA	NA	NA	NA	NA	NA	NA	17.0961	NA	NA	NA	NA	NA	NA	NA	NA	NA	NA	NA	NA	NA	NA	NA	NA	NA	NA	NA	NA	NA	NA	NA	16.3059	NA	NA	NA	NA	15.4048	NA	NA	NA	17.1861	NA	NA	NA	NA	NA	NA	NA	NA	NA	NA	NA	NA	NA	NA	NA	NA	NA	NA	NA	NA	NA	NA	NA	NA	NA	NA	NA	NA	NA	NA	NA	NA	NA	NA	NA
Q9UNS2	COPS3	Y267	M1	Q9UNS2_COPS3_Y267_M1	18.2864	NA	NA	17.9842	NA	NA	NA	NA	NA	NA	NA	NA	NA	NA	16.8095	NA	NA	NA	NA	NA	NA	NA	NA	NA	NA	NA	NA	17.1096	NA	17.4551	NA	NA	18.7049	NA	18.8155	NA	NA	NA	NA	NA	NA	NA	NA	NA	NA	NA	NA	17.9394	NA	NA	NA	NA	NA	NA	NA	NA	NA	NA	NA	NA	18.5762	18.8024	16.9059	NA	18.0782	18.6094	NA	NA	NA	NA	NA	NA	NA	16.922	17.6157	14.8492	NA	17.1908	NA	NA	16.5495	NA	NA	NA	NA	NA	16.2286	NA	NA	17.1376	17.8846	NA	NA	NA	NA	NA	NA	NA	NA	NA	NA	NA	NA	NA	NA	NA	NA	NA	NA	NA	NA	NA	NA	NA
Q9UNS2	COPS3	Y422	M1	Q9UNS2_COPS3_Y422_M1	11.2585	10.3371	11.3351	9.989	NA	NA	10.2104	NA	NA	10.0236	10.284	10.9102	NA	NA	NA	NA	NA	NA	NA	NA	NA	NA	NA	NA	NA	NA	NA	NA	NA	NA	NA	NA	NA	NA	NA	9.33891	NA	NA	NA	NA	NA	NA	NA	NA	NA	NA	NA	NA	13.1062	NA	NA	9.51301	NA	NA	NA	NA	NA	NA	9.68769	NA	NA	10.4336	10.477	NA	10.6107	NA	NA	NA	NA	10.9055	12.1591	NA	NA	NA	9.68073	9.61234	NA	NA	10.4235	NA	12.2055	10.7362	NA	11.1092	NA	NA	NA	NA	NA	NA	NA	NA	NA	10.9446	NA	10.7645	10.1953	NA	NA	NA	NA	NA	10.8731	11.542	NA	NA	NA	NA	NA	NA	9.80302	NA	NA	NA
Q6QEF8	CORO6	S422	M1	Q6QEF8_CORO6_S422_M1	NA	NA	NA	NA	NA	NA	NA	NA	NA	14.9654	13.2474	NA	NA	NA	NA	NA	NA	NA	NA	NA	NA	NA	NA	NA	NA	NA	NA	NA	NA	NA	NA	NA	NA	NA	NA	NA	NA	NA	NA	NA	NA	NA	NA	NA	NA	NA	NA	NA	NA	NA	NA	NA	NA	NA	NA	NA	NA	13.867	NA	NA	NA	NA	NA	NA	NA	NA	NA	NA	NA	NA	12.5604	NA	NA	NA	NA	NA	NA	NA	NA	NA	NA	NA	NA	14.3722	NA	NA	NA	NA	NA	NA	NA	NA	NA	NA	NA	NA	NA	NA	NA	NA	NA	NA	NA	NA	NA	NA	NA	NA	NA	NA	NA	NA	NA	NA
Q6QEF8	CORO6	S424	M1	Q6QEF8_CORO6_S424_M1	17.6182	18.4483	19.2252	17.3906	17.3933	NA	19.9714	18.4448	20.2097	19.2554	17.6542	17.7031	17.9737	17.0419	NA	16.6307	18.5385	18.2627	NA	NA	NA	NA	NA	NA	NA	NA	NA	NA	NA	NA	NA	NA	NA	NA	NA	NA	17.0658	18.0481	NA	NA	NA	NA	NA	NA	NA	NA	17.7071	NA	NA	NA	NA	NA	NA	17.1506	NA	NA	NA	18.5213	17.0697	NA	NA	NA	NA	19.5714	NA	NA	NA	NA	NA	16.1267	16.6226	16.5134	NA	NA	19.572	19.4478	NA	NA	17.7429	17.7866	18.0541	18.0674	18.2863	18.4282	19.4904	17.0001	19.7296	NA	17.2148	NA	19.2305	16.8189	18.6111	19.6119	18.3808	18.554	18.0953	17.4797	17.3495	NA	NA	NA	NA	17.2916	NA	19.0294	20.0081	NA	NA	NA	19.5713	NA	NA	NA
Q6QEF8	CORO6	S431	M1	Q6QEF8_CORO6_S431_M1	NA	17.0451	NA	NA	NA	NA	NA	NA	NA	17.6523	NA	NA	NA	NA	NA	NA	NA	NA	NA	NA	NA	NA	NA	NA	NA	NA	NA	NA	NA	NA	NA	NA	NA	NA	NA	NA	NA	NA	NA	NA	NA	NA	NA	NA	NA	NA	15.6778	NA	NA	NA	NA	NA	NA	NA	NA	15.8962	12.0117	NA	NA	NA	NA	NA	NA	15.7515	NA	NA	NA	NA	13.6913	NA	NA	NA	NA	NA	NA	NA	NA	NA	NA	16.1789	NA	NA	15.6899	16.1838	NA	NA	NA	NA	16.6203	NA	NA	NA	NA	NA	16.8927	NA	15.1826	NA	NA	NA	NA	NA	NA	NA	NA	NA	NA	NA	15.0783	NA	NA	NA	NA	NA
Q6QEF8	CORO6	T435	M1	Q6QEF8_CORO6_T435_M1	NA	NA	NA	17.8268	NA	NA	NA	NA	NA	NA	NA	17.2739	NA	16.852	NA	NA	NA	NA	NA	NA	NA	NA	NA	16.2703	16.1743	16.7067	NA	NA	18.1264	NA	NA	NA	NA	NA	NA	17.5259	17.0808	NA	NA	NA	NA	NA	NA	NA	NA	NA	NA	NA	16.4898	NA	NA	15.8915	NA	NA	17.6832	NA	NA	NA	15.1133	NA	NA	NA	NA	NA	NA	NA	NA	15.922	NA	NA	NA	16.4206	NA	14.6718	NA	NA	NA	17.2075	NA	NA	NA	18.9092	NA	NA	NA	NA	NA	17.1326	NA	18.1004	NA	NA	NA	NA	NA	NA	NA	NA	NA	NA	16.3118	NA	NA	NA	17.2378	NA	NA	NA	16.1029	17.4957	NA	16.4861	17.4122	17.442
Q6QEF8	CORO6	T438	M1	Q6QEF8_CORO6_T438_M1	18.966	NA	20.4154	18.0576	18.9364	17.279	NA	18.5732	NA	NA	18.872	NA	18.5019	17.8176	17.9811	16.8168	19.2192	NA	18.3118	18.1509	18.7796	18.5995	17.7853	17.3048	17.6252	17.4305	17.3413	19.0586	18.9603	18.3214	17.3427	18.882	17.9962	17.3538	16.7072	NA	NA	19.7111	18.025	17.7851	18.1986	18.2526	17.8227	17.3549	17.9013	18.0756	NA	17.7877	NA	16.9344	16.8463	15.8254	16.5575	18.0199	14.5454	18.2648	18.5306	18.4836	17.9303	17.8101	18.8047	18.5472	18.4022	17.757	19.0657	18.9154	17.8812	17.9352	17.718	16.8714	17.6199	19.0292	19.2601	18.4344	20.0679	NA	17.7956	17.0009	18.5003	NA	18.1648	NA	NA	17.4378	NA	17.1508	NA	18.3045	18.3055	17.5089	19.3	17.4322	19.0502	NA	19.6565	19.1437	17.9067	17.5085	16.5765	17.8604	17.2603	17.8484	17.1159	17.3734	NA	20.1814	21.3559	17.5644	16.3236	NA	19.9195	16.5888	17	NA
P13073	COX4I1	S26	M1	P13073_COX4I1_S26_M1	13.9782	13.7343	14.186	13.67	14.3282	14.1602	14.0596	14.3889	14.0826	14.4791	14.4112	14.3952	12.7446	NA	NA	NA	NA	NA	NA	NA	NA	NA	NA	NA	14.7495	14.1869	14.5302	14.1494	13.4254	14.206	13.9207	13.7732	13.8419	14.1694	13.968	14.1288	NA	NA	NA	NA	NA	NA	13.5074	NA	13.6099	13.5623	13.5008	13.3272	14.5718	14.7634	14.5134	14.4729	14.823	14.8682	13.0777	13.7108	13.7453	13.5567	13.2083	13.8173	13.8	NA	14.2408	13.5385	14.187	13.2687	14.6438	14.7573	14.4711	14.6964	14.4739	14.4313	14.1979	13.7929	13.7808	13.4906	13.4203	13.6459	14.7797	14.1406	NA	14.8293	15.155	14.401	13.8134	13.4154	13.6676	13.9949	13.6371	13.9111	13.6804	14.1493	14.1136	13.8252	14.0633	13.916	13.0042	13.61	14.1036	13.8837	13.6672	13.0514	14.6413	14.7795	14.9671	14.8452	14.7244	14.9795	13.6596	13.3703	NA	13.3757	NA	13.2263
P13073	COX4I1	S30	M1	P13073_COX4I1_S30_M1	16.3895	15.5137	17.402	16.853	NA	17.5265	16.446	NA	18.8345	17.0143	17.2156	15.9749	NA	NA	NA	NA	18.2096	NA	18.5715	NA	NA	NA	18.1928	NA	16.6357	16.8985	15.6616	NA	19.807	NA	18.1306	17.5184	18.9097	16.8704	16.495	NA	15.5459	NA	18.0724	NA	18.131	NA	17.9918	17.0508	15.6007	NA	NA	NA	17.1336	NA	17.1946	NA	NA	18.4672	18.9806	NA	NA	18.5267	NA	NA	NA	NA	NA	NA	NA	NA	17.5228	18.4577	16.8546	19.0336	18.9232	NA	18.4938	16.8164	18.4672	17.0693	17.5707	18.4092	16.4452	NA	NA	17.5484	15.8272	NA	NA	16.8825	18.8978	17.0879	NA	NA	18.3523	16.2082	NA	NA	NA	18.0823	18.1933	NA	18.0149	NA	NA	18.9869	18.6119	18.8139	17.5406	19.2679	NA	19.1011	NA	19.3113	18.0534	19.2141	NA	16.9
P13073	COX4I1	S56	M1	P13073_COX4I1_S56_M1	NA	NA	NA	NA	12.0207	11.9651	12.7458	12.6513	NA	NA	13.1863	13.2953	NA	NA	NA	NA	NA	NA	NA	11.3691	NA	NA	NA	NA	NA	NA	NA	NA	NA	NA	NA	NA	NA	NA	NA	NA	NA	11.0396	11.7061	NA	11.8107	NA	NA	NA	NA	NA	NA	NA	13.0347	13.2633	12.5589	12.7656	13.2157	13.1371	NA	NA	9.92879	10.55	NA	NA	NA	NA	NA	11.563	NA	12.4319	NA	12.1237	NA	NA	NA	NA	11.3499	10.7505	NA	11.2222	9.9986	12.2165	NA	11.5044	NA	NA	NA	NA	NA	NA	NA	NA	NA	NA	NA	NA	NA	NA	NA	NA	NA	NA	NA	NA	NA	NA	NA	11.8306	11.6302	11.0019	NA	NA	NA	NA	9.23224	NA	NA	11.338
P13073	COX4I1	S58	M1	P13073_COX4I1_S58_M1	18.9344	18.4355	19.2436	17.9884	19.3565	19.1406	19.413	19.4862	18.9891	19.247	19.1178	19.2329	18.0446	17.5828	17.0989	18.4582	18.3628	17.4817	18.4466	18.1631	18.1796	18.0127	17.9409	18.0295	18.9635	18.2049	18.8864	18.4684	18.3724	18.9442	18.6441	18.8738	18.9504	18.6427	19.4006	18.992	18.2487	18.0167	18.1379	18.0794	18.1178	17.1351	18.6618	18.011	18.1238	18.5824	17.9263	17.8931	19.7831	19.8364	19.5386	19.5523	19.8769	19.753	18.6293	19.1703	18.509	18.3532	18.3544	18.6088	18.4604	18.0294	17.6216	18.4161	17.6626	18.5614	19.9292	19.1434	19.8042	19.0756	19.0238	19.351	19.0162	18.5144	19.3312	18.5903	18.6007	18.4344	19.0436	19.3699	17.6422	18.2687	19.6429	18.4009	16.658	17.5221	18.4868	18.668	18.5673	18.5184	18.9539	19.2057	18.824	19.0856	18.9283	19.1175	17.6564	18.6207	18.7159	18.9295	18.7688	18.2525	19.4336	19.7297	19.5214	19.1352	20.1142	20.1453	18.7844	18.2488	18.6549	18.9744	18.6234	18.5447
P15954	COX7C	S17	M1	P15954_COX7C_S17_M1	14.4764	13.2665	14.3855	12.9918	14.5998	14.2736	14.7745	14.9336	13.8727	14.8168	14.7226	14.6279	13.8795	13.943	13.8488	13.6534	13.9698	13.9739	13.6344	13.4293	13.7996	13.6809	13.4628	13.7568	15.1215	14.7673	15.2255	14.791	13.9615	14.6534	14.3244	13.8691	14.16	14.0431	14.7191	14.5346	14.3252	13.8798	14.2811	13.7537	14.3391	NA	14.7355	14.3145	14.738	14.5175	14.9134	14.519	15.4983	15.411	15.434	15.2623	15.1349	15.3264	14.3043	14.1899	14.1257	13.6324	13.9288	13.9918	14.6627	14.4938	14.5582	14.693	14.4698	14.5584	15.7223	15.6255	15.5855	15.6231	15.8867	15.6167	14.3765	14.2482	14.5349	14.4512	13.8443	14.0936	15.6281	15.6388	14.8193	15.0171	16.3205	14.7322	13.5218	14.541	14.4059	14.5795	14.7453	14.7759	14.3504	14.962	14.3551	14.4722	14.4978	14.3948	14.2405	14.2856	14.7273	14.6903	14.1704	14.6038	15.7655	15.8393	16.1659	15.4891	15.7618	16.081	14.2395	14.5379	14.3401	14.6517	14.5312	14.4153
O75976	CPD	S1377	M2	O75976_CPD_S1377_M2	16.379	NA	NA	18.4752	16.3726	NA	15.8991	18.3098	NA	16.9872	17.8753	NA	NA	17.5036	17.1982	15.5904	NA	17.0313	15.3137	NA	14.6052	14.745	NA	NA	17.3668	17.8643	16.7186	15.122	16.9804	17.6769	NA	16.2886	15.4965	17.9871	16.2031	15.483	15.9978	18.5402	NA	16.8062	17.1847	17.0021	17.5093	18.3034	16.6955	15.9358	15.2023	16.4141	NA	17.2331	16.6646	17.3475	17.4481	16.939	16.1742	15.5519	16.7135	17.6882	NA	15.1191	18.3886	18.0561	18.2908	18.0132	NA	NA	17.5085	17.6043	17.2219	15.2996	18.0207	16.8908	16.1487	15.7982	17.2186	17.4947	17.7892	18.3769	NA	18.5972	18.2556	18.1945	18.4684	18.5804	14.8795	14.4642	NA	16.7009	16.4229	18.593	16.3068	13.703	16.48	16.7979	NA	17.1823	17.7425	NA	16.0507	18.1217	NA	18.1483	NA	18.1987	16.9064	15.7018	16.3551	NA	16.8107	14.9028	16.8912	14.9891	18.1169	16.9904
O75976	CPD	S1378	M2	O75976_CPD_S1378_M2	18.356	NA	17.8044	NA	16.1109	18.3536	NA	NA	NA	NA	NA	17.0722	17.6123	NA	14.8826	16.0667	16.2325	18.0253	NA	NA	NA	NA	NA	NA	15.1873	NA	17.9811	NA	15.6853	NA	NA	NA	17.8559	NA	NA	NA	NA	NA	NA	NA	NA	NA	NA	NA	NA	NA	NA	NA	16.2988	NA	15.7296	NA	NA	17.4968	NA	15.5429	15.3467	NA	NA	NA	NA	NA	15.9435	NA	NA	NA	NA	NA	NA	NA	NA	NA	NA	NA	NA	NA	14.9639	NA	NA	NA	NA	NA	NA	NA	NA	15.8814	NA	NA	NA	NA	NA	16.8102	NA	NA	NA	NA	NA	17.859	NA	NA	17.2551	NA	NA	NA	NA	NA	NA	NA	NA	NA	NA	NA	NA	NA
O75976	CPD	T1368	M2	O75976_CPD_T1368_M2	NA	19.7801	NA	NA	NA	NA	NA	NA	NA	18.246	NA	NA	NA	NA	16.6912	17.924	NA	NA	NA	NA	NA	NA	16.1185	NA	NA	NA	NA	NA	15.9351	NA	NA	NA	15.7226	NA	NA	NA	NA	17.2098	17.8016	NA	17.5526	16.7221	NA	16.5588	15.0013	NA	16.3748	NA	NA	NA	NA	NA	NA	NA	NA	NA	NA	NA	NA	NA	NA	NA	NA	NA	NA	NA	NA	NA	NA	NA	NA	NA	NA	NA	NA	NA	NA	NA	NA	NA	NA	NA	17.701	NA	19.0677	NA	NA	NA	NA	NA	NA	NA	NA	NA	NA	NA	NA	NA	NA	18.2556	17.5524	17.2158	NA	NA	NA	NA	NA	NA	NA	NA	NA	NA	NA	NA
O75976	CPD	T1370	M2	O75976_CPD_T1370_M2	NA	19.9041	NA	NA	NA	NA	18.7653	15.8173	18.6647	18.37	NA	NA	NA	18.3853	16.5586	17.2337	NA	NA	17.0693	NA	18.5551	19.0077	NA	18.795	NA	NA	NA	18.4331	16.6775	NA	NA	NA	15.8466	NA	17.7425	NA	NA	17.3338	17.9256	18.4402	17.989	16.8461	NA	16.6828	15.1254	NA	16.4988	NA	NA	NA	NA	NA	NA	NA	NA	NA	NA	NA	NA	NA	NA	16.5393	NA	16.165	19.6095	18.7445	17.1724	NA	NA	18.1113	NA	NA	19.3489	17.5815	16.0422	17.6485	NA	NA	19.555	NA	15.6246	17.7127	17.825	NA	19.1917	NA	NA	NA	16.9233	NA	NA	NA	NA	NA	NA	NA	NA	NA	17.9515	18.3797	17.6764	17.3398	NA	NA	NA	NA	NA	19.5587	15.7785	NA	NA	NA	NA	17.4725
O75976	CPD	T1374	M2	O75976_CPD_T1374_M2	NA	17.2183	16.7489	NA	17.9477	NA	NA	NA	17.7406	NA	NA	NA	NA	NA	NA	NA	NA	NA	NA	17.2044	NA	NA	NA	NA	NA	NA	NA	NA	NA	NA	NA	NA	NA	NA	NA	14.6601	18.845	16.3759	18.2631	15.6016	NA	17.298	17.0043	NA	16.8684	18.3777	NA	18.0577	NA	NA	NA	NA	NA	NA	NA	NA	NA	NA	NA	NA	NA	NA	NA	NA	NA	18.3178	NA	NA	17.0335	15.803	NA	15.4183	NA	NA	NA	NA	NA	NA	16.7283	18.2815	NA	NA	NA	NA	NA	NA	NA	16.4098	NA	NA	NA	NA	NA	15.4855	15.1472	NA	NA	NA	17.6349	NA	NA	NA	NA	16.8236	NA	16.1546	NA	17.8494	NA	NA	NA	NA	NA	NA
O75976	CPD	Y1376	M2	O75976_CPD_Y1376_M2	20.5707	19.1182	20.1915	21.1653	19.3977	21.8996	19.899	20.1888	20.1904	19.6773	20.5654	20.6183	21.1583	20.2177	19.7022	18.1665	19.7785	20.5667	18.5183	18.8261	19.5186	19.9394	18.5572	20.6702	19.8299	20.5544	20.4184	19.4838	19.3639	20.367	NA	18.9787	19.9804	20.6772	19.2743	17.6341	19.9262	20.4981	20.163	19.6171	19.8305	19.4665	19.7322	20.9935	19.1165	19.5633	17.8924	19.519	19.8448	19.9232	19.3766	20.0376	20.1382	20.2334	18.8643	18.582	19.3194	20.3783	NA	17.8092	21.0787	20.0474	20.732	19.9587	21.4847	20.4373	19.7541	20.2944	19.5292	18.6667	20.7108	18.9293	20.4183	19.0204	19.2671	19.9	20.179	21.067	20.725	20.8689	20.1235	20.3995	21.1585	21.2705	17.5696	18.264	NA	18.9793	18.9641	21.2831	18.9968	18.805	19.1701	18.8604	17.0471	19.8723	20.4326	21.405	19.3155	20.8118	20.8012	20.8383	NA	20.2663	19.5965	18.2249	19.0451	20.8914	18.887	17.5929	19.5813	17.6791	20.807	19.5239
Q7Z5Q1	CPEB2	S89	M1	Q7Z5Q1_CPEB2_S89_M1	17.253	16.9506	16.657	16.6025	17.401	17.9742	16.6701	16.8611	16.3019	16.6109	16.8468	16.4478	16.335	16.8153	16.0156	16.8434	17.065	16.5579	16.6887	17.2669	16.7893	16.8182	17.5644	17.3826	17.5866	17.2256	17.4953	17.1368	17.3256	17.3424	16.6313	16.5384	16.4864	16.7439	16.1369	16.0906	17.0815	17.3089	17.6301	17.0047	17.2012	17.4273	17.1111	17.1858	16.9656	17.15	16.8197	16.9541	17.3083	17.0268	17.515	16.8539	17.532	17.374	17.6147	17.6645	17.4868	17.6062	17.361	17.5093	17.0377	17.0383	16.9447	17.056	17.1619	NA	14.8623	16.635	13.9485	15.9271	16.987	16.6195	16.9158	17.1169	17.4665	17.23	17.3976	17.2953	17.0258	16.5251	16.9465	16.5697	16.2613	16.6115	16.3413	17.0715	NA	NA	17.9947	18.0277	16.1276	17.0608	17.7407	16.5731	16.771	16.5571	16.1055	16.2707	16.3382	16.5071	17.1371	16.7657	15.9272	17.6217	17.0449	16.4327	16.8773	17.345	16.0502	NA	15.6029	15.9183	16.478	16.6293
Q7Z5Q1	CPEB2	S89	M2	Q7Z5Q1_CPEB2_S89_M2	15.2177	16.35	15.894	21.2781	15.3404	14.4331	15.9077	15.7697	15.965	15.8423	15.6129	15.5919	NA	NA	NA	NA	NA	NA	14.9138	17.6653	18.3281	NA	NA	15.7413	NA	NA	13.3867	NA	13.9889	NA	15.542	16.0918	NA	16.4812	14.9785	15.7276	NA	NA	NA	NA	NA	NA	15.3402	15.236	14.2666	15.7355	NA	15.6754	NA	16.0166	15.0833	15.771	15.8467	16.2716	15.7043	15.1942	15.6866	NA	15.9722	NA	NA	17.8602	15.7646	16.1378	NA	NA	16.5434	15.5902	15.996	15.4147	15.7752	15.9684	16.4877	16.2256	16.4604	16.1886	16.428	16.2614	16.6669	16.434	16.9731	16.3015	15.9625	16.5539	18.7029	16.1704	17.3551	14.8892	15.3933	14.7181	21.0567	NA	NA	15.8016	NA	16.3088	16.2491	15.3574	16.285	12.5004	NA	NA	16.3705	15.4869	NA	16.2534	16.3276	15.907	NA	NA	NA	NA	NA	17.805
Q7Z5Q1	CPEB2	S92	M1	Q7Z5Q1_CPEB2_S92_M1	NA	NA	NA	NA	NA	NA	NA	NA	NA	NA	NA	NA	NA	NA	NA	NA	NA	NA	17.4745	NA	NA	NA	NA	NA	NA	NA	NA	NA	NA	NA	NA	NA	NA	NA	NA	16.4293	NA	NA	NA	NA	NA	NA	NA	NA	NA	NA	NA	NA	NA	NA	NA	15.7918	NA	NA	NA	NA	NA	NA	NA	NA	NA	NA	NA	NA	NA	16.6487	NA	NA	NA	NA	NA	NA	NA	NA	NA	NA	NA	NA	NA	NA	NA	NA	NA	NA	NA	NA	16.1137	17.4701	NA	NA	NA	NA	NA	NA	NA	NA	NA	NA	NA	NA	NA	NA	15.3687	NA	NA	NA	NA	NA	NA	18.3922	NA	17.3498	NA	16.444
Q7Z5Q1	CPEB2	S92	M2	Q7Z5Q1_CPEB2_S92_M2	15.2177	16.35	15.894	21.2781	15.3404	14.4331	15.9077	15.7697	15.965	15.8423	15.6129	15.5919	NA	NA	NA	NA	NA	NA	14.9138	17.6653	18.3281	NA	NA	15.7413	NA	NA	13.3867	NA	13.9889	NA	15.542	16.0918	NA	16.4812	14.9785	15.7276	NA	NA	NA	NA	NA	NA	15.3402	15.236	14.2666	15.7355	NA	15.6754	NA	16.0166	15.0833	15.771	15.8467	16.2716	15.7043	15.1942	15.6866	NA	15.9722	NA	NA	17.8602	15.7646	16.1378	NA	NA	16.5434	15.5902	15.996	15.4147	15.7752	15.9684	16.4877	16.2256	16.4604	16.1886	16.428	16.2614	16.6669	16.434	16.9731	16.3015	15.9625	16.5539	18.7029	16.1704	17.3551	14.8892	15.3933	14.7181	21.0567	NA	NA	15.8016	NA	16.3088	16.2491	15.3574	16.285	12.5004	NA	NA	16.3705	15.4869	NA	16.2534	16.3276	15.907	NA	NA	NA	NA	NA	17.805
Q8NE35	CPEB3	S192	M1	Q8NE35_CPEB3_S192_M1	19.7012	20.2457	20.3023	20.1233	20.6495	20.6677	20.3443	20.6954	19.8618	20.5843	20.6812	20.5058	19.1417	19.9568	19.8213	19.4457	20.1228	20.3266	20.1555	19.5803	19.8256	20.1624	19.4304	20.2545	20.5943	20.3491	20.4085	20.047	20.1883	20.4935	20.517	20.2679	20.281	20.2705	20.2363	20.1665	20.2489	19.754	20.2485	20.0179	20.3717	19.7887	20.2083	20.1401	20.2955	19.9409	20.3167	20.1959	20.5446	20.202	20.529	20.4965	20.5842	20.2545	20.2221	20.4468	20.3415	20.5563	20.3324	20.0916	19.7828	20.3735	20.3617	21.2129	20.5301	20.3421	20.2836	20.6535	20.5922	20.5882	20.5086	20.2871	19.9837	20.0559	20.1207	20.0858	20.1212	19.7991	20.3104	20.2173	20.5776	19.7137	20.39	19.7769	20.4379	20.3387	19.8351	20.4136	19.9523	19.3548	20.1959	20.2411	20.1628	20.0808	20.525	20.102	19.8103	20.2945	20.5013	20.4144	20.534	20.3676	20.4073	20.3426	20.5651	20.0552	19.4797	20.9985	19.7347	19.7901	19.9926	20.692	19.8036	20.1677
Q8NE35	CPEB3	S192	M2	Q8NE35_CPEB3_S192_M2	19.6302	20.4549	19.999	20.3037	20.2307	20.1263	20.4977	20.5917	19.8804	20.5144	20.5367	20.8004	19.2553	19.5032	18.99	19.0909	19.6017	18.919	18.9097	18.9562	19.1988	18.9567	19.0114	19.4847	20.526	20.2863	20.404	19.8557	20.1375	20.1394	20.3035	20.4172	20.0841	20.2022	20.1638	20.0216	18.8694	19.5629	18.6102	19.1734	19.3596	18.6282	20.0855	20.1495	20.2364	20.0966	20.2395	20.0251	20.3874	20.1351	20.2302	20.0612	20.218	20.1793	20.0751	20.1135	19.8387	19.615	19.6546	20.1439	19.6641	19.7903	19.5278	19.9027	20.0939	20.1003	20.3458	20.1346	20.0605	20.272	20.1789	20.1178	19.3016	19.6182	19.8826	19.7977	19.6871	19.6321	20.6076	20.3686	21.5847	20.4992	20.0335	21.0328	20.4835	19.2967	20.1092	19.5315	19.845	20.0098	19.5558	19.9107	19.4363	19.6019	19.5055	19.6827	20.6357	20.018	20.3289	19.8639	20.2653	20.1558	19.615	19.5458	19.5889	19.1814	19.3537	19.7968	19.2998	19.21	19.3157	19.3262	19.225	18.7628
Q8NE35	CPEB3	S195	M1	Q8NE35_CPEB3_S195_M1	18.8097	19.1942	19.0345	19.5489	19.1992	19.0741	18.946	18.9355	NA	18.9664	19.148	19.0576	NA	18.5243	18.6258	19.1762	18.4634	19.2858	19.4864	19.2653	18.5977	18.5853	19.4311	18.7586	19.4245	19.2733	19.3747	19.0431	19.1396	19.349	19.3177	19.2028	19.2569	19.0986	19.0444	19.0231	19.5032	18.8369	18.7151	18.5425	18.6744	18.1409	18.9206	18.87	18.9471	18.9647	18.9794	18.8682	19.3032	19.0309	19.2386	19.2076	19.3161	19.3926	19.1156	19.0018	18.8936	18.8327	18.87	19.0553	18.8481	18.7538	18.8996	18.721	18.8694	18.7959	19.5327	19.3664	NA	19.2121	19.5743	19.321	18.9264	18.9981	19.0479	18.8835	18.9874	18.812	19.4225	18.9252	20.3125	19.2864	18.8514	19.7673	19.1099	19.3518	19.0933	18.5953	19.0421	19.725	19.9032	19.2119	19.2078	19.0416	19.1709	19.1195	19.6985	18.911	19.1467	18.8505	19.0398	19.0377	19.0559	18.9368	19.178	18.6491	18.7322	19.2914	18.5878	18.7236	18.6872	18.6961	18.6912	18.6674
Q8NE35	CPEB3	S195	M2	Q8NE35_CPEB3_S195_M2	19.8196	20.6531	20.1959	20.4949	20.4354	20.4789	20.6888	20.793	20.0816	20.7107	20.7306	20.9942	19.3607	NA	20.1505	19.1255	20.488	18.9139	19.1417	19.2381	NA	19.1765	18.5355	20.5164	20.7139	20.4597	20.4993	20.0126	20.298	20.221	20.4204	20.6121	20.2991	20.3749	20.4071	20.1324	19.1523	NA	18.1943	19.2466	19.5724	NA	20.4361	20.3963	20.5203	20.4188	20.404	20.338	20.5836	20.3109	20.4198	20.2433	20.3978	20.3554	20.1598	20.4918	20.0389	19.8388	19.7363	20.3354	20.997	20.1329	21.1651	19.9347	19.9995	20.3199	20.5276	20.3111	20.1571	20.4648	20.3631	20.2942	19.7312	19.8692	20.2423	20.2037	20.0167	20.0544	20.8199	20.5891	21.7782	20.7033	20.2538	21.2443	20.6607	19.4805	20.3099	19.7284	20.1724	20.1919	19.7765	20.1065	19.6677	19.7955	19.7243	19.867	20.8324	20.4102	20.5153	19.7646	20.5972	20.3701	19.8015	19.7382	19.8588	19.3774	20.333	20.0412	19.2762	NA	19.9519	20.6494	19.4442	18.4079
Q8NE35	CPEB3	S197	M1	Q8NE35_CPEB3_S197_M1	13.1186	NA	NA	NA	NA	NA	NA	NA	NA	NA	NA	NA	NA	17.6705	17.5941	NA	15.0218	NA	NA	NA	NA	NA	15.1361	NA	NA	NA	NA	NA	NA	NA	NA	NA	NA	NA	NA	NA	17.3883	17.248	NA	NA	NA	17.1979	NA	NA	NA	16.2717	NA	NA	NA	NA	NA	NA	NA	12.8837	NA	NA	NA	NA	NA	15.5004	NA	NA	NA	14.435	NA	NA	15.9022	NA	NA	NA	NA	NA	NA	NA	NA	NA	NA	13.598	NA	NA	NA	13.558	NA	13.7576	NA	NA	NA	NA	NA	NA	NA	NA	NA	NA	NA	NA	NA	NA	NA	NA	NA	NA	NA	NA	NA	NA	NA	NA	NA	17.1869	NA	NA	NA	NA
Q8NE35	CPEB3	S197	M2	Q8NE35_CPEB3_S197_M2	NA	NA	NA	NA	NA	NA	NA	NA	NA	NA	NA	NA	19.6321	NA	20.3443	NA	20.6818	19.4549	NA	19.2071	NA	18.612	18.9324	20.7102	NA	NA	NA	NA	NA	NA	NA	NA	NA	NA	NA	NA	19.9571	NA	NA	19.4958	19.8407	NA	NA	NA	NA	NA	NA	NA	NA	NA	NA	NA	NA	NA	NA	NA	NA	NA	NA	NA	21.1908	20.3267	21.3589	19.7971	20.0193	NA	NA	NA	NA	NA	NA	NA	NA	NA	NA	NA	NA	NA	NA	NA	NA	NA	NA	NA	NA	NA	NA	NA	NA	NA	NA	NA	NA	NA	NA	NA	NA	NA	NA	19.5493	NA	NA	NA	NA	NA	NA	20.5268	NA	19.47	18.8378	20.3939	NA	NA	18.3148
Q8NE35	CPEB3	Y201	M1	Q8NE35_CPEB3_Y201_M1	NA	17.9294	18.4725	18.9245	18.6718	19.6509	20.0114	NA	18.8603	19.8184	19.3068	NA	19.629	NA	NA	NA	NA	NA	18.5514	NA	NA	18.3227	NA	18.761	NA	NA	NA	NA	NA	NA	19.278	19.6202	NA	19.1459	NA	NA	NA	NA	NA	21.3571	NA	NA	NA	NA	NA	19.1357	19.4103	NA	NA	NA	NA	NA	NA	19.7643	NA	19.7352	18.9888	19.7198	19.5789	NA	NA	NA	NA	NA	NA	20.984	19.9798	NA	19.1419	NA	NA	NA	18.6912	18.2275	17.7798	18.7889	17.9861	17.7576	18.6691	NA	18.6067	17.7593	18.8687	NA	20.4274	20.1768	19.9255	19.6758	19.8348	19.7448	NA	20.0935	20.0948	19.9107	NA	19.9371	NA	20.5344	19.5502	NA	20.2055	20.0686	20.2531	17.9077	NA	19.9249	19.9756	NA	21.3368	19.7436	21.4162	NA	21.6907	21.2445
Q8NE35	CPEB3	Y201	M2	Q8NE35_CPEB3_Y201_M2	NA	NA	NA	NA	NA	19.3928	NA	NA	NA	NA	NA	NA	17.9172	18.9686	18.4554	18.8476	19.0671	18.96	NA	NA	18.6642	18.4242	18.2668	18.9501	NA	NA	20.0863	NA	NA	19.8392	19.9577	19.9607	19.5968	NA	19.6309	19.6838	18.9471	19.0283	18.76	18.8925	18.9081	18.0936	19.3561	19.6109	19.634	19.4233	19.828	19.3697	NA	NA	NA	NA	NA	NA	19.7709	19.326	19.3742	19.1138	19.3542	19.6927	19.1295	19.2557	18.9932	19.3619	20.1918	NA	NA	NA	19.7413	NA	NA	NA	18.3964	19.0726	19.1342	18.9484	18.9996	18.7445	NA	NA	NA	NA	NA	NA	NA	18.857	NA	NA	19.1617	NA	NA	NA	NA	NA	NA	NA	NA	19.1999	NA	NA	19.5733	NA	NA	NA	19.0111	NA	18.8191	19.2622	18.7652	18.8202	NA	19.0427	18.7311	18.7178
Q17RY0	CPEB4	S97	M1	Q17RY0_CPEB4_S97_M1	NA	16.482	NA	NA	NA	NA	NA	17.5621	NA	NA	17.8811	18.0655	NA	NA	NA	16.7527	NA	15.7193	NA	NA	NA	NA	NA	NA	NA	NA	NA	16.3049	NA	NA	NA	NA	15.369	NA	NA	NA	NA	NA	NA	NA	NA	NA	NA	NA	NA	NA	NA	17.6034	NA	17.1557	16.4457	17.6531	NA	NA	NA	NA	NA	NA	NA	NA	NA	NA	NA	NA	NA	NA	17.3559	NA	NA	18.1143	NA	NA	NA	NA	NA	NA	NA	16.4974	17.9951	16.9077	NA	NA	NA	NA	16.0284	NA	NA	NA	13.4777	15.9573	NA	NA	NA	NA	NA	NA	NA	NA	17.8584	NA	NA	NA	NA	NA	NA	NA	NA	NA	NA	NA	15.507	NA	NA	NA
Q17RY0	CPEB4	S99	M1	Q17RY0_CPEB4_S99_M1	17.6114	16.5484	17.6096	17.4527	NA	17.9059	17.7533	NA	17.8232	17.7245	NA	NA	16.7942	16.6609	16.8428	NA	16.7252	15.6983	NA	17.1522	NA	16.688	16.3443	NA	18.1244	17.2285	17.6717	16.1676	17.4726	17.5585	17.5587	17.4474	16.4391	17.4365	16.6609	17.57	15.436	15.7377	16.4721	16.4404	16.6836	NA	17.4866	17.4625	17.6487	17.3474	17.6237	NA	17.5393	NA	16.4826	NA	17.5316	17.1636	17.2783	17.0109	17.2166	17.0334	16.9216	17.1631	17.0316	17.9115	17.3845	17.4432	17.4981	17.5688	17.3903	17.9885	18.1346	NA	18.0904	18.091	NA	NA	17.6537	17.3938	NA	NA	NA	16.9077	17.0981	16.9566	17.9916	17.8284	15.2517	15.502	16.1096	15.967	16.0641	15.8937	17.774	17.683	17.1445	17.7173	17.8397	17.8562	17.8982	17.6117	NA	17.717	17.8878	17.97	16.187	16.8115	15.8025	17.2487	16.2775	16.0591	15.5478	NA	15.6996	NA	NA	15.8095
Q17RY0	CPEB4	T110	M1	Q17RY0_CPEB4_T110_M1	NA	NA	NA	NA	17.9477	NA	NA	NA	NA	NA	NA	NA	NA	NA	NA	NA	NA	NA	18.2916	17.1859	17.754	17.3	17.1995	18.6891	NA	NA	NA	NA	NA	NA	NA	NA	NA	NA	14.7113	NA	15.3364	15.4443	NA	NA	NA	16.4911	NA	NA	NA	NA	NA	NA	NA	NA	NA	NA	NA	NA	NA	NA	NA	NA	NA	NA	NA	NA	NA	NA	NA	NA	NA	NA	NA	NA	NA	NA	17.3294	17.0003	NA	NA	17.1187	NA	NA	NA	NA	NA	NA	NA	NA	15.578	15.2922	NA	NA	NA	NA	NA	17.4183	NA	NA	NA	NA	NA	NA	NA	NA	NA	16.1178	16.1963	15.8755	NA	NA	15.8743	15.8131	NA	NA	NA	17.3583	15.7296
O75131	CPNE3	S240	M1	O75131_CPNE3_S240_M1	18.4056	17.6272	18.2685	17.621	18.0049	18.2393	18.389	15.1482	18.084	NA	17.9579	18.6929	18.6156	18.6315	18.6104	18.6998	19.0167	19.4784	17.1315	18.5904	17.8084	18.25	18.2556	NA	18.8462	18.5619	18.8019	18.5268	NA	NA	NA	18.0494	NA	17.8304	17.9541	17.3698	19.7438	19.2965	NA	18.6229	18.5797	19.1505	18.504	18.3894	18.4134	18.4939	18.2229	18.2857	17.8431	18.092	NA	NA	NA	NA	18.0574	18.3448	18.0116	18.5222	18.3933	18.0976	17.4229	17.8232	18.0786	17.2905	17.3974	17.4681	18.5881	18.5723	18.6229	NA	18.4162	18.2773	NA	18.0197	18.1459	18.0343	17.6641	18.2037	18.4214	16.4761	18.1572	NA	NA	NA	18.4479	18.6077	18.5924	18.6276	NA	18.6102	18.6958	18.5948	18.6053	NA	NA	18.3043	16.0429	18.4434	NA	16.9519	NA	NA	15.5597	NA	18.2006	17.4026	17.863	18.2918	18.4498	NA	18.3118	17.4289	18.5317	18.4334
O75131	CPNE3	S242	M1	O75131_CPNE3_S242_M1	18.0171	NA	NA	NA	18.2982	NA	18.1955	NA	NA	NA	NA	NA	NA	NA	NA	NA	NA	NA	NA	NA	NA	NA	NA	NA	NA	NA	NA	NA	NA	NA	NA	NA	NA	NA	NA	NA	NA	NA	19.3326	NA	NA	NA	NA	NA	19.4621	NA	18.3425	NA	NA	NA	NA	NA	NA	18.9038	19.5787	19.5597	NA	NA	NA	NA	NA	19.0813	NA	18.9418	NA	NA	18.487	NA	NA	18.3082	NA	NA	NA	NA	NA	NA	NA	NA	NA	NA	19.1757	NA	NA	NA	NA	NA	19.9201	20.2058	19.7473	NA	18.8985	NA	NA	18.4103	NA	NA	NA	NA	NA	NA	NA	NA	17.7179	18.3965	NA	NA	18.6281	NA	18.715	18.2716	17.552	NA	NA	NA
O75131	CPNE3	S243	M1	O75131_CPNE3_S243_M1	NA	18.064	NA	17.9413	NA	NA	NA	18.322	16.7191	18.7318	18.7374	NA	18.7422	NA	NA	NA	18.5811	18.8994	NA	17.5851	NA	NA	18.0233	17.8217	18.4856	19.0379	18.3332	18.4311	18.455	18.4311	18.059	18.1912	18.0088	18.1102	18.6292	17.9627	18.5131	18.3676	18.5809	NA	NA	18.3247	18.498	NA	NA	18.9102	NA	NA	18.6624	18.6759	18.5034	18.5959	18.6328	18.5995	NA	NA	18.8197	19.2333	NA	18.7857	NA	NA	NA	NA	17.5785	18.2001	NA	NA	18.4139	18.2652	17.8726	18.2189	17.9261	17.9502	17.9903	NA	17.9571	18.0702	18.4815	18.2447	NA	18.3931	18.7508	18.2716	NA	19.5729	NA	NA	18.5586	NA	NA	NA	NA	NA	18.5681	18.5375	18.1927	NA	18.4415	18.8611	18.6304	18.6933	NA	NA	18.1536	NA	NA	NA	NA	18.1949	NA	13.1998	NA	NA
[truncated: 14,847,073 more chars]
