## Supplementary material for "Personalized phosphoproteomics of skeletal muscle insulin resistance and exercise links MINDY1 to insulin action": Table S9 (part 1 of 2)

### Sheet: Table S9, Needham et al. 2024
UniProt	GeneNames	Residue	Phosphopeptide multiplicity	ID	Insulin P-value	IR vs IS P-value	Interaction P-value	Insulin Adjusted P-value (empirical P-value by permutation)	IR vs IS Adjusted P-value (empirical P-value by permutation)	Interaction Adjusted P-value (empirical P-value by permutation)	Insulin 30min all subjects median fold change (log2)	Insulin 120min all subjects median fold change (log2)	Insulin 30min IS subjects median fold change (log2)	Insulin 120min IS subjects median fold change (log2)	Insulin 30min IR subjects median fold change (log2)	Insulin 120min IR subjects median fold change (log2)	Interaction 30 min (log2)	Interaction 120 min (log2)	Canonical insulin signalling protein (KEGG, GO, Reactome)
Q96B36	AKT1S1	T246	M1	Q96B36_AKT1S1_T246_M1	1.18241e-20	0.0500965	0.264805	0.000999001			1.55721	1.67011	1.6277	1.6479	1.4423	1.67725	-0.185404	0.0293522	+
O60343	TBC1D4	S318	M1	O60343_TBC1D4_S318_M1	1.10091e-18	0.823863	0.20926	0.000999001			1.37063	1.54252	1.10943	1.41251	1.46317	1.61355	0.353737	0.201042	+
O60343	TBC1D4	S341	M1	O60343_TBC1D4_S341_M1	3.1703e-18	0.329512	0.630667	0.000999001			0.926728	1.09973	0.767313	0.979412	0.992268	1.14946	0.224955	0.170046	+
O15417	TNRC18	S453	M2	O15417_TNRC18_S453_M2	9.54284e-16	0.0754324	0.635862	0.000999001			2.07354	1.14874	1.6854	1.02125	2.34512	1.20613	0.659718	0.184879
O15417	TNRC18	T450	M2	O15417_TNRC18_T450_M2	9.54284e-16	0.0754324	0.635862	0.000999001			2.07354	1.14874	1.6854	1.02125	2.34512	1.20613	0.659718	0.184879
Q86TB9	PATL1	S179	M1	Q86TB9_PATL1_S179_M1	2.25181e-15	0.966658	0.0472359	0.000999001		0.0679321	-1.31935	-0.494844	-1.38499	-0.369263	-1.19311	-0.514248	0.191878	-0.144985
Q86TB9	PATL1	S179	M2	Q86TB9_PATL1_S179_M2	3.29114e-15	0.000115831	0.84949	0.000999001	0.000999001		1.44103	0.812437	1.30841	0.765514	1.55549	0.859219	0.247077	0.0937042
Q86TB9	PATL1	S184	M2	Q86TB9_PATL1_S184_M2	4.78523e-15	4.4375e-05	0.820449	0.000999001	0.000999001		1.4501	0.859978	1.32348	0.808836	1.70072	0.89324	0.377244	0.084404
Q15365	PCBP1	S264	M1	Q15365_PCBP1_S264_M1	4.84799e-15	0.0260956	0.0189482	0.000999001	0.0509491	0.0529471	1.32596	1.20487	1.53868	1.35185	1.07729	1.17617	-0.461382	-0.175678
P54646	PRKAA2	S377	M1	P54646_PRKAA2_S377_M1	1.35591e-14	0.0211346	0.241835	0.000999001	0.043956		1.52568	1.27241	1.6471	1.2705	1.22754	1.27432	-0.419565	0.00381947	+
P35568	IRS1	S348	M1	P35568_IRS1_S348_M1	1.52013e-14	0.799974	0.965734	0.000999001			-0.484244	-0.497707	-0.470928	-0.463377	-0.488791	-0.607655	-0.0178623	-0.144278	+
Q14315	FLNC	S2233	M1	Q14315_FLNC_S2233_M1	8.10384e-14	0.626098	0.58305	0.000999001			1.61512	1.76538	1.65163	1.79982	1.57862	1.38334	-0.0730114	-0.416489
O00418	EEF2K	S74	M2	O00418_EEF2K_S74_M2	2.89581e-13	0.0959152	0.730529	0.000999001			1.67496	1.42555	1.46944	1.21448	1.9627	1.45334	0.493259	0.23886	+
O00418	EEF2K	S72	M2	O00418_EEF2K_S72_M2	5.71863e-13	0.292594	0.932645	0.000999001			1.79493	1.39646	1.53344	1.15397	2.01187	1.47462	0.478435	0.320658	+
Q9HBH9	MKNK2	S74	M1	Q9HBH9_MKNK2_S74_M1	1.30739e-12	0.00869807	0.317634	0.000999001	0.022977		1.42141	1.20736	1.69598	1.24715	1.33745	1.13331	-0.358529	-0.113846	+
Q9Y450	HBS1L	S67	M1	Q9Y450_HBS1L_S67_M1	1.3827e-12	0.00150738	0.218643	0.000999001	0.00999001		3.48457	1.70089	3.27933	1.4841	3.9043	2.64893	0.624967	1.16483
O75385	ULK1	S477	M2	O75385_ULK1_S477_M2	2.87648e-12	0.18926	0.890561	0.000999001			0.649921	0.412049	0.613159	0.341343	0.676317	0.413199	0.063158	0.0718565
O75385	ULK1	S479	M2	O75385_ULK1_S479_M2	2.87648e-12	0.18926	0.890561	0.000999001			0.649921	0.412049	0.613159	0.341343	0.676317	0.413199	0.063158	0.0718565
P49840	GSK3A	S21	M1	P49840_GSK3A_S21_M1	4.75966e-12	0.0989284	0.716487	0.000999001			0.669891	0.920741	0.761293	0.959972	0.650222	0.88151	-0.111072	-0.0784626	+
P62753	RPS6	S240	M2	P62753_RPS6_S240_M2	6.5382e-12	0.125653	0.539694	0.000999001			5.25496	3.46406	4.51008	3.38354	5.99984	3.54459	1.48976	0.161045	+
P62753	RPS6	S236	M2	P62753_RPS6_S236_M2	1.10496e-11	0.10988	0.90648	0.000999001			4.71021	4.4231	4.40303	4.28453	5.01739	4.56167	0.614367	0.277142	+
P49841	GSK3B	S9	M1	P49841_GSK3B_S9_M1	1.32194e-11	0.934105	0.398802	0.000999001			0.569384	0.696898	0.552794	0.745045	0.618875	0.648752	0.066081	-0.0962925	+
Q15772	SPEG	S2412	M1	Q15772_SPEG_S2412_M1	1.37332e-11	0.0455996	0.087216	0.000999001	0.0699301		-1.16401	-1.74871	-1.46172	-1.95186	-1.15603	-1.54034	0.305688	0.411521
Q15772	SPEG	S537	M2	Q15772_SPEG_S537_M2	1.41732e-11	0.641122	0.378676	0.000999001			-0.539655	-0.731132	-0.615945	-0.804996	-0.407156	-0.630293	0.208789	0.174704
P31751	AKT2	S34	M1	P31751_AKT2_S34_M1	1.47113e-11	0.197261	0.397479	0.000999001			0.377398	1.33693	0.342444	1.3283	0.412353	1.33693	0.0699081	0.00863457	+
Q9Y450	HBS1L	S127	M1	Q9Y450_HBS1L_S127_M1	1.52357e-11	0.0103843	0.0639008	0.000999001	0.014985		2.22188	1.19984	2.54787	1.23306	2.15403	1.08929	-0.39384	-0.143775
Q8N122	RPTOR	S863	M1	Q8N122_RPTOR_S863_M1	1.71442e-11	0.119093	0.373549	0.000999001			0.789468	0.877996	0.949654	0.877813	0.628783	0.87818	-0.32087	0.000366211	+
Q9H063	MAF1	S75	M1	Q9H063_MAF1_S75_M1	1.86292e-11	0.0150781	0.599692	0.000999001	0.035964		1.30205	0.818049	1.20902	0.786928	1.76721	0.862453	0.558192	0.0755248
Q14315	FLNC	S2236	M2	Q14315_FLNC_S2236_M2	3.25503e-11	0.859816	0.170276	0.000999001			1.37757	1.81308	1.48063	1.93934	1.32088	1.61537	-0.159754	-0.323978
Q15149	PLEC	S4386	M2	Q15149_PLEC_S4386_M2	3.31105e-11	0.882213	0.203201	0.000999001			0.535576	0.895143	0.758617	1.04771	0.398783	0.678003	-0.359835	-0.369703
Q9UPU5	USP24	S1299	M1	Q9UPU5_USP24_S1299_M1	5.25475e-11	0.00834217	0.142347	0.000999001	0.020979		1.21	1.13036	1.32198	1.19559	1.18751	1.06513	-0.134467	-0.130462
P31751	AKT2	S476	M2	P31751_AKT2_S476_M2	6.82617e-11	0.00817971	0.457937	0.000999001	0.020979		2.31638	2.47149	1.99709	2.37283	2.61942	2.8927	0.622335	0.519871	+
Q15149	PLEC	S4626	M1	Q15149_PLEC_S4626_M1	1.11432e-10	0.0465107	0.305654	0.000999001	0.0869131		0.426739	0.598025	0.50102	0.541288	0.353186	0.654762	-0.147835	0.113474
P35568	IRS1	S270	M1	P35568_IRS1_S270_M1	1.26552e-10	0.381262	0.0809845	0.000999001			1.44844	1.52331	1.36791	1.3518	1.82685	2.11517	0.458931	0.763367	+
Q6H8Q1	ABLIM2	T472	M2	Q6H8Q1_ABLIM2_T472_M2	1.38328e-10	0.500282	0.0520009	0.000999001			-0.533438	-0.651764	-0.420832	-0.419416	-0.538357	-0.798074	-0.117526	-0.378657
Q15149	PLEC	S4386	M1	Q15149_PLEC_S4386_M1	1.6087e-10	0.120532	0.530536	0.000999001			0.759085	0.788485	0.610188	0.788099	0.775974	0.939766	0.165787	0.151667
Q6PKG0	LARP1	S521	M1	Q6PKG0_LARP1_S521_M1	1.88377e-10	0.0245945	0.0668672	0.000999001	0.0549451		0.49297	0.609804	0.657463	0.489737	0.4691	0.73382	-0.188364	0.244083
P31751	AKT2	S478	M2	P31751_AKT2_S478_M2	1.9264e-10	0.104268	0.0214039	0.000999001		0.0509491	2.11406	2.57728	1.29722	2.13754	2.62561	3.56131	1.32839	1.42377	+
Q14315	FLNC	S2233	M2	Q14315_FLNC_S2233_M2	1.96428e-10	0.848482	0.25888	0.000999001			1.35935	1.79789	1.46303	1.91012	1.34092	1.5833	-0.122114	-0.326815
P49840	GSK3A	S21	M2	P49840_GSK3A_S21_M2	2.12943e-10	0.197824	0.56809	0.000999001			1.00588	1.18964	1.30511	1.12527	0.941892	1.21781	-0.363214	0.0925407	+
Q9BZQ8	NIBAN1	S633	M1	Q9BZQ8_NIBAN1_S633_M1	3.3449e-10	0.0164327	0.662996	0.000999001	0.040959		2.77138	1.26916	2.91905	1.37856	2.62372	1.20902	-0.295334	-0.169542
O60825	PFKFB2	S483	M1	O60825_PFKFB2_S483_M1	3.44205e-10	0.0581818	0.780132	0.000999001			1.36111	1.87496	1.34489	1.84982	1.49892	1.9001	0.154024	0.0502796	+
Q15772	SPEG	S453	M2	Q15772_SPEG_S453_M2	3.78654e-10	0.46593	0.167445	0.000999001			-0.280031	-0.661362	-0.0654793	-0.654364	-0.332692	-0.66836	-0.267213	-0.0139961
Q15772	SPEG	T541	M2	Q15772_SPEG_T541_M2	4.02007e-10	0.407232	0.866459	0.000999001			-0.59718	-0.775733	-0.492187	-0.765057	-0.620887	-0.78641	-0.1287	-0.0213537
Q9BUU2	METTL22	S132	M1	Q9BUU2_METTL22_S132_M1	7.98338e-10	0.0669876	0.873122	0.000999001			0.583938	0.953533	0.538673	0.798805	0.629203	1.00564	0.0905294	0.206832
P52179	MYOM1	S1677	M1	P52179_MYOM1_S1677_M1	1.42816e-09	0.146164	0.231709	0.000999001			0.0818229	0.376483	0.194818	0.445965	0.00727654	0.345858	-0.187542	-0.100107
O60343	TBC1D4	S588	M1	O60343_TBC1D4_S588_M1	1.94223e-09	0.191717	0.46945	0.000999001			0.919518	1.31647	1.17175	1.28022	0.857285	1.55026	-0.314468	0.270039	+
P49815	TSC2	S939	M1	P49815_TSC2_S939_M1	1.96651e-09	0.34911	0.484857	0.000999001			0.655908	0.718895	0.487131	0.662666	0.848818	0.937775	0.361687	0.275108	+
Q15149	PLEC	S4389	M2	Q15149_PLEC_S4389_M2	2.24739e-09	0.514123	0.697505	0.000999001			0.487536	0.874058	0.515774	0.845709	0.481419	0.902408	-0.0343552	0.0566988
Q15366	PCBP2	S272	M1	Q15366_PCBP2_S272_M1	2.79785e-09	0.0390566	0.7834	0.000999001	0.0789211		1.4596	1.45187	1.75064	1.37062	1.3448	1.45439	-0.40584	0.0837727
Q15149	PLEC	S4389	M1	Q15149_PLEC_S4389_M1	2.85992e-09	0.538515	0.718278	0.000999001			0.487675	0.681677	0.437407	0.559406	0.49498	0.769267	0.0575733	0.20986
P13807	GYS1	S649	M1	P13807_GYS1_S649_M1	3.91783e-09	0.558393	0.419204	0.000999001			0.551006	1.46556	0.630804	1.65133	0.471208	1.21047	-0.159596	-0.440856	+
P30622	CLIP1	S143	M1	P30622_CLIP1_S143_M1	5.38275e-09	0.00725658	0.337045	0.000999001	0.010989		-0.346019	-0.382763	-0.337225	-0.212097	-0.354814	-0.495558	-0.0175886	-0.283461
Q13425	SNTB2	S395	M1	Q13425_SNTB2_S395_M1	6.24394e-09	0.367438	0.512981	0.000999001			0.0672498	1.10822	0.158113	1.10822	-0.0236139	1.18246	-0.181727	0.074244
P31751	AKT2	S474	M2	P31751_AKT2_S474_M2	6.99796e-09	0.541737	0.0602566	0.000999001			2.77809	3.16555	1.73857	3.22526	3.01134	2.96895	1.27277	-0.256308	+
Q99543	DNAJC2	S47	M2	Q99543_DNAJC2_S47_M2	7.7743e-09	0.00444053	0.602753	0.000999001	0.017982		1.70669	2.63336	2.12005	2.0849	1.6802	2.63336	-0.439852	0.548467
Q99543	DNAJC2	S49	M2	Q99543_DNAJC2_S49_M2	7.7743e-09	0.00444053	0.602753	0.000999001	0.017982		1.70669	2.63336	2.12005	2.0849	1.6802	2.63336	-0.439852	0.548467
P13807	GYS1	S645	M3	P13807_GYS1_S645_M3	7.9376e-09	0.0832639	0.490886	0.000999001			-0.806354	-0.806974	-0.678005	-0.445478	-0.882236	-0.95485	-0.20423	-0.509372	+
P13807	GYS1	S641	M3	P13807_GYS1_S641_M3	1.0488e-08	0.0456944	0.314244	0.000999001	0.0779221		-0.788685	-0.796589	-0.640114	-0.51144	-0.913644	-1.00405	-0.27353	-0.492611	+
Q15772	SPEG	S488	M1	Q15772_SPEG_S488_M1	1.05443e-08	0.0531803	0.316977	0.000999001			-0.137717	-0.345837	-0.215274	-0.320074	-0.130682	-0.360682	0.0845923	-0.0406075
Q9H063	MAF1	S60	M2	Q9H063_MAF1_S60_M2	1.59649e-08	0.870489	0.283455	0.000999001			2.31208	1.30834	2.68054	1.85609	2.31208	1.1094	-0.368456	-0.746692
P13807	GYS1	S649	M3	P13807_GYS1_S649_M3	1.5972e-08	0.0582532	0.419875	0.000999001			-0.681857	-0.59405	-0.552547	-0.543715	-0.841162	-0.868111	-0.288614	-0.324396	+
O15427	SLC16A3	S436	M1	O15427_SLC16A3_S436_M1	1.69693e-08	0.772571	0.940677	0.000999001			-0.103966	-0.487889	-0.0262756	-0.403652	-0.124893	-0.488884	-0.0986176	-0.0852318
P98177	FOXO4	S262	M1	P98177_FOXO4_S262_M1	1.92622e-08	0.00746639	0.31911	0.000999001	0.016983		1.14036	1.85221	1.14036	1.85221	1.29563	1.78735	0.155268	-0.0648623	+
Q9UPU5	USP24	S2561	M1	Q9UPU5_USP24_S2561_M1	2.21909e-08	0.388107	0.0125418	0.000999001		0.017982	0.706483	0.736037	1.09089	0.909765	0.561213	0.719138	-0.529681	-0.190628
Q15772	SPEG	T449	M2	Q15772_SPEG_T449_M2	2.25765e-08	0.353258	0.713347	0.000999001			-0.258884	-0.52689	-0.217833	-0.377811	-0.299936	-0.534773	-0.0821037	-0.156961
Q8N3D4	EHBP1L1	S1273	M1	Q8N3D4_EHBP1L1_S1273_M1	2.32618e-08	0.198585	0.540566	0.000999001			1.00112	1.15648	0.99474	1.09053	1.00751	1.22243	0.0127697	0.131905
Q9ULT8	HECTD1	S1571	M1	Q9ULT8_HECTD1_S1571_M1	2.33185e-08	0.238373	0.388668	0.000999001			-0.272224	-0.456894	-0.357422	-0.489286	-0.204482	-0.433509	0.15294	0.0557775
Q14693	LPIN1	S889	M1	Q14693_LPIN1_S889_M1	3.24329e-08	0.0706022	0.207124	0.000999001			3.03532	2.40344	2.60018	1.76994	3.17662	2.42682	0.576442	0.656882	+
Q09666	AHNAK	S5780	M2	Q09666_AHNAK_S5780_M2	4.29024e-08	0.000708883	0.864733	0.000999001	0.001998		0.82583	0.89225	0.871115	0.779907	0.780546	0.900183	-0.0905685	0.120275
Q9HDC5	JPH1	S469	M2	Q9HDC5_JPH1_S469_M2	4.61597e-08	0.312244	0.109785	0.000999001			0.424362	0.631847	0.661577	0.304323	0.391294	0.693473	-0.270283	0.38915
Q9GZY8	MFF	S157	M1	Q9GZY8_MFF_S157_M1	4.62597e-08	0.0256734	0.103458	0.000999001	0.0519481		0.466459	0.923463	0.492019	1.04128	0.310618	0.873385	-0.181401	-0.167894
Q9BR39	JPH2	S523	M2	Q9BR39_JPH2_S523_M2	4.67515e-08	0.910776	0.537902	0.000999001			0.315161	1.07705	0.30415	1.0748	0.563701	1.08857	0.259552	0.0137753
Q9BR39	JPH2	T525	M2	Q9BR39_JPH2_T525_M2	4.67515e-08	0.910776	0.537902	0.000999001			0.315161	1.07705	0.30415	1.0748	0.563701	1.08857	0.259552	0.0137753
Q9HBL0	TNS1	S621	M1	Q9HBL0_TNS1_S621_M1	5.48398e-08	0.830313	0.175217	0.000999001			0.589416	0.890587	0.453135	0.800817	0.591775	0.957572	0.13864	0.156754
P20042	EIF2S2	S2	M1	P20042_EIF2S2_S2_M1	6.92387e-08	0.808353	0.995387	0.000999001			0.0500517	0.889905	0.0773973	0.923193	-0.295015	0.856618	-0.372413	-0.0665751
Q7Z3C6	ATG9A	S675	M1	Q7Z3C6_ATG9A_S675_M1	6.99649e-08	0.377748	0.119797	0.000999001			-0.584016	-0.539385	-0.773146	-0.543291	-0.500566	-0.535479	0.272579	0.0078125
P13639	EEF2	T57	M2	P13639_EEF2_T57_M2	7.56071e-08	0.392482	0.296812	0.000999001			-1.31027	-0.937088	-2.02039	-1.08055	-1.06923	-0.873426	0.951155	0.207125
P13639	EEF2	T59	M2	P13639_EEF2_T59_M2	7.577e-08	0.390683	0.291471	0.000999001			-1.30889	-0.937975	-2.02806	-1.08854	-1.06858	-0.869761	0.959476	0.218784
Q04637	EIF4G1	S1209	M1	Q04637_EIF4G1_S1209_M1	1.01748e-07	0.767175	0.058263	0.000999001			-0.408676	-0.273158	-0.680134	-0.323874	-0.37809	-0.260492	0.302044	0.0633812
Q3KQU3	MAP7D1	S93	M2	Q3KQU3_MAP7D1_S93_M2	1.26305e-07	0.836954	0.329433	0.000999001			-0.51318	-0.757637	-0.606003	-0.492247	-0.408813	-0.793625	0.197189	-0.301378
Q3KQU3	MAP7D1	T97	M2	Q3KQU3_MAP7D1_T97_M2	1.26305e-07	0.836954	0.329433	0.000999001			-0.51318	-0.757637	-0.606003	-0.492247	-0.408813	-0.793625	0.197189	-0.301378
Q8N122	RPTOR	S877	M1	Q8N122_RPTOR_S877_M1	1.50736e-07	0.108569	0.300123	0.000999001			-0.439486	0.190815	-0.372956	0.354727	-0.523798	-0.0559759	-0.150842	-0.410703	+
Q8N5J2	MINDY1	S441	M1	Q8N5J2_MINDY1_S441_M1	1.67542e-07	0.0169414	0.740159	0.000999001	0.028971		0.405309	0.770233	0.287787	0.847878	0.522831	0.690241	0.235044	-0.157637
O60343	TBC1D4	S597	M1	O60343_TBC1D4_S597_M1	1.73672e-07	0.972186	0.806498	0.000999001			-0.530922	-0.894052	-0.72002	-1.09369	-0.426176	-0.632246	0.293844	0.461439	+
P10636	MAPT	S713	M3	P10636_MAPT_S713_M3	1.9756e-07	0.0459588	0.0272356	0.000999001	0.0729271	0.044955	-0.228922	-0.314128	-0.292009	-0.294146	-0.15608	-0.344358	0.135929	-0.0502129
Q9H987	SYNPO2L	S400	M1	Q9H987_SYNPO2L_S400_M1	2.23932e-07	0.0725452	0.0207378	0.000999001		0.0659341	0.578873	0.905732	1.45606	0.952406	0.344128	0.854653	-1.11193	-0.0977526
O60343	TBC1D4	S570	M1	O60343_TBC1D4_S570_M1	2.31348e-07	0.871026	0.64144	0.000999001			0.422821	0.709002	0.332253	0.585384	0.522026	0.731089	0.189774	0.145704	+
A4UGR9	XIRP2	S2208	M1	A4UGR9_XIRP2_S2208_M1	2.49917e-07	0.017009	0.612642	0.000999001	0.037962		1.27519	0.801575	1.4255	0.766251	1.27519	1.04696	-0.150313	0.280708
Q09666	AHNAK	S5782	M2	Q09666_AHNAK_S5782_M2	3.44773e-07	0.00221542	0.904132	0.000999001	0.003996		0.800882	0.858689	0.839676	0.720467	0.762089	0.942408	-0.0775871	0.221941
P05413	FABP3	T30	M1	P05413_FABP3_T30_M1	3.87206e-07	0.519287	0.479954	0.000999001			0.296811	0.624666	0.336449	0.54114	0.281099	0.681065	-0.0553493	0.139925
Q96B36	AKT1S1	S183	M1	Q96B36_AKT1S1_S183_M1	3.98574e-07	0.200029	0.921486	0.000999001			1.07132	0.487649	0.936883	0.295023	1.07132	0.563907	0.134435	0.268884	+
P23588	EIF4B	S445	M1	P23588_EIF4B_S445_M1	4.04086e-07	0.00460997	0.022361	0.000999001	0.012987	0.043956	0.441001	0.957504	0.939034	1.23467	0.297835	0.950089	-0.641198	-0.28458
Q9Y6D6	ARFGEF1	S1569	M1	Q9Y6D6_ARFGEF1_S1569_M1	4.23173e-07	0.500371	0.756918	0.000999001			-0.0534282	-0.330863	0.0258369	-0.309263	-0.0651693	-0.363449	-0.0910063	-0.0541859
P10636	MAPT	S717	M3	P10636_MAPT_S717_M3	5.00913e-07	0.0221031	0.0801557	0.000999001	0.040959		-0.185521	-0.310873	-0.173235	-0.265877	-0.197806	-0.375268	-0.0245714	-0.109391
Q6P0Q8	MAST2	S290	M1	Q6P0Q8_MAST2_S290_M1	6.50552e-07	0.501889	0.526235	0.000999001			0.342483	0.358838	0.396823	0.445816	0.135349	0.27186	-0.261474	-0.173956
Q9HBL0	TNS1	S899	M1	Q9HBL0_TNS1_S899_M1	6.99485e-07	0.944935	0.733007	0.000999001			0.349396	0.634421	0.317047	0.673765	0.406661	0.595077	0.0896139	-0.0786886
O75128	COBL	S47	M1	O75128_COBL_S47_M1	7.72199e-07	0.105603	0.232965	0.000999001			-0.431685	-0.72849	-0.47312	-0.469538	-0.426217	-0.917391	0.0469027	-0.447853
Q86WB0	ZC3HC1	S407	M1	Q86WB0_ZC3HC1_S407_M1	8.87773e-07	0.141982	0.151934	0.001998			1.89413	1.7993	2.65308	1.79466	1.54597	1.7993	-1.10711	0.00463438
Q96BY7	ATG2B	S886	M1	Q96BY7_ATG2B_S886_M1	9.36536e-07	0.0691004	0.337929	0.000999001			1.12502	0.278529	1.14933	0.220432	1.12502	0.336625	-0.0243096	0.116193
P12883	MYH7	S4	M1	P12883_MYH7_S4_M1	1.01795e-06	0.413681	0.866973	0.000999001			-0.0779347	0.645435	-0.15811	0.59569	-0.0680971	0.698382	0.0900126	0.102693
P35269	GTF2F1	S433	M1	P35269_GTF2F1_S433_M1	1.04303e-06	0.382934	0.0661021	0.000999001			-0.571085	-0.615269	-0.952035	-0.718014	-0.477085	-0.610319	0.47495	0.107695
Q15772	SPEG	S2410	M1	Q15772_SPEG_S2410_M1	1.0676e-06	0.98334	0.421686	0.000999001			0.143177	0.303765	0.114927	0.299501	0.42308	0.384766	0.308153	0.0852642
Q6P5Q4	LMOD2	T516	M1	Q6P5Q4_LMOD2_T516_M1	1.07234e-06	0.737922	0.665454	0.000999001			0.543084	0.569627	0.685453	0.646332	0.460426	0.469837	-0.225027	-0.176495
Q86TB9	PATL1	T178	M2	Q86TB9_PATL1_T178_M2	1.08528e-06	0.0457032	0.0629202	0.000999001	0.0719281		-1.59509	-0.204103	-2.21326	-0.45853	-0.887366	0.213469	1.3259	0.671999
P35568	IRS1	S3	M1	P35568_IRS1_S3_M1	1.17849e-06	0.414961	0.040934	0.000999001		0.043956	0.441004	0.351557	0.481684	0.204496	0.339016	0.396883	-0.142667	0.192387	+
Q15772	SPEG	S2496	M3	Q15772_SPEG_S2496_M3	1.23556e-06	0.0851876	0.587624	0.000999001			0.773338	1.76876	0.773338	1.33564	1.55288	2.40623	0.779541	1.07059
Q15772	SPEG	S2500	M3	Q15772_SPEG_S2500_M3	1.23556e-06	0.0851876	0.587624	0.000999001			0.773338	1.76876	0.773338	1.33564	1.55288	2.40623	0.779541	1.07059
Q15772	SPEG	T2495	M3	Q15772_SPEG_T2495_M3	1.23556e-06	0.0851876	0.587624	0.000999001			0.773338	1.76876	0.773338	1.33564	1.55288	2.40623	0.779541	1.07059
Q9BX66	SORBS1	S953	M2	Q9BX66_SORBS1_S953_M2	1.44939e-06	0.00790096	0.0150673	0.000999001	0.016983	0.020979	-0.461772	-0.428754	-0.822044	-0.419079	-0.417369	-0.438429	0.404675	-0.0193501	+
P49840	GSK3A	S41	M3	P49840_GSK3A_S41_M3	1.46041e-06	0.17427	0.00829847	0.000999001		0.016983	0.911783	1.16733	1.25449	1.22814	0.57849	0.954496	-0.675995	-0.273648	+
Q5TBA9	FRY	S1936	M1	Q5TBA9_FRY_S1936_M1	1.54805e-06	0.0251846	0.0906017	0.000999001	0.0599401		-0.501854	-0.648547	-0.838412	-0.820732	-0.374655	-0.433888	0.463758	0.386844
Q9UN36	NDRG2	S350	M3	Q9UN36_NDRG2_S350_M3	1.83172e-06	0.881562	0.775187	0.000999001			0.420516	0.670812	0.380409	0.805546	0.460624	0.651818	0.0802145	-0.153728
Q15772	SPEG	S2412	M2	Q15772_SPEG_S2412_M2	1.87902e-06	0.0376112	0.090652	0.000999001	0.0529471		-0.973925	-1.25766	-1.09851	-1.52691	-0.548838	-1.2564	0.549675	0.27051
P02545	LMNA	S404	M1	P02545_LMNA_S404_M1	1.9425e-06	0.110953	0.733817	0.000999001			0.946852	1.10818	0.750829	0.919899	1.13088	1.37877	0.380048	0.458872
P35568	IRS1	S531	M2	P35568_IRS1_S531_M2	2.09283e-06	0.028573	0.423283	0.000999001	0.041958		0.807449	1.2133	0.780939	1.06721	0.83396	1.39148	0.0530205	0.324269	+
P10636	MAPT	S516	M2	P10636_MAPT_S516_M2	2.24333e-06	0.132438	0.127846	0.000999001			0.683722	0.923604	0.666932	1.03077	0.700512	0.817388	0.0335798	-0.213386
P49815	TSC2	T1462	M1	P49815_TSC2_T1462_M1	2.39582e-06	0.397996	0.0180334	0.000999001		0.035964	0.653435	1.23336	0.558302	1.23336	0.949755	1.2028	0.391453	-0.0305629	+
Q08357	SLC20A2	S256	M1	Q08357_SLC20A2_S256_M1	2.46114e-06	0.157673	0.790115	0.001998			-0.442721	-1.11857	-0.749268	-1.0451	-0.293637	-1.19204	0.45563	-0.146941
Q14671	PUM1	S124	M1	Q14671_PUM1_S124_M1	2.51902e-06	0.225375	0.566737	0.000999001			0.600505	0.363597	0.644929	0.479445	0.387697	0.120235	-0.257232	-0.359209
Q08357	SLC20A2	S316	M2	Q08357_SLC20A2_S316_M2	2.67525e-06	0.0402819	0.129748	0.000999001	0.0659341		0.536916	1.141	0.376568	0.696877	0.825525	1.74478	0.448957	1.04791
E7EW31	PROB1	S798	M2	E7EW31_PROB1_S798_M2	2.79112e-06	0.235008	0.0327145	0.000999001		0.0509491	-0.155202	-0.328445	-0.00723648	-0.223886	-0.222187	-0.339909	-0.214951	-0.116022
Q8NE71	ABCF1	S105	M3	Q8NE71_ABCF1_S105_M3	3.2414e-06	0.833094	0.0602535	0.000999001			-0.15049	-0.831843	-0.0748272	-0.682915	-0.215837	-1.08934	-0.14101	-0.406429
Q8NE71	ABCF1	S109	M3	Q8NE71_ABCF1_S109_M3	3.2414e-06	0.833094	0.0602535	0.000999001			-0.15049	-0.831843	-0.0748272	-0.682915	-0.215837	-1.08934	-0.14101	-0.406429
Q8NE71	ABCF1	T108	M3	Q8NE71_ABCF1_T108_M3	3.2414e-06	0.833094	0.0602535	0.000999001			-0.15049	-0.831843	-0.0748272	-0.682915	-0.215837	-1.08934	-0.14101	-0.406429
P10636	MAPT	S519	M2	P10636_MAPT_S519_M2	3.43297e-06	0.107117	0.529364	0.000999001			0.652527	0.763813	1.0006	1.0667	0.622169	0.730578	-0.378428	-0.336123
O60343	TBC1D4	S757	M3	O60343_TBC1D4_S757_M3	3.5183e-06	0.876811	0.0324516	0.000999001		0.0549451	1.41363	1.88413	3.01364	2.95651	0.810122	1.80085	-2.20352	-1.15567	+
O00418	EEF2K	S445	M1	O00418_EEF2K_S445_M1	3.52659e-06	0.533869	0.452536	0.000999001			-0.614709	-0.396134	-1.21677	-0.664907	-0.603991	-0.354891	0.61278	0.310017	+
P10636	MAPT	T529	M2	P10636_MAPT_T529_M2	3.65622e-06	0.279454	0.728726	0.000999001			-0.358644	-0.797427	-0.400295	-0.705805	-0.0736008	-1.00742	0.326694	-0.301615
Q15772	SPEG	S2941	M2	Q15772_SPEG_S2941_M2	3.80897e-06	0.636127	0.182253	0.000999001			-0.597033	-0.216786	-0.321886	0.0342751	-0.635742	-0.347883	-0.313856	-0.382158
Q711Q0	CEFIP	S816	M1	Q711Q0_CEFIP_S816_M1	4.08434e-06	0.0420866	0.438641	0.000999001	0.0619381		0.177447	0.555235	0.595493	0.807934	0.046402	0.528885	-0.549091	-0.279049
Q8WZ42	TTN	S265	M2	Q8WZ42_TTN_S265_M2	4.28019e-06	0.721775	0.988718	0.000999001			0.0887251	0.279532	0.0899773	0.270008	0.0874729	0.284909	-0.00250435	0.0149012
Q08357	SLC20A2	S321	M2	Q08357_SLC20A2_S321_M2	4.73238e-06	0.0357303	0.0668566	0.000999001	0.0659341		0.369619	1.16316	0.263295	0.593256	1.01496	1.80185	0.751669	1.2086
P02545	LMNA	S404	M2	P02545_LMNA_S404_M2	4.87096e-06	0.111384	0.724404	0.000999001			0.655384	0.999102	0.567977	0.832111	0.777681	1.01462	0.209704	0.182512
Q99543	DNAJC2	S47	M1	Q99543_DNAJC2_S47_M1	4.96924e-06	0.394147	0.236937	0.000999001			0.275167	0.852757	0.62532	0.867853	0.127467	0.727726	-0.497853	-0.140127
P10636	MAPT	S721	M3	P10636_MAPT_S721_M3	5.6019e-06	0.0258613	0.33753	0.000999001	0.03996		-0.140204	-0.350313	-0.182301	-0.116148	-0.0831318	-0.387223	0.0991688	-0.271075
Q53GG5	PDLIM3	S133	M1	Q53GG5_PDLIM3_S133_M1	5.88472e-06	0.11705	0.148193	0.000999001			-0.51113	-0.437006	-0.66618	-0.437006	-0.503716	-0.451849	0.162464	-0.0148435
Q8NE71	ABCF1	S109	M1	Q8NE71_ABCF1_S109_M1	6.22064e-06	0.983971	0.171442	0.000999001			0.0410886	0.270838	0.225573	0.340576	-0.0156193	0.225771	-0.241192	-0.114805
Q9Y4H2	IRS2	S388	M2	Q9Y4H2_IRS2_S388_M2	7.17727e-06	0.911166	0.453747	0.000999001			0.617638	0.660248	0.428724	0.350134	0.73833	0.790154	0.309606	0.44002	+
Q9Y4H2	IRS2	S391	M2	Q9Y4H2_IRS2_S391_M2	7.17727e-06	0.911166	0.453747	0.000999001			0.617638	0.660248	0.428724	0.350134	0.73833	0.790154	0.309606	0.44002	+
P10398	ARAF	S257	M1	P10398_ARAF_S257_M1	7.28907e-06	0.794649	0.212186	0.000999001			0.0972528	0.35448	0.0856781	0.248947	0.133724	0.396727	0.0480461	0.147779	+
P42356	PI4KA	S230	M1	P42356_PI4KA_S230_M1	8.68969e-06	0.307214	0.818829	0.000999001			0.157926	0.387866	0.175825	0.355169	0.140026	0.420562	-0.035799	0.0653925
P16403	H1-2	S2	M2	P16403_H1-2_S2_M2	8.84837e-06	0.812278	0.0490019	0.000999001		0.0959041	-0.107683	0.391169	-0.0491285	0.660394	-0.279959	0.248952	-0.230831	-0.411441
P16403	H1-2	T4	M2	P16403_H1-2_T4_M2	8.84837e-06	0.812278	0.0490019	0.000999001		0.0959041	-0.107683	0.391169	-0.0491285	0.660394	-0.279959	0.248952	-0.230831	-0.411441
P10412	H1-4	S2	M2	P10412_H1-4_S2_M2	8.99713e-06	0.829421	0.0108041	0.000999001		0.026973	-0.0856147	0.350024	0.0339088	0.628595	-0.359509	0.200114	-0.393418	-0.428482
P10412	H1-4	T4	M2	P10412_H1-4_T4_M2	8.99713e-06	0.829421	0.0108041	0.000999001		0.026973	-0.0856147	0.350024	0.0339088	0.628595	-0.359509	0.200114	-0.393418	-0.428482
Q9BX66	SORBS1	S949	M2	Q9BX66_SORBS1_S949_M2	9.93309e-06	0.00766653	0.0871462	0.000999001	0.016983		-0.496748	-0.424543	-0.909544	-0.419079	-0.390163	-0.430008	0.519381	-0.0109291	+
Q8WZ42	TTN	T14099	M1	Q8WZ42_TTN_T14099_M1	1.02665e-05	0.438942	0.110495	0.000999001			-0.0400109	0.184957	0.0351505	0.232759	-0.0896444	0.147468	-0.124795	-0.0852919
Q8IWB6	TEX14	S567	M2	Q8IWB6_TEX14_S567_M2	1.03722e-05	0.961672	0.152826	0.000999001			-0.516018	-0.131839	-0.297087	0.0556755	-0.638058	-0.242038	-0.340971	-0.297713
Q8IWB6	TEX14	S571	M2	Q8IWB6_TEX14_S571_M2	1.03722e-05	0.961672	0.152826	0.000999001			-0.516018	-0.131839	-0.297087	0.0556755	-0.638058	-0.242038	-0.340971	-0.297713
Q8N122	RPTOR	S877	M2	Q8N122_RPTOR_S877_M2	1.16513e-05	0.482464	0.188452	0.000999001			2.12859	1.01201	2.7784	1.28332	1.76796	0.685677	-1.01044	-0.597642	+
Q8WZ42	TTN	T267	M2	Q8WZ42_TTN_T267_M2	1.18176e-05	0.827785	0.893556	0.000999001			0.0632706	0.280636	0.0353642	0.248228	0.091177	0.305943	0.0558128	0.0577154
P12883	MYH7	T1309	M1	P12883_MYH7_T1309_M1	1.20211e-05	0.460892	0.207976	0.000999001			0.046649	0.389805	-0.0640392	0.313179	0.119591	0.42901	0.18363	0.115831
A6NIE6;Q9NYV6	RRN3P2	S44	M1	A6NIE6;Q9NYV6_RRN3P2_S44_M1	1.24944e-05	0.875635	0.513037	0.000999001			1.09394	0.835498	0.91465	0.446411	1.24453	0.983863	0.329876	0.537452
Q9H063	MAF1	S65	M2	Q9H063_MAF1_S65_M2	1.35227e-05	0.586678	0.027682	0.000999001		0.0919081	2.31915	0.55787	3.17248	2.17776	1.93725	0.0451851	-1.23523	-2.13257
Q04637	EIF4G1	S1092	M1	Q04637_EIF4G1_S1092_M1	1.5025e-05	0.373055	0.609128	0.000999001			-0.630045	-0.615414	-0.638023	-0.584839	-0.622067	-0.633675	0.0159559	-0.0488358
Q8IUG5	MYO18B	S2170	M1	Q8IUG5_MYO18B_S2170_M1	1.74204e-05	0.406614	0.661303	0.000999001			0.182626	0.596128	0.0623436	0.558977	0.19164	0.63328	0.129296	0.0743027
Q7RTP6	MICAL3	S977	M1	Q7RTP6_MICAL3_S977_M1	1.75477e-05	0.60171	0.606499	0.000999001			-0.307175	-0.407675	-0.527096	-0.618047	-0.297886	-0.37781	0.22921	0.240236
Q8IV50	LYSMD2	S5	M1	Q8IV50_LYSMD2_S5_M1	1.79003e-05	0.548159	0.277512	0.000999001			0.0168285	0.776066	0.0168285	1.15153	-0.0571313	0.244395	-0.0739598	-0.907132
Q9HDC5	JPH1	S465	M1	Q9HDC5_JPH1_S465_M1	1.87045e-05	0.534615	0.775519	0.000999001			0.418203	0.738681	0.676044	0.818707	0.373244	0.738681	-0.302801	-0.0800261
Q9GZY8	MFF	S155	M1	Q9GZY8_MFF_S155_M1	1.93762e-05	0.419424	0.124925	0.000999001			-0.219076	-0.417799	-0.796272	-0.528791	-0.178878	-0.408214	0.617394	0.120578
P13807	GYS1	S653	M2	P13807_GYS1_S653_M2	1.96458e-05	0.264126	0.436718	0.000999001			0.161678	0.483695	0.0684662	0.559782	0.16837	0.394101	0.0999041	-0.165681	+
O95359	TACC2	S41	M1	O95359_TACC2_S41_M1	2.14807e-05	0.118177	0.177732	0.000999001			0.551125	0.0747213	0.854153	0.0472589	0.529101	0.0747213	-0.325052	0.0274625
P13807	GYS1	S657	M2	P13807_GYS1_S657_M2	2.15027e-05	0.252991	0.460276	0.000999001			0.151161	0.493086	0.0633621	0.572792	0.153244	0.396825	0.0898819	-0.175967	+
Q9P2N6	KANSL3	S511	M2	Q9P2N6_KANSL3_S511_M2	2.18681e-05	0.523828	0.270328	0.000999001			-0.403053	-0.419306	-0.553366	-0.313429	-0.373172	-0.450324	0.180194	-0.136895
Q9P2N6	KANSL3	S515	M2	Q9P2N6_KANSL3_S515_M2	2.18681e-05	0.523828	0.270328	0.000999001			-0.403053	-0.419306	-0.553366	-0.313429	-0.373172	-0.450324	0.180194	-0.136895
Q9Y4J8	DTNA	S458	M1	Q9Y4J8_DTNA_S458_M1	2.30523e-05	0.34172	0.913665	0.000999001			-0.130402	-0.419687	-0.0945539	-0.378004	-0.141458	-0.46137	-0.0469036	-0.0833664
Q09666	AHNAK	S41	M1	Q09666_AHNAK_S41_M1	2.42151e-05	0.262941	0.304665	0.000999001			2.01439	1.66744	2.05794	1.69799	1.30807	1.36141	-0.749864	-0.336585
Q8IVT5	KSR1	S311	M1	Q8IVT5_KSR1_S311_M1	2.42562e-05	0.501315	0.922346	0.000999001			-0.18992	-0.111477	-0.177885	-0.119518	-0.196343	-0.103436	-0.0184584	0.0160828
Q86TC9	MYPN	S684	M1	Q86TC9_MYPN_S684_M1	2.65249e-05	0.181885	0.00275827	0.000999001		0.003996	0.539104	0.765945	1.78725	1.28237	0.428066	0.646532	-1.35918	-0.635839
Q8NE71	ABCF1	T108	M2	Q8NE71_ABCF1_T108_M2	2.98669e-05	0.7015	0.00433362	0.000999001		0.002997	-0.1394	0.348242	0.263706	0.723591	-0.246227	0.15686	-0.509933	-0.56673
O60343	TBC1D4	S754	M3	O60343_TBC1D4_S754_M3	3.10752e-05	0.816031	0.0176756	0.000999001		0.017982	0.983428	1.71202	2.6041	2.73876	0.818475	1.70987	-1.78562	-1.02889	+
Q9H019	MTFR1L	S103	M1	Q9H019_MTFR1L_S103_M1	3.28296e-05	0.0763328	0.0252098	0.000999001		0.0599401	-0.110306	-0.264976	-0.360582	-0.21525	-0.0116758	-0.286535	0.348907	-0.0712852
P35568	IRS1	S449	M3	P35568_IRS1_S449_M3	3.65138e-05	0.868031	0.791648	0.000999001			0.178601	0.497552	0.178601	0.49245	0.165771	0.602688	-0.0128298	0.110238	+
P35568	IRS1	T446	M3	P35568_IRS1_T446_M3	3.65138e-05	0.868031	0.791648	0.000999001			0.178601	0.497552	0.178601	0.49245	0.165771	0.602688	-0.0128298	0.110238	+
P35568	IRS1	T453	M3	P35568_IRS1_T453_M3	3.65138e-05	0.868031	0.791648	0.000999001			0.178601	0.497552	0.178601	0.49245	0.165771	0.602688	-0.0128298	0.110238	+
P07900	HSP90AA1	S231	M1	P07900_HSP90AA1_S231_M1	3.679e-05	0.858155	0.328792	0.000999001			-0.0905156	0.238566	-0.116381	0.214479	-0.0686522	0.262653	0.0477285	0.0481739
P0CG47;P0CG48;P62979;P62987	UBB	S57	M1	P0CG47;P0CG48;P62979;P62987_UBB_S57_M1	3.9355e-05	0.373926	0.896559	0.001998			-0.0526686	0.0646729	-0.017519	0.127491	-0.0878181	0.0587864	-0.0702991	-0.0687046
Q8WZ42	TTN	T17797	M1	Q8WZ42_TTN_T17797_M1	4.00501e-05	0.554454	0.128688	0.000999001			0.0716286	0.314761	0.0993586	0.269632	0.0338364	0.388271	-0.0655222	0.118639
Q5JR12	PPM1J	S76	M1	Q5JR12_PPM1J_S76_M1	4.18704e-05	0.25237	0.594342	0.000999001			-0.128663	-0.593084	-0.120493	-0.511353	-0.136833	-0.631352	-0.0163403	-0.12
Q4G0W2	DUSP28	S13	M1	Q4G0W2_DUSP28_S13_M1	4.24247e-05	0.95077	0.653017	0.000999001			-0.194952	-0.0519009	-0.149935	-0.0167007	-0.197395	-0.0567379	-0.0474606	-0.0400372
Q6PKG0	LARP1	S766	M1	Q6PKG0_LARP1_S766_M1	4.56636e-05	0.163706	0.160225	0.000999001			0.270444	0.240703	0.275602	0.142281	0.254528	0.381406	-0.0210743	0.239125
Q15772	SPEG	S2045	M1	Q15772_SPEG_S2045_M1	4.72056e-05	0.352524	0.793441	0.001998			-0.202266	-0.144328	-0.245757	-0.109896	-0.160791	-0.156379	0.0849657	-0.046483
Q9UPQ0	LIMCH1	S233	M3	Q9UPQ0_LIMCH1_S233_M3	4.75769e-05	0.668948	0.948082	0.000999001			-0.666963	-0.402146	-0.901768	-0.429148	-0.628945	-0.392334	0.272822	0.0368137
O60343	TBC1D4	S597	M2	O60343_TBC1D4_S597_M2	4.76197e-05	0.253958	0.275644	0.000999001			-0.132989	0.49307	0.0172157	0.572832	-0.159075	0.413307	-0.176291	-0.159525	+
O60343	TBC1D4	S600	M2	O60343_TBC1D4_S600_M2	4.76197e-05	0.253958	0.275644	0.000999001			-0.132989	0.49307	0.0172157	0.572832	-0.159075	0.413307	-0.176291	-0.159525	+
Q9H4A3	WNK1	S2372	M1	Q9H4A3_WNK1_S2372_M1	4.76756e-05	0.131504	0.713014	0.000999001			0.151335	0.503134	0.295299	0.460289	0.121993	0.545979	-0.173306	0.0856895
Q8WZ42	TTN	S32224	M1	Q8WZ42_TTN_S32224_M1	4.95141e-05	0.794892	0.588922	0.000999001			0.0406866	0.194529	0.110533	0.258345	0.0110741	0.130342	-0.0994587	-0.128002
Q3B726	TWISTNB	S297	M1	Q3B726_TWISTNB_S297_M1	5.07737e-05	0.159731	0.661948	0.000999001			-0.327278	-0.94922	-0.3333	-1.25447	-0.321256	-0.787112	0.012044	0.467362
P27816	MAP4	T82	M2	P27816_MAP4_T82_M2	5.08457e-05	0.884607	0.847719	0.000999001			0.240495	1.5444	-0.259279	1.38497	0.330401	1.5444	0.58968	0.159432
A8MZF0	PRR33	S132	M1	A8MZF0_PRR33_S132_M1	5.32072e-05	0.303324	0.553759	0.000999001			0.400696	0.721786	0.910427	0.789062	0.343318	0.627495	-0.567109	-0.161568
Q9HBL0	TNS1	S1177	M2	Q9HBL0_TNS1_S1177_M2	5.66471e-05	0.424842	0.143567	0.000999001			-0.309646	-0.47565	-0.37779	-0.323879	-0.241501	-0.508934	0.13629	-0.185055
Q9BR39	JPH2	S244	M2	Q9BR39_JPH2_S244_M2	5.78453e-05	0.72785	0.660908	0.000999001			-0.118256	-0.2804	-0.157532	-0.135229	-0.10724	-0.292059	0.050292	-0.15683
Q9BR39	JPH2	S247	M2	Q9BR39_JPH2_S247_M2	5.78453e-05	0.72785	0.660908	0.000999001			-0.118256	-0.2804	-0.157532	-0.135229	-0.10724	-0.292059	0.050292	-0.15683
O75128	COBL	T265	M2	O75128_COBL_T265_M2	5.80907e-05	0.232783	0.454911	0.000999001			-0.434906	-0.502715	-0.20372	-0.367117	-0.603172	-0.677044	-0.399452	-0.309927
Q8WZ42	TTN	S10321	M1	Q8WZ42_TTN_S10321_M1	6.13458e-05	0.80604	0.0214107	0.000999001		0.030969	-0.0489635	0.0988326	0.0266008	0.187185	-0.0699844	0.0649996	-0.0965853	-0.122186
P35568	IRS1	S527	M2	P35568_IRS1_S527_M2	6.95992e-05	0.372791	0.0457947	0.000999001		0.0789211	1.02296	1.05844	1.38991	1.50908	0.640004	0.573218	-0.749904	-0.935864	+
Q9Y613	FHOD1	S523	M1	Q9Y613_FHOD1_S523_M1	7.36413e-05	0.683876	0.00283386	0.000999001		0.017982	0.230709	0.482909	0.791201	0.601446	0.132545	0.443047	-0.658655	-0.1584
Q96D71	REPS1	S540	M2	Q96D71_REPS1_S540_M2	7.76281e-05	0.324727	0.00216826	0.000999001		0.000999001	-0.711876	-1.81142	-0.224021	-2.10857	-1.15415	-0.872096	-0.930132	1.23648
P19484	TFEB	S109	M3	P19484_TFEB_S109_M3	7.78854e-05	0.932724	0.199447	0.000999001			0.310565	0.0987248	0.346669	0.153255	0.287962	0.0569611	-0.0587072	-0.0962944
P19484	TFEB	S114	M3	P19484_TFEB_S114_M3	7.78854e-05	0.932724	0.199447	0.000999001			0.310565	0.0987248	0.346669	0.153255	0.287962	0.0569611	-0.0587072	-0.0962944
P19484	TFEB	S122	M3	P19484_TFEB_S122_M3	7.78854e-05	0.932724	0.199447	0.000999001			0.310565	0.0987248	0.346669	0.153255	0.287962	0.0569611	-0.0587072	-0.0962944
Q13884	SNTB1	S236	M1	Q13884_SNTB1_S236_M1	7.99863e-05	0.0446015	0.989662	0.000999001	0.0639361		1.23734	1.38774	0.967775	1.61706	1.5601	1.38774	0.592327	-0.229325
Q15772	SPEG	S2355	M2	Q15772_SPEG_S2355_M2	8.19156e-05	0.0573936	0.0852723	0.000999001			-0.0933528	-0.309176	-0.186284	-0.599228	-0.0482931	-0.26523	0.137991	0.333998
Q15772	SPEG	S2357	M2	Q15772_SPEG_S2357_M2	8.19156e-05	0.0573936	0.0852723	0.000999001			-0.0933528	-0.309176	-0.186284	-0.599228	-0.0482931	-0.26523	0.137991	0.333998
Q6R327	RICTOR	S1591	M1	Q6R327_RICTOR_S1591_M1	8.24861e-05	0.405383	0.510974	0.000999001			0.670132	0.819876	0.789657	1.11326	0.618999	0.788495	-0.170657	-0.324769
O60930	RNASEH1	S74	M2	O60930_RNASEH1_S74_M2	8.62195e-05	0.33058	0.162666	0.000999001			-0.0648365	-0.134549	-0.136872	-0.200577	-0.0048933	-0.102367	0.131979	0.0982094
O60930	RNASEH1	S76	M2	O60930_RNASEH1_S76_M2	8.62195e-05	0.33058	0.162666	0.000999001			-0.0648365	-0.134549	-0.136872	-0.200577	-0.0048933	-0.102367	0.131979	0.0982094
P14672	SLC2A4	S10	M1	P14672_SLC2A4_S10_M1	8.72102e-05	0.947523	0.665781	0.000999001			-0.0397396	-0.634861	0.0443344	-0.824244	-0.159219	-0.5726	-0.203553	0.251644	+
Q5SW79	CEP170	S356	M2	Q5SW79_CEP170_S356_M2	8.89823e-05	0.396461	0.0796858	0.000999001			-0.0907173	-0.25394	-0.23562	-0.271744	-0.0797744	-0.25394	0.155846	0.0178037
Q5SW79	CEP170	S359	M2	Q5SW79_CEP170_S359_M2	8.89823e-05	0.396461	0.0796858	0.000999001			-0.0907173	-0.25394	-0.23562	-0.271744	-0.0797744	-0.25394	0.155846	0.0178037
Q9HBL0	TNS1	T1173	M2	Q9HBL0_TNS1_T1173_M2	9.24185e-05	0.475345	0.0833886	0.000999001			-0.385753	-0.53326	-0.521086	-0.540899	-0.326683	-0.525621	0.194403	0.0152779
Q9UBF9	MYOT	S231	M2	Q9UBF9_MYOT_S231_M2	9.9767e-05	0.0132266	0.358412	0.000999001	0.033966		0.638748	1.04153	0.739664	1.32182	0.386557	0.640406	-0.353107	-0.681414
P52179	MYOM1	S36	M1	P52179_MYOM1_S36_M1	0.000100323	0.0195055	0.100768	0.000999001	0.035964		0.117052	0.359688	0.266657	0.374973	-0.0165682	0.344402	-0.283225	-0.030571
O00418	EEF2K	S474	M1	O00418_EEF2K_S474_M1	0.000104013	0.0957556	0.188884	0.000999001			-1.02086	-0.764769	-1.5443	-0.913046	-0.778107	-0.171062	0.76619	0.741984	+
Q9Y281	CFL2	S3	M1	Q9Y281_CFL2_S3_M1	0.000104438	0.000386995	0.109184	0.000999001	0.004995		-0.0649939	0.478004	-1.40494	0.930365	-0.0311756	0.371332	1.37376	-0.559032
Q9UN36	NDRG2	T348	M3	Q9UN36_NDRG2_T348_M3	0.000110862	0.785931	0.0443833	0.000999001		0.0729271	0.489882	0.682916	0.559734	1.23265	0.387064	0.47051	-0.17267	-0.762141
Q96D71	REPS1	S709	M1	Q96D71_REPS1_S709_M1	0.000118116	0.668726	0.729632	0.000999001			0.532197	0.957325	0.699705	0.964378	0.434087	0.95644	-0.265618	-0.00793839
P11021	HSPA5	T139	M1	P11021_HSPA5_T139_M1	0.000122829	0.184221	0.343153	0.000999001			0.0470166	0.212672	0.145697	0.232592	-0.0106134	0.192753	-0.15631	-0.0398388
Q53GG5	PDLIM3	S89	M2	Q53GG5_PDLIM3_S89_M2	0.000124624	0.942942	0.173097	0.000999001			-0.135044	-0.352635	0.0285091	-0.380209	-0.265474	-0.345987	-0.293983	0.0342216
Q53GG5	PDLIM3	S93	M2	Q53GG5_PDLIM3_S93_M2	0.000124624	0.942942	0.173097	0.000999001			-0.135044	-0.352635	0.0285091	-0.380209	-0.265474	-0.345987	-0.293983	0.0342216
Q8WZ42	TTN	S33058	M2	Q8WZ42_TTN_S33058_M2	0.00012827	0.530943	0.0328087	0.000999001		0.040959	0.366396	0.49715	0.451551	0.885134	0.339248	0.483022	-0.112304	-0.402112
P62753	RPS6	S236	M3	P62753_RPS6_S236_M3	0.000132198	0.834206	0.0947806	0.000999001			1.77011	1.10654	2.58308	2.5724	1.43035	0.47711	-1.15273	-2.09529	+
O75122	CLASP2	S529	M1	O75122_CLASP2_S529_M1	0.000137994	0.585128	0.179807	0.001998			0.469078	0.714139	0.357296	0.553951	0.687148	0.832958	0.329852	0.279007
Q8WZ42	TTN	T20477	M1	Q8WZ42_TTN_T20477_M1	0.00014114	0.153932	0.0314014	0.000999001		0.046953	0.0244551	0.142078	0.0581017	0.162434	-0.113825	0.120612	-0.171926	-0.0418215
Q9HDC5	JPH1	S573	M2	Q9HDC5_JPH1_S573_M2	0.000143288	0.504527	0.0346233	0.000999001		0.0619381	1.18716	0.102434	1.04635	-0.176287	1.37771	0.34645	0.331366	0.522737
P49585	PCYT1A	S323	M3	P49585_PCYT1A_S323_M3	0.000146202	0.158829	0.604586	0.000999001			-0.97909	-2.2474	-0.235537	-0.532249	-1.37593	-2.53598	-1.14039	-2.00373
Q8WZ42	TTN	S947	M1	Q8WZ42_TTN_S947_M1	0.000150141	0.332151	0.0853802	0.000999001			0.0204372	0.288929	0.171067	0.569752	-0.0540247	0.183584	-0.225092	-0.386168
P14618	PKM	S55	M1	P14618_PKM_S55_M1	0.000155535	0.351976	0.00345594	0.001998		0.023976	-0.687273	1.21091	-1.01014	0.190962	-0.218323	1.86978	0.791814	1.67882	+
Q15772	SPEG	S2284	M1	Q15772_SPEG_S2284_M1	0.000156991	0.408585	0.873687	0.002997			0.219954	0.458275	0.255035	0.427032	0.193173	0.482621	-0.061862	0.0555887
Q8N3V7	SYNPO	Y789	M3	Q8N3V7_SYNPO_Y789_M3	0.000158271	0.49729	0.529175	0.001998			-0.149096	-1.25413	-0.188739	-0.970866	-0.100025	-1.58635	0.0887136	-0.615479
Q08499	PDE4D	S174	M1	Q08499_PDE4D_S174_M1	0.000162661	0.00172312	0.380522	0.000999001	0.00799201		1.07747	0.680996	1.07649	0.517193	1.37944	1.32402	0.302952	0.806828
Q02078	MEF2A	S235	M1	Q02078_MEF2A_S235_M1	0.000165941	0.901305	0.13818	0.000999001			0.00122786	0.124434	0.0395851	0.155773	-0.0376215	0.0553169	-0.0772066	-0.100456
Q00872	MYBPC1	S825	M1	Q00872_MYBPC1_S825_M1	0.000169419	0.735532	0.869944	0.001998			-0.279339	0.0705605	-0.316216	-0.0795097	-0.20113	0.145115	0.115085	0.224625
Q15772	SPEG	S2941	M1	Q15772_SPEG_S2941_M1	0.000179452	0.855491	0.40389	0.000999001			-0.329156	-0.233701	-0.694805	-0.628265	-0.211159	-0.183987	0.483646	0.444279
Q5SV97	PERM1	S428	M1	Q5SV97_PERM1_S428_M1	0.000179893	0.254994	0.588328	0.001998			0.620172	0.829979	0.397465	0.591272	0.828439	1.03475	0.430974	0.443482
Q86TI0	TBC1D1	S237	M1	Q86TI0_TBC1D1_S237_M1	0.000183004	0.292913	0.0108518	0.000999001		0.021978	-0.100246	-0.393287	-0.601575	-0.546822	-0.0945415	-0.341642	0.507033	0.205179
Q6P5Q4	LMOD2	S392	M1	Q6P5Q4_LMOD2_S392_M1	0.000186445	0.167967	0.992088	0.001998			0.503433	0.726675	0.520584	0.740782	0.486281	0.712568	-0.0343027	-0.0282135
Q9UGJ0	PRKAG2	S196	M1	Q9UGJ0_PRKAG2_S196_M1	0.000189362	0.148945	0.223165	0.001998			1.60623	1.19743	2.12387	1.66681	1.13971	1.18547	-0.984155	-0.481334	+
Q8WZ42	TTN	T30824	M1	Q8WZ42_TTN_T30824_M1	0.000196621	0.564862	0.443804	0.001998			-0.0548582	0.153214	-0.0312042	0.154709	-0.0623808	0.112442	-0.0311766	-0.0422668
P12882	MYH1	S1041	M1	P12882_MYH1_S1041_M1	0.000203806	0.630649	0.113975	0.000999001			0.0668659	0.167059	0.0879993	0.199045	-0.0250292	0.152214	-0.113029	-0.0468311
P49840	GSK3A	S2	M1	P49840_GSK3A_S2_M1	0.0002057	0.955723	0.0326641	0.000999001		0.036963	-0.319773	0.124613	-0.0401497	0.140945	-0.349204	0.0682602	-0.309054	-0.0726852	+
Q6P5Q4	LMOD2	S15	M1	Q6P5Q4_LMOD2_S15_M1	0.000207559	0.657218	0.328387	0.000999001			-0.0924897	0.371911	0.0653553	0.443962	-0.129575	0.167638	-0.19493	-0.276324
Q5VWQ8	DAB2IP	S978	M1	Q5VWQ8_DAB2IP_S978_M1	0.000216196	0.89377	0.0793928	0.000999001			-0.236459	-0.163269	-0.55489	-0.353548	-0.110641	-0.162747	0.444249	0.190801
Q86TC9	MYPN	Y260	M2	Q86TC9_MYPN_Y260_M2	0.000216627	0.397568	0.0394411	0.001998		0.0579421	1.2044	0.883357	3.21078	1.67953	0.941483	0.329505	-2.2693	-1.35002
P02545	LMNA	S407	M2	P02545_LMNA_S407_M2	0.000218699	0.277249	0.0609356	0.000999001			0.571348	1.09179	0.363737	0.350113	1.2743	1.50431	0.910564	1.1542
O00505	KPNA3	S60	M1	O00505_KPNA3_S60_M1	0.000226783	0.910843	0.124016	0.000999001			0.0346923	0.229906	0.141786	0.25824	-0.0266314	0.201571	-0.168417	-0.0566683
Q9Y2J8	PADI2	S82	M1	Q9Y2J8_PADI2_S82_M1	0.000230249	0.285187	0.887333	0.001998			-0.0110846	0.221529	-0.0263462	0.0567608	0.00417709	0.261968	0.0305233	0.205207
Q15772	SPEG	S435	M1	Q15772_SPEG_S435_M1	0.00024516	0.232165	0.000552792	0.000999001		0.003996	-0.167755	-0.177136	-0.474573	-0.364637	-0.0955906	-0.0657234	0.378983	0.298914
Q8WZ42	TTN	T21653	M1	Q8WZ42_TTN_T21653_M1	0.000250887	0.694629	0.161076	0.000999001			-0.893499	0.0348988	-1.59593	-0.172694	-0.404273	0.156473	1.19166	0.329167
Q8WZ42	TTN	S19879	M1	Q8WZ42_TTN_S19879_M1	0.000253214	0.573251	0.333092	0.000999001			-0.145761	0.195268	0.0429993	0.167747	-0.163072	0.222788	-0.206071	0.0550404
P12882	MYH1	S1480	M1	P12882_MYH1_S1480_M1	0.000263614	0.295547	0.00209289	0.000999001		0.004995	0.00653219	0.311596	0.376776	0.408575	-0.260318	0.218329	-0.637094	-0.190246
Q15149	PLEC	S1047	M1	Q15149_PLEC_S1047_M1	0.000266248	0.556773	0.572092	0.000999001			-0.152247	-0.360331	-0.128272	-0.339953	-0.176222	-0.380709	-0.0479498	-0.0407553
Q6PKG0	LARP1	S774	M1	Q6PKG0_LARP1_S774_M1	0.000272255	0.0536444	0.364885	0.002997			-1.61507	-0.669734	-0.871417	-0.537697	-1.64396	-1.45364	-0.772547	-0.915947
Q15772	SPEG	S371	M2	Q15772_SPEG_S371_M2	0.00027242	0.592723	0.45784	0.001998			-0.369485	-0.467163	-0.359572	-0.335041	-0.445825	-0.609365	-0.0862522	-0.274323
P10636	MAPT	T534	M2	P10636_MAPT_T534_M2	0.000272619	0.579361	0.726601	0.001998			-0.204185	-0.798743	-0.123198	-0.699394	-0.219637	-0.852148	-0.0964394	-0.152754
Q13439	GOLGA4	S41	M1	Q13439_GOLGA4_S41_M1	0.000275645	0.00933101	0.839263	0.000999001	0.020979		0.20257	0.254295	0.157156	0.254295	0.231493	0.23879	0.0743375	-0.0155053
P11532	DMD	S3624	M2	P11532_DMD_S3624_M2	0.000277889	0.439672	0.194681	0.000999001			-0.303066	-0.583542	-0.277061	-0.157921	-0.351911	-0.615224	-0.0748496	-0.457304
Q96TA1	NIBAN2	S692	M2	Q96TA1_NIBAN2_S692_M2	0.000278671	0.0743526	0.128061	0.000999001			0.25987	-0.155529	1.19692	-0.144213	0.152574	-0.23057	-1.04434	-0.0863571
Q96TA1	NIBAN2	S696	M2	Q96TA1_NIBAN2_S696_M2	0.000278671	0.0743526	0.128061	0.000999001			0.25987	-0.155529	1.19692	-0.144213	0.152574	-0.23057	-1.04434	-0.0863571
Q15772	SPEG	S2414	M1	Q15772_SPEG_S2414_M1	0.000282155	0.320935	0.287045	0.002997			-0.753718	-0.746666	-0.775995	-0.531206	-0.731441	-1.0914	0.0445547	-0.560197
Q15772	SPEG	T375	M2	Q15772_SPEG_T375_M2	0.000283046	0.811571	0.678534	0.003996			-0.337125	-0.457306	-0.344796	-0.319942	-0.329453	-0.596001	0.0153427	-0.276058
Q7Z3C6	ATG9A	S656	M1	Q7Z3C6_ATG9A_S656_M1	0.000290743	0.828444	0.576565	0.001998			-0.0901542	-0.292918	-0.0697784	-0.327602	-0.11053	-0.272726	-0.0407515	0.0548763
P49585	PCYT1A	S315	M3	P49585_PCYT1A_S315_M3	0.000292122	0.237913	0.290349	0.001998			-0.156	-0.452351	-0.6674	-0.519262	0.00399971	-0.350218	0.6714	0.169044
Q13023	AKAP6	S1335	M1	Q13023_AKAP6_S1335_M1	0.000293377	0.453844	0.251989	0.000999001			-0.17959	-0.410751	-0.309877	-0.282694	-0.125987	-0.435983	0.183891	-0.153289
Q5BKX8	CAVIN4	Y310	M1	Q5BKX8_CAVIN4_Y310_M1	0.000295425	0.0565625	0.103873	0.002997			-0.110397	-0.824567	-0.447688	-0.79295	0.0756435	-0.924005	0.523332	-0.131055
P27448	MARK3	S540	M2	P27448_MARK3_S540_M2	0.000304878	0.902036	0.783778	0.000999001			0.624146	1.0924	0.733515	1.18389	0.506487	1.00092	-0.227028	-0.182972
Q9HBH9	MKNK2	S437	M1	Q9HBH9_MKNK2_S437_M1	0.000307186	0.113629	0.646869	0.000999001			0.800024	0.829542	1.11112	1.21303	0.765912	0.821695	-0.345209	-0.391331	+
Q6ZU80	CEP128	S740	M1	Q6ZU80_CEP128_S740_M1	0.000310678	0.522414	0.430001	0.000999001			-0.373941	0.00110054	-0.398153	-0.148699	-0.34973	0.01091	0.0484238	0.159609
Q9UPU5	USP24	S1285	M1	Q9UPU5_USP24_S1285_M1	0.000313441	0.0547842	0.139939	0.001998			0.542232	0.438653	0.801945	0.153532	0.447844	0.442764	-0.354101	0.289232
Q8WZ42	TTN	T33633	M2	Q8WZ42_TTN_T33633_M2	0.000320383	0.435316	0.385061	0.000999001			-0.0111985	-0.867296	0.311371	-0.459215	-0.301066	-1.09301	-0.612437	-0.633792
O00418	EEF2K	Y69	M3	O00418_EEF2K_Y69_M3	0.000324765	0.890373	0.995446	0.001998			1.21161	1.36739	1.57321	0.566645	0.962907	1.66462	-0.610304	1.09797	+
P08238	HSP90AB1	S255	M2	P08238_HSP90AB1_S255_M2	0.000331842	0.780895	0.764034	0.001998			-0.15537	0.283533	-0.349907	0.308626	-0.125572	0.269054	0.224335	-0.0395718
P08238	HSP90AB1	S261	M2	P08238_HSP90AB1_S261_M2	0.000331842	0.780895	0.764034	0.001998			-0.15537	0.283533	-0.349907	0.308626	-0.125572	0.269054	0.224335	-0.0395718
Q8WWI1	LMO7	S704	M1	Q8WWI1_LMO7_S704_M1	0.000356329	0.0665967	0.0114049	0.000999001		0.01998	-0.348385	-0.402935	-0.166361	-0.256929	-0.474686	-0.551394	-0.308325	-0.294464
Q7Z4V5	HDGFL2	S664	M1	Q7Z4V5_HDGFL2_S664_M1	0.000386813	0.299175	0.468727	0.001998			0.135943	0.227586	0.171751	0.30558	0.0951538	0.176853	-0.0765972	-0.128727
O95425	SVIL	S315	M2	O95425_SVIL_S315_M2	0.000393708	0.0304113	0.0126584	0.000999001	0.0629371	0.023976	-0.14391	-0.25833	-0.598629	-0.248724	-0.109915	-0.267937	0.488714	-0.0192127
Q15772	SPEG	T375	M3	Q15772_SPEG_T375_M3	0.000397301	0.228223	0.910177	0.002997			-0.124745	-0.574477	-0.108019	-0.536251	-0.141472	-0.612703	-0.033453	-0.0764523
P30101	PDIA3	S474	M1	P30101_PDIA3_S474_M1	0.000400406	0.174651	0.00190329	0.001998		0.016983	0.243195	0.561382	0.279706	0.969817	0.243195	0.235619	-0.0365105	-0.734198
Q15772	SPEG	S2945	M1	Q15772_SPEG_S2945_M1	0.000402078	0.512409	0.698797	0.000999001			0.184637	0.230057	0.171141	0.130168	0.212762	0.24811	0.0416212	0.117942
Q6P5Q4	LMOD2	T420	M2	Q6P5Q4_LMOD2_T420_M2	0.000438963	0.543235	0.161026	0.000999001			0.436123	0.690489	0.0824814	0.584578	0.681643	0.7964	0.599161	0.211823
P29475	NOS1	S852	M1	P29475_NOS1_S852_M1	0.000439145	0.0258786	0.459111	0.000999001	0.0589411		1.22269	1.14534	1.15411	0.910231	1.29126	1.14574	0.137155	0.235508
P35269	GTF2F1	T389	M2	P35269_GTF2F1_T389_M2	0.000444762	0.352573	0.0919917	0.000999001			-0.154351	-0.496021	-0.469109	-0.526728	-0.111096	-0.465315	0.358013	0.0614128
Q92540	SMG7	S781	M1	Q92540_SMG7_S781_M1	0.000450358	0.00984977	0.0497294	0.000999001	0.018981	0.0779221	0.351807	0.608963	0.426933	0.608963	0.333788	0.572681	-0.0931454	-0.0362816
O75128	COBL	S269	M2	O75128_COBL_S269_M2	0.000451841	0.111239	0.473014	0.000999001			-0.618758	-0.919527	-0.615105	-0.358166	-0.622412	-0.933286	-0.00730705	-0.57512
Q8IUG5	MYO18B	S2309	M1	Q8IUG5_MYO18B_S2309_M1	0.000453174	0.613668	0.6823	0.000999001			-0.0617156	0.28057	0.0881081	0.314564	-0.098608	0.248993	-0.186716	-0.0655708
P35568	IRS1	T453	M2	P35568_IRS1_T453_M2	0.000462319	0.0797219	0.873863	0.001998			0.233479	0.583733	0.251672	0.547535	0.215286	0.619931	-0.0363855	0.0723963	+
Q14004	CDK13	S1066	M2	Q14004_CDK13_S1066_M2	0.000465954	0.921442	0.493223	0.002997			-0.74735	-0.806928	-0.608549	-0.712816	-1.36123	-0.901039	-0.752683	-0.188223
O60930	RNASEH1	S76	M1	O60930_RNASEH1_S76_M1	0.000467148	0.372756	0.724059	0.000999001			-0.107612	-0.239372	-0.0741134	-0.31544	-0.121031	-0.225281	-0.0469174	0.0901594
Q96RU3	FNBP1	S296	M1	Q96RU3_FNBP1_S296_M1	0.0004745	0.769755	0.0423674	0.000999001		0.03996	-0.160675	-0.31479	-0.157692	-0.150358	-0.163658	-0.385548	-0.00596619	-0.235189
P35237	SERPINB6	S104	M1	P35237_SERPINB6_S104_M1	0.000486075	0.0341818	0.034584	0.000999001	0.03996	0.034965	0.298306	0.289262	0.0578899	0.127565	0.503394	0.52108	0.445504	0.393515
Q9UN36	NDRG2	T20	M1	Q9UN36_NDRG2_T20_M1	0.000514729	0.18195	0.0246915	0.000999001		0.0789211	0.285195	0.413385	1.00851	0.614149	0.265568	0.297956	-0.742943	-0.316194
Q8NEY8	PPHLN1	S205	M1	Q8NEY8_PPHLN1_S205_M1	0.000515304	0.233794	0.947575	0.000999001			0.00591803	0.280861	0.00462914	0.153812	0.00720692	0.294212	0.00257778	0.1404
A8MZF0	PRR33	S132	M3	A8MZF0_PRR33_S132_M3	0.000520066	0.0068507	0.843717	0.000999001	0.00999001		-0.106394	-0.293153	-0.252325	-0.311586	0.0142975	-0.274719	0.266623	0.0368671
P54296	MYOM2	S1461	M1	P54296_MYOM2_S1461_M1	0.000522057	0.804246	0.385711	0.000999001			-0.28192	0.632208	0.0625944	1.22487	-0.297919	0.609355	-0.360514	-0.615514
P20929	NEB	S5944	M1	P20929_NEB_S5944_M1	0.000522346	0.739054	0.835764	0.000999001			-0.0570841	0.11184	-0.105997	0.0763512	-0.0281458	0.147329	0.0778513	0.0709782
Q9UHY1	NRBP1	S2	M1	Q9UHY1_NRBP1_S2_M1	0.000522476	0.166199	0.0950937	0.000999001			-0.198857	0.62739	0.308043	0.75229	-0.369147	0.29916	-0.677191	-0.45313
A4UGR9	XIRP2	S2969	M1	A4UGR9_XIRP2_S2969_M1	0.000533109	0.0156707	0.880197	0.000999001	0.031968		0.324479	0.580385	0.256046	0.65608	0.333957	0.459557	0.0779104	-0.196524
Q15149	PLEC	S4613	M3	Q15149_PLEC_S4613_M3	0.00054614	0.883481	0.277081	0.000999001			-0.141052	-0.798331	-0.120214	-0.546698	-1.00031	-0.887609	-0.880098	-0.340912
A8MZF0	PRR33	S128	M3	A8MZF0_PRR33_S128_M3	0.000554389	0.00275668	0.440807	0.000999001	0.004995		-0.12934	-0.292285	-0.254907	-0.26409	-0.111887	-0.320481	0.14302	-0.0563917
P20929	NEB	S6630	M1	P20929_NEB_S6630_M1	0.000564755	0.515408	0.342944	0.001998			0.0049901	0.167174	0.130023	0.162804	-0.0941725	0.178405	-0.224195	0.0156012
Q7Z3C6	ATG9A	S14	M1	Q7Z3C6_ATG9A_S14_M1	0.000565837	0.768104	0.497321	0.000999001			-0.7412	-0.412884	-0.24683	-0.537981	-0.848412	-0.363871	-0.601581	0.17411
P54296	MYOM2	S946	M1	P54296_MYOM2_S946_M1	0.000575811	0.231064	0.144257	0.002997			-0.12056	0.0610442	-0.0198994	0.237085	-0.125902	0.00200653	-0.106003	-0.235079
Q9NQX3	GPHN	S188	M2	Q9NQX3_GPHN_S188_M2	0.000591433	0.369641	0.0490682	0.001998		0.102897	0.280215	0.179151	0.573959	0.180294	0.169487	0.0288391	-0.404472	-0.151455
E9PAV3	NACA	S1046	M1	E9PAV3_NACA_S1046_M1	0.000604073	0.269245	0.273362	0.000999001			-0.240075	-0.28058	-0.133717	-0.225187	-0.31984	-0.362532	-0.186124	-0.137344
P20929	NEB	S1836	M1	P20929_NEB_S1836_M1	0.000604535	0.0136884	0.0348938	0.000999001	0.023976	0.0559441	-0.261713	-0.0651817	-0.792451	-0.293255	-0.233939	-0.0268297	0.558512	0.266425
P0DMV8;P0DMV9	HSPA1A	T226	M1	P0DMV8;P0DMV9_HSPA1A_T226_M1	0.000609585	0.757165	0.677458	0.000999001			-0.0771451	0.207886	-0.158925	0.162983	0.0123119	0.215566	0.171237	0.0525827
Q13586	STIM1	S618	M1	Q13586_STIM1_S618_M1	0.000612087	0.939985	0.207554	0.001998			-0.0599852	-0.166055	-0.0301552	-0.0915928	-0.0600176	-0.220072	-0.0298624	-0.128479
P19419	ELK1	S194	M1	P19419_ELK1_S194_M1	0.000619218	0.108318	0.0591558	0.003996			-0.915848	-0.49323	-0.848814	-0.393527	-1.07311	-0.76562	-0.224299	-0.372093	+
Q9UPQ0	LIMCH1	S231	M3	Q9UPQ0_LIMCH1_S231_M3	0.000622609	0.337308	0.854962	0.000999001			-0.592047	-0.40904	-0.458746	-0.473892	-0.615754	-0.344188	-0.157008	0.129704
P10644	PRKAR1A	S77	M2	P10644_PRKAR1A_S77_M2	0.000629109	0.0996299	0.118812	0.004995			0.00652504	-0.430316	0.148585	-0.454094	-0.0189819	-0.258127	-0.167567	0.195967	+
Q86TB9	PATL1	S179	M3	Q86TB9_PATL1_S179_M3	0.000634227	0.00966523	0.982579	0.000999001	0.025974		0.663919	0.514778	0.627055	0.3699	0.709185	0.691262	0.0821295	0.321362
Q86TB9	PATL1	S184	M3	Q86TB9_PATL1_S184_M3	0.000634227	0.00966523	0.982579	0.000999001	0.025974		0.663919	0.514778	0.627055	0.3699	0.709185	0.691262	0.0821295	0.321362
Q86TB9	PATL1	T178	M3	Q86TB9_PATL1_T178_M3	0.000634227	0.00966523	0.982579	0.000999001	0.025974		0.663919	0.514778	0.627055	0.3699	0.709185	0.691262	0.0821295	0.321362
P53814	SMTN	S792	M1	P53814_SMTN_S792_M1	0.000649985	0.0167296	0.789731	0.000999001	0.040959		-0.454712	-0.303063	-0.414772	-0.296543	-0.475291	-0.309584	-0.0605192	-0.0130405
P06732	CKM	S372	M1	P06732_CKM_S372_M1	0.00067493	0.68917	0.189765	0.001998			-0.000462055	0.212109	0.139578	0.334938	-0.109317	0.188652	-0.248895	-0.146286
Q8WZ42	TTN	S15263	M1	Q8WZ42_TTN_S15263_M1	0.00068036	0.359258	0.300435	0.001998			-0.225014	-0.151751	-0.093257	-0.20376	-0.276278	-0.099741	-0.183021	0.104019
P60174	TPI1	S58	M1	P60174_TPI1_S58_M1	0.000692469	0.286675	0.00944937	0.001998		0.01998	-0.12763	-0.219907	0.0520287	-0.0354176	-0.257911	-0.268185	-0.309939	-0.232767
P62736	ACTA2	S201	M1	P62736_ACTA2_S201_M1	0.000696815	0.653646	0.559741	0.001998			-0.103525	0.170772	-0.0875959	0.169043	-0.119453	0.184533	-0.0318575	0.0154905
Q14153	FAM53B	S167	M1	Q14153_FAM53B_S167_M1	0.000702206	0.0203923	0.855341	0.001998	0.031968		0.127584	0.262858	0.254454	0.360386	0.12204	0.231894	-0.132414	-0.128492
Q14814	MEF2D	S180	M1	Q14814_MEF2D_S180_M1	0.000708242	0.938557	0.170195	0.000999001			0.0654502	0.150217	0.101898	0.0839672	1.52588e-05	0.191374	-0.101883	0.107407
Q9HDC5	JPH1	S574	M2	Q9HDC5_JPH1_S574_M2	0.000709353	0.368356	0.0242852	0.002997		0.048951	1.10105	0.142233	1.09843	-0.737022	1.37771	0.459689	0.279285	1.19671
Q06830	PRDX1	S32	M1	Q06830_PRDX1_S32_M1	0.000711458	0.652492	0.0434915	0.002997		0.0529471	-0.0624833	0.167367	0.0577583	0.212626	-0.152584	0.122109	-0.210342	-0.0905161
P61981	YWHAG	S102	M1	P61981_YWHAG_S102_M1	0.00073644	0.504738	0.0663909	0.000999001			0.754999	0.713029	1.50945	1.92589	0.703092	0.555271	-0.80636	-1.37061	+
Q9BR39	JPH2	S527	M1	Q9BR39_JPH2_S527_M1	0.000738028	0.19687	0.694445	0.001998			0.356133	0.271129	0.51501	0.0255785	0.28107	0.279278	-0.23394	0.253699
Q7Z460	CLASP1	S600	M1	Q7Z460_CLASP1_S600_M1	0.000742723	0.215298	0.283312	0.000999001			-0.155786	-0.294817	-0.213053	-0.29151	-0.0878592	-0.298124	0.125194	-0.00661469
P06732	CKM	T35	M1	P06732_CKM_T35_M1	0.000752332	0.412859	0.98906	0.001998			-0.28016	0.0885558	-0.242614	-0.0924435	-0.364049	0.102855	-0.121435	0.195298
Q9HAP2	MLXIP	S9	M1	Q9HAP2_MLXIP_S9_M1	0.000778012	0.00315411	0.656927	0.002997	0.00799201		-0.293749	0.288252	-0.239712	0.601823	-0.293749	0.288252	-0.0540366	-0.313571
Q8WZ42	TTN	S2441	M1	Q8WZ42_TTN_S2441_M1	0.000787228	0.106368	0.737434	0.000999001			0.170293	0.451675	0.170293	0.462953	0.216211	0.391317	0.0459185	-0.0716357
Q15772	SPEG	S557	M1	Q15772_SPEG_S557_M1	0.000792533	0.290287	0.0220482	0.003996		0.03996	-0.15427	-0.168924	0.0185814	-0.126221	-0.26636	-0.170334	-0.284942	-0.0441132
P11171	EPB41	S684	M1	P11171_EPB41_S684_M1	0.000795213	0.181384	0.430424	0.001998			0.240436	0.525064	0.0956435	0.509737	0.240436	0.767036	0.144792	0.257299
P46100	ATRX	Y2002	M2	P46100_ATRX_Y2002_M2	0.000803485	0.757686	0.191947	0.002997			-1.1586	-1.28506	-1.1586	-0.389378	-1.01123	-1.41763	0.147368	-1.02825
Q9BR39	JPH2	T525	M1	Q9BR39_JPH2_T525_M1	0.000805688	0.0769409	0.764453	0.001998			0.23825	0.30761	0.285463	0.398243	0.178349	0.304855	-0.107114	-0.0933876
P11532	DMD	S3623	M2	P11532_DMD_S3623_M2	0.000828625	0.376388	0.165806	0.001998			-0.29775	-0.530624	-0.277061	-0.157921	-0.346596	-0.557083	-0.0695343	-0.399162
P10636	MAPT	T534	M1	P10636_MAPT_T534_M1	0.000849825	0.859372	0.396992	0.000999001			-0.370067	-0.703596	-0.501711	-0.624352	-0.261661	-0.899667	0.24005	-0.275315
Q8IVN3	MUSTN1	S2	M1	Q8IVN3_MUSTN1_S2_M1	0.000850562	0.182161	0.0753893	0.002997			-0.484022	0.0975227	-0.0404081	0.915725	-0.536977	0.0370855	-0.496569	-0.878639
Q9NRG9	AAAS	S495	M1	Q9NRG9_AAAS_S495_M1	0.000851786	0.254639	0.696973	0.004995			-0.153846	-0.245916	-0.111352	-0.231412	-0.168268	-0.26042	-0.0569162	-0.0290079
Q9BX66	SORBS1	S85	M2	Q9BX66_SORBS1_S85_M2	0.000854561	0.752873	0.963247	0.002997			-2.00121	-0.356591	-2.22762	-0.28867	-1.28702	-0.36028	0.940601	-0.0716105	+
Q8TDY2	RB1CC1	S644	M1	Q8TDY2_RB1CC1_S644_M1	0.000858041	0.440898	0.228992	0.003996			-0.648677	-0.376626	-0.482981	-0.512972	-0.965091	-0.364944	-0.48211	0.148027
Q15772	SPEG	S2166	M1	Q15772_SPEG_S2166_M1	0.000863907	0.167374	0.089711	0.002997			-0.395929	-0.262023	-0.670267	-0.464661	-0.352079	-0.0550022	0.318188	0.409658
Q7Z460	CLASP1	S1196	M1	Q7Z460_CLASP1_S1196_M1	0.000869479	0.210798	0.353845	0.000999001			-0.138802	-0.176668	-0.0748386	-0.126747	-0.147764	-0.23149	-0.0729256	-0.104743
Q5VZ89	DENND4C	S1278	M2	Q5VZ89_DENND4C_S1278_M2	0.000885972	0.528842	0.849492	0.003996			-0.516011	-0.464928	-0.55088	-0.44615	-0.481141	-0.483706	0.0697393	-0.0375557	+
O95425	SVIL	S319	M2	O95425_SVIL_S319_M2	0.000886755	0.0293524	0.0343118	0.002997	0.0579421	0.0569431	-0.143911	-0.316498	-0.598631	-0.365059	-0.134544	-0.267937	0.464087	0.0971222
Q13023	AKAP6	S424	M1	Q13023_AKAP6_S424_M1	0.000891877	0.441625	0.579233	0.000999001			-0.219512	-0.244488	-0.207693	-0.198064	-0.223766	-0.374156	-0.0160732	-0.176092
Q86TB9	PATL1	S177	M2	Q86TB9_PATL1_S177_M2	0.000894566	0.0504283	0.996285	0.001998			-1.63022	-0.411627	-1.81633	-0.488586	-1.63022	0.210481	0.186107	0.699067
B5ME19;Q99613	EIF3CL	S39	M1	B5ME19;Q99613_EIF3CL_S39_M1	0.000898474	0.738078	0.11575	0.003996			-0.0111623	0.0828643	0.0560923	0.191355	-0.0395899	0.050828	-0.0956821	-0.140527
Q711Q0	CEFIP	S677	M1	Q711Q0_CEFIP_S677_M1	0.000902628	0.0849727	0.831676	0.000999001			-0.207511	-0.0668573	-0.208091	-0.0562515	-0.206932	-0.0925322	0.00115871	-0.0362806
Q15772	SPEG	S2945	M2	Q15772_SPEG_S2945_M2	0.000920496	0.664729	0.48185	0.000999001			-0.458264	-0.014307	-0.321884	0.21612	-0.520176	-0.111037	-0.198292	-0.327157
P11217	PYGM	S524	M1	P11217_PYGM_S524_M1	0.000926692	0.972436	0.370304	0.000999001			-0.148011	0.0462046	-0.0787239	0.124025	-0.284533	0.0307531	-0.205809	-0.0932722	+
Q86TD4	SRL	S904	M1	Q86TD4_SRL_S904_M1	0.00092909	0.00767664	0.985423	0.001998	0.025974		0.119936	0.188727	0.102417	0.200678	0.137454	0.186269	0.035037	-0.0144091
Q9NP98	MYOZ1	S57	M1	Q9NP98_MYOZ1_S57_M1	0.000973189	0.511827	0.812663	0.002997			-0.415353	0.111157	-0.489517	0.107737	-0.277541	0.114577	0.211976	0.00684071
Q8WZ42	TTN	T26571	M1	Q8WZ42_TTN_T26571_M1	0.00101788	0.667115	0.599635	0.001998			-0.0440898	0.15369	-0.0593433	0.105577	0.0157137	0.170808	0.075057	0.0652304
Q8WZ42	TTN	S30454	M1	Q8WZ42_TTN_S30454_M1	0.00101985	0.721997	0.21486	0.000999001			-0.115624	0.161571	0.0680952	0.00101089	-0.130576	0.201202	-0.198671	0.200191
Q86VQ6	TXNRD3	S42	M1	Q86VQ6_TXNRD3_S42_M1	0.00102187	0.463178	0.319715	0.000999001			-0.253101	-0.336252	-0.445621	-0.46166	-0.232301	-0.298431	0.213321	0.163229
Q09666	AHNAK	S135	M1	Q09666_AHNAK_S135_M1	0.00102524	0.00383398	0.389184	0.002997	0.012987		0.458699	0.0691924	0.838839	0.121479	0.430746	0.0681334	-0.408092	-0.0533457
Q6P5Q4	LMOD2	S388	M2	Q6P5Q4_LMOD2_S388_M2	0.00102525	0.314792	0.0917072	0.000999001			0.267942	0.552172	-0.0548878	0.577684	0.382236	0.42627	0.437124	-0.151414
Q13905	RAPGEF1	S335	M1	Q13905_RAPGEF1_S335_M1	0.00103541	0.896519	0.345475	0.00699301			0.556919	0.519246	0.298998	0.510502	0.724828	0.527989	0.42583	0.0174875	+
P30622	CLIP1	S200	M3	P30622_CLIP1_S200_M3	0.00106185	0.0169227	0.112559	0.001998	0.028971		-0.191739	0.097229	0.0742168	0.345039	-0.223711	-0.0679798	-0.297928	-0.413019
Q8WZ42	TTN	S24143	M1	Q8WZ42_TTN_S24143_M1	0.00107888	0.94468	0.106042	0.000999001			-0.00974846	0.115342	0.0103493	0.0826759	-0.037509	0.164755	-0.0478582	0.0820789
P12882	MYH1	S1919	M1	P12882_MYH1_S1919_M1	0.00108172	0.428031	0.877675	0.001998			-0.00238132	0.12327	0.0392914	0.205385	-0.0253496	0.060688	-0.064641	-0.144697
Q8WZ42	TTN	S7465	M1	Q8WZ42_TTN_S7465_M1	0.00108246	0.802976	0.224214	0.001998			-0.241561	0.0471706	-0.660322	0.0381413	-0.141356	0.113132	0.518966	0.0749912
P45985	MAP2K4	S80	M1	P45985_MAP2K4_S80_M1	0.00108447	0.0601867	0.165194	0.002997			0.216868	0.688013	0.216868	0.79122	0.170178	0.584579	-0.04669	-0.20664
E7EW31	PROB1	S40	M1	E7EW31_PROB1_S40_M1	0.00108573	0.119129	0.103296	0.002997			0.101038	0.33456	0.510818	0.33456	0.0469389	0.282963	-0.46388	-0.0515976
Q5T5P2	KIAA1217	S357	M2	Q5T5P2_KIAA1217_S357_M2	0.0011165	0.627428	0.42914	0.000999001			-0.503271	-0.488129	-1.00769	-0.524792	-0.383844	-0.334637	0.623842	0.190155
Q13619	CUL4A	S10	M1	Q13619_CUL4A_S10_M1	0.00114174	0.217437	0.153369	0.001998			0.290689	1.02359	-0.192846	0.529057	0.523565	1.23052	0.716412	0.701463
P06753	TPM3	Y262	M1	P06753_TPM3_Y262_M1	0.00117133	0.032361	0.211329	0.003996	0.04995		0.123183	0.216702	0.0327568	0.145151	0.135371	0.270103	0.102614	0.124952
P27448	MARK3	S543	M2	P27448_MARK3_S543_M2	0.0011912	0.234865	0.281508	0.001998			0.405949	0.651891	1.01198	1.24181	0.339552	0.50153	-0.672428	-0.740282
P46976	GYG1	Y15	M1	P46976_GYG1_Y15_M1	0.00121107	0.0792674	0.327275	0.002997			-0.0293298	0.334385	-0.0258379	0.579466	-0.0477076	0.21637	-0.0218697	-0.363096
Q14195	DPYSL3	S522	M3	Q14195_DPYSL3_S522_M3	0.00121224	0.52315	0.0491285	0.002997		0.0689311	-0.0729194	-0.371967	-0.733827	-0.493328	0.110382	-0.220951	0.844209	0.272377
Q9UQ35	SRRM2	S790	M2	Q9UQ35_SRRM2_S790_M2	0.00121866	0.973042	0.11874	0.003996			0.792313	0.148824	0.8725	0.571344	0.757137	-0.212459	-0.115363	-0.783803
Q9UQ35	SRRM2	T792	M2	Q9UQ35_SRRM2_T792_M2	0.00121866	0.973042	0.11874	0.003996			0.792313	0.148824	0.8725	0.571344	0.757137	-0.212459	-0.115363	-0.783803
Q8WZ42	TTN	S26694	M1	Q8WZ42_TTN_S26694_M1	0.00123068	0.133881	0.0123365	0.000999001		0.010989	0.0297351	0.165554	0.175266	0.239661	-0.171546	0.0609555	-0.346812	-0.178706
Q8WZ42	TTN	S20020	M1	Q8WZ42_TTN_S20020_M1	0.00124404	0.621449	0.504908	0.003996			-0.0106068	0.161541	0.0381184	0.161541	-0.0465403	0.150947	-0.0846586	-0.0105944
Q8WZ42	TTN	T19788	M1	Q8WZ42_TTN_T19788_M1	0.00125083	0.0609227	0.444338	0.00599401			0.00883675	0.258529	0.112167	0.242764	-0.122737	0.340786	-0.234904	0.0980225
Q96GP6	SCARF2	S693	M2	Q96GP6_SCARF2_S693_M2	0.00125697	0.256189	0.276845	0.00899101			-0.417556	1.00622	-0.247264	0.686042	-0.457809	1.41924	-0.210545	0.733202
P07951	TPM2	S283	M1	P07951_TPM2_S283_M1	0.00126279	0.368247	0.104094	0.003996			-0.0498567	0.320625	0.288492	0.496487	-0.242803	0.153237	-0.531295	-0.343249
Q5JR12	PPM1J	S66	M2	Q5JR12_PPM1J_S66_M2	0.00129559	0.697432	0.373532	0.00699301			0.0998526	0.183882	-0.122334	0.345415	0.155163	0.180363	0.277497	-0.165052
Q15772	SPEG	S2168	M2	Q15772_SPEG_S2168_M2	0.0013137	0.607658	0.440879	0.001998			-0.401372	-0.682713	-0.18217	-1.10409	-0.455632	-0.500023	-0.273462	0.604067
P10398	ARAF	S257	M2	P10398_ARAF_S257_M2	0.00134678	0.489002	0.339844	0.000999001			-0.487608	-0.1669	-0.518698	0.00781631	-0.456518	-0.22872	0.0621796	-0.236536	+
Q09666	AHNAK	S5749	M2	Q09666_AHNAK_S5749_M2	0.00134991	0.851089	0.419493	0.00799201			-0.278752	0.143295	-0.203636	0.160372	-0.353868	0.122484	-0.150232	-0.0378876
O43741	PRKAB2	S39	M1	O43741_PRKAB2_S39_M1	0.00138546	0.178152	0.696487	0.003996			-0.0941057	-0.248769	-0.168901	-0.130993	-0.0793905	-0.306387	0.0895109	-0.175394	+
Q5VZP5	DUSP27	S15	M1	Q5VZP5_DUSP27_S15_M1	0.00138791	0.987667	0.861485	0.004995			0.159634	0.446675	0.31482	0.487856	0.122134	0.405494	-0.192686	-0.0823622
Q08043	ACTN3	S438	M1	Q08043_ACTN3_S438_M1	0.00141482	0.0475322	0.449935	0.002997	0.0659341		-0.227489	0.272543	-0.288651	0.13973	-0.225617	0.337907	0.0630331	0.198177
P06744	GPI	T248	M1	P06744_GPI_T248_M1	0.00143138	0.36942	0.214249	0.002997			0.186656	0.0280561	0.276627	-0.162535	0.140277	0.0839806	-0.13635	0.246515
P12694	BCKDHA	S47	M1	P12694_BCKDHA_S47_M1	0.00144483	0.725769	0.171637	0.003996			0.0352058	0.352375	0.104716	0.644239	-0.0972896	0.268324	-0.202006	-0.375916
P63302	SELENOW	S71	M1	P63302_SELENOW_S71_M1	0.00144865	0.698804	0.455147	0.000999001			0.103541	0.247485	0.161446	0.235535	0.0974531	0.32752	-0.063993	0.0919857
E7EW31	PROB1	S811	M2	E7EW31_PROB1_S811_M2	0.00145091	0.832705	0.323183	0.001998			-0.0311165	0.187962	0.0249472	0.260155	-0.0341606	0.14077	-0.0591078	-0.119385
E9PAV3	NACA	S855	M2	E9PAV3_NACA_S855_M2	0.00147376	0.600487	0.462066	0.00599401			-0.34829	-0.428922	0.053812	-0.371548	-0.360386	-0.531625	-0.414198	-0.160077
P06753	TPM3	T253	M1	P06753_TPM3_T253_M1	0.00149436	0.204513	0.0404585	0.000999001		0.0929071	-0.0471554	0.316531	0.367935	0.340851	-0.117229	0.292211	-0.485165	-0.0486403
Q5BKX8	CAVIN4	S355	M1	Q5BKX8_CAVIN4_S355_M1	0.00149599	0.330894	0.140434	0.001998			-0.330348	0.300801	-0.387777	0.410755	-0.330348	-0.0288258	0.0574288	-0.439581
Q9UN36	NDRG2	S350	M1	Q9UN36_NDRG2_S350_M1	0.00149629	0.0412164	0.724635	0.003996	0.0589411		-0.711007	-1.40096	-1.31747	-1.40096	-0.711007	-1.42882	0.606467	-0.0278583
Q9H6S0	YTHDC2	S1221	M1	Q9H6S0_YTHDC2_S1221_M1	0.001504	0.525617	0.344916	0.004995			-0.1818	-0.280448	-0.286126	-0.209463	-0.139751	-0.330305	0.146375	-0.120842
O60343	TBC1D4	S588	M2	O60343_TBC1D4_S588_M2	0.00151093	0.514551	0.133209	0.002997			-0.572107	-0.325759	-0.304982	-0.387398	-0.847215	-0.26412	-0.542233	0.123278	+
O60343	TBC1D4	S591	M2	O60343_TBC1D4_S591_M2	0.00151093	0.514551	0.133209	0.002997			-0.572107	-0.325759	-0.304982	-0.387398	-0.847215	-0.26412	-0.542233	0.123278	+
Q9UPU9	SAMD4A	S168	M1	Q9UPU9_SAMD4A_S168_M1	0.00153412	0.0384632	0.0401559	0.001998	0.0629371	0.0539461	0.400897	0.51565	0.20212	0.100492	0.436445	0.737464	0.234325	0.636971
P00387	CYB5R3	S146	M1	P00387_CYB5R3_S146_M1	0.00153915	0.900645	0.0665896	0.001998			-0.132875	0.152491	0.057128	0.209616	-0.153568	0.135195	-0.210696	-0.0744209
Q9Y2W1	THRAP3	S928	M2	Q9Y2W1_THRAP3_S928_M2	0.0015398	0.813767	0.141137	0.001998			0.05445	-0.122836	0.0441055	-0.02215	0.0674868	-0.128552	0.0233812	-0.106402
P46100	ATRX	S1991	M2	P46100_ATRX_S1991_M2	0.00157315	0.744686	0.388387	0.001998			-0.306083	-1.17049	0.703727	-0.533353	-0.52261	-2.39106	-1.22634	-1.8577
P19484	TFEB	T330	M1	P19484_TFEB_T330_M1	0.00157321	0.444888	0.659242	0.004995			1.01417	0.556684	1.45635	1.04918	0.997174	0.533464	-0.459172	-0.515717
Q8WZ42	TTN	S23198	M1	Q8WZ42_TTN_S23198_M1	0.00157421	0.834092	0.0988829	0.001998			0.0114212	0.207323	0.108948	0.209864	-0.141703	0.204782	-0.25065	-0.00508213
Q86VQ6	TXNRD3	S4	M1	Q86VQ6_TXNRD3_S4_M1	0.00159653	0.3367	0.00950021	0.000999001		0.011988	-0.251613	-0.561971	-0.0117798	-0.893761	-0.297651	-0.508047	-0.285872	0.385714
Q9Y5T5	USP16	S415	M1	Q9Y5T5_USP16_S415_M1	0.00162734	0.315409	0.895266	0.002997			-0.231511	-0.129114	-0.186752	-0.227245	-0.27627	-0.122541	-0.0895176	0.104704
Q04637	EIF4G1	S1080	M2	Q04637_EIF4G1_S1080_M2	0.00164903	0.0979507	0.524659	0.00599401			-0.383663	-0.677201	-0.0854034	-0.645613	-0.517204	-0.851942	-0.4318	-0.206329
Q04637	EIF4G1	S1092	M2	Q04637_EIF4G1_S1092_M2	0.00164904	0.0979508	0.524658	0.00599401			-0.383663	-0.677201	-0.0854034	-0.645613	-0.517204	-0.851942	-0.4318	-0.206329
Q9UN36	NDRG2	S344	M3	Q9UN36_NDRG2_S344_M3	0.00165007	0.570603	0.575256	0.003996			0.0931263	0.315879	0.113081	0.346777	0.0731716	0.284981	-0.0399094	-0.0617962
P28161	GSTM2	T34	M1	P28161_GSTM2_T34_M1	0.00165607	0.166088	0.073153	0.003996			-0.149412	0.248201	0.376719	0.424751	-0.225583	0.198	-0.602302	-0.226751
P50502	ST13	S76	M2	P50502_ST13_S76_M2	0.00165928	0.200338	0.114797	0.003996			-0.21048	0.485066	0.815362	1.01567	-0.360434	0.145247	-1.1758	-0.870426
P51858	HDGF	S239	M1	P51858_HDGF_S239_M1	0.00166123	0.531323	0.597982	0.004995			-0.17371	-0.14859	-0.0527687	-0.132721	-0.244064	-0.247745	-0.191296	-0.115024
Q15772	SPEG	S2458	M1	Q15772_SPEG_S2458_M1	0.00166949	0.556944	0.918633	0.002997			0.141955	0.222253	0.151371	0.214895	0.132539	0.22961	-0.0188322	0.0147152
Q00872	MYBPC1	S366	M1	Q00872_MYBPC1_S366_M1	0.00167265	0.209756	0.687269	0.002997			0.0896955	0.364305	0.11105	0.45215	0.049078	0.340966	-0.0619717	-0.111184
Q08043	ACTN3	S758	M1	Q08043_ACTN3_S758_M1	0.00168385	0.00273801	0.519069	0.000999001	0.00699301		-0.140352	0.172773	0.0178556	0.261816	-0.17363	0.113395	-0.191486	-0.148421
P10636	MAPT	S552	M2	P10636_MAPT_S552_M2	0.00173631	0.0178737	0.297826	0.003996	0.02997		-0.0772243	-0.237241	-0.063096	-0.113407	-0.0817251	-0.252731	-0.0186291	-0.139324
Q14195	DPYSL3	T514	M3	Q14195_DPYSL3_T514_M3	0.00175873	0.490436	0.0796162	0.002997			-0.23583	-0.371966	-0.818964	-0.493328	0.11038	-0.206779	0.929344	0.286549
Q14315	FLNC	T880	M1	Q14315_FLNC_T880_M1	0.00176313	0.364603	0.374574	0.002997			0.0417738	0.263775	0.0442982	0.105278	0.0392494	0.296622	-0.00504875	0.191344
Q8N3K9	CMYA5	S1551	M1	Q8N3K9_CMYA5_S1551_M1	0.00177558	0.982642	0.109033	0.003996			0.204208	0.251541	0.2749	0.200474	0.195074	0.254474	-0.0798264	0.0539999
Q92538	GBF1	S1318	M1	Q92538_GBF1_S1318_M1	0.00178383	0.116429	0.0964074	0.003996			-0.0887108	-0.15852	-0.167171	-0.112471	-0.0617228	-0.229988	0.105449	-0.117517
P10636	MAPT	T548	M2	P10636_MAPT_T548_M2	0.00178911	0.0179217	0.298556	0.003996	0.02997		-0.0777526	-0.23815	-0.0631227	-0.113684	-0.0824633	-0.251451	-0.0193405	-0.137768
P63316	TNNC1	Y111	M1	P63316_TNNC1_Y111_M1	0.00179331	0.586436	0.949492	0.002997			0.325632	0.348522	0.345074	0.626762	0.30619	0.327485	-0.0388832	-0.299277
P47756	CAPZB	S182	M1	P47756_CAPZB_S182_M1	0.00179433	0.387553	0.704463	0.002997			0.0368547	0.21204	0.0704002	0.21204	-0.0107136	0.155644	-0.0811138	-0.056396
P07951	TPM2	Y261	M1	P07951_TPM2_Y261_M1	0.00180119	0.983131	0.123903	0.002997			0.00806665	0.101047	0.0994492	0.100052	-0.0633287	0.102042	-0.162778	0.00199032
O00499	BIN1	T323	M1	O00499_BIN1_T323_M1	0.00180718	0.781638	0.0557704	0.002997			-0.0804119	-0.223024	0.210936	-0.0829258	-0.103809	-0.229497	-0.314745	-0.146571
Q96JC9	EAF1	S165	M1	Q96JC9_EAF1_S165_M1	0.00182269	0.977607	0.0483015	0.002997		0.0739261	-0.048593	0.100573	0.0541153	0.121786	-0.100621	0.0843296	-0.154737	-0.0374565
P30622	CLIP1	S204	M3	P30622_CLIP1_S204_M3	0.00182534	0.0161517	0.0982151	0.001998	0.02997		-0.189977	0.104979	0.104187	0.339674	-0.216318	-0.0891562	-0.320505	-0.42883
Q9GZY8	MFF	S155	M2	Q9GZY8_MFF_S155_M2	0.00182711	0.0041553	0.336684	0.003996	0.010989		0.075213	0.590656	-0.575712	0.276072	0.271345	0.770862	0.847057	0.49479
Q9GZY8	MFF	S157	M2	Q9GZY8_MFF_S157_M2	0.00182711	0.0041553	0.336684	0.003996	0.010989		0.075213	0.590656	-0.575712	0.276072	0.271345	0.770862	0.847057	0.49479
Q63HR2	TNS2	T1007	M2	Q63HR2_TNS2_T1007_M2	0.00184313	0.00563479	0.410267	0.000999001	0.01998		1.43456	0.294199	0.981959	0.396622	1.50441	0.086072	0.522454	-0.31055
Q63HR2	TNS2	T1008	M2	Q63HR2_TNS2_T1008_M2	0.00184314	0.00563479	0.410267	0.000999001	0.01998		1.43456	0.294199	0.981959	0.396622	1.50441	0.086072	0.522454	-0.31055
Q8NE71	ABCF1	S109	M2	Q8NE71_ABCF1_S109_M2	0.00186665	0.587201	0.0919549	0.001998			-0.0966587	0.344424	0.261009	0.726797	-0.211361	0.134708	-0.47237	-0.592089
Q8N699	MYCT1	S149	M1	Q8N699_MYCT1_S149_M1	0.00187139	0.0627122	0.686864	0.002997			0.25711	-0.00435448	0.388439	-0.061203	0.16165	0.052494	-0.226789	0.113697
B4DJY2	TMEM233	S2	M1	B4DJY2_TMEM233_S2_M1	0.00187872	0.718716	0.470129	0.004995			0.0642414	0.542034	-0.101876	0.727921	0.0642414	0.442705	0.166118	-0.285215
P08238	HSP90AB1	S226	M1	P08238_HSP90AB1_S226_M1	0.00189008	0.940895	0.075862	0.004995			-0.0337653	0.15504	0.121401	0.34894	-0.0915651	0.118105	-0.212966	-0.230835
Q8WZ42	TTN	T17694	M1	Q8WZ42_TTN_T17694_M1	0.00194178	0.669135	0.556531	0.001998			-0.0291805	0.1076	-0.0360928	0.091711	-0.0222683	0.131411	0.0138245	0.0396996
Q9UN36	NDRG2	S353	M3	Q9UN36_NDRG2_S353_M3	0.00197577	0.768244	0.284044	0.003996			0.882278	1.48522	1.37872	1.97721	0.50796	1.47465	-0.870763	-0.502554
Q12872	SFSWAP	S604	M1	Q12872_SFSWAP_S604_M1	0.00200178	0.101648	0.598669	0.002997			-0.351423	0.0260706	-0.277067	-0.145872	-0.402758	0.0342808	-0.12569	0.180153
O95425	SVIL	S259	M1	O95425_SVIL_S259_M1	0.00202021	0.152284	0.428143	0.004995			-0.100684	-0.647611	-0.143909	-0.99497	-0.0574598	-0.313244	0.0864487	0.681726
Q8WZ42	TTN	T23823	M1	Q8WZ42_TTN_T23823_M1	0.0020209	0.560004	0.0347063	0.00599401		0.0509491	-0.133353	0.0663767	0.0503769	-0.00856209	-0.165464	0.0994091	-0.215841	0.107971
O60841	EIF5B	S107	M2	O60841_EIF5B_S107_M2	0.00204147	0.0652999	0.526714	0.00599401			0.0049696	-0.125219	0.0126572	-0.133947	-0.00271797	-0.0232487	-0.0153751	0.110699
O60841	EIF5B	S113	M2	O60841_EIF5B_S113_M2	0.00204147	0.0652999	0.526714	0.00599401			0.0049696	-0.125219	0.0126572	-0.133947	-0.00271797	-0.0232487	-0.0153751	0.110699
Q9NRA8	EIF4ENIF1	S670	M1	Q9NRA8_EIF4ENIF1_S670_M1	0.00205772	0.425957	0.0708395	0.002997			-0.29031	-0.193858	-0.510578	-0.241587	-0.167479	-0.146658	0.3431	0.0949287
Q8WZ42	TTN	T14611	M1	Q8WZ42_TTN_T14611_M1	0.00205971	0.733641	0.487287	0.003996			0.159786	0.291023	0.113487	0.224607	0.239017	0.315467	0.12553	0.0908594
Q9UMS6	SYNPO2	S705	M1	Q9UMS6_SYNPO2_S705_M1	0.00208224	0.0577031	2.32157e-06	0.002997		0.000999001	0.00364637	0.208401	0.520826	0.652191	-0.0372066	0.12121	-0.558033	-0.530981
Q5T5P2	KIAA1217	S361	M2	Q5T5P2_KIAA1217_S361_M2	0.00208288	0.657806	0.612795	0.003996			-0.503527	-0.524792	-1.00768	-0.524792	-0.383844	-0.536335	0.62384	-0.0115428
P50747	HLCS	S79	M1	P50747_HLCS_S79_M1	0.00210675	0.0532387	0.0579976	0.00999001			0.229878	0.468287	0.390154	0.194955	0.228761	0.509504	-0.161393	0.314549
Q8WZ42	TTN	S18656	M1	Q8WZ42_TTN_S18656_M1	0.0021421	0.726838	0.0130811	0.002997		0.018981	-0.0166173	0.126825	0.181057	0.146263	-0.0743637	0.121358	-0.255421	-0.0249052
P49585	PCYT1A	S321	M3	P49585_PCYT1A_S321_M3	0.0022197	0.0962802	0.246412	0.003996			-0.175327	-0.464439	-0.329651	-0.407431	-0.0689955	-0.521447	0.260655	-0.114017
Q09666	AHNAK	S93	M1	Q09666_AHNAK_S93_M1	0.00223059	0.0114387	0.448747	0.003996	0.024975		-0.000519753	-0.368192	-0.00299072	-0.239054	0.00195122	-0.386552	0.00494194	-0.147498
Q9NWV8	BABAM1	S29	M1	Q9NWV8_BABAM1_S29_M1	0.0022649	0.062212	0.205426	0.00599401			0.684863	1.35515	0.507965	1.59407	0.74374	0.539112	0.235775	-1.05496
Q13023	AKAP6	S481	M1	Q13023_AKAP6_S481_M1	0.00228678	0.669474	0.105247	0.00599401			-0.243075	-0.349606	-0.588421	-0.391653	-0.140018	-0.319086	0.448402	0.072567
Q9H987	SYNPO2L	S143	M2	Q9H987_SYNPO2L_S143_M2	0.00233265	0.288326	0.1527	0.000999001			-0.0714746	0.216971	0.00621796	0.29603	-0.115546	0.170065	-0.121764	-0.125965
P36915	GNL1	T48	M2	P36915_GNL1_T48_M2	0.00233767	0.648881	0.245351	0.001998			0.126124	-0.210097	0.0920391	-0.201662	0.127471	-0.424707	0.0354319	-0.223045
Q13523	PRPF4B	S292	M2	Q13523_PRPF4B_S292_M2	0.00237207	0.0256278	0.209202	0.002997	0.046953		-0.0860353	-0.22962	-0.0962105	-0.0581741	-0.07586	-0.269756	0.0203505	-0.211582
Q13523	PRPF4B	S294	M2	Q13523_PRPF4B_S294_M2	0.00237207	0.0256278	0.209202	0.002997	0.046953		-0.0860353	-0.22962	-0.0962105	-0.0581741	-0.07586	-0.269756	0.0203505	-0.211582
Q8WZ42	TTN	S31213	M1	Q8WZ42_TTN_S31213_M1	0.0023904	0.637444	0.0887038	0.014985			-0.194637	0.0592856	0.0463181	0.309422	-0.22869	0.0167599	-0.275008	-0.292662
P42356	PI4KA	S257	M2	P42356_PI4KA_S257_M2	0.00239808	0.0410482	0.394909	0.010989	0.0809191		-0.603947	-0.779434	-0.240797	-0.348022	-1.12148	-0.948743	-0.880681	-0.60072
P07195	LDHB	S85	M1	P07195_LDHB_S85_M1	0.00242403	0.0755417	0.242276	0.002997			0.259905	0.378182	0.250709	0.305024	0.259905	0.434459	0.0091958	0.129435
Q9H307	PNN	S100	M2	Q9H307_PNN_S100_M2	0.002444	0.0583465	0.616737	0.00599401			0.456059	0.506451	0.491129	0.602789	0.43723	0.495817	-0.0538988	-0.106972
Q9H307	PNN	S96	M2	Q9H307_PNN_S96_M2	0.002444	0.0583465	0.616737	0.00599401			0.456059	0.506451	0.491129	0.602789	0.43723	0.495817	-0.0538988	-0.106972
Q15642	TRIP10	S296	M2	Q15642_TRIP10_S296_M2	0.00246617	0.166334	0.764579	0.001998			0.017127	0.201195	0.0177078	0.248917	-0.000450134	0.153474	-0.018158	-0.0954428	+
Q8TDY2	RB1CC1	S261	M1	Q8TDY2_RB1CC1_S261_M1	0.00246834	0.41839	0.518144	0.00899101			-0.590097	-0.408654	-0.466073	-0.597701	-0.734885	-0.162863	-0.268813	0.434838
P49585	PCYT1A	S319	M3	P49585_PCYT1A_S319_M3	0.00248321	0.202284	0.748359	0.001998			-0.246993	-0.433338	-0.444288	-0.475977	-0.167963	-0.333187	0.276325	0.14279
Q5JSH3	WDR44	S96	M1	Q5JSH3_WDR44_S96_M1	0.00248395	0.438972	0.074262	0.00999001			-0.158841	-0.127712	-0.104847	0.0624275	-0.204578	-0.148148	-0.0997314	-0.210575
P06753	TPM3	S207	M1	P06753_TPM3_S207_M1	0.00255137	0.938055	0.0474644	0.003996		0.0779221	-0.159966	0.0408707	-0.01301	0.0602913	-0.180696	0.02145	-0.167686	-0.0388412
P10398	ARAF	T253	M2	P10398_ARAF_T253_M2	0.0025545	0.786073	0.776498	0.000999001			-0.400801	-0.19993	-0.407001	0.00319481	-0.391053	-0.235828	0.0159483	-0.239023	+
Q14315	FLNC	S379	M1	Q14315_FLNC_S379_M1	0.00259072	0.0453172	0.019605	0.004995	0.0749251	0.04995	0.0245347	0.180323	0.0380154	0.0876637	0.011054	0.265213	-0.0269613	0.177549
Q8WZ42	TTN	S24635	M1	Q8WZ42_TTN_S24635_M1	0.0026283	0.423139	0.0972545	0.004995			-0.0403099	0.120646	0.141132	0.168055	-0.0983267	0.0278873	-0.239459	-0.140167
O15061	SYNM	T598	M1	O15061_SYNM_T598_M1	0.00263921	0.435041	0.232779	0.001998			-0.0609021	-0.4168	0.196762	-0.522745	-0.139627	-0.266088	-0.336389	0.256657
Q9Y4G6	TLN2	S1032	M1	Q9Y4G6_TLN2_S1032_M1	0.00264834	0.211392	0.975983	0.00599401			-0.214118	-0.370524	-0.317141	-0.437989	-0.197352	-0.354676	0.119789	0.0833125
P43243	MATR3	S188	M1	P43243_MATR3_S188_M1	0.00266027	0.0956414	0.22864	0.00699301			0.326585	0.390581	0.500181	0.330505	0.259899	0.450657	-0.240282	0.120152
Q86TC9	MYPN	S1047	M1	Q86TC9_MYPN_S1047_M1	0.00267193	0.040317	0.0559559	0.00999001	0.0729271		2.30096	2.27349	4.29123	2.68706	1.71509	2.02632	-2.57615	-0.660734
P22059	OSBP	S385	M3	P22059_OSBP_S385_M3	0.0027089	0.250586	0.667139	0.00699301			1.17983	0.614519	1.17983	0.434649	1.2273	0.79439	0.0474753	0.359741
P13807	GYS1	S645	M1	P13807_GYS1_S645_M1	0.00272444	0.0044094	0.581843	0.004995	0.00999001		0.953388	0.836745	0.710403	0.357414	2.01709	1.09762	1.30669	0.740208	+
Q8NEY8	PPHLN1	S205	M2	Q8NEY8_PPHLN1_S205_M2	0.00274771	0.782835	0.831773	0.003996			-0.426552	-0.784472	-0.571047	-0.590776	-0.361613	-0.784472	0.209434	-0.193696
Q86V15	CASZ1	S1758	M1	Q86V15_CASZ1_S1758_M1	0.00275207	0.81901	0.0710763	0.00899101			-0.186097	0.104789	0.133381	0.199745	-0.215197	-0.0335846	-0.348577	-0.23333
Q01804	OTUD4	S1024	M2	Q01804_OTUD4_S1024_M2	0.00280634	0.0236184	0.249396	0.003996	0.045954		-0.0493526	0.233371	-0.0124779	0.53137	-0.113443	0.189554	-0.100965	-0.341816
Q9H987	SYNPO2L	T141	M2	Q9H987_SYNPO2L_T141_M2	0.0028096	0.283656	0.183915	0.001998			-0.0740218	0.216208	0.0055027	0.302135	-0.11279	0.175056	-0.118293	-0.127079
P62753	RPS6	S240	M3	P62753_RPS6_S240_M3	0.00282721	0.611188	0.843399	0.00699301			1.81323	2.23297	1.81323	0.862013	1.61086	2.55133	-0.202374	1.68931	+
Q6P0Q8	MAST2	S1089	M1	Q6P0Q8_MAST2_S1089_M1	0.00282823	0.294315	0.749374	0.00799201			0.253439	0.5027	0.330582	0.51417	0.253439	0.489705	-0.0771432	-0.0244646
P16403	H1-2	T4	M1	P16403_H1-2_T4_M1	0.00283403	0.698076	0.0392152	0.002997		0.0589411	-0.327558	0.331134	0.253809	0.682186	-0.376765	-0.126417	-0.630574	-0.808603
Q9H987	SYNPO2L	S647	M1	Q9H987_SYNPO2L_S647_M1	0.00286372	0.01273	0.044256	0.003996	0.022977	0.0619381	-0.0246892	0.196874	0.349468	0.391638	-0.0301437	0.131386	-0.379612	-0.260252
Q9NWV8	BABAM1	T27	M1	Q9NWV8_BABAM1_T27_M1	0.00294437	0.194275	0.394084	0.004995			0.497225	1.26541	0.700081	1.65296	0.487071	1.09895	-0.21301	-0.554008
Q5JR12	PPM1J	S76	M2	Q5JR12_PPM1J_S76_M2	0.00295339	0.569765	0.854401	0.00599401			-0.00547314	0.155599	0.0481091	0.221884	-0.0590553	0.134157	-0.107164	-0.0877266
O15061	SYNM	S1107	M1	O15061_SYNM_S1107_M1	0.00297255	0.494801	0.832365	0.003996			-0.219161	0.344358	-0.716526	0.366819	-0.20235	0.217181	0.514176	-0.149638
Q14315	FLNC	S2042	M1	Q14315_FLNC_S2042_M1	0.00297822	0.0716927	0.582053	0.002997			0.0260205	0.112451	-0.00680542	0.0537243	0.0273437	0.133371	0.0341492	0.0796471
Q2TAL5	SMTNL2	S141	M2	Q2TAL5_SMTNL2_S141_M2	0.00302855	0.496794	0.624913	0.003996			-0.319474	-0.305416	-0.344313	-0.393066	-0.294635	-0.0976648	0.0496778	0.295402
Q8WZ42	TTN	T21609	M1	Q8WZ42_TTN_T21609_M1	0.00305889	0.982048	0.629254	0.013986			-0.236023	-0.560797	-0.141205	-0.530048	-0.330841	-0.591545	-0.189636	-0.0614967
Q5VST9	OBSCN	S7391	M2	Q5VST9_OBSCN_S7391_M2	0.00307147	0.737352	0.333248	0.001998			-0.158799	-0.49822	-0.109774	-0.510618	-0.253381	-0.485822	-0.143607	0.0247965
Q8TF01	PNISR	S313	M3	Q8TF01_PNISR_S313_M3	0.00307203	0.0628479	0.347052	0.003996			0.334418	0.74728	0.283407	0.605692	0.460751	0.844122	0.177343	0.23843
Q9NVE7	PANK4	S63	M1	Q9NVE7_PANK4_S63_M1	0.00310552	0.0492056	0.630918	0.001998	0.0579421		-0.224628	-0.364309	-0.333978	-0.459782	-0.0993471	-0.177925	0.234631	0.281857
Q5VST9	OBSCN	S6808	M2	Q5VST9_OBSCN_S6808_M2	0.00311241	0.37396	0.298858	0.000999001			-0.268663	-0.372625	-0.201803	-0.303867	-0.311888	-0.385685	-0.110085	-0.0818176
Q8WZ42	TTN	T31248	M1	Q8WZ42_TTN_T31248_M1	0.00313115	0.589887	0.431094	0.003996			-0.0205917	0.179307	-0.12517	0.166225	0.0496397	0.235703	0.17481	0.0694771
Q8N3K9	CMYA5	S142	M1	Q8N3K9_CMYA5_S142_M1	0.00314454	0.651708	0.0583111	0.00699301			-0.15129	-0.0624518	-0.203674	-0.11507	-0.130738	-0.0216446	0.0729361	0.0934258
Q9Y277	VDAC3	S55	M1	Q9Y277_VDAC3_S55_M1	0.00315703	0.729662	0.0215536	0.003996		0.025974	-0.256612	0.0632834	-0.129994	0.112305	-0.402794	0.0142622	-0.272799	-0.0980425
Q12789	GTF3C1	S1068	M1	Q12789_GTF3C1_S1068_M1	0.00317705	0.250998	0.0696231	0.003996			-0.276241	-0.325224	-0.341257	-0.322233	-0.268296	-0.346651	0.0729609	-0.0244179
P62258	YWHAE	Y131	M1	P62258_YWHAE_Y131_M1	0.00317891	0.549899	0.337308	0.003996			0.124286	0.143227	0.185505	0.193703	0.0562468	0.129465	-0.129258	-0.0642376
P11532	DMD	S3624	M1	P11532_DMD_S3624_M1	0.0031898	0.298357	0.10927	0.001998			-0.266947	-0.310496	-0.0455093	-0.249453	-0.300049	-0.36607	-0.254539	-0.116617
E9PAV3	NACA	S1135	M3	E9PAV3_NACA_S1135_M3	0.00319859	0.373157	0.0126773	0.000999001		0.00599401	-0.580713	-0.525132	-0.131207	0.121489	-0.74272	-1.39409	-0.611513	-1.51558
E9PAV3	NACA	T1132	M3	E9PAV3_NACA_T1132_M3	0.00319859	0.373157	0.0126773	0.000999001		0.00599401	-0.580713	-0.525132	-0.131207	0.121489	-0.74272	-1.39409	-0.611513	-1.51558
Q9H987	SYNPO2L	S264	M1	Q9H987_SYNPO2L_S264_M1	0.00324206	0.677231	0.541969	0.002997			-0.226372	0.0893583	-0.258823	0.0405312	-0.193921	0.0912666	0.0649023	0.0507355
P06733	ENO1	S272	M1	P06733_ENO1_S272_M1	0.00326526	0.958939	0.051266	0.003996			-0.0899591	0.238223	0.231861	0.32078	-0.332988	0.134787	-0.564849	-0.185993
P27816	MAP4	S358	M1	P27816_MAP4_S358_M1	0.00333215	0.00309357	0.58281	0.003996	0.010989		-0.189078	-0.198265	-0.216503	-0.267029	-0.133185	-0.182563	0.0833178	0.084466
Q9Y608	LRRFIP2	S323	M2	Q9Y608_LRRFIP2_S323_M2	0.00336413	0.51722	0.487741	0.003996			-0.732995	-0.882697	-1.39101	-0.92226	-0.711278	-0.843134	0.679734	0.0791264
Q86TC9	MYPN	S108	M1	Q86TC9_MYPN_S108_M1	0.00337279	0.603697	0.962852	0.00599401			0.229928	0.523525	0.375456	0.586079	0.198487	0.427785	-0.176969	-0.158293
P20929	NEB	S3722	M1	P20929_NEB_S3722_M1	0.00338971	0.792772	0.53622	0.00599401			0.0229588	1.1839	1.12115	1.1839	-0.327868	1.28479	-1.44902	0.100889
Q15365	PCBP1	T255	M3	Q15365_PCBP1_T255_M3	0.00344383	0.450705	0.545523	0.00799201			0.55829	0.711635	0.749794	0.526217	0.496351	0.722441	-0.253443	0.196224
O00418	EEF2K	S74	M1	O00418_EEF2K_S74_M1	0.00352543	0.387716	0.0423831	0.00799201		0.0809191	0.143646	0.614811	-0.434113	0.384121	0.666991	0.845501	1.1011	0.46138	+
Q8TDC0	MYOZ3	S49	M1	Q8TDC0_MYOZ3_S49_M1	0.00353407	0.0110612	0.20242	0.00599401	0.012987		0.414424	0.7939	-0.178499	0.438815	0.542488	1.09822	0.720986	0.659409
P61981	YWHAG	Y133	M1	P61981_YWHAG_Y133_M1	0.00354154	0.481149	0.228622	0.003996			0.0374522	0.149065	0.0142765	0.100521	0.0606279	0.27796	0.0463514	0.177439	+
P00918	CA2	S216	M1	P00918_CA2_S216_M1	0.00356076	0.11718	0.475589	0.00899101			0.0136409	0.196875	0.120584	0.11968	-0.0509682	0.200799	-0.171552	0.0811186
Q02818	NUCB1	S369	M1	Q02818_NUCB1_S369_M1	0.00358176	0.541112	0.525801	0.00599401			-0.0427332	-0.360743	-0.168411	-0.182024	-0.0215416	-0.423112	0.14687	-0.241088
P43243	MATR3	S195	M1	P43243_MATR3_S195_M1	0.00358746	0.656844	0.993263	0.010989			-0.0320573	0.396518	0.0261526	0.362997	-0.0902672	0.432112	-0.11642	0.0691152
Q9ULT8	HECTD1	T2307	M2	Q9ULT8_HECTD1_T2307_M2	0.00364354	0.199947	0.453836	0.004995			-1.12439	-0.174659	-1.13255	0.929468	-1.12439	-1.08754	0.00815487	-2.01701
Q9NPC6	MYOZ2	T111	M2	Q9NPC6_MYOZ2_T111_M2	0.00368127	0.554052	0.797099	0.00899101			0.42345	0.415528	0.399363	0.16889	0.447536	0.534807	0.0481739	0.365917
Q01804	OTUD4	S1023	M2	Q01804_OTUD4_S1023_M2	0.00368139	0.0269614	0.278483	0.004995	0.0519481		-0.0223951	0.218989	0.0137482	0.509596	-0.0941906	0.191021	-0.107939	-0.318575
Q09666	AHNAK	S5110	M1	Q09666_AHNAK_S5110_M1	0.00371694	0.0108581	0.0963109	0.003996	0.026973		0.359104	-0.00848627	1.08517	0.399094	0.240534	-0.0928001	-0.844633	-0.491894
Q9HCG8	CWC22	S829	M1	Q9HCG8_CWC22_S829_M1	0.00372544	0.694641	0.209729	0.00599401			0.479532	0.173543	0.252123	0.0763507	0.854058	0.789824	0.601935	0.713474
Q6H8Q1	ABLIM2	T377	M2	Q6H8Q1_ABLIM2_T377_M2	0.00377999	0.339755	0.0750155	0.00899101			0.225976	-1.05532	0.647345	0.321339	0.165929	-1.24605	-0.481415	-1.56739
P42566	EPS15	S796	M1	P42566_EPS15_S796_M1	0.00379635	0.250908	0.570598	0.00899101			-0.172796	-0.0941925	-0.196356	0.0363712	-0.155589	-0.147272	0.0407667	-0.183643
Q96B23	C18orf25	S34	M1	Q96B23_C18orf25_S34_M1	0.00383025	0.752271	0.538102	0.001998			-0.205267	0.162544	-0.191726	0.299423	-0.205267	0.0421572	-0.0135407	-0.257266
Q9NPC6	MYOZ2	S116	M1	Q9NPC6_MYOZ2_S116_M1	0.00385012	0.691215	0.641421	0.00799201			0.267263	0.514482	0.106318	0.684372	0.391785	0.486797	0.285467	-0.197575
P25705	ATP5F1A	T525	M1	P25705_ATP5F1A_T525_M1	0.0038685	0.0872193	0.317251	0.00799201			0.0919423	0.248789	0.152342	0.138462	-0.0329819	0.349869	-0.185324	0.211407
O14958	CASQ2	S277	M1	O14958_CASQ2_S277_M1	0.00389386	0.046577	0.698393	0.011988	0.0729271		-0.0799637	0.35707	0.323877	0.560602	-0.0843792	0.343116	-0.408257	-0.217486
O60343	TBC1D4	S673	M1	O60343_TBC1D4_S673_M1	0.00391455	0.219789	0.669646	0.004995			-0.248499	-0.220237	-0.184811	-0.212543	-0.326799	-0.227931	-0.141989	-0.0153875	+
Q15772	SPEG	T541	M3	Q15772_SPEG_T541_M3	0.00394047	0.921959	0.225148	0.00899101			-0.925505	-0.372906	-1.2047	-0.372906	-0.684827	-0.414886	0.519875	-0.0419798
Q6P5Q4	LMOD2	S392	M2	Q6P5Q4_LMOD2_S392_M2	0.00397089	0.555953	0.35985	0.004995			0.335452	0.459292	0.375544	0.654711	0.29536	0.395063	-0.080184	-0.259647
Q09666	AHNAK	S212	M3	Q09666_AHNAK_S212_M3	0.00399731	0.455341	0.912555	0.004995			-0.695411	-1.47468	-1.19716	-1.55995	-0.666481	-0.165822	0.530678	1.39413
Q00688	FKBP3	S36	M1	Q00688_FKBP3_S36_M1	0.00401087	0.203373	0.758602	0.002997			0.0508332	0.234051	0.0706806	0.395302	0.0309858	0.100826	-0.0396948	-0.294476
P50502	ST13	S79	M2	P50502_ST13_S79_M2	0.00401092	0.126797	0.0634674	0.00699301			-0.227834	0.44535	0.973787	1.25669	-0.427896	0.15764	-1.40168	-1.09905
P45880	VDAC2	Y258	M1	P45880_VDAC2_Y258_M1	0.00401172	0.389909	0.0736059	0.018981			0.238276	-0.51754	0.178167	-0.0160351	0.305875	-0.654139	0.127707	-0.638103
Q8WZ42	TTN	S8856	M1	Q8WZ42_TTN_S8856_M1	0.00401944	0.788006	0.586859	0.001998			0.125063	0.307996	0.127972	0.341663	0.101997	0.303946	-0.0259743	-0.0377178
A8MU46	SMTNL1	S248	M2	A8MU46_SMTNL1_S248_M2	0.00408514	0.412256	0.265958	0.00899101			-0.42446	-0.00688457	0.243948	0.177958	-0.537826	-0.182775	-0.781774	-0.360733
A8MU46	SMTNL1	S250	M2	A8MU46_SMTNL1_S250_M2	0.00408514	0.412256	0.265958	0.00899101			-0.42446	-0.00688457	0.243948	0.177958	-0.537826	-0.182775	-0.781774	-0.360733
Q8WZ42	TTN	S25032	M1	Q8WZ42_TTN_S25032_M1	0.00415302	0.990849	0.306046	0.013986			-0.0905032	0.111422	0.109266	0.204132	-0.151981	0.0911236	-0.261248	-0.113008
Q8WZ42	TTN	Y23644	M1	Q8WZ42_TTN_Y23644_M1	0.00417013	0.765985	0.237342	0.004995			0.0791211	0.259894	0.163488	0.40525	-0.0287361	0.0448418	-0.192225	-0.360408
P35269	GTF2F1	S385	M2	P35269_GTF2F1_S385_M2	0.00417938	0.467882	0.0929457	0.000999001			-0.14619	-0.496021	-0.469109	-0.526728	-0.0678406	-0.465315	0.401268	0.0614128
Q8TF01	PNISR	S321	M3	Q8TF01_PNISR_S321_M3	0.00418375	0.283276	0.514209	0.003996			0.498152	0.745048	-0.587574	0.386805	0.521555	0.810541	1.10913	0.423737
Q8WZ42	TTN	T27468	M1	Q8WZ42_TTN_T27468_M1	0.00420074	0.308645	0.348311	0.003996			-0.00434732	0.180634	0.00108814	0.132553	-0.00978279	0.211197	-0.0108709	0.0786438
P49792	RANBP2	S2454	M2	P49792_RANBP2_S2454_M2	0.00422499	0.0170516	0.808964	0.002997	0.021978		-0.350811	-0.580069	-0.459486	-0.798361	-0.301983	-0.561369	0.157503	0.236992
P49792	RANBP2	T2450	M2	P49792_RANBP2_T2450_M2	0.00422499	0.0170516	0.808964	0.002997	0.021978		-0.350811	-0.580069	-0.459486	-0.798361	-0.301983	-0.561369	0.157503	0.236992
Q9Y3E2	BOLA1	S81	M1	Q9Y3E2_BOLA1_S81_M1	0.00422611	0.769281	0.493576	0.010989			-0.247619	-0.27374	-0.328019	-0.225159	-0.181883	-0.322321	0.146136	-0.0971622
P10636	MAPT	T522	M1	P10636_MAPT_T522_M1	0.00422653	0.936926	0.444167	0.00799201			0.375574	0.80065	0.70727	0.461698	0.375574	0.889466	-0.331696	0.427768
E9PAV3	NACA	T1128	M3	E9PAV3_NACA_T1128_M3	0.00428185	0.416007	0.0197716	0.000999001		0.016983	-0.580713	-0.525132	-0.131207	0.12149	-0.74272	-1.0293	-0.611513	-1.15079
Q6UX01	LMBR1L	S477	M2	Q6UX01_LMBR1L_S477_M2	0.00429516	0.179638	0.597647	0.00799201			0.421886	0.471802	0.452793	0.658508	0.39098	0.0991936	-0.0618134	-0.559315
Q6UX01	LMBR1L	S483	M2	Q6UX01_LMBR1L_S483_M2	0.00429516	0.179638	0.597647	0.00799201			0.421886	0.471802	0.452793	0.658508	0.39098	0.0991936	-0.0618134	-0.559315
P07451	CA3	S99	M2	P07451_CA3_S99_M2	0.0043092	0.645675	0.334328	0.00999001			0.195429	0.316665	0.148632	0.215813	0.223442	0.396523	0.07481	0.18071
Q8WZ42	TTN	S33624	M1	Q8WZ42_TTN_S33624_M1	0.00434885	0.825945	0.977069	0.004995			-0.108883	-0.110204	-0.0986795	-0.10969	-0.119087	-0.110719	-0.0204077	-0.00102901
Q15772	SPEG	S526	M3	Q15772_SPEG_S526_M3	0.00438542	0.78583	0.0702671	0.011988			-0.734451	-0.725843	-1.20672	-0.372906	-0.551926	-0.986199	0.654793	-0.613294
Q9NPC6	MYOZ2	T107	M2	Q9NPC6_MYOZ2_T107_M2	0.00443094	0.612141	0.822023	0.00899101			0.379962	0.399789	0.367373	0.188696	0.392551	0.50918	0.0251789	0.320484
Q14693	LPIN1	S294	M1	Q14693_LPIN1_S294_M1	0.004484	0.389249	0.968765	0.003996			-0.0071516	0.101443	0.0100613	0.0827465	-0.0243645	0.151271	-0.0344257	0.0685244	+
Q12906	ILF3	S482	M2	Q12906_ILF3_S482_M2	0.00449944	0.308387	0.798177	0.004995			-0.125455	-0.059864	-0.0758972	-0.059864	-0.137723	-0.0644622	-0.0618258	-0.00459814
P19484	TFEB	S332	M1	P19484_TFEB_S332_M1	0.0045022	0.4098	0.194967	0.00899101			0.696684	0.549341	0.643581	0.820013	0.750126	0.206912	0.106545	-0.613101
Q5VST9	OBSCN	S6829	M1	Q5VST9_OBSCN_S6829_M1	0.00450802	0.953302	0.462451	0.002997			0.0806122	-0.341043	0.0659661	-0.341043	0.0806122	-0.604242	0.0146461	-0.263199
P20929	NEB	T6322	M1	P20929_NEB_T6322_M1	0.00455255	0.164755	0.988697	0.00699301			-0.105278	0.317317	-0.0475073	0.281429	-0.163048	0.623587	-0.115541	0.342157
Q8N3L3	TXLNB	S554	M1	Q8N3L3_TXLNB_S554_M1	0.00458276	0.0421968	0.845726	0.002997	0.0519481		-0.100513	0.183235	-0.0722275	0.208298	-0.128799	-0.0549297	-0.056572	-0.263227
O00192	ARVCF	S915	M1	O00192_ARVCF_S915_M1	0.00473262	0.121348	0.693348	0.004995			-0.0604324	0.440857	0.114801	0.440857	-0.235666	0.461291	-0.350468	0.0204339
Q8WZ42	TTN	T267	M1	Q8WZ42_TTN_T267_M1	0.00476734	0.936078	0.0903873	0.00599401			0.0598731	0.193196	0.0601254	0.291166	0.0596209	0.0842381	-0.000504494	-0.206928
Q8WZ42	TTN	S27117	M1	Q8WZ42_TTN_S27117_M1	0.00480938	0.193652	0.486699	0.00699301			-0.0162005	0.0876956	-0.0660105	0.0117092	0.00693798	0.158571	0.0729485	0.146862
P60709;P63261	ACTB	T249	M2	P60709;P63261_ACTB_T249_M2	0.00488342	0.0251368	0.94509	0.003996	0.044955		0.231174	0.304108	0.332176	0.341774	0.0828838	0.235836	-0.249292	-0.105938
O15273	TCAP	S11	M1	O15273_TCAP_S11_M1	0.00503822	0.0721165	0.607607	0.000999001			-0.593847	0.499851	-0.65248	0.768513	-0.270027	0.116888	0.382453	-0.651625
Q6PKG0	LARP1	T788	M2	Q6PKG0_LARP1_T788_M2	0.00503931	0.0626209	0.674075	0.00799201			0.256991	0.51933	0.260958	0.541628	0.253024	0.497032	-0.00793362	-0.0445957
P13807	GYS1	S657	M3	P13807_GYS1_S657_M3	0.00506736	0.27973	0.179604	0.00699301			0.472684	0.183117	1.03853	0.564293	0.430946	-0.153006	-0.60758	-0.717299	+
Q15149	PLEC	S4396	M2	Q15149_PLEC_S4396_M2	0.00507978	0.0168322	0.578633	0.00899101	0.035964		0.399786	0.291921	0.522892	0.329613	0.367694	0.254229	-0.155198	-0.0753841
P54727	RAD23B	T159	M2	P54727_RAD23B_T159_M2	0.00509446	0.00332672	0.428711	0.010989	0.013986		0.893189	-0.710962	0.957035	-0.985977	0.829344	-0.303383	-0.127691	0.682594
Q9UPQ0	LIMCH1	S235	M2	Q9UPQ0_LIMCH1_S235_M2	0.00514019	0.485473	0.477682	0.004995			-0.161766	-1.74814	-1.12775	-2.27939	0.211065	-1.56343	1.33882	0.715952
P52179	MYOM1	S65	M1	P52179_MYOM1_S65_M1	0.00516373	0.0436199	0.047465	0.015984	0.0819181	0.0869131	0.257576	0.658122	0.387856	0.110991	0.20784	0.662524	-0.180016	0.551534
Q9BR39	JPH2	S486	M1	Q9BR39_JPH2_S486_M1	0.00516583	0.44327	0.0726711	0.00899101			0.0864806	-0.0752625	0.101479	-0.235367	0.0465174	0.115883	-0.0549612	0.35125
Q562R1	ACTBL2	Y295	M1	Q562R1_ACTBL2_Y295_M1	0.00522447	0.243463	0.129228	0.004995			0.412537	1.11152	0.412537	1.37984	0.855836	0.830969	0.4433	-0.54887
P27816	MAP4	S928	M1	P27816_MAP4_S928_M1	0.00525127	0.505975	0.0213966	0.010989		0.0699301	-0.836556	-0.404579	-1.12719	-1.16908	-0.137892	-0.355379	0.989302	0.813698
Q6P4R8	NFRKB	S228	M1	Q6P4R8_NFRKB_S228_M1	0.00527512	0.82652	0.616527	0.00599401			-0.0244503	-0.235115	-0.087719	-0.0626125	-0.00298786	-0.311423	0.0847311	-0.248811
Q711Q0	CEFIP	S673	M1	Q711Q0_CEFIP_S673_M1	0.00528539	0.789947	0.35602	0.00699301			-0.562252	-0.480983	-0.684254	-0.39746	-0.553821	-0.571493	0.130433	-0.174033
Q9BVC5	C2orf49	S189	M1	Q9BVC5_C2orf49_S189_M1	0.00528838	0.768581	0.0539628	0.00699301			-0.241601	-0.0266781	-0.0898628	0.124838	-0.26942	-0.0546818	-0.179557	-0.17952
Q8WZ42	TTN	S12900	M1	Q8WZ42_TTN_S12900_M1	0.00535305	0.380587	0.525598	0.00999001			-0.435691	-0.04246	-0.269341	-0.0206394	-0.485777	-0.0609045	-0.216436	-0.0402651
Q5VZ89	DENND4C	S1293	M2	Q5VZ89_DENND4C_S1293_M2	0.00536111	0.556441	0.518267	0.00899101			-0.453539	-0.44356	-0.453539	-0.551707	-0.409908	-0.42616	0.0436311	0.125547	+
Q6P5Q4	LMOD2	S400	M1	Q6P5Q4_LMOD2_S400_M1	0.00536241	0.0154421	0.691833	0.004995	0.03996		0.395838	0.559593	0.488382	0.671587	0.238571	0.475856	-0.249811	-0.195731
Q15772	SPEG	S516	M3	Q15772_SPEG_S516_M3	0.00540129	0.0997387	0.937775	0.00799201			-0.362906	-0.58989	-0.587742	-0.569717	-0.138071	-0.597433	0.449671	-0.0277157
Q8WZ42	TTN	T20483	M1	Q8WZ42_TTN_T20483_M1	0.00544603	0.345934	0.04076	0.003996		0.0689311	0.01055	0.107053	0.149063	0.14747	-0.0318956	0.0176096	-0.180959	-0.129861
Q15276	RABEP1	S410	M2	Q15276_RABEP1_S410_M2	0.00545771	0.544537	0.974104	0.014985			-0.608401	-0.279478	-0.771781	-0.413435	-0.607213	-0.158289	0.164568	0.255146
Q8WZ42	TTN	S27527	M1	Q8WZ42_TTN_S27527_M1	0.00546016	0.242477	0.00480796	0.00999001		0.011988	-0.0344582	0.315039	0.169181	1.06264	-0.313775	0.105791	-0.482956	-0.956854
Q14011	CIRBP	S146	M1	Q14011_CIRBP_S146_M1	0.00551131	0.0513927	0.998909	0.00799201			-0.387505	-0.391983	-0.0335016	-0.389479	-0.388504	-0.394487	-0.355002	-0.0050087
Q8IUG5	MYO18B	S2170	M2	Q8IUG5_MYO18B_S2170_M2	0.00551322	0.269307	0.87497	0.013986			0.0382504	0.524228	-0.0470915	0.480762	0.119732	0.532004	0.166823	0.0512419
Q8IUG5	MYO18B	S2175	M2	Q8IUG5_MYO18B_S2175_M2	0.00551322	0.269307	0.87497	0.013986			0.0382504	0.524228	-0.0470915	0.480762	0.119732	0.532004	0.166823	0.0512419
Q8WZ42	TTN	T21291	M1	Q8WZ42_TTN_T21291_M1	0.00556427	0.121962	0.464829	0.00799201			0.212341	0.915537	-0.182468	0.915537	0.270622	0.782866	0.453091	-0.13267
Q5BKX8	CAVIN4	S260	M1	Q5BKX8_CAVIN4_S260_M1	0.00559272	0.288242	0.510547	0.004995			-0.267188	-0.363569	-0.376329	-0.383173	-0.133853	-0.343966	0.242476	0.0392075
Q7Z460	CLASP1	S559	M1	Q7Z460_CLASP1_S559_M1	0.0056349	0.576336	0.914697	0.00999001			-0.235745	-0.404366	0.00457191	-0.424505	-0.257666	-0.33232	-0.262238	0.0921855
P22392	NME2	T94	M1	P22392_NME2_T94_M1	0.00564133	0.123786	0.655184	0.003996			0.0615411	0.136334	0.0611305	0.11166	0.0619516	0.161009	0.000821114	0.0493488
Q2PPJ7	RALGAPA2	S820	M2	Q2PPJ7_RALGAPA2_S820_M2	0.00564282	0.863943	0.0289752	0.00799201		0.044955	0.281893	-0.398342	0.71965	-0.0387039	0.186422	-0.83099	-0.533228	-0.792286
Q15424	SAFB	S604	M1	Q15424_SAFB_S604_M1	0.00568495	0.249525	0.602734	0.011988			-0.232117	-0.184152	-0.243332	-0.161566	-0.220901	-0.206738	0.0224304	-0.0451717
Q6PKG0	LARP1	T526	M1	Q6PKG0_LARP1_T526_M1	0.00573294	0.511204	0.981827	0.00699301			-0.257975	-0.155797	-0.240467	-0.13167	-0.288337	-0.175023	-0.0478697	-0.0433531
Q86TC9	MYPN	Y260	M3	Q86TC9_MYPN_Y260_M3	0.00577536	0.671069	0.270825	0.021978			1.50087	0.921534	2.21911	1.61185	1.45776	0.269393	-0.761353	-1.34245
Q05639	EEF1A2	Y141	M1	Q05639_EEF1A2_Y141_M1	0.00578734	0.458601	0.225505	0.011988			0.158054	0.128783	0.14057	0.11488	0.173049	0.142686	0.0324793	0.0278063
Q8WZ42	TTN	S24537	M1	Q8WZ42_TTN_S24537_M1	0.00578881	0.14574	0.844494	0.00899101			-0.116373	0.0596919	-0.081007	0.118465	-0.151739	0.00619125	-0.0707321	-0.112274
Q16586	SGCA	S377	M1	Q16586_SGCA_S377_M1	0.0057917	0.369775	0.0413508	0.003996		0.023976	-0.119407	-0.249395	0.0718727	-0.117645	-0.397143	-0.571226	-0.469016	-0.453581
Q6R327	RICTOR	T31	M1	Q6R327_RICTOR_T31_M1	0.00579569	0.000196875	0.026618	0.00699301	0.000999001	0.0699301	0.327747	0.415644	0.266082	0.658778	0.410106	0.268005	0.144024	-0.390773
A8MZF0	PRR33	S135	M3	A8MZF0_PRR33_S135_M3	0.00591988	0.0139337	0.516977	0.00799201	0.022977		-0.118099	-0.254863	-0.198863	-0.285084	-0.104255	-0.238016	0.0946083	0.0470676
Q15772	SPEG	S485	M1	Q15772_SPEG_S485_M1	0.00594508	0.685974	0.0248558	0.014985		0.0729271	-0.136899	-0.155889	-0.0591145	-0.0802631	-0.153962	-0.204081	-0.0948477	-0.123817
Q9H987	SYNPO2L	S178	M1	Q9H987_SYNPO2L_S178_M1	0.0059492	0.581359	0.924588	0.00899101			0.11607	0.414152	0.657942	0.376459	0.0276985	0.451844	-0.630243	0.0753851
Q8WZ42	TTN	S19720	M1	Q8WZ42_TTN_S19720_M1	0.00597789	0.255054	0.810365	0.011988			0.532095	0.23387	0.118126	0.21266	0.552485	0.255079	0.434359	0.0424194
Q8WZ42	TTN	S18266	M1	Q8WZ42_TTN_S18266_M1	0.00597862	0.311988	0.413	0.010989			0.106416	0.151076	0.131235	0.305634	-0.0618601	0.136381	-0.193095	-0.169252
Q8NAV1	PRPF38A	S260	M2	Q8NAV1_PRPF38A_S260_M2	0.00601894	0.257686	0.0311616	0.012987		0.0689311	-0.263015	-0.492967	-0.599328	-0.35623	0.0309234	-0.557235	0.630251	-0.201005
Q8NAV1	PRPF38A	S262	M2	Q8NAV1_PRPF38A_S262_M2	0.00601894	0.257686	0.0311616	0.012987		0.0689311	-0.263015	-0.492967	-0.599328	-0.35623	0.0309234	-0.557235	0.630251	-0.201005
Q15413	RYR3	S2591	M1	Q15413_RYR3_S2591_M1	0.0060734	0.708982	0.665262	0.00999001			0.314568	0.30847	0.246037	0.356688	0.441243	0.304265	0.195206	-0.0524225
Q9BR39	JPH2	S162	M1	Q9BR39_JPH2_S162_M1	0.00608274	0.493514	0.636608	0.00799201			-0.0101023	-0.181657	0.123619	-0.326722	-0.0202775	-0.151308	-0.143897	0.175415
Q6PKG0	LARP1	T782	M2	Q6PKG0_LARP1_T782_M2	0.00608983	0.988179	0.734026	0.00899101			0.602035	0.660158	0.686773	0.767508	0.602035	0.563677	-0.0847387	-0.203831
Q6H8Q1	ABLIM2	S476	M2	Q6H8Q1_ABLIM2_S476_M2	0.00609749	0.378073	0.0379203	0.011988		0.0519481	-0.338616	-0.349518	-0.310176	0.0986443	-0.374159	-0.655854	-0.063983	-0.754498
P54296	MYOM2	T296	M1	P54296_MYOM2_T296_M1	0.00610171	0.801536	0.356214	0.00799201			0.109047	0.443008	0.490776	0.139191	0.102983	0.509116	-0.387794	0.369925
Q15942	ZYX	S344	M1	Q15942_ZYX_S344_M1	0.00611652	0.00676406	0.937216	0.00999001	0.01998		0.128881	-0.42107	0.138155	-0.0279999	0.119607	-0.444743	-0.018548	-0.416743
Q14315	FLNC	S8	M2	Q14315_FLNC_S8_M2	0.00611894	0.152783	0.550017	0.002997			0.0159655	0.472439	0.0159655	0.554956	-0.0545402	0.312383	-0.0705056	-0.242574
Q14315	FLNC	Y7	M2	Q14315_FLNC_Y7_M2	0.00611894	0.152783	0.550017	0.002997			0.0159655	0.472439	0.0159655	0.554956	-0.0545402	0.312383	-0.0705056	-0.242574
P51608	MECP2	S80	M1	P51608_MECP2_S80_M1	0.00611945	0.282769	0.293096	0.010989			-0.142162	0.0478587	-0.151262	0.0572796	-0.133062	-0.0193958	0.0181999	-0.0766754
P10768	ESD	S210	M1	P10768_ESD_S210_M1	0.00617285	0.936469	0.0542027	0.00999001			0.0991726	0.218379	0.382496	0.337851	0.0933504	0.160659	-0.289145	-0.177192
P07451	CA3	S100	M2	P07451_CA3_S100_M2	0.00617562	0.67488	0.362155	0.011988			0.195428	0.316484	0.162613	0.236624	0.22353	0.396235	0.0609169	0.159611
Q9BX66	SORBS1	S556	M1	Q9BX66_SORBS1_S556_M1	0.00619689	0.0331713	0.256413	0.00799201	0.0649351		-0.179058	0.127923	-0.469761	0.198498	-0.0744486	0.0573483	0.395312	-0.14115	+
Q13501	SQSTM1	T269	M1	Q13501_SQSTM1_T269_M1	0.00620175	0.152892	0.248224	0.00899101			-0.0613708	0.196478	-0.330917	0.206963	0.0396757	0.133983	0.370593	-0.0729799
Q14195	DPYSL3	S518	M3	Q14195_DPYSL3_S518_M3	0.00620675	0.37759	0.648053	0.010989			-0.518844	-0.371966	-0.793763	-0.493328	-0.100577	-0.206779	0.693186	0.286549
Q9Y2W1	THRAP3	S939	M2	Q9Y2W1_THRAP3_S939_M2	0.00621084	0.864108	0.252587	0.004995			0.050374	-0.129334	0.0367336	-0.0150585	0.0662851	-0.138227	0.0295515	-0.123168
O95425	SVIL	S259	M3	O95425_SVIL_S259_M3	0.00621711	0.469794	0.551914	0.00599401			0.0375857	0.423621	0.117453	0.424486	-0.0422812	0.422755	-0.159734	-0.00173092
Q9HBL0	TNS1	S907	M1	Q9HBL0_TNS1_S907_M1	0.00628358	0.840079	0.388824	0.00799201			-0.131739	-0.332361	-0.0828714	-0.251841	-0.180607	-0.341162	-0.0977354	-0.0893211
O00418	EEF2K	S70	M3	O00418_EEF2K_S70_M3	0.00632603	0.890151	0.96718	0.011988			1.3565	0.565452	1.94038	0.440815	1.06546	0.690088	-0.874918	0.249273	+
P55196	AFDN	S1799	M1	P55196_AFDN_S1799_M1	0.00635939	0.0120916	0.967407	0.018981	0.014985		0.873293	0.563507	1.07543	0.584824	0.715885	0.557433	-0.359542	-0.0273905
Q15772	SPEG	S2448	M1	Q15772_SPEG_S2448_M1	0.00637487	0.733572	0.307559	0.004995			0.407857	0.43365	0.520379	0.539001	0.25934	0.401487	-0.261039	-0.137514
O60825	PFKFB2	S466	M1	O60825_PFKFB2_S466_M1	0.00640351	0.0232048	0.913878	0.010989	0.036963		0.425705	0.604406	0.425705	0.883083	0.332029	0.461261	-0.0936756	-0.421823	+
P10636	MAPT	T529	M1	P10636_MAPT_T529_M1	0.00642075	0.791539	0.161082	0.00899101			-0.245558	-0.155115	-0.584866	-0.115707	-0.21444	-0.218149	0.370425	-0.102442
P33176	KIF5B	S933	M1	P33176_KIF5B_S933_M1	0.00643407	0.460364	0.471761	0.010989			-0.0215898	-0.539954	-0.0215898	-0.326204	-0.0594888	-0.610294	-0.037899	-0.284091
Q8N3K9	CMYA5	S2686	M1	Q8N3K9_CMYA5_S2686_M1	0.00661502	0.394299	0.639509	0.00699301			-0.369277	-0.112496	-0.811539	-0.408325	-0.35683	-0.0475283	0.454709	0.360797
Q8WZ42	TTN	S29266	M1	Q8WZ42_TTN_S29266_M1	0.00662293	0.963811	0.686815	0.00599401			-0.0683527	0.145232	-0.0570908	0.097456	-0.0950565	0.180607	-0.0379658	0.0831509
Q8WZ42	TTN	T27884	M1	Q8WZ42_TTN_T27884_M1	0.0066362	0.0160906	0.339358	0.010989	0.026973		-0.886647	-0.169363	-2.9134	-1.17189	-0.175973	-0.0267534	2.73742	1.14514
Q53GG5	PDLIM3	T149	M1	Q53GG5_PDLIM3_T149_M1	0.00664985	0.0648865	0.564698	0.00799201			0.148751	0.576542	-0.0821905	0.612482	0.159452	0.568861	0.241643	-0.0436211
Q8WZ42	TTN	S21033	M1	Q8WZ42_TTN_S21033_M1	0.00670296	0.0189021	0.309407	0.014985	0.023976		-0.220368	0.0716419	-0.228925	0.156246	-0.211812	-0.134167	0.0171127	-0.290413
P11532	DMD	S1442	M1	P11532_DMD_S1442_M1	0.00678184	0.235478	0.184007	0.001998			-0.194264	-0.0940733	-0.0612164	-0.0810394	-0.23025	-0.130254	-0.169034	-0.0492144
Q15772	SPEG	S1172	M1	Q15772_SPEG_S1172_M1	0.00680827	0.225089	0.935254	0.011988			-0.237954	-0.0379171	-0.308992	-0.0696735	-0.166916	-0.00557709	0.142076	0.0640965
Q711Q0	CEFIP	S844	M1	Q711Q0_CEFIP_S844_M1	0.00686298	0.150964	0.0538189	0.00899101			0.0437217	0.189772	0.187607	0.406603	-0.0933247	0.185314	-0.280931	-0.221289
Q8TBA6	GOLGA5	S116	M1	Q8TBA6_GOLGA5_S116_M1	0.00688363	0.245629	0.271903	0.012987			0.266358	0.639906	0.247585	0.4788	0.267632	0.715752	0.0200472	0.236952
Q9HDC5	JPH1	S469	M3	Q9HDC5_JPH1_S469_M3	0.00689075	0.149	0.0180392	0.011988		0.037962	-0.0648503	-0.109476	-0.0584583	-0.107212	-0.0690374	-0.109803	-0.0105791	-0.00259113
Q8WZ42	TTN	T29585	M1	Q8WZ42_TTN_T29585_M1	0.00689664	0.474496	0.571282	0.00999001			0.00157452	0.120029	-0.0827227	0.0444641	0.00412273	0.123129	0.0868454	0.0786648
Q9NQX3	GPHN	S194	M2	Q9NQX3_GPHN_S194_M2	0.00690197	0.0886466	0.0291309	0.00999001		0.0789211	0.192473	0.150864	0.460814	0.160263	0.085062	0.0282841	-0.375751	-0.131979
Q13557	CAMK2D	T336	M3	Q13557_CAMK2D_T336_M3	0.00693171	0.676478	0.524328	0.014985			-1.00434	0.0422645	-0.692681	0.299706	-1.88313	-0.215177	-1.19045	-0.514882
Q96ST2	IWS1	S157	M1	Q96ST2_IWS1_S157_M1	0.00696293	0.0357231	0.178329	0.002997	0.0679321		-0.420698	-0.24711	-0.479355	-0.1656	-0.3874	-0.646813	0.0919552	-0.481214
Q9NP98	MYOZ1	S137	M3	Q9NP98_MYOZ1_S137_M3	0.00702528	0.110719	0.40924	0.00799201			-0.297453	-0.418728	-0.578141	-0.807852	-0.160099	-0.328047	0.418042	0.479805
Q9HDC5	JPH1	S465	M3	Q9HDC5_JPH1_S465_M3	0.00704526	0.149051	0.0183478	0.012987		0.037962	-0.0628295	-0.109181	-0.0578499	-0.106419	-0.0682497	-0.109323	-0.0103998	-0.00290394
Q8N3V7	SYNPO	T783	M2	Q8N3V7_SYNPO_T783_M2	0.00705293	0.242075	0.455988	0.011988			-0.883015	-0.505419	-0.32478	-0.570124	-0.948345	-0.411602	-0.623565	0.158522
P30622	CLIP1	S195	M3	P30622_CLIP1_S195_M3	0.0070553	0.0163559	0.0524212	0.015984	0.031968		-0.190911	0.151589	0.0861521	0.364998	-0.265811	-0.0691986	-0.351963	-0.434196
Q9HDC5	JPH1	T461	M3	Q9HDC5_JPH1_T461_M3	0.00709329	0.143961	0.019393	0.011988		0.042957	-0.06429	-0.109304	-0.0593204	-0.10681	-0.0651255	-0.109569	-0.00580502	-0.00275898
O43719	HTATSF1	S579	M1	O43719_HTATSF1_S579_M1	0.00713154	0.151378	0.83154	0.00899101			-0.0966744	0.0524645	-0.191155	0.00977707	-0.0624237	0.0563755	0.128732	0.0465984
Q96HC4	PDLIM5	S360	M1	Q96HC4_PDLIM5_S360_M1	0.00715385	0.433871	0.0442087	0.00899101		0.0629371	0.159631	-0.760572	0.471825	0.243123	0.0802426	-0.82638	-0.391582	-1.0695
O43719	HTATSF1	S494	M2	O43719_HTATSF1_S494_M2	0.00717392	0.184475	0.859482	0.003996			-0.0279155	-0.11623	0.000177383	-0.208866	-0.0461578	-0.0913954	-0.0463352	0.117471
O43719	HTATSF1	S498	M2	O43719_HTATSF1_S498_M2	0.00717392	0.184475	0.859482	0.003996			-0.0279155	-0.11623	0.000177383	-0.208866	-0.0461578	-0.0913954	-0.0463352	0.117471
O00629	KPNA4	S60	M1	O00629_KPNA4_S60_M1	0.00720535	0.197401	0.00234109	0.010989		0.002997	0.148688	0.171625	-0.01015	0.249281	0.184836	0.133989	0.194986	-0.115292
P10636	MAPT	S531	M1	P10636_MAPT_S531_M1	0.00722355	0.00921015	0.175747	0.010989	0.014985		0.681703	1.64563	0.410339	-0.260347	0.800303	1.71174	0.389963	1.97209
O60343	TBC1D4	T752	M3	O60343_TBC1D4_T752_M3	0.00723406	0.13722	0.219444	0.00699301			1.34032	1.78165	0.0754533	1.85044	1.65658	1.71418	1.58113	-0.136261	+
O00418	EEF2K	S78	M3	O00418_EEF2K_S78_M3	0.00724019	0.449592	0.567955	0.012987			1.51019	0.973315	1.04142	1.06294	1.51019	0.883689	0.468771	-0.179252	+
Q9BR39	JPH2	S238	M2	Q9BR39_JPH2_S238_M2	0.00726396	0.828508	0.128092	0.00699301			0.289456	0.202107	0.118868	-0.130001	0.297781	0.271559	0.178913	0.40156
Q99700	ATXN2	S865	M2	Q99700_ATXN2_S865_M2	0.00733587	0.422079	0.141145	0.00899101			0.318669	-0.475007	0.312669	-0.171734	0.324669	-0.930153	0.0120001	-0.758419
Q8WWI1	LMO7	S1032	M1	Q8WWI1_LMO7_S1032_M1	0.00739024	0.0518053	0.453938	0.014985			-0.124774	-0.643605	-0.557894	-0.809452	-0.0337286	-0.591237	0.524165	0.218215
Q8WZ42	TTN	S19784	M1	Q8WZ42_TTN_S19784_M1	0.00746113	0.0652324	0.592324	0.011988			0.00149488	0.247588	0.0602369	0.236271	-0.0572472	0.334136	-0.117484	0.0978651
O75376	NCOR1	S2120	M1	O75376_NCOR1_S2120_M1	0.00747596	0.00252032	0.426877	0.011988	0.00799201		-0.4292	-0.194252	-0.4292	-0.0697527	-0.372595	-0.242227	0.0566053	-0.172474
Q8WZ42	TTN	S16247	M1	Q8WZ42_TTN_S16247_M1	0.00754255	0.748811	0.130021	0.00899101			0.0290823	0.119275	0.149628	0.0872784	-0.0312691	0.125374	-0.180897	0.0380955
Q8IYB3	SRRM1	S653	M1	Q8IYB3_SRRM1_S653_M1	0.00761469	0.482304	0.091415	0.020979			-0.254007	-0.355354	-0.479788	-0.355354	-0.214292	-0.364567	0.265496	-0.00921297
Q8WZ42	TTN	T26076	M1	Q8WZ42_TTN_T26076_M1	0.00762334	0.279729	0.531067	0.00699301			0.0513844	0.238357	0.0453815	0.164627	0.205432	0.280578	0.16005	0.115951
Q6PKG0	LARP1	T785	M2	Q6PKG0_LARP1_T785_M2	0.00765672	0.0318069	0.697414	0.014985	0.0549451		0.433584	0.553133	0.245476	0.579845	0.444946	0.526421	0.199471	-0.0534248
O60271	SPAG9	S733	M1	O60271_SPAG9_S733_M1	0.00767579	0.00589965	0.0226382	0.00999001	0.013986	0.046953	-0.276522	0.038784	-0.255244	0.299253	-0.2978	-0.22028	-0.0425558	-0.519533
P12883	MYH7	S782	M1	P12883_MYH7_S782_M1	0.00767668	0.398026	0.431797	0.00699301			0.212382	0.428741	0.161026	0.433439	0.364158	0.424044	0.203132	-0.0093956
P35237	SERPINB6	S151	M1	P35237_SERPINB6_S151_M1	0.00768013	0.00221459	0.552344	0.00699301	0.00699301		0.120281	0.278766	0.167961	0.326024	0.0726013	0.272395	-0.0953598	-0.0536289
P06753	TPM3	S189	M2	P06753_TPM3_S189_M2	0.00771302	0.975395	0.567222	0.010989			0.286159	-0.174088	0.126614	-0.136091	0.359199	-0.187099	0.232585	-0.0510082
P06753	TPM3	S192	M2	P06753_TPM3_S192_M2	0.00771302	0.975395	0.567222	0.010989			0.286159	-0.174088	0.126614	-0.136091	0.359199	-0.187099	0.232585	-0.0510082
P35568	IRS1	T530	M2	P35568_IRS1_T530_M2	0.00771967	0.529128	0.500961	0.018981			0.518841	0.880164	0.518841	0.928684	0.432311	0.874321	-0.0865302	-0.0543628	+
P20929	NEB	S6593	M2	P20929_NEB_S6593_M2	0.00777477	0.32073	0.0230432	0.00599401		0.0559441	0.372998	-0.00223732	1.19872	0.481564	0.152328	-0.103872	-1.04639	-0.585436
Q53GG5	PDLIM3	S145	M1	Q53GG5_PDLIM3_S145_M1	0.00779143	0.23009	0.012334	0.017982		0.027972	-0.517732	-0.431331	-0.632684	-0.0848885	-0.350401	-0.614443	0.282283	-0.529554
Q15772	SPEG	S371	M3	Q15772_SPEG_S371_M3	0.00784121	0.131897	0.0445523	0.00999001		0.0509491	-0.488047	-0.901544	0.117005	-0.25403	-0.790448	-1.16982	-0.907454	-0.915785
P08238	HSP90AB1	S255	M1	P08238_HSP90AB1_S255_M1	0.00785171	0.338366	0.745657	0.010989			-0.00991058	0.176827	-0.000478745	0.238049	-0.0159082	0.162493	-0.0154295	-0.0755558
P08133	ANXA6	Y302	M1	P08133_ANXA6_Y302_M1	0.00792323	0.397195	0.444486	0.00899101			-0.477431	-0.279214	-0.358044	-0.51115	-0.477431	-0.183049	-0.119388	0.328101
P35568	IRS1	S449	M2	P35568_IRS1_S449_M2	0.00794403	0.522369	0.0954581	0.00999001			0.553456	0.605768	-0.0734463	0.247684	1.15856	1.27209	1.23201	1.0244	+
Q15365	PCBP1	S246	M3	Q15365_PCBP1_S246_M3	0.00794955	0.369378	0.5919	0.021978			0.653684	0.916723	0.794697	0.916723	0.181232	0.62444	-0.613464	-0.292284
P12883	MYH7	Y756	M1	P12883_MYH7_Y756_M1	0.00796668	0.0678387	0.482316	0.015984			0.272177	0.213029	0.362001	0.408718	0.182352	0.212641	-0.179649	-0.196077
Q8WZ42	TTN	S33088	M1	Q8WZ42_TTN_S33088_M1	0.00803497	0.219304	0.579638	0.00999001			-0.133014	-0.129852	-0.132851	-0.131117	-0.133014	-0.129852	-0.000163078	0.00126457
Q96Q06	PLIN4	S1238	M2	Q96Q06_PLIN4_S1238_M2	0.00805276	0.611272	0.0130438	0.010989		0.017982	-0.234684	0.0863342	0.0773125	0.193462	-0.30103	-0.144737	-0.378342	-0.3382
Q96Q06	PLIN4	S1241	M2	Q96Q06_PLIN4_S1241_M2	0.00805276	0.611272	0.0130438	0.010989		0.017982	-0.234684	0.0863342	0.0773125	0.193462	-0.30103	-0.144737	-0.378342	-0.3382
Q8WZ42	TTN	S15416	M1	Q8WZ42_TTN_S15416_M1	0.00806348	0.780133	0.102293	0.010989			-0.0988793	0.0629964	-0.474607	0.0137844	-0.0537748	0.107433	0.420833	0.0936489
Q8WZ42	TTN	S24751	M1	Q8WZ42_TTN_S24751_M1	0.00806552	0.11574	0.0808487	0.014985			-0.028893	0.10658	0.0833416	0.294542	-0.104551	0.0264149	-0.187893	-0.268127
O95359	TACC2	S2072	M1	O95359_TACC2_S2072_M1	0.00807005	0.00597927	0.242166	0.011988	0.018981		0.118519	0.365567	0.098032	0.352684	0.139006	0.37845	0.0409737	0.0257664
Q8WX93	PALLD	T70	M2	Q8WX93_PALLD_T70_M2	0.00811092	0.392643	0.750283	0.016983			1.12733	1.332	1.05306	0.951881	1.33124	1.35982	0.278181	0.407938
Q5VST9	OBSCN	S5589	M2	Q5VST9_OBSCN_S5589_M2	0.00811297	0.526059	0.711618	0.018981			-1.50377	0.244391	-1.19994	-0.329523	-1.80759	0.244391	-0.607653	0.573914
Q8WZ42	TTN	S6394	M1	Q8WZ42_TTN_S6394_M1	0.00814779	0.260284	0.400226	0.017982			-0.187492	-0.0609879	-0.146909	-0.222314	-0.337228	-0.0463963	-0.190319	0.175918
E9PAV3	NACA	S802	M1	E9PAV3_NACA_S802_M1	0.00817374	0.42185	0.543616	0.011988			-0.111002	-0.161532	-0.127966	-0.116465	-0.102173	-0.186055	0.0257931	-0.0695906
Q9HDC5	JPH1	S165	M1	Q9HDC5_JPH1_S165_M1	0.00818039	0.321082	0.0102172	0.00999001		0.045954	0.332633	0.18132	1.13588	0.150153	0.145712	0.18132	-0.99017	0.0311675
Q01804	OTUD4	S1031	M1	Q01804_OTUD4_S1031_M1	0.00828167	0.0724672	0.0765037	0.011988			-0.355993	0.298229	-1.00566	0.166434	-0.122171	1.01549	0.883488	0.849058
Q6H8Q1	ABLIM2	S476	M1	Q6H8Q1_ABLIM2_S476_M1	0.0083402	0.3506	0.417786	0.011988			0.160375	0.16245	0.206942	0.271765	0.14821	0.0585403	-0.058732	-0.213224
Q15772	SPEG	S537	M3	Q15772_SPEG_S537_M3	0.00840148	0.986787	0.345222	0.017982			-0.855878	-0.549375	-1.11656	-0.372908	-0.684827	-0.725842	0.431733	-0.352934
Q8N3D4	EHBP1L1	S310	M1	Q8N3D4_EHBP1L1_S310_M1	0.00840332	0.245866	0.467319	0.00999001			1.12665	1.43943	1.12907	1.43943	1.1116	1.45364	-0.0174704	0.0142155
Q06830	PRDX1	S30	M1	Q06830_PRDX1_S30_M1	0.0084738	0.382598	0.3763	0.010989			0.0617671	0.220056	0.25591	0.178665	-0.0690804	0.23238	-0.32499	0.0537148
O75128	COBL	S324	M2	O75128_COBL_S324_M2	0.00849783	0.00454981	0.24584	0.012987	0.00899101		-0.294421	-0.0775628	-0.198866	0.0786648	-0.392239	-0.134304	-0.193373	-0.212969
Q8WZ42	TTN	S6076	M1	Q8WZ42_TTN_S6076_M1	0.008505	0.370474	0.378459	0.011988			-0.101131	0.0973492	0.0274868	0.09128	-0.113077	0.103418	-0.140564	0.0121384
Q8N3L3	TXLNB	S38	M1	Q8N3L3_TXLNB_S38_M1	0.00856785	0.274238	0.102543	0.013986			-0.195251	-0.0731697	-0.129131	0.0575371	-0.237461	-0.0970936	-0.10833	-0.154631
Q6H8Q1	ABLIM2	S279	M2	Q6H8Q1_ABLIM2_S279_M2	0.0085838	0.477724	0.671914	0.004995			-0.192724	-0.515755	-0.207378	-0.509324	-0.192724	-0.515755	0.0146542	-0.00643063
Q8WZ42	TTN	T23555	M1	Q8WZ42_TTN_T23555_M1	0.00858711	0.981368	0.369989	0.010989			-0.195532	-0.122136	-0.0170135	0.0375557	-0.271045	-0.125319	-0.254031	-0.162874
Q8WZ42	TTN	S7895	M1	Q8WZ42_TTN_S7895_M1	0.00859412	0.128123	0.577453	0.016983			-0.109681	0.0060544	-0.109642	0.0839901	-0.109719	-0.00703907	-7.72476e-05	-0.0910292
Q13427	PPIG	S356	M2	Q13427_PPIG_S356_M2	0.00865665	0.55856	0.43777	0.00799201			-0.062356	-0.212222	-0.101831	-0.281719	-0.00437164	-0.142725	0.0974598	0.138994
Q13427	PPIG	T358	M2	Q13427_PPIG_T358_M2	0.00865665	0.55856	0.43777	0.00799201			-0.062356	-0.212222	-0.101831	-0.281719	-0.00437164	-0.142725	0.0974598	0.138994
Q96MG7	NSMCE3	S64	M1	Q96MG7_NSMCE3_S64_M1	0.00870039	0.831465	0.06602	0.022977			-0.176353	-0.358879	0.0245438	-0.279062	-0.486106	-0.427955	-0.51065	-0.148892
Q9UMS6	SYNPO2	T892	M1	Q9UMS6_SYNPO2_T892_M1	0.0087609	0.370157	0.0164107	0.013986		0.026973	-0.239226	-0.0567169	-0.730833	-0.0543575	-0.134704	-0.0590763	0.596129	-0.00471878
Q9Y520	PRRC2C	S878	M1	Q9Y520_PRRC2C_S878_M1	0.00877277	0.895813	0.960346	0.004995			-0.031405	-0.284852	-0.173728	-0.29652	0.073967	-0.265347	0.247695	0.0311728
Q8WZ42	TTN	T22191	M1	Q8WZ42_TTN_T22191_M1	0.00877744	0.212415	0.0586654	0.00899101			0.000346661	0.089756	0.0702839	0.0677166	-0.0761395	0.0980206	-0.146423	0.030304
P02144	MB	S93	M1	P02144_MB_S93_M1	0.00878718	0.846168	0.524319	0.011988			-0.169669	-0.0925226	-0.108247	-0.0341072	-0.187305	-0.179533	-0.0790586	-0.145426
Q8WZ42	TTN	S33595	M2	Q8WZ42_TTN_S33595_M2	0.00881463	0.963329	0.0787906	0.016983			-0.214356	0.513562	-0.16918	0.585684	-0.259532	0.258777	-0.0903521	-0.326907
Q8WZ42	TTN	S20303	M1	Q8WZ42_TTN_S20303_M1	0.00887045	0.0992202	0.0100332	0.013986		0.031968	0.111098	0.0522833	0.512384	-0.0277309	0.050549	0.0522833	-0.461835	0.0800142
P06732	CKM	S332	M1	P06732_CKM_S332_M1	0.00890363	0.879336	0.0314377	0.015984		0.043956	0.131753	0.208295	0.0933008	0.446333	0.192336	0.143274	0.0990353	-0.303059
P22059	OSBP	S379	M3	P22059_OSBP_S379_M3	0.00891288	0.322521	0.797925	0.021978			0.97739	0.608282	0.937783	0.205151	1.017	0.691989	0.0792141	0.486838
Q8WZ42	TTN	S5124	M1	Q8WZ42_TTN_S5124_M1	0.00894332	0.499988	0.232528	0.018981			0.0316224	0.169941	0.11712	0.246817	-0.0327396	0.111274	-0.149859	-0.135543
Q9BX66	SORBS1	S472	M1	Q9BX66_SORBS1_S472_M1	0.00901835	0.0433302	0.581723	0.010989	0.0869131		0.0252271	0.201157	0.0928335	0.273674	0.0150509	0.128639	-0.0777826	-0.145035	+
Q8NFG4	FLCN	S62	M2	Q8NFG4_FLCN_S62_M2	0.0090304	0.430498	0.975721	0.011988			0.138223	0.371988	0.209068	0.272093	0.0626621	0.464234	-0.146406	0.192142
P30622	CLIP1	S147	M1	P30622_CLIP1_S147_M1	0.00903345	0.167003	0.00275432	0.00999001		0.015984	-0.25539	-0.531321	0.212148	0.193686	-0.331444	-0.742174	-0.543591	-0.935861
P12882	MYH1	T1381	M1	P12882_MYH1_T1381_M1	0.00903472	0.572725	0.117126	0.010989			0.00530529	0.170004	-0.0844727	0.027853	0.0687428	0.214407	0.153215	0.186554
Q8WZ42	TTN	S33201	M1	Q8WZ42_TTN_S33201_M1	0.00903606	0.460961	0.552874	0.012987			0.0165734	0.35593	-0.147429	0.395031	0.247704	0.31683	0.395132	-0.0782013
Q13442	PDAP1	S60	M2	Q13442_PDAP1_S60_M2	0.00904752	0.138031	0.717159	0.018981			-0.250289	0.26199	-0.353229	0.391634	-0.174416	0.0991993	0.178813	-0.292435
P43243	MATR3	S598	M2	P43243_MATR3_S598_M2	0.00905528	0.502007	0.67137	0.012987			-0.17478	-0.21753	-0.207636	-0.314009	-0.0482168	-0.216603	0.159419	0.0974054
Q9Y6Y0	IVNS1ABP	S336	M1	Q9Y6Y0_IVNS1ABP_S336_M1	0.00906569	0.0182613	0.110117	0.00699301	0.004995		0.459394	0.816701	-0.510431	0.123207	0.633626	1.03808	1.14406	0.914871
Q8IYB3	SRRM1	S450	M1	Q8IYB3_SRRM1_S450_M1	0.00917352	0.405654	0.344634	0.014985			-0.14999	-0.226934	-0.236896	-0.250574	-0.0713129	-0.193525	0.165583	0.0570488
O75122	CLASP2	S370	M1	O75122_CLASP2_S370_M1	0.00919067	0.0749467	0.589376	0.015984			-0.275174	-0.199555	-0.340908	-0.313339	-0.243067	-0.147372	0.0978413	0.165967
O94929	ABLIM3	S282	M2	O94929_ABLIM3_S282_M2	0.00919441	0.60395	0.838399	0.014985			-0.452171	0.368609	-0.452171	0.802	-0.70806	0.34724	-0.255889	-0.45476
P04406	GAPDH	S210	M2	P04406_GAPDH_S210_M2	0.00919773	0.0118988	0.367896	0.00899101	0.032967		0.2177	0.22536	0.287567	0.0559483	0.201055	0.228136	-0.0865126	0.172188
P04406	GAPDH	T211	M2	P04406_GAPDH_T211_M2	0.00919773	0.0118988	0.367896	0.00899101	0.032967		0.2177	0.22536	0.287567	0.0559483	0.201055	0.228136	-0.0865126	0.172188
Q8WZ42	TTN	T22539	M1	Q8WZ42_TTN_T22539_M1	0.00923618	0.484884	0.874145	0.012987			-0.35618	-1.02369	-0.158062	-0.725266	-0.35618	-1.02369	-0.198119	-0.298423
Q8WZ42	TTN	T24407	M1	Q8WZ42_TTN_T24407_M1	0.00945718	0.759223	0.525186	0.00999001			0.0923066	0.169472	0.0520191	0.160273	0.132594	0.178671	0.080575	0.0183983
Q8WZ42	TTN	S33589	M2	Q8WZ42_TTN_S33589_M2	0.00948088	0.98612	0.0815725	0.01998			-0.244095	0.490418	-0.236946	0.600681	-0.251245	0.262399	-0.0142984	-0.338283
P11142	HSPA8	S329	M1	P11142_HSPA8_S329_M1	0.00951552	0.348765	0.507083	0.010989			0.0409145	0.054244	0.0305424	0.0147705	0.0512867	0.183495	0.0207443	0.168724
Q6PKG0	LARP1	S627	M2	Q6PKG0_LARP1_S627_M2	0.00954637	0.546214	0.434441	0.012987			-0.136633	-0.199037	0.18025	-0.0828075	-0.146947	-0.359146	-0.327197	-0.276339
O95400	CD2BP2	S49	M1	O95400_CD2BP2_S49_M1	0.00957278	0.154367	0.375579	0.00799201			-0.179898	-0.134477	-0.29006	-0.168703	-0.0388536	-0.12427	0.251206	0.0444326
Q8IYB3	SRRM1	S713	M1	Q8IYB3_SRRM1_S713_M1	0.00958559	0.83305	0.152749	0.020979			-0.157916	-0.266319	-0.264263	-0.405718	-0.070631	-0.176268	0.193632	0.22945
P14672	SLC2A4	S488	M1	P14672_SLC2A4_S488_M1	0.00958829	0.235656	0.167242	0.018981			0.134274	0.157289	0.322401	0.170473	0.101746	0.144105	-0.220655	-0.0263681	+
O94804	STK10	T952	M1	O94804_STK10_T952_M1	0.00967387	0.0425016	0.888398	0.017982	0.0719281		1.13678	-0.00808144	1.25406	-0.00808144	1.01949	-0.00251579	-0.234573	0.00556564
Q63ZY3	KANK2	S172	M2	Q63ZY3_KANK2_S172_M2	0.00974863	0.290038	0.198637	0.013986			-0.563159	-0.425488	-0.619417	-0.389784	-0.5069	-0.818695	0.112517	-0.428911
O94929	ABLIM3	S280	M3	O94929_ABLIM3_S280_M3	0.00976666	0.213663	0.487163	0.021978			-0.159519	-0.754255	-0.230782	-1.18121	-0.0882559	-0.689039	0.142526	0.492168
Q53GG5	PDLIM3	S157	M3	Q53GG5_PDLIM3_S157_M3	0.00978871	0.331845	0.76617	0.021978			1.69525	1.54311	0.666088	1.27205	2.26685	2.1342	1.60076	0.862146
Q7Z5L9	IRF2BP2	S457	M2	Q7Z5L9_IRF2BP2_S457_M2	0.00980923	0.0627772	0.776948	0.014985			-0.0223274	-0.653688	0.00417995	-0.51532	-0.0488348	-1.20316	-0.0530148	-0.68784
Q8N264	ARHGAP24	S398	M1	Q8N264_ARHGAP24_S398_M1	0.00985317	0.862299	0.23578	0.011988			-0.238016	-0.518206	-0.605267	-0.583973	-0.235762	-0.452438	0.369505	0.131535
Q8WZ42	TTN	S27882	M1	Q8WZ42_TTN_S27882_M1	0.00985546	0.998908	0.256719	0.010989			0.556758	0.512121	0.553043	0.709509	0.556758	0.512121	0.00371456	-0.197388
O14558	HSPB6	S23	M1	O14558_HSPB6_S23_M1	0.00987978	0.741939	0.742476	0.021978			0.653099	0.388342	0.769253	0.62978	0.653099	0.388342	-0.116154	-0.241438
P52179	MYOM1	Y996	M1	P52179_MYOM1_Y996_M1	0.00990736	0.68243	0.313716	0.010989			-0.247838	-0.188095	-0.320295	-0.224111	-0.23573	-0.163433	0.0845652	0.0606775
Q8WZ42	TTN	S12827	M1	Q8WZ42_TTN_S12827_M1	0.0100171	0.0793221	0.0924805	0.00999001			-0.0872445	0.112576	-0.114158	0.0706062	-0.0603313	0.151265	0.0538263	0.0806589
Q8TAD8	SNIP1	S54	M3	Q8TAD8_SNIP1_S54_M3	0.0100577	0.942948	0.674465	0.024975			0.229159	-0.443873	0.15151	-0.432791	0.283294	-0.454955	0.131783	-0.0221643
Q9UKX2	MYH2	S1071	M1	Q9UKX2_MYH2_S1071_M1	0.0101425	0.906802	0.979047	0.014985			-0.19647	0.22451	-0.198235	0.27763	-0.194706	0.205894	0.00352859	-0.0717363
P05976	MYL1	T84	M1	P05976_MYL1_T84_M1	0.0102057	0.176082	0.411829	0.014985			-0.0926399	0.105798	-0.221632	0.0387249	-0.0926399	0.105798	0.128993	0.0670729
Q9H511	KLHL31	S633	M1	Q9H511_KLHL31_S633_M1	0.0102226	0.28512	0.12046	0.01998			-0.153261	0.276742	0.37316	0.714391	-0.319234	0.223264	-0.692394	-0.491127
O95218	ZRANB2	S181	M1	O95218_ZRANB2_S181_M1	0.0102522	0.231763	0.935081	0.014985			-0.418938	0.125453	-0.304415	0.130879	-0.418938	0.125453	-0.114523	-0.00542593
Q5VST9	OBSCN	S6773	M1	Q5VST9_OBSCN_S6773_M1	0.0102536	0.618321	0.748765	0.021978			-0.0736556	-0.0452681	-0.0926037	-0.0854168	-0.0656662	-0.00971794	0.0269375	0.0756989
P09493	TPM1	S252	M1	P09493_TPM1_S252_M1	0.0103222	0.205531	0.380771	0.01998			0.0138001	0.215303	0.210699	0.407032	-0.225883	0.164881	-0.436583	-0.242151
Q12872	SFSWAP	S563	M2	Q12872_SFSWAP_S563_M2	0.0103583	0.00819069	0.784505	0.00899101	0.021978		-0.464546	-0.728397	-0.502649	-0.593631	-0.26337	-0.969286	0.23928	-0.375655
Q00872	MYBPC1	S1097	M2	Q00872_MYBPC1_S1097_M2	0.0103815	0.252626	0.0509535	0.000999001			-0.140003	0.145102	-0.0975838	0.136385	-0.141507	0.150097	-0.0439234	0.0137119
Q00872	MYBPC1	T1103	M2	Q00872_MYBPC1_T1103_M2	0.0103815	0.252626	0.0509535	0.000999001			-0.140003	0.145102	-0.0975838	0.136385	-0.141507	0.150097	-0.0439234	0.0137119
Q9Y4F1	FARP1	S427	M1	Q9Y4F1_FARP1_S427_M1	0.0103926	0.466973	0.138975	0.016983			-0.23124	-0.267826	-0.504448	-0.166227	-0.0561876	-0.285681	0.44826	-0.119453
Q8WZ42	TTN	S28763	M1	Q8WZ42_TTN_S28763_M1	0.0104168	0.762321	0.385488	0.00899101			-0.0299945	0.155727	0.00832272	0.0908699	-0.0678129	0.190193	-0.0761356	0.0993233
Q92733	PRCC	S157	M1	Q92733_PRCC_S157_M1	0.0104652	0.157694	0.36941	0.00799201			-0.308761	-0.0888262	0.0312891	-0.0888262	-0.621887	-0.091104	-0.653176	-0.00227785
Q8WZ42	TTN	Y20599	M1	Q8WZ42_TTN_Y20599_M1	0.0106151	0.215212	0.649585	0.00799201			0.0348167	0.133562	0.0348167	0.127455	0.104556	0.139668	0.0697393	0.0122137
Q8WZ42	TTN	T16401	M1	Q8WZ42_TTN_T16401_M1	0.0106158	0.716531	0.327363	0.012987			0.0517859	0.151592	0.049551	0.16646	0.0540209	0.136724	0.00446987	-0.0297365
Q5VZP5	DUSP27	S425	M2	Q5VZP5_DUSP27_S425_M2	0.0107055	0.214468	0.445484	0.012987			0.502485	0.626171	0.173083	0.626171	0.502485	0.611024	0.329402	-0.0151472
P13807	GYS1	S653	M1	P13807_GYS1_S653_M1	0.010717	0.535283	0.806847	0.00799201			0.0865512	0.3899	0.0713568	0.40086	0.139012	0.37894	0.0676556	-0.0219202	+
Q9UGV2	NDRG3	S331	M1	Q9UGV2_NDRG3_S331_M1	0.0107368	0.823382	0.504184	0.018981			0.67835	0.0496254	0.488712	-0.858017	0.724545	0.317865	0.235833	1.17588
Q9C0B5	ZDHHC5	S415	M1	Q9C0B5_ZDHHC5_S415_M1	0.0108049	0.588968	0.518927	0.022977			0.289522	0.233651	0.288421	0.162163	0.340591	0.434403	0.0521708	0.272241
O95677	EYA4	S361	M1	O95677_EYA4_S361_M1	0.010865	0.310825	0.00613766	0.014985		0.013986	-0.0435214	0.0491381	0.0298729	0.338779	-0.144403	-0.040596	-0.174276	-0.379375
O75128	COBL	S271	M2	O75128_COBL_S271_M2	0.0108712	0.277578	0.798273	0.018981			0.0337815	-0.539968	0.3024	-0.263338	-0.142167	-0.638556	-0.444567	-0.375218
Q86TC9	MYPN	Y261	M3	Q86TC9_MYPN_Y261_M3	0.0109093	0.797176	0.191369	0.025974			1.48935	0.61674	2.1426	1.66448	1.43473	0.245913	-0.707874	-1.41856
P35568	IRS1	S307	M2	P35568_IRS1_S307_M2	0.0109635	0.0131297	0.426553	0.018981	0.014985		1.14461	0.272786	1.4778	0.0651045	1.11169	0.341266	-0.366107	0.276162	+
Q86TV6	TTC7B	S160	M1	Q86TV6_TTC7B_S160_M1	0.0109709	0.25052	0.0991235	0.016983			0.240514	-0.0652742	0.27866	0.0728798	0.115977	-0.236384	-0.162683	-0.309264
Q6P0Q8	MAST2	S209	M1	Q6P0Q8_MAST2_S209_M1	0.0109746	0.106757	0.352816	0.015984			0.454227	0.479693	0.907576	0.562747	0.372077	0.28646	-0.535499	-0.276287
E7EW31	PROB1	S452	M2	E7EW31_PROB1_S452_M2	0.0109855	0.692607	0.440807	0.010989			0.0506172	-0.0960445	0.191294	-0.0872059	0.0324621	-0.112675	-0.158832	-0.0254688
E7EW31	PROB1	S454	M2	E7EW31_PROB1_S454_M2	0.0109855	0.692607	0.440807	0.010989			0.0506172	-0.0960445	0.191294	-0.0872059	0.0324621	-0.112675	-0.158832	-0.0254688
O60343	TBC1D4	S757	M2	O60343_TBC1D4_S757_M2	0.0109972	0.359984	0.595565	0.00799201			-0.575128	-0.742915	-0.304519	-1.2615	-0.771225	-0.742915	-0.466706	0.518585	+
Q711Q0	CEFIP	S116	M2	Q711Q0_CEFIP_S116_M2	0.0110014	0.245149	0.217289	0.00899101			0.072185	0.125746	0.144638	0.204363	0.0354776	0.0901432	-0.10916	-0.11422
Q711Q0	CEFIP	T120	M2	Q711Q0_CEFIP_T120_M2	0.0110014	0.245149	0.217289	0.00899101			0.072185	0.125746	0.144638	0.204363	0.0354776	0.0901432	-0.10916	-0.11422
P27816	MAP4	S825	M1	P27816_MAP4_S825_M1	0.0110244	0.475182	5.62646e-05	0.013986		0.001998	-0.199894	-0.222644	0.115459	0.127056	-0.362408	-0.359241	-0.477867	-0.486298
O75128	COBL	S321	M2	O75128_COBL_S321_M2	0.011034	0.00407993	0.260191	0.016983	0.00699301		-0.260754	-0.0800905	-0.198866	0.0786648	-0.296407	-0.134304	-0.0975409	-0.212969
Q9Y316	MEMO1	S164	M1	Q9Y316_MEMO1_S164_M1	0.0110776	0.253784	0.798397	0.012987			0.632963	0.489595	0.55871	0.459026	0.707216	0.742889	0.148506	0.283863
Q8WZ42	TTN	S32824	M1	Q8WZ42_TTN_S32824_M1	0.0110818	0.494863	0.718879	0.018981			0.136408	0.199231	0.083159	0.218153	0.384408	0.180308	0.301249	-0.0378447
Q3KQU3	MAP7D1	S742	M1	Q3KQU3_MAP7D1_S742_M1	0.0111433	0.198408	0.0856989	0.00999001			-0.207771	-0.0261192	-0.128673	0.0598316	-0.236713	-0.126119	-0.108041	-0.18595
Q8WZ42	TTN	S7471	M1	Q8WZ42_TTN_S7471_M1	0.0111632	0.483652	0.217714	0.01998			-0.479367	0.0778894	-0.669041	0.162895	-0.0798016	-0.00175619	0.589239	-0.164651
Q09666	AHNAK	S5735	M3	Q09666_AHNAK_S5735_M3	0.0111985	0.868525	0.452606	0.018981			-0.697236	-0.678703	-0.845691	-0.845451	-0.659578	-0.571749	0.186112	0.273703
P08133	ANXA6	T110	M1	P08133_ANXA6_T110_M1	0.0112078	0.736778	0.698845	0.01998			-0.161495	-0.0972114	-0.168881	-0.0823994	-0.154109	-0.109291	0.0147724	-0.0268917
Q14315	FLNC	T680	M1	Q14315_FLNC_T680_M1	0.011249	0.349847	0.186076	0.014985			0.153311	0.123432	0.179893	0.437044	0.0822344	0.112374	-0.0976591	-0.32467
P40123	CAP2	T311	M2	P40123_CAP2_T311_M2	0.0112685	0.625999	0.453716	0.01998			0.218929	-0.75614	0.204824	-0.114708	0.233034	-0.811615	0.0282097	-0.696907
P35568	IRS1	S312	M2	P35568_IRS1_S312_M2	0.0113225	0.56084	0.848272	0.026973			0.959614	0.955118	1.03259	1.19547	0.187934	0.411928	-0.844656	-0.783539	+
Q9BQ67	GRWD1	S122	M2	Q9BQ67_GRWD1_S122_M2	0.0113861	0.197602	0.0871259	0.014985			0.389982	0.181685	-0.0455494	0.101269	0.491206	0.194923	0.536756	0.0936546
Q5SV97	PERM1	S179	M3	Q5SV97_PERM1_S179_M3	0.0114604	0.099756	0.225945	0.017982			0.409699	0.0469551	1.96857	-0.0188141	0.203974	0.112724	-1.7646	0.131538
E9PAV3	NACA	S1135	M1	E9PAV3_NACA_S1135_M1	0.0114856	0.229126	0.00913807	0.016983		0.018981	-0.114932	-0.135585	0.0438213	0.0326824	-0.175201	-0.305668	-0.219023	-0.33835
O75569	PRKRA	S18	M1	O75569_PRKRA_S18_M1	0.0115726	0.115032	0.823833	0.010989			-0.148097	-0.297055	-0.149376	-0.35244	-0.146818	-0.261563	0.00255775	0.0908766
B5ME19;Q99613	EIF3CL	S166	M1	B5ME19;Q99613_EIF3CL_S166_M1	0.0115811	0.496342	0.196428	0.016983			-0.0660357	0.0515671	0.0315771	0.107681	-0.0976944	0.0447721	-0.129272	-0.0629091
E9PAV3	NACA	S860	M1	E9PAV3_NACA_S860_M1	0.0116481	0.742377	0.0887631	0.017982			-0.145993	-0.214804	0.3314	-0.171473	-0.159492	-0.243389	-0.490891	-0.0719166
Q8WVC0	LEO1	S630	M1	Q8WVC0_LEO1_S630_M1	0.0117068	0.421499	0.540313	0.001998			-0.0582409	-0.326341	0.0539474	-0.150658	-0.122106	-0.527063	-0.176053	-0.376406
Q9NZU5	LMCD1	S254	M1	Q9NZU5_LMCD1_S254_M1	0.0117353	0.0902463	0.0617627	0.014985			-0.187272	-0.257132	0.0359535	0.0179195	-0.381648	-0.325274	-0.417602	-0.343193
Q5T5C0	STXBP5	S785	M2	Q5T5C0_STXBP5_S785_M2	0.0117445	0.0287497	0.224769	0.015984	0.0519481		0.030097	0.589569	-0.135972	0.633907	0.100913	0.402952	0.236885	-0.230955
Q5SV97	PERM1	S172	M3	Q5SV97_PERM1_S172_M3	0.0118916	0.162818	0.286961	0.015984			0.601413	0.159954	2.06926	0.123821	0.296331	0.253681	-1.77292	0.12986
Q15772	SPEG	S513	M3	Q15772_SPEG_S513_M3	0.011919	0.131476	0.970847	0.016983			-0.308749	-0.652322	-0.608812	-0.624046	-0.299173	-0.680597	0.309639	-0.056551
Q9P2R6	RERE	S675	M2	Q9P2R6_RERE_S675_M2	0.0119343	0.500126	0.128992	0.013986			-0.314802	-0.190566	-0.244658	0.0626564	-0.34353	-0.387292	-0.0988722	-0.449948
Q9P2R6	RERE	S679	M2	Q9P2R6_RERE_S679_M2	0.0119343	0.500126	0.128992	0.013986			-0.314802	-0.190566	-0.244658	0.0626564	-0.34353	-0.387292	-0.0988722	-0.449948
Q5T4S7	UBR4	S2718	M2	Q5T4S7_UBR4_S2718_M2	0.012044	0.105228	0.657525	0.018981			-0.602918	-0.639017	-0.704032	-0.371462	0.126598	-0.869298	0.830631	-0.497836
P46020	PHKA1	S758	M1	P46020_PHKA1_S758_M1	0.0121964	0.150817	0.019083	0.016983		0.047952	0.495555	-0.186722	1.5246	-0.186722	-0.400871	-0.315914	-1.92548	-0.129192	+
Q8WZ42	TTN	S27099	M1	Q8WZ42_TTN_S27099_M1	0.0122081	0.876016	0.871017	0.010989			0.000652313	0.181916	0.000652313	0.0149193	0.059432	0.182544	0.0587797	0.167624
P13535	MYH8	T1599	M1	P13535_MYH8_T1599_M1	0.0122494	0.790077	0.221994	0.01998			-0.173998	0.0925035	-0.06143	0.803984	-0.255376	0.0315599	-0.193946	-0.772424
P36871	PGM1	T495	M1	P36871_PGM1_T495_M1	0.0122788	0.0387459	0.548972	0.023976	0.0719281		0.270965	0.115962	0.309065	0.135662	0.110671	0.096262	-0.198394	-0.0394001
Q5SV97	PERM1	S181	M3	Q5SV97_PERM1_S181_M3	0.0123163	0.890655	0.204851	0.014985			-0.709468	-0.842404	-0.533734	-0.976358	-0.885201	-0.0305338	-0.351467	0.945825
P17540	CKMT2	Y368	M1	P17540_CKMT2_Y368_M1	0.0123283	0.465688	0.231227	0.022977			0.219682	0.180823	0.567255	0.508591	0.149876	0.126237	-0.417379	-0.382354
Q5VTT5	MYOM3	S1305	M1	Q5VTT5_MYOM3_S1305_M1	0.0124005	0.824527	0.671411	0.00899101			0.0928545	0.356872	0.117582	0.459442	0.0681267	0.254302	-0.0494556	-0.20514
P12883	MYH7	S1645	M1	P12883_MYH7_S1645_M1	0.0124863	0.136148	0.798727	0.018981			0.0642753	0.27131	-0.0366173	0.248184	0.140023	0.294436	0.176641	0.0462523
Q99590	SCAF11	S776	M2	Q99590_SCAF11_S776_M2	0.0125428	0.0347115	0.108705	0.013986	0.0729271		-0.889932	-0.54899	-2.63583	-0.54899	-0.743083	-0.547645	1.89275	0.00134563
Q63HR2	TNS2	Y456	M2	Q63HR2_TNS2_Y456_M2	0.0125535	0.00657479	0.172865	0.022977	0.024975		-0.477528	-0.608158	-0.991957	-1.32936	0.193105	-0.256329	1.18506	1.07303
Q6PKG0	LARP1	S766	M2	Q6PKG0_LARP1_S766_M2	0.0126213	0.583481	0.0635973	0.01998			0.59505	0.564929	0.883451	0.621386	0.540318	0.508472	-0.343132	-0.112913
Q8WZ42	TTN	S28157	M1	Q8WZ42_TTN_S28157_M1	0.0126705	0.217198	0.582788	0.011988			0.0234265	0.156314	0.0231686	0.114513	0.0236845	0.172436	0.000515938	0.0579224
Q8WZ42	TTN	Y33069	M2	Q8WZ42_TTN_Y33069_M2	0.0127114	0.329242	0.250649	0.022977			2.18532	0.0378227	0.687558	-0.140025	2.24178	1.84251	1.55422	1.98253
Q13501	SQSTM1	S272	M2	Q13501_SQSTM1_S272_M2	0.0127166	0.0362435	0.633018	0.011988	0.0669331		-0.0315247	0.119997	0.0192833	0.0495186	-0.0823326	0.237503	-0.101616	0.187984
Q14315	FLNC	S2636	M1	Q14315_FLNC_S2636_M1	0.0127213	0.0870845	0.0195827	0.026973		0.026973	0.474814	0.539688	0.97436	0.6259	0.0564446	0.495475	-0.917916	-0.130425
P12882	MYH1	S1162	M1	P12882_MYH1_S1162_M1	0.0127297	0.714279	0.230555	0.014985			-0.0754766	0.0884047	-0.038826	0.177773	-0.141586	0.0084343	-0.10276	-0.169338
Q14004	CDK13	S1065	M2	Q14004_CDK13_S1065_M2	0.0127439	0.914142	0.726965	0.011988			-0.74735	-0.806927	-0.677949	-1.0363	-0.909293	-0.795729	-0.231344	0.240571
P12883	MYH7	Y1308	M1	P12883_MYH7_Y1308_M1	0.0128327	0.121894	0.571384	0.012987			0.0865746	0.323046	0.0788155	0.325483	0.114287	0.320608	0.0354719	-0.00487518
Q15772	SPEG	S2410	M2	Q15772_SPEG_S2410_M2	0.0128553	0.0569865	0.187267	0.012987			0.174827	0.256294	0.0624847	0.21653	0.414092	0.461267	0.351607	0.244737
Q9HDC5	JPH1	S577	M2	Q9HDC5_JPH1_S577_M2	0.0128755	0.162479	0.77205	0.026973			-1.17603	-0.311485	-1.56915	-1.13373	-1.05143	-0.236856	0.517723	0.896871
Q04637	EIF4G1	S1238	M1	Q04637_EIF4G1_S1238_M1	0.0129881	0.0658879	0.546808	0.01998			-0.135295	0.114995	-0.163359	0.169615	-0.0674343	0.106235	0.0959244	-0.0633802
Q8WVC0	LEO1	S140	M1	Q8WVC0_LEO1_S140_M1	0.0129906	0.115186	0.0404282	0.00999001		0.108891	-0.146455	-0.378568	-0.106826	-0.0825152	-0.273057	-0.648399	-0.166232	-0.565884
P52948	NUP98	S612	M1	P52948_NUP98_S612_M1	0.0131372	0.113604	0.297381	0.017982			-0.170586	-0.198608	0.219917	-0.113787	-0.171787	-0.208748	-0.391704	-0.0949612
Q13557	CAMK2D	T337	M3	Q13557_CAMK2D_T337_M3	0.0131732	0.514708	0.913534	0.025974			-0.672523	0.781904	-0.72551	0.660833	-0.619535	0.902974	0.105974	0.242141
P12883	MYH7	S879	M1	P12883_MYH7_S879_M1	0.0131757	0.13624	0.827492	0.015984			0.0822072	0.387476	-0.00205231	0.262842	0.0902004	0.412144	0.0922527	0.149302
Q13573	SNW1	S232	M2	Q13573_SNW1_S232_M2	0.013214	0.066939	0.285539	0.014985			-0.129887	-0.226355	-0.056963	0.0298233	-0.139137	-0.251058	-0.0821743	-0.280881
P07451	CA3	S50	M2	P07451_CA3_S50_M2	0.0133341	0.601805	0.123499	0.016983			-1.0513	-0.194926	-1.77971	-0.148714	-0.558855	-0.241138	1.22085	-0.0924244
Q8WZ42	TTN	S30450	M1	Q8WZ42_TTN_S30450_M1	0.0133447	0.0284777	0.227626	0.015984	0.0529471		0.0910268	0.32184	0.0263233	0.0576267	0.10586	0.323637	0.0795364	0.26601
Q8N3L3	TXLNB	S464	M1	Q8N3L3_TXLNB_S464_M1	0.0133979	0.421448	0.235945	0.013986			-0.16723	-0.155319	-0.0471983	-0.184353	-0.230766	-0.152575	-0.183568	0.0317783
P02144	MB	S59	M1	P02144_MB_S59_M1	0.013426	0.682329	0.037215	0.020979		0.0799201	-0.186605	-0.0734105	-0.181402	0.172432	-0.191809	-0.0895071	-0.0104065	-0.261939
Q8WZ42	TTN	T28444	M1	Q8WZ42_TTN_T28444_M1	0.0134293	0.784444	0.303834	0.028971			0.0157876	0.123211	0.16726	0.130096	-0.0344152	0.114725	-0.201675	-0.0153713
Q7Z460	CLASP1	S649	M1	Q7Z460_CLASP1_S649_M1	0.0134816	0.0155683	0.93092	0.012987	0.034965		-0.454268	-0.944331	-0.601365	-0.304249	-0.427677	-1.00484	0.173688	-0.700589
Q9HAN9	NMNAT1	S117	M1	Q9HAN9_NMNAT1_S117_M1	0.0134948	0.688266	0.529113	0.010989			-0.081809	-0.265577	0.00338554	-0.2903	-0.199103	-0.170454	-0.202489	0.119846
Q14315	FLNC	T2056	M1	Q14315_FLNC_T2056_M1	0.0135396	0.243318	0.210973	0.021978			0.182569	0.227	0.424711	0.415319	0.0975513	0.179541	-0.32716	-0.235779
Q14161	GIT2	Y392	M1	Q14161_GIT2_Y392_M1	0.0135452	0.230573	0.104062	0.016983			0.379961	0.910811	0.792326	0.887818	0.189665	0.933804	-0.602661	0.0459852
Q09666	AHNAK	S5752	M2	Q09666_AHNAK_S5752_M2	0.013573	0.627392	0.63668	0.015984			-0.129632	0.170992	-0.161703	0.213131	-0.0975609	0.147354	0.0641422	-0.0657768
P02511	CRYAB	S153	M1	P02511_CRYAB_S153_M1	0.0136059	0.346349	0.64812	0.017982			-0.025526	0.156223	-0.0675545	0.123608	0.0516691	0.192467	0.119224	0.0688591
P20929	NEB	S925	M1	P20929_NEB_S925_M1	0.0136528	0.0315561	0.368602	0.022977	0.0599401		0.679326	0.374986	0.4234	0.789005	0.935251	-0.0890207	0.511851	-0.878026
Q9UN86	G3BP2	T227	M1	Q9UN86_G3BP2_T227_M1	0.0136854	0.982662	0.0490791	0.00899101		0.026973	-0.0895271	0.130416	0.043582	0.183489	-0.146368	0.0675907	-0.18995	-0.115898
P20929	NEB	S6159	M1	P20929_NEB_S6159_M1	0.0136948	0.881365	0.0372799	0.017982		0.047952	-0.0506353	0.171243	0.0196533	0.183561	-0.071723	0.031148	-0.0913763	-0.152413
Q9UN36	NDRG2	T348	M1	Q9UN36_NDRG2_T348_M1	0.0137077	0.184407	0.0347639	0.015984		0.0559441	-0.153003	-0.411517	-0.695335	-0.977753	0.256208	-0.277	0.951544	0.700752
E9PAV3	NACA	T1128	M2	E9PAV3_NACA_T1128_M2	0.013793	0.779713	0.291244	0.018981			0.0374298	-1.06855	0.466919	-0.942636	-0.0207605	-1.22244	-0.487679	-0.279808
P52948	NUP98	S623	M1	P52948_NUP98_S623_M1	0.0138912	0.016951	0.148128	0.00999001	0.042957		0.098546	0.464163	0.298664	0.464163	-0.0601525	0.462067	-0.358817	-0.00209618
P60709;P63261	ACTB	T318	M2	P60709;P63261_ACTB_T318_M2	0.0139121	0.469147	0.351696	0.020979			-0.155145	0.17789	0.00178528	0.144241	-0.239214	0.194752	-0.240999	0.0505104
O00151	PDLIM1	S118	M1	O00151_PDLIM1_S118_M1	0.01393	0.0392771	0.367733	0.00999001	0.0729271		1.24531	0.83439	1.53493	0.886311	1.04672	0.70526	-0.488217	-0.18105
P60709;P63261	ACTB	T249	M1	P60709;P63261_ACTB_T249_M1	0.013941	0.903659	0.427374	0.017982			-0.0430431	0.130421	-0.0626078	0.156523	-0.0234785	0.0986357	0.0391293	-0.0578871
Q9H019	MTFR1L	S238	M1	Q9H019_MTFR1L_S238_M1	0.0141602	0.151313	0.388676	0.018981			-0.137654	-0.195549	-0.206356	-0.199423	-0.0692692	-0.15136	0.137087	0.0480633
O95425	SVIL	S261	M3	O95425_SVIL_S261_M3	0.0142292	0.589471	0.311489	0.012987			0.0370784	0.368589	0.0669289	0.537582	0.0072279	0.199595	-0.059701	-0.337987
Q15772	SPEG	S2578	M1	Q15772_SPEG_S2578_M1	0.014242	0.704276	0.389989	0.023976			-0.177379	-0.532488	-0.26471	-0.953613	-0.177379	-0.415715	0.0873318	0.537899
Q8WZ42	TTN	S8879	M1	Q8WZ42_TTN_S8879_M1	0.0142775	0.981129	0.0145728	0.02997		0.015984	-0.0795765	0.106874	0.143579	0.076849	-0.220587	0.136898	-0.364166	0.0600491
Q9ULT8	HECTD1	S2306	M2	Q9ULT8_HECTD1_S2306_M2	0.0142798	0.0191964	0.554414	0.025974	0.037962		-0.798871	0.177906	-0.177463	0.909094	-1.02161	-0.454815	-0.844147	-1.36391
Q9Y512	SAMM50	S239	M1	Q9Y512_SAMM50_S239_M1	0.0142862	0.181099	0.939327	0.021978			0.221167	0.237893	0.2953	0.174046	0.215209	0.245341	-0.08009	0.0712953
A8CG34	POM121C	T424	M1	A8CG34_POM121C_T424_M1	0.0144282	0.682091	0.567629	0.010989			0.189417	0.307774	0.0766168	0.285075	0.371044	0.311251	0.294427	0.026176
Q8WZ42	TTN	S9027	M1	Q8WZ42_TTN_S9027_M1	0.0145168	0.889576	0.0231187	0.021978		0.0739261	0.0636554	0.596023	0.155481	0.815758	-0.227769	0.177443	-0.38325	-0.638315
P20929	NEB	T6322	M2	P20929_NEB_T6322_M2	0.0145365	0.205193	0.047552	0.027972		0.153846	0.0527868	-0.109004	1.61412	0.13949	-0.399997	-0.191679	-2.01412	-0.33117
P60174	TPI1	S232	M1	P60174_TPI1_S232_M1	0.0145433	0.261066	0.590097	0.02997			-0.114936	-0.0335417	0.0152225	-0.00286484	-0.195155	-0.157643	-0.210378	-0.154778
Q09666	AHNAK	S5854	M2	Q09666_AHNAK_S5854_M2	0.0145963	0.989831	0.0627399	0.00799201			-0.0276284	-0.341979	-0.155098	-0.621222	0.0290451	-0.227743	0.184143	0.393478
Q9UPQ0	LIMCH1	S226	M3	Q9UPQ0_LIMCH1_S226_M3	0.0146052	0.501626	0.674171	0.023976			-0.502884	-0.430235	-0.460842	-0.461287	-0.544927	-0.399184	-0.0840845	0.0621023
P51858	HDGF	S132	M2	P51858_HDGF_S132_M2	0.0146121	0.251741	0.435484	0.021978			-0.448643	0.399467	-0.790839	0.587019	-0.0349011	0.399467	0.755938	-0.187552
P51858	HDGF	S133	M2	P51858_HDGF_S133_M2	0.0146121	0.251741	0.435484	0.021978			-0.448643	0.399467	-0.790839	0.587019	-0.0349011	0.399467	0.755938	-0.187552
Q8WZ42	TTN	Y26589	M1	Q8WZ42_TTN_Y26589_M1	0.0146125	0.0211924	0.239199	0.014985	0.042957		0.0826206	0.0523944	0.27391	0.40194	-0.105498	0.0350962	-0.379408	-0.366844
Q8WZ42	TTN	T21987	M1	Q8WZ42_TTN_T21987_M1	0.0146639	0.42515	0.92639	0.022977			0.140791	0.107269	0.140791	-0.0167332	0.146008	0.225082	0.0052166	0.241816
Q8WZ42	TTN	Y33206	M1	Q8WZ42_TTN_Y33206_M1	0.014764	0.475738	0.244646	0.016983			0.435063	0.458544	0.144246	0.288589	0.546267	0.829035	0.402021	0.540447
Q5SV97	PERM1	S166	M3	Q5SV97_PERM1_S166_M3	0.0147824	0.174183	0.594699	0.00799201			0.676713	-0.346547	1.96884	0.155415	0.665702	-0.375846	-1.30314	-0.531261
P02511	CRYAB	S85	M1	P02511_CRYAB_S85_M1	0.0148284	0.28233	0.116191	0.017982			0.0497437	0.305513	-0.215269	0.101566	0.128742	0.387268	0.344011	0.285702
P31751	AKT2	S478	M1	P31751_AKT2_S478_M1	0.0148808	0.0840974	0.445859	0.024975			0.744255	0.81844	0.692612	0.244333	1.49643	2.00335	0.803814	1.75901	+
Q8N3K9	CMYA5	S2209	M1	Q8N3K9_CMYA5_S2209_M1	0.0150161	0.44433	0.106555	0.014985			-0.0529499	-0.292779	0.423549	-0.0635166	-0.0529499	-0.484355	-0.476499	-0.420838
Q5THJ4	VPS13D	S1034	M2	Q5THJ4_VPS13D_S1034_M2	0.015045	0.258429	0.302728	0.00899101			0.363675	0.854916	0.593215	0.537073	0.338683	1.0004	-0.254531	0.463326
Q5THJ4	VPS13D	S1038	M2	Q5THJ4_VPS13D_S1038_M2	0.015045	0.258429	0.302728	0.00899101			0.363675	0.854916	0.593215	0.537073	0.338683	1.0004	-0.254531	0.463326
Q711Q0	CEFIP	S880	M1	Q711Q0_CEFIP_S880_M1	0.0150467	0.458032	0.402553	0.026973			-0.125582	0.0700345	-0.120867	0.0954723	-0.130297	0.056448	-0.00942993	-0.0390244
P06732	CKM	S94	M1	P06732_CKM_S94_M1	0.0150987	0.682049	0.504395	0.025974			0.136007	0.18563	0.177097	0.100481	0.134394	0.312582	-0.0427036	0.212101
Q9ULS5	TMCC3	S46	M1	Q9ULS5_TMCC3_S46_M1	0.0151372	0.0995736	0.427223	0.010989			0.492741	0.688901	0.365936	0.46463	1.03306	0.770749	0.667127	0.306119
Q9H0W8	SMG9	S32	M1	Q9H0W8_SMG9_S32_M1	0.015174	0.0655915	0.782473	0.010989			-0.126865	-0.0777578	-0.0943089	-0.055727	-0.159421	-0.115305	-0.0651121	-0.0595779
Q9BTK6	PAGR1	S143	M3	Q9BTK6_PAGR1_S143_M3	0.01518	0.736587	0.553366	0.018981			-0.223604	-0.366024	-0.551935	-0.351625	-0.190615	-0.36762	0.36132	-0.0159941
Q9BTK6	PAGR1	S148	M3	Q9BTK6_PAGR1_S148_M3	0.01518	0.736587	0.553366	0.018981			-0.223604	-0.366024	-0.551935	-0.351625	-0.190615	-0.36762	0.36132	-0.0159941
Q9BTK6	PAGR1	T138	M3	Q9BTK6_PAGR1_T138_M3	0.01518	0.736587	0.553366	0.018981			-0.223604	-0.366024	-0.551935	-0.351625	-0.190615	-0.36762	0.36132	-0.0159941
P12882	MYH1	T1483	M1	P12882_MYH1_T1483_M1	0.0152491	0.278407	0.453177	0.026973			-0.262049	-0.0227637	-0.347242	-0.0682602	-0.199733	0.00187969	0.14751	0.0701399
Q03001	DST	S2919	M1	Q03001_DST_S2919_M1	0.0152521	0.979177	0.170298	0.028971			-0.0782766	0.127414	-0.0441628	0.253912	-0.121652	0.09235	-0.0774889	-0.161562
Q12955	ANK3	S4342	M2	Q12955_ANK3_S4342_M2	0.0152567	0.145307	0.479802	0.00999001			0.141627	0.347673	0.383676	0.471485	0.0229635	0.239739	-0.360712	-0.231746
Q8WZ42	TTN	S7197	M1	Q8WZ42_TTN_S7197_M1	0.0152901	0.731716	0.347004	0.021978			0.124563	0.140276	0.289278	0.0833473	0.121345	0.1501	-0.167933	0.0667524
Q00872	MYBPC1	T892	M1	Q00872_MYBPC1_T892_M1	0.0153505	0.0259853	0.212407	0.021978	0.042957		0.0663385	0.413846	0.165176	-0.0319996	-0.0566883	0.634752	-0.221865	0.666752
Q14938	NFIX	S280	M1	Q14938_NFIX_S280_M1	0.0154039	0.09689	0.69159	0.011988			0.0519304	0.361628	0.0783277	0.353509	-0.158401	0.563401	-0.236728	0.209892
Q6H8Q1	ABLIM2	S12	M1	Q6H8Q1_ABLIM2_S12_M1	0.0154863	0.424794	0.149093	0.023976			0.0328026	0.230813	0.131399	0.465433	-0.220009	-0.0990644	-0.351408	-0.564497
P02452	COL1A1	S176	M1	P02452_COL1A1_S176_M1	0.015503	0.275674	0.779457	0.015984			0.451853	0.702811	0.414478	0.823702	0.759692	0.58192	0.345214	-0.241782
P27816	MAP4	S1073	M1	P27816_MAP4_S1073_M1	0.0155519	0.858145	0.0184828	0.014985		0.040959	0.0251102	-0.243155	-0.033535	-0.00656509	0.0837555	-0.243192	0.11729	-0.236627
P40123	CAP2	S309	M2	P40123_CAP2_S309_M2	0.0155942	0.293956	0.0282654	0.022977		0.0579421	0.0781965	-0.390391	1.11825	-0.283514	-0.194402	-0.55043	-1.31265	-0.266916
Q6UUV7	CRTC3	S329	M1	Q6UUV7_CRTC3_S329_M1	0.0156543	0.940972	0.0297469	0.017982		0.0639361	-0.449232	-0.313986	-0.854889	-0.446445	-0.1185	-0.243165	0.736389	0.20328
P07951	TPM2	S206	M1	P07951_TPM2_S206_M1	0.0157098	0.119461	0.265437	0.025974			-0.105722	0.0116611	-0.144936	0.00761986	-0.0964575	0.0157022	0.0484781	0.00808239
Q9BX66	SORBS1	S369	M1	Q9BX66_SORBS1_S369_M1	0.0157885	0.333531	0.340217	0.027972			-0.974142	-1.07216	-0.974142	-1.16706	-0.729637	-0.984894	0.244505	0.182167	+
Q9BR39	JPH2	S597	M2	Q9BR39_JPH2_S597_M2	0.0158809	0.0771382	0.0630841	0.017982			0.181799	-0.342777	0.819599	-0.187714	-0.00576305	-0.790626	-0.825362	-0.602912
P51812	RPS6KA3	S369	M2	P51812_RPS6KA3_S369_M2	0.0159789	0.0650346	0.687961	0.025974			1.66639	1.85042	1.68422	1.61519	1.64855	2.08565	-0.0356712	0.470463
P51812	RPS6KA3	S375	M2	P51812_RPS6KA3_S375_M2	0.0159789	0.0650346	0.687961	0.025974			1.66639	1.85042	1.68422	1.61519	1.64855	2.08565	-0.0356712	0.470463
O76094	SRP72	T633	M2	O76094_SRP72_T633_M2	0.015985	0.17108	0.888492	0.022977			0.311618	0.186029	0.322733	0.247116	0.300504	0.159348	-0.0222292	-0.0877686
Q9UKE5	TNIK	S640	M1	Q9UKE5_TNIK_S640_M1	0.0159965	0.212336	0.952032	0.026973			-0.15902	-0.119722	-0.173986	-0.119722	-0.15902	-0.0657282	0.014966	0.0539942
P13807	GYS1	S653	M3	P13807_GYS1_S653_M3	0.0160336	0.312874	0.755519	0.027972			0.408701	0.0769296	0.243744	0.269032	0.442805	-0.00112724	0.199061	-0.270159	+
Q8N3V7	SYNPO	S263	M1	Q8N3V7_SYNPO_S263_M1	0.0160442	0.138429	0.927546	0.022977			-0.199719	-0.181916	-0.265833	-0.182306	-0.175184	-0.181526	0.0906487	0.000780106
Q9Y2W1	THRAP3	S55	M1	Q9Y2W1_THRAP3_S55_M1	0.0161267	0.229572	0.367279	0.023976			-0.259109	-0.259087	-0.330914	-0.305817	-0.0570536	-0.259087	0.273861	0.04673
P12883	MYH7	T215	M1	P12883_MYH7_T215_M1	0.0161838	0.977469	0.306404	0.01998			0.29263	0.0955238	0.0147648	0.0862637	0.391035	0.104784	0.37627	0.0185204
P20929	NEB	T6319	M2	P20929_NEB_T6319_M2	0.0162276	0.237496	0.0196857	0.0519481		0.113886	0.0983953	-0.0368643	1.76823	0.397319	-0.475705	-0.0368643	-2.24394	-0.434183
Q8WX93	PALLD	S69	M2	Q8WX93_PALLD_S69_M2	0.0162603	0.791215	0.799354	0.028971			0.833709	1.37506	0.378992	0.95188	1.42759	1.50223	1.04859	0.550346
P07195	LDHB	T18	M1	P07195_LDHB_T18_M1	0.0163381	0.495558	0.348096	0.021978			0.202136	0.462526	0.202398	0.547949	0.201874	0.382833	-0.000524521	-0.165115
Q8TE77	SSH3	S649	M1	Q8TE77_SSH3_S649_M1	0.0163565	0.988842	0.207435	0.01998			-0.217327	-0.0229688	-0.396547	-0.517227	-0.167545	0.00832748	0.229002	0.525555
Q6PKG0	LARP1	S774	M2	Q6PKG0_LARP1_S774_M2	0.0163948	0.430428	0.674528	0.023976			0.571773	0.77225	0.561657	0.668264	0.581889	0.859653	0.0202322	0.191389
P04075	ALDOA	Y328	M1	P04075_ALDOA_Y328_M1	0.0164263	0.754252	0.856618	0.018981			-0.199939	0.22764	-0.5255	0.694779	-0.100331	-0.00974989	0.425169	-0.704529
Q8WZ42	TTN	T4763	M1	Q8WZ42_TTN_T4763_M1	0.0164549	0.824694	0.335705	0.01998			0.0292568	0.0814619	0.0288372	0.0637512	0.110233	0.133824	0.0813961	0.0700731
P20929	NEB	T6596	M2	P20929_NEB_T6596_M2	0.0164668	0.342629	0.114706	0.016983			0.27509	-0.0362234	0.989641	0.338276	0.152328	-0.10387	-0.837313	-0.442146
P51812	RPS6KA3	S715	M1	P51812_RPS6KA3_S715_M1	0.016561	0.942987	0.121197	0.010989			0.00226593	0.0666652	0.0147648	0.175932	-0.0332441	0.0607977	-0.0480089	-0.115134
Q5SV97	PERM1	S179	M1	Q5SV97_PERM1_S179_M1	0.016612	0.881285	0.418777	0.027972			-0.1255	-0.16325	-0.164007	-0.243385	-0.0765896	-0.160101	0.0874176	0.0832844
P55196	AFDN	S1173	M1	P55196_AFDN_S1173_M1	0.0166245	0.31784	0.450628	0.017982			-0.339495	-0.297824	-0.322803	-0.275003	-0.339495	-0.34665	-0.0166917	-0.0716467
P49840	GSK3A	S282	M2	P49840_GSK3A_S282_M2	0.0166322	0.784481	0.823183	0.032967			-0.0497112	0.0310469	0.0426102	0.137859	-0.058898	0.029829	-0.101508	-0.10803	+
Q5THJ4	VPS13D	S2435	M1	Q5THJ4_VPS13D_S2435_M1	0.0166333	0.00728154	0.901745	0.017982	0.017982		-0.0546074	0.102413	-0.0546074	0.111519	-0.0273805	0.0507879	0.0272269	-0.0607309
P08590	MYL3	T127	M1	P08590_MYL3_T127_M1	0.0166511	0.0263512	0.934143	0.014985	0.046953		0.112755	0.30641	0.132895	0.308996	0.0926151	0.304162	-0.0402794	-0.00483418
Q9BX66	SORBS1	S953	M1	Q9BX66_SORBS1_S953_M1	0.0166918	0.0909423	0.406626	0.014985			0.160923	0.278846	-0.00689125	0.0571747	0.179214	0.28974	0.186105	0.232565	+
P09417	QDPR	T68	M1	P09417_QDPR_T68_M1	0.01682	0.553551	0.218441	0.025974			0.0852633	0.691111	0.114952	-0.0985126	0.0555744	0.883389	-0.0593777	0.981902
Q13642	FHL1	Y117	M1	Q13642_FHL1_Y117_M1	0.0170267	0.982908	0.36482	0.022977			-0.0545206	0.164083	-0.0637178	0.00835228	-0.0545206	0.23927	0.00919724	0.230917
Q9UBF9	MYOT	S229	M2	Q9UBF9_MYOT_S229_M2	0.0170639	0.773634	0.192124	0.025974			-0.482819	-0.772786	-1.27401	-1.1454	-0.477726	-0.501844	0.796285	0.643556
P27816	MAP4	S941	M1	P27816_MAP4_S941_M1	0.0170907	0.307683	0.141068	0.016983			-0.116326	-0.297467	-0.0839748	-0.287413	-0.121185	-0.307521	-0.0372105	-0.0201082
P13807	GYS1	S727	M2	P13807_GYS1_S727_M2	0.0172043	0.542585	0.352039	0.01998			-0.287107	0.151508	-0.0479107	0.20627	-0.438911	0.14843	-0.391001	-0.0578403	+
P10636	MAPT	S516	M1	P10636_MAPT_S516_M1	0.0172702	0.16032	0.0462882	0.023976		0.0969031	0.304238	0.676976	-0.218597	0.726337	0.347316	0.407184	0.565914	-0.319154
Q9P266	JCAD	S1304	M1	Q9P266_JCAD_S1304_M1	0.0173119	0.102547	0.246239	0.026973			0.367516	0.0785007	0.72142	0.239748	0.217417	-0.214367	-0.504004	-0.454115
Q9NR30	DDX21	S121	M1	Q9NR30_DDX21_S121_M1	0.0173661	0.0502699	0.23928	0.017982			-0.0925493	0.0935926	-0.129315	0.131279	-0.0904608	0.0272932	0.0388546	-0.103986
Q9NYL2	MAP3K20	S155	M1	Q9NYL2_MAP3K20_S155_M1	0.017385	0.505262	0.211411	0.01998			0.0595961	0.207777	0.00675869	0.0498028	0.151582	0.275897	0.144823	0.226094
Q9UN36	NDRG2	T357	M1	Q9UN36_NDRG2_T357_M1	0.0174263	0.129516	0.157174	0.027972			0.810393	0.609421	1.49192	0.74515	0.315435	0.161065	-1.17649	-0.584085
Q9H1E3	NUCKS1	S79	M2	Q9H1E3_NUCKS1_S79_M2	0.0174609	0.932889	0.668543	0.022977			-0.785069	-0.252918	-0.910248	-0.039175	-0.741515	-0.490983	0.168733	-0.451808
O75128	COBL	S282	M3	O75128_COBL_S282_M3	0.0174747	0.392639	0.317932	0.016983			-0.0100274	0.633571	1.56226	0.788013	-0.0673227	0.479129	-1.62958	-0.308885
Q8WZ42	TTN	S6524	M1	Q8WZ42_TTN_S6524_M1	0.0174872	0.497228	0.205371	0.015984			0.126717	0.238711	0.0949078	0.0735531	0.126717	0.528513	0.0318089	0.45496
Q8WZ42	TTN	T132	M1	Q8WZ42_TTN_T132_M1	0.0175302	0.233112	0.259301	0.010989			0.025744	0.13713	0.0630798	0.0343037	0.0172377	0.152958	-0.0458422	0.118654
O75128	COBL	S212	M1	O75128_COBL_S212_M1	0.0175392	0.0756525	0.00963806	0.028971		0.026973	-0.270211	-0.376691	0.0469837	-0.00927925	-0.475419	-0.512796	-0.522403	-0.503517
O94804	STK10	S20	M1	O94804_STK10_S20_M1	0.0176173	0.197764	0.492539	0.013986			0.0991173	-0.0688229	0.405698	-0.0683165	0.0912886	-0.0707331	-0.314409	-0.00241661
P20929	NEB	S6522	M1	P20929_NEB_S6522_M1	0.0176766	0.751649	0.528011	0.022977			-0.131436	-0.23766	0.0476818	-0.32749	-0.159893	-0.223433	-0.207575	0.104056
Q15365	PCBP1	S173	M1	Q15365_PCBP1_S173_M1	0.0177584	0.631576	0.550696	0.032967			0.501649	0.00873947	0.562903	0.0299644	0.440395	-0.0743937	-0.122508	-0.104358
O75151	PHF2	S1056	M1	O75151_PHF2_S1056_M1	0.0177756	0.770006	0.0163787	0.025974		0.0789211	-0.546235	-1.22419	-0.644472	-0.0547996	-0.546235	-3.19189	0.0982366	-3.13709
O95425	SVIL	S270	M3	O95425_SVIL_S270_M3	0.01779	0.412172	0.262874	0.017982			-0.0464907	0.21407	-0.114376	0.331778	-0.0372391	0.177086	0.077137	-0.154692
P00558	PGK1	Y196	M1	P00558_PGK1_Y196_M1	0.0178523	0.417134	0.333488	0.018981			-0.165462	-0.175741	-0.0578995	-0.0681953	-0.239027	-0.187715	-0.181128	-0.119519
O60841	EIF5B	S107	M1	O60841_EIF5B_S107_M1	0.0180152	0.00831264	0.421253	0.021978	0.027972		-0.0528035	-0.393048	-0.0860558	-0.42251	-0.0430183	-0.0681238	0.0430374	0.354386
Q8WZ42	TTN	S7616	M1	Q8WZ42_TTN_S7616_M1	0.0180163	0.109252	0.208969	0.017982			-0.119042	0.113109	-0.121907	-0.094347	-0.116177	0.128181	0.00573063	0.222528
Q8WZ42	TTN	T19836	M1	Q8WZ42_TTN_T19836_M1	0.0180187	0.141586	0.874049	0.012987			-0.0129857	0.0818677	-0.103495	0.0430431	0.00819302	0.0879927	0.111688	0.0449495
P21333	FLNA	S1459	M1	P21333_FLNA_S1459_M1	0.0180462	0.175035	0.303497	0.024975			-1.0553	-1.84803	-1.0553	-0.576934	-0.871924	-2.02836	0.183377	-1.45143
Q6P0Q8	MAST2	S1337	M1	Q6P0Q8_MAST2_S1337_M1	0.0180782	0.359897	0.304489	0.020979			0.200143	0.436272	-0.0422421	0.348673	0.331467	0.494415	0.373709	0.145742
Q07960	ARHGAP1	S51	M1	Q07960_ARHGAP1_S51_M1	0.0181042	0.0537814	0.622449	0.026973			-0.113479	-0.408077	-0.374399	-0.630985	-0.111124	-0.377788	0.263275	0.253198
Q15772	SPEG	S2393	M1	Q15772_SPEG_S2393_M1	0.0181401	0.484173	0.129043	0.026973			-0.0872655	-0.105375	-0.094862	-0.190643	-0.0585508	-0.0362568	0.0363111	0.154387
Q6P1N0	CC2D1A	S455	M1	Q6P1N0_CC2D1A_S455_M1	0.0181475	0.0497847	0.147948	0.036963	0.0699301		-0.0458732	-0.227254	0.0472069	-0.161651	-0.177144	-0.313044	-0.224351	-0.151393
P35609	ACTN2	S624	M1	P35609_ACTN2_S624_M1	0.0181983	0.0320517	0.174022	0.030969	0.045954		0.0665679	0.12235	0.308676	0.260447	0.053915	0.0862598	-0.254761	-0.174187
P23327	HRC	T142	M2	P23327_HRC_T142_M2	0.0183229	0.502352	0.56665	0.014985			-0.364777	-0.693861	-0.783812	-0.591124	-0.166122	-0.705425	0.61769	-0.114302
O43294	TGFB1I1	S137	M3	O43294_TGFB1I1_S137_M3	0.0184327	0.31062	0.387555	0.011988			-0.0517502	-0.514411	-0.0270662	-0.661074	-0.0764341	-0.279913	-0.0493679	0.381161
P20929	NEB	T6384	M1	P20929_NEB_T6384_M1	0.0185116	0.291285	0.343652	0.015984			0.0604124	0.201746	0.153271	0.212704	-0.180521	0.0271816	-0.333792	-0.185522
Q8NAV1	PRPF38A	S209	M1	Q8NAV1_PRPF38A_S209_M1	0.0185226	0.376909	0.413835	0.020979			-0.108438	-0.104775	-0.317459	-0.208355	-0.0572214	-0.0736694	0.260238	0.134686
P35573	AGL	S962	M1	P35573_AGL_S962_M1	0.018524	0.905081	0.136838	0.026973			0.0180302	-0.339855	0.0888863	-0.370323	-0.0568905	-0.309386	-0.145777	0.0609369
Q8WZ42	TTN	T22296	M1	Q8WZ42_TTN_T22296_M1	0.0186026	0.114908	0.340126	0.015984			0.0742445	0.143419	0.121004	0.263239	0.053421	0.137339	-0.0675831	-0.1259
P06733	ENO1	S79	M1	P06733_ENO1_S79_M1	0.0186379	0.81159	0.0457015	0.022977		0.0669331	-0.132886	-0.288888	0.304914	-0.0898476	-0.218313	-0.312041	-0.523228	-0.222194
Q9BXW6	OSBPL1A	S499	M1	Q9BXW6_OSBPL1A_S499_M1	0.0187249	0.000391773	0.726054	0.017982	0.001998		0.216785	-0.091361	0.168034	-0.140457	0.305387	0.0402403	0.137353	0.180697
Q9UKX2	MYH2	S1342	M1	Q9UKX2_MYH2_S1342_M1	0.018775	0.578084	0.729234	0.014985			-0.0824013	-0.372067	-0.104452	-0.301788	-0.0312262	-0.440757	0.073226	-0.138969
Q9UPQ0	LIMCH1	S493	M1	Q9UPQ0_LIMCH1_S493_M1	0.0188218	0.636515	0.914945	0.023976			-0.113752	-0.270777	-0.156704	-0.288092	-0.0708008	-0.269621	0.0859032	0.0184708
Q15772	SPEG	S2376	M2	Q15772_SPEG_S2376_M2	0.0189851	0.818686	0.298674	0.018981			-0.303539	-0.602357	-0.163205	-0.286011	-0.514357	-0.776732	-0.351152	-0.490722
Q15772	SPEG	T2380	M2	Q15772_SPEG_T2380_M2	0.0189851	0.818687	0.298673	0.018981			-0.303539	-0.602355	-0.163205	-0.28601	-0.514357	-0.776732	-0.351152	-0.490723
E7EW31	PROB1	S472	M1	E7EW31_PROB1_S472_M1	0.0189901	0.443522	0.153182	0.032967			-0.0513849	-0.186982	0.0587616	-0.0822258	-0.138155	-0.293495	-0.196917	-0.211269
O95425	SVIL	S228	M3	O95425_SVIL_S228_M3	0.0189935	0.925975	0.141642	0.017982			-1.10929	-0.563826	-1.33394	-0.563826	-0.581079	-0.641816	0.752858	-0.0779901
Q6JBY9	RCSD1	S68	M1	Q6JBY9_RCSD1_S68_M1	0.0190313	0.448581	0.756761	0.023976			0.20141	-0.288309	0.585571	-0.153538	0.173806	-0.331942	-0.411765	-0.178404
P19484	TFEB	S114	M2	P19484_TFEB_S114_M2	0.019074	0.836368	0.0977846	0.016983			0.197088	0.197075	-0.131443	0.262348	0.225101	0.139536	0.356544	-0.122812
P16157	ANK1	S1690	M2	P16157_ANK1_S1690_M2	0.0191194	0.405616	0.699383	0.030969			-0.380615	0.54216	-0.380615	0.224964	-1.29198	1.13085	-0.911369	0.905881
Q5VWP3	MLIP	S287	M2	Q5VWP3_MLIP_S287_M2	0.0191563	0.0668674	0.127359	0.023976			-0.581592	-0.491973	-0.703445	-0.476837	-0.280476	-0.507109	0.42297	-0.0302715
P42684	ABL2	S789	M1	P42684_ABL2_S789_M1	0.0191857	0.178895	0.601456	0.022977			0.997257	0.569643	0.997257	0.0268888	1.34677	1.9679	0.349518	1.94102
O60343	TBC1D4	S754	M2	O60343_TBC1D4_S754_M2	0.0191868	0.715036	0.0683839	0.027972			-0.494051	-0.572436	-0.291501	-1.47157	-0.933151	-0.555217	-0.641651	0.916352	+
Q09666	AHNAK	S5763	M1	Q09666_AHNAK_S5763_M1	0.0193198	0.105861	0.813833	0.026973			0.249881	-0.0628729	0.267033	-0.0343533	0.233481	-0.0913925	-0.0335512	-0.0570393
Q86VF7	NRAP	T1604	M1	Q86VF7_NRAP_T1604_M1	0.0193482	0.00313795	0.170594	0.020979	0.00699301		-0.275798	-0.451488	-0.65591	-0.930991	-0.160091	-0.451488	0.495819	0.479503
Q15772	SPEG	S2414	M2	Q15772_SPEG_S2414_M2	0.0193591	0.0667559	0.221983	0.020979			0.158709	0.244468	0.0594692	0.209589	0.36082	0.373345	0.301351	0.163756
P16383	GCFC2	S96	M2	P16383_GCFC2_S96_M2	0.0193917	0.956814	0.177456	0.032967			-0.119733	0.102325	0.114195	0.371586	-0.269963	0.0737429	-0.384158	-0.297843
P16383	GCFC2	T97	M2	P16383_GCFC2_T97_M2	0.0193917	0.956814	0.177456	0.032967			-0.119733	0.102325	0.114195	0.371586	-0.269963	0.0737429	-0.384158	-0.297843
P32119	PRDX2	S151	M1	P32119_PRDX2_S151_M1	0.0194411	0.0141167	0.835372	0.026973	0.015984		0.0884457	0.199577	0.0763359	0.15247	0.100555	0.31946	0.0242195	0.16699
Q8WZ42	TTN	S34266	M1	Q8WZ42_TTN_S34266_M1	0.0194495	0.167399	0.452507	0.00699301			-0.0213099	0.255951	0.170979	0.287369	-0.0995712	0.0595264	-0.27055	-0.227842
Q8WZ42	TTN	S14898	M1	Q8WZ42_TTN_S14898_M1	0.0195223	0.765074	0.0814634	0.023976			-0.110279	0.0928822	0.0949392	0.209187	-0.227536	0.0913067	-0.322475	-0.11788
Q8WZ42	TTN	T30574	M1	Q8WZ42_TTN_T30574_M1	0.0195245	0.0876012	0.110937	0.017982			0.0906658	0.194951	0.204405	0.293423	0.0402508	0.135498	-0.164154	-0.157925
Q5VZP5	DUSP27	S1036	M1	Q5VZP5_DUSP27_S1036_M1	0.0195809	0.00969726	0.71318	0.022977	0.018981		0.0773921	0.219211	0.232465	0.4512	0.0597878	0.205297	-0.172677	-0.245904
E9PAV3	NACA	S949	M1	E9PAV3_NACA_S949_M1	0.0196019	0.41318	0.00302092	0.026973		0.00599401	-0.132022	-0.194849	0.278273	0.00618172	-0.243378	-0.369333	-0.52165	-0.375515
Q9UMS6	SYNPO2	Y622	M2	Q9UMS6_SYNPO2_Y622_M2	0.0196447	0.41727	0.468488	0.024975			-0.138993	0.254105	0.0270185	0.477293	-0.171793	-0.0404415	-0.198812	-0.517735
O60841	EIF5B	S135	M2	O60841_EIF5B_S135_M2	0.0196728	0.695005	0.407375	0.026973			-0.0777044	0.170216	0.104247	0.484921	-0.163335	0.11189	-0.267582	-0.373031
Q9HBL0	TNS1	S912	M2	Q9HBL0_TNS1_S912_M2	0.0197228	0.0304723	0.535934	0.036963	0.0719281		0.997959	-0.462683	1.18231	-0.766392	0.548013	0.0263653	-0.634295	0.792757
Q14839	CHD4	S1535	M2	Q14839_CHD4_S1535_M2	0.0197977	0.289166	0.58097	0.01998			0.233222	-0.312997	-0.11586	-0.257513	0.337162	-0.345897	0.453022	-0.0883837
Q15149	PLEC	Y4611	M3	Q15149_PLEC_Y4611_M3	0.0198711	0.920898	0.116428	0.023976			-0.425522	-0.821336	-0.379578	-0.0689697	-0.471467	-0.9349	-0.0918894	-0.865931
P54296	MYOM2	T771	M1	P54296_MYOM2_T771_M1	0.0198895	0.92821	0.396348	0.044955			-1.53188	-1.32588	-1.72641	-0.93038	-1.52439	-1.51884	0.202014	-0.588458
Q8WZ42	TTN	T24070	M1	Q8WZ42_TTN_T24070_M1	0.0200555	0.2403	0.914851	0.014985			-0.0570235	0.114918	-0.0539513	0.115786	-0.0600958	0.11405	-0.00614452	-0.00173569
P51636	CAV2	Y19	M2	P51636_CAV2_Y19_M2	0.0201997	0.5984	0.17413	0.026973			1.07153	0.30982	1.04656	0.230616	1.0965	0.36228	0.0499334	0.131664	+
O43765	SGTA	T81	M2	O43765_SGTA_T81_M2	0.0202276	0.565252	0.369934	0.018981			-0.0764742	-0.230603	-0.10429	-0.185715	-0.0759621	-0.427222	0.0283279	-0.241508
Q8N3V7	SYNPO	S779	M2	Q8N3V7_SYNPO_S779_M2	0.0203144	0.999828	0.555126	0.045954			-0.485668	-1.04546	-0.44722	-1.04546	-0.612263	-1.05698	-0.165043	-0.0115228
Q92922	SMARCC1	S310	M1	Q92922_SMARCC1_S310_M1	0.0203206	0.0209054	0.918069	0.021978	0.044955		-0.111085	-0.134847	-0.111859	-0.174131	-0.0323491	-0.0255928	0.0795102	0.148539	+
P29475	NOS1	S292	M1	P29475_NOS1_S292_M1	0.0203266	0.983515	0.367904	0.027972			-0.231385	-0.16505	-0.203079	-0.214334	-0.232296	-0.0180416	-0.0292168	0.196293
Q96Q06	PLIN4	S27	M1	Q96Q06_PLIN4_S27_M1	0.0203877	0.596141	0.0376314	0.02997		0.0669331	-0.0772634	0.213292	-0.73041	-0.0443153	0.0955162	0.377943	0.825926	0.422258
O95425	SVIL	S341	M2	O95425_SVIL_S341_M2	0.0205463	0.582528	0.981901	0.032967			-0.397901	-0.0865583	-0.347345	0.16328	-0.448456	-0.219358	-0.10111	-0.382639
Q8N8F7	LSMEM1	S128	M1	Q8N8F7_LSMEM1_S128_M1	0.020568	0.170623	0.112209	0.023976			-0.0646868	-0.195802	0.373403	-0.238438	-0.228708	-0.153167	-0.602111	0.0852709
O15085	ARHGEF11	T668	M2	O15085_ARHGEF11_T668_M2	0.0205682	0.0550351	0.192	0.020979			-0.124667	-0.183147	-0.173764	-0.181725	-0.0755692	-0.382227	0.0981951	-0.200502
O15085	ARHGEF11	T672	M2	O15085_ARHGEF11_T672_M2	0.0205682	0.0550351	0.192	0.020979			-0.124667	-0.183147	-0.173764	-0.181725	-0.0755692	-0.382227	0.0981951	-0.200502
P42566	EPS15	S324	M1	P42566_EPS15_S324_M1	0.0206319	0.685332	0.463675	0.033966			0.042799	0.344392	0.14439	0.458858	0.022543	0.247818	-0.121847	-0.21104
O95817	BAG3	S275	M1	O95817_BAG3_S275_M1	0.0207569	0.379898	0.0028212	0.024975		0.003996	0.010736	0.301747	-0.560102	0.720476	0.0268717	0.238471	0.586973	-0.482005
Q8WZ42	TTN	S8277	M1	Q8WZ42_TTN_S8277_M1	0.0208006	0.526309	0.384007	0.010989			-0.178305	0.00294685	-0.160444	-0.112928	-0.200652	0.109643	-0.0402079	0.222571
O43765	SGTA	S77	M2	O43765_SGTA_S77_M2	0.020811	0.505686	0.37515	0.020979			-0.0763168	-0.248585	-0.109009	-0.183096	-0.0760345	-0.435285	0.0329742	-0.252189
Q8WZ42	TTN	S6975	M1	Q8WZ42_TTN_S6975_M1	0.0209909	0.42324	0.703721	0.031968			0.190078	-0.0446863	0.304584	-0.0446863	0.0564318	-0.0507498	-0.248152	-0.00606346
P50502	ST13	S79	M1	P50502_ST13_S79_M1	0.0209924	0.283926	0.785732	0.036963			-0.203721	0.144967	-0.0477886	0.209238	-0.359653	0.130558	-0.311864	-0.07868
Q8WZ42	TTN	S302	M2	Q8WZ42_TTN_S302_M2	0.0210143	0.999773	0.149201	0.022977			0.0230923	0.0886431	0.0721483	0.101501	-0.136385	0.0164843	-0.208533	-0.0850172
P00338	LDHA	Y239	M1	P00338_LDHA_Y239_M1	0.0210203	0.40387	0.486754	0.022977			-0.190224	-0.00194216	0.00435638	0.00528336	-0.285417	-0.00916767	-0.289773	-0.014451
P35609	ACTN2	T603	M2	P35609_ACTN2_T603_M2	0.0210649	0.261246	0.389673	0.021978			-0.0158978	0.306812	0.0478516	0.39221	-0.283896	0.221415	-0.331748	-0.170795
Q15772	SPEG	S2004	M1	Q15772_SPEG_S2004_M1	0.021156	0.165115	0.552079	0.025974			-0.0647893	0.055759	-0.0699968	0.102558	-0.0595818	0.0348902	0.0104151	-0.067668
Q9BWS9	CHID1	T53	M1	Q9BWS9_CHID1_T53_M1	0.0212068	0.643219	0.283819	0.022977			0.0516739	0.197103	-0.091507	0.0533414	0.0570946	0.210029	0.148602	0.156687
Q9UJV3	MID2	S116	M1	Q9UJV3_MID2_S116_M1	0.0212282	0.354216	0.910612	0.010989			0.245269	0.366258	0.197629	0.286259	0.245269	0.43111	0.0476394	0.144852
Q9UN36	NDRG2	S335	M3	Q9UN36_NDRG2_S335_M3	0.0212338	0.937359	0.518288	0.027972			0.0805202	0.368863	0.155981	0.352133	0.00505924	0.490426	-0.150922	0.138293
P68431;P84243;Q16695;Q71DI3	H3C2	T59	M1	P68431;P84243;Q16695;Q71DI3_H3C2_T59_M1	0.0212657	0.927995	0.629533	0.017982			-0.0454922	-0.0644646	-0.0711164	0.0516872	-0.0198679	-0.0967093	0.0512486	-0.148396
Q9NSC2	SALL1	S1039	M3	Q9NSC2_SALL1_S1039_M3	0.0212734	0.230719	0.0391575	0.022977		0.0669331	-0.530419	-0.39325	-0.599381	-0.308554	-0.368704	-0.501385	0.230678	-0.192831
Q9NSC2	SALL1	T1032	M3	Q9NSC2_SALL1_T1032_M3	0.0212734	0.230719	0.0391575	0.022977		0.0669331	-0.530419	-0.39325	-0.599381	-0.308554	-0.368704	-0.501385	0.230678	-0.192831
Q9NSC2	SALL1	T1040	M3	Q9NSC2_SALL1_T1040_M3	0.0212734	0.230719	0.0391575	0.022977		0.0669331	-0.530419	-0.39325	-0.599381	-0.308554	-0.368704	-0.501385	0.230678	-0.192831
O00757	FBP2	S149	M1	O00757_FBP2_S149_M1	0.0213055	0.202747	0.223821	0.028971			-0.135876	0.0255795	-0.0984063	0.122411	-0.280172	-0.285633	-0.181766	-0.408044	+
Q9H987	SYNPO2L	S143	M1	Q9H987_SYNPO2L_S143_M1	0.021309	0.0165603	0.253044	0.02997	0.016983		-0.0107913	0.340491	-0.112009	0.282988	0.0241213	0.397995	0.13613	0.115007
Q8WZ42	TTN	T21667	M1	Q8WZ42_TTN_T21667_M1	0.0213247	0.711337	0.115275	0.035964			0.0981035	0.12617	0.156799	0.0282841	0.0247965	0.170214	-0.132003	0.14193
O95425	SVIL	S221	M1	O95425_SVIL_S221_M1	0.0213285	0.20004	0.147737	0.020979			0.0266209	0.105046	0.0671873	0.224592	-0.0868454	-0.0341816	-0.154033	-0.258774
Q8TAD8	SNIP1	S52	M3	Q8TAD8_SNIP1_S52_M3	0.0213936	0.959673	0.64531	0.03996			0.22916	-0.404005	-0.0251284	-0.432791	0.283296	-0.0235262	0.308424	0.409265
Q15424	SAFB	S383	M2	Q15424_SAFB_S383_M2	0.0214426	0.383877	0.569171	0.022977			-0.224319	-0.143496	-0.49754	-0.218529	-0.148572	-0.107492	0.348968	0.111036
P20929	NEB	S6540	M2	P20929_NEB_S6540_M2	0.0214824	0.994551	0.524888	0.031968			1.32525	-0.657381	0.681512	-1.66657	1.32525	-0.36531	0.643737	1.30126
Q9BZQ8	NIBAN1	S582	M2	Q9BZQ8_NIBAN1_S582_M2	0.0216487	0.663541	0.611708	0.040959			0.269423	0.249101	0.27949	-0.277163	0.259356	0.366947	-0.020134	0.64411
P27816	MAP4	T521	M1	P27816_MAP4_T521_M1	0.0216701	0.00552498	0.840375	0.027972	0.01998		-0.0968375	0.176588	-0.0380764	0.179321	-0.159056	0.173855	-0.120979	-0.00546646
P30622	CLIP1	S158	M2	P30622_CLIP1_S158_M2	0.0216727	0.652853	0.307664	0.031968			0.865119	0.797106	0.718605	0.384208	1.12143	1.12138	0.40283	0.737172
Q8WZ42	TTN	S23471	M1	Q8WZ42_TTN_S23471_M1	0.0217389	0.834418	0.55674	0.013986			-0.015008	0.0477905	-0.0266209	0.0564651	0.00938511	0.0391159	0.036006	-0.0173492
Q8WZ42	TTN	S5703	M1	Q8WZ42_TTN_S5703_M1	0.0218684	0.60889	0.0340375	0.020979		0.036963	-0.00376511	0.0631065	-0.0162706	-0.0381527	0.00874043	0.0886517	0.0250111	0.126804
O00192	ARVCF	T642	M1	O00192_ARVCF_T642_M1	0.0219035	0.605512	0.318889	0.010989			-0.178303	-0.235674	-0.0903158	-0.230878	-0.300956	-0.420922	-0.21064	-0.190044
Q9P2K5	MYEF2	S17	M1	Q9P2K5_MYEF2_S17_M1	0.0219251	0.170883	0.611592	0.023976			-0.157784	-0.315084	-0.157784	-0.511253	-0.0345864	-0.245031	0.123197	0.266222
Q8WZ42	TTN	S33791	M1	Q8WZ42_TTN_S33791_M1	0.0219362	0.337477	0.0529876	0.02997			-0.216235	0.139206	-0.0334816	0.226555	-0.321663	0.059557	-0.288181	-0.166998
Q9BW71	HIRIP3	S196	M2	Q9BW71_HIRIP3_S196_M2	0.0219413	0.555836	0.479382	0.035964			-0.0526123	0.143298	-0.0103588	0.179462	-0.0556803	0.107134	-0.0453215	-0.0723286
Q9BW71	HIRIP3	S199	M2	Q9BW71_HIRIP3_S199_M2	0.0219413	0.555836	0.479382	0.035964			-0.0526123	0.143298	-0.0103588	0.179462	-0.0556803	0.107134	-0.0453215	-0.0723286
P35573	AGL	T868	M1	P35573_AGL_T868_M1	0.0219429	0.713549	0.220836	0.043956			-0.190105	-0.0841928	-0.154194	0.0705757	-0.223631	-0.20401	-0.069437	-0.274586
Q8TAD8	SNIP1	S58	M3	Q8TAD8_SNIP1_S58_M3	0.0219743	0.957135	0.357166	0.037962			0.24374	-0.469273	0.464401	-0.209821	0.230216	-0.521014	-0.234185	-0.311193
P51116	FXR2	S401	M2	P51116_FXR2_S401_M2	0.0220804	0.63204	0.513202	0.038961			-0.263298	-0.374746	0.02005	-0.657383	-0.359685	-0.319781	-0.379735	0.337602
P36871	PGM1	S45	M1	P36871_PGM1_S45_M1	0.0222488	0.508471	0.894918	0.033966			-0.0139337	0.912947	-0.00702095	1.07095	-0.254424	0.653773	-0.247403	-0.417174
Q13228	SELENBP1	S243	M1	Q13228_SELENBP1_S243_M1	0.0223712	0.391957	0.52413	0.035964			-0.0542374	0.170375	0.0854645	0.116076	-0.0668831	0.209095	-0.152348	0.0930195
Q8TB45	DEPTOR	S265	M1	Q8TB45_DEPTOR_S265_M1	0.0225552	0.672424	0.784488	0.024975			0.296904	0.761529	0.417839	0.79977	0.267967	0.60768	-0.149872	-0.192091
P07738	BPGM	S32	M1	P07738_BPGM_S32_M1	0.0225853	0.0532327	0.285334	0.03996			0.163573	0.435769	1.56214	1.4531	0.118776	0.336973	-1.44336	-1.11613
P78344	EIF4G2	T508	M1	P78344_EIF4G2_T508_M1	0.0226853	0.952952	0.426516	0.02997			-0.00686407	0.202105	-0.0184021	0.257305	-0.0016222	0.126888	0.0167799	-0.130417
Q15149	PLEC	S4622	M3	Q15149_PLEC_S4622_M3	0.0226958	0.250634	0.183553	0.024975			-0.249373	-0.242183	-0.378059	-0.352184	-0.129987	0.00943851	0.248073	0.361623
Q8IWE5	PLEKHM2	S563	M2	Q8IWE5_PLEKHM2_S563_M2	0.0227195	0.0865105	0.469594	0.022977			0.61953	0.113356	0.247908	0.304477	0.813225	-0.102868	0.565317	-0.407345
Q14839	CHD4	S1531	M2	Q14839_CHD4_S1531_M2	0.0227605	0.264319	0.517728	0.022977			0.224567	-0.253564	-0.0201035	-0.162073	0.268417	-0.345056	0.288521	-0.182982
Q09666	AHNAK	S220	M3	Q09666_AHNAK_S220_M3	0.0228752	0.406705	0.680694	0.022977			-0.214136	-1.12371	-0.147989	-0.937593	-0.280282	-1.30982	-0.132293	-0.372227
Q9NYF3	FAM53C	S122	M1	Q9NYF3_FAM53C_S122_M1	0.0229604	0.024641	0.216208	0.020979	0.0529471		-0.0544848	0.0214753	-0.220366	0.20907	-0.050209	-0.0270081	0.170156	-0.236078
P30622	CLIP1	T139	M2	P30622_CLIP1_T139_M2	0.0229882	0.29112	0.0050907	0.027972		0.014985	-1.04618	-0.853973	-0.733336	-2.37856	-1.04618	-0.308865	-0.312839	2.06969
Q8WZ42	TTN	T300	M2	Q8WZ42_TTN_T300_M2	0.0230049	0.996607	0.159681	0.024975			0.023941	0.0924816	0.0731726	0.104128	-0.143162	0.0153704	-0.216334	-0.0887575
P12814	ACTN1	T50	M1	P12814_ACTN1_T50_M1	0.0230805	0.723978	0.889822	0.031968			0.0958204	0.159554	0.0950108	0.072813	0.224439	0.242944	0.129428	0.170131
P12883	MYH7	T1653	M1	P12883_MYH7_T1653_M1	0.0231279	0.0868093	0.98878	0.030969			0.036974	0.210929	0.0895042	0.23028	-0.0155563	0.199142	-0.105061	-0.0311384
Q8WZ42	TTN	S26085	M1	Q8WZ42_TTN_S26085_M1	0.0231501	0.916803	0.177806	0.032967			0.652142	0.486448	0.770863	1.05076	0.397179	0.0454497	-0.373684	-1.00531
Q9HBL0	TNS1	S915	M2	Q9HBL0_TNS1_S915_M2	0.0231548	0.0277857	0.955154	0.03996	0.048951		0.523685	-0.241646	0.149132	-0.495491	0.534671	-0.241646	0.38554	0.253845
P12882	MYH1	S952	M1	P12882_MYH1_S952_M1	0.0232026	0.903006	0.182034	0.033966			0.0159745	0.158664	-0.0584793	0.0830078	0.095273	0.167349	0.153752	0.084341
Q14515	SPARCL1	S80	M2	Q14515_SPARCL1_S80_M2	0.0232414	0.482748	0.553715	0.034965			-0.491077	-0.286603	-1.12312	-0.425891	-0.406971	-0.239315	0.716154	0.186576
Q8N1G2	CMTR1	S26	M1	Q8N1G2_CMTR1_S26_M1	0.0232745	0.0897717	0.657805	0.027972			-0.0696201	-0.414645	0.0169301	-0.209001	-0.14297	-0.965597	-0.1599	-0.756596
P60709;P63261	ACTB	S323	M2	P60709;P63261_ACTB_S323_M2	0.0233073	0.652551	0.209132	0.013986			-0.0461426	0.150711	-0.013464	0.0901222	-0.163594	0.191106	-0.15013	0.100984
Q9UKS6	PACSIN3	S276	M1	Q9UKS6_PACSIN3_S276_M1	0.023358	0.977729	0.0613285	0.025974			-0.0293241	-0.146207	-0.00505257	0.0535049	-0.123415	-0.162892	-0.118362	-0.216397
Q9HDC5	JPH1	S573	M1	Q9HDC5_JPH1_S573_M1	0.0233942	0.201574	0.917095	0.047952			1.42167	0.731121	1.28263	1.56294	1.56072	0.522406	0.278092	-1.04053
Q15772	SPEG	S2444	M2	Q15772_SPEG_S2444_M2	0.0234169	0.507413	0.112733	0.034965			0.104557	0.270942	0.00632286	0.0773506	0.235881	0.285455	0.229558	0.208104
P40925	MDH1	S333	M1	P40925_MDH1_S333_M1	0.0234312	0.92645	0.654629	0.033966			0.241405	0.312662	0.551321	0.317301	-0.015667	0.266171	-0.566988	-0.0511293
Q8TDC0	MYOZ3	S187	M3	Q8TDC0_MYOZ3_S187_M3	0.0234541	0.733632	0.117497	0.027972			-0.223431	-0.246445	-0.0184669	-0.123154	-0.482738	-0.356968	-0.464272	-0.233814
Q8WZ42	TTN	S1904	M1	Q8WZ42_TTN_S1904_M1	0.0235413	0.627109	0.49564	0.032967			-0.106626	0.0835676	-0.00410461	0.103951	-0.201324	0.0743151	-0.197219	-0.0296354
P52954	LBX1	S230	M2	P52954_LBX1_S230_M2	0.0236493	0.33264	0.769391	0.01998			-0.329098	-0.360074	-0.300288	-0.329676	-0.357907	-0.403686	-0.0576191	-0.0740099
P52954	LBX1	S234	M2	P52954_LBX1_S234_M2	0.0236493	0.33264	0.769391	0.01998			-0.329098	-0.360074	-0.300288	-0.329676	-0.357907	-0.403686	-0.0576191	-0.0740099
Q8WZ42	TTN	T30655	M1	Q8WZ42_TTN_T30655_M1	0.0236538	0.288663	0.821832	0.028971			0.0197363	0.227499	0.20797	0.467592	-0.0294161	0.165439	-0.237386	-0.302154
O60343	TBC1D4	S702	M1	O60343_TBC1D4_S702_M1	0.0237559	0.638341	0.745901	0.01998			0.977845	1.17768	0.499732	1.01778	1.01184	1.2171	0.512111	0.199323	+
Q86TC9	MYPN	S644	M1	Q86TC9_MYPN_S644_M1	0.0238282	0.908695	0.0151914	0.027972		0.017982	0.0857687	0.253228	0.342045	0.363163	-0.0513363	0.206221	-0.393381	-0.156942
Q8WZ42	TTN	S12631	M1	Q8WZ42_TTN_S12631_M1	0.0238528	0.448477	0.367241	0.03996			-0.195465	0.0714431	-0.215577	0.187164	-0.175353	0.0511055	0.0402241	-0.136059
Q9NYB0	TERF2IP	S203	M1	Q9NYB0_TERF2IP_S203_M1	0.0238897	0.00155812	0.92262	0.021978	0.003996		-0.131926	0.0223923	-0.0657396	0.00434113	-0.186107	0.0255871	-0.120367	0.021246
P35573	AGL	T193	M1	P35573_AGL_T193_M1	0.0239427	0.685529	0.212263	0.034965			-0.232245	-0.395647	-0.0141921	-0.263546	-0.728664	-1.08894	-0.714472	-0.825391
P16383	GCFC2	S174	M2	P16383_GCFC2_S174_M2	0.0239805	0.804804	0.564701	0.028971			-0.0953178	-0.154448	0.040904	-0.194368	-0.133854	-0.15444	-0.174758	0.0399284
P16383	GCFC2	S180	M2	P16383_GCFC2_S180_M2	0.0239805	0.804804	0.564701	0.028971			-0.0953178	-0.154448	0.040904	-0.194368	-0.133854	-0.15444	-0.174758	0.0399284
Q9Y2W1	THRAP3	S315	M3	Q9Y2W1_THRAP3_S315_M3	0.0240476	0.193874	0.533197	0.021978			-0.0772681	-0.165177	-0.119174	-0.170879	-0.0532598	-0.159475	0.0659142	0.011404
Q9Y2W1	THRAP3	S320	M3	Q9Y2W1_THRAP3_S320_M3	0.0240478	0.193874	0.533198	0.021978			-0.0772681	-0.165177	-0.119174	-0.170879	-0.0532598	-0.159475	0.0659142	0.011404
Q9Y2W1	THRAP3	S323	M3	Q9Y2W1_THRAP3_S323_M3	0.0240479	0.193873	0.533198	0.021978			-0.0772672	-0.165178	-0.119174	-0.170881	-0.0532598	-0.159475	0.0659142	0.0114059
Q0ZGT2	NEXN	S243	M1	Q0ZGT2_NEXN_S243_M1	0.0242155	0.146007	0.0113715	0.025974		0.021978	0.08251	0.104223	0.204064	0.21199	-0.0300846	0.0517912	-0.234149	-0.160199
Q9C0E2	XPO4	S521	M1	Q9C0E2_XPO4_S521_M1	0.024281	0.970309	0.294281	0.041958			0.800941	0.444043	0.940155	0.364044	0.739585	0.551406	-0.200569	0.187362
Q8WZ42	TTN	T25236	M1	Q8WZ42_TTN_T25236_M1	0.0242932	0.814723	0.220398	0.040959			-0.070262	0.0930076	-0.0137119	0.0883312	-0.168099	0.0976839	-0.154387	0.00935268
Q13557	CAMK2D	T287	M1	Q13557_CAMK2D_T287_M1	0.0243657	0.00481283	0.56669	0.031968	0.013986		-0.258667	-0.280936	-0.225176	-0.14712	-0.292157	-0.434762	-0.0669813	-0.287642
P06744	GPI	T109	M1	P06744_GPI_T109_M1	0.0243815	0.743726	0.0232339	0.020979		0.010989	-0.194793	0.0310922	0.189432	0.173096	-0.281455	0.0161686	-0.470887	-0.156927
P12883	MYH7	S1469	M1	P12883_MYH7_S1469_M1	0.0244864	0.257791	0.454454	0.032967			0.0520811	0.252521	-0.00041008	0.125977	0.0632973	0.327244	0.0637074	0.201267
Q13884	SNTB1	S219	M2	Q13884_SNTB1_S219_M2	0.024518	0.0261843	0.0149556	0.033966	0.038961	0.027972	-0.0960903	-0.566852	-0.601479	-1.06388	-0.0324469	-0.485125	0.569032	0.578758
Q9UI47	CTNNA3	T649	M2	Q9UI47_CTNNA3_T649_M2	0.0245212	0.0539295	0.798076	0.026973			-0.7638	-0.800055	-0.315975	-1.4777	-0.988949	-0.688473	-0.672974	0.789226
Q63ZY3	KANK2	S175	M2	Q63ZY3_KANK2_S175_M2	0.0245424	0.393064	0.708251	0.038961			-0.529809	-1.05722	0.438684	-1.66762	-0.640364	-0.880356	-1.07905	0.787265
Q8WZ42	TTN	S28450	M1	Q8WZ42_TTN_S28450_M1	0.024565	0.939745	0.920704	0.03996			-0.0655031	0.0705004	-0.0815754	0.0695534	-0.0494308	0.106696	0.0321445	0.0371428
Q8WZ42	TTN	S13483	M1	Q8WZ42_TTN_S13483_M1	0.024585	0.340469	0.151666	0.032967			0.080162	0.0859699	0.0764236	0.0814972	0.109344	0.178314	0.0329208	0.096817
Q7L9B9	EEPD1	S113	M3	Q7L9B9_EEPD1_S113_M3	0.0246131	0.424338	0.828985	0.025974			-0.381001	-0.356785	-0.289886	-0.303605	-0.435791	-0.602752	-0.145905	-0.299147
Q8TDC0	MYOZ3	T185	M2	Q8TDC0_MYOZ3_T185_M2	0.0246626	0.00903223	0.796524	0.036963	0.015984		0.159018	0.137241	0.144167	0.115303	0.173868	0.15918	0.0297012	0.0438766
P52179	MYOM1	S58	M1	P52179_MYOM1_S58_M1	0.0246644	0.594441	0.152215	0.044955			0.142614	0.77996	0.164112	-0.341473	0.121116	0.829391	-0.0429964	1.17086
Q15751	HERC1	T1429	M1	Q15751_HERC1_T1429_M1	0.0246685	0.593006	0.408532	0.0629371			0.709668	-0.108852	0.567837	-0.597316	0.851499	1.00946	0.283662	1.60678
Q9Y606	PUS1	T426	M1	Q9Y606_PUS1_T426_M1	0.0247019	0.0271942	0.482765	0.028971	0.0649351		0.0847874	0.50948	0.360414	0.802398	-0.0678625	0.170748	-0.428276	-0.63165
Q8N3V7	SYNPO	T746	M1	Q8N3V7_SYNPO_T746_M1	0.0247149	0.631591	0.55136	0.041958			-0.255562	-0.0963788	-0.424827	-0.231875	-0.171288	0.0368652	0.253539	0.268741
Q8NB12	SMYD1	S91	M1	Q8NB12_SMYD1_S91_M1	0.0247557	0.679866	0.256309	0.018981			-0.057569	0.193096	-0.147295	0.0271282	-0.0314226	0.250899	0.115872	0.223771
Q15772	SPEG	S1981	M1	Q15772_SPEG_S1981_M1	0.0248347	0.00511974	0.959957	0.028971	0.00899101		-0.288557	-0.157572	-0.284338	-0.26083	-0.292776	-0.130043	-0.00843811	0.130787
Q8WZ42	TTN	S23199	M1	Q8WZ42_TTN_S23199_M1	0.0248635	0.126792	0.660718	0.043956			-0.149307	0.0452161	-0.49151	0.0685387	-0.108422	0.0218935	0.383088	-0.0466452
P04114	APOB	S3457	M3	P04114_APOB_S3457_M3	0.0248696	0.832432	0.662298	0.0509491			0.780358	-1.00855	0.963505	1.22892	0.297749	-1.27351	-0.665756	-2.50243
Q8WZ42	TTN	T16156	M1	Q8WZ42_TTN_T16156_M1	0.0249144	0.985112	0.153942	0.024975			-0.157569	-0.221555	-1.04878	-0.239847	-0.0587511	-0.221555	0.990032	0.0182924
Q96L96	ALPK3	S1865	M1	Q96L96_ALPK3_S1865_M1	0.0249237	0.311392	0.189947	0.035964			-0.205045	-0.160361	-0.236456	-0.241621	-0.193755	-0.0201445	0.0427008	0.221477
P26368	U2AF2	S2	M1	P26368_U2AF2_S2_M1	0.0250101	0.790671	0.18909	0.002997			-0.0994611	0.270301	0.333755	0.38003	-0.180875	0.158994	-0.51463	-0.221036
Q6H8Q1	ABLIM2	T490	M3	Q6H8Q1_ABLIM2_T490_M3	0.0250266	0.115768	0.690604	0.011988			0.408	0.157961	0.43498	0.120571	0.381021	0.195351	-0.0539598	0.0747795
Q8WZ42	TTN	S30163	M1	Q8WZ42_TTN_S30163_M1	0.0251637	0.929455	0.886289	0.0579421			0.142455	0.119905	0.146791	0.104937	0.138119	0.134874	-0.00867271	0.0299377
Q9HDC5	JPH1	S594	M1	Q9HDC5_JPH1_S594_M1	0.0251701	0.933084	0.047461	0.038961		0.0699301	-0.641017	-0.70742	-0.641017	-0.986294	-0.61846	-0.185597	0.0225573	0.800697
P49585	PCYT1A	S331	M1	P49585_PCYT1A_S331_M1	0.02531	7.15309e-05	0.742744	0.032967	0.000999001		0.180914	0.349452	0.156908	0.321394	0.20492	0.43177	0.0480118	0.110376
Q8TDC0	MYOZ3	T185	M3	Q8TDC0_MYOZ3_T185_M3	0.0253101	0.730375	0.0930313	0.030969			-0.22343	-0.246444	-0.0184669	-0.123154	-0.458277	-0.356968	-0.43981	-0.233814
Q9HBL0	TNS1	S1307	M2	Q9HBL0_TNS1_S1307_M2	0.0253842	0.451328	0.204711	0.035964			-0.0676346	-0.938844	-0.0294352	-0.686655	-0.0754089	-0.984749	-0.0459738	-0.298094
P83916	CBX1	S89	M1	P83916_CBX1_S89_M1	0.0254535	0.0945405	0.577675	0.046953			-0.605422	0.0524721	-0.13162	0.610892	-0.70327	-0.184283	-0.57165	-0.795175
Q9NP98	MYOZ1	T23	M1	Q9NP98_MYOZ1_T23_M1	0.0254912	0.178194	0.295663	0.02997			-0.419657	-0.0924082	-0.898973	-0.374542	-0.320711	-0.0762777	0.578262	0.298265
Q9Y281	CFL2	S3	M2	Q9Y281_CFL2_S3_M2	0.0256542	0.00113142	0.251007	0.015984	0.00599401		0.00780678	0.539848	-0.438582	0.929839	0.00780678	0.487182	0.446389	-0.442657
Q9Y281	CFL2	T6	M2	Q9Y281_CFL2_T6_M2	0.0256542	0.00113142	0.251007	0.015984	0.00599401		0.00780678	0.539848	-0.438582	0.929839	0.00780678	0.487182	0.446389	-0.442657
O60841	EIF5B	S137	M2	O60841_EIF5B_S137_M2	0.0257116	0.83991	0.331493	0.036963			-0.0683832	0.177521	0.111386	0.527201	-0.183621	0.0959044	-0.295008	-0.431296
D6RIA3	C4orf54	Y876	M2	D6RIA3_C4orf54_Y876_M2	0.0258236	0.729834	0.0111578	0.032967		0.010989	-1.0353	-0.57439	-1.08589	-0.0658016	-0.332503	-0.708247	0.753389	-0.642446
Q8IYB3	SRRM1	S393	M2	Q8IYB3_SRRM1_S393_M2	0.0258864	0.891745	0.39771	0.00899101			-0.112743	-0.162199	-0.178474	-0.162199	-0.0567465	-0.202206	0.121728	-0.0400066
Q16204	CCDC6	S244	M1	Q16204_CCDC6_S244_M1	0.0260819	0.443099	0.470681	0.036963			0.343929	0.464579	0.343929	0.498112	0.358223	0.431046	0.0142937	-0.0670652
Q14515	SPARCL1	S84	M2	Q14515_SPARCL1_S84_M2	0.0260941	0.550405	0.740945	0.035964			-0.505072	-0.317982	-1.04648	-0.431154	-0.425926	-0.140961	0.620558	0.290194
P55196	AFDN	S1182	M1	P55196_AFDN_S1182_M1	0.026178	0.00308367	0.541362	0.026973	0.00899101		0.181976	0.0171394	0.410351	0.042984	0.180322	-0.00870514	-0.230029	-0.0516891
A8MU46	SMTNL1	S108	M1	A8MU46_SMTNL1_S108_M1	0.026195	0.15143	0.72503	0.046953			-0.186606	-0.103893	-0.237656	-0.190863	-0.162026	-0.0367918	0.0756292	0.154071
O60716	CTNND1	Y865	M2	O60716_CTNND1_Y865_M2	0.0262061	0.0625869	0.341097	0.044955			0.265075	0.445839	0.265075	0.445839	0.543252	0.87245	0.278178	0.426611
Q15276	RABEP1	S407	M2	Q15276_RABEP1_S407_M2	0.026273	0.116368	0.131755	0.043956			-0.229194	-0.246449	-0.595135	-0.282553	-0.0852261	-0.210344	0.509909	0.0722084
Q9HBL0	TNS1	T860	M1	Q9HBL0_TNS1_T860_M1	0.0263198	0.0731093	0.02206	0.035964		0.0579421	-0.0793676	-0.191908	-0.252814	-0.271626	0.221911	-0.170341	0.474726	0.101285
Q9BW71	HIRIP3	S289	M2	Q9BW71_HIRIP3_S289_M2	0.0263775	0.972906	0.0951809	0.031968			-0.0602698	-0.198406	0.0389709	0.00793839	-0.0634661	-0.544316	-0.102437	-0.552254
Q9BW71	HIRIP3	S291	M2	Q9BW71_HIRIP3_S291_M2	0.0263775	0.972906	0.0951809	0.031968			-0.0602698	-0.198406	0.0389709	0.00793839	-0.0634661	-0.544316	-0.102437	-0.552254
Q9H1E3	NUCKS1	S75	M2	Q9H1E3_NUCKS1_S75_M2	0.0264495	0.993331	0.698072	0.035964			-0.649956	-0.316015	-0.616051	-0.15995	-0.683862	-0.472079	-0.067811	-0.312129
O95210	STBD1	S145	M1	O95210_STBD1_S145_M1	0.0264768	0.229606	0.555049	0.025974			-0.241416	-0.394496	0.256319	-0.440006	-0.294436	-0.348987	-0.550755	0.0910196
Q02880	TOP2B	S1552	M2	Q02880_TOP2B_S1552_M2	0.0265114	0.599039	0.887692	0.04995			0.142677	-0.230778	0.189949	-0.0359821	0.0954046	-0.597507	-0.0945444	-0.561524
P08559	PDHA1	Y301	M2	P08559_PDHA1_Y301_M2	0.026569	0.35353	0.0571442	0.034965			-1.04041	-0.461172	0.228671	0.456665	-1.35222	-1.00056	-1.58089	-1.45722
P55198	MLLT6	S378	M2	P55198_MLLT6_S378_M2	0.0266236	0.557516	0.319558	0.037962			-0.772995	-0.619398	0.0507889	0.223591	-0.910776	-0.766544	-0.961565	-0.990135
Q5JR12	PPM1J	T71	M2	Q5JR12_PPM1J_T71_M2	0.0266284	0.537021	0.64715	0.031968			-0.196723	0.0392499	-0.145628	-0.0789452	-0.267762	0.0583601	-0.122134	0.137305
P42696	RBM34	S14	M1	P42696_RBM34_S14_M1	0.0267005	0.120998	0.156179	0.038961			0.921226	0.348987	1.42234	0.298448	0.00409222	0.418382	-1.41824	0.119934
Q8WZ42	TTN	S27983	M1	Q8WZ42_TTN_S27983_M1	0.0267356	0.372853	0.834022	0.036963			0.372312	0.336591	0.436274	0.285385	0.314838	0.351851	-0.121435	0.0664654
Q5VST9	OBSCN	S7091	M1	Q5VST9_OBSCN_S7091_M1	0.0267607	0.256843	0.971302	0.041958			-0.0884972	-0.0461912	-0.116608	-0.0500488	-0.0849447	-0.0423336	0.0316629	0.00771523
Q15772	SPEG	S2949	M1	Q15772_SPEG_S2949_M1	0.0267731	0.815015	0.41375	0.031968			0.19535	0.174063	0.131084	0.31432	0.251076	0.173203	0.119991	-0.141117
P35568	IRS1	T446	M2	P35568_IRS1_T446_M2	0.0267966	0.012397	0.551451	0.027972	0.022977		0.378939	0.225066	0.134408	0.296564	0.388102	0.138843	0.253694	-0.157722	+
P54296	MYOM2	S601	M1	P54296_MYOM2_S601_M1	0.0268179	0.452655	0.0948293	0.021978			0.281431	0.369532	0.321569	0.41234	0.173969	0.322815	-0.1476	-0.0895252
P29536	LMOD1	S12	M1	P29536_LMOD1_S12_M1	0.02682	0.470253	0.425783	0.027972			-0.169306	0.178596	-0.146607	0.234654	-0.179817	0.178596	-0.0332103	-0.0560579
Q9BR39	JPH2	S241	M1	Q9BR39_JPH2_S241_M1	0.0268526	0.031343	0.547289	0.028971	0.0559441		0.0891976	0.366492	0.187373	0.315741	0.0801067	0.589199	-0.107266	0.273458
Q8WZ42	TTN	Y20514	M1	Q8WZ42_TTN_Y20514_M1	0.0268795	0.487508	0.235593	0.021978			-0.00611067	0.0685577	0.0359545	0.0212746	-0.0481758	0.0726099	-0.0841303	0.0513353
Q6NY19	KANK3	S167	M3	Q6NY19_KANK3_S167_M3	0.0271426	0.456464	0.468835	0.030969			-0.134059	-0.297422	-0.11697	0.0273933	-0.134676	-0.397751	-0.0177054	-0.425145
Q6NY19	KANK3	S168	M3	Q6NY19_KANK3_S168_M3	0.0271426	0.456464	0.468835	0.030969			-0.134059	-0.297422	-0.11697	0.0273933	-0.134676	-0.397751	-0.0177054	-0.425145
Q6NY19	KANK3	S177	M3	Q6NY19_KANK3_S177_M3	0.0271426	0.456464	0.468835	0.030969			-0.134059	-0.297422	-0.11697	0.0273933	-0.134676	-0.397751	-0.0177054	-0.425145
P35568	IRS1	S531	M1	P35568_IRS1_S531_M1	0.0271926	0.00721464	0.27431	0.047952	0.020979		-0.825803	-0.963486	-1.09832	-2.46428	-0.34261	-0.641372	0.755708	1.82291	+
Q6P5Q4	LMOD2	S515	M1	Q6P5Q4_LMOD2_S515_M1	0.0272397	0.219438	0.975153	0.034965			-0.502651	-0.0630918	-0.457781	0.024374	-1.1694	-0.150558	-0.711623	-0.174932
Q00587	CDC42EP1	S192	M1	Q00587_CDC42EP1_S192_M1	0.02737	0.240443	0.54743	0.046953			0.253046	0.768774	1.192	0.791985	0.235073	0.748727	-0.95693	-0.0432577
Q9UMS6	SYNPO2	S363	M1	Q9UMS6_SYNPO2_S363_M1	0.0273951	0.185363	0.182527	0.025974			-0.26368	0.0104513	-0.521921	-0.453098	-0.259199	0.061038	0.262722	0.514136
P23327	HRC	S494	M1	P23327_HRC_S494_M1	0.0274501	0.375123	0.0696876	0.037962			-0.0740948	0.218561	0.926105	0.979216	-0.117094	0.20334	-1.0432	-0.775876
Q13698	CACNA1S	S5	M1	Q13698_CACNA1S_S5_M1	0.02748	0.437226	0.00675488	0.033966		0.037962	0.0872068	-0.180321	1.95569	0.0502033	-0.272013	-0.198416	-2.22771	-0.248619
P35609	ACTN2	Y429	M1	P35609_ACTN2_Y429_M1	0.0275658	0.875819	0.459139	0.026973			-0.386955	-0.305983	-0.386955	-0.307716	-0.294708	-0.137627	0.0922475	0.17009
Q15772	SPEG	S2500	M1	Q15772_SPEG_S2500_M1	0.027569	0.897903	0.284434	0.042957			-0.260957	-0.33028	-0.377602	-0.365877	-0.0347462	-0.323961	0.342855	0.0419159
P42166	TMPO	S158	M3	P42166_TMPO_S158_M3	0.0276166	0.576812	0.271963	0.034965			-0.168371	-0.662858	0.190782	-0.819065	-0.523922	-0.641051	-0.714704	0.178014
Q8WZ42	TTN	S2398	M1	Q8WZ42_TTN_S2398_M1	0.0276315	0.567634	0.410136	0.031968			0.00432825	0.273005	-0.114338	0.313839	0.0429745	0.232171	0.157312	-0.0816679
Q9HBL0	TNS1	S1314	M2	Q9HBL0_TNS1_S1314_M2	0.0277054	0.420483	0.125882	0.022977			-0.123897	-0.573634	-0.00638866	-0.351795	-0.150448	-0.703824	-0.144059	-0.352029
P12883	MYH7	S1648	M1	P12883_MYH7_S1648_M1	0.0277256	0.00816504	0.579264	0.026973	0.012987		0.199656	0.321093	0.183011	0.280895	0.253217	0.572666	0.0702057	0.291771
Q14195	DPYSL3	S541	M1	Q14195_DPYSL3_S541_M1	0.0277947	0.0085244	0.271843	0.048951	0.022977		-0.590713	-0.37598	-0.96105	-0.64604	-0.521347	-0.240761	0.439703	0.405279
P54296	MYOM2	S1191	M1	P54296_MYOM2_S1191_M1	0.027949	0.946011	0.222683	0.036963			-0.14436	-0.161777	-0.0942249	-0.447582	-0.176826	-0.142251	-0.0826015	0.305331
P20020	ATP2B1	Y1129	M3	P20020_ATP2B1_Y1129_M3	0.0280146	0.143714	0.324104	0.038961			-0.830925	-1.21309	0.0607815	-0.00169373	-1.02582	-1.4032	-1.0866	-1.4015
P48637	GSS	S181	M1	P48637_GSS_S181_M1	0.0280166	0.144372	0.435659	0.028971			-0.00227737	0.0563974	-0.0547523	0.0557575	0.0690393	0.142942	0.123792	0.0871844
Q00872	MYBPC1	T793	M1	Q00872_MYBPC1_T793_M1	0.0281172	0.440658	0.194015	0.033966			-0.217997	-0.0436344	-0.330414	-0.297884	-0.143271	0.123074	0.187142	0.420958
O95359	TACC2	S712	M1	O95359_TACC2_S712_M1	0.0281337	0.0788512	0.636687	0.026973			-0.302408	0.196996	-0.325037	0.255976	-0.0167255	0.19502	0.308311	-0.060956
Q15149	PLEC	S4613	M1	Q15149_PLEC_S4613_M1	0.0281414	0.810248	0.0423939	0.036963		0.0689311	0.26054	-0.188353	0.254978	0.24547	0.313705	-0.305935	0.0587273	-0.551405
P23327	HRC	S299	M2	P23327_HRC_S299_M2	0.0281488	0.471179	0.694304	0.04995			-0.0255542	-0.379708	-0.321692	0.156885	0.00324535	-0.494898	0.324937	-0.651783
A8MZF0	PRR33	S315	M1	A8MZF0_PRR33_S315_M1	0.0282112	0.477469	0.389714	0.021978			-0.0519171	-0.341511	-0.129269	-0.183791	-0.0375452	-0.34591	0.0917234	-0.162119
P08133	ANXA6	T150	M1	P08133_ANXA6_T150_M1	0.0282214	0.197981	0.325086	0.037962			-0.669265	0.00874901	-0.622925	0.0474949	-0.857812	-0.0472927	-0.234888	-0.0947876
Q96D71	REPS1	S558	M2	Q96D71_REPS1_S558_M2	0.0282255	0.0389578	0.0802929	0.0509491	0.035964		1.12617	0.981905	1.97041	1.44751	1.11867	0.576048	-0.851738	-0.871458
P42166	TMPO	S156	M1	P42166_TMPO_S156_M1	0.0282479	0.0479338	0.574683	0.020979	0.0759241		-0.451405	-0.309428	-0.355088	-0.309428	-0.562891	-0.26507	-0.207803	0.0443578
Q8TB45	DEPTOR	S244	M2	Q8TB45_DEPTOR_S244_M2	0.028291	0.724632	0.482269	0.025974			0.287094	0.381532	0.0176697	0.15745	0.464365	0.439344	0.446695	0.281895
Q8WZ42	TTN	T23898	M1	Q8WZ42_TTN_T23898_M1	0.0282966	0.138769	0.883472	0.023976			0.0101967	0.130354	-0.108484	-0.00211906	0.0303717	0.150453	0.138856	0.152572
Q2TAL5	SMTNL2	S134	M2	Q2TAL5_SMTNL2_S134_M2	0.0283517	0.582804	0.199522	0.036963			-0.317842	-0.15027	-0.494262	-0.935074	-0.241201	0.228909	0.25306	1.16398
Q8TEA8	DTD1	S197	M1	Q8TEA8_DTD1_S197_M1	0.0283881	0.420182	0.70876	0.033966			-0.128468	-0.119327	-0.190583	-0.0916996	-0.110135	-0.146954	0.0804482	-0.055254
P62736	ACTA2	S370	M1	P62736_ACTA2_S370_M1	0.0284066	0.898488	0.358273	0.033966			-0.0070734	0.0885339	-0.0251007	0.163084	0.121903	0.0740585	0.147004	-0.0890255
P35609	ACTN2	T435	M1	P35609_ACTN2_T435_M1	0.0285993	0.0069197	0.261938	0.032967	0.022977		0.108442	0.108952	0.257641	0.150227	0.0643978	0.0750122	-0.193243	-0.0752144
P54296	MYOM2	S699	M1	P54296_MYOM2_S699_M1	0.0286018	0.145689	0.0629208	0.016983			-0.0666552	0.293301	-0.290545	0.293301	0.240985	0.43733	0.53153	0.14403
Q96HR8	NAF1	S315	M1	Q96HR8_NAF1_S315_M1	0.0286018	0.644744	0.252023	0.035964			-0.0171952	0.0873837	0.0544758	0.196337	-0.0213003	0.0687027	-0.0757761	-0.127634
P23327	HRC	S311	M2	P23327_HRC_S311_M2	0.0286074	0.46494	0.692422	0.047952			-0.0222602	-0.383369	-0.325008	0.154593	0.00578403	-0.499571	0.330792	-0.654163
Q53GG5	PDLIM3	T158	M2	Q53GG5_PDLIM3_T158_M2	0.0286179	0.690839	0.342812	0.036963			-0.149889	-1.2032	-0.588314	-1.30234	0.215919	-1.07548	0.804234	0.226859
Q9HDC5	JPH1	S231	M3	Q9HDC5_JPH1_S231_M3	0.0286186	0.777819	0.0381116	0.032967		0.0739261	-0.0707407	-0.201548	-0.0586414	-0.256159	-0.08284	-0.0923233	-0.0241985	0.163836
Q9BUR5	APOO	S65	M1	Q9BUR5_APOO_S65_M1	0.0286217	0.715587	0.615174	0.036963			0.129147	0.228312	0.213314	0.228312	-0.000667572	0.8306	-0.213982	0.602288
Q96JQ2	CLMN	S635	M1	Q96JQ2_CLMN_S635_M1	0.0286227	0.422968	0.0504503	0.022977			0.175862	-0.291765	-0.193564	-0.440348	0.249274	-0.27658	0.442839	0.163768
E7EW31	PROB1	S798	M3	E7EW31_PROB1_S798_M3	0.0287632	0.452382	0.0618352	0.031968			-0.187061	-0.230336	0.155728	-0.284494	-0.33924	-0.176178	-0.494968	0.108316
Q15475	SIX1	S204	M1	Q15475_SIX1_S204_M1	0.0287854	0.488131	0.0487245	0.041958		0.0639361	-0.102394	0.0251441	-0.00393963	0.0466805	-0.196919	-0.0783701	-0.19298	-0.125051
Q8N3V7	SYNPO	S744	M2	Q8N3V7_SYNPO_S744_M2	0.0287906	0.223957	0.333733	0.047952			-0.997088	-0.804972	-1.64062	-1.055	-0.892706	-0.651754	0.747919	0.403244
Q9BTU6	PI4K2A	S47	M1	Q9BTU6_PI4K2A_S47_M1	0.0287968	0.919657	0.461493	0.021978			0.682227	0.290548	0.682227	0.795412	0.718313	0.107313	0.0360856	-0.688099
P12883	MYH7	S1894	M1	P12883_MYH7_S1894_M1	0.0288056	0.36662	0.218028	0.032967			0.128901	0.286582	0.0532246	0.0483971	0.193651	0.325945	0.140427	0.277548
Q14157	UBAP2L	S608	M2	Q14157_UBAP2L_S608_M2	0.0288193	0.892983	0.229369	0.036963			0.333437	-0.87205	0.594589	-0.0330849	0.0596924	-1.44923	-0.534897	-1.41614
Q8WZ42	TTN	T9593	M1	Q8WZ42_TTN_T9593_M1	0.0288259	0.670254	0.564851	0.027972			0.0192528	0.0659361	0.0209846	0.198627	-0.00916672	0.0454865	-0.0301514	-0.153141
Q14315	FLNC	Y7	M1	Q14315_FLNC_Y7_M1	0.0288474	0.314835	0.0424533	0.045954		0.0899101	-0.23964	0.357618	0.252069	0.390503	-0.851446	0.202693	-1.10352	-0.18781
O43294	TGFB1I1	S141	M3	O43294_TGFB1I1_S141_M3	0.0288708	0.404166	0.112288	0.028971			0.0232463	-0.463314	-0.252141	-0.803684	0.46909	-0.387897	0.721231	0.415788
Q13427	PPIG	S544	M2	Q13427_PPIG_S544_M2	0.0288992	0.587517	0.00597338	0.044955		0.010989	-0.132748	-0.178768	-0.328537	-0.348925	0.146261	-0.0241051	0.474798	0.32482
O00192	ARVCF	S345	M2	O00192_ARVCF_S345_M2	0.0289177	0.472801	0.293149	0.028971			0.221996	0.361599	-0.414021	0.147976	0.578901	0.536303	0.992923	0.388327
Q9UBF9	MYOT	S153	M2	Q9UBF9_MYOT_S153_M2	0.0290002	0.948591	0.830166	0.025974			0.0248523	-0.102625	-0.00346851	-0.099453	0.0531998	-0.105797	0.0566683	-0.00634384
Q9UBF9	MYOT	T145	M2	Q9UBF9_MYOT_T145_M2	0.0290002	0.948591	0.830166	0.025974			0.0248523	-0.102625	-0.00346851	-0.099453	0.0531998	-0.105797	0.0566683	-0.00634384
Q16204	CCDC6	S323	M1	Q16204_CCDC6_S323_M1	0.0290118	0.588615	0.415978	0.030969			-0.223138	-0.160466	-0.234207	-0.129045	-0.212069	-0.195716	0.0221386	-0.0666704
Q9HBL0	TNS1	S794	M1	Q9HBL0_TNS1_S794_M1	0.0290278	0.227489	0.0216232	0.040959		0.0619381	-0.213547	-0.190011	-0.577137	-0.624866	-0.028142	-0.173418	0.548995	0.451448
P15374	UCHL3	S130	M1	P15374_UCHL3_S130_M1	0.0292169	0.00735086	0.0724187	0.033966	0.017982		0.0769448	0.202501	0.0547523	0.239614	0.0815334	0.165388	0.0267811	-0.0742264
Q9NV70	EXOC1	S473	M2	Q9NV70_EXOC1_S473_M2	0.0292415	0.638457	0.927867	0.042957			-0.621097	-0.28864	-0.93062	-0.354448	-0.620091	-0.222833	0.310529	0.131616
P52179	MYOM1	S992	M1	P52179_MYOM1_S992_M1	0.0292978	0.245331	0.176701	0.03996			-0.0999618	0.0529323	-0.0108395	0.0263615	-0.108937	0.0760899	-0.0980978	0.0497284
P10599	TXN	S90	M1	P10599_TXN_S90_M1	0.0293191	0.301931	0.928086	0.038961			0.0464478	0.245823	0.0299611	0.235006	0.0464478	0.256639	0.0164866	0.0216331
P63267	ACTG2	S369	M2	P63267_ACTG2_S369_M2	0.0293705	0.891578	0.728447	0.033966			-0.10536	0.0801091	-0.113132	-0.108645	-0.0421486	0.268864	0.0709839	0.377509
P63267	ACTG2	Y363	M2	P63267_ACTG2_Y363_M2	0.0293705	0.891578	0.728447	0.033966			-0.10536	0.0801091	-0.113132	-0.108645	-0.0421486	0.268864	0.0709839	0.377509
P49069	CAMLG	S40	M1	P49069_CAMLG_S40_M1	0.0293724	0.104911	0.510989	0.042957			-0.320679	-0.620173	-0.320679	-0.620173	-0.417636	-0.637388	-0.0969567	-0.0172143
P12882	MYH1	Y413	M1	P12882_MYH1_Y413_M1	0.0294414	0.213966	0.564114	0.03996			-0.0494375	0.0577645	-0.0553436	-0.0335293	-0.036397	0.0614271	0.0189466	0.0949564
Q13573	SNW1	S224	M2	Q13573_SNW1_S224_M2	0.0294427	0.0736156	0.432977	0.031968			-0.153075	-0.198017	-0.0194473	0.100035	-0.154296	-0.198811	-0.134849	-0.298845
Q96L96	ALPK3	T728	M1	Q96L96_ALPK3_T728_M1	0.0294869	0.637223	0.0515866	0.045954			-0.36965	-0.33832	-0.766405	-0.414158	-0.165305	-0.151423	0.6011	0.262735
P38159	RBMX	Y206	M1	P38159_RBMX_Y206_M1	0.029598	0.0156236	0.85756	0.045954	0.00799201		0.785141	-0.0293922	-0.0653343	-0.899729	1.49034	0.622367	1.55567	1.5221
Q5SW79	CEP170	T664	M1	Q5SW79_CEP170_T664_M1	0.0296278	0.0189636	0.596009	0.043956	0.025974		-0.0323329	-0.973784	0.44648	-4.54532	-0.0673733	-0.944764	-0.513853	3.60055
O75746	SLC25A12	S101	M1	O75746_SLC25A12_S101_M1	0.0297348	0.500263	0.397759	0.040959			-0.0826578	-0.00315857	0.105555	0.215916	-0.103887	-0.0135899	-0.209441	-0.229506
Q8N4C8	MINK1	S601	M1	Q8N4C8_MINK1_S601_M1	0.0298124	0.128216	0.15864	0.038961			-0.156508	-0.249818	-0.572515	-0.394435	-0.0996099	-0.222403	0.472905	0.172032
P11137	MAP2	T1649	M2	P11137_MAP2_T1649_M2	0.0299559	0.315061	0.0416222	0.045954		0.0929071	-0.240144	-0.504843	-1.62731	-1.17029	-0.0198407	-0.388254	1.60747	0.78204
O00418	EEF2K	S470	M1	O00418_EEF2K_S470_M1	0.029981	0.0821631	0.362189	0.044955			-0.17633	0.0394497	-0.200598	0.0394497	-0.0397024	0.0540586	0.160895	0.0146089	+
O95810	CAVIN2	T199	M3	O95810_CAVIN2_T199_M3	0.0299877	0.964273	0.150163	0.030969			-0.104684	-0.706746	-3.30054	-1.38518	-0.0426621	-0.53892	3.25788	0.846255
P20929	NEB	S6553	M2	P20929_NEB_S6553_M2	0.0299967	0.62001	0.299334	0.044955			0.548146	-0.437367	0.442089	-0.221052	0.654202	-0.795495	0.212113	-0.574443
Q8N3V7	SYNPO	S685	M1	Q8N3V7_SYNPO_S685_M1	0.0300001	0.191508	0.733338	0.02997			-0.080431	-0.252026	-0.143206	-0.291054	-0.0176563	-0.212997	0.125549	0.0780563
Q15772	SPEG	T333	M1	Q15772_SPEG_T333_M1	0.0300324	0.581059	0.19406	0.046953			0.297385	0.497931	0.0484695	1.06727	0.519195	0.352427	0.470726	-0.714844
Q9H1E3	NUCKS1	S79	M1	Q9H1E3_NUCKS1_S79_M1	0.0300556	0.74202	0.907108	0.035964			-0.360434	0.328457	-0.353704	0.582533	-0.367164	0.172642	-0.0134592	-0.409891
Q86TC9	MYPN	S101	M1	Q86TC9_MYPN_S101_M1	0.0300601	0.892098	0.546335	0.035964			-0.108578	-0.0238013	-0.197577	-0.00396347	-0.0598288	-0.0436392	0.137748	-0.0396757
P54727	RAD23B	T155	M2	P54727_RAD23B_T155_M2	0.0301038	0.00208845	0.736141	0.048951	0.00899101		0.733063	-0.359565	1.09248	-0.734933	0.684274	-0.101464	-0.408206	0.633469
O00429	DNM1L	S71	M1	O00429_DNM1L_S71_M1	0.0301835	0.00515807	0.219655	0.027972	0.00899101		0.145753	0.101529	0.130957	0.0596752	0.167005	0.444921	0.0360479	0.385245
Q9UQ35	SRRM2	S536	M2	Q9UQ35_SRRM2_S536_M2	0.0302302	0.410048	0.0896857	0.042957			-0.164242	-0.218394	-0.228152	-0.501165	-0.164242	-0.127623	0.06391	0.373543
Q7Z6Z7	HUWE1	S3919	M3	Q7Z6Z7_HUWE1_S3919_M3	0.0303344	0.58003	0.237957	0.043956			0.742379	-0.290531	1.25841	0.521381	0.646632	-0.427795	-0.611781	-0.949177
Q9HCH0	NCKAP5L	S494	M1	Q9HCH0_NCKAP5L_S494_M1	0.0303756	0.432047	0.441295	0.030969			-0.0230656	0.027317	-0.0230656	-0.0930042	-0.064405	0.370792	-0.0413394	0.463797
P49674	CSNK1E	S363	M1	P49674_CSNK1E_S363_M1	0.0304153	0.725797	0.454643	0.02997			-0.115329	0.0124917	-0.242928	0.0439167	-0.109317	0.00546074	0.133611	-0.038456
P49585	PCYT1A	S362	M1	P49585_PCYT1A_S362_M1	0.0304216	0.233841	0.453947	0.046953			-0.0590215	0.439155	0.0295553	0.49906	-0.0733981	0.439155	-0.102953	-0.0599051
Q9H1H9	KIF13A	S1384	M1	Q9H1H9_KIF13A_S1384_M1	0.0304695	0.0578916	0.298496	0.040959			-0.178387	-0.134054	-0.204199	-0.134054	-0.117761	-0.0926819	0.0864382	0.0413723
Q8NE71	ABCF1	S228	M1	Q8NE71_ABCF1_S228_M1	0.030642	0.0308079	0.353892	0.03996	0.0649351		-0.0830946	0.034811	-0.0557461	0.0790424	-0.110443	0.0249844	-0.054697	-0.0540581
Q99623	PHB2	T155	M1	Q99623_PHB2_T155_M1	0.0306955	0.14827	0.00963167	0.027972		0.038961	0.0705438	-0.0331101	0.15667	0.0715694	0.0221891	-0.381807	-0.13448	-0.453377
Q5VWP3	MLIP	S285	M2	Q5VWP3_MLIP_S285_M2	0.0307465	0.5805	0.17712	0.041958			-0.24578	-0.549563	-0.163476	-0.512035	-0.273376	-0.587091	-0.1099	-0.0750561
Q92614	MYO18A	S1998	M2	Q92614_MYO18A_S1998_M2	0.0308124	0.60512	0.582236	0.037962			-0.238863	0.291802	-0.509226	0.369617	-0.223011	0.17173	0.286215	-0.197887
Q92614	MYO18A	S2002	M2	Q92614_MYO18A_S2002_M2	0.0308124	0.60512	0.582236	0.037962			-0.238863	0.291802	-0.509226	0.369617	-0.223011	0.17173	0.286215	-0.197887
Q5VZ89	DENND4C	S1099	M1	Q5VZ89_DENND4C_S1099_M1	0.030903	0.646136	0.398267	0.0519481			-0.207376	-0.247933	-0.264726	-0.247933	-0.132804	-0.40697	0.131922	-0.159036	+
Q8WZ42	TTN	S17929	M1	Q8WZ42_TTN_S17929_M1	0.0309486	0.587103	0.00969383	0.038961		0.01998	0.18884	0.101107	0.801253	0.892227	0.0706563	0.0969219	-0.730597	-0.795305
Q9UGV2	NDRG3	S334	M2	Q9UGV2_NDRG3_S334_M2	0.030973	0.184516	0.651043	0.034965			-0.531334	0.528193	-0.149048	0.528946	-0.679901	0.324964	-0.530853	-0.203982
Q02078	MEF2A	S479	M2	Q02078_MEF2A_S479_M2	0.0310158	0.542705	0.546483	0.043956			0.322796	-0.109532	0.25954	-0.236753	0.512791	-0.0391636	0.253251	0.19759
O94967	WDR47	S312	M1	O94967_WDR47_S312_M1	0.0310979	0.0919799	0.0102527	0.046953		0.032967	-0.337823	-0.261307	-0.408884	-0.219721	-0.180508	-0.261307	0.228376	-0.0415859
O14639	ABLIM1	S426	M1	O14639_ABLIM1_S426_M1	0.031208	0.142602	0.430714	0.038961			-0.240171	-0.112634	-0.285833	-0.00307846	-0.19451	-0.178999	0.0913239	-0.17592
Q86XL3	ANKLE2	S662	M1	Q86XL3_ANKLE2_S662_M1	0.0312098	0.0117993	0.00143415	0.02997	0.028971	0.003996	0.201268	0.0885191	0.853258	0.919683	0.0781307	-0.0252428	-0.775127	-0.944926
P12883	MYH7	S1718	M1	P12883_MYH7_S1718_M1	0.0312596	0.0936247	0.574785	0.030969			0.118942	0.319549	0.0579023	0.0952072	0.122465	0.336712	0.0645628	0.241505
P20929	NEB	S6556	M2	P20929_NEB_S6556_M2	0.0312647	0.706676	0.522976	0.045954			0.602478	-0.294953	0.442589	-0.220665	0.762366	-0.454491	0.319777	-0.233826
Q5VST9	OBSCN	S5573	M1	Q5VST9_OBSCN_S5573_M1	0.0312702	0.265494	0.135354	0.042957			0.147672	0.0820713	0.0328398	-0.0858212	0.273068	0.16247	0.240229	0.248291
Q13554	CAMK2B	S441	M2	Q13554_CAMK2B_S441_M2	0.0313551	0.300304	0.668826	0.037962			0.438641	0.633826	0.506306	0.579113	0.370975	0.795297	-0.13533	0.216184
O60841	EIF5B	T301	M1	O60841_EIF5B_T301_M1	0.0313646	0.252777	0.498874	0.042957			-0.158029	-0.150338	-0.178847	-0.148905	-0.137211	-0.151772	0.0416365	-0.00286674
P23327	HRC	S170	M2	P23327_HRC_S170_M2	0.0314257	0.511403	0.0235303	0.044955		0.0809191	0.0405712	-0.238171	0.0887985	-0.0930424	0.0192509	-0.521811	-0.0695477	-0.428769
P04406	GAPDH	S241	M1	P04406_GAPDH_S241_M1	0.0314455	0.500378	0.285242	0.0519481			-0.049943	0.698483	0.529848	0.698483	-0.460672	0.469479	-0.99052	-0.229003
Q8WZ42	TTN	S17369	M1	Q8WZ42_TTN_S17369_M1	0.0314826	0.936276	0.851747	0.015984			-0.0354357	-0.169755	0.135824	-0.198155	-0.125067	-0.169755	-0.26089	0.0283999
Q15942	ZYX	S267	M1	Q15942_ZYX_S267_M1	0.0314895	0.268836	0.0422895	0.041958		0.0559441	-0.225204	-0.22984	-0.391841	-0.115302	-0.0944548	-0.230247	0.297386	-0.114944
Q32MZ4	LRRFIP1	S68	M1	Q32MZ4_LRRFIP1_S68_M1	0.0315525	0.133261	0.251519	0.034965			-0.0314512	0.375344	0.435295	0.427277	-0.647089	0.357756	-1.08238	-0.0695205
A8MU46	SMTNL1	S248	M1	A8MU46_SMTNL1_S248_M1	0.0315596	0.304428	0.362337	0.048951			-0.153289	-0.247626	0.0225964	0.245874	-0.191099	-0.304726	-0.213696	-0.5506
Q8WZ42	TTN	S30022	M1	Q8WZ42_TTN_S30022_M1	0.0316262	0.892488	0.234315	0.028971			0.0177612	0.0622783	0.034296	0.0380573	0.0112038	0.0723038	-0.0230923	0.0342464
Q5BKX8	CAVIN4	S19	M1	Q5BKX8_CAVIN4_S19_M1	0.0317744	0.505122	0.920791	0.033966			0.252269	0.304735	0.848001	0.109177	0.176645	0.337618	-0.671356	0.228441
Q8WZ42	TTN	T24993	M1	Q8WZ42_TTN_T24993_M1	0.0317973	0.418617	0.287416	0.0609391			-0.10768	0.0624795	-0.231285	-0.111706	-0.00798082	0.121031	0.223304	0.232737
Q8WZ42	TTN	T13228	M1	Q8WZ42_TTN_T13228_M1	0.031881	0.842624	0.400888	0.025974			-0.0133176	0.147615	0.00704765	-0.094429	-0.0210619	0.297842	-0.0281096	0.392271
Q9UMZ2	SYNRG	S812	M1	Q9UMZ2_SYNRG_S812_M1	0.0319139	0.063433	0.870095	0.036963			-0.116104	-0.200948	-0.0095253	-0.197695	-0.145826	-0.204202	-0.136301	-0.00650692
Q8TDD1	DDX54	S782	M1	Q8TDD1_DDX54_S782_M1	0.0319799	0.794238	0.0649287	0.03996			-0.114544	-0.295216	-0.436708	-0.303419	0.172392	-0.287012	0.6091	0.016407
Q05519	SRSF11	S449	M1	Q05519_SRSF11_S449_M1	0.0319925	0.451815	0.2238	0.045954			-0.141208	-0.1013	-0.337191	-0.277197	-0.0579672	-0.0204048	0.279223	0.256792
O94913	PCF11	S489	M2	O94913_PCF11_S489_M2	0.0320031	0.876633	0.179958	0.030969			-0.0528541	-0.158895	-0.057642	-0.417938	-0.0480661	-0.151049	0.00957584	0.26689
Q8WZ42	TTN	S18518	M1	Q8WZ42_TTN_S18518_M1	0.0320257	0.0103755	0.446515	0.041958	0.030969		-0.105051	0.105297	-0.0528889	0.0734863	-0.140084	0.109476	-0.0871954	0.0359898
Q9NPC6	MYOZ2	T107	M1	Q9NPC6_MYOZ2_T107_M1	0.0321601	0.869833	0.45809	0.030969			0.224413	0.277081	0.0967674	0.290438	0.28855	0.263723	0.191783	-0.0267143
Q9H6H4	REEP4	S152	M1	Q9H6H4_REEP4_S152_M1	0.032196	0.542902	0.0300235	0.0519481		0.0779221	0.203017	-0.357577	0.021452	-0.00389671	0.41646	-0.391095	0.395008	-0.387198
Q08499	PDE4D	S754	M1	Q08499_PDE4D_S754_M1	0.0322073	0.330594	0.261124	0.042957			-0.145632	0.0417819	0.00601101	0.106524	-0.160449	-0.0908604	-0.16646	-0.197384
P35568	IRS1	T311	M2	P35568_IRS1_T311_M2	0.0322498	0.545136	0.657015	0.038961			0.849823	0.446539	0.822403	0.41283	1.03691	0.697916	0.214508	0.285086	+
Q13203	MYBPH	T183	M1	Q13203_MYBPH_T183_M1	0.0322689	0.153864	0.30738	0.038961			0.79725	0.0989485	-0.236382	0.209489	1.96994	-0.0115919	2.20633	-0.221081
Q8WZ42	TTN	S11373	M1	Q8WZ42_TTN_S11373_M1	0.0322768	0.44009	0.119513	0.034965			-0.338441	0.101438	-0.215346	-0.0507145	-0.415913	0.153058	-0.200566	0.203773
B4DJY2	TMEM233	S7	M1	B4DJY2_TMEM233_S7_M1	0.0322935	0.274311	0.394481	0.043956			-0.403718	0.163525	-0.236481	0.223238	-0.556993	0.103811	-0.320513	-0.119427
Q9BQ67	GRWD1	S119	M2	Q9BQ67_GRWD1_S119_M2	0.0323531	0.192095	0.0950568	0.034965			0.303981	0.16872	-0.0455494	0.101269	0.491206	0.213337	0.536756	0.112068
Q9UMS6	SYNPO2	S226	M1	Q9UMS6_SYNPO2_S226_M1	0.0324526	0.416757	0.350288	0.034965			-0.106297	-0.0942898	-0.290525	-0.0861053	-0.0605059	-0.102474	0.23002	-0.0163689
Q9P287	BCCIP	S42	M1	Q9P287_BCCIP_S42_M1	0.0325354	0.0635497	0.513085	0.0549451			-0.13005	0.0634294	-0.307446	0.0416985	-0.111639	0.0851603	0.195807	0.0434618
P13807	GYS1	S720	M1	P13807_GYS1_S720_M1	0.0325527	0.895017	0.478139	0.044955			0.922224	0.454733	0.528001	0.189613	1.0162	0.644688	0.488201	0.455074	+
P20929	NEB	T5858	M1	P20929_NEB_T5858_M1	0.032608	0.239834	0.886819	0.031968			0.289457	-0.353017	0.167519	-0.0543442	0.411396	-0.368781	0.243877	-0.314437
Q7Z3C6	ATG9A	S735	M2	Q7Z3C6_ATG9A_S735_M2	0.0326456	0.0833144	0.908477	0.037962			0.179399	0.261879	0.364769	0.261879	0.179399	0.279423	-0.18537	0.0175438
Q8WZ42	TTN	T30225	M1	Q8WZ42_TTN_T30225_M1	0.0326683	0.748305	0.0611453	0.0559441			0.0407453	0.105751	0.233843	0.209953	0.0092802	0.0988007	-0.224563	-0.111153
Q15276	RABEP1	T413	M2	Q15276_RABEP1_T413_M2	0.0326985	0.0320145	0.351498	0.038961	0.0509491		-0.577801	-1.93192	-2.55473	-2.83364	-0.525274	0.0303307	2.02946	2.86397
Q711Q0	CEFIP	S844	M2	Q711Q0_CEFIP_S844_M2	0.0328884	0.470071	0.00467775	0.044955		0.038961	0.171074	0.330477	0.70339	0.480274	-0.0505123	0.188145	-0.753902	-0.29213
Q711Q0	CEFIP	T842	M2	Q711Q0_CEFIP_T842_M2	0.0328886	0.470071	0.0046777	0.044955		0.038961	0.171074	0.330475	0.70339	0.480272	-0.0505142	0.188145	-0.753904	-0.292128
P12882	MYH1	S1603	M1	P12882_MYH1_S1603_M1	0.0329588	0.0644633	0.0875347	0.043956			-0.0521841	0.157286	-0.00365257	0.105637	-0.190934	0.39513	-0.187282	0.289494
P08238	HSP90AB1	S48	M1	P08238_HSP90AB1_S48_M1	0.0329599	0.867837	0.9594	0.0509491			0.125287	0.279525	0.137084	0.333582	-0.0354419	0.269341	-0.172526	-0.0642405
Q8N3K9	CMYA5	S1708	M1	Q8N3K9_CMYA5_S1708_M1	0.0329774	0.722706	0.616049	0.036963			-0.163161	0.0518951	0.0672054	-0.115716	-0.262169	0.0803623	-0.329374	0.196078
O00499	BIN1	S296	M1	O00499_BIN1_S296_M1	0.0329831	0.181126	0.557869	0.036963			-0.395629	-0.0354233	-0.222637	-0.234053	-0.452406	0.148141	-0.229769	0.382194
Q15772	SPEG	S2448	M2	Q15772_SPEG_S2448_M2	0.0330648	0.509095	0.0632535	0.044955			0.115388	0.266911	0.0105476	0.0864754	0.223693	0.324292	0.213145	0.237817
Q8WZ42	TTN	T28055	M1	Q8WZ42_TTN_T28055_M1	0.0331169	0.044892	0.612345	0.011988	0.102897		-0.0366507	0.125523	0.0297594	0.348623	-0.134478	0.125011	-0.164237	-0.223612
O95425	SVIL	S547	M2	O95425_SVIL_S547_M2	0.033143	0.961625	0.137323	0.0519481			-0.0334878	-0.711723	-0.567724	-0.269299	0.0650501	-0.72049	0.632774	-0.451192
Q8WZ42	TTN	S25619	M1	Q8WZ42_TTN_S25619_M1	0.0332812	0.849459	0.118035	0.0579421			0.037816	0.0704517	0.236477	0.361855	-0.0540905	0.053668	-0.290567	-0.308187
O75400	PRPF40A	S888	M2	O75400_PRPF40A_S888_M2	0.0332951	0.648469	0.557873	0.041958			-0.0800247	-0.150072	-0.218603	-0.328526	-0.0345464	-0.136753	0.184057	0.191772
P04114	APOB	S3455	M3	P04114_APOB_S3455_M3	0.033445	0.487294	0.781726	0.046953			0.826612	-0.114417	0.91851	0.847008	0.694178	-0.459139	-0.224333	-1.30615
P12883	MYH7	T1891	M1	P12883_MYH7_T1891_M1	0.0335402	0.171986	0.497007	0.03996			0.133571	0.172252	0.0456219	0.0808277	0.154652	0.267936	0.10903	0.187108
P38159	RBMX	S208	M1	P38159_RBMX_S208_M1	0.0335458	0.862554	0.832812	0.0519481			-0.356547	-0.198926	-0.483059	-0.368656	-0.352724	-0.13282	0.130335	0.235836
O95155	UBE4B	S92	M3	O95155_UBE4B_S92_M3	0.0337509	0.743376	0.398575	0.0619381			-0.983833	0.627698	-1.23038	1.28515	-0.951167	-0.300526	0.27921	-1.58568
Q8WZ42	TTN	Y30535	M1	Q8WZ42_TTN_Y30535_M1	0.0337533	0.139189	0.968841	0.047952			0.047636	0.20513	0.047636	0.177958	-0.143819	0.379412	-0.191455	0.201454
P13535	MYH8	S1602	M1	P13535_MYH8_S1602_M1	0.0337887	0.397508	0.598866	0.04995			-0.115343	0.244853	-0.021225	0.236567	-0.146532	0.247087	-0.125307	0.01052
Q5VST9	OBSCN	S5588	M3	Q5VST9_OBSCN_S5588_M3	0.0338003	0.805423	0.270116	0.040959			-0.877616	-0.239577	-0.853614	-1.82546	-0.901619	-0.179404	-0.0480051	1.64605
P08651	NFIC	S343	M2	P08651_NFIC_S343_M2	0.0338098	0.373841	0.647535	0.048951			-0.463778	-1.07053	0.0562019	-0.984222	-0.498766	-1.15684	-0.554968	-0.172617
Q8N3X1	FNBP4	S18	M1	Q8N3X1_FNBP4_S18_M1	0.0338276	0.273091	0.212363	0.028971			-0.0129619	-0.134844	-0.0201311	-0.122043	0.0398664	-0.175678	0.0599976	-0.0536356
Q9H987	SYNPO2L	S421	M1	Q9H987_SYNPO2L_S421_M1	0.0338847	0.623297	0.0473806	0.024975		0.0629371	-0.174337	-0.0870695	-0.0176601	-0.00886917	-0.325711	-0.229499	-0.308051	-0.22063
Q53SF7	COBLL1	S326	M1	Q53SF7_COBLL1_S326_M1	0.0340356	0.137168	0.237733	0.047952			0.0295153	-0.199264	-0.175305	-1.60553	0.113101	-0.155998	0.288406	1.44953
Q15172	PPP2R5A	S41	M2	Q15172_PPP2R5A_S41_M2	0.0340524	0.676463	0.942057	0.045954			-0.370775	-0.113836	-0.316968	-0.323719	-0.370775	-0.074995	-0.0538073	0.248724
Q9Y2D5	AKAP2	S152	M1	Q9Y2D5_AKAP2_S152_M1	0.034135	0.739975	0.500427	0.0519481			0.217729	-0.0806503	0.491035	-0.0815029	0.185671	-0.0797977	-0.305365	0.00170517
Q13523	PRPF4B	S354	M2	Q13523_PRPF4B_S354_M2	0.0341553	0.234813	0.747228	0.035964			-0.0241895	-0.122738	-0.0249653	-0.131716	-0.0234137	-0.11376	0.00155163	0.0179558
Q13523	PRPF4B	S356	M2	Q13523_PRPF4B_S356_M2	0.0341553	0.234813	0.747228	0.035964			-0.0241895	-0.122738	-0.0249653	-0.131716	-0.0234137	-0.11376	0.00155163	0.0179558
Q9NP98	MYOZ1	S167	M1	Q9NP98_MYOZ1_S167_M1	0.0343574	0.424501	0.0629064	0.042957			0.0840325	0.365709	0.200399	0.293919	0.040226	0.394421	-0.160173	0.100502
Q8WZ42	TTN	S9147	M1	Q8WZ42_TTN_S9147_M1	0.0345491	0.906024	0.061149	0.0529471			-0.167322	0.173092	0.192774	0.153723	-0.210314	0.192461	-0.403088	0.0387383
Q8N3K9	CMYA5	S52	M1	Q8N3K9_CMYA5_S52_M1	0.0346853	0.9246	0.076823	0.047952			-0.138406	0.0919805	0.0189533	0.273364	-0.172246	0.0621023	-0.191199	-0.211262
Q9UPU5	USP24	S2047	M1	Q9UPU5_USP24_S2047_M1	0.0347493	0.504675	0.410634	0.032967			0.0274839	0.0793405	0.145336	0.142857	-0.0179911	0.0589247	-0.163327	-0.0839319
Q13905	RAPGEF1	S345	M2	Q13905_RAPGEF1_S345_M2	0.0348073	0.0303345	0.859894	0.046953	0.037962		0.383846	0.654376	0.246477	0.736408	0.537495	0.572344	0.291018	-0.164064	+
O75475	PSIP1	S129	M2	O75475_PSIP1_S129_M2	0.0348464	0.668746	0.0549713	0.033966			-0.229415	-0.156151	-0.476973	-0.288296	-0.182967	-0.151973	0.294005	0.136323
Q8WZ42	TTN	T5942	M1	Q8WZ42_TTN_T5942_M1	0.0348672	0.699104	0.210144	0.0579421			0.522416	0.212599	0.373283	-0.0674906	0.522416	0.463922	0.149132	0.531413
P15259	PGAM2	S14	M1	P15259_PGAM2_S14_M1	0.0349458	0.234944	0.115857	0.023976			-0.603865	-0.28653	-1.62402	-0.28653	-0.352472	-0.383549	1.27154	-0.0970187
Q00872	MYBPC1	S611	M1	Q00872_MYBPC1_S611_M1	0.0349684	0.426082	0.11995	0.042957			-0.108455	0.0227942	-0.173503	-0.174536	-0.0438976	0.173794	0.129605	0.34833
Q15772	SPEG	S506	M2	Q15772_SPEG_S506_M2	0.0349738	0.00910157	0.483822	0.045954	0.01998		-0.0491748	-0.0993452	-0.0720406	-0.139153	0.0134373	-0.0595379	0.0854778	0.0796146
P33527	ABCC1	S930	M1	P33527_ABCC1_S930_M1	0.0350026	0.0302448	0.869848	0.048951	0.0599401		0.000265598	-0.159203	-0.0805693	-0.1957	0.0811005	-0.122706	0.16167	0.0729933
Q96L96	ALPK3	T1383	M3	Q96L96_ALPK3_T1383_M3	0.0350482	0.501266	0.414107	0.0739261			1.61236	0.0111876	-0.0269146	-0.113831	1.83266	0.136206	1.85958	0.250036
P60709;P63261	ACTB	T318	M1	P60709;P63261_ACTB_T318_M1	0.0351639	0.571598	0.769854	0.0509491			0.0153522	0.0709791	0.0161247	0.0907097	0.00380802	0.066082	-0.0123167	-0.0246277
P25205	MCM3	S672	M2	P25205_MCM3_S672_M2	0.035288	0.617945	0.0343908	0.041958		0.0619381	-0.451819	-0.239077	-0.658836	-0.0878458	-0.195861	-0.250869	0.462976	-0.163023
P11532	DMD	S3617	M2	P11532_DMD_S3617_M2	0.0353331	0.36379	0.863871	0.044955			0.366642	-0.562498	0.295425	-0.562498	0.578712	-0.390172	0.283286	0.172326
Q9NQX3	GPHN	T198	M2	Q9NQX3_GPHN_T198_M2	0.0353947	0.106435	0.0621461	0.045954			-0.192902	-0.186829	0.0642767	-0.0146103	-0.226673	-0.229809	-0.29095	-0.215199
P19634	SLC9A1	S785	M1	P19634_SLC9A1_S785_M1	0.0354402	0.213143	0.539927	0.035964			0.130552	0.111818	0.139439	0.196125	0.130147	0.100837	-0.00929213	-0.0952883	+
O95810	CAVIN2	T43	M3	O95810_CAVIN2_T43_M3	0.0355183	0.846424	0.680659	0.047952			0.154873	-0.219368	0.0970335	-0.219368	0.212713	-0.217988	0.11568	0.00138044
P51114	FXR1	S403	M3	P51114_FXR1_S403_M3	0.035593	0.985572	0.67512	0.043956			-0.169524	0.803514	0.192858	1.14934	-0.216001	0.457689	-0.408858	-0.69165
P11217	PYGM	S2	M1	P11217_PYGM_S2_M1	0.0356128	0.229598	0.503845	0.028971			-0.150545	-0.0807748	-0.0294132	-0.137043	-0.17152	-0.0799465	-0.142107	0.0570965	+
Q7Z6E9	RBBP6	S1179	M1	Q7Z6E9_RBBP6_S1179_M1	0.0356255	0.206864	0.552693	0.0609391			-0.528543	-0.212564	-0.600477	-0.297799	-0.290319	-0.212564	0.310158	0.0852346
Q8WZ42	TTN	S33595	M1	Q8WZ42_TTN_S33595_M1	0.0358172	0.703544	0.404501	0.042957			-0.126822	-0.0751829	-0.152485	-0.0729599	-0.0890827	-0.150146	0.0634022	-0.0771856
Q13884	SNTB1	S87	M1	Q13884_SNTB1_S87_M1	0.0358212	0.0705182	0.880282	0.047952			0.0707088	-0.0586061	0.106256	-0.0285835	0.0593548	-0.179209	-0.0469017	-0.150625
Q8TAD8	SNIP1	S54	M2	Q8TAD8_SNIP1_S54_M2	0.035866	0.392767	0.510852	0.026973			0.328101	-0.0132113	0.0747905	0.0724649	0.329166	-0.0132113	0.254376	-0.0856762
Q9HDC5	JPH1	T448	M2	Q9HDC5_JPH1_T448_M2	0.035917	0.85647	0.117705	0.047952			-0.0778723	-0.114326	-0.0104828	-0.0469322	-0.0925388	-0.140348	-0.082056	-0.0934162
Q9HDC5	JPH1	S452	M2	Q9HDC5_JPH1_S452_M2	0.0359203	0.85687	0.117629	0.047952			-0.0778923	-0.114536	-0.0104752	-0.0469284	-0.0924988	-0.140354	-0.0820236	-0.0934258
Q9UQ35	SRRM2	S395	M2	Q9UQ35_SRRM2_S395_M2	0.0359278	0.839704	0.329958	0.0519481			0.716799	0.698241	0.990505	0.981609	0.65849	0.251266	-0.332016	-0.730343
Q8WZ42	TTN	S28357	M1	Q8WZ42_TTN_S28357_M1	0.0360066	0.373805	0.661321	0.0659341			-0.148862	0.00769186	-0.155014	-0.00179672	-0.142711	0.0171804	0.0123034	0.0189772
Q13554	CAMK2B	S522	M2	Q13554_CAMK2B_S522_M2	0.0360724	0.209307	0.569304	0.033966			0.787115	0.186833	1.43944	0.944683	0.513101	0.0273533	-0.926341	-0.91733
Q15772	SPEG	S2045	M2	Q15772_SPEG_S2045_M2	0.0360728	0.376048	0.868035	0.024975			-0.199165	-0.135371	-0.108342	-0.0853539	-0.222338	-0.197382	-0.113996	-0.112028
O95425	SVIL	S66	M2	O95425_SVIL_S66_M2	0.0360773	0.28747	0.27791	0.046953			-0.114806	0.134215	0.120724	0.292648	-0.225902	0.106112	-0.346625	-0.186536
Q8N128	FAM177A1	S70	M2	Q8N128_FAM177A1_S70_M2	0.0361925	0.184832	0.0140806	0.047952		0.0659341	-0.579305	-0.0811124	-1.64851	-0.78336	0.158402	0.128276	1.80691	0.911636
P51114	FXR1	S587	M1	P51114_FXR1_S587_M1	0.0362185	0.793099	0.0553657	0.04995			-0.090982	0.0359974	-0.0184202	-0.158731	-0.118164	0.0437031	-0.0997438	0.202435
P20929	NEB	S4756	M1	P20929_NEB_S4756_M1	0.0362435	0.0697816	0.56502	0.040959			0.000849247	0.0931387	0.0152721	0.034153	0.000292778	0.143515	-0.0149794	0.109362
O14983	ATP2A1	T25	M1	O14983_ATP2A1_T25_M1	0.036253	0.745188	0.945174	0.0519481			-1.53877	-0.456249	-1.13115	0.101862	-1.59069	-0.740412	-0.459548	-0.842274
Q8NE79	BVES	S350	M1	Q8NE79_BVES_S350_M1	0.0363059	0.963362	0.528507	0.046953			0.4704	0.3555	0.828646	0.549363	0.0938201	0.321135	-0.734826	-0.228228
Q6H8Q1	ABLIM2	S483	M2	Q6H8Q1_ABLIM2_S483_M2	0.0363283	0.263222	0.173885	0.043956			0.584644	-0.1712	1.12091	0.81418	0.260159	-0.294902	-0.86075	-1.10908
Q8WZ42	TTN	S23063	M1	Q8WZ42_TTN_S23063_M1	0.0363409	0.591365	0.0259489	0.0589411		0.02997	-0.0324597	0.0941744	0.0650539	0.0847626	-0.0459175	0.125818	-0.110971	0.0410557
Q05397	PTK2	S722	M1	Q05397_PTK2_S722_M1	0.0363763	0.262498	0.121697	0.046953			0.0700502	-0.815626	-0.42897	-0.909931	0.189201	-0.311743	0.618172	0.598188
O75970	MPDZ	S488	M1	O75970_MPDZ_S488_M1	0.0364056	0.179794	0.250623	0.0549451			-0.33803	-0.198925	0.298784	-0.0497255	-0.443418	-0.313961	-0.742202	-0.264235
Q8TF01	PNISR	S311	M3	Q8TF01_PNISR_S311_M3	0.0365053	0.0630315	0.13174	0.0669331			0.399149	0.850256	-0.468122	0.180347	0.555961	0.866523	1.02408	0.686175
P23327	HRC	S159	M2	P23327_HRC_S159_M2	0.0365064	0.55059	0.0213173	0.0549451		0.0709291	0.0440865	-0.236011	0.0911312	-0.0902061	0.0214882	-0.525935	-0.069643	-0.435729
Q9Y613	FHOD1	S573	M1	Q9Y613_FHOD1_S573_M1	0.0365367	0.452271	0.12712	0.036963			-0.159847	0.014401	0.0837688	0.14374	-0.214575	0.0103636	-0.298344	-0.133376
O75122	CLASP2	S525	M2	O75122_CLASP2_S525_M2	0.0365459	0.794914	0.243583	0.00699301			-0.161259	-0.204058	-0.322296	-0.324984	-0.11874	-0.144209	0.203556	0.180775
P35568	IRS1	T309	M2	P35568_IRS1_T309_M2	0.0365489	0.295221	0.00288262	0.0539461		0.00899101	1.27765	0.94524	2.35944	2.83829	-0.341024	-0.182084	-2.70047	-3.02038	+
Q8WZ42	TTN	S33071	M2	Q8WZ42_TTN_S33071_M2	0.0366331	0.790698	0.773476	0.024975			0.548549	0.614981	0.280399	0.264101	0.593974	0.821178	0.313575	0.557077
P25705	ATP5F1A	T46	M1	P25705_ATP5F1A_T46_M1	0.0367898	0.0185913	0.143038	0.0529471	0.028971		-0.0996771	-0.171085	0.195665	0.261696	-0.191301	-0.985046	-0.386966	-1.24674
Q9BUA6	MYL10	T38	M2	Q9BUA6_MYL10_T38_M2	0.0367928	0.0663123	0.23177	0.0539461			-0.552786	-1.26236	-1.41121	-1.48726	-0.114598	-1.26236	1.29661	0.224907
Q15772	SPEG	S513	M2	Q15772_SPEG_S513_M2	0.0368276	0.00907487	0.48442	0.042957	0.01998		-0.0505528	-0.105133	-0.0523567	-0.14023	0.0112514	-0.0700359	0.0636082	0.0701942
Q8WZ42	TTN	S9353	M1	Q8WZ42_TTN_S9353_M1	0.0368426	0.996907	0.157741	0.001998			-0.0719404	0.131935	0.0552444	0.191154	-0.177727	0.131935	-0.232971	-0.0592194
Q6ZMU5	TRIM72	S305	M1	Q6ZMU5_TRIM72_S305_M1	0.0369866	0.00280388	0.953286	0.0549451	0.003996		0.381553	-0.032083	0.736902	-0.520983	0.203442	0.030551	-0.533461	0.551534
P11137	MAP2	S1653	M2	P11137_MAP2_S1653_M2	0.0370202	0.371359	0.0474108	0.047952		0.107892	-0.240144	-0.483257	-2.72856	-1.43967	0.0263495	-0.461672	2.75491	0.978001
P42166	TMPO	T160	M2	P42166_TMPO_T160_M2	0.0370731	0.306141	0.478013	0.0659341			0.0635085	-0.217164	-0.25876	-0.344482	0.0709152	-0.121255	0.329676	0.223228
O15027	SEC16A	S342	M1	O15027_SEC16A_S342_M1	0.0371266	0.00818125	0.222417	0.0629371	0.004995		-1.09125	0.0347443	-1.8174	-0.995408	-0.446976	0.57124	1.37042	1.56665
Q9H1E3	NUCKS1	T222	M2	Q9H1E3_NUCKS1_T222_M2	0.0371682	0.761297	0.491226	0.044955			-0.334791	0.293797	0.0297103	1.09739	-0.935189	-0.00395203	-0.964899	-1.10134
Q5T200	ZC3H13	S77	M1	Q5T200_ZC3H13_S77_M1	0.037211	0.315133	0.0418637	0.046953		0.0719281	-0.0495648	-0.258811	-0.360928	-0.226988	0.00927162	-0.260912	0.370199	-0.0339241
Q07866	KLC1	S521	M2	Q07866_KLC1_S521_M2	0.0374809	0.666646	0.983334	0.0819181			-1.09601	-1.67523	-1.02401	-1.63311	-1.65101	-2.03471	-0.627	-0.401597
Q07866	KLC1	S524	M2	Q07866_KLC1_S524_M2	0.0374809	0.666646	0.983334	0.0819181			-1.09601	-1.67523	-1.02401	-1.63311	-1.65101	-2.03471	-0.627	-0.401597
P10636	MAPT	S411	M1	P10636_MAPT_S411_M1	0.037577	0.0272212	0.895686	0.0619381	0.0529471		0.187882	-0.28813	0.138964	-0.292171	0.311455	-0.284089	0.172491	0.00808239
E9PAV3	NACA	S860	M2	E9PAV3_NACA_S860_M2	0.0375796	0.684786	0.272766	0.0509491			-0.28445	-0.388184	0.116203	-0.162338	-0.550785	-0.445618	-0.666988	-0.283279
Q8IYB3	SRRM1	S775	M3	Q8IYB3_SRRM1_S775_M3	0.0376191	0.740367	0.191805	0.0589411			0.0311761	-0.236772	0.0608387	-0.235212	0.00151348	-0.853485	-0.0593252	-0.618273
Q8WZ42	TTN	S26113	M1	Q8WZ42_TTN_S26113_M1	0.0376383	0.715006	0.644849	0.013986			0.0236669	0.104262	0.0419264	0.125376	0.00104141	0.0918102	-0.040885	-0.0335655
E9PAV3	NACA	S1296	M1	E9PAV3_NACA_S1296_M1	0.0376734	0.45103	0.0256772	0.0509491		0.044955	-0.140131	-0.132907	0.305866	-0.047678	-0.368776	-0.270496	-0.674643	-0.222818
O75122	CLASP2	S529	M2	O75122_CLASP2_S529_M2	0.0376797	0.795169	0.242869	0.00899101			-0.160304	-0.205158	-0.322355	-0.323851	-0.117756	-0.141947	0.204599	0.181904
Q7Z3C6	ATG9A	S735	M1	Q7Z3C6_ATG9A_S735_M1	0.0377	0.120731	0.209188	0.041958			0.112374	0.189974	0.214397	0.0728455	0.104894	0.281743	-0.109503	0.208897
Q5U651	RASIP1	S331	M1	Q5U651_RASIP1_S331_M1	0.0377334	0.0955747	0.734181	0.0509491			-0.00875378	-0.109516	-0.00875378	-0.0853825	-0.12217	-0.225162	-0.113417	-0.13978
Q8WZ42	TTN	T20071	M1	Q8WZ42_TTN_T20071_M1	0.0377431	0.373098	0.0287093	0.045954		0.037962	-0.0507078	0.080224	-0.177979	0.033144	0.0771132	0.128725	0.255092	0.0955811
P62241	RPS8	S159	M1	P62241_RPS8_S159_M1	0.0378559	0.280811	0.839059	0.036963			0.121634	0.0879555	0.15786	0.183524	-0.019083	0.0458527	-0.176943	-0.137671
Q5BKX8	CAVIN4	S363	M1	Q5BKX8_CAVIN4_S363_M1	0.0379145	0.563145	0.359943	0.0639361			0.0485573	0.2324	0.12416	0.563608	-0.332738	0.136593	-0.456898	-0.427015
Q96ST2	IWS1	S313	M2	Q96ST2_IWS1_S313_M2	0.0382938	0.675747	0.729202	0.031968			-0.163366	-0.0300894	0.123569	-0.0377502	-0.22288	-0.0224285	-0.34645	0.0153217
Q96ST2	IWS1	S315	M2	Q96ST2_IWS1_S315_M2	0.0382938	0.675747	0.729202	0.031968			-0.163366	-0.0300894	0.123569	-0.0377502	-0.22288	-0.0224285	-0.34645	0.0153217
P54296	MYOM2	S106	M1	P54296_MYOM2_S106_M1	0.0383778	0.152357	0.327646	0.0559441			0.171065	0.147866	0.380594	0.282663	0.124379	0.0130692	-0.256215	-0.269594
Q5VST9	OBSCN	S7244	M1	Q5VST9_OBSCN_S7244_M1	0.0384829	0.602159	0.783742	0.045954			-0.0747943	0.0428123	-0.0273056	0.0753021	-0.0988512	0.0351219	-0.0715456	-0.0401802
P50851	LRBA	S10	M1	P50851_LRBA_S10_M1	0.0384881	0.0538997	0.186129	0.028971			-0.056416	-0.124996	0.039402	0.0284786	-0.0958471	-0.228514	-0.135249	-0.256992
Q6Y7W6	GIGYF2	S139	M1	Q6Y7W6_GIGYF2_S139_M1	0.0384956	0.675704	0.227757	0.041958			-0.924124	-0.113248	0.270297	0.546648	-1.3275	-0.471192	-1.5978	-1.01784
Q5T0B9	ZNF362	T408	M2	Q5T0B9_ZNF362_T408_M2	0.0385013	0.232026	0.0831009	0.036963			-0.710704	-0.146883	-1.23357	-0.0946655	-0.634761	-0.1989	0.598809	-0.104235
Q8WZ42	TTN	T16084	M1	Q8WZ42_TTN_T16084_M1	0.0385338	0.448785	0.519225	0.036963			0.0357633	0.101321	-0.0356331	0.102352	0.0397549	0.10029	0.075388	-0.00206184
Q8NAP3	ZBTB38	S309	M1	Q8NAP3_ZBTB38_S309_M1	0.0385536	0.0285059	0.459886	0.033966	0.0559441		0.03408	-0.192776	-0.108775	-0.146573	0.0819755	-0.20633	0.19075	-0.0597572
P12882	MYH1	Y1856	M1	P12882_MYH1_Y1856_M1	0.0385551	0.727051	0.0514661	0.0549451			-0.106992	0.0641556	-0.187284	-0.0593224	-0.0355425	0.127861	0.151742	0.187183
Q9UKX2	MYH2	Y389	M1	Q9UKX2_MYH2_Y389_M1	0.0385657	0.562905	0.362135	0.047952			-0.11135	0.0935116	-0.0305099	0.104828	-0.152387	0.0821953	-0.121877	-0.0226326
Q0ZGT2	NEXN	S442	M1	Q0ZGT2_NEXN_S442_M1	0.0386109	0.00657991	0.876635	0.0509491	0.015984		-0.0429406	0.0327587	-0.0104475	-0.0970345	-0.0735044	0.120041	-0.0630569	0.217075
Q8WWI1	LMO7	S1010	M1	Q8WWI1_LMO7_S1010_M1	0.0387458	0.133073	0.154722	0.0599401			0.000547886	-0.621466	0.463354	0.221508	-0.115727	-0.834616	-0.579082	-1.05612
Q96F86	EDC3	S131	M1	Q96F86_EDC3_S131_M1	0.0387753	0.217308	0.329151	0.031968			0.673793	0.679308	0.704569	0.424744	0.579431	0.707312	-0.125138	0.282568
P46379	BAG6	S973	M1	P46379_BAG6_S973_M1	0.038848	0.127402	0.0373069	0.0569431		0.0619381	-0.189951	-0.110269	-0.0433388	0.0908756	-0.222564	-0.198036	-0.179225	-0.288912
Q8N3L3	TXLNB	T560	M3	Q8N3L3_TXLNB_T560_M3	0.0388722	0.120631	0.397025	0.004995			0.228799	-0.267073	0.278824	-0.11558	0.179186	-0.290741	-0.099638	-0.175161
P20929	NEB	S3928	M1	P20929_NEB_S3928_M1	0.0390999	0.79043	0.0467254	0.0639361		0.0869131	-0.00877905	0.116695	0.180515	0.170912	-0.0989084	0.0646915	-0.279424	-0.10622
P19484	TFEB	S423	M1	P19484_TFEB_S423_M1	0.0391244	0.249418	0.799746	0.046953			0.231647	0.131504	0.28484	0.623537	0.183554	0.0763988	-0.101286	-0.547138
P21695	GPD1	S145	M1	P21695_GPD1_S145_M1	0.0391482	0.0779851	0.627427	0.047952			-0.30224	-0.0593867	-0.103834	0.124479	-0.340895	-0.0725355	-0.237061	-0.197015
Q8WZ42	TTN	S270	M3	Q8WZ42_TTN_S270_M3	0.0392786	0.848175	0.834213	0.045954			0.0117207	0.287535	-0.0650902	0.33	0.0174131	0.251833	0.0825033	-0.078167
P06732	CKM	T166	M1	P06732_CKM_T166_M1	0.0393285	0.284687	0.0649417	0.000999001			-0.0317001	0.157688	-0.0331688	0.292295	-0.0302315	0.0385323	0.00293732	-0.253763
O95873	C6orf47	S112	M1	O95873_C6orf47_S112_M1	0.0393716	0.862792	0.73739	0.041958			-0.183843	-0.255704	-0.183843	-0.497923	-0.200644	-0.125362	-0.0168014	0.372561
Q6BDS2	UHRF1BP1	S928	M1	Q6BDS2_UHRF1BP1_S928_M1	0.0393749	0.2874	0.219295	0.0529471			-0.0111008	-0.210932	0.0884504	-1.18848	-0.0187716	-0.00648069	-0.107222	1.182
Q5VST9	OBSCN	S5955	M1	Q5VST9_OBSCN_S5955_M1	0.0394971	0.86669	0.112435	0.04995			-0.191608	-0.0504589	-0.271541	-0.23528	-0.191608	0.0161858	0.0799327	0.251466
P31415	CASQ1	Y64	M1	P31415_CASQ1_Y64_M1	0.0395661	0.899584	0.0892001	0.046953			-0.0192795	-0.179615	0.558058	0.277294	-0.0834794	-0.81015	-0.641537	-1.08744
P46019	PHKA2	S1022	M1	P46019_PHKA2_S1022_M1	0.0395873	0.808255	0.993047	0.034965			-0.538149	-1.01485	-0.597843	-1.01485	0.144729	-1.07246	0.742572	-0.0576158	+
A8MZF0	PRR33	S132	M2	A8MZF0_PRR33_S132_M2	0.0395968	0.961824	0.177903	0.0519481			-0.124006	-0.204047	-0.251788	-0.285627	-0.0913124	-0.145804	0.160476	0.139823
Q15772	SPEG	S2182	M2	Q15772_SPEG_S2182_M2	0.0396186	0.283814	0.215415	0.03996			-0.73991	-0.534094	-0.638329	-1.11051	-0.817032	-0.380222	-0.178704	0.730289
P12883	MYH7	S1222	M3	P12883_MYH7_S1222_M3	0.0396297	0.29613	0.319678	0.034965			0.201707	0.314919	-0.108095	0.239037	0.210973	0.414758	0.319068	0.175721
P12883	MYH7	S1233	M3	P12883_MYH7_S1233_M3	0.0396297	0.29613	0.319678	0.034965			0.201707	0.314919	-0.108095	0.239037	0.210973	0.414758	0.319068	0.175721
P12883	MYH7	T1232	M3	P12883_MYH7_T1232_M3	0.0396297	0.29613	0.319678	0.034965			0.201707	0.314919	-0.108095	0.239037	0.210973	0.414758	0.319068	0.175721
Q7Z6J2	GRASP	S94	M1	Q7Z6J2_GRASP_S94_M1	0.0396432	0.57954	0.944085	0.033966			-0.113028	0.0527349	-0.113028	0.0566769	-0.101482	0.0487928	0.0115452	-0.00788403
Q15185	PTGES3	S113	M1	Q15185_PTGES3_S113_M1	0.0396723	0.879941	0.196954	0.03996			-0.118869	-0.107927	-0.0440216	-0.10235	-0.171905	-0.22019	-0.127883	-0.11784
O76094	SRP72	S630	M2	O76094_SRP72_S630_M2	0.0397158	0.268418	0.328555	0.043956			0.609392	0.0780115	0.470691	0.191719	0.748093	-0.040204	0.277402	-0.231923
P06732	CKM	Y125	M1	P06732_CKM_Y125_M1	0.0397288	0.429164	0.117123	0.043956			-0.00341415	0.0823317	0.0847969	0.163605	-0.0352039	0.0646725	-0.120001	-0.0989323
Q6P5Q4	LMOD2	T384	M1	Q6P5Q4_LMOD2_T384_M1	0.0397671	0.260962	0.0957303	0.0639361			-0.741158	0.219296	-1.99543	0.0896034	0.36326	0.223948	2.35869	0.134344
P22314	UBA1	S824	M2	P22314_UBA1_S824_M2	0.0397824	0.57471	0.951484	0.03996			0.513418	0.579069	0.364623	0.59676	0.662212	0.486296	0.297589	-0.110464
Q8WZ42	TTN	T15107	M1	Q8WZ42_TTN_T15107_M1	0.0398353	0.0234683	0.613563	0.047952	0.0529471		0.218647	0.223471	0.400898	0.443975	-0.22342	0.0473175	-0.624318	-0.396658
P12883	MYH7	S1158	M1	P12883_MYH7_S1158_M1	0.0399731	0.163456	0.422484	0.045954			0.218122	0.48295	0.293768	0.439247	-0.0559196	0.526653	-0.349688	0.0874062
Q15772	SPEG	S2176	M3	Q15772_SPEG_S2176_M3	0.0400544	0.34532	0.0696663	0.048951			-0.478283	-0.442679	-0.680052	-0.176023	-0.125083	-0.475206	0.554969	-0.299183
Q7Z7B0	FILIP1	S138	M1	Q7Z7B0_FILIP1_S138_M1	0.0400696	0.046336	0.501045	0.0539461	0.0639361		-0.169551	-0.17074	-0.149481	-0.151381	-0.172388	-0.227636	-0.0229073	-0.0762558
P28074	PSMB5	S248	M1	P28074_PSMB5_S248_M1	0.0402324	0.91249	0.672308	0.0579421			0.332664	0.303271	0.492231	0.33672	0.300908	0.303271	-0.191323	-0.0334482
P17812	CTPS1	S575	M2	P17812_CTPS1_S575_M2	0.0404537	0.0602464	0.485785	0.04995			-0.297703	-0.655082	-0.293991	-0.52717	-0.62845	-0.782993	-0.334459	-0.255823
Q09666	AHNAK	S216	M3	Q09666_AHNAK_S216_M3	0.0404729	0.712746	0.104424	0.043956			0.258051	-0.734522	0.467218	-0.86038	0.0987368	-0.66193	-0.368482	0.19845
Q9HBL0	TNS1	Y1144	M2	Q9HBL0_TNS1_Y1144_M2	0.0405582	0.131349	0.292986	0.0509491			0.275944	0.359368	0.20141	0.0392084	0.350477	0.359368	0.149067	0.320159
Q15772	SPEG	S2171	M1	Q15772_SPEG_S2171_M1	0.0407498	0.242248	0.333761	0.0619381			-0.483573	-0.443171	0.0916481	-0.288725	-1.44329	-0.67046	-1.53494	-0.381735
Q9Y613	FHOD1	S367	M1	Q9Y613_FHOD1_S367_M1	0.0407959	0.121004	0.238165	0.0559441			0.0836415	0.0218511	0.558016	0.0832272	0.0698347	-0.0226536	-0.488181	-0.105881
P35658	NUP214	S430	M1	P35658_NUP214_S430_M1	0.0408267	0.368256	0.557042	0.047952			-0.294469	-0.114187	-0.435003	-0.151775	-0.265273	-0.0953493	0.16973	0.056426
Q8TF01	PNISR	T309	M3	Q8TF01_PNISR_T309_M3	0.0408697	0.882698	0.161746	0.0679321			0.424805	0.994064	-0.144921	0.509373	0.611328	1.03431	0.756249	0.52494
Q9HDC5	JPH1	T461	M1	Q9HDC5_JPH1_T461_M1	0.0410838	0.667099	0.247564	0.035964			-0.0544691	-0.124434	-0.147179	-0.185812	-0.0436668	-0.0646248	0.103512	0.121187
Q8WZ42	TTN	S31973	M1	Q8WZ42_TTN_S31973_M1	0.0411967	0.807956	0.597166	0.0539461			-0.02494	0.0718818	0.0998287	0.0738525	-0.0281591	0.0530987	-0.127988	-0.0207539
O43294	TGFB1I1	S143	M3	O43294_TGFB1I1_S143_M3	0.041382	0.747485	0.727408	0.048951			-0.314653	-0.750152	-0.473169	-0.56665	-0.162506	-0.84609	0.310663	-0.27944
A2A2Y4	FRMD3	S429	M1	A2A2Y4_FRMD3_S429_M1	0.0414275	0.858237	0.0829808	0.0559441			0.0380864	0.115179	0.115244	0.418365	0.00554943	0.0747147	-0.109694	-0.343651
Q14315	FLNC	T1464	M1	Q14315_FLNC_T1464_M1	0.0415872	0.568992	0.177267	0.0599401			0.185048	0.709345	0.85495	0.994873	0.0991135	0.664889	-0.755836	-0.329984
Q13200	PSMD2	S16	M1	Q13200_PSMD2_S16_M1	0.0416135	0.405009	0.00592081	0.045954		0.016983	-0.0644269	-0.115981	0.165565	0.094759	-0.173241	-0.160795	-0.338806	-0.255554
Q15149	PLEC	S4622	M2	Q15149_PLEC_S4622_M2	0.0416308	0.490631	0.169445	0.0549451			-0.148122	0.0749226	0.111511	0.229206	-0.205229	0.0104027	-0.31674	-0.218803
O75475	PSIP1	T122	M2	O75475_PSIP1_T122_M2	0.041635	0.644481	0.05291	0.03996			-0.207959	-0.145947	-0.478657	-0.293566	-0.189301	-0.134904	0.289355	0.158662
Q8WZ42	TTN	S320	M3	Q8WZ42_TTN_S320_M3	0.0416435	0.716477	0.223395	0.0599401			-0.117318	-0.327518	0.0452652	-0.251709	-0.223577	-0.5665	-0.268843	-0.314791
Q8WZ42	TTN	S837	M1	Q8WZ42_TTN_S837_M1	0.041727	0.674008	0.626312	0.026973			-0.247795	-0.00812817	-0.271381	0.0344858	-0.224208	-0.00812817	0.0471735	-0.042614
P60174	TPI1	S241	M1	P60174_TPI1_S241_M1	0.0418451	0.317797	0.333924	0.0509491			-0.168558	-0.0778112	-0.152705	-0.0476685	-0.214194	-0.0953617	-0.0614891	-0.0476933
O00429	DNM1L	S616	M1	O00429_DNM1L_S616_M1	0.0418971	0.00695302	0.106253	0.0509491	0.010989		0.118155	-0.0244012	1.20117	0.182505	0.104475	-0.0615625	-1.0967	-0.244067
P52179	MYOM1	S451	M1	P52179_MYOM1_S451_M1	0.0419826	0.188946	0.136648	0.0559441			0.12782	0.149734	0.271635	0.12048	0.0759788	0.195494	-0.195656	0.0750141
O15042	U2SURP	S930	M3	O15042_U2SURP_S930_M3	0.0420117	0.102682	0.0244814	0.0699301		0.0619381	0.110778	1.57369	-0.114957	-1.45747	0.700123	1.7071	0.81508	3.16457
Q8WZ42	TTN	T1521	M1	Q8WZ42_TTN_T1521_M1	0.0421138	0.160025	0.0398185	0.0539461		0.0549451	0.201179	0.257195	1.06646	0.621182	0.0583916	0.257195	-1.00807	-0.363988
P35609	ACTN2	T810	M1	P35609_ACTN2_T810_M1	0.0421667	0.75571	0.129304	0.0769231			-0.129751	-2.12025	1.44792	-2.9614	-0.793509	-1.30338	-2.24143	1.65802
Q9H2G2	SLK	S565	M1	Q9H2G2_SLK_S565_M1	0.0422235	0.0491796	0.722097	0.032967	0.0729271		-0.195569	0.033916	-0.157608	-0.0484791	-0.243288	0.0756779	-0.08568	0.124157
Q8WZ42	TTN	S33624	M2	Q8WZ42_TTN_S33624_M2	0.0422749	0.885224	0.148197	0.0519481			-0.0783248	-0.32198	0.831594	-0.3367	-0.301605	-0.307261	-1.1332	0.0294399
Q15149	PLEC	S757	M1	Q15149_PLEC_S757_M1	0.042278	0.0946456	0.0519852	0.046953			0.0539494	0.088768	-0.0182629	-0.0582752	0.14108	0.277871	0.159343	0.336146
Q13586	STIM1	S660	M1	Q13586_STIM1_S660_M1	0.0423106	0.411462	0.311529	0.0679321			-0.695695	-0.14905	-0.941772	-0.14905	-0.303001	-0.092782	0.638772	0.0562677
Q6P6C2	ALKBH5	S69	M2	Q6P6C2_ALKBH5_S69_M2	0.0423212	0.676354	0.48054	0.044955			-0.123123	0.00187492	-0.123123	0.0405092	-0.146894	-0.0556855	-0.0237713	-0.0961947
Q9HCD5	NCOA5	S9	M1	Q9HCD5_NCOA5_S9_M1	0.0424004	0.136503	0.646283	0.047952			-0.160541	-0.0857005	-0.13843	-0.12605	-0.26294	-0.0857005	-0.12451	0.0403495
P12268	IMPDH2	S416	M1	P12268_IMPDH2_S416_M1	0.042409	0.345647	0.0185329	0.034965		0.040959	-0.547569	-0.0905161	0.208573	0.0439024	-0.687459	-0.0905161	-0.896032	-0.134418
Q09666	AHNAK	S5782	M1	Q09666_AHNAK_S5782_M1	0.042434	0.746587	0.125305	0.042957			-0.14854	-0.318282	-0.45255	-0.473394	0.0136738	-0.0535479	0.466224	0.419847
Q8WZ42	TTN	S22060	M1	Q8WZ42_TTN_S22060_M1	0.0424498	0.152736	0.0269963	0.013986		0.0889111	0.0813785	0.0354314	0.170503	0.294362	-0.0402441	0.0091114	-0.210747	-0.285251
Q9P2R6	RERE	S656	M1	Q9P2R6_RERE_S656_M1	0.0425043	0.353345	0.947785	0.0539461			-0.0994644	0.037848	-0.00433159	0.00907326	-0.114234	0.0549088	-0.109902	0.0458355
Q92882	OSTF1	S213	M1	Q92882_OSTF1_S213_M1	0.0425508	0.0899536	0.128053	0.00699301			-0.548558	-0.114014	-0.240104	0.212385	-0.553918	-0.32807	-0.313814	-0.540455
P04406	GAPDH	S266	M1	P04406_GAPDH_S266_M1	0.0425747	0.181398	0.692952	0.0629371			-0.0161071	0.0109515	-0.074852	0.0831852	-0.00870323	-0.00372219	0.0661488	-0.0869074
P43243	MATR3	S604	M2	P43243_MATR3_S604_M2	0.0427822	0.755791	0.683108	0.045954			-0.214143	-0.245201	-0.258284	-0.351484	-0.170003	-0.238501	0.0882807	0.112984
Q14677	CLINT1	S299	M1	Q14677_CLINT1_S299_M1	0.042787	0.0523829	0.888861	0.0529471			0.228455	0.167865	0.23565	0.146486	0.221259	0.172804	-0.0143909	0.0263176
Q8WZ42	TTN	Y33029	M2	Q8WZ42_TTN_Y33029_M2	0.0428359	0.257105	0.494667	0.0609391			0.0446053	0.410904	0.586186	0.736362	-0.0782156	0.38379	-0.664402	-0.352571
P60174	TPI1	T127	M1	P60174_TPI1_T127_M1	0.0428569	0.205439	0.927991	0.043956			-0.179807	-0.304773	-0.240534	-0.304773	-0.127978	-0.170507	0.112556	0.134266
Q9P1Y6	PHRF1	S1202	M1	Q9P1Y6_PHRF1_S1202_M1	0.0428679	0.0887385	0.865163	0.0509491			0.0778766	-0.0742807	0.0933456	-0.160862	0.0624075	-0.063076	-0.0309381	0.0977859
P63208	SKP1	T131	M1	P63208_SKP1_T131_M1	0.0429611	0.538321	0.705238	0.0569431			-0.292831	0.00181627	-0.354331	-0.00165367	-0.273105	0.00528622	0.0812263	0.00693989
Q5T5C0	STXBP5	S782	M2	Q5T5C0_STXBP5_S782_M2	0.043091	0.0905008	0.350073	0.0539461			0.030097	0.402954	-0.170344	0.589569	0.146645	0.389905	0.316989	-0.199664
P13807	GYS1	Y212	M1	P13807_GYS1_Y212_M1	0.0431149	0.733918	0.996568	0.030969			-0.0206871	0.417994	-0.0206871	0.486013	-0.00954247	0.106132	0.0111446	-0.379881	+
Q13424	SNTA1	S189	M1	Q13424_SNTA1_S189_M1	0.0431241	0.672325	0.376401	0.0589411			-0.17522	-0.795198	-0.207146	-0.795198	-0.143293	-0.855167	0.0638523	-0.0599689
Q86TD4	SRL	T594	M1	Q86TD4_SRL_T594_M1	0.0431512	0.97625	0.248904	0.031968			-0.663167	-0.0812645	-1.88838	-0.0405045	-0.636165	-0.0812645	1.25221	-0.04076
P60174	TPI1	S235	M1	P60174_TPI1_S235_M1	0.0431858	0.997272	0.548061	0.0599401			-0.173171	-0.019249	-0.174117	-0.0729065	-0.172225	0.0288334	0.00189209	0.10174
Q5VST9	OBSCN	S747	M1	Q5VST9_OBSCN_S747_M1	0.043299	0.722053	0.0443448	0.0589411		0.0589411	-0.166895	-0.132356	-0.300587	-0.31736	-0.119759	0.0230999	0.180828	0.34046
Q9HCN4	GPN1	S314	M1	Q9HCN4_GPN1_S314_M1	0.0435523	0.192542	0.0453533	0.045954		0.0899101	0.175977	-0.040411	0.58145	0.0325193	0.116065	-0.140941	-0.465385	-0.17346
Q14195	DPYSL3	T509	M1	Q14195_DPYSL3_T509_M1	0.0435693	0.803281	0.264371	0.032967			-0.174637	-0.322771	-0.444662	-0.732327	0.0274439	-0.284805	0.472106	0.447522
Q06124	PTPN11	Y66	M1	Q06124_PTPN11_Y66_M1	0.043683	0.238755	0.909768	0.0529471			0.15317	0.337691	0.213425	0.272655	0.0230522	0.391463	-0.190372	0.118807	+
Q7L9B9	EEPD1	S106	M2	Q7L9B9_EEPD1_S106_M2	0.0439037	0.180598	0.806805	0.041958			-0.0131745	-0.102406	-0.156054	-0.162663	0.0720711	-0.0810194	0.228125	0.0816431
P55081	MFAP1	S53	M2	P55081_MFAP1_S53_M2	0.0439037	0.539854	0.129067	0.048951			0.105557	-0.119044	0.128022	0.313828	0.0830917	-0.138971	-0.0449305	-0.452799
Q5VST9	OBSCN	S4076	M1	Q5VST9_OBSCN_S4076_M1	0.0439321	0.0459269	0.398966	0.0559441	0.0769231		-0.0398383	-0.17015	-0.215471	-0.159092	-0.0391035	-0.181208	0.176368	-0.0221157
P08651	NFIC	S339	M1	P08651_NFIC_S339_M1	0.043972	0.895805	0.331183	0.0519481			-0.0658898	-0.0683327	-0.0971107	-0.0148735	-0.039609	-0.0786142	0.0575018	-0.0637407
P06732	CKM	Y279	M2	P06732_CKM_Y279_M2	0.0440619	0.6447	0.322596	0.0569431			0.219104	0.455066	0.298466	0.527822	-0.283749	0.382309	-0.582214	-0.145514
Q15276	RABEP1	S407	M1	Q15276_RABEP1_S407_M1	0.044147	0.353616	0.795749	0.038961			0.107135	0.27835	0.107135	0.371756	0.0878105	0.232315	-0.0193248	-0.139441
Q86TV6	TTC7B	S630	M1	Q86TV6_TTC7B_S630_M1	0.0442184	0.19967	0.635373	0.045954			-0.0780654	-0.137222	0.0801563	-0.0339146	-0.079339	-0.205635	-0.159495	-0.171721
Q99759	MAP3K3	S250	M1	Q99759_MAP3K3_S250_M1	0.0442244	0.561599	0.407984	0.046953			-0.325254	-0.274123	-0.261737	-0.201815	-0.501144	-0.418385	-0.239407	-0.21657
P46821	MAP1B	S992	M2	P46821_MAP1B_S992_M2	0.0442436	0.0509204	0.340197	0.0609391			-0.139505	-0.208316	-0.417416	-0.61533	-0.0980377	-0.0902176	0.319378	0.525112
P46821	MAP1B	S995	M2	P46821_MAP1B_S995_M2	0.0442436	0.0509204	0.340197	0.0609391			-0.139505	-0.208316	-0.417416	-0.61533	-0.0980377	-0.0902176	0.319378	0.525112
P07451	CA3	Y51	M2	P07451_CA3_Y51_M2	0.0442438	0.60661	0.389439	0.0639361			-0.30581	-0.386936	-0.0939789	-0.251091	-0.517642	-0.929873	-0.423663	-0.678782
Q9H987	SYNPO2L	S374	M1	Q9H987_SYNPO2L_S374_M1	0.0442645	0.691489	0.538314	0.047952			-0.183046	-0.0498247	-0.0874519	-0.0748005	-0.263441	-0.0248489	-0.175989	0.0499516
P20618	PSMB1	S195	M1	P20618_PSMB1_S195_M1	0.0444265	0.812579	0.276258	0.0509491			0.0893855	0.11459	0.0357475	-0.0853424	0.103618	0.245466	0.0678701	0.330809
Q2TAL5	SMTNL2	S278	M2	Q2TAL5_SMTNL2_S278_M2	0.0445133	0.809664	0.150931	0.042957			0.0955782	0.206918	0.181669	0.808018	0.0354729	0.125497	-0.146196	-0.682521
Q13501	SQSTM1	T375	M1	Q13501_SQSTM1_T375_M1	0.0445183	0.888661	0.270749	0.0889111			-0.374694	-0.331676	-0.138418	-0.784719	-0.647396	-0.314703	-0.508978	0.470016
Q15843	NEDD8	T20	M1	Q15843_NEDD8_T20_M1	0.0445194	0.159913	0.595765	0.0649351			-0.115767	0.0459681	-0.115767	-0.14287	-0.0235257	0.0466766	0.0922408	0.189547
Q8N3K9	CMYA5	S3462	M1	Q8N3K9_CMYA5_S3462_M1	0.0446061	0.472556	0.00509432	0.045954		0.022977	0.198052	0.20539	0.542795	0.55048	0.114544	-0.0346346	-0.428251	-0.585114
P12882	MYH1	T964	M1	P12882_MYH1_T964_M1	0.0446267	0.368	0.696983	0.0619381			-0.0787005	0.0138426	-0.0751266	0.0612297	-0.120244	-0.0335445	-0.0451174	-0.0947742
P52179	MYOM1	S149	M1	P52179_MYOM1_S149_M1	0.0446283	0.105754	0.676116	0.0689311			-0.0944705	0.0722055	-0.0519218	0.225269	-0.0990171	0.00938702	-0.0470953	-0.215882
Q8WZ42	TTN	S33976	M1	Q8WZ42_TTN_S33976_M1	0.0447245	0.952307	0.266887	0.0559441			0.101954	0.567425	1.19777	0.884369	0.07092	0.370602	-1.12685	-0.513767
P12883	MYH7	S205	M1	P12883_MYH7_S205_M1	0.0448091	0.190435	0.301424	0.047952			-0.00558805	0.205957	-0.00218678	0.298866	-0.0197973	0.152606	-0.0176105	-0.14626
P49585	PCYT1A	S319	M2	P49585_PCYT1A_S319_M2	0.0448699	0.694115	0.429504	0.0679321			-0.450799	0.357489	-1.10695	0.373148	-0.165186	0.341829	0.94176	-0.0313187
Q9UQ35	SRRM2	S1112	M2	Q9UQ35_SRRM2_S1112_M2	0.0448766	0.0745728	0.736398	0.0659341			0.187772	0.289025	-0.0216913	0.104574	0.538676	0.770544	0.560368	0.66597
Q5T5Y3	CAMSAP1	S563	M1	Q5T5Y3_CAMSAP1_S563_M1	0.044968	0.144859	0.725731	0.0579421			-0.0909109	-0.0224781	-0.138491	-0.0293217	-0.0380173	-0.0118847	0.100473	0.017437
Q9UMZ2	SYNRG	S752	M1	Q9UMZ2_SYNRG_S752_M1	0.0450623	0.241047	0.219742	0.025974			-0.173744	-0.0289454	-0.0546741	0.150389	-0.232704	-0.0768747	-0.17803	-0.227263
Q9GZV1	ANKRD2	S99	M1	Q9GZV1_ANKRD2_S99_M1	0.0450703	0.0514812	0.579238	0.046953			0.301323	0.486532	0.258964	0.487345	0.534763	0.48572	0.2758	-0.00162506
P78559	MAP1A	S2019	M2	P78559_MAP1A_S2019_M2	0.045072	0.278654	0.0894975	0.047952			0.454406	0.0299149	0.145469	0.225609	0.692781	-0.67712	0.547312	-0.902729
Q14195	DPYSL3	S518	M2	Q14195_DPYSL3_S518_M2	0.045131	0.00187704	0.377888	0.0659341	0.000999001		-0.612461	-0.293873	-0.70042	-0.52401	-0.103976	-0.166456	0.596445	0.357553
Q8WZ42	TTN	S6299	M1	Q8WZ42_TTN_S6299_M1	0.0451353	0.953562	0.0275981	0.0649351		0.047952	-0.183137	-0.000637054	0.0819912	0.0887871	-0.307385	-0.0225716	-0.389377	-0.111359
Q8WZ42	TTN	T19305	M1	Q8WZ42_TTN_T19305_M1	0.0451514	0.530187	0.560113	0.0609391			0.0162644	0.0939503	-0.0311718	0.0436192	0.0569944	0.149335	0.0881662	0.105716
Q8WZ42	TTN	S18756	M1	Q8WZ42_TTN_S18756_M1	0.0453408	0.962678	0.296795	0.0579421			0.110023	0.111589	0.0811729	0.0858116	0.143349	0.142843	0.0621758	0.0570316
Q8WZ42	TTN	S25240	M1	Q8WZ42_TTN_S25240_M1	0.0453795	0.399105	0.234431	0.0539461			-0.0463204	0.049705	0.02707	0.132048	-0.173512	0.0284595	-0.200583	-0.103588
Q13554	CAMK2B	S397	M1	Q13554_CAMK2B_S397_M1	0.0454204	0.0985473	0.544434	0.023976			-0.253699	-0.268271	-0.0401239	-0.25531	-0.254404	-0.281233	-0.21428	-0.0259228
P47756	CAPZB	S245	M1	P47756_CAPZB_S245_M1	0.0454218	0.68492	0.0536611	0.0809191			-0.0630598	0.129942	0.0545597	0.160935	-0.268156	0.0269384	-0.322716	-0.133997
Q9HDC5	JPH1	S234	M3	Q9HDC5_JPH1_S234_M3	0.0454252	0.809863	0.0960592	0.0549451			-0.0563684	-0.145573	0.00580025	-0.338285	-0.107968	-0.0567398	-0.113769	0.281546
Q9NYF8	BCLAF1	S268	M1	Q9NYF8_BCLAF1_S268_M1	0.0455004	0.0903639	0.429081	0.0579421			-0.143735	-0.0984206	-0.286064	-0.273613	-0.0287981	-0.0791321	0.257266	0.194481
P28072	PSMB6	S216	M1	P28072_PSMB6_S216_M1	0.045592	0.769851	0.452842	0.046953			0.0138345	0.0929933	0.0548849	-0.0154476	-0.0460672	0.116215	-0.100952	0.131662
Q96MM6	HSPA12B	S276	M1	Q96MM6_HSPA12B_S276_M1	0.0456313	0.0039041	0.325648	0.048951	0.010989		0.556301	0.254453	0.554493	0.00234032	0.558109	0.333909	0.00361633	0.331569
Q8N1F8	STK11IP	S387	M3	Q8N1F8_STK11IP_S387_M3	0.0456782	0.173928	0.621494	0.047952			-0.300502	0.0739365	0.200956	0.151287	-0.440311	-0.0123167	-0.641268	-0.163604
P06732	CKM	S199	M1	P06732_CKM_S199_M1	0.046044	0.411886	0.660796	0.040959			0.133893	0.250183	-0.038187	-0.0980396	0.381441	0.272755	0.419628	0.370794
Q8WZ42	TTN	S291	M1	Q8WZ42_TTN_S291_M1	0.0462436	0.651486	0.606692	0.0599401			-0.0950518	-0.00926018	-0.119228	-0.000272751	-0.0175009	-0.0182476	0.101727	-0.0179749
P10412	H1-4	S36	M1	P10412_H1-4_S36_M1	0.0462503	0.207047	0.14787	0.0789211			0.411006	0.0837059	0.557285	-0.145883	0.264727	0.508359	-0.292559	0.654242
Q53GG5	PDLIM3	S136	M2	Q53GG5_PDLIM3_S136_M2	0.0463382	0.279	0.71005	0.0519481			-0.214869	0.887589	-0.000240326	0.957847	-0.214869	0.887589	-0.214628	-0.0702572
P08237	PFKM	S667	M1	P08237_PFKM_S667_M1	0.0463461	0.972003	0.344209	0.0539461			-0.113505	-0.115345	-0.0958881	-0.081871	-0.116463	-0.148818	-0.0205746	-0.066947
Q6NZI2	CAVIN1	S118	M1	Q6NZI2_CAVIN1_S118_M1	0.0463773	0.310979	0.131562	0.0529471			-0.0132456	-0.164014	-0.296806	-0.140952	0.0660887	-0.182497	0.362895	-0.0415449
P06732	CKM	T322	M1	P06732_CKM_T322_M1	0.0463797	0.667207	0.525285	0.0619381			0.0880408	0.265929	0.165941	0.304087	0.0641518	0.221605	-0.101789	-0.0824814
O15061	SYNM	S1044	M2	O15061_SYNM_S1044_M2	0.0464065	0.488275	0.27339	0.0669331			-0.0900426	-0.18077	-0.0514164	-0.166986	-0.153474	-0.190546	-0.102057	-0.0235596
O15061	SYNM	S1049	M2	O15061_SYNM_S1049_M2	0.0464065	0.488275	0.27339	0.0669331			-0.0900426	-0.18077	-0.0514164	-0.166986	-0.153474	-0.190546	-0.102057	-0.0235596
Q3KQU3	MAP7D1	S113	M1	Q3KQU3_MAP7D1_S113_M1	0.0464222	0.120525	0.137592	0.0559441			0.491935	0.310816	0.791656	-0.692991	0.468227	0.479467	-0.323429	1.17246
O95359	TACC2	S2226	M1	O95359_TACC2_S2226_M1	0.0465303	0.154705	0.360175	0.0529471			-0.00571156	0.109116	-0.012722	0.0786076	0.0012989	0.111282	0.0140209	0.0326748
Q16821	PPP1R3A	S584	M1	Q16821_PPP1R3A_S584_M1	0.046568	0.844275	0.521506	0.0619381			0.714128	0.604898	1.83366	0.604898	0.603292	0.0600905	-1.23036	-0.544807	+
Q8WZ42	TTN	T15678	M1	Q8WZ42_TTN_T15678_M1	0.0465864	0.699903	0.946296	0.0629371			0.62561	0.75904	0.00455475	0.785709	0.629216	0.73237	0.624661	-0.053339
Q8WZ42	TTN	T20181	M1	Q8WZ42_TTN_T20181_M1	0.0465874	0.486976	0.0344207	0.0629371		0.0899101	0.0635552	-0.557551	0.575459	0.345537	-0.10113	-1.01522	-0.676589	-1.36076
P12882	MYH1	S5	M1	P12882_MYH1_S5_M1	0.0466789	0.148585	0.221927	0.0559441			-0.276711	0.204395	0.0555534	-0.236681	-0.741569	0.32459	-0.797122	0.561271
E9PAV3	NACA	S1474	M1	E9PAV3_NACA_S1474_M1	0.0467389	0.896175	0.117756	0.041958			-0.131485	-0.247907	-0.0288181	-0.240187	-0.197865	-0.255628	-0.169046	-0.0154409
Q7Z7L8	C11orf96	S409	M2	Q7Z7L8_C11orf96_S409_M2	0.0467677	0.44565	0.560939	0.0649351			-1.11652	-0.220356	-1.79221	-0.5434	-0.377289	-0.220356	1.41492	0.323043
Q8WZ42	TTN	S21840	M1	Q8WZ42_TTN_S21840_M1	0.0467692	0.602739	0.998688	0.0679321			-0.214179	0.039772	-0.355848	0.177713	-0.190184	0.0286007	0.165665	-0.149113
O60832	DKC1	T458	M2	O60832_DKC1_T458_M2	0.0467772	0.0230118	0.238094	0.035964	0.041958		-0.0800257	-0.213816	0.230709	0.165382	-0.11864	-0.310688	-0.349349	-0.47607
Q13136	PPFIA1	S244	M2	Q13136_PPFIA1_S244_M2	0.0468771	0.021958	0.21423	0.0699301	0.028971		-0.959684	0.100563	-2.55904	-0.437094	-0.910831	0.202807	1.64821	0.639901
D6RIA3	C4orf54	T240	M3	D6RIA3_C4orf54_T240_M3	0.0469862	0.0871411	0.290727	0.0569431			-0.0811868	-0.18357	-0.174109	-0.067831	0.011735	-0.260084	0.185843	-0.192253
Q8N1F8	STK11IP	S389	M3	Q8N1F8_STK11IP_S389_M3	0.0470724	0.177581	0.629013	0.04995			-0.300503	0.0715771	0.200956	0.146757	-0.440311	-0.0193644	-0.641268	-0.166121
O75385	ULK1	S450	M1	O75385_ULK1_S450_M1	0.047098	0.44777	0.503774	0.0569431			0.17021	0.280998	0.217319	0.190577	0.101699	0.423773	-0.115621	0.233196
Q13586	STIM1	S521	M1	Q13586_STIM1_S521_M1	0.0471033	0.112716	0.0699501	0.0929071			-0.593443	-0.368442	-0.0827093	-2.10997	-1.07832	0.272682	-0.995606	2.38265
Q9NU19	TBC1D22B	S154	M1	Q9NU19_TBC1D22B_S154_M1	0.0472217	0.532001	0.105125	0.0609391			-0.0526948	-0.228951	-0.367392	-0.197732	0.145066	-0.242126	0.512458	-0.0443935
Q03001	DST	S3968	M1	Q03001_DST_S3968_M1	0.0472404	0.193335	0.416818	0.03996			-0.101399	-0.189577	-0.0658474	-0.162966	-0.136951	-0.194115	-0.071104	-0.0311489
Q9UN37	VPS4A	S95	M2	Q9UN37_VPS4A_S95_M2	0.0474088	0.134825	0.823121	0.038961			-0.161321	0.0123806	-0.221743	0.0220184	-0.0322428	0.00274277	0.1895	-0.0192757
P12882	MYH1	Y269	M1	P12882_MYH1_Y269_M1	0.0475424	0.341431	0.566731	0.0609391			-0.183882	-0.315814	-0.220593	-0.44618	-0.174399	-0.239679	0.0461941	0.206501
P68431;P84243;Q16695;Q71DI3	H3C2	T81	M1	P68431;P84243;Q16695;Q71DI3_H3C2_T81_M1	0.047608	0.439814	0.192247	0.0629371			-0.102625	0.0191479	-0.271679	0.0162125	-0.00782204	0.0220833	0.263857	0.00587082
Q8N6H7	ARFGAP2	S368	M1	Q8N6H7_ARFGAP2_S368_M1	0.0476931	0.0269604	0.711018	0.0529471	0.0569431		0.186147	-0.0126848	0.215963	-0.12125	0.15633	0.144155	-0.0596333	0.265405
Q13555	CAMK2G	T307	M2	Q13555_CAMK2G_T307_M2	0.0477033	0.127388	0.514853	0.0599401			-0.323108	-0.430258	-0.502416	-0.193895	-0.30386	-0.434955	0.198556	-0.241059
P36871	PGM1	S477	M1	P36871_PGM1_S477_M1	0.0477499	0.641778	0.365016	0.04995			-0.0365787	0.142213	-0.0423994	0.112318	-0.0307579	0.173168	0.0116415	0.0608501
P07951	TPM2	S188	M1	P07951_TPM2_S188_M1	0.0478906	0.48508	0.0364035	0.0689311		0.0729271	-0.202521	0.0982461	0.224051	0.380091	-0.319548	0.0236149	-0.543598	-0.356476
P12883	MYH7	S1596	M1	P12883_MYH7_S1596_M1	0.0478976	0.140552	0.839553	0.04995			0.0113091	0.257361	0.181507	0.343151	-0.0765676	0.21802	-0.258075	-0.125131
P22059	OSBP	S382	M3	P22059_OSBP_S382_M3	0.0479605	0.512557	0.0259537	0.0579421		0.040959	0.560934	0.207633	0.21521	0.243284	1.2715	0.174143	1.05629	-0.0691414
P62736	ACTA2	Y364	M1	P62736_ACTA2_Y364_M1	0.0479945	0.81867	0.811445	0.0669331			0.0202498	0.115235	0.0433273	0.108122	-0.00282764	0.122349	-0.046155	0.0142269
Q53GG5	PDLIM3	T137	M1	Q53GG5_PDLIM3_T137_M1	0.0481315	0.214811	0.382221	0.0509491			0.118002	0.491834	-0.0688248	0.761951	0.176764	0.467031	0.245588	-0.294921
Q96BR1	SGK3	S126	M2	Q96BR1_SGK3_S126_M2	0.0481725	0.0838053	0.283992	0.02997			-0.239792	-0.10387	-0.139631	0.001544	-0.295782	-0.228709	-0.156151	-0.230253
Q96BR1	SGK3	S129	M2	Q96BR1_SGK3_S129_M2	0.0481725	0.0838053	0.283992	0.02997			-0.239792	-0.10387	-0.139631	0.001544	-0.295782	-0.228709	-0.156151	-0.230253
Q8WZ42	TTN	S24181	M1	Q8WZ42_TTN_S24181_M1	0.0481818	0.553105	0.952146	0.047952			-0.0772729	0.0147557	-0.152254	0.0438232	-0.0228806	-0.0106392	0.129374	-0.0544624
Q13698	CACNA1S	S1575	M1	Q13698_CACNA1S_S1575_M1	0.0482624	0.389995	0.0371142	0.0649351		0.047952	-0.155848	0.0906701	0.095686	0.192141	-0.251841	0.043047	-0.347527	-0.149094
Q12955	ANK3	S4350	M2	Q12955_ANK3_S4350_M2	0.0483254	0.0379643	0.568088	0.0609391	0.0709291		-0.0695324	-0.174689	-0.247623	0.0381889	-0.0316925	-0.185284	0.215931	-0.223473
P46020	PHKA1	S978	M2	P46020_PHKA1_S978_M2	0.0484291	0.700619	0.707964	0.0829171			-0.285485	0.412504	-0.697392	-0.097044	-0.266633	0.64835	0.430759	0.745394	+
P20929	NEB	S1104	M1	P20929_NEB_S1104_M1	0.0484694	0.0175425	0.179904	0.0529471	0.036963		-0.0188122	0.104499	0.0263748	-0.0241222	-0.0987806	0.181325	-0.125155	0.205447
Q86VR2	RETREG3	S313	M2	Q86VR2_RETREG3_S313_M2	0.0484889	0.278375	0.023008	0.0509491		0.042957	0.244997	0.112783	0.250828	0.833881	0.131078	-0.00560665	-0.11975	-0.839488
Q07157	TJP1	S329	M1	Q07157_TJP1_S329_M1	0.0485422	0.148749	0.449116	0.0649351			-0.101607	-0.193657	-0.166201	-0.411182	-0.0801468	-0.0934143	0.0860538	0.317768
Q9UKJ3	GPATCH8	S1035	M1	Q9UKJ3_GPATCH8_S1035_M1	0.048551	0.159833	0.0170472	0.0659341		0.041958	-0.306671	-0.329076	-0.562405	-0.327145	-0.0848269	-0.331007	0.477578	-0.00386238
Q9UN37	VPS4A	S97	M2	Q9UN37_VPS4A_S97_M2	0.0485852	0.133902	0.829927	0.03996			-0.16009	0.0137463	-0.221743	0.0206738	-0.0322428	0.00681877	0.1895	-0.013855
P25205	MCM3	T674	M2	P25205_MCM3_T674_M2	0.0487256	0.538608	0.32069	0.0559441			-0.449202	-0.223245	-0.54894	-0.176673	-0.411285	-0.239077	0.137654	-0.0624037
Q9HDC5	JPH1	S220	M1	Q9HDC5_JPH1_S220_M1	0.0488078	0.895324	0.50559	0.0639361			-0.275406	-0.438567	-0.198069	-0.0718269	-0.369575	-0.626216	-0.171506	-0.554389
Q13424	SNTA1	S173	M1	Q13424_SNTA1_S173_M1	0.0488171	0.0481363	0.0586307	0.0549451	0.0519481		0.346403	-0.121587	1.29766	0.0610309	0.108093	-0.121587	-1.18956	-0.182618
P08708	RPS17	S113	M1	P08708_RPS17_S113_M1	0.0488231	0.0332577	0.383405	0.0599401	0.0529471		0.505365	0.440151	0.556095	0.404806	0.356769	0.475496	-0.199327	0.0706902
Q6UN15	FIP1L1	S304	M1	Q6UN15_FIP1L1_S304_M1	0.0488694	0.452806	0.223146	0.0519481			-0.172377	-0.0871782	-0.247551	-0.102381	-0.0581141	-0.0703926	0.189437	0.0319881
Q8WZ42	TTN	S9959	M1	Q8WZ42_TTN_S9959_M1	0.0489701	0.00190798	0.0069387	0.0869131	0.00699301	0.03996	-0.0378227	0.178473	0.362045	0.0837803	-0.980196	0.273166	-1.34224	0.189385
Q9UQ35	SRRM2	S424	M1	Q9UQ35_SRRM2_S424_M1	0.0489887	0.0465767	0.453579	0.04995	0.0699301		0.311991	0.757679	0.29138	0.605335	0.376896	0.777819	0.085516	0.172483
Q5BKX8	CAVIN4	T82	M1	Q5BKX8_CAVIN4_T82_M1	0.0490628	0.616257	0.660265	0.0569431			-0.0843482	-0.737414	-0.108154	-0.901258	-0.0605421	-0.0636902	0.0476122	0.837568
Q8WZ42	TTN	S20864	M1	Q8WZ42_TTN_S20864_M1	0.0492142	0.617156	0.0627263	0.0609391			-0.0376143	0.0681224	0.129398	0.141754	-0.0838604	0.0307178	-0.213259	-0.111036
Q9UHQ9	CYB5R1	S150	M1	Q9UHQ9_CYB5R1_S150_M1	0.0492164	0.966574	0.750626	0.0589411			-0.0808377	0.182126	0.135157	0.333591	-0.151484	0.118454	-0.286641	-0.215137
P11217	PYGM	Y549	M1	P11217_PYGM_Y549_M1	0.0493374	0.644898	0.335478	0.0529471			-0.193943	0.0521431	-0.372925	-0.0934277	-0.0858841	0.0567017	0.287041	0.150129	+
Q8WX93	PALLD	S60	M1	Q8WX93_PALLD_S60_M1	0.0494656	0.192544	0.0940576	0.048951			-0.0263605	0.13767	-0.0981355	0.205006	-0.0263605	0.101397	0.071775	-0.103609
Q8IYB3	SRRM1	S748	M3	Q8IYB3_SRRM1_S748_M3	0.0496179	0.307584	0.0388643	0.0619381		0.0679321	-0.738767	-1.14573	-1.52887	-1.39266	-0.578207	-1.14573	0.950667	0.246937
O75449	KATNA1	S170	M1	O75449_KATNA1_S170_M1	0.0496675	0.35399	0.642501	0.0669331			-0.290339	0.198375	-0.397196	0.273527	-0.222526	0.181182	0.17467	-0.0923452
D6RIA3	C4orf54	S242	M3	D6RIA3_C4orf54_S242_M3	0.0497949	0.0925471	0.320999	0.0649351			-0.0811877	-0.156496	-0.17411	-0.067831	0.011735	-0.157372	0.185845	-0.0895414
Q15811	ITSN1	S902	M2	Q15811_ITSN1_S902_M2	0.0498788	0.0174006	0.437712	0.043956	0.021978		-0.0453768	-0.498638	-0.464132	-0.511271	-0.0257449	-0.18931	0.438387	0.321961
Q13242	SRSF9	S211	M1	Q13242_SRSF9_S211_M1	0.0498865	0.176377	0.396461	0.0589411			-0.00323534	-0.326221	-0.0776062	-0.428421	0.0157738	-0.085578	0.09338	0.342843
Q8WZ42	TTN	S18823	M1	Q8WZ42_TTN_S18823_M1	0.0499607	0.72447	0.643372	0.0689311			-0.0118089	0.144417	0.00100136	0.164879	-0.0246191	0.140419	-0.0256205	-0.0244598
Q08043	ACTN3	S321	M1	Q08043_ACTN3_S321_M1	0.0499948	0.386553	0.750145	0.0679321			-0.0448189	0.203653	-0.17499	0.344893	0.0251875	0.144736	0.200177	-0.200157
Q96B36	AKT1S1	S202	M2	Q96B36_AKT1S1_S202_M2	0.0501063	0.0392468	0.296772		0.0829171		0.533375	-0.0662417	0.667336	-0.635342	-0.0813208	-0.0284042	-0.748656	0.606937	+
Q5VST9	OBSCN	S4805	M2	Q5VST9_OBSCN_S4805_M2	0.0501291	0.325239	0.873052				-0.122831	-0.086833	-0.0829668	-0.0326748	-0.162695	-0.15684	-0.0797281	-0.124166
Q86VQ6	TXNRD3	S32	M1	Q86VQ6_TXNRD3_S32_M1	0.0502001	0.195173	0.501809				-0.242478	-0.189026	-0.0461521	-0.122963	-0.278559	-0.192935	-0.232407	-0.069972
P11532	DMD	S3623	M1	P11532_DMD_S3623_M1	0.0502411	0.6913	0.665149				-0.116059	0.0777726	-0.0934906	0.00515938	-0.138627	0.150386	-0.0451365	0.145226
Q9UN37	VPS4A	S99	M3	Q9UN37_VPS4A_S99_M3	0.0502786	0.355445	0.78441				0.00966883	-0.206123	-0.0872631	-0.139259	0.106601	-0.272987	0.193864	-0.133728
P30622	CLIP1	T140	M2	P30622_CLIP1_T140_M2	0.0502934	0.50715	0.00913538			0.023976	-0.938379	-0.853973	-0.48296	-2.11125	-1.08877	0.0073452	-0.605814	2.1186
P47985	UQCRFS1	S157	M1	P47985_UQCRFS1_S157_M1	0.0503671	0.0172526	0.612396		0.021978		0.173835	-0.0104337	0.251837	-0.0966911	0.13281	0.0175495	-0.119027	0.114241
Q8WZ42	TTN	T28005	M1	Q8WZ42_TTN_T28005_M1	0.0506845	0.496324	0.387673				0.0648131	0.159717	0.0759697	0.0319252	0.0536566	0.182777	-0.0223131	0.150852
Q96RT1	ERBIN	S598	M2	Q96RT1_ERBIN_S598_M2	0.0506858	0.150118	0.377281				-0.391477	-0.439006	-0.809869	-1.21703	-0.368387	-0.331385	0.441482	0.885641
Q8WZ42	TTN	T31212	M1	Q8WZ42_TTN_T31212_M1	0.0507551	0.572342	0.134994				-0.153851	0.0314026	-0.153851	-0.231381	-0.0908875	0.114486	0.062963	0.345867
Q96MM6	HSPA12B	T42	M2	Q96MM6_HSPA12B_T42_M2	0.0508643	0.321319	0.192019				-0.00672483	-0.0600405	-0.426664	-0.162012	0.0685596	-0.0600405	0.495224	0.101972
O75122	CLASP2	S952	M1	O75122_CLASP2_S952_M1	0.0508753	0.319134	0.468137				0.117346	-0.265039	0.235024	-0.0460052	-0.0382175	-0.286863	-0.273242	-0.240858
Q8NE35	CPEB3	S195	M2	Q8NE35_CPEB3_S195_M2	0.0510214	0.724016	0.905147				-0.21596	-0.0233116	-0.314571	-0.00481224	-0.0679159	-0.0586224	0.246655	-0.0538101
Q6H8Q1	ABLIM2	S282	M2	Q6H8Q1_ABLIM2_S282_M2	0.0510642	0.969543	0.37268				-0.338736	-0.252745	-0.13233	0.0227757	-0.536329	-0.333489	-0.403999	-0.356265
Q15751	HERC1	T2701	M1	Q15751_HERC1_T2701_M1	0.0511145	0.115137	0.781569				-0.227004	-0.00651741	-0.246408	0.0214729	-0.116061	-0.0345078	0.130347	-0.0559807
A8MZF0	PRR33	S128	M2	A8MZF0_PRR33_S128_M2	0.051211	0.441716	0.0668985				-0.085104	-0.24721	-0.239553	-0.303085	0.0550528	-0.0604887	0.294606	0.242597
P23109	AMPD1	T114	M1	P23109_AMPD1_T114_M1	0.0512219	0.840334	0.00657181			0.010989	-0.378382	0.518976	-0.790834	-0.56763	0.0248408	0.762876	0.815675	1.33051
Q5VST9	OBSCN	S4805	M1	Q5VST9_OBSCN_S4805_M1	0.0512745	0.780876	0.839439				0.0841575	0.230847	0.15448	0.291527	-0.0752268	0.218786	-0.229707	-0.0727406
Q8WZ42	TTN	S28585	M1	Q8WZ42_TTN_S28585_M1	0.0513589	0.895343	0.513078				0.0530524	0.149966	0.000299454	-0.0365829	0.121445	0.163351	0.121145	0.199934
Q8WZ42	TTN	Y19696	M1	Q8WZ42_TTN_Y19696_M1	0.0516347	0.0474854	0.756449		0.0709291		0.0682831	0.0902672	0.0318995	0.0957727	0.162942	0.0902672	0.131042	-0.00550556
P40925	MDH1	S89	M1	P40925_MDH1_S89_M1	0.0516619	0.284761	0.433102				0.139064	0.33492	0.0576315	0.371561	0.255466	0.298279	0.197835	-0.0732822
P11717	IGF2R	S2204	M3	P11717_IGF2R_S2204_M3	0.0516969	0.871729	0.539385				-0.160406	-0.131716	-0.0102654	-0.0669956	-0.264252	-0.162878	-0.253986	-0.0958824
P11717	IGF2R	S2210	M3	P11717_IGF2R_S2210_M3	0.0516969	0.871729	0.539385				-0.160406	-0.131716	-0.0102654	-0.0669956	-0.264252	-0.162878	-0.253986	-0.0958824
P11717	IGF2R	T2209	M3	P11717_IGF2R_T2209_M3	0.0516969	0.871729	0.539385				-0.160406	-0.131716	-0.0102654	-0.0669956	-0.264252	-0.162878	-0.253986	-0.0958824
Q8WZ42	TTN	Y23253	M1	Q8WZ42_TTN_Y23253_M1	0.0518535	0.393753	0.785579				0.0862579	0.210119	0.0723743	0.0084362	0.184761	0.348851	0.112386	0.340415
Q9HBL0	TNS1	S1309	M2	Q9HBL0_TNS1_S1309_M2	0.0518674	0.737032	0.15893				-0.229146	-0.47064	-0.210241	-0.0778828	-0.248052	-0.715967	-0.0378103	-0.638084
P10768	ESD	T194	M1	P10768_ESD_T194_M1	0.0519249	0.334924	0.422302				-0.104851	-0.101153	-0.138346	-0.116521	-0.104851	-0.101153	0.0334954	0.0153675
O95155	UBE4B	S92	M2	O95155_UBE4B_S92_M2	0.0520388	0.210775	0.887606				0.315031	1.03356	0.251968	1.74353	0.579933	0.595685	0.327965	-1.14784
Q9HBL0	TNS1	S723	M2	Q9HBL0_TNS1_S723_M2	0.052079	0.880391	0.826291				-0.0598016	-0.781221	-0.710089	-0.740831	-0.0589027	-0.82161	0.651186	-0.0807791
Q92625	ANKS1A	S661	M1	Q92625_ANKS1A_S661_M1	0.0521651	0.670995	0.409977				-0.136032	-0.432777	-0.500893	-0.461057	-0.0533419	-0.432777	0.447551	0.0282798
O43491	EPB41L2	S715	M1	O43491_EPB41L2_S715_M1	0.0522217	0.339161	0.249805				-0.233381	-0.183086	-0.24917	-0.148449	-0.159703	-0.21224	0.089467	-0.0637913
Q15772	SPEG	S476	M1	Q15772_SPEG_S476_M1	0.0522307	0.911361	0.240705				-0.186126	-0.108585	-0.204257	-0.193882	-0.158581	-0.103426	0.0456762	0.090456
Q5VST9	OBSCN	S6808	M3	Q5VST9_OBSCN_S6808_M3	0.0522425	0.942454	0.96599				-0.183993	-0.182425	-0.18771	-0.27564	-0.102373	-0.132943	0.0853367	0.142697
P02144	MB	S109	M1	P02144_MB_S109_M1	0.052255	0.686741	0.0109904			0.028971	-0.378942	-0.305303	0.442032	-0.406309	-1.14562	-0.204296	-1.58766	0.202013
Q5THJ4	VPS13D	Y1739	M1	Q5THJ4_VPS13D_Y1739_M1	0.0523817	0.127885	0.82704				0.414444	0.456194	0.398537	0.412035	0.414444	0.474859	0.0159078	0.0628242
Q63ZY3	KANK2	T176	M2	Q63ZY3_KANK2_T176_M2	0.0524693	0.614979	0.560465				-0.485008	-1.15863	-0.528781	-1.53898	-0.441236	-0.907903	0.0875454	0.631078
Q6ZS17	RIPOR1	T355	M1	Q6ZS17_RIPOR1_T355_M1	0.0524742	0.321124	0.0170401			0.016983	0.439604	0.303812	0.847861	0.767427	0.36395	-0.0461254	-0.483911	-0.813553
P12883	MYH7	S1275	M1	P12883_MYH7_S1275_M1	0.052648	0.622126	0.304804				0.16067	0.285642	0.172369	0.133446	0.148971	0.504367	-0.0233984	0.370921
P14618	PKM	T80	M1	P14618_PKM_T80_M1	0.0526609	0.0798058	0.910477				0.528283	-0.0944738	1.18997	-0.0811405	0.452332	-0.107807	-0.73764	-0.0266666	+
P22059	OSBP	S382	M2	P22059_OSBP_S382_M2	0.052665	0.735914	0.911617				0.286109	0.342742	0.457762	0.205919	-0.0709925	0.342742	-0.528754	0.136823
Q8WZ42	TTN	T26018	M1	Q8WZ42_TTN_T26018_M1	0.0527779	0.914055	0.543091				0.101817	0.413733	-0.325826	0.141602	0.256256	0.483318	0.582082	0.341717
Q8IUG5	MYO18B	S2245	M1	Q8IUG5_MYO18B_S2245_M1	0.0528045	0.946272	0.608545				0.0682425	0.18677	0.0978642	0.179234	0.0358648	0.194307	-0.0619993	0.0150738
Q8WZ42	TTN	S28768	M1	Q8WZ42_TTN_S28768_M1	0.0528797	0.19913	0.752303				0.0509477	0.134859	0.0650597	0.138819	0.0500879	0.130899	-0.0149717	-0.00791931
O94885	SASH1	S407	M1	O94885_SASH1_S407_M1	0.052936	0.09868	0.0231503			0.032967	0.0590477	-0.103689	-0.0117664	0.00174332	0.169189	-0.115967	0.180956	-0.11771
O43719	HTATSF1	S721	M1	O43719_HTATSF1_S721_M1	0.052964	0.291843	0.0942112				-0.245358	-0.0411386	-0.436087	0.0273914	-0.236037	-0.453307	0.20005	-0.480699
Q9HBL0	TNS1	T711	M2	Q9HBL0_TNS1_T711_M2	0.052979	0.887269	0.840722				-0.0664582	-0.774028	-0.722717	-0.743958	-0.0602407	-0.804099	0.662477	-0.0601416
Q09666	AHNAK	S2138	M1	Q09666_AHNAK_S2138_M1	0.0530828	0.421044	0.881693				-0.25602	-0.276342	-0.179404	-0.325949	-0.332636	-0.198132	-0.153232	0.127817
P22392	NME2	S44	M1	P22392_NME2_S44_M1	0.0533559	0.0483157	0.755962		0.0819181		0.129989	0.088274	0.148763	0.131156	0.111215	0.0710335	-0.0375481	-0.0601225
Q00872	MYBPC1	T352	M1	Q00872_MYBPC1_T352_M1	0.0534767	0.93848	0.906005				-0.0794148	-0.459381	-0.103356	-0.370932	-0.0554733	-1.03359	0.047883	-0.662658
P63316	TNNC1	S98	M1	P63316_TNNC1_S98_M1	0.0535079	0.34817	0.753499				0.204582	0.277072	0.362706	0.261257	0.132708	0.292887	-0.229999	0.0316296
Q8N3V7	SYNPO	S685	M2	Q8N3V7_SYNPO_S685_M2	0.0535236	0.907188	0.452353				-0.172045	-0.133758	-0.255027	0.0519199	-0.134174	-0.186767	0.120852	-0.238687
Q8N3V7	SYNPO	S698	M2	Q8N3V7_SYNPO_S698_M2	0.0535236	0.907188	0.452353				-0.172045	-0.133758	-0.255027	0.0519199	-0.134174	-0.186767	0.120852	-0.238687
Q15772	SPEG	S2949	M2	Q15772_SPEG_S2949_M2	0.0535304	0.196747	0.283031				0.559999	0.587694	1.04355	0.757206	0.174813	0.418182	-0.868738	-0.339024
P06744	GPI	S237	M1	P06744_GPI_S237_M1	0.0535443	0.47146	0.0256818			0.046953	-0.202753	-0.0840092	0.0378599	-0.0844669	-0.220491	-0.0839424	-0.258351	0.000524521
Q9UQ35	SRRM2	T903	M3	Q9UQ35_SRRM2_T903_M3	0.0535805	0.0190698	0.314805		0.037962		0.225081	0.333847	1.23858	0.702093	0.170368	0.103192	-1.06821	-0.598901
P12883	MYH7	T979	M1	P12883_MYH7_T979_M1	0.0536637	0.0799674	0.0953426				-0.0312805	0.101376	0.334221	0.321312	-0.139754	0.0772953	-0.473975	-0.244017
Q05519	SRSF11	S449	M2	Q05519_SRSF11_S449_M2	0.0536679	0.547321	0.232024				-0.0277052	-0.134418	-0.00939369	-0.196648	-0.0431442	-0.11873	-0.0337505	0.0779181
Q05519	SRSF11	T447	M2	Q05519_SRSF11_T447_M2	0.0536679	0.547321	0.232024				-0.0277052	-0.134418	-0.00939369	-0.196648	-0.0431442	-0.11873	-0.0337505	0.0779181
P10636	MAPT	S555	M3	P10636_MAPT_S555_M3	0.0537295	0.217546	0.264586				-0.522206	-0.574651	-0.76202	-0.0724983	0.0530586	-1.19037	0.815079	-1.11787
Q16204	CCDC6	S240	M2	Q16204_CCDC6_S240_M2	0.0537628	0.077315	0.390887				-0.0927386	-0.138594	0.0717945	-0.0343704	-0.200459	-0.160486	-0.272253	-0.126116
Q16204	CCDC6	S244	M2	Q16204_CCDC6_S244_M2	0.0537628	0.077315	0.390887				-0.0927386	-0.138594	0.0717945	-0.0343704	-0.200459	-0.160486	-0.272253	-0.126116
Q6ZN18	AEBP2	S141	M1	Q6ZN18_AEBP2_S141_M1	0.0537766	0.756061	0.00162783			0.013986	-0.0830173	-0.276073	0.0804873	-0.0976162	-0.460669	-0.337979	-0.541156	-0.240363
Q14938	NFIX	S265	M1	Q14938_NFIX_S265_M1	0.0538247	0.0102661	0.629224		0.038961		0.556271	0.759123	-0.172289	0.627892	0.997171	0.759123	1.16946	0.131231
O60662	KLHL41	S244	M1	O60662_KLHL41_S244_M1	0.0538732	0.15344	0.630627				-0.127015	0.0421848	-0.0796795	0.0355244	-0.208968	0.0734921	-0.129289	0.0379677
Q15772	SPEG	S2047	M2	Q15772_SPEG_S2047_M2	0.0539228	0.38834	0.846072				-0.198688	-0.131818	-0.10076	-0.0904922	-0.224529	-0.191799	-0.123769	-0.101307
Q8WZ42	TTN	S23950	M1	Q8WZ42_TTN_S23950_M1	0.0539543	0.262195	0.489467				0.0194712	0.106877	0.0229092	0.063282	0.00275517	0.144931	-0.020154	0.0816488
Q8WZ42	TTN	S5319	M1	Q8WZ42_TTN_S5319_M1	0.054034	0.101294	0.188525				-0.137355	-0.0033679	-0.15461	-0.148472	-0.129697	0.0747814	0.0249128	0.223253
Q9NP98	MYOZ1	T6	M1	Q9NP98_MYOZ1_T6_M1	0.0540684	0.544727	0.146552				0.235144	-0.062109	0.319216	-0.30928	0.217071	0.024642	-0.102145	0.333922
Q9HCD5	NCOA5	S29	M2	Q9HCD5_NCOA5_S29_M2	0.0541978	0.904728	0.772769				-0.0241051	-0.073947	-0.086647	-0.114809	0.0298624	-0.0650835	0.116509	0.0497255
Q9HCD5	NCOA5	S34	M2	Q9HCD5_NCOA5_S34_M2	0.0541978	0.904728	0.772769				-0.0241051	-0.073947	-0.086647	-0.114809	0.0298624	-0.0650835	0.116509	0.0497255
Q8TEA8	DTD1	S197	M2	Q8TEA8_DTD1_S197_M2	0.0542189	0.517907	0.912948				-0.0821495	-0.0866141	-0.170821	0.029089	-0.056551	-0.0887461	0.11427	-0.117835
P35658	NUP214	S657	M1	P35658_NUP214_S657_M1	0.054219	0.336509	0.581289				-0.309412	0.270367	-0.147369	1.2575	-0.309412	0.0505018	-0.162043	-1.207
P14618	PKM	S222	M1	P14618_PKM_S222_M1	0.0543852	0.180942	0.123075				0.159417	0.140501	0.198471	0.181715	0.0436544	0.099288	-0.154817	-0.082427	+
Q15772	SPEG	S506	M3	Q15772_SPEG_S506_M3	0.054459	0.0397934	0.465623		0.046953		-0.178375	-0.567413	-0.39131	-0.504665	-0.0679188	-0.674638	0.323391	-0.169972
Q86WR0	CCDC25	S204	M1	Q86WR0_CCDC25_S204_M1	0.0544911	0.0738547	0.00973749			0.012987	-0.192517	0.162539	0.342465	0.348627	-0.382504	0.0875225	-0.72497	-0.261105
Q8WZ42	TTN	S5795	M1	Q8WZ42_TTN_S5795_M1	0.0547267	0.674375	0.0685579				0.127321	0.110542	0.0399055	-0.0238667	0.131297	0.210183	0.0913916	0.23405
E9PAV3	NACA	T1010	M2	E9PAV3_NACA_T1010_M2	0.0547402	0.128449	0.0730828				-0.210422	-0.365599	0.483551	0.0653381	-0.416582	-0.426719	-0.900133	-0.492057
P06753	TPM3	T109	M1	P06753_TPM3_T109_M1	0.0547894	0.861328	0.282785				-0.00746632	0.0939779	-0.013792	0.0588303	0.00693893	0.158259	0.020731	0.0994291
A1L4K1	FSD2	S5	M1	A1L4K1_FSD2_S5_M1	0.0548098	0.857186	0.206421				-0.513628	0.450438	-0.513628	0.465389	-0.433185	0.435486	0.0804434	-0.0299034
Q9Y608	LRRFIP2	S246	M1	Q9Y608_LRRFIP2_S246_M1	0.0548303	0.738598	0.747253				0.196886	0.389651	0.868024	0.50211	0.189749	0.389651	-0.678276	-0.112459
Q96A32	MYLPF	S132	M1	Q96A32_MYLPF_S132_M1	0.0548889	0.686723	0.774621				0.0688548	-0.129306	0.215364	-0.0230045	0.0155172	-0.235608	-0.199847	-0.212604
Q00872	MYBPC1	S191	M1	Q00872_MYBPC1_S191_M1	0.0549449	0.663125	0.699057				0.679035	-0.161198	0.817967	-0.360411	-0.271338	-0.118453	-1.0893	0.241958
P12883	MYH7	S1233	M1	P12883_MYH7_S1233_M1	0.054961	0.327354	0.349438				0.174234	0.261088	0.0140295	0.210815	0.212676	0.427949	0.198647	0.217134
Q09666	AHNAK	S5793	M2	Q09666_AHNAK_S5793_M2	0.0549779	0.345874	0.0680383				1.85527	1.7399	-0.24659	1.30472	2.23503	2.0004	2.48162	0.695685
Q9C0C9	UBE2O	S896	M1	Q9C0C9_UBE2O_S896_M1	0.0550623	0.185161	0.999217				-0.0983806	-0.285714	-0.0927124	-0.125151	-0.104049	-0.295549	-0.0113363	-0.170399
Q9UPQ0	LIMCH1	S377	M1	Q9UPQ0_LIMCH1_S377_M1	0.0552232	0.512685	0.645892				0.0215139	0.146791	-0.0506792	0.18656	0.0937071	0.11257	0.144386	-0.0739899
Q9C0C2	TNKS1BP1	S893	M1	Q9C0C2_TNKS1BP1_S893_M1	0.0552616	0.251791	0.250294				-0.0135765	-0.0736885	-0.105162	0.0635567	0.112175	-0.102516	0.217336	-0.166073
A7E2V4	ZSWIM8	S1160	M1	A7E2V4_ZSWIM8_S1160_M1	0.0554424	0.543593	0.646608				0.199342	0.595409	0.496236	1.20833	0.199342	0.209684	-0.296895	-0.99865
Q8NC51	SERBP1	S330	M1	Q8NC51_SERBP1_S330_M1	0.055491	0.332037	0.076132				-0.409374	-0.446843	-0.835333	-0.620714	-0.178082	-0.271317	0.657251	0.349398
Q9UPQ0	LIMCH1	S217	M2	Q9UPQ0_LIMCH1_S217_M2	0.0555278	0.601068	0.116722				-0.0892272	-0.13743	-0.0708561	-0.0256634	-0.195936	-0.231356	-0.12508	-0.205692
Q9UPQ0	LIMCH1	T215	M2	Q9UPQ0_LIMCH1_T215_M2	0.0555278	0.601068	0.116722				-0.0892272	-0.13743	-0.0708561	-0.0256634	-0.195936	-0.231356	-0.12508	-0.205692
P20929	NEB	S3948	M1	P20929_NEB_S3948_M1	0.0555985	0.995523	0.610384				0.214768	0.115952	0.467068	0.379452	0.174212	0.0361614	-0.292856	-0.34329
P20929	NEB	S3750	M1	P20929_NEB_S3750_M1	0.0556046	0.972891	0.0399848			0.0709291	-0.0671983	0.0218477	0.10673	0.157785	-0.0886412	-0.0145044	-0.195371	-0.17229
Q5BKX8	CAVIN4	S258	M1	Q5BKX8_CAVIN4_S258_M1	0.055665	0.774156	0.763438				-0.108595	0.12009	-0.236465	0.0667095	-0.0864229	0.239143	0.150042	0.172434
Q5VST9	OBSCN	S6942	M1	Q5VST9_OBSCN_S6942_M1	0.0556803	0.689124	0.144424				-0.247325	-0.198517	-0.532639	-0.180904	-0.207378	-0.216129	0.32526	-0.0352249
P55198	MLLT6	S382	M2	P55198_MLLT6_S382_M2	0.0557205	0.590036	0.116108				-0.559435	-0.444424	-0.349804	0.189636	-0.590285	-0.948232	-0.240481	-1.13787
Q9UKS6	PACSIN3	S383	M1	Q9UKS6_PACSIN3_S383_M1	0.0558247	0.886098	0.781334				-0.067791	0.137674	-0.0477448	0.236378	-0.0837402	0.120644	-0.0359955	-0.115734
P26641	EEF1G	T46	M1	P26641_EEF1G_T46_M1	0.0559778	0.404156	0.723027				-0.201679	-0.400032	0.042799	-0.519911	-0.414311	-0.280153	-0.45711	0.239758
Q8WZ42	TTN	T18682	M1	Q8WZ42_TTN_T18682_M1	0.0560276	0.273238	0.581684				0.0440803	0.0938716	0.0538845	0.00987816	0.0413475	0.114842	-0.012537	0.104964
P15121	AKR1B1	S283	M1	P15121_AKR1B1_S283_M1	0.0561572	0.871336	0.915046				0.148816	0.137195	0.446203	0.257107	0.0984201	0.119225	-0.347783	-0.137882
E9PAV3	NACA	T589	M2	E9PAV3_NACA_T589_M2	0.0562509	0.191347	0.475272				0.314081	-0.383258	0.756207	-0.115942	0.158321	-0.573132	-0.597886	-0.45719
Q14676	MDC1	S372	M1	Q14676_MDC1_S372_M1	0.0562698	0.248717	0.21595				-0.028008	-0.370024	-0.0248375	-0.00396252	-0.0311785	-0.567985	-0.00634098	-0.564022
Q9NP98	MYOZ1	S139	M3	Q9NP98_MYOZ1_S139_M3	0.0563178	0.198245	0.781611				-0.105739	-0.338989	0.0415783	-0.335621	-0.153952	-0.430311	-0.19553	-0.0946903
Q96B36	AKT1S1	S212	M1	Q96B36_AKT1S1_S212_M1	0.0564626	0.811333	0.178092				0.0475788	0.168456	-0.067832	-0.0851116	0.111943	0.206797	0.179775	0.291908	+
Q14515	SPARCL1	S59	M1	Q14515_SPARCL1_S59_M1	0.0565028	0.510796	0.347723				-0.255089	-0.098413	-0.290646	-0.0945148	-0.168775	-0.102311	0.121871	-0.00779629
Q14155	ARHGEF7	S694	M1	Q14155_ARHGEF7_S694_M1	0.0566282	0.0565531	0.593767				0.209098	-0.195272	-0.0285444	-0.381727	0.268402	0.127309	0.296947	0.509036
Q15772	SPEG	S2933	M1	Q15772_SPEG_S2933_M1	0.0566302	0.914507	0.120691				0.0507092	0.318071	0.230457	0.414091	-0.0221481	0.122159	-0.252605	-0.291932
Q5T200	ZC3H13	S1014	M2	Q5T200_ZC3H13_S1014_M2	0.0567085	0.70843	0.411614				-0.688745	-0.424284	-1.2929	-0.583441	-0.497388	-0.214722	0.795509	0.368719
Q9UPR0	PLCL2	S123	M2	Q9UPR0_PLCL2_S123_M2	0.0567364	0.135044	0.425917				-0.158045	-0.27519	0.112698	-0.27519	-0.290319	-0.556259	-0.403017	-0.281069
Q02750	MAP2K1	Y300	M2	Q02750_MAP2K1_Y300_M2	0.0567993	0.11375	0.563508				0.284719	-0.389869	0.872333	-0.393272	0.278761	-0.386466	-0.593572	0.00680637	+
Q5VST9	OBSCN	S7232	M1	Q5VST9_OBSCN_S7232_M1	0.0568818	0.641938	0.403071				-0.0897064	0.0583091	0.00162411	0.0590687	-0.108256	0.0575495	-0.10988	-0.0015192
P20929	NEB	T1871	M1	P20929_NEB_T1871_M1	0.0569808	0.492101	0.0105445			0.025974	0.236756	0.355122	-0.45668	-0.053812	0.546942	0.770198	1.00362	0.82401
P20929	NEB	S6556	M3	P20929_NEB_S6556_M3	0.0570005	0.262253	0.664036				-0.175364	-0.705945	0.997833	0.404301	-0.181691	-0.726575	-1.17952	-1.13088
Q09666	AHNAK	S5731	M3	Q09666_AHNAK_S5731_M3	0.0570319	0.511583	0.174285				-0.445362	-0.527794	-0.915576	-0.824894	-0.320491	-0.206243	0.595085	0.618651
Q86VR2	RETREG3	S320	M2	Q86VR2_RETREG3_S320_M2	0.0570804	0.0372447	0.329499		0.0569431		0.288684	0.302458	0.14292	0.665695	0.314704	0.123952	0.171784	-0.541743
Q53GG5	PDLIM3	S157	M2	Q53GG5_PDLIM3_S157_M2	0.0573509	0.520125	0.927724				-0.553081	-0.897361	-0.66251	-1.18091	-0.498632	-0.741656	0.163877	0.439256
Q8WZ42	TTN	S27063	M1	Q8WZ42_TTN_S27063_M1	0.0573578	0.375091	0.62851				0.0262442	0.0860438	0.0215454	0.0444412	0.0670748	0.211234	0.0455294	0.166793
Q8WZ42	TTN	S30843	M1	Q8WZ42_TTN_S30843_M1	0.0573805	0.670818	0.00491361			0.028971	0.261655	0.230433	0.494366	1.18038	0.200495	0.209129	-0.293871	-0.971254
P40925	MDH1	S326	M1	P40925_MDH1_S326_M1	0.0574083	0.771928	0.667291				-0.110182	0.487201	-0.0451183	0.510983	-0.187903	0.463419	-0.142785	-0.0475636
P50502	ST13	S75	M2	P50502_ST13_S75_M2	0.0577615	0.160337	0.11684				-0.30751	0.0955586	0.238668	0.407087	-0.420775	0.00857449	-0.659444	-0.398513
Q8WZ42	TTN	T23273	M1	Q8WZ42_TTN_T23273_M1	0.0578174	0.212742	0.470174				0.0175924	0.0794454	-0.0296936	0.0337563	0.0778027	0.0866489	0.107496	0.0528927
Q12830	BPTF	S2465	M1	Q12830_BPTF_S2465_M1	0.0578254	0.266009	0.503608				0.154402	0.11368	0.146631	0.128383	0.306275	0.110108	0.159644	-0.0182743
Q6H8Q1	ABLIM2	T397	M1	Q6H8Q1_ABLIM2_T397_M1	0.0578674	0.943829	0.189112				0.197331	0.259219	0.10191	0.35553	0.279381	0.162908	0.177471	-0.192622
Q7Z6Z7	HUWE1	T3924	M3	Q7Z6Z7_HUWE1_T3924_M3	0.0579257	0.98972	0.188369				0.951981	-0.29605	1.33325	0.95047	0.913734	-0.880583	-0.419513	-1.83105
Q09666	AHNAK	S4953	M1	Q09666_AHNAK_S4953_M1	0.0580393	0.0130169	0.341911		0.00599401		0.0626688	0.207551	-0.0401883	-0.0138416	0.0669508	0.226622	0.107139	0.240463
P60709;P63261	ACTB	Y188	M1	P60709;P63261_ACTB_Y188_M1	0.0580616	0.859317	0.91796				-0.0947704	0.0927277	-0.0694189	0.19076	-0.120122	0.0528364	-0.050703	-0.137923
P09211	GSTP1	S135	M1	P09211_GSTP1_S135_M1	0.0580784	0.970777	0.739229				0.0736394	0.16445	0.153927	0.165325	0.0732288	0.163574	-0.080698	-0.00175095
Q8WZ42	TTN	T22378	M1	Q8WZ42_TTN_T22378_M1	0.0581267	0.57575	0.456838				0.130379	0.122265	0.130379	0.122265	0.127538	0.103679	-0.00284052	-0.0185857
Q8WZ42	TTN	Y31566	M1	Q8WZ42_TTN_Y31566_M1	0.0581327	0.232525	0.392779				-0.0186925	0.0713654	-0.20595	0.0569019	-0.0162144	0.130743	0.189735	0.0738406
P35609	ACTN2	S594	M1	P35609_ACTN2_S594_M1	0.0581676	0.500549	0.183432				0.111415	0.309697	0.200518	-0.0686378	0.0223122	0.406058	-0.178205	0.474696
P54296	MYOM2	S737	M1	P54296_MYOM2_S737_M1	0.0582217	0.292487	0.19757				0.163886	0.0884652	0.108406	0.0374851	0.216835	0.103052	0.108429	0.065567
Q8WZ42	TTN	T2865	M1	Q8WZ42_TTN_T2865_M1	0.0582524	0.264395	0.316325				0.136683	-0.427423	0.265171	-0.336124	0.0669765	-0.427423	-0.198195	-0.0912981
P35555	FBN1	S2709	M1	P35555_FBN1_S2709_M1	0.0586371	0.118682	0.717918				0.714223	-0.0401201	0.412088	0.0706177	0.714223	-0.150858	0.302135	-0.221476
P0DMV8;P0DMV9	HSPA1A	S307	M1	P0DMV8;P0DMV9_HSPA1A_S307_M1	0.0586385	0.255205	0.323334				0.0536852	0.218726	-0.0655041	-0.0287571	0.172874	0.274994	0.238379	0.303751
Q15149	PLEC	S4618	M3	Q15149_PLEC_S4618_M3	0.058778	0.303833	0.310933				-0.906625	-0.658477	-1.12302	-0.689535	-0.480915	-0.583582	0.642101	0.105953
P63165	SUMO1	S2	M1	P63165_SUMO1_S2_M1	0.0589095	0.269176	0.139182				-0.215584	-0.0575795	-0.161229	0.150944	-0.286175	-0.156484	-0.124946	-0.307427
Q15149	PLEC	S1435	M1	Q15149_PLEC_S1435_M1	0.0589571	0.952376	0.0326259			0.0749251	-0.0866356	-0.290012	0.831676	-0.138391	-0.128777	-0.46087	-0.960453	-0.322478
O43294	TGFB1I1	S137	M1	O43294_TGFB1I1_S137_M1	0.0589801	0.0293331	0.389653		0.048951		-0.59241	-0.085011	-0.729853	-0.228882	-0.454967	0.164325	0.274885	0.393207
Q9BUA6	MYL10	S40	M2	Q9BUA6_MYL10_S40_M2	0.0589891	0.346372	0.485545				-0.114223	-0.640645	-0.841478	-0.975428	0.36687	-0.108763	1.20835	0.866665
P12883	MYH7	S1463	M1	P12883_MYH7_S1463_M1	0.0590152	0.692732	0.3914				0.054266	0.283895	-0.185879	0.395164	0.0606256	0.255633	0.246504	-0.139532
Q13554	CAMK2B	T382	M1	Q13554_CAMK2B_T382_M1	0.0591132	0.959854	0.696939				-0.319221	-0.200247	-0.418077	-1.23808	-0.213617	-0.184792	0.20446	1.05329
Q8WZ42	TTN	S2667	M1	Q8WZ42_TTN_S2667_M1	0.059216	0.106137	0.472536				0.0547814	0.0779057	-0.0542593	-0.166933	0.0552711	0.227094	0.10953	0.394027
Q99959	PKP2	S251	M1	Q99959_PKP2_S251_M1	0.0592338	0.0447403	0.770046		0.040959		-0.501187	-0.168624	-0.393734	-0.418036	-0.501187	0.0841808	-0.107454	0.502217
Q01082	SPTBN1	T2320	M2	Q01082_SPTBN1_T2320_M2	0.0592589	0.550308	0.553336				-0.233307	-0.243045	-0.466732	0.0236397	-0.164609	-0.463656	0.302123	-0.487296
Q8WZ42	TTN	S33245	M1	Q8WZ42_TTN_S33245_M1	0.0593011	0.00435736	0.692876		0.00799201		-0.0464659	0.119634	0.116228	-0.00588417	-0.0530758	0.140497	-0.169304	0.146381
Q562R1	ACTBL2	S61	M2	Q562R1_ACTBL2_S61_M2	0.059305	0.743784	0.238481				0.00592232	0.225969	-0.0196514	-0.0582943	0.186248	0.66116	0.205899	0.719455
Q562R1	ACTBL2	Y54	M2	Q562R1_ACTBL2_Y54_M2	0.059305	0.743784	0.238481				0.00592232	0.225969	-0.0196514	-0.0582943	0.186248	0.66116	0.205899	0.719455
Q5VWP3	MLIP	S76	M1	Q5VWP3_MLIP_S76_M1	0.0593484	0.327799	0.00136839			0.002997	-0.159898	-0.254885	0.0582991	-0.0351372	-0.205963	-0.367331	-0.264262	-0.332194
E9PAV3	NACA	T1620	M2	E9PAV3_NACA_T1620_M2	0.0593697	0.0396969	0.79574		0.022977		-0.00640821	0.669517	0.10485	-0.0111141	-0.117666	0.968856	-0.222516	0.97997
Q5SV97	PERM1	S156	M1	Q5SV97_PERM1_S156_M1	0.0594084	0.679687	0.531148				-0.108962	-0.141336	-0.10066	-0.130707	-0.117264	-0.156907	-0.0166035	-0.0262003
Q8WZ42	TTN	T4488	M1	Q8WZ42_TTN_T4488_M1	0.059651	0.258196	0.173937				-0.0188131	0.215235	0.162796	0.543968	-0.0605621	0.119592	-0.223358	-0.424376
Q8N3L3	TXLNB	S549	M2	Q8N3L3_TXLNB_S549_M2	0.0596547	0.536013	0.797455				-0.375921	-0.575158	-0.359432	-0.262236	-0.475544	-0.856154	-0.116112	-0.593919
Q8WZ42	TTN	S27482	M1	Q8WZ42_TTN_S27482_M1	0.0596992	0.845721	0.346695				0.230268	0.378159	0.292423	0.408166	0.0697536	0.353365	-0.222669	-0.054801
Q8WZ42	TTN	Y33455	M1	Q8WZ42_TTN_Y33455_M1	0.0597299	0.0935207	0.565071				1.11507	0.559235	1.20066	1.06069	1.07306	0.407416	-0.1276	-0.653276
Q14515	SPARCL1	S92	M1	Q14515_SPARCL1_S92_M1	0.0598209	0.30699	0.501562				-0.227777	-0.089664	-0.351919	-0.0914249	-0.220366	-0.087903	0.131553	0.00352192
Q7KZI7	MARK2	T208	M1	Q7KZI7_MARK2_T208_M1	0.0600856	0.631076	0.641306				0.155966	-0.7665	0.0152278	-0.132071	1.0438	-1.08971	1.02857	-0.957636
P62995	TRA2B	S95	M2	P62995_TRA2B_S95_M2	0.0601095	0.778066	0.800877				0.413927	-0.0707145	0.278952	-0.134834	0.548903	-0.0189648	0.269951	0.11587
Q9Y618	NCOR2	S1025	M1	Q9Y618_NCOR2_S1025_M1	0.060236	0.448851	0.366543				-0.174441	-0.0680804	-0.22417	-0.030941	-0.107172	-0.10522	0.116998	-0.0742788
P41236	PPP1R2	S87	M1	P41236_PPP1R2_S87_M1	0.0602702	0.594192	0.00653732			0.017982	0.236167	0.0917301	0.0330257	-0.190063	0.646597	0.603996	0.613572	0.79406
Q8N3L3	TXLNB	S554	M3	Q8N3L3_TXLNB_S554_M3	0.0602801	0.271722	0.691114				0.36517	-0.17973	0.409051	-0.0556374	0.150902	-0.217877	-0.258149	-0.16224
P36871	PGM1	T507	M2	P36871_PGM1_T507_M2	0.0603037	0.102661	0.00580284			0.020979	-1.70192	-0.902235	-2.49365	-2.35824	-0.418927	0.0124092	2.07473	2.37065
Q8IY63	AMOTL1	S720	M1	Q8IY63_AMOTL1_S720_M1	0.0603553	0.0985741	0.696576				-0.123634	-0.358176	-0.203101	-0.160253	-0.045682	-0.5561	0.157419	-0.395847
P12882	MYH1	S1482	M1	P12882_MYH1_S1482_M1	0.0603909	0.47826	0.369807				-0.018775	0.200715	0.0366983	0.377546	-0.109832	0.147703	-0.146531	-0.229844
Q5VST9	OBSCN	S6812	M3	Q5VST9_OBSCN_S6812_M3	0.0604172	0.939197	0.973319				-0.163244	-0.184155	-0.178417	-0.26424	-0.104797	-0.134343	0.0736198	0.129897
Q9UKX3	MYH13	S1041	M1	Q9UKX3_MYH13_S1041_M1	0.0604514	0.501765	0.482135				0.165978	0.301748	0.140203	0.393116	0.191753	0.210381	0.0515509	-0.182735
P00558	PGK1	Y76	M1	P00558_PGK1_Y76_M1	0.0605022	0.243751	0.116114				-0.0490475	0.017827	0.054657	-0.00516319	-0.11581	0.0408173	-0.170467	0.0459805
P20929	NEB	Y6578	M3	P20929_NEB_Y6578_M3	0.0605301	0.187246	0.719341				-0.836618	-0.646138	-0.974459	-0.0914993	-0.698777	-1.20078	0.275681	-1.10928
P12883	MYH7	S1491	M2	P12883_MYH7_S1491_M2	0.0605593	0.0333836	0.541055		0.045954		0.296606	0.241622	0.090682	0.184789	0.336407	0.30632	0.245725	0.121531
P12883	MYH7	Y1488	M2	P12883_MYH7_Y1488_M2	0.0605593	0.0333836	0.541055		0.045954		0.296606	0.241622	0.090682	0.184789	0.336407	0.30632	0.245725	0.121531
Q9Y5P4	CERT1	S379	M2	Q9Y5P4_CERT1_S379_M2	0.0606198	0.613373	0.549166				0.04249	-0.836701	0.286922	-1.83721	-0.0117531	-0.400826	-0.298675	1.43639
E9PAV3	NACA	S1489	M1	E9PAV3_NACA_S1489_M1	0.060764	0.115887	0.152178				-0.0157123	-0.07796	0.0314884	-0.0255795	-0.236889	-0.297861	-0.268377	-0.272282
Q8WZ42	TTN	S3208	M1	Q8WZ42_TTN_S3208_M1	0.0607893	0.0552227	0.0637289				0.253014	0.121377	0.438955	0.571365	0.0497174	0.0561962	-0.389238	-0.515169
Q5JSH3	WDR44	S403	M1	Q5JSH3_WDR44_S403_M1	0.060862	0.0539503	0.466331				-0.140993	-0.0380406	-0.133677	-0.0224781	-0.148309	-0.0527983	-0.0146322	-0.0303202
Q8NEY8	PPHLN1	T204	M2	Q8NEY8_PPHLN1_T204_M2	0.0609118	0.36611	0.432798				-0.15499	-0.407087	-0.897413	-0.882589	-0.0946507	-0.211278	0.802763	0.671311
O75122	CLASP2	T540	M3	O75122_CLASP2_T540_M3	0.0609671	0.18146	0.454443				-0.53699	-1.64652	-0.626518	-0.876081	-0.24559	-2.01612	0.380928	-1.14003
P12277	CKB	T327	M1	P12277_CKB_T327_M1	0.0609712	0.452509	0.0585109				0.854267	0.183143	-0.409111	0.365303	1.08382	0.131528	1.49294	-0.233775
Q99700	ATXN2	S861	M2	Q99700_ATXN2_S861_M2	0.0609798	0.0962096	0.200995				0.131277	-0.446341	0.142324	-0.359468	0.129503	-0.554423	-0.0128212	-0.194955
Q8WWI1	LMO7	S1423	M1	Q8WWI1_LMO7_S1423_M1	0.0610904	0.713058	0.149883				-0.103326	-0.232238	-0.129883	-0.118608	-0.0767698	-0.270634	0.053113	-0.152025
Q8IYB3	SRRM1	S431	M1	Q8IYB3_SRRM1_S431_M1	0.061121	0.277345	0.0221523			0.0539461	-0.0788007	-0.154594	-0.266448	-0.237562	0.020771	-0.0722837	0.287219	0.165278
Q15149	PLEC	S4626	M2	Q15149_PLEC_S4626_M2	0.0611495	0.582487	0.0906021				-0.119124	0.0516491	0.126543	0.248266	-0.189512	-0.0295811	-0.316055	-0.277847
P07451	CA3	Y7	M1	P07451_CA3_Y7_M1	0.0612011	0.947551	0.934234				0.0132084	-0.934978	0.0148706	-1.44571	0.0115461	-0.934978	-0.00332451	0.510727
Q9UKX2	MYH2	S212	M1	Q9UKX2_MYH2_S212_M1	0.0613682	0.954947	0.452598				-0.141727	0.103742	0.183477	0.114088	-0.232016	0.0933952	-0.415493	-0.0206928
Q8WZ42	TTN	S27314	M1	Q8WZ42_TTN_S27314_M1	0.0614435	0.863119	0.567809				0.142394	0.360966	0.0784664	0.623278	0.206322	0.340862	0.127855	-0.282415
Q66K14	TBC1D9B	S1238	M2	Q66K14_TBC1D9B_S1238_M2	0.0615016	0.656144	0.0326033			0.0519481	0.182412	1.54614	1.65588	1.76925	-0.068697	0.990257	-1.72458	-0.77899
E7EW31	PROB1	T859	M2	E7EW31_PROB1_T859_M2	0.0615261	0.112168	0.287485				0.120547	0.0285878	0.348778	0.031332	0.109793	0.0258436	-0.238985	-0.0054884
E9PAV3	NACA	S765	M1	E9PAV3_NACA_S765_M1	0.0615773	0.803615	0.498023				0.018405	-0.174652	0.0245743	-0.138144	-0.233999	-0.277788	-0.258574	-0.139644
P17661	DES	S28	M2	P17661_DES_S28_M2	0.0617665	0.770931	0.0927295				-0.0935693	-0.182295	0.00627327	-0.00777245	-0.125192	-0.214691	-0.131465	-0.206919
Q9H987	SYNPO2L	S401	M1	Q9H987_SYNPO2L_S401_M1	0.0618434	0.976231	0.222839				-0.471393	-0.244681	-0.247432	-0.515232	-0.544504	-0.0289192	-0.297072	0.486313
E7EW31	PROB1	S922	M1	E7EW31_PROB1_S922_M1	0.0618887	0.903911	0.74429				0.0365658	-0.125467	0.1628	-0.156412	-0.0282888	-0.120636	-0.191089	0.0357761
Q9HC35	EML4	S895	M2	Q9HC35_EML4_S895_M2	0.0619804	0.584619	0.238074				0.269409	0.817318	0.261675	1.55768	0.440788	0.642264	0.179113	-0.915418
Q8WZ42	TTN	T25283	M1	Q8WZ42_TTN_T25283_M1	0.0619876	0.8346	0.224343				0.0236015	0.146233	0.0716496	0.0773449	-0.0244465	0.231099	-0.096096	0.153754
P10636	MAPT	S721	M1	P10636_MAPT_S721_M1	0.0620328	0.104466	0.620519				0.203416	0.475648	0.160971	0.505056	0.245861	0.44624	0.0848904	-0.058816
Q8WZ42	TTN	T4725	M1	Q8WZ42_TTN_T4725_M1	0.062107	0.988777	0.31782				-0.12739	0.187902	-0.117697	0.150801	-0.137083	0.444687	-0.0193863	0.293886
Q08378	GOLGA3	S385	M1	Q08378_GOLGA3_S385_M1	0.0621388	0.0163293	0.354943		0.021978		-0.168352	-0.19006	-0.433391	-0.425407	0.265796	0.00143671	0.699186	0.426844
Q8WZ42	TTN	S33602	M1	Q8WZ42_TTN_S33602_M1	0.0621785	0.880144	0.282378				-0.0975366	-0.0756717	-0.2974	-0.174732	-0.0186434	0.0388145	0.278756	0.213547
Q16537	PPP2R5E	S32	M2	Q16537_PPP2R5E_S32_M2	0.0622113	0.356981	0.043446			0.0799201	0.49623	-0.412386	0.962065	-0.318056	0.275335	-0.412386	-0.686729	-0.0943303
Q92597	NDRG1	S333	M2	Q92597_NDRG1_S333_M2	0.062213	0.083961	0.606728				0.113897	-1.54921	1.41912	-0.806233	-0.620244	-1.54921	-2.03937	-0.742979
O43491	EPB41L2	S39	M1	O43491_EPB41L2_S39_M1	0.0622147	0.213616	0.706552				0.00756502	-0.0776858	-0.114296	-0.132864	0.0242558	-0.0514936	0.138552	0.0813704
O95425	SVIL	T657	M1	O95425_SVIL_T657_M1	0.062264	0.347597	0.101771				-0.0787377	-0.193165	-0.353905	-0.167799	-0.0375051	-0.220247	0.3164	-0.0524483
P85037	FOXK1	S101	M1	P85037_FOXK1_S101_M1	0.0624313	0.11741	0.356777				-0.149501	0.213684	0.0709782	0.46032	-0.291875	0.189099	-0.362854	-0.271221
Q5T200	ZC3H13	S198	M1	Q5T200_ZC3H13_S198_M1	0.0624442	0.57945	0.222277				-0.184366	-0.0109515	-0.603023	-0.547533	-0.132075	0.0142736	0.470947	0.561807
Q9GZY8	MFF	S172	M1	Q9GZY8_MFF_S172_M1	0.0625039	0.0419761	0.20323		0.0659341		-0.241913	-0.346302	-0.351326	-0.238619	-0.241128	-0.5235	0.110198	-0.284882
Q8WZ42	TTN	T31716	M1	Q8WZ42_TTN_T31716_M1	0.0625431	0.0557053	0.443534				0.102669	0.154076	0.102669	0.445111	-0.278264	-0.138496	-0.380932	-0.583608
P49023	PXN	S340	M1	P49023_PXN_S340_M1	0.0626533	0.0232789	0.639776		0.041958		-0.209552	-0.282946	-0.214159	-0.149483	-0.0560904	-0.416409	0.158069	-0.266926
P10398	ARAF	S157	M1	P10398_ARAF_S157_M1	0.0627697	0.446634	0.393042				-0.160403	-0.227765	-0.169964	-0.0540934	-0.160403	-0.303877	0.00956059	-0.249784	+
Q13554	CAMK2B	T287	M1	Q13554_CAMK2B_T287_M1	0.0628784	0.0289297	0.880733		0.042957		-0.171118	-0.402557	-0.193625	-0.371469	-0.148611	-0.433644	0.0450144	-0.0621748
P68431;P84243;Q16695;Q71DI3	H3C2	S58	M1	P68431;P84243;Q16695;Q71DI3_H3C2_S58_M1	0.0628868	0.176984	0.939507				-0.103381	-0.0461197	-0.152691	0.029417	-0.0540714	-0.121656	0.0986195	-0.151073
P48681	NES	S471	M2	P48681_NES_S471_M2	0.0631505	0.535753	0.29806				-0.439951	0.254494	-1.22177	0.720949	-0.251174	0.0244503	0.970595	-0.696499
P54296	MYOM2	S951	M1	P54296_MYOM2_S951_M1	0.0633559	0.3169	0.428453				-0.0818205	0.19127	-0.232101	0.0558777	0.0366631	0.241262	0.268764	0.185385
Q96A32	MYLPF	S17	M3	Q96A32_MYLPF_S17_M3	0.0634696	0.779645	0.0893418				-0.433889	-0.434425	-0.612349	-0.502659	-0.362446	0.0360317	0.249903	0.538691
Q8WZ42	TTN	T5577	M1	Q8WZ42_TTN_T5577_M1	0.0635001	0.0691605	0.778412				-0.104782	-0.343013	-0.136918	-0.374576	-0.07935	-0.107867	0.0575681	0.266708
Q8WZ42	TTN	Y14115	M1	Q8WZ42_TTN_Y14115_M1	0.0635614	0.03228	0.479004		0.0529471		0.0311642	0.361728	-0.0667248	0.143263	0.208808	0.613943	0.275533	0.47068
P55822	SH3BGR	S185	M1	P55822_SH3BGR_S185_M1	0.0636	0.58357	0.0196044			0.022977	-0.0953069	0.194279	0.353003	0.240371	-0.165169	0.162045	-0.518171	-0.0783262
Q8NE71	ABCF1	S166	M1	Q8NE71_ABCF1_S166_M1	0.063607	0.00515509	0.533412		0.023976		-0.245817	-0.0472164	-0.681387	-0.283903	-0.182927	-0.0372615	0.49846	0.246642
Q9HBL0	TNS1	T1328	M1	Q9HBL0_TNS1_T1328_M1	0.0636611	0.597592	0.202168				0.0529962	-0.762636	-1.65055	-1.61889	0.0565405	-0.504282	1.70709	1.11461
Q7Z417	NUFIP2	S212	M2	Q7Z417_NUFIP2_S212_M2	0.0637089	0.410039	0.00781906			0.021978	-0.158737	0.229853	0.620155	0.359684	-0.158737	0.117403	-0.778893	-0.242281
O43464	HTRA2	S435	M1	O43464_HTRA2_S435_M1	0.0637204	0.396438	0.214919				0.0537915	0.248134	0.0945153	0.446701	0.00763702	-0.0626073	-0.0868783	-0.509308
P42356	PI4KA	S256	M3	P42356_PI4KA_S256_M3	0.0637232	0.99388	0.858463				0.812966	0.353992	1.02807	0.754992	0.347764	0.313454	-0.680303	-0.441538
Q9UI47	CTNNA3	S647	M2	Q9UI47_CTNNA3_S647_M2	0.0637443	0.02981	0.16352		0.048951		-0.564533	-0.676178	-1.53999	-2.01821	-0.32353	-0.562833	1.21646	1.45538
P51114	FXR1	T488	M2	P51114_FXR1_T488_M2	0.0637554	0.262296	0.877763				0.856746	-0.286932	0.554124	0.611128	0.856746	-0.533373	0.302622	-1.1445
O14983	ATP2A1	T388	M1	O14983_ATP2A1_T388_M1	0.0637871	0.942923	0.367802				-0.743668	-0.22547	-0.29287	-0.22547	-0.871827	-0.381725	-0.578957	-0.156256
Q8WZ42	TTN	S20768	M1	Q8WZ42_TTN_S20768_M1	0.0638044	0.207567	0.239698				-0.30065	-0.40009	-0.307323	-0.495128	-0.296894	-0.40009	0.0104284	0.0950375
Q9UBW5	BIN2	S259	M1	Q9UBW5_BIN2_S259_M1	0.0638485	0.575283	0.096417				-0.939753	-0.767982	-1.74546	-1.41205	-0.644188	-0.0311379	1.10127	1.38091
A0FGR8	ESYT2	S758	M2	A0FGR8_ESYT2_S758_M2	0.0640236	0.472903	0.0428324			0.044955	-0.235505	-0.135341	-0.122793	0.141119	-0.278121	-0.173994	-0.155328	-0.315113
Q8WZ42	TTN	S22828	M1	Q8WZ42_TTN_S22828_M1	0.0640264	0.176984	0.0960971				-0.0749717	0.083796	-0.138671	-0.179541	-0.0719414	0.0963993	0.0667295	0.27594
Q9UKX2	MYH2	S3	M1	Q9UKX2_MYH2_S3_M1	0.0640499	0.606093	0.129563				0.149645	0.412224	-0.403238	0.316295	0.34701	0.494689	0.750248	0.178394
Q8WZ42	TTN	S17133	M1	Q8WZ42_TTN_S17133_M1	0.0640851	0.389137	0.798323				0.183826	0.1509	0.243116	0.146959	0.0962381	0.15484	-0.146878	0.00788116
Q8N3K9	CMYA5	S2377	M1	Q8N3K9_CMYA5_S2377_M1	0.0641627	0.0655438	0.607115				-0.266997	-0.255173	-0.276094	-0.263351	-0.259199	-0.246994	0.0168953	0.0163574
Q8WZ42	TTN	S12009	M2	Q8WZ42_TTN_S12009_M2	0.0641635	0.00677728	0.346459		0.00999001		-0.110058	-0.184408	0.0715542	-0.0298748	-0.16481	-0.260206	-0.236364	-0.230331
Q8WZ42	TTN	T12007	M2	Q8WZ42_TTN_T12007_M2	0.0641635	0.00677728	0.346459		0.00999001		-0.110058	-0.184408	0.0715542	-0.0298748	-0.16481	-0.260206	-0.236364	-0.230331
Q8WZ42	TTN	S12453	M1	Q8WZ42_TTN_S12453_M1	0.0643697	0.797329	0.505863				-0.196709	-0.0671515	-0.262175	0.0883427	-0.136421	-0.134464	0.125753	-0.222807
O14639	ABLIM1	S706	M1	O14639_ABLIM1_S706_M1	0.0644722	0.402268	0.192209				-0.0669074	0.024025	0.0560417	0.235897	-0.0959663	-0.0647907	-0.152008	-0.300688
Q8WZ42	TTN	T19868	M1	Q8WZ42_TTN_T19868_M1	0.064497	0.45104	0.820773				0.208508	-0.519825	0.228151	-0.753896	0.188865	-0.519825	-0.0392866	0.234071
Q6IQ22	RAB12	S220	M1	Q6IQ22_RAB12_S220_M1	0.0645066	0.3051	0.934791				-0.0450029	-0.194333	-0.124544	-0.25518	-0.0450029	-0.154517	0.0795412	0.100663	+
Q15435	PPP1R7	S47	M1	Q15435_PPP1R7_S47_M1	0.0645784	0.987582	0.170751				0.27292	0.0518332	0.475746	0.303434	0.243801	-0.0852032	-0.231945	-0.388638
O60885	BRD4	Y599	M1	O60885_BRD4_Y599_M1	0.0646	0.374445	0.337503				-0.27755	-0.28541	-0.401181	0.012928	-0.166879	-0.446099	0.234303	-0.459027
Q13501	SQSTM1	S328	M2	Q13501_SQSTM1_S328_M2	0.064613	0.601835	0.369904				0.534271	0.088274	1.22368	-0.642979	0.361171	0.218822	-0.862509	0.861801
Q8WZ42	TTN	T31055	M1	Q8WZ42_TTN_T31055_M1	0.0646534	0.0974485	0.126954				0.227401	0.197735	0.452677	0.351661	-0.0345206	0.0708508	-0.487197	-0.28081
Q8WXI9	GATAD2B	T120	M2	Q8WXI9_GATAD2B_T120_M2	0.0648686	0.801504	0.547607				-0.114846	-0.814308	-1.15442	-0.736805	-0.0678415	-0.891811	1.08657	-0.155006
Q9BR39	JPH2	T490	M1	Q9BR39_JPH2_T490_M1	0.0648919	0.613751	0.0739878				0.229224	0.108668	0.264745	0.0321121	0.12714	0.242844	-0.137605	0.210732
Q7Z417	NUFIP2	S214	M2	Q7Z417_NUFIP2_S214_M2	0.0649848	0.408891	0.00757994			0.020979	-0.158737	0.229851	0.620154	0.359684	-0.158737	0.117403	-0.778892	-0.242281
Q8WZ42	TTN	S11725	M1	Q8WZ42_TTN_S11725_M1	0.0649973	0.861613	0.887982				0.217476	0.191443	0.268907	0.231564	0.217466	0.151322	-0.0514402	-0.0802412
Q15149	PLEC	Y4615	M2	Q15149_PLEC_Y4615_M2	0.0650164	0.0731639	0.233811				-0.237389	-0.37225	0.3593	-0.710152	-0.341292	-0.193817	-0.700593	0.516335
E7EW31	PROB1	S789	M3	E7EW31_PROB1_S789_M3	0.0651118	0.797452	0.710341				-0.325133	-0.485627	-0.096302	-0.397751	-0.340452	-0.573503	-0.24415	-0.175753
Q8WZ42	TTN	T32265	M1	Q8WZ42_TTN_T32265_M1	0.0651206	0.983103	0.315263				-0.264502	0.0515642	-0.476088	0.179033	-0.104823	-0.0580196	0.371264	-0.237053
Q8NC51	SERBP1	S25	M1	Q8NC51_SERBP1_S25_M1	0.0652765	0.173206	0.546725				0.2075	0.298619	0.193102	0.50481	0.2075	0.270476	0.0143976	-0.234334
P16989	YBX3	T366	M1	P16989_YBX3_T366_M1	0.0654047	0.537116	0.0931614				-0.584286	-0.621054	-0.270418	-1.28339	-0.625541	-0.219124	-0.355123	1.06427
Q9Y519	TMEM184B	S388	M1	Q9Y519_TMEM184B_S388_M1	0.065457	0.87291	0.967822				-0.150405	-0.113132	-0.150405	-0.113132	-0.175497	-0.0871325	-0.0250921	0.026
Q13573	SNW1	S234	M2	Q13573_SNW1_S234_M2	0.0654723	0.0989731	0.73123				-0.64879	-0.454987	-0.672259	0.0837803	-0.5353	-0.540315	0.13696	-0.624095
Q13496	MTM1	S588	M2	Q13496_MTM1_S588_M2	0.0655132	0.333626	0.0862091				0.774833	-1.36789	1.81096	0.923473	0.352448	-1.62699	-1.45851	-2.55046
P21127	CDK11B	S113	M2	P21127_CDK11B_S113_M2	0.0655271	0.178326	0.313234				-0.278603	-0.383228	-0.184998	-0.431687	-0.278603	-0.258545	-0.0936055	0.173142
P21127	CDK11B	S115	M2	P21127_CDK11B_S115_M2	0.0655271	0.178326	0.313234				-0.278603	-0.383228	-0.184998	-0.431687	-0.278603	-0.258545	-0.0936055	0.173142
Q9Y618	NCOR2	S1017	M1	Q9Y618_NCOR2_S1017_M1	0.065616	0.587379	0.571108				-0.253493	0.156611	-0.129566	0.175563	-0.607285	0.156611	-0.477718	-0.0189514
P11217	PYGM	T395	M1	P11217_PYGM_T395_M1	0.0656668	0.677878	0.0248467			0.037962	-0.18819	-0.515305	-0.692822	-0.426131	0.0366516	-0.515305	0.729474	-0.0891743	+
Q8IUG5	MYO18B	S2236	M1	Q8IUG5_MYO18B_S2236_M1	0.0656715	0.364647	0.990445				0.211164	0.200257	0.110676	0.105738	0.217257	0.32845	0.106581	0.222713
P35609	ACTN2	T609	M2	P35609_ACTN2_T609_M2	0.06574	0.998535	0.982598				0.0237918	0.46435	-0.0328789	0.369371	0.253637	0.536537	0.286516	0.167166
P50461	CSRP3	S153	M1	P50461_CSRP3_S153_M1	0.0657443	0.0207063	0.234311		0.028971		-0.212483	0.119394	-0.034647	0.32925	-0.292491	0.0387392	-0.257844	-0.290511	+
Q6PKG0	LARP1	S517	M2	Q6PKG0_LARP1_S517_M2	0.0657966	0.924583	0.0695978				-0.148431	-0.0435696	-0.111433	-0.178886	-0.166131	-0.0239925	-0.054698	0.154894
Q6PKG0	LARP1	S521	M2	Q6PKG0_LARP1_S521_M2	0.0657966	0.924583	0.0695978				-0.148431	-0.0435696	-0.111433	-0.178886	-0.166131	-0.0239925	-0.054698	0.154894
P60174	TPI1	T108	M1	P60174_TPI1_T108_M1	0.0658635	0.653954	0.0633321				-0.17029	-0.0564795	-0.083745	-0.0497189	-0.299839	-0.0632401	-0.216094	-0.0135212
Q8N3K9	CMYA5	S2056	M1	Q8N3K9_CMYA5_S2056_M1	0.065881	0.107194	0.691093				-0.161371	-0.200295	-0.0949011	-0.288198	-0.215981	-0.175611	-0.12108	0.112587
Q9UQ35	SRRM2	S992	M3	Q9UQ35_SRRM2_S992_M3	0.0658824	0.145755	0.0101108			0.023976	-0.558525	-0.178332	-1.06685	0.425875	-0.558525	-0.357014	0.508327	-0.782889
Q02078	MEF2A	T489	M2	Q02078_MEF2A_T489_M2	0.0658862	0.871201	0.321415				0.168099	-0.192687	0.165169	-0.355658	0.186356	-0.0361099	0.0211873	0.319548
P61247	RPS3A	S238	M1	P61247_RPS3A_S238_M1	0.0659198	0.110331	0.531131				0.722505	0.995417	0.0932579	0.553463	1.26411	1.08699	1.17085	0.533527
Q9UN36	NDRG2	S344	M1	Q9UN36_NDRG2_S344_M1	0.0659748	0.310435	0.0041			0.025974	0.237262	0.305653	0.957546	1.05741	-0.110332	0.192602	-1.06788	-0.864803
Q8WZ42	TTN	S7485	M1	Q8WZ42_TTN_S7485_M1	0.0660871	0.0336848	0.235051		0.03996		-0.0627818	0.100791	-0.105915	-0.0136166	0.104653	0.136005	0.210568	0.149622
P30622	CLIP1	S204	M2	P30622_CLIP1_S204_M2	0.066113	0.0948475	0.419568				0.155744	0.0999093	0.151278	0.432787	0.160211	-0.135704	0.00893307	-0.568491
P12883	MYH7	S1102	M1	P12883_MYH7_S1102_M1	0.0662741	0.153814	0.822189				0.11646	0.237381	0.129926	0.232189	0.102995	0.242573	-0.0269308	0.0103836
Q9UPR0	PLCL2	T121	M2	Q9UPR0_PLCL2_T121_M2	0.0663883	0.0636474	0.497402				-0.00930023	-0.276962	0.260578	-0.276962	-0.0907688	-0.614179	-0.351347	-0.337217
O94979	SEC31A	S532	M1	O94979_SEC31A_S532_M1	0.0665203	0.358246	0.454903				0.161968	0.243915	1.47082	0.414849	0.161968	0.243915	-1.30886	-0.170935
Q13671	RIN1	S333	M2	Q13671_RIN1_S333_M2	0.0665567	0.921725	0.0141512			0.026973	-0.170276	-0.561096	0.333447	0.181354	-0.335068	-0.606534	-0.668514	-0.787888
P40925	MDH1	S111	M1	P40925_MDH1_S111_M1	0.0665726	0.131268	0.396206				0.0743494	0.1172	0.101469	0.0762348	0.0472298	0.268164	-0.0542393	0.191929
Q3KQU3	MAP7D1	S399	M1	Q3KQU3_MAP7D1_S399_M1	0.0667249	0.405291	0.0475485			0.0809191	-0.161473	-0.113931	-0.322487	-0.0855618	-0.0340471	-0.188545	0.28844	-0.102983
Q8WZ42	TTN	S323	M3	Q8WZ42_TTN_S323_M3	0.0668396	0.565342	0.478283				-0.0948825	-0.342972	0.0313702	-0.148336	-0.18026	-0.537607	-0.21163	-0.389271
Q9BSL1	UBAC1	S98	M1	Q9BSL1_UBAC1_S98_M1	0.0669847	0.0545683	0.806876				-0.163627	-0.140489	-0.0988197	-0.140896	-0.178082	-0.140082	-0.0792627	0.000813484
Q8WVC0	LEO1	S212	M2	Q8WVC0_LEO1_S212_M2	0.0670074	0.43581	0.805414				-0.0217109	-0.0546064	-0.0425301	-0.275608	-0.0173874	-0.0401192	0.0251427	0.235489
Q8WVC0	LEO1	S220	M2	Q8WVC0_LEO1_S220_M2	0.0670074	0.43581	0.805414				-0.0217109	-0.0546064	-0.0425301	-0.275608	-0.0173874	-0.0401192	0.0251427	0.235489
P20929	NEB	S5388	M1	P20929_NEB_S5388_M1	0.0671807	0.19545	0.963053				-0.160617	-0.0915551	-0.196877	-0.0954323	-0.147707	-0.087678	0.0491705	0.00775433
O95425	SVIL	S1422	M1	O95425_SVIL_S1422_M1	0.0672601	0.735374	0.857074				-0.174097	-0.111431	-0.203362	-0.111431	-0.0827579	-0.136889	0.120605	-0.0254579
Q13263	TRIM28	S19	M1	Q13263_TRIM28_S19_M1	0.0674016	0.979638	0.212843				-0.280411	0.164659	0.13655	0.395096	-0.514601	0.164659	-0.651151	-0.230437
O75494	SRSF10	S123	M3	O75494_SRSF10_S123_M3	0.0674144	0.642483	0.0503867				0.263995	0.167381	-0.252872	-0.220332	0.582121	0.361106	0.834993	0.581438
P29966	MARCKS	S101	M1	P29966_MARCKS_S101_M1	0.0674323	0.0523334	0.68087				0.182796	-0.0074234	0.334417	0.153891	0.0343218	-0.0303307	-0.300096	-0.184221
P43243	MATR3	Y773	M2	P43243_MATR3_Y773_M2	0.0674514	0.149323	0.0649663				-0.476484	0.0822535	-1.13784	0.919519	-0.407375	-0.00140619	0.730469	-0.920926
Q9Y2D5	AKAP2	S748	M1	Q9Y2D5_AKAP2_S748_M1	0.0676412	0.00113803	0.928759		0.002997		0.0813999	-0.0536122	0.0838223	-0.0746975	0.0789776	-0.032527	-0.00484467	0.0421705
P17661	DES	S32	M2	P17661_DES_S32_M2	0.0676524	0.740753	0.10231				-0.0910559	-0.181472	0.00287247	-0.00880241	-0.127002	-0.21002	-0.129874	-0.201218
Q8IYI6	EXOC8	S32	M1	Q8IYI6_EXOC8_S32_M1	0.0676712	0.741994	0.111975				-0.336468	0.0175714	-0.852558	-0.0619245	-0.110082	0.0861301	0.742476	0.148055
Q8N3K9	CMYA5	S2360	M1	Q8N3K9_CMYA5_S2360_M1	0.0676731	0.428333	0.846598				-0.218244	-0.222499	-0.218111	-0.286234	-0.253799	-0.0865192	-0.0356884	0.199715
Q15172	PPP2R5A	S42	M2	Q15172_PPP2R5A_S42_M2	0.0677224	0.908175	0.262555				-0.370775	-0.0915308	-0.0853062	-0.323719	-0.395089	-0.00606823	-0.309783	0.317651
Q8WZ42	TTN	S24167	M1	Q8WZ42_TTN_S24167_M1	0.0677343	0.894693	0.635737				-0.124559	0.0375228	0.0769844	0.00608253	-0.226535	0.23017	-0.303519	0.224088
Q9Y5B0	CTDP1	S869	M2	Q9Y5B0_CTDP1_S869_M2	0.0678322	0.828316	0.104433				-0.296799	0.0264478	0.210696	0.310755	-0.397687	0.0257626	-0.608383	-0.284992
Q12955	ANK3	S4349	M2	Q12955_ANK3_S4349_M2	0.0679983	0.0370837	0.682984		0.0689311		-0.0533066	-0.0829811	-0.172316	0.054966	-0.0436087	-0.130613	0.128707	-0.185579
P12882	MYH1	S1780	M1	P12882_MYH1_S1780_M1	0.0681373	0.771692	0.907695				-0.114424	0.0600653	-0.114424	0.0747604	-0.135805	0.0486779	-0.0213814	-0.0260825
A4UGR9	XIRP2	S2318	M1	A4UGR9_XIRP2_S2318_M1	0.0681626	0.00308039	0.259945		0.004995		-0.212883	-0.128827	-0.397577	-0.0826721	-0.148726	-0.144876	0.248851	-0.0622044
Q8WZ42	TTN	Y18316	M1	Q8WZ42_TTN_Y18316_M1	0.0682424	0.183227	0.211237				0.00712442	0.0204258	0.00247097	-0.0111427	0.0117779	0.0364971	0.00930691	0.0476398
Q9UJ70	NAGK	S74	M2	Q9UJ70_NAGK_S74_M2	0.0682567	0.256564	0.336341				-0.0678382	0.67795	0.137481	0.433121	-0.201148	0.884371	-0.338629	0.45125
P52179	MYOM1	S149	M2	P52179_MYOM1_S149_M2	0.0682804	0.0248064	0.572116		0.037962		-0.191785	-0.0331192	-0.185671	-0.0331192	-0.237993	-0.103215	-0.0523224	-0.0700955
P52179	MYOM1	T152	M2	P52179_MYOM1_T152_M2	0.0682804	0.0248064	0.572116		0.037962		-0.191785	-0.0331192	-0.185671	-0.0331192	-0.237993	-0.103215	-0.0523224	-0.0700955
P09651	HNRNPA1	S6	M1	P09651_HNRNPA1_S6_M1	0.0683317	0.118745	0.494168				-0.0926251	-0.11235	-0.167431	-0.147459	-0.00188065	-0.066988	0.16555	0.080471
Q9UMS6	SYNPO2	S623	M2	Q9UMS6_SYNPO2_S623_M2	0.0683915	0.246831	0.220833				-0.0857744	0.179228	0.309568	0.597874	-0.541465	0.111819	-0.851033	-0.486054
O60832	DKC1	S455	M2	O60832_DKC1_S455_M2	0.0683917	0.021365	0.363982		0.038961		-0.0606956	-0.0677423	0.230711	-0.00634956	-0.0703607	-0.116941	-0.301072	-0.110592
P54296	MYOM2	S19	M1	P54296_MYOM2_S19_M1	0.0685384	0.842356	0.212296				-0.127807	-0.0851927	-0.188084	-0.198477	-0.0793047	-0.0303535	0.108779	0.168123
P06744	GPI	S204	M1	P06744_GPI_S204_M1	0.068635	0.455467	0.558188				0.0525084	0.0759463	0.0374622	0.210304	0.0675545	0.0502319	0.0300922	-0.160072
P22314	UBA1	S820	M2	P22314_UBA1_S820_M2	0.0686532	0.325656	0.659552				0.470635	0.788138	0.396615	0.604591	0.544656	1.0167	0.148041	0.412106
Q15772	SPEG	S526	M2	Q15772_SPEG_S526_M2	0.0687253	0.850934	0.0303053			0.045954	-0.151002	-0.090188	-0.668612	-0.450127	-0.0263271	0.104252	0.642284	0.554379
Q13017	ARHGAP5	T1217	M1	Q13017_ARHGAP5_T1217_M1	0.0687312	0.0391108	0.787564		0.0699301		0.649227	0.52183	0.793076	0.323349	0.289227	0.768719	-0.503849	0.44537
Q13557	CAMK2D	T336	M2	Q13557_CAMK2D_T336_M2	0.0687647	0.0506301	0.213234				-0.989767	-0.425939	-0.964785	-0.719196	-1.01475	-0.159439	-0.0499649	0.559757
Q9NP98	MYOZ1	S129	M3	Q9NP98_MYOZ1_S129_M3	0.0688032	0.0248981	0.476743		0.031968		0.749547	0.685168	1.31777	0.178934	0.563672	0.713821	-0.754094	0.534887
Q00872	MYBPC1	S594	M1	Q00872_MYBPC1_S594_M1	0.068844	0.00325328	0.870838		0.00899101		0.0701842	0.213929	0.190139	0.251423	0.0675449	0.202175	-0.122594	-0.0492477
O00192	ARVCF	S348	M2	O00192_ARVCF_S348_M2	0.0688606	0.739781	0.272004				0.106989	0.188729	-0.0963631	0.123125	0.17448	0.519899	0.270844	0.396774
Q09666	AHNAK	S5841	M1	Q09666_AHNAK_S5841_M1	0.0689697	0.124105	0.0998024				-0.162831	-0.101919	-0.309489	-0.19356	0.0151043	-0.063077	0.324594	0.130483
O60784	TOM1	S160	M2	O60784_TOM1_S160_M2	0.0689756	0.0017099	0.442344		0.00699301		-0.0194302	-0.169987	1.99197	0.284738	-0.102382	-0.966704	-2.09435	-1.25144
O60784	TOM1	T164	M2	O60784_TOM1_T164_M2	0.0689756	0.0017099	0.442344		0.00699301		-0.0194302	-0.169987	1.99197	0.284738	-0.102382	-0.966704	-2.09435	-1.25144
P08670	VIM	S430	M1	P08670_VIM_S430_M1	0.0690777	0.212069	0.0538447				0.0152173	-0.308891	-0.239698	-0.179613	0.112314	-0.366341	0.352013	-0.186728
Q9Y4J8	DTNA	S645	M2	Q9Y4J8_DTNA_S645_M2	0.0690807	0.845554	0.317121				0.0656724	0.439563	0.733446	1.3741	-0.128009	0.352587	-0.861455	-1.02151
Q8WZ42	TTN	S20862	M1	Q8WZ42_TTN_S20862_M1	0.0691912	0.439308	0.667298				-0.0936117	0.0552616	0.00828457	0.203011	-0.0964036	0.0460896	-0.104688	-0.156921
O14730	RIOK3	S125	M3	O14730_RIOK3_S125_M3	0.0691923	0.583394	0.920669				0.328389	0.706861	1.24122	0.782228	0.221674	0.331432	-1.01955	-0.450797
Q5VST9	OBSCN	S6817	M3	Q5VST9_OBSCN_S6817_M3	0.0692025	0.955228	0.936228				-0.1668	-0.191607	-0.16964	-0.265009	-0.105152	-0.149801	0.0644875	0.115208
Q09666	AHNAK	S216	M2	Q09666_AHNAK_S216_M2	0.0692201	0.913496	0.739513				-0.109383	-0.138652	-0.0322189	-0.0576229	-0.186546	-0.16616	-0.154327	-0.108537
P13807	GYS1	S647	M2	P13807_GYS1_S647_M2	0.0692914	0.513965	0.375284				-0.428222	-0.798665	-0.925304	-0.324001	-0.425588	-1.11008	0.499717	-0.786083	+
P12882	MYH1	S901	M1	P12882_MYH1_S901_M1	0.0693485	0.0782483	0.653163				-0.0553989	0.107437	0.195961	0.138123	-0.215339	0.0767508	-0.4113	-0.0613718
A8MU46	SMTNL1	S469	M1	A8MU46_SMTNL1_S469_M1	0.0694749	0.457105	0.998283				-0.09025	-0.00729084	-0.206007	-0.0110416	-0.0824442	-0.00354004	0.123563	0.0075016
Q13555	CAMK2G	T287	M1	Q13555_CAMK2G_T287_M1	0.069565	0.0828718	0.363052				-0.143122	-0.257819	-0.42465	-0.292896	-0.0502672	-0.239371	0.374383	0.053525
Q9UQ35	SRRM2	S534	M2	Q9UQ35_SRRM2_S534_M2	0.0695837	0.201659	0.205578				-0.209265	-0.127401	-0.228179	-0.501228	-0.209265	-0.0886784	0.0189147	0.41255
Q00872	MYBPC1	Y262	M1	Q00872_MYBPC1_Y262_M1	0.0696219	0.808333	0.051783				-0.179036	-0.176837	-0.349551	-0.341566	-0.161236	-0.0224085	0.188315	0.319158
Q8WZ42	TTN	S20868	M1	Q8WZ42_TTN_S20868_M1	0.0696675	0.378616	0.83376				-0.026361	0.0439296	-0.0636864	-0.0221481	-0.0179539	0.0452747	0.0457325	0.0674229
Q8WZ42	TTN	Y18998	M1	Q8WZ42_TTN_Y18998_M1	0.0696676	0.951659	0.066944				0.100478	0.125744	0.221945	0.109966	0.0257673	0.141522	-0.196177	0.0315561
E9PAV3	NACA	S506	M1	E9PAV3_NACA_S506_M1	0.0696964	0.983804	0.0431217			0.0719281	-0.0761037	0.144509	0.206221	0.33346	-0.148493	0.0803766	-0.354713	-0.253083
Q15555	MAPRE2	S200	M1	Q15555_MAPRE2_S200_M1	0.0698713	0.537161	0.322384				-1.10024	-0.515262	-0.302412	-0.265852	-1.11842	-1.12072	-0.816011	-0.854873
Q07955	SRSF1	S201	M3	Q07955_SRSF1_S201_M3	0.0700051	0.12892	0.00261298			0.010989	0.542425	-0.0306482	-0.537658	-0.21382	1.05954	0.141735	1.59719	0.355555
Q8WZ42	TTN	S9627	M1	Q8WZ42_TTN_S9627_M1	0.0700263	0.385223	0.449206				-0.0908313	0.234536	-0.0578423	0.23423	-0.12382	0.275246	-0.0659781	0.0410156
P55196	AFDN	S1501	M1	P55196_AFDN_S1501_M1	0.0701938	0.792361	0.576011				-0.210843	-0.386033	-0.390459	-0.0929384	-0.128656	-0.508593	0.261803	-0.415654
O95155	UBE4B	S90	M1	O95155_UBE4B_S90_M1	0.0702537	0.296088	0.972094				0.297678	0.448923	0.657703	0.448923	0.17337	-0.00116539	-0.484334	-0.450089
Q14247	CTTN	S418	M1	Q14247_CTTN_S418_M1	0.0703097	0.725925	0.298148				-0.0523138	-0.11855	0.104979	-0.0627136	-0.0943336	-0.344388	-0.199312	-0.281674
O94811	TPPP	S160	M1	O94811_TPPP_S160_M1	0.0703528	0.965343	0.0631893				-0.169676	-0.0451593	-0.331451	-0.0568886	-0.148795	-0.0334301	0.182656	0.0234585
Q8WZ42	TTN	S17700	M1	Q8WZ42_TTN_S17700_M1	0.0703675	0.0630738	0.103906				0.025701	0.0788083	0.00971413	-0.0375404	0.0318069	0.150583	0.0220928	0.188124
Q09666	AHNAK	S5851	M3	Q09666_AHNAK_S5851_M3	0.0703702	0.686452	0.620575				-0.269752	-0.180253	-0.309687	-0.114073	-0.266723	-0.245946	0.042964	-0.131873
Q09666	AHNAK	S5854	M3	Q09666_AHNAK_S5854_M3	0.0703702	0.686452	0.620575				-0.269752	-0.180253	-0.309687	-0.114073	-0.266723	-0.245946	0.042964	-0.131873
Q09666	AHNAK	S5857	M3	Q09666_AHNAK_S5857_M3	0.0703702	0.686452	0.620575				-0.269752	-0.180253	-0.309687	-0.114073	-0.266723	-0.245946	0.042964	-0.131873
Q8WZ42	TTN	S22697	M1	Q8WZ42_TTN_S22697_M1	0.0703966	0.620014	0.3039				-0.130622	-0.17737	0.0961666	-0.083683	-0.215559	-0.194919	-0.311726	-0.111236
O95810	CAVIN2	T43	M2	O95810_CAVIN2_T43_M2	0.070402	0.567079	0.833043				0.159042	-0.20162	-0.00791359	-0.514425	0.331893	-0.181845	0.339807	0.332581
Q5JR12	PPM1J	S45	M1	Q5JR12_PPM1J_S45_M1	0.070525	0.330901	0.567407				-0.0914273	-0.382163	-0.18701	-0.112316	-0.0644274	-0.467593	0.122582	-0.355277
P35609	ACTN2	S574	M1	P35609_ACTN2_S574_M1	0.0705265	0.0857388	0.760578				0.0370088	0.0761495	0.102234	0.0773106	0.00305843	0.0749884	-0.0991755	-0.0023222
Q8WZ42	TTN	S32162	M1	Q8WZ42_TTN_S32162_M1	0.0705988	0.329394	0.0442181			0.0859141	0.141517	0.206607	0.139548	-0.066555	0.353873	0.732082	0.214325	0.798637
O94929	ABLIM3	S280	M2	O94929_ABLIM3_S280_M2	0.0706128	0.188536	0.7055				-0.497654	-0.270601	-0.478777	-0.344946	-0.521549	0.0492797	-0.0427718	0.394226
P07451	CA3	T216	M1	P07451_CA3_T216_M1	0.0706661	0.94947	0.827868				-0.0183992	-0.0215702	-0.00763512	-0.00575829	-0.250872	-0.0293818	-0.243237	-0.0236235
Q2TAL5	SMTNL2	S88	M3	Q2TAL5_SMTNL2_S88_M3	0.0707236	0.812231	0.0825432				1.09769	0.599083	1.96355	1.7959	-0.246681	-0.144706	-2.21024	-1.9406
P60709;P63261	ACTB	S52	M1	P60709;P63261_ACTB_S52_M1	0.0708117	0.308484	0.310621				0.00203562	0.108086	-0.0148888	0.0856133	0.0705795	0.17128	0.0854683	0.0856667
Q8WZ42	TTN	S27253	M1	Q8WZ42_TTN_S27253_M1	0.0710134	0.717468	0.44906				-0.0998764	-0.0579901	-0.243044	-0.110697	0.0345125	-0.0579901	0.277557	0.0527067
P20929	NEB	T6384	M2	P20929_NEB_T6384_M2	0.0710896	0.460668	0.652353				0.157762	0.236918	0.573856	0.407795	0.00224304	0.0562019	-0.571613	-0.351593
P06732	CKM	T313	M1	P06732_CKM_T313_M1	0.0712643	0.00598315	0.314896		0.00699301		0.0769992	0.077929	0.190962	0.160666	0.0286732	0.0637417	-0.162289	-0.0969238
P12883	MYH7	Y1488	M1	P12883_MYH7_Y1488_M1	0.0716374	0.0230466	0.168121		0.036963		0.163147	0.0874367	-0.0687037	-0.0839748	0.243811	0.316597	0.312514	0.400572
P08559	PDHA1	S232	M1	P08559_PDHA1_S232_M1	0.0717023	0.357859	0.327089				0.0539098	-0.10535	-0.0444641	-0.0356331	0.101092	-0.164759	0.145556	-0.129126
Q9UKG1	APPL1	S401	M1	Q9UKG1_APPL1_S401_M1	0.0718072	0.974067	0.300065				-0.1155	-0.372306	-0.171916	-0.135872	-0.0709591	-0.535221	0.100957	-0.399349	+
Q8IUG5	MYO18B	S2236	M2	Q8IUG5_MYO18B_S2236_M2	0.0718385	0.7541	0.209233				-0.390756	-0.125729	-0.174691	0.176086	-0.41379	-0.354146	-0.239099	-0.530232
P21291	CSRP1	S192	M1	P21291_CSRP1_S192_M1	0.0721256	0.0917256	0.230095				-0.121088	-0.623594	-1.31538	-1.08521	-0.0285387	-0.542703	1.28684	0.542506
P08133	ANXA6	S422	M1	P08133_ANXA6_S422_M1	0.0721964	0.599977	0.866502				-0.0216503	0.10992	-0.0195522	0.0973358	-0.0237484	0.15322	-0.00419617	0.0558844
P12955	PEPD	S167	M1	P12955_PEPD_S167_M1	0.0721998	0.0412513	0.204372		0.0639361		0.0569944	0.182827	0.190321	0.214747	0.0430222	0.182827	-0.147299	-0.0319204
E9PAV3	NACA	S1411	M1	E9PAV3_NACA_S1411_M1	0.0722153	0.694326	0.0136264			0.022977	-0.0807657	-0.12441	0.0726471	0.019783	-0.107794	-0.210979	-0.180441	-0.230762
P40925	MDH1	T321	M1	P40925_MDH1_T321_M1	0.0723466	0.206094	0.576147				0.0513906	0.194242	0.207421	0.80673	-0.983315	-0.173838	-1.19074	-0.980568
Q96L96	ALPK3	S1855	M1	Q96L96_ALPK3_S1855_M1	0.0723495	0.0126114	0.83263		0.030969		-0.112498	-0.0656757	-0.102724	-0.0680027	-0.122272	-0.0633488	-0.0195484	0.00465393
Q8WZ42	TTN	T24755	M1	Q8WZ42_TTN_T24755_M1	0.0724269	0.620046	0.205742				0.00448608	0.048944	0.0326424	-0.0056057	-0.0259295	0.0895596	-0.0585718	0.0951653
Q9UN37	VPS4A	S97	M3	Q9UN37_VPS4A_S97_M3	0.07255	0.352181	0.759431				0.00587702	-0.20689	-0.0872631	-0.139261	0.106601	-0.274519	0.193864	-0.135258
O60229	KALRN	S1817	M1	O60229_KALRN_S1817_M1	0.0725522	0.0120605	0.0817514		0.025974		0.0476446	0.209706	-0.0189695	-0.0153337	0.0476446	0.335684	0.0666142	0.351018
P61353	RPL27	S39	M1	P61353_RPL27_S39_M1	0.0726137	0.122213	0.455768				0.129215	0.00766087	0.158432	0.0186481	0.110541	-0.0553398	-0.0478907	-0.073988
Q9H987	SYNPO2L	T187	M2	Q9H987_SYNPO2L_T187_M2	0.0726247	0.193291	0.273711				-0.0994639	-1.17788	-0.0823374	0.62071	-0.11659	-1.46714	-0.0342531	-2.08785
Q8WZ42	TTN	S25635	M1	Q8WZ42_TTN_S25635_M1	0.0726757	0.00872232	0.454447		0.00999001		0.0559492	0.136271	0.117197	0.237358	0.0198135	0.132154	-0.0973835	-0.105204
Q8WXI9	GATAD2B	S122	M2	Q8WXI9_GATAD2B_S122_M2	0.0726848	0.951611	0.627856				0.122948	-0.736805	0.122948	-0.736805	0.0822167	-0.490746	-0.040731	0.246059
Q9H0A9	SPATC1L	S237	M1	Q9H0A9_SPATC1L_S237_M1	0.0726972	0.373953	0.856407				-0.28794	-0.224939	-0.271175	-0.334463	-0.328022	-0.162074	-0.0568466	0.172389
Q32MZ4	LRRFIP1	T114	M1	Q32MZ4_LRRFIP1_T114_M1	0.0727515	0.108284	0.56573				-0.207899	-0.392409	-0.0428267	0.00424957	-0.402971	-0.476496	-0.360144	-0.480745
Q6GQQ9	OTUD7B	S471	M2	Q6GQQ9_OTUD7B_S471_M2	0.0728821	0.459924	0.627447				0.55688	0.454964	0.805061	0.701679	0.404982	0.208248	-0.40008	-0.493431
P02724	GYPA	S139	M1	P02724_GYPA_S139_M1	0.0732284	0.593872	0.115199				-0.331987	0.142779	-0.658079	-0.544372	-0.13097	0.660313	0.527109	1.20468
E9PAV3	NACA	S1018	M1	E9PAV3_NACA_S1018_M1	0.0732686	0.751075	0.00136552			0.00999001	-0.173799	-0.185749	0.369711	0.00784683	-0.260868	-0.325902	-0.630579	-0.333749
P23327	HRC	S358	M1	P23327_HRC_S358_M1	0.0732968	0.690581	0.334163				0.0484962	-0.691998	0.0157642	-0.680845	0.28229	-0.710665	0.266526	-0.0298195
P13861	PRKAR2A	S78	M1	P13861_PRKAR2A_S78_M1	0.0733739	0.198165	0.644596				-0.100006	0.0759792	-0.337256	0.183783	-0.0231285	-0.0024662	0.314128	-0.186249	+
Q96S38	RPS6KC1	S423	M2	Q96S38_RPS6KC1_S423_M2	0.0734816	0.439077	0.446728				0.250612	-0.0666461	-0.035008	-0.0433273	0.438987	-0.0899649	0.473995	-0.0466375
Q96S38	RPS6KC1	S427	M2	Q96S38_RPS6KC1_S427_M2	0.0734816	0.439077	0.446728				0.250612	-0.0666461	-0.035008	-0.0433273	0.438987	-0.0899649	0.473995	-0.0466375
O94929	ABLIM3	T279	M3	O94929_ABLIM3_T279_M3	0.0735719	0.111777	0.11944				0.396928	-0.534105	0.794996	-1.16719	0.154336	0.100186	-0.64066	1.26737
P10916	MYL2	T98	M1	P10916_MYL2_T98_M1	0.0737535	0.17072	0.631651				0.0656362	0.235712	0.130419	0.288943	-0.000676155	0.0364246	-0.131095	-0.252519
Q5VWP3	MLIP	S67	M1	Q5VWP3_MLIP_S67_M1	0.0737894	0.76741	0.0748481				-0.0432944	-0.0835252	-0.0227594	0.0191917	-0.0638294	-0.0963259	-0.04107	-0.115518
P12883	MYH7	T1307	M1	P12883_MYH7_T1307_M1	0.0738972	0.243395	0.545928				-0.0125093	0.121874	-0.0107174	0.0370941	-0.0143013	0.129137	-0.00358391	0.0920429
O95425	SVIL	S920	M1	O95425_SVIL_S920_M1	0.073975	0.285044	0.322463				-0.0210443	0.102559	-0.138988	0.108147	-0.00454998	0.0591488	0.134439	-0.0489979
Q15149	PLEC	S796	M1	Q15149_PLEC_S796_M1	0.074013	0.696416	0.818068				-0.0611968	0.0381355	-0.140169	0.0534744	0.0333509	0.0227966	0.17352	-0.0306778
P40818	USP8	T577	M1	P40818_USP8_T577_M1	0.0740154	0.0845442	0.696047				-0.175535	0.137354	-0.30849	0.0914583	0.0496521	0.137354	0.358142	0.0458956
Q15772	SPEG	S2458	M2	Q15772_SPEG_S2458_M2	0.0740692	0.114974	0.798404				-0.61737	-0.351396	-0.353116	-0.0120182	-0.661113	-0.784386	-0.307997	-0.772367
Q96E09	FAM122A	S37	M1	Q96E09_FAM122A_S37_M1	0.0740748	0.113897	0.546861				0.0681801	0.0801697	0.119992	0.1458	0.0163679	0.0145397	-0.103624	-0.13126
O75592	MYCBP2	S2789	M1	O75592_MYCBP2_S2789_M1	0.0740753	0.609513	0.0087589			0.028971	-0.167995	-0.161493	-0.322985	-0.0613422	-0.0971603	-0.249958	0.225824	-0.188616
Q5VZP5	DUSP27	S983	M2	Q5VZP5_DUSP27_S983_M2	0.0742099	0.481155	0.92004				-0.283845	-0.27128	-0.290408	-0.260869	0.0424376	-0.27128	0.332845	-0.0104113
Q5VZP5	DUSP27	S985	M2	Q5VZP5_DUSP27_S985_M2	0.0742099	0.481155	0.92004				-0.283845	-0.27128	-0.290408	-0.260869	0.0424376	-0.27128	0.332845	-0.0104113
Q8IYB3	SRRM1	S414	M2	Q8IYB3_SRRM1_S414_M2	0.0742384	0.67974	0.128411				0.304714	0.536572	0.305146	1.12803	0.304281	0.0138149	-0.000864983	-1.11422
Q15149	PLEC	S720	M1	Q15149_PLEC_S720_M1	0.0747956	0.805542	0.0574245				-0.137635	-0.0893126	-0.0987453	-0.00382423	-0.212709	-0.26989	-0.113964	-0.266066
Q9NYF8	BCLAF1	S496	M1	Q9NYF8_BCLAF1_S496_M1	0.0748597	0.767366	0.258358				-0.168655	-0.0253782	-0.445702	-0.078207	-0.0233679	0.000309944	0.422334	0.078517
Q9Y2W1	THRAP3	S248	M1	Q9Y2W1_THRAP3_S248_M1	0.0748789	0.683606	0.290331				-0.154392	-0.0153246	-0.301798	-0.153576	-0.0518274	0.038538	0.24997	0.192114
Q01484	ANK2	S3823	M2	Q01484_ANK2_S3823_M2	0.0749651	0.118189	0.812462				-0.0513697	-0.427805	0.0225773	-0.238453	-0.125317	-0.553505	-0.147894	-0.315052
Q8WZ42	TTN	T29272	M1	Q8WZ42_TTN_T29272_M1	0.0752244	0.554338	0.084999				-0.0572929	0.184264	-0.253223	-0.218948	-0.0435839	0.248558	0.20964	0.467506
D6RIA3	C4orf54	S1123	M2	D6RIA3_C4orf54_S1123_M2	0.0752727	0.217875	0.520285				-0.303282	-1.10712	-0.797125	-1.36488	-0.184354	-0.107276	0.612771	1.25761
P51114	FXR1	S406	M3	P51114_FXR1_S406_M3	0.075365	0.789863	0.504344				0.869742	0.584068	0.996585	1.63605	0.856798	0.399073	-0.139787	-1.23698
Q9HBL0	TNS1	S681	M2	Q9HBL0_TNS1_S681_M2	0.0753933	0.819958	0.135749				-0.126014	-0.120913	-0.294426	-0.0857744	-0.0961404	-0.120913	0.198286	-0.0351381
Q12778	FOXO1	S287	M1	Q12778_FOXO1_S287_M1	0.0754195	0.317962	0.659122				-0.287633	-0.110371	-0.369607	-0.270065	-0.287633	-0.110371	0.081974	0.159695	+
Q15772	SPEG	S2496	M2	Q15772_SPEG_S2496_M2	0.0754464	0.992394	0.317893				-0.117692	0.00777102	-0.124696	-0.0955486	-0.0999413	0.0384998	0.0247545	0.134048
E9PAV3	NACA	T1326	M1	E9PAV3_NACA_T1326_M1	0.0754812	0.661223	0.248398				0.165992	0.205554	-0.145511	0.297543	1.03607	0.125029	1.18158	-0.172514
Q9UMS6	SYNPO2	S820	M1	Q9UMS6_SYNPO2_S820_M1	0.0754947	0.871349	0.609081				0.138399	0.114595	0.103907	-0.00212669	0.138399	0.154549	0.034492	0.156675
P06753	TPM3	S284	M1	P06753_TPM3_S284_M1	0.0755651	0.875219	0.327465				-0.0395927	0.107532	0.147139	0.152224	-0.120054	0.0760012	-0.267193	-0.0762224
Q8TDC0	MYOZ3	S183	M3	Q8TDC0_MYOZ3_S183_M3	0.0757549	0.673173	0.215849				-0.219991	-0.246446	-0.0184669	-0.123156	-0.344496	-0.35697	-0.326029	-0.233814
Q9HAU5	UPF2	T1088	M1	Q9HAU5_UPF2_T1088_M1	0.075893	0.942058	0.655683				-0.166438	0.086175	0.00505066	0.0741901	-0.256348	0.086175	-0.261398	0.0119848
Q9Y2W1	THRAP3	S320	M1	Q9Y2W1_THRAP3_S320_M1	0.0758972	0.201043	0.974976				-0.133113	-0.0899944	-0.116328	-0.0809097	-0.149898	-0.0990791	-0.0335693	-0.0181694
Q15149	PLEC	T4653	M1	Q15149_PLEC_T4653_M1	0.0760748	0.351507	0.0120186			0.037962	-0.121345	0.689884	0.797825	-0.15675	-1.15967	1.99059	-1.95749	2.14734
Q9BSJ8	ESYT1	S1034	M1	Q9BSJ8_ESYT1_S1034_M1	0.076093	0.913578	0.936265				-0.220812	-0.200353	-0.222288	-0.232229	-0.105951	-0.168477	0.116337	0.0637522
Q15477	SKIV2L	T1073	M1	Q15477_SKIV2L_T1073_M1	0.0761727	0.470879	0.766957				-0.0253758	0.0547118	0.108788	-0.0534573	-0.070713	0.0709248	-0.179502	0.124382
O00712	NFIB	S264	M1	O00712_NFIB_S264_M1	0.0762702	0.065649	0.566295				-0.357705	0.335473	-1.03898	0.0619278	-0.0124111	0.335473	1.02657	0.273545
P08651	NFIC	S339	M2	P08651_NFIC_S339_M2	0.0764101	0.492852	0.69635				-0.0269227	-0.153192	0.174675	0.02285	-0.154689	-0.161869	-0.329364	-0.184719
Q8WZ42	TTN	S28115	M1	Q8WZ42_TTN_S28115_M1	0.0764441	0.00754283	0.536659		0.020979		-0.501841	-0.401133	-0.513023	-0.452426	-0.501841	-0.401133	0.0111818	0.0512938
Q86XP3	DDX42	S109	M2	Q86XP3_DDX42_S109_M2	0.0764639	0.332554	0.665293				0.315711	0.046504	-0.122004	-0.107367	0.74678	0.176674	0.868784	0.28404
Q15772	SPEG	S2166	M2	Q15772_SPEG_S2166_M2	0.0765013	0.130938	0.61167				-0.26251	-0.293317	0.127045	-0.208029	-0.326746	-0.524755	-0.453791	-0.316727
Q2TAL5	SMTNL2	S91	M3	Q2TAL5_SMTNL2_S91_M3	0.0765774	0.290214	0.0320691			0.040959	-0.164667	0.173109	1.92049	2.39684	-0.26327	-0.0237179	-2.18376	-2.42056
P10412	H1-4	T4	M1	P10412_H1-4_T4_M1	0.0766838	0.424475	0.220302				0.0798573	0.500085	-0.0361357	0.571684	0.0848274	0.428487	0.120963	-0.143197
P20929	NEB	T6193	M1	P20929_NEB_T6193_M1	0.0767262	0.528988	0.201132				0.0327415	0.201191	0.14535	0.256369	0.0154028	0.16053	-0.129948	-0.0958385
Q8WWI1	LMO7	T956	M2	Q8WWI1_LMO7_T956_M2	0.0768724	0.506524	0.181467				-0.07022	-0.0728002	-0.0150051	-0.0306568	-0.0754089	-0.135093	-0.0604038	-0.104436
O95359	TACC2	S2321	M1	O95359_TACC2_S2321_M1	0.0769321	0.0332791	0.248156		0.0709291		0.247157	0.399676	0.349544	0.519619	0.199809	0.26309	-0.149735	-0.256529
Q02952	AKAP12	S371	M1	Q02952_AKAP12_S371_M1	0.076979	0.998343	0.456568				0.161045	-0.188951	-0.151242	-0.188951	0.728388	-0.462801	0.87963	-0.273849
Q96CX2	KCTD12	S198	M1	Q96CX2_KCTD12_S198_M1	0.0771443	0.347056	0.346731				-0.54447	-0.5242	-0.976808	-0.508567	-0.54447	-0.5242	0.432337	-0.0156331
Q96HC4	PDLIM5	T292	M1	Q96HC4_PDLIM5_T292_M1	0.0771971	0.453673	0.822641				0.0402918	0.114405	-0.151225	0.115908	0.110825	0.112902	0.26205	-0.00300598
Q92538	GBF1	S1784	M2	Q92538_GBF1_S1784_M2	0.0773228	0.0209725	0.198823		0.03996		0.357891	-0.622901	0.72623	-0.0663738	-0.674902	-0.781071	-1.40113	-0.714697
Q8TDC0	MYOZ3	T215	M1	Q8TDC0_MYOZ3_T215_M1	0.0773348	0.236911	0.965803				0.194402	0.280612	0.219698	0.258202	0.169106	0.303021	-0.0505915	0.0448198
Q6P5Q4	LMOD2	S491	M1	Q6P5Q4_LMOD2_S491_M1	0.0773437	0.0441114	0.0907226		0.0749251		-0.053122	-0.142907	-0.691508	-0.0527992	0.178848	-0.233015	0.870357	-0.180216
Q6P0Q8	MAST2	T182	M2	Q6P0Q8_MAST2_T182_M2	0.0773651	0.450403	0.381647				-2.32089	-1.21684	-0.665455	-1.72952	-2.57632	-0.704168	-1.91086	1.02535
P28072	PSMB6	S58	M1	P28072_PSMB6_S58_M1	0.0774044	0.337754	0.429558				0.0951824	0.15497	0.107334	0.35465	0.0160537	0.0995622	-0.0912805	-0.255088
Q8WZ42	TTN	S33309	M1	Q8WZ42_TTN_S33309_M1	0.0775484	0.542241	0.864983				-0.386532	-0.161016	-0.128267	-0.161016	-0.438985	-0.210924	-0.310718	-0.0499086
Q8WZ42	TTN	S31599	M1	Q8WZ42_TTN_S31599_M1	0.0776218	0.812007	0.539816				0.125455	0.22711	0.373484	0.22711	0.118313	0.260879	-0.255171	0.0337687
Q8WZ42	TTN	S444	M1	Q8WZ42_TTN_S444_M1	0.077645	0.00265098	0.444669		0.00599401		0.122384	0.149598	1.4339	0.0645695	0.011992	0.178901	-1.42191	0.114332
P10636	MAPT	S552	M3	P10636_MAPT_S552_M3	0.0776582	0.263397	0.396513				-0.539768	-0.350901	-0.610138	-0.272629	0.0530586	-1.19037	0.663197	-0.91774
P09493	TPM1	S186	M1	P09493_TPM1_S186_M1	0.0778373	0.947458	0.384482				-0.226631	-0.0339208	-0.00258636	0.0540199	-0.346103	-0.0923233	-0.343516	-0.146343
E7EW31	PROB1	S855	M1	E7EW31_PROB1_S855_M1	0.0778982	0.232468	0.594055				-0.0746303	0.00203514	-0.0746918	-0.00030899	-0.0745687	0.00437927	0.000123024	0.00468826
Q6KC79	NIPBL	S2682	M2	Q6KC79_NIPBL_S2682_M2	0.077934	0.476696	0.933521				0.0382872	-0.396761	0.192997	-0.303665	0.0119019	-0.489858	-0.181095	-0.186193
Q12955	ANK3	S4352	M3	Q12955_ANK3_S4352_M3	0.0780762	0.18887	0.237575				-0.184668	-0.235942	-0.115669	0.12871	-0.192975	-0.308838	-0.0773058	-0.437548
Q9BTV4	TMEM43	S194	M1	Q9BTV4_TMEM43_S194_M1	0.0780922	0.105905	0.0733973				0.00551891	-0.319745	0.00767422	-0.455477	0.00336361	-0.17296	-0.00431061	0.282516
P06733	ENO1	S263	M1	P06733_ENO1_S263_M1	0.0781409	0.46855	0.170386				0.00366497	0.172661	-0.0230179	-0.0322342	0.0303478	0.191916	0.0533657	0.22415
Q9Y4J8	DTNA	S564	M1	Q9Y4J8_DTNA_S564_M1	0.0782331	0.32421	0.580932				-0.015533	0.195582	-0.253817	0.280537	0.0946102	0.186792	0.348427	-0.0937443
Q8WZ42	TTN	T17948	M1	Q8WZ42_TTN_T17948_M1	0.0782501	0.0419638	0.68778		0.0619381		-0.0394216	-0.01968	0.00144196	-0.0132504	-0.0802851	-0.0261097	-0.081727	-0.0128593
Q8TB72	PUM2	S136	M1	Q8TB72_PUM2_S136_M1	0.0783226	0.767188	0.409772				-0.0532751	-0.0679469	-0.107363	-0.0289192	-0.0494957	-0.106975	0.0578671	-0.0780554
Q9BUJ2	HNRNPUL1	S716	M1	Q9BUJ2_HNRNPUL1_S716_M1	0.0783418	0.896304	0.0205276			0.0559441	-0.786717	-0.345457	-1.36057	-0.551724	-0.200638	0.525912	1.15993	1.07764
P12883	MYH7	T1062	M1	P12883_MYH7_T1062_M1	0.07838	0.306708	0.844625				-0.32613	0.0535145	-0.0133295	-0.149157	-0.593194	0.136196	-0.579865	0.285353
Q9UN37	VPS4A	S95	M3	Q9UN37_VPS4A_S95_M3	0.0784432	0.346725	0.761137				0.00617456	-0.205142	-0.0872631	-0.139259	0.106601	-0.271025	0.193864	-0.131765
P12883	MYH7	Y1460	M1	P12883_MYH7_Y1460_M1	0.0785044	0.260345	0.583479				0.0673285	0.211312	0.00199127	0.143446	0.139086	0.368464	0.137094	0.225018
O95425	SVIL	S226	M2	O95425_SVIL_S226_M2	0.0785098	0.339014	0.126965				0.177983	0.0277123	1.01388	0.349979	0.0115118	-0.0431538	-1.00237	-0.393133
Q96GP6	SCARF2	S687	M2	Q96GP6_SCARF2_S687_M2	0.0785554	0.381226	0.35298				0.0268936	0.889439	-0.199036	0.482645	0.219665	1.28147	0.418701	0.798828
Q8WZ42	TTN	S8426	M1	Q8WZ42_TTN_S8426_M1	0.0789103	0.0465412	0.569463		0.0719281		-0.0700564	0.00559235	-0.0552626	0.00559235	-0.0848503	0.0118394	-0.0295877	0.00624704
E9PAV3	NACA	S1653	M1	E9PAV3_NACA_S1653_M1	0.0789175	0.704895	0.214807				-0.0812483	-0.344036	0.635326	-0.21147	-0.121548	-0.545797	-0.756874	-0.334328
Q96T37	RBM15	S257	M2	Q96T37_RBM15_S257_M2	0.0789611	0.97163	0.418893				-0.0600076	-0.0600801	-0.193663	-0.125916	0.00197124	-0.0566225	0.195634	0.069293
Q96T37	RBM15	S259	M2	Q96T37_RBM15_S259_M2	0.0789611	0.97163	0.418893				-0.0600076	-0.0600801	-0.193663	-0.125916	0.00197124	-0.0566225	0.195634	0.069293
Q9NYF8	BCLAF1	S268	M2	Q9NYF8_BCLAF1_S268_M2	0.0790328	0.895588	0.173299				-0.0406909	-0.217949	-0.385112	-0.231081	0.0253439	-0.204818	0.410456	0.0262632
O75122	CLASP2	S327	M1	O75122_CLASP2_S327_M1	0.0791443	0.737502	0.145256				-0.109168	-0.211979	-0.353981	-0.273367	-0.0483952	-0.200609	0.305586	0.0727577
P46821	MAP1B	S2209	M2	P46821_MAP1B_S2209_M2	0.0792317	0.924421	0.0945542				-0.0620584	-0.318635	-0.287189	-0.307774	0.125357	-0.329495	0.412546	-0.0217218
P46821	MAP1B	S2211	M2	P46821_MAP1B_S2211_M2	0.0792317	0.924421	0.0945542				-0.0620584	-0.318635	-0.287189	-0.307774	0.125357	-0.329495	0.412546	-0.0217218
Q8WZ42	TTN	S6920	M1	Q8WZ42_TTN_S6920_M1	0.0792625	0.113659	0.0430514			0.0739261	0.0443439	0.228533	-0.381002	0.0851669	0.0898695	0.273052	0.470872	0.187885
Q7Z3C6	ATG9A	S738	M2	Q7Z3C6_ATG9A_S738_M2	0.0793285	0.114341	0.890672				0.13719	0.258808	-0.0496464	0.261879	0.179303	0.223695	0.22895	-0.0381842
D6RIA3	C4orf54	T1125	M2	D6RIA3_C4orf54_T1125_M2	0.0794595	0.00253017	0.681523		0.004995		-0.14771	-0.268281	-0.144104	-0.429284	-0.151317	-0.107278	-0.00721264	0.322006
P55072	VCP	S197	M1	P55072_VCP_S197_M1	0.0794865	0.00314713	0.0106012		0.00899101	0.032967	0.259638	0.226751	-0.363337	-0.187794	0.404998	0.612457	0.768334	0.800251
E9PAV3	NACA	S271	M1	E9PAV3_NACA_S271_M1	0.0795238	0.772243	0.000110931			0.003996	0.0322857	0.185246	1.23598	0.297235	-0.135764	-0.152552	-1.37175	-0.449788
Q86VR2	RETREG3	T307	M2	Q86VR2_RETREG3_T307_M2	0.0795997	0.347395	0.460708				0.620306	-0.35189	0.656256	-0.0732002	0.415617	-0.424602	-0.240639	-0.351401
Q8TAE6	PPP1R14C	S158	M1	Q8TAE6_PPP1R14C_S158_M1	0.0796243	0.172409	0.25752				-0.0532641	0.0766926	-0.0925694	0.0886707	-0.0450735	0.0616379	0.0474958	-0.0270329
P55196	AFDN	S1275	M1	P55196_AFDN_S1275_M1	0.0797393	0.135546	0.0516911				-0.104279	-0.208277	-0.336176	-0.21755	-0.0453234	-0.199003	0.290853	0.0185471
O15273	TCAP	S155	M2	O15273_TCAP_S155_M2	0.0798772	0.423076	0.86092				-0.0427151	0.0561037	0.312409	-0.00222206	-0.0427151	0.0561037	-0.355124	0.0583258
Q2TAL5	SMTNL2	T99	M2	Q2TAL5_SMTNL2_T99_M2	0.0801106	0.427339	0.701767				-0.20075	-0.113831	0.0489731	-0.0699577	-0.213992	-0.12862	-0.262965	-0.0586624
O75122	CLASP2	S8	M1	O75122_CLASP2_S8_M1	0.0802553	0.046136	0.265108		0.0929071		-0.0377693	-0.255726	0.130009	-0.255726	-0.114948	-0.142229	-0.244956	0.113497
P00568	AK1	S38	M1	P00568_AK1_S38_M1	0.0802663	0.95042	0.813669				-0.0959482	-0.322974	-0.0351048	-0.247458	-0.181562	-0.398491	-0.146458	-0.151033
P10916	MYL2	S19	M2	P10916_MYL2_S19_M2	0.0803028	0.127551	0.975828				-0.0889359	0.178904	-0.0715027	0.124481	-0.106369	0.233326	-0.0348663	0.108845
Q09666	AHNAK	S3326	M1	Q09666_AHNAK_S3326_M1	0.0803797	0.0485209	0.293314		0.0859141		0.00867939	-0.129092	-0.607599	-0.00572968	0.0929232	-0.168082	0.700522	-0.162353
P30622	CLIP1	S314	M2	P30622_CLIP1_S314_M2	0.0803892	0.334612	0.1644				-0.399568	0.282404	-0.162587	0.760897	-0.48362	-0.156841	-0.321033	-0.917737
Q8WZ42	TTN	S32803	M1	Q8WZ42_TTN_S32803_M1	0.080414	0.189739	0.535091				-0.645479	-0.0340557	-0.480393	-0.098671	-0.795979	0.348197	-0.315585	0.446868
P00387	CYB5R3	Y80	M1	P00387_CYB5R3_Y80_M1	0.0804927	0.514181	0.184015				0.0712752	-0.183603	-0.0684013	-0.170298	0.205788	-0.196909	0.274189	-0.0266113
A4UGR9	XIRP2	S497	M1	A4UGR9_XIRP2_S497_M1	0.0806549	0.0106943	0.0139811		0.018981	0.02997	-0.193032	-0.17615	-0.298027	0.00704765	-0.0283918	-0.544227	0.269635	-0.551274
Q15149	PLEC	S361	M1	Q15149_PLEC_S361_M1	0.0807207	0.363205	0.0162961			0.02997	-0.185942	-0.0952072	-0.0245285	0.0348454	-0.215903	-0.730058	-0.191375	-0.764903
O60231	DHX16	S106	M2	O60231_DHX16_S106_M2	0.0807225	0.0720487	0.00736782			0.002997	-0.102367	0.0347023	-0.106548	0.172192	-0.0981865	-0.06007	0.00836182	-0.232262
Q6UX71	PLXDC2	S506	M1	Q6UX71_PLXDC2_S506_M1	0.0807675	0.0418954	0.114004		0.0799201		-0.19058	-0.191093	-0.266161	-0.191093	-0.169639	-0.808466	0.0965219	-0.617373
O95155	UBE4B	S97	M2	O95155_UBE4B_S97_M2	0.0811245	0.486931	0.879809				0.670425	0.497038	0.670425	0.654027	0.832784	0.0386267	0.162358	-0.6154
Q8IWX8	CHERP	S822	M3	Q8IWX8_CHERP_S822_M3	0.0811305	0.207681	0.234036				0.253163	0.254423	0.280231	0.00945091	0.220521	0.396896	-0.0597095	0.387445
Q04446	GBE1	S133	M1	Q04446_GBE1_S133_M1	0.0811363	0.00275619	0.682002		0.013986		0.0447068	-0.114535	0.0453863	-0.12652	0.0440273	-0.102551	-0.00135899	0.0239697
P67809	YBX1	S165	M1	P67809_YBX1_S165_M1	0.0811657	0.0419043	0.0501613		0.0539461		0.0882773	-0.146415	0.0932178	0.092165	0.0833368	-0.326265	-0.00988102	-0.41843
Q9H1B7	IRF2BPL	S662	M3	Q9H1B7_IRF2BPL_S662_M3	0.0812073	0.124884	0.955126				-0.344818	-0.490232	-0.334693	-0.562225	-0.354942	-0.187415	-0.0202494	0.37481
Q8N3D4	EHBP1L1	S1257	M1	Q8N3D4_EHBP1L1_S1257_M1	0.0812439	0.616837	0.439047				0.0182762	0.321527	-0.145072	0.492582	0.213064	0.247329	0.358136	-0.245254
P12883	MYH7	S1299	M1	P12883_MYH7_S1299_M1	0.0813212	0.101725	0.209453				0.0246687	0.398546	-0.0530396	-0.0439472	0.425827	0.624278	0.478867	0.668225
Q14676	MDC1	S372	M2	Q14676_MDC1_S372_M2	0.0813657	0.351398	0.00124497			0.003996	0.0676346	-0.169322	-0.652534	-0.963614	0.233704	-0.0128326	0.886238	0.950781
Q00872	MYBPC1	S904	M1	Q00872_MYBPC1_S904_M1	0.0814063	0.134202	0.61642				0.167566	-0.245118	0.167566	-0.15482	0.160245	-0.335415	-0.00732088	-0.180594
Q6PCE3	PGM2L1	S175	M1	Q6PCE3_PGM2L1_S175_M1	0.0814445	0.263382	0.817298				0.00200987	0.100976	-0.00120354	0.16066	0.00522327	0.0412922	0.00642681	-0.119368
P10636	MAPT	T548	M3	P10636_MAPT_T548_M3	0.0814747	0.193279	0.354509				-0.346415	-0.37524	-0.577198	-0.0743847	0.0530586	-1.06969	0.630257	-0.995303
O75420	GIGYF1	S638	M1	O75420_GIGYF1_S638_M1	0.0815029	0.245947	0.432145				-0.238655	-0.0712175	-0.0963516	-0.0326958	-0.261367	-0.178956	-0.165015	-0.14626
P20807	CAPN3	S636	M1	P20807_CAPN3_S636_M1	0.0815111	0.911068	0.134909				-0.0751357	-0.179011	-0.0171585	-0.164696	-0.386637	-0.27843	-0.369478	-0.113734
Q5VST9	OBSCN	T4754	M3	Q5VST9_OBSCN_T4754_M3	0.0815503	0.613146	0.100582				-0.117629	0.107216	-0.410158	0.0461082	0.032177	0.403042	0.442335	0.356934
Q13480	GAB1	S401	M1	Q13480_GAB1_S401_M1	0.0815759	0.958886	0.488888				-0.195639	-0.913658	-0.333847	-1.20333	-0.0798559	-0.749323	0.253991	0.454009	+
Q8IYB3	SRRM1	S713	M2	Q8IYB3_SRRM1_S713_M2	0.0816894	0.529413	0.743389				0.0699782	-0.289605	0.0464125	-0.45364	0.0764027	0.032794	0.0299902	0.486434
Q5VST9	OBSCN	S7178	M1	Q5VST9_OBSCN_S7178_M1	0.0818598	0.84517	0.297726				0.130404	0.626426	-0.238261	0.167814	0.386524	1.0099	0.624785	0.842081
Q99447	PCYT2	T342	M1	Q99447_PCYT2_T342_M1	0.081904	0.746493	0.983836				0.095582	0.15019	0.0827122	0.106445	0.0989761	0.193935	0.016264	0.0874901
Q9H987	SYNPO2L	S178	M2	Q9H987_SYNPO2L_S178_M2	0.0819467	0.675312	0.390857				-0.120318	0.439172	-0.0183659	0.545509	-0.222271	0.332834	-0.203905	-0.212675
P21796	VDAC1	S104	M1	P21796_VDAC1_S104_M1	0.0819676	0.0975773	0.158522				-0.0541453	-0.249351	-0.02075	-0.433203	-0.0875406	-0.160902	-0.0667906	0.272301
Q8WZ42	TTN	S833	M2	Q8WZ42_TTN_S833_M2	0.0820356	0.859383	0.389205				0.0744476	0.23958	0.0744476	0.198566	0.0750542	0.463472	0.000606537	0.264906
Q02045	MYL5	S21	M2	Q02045_MYL5_S21_M2	0.082042	0.539037	0.86659				0.273796	-0.0594397	-0.20144	-1.16751	0.338953	0.300414	0.540393	1.46793
Q9NTI5	PDS5B	S1383	M2	Q9NTI5_PDS5B_S1383_M2	0.082044	0.591267	0.129271				-0.119658	-0.132177	-0.18403	-0.0567255	0.103717	-0.178706	0.287747	-0.12198
Q68EM7	ARHGAP17	S575	M1	Q68EM7_ARHGAP17_S575_M1	0.0820581	0.0119079	0.211319		0.033966		-0.0630527	-0.134214	-0.0875483	-0.131445	0.0398312	-0.136984	0.127379	-0.00553894
P27816	MAP4	S99	M2	P27816_MAP4_S99_M2	0.0821499	0.459563	0.996804				-0.53455	-0.29845	-0.493473	-0.167092	-0.575626	-0.407705	-0.0821533	-0.240613
O95425	SVIL	Y339	M2	O95425_SVIL_Y339_M2	0.0822012	0.69596	0.517441				-0.375203	0.106864	-0.489712	0.281164	-0.328912	0.0925674	0.1608	-0.188597
Q9NZT2	OGFR	S378	M1	Q9NZT2_OGFR_S378_M1	0.0823792	0.340625	0.30308				-0.102499	-0.108449	-0.146343	-0.114717	0.12987	-0.0704575	0.276214	0.04426
Q8WZ42	TTN	S23512	M1	Q8WZ42_TTN_S23512_M1	0.0824132	0.423943	0.103033				-0.0356708	0.0702739	-0.0245943	-0.0853214	-0.0467472	0.146088	-0.0221529	0.231409
Q8WZ42	TTN	Y16459	M1	Q8WZ42_TTN_Y16459_M1	0.0824431	0.345046	0.936714				0.254292	0.314888	0.216368	0.333169	0.473427	0.217016	0.25706	-0.116153
P11171	EPB41	S709	M1	P11171_EPB41_S709_M1	0.0825013	0.0833699	0.415526				-0.0138721	0.0736675	-0.213483	0.0252247	0.0104909	0.116076	0.223974	0.0908508
P35754	GLRX	S34	M1	P35754_GLRX_S34_M1	0.0825163	0.303405	0.406906				-0.0290666	0.153542	-0.0305576	0.0681391	-0.0275755	0.22888	0.00298214	0.160741
Q15772	SPEG	S2500	M2	Q15772_SPEG_S2500_M2	0.0825536	0.949366	0.151072				-0.173664	0.0362883	-0.179137	-0.18227	-0.112894	0.080081	0.0662432	0.262351
P00338	LDHA	T309	M1	P00338_LDHA_T309_M1	0.0826512	0.458994	0.805705				-0.11094	-0.040422	-0.0828538	0.0984287	-0.126827	-0.0476274	-0.043973	-0.146056
O95359	TACC2	S2317	M1	O95359_TACC2_S2317_M1	0.0826769	0.424994	0.953439				0.0790577	0.293164	-0.00897598	0.46435	0.0808773	0.121979	0.0898533	-0.342371
Q66K74	MAP1S	S640	M2	Q66K74_MAP1S_S640_M2	0.0827042	0.239042	0.23275				-0.119978	-0.158895	-0.15247	-0.0594006	-0.0418072	-0.159348	0.110662	-0.099947
Q8WZ42	TTN	S354	M1	Q8WZ42_TTN_S354_M1	0.0827166	0.38961	0.891332				0.316549	-0.0704393	0.464527	-0.0965824	0.291174	-0.0442963	-0.173353	0.0522861
Q9UQ35	SRRM2	S2702	M1	Q9UQ35_SRRM2_S2702_M1	0.0827498	0.390779	0.115427				0.1411	-0.196325	-0.260345	-0.870871	0.311949	0.176425	0.572294	1.0473
Q9BWV7	TTLL2	S53	M1	Q9BWV7_TTLL2_S53_M1	0.0827912	0.578733	0.386208				0.213849	0.0618839	-0.076827	0.0618839	0.25965	0.126696	0.336477	0.0648122
Q8N8N7	PTGR2	Y292	M1	Q8N8N7_PTGR2_Y292_M1	0.082881	0.450209	0.0653103				0.0522919	-0.124557	0.284175	-0.123065	-0.172378	-0.124969	-0.456553	-0.00190496
P11277	SPTB	Y2137	M2	P11277_SPTB_Y2137_M2	0.0829052	0.315525	0.20921				-0.376081	-0.880217	-0.84868	-0.938646	-0.17089	-0.838914	0.67779	0.0997324
Q9UQ35	SRRM2	S1102	M2	Q9UQ35_SRRM2_S1102_M2	0.0829157	0.103882	0.576765				-0.566437	-0.0966835	-0.510856	0.318506	-0.578146	-0.303289	-0.0672903	-0.621796
Q8WX93	PALLD	S1104	M2	Q8WX93_PALLD_S1104_M2	0.0830457	0.000973943	0.329632		0.001998		0.162653	-0.0881791	0.153742	-0.514982	0.171565	-0.0445499	0.0178232	0.470432
Q8WZ42	TTN	T28002	M1	Q8WZ42_TTN_T28002_M1	0.083136	0.0188738	0.417269		0.037962		0.00681639	0.146676	0.263138	0.156492	-0.00150108	0.13686	-0.264639	-0.0196323
Q9H7N4	SCAF1	S498	M2	Q9H7N4_SCAF1_S498_M2	0.0832062	0.519619	0.431799				-0.06885	-0.066565	-0.0393877	-0.0376511	-0.115252	-0.095479	-0.0758648	-0.0578279
Q86YV5	PRAG1	S148	M1	Q86YV5_PRAG1_S148_M1	0.0832167	0.262391	0.38692				0.307654	0.373552	0.736466	0.844016	0.0105176	0.347638	-0.725948	-0.496377
Q9UKS6	PACSIN3	T324	M2	Q9UKS6_PACSIN3_T324_M2	0.0832202	0.260958	0.364991				0.255486	0.0466366	0.71683	0.0466366	0.207063	0.333843	-0.509767	0.287207
Q5SW79	CEP170	S881	M1	Q5SW79_CEP170_S881_M1	0.0832408	0.921858	0.123651				-0.143928	0.0777788	-0.0414295	0.248835	-0.43784	-0.192815	-0.39641	-0.441649
Q9H7N4	SCAF1	S500	M2	Q9H7N4_SCAF1_S500_M2	0.0832738	0.520844	0.429528				-0.0692325	-0.066854	-0.0395765	-0.0382271	-0.115344	-0.0954809	-0.0757675	-0.0572538
Q9H4A3	WNK1	S2032	M3	Q9H4A3_WNK1_S2032_M3	0.0833323	0.00976537	0.458074		0.020979		0.0595932	0.00586224	0.105298	0.00592327	0.0595932	0.00586224	-0.0457044	-6.10352e-05
O75122	CLASP2	S313	M1	O75122_CLASP2_S313_M1	0.0834096	0.097136	0.234613				-0.145713	-0.219049	-0.480061	-0.40107	-0.0878105	-0.219049	0.39225	0.18202
P12883	MYH7	S1465	M1	P12883_MYH7_S1465_M1	0.0836734	0.869477	0.889888				0.117796	0.241431	0.149511	0.189634	0.09865	0.416701	-0.0508614	0.227067
Q00872	MYBPC1	T725	M1	Q00872_MYBPC1_T725_M1	0.0839026	0.649427	0.615624				0.885065	0.510809	1.18983	0.246962	0.28146	0.702719	-0.90837	0.455757
Q9HDC5	JPH1	S237	M3	Q9HDC5_JPH1_S237_M3	0.0841229	0.935518	0.0454409			0.0649351	-0.0640016	-0.136419	0.0139618	-0.245651	-0.0737581	-0.0716305	-0.0877199	0.174021
P04406	GAPDH	T176	M2	P04406_GAPDH_T176_M2	0.0842412	0.632788	0.218889				0.447196	-0.113396	0.165629	-0.351498	0.636223	-0.0235014	0.470593	0.327996
Q9BXP5	SRRT	S4	M1	Q9BXP5_SRRT_S4_M1	0.0842612	0.571989	0.332719				-0.0777726	-0.0829372	-0.0905437	-0.0904255	0.0898962	-0.075449	0.18044	0.0149765
Q8WZ42	TTN	S2612	M1	Q8WZ42_TTN_S2612_M1	0.0842617	0.197447	0.0712067				0.0563135	0.105331	0.117186	0.13125	-0.0355024	0.0794125	-0.152688	-0.0518379
P68871	HBB	S73	M1	P68871_HBB_S73_M1	0.0844592	0.146814	0.101537				0.523618	0.795989	-0.292136	-0.271811	0.596025	0.803886	0.888162	1.0757
Q9UH99	SUN2	S116	M3	Q9UH99_SUN2_S116_M3	0.0846452	0.0892569	0.455566				-0.526464	-1.78065	-0.453869	-1.78065	-0.526464	-1.05919	-0.0725951	0.72147
Q15772	SPEG	S2014	M2	Q15772_SPEG_S2014_M2	0.084875	0.0145339	0.408798		0.033966		-0.149298	0.401294	-0.710614	-0.0814095	0.543163	0.616368	1.25378	0.697777
Q14011	CIRBP	S148	M1	Q14011_CIRBP_S148_M1	0.0848781	0.0191385	0.964665		0.03996		-0.221541	-0.344075	-0.372527	-0.391063	-0.0719171	-0.288277	0.30061	0.102786
Q8WZ42	TTN	T30327	M1	Q8WZ42_TTN_T30327_M1	0.0850023	0.683257	0.685959				-0.175877	-0.00575447	-0.255487	-0.0967445	-0.115062	-0.00446224	0.140426	0.0922823
P11217	PYGM	S277	M1	P11217_PYGM_S277_M1	0.0850356	0.848479	0.589155				-0.257234	-0.249918	-0.370361	-0.0560341	-0.245311	-0.442588	0.12505	-0.386554	+
Q8WZ42	TTN	T24118	M1	Q8WZ42_TTN_T24118_M1	0.0850804	0.991673	0.0631305				0.109264	0.161494	0.231699	0.124929	0.0957546	0.233707	-0.135944	0.108778
Q5JSH3	WDR44	S50	M1	Q5JSH3_WDR44_S50_M1	0.0853622	0.335319	0.355807				-0.114235	0.153397	0.0578237	0.335316	-0.177787	0.0118675	-0.23561	-0.323448
Q15772	SPEG	S2015	M1	Q15772_SPEG_S2015_M1	0.0853625	0.3648	0.738436				-0.226034	-0.117198	-0.235479	-0.0536919	-0.216589	-0.15292	0.0188904	-0.0992279
P68371	TUBB4B	T55	M1	P68371_TUBB4B_T55_M1	0.0854505	0.444179	0.948805				-0.0131044	-0.109306	-0.0269747	-0.119884	-0.00785065	0.0143185	0.019124	0.134203
P11908;P60891	PRPS2	T225	M1	P11908;P60891_PRPS2_T225_M1	0.0854519	0.454367	0.95693				0.276159	0.404206	-0.108398	0.149504	0.922619	0.579024	1.03102	0.42952
P28715	ERCC5	S384	M1	P28715_ERCC5_S384_M1	0.0856981	0.142744	0.302666				-0.105516	0.101618	-0.035377	0.35187	-0.105516	0.0841084	-0.0701394	-0.267761
Q8WZ42	TTN	T3100	M1	Q8WZ42_TTN_T3100_M1	0.0857021	0.0993229	0.828601				-0.0186458	0.0525351	-0.0151033	0.0702343	-0.0560884	0.00931644	-0.0409851	-0.0609179
Q01082	SPTBN1	S2160	M2	Q01082_SPTBN1_S2160_M2	0.0857376	0.469975	0.748253				0.0885453	-0.202284	0.187239	-0.20451	-0.091547	-0.166002	-0.278786	0.0385075
Q5BKX8	CAVIN4	S302	M1	Q5BKX8_CAVIN4_S302_M1	0.0859525	0.797701	0.498452				-0.0239205	-0.155297	-0.00876999	-0.150513	-0.106324	-0.160081	-0.0975542	-0.00956821
Q14157	UBAP2L	S454	M1	Q14157_UBAP2L_S454_M1	0.0859896	0.162529	0.140201				-0.185604	-0.0828528	0.0091629	-0.17326	-0.192835	-0.0568943	-0.201998	0.116365
Q9H479	FN3K	S101	M1	Q9H479_FN3K_S101_M1	0.0860061	0.945636	0.110322				0.173192	0.179804	0.513358	0.679297	0.0968266	0.145043	-0.416531	-0.534254
P12883	MYH7	Y422	M1	P12883_MYH7_Y422_M1	0.0860151	0.166218	0.82037				0.0795512	0.31953	-0.0777969	0.215403	0.122511	0.355247	0.200308	0.139845
Q5VST9	OBSCN	T5254	M1	Q5VST9_OBSCN_T5254_M1	0.0860664	0.0110547	0.634559		0.018981		0.150755	0.173158	0.102652	0.372793	0.155478	0.163407	0.0528269	-0.209386
O15061	SYNM	S1184	M1	O15061_SYNM_S1184_M1	0.086551	0.965274	0.994506				-0.8269	-0.559285	-0.550051	-0.191358	-1.36644	-0.822106	-0.816388	-0.630748
P02144	MB	T68	M1	P02144_MB_T68_M1	0.0865638	0.98163	0.169108				-0.0768528	-0.171535	-0.0825806	0.0495396	-0.071125	-0.200224	0.0114555	-0.249763
Q9BXB4	OSBPL11	S184	M2	Q9BXB4_OSBPL11_S184_M2	0.0866966	0.284335	0.931385				-1.32481	-0.17137	-1.14711	-0.268564	-1.7645	-0.0741749	-0.617398	0.194389
Q8WZ42	TTN	T19428	M1	Q8WZ42_TTN_T19428_M1	0.0867347	0.738959	0.419513				0.061358	0.0962048	0.0924702	0.0654354	0.0608864	0.0972195	-0.0315838	0.0317841
Q9UPQ0	LIMCH1	S973	M1	Q9UPQ0_LIMCH1_S973_M1	0.0867713	0.484872	0.20317				-0.125099	-0.0547662	-0.150115	0.0361881	-0.0530128	-0.0861053	0.0971022	-0.122293
Q8WX93	PALLD	S1116	M2	Q8WX93_PALLD_S1116_M2	0.0867731	0.926064	0.691012				-0.0288038	-0.165587	-0.153751	-0.249004	0.102335	-0.0416842	0.256086	0.20732
Q8WZ42	TTN	Y21479	M1	Q8WZ42_TTN_Y21479_M1	0.0868561	0.567736	0.0628847				-0.074131	0.0749912	-0.0840254	-0.197742	-0.0717506	0.0867262	0.0122747	0.284469
P62258	YWHAE	T137	M1	P62258_YWHAE_T137_M1	0.0868992	0.807648	0.970774				0.0270457	0.0637937	0.0373497	0.0147095	0.0167418	0.0659542	-0.0206079	0.0512447
Q13595	TRA2A	S260	M1	Q13595_TRA2A_S260_M1	0.0871096	0.679853	0.529808				-0.177654	-0.568578	-0.188535	-0.818877	-0.152909	-0.503426	0.0356255	0.315452
Q9Y2K2	SIK3	S974	M1	Q9Y2K2_SIK3_S974_M1	0.0871936	0.36296	0.54845				-0.234554	-0.388888	0.0957694	-0.388888	-0.380729	-0.380577	-0.476498	0.00831127
Q7Z3K3	POGZ	T1368	M2	Q7Z3K3_POGZ_T1368_M2	0.0872435	0.246614	0.728757				0.202397	-0.122907	-0.135958	-0.396441	0.300605	0.0959845	0.436563	0.492425
O75112	LDB3	T135	M3	O75112_LDB3_T135_M3	0.0873674	0.263145	0.394909				-0.107937	-1.07434	-0.0255823	-1.28609	-0.190292	-0.56196	-0.16471	0.724133
Q8WZ42	TTN	S6135	M1	Q8WZ42_TTN_S6135_M1	0.0875777	0.395551	0.477297				-0.330462	0.0597792	-0.254963	0.0322075	-0.376181	0.095336	-0.121218	0.0631285
Q8WZ42	TTN	S25141	M1	Q8WZ42_TTN_S25141_M1	0.0876475	0.604769	0.0352917			0.0559441	0.0421562	0.0808449	0.0306377	-0.0158691	0.0536747	0.203593	0.023037	0.219462
Q14315	FLNC	S954	M1	Q14315_FLNC_S954_M1	0.0877017	0.854888	0.106241				-0.18764	0.514175	-0.840984	0.514175	-0.138217	0.323773	0.702767	-0.190402
Q9H987	SYNPO2L	S891	M1	Q9H987_SYNPO2L_S891_M1	0.0878075	0.400964	0.630284				-0.463936	1.29178	-0.978226	0.536758	0.2356	1.42501	1.21383	0.888255
Q8WZ42	TTN	S8406	M1	Q8WZ42_TTN_S8406_M1	0.0878103	0.255147	0.357616				0.110827	0.22859	-0.111071	0.161798	0.241445	0.244412	0.352515	0.0826139
Q8WZ42	TTN	T33631	M2	Q8WZ42_TTN_T33631_M2	0.0878763	0.626168	0.107597				-0.180021	-0.301343	0.0405045	-0.00758743	-0.421771	-0.327885	-0.462276	-0.320297
P19484	TFEB	S122	M2	P19484_TFEB_S122_M2	0.0880166	0.994785	0.728254				0.243906	0.243395	-0.0250645	0.244904	0.256549	0.241886	0.281613	-0.00301743
Q13423	NNT	S769	M1	Q13423_NNT_S769_M1	0.0881558	0.0657458	0.130524				0.152246	0.115137	0.152246	-0.0387878	0.12592	0.329569	-0.0263257	0.368357
Q96L96	ALPK3	S740	M1	Q96L96_ALPK3_S740_M1	0.0881713	0.558849	0.240618				-0.673499	-0.491938	-1.11426	-0.891704	-0.30778	0.0511284	0.80648	0.942832
Q96L96	ALPK3	S1401	M1	Q96L96_ALPK3_S1401_M1	0.0882743	0.581536	0.465961				0.192436	0.572431	-0.00964642	0.480606	0.394519	0.664255	0.404165	0.183649
Q86VP3	PACS2	S331	M1	Q86VP3_PACS2_S331_M1	0.0882825	0.97506	0.170846				-0.195576	-0.333109	0.038703	-0.117537	-0.252111	-0.34066	-0.290814	-0.223124
P02545	LMNA	S277	M1	P02545_LMNA_S277_M1	0.0883967	0.234499	0.640689				0.0428672	-0.312366	-0.232312	-0.469007	0.191516	-0.115556	0.423828	0.353452
P36871	PGM1	S541	M1	P36871_PGM1_S541_M1	0.0884197	0.776409	0.710989				-0.0676904	0.16614	-0.0838127	0.204836	-0.051568	0.063035	0.0322447	-0.141801
O15061	SYNM	S1080	M1	O15061_SYNM_S1080_M1	0.0884916	0.0225946	0.864417		0.038961		0.129742	-0.77158	0.129742	-1.14267	0.225169	-0.0190268	0.0954275	1.12364
Q9UQ35	SRRM2	Y996	M2	Q9UQ35_SRRM2_Y996_M2	0.0887043	0.124602	0.208956				0.229883	0.084713	0.0429173	-0.278074	0.398595	0.420818	0.355678	0.698893
P48553	TRAPPC10	S710	M2	P48553_TRAPPC10_S710_M2	0.0887391	0.745187	0.0256839			0.0709291	0.164512	-0.184458	0.279648	-0.857859	-0.0802212	-0.0447407	-0.359869	0.813118
P12882	MYH1	S1069	M1	P12882_MYH1_S1069_M1	0.0887843	0.0427317	0.603246		0.0569431		-0.795304	0.134912	-1.36178	0.133881	-0.764482	0.135942	0.597298	0.00206184
Q8WZ42	TTN	T22749	M1	Q8WZ42_TTN_T22749_M1	0.0888249	0.984872	0.0999371				-0.141078	0.0631709	-0.221625	-0.168373	0.0527868	0.277227	0.274412	0.445601
Q9H1E3	NUCKS1	S223	M2	Q9H1E3_NUCKS1_S223_M2	0.0888436	0.946617	0.207922				-0.59545	0.0352993	-0.557082	1.16955	-0.633818	-0.0256567	-0.0767355	-1.19521
Q6ZMU5	TRIM72	S405	M1	Q6ZMU5_TRIM72_S405_M1	0.0888692	0.107098	0.579499				0.120402	0.196854	0.0467958	0.0651855	0.189373	0.203513	0.142577	0.138328
O60237	PPP1R12B	S420	M1	O60237_PPP1R12B_S420_M1	0.0889095	0.0302291	0.42027		0.041958		-0.0307355	0.647399	-0.0947475	0.586927	0.0773859	0.791529	0.172133	0.204601
Q9Y623	MYH4	S1243	M1	Q9Y623_MYH4_S1243_M1	0.0889831	0.0401822	0.347944		0.0559441		-0.46909	0.148407	-0.410967	-0.308228	-0.680843	0.159362	-0.269876	0.467589
Q9UQ35	SRRM2	S864	M2	Q9UQ35_SRRM2_S864_M2	0.0890097	0.108196	0.0524609				-0.0750747	-0.0839949	-0.125324	-0.000232697	0.0324745	-0.285673	0.157799	-0.28544
P12883	MYH7	S1735	M2	P12883_MYH7_S1735_M2	0.0890507	0.733508	0.399662				-0.468626	-0.196477	-0.41848	-0.0817728	-0.518771	-0.226876	-0.100291	-0.145103
P12883	MYH7	T1739	M2	P12883_MYH7_T1739_M2	0.0890507	0.733508	0.399662				-0.468626	-0.196477	-0.41848	-0.0817728	-0.518771	-0.226876	-0.100291	-0.145103
Q15772	SPEG	S2177	M3	Q15772_SPEG_S2177_M3	0.0891899	0.367429	0.107309				-0.359093	-0.712276	-0.433946	-0.254299	-0.320831	-0.727373	0.113114	-0.473074
Q6JBY9	RCSD1	S126	M1	Q6JBY9_RCSD1_S126_M1	0.0892838	0.961296	0.17957				-0.278879	0.595878	-0.599361	0.884726	-0.115091	-0.632858	0.48427	-1.51758
E7EW31	PROB1	S789	M1	E7EW31_PROB1_S789_M1	0.0893046	0.103583	0.339711				0.055428	0.0681062	0.306425	0.277248	0.0397844	0.0674419	-0.266641	-0.209806
Q9UKX2	MYH2	S1368	M2	Q9UKX2_MYH2_S1368_M2	0.0893996	0.674811	0.547734				0.0734472	-0.132454	-0.155927	-0.132454	0.0958967	-0.203059	0.251823	-0.0706048
Q9UKX2	MYH2	T1372	M2	Q9UKX2_MYH2_T1372_M2	0.0893996	0.674811	0.547734				0.0734472	-0.132454	-0.155927	-0.132454	0.0958967	-0.203059	0.251823	-0.0706048
Q9Y5S9	RBM8A	S42	M1	Q9Y5S9_RBM8A_S42_M1	0.0894218	0.692715	0.118345				-0.0892811	-0.21465	-0.0720587	-0.201612	-0.11437	-0.21465	-0.0423117	-0.0130377
P49247	RPIA	S106	M1	P49247_RPIA_S106_M1	0.0894978	0.0968439	0.673168				0.132938	0.158006	0.150414	0.148411	0.118095	0.195208	-0.0323181	0.0467968
Q9UQ35	SRRM2	T866	M2	Q9UQ35_SRRM2_T866_M2	0.0895163	0.113734	0.0488966			0.0959041	-0.0750747	-0.0839949	-0.125322	-0.000232697	0.0324745	-0.285673	0.157797	-0.28544
Q1KMD3	HNRNPUL2	S185	M1	Q1KMD3_HNRNPUL2_S185_M1	0.0895776	0.231907	0.250717				-0.476276	0.0562897	-2.35283	0.0384731	0.445229	0.635386	2.79805	0.596912
Q00872	MYBPC1	S550	M1	Q00872_MYBPC1_S550_M1	0.0896194	0.449125	0.236291				-0.0971913	-0.0551901	-0.370668	-0.0756435	0.0414572	-0.0538006	0.412126	0.021843
P12814	ACTN1	S140	M1	P12814_ACTN1_S140_M1	0.0896956	0.412734	0.379893				0.0265813	0.0623126	0.00552368	0.01194	0.0429478	0.0767069	0.0374241	0.0647669
Q9BXF6	RAB11FIP5	S176	M1	Q9BXF6_RAB11FIP5_S176_M1	0.0896979	0.722031	0.371616				-0.165483	-0.834327	-0.323865	-0.274962	0.0558071	-1.40104	0.379673	-1.12608
P11137	MAP2	S1782	M1	P11137_MAP2_S1782_M1	0.0898805	0.244152	0.614597				-0.450408	-0.307857	-0.205944	-0.173031	-0.694873	-0.391063	-0.488929	-0.218032
Q9H987	SYNPO2L	T892	M1	Q9H987_SYNPO2L_T892_M1	0.0899724	0.536481	0.183142				-0.13565	0.0227098	0.267176	0.0667477	-0.135994	-0.0323238	-0.40317	-0.0990715
P11532	DMD	S2993	M1	P11532_DMD_S2993_M1	0.0900774	0.565488	0.0202515			0.0709291	-0.261234	-0.328076	0.0433722	-0.476512	-0.319259	-0.0394921	-0.362631	0.43702
Q8WZ42	TTN	S33602	M2	Q8WZ42_TTN_S33602_M2	0.0901034	0.748254	0.704727				-0.144218	-0.0229344	-0.114063	-0.328686	-0.174374	-0.0140514	-0.0603104	0.314634
Q8WZ42	TTN	T23325	M1	Q8WZ42_TTN_T23325_M1	0.0901347	0.372376	0.0674148				-0.0068264	0.0450864	0.0132008	-0.0146217	-0.00796986	0.0775518	-0.0211706	0.0921736
Q14315	FLNC	S976	M1	Q14315_FLNC_S976_M1	0.0902475	0.0159704	0.296172		0.033966		-0.208636	-0.0708952	-0.154095	-0.16074	-0.284675	-0.0486298	-0.13058	0.11211
Q12802	AKAP13	S1929	M1	Q12802_AKAP13_S1929_M1	0.0903131	0.855199	0.135922				-0.232399	-0.0766363	-0.479769	-0.0864239	-0.0719929	0.0143108	0.407776	0.100735
Q6P0Q8	MAST2	T179	M2	Q6P0Q8_MAST2_T179_M2	0.0904098	0.544926	0.833649				0.477068	0.27067	0.320366	0.78764	0.63377	-0.199028	0.313404	-0.986668
Q9UMS6	SYNPO2	S604	M2	Q9UMS6_SYNPO2_S604_M2	0.0904129	0.343507	0.236499				0.132666	0.0475531	1.42828	0.1738	0.132231	-0.0285578	-1.29605	-0.202357
Q8NC51	SERBP1	S234	M1	Q8NC51_SERBP1_S234_M1	0.0905342	0.941978	0.0392968			0.110889	0.129267	0.219551	0.904264	0.386307	-0.161752	0.016202	-1.06602	-0.370105
Q8WZ42	TTN	T18390	M1	Q8WZ42_TTN_T18390_M1	0.0905446	0.440776	0.567756				0.0990977	0.138131	0.100515	0.291382	0.069315	0.0511246	-0.0312004	-0.240257
Q8WZ42	TTN	S16407	M1	Q8WZ42_TTN_S16407_M1	0.0905814	0.145061	0.175424				-0.046207	0.110567	-0.0909624	0.00486755	0.0228977	0.111193	0.11386	0.106325
Q00613	HSF1	T323	M2	Q00613_HSF1_T323_M2	0.0906495	0.0545253	0.546711				0.702481	0.725712	1.7694	0.993714	0.611293	-0.322184	-1.15811	-1.3159
Q8WZ42	TTN	T14967	M1	Q8WZ42_TTN_T14967_M1	0.0907273	0.188939	0.45083				0.0167451	0.131307	-0.0327988	0.113897	0.0747871	0.324253	0.107586	0.210356
Q5VZP5	DUSP27	S325	M2	Q5VZP5_DUSP27_S325_M2	0.0907369	0.292698	0.052525				0.385056	0.210662	0.944801	1.23586	0.0373497	0.0169859	-0.907452	-1.21887
O75376	NCOR1	S1977	M2	O75376_NCOR1_S1977_M2	0.0907681	0.447731	0.04271			0.04995	0.593013	0.506441	1.27796	1.13796	0.2712	0.397014	-1.00676	-0.740949
Q8NFG4	FLCN	S71	M2	Q8NFG4_FLCN_S71_M2	0.0908984	0.323635	0.711419				0.0976105	0.296547	0.171661	0.291219	-0.0351725	0.296547	-0.206834	0.00532818
Q711Q0	CEFIP	S1246	M1	Q711Q0_CEFIP_S1246_M1	0.0910183	0.668727	0.378435				0.0376759	0.105402	-0.0257778	0.177622	0.0391903	0.003479	0.0649681	-0.174143
E7EW31	PROB1	S803	M2	E7EW31_PROB1_S803_M2	0.0910822	0.684733	0.0293566			0.032967	-0.0608773	-0.0805049	-0.00637531	0.0686874	-0.127219	-0.177242	-0.120844	-0.24593
Q93009	USP7	S18	M1	Q93009_USP7_S18_M1	0.091098	0.472943	0.120059				0.12746	0.20284	0.169842	0.649387	-0.0403891	0.150425	-0.210231	-0.498962
P24593	IGFBP5	S116	M2	P24593_IGFBP5_S116_M2	0.0911067	0.741956	0.213765				-0.147329	0.0344043	-0.0112438	0.124916	-0.199821	-0.000273705	-0.188577	-0.12519
P10916	MYL2	S15	M2	P10916_MYL2_S15_M2	0.0911266	0.11351	0.98893				-0.171653	0.135077	-0.0805054	0.119619	-0.228178	0.150534	-0.147673	0.0309143
Q8WZ42	TTN	S316	M3	Q8WZ42_TTN_S316_M3	0.0911861	0.648729	0.536659				-0.00935841	-0.22282	0.0226269	-0.250935	-0.349543	-0.194706	-0.372169	0.0562286
P20929	NEB	S1243	M1	P20929_NEB_S1243_M1	0.0913882	0.915852	0.277979				-0.200924	-0.142061	-0.214607	-0.102308	-0.187242	-0.149164	0.0273657	-0.0468559
Q8WUY3	PRUNE2	S1281	M1	Q8WUY3_PRUNE2_S1281_M1	0.0914093	0.577823	0.115417				-5.53131e-05	0.333306	-0.534841	0.441265	0.540827	0.246748	1.07567	-0.194517
Q14498	RBM39	S127	M2	Q14498_RBM39_S127_M2	0.0914761	0.533132	0.238154				-0.0291653	-0.0036006	-0.253931	-0.383575	0.0689096	0.035491	0.322841	0.419066
Q14498	RBM39	S129	M2	Q14498_RBM39_S129_M2	0.0914761	0.533132	0.238154				-0.0291653	-0.0036006	-0.253931	-0.383575	0.0689096	0.035491	0.322841	0.419066
O95425	SVIL	S270	M1	O95425_SVIL_S270_M1	0.0915276	0.914231	0.893393				0.346068	0.115974	0.32225	-0.180647	0.369885	0.118589	0.0476351	0.299236
Q9UKJ3	GPATCH8	S740	M1	Q9UKJ3_GPATCH8_S740_M1	0.0916071	0.565166	0.132165				-0.0925798	-0.173988	-0.20732	-0.356785	-0.0925798	-0.163762	0.11474	0.193023
Q4L180	FILIP1L	S791	M1	Q4L180_FILIP1L_S791_M1	0.0916558	0.0423971	0.0798558		0.0709291		0.00157976	-0.302917	-0.862309	-0.376254	0.32778	-0.302917	1.19009	0.0733371
Q8WZ42	TTN	T25484	M1	Q8WZ42_TTN_T25484_M1	0.0916628	0.838938	0.07688				-0.0287089	0.11855	0.0204678	-0.133827	-0.0778856	0.156832	-0.0983534	0.290659
P62995	TRA2B	S99	M2	P62995_TRA2B_S99_M2	0.091678	0.420023	0.86403				0.513144	-0.264398	0.513144	-0.282845	0.506887	-0.245952	-0.0062561	0.0368929
O76080	ZFAND5	S56	M1	O76080_ZFAND5_S56_M1	0.0917426	0.999945	0.682126				0.262851	-1.43846	1.19823	-1.07157	-0.323503	-1.43846	-1.52174	-0.366889
Q96ST2	IWS1	S363	M2	Q96ST2_IWS1_S363_M2	0.0917684	0.91652	0.47772				-0.112079	-0.27015	-0.441462	-0.544874	-0.0897207	-0.159539	0.351741	0.385335
Q5T200	ZC3H13	S1017	M2	Q5T200_ZC3H13_S1017_M2	0.0917783	0.474822	0.310239				-0.468426	-0.456923	-1.31759	-0.601381	-0.450764	-0.242435	0.866824	0.358946
Q6NZI2	CAVIN1	S167	M1	Q6NZI2_CAVIN1_S167_M1	0.091783	0.343542	0.741726				-0.376837	-0.266555	-0.368865	-0.35663	-0.384809	-0.225891	-0.0159435	0.130739
P12883	MYH7	S1718	M2	P12883_MYH7_S1718_M2	0.0920039	0.765419	0.262438				-0.16793	0.255569	-0.317396	0.116947	-0.00775242	0.346677	0.309644	0.22973
Q9UBF9	MYOT	S231	M3	Q9UBF9_MYOT_S231_M3	0.0921251	0.495057	0.432063				0.0572715	-0.254162	1.02719	0.109955	0.00919628	-0.290535	-1.01799	-0.40049
Q8WZ42	TTN	S33608	M2	Q8WZ42_TTN_S33608_M2	0.0923229	0.740049	0.696041				-0.140746	-0.0230346	-0.107412	-0.328436	-0.17408	-0.0145931	-0.0666676	0.313843
O60504	SORBS3	S530	M1	O60504_SORBS3_S530_M1	0.0924607	0.734473	0.244988				-0.0783882	-0.310519	-0.354311	-0.297823	-0.0600128	-0.323215	0.294298	-0.0253916
P30740	SERPINB1	S72	M1	P30740_SERPINB1_S72_M1	0.0925604	0.0273119	0.141123		0.032967		0.0629191	-0.0443931	0.730554	0.260305	-0.104406	-0.0777369	-0.83496	-0.338042
P13807	GYS1	S652	M3	P13807_GYS1_S652_M3	0.0926724	0.125505	0.369959				-0.0141859	0.111933	-0.0380306	0.118029	0.0444212	0.105837	0.0824518	-0.0121918	+
Q8WZ42	TTN	S20559	M1	Q8WZ42_TTN_S20559_M1	0.092745	0.0227271	0.863257		0.038961		-0.146121	-0.0395575	-0.123407	0.0261631	-0.168834	-0.105278	-0.0454264	-0.131441
A2A3N6;Q99755	PIPSL	S407	M1	A2A3N6;Q99755_PIPSL_S407_M1	0.0930163	0.0139012	0.158493		0.028971		-0.137376	-0.0856838	-0.137376	-0.12908	-0.146388	-0.0395164	-0.00901222	0.0895634
P60981	DSTN	S3	M1	P60981_DSTN_S3_M1	0.0930406	0.955576	0.17355				-0.124962	0.244721	-0.0737219	0.342789	-0.176203	0.146654	-0.102481	-0.196135
Q8N3L3	TXLNB	T16	M1	Q8N3L3_TXLNB_T16_M1	0.0930834	0.303936	0.380704				-0.133297	-0.0310836	-0.042141	0.0870018	-0.17933	-0.135992	-0.137189	-0.222994
Q8WZ42	TTN	S18629	M1	Q8WZ42_TTN_S18629_M1	0.0930995	0.74075	0.0304819			0.0539461	-0.0580993	0.106749	-0.462382	-0.130589	0.0823259	0.147203	0.544708	0.277792
O60832	DKC1	S453	M2	O60832_DKC1_S453_M2	0.0931136	0.0555669	0.65384				0.133339	-0.294533	0.0798159	-0.197645	0.186862	-0.294533	0.107046	-0.0968876
Q09666	AHNAK	S5752	M1	Q09666_AHNAK_S5752_M1	0.0934937	0.146176	0.513476				-0.0813408	0.13603	-0.0709438	0.37752	-0.0917377	0.112424	-0.0207939	-0.265096
Q6H8Q1	ABLIM2	Y376	M2	Q6H8Q1_ABLIM2_Y376_M2	0.0935228	0.480209	0.853584				-0.578699	-0.559657	-0.846197	-0.712387	-0.432529	-0.468821	0.413668	0.243567
O00193	SMAP	S147	M1	O00193_SMAP_S147_M1	0.0935477	0.115377	0.121437				-0.115345	-0.23976	-0.0471544	-0.155479	-0.17323	-0.36963	-0.126076	-0.21415
Q13523	PRPF4B	S366	M2	Q13523_PRPF4B_S366_M2	0.0936807	0.443583	0.538759				0.118025	-0.0457349	0.094717	0.109083	0.141334	-0.161669	0.0466166	-0.270752
Q13523	PRPF4B	S368	M2	Q13523_PRPF4B_S368_M2	0.0936807	0.443583	0.538759				0.118025	-0.0457349	0.094717	0.109083	0.141334	-0.161669	0.0466166	-0.270752
Q9HB90;Q9NQL2	RRAGC	T96	M1	Q9HB90;Q9NQL2_RRAGC_T96_M1	0.0937353	0.932155	0.746819				0.305038	0.503019	0.305038	0.503019	0.30318	0.451089	-0.00185823	-0.05193
Q5T200	ZC3H13	S831	M3	Q5T200_ZC3H13_S831_M3	0.0937791	0.569895	0.347966				-0.307422	-0.228657	-0.307422	-0.500032	-0.303868	-0.0197835	0.00355339	0.480249
Q5T200	ZC3H13	S833	M3	Q5T200_ZC3H13_S833_M3	0.0937791	0.569895	0.347966				-0.307422	-0.228657	-0.307422	-0.500032	-0.303868	-0.0197835	0.00355339	0.480249
Q5T200	ZC3H13	S837	M3	Q5T200_ZC3H13_S837_M3	0.0937791	0.569895	0.347966				-0.307422	-0.228657	-0.307422	-0.500032	-0.303868	-0.0197835	0.00355339	0.480249
P02671	FGA	S524	M1	P02671_FGA_S524_M1	0.093844	0.624193	0.927355				-0.858712	-1.23664	-1.59094	-1.5556	-0.441583	-1.23664	1.14935	0.31897
E9PAV3	NACA	S1581	M1	E9PAV3_NACA_S1581_M1	0.0938749	0.284848	0.016322			0.023976	0.256343	0.179616	0.335457	0.506828	0.0046339	0.129087	-0.330823	-0.377741
P60709;P63261	ACTB	S239	M2	P60709;P63261_ACTB_S239_M2	0.0940152	0.0658509	0.851864				0.0818172	0.327449	0.294839	0.32412	-0.0392675	0.330779	-0.334106	0.00665951
P52179	MYOM1	Y108	M1	P52179_MYOM1_Y108_M1	0.0941542	0.57978	0.801086				0.0970826	-0.284382	0.625686	-0.518262	0.0970826	-0.284382	-0.528604	0.23388
Q9C0E8	LNPK	S384	M1	Q9C0E8_LNPK_S384_M1	0.0942216	0.944228	0.0182608			0.046953	0.0700498	0.167557	0.600018	0.441898	-0.0569181	0.143693	-0.656936	-0.298205
Q9UMS6	SYNPO2	T601	M2	Q9UMS6_SYNPO2_T601_M2	0.0942394	0.637002	0.0932448				0.131554	0.0369763	1.43256	0.0996132	0.129473	-0.0256605	-1.30308	-0.125274
Q9UGV2	NDRG3	S331	M2	Q9UGV2_NDRG3_S331_M2	0.0943079	0.000927866	0.251622		0.001998		0.187503	0.318835	0.448027	0.367203	0.178906	0.073102	-0.26912	-0.294101
P29536	LMOD1	S520	M1	P29536_LMOD1_S520_M1	0.0943249	0.291358	0.000888525			0.000999001	-0.325254	-0.216033	-0.921295	-0.67075	-0.220091	0.0863495	0.701204	0.757099
Q8N3D4	EHBP1L1	T284	M1	Q8N3D4_EHBP1L1_T284_M1	0.0943793	0.0900794	0.0205965			0.024975	-0.0984607	-0.0836802	-0.093235	0.00868607	-0.15023	-0.152478	-0.0569954	-0.161164
Q12906	ILF3	S482	M1	Q12906_ILF3_S482_M1	0.0943892	0.338559	0.350782				-0.380564	-0.0242305	-0.389713	-0.0689297	-0.371415	0.0204687	0.0182981	0.0893984
F5H4B4	FAM227A	S349	M3	F5H4B4_FAM227A_S349_M3	0.0945738	0.935109	0.552198				0.076932	-0.569928	-0.658367	-1.53581	0.118813	0.0127668	0.77718	1.54858
Q9UQ35	SRRM2	S424	M2	Q9UQ35_SRRM2_S424_M2	0.0946132	0.0510704	0.684149				-0.0654984	-0.41205	0.126134	-1.55879	-0.0654984	-0.0353985	-0.191632	1.5234
P52179	MYOM1	S1181	M1	P52179_MYOM1_S1181_M1	0.0946391	0.773457	0.059818				0.115437	0.374928	-0.209667	0.227184	0.253825	0.443003	0.463491	0.215818
P23327	HRC	S482	M1	P23327_HRC_S482_M1	0.0947686	0.953858	0.449581				0.0409431	0.820292	0.424898	1.03851	-0.336064	0.80425	-0.760962	-0.234261
P23327	HRC	S294	M2	P23327_HRC_S294_M2	0.0947759	0.257096	0.29428				0.039495	-0.329791	0.0962353	-0.749626	0.0294104	-0.266892	-0.0668249	0.482734
O43164	PJA2	S253	M1	O43164_PJA2_S253_M1	0.0949749	0.098467	0.626391				-0.472862	-0.323557	-0.387085	-0.449245	-0.558639	0.295097	-0.171554	0.744343
Q8TB45	DEPTOR	S267	M1	Q8TB45_DEPTOR_S267_M1	0.0949881	0.182949	0.660776				-1.02315	0.00382614	-0.640903	-0.770123	-1.35189	0.283468	-0.710987	1.05359
Q8WZ42	TTN	T2630	M1	Q8WZ42_TTN_T2630_M1	0.0949991	0.0246731	0.217243		0.048951		0.288544	0.607735	0.512588	0.697431	-0.0457792	0.284388	-0.558367	-0.413043
Q9HDC5	JPH1	S465	M2	Q9HDC5_JPH1_S465_M2	0.0950054	0.239177	0.472256				-0.0857105	-0.0840192	0.0211201	-0.110958	-0.103532	-0.0826073	-0.124652	0.0283508
O95391	SLU7	S215	M1	O95391_SLU7_S215_M1	0.0953079	0.355201	0.0130448			0.017982	-0.118246	-0.191363	-0.140269	-0.00082016	-0.00996876	-0.350184	0.1303	-0.349364
Q8WZ42	TTN	T26775	M1	Q8WZ42_TTN_T26775_M1	0.0953448	0.0581095	0.14001				-0.358267	-0.227431	-0.43552	-0.118386	-0.123382	-0.322697	0.312139	-0.20431
Q14669	TRIP12	S1036	M1	Q14669_TRIP12_S1036_M1	0.0953732	0.342002	0.215333				0.422242	0.573128	0.586851	0.445768	0.157231	0.573128	-0.42962	0.127359
Q7LDG7	RASGRP2	S576	M1	Q7LDG7_RASGRP2_S576_M1	0.0954878	0.57281	0.329242				-0.286299	-0.133771	-0.344951	-0.217448	-0.227648	-0.061697	0.117303	0.155751
O00308	WWP2	S211	M1	O00308_WWP2_S211_M1	0.0955714	0.308961	0.0324108			0.046953	-0.0638108	0.131746	-0.182992	-0.00329208	-0.00607967	0.171211	0.176912	0.174503
P17540	CKMT2	Y393	M1	P17540_CKMT2_Y393_M1	0.0956143	0.00774402	0.0358481		0.016983	0.0669331	-0.0446477	0.281549	0.225469	-0.0619659	-0.638034	0.523602	-0.863503	0.585567
Q6JBY9	RCSD1	S284	M1	Q6JBY9_RCSD1_S284_M1	0.0957036	0.188861	0.571583				-0.0257301	-0.177474	-0.0859451	-0.244577	0.0299416	-0.0915422	0.115887	0.153035
O43432	EIF4G3	S232	M1	O43432_EIF4G3_S232_M1	0.0958116	0.377448	0.680483				-0.110358	-0.137158	-0.0572433	-0.0638809	-0.1387	-0.194344	-0.0814571	-0.130463
O14523	C2CD2L	S674	M2	O14523_C2CD2L_S674_M2	0.0959459	0.353337	0.920882				-0.214577	0.311983	-0.307155	0.0699348	-0.199176	0.450115	0.107978	0.38018
P04075	ALDOA	S36	M3	P04075_ALDOA_S36_M3	0.0959555	0.00026078	0.979093		0.000999001		-0.114581	0.191903	-0.159302	0.209446	-0.114581	0.186201	0.0447206	-0.0232449
P04075	ALDOA	S39	M3	P04075_ALDOA_S39_M3	0.0959555	0.00026078	0.979093		0.000999001		-0.114581	0.191903	-0.159302	0.209446	-0.114581	0.186201	0.0447206	-0.0232449
P04075	ALDOA	T37	M3	P04075_ALDOA_T37_M3	0.0959555	0.00026078	0.979093		0.000999001		-0.114581	0.191903	-0.159302	0.209446	-0.114581	0.186201	0.0447206	-0.0232449
Q8N573	OXR1	S201	M2	Q8N573_OXR1_S201_M2	0.0960328	0.886991	0.96969				0.0307999	0.353777	1.10203	0.353777	-0.145991	0.203693	-1.24802	-0.150084
P19237	TNNI1	S60	M1	P19237_TNNI1_S60_M1	0.0960677	0.621313	0.623678				0.0442486	0.124996	0.057333	0.0323544	0.0311642	0.138474	-0.0261688	0.106119
P17661	DES	S72	M1	P17661_DES_S72_M1	0.0961954	0.146021	0.0200833			0.045954	-0.00379515	0.199184	0.0730352	-0.147233	-0.00379515	0.463394	-0.0768304	0.610627
Q15111	PLCL1	S546	M1	Q15111_PLCL1_S546_M1	0.0962489	0.584666	0.718649				0.0457211	0.0237217	0.135677	-0.0604553	-0.0236292	0.0980372	-0.159307	0.158493
Q96B36	AKT1S1	S212	M2	Q96B36_AKT1S1_S212_M2	0.0964047	0.0340275	0.289779		0.0729271		0.198597	0.221224	0.133222	0.365072	0.237078	0.1143	0.103856	-0.250772	+
Q9UPQ3	AGAP1	S339	M1	Q9UPQ3_AGAP1_S339_M1	0.0964829	0.413995	0.984303				-0.218775	0.0869656	-0.378759	-0.469013	-0.218775	0.102577	0.159985	0.57159
P51116	FXR2	S397	M2	P51116_FXR2_S397_M2	0.0965397	0.442512	0.122143				-0.084877	-0.224359	0.02005	-0.397673	-0.16691	-0.0364361	-0.18696	0.361237
Q8WZ42	TTN	S8578	M1	Q8WZ42_TTN_S8578_M1	0.0966201	0.77091	0.525259				-0.348079	0.119995	-0.765444	-0.395136	-0.293868	0.162364	0.471576	0.5575
Q7Z5Q1	CPEB2	S89	M1	Q7Z5Q1_CPEB2_S89_M1	0.0967071	0.0669538	0.15965				-0.0747218	-0.00338173	-0.491169	-0.14257	-0.0595732	0.116098	0.431596	0.258669	+
Q8NAP3	ZBTB38	T1080	M1	Q8NAP3_ZBTB38_T1080_M1	0.0968121	0.113276	0.341215				0.000983238	0.188145	-0.0104966	0.0367117	0.000983238	0.248545	0.0114799	0.211833
Q9P266	JCAD	S1242	M1	Q9P266_JCAD_S1242_M1	0.0969303	0.889483	0.938992				-0.255084	0.220775	-0.236942	0.177597	-0.300288	0.230519	-0.0633459	0.0529222
Q8WZ42	TTN	T27266	M1	Q8WZ42_TTN_T27266_M1	0.0970135	0.300824	0.535669				-0.0772085	0.0715666	-0.0926113	0.0264664	-0.0184174	0.135585	0.074194	0.109118
Q6P0Q8	MAST2	S1429	M1	Q6P0Q8_MAST2_S1429_M1	0.0971275	0.11001	0.323153				-0.13964	-0.139917	-0.362288	-0.132183	0.0443897	-0.147651	0.406677	-0.0154676
Q8WZ42	TTN	T25489	M1	Q8WZ42_TTN_T25489_M1	0.0971347	0.62848	0.226004				-0.209542	-0.187821	0.0500488	-0.0467777	-0.25143	-0.22596	-0.301478	-0.179182
Q15365	PCBP1	S189	M1	Q15365_PCBP1_S189_M1	0.0972079	0.402989	0.560566				-0.741913	-0.317589	-1.39722	-0.940155	-0.741913	0.297415	0.655303	1.23757
Q9UMS6	SYNPO2	Y933	M1	Q9UMS6_SYNPO2_Y933_M1	0.0974372	0.00686383	0.0118566		0.025974	0.025974	-0.167571	0.134981	-1.6652	0.228461	-0.0554848	0.134981	1.60971	-0.0934801
Q96PX6	CCDC85A	S255	M1	Q96PX6_CCDC85A_S255_M1	0.0974915	0.250751	0.516074				0.0486302	0.142072	-0.0363593	0.192376	0.135845	0.100939	0.172204	-0.0914373
Q6H8Q1	ABLIM2	S372	M2	Q6H8Q1_ABLIM2_S372_M2	0.097493	0.267729	0.165434				-0.331311	-0.216288	-0.833643	-0.216288	-0.327788	-0.282942	0.505855	-0.0666547
Q9NQC3	RTN4	S181	M2	Q9NQC3_RTN4_S181_M2	0.0975838	0.371529	0.295237				0.443921	-0.418373	0.53511	-0.0339661	0.158342	-0.902917	-0.376768	-0.868951
P19338	NCL	S563	M1	P19338_NCL_S563_M1	0.0976596	0.646861	0.554534				-0.271055	-0.296584	-0.271055	-0.327168	-0.282367	-0.296584	-0.0113115	0.0305843
P12883	MYH7	T446	M1	P12883_MYH7_T446_M1	0.0978673	0.088132	0.90544				0.0328717	0.293058	0.0442848	0.274927	0.0214586	0.396688	-0.0228262	0.12176
O43294	TGFB1I1	S194	M1	O43294_TGFB1I1_S194_M1	0.0978979	0.17768	0.838063				0.156657	-0.459869	-0.321369	-0.470175	0.315596	-0.26614	0.636965	0.204034
P30086	PEBP1	S52	M1	P30086_PEBP1_S52_M1	0.0979208	0.124302	0.755778				-0.0812273	-0.0944681	-0.0950661	-0.181076	-0.0611095	-0.0117512	0.0339565	0.169325
Q9UKS6	PACSIN3	S319	M1	Q9UKS6_PACSIN3_S319_M1	0.0979979	0.727353	0.0610814				-0.03897	-0.173216	0.151955	0.00508118	-0.0753975	-0.322101	-0.227352	-0.327182
P38432	COIL	T122	M1	P38432_COIL_T122_M1	0.0980411	0.35723	0.545096				-0.0699358	-0.157652	-0.215995	-0.106304	-0.0699358	-0.209	0.14606	-0.102695
Q96DG6	CMBL	S188	M1	Q96DG6_CMBL_S188_M1	0.0981684	0.0873127	0.173437				-0.0436068	0.0584483	0.32618	0.26836	-0.109471	0.00181198	-0.435651	-0.266548
Q8IXT5	RBM12B	S280	M2	Q8IXT5_RBM12B_S280_M2	0.0982531	0.858395	0.199646				0.0683389	-0.0371976	-0.0675564	-0.0583668	0.126355	-0.0160284	0.193912	0.0423384
Q53GG5	PDLIM3	S89	M1	Q53GG5_PDLIM3_S89_M1	0.09827	0.374238	0.361824				-0.0512471	-0.165212	1.33315	-0.123497	-0.0922842	-0.206927	-1.42543	-0.0834303
Q00872	MYBPC1	T718	M1	Q00872_MYBPC1_T718_M1	0.0984468	0.616739	0.773099				-0.482735	-0.539989	-0.587788	-1.04218	-0.463148	-0.517303	0.12464	0.524875
Q13242	SRSF9	S204	M1	Q13242_SRSF9_S204_M1	0.0984473	0.710165	0.4726				-0.0659766	-0.145677	-0.145789	-0.303596	0.0213385	0.00130272	0.167128	0.304899
Q13424	SNTA1	S200	M1	Q13424_SNTA1_S200_M1	0.0984482	0.837982	0.525664				0.0565705	0.107576	0.0603771	0.0451527	0.0527639	0.280636	-0.00761318	0.235483
Q15642	TRIP10	S296	M1	Q15642_TRIP10_S296_M1	0.0985863	0.120584	0.146817				-0.238624	-0.129083	-0.35713	0.00914001	-0.0355768	-0.176849	0.321553	-0.185989	+
O95359	TACC2	S1562	M1	O95359_TACC2_S1562_M1	0.0987607	0.0372219	0.560836		0.0729271		0.662927	0.135332	1.17194	0.152465	0.269684	-0.243227	-0.90226	-0.395692
Q8WZ42	TTN	S12902	M1	Q8WZ42_TTN_S12902_M1	0.0988429	0.534718	0.0034263			0.011988	-0.318458	-0.369085	0.0445538	0.610359	-0.53668	-0.57799	-0.581234	-1.18835
P53396	ACLY	S481	M1	P53396_ACLY_S481_M1	0.0991153	0.079407	0.178114				-0.0132976	-0.269397	-0.0728931	-0.22823	0.046298	-0.310564	0.119191	-0.0823345
Q8WZ42	TTN	S847	M1	Q8WZ42_TTN_S847_M1	0.0991745	0.0897074	0.071198				-0.0549316	-0.241232	0.260452	0.179657	-0.383392	-0.820953	-0.643845	-1.00061
Q8WZ42	TTN	S20284	M1	Q8WZ42_TTN_S20284_M1	0.0991978	0.260996	0.650934				0.35165	-0.0858145	0.514516	-0.279591	0.255429	0.107962	-0.259087	0.387552
Q8WZ42	TTN	T26366	M1	Q8WZ42_TTN_T26366_M1	0.0992242	0.255226	0.0160417			0.0529471	-0.140399	-0.0545483	-0.135189	-0.210581	-0.14561	0.010891	-0.0104208	0.221472
Q6XZF7	DNMBP	S659	M1	Q6XZF7_DNMBP_S659_M1	0.0993549	0.105535	0.560623				-0.246151	-0.156264	-0.275677	0.0185766	-0.216626	-0.165906	0.0590506	-0.184483
Q86VM9	ZC3H18	S893	M1	Q86VM9_ZC3H18_S893_M1	0.0993808	0.206727	0.697983				-0.125439	-0.0597243	-0.222353	-0.161472	-0.11513	-0.0559769	0.107223	0.105495
Q9Y235	APOBEC2	S15	M2	Q9Y235_APOBEC2_S15_M2	0.0994971	0.208869	0.253493				0.203298	0.416676	0.187475	0.392855	0.203298	0.416676	0.0158224	0.0238209
Q9Y235	APOBEC2	T11	M2	Q9Y235_APOBEC2_T11_M2	0.0994971	0.208869	0.253493				0.203298	0.416676	0.187475	0.392855	0.203298	0.416676	0.0158224	0.0238209
Q8WZ42	TTN	S25187	M1	Q8WZ42_TTN_S25187_M1	0.0995045	0.797525	0.453459				0.12346	-0.0735955	0.143766	-0.056694	0.109212	-0.0885143	-0.0345545	-0.0318203
P36871	PGM1	T513	M2	P36871_PGM1_T513_M2	0.0995394	0.633455	0.689378				0.0776172	-0.463713	-0.0322409	-0.562113	0.187475	-0.254281	0.219716	0.307832
P48681	NES	S1498	M2	P48681_NES_S1498_M2	0.099565	0.768036	0.245129				-0.104361	-0.0395317	-0.104361	0.149384	0.115005	-0.247823	0.219366	-0.397206
Q7Z4V5	HDGFL2	S671	M1	Q7Z4V5_HDGFL2_S671_M1	0.0996251	0.792648	0.0930694				-0.0776229	0.0646348	-0.00934124	0.0365591	-0.143383	0.262493	-0.134042	0.225934
Q8WZ42	TTN	Y24031	M1	Q8WZ42_TTN_Y24031_M1	0.0996577	0.880004	0.0483163			0.043956	0.0822134	0.0939722	0.247557	0.125679	-0.026618	0.0162439	-0.274175	-0.109435
Q9Y4F3	MARF1	S1093	M1	Q9Y4F3_MARF1_S1093_M1	0.0998242	0.752381	0.130431				0.17779	-0.0505786	0.240456	0.307957	0.17779	-0.112853	-0.0626659	-0.42081
E9PAV3	NACA	S1646	M2	E9PAV3_NACA_S1646_M2	0.0999099	0.265951	0.0666257				-0.0201426	0.736804	0.973698	0.00574493	-0.228022	1.0313	-1.20172	1.02555
Q92900	UPF1	S1107	M1	Q92900_UPF1_S1107_M1	0.100094	0.150963	0.362579				0.00624132	0.355345	-0.0568218	0.737095	0.304334	0.308959	0.361156	-0.428136
Q8WYL5	SSH1	S937	M2	Q8WYL5_SSH1_S937_M2	0.100107	0.216028	0.33289				-0.296706	-0.134349	-0.347438	-0.126805	-0.176589	-0.266839	0.170849	-0.140033
Q8WYL5	SSH1	S938	M2	Q8WYL5_SSH1_S938_M2	0.100107	0.216028	0.33289				-0.296706	-0.134349	-0.347438	-0.126805	-0.176589	-0.266839	0.170849	-0.140033
Q8WZ42	TTN	T27992	M1	Q8WZ42_TTN_T27992_M1	0.100116	0.167058	0.515306				0.000665665	0.131025	-0.0227833	0.0956039	0.00399399	0.197818	0.0267773	0.102214
Q12888	TP53BP1	S525	M2	Q12888_TP53BP1_S525_M2	0.100225	0.42101	0.628174				0.193333	0.262089	-0.253338	0.275513	0.209969	0.248665	0.463306	-0.0268478
Q0ZGT2	NEXN	T370	M1	Q0ZGT2_NEXN_T370_M1	0.10048	0.0743582	0.198513				-0.324024	0.354771	-0.16131	0.386833	-0.591078	0.322708	-0.429768	-0.0641251
P06753	TPM3	S192	M1	P06753_TPM3_S192_M1	0.100562	0.039773	0.292898		0.046953		0.225767	0.311545	-0.0176983	0.0303936	0.281931	0.404202	0.299629	0.373809
P49736	MCM2	S27	M1	P49736_MCM2_S27_M1	0.100602	0.414577	0.389623				-0.153076	-0.148663	-0.128997	-0.0129128	-0.177155	-0.194498	-0.0481577	-0.181585
Q9BXF6	RAB11FIP5	S397	M1	Q9BXF6_RAB11FIP5_S397_M1	0.100629	0.770774	0.245792				0.832691	0.571233	0.832691	0.492304	0.29833	0.650163	-0.534361	0.157859
O75128	COBL	S274	M1	O75128_COBL_S274_M1	0.100762	0.540361	0.0916068				-0.0446777	-1.01118	-1.62704	-2.71208	0.945388	-0.601346	2.57242	2.11073
P04406	GAPDH	T182	M1	P04406_GAPDH_T182_M1	0.100913	0.62289	0.781302				-0.343966	-0.383165	0.186837	-0.428907	-0.40781	-0.231678	-0.594647	0.197229
Q8N3V7	SYNPO	S501	M1	Q8N3V7_SYNPO_S501_M1	0.100946	0.300291	0.434329				-0.108031	0.336825	-0.184986	0.349161	-0.0418139	0.324489	0.143172	-0.0246725
Q9Y4J8	DTNA	S501	M1	Q9Y4J8_DTNA_S501_M1	0.100965	0.25639	0.298444				-0.0172391	-0.440194	-0.451241	-0.583285	0.235969	-0.271292	0.687209	0.311994
P50402	EMD	S49	M1	P50402_EMD_S49_M1	0.101423	0.345737	0.073175				0.37122	-0.370536	0.669586	0.364815	0.295683	-0.445611	-0.373903	-0.810425
Q8WZ42	TTN	T30026	M1	Q8WZ42_TTN_T30026_M1	0.101429	0.255914	0.192676				0.104556	0.090838	0.145819	0.136787	0.0606432	0.080637	-0.0851755	-0.0561504
Q8TED9	AFAP1L1	S98	M1	Q8TED9_AFAP1L1_S98_M1	0.101483	0.919553	0.346827				-0.0918865	-0.103448	-0.0725756	-0.0886192	-0.130273	-0.14908	-0.0576973	-0.060461
Q9UI47	CTNNA3	S647	M3	Q9UI47_CTNNA3_S647_M3	0.101499	0.236572	0.0948977				-0.228308	-0.475619	-1.03696	-0.0561581	-0.0862799	-0.58672	0.950684	-0.530561
Q8IWB9	TEX2	S196	M1	Q8IWB9_TEX2_S196_M1	0.101608	0.0771921	0.614255				-0.196507	0.00934696	0.00554276	0.0682163	-0.338472	-0.0912066	-0.344015	-0.159423
P12814	ACTN1	S145	M1	P12814_ACTN1_S145_M1	0.101695	0.0589187	0.0207504			0.0619381	-0.0216193	0.123108	-0.088768	0.205727	0.050952	0.119766	0.13972	-0.0859604
Q7KZI7	MARK2	S486	M1	Q7KZI7_MARK2_S486_M1	0.101706	0.801226	0.0388755			0.0619381	-0.0154057	-0.146013	-0.275135	-0.198271	0.0684376	-0.126255	0.343573	0.0720158
Q04741	EMX1	S226	M1	Q04741_EMX1_S226_M1	0.101724	0.680827	0.698907				-0.0179429	0.0423856	0.0430031	0.128645	-0.0397472	-0.0155563	-0.0827503	-0.144201
Q5VWN6	TASOR2	S444	M1	Q5VWN6_TASOR2_S444_M1	0.101801	0.171088	0.0926645				-0.112501	-0.291491	-0.677378	-0.347841	-0.101504	-0.140969	0.575873	0.206872
Q15772	SPEG	S419	M1	Q15772_SPEG_S419_M1	0.101823	0.436776	0.437146				-0.0817995	-0.396134	-0.0792856	-0.225516	-0.0843134	-0.510502	-0.00502777	-0.284986
Q6PKG0	LARP1	S631	M2	Q6PKG0_LARP1_S631_M2	0.101915	0.489181	0.294654				-0.136634	-0.199037	0.18025	-0.0828075	-0.146947	-0.364134	-0.327197	-0.281326
P23327	HRC	S440	M1	P23327_HRC_S440_M1	0.101939	0.320882	0.552087				-0.266832	-0.128812	-0.92535	-0.183693	-0.196029	-0.0739307	0.729321	0.109762
Q01518	CAP1	S308	M1	Q01518_CAP1_S308_M1	0.102247	0.0861635	0.162985				0.00241184	-0.147171	-0.459137	-0.196171	0.0582781	-0.13065	0.517415	0.0655212
Q96D46	NMD3	S468	M1	Q96D46_NMD3_S468_M1	0.1023	0.993991	0.820199				-0.0938849	-0.198241	-0.201447	0.210457	-0.0654221	-0.217813	0.136024	-0.42827
Q8TD19	NEK9	S829	M1	Q8TD19_NEK9_S829_M1	0.10247	0.299794	0.453466				0.405884	0.475563	1.48961	2.16782	-0.265052	-0.133788	-1.75466	-2.30161
Q8WZ42	TTN	S21554	M1	Q8WZ42_TTN_S21554_M1	0.102615	0.0299271	0.261004		0.0529471		0.0477858	0.0995531	-0.00592995	0.101698	0.17199	0.0974083	0.17792	-0.00428963
O75128	COBL	S287	M2	O75128_COBL_S287_M2	0.102619	0.0162943	0.85229		0.011988		-0.262781	-0.322167	-0.510781	-0.210838	-0.231578	-0.462801	0.279203	-0.251963
Q9H987	SYNPO2L	S670	M1	Q9H987_SYNPO2L_S670_M1	0.102744	0.834972	0.51975				0.0464296	0.0897031	0.119915	0.191131	-0.0709505	0.0613599	-0.190866	-0.129771
Q9UPQ0	LIMCH1	S169	M1	Q9UPQ0_LIMCH1_S169_M1	0.102904	0.652745	0.014786			0.0609391	0.00475979	-0.079216	1.16355	0.108568	-0.0506883	-0.344779	-1.21424	-0.453348
Q8WZ42	TTN	S17046	M1	Q8WZ42_TTN_S17046_M1	0.102971	0.184826	0.63299				0.018189	0.138867	0.0230989	0.171261	0.013279	0.137606	-0.00981998	-0.0336552
Q53GG5	PDLIM3	S148	M1	Q53GG5_PDLIM3_S148_M1	0.102999	0.717854	0.592289				-0.0144367	0.16569	-0.0441751	0.160072	0.0780416	0.171309	0.122217	0.0112362
Q8WZ42	TTN	Y26509	M1	Q8WZ42_TTN_Y26509_M1	0.103026	0.0997581	0.696156				0.0650887	0.0928764	0.150194	0.112335	0.0517702	0.0734177	-0.098424	-0.0389175
Q8NE79	BVES	S322	M2	Q8NE79_BVES_S322_M2	0.103053	0.551482	0.342281				0.956055	0.195919	0.380728	-0.425426	0.976298	0.499291	0.595571	0.924718
Q5VZP5	DUSP27	T7	M1	Q5VZP5_DUSP27_T7_M1	0.103211	0.0462727	0.982795		0.0719281		-0.245128	-0.171397	-0.246422	-0.226706	-0.105614	-0.171397	0.140808	0.0553083
Q5VST9	OBSCN	S6851	M1	Q5VST9_OBSCN_S6851_M1	0.103228	0.796729	0.131254				-0.00898075	-0.109039	0.0958872	0.0604973	-0.0623302	-0.271864	-0.158217	-0.332361
P10636	MAPT	S438	M1	P10636_MAPT_S438_M1	0.103243	0.297553	0.606646				0.254485	0.0220313	0.264368	0.0707989	0.244601	-0.0267363	-0.0197668	-0.0975351
Q8WZ42	TTN	T12007	M1	Q8WZ42_TTN_T12007_M1	0.103296	0.581195	0.160327				0.0205083	0.148252	0.839144	1.03407	-0.158535	0.148252	-0.99768	-0.885822
P02585	TNNC2	S92	M1	P02585_TNNC2_S92_M1	0.103322	0.0502702	0.146657				0.138074	0.398803	-0.0364428	-0.0860329	0.163276	0.611801	0.199718	0.697834
P25789	PSMA4	S173	M1	P25789_PSMA4_S173_M1	0.103335	0.25152	0.256935				0.266144	-0.161285	-0.100256	-0.282637	0.559086	-0.139497	0.659342	0.14314
P28482	MAPK1	Y187	M1	P28482_MAPK1_Y187_M1	0.103413	0.59652	0.665991				0.380224	0.544813	0.380224	0.670799	0.576567	0.497125	0.196343	-0.173675	+
Q86WB0	ZC3HC1	S344	M1	Q86WB0_ZC3HC1_S344_M1	0.103424	0.00564622	0.305585		0.011988		0.018755	-0.180813	0.0673723	-0.0799942	-0.0778465	-0.230707	-0.145219	-0.150713
Q00341	HDLBP	S904	M1	Q00341_HDLBP_S904_M1	0.103438	0.0385379	0.248192		0.0619381		-0.148527	-0.330079	-0.314918	-0.106447	-0.148527	-0.516644	0.166391	-0.410198
Q8WZ42	TTN	S284	M1	Q8WZ42_TTN_S284_M1	0.103466	0.736665	0.711246				-0.0141931	0.0271959	-0.0664845	-0.0174198	-0.0116796	0.0667543	0.0548048	0.0841742
Q9NZ45	CISD1	T88	M1	Q9NZ45_CISD1_T88_M1	0.103704	0.698085	0.26043				-0.118261	-0.083539	-0.290764	-0.219536	-0.00527	-0.0524302	0.285494	0.167106
O75533	SF3B1	T244	M2	O75533_SF3B1_T244_M2	0.103865	0.887784	0.964336				-0.301525	0.0927162	-0.484803	0.437525	-0.232374	0.0859356	0.252429	-0.351589
Q8WZ42	TTN	S2072	M2	Q8WZ42_TTN_S2072_M2	0.103959	0.906937	0.0368106			0.046953	0.17352	0.240188	0.34003	0.674816	0.0381241	0.0691261	-0.301906	-0.60569
O95425	SVIL	S319	M1	O95425_SVIL_S319_M1	0.103968	0.760877	0.620861				0.101193	0.249893	-0.0351181	0.574661	0.16929	0.228481	0.204408	-0.34618
O94811	TPPP	S32	M1	O94811_TPPP_S32_M1	0.103998	0.529977	0.157702				0.122442	-0.529003	-0.0242858	0.16349	0.122442	-0.870574	0.146728	-1.03406
Q86TC9	MYPN	S813	M1	Q86TC9_MYPN_S813_M1	0.104017	0.347003	0.0271983			0.0629371	-0.161052	0.00438213	-0.270278	0.159883	-0.161052	-0.0974903	0.109227	-0.257374
Q99733	NAP1L4	S7	M1	Q99733_NAP1L4_S7_M1	0.104109	0.0302844	0.334941		0.0539461		-0.0578537	0.0461774	0.028801	0.165056	-0.173484	0.0164242	-0.202285	-0.148632
Q8WZ42	TTN	Y14376	M1	Q8WZ42_TTN_Y14376_M1	0.104142	0.782455	0.132113				0.673909	0.260145	1.12116	0.00927925	0.0226679	0.260145	-1.09849	0.250866
Q01970	PLCB3	S537	M1	Q01970_PLCB3_S537_M1	0.10417	0.0386523	0.594372		0.0589411		0.246369	0.30898	0.275947	0.181648	0.216791	0.436312	-0.0591555	0.254663
Q16891	IMMT	S447	M1	Q16891_IMMT_S447_M1	0.104233	0.00414167	0.609927		0.010989		-0.114391	-0.0947261	-0.09725	-0.0258713	-0.131532	-0.124927	-0.0342817	-0.0990553
Q9BX66	SORBS1	S89	M1	Q9BX66_SORBS1_S89_M1	0.104273	0.125174	0.808817				0.297569	0.429947	0.268286	0.461755	0.326852	0.284786	0.0585661	-0.176969	+
Q07157	TJP1	S178	M2	Q07157_TJP1_S178_M2	0.10436	0.266932	0.643417				-0.0529461	-0.0902271	-0.191149	-0.307735	-0.02109	-0.0744166	0.170059	0.233319
Q9P270	SLAIN2	S377	M1	Q9P270_SLAIN2_S377_M1	0.104397	0.969851	0.979995				0.222463	0.239029	0.602823	-0.00604248	0.148887	0.23934	-0.453937	0.245382
Q9UN36	NDRG2	S353	M2	Q9UN36_NDRG2_S353_M2	0.104525	0.15056	0.926279				0.764083	0.628031	0.908804	0.838753	0.619363	0.403561	-0.289441	-0.435192
Q8NC44	RETREG2	S385	M1	Q8NC44_RETREG2_S385_M1	0.104586	0.64935	0.63764				-0.399205	0.0891895	-0.156999	0.0419207	-0.399205	0.220154	-0.242207	0.178233
P12883	MYH7	S680	M1	P12883_MYH7_S680_M1	0.104597	0.114694	0.619326				0.135001	0.246214	0.015398	0.116623	0.162677	0.267751	0.147279	0.151128
Q8TB03	CXorf38	T314	M1	Q8TB03_CXorf38_T314_M1	0.104809	0.676051	0.0854243				-0.0803914	-0.0703592	-0.191467	0.0377655	-0.032382	-0.0717964	0.159085	-0.109562
P00338	LDHA	T322	M1	P00338_LDHA_T322_M1	0.104916	0.59472	0.372871				-0.0215144	-0.333121	-0.082613	-0.0469179	0.0166273	-0.679897	0.0992403	-0.632979
P10636	MAPT	S752	M1	P10636_MAPT_S752_M1	0.104932	0.296897	0.337212				-0.0140157	-0.520735	0.37848	-0.412119	-0.250441	-1.14758	-0.628921	-0.735457
Q8WZ42	TTN	S282	M1	Q8WZ42_TTN_S282_M1	0.105053	0.768393	0.977237				-0.0562806	0.00455999	-0.0569782	-0.0305595	-0.055583	0.0115118	0.00139523	0.0420713
Q8WZ42	TTN	T19017	M1	Q8WZ42_TTN_T19017_M1	0.105062	0.528316	0.590492				0.106226	0.0631466	0.196205	0.0619144	0.0631142	0.0643787	-0.133091	0.00246429
Q9HBL0	TNS1	S1145	M2	Q9HBL0_TNS1_S1145_M2	0.105104	0.154831	0.121893				0.609508	0.603022	0.20141	0.117642	0.74239	0.902033	0.540979	0.78439
O14639	ABLIM1	S435	M2	O14639_ABLIM1_S435_M2	0.105134	0.320632	0.013096			0.018981	-0.267895	0.084466	0.215227	0.340918	-0.575228	-0.455601	-0.790455	-0.796518
Q5SW79	CEP170	S1165	M1	Q5SW79_CEP170_S1165_M1	0.105189	0.00422996	0.888472		0.020979		-0.106009	-0.0833082	-0.21056	-0.1234	-0.0900836	-0.0798569	0.120476	0.0435429
P27816	MAP4	S99	M1	P27816_MAP4_S99_M1	0.10536	0.286826	0.947894				0.13243	0.119246	0.134436	0.174805	0.130424	0.0849476	-0.00401115	-0.0898571
O75554	WBP4	S262	M1	O75554_WBP4_S262_M1	0.105372	0.123788	0.237546				-0.225366	-0.00261688	0.314834	-0.0228024	-0.291024	0.172979	-0.605857	0.195782
Q13557	CAMK2D	S334	M3	Q13557_CAMK2D_S334_M3	0.105417	0.250788	0.640535				-0.39226	0.470298	0.00759697	0.616146	-0.678192	0.112232	-0.685789	-0.503914
Q8WZ42	TTN	S2074	M2	Q8WZ42_TTN_S2074_M2	0.105422	0.885933	0.0362102			0.042957	0.174606	0.23968	0.349725	0.681637	0.0417919	0.0730362	-0.307933	-0.608601
Q14315	FLNC	S1527	M1	Q14315_FLNC_S1527_M1	0.105489	0.0752621	0.884688				-0.295259	-0.226139	-0.355139	-0.306892	-0.190092	-0.226139	0.165047	0.0807533
Q8WZ42	TTN	S32440	M1	Q8WZ42_TTN_S32440_M1	0.105505	0.132082	0.00497813			0.018981	-0.221608	-0.0947466	-0.318651	-0.244468	-0.138565	0.00436211	0.180086	0.24883
Q8WWI1	LMO7	S960	M2	Q8WWI1_LMO7_S960_M2	0.105524	0.54585	0.0530733				-0.0809646	-0.141054	0.169436	0.0311642	-0.111743	-0.237002	-0.281178	-0.268167
Q8WZ42	TTN	S1413	M1	Q8WZ42_TTN_S1413_M1	0.105535	0.898727	0.00802748			0.012987	-0.0704994	0.0974436	-0.188793	-0.263979	0.0168495	0.113095	0.205643	0.377074
Q7Z3C6	ATG9A	S828	M1	Q7Z3C6_ATG9A_S828_M1	0.10573	0.339613	0.60533				-0.0208669	-0.0186491	-0.140406	-0.0838242	0.00339508	-0.00767899	0.143801	0.0761452
Q96A49	SYAP1	T248	M1	Q96A49_SYAP1_T248_M1	0.105796	0.0386846	0.101359		0.0829171		-0.0686078	0.00803614	0.093421	0.116791	-0.0902176	-0.0252399	-0.183639	-0.142031	+
P16157	ANK1	S1666	M1	P16157_ANK1_S1666_M1	0.105985	0.695475	0.0242486			0.0509491	-0.171597	-0.153419	-0.454439	-0.612644	0.0080719	0.0103531	0.462511	0.622997
Q8WZ42	TTN	S29562	M1	Q8WZ42_TTN_S29562_M1	0.106003	0.88081	0.380534				-0.19567	0.015317	0.551969	0.0647316	-0.278587	-0.0292721	-0.830556	-0.0940037
D6RIA3	C4orf54	T733	M1	D6RIA3_C4orf54_T733_M1	0.106166	0.0838191	0.146109				-0.217863	1.71492	1.17827	1.71612	-0.679184	1.71371	-1.85745	-0.00240421
Q7Z3K3	POGZ	S1367	M2	Q7Z3K3_POGZ_S1367_M2	0.106182	0.247643	0.746974				0.181463	-0.146253	0.0224915	-0.547855	0.303071	-0.120679	0.28058	0.427176
Q96Q06	PLIN4	S238	M1	Q96Q06_PLIN4_S238_M1	0.106299	0.958351	0.478443				0.0754204	0.357741	-0.0567331	0.162514	0.207574	0.380161	0.264307	0.217648
O60343	TBC1D4	S764	M2	O60343_TBC1D4_S764_M2	0.106439	0.515468	0.880284				-0.365768	0.385864	-0.761702	0.385864	-0.128127	0.381559	0.633575	-0.00430536	+
Q9NRA8	EIF4ENIF1	S564	M1	Q9NRA8_EIF4ENIF1_S564_M1	0.106567	0.136535	0.437765				-0.159256	-0.101269	-0.148291	-0.134819	-0.170221	-0.0143156	-0.0219307	0.120503
P43243	MATR3	S598	M1	P43243_MATR3_S598_M1	0.106947	0.526997	0.522862				-0.0143695	-0.062202	-0.0950012	-0.217785	0.00916004	-0.0325356	0.104161	0.185249
Q9NQT8	KIF13B	S1381	M1	Q9NQT8_KIF13B_S1381_M1	0.107119	0.328168	0.222026				-0.0440893	-0.0895386	-0.150303	-0.0823135	0.0381384	-0.0967636	0.188441	-0.0144501
Q5VST9	OBSCN	T4813	M1	Q5VST9_OBSCN_T4813_M1	0.107141	0.295498	0.779533				-0.0648794	0.105057	-0.0496616	0.193672	-0.0800972	0.0962629	-0.0304356	-0.0974092
Q8N122	RPTOR	S722	M1	Q8N122_RPTOR_S722_M1	0.107187	0.0795974	0.400061				-0.255063	-0.359245	-0.345657	-0.349684	-0.210857	-0.578096	0.1348	-0.228413	+
Q9BZQ8	NIBAN1	S611	M1	Q9BZQ8_NIBAN1_S611_M1	0.107362	0.211583	0.00554335			0.022977	-0.0319834	-0.0893345	0.0617676	0.176899	-0.0474477	-0.205593	-0.109215	-0.382492
O14983	ATP2A1	T608	M1	O14983_ATP2A1_T608_M1	0.107427	0.24744	0.410123				-0.0965037	-0.185274	0.000967026	-0.0144939	-0.133601	-0.214161	-0.134568	-0.199667
Q9UPS8	ANKRD26	S530	M1	Q9UPS8_ANKRD26_S530_M1	0.107579	0.424768	0.502505				-0.0618095	0.214116	0.307567	0.2407	-0.160048	0.167147	-0.467615	-0.0735526
Q2TAL5	SMTNL2	S101	M2	Q2TAL5_SMTNL2_S101_M2	0.107688	0.37371	0.529756				-0.179899	-0.0953112	0.0492229	0.0572281	-0.190604	-0.104082	-0.239827	-0.16131
P20020	ATP2B1	T1165	M1	P20020_ATP2B1_T1165_M1	0.107705	0.0367021	0.435011		0.0619381		0.0133305	-0.0966229	0.039155	0.0971279	0.0109844	-0.111057	-0.0281706	-0.208185
Q15149	PLEC	Y4615	M3	Q15149_PLEC_Y4615_M3	0.107817	0.650995	0.0933211				0.508099	-0.068346	0.378572	0.0239048	0.637626	-0.641001	0.259054	-0.664906
P60174	TPI1	T177	M1	P60174_TPI1_T177_M1	0.107835	0.513056	0.00945364			0.012987	-0.252992	-0.149868	-0.65024	-0.541129	0.09688	0.284082	0.74712	0.825212
O43719	HTATSF1	S498	M1	O43719_HTATSF1_S498_M1	0.108087	0.393787	0.114326				-0.11592	-0.162576	-0.149708	-0.381815	-0.0821323	-0.037673	0.0675755	0.344142
Q9BZQ8	NIBAN1	T590	M2	Q9BZQ8_NIBAN1_T590_M2	0.108093	0.5442	0.00940509			0.018981	-0.276814	-0.548086	-0.793662	-0.50615	0.456519	-0.770994	1.25018	-0.264844
Q2TAL5	SMTNL2	S134	M1	Q2TAL5_SMTNL2_S134_M1	0.108207	0.000345123	0.718362		0.00599401		-0.169472	0.0101962	-0.126297	-0.22394	-0.170208	0.015274	-0.043911	0.239214
Q9UBF9	MYOT	S260	M1	Q9UBF9_MYOT_S260_M1	0.108254	0.0131039	0.688258		0.025974		-0.036561	0.102561	-0.070406	0.109995	-0.00271606	0.0930166	0.0676899	-0.0169783
P78559	MAP1A	S1818	M1	P78559_MAP1A_S1818_M1	0.108329	0.124391	0.0847039				0.0189066	-0.273701	-0.114548	0.0281334	0.220589	-0.532261	0.335136	-0.560394
Q6H8Q1	ABLIM2	S485	M3	Q6H8Q1_ABLIM2_S485_M3	0.108412	4.65658e-05	0.251814		0.000999001		0.0676804	-0.140908	0.218961	0.345473	0.0676804	-0.515597	-0.15128	-0.86107
P21817	RYR1	T1406	M1	P21817_RYR1_T1406_M1	0.108424	0.733594	0.402659				0.15466	-0.0448923	0.280146	-0.105797	0.116398	-0.0322208	-0.163748	0.073576
Q5UIP0	RIF1	S1579	M1	Q5UIP0_RIF1_S1579_M1	0.108751	0.0184937	0.683809		0.031968		-0.426707	-0.184599	-0.706976	-0.428246	-0.426707	-0.101438	0.280269	0.326808
P04075	ALDOA	S132	M1	P04075_ALDOA_S132_M1	0.108808	0.062498	0.132427				0.0502901	0.234848	0.122786	0.304749	0.0390968	-0.00470161	-0.0836887	-0.30945
Q8WZ42	TTN	S33938	M1	Q8WZ42_TTN_S33938_M1	0.108849	0.712815	0.26574				0.207112	0.182593	0.248722	0.104195	0.113671	0.321057	-0.135051	0.216862
Q8WZ42	TTN	S19174	M1	Q8WZ42_TTN_S19174_M1	0.108883	0.87371	0.0544867				-0.10709	0.0461335	-0.145369	-0.14341	-0.0941286	0.0592718	0.05124	0.202682
Q96PU5	NEDD4L	S483	M3	Q96PU5_NEDD4L_S483_M3	0.109049	0.39854	0.709658				-0.195747	0.192142	-0.111455	-0.113811	-0.280039	0.214991	-0.168584	0.328802
Q86VF7	NRAP	S384	M1	Q86VF7_NRAP_S384_M1	0.109074	0.00115652	0.796397		0.003996		-0.3716	0.0551252	-0.528273	-0.0367813	-0.214927	0.0639358	0.313346	0.100717
O95817	BAG3	S289	M1	O95817_BAG3_S289_M1	0.109134	0.923725	0.00514005			0.017982	0.193982	0.391016	0.0860558	0.866278	0.204941	-0.167419	0.118885	-1.0337
E9PAV3	NACA	T1643	M2	E9PAV3_NACA_T1643_M2	0.109199	0.746129	0.17599				0.625992	0.714186	1.75382	0.640104	0.382197	0.800741	-1.37162	0.160636
Q13586	STIM1	S521	M2	Q13586_STIM1_S521_M2	0.109254	0.767452	0.810027				1.08055	-0.0708427	1.25287	0.226785	0.40712	-0.502459	-0.845754	-0.729243
Q66K74	MAP1S	T638	M2	Q66K74_MAP1S_T638_M2	0.109319	0.108687	0.0642555				-0.0785556	-0.164723	-0.181848	-0.24971	-0.0333796	-0.162794	0.148468	0.086916
P13611	VCAN	S2112	M1	P13611_VCAN_S2112_M1	0.109343	0.230022	0.479993				-0.00057888	0.175724	-0.272293	0.113121	0.0965266	0.719172	0.36882	0.606051
Q9UKV3	ACIN1	S386	M2	Q9UKV3_ACIN1_S386_M2	0.109414	0.478975	0.175285				-0.0812044	-0.0510163	-0.237289	-0.13023	-0.0661173	-0.0137472	0.171172	0.116483
Q9UKV3	ACIN1	S388	M2	Q9UKV3_ACIN1_S388_M2	0.109414	0.478975	0.175285				-0.0812044	-0.0510163	-0.237289	-0.13023	-0.0661173	-0.0137472	0.171172	0.116483
Q8WZ42	TTN	T9231	M1	Q8WZ42_TTN_T9231_M1	0.109519	0.339276	0.169611				-0.16958	-0.0716548	0.0284519	0.157877	-0.320978	-0.160282	-0.34943	-0.318159
Q6H8Q1	ABLIM2	S280	M2	Q6H8Q1_ABLIM2_S280_M2	0.109564	0.392871	0.567108				-0.195433	1.1926	-0.219451	2.25941	-0.091939	0.125788	0.127512	-2.13362
P85037	FOXK1	S416	M2	P85037_FOXK1_S416_M2	0.109694	0.402921	0.422964				-0.161337	-0.174255	-0.363207	-0.184504	-0.0544968	-0.172003	0.30871	0.0125008
Q8WZ42	TTN	T13641	M1	Q8WZ42_TTN_T13641_M1	0.109874	0.0328416	0.535098		0.0509491		0.141203	0.089601	0.336584	0.0768471	0.134907	0.102355	-0.201677	0.0255079
O43318	MAP3K7	S454	M1	O43318_MAP3K7_S454_M1	0.109895	0.72397	0.017148			0.0519481	-0.0648861	-0.277166	0.256865	0.292295	-0.209507	-0.861609	-0.466372	-1.1539
Q9BY89	KIAA1671	S1701	M1	Q9BY89_KIAA1671_S1701_M1	0.109998	0.0875143	0.993482				-0.338037	-0.0540562	-0.430103	-0.0540562	-0.24597	-0.0516834	0.184134	0.00237274
Q8WZ42	TTN	S4527	M1	Q8WZ42_TTN_S4527_M1	0.110054	0.89625	0.0803094				0.0449791	0.252596	0.25316	0.411358	0.0449791	0.252596	-0.208181	-0.158762
Q14315	FLNC	S101	M1	Q14315_FLNC_S101_M1	0.110074	0.18113	0.678876				-0.0908351	0.0193577	-0.0885735	-0.000502586	-0.0930967	0.183298	-0.00452328	0.183801
P21333	FLNA	S2152	M1	P21333_FLNA_S2152_M1	0.110175	0.000773337	0.160857		0.000999001		-0.261601	-0.581101	-0.749735	-1.32191	-0.217433	-0.251718	0.532302	1.07019
P13929	ENO3	T229	M1	P13929_ENO3_T229_M1	0.110193	0.460093	0.0512556				-0.116014	-0.0174937	0.0889559	0.10713	-0.163167	-0.0661221	-0.252123	-0.173252
P50502	ST13	S75	M3	P50502_ST13_S75_M3	0.110199	0.0959148	0.00802955			0.004995	-0.157521	0.5842	0.416819	1.35023	-0.419664	0.00254059	-0.836483	-1.34769
P50502	ST13	S76	M3	P50502_ST13_S76_M3	0.110199	0.0959148	0.00802955			0.004995	-0.157521	0.5842	0.416819	1.35023	-0.419664	0.00254059	-0.836483	-1.34769
P50502	ST13	S79	M3	P50502_ST13_S79_M3	0.110199	0.0959148	0.00802955			0.004995	-0.157521	0.5842	0.416819	1.35023	-0.419664	0.00254059	-0.836483	-1.34769
Q9Y6D6	ARFGEF1	S1566	M1	Q9Y6D6_ARFGEF1_S1566_M1	0.110215	0.786352	0.215224				-0.230655	-0.398192	-0.264093	-0.80884	0.0473442	-0.381485	0.311438	0.427355
Q92597	NDRG1	T328	M2	Q92597_NDRG1_T328_M2	0.110294	0.650612	0.0876817				0.561323	0.0452271	1.04016	1.69493	0.13356	-0.20118	-0.9066	-1.89611
Q9UBF9	MYOT	S233	M2	Q9UBF9_MYOT_S233_M2	0.110296	0.00965113	0.499144		0.016983		0.276704	0.332656	0.113287	0.39357	0.440121	0.322029	0.326834	-0.0715408
Q00872	MYBPC1	T437	M1	Q00872_MYBPC1_T437_M1	0.110309	0.238588	0.394367				-0.107867	0.177634	-0.121472	0.277248	-0.0452137	0.0545211	0.0762587	-0.222727
P17540	CKMT2	T361	M1	P17540_CKMT2_T361_M1	0.110492	0.814101	0.205146				0.0931387	-0.342955	0.295757	0.0546589	-0.274954	-1.1539	-0.570711	-1.20856
P54296	MYOM2	S899	M1	P54296_MYOM2_S899_M1	0.110632	0.590132	0.27662				-1.12576	0.102846	-1.12547	-0.979002	-1.90492	0.580246	-0.779447	1.55925
Q8WZ42	TTN	S9389	M1	Q8WZ42_TTN_S9389_M1	0.110801	0.272369	0.974243				-0.0236635	-0.0799007	-0.0445976	-0.162406	0.0343943	0.0687876	0.0789919	0.231194
Q6P0Q8	MAST2	S1272	M2	Q6P0Q8_MAST2_S1272_M2	0.110975	0.688528	0.907048				-0.118921	-0.0405388	-0.182182	-0.572968	-0.0920496	0.142336	0.0901327	0.715304
Q9UKX2	MYH2	T1379	M1	Q9UKX2_MYH2_T1379_M1	0.111135	0.0500416	0.213908				-0.364603	-0.281608	-0.063592	-0.281608	-0.937436	-0.470153	-0.873844	-0.188545
O43815	STRN	S190	M1	O43815_STRN_S190_M1	0.111416	0.0471415	0.334734		0.0769231		-0.118632	-0.323007	-0.177408	-0.313159	-0.104998	-0.323007	0.0724106	-0.00984764
O95425	SVIL	S63	M2	O95425_SVIL_S63_M2	0.11142	0.32884	0.806479				-0.254202	0.106112	-0.188575	0.280573	-0.254202	0.106112	-0.0656271	-0.17446
Q86TC9	MYPN	S418	M1	Q86TC9_MYPN_S418_M1	0.111576	0.519265	0.847896				0.107371	0.0921955	0.0150433	0.0615921	0.16034	0.218689	0.145297	0.157097
Q9UN36	NDRG2	S344	M2	Q9UN36_NDRG2_S344_M2	0.111608	0.156921	0.0703231				-0.117714	0.539926	0.554537	0.994549	-0.257843	0.071023	-0.81238	-0.923526
Q9H1E3	NUCKS1	S214	M2	Q9H1E3_NUCKS1_S214_M2	0.111651	0.179157	0.62417				-0.171359	-0.0749159	-0.21192	-0.0536098	-0.130797	-0.0962219	0.0811224	-0.0426121
Q15149	PLEC	S4642	M1	Q15149_PLEC_S4642_M1	0.111757	0.766304	0.813053				0.645209	0.286864	0.246395	0.289215	0.771155	0.284513	0.52476	-0.00470161
Q8WZ42	TTN	S12550	M1	Q8WZ42_TTN_S12550_M1	0.111803	0.111789	0.772726				-0.0428424	0.0262184	-0.0363498	-0.00620174	-0.0428424	0.0669241	-0.00649261	0.0731258
E9PAV3	NACA	S1033	M3	E9PAV3_NACA_S1033_M3	0.111811	0.404044	0.469406				-0.0478134	-0.211696	0.284771	-0.154194	-0.147475	-0.320984	-0.432246	-0.16679
E9PAV3	NACA	S1042	M3	E9PAV3_NACA_S1042_M3	0.111811	0.404044	0.469406				-0.0478134	-0.211696	0.284771	-0.154194	-0.147475	-0.320984	-0.432246	-0.16679
E9PAV3	NACA	T1034	M3	E9PAV3_NACA_T1034_M3	0.111811	0.404044	0.469406				-0.0478134	-0.211696	0.284771	-0.154194	-0.147475	-0.320984	-0.432246	-0.16679
E9PAV3	NACA	T1039	M3	E9PAV3_NACA_T1039_M3	0.111811	0.404044	0.469406				-0.0478134	-0.211696	0.284771	-0.154194	-0.147475	-0.320984	-0.432246	-0.16679
Q9ULT8	HECTD1	S1567	M1	Q9ULT8_HECTD1_S1567_M1	0.111943	0.697767	0.0153962			0.042957	-0.806041	-1.38429	-1.66005	-0.383592	-0.444503	-1.46294	1.21555	-1.07934
Q15772	SPEG	S2047	M1	Q15772_SPEG_S2047_M1	0.112037	0.536022	0.202503				-0.0286422	0.0176325	-0.23724	-0.0590687	-0.00962543	0.0468559	0.227614	0.105925
E9PAV3	NACA	S738	M1	E9PAV3_NACA_S738_M1	0.112064	0.82565	0.0312529			0.0639361	-0.726065	0.324165	0.462246	0.730162	-0.866882	-0.859146	-1.32913	-1.58931
P11142	HSPA8	Y134	M1	P11142_HSPA8_Y134_M1	0.112357	0.596373	0.664675				-0.164433	-0.00413322	-0.166613	0.0192776	-0.162252	-0.105062	0.0043602	-0.124339
P52179	MYOM1	S999	M1	P52179_MYOM1_S999_M1	0.112398	0.0800836	0.0338621			0.048951	0.000669956	0.219944	-0.128782	-0.133442	0.0990963	0.746696	0.227879	0.880138
P54296	MYOM2	T563	M1	P54296_MYOM2_T563_M1	0.112407	0.918728	0.0452201			0.0839161	-0.247122	0.000236511	-0.492612	-0.416602	-0.102488	0.0119553	0.390124	0.428557
E7EW31	PROB1	S72	M1	E7EW31_PROB1_S72_M1	0.11243	0.609542	0.218847				-0.37508	0.511501	-0.557153	0.118666	0.136498	0.722158	0.693651	0.603493
Q8WZ42	TTN	T22592	M1	Q8WZ42_TTN_T22592_M1	0.112519	0.362796	0.0882217				-0.203218	0.0780363	0.0289555	-0.170582	-0.349049	0.217707	-0.378005	0.388289
Q9UHY1	NRBP1	T433	M1	Q9UHY1_NRBP1_T433_M1	0.112541	0.189937	0.463984				-0.0873284	-0.0506954	-0.196103	-0.208189	-0.0841141	0.0218077	0.111989	0.229997
Q9H1B7	IRF2BPL	S659	M2	Q9H1B7_IRF2BPL_S659_M2	0.112635	0.636195	0.274173				0.019628	-0.646262	-0.125369	-0.427494	0.0658054	-0.657206	0.191175	-0.229712
Q15772	SPEG	S2182	M3	Q15772_SPEG_S2182_M3	0.112697	0.515526	0.0453316			0.0549451	-0.314793	-0.457022	-0.951212	-0.198923	-0.156728	-0.575613	0.794484	-0.37669
P99999	CYCS	T50	M1	P99999_CYCS_T50_M1	0.112818	0.0712656	0.541952				-0.548585	0.171026	-0.721912	0.171026	0.660475	0.273675	1.38239	0.102649
Q8WZ42	TTN	T32911	M1	Q8WZ42_TTN_T32911_M1	0.112954	0.0689889	0.116721				-0.00807714	0.0169439	-0.122214	-0.00710106	0.014883	0.0772018	0.137097	0.0843029
Q15149	PLEC	T4632	M3	Q15149_PLEC_T4632_M3	0.113073	0.00902584	0.867354		0.018981		-0.344057	-0.265059	-0.261803	-0.8388	-0.426311	-0.0185108	-0.164508	0.82029
Q8TED9	AFAP1L1	S747	M1	Q8TED9_AFAP1L1_S747_M1	0.113104	0.341879	0.334664				0.494063	0.282976	0.77015	0.524083	0.302041	-0.111395	-0.468109	-0.635478
Q12789	GTF3C1	S739	M1	Q12789_GTF3C1_S739_M1	0.113129	0.231814	0.469593				-0.158907	-0.153127	-0.152634	-0.149736	-0.165181	-0.156517	-0.0125475	-0.00678062
Q8WZ42	TTN	S1428	M3	Q8WZ42_TTN_S1428_M3	0.113176	0.159269	0.00867138			0.013986	-0.159712	-0.0947371	-0.193285	-0.529428	-0.12614	-0.0118484	0.0671453	0.51758
Q15772	SPEG	S385	M2	Q15772_SPEG_S385_M2	0.113227	0.0146934	0.494659		0.01998		-0.163714	-0.121273	-0.0570602	-0.317816	-0.166755	-0.0947475	-0.109694	0.223068
Q15772	SPEG	S390	M2	Q15772_SPEG_S390_M2	0.113227	0.0146934	0.494659		0.01998		-0.163714	-0.121273	-0.0570602	-0.317816	-0.166755	-0.0947475	-0.109694	0.223068
P07451	CA3	S99	M1	P07451_CA3_S99_M1	0.113249	0.823461	0.76646				-0.311056	0.0241776	-0.230603	-0.157103	-0.348029	0.122394	-0.117426	0.279496
P09493	TPM1	T199	M1	P09493_TPM1_T199_M1	0.113249	0.865108	0.490112				-0.127995	-0.0755577	-0.0251789	-0.0697937	-0.23081	-0.108582	-0.205631	-0.0387878
Q5VST9	OBSCN	S6201	M1	Q5VST9_OBSCN_S6201_M1	0.113386	0.72464	0.445263				-0.13934	-0.240996	-0.148651	-0.384565	-0.130029	-0.148303	0.0186224	0.236262
Q8WZ42	TTN	S15368	M1	Q8WZ42_TTN_S15368_M1	0.113466	0.304211	0.912239				-0.0135236	0.116443	-0.0362988	0.223804	-0.00932598	0.103841	0.0269728	-0.119964
P48788	TNNI2	S118	M1	P48788_TNNI2_S118_M1	0.113493	0.951992	0.0168429			0.031968	0.0155516	0.160233	0.0155516	0.577488	-0.0153899	0.108079	-0.0309415	-0.469409
Q8WZ42	TTN	Y7892	M1	Q8WZ42_TTN_Y7892_M1	0.113711	0.425034	0.566173				-0.0579996	0.0242829	0.0186501	-0.0162525	-0.175527	0.0403309	-0.194177	0.0565834
Q02952	AKAP12	S386	M1	Q02952_AKAP12_S386_M1	0.113746	0.00536556	0.876906		0.018981		-0.779411	-0.647474	-0.36448	-0.506267	-0.779411	-0.843679	-0.414932	-0.337413
O75420	GIGYF1	S137	M1	O75420_GIGYF1_S137_M1	0.113806	0.0557188	0.282097				-0.108032	-0.130301	-0.207913	-0.141582	-0.0800037	-0.119019	0.12791	0.0225639
P07205	PGK2	T35	M1	P07205_PGK2_T35_M1	0.113813	0.546631	0.843649				-0.256231	-0.0634203	-0.0401592	-0.039156	-0.396056	-0.0876846	-0.355896	-0.0485287
Q9Y5P4	CERT1	S377	M2	Q9Y5P4_CERT1_S377_M2	0.113874	0.694599	0.00501802			0.026973	-0.167416	-0.111198	-0.0638132	-1.49519	-0.196173	0.185753	-0.13236	1.68095
Q9UQ35	SRRM2	S912	M3	Q9UQ35_SRRM2_S912_M3	0.113982	0.794198	0.224272				-0.152061	-0.427794	-1.05011	-0.26107	-0.147495	-1.52344	0.902615	-1.26237
P12883	MYH7	T1721	M2	P12883_MYH7_T1721_M2	0.114012	0.749787	0.256737				-0.23018	0.285353	-0.452608	0.116947	-0.00775242	0.3033	0.444856	0.186353
Q9BXB4	OSBPL11	S174	M2	Q9BXB4_OSBPL11_S174_M2	0.114209	0.452902	0.797686				-0.239473	0.107116	-0.162493	0.119137	-0.24056	0.0950947	-0.0780668	-0.0240421
Q01082	SPTBN1	S2128	M1	Q01082_SPTBN1_S2128_M1	0.114258	0.125307	0.379994				0.00407839	-0.0672927	-0.0638084	0.137186	0.0173426	-0.0782919	0.081151	-0.215478
P14618	PKM	Y175	M1	P14618_PKM_Y175_M1	0.114293	0.297497	0.353196				0.0646901	0.206715	0.235851	0.406481	-0.107656	0.0555191	-0.343508	-0.350962	+
E9PAV3	NACA	S585	M1	E9PAV3_NACA_S585_M1	0.114308	0.852183	0.00455058			0.025974	0.043045	0.0501766	0.91818	0.641263	-0.0149193	-0.191971	-0.9331	-0.833234
O43399	TPD52L2	T29	M1	O43399_TPD52L2_T29_M1	0.114397	0.932656	0.315213				-0.108077	-0.387921	-0.443207	-0.834328	-0.0978518	-0.212387	0.345355	0.621941
Q8WZ42	TTN	S33056	M2	Q8WZ42_TTN_S33056_M2	0.114521	0.633659	0.406256				0.295154	0.541319	-0.399493	0.425837	0.443498	0.639633	0.842991	0.213797
Q07955	SRSF1	S199	M3	Q07955_SRSF1_S199_M3	0.114621	0.0164055	0.0233057		0.032967	0.0659341	0.36415	0.368109	-0.333273	0.103191	0.771658	0.421547	1.10493	0.318356
P20929	NEB	Y6566	M3	P20929_NEB_Y6566_M3	0.114653	0.58915	0.94686				-0.547997	-0.279936	0.00901985	-0.427679	-0.748292	-0.0677242	-0.757312	0.359955
O14920	IKBKB	S672	M1	O14920_IKBKB_S672_M1	0.114656	0.153085	0.333499				0.0761909	0.100005	-0.0430365	0.132442	0.1828	0.0938759	0.225836	-0.0385666	+
Q711Q0	CEFIP	S675	M1	Q711Q0_CEFIP_S675_M1	0.114833	0.0745836	0.708965				0.447458	0.451683	0.573942	0.430256	0.217601	0.549538	-0.356341	0.119282
E9PAV3	NACA	T1434	M1	E9PAV3_NACA_T1434_M1	0.114868	0.221364	0.365984				-0.067317	-0.100728	0.0876274	-0.000673294	-0.192942	-0.25011	-0.280569	-0.249436
Q13330	MTA1	S449	M1	Q13330_MTA1_S449_M1	0.114871	0.229966	0.487611				-0.398406	-0.0834999	-0.268586	-0.269115	-0.398406	0.276852	-0.129819	0.545967
Q2TAL5	SMTNL2	T125	M2	Q2TAL5_SMTNL2_T125_M2	0.114916	0.473333	0.106528				-0.109936	-0.414899	-0.357681	-0.607677	0.0742264	-0.343278	0.431908	0.2644
Q13442	PDAP1	S63	M2	Q13442_PDAP1_S63_M2	0.115139	0.1315	0.918635				-0.113752	0.22072	-0.128877	0.303257	-0.113752	0.15996	0.0151253	-0.143297
P78559	MAP1A	S1157	M1	P78559_MAP1A_S1157_M1	0.11521	0.514929	0.430439				-0.403996	-0.295689	-1.16447	-0.233234	-0.163255	-0.358143	1.00122	-0.124908
Q9UNN5	FAF1	S320	M1	Q9UNN5_FAF1_S320_M1	0.115268	0.595834	0.189689				0.168643	0.496901	-0.561068	1.13911	0.462692	0.221377	1.02376	-0.917736
Q6DN90	IQSEC1	S417	M1	Q6DN90_IQSEC1_S417_M1	0.115491	0.214389	0.408705				-0.15343	-0.121736	-0.188698	-0.193628	-0.118163	-0.111668	0.0705347	0.0819607
Q6H8Q1	ABLIM2	T474	M2	Q6H8Q1_ABLIM2_T474_M2	0.115693	0.11355	0.614541				0.25547	0.142307	0.0234737	0.249062	0.349364	0.142307	0.325891	-0.106754
Q9HDC5	JPH1	S475	M3	Q9HDC5_JPH1_S475_M3	0.116056	0.869695	0.81112				-0.698264	-0.348902	-0.754497	-0.697464	-0.468171	-0.0780764	0.286325	0.619388
P02768	ALB	S443	M2	P02768_ALB_S443_M2	0.116131	0.831108	0.203777				0.00592613	-0.243611	-0.237674	-0.213911	0.132645	-0.27443	0.370318	-0.0605192
P02768	ALB	T444	M2	P02768_ALB_T444_M2	0.116131	0.831108	0.203777				0.00592613	-0.243611	-0.237674	-0.213911	0.132645	-0.27443	0.370318	-0.0605192
A8MZF0	PRR33	S135	M2	A8MZF0_PRR33_S135_M2	0.116215	0.795337	0.356031				0.0281553	0.20232	-0.488335	0.20232	0.198466	0.134376	0.686801	-0.0679445
Q13247	SRSF6	S314	M2	Q13247_SRSF6_S314_M2	0.116232	0.459875	0.768272				-0.0422239	-0.107245	-0.0307236	-0.24897	-0.0537243	-0.0489216	-0.0230007	0.200048
Q13247	SRSF6	S316	M2	Q13247_SRSF6_S316_M2	0.116232	0.459875	0.768272				-0.0422239	-0.107245	-0.0307236	-0.24897	-0.0537243	-0.0489216	-0.0230007	0.200048
Q8NE35	CPEB3	S192	M2	Q8NE35_CPEB3_S192_M2	0.116281	0.511081	0.273109				-0.182977	0.00470924	-0.153662	0.136118	-0.212292	-0.12468	-0.05863	-0.260798
Q8WZ42	TTN	S15458	M1	Q8WZ42_TTN_S15458_M1	0.1163	0.693857	0.669617				0.0103517	0.0682077	0.0577974	0.133766	-0.0748873	0.0629416	-0.132685	-0.0708246
Q15772	SPEG	S417	M1	Q15772_SPEG_S417_M1	0.116311	0.265437	0.0285291			0.044955	-0.246393	-0.199648	0.279513	-0.186529	-0.307661	-0.277571	-0.587174	-0.091042
O75822	EIF3J	S11	M2	O75822_EIF3J_S11_M2	0.116446	0.63394	0.143261				0.642448	0.0836535	0.574443	-0.241657	0.671129	0.159914	0.0966864	0.401571
Q53GG5	PDLIM3	T155	M3	Q53GG5_PDLIM3_T155_M3	0.116533	0.361664	0.532033				1.48701	0.958496	1.53469	0.958496	0.155488	0.88544	-1.37921	-0.0730562
O15173	PGRMC2	Y210	M1	O15173_PGRMC2_Y210_M1	0.116612	0.566128	0.637717				0.454514	1.05043	1.03293	1.26805	0.250946	1.0375	-0.781986	-0.230558
Q9NZH0	GPRC5B	S360	M1	Q9NZH0_GPRC5B_S360_M1	0.116708	0.763993	0.183749				-0.512584	-0.202067	-0.138918	-0.118704	-1.60602	-0.285431	-1.4671	-0.166727
P12883	MYH7	S1470	M1	P12883_MYH7_S1470_M1	0.116763	0.249348	0.278265				0.0323138	0.25782	0.064362	0.465466	0.0323138	0.252267	-0.0320482	-0.213199
Q0ZGT2	NEXN	S569	M1	Q0ZGT2_NEXN_S569_M1	0.116837	0.0562676	0.917709				-0.080071	-0.563022	-0.160213	-0.404211	-0.0700111	-0.631124	0.0902023	-0.226912
Q6ZSY5	PPP1R3F	S14	M2	Q6ZSY5_PPP1R3F_S14_M2	0.116847	0.0847806	0.0807351				-0.0876207	-0.13034	-0.346151	-0.0496731	-0.0529513	-0.211006	0.2932	-0.161333	+
Q6ZSY5	PPP1R3F	S18	M2	Q6ZSY5_PPP1R3F_S18_M2	0.116847	0.0847806	0.0807351				-0.0876207	-0.13034	-0.346151	-0.0496731	-0.0529513	-0.211006	0.2932	-0.161333	+
O14983	ATP2A1	Y407	M1	O14983_ATP2A1_Y407_M1	0.116909	0.107197	0.371789				-0.0901899	-0.0498867	-0.158996	0.393158	0.00671196	-0.329878	0.165708	-0.723036
P36915	GNL1	T57	M2	P36915_GNL1_T57_M2	0.116981	0.484459	0.225627				-0.209642	0.94452	1.18907	1.44064	-0.435559	0.598766	-1.62463	-0.841873
Q676U5	ATG16L1	S287	M1	Q676U5_ATG16L1_S287_M1	0.117102	0.659494	0.619087				0.198928	0.0853539	-0.110462	-0.115328	0.403089	0.227525	0.513551	0.342853
Q9NRL3	STRN4	S206	M1	Q9NRL3_STRN4_S206_M1	0.117194	0.104502	0.621967				-0.346787	0.22988	-0.061851	0.428809	-0.49838	0.165514	-0.436529	-0.263296
Q14315	FLNC	S2655	M1	Q14315_FLNC_S2655_M1	0.11722	0.0168043	0.791173		0.037962		-0.052927	-0.0221343	-0.353949	-0.227081	0.0673981	-0.0112867	0.421347	0.215795
Q9HCN4	GPN1	S338	M1	Q9HCN4_GPN1_S338_M1	0.117367	0.478825	0.0175474			0.014985	0.0237837	0.0746126	-0.0653324	0.0660858	0.130683	0.0831394	0.196015	0.0170536
Q9H987	SYNPO2L	T713	M1	Q9H987_SYNPO2L_T713_M1	0.117391	0.591902	0.129166				-0.0502682	-0.0029664	0.0833397	0.0274391	-0.0918446	-0.0253658	-0.175184	-0.0528049
Q8TCD5	NT5C	S100	M1	Q8TCD5_NT5C_S100_M1	0.117464	0.891842	0.141197				-0.00376463	0.248821	-0.0636139	0.248821	0.11389	0.200304	0.177504	-0.0485177
Q12873	CHD3	S1605	M1	Q12873_CHD3_S1605_M1	0.11752	0.474616	0.983665				0.835071	0.687211	1.26802	0.706084	0.10285	0.668338	-1.16517	-0.0377464
Q8WZ42	TTN	Y30462	M1	Q8WZ42_TTN_Y30462_M1	0.117556	0.346667	0.172456				0.0725775	0.168522	0.0472431	0.234318	0.0821342	0.163034	0.0348911	-0.0712833
O43896	KIF1C	S674	M2	O43896_KIF1C_S674_M2	0.117641	0.609688	0.301398				-0.219119	-0.0214348	-0.631958	-0.144844	-0.168619	-0.016778	0.463339	0.128066
Q96FV2	SCRN2	T50	M1	Q96FV2_SCRN2_T50_M1	0.117643	0.362315	0.24514				0.0482635	-0.217057	0.265032	-0.0595245	0.0482635	-0.683084	-0.216768	-0.623559
Q8IYB3	SRRM1	S389	M2	Q8IYB3_SRRM1_S389_M2	0.117769	0.622412	0.67143				-0.121221	-0.063314	-0.128851	-0.13718	-0.11359	-0.0590715	0.0152607	0.0781088
Q9UBY9	HSPB7	S92	M1	Q9UBY9_HSPB7_S92_M1	0.117909	0.13779	0.0689122				0.141268	0.213228	0.00364113	0.250164	0.19875	0.137762	0.195108	-0.112402
P08133	ANXA6	S151	M1	P08133_ANXA6_S151_M1	0.117922	0.989047	0.14986				0.470552	-0.211079	0.55455	-0.211079	0.247976	0.00202084	-0.306574	0.213099
Q96PY6	NEK1	S1131	M1	Q96PY6_NEK1_S1131_M1	0.117946	0.807922	0.405634				0.188747	0.27526	0.717463	0.731205	0.188536	0.248952	-0.528927	-0.482253
P86790;P86791	CCZ1B	S266	M1	P86790;P86791_CCZ1B_S266_M1	0.117989	0.00888019	0.00703113		0.015984	0.00999001	-0.0496707	-0.0797153	0.134727	0.0716534	-0.0573788	-0.29131	-0.192105	-0.362964
P07951	TPM2	Y214	M1	P07951_TPM2_Y214_M1	0.118177	0.318588	0.150393				0.115908	0.226813	0.115908	0.226813	0.0960507	0.246753	-0.0198569	0.0199399
Q03001	DST	S7364	M1	Q03001_DST_S7364_M1	0.118363	0.328487	0.414061				-0.203682	-0.217504	-0.222013	-0.0762043	-0.185351	-0.240543	0.0366621	-0.164339
Q8WZ42	TTN	S755	M1	Q8WZ42_TTN_S755_M1	0.118423	0.499828	0.901229				-0.0499434	0.0932288	-0.059267	0.149828	-0.0406199	0.0861368	0.0186472	-0.0636911
O75382	TRIM3	S437	M1	O75382_TRIM3_S437_M1	0.118439	0.338692	0.422303				-0.0711904	-0.0482473	-0.101793	-0.114719	-0.0317535	0.0458174	0.0700397	0.160537
P20929	NEB	S6606	M2	P20929_NEB_S6606_M2	0.118458	0.573287	0.491019				-0.0848536	0.0282326	-0.161258	0.109211	-0.0504065	-0.00949287	0.110851	-0.118704
Q8WZ42	TTN	S27757	M1	Q8WZ42_TTN_S27757_M1	0.118471	0.386661	0.0699905				0.153932	-0.664612	-0.188933	-0.144156	0.491745	-1.41754	0.680678	-1.27339
P62736	ACTA2	T205	M1	P62736_ACTA2_T205_M1	0.11857	0.720579	0.815168				0.0547957	0.1056	0.0465307	0.126509	0.0832548	0.0835018	0.0367241	-0.0430069
Q05655	PRKCD	S645	M1	Q05655_PRKCD_S645_M1	0.118663	0.302329	0.163465				-0.00486565	-0.351428	-0.957014	-0.926428	0.416411	-0.0421214	1.37342	0.884306
Q2V2M9	FHOD3	S763	M1	Q2V2M9_FHOD3_S763_M1	0.118726	0.0818444	0.810206				-0.114244	-0.145348	-0.114244	-0.0969772	-0.166253	-0.251144	-0.0520082	-0.154167
P38159	RBMX	S88	M1	P38159_RBMX_S88_M1	0.118802	0.297971	0.465822				-0.138961	0.166891	-1.47167	0.929817	0.10109	0.152918	1.57276	-0.776899
Q9UHD8	SEPTIN9	S85	M1	Q9UHD8_SEPTIN9_S85_M1	0.118864	0.319245	0.102184				-0.160095	-0.162621	-0.907669	-0.765368	-0.133547	-0.0792141	0.774122	0.686153
Q14315	FLNC	S1156	M1	Q14315_FLNC_S1156_M1	0.118887	0.00229568	0.291327		0.00999001		-0.0138865	0.0776668	0.0155258	0.0290375	-0.110836	0.106903	-0.126362	0.0778656
Q9Y2G0	EFR3B	S216	M2	Q9Y2G0_EFR3B_S216_M2	0.118932	0.977354	0.49801				-0.0988464	-0.0585661	-0.257472	-0.0281658	0.190231	-0.434835	0.447703	-0.40667
P27448	MARK3	S391	M1	P27448_MARK3_S391_M1	0.118988	0.206699	0.780018				-0.131236	-0.550206	-0.181517	-0.232166	-0.0809555	-0.630277	0.100561	-0.398111
E9PAV3	NACA	T1034	M2	E9PAV3_NACA_T1034_M2	0.119025	0.498449	0.722048				-0.252493	-0.187178	0.122507	-0.019166	-0.27746	-0.193729	-0.399967	-0.174563
Q9NP98	MYOZ1	S80	M2	Q9NP98_MYOZ1_S80_M2	0.119038	0.120745	0.789579				-0.137775	-0.15992	-0.38069	-0.270632	-0.12472	-0.143075	0.25597	0.127557
O43402	EMC8	S103	M1	O43402_EMC8_S103_M1	0.11914	0.297177	0.227483				0.128973	0.110141	0.16166	0.0791759	-0.00663662	0.229657	-0.168297	0.150481
Q8WZ42	TTN	Y28759	M1	Q8WZ42_TTN_Y28759_M1	0.119249	0.199483	0.557739				-0.12105	0.0505161	-0.28008	-0.0828438	0.0233679	0.134871	0.303448	0.217715
Q7Z417	NUFIP2	S572	M1	Q7Z417_NUFIP2_S572_M1	0.119329	0.552702	0.295308				-0.0389442	-0.0485296	-0.0870323	0.0686455	0.00914383	-0.128474	0.0961761	-0.19712
Q96D71	REPS1	T544	M2	Q96D71_REPS1_T544_M2	0.119505	0.131616	0.350554				-0.658525	-0.0254993	-1.45996	-1.03846	-0.406757	-0.0128641	1.05321	1.02559
P17661	DES	S358	M1	P17661_DES_S358_M1	0.119537	0.396502	0.0951578				0.0118117	0.0797143	-0.125425	-0.0406513	0.0549603	0.320154	0.180386	0.360806
O00571	DDX3X	S90	M1	O00571_DDX3X_S90_M1	0.119547	0.720689	0.893025				-0.184134	0.10049	-0.184134	0.0574436	-0.45407	0.416883	-0.269935	0.35944
Q8WZ42	TTN	T11209	M1	Q8WZ42_TTN_T11209_M1	0.11962	0.84555	0.40329				-0.0572405	0.108267	-0.0466909	0.235615	-0.0645313	0.0813923	-0.0178404	-0.154222
Q8WZ42	TTN	S12934	M1	Q8WZ42_TTN_S12934_M1	0.119651	0.662972	0.655268				-0.23556	0.262478	-1.06356	0.264462	-0.213866	0.260494	0.849694	-0.00396729
Q8WWI1	LMO7	S491	M1	Q8WWI1_LMO7_S491_M1	0.119668	0.0485765	0.162919		0.0849151		-0.135637	-0.0389385	-0.0548038	0.108723	-0.176921	-0.078187	-0.122117	-0.18691
P13807	GYS1	S649	M2	P13807_GYS1_S649_M2	0.119696	0.0989747	0.981597				0.179984	0.537038	0.275268	0.97719	0.0847006	0.431249	-0.190567	-0.545941	+
Q8WZ42	TTN	S20225	M1	Q8WZ42_TTN_S20225_M1	0.119712	0.546677	0.158307				-0.00646877	0.120234	0.0469704	0.17145	-0.0514059	0.0474243	-0.0983763	-0.124025
P53985	SLC16A1	S498	M1	P53985_SLC16A1_S498_M1	0.119721	0.999727	0.558428				-0.127135	-0.246969	-0.103293	-0.246969	-0.161379	-0.255124	-0.0580859	-0.00815439
Q13283	G3BP1	S232	M1	Q13283_G3BP1_S232_M1	0.119763	0.349955	0.418219				-0.0328956	0.102898	-0.101803	0.248661	-0.0259962	0.0875816	0.0758066	-0.161079
Q15942	ZYX	S259	M1	Q15942_ZYX_S259_M1	0.119786	0.748848	0.0565667				-0.256733	-0.87751	-1.51845	-0.87751	-0.104513	-0.847395	1.41394	0.0301147
P35221	CTNNA1	S668	M2	P35221_CTNNA1_S668_M2	0.11987	0.0728827	0.484501				-0.517166	0.119112	-0.060648	0.808557	-0.734787	-0.064167	-0.674139	-0.872724
Q8WZ42	TTN	S18287	M1	Q8WZ42_TTN_S18287_M1	0.119901	0.713378	0.319533				1.17421	0.104187	1.01399	0.433088	1.23263	-0.168673	0.218633	-0.601761
P48634	PRRC2A	S1120	M1	P48634_PRRC2A_S1120_M1	0.119983	0.348954	0.739813				-0.284634	-0.130529	-0.249255	-0.109503	-0.519547	-0.151555	-0.270292	-0.0420523
P52179	MYOM1	S220	M1	P52179_MYOM1_S220_M1	0.120045	0.0579634	0.0150051			0.0589411	0.107168	0.386094	-0.073895	0.0347395	0.490644	0.896316	0.564539	0.861577
Q8WZ42	TTN	T20892	M1	Q8WZ42_TTN_T20892_M1	0.12005	0.890988	0.442021				0.0739655	0.118863	0.0743198	-0.0122585	0.0736113	0.249984	-0.00070858	0.262242
Q9Y618	NCOR2	S1775	M2	Q9Y618_NCOR2_S1775_M2	0.120087	0.151038	0.775599				0.0456333	0.115694	0.0456333	0.115694	0.169212	0.163424	0.123579	0.04773
P20929	NEB	T6348	M1	P20929_NEB_T6348_M1	0.120134	0.145233	0.0550333				0.0914931	0.121974	0.318511	0.384291	0.0596924	0.0506115	-0.258819	-0.333679
Q63HR2	TNS2	S1003	M1	Q63HR2_TNS2_S1003_M1	0.120149	0.0754798	0.726286				0.106706	-0.0432734	0.138745	0.209701	-0.0870886	-0.0549145	-0.225834	-0.264615
P12882	MYH1	Y1379	M1	P12882_MYH1_Y1379_M1	0.120164	0.504193	0.26724				2.24113e-05	0.0500236	-0.079031	-0.0393066	0.0531321	0.0701265	0.132163	0.109433
P42166	TMPO	S159	M2	P42166_TMPO_S159_M2	0.120167	0.835874	0.744558				0.204535	-0.255772	-0.141521	-0.419254	0.322177	-0.234545	0.463698	0.18471
P42566	EPS15	S814	M1	P42566_EPS15_S814_M1	0.120173	0.233859	0.633231				0.113394	-0.00220966	0.118027	0.0771122	0.108761	-0.0177984	-0.0092659	-0.0949106
P08133	ANXA6	S658	M1	P08133_ANXA6_S658_M1	0.120269	0.850728	0.307863				-0.0621128	0.0858803	0.120703	0.201256	-0.120024	0.0591192	-0.240726	-0.142137
Q13427	PPIG	S687	M1	Q13427_PPIG_S687_M1	0.120393	0.475161	0.750514				-0.0801997	0.0116162	-0.110957	0.022604	0.0348234	0.000628471	0.145781	-0.0219755
P13805	TNNT1	Y164	M1	P13805_TNNT1_Y164_M1	0.120456	0.110101	0.738077				0.0747089	0.13117	0.177649	0.12064	0.0209312	0.275058	-0.156717	0.154418
Q14515	SPARCL1	S84	M3	Q14515_SPARCL1_S84_M3	0.120606	0.606148	0.190749				0.40475	-0.871119	-1.25676	-2.17817	1.34307	0.344257	2.59982	2.52243
Q15149	PLEC	S125	M1	Q15149_PLEC_S125_M1	0.120695	0.00175988	0.988751		0.00799201		0.642751	-0.212328	0.578391	-0.479705	0.662423	0.109279	0.0840321	0.588984
Q8WX93	PALLD	S1101	M2	Q8WX93_PALLD_S1101_M2	0.120768	0.000526969	0.286704		0.001998		0.181677	-0.109544	0.228252	-0.485916	0.135101	-0.00576401	-0.0931511	0.480152
Q86TD4	SRL	S880	M1	Q86TD4_SRL_S880_M1	0.120862	0.367398	0.78047				0.111703	0.191652	0.111703	0.194862	-0.620829	0.188442	-0.732532	-0.00642014
P46020	PHKA1	S1018	M3	P46020_PHKA1_S1018_M3	0.120967	0.678283	0.793316				0.583064	0.862035	0.472105	1.07337	0.649341	0.650702	0.177236	-0.422667	+
Q9UPW0	FOXJ3	S223	M1	Q9UPW0_FOXJ3_S223_M1	0.121035	0.395102	0.445987				0.111785	0.181157	0.0951858	0.158474	0.111785	0.181157	0.0165992	0.0226827
A0FGR8	ESYT2	T705	M2	A0FGR8_ESYT2_T705_M2	0.121091	0.472112	0.695585				-0.0193806	-0.354366	-0.0283203	-0.426373	0.0771856	-0.312709	0.105506	0.113664
Q8NBV4	PLPP7	S62	M1	Q8NBV4_PLPP7_S62_M1	0.121199	0.0703777	0.0641521				0.0621667	0.262983	0.428326	0.0832596	0.0391436	0.335073	-0.389182	0.251813
P47755	CAPZA2	T126	M1	P47755_CAPZA2_T126_M1	0.121214	0.854714	0.0467482			0.0729271	0.0709715	0.375051	0.696806	0.542391	-0.0344272	0.319128	-0.731233	-0.223263
Q9NP98	MYOZ1	S83	M2	Q9NP98_MYOZ1_S83_M2	0.121263	0.137921	0.901905				-0.109738	-0.187397	-0.210083	-0.258886	-0.08391	-0.159661	0.126173	0.099225
Q8WZ42	TTN	T21804	M1	Q8WZ42_TTN_T21804_M1	0.12135	0.316008	0.697276				-0.122323	0.0164824	-0.117533	0.00747681	-0.127112	0.0977006	-0.00957966	0.0902238
Q8WZ42	TTN	T22464	M1	Q8WZ42_TTN_T22464_M1	0.121431	0.569851	0.850816				0.440876	0.0462656	0.863873	-0.00352287	0.245699	0.571264	-0.618174	0.574787
Q9UQ35	SRRM2	T1847	M2	Q9UQ35_SRRM2_T1847_M2	0.121728	0.0120767	0.665516		0.021978		-0.403551	-0.212531	-0.990054	-0.165902	-0.161097	-0.391072	0.828957	-0.22517
Q9BR39	JPH2	S165	M2	Q9BR39_JPH2_S165_M2	0.121741	0.517115	0.161452				-0.223497	-0.023365	0.052958	0.220027	-0.260645	-0.0583177	-0.313603	-0.278345
Q8WZ42	TTN	T23612	M1	Q8WZ42_TTN_T23612_M1	0.121845	0.00245723	0.19946		0.00699301		0.252421	0.0809131	0.252421	-0.0570469	0.181734	0.0809131	-0.0706868	0.13796
Q86UE4	MTDH	S426	M1	Q86UE4_MTDH_S426_M1	0.12185	0.532593	0.536436				0.0257039	-0.0610561	-0.0482635	-0.0609703	0.0680094	-0.061142	0.116273	-0.000171661
Q9HBL0	TNS1	S1421	M2	Q9HBL0_TNS1_S1421_M2	0.12186	0.947068	0.108879				-0.573331	0.298241	-1.33558	-0.20932	0.439749	0.401545	1.77532	0.610865
Q9BZ29	DOCK9	S1258	M1	Q9BZ29_DOCK9_S1258_M1	0.121924	0.397989	0.3928				0.319911	-0.12092	0.250586	0.0898485	0.567955	-0.218437	0.317369	-0.308286
Q5VTL8	PRPF38B	S529	M1	Q5VTL8_PRPF38B_S529_M1	0.122081	0.44958	0.866034				-0.142134	0.0374222	-0.116139	0.0342369	-0.174514	0.0406075	-0.0583744	0.00637054
P18887	XRCC1	T453	M2	P18887_XRCC1_T453_M2	0.122125	0.321673	0.0388321			0.0599401	-0.0921998	-0.196612	-0.300422	-0.12739	0.0904875	-0.215944	0.390909	-0.0885544
P12882	MYH1	T257	M2	P12882_MYH1_T257_M2	0.122161	0.823206	0.12142				-0.199221	-0.0374422	-0.54213	-0.0853043	-0.0489826	0.153947	0.493147	0.239251
P12882	MYH1	T258	M2	P12882_MYH1_T258_M2	0.122161	0.823206	0.12142				-0.199221	-0.0374422	-0.54213	-0.0853043	-0.0489826	0.153947	0.493147	0.239251
Q9H2U2	PPA2	S317	M1	Q9H2U2_PPA2_S317_M1	0.122173	0.944951	0.386561				0.0315828	-0.0574598	0.010046	-0.0939026	0.0315828	-0.0574598	0.0215368	0.0364428
Q15149	PLEC	S4613	M2	Q15149_PLEC_S4613_M2	0.122201	0.0939441	0.616189				0.24451	-0.177993	0.4121	-0.417898	0.021328	-0.0932693	-0.390772	0.324629
P09382	LGALS1	S39	M1	P09382_LGALS1_S39_M1	0.122213	0.0524427	0.677649				0.105034	0.152108	0.00316525	0.066227	0.135892	0.165732	0.132727	0.0995054
Q86VM9	ZC3H18	S78	M1	Q86VM9_ZC3H18_S78_M1	0.122225	0.8797	0.314904				-0.0713224	-0.209993	-0.356938	-0.0311365	-0.0713224	-0.255163	0.285615	-0.224027
Q06413	MEF2C	S240	M1	Q06413_MEF2C_S240_M1	0.122267	0.599745	0.856032				-0.588038	0.133062	-0.11549	0.2391	-0.594687	-0.0280495	-0.479197	-0.267149
Q8WZ42	TTN	S813	M1	Q8WZ42_TTN_S813_M1	0.122317	0.827595	0.249965				-0.0736074	-0.0567322	-0.150471	-0.0434856	-0.0203314	-0.0699787	0.130139	-0.0264931
P02511	CRYAB	S76	M1	P02511_CRYAB_S76_M1	0.122386	0.0697226	0.638619				-0.250306	0.0624185	-0.393332	0.031455	-0.178134	0.0741034	0.215199	0.0426483
Q5VST9	OBSCN	S4804	M2	Q5VST9_OBSCN_S4804_M2	0.12239	0.299876	0.83432				-0.141004	-0.138333	-0.117618	-0.135431	-0.28156	-0.15538	-0.163942	-0.019949
P46821	MAP1B	S2271	M1	P46821_MAP1B_S2271_M1	0.122411	0.476287	0.0123687			0.027972	-0.0340238	-0.87754	-1.31535	-1.81666	0.696356	-0.515638	2.01171	1.30102
Q13177	PAK2	S20	M1	Q13177_PAK2_S20_M1	0.122686	0.370046	0.568639				-0.368396	0.0667877	-0.630682	-0.165077	0.0291433	0.278656	0.659825	0.443733
P02511	CRYAB	S59	M1	P02511_CRYAB_S59_M1	0.122753	0.183855	0.450064				0.0690713	0.125223	1.09111	0.101301	0.0165405	0.149145	-1.07457	0.0478439
Q7Z434	MAVS	S222	M1	Q7Z434_MAVS_S222_M1	0.12276	0.566402	0.428197				-0.0855742	-0.213486	0.307216	0.00927734	-0.0855742	-0.273492	-0.39279	-0.28277
P54296	MYOM2	S839	M1	P54296_MYOM2_S839_M1	0.122824	0.614993	0.380727				-0.56955	0.337185	-1.19894	-0.105524	-0.17126	0.570665	1.02768	0.676189
O43896	KIF1C	S676	M2	O43896_KIF1C_S676_M2	0.122852	0.924155	0.125038				0.0917807	0.203971	0.308539	0.452765	0.0661144	0.0657225	-0.242425	-0.387042
Q9HDC5	JPH1	T461	M2	Q9HDC5_JPH1_T461_M2	0.122859	0.235903	0.466791				-0.0825996	-0.0787654	0.0305195	-0.109091	-0.102164	-0.074297	-0.132684	0.0347939
P23327	HRC	S75	M1	P23327_HRC_S75_M1	0.122883	0.648531	0.194836				-0.43013	-0.589859	-0.0568752	-0.047802	-0.432721	-0.770487	-0.375846	-0.722685
O00712	NFIB	S312	M1	O00712_NFIB_S312_M1	0.122913	0.335039	0.0624846				-0.555233	-0.272402	-0.555233	0.199662	-0.569882	-0.601785	-0.0146494	-0.801447
P02671	FGA	S364	M1	P02671_FGA_S364_M1	0.122931	0.485819	0.0241134			0.0529471	-0.700447	-0.301754	-1.21835	-0.796263	0.073555	0.371778	1.2919	1.16804
P07099	EPHX1	Y339	M1	P07099_EPHX1_Y339_M1	0.123043	0.0229772	0.931211		0.03996		0.259033	0.31435	0.266012	0.345167	0.213098	0.313727	-0.0529146	-0.0314398
Q16821	PPP1R3A	S49	M2	Q16821_PPP1R3A_S49_M2	0.12309	0.745132	0.865969				0.364284	0.079565	0.608125	-0.00716591	0.364284	0.15514	-0.243842	0.162306	+
O75128	COBL	S274	M2	O75128_COBL_S274_M2	0.123102	0.227743	0.790249				0.1893	-0.698605	0.242152	-0.431067	0.136447	-0.961956	-0.105705	-0.530889
Q96L96	ALPK3	S419	M1	Q96L96_ALPK3_S419_M1	0.123102	0.772741	0.394693				-0.161209	-0.246178	-0.0127068	-0.442545	-0.191814	-0.0299273	-0.179108	0.412618
A8MZF0	PRR33	S131	M2	A8MZF0_PRR33_S131_M2	0.123529	0.523971	0.718326				0.234768	0.790932	0.234768	0.590398	0.237198	0.87842	0.00243044	0.288023
Q96ST2	IWS1	S438	M2	Q96ST2_IWS1_S438_M2	0.123736	0.121826	0.94924				-0.131779	0.138724	-0.0581989	0.344929	-0.215395	0.0371933	-0.157196	-0.307735
Q96ST2	IWS1	S440	M2	Q96ST2_IWS1_S440_M2	0.123736	0.121826	0.94924				-0.131779	0.138724	-0.0581989	0.344929	-0.215395	0.0371933	-0.157196	-0.307735
Q7KZ85	SUPT6H	S125	M1	Q7KZ85_SUPT6H_S125_M1	0.123749	0.71541	0.867266				-0.161777	-0.058135	-0.161922	-0.101763	-0.161633	-0.0345726	0.000288963	0.0671902
P11137	MAP2	Y1622	M2	P11137_MAP2_Y1622_M2	0.123763	0.241476	0.0422088			0.104895	-0.592963	-0.00459862	-0.196623	0.148577	-1.00167	-0.847451	-0.805048	-0.996027
Q8WW22	DNAJA4	S77	M1	Q8WW22_DNAJA4_S77_M1	0.123776	0.998623	0.0039239			0.00799201	0.473604	0.416393	0.893299	1.37378	-0.219195	-0.0412307	-1.11249	-1.41501
P19634	SLC9A1	S693	M1	P19634_SLC9A1_S693_M1	0.123807	0.00884432	0.927164		0.022977		0.124047	0.0146904	-0.129808	0.0980129	0.263752	-0.0686321	0.39356	-0.166645	+
E7EW31	PROB1	S809	M2	E7EW31_PROB1_S809_M2	0.12385	0.676451	0.685634				-0.24334	0.0336952	-0.497435	-0.0472469	-0.13291	0.342136	0.364525	0.389383
P11142	HSPA8	T140	M1	P11142_HSPA8_T140_M1	0.123887	0.924487	0.375797				0.04214	0.048193	0.0471802	0.00939178	0.0370998	0.31111	-0.0100803	0.301718
Q32MZ4	LRRFIP1	T65	M1	Q32MZ4_LRRFIP1_T65_M1	0.1239	0.694734	0.442272				0.254515	0.750165	1.16106	0.750165	-0.229368	1.09388	-1.39043	0.34371
Q8N3V7	SYNPO	Y792	M3	Q8N3V7_SYNPO_Y792_M3	0.123924	0.809828	0.695133				-0.0208044	-0.745585	-0.119722	-0.687603	0.298436	-0.803568	0.418159	-0.115965
O94804	STK10	S455	M2	O94804_STK10_S455_M2	0.123976	0.129019	0.476819				-0.129691	-0.258987	-0.315437	-0.839693	-0.0281954	-0.222658	0.287242	0.617035
Q9H3Z4	DNAJC5	S10	M1	Q9H3Z4_DNAJC5_S10_M1	0.124012	0.113493	0.749677				0.208976	0.0292845	0.272263	0.049736	0.159582	0.00883293	-0.11268	-0.0409031
P05976	MYL1	Y184	M1	P05976_MYL1_Y184_M1	0.12424	0.975118	0.604535				0.0923009	0.563543	-1.0631	0.563543	0.13757	0.660599	1.20067	0.0970554
Q8WZ42	TTN	S19630	M1	Q8WZ42_TTN_S19630_M1	0.124284	0.393123	0.334338				-0.0393682	0.041213	-0.142527	-0.063158	0.00428867	0.0848694	0.146815	0.148027
Q8WXE0	CASKIN2	S858	M1	Q8WXE0_CASKIN2_S858_M1	0.124316	0.239198	0.292125				-0.0335236	-0.140879	-0.0271473	-0.0854149	-0.0398998	-0.232964	-0.0127525	-0.147549
E9PAV3	NACA	S1323	M1	E9PAV3_NACA_S1323_M1	0.124424	0.493674	0.981493				-0.261471	-0.341963	-0.261325	-0.348379	-0.261471	-0.287271	-0.000145435	0.0611076
Q14324	MYBPC2	S546	M1	Q14324_MYBPC2_S546_M1	0.124461	0.158079	0.0632318				-0.115172	-0.0190802	0.0385551	-0.0205383	-0.247161	0.0710754	-0.285716	0.0916138
P60174	TPI1	T113	M1	P60174_TPI1_T113_M1	0.124527	0.341616	0.00328881			0.001998	-0.252449	0.0593615	-0.449082	-1.02385	-0.252449	0.120934	0.196633	1.14479
P12883	MYH7	S1510	M1	P12883_MYH7_S1510_M1	0.124531	0.976002	0.561667				0.202256	0.197643	0.0562	0.18186	0.225801	0.223222	0.169601	0.0413618
D6RIA3	C4orf54	S238	M3	D6RIA3_C4orf54_S238_M3	0.124532	0.112675	0.615331				-0.0811868	-0.13699	-0.17411	-0.0678329	0.0117369	-0.155619	0.185847	-0.0877857
Q9UK58	CCNL1	S502	M2	Q9UK58_CCNL1_S502_M2	0.124595	0.106442	0.504908				0.281191	-0.119394	-0.128377	-0.437151	0.32783	-0.078722	0.456207	0.358429
Q9UK58	CCNL1	S504	M2	Q9UK58_CCNL1_S504_M2	0.124595	0.106442	0.504908				0.281191	-0.119394	-0.128377	-0.437151	0.32783	-0.078722	0.456207	0.358429
O75643	SNRNP200	S225	M1	O75643_SNRNP200_S225_M1	0.124609	0.130387	0.839832				-0.263994	0.00576448	-0.0418339	-0.10623	-0.280854	0.00667286	-0.23902	0.112903
Q8WZ42	TTN	Y20395	M1	Q8WZ42_TTN_Y20395_M1	0.124632	0.775907	0.116634				-0.0713224	0.117142	-0.111181	0.108121	-0.0517817	0.125134	0.0593996	0.0170135
Q8WZ42	TTN	Y16422	M1	Q8WZ42_TTN_Y16422_M1	0.124801	0.299744	0.852823				-0.0242562	0.0485311	-0.0284367	0.00759506	-0.0132256	0.0610018	0.0152111	0.0534067
P12882	MYH1	S1611	M1	P12882_MYH1_S1611_M1	0.124816	0.670735	0.66038				-0.0461726	-0.056468	-0.0469942	-0.0561829	-0.0336781	-0.0902557	0.0133162	-0.0340729
P02144	MB	Y104	M1	P02144_MB_Y104_M1	0.124869	0.645951	0.79548				0.411769	0.415986	0.597896	0.450344	0.36891	0.405106	-0.228986	-0.0452385
Q13523	PRPF4B	S239	M2	Q13523_PRPF4B_S239_M2	0.124884	0.286266	0.256396				-0.00605917	-0.0595417	-0.242102	-0.280678	0.0710983	-0.045105	0.3132	0.235573
Q13523	PRPF4B	S241	M2	Q13523_PRPF4B_S241_M2	0.124884	0.286266	0.256396				-0.00605917	-0.0595417	-0.242102	-0.280678	0.0710983	-0.045105	0.3132	0.235573
Q5VST9	OBSCN	T6815	M3	Q5VST9_OBSCN_T6815_M3	0.124902	0.4434	0.182756				-0.734118	-0.561949	-1.04424	-0.561949	-0.151619	-0.717191	0.892625	-0.155242
P78559	MAP1A	S319	M2	P78559_MAP1A_S319_M2	0.125214	0.433214	0.57105				0.514879	-0.297725	0.514879	-0.0797892	0.573163	-0.363717	0.0582833	-0.283928
P78559	MAP1A	S322	M2	P78559_MAP1A_S322_M2	0.125214	0.433214	0.57105				0.514879	-0.297725	0.514879	-0.0797892	0.573163	-0.363717	0.0582833	-0.283928
E9PAV3	NACA	S1042	M1	E9PAV3_NACA_S1042_M1	0.125277	0.354381	0.685427				-0.109344	-0.312126	-0.048893	-0.967407	-0.239317	-0.233079	-0.190424	0.734328
Q15435	PPP1R7	S24	M2	Q15435_PPP1R7_S24_M2	0.125385	0.383729	0.32217				-0.0499468	0.0580554	0.104033	0.116438	-0.0959845	0.0496025	-0.200018	-0.0668354
Q15435	PPP1R7	S27	M2	Q15435_PPP1R7_S27_M2	0.125385	0.383729	0.32217				-0.0499468	0.0580554	0.104033	0.116438	-0.0959845	0.0496025	-0.200018	-0.0668354
Q9P0V9	SEPTIN10	S28	M1	Q9P0V9_SEPTIN10_S28_M1	0.125391	0.00658765	0.433175		0.00999001		-0.0420775	-0.109784	-0.184343	-0.143791	0.164093	-0.0708866	0.348436	0.0729046
Q969T4	UBE2E3	S8	M1	Q969T4_UBE2E3_S8_M1	0.125523	0.610485	0.482209				0.179831	0.0779943	0.0770512	0.116783	0.314337	-0.00565052	0.237286	-0.122434
P61981	YWHAG	S38	M1	P61981_YWHAG_S38_M1	0.125649	0.329561	0.270657				0.0488272	0.163161	0.207739	0.257345	0.00251293	0.15221	-0.205226	-0.105135	+
P02144	MB	T96	M1	P02144_MB_T96_M1	0.125709	0.696244	0.290762				-0.138981	-0.140608	0.00847244	0.0902843	-0.155148	-0.162024	-0.16362	-0.252308
Q9UQ35	SRRM2	S1984	M3	Q9UQ35_SRRM2_S1984_M3	0.125748	0.725377	0.0691635				0.0760832	-0.14366	-0.619158	-0.43779	0.203851	0.00979948	0.823009	0.447589
Q9UKX3	MYH13	S1243	M1	Q9UKX3_MYH13_S1243_M1	0.125791	0.0616533	0.264476				-0.312742	0.262918	-0.299496	0.107321	-0.394378	0.365684	-0.094882	0.258363
Q8WZ42	TTN	S18718	M1	Q8WZ42_TTN_S18718_M1	0.125855	0.0120242	0.228271		0.031968		0.00534582	0.0462985	0.378758	-0.0744591	0.00448036	0.0575867	-0.374278	0.132046
O43896	KIF1C	S1033	M1	O43896_KIF1C_S1033_M1	0.125901	0.00412718	0.517701		0.002997		0.135734	0.190865	-0.0224295	0.158693	0.152479	0.345373	0.174909	0.18668
O15234	CASC3	S363	M1	O15234_CASC3_S363_M1	0.125922	0.30408	0.16177				-0.223299	-0.243891	-0.704676	-0.243891	-0.194735	-0.159856	0.509941	0.0840349
P19634	SLC9A1	S605	M2	P19634_SLC9A1_S605_M2	0.126285	0.48168	0.786012				-0.285257	-0.498155	-0.431383	-0.365278	-0.242978	-0.558032	0.188405	-0.192754	+
P22059	OSBP	S193	M1	P22059_OSBP_S193_M1	0.126347	0.88654	0.0750354				0.683898	0.158837	0.367688	-0.384771	1.00011	0.49405	0.632421	0.878821
Q8WZ42	TTN	T2063	M1	Q8WZ42_TTN_T2063_M1	0.126399	0.416628	0.309032				-0.202383	-0.323808	-0.79405	-0.552267	0.0294785	-0.323808	0.823529	0.228459
Q8IWB9	TEX2	S265	M2	Q8IWB9_TEX2_S265_M2	0.126443	0.91511	0.0835214				0.00156021	0.281579	0.0281906	0.662799	-0.363405	-0.180985	-0.391595	-0.843784
P16070	CD44	S706	M1	P16070_CD44_S706_M1	0.126469	0.235387	0.264472				-0.0235586	-0.175011	-0.138914	-0.090456	0.283975	-0.182323	0.422889	-0.0918674
P04075	ALDOA	Y3	M1	P04075_ALDOA_Y3_M1	0.126521	0.0476094	0.161366		0.0699301		-0.107939	0.0221934	-0.0754204	-0.00856781	-0.152721	0.0407305	-0.077301	0.0492983
P12882	MYH1	T1241	M1	P12882_MYH1_T1241_M1	0.126531	0.313935	0.191019				-0.529543	-0.0566044	0.442015	-0.0654078	-0.594853	-0.0566044	-1.03687	0.00880337
P21796	VDAC1	S57	M1	P21796_VDAC1_S57_M1	0.126656	0.84156	0.0613556				-0.0644913	-0.00865269	-0.290581	-0.365848	-0.0378895	0.134361	0.252691	0.500209
Q12846	STX4	S117	M1	Q12846_STX4_S117_M1	0.126667	0.0501513	0.378056				-0.0789022	-0.243649	-0.120613	-0.132305	-0.0474687	-0.481353	0.0731444	-0.349048
O15021	MAST4	S1467	M1	O15021_MAST4_S1467_M1	0.126672	0.814166	0.737492				-0.131811	-0.0832162	-0.320566	-0.077055	-0.0883675	-0.0893774	0.232199	-0.0123224
P55884	EIF3B	S119	M1	P55884_EIF3B_S119_M1	0.126727	0.46127	0.26485				-0.117981	-0.00446033	-0.145185	-0.0790939	-0.0907774	0.00864601	0.0544081	0.0877399
P60174	TPI1	T215	M1	P60174_TPI1_T215_M1	0.126802	0.575004	0.107139				-0.15355	-0.120343	-0.164263	-0.123888	-0.142837	-0.116797	0.0214262	0.00709057
O00757	FBP2	Y216	M1	O00757_FBP2_Y216_M1	0.12683	0.537937	0.0886945				-0.0369506	0.0868998	0.0928268	0.109472	-0.0629759	0.0238218	-0.155803	-0.0856504	+
Q8WZ42	TTN	Y6059	M1	Q8WZ42_TTN_Y6059_M1	0.126956	0.83961	0.197987				-0.0456343	-0.0122519	-0.262521	0.0988827	0.024169	-0.0801086	0.28669	-0.178991
Q14324	MYBPC2	Y910	M1	Q14324_MYBPC2_Y910_M1	0.127298	0.833167	0.146668				-0.672571	-0.442535	-0.464194	-0.442535	-1.07317	-0.788083	-0.608975	-0.345547
A8MZF0	PRR33	S59	M1	A8MZF0_PRR33_S59_M1	0.127302	0.631686	0.742888				0.0320826	-0.252706	0.284348	-1.28429	0.0320826	-0.0593486	-0.252265	1.22494
Q63ZY6	NSUN5P2	T258	M2	Q63ZY6_NSUN5P2_T258_M2	0.127322	0.1373	0.96506				-0.107504	-0.0255432	-0.268677	-0.0300941	-0.0900116	-0.0209923	0.178665	0.00910187
Q8WZ42	TTN	S9543	M1	Q8WZ42_TTN_S9543_M1	0.127334	0.280091	0.0669046				-0.108312	-0.220152	0.0665321	-0.577454	-0.150536	-0.103209	-0.217068	0.474245
Q7L9B9	EEPD1	S110	M3	Q7L9B9_EEPD1_S110_M3	0.127501	0.0455483	0.670702		0.0799201		-0.0317397	-0.546269	0.124388	-0.371365	-0.0690136	-0.645459	-0.193401	-0.274095
P29536	LMOD1	S85	M1	P29536_LMOD1_S85_M1	0.127859	0.822994	0.105434				-0.554334	-0.356155	-1.38448	-0.995253	-0.312199	-0.25642	1.07228	0.738832
A0FGR8	ESYT2	T701	M1	A0FGR8_ESYT2_T701_M1	0.127979	0.84453	0.212123				-0.335863	-0.187544	-0.573156	-0.144621	-0.0854044	-0.230467	0.487752	-0.0858459
Q15772	SPEG	S320	M2	Q15772_SPEG_S320_M2	0.128086	0.580959	0.802408				-0.0461411	0.114406	-0.23894	-0.048027	0.0080719	0.115798	0.247012	0.163825
P42356	PI4KA	T255	M3	P42356_PI4KA_T255_M3	0.128088	0.957613	0.844535				0.499719	0.861534	0.360309	0.861534	0.499719	0.626329	0.13941	-0.235205
Q12959	DLG1	S575	M1	Q12959_DLG1_S575_M1	0.128102	0.0992552	0.876554				1.08976	-0.481837	0.784776	0.365334	1.08976	-0.774005	0.304988	-1.13934
Q5VST9	OBSCN	S4757	M3	Q5VST9_OBSCN_S4757_M3	0.128208	0.62298	0.0409105			0.0579421	-0.0955968	0.162889	-0.345154	0.0172272	0.0101757	0.43024	0.35533	0.413013
Q8WZ42	TTN	S19236	M1	Q8WZ42_TTN_S19236_M1	0.128263	0.0299462	0.125803		0.0599401		0.109289	0.107818	0.823677	0.0388374	0.0701723	0.189572	-0.753505	0.150735
Q5JTV8	TOR1AIP1	S135	M2	Q5JTV8_TOR1AIP1_S135_M2	0.12838	0.356664	0.310419				-0.25053	-0.206228	-0.388744	0.0488806	-0.25053	-0.363062	0.138214	-0.411942
O00418	EEF2K	Y69	M2	O00418_EEF2K_Y69_M2	0.128399	0.181135	0.533295				-0.980523	-0.942935	-1.00873	-0.884502	-0.589052	-1.02511	0.419674	-0.140611	+
Q8NBU5	ATAD1	S322	M1	Q8NBU5_ATAD1_S322_M1	0.128505	0.0789923	0.207203				0.0824513	0.167641	0.205531	0.189915	-0.0407724	0.0229921	-0.246304	-0.166923
O00423	EML1	S135	M2	O00423_EML1_S135_M2	0.128598	0.773316	0.102641				-0.320262	-0.142975	-0.451488	-0.142975	0.0418072	-0.186396	0.493296	-0.0434213
O95359	TACC2	S2569	M1	O95359_TACC2_S2569_M1	0.12864	0.0222921	0.350838		0.034965		0.00531578	0.143576	0.00531578	0.214601	0.0119762	0.132452	0.00666046	-0.0821486
P12883	MYH7	T378	M1	P12883_MYH7_T378_M1	0.128684	0.187351	0.248412				0.0972848	0.215439	0.0872641	0.109413	0.142387	0.382558	0.0551233	0.273145
Q15772	SPEG	T2844	M1	Q15772_SPEG_T2844_M1	0.128707	0.940009	0.616831				-0.101561	-0.089921	-0.112406	-0.133648	-0.071208	-0.0260782	0.0411978	0.10757
Q14315	FLNC	S1449	M1	Q14315_FLNC_S1449_M1	0.128735	0.300092	0.0886311				0.108324	0.117979	-0.178284	-0.0685654	0.181322	0.182117	0.359606	0.250682
Q9Y5P4	CERT1	S380	M2	Q9Y5P4_CERT1_S380_M2	0.128761	0.762383	0.332562				-0.436131	0.263763	-0.573095	-0.706207	-0.119823	0.319089	0.453273	1.0253
Q15773	MLF2	S238	M1	Q15773_MLF2_S238_M1	0.128773	0.219144	0.084463				-0.085825	0.159236	-0.485342	0.373337	0.160183	0.126286	0.645525	-0.247051
Q9H1E3	NUCKS1	S181	M2	Q9H1E3_NUCKS1_S181_M2	0.128867	0.40087	0.986769				-0.222129	0.138396	-0.21203	0.21686	-0.291907	0.0299735	-0.0798769	-0.186886
Q9H1E3	NUCKS1	T179	M2	Q9H1E3_NUCKS1_T179_M2	0.128867	0.40087	0.986769				-0.222129	0.138396	-0.21203	0.21686	-0.291907	0.0299735	-0.0798769	-0.186886
Q8IVT5	KSR1	S406	M1	Q8IVT5_KSR1_S406_M1	0.12901	0.590768	0.147709				-0.0398955	0.00790453	-0.0355463	0.178411	-0.0442448	-0.0132599	-0.00869846	-0.191671
Q07157	TJP1	S175	M3	Q07157_TJP1_S175_M3	0.129202	0.150311	0.400519				0.0546532	-0.286827	0.0719891	-0.286827	0.0373173	-0.249625	-0.0346718	0.0372024
Q07157	TJP1	S178	M3	Q07157_TJP1_S178_M3	0.129202	0.150311	0.400519				0.0546532	-0.286827	0.0719891	-0.286827	0.0373173	-0.249625	-0.0346718	0.0372024
Q07157	TJP1	S179	M3	Q07157_TJP1_S179_M3	0.129202	0.150311	0.400519				0.0546532	-0.286827	0.0719891	-0.286827	0.0373173	-0.249625	-0.0346718	0.0372024
P85037	FOXK1	S420	M2	P85037_FOXK1_S420_M2	0.129209	0.400953	0.437666				-0.224941	-0.182631	-0.364012	-0.221342	-0.179863	-0.168156	0.184149	0.0531864
Q8WZ42	TTN	S19071	M1	Q8WZ42_TTN_S19071_M1	0.12927	0.0641932	0.430278				-0.102909	-0.156591	-0.16704	-0.279685	-0.0874691	0.0215101	0.0795708	0.301195
Q13061	TRDN	S418	M1	Q13061_TRDN_S418_M1	0.129284	0.0740278	0.726898				-0.0353827	-0.134766	-0.085536	-0.205865	0.0147705	-0.116921	0.100307	0.0889435
Q8WZ42	TTN	T24453	M1	Q8WZ42_TTN_T24453_M1	0.129391	0.462523	0.592723				-0.0057826	0.0939941	0.0709019	0.115511	-0.0403681	0.0724773	-0.11127	-0.0430336
P29536	LMOD1	S520	M2	P29536_LMOD1_S520_M2	0.129634	0.246406	0.0339443			0.0589411	-0.23588	-0.0166302	-0.241517	-0.20035	-0.117696	0.0152788	0.123821	0.215629
O75122	CLASP2	S22	M1	O75122_CLASP2_S22_M1	0.12971	0.0120492	0.590307		0.020979		-0.256846	0.144174	-0.164999	0.643501	-0.348694	0.125986	-0.183695	-0.517516
Q9H987	SYNPO2L	S654	M1	Q9H987_SYNPO2L_S654_M1	0.129754	0.681048	0.653992				-0.05406	0.235294	-0.477835	-0.255095	0.126094	0.262072	0.603929	0.517166
O75822	EIF3J	S13	M2	O75822_EIF3J_S13_M2	0.129855	0.597858	0.145498				0.809837	0.202759	0.727738	-0.149808	0.891935	0.228199	0.164197	0.378007
Q15424	SAFB	S384	M2	Q15424_SAFB_S384_M2	0.129874	0.331279	0.393401				-0.157612	-0.102403	-0.503138	-0.219595	-0.0589037	0.0488253	0.444234	0.26842
Q63ZY6	NSUN5P2	S260	M2	Q63ZY6_NSUN5P2_S260_M2	0.129988	0.249916	0.831353				-0.0820112	-0.0891457	-0.40995	-0.00397873	-0.0766087	-0.0947571	0.333342	-0.0907784
O75112	LDB3	S44	M1	O75112_LDB3_S44_M1	0.130003	0.0780627	0.407013				0.0510645	0.136508	-0.0384636	0.0211201	0.110123	0.160976	0.148586	0.139856
Q8WZ42	TTN	S30059	M1	Q8WZ42_TTN_S30059_M1	0.130067	0.620173	0.0764255				-0.0327539	0.183684	-0.101844	0.0317364	0.0363359	0.230106	0.13818	0.19837
Q9HBL0	TNS1	T1427	M1	Q9HBL0_TNS1_T1427_M1	0.130125	0.912694	0.731205				0.779242	-0.129024	0.437084	-0.166136	1.2092	-0.0919113	0.772115	0.0742245
Q00872	MYBPC1	T722	M1	Q00872_MYBPC1_T722_M1	0.130163	0.023428	0.761252		0.041958		0.0322895	0.489684	0.0658684	0.516058	-0.00271606	0.46331	-0.0685844	-0.0527477
Q5JTV8	TOR1AIP1	S143	M2	Q5JTV8_TOR1AIP1_S143_M2	0.1303	0.35237	0.361465				-0.250528	-0.20623	-0.388745	0.0488796	-0.250528	-0.363062	0.138217	-0.411942
Q5T4S7	UBR4	S2718	M3	Q5T4S7_UBR4_S2718_M3	0.130332	0.767852	0.855832				0.0769339	0.265261	0.519434	0.527061	0.0689888	-0.0967083	-0.450445	-0.62377
P04792	HSPB1	S15	M1	P04792_HSPB1_S15_M1	0.130336	0.190049	0.238284				0.078496	-0.0445151	0.533081	0.174871	0.0268106	-0.0543356	-0.50627	-0.229207
O14639	ABLIM1	S655	M1	O14639_ABLIM1_S655_M1	0.130384	0.9439	0.0468368			0.0639361	0.0146232	-0.193548	-0.103801	-0.150995	0.0353518	-0.303917	0.139153	-0.152922
P23109	AMPD1	Y356	M1	P23109_AMPD1_Y356_M1	0.130407	0.210282	0.354101				0.0553455	0.202473	-0.100576	0.0903816	0.0691323	0.209988	0.169709	0.119606
Q8WZ42	TTN	T2662	M1	Q8WZ42_TTN_T2662_M1	0.130502	0.436635	0.0915032				-0.0265555	0.166329	-0.0414772	-0.196236	-0.0116339	0.287342	0.0298433	0.483578
Q0ZGT2	NEXN	S80	M1	Q0ZGT2_NEXN_S80_M1	0.130599	0.108823	0.508629				-0.121433	0.00551128	-0.154671	0.166405	-0.118607	0.00164795	0.0360641	-0.164757
P46937	YAP1	S138	M2	P46937_YAP1_S138_M2	0.130606	0.950246	0.484955				0.788347	0.514589	1.33642	1.96343	0.733549	0.298367	-0.602868	-1.66506
P16298	PPP3CB	S478	M1	P16298_PPP3CB_S478_M1	0.130877	0.0737601	0.363867				-0.243923	-0.232818	-0.602375	-0.259588	-0.216142	-0.019865	0.386233	0.239723
P08621	SNRNP70	S226	M1	P08621_SNRNP70_S226_M1	0.131098	0.519935	0.00419895			0.020979	-0.17821	-0.107573	-0.474272	-0.248604	-0.0813484	0.00667095	0.392923	0.255275
E9PAV3	NACA	Y789	M3	E9PAV3_NACA_Y789_M3	0.131115	0.170237	0.776927				-0.870249	-0.184635	-0.192236	-0.245279	-0.938771	-0.0268478	-0.746535	0.218431
Q9UGV2	NDRG3	S333	M2	Q9UGV2_NDRG3_S333_M2	0.131123	0.119896	0.988236				0.464794	0.179752	0.537088	0.478249	0.3925	0.0131397	-0.144588	-0.465109
Q08357	SLC20A2	S268	M1	Q08357_SLC20A2_S268_M1	0.131287	0.688617	0.152761				0.30386	0.25617	0.684574	0.43932	0.273473	0.0792317	-0.411101	-0.360088
P02144	MB	S145	M1	P02144_MB_S145_M1	0.1313	0.710416	0.300365				-0.128146	-0.0381036	0.0584049	0.0510674	-0.144047	-0.055913	-0.202452	-0.10698
O15273	TCAP	S161	M1	O15273_TCAP_S161_M1	0.131445	0.461564	0.8598				-0.257998	-0.0203171	-0.126529	0.0476112	-0.274633	-0.0926113	-0.148105	-0.140223
O43719	HTATSF1	S387	M2	O43719_HTATSF1_S387_M2	0.131464	0.468184	0.131634				0.216929	0.45673	0.919075	0.324993	-0.250112	0.538597	-1.16919	0.213604
Q9NU22	MDN1	S4752	M2	Q9NU22_MDN1_S4752_M2	0.13149	0.273149	0.712644				-0.110906	-0.152234	0.188604	0.059742	-0.307177	-0.222883	-0.495781	-0.282625
Q9NU22	MDN1	S4754	M2	Q9NU22_MDN1_S4754_M2	0.13149	0.273149	0.712644				-0.110906	-0.152234	0.188604	0.059742	-0.307177	-0.222883	-0.495781	-0.282625
Q8WVR3	MAP11	S517	M1	Q8WVR3_MAP11_S517_M1	0.131594	0.300333	0.528775				-0.0245352	-0.139518	-0.154402	-0.335907	0.0347614	2.47955e-05	0.189163	0.335932
Q711Q0	CEFIP	S1142	M1	Q711Q0_CEFIP_S1142_M1	0.131662	0.211018	0.00341955			0.00999001	0.129797	0.133244	0.155182	0.393668	-0.0259371	-0.0585909	-0.181119	-0.452259
P31629	HIVEP2	S169	M1	P31629_HIVEP2_S169_M1	0.131756	0.270942	0.42684				-0.121588	-0.0597491	-0.0775585	-0.168261	-0.149086	-0.0276299	-0.0715275	0.140631
Q9Y3E1	HDGFL3	S179	M2	Q9Y3E1_HDGFL3_S179_M2	0.131781	0.164365	0.486823				0.0245333	-0.151326	-0.921272	-0.489565	0.100921	-0.0984664	1.02219	0.391098
O43312	MTSS1	S272	M1	O43312_MTSS1_S272_M1	0.131834	0.0177008	0.688646		0.027972		0.152443	0.282059	0.149702	0.236883	0.155185	0.36945	0.00548267	0.132566
Q16513	PKN2	S583	M1	Q16513_PKN2_S583_M1	0.132052	0.105823	0.660722				0.196901	0.206425	0.0774469	0.0166893	0.229932	0.23644	0.152485	0.21975
Q9UMS6	SYNPO2	T601	M1	Q9UMS6_SYNPO2_T601_M1	0.132388	0.426744	0.00260343			0.004995	-0.127165	0.460627	-0.706178	0.57025	0.214611	0.0471478	0.920789	-0.523102
Q8WZ42	TTN	S5873	M1	Q8WZ42_TTN_S5873_M1	0.132636	0.641274	0.662589				0.0607357	0.107399	0.0766907	0.206676	-0.0327091	0.0064621	-0.1094	-0.200214
Q12983	BNIP3	T137	M1	Q12983_BNIP3_T137_M1	0.132641	0.0995546	0.561856				-0.140866	0.223927	0.269135	-0.0333138	-0.15594	0.516577	-0.425075	0.549891
Q9UPN9	TRIM33	S1119	M1	Q9UPN9_TRIM33_S1119_M1	0.132712	0.131443	0.196888				0.413706	0.657031	0.779696	1.10968	0.253429	0.626789	-0.526266	-0.482892
Q92614	MYO18A	S2020	M1	Q92614_MYO18A_S2020_M1	0.132725	0.37245	0.29428				0.0637193	-0.389893	0.0145626	0.0259323	0.112876	-0.463244	0.0983133	-0.489177
Q9C0C9	UBE2O	T841	M1	Q9C0C9_UBE2O_T841_M1	0.132746	0.808798	0.573018				-0.0311117	2.19674	-0.16324	2.19674	0.101017	1.95402	0.264257	-0.242719
Q6P0Q8	MAST2	S180	M3	Q6P0Q8_MAST2_S180_M3	0.132759	0.543494	0.0013522			0.003996	0.954113	-0.312659	1.36268	-1.32247	0.373958	0.447879	-0.988724	1.77034
Q13153	PAK1	S204	M1	Q13153_PAK1_S204_M1	0.132791	0.221751	0.366419				-0.247707	0.182974	0.305345	0.561734	-0.260611	0.182974	-0.565955	-0.37876	+
P54296	MYOM2	Y209	M1	P54296_MYOM2_Y209_M1	0.132861	0.99991	0.165414				0.0487409	0.197771	0.121397	0.419569	-0.073102	0.174847	-0.194499	-0.244722
Q6JBY9	RCSD1	S268	M1	Q6JBY9_RCSD1_S268_M1	0.132974	0.66537	0.0857189				0.0998363	-0.135637	0.145701	0.0729227	0.0135121	-0.269872	-0.132189	-0.342795
Q8WZ42	TTN	Y8868	M1	Q8WZ42_TTN_Y8868_M1	0.133007	0.731321	0.449744				0.073698	0.26687	0.073698	0.288208	0.107013	0.260613	0.0333152	-0.027595
Q8TD55	PLEKHO2	S356	M3	Q8TD55_PLEKHO2_S356_M3	0.133018	0.161779	0.390581				-0.056592	0.0969834	-0.0960484	-0.0964088	-0.0171356	0.196152	0.0789127	0.292561
Q8TD55	PLEKHO2	T361	M3	Q8TD55_PLEKHO2_T361_M3	0.133018	0.161779	0.390581				-0.056592	0.0969834	-0.0960484	-0.0964088	-0.0171356	0.196152	0.0789127	0.292561
Q8TD55	PLEKHO2	T364	M3	Q8TD55_PLEKHO2_T364_M3	0.133018	0.161779	0.390581				-0.056592	0.0969834	-0.0960484	-0.0964088	-0.0171356	0.196152	0.0789127	0.292561
Q4KMP7	TBC1D10B	S661	M2	Q4KMP7_TBC1D10B_S661_M2	0.133031	0.674962	0.213331				0.195045	0.304727	0.100094	0.500458	0.286922	0.191925	0.186829	-0.308533
Q5TZA2	CROCC	S1451	M2	Q5TZA2_CROCC_S1451_M2	0.133112	0.0301671	0.716441		0.041958		-0.139785	-0.161773	-0.200643	-0.291069	-0.0216808	-0.0324764	0.178962	0.258593
Q5TZA2	CROCC	S1460	M2	Q5TZA2_CROCC_S1460_M2	0.133112	0.0301671	0.716441		0.041958		-0.139785	-0.161773	-0.200643	-0.291069	-0.0216808	-0.0324764	0.178962	0.258593
P55786	NPEPPS	S904	M1	P55786_NPEPPS_S904_M1	0.13317	0.461774	0.0399247			0.032967	0.1482	0.198705	0.631807	0.0611348	0.0653086	0.232164	-0.566499	0.17103
Q8WZ42	TTN	S1131	M1	Q8WZ42_TTN_S1131_M1	0.133242	0.748808	0.122557				-0.0131884	0.149966	-0.0308113	0.170885	0.101956	0.00558758	0.132768	-0.165298
Q9HBL0	TNS1	S1124	M2	Q9HBL0_TNS1_S1124_M2	0.133291	0.698501	0.338439				0.648222	0.0670447	0.0230846	-0.429922	0.925043	0.069993	0.901958	0.499915
Q07157	TJP1	S1366	M1	Q07157_TJP1_S1366_M1	0.133353	0.0697764	0.968675				0.178461	-0.0706577	0.14699	-0.373554	0.178461	-0.0242596	0.0314703	0.349295
Q8WZ42	TTN	S31812	M1	Q8WZ42_TTN_S31812_M1	0.133469	0.431924	0.0260998			0.0609391	-0.0359349	0.134659	0.293045	0.242868	-0.173533	0.0746536	-0.466578	-0.168215
O94929	ABLIM3	S503	M1	O94929_ABLIM3_S503_M1	0.133529	0.0700572	0.515938				-0.141577	-0.0703688	-0.225367	0.0777817	-0.0593586	-0.362304	0.166008	-0.440085
Q13469	NFATC2	Y860	M1	Q13469_NFATC2_Y860_M1	0.133555	0.510525	0.728845				1.00765	0.631925	0.893815	0.83095	1.15954	0.417534	0.265721	-0.413415
P49450	CENPA	S19	M2	P49450_CENPA_S19_M2	0.133596	0.025583	0.640683		0.036963		-0.0906153	-0.186108	-0.183657	-0.235987	0.0851727	-0.0684729	0.268829	0.167514
Q92614	MYO18A	S1974	M1	Q92614_MYO18A_S1974_M1	0.133618	0.243213	0.642336				-0.786035	-0.0848222	-0.364585	0.0399303	-0.839165	-0.140095	-0.474579	-0.180025
Q8N3D4	EHBP1L1	S191	M1	Q8N3D4_EHBP1L1_S191_M1	0.133774	0.000600608	0.823992		0.002997		-0.00221109	0.0810289	-0.0155811	0.162657	0.0570107	0.0461407	0.0725918	-0.116516
P62995	TRA2B	S83	M3	P62995_TRA2B_S83_M3	0.133983	0.292325	0.366907				0.142033	0.465364	-0.0274167	0.338779	0.28691	0.591949	0.314327	0.25317
Q6JBY9	RCSD1	S123	M3	Q6JBY9_RCSD1_S123_M3	0.13402	0.182647	0.446941				0.179361	-0.0160499	0.0406618	-0.10914	0.234339	0.0770407	0.193677	0.186181
O00505	KPNA3	S56	M1	O00505_KPNA3_S56_M1	0.134096	0.118576	0.269881				-0.0644422	-0.222731	-0.0867252	-0.340349	-0.0405712	-0.050436	0.046154	0.289913
P29966	MARCKS	S170	M1	P29966_MARCKS_S170_M1	0.134146	0.0910218	0.624435				-0.0715637	-0.323796	-0.0768223	-0.2178	-0.0663052	-0.429792	0.0105171	-0.211992
O94929	ABLIM3	S373	M1	O94929_ABLIM3_S373_M1	0.134157	0.0494897	0.881909		0.0619381		-0.143895	0.0720029	-0.0806551	0.145138	-0.159469	0.0297823	-0.0788136	-0.115355
P21796	VDAC1	S46	M1	P21796_VDAC1_S46_M1	0.134158	0.721168	0.44184				-0.629491	-0.23313	-0.646483	-0.00767899	-0.612499	-0.457183	0.0339842	-0.449504
O95155	UBE4B	S99	M2	O95155_UBE4B_S99_M2	0.134248	0.0042645	0.643548		0.00799201		0.232703	0.552771	0.110715	0.548742	0.51719	1.05241	0.406474	0.503668
O43639	NCK2	S90	M1	O43639_NCK2_S90_M1	0.13436	0.451298	0.263582				-0.669892	0.14925	-0.539834	0.211946	-0.669892	-0.162681	-0.130059	-0.374627
Q9HBL0	TNS1	T688	M2	Q9HBL0_TNS1_T688_M2	0.134448	0.832028	0.0562176				-0.118572	-0.120913	-0.289943	-0.0816431	-0.0737085	-0.120913	0.216235	-0.0392694
Q8IWX8	CHERP	S837	M3	Q8IWX8_CHERP_S837_M3	0.134576	0.797393	0.446745				0.897706	0.750145	0.91016	0.750145	0.885252	0.845055	-0.0249081	0.0949101
P54296	MYOM2	S555	M1	P54296_MYOM2_S555_M1	0.134595	0.246679	0.446093				-0.0718551	-0.189504	-0.0768929	-0.199003	-0.0668173	-0.152644	0.0100756	0.0463591
P36915	GNL1	S55	M2	P36915_GNL1_S55_M2	0.134662	0.155914	0.0625175				0.172578	1.11136	2.29631	1.19395	0.137677	1.02877	-2.15863	-0.165178
Q09666	AHNAK	S5780	M1	Q09666_AHNAK_S5780_M1	0.13469	0.0258514	0.318449		0.046953		0.258168	-0.203351	0.205374	-0.357319	0.445887	0.0108757	0.240513	0.368195
P06732	CKM	T166	M2	P06732_CKM_T166_M2	0.134772	0.673274	0.814257				-0.199423	0.0490198	-0.142788	0.0666924	-0.240782	-0.0965633	-0.0979939	-0.163256
Q9Y2J2	EPB41L3	S88	M1	Q9Y2J2_EPB41L3_S88_M1	0.13482	0.040662	0.0289834		0.0659341	0.038961	0.0296698	-0.214757	-0.0526266	-0.175287	0.085341	-0.24825	0.137968	-0.0729628
Q15772	SPEG	S19	M1	Q15772_SPEG_S19_M1	0.134825	0.914969	0.874474				-0.0978346	0.0306864	-0.0402431	0.101267	-0.110904	0.0288868	-0.0706606	-0.0723801
O75364	PITX3	S57	M1	O75364_PITX3_S57_M1	0.134861	0.298251	0.862852				0.381479	0.0222731	0.381479	-0.00911331	0.320038	0.0241003	-0.0614414	0.0332136
Q8WZ42	TTN	S33245	M2	Q8WZ42_TTN_S33245_M2	0.134895	0.763503	0.409674				0.106847	-0.0712976	-0.0326891	0.424479	0.377253	-0.179922	0.409942	-0.604401
A7E2V4	ZSWIM8	T1158	M2	A7E2V4_ZSWIM8_T1158_M2	0.134927	0.195864	0.263037				-0.457651	0.274673	-0.42888	0.709983	-0.916647	0.0190749	-0.487767	-0.690908
O43708	GSTZ1	S188	M1	O43708_GSTZ1_S188_M1	0.13526	0.050372	0.0356937			0.160839	-0.0456333	0.138601	0.153153	0.331633	-0.0979071	0.0419188	-0.25106	-0.289714
Q9UPN6	SCAF8	S617	M1	Q9UPN6_SCAF8_S617_M1	0.135294	0.141688	0.194353				-0.177102	-0.165438	-0.362829	-0.160795	-0.14537	-0.534071	0.217459	-0.373276
Q9NP98	MYOZ1	S82	M1	Q9NP98_MYOZ1_S82_M1	0.135335	0.757616	0.391366				-0.339353	0.0691833	-0.598188	-0.576591	-0.268595	0.152332	0.329594	0.728924
Q86XP3	DDX42	S111	M2	Q86XP3_DDX42_S111_M2	0.135421	0.482571	0.401173				0.100531	-0.0936565	0.0965977	-0.472107	0.373969	0.279597	0.277371	0.751704
Q8TAQ2	SMARCC2	S347	M1	Q8TAQ2_SMARCC2_S347_M1	0.135467	0.831663	0.917817				-0.197934	0.0658441	-0.349936	0.309149	-0.197934	-0.0565329	0.152002	-0.365682
P68133	ACTA1	Y296	M1	P68133_ACTA1_Y296_M1	0.135523	0.588105	0.131966				0.190963	0.358148	0.0888338	-0.266441	0.224504	0.430033	0.13567	0.696474
P16615	ATP2A2	S865	M1	P16615_ATP2A2_S865_M1	0.135578	0.511179	0.823348				0.630219	0.284254	1.10221	0.240013	0.630219	0.284254	-0.471986	0.044241
Q14315	FLNC	Y1865	M1	Q14315_FLNC_Y1865_M1	0.135581	0.270794	0.180411				-0.734779	-0.351623	-0.932873	-0.832483	-0.325759	-0.0600357	0.607114	0.772448
Q9Y608	LRRFIP2	S324	M2	Q9Y608_LRRFIP2_S324_M2	0.135622	0.30708	0.179071				-0.604263	-0.0977349	-1.53721	-0.518129	-0.585451	0.163358	0.951759	0.681488
Q8WZ42	TTN	S33251	M3	Q8WZ42_TTN_S33251_M3	0.136014	0.795516	0.832347				-0.0117393	-0.0703173	0.0124512	-0.0448055	-0.0157146	-0.095829	-0.0281658	-0.0510235
Q8WZ42	TTN	S13042	M1	Q8WZ42_TTN_S13042_M1	0.136388	0.0213953	0.958202		0.034965		-0.25865	-0.0191298	-0.321201	0.0391254	-0.218799	-0.216783	0.102403	-0.255908
P50461	CSRP3	S95	M1	P50461_CSRP3_S95_M1	0.136411	0.622828	0.669275				-0.0847445	-0.310305	0.0787315	-0.270578	-0.194057	-0.350032	-0.272788	-0.0794535	+
Q8WZ42	TTN	S30168	M1	Q8WZ42_TTN_S30168_M1	0.136433	0.695215	0.951341				-0.221162	0.0647411	-0.324213	0.0419693	-0.118112	0.126235	0.206101	0.0842662
P49450	CENPA	S17	M2	P49450_CENPA_S17_M2	0.136491	0.028915	0.588271		0.043956		-0.114987	-0.178224	-0.405495	-0.452675	0.0851727	-0.0868692	0.490667	0.365806
Q63ZY3	KANK2	S375	M1	Q63ZY3_KANK2_S375_M1	0.1365	0.0937777	0.0453181			0.0719281	-0.0686817	-0.355964	-0.567503	-0.540152	0.242947	-0.335764	0.81045	0.204388
Q15435	PPP1R7	S24	M1	Q15435_PPP1R7_S24_M1	0.136519	0.521407	0.0972305				0.114594	0.29809	0.283821	0.29809	-0.0336394	0.188912	-0.317461	-0.109178
O94776	MTA2	S435	M1	O94776_MTA2_S435_M1	0.13657	0.841348	0.270707				-0.071312	-0.213333	-0.563163	-0.582851	0.0432615	-0.213333	0.606424	0.369518
P15151	PVR	S406	M1	P15151_PVR_S406_M1	0.13665	0.322843	0.71114				0.619184	0.153289	1.14308	0.741698	0.430877	0.133909	-0.7122	-0.607789
Q96B36	AKT1S1	T73	M1	Q96B36_AKT1S1_T73_M1	0.136701	0.903834	0.978639				-0.332583	-0.231603	0.00831556	-0.430423	-0.332583	-0.231603	-0.340899	0.19882	+
Q9UI47	CTNNA3	S650	M1	Q9UI47_CTNNA3_S650_M1	0.136703	0.0319645	0.407127		0.0539461		-0.758586	-0.239757	-0.760054	-0.371659	-0.757119	-0.200307	0.00293446	0.171352
Q12983	BNIP3	S158	M1	Q12983_BNIP3_S158_M1	0.136742	0.892841	0.115774				0.19441	0.0717702	0.687109	0.5443	-0.0861883	-0.000500679	-0.773297	-0.544801
Q14315	FLNC	S2146	M1	Q14315_FLNC_S2146_M1	0.136995	0.0217942	0.348099		0.01998		0.353176	1.05628	0.935171	1.42253	0.155604	0.768306	-0.779566	-0.654229
Q15637	SF1	S80	M2	Q15637_SF1_S80_M2	0.137088	0.915027	0.688381				-0.22087	0.00958872	-0.418217	-0.0122871	-0.121778	0.0314646	0.296438	0.0437517
O75592	MYCBP2	S2812	M1	O75592_MYCBP2_S2812_M1	0.137219	0.156723	0.350568				-0.0531759	-0.0530963	-0.112275	-0.0916157	-0.0176601	-0.0145769	0.094615	0.0770388
Q9Y6R9	CCDC61	S334	M2	Q9Y6R9_CCDC61_S334_M2	0.137233	0.189289	0.0770008				-0.106824	-0.0752702	-0.41386	-0.204922	0.0806313	0.0121346	0.494492	0.217056
Q8WZ42	TTN	S1465	M1	Q8WZ42_TTN_S1465_M1	0.137277	0.613022	0.358538				-0.110158	0.084096	-0.171906	-0.00407696	0.095046	0.0879469	0.266952	0.0920238
Q8IYB3	SRRM1	S738	M1	Q8IYB3_SRRM1_S738_M1	0.13728	0.41541	0.342565				-0.134778	-0.138443	-0.315737	-0.29277	0.00927162	-0.106208	0.325008	0.186563
P62070	RRAS2	S186	M1	P62070_RRAS2_S186_M1	0.137475	0.705747	0.915291				-0.0198369	-0.174033	-0.0799141	-0.14373	0.0349655	-0.200371	0.11488	-0.0566406
Q8WZ42	TTN	Y31132	M1	Q8WZ42_TTN_Y31132_M1	0.137529	0.208182	0.543494				-0.0769658	-0.446657	-0.416288	-0.600046	-0.032341	-0.307487	0.383947	0.292559
O14950;P19105;P24844	MYL12B	S29	M2	O14950;P19105;P24844_MYL12B_S29_M2	0.137666	0.332805	0.764739				0.289158	-0.296889	-0.0747147	0.190907	0.419279	-0.304257	0.493994	-0.495164
Q02078	MEF2A	S98	M2	Q02078_MEF2A_S98_M2	0.137709	0.359704	0.650104				-0.253607	-0.106163	-0.049345	0.0774708	-1.25822	-1.20959	-1.20888	-1.28706
Q09666	AHNAK	S210	M1	Q09666_AHNAK_S210_M1	0.137732	0.0192442	0.621356		0.0519481		0.12838	-0.524669	-0.166771	-0.892876	0.423532	-0.491355	0.590302	0.401521
P13498	CYBA	T147	M1	P13498_CYBA_T147_M1	0.137802	0.975381	0.294542				0.29395	-0.201021	0.384012	0.0424976	0.0619397	-0.395534	-0.322072	-0.438031
Q5T0N5	FNBP1L	T496	M2	Q5T0N5_FNBP1L_T496_M2	0.137952	0.44791	0.179725				0.522073	0.353022	0.845322	1.04744	0.24312	0.280622	-0.602201	-0.766814
E9PAV3	NACA	S793	M3	E9PAV3_NACA_S793_M3	0.138195	0.068522	0.826399				-0.524121	-0.245281	-0.163503	-0.172585	-0.6722	-0.309601	-0.508698	-0.137015
Q00872	MYBPC1	S178	M1	Q00872_MYBPC1_S178_M1	0.138762	0.38767	0.648597				0.000789642	0.159842	0.192542	0.131294	-0.0694313	0.194863	-0.261973	0.0635691
Q9UPQ0	LIMCH1	S192	M1	Q9UPQ0_LIMCH1_S192_M1	0.138788	0.464134	0.011286			0.004995	0.130113	0.181922	0.515625	0.577131	0.0267754	-0.0343971	-0.48885	-0.611528
P51114	FXR1	T483	M2	P51114_FXR1_T483_M2	0.13894	0.764107	0.738609				0.148021	0.149173	0.332428	0.0841961	0.078577	0.192364	-0.253851	0.108168
O60271	SPAG9	S203	M2	O60271_SPAG9_S203_M2	0.138946	0.506163	0.185414				0.389051	0.197798	1.3149	0.148036	0.355668	0.2556	-0.959228	0.107564
O60271	SPAG9	T217	M2	O60271_SPAG9_T217_M2	0.138946	0.506163	0.185414				0.389051	0.197798	1.3149	0.148036	0.355668	0.2556	-0.959228	0.107564
O60503	ADCY9	S1257	M1	O60503_ADCY9_S1257_M1	0.139091	0.494849	0.679016				0.146693	0.275256	0.0982628	-0.0723515	0.278228	0.365679	0.179965	0.43803
P06733	ENO1	S419	M1	P06733_ENO1_S419_M1	0.139353	0.108078	0.817327				-0.125824	-0.0688176	-0.0226059	0.0399227	-0.135622	-0.0805254	-0.113016	-0.120448
Q86TC9	MYPN	S257	M2	Q86TC9_MYPN_S257_M2	0.139469	0.591436	0.177393				1.63525	0.683026	1.76321	0.744131	1.18199	0.621922	-0.581223	-0.12221
Q13501	SQSTM1	S318	M2	Q13501_SQSTM1_S318_M2	0.139518	0.867811	0.032361			0.0809191	0.514116	0.158908	0.878176	-0.140859	0.424702	0.158908	-0.453474	0.299767
Q13464	ROCK1	S1341	M1	Q13464_ROCK1_S1341_M1	0.139588	0.374178	0.0599425				-0.718875	-0.143855	-1.46255	-1.1481	-0.262721	0.142289	1.19983	1.29039
Q15811	ITSN1	S986	M1	Q15811_ITSN1_S986_M1	0.139638	0.0231137	0.239027		0.033966		0.111024	0.256341	-0.714823	-0.0101471	0.41194	0.561743	1.12676	0.57189
Q9UJU6	DBNL	S232	M1	Q9UJU6_DBNL_S232_M1	0.139847	0.552486	0.0292078			0.0899101	0.409234	0.0570402	-0.253756	-0.167981	0.698815	0.0790434	0.95257	0.247025
P07451	CA3	S219	M1	P07451_CA3_S219_M1	0.139851	0.00940367	0.617558		0.018981		0.129767	0.151998	0.173397	0.161844	-0.000338554	0.0886965	-0.173736	-0.0731478
Q01082	SPTBN1	S2161	M2	Q01082_SPTBN1_S2161_M2	0.139887	0.271077	0.334946				0.0676746	-0.2812	0.103716	-0.380449	0.0316334	-0.262461	-0.0720825	0.117989
Q9UQ35	SRRM2	Y996	M1	Q9UQ35_SRRM2_Y996_M1	0.139908	0.0886774	0.705827				-0.551874	-0.0237966	0.0281601	-0.189487	-1.13191	0.014329	-1.16007	0.203816
Q8WWI1	LMO7	S751	M1	Q8WWI1_LMO7_S751_M1	0.139952	0.0457196	0.877841		0.0789211		-0.149282	0.305185	-0.408285	0.000671387	-0.0554967	0.525157	0.352788	0.524486
Q9H4A3	WNK1	S2029	M3	Q9H4A3_WNK1_S2029_M3	0.140214	0.094734	0.463301				0.0518227	0.0133533	0.0782452	0.0103817	0.0518227	0.0133533	-0.0264225	0.00297165
O60237	PPP1R12B	S711	M1	O60237_PPP1R12B_S711_M1	0.140287	0.0518606	0.437362				-0.173749	-0.236808	-0.54859	-0.45476	-0.126509	-0.160873	0.422081	0.293886
Q86WB0	ZC3HC1	S62	M1	Q86WB0_ZC3HC1_S62_M1	0.140495	0.525997	0.642666				-0.319342	0.068985	-0.0878162	0.955921	-0.664075	0.0262918	-0.576259	-0.929629
Q04759	PRKCQ	S676	M1	Q04759_PRKCQ_S676_M1	0.140533	0.901911	0.567882				-0.0913138	-0.0312719	-0.074934	-0.0105381	-0.0973387	-0.0520058	-0.0224047	-0.0414677
Q8WZ42	TTN	S33247	M2	Q8WZ42_TTN_S33247_M2	0.14063	0.758298	0.207339				0.0454283	-0.0185452	0.0395527	0.415836	0.184439	-0.124857	0.144886	-0.540693
P40926	MDH2	S51	M1	P40926_MDH2_S51_M1	0.14064	0.130767	0.601797				-0.0363607	-0.0885024	0.00180054	-0.0618076	-0.0566578	-0.115197	-0.0584583	-0.0533895
P11217	PYGM	T325	M1	P11217_PYGM_T325_M1	0.140784	0.0141267	0.508541		0.025974		0.471303	0.139039	-0.0352659	0.806114	0.767043	0.0274925	0.802309	-0.778622	+
Q9H1B7	IRF2BPL	S658	M3	Q9H1B7_IRF2BPL_S658_M3	0.14079	0.0219157	0.514629		0.043956		-0.501955	-0.553339	-0.11844	-0.58769	-0.669811	-0.386022	-0.551371	0.201669
O94875	SORBS2	S298	M2	O94875_SORBS2_S298_M2	0.140847	0.205012	0.816472				-1.29539	-1.32047	-1.55678	-1.58722	-0.0709319	-1.25759	1.48584	0.32963
P07951	TPM2	S179	M1	P07951_TPM2_S179_M1	0.140863	0.64865	0.696961				0.103828	0.207734	0.12788	0.192104	0.0797758	0.223364	-0.0481043	0.0312595
Q9HC35	EML4	S146	M1	Q9HC35_EML4_S146_M1	0.140895	0.809517	0.152038				0.822261	-0.0765953	-0.357077	-0.456837	1.83338	0.120523	2.19046	0.57736
P36871	PGM1	S460	M1	P36871_PGM1_S460_M1	0.140909	0.631304	0.0189737			0.020979	-0.00445747	-0.039547	0.0305004	-0.0660133	-0.0969954	-0.0243578	-0.127496	0.0416555
P10644	PRKAR1A	S83	M1	P10644_PRKAR1A_S83_M1	0.141021	0.770374	0.208189				-0.00289631	-0.102689	0.0950794	-0.0332489	-0.00836754	-0.17762	-0.103447	-0.144371	+
Q9H7N4	SCAF1	T1001	M1	Q9H7N4_SCAF1_T1001_M1	0.141135	0.0101287	0.547633		0.016983		0.222373	0.181779	0.0240569	0.346608	0.419189	0.171986	0.395133	-0.174622
Q96A00	PPP1R14A	S26	M1	Q96A00_PPP1R14A_S26_M1	0.141363	0.0967176	0.0287408			0.0699301	-0.0749063	-0.136359	-1.1129	-0.638948	-0.0159473	-0.0449619	1.09695	0.593987
P56211	ARPP19	S62	M1	P56211_ARPP19_S62_M1	0.14164	0.728511	0.0651587				-0.0395422	0.293291	-0.00653839	0.689791	-0.0985212	-0.0260239	-0.0919828	-0.715815
Q99959	PKP2	S155	M2	Q99959_PKP2_S155_M2	0.142031	0.456073	0.408005				-0.355405	-0.32193	-0.224667	-0.148819	-0.566442	-0.374668	-0.341775	-0.225849
O75167	PHACTR2	S23	M2	O75167_PHACTR2_S23_M2	0.142164	0.0133754	0.987343		0.024975		-0.0107069	0.621316	-0.39296	0.600981	0.302409	0.799671	0.695368	0.19869
O75167	PHACTR2	T25	M2	O75167_PHACTR2_T25_M2	0.142164	0.0133754	0.987343		0.024975		-0.0107069	0.621316	-0.39296	0.600981	0.302409	0.799671	0.695368	0.19869
Q15149	PLEC	Y4612	M3	Q15149_PLEC_Y4612_M3	0.142406	0.684884	0.359908				-0.219286	-0.719841	0.11355	0.0970612	-0.701247	-0.942941	-0.814797	-1.04
O75122	CLASP2	S459	M2	O75122_CLASP2_S459_M2	0.14256	0.0491511	0.524822		0.0769231		-0.33457	-0.210804	-0.826897	-0.365328	-0.19244	-0.18306	0.634457	0.182268
Q99959	PKP2	S329	M1	Q99959_PKP2_S329_M1	0.142681	0.0535112	0.765751				-0.330006	-0.0203733	-0.200817	0.202625	-0.330006	-0.11327	-0.129189	-0.315895
Q8WZ42	TTN	T23479	M1	Q8WZ42_TTN_T23479_M1	0.1427	0.0679682	0.710332				-0.0866036	-0.15731	-0.270666	-0.0684128	0.0285425	-0.199444	0.299209	-0.131031
P11277	SPTB	S2134	M2	P11277_SPTB_S2134_M2	0.142779	0.519019	0.150948				-0.29493	-0.880218	-0.612382	-0.75593	-0.103643	-1.00451	0.508739	-0.248575
D6RIA3	C4orf54	S1345	M1	D6RIA3_C4orf54_S1345_M1	0.14314	0.329734	0.342238				-0.0800896	0.238839	-0.164908	-0.148378	0.0634193	0.377985	0.228328	0.526363
Q9H1E3	NUCKS1	S181	M1	Q9H1E3_NUCKS1_S181_M1	0.143209	0.266977	0.3631				-0.196004	0.126948	-0.140934	0.184772	-0.251074	0.0754843	-0.11014	-0.109288
P20929	NEB	T6379	M2	P20929_NEB_T6379_M2	0.143281	0.523396	0.174108				0.078187	0.198947	0.131977	0.247894	0.0685425	0.0259094	-0.0634346	-0.221985
Q12955	ANK3	S4350	M1	Q12955_ANK3_S4350_M1	0.143297	0.898617	0.741196				-0.184917	-0.157744	-0.184917	-0.158672	-0.192228	-0.130038	-0.00731087	0.0286341
Q8NHG8	ZNRF2	S135	M1	Q8NHG8_ZNRF2_S135_M1	0.143355	0.0218176	0.0826955		0.038961		-0.0331335	-0.182595	-0.0592327	-0.0552998	-0.0070343	-0.281097	0.0521984	-0.225798
Q8NC56	LEMD2	S138	M2	Q8NC56_LEMD2_S138_M2	0.143405	0.812072	0.326453				-0.0532298	-0.239942	-0.12392	-0.38352	0.0493736	0.102097	0.173294	0.485617
O95425	SVIL	S238	M1	O95425_SVIL_S238_M1	0.143504	0.132431	0.318627				-0.225349	-0.0653038	-0.456175	-0.238728	-0.0673213	0.00757456	0.388854	0.246302
P35611	ADD1	T11	M1	P35611_ADD1_T11_M1	0.143584	0.468017	0.214115				-0.365004	-0.308777	-0.849438	-1.35661	0.105708	-0.0516086	0.955145	1.305
Q00872	MYBPC1	Y823	M1	Q00872_MYBPC1_Y823_M1	0.143792	0.199755	0.00223516			0.001998	0.0109501	0.213839	0.327472	0.369693	-0.142743	0.149128	-0.470215	-0.220565
Q9UKX3	MYH13	S732	M1	Q9UKX3_MYH13_S732_M1	0.143863	0.250996	0.413644				0.153528	0.17318	0.0561166	0.0344095	0.153528	0.417383	0.0974116	0.382974
Q8WZ42	TTN	T13517	M1	Q8WZ42_TTN_T13517_M1	0.143985	0.258839	0.607494				0.377833	-0.0179873	0.843599	0.13833	0.230942	-0.173394	-0.612658	-0.311725
Q99959	PKP2	S151	M2	Q99959_PKP2_S151_M2	0.144013	0.212662	0.095241				-0.253408	-0.118826	0.134978	0.285547	-0.428283	-0.346958	-0.563261	-0.632505
P12882	MYH1	T1313	M1	P12882_MYH1_T1313_M1	0.144052	0.936033	0.666668				0.0185118	0.190933	0.120213	0.179995	-0.0392923	0.201872	-0.159505	0.0218773
Q8IYB3	SRRM1	S463	M1	Q8IYB3_SRRM1_S463_M1	0.144054	0.21896	0.615747				-0.0554867	0.128597	-0.113123	0.136185	-0.0509214	0.12101	0.0622015	-0.0151749
Q09666	AHNAK	S1010	M1	Q09666_AHNAK_S1010_M1	0.14406	0.00656651	0.111951		0.013986		-0.0687923	-0.299973	-0.30136	-0.301924	0.269822	-0.245059	0.571182	0.0568647
Q86V48	LUZP1	S394	M1	Q86V48_LUZP1_S394_M1	0.144091	0.908479	0.123019				0.0612288	-0.356997	-0.240921	-0.221644	0.381937	-0.490604	0.622858	-0.26896
Q9Y235	APOBEC2	T11	M1	Q9Y235_APOBEC2_T11_M1	0.144122	0.075768	0.12918				-0.053803	0.174407	-0.0572605	0.0896034	-0.0503454	0.315978	0.00691509	0.226375
P02545	LMNA	S619	M2	P02545_LMNA_S619_M2	0.144322	0.961606	0.686712				0.594675	0.445279	1.13715	0.320145	-0.14566	0.713232	-1.28281	0.393087
Q8NC56	LEMD2	S134	M3	Q8NC56_LEMD2_S134_M3	0.144464	0.00252144	0.369009		0.011988		0.215312	0.105425	0.122044	-0.0765209	0.223126	0.180571	0.101083	0.257092
Q8NC56	LEMD2	S138	M3	Q8NC56_LEMD2_S138_M3	0.144464	0.00252144	0.369009		0.011988		0.215312	0.105425	0.122044	-0.0765209	0.223126	0.180571	0.101083	0.257092
Q8NC56	LEMD2	S139	M3	Q8NC56_LEMD2_S139_M3	0.144464	0.00252144	0.369009		0.011988		0.215312	0.105425	0.122044	-0.0765209	0.223126	0.180571	0.101083	0.257092
O14545	TRAFD1	S415	M1	O14545_TRAFD1_S415_M1	0.1446	0.294186	0.933267				-0.217696	-0.263415	-0.128387	0.151579	-0.414841	-0.298906	-0.286453	-0.450485
O75475	PSIP1	S106	M1	O75475_PSIP1_S106_M1	0.144622	0.902363	0.761152				-0.173491	-0.064599	-0.145691	-0.434858	-0.201291	-0.0513439	-0.0556002	0.383514
Q01432	AMPD3	S85	M1	Q01432_AMPD3_S85_M1	0.144751	0.010299	0.0396157		0.014985	0.0769231	-0.209985	0.0139408	0.037775	0.0669441	-0.249013	-0.464818	-0.286788	-0.531762
Q8TAD8	SNIP1	S52	M2	Q8TAD8_SNIP1_S52_M2	0.144821	0.409138	0.144387				0.210396	-0.136962	0.0754423	0.11003	0.265123	-0.164315	0.189681	-0.274345
Q8WZ42	TTN	T19169	M1	Q8WZ42_TTN_T19169_M1	0.144937	0.534384	0.410996				0.000823498	0.114938	-0.0445795	0.156664	0.00989914	0.100891	0.0544786	-0.0557728
P12882	MYH1	S1542	M2	P12882_MYH1_S1542_M2	0.144969	0.115628	0.51509				-0.0836658	0.100071	-0.0836658	0.0807934	0.0556359	0.419702	0.139302	0.338908
P12882	MYH1	S1554	M2	P12882_MYH1_S1554_M2	0.144969	0.115628	0.51509				-0.0836658	0.100071	-0.0836658	0.0807934	0.0556359	0.419702	0.139302	0.338908
Q00872	MYBPC1	T41	M1	Q00872_MYBPC1_T41_M1	0.145038	0.902652	0.122902				0.0239582	-0.200331	0.0159369	-0.249569	0.0250077	-0.151093	0.00907087	0.0984755
Q16555	DPYSL2	S542	M1	Q16555_DPYSL2_S542_M1	0.145069	0.388873	0.356078				-0.0227675	-0.314713	-0.231539	-0.468292	0.167496	-0.296173	0.399035	0.172119
O95810	CAVIN2	S218	M3	O95810_CAVIN2_S218_M3	0.145155	0.796344	0.935707				0.0260196	0.379335	-0.0282526	0.371866	0.171452	0.386805	0.199704	0.0149384
Q562R1	ACTBL2	Y295	M3	Q562R1_ACTBL2_Y295_M3	0.145466	0.294341	0.171377				0.0166898	0.613698	0.688286	1.75146	-0.304844	0.424094	-0.99313	-1.32737
Q9NXG2	THUMPD1	S88	M1	Q9NXG2_THUMPD1_S88_M1	0.145568	0.405581	0.570556				0.0350156	0.464818	0.424997	0.772602	-0.315253	0.381239	-0.740251	-0.391363
P06753	TPM3	T180	M1	P06753_TPM3_T180_M1	0.145621	0.523994	0.0565307				0.064496	0.209193	0.305035	0.471716	0.0602045	0.145622	-0.24483	-0.326094
Q8WZ42	TTN	S33070	M2	Q8WZ42_TTN_S33070_M2	0.145642	0.467946	0.619158				0.0641365	0.210684	-0.0694127	0.306675	0.430227	0.147738	0.49964	-0.158937
Q13642	FHL1	S98	M1	Q13642_FHL1_S98_M1	0.145692	0.151509	0.0561471				-0.485591	-0.202856	-1.86024	-0.202856	0.00838184	0.165313	1.86862	0.368169
O15439	ABCC4	T646	M1	O15439_ABCC4_T646_M1	0.145833	0.0842417	0.0734814				-0.00459194	0.0241528	0.131401	0.0866928	-0.186562	-0.155209	-0.317963	-0.241901
P12883	MYH7	T1351	M1	P12883_MYH7_T1351_M1	0.145936	0.105171	0.934052				-0.0968518	0.104689	-0.254763	-0.0761528	-0.0906076	0.285531	0.164155	0.361684
O95155	UBE4B	S86	M2	O95155_UBE4B_S86_M2	0.14595	0.975832	0.682755				0.532226	0.0322752	0.361504	-0.604586	0.607741	0.0322752	0.246237	0.636861
O75128	COBL	T62	M1	O75128_COBL_T62_M1	0.145967	0.30282	0.220467				-0.342817	-0.219863	0.209621	0.0336714	-0.520771	-0.488531	-0.730392	-0.522202
Q8WZ42	TTN	Y31292	M1	Q8WZ42_TTN_Y31292_M1	0.146013	0.655585	0.53861				-0.0373745	0.0902653	0.01194	0.12583	-0.0891824	0.0547009	-0.101122	-0.0711288
P27816	MAP4	S507	M2	P27816_MAP4_S507_M2	0.146093	0.213817	0.409616				-0.332832	0.319164	0.41627	0.713078	-0.346778	0.086936	-0.763048	-0.626142
Q562R1	ACTBL2	Y307	M2	Q562R1_ACTBL2_Y307_M2	0.146107	0.568515	0.895905				-0.133918	0.208296	-0.167944	0.208296	0.0637889	0.369394	0.231733	0.161098
P36871	PGM1	S117	M2	P36871_PGM1_S117_M2	0.146243	0.218045	0.357809				-0.0441208	-0.278186	0.0121231	-0.0822887	-0.100365	-0.474083	-0.112488	-0.391794
P36871	PGM1	T115	M2	P36871_PGM1_T115_M2	0.146243	0.218045	0.357809				-0.0441208	-0.278186	0.0121231	-0.0822887	-0.100365	-0.474083	-0.112488	-0.391794
P16298	PPP3CB	S116	M1	P16298_PPP3CB_S116_M1	0.146276	0.623972	0.878799				-0.020915	0.0603142	-0.055809	0.0749302	0.0348248	0.0603142	0.0906339	-0.014616
O94819	KBTBD11	S107	M1	O94819_KBTBD11_S107_M1	0.146331	0.846994	0.349941				-0.252912	-0.175685	-0.154016	-0.179476	-0.396327	-0.171895	-0.242311	0.00758076
Q8WZ42	TTN	S4486	M1	Q8WZ42_TTN_S4486_M1	0.146331	0.188388	0.123501				0.00330639	0.131236	0.0662365	0.148333	-0.0993462	0.0623798	-0.165583	-0.0859528
Q9Y5J1	UTP18	S121	M2	Q9Y5J1_UTP18_S121_M2	0.146394	0.890567	0.416642				-0.0100608	-0.103429	-0.172953	-0.162651	0.0522556	-0.0634708	0.225208	0.0991802
Q9Y5J1	UTP18	S124	M2	Q9Y5J1_UTP18_S124_M2	0.146394	0.890567	0.416642				-0.0100608	-0.103429	-0.172953	-0.162651	0.0522556	-0.0634708	0.225208	0.0991802
E9PAV3	NACA	S1474	M2	E9PAV3_NACA_S1474_M2	0.146453	0.244862	0.844469				-0.0906711	-0.543104	-0.0531645	0.171991	-0.128178	-0.756733	-0.0750132	-0.928724
E9PAV3	NACA	T1471	M2	E9PAV3_NACA_T1471_M2	0.146453	0.244862	0.844469				-0.0906711	-0.543104	-0.0531645	0.171991	-0.128178	-0.756733	-0.0750132	-0.928724
Q14315	FLNC	S762	M1	Q14315_FLNC_S762_M1	0.1465	0.4009	0.980499				-0.104816	-0.135047	-0.143444	-0.0499134	-0.0835695	-0.220181	0.0598745	-0.170267
Q8N573	OXR1	S202	M2	Q8N573_OXR1_S202_M2	0.146634	0.510068	0.240653				0.20884	0.486065	0.807412	1.27446	-0.0477009	-0.0528126	-0.855113	-1.32727
Q5VST9	OBSCN	S6881	M1	Q5VST9_OBSCN_S6881_M1	0.146712	0.0210061	0.527592		0.034965		-0.066371	0.261735	-0.0864353	0.308977	-0.0463066	0.214494	0.0401287	-0.0944834
O43719	HTATSF1	S702	M1	O43719_HTATSF1_S702_M1	0.146756	0.598559	0.476956				-0.064816	-0.0405326	0.023386	0.00618362	-0.13287	-0.0528507	-0.156256	-0.0590343
Q9UNZ2	NSFL1C	S114	M1	Q9UNZ2_NSFL1C_S114_M1	0.146816	0.558612	0.00341698			0.002997	-0.0101891	0.133435	0.203669	0.36404	-0.0364523	-0.0234079	-0.240121	-0.387448
P37802	TAGLN2	S163	M1	P37802_TAGLN2_S163_M1	0.146862	0.000406377	0.346138		0.001998		0.200152	0.349384	0.315416	-0.227412	0.0129719	0.353482	-0.302444	0.580894
P51114	FXR1	S409	M3	P51114_FXR1_S409_M3	0.147374	0.23077	0.338863				0.167121	0.419459	0.702576	0.672894	0.167121	0.419459	-0.535455	-0.253436
Q15751	HERC1	S2720	M1	Q15751_HERC1_S2720_M1	0.147377	0.0162354	0.0661041		0.02997		-0.000592232	0.0802422	0.0485821	-0.0960751	-0.303448	0.63996	-0.35203	0.736035
P23588	EIF4B	S497	M1	P23588_EIF4B_S497_M1	0.147489	0.00554335	0.7623		0.014985		-0.315937	-0.0857205	-0.749403	-0.356575	-0.275475	-0.0663948	0.473928	0.29018
Q9UGV2	NDRG3	S333	M3	Q9UGV2_NDRG3_S333_M3	0.147533	0.833136	0.000902221			0.00799201	1.28996	-0.267171	2.13288	1.53104	0.912372	-0.773663	-1.22051	-2.3047
Q13424	SNTA1	S201	M1	Q13424_SNTA1_S201_M1	0.147586	0.85639	0.818311				-0.125385	0.0135245	-0.154324	0.00665474	-0.125034	0.0203943	0.0292892	0.0137396
Q00341	HDLBP	S31	M1	Q00341_HDLBP_S31_M1	0.1476	0.347025	0.67679				-0.0512266	0.936193	-0.323618	1.57736	0.311847	0.295028	0.635465	-1.28233
P18206	VCL	T475	M1	P18206_VCL_T475_M1	0.147603	0.690403	0.0593639				-0.198967	0.111463	-0.522834	-0.378746	-0.0400658	0.201979	0.482769	0.580725
P12883	MYH7	T1188	M1	P12883_MYH7_T1188_M1	0.147683	0.237422	0.622352				0.207097	0.089776	0.191056	0.0963516	0.249863	-0.00374603	0.0588064	-0.100098
Q8TEW0	PARD3	S852	M1	Q8TEW0_PARD3_S852_M1	0.147759	0.714525	0.694627				-0.0362978	0.0335174	-0.105491	-0.00748444	-0.0362978	0.0469236	0.0691929	0.0544081
Q14324	MYBPC2	S630	M1	Q14324_MYBPC2_S630_M1	0.147912	0.0743843	0.0691189				-0.327917	-0.00720835	0.27277	-0.406055	-0.575971	0.0980568	-0.848741	0.504112
Q13884	SNTB1	T214	M2	Q13884_SNTB1_T214_M2	0.147931	0.0358808	0.101742		0.0569431		-0.0554247	-0.307522	-0.386086	-0.78351	-0.0341597	-0.299042	0.351926	0.484468
Q6R327	RICTOR	S1177	M2	Q6R327_RICTOR_S1177_M2	0.147994	0.0466007	0.994618		0.0849151		0.252692	0.113813	0.263015	0.0559177	0.242369	0.1401	-0.0206461	0.0841827
Q9UDY2	TJP2	S286	M3	Q9UDY2_TJP2_S286_M3	0.14818	0.777668	0.731415				0.103942	-0.0461807	-0.427263	-0.757383	0.790273	0.293013	1.21754	1.0504
Q5EBL4	RILPL1	S346	M1	Q5EBL4_RILPL1_S346_M1	0.148195	0.0426655	0.614493		0.0669331		-0.0948544	0.0758419	0.0190191	0.117081	-0.0959311	0.026453	-0.11495	-0.0906277
P04406	GAPDH	S192	M1	P04406_GAPDH_S192_M1	0.148212	0.586687	0.142119				-0.0653729	-0.0451651	-0.00323868	0.00169754	-0.164564	-0.0920277	-0.161325	-0.0937252
P24539	ATP5PB	S226	M1	P24539_ATP5PB_S226_M1	0.148368	0.0461504	0.565412		0.0819181		0.0151105	0.33512	-0.0882244	0.38644	0.0164928	0.274062	0.104717	-0.112378
P40123	CAP2	S312	M2	P40123_CAP2_S312_M2	0.148473	0.830304	0.273882				-0.0660906	-0.421732	0.149957	-0.421732	-0.244946	-0.291692	-0.394903	0.13004
Q00872	MYBPC1	S728	M1	Q00872_MYBPC1_S728_M1	0.148507	0.115029	0.511236				0.301974	0.341277	0.074995	0.244343	0.335602	0.507648	0.260607	0.263306
Q8WZ42	TTN	S33451	M1	Q8WZ42_TTN_S33451_M1	0.148651	0.655995	0.022319			0.0639361	-0.148079	0.902379	2.91864	1.82173	-0.263091	0.279476	-3.18173	-1.54225
O95671	ASMTL	T249	M1	O95671_ASMTL_T249_M1	0.14869	0.761231	0.897384				0.0567799	0.0909729	0.00933933	0.00380898	0.0760612	0.239384	0.0667219	0.235575
Q15772	SPEG	S2109	M1	Q15772_SPEG_S2109_M1	0.148744	0.164081	0.0780197				-0.177965	-0.149139	-0.47308	-0.218996	-0.16515	-0.0555534	0.30793	0.163443
Q92538	GBF1	Y1323	M1	Q92538_GBF1_Y1323_M1	0.148795	0.402612	0.28196				-0.293617	-0.406508	-0.18471	-0.42795	-0.422963	-0.25811	-0.238253	0.16984
Q8WZ42	TTN	S2026	M1	Q8WZ42_TTN_S2026_M1	0.148805	0.275483	0.706281				0.272967	0.157815	0.313534	0.199537	0.240881	0.153591	-0.0726528	-0.0459461
Q02641	CACNB1	S44	M1	Q02641_CACNB1_S44_M1	0.149017	0.503538	0.127892				-1.0032	-0.466588	-1.71133	-0.815283	-0.611428	-0.179977	1.0999	0.635306
P22392	NME2	S120	M1	P22392_NME2_S120_M1	0.14905	0.0663853	0.453962				0.153029	0.0201211	0.0265465	0.103212	0.163122	0.0126925	0.136576	-0.0905199
O95785	WIZ	S1012	M2	O95785_WIZ_S1012_M2	0.149139	0.963195	0.860446				0.156735	0.595792	0.0955753	-0.620144	0.217896	0.818473	0.12232	1.43862
Q9NYF3	FAM53C	S234	M2	Q9NYF3_FAM53C_S234_M2	0.149174	0.2485	0.701573				0.133101	0.0231323	0.182311	0.0602131	0.127851	-0.0139484	-0.0544596	-0.0741615
O95425	SVIL	S238	M2	O95425_SVIL_S238_M2	0.149209	0.409093	0.216718				-0.3573	-0.829631	0.16197	-0.290649	-0.773301	-0.919928	-0.935271	-0.629278
Q9Y2D5	AKAP2	S631	M1	Q9Y2D5_AKAP2_S631_M1	0.149213	0.0106152	0.915486		0.016983		0.03093	-0.11473	0.065794	-0.0620289	-0.0192747	-0.139909	-0.0850687	-0.0778799
Q9UQ35	SRRM2	S895	M1	Q9UQ35_SRRM2_S895_M1	0.149218	0.132893	0.737965				-0.0162373	-0.261866	-0.0162373	-0.261866	-0.07482	-0.53119	-0.0585828	-0.269324
Q8WZ42	TTN	S1428	M1	Q8WZ42_TTN_S1428_M1	0.149276	0.492264	0.600013				-0.230361	-0.237908	-0.29701	-0.10043	-0.214136	-0.7355	0.0828743	-0.635071
P13535	MYH8	S1291	M1	P13535_MYH8_S1291_M1	0.149309	0.473939	0.234832				0.0593538	0.086123	-0.115019	0.0152779	0.331846	0.239771	0.446865	0.224493
O00559	EBAG9	S36	M1	O00559_EBAG9_S36_M1	0.149371	0.00749344	0.232468		0.018981		0.195404	-0.110377	0.25075	0.168013	0.132868	-0.17186	-0.117881	-0.339872
Q8WZ42	TTN	T20129	M1	Q8WZ42_TTN_T20129_M1	0.149519	0.280962	0.612572				0.00227499	0.0319376	-0.0577106	-0.0430241	0.0955868	0.0388155	0.153297	0.0818396
Q01082	SPTBN1	T2317	M2	Q01082_SPTBN1_T2317_M2	0.149718	0.882113	0.355404				-0.703442	-0.623537	-1.12173	-1.77819	0.286649	0.0933032	1.40838	1.8715
Q9BXB4	OSBPL11	S181	M2	Q9BXB4_OSBPL11_S181_M2	0.149767	0.628089	0.243319				-0.260674	0.0231304	-0.579546	0.0480957	-0.231185	-0.312453	0.348361	-0.360549
Q08J23	NSUN2	T466	M1	Q08J23_NSUN2_T466_M1	0.149826	0.304501	0.203902				-0.0683308	-0.343493	0.205888	-0.642208	-0.209748	-0.213045	-0.415636	0.429163
Q5VWP3	MLIP	S283	M2	Q5VWP3_MLIP_S283_M2	0.150054	0.221984	0.616907				-0.557215	-0.796366	-0.557215	-0.669592	-0.182132	-0.931751	0.375082	-0.262159
E7EW31	PROB1	S179	M1	E7EW31_PROB1_S179_M1	0.150127	0.851287	0.148216				0.107311	0.0756154	0.0985746	0.144497	0.116277	0.0292778	0.0177021	-0.115219
Q9UJ70	NAGK	S70	M2	Q9UJ70_NAGK_S70_M2	0.150197	0.506563	0.655528				0.0375586	0.452326	0.137479	0.656274	-0.193394	0.337508	-0.330873	-0.318766
Q9UJU6	DBNL	S275	M2	Q9UJU6_DBNL_S275_M2	0.150472	0.155315	0.300376				0.0968561	0.347094	0.0229015	0.277727	0.170811	0.360705	0.147909	0.0829782
Q9Y6G9	DYNC1LI1	S207	M1	Q9Y6G9_DYNC1LI1_S207_M1	0.150763	0.548376	0.547726				0.005229	-0.291573	0.0707154	-0.291573	-0.0211096	-0.31821	-0.091825	-0.0266371
Q7L4I2	RSRC2	S105	M1	Q7L4I2_RSRC2_S105_M1	0.150806	0.238061	0.764207				-0.115873	0.118998	-0.374456	-0.0540066	0.142711	0.152164	0.517167	0.206171
P07384	CAPN1	S622	M1	P07384_CAPN1_S622_M1	0.150905	0.692069	0.616972				0.111168	0.0749707	0.133764	0.202459	0.00930023	0.0238934	-0.124464	-0.178566
P11217	PYGM	Y732	M1	P11217_PYGM_Y732_M1	0.15125	0.643877	0.51098				0.365759	0.345032	0.222069	0.217049	0.435357	0.420106	0.213288	0.203057	+
Q8IYB3	SRRM1	S636	M2	Q8IYB3_SRRM1_S636_M2	0.151283	0.0735238	0.888236				0.0932217	-0.0501618	-0.0142641	-0.100252	0.160558	-0.0483732	0.174822	0.0518789
Q8IYB3	SRRM1	S638	M2	Q8IYB3_SRRM1_S638_M2	0.151283	0.0735238	0.888236				0.0932217	-0.0501618	-0.0142641	-0.100252	0.160558	-0.0483732	0.174822	0.0518789
Q5VST9	OBSCN	S2326	M1	Q5VST9_OBSCN_S2326_M1	0.15141	0.120435	0.0789183				-0.0374517	-0.0737066	-0.114622	-0.286579	0.0154839	0.0602112	0.130106	0.34679
Q6ZMU5	TRIM72	S189	M1	Q6ZMU5_TRIM72_S189_M1	0.151456	0.986827	0.0591227				0.0163817	0.127195	-0.063303	0.120155	0.200748	0.164073	0.264051	0.0439177
E9PAV3	NACA	S949	M3	E9PAV3_NACA_S949_M3	0.151458	0.866073	0.0707264				-0.146841	-0.170633	0.0310612	0.103115	-0.501427	-0.709088	-0.532488	-0.812203
E9PAV3	NACA	T941	M3	E9PAV3_NACA_T941_M3	0.151458	0.866073	0.0707264				-0.146841	-0.170633	0.0310612	0.103115	-0.501427	-0.709088	-0.532488	-0.812203
E9PAV3	NACA	T946	M3	E9PAV3_NACA_T946_M3	0.151458	0.866073	0.0707264				-0.146841	-0.170633	0.0310612	0.103115	-0.501427	-0.709088	-0.532488	-0.812203
Q14324	MYBPC2	T46	M2	Q14324_MYBPC2_T46_M2	0.15148	0.962377	0.0132147			0.00599401	-0.232904	-0.210078	0.0172138	0.243481	-0.237932	-0.254616	-0.255146	-0.498096
P42166	TMPO	S66	M3	P42166_TMPO_S66_M3	0.151484	0.150284	0.12791				0.117338	-0.10502	0.01264	0.0840816	0.253318	-0.234683	0.240678	-0.318764
P42166	TMPO	S67	M3	P42166_TMPO_S67_M3	0.151484	0.150284	0.12791				0.117338	-0.10502	0.01264	0.0840816	0.253318	-0.234683	0.240678	-0.318764
P42166	TMPO	T74	M3	P42166_TMPO_T74_M3	0.151484	0.150284	0.12791				0.117338	-0.10502	0.01264	0.0840816	0.253318	-0.234683	0.240678	-0.318764
Q8WZ42	TTN	S289	M2	Q8WZ42_TTN_S289_M2	0.151497	0.879401	0.00761195			0.025974	-0.0303321	-0.0910463	-0.0364075	-0.242485	-0.0242567	-0.0168171	0.0121508	0.225668
Q96MU7	YTHDC1	S146	M2	Q96MU7_YTHDC1_S146_M2	0.151783	0.225448	0.56503				-0.101954	-0.163374	0.125025	0.0608635	-0.340968	-0.277031	-0.465993	-0.337894
Q96MU7	YTHDC1	T148	M2	Q96MU7_YTHDC1_T148_M2	0.151783	0.225448	0.56503				-0.101954	-0.163374	0.125025	0.0608635	-0.340968	-0.277031	-0.465993	-0.337894
P12882	MYH1	T1736	M1	P12882_MYH1_T1736_M1	0.151795	0.188221	0.719732				0.605169	0.297909	0.542036	0.223717	0.865016	0.359516	0.32298	0.135799
Q53SF7	COBLL1	S256	M2	Q53SF7_COBLL1_S256_M2	0.151848	0.897285	0.160356				-0.270518	-0.189098	-0.486467	0.110182	-0.106037	-0.201523	0.38043	-0.311705
P12882	MYH1	T69	M1	P12882_MYH1_T69_M1	0.152016	0.229084	0.0970083				-0.610021	0.102448	-0.801956	-0.451544	-0.241159	0.897228	0.560797	1.34877
Q3KQU3	MAP7D1	S116	M2	Q3KQU3_MAP7D1_S116_M2	0.152209	0.135158	0.773533				-0.348722	-0.0311522	-0.234137	0.131916	-0.399124	-0.10001	-0.164988	-0.231926
P12882	MYH1	S2	M1	P12882_MYH1_S2_M1	0.152235	0.481611	0.160225				-0.439627	0.485084	-0.464896	0.0552588	-0.00216722	1.17618	0.462729	1.12092
O43719	HTATSF1	S387	M1	O43719_HTATSF1_S387_M1	0.152496	0.0925442	0.951701				-0.107261	-0.0471835	-0.260651	-0.185356	-0.0969963	-0.0403013	0.163654	0.145055
O43318	MAP3K7	S439	M1	O43318_MAP3K7_S439_M1	0.152546	0.0874953	0.287454				0.0885916	0.148538	0.441944	0.019743	0.087328	0.17895	-0.354616	0.159207
Q9UQ35	SRRM2	S1890	M2	Q9UQ35_SRRM2_S1890_M2	0.152604	0.290547	0.285974				0.147791	-0.012661	-0.0221987	-0.0389175	0.236712	0.0701151	0.258911	0.109033
O75179	ANKRD17	S2059	M1	O75179_ANKRD17_S2059_M1	0.152723	0.176376	0.471609				-0.0581598	0.0213175	-0.087595	0.0535412	-0.00278187	-0.121506	0.0848131	-0.175047
Q9HBV1	POPDC3	S276	M1	Q9HBV1_POPDC3_S276_M1	0.152749	0.349496	0.3752				0.216396	-0.0300388	0.27788	-0.0300388	0.196898	-0.0429578	-0.0809813	-0.0129189
P16615	ATP2A2	S580	M1	P16615_ATP2A2_S580_M1	0.152765	0.803008	0.843325				0.356413	-0.0189505	0.386942	0.256281	0.223794	-0.197116	-0.163147	-0.453397
Q6XZF7	DNMBP	S684	M1	Q6XZF7_DNMBP_S684_M1	0.152815	0.411712	0.153757				0.208012	0.0267944	0.15713	-0.0652838	0.208012	0.0879278	0.0508814	0.153212
Q13061	TRDN	S610	M1	Q13061_TRDN_S610_M1	0.153109	0.139731	0.404702				-0.27218	-0.144182	-0.160311	-0.357414	-0.384048	-0.0479221	-0.223738	0.309492
Q02952	AKAP12	S381	M1	Q02952_AKAP12_S381_M1	0.153162	0.571758	0.0724848				0.326182	0.136523	-0.907258	-0.392628	0.361791	0.240627	1.26905	0.633255
Q9Y6D5	ARFGEF2	S1514	M2	Q9Y6D5_ARFGEF2_S1514_M2	0.153206	0.0276844	0.318705		0.048951		0.255111	-0.143592	0.415282	-0.203375	0.0807796	0.096282	-0.334503	0.299657
Q9P035	HACD3	S114	M1	Q9P035_HACD3_S114_M1	0.153284	0.29882	0.0217393			0.027972	0.0982132	-0.0751553	0.27663	0.0751114	0.0193243	-0.295983	-0.257306	-0.371095
Q15772	SPEG	S2004	M2	Q15772_SPEG_S2004_M2	0.153294	0.149829	0.251743				-0.0487804	-0.451722	-0.177612	-0.459106	0.0394688	-0.444338	0.217081	0.0147686
Q8WX93	PALLD	Y204	M2	Q8WX93_PALLD_Y204_M2	0.153317	0.885896	0.422712				0.0493212	-0.117727	-0.26338	-1.17664	0.39556	0.0824404	0.65894	1.25908
Q9NTI5	PDS5B	T1381	M2	Q9NTI5_PDS5B_T1381_M2	0.153382	0.844312	0.101796				-0.168648	-0.081768	-0.199411	-0.0710106	0.0290732	-0.0878792	0.228485	-0.0168686
P34932	HSPA4	S429	M1	P34932_HSPA4_S429_M1	0.153606	0.286282	0.226444				0.213078	0.0960474	0.144472	0.129591	0.237185	0.0269251	0.0927134	-0.102665
Q8WZ42	TTN	T8836	M1	Q8WZ42_TTN_T8836_M1	0.153661	0.836905	0.074806				0.0158491	0.135633	1.04118	0.75028	-0.033968	0.0659151	-1.07515	-0.684365
P12883	MYH7	S738	M1	P12883_MYH7_S738_M1	0.153671	0.0882964	0.332363				0.0816031	0.193388	-0.128603	0.0100002	0.169146	0.456762	0.297749	0.446762
Q9NQ66	PLCB1	T1197	M1	Q9NQ66_PLCB1_T1197_M1	0.153738	0.306117	0.436639				0.491263	0.683855	0.777419	0.93769	0.0136671	0.10017	-0.763752	-0.83752
Q13061	TRDN	S667	M1	Q13061_TRDN_S667_M1	0.153822	0.050334	0.169618				0.0738802	0.100452	-0.0398297	-0.0702534	0.0857105	0.138835	0.12554	0.209088
Q702N8	XIRP1	S208	M2	Q702N8_XIRP1_S208_M2	0.153832	0.342092	0.326446				-0.0642347	-0.0860624	0.0722971	0.18059	-0.142958	-0.368935	-0.215255	-0.549524
Q08499	PDE4D	S197	M1	Q08499_PDE4D_S197_M1	0.154104	0.1935	0.764891				-0.187684	0.0981817	-0.200714	0.0259418	-0.174654	0.110435	0.0260601	0.0844936
O75128	COBL	S295	M3	O75128_COBL_S295_M3	0.154123	0.61785	0.537989				-0.12028	0.442602	-0.449897	0.239052	-0.12028	0.516314	0.329617	0.277262
Q5SV97	PERM1	S172	M1	Q5SV97_PERM1_S172_M1	0.154399	0.0213467	0.281341		0.033966		0.0746193	0.237132	0.14542	0.851626	0.00381851	0.179381	-0.141602	-0.672245
P11217	PYGM	S6	M1	P11217_PYGM_S6_M1	0.154554	0.758337	0.543065				-0.144978	-0.11885	-0.0904183	-0.0328732	-0.195498	-0.11885	-0.10508	-0.0859766	+
Q9H987	SYNPO2L	S197	M2	Q9H987_SYNPO2L_S197_M2	0.154566	0.488395	0.707665				0.109781	-0.351047	-0.0480671	-0.641047	0.267629	-0.292316	0.315696	0.34873
Q86TN4	TRPT1	S240	M1	Q86TN4_TRPT1_S240_M1	0.154623	0.230244	0.752722				-0.0573406	-0.160176	0.00509453	-0.178907	-0.0657358	-0.106395	-0.0708303	0.0725121
Q9UQ35	SRRM2	T1844	M2	Q9UQ35_SRRM2_T1844_M2	0.154695	0.435424	0.316878				-0.0220037	-0.187231	-0.0547867	-0.396645	-0.00398254	-0.149113	0.0508041	0.247532
Q14324	MYBPC2	T830	M1	Q14324_MYBPC2_T830_M1	0.154732	0.431686	0.776184				-0.125071	-0.0639458	-0.14584	-0.118907	-0.104301	-0.0295963	0.0415382	0.0893106
P05455	SSB	S366	M1	P05455_SSB_S366_M1	0.154772	0.945479	0.112448				-0.092504	-0.0717025	-0.179955	-0.0418663	0.0416031	-0.0729475	0.221559	-0.0310812
Q15637	SF1	S82	M2	Q15637_SF1_S82_M2	0.154774	0.876352	0.585991				-0.22087	-0.00104809	-0.418217	-0.0122871	-0.121777	0.010191	0.29644	0.0224781
Q9UNZ2	NSFL1C	S176	M1	Q9UNZ2_NSFL1C_S176_M1	0.154831	0.0177927	0.608014		0.028971		0.331079	0.0823917	0.331079	0.558367	0.233219	-0.021256	-0.0978603	-0.579623
E9PAV3	NACA	T1010	M1	E9PAV3_NACA_T1010_M1	0.15488	0.837171	0.00853303			0.025974	-0.215258	0.139527	0.356174	0.445175	-0.422027	0.0361829	-0.778201	-0.408992
Q5T200	ZC3H13	S380	M3	Q5T200_ZC3H13_S380_M3	0.15489	0.749583	0.592812				1.03816	0.254805	1.12428	0.325432	0.677852	0.195504	-0.446424	-0.129928
Q8WZ42	TTN	S25620	M1	Q8WZ42_TTN_S25620_M1	0.154986	0.530786	0.898739				-0.344569	0.108515	-0.221575	0.108515	-0.344569	0.417417	-0.122994	0.308902
P42684	ABL2	S817	M1	P42684_ABL2_S817_M1	0.155003	0.043858	0.453866		0.0639361		-0.16475	-0.129344	-0.40382	-0.164467	-0.10346	-0.105589	0.30036	0.0588779
P20929	NEB	Y1272	M1	P20929_NEB_Y1272_M1	0.155144	0.992802	0.365284				0.120014	0.0672307	0.596626	0.0104103	-0.229972	0.125439	-0.826598	0.115029
P28161	GSTM2	S90	M1	P28161_GSTM2_S90_M1	0.155156	0.815337	0.459391				-0.181592	-0.0701685	-0.370503	-0.0678654	-0.146574	-0.0724716	0.223929	-0.00460625
O14958	CASQ2	S38	M1	O14958_CASQ2_S38_M1	0.15519	8.61208e-06	0.832131		0.000999001		0.161491	0.336767	0.330962	0.245457	0.103249	0.339434	-0.227714	0.093977
P09211	GSTP1	T132	M1	P09211_GSTP1_T132_M1	0.155242	0.479901	0.182304				-0.111865	-0.18886	0.00972748	-0.0189705	-0.136864	-0.414727	-0.146592	-0.395756
Q14678	KANK1	T1334	M1	Q14678_KANK1_T1334_M1	0.155352	0.224747	0.511363				-0.10514	0.062006	-0.684458	-0.399077	-0.0518503	0.062006	0.632607	0.461083
Q8WZ42	TTN	S33946	M1	Q8WZ42_TTN_S33946_M1	0.155651	0.469597	0.398468				0.0338964	0.30087	0.0338964	-0.020566	0.0170493	0.312595	-0.0168471	0.333161
Q96K21	ZFYVE19	S144	M1	Q96K21_ZFYVE19_S144_M1	0.155731	0.00295629	0.349902		0.00899101		-0.0481634	-0.108454	-0.034399	0.035408	-0.0619278	-0.110847	-0.0275288	-0.146255
Q8WZ42	TTN	S33235	M2	Q8WZ42_TTN_S33235_M2	0.155763	0.0874218	0.238977				0.115912	0.0401983	0.136377	0.149212	-0.0306664	-0.0691671	-0.167044	-0.218379
Q9UQ35	SRRM2	S351	M2	Q9UQ35_SRRM2_S351_M2	0.155774	0.908984	0.257043				-0.184372	-0.0297246	-0.208387	-0.0341434	-0.178211	-0.0253057	0.0301762	0.0088377
Q9UQ35	SRRM2	S353	M2	Q9UQ35_SRRM2_S353_M2	0.155774	0.908984	0.257043				-0.184372	-0.0297246	-0.208387	-0.0341434	-0.178211	-0.0253057	0.0301762	0.0088377
P20929	NEB	T3955	M1	P20929_NEB_T3955_M1	0.155839	0.556072	0.374876				-0.0911169	-0.189362	-0.132621	-0.189362	-0.0911169	-0.1884	0.0415039	0.000961304
O95425	SVIL	S644	M1	O95425_SVIL_S644_M1	0.155908	0.65463	0.0722157				-0.0289774	0.117992	-0.234976	0.120142	0.0508928	0.0243359	0.285869	-0.0958061
Q96Q06	PLIN4	T898	M1	Q96Q06_PLIN4_T898_M1	0.156275	0.94215	0.515157				0.190417	0.359038	-0.0581827	0.164515	0.201892	0.381407	0.260075	0.216892
Q8WZ42	TTN	T33237	M2	Q8WZ42_TTN_T33237_M2	0.156463	0.0873524	0.238307				0.115529	0.040122	0.135586	0.14909	-0.0300999	-0.069787	-0.165686	-0.218877
Q96A32	MYLPF	S16	M2	Q96A32_MYLPF_S16_M2	0.156634	0.500453	0.451503				-0.241131	0.0113583	-0.270454	-0.138052	-0.211808	0.199034	0.0586462	0.337086
Q5VT52	RPRD2	S930	M2	Q5VT52_RPRD2_S930_M2	0.156789	0.269707	0.684058				-0.00978518	0.00505066	-0.180523	-0.199966	0.0224085	0.03234	0.202931	0.232306
Q5VST9	OBSCN	S6829	M2	Q5VST9_OBSCN_S6829_M2	0.156924	0.600604	0.812185				-0.128555	-0.11129	-0.206388	-0.11129	-0.080441	-0.06809	0.125947	0.0432
Q5VST9	OBSCN	S6831	M2	Q5VST9_OBSCN_S6831_M2	0.156924	0.600604	0.812185				-0.128555	-0.11129	-0.206388	-0.11129	-0.080441	-0.06809	0.125947	0.0432
Q8WZ42	TTN	T24859	M1	Q8WZ42_TTN_T24859_M1	0.156938	0.334774	0.777343				-0.260303	-0.461415	-0.264788	-0.389271	-0.255818	-0.53356	0.00896931	-0.144289
P60709;P63261	ACTB	S60	M2	P60709;P63261_ACTB_S60_M2	0.157003	0.667563	0.0286889			0.0619381	-0.175718	0.0282493	-1.27183	-0.864882	0.246726	0.0712938	1.51855	0.936175
P07451	CA3	S100	M1	P07451_CA3_S100_M1	0.157054	0.4663	0.692274				0.247331	-0.0943365	-0.0799847	-0.0823193	0.269604	-0.2691	0.349588	-0.186781
O75475	PSIP1	S129	M1	O75475_PSIP1_S129_M1	0.157075	0.403636	0.0117604			0.035964	-0.00807095	-0.130519	-0.424166	-0.277955	0.0776405	-0.0863276	0.501806	0.191628
Q66K74	MAP1S	S657	M1	Q66K74_MAP1S_S657_M1	0.157324	0.0578491	0.0188401			0.0569431	-0.0410461	-0.207357	-0.322615	-0.410001	0.158293	0.0437822	0.480907	0.453783
Q6H8Q1	ABLIM2	S372	M3	Q6H8Q1_ABLIM2_S372_M3	0.15736	0.427714	0.584302				-0.611881	-0.143488	-0.261488	-0.101255	-0.738091	-0.425211	-0.476604	-0.323956
Q9Y6R9	CCDC61	S336	M2	Q9Y6R9_CCDC61_S336_M2	0.157416	0.180697	0.0681765				-0.048593	-0.104916	-0.439962	-0.165022	0.0806293	-0.0874882	0.520592	0.0775337
P14621	ACYP2	S93	M1	P14621_ACYP2_S93_M1	0.157493	0.993835	0.653933				0.0891752	0.0748453	0.0417299	0.102427	0.136621	0.000450134	0.0948906	-0.101976
Q9HDC5	JPH1	S576	M2	Q9HDC5_JPH1_S576_M2	0.157528	0.118707	0.265138				-0.988917	-0.647465	-1.88913	-0.67425	-0.408792	-0.517809	1.48034	0.156441
P17661	DES	S60	M3	P17661_DES_S60_M3	0.157559	0.609953	0.143412				-0.566044	-0.272578	0.0252228	-1.36654	-0.740793	-0.243174	-0.766016	1.12336
Q14157	UBAP2L	S453	M1	Q14157_UBAP2L_S453_M1	0.157646	0.25503	0.155668				-0.0351334	-0.187274	0.0338116	-0.0818043	-0.199216	-0.292744	-0.233027	-0.210939
P41236	PPP1R2	T89	M1	P41236_PPP1R2_T89_M1	0.157874	0.236636	0.605744				0.372393	-0.196028	0.48272	0.0615807	0.289027	-0.453636	-0.193693	-0.515217
P78536	ADAM17	S791	M1	P78536_ADAM17_S791_M1	0.157885	0.0520875	0.251545				-0.115413	-0.20097	-0.236224	-0.0774746	-0.0268068	-0.215943	0.209417	-0.138469
P08559	PDHA1	Y289	M2	P08559_PDHA1_Y289_M2	0.158293	0.149305	0.385198				-0.586673	-0.483028	-0.940603	0.265725	-0.297247	-0.691897	0.643356	-0.957623
Q8WZ42	TTN	S282	M2	Q8WZ42_TTN_S282_M2	0.158344	0.396716	0.000399466			0.002997	-0.00382185	-0.0908041	0.00624466	-0.325764	-0.0138884	0.0199871	-0.020133	0.345751
P52594	AGFG1	Y327	M1	P52594_AGFG1_Y327_M1	0.15837	0.829469	0.0310035			0.04995	0.236296	0.320058	0.0435677	0.0369186	0.324208	0.424933	0.280641	0.388014
P10644	PRKAR1A	S83	M2	P10644_PRKAR1A_S83_M2	0.158567	0.799174	0.52679				0.00247574	-0.434	0.11843	-0.450651	-0.0180321	-0.41448	-0.136462	0.036171	+
Q02952	AKAP12	S645	M2	Q02952_AKAP12_S645_M2	0.158577	0.831577	0.485419				-0.828927	4.14937	-0.828927	2.03404	-0.0571408	6.4701	0.771786	4.43606
Q96HC4	PDLIM5	S32	M1	Q96HC4_PDLIM5_S32_M1	0.158634	0.832435	0.492835				-0.0446639	0.0188732	-0.109905	0.0188732	-0.0446639	0.105079	0.0652409	0.086206
Q8TAQ2	SMARCC2	S813	M1	Q8TAQ2_SMARCC2_S813_M1	0.158744	0.593199	0.265065				-0.332244	-0.0220957	-0.332244	0.032166	-0.242868	-0.197289	0.089376	-0.229455
Q14814	MEF2D	S231	M1	Q14814_MEF2D_S231_M1	0.158797	0.916298	0.341621				0.153582	0.16353	0.193315	0.254253	0.12058	0.0815334	-0.0727348	-0.17272
Q96AC1	FERMT2	T331	M1	Q96AC1_FERMT2_T331_M1	0.159119	0.498274	0.279455				-0.309943	-0.0806913	-1.85235	0.249952	-0.104235	-0.181393	1.74812	-0.431345
O75128	COBL	S321	M1	O75128_COBL_S321_M1	0.159122	0.171384	0.00906556			0.016983	0.106236	-0.0119457	0.363773	0.611641	0.0204201	-0.0422106	-0.343353	-0.653852
P46100	ATRX	S1061	M1	P46100_ATRX_S1061_M1	0.159124	0.930026	0.587432				-0.0571833	-0.34607	-0.0571833	-0.295134	-0.21454	-0.543217	-0.157357	-0.248083
Q9UEY8	ADD3	S652	M3	Q9UEY8_ADD3_S652_M3	0.15914	0.0969661	0.531304				0.0977898	0.309135	-0.0447478	0.554822	0.0977898	0.135258	0.142538	-0.419564
Q8WZ42	TTN	S34174	M1	Q8WZ42_TTN_S34174_M1	0.159438	0.161943	0.481695				0.514684	0.586399	-0.0246592	0.0306778	1.3038	1.36171	1.32846	1.33103
P31415	CASQ1	S111	M1	P31415_CASQ1_S111_M1	0.159474	0.649324	0.644231				0.123907	0.0486622	0.0472832	-0.0792255	0.20053	0.179509	0.153247	0.258735
Q562R1	ACTBL2	S324	M1	Q562R1_ACTBL2_S324_M1	0.159486	0.0180192	0.321778		0.032967		0.0433154	0.0651102	-0.0375271	0.0624866	0.131156	0.0677338	0.168683	0.00524712
Q8WZ42	TTN	Y13435	M1	Q8WZ42_TTN_Y13435_M1	0.159507	0.00802601	0.089265		0.021978		0.09552	0.155241	0.09552	0.109066	0.0939341	0.202835	-0.00158596	0.0937691
Q14315	FLNC	S1972	M1	Q14315_FLNC_S1972_M1	0.159687	0.347568	0.487747				-0.0712605	0.223097	-0.00662231	0.415197	-0.112804	0.155951	-0.106182	-0.259247
Q9UBF9	MYOT	T28	M1	Q9UBF9_MYOT_T28_M1	0.15979	0.7585	0.598252				0.0382633	0.0983829	0.132723	-0.00720024	0.0191221	0.254975	-0.113601	0.262176
P18206	VCL	S346	M1	P18206_VCL_S346_M1	0.159959	0.0466791	0.113396		0.0609391		-0.10745	-0.210732	-0.715788	-0.656775	0.0287876	-0.0486698	0.744576	0.608105
Q9UBF9	MYOT	S229	M3	Q9UBF9_MYOT_S229_M3	0.160218	0.105425	0.168166				0.300344	-0.191186	0.919334	0.148884	0.297243	-0.25644	-0.622091	-0.405324
Q9Y2K5	R3HDM2	S349	M1	Q9Y2K5_R3HDM2_S349_M1	0.160279	0.101747	0.593247				-0.217914	-0.0827498	-0.209588	-0.033823	-0.22624	-0.131677	-0.0166521	-0.0978537
Q9H6F5	CCDC86	S47	M1	Q9H6F5_CCDC86_S47_M1	0.160342	0.69262	0.649434				-0.0474148	0.0775223	-1.25082	0.0775223	-0.03198	0.14573	1.21884	0.0682077
E7EW31	PROB1	S260	M1	E7EW31_PROB1_S260_M1	0.160397	0.757482	0.549849				-0.0213485	-0.087059	0.0260258	-0.0779266	-0.0529833	-0.122143	-0.0790091	-0.0442162
Q8WZ42	TTN	T22131	M1	Q8WZ42_TTN_T22131_M1	0.160439	0.772638	0.02806			0.0539461	0.0710258	0.193493	0.130024	0.193493	-0.242947	0.412791	-0.372971	0.219298
O95425	SVIL	S968	M1	O95425_SVIL_S968_M1	0.160457	0.188904	0.0621672				0.193283	0.0533848	-0.100896	0.0173464	0.413249	0.185959	0.514145	0.168612
Q8WZ42	TTN	T26361	M1	Q8WZ42_TTN_T26361_M1	0.160457	0.516186	0.0147993			0.017982	-0.311745	-0.0357256	-0.972024	-0.237447	-0.0220442	0.144024	0.94998	0.381471
P08651	NFIC	S333	M1	P08651_NFIC_S333_M1	0.160552	0.17845	0.0845695				-0.0469189	-0.0179973	-0.0547447	0.0298233	-0.039093	-0.0689373	0.0156517	-0.0987606
P06744	GPI	T215	M1	P06744_GPI_T215_M1	0.160688	0.18913	0.287883				0.184608	0.249899	0.0455751	0.12425	0.288898	0.249899	0.243323	0.125648
Q14315	FLNC	S1161	M1	Q14315_FLNC_S1161_M1	0.16082	0.0719669	0.0137673			0.038961	-0.00199842	0.115538	-0.128759	-0.0636749	0.0831509	0.225217	0.21191	0.288892
Q8WZ42	TTN	S24553	M1	Q8WZ42_TTN_S24553_M1	0.160842	0.655913	0.103455				-0.00478458	0.0663471	-0.0144949	0.0259399	0.0029726	0.148794	0.0174675	0.122854
Q9UBF9	MYOT	S205	M1	Q9UBF9_MYOT_S205_M1	0.160887	0.489771	0.868547				-0.0249939	-0.231207	-0.158637	-0.032445	0.0229597	-0.298578	0.181597	-0.266133
Q8WZ42	TTN	T21904	M1	Q8WZ42_TTN_T21904_M1	0.161081	0.042589	0.321299		0.0729271		0.032372	0.265003	-0.0949154	-0.153837	0.0329485	0.324566	0.127864	0.478403
Q16537	PPP2R5E	S33	M2	Q16537_PPP2R5E_S33_M2	0.161094	0.159691	0.366493				0.763563	-0.511649	0.872849	-0.633678	0.381285	-0.467153	-0.491564	0.166526
Q96JM3	CHAMP1	T169	M2	Q96JM3_CHAMP1_T169_M2	0.161292	0.674686	0.638382				-0.371523	-0.486588	-0.913649	-1.08338	0.226309	0.258424	1.13996	1.34181
Q8IWV7	UBR1	T21	M1	Q8IWV7_UBR1_T21_M1	0.161777	0.0127302	0.979542		0.015984		-0.0207992	-0.0761967	-0.143638	0.0515823	0.525335	-1.17022	0.668973	-1.2218
O15042	U2SURP	S934	M3	O15042_U2SURP_S934_M3	0.161799	0.0890618	0.321954				0.404244	0.721948	0.0235109	0.825857	0.478504	0.618039	0.454993	-0.207818
Q8WWN8	ARAP3	S1480	M1	Q8WWN8_ARAP3_S1480_M1	0.161847	0.255882	0.249702				0.0574579	0.149223	0.171054	0.469544	0.0383587	-0.0306149	-0.132695	-0.500159
Q9NYF3	FAM53C	S232	M2	Q9NYF3_FAM53C_S232_M2	0.161963	0.275985	0.7258				0.123257	0.0214252	0.175605	0.0552673	0.122395	-0.0124168	-0.0532103	-0.0676842
Q09666	AHNAK	S5731	M1	Q09666_AHNAK_S5731_M1	0.162053	0.286454	0.369959				-0.0759125	-0.231974	-0.0421991	0.0606155	-0.0759125	-0.253499	-0.0337133	-0.314115
Q6KC79	NIPBL	S2658	M1	Q6KC79_NIPBL_S2658_M1	0.162088	0.390889	0.420907				-0.0969658	-0.0784554	-0.206526	-0.130957	-0.0778513	-0.0259542	0.128675	0.105002
Q8WZ42	TTN	Y31868	M1	Q8WZ42_TTN_Y31868_M1	0.162182	0.014839	0.711065		0.027972		0.0782833	0.0917473	0.113516	0.125837	0.0430508	0.0868397	-0.0704651	-0.0389977
P07451	CA3	T35	M1	P07451_CA3_T35_M1	0.162216	0.141079	0.399401				0.0665359	-0.181509	-0.316079	-0.143343	0.276547	-0.219675	0.592627	-0.0763321
Q8WZ42	TTN	T13406	M1	Q8WZ42_TTN_T13406_M1	0.162572	0.591726	0.473348				-0.0702467	0.0952349	-0.439878	0.137436	0.000910759	0.0530338	0.440789	-0.0844021
Q8WZ42	TTN	S33254	M3	Q8WZ42_TTN_S33254_M3	0.162624	0.929711	0.575253				-0.125906	0.0592728	-0.126879	0.291872	-0.0759926	0.0015049	0.0508862	-0.290367
Q9Y2V2	CARHSP1	S30	M2	Q9Y2V2_CARHSP1_S30_M2	0.162736	0.253617	0.240079				-0.115479	-0.0456457	-0.1423	-0.0297489	-0.02104	-0.0615425	0.12126	-0.0317936
Q9Y2V2	CARHSP1	S32	M2	Q9Y2V2_CARHSP1_S32_M2	0.162736	0.253617	0.240079				-0.115479	-0.0456457	-0.1423	-0.0297489	-0.02104	-0.0615425	0.12126	-0.0317936
Q8IXJ6	SIRT2	S27	M2	Q8IXJ6_SIRT2_S27_M2	0.162782	0.223059	0.555399				-0.389945	-0.188761	-0.189297	0.0721321	-0.650762	-0.422482	-0.461464	-0.494614
Q9Y343	SNX24	S116	M1	Q9Y343_SNX24_S116_M1	0.162908	0.0937859	0.264837				-0.282209	0.329264	-1.3834	0.453151	-0.0989738	0.329264	1.28443	-0.123887
Q658P3	STEAP3	S20	M2	Q658P3_STEAP3_S20_M2	0.163181	0.08473	0.118884				0.0544763	0.580748	0.0069685	-0.320572	0.60483	0.859901	0.597861	1.18047
Q711Q0	CEFIP	T1148	M1	Q711Q0_CEFIP_T1148_M1	0.163341	0.117185	0.589015				0.348151	-0.1042	0.311321	0.00555038	0.35143	-0.208068	0.0401087	-0.213618
P50479	PDLIM4	S112	M1	P50479_PDLIM4_S112_M1	0.16347	0.131701	0.0873738				-0.0648327	-0.360945	-0.397041	-0.488209	-0.0470133	-0.34914	0.350028	0.139069
Q8WZ42	TTN	S33203	M2	Q8WZ42_TTN_S33203_M2	0.163622	0.434443	0.806032				0.0672846	0.055172	0.0936089	0.0420532	0.0409603	0.0682907	-0.0526485	0.0262375
Q8TDC0	MYOZ3	S187	M2	Q8TDC0_MYOZ3_S187_M2	0.16371	0.00993996	0.926575		0.022977		0.0475736	0.059032	0.219532	0.0490494	0.0111008	0.0690145	-0.208431	0.0199652
Q15772	SPEG	S549	M2	Q15772_SPEG_S549_M2	0.163726	0.0161425	0.00123295		0.022977	0.00599401	-0.235327	-0.192076	0.00903893	0.0558739	-0.501572	-0.227346	-0.510611	-0.28322
Q6NY19	KANK3	S160	M2	Q6NY19_KANK3_S160_M2	0.163861	0.155936	0.161992				0.00385571	-0.116414	-0.104818	-0.334272	0.0396814	-0.0855446	0.1445	0.248728
Q7Z406	MYH14	S1980	M2	Q7Z406_MYH14_S1980_M2	0.163871	0.883178	0.153851				0.593919	0.00681973	1.02314	0.387218	0.480209	0.00449657	-0.54293	-0.382722
P11277	SPTB	S36	M1	P11277_SPTB_S36_M1	0.163925	0.449104	0.175228				-0.272286	-0.913559	-0.597293	-1.22369	-0.17769	-0.0658903	0.419603	1.1578
P12882	MYH1	T1779	M1	P12882_MYH1_T1779_M1	0.164235	0.487777	0.0108535			0.014985	-4.91142e-05	0.109877	-0.0896206	-0.168873	0.133738	0.272426	0.223358	0.441298
O14639	ABLIM1	S431	M2	O14639_ABLIM1_S431_M2	0.16425	0.62354	0.417055				-0.302982	-0.33881	-0.110983	-0.187065	-0.474448	-0.490555	-0.363465	-0.30349
Q14315	FLNC	S2457	M1	Q14315_FLNC_S2457_M1	0.164512	0.120173	0.861772				-0.038969	0.067234	-0.038969	0.125647	0.00209808	0.0283394	0.0410671	-0.0973072
P42166	TMPO	T160	M3	P42166_TMPO_T160_M3	0.164542	0.338786	0.808743				-0.21309	-0.198022	-0.497396	-0.0569763	-0.154533	-0.339067	0.342863	-0.282091
P35568	IRS1	T530	M1	P35568_IRS1_T530_M1	0.164656	0.435769	0.48189				-0.167693	-1.36158	-0.0661354	-1.36158	-0.303301	-0.807394	-0.237165	0.554184	+
Q05209	PTPN12	S435	M1	Q05209_PTPN12_S435_M1	0.164677	0.320819	0.314835				-0.16255	-0.129191	-0.42636	-0.270942	0.085083	-0.0812683	0.511443	0.189673
Q9UKX2	MYH2	S1305	M1	Q9UKX2_MYH2_S1305_M1	0.164749	0.622434	0.493886				0.0447063	0.0546207	0.0657196	0.0579643	0.00523663	0.0512772	-0.060483	-0.00668716
P48681	NES	S476	M2	P48681_NES_S476_M2	0.165038	0.58743	0.189269				-0.547584	-0.160045	-1.74935	-0.129665	-0.547584	-0.190424	1.20176	-0.0607586
Q8WZ42	TTN	T23456	M1	Q8WZ42_TTN_T23456_M1	0.165222	0.355505	0.426793				0.361233	0.337655	0.361233	0.0282164	0.321045	0.622787	-0.0401878	0.594571
Q8WZ42	TTN	S7540	M1	Q8WZ42_TTN_S7540_M1	0.165299	0.539215	0.141202				0.184656	0.359492	-0.211498	0.0794182	0.424061	0.432876	0.635559	0.353458
Q9UPQ0	LIMCH1	S201	M1	Q9UPQ0_LIMCH1_S201_M1	0.165334	0.260943	0.448731				-0.11628	-0.129495	-0.0498676	-0.0316353	-0.151832	-0.181754	-0.101964	-0.150119
P29536	LMOD1	S555	M1	P29536_LMOD1_S555_M1	0.165402	0.398813	0.0816981				-0.179793	-0.183713	-0.572647	-0.4527	-0.0802097	-0.0845976	0.492437	0.368102
O00418	EEF2K	Y468	M2	O00418_EEF2K_Y468_M2	0.165855	0.0911959	0.415983				-0.114923	0.275851	0.343209	0.52232	-0.283504	-0.17494	-0.626714	-0.69726	+
P40818	USP8	S718	M1	P40818_USP8_S718_M1	0.165875	0.213385	0.606773				0.383679	0.590873	0.0745668	0.697903	0.685932	0.371456	0.611365	-0.326447
Q15154	PCM1	S65	M2	Q15154_PCM1_S65_M2	0.166085	0.967471	0.194182				-0.100993	-0.158363	-0.140879	-0.151772	-0.0377207	-0.210587	0.103158	-0.058815
P04792	HSPB1	S199	M2	P04792_HSPB1_S199_M2	0.166095	0.201394	0.947749				-0.011385	0.210428	-0.152689	0.245498	0.125745	0.175358	0.278433	-0.0701399
P04792	HSPB1	T202	M2	P04792_HSPB1_T202_M2	0.166095	0.201394	0.947749				-0.011385	0.210428	-0.152689	0.245498	0.125745	0.175358	0.278433	-0.0701399
O15400	STX7	S129	M1	O15400_STX7_S129_M1	0.166199	0.173613	0.655039				0.0929856	0.656578	0.494543	0.656578	-0.219646	0.805338	-0.714188	0.14876
Q9NRH2	SNRK	S569	M1	Q9NRH2_SNRK_S569_M1	0.166256	0.7783	0.634625				0.194264	-0.23161	0.194264	-0.162644	0.186428	-0.23161	-0.00783682	-0.0689654
P16615	ATP2A2	T741	M1	P16615_ATP2A2_T741_M1	0.166366	0.545324	0.43886				0.0133324	0.116419	0.0133324	0.108549	-0.0319529	0.197721	-0.0452852	0.0891724
Q8WW22	DNAJA4	S250	M1	Q8WW22_DNAJA4_S250_M1	0.166641	0.887284	0.0684214				0.17687	0.286412	-0.155869	0.175381	0.255838	0.363372	0.411706	0.187991
P46821	MAP1B	S541	M1	P46821_MAP1B_S541_M1	0.16676	0.143266	0.493323				-0.0420933	-0.0684061	-0.0110483	-0.452568	-0.0731382	-0.0684061	-0.0620899	0.384161
Q8IWB9	TEX2	S204	M2	Q8IWB9_TEX2_S204_M2	0.166802	0.823735	0.622338				0.275212	0.423883	0.370961	0.442793	0.0700974	0.348703	-0.300864	-0.0940895
Q9BQ69	MACROD1	Y222	M1	Q9BQ69_MACROD1_Y222_M1	0.166963	0.719351	0.111401				-0.10272	0.107756	0.179061	-0.0944023	-0.460233	0.210085	-0.639294	0.304487
Q15772	SPEG	S1598	M1	Q15772_SPEG_S1598_M1	0.167107	0.029896	0.910947		0.0579421		0.529644	0.431738	0.382421	0.426035	0.616964	1.11073	0.234544	0.68469
Q96ST2	IWS1	S365	M2	Q96ST2_IWS1_S365_M2	0.167327	0.460544	0.497951				-0.103541	-0.118282	-0.53371	-0.351744	-0.0838299	-0.114414	0.449881	0.237329
Q92625	ANKS1A	S647	M1	Q92625_ANKS1A_S647_M1	0.16738	0.696211	0.0128706			0.032967	-0.249182	0.000624657	-0.528025	-0.178125	-0.0425811	0.00206375	0.485444	0.180189
Q9Y3B9	RRP15	S67	M2	Q9Y3B9_RRP15_S67_M2	0.167393	0.843014	0.376674				0.313122	0.1701	0.313122	-0.0332832	0.340253	0.260989	0.0271306	0.294272
Q9Y4E1	WASHC2C	S333	M2	Q9Y4E1_WASHC2C_S333_M2	0.167594	0.472678	0.41906				0.0164404	-0.111142	0.0433865	0.00488663	-0.000878334	-0.124417	-0.0442648	-0.129304
Q9Y4E1	WASHC2C	T331	M2	Q9Y4E1_WASHC2C_T331_M2	0.167594	0.472678	0.41906				0.0164404	-0.111142	0.0433865	0.00488663	-0.000878334	-0.124417	-0.0442648	-0.129304
P40926	MDH2	S317	M1	P40926_MDH2_S317_M1	0.167634	0.588523	0.722451				-0.185102	-0.292905	-0.190933	-0.142815	-0.17927	-0.431221	0.0116634	-0.288407
P02545	LMNA	S533	M1	P02545_LMNA_S533_M1	0.167636	0.243447	0.236241				0.0458922	0.115169	-0.0134974	0.16757	0.0607176	0.114752	0.0742149	-0.0528183
Q8NE71	ABCF1	S140	M1	Q8NE71_ABCF1_S140_M1	0.167701	0.739696	0.260108				0.0212579	0.0766535	0.304071	0.330626	0.0149775	0.0354748	-0.289094	-0.295151
P21333	FLNA	S2180	M1	P21333_FLNA_S2180_M1	0.167869	0.00870979	0.130999		0.01998		-0.251652	-0.632796	-1.15488	-0.872835	-0.0152388	-0.613278	1.13964	0.259557
P02671	FGA	T522	M1	P02671_FGA_T522_M1	0.167982	0.38914	0.152512				0.122065	-0.146364	0.235425	0.350297	0.122065	-0.541836	-0.11336	-0.892133
Q06210	GFPT1	S261	M1	Q06210_GFPT1_S261_M1	0.168097	0.66568	0.850539				-0.104035	-0.112432	-0.10219	-0.112432	-0.10588	-0.160172	-0.00368977	-0.04774
Q9UPQ0	LIMCH1	S226	M2	Q9UPQ0_LIMCH1_S226_M2	0.168301	0.37771	0.162389				-0.219491	-0.442006	1.68581	-0.252188	-0.415614	-0.442006	-2.10142	-0.189818
Q6PD62	CTR9	T975	M1	Q6PD62_CTR9_T975_M1	0.168514	0.428184	0.796051				-0.0729866	-0.375182	-0.458395	-0.427527	-0.0230613	-0.375182	0.435334	0.0523453
Q7Z6Z7	HUWE1	S1368	M1	Q7Z6Z7_HUWE1_S1368_M1	0.168522	0.472089	0.629805				0.516265	0.464481	0.596242	0.214469	0.488995	0.464481	-0.107247	0.250011
Q53SF7	COBLL1	T260	M2	Q53SF7_COBLL1_T260_M2	0.168567	0.944057	0.137418				-0.270518	-0.189097	-0.486465	0.110182	-0.106035	-0.201521	0.38043	-0.311703
Q13586	STIM1	S668	M1	Q13586_STIM1_S668_M1	0.16864	0.0135553	0.501297		0.03996		0.312345	0.421035	-0.460684	0.489346	0.573737	0.395658	1.03442	-0.093688
P49674	CSNK1E	T407	M2	P49674_CSNK1E_T407_M2	0.168756	0.175514	0.137574				-0.652388	-0.309942	-0.738187	-0.791843	-0.206145	0.266776	0.532042	1.05862
Q9Y2L5	TRAPPC8	S305	M1	Q9Y2L5_TRAPPC8_S305_M1	0.168825	0.782255	0.450539				-0.434834	-0.702411	-0.894493	-0.718852	-0.308759	-0.702411	0.585734	0.0164413
Q9UPQ0	LIMCH1	S233	M2	Q9UPQ0_LIMCH1_S233_M2	0.168968	0.385195	0.24726				-0.160627	-0.199174	-0.483693	-0.260689	-0.137702	-0.13766	0.345991	0.123029
Q8WZ42	TTN	S31870	M1	Q8WZ42_TTN_S31870_M1	0.169122	0.29703	0.454952				-0.0781679	0.0160947	-0.073988	-0.0672417	-0.0861359	0.0435896	-0.0121479	0.110831
Q9HDC5	JPH1	S452	M1	Q9HDC5_JPH1_S452_M1	0.169367	0.572572	0.506186				-0.127916	-0.133623	0.0630131	-0.171371	-0.158318	-0.127338	-0.221331	0.0440331
P52179	MYOM1	S125	M1	P52179_MYOM1_S125_M1	0.169388	0.0646876	0.177042				0.0218306	0.100079	-0.0268097	0.106718	0.0336056	0.0934401	0.0604153	-0.013278
Q13698	CACNA1S	S397	M1	Q13698_CACNA1S_S397_M1	0.169474	0.937987	0.480115				0.432375	-0.0162735	0.102276	-0.0801182	0.689088	0.0475712	0.586812	0.127689
P29536	LMOD1	S135	M1	P29536_LMOD1_S135_M1	0.16963	0.898999	0.0384087			0.0699301	-0.234725	-0.141685	-1.03131	-1.07117	-0.187515	-0.0625877	0.843794	1.00858
Q2M2I8	AAK1	S678	M2	Q2M2I8_AAK1_S678_M2	0.169631	0.0588445	0.674337				-0.120547	0.00984287	0.05621	-0.0849056	-0.14292	0.0291924	-0.19913	0.114098
P28482	MAPK1	Y187	M2	P28482_MAPK1_Y187_M2	0.169672	0.386789	0.478536				1.52973	0.377266	1.65826	0.74511	1.0506	-0.437169	-0.607667	-1.18228	+
Q6NZI2	CAVIN1	S171	M2	Q6NZI2_CAVIN1_S171_M2	0.169678	0.140841	0.328996				-0.116417	-0.111684	-0.128215	0.0237789	-0.101057	-0.128572	0.0271578	-0.15235
Q6NZI2	CAVIN1	S175	M2	Q6NZI2_CAVIN1_S175_M2	0.169678	0.140841	0.328996				-0.116417	-0.111684	-0.128215	0.0237789	-0.101057	-0.128572	0.0271578	-0.15235
P12883	MYH7	S1335	M1	P12883_MYH7_S1335_M1	0.169693	0.280417	0.533369				0.0729914	0.208189	0.0583639	0.114424	0.166452	0.26445	0.108088	0.150026
Q5VZP5	DUSP27	S421	M2	Q5VZP5_DUSP27_S421_M2	0.169795	0.326591	0.114728				0.502485	0.453533	-0.172844	0.425297	0.502485	0.453533	0.675329	0.0282364
Q13615	MTMR3	S633	M1	Q13615_MTMR3_S633_M1	0.169796	0.954622	0.276408				-0.117248	-0.16867	-0.327665	-0.321392	-0.0337954	-0.149803	0.29387	0.171589
Q7Z7B0	FILIP1	S979	M1	Q7Z7B0_FILIP1_S979_M1	0.169899	0.349409	0.944504				-0.0652356	0.0209184	-0.0296841	0.0239887	-0.0655851	0.017848	-0.0359011	-0.00614071
P12883	MYH7	S1630	M1	P12883_MYH7_S1630_M1	0.169948	0.0492628	0.719488		0.0679321		0.0595427	0.225154	0.152996	0.178404	0.0329456	0.271904	-0.12005	0.0935001
Q8WZ42	TTN	S6721	M1	Q8WZ42_TTN_S6721_M1	0.169963	0.159002	0.759545				0.0825257	-0.154143	-0.111485	-0.301096	0.106706	-0.105911	0.218191	0.195185
Q6P0Q8	MAST2	S181	M2	Q6P0Q8_MAST2_S181_M2	0.170352	0.891144	0.755554				0.467869	1.26602	0.636636	1.63433	0.467869	0.841399	-0.168767	-0.792933
P12882	MYH1	T1286	M1	P12882_MYH1_T1286_M1	0.170421	0.0498302	0.851457		0.0619381		-0.38018	0.155247	-0.0204926	0.48163	-0.404332	-0.0103798	-0.38384	-0.49201
Q8WZ42	TTN	T28992	M1	Q8WZ42_TTN_T28992_M1	0.170492	0.0769091	0.362447				-0.0845876	-0.0994611	-0.101292	-0.116907	-0.0644646	-0.082015	0.0368271	0.0348921
P12882	MYH1	S1261	M1	P12882_MYH1_S1261_M1	0.170551	0.028083	0.472312		0.045954		-0.339178	0.0131516	-0.379242	0.00433159	-0.299113	0.0219717	0.0801287	0.0176401
P12883	MYH7	T441	M1	P12883_MYH7_T441_M1	0.170736	0.103921	0.331664				0.178308	0.179694	0.178308	0.0628242	0.202945	0.296563	0.0246372	0.233739
Q96AQ6	PBXIP1	S148	M3	Q96AQ6_PBXIP1_S148_M3	0.170764	0.593419	0.16628				-0.210032	0.244395	0.21904	0.366661	-0.278184	0.0623922	-0.497224	-0.304269
Q0ZGT2	NEXN	S357	M1	Q0ZGT2_NEXN_S357_M1	0.170821	0.417255	0.959599				-0.257421	-0.0590706	-0.17725	0.273783	-0.32836	-0.0932064	-0.15111	-0.366989
O95425	SVIL	S549	M1	O95425_SVIL_S549_M1	0.170908	0.99859	0.27654				0.0610003	0.0679798	0.0728846	-0.0424194	0.0491161	0.111106	-0.0237684	0.153525
Q9UMS6	SYNPO2	S1064	M1	Q9UMS6_SYNPO2_S1064_M1	0.170938	0.618178	0.364791				0.0631008	0.0669327	0.0631008	0.0204792	0.169718	0.113386	0.106617	0.092907
Q9BXI3	NT5C1A	S204	M1	Q9BXI3_NT5C1A_S204_M1	0.171073	0.112874	0.294916				-0.229954	-0.199631	-0.0530949	-0.351882	-0.392343	-0.177156	-0.339248	0.174726
Q8WZ42	TTN	T14364	M1	Q8WZ42_TTN_T14364_M1	0.171138	0.0958464	0.41667				0.119863	0.16739	0.0140009	-0.0314274	0.122178	0.200834	0.108177	0.232262
Q6NY19	KANK3	S29	M1	Q6NY19_KANK3_S29_M1	0.171198	0.0459448	0.39155		0.0819181		-0.207552	-0.218283	-0.207552	-0.156431	-0.230452	-0.218283	-0.0228996	-0.0618515
Q5T0B9	ZNF362	S404	M1	Q5T0B9_ZNF362_S404_M1	0.171303	0.689659	0.538032				0.018137	0.0580015	-1.42527	1.04769	0.0469446	0.0496259	1.47221	-0.998061
P36915	GNL1	T50	M3	P36915_GNL1_T50_M3	0.171369	0.3435	0.534108				-0.0471601	0.0630836	-0.0651131	-0.121374	-0.0261154	0.154337	0.0389977	0.275711
Q7L9B9	EEPD1	S110	M2	Q7L9B9_EEPD1_S110_M2	0.171389	0.763385	0.105527				-0.0778151	-0.129429	-0.13398	-0.162663	0.050395	-0.0328426	0.184375	0.12982
P25787	PSMA2	S16	M1	P25787_PSMA2_S16_M1	0.171535	0.545127	0.710825				-0.176826	-0.153425	-0.385839	-0.139276	-0.0271931	-0.167574	0.358645	-0.0282984
Q8WZ42	TTN	S16108	M1	Q8WZ42_TTN_S16108_M1	0.171562	0.0257597	0.668246		0.038961		0.00542116	-0.315299	-0.212905	-0.200435	0.0281935	-0.456367	0.241098	-0.255932
Q09666	AHNAK	S5737	M3	Q09666_AHNAK_S5737_M3	0.171566	0.593771	0.49609				-0.659578	-0.323406	-0.172699	-0.136862	-0.769543	-0.408281	-0.596844	-0.27142
Q969R2	OSBP2	S284	M2	Q969R2_OSBP2_S284_M2	0.171764	0.0868871	0.544082				-0.686224	-0.0381145	-0.686224	-0.446802	-0.562637	-0.0332131	0.123587	0.413589
P12883	MYH7	T255	M1	P12883_MYH7_T255_M1	0.172062	0.392521	0.57301				0.134454	0.275047	0.116712	-0.0410786	0.183783	0.433584	0.067071	0.474663
Q8WZ42	TTN	S33201	M2	Q8WZ42_TTN_S33201_M2	0.172086	0.435678	0.816372				0.0664663	0.0660715	0.0934124	0.0591164	0.0395203	0.0730267	-0.0538921	0.0139103
O15013	ARHGEF10	S379	M1	O15013_ARHGEF10_S379_M1	0.172243	0.871488	0.022029			0.03996	0.143515	-0.298897	-1.14001	-0.932371	0.324471	-0.223749	1.46448	0.708622
Q15149	PLEC	S4626	M3	Q15149_PLEC_S4626_M3	0.172364	0.253373	0.736101				-0.199515	-0.116668	-0.430193	-0.0109482	0.00751495	-0.161883	0.437708	-0.150935
P17661	DES	Y14	M1	P17661_DES_Y14_M1	0.172495	0.0429597	0.591591		0.0689311		-0.13981	-0.1765	-0.211042	-0.11631	-0.127042	-0.187381	0.0840006	-0.0710707
Q8WZ42	TTN	T33241	M3	Q8WZ42_TTN_T33241_M3	0.172572	0.08845	0.947552				-0.908932	0.0979195	-0.654079	0.0593157	-1.26911	0.258339	-0.615034	0.199024
Q702N8	XIRP1	S1351	M1	Q702N8_XIRP1_S1351_M1	0.172622	0.296888	0.157221				-0.10112	-0.336044	-0.0344772	0.216293	-0.167762	-0.52917	-0.133285	-0.745463
Q86TC9	MYPN	S928	M1	Q86TC9_MYPN_S928_M1	0.172826	0.367859	0.237981				-0.0466633	-0.0422492	-0.0437698	0.0670319	-0.0495567	-0.048563	-0.0057869	-0.115595
P22059	OSBP	S379	M1	P22059_OSBP_S379_M1	0.172934	0.898289	0.343233				1.6885	0.355385	0.807974	-0.708219	1.6885	1.11165	0.880527	1.81987
P20929	NEB	T6599	M3	P20929_NEB_T6599_M3	0.172981	0.0397146	0.838475		0.013986		-0.502071	-0.561676	-0.502071	-0.561676	-0.827989	-0.289985	-0.325918	0.271691
P46020	PHKA1	S1020	M3	P46020_PHKA1_S1020_M3	0.17306	0.474303	0.672343				0.291557	0.338833	-0.297951	0.338833	0.44965	0.764002	0.747601	0.425169	+
Q5CZC0	FSIP2	S332	M3	Q5CZC0_FSIP2_S332_M3	0.173125	0.795849	0.621381				-0.0505357	-0.11551	-0.0290356	-0.102917	-0.110076	-0.124073	-0.0810404	-0.0211563
Q5CZC0	FSIP2	T329	M3	Q5CZC0_FSIP2_T329_M3	0.173125	0.795849	0.621381				-0.0505357	-0.11551	-0.0290356	-0.102917	-0.110076	-0.124073	-0.0810404	-0.0211563
Q5CZC0	FSIP2	Y323	M3	Q5CZC0_FSIP2_Y323_M3	0.173125	0.795849	0.621381				-0.0505357	-0.11551	-0.0290356	-0.102917	-0.110076	-0.124073	-0.0810404	-0.0211563
P09493	TPM1	T201	M1	P09493_TPM1_T201_M1	0.173161	0.293394	0.777936				-0.137112	-0.12593	-0.264446	-0.12384	-0.030324	-0.13255	0.234122	-0.00870991
Q02952	AKAP12	S627	M1	Q02952_AKAP12_S627_M1	0.173217	0.458464	0.107645				-0.00128984	-0.343978	-0.224619	-0.348558	0.0705471	-0.339398	0.295166	0.00916004
Q8WZ42	TTN	S7563	M1	Q8WZ42_TTN_S7563_M1	0.17322	0.112803	0.729954				0.232935	-0.0140347	0.389867	0.190804	-0.0808887	-0.0140347	-0.470756	-0.204838
P02545	LMNA	S458	M1	P02545_LMNA_S458_M1	0.173234	0.71928	0.13163				0.205169	0.290245	0.0653477	0.390337	0.642898	0.229043	0.57755	-0.161294
Q15149	PLEC	S4616	M3	Q15149_PLEC_S4616_M3	0.173356	0.204308	0.872187				0.713171	0.865682	-0.232691	0.582114	1.05454	1.2412	1.28723	0.659091
Q8WZ42	TTN	T23320	M1	Q8WZ42_TTN_T23320_M1	0.173368	0.514018	0.0122385			0.035964	-0.0528078	-0.000319481	0.0174484	-0.0295849	-0.0603781	0.0256119	-0.0778265	0.0551968
Q6JBY9	RCSD1	S179	M1	Q6JBY9_RCSD1_S179_M1	0.17348	0.0667768	0.00631643			0.014985	-0.246191	-0.127737	-1.06946	-0.179817	-0.188679	-0.0756569	0.880781	0.10416
Q9Y608	LRRFIP2	T244	M1	Q9Y608_LRRFIP2_T244_M1	0.173493	0.573169	0.0466561			0.0829171	0.593515	0.582182	1.97752	1.12229	0.311049	0.301722	-1.66648	-0.820567
Q8WZ42	TTN	S28397	M1	Q8WZ42_TTN_S28397_M1	0.173507	0.306228	0.848787				-0.0654545	-0.00284767	-0.293226	0.0184803	0.0157442	-0.0987048	0.30897	-0.117185
Q9H6S0	YTHDC2	S1089	M2	Q9H6S0_YTHDC2_S1089_M2	0.17364	0.604583	0.839752				-0.529034	0.0854063	-0.0456305	0.162643	-0.58341	0.0100088	-0.53778	-0.152635
Q9H6S0	YTHDC2	S1090	M2	Q9H6S0_YTHDC2_S1090_M2	0.17364	0.604583	0.839752				-0.529034	0.0854063	-0.0456305	0.162643	-0.58341	0.0100088	-0.53778	-0.152635
Q15772	SPEG	S2037	M1	Q15772_SPEG_S2037_M1	0.173853	0.486118	0.213557				-0.200129	-0.0623822	-0.297806	0.0281258	-0.162796	-0.0910807	0.13501	-0.119206
Q9NQC3	RTN4	S181	M1	Q9NQC3_RTN4_S181_M1	0.173925	0.305253	0.102049				0.183367	-0.0868015	0.00562859	0.296984	0.284488	-0.713542	0.278859	-1.01053
P00441	SOD1	T89	M1	P00441_SOD1_T89_M1	0.173959	0.0357084	0.0219195		0.0569431	0.017982	-0.0935316	0.00537014	-0.129614	-0.127745	-0.0818481	0.0313482	0.0477657	0.159093
O95684	FGFR1OP	S160	M2	O95684_FGFR1OP_S160_M2	0.174367	0.216897	0.833243				-0.179028	-0.624005	-0.0177956	-0.743864	-0.266662	-0.517156	-0.248866	0.226708
P54296	MYOM2	S1410	M1	P54296_MYOM2_S1410_M1	0.174374	0.255484	0.0349067			0.0649351	-0.139503	0.127926	0.182421	0.111671	-0.219579	0.14418	-0.401999	0.0325089
Q96ST2	IWS1	S398	M2	Q96ST2_IWS1_S398_M2	0.174524	0.764515	0.743059				0.0450659	0.0444098	0.241172	0.417545	-0.0433559	0.0386982	-0.284528	-0.378847
Q96ST2	IWS1	S400	M2	Q96ST2_IWS1_S400_M2	0.174524	0.764515	0.743059				0.0450659	0.0444098	0.241172	0.417545	-0.0433559	0.0386982	-0.284528	-0.378847
Q9UBF8	PI4KB	S428	M1	Q9UBF8_PI4KB_S428_M1	0.174561	0.272213	0.0241489			0.034965	-0.0115004	-0.0888443	-0.0525894	0.0492649	0.0729589	-0.111897	0.125548	-0.161162
O15234	CASC3	S154	M2	O15234_CASC3_S154_M2	0.174575	0.534518	0.172265				0.131177	0.250154	-0.341923	-0.0455112	0.436371	0.278982	0.778294	0.324493
O15234	CASC3	T155	M2	O15234_CASC3_T155_M2	0.174575	0.534518	0.172265				0.131177	0.250154	-0.341923	-0.0455112	0.436371	0.278982	0.778294	0.324493
O75351	VPS4B	S102	M1	O75351_VPS4B_S102_M1	0.174789	0.300554	0.750728				-0.226501	-0.0360956	-0.12299	-0.0957203	-0.235217	-0.00985813	-0.112227	0.0858622
Q8WZ42	TTN	S29326	M1	Q8WZ42_TTN_S29326_M1	0.174884	0.291263	0.321629				0.176709	0.305569	0.300592	0.30345	0.0558939	0.318363	-0.244699	0.0149136
Q9H246	C1orf21	S95	M1	Q9H246_C1orf21_S95_M1	0.174914	0.104385	0.93899				-0.21071	-0.161703	-0.216256	-0.132574	-0.205163	-0.190832	0.0110931	-0.0582581
Q9BUI4	POLR3C	S204	M2	Q9BUI4_POLR3C_S204_M2	0.174973	0.67366	0.7134				-0.270054	-0.222847	-0.252335	-0.0561876	-0.270054	-0.455172	-0.0177188	-0.398984
Q9BUI4	POLR3C	S205	M2	Q9BUI4_POLR3C_S205_M2	0.174973	0.67366	0.7134				-0.270054	-0.222847	-0.252335	-0.0561876	-0.270054	-0.455172	-0.0177188	-0.398984
P06396	GSN	S562	M1	P06396_GSN_S562_M1	0.175134	0.502704	0.298968				-0.22984	0.0204678	-0.147083	-0.0417652	-0.396081	0.0827007	-0.248998	0.124466
Q8IYB3	SRRM1	S675	M1	Q8IYB3_SRRM1_S675_M1	0.175143	0.910897	0.673367				-0.584312	-0.732926	-1.91038	2.02628	-0.584312	-0.962229	1.32607	-2.9885
P13639	EEF2	T57	M1	P13639_EEF2_T57_M1	0.175278	0.186918	0.697532				-0.375076	-0.180696	-0.375076	-0.180696	-0.581004	-0.190323	-0.205928	-0.00962639
P02545	LMNA	S406	M2	P02545_LMNA_S406_M2	0.175335	0.904152	0.551304				0.478163	0.763825	0.478163	0.696121	0.403731	0.831529	-0.0744314	0.135407
Q13522	PPP1R1A	S6	M1	Q13522_PPP1R1A_S6_M1	0.175336	0.545809	0.163417				0.172214	0.59993	0.24304	0.573819	0.130595	0.821552	-0.112444	0.247733
Q96EV2	RBM33	S205	M1	Q96EV2_RBM33_S205_M1	0.175622	0.582749	0.104846				-0.161482	-0.0823402	-0.168701	0.014492	0.0519533	-0.194439	0.220654	-0.208931
P20929	NEB	S3782	M1	P20929_NEB_S3782_M1	0.175833	0.284451	0.0394129			0.0669331	-0.0512581	-0.0708928	-0.122923	-0.177351	-0.0430298	-0.0555267	0.0798931	0.121824
P11717	IGF2R	S2479	M2	P11717_IGF2R_S2479_M2	0.175877	0.809276	0.76451				0.219408	0.0920849	0.102795	0.0673561	0.769123	0.116814	0.666328	0.0494576
P11717	IGF2R	S2484	M2	P11717_IGF2R_S2484_M2	0.175877	0.809276	0.76451				0.219408	0.0920849	0.102795	0.0673561	0.769123	0.116814	0.666328	0.0494576
O14523	C2CD2L	T672	M2	O14523_C2CD2L_T672_M2	0.175918	0.356592	0.997236				0.0917091	0.398966	0.0917091	0.311983	0.048737	0.455702	-0.0429721	0.143719
P07359	GP1BA	S629	M2	P07359_GP1BA_S629_M2	0.175983	0.374207	0.00156714			0.00899101	-1.07564	-0.432762	-1.96102	-2.3198	0.111855	0.300808	2.07287	2.6206
P07359	GP1BA	S632	M2	P07359_GP1BA_S632_M2	0.175983	0.374207	0.00156714			0.00899101	-1.07564	-0.432762	-1.96102	-2.3198	0.111855	0.300808	2.07287	2.6206
P19484	TFEB	S109	M2	P19484_TFEB_S109_M2	0.176034	0.858238	0.755595				0.200727	0.160994	0.189477	0.2477	0.211978	0.146188	0.022501	-0.101511
Q9Y5Z4	HEBP2	S141	M1	Q9Y5Z4_HEBP2_S141_M1	0.176092	0.114706	0.358849				-0.0179281	0.0173903	0.01544	0.160139	-0.0472918	-0.00979805	-0.0627317	-0.169937
P04406	GAPDH	S333	M1	P04406_GAPDH_S333_M1	0.176204	0.706748	0.474918				-0.00357914	0.00660801	0.0246153	0.0455055	-0.0243931	-0.00861359	-0.0490084	-0.0541191
P10916	MYL2	S131	M1	P10916_MYL2_S131_M1	0.176309	0.446114	0.415848				0.347227	0.0201912	0.244493	0.0481243	0.436383	-0.178476	0.19189	-0.226601
Q92538	GBF1	S1788	M2	Q92538_GBF1_S1788_M2	0.17638	0.0703117	0.235094				-0.247124	-0.407922	0.73682	0.360405	-1.14233	-0.754461	-1.87915	-1.11487
P18206	VCL	S721	M1	P18206_VCL_S721_M1	0.176407	0.171149	0.0793326				-0.107234	-0.179587	-0.782244	-0.350821	-0.0974827	-0.134456	0.684761	0.216365
P36871	PGM1	S505	M1	P36871_PGM1_S505_M1	0.176455	0.486904	0.991134				0.0106173	0.167326	-0.0565815	0.173651	0.0135574	0.133306	0.0701389	-0.0403452
Q8N5G2	MACO1	S332	M1	Q8N5G2_MACO1_S332_M1	0.176497	0.63747	0.404519				0.12009	0.162003	-0.215607	0.0630512	0.153415	0.261675	0.369021	0.198624
P23327	HRC	S444	M1	P23327_HRC_S444_M1	0.176501	0.133991	0.685148				0.0725374	0.399956	-0.230253	0.146687	0.24235	0.585803	0.472602	0.439116
Q53GG5	PDLIM3	T137	M3	Q53GG5_PDLIM3_T137_M3	0.176643	0.0808535	9.62875e-05			0.000999001	-0.710272	-0.0997181	-1.95485	0.36137	0.0710859	-0.723271	2.02593	-1.08464
Q14324	MYBPC2	T286	M1	Q14324_MYBPC2_T286_M1	0.176672	0.743775	0.508364				-0.219961	0.128894	0.236071	0.15566	-0.241973	-0.0640583	-0.478044	-0.219718
P35609	ACTN2	Y681	M1	P35609_ACTN2_Y681_M1	0.176878	0.929545	0.507379				0.1096	0.239416	-0.160498	0.0537739	0.161394	0.258539	0.321891	0.204765
Q02750	MAP2K1	Y316	M2	Q02750_MAP2K1_Y316_M2	0.176901	0.195898	0.747129				0.122868	-0.106865	0.793597	-0.041132	-0.0165854	-0.117186	-0.810183	-0.0760536	+
Q9H987	SYNPO2L	T718	M2	Q9H987_SYNPO2L_T718_M2	0.177012	0.00674733	0.742144		0.014985		0.363616	-0.354259	1.35734	-0.548153	-0.344713	-0.160365	-1.70205	0.387788
P51114	FXR1	S485	M3	P51114_FXR1_S485_M3	0.177055	0.281677	0.307276				0.156564	0.143756	0.219128	0.0221176	-0.0791445	0.146276	-0.298273	0.124159
P51812	RPS6KA3	S369	M1	P51812_RPS6KA3_S369_M1	0.177161	0.620375	0.606396				0.0938582	0.179173	0.204451	0.262796	0.0793047	0.108579	-0.125146	-0.154218
A8MZF0	PRR33	S135	M1	A8MZF0_PRR33_S135_M1	0.177181	0.179137	0.665186				0.160905	0.296021	-0.0627031	0.340286	0.164292	0.251756	0.226995	-0.0885305
O75821	EIF3G	T41	M2	O75821_EIF3G_T41_M2	0.177293	0.580707	0.000910328			0.003996	0.0697489	0.747972	1.82098	1.32367	-0.631431	0.649611	-2.45242	-0.674059
O95425	SVIL	S63	M1	O95425_SVIL_S63_M1	0.177489	0.374313	0.641581				-0.236244	0.0910077	-0.211023	0.2043	-0.261465	0.063201	-0.0504417	-0.141099
Q8WZ42	TTN	T32998	M2	Q8WZ42_TTN_T32998_M2	0.17798	0.354412	0.361559				0.0433488	0.0356593	0.118014	0.0748558	0.0237417	-0.0438671	-0.0942726	-0.118723
O95425	SVIL	S227	M3	O95425_SVIL_S227_M3	0.178053	0.358054	0.383396				-0.571617	-0.418439	-0.758041	-0.766579	-0.553912	-0.113469	0.204129	0.65311
Q86VP3	PACS2	S416	M1	Q86VP3_PACS2_S416_M1	0.17806	0.0578619	0.0925468				0.249632	0.102102	-0.258543	-0.0469198	0.325649	0.375204	0.584193	0.422124
Q8IUD2	ERC1	S17	M2	Q8IUD2_ERC1_S17_M2	0.178074	0.507722	0.0438055			0.0909091	0.0778246	-0.10219	-0.572123	-0.433926	0.16412	-0.0531149	0.736242	0.380811
P21817	RYR1	S2085	M1	P21817_RYR1_S2085_M1	0.178076	0.376517	0.145378				0.427339	-0.0043335	0.456629	-0.00247383	0.280292	-0.200744	-0.176337	-0.19827
Q09666	AHNAK	T218	M2	Q09666_AHNAK_T218_M2	0.178098	0.775999	0.182026				-1.16574	-0.288552	-0.0617905	-1.12835	-1.28254	0.416012	-1.22074	1.54436
Q15642	TRIP10	S375	M2	Q15642_TRIP10_S375_M2	0.178198	0.0782351	0.23053				0.163852	0.212259	-0.116779	-0.299662	0.175273	0.284792	0.292052	0.584454	+
Q15642	TRIP10	S378	M2	Q15642_TRIP10_S378_M2	0.178198	0.0782351	0.23053				0.163852	0.212259	-0.116779	-0.299662	0.175273	0.284792	0.292052	0.584454	+
Q9NYB9	ABI2	S227	M1	Q9NYB9_ABI2_S227_M1	0.178331	0.374558	0.211667				0.162995	-0.618519	-0.175997	-0.881876	0.310356	-0.313409	0.486353	0.568467
O95466	FMNL1	S184	M1	O95466_FMNL1_S184_M1	0.178508	0.00885611	0.172478		0.017982		-0.433598	-0.135189	-0.704935	-0.0463638	-0.0842505	-0.135189	0.620685	-0.0888252
Q9NZN4	EHD2	S438	M1	Q9NZN4_EHD2_S438_M1	0.178534	0.0204483	0.62677		0.034965		-0.0835981	-0.11175	0.109895	0.0332069	-0.381551	-0.185112	-0.491446	-0.218319
Q8IYB3	SRRM1	S450	M2	Q8IYB3_SRRM1_S450_M2	0.178563	0.580492	0.51931				-0.0370264	0.164346	-0.190674	0.0564842	-0.0191498	0.176992	0.171524	0.120508
Q8IYB3	SRRM1	S452	M2	Q8IYB3_SRRM1_S452_M2	0.178563	0.580492	0.51931				-0.0370264	0.164346	-0.190674	0.0564842	-0.0191498	0.176992	0.171524	0.120508
P0DMV8;P0DMV9	HSPA1A	T636	M1	P0DMV8;P0DMV9_HSPA1A_T636_M1	0.178702	0.52983	0.686718				-0.11454	0.38469	0.143433	0.488352	-0.728735	0.0915685	-0.872168	-0.396783
Q5SRE5	NUP188	T1712	M1	Q5SRE5_NUP188_T1712_M1	0.178741	0.60005	0.174339				0.883928	0.00544691	1.43532	0.699525	-0.330275	-0.167225	-1.76559	-0.86675
P02545	LMNA	S392	M1	P02545_LMNA_S392_M1	0.178911	0.247843	0.120489				-0.0513997	-0.077014	-0.191549	-0.235519	0.147445	-0.0743694	0.338994	0.16115
Q9BQS8	FYCO1	S849	M1	Q9BQS8_FYCO1_S849_M1	0.178948	0.963713	0.573191				-0.379189	-0.282263	-0.379189	-0.203585	-0.35535	-0.360941	0.0238385	-0.157356
Q15149	PLEC	S866	M1	Q15149_PLEC_S866_M1	0.178948	0.0766105	0.583275				-0.0233645	-0.0957422	-0.0424118	-0.238638	-0.00431728	-0.0395708	0.0380945	0.199067
O95425	SVIL	S276	M2	O95425_SVIL_S276_M2	0.178966	0.387047	0.368332				0.152578	-0.0121994	0.161479	-0.0121994	0.125857	0.0498919	-0.0356221	0.0620914
Q8NEN9	PDZD8	S538	M1	Q8NEN9_PDZD8_S538_M1	0.179229	0.600934	0.188596				0.182077	0.0857363	-0.0271358	0.133438	0.302727	0.0716648	0.329863	-0.0617733
Q15149	PLEC	S4389	M3	Q15149_PLEC_S4389_M3	0.179386	0.888931	0.479173				0.152295	0.435494	0.142536	0.466652	0.162054	0.404336	0.0195179	-0.0623159
Q9Y4E8	USP15	S229	M1	Q9Y4E8_USP15_S229_M1	0.1794	0.2129	0.164201				-0.0799623	-0.186776	0.148813	-0.109272	-0.0827074	-0.297997	-0.231521	-0.188725
Q8WZ42	TTN	T26180	M1	Q8WZ42_TTN_T26180_M1	0.179445	0.0773143	0.17826				0.112392	0.0454769	0.019722	-0.0201225	0.277141	0.190176	0.257419	0.210299
P35573	AGL	T318	M1	P35573_AGL_T318_M1	0.179789	0.119008	0.0888561				-0.157784	-0.032093	-0.148293	-0.0713167	-0.20319	0.14834	-0.0548968	0.219657
Q16891	IMMT	S514	M1	Q16891_IMMT_S514_M1	0.17988	0.199899	0.246289				0.114777	0.140364	-0.00686646	0.126165	0.145161	0.201793	0.152028	0.0756278
Q9H1E3	NUCKS1	S204	M2	Q9H1E3_NUCKS1_S204_M2	0.179932	0.186034	0.254809				-0.0521684	-0.113492	-0.241426	-0.0548458	0.0665712	-0.172137	0.307998	-0.117291
Q15772	SPEG	S313	M1	Q15772_SPEG_S313_M1	0.17999	0.535	0.426124				-0.0625443	-0.0796466	0.000707626	-0.109459	-0.0703249	-0.0498343	-0.0710325	0.0596247
P16157	ANK1	S1671	M1	P16157_ANK1_S1671_M1	0.180013	0.139309	0.478756				-0.0998306	0.35033	-0.584623	-0.384026	0.384962	0.562635	0.969585	0.946661
Q15154	PCM1	S93	M1	Q15154_PCM1_S93_M1	0.18008	0.808643	0.207147				-0.455202	0.0481663	-0.246067	0.0468235	-0.817983	0.0513487	-0.571916	0.00452518
Q99959	PKP2	S154	M2	Q99959_PKP2_S154_M2	0.180244	0.253918	0.0357782			0.0699301	0.19471	0.655322	0.761992	0.907664	-0.476214	0.489587	-1.23821	-0.418077
O00193	SMAP	S15	M1	O00193_SMAP_S15_M1	0.180276	0.483405	0.819629				0.0275669	-0.148918	0.255407	-0.055357	-0.011898	-0.20202	-0.267305	-0.146663
Q8WZ42	TTN	S33000	M2	Q8WZ42_TTN_S33000_M2	0.180377	0.353561	0.359255				0.0433493	0.0350575	0.122297	0.0747566	0.0253544	-0.0475769	-0.0969429	-0.122334
P17661	DES	S31	M2	P17661_DES_S31_M2	0.18039	0.388306	0.919254				0.027235	0.304399	0.08354	0.139143	-0.0290699	0.469655	-0.11261	0.330512
Q9UGV2	NDRG3	S331	M3	Q9UGV2_NDRG3_S331_M3	0.180473	0.0586245	0.642827				0.685928	0.0286508	0.606216	0.206203	0.761798	-0.0113173	0.155581	-0.217521
Q14324	MYBPC2	T588	M1	Q14324_MYBPC2_T588_M1	0.18049	0.571264	0.668142				0.172061	-0.214417	0.172061	-0.179417	0.306896	-0.249417	0.134834	-0.0700006
P12814	ACTN1	S102	M1	P12814_ACTN1_S102_M1	0.18069	0.0111134	0.320435		0.018981		-0.117859	0.110045	0.175665	0.0795035	-0.211724	0.110045	-0.387389	0.0305419
Q8IUG5	MYO18B	S24	M2	Q8IUG5_MYO18B_S24_M2	0.180714	0.59362	0.523526				0.194051	-0.13051	0.383368	0.250589	0.0939155	-0.180604	-0.289452	-0.431193
Q8N3K9	CMYA5	S6	M2	Q8N3K9_CMYA5_S6_M2	0.180881	0.662558	0.175297				0.0413208	-0.114401	0.470545	-0.162994	-0.062922	0.0352516	-0.533467	0.198246
P53667	LIMK1	S310	M1	P53667_LIMK1_S310_M1	0.180958	0.268721	0.216344				0.252302	0.166665	0.184406	0.204746	0.326838	0.00925255	0.142432	-0.195494
Q4G0J3	LARP7	T257	M2	Q4G0J3_LARP7_T257_M2	0.180985	0.352434	0.303717				-0.213901	-0.295288	-0.688045	-0.611206	0.194592	-0.00821114	0.882637	0.602995
Q04760	GLO1	S137	M1	Q04760_GLO1_S137_M1	0.181242	0.608765	0.0241367			0.0629371	0.624021	-0.105166	0.119982	-3.6982	1.24683	0.47737	1.12684	4.17557
Q14677	CLINT1	S227	M3	Q14677_CLINT1_S227_M3	0.181274	0.832522	0.154428				-0.074348	-0.0541067	-0.373274	-0.261946	-0.0700083	0.0514708	0.303266	0.313416
Q14677	CLINT1	S232	M3	Q14677_CLINT1_S232_M3	0.181274	0.832522	0.154428				-0.074348	-0.0541067	-0.373274	-0.261946	-0.0700083	0.0514708	0.303266	0.313416
Q14677	CLINT1	S234	M3	Q14677_CLINT1_S234_M3	0.181274	0.832522	0.154428				-0.074348	-0.0541067	-0.373274	-0.261946	-0.0700083	0.0514708	0.303266	0.313416
Q14324	MYBPC2	S453	M1	Q14324_MYBPC2_S453_M1	0.181314	0.0665422	0.0306156			0.045954	-0.121692	-0.00189495	0.0408306	-0.0690861	-0.138708	0.144924	-0.179539	0.21401
P51858	HDGF	S165	M1	P51858_HDGF_S165_M1	0.181331	0.957003	0.0419986			0.0759241	-0.0427675	0.00746012	-0.0797329	0.242271	-0.00619411	-0.0784388	0.0735388	-0.32071
Q8WX93	PALLD	S1116	M3	Q8WX93_PALLD_S1116_M3	0.181413	0.0860224	0.0504921				-0.051095	-0.0426164	-0.342194	-0.467827	-0.0262804	-0.0417395	0.315913	0.426087
Q8WX93	PALLD	S1118	M3	Q8WX93_PALLD_S1118_M3	0.181413	0.0860224	0.0504921				-0.051095	-0.0426164	-0.342194	-0.467827	-0.0262804	-0.0417395	0.315913	0.426087
Q8WX93	PALLD	S1121	M3	Q8WX93_PALLD_S1121_M3	0.181413	0.0860224	0.0504921				-0.051095	-0.0426164	-0.342194	-0.467827	-0.0262804	-0.0417395	0.315913	0.426087
Q96PX6	CCDC85A	S300	M3	Q96PX6_CCDC85A_S300_M3	0.181429	0.75433	0.651031				-0.354471	-0.245822	-1.19087	-0.686646	-0.144988	-0.239794	1.04588	0.446852
Q96PX6	CCDC85A	S301	M3	Q96PX6_CCDC85A_S301_M3	0.181429	0.75433	0.651031				-0.354471	-0.245822	-1.19087	-0.686646	-0.144988	-0.239794	1.04588	0.446852
Q96PX6	CCDC85A	T304	M3	Q96PX6_CCDC85A_T304_M3	0.181429	0.75433	0.651031				-0.354471	-0.245822	-1.19087	-0.686646	-0.144988	-0.239794	1.04588	0.446852
Q9BZF3	OSBPL6	S44	M1	Q9BZF3_OSBPL6_S44_M1	0.181461	0.234501	0.465009				-0.177864	0.00596857	-0.365803	-0.0412579	-0.164087	0.053195	0.201715	0.0944529
Q14160	SCRIB	S1220	M1	Q14160_SCRIB_S1220_M1	0.181468	0.732194	0.518572				0.0850124	0.150236	0.30286	0.267759	0.0662932	0.103028	-0.236567	-0.164731
O95831	AIFM1	S376	M1	O95831_AIFM1_S376_M1	0.181503	0.0610243	0.133144				-0.0524502	-0.114948	-0.00270748	0.00245094	-0.288305	-0.292955	-0.285597	-0.295406
Q2M1Z3	ARHGAP31	S629	M1	Q2M1Z3_ARHGAP31_S629_M1	0.181894	0.317489	0.661646				-0.022202	0.255699	-0.0367203	0.255699	-0.0154114	0.217778	0.0213089	-0.0379214
Q96A00	PPP1R14A	S134	M2	Q96A00_PPP1R14A_S134_M2	0.181905	0.0348095	0.882153		0.048951		-0.259598	-0.154323	-0.294649	0.164825	-0.224547	-0.165135	0.0701017	-0.32996
Q58WW2	DCAF6	S336	M1	Q58WW2_DCAF6_S336_M1	0.181945	0.714613	0.643119				0.0619836	0.114533	0.100477	0.214981	0.0373278	0.0644865	-0.0631495	-0.150495
Q7Z5L9	IRF2BP2	S457	M1	Q7Z5L9_IRF2BP2_S457_M1	0.181975	0.774321	0.219347				0.178385	-0.0963297	-0.0907745	-0.266037	0.229147	-0.0200653	0.319922	0.245972
O95425	SVIL	S341	M1	O95425_SVIL_S341_M1	0.182178	0.0994269	0.409202				0.0151243	-0.111388	-0.296923	-0.0765705	0.0479717	-0.119127	0.344894	-0.0425568
P09382	LGALS1	S30	M1	P09382_LGALS1_S30_M1	0.182205	0.04197	0.65686		0.0669331		0.0202298	0.164583	0.193595	0.234186	-0.00157356	0.0949802	-0.195168	-0.139206
Q6P1N0	CC2D1A	S220	M1	Q6P1N0_CC2D1A_S220_M1	0.182351	0.0541838	0.0163957			0.014985	-0.104074	0.101207	-0.170423	0.545384	-0.0377264	-0.00852489	0.132696	-0.553909
Q9UPU5	USP24	S2073	M3	Q9UPU5_USP24_S2073_M3	0.182441	0.293086	0.105287				0.33311	-0.254497	0.0729465	-0.251381	0.613287	-0.257612	0.54034	-0.00623131
Q8N8F7	LSMEM1	S10	M1	Q8N8F7_LSMEM1_S10_M1	0.182588	0.826551	0.798475				-0.0126295	0.0284142	0.000616074	0.101585	-0.0761309	-0.00416851	-0.0767469	-0.105754
E9PAV3	NACA	S1623	M3	E9PAV3_NACA_S1623_M3	0.182769	0.0827919	0.472499				-0.101685	0.0279622	0.0608883	0.496138	-0.2221	0.00436974	-0.282989	-0.491768
E9PAV3	NACA	T1615	M3	E9PAV3_NACA_T1615_M3	0.182769	0.0827919	0.472499				-0.101685	0.0279622	0.0608883	0.496138	-0.2221	0.00436974	-0.282989	-0.491768
E9PAV3	NACA	T1620	M3	E9PAV3_NACA_T1620_M3	0.182769	0.0827919	0.472499				-0.101685	0.0279622	0.0608883	0.496138	-0.2221	0.00436974	-0.282989	-0.491768
Q8WZ42	TTN	T28501	M1	Q8WZ42_TTN_T28501_M1	0.182776	0.990426	0.855485				0.0169134	0.232483	0.0165758	0.113582	0.0169134	0.232483	0.000337601	0.118901
Q14315	FLNC	T1270	M1	Q14315_FLNC_T1270_M1	0.182782	0.327924	0.572236				-0.299883	0.135418	-0.263298	-0.0690956	-0.336469	0.258034	-0.0731707	0.327129
Q96PU5	NEDD4L	Y485	M3	Q96PU5_NEDD4L_Y485_M3	0.183089	0.675192	0.269585				-0.404202	0.214991	-0.208564	-0.101002	-0.461607	0.237838	-0.253044	0.33884
P36507	MAP2K2	S293	M1	P36507_MAP2K2_S293_M1	0.183308	0.342738	0.152363				-0.133015	-0.249961	0.475498	-0.0221252	-0.191526	-0.454221	-0.667025	-0.432096	+
P17540	CKMT2	S162	M1	P17540_CKMT2_S162_M1	0.183431	0.133952	0.807198				-0.00967407	0.0846291	-0.00967407	0.0846291	-0.0492282	0.0427608	-0.0395541	-0.0418682
Q9Y618	NCOR2	S1595	M1	Q9Y618_NCOR2_S1595_M1	0.183636	0.236511	0.185014				0.306995	-0.140024	-0.018465	-0.00126839	0.507749	-0.203795	0.526214	-0.202527
Q3KQU3	MAP7D1	S544	M3	Q3KQU3_MAP7D1_S544_M3	0.183729	0.856104	0.0766517				-0.165708	-0.00801229	0.115587	0.0526123	-0.172239	-0.0584145	-0.287827	-0.111027
Q3KQU3	MAP7D1	S548	M3	Q3KQU3_MAP7D1_S548_M3	0.183729	0.856104	0.0766517				-0.165708	-0.00801229	0.115587	0.0526123	-0.172239	-0.0584145	-0.287827	-0.111027
Q3KQU3	MAP7D1	S552	M3	Q3KQU3_MAP7D1_S552_M3	0.183729	0.856104	0.0766517				-0.165708	-0.00801229	0.115587	0.0526123	-0.172239	-0.0584145	-0.287827	-0.111027
P04792	HSPB1	T180	M1	P04792_HSPB1_T180_M1	0.183846	0.699533	0.13528				-0.410299	-0.327736	-0.0787907	0.328936	-0.424739	-1.04213	-0.345948	-1.37107
Q8WZ42	TTN	T21757	M1	Q8WZ42_TTN_T21757_M1	0.183858	0.298068	0.616052				0.115864	0.329	0.509478	0.962797	0.0237417	0.245122	-0.485736	-0.717675
Q03001	DST	S7510	M1	Q03001_DST_S7510_M1	0.184113	0.622707	0.618644				-0.198446	-0.104815	-0.44556	0.0261841	-0.051373	-0.120004	0.394187	-0.146188
Q9H6S0	YTHDC2	S1090	M1	Q9H6S0_YTHDC2_S1090_M1	0.184132	0.743067	0.896763				-0.390537	-0.0360746	-0.343646	0.0292788	-0.390537	-0.0360746	-0.0468912	-0.0653534
Q9BXB4	OSBPL11	S181	M1	Q9BXB4_OSBPL11_S181_M1	0.184167	0.735865	0.297381				0.0369353	0.198843	0.0363922	0.192251	0.0374784	0.205434	0.00108624	0.0131826
Q15172	PPP2R5A	S41	M1	Q15172_PPP2R5A_S41_M1	0.184309	0.655799	0.53904				-0.042541	-0.135347	-0.05863	-0.179636	-0.0264521	-0.0910587	0.0321779	0.0885773
O14639	ABLIM1	S422	M1	O14639_ABLIM1_S422_M1	0.184345	0.0981238	0.657343				-0.0554776	0.118382	-0.0479918	0.107313	-0.0629635	0.12945	-0.0149717	0.0221367
Q14195	DPYSL3	S539	M1	Q14195_DPYSL3_S539_M1	0.184427	0.0401864	0.703021		0.0729271		0.510156	0.0996494	0.0331287	-0.0188541	0.784595	0.520017	0.751466	0.538871
O95429	BAG4	S179	M1	O95429_BAG4_S179_M1	0.184687	0.0844778	0.427732				-0.225747	-0.0382557	-0.300003	-0.0382557	-0.113125	-0.0325627	0.186878	0.00569296
P52179	MYOM1	S1188	M1	P52179_MYOM1_S1188_M1	0.184898	0.3828	0.146205				-0.261294	-0.474398	1.8662	0.440234	-0.380987	-0.474398	-2.24718	-0.914632
Q9HDC5	JPH1	S216	M1	Q9HDC5_JPH1_S216_M1	0.184924	0.782964	0.355193				0.168596	0.199701	-0.221792	-0.0154209	0.185083	0.30545	0.406876	0.320871
Q13698	CACNA1S	S1617	M1	Q13698_CACNA1S_S1617_M1	0.184937	0.121927	0.00819484			0.031968	0.117945	0.2145	1.08183	1.12364	-0.244862	-0.0133781	-1.3267	-1.13702
Q86TC9	MYPN	S609	M1	Q86TC9_MYPN_S609_M1	0.184954	0.952599	0.338197				-0.028007	0.145309	-0.0445576	-0.150312	0.0211983	0.223079	0.0657558	0.373391
Q14315	FLNC	S506	M1	Q14315_FLNC_S506_M1	0.184961	0.0977712	0.00630175			0.018981	-0.0638151	0.175409	-0.379578	-0.0785789	0.01437	0.20569	0.393948	0.284269
Q8WWI1	LMO7	S1034	M1	Q8WWI1_LMO7_S1034_M1	0.184976	0.204569	0.0471774			0.0959041	-0.0402021	-0.612492	-0.71932	-1.10193	0.172354	-0.0341806	0.891674	1.06775
Q9Y2Q0	ATP8A1	S29	M1	Q9Y2Q0_ATP8A1_S29_M1	0.185246	0.0454199	0.0708909		0.0689311		0.0870743	0.180647	0.279207	0.180647	-0.015449	0.18616	-0.294656	0.00551271
Q8WWI1	LMO7	S1593	M1	Q8WWI1_LMO7_S1593_M1	0.185299	0.223898	0.112604				-0.0226717	-0.0663185	0.0432358	-0.0148735	-0.0885792	-0.142406	-0.131815	-0.127533
Q5SW79	CEP170	S379	M1	Q5SW79_CEP170_S379_M1	0.185354	0.952774	0.810308				-0.810143	0.0375705	0.130291	0.265285	-1.20565	-0.159075	-1.33594	-0.42436
O60503	ADCY9	S691	M2	O60503_ADCY9_S691_M2	0.18542	0.382177	0.862317				0.110349	0.315771	0.132093	0.354389	0.0912237	0.277153	-0.0408697	-0.0772362
Q8WZ42	TTN	S27015	M1	Q8WZ42_TTN_S27015_M1	0.18546	0.555163	0.370809				0.0590973	0.155484	0.01647	0.15604	0.0709667	0.154928	0.0544968	-0.00111198
Q8TEQ6	GEMIN5	S757	M1	Q8TEQ6_GEMIN5_S757_M1	0.185574	0.0491397	0.97614		0.0569431		-0.155918	0.111902	-0.380041	-0.221441	-0.134927	0.183991	0.245114	0.405433
Q9UQ35	SRRM2	S950	M3	Q9UQ35_SRRM2_S950_M3	0.185592	0.716228	0.343701				-0.0731235	-0.102355	-0.146101	-0.203278	0.0109825	-0.0652857	0.157084	0.137992
P10636	MAPT	S427	M2	P10636_MAPT_S427_M2	0.185611	0.74079	0.00987373			0.028971	-0.40025	0.0452175	-1.68406	-0.25758	0.0763907	0.391144	1.76045	0.648724
P20929	NEB	S6603	M2	P20929_NEB_S6603_M2	0.185618	0.259221	0.404115				-0.202396	-0.0520773	-0.318689	-0.0650768	-0.193908	-0.0390778	0.124782	0.0259991
Q16821	PPP1R3A	S48	M1	Q16821_PPP1R3A_S48_M1	0.185882	0.659935	0.239501				0.153948	0.234716	0.593095	0.316605	0.0424356	0.206865	-0.550659	-0.10974	+
A8MU46	SMTNL1	S175	M1	A8MU46_SMTNL1_S175_M1	0.186085	0.284419	0.361411				-0.10189	-0.0214462	-0.453717	-0.0214462	-0.090806	-0.0583253	0.362911	-0.0368791
Q9Y2X7	GIT1	S388	M1	Q9Y2X7_GIT1_S388_M1	0.186116	0.435865	0.682587				-0.623869	-0.162382	-0.0966234	-0.162382	-0.940143	-0.12219	-0.843519	0.0401926
Q96T23	RSF1	T1305	M1	Q96T23_RSF1_T1305_M1	0.186127	0.938091	0.469364				0.0405073	-0.291141	0.000778198	-0.260107	0.357066	-0.322175	0.356287	-0.062068
Q8WZ42	TTN	Y17678	M1	Q8WZ42_TTN_Y17678_M1	0.18614	0.448971	0.405362				0.245708	0.33055	0.284315	0.355201	0.0305786	0.249922	-0.253736	-0.105279
Q12888	TP53BP1	S1219	M2	Q12888_TP53BP1_S1219_M2	0.186274	0.916884	0.408238				-1.43051e-05	-0.0189114	0.128939	0.0233765	-0.0255613	-0.165543	-0.1545	-0.188919
Q96NA2	RILP	S315	M2	Q96NA2_RILP_S315_M2	0.186515	0.345816	0.0205997			0.018981	0.36338	0.319705	0.0880976	0.111181	0.524434	0.336862	0.436337	0.22568
Q8WX93	PALLD	S1104	M1	Q8WX93_PALLD_S1104_M1	0.186524	0.329328	0.402531				0.110221	-0.252	0.160379	-0.92819	0.0600624	-0.00175667	-0.100317	0.926434
Q02641	CACNB1	S192	M2	Q02641_CACNB1_S192_M2	0.186565	0.0733348	0.785131				1.14198	0.691574	1.43553	0.533772	0.993352	1.01512	-0.442179	0.481348
Q15772	SPEG	S853	M1	Q15772_SPEG_S853_M1	0.186635	0.635347	0.0112748			0.028971	-0.0265431	-0.0111256	-0.101728	-0.0397682	-0.012887	-0.000450134	0.0888414	0.0393181
P50995	ANXA11	Y279	M1	P50995_ANXA11_Y279_M1	0.186714	0.364435	0.549303				-0.0724263	0.0273132	-0.0498857	0.0579033	-0.104237	-0.00327682	-0.0543509	-0.0611801
Q8N3K9	CMYA5	S16	M1	Q8N3K9_CMYA5_S16_M1	0.186716	0.636727	0.598169				-0.0523238	-0.0730019	-0.00181293	-0.081913	-0.0654154	-0.0356045	-0.0636024	0.0463085
Q8WZ42	TTN	T21280	M1	Q8WZ42_TTN_T21280_M1	0.18675	0.415203	0.864352				0.0867229	0.086937	0.140524	0.0712566	0.0352268	0.0996761	-0.105297	0.0284195
Q0ZGT2	NEXN	Y361	M1	Q0ZGT2_NEXN_Y361_M1	0.186949	0.528408	0.22442				0.327818	0.736811	0.238914	1.05932	0.589129	0.603637	0.350215	-0.455688
Q8WZ42	TTN	T5454	M1	Q8WZ42_TTN_T5454_M1	0.186961	0.419748	0.526838				0.0255518	0.158384	-0.00769806	0.0673599	0.0425196	0.238891	0.0502176	0.171531
Q8WZ42	TTN	Y2605	M1	Q8WZ42_TTN_Y2605_M1	0.187083	0.598092	0.346448				-0.0804715	0.259895	0.147182	0.248079	-0.374562	0.264349	-0.521745	0.0162697
O94979	SEC31A	S799	M1	O94979_SEC31A_S799_M1	0.18711	0.403258	0.507895				0.00522947	-0.0586071	-0.13422	-0.211182	0.100146	-0.0273829	0.234366	0.183799
P23588	EIF4B	S359	M1	P23588_EIF4B_S359_M1	0.187118	0.00698061	0.00950991		0.016983	0.025974	-0.198968	-0.196992	-0.427049	0.0618591	-0.00726986	-0.21619	0.419779	-0.278049
P04792	HSPB1	Y133	M1	P04792_HSPB1_Y133_M1	0.187263	0.020179	0.0348347		0.038961	0.0529471	0.0301151	0.276584	-0.370586	0.0878506	0.167234	0.407247	0.537821	0.319396
E9PAV3	NACA	T1034	M1	E9PAV3_NACA_T1034_M1	0.187354	0.685734	0.921011				-0.283835	-0.012104	-0.198207	-0.0854206	-0.402731	-0.012104	-0.204524	0.0733166
Q7Z309	FAM122B	S115	M2	Q7Z309_FAM122B_S115_M2	0.187389	0.526337	0.358845				0.177204	-0.331673	0.0458813	-0.117313	0.308526	-0.546032	0.262645	-0.428719
O75112	LDB3	T132	M3	O75112_LDB3_T132_M3	0.187743	0.345769	0.201192				-0.323131	-1.48744	-0.342178	-2.09869	-0.304083	-0.458529	0.0380955	1.64016
P19237	TNNI1	S58	M1	P19237_TNNI1_S58_M1	0.187782	0.276645	0.335101				0.0870976	0.245623	-0.0147343	0.198896	0.249932	0.253449	0.264667	0.054553
Q8WZ42	TTN	S12720	M1	Q8WZ42_TTN_S12720_M1	0.187796	0.562971	0.107627				-0.195199	0.0614796	-0.101194	-0.194033	-0.221172	0.201726	-0.119978	0.395759
P12883	MYH7	S1550	M1	P12883_MYH7_S1550_M1	0.187866	0.10433	0.277211				0.0953856	0.212467	-0.02841	-0.00533485	0.196685	0.357308	0.225095	0.362643
Q15772	SPEG	T2956	M3	Q15772_SPEG_T2956_M3	0.187961	0.231474	0.487914				0.381123	1.07454	0.749353	1.07454	-0.569691	1.16595	-1.31904	0.0914078
P46976	GYG1	T40	M1	P46976_GYG1_T40_M1	0.187993	0.923063	0.163349				0.096684	0.094429	-0.0972633	0.174503	0.140548	-0.0219002	0.237811	-0.196404
O43379	WDR62	S1228	M1	O43379_WDR62_S1228_M1	0.188035	0.42776	0.150855				0.0298848	0.0308638	0.053091	0.189386	0.00667858	-0.0203428	-0.0464125	-0.209729
Q03252	LMNB2	S154	M1	Q03252_LMNB2_S154_M1	0.188113	0.593284	0.592993				-0.171744	-0.179998	-0.154877	-0.223446	-0.188611	-0.136551	-0.0337343	0.086895
P07451	CA3	S48	M1	P07451_CA3_S48_M1	0.188176	0.106971	0.815283				-0.216886	-0.367981	-0.181203	-0.625516	-0.216886	-0.226393	-0.0356827	0.399123
Q9BY44	EIF2A	S506	M1	Q9BY44_EIF2A_S506_M1	0.188181	0.690991	0.00142416			0.00599401	-0.0398393	-0.0330901	-0.00291634	0.104389	-0.171388	-0.168276	-0.168471	-0.272665
P18583	SON	S1697	M1	P18583_SON_S1697_M1	0.188228	0.168851	0.930564				0.140019	0.225255	0.19945	0.249825	0.0507097	0.0372086	-0.14874	-0.212616
Q8WZ42	TTN	S25934	M1	Q8WZ42_TTN_S25934_M1	0.188281	0.457446	0.0477147			0.0539461	-0.0222216	0.0674901	0.0538673	-0.077898	-0.0617681	0.150952	-0.115635	0.22885
P20929	NEB	Y1818	M1	P20929_NEB_Y1818_M1	0.188296	0.375513	0.363319				-0.0526862	-0.0088253	-0.0950766	-0.0152817	-0.0168991	0.00548458	0.0781775	0.0207663
Q9BW71	HIRIP3	S227	M2	Q9BW71_HIRIP3_S227_M2	0.188378	0.20482	0.152696				0.0632386	-0.131738	-0.0914249	-0.223448	0.0753117	-0.111453	0.166737	0.111995
Q93100	PHKB	S701	M1	Q93100_PHKB_S701_M1	0.188439	0.789166	0.619807				-0.096796	-0.342102	-0.0253992	-0.266499	-0.148	-0.404092	-0.122601	-0.137594	+
Q9UPU5	USP24	S1943	M1	Q9UPU5_USP24_S1943_M1	0.188461	0.0614642	0.298339				-0.122548	-0.106195	0.0406818	-0.0971146	-0.204017	-0.130342	-0.244699	-0.0332279
Q8N3F8	MICALL1	S621	M1	Q8N3F8_MICALL1_S621_M1	0.188614	0.661629	0.798918				0.0186739	0.0430369	0.0978498	0.0335102	-0.00346327	0.0525637	-0.101313	0.0190535
Q13185	CBX3	S95	M1	Q13185_CBX3_S95_M1	0.188749	0.805321	0.687294				-0.0366645	0.0151114	-0.0492668	-0.0307312	-0.0240622	0.0353823	0.0252047	0.0661135
P40123	CAP2	S312	M1	P40123_CAP2_S312_M1	0.18887	0.201049	0.613244				-0.0426922	-0.139636	-0.00259209	-0.184656	-0.0522327	-0.0946159	-0.0496407	0.0900402
O43741	PRKAB2	S183	M1	O43741_PRKAB2_S183_M1	0.18894	0.614287	0.0875585				0.179183	0.152728	0.100985	-0.208309	0.201702	0.209764	0.100718	0.418074	+
Q8IYB3	SRRM1	S402	M2	Q8IYB3_SRRM1_S402_M2	0.189084	0.738536	0.160466				-0.0173564	-0.0543828	-0.149704	-0.197269	0.0292387	0.00714874	0.178943	0.204418
Q8IYB3	SRRM1	T406	M2	Q8IYB3_SRRM1_T406_M2	0.189084	0.738536	0.160466				-0.0173564	-0.0543828	-0.149704	-0.197269	0.0292387	0.00714874	0.178943	0.204418
Q9NZQ9	TMOD4	S58	M1	Q9NZQ9_TMOD4_S58_M1	0.189087	0.641416	0.493894				-0.10739	-0.0509562	-0.192204	-0.122751	-0.0323753	0.012394	0.159828	0.135145
Q9NZN8	CNOT2	S165	M1	Q9NZN8_CNOT2_S165_M1	0.189227	0.600617	0.732426				-0.128367	-1.77043	-0.127588	-2.50421	-0.528778	-1.63735	-0.40119	0.866862
P29692	EEF1D	S133	M1	P29692_EEF1D_S133_M1	0.189231	0.0392163	0.731541		0.0689311		-0.0281501	-0.0862198	0.00951576	-0.0896511	-0.0629578	-0.0738964	-0.0724735	0.0157547
P55287	CDH11	S714	M1	P55287_CDH11_S714_M1	0.189274	0.0222737	0.943496		0.033966		0.22746	-0.194027	0.127044	-0.254861	0.47824	0.0672016	0.351196	0.322062
Q8IYB3	SRRM1	S463	M2	Q8IYB3_SRRM1_S463_M2	0.189412	0.02176	0.148468		0.028971		-0.248784	-0.116431	-0.675026	-0.465527	-0.220403	0.246235	0.454623	0.711761
Q8IYB3	SRRM1	S465	M2	Q8IYB3_SRRM1_S465_M2	0.189412	0.02176	0.148468		0.028971		-0.248784	-0.116431	-0.675026	-0.465527	-0.220403	0.246235	0.454623	0.711761
P28482	MAPK1	T181	M2	P28482_MAPK1_T181_M2	0.189438	0.813148	0.936759				1.23429	0.784898	1.19432	0.74511	1.79939	0.824686	0.605062	0.0795765	+
Q5TBA9	FRY	S1940	M1	Q5TBA9_FRY_S1940_M1	0.18952	0.00477231	0.991578		0.020979		-0.2248	0.0102267	-0.126927	0.167141	-0.225837	-0.0257454	-0.0989094	-0.192886
Q96A00	PPP1R14A	S136	M2	Q96A00_PPP1R14A_S136_M2	0.189626	0.0571068	0.806634				-0.268328	-0.147787	-0.300005	0.0524826	-0.236651	-0.153614	0.0633535	-0.206096
Q92614	MYO18A	S1970	M1	Q92614_MYO18A_S1970_M1	0.189638	0.844187	0.169376				0.147549	0.254971	0.575291	0.474974	0.0368142	0.254971	-0.538476	-0.220003
P15121	AKR1B1	T245	M1	P15121_AKR1B1_T245_M1	0.189649	0.781039	0.268631				-0.0733299	0.125618	0.0244322	0.31831	-0.122915	0.0716934	-0.147347	-0.246616
Q96JM3	CHAMP1	S108	M1	Q96JM3_CHAMP1_S108_M1	0.189687	0.764619	0.358813				-0.00064373	-0.0294456	-0.134746	-0.107184	0.000668049	0.0323343	0.135414	0.139519
Q14315	FLNC	T1597	M1	Q14315_FLNC_T1597_M1	0.189927	0.472715	0.0377348			0.0899101	0.145687	1.14869	1.90735	1.97503	-0.183996	0.625547	-2.09134	-1.34949
Q8WZ42	TTN	S17847	M1	Q8WZ42_TTN_S17847_M1	0.189986	0.00266049	0.338287		0.010989		-0.153289	0.309345	-0.335032	-0.0378418	0.090517	0.342827	0.425549	0.380669
E9PAV3	NACA	S1623	M1	E9PAV3_NACA_S1623_M1	0.18999	0.549793	0.00281421			0.020979	-0.108369	0.105776	0.15122	0.24427	-0.229319	-0.13052	-0.380539	-0.37479
Q7L4I2	RSRC2	S30	M2	Q7L4I2_RSRC2_S30_M2	0.190112	0.0440043	0.986749		0.0579421		-0.0132756	0.0484638	-0.185196	0.128014	-0.00929832	0.0450764	0.175898	-0.0829372
Q7L4I2	RSRC2	S32	M2	Q7L4I2_RSRC2_S32_M2	0.190112	0.0440043	0.986749		0.0579421		-0.0132756	0.0484638	-0.185196	0.128014	-0.00929832	0.0450764	0.175898	-0.0829372
Q9C0C9	UBE2O	S401	M1	Q9C0C9_UBE2O_S401_M1	0.190515	0.0760162	0.197652				-0.492334	-0.0698977	-0.134891	0.549679	-0.5825	-0.190638	-0.44761	-0.740316
Q9P270	SLAIN2	S349	M3	Q9P270_SLAIN2_S349_M3	0.190529	0.160544	0.414662				0.0627179	0.00990963	-0.0541267	-0.0986176	0.161783	0.161508	0.21591	0.260125
Q9P270	SLAIN2	S353	M3	Q9P270_SLAIN2_S353_M3	0.190529	0.160544	0.414662				0.0627179	0.00990963	-0.0541267	-0.0986176	0.161783	0.161508	0.21591	0.260125
Q9P270	SLAIN2	S357	M3	Q9P270_SLAIN2_S357_M3	0.190529	0.160544	0.414662				0.0627179	0.00990963	-0.0541267	-0.0986176	0.161783	0.161508	0.21591	0.260125
Q6R327	RICTOR	S1177	M1	Q6R327_RICTOR_S1177_M1	0.190702	0.000584135	0.27203		0.000999001		-0.1799	0.138271	-0.180075	0.167717	-0.1799	-0.155793	0.000174522	-0.32351
P12883	MYH7	T1302	M1	P12883_MYH7_T1302_M1	0.190713	0.336728	0.245668				0.0917292	0.277723	0.0250921	0.141954	0.298974	0.391012	0.273882	0.249058
P56524	HDAC4	S246	M1	P56524_HDAC4_S246_M1	0.190907	0.148859	0.168225				-0.0928054	-0.186267	-0.0731735	-0.146574	-0.112437	-0.22596	-0.0392637	-0.0793858
P12235	SLC25A4	Y81	M1	P12235_SLC25A4_Y81_M1	0.191197	0.1358	0.925805				0.069891	0.0442047	0.0628767	0.175969	0.069891	0.0189705	0.00701427	-0.156999
Q92974	ARHGEF2	S172	M1	Q92974_ARHGEF2_S172_M1	0.191249	0.65091	0.000370335			0.004995	1.43456	-0.446466	3.11157	2.39599	-0.105714	-1.10223	-3.21729	-3.49822
Q14693	LPIN1	S252	M1	Q14693_LPIN1_S252_M1	0.191401	0.297683	0.308065				0.0700293	0.194044	0.0850558	0.221758	0.0700293	0.145988	-0.0150266	-0.0757694	+
Q8WZ42	TTN	S4706	M1	Q8WZ42_TTN_S4706_M1	0.191761	0.870965	0.3232				0.142045	0.143124	0.0228157	0.123259	0.160053	0.381021	0.137238	0.257763
O00193	SMAP	S17	M1	O00193_SMAP_S17_M1	0.191836	0.0355159	0.0410411		0.0579421	0.0649351	-0.0821323	-0.117831	-0.0735779	0.064949	-0.146646	-0.194386	-0.0730686	-0.259335
Q9Y608	LRRFIP2	S320	M2	Q9Y608_LRRFIP2_S320_M2	0.191895	0.633352	0.45343				-1.78367	-1.10936	-1.95642	-2.65026	-1.29054	-0.512593	0.665881	2.13767
Q8WZ42	TTN	T21322	M1	Q8WZ42_TTN_T21322_M1	0.191997	0.425121	0.136464				0.444308	0.479298	0.796068	0.700908	-0.0152764	0.263309	-0.811345	-0.437598
O60343	TBC1D4	T766	M2	O60343_TBC1D4_T766_M2	0.192452	0.46579	0.973203				-0.117163	0.38888	1.01513	0.554338	-0.861105	0.316571	-1.87624	-0.237767	+
Q9NQC3	RTN4	S15	M1	Q9NQC3_RTN4_S15_M1	0.192487	0.096456	0.453089				-0.0203099	-0.0646229	-0.0695543	0.187498	0.00670338	-0.113852	0.0762577	-0.30135
P52179	MYOM1	S1065	M1	P52179_MYOM1_S1065_M1	0.192615	0.228314	0.634886				-0.0225053	-0.144546	-0.0627937	-0.143623	0.0677662	-0.145469	0.13056	-0.00184536
Q9Y608	LRRFIP2	S312	M1	Q9Y608_LRRFIP2_S312_M1	0.192647	0.114863	0.194325				-0.13833	0.300814	0.135345	0.326768	-0.777234	0.046999	-0.912579	-0.279769
Q14157	UBAP2L	S477	M1	Q14157_UBAP2L_S477_M1	0.192707	0.788683	0.137345				-0.103598	0.0662217	0.389707	0.347376	-0.276446	-0.00652027	-0.666153	-0.353896
Q8WZ42	TTN	S33053	M2	Q8WZ42_TTN_S33053_M2	0.192778	0.431628	0.763419				0.367237	-0.150232	0.434072	-0.0346737	0.300401	-0.178385	-0.133672	-0.143711
Q8WZ42	TTN	T29039	M1	Q8WZ42_TTN_T29039_M1	0.19278	0.862325	0.586683				0.054069	0.0477824	0.00863075	0.0710678	0.0665054	0.024497	0.0578747	-0.0465708
Q8WZ42	TTN	S18476	M1	Q8WZ42_TTN_S18476_M1	0.192787	0.0342443	0.10927		0.0699301		0.00903749	0.0274706	0.0682564	0.041544	-0.105018	0.0133972	-0.173274	-0.0281467
P52594	AGFG1	S181	M2	P52594_AGFG1_S181_M2	0.192889	0.96787	0.0901213				-0.152488	-0.192111	-0.632969	-0.0609512	-0.150368	-0.233073	0.482601	-0.172122
P52594	AGFG1	T177	M2	P52594_AGFG1_T177_M2	0.192889	0.96787	0.0901213				-0.152488	-0.192111	-0.632969	-0.0609512	-0.150368	-0.233073	0.482601	-0.172122
Q8WZ42	TTN	Y29240	M1	Q8WZ42_TTN_Y29240_M1	0.193211	0.470055	0.0798067				0.00362873	0.22639	0.612523	0.385939	-0.0515642	0.102779	-0.664087	-0.283159
O95817	BAG3	S183	M2	O95817_BAG3_S183_M2	0.193268	0.157689	0.0392703			0.0869131	0.267478	1.17968	0.676502	1.88418	-0.141546	0.142658	-0.818048	-1.74152
Q7Z6Z7	HUWE1	S1907	M1	Q7Z6Z7_HUWE1_S1907_M1	0.193302	0.0378585	0.00337922		0.0649351	0.00999001	0.0361881	0.0949993	0.173856	0.229427	-0.0554457	0.027997	-0.229301	-0.20143
P35221	CTNNA1	S655	M3	P35221_CTNNA1_S655_M3	0.193641	0.561434	0.271084				-0.852304	-0.107582	-1.05382	-0.000743866	-0.640253	-0.294477	0.413563	-0.293734
O95817	BAG3	S377	M1	O95817_BAG3_S377_M1	0.193807	0.252325	0.162523				-0.0454588	0.0481749	-0.561378	0.0118904	0.126727	0.123846	0.688106	0.111956
Q9NTI5	PDS5B	S1358	M1	Q9NTI5_PDS5B_S1358_M1	0.193841	0.199792	0.363644				-0.119131	-0.102618	-0.104474	-0.0876007	-0.133787	-0.117667	-0.0293131	-0.0300665
Q9HBL0	TNS1	S338	M1	Q9HBL0_TNS1_S338_M1	0.193949	0.00019111	0.0873083		0.000999001		-0.0326591	-0.0941181	-0.334748	-0.590055	0.252345	-0.0604367	0.587093	0.529619
P04075	ALDOA	T37	M2	P04075_ALDOA_T37_M2	0.194038	0.279222	0.222234				-0.09062	-0.126616	-0.0776386	0.0674515	-0.0924873	-0.442542	-0.0148487	-0.509994
Q12986	NFX1	S150	M2	Q12986_NFX1_S150_M2	0.194068	0.00253943	0.0635001		0.00799201		0.53764	-0.46196	-0.644735	-0.712929	0.915119	0.137634	1.55985	0.850563
P12883	MYH7	T1274	M1	P12883_MYH7_T1274_M1	0.194127	0.31225	0.12101				0.0967979	0.355267	-0.140667	-0.0730438	0.184674	0.484302	0.325341	0.557346
O95425	SVIL	S1314	M1	O95425_SVIL_S1314_M1	0.194247	0.409115	0.660489				-0.1687	-0.180779	-0.437088	-0.234869	-0.144607	-0.180779	0.292481	0.0540905
Q96AQ6	PBXIP1	S148	M1	Q96AQ6_PBXIP1_S148_M1	0.194382	0.58427	0.698716				0.182511	0.403916	0.0421276	0.432655	0.322894	0.267588	0.280766	-0.165068
Q8WZ42	TTN	T23948	M1	Q8WZ42_TTN_T23948_M1	0.194565	0.508808	0.0843369				0.0502214	-0.124578	0.0604477	-0.146292	-0.166989	-0.120258	-0.227437	0.0260334
Q12888	TP53BP1	S525	M1	Q12888_TP53BP1_S525_M1	0.19464	0.294179	0.277495				0.391291	0.423002	0.600869	0.751004	0.336617	0.423002	-0.264252	-0.328002
P35606	COPB2	S859	M1	P35606_COPB2_S859_M1	0.194719	0.192581	0.640907				0.100358	0.0233431	0.0735874	0.0666561	0.127128	-0.0125237	0.0535402	-0.0791798
Q8WZ42	TTN	S1418	M1	Q8WZ42_TTN_S1418_M1	0.195031	0.795472	0.488365				-0.0878191	0.0621347	0.0249329	0.387207	-0.111082	-0.0814214	-0.136015	-0.468628
Q13523	PRPF4B	Y140	M2	Q13523_PRPF4B_Y140_M2	0.195049	0.434998	0.834522				-0.386941	0.564181	-0.701202	0.863115	-0.15831	-0.196564	0.542892	-1.05968
Q8WZ42	TTN	S21528	M1	Q8WZ42_TTN_S21528_M1	0.195436	0.717331	0.284653				-0.0280142	0.0499063	-0.0467834	-0.0913143	-0.00924492	0.0649185	0.0375385	0.156233
O75128	COBL	S347	M1	O75128_COBL_S347_M1	0.195477	0.542121	0.243093				-0.0517159	-0.124197	0.104015	0.0895176	-0.104313	-0.261442	-0.208328	-0.35096
Q8IUG5	MYO18B	S2367	M1	Q8IUG5_MYO18B_S2367_M1	0.195603	0.685023	0.528704				-0.0400691	0.144307	-0.0895195	0.131821	0.039113	0.156794	0.128633	0.0249729
P12883	MYH7	Y624	M1	P12883_MYH7_Y624_M1	0.195629	0.353796	0.619138				0.183776	0.237642	0.183776	-0.00371456	0.285702	0.30105	0.101926	0.304764
O14983	ATP2A1	Y36	M1	O14983_ATP2A1_Y36_M1	0.195675	0.704347	0.467402				-0.153475	0.416292	-0.221996	0.463871	-0.0929947	0.305802	0.129002	-0.158069
Q00587	CDC42EP1	S121	M1	Q00587_CDC42EP1_S121_M1	0.195761	0.0827769	0.350601				-0.461802	-0.168219	-0.419927	-0.1092	-0.73011	-0.369058	-0.310184	-0.259857
Q5BKX8	CAVIN4	S20	M1	Q5BKX8_CAVIN4_S20_M1	0.195839	0.801733	0.270883				0.220335	1.85916	1.18757	1.81863	0.211249	2.13239	-0.976316	0.313761
Q9BXS1	IDI2	T61	M1	Q9BXS1_IDI2_T61_M1	0.195981	0.378721	0.287452				0.157449	0.235021	0.157449	0.237518	0.169942	0.206397	0.0124931	-0.0311217
Q00872	MYBPC1	T796	M1	Q00872_MYBPC1_T796_M1	0.195982	0.73531	0.0947176				0.0738072	0.19083	0.171758	0.471004	0.00429249	-0.0866547	-0.167465	-0.557659
Q9UQ35	SRRM2	S353	M3	Q9UQ35_SRRM2_S353_M3	0.19607	0.641227	0.440555				-0.236319	-0.519104	-0.27441	-0.548122	0.334008	-0.490086	0.608418	0.0580368
Q8WZ42	TTN	S813	M2	Q8WZ42_TTN_S813_M2	0.19617	0.687969	0.585175				-0.0314708	-0.0450311	-0.0270557	-0.0456448	-0.0478001	-0.0444174	-0.0207443	0.00122738
Q96Q42	ALS2	S483	M2	Q96Q42_ALS2_S483_M2	0.196191	0.264705	0.136061				0.152712	0.200354	0.167429	-0.0584431	0.136197	0.213587	-0.0312319	0.27203
Q8WZ42	TTN	T30916	M1	Q8WZ42_TTN_T30916_M1	0.196246	0.148967	0.475908				-0.0889235	-0.0465126	-0.130976	-0.0528908	-0.0241117	0.0162506	0.106864	0.0691414
Q00872	MYBPC1	S570	M1	Q00872_MYBPC1_S570_M1	0.19627	0.0732137	0.0836198				-0.00173378	0.0195203	-0.0854874	-0.0485744	0.035203	0.0591164	0.12069	0.107691
Q9BYB0	SHANK3	S392	M1	Q9BYB0_SHANK3_S392_M1	0.196488	0.990495	0.208922				-0.276141	0.138382	-0.65232	0.199755	-0.119872	0.00674582	0.532448	-0.193009
O95425	SVIL	S270	M2	O95425_SVIL_S270_M2	0.196517	0.963735	0.274369				0.0759664	0.20378	0.330633	0.243938	0.0166969	0.110275	-0.313936	-0.133663
P40222	TXLNA	S515	M1	P40222_TXLNA_S515_M1	0.196562	0.00172739	0.608643		0.000999001		0.498177	-0.0717239	0.201861	-0.0324478	1.55874	-0.2372	1.35688	-0.204752
P49773	HINT1	Y109	M1	P49773_HINT1_Y109_M1	0.196563	0.555809	0.827233				-0.0466785	0.0180206	0.238483	0.118382	-0.0586972	-0.0870233	-0.297181	-0.205405
Q00872	MYBPC1	S719	M1	Q00872_MYBPC1_S719_M1	0.196594	0.331178	0.815522				-0.151203	0.694532	-0.0663157	0.714499	-0.151203	0.59024	-0.084887	-0.12426
P28290	ITPRID2	S746	M2	P28290_ITPRID2_S746_M2	0.196689	0.298797	0.584098				-0.152044	0.162241	-0.227327	-0.00658894	0.309866	0.181293	0.537193	0.187882
P28290	ITPRID2	T743	M2	P28290_ITPRID2_T743_M2	0.196689	0.298797	0.584098				-0.152044	0.162241	-0.227327	-0.00658894	0.309866	0.181293	0.537193	0.187882
Q96JH7	VCPIP1	S997	M2	Q96JH7_VCPIP1_S997_M2	0.196795	0.596712	0.0756817				-0.125187	0.023303	-0.696241	0.227983	0.191331	0.023303	0.887572	-0.20468
Q66K74	MAP1S	S759	M1	Q66K74_MAP1S_S759_M1	0.196921	0.0241465	0.0867195		0.037962		0.192837	-0.107271	0.22098	-0.0142765	0.164695	-0.164587	-0.0562849	-0.150311
Q8IYB3	SRRM1	S725	M2	Q8IYB3_SRRM1_S725_M2	0.197127	0.447254	0.177811				-0.0277133	-0.0452442	-0.134954	-0.247305	0.0793409	-0.0224056	0.214295	0.224899
Q8IYB3	SRRM1	T727	M2	Q8IYB3_SRRM1_T727_M2	0.197127	0.447254	0.177811				-0.0277133	-0.0452442	-0.134954	-0.247305	0.0793409	-0.0224056	0.214295	0.224899
Q9ULC0	EMCN	S237	M1	Q9ULC0_EMCN_S237_M1	0.197178	0.228361	0.96411				-0.251431	-0.115182	-0.251431	-0.134979	-0.266801	-0.0953856	-0.0153699	0.0395937
P29218	IMPA1	T168	M1	P29218_IMPA1_T168_M1	0.19718	0.0634027	0.39771				0.00994968	0.0788879	-0.0262928	0.0770493	0.0437241	0.0980134	0.0700169	0.0209641
Q9UPT5	EXOC7	Y249	M1	Q9UPT5_EXOC7_Y249_M1	0.197303	0.000489479	0.219761		0.003996		-0.254436	0.607866	0.572409	0.607866	-0.671138	0.128539	-1.24355	-0.479328	+
P16083	NQO2	S31	M1	P16083_NQO2_S31_M1	0.197616	0.0588412	0.200254				0.0499325	0.187854	0.0600986	0.181293	0.0221472	0.204934	-0.0379515	0.0236402
Q5VT52	RPRD2	S928	M2	Q5VT52_RPRD2_S928_M2	0.197674	0.286149	0.609089				0.00844812	-0.00605392	-0.219296	-0.238737	0.0307531	-0.00436974	0.250049	0.234367
O75128	COBL	S235	M1	O75128_COBL_S235_M1	0.198059	0.485256	0.820963				-0.262115	0.00727129	0.249113	0.0984173	-0.383063	-0.0965891	-0.632176	-0.195006
O43719	HTATSF1	S714	M1	O43719_HTATSF1_S714_M1	0.198299	0.14214	0.298673				-0.149741	-0.258864	-0.822601	-0.429174	-0.134399	-0.0885534	0.688202	0.340621
Q9NYF8	BCLAF1	Y284	M2	Q9NYF8_BCLAF1_Y284_M2	0.198304	0.862306	0.322956				-0.106544	-0.276832	-0.176182	-0.387606	-0.0894032	0.183722	0.0867786	0.571327
O00499	BIN1	T307	M3	O00499_BIN1_T307_M3	0.198418	0.761508	0.506063				-0.156141	0.0293317	0.0467024	0.0758686	-0.200568	-0.0172052	-0.247271	-0.0930738
Q9UDY2	TJP2	T462	M1	Q9UDY2_TJP2_T462_M1	0.198503	0.201917	0.965019				-0.048203	0.0996737	-0.053854	0.165413	0.154483	0.0339346	0.208337	-0.131478
Q14315	FLNC	S1279	M1	Q14315_FLNC_S1279_M1	0.198605	0.0841707	0.249365				-0.130272	0.146288	-0.195452	-0.0510025	0.0503721	0.196848	0.245824	0.24785
P12882	MYH1	S1237	M1	P12882_MYH1_S1237_M1	0.198694	0.0243115	0.638257		0.03996		-0.534513	0.149009	-0.574692	0.328747	-0.517442	0.101948	0.05725	-0.226799
P23327	HRC	S96	M1	P23327_HRC_S96_M1	0.198755	0.118212	0.305483				-0.332891	-0.0904169	-0.232447	0.392969	-0.452698	-0.233447	-0.220251	-0.626416
Q9Y2V2	CARHSP1	S32	M1	Q9Y2V2_CARHSP1_S32_M1	0.198774	0.791979	0.762834				-0.194094	0.0396709	-0.158158	0.0396709	-0.245951	-0.0632854	-0.0877924	-0.102956
P85037	FOXK1	S299	M1	P85037_FOXK1_S299_M1	0.198929	0.119961	0.784003				0.0121765	0.135265	-0.55514	-0.0391402	0.0157881	0.135265	0.570929	0.174406
Q9Y2W1	THRAP3	T685	M1	Q9Y2W1_THRAP3_T685_M1	0.198938	0.947068	0.989204				-0.0778484	0.638189	0.503149	0.772641	-0.268818	0.305084	-0.771967	-0.467557
Q86TC9	MYPN	S613	M2	Q86TC9_MYPN_S613_M2	0.199074	0.704502	0.182167				-0.232072	-0.190874	-0.519195	-0.472406	-0.144608	-0.139372	0.374587	0.333035
F5H4B4	FAM227A	Y343	M3	F5H4B4_FAM227A_Y343_M3	0.199086	0.896949	0.377892				0.0764012	-1.85541	1.4644	0.73473	-1.48879	-2.36515	-2.95318	-3.09988
Q9NTZ6	RBM12	S424	M2	Q9NTZ6_RBM12_S424_M2	0.199116	0.429849	0.146841				-0.111002	-0.136387	-0.184441	0.0352936	-0.0645542	-0.171755	0.119886	-0.207048
Q8WZ42	TTN	S8740	M1	Q8WZ42_TTN_S8740_M1	0.199221	0.740011	0.839677				-0.0444179	0.132626	0.129328	0.0930786	-0.0735245	0.172173	-0.202852	0.0790939
P42166	TMPO	T164	M3	P42166_TMPO_T164_M3	0.199271	0.383072	0.483421				-0.352149	0.159073	-0.913525	0.180018	-0.078373	0.159073	0.835152	-0.0209455
Q9BTU6	PI4K2A	S47	M2	Q9BTU6_PI4K2A_S47_M2	0.199375	0.461572	0.167746				0.181658	-0.0513706	0.174015	-0.2584	0.189301	0.00327396	0.0152864	0.261674
P08133	ANXA6	S494	M1	P08133_ANXA6_S494_M1	0.199383	0.746238	0.162382				0.00376892	0.229512	0.825078	0.799139	-0.364921	0.145926	-1.19	-0.653213
Q6NY19	KANK3	S168	M2	Q6NY19_KANK3_S168_M2	0.199418	0.0590911	0.357216				0.177929	0.107643	-0.286371	-0.0943298	0.186069	0.339012	0.47244	0.433342
P12883	MYH7	T1739	M1	P12883_MYH7_T1739_M1	0.199498	0.546752	0.110205				0.134892	0.166416	0.412994	0.527075	0.106602	0.163198	-0.306393	-0.363877
Q9NP98	MYOZ1	S139	M1	Q9NP98_MYOZ1_S139_M1	0.199533	0.078906	0.551407				-0.311491	-0.612195	-0.163442	0.113956	-0.380146	-0.769155	-0.216704	-0.883111
Q7Z7B0	FILIP1	S827	M1	Q7Z7B0_FILIP1_S827_M1	0.199538	0.0293802	0.246485		0.0549451		-0.279436	-0.352756	0.0621052	-0.330872	-0.381032	-0.408188	-0.443138	-0.0773163
Q9NYF8	BCLAF1	S290	M2	Q9NYF8_BCLAF1_S290_M2	0.19959	0.631999	0.958432				0.10611	-0.0906115	-0.00250435	-0.103018	0.234015	0.0895977	0.23652	0.192616
Q1KMD3	HNRNPUL2	S161	M2	Q1KMD3_HNRNPUL2_S161_M2	0.199632	0.961772	0.324174				-0.163882	-0.301498	0.139538	-0.00251198	-0.495792	-0.766005	-0.63533	-0.763493
Q8WZ42	TTN	S7316	M1	Q8WZ42_TTN_S7316_M1	0.199732	0.445065	0.830468				0.0969138	0.0681152	0.068347	0.116489	0.128648	0.0628014	0.0603008	-0.053688
O15372	EIF3H	S183	M1	O15372_EIF3H_S183_M1	0.199735	0.694442	0.111827				-0.111999	-0.164926	0.0369215	-0.133844	-0.367254	-0.244364	-0.404176	-0.110519
Q9HDC5	JPH1	T448	M1	Q9HDC5_JPH1_T448_M1	0.199743	0.4123	0.0357283			0.048951	-0.119402	-0.239968	0.123657	-0.552387	-0.151262	0.0102997	-0.27492	0.562687
Q8WZ42	TTN	T30718	M1	Q8WZ42_TTN_T30718_M1	0.199922	0.3353	0.00654995			0.021978	-0.0344796	0.0756907	-0.174021	-0.0603313	-0.00794506	0.166687	0.166076	0.227018
Q8WZ42	TTN	T811	M2	Q8WZ42_TTN_T811_M2	0.199972	0.686154	0.579269				-0.0286093	-0.046001	-0.0276432	-0.0460377	-0.0495853	-0.0459642	-0.0219421	7.34329e-05
P52179	MYOM1	S1054	M1	P52179_MYOM1_S1054_M1	0.200019	0.00169255	0.457847		0.00699301		0.0845637	-0.267838	0.0396519	-0.117828	0.129476	-0.327349	0.0898237	-0.20952
O94811	TPPP	S18	M2	O94811_TPPP_S18_M2	0.200142	0.593893	0.920143				-0.0112033	-0.126209	0.031023	-0.0129547	-0.0220995	-0.130595	-0.0531225	-0.11764
O94811	TPPP	T14	M2	O94811_TPPP_T14_M2	0.200142	0.593893	0.920143				-0.0112033	-0.126209	0.031023	-0.0129547	-0.0220995	-0.130595	-0.0531225	-0.11764
Q9UPN3	MACF1	S3927	M1	Q9UPN3_MACF1_S3927_M1	0.20022	0.00156937	0.0423535		0.002997	0.0669331	-0.117241	-0.174442	-0.231288	-0.174442	-0.0631728	-0.300727	0.168115	-0.126285
E7EW31	PROB1	S862	M3	E7EW31_PROB1_S862_M3	0.200234	0.429188	0.310183				0.222518	0.0992684	-0.257399	0.121254	0.263642	0.0857878	0.521041	-0.0354662
Q9UKX2	MYH2	S2	M2	Q9UKX2_MYH2_S2_M2	0.20037	0.691783	0.0207991			0.037962	-0.232862	0.316919	-0.622341	0.619252	0.127076	0.316919	0.749417	-0.302333
Q8ND56	LSM14A	S192	M1	Q8ND56_LSM14A_S192_M1	0.200371	0.206225	0.349536				-0.0107484	0.016592	-0.0707378	0.0153103	0.109549	0.0178738	0.180286	0.00256348
Q5VUA4	ZNF318	S550	M3	Q5VUA4_ZNF318_S550_M3	0.200521	0.151136	0.378358				-0.0425258	-0.174682	-0.10786	-0.403467	0.0228081	-0.111513	0.130668	0.291954
Q5VUA4	ZNF318	S557	M3	Q5VUA4_ZNF318_S557_M3	0.200521	0.151136	0.378358				-0.0425258	-0.174682	-0.10786	-0.403467	0.0228081	-0.111513	0.130668	0.291954
Q5VUA4	ZNF318	S558	M3	Q5VUA4_ZNF318_S558_M3	0.200521	0.151136	0.378358				-0.0425258	-0.174682	-0.10786	-0.403467	0.0228081	-0.111513	0.130668	0.291954
Q5VUA4	ZNF318	S560	M3	Q5VUA4_ZNF318_S560_M3	0.200521	0.151136	0.378358				-0.0425258	-0.174682	-0.10786	-0.403467	0.0228081	-0.111513	0.130668	0.291954
Q7Z460	CLASP1	S646	M1	Q7Z460_CLASP1_S646_M1	0.200724	0.0241448	0.582302		0.0579421		0.00906944	0.430014	-0.304651	0.000984192	0.0917559	0.449979	0.396407	0.448995
Q5VZ89	DENND4C	S1046	M1	Q5VZ89_DENND4C_S1046_M1	0.200844	0.00021341	0.00676479		0.000999001	0.00999001	0.261719	0.179173	-0.134068	-0.234398	0.547612	0.254551	0.681679	0.488949	+
P06744	GPI	T250	M1	P06744_GPI_T250_M1	0.200878	0.157778	0.66856				0.00709867	0.0885983	-0.13932	0.0217724	0.0229025	0.160215	0.162223	0.138443
Q5JTD0	TJAP1	S300	M1	Q5JTD0_TJAP1_S300_M1	0.201044	0.0891545	0.0969814				-0.0628872	0.111975	-0.13459	0.278818	0.0998526	0.0755558	0.234443	-0.203262
P11021	HSPA5	T151	M1	P11021_HSPA5_T151_M1	0.201064	0.0411471	0.290454		0.0849151		0.211302	0.1231	0.193616	0.306439	0.211302	0.10292	0.0176854	-0.20352
Q8WZ42	TTN	T26479	M1	Q8WZ42_TTN_T26479_M1	0.201124	0.514264	0.0657911				-0.218286	-0.00607204	-0.795506	-0.630375	-0.110329	0.101261	0.685177	0.731636
Q8N4V1	MMGT1	S104	M1	Q8N4V1_MMGT1_S104_M1	0.201222	0.78121	0.86031				-0.0133634	0.0695667	-0.0610142	0.262172	0.0104427	0.0629106	0.0714569	-0.199261
Q5SV97	PERM1	S179	M2	Q5SV97_PERM1_S179_M2	0.201308	0.575473	0.594704				-0.0976796	-0.226559	-0.204407	-0.234833	-0.0287971	-0.0682316	0.17561	0.166601
Q8WWM7	ATXN2L	S594	M1	Q8WWM7_ATXN2L_S594_M1	0.201355	0.693107	0.0001365			0.002997	0.0268908	-0.134145	0.233655	0.475176	-0.03654	-0.52029	-0.270195	-0.995466
O75128	COBL	S282	M2	O75128_COBL_S282_M2	0.201402	0.408978	0.947984				0.0510645	-0.901836	0.515021	-0.491978	-0.208611	-0.901836	-0.723632	-0.409858
P35609	ACTN2	Y599	M2	P35609_ACTN2_Y599_M2	0.2015	0.831127	0.826809				-0.296982	0.036314	0.343595	-0.28172	-0.299074	1.05724	-0.642669	1.33896
Q8WWI1	LMO7	S1026	M2	Q8WWI1_LMO7_S1026_M2	0.201506	0.300539	0.499671				0.463803	0.520951	0.463803	-0.0188274	0.487495	1.10102	0.0236921	1.11985
Q9UBF9	MYOT	S461	M1	Q9UBF9_MYOT_S461_M1	0.2016	0.930065	0.274121				-0.192704	-0.246943	-0.865623	-0.38393	-0.187115	-0.233388	0.678509	0.150542
P20929	NEB	S1275	M1	P20929_NEB_S1275_M1	0.201606	0.0810021	0.842934				-0.102634	-0.210614	-0.678067	0.0420952	-0.0979691	-0.463324	0.580098	-0.505419
Q8WZ42	TTN	S27428	M1	Q8WZ42_TTN_S27428_M1	0.201644	0.121036	0.60945				0.060132	0.106371	0.245214	0.116447	0.0584936	0.0962954	-0.18672	-0.0201521
Q6P0Q8	MAST2	S181	M3	Q6P0Q8_MAST2_S181_M3	0.201729	0.553882	0.0906878				0.590062	-0.470087	0.977403	-1.16955	0.326102	-0.0803084	-0.6513	1.08924
P46937	YAP1	S61	M1	P46937_YAP1_S61_M1	0.201814	0.101268	0.765588				-0.149376	-0.0794878	0.181421	0.176781	-0.231084	-0.0978465	-0.412505	-0.274627
Q8WZ42	TTN	Y23495	M1	Q8WZ42_TTN_Y23495_M1	0.201826	0.275665	0.278788				0.0334797	0.0256028	-0.049346	-0.0389862	0.0366392	0.0573063	0.0859852	0.0962925
Q9H987	SYNPO2L	S794	M2	Q9H987_SYNPO2L_S794_M2	0.20187	0.308349	0.787727				0.401457	0.208745	0.330803	-0.0833549	0.407871	0.265142	0.0770683	0.348497
Q9NXG2	THUMPD1	S86	M2	Q9NXG2_THUMPD1_S86_M2	0.201885	0.524636	0.110733				-0.132011	0.124732	0.241278	0.233459	-0.3501	-0.0194044	-0.591377	-0.252864
Q9NXG2	THUMPD1	S88	M2	Q9NXG2_THUMPD1_S88_M2	0.201885	0.524636	0.110733				-0.132011	0.124732	0.241278	0.233459	-0.3501	-0.0194044	-0.591377	-0.252864
Q96AQ6	PBXIP1	S551	M1	Q96AQ6_PBXIP1_S551_M1	0.202069	0.893004	0.430999				-0.273818	-0.500673	-0.317714	-0.200423	0.0303774	-0.777426	0.348091	-0.577003
Q9UQ35	SRRM2	S323	M1	Q9UQ35_SRRM2_S323_M1	0.202078	0.00601303	0.813534		0.012987		-0.0129795	-0.148753	0.0246983	0.0586491	-0.0212259	-0.174232	-0.0459242	-0.232882
Q6P0Q8	MAST2	S183	M3	Q6P0Q8_MAST2_S183_M3	0.202254	0.536495	0.379819				0.588995	-0.308703	-0.0300779	-0.217958	0.594438	-0.463717	0.624516	-0.245758
P05976	MYL1	S99	M1	P05976_MYL1_S99_M1	0.20243	0.733454	0.864025				-0.113083	-0.0377684	-0.0165472	-0.0219231	-0.205898	-0.177883	-0.189351	-0.15596
Q15124	PGM5	S4	M1	Q15124_PGM5_S4_M1	0.202801	0.0762609	0.945199				-0.174353	0.0584803	-0.174353	0.0454884	-0.167381	0.0584803	0.00697184	0.0129919
Q9Y277	VDAC3	T4	M1	Q9Y277_VDAC3_T4_M1	0.202878	0.12524	0.165518				0.000141144	0.0530272	0.318075	1.20299	-0.0170183	0.0189991	-0.335093	-1.18399
O95155	UBE4B	S87	M2	O95155_UBE4B_S87_M2	0.202928	0.52965	0.38607				1.13833	0.842541	-0.00919771	0.369654	2.5568	1.58475	2.56599	1.21509
Q13557	CAMK2D	S315	M2	Q13557_CAMK2D_S315_M2	0.20295	0.160239	0.0249972			0.026973	-0.541413	-0.413101	-0.714043	-0.523882	-0.455755	0.132017	0.258287	0.655899
Q15772	SPEG	S1988	M2	Q15772_SPEG_S1988_M2	0.202962	0.940263	0.61909				-0.0461922	-0.463717	0.35833	-0.414177	-0.215056	-0.513256	-0.573386	-0.0990791
Q5VST9	OBSCN	S5954	M1	Q5VST9_OBSCN_S5954_M1	0.202993	0.899567	0.160066				-0.0929747	-0.0806746	-0.150011	-0.255253	-0.0339117	0.0634546	0.116099	0.318707
Q8IWB9	TEX2	S440	M1	Q8IWB9_TEX2_S440_M1	0.203003	0.456755	0.0461052			0.0909091	0.110763	0.014595	0.60767	0.160252	-0.00232077	0.014595	-0.609991	-0.145657
Q13427	PPIG	S415	M1	Q13427_PPIG_S415_M1	0.203306	0.662143	0.976798				0.3834	-0.103478	0.520942	-0.0993829	0.313724	-0.103478	-0.207218	-0.00409555
Q9UQ35	SRRM2	S1083	M1	Q9UQ35_SRRM2_S1083_M1	0.203366	0.745639	0.0551312				0.00470448	-0.294646	-0.320326	-0.409081	0.10122	-0.102011	0.421546	0.30707
Q5VST9	OBSCN	S7450	M2	Q5VST9_OBSCN_S7450_M2	0.203403	0.937337	0.29901				-0.162479	0.173173	-0.285852	-0.51581	-0.0391064	0.603079	0.246746	1.11889
Q5VST9	OBSCN	S7454	M2	Q5VST9_OBSCN_S7454_M2	0.203403	0.937337	0.29901				-0.162479	0.173173	-0.285852	-0.51581	-0.0391064	0.603079	0.246746	1.11889
Q9Y5S2	CDC42BPB	S1686	M2	Q9Y5S2_CDC42BPB_S1686_M2	0.203683	0.519264	0.988658				-0.337363	-0.436997	0.0752935	-0.520962	-0.337363	-0.203024	-0.412657	0.317938
Q00872	MYBPC1	T163	M2	Q00872_MYBPC1_T163_M2	0.203738	0.230746	0.429815				-0.551998	-0.61368	-0.435859	-0.26951	-0.551998	-0.94665	-0.116139	-0.677139
Q8WZ42	TTN	S33859	M1	Q8WZ42_TTN_S33859_M1	0.203842	0.000376806	0.0246904		0.001998	0.038961	-0.0768733	0.119373	-0.714468	-0.0179787	0.104118	0.122679	0.818586	0.140657
Q14498	RBM39	S136	M1	Q14498_RBM39_S136_M1	0.203912	0.706658	0.662703				-0.0953159	-0.0759349	-0.152891	-0.227324	0.081624	-0.0746355	0.234515	0.152688
Q09666	AHNAK	S5857	M2	Q09666_AHNAK_S5857_M2	0.203994	0.451842	0.892804				-0.0666175	-0.18819	-0.132614	-0.155045	0.0446386	-0.221336	0.177253	-0.0662918
Q7Z3C6	ATG9A	Y15	M2	Q7Z3C6_ATG9A_Y15_M2	0.204115	0.0800927	0.807903				-0.6193	-1.73425	0.0395017	-1.15947	-1.33261	-2.3893	-1.37211	-1.22983
O94929	ABLIM3	S503	M2	O94929_ABLIM3_S503_M2	0.204314	0.132815	0.370656				0.185388	0.00382137	0.240318	0.0559025	0.130457	-0.0567913	-0.109861	-0.112694
O94929	ABLIM3	S504	M2	O94929_ABLIM3_S504_M2	0.204314	0.132815	0.370656				0.185388	0.00382137	0.240318	0.0559025	0.130457	-0.0567913	-0.109861	-0.112694
Q14315	FLNC	S2272	M1	Q14315_FLNC_S2272_M1	0.204398	0.310538	0.796413				-0.0824051	-0.206177	-0.010519	-0.144545	-0.0901728	-0.260231	-0.0796537	-0.115686
Q8IUD2	ERC1	S21	M2	Q8IUD2_ERC1_S21_M2	0.204407	0.658861	0.0446209			0.0809191	0.0852051	-0.0669923	-0.557283	-0.439758	0.16605	-0.0275364	0.723333	0.412222
Q9UQN3	CHMP2B	S199	M1	Q9UQN3_CHMP2B_S199_M1	0.204555	0.216263	0.433598				-0.0853562	0.0346189	-0.0851421	0.0432835	-0.0855703	0.0289688	-0.0004282	-0.0143147
Q8IYB3	SRRM1	T416	M2	Q8IYB3_SRRM1_T416_M2	0.204805	0.920852	0.412846				0.295471	0.62662	0.553767	1.1623	0.295471	0.112545	-0.258296	-1.04975
Q58WW2	DCAF6	T654	M2	Q58WW2_DCAF6_T654_M2	0.204869	0.418037	0.506493				-0.115519	-0.0940967	0.05335	0.546761	-0.230364	-0.117428	-0.283714	-0.664188
P60709;P63261	ACTB	S33	M1	P60709;P63261_ACTB_S33_M1	0.205004	0.461681	0.465947				-0.0511498	-0.185734	-0.0435085	-0.136028	-0.0545883	-0.23544	-0.0110798	-0.099412
P48163	ME1	S67	M1	P48163_ME1_S67_M1	0.20501	0.923179	0.179355				0.207841	0.625196	-0.0708394	0.618805	0.546648	0.631586	0.617487	0.0127811
Q09666	AHNAK	S379	M1	Q09666_AHNAK_S379_M1	0.205023	0.0188874	0.429744		0.033966		-0.235046	-0.140627	-0.328855	-0.213658	-0.200551	0.0144768	0.128304	0.228135
P18754	RCC1	S11	M1	P18754_RCC1_S11_M1	0.205303	0.77721	0.0603367				-0.0965214	-0.0669909	-0.184746	-0.0675068	-0.0398817	0.00304699	0.144864	0.0705538
Q8WZ42	TTN	T16062	M1	Q8WZ42_TTN_T16062_M1	0.205354	0.712114	0.541578				-0.115359	-0.112977	-0.135897	-0.209202	0.000205994	-0.077055	0.136103	0.132147
P60174	TPI1	S249	M1	P60174_TPI1_S249_M1	0.205363	0.600712	0.63597				-0.0773931	0.0452523	-0.0589705	-0.210785	-0.0958157	0.0550804	-0.0368452	0.265865
O43719	HTATSF1	S713	M2	O43719_HTATSF1_S713_M2	0.205503	0.692911	0.356063				-0.0229225	-0.0160775	0.10469	0.303055	-0.143481	-0.0385942	-0.248171	-0.341649
O43719	HTATSF1	S714	M2	O43719_HTATSF1_S714_M2	0.205503	0.692911	0.356063				-0.0229225	-0.0160775	0.10469	0.303055	-0.143481	-0.0385942	-0.248171	-0.341649
Q8WZ42	TTN	Y13548	M1	Q8WZ42_TTN_Y13548_M1	0.205588	0.917192	0.765401				0.457502	0.1662	0.356449	0.0232506	0.558555	0.341143	0.202106	0.317892
Q14315	FLNC	S2077	M1	Q14315_FLNC_S2077_M1	0.205602	0.561523	0.470451				0.115205	0.204872	-0.127674	0.0979786	0.161523	0.228536	0.289197	0.130558
P62195	PSMC5	S263	M1	P62195_PSMC5_S263_M1	0.205604	0.202352	0.291269				-0.114128	-0.0449877	-0.17003	-0.0449877	0.073494	-0.0215111	0.243524	0.0234766
Q8WXG6	MADD	S820	M1	Q8WXG6_MADD_S820_M1	0.205788	0.315333	0.888391				0.0790005	-0.163689	-0.11104	-0.595715	0.0790005	-0.0188484	0.19004	0.576866
Q14515	SPARCL1	S92	M3	Q14515_SPARCL1_S92_M3	0.205792	0.485925	0.283863				0.0383072	-0.785899	-1.17033	-1.83975	0.691167	0.330376	1.8615	2.17013
Q8WZ42	TTN	Y13636	M1	Q8WZ42_TTN_Y13636_M1	0.205833	0.567766	0.352618				-0.240147	-0.0119286	-0.483301	-0.309235	0.116258	0.0546746	0.599559	0.363909
Q96HC4	PDLIM5	T208	M1	Q96HC4_PDLIM5_T208_M1	0.205975	0.802539	0.169444				-0.190367	-0.317408	-1.16545	-0.427794	0.0329714	-0.207022	1.19842	0.220772
P23193	TCEA1	T96	M1	P23193_TCEA1_T96_M1	0.206091	0.684554	0.441607				0.0256329	-0.504704	0.0256329	-0.174614	0.0182905	-0.504704	-0.00734234	-0.33009
Q9H307	PNN	S100	M1	Q9H307_PNN_S100_M1	0.206093	0.344037	0.407495				-0.144956	-0.0468826	-0.0167646	-0.0110569	-0.153333	-0.0718517	-0.136568	-0.0607948
Q96RT1	ERBIN	S852	M1	Q96RT1_ERBIN_S852_M1	0.206158	0.00298179	0.358459		0.004995		-0.280155	0.102363	-0.0849566	-0.0563192	-0.280155	0.202704	-0.195198	0.259023
Q6H8Q1	ABLIM2	S485	M2	Q6H8Q1_ABLIM2_S485_M2	0.206295	0.346247	0.867685				-0.149119	-0.0575314	-0.149119	-0.329979	-0.222838	-0.0321412	-0.0737185	0.297838
Q86TD4	SRL	S525	M1	Q86TD4_SRL_S525_M1	0.206341	0.0615819	0.273283				-0.0501256	0.0121965	-0.0826082	-0.0879421	-0.0439167	0.217074	0.0386915	0.305017
O95359	TACC2	S2270	M1	O95359_TACC2_S2270_M1	0.206543	0.142602	0.576425				-0.128969	-0.208839	-0.0657864	0.0109291	-0.239604	-0.636775	-0.173817	-0.647705
P60709;P63261	ACTB	Y294	M1	P60709;P63261_ACTB_Y294_M1	0.206578	0.566661	0.198552				-0.0215926	0.282012	-0.00187969	-0.174166	-0.0413055	0.403551	-0.0394258	0.577717
Q86VX9	MON1A	S153	M1	Q86VX9_MON1A_S153_M1	0.206765	0.253687	0.0947971				-0.0751987	0.0066061	-0.253151	0.110459	-0.060472	0.0066061	0.192679	-0.103853
Q8WZ42	TTN	T28262	M1	Q8WZ42_TTN_T28262_M1	0.206841	0.675079	0.356171				-0.145523	0.59601	0.540308	0.436969	-0.232506	0.59601	-0.772814	0.159041
Q53GG5	PDLIM3	S132	M2	Q53GG5_PDLIM3_S132_M2	0.206992	0.289859	0.424358				-0.776117	-0.515389	-1.4086	-0.630936	0.814488	-0.370996	2.22309	0.25994
Q12888	TP53BP1	S1216	M2	Q12888_TP53BP1_S1216_M2	0.20709	0.902849	0.277247				0.00847101	-0.0291195	0.140671	0.135254	-0.021677	-0.207861	-0.162348	-0.343115
Q9H4I2	ZHX3	S946	M1	Q9H4I2_ZHX3_S946_M1	0.20754	0.801579	0.548026				-0.0317307	-0.346642	0.00439644	-0.013608	-0.0657806	-0.393393	-0.0701771	-0.379785
P13533	MYH6	S1741	M1	P13533_MYH6_S1741_M1	0.207588	0.405875	0.757243				0.321168	0.422146	0.663166	0.245405	0.226727	0.598886	-0.436439	0.353481
Q8WZ42	TTN	S1098	M1	Q8WZ42_TTN_S1098_M1	0.207968	0.471256	0.348771				-0.00487232	0.0617037	-0.183058	-0.0464249	0.0569477	0.0845184	0.240005	0.130943
P20929	NEB	T6596	M3	P20929_NEB_T6596_M3	0.208071	0.404471	0.137981				1.58129	0.387227	0.0376191	1.47285	2.85217	-1.04096	2.81455	-2.51381
P20929	NEB	S62	M1	P20929_NEB_S62_M1	0.208177	0.260152	0.0650007				-0.0349441	0.0642018	1.47114	0.365587	-0.132933	-0.0151539	-1.60407	-0.380741
Q5TBA9	FRY	S2451	M1	Q5TBA9_FRY_S2451_M1	0.208199	0.96096	0.0937028				0.547676	0.145951	1.67061	-0.0409222	0.147146	0.565032	-1.52346	0.605954
O00418	EEF2K	S18	M1	O00418_EEF2K_S18_M1	0.208414	0.893665	0.139937				0.0654001	-0.0104008	0.0586357	-0.0496607	0.0721645	-0.00659657	0.0135288	0.0430641	+
Q2TAA2	IAH1	S55	M1	Q2TAA2_IAH1_S55_M1	0.208543	0.0424496	0.0334558		0.0739261	0.0609391	0.0653687	0.0973635	0.0653687	-0.106468	0.0734663	0.139015	0.00809765	0.245483
Q8WZ42	TTN	S21455	M1	Q8WZ42_TTN_S21455_M1	0.208548	0.23005	0.84816				0.192048	-0.0933208	0.0470309	-0.193249	0.192048	-0.0933208	0.145017	0.0999279
Q15772	SPEG	S320	M1	Q15772_SPEG_S320_M1	0.208581	0.592404	0.737818				0.000427246	0.119251	-0.0815544	-0.0646515	0.0257301	0.172564	0.107285	0.237215
Q9UI47	CTNNA3	S650	M3	Q9UI47_CTNNA3_S650_M3	0.208605	0.162996	0.626522				0.137158	-0.153645	0.137158	-0.0468693	0.0865498	-0.773771	-0.0506086	-0.726902
Q8IUG5	MYO18B	S502	M1	Q8IUG5_MYO18B_S502_M1	0.208822	0.738866	0.663878				-0.000929832	0.112721	0.028945	0.099762	-0.0308046	0.12568	-0.0597496	0.025918
Q9UN36	NDRG2	T330	M2	Q9UN36_NDRG2_T330_M2	0.208839	0.599964	0.0321095			0.0549451	-0.209801	-0.20654	-0.25868	-0.126923	-0.111534	-0.286158	0.147146	-0.159235
O95359	TACC2	S2394	M1	O95359_TACC2_S2394_M1	0.208942	0.195628	0.773355				0.109995	-0.20648	0.109995	-0.280243	0.25902	-0.176273	0.149025	0.10397
Q14103	HNRNPD	S80	M2	Q14103_HNRNPD_S80_M2	0.208987	0.602198	0.00600542			0.003996	-0.211313	0.00615788	-0.570868	0.266874	-0.0988646	-0.318739	0.472003	-0.585613
Q9UKS6	PACSIN3	T347	M1	Q9UKS6_PACSIN3_T347_M1	0.209004	0.871633	0.00409298			0.00999001	0.0550747	0.425523	0.50358	1.28758	-0.494266	0.043334	-0.997846	-1.24425
Q96JG6	VPS50	S541	M3	Q96JG6_VPS50_S541_M3	0.209014	0.918006	0.29724				-0.0921125	0.0424924	-0.033638	-0.107931	-0.0961094	0.0458994	-0.0624714	0.153831
Q96JG6	VPS50	S546	M3	Q96JG6_VPS50_S546_M3	0.209014	0.918006	0.29724				-0.0921125	0.0424924	-0.033638	-0.107931	-0.0961094	0.0458994	-0.0624714	0.153831
Q96JG6	VPS50	T535	M3	Q96JG6_VPS50_T535_M3	0.209014	0.918006	0.29724				-0.0921125	0.0424924	-0.033638	-0.107931	-0.0961094	0.0458994	-0.0624714	0.153831
Q96JG6	VPS50	Y544	M3	Q96JG6_VPS50_Y544_M3	0.209014	0.918006	0.29724				-0.0921125	0.0424924	-0.033638	-0.107931	-0.0961094	0.0458994	-0.0624714	0.153831
P40939	HADHA	T395	M1	P40939_HADHA_T395_M1	0.209219	0.012496	0.493922		0.031968		-0.028717	0.0952797	0.01859	0.396042	-0.0760241	0.0264921	-0.094614	-0.36955
P10644	PRKAR1A	S77	M1	P10644_PRKAR1A_S77_M1	0.209481	0.0449527	0.93355		0.0699301		0.139414	0.0958195	0.173883	0.162734	-0.0668902	0.0958195	-0.240774	-0.0669146	+
Q9NZT2	OGFR	S315	M1	Q9NZT2_OGFR_S315_M1	0.209547	0.581064	0.565535				-0.295776	-0.209503	-0.296849	-0.261503	0.0425715	-0.114587	0.339421	0.146916
P60709;P63261	ACTB	S52	M3	P60709;P63261_ACTB_S52_M3	0.209678	0.565116	0.916027				0.0587449	0.179	0.0330725	0.201851	0.130962	0.146698	0.0978899	-0.0551529
P60709;P63261	ACTB	S60	M3	P60709;P63261_ACTB_S60_M3	0.209678	0.565116	0.916027				0.0587449	0.179	0.0330725	0.201851	0.130962	0.146698	0.0978899	-0.0551529
P60709;P63261	ACTB	Y53	M3	P60709;P63261_ACTB_Y53_M3	0.209678	0.565116	0.916027				0.0587449	0.179	0.0330725	0.201851	0.130962	0.146698	0.0978899	-0.0551529
Q8WZ42	TTN	T26702	M1	Q8WZ42_TTN_T26702_M1	0.209839	0.551314	0.817123				0.0888858	0.15336	0.106892	0.15336	0.0677314	0.207036	-0.0391603	0.0536761
Q13586	STIM1	S608	M1	Q13586_STIM1_S608_M1	0.210002	0.0824544	0.331243				-0.0820079	0.0458336	-0.191063	0.0313416	-0.0579309	0.101154	0.133132	0.0698128
P12882	MYH1	S1162	M2	P12882_MYH1_S1162_M2	0.2101	0.569928	0.897996				-0.0101113	0.00752926	-0.0988631	0.0912132	0.00601149	-0.0085206	0.104875	-0.0997338
P12882	MYH1	T1161	M2	P12882_MYH1_T1161_M2	0.2101	0.569928	0.897996				-0.0101113	0.00752926	-0.0988631	0.0912132	0.00601149	-0.0085206	0.104875	-0.0997338
Q8WZ42	TTN	S22866	M1	Q8WZ42_TTN_S22866_M1	0.21019	0.0688804	0.778028				0.0996618	0.29109	0.504261	0.419127	0.0325394	0.218266	-0.471722	-0.200861
Q9BX66	SORBS1	S89	M2	Q9BX66_SORBS1_S89_M2	0.2104	0.0113969	0.36972		0.021978		-0.403906	-0.312826	-0.382273	0.0202045	-0.425539	-0.367781	-0.0432663	-0.387985	+
Q13557	CAMK2D	T311	M1	Q13557_CAMK2D_T311_M1	0.210401	0.492399	0.453192				-0.105578	-0.308487	-0.305355	-0.318764	-0.0569477	-0.29821	0.248407	0.0205536
Q8WZ42	TTN	S24165	M1	Q8WZ42_TTN_S24165_M1	0.210441	0.143337	0.73912				0.295002	-0.190549	0.498333	-0.538059	0.24219	0.1248	-0.256143	0.662859
Q05519	SRSF11	S434	M1	Q05519_SRSF11_S434_M1	0.210511	0.880824	0.419677				-0.103234	-0.0227146	0.00183678	0.0884247	-0.121652	-0.0900469	-0.123488	-0.178472
Q14C86	GAPVD1	S766	M2	Q14C86_GAPVD1_S766_M2	0.210541	0.427079	0.022111			0.040959	-0.174684	-0.197177	0.287444	-0.387129	-0.181209	-0.15276	-0.468653	0.234369
O15234	CASC3	S148	M1	O15234_CASC3_S148_M1	0.210953	0.726016	0.0884393				-0.0513606	-0.0432005	-0.0977898	-0.0427094	-0.0137215	-0.0436916	0.0840683	-0.000982285
P54727	RAD23B	S160	M1	P54727_RAD23B_S160_M1	0.210962	0.481656	0.0538279				-0.0422807	-0.133085	1.28074	-0.128117	-0.0485239	-0.138054	-1.32927	-0.00993729
O14950;P19105;P24844	MYL12B	T19	M2	O14950;P19105;P24844_MYL12B_T19_M2	0.211108	0.895914	0.0233176			0.042957	-0.0328789	0.101563	-0.66531	-0.2785	0.203179	0.129665	0.868489	0.408165
Q8WZ42	TTN	T5056	M1	Q8WZ42_TTN_T5056_M1	0.211176	0.103694	0.712332				-0.00931644	-0.22401	0.552001	-0.300268	-0.187019	-0.22401	-0.739021	0.0762572
Q13554	CAMK2B	T311	M2	Q13554_CAMK2B_T311_M2	0.211233	0.131232	0.11593				-0.512492	0.145339	-0.697903	-1.13006	0.0729809	0.206944	0.770884	1.33701
Q5VST9	OBSCN	S2509	M1	Q5VST9_OBSCN_S2509_M1	0.211329	0.485333	0.226724				0.0889282	0.212435	0.130045	0.376133	-0.000850677	0.165065	-0.130896	-0.211068
Q9HBL0	TNS1	S1297	M1	Q9HBL0_TNS1_S1297_M1	0.211433	0.9663	0.055169				-0.139504	-0.132944	-0.394817	-0.169464	0.0171518	-0.0532141	0.411969	0.11625
Q8WZ42	TTN	S33454	M1	Q8WZ42_TTN_S33454_M1	0.211534	0.00250883	0.227022		0.000999001		-0.0853238	0.505867	0.358124	0.184355	-0.423925	0.692358	-0.782049	0.508003
P31930	UQCRC1	S439	M1	P31930_UQCRC1_S439_M1	0.2116	0.715335	0.747289				-0.230801	0.0777721	-0.209384	0.100626	-0.242177	0.0703249	-0.032793	-0.0303016
Q9UQ35	SRRM2	S952	M3	Q9UQ35_SRRM2_S952_M3	0.211801	0.657024	0.309427				-0.112552	-0.106614	-0.175375	-0.22538	0.0163841	-0.100302	0.191759	0.125078
Q96Q42	ALS2	S492	M2	Q96Q42_ALS2_S492_M2	0.211939	0.231165	0.160472				0.159982	0.150068	0.190269	-0.087944	0.138104	0.15918	-0.052165	0.247124
Q9C0C2	TNKS1BP1	S672	M1	Q9C0C2_TNKS1BP1_S672_M1	0.211977	0.811685	0.0339617			0.040959	-0.0765324	-0.104617	-0.175723	-0.107048	0.107488	-0.102186	0.283211	0.00486183
P18583	SON	S1909	M2	P18583_SON_S1909_M2	0.212003	0.259538	0.0494448			0.0749251	0.202882	0.268761	0.711698	0.355309	-0.152022	-0.301318	-0.86372	-0.656626
O75821	EIF3G	T38	M2	O75821_EIF3G_T38_M2	0.212028	0.903403	0.0328741			0.034965	0.339705	0.747972	1.98177	1.19324	-0.339296	0.747972	-2.32107	-0.445271
Q2M2I8	AAK1	Y34	M1	Q2M2I8_AAK1_Y34_M1	0.212035	0.115935	0.402179				0.686112	0.395021	0.867708	0.89761	-0.0101376	0.304283	-0.877846	-0.593327
P63267	ACTG2	S369	M1	P63267_ACTG2_S369_M1	0.212192	0.885977	0.644141				0.195547	0.186352	0.159965	0.186352	0.238231	0.392174	0.0782666	0.205822
Q9BW71	HIRIP3	S223	M2	Q9BW71_HIRIP3_S223_M2	0.212301	0.209683	0.995646				0.0432839	-0.135767	-0.0914268	-0.223448	0.0511637	-0.13174	0.142591	0.0917082
P12883	MYH7	Y386	M1	P12883_MYH7_Y386_M1	0.212471	0.00586455	0.994283		0.018981		0.0343904	0.139722	0.052124	0.136643	0.0100341	0.139722	-0.0420899	0.00307846
P12883	MYH7	T1599	M2	P12883_MYH7_T1599_M2	0.212475	0.379293	0.734254				0.571596	0.417067	0.876095	0.420788	0.186885	0.195844	-0.689209	-0.224944
P20929	NEB	S5664	M1	P20929_NEB_S5664_M1	0.212634	0.0607759	0.888018				0.247795	-0.0558186	0.30973	0.0461578	0.111697	-0.0558186	-0.198032	-0.101976
O94885	SASH1	S248	M1	O94885_SASH1_S248_M1	0.21274	0.000767951	0.712318		0.002997		-0.105289	0.145059	0.0158587	0.139296	-0.105289	0.145059	-0.121148	0.00576305
O43826	SLC37A4	Y60	M1	O43826_SLC37A4_Y60_M1	0.212815	0.436533	0.366859				0.226587	0.241896	0.392414	0.108184	0.213178	0.322786	-0.179236	0.214602
O95819	MAP4K4	S585	M1	O95819_MAP4K4_S585_M1	0.212849	0.123821	0.719978				-0.0666175	0.00150967	0.026001	0.0365963	-0.0682917	-0.0397053	-0.0942926	-0.0763016
P61981	YWHAG	T139	M1	P61981_YWHAG_T139_M1	0.212959	0.460027	0.0364183			0.0589411	0.00236511	0.179333	0.0127163	0.00403976	-0.0400124	0.247021	-0.0527287	0.242981	+
P35499	SCN4A	S1757	M2	P35499_SCN4A_S1757_M2	0.212977	0.147053	0.810126				0.236529	0.259768	0.0467739	0.712004	0.426284	0.117478	0.37951	-0.594525
P04049	RAF1	S259	M1	P04049_RAF1_S259_M1	0.212981	0.907417	0.313981				-0.319177	-0.560961	-0.453709	-0.148739	-0.141435	-0.80599	0.312274	-0.657251	+
O60343	TBC1D4	S712	M2	O60343_TBC1D4_S712_M2	0.213098	0.412127	0.636671				-0.484191	-0.398849	-1.04257	-0.917015	-0.275233	-0.108399	0.767335	0.808616	+
Q9Y3B9	RRP15	S58	M2	Q9Y3B9_RRP15_S58_M2	0.213161	0.171576	0.601631				0.252336	0.170099	0.31852	0.346701	0.179809	0.170099	-0.138711	-0.176602
P04075	ALDOA	S309	M1	P04075_ALDOA_S309_M1	0.213214	0.0645554	0.55607				-0.109847	0.0211658	-0.0385695	0.0816307	-0.119675	-0.0384092	-0.0811052	-0.12004
P16615	ATP2A2	S378	M1	P16615_ATP2A2_S378_M1	0.213463	0.0972746	0.997514				0.253055	0.111106	0.26824	0.0470257	0.242552	0.209709	-0.0256882	0.162683
Q9UQ35	SRRM2	S954	M3	Q9UQ35_SRRM2_S954_M3	0.213505	0.652097	0.307108				-0.115956	-0.106917	-0.177944	-0.227314	0.0168648	-0.0969181	0.194809	0.130396
Q8WZ42	TTN	Y29446	M1	Q8WZ42_TTN_Y29446_M1	0.213622	0.262691	0.581941				0.160271	0.169342	-0.0132656	0.200207	0.183791	0.160502	0.197057	-0.0397043
P17540	CKMT2	T151	M1	P17540_CKMT2_T151_M1	0.213734	0.18758	0.383513				-0.106498	-0.0992041	-0.12562	-0.0758991	-0.035799	-0.143486	0.0898209	-0.0675869
P46937	YAP1	S127	M1	P46937_YAP1_S127_M1	0.213771	0.956629	0.450991				-0.0857525	-0.11487	-0.0919514	-0.11487	-0.0852828	-0.102835	0.00666857	0.0120349
Q8WZ42	TTN	S26701	M1	Q8WZ42_TTN_S26701_M1	0.213851	0.527913	0.0979757				0.0951681	0.247635	0.191996	0.263496	-0.144404	0.14955	-0.3364	-0.113946
O43491	EPB41L2	S718	M1	O43491_EPB41L2_S718_M1	0.213932	0.264365	0.0173277			0.015984	-0.0660243	-0.136378	-0.296906	-0.0474358	-0.0123639	-0.220647	0.284542	-0.173211
Q5VST9	OBSCN	S4015	M1	Q5VST9_OBSCN_S4015_M1	0.214278	0.765523	0.0928046				0.225714	0.240497	0.106047	-0.0862827	0.322928	0.356658	0.216882	0.442941
Q9UBF9	MYOT	T28	M2	Q9UBF9_MYOT_T28_M2	0.214342	0.837877	0.418039				-0.0326819	0.427313	-0.598074	1.55253	-0.0326819	0.31795	0.565392	-1.23458
Q13501	SQSTM1	T269	M2	Q13501_SQSTM1_T269_M2	0.21435	0.0530898	0.556758				-0.0261421	0.117952	-0.0559616	0.0134621	0.00367737	0.177551	0.059639	0.164089
P12882	MYH1	T1278	M1	P12882_MYH1_T1278_M1	0.214426	0.114741	0.871945				-0.102759	-0.0212946	-0.146917	-0.0245762	0.0022192	-0.018013	0.149137	0.00656319
Q9H7N4	SCAF1	S734	M2	Q9H7N4_SCAF1_S734_M2	0.214463	0.0116107	0.206232		0.024975		0.0680561	-0.165878	-0.313143	-0.49332	0.195236	-0.135514	0.508379	0.357805
Q15772	SPEG	S2015	M2	Q15772_SPEG_S2015_M2	0.214504	0.0385666	0.462647		0.0719281		-0.394428	0.401292	-0.737729	-0.257719	0.444394	0.634223	1.18212	0.891942
P10636	MAPT	S318	M1	P10636_MAPT_S318_M1	0.21458	0.274063	0.00985546			0.014985	-0.042943	-0.0722322	-0.324392	-0.0794592	0.0420294	-0.0650053	0.366422	0.0144539
P48681	NES	S1496	M2	P48681_NES_S1496_M2	0.214808	0.950768	0.361214				0.0428281	-0.0395317	-0.104361	-0.0395317	0.190017	0.11907	0.294377	0.158601
P13929	ENO3	Y44	M1	P13929_ENO3_Y44_M1	0.214899	0.408099	0.508249				-0.0757599	0.0501943	-0.0112705	0.0607128	-0.113792	0.0396757	-0.102522	-0.0210371
Q9UMS6	SYNPO2	S611	M1	Q9UMS6_SYNPO2_S611_M1	0.215174	0.603454	0.26606				0.145044	0.0302539	0.266438	0.0188847	0.0502777	0.0416231	-0.21616	0.0227385
Q9H330	TMEM245	S332	M1	Q9H330_TMEM245_S332_M1	0.215181	0.114686	0.704918				-0.187463	-0.191399	0.101145	-0.194722	-0.193689	-0.106167	-0.294834	0.0885553
Q5T5Y3	CAMSAP1	S431	M1	Q5T5Y3_CAMSAP1_S431_M1	0.215364	0.0210819	0.270912		0.045954		-0.0672231	-0.211494	-0.0893831	0.0300007	-0.045063	-0.228561	0.0443201	-0.258562
O15021	MAST4	S1370	M1	O15021_MAST4_S1370_M1	0.215387	0.351057	0.833238				-0.090045	0.132757	-0.0460901	0.323145	-0.134	0.125408	-0.0879097	-0.197737
Q13523	PRPF4B	S23	M1	Q13523_PRPF4B_S23_M1	0.215627	0.455936	0.653221				-0.136341	0.0539317	0.00351906	0.111379	-0.152401	0.0492592	-0.15592	-0.0621195
Q9UMS6	SYNPO2	S837	M1	Q9UMS6_SYNPO2_S837_M1	0.215673	0.121048	0.254682				-0.583556	-0.779144	-0.895274	-0.700968	-0.271838	-1.17598	0.623436	-0.475012
O00418	EEF2K	S474	M2	O00418_EEF2K_S474_M2	0.215698	0.666623	0.916725				-0.0864844	0.487187	-0.195862	0.680231	-0.0771103	0.318728	0.118752	-0.361503	+
Q9Y2V2	CARHSP1	S30	M3	Q9Y2V2_CARHSP1_S30_M3	0.2158	0.413534	0.0124491			0.021978	0.0968919	-0.0966873	-0.358074	-0.131323	0.316716	-0.0620518	0.67479	0.0692711
P20929	NEB	T6450	M1	P20929_NEB_T6450_M1	0.215855	0.645706	0.113651				-0.0479393	-0.0544939	0.478891	0.0220051	-0.147355	-0.150664	-0.626246	-0.172669
Q8WZ42	TTN	T24230	M1	Q8WZ42_TTN_T24230_M1	0.215979	0.447069	0.0896212				0.0528526	0.0197148	0.0652857	0.0123405	-0.0507164	0.020525	-0.116002	0.00818443
P60709;P63261	ACTB	Y53	M1	P60709;P63261_ACTB_Y53_M1	0.216064	0.276283	0.214248				-0.0226331	0.100688	-0.0747223	-0.1579	-0.0183191	0.190452	0.0564032	0.348351
Q5JRA6	MIA3	S1706	M1	Q5JRA6_MIA3_S1706_M1	0.216137	0.304602	0.881985				-0.250758	-0.100496	-0.268457	-0.128369	-0.113852	-0.0312266	0.154606	0.0971427
P17174	GOT1	Y373	M1	P17174_GOT1_Y373_M1	0.216144	0.0789583	0.133449				0.00984716	0.150942	0.0643396	0.161936	-0.0294075	0.00142479	-0.0937471	-0.160511	+
Q96T37	RBM15	S674	M2	Q96T37_RBM15_S674_M2	0.216205	0.811749	0.0118981			0.013986	0.00343132	-0.066484	-0.154086	-0.104662	0.145935	-0.0356855	0.300021	0.0689764
Q8NDT2	RBM15B	S109	M1	Q8NDT2_RBM15B_S109_M1	0.216237	0.586858	0.388368				-0.0339751	-0.131814	-0.118988	-0.374293	0.19234	-0.0582309	0.311328	0.316062
P41236	PPP1R2	Y75	M1	P41236_PPP1R2_Y75_M1	0.216271	0.938078	0.997624				0.0688953	0.21504	0.186054	0.0352154	-0.0251808	0.255097	-0.211235	0.219882
Q8IVT5	KSR1	S334	M1	Q8IVT5_KSR1_S334_M1	0.216658	0.0113913	0.064417		0.022977		0.0141048	0.00630856	0.0674629	0.281406	0.0096426	-0.00254917	-0.0578203	-0.283956
Q6PJT7	ZC3H14	S515	M1	Q6PJT7_ZC3H14_S515_M1	0.216706	0.14504	0.56724				-0.0691624	-0.0749855	-0.0811024	-0.206896	0.0547276	-0.0678062	0.13583	0.13909
O43583	DENR	T69	M1	O43583_DENR_T69_M1	0.216745	0.395332	0.206018				-0.104349	0.0171852	-0.445328	-0.0394764	0.381106	0.0489693	0.826434	0.0884457
Q09666	AHNAK	S819	M1	Q09666_AHNAK_S819_M1	0.216755	0.88085	0.137169				-0.479014	-0.223471	-0.677038	-0.583418	-0.197956	0.0517797	0.479082	0.635198
Q13586	STIM1	S519	M1	Q13586_STIM1_S519_M1	0.216907	0.809028	0.766385				-0.138417	-0.17726	-0.303108	-0.240211	0.0513058	-0.114309	0.354414	0.125902
E9PAV3	NACA	S1042	M2	E9PAV3_NACA_S1042_M2	0.216913	0.0316618	0.175184		0.044955		-0.112471	-0.141636	0.600958	0.0431767	-0.279831	-0.190506	-0.880789	-0.233683
Q711Q0	CEFIP	S116	M1	Q711Q0_CEFIP_S116_M1	0.216929	0.389181	0.183246				-0.0285759	0.0644455	0.0672207	0.0137424	-0.0592918	0.0673294	-0.126513	0.053587
O95425	SVIL	S914	M1	O95425_SVIL_S914_M1	0.21695	0.0645219	0.567735				-0.0653834	-0.210924	-0.442394	-0.407021	-0.045475	-0.154665	0.396919	0.252356
P28161	GSTM2	S186	M1	P28161_GSTM2_S186_M1	0.21695	0.815306	0.150677				-0.0795674	-0.0328274	0.137142	-0.0185814	-0.0827599	-0.0470734	-0.219902	-0.028492
O75112	LDB3	S272	M1	O75112_LDB3_S272_M1	0.216957	0.913621	0.402733				-0.0752468	-0.031456	-0.0861397	-0.00916958	-0.0374413	-0.0608835	0.0486984	-0.0517139
O75400	PRPF40A	S883	M3	O75400_PRPF40A_S883_M3	0.217116	0.665335	0.56686				-0.0267153	-0.0435767	-0.0871124	-0.190006	-0.00998688	0.00853348	0.0771255	0.19854
O75400	PRPF40A	S885	M3	O75400_PRPF40A_S885_M3	0.217116	0.665335	0.56686				-0.0267153	-0.0435767	-0.0871124	-0.190006	-0.00998688	0.00853348	0.0771255	0.19854
O75400	PRPF40A	S888	M3	O75400_PRPF40A_S888_M3	0.217116	0.665335	0.56686				-0.0267153	-0.0435767	-0.0871124	-0.190006	-0.00998688	0.00853348	0.0771255	0.19854
P23588	EIF4B	S459	M1	P23588_EIF4B_S459_M1	0.217178	0.0709803	0.279288				-0.0605755	-0.195964	-0.0442066	-0.166599	-0.0769444	-0.225329	-0.0327377	-0.0587301
Q13884	SNTB1	T302	M1	Q13884_SNTB1_T302_M1	0.217242	0.196215	0.68363				-0.366521	-0.0816841	0.186362	0.348423	-0.580269	-0.471354	-0.766632	-0.819777
Q8N3V7	SYNPO	S743	M2	Q8N3V7_SYNPO_S743_M2	0.217295	0.239346	0.105105				-0.013958	-0.322413	-0.690525	0.23233	-0.013958	-0.697016	0.676567	-0.929347
A8MZF0	PRR33	S261	M1	A8MZF0_PRR33_S261_M1	0.217418	0.556884	0.200599				-0.169046	-0.0924931	-0.580605	-0.65055	0.0461612	0.0391302	0.626766	0.68968
P33527	ABCC1	S915	M2	P33527_ABCC1_S915_M2	0.217535	0.777558	0.832974				-0.16201	-0.531003	0.181011	-0.0608397	-0.505031	-0.629858	-0.686042	-0.569019
A6NGB9	WIPF3	S332	M1	A6NGB9_WIPF3_S332_M1	0.217557	0.355652	0.51704				-0.00383854	-0.249265	0.250496	-0.213037	-0.00383854	-0.249265	-0.254335	-0.0362282
Q16851	UGP2	S13	M1	Q16851_UGP2_S13_M1	0.217572	0.0681637	0.868345				-0.127901	0.00215721	-0.418638	0.00154495	-0.0617123	0.00276947	0.356926	0.00122452
Q9UMS6	SYNPO2	S902	M1	Q9UMS6_SYNPO2_S902_M1	0.217646	0.10013	0.98802				0.0363221	-0.0864482	0.180578	-0.0621338	-0.0618572	-0.110763	-0.242435	-0.0486288
Q6P0Q8	MAST2	S290	M3	Q6P0Q8_MAST2_S290_M3	0.21769	0.18785	0.649259				-0.0729852	-0.0360827	0.14103	-0.0428982	-0.1339	-0.0134106	-0.27493	0.0294876
Q6H8Q1	ABLIM2	S285	M1	Q6H8Q1_ABLIM2_S285_M1	0.217737	0.555926	0.436214				-0.859097	0.285065	-0.859097	0.230001	-0.788805	0.551131	0.070292	0.32113
Q9UN36	NDRG2	S346	M3	Q9UN36_NDRG2_S346_M3	0.217742	0.102671	0.667654				0.218064	0.155349	0.0682182	-0.0902328	0.243728	0.923918	0.175509	1.01415
Q9BXK5	BCL2L13	S305	M1	Q9BXK5_BCL2L13_S305_M1	0.217854	0.021984	0.727943		0.028971		-0.517085	-0.268034	-0.69529	-0.268034	-0.174347	-0.79966	0.520943	-0.531626
Q8WZ42	TTN	T22679	M1	Q8WZ42_TTN_T22679_M1	0.217864	0.904309	0.0415733			0.0859141	-0.0808735	-0.16343	-0.702945	-0.449233	0.00114679	2.86102e-06	0.704092	0.449235
Q00872	MYBPC1	T31	M1	Q00872_MYBPC1_T31_M1	0.217901	0.371594	0.0158287			0.0619381	0.191935	-0.478619	1.8894	-0.332415	-0.480173	-0.515832	-2.36957	-0.183418
Q711Q0	CEFIP	S677	M2	Q711Q0_CEFIP_S677_M2	0.217923	0.967664	0.134485				-0.105384	0.0440884	-0.0565109	0.271696	-0.130779	-0.139289	-0.0742683	-0.410985
Q9Y383	LUC7L2	S18	M1	Q9Y383_LUC7L2_S18_M1	0.218045	0.778177	0.138786				-0.900486	-0.528574	-1.18234	-0.470935	-0.61589	-0.837748	0.566453	-0.366813
Q96AX9	MIB2	S309	M1	Q96AX9_MIB2_S309_M1	0.218182	0.386514	0.090415				0.138796	0.0775332	0.233046	-0.0385914	0.117205	0.124319	-0.115841	0.16291
Q6P5Q4	LMOD2	S400	M2	Q6P5Q4_LMOD2_S400_M2	0.218253	0.599996	0.586796				-0.333931	0.138165	0.0856304	0.0847435	-0.374177	0.155359	-0.459807	0.0706158
P23528	CFL1	S3	M1	P23528_CFL1_S3_M1	0.218287	0.254259	0.905219				0.226578	0.597973	0.221914	0.282249	0.458695	0.822074	0.236781	0.539824
Q9Y5S2	CDC42BPB	S1690	M1	Q9Y5S2_CDC42BPB_S1690_M1	0.218304	0.0965197	0.302847				-0.0128179	-0.0694618	-0.092989	-0.159779	0.0831842	-0.0402317	0.176173	0.119547
P17661	DES	T341	M1	P17661_DES_T341_M1	0.218546	0.317543	0.501406				-0.195826	-0.134017	-0.326236	-0.323148	-0.176053	0.277329	0.150183	0.600478
P18206	VCL	S290	M1	P18206_VCL_S290_M1	0.218812	0.0145232	0.122743		0.030969		-0.118624	-0.184314	-0.278524	-0.19153	-0.105642	-0.177098	0.172882	0.014432
Q96PX6	CCDC85A	S347	M1	Q96PX6_CCDC85A_S347_M1	0.218925	0.00413629	0.35833		0.00799201		0.773914	0.268259	-0.111141	0.114017	0.811783	0.544791	0.922924	0.430774
P12883	MYH7	T1599	M1	P12883_MYH7_T1599_M1	0.218928	0.339105	0.352844				0.154267	0.156619	0.287032	0.163593	0.147905	0.149644	-0.139127	-0.0139494
Q8WZ42	TTN	S7662	M1	Q8WZ42_TTN_S7662_M1	0.21896	0.960458	0.460582				-0.0960093	-0.0189075	0.0114021	-0.155249	-0.150796	0.264694	-0.162198	0.419943
Q711Q0	CEFIP	T680	M2	Q711Q0_CEFIP_T680_M2	0.218995	0.971899	0.134665				-0.107456	0.0460882	-0.0565853	0.270807	-0.134117	-0.133426	-0.0775318	-0.404233
Q9Y4E1	WASHC2C	S1032	M1	Q9Y4E1_WASHC2C_S1032_M1	0.219253	0.213426	0.0274522			0.0829171	-2.03729	0.228901	0.0640402	-1.96048	-2.07766	0.285909	-2.1417	2.24639
Q8WZ42	TTN	T2063	M2	Q8WZ42_TTN_T2063_M2	0.219263	0.41729	0.324681				0.124549	0.271216	0.0466938	0.28866	0.202404	0.253773	0.15571	-0.0348873
Q96JM3	CHAMP1	S275	M1	Q96JM3_CHAMP1_S275_M1	0.219268	0.459834	0.879365				-0.379547	-0.134432	-0.204914	-0.106823	-0.440233	-0.215988	-0.23532	-0.109165
P23327	HRC	S159	M1	P23327_HRC_S159_M1	0.219298	0.89895	0.408483				-0.0362434	-0.0620852	-0.0602417	0.0136757	0.0302038	-0.064785	0.0904455	-0.0784607
Q99569	PKP4	S776	M1	Q99569_PKP4_S776_M1	0.219318	0.0352882	0.267075		0.0539461		-0.115112	-0.0123639	-0.139339	-0.0234604	-0.0908852	-0.00126743	0.0484543	0.022193
Q2TAL5	SMTNL2	S281	M3	Q2TAL5_SMTNL2_S281_M3	0.219499	0.844253	0.444293				-0.0446687	-0.321858	0.252283	-0.184563	-0.18037	-0.337111	-0.432653	-0.152549
Q9UKN8	GTF3C4	S611	M1	Q9UKN8_GTF3C4_S611_M1	0.219502	0.0163903	0.578354		0.031968		0.107142	0.119148	0.058836	0.152117	0.124689	0.0861797	0.0658531	-0.065937
Q9NQX3	GPHN	S194	M1	Q9NQX3_GPHN_S194_M1	0.219543	0.265578	0.82916				-0.0769234	-0.214184	-0.156153	-0.315752	-0.0571141	-0.112616	0.0990386	0.203136
P55087	AQP4	S285	M2	P55087_AQP4_S285_M2	0.2196	0.115805	0.279937				0.146936	-0.236689	0.329777	0.485992	-0.0433931	-0.384621	-0.37317	-0.870613
P49736	MCM2	S13	M1	P49736_MCM2_S13_M1	0.219819	0.646491	0.14537				-0.202145	0.0573473	0.025578	0.729342	-0.459199	-0.150829	-0.484777	-0.880171
Q9ULU4	ZMYND8	S709	M2	Q9ULU4_ZMYND8_S709_M2	0.21992	0.733504	0.17342				-0.738984	-0.779132	-0.968714	-1.43668	-0.410502	-0.547066	0.558212	0.889617
Q8WZ42	TTN	T27299	M1	Q8WZ42_TTN_T27299_M1	0.219969	0.503834	0.620392				-0.368734	-0.0242844	-0.0310249	0.00958633	-0.467587	-0.0581551	-0.436563	-0.0677414
Q96D71	REPS1	S556	M2	Q96D71_REPS1_S556_M2	0.219973	0.714949	0.144271				-0.0156975	-0.197628	-0.468447	-0.957363	0.061697	-0.0964737	0.530144	0.860889
O14983	ATP2A1	T415	M1	O14983_ATP2A1_T415_M1	0.22001	0.66409	0.320673				0.0254745	0.502954	0.0254745	0.278639	-0.0190253	0.662446	-0.0444999	0.383808
Q8WXE0	CASKIN2	S697	M2	Q8WXE0_CASKIN2_S697_M2	0.220159	0.79212	0.881201				-0.516427	-0.0454059	0.0149593	-0.165876	-0.847134	-0.0131969	-0.862093	0.152679
Q9BRS2	RIOK1	S21	M1	Q9BRS2_RIOK1_S21_M1	0.22016	0.731445	0.537819				-0.06495	-0.456846	-0.030817	-1.52658	-0.212226	-0.286857	-0.181409	1.23973
P20929	NEB	Y4165	M1	P20929_NEB_Y4165_M1	0.220236	0.144403	0.886103				0.130707	0.276372	0.123873	0.276372	0.149846	0.468421	0.0259733	0.192049
O95155	UBE4B	S99	M3	O95155_UBE4B_S99_M3	0.220252	0.147978	0.982946				-0.347765	-0.769649	-0.919271	-0.253683	-0.28633	-0.841503	0.632941	-0.58782
P08575	PTPRC	S975	M1	P08575_PTPRC_S975_M1	0.220367	0.701586	0.32954				0.132237	-0.124716	-0.112453	-0.197077	0.189426	-0.0523548	0.30188	0.144722
O60662	KLHL41	S175	M1	O60662_KLHL41_S175_M1	0.220378	0.738569	0.987805				0.0186777	0.193399	0.00923252	0.126307	0.15244	0.285709	0.143208	0.159403
Q9NP98	MYOZ1	Y127	M3	Q9NP98_MYOZ1_Y127_M3	0.220401	0.0786191	0.404215				-0.245964	-0.135556	0.183504	-0.126633	-0.282497	-0.14448	-0.466002	-0.0178471
Q9UBF9	MYOT	S19	M1	Q9UBF9_MYOT_S19_M1	0.220414	0.480062	0.604993				-0.102186	-0.0584412	-0.104531	-0.0584412	-0.00915909	-0.0710831	0.0953722	-0.0126419
Q08174	PCDH1	S962	M1	Q08174_PCDH1_S962_M1	0.220468	0.226174	0.64222				-0.0333738	-0.0103245	-0.185085	-0.0641689	0.00692177	0.000816345	0.192007	0.0649853
Q14103	HNRNPD	S82	M2	Q14103_HNRNPD_S82_M2	0.2206	0.283202	0.731926				-0.761193	-0.799915	-0.100897	-1.00053	-0.761193	-0.638177	-0.660296	0.362357
Q7Z6Z7	HUWE1	T3927	M3	Q7Z6Z7_HUWE1_T3927_M3	0.220711	0.83109	0.303183				0.626242	0.272798	1.00425	0.353062	0.282635	-0.303894	-0.721619	-0.656955
Q9UKX2	MYH2	Y556	M1	Q9UKX2_MYH2_Y556_M1	0.220748	0.0446269	0.179747		0.0699301		-0.254033	-0.259966	-0.70218	-0.146508	-0.212704	-0.501674	0.489476	-0.355165
Q8WZ42	TTN	T50	M1	Q8WZ42_TTN_T50_M1	0.220781	0.243262	0.0292298			0.0619381	0.301546	0.426462	-0.29915	-1.01607	0.696861	0.94342	0.996012	1.95949
P04075	ALDOA	Y5	M1	P04075_ALDOA_Y5_M1	0.220907	0.356264	0.292208				-0.112893	-0.0672755	-0.0474033	-0.0265675	-0.347733	-0.108913	-0.300329	-0.0823455
P08559	PDHA1	S300	M1	P08559_PDHA1_S300_M1	0.220994	0.119927	0.901464				0.229662	0.0415864	0.0716124	-0.0677261	0.290699	0.0709286	0.219087	0.138655
P10636	MAPT	T744	M1	P10636_MAPT_T744_M1	0.221073	0.0306995	0.285047		0.0589411		0.40734	0.343421	-0.125128	0.089386	0.508948	0.597456	0.634076	0.50807
P54296	MYOM2	S875	M1	P54296_MYOM2_S875_M1	0.221186	0.598792	0.0282209			0.0609391	0.0441909	0.0655274	0.0643396	-0.044075	0.0240421	0.183582	-0.0402975	0.227657
Q9BR39	JPH2	T237	M3	Q9BR39_JPH2_T237_M3	0.221306	0.842901	0.563492				-0.311557	0.875464	-0.296644	0.934807	-0.342617	0.816121	-0.0459733	-0.118686
Q4G0J3	LARP7	S261	M1	Q4G0J3_LARP7_S261_M1	0.221611	0.514384	0.511833				-0.0361576	-0.0256329	-0.25716	-0.0534344	0.0578537	0.00216866	0.315014	0.055603
Q96CW6	SLC7A6OS	S302	M2	Q96CW6_SLC7A6OS_S302_M2	0.221614	0.971934	0.391122				-0.190317	0.227242	-0.0871143	0.371872	-0.299261	0.213037	-0.212146	-0.158834
Q96CW6	SLC7A6OS	S308	M2	Q96CW6_SLC7A6OS_S308_M2	0.221614	0.971934	0.391122				-0.190317	0.227242	-0.0871143	0.371872	-0.299261	0.213037	-0.212146	-0.158834
Q9UQM7	CAMK2A	T337	M1	Q9UQM7_CAMK2A_T337_M1	0.221625	0.681106	0.963345				0.0593157	0.224103	0.420048	0.152807	-0.104978	0.224431	-0.525025	0.0716238
Q8WZ42	TTN	S23574	M1	Q8WZ42_TTN_S23574_M1	0.22164	0.496071	0.568502				0.00811434	0.0196242	-0.0325603	-0.0472012	0.00868416	0.0623856	0.0412445	0.109587
Q9H6Z4	RANBP3	S108	M2	Q9H6Z4_RANBP3_S108_M2	0.22165	0.274499	0.821508				0.376041	0.0260429	-0.150019	0.0707083	0.386326	0.0260429	0.536345	-0.0446653
Q9UQ35	SRRM2	Y996	M3	Q9UQ35_SRRM2_Y996_M3	0.221687	0.0492106	0.73295		0.0789211		0.706125	0.586533	0.918461	-0.707613	0.49379	0.751419	-0.424671	1.45903
Q8WZ42	TTN	S17826	M1	Q8WZ42_TTN_S17826_M1	0.221831	0.947514	0.831209				0.161802	0.298659	0.22437	0.365984	0.161802	0.26337	-0.0625682	-0.102614
Q8WZ42	TTN	S29365	M1	Q8WZ42_TTN_S29365_M1	0.221916	0.655991	0.22353				-0.045599	0.0520349	0.0274744	0.0300817	-0.0573282	0.116158	-0.0848026	0.0860758
Q9UKX2	MYH2	T1372	M1	Q9UKX2_MYH2_T1372_M1	0.221919	0.2062	0.837606				-0.182475	-0.214565	-0.208275	-0.21402	-0.175822	-0.21511	0.0324526	-0.00109005
P12882	MYH1	T1793	M1	P12882_MYH1_T1793_M1	0.22194	0.0285246	0.376287		0.042957		-0.498193	-0.108343	-0.464064	-0.135527	-0.532323	-0.0811586	-0.0682592	0.054368
O95295	SNAPIN	S133	M1	O95295_SNAPIN_S133_M1	0.222008	0.028021	0.637652		0.035964		0.77	0.00207329	0.657175	-0.00410414	0.77	0.00207329	0.112824	0.00617743
Q5VUA4	ZNF318	S79	M2	Q5VUA4_ZNF318_S79_M2	0.222201	0.905591	0.619511				0.178107	-0.0266228	0.568032	-0.017499	0.160693	-0.162004	-0.407339	-0.144506
Q5VUA4	ZNF318	S81	M2	Q5VUA4_ZNF318_S81_M2	0.222201	0.905591	0.619511				0.178107	-0.0266228	0.568032	-0.017499	0.160693	-0.162004	-0.407339	-0.144506
Q13610	PWP1	S50	M1	Q13610_PWP1_S50_M1	0.222416	0.00400288	0.239198		0.001998		-0.0991111	-0.194581	-0.0779438	-0.220749	-0.120278	-0.168413	-0.0423346	0.0523357
P35221	CTNNA1	T658	M3	P35221_CTNNA1_T658_M3	0.222572	0.686141	0.676881				-0.397492	-0.110575	-0.421892	-0.0250015	0.163941	-0.113569	0.585834	-0.0885677
O75128	COBL	T278	M3	O75128_COBL_T278_M3	0.222664	0.724065	0.718927				-0.0961847	0.0549421	0.035573	0.117134	-0.227942	-0.00724983	-0.263515	-0.124384
P12883	MYH7	T960	M1	P12883_MYH7_T960_M1	0.222696	0.307329	0.242787				0.0799313	0.213593	0.00432968	0.00704193	0.322697	0.242404	0.318367	0.235362
Q15772	SPEG	T2460	M2	Q15772_SPEG_T2460_M2	0.222798	0.457947	0.10326				-0.516939	-0.59796	-0.792244	-0.503508	-0.505007	-1.09784	0.287237	-0.594337
Q8WZ42	TTN	S33250	M3	Q8WZ42_TTN_S33250_M3	0.222926	0.439888	0.0189666			0.031968	0.271249	0.0630069	0.816029	1.96636	0.185632	-0.240583	-0.630397	-2.20694
Q8IYB3	SRRM1	S874	M1	Q8IYB3_SRRM1_S874_M1	0.223174	0.57955	0.0451116			0.0539461	-0.0770822	-0.048378	-0.0558577	0.133715	-0.0957232	-0.111792	-0.0398655	-0.245506
P15259	PGAM2	Y218	M1	P15259_PGAM2_Y218_M1	0.223216	0.116996	0.564615				0.158229	0.178763	0.132709	-0.0957317	0.158229	0.257562	0.0255198	0.353294
P14618	PKM	S127	M1	P14618_PKM_S127_M1	0.223556	0.752206	0.933498				-0.188201	-0.0830436	0.0387688	-0.0759296	-0.245082	-0.0901575	-0.283851	-0.0142279	+
Q8ND56	LSM14A	S183	M2	Q8ND56_LSM14A_S183_M2	0.223683	0.213799	0.204859				-0.0839691	-0.200875	-0.220173	-0.361065	0.0397043	0.116734	0.259877	0.477798
Q01082	SPTBN1	S2316	M3	Q01082_SPTBN1_S2316_M3	0.223793	0.847499	0.0278639			0.038961	-0.0569029	-0.217389	-0.619205	-0.240763	0.0446491	-0.194016	0.663855	0.0467472
Q96CX2	KCTD12	S185	M1	Q96CX2_KCTD12_S185_M1	0.22383	0.253034	0.183088				0.100918	0.0305386	0.114364	0.192314	0.0540886	-0.440545	-0.0602751	-0.632859
Q9HCH5	SYTL2	S511	M1	Q9HCH5_SYTL2_S511_M1	0.224063	0.259421	0.321178				-0.113469	-0.228024	-0.756706	-0.488093	0.0922561	-0.142335	0.848962	0.345758
P13533	MYH6	S1552	M1	P13533_MYH6_S1552_M1	0.224131	0.701367	0.994702				0.171659	0.33186	0.171659	0.0294228	0.151587	0.397407	-0.0200715	0.367984
P52179	MYOM1	T257	M1	P52179_MYOM1_T257_M1	0.224268	0.000503638	0.00611723		0.001998	0.018981	-0.158916	-0.158613	-0.722949	-0.420476	0.326828	-0.0843554	1.04978	0.336121
P19237	TNNI1	S183	M1	P19237_TNNI1_S183_M1	0.22435	0.438388	0.506047				-0.135307	-0.479873	-0.0667324	-0.22813	-0.170096	-0.570179	-0.103364	-0.342049
P20810	CAST	S575	M1	P20810_CAST_S575_M1	0.224545	0.131237	0.011675			0.041958	0.0839467	-0.0463662	0.179035	0.346373	0.0785389	-0.0798664	-0.100496	-0.426239
P30622	CLIP1	S306	M1	P30622_CLIP1_S306_M1	0.224545	0.236726	0.0455877			0.0999001	-0.227473	-0.233885	-0.761967	-0.436315	0.232787	-0.031456	0.994754	0.404859
P12883	MYH7	S1518	M1	P12883_MYH7_S1518_M1	0.224602	0.42898	0.85163				0.126731	0.181134	0.15448	0.132669	0.0989828	0.337432	-0.0554972	0.204762
Q00536	CDK16	S119	M1	Q00536_CDK16_S119_M1	0.224632	0.041095	0.371788		0.0649351		-0.00177097	0.127686	0.164977	0.165983	-0.1003	0.0471172	-0.265277	-0.118866
Q8WZ42	TTN	T31957	M1	Q8WZ42_TTN_T31957_M1	0.224688	0.9603	0.800686				0.0813107	-0.000105858	0.0738316	-0.0141048	0.144463	0.0138931	0.070631	0.027998
P23588	EIF4B	S409	M2	P23588_EIF4B_S409_M2	0.224736	0.0586538	0.249041				-0.177923	0.479857	-0.0448475	0.506826	-0.473864	0.452888	-0.429016	-0.0539379
P35613	BSG	S362	M1	P35613_BSG_S362_M1	0.224773	0.0255436	0.502981		0.047952		0.12877	0.0649948	0.0313148	0.312977	0.155796	-0.029213	0.124481	-0.34219
Q15772	SPEG	S2176	M2	Q15772_SPEG_S2176_M2	0.224811	0.842997	0.931172				0.34462	0.648057	0.64375	1.49087	-0.791584	-0.0278549	-1.43533	-1.51872
Q9Y2V2	CARHSP1	S41	M3	Q9Y2V2_CARHSP1_S41_M3	0.22489	0.421839	0.0131837			0.022977	0.0936112	-0.0634594	-0.38546	-0.110384	0.286769	-0.0165348	0.672229	0.0938492
Q9Y217	MTMR6	S561	M1	Q9Y217_MTMR6_S561_M1	0.225031	0.520181	0.00802917			0.031968	0.186182	0.183519	1.11199	0.42749	0.135964	0.0448551	-0.976025	-0.382635
P49407	ARRB1	S412	M1	P49407_ARRB1_S412_M1	0.225084	0.0489248	0.263133		0.0629371		0.00261831	-0.117315	-0.114422	-0.145016	0.213855	0.0174541	0.328277	0.16247
Q92974	ARHGEF2	S960	M2	Q92974_ARHGEF2_S960_M2	0.225108	0.0696121	0.630792				0.063571	-0.470178	0.471333	0.275539	0.0514946	-0.677509	-0.419838	-0.953049
O95817	BAG3	S279	M2	O95817_BAG3_S279_M2	0.225139	0.878325	0.00471385			0.001998	-0.00816965	0.0932841	-0.433203	0.222744	0.0868626	-0.0317345	0.520065	-0.254478
P12882	MYH1	S1600	M1	P12882_MYH1_S1600_M1	0.225231	0.992373	0.912844				-0.280843	0.0661297	-0.162928	0.1187	-0.635577	0.0244441	-0.47265	-0.0942559
Q8WWI1	LMO7	S991	M2	Q8WWI1_LMO7_S991_M2	0.225267	0.953838	0.162867				-0.0685511	-0.917662	0.746464	-0.879086	-0.227486	-0.96934	-0.97395	-0.0902548
P10636	MAPT	T498	M1	P10636_MAPT_T498_M1	0.225305	0.0273973	0.346813		0.0569431		-0.0934348	-0.185417	-0.0484362	0.0515842	-0.156185	-0.189772	-0.107749	-0.241356
O95817	BAG3	S275	M2	O95817_BAG3_S275_M2	0.22532	0.87855	0.00471864			0.001998	-0.00812578	0.0932765	-0.432505	0.22278	0.0868301	-0.0317841	0.519335	-0.254564
P14618	PKM	S97	M1	P14618_PKM_S97_M1	0.225379	0.0764128	0.419782				-0.114487	-0.0897236	-0.191363	-0.0897236	0.389809	-0.090282	0.581172	-0.000558376	+
P36871	PGM1	S509	M2	P36871_PGM1_S509_M2	0.22552	0.484549	0.195044				0.818569	0.606955	2.09737	1.24033	0.277594	0.536218	-1.81977	-0.70411
Q8WZ42	TTN	T27059	M1	Q8WZ42_TTN_T27059_M1	0.225733	0.167371	0.666671				0.105042	0.0973921	0.157022	0.158854	0.0916195	0.0973921	-0.065403	-0.0614614
Q9UKX2	MYH2	S46	M1	Q9UKX2_MYH2_S46_M1	0.225776	0.935452	0.110513				-0.308497	0.0801082	-0.308497	0.552299	-0.286135	-0.409299	0.0223622	-0.961598
Q96AQ6	PBXIP1	S407	M1	Q96AQ6_PBXIP1_S407_M1	0.225947	0.0391308	0.0158737		0.0699301	0.025974	0.135613	-0.109331	0.723141	0.316526	-0.0344429	-0.173002	-0.757584	-0.489529
Q7Z460	CLASP1	S562	M2	Q7Z460_CLASP1_S562_M2	0.226005	0.485897	0.935317				0.0216026	-0.0221853	0.0602269	0.0249062	-0.0461369	-0.0423861	-0.106364	-0.0672922
P55786	NPEPPS	S600	M1	P55786_NPEPPS_S600_M1	0.226015	0.622971	0.41147				0.00491285	0.134459	0.136572	0.212374	-0.0700808	-0.114132	-0.206653	-0.326506
Q9Y2K5	R3HDM2	S361	M1	Q9Y2K5_R3HDM2_S361_M1	0.226223	0.00915359	0.23119		0.017982		-0.129505	-0.0927467	-0.123016	0.042469	-0.185703	-0.119435	-0.0626869	-0.161904
Q9C0B5	ZDHHC5	S380	M1	Q9C0B5_ZDHHC5_S380_M1	0.226226	0.388058	0.387098				-0.257193	-0.448264	-0.257193	-0.945534	-0.0916848	-0.410757	0.165508	0.534777
O15027	SEC16A	Y1339	M1	O15027_SEC16A_Y1339_M1	0.226288	0.1831	0.109688				0.00250721	-0.0798726	0.0806828	0.061058	-0.0756683	-0.178268	-0.156351	-0.239326
Q8N3L3	TXLNB	S552	M3	Q8N3L3_TXLNB_S552_M3	0.22632	0.0869202	0.863392				-0.00377846	-0.106172	0.254566	-0.456398	-0.138128	-0.0682611	-0.392694	0.388137
Q9NP98	MYOZ1	S137	M2	Q9NP98_MYOZ1_S137_M2	0.226392	0.404448	0.211837				-0.152374	-1.10241	-1.49839	-2.43697	0.515223	-0.508622	2.01361	1.92835
O15273	TCAP	S157	M2	O15273_TCAP_S157_M2	0.226399	0.848143	0.409545				-0.21215	-0.24619	-0.0303059	-0.478777	-0.393993	-0.0136023	-0.363688	0.465175
Q8IWB9	TEX2	S196	M2	Q8IWB9_TEX2_S196_M2	0.226487	0.822786	0.667168				0.0878277	0.271308	0.55338	0.442793	-0.0235949	0.253682	-0.576975	-0.189111
P35609	ACTN2	S411	M1	P35609_ACTN2_S411_M1	0.226498	0.129919	0.928299				-0.0829945	0.0151772	-0.0829945	-0.148443	-0.0857887	0.049221	-0.00279427	0.197664
Q9NPC6	MYOZ2	S101	M2	Q9NPC6_MYOZ2_S101_M2	0.226584	0.0627414	0.559871				-0.232271	-0.0270758	-0.563785	0.337877	-0.0288396	-0.0270758	0.534945	-0.364953
Q14515	SPARCL1	S90	M3	Q14515_SPARCL1_S90_M3	0.226687	0.502809	0.317339				0.198643	-0.782213	-1.17653	-1.83975	0.915025	0.0990391	2.09156	1.93879
P12883	MYH7	S1065	M1	P12883_MYH7_S1065_M1	0.226883	0.380563	0.939641				-0.0173206	0.237718	0.0785799	0.177509	-0.17092	0.249119	-0.2495	0.07161
Q9UKX2	MYH2	S1895	M1	Q9UKX2_MYH2_S1895_M1	0.226981	0.195422	0.995512				0.141	0.0266438	-0.423628	-0.085165	0.143644	0.345263	0.567272	0.430428
Q6H8Q1	ABLIM2	S370	M3	Q6H8Q1_ABLIM2_S370_M3	0.226996	0.373361	0.773407				-0.659409	-0.288341	-0.445131	-0.279501	-0.87146	-0.352766	-0.426329	-0.0732651
Q9BR39	JPH2	S238	M1	Q9BR39_JPH2_S238_M1	0.22708	0.565801	0.085245				0.0263023	0.404104	0.18154	0.381301	-0.0918112	0.48426	-0.273351	0.102959
Q6P0Q8	MAST2	S281	M3	Q6P0Q8_MAST2_S281_M3	0.227094	0.186091	0.597335				-0.0120707	-0.0315046	0.14103	-0.0428982	-0.169429	0.00818491	-0.310459	0.0510831
Q9NYF8	BCLAF1	S177	M1	Q9NYF8_BCLAF1_S177_M1	0.227235	0.757271	0.337394				-0.103052	-0.121264	-0.057992	0.0328045	-0.148111	-0.124096	-0.0901194	-0.1569
Q9UKX2	MYH2	S1741	M2	Q9UKX2_MYH2_S1741_M2	0.227273	0.350132	0.63593				-0.0816669	-0.203695	-0.0204935	-0.108772	-0.123146	-0.344445	-0.102652	-0.235673
Q9UKX2	MYH2	T1738	M2	Q9UKX2_MYH2_T1738_M2	0.227273	0.350132	0.63593				-0.0816669	-0.203695	-0.0204935	-0.108772	-0.123146	-0.344445	-0.102652	-0.235673
Q9UKA4	AKAP11	Y424	M2	Q9UKA4_AKAP11_Y424_M2	0.227355	0.969226	0.515893				-0.0554523	-0.512146	0.130618	-0.324661	-0.405598	-0.512146	-0.536216	-0.187485
E9PAV3	NACA	T1643	M3	E9PAV3_NACA_T1643_M3	0.227468	0.696577	0.791666				-0.293091	-0.616456	-0.22171	-0.349804	-0.444421	-0.883108	-0.222711	-0.533304
P04049	RAF1	T303	M2	P04049_RAF1_T303_M2	0.227618	0.0131736	0.551894		0.018981		-0.236394	-0.824032	-0.766372	0.177111	-0.155221	-0.853572	0.611151	-1.03068	+
Q9Y2V2	CARHSP1	S32	M3	Q9Y2V2_CARHSP1_S32_M3	0.227749	0.429643	0.0113301			0.01998	0.0938907	-0.073699	-0.384724	-0.130798	0.327508	-0.0165997	0.712232	0.114199
Q16821	PPP1R3A	S46	M1	Q16821_PPP1R3A_S46_M1	0.227753	0.136408	0.934055				0.0146017	-0.10726	-0.030508	-0.10726	0.0541086	-0.0855079	0.0846167	0.0217519	+
P49840	GSK3A	S41	M2	P49840_GSK3A_S41_M2	0.227776	0.558967	0.0766739				0.725776	0.97044	0.783246	0.479252	0.668306	1.28489	-0.11494	0.805643	+
O95671	ASMTL	S239	M1	O95671_ASMTL_S239_M1	0.227785	0.214375	0.0933487				0.0419884	-0.0695305	0.03442	0.0548477	0.0848517	-0.198914	0.0504317	-0.253762
P10412	H1-4	S2	M1	P10412_H1-4_S2_M1	0.227786	0.82728	0.3943				-0.0787268	0.341705	0.389743	0.0161552	-0.363565	0.523381	-0.753308	0.507226
Q8WZ42	TTN	Y12336	M1	Q8WZ42_TTN_Y12336_M1	0.227797	0.163168	0.597459				-0.0229335	0.0616179	-0.0754519	0.0924702	-0.0153112	0.054924	0.0601406	-0.0375462
Q9NYF8	BCLAF1	S285	M2	Q9NYF8_BCLAF1_S285_M2	0.227839	0.227016	0.628446				-0.208581	-0.193869	-0.170164	0.124649	-0.246998	-0.21549	-0.0768337	-0.340139
Q15149	PLEC	T4030	M1	Q15149_PLEC_T4030_M1	0.227898	0.300497	0.566798				-0.150527	-0.0874319	-0.514957	-0.116524	-0.118801	-0.0583401	0.396156	0.0581837
Q01082	SPTBN1	S2358	M1	Q01082_SPTBN1_S2358_M1	0.228149	0.101337	0.124052				-0.251831	-0.225149	-0.52711	-0.302732	0.165548	-0.20542	0.692658	0.097312
Q8WZ42	TTN	S33504	M1	Q8WZ42_TTN_S33504_M1	0.22819	0.896743	0.174472				0.0181475	-0.427087	0.374495	-0.259637	-0.362971	-0.427087	-0.737466	-0.16745
E9PAV3	NACA	S1639	M1	E9PAV3_NACA_S1639_M1	0.228413	0.749427	0.00401309			0.021978	-0.106693	-0.0924015	0.185531	0.11672	-0.212668	-0.270307	-0.398199	-0.387027
Q14315	FLNC	T2593	M1	Q14315_FLNC_T2593_M1	0.228419	0.395821	0.979201				-0.167969	-0.22131	-0.196271	-0.272541	-0.119061	-0.0640578	0.0772099	0.208483
Q15772	SPEG	S2177	M2	Q15772_SPEG_S2177_M2	0.228806	0.0880404	0.581108				-0.103724	-0.310863	-0.441149	-0.564342	0.249139	-0.147185	0.690288	0.417157
Q14195	DPYSL3	S522	M1	Q14195_DPYSL3_S522_M1	0.229004	0.0410879	0.50256		0.0519481		0.109887	-0.0441518	-0.150723	0.0104198	0.213377	-0.0586853	0.3641	-0.0691051
P55786	NPEPPS	Y507	M1	P55786_NPEPPS_Y507_M1	0.229109	0.69591	0.891972				-0.0065155	0.102978	0.153368	0.102978	-0.0175433	0.285884	-0.170911	0.182907
Q15772	SPEG	S2094	M1	Q15772_SPEG_S2094_M1	0.229123	0.792301	0.189261				-0.080245	-0.107934	-0.338371	-0.532894	-0.0458832	-0.0364189	0.292488	0.496475
P12882	MYH1	T1377	M1	P12882_MYH1_T1377_M1	0.229238	0.991181	0.851704				-0.223494	0.0442476	-0.344063	-0.222591	-0.0802655	0.0916591	0.263797	0.31425
O14523	C2CD2L	T621	M2	O14523_C2CD2L_T621_M2	0.229391	0.0776124	0.421563				-0.824844	-0.747312	-2.24282	-1.33578	-0.658188	0.820273	1.58463	2.15606
Q8WZ42	TTN	S24241	M1	Q8WZ42_TTN_S24241_M1	0.229433	0.862732	0.48961				0.164762	0.341208	0.0547514	0.185991	0.164762	0.407516	0.110011	0.221524
Q8WZ42	TTN	T24980	M1	Q8WZ42_TTN_T24980_M1	0.229492	0.224238	0.469348				-0.30073	-0.382283	-0.354654	-0.203418	-0.203591	-0.410611	0.151063	-0.207193
Q8N3L3	TXLNB	S569	M2	Q8N3L3_TXLNB_S569_M2	0.229496	0.761341	0.404735				-0.0632877	0.0669889	0.382667	0.55864	-0.0869451	-0.0411854	-0.469612	-0.599825
P35609	ACTN2	T178	M1	P35609_ACTN2_T178_M1	0.229542	0.0901785	0.563932				-0.142338	0.107	-0.209021	0.107	-0.0596719	0.0661836	0.149349	-0.0408168
Q13435	SF3B2	T785	M1	Q13435_SF3B2_T785_M1	0.229549	0.724506	0.496863				0.201286	-0.221441	0.0686674	-0.379776	0.540395	-0.068428	0.471727	0.311348
Q8IWX8	CHERP	S830	M3	Q8IWX8_CHERP_S830_M3	0.229583	0.41098	0.509051				0.487612	0.363651	0.478477	-0.0550346	0.624543	0.471977	0.146066	0.527012
Q9Y2W1	THRAP3	S243	M1	Q9Y2W1_THRAP3_S243_M1	0.229743	0.624294	0.0697109				-0.104781	-0.0258131	-0.202164	-0.00878525	-0.0779524	-0.0926962	0.124211	-0.0839109
E7EW31	PROB1	S777	M1	E7EW31_PROB1_S777_M1	0.229891	0.510207	0.334202				0.101955	-0.138546	0.221073	-0.125566	0.0909567	-0.151525	-0.130116	-0.025959
Q13554	CAMK2B	S418	M1	Q13554_CAMK2B_S418_M1	0.229962	0.673119	0.112176				-0.236713	-0.501727	-0.408482	-0.690846	-0.14641	0.0189133	0.262071	0.70976
O00763	ACACB	S200	M2	O00763_ACACB_S200_M2	0.230039	0.207174	0.253782				-0.610329	0.515962	-0.90279	0.855629	-0.21316	0.239762	0.68963	-0.615867	+
Q8WZ42	TTN	T26115	M1	Q8WZ42_TTN_T26115_M1	0.230044	0.563102	0.745401				-0.00731087	0.0394282	-0.00559425	0.0313663	-0.054019	0.0474901	-0.0484247	0.0161238
Q8IWB9	TEX2	S266	M2	Q8IWB9_TEX2_S266_M2	0.230415	0.0895623	0.216358				-0.227605	-0.330496	0.54501	0.0999565	-0.407833	-0.330557	-0.952842	-0.430513
Q15019	SEPTIN2	S218	M1	Q15019_SEPTIN2_S218_M1	0.230451	0.0879083	0.249576				-0.036365	-0.0477791	-0.106744	-0.0483036	-0.00202942	-0.0472546	0.104714	0.00104904
P30086	PEBP1	S9	M1	P30086_PEBP1_S9_M1	0.230866	0.556515	0.144281				0.371508	0.440495	0.602542	0.463499	0.242894	0.417491	-0.359648	-0.0460081
Q9UGV2	NDRG3	S335	M2	Q9UGV2_NDRG3_S335_M2	0.230954	0.650034	0.641856				-0.813643	-0.441399	-0.994797	0.671871	-0.135162	-0.640657	0.859634	-1.31253
P15121	AKR1B1	T29	M1	P15121_AKR1B1_T29_M1	0.231081	0.558781	0.0381235			0.0699301	0.0112686	0.0758872	0.102484	0.0594139	0.00624466	0.0923605	-0.0962391	0.0329466
Q9H792	PEAK1	S281	M1	Q9H792_PEAK1_S281_M1	0.231089	0.200465	0.25785				-0.0807495	-0.464264	0.118838	-0.44838	-0.275617	-0.480148	-0.394455	-0.0317678
Q15772	SPEG	S2357	M1	Q15772_SPEG_S2357_M1	0.23118	0.667054	0.0177969			0.027972	-0.0514827	0.131637	-0.264909	-0.426165	-0.0266771	0.262643	0.238232	0.688807
Q9UMS6	SYNPO2	S902	M3	Q9UMS6_SYNPO2_S902_M3	0.231191	0.637349	0.388192				-0.222277	-0.00713158	0.219318	0.00544357	-0.223115	-0.0197067	-0.442433	-0.0251503
P62258	YWHAE	T114	M1	P62258_YWHAE_T114_M1	0.231213	0.120908	0.434172				0.111318	0.366386	1.20892	0.453568	0.077426	0.366386	-1.13149	-0.0871825
Q8WZ42	TTN	T32104	M1	Q8WZ42_TTN_T32104_M1	0.231438	0.604636	0.639609				0.085371	-0.0429983	0.00610781	0.0258379	0.174849	-0.130807	0.168741	-0.156645
Q8N3K9	CMYA5	S1547	M2	Q8N3K9_CMYA5_S1547_M2	0.231499	0.153423	0.56881				-0.341708	-0.170955	-0.260649	-0.262468	-0.460224	-0.0688391	-0.199575	0.193629
P11717	IGF2R	S2484	M1	P11717_IGF2R_S2484_M1	0.231512	0.758471	0.882892				0.0910039	0.0737238	0.0586977	-0.0329552	0.196423	0.137707	0.137725	0.170662
Q09666	AHNAK	S212	M2	Q09666_AHNAK_S212_M2	0.231537	0.716201	0.634554				-0.203078	-0.333043	-0.0255928	0.242886	-0.420834	-0.349098	-0.395241	-0.591984
P12882	MYH1	S1514	M1	P12882_MYH1_S1514_M1	0.231599	0.30823	0.465184				0.131778	0.0521355	0.184227	0.0507393	0.0240135	0.0535316	-0.160213	0.00279236
Q8WZ42	TTN	Y24881	M1	Q8WZ42_TTN_Y24881_M1	0.231614	0.455608	0.41748				0.545134	0.158965	1.05074	0.309265	-0.0262446	-1.17586	-1.07698	-1.48513
Q01082	SPTBN1	T2317	M3	Q01082_SPTBN1_T2317_M3	0.231804	0.254181	0.799648				-0.374857	-0.22888	-0.347842	-0.22888	-0.898982	-0.0280604	-0.551139	0.200819
O60271	SPAG9	S730	M1	O60271_SPAG9_S730_M1	0.231895	0.020087	0.845761		0.041958		0.0943432	0.0849791	0.106416	0.214394	-0.0534706	-0.00557089	-0.159886	-0.219965
P49585	PCYT1A	S319	M1	P49585_PCYT1A_S319_M1	0.231967	0.565766	0.533703				0.170317	0.347069	-0.176149	0.254908	0.193491	0.383606	0.36964	0.128698
Q8WZ42	TTN	S8603	M1	Q8WZ42_TTN_S8603_M1	0.232162	0.931687	0.531432				-0.142648	-0.0557718	0.0244789	-0.0617046	-0.169136	-0.049839	-0.193615	0.0118656
O95425	SVIL	T277	M2	O95425_SVIL_T277_M2	0.232265	0.312919	0.402737				0.0482836	-0.150615	0.161479	-0.0122013	-0.00515842	-0.443017	-0.166638	-0.430816
P16989	YBX3	S324	M1	P16989_YBX3_S324_M1	0.23236	0.0108036	0.489682		0.022977		-0.195576	-0.237511	-0.366325	-0.197845	0.0571842	-0.277176	0.42351	-0.0793304
O95817	BAG3	S289	M3	O95817_BAG3_S289_M3	0.232361	0.117863	0.799559				-0.1283	0.0508466	-0.520765	-0.0916691	0.0432005	0.0775738	0.563966	0.169243
O94826	TOMM70	S91	M1	O94826_TOMM70_S91_M1	0.232404	0.847539	0.377987				0.0220976	0.193478	-0.103987	0.107748	0.0617104	0.201687	0.165697	0.0939388
Q9UQ35	SRRM2	S2740	M2	Q9UQ35_SRRM2_S2740_M2	0.232406	0.330869	0.932697				0.0959506	-0.0707006	-0.0262489	-0.0409775	0.213418	-0.100424	0.239667	-0.0594463
Q9UQ35	SRRM2	T2738	M2	Q9UQ35_SRRM2_T2738_M2	0.232406	0.330869	0.932697				0.0959506	-0.0707006	-0.0262489	-0.0409775	0.213418	-0.100424	0.239667	-0.0594463
Q96PU5	NEDD4L	S487	M3	Q96PU5_NEDD4L_S487_M3	0.232486	0.429628	0.967397				-0.234972	0.106882	-0.189902	-0.0393524	-0.280041	0.192142	-0.0901384	0.231494
P25705	ATP5F1A	T64	M1	P25705_ATP5F1A_T64_M1	0.2325	0.850743	0.162434				0.446795	-0.706935	0.219567	0.0882244	0.522367	-0.769303	0.302801	-0.857527
P08670	VIM	S39	M1	P08670_VIM_S39_M1	0.232501	0.460926	0.0640022				0.0994062	-0.169448	-0.908867	-1.14239	0.296077	0.187745	1.20494	1.33014
Q5XPI4	RNF123	S711	M1	Q5XPI4_RNF123_S711_M1	0.232526	0.0119985	0.963507		0.023976		-0.035655	-0.161595	0.0628796	-0.21907	-0.0962639	-0.0257187	-0.159143	0.193352
Q5VST9	OBSCN	S7218	M1	Q5VST9_OBSCN_S7218_M1	0.232601	0.5511	0.396669				-0.311917	-0.722853	-1.56487	-0.824773	-0.0225425	-0.722853	1.54233	0.10192
P13929	ENO3	S40	M1	P13929_ENO3_S40_M1	0.232622	0.899717	0.0179401			0.018981	-0.0762982	0.206906	0.112514	0.167824	-0.259892	0.245989	-0.372406	0.0781651
Q7Z4V5	HDGFL2	S625	M1	Q7Z4V5_HDGFL2_S625_M1	0.232766	0.941297	0.106003				0.0330863	-0.115051	-0.0876312	-0.115567	0.0510511	-0.115051	0.138682	0.000515461
P54296	MYOM2	S875	M2	P54296_MYOM2_S875_M2	0.232945	0.463067	0.902798				0.240905	0.186048	0.170122	-0.116993	0.324729	0.197762	0.154607	0.314754
P54296	MYOM2	Y871	M2	P54296_MYOM2_Y871_M2	0.232945	0.463067	0.902798				0.240905	0.186048	0.170122	-0.116993	0.324729	0.197762	0.154607	0.314754
Q9ULU4	ZMYND8	S711	M2	Q9ULU4_ZMYND8_S711_M2	0.233025	0.0286392	0.383687		0.016983		-0.487416	-0.891886	-1.14952	-0.891886	-0.351869	-0.966304	0.797647	-0.0744181
P23327	HRC	S157	M3	P23327_HRC_S157_M3	0.233112	0.0521161	0.556417				-0.234495	-0.213874	-0.0192604	-0.142567	-0.237988	-0.433554	-0.218728	-0.290987
Q8N3K9	CMYA5	S2282	M1	Q8N3K9_CMYA5_S2282_M1	0.233198	0.106615	0.482822				-0.634073	-0.513363	-0.564572	-0.891669	-0.733093	-0.513363	-0.168521	0.378306
Q8WZ42	TTN	S27168	M1	Q8WZ42_TTN_S27168_M1	0.233267	0.895761	0.0906482				0.019043	0.0996056	0.407629	0.213797	-0.205089	-0.0111003	-0.612718	-0.224897
Q92974	ARHGEF2	S956	M2	Q92974_ARHGEF2_S956_M2	0.233306	0.0678511	0.616693				0.0448389	-0.470178	0.471333	0.275539	0.0108452	-0.677509	-0.460487	-0.953049
Q9Y2J8	PADI2	T86	M1	Q9Y2J8_PADI2_T86_M1	0.233481	0.576699	0.906068				0.121585	0.134264	0.121585	0.399332	0.167774	0.108232	0.0461893	-0.2911
Q9UQ35	SRRM2	S808	M2	Q9UQ35_SRRM2_S808_M2	0.233496	0.17261	0.493336				0.0390697	-0.345519	0.122374	-0.840406	-0.0442343	0.0161195	-0.166608	0.856526
Q9UQ35	SRRM2	T810	M2	Q9UQ35_SRRM2_T810_M2	0.233496	0.17261	0.493336				0.0390697	-0.345519	0.122374	-0.840406	-0.0442343	0.0161195	-0.166608	0.856526
P12882	MYH1	T1858	M1	P12882_MYH1_T1858_M1	0.233508	0.629522	0.399592				-0.00528574	-0.0194182	-0.018507	-0.126261	0.00793552	-0.00917149	0.0264425	0.117089
P36871	PGM1	S408	M1	P36871_PGM1_S408_M1	0.233537	0.147695	0.971484				0.339874	0.287413	0.580139	0.419313	0.0481205	0.155512	-0.532019	-0.263802
Q13813	SPTAN1	S1031	M1	Q13813_SPTAN1_S1031_M1	0.233547	0.100396	0.0107686			0.033966	-0.166046	-0.237884	-1.83218	-0.47111	0.00819397	-0.237884	1.84038	0.233227
Q15154	PCM1	S69	M2	Q15154_PCM1_S69_M2	0.233742	0.64263	0.0306673			0.0599401	-0.104383	-0.112297	-0.391331	-0.0189133	-0.0818472	-0.25531	0.309484	-0.236397
Q63ZY3	KANK2	S19	M2	Q63ZY3_KANK2_S19_M2	0.233749	0.251301	0.276258				-0.311204	-0.392792	-0.765434	-0.451221	-0.0760212	-0.340027	0.689413	0.111194
Q63ZY3	KANK2	T14	M2	Q63ZY3_KANK2_T14_M2	0.233749	0.251301	0.276258				-0.311204	-0.392792	-0.765434	-0.451221	-0.0760212	-0.340027	0.689413	0.111194
Q9UPU5	USP24	S2077	M3	Q9UPU5_USP24_S2077_M3	0.233905	0.125142	0.15506				0.316938	-0.24683	-0.0510006	-0.290371	0.444321	-0.203288	0.495321	0.0870829
Q86TD4	SRL	S551	M1	Q86TD4_SRL_S551_M1	0.233934	0.239162	0.313934				0.0399876	0.0775366	0.0399876	0.0295086	0.104362	0.27928	0.064374	0.249771
P35609	ACTN2	T609	M1	P35609_ACTN2_T609_M1	0.234067	0.038714	0.947019		0.0719281		0.0437164	0.0581999	0.0823631	0.072052	0.0308809	0.0443478	-0.0514822	-0.0277042
Q08043	ACTN3	S712	M1	Q08043_ACTN3_S712_M1	0.234143	0.0198985	0.307642		0.041958		-0.195642	0.0874009	-0.282078	-0.196682	-0.146212	0.170609	0.135866	0.36729
Q14324	MYBPC2	S114	M1	Q14324_MYBPC2_S114_M1	0.234288	0.729613	0.222749				0.323004	0.308043	0.331553	0.630798	0.314456	0.265336	-0.0170965	-0.365463
Q7Z460	CLASP1	S559	M3	Q7Z460_CLASP1_S559_M3	0.234294	0.761957	0.513768				0.144354	0.0179653	0.156174	0.00696945	0.0939903	0.0289612	-0.0621834	0.0219917
Q53GG5	PDLIM3	S148	M3	Q53GG5_PDLIM3_S148_M3	0.234399	0.765038	0.782197				0.988266	0.183905	0.988266	1.00348	0.774066	-0.578225	-0.2142	-1.58171
Q12983	BNIP3	S151	M1	Q12983_BNIP3_S151_M1	0.234481	0.384749	0.918684				-0.093955	0.110178	-0.119558	0.23011	-0.0683517	0.0892506	0.0512066	-0.14086
Q8IYB3	SRRM1	S616	M1	Q8IYB3_SRRM1_S616_M1	0.234555	0.608142	0.974492				-0.127376	-0.08005	-0.149595	-0.185257	-0.0663538	-0.0690088	0.0832415	0.116248
P11021	HSPA5	T525	M2	P11021_HSPA5_T525_M2	0.234568	0.0141922	0.808862		0.024975		0.0576434	0.0825682	-0.0745239	0.0844803	0.149391	-0.0123158	0.223915	-0.096796
P11021	HSPA5	T527	M2	P11021_HSPA5_T527_M2	0.234568	0.0141922	0.808862		0.024975		0.0576434	0.0825682	-0.0745239	0.0844803	0.149391	-0.0123158	0.223915	-0.096796
Q8WVC0	LEO1	S296	M3	Q8WVC0_LEO1_S296_M3	0.23461	0.645066	0.418921				-0.506905	0.430225	-1.18991	0.145079	0.669884	0.468424	1.85979	0.323345
P26368	U2AF2	S79	M1	P26368_U2AF2_S79_M1	0.234652	0.560936	0.120658				-0.255636	-0.0424852	-0.280979	-0.0123062	-0.0657768	-0.0726643	0.215202	-0.060358
Q8WZ42	TTN	T32565	M1	Q8WZ42_TTN_T32565_M1	0.234724	0.916934	0.527769				0.0460749	0.0821199	-0.0055809	0.0991249	0.0551405	0.065115	0.0607214	-0.0340099
P17174	GOT1	T410	M1	P17174_GOT1_T410_M1	0.234881	0.783695	0.893597				0.263114	-0.10125	-0.154567	-0.287354	0.333653	0.0469761	0.48822	0.33433	+
Q01518	CAP1	S310	M2	Q01518_CAP1_S310_M2	0.235005	0.416298	0.562267				-0.719889	-0.346951	-1.00601	-1.99815	-0.706086	-0.260524	0.299924	1.73762
Q9NR12	PDLIM7	S78	M1	Q9NR12_PDLIM7_S78_M1	0.235021	0.821056	0.463064				-0.10504	-0.201832	0.0559053	0.069932	-0.350097	-0.213392	-0.406002	-0.283324
Q13188	STK3	S316	M1	Q13188_STK3_S316_M1	0.235181	0.172641	0.702003				-0.367432	-0.445486	-0.767997	-0.510893	0.101642	-0.445486	0.869638	0.0654068
Q86VM9	ZC3H18	S67	M2	Q86VM9_ZC3H18_S67_M2	0.235254	0.310106	0.230033				-0.000930309	-0.10611	-0.0483456	-0.140109	0.123533	-0.0130749	0.171879	0.127034
Q86VM9	ZC3H18	S74	M2	Q86VM9_ZC3H18_S74_M2	0.235254	0.310106	0.230033				-0.000930309	-0.10611	-0.0483456	-0.140109	0.123533	-0.0130749	0.171879	0.127034
Q2TAL5	SMTNL2	S101	M1	Q2TAL5_SMTNL2_S101_M1	0.235294	0.427191	0.734396				0.0539627	0.112053	0.0777302	0.129559	-0.0961504	0.0945482	-0.173881	-0.0350103
Q96JP5	ZFP91	S103	M1	Q96JP5_ZFP91_S103_M1	0.235563	0.148928	0.239071				-0.0808272	0.0320101	-0.128733	0.0383034	-0.0329218	0.0257168	0.0958109	-0.0125866
Q9HDC5	JPH1	S162	M1	Q9HDC5_JPH1_S162_M1	0.23558	0.926287	0.00534258			0.030969	-0.128348	-0.0991001	0.491419	-0.169441	-0.185274	-0.0635014	-0.676693	0.10594
P12883	MYH7	S1722	M1	P12883_MYH7_S1722_M1	0.235694	0.0470477	0.388139		0.0659341		-0.0303249	0.219588	0.371126	0.213531	-0.169426	0.225645	-0.540552	0.0121136
Q92614	MYO18A	S1998	M1	Q92614_MYO18A_S1998_M1	0.235737	0.0166536	0.950873		0.028971		-0.115495	0.0163355	-0.230915	0.17354	-0.0937319	-0.0709972	0.137183	-0.244537
P12883	MYH7	S1137	M1	P12883_MYH7_S1137_M1	0.235819	0.376323	0.255538				-0.00197458	0.203359	-0.0794563	0.017252	0.0678396	0.422478	0.147296	0.405226
Q8WZ42	TTN	T2060	M2	Q8WZ42_TTN_T2060_M2	0.2361	0.401932	0.313121				0.122837	0.270806	0.0493736	0.288836	0.196301	0.252777	0.146927	-0.0360584
P20929	NEB	S6052	M1	P20929_NEB_S6052_M1	0.236144	0.112905	0.42199				-0.183491	0.194522	0.26487	1.16061	-0.183491	0.153126	-0.448361	-1.00748
Q5VTT5	MYOM3	S857	M1	Q5VTT5_MYOM3_S857_M1	0.236212	0.0124184	0.878546		0.020979		-0.0835896	-0.0751376	-0.158485	-0.178902	-0.0684509	-0.0150185	0.0900345	0.163883
P18583	SON	S2029	M2	P18583_SON_S2029_M2	0.236279	0.116894	0.093878				0.0651903	0.0231881	-0.152496	-0.688288	0.0759573	0.159269	0.228454	0.847557
P18583	SON	S2031	M2	P18583_SON_S2031_M2	0.236279	0.116894	0.093878				0.0651903	0.0231881	-0.152496	-0.688288	0.0759573	0.159269	0.228454	0.847557
Q8WZ42	TTN	S14072	M1	Q8WZ42_TTN_S14072_M1	0.236459	0.729774	0.786401				-0.19405	-0.142745	-0.19405	0.060524	-0.15462	-0.26573	0.0394301	-0.326254
Q9UGV2	NDRG3	T329	M2	Q9UGV2_NDRG3_T329_M2	0.23656	0.0311287	0.450161		0.0609391		0.36424	0.27159	0.688015	0.288031	0.237257	0.104081	-0.450758	-0.183949
Q8WZ42	TTN	T13931	M1	Q8WZ42_TTN_T13931_M1	0.236684	0.842796	0.157408				0.0767312	0.0628939	0.272072	0.230007	0.0465841	-0.0576448	-0.225488	-0.287652
Q9Y618	NCOR2	T1304	M1	Q9Y618_NCOR2_T1304_M1	0.23682	0.940422	0.252339				-0.0946865	0.0394726	-0.465104	0.0394726	0.0414162	0.0349302	0.50652	-0.00454235
Q9H987	SYNPO2L	Y176	M3	Q9H987_SYNPO2L_Y176_M3	0.236852	0.419853	0.0636947				-0.0394483	-0.196179	0.163109	-0.550209	-0.124287	-0.0892982	-0.287395	0.460911
Q8WZ42	TTN	S32670	M1	Q8WZ42_TTN_S32670_M1	0.236965	0.049688	0.442272		0.0869131		0.0260844	0.076479	0.0286388	0.103724	-0.0416203	0.0492344	-0.0702591	-0.0544891
P20929	NEB	S4947	M1	P20929_NEB_S4947_M1	0.237025	0.285134	0.212865				-0.0520811	-0.0346398	-0.077034	-0.0904007	-0.0271282	0.0363731	0.0499058	0.126774
P06753	TPM3	S88	M1	P06753_TPM3_S88_M1	0.237195	0.0258683	0.979239		0.048951		0.112705	0.284435	0.111181	0.182688	0.114228	0.287805	0.00304699	0.105117
P23588	EIF4B	S406	M2	P23588_EIF4B_S406_M2	0.23726	0.0591846	0.249945				-0.110218	0.416484	-0.0448494	0.506826	-0.180262	0.234615	-0.135412	-0.272211
Q16666	IFI16	S153	M1	Q16666_IFI16_S153_M1	0.237392	0.0594314	0.208338				0.127866	-0.141918	0.139978	0.0940266	0.115754	-0.158768	-0.0242243	-0.252794
Q9UKX2	MYH2	Y822	M1	Q9UKX2_MYH2_Y822_M1	0.237571	0.472807	0.27197				0.159142	0.00494766	0.040451	0.00301361	0.169974	0.00688171	0.129523	0.0038681
Q9NZU5	LMCD1	S22	M1	Q9NZU5_LMCD1_S22_M1	0.23769	0.203676	0.0773525				0.211226	0.115307	0.47838	0.318348	0.0793643	-0.122086	-0.399015	-0.440434
Q2LD37	KIAA1109	S4894	M1	Q2LD37_KIAA1109_S4894_M1	0.237746	0.0167971	0.515042		0.032967		-0.0530519	0.0304642	-0.286972	-0.38546	0.11863	0.129934	0.405602	0.515395
Q9UQ35	SRRM2	S1842	M2	Q9UQ35_SRRM2_S1842_M2	0.237879	0.436484	0.153683				-0.0614643	-0.142181	-0.474686	-0.373892	0.0243378	-0.126644	0.499023	0.247248
Q5T5Y3	CAMSAP1	S1401	M2	Q5T5Y3_CAMSAP1_S1401_M2	0.237941	0.85008	0.627214				-0.186943	-0.0787067	-0.217352	-0.00149822	-0.156534	-0.213017	0.0608177	-0.211518
Q96KC8	DNAJC1	S484	M2	Q96KC8_DNAJC1_S484_M2	0.238007	0.54822	0.185875				-0.0969424	0.0611391	-0.874374	0.0907288	-0.00227261	0.0611391	0.872102	-0.0295897
P11217	PYGM	S211	M1	P11217_PYGM_S211_M1	0.238123	0.799266	0.422049				0.0567341	0.0928793	0.226376	-0.256319	0.0567341	0.228993	-0.169641	0.485312	+
Q9Y6I3	EPN1	T462	M2	Q9Y6I3_EPN1_T462_M2	0.238238	0.81588	0.0129046			0.032967	-0.242925	-0.311004	-0.875437	-1.41464	-0.0682106	-0.0662937	0.807226	1.34835
Q8TED9	AFAP1L1	S329	M1	Q8TED9_AFAP1L1_S329_M1	0.238332	0.414851	0.0333818			0.100899	-0.116332	0.0926771	-0.344722	0.239527	0.0477571	0.0360212	0.392479	-0.203506
Q8WZ42	TTN	T16364	M1	Q8WZ42_TTN_T16364_M1	0.238332	0.301916	0.289514				-0.147148	0.0797548	-0.266088	-0.113692	-0.104665	0.101254	0.161422	0.214947
P12694	BCKDHA	S343	M2	P12694_BCKDHA_S343_M2	0.238519	0.0616318	0.509328				-0.675877	0.35604	-1.33498	-0.371826	-0.318634	0.475514	1.01635	0.847341
P52179	MYOM1	S65	M2	P52179_MYOM1_S65_M2	0.238626	0.475143	0.784554				0.35041	0.408991	0.35041	0.408991	0.15674	0.590256	-0.193671	0.181265
Q66K14	TBC1D9B	T1239	M2	Q66K14_TBC1D9B_T1239_M2	0.238628	0.897434	0.0787689				0.342464	0.964127	0.963446	2.08146	0.182412	0.481956	-0.781034	-1.5995
Q15811	ITSN1	S904	M2	Q15811_ITSN1_S904_M2	0.23872	0.0260216	0.976448		0.030969		-0.0453777	-0.343974	-0.331174	-0.505865	0.00215626	-0.18931	0.33333	0.316555
Q8WZ42	TTN	S25951	M1	Q8WZ42_TTN_S25951_M1	0.23928	0.0269034	0.448741		0.0539461		-0.20255	-0.21219	-0.215685	0.0973225	-0.189415	-0.304834	0.0262699	-0.402157
Q5VTT5	MYOM3	S1048	M1	Q5VTT5_MYOM3_S1048_M1	0.239367	0.375378	0.570255				-0.100664	-0.141277	-0.115835	-0.14934	0.0329413	0.0848351	0.148777	0.234175
O60784	TOM1	T164	M1	O60784_TOM1_T164_M1	0.239433	0.319342	0.225634				-0.252394	-0.360465	0.350897	-1.05827	-0.276517	1.15162	-0.627414	2.20989
Q12888	TP53BP1	S294	M1	Q12888_TP53BP1_S294_M1	0.239452	0.870961	0.030593			0.041958	0.0861554	0.0774055	0.232289	0.434366	-0.029603	-0.0945473	-0.261892	-0.528913
Q86TC9	MYPN	S867	M1	Q86TC9_MYPN_S867_M1	0.23949	0.165324	0.0089852			0.01998	0.0471559	0.118507	0.281515	0.208527	-0.00965691	-0.0566273	-0.291172	-0.265154
O60832	DKC1	S451	M3	O60832_DKC1_S451_M3	0.239613	0.0907649	0.0232521			0.045954	-0.189049	-0.0388708	-0.486357	0.0862427	-0.0204034	-0.128153	0.465953	-0.214396
O60832	DKC1	S453	M3	O60832_DKC1_S453_M3	0.239613	0.0907649	0.0232521			0.045954	-0.189049	-0.0388708	-0.486357	0.0862427	-0.0204034	-0.128153	0.465953	-0.214396
O60832	DKC1	S455	M3	O60832_DKC1_S455_M3	0.239613	0.0907649	0.0232521			0.045954	-0.189049	-0.0388708	-0.486357	0.0862427	-0.0204034	-0.128153	0.465953	-0.214396
Q765P7	MTSS2	S456	M1	Q765P7_MTSS2_S456_M1	0.23973	0.326317	0.248371				-0.130338	-0.16184	-0.388227	-0.344664	-0.114872	0.00665569	0.273355	0.351319
P12882	MYH1	S1096	M1	P12882_MYH1_S1096_M1	0.239743	0.0358169	0.531854		0.046953		-0.329176	-0.0596714	-0.21702	-0.0824051	-0.441333	-0.0369377	-0.224313	0.0454674
P27816	MAP4	S510	M2	P27816_MAP4_S510_M2	0.239834	0.342738	0.621394				0.256485	0.357906	0.736251	0.597263	-0.186111	0.0538692	-0.922362	-0.543394
Q9H1B7	IRF2BPL	S336	M2	Q9H1B7_IRF2BPL_S336_M2	0.239911	0.838551	0.0133727			0.010989	-0.19994	-0.244731	-0.493826	-0.287313	0.257743	0.027132	0.751569	0.314445
Q15746	MYLK	S1779	M2	Q15746_MYLK_S1779_M2	0.240048	0.0792206	0.393423				-0.988098	-1.05899	-2.1011	-0.908287	-0.325573	-1.20969	1.77553	-0.301407
P12883	MYH7	S1288	M1	P12883_MYH7_S1288_M1	0.240195	0.238893	0.783884				0.0609522	0.204623	0.0608978	-0.00692749	0.116398	0.302815	0.0555	0.309743
Q8N3V7	SYNPO	S235	M1	Q8N3V7_SYNPO_S235_M1	0.240197	0.292179	0.73319				-0.00659943	-0.103704	0.0062151	-0.108326	-0.0498142	-0.0489259	-0.0560293	0.0594001
Q5SV97	PERM1	S172	M2	Q5SV97_PERM1_S172_M2	0.240228	0.389816	0.532087				-0.179484	-0.19637	-0.237074	-0.198772	-0.121894	-0.0779514	0.11518	0.120821
Q8N3V7	SYNPO	T746	M2	Q8N3V7_SYNPO_T746_M2	0.240273	0.258911	0.41611				-0.508273	-0.347188	-1.25407	-1.05624	0.398654	-0.0408769	1.65272	1.01536
Q15772	SPEG	S506	M1	Q15772_SPEG_S506_M1	0.240372	0.339778	0.824002				-0.0776772	-0.0417991	-0.0268002	0.0451908	-0.0793056	-0.0442457	-0.0525055	-0.0894365
Q9NP98	MYOZ1	T53	M1	Q9NP98_MYOZ1_T53_M1	0.240451	0.282522	0.0915472				-0.531134	-0.29564	-0.949282	0.3134	-0.466184	-0.583252	0.483098	-0.896652
Q7KZI7	MARK2	S571	M1	Q7KZI7_MARK2_S571_M1	0.240499	0.329091	0.0700083				0.128531	0.0440636	0.115578	0.207968	0.169209	0.00881004	0.0536308	-0.199158
Q8TEA8	DTD1	S205	M2	Q8TEA8_DTD1_S205_M2	0.240543	0.206171	0.310759				-0.0718498	-0.0799184	-0.118795	-0.298655	-0.0428505	-0.0662937	0.0759449	0.232361
Q96ST2	IWS1	S196	M2	Q96ST2_IWS1_S196_M2	0.240547	0.603115	0.103468				0.048892	-0.0586872	-0.222633	-0.221334	0.199415	0.0944958	0.422049	0.31583
Q96ST2	IWS1	S198	M2	Q96ST2_IWS1_S198_M2	0.240547	0.603115	0.103468				0.048892	-0.0586872	-0.222633	-0.221334	0.199415	0.0944958	0.422049	0.31583
Q9UGV2	NDRG3	T332	M3	Q9UGV2_NDRG3_T332_M3	0.240876	0.315544	0.795008				0.799656	0.712215	0.826876	0.439335	0.779268	0.808413	-0.0476074	0.369078
Q8IYB3	SRRM1	S429	M2	Q8IYB3_SRRM1_S429_M2	0.24096	0.947982	0.416688				-0.156065	-0.0531206	-0.1688	-0.165089	-0.119521	-0.0372887	0.0492792	0.1278
O00499	BIN1	S298	M3	O00499_BIN1_S298_M3	0.241162	0.21858	0.0341483			0.043956	-0.192761	0.0419731	0.104181	0.0721703	-0.269468	-0.106071	-0.37365	-0.178242
P36871	PGM1	S483	M1	P36871_PGM1_S483_M1	0.241225	0.0307961	0.330354		0.048951		-0.218546	-0.408655	-0.00112009	0.277452	-0.330166	-0.71292	-0.329046	-0.990373
Q8WZ42	TTN	T20427	M1	Q8WZ42_TTN_T20427_M1	0.241249	0.241847	0.0821373				-0.297379	0.150739	-0.0599561	0.0272293	-0.649476	0.210986	-0.58952	0.183756
P23327	HRC	S502	M2	P23327_HRC_S502_M2	0.241301	0.271128	0.0117726			0.033966	0.222271	-0.278583	0.222271	0.491539	0.220443	-0.906015	-0.00182819	-1.39755
Q8IYB3	SRRM1	S431	M2	Q8IYB3_SRRM1_S431_M2	0.241337	0.958269	0.410356				-0.152354	-0.0621319	-0.153793	-0.153109	-0.0952139	-0.0374498	0.0585794	0.115659
P12883	MYH7	S1140	M2	P12883_MYH7_S1140_M2	0.241348	0.887403	0.183973				0.370437	0.552143	0.814558	0.364878	0.275849	0.748073	-0.538709	0.383195
Q29RF7	PDS5A	S1305	M1	Q29RF7_PDS5A_S1305_M1	0.241652	0.516692	0.872698				0.075912	0.247855	0.526667	0.451042	-0.180851	0.0337181	-0.707518	-0.417324
Q92597	NDRG1	T375	M2	Q92597_NDRG1_T375_M2	0.241825	0.391566	0.584452				0.0187974	-0.440653	1.11307	0.0621977	-0.202083	-0.440653	-1.31515	-0.502851
Q16891	IMMT	S403	M1	Q16891_IMMT_S403_M1	0.241833	0.444913	0.625816				-0.558668	0.0615873	-0.686995	-0.0822678	-0.555013	0.101693	0.131982	0.183961
Q8N3K9	CMYA5	S362	M1	Q8N3K9_CMYA5_S362_M1	0.241896	0.607685	0.351002				0.123959	-0.0748291	0.012351	-0.210594	0.239166	-0.0486317	0.226815	0.161963
Q13595	TRA2A	S260	M2	Q13595_TRA2A_S260_M2	0.242087	0.689856	0.100447				0.020113	0.00242519	-0.0995464	-0.184719	0.0630159	0.014163	0.162562	0.198882
Q13595	TRA2A	S262	M2	Q13595_TRA2A_S262_M2	0.242098	0.681053	0.101179				0.0189676	0.00153923	-0.104822	-0.187336	0.0636454	0.0161734	0.168468	0.203509
P08590	MYL3	T47	M1	P08590_MYL3_T47_M1	0.242274	0.144861	0.569291				-0.0233173	0.028821	-0.163635	0.181639	0.0176315	-0.0575218	0.181267	-0.239161
Q8WZ42	TTN	S2831	M1	Q8WZ42_TTN_S2831_M1	0.242399	0.038226	0.452055		0.046953		-0.0797973	-0.0359964	-0.0824089	-0.0563202	-0.0220013	0.043191	0.0604076	0.0995111
P29590	PML	S518	M2	P29590_PML_S518_M2	0.242734	0.214941	0.207327				-0.0453134	-0.158423	-0.0210123	0.0207672	-0.0696144	-0.248029	-0.0486021	-0.268796
P29590	PML	S527	M2	P29590_PML_S527_M2	0.242734	0.214941	0.207327				-0.0453134	-0.158423	-0.0210123	0.0207672	-0.0696144	-0.248029	-0.0486021	-0.268796
Q7Z460	CLASP1	S568	M3	Q7Z460_CLASP1_S568_M3	0.242748	0.854285	0.658642				0.0755324	0.0554066	0.165923	0.053112	0.0741549	0.0577011	-0.0917683	0.00458908
P35232	PHB	T141	M1	P35232_PHB_T141_M1	0.242751	0.422546	0.653996				-0.0401525	-0.0495949	0.0756683	0.0141563	-0.0637903	-0.205415	-0.139459	-0.219571
O60841	EIF5B	S113	M1	O60841_EIF5B_S113_M1	0.242828	0.739338	0.0157625			0.00599401	-0.0714245	0.128078	0.150713	0.344288	-0.123009	0.0646458	-0.273722	-0.279642
Q96L96	ALPK3	S1390	M2	Q96L96_ALPK3_S1390_M2	0.242922	0.0992376	0.100543				-0.122297	-0.158333	-0.271189	-0.0682831	-0.120151	-0.175875	0.151038	-0.107592
Q8WZ42	TTN	S851	M1	Q8WZ42_TTN_S851_M1	0.243049	0.0258148	0.298332		0.048951		-0.378065	0.487912	-0.697203	-0.297691	1.14015	2.53153	1.83736	2.82922
Q9H6T3	RPAP3	S121	M2	Q9H6T3_RPAP3_S121_M2	0.243278	0.411847	0.702291				-0.716037	-0.726954	-1.13955	-0.375269	-0.337361	-1.1611	0.80219	-0.785832
Q7Z4V5	HDGFL2	S664	M2	Q7Z4V5_HDGFL2_S664_M2	0.243308	0.183452	0.239135				0.22158	0.0828009	0.267756	0.0828009	0.115215	0.100275	-0.152541	0.0174737
Q7Z4V5	HDGFL2	S671	M2	Q7Z4V5_HDGFL2_S671_M2	0.243308	0.183452	0.239135				0.22158	0.0828009	0.267756	0.0828009	0.115215	0.100275	-0.152541	0.0174737
P06732	CKM	Y20	M1	P06732_CKM_Y20_M1	0.2434	0.649916	0.703444				-0.05441	0.00993824	-0.040451	0.0485115	-0.0683689	-0.0238447	-0.0279179	-0.0723562
P12882	MYH1	T381	M1	P12882_MYH1_T381_M1	0.243417	0.342574	0.202879				-0.130553	-0.0461464	-0.127516	-0.0487003	-0.133591	-0.0435925	-0.00607491	0.00510788
Q8WZ42	TTN	S17242	M1	Q8WZ42_TTN_S17242_M1	0.243419	0.929988	0.0850323				-0.0144072	0.0416756	-0.0429306	-0.0269051	0.000596046	0.0892286	0.0435266	0.116134
Q14315	FLNC	S1557	M1	Q14315_FLNC_S1557_M1	0.243555	0.674285	0.647891				-0.00913334	-0.111099	0.037138	0.976643	-0.14085	-0.360265	-0.177988	-1.33691
Q8NE79	BVES	S323	M2	Q8NE79_BVES_S323_M2	0.243605	0.221157	0.385877				1.25459	0.410294	0.913679	-0.199236	1.5955	0.469189	0.681821	0.668425
O75494	SRSF10	S121	M3	O75494_SRSF10_S121_M3	0.243716	0.190054	0.396968				0.106922	0.139017	-0.41327	-0.026885	0.398934	0.247273	0.812204	0.274158
O95817	BAG3	S289	M2	O95817_BAG3_S289_M2	0.24374	0.56909	0.0246511			0.0589411	-0.172017	-0.0254555	-0.779173	0.0287361	-0.103179	-0.0311909	0.675994	-0.059927
Q9Y618	NCOR2	S1778	M2	Q9Y618_NCOR2_S1778_M2	0.243817	0.355629	0.229921				0.0456333	0.0543928	0.0456333	0.115696	0.169213	0.0254402	0.12358	-0.0902557
Q9H7C4	SYNC	S26	M1	Q9H7C4_SYNC_S26_M1	0.243908	0.460633	0.277327				-0.153284	-0.244612	0.0108967	0.0479984	-0.220666	-0.347263	-0.231563	-0.395262
O75376	NCOR1	S2184	M1	O75376_NCOR1_S2184_M1	0.243973	0.214225	0.14091				0.0404096	-0.000888824	-0.0298271	-0.061286	0.265888	-0.000888824	0.295715	0.0603971
P46821	MAP1B	S832	M2	P46821_MAP1B_S832_M2	0.244047	0.920746	0.045766			0.034965	0.56206	-0.107333	0.754412	1.07101	0.369708	-0.483616	-0.384704	-1.55462
Q09666	AHNAK	S5739	M1	Q09666_AHNAK_S5739_M1	0.244079	0.337153	0.680919				-0.192887	-0.198981	-0.396812	-0.39847	-0.0926881	-0.15356	0.304124	0.24491
O75874	IDH1	T313	M1	O75874_IDH1_T313_M1	0.244086	0.332045	0.458259				0.0733967	0.394532	0.279371	0.116064	0.0733967	0.394532	-0.205974	0.278468
Q9C0I1	MTMR12	S564	M1	Q9C0I1_MTMR12_S564_M1	0.244142	0.413371	0.517544				0.0740337	-0.142977	-0.327215	-0.301796	0.100106	-0.0568562	0.427321	0.24494
Q96AQ6	PBXIP1	S147	M3	Q96AQ6_PBXIP1_S147_M3	0.244152	0.649655	0.14781				-0.216384	0.217623	0.21904	0.347973	-0.278184	-0.245557	-0.497224	-0.59353
Q8WZ42	TTN	S19353	M1	Q8WZ42_TTN_S19353_M1	0.244275	0.480213	0.153107				0.0339909	0.0474973	0.196152	0.152615	-0.0686913	-0.00267982	-0.264843	-0.155294
O75781	PALM	T145	M2	O75781_PALM_T145_M2	0.244371	0.737012	0.851502				0.0776768	0.536753	-0.0438843	0.641914	0.199238	0.431591	0.243122	-0.210323
P13807	GYS1	S647	M3	P13807_GYS1_S647_M3	0.244416	0.359386	0.392608				-0.111512	0.069026	-0.0965567	0.354788	-0.122521	-0.447368	-0.0259647	-0.802155	+
Q9H1E5	TMX4	S259	M1	Q9H1E5_TMX4_S259_M1	0.244435	0.0270973	0.335585		0.04995		-0.0484653	-0.0809617	-0.0175819	0.00702667	-0.164117	-0.0837536	-0.146535	-0.0907803
Q9UMS6	SYNPO2	S675	M1	Q9UMS6_SYNPO2_S675_M1	0.244496	0.135258	0.0837061				-0.058744	-0.0757465	-0.271967	-0.0884666	-0.00645924	-0.0487938	0.265508	0.0396729
P46020	PHKA1	S1018	M1	P46020_PHKA1_S1018_M1	0.244636	0.0486071	0.0569945		0.0929071		0.181154	0.143074	0.242659	-0.642145	0.147899	0.692501	-0.0947599	1.33465	+
P31415	CASQ1	Y207	M2	P31415_CASQ1_Y207_M2	0.244692	0.453418	0.845995				0.429813	0.136294	0.453095	-0.0486832	0.236616	0.18312	-0.21648	0.231803
O75113	N4BP1	S300	M1	O75113_N4BP1_S300_M1	0.244845	0.343068	0.816897				-0.323792	-0.0138512	-0.370316	-0.0138512	-0.252394	-0.00634384	0.117922	0.00750732
Q8WZ42	TTN	S28736	M1	Q8WZ42_TTN_S28736_M1	0.245026	0.152438	0.139943				0.0250745	0.0545506	-0.0557671	-0.0771999	0.0696363	0.0736933	0.125403	0.150893
Q15149	PLEC	S1732	M1	Q15149_PLEC_S1732_M1	0.245308	0.0275013	0.209781		0.0559441		-0.00292587	-0.185525	-0.278207	-0.354389	0.0623264	-0.122211	0.340533	0.232178
Q5T1M5	FKBP15	S1162	M2	Q5T1M5_FKBP15_S1162_M2	0.245315	0.567777	0.0529643				-0.283946	0.222804	0.082077	0.249729	-0.347221	0.195879	-0.429298	-0.0538502
Q96AT1	KIAA1143	S50	M1	Q96AT1_KIAA1143_S50_M1	0.245339	0.410042	0.0345537			0.0539461	-0.154568	-0.100696	-0.447914	-0.0965061	0.00802517	-0.104886	0.455939	-0.00837994
Q8WX93	PALLD	S115	M1	Q8WX93_PALLD_S115_M1	0.245518	0.0806409	0.888579				-0.0624061	-0.0737009	-0.0889244	0.139875	-0.0358877	-0.0840168	0.0530367	-0.223892
Q96JH7	VCPIP1	S998	M2	Q96JH7_VCPIP1_S998_M2	0.245568	0.310529	0.0906969				-0.0709434	0.23262	-0.354408	0.546993	-0.0447264	0.204035	0.309682	-0.342958
Q13554	CAMK2B	T401	M1	Q13554_CAMK2B_T401_M1	0.245613	0.472395	0.882475				-0.131591	0.0637712	-0.0896578	-0.0980797	-0.143663	0.11879	-0.0540056	0.216869
Q86W92	PPFIBP1	S794	M1	Q86W92_PPFIBP1_S794_M1	0.245637	0.872394	0.778818				-0.0762444	-0.193629	-0.0966682	-0.338913	-0.0746899	0.123837	0.0219784	0.46275
O95155	UBE4B	S101	M3	O95155_UBE4B_S101_M3	0.245645	0.117611	0.0831814				-0.32024	1.03872	1.43719	1.347	-0.894294	0.733099	-2.33149	-0.613899
Q9Y2V2	CARHSP1	S30	M1	Q9Y2V2_CARHSP1_S30_M1	0.245709	0.634001	0.204573				0.0801349	0.213399	-0.667603	0.0529957	0.123243	0.275288	0.790847	0.222292
Q92614	MYO18A	S1942	M1	Q92614_MYO18A_S1942_M1	0.245968	0.0388423	0.297996		0.0759241		-0.212908	0.0916929	-0.239105	-0.0909405	0.0177336	0.252653	0.256839	0.343593
Q9H987	SYNPO2L	S345	M1	Q9H987_SYNPO2L_S345_M1	0.246049	0.763426	0.00302327			0.00699301	-0.0821972	0.0281792	0.332565	0.380777	-0.146551	-0.0486317	-0.479116	-0.429409
Q9Y6G9	DYNC1LI1	S405	M1	Q9Y6G9_DYNC1LI1_S405_M1	0.246087	0.955481	0.0466363			0.0729271	0.0318027	-0.0193825	-0.479183	-0.148123	0.0877247	-0.00817108	0.566908	0.139952
Q02952	AKAP12	S627	M2	Q02952_AKAP12_S627_M2	0.246152	0.838657	0.11516				-0.00376749	-0.109075	-0.011076	-0.115574	0.164429	0.0617085	0.175505	0.177282
Q02952	AKAP12	S629	M2	Q02952_AKAP12_S629_M2	0.246152	0.838657	0.11516				-0.00376749	-0.109075	-0.011076	-0.115574	0.164429	0.0617085	0.175505	0.177282
P17174	GOT1	S149	M1	P17174_GOT1_S149_M1	0.24645	0.256379	0.539845				0.207145	0.194727	0.360288	0.145661	0.196648	0.49948	-0.16364	0.353819	+
Q9BUH6	PAXX	S152	M1	Q9BUH6_PAXX_S152_M1	0.246454	0.405596	0.92659				0.22902	0.125161	0.159128	3.8147e-06	0.298912	0.230633	0.139784	0.230629
Q9H987	SYNPO2L	T705	M2	Q9H987_SYNPO2L_T705_M2	0.246519	0.0545351	0.434489				-0.340303	0.121724	-0.0944967	0.251507	-0.455773	-0.0984321	-0.361277	-0.349939
Q9Y5S9	RBM8A	S56	M1	Q9Y5S9_RBM8A_S56_M1	0.24656	0.515484	0.544415				-0.0516243	-0.0440669	-0.127802	-0.0944595	-0.0417814	0.0041647	0.0860205	0.0986242
P17661	DES	T17	M3	P17661_DES_T17_M3	0.246581	0.382465	0.049077			0.0879121	0.321361	0.510881	-0.189137	-0.437569	0.473839	0.752039	0.662976	1.18961
P13807	GYS1	S652	M2	P13807_GYS1_S652_M2	0.246663	0.135609	0.260579				-1.48962	-0.286406	-0.472289	0.202415	-2.62763	-0.743156	-2.15534	-0.945571	+
Q14699	RFTN1	S220	M1	Q14699_RFTN1_S220_M1	0.246917	0.270982	0.638285				0.25267	-0.00810289	0.204858	-0.0346851	0.308428	0.0184793	0.10357	0.0531645
Q96A22	C11orf52	S62	M1	Q96A22_C11orf52_S62_M1	0.246918	0.0262508	0.8072		0.0599401		-0.141665	-0.239759	-0.07479	-0.346053	-0.141665	-0.128428	-0.0668745	0.217626
Q8WZ42	TTN	S15332	M1	Q8WZ42_TTN_S15332_M1	0.246941	0.954231	0.424252				-0.0286169	0.122119	0.157851	0.199421	-0.0492258	-0.127087	-0.207077	-0.326508
P00918	CA2	T176	M1	P00918_CA2_T176_M1	0.247026	0.591974	0.0870169				-0.184768	0.0376415	-0.268175	0.13165	-0.0298572	-0.139956	0.238317	-0.271606
P83111	LACTB	S532	M1	P83111_LACTB_S532_M1	0.247068	0.797055	0.210864				-0.112064	0.272649	0.499317	0.479721	-0.437717	0.189146	-0.937035	-0.290575
P16383	GCFC2	S90	M3	P16383_GCFC2_S90_M3	0.247078	0.041909	0.319556		0.030969		-0.637482	-0.664791	-0.942948	-1.08536	-0.637482	0.305861	0.305467	1.39122
P22626	HNRNPA2B1	S231	M1	P22626_HNRNPA2B1_S231_M1	0.247099	0.858136	0.8885				-0.0555773	0.150143	-0.241195	0.150143	0.0781393	0.157258	0.319334	0.00711489
Q4VCS5	AMOT	T717	M1	Q4VCS5_AMOT_T717_M1	0.247209	0.0903062	0.714504				0.676725	-0.230509	1.1319	-0.751072	0.474018	0.0613642	-0.657877	0.812436
Q9H4A4	RNPEP	S7	M1	Q9H4A4_RNPEP_S7_M1	0.247278	0.458665	0.831444				-0.0255094	-0.144081	-0.000941277	-0.108725	-0.0677814	-0.201763	-0.0668402	-0.0930386
P16157	ANK1	T1378	M2	P16157_ANK1_T1378_M2	0.24732	0.283373	0.0749889				-0.0998783	-0.152761	-0.224321	-0.356768	-0.0891247	-0.0981178	0.135197	0.25865
P16157	ANK1	T1380	M2	P16157_ANK1_T1380_M2	0.24732	0.283373	0.0749889				-0.0998783	-0.152761	-0.224321	-0.356768	-0.0891247	-0.0981178	0.135197	0.25865
Q6VN20	RANBP10	S369	M2	Q6VN20_RANBP10_S369_M2	0.24737	0.221384	0.0349035			0.00899101	-0.0958514	-0.119269	-0.611332	-0.0510273	0.0279875	-0.18751	0.639319	-0.136483
Q4G0J3	LARP7	S261	M2	Q4G0J3_LARP7_S261_M2	0.247372	0.0511983	0.386474				-0.0889478	-0.280917	-0.33144	-0.520309	0.0725346	-0.192967	0.403975	0.327342
Q16851	UGP2	S434	M1	Q16851_UGP2_S434_M1	0.247375	0.46829	0.430369				0.0480204	0.206398	0.165043	0.24457	-0.0525522	0.0672426	-0.217595	-0.177327
Q15149	PLEC	S4392	M3	Q15149_PLEC_S4392_M3	0.247457	0.0646804	0.340693				0.26386	0.381266	0.462673	0.401423	0.229099	-0.222445	-0.233574	-0.623867
O60662	KLHL41	S3	M1	O60662_KLHL41_S3_M1	0.248011	0.901398	0.851723				-0.135626	-0.0248518	-0.0392246	0.066803	-0.175637	-0.0336447	-0.136413	-0.100448
Q9HDC5	JPH1	S478	M2	Q9HDC5_JPH1_S478_M2	0.248064	0.153393	0.0835393				0.347052	0.716366	0.336143	0.761775	1.13445	0.716366	0.798306	-0.0454087
Q96B36	AKT1S1	S92	M2	Q96B36_AKT1S1_S92_M2	0.248286	0.75982	0.784194				0.0716038	0.0562029	0.0524063	0.0149155	0.0908012	0.0765505	0.0383949	0.061635	+
Q8WZ42	TTN	Y19320	M1	Q8WZ42_TTN_Y19320_M1	0.248303	0.822518	0.730722				-0.0738273	-0.121649	-0.0822802	-0.305771	-0.0537415	-0.0435963	0.0285387	0.262175
P12882	MYH1	T1265	M1	P12882_MYH1_T1265_M1	0.24862	0.0379758	0.471726		0.046953		-0.635817	-0.303267	-0.635817	-0.424435	-0.473847	-0.177586	0.161969	0.246849
Q9HBL0	TNS1	S1177	M1	Q9HBL0_TNS1_S1177_M1	0.248786	0.715637	0.102493				-0.0178666	-0.0785055	-0.196745	-0.0578918	0.0186605	-0.0991192	0.215405	-0.0412273
Q13698	CACNA1S	S397	M2	Q13698_CACNA1S_S397_M2	0.248833	0.849246	0.00068203			0.002997	-0.183794	-0.0821323	0.437323	-0.538757	-0.323185	0.0574265	-0.760508	0.596184
P20929	NEB	S224	M1	P20929_NEB_S224_M1	0.248921	0.319315	0.364461				-0.0179877	0.11318	0.0078907	0.132854	-0.0451221	0.012331	-0.0530128	-0.120523
Q8WZ42	TTN	Y25113	M1	Q8WZ42_TTN_Y25113_M1	0.248978	0.837238	0.0457995			0.022977	0.000702858	0.176821	0.295547	0.273844	-0.00147533	-0.0302653	-0.297023	-0.304109
P20929	NEB	S613	M1	P20929_NEB_S613_M1	0.249353	0.950133	0.00662632			0.032967	0.0622668	0.0253382	0.212748	-0.459066	0.022563	0.0449009	-0.190185	0.503967
Q5VV41	ARHGEF16	T244	M1	Q5VV41_ARHGEF16_T244_M1	0.24937	0.469591	0.717356				0.13991	0.175003	-0.0970449	0.212776	0.263626	0.110451	0.360671	-0.102325
Q93100	PHKB	S27	M1	Q93100_PHKB_S27_M1	0.249481	0.18172	0.582178				-0.0905128	0.222043	-0.201925	0.253645	-0.0626574	0.190441	0.139268	-0.0632038	+
Q5VTT5	MYOM3	T477	M1	Q5VTT5_MYOM3_T477_M1	0.249647	0.00898351	0.323096		0.022977		-0.231911	-0.0785685	-0.274361	-0.178764	-0.189461	-0.0147495	0.0848999	0.164015
P31943;P55795	HNRNPH1	S104	M1	P31943;P55795_HNRNPH1_S104_M1	0.24977	0.104082	0.702385				0.0544453	0.0132122	0.0668516	0.0932541	0.0420389	-0.00624084	-0.0248127	-0.0994949
P06748	NPM1	S10	M1	P06748_NPM1_S10_M1	0.249919	0.581018	0.273362				0.205011	0.137908	0.287258	-0.166034	0.122765	0.137908	-0.164494	0.303942
P20929	NEB	S6567	M1	P20929_NEB_S6567_M1	0.249933	0.898973	0.459869				0.1085	0.0424051	0.126455	-0.158899	0.0836124	0.618429	-0.0428429	0.777328
P42356	PI4KA	S1436	M1	P42356_PI4KA_S1436_M1	0.249951	0.85177	0.882187				0.130401	-0.264116	0.12212	-0.517372	0.138682	-0.255527	0.0165625	0.261845
Q9UI47	CTNNA3	S637	M1	Q9UI47_CTNNA3_S637_M1	0.249954	0.41753	0.0259402			0.048951	-0.103198	-0.0403762	-0.227661	-0.0864601	-0.0395956	-0.0211267	0.188066	0.0653334
P20929	NEB	S6553	M3	P20929_NEB_S6553_M3	0.250137	0.208687	0.675893				0.462972	-0.85409	0.494439	0.374062	0.431505	-0.916945	-0.0629339	-1.29101
Q13671	RIN1	S337	M2	Q13671_RIN1_S337_M2	0.250167	0.965848	0.00550454			0.016983	-0.147494	-0.408754	0.485287	0.243643	-0.197628	-0.716887	-0.682914	-0.960529
Q8WZ42	TTN	T26375	M1	Q8WZ42_TTN_T26375_M1	0.250347	0.585615	0.860594				-0.0677438	0.0607524	0.0171995	0.135853	-0.194103	-0.00919533	-0.211303	-0.145048
Q96L96	ALPK3	S1394	M2	Q96L96_ALPK3_S1394_M2	0.250367	0.490461	0.303984				-0.10183	-0.171194	0.140206	-0.189106	-0.249135	-0.153281	-0.389341	0.0358248
Q12888	TP53BP1	Y522	M2	Q12888_TP53BP1_Y522_M2	0.250731	0.214573	0.136142				0.418972	0.230467	0.191385	0.275513	0.514524	-0.114689	0.323139	-0.390202
Q9NV70	EXOC1	S473	M1	Q9NV70_EXOC1_S473_M1	0.250827	0.326945	0.227382				0.161295	0.0480671	0.0567164	0.0480671	0.499626	0.0737209	0.44291	0.0256538
P11055	MYH3	T1129	M1	P11055_MYH3_T1129_M1	0.250839	0.128573	0.260312				0.1031	0.264349	-0.0361881	0.194868	0.174889	0.355598	0.211077	0.16073
P54296	MYOM2	S207	M1	P54296_MYOM2_S207_M1	0.251029	0.370197	0.212231				0.133675	0.0780993	-0.0446725	-0.18198	0.497326	0.206364	0.541998	0.388344
Q15772	SPEG	S2171	M2	Q15772_SPEG_S2171_M2	0.251405	0.59598	0.247912				-0.276208	-0.0304451	-0.427835	0.0628109	-0.262024	-0.0346341	0.165812	-0.097445
Q8WZ42	TTN	T26235	M1	Q8WZ42_TTN_T26235_M1	0.251909	0.189943	0.396309				-0.0336871	-0.0302987	0.0599537	-0.0322514	-0.0552187	-0.0283461	-0.115172	0.0039053
O95425	SVIL	S263	M1	O95425_SVIL_S263_M1	0.251978	0.970218	0.839622				-0.14992	-0.253806	-0.357397	-0.253672	-0.0145025	-0.253941	0.342895	-0.000268936
Q8WZ42	TTN	T5710	M1	Q8WZ42_TTN_T5710_M1	0.251979	0.162702	0.650772				-0.0592227	-0.0630126	-0.0575752	0.0312843	-0.0608702	-0.116563	-0.00329494	-0.147847
Q9H3N1	TMX1	S270	M1	Q9H3N1_TMX1_S270_M1	0.252035	0.0396235	0.804941		0.0809191		-0.162838	-0.221624	-0.385725	-0.301277	-0.15898	-0.190475	0.226745	0.110802
P12882	MYH1	T1855	M1	P12882_MYH1_T1855_M1	0.252038	0.467376	0.199184				0.0313425	0.0748653	-0.112728	0.024868	0.0498686	0.147827	0.162597	0.122959
Q9H1B7	IRF2BPL	S334	M2	Q9H1B7_IRF2BPL_S334_M2	0.252127	0.759132	0.0165845			0.00999001	-0.241158	-0.133449	-0.493826	-0.287313	0.182164	0.027132	0.67599	0.314445
Q9UHD8	SEPTIN9	S30	M1	Q9UHD8_SEPTIN9_S30_M1	0.252257	0.451599	0.0344296			0.0889111	-0.0934095	-0.0391407	0.0402508	0.0787687	-0.22707	-0.402148	-0.267321	-0.480917
Q13427	PPIG	S514	M2	Q13427_PPIG_S514_M2	0.252276	0.523662	0.703591				-0.0851674	-0.106669	-0.0851674	-0.142909	-0.0265622	-0.106669	0.0586052	0.0362396
Q13427	PPIG	S516	M2	Q13427_PPIG_S516_M2	0.252276	0.523662	0.703591				-0.0851674	-0.106669	-0.0851674	-0.142909	-0.0265622	-0.106669	0.0586052	0.0362396
Q5VST9	OBSCN	T4788	M3	Q5VST9_OBSCN_T4788_M3	0.252299	0.246842	0.278004				0.0932903	0.429209	-0.571063	0.487423	0.190754	0.370995	0.761817	-0.116428
Q7Z7L8	C11orf96	S399	M1	Q7Z7L8_C11orf96_S399_M1	0.252338	0.0158601	0.0351151		0.018981	0.0639361	0.0679407	-0.336509	-0.704015	-0.958534	0.391799	-0.316157	1.09581	0.642377
Q12857	NFIA	T321	M2	Q12857_NFIA_T321_M2	0.25236	0.0131938	0.137639		0.027972		-0.0695238	0.491034	-0.140175	0.596468	0.00421429	0.0873623	0.144389	-0.509106
E7EW31	PROB1	S392	M2	E7EW31_PROB1_S392_M2	0.252419	0.203676	0.557413				-0.0134363	0.123182	0.0607986	0.228676	-0.0876713	0.116039	-0.14847	-0.112637
E7EW31	PROB1	S394	M2	E7EW31_PROB1_S394_M2	0.252419	0.203676	0.557413				-0.0134363	0.123182	0.0607986	0.228676	-0.0876713	0.116039	-0.14847	-0.112637
Q7Z478	DHX29	S200	M1	Q7Z478_DHX29_S200_M1	0.252497	0.643737	0.242093				-0.0210881	0.139414	0.242061	0.189238	-0.0419607	0.0895901	-0.284021	-0.0996475
Q5VST9	OBSCN	S7450	M1	Q5VST9_OBSCN_S7450_M1	0.252506	0.961112	0.407393				0.113126	0.16625	-0.252533	-0.273594	0.121254	0.169674	0.373787	0.443268
P07951	TPM2	S283	M2	P07951_TPM2_S283_M2	0.252569	0.538093	0.248045				-0.0936561	-0.57265	0.903769	-0.0300007	-0.33661	-0.973846	-1.24038	-0.943846
P07951	TPM2	T282	M2	P07951_TPM2_T282_M2	0.252569	0.538093	0.248045				-0.0936561	-0.57265	0.903769	-0.0300007	-0.33661	-0.973846	-1.24038	-0.943846
Q6ZS17	RIPOR1	S22	M1	Q6ZS17_RIPOR1_S22_M1	0.252597	0.173538	0.0856072				-0.189011	-0.138519	-0.218369	0.00535393	-0.165854	-0.183531	0.0525155	-0.188885
Q8N1G4	LRRC47	S528	M1	Q8N1G4_LRRC47_S528_M1	0.252687	0.247105	0.0330433			0.0729271	-0.213765	0.0269947	0.279413	0.174141	-0.29771	-0.0824466	-0.577124	-0.256588
P42694	HELZ	S1614	M1	P42694_HELZ_S1614_M1	0.252717	0.448161	0.831887				0.00362158	-0.108063	-0.0110464	-0.0709286	0.054985	-0.145197	0.0660315	-0.0742683
P54725	RAD23A	S56	M1	P54725_RAD23A_S56_M1	0.252985	0.637324	0.314358				0.101077	0.151285	-0.0204773	0.150805	0.222364	0.193899	0.242842	0.0430937
Q9Y2W1	THRAP3	S253	M1	Q9Y2W1_THRAP3_S253_M1	0.253103	0.702349	0.008336			0.026973	-0.0117531	-0.0188694	0.134221	0.0191231	-0.135729	-0.135158	-0.26995	-0.154281
O75122	CLASP2	S596	M1	O75122_CLASP2_S596_M1	0.25311	0.601215	0.559899				-0.0826502	0.155021	0.0667934	0.0769196	-0.116514	0.155021	-0.183307	0.0781012
E9PAV3	NACA	S193	M1	E9PAV3_NACA_S193_M1	0.253173	0.0120605	0.0692929		0.02997		-0.328436	0.113392	-0.812429	-0.373221	-0.0756068	0.437136	0.736823	0.810358
Q9H0C8	ILKAP	S13	M1	Q9H0C8_ILKAP_S13_M1	0.253175	0.339072	0.108583				-0.0121112	0.21493	-0.097187	0.209494	0.0461388	0.220366	0.143326	0.0108719
Q4G0J3	LARP7	S337	M2	Q4G0J3_LARP7_S337_M2	0.253286	0.93116	0.0455045			0.0769231	-0.140026	0.0439487	-0.00061512	0.248436	-0.348888	-0.110312	-0.348273	-0.358747
Q4G0J3	LARP7	T338	M2	Q4G0J3_LARP7_T338_M2	0.253286	0.93116	0.0455045			0.0769231	-0.140026	0.0439487	-0.00061512	0.248436	-0.348888	-0.110312	-0.348273	-0.358747
O95208	EPN2	S173	M1	O95208_EPN2_S173_M1	0.253377	0.0367674	0.73909		0.0589411		-0.152792	-0.212018	-0.101805	-0.195038	-0.194568	-0.228999	-0.0927629	-0.0339613
Q7KZI7	MARK2	S390	M1	Q7KZI7_MARK2_S390_M1	0.253506	0.587412	0.760179				0.324084	0.186672	-0.0625076	0.186672	0.444639	0.234252	0.507147	0.0475802
Q9H330	TMEM245	S330	M2	Q9H330_TMEM245_S330_M2	0.253511	0.849292	0.0353115			0.0709291	-0.659143	-0.398347	-0.998467	-2.05108	-0.659143	0.428587	0.339324	2.47967
Q96S19	METTL26	S149	M1	Q96S19_METTL26_S149_M1	0.253562	0.295302	0.0558428				-0.139538	-0.198121	0.739623	0.764409	-0.622128	-0.643883	-1.36175	-1.40829
P27824	CANX	S564	M1	P27824_CANX_S564_M1	0.253563	0.254439	0.198157				0.0066433	-0.0450506	-0.0556488	-0.0945492	0.0950651	0.00444794	0.150714	0.0989971
Q9UDY2	TJP2	S192	M2	Q9UDY2_TJP2_S192_M2	0.253649	0.187485	0.416524				-0.325895	-0.345325	-0.800824	-0.428761	-0.160101	-0.100429	0.640723	0.328332
Q9UDY2	TJP2	S196	M2	Q9UDY2_TJP2_S196_M2	0.253649	0.187485	0.416524				-0.325895	-0.345325	-0.800824	-0.428761	-0.160101	-0.100429	0.640723	0.328332
A5A3E0	POTEF	S935	M1	A5A3E0_POTEF_S935_M1	0.253707	0.719211	0.939969				0.270768	0.90323	0.459419	0.943148	0.157997	0.866209	-0.301422	-0.0769386
O94885	SASH1	S813	M1	O94885_SASH1_S813_M1	0.253905	0.524465	0.413416				0.0389438	0.0445137	-0.0351071	0.0445137	0.576856	0.176894	0.611963	0.13238
P54296	MYOM2	S59	M2	P54296_MYOM2_S59_M2	0.253909	0.174719	0.344717				-0.0566511	0.382284	-0.0566511	0.439247	-0.0854197	0.301355	-0.0287685	-0.137892
P11217	PYGM	Y473	M1	P11217_PYGM_Y473_M1	0.253985	0.625859	0.7781				-0.0695415	-0.0183864	-0.0688334	-0.0248623	-0.0702496	-0.0119104	-0.00141621	0.0129519	+
Q0JRZ9	FCHO2	S394	M1	Q0JRZ9_FCHO2_S394_M1	0.254123	0.766917	0.121233				-0.106932	-0.114755	-0.467584	-0.219759	0.0142603	-0.0878143	0.481844	0.131945
Q8WZ42	TTN	S24955	M1	Q8WZ42_TTN_S24955_M1	0.254399	0.0792243	0.35742				-0.000437737	0.101778	-0.155931	-0.137436	0.0233259	0.102992	0.179257	0.240428
Q8WZ42	TTN	S7318	M1	Q8WZ42_TTN_S7318_M1	0.254581	0.215816	0.35944				-0.118056	-0.00869751	-0.175602	-0.141949	-0.0992489	0.0204377	0.0763531	0.162386
Q9BR39	JPH2	S247	M1	Q9BR39_JPH2_S247_M1	0.254589	0.295915	0.878902				-0.133322	0.106777	-0.223608	0.0264912	0.153822	0.161574	0.37743	0.135083
Q9Y6X9	MORC2	S739	M2	Q9Y6X9_MORC2_S739_M2	0.2548	0.807608	0.159789				0.0650568	0.686789	0.381372	0.686789	-0.319597	0.393498	-0.700969	-0.29329
Q9Y6X9	MORC2	S743	M2	Q9Y6X9_MORC2_S743_M2	0.2548	0.807608	0.159789				0.0650568	0.686789	0.381372	0.686789	-0.319597	0.393498	-0.700969	-0.29329
P12883	MYH7	T1251	M1	P12883_MYH7_T1251_M1	0.254856	0.0618832	0.797507				0.0156503	0.312086	0.118093	0.670206	-0.0735245	0.251518	-0.191618	-0.418688
Q8WZ42	TTN	S19135	M1	Q8WZ42_TTN_S19135_M1	0.254971	0.558869	0.180692				0.0206537	-0.0871477	0.0299373	0.272895	0.0149345	-0.738212	-0.0150027	-1.01111
P12883	MYH7	T1522	M1	P12883_MYH7_T1522_M1	0.255019	0.163082	0.29008				0.129749	0.0920143	-0.0591488	-0.125786	0.176523	0.300727	0.235672	0.426513
Q9UKX2	MYH2	S1482	M1	Q9UKX2_MYH2_S1482_M1	0.255169	0.959805	0.35988				-0.0338812	0.188797	0.280066	0.250568	-0.0443411	0.160668	-0.324407	-0.0899
Q8WZ42	TTN	S29135	M1	Q8WZ42_TTN_S29135_M1	0.255196	0.724597	0.0163548			0.021978	-0.0620503	0.107931	-0.134755	0.00318718	-0.0233154	0.166294	0.11144	0.163107
P31629	HIVEP2	S565	M1	P31629_HIVEP2_S565_M1	0.255219	0.034191	0.320941		0.0719281		-0.426396	-0.31387	-0.534614	-0.40903	-0.13783	-0.0516329	0.396783	0.357397
P12883	MYH7	T1695	M1	P12883_MYH7_T1695_M1	0.255221	0.462542	0.0910362				0.000139236	0.244685	-0.212576	-0.0851612	0.157269	0.424956	0.369844	0.510118
Q9NTZ6	RBM12	S422	M2	Q9NTZ6_RBM12_S422_M2	0.255306	0.528892	0.0458454			0.0579421	-0.101891	-0.061461	-0.142553	0.133999	-0.0612288	-0.104473	0.0813246	-0.238472
Q9ULL5	PRR12	S651	M1	Q9ULL5_PRR12_S651_M1	0.255521	0.0513573	0.755955				0.0552788	0.193898	-0.0069313	0.116426	0.117489	0.314561	0.12442	0.198135
Q9NZN4	EHD2	S468	M1	Q9NZN4_EHD2_S468_M1	0.25553	0.134587	0.226932				-0.0444169	-0.107613	-0.515581	-0.0513649	-0.0294056	-0.16386	0.486176	-0.112495
Q5TEC6	H3-2	T81	M1	Q5TEC6_H3-2_T81_M1	0.255671	0.46608	0.18776				0.0152755	0.205216	-0.186583	-0.129681	0.308271	0.362768	0.494854	0.492449
P67809	YBX1	S174	M2	P67809_YBX1_S174_M2	0.255836	0.155823	0.58483				-0.178159	0.00205135	-0.126627	-0.0753345	-0.179604	0.0302639	-0.0529766	0.105598
P67809	YBX1	S176	M2	P67809_YBX1_S176_M2	0.255836	0.155823	0.58483				-0.178159	0.00205135	-0.126627	-0.0753345	-0.179604	0.0302639	-0.0529766	0.105598
Q13439	GOLGA4	S89	M2	Q13439_GOLGA4_S89_M2	0.255894	0.669005	0.0969225				-0.393548	-0.456764	-0.247074	-0.683281	-0.400606	0.0945892	-0.153532	0.77787
Q13439	GOLGA4	S92	M2	Q13439_GOLGA4_S92_M2	0.255894	0.669005	0.0969225				-0.393548	-0.456764	-0.247074	-0.683281	-0.400606	0.0945892	-0.153532	0.77787
O60333	KIF1B	S1454	M1	O60333_KIF1B_S1454_M1	0.255928	0.0027421	0.701263		0.00799201		0.0740299	0.0153441	-0.0696182	0.099041	0.284454	-0.0349522	0.354073	-0.133993
Q15366	PCBP2	S187	M1	Q15366_PCBP2_S187_M1	0.256071	0.63471	0.0833464				-0.0243597	0.0879126	0.0829391	0.217028	-0.0476837	0.0120773	-0.130623	-0.20495
P12694	BCKDHA	S339	M2	P12694_BCKDHA_S339_M2	0.256106	0.0331681	0.823132		0.0709291		0.296887	0.689213	0.482953	1.30962	-0.880064	-0.666968	-1.36302	-1.97659
Q8N684	CPSF7	T203	M1	Q8N684_CPSF7_T203_M1	0.256287	0.83078	0.409698				0.049747	0.143701	0.0750275	0.15613	0.0244665	0.0718956	-0.050561	-0.0842342
Q09666	AHNAK	T218	M3	Q09666_AHNAK_T218_M3	0.256344	0.568829	0.924745				0.171829	-0.835167	-0.514164	-0.934483	0.216959	-0.299529	0.731122	0.634953
Q96L96	ALPK3	S1401	M2	Q96L96_ALPK3_S1401_M2	0.256347	0.000816825	0.18516		0.003996		0.0723934	0.931176	-0.414075	-0.722447	0.251269	1.15194	0.665344	1.87438
P13929	ENO3	S373	M1	P13929_ENO3_S373_M1	0.256365	0.836734	0.508623				-0.0785747	-0.0218091	0.206815	0.227503	-0.329264	-0.0568485	-0.536078	-0.284351
P29590	PML	S505	M1	P29590_PML_S505_M1	0.256438	0.293229	0.656437				-0.0603981	-0.0955992	-0.217351	-0.234629	-0.0526075	0.0434303	0.164743	0.278059
E7EW31	PROB1	S218	M1	E7EW31_PROB1_S218_M1	0.256449	0.116348	0.533493				-0.0788417	-0.075079	0.0511589	-0.07934	-0.100427	-0.0708179	-0.151586	0.00852203
Q8WZ42	TTN	S1406	M2	Q8WZ42_TTN_S1406_M2	0.256856	0.951276	0.528551				-0.221169	-0.0715666	-0.186871	-0.123291	-0.236372	-0.032506	-0.0495014	0.090785
Q6H8Q1	ABLIM2	S370	M2	Q6H8Q1_ABLIM2_S370_M2	0.25689	0.131157	0.138827				-0.995212	-0.216288	-1.5383	-0.901723	0.143848	-0.112007	1.68215	0.789716
Q9P2R7	SUCLA2	S279	M1	Q9P2R7_SUCLA2_S279_M1	0.257028	0.596751	0.792225				-0.108317	0.0504284	-0.0915661	0.0504284	-0.1236	-0.0048461	-0.0320339	-0.0552745
O95425	SVIL	S707	M1	O95425_SVIL_S707_M1	0.257139	0.392548	0.529023				-0.146488	-0.0506077	-0.423023	-0.0577545	-0.139704	-0.0434608	0.283319	0.0142937
Q9BR39	JPH2	S484	M2	Q9BR39_JPH2_S484_M2	0.257292	0.493376	0.313772				0.0366158	-0.0407248	0.115677	-0.0424557	-0.00961113	-0.0390091	-0.125288	0.00344658
Q15772	SPEG	S549	M1	Q15772_SPEG_S549_M1	0.257521	0.729547	0.0205258			0.0589411	-0.116243	0.0741096	0.250547	0.298784	-0.209224	0.000330925	-0.459771	-0.298453
Q9H330	TMEM245	S332	M2	Q9H330_TMEM245_S332_M2	0.257539	0.882035	0.950296				0.719414	-0.414032	0.825962	-0.106644	0.612866	-0.461823	-0.213096	-0.35518
O15075	DCLK1	S340	M3	O15075_DCLK1_S340_M3	0.257588	0.919604	0.80143				-0.56778	-1.26586	-0.79637	-1.09163	-0.324592	-1.44009	0.471777	-0.34846
P50993	ATP1A2	S58	M1	P50993_ATP1A2_S58_M1	0.257838	0.301575	0.194607				-0.149854	-0.155093	0.0733414	-0.393818	-0.167663	-0.128966	-0.241004	0.264852
P06576	ATP5F1B	T213	M1	P06576_ATP5F1B_T213_M1	0.257924	0.298961	0.211816				-0.27725	0.483219	-0.533871	1.65001	-0.0741472	0.210426	0.459724	-1.43958
Q15149	PLEC	S4630	M3	Q15149_PLEC_S4630_M3	0.258171	0.144596	0.249089				0.103872	0.0379066	-0.413725	-0.076952	0.183085	0.363552	0.59681	0.440504
Q12955	ANK3	S944	M2	Q12955_ANK3_S944_M2	0.258302	0.974361	0.673847				-0.100658	0.100943	-0.821833	0.501065	-0.100658	-0.381229	0.721175	-0.882295
Q01433	AMPD2	S168	M1	Q01433_AMPD2_S168_M1	0.258382	0.641362	0.324824				-0.0376453	-0.166773	-0.148709	0.0823393	-0.0376453	-0.359075	0.111064	-0.441414
P35609	ACTN2	S594	M2	P35609_ACTN2_S594_M2	0.258805	0.860002	0.376157				0.356162	0.853327	0.598058	0.72348	-0.571043	0.907179	-1.1691	0.183699
Q9H7L9	SUDS3	S237	M2	Q9H7L9_SUDS3_S237_M2	0.258891	0.773125	0.231746				-0.0570278	-0.0533586	-0.171077	-0.0504971	0.149609	-0.0562201	0.320686	-0.005723
P55196	AFDN	S1173	M2	P55196_AFDN_S1173_M2	0.258895	0.104988	0.520814				-0.400178	0.015039	-0.206959	0.0541515	-0.49257	-0.0122957	-0.285611	-0.0664473
O75112	LDB3	S73	M1	O75112_LDB3_S73_M1	0.258925	0.304182	0.317092				-0.16705	0.0953417	-0.0905685	0.161098	-0.182047	0.0531483	-0.0914783	-0.10795
Q5JRA6	MIA3	S423	M1	Q5JRA6_MIA3_S423_M1	0.259109	0.473396	0.593937				0.357445	0.0435019	0.391674	0.341564	0.304111	-0.205977	-0.0875626	-0.547541
E9PAV3	NACA	S855	M1	E9PAV3_NACA_S855_M1	0.259136	0.711802	0.511576				-0.0612378	-0.0207782	-0.0912142	-0.116222	-0.0352592	-0.0177422	0.0559549	0.0984802
P14618	PKM	Y370	M1	P14618_PKM_Y370_M1	0.259158	0.720435	0.196074				-0.113057	-0.0725412	-0.0746422	0.0652847	-0.152312	-0.103666	-0.0776701	-0.168951	+
Q9BW71	HIRIP3	S370	M1	Q9BW71_HIRIP3_S370_M1	0.259189	0.0459601	0.574439		0.0649351		-0.0824928	0.072968	-0.1511	-0.0585384	-0.0568089	0.0853262	0.0942912	0.143865
Q8N3D4	EHBP1L1	T454	M1	Q8N3D4_EHBP1L1_T454_M1	0.259231	0.0247453	0.720535		0.043956		-0.108614	0.165295	-0.131216	0.278368	-0.0790339	-0.00699472	0.0521822	-0.285363
A6NKF1	SAC3D1	S402	M1	A6NKF1_SAC3D1_S402_M1	0.259255	0.515492	0.799222				0.142865	0.0906258	0.2981	0.380081	0.107663	0.0437417	-0.190437	-0.336339
P07237	P4HB	S32	M1	P07237_P4HB_S32_M1	0.259268	0.167399	0.0202192			0.031968	-0.0300412	-0.0393286	0.0333252	-0.00946999	-0.11746	-0.0580044	-0.150785	-0.0485344
P50750	CDK9	T186	M1	P50750_CDK9_T186_M1	0.259347	0.573381	0.900338				0.114619	-0.00905228	0.0966721	-0.0501118	0.158856	0.0841198	0.0621843	0.134232
Q5T5Y3	CAMSAP1	S1403	M2	Q5T5Y3_CAMSAP1_S1403_M2	0.259367	0.172216	0.760016				-0.186942	-0.265742	-0.217352	-0.0787067	-0.156532	-0.31847	0.0608196	-0.239763
O15061	SYNM	S1044	M1	O15061_SYNM_S1044_M1	0.259371	0.603654	0.635527				0.171072	0.0419011	0.137127	0.168552	0.205016	0.0293922	0.0678892	-0.13916
O94887	FARP2	S881	M1	O94887_FARP2_S881_M1	0.259529	0.136296	0.411741				-0.0557766	0.0564489	-0.0453796	-0.0476093	-0.0661736	0.0743904	-0.0207939	0.122
Q15772	SPEG	S1981	M2	Q15772_SPEG_S1981_M2	0.259652	0.963522	0.512361				-0.632995	-0.450675	-0.192711	-0.463827	-0.681987	-0.437523	-0.489276	0.0263042
Q09666	AHNAK	S5793	M3	Q09666_AHNAK_S5793_M3	0.259772	0.325318	0.0112049			0.021978	-0.788942	0.221092	-1.15568	-0.779964	-0.113521	0.938349	1.04216	1.71831
Q08495	DMTN	S333	M1	Q08495_DMTN_S333_M1	0.259839	0.772477	0.524815				-0.167243	-0.246037	-0.279483	-0.359915	-0.167243	-0.132158	0.11224	0.227757
P12883	MYH7	S1735	M1	P12883_MYH7_S1735_M1	0.259892	0.259526	0.420621				0.19044	0.321361	0.283327	0.116076	0.188907	0.867884	-0.0944204	0.751808
P51114	FXR1	T396	M3	P51114_FXR1_T396_M3	0.259907	0.172153	0.201297				0.0776882	-0.457075	0.0692787	-0.157902	0.266161	-0.834358	0.196883	-0.676456
Q8WZ42	TTN	T27477	M1	Q8WZ42_TTN_T27477_M1	0.259974	0.401852	0.0958774				0.035779	0.210341	0.0591488	0.222345	-0.00930882	0.146444	-0.0684576	-0.0759006
Q8WZ42	TTN	Y22459	M1	Q8WZ42_TTN_Y22459_M1	0.260019	0.237528	0.178045				-0.153431	0.0308084	-0.0985451	-0.032362	-0.158299	0.0446796	-0.0597544	0.0770416
P20929	NEB	Y6566	M2	P20929_NEB_Y6566_M2	0.260065	0.990308	0.083131				-0.0810599	-0.770494	-0.605564	-1.1975	0.443444	0.0829406	1.04901	1.28044
Q8N8A6	DDX51	S83	M1	Q8N8A6_DDX51_S83_M1	0.260228	0.637332	0.728542				0.0802741	0.122728	-0.0817862	0.141378	0.164045	0.113165	0.245831	-0.0282135
E9PAV3	NACA	T1132	M2	E9PAV3_NACA_T1132_M2	0.260375	0.470072	0.94712				-0.0773783	0.259256	0.210732	0.359434	-0.217737	0.159078	-0.428469	-0.200356
Q14315	FLNC	S1540	M1	Q14315_FLNC_S1540_M1	0.260497	0.21562	0.00163182			0.004995	-0.0879664	0.0318537	-0.278494	-0.101608	0.0549126	0.189936	0.333406	0.291544
Q13427	PPIG	S546	M2	Q13427_PPIG_S546_M2	0.260718	0.501177	0.0139436			0.027972	-0.0373049	-0.0586386	-0.287423	-0.529356	0.0424585	0.0905151	0.329882	0.619871
E7EW31	PROB1	S803	M3	E7EW31_PROB1_S803_M3	0.261076	0.228664	0.0574834				-0.16153	-0.151673	0.234285	-0.0959435	-0.246062	-0.35859	-0.480348	-0.262647
P51114	FXR1	Y395	M3	P51114_FXR1_Y395_M3	0.261111	0.0808952	0.659614				-0.359127	-0.071404	-1.06032	-1.28427	-0.148014	0.149138	0.912301	1.43341
Q15365	PCBP1	S262	M3	Q15365_PCBP1_S262_M3	0.261243	0.726212	0.916468				0.242546	0.040091	0.416113	-0.00673294	0.16787	0.0697794	-0.248243	0.0765123
Q14241	ELOA	S151	M1	Q14241_ELOA_S151_M1	0.26132	0.124698	0.246875				-0.0739899	0.00113249	-0.186699	0.0342131	0.0151234	-0.104655	0.201822	-0.138868
Q01082	SPTBN1	S2165	M2	Q01082_SPTBN1_S2165_M2	0.261606	0.210403	0.0917137				-0.0195847	-0.0511479	-0.258968	-0.143036	0.0604067	-0.0496092	0.319375	0.0934267
P35232	PHB	S101	M1	P35232_PHB_S101_M1	0.261624	0.00912874	0.527806		0.018981		0.0819774	0.0627146	0.0428534	0.0615082	0.101423	0.063921	0.0585699	0.0024128
Q14157	UBAP2L	S475	M1	Q14157_UBAP2L_S475_M1	0.261918	0.342428	0.055049				-0.355494	-0.452963	0.0769863	0.52663	-0.496027	-0.824798	-0.573013	-1.35143
O94929	ABLIM3	S287	M2	O94929_ABLIM3_S287_M2	0.261996	0.600752	0.366812				-0.488414	0.186539	0.0706482	1.17984	-0.543501	0.0433998	-0.614149	-1.13644
Q9H6T3	RPAP3	S116	M3	Q9H6T3_RPAP3_S116_M3	0.262038	0.267943	0.173127				0.227242	0.197311	0.166578	0.489798	0.253149	0.128972	0.0865703	-0.360826
Q5VST9	OBSCN	S6987	M1	Q5VST9_OBSCN_S6987_M1	0.262174	0.143888	0.0805474				-0.767946	-0.790386	0.300076	-0.850697	-1.36159	-0.790386	-1.66166	0.0603113
Q9H987	SYNPO2L	S369	M2	Q9H987_SYNPO2L_S369_M2	0.262307	0.749567	0.547838				-0.252576	-0.014926	-0.0213346	0.116526	-0.286063	-0.0761499	-0.264729	-0.192676
P12882	MYH1	T992	M1	P12882_MYH1_T992_M1	0.262367	0.541812	0.643793				-0.000151157	0.0680623	0.10207	0.0870037	-0.0379972	0.0565786	-0.140067	-0.0304251
Q9Y2K6	USP20	T258	M2	Q9Y2K6_USP20_T258_M2	0.262385	0.421435	0.534175				0.122931	0.0533047	0.767421	-0.00637054	0.0419722	0.146783	-0.725449	0.153153
Q8N3K9	CMYA5	S3152	M1	Q8N3K9_CMYA5_S3152_M1	0.262602	0.987923	0.142047				-0.125355	-0.073741	0.387845	0.0774202	-0.125355	-0.11927	-0.5132	-0.196691
Q53GG5	PDLIM3	S133	M3	Q53GG5_PDLIM3_S133_M3	0.262686	0.773112	0.0343731			0.02997	-0.395648	-0.165614	-0.988512	-0.339289	-0.385701	-0.120247	0.602811	0.219042
Q9UQ35	SRRM2	S1073	M3	Q9UQ35_SRRM2_S1073_M3	0.262908	0.506715	0.456245				-0.0794029	-0.332987	-0.117537	-0.508005	-0.0412693	0.0430822	0.0762672	0.551087
Q9NZN5	ARHGEF12	S41	M1	Q9NZN5_ARHGEF12_S41_M1	0.262951	0.446604	0.204316				-0.00885582	-0.262888	-0.192558	-0.276457	0.0707903	-0.24932	0.263349	0.0271368
Q9NS87	KIF15	S1053	M1	Q9NS87_KIF15_S1053_M1	0.26327	0.117753	0.885805				0.0422587	0.072207	0.0582638	0.268702	0.0262537	0.0285816	-0.0320101	-0.24012
Q9UQ35	SRRM2	S1179	M1	Q9UQ35_SRRM2_S1179_M1	0.263498	0.0476203	0.856854		0.0759241		0.105797	0.177984	0.0823545	0.228498	0.129239	0.0854702	0.0468845	-0.143028
Q6BDS2	UHRF1BP1	S1103	M2	Q6BDS2_UHRF1BP1_S1103_M2	0.263576	0.107263	0.276536				-0.0752454	-0.119655	-0.322908	0.0298176	-0.0740585	-0.224322	0.24885	-0.25414
O95747	OXSR1	S427	M1	O95747_OXSR1_S427_M1	0.26387	0.512615	0.396812				-0.287119	-0.0904465	-1.39868	-0.289663	-0.13882	-0.0816336	1.25986	0.20803
Q9H7N4	SCAF1	S724	M2	Q9H7N4_SCAF1_S724_M2	0.263881	0.432484	0.348137				-0.133354	0.135256	-0.37487	0.920492	-0.118566	0.0951371	0.256305	-0.825355
Q8WZ42	TTN	S13610	M1	Q8WZ42_TTN_S13610_M1	0.264227	0.262411	0.29423				0.0170584	0.135881	0.125782	0.196669	-0.00993252	0.064723	-0.135715	-0.131946
Q9NW82	WDR70	S638	M1	Q9NW82_WDR70_S638_M1	0.264251	0.295714	0.38867				-0.17652	-0.118018	0.0380402	-0.178276	-0.2019	-0.0987816	-0.239941	0.0794945
Q15424	SAFB	S247	M1	Q15424_SAFB_S247_M1	0.264293	0.580664	0.903051				-0.0176587	0.0150728	-0.0115471	0.0126514	-0.0237703	0.0174942	-0.0122232	0.00484276
P60709;P63261	ACTB	S60	M1	P60709;P63261_ACTB_S60_M1	0.264344	0.310215	0.375376				0.029563	-0.00084877	0.0369511	0.0990391	0.0221748	-0.0309734	-0.0147762	-0.130013
Q8IYB7	DIS3L2	S875	M1	Q8IYB7_DIS3L2_S875_M1	0.264379	0.188105	0.100986				0.050055	-0.00418568	0.0548429	-0.184599	0.0452671	0.0133152	-0.00957584	0.197914
Q8WZ42	TTN	S29590	M1	Q8WZ42_TTN_S29590_M1	0.264728	0.634821	0.677448				0.0867672	0.186269	0.0235767	0.336143	0.149958	0.0197248	0.126381	-0.316419
O75112	LDB3	S268	M1	O75112_LDB3_S268_M1	0.264775	0.132383	0.359955				-0.289681	0.562709	-0.674514	-0.248676	0.527399	0.875149	1.20191	1.12383
O15164	TRIM24	S811	M1	O15164_TRIM24_S811_M1	0.264914	0.571752	0.121416				0.067245	-0.0188732	-0.0794182	-0.00131416	0.50313	-0.0364323	0.582548	-0.0351181
P40123	CAP2	T307	M2	P40123_CAP2_T307_M2	0.265204	0.189496	0.493588				0.336553	-0.60482	-0.156964	-0.0197811	0.47231	-0.60482	0.629274	-0.585039
Q16891	IMMT	S584	M1	Q16891_IMMT_S584_M1	0.265348	0.0880793	0.450359				0.12306	0.167448	0.144476	0.251184	0.018847	0.101915	-0.125629	-0.149269
P51636	CAV2	S20	M2	P51636_CAV2_S20_M2	0.26536	0.127908	0.126291				0.122308	0.0473585	0.000481606	0.0256634	0.169454	0.0690536	0.168972	0.0433903	+
P30622	CLIP1	S204	M1	P30622_CLIP1_S204_M1	0.265368	0.0472111	0.628293		0.0839161		0.0115309	0.129906	0.0955181	0.219847	-0.0109558	0.114784	-0.106474	-0.105062
Q8IZD4	DCP1B	S275	M1	Q8IZD4_DCP1B_S275_M1	0.265569	0.0225165	0.216088		0.048951		-0.103683	0.00648308	-0.25312	-0.136909	-0.066267	0.0208282	0.186853	0.157738
P54296	MYOM2	T609	M2	P54296_MYOM2_T609_M2	0.265577	0.075838	0.435951				0.107322	-0.0422297	0.328831	-0.158512	0.0895329	0.0726738	-0.239298	0.231186
Q2TAL5	SMTNL2	S91	M2	Q2TAL5_SMTNL2_S91_M2	0.265599	0.727363	0.370319				0.317282	-0.30441	0.806426	-0.30441	0.0943689	-0.592431	-0.712057	-0.288021
P16615	ATP2A2	S488	M1	P16615_ATP2A2_S488_M1	0.265626	0.993873	0.276958				0.147703	0.0122294	0.137167	-0.20252	0.346769	0.318525	0.209602	0.521046
A4UGR9	XIRP2	S1622	M1	A4UGR9_XIRP2_S1622_M1	0.265767	0.0503744	0.781694				-0.144211	0.0084095	-0.442262	0.0246096	0.00436115	-0.0688744	0.446623	-0.0934839
P30566	ADSL	S9	M1	P30566_ADSL_S9_M1	0.26602	0.925681	0.27532				-0.036974	-0.0733776	0.0655499	0.0296211	-0.0629101	-0.125721	-0.12846	-0.155342
Q13557	CAMK2D	S315	M3	Q13557_CAMK2D_S315_M3	0.266125	0.304187	0.781274				0.181839	0.807761	-0.0207024	0.501673	0.324739	1.07114	0.345441	0.569471
Q8WZ42	TTN	T18104	M1	Q8WZ42_TTN_T18104_M1	0.266419	0.371974	0.848736				-0.145438	-0.0109911	-0.145438	-0.0208302	-0.130091	-0.00115204	0.0153475	0.0196781
P49023	PXN	S258	M2	P49023_PXN_S258_M2	0.266428	0.899453	0.156709				0.557236	0.120642	1.0828	0.931652	0.045372	0.0826492	-1.03742	-0.849003
Q8WZ42	TTN	S33101	M1	Q8WZ42_TTN_S33101_M1	0.266525	0.961871	0.369097				-0.170808	-0.140276	0.256689	-0.087904	-0.298853	-0.678589	-0.555542	-0.590685
Q9UPE1	SRPK3	S335	M2	Q9UPE1_SRPK3_S335_M2	0.266542	0.984318	0.917307				0.189215	0.0570617	0.216521	-0.112043	0.167636	0.283412	-0.0488849	0.395455
Q8WWI1	LMO7	S805	M1	Q8WWI1_LMO7_S805_M1	0.266625	0.184566	0.481792				0.131144	0.00837612	0.246956	0.382414	0.0182199	-0.0559597	-0.228736	-0.438374
P49756	RBM25	S677	M1	P49756_RBM25_S677_M1	0.266778	0.403916	0.254115				-0.0471525	-0.0933356	-0.19722	-0.0659742	0.226782	-0.0933356	0.424002	-0.0273614
Q8WZ42	TTN	S31368	M1	Q8WZ42_TTN_S31368_M1	0.266918	0.37101	0.611414				0.122268	-0.0136108	-0.0688152	-0.267847	0.313352	0.216032	0.382167	0.483879
P46821	MAP1B	S1427	M1	P46821_MAP1B_S1427_M1	0.266995	0.338035	0.161112				-0.143638	0.0156612	-0.737649	-0.609676	0.09793	0.0509729	0.835579	0.660649
Q96MG2	JSRP1	S204	M1	Q96MG2_JSRP1_S204_M1	0.267092	0.105287	0.244082				-0.0868239	-0.300955	-0.249247	-0.124678	-0.0682812	-0.400975	0.180965	-0.276298
Q63HR2	TNS2	S481	M1	Q63HR2_TNS2_S481_M1	0.267208	0.458159	0.854721				-0.279416	-0.0985737	-0.0280752	-0.0172863	-0.284986	-0.204595	-0.25691	-0.187308
Q9UPQ0	LIMCH1	S995	M1	Q9UPQ0_LIMCH1_S995_M1	0.267211	0.205467	0.788279				-0.090477	-0.212904	-0.0676336	-0.0884647	-0.090477	-0.321039	-0.0228434	-0.232574
P22059	OSBP	S379	M2	P22059_OSBP_S379_M2	0.267248	0.634095	0.878187				0.232286	0.0949507	0.224053	-0.191143	0.251699	0.131768	0.0276461	0.322911
Q9UN36	NDRG2	S332	M2	Q9UN36_NDRG2_S332_M2	0.26738	0.749832	0.223494				-0.13336	-0.109203	-0.182493	-0.0881672	-0.0871782	-0.130239	0.095315	-0.0420723
P27448	MARK3	S469	M1	P27448_MARK3_S469_M1	0.267473	0.545955	0.602761				-0.0549135	0.0618258	-0.0966692	0.183821	-0.0282307	0.0588932	0.0684385	-0.124928
O00763	ACACB	S146	M1	O00763_ACACB_S146_M1	0.267558	0.778941	0.367438				-0.190627	0.113724	-0.569103	0.0443192	-0.147539	0.113724	0.421564	0.0694046	+
Q6P0Q8	MAST2	S1256	M1	Q6P0Q8_MAST2_S1256_M1	0.267652	0.539343	0.942608				-0.0243125	-0.0448704	-0.0246172	0.0176086	-0.0240078	-0.107349	0.000609398	-0.124958
P10636	MAPT	S739	M3	P10636_MAPT_S739_M3	0.267786	0.378787	0.854846				0.194516	-0.0143471	0.467378	0.25953	0.194516	-0.0143471	-0.272862	-0.273877
Q13144	EIF2B5	S544	M1	Q13144_EIF2B5_S544_M1	0.26787	0.0759293	0.303391				0.250718	0.241668	0.250718	0.251066	0.248508	0.23227	-0.00221014	-0.018796
Q7Z460	CLASP1	S723	M3	Q7Z460_CLASP1_S723_M3	0.267885	0.466927	0.437485				0.174807	-0.245859	0.174807	-0.0948648	0.139849	-0.306452	-0.0349574	-0.211587
Q5JR12	PPM1J	S25	M1	Q5JR12_PPM1J_S25_M1	0.268023	0.215491	0.374891				-0.177626	0.0127721	0.271198	0.204212	-0.231067	-0.00435352	-0.502265	-0.208566
Q86VM9	ZC3H18	S487	M1	Q86VM9_ZC3H18_S487_M1	0.268089	0.648763	0.531598				-0.0146866	-0.0646448	-0.473749	-0.288225	0.0950432	-0.0602055	0.568792	0.22802
Q14699	RFTN1	S486	M1	Q14699_RFTN1_S486_M1	0.268166	0.0707003	0.357755				-0.0234575	-0.0812473	-0.272259	-0.132177	0.105204	-0.017498	0.377462	0.114679
Q96L96	ALPK3	T1384	M1	Q96L96_ALPK3_T1384_M1	0.268224	0.686955	0.625229				-0.0179024	0.0402164	-0.115988	0.159999	0.0645027	0.0402164	0.18049	-0.119782
Q7Z7L8	C11orf96	S406	M1	Q7Z7L8_C11orf96_S406_M1	0.268225	0.418195	0.046056			0.111888	-0.060709	-0.318722	-0.984772	-0.127374	0.0239239	-0.318722	1.0087	-0.191348
P35609	ACTN2	S433	M1	P35609_ACTN2_S433_M1	0.268325	0.088131	0.364696				0.0475974	0.114651	0.0779934	0.124592	0.00213814	0.110106	-0.0758553	-0.0144863
Q8WZ42	TTN	S1404	M2	Q8WZ42_TTN_S1404_M2	0.268531	0.873399	0.612361				-0.221169	-0.107008	-0.186872	-0.123293	-0.236372	-0.0915289	-0.0494995	0.031764
O95425	SVIL	S221	M2	O95425_SVIL_S221_M2	0.268608	0.287619	0.439129				0.22317	0.103329	0.225134	-0.0206604	-0.204068	0.227319	-0.429202	0.247979
O75746	SLC25A12	S662	M1	O75746_SLC25A12_S662_M1	0.268816	0.950164	0.821764				0.0900235	0.0517035	0.0735226	0.0991077	0.106524	-0.0290222	0.0330019	-0.12813
Q92667	AKAP1	S107	M1	Q92667_AKAP1_S107_M1	0.268842	0.0205007	0.152098		0.03996		-0.22871	-0.126381	-0.864944	-0.126381	-0.170069	-0.149075	0.694876	-0.0226936
P35573	AGL	S897	M1	P35573_AGL_S897_M1	0.268976	0.397378	0.93919				-0.0141344	-0.0809155	-0.0757785	-0.0655136	-0.00166607	-0.0972991	0.0741124	-0.0317855
P61978	HNRNPK	S284	M1	P61978_HNRNPK_S284_M1	0.269243	0.767356	0.0710239				-0.0929751	-0.0340624	-0.2423	-0.0526161	-0.0283041	-0.0155087	0.213996	0.0371075
E7EW31	PROB1	S411	M1	E7EW31_PROB1_S411_M1	0.26926	0.222242	0.461047				-0.189204	-0.297476	-0.103811	-0.221189	-0.280529	-0.507738	-0.176718	-0.286549
Q7L9B9	EEPD1	S106	M3	Q7L9B9_EEPD1_S106_M3	0.269426	0.329523	0.492078				-0.239686	-0.423693	-0.314909	-0.565907	-0.164463	-0.358735	0.150446	0.207171
Q8N3D4	EHBP1L1	S173	M1	Q8N3D4_EHBP1L1_S173_M1	0.269431	0.0110341	0.065517		0.025974		0.27647	0.344673	0.405347	-0.0933676	0.137116	0.483517	-0.26823	0.576884
Q12802	AKAP13	S1876	M1	Q12802_AKAP13_S1876_M1	0.269459	0.215678	0.976337				0.0131736	0.0539742	0.136654	0.177372	-0.00775051	0.03089	-0.144404	-0.146482
Q96MM6	HSPA12B	S46	M2	Q96MM6_HSPA12B_S46_M2	0.269574	0.163046	0.0949209				-0.00672483	-0.0511875	-0.426664	0.00696182	0.0685596	-0.0600405	0.495224	-0.0670023
P53396	ACLY	S455	M1	P53396_ACLY_S455_M1	0.269604	0.00389657	0.466524		0.00599401		0.458804	0.217936	-0.138588	-0.201227	0.483153	0.399233	0.621741	0.60046
Q8WZ42	TTN	S833	M1	Q8WZ42_TTN_S833_M1	0.269619	0.308674	0.176737				-0.150926	0.0703712	0.401115	0.568988	-0.150926	0.0398412	-0.552041	-0.529147
Q8WZ42	TTN	Y14278	M1	Q8WZ42_TTN_Y14278_M1	0.269708	0.263795	0.37832				0.0945067	0.144294	-0.131394	0.0820045	0.0945067	0.144294	0.225901	0.0622892
Q9Y2W1	THRAP3	S406	M2	Q9Y2W1_THRAP3_S406_M2	0.2698	0.135095	0.977447				-0.142948	-0.192539	-0.149134	-0.0254974	-0.136763	-0.205754	0.0123711	-0.180257
Q9Y2W1	THRAP3	S408	M2	Q9Y2W1_THRAP3_S408_M2	0.2698	0.135095	0.977447				-0.142948	-0.192539	-0.149134	-0.0254974	-0.136763	-0.205754	0.0123711	-0.180257
Q8IUG5	MYO18B	S2187	M2	Q8IUG5_MYO18B_S2187_M2	0.269843	0.0656087	0.0792192				-0.0102787	0.31302	0.09056	0.733598	-0.270733	0.0678735	-0.361293	-0.665725
Q14315	FLNC	T179	M1	Q14315_FLNC_T179_M1	0.269909	0.186395	0.83761				0.0866289	0.195117	0.174608	0.180811	0.0737486	0.209423	-0.10086	0.0286121
E7EW31	PROB1	S40	M2	E7EW31_PROB1_S40_M2	0.269986	0.0602158	0.514611				-0.145739	-0.0307145	-0.145739	-0.150684	-0.230432	-0.0287914	-0.0846934	0.121893
Q8WVC0	LEO1	S162	M2	Q8WVC0_LEO1_S162_M2	0.270342	0.317099	0.804292				0.0819373	-0.0579643	-0.149605	-0.137659	0.129745	0.00317097	0.27935	0.14083
Q8WVC0	LEO1	S171	M2	Q8WVC0_LEO1_S171_M2	0.270342	0.317099	0.804292				0.0819373	-0.0579643	-0.149605	-0.137659	0.129745	0.00317097	0.27935	0.14083
P20020	ATP2B1	S1127	M1	P20020_ATP2B1_S1127_M1	0.270449	0.925834	0.325904				-0.0826254	0.162626	-0.300766	0.0809097	0.203239	0.221241	0.504005	0.140331
P17661	DES	S32	M1	P17661_DES_S32_M1	0.270468	0.812351	0.690846				0.0904698	-0.0802455	0.238111	0.553247	-0.0191088	-0.294252	-0.25722	-0.8475
Q16851	UGP2	S102	M1	Q16851_UGP2_S102_M1	0.270585	0.0307454	0.244953		0.041958		-0.209963	0.197118	0.0173516	0.208	-0.209963	0.105682	-0.227314	-0.102318
E9PAV3	NACA	S917	M1	E9PAV3_NACA_S917_M1	0.270687	0.773195	0.220695				-0.0950313	-0.315169	-0.0792408	-0.2719	-0.110822	-0.358438	-0.0315809	-0.0865374
Q9UN36	NDRG2	S332	M1	Q9UN36_NDRG2_S332_M1	0.270736	0.894929	0.246437				0.146566	0.172466	0.150641	0.182083	0.14249	0.11953	-0.00815105	-0.0625534
Q9HBL0	TNS1	S783	M2	Q9HBL0_TNS1_S783_M2	0.270962	0.435603	0.97476				-0.221154	0.116377	-0.0102949	1.12427	-0.338436	-0.486837	-0.328141	-1.61111
Q9HBL0	TNS1	S786	M2	Q9HBL0_TNS1_S786_M2	0.270962	0.435603	0.97476				-0.221154	0.116377	-0.0102949	1.12427	-0.338436	-0.486837	-0.328141	-1.61111
A8MZF0	PRR33	S162	M1	A8MZF0_PRR33_S162_M1	0.270979	0.168179	0.708626				0.0777488	-0.199994	0.0948238	-0.331865	-0.0559578	0.291928	-0.150782	0.623793
Q9NYF8	BCLAF1	S264	M2	Q9NYF8_BCLAF1_S264_M2	0.271463	0.862401	0.833739				0.0715952	0.0548434	-0.151529	0.161402	0.406523	-0.0517149	0.558052	-0.213117
Q9UDY2	TJP2	S244	M1	Q9UDY2_TJP2_S244_M1	0.271772	0.12908	0.150458				-0.184373	-0.147305	-0.213968	-0.182009	0.10271	-0.0867777	0.316678	0.0952311
Q8WZ42	TTN	T10187	M1	Q8WZ42_TTN_T10187_M1	0.271885	0.549065	0.0639328				-0.050807	-0.229432	-0.430624	-0.870704	0.168251	-0.22701	0.598875	0.643694
Q05519	SRSF11	S366	M3	Q05519_SRSF11_S366_M3	0.27194	0.713925	0.638703				0.0435119	-0.152915	0.0715504	-0.169165	0.0154734	-0.136666	-0.056077	0.0324984
Q05519	SRSF11	S368	M3	Q05519_SRSF11_S368_M3	0.27194	0.713925	0.638703				0.0435119	-0.152915	0.0715504	-0.169165	0.0154734	-0.136666	-0.056077	0.0324984
Q05519	SRSF11	S370	M3	Q05519_SRSF11_S370_M3	0.27194	0.713925	0.638703				0.0435119	-0.152915	0.0715504	-0.169165	0.0154734	-0.136666	-0.056077	0.0324984
Q8WYL5	SSH1	S937	M1	Q8WYL5_SSH1_S937_M1	0.272132	0.403237	0.272519				-0.128855	-0.0188093	-0.144137	-0.112501	-0.0700226	0.0270081	0.0741148	0.139509
O95684	FGFR1OP	S156	M2	O95684_FGFR1OP_S156_M2	0.272434	0.420903	0.975242				-0.260635	-0.4583	-0.14501	-0.155344	-0.37626	-0.6348	-0.23125	-0.479456
Q8WYP5	AHCTF1	S1944	M1	Q8WYP5_AHCTF1_S1944_M1	0.272506	0.100506	0.664329				0.0381975	0.074697	-0.0128307	0.0864697	0.0610132	0.0629244	0.073844	-0.0235453
D6RIA3	C4orf54	S1263	M1	D6RIA3_C4orf54_S1263_M1	0.272843	0.120746	0.456035				0.00345802	-0.0453987	-0.0428715	-0.00926208	0.0456448	-0.0677814	0.0885162	-0.0585194
P24593	IGFBP5	T124	M2	P24593_IGFBP5_T124_M2	0.27295	0.264856	0.295867				0.259984	0.485388	0.647251	0.759014	-0.357742	0.0453711	-1.00499	-0.713643
O75494	SRSF10	S156	M3	O75494_SRSF10_S156_M3	0.272983	0.684571	0.26653				-0.0288415	0.0365105	-0.104396	-0.105357	0.0482206	0.114626	0.152617	0.219983
O75494	SRSF10	S158	M3	O75494_SRSF10_S158_M3	0.272983	0.684571	0.26653				-0.0288415	0.0365105	-0.104396	-0.105357	0.0482206	0.114626	0.152617	0.219983
O75494	SRSF10	S160	M3	O75494_SRSF10_S160_M3	0.272983	0.684571	0.26653				-0.0288415	0.0365105	-0.104396	-0.105357	0.0482206	0.114626	0.152617	0.219983
P54296	MYOM2	S462	M1	P54296_MYOM2_S462_M1	0.273027	0.501784	0.701365				-0.069397	-0.127551	-0.0709286	-0.212397	-0.0328159	-0.124336	0.0381126	0.0880604
Q9NP98	MYOZ1	Y127	M1	Q9NP98_MYOZ1_Y127_M1	0.273081	0.922974	0.207259				0.229478	-0.18951	-0.102235	-0.304173	0.237227	-0.176494	0.339462	0.127679
Q13501	SQSTM1	S366	M1	Q13501_SQSTM1_S366_M1	0.273112	0.655954	0.0707068				0.167254	0.495558	-0.513844	-0.251057	0.414258	0.624299	0.928102	0.875356
P09651	HNRNPA1	S6	M2	P09651_HNRNPA1_S6_M2	0.273281	0.601623	0.114909				-0.114434	-0.0870814	-0.116175	0.473343	-0.112693	-0.231535	0.00348186	-0.704878
P62258	YWHAE	S46	M1	P62258_YWHAE_S46_M1	0.273807	0.233066	0.309303				0.0694728	-0.0236073	-0.0168581	-0.0675917	0.124112	0.0881672	0.14097	0.155759
E7EW31	PROB1	S811	M3	E7EW31_PROB1_S811_M3	0.273836	0.366309	0.475397				-0.150076	-0.0926304	0.00287819	-0.166876	-0.215981	-0.0183849	-0.218859	0.148491
P13611	VCAN	S1351	M1	P13611_VCAN_S1351_M1	0.273881	0.0831754	0.0823146				0.184007	0.164772	-0.149471	0.158739	0.503179	0.170805	0.65265	0.0120659
Q9NYF3	FAM53C	S299	M1	Q9NYF3_FAM53C_S299_M1	0.274006	0.830146	0.555411				0.0771346	-0.0600224	0.0428095	-0.0892763	0.0825863	-0.0307684	0.0397768	0.0585079
Q9UPN7	PPP6R1	S530	M2	Q9UPN7_PPP6R1_S530_M2	0.274186	0.00381012	0.0736567		0.00699301		0.23204	-0.328482	0.80262	0.179678	-0.155322	-0.498636	-0.957942	-0.678314
Q5VST9	OBSCN	S4750	M3	Q5VST9_OBSCN_S4750_M3	0.274391	0.375357	0.0423056			0.0729271	-0.093574	0.256122	-0.428564	0.0567436	0.194395	0.459541	0.622959	0.402798
Q15154	PCM1	T61	M1	Q15154_PCM1_T61_M1	0.274693	0.0880763	0.636047				-0.296952	-0.465608	-1.03357	-0.620947	-0.222649	-0.0553703	0.810924	0.565577
Q9UQ35	SRRM2	T1986	M3	Q9UQ35_SRRM2_T1986_M3	0.274717	0.762737	0.051243				-0.00180292	-0.495522	-0.746198	-0.591329	0.144711	-0.0913882	0.890908	0.49994
Q9UDY2	TJP2	S294	M3	Q9UDY2_TJP2_S294_M3	0.274724	0.628912	0.255517				-0.258997	0.119274	-0.763639	-1.01371	0.404513	0.305086	1.16815	1.31879
P06732	CKM	S164	M2	P06732_CKM_S164_M2	0.274846	0.225773	0.834674				0.224876	0.143734	0.274015	0.143734	0.224876	0.230022	-0.0491385	0.086288
P35749	MYH11	S1954	M1	P35749_MYH11_S1954_M1	0.274916	0.0230619	0.219056		0.030969		0.0637236	-0.806785	-1.56102	-1.74572	0.0881891	-0.748603	1.64921	0.997121
O00192	ARVCF	S335	M1	O00192_ARVCF_S335_M1	0.27512	0.0308051	0.209794		0.0519481		-0.140491	0.00367451	-0.226765	-0.0600033	0.0433159	0.130347	0.270081	0.190351
Q8NF91	SYNE1	T8360	M1	Q8NF91_SYNE1_T8360_M1	0.275178	0.836634	0.692722				-0.053721	-0.0937738	-0.0785542	-0.102818	-0.0288877	-0.0937738	0.0496664	0.00904465
P54725	RAD23A	S136	M1	P54725_RAD23A_S136_M1	0.275248	0.50191	0.27227				-0.188677	-1.22269	1.88919	-0.492907	-1.78383	-1.63805	-3.67302	-1.14515
Q86VF7	NRAP	S482	M1	Q86VF7_NRAP_S482_M1	0.275305	1.41297e-05	0.347576		0.000999001		-0.0201492	-0.0487585	-0.712353	-0.181602	-0.0158195	0.0840855	0.696533	0.265688
Q8TAD8	SNIP1	S74	M2	Q8TAD8_SNIP1_S74_M2	0.275582	0.497447	0.0633308				-0.051394	-0.0693798	-0.328543	-0.209318	0.0615511	-0.0642881	0.390094	0.14503
Q8TAD8	SNIP1	S76	M2	Q8TAD8_SNIP1_S76_M2	0.275582	0.497447	0.0633308				-0.051394	-0.0693798	-0.328543	-0.209318	0.0615511	-0.0642881	0.390094	0.14503
Q13427	PPIG	S533	M1	Q13427_PPIG_S533_M1	0.275647	0.877121	0.430326				0.0259418	-0.184001	-0.203391	-0.0446758	0.164656	-0.184001	0.368047	-0.139325
Q15772	SPEG	S853	M2	Q15772_SPEG_S853_M2	0.275691	0.709446	0.105279				-0.625209	-1.24315	-5.0491	-1.55775	0.545914	-0.92378	5.59501	0.633969
O15085	ARHGEF11	S271	M1	O15085_ARHGEF11_S271_M1	0.276213	0.00475003	0.607107		0.012987		0.0327396	0.120975	0.0327396	0.168375	0.0837531	-0.189538	0.0510135	-0.357913
P12883	MYH7	Y103	M1	P12883_MYH7_Y103_M1	0.276214	0.131347	0.130857				0.103053	0.222438	-0.135116	0.183762	0.137703	0.261115	0.272819	0.0773535
Q9NQC3	RTN4	S806	M1	Q9NQC3_RTN4_S806_M1	0.276379	0.427522	0.807145				-0.037672	-0.259718	-0.037672	-0.395433	0.279475	-0.138935	0.317147	0.256498
Q9BX66	SORBS1	S1000	M2	Q9BX66_SORBS1_S1000_M2	0.276408	0.105995	0.413872				0.213701	-0.140487	0.574081	0.0155716	0.134927	-0.296546	-0.439155	-0.312118	+
Q9Y3S1	WNK2	S1862	M1	Q9Y3S1_WNK2_S1862_M1	0.276432	0.0385735	0.327062		0.0579421		-0.10849	-0.0431676	-0.0447083	-0.240179	-0.196606	0.020113	-0.151897	0.260292
Q9BR39	JPH2	T477	M3	Q9BR39_JPH2_T477_M3	0.276642	0.0215333	0.399743		0.046953		-0.0184093	-0.0103402	-0.113142	-0.198713	0.0802002	0.0185032	0.193342	0.217216
Q9UN36	NDRG2	S328	M3	Q9UN36_NDRG2_S328_M3	0.27669	0.97674	0.756938				0.0698881	0.0528769	0.0893002	0.110477	0.0504761	0.0483198	-0.0388241	-0.0621576
Q8WZ42	TTN	S5120	M1	Q8WZ42_TTN_S5120_M1	0.27689	0.971966	0.302013				-0.55333	-0.426731	0.774191	-0.692152	-0.727248	-0.259797	-1.50144	0.432355
O60814;P06899;P23527;P33778;P57053;P58876;P62807;Q16778;Q5QNW6;Q8N257;Q93079;Q96A08;Q99877;Q99879;Q99880	H2BC12	S113	M1	O60814;P06899;P23527;P33778;P57053;P58876;P62807;Q16778;Q5QNW6;Q8N257;Q93079;Q96A08;Q99877;Q99879;Q99880_H2BC12_S113_M1	0.277013	0.0308197	0.13655		0.045954		0.0395231	0.864127	0.602142	1.03911	0.0365586	0.38248	-0.565583	-0.656635
A8MZF0	PRR33	T65	M2	A8MZF0_PRR33_T65_M2	0.277229	0.84462	0.702619				-0.133134	-0.128658	-0.126708	-0.200939	-0.139561	-0.0865164	-0.0128527	0.114423
Q9UFC0	LRWD1	S259	M1	Q9UFC0_LRWD1_S259_M1	0.277255	0.0608586	0.769899				0.0324097	-0.112425	-0.104483	-0.0153809	0.0643291	-0.146374	0.168812	-0.130993
Q09666	AHNAK	S4425	M1	Q09666_AHNAK_S4425_M1	0.277276	0.0776665	0.4457				-0.165597	-0.484468	-0.165597	0.0625134	-0.180305	-0.692131	-0.014708	-0.754644
P62995	TRA2B	Y86	M3	P62995_TRA2B_Y86_M3	0.277485	0.871797	0.310081				-0.139421	0.573223	-0.0643458	0.406708	-0.139421	0.762226	-0.0750751	0.355518
Q96L96	ALPK3	T1409	M2	Q96L96_ALPK3_T1409_M2	0.277586	0.00367079	0.87156		0.00799201		-0.05194	-0.0820255	-0.0999632	-0.40613	-0.00391674	0.019392	0.0960464	0.425522
Q9BX66	SORBS1	S665	M1	Q9BX66_SORBS1_S665_M1	0.277928	0.0748539	0.188107				-0.127087	-0.143353	-0.206946	-0.257248	-0.0472279	-0.0551329	0.159719	0.202115	+
O43294	TGFB1I1	S137	M2	O43294_TGFB1I1_S137_M2	0.277984	0.00356819	0.244713		0.00999001		-0.164035	-0.101192	-0.21279	-0.20715	-0.15669	0.0596066	0.0561008	0.266756
P12882	MYH1	T71	M1	P12882_MYH1_T71_M1	0.278064	0.0523846	0.13706				-0.477928	0.0857153	0.329442	0.692205	-0.498851	-0.173403	-0.828293	-0.865608
Q6NWY9	PRPF40B	S764	M1	Q6NWY9_PRPF40B_S764_M1	0.278066	0.639527	0.191133				-0.0414352	-0.058723	-0.0480766	-0.128431	-0.0347939	-0.0579519	0.0132828	0.0704794
P13807	GYS1	Y675	M3	P13807_GYS1_Y675_M3	0.278086	0.978478	0.723623				-0.0293312	0.149125	-0.0293312	0.250183	-0.171639	0.0422068	-0.142308	-0.207976	+
Q8WZ42	TTN	S1593	M1	Q8WZ42_TTN_S1593_M1	0.278309	0.231238	0.474734				-0.0112319	0.0715799	0.0817528	0.0939217	-0.118426	0.0461617	-0.200179	-0.04776
Q13522	PPP1R1A	S67	M1	Q13522_PPP1R1A_S67_M1	0.278407	0.439143	0.228501				-0.0971475	0.0236373	-0.0512314	0.169132	-0.111593	0.0205832	-0.0603619	-0.148549
Q5VST9	OBSCN	S5563	M2	Q5VST9_OBSCN_S5563_M2	0.278452	0.67137	0.121208				0.107595	0.0361042	0.0327673	-0.244247	0.384158	0.236219	0.351391	0.480467
P35611	ADD1	S366	M2	P35611_ADD1_S366_M2	0.27856	0.0294909	0.441814		0.0529471		-0.662961	0.393025	-0.687983	0.811287	-0.239253	0.135358	0.44873	-0.675929
Q00536	CDK16	S110	M1	Q00536_CDK16_S110_M1	0.278579	0.0302174	0.246815		0.0619381		-0.0646276	-0.151403	0.196991	-0.654713	-0.0834885	0.0512037	-0.280479	0.705916
Q8WX93	PALLD	S192	M1	Q8WX93_PALLD_S192_M1	0.278621	0.0393957	0.761773		0.036963		-0.0289545	0.240849	-0.0644302	0.00103188	0.0480599	0.50903	0.11249	0.507998
Q8WZ42	TTN	T15842	M1	Q8WZ42_TTN_T15842_M1	0.278734	0.0235876	0.715954		0.0529471		0.159319	1.07097	0.491818	0.149345	0.159319	1.07097	-0.332499	0.921625
O60841	EIF5B	S137	M1	O60841_EIF5B_S137_M1	0.278995	0.00273555	0.578546		0.00699301		-0.0490355	0.00544977	0.00694847	-0.23897	-0.0573988	0.0109987	-0.0643473	0.249969
Q96JA1	LRIG1	S1072	M1	Q96JA1_LRIG1_S1072_M1	0.279008	0.105971	0.124664				0.283288	0.418163	0.00381184	0.221523	0.452403	0.878425	0.448591	0.656901
O43813	LANCL1	S189	M1	O43813_LANCL1_S189_M1	0.279145	0.0757857	0.484444				0.123784	0.191514	-0.531866	0.104654	0.135669	0.249172	0.667535	0.144518
P02144	MB	S118	M2	P02144_MB_S118_M2	0.279245	0.248899	0.535089				0.464914	0.412563	0.584352	0.975759	0.297693	-0.256627	-0.286659	-1.23239
Q9UDY2	TJP2	S986	M1	Q9UDY2_TJP2_S986_M1	0.279341	0.0342115	0.468408		0.0559441		-0.111459	-0.0456934	-0.436497	-0.199686	0.0564299	0.108299	0.492927	0.307985
Q8WZ42	TTN	S23786	M1	Q8WZ42_TTN_S23786_M1	0.279341	0.432931	0.191787				0.540546	-0.079669	-0.295004	-0.079669	0.873507	0.074398	1.16851	0.154067
Q14315	FLNC	T1283	M1	Q14315_FLNC_T1283_M1	0.279399	0.109858	0.111875				-0.032114	0.0465097	-0.0911922	-0.168217	-0.0153189	0.172971	0.0758734	0.341187
Q8WWM7	ATXN2L	S634	M1	Q8WWM7_ATXN2L_S634_M1	0.279487	0.931868	0.913738				0.120374	-0.219523	0.211218	-0.447611	0.0346823	-0.0637093	-0.176536	0.383902
Q9BVG9	PTDSS2	S16	M1	Q9BVG9_PTDSS2_S16_M1	0.279622	0.984133	0.170056				0.240177	0.235386	0.324869	0.297501	0.0680585	0.128486	-0.256811	-0.169015
Q15751	HERC1	S1491	M1	Q15751_HERC1_S1491_M1	0.279717	0.0556006	0.977441				-0.118402	0.0612087	-0.202044	0.0612087	-0.0347614	0.0426965	0.167282	-0.0185122
Q96AQ6	PBXIP1	S45	M1	Q96AQ6_PBXIP1_S45_M1	0.279745	0.113183	0.0166741			0.0509491	-0.0722971	-0.0867767	1.4373	0.135576	-0.203459	-0.16069	-1.64076	-0.296267
Q8WZ42	TTN	T12718	M1	Q8WZ42_TTN_T12718_M1	0.279861	0.390307	0.488398				-0.100292	0.320635	-0.124565	0.106995	-0.0760183	0.411795	0.0485468	0.3048
Q3KQU3	MAP7D1	S552	M2	Q3KQU3_MAP7D1_S552_M2	0.279983	0.0665876	0.0998312				0.45564	0.54379	0.952799	0.818405	-0.101272	-0.118605	-1.05407	-0.93701
Q9H1E5	TMX4	S251	M2	Q9H1E5_TMX4_S251_M2	0.280593	0.272375	0.438782				-0.0166631	-0.0768609	0.00844193	0.0188389	-0.0839443	-0.0784397	-0.0923862	-0.0972786
Q9H1E5	TMX4	S259	M2	Q9H1E5_TMX4_S259_M2	0.280593	0.272375	0.438782				-0.0166631	-0.0768609	0.00844193	0.0188389	-0.0839443	-0.0784397	-0.0923862	-0.0972786
O00499	BIN1	T323	M2	O00499_BIN1_T323_M2	0.280609	0.880754	0.83451				-0.307393	-0.0956745	-0.241652	-0.250187	-0.617725	-0.0956745	-0.376073	0.154512
P08590	MYL3	Y73	M1	P08590_MYL3_Y73_M1	0.280673	0.0685655	0.738649				-0.133261	-0.128253	-0.203425	-0.120659	0.0280733	-0.135846	0.231499	-0.0151873
P13805	TNNT1	Y255	M1	P13805_TNNT1_Y255_M1	0.280675	0.880151	0.577849				0.109411	-0.0050993	-0.336227	-0.210247	0.199818	0.0855446	0.536046	0.295792
P12882	MYH1	T1730	M1	P12882_MYH1_T1730_M1	0.280683	0.183489	0.59962				-0.0123415	0.0197592	-0.111568	-0.0045433	-0.0068903	0.0440617	0.104678	0.048605
Q5VTT5	MYOM3	S1049	M1	Q5VTT5_MYOM3_S1049_M1	0.280856	0.395313	0.435755				-0.0526848	-0.0814724	-0.213266	-0.0530567	-0.0171471	-0.131609	0.196119	-0.0785522
P23327	HRC	S145	M1	P23327_HRC_S145_M1	0.28091	0.344844	0.665196				0.0869031	0.259643	0.187023	-0.0780163	0.086689	0.357271	-0.100334	0.435287
Q9UKS6	PACSIN3	T326	M2	Q9UKS6_PACSIN3_T326_M2	0.280947	0.0944813	0.922661				0.0807142	0.189723	-0.0148563	0.521238	0.148365	0.189723	0.163221	-0.331515
O75112	LDB3	T98	M1	O75112_LDB3_T98_M1	0.280955	0.763926	0.638688				0.194638	-0.0549002	0.438482	-0.182684	0.064188	0.0806684	-0.374294	0.263352
Q6VY07	PACS1	S534	M2	Q6VY07_PACS1_S534_M2	0.281178	0.31461	0.0545915				-0.427946	-0.125957	-0.0718174	-0.540744	-1.13269	0.0447149	-1.06088	0.585459
Q14247	CTTN	T401	M1	Q14247_CTTN_T401_M1	0.281181	0.0180022	0.2108		0.035964		-0.116899	-0.0406265	-0.135992	0.0611	-0.097806	-0.132549	0.0381861	-0.193649
Q8WZ42	TTN	S4652	M1	Q8WZ42_TTN_S4652_M1	0.281208	0.387125	0.261596				0.0298762	-0.0746956	-0.220821	-0.111101	0.0739746	0.223607	0.294796	0.334708
P23327	HRC	S563	M1	P23327_HRC_S563_M1	0.28132	0.196695	0.58525				-0.265716	-0.0140953	0.244004	-0.142363	-0.866056	-0.0140953	-1.11006	0.128267
Q09666	AHNAK	S5745	M3	Q09666_AHNAK_S5745_M3	0.281331	0.697948	0.687915				-0.217182	-0.207438	-0.32881	-0.293608	-0.166235	-0.0601187	0.162575	0.233489
Q6P0Q8	MAST2	T185	M2	Q6P0Q8_MAST2_T185_M2	0.281367	0.618201	0.809758				0.265047	1.06126	1.98896	1.28772	0.265047	-0.0595474	-1.72392	-1.34727
Q8WZ42	TTN	S2074	M1	Q8WZ42_TTN_S2074_M1	0.281456	0.291706	0.386009				-0.0598707	0.124871	-0.00594044	0.255938	-0.0734158	0.0605145	-0.0674753	-0.195423
P62258	YWHAE	S210	M1	P62258_YWHAE_S210_M1	0.281605	0.421817	0.978797				0.00316	0.0456977	0.00823212	0.0696697	-0.00191212	0.0372858	-0.0101442	-0.0323839
P11021	HSPA5	T85	M1	P11021_HSPA5_T85_M1	0.281797	0.419807	0.580173				0.103957	0.0771828	0.114042	0.0445976	0.0586777	0.109768	-0.0553646	0.0651703
P16615	ATP2A2	S663	M1	P16615_ATP2A2_S663_M1	0.281823	0.0774357	0.943602				0.10673	0.189651	0.028163	-0.0402927	0.135166	0.194742	0.107003	0.235035
O75390	CS	S190	M1	O75390_CS_S190_M1	0.281883	0.190597	0.384617				-0.0442452	0.0252314	-0.0481596	-0.197371	-0.0424891	0.052206	0.00567055	0.249577
P51116	FXR2	S603	M2	P51116_FXR2_S603_M2	0.281966	0.0361847	0.336289		0.04995		0.253678	0.128228	-0.778717	0.420174	0.538526	-0.235895	1.31724	-0.656069
Q3KQU3	MAP7D1	S123	M2	Q3KQU3_MAP7D1_S123_M2	0.281995	0.81762	0.283809				-0.0832911	0.381575	0.813074	1.33105	-0.128131	0.299182	-0.941206	-1.03187
P35612	ADD2	S697	M1	P35612_ADD2_S697_M1	0.282098	0.14288	0.853627				0.00153542	-0.370337	-0.59702	-0.579866	0.711556	-0.118302	1.30858	0.461564
Q15149	PLEC	S1721	M1	Q15149_PLEC_S1721_M1	0.282172	0.235762	0.832592				0.0129666	0.0236759	-0.0418882	-0.274925	0.0485706	0.0451946	0.0904589	0.32012
Q9UPU5	USP24	S2080	M3	Q9UPU5_USP24_S2080_M3	0.282247	0.820689	0.274665				0.253352	-0.0354738	0.0585852	-0.295145	0.493224	0.125299	0.434639	0.420444
P12883	MYH7	Y1347	M1	P12883_MYH7_Y1347_M1	0.282482	0.647391	0.0873273				0.106323	0.163369	0.149619	0.233866	-0.160211	0.0928726	-0.30983	-0.140993
P02545	LMNA	T621	M1	P02545_LMNA_T621_M1	0.282489	0.86787	0.436502				-0.664187	-0.474091	-0.862664	0.104038	-0.335818	-0.556386	0.526846	-0.660424
Q8WWM7	ATXN2L	S339	M1	Q8WWM7_ATXN2L_S339_M1	0.282565	0.274843	0.0659769				0.0883918	0.037931	0.0859919	0.164213	0.0907917	-0.00730896	0.00479984	-0.171522
O43719	HTATSF1	S642	M1	O43719_HTATSF1_S642_M1	0.282632	0.260213	0.0107106			0.024975	-0.0385675	-0.0490284	-0.0244055	0.0665035	-0.0480852	-0.173559	-0.0236797	-0.240063
Q7Z3C6	ATG9A	S735	M3	Q7Z3C6_ATG9A_S735_M3	0.282642	0.215787	0.579022				-0.203767	0.179712	-0.362747	-0.364645	-0.0447865	0.23003	0.317961	0.594675
Q7Z3C6	ATG9A	S738	M3	Q7Z3C6_ATG9A_S738_M3	0.282642	0.215787	0.579022				-0.203767	0.179712	-0.362747	-0.364645	-0.0447865	0.23003	0.317961	0.594675
Q7Z3C6	ATG9A	S741	M3	Q7Z3C6_ATG9A_S741_M3	0.282642	0.215787	0.579022				-0.203767	0.179712	-0.362747	-0.364645	-0.0447865	0.23003	0.317961	0.594675
Q76N32	CEP68	S478	M1	Q76N32_CEP68_S478_M1	0.282726	0.49564	0.567736				-0.00381088	0.0495586	-0.104066	0.178983	-0.00381088	0.0495586	0.100255	-0.129424
Q8N3V7	SYNPO	S232	M2	Q8N3V7_SYNPO_S232_M2	0.282777	0.965702	0.196186				-0.0701914	-0.158612	-0.140194	-0.160063	-0.038847	-0.157537	0.101347	0.00252628
Q8N3V7	SYNPO	S235	M2	Q8N3V7_SYNPO_S235_M2	0.282777	0.965702	0.196186				-0.0701914	-0.158612	-0.140194	-0.160063	-0.038847	-0.157537	0.101347	0.00252628
Q9NZM3	ITSN2	T882	M1	Q9NZM3_ITSN2_T882_M1	0.28285	0.38749	0.147897				0.125029	0.204934	0.474369	0.298997	0.0982714	-0.0358229	-0.376098	-0.33482
Q96RU3	FNBP1	S299	M2	Q96RU3_FNBP1_S299_M2	0.283222	0.330155	0.844096				-0.317395	0.138119	-0.448479	-0.0421886	-0.269969	0.150763	0.17851	0.192951
E7EW31	PROB1	S855	M2	E7EW31_PROB1_S855_M2	0.283224	0.125965	0.534819				-0.108172	0.00642538	0.173943	-0.0324001	-0.142454	0.0452509	-0.316397	0.077651
Q8IUG5	MYO18B	T2369	M2	Q8IUG5_MYO18B_T2369_M2	0.283281	0.568662	0.0669371				-0.620077	-0.234823	0.123973	-0.859013	-0.740296	0.169295	-0.864269	1.02831
Q7Z5L9	IRF2BP2	S460	M2	Q7Z5L9_IRF2BP2_S460_M2	0.28334	0.0162006	0.765804		0.031968		0.0249519	-0.347276	-0.00174809	-0.146378	0.051652	-0.402431	0.0534	-0.256054
Q8TB45	DEPTOR	S244	M1	Q8TB45_DEPTOR_S244_M1	0.283561	0.823601	0.492924				0.0811749	0.12038	-0.154924	0.336231	0.191689	0.092926	0.346613	-0.243305
Q9C0D7	ZC3H12C	S123	M1	Q9C0D7_ZC3H12C_S123_M1	0.283657	0.0983579	0.247118				-0.116982	0.150322	0.222804	0.842681	-0.350604	0.0885639	-0.573408	-0.754117
Q13424	SNTA1	S189	M2	Q13424_SNTA1_S189_M2	0.283711	0.351161	0.255879				0.0247779	0.102605	0.605661	0.171089	-0.115686	0.0727177	-0.721348	-0.0983715
Q13424	SNTA1	S193	M2	Q13424_SNTA1_S193_M2	0.283711	0.351161	0.255879				0.0247779	0.102605	0.605661	0.171089	-0.115686	0.0727177	-0.721348	-0.0983715
E9PAV3	NACA	S1018	M2	E9PAV3_NACA_S1018_M2	0.284	0.708526	0.00104051			0.002997	-0.195048	-0.244917	0.329742	0.218977	-0.372339	-0.403741	-0.702082	-0.622718
Q16821	PPP1R3A	S38	M1	Q16821_PPP1R3A_S38_M1	0.284017	0.823112	0.0207635			0.032967	0.00424862	-0.211958	0.609335	0.175604	-0.0139976	-0.352264	-0.623333	-0.527868	+
P62995	TRA2B	S85	M3	P62995_TRA2B_S85_M3	0.284162	0.84522	0.290383				0.0292563	0.608037	-0.449996	0.439703	0.41775	0.776371	0.867745	0.336668
Q8N1F8	STK11IP	S761	M1	Q8N1F8_STK11IP_S761_M1	0.284201	0.133833	0.342661				-0.106007	-0.0547051	-0.112083	-0.0425816	-0.00648022	-0.0668287	0.105603	-0.0242472
P62995	TRA2B	S99	M3	P62995_TRA2B_S99_M3	0.284214	0.486129	0.0678897				0.201438	0.0320024	-0.0993357	0.0579338	0.23555	0.00607109	0.334886	-0.0518627
Q8WZ42	TTN	T23514	M1	Q8WZ42_TTN_T23514_M1	0.284225	0.926351	0.00346647			0.00899101	-0.0676651	0.0488005	0.0636578	-0.182795	-0.0815692	0.189424	-0.145227	0.372218
Q01804	OTUD4	S557	M1	Q01804_OTUD4_S557_M1	0.284339	0.788114	0.306535				-0.0320334	-0.0507674	-0.315449	-0.278752	0.0484362	-0.0185194	0.363885	0.260233
P13861	PRKAR2A	S80	M1	P13861_PRKAR2A_S80_M1	0.284397	0.960027	0.544043				-0.0356197	-0.00340843	-0.212393	-0.122185	-0.0356197	-0.00340843	0.176773	0.118776	+
P29218	IMPA1	S165	M1	P29218_IMPA1_S165_M1	0.28451	0.121834	0.0908946				0.206097	0.00134277	-0.323571	-0.619015	0.504088	0.0530934	0.827659	0.672108
Q9UN36	NDRG2	S326	M3	Q9UN36_NDRG2_S326_M3	0.284519	0.16882	0.724096				0.000913143	0.10954	0.108485	0.0939407	-0.00547981	0.12514	-0.113965	0.0311995
P10636	MAPT	S232	M1	P10636_MAPT_S232_M1	0.284676	0.00961918	0.108492		0.020979		0.101109	-0.012795	0.117254	0.217571	0.0849638	-0.087451	-0.0322905	-0.305022
O76094	SRP72	S635	M2	O76094_SRP72_S635_M2	0.28506	0.673327	0.744485				-0.757128	0.211031	0.435896	0.0438995	-1.11911	0.509914	-1.555	0.466014
P27824	CANX	S583	M1	P27824_CANX_S583_M1	0.285115	0.0116293	0.313815		0.023976		0.0364294	-0.0458245	-0.0434742	-0.0356789	0.144552	-0.0559702	0.188026	-0.0202913
P21359	NF1	Y2508	M1	P21359_NF1_Y2508_M1	0.285178	0.728659	0.524311				0.166221	0.2463	0.166221	-0.386007	0.392618	0.366124	0.226398	0.752131
Q08357	SLC20A2	S259	M2	Q08357_SLC20A2_S259_M2	0.285236	0.25049	0.360524				0.123956	-0.00784111	0.867344	0.704472	0.038784	-0.054482	-0.82856	-0.758954
Q8IYB3	SRRM1	S696	M2	Q8IYB3_SRRM1_S696_M2	0.285444	0.916873	0.930034				-0.107487	0.161018	0.290869	0.298988	-0.238775	0.0805874	-0.529644	-0.218401
E9PAV3	NACA	S1639	M3	E9PAV3_NACA_S1639_M3	0.285466	0.26645	0.0974074				-0.245672	-0.126474	-0.00242424	-0.110212	-0.265432	-0.142736	-0.263008	-0.0325241
P62736	ACTA2	Y171	M1	P62736_ACTA2_Y171_M1	0.285537	0.811631	0.0336812			0.0639361	0.0487127	0.138368	-0.118488	0.135748	0.120995	0.198427	0.239483	0.0626793
Q15772	SPEG	S485	M2	Q15772_SPEG_S485_M2	0.285548	0.242333	0.317856				-0.0691724	-0.0337152	-0.0391178	0.101637	-0.118015	-0.067647	-0.0788975	-0.169284
Q15772	SPEG	S488	M2	Q15772_SPEG_S488_M2	0.285548	0.242333	0.317856				-0.0691724	-0.0337152	-0.0391178	0.101637	-0.118015	-0.067647	-0.0788975	-0.169284
Q8N3V7	SYNPO	S864	M1	Q8N3V7_SYNPO_S864_M1	0.285567	0.0321421	0.542885		0.033966		-0.126298	-0.1409	-0.0746498	-0.0984764	-0.268904	-0.302065	-0.194254	-0.203588
Q9NQC3	RTN4	S13	M2	Q9NQC3_RTN4_S13_M2	0.285667	0.870666	0.866191				0.285128	0.00738335	0.497162	0.274082	0.216768	-0.0461617	-0.280394	-0.320244
E9PAV3	NACA	S1388	M2	E9PAV3_NACA_S1388_M2	0.285715	0.706367	0.0270374			0.0509491	-0.0935397	-0.137176	0.190838	0.0408192	-0.359949	-0.328945	-0.550787	-0.369764
E9PAV3	NACA	T1385	M2	E9PAV3_NACA_T1385_M2	0.285715	0.706367	0.0270374			0.0509491	-0.0935397	-0.137176	0.190838	0.0408192	-0.359949	-0.328945	-0.550787	-0.369764
P06753	TPM3	S216	M1	P06753_TPM3_S216_M1	0.285826	0.893529	0.574656				-0.207139	-0.170137	-0.208113	-0.48929	-0.200256	-0.0325441	0.00785637	0.456746
Q8WZ42	TTN	S17253	M1	Q8WZ42_TTN_S17253_M1	0.286239	0.915928	0.121479				-0.0851717	0.111826	-0.228004	-0.105652	0.380778	0.145419	0.608783	0.251071
Q9Y3E1	HDGFL3	S178	M2	Q9Y3E1_HDGFL3_S178_M2	0.286371	0.808533	0.59641				0.0952234	0.062398	0.207184	0.264424	-0.0405765	-0.44257	-0.247761	-0.706994
Q5VST9	OBSCN	S5588	M2	Q5VST9_OBSCN_S5588_M2	0.286423	0.160923	0.410064				-0.503858	-0.592736	-0.544235	-1.55194	-0.46348	-0.363553	0.0807552	1.18839
Q8WZ42	TTN	S27362	M1	Q8WZ42_TTN_S27362_M1	0.286431	0.653425	0.00599961			0.011988	-0.0494924	-0.00699186	-0.164331	-0.171124	-0.0471449	0.0583296	0.117187	0.229453
O60503	ADCY9	T690	M2	O60503_ADCY9_T690_M2	0.286808	0.182356	0.479881				0.271146	0.31424	0.531908	0.31424	-0.0140758	0.337967	-0.545984	0.0237274
Q9C0K7	STRADB	S304	M1	Q9C0K7_STRADB_S304_M1	0.286982	0.602022	0.20137				0.0557899	-0.295606	0.501287	0.703367	-0.00162888	-0.373666	-0.502915	-1.07703
P47756	CAPZB	S263	M1	P47756_CAPZB_S263_M1	0.287311	0.104745	0.659542				-0.151504	-0.00176096	0.0248203	0.107916	-0.253407	-0.212561	-0.278227	-0.320477
Q9UJU6	DBNL	S269	M1	Q9UJU6_DBNL_S269_M1	0.287347	0.00286611	0.125712		0.001998		-0.0160346	-0.25462	-0.315029	-0.276539	0.0243883	-0.2327	0.339417	0.0438385
Q9NYF8	BCLAF1	S531	M1	Q9NYF8_BCLAF1_S531_M1	0.287465	0.459687	0.425992				-0.12412	-0.131782	-0.287821	-0.224848	-0.0325594	0.0241375	0.255261	0.248985
P49023	PXN	S260	M2	P49023_PXN_S260_M2	0.287612	0.894101	0.0715956				0.370548	0.434254	0.877069	0.704393	0.0714121	0.120642	-0.805656	-0.583752
Q14847	LASP1	S146	M1	Q14847_LASP1_S146_M1	0.28766	0.0147244	0.0683952		0.020979		-0.148345	-0.10748	-0.860651	-0.174623	0.317402	0.0570526	1.17805	0.231676
Q6IAA8	LAMTOR1	S56	M1	Q6IAA8_LAMTOR1_S56_M1	0.287778	0.194569	0.405057				0.0714111	0.170871	-0.233894	0.0546703	0.262296	0.287071	0.49619	0.232401
Q9Y2V2	CARHSP1	S52	M1	Q9Y2V2_CARHSP1_S52_M1	0.28781	0.331615	0.234191				0.0368624	-0.0352035	-0.088295	-0.0924644	0.065156	-0.0129108	0.153451	0.0795536
P04075	ALDOA	S17	M1	P04075_ALDOA_S17_M1	0.287973	0.0548373	0.4477				-0.0214243	0.0057292	-0.0724554	-0.050642	-0.0128384	0.128239	0.059617	0.178881
Q9UBY9	HSPB7	S14	M1	Q9UBY9_HSPB7_S14_M1	0.287998	0.00119754	0.412799		0.004995		-0.0838337	-0.00978184	-0.335114	0.102362	-0.0587978	-0.0386925	0.276316	-0.141054
Q16891	IMMT	S555	M1	Q16891_IMMT_S555_M1	0.288191	0.0332788	0.220762		0.0699301		0.0923281	0.124737	0.0533295	0.424669	0.295373	0.100798	0.242043	-0.323872
P50461	CSRP3	S126	M1	P50461_CSRP3_S126_M1	0.288248	0.0644824	0.180195				-0.225444	-0.014883	0.164965	0.141134	-0.346494	-0.0369606	-0.511458	-0.178095	+
Q9BW71	HIRIP3	S142	M2	Q9BW71_HIRIP3_S142_M2	0.288253	0.150942	0.0675185				-0.0463796	0.0154467	-0.543177	-0.108572	-0.016016	0.0356636	0.527161	0.144236
Q9BW71	HIRIP3	S143	M2	Q9BW71_HIRIP3_S143_M2	0.288253	0.150942	0.0675185				-0.0463796	0.0154467	-0.543177	-0.108572	-0.016016	0.0356636	0.527161	0.144236
Q9UQ35	SRRM2	T2104	M2	Q9UQ35_SRRM2_T2104_M2	0.288354	0.808874	0.47976				0.0576501	0.176234	0.0284853	-0.0299625	0.0868149	0.217808	0.0583296	0.247771
Q76I76	SSH2	T485	M1	Q76I76_SSH2_T485_M1	0.28845	0.205576	0.373584				-0.0613461	-0.0906038	0.0195088	0.31142	-0.0613461	-0.151455	-0.0808549	-0.462875
P49756	RBM25	S703	M1	P49756_RBM25_S703_M1	0.28846	0.614461	0.984939				-0.103842	-0.161556	0.166476	-0.465931	-0.236818	-0.0564837	-0.403294	0.409447
P16157	ANK1	S834	M1	P16157_ANK1_S834_M1	0.288475	0.0127278	0.757846		0.022977		-0.0730858	-0.76832	-0.856087	-0.984163	0.0383453	-0.714003	0.894432	0.270161
O43896	KIF1C	S1092	M1	O43896_KIF1C_S1092_M1	0.288619	0.0282638	0.112245		0.031968		-0.042345	-0.0485172	-0.209204	-0.218594	0.0125713	-0.0173302	0.221775	0.201263
Q9BW71	HIRIP3	S370	M2	Q9BW71_HIRIP3_S370_M2	0.28862	0.717998	0.341614				0.0282841	0.12501	0.0554085	-0.0589228	-0.0182819	0.150403	-0.0736904	0.209326
Q9BW71	HIRIP3	S372	M2	Q9BW71_HIRIP3_S372_M2	0.28862	0.717998	0.341614				0.0282841	0.12501	0.0554085	-0.0589228	-0.0182819	0.150403	-0.0736904	0.209326
Q15052	ARHGEF6	S488	M1	Q15052_ARHGEF6_S488_M1	0.288671	0.148064	0.179779				-0.00216818	-0.0557885	-0.0441761	0.056469	0.0448389	-0.0769892	0.089015	-0.133458
Q969V3	NCLN	T474	M1	Q969V3_NCLN_T474_M1	0.288726	0.00487421	0.109606		0.018981		-0.00482368	0.0242395	0.0232992	0.0242395	-0.343279	0.0271873	-0.366579	0.00294781
Q9Y4W2	LAS1L	T223	M2	Q9Y4W2_LAS1L_T223_M2	0.288778	0.855086	0.196398				-0.127021	0.302055	-0.517557	0.6007	0.187781	0.15698	0.705338	-0.443721
O95210	STBD1	S188	M1	O95210_STBD1_S188_M1	0.288796	0.0371384	0.884521		0.0699301		0.267343	0.0467339	-0.24819	0.0467339	0.532228	0.29335	0.780418	0.246616
O75153	CLUH	S664	M1	O75153_CLUH_S664_M1	0.288944	0.49109	0.194894				0.899614	0.833567	-0.105855	0.226851	0.970852	0.890272	1.07671	0.663422
Q14315	FLNC	T1633	M1	Q14315_FLNC_T1633_M1	0.289208	0.433881	0.190937				0.0865579	0.0935888	-0.142883	-0.093605	0.111392	0.171083	0.254275	0.264688
Q9NP98	MYOZ1	S129	M2	Q9NP98_MYOZ1_S129_M2	0.289343	0.165988	0.55081				0.0586491	0.161224	0.359138	0.235106	0.0273056	0.0873432	-0.331833	-0.147762
O94804	STK10	S438	M1	O94804_STK10_S438_M1	0.289363	0.0557041	0.391076				-0.124611	-0.203109	-0.136638	-0.000955582	-0.112584	-0.214686	0.0240536	-0.213731
E9PAV3	NACA	S1820	M1	E9PAV3_NACA_S1820_M1	0.289382	0.0212101	0.156547		0.031968		0.239475	0.264078	0.845675	0.180751	-0.0282526	0.382324	-0.873928	0.201573
Q1KMD3	HNRNPUL2	S188	M2	Q1KMD3_HNRNPUL2_S188_M2	0.289406	0.670184	0.557256				0.149612	-0.00509834	0.107385	-0.00265694	0.189364	-0.208207	0.0819798	-0.20555
P54296	MYOM2	T294	M1	P54296_MYOM2_T294_M1	0.289417	0.0714175	0.507613				0.0448551	0.165806	0.0380802	0.0270748	0.0894947	0.229548	0.0514145	0.202473
P12235	SLC25A4	S7	M1	P12235_SLC25A4_S7_M1	0.289467	0.100163	0.632963				-0.0483699	-0.0776329	-0.0401354	-0.0866585	-0.0971613	-0.0686073	-0.0570259	0.0180511
O75179	ANKRD17	S2056	M2	O75179_ANKRD17_S2056_M2	0.289488	0.400963	0.779293				-0.331513	-0.411944	-0.520498	-0.732692	-0.331513	-0.411944	0.188985	0.320748
Q8WZ42	TTN	Y20412	M1	Q8WZ42_TTN_Y20412_M1	0.289539	0.427692	0.399582				0.0526085	0.0776453	-0.00564289	-0.0818272	0.161078	0.133257	0.166721	0.215084
P50461	CSRP3	S95	M2	P50461_CSRP3_S95_M2	0.289577	0.33204	0.609594				0.441751	0.451159	0.415875	0.505213	0.467627	0.397104	0.0517511	-0.108109	+
O00571	DDX3X	S606	M1	O00571_DDX3X_S606_M1	0.289729	0.0330177	0.255251		0.0569431		-0.0990033	-0.153241	-0.804878	-0.267008	-0.0935497	-0.0550613	0.711329	0.211946
Q5T8P6	RBM26	S127	M1	Q5T8P6_RBM26_S127_M1	0.289747	0.847343	0.458617				-0.0441122	-0.0360088	-0.101572	-0.0813961	0.0737238	0.0488777	0.175296	0.130274
O75128	COBL	S324	M1	O75128_COBL_S324_M1	0.289771	0.257752	0.0253363			0.045954	-0.0892053	-0.368482	0.880054	0.13176	-0.188054	-0.526628	-1.06811	-0.658388
Q01484	ANK2	S3833	M2	Q01484_ANK2_S3833_M2	0.289802	0.532214	0.134352				0.117722	-0.186163	0.68101	-0.082552	0.0362282	-0.205796	-0.644782	-0.123244
P48788	TNNI2	S57	M1	P48788_TNNI2_S57_M1	0.289893	0.694312	0.941062				-0.0184889	-0.267939	-0.190168	-0.286764	0.0501671	-0.249113	0.240335	0.0376511
Q9NP98	MYOZ1	Y72	M1	Q9NP98_MYOZ1_Y72_M1	0.289943	0.436245	0.345869				0.0256505	0.420816	-0.0643005	1.91791	0.0307255	0.420816	0.095026	-1.4971
Q9NTI5	PDS5B	S1166	M1	Q9NTI5_PDS5B_S1166_M1	0.289973	0.230337	0.595259				0.23642	0.212817	0.0948801	0.0872259	0.828356	0.344303	0.733476	0.257077
P51636	CAV2	S23	M2	P51636_CAV2_S23_M2	0.289998	0.127859	0.0629901				0.14019	0.0509911	0.0125341	0.0245132	0.163451	0.0774689	0.150917	0.0529556	+
Q13884	SNTB1	S389	M1	Q13884_SNTB1_S389_M1	0.290079	0.860645	0.273613				-0.0322986	-0.0426626	0.0482731	0.01474	-0.0832853	-0.202317	-0.131558	-0.217057
Q6P6C2	ALKBH5	S69	M1	Q6P6C2_ALKBH5_S69_M1	0.290079	0.150779	0.989821				-0.0290079	-0.0938025	-0.137788	-0.108408	0.0473294	-0.0500236	0.185117	0.0583844
Q0JRZ9	FCHO2	T542	M1	Q0JRZ9_FCHO2_T542_M1	0.290119	0.406848	0.858838				0.365577	0.377908	-0.0920382	0.377908	0.512063	0.510603	0.604101	0.132695
P20929	NEB	T6381	M2	P20929_NEB_T6381_M2	0.290127	0.723944	0.527721				0.0425148	0.14748	0.194541	0.192099	-0.0451784	0.118014	-0.239719	-0.0740843
O14576	DYNC1I1	T176	M1	O14576_DYNC1I1_T176_M1	0.290308	0.518055	0.315058				-0.25012	-0.217915	-0.0126038	0.370534	-0.399269	-0.261195	-0.386665	-0.631729
Q8WZ42	TTN	T19687	M1	Q8WZ42_TTN_T19687_M1	0.290673	0.800882	0.294158				0.0278835	0.0932479	0.122355	0.217783	-0.111932	0.0686312	-0.234286	-0.149152
P10636	MAPT	S228	M2	P10636_MAPT_S228_M2	0.290741	0.0122003	0.575293		0.022977		-0.0288978	0.131145	0.00336838	0.0707417	-0.0611639	0.210059	-0.0645323	0.139318
Q92614	MYO18A	S2002	M1	Q92614_MYO18A_S2002_M1	0.290864	0.0420253	0.891948		0.0709291		0.0305505	0.0740328	0.0228047	0.0999413	0.0305505	0.0268931	0.00774574	-0.0730481
Q8WZ42	TTN	S25094	M1	Q8WZ42_TTN_S25094_M1	0.29088	0.299892	0.667645				-0.0596929	0.00202274	-0.0949345	-0.00711632	-0.0100794	0.0111618	0.0848551	0.0182781
Q9UQ35	SRRM2	S2102	M2	Q9UQ35_SRRM2_S2102_M2	0.291202	0.33772	0.303872				0.0202899	0.074892	0.0410471	-0.0199499	-0.0004673	0.190035	-0.0415144	0.209985
Q9UPT8	ZC3H4	Y1121	M2	Q9UPT8_ZC3H4_Y1121_M2	0.291398	0.727795	0.738954				0.292311	0.0418434	0.876995	0.0418434	-0.182109	0.43321	-1.0591	0.391367
Q96A00	PPP1R14A	S136	M1	Q96A00_PPP1R14A_S136_M1	0.291425	0.0506442	0.791161				0.0379868	-0.175127	0.0379868	-0.851021	-0.0301738	-0.134476	-0.0681605	0.716545
Q9UQ35	SRRM2	T983	M2	Q9UQ35_SRRM2_T983_M2	0.291499	0.0679128	0.702428				0.278751	-0.0307031	0.40064	-0.277895	0.241746	0.0574131	-0.158895	0.335308
Q1KMD3	HNRNPUL2	S161	M1	Q1KMD3_HNRNPUL2_S161_M1	0.291576	0.00625608	0.297219		0.01998		-0.0545669	-0.0752649	-0.163136	-0.0851536	0.031538	-0.0653763	0.194674	0.0197773
Q12955	ANK3	S4349	M3	Q12955_ANK3_S4349_M3	0.291747	0.0812132	0.0202909			0.04995	-0.110108	-0.243755	-0.145685	0.153385	-0.0624866	-0.472107	0.0831985	-0.625492
Q8N3V7	SYNPO	Y885	M2	Q8N3V7_SYNPO_Y885_M2	0.291959	0.473808	0.293466				-0.730835	-1.95979	-0.880922	-0.652139	0.11362	-2.23174	0.994542	-1.5796
Q9Y383	LUC7L2	S323	M2	Q9Y383_LUC7L2_S323_M2	0.292142	0.39357	0.63561				0.157661	0.0423007	0.163125	0.0563641	0.152197	0.0282373	-0.0109282	-0.0281267
Q9Y383	LUC7L2	S327	M2	Q9Y383_LUC7L2_S327_M2	0.292142	0.39357	0.63561				0.157661	0.0423007	0.163125	0.0563641	0.152197	0.0282373	-0.0109282	-0.0281267
Q16539	MAPK14	Y182	M1	Q16539_MAPK14_Y182_M1	0.292218	0.968551	0.666275				-0.147928	0.106864	-0.411983	0.0620317	0.0389328	0.151697	0.450916	0.0896654
Q6JBY9	RCSD1	S126	M3	Q6JBY9_RCSD1_S126_M3	0.292366	0.0779659	0.255841				0.00790977	-0.0152607	0.297208	0.953081	0.00274086	-0.0526314	-0.294467	-1.00571
Q12872	SFSWAP	S562	M2	Q12872_SFSWAP_S562_M2	0.2924	0.00456245	0.63406		0.013986		-0.268166	-0.198448	-0.268166	-0.203461	-0.327522	-0.193436	-0.0593562	0.010025
Q12983	BNIP3	S157	M2	Q12983_BNIP3_S157_M2	0.292498	0.399107	0.00596637			0.00999001	-0.564575	-0.227942	-1.58402	-0.257792	0.576578	-0.198092	2.1606	0.0596991
O95210	STBD1	S138	M1	O95210_STBD1_S138_M1	0.292522	0.510133	0.428229				0.0399981	-0.188271	-0.166054	-0.188271	0.121748	-0.446555	0.287802	-0.258285
Q9BUA6	MYL10	S50	M2	Q9BUA6_MYL10_S50_M2	0.292605	0.839001	0.619672				-0.400796	-0.324709	-0.696257	-0.484688	-0.362331	-0.193558	0.333925	0.29113
Q8N3V7	SYNPO	S875	M2	Q8N3V7_SYNPO_S875_M2	0.29266	0.0838	0.49619				0.0298362	0.197533	-0.355738	0.197533	0.0619974	0.212084	0.417735	0.0145512
P07451	CA3	T73	M1	P07451_CA3_T73_M1	0.292782	0.575236	0.809078				-0.0841255	-0.126406	-0.0907555	-0.135199	-0.0774956	-0.125754	0.0132599	0.00944424
P07910	HNRNPC	S253	M2	P07910_HNRNPC_S253_M2	0.292904	0.231774	0.0283877			0.045954	0.278891	0.155822	0.310276	0.509085	-0.0838623	-0.151875	-0.394138	-0.66096
P07910	HNRNPC	S260	M2	P07910_HNRNPC_S260_M2	0.292904	0.231774	0.0283877			0.045954	0.278891	0.155822	0.310276	0.509085	-0.0838623	-0.151875	-0.394138	-0.66096
Q6H8Q1	ABLIM2	S364	M1	Q6H8Q1_ABLIM2_S364_M1	0.292937	0.561921	0.179459				-0.0340877	-0.113275	-0.00338936	0.120628	-0.064786	-0.163431	-0.0613966	-0.28406
Q9UGV2	NDRG3	T332	M2	Q9UGV2_NDRG3_T332_M2	0.293033	0.228827	0.366216				0.386723	0.410418	1.10204	0.394262	0.188725	0.619855	-0.913315	0.225593
Q9UKX2	MYH2	S5	M1	Q9UKX2_MYH2_S5_M1	0.293214	0.556964	0.642932				-1.28739	-0.77325	1.11729	0.528393	-2.68203	-1.33462	-3.79932	-1.86301
O14874	BCKDK	S31	M1	O14874_BCKDK_S31_M1	0.29332	0.340119	0.611852				-0.0428691	-0.193325	-0.0958614	-0.245787	-0.00154877	-0.0131989	0.0943127	0.232588
Q9H2G2	SLK	S571	M1	Q9H2G2_SLK_S571_M1	0.293335	0.377106	0.820484				-0.0303741	0.0353575	0.0270939	-0.00200653	-0.0372181	0.0727215	-0.064312	0.074728
Q15642	TRIP10	S335	M2	Q15642_TRIP10_S335_M2	0.293468	0.0498708	0.268252		0.0799201		-0.0580931	-0.316443	1.89248	0.362442	-0.627285	-0.378886	-2.51977	-0.741328	+
A0A2R8YED5	OR5BS1P	S87	M1	A0A2R8YED5_OR5BS1P_S87_M1	0.293699	0.581209	0.914152				0.0866709	0.0543108	0.0764904	0.121128	0.0877514	0.0210037	0.011261	-0.100124
O75170	PPP6R2	S771	M1	O75170_PPP6R2_S771_M1	0.293897	0.960603	0.0171452			0.034965	-0.257652	-0.297817	-0.508674	-0.266544	0.0588942	-0.32909	0.567568	-0.0625458
E9PAV3	NACA	S1018	M3	E9PAV3_NACA_S1018_M3	0.294168	0.0356867	0.948683		0.0589411		-0.265947	-0.258006	0.0231476	-0.0209732	-0.517098	-0.282108	-0.540246	-0.261135
E9PAV3	NACA	T1010	M3	E9PAV3_NACA_T1010_M3	0.294168	0.0356867	0.948683		0.0589411		-0.265947	-0.258006	0.0231476	-0.0209732	-0.517098	-0.282108	-0.540246	-0.261135
E9PAV3	NACA	T1015	M3	E9PAV3_NACA_T1015_M3	0.294168	0.0356867	0.948683		0.0589411		-0.265947	-0.258006	0.0231476	-0.0209732	-0.517098	-0.282108	-0.540246	-0.261135
P20042	EIF2S2	T111	M1	P20042_EIF2S2_T111_M1	0.294174	0.38594	0.334726				0.153806	0.31706	0.335041	0.342094	0.00800323	-0.17258	-0.327038	-0.514674
P04075	ALDOA	S36	M2	P04075_ALDOA_S36_M2	0.29427	0.000274569	0.941723		0.001998		-0.0536218	0.134032	-0.049696	0.130627	-0.0575476	0.137438	-0.0078516	0.00681114
Q96A32	MYLPF	T25	M2	Q96A32_MYLPF_T25_M2	0.294512	0.699363	0.316526				0.17065	-0.38657	0.099556	-0.974676	0.173125	0.56705	0.0735693	1.54173
Q8WZ42	TTN	T25247	M1	Q8WZ42_TTN_T25247_M1	0.294954	0.0101593	0.601767		0.026973		0.339446	0.046524	0.748888	0.856066	0.0432763	-0.0290933	-0.705612	-0.885159
P12882	MYH1	S1832	M1	P12882_MYH1_S1832_M1	0.294967	0.959853	0.764249				-0.00494957	0.0498276	-0.0135059	0.0503845	0.0036068	0.0492706	0.0171127	-0.00111389
Q8WZ42	TTN	S29958	M1	Q8WZ42_TTN_S29958_M1	0.295022	0.750188	0.0407959			0.0539461	-0.00939322	0.0146732	-0.255884	-0.0436287	0.135331	0.304045	0.391215	0.347673
Q13501	SQSTM1	S272	M1	Q13501_SQSTM1_S272_M1	0.295025	0.0843072	0.185145				0.0706139	0.173361	0.20289	0.11474	-0.0644722	0.231981	-0.267363	0.117241
Q96HC4	PDLIM5	S137	M1	Q96HC4_PDLIM5_S137_M1	0.295404	0.20203	0.00916351			0.0509491	-0.00319481	-0.108665	1.3525	0.397886	-0.126186	-0.318381	-1.47868	-0.716268
Q01082	SPTBN1	T2320	M3	Q01082_SPTBN1_T2320_M3	0.29556	0.109297	0.926035				0.0433974	-0.242359	-0.0517359	-0.371447	0.109414	-0.0930805	0.16115	0.278366
Q00872	MYBPC1	T1127	M1	Q00872_MYBPC1_T1127_M1	0.295577	0.497418	0.875826				-0.0330997	0.0361838	-0.0326653	0.067606	-0.129193	0.0283794	-0.0965281	-0.0392265
O76094	SRP72	T638	M2	O76094_SRP72_T638_M2	0.295678	0.115545	0.0178872			0.048951	-0.0680704	-0.402055	1.05007	1.02273	-0.656725	-1.45597	-1.7068	-2.4787
Q8WZ42	TTN	T18397	M1	Q8WZ42_TTN_T18397_M1	0.295884	0.0792922	0.355998				0.0443163	0.108084	-0.0283527	0.091898	0.100126	0.146193	0.128479	0.0542946
Q9BSE5	AGMAT	S46	M1	Q9BSE5_AGMAT_S46_M1	0.295958	0.637948	0.0736829				0.0273027	0.0388784	0.744879	0.368882	-0.127474	-0.0502496	-0.872353	-0.419132
P51114	FXR1	S485	M1	P51114_FXR1_S485_M1	0.295998	0.881543	0.157234				-0.233245	0.0228348	0.0165939	0.124001	-0.281367	-0.365588	-0.297961	-0.489589
P12882	MYH1	T1387	M1	P12882_MYH1_T1387_M1	0.296072	0.859863	0.67588				-0.0181804	0.0181503	-0.0295877	-0.029995	-0.00677299	0.107931	0.0228148	0.137926
P05413	FABP3	T61	M1	P05413_FABP3_T61_M1	0.296126	0.565328	0.616015				0.0579767	0.269253	-0.144909	0.243859	0.248999	0.269253	0.393908	0.025394
Q9H4A3	WNK1	S2027	M3	Q9H4A3_WNK1_S2027_M3	0.296142	0.0479714	0.195986		0.014985		-0.0321264	-0.0676541	-0.122074	-0.143925	-0.0238876	-0.0538845	0.0981865	0.0900402
Q711Q0	CEFIP	S517	M1	Q711Q0_CEFIP_S517_M1	0.296265	0.791293	0.717529				-0.126183	0.212026	-0.118235	0.217318	-0.13413	0.206734	-0.0158958	-0.0105839
Q76N32	CEP68	S435	M1	Q76N32_CEP68_S435_M1	0.296277	0.484736	0.455832				0.0521383	0.210917	0.224351	0.107248	-0.0464897	0.302664	-0.270841	0.195415
Q02641	CACNB1	T199	M2	Q02641_CACNB1_T199_M2	0.296348	0.491514	0.43844				-0.0802994	-0.171478	-0.142696	-0.00969505	0.083302	-0.995397	0.225998	-0.985702
P35749	MYH11	S8	M1	P35749_MYH11_S8_M1	0.296527	0.0152573	0.273707		0.016983		-0.201829	-1.09165	-1.98997	-2.13923	0.118997	-1.07213	2.10897	1.06709
Q9BR39	JPH2	S162	M2	Q9BR39_JPH2_S162_M2	0.29662	0.248656	0.100703				-0.219091	-0.023365	0.0335732	0.219122	-0.260645	-0.0496702	-0.294218	-0.268792
Q8WZ42	TTN	T25292	M1	Q8WZ42_TTN_T25292_M1	0.296696	0.279412	0.968319				0.498853	0.60918	-0.459409	-0.583748	0.716166	0.671624	1.17557	1.25537
Q7L7X3	TAOK1	S426	M1	Q7L7X3_TAOK1_S426_M1	0.296703	0.882589	0.949945				-0.0953321	0.133409	-0.246716	0.149895	-0.00449181	0.0840359	0.242224	-0.0658588
P14618	PKM	S202	M1	P14618_PKM_S202_M1	0.296715	0.545454	0.387648				-0.141095	0.0156069	0.0449381	-0.0763912	-0.151183	0.107605	-0.196121	0.183996	+
P36871	PGM1	T19	M1	P36871_PGM1_T19_M1	0.2968	0.064658	0.710749				-0.174067	-0.121645	-0.154052	-0.210907	-0.344772	-0.0419655	-0.190721	0.168941
P20929	NEB	T6350	M2	P20929_NEB_T6350_M2	0.296901	0.376248	0.209913				-0.096447	0.21489	-0.096447	0.536592	-0.424841	0.036633	-0.328394	-0.499959
Q8ND30	PPFIBP2	S329	M1	Q8ND30_PPFIBP2_S329_M1	0.297002	0.49078	0.623052				-0.253496	0.03232	-0.105402	0.115793	-0.423173	-0.158548	-0.31777	-0.274341
Q9UBL0	ARPP21	S33	M1	Q9UBL0_ARPP21_S33_M1	0.297106	0.180794	0.0576672				-0.219828	0.0904803	0.0447664	0.278042	-0.222857	-0.00415611	-0.267623	-0.282198
Q8N8S7	ENAH	T464	M1	Q8N8S7_ENAH_T464_M1	0.297224	0.0754269	0.544709				-0.283608	0.0877075	-0.879616	0.0877075	-0.1358	0.0936394	0.743815	0.00593185
O94876	TMCC1	S382	M1	O94876_TMCC1_S382_M1	0.297289	0.568587	0.205488				0.156942	0.102512	0.0195408	0.223358	0.23466	0.102246	0.215119	-0.121112
Q5SV97	PERM1	S633	M1	Q5SV97_PERM1_S633_M1	0.297356	0.691725	0.290102				-0.063303	-0.0715976	-0.0856476	-0.264839	-0.0493898	0.0017271	0.0362577	0.266566
Q5T0B9	ZNF362	S404	M2	Q5T0B9_ZNF362_S404_M2	0.297358	0.0875612	0.335912				-0.819821	-0.083353	-0.850685	-0.083353	-0.788958	-0.367051	0.0617275	-0.283698
Q8WZ42	TTN	S9193	M1	Q8WZ42_TTN_S9193_M1	0.297593	0.138152	0.452055				-0.28622	0.0312085	0.173927	0.039299	-0.43159	0.023118	-0.605517	-0.016181
Q2TAL5	SMTNL2	T96	M3	Q2TAL5_SMTNL2_T96_M3	0.297663	0.130219	0.356156				-0.124495	0.0921316	0.100687	0.286497	-0.480448	0.0148811	-0.581135	-0.271616
P23327	HRC	S311	M1	P23327_HRC_S311_M1	0.297703	0.0894617	0.797086				0.0686421	0.116516	0.142304	0.0905399	0.0455456	0.142492	-0.0967588	0.0519524
Q2TAL5	SMTNL2	S129	M3	Q2TAL5_SMTNL2_S129_M3	0.297933	0.0130548	0.403252		0.025974		-0.0708752	-0.122704	0.0643978	-0.345356	-0.210295	-0.0672207	-0.274693	0.278135
Q00G26	PLIN5	S277	M1	Q00G26_PLIN5_S277_M1	0.298077	0.17428	0.975848				0.0998192	0.424219	0.0237131	0.388941	0.130163	0.491239	0.10645	0.102298
Q09666	AHNAK	S511	M1	Q09666_AHNAK_S511_M1	0.298232	0.265152	0.95626				0.475137	0.483072	0.211725	0.281111	0.669687	0.509912	0.457962	0.228802
O60216	RAD21	S545	M1	O60216_RAD21_S545_M1	0.298282	0.81579	0.398809				0.306246	0.0311842	0.452678	0.891952	0.0100036	0.0143471	-0.442674	-0.877604
P12235	SLC25A4	T84	M2	P12235_SLC25A4_T84_M2	0.298329	0.49232	0.0434582			0.0829171	0.0443301	-0.144895	-0.235525	-0.291719	0.0742178	-0.0315294	0.309743	0.26019
P12235	SLC25A4	Y81	M2	P12235_SLC25A4_Y81_M2	0.298329	0.49232	0.0434582			0.0829171	0.0443301	-0.144895	-0.235525	-0.291719	0.0742178	-0.0315294	0.309743	0.26019
P31321	PRKAR1B	S77	M2	P31321_PRKAR1B_S77_M2	0.298525	0.646794	0.0738595				0.184153	0.111858	1.58342	1.60303	0.0521078	-0.0557909	-1.53131	-1.65882	+
Q8NI27	THOC2	S1516	M1	Q8NI27_THOC2_S1516_M1	0.298772	0.0595774	0.797055				-0.0696378	-0.129244	-0.0660849	-0.00607491	-0.0761938	-0.356865	-0.0101089	-0.35079
Q96ST2	IWS1	S362	M3	Q96ST2_IWS1_S362_M3	0.298927	0.293106	0.951386				-0.11456	-0.0798717	-0.289807	-0.0930252	-0.0509844	-0.0667181	0.238823	0.0263071
Q96ST2	IWS1	S363	M3	Q96ST2_IWS1_S363_M3	0.298927	0.293106	0.951386				-0.11456	-0.0798717	-0.289807	-0.0930252	-0.0509844	-0.0667181	0.238823	0.0263071
Q96ST2	IWS1	S365	M3	Q96ST2_IWS1_S365_M3	0.298927	0.293106	0.951386				-0.11456	-0.0798717	-0.289807	-0.0930252	-0.0509844	-0.0667181	0.238823	0.0263071
O94874	UFL1	S458	M1	O94874_UFL1_S458_M1	0.298967	0.914922	0.807009				-0.223972	-0.265063	-0.304207	-0.460247	0.292542	0.296115	0.596749	0.756362
P05387	RPLP2	Y7	M1	P05387_RPLP2_Y7_M1	0.29902	0.0466363	0.0390771		0.0579421	0.0509491	-0.539898	-0.0117745	-0.140423	-1.35439	-0.941513	0.115279	-0.80109	1.46967
Q9UKX3	MYH13	S1162	M1	Q9UKX3_MYH13_S1162_M1	0.299188	0.429944	0.631225				-0.0639315	0.199242	-0.0639315	0.264776	-0.0893803	0.182641	-0.0254488	-0.0821352
Q8WZ42	TTN	S837	M2	Q8WZ42_TTN_S837_M2	0.299326	0.716596	0.400241				0.0285048	0.0355258	-0.0753832	-0.0946484	0.0653811	0.284677	0.140764	0.379325
O60716	CTNND1	Y291	M1	O60716_CTNND1_Y291_M1	0.299529	0.930039	0.445216				-0.0228872	-0.223742	0.193209	-0.0130672	-0.181962	-0.374459	-0.375171	-0.361392
A8MZF0	PRR33	T171	M1	A8MZF0_PRR33_T171_M1	0.299668	0.952903	0.215487				0.286608	-0.322473	-0.0967922	-0.423546	0.316575	-0.0627298	0.413367	0.360816
Q5VST9	OBSCN	S4783	M3	Q5VST9_OBSCN_S4783_M3	0.299759	0.115454	0.339254				-0.414554	-0.105618	-0.884267	-0.736797	-0.273385	-0.0290799	0.610882	0.707717
Q8WZ42	TTN	T30320	M1	Q8WZ42_TTN_T30320_M1	0.299958	0.817515	0.24257				-0.0608883	-0.017477	-0.0497322	-0.148048	-0.0720444	0.0946579	-0.0223122	0.242706
Q02641	CACNB1	S51	M2	Q02641_CACNB1_S51_M2	0.300191	0.0764733	0.0819134				0.307819	0.0225658	0.246459	0.771458	1.15381	-1.73412	0.907351	-2.50558
P46020	PHKA1	S1023	M3	P46020_PHKA1_S1023_M3	0.300504	0.310324	0.999171				0.596973	0.580021	0.596973	0.449198	0.829203	0.580021	0.23223	0.130823	+
Q9UKX2	MYH2	S1098	M1	Q9UKX2_MYH2_S1098_M1	0.300509	0.279776	0.433805				0.112317	-0.0857325	0.0409145	-0.0506115	0.142041	-0.120853	0.101127	-0.0702419
Q8NE71	ABCF1	S105	M1	Q8NE71_ABCF1_S105_M1	0.300721	0.894335	0.367627				-0.102151	0.274195	0.391575	0.274195	-0.176188	0.0345101	-0.567762	-0.239685
O95425	SVIL	S263	M2	O95425_SVIL_S263_M2	0.300863	0.73977	0.0603843				0.372767	-0.0592089	0.560339	-0.234098	-0.331396	-0.0333614	-0.891735	0.200737
Q01082	SPTBN1	S2169	M2	Q01082_SPTBN1_S2169_M2	0.301063	0.110545	0.112064				0.0358605	-0.0731711	-0.261033	-0.277052	0.0971565	-0.0549631	0.35819	0.222089
P08670	VIM	S214	M1	P08670_VIM_S214_M1	0.30114	0.509062	0.377902				0.125268	-0.0421176	-0.357645	-0.401244	0.27371	-0.0218678	0.631355	0.379376
Q9UQ35	SRRM2	S1893	M2	Q9UQ35_SRRM2_S1893_M2	0.30122	0.487607	0.752058				0.206509	-0.0126591	0.092155	-0.0389175	0.236712	0.0701132	0.144557	0.109031
Q13177	PAK2	S2	M1	Q13177_PAK2_S2_M1	0.301361	0.157658	0.0137896			0.018981	-0.0648527	0.0330367	0.129704	0.18428	-0.15406	-0.0849848	-0.283765	-0.269265
Q12888	TP53BP1	S1101	M1	Q12888_TP53BP1_S1101_M1	0.301383	0.540761	0.545462				-0.0936465	-0.0127702	0.00732994	0.0666904	-0.0968771	-0.0210352	-0.104207	-0.0877256
Q8WZ42	TTN	Y1083	M1	Q8WZ42_TTN_Y1083_M1	0.301388	0.00305065	0.823316		0.002997		0.525544	-0.0933018	0.486326	-0.235844	0.564762	-0.0578098	0.0784359	0.178034
Q8WZ42	TTN	T21551	M1	Q8WZ42_TTN_T21551_M1	0.301421	0.637957	0.776276				-0.43415	0.0195704	-0.487134	0.152261	-0.286803	-0.024065	0.200331	-0.176326
P17661	DES	Y83	M2	P17661_DES_Y83_M2	0.301536	0.488515	0.475646				-0.270011	-0.462255	0.205574	-0.278528	-0.453481	-0.645982	-0.659055	-0.367454
P42166	TMPO	T164	M2	P42166_TMPO_T164_M2	0.30156	0.776461	0.00416753			0.024975	0.356667	-1.01818	1.38479	1.42658	-1.12008	-1.65719	-2.50487	-3.08377
Q9Y2J8	PADI2	S536	M1	Q9Y2J8_PADI2_S536_M1	0.301787	0.414801	0.689772				-0.0808229	-0.187836	-0.105197	-0.0720263	-0.0808229	-0.386024	0.024374	-0.313997
Q13555	CAMK2G	S311	M2	Q13555_CAMK2G_S311_M2	0.301788	0.0579369	0.576683				-0.308514	-0.230214	-0.404058	-0.205509	-0.296488	-0.317814	0.107571	-0.112305
O95674	CDS2	S33	M1	O95674_CDS2_S33_M1	0.301789	0.043147	0.457691		0.0649351		-0.17866	-0.20463	-0.217188	-0.474785	0.102944	0.128618	0.320132	0.603403
Q02952	AKAP12	S248	M1	Q02952_AKAP12_S248_M1	0.301866	0.936675	0.273414				0.120953	-0.247949	-0.407667	-1.2982	0.200601	0.00931358	0.608267	1.30751
Q02641	CACNB1	S495	M2	Q02641_CACNB1_S495_M2	0.301999	0.994	0.437556				0.111109	0.207456	0.030323	0.259762	0.159744	0.155149	0.129421	-0.104612
Q02641	CACNB1	T499	M2	Q02641_CACNB1_T499_M2	0.301999	0.994	0.437556				0.111109	0.207456	0.030323	0.259762	0.159744	0.155149	0.129421	-0.104612
E9PAV3	NACA	S1066	M1	E9PAV3_NACA_S1066_M1	0.302022	0.496867	0.0863074				0.103965	-0.228548	0.985509	-0.0589809	-0.190609	-0.277	-1.17612	-0.218019
Q2TAL5	SMTNL2	S88	M2	Q2TAL5_SMTNL2_S88_M2	0.30229	0.54475	0.177507				-0.0366364	-0.738692	1.20993	-0.452947	-0.26211	-0.738692	-1.47204	-0.285745
Q5T5P2	KIAA1217	S1030	M1	Q5T5P2_KIAA1217_S1030_M1	0.302391	0.00438216	0.53385		0.00799201		-0.642885	0.0174265	-0.061379	0.123373	-0.704381	-0.173079	-0.643003	-0.296452
Q12906	ILF3	S476	M2	Q12906_ILF3_S476_M2	0.302409	0.349281	0.506161				-0.0939293	-0.14829	-0.0434418	-0.26335	-0.168335	-0.0251274	-0.124893	0.238222
Q8N1G4	LRRC47	T522	M2	Q8N1G4_LRRC47_T522_M2	0.302594	0.138965	0.506572				-0.109473	0.367453	0.547447	0.752497	-0.114302	0.327694	-0.661749	-0.424803
P36507	MAP2K2	T394	M1	P36507_MAP2K2_T394_M1	0.302684	0.71861	0.630014				-0.0726585	-0.00349426	-0.0452967	0.0119152	-0.0726585	-0.0252209	-0.0273619	-0.0371361	+
Q6P6C2	ALKBH5	S64	M2	Q6P6C2_ALKBH5_S64_M2	0.302807	0.863212	0.878282				-0.11508	-0.0556846	-0.0765185	0.0405092	-0.146894	-0.0782833	-0.070375	-0.118793
Q15154	PCM1	S69	M3	Q15154_PCM1_S69_M3	0.302912	0.76976	0.207942				-0.322975	-0.119259	-0.346243	-0.151783	-0.299706	-0.0369997	0.0465364	0.114783
Q53GG5	PDLIM3	T149	M2	Q53GG5_PDLIM3_T149_M2	0.302951	0.262288	0.574868				-1.13634	-0.478197	-3.25977	-0.972095	-0.322354	0.742537	2.93741	1.71463
Q702N8	XIRP1	S205	M2	Q702N8_XIRP1_S205_M2	0.302956	0.372246	0.21773				-0.0644217	-0.0855684	0.0992146	0.180552	-0.143431	-0.368671	-0.242645	-0.549223
Q8WZ42	TTN	S31741	M1	Q8WZ42_TTN_S31741_M1	0.302993	0.0464204	0.0529439		0.0709291		0.0290532	-0.223709	0.536161	-0.928862	-0.0358105	-0.0991507	-0.571972	0.829711
P06732	CKM	Y279	M1	P06732_CKM_Y279_M1	0.303016	0.871212	0.667943				-0.530029	-0.498884	-0.805582	-0.662428	-0.451851	-0.39982	0.353731	0.262608
Q5T0B9	ZNF362	S410	M2	Q5T0B9_ZNF362_S410_M2	0.303113	0.185074	0.230343				-0.35371	-0.36231	-1.03792	0.0935421	-0.291056	-0.432626	0.746865	-0.526168
Q8N3V7	SYNPO	S206	M1	Q8N3V7_SYNPO_S206_M1	0.303631	0.0203641	0.180628		0.037962		0.0681038	0.225434	0.195187	0.510452	-0.0420661	-0.0323334	-0.237253	-0.542786
P29692	EEF1D	S133	M3	P29692_EEF1D_S133_M3	0.30364	0.0625685	0.0503314				-0.270885	-0.0141296	-0.569391	-0.410545	-0.0483932	0.0501475	0.520998	0.460693
Q5T0N5	FNBP1L	Y506	M2	Q5T0N5_FNBP1L_Y506_M2	0.30368	0.345445	0.00270997			0.004995	-0.148246	0.348115	0.87054	0.0963125	-0.430749	0.483642	-1.30129	0.387329
Q9UHB6	LIMA1	S698	M1	Q9UHB6_LIMA1_S698_M1	0.303704	0.0559522	0.657249				0.226801	-0.00593615	0.23497	0.0830746	0.099226	-0.044775	-0.135744	-0.12785
P12883	MYH7	T1282	M1	P12883_MYH7_T1282_M1	0.303842	0.170259	0.186074				0.0756865	0.245052	-0.0198994	-0.00942802	0.156973	0.453781	0.176872	0.463209
O14746	TERT	S434	M1	O14746_TERT_S434_M1	0.30392	0.526335	0.242948				0.724666	-0.0285506	0.607682	0.896721	0.852316	-0.266563	0.244634	-1.16328
Q9UN36	NDRG2	S338	M3	Q9UN36_NDRG2_S338_M3	0.30399	0.943958	0.397187				-0.103734	-0.0731597	-0.158004	-0.118412	0.071434	-0.0287666	0.229438	0.0896454
Q9Y6G9	DYNC1LI1	S421	M1	Q9Y6G9_DYNC1LI1_S421_M1	0.304097	0.0765748	0.969496				0.0147581	-0.213043	-0.717783	-0.943121	0.20396	-0.136215	0.921743	0.806906
Q8TCJ2	STT3B	S498	M1	Q8TCJ2_STT3B_S498_M1	0.30415	0.815184	0.611284				-0.197169	0.0241041	-0.129332	-0.130032	-0.265006	0.130081	-0.135674	0.260113
Q8WZ42	TTN	S20698	M1	Q8WZ42_TTN_S20698_M1	0.3042	0.062455	0.138994				0.0100775	0.154451	-0.986927	-0.545203	0.0167818	0.179702	1.00371	0.724905
Q8WZ42	TTN	S28523	M1	Q8WZ42_TTN_S28523_M1	0.304317	0.448848	0.0634071				-0.120068	-0.340302	-0.927512	-0.340302	0.0858936	-0.298716	1.01341	0.0415859
Q86TC9	MYPN	S813	M2	Q86TC9_MYPN_S813_M2	0.304338	0.651134	0.00760846			0.011988	0.0421371	0.121125	0.302599	0.201611	0.0114145	-0.0935583	-0.291184	-0.295169
Q86TC9	MYPN	S818	M2	Q86TC9_MYPN_S818_M2	0.304338	0.651134	0.00760846			0.011988	0.0421371	0.121125	0.302599	0.201611	0.0114145	-0.0935583	-0.291184	-0.295169
O95155	UBE4B	S105	M1	O95155_UBE4B_S105_M1	0.304505	0.0556022	0.763091				-0.153471	-0.0736752	-0.156754	-0.0747604	-0.14547	-0.0725899	0.0112848	0.00217056
Q6GQQ9	OTUD7B	S105	M2	Q6GQQ9_OTUD7B_S105_M2	0.304508	0.884925	0.984266				0.277075	0.602187	0.447958	0.789446	0.155752	0.316546	-0.292206	-0.4729
Q6P0Q8	MAST2	T279	M2	Q6P0Q8_MAST2_T279_M2	0.304787	0.55081	0.189402				0.542142	-0.0643835	-0.662793	-0.306776	0.5776	0.0859737	1.24039	0.39275
Q02641	CACNB1	S53	M1	Q02641_CACNB1_S53_M1	0.30482	0.748922	0.62998				0.410561	0.305406	0.410561	0.533517	0.516671	0.206276	0.10611	-0.327241
Q8WZ42	TTN	S33071	M1	Q8WZ42_TTN_S33071_M1	0.304927	0.545203	0.00271613			0.014985	-0.0800228	-0.00196838	-0.0803699	-0.200029	-0.0796757	0.0685387	0.000694275	0.268568
P63104	YWHAZ	Y128	M1	P63104_YWHAZ_Y128_M1	0.305047	0.506888	0.680581				-0.0949879	0.137336	-0.0432949	0.221313	-0.146681	0.117092	-0.103386	-0.104221
P60709;P63261	ACTB	T186	M1	P60709;P63261_ACTB_T186_M1	0.305098	0.789161	0.319661				-0.036356	0.0565181	0.0342951	0.215166	-0.0832415	-0.195644	-0.117537	-0.41081
P29536	LMOD1	S119	M1	P29536_LMOD1_S119_M1	0.305273	0.0632554	0.199062				-0.115364	0.0149212	-0.400547	-0.120255	0.259547	0.291225	0.660094	0.41148
Q702N8	XIRP1	T139	M1	Q702N8_XIRP1_T139_M1	0.305365	0.0155467	0.661421		0.02997		-0.399088	-0.175245	-0.279243	-0.0826731	-0.403678	-0.318815	-0.124435	-0.236142
P42166	TMPO	S166	M3	P42166_TMPO_S166_M3	0.305442	0.70359	0.0885812				-0.38301	-0.0781293	-1.18166	0.286426	0.849804	-0.10783	2.03146	-0.394256
O75128	COBL	S284	M2	O75128_COBL_S284_M2	0.305456	0.0905894	0.0151237			0.00999001	-0.242024	-0.339697	0.215078	0.417709	-0.450639	-0.43756	-0.665717	-0.855269
Q0ZGT2	NEXN	T570	M1	Q0ZGT2_NEXN_T570_M1	0.305506	0.986462	0.994241				-0.343753	0.212522	-0.929879	0.337281	-0.267336	-0.117007	0.662543	-0.454288
P43243	MATR3	S766	M1	P43243_MATR3_S766_M1	0.30553	0.995008	0.390588				0.148415	0.0656919	0.183033	0.10627	-0.00191307	-0.0287981	-0.184946	-0.135068
Q8TB45	DEPTOR	S252	M1	Q8TB45_DEPTOR_S252_M1	0.305844	0.0130146	0.832221		0.037962		0.189554	1.43171	0.203657	0.447377	0.17545	1.72136	-0.0282068	1.27398
Q15477	SKIV2L	S256	M1	Q15477_SKIV2L_S256_M1	0.305885	0.822343	0.00173034			0.00799201	-0.114962	0.131352	0.253237	0.278568	-0.145101	0.0268612	-0.398337	-0.251707
Q8IUD2	ERC1	S21	M1	Q8IUD2_ERC1_S21_M1	0.305894	0.301644	0.987345				0.131938	0.098814	0.104021	0.0602341	0.225837	0.111627	0.121816	0.0513926
Q96AE4	FUBP1	S630	M1	Q96AE4_FUBP1_S630_M1	0.30608	0.932093	0.567062				0.222958	0.139824	-0.960155	-0.0630426	0.36064	0.148324	1.32079	0.211367
Q9UKX2	MYH2	T69	M1	Q9UKX2_MYH2_T69_M1	0.306211	0.324065	0.914423				-0.110521	-0.0727215	-0.11289	0.0884266	-0.108151	-0.094388	0.00473881	-0.182815
Q08357	SLC20A2	S256	M2	Q08357_SLC20A2_S256_M2	0.306547	0.0951728	0.775452				0.388466	0.738951	0.559402	0.633541	0.217529	0.844361	-0.341873	0.21082
P46020	PHKA1	S972	M1	P46020_PHKA1_S972_M1	0.306846	0.784956	0.380182				-0.0938721	-0.0455379	-0.11013	-0.0233345	-0.0776138	-0.0936995	0.0325165	-0.070365	+
P04075	ALDOA	S276	M1	P04075_ALDOA_S276_M1	0.306856	0.606342	0.597301				0.242815	0.480995	0.280222	0.92584	0.223788	-0.0294232	-0.0564342	-0.955264
P27824	CANX	S554	M2	P27824_CANX_S554_M2	0.307052	0.35558	0.234626				0.174345	0.128509	-0.149733	0.0442867	0.229968	0.164738	0.379701	0.120451
Q96HC4	PDLIM5	T216	M2	Q96HC4_PDLIM5_T216_M2	0.307293	0.609649	0.0333484			0.0729271	0.693316	0.811209	1.99813	0.257402	-0.836154	1.34258	-2.83428	1.08518
D6RIA3	C4orf54	S242	M1	D6RIA3_C4orf54_S242_M1	0.307409	0.0588741	0.934225				0.287297	0.329234	0.300814	0.344677	0.273781	0.298437	-0.0270329	-0.0462403
Q702N8	XIRP1	S205	M1	Q702N8_XIRP1_S205_M1	0.307446	0.485185	0.123903				-0.103097	0.190752	0.0817871	0.674393	-0.107062	0.0549936	-0.188849	-0.619399
Q01518	CAP1	S308	M2	Q01518_CAP1_S308_M2	0.307617	0.45431	0.604358				-0.682174	-0.260525	-1.00601	-1.99749	-0.64446	-0.174097	0.36155	1.82339
Q9Y3Q8	TSC22D4	S233	M2	Q9Y3Q8_TSC22D4_S233_M2	0.307622	0.284017	0.742184				-0.0983095	-0.108901	-0.188562	-0.0265884	-0.0422649	-0.143829	0.146297	-0.117241
Q9Y3Q8	TSC22D4	T229	M2	Q9Y3Q8_TSC22D4_T229_M2	0.307622	0.284017	0.742184				-0.0983095	-0.108901	-0.188562	-0.0265884	-0.0422649	-0.143829	0.146297	-0.117241
Q8WZ42	TTN	S33437	M1	Q8WZ42_TTN_S33437_M1	0.307672	0.113176	0.545632				0.0438385	0.219094	-0.17494	0.161018	0.278268	0.246142	0.453208	0.085124
Q9UQ35	SRRM2	S1987	M3	Q9UQ35_SRRM2_S1987_M3	0.307729	0.662283	0.126318				-0.0594025	-0.193662	-0.648615	-0.145948	0.0557423	-0.241375	0.704357	-0.0954266
Q8N766	EMC1	S347	M1	Q8N766_EMC1_S347_M1	0.307737	0.0429198	0.50484		0.0639361		-0.259132	-0.237138	0.445989	0.226185	-0.28235	-0.242741	-0.728339	-0.468926
P21817	RYR1	S2753	M1	P21817_RYR1_S2753_M1	0.30776	0.75113	0.466892				-0.0205598	0.0850625	-0.0503998	0.107906	0.0092802	0.0732145	0.05968	-0.0346918
P12882	MYH1	T1300	M1	P12882_MYH1_T1300_M1	0.307894	0.044428	0.672762		0.0549451		-0.264609	-0.0111761	-0.0856762	0.000200272	-0.360408	-0.0225525	-0.274732	-0.0227528
Q8WZ42	TTN	S33247	M1	Q8WZ42_TTN_S33247_M1	0.307921	0.0650619	0.833209				0.0129008	0.0199795	0.175352	0.151974	0.0121508	-0.0216494	-0.163201	-0.173623
Q6ZT12	UBR3	S1053	M1	Q6ZT12_UBR3_S1053_M1	0.307999	0.00189539	0.598857		0.00899101		-0.25293	-0.354621	-0.353303	-0.249783	-0.0139761	-0.593691	0.339327	-0.343909
Q8WZ42	TTN	T12672	M1	Q8WZ42_TTN_T12672_M1	0.308027	0.0080749	0.240592		0.023976		-0.0975204	0.0400457	-0.109961	-0.227777	-0.0792074	0.0746841	0.0307531	0.302462
O94919	ENDOD1	S303	M1	O94919_ENDOD1_S303_M1	0.308293	0.645382	0.265865				0.0241623	0.0817327	-0.0750299	-0.0287466	0.110092	0.171531	0.185122	0.200278
Q9HCP6	HHATL	S233	M1	Q9HCP6_HHATL_S233_M1	0.308307	0.718631	0.132919				0.023912	-0.134724	0.485382	0.16467	-0.00531197	-0.152791	-0.490694	-0.317461
Q86TC9	MYPN	S613	M3	Q86TC9_MYPN_S613_M3	0.30831	0.51715	0.849441				-0.0366478	-0.0768747	0.0344868	-0.2637	-0.107782	-0.0588264	-0.142269	0.204874
Q7L9B9	EEPD1	S25	M1	Q7L9B9_EEPD1_S25_M1	0.308317	0.185611	0.569399				0.610449	0.416368	0.211365	-0.112886	1.69301	0.531223	1.48164	0.64411
Q6P3S1	DENND1B	S514	M1	Q6P3S1_DENND1B_S514_M1	0.308331	0.371162	0.945306				-0.0551233	0.169804	-0.183563	0.222393	-0.0394974	0.117214	0.144066	-0.105179
O95685	PPP1R3D	S77	M2	O95685_PPP1R3D_S77_M2	0.308344	0.5138	0.815745				0.0481262	0.079762	0.019433	0.105217	0.0776739	0.054307	0.0582409	-0.05091	+
Q14195	DPYSL3	S522	M2	Q14195_DPYSL3_S522_M2	0.308365	0.19246	0.815715				-0.480711	-0.262942	-0.681213	-0.524012	-0.396558	-0.0840912	0.284656	0.43992
Q02045	MYL5	S25	M2	Q02045_MYL5_S25_M2	0.308379	0.454946	0.000696313			0.003996	-0.328197	0.350233	-1.00868	-1.10146	-0.176267	0.712114	0.832417	1.81357
Q2TAL5	SMTNL2	S269	M2	Q2TAL5_SMTNL2_S269_M2	0.308391	0.83004	0.941818				-0.0383439	-0.0616217	-0.00146103	-0.13623	-0.0405722	-0.0146971	-0.0391111	0.121533
Q86TC9	MYPN	S609	M3	Q86TC9_MYPN_S609_M3	0.308402	0.517133	0.849345				-0.0366421	-0.0768557	0.034523	-0.263739	-0.107807	-0.0588112	-0.14233	0.204927
Q96L96	ALPK3	T871	M1	Q96L96_ALPK3_T871_M1	0.308464	0.108068	0.802341				-0.321244	-0.0968266	-0.287378	-0.0968266	-0.35511	-0.0931406	-0.0677319	0.00368595
Q8N8F7	LSMEM1	S24	M1	Q8N8F7_LSMEM1_S24_M1	0.308471	0.52876	0.282246				0.175842	0.185596	0.244188	0.224401	0.167688	0.146791	-0.0764999	-0.07761
Q15772	SPEG	T2955	M3	Q15772_SPEG_T2955_M3	0.308591	0.847332	0.977607				-0.228581	1.75605	-0.428869	1.89078	-0.0282927	1.62132	0.400577	-0.269464
Q86TC9	MYPN	S612	M3	Q86TC9_MYPN_S612_M3	0.308594	0.517524	0.849154				-0.0366173	-0.0767727	0.0346794	-0.26391	-0.107914	-0.0587425	-0.142593	0.205168
P20929	NEB	S755	M1	P20929_NEB_S755_M1	0.308719	0.00511696	0.348906		0.012987		0.105803	0.0126677	0.382309	-0.0528469	-0.0850115	0.0700026	-0.46732	0.122849
Q8WZ42	TTN	S4408	M1	Q8WZ42_TTN_S4408_M1	0.308745	0.0279632	0.692521		0.03996		0.0874577	0.0768967	0.0653515	-0.035408	0.109564	0.0866871	0.0442123	0.122095
Q8WZ42	TTN	S16848	M1	Q8WZ42_TTN_S16848_M1	0.308811	0.238654	0.445101				-0.0897164	0.0486832	-0.106403	0.0460224	-0.00212002	0.0762873	0.104283	0.0302649
Q9UN36	NDRG2	S335	M2	Q9UN36_NDRG2_S335_M2	0.309547	0.145927	0.677468				-0.133981	-0.975795	-0.496424	-1.41383	-0.0616651	-0.634494	0.434759	0.779338
Q8WZ42	TTN	S21055	M1	Q8WZ42_TTN_S21055_M1	0.309616	0.249185	0.278536				-0.0903797	-0.103928	-0.0646553	0.0438328	-0.221227	-0.28194	-0.156571	-0.325773
Q8WZ42	TTN	S7330	M1	Q8WZ42_TTN_S7330_M1	0.309641	0.120644	0.234742				-0.114655	-0.123319	-0.165094	-0.0369492	-0.0804462	-0.294387	0.0846481	-0.257438
Q96MM6	HSPA12B	S25	M2	Q96MM6_HSPA12B_S25_M2	0.309753	0.140248	0.449299				0.104806	-0.0217147	0.153704	0.0883503	0.054493	-0.13178	-0.0992107	-0.22013
Q96MM6	HSPA12B	S29	M2	Q96MM6_HSPA12B_S29_M2	0.309753	0.140248	0.449299				0.104806	-0.0217147	0.153704	0.0883503	0.054493	-0.13178	-0.0992107	-0.22013
Q8TAQ2	SMARCC2	S302	M2	Q8TAQ2_SMARCC2_S302_M2	0.309836	0.573929	0.60681				-0.036695	-0.0673985	-0.0523415	-0.0900955	-0.0210485	-0.0659552	0.0312929	0.0241404
Q8N3K9	CMYA5	S1168	M1	Q8N3K9_CMYA5_S1168_M1	0.310096	0.923573	0.0986554				-0.0917001	-0.391771	0.328548	-0.455337	-0.203754	-0.391771	-0.532303	0.0635653
Q96J02	ITCH	S240	M1	Q96J02_ITCH_S240_M1	0.310208	0.156233	0.828803				0.0107832	-0.0399723	-0.893456	-0.111643	0.140574	0.502523	1.03403	0.614166
P30622	CLIP1	S348	M1	P30622_CLIP1_S348_M1	0.310316	0.0190006	0.678935		0.022977		0.62393	0.476789	0.79323	0.610397	0.108909	0.343181	-0.684321	-0.267217
Q8TAQ2	SMARCC2	S304	M2	Q8TAQ2_SMARCC2_S304_M2	0.310504	0.571665	0.610004				-0.0292869	-0.0661168	-0.0426617	-0.0815907	-0.0159121	-0.0615768	0.0267496	0.0200138
Q01082	SPTBN1	S2138	M1	Q01082_SPTBN1_S2138_M1	0.310509	0.335167	0.192236				0.142555	-0.0555897	0.010829	-0.0397243	0.191506	-0.10852	0.180677	-0.0687952
P11055	MYH3	S1300	M1	P11055_MYH3_S1300_M1	0.310864	0.0862428	0.253451				-0.182815	0.0260077	-0.0817194	-0.1108	-0.182815	0.0527534	-0.101095	0.163553
Q8WZ42	TTN	S14374	M1	Q8WZ42_TTN_S14374_M1	0.31093	0.368212	0.268712				-0.745273	-0.0836697	0.224722	0.863436	-1.63836	-0.40563	-1.86308	-1.26907
P20042	EIF2S2	S67	M1	P20042_EIF2S2_S67_M1	0.31094	0.757953	0.560125				-0.00580215	0.17625	-0.0762901	0.328745	0.545532	0.00659752	0.621822	-0.322147
P40939	HADHA	S419	M1	P40939_HADHA_S419_M1	0.311061	0.238981	0.39508				0.0198393	0.126627	-0.00991917	0.261324	0.0495977	0.013752	0.0595169	-0.247572
Q13586	STIM1	S519	M2	Q13586_STIM1_S519_M2	0.311076	0.314052	0.36318				-0.247715	-0.645486	-0.28093	-0.735298	-0.2145	-0.582058	0.0664291	0.15324
Q96A22	C11orf52	T30	M1	Q96A22_C11orf52_T30_M1	0.311087	0.087053	0.813602				-0.237593	-0.176291	-0.245407	-0.146841	-0.182297	-0.176291	0.0631099	-0.0294504
Q9Y2W1	THRAP3	S939	M1	Q9Y2W1_THRAP3_S939_M1	0.31126	0.302281	0.150473				-0.0649576	0.058847	-0.0951004	0.026823	-0.0254836	0.0908709	0.0696168	0.0640478
Q5T1M5	FKBP15	S1164	M2	Q5T1M5_FKBP15_S1164_M2	0.311365	0.778317	0.308251				-0.283946	0.195879	0.319775	0.156288	-0.303422	0.195879	-0.623197	0.0395908
O75128	COBL	S210	M1	O75128_COBL_S210_M1	0.311467	0.95514	0.956666				-0.138025	-0.0225892	-0.179318	-0.0629196	-0.0967321	0.0177412	0.0825863	0.0806608
P12882	MYH1	T1699	M1	P12882_MYH1_T1699_M1	0.311782	0.0147029	0.210172		0.030969		-0.0510755	0.0466247	0.127026	0.0364265	-0.086277	0.0568228	-0.213303	0.0203962
Q01543	FLI1	S241	M1	Q01543_FLI1_S241_M1	0.311797	0.107046	0.183312				-0.1616	-0.32867	-0.604207	-0.331308	-0.0756388	-0.326031	0.528568	0.00527763
P17661	DES	Y54	M3	P17661_DES_Y54_M3	0.31208	0.758266	0.130472				-0.572409	-0.343235	-0.111364	-1.22649	-0.616318	-0.0607252	-0.504954	1.16576
Q14669	TRIP12	S1016	M1	Q14669_TRIP12_S1016_M1	0.312104	0.565909	0.375423				-0.0449839	-0.011096	-0.211218	-0.061821	-0.0404167	-0.00887966	0.170801	0.0529413
Q9NQC3	RTN4	T188	M2	Q9NQC3_RTN4_T188_M2	0.312295	0.777803	0.843059				0.23487	-0.589869	-0.210321	-0.589869	0.452631	-0.394436	0.662953	0.195432
Q14677	CLINT1	S232	M2	Q14677_CLINT1_S232_M2	0.312299	0.352028	0.490239				0.224484	0.176606	0.238668	0.266973	0.161221	0.0592694	-0.0774479	-0.207704
Q8WZ42	TTN	S33711	M1	Q8WZ42_TTN_S33711_M1	0.312462	0.593803	0.333736				0.160511	0.197963	0.0882101	0.31978	0.174861	0.182011	0.0866513	-0.13777
Q8WZ42	TTN	T16434	M1	Q8WZ42_TTN_T16434_M1	0.312686	0.684225	0.928596				0.103901	0.0618963	0.254646	0.143965	0.037735	0.0586739	-0.216911	-0.0852909
P27824	CANX	S564	M2	P27824_CANX_S564_M2	0.312718	0.20643	0.246235				0.184903	0.151248	-0.373981	-0.0719147	0.313204	0.255197	0.687184	0.327111
O43294	TGFB1I1	S140	M3	O43294_TGFB1I1_S140_M3	0.312845	0.826134	0.526504				-0.590251	-1.1578	0.163538	-1.2498	-0.590251	-1.0658	-0.753789	0.184002
Q6P0Q8	MAST2	S1660	M1	Q6P0Q8_MAST2_S1660_M1	0.313069	0.452041	0.256821				-0.12013	-0.341001	-0.345556	-0.0802002	0.0175791	-0.357824	0.363135	-0.277624
P22105;Q16473	TNXB	S3651	M1	P22105;Q16473_TNXB_S3651_M1	0.31312	0.0961167	0.455089				0.0989733	-0.300534	0.175653	-1.2753	0.000582218	-0.127236	-0.17507	1.14806
Q86V48	LUZP1	S932	M1	Q86V48_LUZP1_S932_M1	0.313372	0.128383	0.0709492				-0.115531	-0.214781	-0.168451	-0.214781	0.0592289	-0.242356	0.22768	-0.0275755
Q702N8	XIRP1	S529	M1	Q702N8_XIRP1_S529_M1	0.313418	0.288701	0.0134177			0.031968	0.0979199	-0.0819235	0.223759	0.139833	-0.0733223	-0.45172	-0.297081	-0.591554
Q8WZ42	TTN	S8412	M1	Q8WZ42_TTN_S8412_M1	0.313588	0.402627	0.925106				0.0164399	-0.0321946	0.04181	-0.0680408	-0.00893021	0.00365162	-0.0507402	0.0716925
O95425	SVIL	S259	M2	O95425_SVIL_S259_M2	0.313755	0.53345	0.209399				-0.0150299	0.433448	0.272338	1.12431	-0.360236	-0.427874	-0.632575	-1.55219
Q8WZ42	TTN	S31370	M1	Q8WZ42_TTN_S31370_M1	0.313809	0.222606	0.503384				0.0990448	0.126735	0.126872	0.14208	0.0771255	0.039834	-0.0497465	-0.102246
Q9UPQ0	LIMCH1	S217	M1	Q9UPQ0_LIMCH1_S217_M1	0.313862	0.595108	0.0389815			0.0679321	0.00140715	-0.0512624	0.0649757	0.266954	-0.0847082	-0.0719433	-0.149684	-0.338898
P10398	ARAF	S229	M1	P10398_ARAF_S229_M1	0.313935	0.636249	0.893971				0.281235	-0.0387707	0.281235	-0.109558	0.115253	-0.0387707	-0.165982	0.0707874	+
Q96MM6	HSPA12B	S276	M2	Q96MM6_HSPA12B_S276_M2	0.313936	0.734903	0.252358				0.226594	0.128372	0.245402	0.130394	0.207786	0.028904	-0.0376167	-0.10149
Q14315	FLNC	S2624	M1	Q14315_FLNC_S2624_M1	0.313965	0.0391599	0.159314		0.0639361		0.13619	0.274638	0.329599	0.24589	0.106121	0.303387	-0.223478	0.057497
P06576	ATP5F1B	Y418	M1	P06576_ATP5F1B_Y418_M1	0.314024	0.488432	0.142046				0.388159	0.307719	0.362967	1.26606	0.593084	0.243157	0.230118	-1.02291
P23327	HRC	S139	M2	P23327_HRC_S139_M2	0.314107	0.0350715	0.548865		0.0629371		-0.239333	-0.291702	0.13203	-0.33053	-0.33856	-0.252873	-0.470591	0.0776567
O95626;P39687	ANP32D	T15	M1	O95626;P39687_ANP32D_T15_M1	0.31427	0.190923	0.711571				-0.0724559	-0.0872631	-0.17791	-0.0481205	-0.0280848	-0.155598	0.149825	-0.107477
P11142	HSPA8	S362	M1	P11142_HSPA8_S362_M1	0.314289	0.417977	0.571378				-0.0441923	0.169346	-0.0441923	0.175303	-0.122825	-0.0209842	-0.0786324	-0.196287
Q09666	AHNAK	T5794	M3	Q09666_AHNAK_T5794_M3	0.31434	0.016892	0.386672		0.024975		-0.015049	0.101766	-0.194094	-0.285337	0.378786	0.118604	0.572879	0.403941
O75396	SEC22B	S137	M1	O75396_SEC22B_S137_M1	0.315153	0.0329441	0.651736		0.045954		-0.250003	0.0540657	-0.30337	-0.073801	-0.119938	0.923983	0.183432	0.997784
Q9UKX2	MYH2	T64	M1	Q9UKX2_MYH2_T64_M1	0.315168	0.213935	0.611343				-0.155647	0.0164552	-0.137072	0.0591412	-0.174223	-0.0262308	-0.0371513	-0.085372
Q702N8	XIRP1	S295	M1	Q702N8_XIRP1_S295_M1	0.31531	0.14379	0.155347				0.35014	-0.135689	1.00759	0.778292	-0.139748	-0.201966	-1.14734	-0.980258
P23327	HRC	S145	M2	P23327_HRC_S145_M2	0.315638	0.0809632	0.607099				-0.150797	-0.242383	0.182047	-0.245279	-0.299722	-0.239487	-0.481769	0.00579262
Q5T4S7	UBR4	S2719	M3	Q5T4S7_UBR4_S2719_M3	0.315676	0.519812	0.0122698			0.00999001	0.153717	0.316105	0.153717	1.56648	0.0731549	-0.0149546	-0.0805621	-1.58144
P04114	APOB	T3448	M3	P04114_APOB_T3448_M3	0.315774	0.448114	0.544976				0.66691	0.289195	0.213552	1.52686	0.835406	0.192767	0.621855	-1.33409
P55196	AFDN	S1182	M2	P55196_AFDN_S1182_M2	0.315902	0.197233	0.609938				-0.426787	0.0249949	-0.256641	0.0368137	-0.596932	0.013176	-0.340291	-0.0236378
Q15772	SPEG	S2941	M3	Q15772_SPEG_S2941_M3	0.315974	0.516061	0.525498				0.336599	0.446945	0.312874	0.353878	0.360324	0.540012	0.0474501	0.186134
Q9HDC9	APMAP	T86	M1	Q9HDC9_APMAP_T86_M1	0.316621	0.140369	0.00613634			0.017982	0.174037	0.032897	-0.145091	-0.204884	0.273264	0.309602	0.418355	0.514485
Q8WZ42	TTN	S23219	M1	Q8WZ42_TTN_S23219_M1	0.316842	0.279239	0.0586957				0.0430765	0.0435677	0.106051	-0.643167	-0.0836878	0.0516195	-0.189739	0.694787
Q9Y490	TLN1	S2040	M1	Q9Y490_TLN1_S2040_M1	0.316862	0.0606355	0.111371				-0.039144	-0.193049	-0.627853	-0.787245	0.267292	-0.104742	0.895145	0.682503
Q09666	AHNAK	S5400	M1	Q09666_AHNAK_S5400_M1	0.317022	0.149586	0.606675				-0.0224009	0.268568	0.0862045	0.268568	-0.0671334	0.360858	-0.153338	0.0922904
Q9H0D6	XRN2	S499	M2	Q9H0D6_XRN2_S499_M2	0.317097	0.12557	0.899521				-0.0299134	-0.00156116	-0.000465393	0.234095	-0.125841	-0.0789833	-0.125376	-0.313078
Q9H0D6	XRN2	S501	M2	Q9H0D6_XRN2_S501_M2	0.317097	0.12557	0.899521				-0.0299134	-0.00156116	-0.000465393	0.234095	-0.125841	-0.0789833	-0.125376	-0.313078
P08651	NFIC	Y300	M2	P08651_NFIC_Y300_M2	0.317183	0.914173	0.400894				-0.382988	-0.542426	-0.00152016	-0.873816	-0.898375	-0.227231	-0.896854	0.646585
Q6ICG6	KIAA0930	S304	M1	Q6ICG6_KIAA0930_S304_M1	0.317214	0.0521793	0.0114593			0.00699301	-0.0334854	-0.125769	-0.0872078	0.287215	-0.0329938	-0.182847	0.054214	-0.470062
P20929	NEB	S4143	M1	P20929_NEB_S4143_M1	0.317302	0.880968	0.463971				-0.0845728	-0.0244608	-0.237867	-0.0244608	-0.0806408	0.0622807	0.157227	0.0867414
Q9UKX2	MYH2	S1245	M1	Q9UKX2_MYH2_S1245_M1	0.317312	0.700376	0.937444				-0.028079	0.00669384	-0.0956345	0.0117702	-0.00712109	0.00161743	0.0885134	-0.0101528
O60343	TBC1D4	S566	M2	O60343_TBC1D4_S566_M2	0.317526	0.563482	0.624806				-0.07162	-0.14353	-0.763554	-0.14353	-0.0562687	-0.27037	0.707285	-0.12684	+
Q86UE4	MTDH	S298	M1	Q86UE4_MTDH_S298_M1	0.317594	0.811766	0.733527				-0.369074	0.0391593	-0.228031	0.0440006	-0.373146	0.038003	-0.145115	-0.00599766
Q8WZ42	TTN	Y28128	M1	Q8WZ42_TTN_Y28128_M1	0.317702	0.0252633	0.937096		0.0529471		-0.0699525	0.069891	0.233444	0.0703259	-0.164012	-0.0914011	-0.397456	-0.161727
Q8WZ42	TTN	T14078	M1	Q8WZ42_TTN_T14078_M1	0.317702	0.443539	0.0427415			0.111888	-0.0231719	0.0783281	0.245258	0.768717	-0.0337019	0.0743046	-0.27896	-0.694412
O00423	EML1	S113	M1	O00423_EML1_S113_M1	0.317814	0.888215	0.100156				0.0892797	0.0292306	0.0992088	-0.0587196	0.0425749	0.0582743	-0.0566339	0.116994
Q9C0C2	TNKS1BP1	S1545	M1	Q9C0C2_TNKS1BP1_S1545_M1	0.317826	0.0737509	0.407891				-0.0566435	0.0489068	-0.238067	-0.179256	-0.033824	0.103905	0.204243	0.283161
P35573	AGL	S929	M1	P35573_AGL_S929_M1	0.318002	0.499953	0.865036				0.0982766	0.190153	-0.0874515	-0.0761795	0.167952	0.308529	0.255404	0.384708
Q14315	FLNC	T2149	M1	Q14315_FLNC_T2149_M1	0.31801	0.962159	0.24666				0.155156	-0.418415	-0.755341	-0.408543	0.165033	-0.494495	0.920373	-0.0859528
Q9NP98	MYOZ1	S263	M1	Q9NP98_MYOZ1_S263_M1	0.318012	0.718882	0.692927				-0.161499	-0.0855036	-0.127513	-0.0706596	-0.195485	-0.0903525	-0.0679722	-0.0196929
Q8WZ42	TTN	S21893	M1	Q8WZ42_TTN_S21893_M1	0.318075	0.280604	0.160021				0.134109	0.571453	0.38069	0.738066	-0.107673	0.0661755	-0.488363	-0.67189
Q96MG2	JSRP1	S51	M1	Q96MG2_JSRP1_S51_M1	0.318184	0.0589099	0.00130684			0.027972	-0.0476818	-0.19714	-2.1169	-0.649264	0.125232	-0.102987	2.24213	0.546277
P51608	MECP2	S229	M1	P51608_MECP2_S229_M1	0.31832	0.535856	0.434231				0.48489	-0.0266109	0.039712	0.0897875	0.806031	-0.0880113	0.766319	-0.177799
Q13586	STIM1	S523	M2	Q13586_STIM1_S523_M2	0.318444	0.649176	0.14483				0.412342	-0.151716	0.217825	0.523428	0.603167	-0.633696	0.385342	-1.15712
P62753	RPS6	S235	M3	P62753_RPS6_S235_M3	0.318755	0.2452	0.0539379				0.532043	0.818383	3.47691	2.41665	-0.0329494	0.371531	-3.50986	-2.04511	+
Q9NZU5	LMCD1	S16	M1	Q9NZU5_LMCD1_S16_M1	0.319211	0.035914	0.545323		0.0559441		-0.286922	-0.0887837	-0.486655	-0.725487	-0.111915	0.39201	0.374741	1.1175
Q96T58	SPEN	S740	M2	Q96T58_SPEN_S740_M2	0.319214	0.348771	0.348014				0.0421257	-0.0471482	0.0315752	-0.206997	0.0803871	-0.0470924	0.0488119	0.159904
Q9UBY9	HSPB7	S146	M2	Q9UBY9_HSPB7_S146_M2	0.319491	0.207993	0.251686				-0.94229	0.0190735	-1.97702	0.0190735	-0.228503	-0.18161	1.74851	-0.200683
Q9UBY9	HSPB7	T148	M2	Q9UBY9_HSPB7_T148_M2	0.319491	0.207993	0.251686				-0.94229	0.0190735	-1.97702	0.0190735	-0.228503	-0.18161	1.74851	-0.200683
Q8WX93	PALLD	S1118	M2	Q8WX93_PALLD_S1118_M2	0.319493	0.0123234	0.481666		0.030969		0.0449281	0.00233984	-0.174285	-0.323126	0.158379	0.0730686	0.332664	0.396194
Q9P266	JCAD	S757	M1	Q9P266_JCAD_S757_M1	0.319765	0.296424	0.430853				-0.00330925	-0.0472322	0.0100098	-0.00328827	-0.0166283	-0.091176	-0.026638	-0.0878878
O95785	WIZ	S1017	M2	O95785_WIZ_S1017_M2	0.319799	0.218744	0.874505				-0.197336	0.762954	-0.264097	-1.02089	0.231349	0.902054	0.495447	1.92295
P21817	RYR1	T1404	M1	P21817_RYR1_T1404_M1	0.319865	0.175936	0.517443				0.193809	0.0519981	-0.0948334	-0.276352	0.38131	0.0879278	0.476143	0.36428
Q15678	PTPN14	T599	M1	Q15678_PTPN14_T599_M1	0.320042	0.460177	0.00526978			0.00699301	-0.0811386	0.0992336	0.687387	0.250568	-0.141216	-0.061316	-0.828603	-0.311884
P04114	APOB	S3450	M3	P04114_APOB_S3450_M3	0.320174	0.460129	0.570385				0.762417	0.289193	0.262774	1.52686	0.835406	0.232523	0.572633	-1.29433
A4UGR9	XIRP2	S3042	M1	A4UGR9_XIRP2_S3042_M1	0.320178	0.217572	0.0881686				0.00163031	0.0812249	0.00861549	0.739056	-0.00535488	-0.0680447	-0.0139704	-0.8071
Q15772	SPEG	T368	M3	Q15772_SPEG_T368_M3	0.320407	0.207501	0.325053				-1.45998	-0.106262	-1.72649	-0.673429	-0.0627031	0.297762	1.66379	0.971191
O75533	SF3B1	S129	M2	O75533_SF3B1_S129_M2	0.320464	0.577516	0.385955				0.0213265	-0.0120234	0.0934896	-0.0692005	-0.0102577	-0.00841522	-0.103747	0.0607853
O75533	SF3B1	T142	M2	O75533_SF3B1_T142_M2	0.320464	0.577516	0.385955				0.0213265	-0.0120234	0.0934896	-0.0692005	-0.0102577	-0.00841522	-0.103747	0.0607853
Q9H8H3	METTL7A	S53	M1	Q9H8H3_METTL7A_S53_M1	0.320553	0.202311	0.273919				-0.0993156	-0.129579	0.269609	0.33334	-0.150758	-0.264814	-0.420367	-0.598154
Q00872	MYBPC1	S423	M1	Q00872_MYBPC1_S423_M1	0.320636	0.300639	0.197291				-0.00534725	0.0321798	0.115812	0.126715	-0.0134697	-0.0700302	-0.129282	-0.196745
P13611	VCAN	S2116	M1	P13611_VCAN_S2116_M1	0.321033	0.195908	0.943408				0.123788	-0.155945	0.0285063	-0.477399	0.123788	-0.0737391	0.0952816	0.40366
Q58WW2	DCAF6	S657	M2	Q58WW2_DCAF6_S657_M2	0.321168	0.361928	0.173658				-0.100928	-0.0398088	0.0659823	0.721987	-0.146346	-0.106374	-0.212328	-0.828361
P00568	AK1	T39	M1	P00568_AK1_T39_M1	0.321223	0.329948	0.900809				-0.328457	0.0206356	-0.174041	0.0636997	-0.328457	-0.0676985	-0.154416	-0.131398
Q15545	TAF7	T274	M1	Q15545_TAF7_T274_M1	0.321243	0.719986	0.332103				0.0950079	0.163833	-0.299766	0.175718	0.149487	0.151947	0.449253	-0.0237713
Q53SF7	COBLL1	S1070	M1	Q53SF7_COBLL1_S1070_M1	0.321267	0.106639	0.228684				-0.00244427	-0.0950336	-0.610693	-0.871801	0.325141	-0.0950336	0.935834	0.776768
Q02952	AKAP12	S648	M2	Q02952_AKAP12_S648_M2	0.321305	0.384049	0.663871				-0.73088	0.0862355	0.200404	-0.152117	-0.773971	0.324588	-0.974375	0.476705
Q86TC9	MYPN	S609	M2	Q86TC9_MYPN_S609_M2	0.321387	0.0162056	0.936679		0.025974		-0.0135655	0.106429	-0.135454	-0.0419331	-0.0118446	0.106434	0.12361	0.148367
O94875	SORBS2	S165	M1	O94875_SORBS2_S165_M1	0.321402	0.0363738	0.25317		0.0519481		-0.409031	-1.03024	-2.52672	-1.23122	-0.254056	-1.03024	2.27266	0.200976
Q13523	PRPF4B	S60	M2	Q13523_PRPF4B_S60_M2	0.321409	0.236702	0.710224				-0.17368	-0.202029	-0.479279	-0.202029	-0.0936909	-0.30793	0.385588	-0.1059
Q13523	PRPF4B	S61	M2	Q13523_PRPF4B_S61_M2	0.321409	0.236702	0.710224				-0.17368	-0.202029	-0.479279	-0.202029	-0.0936909	-0.30793	0.385588	-0.1059
Q6VN20	RANBP10	S367	M2	Q6VN20_RANBP10_S367_M2	0.32151	0.201389	0.280138				-0.235317	-0.05373	-0.557451	-0.0510273	0.025794	-0.187509	0.583245	-0.136481
Q969K3	RNF34	S254	M1	Q969K3_RNF34_S254_M1	0.321592	0.00591173	0.804491		0.00799201		-0.0883908	-0.103977	-0.0927248	0.0641251	-0.0840569	-0.191717	0.00866795	-0.255842
P15259	PGAM2	Y132	M1	P15259_PGAM2_Y132_M1	0.321782	0.250193	0.143374				-0.0739956	-0.0258636	-0.122595	-0.0857067	-0.0602236	-0.0249386	0.0623713	0.0607681
P08651	NFIC	S333	M2	P08651_NFIC_S333_M2	0.321891	0.931254	0.998931				-0.0865059	-0.0556278	-0.124415	0.0814323	-0.0485964	-0.0816956	0.075819	-0.163128
Q9UMS6	SYNPO2	T626	M1	Q9UMS6_SYNPO2_T626_M1	0.321902	0.726139	0.108508				0.100133	0.152487	0.131445	0.346684	-0.00582886	0.0946732	-0.137274	-0.25201
Q5VZP5	DUSP27	S1065	M1	Q5VZP5_DUSP27_S1065_M1	0.321916	0.138711	0.28864				-0.182915	-0.10045	-0.0255117	0.222717	-0.340319	-0.131621	-0.314807	-0.354339
Q05655	PRKCD	S664	M1	Q05655_PRKCD_S664_M1	0.322011	0.205781	0.450832				0.468549	-0.025857	0.102407	-0.522388	0.468549	0.15735	0.366143	0.679739
Q5SV97	PERM1	S213	M2	Q5SV97_PERM1_S213_M2	0.322023	0.386284	0.831759				-0.238053	-0.150217	0.905697	-0.0693741	-0.434717	-0.70028	-1.34041	-0.630906
Q05209	PTPN12	S673	M1	Q05209_PTPN12_S673_M1	0.322066	0.123707	0.61602				0.00700235	-0.104439	0.0286274	-0.00294495	-0.0354624	-0.148327	-0.0640898	-0.145382
Q86TC9	MYPN	S762	M2	Q86TC9_MYPN_S762_M2	0.322331	0.0801668	0.297441				-0.308083	-0.043716	0.181105	0.175716	-0.397244	-0.149622	-0.578349	-0.325338
Q9Y4F1	FARP1	S899	M2	Q9Y4F1_FARP1_S899_M2	0.322417	0.504828	0.143008				-0.43452	-0.72213	-0.625253	-0.0621986	-0.330841	-0.839125	0.294412	-0.776927
Q13905	RAPGEF1	S360	M1	Q13905_RAPGEF1_S360_M1	0.32245	0.0192761	0.256753		0.038961		0.115153	0.146831	0.286304	0.323904	0.0868263	0.131105	-0.199478	-0.192799	+
Q15311	RALBP1	S29	M1	Q15311_RALBP1_S29_M1	0.322553	0.000821634	0.385962		0.004995		0.273578	0.179283	0.498676	0.674851	0.04848	0.108016	-0.450196	-0.566835
O75746	SLC25A12	S664	M1	O75746_SLC25A12_S664_M1	0.322559	0.761716	0.860671				-0.116364	-0.103553	-0.152885	-0.046401	0.0164318	-0.121739	0.169317	-0.0753384
Q9UQ35	SRRM2	S1072	M3	Q9UQ35_SRRM2_S1072_M3	0.322685	0.318436	0.0391803			0.0559441	-0.00299835	0.0884047	-0.168047	-0.0320072	0.552957	0.210321	0.721004	0.242329
Q8TB45	DEPTOR	S235	M2	Q8TB45_DEPTOR_S235_M2	0.322727	0.766008	0.986052				0.257543	0.227966	0.0145073	0.292498	0.266403	0.163435	0.251896	-0.129063
E7EW31	PROB1	S865	M1	E7EW31_PROB1_S865_M1	0.323211	0.69891	0.307033				0.104984	0.0155611	0.104984	-0.0492096	0.0205326	0.0413952	-0.0844517	0.0906048
P54296	MYOM2	T768	M1	P54296_MYOM2_T768_M1	0.323222	0.000763391	0.113316		0.001998		0.00444031	-0.104037	-0.22699	-0.0955486	0.104101	-0.112526	0.331091	-0.0169773
P07951	TPM2	T252	M1	P07951_TPM2_T252_M1	0.323238	0.905993	0.0851025				0.0419164	0.300392	0.103681	0.239767	0.0259771	0.371263	-0.0777035	0.131495
Q8WU90	ZC3H15	S381	M1	Q8WU90_ZC3H15_S381_M1	0.323355	0.722051	0.1293				0.238848	0.275302	0.6838	0.342054	-0.0709448	0.209496	-0.754745	-0.132559
P30086	PEBP1	S98	M1	P30086_PEBP1_S98_M1	0.323598	0.000898289	0.00211001		0.000999001	0.00799201	-0.215304	0.183764	-1.46791	-0.768595	0.0807629	0.226016	1.54867	0.994611
P17540	CKMT2	T142	M1	P17540_CKMT2_T142_M1	0.323676	0.124097	0.168492				-0.0365534	-0.227958	-0.324614	-0.0743122	-0.00795174	-0.306415	0.316662	-0.232102
Q8TC76	FAM110B	S301	M1	Q8TC76_FAM110B_S301_M1	0.323689	0.845854	0.503995				0.172626	0.0805588	0.269177	0.308195	0.124286	0.014411	-0.144891	-0.293784
Q5VTR2	RNF20	S136	M1	Q5VTR2_RNF20_S136_M1	0.323693	0.729967	0.923178				0.0570302	-0.0081439	-0.0162983	-0.036974	0.130359	0.00871468	0.146657	0.0456886
Q9C0C2	TNKS1BP1	S1024	M1	Q9C0C2_TNKS1BP1_S1024_M1	0.323848	0.61864	0.0758314				-0.0537949	0.0715895	-0.0601864	0.0807571	0.0768337	0.0624218	0.13702	-0.0183353
Q9BRD0	BUD13	S151	M2	Q9BRD0_BUD13_S151_M2	0.324145	0.517573	0.18127				-0.00237942	-0.0130248	-0.289513	-0.256752	0.0806437	0.00480938	0.370156	0.261561
Q9BRD0	BUD13	T147	M2	Q9BRD0_BUD13_T147_M2	0.324145	0.517573	0.18127				-0.00237942	-0.0130248	-0.289513	-0.256752	0.0806437	0.00480938	0.370156	0.261561
Q8N3K9	CMYA5	S415	M1	Q8N3K9_CMYA5_S415_M1	0.324273	0.646315	0.209642				0.0354052	-0.00462246	0.283767	-0.114397	-0.13518	0.00827169	-0.418948	0.122669
Q13586	STIM1	S541	M1	Q13586_STIM1_S541_M1	0.324324	0.793644	0.595425				0.00640011	-0.19165	-0.604901	-0.198733	0.220095	0.0179696	0.824996	0.216703
P78314	SH3BP2	S444	M1	P78314_SH3BP2_S444_M1	0.324386	0.716215	0.247782				0.133028	-0.0933909	-0.0238333	-0.0709629	0.274846	-0.127019	0.298679	-0.0560565
Q9NR82	KCNQ5	S831	M1	Q9NR82_KCNQ5_S831_M1	0.324444	0.904357	0.114148				0.0534735	0.0694771	0.392488	0.32624	-0.0753088	0.0351954	-0.467796	-0.291044
O43813	LANCL1	T188	M1	O43813_LANCL1_T188_M1	0.324507	0.337702	0.551291				0.106715	0.0306273	0.161991	0.0274296	0.102344	0.0617862	-0.0596471	0.0343566
Q9UQ35	SRRM2	S2398	M1	Q9UQ35_SRRM2_S2398_M1	0.324568	0.506536	0.110751				0.0678701	0.0354385	0.0228834	0.179127	0.0678701	-0.0236292	0.0449867	-0.202756
Q09666	AHNAK	S5737	M2	Q09666_AHNAK_S5737_M2	0.324624	0.271482	0.393319				0.394526	-0.0755043	0.791719	-0.85128	-0.531441	-0.0755043	-1.32316	0.775776
Q9UIG0	BAZ1B	S708	M2	Q9UIG0_BAZ1B_S708_M2	0.324653	0.163738	0.90468				0.12367	-0.110461	0.105414	-0.363386	0.141925	-0.0971832	0.0365105	0.266203
P04075	ALDOA	S46	M1	P04075_ALDOA_S46_M1	0.324772	0.0840968	0.117989				-0.000243187	0.0425653	0.0891676	0.294672	-0.0769997	-0.0024662	-0.166167	-0.297138
Q5VST9	OBSCN	S6817	M2	Q5VST9_OBSCN_S6817_M2	0.324835	0.67382	0.813739				0.249382	0.212172	-0.0556726	0.110346	0.523283	0.400266	0.578956	0.28992
Q969R2	OSBP2	T282	M2	Q969R2_OSBP2_T282_M2	0.324929	0.0982297	0.726684				-0.26037	-0.0153255	-0.017931	-0.317106	-0.26037	0.286455	-0.242439	0.603561
Q9UPU5	USP24	S2602	M1	Q9UPU5_USP24_S2602_M1	0.324955	0.75351	0.086669				-0.224607	0.458967	-0.330122	0.733661	-0.14745	0.458967	0.182672	-0.274693
P12883	MYH7	S1269	M1	P12883_MYH7_S1269_M1	0.325242	0.160447	0.718885				0.102097	0.327995	0.0287514	0.158916	0.13387	0.365154	0.105119	0.206238
P48681	NES	S556	M1	P48681_NES_S556_M1	0.325286	0.616546	0.843902				-0.120031	-0.111547	-0.0654893	-0.163734	-0.120031	0.0205755	-0.0545421	0.18431
Q8WZ42	TTN	S32491	M1	Q8WZ42_TTN_S32491_M1	0.32534	0.933172	0.448296				0.00537872	0.286424	0.0352964	0.507793	0.00534248	0.154921	-0.029954	-0.352873
P10636	MAPT	S232	M2	P10636_MAPT_S232_M2	0.32543	0.0118112	0.573549		0.020979		-0.020051	0.121371	0.0142574	0.0506725	-0.0543594	0.162362	-0.0686169	0.11169
Q9UKM9	RALY	S135	M1	Q9UKM9_RALY_S135_M1	0.325526	0.526156	0.146785				-0.0975852	-0.0528564	-0.0801086	0.0552387	-0.115062	-0.0617485	-0.0349531	-0.116987
P13929	ENO3	T72	M1	P13929_ENO3_T72_M1	0.325768	0.565069	0.329223				0.0436563	0.0197992	0.207726	0.0453434	-0.0792446	-0.0470324	-0.28697	-0.0923758
P12883	MYH7	T1709	M1	P12883_MYH7_T1709_M1	0.325844	0.98114	0.725911				0.32331	-0.0455909	0.150857	0.321199	0.370301	-0.193992	0.219444	-0.515191
Q15032	R3HDM1	T160	M1	Q15032_R3HDM1_T160_M1	0.326181	0.489952	0.384385				0.0888758	-0.0456119	0.0848503	-0.0574875	0.278195	-0.033967	0.193345	0.0235205
Q5T4S7	UBR4	T2724	M3	Q5T4S7_UBR4_T2724_M3	0.326306	0.451414	0.118296				0.290036	0.431075	0.0815678	0.880291	0.293169	0.117211	0.211601	-0.76308
Q9H987	SYNPO2L	S178	M3	Q9H987_SYNPO2L_S178_M3	0.326483	0.0371798	0.0748601		0.0589411		0.0581622	-0.157906	-0.704403	-0.331825	0.634789	0.111328	1.33919	0.443153
Q08945	SSRP1	S444	M1	Q08945_SSRP1_S444_M1	0.326753	0.325552	0.0454486			0.0759241	0.0405693	-0.187243	-0.206362	-0.241983	0.305416	-0.149721	0.511778	0.0922623
O75494	SRSF10	S119	M3	O75494_SRSF10_S119_M3	0.326857	0.360634	0.207142				0.0954413	0.178799	-0.237593	-0.319614	0.561253	0.258788	0.798846	0.578403
Q02641	CACNB1	S193	M2	Q02641_CACNB1_S193_M2	0.327093	0.0443337	0.923022		0.0749251		0.614067	0.658422	1.40391	0.625271	0.483891	0.8529	-0.92002	0.227629
P36871	PGM1	S509	M1	P36871_PGM1_S509_M1	0.327267	0.787949	0.428934				-0.0131941	0.117265	0.308195	0.195835	-0.0150924	0.0386944	-0.323287	-0.157141
Q96Q42	ALS2	S489	M2	Q96Q42_ALS2_S489_M2	0.327339	0.393564	0.174291				0.0827799	0.282758	0.185244	-0.140956	0.0507908	0.348608	-0.134453	0.489564
Q9Y426	C2CD2	S649	M1	Q9Y426_C2CD2_S649_M1	0.327447	0.524333	0.213597				0.00152779	0.0591412	-0.259979	0.0591412	0.00152779	0.171912	0.261507	0.112771
Q9C0C2	TNKS1BP1	S983	M1	Q9C0C2_TNKS1BP1_S983_M1	0.327447	0.406107	0.211104				0.0307136	0.570209	-0.0356846	0.29421	0.364427	0.730476	0.400111	0.436266
O60256	PRPSAP2	S219	M1	O60256_PRPSAP2_S219_M1	0.327542	0.626442	0.475146				-0.0367451	-0.307459	-0.0146027	0.00936794	-1.33978	-0.552493	-1.32518	-0.561861
Q5JTV8	TOR1AIP1	S156	M2	Q5JTV8_TOR1AIP1_S156_M2	0.327701	0.0844917	0.761596				-0.0192647	-0.117838	-0.017561	-0.0417786	-0.0209684	-0.175097	-0.00340748	-0.133318
Q8WZ42	TTN	T28152	M1	Q8WZ42_TTN_T28152_M1	0.327732	0.0969756	0.479255				-0.308833	0.00668383	0.0747242	-0.0210304	-0.373591	0.0110855	-0.448316	0.0321159
Q8IZP0	ABI1	S323	M1	Q8IZP0_ABI1_S323_M1	0.32775	0.17579	0.9622				-0.0622563	-0.161478	-0.0468121	-0.247786	-0.0777006	-0.0804071	-0.0308886	0.167378
O43765	SGTA	T81	M1	O43765_SGTA_T81_M1	0.327794	0.708328	0.444514				0.165572	0.147707	0.143141	0.105272	0.188004	0.149115	0.0448627	0.0438423
P32119	PRDX2	T120	M1	P32119_PRDX2_T120_M1	0.328036	0.980157	0.258604				0.0366573	0.120862	0.0823178	0.338938	-0.0494332	0.120862	-0.131751	-0.218076
O95359	TACC2	S2577	M1	O95359_TACC2_S2577_M1	0.328158	0.000137183	0.153247		0.000999001		0.147588	-0.0297432	0.503754	0.202887	0.0727949	-0.261602	-0.430959	-0.464489
Q8N3L3	TXLNB	T560	M2	Q8N3L3_TXLNB_T560_M2	0.328194	0.524034	0.527779				0.340213	-0.078227	0.585251	0.12269	0.19625	-0.279144	-0.389001	-0.401834
P16989	YBX3	S203	M2	P16989_YBX3_S203_M2	0.328358	0.495505	0.727487				-0.031692	-0.266682	0.0393019	-0.161623	-0.0472231	-0.371741	-0.086525	-0.210118
Q8WZ42	TTN	S12110	M1	Q8WZ42_TTN_S12110_M1	0.328379	0.0169548	0.783858		0.026973		-0.0967035	-0.168872	-0.375549	0.301613	0.0289354	-0.214035	0.404485	-0.515648
Q02078	MEF2A	S255	M1	Q02078_MEF2A_S255_M1	0.328553	0.0677904	0.408046				-0.041791	0.00331783	-0.047163	-0.0109081	-0.0364189	0.0348825	0.0107441	0.0457907
Q9UBF9	MYOT	T232	M2	Q9UBF9_MYOT_T232_M2	0.328572	0.00625958	0.154087		0.01998		0.150421	0.182175	1.22382	0.642485	0.0923967	-0.138237	-1.13142	-0.780722
Q8WZ42	TTN	T1857	M1	Q8WZ42_TTN_T1857_M1	0.328765	0.289508	0.404983				-0.0957255	0.112212	-0.280436	-0.0936527	-0.0680351	0.159399	0.2124	0.253052
P35573	AGL	S1346	M1	P35573_AGL_S1346_M1	0.328925	0.206978	0.376538				-0.113591	0.023345	0.0539818	0.156485	-0.153375	0.00966501	-0.207356	-0.14682
P00558	PGK1	T281	M1	P00558_PGK1_T281_M1	0.32894	0.0253931	0.780993		0.048951		-0.132548	0.0677419	-0.120212	0.151807	-0.144884	0.0184774	-0.0246725	-0.133329
P17812	CTPS1	T581	M2	P17812_CTPS1_T581_M2	0.32912	0.301831	0.0654509				0.281905	0.429668	0.0616879	1.07012	0.286921	0.30631	0.225233	-0.763811
P42345	MTOR	Y2449	M2	P42345_MTOR_Y2449_M2	0.329196	0.210069	0.669104				-0.194431	0.86965	-0.095293	0.336409	-0.194431	1.08246	-0.0991378	0.746049	+
Q9BX66	SORBS1	S945	M1	Q9BX66_SORBS1_S945_M1	0.329279	0.33462	0.0322656			0.0569431	0.124289	-0.0314589	-0.495373	-0.819529	0.262658	0.0649223	0.758031	0.884451	+
O95425	SVIL	S620	M1	O95425_SVIL_S620_M1	0.329402	0.354072	0.0721774				-0.157573	-0.0597668	-0.797204	-0.00527763	-0.10773	-0.0597668	0.689474	-0.0544891
P48637	GSS	T147	M2	P48637_GSS_T147_M2	0.329449	0.77506	0.29314				0.349748	0.310973	0.900831	0.748293	0.347299	0.202532	-0.553533	-0.545761
P46821	MAP1B	S1396	M2	P46821_MAP1B_S1396_M2	0.329464	0.873503	0.302718				0.29273	0.000191212	0.134703	-0.648748	0.303693	0.15131	0.16899	0.800058
P46821	MAP1B	S1400	M2	P46821_MAP1B_S1400_M2	0.329464	0.873503	0.302718				0.29273	0.000191212	0.134703	-0.648748	0.303693	0.15131	0.16899	0.800058
Q96ST2	IWS1	S248	M2	Q96ST2_IWS1_S248_M2	0.329853	0.477325	0.0652132				-0.154737	-0.119102	0.0611725	-0.0556774	-0.36532	-0.18388	-0.426493	-0.128202
Q9UBF9	MYOT	T232	M3	Q9UBF9_MYOT_T232_M3	0.329865	0.103287	0.0922097				0.228124	-0.300036	-0.027462	-0.232384	0.48371	-0.322327	0.511172	-0.0899429
Q96DG6	CMBL	S223	M1	Q96DG6_CMBL_S223_M1	0.330031	0.888598	0.603278				-0.145867	-0.17803	-0.184575	-0.181894	0.0116386	-0.111771	0.196213	0.0701237
Q9UQ35	SRRM2	S2581	M1	Q9UQ35_SRRM2_S2581_M1	0.330055	0.132288	0.367279				-0.062294	-0.149182	-0.344487	-0.000967026	-0.0566058	-0.180157	0.287881	-0.17919
P08559	PDHA1	S312	M1	P08559_PDHA1_S312_M1	0.330179	0.764511	0.56087				-0.00856018	-0.0658817	0.076128	-0.57374	-0.0179591	-0.0321503	-0.0940871	0.541589
Q9UJU6	DBNL	S274	M2	Q9UJU6_DBNL_S274_M2	0.330419	0.15312	0.347303				0.6503	0.475665	-0.233466	0.420141	0.984642	0.633	1.21811	0.212859
Q15942	ZYX	S281	M1	Q15942_ZYX_S281_M1	0.330517	0.123743	0.218143				-0.089303	-0.07265	-0.259331	-0.263685	0.233665	-0.0601025	0.492996	0.203583
P49247	RPIA	S104	M1	P49247_RPIA_S104_M1	0.330564	0.210202	0.59346				-0.0865145	0.0408583	0.0383916	0.152699	-0.0894203	0.0212636	-0.127812	-0.131436
Q9Y2W1	THRAP3	S672	M1	Q9Y2W1_THRAP3_S672_M1	0.330918	0.191997	0.98302				-0.0129461	-0.0482917	-0.160653	-0.190586	0.0317631	0.0188971	0.192416	0.209483
Q8TBZ3	WDR20	S434	M1	Q8TBZ3_WDR20_S434_M1	0.331018	0.513061	0.285264				0.218875	0.223703	0.226898	0.216021	0.210853	0.231386	-0.0160456	0.0153656
Q96HC4	PDLIM5	S85	M1	Q96HC4_PDLIM5_S85_M1	0.331034	0.885828	0.317572				0.0688944	0.142146	-0.0292358	0.101112	0.089437	0.150426	0.118673	0.0493135
Q14315	FLNC	T830	M1	Q14315_FLNC_T830_M1	0.331186	0.0705627	0.606559				-0.266064	-0.21225	-0.43339	-0.209152	-0.121643	-0.215347	0.311747	-0.00619507
Q14315	FLNC	S566	M1	Q14315_FLNC_S566_M1	0.331232	0.774104	0.533309				0.0801687	0.095202	0.16253	0.213202	0.0118942	0.0744143	-0.150636	-0.138787
Q9H987	SYNPO2L	S366	M2	Q9H987_SYNPO2L_S366_M2	0.331265	0.278066	0.843026				-0.290162	-0.011487	-0.013999	0.0153465	-0.355651	-0.152022	-0.341652	-0.167369
Q8WZ42	TTN	S9633	M1	Q8WZ42_TTN_S9633_M1	0.331365	0.824846	0.580059				-0.0406547	-0.028029	-0.0458126	-0.131062	-0.0354967	0.0144215	0.0103159	0.145483
Q9HDC5	JPH1	S479	M2	Q9HDC5_JPH1_S479_M2	0.331433	0.255686	0.132944				0.99852	0.429186	0.681377	1.29092	1.4777	-0.00324345	0.796319	-1.29417
Q8WZ42	TTN	S289	M3	Q8WZ42_TTN_S289_M3	0.331581	0.843471	0.351924				0.0108738	-0.00772905	0.00517845	-0.189484	0.0254803	0.0225363	0.0203018	0.21202
Q00872	MYBPC1	T798	M1	Q00872_MYBPC1_T798_M1	0.331768	0.776255	0.251536				0.0702639	0.425417	0.895975	0.823057	-0.0402498	0.319052	-0.936224	-0.504005
Q8N3L3	TXLNB	T40	M1	Q8N3L3_TXLNB_T40_M1	0.331843	0.286581	0.298517				-0.311078	-0.322484	-0.411497	-0.3978	-0.274008	0.0322733	0.137489	0.430074
P46020	PHKA1	S981	M1	P46020_PHKA1_S981_M1	0.331912	0.652441	0.950885				0.146825	0.00854635	0.138875	0.372873	0.160732	-0.0464058	0.0218573	-0.419279	+
Q9NTI5	PDS5B	S1283	M1	Q9NTI5_PDS5B_S1283_M1	0.331921	0.0915509	0.098049				-0.0409131	-0.0282927	-0.00021553	0.0304718	-0.0646782	-0.0983114	-0.0644627	-0.128783
E9PAV3	NACA	S1112	M2	E9PAV3_NACA_S1112_M2	0.332039	0.280811	0.585147				-0.0779781	-0.367956	-0.109543	-0.347948	-0.0464134	-0.430517	0.0631294	-0.0825691
E9PAV3	NACA	T1109	M2	E9PAV3_NACA_T1109_M2	0.332039	0.280811	0.585147				-0.0779781	-0.367956	-0.109543	-0.347948	-0.0464134	-0.430517	0.0631294	-0.0825691
D6RIA3	C4orf54	S1187	M1	D6RIA3_C4orf54_S1187_M1	0.332043	0.312892	0.248359				-0.00643778	-0.10522	-0.172537	-0.0652657	0.0184107	-0.145174	0.190948	-0.0799084
P50993	ATP1A2	S559	M1	P50993_ATP1A2_S559_M1	0.332135	0.920708	0.293638				-0.045702	-0.0286069	-0.135722	-0.410637	0.00676346	0.0166874	0.142486	0.427324
E9PAV3	NACA	S579	M1	E9PAV3_NACA_S579_M1	0.332195	0.637799	0.380313				0.0045948	0.057168	0.0045948	0.191786	0.0145774	-0.0927925	0.00998259	-0.284578
Q6Y7W6	GIGYF2	S335	M3	Q6Y7W6_GIGYF2_S335_M3	0.332246	0.0352093	0.0362484		0.0549451	0.0599401	0.00813818	0.0497584	0.0704093	0.260051	-0.0441952	-0.00121164	-0.114604	-0.261262
Q6Y7W6	GIGYF2	S337	M3	Q6Y7W6_GIGYF2_S337_M3	0.332246	0.0352093	0.0362484		0.0549451	0.0599401	0.00813818	0.0497584	0.0704093	0.260051	-0.0441952	-0.00121164	-0.114604	-0.261262
Q6Y7W6	GIGYF2	S340	M3	Q6Y7W6_GIGYF2_S340_M3	0.332246	0.0352093	0.0362484		0.0549451	0.0599401	0.00813818	0.0497584	0.0704093	0.260051	-0.0441952	-0.00121164	-0.114604	-0.261262
P08651	NFIC	Y299	M2	P08651_NFIC_Y299_M2	0.332275	0.0788125	0.0852494				-0.00291491	-0.107829	0.132663	-0.314285	-0.428843	-0.0824604	-0.561506	0.231825
Q8WZ42	TTN	S31157	M1	Q8WZ42_TTN_S31157_M1	0.332381	0.0190473	0.501758		0.040959		0.0715022	0.0843534	0.0988369	0.0125923	-0.0972719	0.156115	-0.196109	0.143522
Q8WZ42	TTN	T22635	M1	Q8WZ42_TTN_T22635_M1	0.332413	0.573868	0.613087				-0.0423994	-0.0265822	-0.0209379	-0.0265822	-0.309225	0.0875988	-0.288287	0.114181
Q6NY19	KANK3	S164	M2	Q6NY19_KANK3_S164_M2	0.332471	0.11181	0.386857				-0.00232744	-0.116415	-0.104818	-0.0712776	0.00490952	-0.147284	0.109728	-0.0760059
Q8WZ42	TTN	T26768	M1	Q8WZ42_TTN_T26768_M1	0.332556	0.906715	0.0869955				0.150292	0.132399	0.0199337	0.102358	0.177167	0.28197	0.157233	0.179612
Q9UPQ0	LIMCH1	S1002	M1	Q9UPQ0_LIMCH1_S1002_M1	0.332666	0.498359	0.270749				0.142197	0.078495	0.116526	0.0260143	0.142197	0.130976	0.025671	0.104961
P29590	PML	S527	M1	P29590_PML_S527_M1	0.332677	0.295447	0.0451726			0.101898	-0.124321	-0.313203	-0.491376	-0.358647	-0.0682235	-0.236111	0.423152	0.122537
O95394	PGM3	T62	M1	O95394_PGM3_T62_M1	0.332757	0.439583	0.442604				-0.299967	-0.00280762	-0.271688	-0.00280762	-0.299967	-0.234453	-0.0282788	-0.231646
Q13425	SNTB2	S110	M1	Q13425_SNTB2_S110_M1	0.332788	0.119107	0.0404407			0.0649351	-0.0265856	-0.0684409	-0.119923	-0.220722	0.119235	-0.0535984	0.239158	0.167124
Q8IWE5	PLEKHM2	S568	M2	Q8IWE5_PLEKHM2_S568_M2	0.332791	0.480984	0.367354				-0.429758	0.0788631	-0.468446	-0.0166492	-0.429758	0.0788631	0.0386877	0.0955124
O75533	SF3B1	T207	M2	O75533_SF3B1_T207_M2	0.332865	0.184019	0.0859118				-0.457302	-0.098731	0.202672	0.151019	-1.18781	-0.747935	-1.39048	-0.898954
O75533	SF3B1	T211	M2	O75533_SF3B1_T211_M2	0.332865	0.184019	0.0859118				-0.457302	-0.098731	0.202672	0.151019	-1.18781	-0.747935	-1.39048	-0.898954
Q8WZ42	TTN	S33051	M2	Q8WZ42_TTN_S33051_M2	0.33289	0.877686	0.169114				-0.317652	-0.0540533	-0.163797	0.184824	-0.471506	-0.151907	-0.307709	-0.336731
Q9UQ35	SRRM2	T1071	M3	Q9UQ35_SRRM2_T1071_M3	0.333011	0.343038	0.461618				-0.110152	-0.180368	0.127794	-0.288511	-0.348098	-0.0722256	-0.475892	0.216286
Q14324	MYBPC2	S98	M1	Q14324_MYBPC2_S98_M1	0.333073	0.61797	0.177506				-0.209731	-0.189591	-0.305197	-0.234236	-0.114264	-0.144947	0.190932	0.0892887
Q9BSL1	UBAC1	S332	M1	Q9BSL1_UBAC1_S332_M1	0.333076	0.501566	0.00704475			0.004995	-0.147662	-0.0832629	-0.701921	-0.0901337	0.000741005	-0.0763922	0.702662	0.0137415
A2AJT9	BCLAF3	S78	M2	A2AJT9_BCLAF3_S78_M2	0.333085	0.00677626	0.667545		0.018981		-0.0124631	-0.500111	-0.0620713	-0.284878	0.199972	-0.5431	0.262043	-0.258222
P35579	MYH9	S1943	M1	P35579_MYH9_S1943_M1	0.333163	0.519814	0.18083				0.000621796	-0.0850906	0.416105	-0.0696354	-0.000272751	-0.100546	-0.416378	-0.0309105
P08133	ANXA6	T493	M1	P08133_ANXA6_T493_M1	0.333184	0.784258	0.57631				0.652001	0.652797	0.739568	0.648293	0.629654	1.5224	-0.109914	0.874107
Q7L9B9	EEPD1	S112	M3	Q7L9B9_EEPD1_S112_M3	0.333495	0.0199063	0.665779		0.038961		-0.532486	-0.126446	-0.381477	-0.289418	-0.532486	0.135653	-0.15101	0.425071
P10636	MAPT	T744	M2	P10636_MAPT_T744_M2	0.333512	0.0542767	0.768484				0.22189	0.464018	0.76237	0.464018	0.0851665	0.543853	-0.677204	0.0798354
P12883	MYH7	T1127	M1	P12883_MYH7_T1127_M1	0.333613	0.126691	0.422559				0.10128	0.2635	-0.0395851	0.194429	0.170172	0.431658	0.209757	0.237228
Q9P0L0	VAPA	S164	M1	Q9P0L0_VAPA_S164_M1	0.333625	0.00521752	0.712576		0.011988		-0.0595756	-0.310825	-0.0510139	-0.402481	-0.0681372	-0.22007	-0.0171232	0.182411
O95817	BAG3	S386	M2	O95817_BAG3_S386_M2	0.333698	0.110957	0.0253101			0.046953	0.00472593	0.058784	0.729454	0.363174	-0.112215	-0.0145435	-0.841669	-0.377718
Q8WWY3	PRPF31	S451	M2	Q8WWY3_PRPF31_S451_M2	0.333877	0.542184	0.128777				-0.0906157	0.232527	0.096036	0.419502	-0.523432	0.115894	-0.619468	-0.303608
Q96FV2	SCRN2	S68	M1	Q96FV2_SCRN2_S68_M1	0.334004	0.741202	0.479716				0.0499182	0.104897	0.115602	0.0749884	-0.0382743	0.169358	-0.153876	0.0943699
Q9UQ35	SRRM2	S1848	M2	Q9UQ35_SRRM2_S1848_M2	0.334031	0.0493698	0.506532		0.0699301		-0.484425	-0.16374	-0.549337	-0.108261	-0.419513	-0.219219	0.129825	-0.110958
P52179	MYOM1	S113	M1	P52179_MYOM1_S113_M1	0.334102	0.914176	0.346073				-0.101453	0.0682917	0.0840511	0.0750008	-0.153582	0.0615826	-0.237633	-0.0134182
P16615	ATP2A2	T648	M1	P16615_ATP2A2_T648_M1	0.334204	0.201768	0.227689				0.211207	0.228224	0.218954	0.239294	0.203461	0.217154	-0.0154934	-0.0221405
Q5JU85	IQSEC2	T232	M2	Q5JU85_IQSEC2_T232_M2	0.334262	0.10126	0.118091				0.177225	0.148041	0.00471258	-0.025074	0.429688	0.157613	0.424976	0.182687
O00178	GTPBP1	S44	M2	O00178_GTPBP1_S44_M2	0.334385	0.0312855	0.00462762		0.0529471	0.00899101	0.0317631	-0.0687623	0.355826	0.468409	0.0317631	-0.234829	-0.324063	-0.703238
O00178	GTPBP1	S47	M2	O00178_GTPBP1_S47_M2	0.334385	0.0312855	0.00462762		0.0529471	0.00899101	0.0317631	-0.0687623	0.355826	0.468409	0.0317631	-0.234829	-0.324063	-0.703238
Q8WZ42	TTN	S18920	M1	Q8WZ42_TTN_S18920_M1	0.334388	0.237373	0.749793				-0.0252357	-0.105465	0.0771122	-0.236099	-0.0630159	-0.0724945	-0.140128	0.163605
O94913	PCF11	S494	M2	O94913_PCF11_S494_M2	0.334651	0.748711	0.248024				0.0924397	-0.0713749	0.122915	-0.360134	0.061964	0.00886059	-0.0609512	0.368995
O14683	TP53I11	S14	M1	O14683_TP53I11_S14_M1	0.33482	0.980987	0.117645				0.0140061	-0.195697	-0.404303	-1.10069	0.440554	-0.141256	0.844856	0.959431
Q8IYB3	SRRM1	S626	M2	Q8IYB3_SRRM1_S626_M2	0.334832	0.559448	0.145693				-0.0701642	-0.0477834	-0.160122	-0.326096	-0.00200748	-0.0111532	0.158114	0.314942
Q8IYB3	SRRM1	S628	M2	Q8IYB3_SRRM1_S628_M2	0.334832	0.559448	0.145693				-0.0701642	-0.0477834	-0.160122	-0.326096	-0.00200748	-0.0111532	0.158114	0.314942
Q07955	SRSF1	S205	M3	Q07955_SRSF1_S205_M3	0.334879	0.320652	0.339941				0.300349	0.530287	0.407807	0.372839	0.19289	0.687736	-0.214917	0.314897
P45880	VDAC2	S278	M1	P45880_VDAC2_S278_M1	0.335097	0.284448	0.671436				-0.0943909	0.0752583	-0.283892	0.0559683	-0.0587091	0.178407	0.225183	0.122439
Q14161	GIT2	S586	M1	Q14161_GIT2_S586_M1	0.33513	0.792221	0.0104316			0.023976	0.0604644	-0.0582371	0.212824	0.504887	-0.0801716	-0.230235	-0.292995	-0.735121
Q6H8Q1	ABLIM2	S488	M3	Q6H8Q1_ABLIM2_S488_M3	0.335301	0.00589228	0.77442		0.012987		0.0353117	-0.0239973	0.43498	0.570375	-0.0198231	-0.425536	-0.454803	-0.995912
Q8NE35	CPEB3	S195	M1	Q8NE35_CPEB3_S195_M1	0.335316	0.642569	0.518115				-0.133926	0.0205555	-0.153459	0.0431194	-0.114394	-0.00200844	0.0390644	-0.0451279
Q96B36	AKT1S1	S88	M2	Q96B36_AKT1S1_S88_M2	0.335355	0.7299	0.900434				0.0874443	0.0240655	0.024786	0.0182209	0.104982	0.0299101	0.0801964	0.0116892	+
Q9UQ35	SRRM2	S351	M3	Q9UQ35_SRRM2_S351_M3	0.335363	0.181976	0.743797				-0.421888	0.00104713	-0.278877	-0.584389	-0.519107	0.158352	-0.24023	0.742741
P43155	CRAT	S391	M2	P43155_CRAT_S391_M2	0.335372	0.997068	0.706141				0.0880899	0.0844297	0.484012	0.104108	0.0142632	0.0331097	-0.469748	-0.0709982
P43155	CRAT	T386	M2	P43155_CRAT_T386_M2	0.335372	0.997068	0.706141				0.0880899	0.0844297	0.484012	0.104108	0.0142632	0.0331097	-0.469748	-0.0709982
Q9UPQ0	LIMCH1	T997	M2	Q9UPQ0_LIMCH1_T997_M2	0.33541	0.757124	0.868301				-0.0462575	-0.248482	-0.277279	0.408724	-0.04072	-0.63423	0.236559	-1.04295
Q96CW6	SLC7A6OS	S308	M1	Q96CW6_SLC7A6OS_S308_M1	0.335812	0.423829	0.584368				0.314446	0.189652	0.348473	0.255493	0.107663	0.165486	-0.24081	-0.0900068
P21796	VDAC1	T55	M1	P21796_VDAC1_T55_M1	0.335925	0.732729	0.083395				-0.0538549	0.0645051	-0.0390682	-0.061985	-0.0686417	0.191486	-0.0295734	0.253471
Q9UBF9	MYOT	S233	M3	Q9UBF9_MYOT_S233_M3	0.336009	0.45159	0.294371				-0.127748	-0.032155	0.124559	0.1218	-0.133066	-0.11214	-0.257625	-0.23394
Q9H987	SYNPO2L	S427	M1	Q9H987_SYNPO2L_S427_M1	0.336363	0.554109	0.367391				-0.0614557	-0.00870228	0.0100536	0.0843334	-0.123311	-0.0332851	-0.133365	-0.117619
Q8N3D4	EHBP1L1	S176	M2	Q8N3D4_EHBP1L1_S176_M2	0.336424	0.244202	0.737061				0.066803	0.0780287	-0.0909204	0.0780287	0.184714	0.225531	0.275634	0.147502
Q13642	FHL1	S140	M1	Q13642_FHL1_S140_M1	0.336474	0.333973	0.407838				-0.0524616	-0.0793438	-0.789557	-0.615944	0.161318	-0.0793438	0.950874	0.5366
Q8WZ42	TTN	S263	M2	Q8WZ42_TTN_S263_M2	0.336591	0.954759	0.297384				-0.0801654	-0.0480628	-0.108105	-0.0418701	-0.0742846	-0.0542555	0.0338202	-0.0123854
O60504	SORBS3	S348	M1	O60504_SORBS3_S348_M1	0.337031	0.0103176	0.160893		0.023976		-0.0337834	-0.104248	-0.0829172	-0.11269	-0.00146008	-0.0958052	0.0814571	0.0168848
Q12857	NFIA	T322	M2	Q12857_NFIA_T322_M2	0.337079	0.00420992	0.00556617		0.014985	0.023976	-0.156389	0.53421	-0.703478	0.662355	0.454258	0.257722	1.15774	-0.404634
P51636	CAV2	S36	M1	P51636_CAV2_S36_M1	0.337132	0.168609	0.292176				0.178255	-0.0510149	-0.137951	-0.172266	0.247789	-0.020442	0.38574	0.151824	+
Q5VST9	OBSCN	T5569	M2	Q5VST9_OBSCN_T5569_M2	0.337331	0.322503	0.0846515				0.0991569	0.023756	0.0794172	-0.170885	0.29764	0.115974	0.218223	0.28686
P47985	UQCRFS1	S99	M1	P47985_UQCRFS1_S99_M1	0.33736	0.0524993	0.443689				-0.144512	-0.200697	-0.151277	0.0777721	-0.00919914	-0.256808	0.142077	-0.33458
Q8WZ42	TTN	S18561	M1	Q8WZ42_TTN_S18561_M1	0.337618	0.36009	0.381937				0.102046	0.165455	0.175558	0.11286	0.052948	0.196048	-0.12261	0.0831881
Q9Y4J8	DTNA	S563	M1	Q9Y4J8_DTNA_S563_M1	0.337639	0.265112	0.630986				0.265923	0.125492	0.54666	-0.159645	0.0773344	0.173779	-0.469326	0.333424
Q7KZI7	MARK2	S456	M1	Q7KZI7_MARK2_S456_M1	0.337961	0.00696573	0.671733		0.022977		0.0451202	0.102512	0.00726032	0.0063343	0.22218	0.277817	0.21492	0.271482
Q9UI47	CTNNA3	S650	M2	Q9UI47_CTNNA3_S650_M2	0.338081	0.256124	0.513615				0.811241	0.46682	1.15398	0.848443	0.271563	0.199199	-0.88242	-0.649244
P13535	MYH8	T1285	M1	P13535_MYH8_T1285_M1	0.338359	0.421124	0.281826				-0.0139022	0.05756	0.00605965	0.0879631	-0.033864	0.0315943	-0.0399237	-0.0563688
Q96MU7	YTHDC1	S308	M1	Q96MU7_YTHDC1_S308_M1	0.338397	0.092102	0.125976				-0.242826	-0.0331354	-0.405326	-0.0331354	-0.230247	-0.0257001	0.17508	0.00743532
Q07157	TJP1	S166	M2	Q07157_TJP1_S166_M2	0.338698	0.0786659	0.180201				-0.0262499	-0.132853	-0.133057	-0.171768	0.0378408	-0.0990734	0.170897	0.0726948
Q07157	TJP1	S168	M2	Q07157_TJP1_S168_M2	0.338698	0.0786659	0.180201				-0.0262499	-0.132853	-0.133057	-0.171768	0.0378408	-0.0990734	0.170897	0.0726948
Q9BRJ6	C7orf50	S175	M1	Q9BRJ6_C7orf50_S175_M1	0.33874	0.144917	0.892975				0.00753355	0.0180583	0.0187597	0.111135	-0.0217228	-0.0750189	-0.0404825	-0.186154
Q68EM7	ARHGAP17	T628	M1	Q68EM7_ARHGAP17_T628_M1	0.338757	0.989854	0.629839				-0.0799642	-0.384397	0.134144	0.274019	-0.294072	-0.480172	-0.428216	-0.754191
Q8WZ42	TTN	T31131	M1	Q8WZ42_TTN_T31131_M1	0.338931	0.830826	0.0159968			0.0599401	0.0410752	0.206866	1.38826	1.05331	-0.2204	-0.319478	-1.60866	-1.37279
P02545	LMNA	S107	M1	P02545_LMNA_S107_M1	0.338984	0.752992	0.738795				-0.0543694	-0.0539646	-0.0902691	-0.0779839	-0.0385046	-0.0299454	0.0517645	0.0480385
O14983	ATP2A1	S387	M1	O14983_ATP2A1_S387_M1	0.338985	0.308946	0.226104				-0.376655	-0.834852	-0.446472	-1.32974	0.187218	-0.459734	0.63369	0.870004
Q9Y5W8	SNX13	Y953	M2	Q9Y5W8_SNX13_Y953_M2	0.339116	0.259697	0.52012				0.0422258	0.110675	0.561579	0.370529	0.0148754	0.0760694	-0.546703	-0.29446
P11717	IGF2R	S2409	M1	P11717_IGF2R_S2409_M1	0.339256	0.816862	0.364531				0.0491362	-0.104981	-0.163635	-0.216396	0.0576649	0.0863323	0.2213	0.302729
Q8WZ42	TTN	T20810	M1	Q8WZ42_TTN_T20810_M1	0.339272	0.00350849	0.145671		0.012987		-0.110591	0.0791421	-0.53554	0.121014	0.205238	0.0204725	0.740778	-0.100541
Q8WZ42	TTN	S1423	M2	Q8WZ42_TTN_S1423_M2	0.339282	0.277463	0.536924				-0.109594	-0.0414948	-0.138628	-0.263496	-0.0805597	0.0910311	0.0580683	0.354527
Q5VTT5	MYOM3	S1309	M1	Q5VTT5_MYOM3_S1309_M1	0.339324	0.00967648	0.277482		0.000999001		0.105781	0.124447	0.112785	0.318832	-0.575294	-0.00808144	-0.68808	-0.326914
Q14669	TRIP12	S312	M1	Q14669_TRIP12_S312_M1	0.339412	0.752349	0.742252				0.063426	-0.123918	0.0801482	-0.0305557	0.0483522	-0.130739	-0.031796	-0.100183
Q5VST9	OBSCN	S5563	M1	Q5VST9_OBSCN_S5563_M1	0.339543	0.766959	0.251312				-0.0905724	-0.0956526	-0.102484	-0.120895	-0.0197649	-0.040904	0.0827188	0.0799913
Q96AQ6	PBXIP1	S147	M2	Q96AQ6_PBXIP1_S147_M2	0.339616	0.488516	0.515284				-0.125759	-0.367825	0.274599	-0.363287	-0.369781	-0.367825	-0.64438	-0.00453758
F5H4B4	FAM227A	S352	M3	F5H4B4_FAM227A_S352_M3	0.33964	0.814715	0.308749				0.279451	-0.199434	0.290499	0.249296	-0.325737	-0.697055	-0.616235	-0.946352
O15075	DCLK1	T336	M3	O15075_DCLK1_T336_M3	0.339678	0.58398	0.0440635			0.0619381	-0.479341	0.718888	-2.41078	-1.95716	0.729478	0.77044	3.14026	2.7276
Q96QD9	FYTTD1	S23	M1	Q96QD9_FYTTD1_S23_M1	0.339785	0.382411	0.540847				-0.0804257	-0.00761032	-0.00795078	0.109295	-0.152901	-0.0178976	-0.14495	-0.127192
P14618	PKM	Y83	M2	P14618_PKM_Y83_M2	0.339949	0.625936	0.728136				-0.150887	0.0636711	-1.01242	-0.0637646	0.16656	0.0636711	1.17898	0.127436	+
P31948	STIP1	S481	M1	P31948_STIP1_S481_M1	0.340019	0.323939	0.324194				-0.0504122	0.0522151	-0.165344	0.0796432	-0.0355635	0.0247869	0.129781	-0.0548563
Q9H987	SYNPO2L	S374	M2	Q9H987_SYNPO2L_S374_M2	0.340075	0.0833478	0.0417997			0.0539461	-0.124027	-0.0718641	0.28616	0.0843029	-0.200867	-0.151071	-0.487026	-0.235373
Q53GG5	PDLIM3	S145	M2	Q53GG5_PDLIM3_S145_M2	0.340413	0.115895	0.203024				-0.206411	0.0240512	-0.798355	-0.561691	0.174273	0.0293541	0.972628	0.591045
Q2TAZ0	ATG2A	S1449	M3	Q2TAZ0_ATG2A_S1449_M3	0.340497	0.77025	0.905573				-0.00303841	-0.147322	0.126132	-0.258444	-0.174577	-0.0362005	-0.300709	0.222243
Q9UPQ0	LIMCH1	S681	M1	Q9UPQ0_LIMCH1_S681_M1	0.340548	0.410972	0.0964856				0.0855742	0.406641	-1.27559	0.112717	0.592773	0.700565	1.86836	0.587849
O94906	PRPF6	T266	M1	O94906_PRPF6_T266_M1	0.340796	0.0438011	0.252553		0.0729271		-2.60036	-0.144344	2.9766	0.165463	-2.9704	-1.15631	-5.947	-1.32177
Q9HBL0	TNS1	S745	M2	Q9HBL0_TNS1_S745_M2	0.340801	0.259321	0.475801				-0.0608358	-0.444092	0.260487	-0.41917	-0.112	-0.603003	-0.372487	-0.183832
Q8WZ42	TTN	S2529	M1	Q8WZ42_TTN_S2529_M1	0.340859	0.735521	0.285987				0.026691	0.0477815	0.0438023	0.017828	0.0128803	0.0777349	-0.0309219	0.059907
P20020	ATP2B1	Y1129	M2	P20020_ATP2B1_Y1129_M2	0.340885	0.326594	0.930515				0.722976	-0.129468	0.223532	-0.0927982	0.722976	-0.129468	0.499444	-0.0366697
Q09666	AHNAK	S1068	M1	Q09666_AHNAK_S1068_M1	0.340984	0.713013	0.619001				-0.335579	-0.0615292	-0.0756073	0.219784	-0.791244	-0.0930939	-0.715636	-0.312878
Q08170	SRSF4	S431	M1	Q08170_SRSF4_S431_M1	0.341131	0.169074	0.877835				-0.117257	-0.0224485	-0.117257	-0.0954638	-0.0921268	0.00488424	0.0251303	0.100348
Q5T1M5	FKBP15	S956	M1	Q5T1M5_FKBP15_S956_M1	0.341214	0.0323959	0.949595		0.04995		0.0911088	0.0127745	0.0697069	-0.0109539	0.112511	0.0365028	0.0428038	0.0474567
Q68EM7	ARHGAP17	S676	M1	Q68EM7_ARHGAP17_S676_M1	0.341342	0.568441	0.590682				-0.0323753	0.0422306	-0.0219631	-0.0189953	-0.0608683	0.0756392	-0.0389051	0.0946345
P12883	MYH7	S1137	M2	P12883_MYH7_S1137_M2	0.34135	0.675704	0.216874				0.315787	0.0756264	0.818585	0.0756264	0.166788	0.0952344	-0.651797	0.019608
P58340	MLF1	S240	M1	P58340_MLF1_S240_M1	0.341445	0.589834	0.40294				-0.423933	-0.186353	-0.31325	0.189549	-0.667153	-0.603894	-0.353904	-0.793444
P62736	ACTA2	Y296	M3	P62736_ACTA2_Y296_M3	0.341454	0.383274	0.647578				0.129536	-0.25156	0.369631	-0.514404	-0.377921	0.665966	-0.747552	1.18037
Q9Y2K6	USP20	S132	M1	Q9Y2K6_USP20_S132_M1	0.341486	0.00573088	0.582869		0.013986		0.0355568	0.0837688	0.0493183	0.096241	-0.0309825	0.0683632	-0.0803008	-0.0278778
P46821	MAP1B	S1262	M2	P46821_MAP1B_S1262_M2	0.341566	0.0295728	0.0447535		0.0559441	0.0809191	0.1688	0.446346	0.738646	0.453756	-0.156707	0.114379	-0.895352	-0.339377
Q96S99	PLEKHF1	S249	M1	Q96S99_PLEKHF1_S249_M1	0.341709	0.943954	0.293822				-0.124715	0.0370574	-0.23637	-0.0724678	0.11176	0.0551043	0.34813	0.127572
Q5VZP5	DUSP27	S320	M3	Q5VZP5_DUSP27_S320_M3	0.341772	0.769843	0.96372				-0.134012	1.12023	0.0280232	1.09068	-0.362228	1.12023	-0.390252	0.0295477
Q8WZ42	TTN	S33056	M3	Q8WZ42_TTN_S33056_M3	0.341918	0.919609	0.799061				-0.143751	-0.351193	0.279554	-0.278513	-0.339956	-0.423874	-0.619511	-0.145361
Q8WZ42	TTN	S26086	M1	Q8WZ42_TTN_S26086_M1	0.341967	0.817583	0.746838				0.061276	0.15087	0.298275	0.126227	-0.238071	0.200685	-0.536346	0.0744576
Q14103	HNRNPD	S83	M2	Q14103_HNRNPD_S83_M2	0.342003	0.47325	0.872812				-0.15128	-0.116386	-0.443079	-0.195465	0.0870838	-0.039897	0.530163	0.155568
Q8WZ42	TTN	S10425	M2	Q8WZ42_TTN_S10425_M2	0.342049	0.606649	0.615587				0.056881	0.193224	-0.0366955	0.257954	0.28365	0.128494	0.320346	-0.129459
Q9H987	SYNPO2L	S878	M1	Q9H987_SYNPO2L_S878_M1	0.342245	0.412918	0.44711				-0.059361	-0.10406	0.471527	0.547279	-0.084836	-0.290825	-0.556363	-0.838104
P23497	SP100	S157	M1	P23497_SP100_S157_M1	0.342365	0.966804	0.63034				-0.204321	-0.056406	-0.204321	-0.056406	-0.204277	-0.0822654	4.43459e-05	-0.0258594
Q15746	MYLK	T1778	M2	Q15746_MYLK_T1778_M2	0.342492	0.134214	0.974331				-1.44604	-1.55614	-1.61698	-1.55614	-1.27509	-1.21242	0.341888	0.343718
Q13554	CAMK2B	T334	M2	Q13554_CAMK2B_T334_M2	0.342498	0.317403	0.335746				-0.925674	-0.504558	-0.925674	-0.861187	-0.46822	-0.260874	0.457455	0.600313
P12882	MYH1	S1292	M1	P12882_MYH1_S1292_M1	0.342716	0.0409521	0.27456		0.0579421		-0.243897	-0.133937	0.0844574	0.149165	-0.664726	-0.177784	-0.749184	-0.326949
Q7L2J0	MEPCE	S216	M2	Q7L2J0_MEPCE_S216_M2	0.342725	0.972038	0.880423				-0.313531	0.00159025	-0.371759	-0.0241146	-0.255302	0.0272951	0.116457	0.0514097
Q5VWP3	MLIP	S163	M1	Q5VWP3_MLIP_S163_M1	0.342861	0.727419	0.66377				-0.117918	0.00152302	-0.122679	-0.267006	-0.0394964	0.209198	0.0831823	0.476204
Q13698	CACNA1S	T1573	M1	Q13698_CACNA1S_T1573_M1	0.342986	0.22754	0.94541				0.0641227	0.146364	0.0844007	-0.191665	0.0189762	0.180173	-0.0654244	0.371838
P55011	SLC12A2	S126	M1	P55011_SLC12A2_S126_M1	0.34301	0.743552	0.0633306				-0.306144	-0.293707	0.183497	-0.293707	-0.493055	-0.431067	-0.676553	-0.13736
Q9BTK6	PAGR1	S237	M1	Q9BTK6_PAGR1_S237_M1	0.343061	0.974474	0.654252				0.144813	0.0925646	0.940159	0.208052	0.044713	-0.329324	-0.895446	-0.537375
Q9UKX2	MYH2	T1243	M1	Q9UKX2_MYH2_T1243_M1	0.343071	0.574398	0.776023				-0.0339794	0.0825267	-0.0901318	0.0830936	-0.0199881	0.0819597	0.0701437	-0.00113392
Q9Y2V2	CARHSP1	S41	M1	Q9Y2V2_CARHSP1_S41_M1	0.34308	0.0473729	0.361799		0.0669331		-0.210779	-0.110712	-0.464005	-0.110712	-0.109404	-0.3011	0.354601	-0.190388
Q13425	SNTB2	S95	M1	Q13425_SNTB2_S95_M1	0.34317	0.614418	0.524962				0.0375929	-0.136446	-0.152882	-0.138956	0.0852289	-0.133937	0.238111	0.00501919
P10636	MAPT	S531	M2	P10636_MAPT_S531_M2	0.343318	0.542335	0.155859				-0.723909	0.550902	-1.17227	-1.15083	-0.484757	0.77815	0.687512	1.92898
Q8IWX8	CHERP	S828	M3	Q8IWX8_CHERP_S828_M3	0.343352	0.74252	0.837069				0.816615	0.358858	0.390628	0.480373	0.84912	0.237343	0.458492	-0.243031
Q2TAL5	SMTNL2	S278	M3	Q2TAL5_SMTNL2_S278_M3	0.343383	0.125079	0.0420878			0.0599401	-0.0964661	-0.0549026	0.0999126	0.53525	-0.236044	-0.186209	-0.335957	-0.721458
Q96A57	TMEM230	S24	M1	Q96A57_TMEM230_S24_M1	0.343489	0.947143	0.708324				-0.142903	0.229949	-0.0168133	0.20327	-0.146091	0.256629	-0.129278	0.053359
Q8NAV1	PRPF38A	S193	M2	Q8NAV1_PRPF38A_S193_M2	0.343547	0.131165	0.0748386				-0.105108	-0.0602317	-0.175071	0.245581	-0.00287533	-0.135297	0.172195	-0.380877
Q8NAV1	PRPF38A	S194	M2	Q8NAV1_PRPF38A_S194_M2	0.343547	0.131165	0.0748386				-0.105108	-0.0602317	-0.175071	0.245581	-0.00287533	-0.135297	0.172195	-0.380877
Q5JRA6	MIA3	S1740	M1	Q5JRA6_MIA3_S1740_M1	0.343736	0.642931	0.0879222				-0.217533	-0.387028	0.0211201	-0.322878	-0.551901	-1.29648	-0.573021	-0.973605
Q8N128	FAM177A1	Y69	M2	Q8N128_FAM177A1_Y69_M2	0.343948	0.326267	0.309356				-0.0367374	-0.0137172	-0.430462	0.257279	0.117262	-0.203389	0.547724	-0.460668
Q86UU1	PHLDB1	S583	M1	Q86UU1_PHLDB1_S583_M1	0.344029	0.343036	0.537852				-0.198409	-0.0947065	-0.407555	-0.0775909	0.0107374	-0.18419	0.418292	-0.106599
Q3KQU3	MAP7D1	S548	M2	Q3KQU3_MAP7D1_S548_M2	0.344124	0.171047	0.2594				-0.0253897	0.145126	0.167971	0.488908	-0.109557	0.018568	-0.277528	-0.47034
P48147	PREP	Y658	M1	P48147_PREP_Y658_M1	0.344175	0.37726	0.757509				-0.097384	-0.0311551	-0.0964355	0.0449715	-0.0983324	-0.0655193	-0.00189686	-0.110491
P12882	MYH1	S174	M1	P12882_MYH1_S174_M1	0.344319	0.871037	0.157077				-0.0483661	0.067997	-0.306815	0.109219	-0.0215693	0.0593987	0.285246	-0.0498199
Q9UPQ0	LIMCH1	S875	M1	Q9UPQ0_LIMCH1_S875_M1	0.344385	0.487814	0.033266			0.0839161	0.100033	-0.0128384	0.336835	0.0851479	-0.011127	-0.0277109	-0.347962	-0.112859
Q9H1R3	MYLK2	T186	M2	Q9H1R3_MYLK2_T186_M2	0.344426	0.850547	0.419099				0.136086	-0.314153	-0.289018	-0.405497	0.166042	-0.222809	0.45506	0.182688
O75122	CLASP2	S455	M2	O75122_CLASP2_S455_M2	0.344512	0.0527183	0.62371				-0.398155	-0.18306	-0.745209	-0.393517	-0.283014	-0.150247	0.462194	0.243269
Q9BUA6	MYL10	S45	M2	Q9BUA6_MYL10_S45_M2	0.344653	0.654869	0.763938				-0.466605	-0.394292	-0.731892	-0.569654	-0.418396	-0.340892	0.313496	0.228763
Q8N3V7	SYNPO	S828	M1	Q8N3V7_SYNPO_S828_M1	0.34469	0.5508	0.706944				-0.191092	-0.189085	-0.236867	-0.447264	-0.180557	-0.0642071	0.0563097	0.383057
Q6P0Q8	MAST2	S180	M2	Q6P0Q8_MAST2_S180_M2	0.344827	0.494415	0.509924				0.355349	0.4452	-1.5627	0.507935	0.953185	-0.182697	2.51588	-0.690632
Q8WZ42	TTN	S27165	M1	Q8WZ42_TTN_S27165_M1	0.345068	0.0446255	0.316276		0.031968		-0.0675426	-0.143114	-0.936993	-0.590738	-0.0435801	-0.018611	0.893413	0.572127
Q9UIG0	BAZ1B	S705	M2	Q9UIG0_BAZ1B_S705_M2	0.345099	0.513907	0.0781431				0.12367	-0.110461	-0.215622	-0.363386	0.193405	-0.0971832	0.409027	0.266203
Q9H1E3	NUCKS1	S204	M3	Q9H1E3_NUCKS1_S204_M3	0.345106	0.0278665	0.160744		0.037962		0.0120244	0.129021	0.00672531	0.139286	0.202345	-0.0426416	0.19562	-0.181928
Q9H1E3	NUCKS1	S214	M3	Q9H1E3_NUCKS1_S214_M3	0.345106	0.0278665	0.160744		0.037962		0.0120244	0.129021	0.00672531	0.139286	0.202345	-0.0426416	0.19562	-0.181928
Q9H1E3	NUCKS1	T202	M3	Q9H1E3_NUCKS1_T202_M3	0.345106	0.0278665	0.160744		0.037962		0.0120244	0.129021	0.00672531	0.139286	0.202345	-0.0426416	0.19562	-0.181928
Q8WZ42	TTN	T26281	M1	Q8WZ42_TTN_T26281_M1	0.345244	0.569751	0.826835				0.0404077	0.474396	-0.304766	0.347688	0.385581	0.712181	0.690347	0.364493
P23327	HRC	T207	M2	P23327_HRC_T207_M2	0.345325	0.0287724	0.420657		0.044955		-0.2509	0.0648079	-0.146661	-0.798036	-0.290984	0.0648079	-0.144323	0.862844
P02545	LMNA	S616	M2	P02545_LMNA_S616_M2	0.345796	0.822552	0.266787				0.618493	0.317616	1.3625	0.604181	0.0692072	0.309082	-1.29329	-0.295099
P17174	GOT1	Y71	M1	P17174_GOT1_Y71_M1	0.345827	0.408678	0.175988				-0.163725	-0.496133	0.305107	-0.449284	-0.942073	-0.822165	-1.24718	-0.372882	+
P69905	HBA2	S139	M1	P69905_HBA2_S139_M1	0.345852	0.726785	0.84084				0.24044	0.22151	-0.412443	0.22151	0.62113	0.30568	1.03357	0.0841699
Q86VM9	ZC3H18	T796	M1	Q86VM9_ZC3H18_T796_M1	0.345947	0.136996	0.665318				-0.108953	0.011817	-0.152318	-0.10565	0.0228305	0.011817	0.175149	0.117467
Q07889	SOS1	S1082	M2	Q07889_SOS1_S1082_M2	0.34607	0.724479	0.84186				-0.545095	-0.676702	-0.519186	-0.674425	-0.571005	-0.67898	-0.0518188	-0.00455475	+
P17174	GOT1	S82	M1	P17174_GOT1_S82_M1	0.346147	0.0589886	0.857089				0.0603056	0.124193	-0.0302353	-0.0768223	0.0782413	0.137442	0.108477	0.214264	+
Q8N3V7	SYNPO	S548	M1	Q8N3V7_SYNPO_S548_M1	0.346196	0.229752	0.0192701			0.036963	-0.230081	0.273018	-0.218098	-0.804077	-0.242064	0.579928	-0.0239658	1.38401
Q9ULT8	HECTD1	S632	M1	Q9ULT8_HECTD1_S632_M1	0.346324	0.0775614	0.563214				0.0512223	0.0760145	0.109363	0.116009	0.0382128	0.0392952	-0.0711498	-0.0767136
Q96N67	DOCK7	S1432	M1	Q96N67_DOCK7_S1432_M1	0.346397	0.353741	0.27503				-0.0568142	-0.0466194	-0.0568142	-0.286217	-0.0289459	0.00129509	0.0278683	0.287512
P04114	APOB	T3453	M3	P04114_APOB_T3453_M3	0.346435	0.580954	0.820562				0.171147	0.55032	0.380905	1.67889	0.171147	0.360159	-0.209758	-1.31873
O95801	TTC4	S51	M1	O95801_TTC4_S51_M1	0.346474	0.0282902	0.975823		0.0599401		-0.12064	-0.136654	-0.163614	-0.19389	-0.120411	-0.0974922	0.0432034	0.0963974
Q9NYV4	CDK12	S423	M1	Q9NYV4_CDK12_S423_M1	0.346521	0.88117	0.32105				-0.518671	-0.17968	-0.686259	-0.184861	-0.352773	-0.1745	0.333487	0.0103617
Q8WZ42	TTN	T32627	M1	Q8WZ42_TTN_T32627_M1	0.34663	0.12567	0.956726				0.0205412	0.0759735	0.100971	0.103985	-0.0988693	0.0479622	-0.199841	-0.0560226
Q13427	PPIG	S745	M2	Q13427_PPIG_S745_M2	0.346696	0.273789	0.655515				0.00615215	-0.422174	-0.619914	-0.248907	0.0518832	-0.4729	0.671797	-0.223993
Q9H987	SYNPO2L	S446	M2	Q9H987_SYNPO2L_S446_M2	0.34672	0.742558	0.0230644			0.0599401	-0.0521493	0.232632	0.153368	0.625523	-0.321989	-0.00466537	-0.475357	-0.630188
P29536	LMOD1	S512	M3	P29536_LMOD1_S512_M3	0.346785	0.502825	0.225673				-0.353503	-0.273617	-1.12264	-0.56716	-0.319412	-0.27327	0.803226	0.29389
Q9BRD0	BUD13	S163	M2	Q9BRD0_BUD13_S163_M2	0.347206	0.790237	0.694236				0.129614	0.17714	2.82446	-0.00431442	0.0317993	0.209021	-2.79267	0.213335
Q9BRD0	BUD13	T159	M2	Q9BRD0_BUD13_T159_M2	0.347206	0.790237	0.694236				0.129614	0.17714	2.82446	-0.00431442	0.0317993	0.209021	-2.79267	0.213335
P16401	H1-5	T11	M1	P16401_H1-5_T11_M1	0.347228	0.901648	0.180789				0.215306	0.415874	-0.148123	0.319619	1.62161	0.415874	1.76974	0.0962543
Q13554	CAMK2B	S456	M1	Q13554_CAMK2B_S456_M1	0.347247	0.0970368	0.261777				-0.128004	-0.203299	-0.180199	-0.273607	-0.0758095	-0.000331879	0.104389	0.273275
Q13595	TRA2A	S98	M3	Q13595_TRA2A_S98_M3	0.347351	0.73657	0.336295				0.27163	0.150636	-0.0485268	0.1189	0.306954	0.341805	0.355481	0.222905
Q15149	PLEC	S4618	M2	Q15149_PLEC_S4618_M2	0.347387	0.00236382	0.347355		0.002997		-0.395165	-0.192663	-0.110897	0.610453	-0.46552	-0.485706	-0.354623	-1.09616
P51114	FXR1	T488	M3	P51114_FXR1_T488_M3	0.347514	0.399009	0.519924				0.176104	0.184953	0.193306	0.23111	0.0889134	0.152895	-0.104393	-0.0782146
P13489	RNH1	S225	M1	P13489_RNH1_S225_M1	0.347554	0.0610031	0.942143				-0.0206261	-0.0153208	0.024837	0.210286	-0.0206261	-0.0440006	-0.0454631	-0.254286
Q5THJ4	VPS13D	S1042	M1	Q5THJ4_VPS13D_S1042_M1	0.347604	0.403997	0.285184				-0.118954	-0.120681	-0.161233	-0.133057	0.0141296	-0.0913763	0.175363	0.0416803
Q9Y478	PRKAB1	S108	M1	Q9Y478_PRKAB1_S108_M1	0.347636	0.165958	0.82934				0.12076	0.120573	-0.10452	0.0286713	0.196581	0.169691	0.301101	0.14102	+
Q2TAL5	SMTNL2	S269	M3	Q2TAL5_SMTNL2_S269_M3	0.347705	0.117308	0.0442371			0.0659341	-0.123999	-0.0417418	0.0915699	0.523676	-0.215652	-0.235111	-0.307222	-0.758787
Q9UMS6	SYNPO2	S910	M3	Q9UMS6_SYNPO2_S910_M3	0.347708	0.518076	0.462733				-0.222277	-0.0153074	0.219316	0.00544357	-0.223115	-0.0360584	-0.442431	-0.041502
Q9NP98	MYOZ1	S82	M2	Q9NP98_MYOZ1_S82_M2	0.347968	0.482275	0.896643				-0.0907516	-0.578084	0.613563	-0.506916	-0.161796	-0.649252	-0.775358	-0.142336
P12883	MYH7	T1789	M1	P12883_MYH7_T1789_M1	0.347986	0.142775	0.164412				0.0862331	0.186728	-0.207594	-0.0576	0.103742	0.378857	0.311336	0.436457
Q6IQ22	RAB12	S21	M1	Q6IQ22_RAB12_S21_M1	0.348188	0.832689	0.771502				0.231282	0.00649071	0.22889	0.144451	0.233673	-0.0174437	0.00478268	-0.161895	+
P17661	DES	S28	M1	P17661_DES_S28_M1	0.348252	0.213365	0.409915				-0.0238619	-0.0673628	-0.0397873	-0.013319	-0.00793648	-0.152227	0.0318508	-0.138908
Q14160	SCRIB	S1475	M1	Q14160_SCRIB_S1475_M1	0.348279	0.0823221	0.164638				-0.0113525	0.170949	0.0316954	0.271502	-0.0736465	0.0126419	-0.105342	-0.25886
Q9UQ35	SRRM2	S323	M2	Q9UQ35_SRRM2_S323_M2	0.348401	0.325752	0.417247				-0.122795	0.35601	-0.663198	0.035717	0.803162	0.64649	1.46636	0.610773
Q08043	ACTN3	Y606	M1	Q08043_ACTN3_Y606_M1	0.348421	0.00032917	0.00292268		0.002997	0.00899101	0.229232	0.111589	0.357919	-1.44905	0.165543	0.259401	-0.192376	1.70846
Q13061	TRDN	S77	M1	Q13061_TRDN_S77_M1	0.348498	0.915386	0.17899				-0.0718145	0.0149527	0.315787	0.209022	-0.23241	0.0149527	-0.548198	-0.194069
Q5VSL9	STRIP1	S335	M1	Q5VSL9_STRIP1_S335_M1	0.348559	0.00745809	0.0780995		0.004995		0.0922914	-0.0487781	-0.810471	-1.16842	0.0953236	-0.0391235	0.905794	1.1293
Q8WZ42	TTN	T876	M1	Q8WZ42_TTN_T876_M1	0.348674	0.151142	0.17522				0.0464745	-0.00475407	0.48242	0.20325	-0.00573158	-0.0902739	-0.488152	-0.293524
Q9NTI5	PDS5B	Y1187	M1	Q9NTI5_PDS5B_Y1187_M1	0.348683	0.197288	0.676326				-0.260223	-0.1568	-0.450801	-0.520836	-0.260223	-0.1568	0.190578	0.364036
Q8WZ42	TTN	T24656	M1	Q8WZ42_TTN_T24656_M1	0.348737	0.542115	0.517388				0.0955486	0.0670223	0.122072	0.0883198	0.069025	0.0431271	-0.0530472	-0.0451927
Q02045	MYL5	T30	M2	Q02045_MYL5_T30_M2	0.348757	0.610749	0.0207665			0.047952	-0.449037	0.487825	-1.84167	-0.483702	-0.114585	1.1894	1.72708	1.67311
P10398	ARAF	S582	M1	P10398_ARAF_S582_M1	0.348782	0.980536	0.256234				-0.0409441	-0.00869942	-0.10137	-0.0554256	-0.0299635	0.0276232	0.0714064	0.0830488	+
Q8WZ42	TTN	Y23194	M1	Q8WZ42_TTN_Y23194_M1	0.348806	0.00529454	0.931156		0.015984		-0.0477304	0.058269	-0.0173798	0.0175819	-0.0715179	0.0818129	-0.0541382	0.0642309
O14639	ABLIM1	S422	M2	O14639_ABLIM1_S422_M2	0.348907	0.00479354	0.572958		0.00699301		-0.287195	-0.162154	-0.209797	0.0973568	-0.364594	-0.258602	-0.154797	-0.355959
O14639	ABLIM1	S426	M2	O14639_ABLIM1_S426_M2	0.348907	0.00479354	0.572958		0.00699301		-0.287195	-0.162154	-0.209797	0.0973568	-0.364594	-0.258602	-0.154797	-0.355959
P04406	GAPDH	T177	M2	P04406_GAPDH_T177_M2	0.34901	0.947114	0.0402462			0.0729271	0.612367	-0.234473	0.584919	-1.19684	0.669895	0.194266	0.0849762	1.39111
P12235	SLC25A4	T126	M1	P12235_SLC25A4_T126_M1	0.349104	0.729236	0.609567				0.488222	-1.00087	0.488222	-0.787878	-0.00702047	-1.21386	-0.495243	-0.425984
P04075	ALDOA	S39	M2	P04075_ALDOA_S39_M2	0.349158	0.000246081	0.961341		0.001998		-0.0513949	0.117005	-0.026474	0.117699	-0.0763159	0.116312	-0.0498419	-0.00138664
P48163	ME1	S336	M1	P48163_ME1_S336_M1	0.349241	0.444012	0.234786				0.0755062	-0.183609	0.172721	-0.158221	-0.433983	-0.208996	-0.606704	-0.0507746
Q9H6T3	RPAP3	S119	M3	Q9H6T3_RPAP3_S119_M3	0.34935	0.234194	0.0666742				0.16658	0.197312	0.00487614	1.01824	0.25315	0.128972	0.248273	-0.889266
Q9H6T3	RPAP3	S121	M3	Q9H6T3_RPAP3_S121_M3	0.34935	0.234194	0.0666742				0.16658	0.197312	0.00487614	1.01824	0.25315	0.128972	0.248273	-0.889266
P14618	PKM	S67	M1	P14618_PKM_S67_M1	0.349677	0.225547	0.49868				-0.0176888	0.0257292	0.217495	-0.0664978	-0.0421829	0.0292225	-0.259678	0.0957203	+
Q9BR39	JPH2	T490	M2	Q9BR39_JPH2_T490_M2	0.349798	0.611643	0.546653				0.0710039	0.0123558	0.0719795	-0.112333	0.0700283	0.012784	-0.00195122	0.125117
Q9H987	SYNPO2L	S374	M3	Q9H987_SYNPO2L_S374_M3	0.349931	0.307213	0.424499				0.126801	0.218791	0.200838	0.149124	-0.0315418	0.288457	-0.23238	0.139333
P04075	ALDOA	S272	M1	P04075_ALDOA_S272_M1	0.350079	0.121902	0.882756				-0.514382	0.25591	-0.789355	-0.0560713	-0.514382	0.25591	0.274973	0.311981
P29536	LMOD1	S512	M2	P29536_LMOD1_S512_M2	0.350097	0.528784	0.165959				-0.055903	-0.131948	-0.581111	-0.353003	0.0141544	-0.125078	0.595265	0.227924
Q96AQ6	PBXIP1	S146	M1	Q96AQ6_PBXIP1_S146_M1	0.350134	0.381046	0.409012				-0.162895	0.491532	-0.00244522	0.798946	-0.394683	0.477186	-0.392238	-0.32176
O43379	WDR62	S1248	M1	O43379_WDR62_S1248_M1	0.350265	0.444408	0.31232				0.0331516	-0.0282583	0.112472	-0.191158	-0.122084	-0.018579	-0.234555	0.172579
O14497	ARID1A	S363	M1	O14497_ARID1A_S363_M1	0.350309	0.685844	0.194572				-0.114872	0.00361347	-0.603305	0.00361347	0.13026	-0.00247669	0.733565	-0.00609016
P02686	MBP	S285	M1	P02686_MBP_S285_M1	0.350398	0.0125456	0.195472		0.035964		0.338284	0.546378	-1.27026	-0.106121	0.342596	0.666721	1.61285	0.772842
Q69YN4	VIRMA	S1579	M1	Q69YN4_VIRMA_S1579_M1	0.350501	0.0533498	0.610691				0.266524	0.127578	0.208873	0.182588	0.390177	0.0729718	0.181304	-0.109616
P09493	TPM1	Y162	M1	P09493_TPM1_Y162_M1	0.350529	0.321685	0.429117				-0.0899105	-0.197641	-0.110812	-0.288008	-0.0751553	-0.176472	0.0356569	0.111536
Q13769	THOC5	S312	M2	Q13769_THOC5_S312_M2	0.350544	0.984735	0.550241				0.0221205	0.0724745	0.1872	0.065855	-0.142959	0.0790939	-0.330158	0.0132389
Q15366	PCBP2	S189	M1	Q15366_PCBP2_S189_M1	0.350846	0.327673	0.357455				0.0308809	0.0259042	-0.095376	0.175219	0.0778437	0.021944	0.17322	-0.153275
Q9H0D6	XRN2	S485	M1	Q9H0D6_XRN2_S485_M1	0.351151	0.170523	0.662742				0.0753384	0.000246048	0.163281	0.177574	0.0753384	-0.0498199	-0.0879426	-0.227394
P26678	PLN	S16	M1	P26678_PLN_S16_M1	0.351299	0.0593479	0.707604				0.27184	0.430484	-0.00757599	0.354845	0.408668	0.506124	0.416244	0.151278
P29536	LMOD1	S508	M2	P29536_LMOD1_S508_M2	0.351411	0.555445	0.204708				-0.123627	-0.15704	-0.36169	-0.577839	0.0630674	-0.146654	0.424757	0.431185
P51114	FXR1	S409	M2	P51114_FXR1_S409_M2	0.351432	0.315205	0.813692				-0.154964	-0.0602593	-0.327066	-0.0874596	-0.13206	-0.0448799	0.195006	0.0425797
Q6R327	RICTOR	T1175	M2	Q6R327_RICTOR_T1175_M2	0.351437	0.0441086	0.88956		0.0779221		0.235211	0.139277	0.263122	0.078001	0.214335	0.139921	-0.0487862	0.0619202
O15084	ANKRD28	S1011	M1	O15084_ANKRD28_S1011_M1	0.351685	0.14193	0.262232				-0.141518	-0.0205393	-0.243252	0.0110092	-0.073915	-0.0514088	0.169337	-0.062418
Q5BKX8	CAVIN4	S315	M2	Q5BKX8_CAVIN4_S315_M2	0.351747	0.841569	0.853122				0.350266	-0.00033474	0.600878	0.249151	0.133864	-0.315012	-0.467013	-0.564163
Q7Z3K3	POGZ	S425	M1	Q7Z3K3_POGZ_S425_M1	0.351753	0.252028	0.451809				-0.208288	-0.146998	-0.208288	0.210047	-0.149101	-0.334273	0.0591874	-0.54432
Q9H0K1	SIK2	S534	M1	Q9H0K1_SIK2_S534_M1	0.351836	0.0244629	0.291876		0.041958		0.181236	0.234518	-0.166322	0.197338	0.181236	0.282574	0.347558	0.0852356
Q8WZ42	TTN	S5550	M1	Q8WZ42_TTN_S5550_M1	0.351853	0.0419153	0.187371		0.0729271		0.0537357	0.0794139	0.150505	0.225403	0.0188084	-0.0256939	-0.131697	-0.251097
Q8WZ42	TTN	T24355	M1	Q8WZ42_TTN_T24355_M1	0.351868	0.641378	0.460688				-0.0832186	0.428104	0.702391	0.642349	-0.0832186	0.402178	-0.785609	-0.240171
E9PAV3	NACA	S1296	M2	E9PAV3_NACA_S1296_M2	0.351938	0.488252	0.000346497			0.000999001	-0.133991	-0.276862	0.316454	0.40539	-0.414925	-0.595218	-0.731379	-1.00061
E9PAV3	NACA	T1293	M2	E9PAV3_NACA_T1293_M2	0.351938	0.488252	0.000346497			0.000999001	-0.133991	-0.276862	0.316454	0.40539	-0.414925	-0.595218	-0.731379	-1.00061
Q15772	SPEG	S2130	M1	Q15772_SPEG_S2130_M1	0.352082	0.176416	0.11393				-0.0652089	0.0531874	-0.368961	-0.0154743	-0.0572071	0.0588188	0.311754	0.0742931
E9PAV3	NACA	S1512	M1	E9PAV3_NACA_S1512_M1	0.35219	0.235672	0.00272349			0.00899101	-0.105428	-0.178478	0.34874	-0.0973549	-0.225557	-0.193772	-0.574297	-0.0964174
P46821	MAP1B	S1265	M2	P46821_MAP1B_S1265_M2	0.352229	0.84639	0.131141				0.0931978	-0.092042	0.467472	-0.139822	0.0254698	-0.0442619	-0.442002	0.0955601
P16455	MGMT	S201	M1	P16455_MGMT_S201_M1	0.352305	0.701372	0.642086				0.0716171	0.0458522	0.0296855	0.253113	0.0716171	0.0426188	0.0419316	-0.210494
P05976	MYL1	T65	M1	P05976_MYL1_T65_M1	0.352323	0.275534	0.905872				-0.0629663	-0.00762701	-0.195228	-0.149115	-0.0302639	0.0435238	0.164964	0.192638
P06732	CKM	S129	M1	P06732_CKM_S129_M1	0.352542	0.40881	0.825122				0.284761	-0.451462	0.0132408	0.103634	0.336099	-0.582428	0.322858	-0.686062
Q15772	SPEG	S2949	M3	Q15772_SPEG_S2949_M3	0.352878	0.330989	0.630289				0.156806	-0.131516	0.777443	-0.131516	0.0935612	-0.190221	-0.683882	-0.0587058
Q00536	CDK16	S153	M1	Q00536_CDK16_S153_M1	0.353117	0.59342	0.0271372			0.020979	0.0496063	0.205383	-0.017561	-0.0590019	0.313577	0.350426	0.331138	0.409428
O60343	TBC1D4	T709	M2	O60343_TBC1D4_T709_M2	0.35337	0.532998	0.800862				-0.402298	-0.135201	-0.368593	-0.135201	-0.586929	-0.0821652	-0.218336	0.0530353	+
Q8NDX5	PHC3	S616	M2	Q8NDX5_PHC3_S616_M2	0.353446	0.956367	0.167147				-0.0351944	-0.415788	-0.111099	-0.721203	0.200805	-0.138609	0.311904	0.582594
P23497	SP100	S362	M1	P23497_SP100_S362_M1	0.353546	0.0057104	0.0665094		0.00799201		0.0726676	-0.109674	0.243906	0.167534	0.0398464	-0.135283	-0.20406	-0.302816
Q9Y3R5	DOP1B	S714	M2	Q9Y3R5_DOP1B_S714_M2	0.35379	0.131807	0.249016				-0.233179	0.105494	-0.362743	0.105494	-0.19242	0.0937371	0.170323	-0.0117564
P12883	MYH7	T70	M1	P12883_MYH7_T70_M1	0.353801	0.657542	0.591213				-0.0900202	-0.0907927	-0.0333939	-0.33395	-0.0916958	0.0708981	-0.0583019	0.404848
Q09666	AHNAK	S1452	M1	Q09666_AHNAK_S1452_M1	0.353855	0.156769	0.30674				-0.793565	-0.110511	-0.795557	-1.46616	-0.696478	0.142801	0.0990791	1.60896
Q8WZ42	TTN	S33013	M2	Q8WZ42_TTN_S33013_M2	0.354118	0.884666	0.163678				0.0560827	0.0951209	-0.00379658	0.044138	0.169644	0.119267	0.173441	0.0751286
Q13242	SRSF9	S211	M2	Q13242_SRSF9_S211_M2	0.354128	0.972924	0.727773				0.0186067	-0.0412526	-0.150871	-0.193661	0.0421877	-0.0371857	0.193059	0.156475
P49585	PCYT1A	S329	M1	P49585_PCYT1A_S329_M1	0.35444	0.0261294	0.48069		0.044955		-0.0494709	0.174593	-0.0494709	0.258448	-0.0615735	-0.152643	-0.0121026	-0.411091
Q86W92	PPFIBP1	S466	M1	Q86W92_PPFIBP1_S466_M1	0.354497	0.0926629	0.482735				-0.194822	-0.0527053	0.0664234	0.0664291	-0.205699	-0.101398	-0.272122	-0.167827
Q09666	AHNAK	S177	M1	Q09666_AHNAK_S177_M1	0.354742	0.415561	0.435626				-0.0084362	-0.00579453	-0.0136604	0.0982151	-0.00321198	-0.296515	0.0104485	-0.39473
P12882	MYH1	T1501	M1	P12882_MYH1_T1501_M1	0.354877	0.10168	0.301562				0.0630054	0.082972	0.147302	0.085928	0.00726891	0.00579262	-0.140033	-0.0801353
Q15555	MAPRE2	S223	M1	Q15555_MAPRE2_S223_M1	0.355003	0.295755	0.186622				0.0298052	0.00747871	-0.501163	-0.161497	0.0681639	0.021771	0.569326	0.183268
Q8WZ42	TTN	S1433	M3	Q8WZ42_TTN_S1433_M3	0.35509	0.955169	0.035659			0.004995	-0.110039	-0.140007	-0.102775	-0.504181	-0.112135	-0.0785065	-0.00936031	0.425674
Q8WZ42	TTN	S1438	M3	Q8WZ42_TTN_S1438_M3	0.35509	0.955169	0.035659			0.004995	-0.110039	-0.140007	-0.102775	-0.504181	-0.112135	-0.0785065	-0.00936031	0.425674
Q8WX93	PALLD	S35	M1	Q8WX93_PALLD_S35_M1	0.35518	0.291248	0.704554				-0.171534	-0.174535	-1.0753	0.206844	-0.153091	-0.218259	0.922209	-0.425103
Q8WXE0	CASKIN2	S700	M2	Q8WXE0_CASKIN2_S700_M2	0.355218	0.882987	0.612918				-0.516427	-0.0224447	0.149143	-0.0316925	-0.847134	-0.0131969	-0.996277	0.0184956
Q8WZ42	TTN	S29485	M1	Q8WZ42_TTN_S29485_M1	0.355622	0.572555	0.500287				0.0340619	0.055881	0.597944	0.141457	0.0126405	0.0296469	-0.585304	-0.11181
O00499	BIN1	S303	M2	O00499_BIN1_S303_M2	0.355647	0.068608	0.0318379			0.0719281	0.187418	0.0413318	0.43182	0.246559	-0.146379	0.0212078	-0.578198	-0.225351
O95155	UBE4B	S90	M3	O95155_UBE4B_S90_M3	0.355727	0.549499	0.0680041				-1.65476	-0.278785	0.157869	-1.38444	-2.03518	-0.122595	-2.19305	1.26185
Q09666	AHNAK	T5798	M1	Q09666_AHNAK_T5798_M1	0.355777	0.662483	0.678891				-0.0898991	-0.138899	-0.0898991	-0.0928116	-0.108922	-0.283669	-0.0190225	-0.190858
Q8WZ42	TTN	S1799	M1	Q8WZ42_TTN_S1799_M1	0.355801	0.138895	0.564829				-0.0133395	0.0711908	-0.0038023	0.00031662	-0.0228767	0.142065	-0.0190744	0.141748
Q15772	SPEG	T331	M2	Q15772_SPEG_T331_M2	0.35583	0.308461	0.18114				-0.0699663	0.0514069	0.0597363	0.0770359	-0.103383	0.0257778	-0.163119	-0.0512581
Q96RU3	FNBP1	S296	M2	Q96RU3_FNBP1_S296_M2	0.355915	0.751789	0.505466				-0.488763	0.0768104	-0.436625	0.19286	-0.540901	0.0467834	-0.104277	-0.146076
P49840	GSK3A	Y279	M1	P49840_GSK3A_Y279_M1	0.355917	0.180124	0.521472				0.0109339	0.0294533	-0.00574303	0.0256729	0.0852118	0.0332336	0.0909548	0.00756073	+
Q53HC0	CCDC92	S183	M2	Q53HC0_CCDC92_S183_M2	0.355918	0.738439	0.655126				0.214947	0.257876	0.107553	0.316259	0.322342	0.199493	0.214789	-0.116766
Q6UX01	LMBR1L	S477	M1	Q6UX01_LMBR1L_S477_M1	0.356031	0.00790427	0.400681		0.017982		0.176764	0.305858	0.140076	-0.270239	0.184424	0.309952	0.0443487	0.580191
Q5VST9	OBSCN	T4864	M1	Q5VST9_OBSCN_T4864_M1	0.356177	0.186987	0.0921055				-0.0741372	0.0346932	-0.619719	-0.0712261	-0.0599041	0.149517	0.559814	0.220743
Q99733	NAP1L4	S12	M2	Q99733_NAP1L4_S12_M2	0.356206	0.355557	0.365499				-0.445436	-0.0668449	-0.445436	0.0714912	-0.326051	-0.123288	0.119386	-0.194779
Q8N3V7	SYNPO	S839	M2	Q8N3V7_SYNPO_S839_M2	0.356207	0.303303	0.30004				-0.149754	-0.0952873	-0.214182	-0.262831	-0.050169	-0.0283785	0.164013	0.234452
O14958	CASQ2	S36	M1	O14958_CASQ2_S36_M1	0.356323	0.00208653	0.597534		0.004995		0.0672932	0.26042	-0.152351	0.243536	0.0856428	0.277305	0.237994	0.0337687
Q5BJH7	YIF1B	T13	M1	Q5BJH7_YIF1B_T13_M1	0.356363	0.2197	0.0875756				-0.10573	0.124765	0.0481329	0.164232	-0.201702	0.117259	-0.249835	-0.0469732
Q99733	NAP1L4	T312	M1	Q99733_NAP1L4_T312_M1	0.356478	0.202457	0.0781631				0.175648	0.189894	-0.361557	-0.54706	0.475053	0.652105	0.83661	1.19917
P52948	NUP98	S888	M1	P52948_NUP98_S888_M1	0.356504	0.672111	0.577449				-0.00169086	-0.107128	-0.0880556	-0.279462	0.0931501	-0.0926991	0.181206	0.186763
Q8WZ42	TTN	S25203	M1	Q8WZ42_TTN_S25203_M1	0.35658	0.15711	0.955626				0.26455	-0.148537	0.325205	-0.468267	0.203896	-0.0459728	-0.121309	0.422295
Q6P5Q4	LMOD2	S186	M1	Q6P5Q4_LMOD2_S186_M1	0.356654	0.947021	0.77883				0.186593	-0.0215292	0.109898	-0.03405	0.205829	-0.00900841	0.0959311	0.0250416
P19484	TFEB	S114	M1	P19484_TFEB_S114_M1	0.356795	0.858269	0.988244				0.000286579	0.12313	0.000286579	0.0180397	0.104702	0.198858	0.104416	0.180818
Q5T4S7	UBR4	S2897	M1	Q5T4S7_UBR4_S2897_M1	0.35694	0.251432	0.441563				0.466256	0.167487	0.564795	0.43376	0.367718	-0.0973415	-0.197077	-0.531101
Q8IUG5	MYO18B	S2225	M2	Q8IUG5_MYO18B_S2225_M2	0.356943	0.917264	0.124907				0.0787754	0.0138645	0.297847	0.602587	0.014709	-0.0816717	-0.283138	-0.684258
Q08174	PCDH1	Y958	M1	Q08174_PCDH1_Y958_M1	0.356984	0.157409	0.936521				0.0492377	-0.106588	0.220754	-0.1416	-0.0216408	-0.0715771	-0.242394	0.0700226
Q8WZ42	TTN	S2363	M1	Q8WZ42_TTN_S2363_M1	0.356994	0.487089	0.710003				0.0130324	0.0528326	0.00737286	-0.0258751	0.0723915	0.0831394	0.0650187	0.109015
P12814	ACTN1	S442	M1	P12814_ACTN1_S442_M1	0.357129	0.0111807	0.605917		0.024975		-0.0156546	0.0859632	-0.0677071	0.0628338	-0.0045929	0.109093	0.0631142	0.0462589
P40925	MDH1	S241	M1	P40925_MDH1_S241_M1	0.357257	0.0737507	0.336225				-0.0324473	0.0505323	-0.041647	-0.0855255	-0.0232477	0.183536	0.0183992	0.269061
P49790	NUP153	S330	M2	P49790_NUP153_S330_M2	0.357426	0.615467	0.35916				0.0247331	-0.419498	-0.578222	-0.419498	0.766056	-0.606733	1.34428	-0.187235
Q15678	PTPN14	S314	M1	Q15678_PTPN14_S314_M1	0.357493	0.151039	0.392084				-0.112905	-0.192166	-0.675659	-0.423865	-0.0821409	-0.181715	0.593518	0.24215
Q96MM6	HSPA12B	S280	M2	Q96MM6_HSPA12B_S280_M2	0.357769	0.595328	0.71357				0.173851	0.178135	0.23766	0.130394	0.106802	0.225876	-0.130858	0.0954819
Q9UGV2	NDRG3	S327	M3	Q9UGV2_NDRG3_S327_M3	0.357945	0.687598	0.448218				1.20318	0.227148	1.20318	0.349325	1.02692	0.211666	-0.176265	-0.137659
P00338	LDHA	S310	M1	P00338_LDHA_S310_M1	0.35798	0.29624	0.675278				-0.00847626	0.0785093	0.0707865	0.106947	-0.0478649	0.00729179	-0.118651	-0.0996552
Q8WZ42	TTN	S26323	M1	Q8WZ42_TTN_S26323_M1	0.358003	0.609887	0.866412				0.0361705	0.082139	0.0768929	0.0680027	0.00249577	0.110518	-0.0743971	0.0425148
Q96SU4	OSBPL9	S324	M2	Q96SU4_OSBPL9_S324_M2	0.358284	0.761903	0.801039				0.444004	-0.491951	0.0343261	-0.491951	0.479216	0.0894055	0.44489	0.581357
P12883	MYH7	S1065	M2	P12883_MYH7_S1065_M2	0.358317	0.0398129	0.487082		0.0689311		0.142359	0.0899978	-0.124531	-0.196337	0.168722	0.173965	0.293253	0.370301
P12883	MYH7	T1062	M2	P12883_MYH7_T1062_M2	0.358317	0.0398129	0.487082		0.0689311		0.142359	0.0899978	-0.124531	-0.196337	0.168722	0.173965	0.293253	0.370301
Q16821	PPP1R3A	S46	M3	Q16821_PPP1R3A_S46_M3	0.358419	0.895513	0.0497921			0.0819181	0.00999737	0.0510697	0.416996	0.224112	-0.0224161	-0.0718441	-0.439412	-0.295956	+
Q9H0B6	KLC2	S589	M1	Q9H0B6_KLC2_S589_M1	0.358469	0.0664276	0.347313				-0.0924878	0.110804	-0.449638	0.0839043	-0.0228987	0.137703	0.42674	0.0537987
Q9H987	SYNPO2L	T713	M2	Q9H987_SYNPO2L_T713_M2	0.358616	0.0487084	0.419291		0.0769231		-0.16918	-0.272809	0.142963	0.0555115	-0.435319	-0.454805	-0.578282	-0.510317
Q702N8	XIRP1	S134	M2	Q702N8_XIRP1_S134_M2	0.358631	0.00117394	0.0870147		0.00799201		-0.308961	0.0537033	0.29504	-0.11574	-0.696823	0.737244	-0.991863	0.852984
P18887	XRCC1	S447	M2	P18887_XRCC1_S447_M2	0.358633	0.423401	0.162849				-0.0935807	-0.229718	-0.293403	-0.359818	0.0525875	-0.213636	0.34599	0.146181
Q13523	PRPF4B	S144	M2	Q13523_PRPF4B_S144_M2	0.358988	0.86654	0.56296				-0.284063	1.05228	-0.257689	0.929758	-0.469391	1.17481	-0.211702	0.245049
Q8WZ42	TTN	S7637	M1	Q8WZ42_TTN_S7637_M1	0.359077	0.608717	0.403182				-0.10879	-0.0411797	-0.155297	-0.0950317	-0.0847502	-0.00903702	0.0705471	0.0859947
Q00872	MYBPC1	T165	M2	Q00872_MYBPC1_T165_M2	0.359108	0.802586	0.183179				0.22412	-0.136265	-0.012928	-0.320896	0.324334	-0.0933208	0.337262	0.227575
O75128	COBL	S284	M3	O75128_COBL_S284_M3	0.359161	0.463094	0.107797				0.193064	0.500776	0.347628	0.927519	-0.004035	0.195217	-0.351663	-0.732302
Q9NRA8	EIF4ENIF1	S951	M1	Q9NRA8_EIF4ENIF1_S951_M1	0.359185	0.840513	0.893497				0.011797	0.11701	-0.0238142	0.019186	0.0474081	0.158257	0.0712223	0.139071
P42166	TMPO	S159	M3	P42166_TMPO_S159_M3	0.359559	0.670295	0.523676				-0.295273	-0.105503	-0.350124	0.0176754	-0.240421	-0.296177	0.109703	-0.313852
Q15172	PPP2R5A	Y474	M1	Q15172_PPP2R5A_Y474_M1	0.359598	0.876176	0.635653				0.0910625	0.129944	1.17987	0.262937	0.0361395	0.107975	-1.14373	-0.154962
Q6P0Q8	MAST2	T182	M3	Q6P0Q8_MAST2_T182_M3	0.359709	0.868438	0.0785108				-0.182732	0.31395	-0.331544	-1.03411	0.2095	0.737988	0.541044	1.7721
Q5VT52	RPRD2	S374	M1	Q5VT52_RPRD2_S374_M1	0.359837	0.227019	0.342465				0.0686049	0.0411296	0.0303431	0.0888348	0.106867	-0.00593376	0.0765238	-0.0947685
P20810	CAST	S243	M1	P20810_CAST_S243_M1	0.35992	0.278327	0.0396378			0.0709291	0.0625548	-0.0651865	0.544165	0.240408	-0.175892	-0.196243	-0.720057	-0.436651
Q8WWI1	LMO7	S867	M1	Q8WWI1_LMO7_S867_M1	0.359963	0.0136666	0.0032443		0.021978	0.00599401	-0.0964584	0.0745306	0.326105	0.336464	-0.210557	-0.458483	-0.536662	-0.794947
Q9P270	SLAIN2	S349	M2	Q9P270_SLAIN2_S349_M2	0.35997	0.0784637	0.0345107			0.0609391	-0.029767	0.0231357	-0.203478	0.0256081	0.0269241	0.0206633	0.230402	-0.0049448
P22392	NME2	T94	M2	P22392_NME2_T94_M2	0.36018	0.268483	0.817064				-0.104177	-0.215826	0.0226402	-0.219612	-0.201385	0.151651	-0.224026	0.371264
P12694	BCKDHA	Y345	M2	P12694_BCKDHA_Y345_M2	0.360364	0.00160591	0.371987		0.001998		0.122215	-0.0200329	0.495941	0.125271	-0.0756063	-0.17404	-0.571548	-0.299311
Q15121	PEA15	S116	M1	Q15121_PEA15_S116_M1	0.360405	0.0344689	0.55264		0.0549451		-0.168477	-0.102853	-0.105516	-0.0679302	-0.231438	-0.137775	-0.125921	-0.0698452
Q09666	AHNAK	S220	M2	Q09666_AHNAK_S220_M2	0.360445	0.377092	0.892494				-0.228659	-0.345245	-0.336163	-0.477201	-0.121155	-0.213288	0.215008	0.263913
Q15149	PLEC	S224	M1	Q15149_PLEC_S224_M1	0.360477	0.193673	0.0932528				0.0535769	-0.227663	-0.682764	-0.0204964	0.288248	-0.386665	0.971012	-0.366169
Q01082	SPTBN1	S2102	M1	Q01082_SPTBN1_S2102_M1	0.36072	0.754243	0.109719				-0.12412	-0.0671301	-0.259117	-0.291285	0.134436	0.028615	0.393553	0.3199
Q14315	FLNC	S1893	M1	Q14315_FLNC_S1893_M1	0.360871	0.485145	0.65947				0.110011	0.121085	-0.123217	0.11628	0.112539	0.125891	0.235756	0.00961113
P09493	TPM1	S45	M1	P09493_TPM1_S45_M1	0.360985	0.195919	0.336163				0.0793471	-0.126845	0.124598	-0.0264568	0.0365028	-0.219072	-0.0880947	-0.192616
P51608	MECP2	S395	M1	P51608_MECP2_S395_M1	0.361065	0.812686	0.0244915			0.031968	-0.17028	-0.0849566	0.127455	0.591032	-0.283039	-0.113609	-0.410494	-0.704641
P04792	HSPB1	S199	M1	P04792_HSPB1_S199_M1	0.361174	0.111711	0.517008				-0.221742	0.0530643	-0.198801	-0.3388	-0.299069	0.0787783	-0.100268	0.417579
A4UGR9	XIRP2	S2998	M2	A4UGR9_XIRP2_S2998_M2	0.361175	0.154831	0.113504				0.0215902	0.0868478	0.222391	0.247129	-0.0080719	0.0728712	-0.230463	-0.174258
O43491	EPB41L2	S58	M1	O43491_EPB41L2_S58_M1	0.361241	0.86627	0.00695683			0.00599401	-0.0271297	-0.0131311	-0.65638	-0.476843	0.292874	-0.00532341	0.949254	0.471519
Q6WCQ1	MPRIP	T542	M1	Q6WCQ1_MPRIP_T542_M1	0.361383	0.364221	0.504848				0.0300884	-0.176538	0.0300884	0.0908642	-0.199515	-0.737986	-0.229604	-0.82885
Q9NX63	CHCHD3	S50	M1	Q9NX63_CHCHD3_S50_M1	0.361627	0.0229803	0.0215082		0.0519481	0.037962	-0.156436	-0.0941877	0.349743	0.185301	-0.297453	-0.182486	-0.647196	-0.367786
P17661	DES	S47	M1	P17661_DES_S47_M1	0.361815	0.161812	0.242786				0.0823336	-0.0243816	0.192959	0.0118637	-0.0213995	-0.130489	-0.214358	-0.142353
P36871	PGM1	S117	M1	P36871_PGM1_S117_M1	0.361984	0.67685	0.534409				-0.0537534	0.0314078	-0.00191498	-0.0532951	-0.0668182	0.043869	-0.0649033	0.0971642
Q9NRA8	EIF4ENIF1	S78	M2	Q9NRA8_EIF4ENIF1_S78_M2	0.362238	0.176001	0.303338				-0.333955	-0.34785	-0.331366	-0.201174	-0.432831	-0.567776	-0.101465	-0.366602
Q9NP98	MYOZ1	Y127	M2	Q9NP98_MYOZ1_Y127_M2	0.362301	0.040982	0.47853		0.0649351		-0.0103855	0.142226	0.33379	-0.128393	-0.0662746	0.157283	-0.400064	0.285676
Q14671	PUM1	S209	M1	Q14671_PUM1_S209_M1	0.362479	0.614253	0.945561				0.408108	0.330576	0.408108	0.439014	0.295855	0.149106	-0.112253	-0.289908
Q8IYB3	SRRM1	S605	M2	Q8IYB3_SRRM1_S605_M2	0.362577	0.960466	0.273184				-0.0188947	-0.0659647	-0.0496311	-0.0696011	0.0589886	-0.0623283	0.10862	0.00727272
Q6P5Q4	LMOD2	S515	M2	Q6P5Q4_LMOD2_S515_M2	0.362838	0.0728274	0.811966				-0.332397	0.00156975	-0.544291	0.0546093	-0.15901	-0.227792	0.385281	-0.282402
Q01484	ANK2	S3795	M2	Q01484_ANK2_S3795_M2	0.362855	0.215244	0.456265				-0.033782	-0.020483	0.0767813	0.152021	-0.0548882	-0.247643	-0.13167	-0.399664
P10768	ESD	S197	M1	P10768_ESD_S197_M1	0.362877	0.440836	0.520553				-0.0833745	0.0344758	-0.144571	0.143366	-0.0797338	0.00418663	0.0648375	-0.139179
P31415	CASQ1	S216	M2	P31415_CASQ1_S216_M2	0.362976	0.878209	0.983151				-0.338059	-0.0486822	0.238487	-0.379394	-0.659428	0.128526	-0.897915	0.50792
Q8WZ42	TTN	S10633	M1	Q8WZ42_TTN_S10633_M1	0.363021	0.0275371	0.648474		0.036963		-0.0565429	0.0436182	0.0595198	0.0185051	-0.172606	0.0824251	-0.232125	0.06392
O15234	CASC3	S125	M1	O15234_CASC3_S125_M1	0.363459	0.180776	0.0413015			0.0769231	-0.00474739	-0.00423145	-0.361046	-0.242943	0.00574875	0.201358	0.366795	0.444301
Q8TEC5	SH3RF2	T653	M1	Q8TEC5_SH3RF2_T653_M1	0.363652	0.436453	0.847224				0.327765	0.124464	-0.244005	0.0757685	0.899534	0.920271	1.14354	0.844502
Q96L96	ALPK3	T1384	M3	Q96L96_ALPK3_T1384_M3	0.363656	0.302889	0.35921				0.184107	0.0180993	0.0579681	-0.0397358	0.217871	0.0592957	0.159903	0.0990314
P20929	NEB	Y4561	M1	P20929_NEB_Y4561_M1	0.363676	0.798923	0.576045				-0.113855	-0.150915	-0.322241	-0.153496	-0.049674	0.0243764	0.272567	0.177872
Q8IYB3	SRRM1	S607	M2	Q8IYB3_SRRM1_S607_M2	0.363704	0.960081	0.273056				-0.0188937	-0.0659485	-0.0496273	-0.0695705	0.0589924	-0.0623264	0.10862	0.00724411
Q96JK2	DCAF5	S645	M2	Q96JK2_DCAF5_S645_M2	0.363769	0.858513	0.0885059				0.518844	0.277391	0.756394	1.16364	0.398919	-0.0958004	-0.357475	-1.25944
Q5VST9	OBSCN	T4788	M2	Q5VST9_OBSCN_T4788_M2	0.364124	0.753192	0.803024				-0.0739293	0.0605831	-0.236468	0.0605831	-0.0689659	0.0926085	0.167502	0.0320253
Q6NWY9	PRPF40B	S832	M1	Q6NWY9_PRPF40B_S832_M1	0.364156	0.0609057	0.326829				-0.00938416	0.0040102	0.127996	-0.0048008	-0.0599213	0.0128212	-0.187918	0.017622
Q8WZ42	TTN	S22742	M1	Q8WZ42_TTN_S22742_M1	0.364168	0.175366	0.0120399			0.033966	-0.0468559	0.680231	0.781507	2.51659	-0.171813	-0.128359	-0.953319	-2.64495
A6NMY6;P07355	ANXA2P2	Y24	M1	A6NMY6;P07355_ANXA2P2_Y24_M1	0.364205	0.40412	0.265521				0.247294	0.0211935	-0.351284	-0.802086	0.468522	0.142067	0.819806	0.944153
Q8N0Z2	ABRA	S81	M1	Q8N0Z2_ABRA_S81_M1	0.364279	0.0612926	0.928014				-0.0343137	-0.0496073	-0.0855227	-0.0430012	0.0168276	-0.0562134	0.10235	-0.0132122
Q8WZ42	TTN	S33018	M2	Q8WZ42_TTN_S33018_M2	0.364302	0.888744	0.160944				0.053093	0.0925221	-0.00438595	0.041853	0.171523	0.119577	0.175909	0.0777245
Q8WX93	PALLD	S53	M2	Q8WX93_PALLD_S53_M2	0.364331	0.828588	0.0333188			0.046953	-0.08146	-0.0264125	0.0880642	0.396942	-0.141077	-0.165262	-0.229141	-0.562204
Q765P7	MTSS2	S579	M1	Q765P7_MTSS2_S579_M1	0.364334	0.172179	0.445563				-0.0651093	-0.201357	-0.0903244	-0.29285	-0.0538301	-0.109864	0.0364943	0.182986
Q9UQ35	SRRM2	S990	M3	Q9UQ35_SRRM2_S990_M3	0.364395	0.993472	0.498338				-0.604597	-0.759909	-0.493524	0.171865	-0.604597	-0.778612	-0.111073	-0.950478
P08590	MYL3	S40	M1	P08590_MYL3_S40_M1	0.364571	0.0355608	0.898712		0.048951		-0.0449791	0.082015	-0.0152054	0.30855	-0.0747528	0.0132227	-0.0595474	-0.295327
Q2TAL5	SMTNL2	S127	M3	Q2TAL5_SMTNL2_S127_M3	0.364591	0.0164822	0.825008		0.027972		-0.117257	-0.238544	0.077879	-0.260771	-0.148487	-0.237799	-0.226366	0.0229721
P52594	AGFG1	S181	M1	P52594_AGFG1_S181_M1	0.364728	0.325177	0.106979				0.0789599	0.161358	0.0341225	0.134783	0.182267	0.220654	0.148145	0.0858717
Q8IYB3	SRRM1	S310	M3	Q8IYB3_SRRM1_S310_M3	0.364856	0.329617	0.0868935				-0.560571	0.291584	-1.35566	-1.04503	-0.165537	0.393861	1.19012	1.43889
Q1KMD3	HNRNPUL2	S185	M2	Q1KMD3_HNRNPUL2_S185_M2	0.364962	0.701101	0.546595				0.128498	-0.00509834	0.107385	-0.00265694	0.149611	-0.208207	0.0422258	-0.20555
O43598	DNPH1	S169	M1	O43598_DNPH1_S169_M1	0.365066	0.158728	0.0717072				0.108581	0.597729	0.736722	0.802149	-0.0816379	-0.388279	-0.81836	-1.19043
P05387	RPLP2	S102	M2	P05387_RPLP2_S102_M2	0.365256	0.709948	0.1541				0.100244	0.0298581	-0.0531464	1.01235	0.319621	-0.357513	0.372767	-1.36986
P05387	RPLP2	S105	M2	P05387_RPLP2_S105_M2	0.365256	0.709948	0.1541				0.100244	0.0298581	-0.0531464	1.01235	0.319621	-0.357513	0.372767	-1.36986
Q9H987	SYNPO2L	S369	M3	Q9H987_SYNPO2L_S369_M3	0.365447	0.304306	0.446561				0.116489	0.218791	0.200838	0.149124	0.0099144	0.288457	-0.190924	0.139333
Q15059	BRD3	S263	M1	Q15059_BRD3_S263_M1	0.365824	0.776156	0.252971				-0.0201201	-0.0228086	-0.14069	-0.112486	0.00620747	0.00462246	0.146897	0.117108
P36915	GNL1	S51	M1	P36915_GNL1_S51_M1	0.365989	0.000283911	0.386586		0.000999001		-0.440066	-0.234737	-0.55216	0.0992165	-0.327971	-0.238116	0.224189	-0.337333
Q9H0M0	WWP1	S26	M1	Q9H0M0_WWP1_S26_M1	0.36602	0.943276	0.655331				0.0243835	0.242167	0.0479794	0.273821	0.000787735	0.210512	-0.0471916	-0.0633087
Q86TC9	MYPN	S759	M2	Q86TC9_MYPN_S759_M2	0.366286	0.010254	0.191994		0.01998		-0.311223	-0.0823193	0.0119839	0.175716	-0.397244	-0.148155	-0.409228	-0.323872
O15400	STX7	S126	M2	O15400_STX7_S126_M2	0.366421	0.642832	0.0283431			0.110889	0.847881	-0.411551	1.53578	-0.0922203	-0.25206	-0.610792	-1.78784	-0.518572
P17661	DES	S45	M1	P17661_DES_S45_M1	0.3669	0.364427	0.108657				-0.199586	-0.199255	-0.820269	-0.199255	-0.0432014	-0.124412	0.777067	0.0748429
Q12983	BNIP3	S119	M1	Q12983_BNIP3_S119_M1	0.367262	0.678429	0.800764				-0.297288	-0.410898	-0.590847	-0.424992	-0.234478	-0.396804	0.356369	0.0281878
Q9UNE7	STUB1	S19	M1	Q9UNE7_STUB1_S19_M1	0.367327	0.0707667	0.890673				-0.0438709	-0.0263033	-0.052577	-0.0232048	-0.0351648	-0.0367947	0.0174122	-0.0135899
O76024	WFS1	S238	M1	O76024_WFS1_S238_M1	0.367348	0.0838012	0.681742				0.14967	0.248041	0.0385361	0.115025	0.14967	0.61832	0.111134	0.503296
O95425	SVIL	S263	M3	O95425_SVIL_S263_M3	0.367631	0.672196	0.561859				0.044435	0.127228	0.320952	0.145519	-0.101473	0.0438881	-0.422425	-0.101631
Q9P270	SLAIN2	S63	M2	Q9P270_SLAIN2_S63_M2	0.36776	0.143488	0.428165				0.317802	0.294666	-0.0567207	-0.119572	0.819086	0.91622	0.875807	1.03579
Q8WZ42	TTN	S353	M1	Q8WZ42_TTN_S353_M1	0.368008	0.167448	0.189558				-0.0710144	0.053688	-0.0710144	0.053688	-0.174079	0.00818205	-0.103065	-0.045506
P54296	MYOM2	S1057	M1	P54296_MYOM2_S1057_M1	0.368091	0.652052	0.0105065			0.016983	-0.00122547	0.0728178	-0.00686073	-0.154449	0.00769806	0.11761	0.0145588	0.272059
Q01082	SPTBN1	S2319	M3	Q01082_SPTBN1_S2319_M3	0.368108	0.404928	0.213734				0.0152555	-0.224711	-0.0999346	-0.222242	0.118123	-0.22718	0.218058	-0.00493717
P12882	MYH1	S1331	M1	P12882_MYH1_S1331_M1	0.368316	0.0320677	0.711739		0.045954		-0.471032	0.00383377	-0.452122	0.0892124	-0.489942	-0.126543	-0.0378199	-0.215755
Q9H6T3	RPAP3	S119	M2	Q9H6T3_RPAP3_S119_M2	0.368405	0.710175	0.328602				-0.307138	-0.375269	-0.643919	-0.416136	-0.235816	-0.0338635	0.408103	0.382272
Q8N3L3	TXLNB	S554	M2	Q8N3L3_TXLNB_S554_M2	0.368436	0.469122	0.54528				0.129635	-0.11793	0.258872	0.0135326	-0.165416	-0.188054	-0.424288	-0.201587
Q8WZ42	TTN	S1418	M3	Q8WZ42_TTN_S1418_M3	0.368493	0.664869	0.417691				-0.0641661	-0.24063	-0.173098	-0.243877	-0.0452366	-0.237383	0.127861	0.00649452
O95810	CAVIN2	S37	M1	O95810_CAVIN2_S37_M1	0.3685	0.143352	0.0201016			0.042957	-0.27634	-0.284283	-1.43956	-1.1315	0.725416	-0.167372	2.16497	0.964132
Q6ZV29	PNPLA7	S355	M1	Q6ZV29_PNPLA7_S355_M1	0.368587	0.768281	0.936615				-0.0161548	0.288431	0.133979	0.311705	-0.166288	0.265158	-0.300267	-0.0465469
Q8TD55	PLEKHO2	T364	M1	Q8TD55_PLEKHO2_T364_M1	0.368845	0.0853383	0.771894				0.100955	-0.199911	0.264595	-0.199911	-0.062686	-0.285265	-0.327281	-0.0853539
Q8WZ42	TTN	S22868	M1	Q8WZ42_TTN_S22868_M1	0.36897	0.152181	0.230635				-0.01439	-0.0451808	0.0310316	0.0628929	-0.101939	-0.0467844	-0.132971	-0.109677
Q8N3K9	CMYA5	S1425	M1	Q8N3K9_CMYA5_S1425_M1	0.369043	0.100935	0.00293385			0.015984	-0.10122	-0.0975127	0.742378	0.031292	-0.164526	-0.11614	-0.906904	-0.147432
P12235	SLC25A4	T84	M1	P12235_SLC25A4_T84_M1	0.369081	0.0583973	0.911991				0.044117	-0.108828	0.0317173	-0.13035	0.0565166	-0.0834436	0.0247993	0.0469065
Q8WZ42	TTN	Y19660	M1	Q8WZ42_TTN_Y19660_M1	0.369134	0.652069	0.330521				-0.480662	-0.416786	-0.1385	-0.416786	-0.480662	-0.31927	-0.342163	0.0975161
Q96A32	MYLPF	S16	M1	Q96A32_MYLPF_S16_M1	0.369251	0.422912	0.634854				-0.385689	-0.0376563	-0.429897	-0.224724	0.182987	0.0410166	0.612885	0.26574
Q99623	PHB2	S105	M1	Q99623_PHB2_S105_M1	0.369281	0.721616	0.0236456			0.0529471	0.378928	-0.0787282	0.450748	0.309017	0.148733	-0.613555	-0.302015	-0.922572
Q9H1R3	MYLK2	S184	M1	Q9H1R3_MYLK2_S184_M1	0.369691	0.267166	0.155893				-0.165817	-0.293402	0.444031	0.27928	-0.193213	-0.52221	-0.637243	-0.80149
O43294	TGFB1I1	S143	M2	O43294_TGFB1I1_S143_M2	0.369778	0.00283765	0.104113		0.00799201		0.0216022	-0.0795665	-0.961014	-0.840418	0.139758	0.105078	1.10077	0.945496
E9PAV3	NACA	S1022	M1	E9PAV3_NACA_S1022_M1	0.369798	0.6066	0.305731				-0.210957	-0.204625	-0.0670786	-0.177425	-0.310283	-0.298785	-0.243204	-0.12136
P50993	ATP1A2	S650	M1	P50993_ATP1A2_S650_M1	0.369801	0.69221	0.516237				0.000930309	-0.148212	0.0901728	-0.19561	0.000599861	-0.104796	-0.0895729	0.0908136
Q8IXT5	RBM12B	S278	M2	Q8IXT5_RBM12B_S278_M2	0.369817	0.821225	0.127084				0.11357	-0.135539	0.0196114	-0.18973	0.229705	-0.0813475	0.210093	0.108382
Q00872	MYBPC1	T166	M1	Q00872_MYBPC1_T166_M1	0.369982	0.924405	0.143861				-0.308267	-0.141066	0.0822124	-0.178017	-0.429838	-0.104115	-0.512051	0.0739021
Q9NYV4	CDK12	S1083	M1	Q9NYV4_CDK12_S1083_M1	0.369984	0.224124	0.221921				0.130197	-0.0270863	-0.141177	-0.102716	0.152728	-0.024107	0.293905	0.0786095
P51114	FXR1	Y399	M3	P51114_FXR1_Y399_M3	0.369987	0.0158588	0.555881		0.030969		-0.165632	-0.0228872	-1.11198	-1.90242	-0.102618	0.123508	1.00936	2.02593
Q15751	HERC1	S2747	M1	Q15751_HERC1_S2747_M1	0.370005	0.948051	0.409346				0.378406	0.259689	0.910494	-0.567402	0.378406	0.295271	-0.532089	0.862673
Q8WZ42	TTN	S233	M2	Q8WZ42_TTN_S233_M2	0.370062	0.70944	0.688258				0.0751119	0.23137	-0.0323029	0.239653	0.163221	0.223088	0.195524	-0.0165644
Q8WZ42	TTN	T236	M2	Q8WZ42_TTN_T236_M2	0.370062	0.70944	0.688258				0.0751119	0.23137	-0.0323029	0.239653	0.163221	0.223088	0.195524	-0.0165644
Q8WZ42	TTN	T25739	M1	Q8WZ42_TTN_T25739_M1	0.370066	0.954419	0.283957				-0.299721	-0.00550747	-0.210514	0.0360565	-0.306447	-0.0847216	-0.095933	-0.120778
Q96PX6	CCDC85A	S335	M1	Q96PX6_CCDC85A_S335_M1	0.37017	0.163387	0.622325				-0.372498	-0.0914373	-0.364667	-0.0805111	-0.487226	-0.419772	-0.122558	-0.339261
Q9Y2K2	SIK3	S866	M1	Q9Y2K2_SIK3_S866_M1	0.370364	0.301404	0.145127				-0.181076	-0.131775	-0.371521	-0.194773	-0.13682	-0.115299	0.234701	0.0794735
Q5SQI0	ATAT1	S315	M1	Q5SQI0_ATAT1_S315_M1	0.370408	0.318838	0.458918				0.141324	0.169462	0.121248	0.222443	0.161399	0.102919	0.0401506	-0.119524
Q96Q15	SMG1	T3577	M2	Q96Q15_SMG1_T3577_M2	0.37055	0.37251	0.0751733				0.281638	-0.404055	-0.0262976	-0.404055	1.29601	-0.0999861	1.32231	0.304069
P20929	NEB	T6565	M3	P20929_NEB_T6565_M3	0.370577	0.0806608	0.36074				0.611409	-0.0659528	0.658564	-0.130543	0.564255	0.223127	-0.0943089	0.35367
Q9UPU5	USP24	S2604	M1	Q9UPU5_USP24_S2604_M1	0.370634	0.918956	0.817908				-0.425692	-0.148443	-0.893343	-0.506056	-0.226172	0.278557	0.667171	0.784613
Q5T5Y3	CAMSAP1	S629	M1	Q5T5Y3_CAMSAP1_S629_M1	0.370693	0.0554027	0.899524				-0.296511	0.0854368	-0.254165	-0.103859	-0.722442	0.297436	-0.468277	0.401295
Q9H792	PEAK1	S826	M1	Q9H792_PEAK1_S826_M1	0.370732	0.162557	0.944336				0.273708	-0.565464	0.63719	-1.32255	-0.0731888	-0.354216	-0.710379	0.968334
Q9H1B7	IRF2BPL	S334	M1	Q9H1B7_IRF2BPL_S334_M1	0.370735	0.577042	0.019915			0.04995	-0.0959821	-0.111718	-0.547802	-0.218722	0.0240946	-0.0375013	0.571897	0.181221
P16989	YBX3	S201	M3	P16989_YBX3_S201_M3	0.370739	0.962847	0.951893				-0.315695	-0.104951	-0.316723	-0.126411	-0.314667	-0.0834904	0.00205612	0.0429211
Q8WVM8	SCFD1	S303	M1	Q8WVM8_SCFD1_S303_M1	0.370772	0.705108	0.372434				0.403325	-0.336392	0.131931	-0.0503979	0.405019	-0.357234	0.273088	-0.306837
Q6NZI2	CAVIN1	S94	M1	Q6NZI2_CAVIN1_S94_M1	0.370819	0.990801	0.769805				-0.263287	0.0808487	-0.379328	0.0808487	0.0567894	0.377855	0.436117	0.297007
Q5VST9	OBSCN	S5563	M3	Q5VST9_OBSCN_S5563_M3	0.370893	0.460949	0.0279992			0.0569431	0.141582	0.06774	0.168091	0.443825	0.0217686	-0.114195	-0.146322	-0.55802
P08473	MME	S6	M1	P08473_MME_S6_M1	0.370956	0.442578	0.987962				-0.0770035	0.184511	-0.0770035	0.349626	-0.0542002	0.13736	0.0228033	-0.212266
P49792	RANBP2	S781	M1	P49792_RANBP2_S781_M1	0.371057	0.384738	0.455165				-0.0237675	-0.0475159	-0.132222	-0.0418873	0.243686	-0.337327	0.375908	-0.29544
O75923	DYSF	S214	M1	O75923_DYSF_S214_M1	0.371289	0.567183	0.937258				0.126068	-0.0253634	-0.0172644	-0.0954857	0.132145	-0.00687027	0.14941	0.0886154
Q8NFG4	FLCN	S62	M1	Q8NFG4_FLCN_S62_M1	0.371554	0.503917	0.133859				-0.120764	-0.0638542	-0.865522	-0.723618	0.302509	-0.0143642	1.16803	0.709253
Q00341	HDLBP	S944	M1	Q00341_HDLBP_S944_M1	0.37172	0.843818	0.321209				0.0334449	-0.0490417	0.0109491	0.0207376	0.184235	-0.252132	0.173285	-0.27287
P20929	NEB	T6494	M1	P20929_NEB_T6494_M1	0.371741	0.938923	0.823928				-0.0296626	-0.0703053	-0.00267124	-0.126266	-0.056654	-0.0395222	-0.0539827	0.0867443
Q8TEB9	RHBDD1	S314	M1	Q8TEB9_RHBDD1_S314_M1	0.371883	0.130964	0.20933				-0.240348	-0.0161176	-0.325674	-0.300152	-0.00889015	-0.0080862	0.316784	0.292066
Q14160	SCRIB	S504	M1	Q14160_SCRIB_S504_M1	0.37214	0.333748	0.308923				0.0136485	-0.137616	-0.139242	0.00163841	0.128194	-0.155534	0.267436	-0.157172
P12883	MYH7	T857	M1	P12883_MYH7_T857_M1	0.372194	0.182326	0.39355				0.00735664	0.291973	-0.0300102	0.0616932	0.0523424	0.362617	0.0823526	0.300924
P12883	MYH7	S1222	M1	P12883_MYH7_S1222_M1	0.372406	0.0770133	0.118231				0.0156913	0.212863	-0.153339	-0.142464	0.0495586	0.340212	0.202898	0.482676
Q9NYF3	FAM53C	S273	M1	Q9NYF3_FAM53C_S273_M1	0.372461	0.175866	0.443802				-0.172048	0.0156431	-0.197177	-0.0233402	-0.0743012	0.045229	0.122876	0.0685692
Q9UKX2	MYH2	S424	M1	Q9UKX2_MYH2_S424_M1	0.372496	0.441633	0.582168				-0.0988722	-0.126252	-0.108004	-0.25136	-0.0897408	-0.117838	0.0182629	0.133522
Q9UQ35	SRRM2	S2018	M3	Q9UQ35_SRRM2_S2018_M3	0.372542	0.722668	0.0525258				0.12245	-0.02635	0.167166	-0.317242	0.0777349	0.0381708	-0.0894308	0.355412
Q9UQ35	SRRM2	S2020	M3	Q9UQ35_SRRM2_S2020_M3	0.372542	0.722668	0.0525258				0.12245	-0.02635	0.167166	-0.317242	0.0777349	0.0381708	-0.0894308	0.355412
Q9UQ35	SRRM2	T2022	M3	Q9UQ35_SRRM2_T2022_M3	0.372542	0.722668	0.0525258				0.12245	-0.02635	0.167166	-0.317242	0.0777349	0.0381708	-0.0894308	0.355412
Q9NWH9	SLTM	S289	M1	Q9NWH9_SLTM_S289_M1	0.37267	0.0801358	0.237556				-0.0171342	0.0431795	0.060564	0.16748	-0.0369616	-0.000328064	-0.0975256	-0.167809
Q9H902	REEP1	S152	M1	Q9H902_REEP1_S152_M1	0.372677	0.914973	0.344168				0.108031	0.0600863	0.12822	0.338696	0.0745983	-0.131998	-0.0536213	-0.470694
Q13428	TCOF1	T1234	M2	Q13428_TCOF1_T1234_M2	0.372882	0.185693	0.978616				1.3039	1.25428	0.454072	-1.07149	1.3039	1.25428	0.849828	2.32576
P23588	EIF4B	S406	M1	P23588_EIF4B_S406_M1	0.372911	0.00169905	0.834831		0.000999001		0.259015	-0.0660868	0.1138	-0.0363007	0.343899	-0.0958729	0.230099	-0.0595722
Q9UJ14	GGT7	S72	M1	Q9UJ14_GGT7_S72_M1	0.372962	0.520812	0.645886				-0.176818	0.0389585	-0.188206	-0.0340462	-0.16543	0.0945387	0.0227757	0.128585
Q9BTU6	PI4K2A	S51	M2	Q9BTU6_PI4K2A_S51_M2	0.373035	0.119735	0.0270236			0.0719281	0.318558	-0.410074	0.54446	0.165791	-0.469442	-0.487646	-1.0139	-0.653437
Q9UPQ0	LIMCH1	S670	M1	Q9UPQ0_LIMCH1_S670_M1	0.373389	0.349185	0.691066				-0.00567532	-0.0374355	0.0825195	0.115316	-0.0806828	-0.0559101	-0.163202	-0.171227
Q7L4I2	RSRC2	S32	M1	Q7L4I2_RSRC2_S32_M1	0.373552	0.127869	0.702123				-0.0663776	-0.00638247	-0.123331	-0.0109844	0.07728	-0.00178051	0.200611	0.00920391
P11217	PYGM	Y405	M1	P11217_PYGM_Y405_M1	0.37356	0.855453	0.841583				-0.0648313	-0.135074	-0.126211	-0.0376415	-0.00345135	-0.165996	0.12276	-0.128354	+
O43314	PPIP5K2	S38	M1	O43314_PPIP5K2_S38_M1	0.373599	0.743709	0.117442				-0.390502	-0.151286	-0.414562	-0.121229	0.279926	-0.433568	0.694488	-0.312339
Q12983	BNIP3	S160	M1	Q12983_BNIP3_S160_M1	0.373634	0.0828278	0.0614644				-0.191275	0.091434	-0.701168	-0.46201	0.0722809	0.225712	0.773448	0.687722
Q9Y2K6	USP20	S132	M2	Q9Y2K6_USP20_S132_M2	0.373764	0.296395	0.711886				0.0667787	0.0903454	0.0309763	-0.0250072	0.102581	0.126989	0.0716047	0.151997
Q9Y2K6	USP20	S134	M2	Q9Y2K6_USP20_S134_M2	0.373764	0.296395	0.711886				0.0667787	0.0903454	0.0309763	-0.0250072	0.102581	0.126989	0.0716047	0.151997
Q86VR2	RETREG3	S320	M1	Q86VR2_RETREG3_S320_M1	0.373826	0.788257	0.264097				0.0352688	-0.127324	-0.32608	-0.374865	0.66309	0.117126	0.98917	0.491991
Q9H4G0	EPB41L1	S510	M1	Q9H4G0_EPB41L1_S510_M1	0.373858	0.177287	0.227039				0.123469	-0.034225	-0.614679	-0.00216293	0.176294	-0.066287	0.790973	-0.0641241
P33121	ACSL1	S423	M1	P33121_ACSL1_S423_M1	0.373948	0.0191527	0.217271		0.023976		0.140818	0.110402	-0.130795	0.0484352	0.152213	0.172369	0.283009	0.123934
P29966	MARCKS	S147	M1	P29966_MARCKS_S147_M1	0.373961	0.999894	0.68932				-0.00447464	0.126874	-0.664705	0.282612	0.0283532	-0.0280337	0.693058	-0.310646
Q8N3K9	CMYA5	S1551	M2	Q8N3K9_CMYA5_S1551_M2	0.374132	0.153793	0.377436				-0.194498	0.169381	-0.0576105	0.386007	-0.235364	0.0806503	-0.177753	-0.305357
Q07157	TJP1	S175	M2	Q07157_TJP1_S175_M2	0.37441	0.201887	0.356115				-0.0252252	-0.090229	-0.191149	-0.307734	0.0107641	-0.0744176	0.201913	0.233316
Q5VST9	OBSCN	S5573	M3	Q5VST9_OBSCN_S5573_M3	0.374496	0.457441	0.0255092			0.0509491	0.0250015	0.0141211	0.212497	0.47612	-0.0624046	-0.0516157	-0.274901	-0.527736
O00567	NOP56	S569	M2	O00567_NOP56_S569_M2	0.374947	0.682589	0.291778				-0.11888	0.0865364	0.235692	0.198027	-0.129251	-0.00648308	-0.364944	-0.20451
O00567	NOP56	S570	M2	O00567_NOP56_S570_M2	0.374947	0.682589	0.291778				-0.11888	0.0865364	0.235692	0.198027	-0.129251	-0.00648308	-0.364944	-0.20451
Q92997	DVL3	S48	M1	Q92997_DVL3_S48_M1	0.375013	0.276674	0.223916				-0.245924	0.110232	-0.424049	0.268671	0.00230885	0.09658	0.426358	-0.172091
P48681	NES	S680	M1	P48681_NES_S680_M1	0.375126	0.00705101	0.693589		0.017982		0.216509	0.0672588	0.120201	0.0672588	0.402047	0.0753951	0.281846	0.00813627
O43815	STRN	S239	M1	O43815_STRN_S239_M1	0.375145	0.282175	0.443913				0.0926495	0.0145273	0.0668645	-0.00671196	0.0926495	0.0753689	0.025785	0.0820808
Q9ULT8	HECTD1	S1345	M3	Q9ULT8_HECTD1_S1345_M3	0.375252	0.985186	0.173292				-0.177092	-0.258667	0.0607834	-0.147568	-0.25133	-0.344316	-0.312113	-0.196748
Q9ULT8	HECTD1	T1342	M3	Q9ULT8_HECTD1_T1342_M3	0.375252	0.985186	0.173292				-0.177092	-0.258667	0.0607834	-0.147568	-0.25133	-0.344316	-0.312113	-0.196748
Q9ULT8	HECTD1	Y1338	M3	Q9ULT8_HECTD1_Y1338_M3	0.375252	0.985186	0.173292				-0.177092	-0.258667	0.0607834	-0.147568	-0.25133	-0.344316	-0.312113	-0.196748
Q8WZ42	TTN	T9682	M1	Q8WZ42_TTN_T9682_M1	0.375364	0.174353	0.688622				-0.242647	-0.139471	-0.149282	0.0147085	-0.258091	-0.18182	-0.108809	-0.196528
P62995	TRA2B	S97	M3	P62995_TRA2B_S97_M3	0.375423	0.718135	0.0944676				0.191531	0.0323105	-0.0771227	0.0461578	0.248253	0.0184631	0.325376	-0.0276947
Q8N3V7	SYNPO	T495	M1	Q8N3V7_SYNPO_T495_M1	0.375868	0.0978533	0.60702				0.280972	0.105025	0.27318	0.0360203	0.288763	0.17403	0.015583	0.13801
P61981	YWHAG	Y117	M1	P61981_YWHAG_Y117_M1	0.376273	0.0568062	0.300133				0.234436	0.101855	0.234436	-0.0697365	0.371374	0.35803	0.136938	0.427766	+
Q8WZ42	TTN	S31207	M1	Q8WZ42_TTN_S31207_M1	0.376411	0.284505	0.245771				-0.152797	-0.187405	-0.0248089	0.0288982	-0.326063	-0.217112	-0.301254	-0.24601
P05976	MYL1	T71	M1	P05976_MYL1_T71_M1	0.376549	0.466921	0.229706				-0.0760055	0.0348482	0.0553932	-0.117437	-0.106247	0.0895805	-0.16164	0.207018
P16989	YBX3	S203	M3	P16989_YBX3_S203_M3	0.37661	0.963047	0.95216				-0.315694	-0.104951	-0.316723	-0.126411	-0.314665	-0.0834904	0.00205803	0.0429211
Q03001	DST	S2215	M1	Q03001_DST_S2215_M1	0.377078	0.468032	0.796198				-0.0377464	-0.13594	-0.305336	0.0475903	0.0429635	-0.197311	0.3483	-0.244902
Q9Y6P5	SESN1	T320	M1	Q9Y6P5_SESN1_T320_M1	0.377449	0.447318	0.0925774				-0.130013	-0.327949	-0.259752	-0.71372	-0.130013	-0.249083	0.129738	0.464638
P49759;Q9HAZ1	CLK1	S341	M2	P49759;Q9HAZ1_CLK1_S341_M2	0.377513	0.713847	0.459337				-0.166749	-0.400477	-0.166749	-0.263899	-0.437068	-0.714352	-0.270319	-0.450453
P27448	MARK3	S540	M1	P27448_MARK3_S540_M1	0.377561	0.501284	0.173416				-0.170746	-0.0514612	-0.344643	-2.06496	0.00315094	0.0863018	0.347794	2.15127
Q05193	DNM1	S774	M2	Q05193_DNM1_S774_M2	0.377608	0.871096	0.584023				0.100168	-0.146262	-0.269814	-0.338085	0.702283	0.161552	0.972096	0.499638
Q96Q06	PLIN4	S1238	M1	Q96Q06_PLIN4_S1238_M1	0.377657	0.138561	0.567432				-0.0832243	-0.807249	-0.429475	-0.910321	0.336859	-0.540274	0.766334	0.370048
P17812	CTPS1	S575	M1	P17812_CTPS1_S575_M1	0.377733	0.274042	0.42017				-0.0817318	0.252264	0.472811	0.453934	-0.174948	0.237462	-0.647759	-0.216472
Q8WZ42	TTN	S10206	M1	Q8WZ42_TTN_S10206_M1	0.377783	0.929622	0.411408				0.0228949	0.11276	0.0091548	0.0865507	0.122363	0.11276	0.113208	0.0262089
P17174	GOT1	S385	M1	P17174_GOT1_S385_M1	0.378075	0.273632	0.662166				0.114378	0.0784416	0.0807133	0.0364857	0.136642	0.125767	0.0559282	0.0892811	+
P12235	SLC25A4	S42	M1	P12235_SLC25A4_S42_M1	0.378129	0.0757731	0.762212				0.100266	0.122255	0.171183	0.142288	0.0293503	0.0448942	-0.141832	-0.097394
Q9BRD0	BUD13	S197	M2	Q9BRD0_BUD13_S197_M2	0.378216	0.210838	0.120293				-0.11427	-0.477511	-0.123824	0.162989	-0.104715	-0.509263	0.0191088	-0.672251
Q9BRD0	BUD13	S201	M2	Q9BRD0_BUD13_S201_M2	0.378216	0.210838	0.120293				-0.11427	-0.477511	-0.123824	0.162989	-0.104715	-0.509263	0.0191088	-0.672251
Q00872	MYBPC1	S320	M1	Q00872_MYBPC1_S320_M1	0.378291	0.519939	0.631407				-0.348822	0.170067	-0.361816	-0.0265388	0.0636339	0.319342	0.42545	0.345881
Q14315	FLNC	S1256	M1	Q14315_FLNC_S1256_M1	0.378297	0.122713	0.513689				0.11527	0.0770597	-0.0516281	-0.00304794	0.195248	0.0823708	0.246876	0.0854187
P62995	TRA2B	S95	M3	P62995_TRA2B_S95_M3	0.378374	0.675471	0.0925779				0.188515	0.0352259	-0.0987997	0.0579262	0.24493	0.0125256	0.34373	-0.0454006
Q00872	MYBPC1	S23	M1	Q00872_MYBPC1_S23_M1	0.378448	0.026112	0.210958		0.0539461		-0.0407758	-0.00444555	0.0340004	0.0328484	-0.124489	-0.0669746	-0.158489	-0.099823
Q15172	PPP2R5A	S178	M1	Q15172_PPP2R5A_S178_M1	0.378459	0.906069	0.487437				-0.79389	-0.0672035	-0.248491	0.109493	-1.69857	-0.269528	-1.45008	-0.379022
P49792	RANBP2	T779	M2	P49792_RANBP2_T779_M2	0.378553	0.293663	0.76222				-0.108952	-0.19729	-0.117855	-0.0604153	-0.078968	-0.267579	0.038887	-0.207164
P49792	RANBP2	S781	M2	P49792_RANBP2_S781_M2	0.378554	0.293663	0.762222				-0.108952	-0.19729	-0.117855	-0.0604153	-0.07897	-0.267579	0.0388851	-0.207164
P18615	NELFE	S115	M1	P18615_NELFE_S115_M1	0.3787	0.094287	0.047834			0.0599401	-0.0820622	0.00620461	-0.201744	0.140923	-0.0533209	-0.0531826	0.148423	-0.194105
Q9UQ35	SRRM2	T1698	M2	Q9UQ35_SRRM2_T1698_M2	0.378805	0.331513	0.899093				-0.183621	-0.493948	-0.253948	-0.493948	0.179115	-0.321527	0.433063	0.172421
Q96E09	FAM122A	S197	M1	Q96E09_FAM122A_S197_M1	0.378837	0.0878588	0.0248394			0.0809191	0.0521259	-0.0472288	-0.344245	-0.140196	0.317199	-0.0431862	0.661444	0.0970097
Q96ST2	IWS1	S300	M3	Q96ST2_IWS1_S300_M3	0.37886	0.609193	0.200029				-0.0247869	0.00304079	-0.275017	-0.00698948	0.0241804	0.0130711	0.299197	0.0200605
Q96ST2	IWS1	S302	M3	Q96ST2_IWS1_S302_M3	0.37886	0.609193	0.200029				-0.0247869	0.00304079	-0.275017	-0.00698948	0.0241804	0.0130711	0.299197	0.0200605
Q96ST2	IWS1	S304	M3	Q96ST2_IWS1_S304_M3	0.37886	0.609193	0.200029				-0.0247869	0.00304079	-0.275017	-0.00698948	0.0241804	0.0130711	0.299197	0.0200605
Q9H1R3	MYLK2	T186	M1	Q9H1R3_MYLK2_T186_M1	0.378925	0.0497123	0.477069		0.0759241		0.410858	-0.0554476	0.410858	0.74967	0.156194	-0.0978065	-0.254664	-0.847476
O60524	NEMF	S747	M2	O60524_NEMF_S747_M2	0.379077	0.175628	0.0689667				-0.130075	-0.195344	-0.215479	0.055685	-0.0976334	-0.392438	0.117846	-0.448123
Q14980	NUMA1	S1757	M1	Q14980_NUMA1_S1757_M1	0.379134	0.0858109	0.506733				0.00930071	-0.0768366	0.0617027	0.00439072	-0.0368433	-0.105272	-0.098546	-0.109663
Q92945	KHSRP	S181	M1	Q92945_KHSRP_S181_M1	0.379459	0.948073	0.705606				0.110509	-0.037365	-0.0712061	0.0765038	0.12262	-0.0530915	0.193826	-0.129595
O95819	MAP4K4	S900	M1	O95819_MAP4K4_S900_M1	0.37953	0.126913	0.862411				0.000528336	0.31992	-0.0502052	0.155329	0.215504	0.323038	0.265709	0.167709
Q9UMS6	SYNPO2	T517	M1	Q9UMS6_SYNPO2_T517_M1	0.379635	0.205303	0.0485495			0.105894	0.184904	0.0708857	-0.0381813	-2.71708	1.10644	0.206725	1.14462	2.92381
Q9UQ35	SRRM2	S2030	M3	Q9UQ35_SRRM2_S2030_M3	0.379811	0.78589	0.299603				-0.025703	0.00925922	-0.0112896	-0.0181541	-0.0401163	0.0518541	-0.0288267	0.0700083
Q9UQ35	SRRM2	S2032	M3	Q9UQ35_SRRM2_S2032_M3	0.379811	0.78589	0.299603				-0.025703	0.00925922	-0.0112896	-0.0181541	-0.0401163	0.0518541	-0.0288267	0.0700083
Q9UQ35	SRRM2	T2034	M3	Q9UQ35_SRRM2_T2034_M3	0.379811	0.78589	0.299603				-0.025703	0.00925922	-0.0112896	-0.0181541	-0.0401163	0.0518541	-0.0288267	0.0700083
Q96QR8	PURB	S6	M2	Q96QR8_PURB_S6_M2	0.380047	0.427857	0.443681				-0.0139456	-0.0162778	0.0805912	0.106148	-0.0530024	-0.177679	-0.133594	-0.283827
Q96QR8	PURB	S8	M2	Q96QR8_PURB_S8_M2	0.380047	0.427857	0.443681				-0.0139456	-0.0162778	0.0805912	0.106148	-0.0530024	-0.177679	-0.133594	-0.283827
P24821	TNC	S70	M2	P24821_TNC_S70_M2	0.380316	0.597011	0.90234				1.00031	0.27362	1.70622	0.492561	-0.258359	-0.281896	-1.96458	-0.774457
O14647	CHD2	S207	M2	O14647_CHD2_S207_M2	0.380321	0.506861	0.0284562			0.0799201	-0.0270357	0.0647511	-1.6158	-0.394076	0.032383	0.158798	1.64818	0.552874
O14647	CHD2	S208	M2	O14647_CHD2_S208_M2	0.380321	0.506861	0.0284562			0.0799201	-0.0270357	0.0647511	-1.6158	-0.394076	0.032383	0.158798	1.64818	0.552874
P18206	VCL	S579	M1	P18206_VCL_S579_M1	0.380387	0.674621	0.0672548				-0.0698719	-0.225148	-0.352962	-0.24939	0.0351696	-0.154903	0.388132	0.0944867
Q6WCQ1	MPRIP	S235	M2	Q6WCQ1_MPRIP_S235_M2	0.380399	0.989507	0.296681				0.375093	0.158338	0.961324	0.214983	-0.0395489	-1.46977	-1.00087	-1.68475
Q8IYB3	SRRM1	S696	M1	Q8IYB3_SRRM1_S696_M1	0.380416	0.973743	0.38022				0.00424719	-0.0465326	-0.0731697	-0.0677624	0.0398932	-0.0344658	0.113063	0.0332966
Q9H1E3	NUCKS1	S19	M1	Q9H1E3_NUCKS1_S19_M1	0.380443	0.266176	0.9295				-0.120264	-0.0102329	-0.243191	-0.0834827	-0.0690012	0.0215673	0.17419	0.10505
Q92614	MYO18A	S1640	M1	Q92614_MYO18A_S1640_M1	0.380493	0.339832	0.680718				0.0560341	0.0814691	0.024982	0.161252	0.0808029	0.0814691	0.0558209	-0.079783
Q9H422	HIPK3	T358	M2	Q9H422_HIPK3_T358_M2	0.380725	0.212825	0.363462				-0.153968	-0.147131	-0.157738	-0.1668	-0.150198	0.173128	0.00753975	0.339928
Q14C86	GAPVD1	S769	M2	Q14C86_GAPVD1_S769_M2	0.380749	0.613869	0.625333				-0.252026	-0.291295	-0.202127	-0.344038	-0.373483	-0.238551	-0.171355	0.105487
Q9UKX2	MYH2	S1294	M1	Q9UKX2_MYH2_S1294_M1	0.380756	0.307706	0.342891				-0.0904503	-0.0032773	-0.248226	-0.0200043	-0.0474586	0.0134497	0.200768	0.0334539
Q13595	TRA2A	S100	M3	Q13595_TRA2A_S100_M3	0.381018	0.671969	0.280596				0.185321	0.112264	-0.0409794	0.0767765	0.209568	0.319605	0.250547	0.242828
Q9HDC5	JPH1	S479	M3	Q9HDC5_JPH1_S479_M3	0.381119	0.891647	0.574751				-0.720285	-0.276847	-0.784787	-0.64507	-0.720285	-0.0381975	0.0645018	0.606873
O94875	SORBS2	S302	M2	O94875_SORBS2_S302_M2	0.381169	0.40234	0.00244987			0.018981	-0.292107	-0.898813	-2.00772	-2.99001	1.17041	-0.595154	3.17813	2.39486
P11532	DMD	S3541	M1	P11532_DMD_S3541_M1	0.381728	0.139787	0.191562				0.30614	0.382856	-0.147506	0.370607	0.31245	0.395104	0.459956	0.024497
B2RUZ4	SMIM1	S22	M2	B2RUZ4_SMIM1_S22_M2	0.381782	0.708916	0.160484				0.0169678	-0.666428	1.47189	-0.967596	-0.347058	0.249207	-1.81894	1.2168
Q14324	MYBPC2	S44	M1	Q14324_MYBPC2_S44_M1	0.381801	0.137124	0.767833				-0.0997066	-0.0767884	-0.107573	-0.0405674	-0.0918407	-0.113009	0.0157318	-0.0724421
Q15772	SPEG	S2177	M1	Q15772_SPEG_S2177_M1	0.381965	0.16958	0.265973				-0.231271	-0.0460167	0.118988	-0.0235233	-0.396392	-0.0460167	-0.51538	-0.0224934
Q8N1G4	LRRC47	S431	M1	Q8N1G4_LRRC47_S431_M1	0.382333	0.0558474	0.377343				0.0433168	0.326777	-0.095994	-0.214617	0.182628	0.557487	0.278622	0.772103
P35573	AGL	S894	M1	P35573_AGL_S894_M1	0.382462	0.221537	0.325802				0.086885	0.024519	0.264387	0.21067	0.00529289	-0.0195065	-0.259094	-0.230177
O95837;P29992;P50148	GNA14	T43	M2	O95837;P29992;P50148_GNA14_T43_M2	0.382469	0.148962	0.766282				-0.142744	0.0399537	-0.214352	0.266072	-0.0711365	0.0355287	0.143215	-0.230544
Q8WZ42	TTN	T23159	M1	Q8WZ42_TTN_T23159_M1	0.382623	0.535987	0.053542				0.478146	-0.0538139	0.562904	-0.115566	0.478146	0.446978	-0.0847588	0.562544
P35222	CTNNB1	T556	M1	P35222_CTNNB1_T556_M1	0.382739	0.0050509	0.214982		0.012987		0.370016	0.415511	1.08956	-0.273182	0.25705	0.517204	-0.832512	0.790386
Q9H1B7	IRF2BPL	S547	M1	Q9H1B7_IRF2BPL_S547_M1	0.382874	0.375989	0.211992				-0.0918241	0.034143	-0.0631666	0.0870209	-0.120481	-0.0187349	-0.0573149	-0.105756
P07910	HNRNPC	S299	M1	P07910_HNRNPC_S299_M1	0.382898	0.555764	0.738743				-0.171832	0.105989	-0.0733624	-0.00203323	-0.270301	0.115002	-0.196939	0.117035
Q9NPC6	MYOZ2	S48	M1	Q9NPC6_MYOZ2_S48_M1	0.382929	0.466146	0.903826				0.212437	0.184406	0.51523	0.694922	-0.0903568	-0.160106	-0.605587	-0.855028
Q9BY89	KIAA1671	S1800	M1	Q9BY89_KIAA1671_S1800_M1	0.383008	0.00482924	0.638214		0.013986		-0.152708	-0.00294685	-0.189063	0.165756	-0.0765948	-0.0386257	0.112468	-0.204382
Q9Y316	MEMO1	S86	M1	Q9Y316_MEMO1_S86_M1	0.383032	0.0272507	0.277782		0.0549451		-0.0503082	0.0492563	-0.0139766	0.0139608	-0.141346	0.0492563	-0.127369	0.0352955
P21817	RYR1	T4518	M1	P21817_RYR1_T4518_M1	0.383137	0.530474	0.592627				-0.0900159	-0.169755	-0.0111961	0.0717106	-0.185944	-0.226881	-0.174747	-0.298592
Q9P0P8	MTRES1	S116	M2	Q9P0P8_MTRES1_S116_M2	0.383278	0.913616	0.136347				0.267551	0.00205231	0.352184	-0.0934887	0.182918	0.226986	-0.169267	0.320475
Q9UKV3	ACIN1	S655	M2	Q9UKV3_ACIN1_S655_M2	0.383502	0.304987	0.332797				0.0976682	-0.0834723	-0.200872	0.105766	0.125398	-0.108926	0.32627	-0.214692
Q9UKV3	ACIN1	S657	M2	Q9UKV3_ACIN1_S657_M2	0.383502	0.304987	0.332797				0.0976682	-0.0834723	-0.200872	0.105766	0.125398	-0.108926	0.32627	-0.214692
Q96D71	REPS1	S170	M2	Q96D71_REPS1_S170_M2	0.383544	0.136851	0.48485				0.0734634	0.267745	-0.0150051	0.283096	0.331217	0.124352	0.346222	-0.158745
Q5TAG4	NBPF12	S458	M1	Q5TAG4_NBPF12_S458_M1	0.383568	0.387613	0.0229062			0.017982	-0.258421	0.0514851	-0.349215	-0.161102	-0.11276	0.0971942	0.236455	0.258296
Q6H8Q1	ABLIM2	S280	M3	Q6H8Q1_ABLIM2_S280_M3	0.383651	0.420068	0.554205				-0.0144382	-0.151467	-0.156984	-0.156803	-0.00270748	-0.142343	0.154277	0.0144606
O95837;P29992;P50148	GNA14	S46	M2	O95837;P29992;P50148_GNA14_S46_M2	0.38425	0.0719069	0.963714				-0.20603	-0.0274458	-0.373332	-0.0607262	-0.0711365	0.00583458	0.302196	0.0665607
P46020	PHKA1	T1028	M3	P46020_PHKA1_T1028_M3	0.384257	0.365546	0.645048				1.10333	0.39044	1.10615	0.945545	0.52339	-0.273402	-0.582765	-1.21895	+
Q8N3K9	CMYA5	S2207	M1	Q8N3K9_CMYA5_S2207_M1	0.384283	0.111434	0.201394				-0.303429	-0.200595	0.064321	0.3029	-0.403294	-0.551827	-0.467615	-0.854728
Q86TC9	MYPN	S1051	M1	Q86TC9_MYPN_S1051_M1	0.38448	0.416889	0.922189				-0.275769	0.250682	-0.127601	0.280142	-0.275769	0.180912	-0.148168	-0.0992298
Q02641	CACNB1	S193	M1	Q02641_CACNB1_S193_M1	0.384579	0.236286	0.104155				-0.0493417	-0.037827	0.265889	0.0978947	-0.17012	-0.174285	-0.436009	-0.27218
Q8IWE5	PLEKHM2	S564	M2	Q8IWE5_PLEKHM2_S564_M2	0.384856	0.91876	0.19577				0.219049	0.0596418	-0.126043	0.113506	0.558813	0.00949335	0.684856	-0.104013
P49759;Q9HAZ1	CLK1	T342	M2	P49759;Q9HAZ1_CLK1_T342_M2	0.385157	0.513371	0.20658				-0.150975	-0.600867	-0.251648	-1.21917	0.000929832	-0.41038	0.252578	0.80879
Q5T0N5	FNBP1L	S488	M2	Q5T0N5_FNBP1L_S488_M2	0.385161	0.243066	0.48231				0.4456	0.423873	0.430054	0.68994	0.478952	-0.142556	0.0488982	-0.832496
Q14699	RFTN1	S199	M1	Q14699_RFTN1_S199_M1	0.38533	0.159311	0.761555				0.0330515	-0.0632672	-0.0823383	-0.104092	0.0724754	-0.0539188	0.154814	0.0501728
E9PAV3	NACA	S1650	M1	E9PAV3_NACA_S1650_M1	0.38534	0.240107	0.260094				0.0548024	-0.250616	0.219307	0.0693913	-0.0418186	-0.604212	-0.261126	-0.673603
Q5VXT5	SYPL2	S262	M1	Q5VXT5_SYPL2_S262_M1	0.385467	0.0431955	0.756313		0.0569431		0.204157	-0.50631	0.591567	-0.16239	0.131134	-0.516716	-0.460433	-0.354326
Q96RK0	CIC	T1408	M2	Q96RK0_CIC_T1408_M2	0.385541	0.844209	0.0145352			0.027972	-0.0384831	-0.0679693	0.809371	0.221632	-0.0384831	-2.09967	-0.847854	-2.3213
P19021	PAM	S946	M1	P19021_PAM_S946_M1	0.385759	0.462025	0.392863				-0.0451374	0.0215416	-0.08325	-0.0182419	-0.00702477	0.0613251	0.0762253	0.079567
Q6P0Q8	MAST2	S1381	M1	Q6P0Q8_MAST2_S1381_M1	0.385791	0.489663	0.256131				-0.0226631	0.0232854	-0.0875187	0.0199165	0.0102444	0.0266542	0.0977631	0.00673771
P46821	MAP1B	S831	M2	P46821_MAP1B_S831_M2	0.386034	0.761451	0.374291				0.204408	-0.404027	0.0343771	0.109148	0.374438	-0.483694	0.340061	-0.592842
Q9UBF9	MYOT	T289	M1	Q9UBF9_MYOT_T289_M1	0.386149	0.585955	0.211711				-0.112664	-0.00286388	-0.20314	-0.00751972	-0.0120668	0.0475621	0.191073	0.0550818
Q8WZ42	TTN	S2093	M1	Q8WZ42_TTN_S2093_M1	0.386241	0.835982	0.47822				-0.0133452	0.0334978	-0.0269108	-0.127434	0.00249386	0.0747519	0.0294046	0.202186
Q9NR82	KCNQ5	S466	M1	Q9NR82_KCNQ5_S466_M1	0.386347	0.00547609	0.194641		0.010989		0.0974002	-0.198196	0.117958	-0.0866804	0.0768423	-0.292127	-0.0411158	-0.205447
P10916	MYL2	S15	M1	P10916_MYL2_S15_M1	0.386385	0.992148	0.950954				-0.12386	0.0438395	-0.0355015	0.141157	-0.158657	-0.0354271	-0.123156	-0.176584
Q15032	R3HDM1	T109	M1	Q15032_R3HDM1_T109_M1	0.386476	0.51874	0.0930484				-0.0477209	-0.120898	-0.976292	-0.511826	0.524375	-0.0242577	1.50067	0.487568
Q01082	SPTBN1	S2319	M2	Q01082_SPTBN1_S2319_M2	0.386608	0.940141	0.101042				-0.0842524	0.107288	-0.0675983	1.00033	-0.100906	-0.0962849	-0.033308	-1.09661
Q96QR8	PURB	S304	M1	Q96QR8_PURB_S304_M1	0.386787	0.339479	0.711988				0.0632281	0.0142384	0.0183496	0.0247822	0.108107	-0.00696182	0.089757	-0.031744
Q05516	ZBTB16	S262	M1	Q05516_ZBTB16_S262_M1	0.386848	0.0246973	0.64561		0.043956		0.35971	0.290104	-0.0600591	0.0337563	0.456576	0.290104	0.516635	0.256348
O95425	SVIL	T545	M2	O95425_SVIL_T545_M2	0.386916	0.569934	0.0300659			0.118881	-0.024725	-0.707625	-0.024725	0.677874	-0.178836	-0.761541	-0.154111	-1.43941
Q8WZ42	TTN	S20836	M1	Q8WZ42_TTN_S20836_M1	0.386927	0.187592	0.153927				0.0027051	0.108288	-0.211224	-0.00662994	0.0459766	0.135154	0.2572	0.141784
O95218	ZRANB2	S153	M1	O95218_ZRANB2_S153_M1	0.387039	0.250831	0.095246				-0.100875	0.0353928	-0.116485	0.0406837	0.0839338	0.0301018	0.200418	-0.010582
Q9NVI7	ATAD3A	S634	M1	Q9NVI7_ATAD3A_S634_M1	0.387186	0.278325	0.240246				-0.0935049	-0.00689507	-0.105203	-0.0183611	-0.00577641	0.171456	0.0994267	0.189817
Q9H987	SYNPO2L	T458	M1	Q9H987_SYNPO2L_T458_M1	0.387204	0.179903	0.532382				-0.100163	-0.284878	-0.15542	-0.284878	-0.0530319	-0.253233	0.102388	0.0316443
O75112	LDB3	T284	M1	O75112_LDB3_T284_M1	0.387445	0.0414164	0.147901		0.011988		-0.0480285	0.699078	-0.537029	-0.0290861	0.103729	0.94476	0.640759	0.973846
P12883	MYH7	S1915	M1	P12883_MYH7_S1915_M1	0.387767	0.218974	0.604173				0.0902405	0.211205	0.0814991	-0.00585937	0.204768	0.234423	0.123269	0.240282
P13929	ENO3	S177	M1	P13929_ENO3_S177_M1	0.387963	0.50656	0.475473				-0.0631409	-0.0636196	-0.174617	-0.110876	-0.00675774	0.00564766	0.16786	0.116524
Q9UKX2	MYH2	S1305	M2	Q9UKX2_MYH2_S1305_M2	0.388181	0.410515	0.218512				0.324015	0.464682	0.338414	0.0742502	0.00421286	0.561805	-0.334201	0.487555
Q9UKX2	MYH2	S1308	M2	Q9UKX2_MYH2_S1308_M2	0.388181	0.410515	0.218512				0.324015	0.464682	0.338414	0.0742502	0.00421286	0.561805	-0.334201	0.487555
Q4KMP7	TBC1D10B	S132	M1	Q4KMP7_TBC1D10B_S132_M1	0.388227	0.0438038	0.393279		0.0679321		-0.0363693	-0.0540361	-0.0307178	0.0279388	-0.0966635	-0.11807	-0.0659456	-0.146008
Q8WZ42	TTN	T19085	M1	Q8WZ42_TTN_T19085_M1	0.388228	0.36152	0.0444422			0.0619381	0.0499792	0.26585	-0.272984	-0.456461	0.0860395	0.406942	0.359023	0.863403
P52943	CRIP2	S115	M1	P52943_CRIP2_S115_M1	0.388399	0.0675458	0.107455				0.0680771	-0.200088	-0.82716	-0.627035	0.283594	-0.168781	1.11075	0.458254
Q86VR2	RETREG3	S313	M3	Q86VR2_RETREG3_S313_M3	0.388415	0.632708	0.0281978			0.0579421	0.127705	-0.0714126	0.994888	0.189204	-0.0111217	-0.449846	-1.00601	-0.63905
Q86VR2	RETREG3	T307	M3	Q86VR2_RETREG3_T307_M3	0.388415	0.632708	0.0281978			0.0579421	0.127705	-0.0714126	0.994888	0.189204	-0.0111217	-0.449846	-1.00601	-0.63905
Q86VR2	RETREG3	T310	M3	Q86VR2_RETREG3_T310_M3	0.388415	0.632708	0.0281978			0.0579421	0.127705	-0.0714126	0.994888	0.189204	-0.0111217	-0.449846	-1.00601	-0.63905
Q92769	HDAC2	S422	M2	Q92769_HDAC2_S422_M2	0.388737	0.916258	0.467614				-0.122546	-0.0952539	-0.245149	-0.111219	0.0779915	-0.0792885	0.32314	0.0319309
Q92769	HDAC2	S424	M2	Q92769_HDAC2_S424_M2	0.388737	0.916258	0.467614				-0.122546	-0.0952539	-0.245149	-0.111219	0.0779915	-0.0792885	0.32314	0.0319309
Q7Z6Z7	HUWE1	S2887	M1	Q7Z6Z7_HUWE1_S2887_M1	0.388841	0.168385	0.63149				-0.00770664	0.0299644	-0.029645	0.0299644	0.157012	0.117318	0.186657	0.0873537
Q5JTV8	TOR1AIP1	S157	M2	Q5JTV8_TOR1AIP1_S157_M2	0.388903	0.53567	0.86305				-0.0209684	-0.259301	-0.103614	0.0287361	-0.0209684	-0.343503	0.0826454	-0.372239
O00567	NOP56	S530	M1	O00567_NOP56_S530_M1	0.388966	0.15971	0.329561				-0.358296	0.275457	0.489681	0.957716	-0.385023	0.221803	-0.874704	-0.735913
E9PAV3	NACA	S874	M2	E9PAV3_NACA_S874_M2	0.388989	0.707973	0.559266				0.221392	0.45832	-1.06336	0.782763	0.260619	0.227834	1.32398	-0.554929
O94929	ABLIM3	T279	M2	O94929_ABLIM3_T279_M2	0.388999	0.229355	0.393334				0.109286	-0.356714	0.109286	-0.59024	0.135504	-0.123188	0.0262175	0.467052
Q9H987	SYNPO2L	S790	M1	Q9H987_SYNPO2L_S790_M1	0.389011	0.727713	0.62184				0.202852	0.267073	0.19382	0.697762	0.211884	-0.557201	0.0180645	-1.25496
Q02045	MYL5	S25	M1	Q02045_MYL5_S25_M1	0.389146	0.0444046	0.187079		0.0789211		0.25484	0.332574	-0.776987	-1.18048	1.37753	0.55111	2.15452	1.73159
O95685	PPP1R3D	S78	M2	O95685_PPP1R3D_S78_M2	0.389185	0.991826	0.0581674				-0.0021019	-0.0940642	-0.215466	-0.230665	0.0227718	0.120125	0.238237	0.35079	+
P23297	S100A1	S3	M1	P23297_S100A1_S3_M1	0.389568	0.789662	0.719777				0.0415211	0.547997	0.480304	-0.0777988	0.0415211	1.1816	-0.438783	1.2594
P30622	CLIP1	S195	M1	P30622_CLIP1_S195_M1	0.389637	0.176014	0.659652				-0.00477028	0.174141	-0.0262775	0.207199	0.016737	0.0588493	0.0430145	-0.14835
Q16891	IMMT	S223	M1	Q16891_IMMT_S223_M1	0.389721	0.141692	0.220238				-0.142872	0.0044322	0.0622892	0.101551	-0.171228	-0.115952	-0.233518	-0.217503
P21817	RYR1	S2843	M2	P21817_RYR1_S2843_M2	0.389737	0.275332	0.437634				-0.293896	-0.392593	-0.138437	-0.581474	-0.438799	-0.302491	-0.300362	0.278983
Q96JM3	CHAMP1	S173	M2	Q96JM3_CHAMP1_S173_M2	0.389753	0.667586	0.396109				0.0188236	-0.343153	-0.862461	-1.08338	0.367226	0.269015	1.22969	1.3524
Q9BXF6	RAB11FIP5	S538	M1	Q9BXF6_RAB11FIP5_S538_M1	0.389929	0.757295	0.162297				0.00266027	-0.109985	-0.231251	-0.114891	0.230368	-0.10508	0.461618	0.0098114
Q8WZ42	TTN	Y4436	M1	Q8WZ42_TTN_Y4436_M1	0.389967	0.0462758	0.0105379		0.045954	0.002997	0.0863719	0.104609	0.41987	0.145042	-0.105772	-0.00385857	-0.525642	-0.148901
P08237	PFKM	S775	M1	P08237_PFKM_S775_M1	0.390003	0.982232	0.718063				-0.0465784	-0.0159793	-0.012948	-0.0759106	-0.0802088	0.0142927	-0.0672607	0.0902033
P46937	YAP1	Y407	M1	P46937_YAP1_Y407_M1	0.390111	0.913339	0.456723				-0.483477	-0.0366592	-0.433369	-0.0366592	-0.483477	-0.309143	-0.0501075	-0.272484
O95810	CAVIN2	S203	M3	O95810_CAVIN2_S203_M3	0.390221	0.618212	0.0891714				-0.0326266	-0.321863	-0.825197	-0.276711	0.0779638	-0.367015	0.903161	-0.0903044
Q5VTT5	MYOM3	S1180	M1	Q5VTT5_MYOM3_S1180_M1	0.39023	0.823769	0.422653				-0.238198	0.301786	-0.309896	0.505653	0.0497718	0.129459	0.359668	-0.376194
Q9Y608	LRRFIP2	S320	M1	Q9Y608_LRRFIP2_S320_M1	0.390665	0.310198	0.675637				0.0221329	-0.357613	0.0221329	-0.542036	0.0152636	-0.0927925	-0.00686932	0.449244
Q8NEY8	PPHLN1	S133	M1	Q8NEY8_PPHLN1_S133_M1	0.390675	0.933947	0.262993				-0.0121555	0.000902653	-0.00140953	-0.0702934	-0.0217333	0.00762653	-0.0203238	0.07792
P15259	PGAM2	S118	M1	P15259_PGAM2_S118_M1	0.390826	0.609359	0.563703				-0.196474	0.022049	0.16917	0.0585499	-0.282619	-0.120112	-0.45179	-0.178662
Q14693	LPIN1	S445	M1	Q14693_LPIN1_S445_M1	0.390837	0.0369739	0.0913266		0.014985		0.243941	1.41647	-1.11357	1.81048	0.931868	0.864037	2.04544	-0.946447	+
Q7Z3K3	POGZ	T1368	M3	Q7Z3K3_POGZ_T1368_M3	0.390911	0.996065	0.223249				0.238522	0.880821	1.23001	1.56853	-0.251622	0.283024	-1.48163	-1.28551
Q16643	DBN1	S142	M1	Q16643_DBN1_S142_M1	0.390969	0.513142	0.143483				0.0215659	-0.104626	-0.313627	-0.361052	0.0778952	-0.0992117	0.391522	0.26184
Q16891	IMMT	S507	M1	Q16891_IMMT_S507_M1	0.391044	0.0575523	0.934229				0.151447	0.0527735	0.151447	0.212057	0.164132	0.0090661	0.0126843	-0.202991
Q96T58	SPEN	S736	M2	Q96T58_SPEN_S736_M2	0.391147	0.331236	0.456859				0.0370526	-0.054462	0.0326033	-0.227333	0.103367	-0.051465	0.0707636	0.175868
Q6H8Q1	ABLIM2	S446	M1	Q6H8Q1_ABLIM2_S446_M1	0.391314	0.402566	0.763483				0.195244	0.000423431	0.243979	-0.0291367	0.18456	0.0299835	-0.0594187	0.0591202
P20618	PSMB1	S68	M1	P20618_PSMB1_S68_M1	0.391394	0.856399	0.767839				-0.0153723	-0.104836	-0.0153723	-0.219677	0.0549121	0.010004	0.0702844	0.229681
Q7L2J0	MEPCE	S217	M2	Q7L2J0_MEPCE_S217_M2	0.391539	0.96413	0.867501				-0.360843	-0.0645919	-0.387903	-0.0278568	-0.333782	-0.101327	0.054121	-0.0734701
Q8WZ42	TTN	S33153	M1	Q8WZ42_TTN_S33153_M1	0.391547	0.473817	0.0813146				-0.00706005	-0.0455179	0.0926762	-0.00180721	-0.0932775	-0.265892	-0.185954	-0.264085
P51114	FXR1	S420	M1	P51114_FXR1_S420_M1	0.391658	0.114098	0.0889486				0.0149498	0.418064	-0.336193	0.551788	0.203831	-0.359983	0.540024	-0.911772
Q15032	R3HDM1	S282	M1	Q15032_R3HDM1_S282_M1	0.391887	0.221455	0.414667				-0.112778	-0.020268	-0.183456	-0.171238	-0.0848236	0.0668297	0.0986328	0.238068
O43815	STRN	S245	M1	O43815_STRN_S245_M1	0.391921	0.634147	0.55808				0.138157	0.0291557	0.0983667	-0.010498	0.177948	0.0772409	0.0795813	0.087739
P50461	CSRP3	Y66	M2	P50461_CSRP3_Y66_M2	0.391946	0.63556	0.790905				0.255699	0.169827	0.255699	0.288143	0.673787	0.0515099	0.418087	-0.236633	+
Q8WZ42	TTN	S353	M2	Q8WZ42_TTN_S353_M2	0.392031	0.132091	0.38872				-0.114202	0.216939	-0.141199	0.268196	-0.100023	0.165682	0.0411763	-0.102514
Q8WZ42	TTN	T17746	M1	Q8WZ42_TTN_T17746_M1	0.392058	0.253192	0.0785857				0.00619507	0.053525	-0.0196867	-0.209455	0.0583162	0.184896	0.0780029	0.394351
P16118	PFKFB1	T133	M1	P16118_PFKFB1_T133_M1	0.392151	0.186214	0.926257				-0.198555	0.0503149	-0.0822353	-0.178228	-0.272653	0.132738	-0.190417	0.310966
Q711Q0	CEFIP	T865	M1	Q711Q0_CEFIP_T865_M1	0.392241	0.0635959	0.837252				0.258341	0.293844	0.334494	0.336969	0.186631	0.250718	-0.147862	-0.0862513
Q9HDC5	JPH1	S185	M1	Q9HDC5_JPH1_S185_M1	0.392258	0.239529	0.387507				-0.0538969	-0.310736	-0.249489	-0.824705	0.00705147	-0.0127296	0.25654	0.811975
P12883	MYH7	T1497	M1	P12883_MYH7_T1497_M1	0.39241	0.610953	0.595015				0.0493388	-0.00294304	-0.372356	-0.102089	0.182439	0.0891638	0.554795	0.191253
Q9Y490	TLN1	S981	M1	Q9Y490_TLN1_S981_M1	0.392598	0.062954	0.139565				-0.385951	-0.109753	-0.535612	-0.174791	0.0374546	-0.0447149	0.573067	0.130076
P25054	APC	S1042	M1	P25054_APC_S1042_M1	0.392627	0.593637	0.000201243			0.000999001	0.0971575	0.0210805	1.13952	0.73193	-0.225534	-0.960866	-1.36506	-1.6928	+
P02545	LMNA	S22	M1	P02545_LMNA_S22_M1	0.392644	0.78683	0.0648563				0.231987	0.0794406	0.063694	-0.179739	0.315016	0.0875483	0.251322	0.267287
Q9ULQ0	STRIP2	S354	M1	Q9ULQ0_STRIP2_S354_M1	0.392912	0.385914	0.200929				-0.0388737	-0.00474977	-0.0173321	0.0907364	-0.0405922	-0.084753	-0.0232601	-0.175489
P17812	CTPS1	S573	M2	P17812_CTPS1_S573_M2	0.393084	0.321528	0.299252				-0.231862	-0.630117	-0.223393	-0.52717	-0.659546	-0.733064	-0.436152	-0.205894
Q63HR2	TNS2	S455	M2	Q63HR2_TNS2_S455_M2	0.393211	0.0608085	0.44112				-0.205492	0.213438	-0.567846	-0.331203	0.306924	0.573146	0.87477	0.904349
Q4KMP7	TBC1D10B	S658	M2	Q4KMP7_TBC1D10B_S658_M2	0.393376	0.0298587	0.302711		0.0619381		0.179792	0.345774	-0.340229	0.50046	0.222452	0.119885	0.562681	-0.380574
Q92614	MYO18A	S1970	M2	Q92614_MYO18A_S1970_M2	0.393447	0.687019	0.227618				-0.0687113	0.0970836	-0.0752316	0.208944	-0.062191	0.0266056	0.0130405	-0.182339
Q92614	MYO18A	S1974	M2	Q92614_MYO18A_S1974_M2	0.393447	0.687019	0.227618				-0.0687113	0.0970836	-0.0752316	0.208944	-0.062191	0.0266056	0.0130405	-0.182339
O75781	PALM	T141	M1	O75781_PALM_T141_M1	0.393656	0.675091	0.0212667			0.045954	-0.102466	0.0496674	-0.890997	-0.210667	-0.0704784	0.283797	0.820518	0.494464
E9PAV3	NACA	S1135	M2	E9PAV3_NACA_S1135_M2	0.393686	0.39397	0.212531				-0.0604796	-0.173393	0.0294838	0.00387001	-0.258799	-0.391157	-0.288282	-0.395027
Q7Z3K3	POGZ	T1368	M1	Q7Z3K3_POGZ_T1368_M1	0.393913	0.0558902	0.250092				0.17334	0.00462151	0.0864811	-0.167438	0.473913	0.220111	0.387432	0.387548
P08670	VIM	S26	M2	P08670_VIM_S26_M2	0.393918	0.837872	0.223424				1.07901	0.104789	1.66742	0.26535	-0.902919	-0.583242	-2.57034	-0.848593
Q9H987	SYNPO2L	S366	M3	Q9H987_SYNPO2L_S366_M3	0.394069	0.299356	0.416885				0.11649	0.218792	0.200838	0.149126	0.0099144	0.288459	-0.190924	0.139333
Q00536	CDK16	S138	M1	Q00536_CDK16_S138_M1	0.394174	0.642935	0.100697				0.014328	0.0672712	0.0440617	0.161482	0.00671959	0.0653744	-0.0373421	-0.0961075
Q02952	AKAP12	S640	M2	Q02952_AKAP12_S640_M2	0.394201	0.280283	0.523621				-0.8434	-1.1699	1.68784	0.141207	-0.873859	-1.87927	-2.5617	-2.02048
Q6P5Q4	LMOD2	S512	M2	Q6P5Q4_LMOD2_S512_M2	0.394368	0.908105	0.976161				-0.0983653	0.0239387	-0.194538	0.0841141	-0.0021925	0.0137396	0.192346	-0.0703745
P16157	ANK1	S4	M1	P16157_ANK1_S4_M1	0.394427	0.586422	0.00563286			0.031968	-0.703855	-0.628887	-0.992575	-1.66023	0.381597	0.353025	1.37417	2.01325
O95359	TACC2	S1949	M1	O95359_TACC2_S1949_M1	0.394553	0.56399	0.519198				-0.00384617	0.202393	0.112494	0.274263	-0.0677528	0.144842	-0.180246	-0.129421
P17661	DES	S344	M1	P17661_DES_S344_M1	0.394569	0.0903689	0.563865				-0.0717154	-0.0800338	-0.0769463	-0.103186	-0.0664845	-0.0620604	0.0104618	0.0411253
Q9NVU7	SDAD1	S595	M1	Q9NVU7_SDAD1_S595_M1	0.394759	0.0592245	0.607895				0.027463	-0.010437	0.0250244	-0.0104599	0.141602	0.0832653	0.116577	0.0937252
Q13769	THOC5	S314	M2	Q13769_THOC5_S314_M2	0.395084	0.930829	0.382282				0.0221195	0.0724735	0.1872	0.0658531	-0.142961	0.0790939	-0.33016	0.0132408
Q9UHG3	PCYOX1	S171	M1	Q9UHG3_PCYOX1_S171_M1	0.395224	0.885446	0.29836				-0.0518537	-0.126215	-0.161108	-0.1798	-0.0363913	0.00275326	0.124717	0.182553
P04075	ALDOA	S245	M1	P04075_ALDOA_S245_M1	0.395224	0.282048	0.0740767				0.144446	0.0397735	0.363924	0.0357437	-0.00131655	0.0401382	-0.365241	0.00439453
Q8WZ42	TTN	S1423	M1	Q8WZ42_TTN_S1423_M1	0.395333	0.48881	0.938012				-0.135489	-0.0756044	-0.10318	0.115942	-0.236276	-0.152152	-0.133096	-0.268094
P35609	ACTN2	S595	M2	P35609_ACTN2_S595_M2	0.395521	0.797559	0.982883				0.456718	0.792946	0.456718	-0.15904	0.525689	0.990688	0.0689707	1.14973
O43896	KIF1C	S680	M1	O43896_KIF1C_S680_M1	0.395577	0.896077	0.454399				0.10216	0.443464	0.10216	0.43453	0.102132	0.53298	-2.76566e-05	0.0984502
Q6H8Q1	ABLIM2	S285	M2	Q6H8Q1_ABLIM2_S285_M2	0.395655	0.208323	0.208839				-0.158653	0.305327	-0.21015	0.467747	-0.107157	0.00557613	0.102993	-0.462171
Q8TB72	PUM2	S182	M1	Q8TB72_PUM2_S182_M1	0.395772	0.214945	0.251873				-0.0752997	0.00806808	0.0100927	0.0757675	-0.121174	-0.00168419	-0.131267	-0.0774517
P54296	MYOM2	S1046	M1	P54296_MYOM2_S1046_M1	0.395834	0.0468734	0.0453408		0.0699301	0.0899101	-0.116236	-0.197476	-0.170778	-0.734135	-0.116236	0.0458355	0.0545425	0.77997
P62424	RPL7A	S209	M1	P62424_RPL7A_S209_M1	0.395863	0.390693	0.992524				0.193902	0.110342	0.215734	0.085228	0.193902	0.285027	-0.0218315	0.199799
Q13554	CAMK2B	S367	M1	Q13554_CAMK2B_S367_M1	0.396053	0.0783295	0.0567046				-0.425423	-0.421144	0.816286	0.357349	-0.688282	-0.702481	-1.50457	-1.05983
P07451	CA3	S50	M1	P07451_CA3_S50_M1	0.396093	0.669589	0.281449				-0.0229874	-0.130624	0.125948	0.275864	-0.0336132	-0.145466	-0.159561	-0.421329
P12882	MYH1	S1303	M1	P12882_MYH1_S1303_M1	0.396291	0.0589771	0.280839				-0.121128	-0.0159926	0.149782	-0.0884094	-0.175721	0.0514221	-0.325503	0.139832
Q9H6Z4	RANBP3	S108	M1	Q9H6Z4_RANBP3_S108_M1	0.396295	0.278398	0.0534218				-0.0844021	-0.213809	-0.220794	-0.0437717	-0.065454	-0.215549	0.15534	-0.171777
Q6P5Q4	LMOD2	S412	M2	Q6P5Q4_LMOD2_S412_M2	0.3964	0.345301	0.739265				-0.398567	-0.638051	-0.46876	-0.79891	-0.209809	-0.488964	0.25895	0.309946
Q14146	URB2	T280	M1	Q14146_URB2_T280_M1	0.39642	0.00779738	0.247852		0.016983		-0.00714302	-0.00185776	-0.00592041	-0.0654087	-0.00836563	0.00834131	-0.00244522	0.07375
P60709;P63261	ACTB	T186	M2	P60709;P63261_ACTB_T186_M2	0.396615	0.797835	0.943611				0.128617	0.18487	0.32155	0.205401	-0.0148869	-0.170581	-0.336437	-0.375982
P60709;P63261	ACTB	Y188	M2	P60709;P63261_ACTB_Y188_M2	0.396615	0.797835	0.943611				0.128617	0.18487	0.32155	0.205401	-0.0148869	-0.170581	-0.336437	-0.375982
Q8N0Z2	ABRA	S188	M1	Q8N0Z2_ABRA_S188_M1	0.396618	0.972297	0.1684				-0.0282564	-0.281684	-0.33033	-0.325556	0.0239239	0.0393639	0.354254	0.36492
P02794	FTH1	S183	M2	P02794_FTH1_S183_M2	0.396715	0.865689	0.224573				-0.0426378	-0.0269151	-0.427473	-0.0195885	-0.0412674	-0.0342417	0.386206	-0.0146532
Q8IYB3	SRRM1	S551	M2	Q8IYB3_SRRM1_S551_M2	0.396964	0.79002	0.0532598				0.00722361	-0.0864077	-0.182991	-0.355854	0.0381355	-0.0697517	0.221127	0.286102
O95365	ZBTB7A	S549	M1	O95365_ZBTB7A_S549_M1	0.397149	0.113705	0.309211				-0.0636292	-0.117119	-0.0770006	-0.0031395	-0.00209188	-0.118157	0.0749087	-0.115018
P07910	HNRNPC	S241	M1	P07910_HNRNPC_S241_M1	0.397205	0.139546	0.632557				-0.305243	-0.378665	-0.318254	-0.370005	-0.292233	-0.517115	0.026022	-0.14711
Q86TD4	SRL	S513	M1	Q86TD4_SRL_S513_M1	0.397243	0.800081	0.258835				0.0738826	0.0835457	0.295261	0.125135	0.0138168	0.0514851	-0.281445	-0.0736504
P12882	MYH1	S1288	M1	P12882_MYH1_S1288_M1	0.397296	0.0337341	0.251008		0.045954		-0.283462	-0.030848	0.0309086	0.0180111	-0.540222	-0.0595803	-0.57113	-0.0775914
Q8WZ42	TTN	S33066	M1	Q8WZ42_TTN_S33066_M1	0.397445	0.535024	0.561194				-0.207802	-0.100177	-0.276649	-1.26295	-0.138954	0.00625992	0.137695	1.26921
Q9NQC3	RTN4	S196	M2	Q9NQC3_RTN4_S196_M2	0.397515	0.04329	0.549319		0.0669331		0.424809	0.623652	-0.066153	0.949389	0.805906	0.457576	0.872059	-0.491812
Q08043	ACTN3	S456	M1	Q08043_ACTN3_S456_M1	0.397615	0.00539176	0.556004		0.011988		-0.0872478	0.0260243	-0.231922	-0.243001	0.0225983	0.119845	0.25452	0.362846
Q9H6U8	ALG9	S16	M1	Q9H6U8_ALG9_S16_M1	0.397637	0.0189766	0.575442		0.0509491		-0.492066	0.240196	-0.832376	-0.0889797	-0.429593	0.336551	0.402782	0.425531
Q15772	SPEG	T847	M2	Q15772_SPEG_T847_M2	0.39775	0.0957945	0.894559				-0.216938	-0.152129	-0.0233994	0.620638	-0.410476	-0.251057	-0.387076	-0.871695
Q14596	NBR1	S673	M1	Q14596_NBR1_S673_M1	0.397794	0.26189	0.270557				0.358484	0.272106	-0.106489	0.116199	0.426624	0.458512	0.533113	0.342312
P60709;P63261	ACTB	S235	M1	P60709;P63261_ACTB_S235_M1	0.397795	0.324487	0.128164				-0.41117	-0.227774	0.987293	0.221319	-0.635249	-0.245222	-1.62254	-0.466541
Q8NC56	LEMD2	S139	M2	Q8NC56_LEMD2_S139_M2	0.397795	0.705761	0.0903167				0.000137329	-0.166713	-0.297834	-0.169531	0.135793	-0.0453243	0.433627	0.124207
Q8WZ42	TTN	S12918	M1	Q8WZ42_TTN_S12918_M1	0.397844	0.976424	0.371246				-0.287598	0.0379868	0.12258	0.191738	-0.333906	-0.106144	-0.456486	-0.297882
Q9NWH9	SLTM	S553	M1	Q9NWH9_SLTM_S553_M1	0.397869	0.360519	0.354284				-0.0952778	0.136775	0.0453539	0.188593	-0.125794	0.0555601	-0.171148	-0.133033
Q3KQU3	MAP7D1	S125	M2	Q3KQU3_MAP7D1_S125_M2	0.398112	0.842463	0.21536				-0.327281	0.378563	0.0868773	0.871012	-0.557272	0.262869	-0.644149	-0.608143
P13929	ENO3	S362	M1	P13929_ENO3_S362_M1	0.398142	0.153632	0.709733				-0.194357	-0.283494	0.0754519	-0.411358	-0.202643	-0.155631	-0.278095	0.255727
Q15648	MED1	S1192	M1	Q15648_MED1_S1192_M1	0.398181	0.303356	0.787041				0.185075	-0.214156	-1.01689	-0.366821	0.286848	-0.061491	1.30374	0.30533
Q8IYB3	SRRM1	S549	M2	Q8IYB3_SRRM1_S549_M2	0.398258	0.791967	0.0528879				0.00698233	-0.0859241	-0.187149	-0.355911	0.0384007	-0.0689011	0.22555	0.28701
Q14315	FLNC	S2403	M1	Q14315_FLNC_S2403_M1	0.39835	0.0197051	0.46951		0.035964		0.0573654	0.115815	-0.0882411	0.105391	0.0653038	0.12624	0.153545	0.0208492
Q15772	SPEG	S462	M1	Q15772_SPEG_S462_M1	0.398654	0.434889	0.470356				0.17874	0.159056	0.217285	-0.26918	0.140194	0.364899	-0.0770912	0.634079
Q99567	NUP88	S35	M1	Q99567_NUP88_S35_M1	0.398737	0.429586	0.290448				-0.0281301	-0.114422	0.195732	0.132484	-0.0663328	-0.16422	-0.262065	-0.296704
Q702N8	XIRP1	S208	M1	Q702N8_XIRP1_S208_M1	0.398779	0.901869	0.639322				0.0456333	-0.148182	0.0645084	-0.00161552	0.0267582	-0.155818	-0.0377502	-0.154202
P48634	PRRC2A	T782	M1	P48634_PRRC2A_T782_M1	0.398867	0.111155	0.0874928				-0.0608511	-0.0432463	-0.137065	0.16614	0.0488954	-0.104796	0.18596	-0.270936
P16989	YBX3	S204	M3	P16989_YBX3_S204_M3	0.398904	0.977419	0.856079				-0.315695	-0.104951	-0.316723	-0.126411	-0.314667	-0.0834904	0.00205612	0.0429211
Q8WZ42	TTN	S13350	M1	Q8WZ42_TTN_S13350_M1	0.398995	0.0376176	0.0594411		0.0769231		0.0485811	0.0435882	0.00595665	-0.0678005	0.0647459	0.176815	0.0587893	0.244616
Q8WZ42	TTN	T12803	M1	Q8WZ42_TTN_T12803_M1	0.399058	0.521891	0.770398				0.0125103	0.0633163	-0.00739288	0.00285339	0.0324135	0.0816135	0.0398064	0.0787601
Q9H987	SYNPO2L	S354	M2	Q9H987_SYNPO2L_S354_M2	0.399271	0.280545	0.658571				0.102291	-0.515947	0.403168	-0.120113	0.0207214	-1.02719	-0.382446	-0.907079
O95218	ZRANB2	S188	M1	O95218_ZRANB2_S188_M1	0.399398	0.225576	0.729055				-0.170011	-0.00415707	-0.171165	0.037487	-0.168857	-0.00732613	0.00230885	-0.0448132
P61981	YWHAG	S113	M1	P61981_YWHAG_S113_M1	0.399475	0.852812	0.000678105			0.00699301	0.122296	0.220911	0.365453	-0.191814	0.0893049	0.387754	-0.276148	0.579569	+
O43719	HTATSF1	S676	M1	O43719_HTATSF1_S676_M1	0.399618	0.246347	0.298851				-0.0139179	-0.0715938	0.0662994	0.137127	-0.0284643	-0.0801668	-0.0947638	-0.217294
Q96A32	MYLPF	S15	M1	Q96A32_MYLPF_S15_M1	0.399654	0.615525	0.0258358			0.0589411	-0.0395217	-0.175637	0.728397	1.28966	-0.612356	-0.460402	-1.34075	-1.75006
Q96B36	AKT1S1	S211	M2	Q96B36_AKT1S1_S211_M2	0.399761	0.746346	0.473116				-0.160041	0.217705	-0.0863791	0.117647	-0.233704	1.00193	-0.147325	0.884286	+
P04150	NR3C1	S203	M1	P04150_NR3C1_S203_M1	0.399964	0.388286	0.00172223			0.000999001	-0.0497007	-0.529356	-1.8475	-0.793425	0.439636	-0.147716	2.28714	0.645709
Q9NRX5	SERINC1	S364	M1	Q9NRX5_SERINC1_S364_M1	0.400048	0.295609	0.812163				-0.130007	0.012279	-0.221281	0.0302868	-0.0516491	1.62125e-05	0.169632	-0.0302706
Q12955	ANK3	S959	M1	Q12955_ANK3_S959_M1	0.400212	0.843733	0.0557393				-0.0756111	-0.0508876	-0.0852852	0.145481	-0.065937	-0.0826578	0.0193481	-0.228139
P16615	ATP2A2	S649	M1	P16615_ATP2A2_S649_M1	0.400425	0.0625429	0.765622				0.270759	0.0015254	0.233677	-0.0464039	0.30784	0.0268602	0.0741634	0.0732641
Q16821	PPP1R3A	S46	M2	Q16821_PPP1R3A_S46_M2	0.400659	0.213746	0.242519				0.145491	-0.0404053	0.37863	-0.139242	0.130351	0.0584316	-0.248279	0.197674	+
Q8NF91	SYNE1	S8223	M1	Q8NF91_SYNE1_S8223_M1	0.400779	0.0803918	0.70418				0.155067	-0.079608	0.149689	-0.117128	0.160445	-0.0781841	0.0107565	0.0389442
Q5BKX8	CAVIN4	S315	M1	Q5BKX8_CAVIN4_S315_M1	0.400904	0.298648	0.563674				0.081039	-0.0129738	0.151512	0.118505	0.0263958	-0.166257	-0.125116	-0.284762
P17540	CKMT2	Y159	M1	P17540_CKMT2_Y159_M1	0.400914	0.0285708	0.267849		0.0609391		-0.0572538	-0.100208	-0.0378132	0.0263233	-0.0828896	-0.159826	-0.0450764	-0.18615
P08670	VIM	S325	M1	P08670_VIM_S325_M1	0.40119	0.157686	0.0131467			0.024975	0.444673	0.34705	1.60111	1.7605	0.165178	-0.31855	-1.43593	-2.07905
Q8N3V7	SYNPO	S623	M1	Q8N3V7_SYNPO_S623_M1	0.401199	0.683882	0.28039				0.268992	0.541122	0.523294	-0.433174	0.166289	0.759087	-0.357006	1.19226
Q14160	SCRIB	S1508	M1	Q14160_SCRIB_S1508_M1	0.401326	0.185342	0.452009				-0.0952373	-0.0260944	-0.201553	-0.0234509	-0.0900688	-0.0895576	0.111485	-0.0661068
P16157	ANK1	T1688	M2	P16157_ANK1_T1688_M2	0.401378	0.8009	0.293696				-0.712118	-0.280582	-0.81392	-0.280582	-0.0528421	-0.17906	0.761078	0.101523
Q9Y5P4	CERT1	S126	M2	Q9Y5P4_CERT1_S126_M2	0.401547	0.558852	0.0323532			0.0759241	0.0884333	0.128323	0.394535	1.21825	-0.0695138	-0.224672	-0.464049	-1.44292
Q6P5Q4	LMOD2	Y390	M2	Q6P5Q4_LMOD2_Y390_M2	0.401627	0.240655	0.128571				-0.315457	-0.42458	0.0867195	0.360411	-0.388824	-0.654197	-0.475544	-1.01461
P62753	RPS6	T241	M3	P62753_RPS6_T241_M3	0.401765	0.165876	0.9938				1.20204	0.187143	3.57235	1.17515	1.0247	-0.321676	-2.54765	-1.49683	+
D6RIA3	C4orf54	S242	M2	D6RIA3_C4orf54_S242_M2	0.402065	0.180139	0.903791				0.0565529	0.299827	0.160991	0.398636	-0.0478849	0.122083	-0.208876	-0.276553
Q9Y618	NCOR2	S152	M2	Q9Y618_NCOR2_S152_M2	0.402335	0.223596	0.0729462				-0.189059	-0.112556	-0.556186	-0.0910416	0.454206	-0.112556	1.01039	-0.0215149
Q8WZ42	TTN	T17410	M1	Q8WZ42_TTN_T17410_M1	0.402762	0.596699	0.543998				-0.035388	0.0080018	0.0113697	-0.0503922	-0.0683889	0.0388117	-0.0797586	0.0892038
Q8WZ42	TTN	S24633	M1	Q8WZ42_TTN_S24633_M1	0.40309	0.638396	0.451481				-0.150766	-0.260826	0.261047	-0.351059	-0.232991	-0.202847	-0.494039	0.148211
Q8N3V7	SYNPO	S890	M1	Q8N3V7_SYNPO_S890_M1	0.403153	0.330173	0.207107				0.0706863	0.027626	0.190693	0.196873	0.0632601	0.0255566	-0.127433	-0.171316
Q8WZ42	TTN	S1449	M1	Q8WZ42_TTN_S1449_M1	0.403366	0.175973	0.672471				0.0682144	-0.0452828	0.0303516	0.108498	0.16198	-0.0836935	0.131628	-0.192191
Q9Y5P4	CERT1	S380	M1	Q9Y5P4_CERT1_S380_M1	0.403434	0.0258131	0.995645		0.038961		-0.259592	-0.131905	-0.271084	-0.360878	-0.2481	-0.0334382	0.0229836	0.32744
P08559	PDHA1	S295	M2	P08559_PDHA1_S295_M2	0.403666	0.786055	0.448774				0.250934	0.0302677	0.0972214	0.0302677	0.305449	0.206804	0.208228	0.176537
Q9H987	SYNPO2L	S369	M1	Q9H987_SYNPO2L_S369_M1	0.403705	0.683815	0.0639993				-0.191546	-0.0832486	0.0674915	-0.152328	-0.22125	-0.0717621	-0.288741	0.0805664
Q9Y450	HBS1L	T231	M1	Q9Y450_HBS1L_T231_M1	0.403767	0.269717	0.934451				-0.0937791	-0.165248	-0.171019	-0.184409	0.0174909	-0.165248	0.18851	0.0191612
Q9UQ35	SRRM2	S440	M2	Q9UQ35_SRRM2_S440_M2	0.403946	0.60359	0.642273				0.322018	0.208221	0.753281	-0.687572	0.311969	0.776403	-0.441311	1.46398
Q6WCQ1	MPRIP	S234	M2	Q6WCQ1_MPRIP_S234_M2	0.403995	0.91486	0.22801				0.440432	0.158338	0.63891	0.214983	-0.0395489	-1.036	-0.678459	-1.25098
P60468	SEC61B	S17	M1	P60468_SEC61B_S17_M1	0.404071	0.631926	0.981261				0.177341	0.130208	0.171743	0.146385	0.205438	0.11403	0.0336943	-0.0323553
P55081	MFAP1	S132	M2	P55081_MFAP1_S132_M2	0.404088	0.260259	0.271301				0.0519948	0.0735393	0.0551682	0.250359	0.0488214	0.0443449	-0.0063467	-0.206014
P55081	MFAP1	S133	M2	P55081_MFAP1_S133_M2	0.404088	0.260259	0.271301				0.0519948	0.0735393	0.0551682	0.250359	0.0488214	0.0443449	-0.0063467	-0.206014
Q86TC9	MYPN	T939	M1	Q86TC9_MYPN_T939_M1	0.404141	0.523848	0.376978				-0.233748	-0.287836	0.414236	-0.120277	-0.498318	-0.415661	-0.912553	-0.295383
Q00G26	PLIN5	S140	M1	Q00G26_PLIN5_S140_M1	0.404291	0.00107271	0.385264		0.001998		-0.0937023	0.507119	-0.30401	-0.157356	-0.0401411	0.625354	0.263869	0.782711
Q4G0J3	LARP7	S258	M2	Q4G0J3_LARP7_S258_M2	0.404533	0.226187	0.556019				-0.029006	0.018589	-0.0816174	0.0471745	0.0708542	-0.00999641	0.152472	-0.0571709
Q13642	FHL1	S51	M1	Q13642_FHL1_S51_M1	0.404664	0.0532914	0.799852				-0.11197	-0.00888538	-0.0840721	-0.0182362	-0.139868	0.0677032	-0.0557957	0.0859394
Q9UPU5	USP24	S2081	M3	Q9UPU5_USP24_S2081_M3	0.404682	0.39461	0.889122				0.2368	-0.168727	0.191589	-0.221621	0.46199	0.0947351	0.270401	0.316356
Q2TAL5	SMTNL2	T274	M3	Q2TAL5_SMTNL2_T274_M3	0.404743	0.117025	0.0499317			0.0799201	-0.104611	-0.0284543	0.134821	0.538567	-0.223619	-0.226206	-0.35844	-0.764772
Q04759	PRKCQ	S323	M1	Q04759_PRKCQ_S323_M1	0.404834	0.888125	0.390689				0.0955515	-0.307316	0.211632	-0.307316	0.0487404	-0.433926	-0.162892	-0.12661
Q09666	AHNAK	S570	M1	Q09666_AHNAK_S570_M1	0.405172	0.143205	0.748727				-0.0274086	0.170496	0.129877	0.408836	-0.213484	0.14642	-0.343361	-0.262416
P12882	MYH1	T1195	M1	P12882_MYH1_T1195_M1	0.405329	0.564832	0.398804				-0.0287514	-0.0565748	-0.0753279	-0.0977516	0.0233574	0.00533867	0.0986853	0.10309
Q9UQ35	SRRM2	S1693	M2	Q9UQ35_SRRM2_S1693_M2	0.405354	0.205029	0.428463				0.223693	0.0722933	-0.0290065	0.143412	0.351786	0.0722933	0.380792	-0.0711184
P21731	TBXA2R	S331	M1	P21731_TBXA2R_S331_M1	0.405472	0.0206312	0.645241		0.033966		-0.593288	-0.393528	-0.606565	-0.801916	-0.272972	-0.373668	0.333592	0.428248
Q8WZ42	TTN	T23674	M1	Q8WZ42_TTN_T23674_M1	0.405628	0.77343	0.107255				-0.0463705	0.133457	-1.10773	-0.281607	-0.0198994	0.373047	1.08783	0.654654
Q6NZI2	CAVIN1	S365	M2	Q6NZI2_CAVIN1_S365_M2	0.405803	0.400347	0.561999				0.0874348	-0.0213709	-0.4125	-0.923214	0.12977	0.181659	0.54227	1.10487
Q6NZI2	CAVIN1	S366	M2	Q6NZI2_CAVIN1_S366_M2	0.405803	0.400347	0.561999				0.0874348	-0.0213709	-0.4125	-0.923214	0.12977	0.181659	0.54227	1.10487
Q9NSC5	HOMER3	S159	M1	Q9NSC5_HOMER3_S159_M1	0.405929	0.0693388	0.449103				-0.00078249	-0.0793529	-0.46694	-0.141602	0.09445	-0.0730562	0.56139	0.0685453
Q92733	PRCC	S157	M2	Q92733_PRCC_S157_M2	0.406067	0.452367	0.129212				-0.0277367	-0.0182815	-0.0399837	0.0327816	-0.0154896	-0.063488	0.0244942	-0.0962696
Q92733	PRCC	S159	M2	Q92733_PRCC_S159_M2	0.406067	0.452367	0.129212				-0.0277367	-0.0182815	-0.0399837	0.0327816	-0.0154896	-0.063488	0.0244942	-0.0962696
Q9Y2Q0	ATP8A1	T28	M2	Q9Y2Q0_ATP8A1_T28_M2	0.406138	0.0218057	0.288872		0.035964		-0.191085	0.223663	-0.104935	0.223663	-0.608578	0.218423	-0.503643	-0.00523996
Q9HBL0	TNS1	S756	M1	Q9HBL0_TNS1_S756_M1	0.40626	0.0624565	0.108468				-0.0448141	0.098978	-0.281542	-0.230919	0.0163307	0.161917	0.297873	0.392836
P13929	ENO3	S83	M1	P13929_ENO3_S83_M1	0.406352	0.736003	0.507288				-0.110886	-0.0930614	-0.14686	-0.115061	-0.0749111	-0.0710621	0.071949	0.0439987
Q9UKX2	MYH2	S5	M2	Q9UKX2_MYH2_S5_M2	0.406388	0.192856	0.490456				0.262993	0.497847	0.262993	0.280042	0.288886	0.556162	0.0258927	0.27612
P50402	EMD	S171	M1	P50402_EMD_S171_M1	0.406514	0.354474	0.729347				-0.104919	0.0133438	-0.26137	-0.540022	0.0399342	0.0178752	0.301304	0.557897
Q8WZ42	TTN	T28735	M1	Q8WZ42_TTN_T28735_M1	0.406584	0.536196	0.186145				-0.000852585	0.0146885	-0.0660286	-0.0177174	0.0815706	0.0583649	0.147599	0.0760822
P62995	TRA2B	T201	M1	P62995_TRA2B_T201_M1	0.406717	0.522651	0.590645				-0.0243893	0.118614	-0.0579634	-0.0671177	0.0248828	0.199066	0.0828462	0.266184
Q01484	ANK2	S34	M1	Q01484_ANK2_S34_M1	0.406751	0.412031	0.575117				-0.496201	-0.240699	1.31284	0.0244436	-0.85289	-1.2435	-2.16573	-1.26794
Q5VST9	OBSCN	S4783	M1	Q5VST9_OBSCN_S4783_M1	0.406776	0.410052	0.424113				-0.0665131	-0.148994	-0.341682	-0.462072	0.0677552	0.317399	0.409438	0.779471
E7EW31	PROB1	T776	M1	E7EW31_PROB1_T776_M1	0.407059	0.123411	0.619787				-0.25426	0.0800085	-0.15336	0.0640125	-0.338083	0.151692	-0.184723	0.0876799
O75122	CLASP2	S537	M3	O75122_CLASP2_S537_M3	0.407437	0.566876	0.492099				-0.501526	-0.448872	-0.527983	-0.505152	-0.475069	-0.392592	0.0529137	0.112559
Q09666	AHNAK	S4912	M1	Q09666_AHNAK_S4912_M1	0.407578	0.3073	0.879384				-0.266645	-0.280465	-0.266645	-0.154316	-0.449388	-0.933414	-0.182743	-0.779098
Q9UPN7	PPP6R1	S531	M3	Q9UPN7_PPP6R1_S531_M3	0.407599	0.850535	0.47655				-0.0180817	-0.0676098	0.139199	0.115585	-0.0602627	-0.279125	-0.199461	-0.394711
P36915	GNL1	S55	M3	P36915_GNL1_S55_M3	0.40762	0.906602	0.0239286			0.0669331	0.237682	0.36207	-0.0511513	-0.747086	0.407345	1.0509	0.458496	1.79799
P16615	ATP2A2	T191	M1	P16615_ATP2A2_T191_M1	0.407729	0.0197462	0.390714		0.036963		0.157748	0.232448	-0.0102787	-0.0216064	0.161263	0.258008	0.171541	0.279614
Q9UPT8	ZC3H4	T1106	M2	Q9UPT8_ZC3H4_T1106_M2	0.407753	0.157445	0.19106				0.0348186	-0.358883	-0.180857	0.268038	0.171595	-0.87413	0.352452	-1.14217
Q9Y3P9	RABGAP1	T996	M1	Q9Y3P9_RABGAP1_T996_M1	0.40781	0.397542	0.860127				0.0458579	0.143472	0.109823	0.141323	0.0240355	0.22373	-0.0857878	0.0824065
Q8NB12	SMYD1	S298	M1	Q8NB12_SMYD1_S298_M1	0.407828	0.998248	0.467266				-0.0654397	0.000703812	-0.0685177	0.00326347	-0.0623617	-0.00167084	0.00615597	-0.00493431
Q9UQ35	SRRM2	S2692	M2	Q9UQ35_SRRM2_S2692_M2	0.408099	0.39639	0.498833				-0.148997	-0.0425153	-0.148997	0.161993	-0.27871	-0.0615349	-0.129713	-0.223528
Q9UQ35	SRRM2	S2694	M2	Q9UQ35_SRRM2_S2694_M2	0.408099	0.39639	0.498833				-0.148997	-0.0425153	-0.148997	0.161993	-0.27871	-0.0615349	-0.129713	-0.223528
P17661	DES	S68	M3	P17661_DES_S68_M3	0.40815	0.896579	0.225205				-0.373966	-0.105259	0.215143	-0.221163	-0.487118	-0.0875282	-0.702261	0.133635
P23193	TCEA1	S100	M1	P23193_TCEA1_S100_M1	0.408158	0.0116436	0.359792		0.030969		0.0748281	0.0687404	-0.0399609	-0.0817509	0.219151	0.11624	0.259112	0.19799
A4UGR9	XIRP2	S2996	M2	A4UGR9_XIRP2_S2996_M2	0.40819	0.166417	0.135323				0.0524254	0.0868468	0.215487	0.247129	0.0512524	0.0728712	-0.164234	-0.174258
Q96AQ6	PBXIP1	S146	M3	Q96AQ6_PBXIP1_S146_M3	0.408486	0.702083	0.118775				-0.172777	0.158342	0.21904	0.348665	-0.278184	-0.369571	-0.497224	-0.718236
O94913	PCF11	S368	M3	O94913_PCF11_S368_M3	0.408616	0.221015	0.997882				0.218569	0.340042	0.136934	0.393443	0.300203	0.32971	0.163269	-0.0637331
O94913	PCF11	S370	M3	O94913_PCF11_S370_M3	0.408616	0.221015	0.997882				0.218569	0.340042	0.136934	0.393443	0.300203	0.32971	0.163269	-0.0637331
O94913	PCF11	S372	M3	O94913_PCF11_S372_M3	0.408616	0.221015	0.997882				0.218569	0.340042	0.136934	0.393443	0.300203	0.32971	0.163269	-0.0637331
E9PAV3	NACA	S738	M2	E9PAV3_NACA_S738_M2	0.40885	0.281016	0.00950796			0.016983	0.0763688	0.241116	0.559544	0.44318	0.0643282	0.136261	-0.495215	-0.306919
P49753;Q86TX2	ACOT2	S294	M1	P49753;Q86TX2_ACOT2_S294_M1	0.408989	0.382079	0.961076				-0.0343161	-0.0241585	-0.0848541	-0.124199	0.016222	0.0491247	0.101076	0.173324
Q8WZ42	TTN	S24006	M1	Q8WZ42_TTN_S24006_M1	0.409283	0.362819	0.352843				-0.0260983	-0.00286674	-0.0943213	-0.0667934	0.0586185	0.0562706	0.15294	0.123064
P45880	VDAC2	S251	M1	P45880_VDAC2_S251_M1	0.40942	0.144101	0.615754				0.0852122	0.0667706	0.107789	0.143995	-0.0162086	-0.0637388	-0.123998	-0.207734
P54253	ATXN1	S406	M1	P54253_ATXN1_S406_M1	0.409453	0.520743	0.712847				-0.0384383	0.112407	-0.13604	0.107952	0.0591631	0.113309	0.195203	0.00535679
Q12955	ANK3	S934	M2	Q12955_ANK3_S934_M2	0.409501	0.936418	0.413724				-0.573244	-0.590927	-0.475554	-0.79693	-0.670934	-0.513124	-0.19538	0.283806
P52179	MYOM1	S122	M1	P52179_MYOM1_S122_M1	0.410101	0.102035	0.145781				0.0116568	0.347962	-0.0277767	-0.255402	0.0216808	0.378468	0.0494576	0.633869
Q9UMS6	SYNPO2	S611	M2	Q9UMS6_SYNPO2_S611_M2	0.410119	0.477751	0.0477545			0.0929071	0.084506	0.00405121	0.349152	0.156727	0.0624409	-0.104343	-0.286711	-0.26107
P52179	MYOM1	S1177	M1	P52179_MYOM1_S1177_M1	0.41027	0.325298	0.965335				0.10573	0.154298	0.270144	0.161783	0.0571737	0.146812	-0.21297	-0.0149708
Q86TC9	MYPN	S612	M2	Q86TC9_MYPN_S612_M2	0.410393	0.0302669	0.691302		0.0549451		0.0947347	0.0314322	-0.0502815	-0.0482693	0.117591	0.266088	0.167872	0.314357
O75179	ANKRD17	S2047	M2	O75179_ANKRD17_S2047_M2	0.410458	0.108264	0.72513				-0.321533	-0.1503	0.190761	0.238354	-0.372743	-0.17597	-0.563503	-0.414324
O43242	PSMD3	S47	M2	O43242_PSMD3_S47_M2	0.410517	0.670958	0.420148				-0.353943	-0.0992136	-0.698019	-0.620104	-0.0269036	0.14692	0.671115	0.767024
Q9NRF8	CTPS2	Y567	M3	Q9NRF8_CTPS2_Y567_M3	0.410642	0.613729	0.892394				0.037662	-1.1063	-1.63747	-2.16112	0.840543	-0.948296	2.47801	1.21282
P07451	CA3	S105	M2	P07451_CA3_S105_M2	0.410707	0.0420731	0.681738		0.0589411		-0.342422	-0.339798	-0.505323	-0.293883	-0.256602	-0.346069	0.248722	-0.052186
Q9UKX2	MYH2	S1239	M1	Q9UKX2_MYH2_S1239_M1	0.410819	0.79276	0.872049				0.0897136	0.0660515	0.0644283	0.0248718	0.114999	0.107231	0.0505705	0.0823593
Q702N8	XIRP1	S1669	M1	Q702N8_XIRP1_S1669_M1	0.411049	0.0707006	0.00604328			0.018981	0.152548	0.223103	0.338207	0.539097	0.0174103	-0.0228329	-0.320797	-0.56193
Q96L96	ALPK3	T1392	M3	Q96L96_ALPK3_T1392_M3	0.411079	0.192449	0.275071				0.569329	0.308955	1.22668	-0.881996	0.569329	0.311985	-0.657347	1.19398
Q96ST2	IWS1	S362	M2	Q96ST2_IWS1_S362_M2	0.411105	0.818416	0.392812				-0.293893	-0.205603	-0.707933	0.140205	-0.0960727	-1.49318	0.611861	-1.63338
P02794	FTH1	S179	M2	P02794_FTH1_S179_M2	0.411403	0.872833	0.223378				-0.0426378	-0.026916	-0.427473	-0.0195904	-0.0412674	-0.0342417	0.386206	-0.0146513
Q9NRF8	CTPS2	S564	M3	Q9NRF8_CTPS2_S564_M3	0.411477	0.828371	0.241299				1.6992	1.05917	1.6992	1.20371	1.82445	0.914624	0.125253	-0.289083
Q96A32	MYLPF	S15	M2	Q96A32_MYLPF_S15_M2	0.411606	0.687152	0.326685				0.0674429	-0.142587	-0.0144234	-0.199718	0.149309	0.0996666	0.163733	0.299385
Q9NR19	ACSS2	S267	M1	Q9NR19_ACSS2_S267_M1	0.41161	0.670227	0.304884				-0.15512	0.0955772	-0.265303	0.116526	-0.122581	0.0904636	0.142722	-0.026062
Q8WZ42	TTN	T14474	M1	Q8WZ42_TTN_T14474_M1	0.411673	0.746225	0.272734				-0.0801435	0.201395	-0.176568	-0.196224	0.058856	0.256262	0.235424	0.452486
P20929	NEB	S5859	M1	P20929_NEB_S5859_M1	0.411749	0.662623	0.09575				0.235675	0.0190239	0.238513	0.0108891	0.235675	0.0271587	-0.00283813	0.0162697
Q9H2P0	ADNP	S953	M2	Q9H2P0_ADNP_S953_M2	0.41183	0.130341	0.245292				-0.208123	-0.120528	-0.214531	-0.120528	0.228004	-0.0619631	0.442535	0.0585651
Q9H2P0	ADNP	S955	M2	Q9H2P0_ADNP_S955_M2	0.41183	0.130341	0.245292				-0.208123	-0.120528	-0.214531	-0.120528	0.228004	-0.0619631	0.442535	0.0585651
Q9Y3S1	WNK2	S560	M1	Q9Y3S1_WNK2_S560_M1	0.412198	0.205238	0.0118447			0.022977	-0.0478306	0.0424199	0.159665	0.215414	-0.100616	0.0243111	-0.260282	-0.191103
Q9NYF8	BCLAF1	S397	M1	Q9NYF8_BCLAF1_S397_M1	0.41223	0.165955	0.139897				-0.0163083	-0.0376477	-0.00979233	0.0114346	-0.052597	-0.0604925	-0.0428047	-0.0719271
Q9UKV3	ACIN1	S478	M1	Q9UKV3_ACIN1_S478_M1	0.412921	0.0055448	0.127503		0.015984		0.014678	0.0195894	-0.136431	0.146008	0.0517364	0.00991249	0.188167	-0.136095
P08651	NFIC	S194	M1	P08651_NFIC_S194_M1	0.413051	0.506548	0.0893903				-0.498795	-0.236138	-0.468722	0.695405	-0.498795	-0.912942	-0.0300727	-1.60835
O00757	FBP2	T28	M1	O00757_FBP2_T28_M1	0.413265	0.724376	0.231826				-0.216559	0.00101328	-0.201591	-0.313478	-0.32725	0.333426	-0.125659	0.646904	+
P20929	NEB	T6286	M1	P20929_NEB_T6286_M1	0.413295	0.910578	0.492135				0.0534763	-0.235955	0.0534763	-0.104016	0.302505	-0.719444	0.249029	-0.615428
Q9BYI3	FAM126A	S321	M1	Q9BYI3_FAM126A_S321_M1	0.413299	0.969434	0.840047				0.20225	0.0052166	0.0191412	-0.136473	0.206285	0.02882	0.187144	0.165293
Q7Z460	CLASP1	S1093	M1	Q7Z460_CLASP1_S1093_M1	0.413545	0.474486	0.141893				0.0159068	0.085783	0.882792	0.83547	-0.00265694	-0.065774	-0.885448	-0.901244
Q02078	MEF2A	Y105	M2	Q02078_MEF2A_Y105_M2	0.413629	0.295747	0.997692				-0.151171	-0.162934	-0.049345	0.302425	-0.253609	-0.196568	-0.204264	-0.498993
P51114	FXR1	S420	M2	P51114_FXR1_S420_M2	0.413761	0.136976	0.262244				-0.0233817	-0.0517378	0.012867	0.0831776	-0.0672083	-0.0564766	-0.0800753	-0.139654
E7EW31	PROB1	S372	M1	E7EW31_PROB1_S372_M1	0.413828	0.0610439	0.613271				-0.03233	-0.0856214	-0.00358009	-0.176464	-0.06108	-0.0366898	-0.0574999	0.139774
Q8TB45	DEPTOR	S258	M1	Q8TB45_DEPTOR_S258_M1	0.413981	0.764313	0.452146				-0.469792	0.369192	-0.488259	-0.0347691	-0.297151	0.578402	0.191108	0.613171
Q86U86	PBRM1	S10	M2	Q86U86_PBRM1_S10_M2	0.414639	0.458523	0.461843				-0.749072	-0.743224	-1.08046	-1.54334	-0.520494	-0.42415	0.559968	1.11919
P45880	VDAC2	S115	M1	P45880_VDAC2_S115_M1	0.414666	0.397842	0.916879				0.706403	0.185235	1.18931	0.714098	0.339182	0.101767	-0.850132	-0.612331
Q5VWP3	MLIP	S275	M1	Q5VWP3_MLIP_S275_M1	0.414686	0.203062	0.796008				-0.0909524	-1.0078	-0.153355	-1.196	0.117758	-0.799035	0.271112	0.396962
O14920	IKBKB	S697	M1	O14920_IKBKB_S697_M1	0.414696	0.0968806	0.814638				-0.153721	-0.0766153	0.240458	-0.118665	-0.507546	-0.0766153	-0.748004	0.0420494	+
Q9NP98	MYOZ1	S121	M1	Q9NP98_MYOZ1_S121_M1	0.414702	0.726725	0.454749				-0.0972462	-0.295953	0.0633831	-0.402712	-0.22192	-0.0131531	-0.285304	0.389559
P55786	NPEPPS	S684	M1	P55786_NPEPPS_S684_M1	0.414802	0.009833	0.0680313		0.021978		0.0432773	0.0913482	-0.391525	-0.151825	0.0698395	0.201777	0.461365	0.353601
Q4KMP7	TBC1D10B	S678	M1	Q4KMP7_TBC1D10B_S678_M1	0.414924	0.179157	0.0899719				-0.0367193	0.0300694	-0.074441	0.191877	-0.0147581	-0.0778713	0.0596828	-0.269749
Q9Y6P5	SESN1	S314	M1	Q9Y6P5_SESN1_S314_M1	0.415096	0.471453	0.971551				-0.209602	0.104523	-0.12915	0.0963898	-0.21072	0.286098	-0.0815692	0.189709
P07951	TPM2	S87	M1	P07951_TPM2_S87_M1	0.415115	0.905026	0.7376				-0.0775046	-0.0413284	-0.0883427	-0.0709763	-0.0666666	0.0121136	0.0216761	0.0830898
P20929	NEB	Y801	M1	P20929_NEB_Y801_M1	0.415149	0.0823632	0.320993				-0.170861	-0.0319557	-0.14077	-0.0319557	-0.25752	-0.0213819	-0.11675	0.0105739
Q9UHG3	PCYOX1	T414	M1	Q9UHG3_PCYOX1_T414_M1	0.415314	0.455567	0.0692444				-0.012249	0.115297	0.0738735	-0.0498362	-0.923482	0.347685	-0.997355	0.397521
Q14247	CTTN	T401	M2	Q14247_CTTN_T401_M2	0.415401	0.175884	0.00777181			0.011988	0.00226068	-0.125638	0.300526	0.310101	-0.122663	-0.197351	-0.423189	-0.507452
P23327	HRC	S444	M2	P23327_HRC_S444_M2	0.415445	0.457087	0.30359				-0.0372458	-0.287724	0.200333	-0.0627537	-0.220651	-0.295541	-0.420983	-0.232787
Q8WWI1	LMO7	S1493	M1	Q8WWI1_LMO7_S1493_M1	0.415457	0.0149025	0.0683303		0.017982		-0.0201378	0.0820599	0.119971	0.128014	-0.169269	0.00407314	-0.28924	-0.12394
Q13595	TRA2A	S96	M3	Q13595_TRA2A_S96_M3	0.415638	0.589116	0.237233				0.24916	0.12356	-0.0530252	0.104374	0.260261	0.29439	0.313286	0.190016
Q15052	ARHGEF6	S225	M1	Q15052_ARHGEF6_S225_M1	0.415641	0.486269	0.579253				-0.0544319	-0.0560722	-0.0198574	-0.141583	-0.132432	-0.0212002	-0.112575	0.120383
Q8WZ42	TTN	S323	M1	Q8WZ42_TTN_S323_M1	0.415678	0.294169	0.632914				-0.0862098	-0.0178957	-0.128451	-0.0033741	-0.0807266	-0.0324173	0.0477247	-0.0290432
Q711Q0	CEFIP	T842	M1	Q711Q0_CEFIP_T842_M1	0.415948	0.969742	0.47326				0.11661	0.246979	0.0320148	0.276871	0.120421	0.120475	0.0884066	-0.156395
Q562R1	ACTBL2	Y54	M1	Q562R1_ACTBL2_Y54_M1	0.415962	0.905012	0.416435				0.101234	0.0459805	0.16718	0.0634346	-0.0778561	-0.0608606	-0.245036	-0.124295
Q9H7N4	SCAF1	S874	M1	Q9H7N4_SCAF1_S874_M1	0.416223	0.728249	0.402825				-0.0741768	-0.0784111	-0.29423	0.109219	-0.00706863	-0.0871353	0.287161	-0.196354
Q9NQC3	RTN4	S15	M2	Q9NQC3_RTN4_S15_M2	0.41623	0.795299	0.971617				0.220755	0.0130501	0.451845	0.349421	0.183157	-0.0390549	-0.268688	-0.388475
Q13427	PPIG	S397	M1	Q13427_PPIG_S397_M1	0.416426	0.396163	0.443349				0.117145	-0.00542498	0.362114	0.191233	0.101825	-0.257488	-0.260289	-0.448721
Q8WZ42	TTN	T16223	M1	Q8WZ42_TTN_T16223_M1	0.416534	0.450856	0.454855				0.177031	-0.112797	0.169477	-0.00577068	0.177031	-0.112797	0.0075531	-0.107026
Q8WZ42	TTN	S6984	M2	Q8WZ42_TTN_S6984_M2	0.416658	0.748956	0.0220809			0.041958	-0.171018	-0.0402551	0.420355	0.0830345	-0.407468	-0.163545	-0.827823	-0.246579
Q8WZ42	TTN	Y6983	M2	Q8WZ42_TTN_Y6983_M2	0.416658	0.748956	0.0220809			0.041958	-0.171018	-0.0402551	0.420355	0.0830345	-0.407468	-0.163545	-0.827823	-0.246579
O95425	SVIL	S549	M2	O95425_SVIL_S549_M2	0.416686	0.5175	0.252766				0.290051	-0.256207	-0.358552	-0.256207	0.345563	-0.253822	0.704115	0.00238419
Q96RK0	CIC	T1398	M2	Q96RK0_CIC_T1398_M2	0.417092	0.750433	0.0147694			0.015984	-0.245665	-0.0181789	-0.263069	0.461443	-0.159286	-1.45534	0.103783	-1.91678
Q5VST9	OBSCN	S1483	M1	Q5VST9_OBSCN_S1483_M1	0.417173	0.673867	0.750805				0.181193	0.205867	0.181193	0.195108	-0.0582366	0.205867	-0.23943	0.0107589
Q14978	NOLC1	S563	M1	Q14978_NOLC1_S563_M1	0.41721	0.17204	0.217578				-0.15656	0.134674	0.120392	0.134674	-0.233823	0.00601482	-0.354215	-0.128659
Q9UBC2	EPS15L1	S255	M1	Q9UBC2_EPS15L1_S255_M1	0.417211	0.529234	0.454476				-0.0186501	-0.0834236	0.0491953	0.116268	-0.0864954	-0.19776	-0.135691	-0.314028
Q2TAL5	SMTNL2	S344	M1	Q2TAL5_SMTNL2_S344_M1	0.417265	0.0663654	0.52042				-0.143847	-0.00979853	-0.0978584	-0.251688	-0.243134	0.0549412	-0.145276	0.306629
Q9BXP5	SRRT	S74	M1	Q9BXP5_SRRT_S74_M1	0.417267	0.862595	0.0721921				-0.049715	-0.00786304	-0.125008	-0.043951	0.0387411	0.0020752	0.163749	0.0460262
Q6NXT1	ANKRD54	S63	M1	Q6NXT1_ANKRD54_S63_M1	0.417351	0.623839	0.535936				-0.0818624	-0.0315313	-0.189749	-0.270703	-0.0818624	0.0498152	0.107886	0.320518
Q6NY19	KANK3	S271	M1	Q6NY19_KANK3_S271_M1	0.417837	0.0145123	0.472733		0.017982		-0.115735	-0.0221095	-0.0792904	0.115313	-0.139818	-0.0884008	-0.0605278	-0.203713
Q13107	USP4	S680	M2	Q13107_USP4_S680_M2	0.41795	0.698658	0.0782459				0.0551453	0.0173211	0.953838	0.033062	-0.0899301	0.00158024	-1.04377	-0.0314817
Q9P2D0	IBTK	S1045	M1	Q9P2D0_IBTK_S1045_M1	0.417973	0.26954	0.0109779			0.013986	-0.121305	0.0666046	-0.537603	-0.223558	-0.057498	0.149392	0.480105	0.372951
Q14324	MYBPC2	S1017	M1	Q14324_MYBPC2_S1017_M1	0.417974	0.110015	0.194391				0.0398307	0.0632749	0.211807	-0.0501957	-0.0473061	0.145273	-0.259113	0.195469
P06753	TPM3	S189	M1	P06753_TPM3_S189_M1	0.418138	0.021393	0.304047		0.02997		0.00176954	0.11984	-0.0232964	-0.0536423	0.0573921	0.404065	0.0806885	0.457707
Q96B36	AKT1S1	T198	M2	Q96B36_AKT1S1_T198_M2	0.418661	0.316727	0.202044				0.362379	-0.70587	0.792513	-0.70587	-1.59749	-0.68349	-2.39	0.0223799	+
Q6WN34	CHRDL2	S190	M1	Q6WN34_CHRDL2_S190_M1	0.418687	0.864456	0.129327				0.242296	0.200253	0.947842	0.9387	0.168828	0.0442896	-0.779014	-0.89441
P08758	ANXA5	Y257	M1	P08758_ANXA5_Y257_M1	0.41871	0.558735	0.43945				0.63739	0.227816	0.155098	0.0101776	0.811487	0.256224	0.656389	0.246046
O94929	ABLIM3	Y376	M2	O94929_ABLIM3_Y376_M2	0.418822	0.051754	0.510623				-0.190008	-0.00369644	0.00128937	-0.0373611	-0.190008	0.0299683	-0.191298	0.0673294
Q9H0X4	FAM234A	S21	M1	Q9H0X4_FAM234A_S21_M1	0.418862	0.878014	0.276452				-0.144793	-0.0306616	-0.0950289	-0.0591927	-0.173438	-0.00213051	-0.0784092	0.0570621
Q9UMS6	SYNPO2	S604	M1	Q9UMS6_SYNPO2_S604_M1	0.418968	0.382974	0.407817				0.0880384	0.0408163	0.0646076	-0.0886726	0.111469	0.0843678	0.0468616	0.17304
Q96DG6	CMBL	S111	M1	Q96DG6_CMBL_S111_M1	0.419232	0.395715	0.812801				-0.0454874	-0.0124722	-0.0380535	-0.00581169	-0.0529213	-0.0511074	-0.0148678	-0.0452957
P16989	YBX3	S203	M1	P16989_YBX3_S203_M1	0.41987	0.270394	0.842835				0.257981	-0.089386	0.334662	-0.089386	0.122906	-0.142087	-0.211756	-0.052701
Q9NP98	MYOZ1	S108	M1	Q9NP98_MYOZ1_S108_M1	0.419878	0.00365859	0.372001		0.011988		-0.129035	0.0864115	0.634302	0.0864115	-0.287262	-0.201708	-0.921564	-0.28812
Q6PID6	TTC33	S197	M1	Q6PID6_TTC33_S197_M1	0.420092	0.032367	0.350728		0.0639361		-0.0898619	-0.338926	0.445663	0.378962	-0.320753	-1.16484	-0.766416	-1.5438
P20807	CAPN3	S19	M1	P20807_CAPN3_S19_M1	0.420104	0.175054	0.207059				-0.180178	-0.197721	-0.128022	-0.280022	-0.256197	-0.194798	-0.128175	0.0852242
Q15772	SPEG	S2496	M1	Q15772_SPEG_S2496_M1	0.420148	0.295596	0.203346				-0.0752945	0.0509152	-0.086174	-0.0196095	-0.0662146	0.0951118	0.0199594	0.114721
Q13586	STIM1	S524	M2	Q13586_STIM1_S524_M2	0.420173	0.22106	0.288599				-0.0782185	0.0287104	-0.501747	0.0308437	0.632178	0.026577	1.13393	-0.00426674
P50750	CDK9	S347	M1	P50750_CDK9_S347_M1	0.42024	0.157341	0.305962				-0.10194	-0.0459194	-0.183154	-0.226274	0.0254216	0.0890961	0.208576	0.31537
Q12988	HSPB3	S53	M1	Q12988_HSPB3_S53_M1	0.42036	0.267667	0.361222				-0.00385714	0.148918	0.275425	0.185095	-0.0759048	0.142369	-0.35133	-0.0427256
P02511	CRYAB	S19	M1	P02511_CRYAB_S19_M1	0.420677	0.50664	0.509963				0.198688	0.173593	0.331599	0.296009	0.163066	0.153473	-0.168533	-0.142536
O95210	STBD1	S104	M1	O95210_STBD1_S104_M1	0.420706	0.0495572	0.554817		0.0839161		-0.133248	-0.128072	-0.402655	-0.173342	-0.0219307	0.110237	0.380724	0.283579
Q8WZ42	TTN	S12774	M1	Q8WZ42_TTN_S12774_M1	0.420815	0.271333	0.591016				-0.0617027	0.0624018	-0.0453167	0.173597	-0.425819	-0.119874	-0.380503	-0.293471
Q12929	EPS8	S685	M1	Q12929_EPS8_S685_M1	0.420846	0.755551	0.596848				-0.00493097	0.156096	-0.106187	0.25631	0.0963249	-0.149006	0.202512	-0.405316
O95425	SVIL	S261	M1	O95425_SVIL_S261_M1	0.420968	0.286848	0.0679493				-0.0274739	0.0280929	0.027689	0.0834141	-0.050375	-0.0766573	-0.078064	-0.160071
Q9NWW5	CLN6	S23	M1	Q9NWW5_CLN6_S23_M1	0.420987	0.0796279	0.438445				0.0668373	-0.0175858	0.344006	0.192432	0.0481024	-0.0821218	-0.295903	-0.274554
Q9H987	SYNPO2L	S180	M2	Q9H987_SYNPO2L_S180_M2	0.421051	0.783201	0.0275959			0.0579421	0.133831	-0.312308	-1.34005	-0.668571	0.238162	-0.141543	1.57821	0.527028
Q8IUG5	MYO18B	S25	M2	Q8IUG5_MYO18B_S25_M2	0.421107	0.803384	0.117253				0.017415	-0.0218244	0.2946	0.23218	-0.173874	-0.283356	-0.468473	-0.515535
P58340	MLF1	S34	M1	P58340_MLF1_S34_M1	0.421262	0.596094	0.881784				-0.15876	0.147789	-0.340466	0.320549	0.0229464	-0.024971	0.363413	-0.34552
Q9Y2K5	R3HDM2	S855	M1	Q9Y2K5_R3HDM2_S855_M1	0.421431	0.404957	0.410447				-0.0877247	0.111881	-0.0877247	0.898602	-0.0553017	0.105687	0.032423	-0.792915
Q9H5H4	ZNF768	S125	M1	Q9H5H4_ZNF768_S125_M1	0.421437	0.540659	0.0396086			0.0659341	0.00446415	0.0146427	-0.325037	0.0146427	0.235305	-0.04387	0.560342	-0.0585127
O95685	PPP1R3D	S25	M1	O95685_PPP1R3D_S25_M1	0.421468	0.355859	0.419698				0.0691242	0.174774	-0.11921	0.0166407	0.0829782	0.180262	0.202188	0.163621	+
Q96A00	PPP1R14A	S128	M1	Q96A00_PPP1R14A_S128_M1	0.421626	0.0121759	0.0128436		0.015984	0.036963	-0.102383	-0.184049	-1.20657	-0.415386	0.00442982	-0.16472	1.211	0.250666
Q3KQU3	MAP7D1	T554	M2	Q3KQU3_MAP7D1_T554_M2	0.421654	0.057772	0.573448				0.235232	0.141422	0.351315	0.548828	-1.03804	0.0228863	-1.38935	-0.525942
O75533	SF3B1	T248	M2	O75533_SF3B1_T248_M2	0.421716	0.990887	0.815782				-0.118225	0.188729	-0.301523	0.594486	-0.00407696	0.0994949	0.297446	-0.494991
Q562R1	ACTBL2	T298	M3	Q562R1_ACTBL2_T298_M3	0.421874	0.187863	0.199063				0.114806	0.602467	0.688286	1.26416	-0.304844	0.406936	-0.99313	-0.857221
P52701	MSH6	S227	M1	P52701_MSH6_S227_M1	0.422003	0.971411	0.923729				-0.00190449	0.386209	-0.00933599	0.411269	0.15089	0.356627	0.160226	-0.0546427
Q2LD37	KIAA1109	S4612	M1	Q2LD37_KIAA1109_S4612_M1	0.422095	0.053898	0.720781				-0.203941	-0.0176888	-0.0702152	-0.0176888	-0.315544	0.00780725	-0.245328	0.025496
Q9H987	SYNPO2L	S462	M1	Q9H987_SYNPO2L_S462_M1	0.42227	0.549107	0.627494				-0.160225	-0.0724754	-0.0381317	-0.0755482	-0.178345	-0.0724754	-0.140213	0.00307274
Q8WZ42	TTN	S8739	M1	Q8WZ42_TTN_S8739_M1	0.422476	0.0312487	0.116135		0.0719281		-0.0241566	0.0137119	-0.320632	0.159559	-0.0241566	0.0111246	0.296475	-0.148435
Q9Y2W1	THRAP3	S928	M1	Q9Y2W1_THRAP3_S928_M1	0.422764	0.568977	0.0643103				-0.0374665	0.0413318	-0.17179	0.124023	-0.00469685	0.0193434	0.167093	-0.10468
Q9UPQ0	LIMCH1	S231	M1	Q9UPQ0_LIMCH1_S231_M1	0.422902	0.325007	0.434051				-0.105909	0.0115814	-0.0155449	0.0229874	-0.120627	0.000175476	-0.105083	-0.0228119
P46020	PHKA1	S972	M3	P46020_PHKA1_S972_M3	0.423003	0.845421	0.788975				0.141287	-0.0872202	0.261648	-0.180302	-0.00940847	-0.0625014	-0.271057	0.1178	+
P50461	CSRP3	S156	M1	P50461_CSRP3_S156_M1	0.423249	0.0251783	0.239364		0.033966		-0.203263	-0.0325994	-0.0491257	0.389326	-0.486933	-0.433557	-0.437807	-0.822883	+
P49674	CSNK1E	S405	M2	P49674_CSNK1E_S405_M2	0.423387	0.867554	0.516696				-0.0137353	-0.270644	-0.467636	-0.449231	0.493628	-0.270644	0.961263	0.178587
P15259	PGAM2	S135	M1	P15259_PGAM2_S135_M1	0.423473	0.297317	0.403848				-0.0594225	-0.106574	-0.118962	-0.178686	-0.0266075	-0.0863867	0.0923548	0.0922995
Q8WZ42	TTN	S28241	M1	Q8WZ42_TTN_S28241_M1	0.423929	0.192083	0.0303369			0.032967	-0.079834	0.0326047	-0.104595	-0.155884	-0.0433245	0.0952168	0.0612707	0.251101
Q9UQ35	SRRM2	S387	M2	Q9UQ35_SRRM2_S387_M2	0.423977	0.697695	0.992791				-0.0275021	0.585618	0.0129309	0.16926	-0.067935	0.703951	-0.0808659	0.534691
P22392	NME2	T103	M2	P22392_NME2_T103_M2	0.424067	0.724778	0.597034				-0.364331	0.30092	-0.516785	0.312815	-0.168376	0.129395	0.348409	-0.18342
P25788	PSMA3	S243	M1	P25788_PSMA3_S243_M1	0.424456	0.485344	0.806002				-0.0729504	0.057868	-0.0934658	0.0953732	-0.0524349	0.0203629	0.0410309	-0.0750103
O00757	FBP2	Y219	M1	O00757_FBP2_Y219_M1	0.424501	0.433779	0.0415357			0.0509491	-0.202161	-0.101858	0.161018	-0.294304	-0.206332	-0.0682287	-0.367351	0.226075	+
Q8WZ42	TTN	S7265	M1	Q8WZ42_TTN_S7265_M1	0.424501	0.0942443	0.81094				-0.0126829	0.126831	-0.00556564	0.0682335	-0.0198002	0.185429	-0.0142345	0.117195
Q6H8Q1	ABLIM2	S282	M3	Q6H8Q1_ABLIM2_S282_M3	0.424515	0.153888	0.270106				0.0794535	-0.0782719	0.0320339	0.109129	0.126873	-0.143322	0.0948391	-0.252451
P11217	PYGM	Y733	M1	P11217_PYGM_Y733_M1	0.424546	0.885442	0.420164				-0.372519	-0.671919	-0.37002	-0.671919	-0.451254	-0.442302	-0.081234	0.229617	+
P07951	TPM2	T79	M1	P07951_TPM2_T79_M1	0.42458	0.776678	0.888688				-0.0541506	-0.0822606	-0.0424423	-0.0321598	-0.0658588	-0.107527	-0.0234165	-0.075367
Q8WZ42	TTN	T21856	M1	Q8WZ42_TTN_T21856_M1	0.424686	0.186557	0.496083				-0.00349474	-0.125484	-0.0788984	0.0780487	0.071909	-0.142506	0.150807	-0.220554
Q53GG5	PDLIM3	S136	M3	Q53GG5_PDLIM3_S136_M3	0.424773	0.484379	0.0350959			0.0619381	-0.458214	-0.403663	-1.07084	0.473331	-0.250978	-0.602044	0.819859	-1.07538
Q9H1R3	MYLK2	S143	M2	Q9H1R3_MYLK2_S143_M2	0.424847	0.218443	0.0381743			0.0729271	0.400031	0.532881	1.18293	0.532881	0.357091	0.298067	-0.825837	-0.234814
P02144	MB	S4	M1	P02144_MB_S4_M1	0.425122	0.0839535	0.0908306				0.0219827	-0.212526	0.266128	0.0319099	-0.0711861	-0.371677	-0.337314	-0.403587
Q9UKX2	MYH2	S754	M1	Q9UKX2_MYH2_S754_M1	0.425178	0.575823	0.322945				-0.0543423	0.141243	0.297903	-0.441381	-0.689615	0.541225	-0.987518	0.982606
Q9BZH6	WDR11	T219	M1	Q9BZH6_WDR11_T219_M1	0.425457	0.37154	0.812325				0.011167	0.0154209	-0.0971489	-0.0423737	0.0151157	0.0385199	0.112265	0.0808935
Q8WZ42	TTN	Y12946	M1	Q8WZ42_TTN_Y12946_M1	0.425509	0.260715	0.799647				0.201173	0.138361	0.138897	0.138361	0.271943	0.180494	0.133046	0.0421329
Q9UEY8	ADD3	T654	M3	Q9UEY8_ADD3_T654_M3	0.425615	0.165246	0.391549				0.0977898	0.572517	0.617108	0.800508	-0.0319681	0.35022	-0.649076	-0.450289
Q13501	SQSTM1	S284	M1	Q13501_SQSTM1_S284_M1	0.425644	0.430982	0.772646				-0.086381	-0.168394	-0.19919	0.0164957	-0.0447598	-0.188585	0.15443	-0.205081
D6RIA3	C4orf54	T240	M2	D6RIA3_C4orf54_T240_M2	0.42569	0.201414	0.883159				0.160991	0.299827	0.356069	0.398636	-0.0478868	0.122083	-0.403956	-0.276553
P51114	FXR1	S423	M2	P51114_FXR1_S423_M2	0.425717	0.133784	0.31398				-0.0138545	-0.040493	0.0145168	0.0746918	-0.0712175	-0.0490112	-0.0857344	-0.123703
P12883	MYH7	T619	M1	P12883_MYH7_T619_M1	0.425889	0.573853	0.0980573				-0.00607491	0.429039	-0.0460529	0.639524	0.0339031	-0.290442	0.0799561	-0.929966
Q8WZ42	TTN	T25742	M1	Q8WZ42_TTN_T25742_M1	0.425902	0.380446	0.200125				0.11238	0.0492172	-0.104332	0.165709	0.163107	-0.0672741	0.267439	-0.232983
Q9Y512	SAMM50	S269	M1	Q9Y512_SAMM50_S269_M1	0.425965	0.209242	0.622093				0.0339155	0.00963068	0.14138	0.00310326	0.00818253	0.0161581	-0.133198	0.0130548
P00505	GOT2	Y420	M1	P00505_GOT2_Y420_M1	0.425979	0.682888	0.559779				0.00536013	0.141284	0.321081	0.481977	-0.070426	0.0168314	-0.391507	-0.465146
O95155	UBE4B	S90	M2	O95155_UBE4B_S90_M2	0.426011	0.231298	0.153541				0.355523	2.03214	-0.147587	0.267767	0.858633	2.03214	1.00622	1.76437
P54296	MYOM2	S601	M2	P54296_MYOM2_S601_M2	0.426216	0.152306	0.671339				0.116771	0.04354	0.0606389	-0.0127125	0.206964	0.205029	0.146325	0.217741
Q96D71	REPS1	T173	M2	Q96D71_REPS1_T173_M2	0.426283	0.172446	0.432981				-0.0981793	0.267746	-0.492447	0.283098	0.112127	0.0186749	0.604574	-0.264423
P36915	GNL1	S55	M1	P36915_GNL1_S55_M1	0.426367	0.00586449	0.271943		0.014985		-0.934319	0.249994	0.975538	0.39954	-1.30223	-0.354354	-2.27777	-0.753894
O75112	LDB3	T282	M1	O75112_LDB3_T282_M1	0.426389	0.317214	0.535429				0.0870008	-0.174617	-0.0948467	-0.335293	0.171309	-0.0851774	0.266156	0.250115
P24593	IGFBP5	Y132	M2	P24593_IGFBP5_Y132_M2	0.426497	0.895701	0.647821				0.0285707	0.301627	0.121566	0.30265	0.00554562	0.300604	-0.11602	-0.00204659
P54296	MYOM2	S87	M1	P54296_MYOM2_S87_M1	0.426508	0.608384	0.906285				0.0301299	0.0826073	-0.035408	0.0815811	0.0487852	0.163179	0.0841932	0.0815983
Q8WZ42	TTN	S16958	M1	Q8WZ42_TTN_S16958_M1	0.426521	0.170329	0.256936				-0.100383	-0.169104	-0.100383	0.0535107	-0.159297	-0.247629	-0.0589137	-0.301139
Q8WZ42	TTN	Y32629	M1	Q8WZ42_TTN_Y32629_M1	0.426561	0.78985	0.172347				-0.0254779	0.0627232	-0.0658731	0.0358305	0.160409	0.0627232	0.226282	0.0268927
P29536	LMOD1	S508	M3	P29536_LMOD1_S508_M3	0.426712	0.799676	0.107755				0.0904846	-0.222941	-0.790479	-0.573723	0.31963	-0.150947	1.11011	0.422776
Q9H0D6	XRN2	S448	M1	Q9H0D6_XRN2_S448_M1	0.426772	0.49444	0.160466				-0.0413356	-0.00174284	-0.138277	-0.032835	0.114754	-0.00143814	0.253031	0.0313969
Q9C0D7	ZC3H12C	S750	M1	Q9C0D7_ZC3H12C_S750_M1	0.426944	0.0455414	0.871634		0.0619381		-0.195729	0.00725174	-0.401824	-0.106709	-0.195729	0.252015	0.206094	0.358724
Q0ZGT2	NEXN	S564	M1	Q0ZGT2_NEXN_S564_M1	0.427107	0.641505	0.889988				0.134767	0.114403	-0.124951	0.223906	0.205469	0.00490093	0.33042	-0.219005
P54296	MYOM2	T515	M1	P54296_MYOM2_T515_M1	0.42731	0.340436	0.853749				-0.0654836	-0.169053	-0.165344	0.0230284	0.0343771	-0.169053	0.199721	-0.192081
O95425	SVIL	Y339	M1	O95425_SVIL_Y339_M1	0.427352	0.739232	0.967614				-0.176738	0.270453	-0.0699329	0.432714	-0.433726	-0.0137501	-0.363793	-0.446465
Q08357	SLC20A2	S261	M2	Q08357_SLC20A2_S261_M2	0.427552	0.211671	0.611191				0.24151	-0.156404	-0.611705	-0.219263	0.456277	0.391095	1.06798	0.610358
O60716	CTNND1	S252	M1	O60716_CTNND1_S252_M1	0.427701	0.873033	0.292904				0.0590625	0.0140185	0.0254107	0.149296	0.0927143	-0.029954	0.0673037	-0.17925
P24593	IGFBP5	T123	M2	P24593_IGFBP5_T123_M2	0.427728	0.178821	0.588503				-0.0474315	0.148181	-0.280683	-0.40204	0.104239	0.152649	0.384921	0.554689
P12882	MYH1	S1092	M1	P12882_MYH1_S1092_M1	0.427901	0.01607	0.599579		0.028971		-0.1668	-0.200874	0.0823317	-0.156257	-0.1668	-0.200874	-0.249132	-0.0446177
Q9NZN5	ARHGEF12	S637	M1	Q9NZN5_ARHGEF12_S637_M1	0.427982	0.194357	0.278881				-0.183767	-0.129469	-0.332077	-0.129469	-0.104944	-0.363625	0.227132	-0.234156
Q6H8Q1	ABLIM2	Y386	M2	Q6H8Q1_ABLIM2_Y386_M2	0.428393	0.725647	0.508156				-0.363176	-0.2769	0.481871	0.449232	-0.559429	-0.387846	-1.0413	-0.837078
P02730	SLC4A1	S356	M1	P02730_SLC4A1_S356_M1	0.428951	0.575863	0.890071				-0.995832	-0.305025	-0.277116	-0.437493	-1.05457	0.520288	-0.777453	0.957782
Q9H0B6	KLC2	S582	M1	Q9H0B6_KLC2_S582_M1	0.429067	0.293933	0.0143203			0.010989	-0.0295796	-0.0230784	-0.201465	0.0936279	-0.0130177	-0.0849323	0.188447	-0.17856
Q12802	AKAP13	S1929	M2	Q12802_AKAP13_S1929_M2	0.429152	0.245027	0.220091				0.389075	0.213565	0.101845	-0.0019722	0.523	0.415689	0.421155	0.417661
Q8IW50	FAM219A	T113	M1	Q8IW50_FAM219A_T113_M1	0.42917	0.911551	0.85123				0.0114684	0.0891171	-0.0277257	0.0891171	0.100657	0.165086	0.128382	0.0759687
Q9UH62	ARMCX3	S61	M1	Q9UH62_ARMCX3_S61_M1	0.429297	0.4494	0.0796267				-0.0845709	-0.119783	0.182338	-0.0669298	-0.152383	-0.166103	-0.334721	-0.0991735
Q8WZ42	TTN	S31510	M1	Q8WZ42_TTN_S31510_M1	0.429634	0.842377	0.55142				-0.230154	0.190278	-0.284739	-0.394312	0.278005	0.292742	0.562743	0.687054
Q9UKX2	MYH2	S1094	M1	Q9UKX2_MYH2_S1094_M1	0.42978	0.906744	0.307063				-0.0888162	-0.0406003	-0.0355682	0.27722	-0.142064	-0.0416517	-0.106496	-0.318871
Q13813	SPTAN1	S1217	M1	Q13813_SPTAN1_S1217_M1	0.429945	0.397232	0.183146				-0.0580974	-0.0874391	-0.257057	-0.204227	0.0756712	-0.0836134	0.332728	0.120614
Q86UU1	PHLDB1	S443	M1	Q86UU1_PHLDB1_S443_M1	0.430028	0.745414	0.115909				-0.0446248	-0.0500317	-0.161251	-0.194258	0.0749044	0.00706291	0.236156	0.201321
Q5VT06	CEP350	S1805	M2	Q5VT06_CEP350_S1805_M2	0.430391	0.159858	0.842922				-0.0904212	-0.0760121	-0.0335841	-0.0782194	-0.0904212	-0.0738049	-0.0568371	0.00441456
Q5VT06	CEP350	S1807	M2	Q5VT06_CEP350_S1807_M2	0.430391	0.159858	0.842922				-0.0904212	-0.0760121	-0.0335841	-0.0782194	-0.0904212	-0.0738049	-0.0568371	0.00441456
A4UGR9	XIRP2	S2530	M1	A4UGR9_XIRP2_S2530_M1	0.430499	0.0232695	0.0301065		0.02997	0.0549451	-0.0791397	0.02809	-0.0406132	0.286118	-0.117666	-0.156266	-0.0770531	-0.442384
Q96T23	RSF1	S604	M1	Q96T23_RSF1_S604_M1	0.430734	0.254685	0.985176				0.0123873	-0.17184	-0.02355	-0.103043	0.0483246	-0.240637	0.0718746	-0.137594
Q6P0Q8	MAST2	S191	M3	Q6P0Q8_MAST2_S191_M3	0.430771	0.291503	0.592518				0.668286	-0.0433245	0.656969	0.895075	0.867579	-0.412739	0.210609	-1.30781
Q13555	CAMK2G	S384	M1	Q13555_CAMK2G_S384_M1	0.430817	0.581613	0.147591				-0.201602	0.040957	-0.465101	0.0515118	-0.191431	0.0304022	0.27367	-0.0211096
Q15124	PGM5	S122	M1	Q15124_PGM5_S122_M1	0.430903	0.156717	0.0569422				0.246615	0.197051	-0.565351	-0.490866	0.373875	0.314404	0.939226	0.805269
P40222	TXLNA	S514	M1	P40222_TXLNA_S514_M1	0.431072	0.0385285	0.0306539		0.0829171	0.106893	0.487602	-0.331318	0.823093	0.360109	-0.895033	-0.619699	-1.71813	-0.979809
Q96MF2	STAC3	S21	M1	Q96MF2_STAC3_S21_M1	0.431502	0.381798	0.512145				-0.359264	-0.142405	-0.351518	-0.176437	-1.51303	0.00992203	-1.16151	0.186359
P20929	NEB	S133	M1	P20929_NEB_S133_M1	0.431538	0.894469	0.0474925			0.0739261	0.106772	0.240356	-0.623554	-0.247873	0.249837	0.336828	0.873392	0.584702
P20929	NEB	T5269	M1	P20929_NEB_T5269_M1	0.431712	0.882631	0.00991999			0.014985	-0.152567	-0.0629516	-0.251245	-0.268988	0.0733042	0.0130615	0.32455	0.282049
Q7Z417	NUFIP2	S121	M1	Q7Z417_NUFIP2_S121_M1	0.431713	0.073133	0.485378				-0.177951	0.0527029	0.582345	0.149433	-0.28507	-0.00802708	-0.867416	-0.15746
Q8WZ42	TTN	S33000	M1	Q8WZ42_TTN_S33000_M1	0.431981	0.233359	0.86105				-0.00272417	0.0379782	-0.0101204	0.00982285	0.00467205	0.0481071	0.0147924	0.0382843
P51636	CAV2	S23	M1	P51636_CAV2_S23_M1	0.432077	0.623667	0.24074				-0.0643978	0.285038	-1.4465	0.715635	0.378473	0.262125	1.82497	-0.45351	+
O15273	TCAP	S161	M2	O15273_TCAP_S161_M2	0.432381	0.588183	0.367702				0.279826	0.250608	-0.462829	0.0973587	0.279826	0.286777	0.742655	0.189418
O94875	SORBS2	S302	M1	O94875_SORBS2_S302_M1	0.432793	0.029932	0.627962		0.025974		0.380502	-0.998475	-0.213081	-0.173775	0.380502	-0.998475	0.593583	-0.8247
O14958	CASQ2	S61	M1	O14958_CASQ2_S61_M1	0.432874	0.0233754	0.0344953		0.040959	0.0789211	-0.161434	0.0548382	-0.439442	-0.551051	0.373126	0.107664	0.812568	0.658715
Q9Y5S9	RBM8A	S24	M1	Q9Y5S9_RBM8A_S24_M1	0.432887	0.224897	0.396751				-0.0472069	0.289839	-0.0161257	0.328115	-0.110918	0.142154	-0.0947924	-0.185962
P30419	NMT1	S47	M1	P30419_NMT1_S47_M1	0.433062	0.243536	0.220512				-0.0650663	0.0187068	0.0597038	0.147219	-0.113565	-0.00937462	-0.173269	-0.156593
Q02641	CACNB1	T201	M2	Q02641_CACNB1_T201_M2	0.433429	0.416373	0.670333				-0.116093	-0.0633755	-0.142696	-0.0501957	0.083302	-0.0765553	0.225998	-0.0263596
Q16891	IMMT	S458	M1	Q16891_IMMT_S458_M1	0.433613	0.0227269	0.971711		0.031968		-0.08991	0.0362129	-0.0904627	0.00673676	-0.0301113	0.0656891	0.0603514	0.0589523
Q8WZ42	TTN	Y33029	M1	Q8WZ42_TTN_Y33029_M1	0.433997	0.373127	0.84773				0.361213	-0.103102	0.480855	-0.330624	0.145588	0.0143256	-0.335267	0.344949
Q5VST9	OBSCN	S6812	M2	Q5VST9_OBSCN_S6812_M2	0.434091	0.657855	0.651619				-0.14676	-0.129529	-0.220646	-0.253336	-0.108648	-0.0797806	0.111998	0.173555
Q86W56	PARG	S286	M1	Q86W56_PARG_S286_M1	0.434117	0.464689	0.80516				-0.120637	0.0608673	-0.013989	-0.0215282	-0.174963	0.0608673	-0.160974	0.0823956
Q86TI0	TBC1D1	S627	M1	Q86TI0_TBC1D1_S627_M1	0.434198	0.509493	0.00593832			0.023976	-0.0415564	-0.142961	-0.443312	-0.109776	0.0272455	-0.149729	0.470557	-0.0399537
Q96G03	PGM2	T163	M1	Q96G03_PGM2_T163_M1	0.434299	0.404419	0.835334				0.0823851	-0.624521	0.241201	-0.137251	-0.0160809	-1.4174	-0.257282	-1.28015
P35580	MYH10	S1956	M1	P35580_MYH10_S1956_M1	0.434362	0.00310589	0.470147		0.004995		0.0628953	0.0478883	0.0856619	0.264341	0.0401287	0.0374842	-0.0455332	-0.226857
Q5VST9	OBSCN	T7269	M1	Q5VST9_OBSCN_T7269_M1	0.43458	0.905685	0.588549				0.00315189	-0.118024	0.0779343	0.0191231	-0.175243	-0.128908	-0.253178	-0.148031
Q01082	SPTBN1	T2159	M2	Q01082_SPTBN1_T2159_M2	0.434802	0.326416	0.401572				0.241173	-0.183939	0.59742	-0.700375	0.234524	-0.108559	-0.362896	0.591816
Q13136	PPFIA1	S239	M2	Q13136_PPFIA1_S239_M2	0.434867	0.708254	0.182708				0.637197	0.46151	0.182051	-0.903978	0.884827	1.00597	0.702776	1.90995
P22059	OSBP	S240	M1	P22059_OSBP_S240_M1	0.434925	0.238556	0.0244523			0.043956	-0.11942	0.0903816	0.320595	0.087697	-0.237819	0.0930662	-0.558414	0.00536919
Q8WZ42	TTN	T9074	M1	Q8WZ42_TTN_T9074_M1	0.435071	0.241934	0.396445				-0.120376	-0.0145826	-0.132845	-0.119415	-0.107906	0.00725365	0.0249386	0.126669
Q8IWS0	PHF6	S155	M1	Q8IWS0_PHF6_S155_M1	0.435145	0.217651	0.723695				-0.000911713	0.180345	-0.000911713	-0.0438671	0.0230246	0.280495	0.0239363	0.324362
Q9H1H9	KIF13A	S1392	M2	Q9H1H9_KIF13A_S1392_M2	0.435161	0.75615	0.827764				0.0592756	0.0718985	0.433689	0.229853	-0.100658	-0.159575	-0.534348	-0.389427
Q15149	PLEC	Y4393	M1	Q15149_PLEC_Y4393_M1	0.435306	0.955368	0.705347				-0.0939846	-0.159246	-0.931735	-0.268427	0.130515	-0.00332069	1.06225	0.265106
Q8WZ42	TTN	Y30267	M1	Q8WZ42_TTN_Y30267_M1	0.435401	0.160344	0.48706				-0.0355563	-0.15167	-0.190266	-0.0597343	0.119153	-0.232033	0.309419	-0.172298
Q0VAK6	LMOD3	S8	M2	Q0VAK6_LMOD3_S8_M2	0.435433	0.605949	0.417712				0.0106587	-0.00615835	0.0348091	0.156273	-0.00339699	-0.0805817	-0.0382061	-0.236855
Q15025	TNIP1	S627	M1	Q15025_TNIP1_S627_M1	0.435435	0.348342	0.948024				0.261709	0.294238	0.261709	0.458323	0.24662	0.244381	-0.0150895	-0.213942
Q15154	PCM1	S533	M3	Q15154_PCM1_S533_M3	0.435542	0.4954	0.888182				-0.079133	0.234438	-0.319167	-0.00363731	0.160901	0.385574	0.480068	0.389212
O95251	KAT7	S57	M1	O95251_KAT7_S57_M1	0.435547	0.246869	0.183468				-0.122233	0.020102	-0.270662	-0.0973949	0.0381346	0.101539	0.308797	0.198934
Q00872	MYBPC1	Y354	M1	Q00872_MYBPC1_Y354_M1	0.435788	0.23201	0.294093				-0.0470877	0.0266809	-0.258377	-0.114212	-0.0225172	0.0778046	0.23586	0.192017
Q8WZ42	TTN	S12366	M1	Q8WZ42_TTN_S12366_M1	0.435793	0.44806	0.652477				0.038867	0.0492034	0.19173	0.183561	-0.0364847	-0.0263691	-0.228215	-0.20993
Q9H1R3	MYLK2	S151	M1	Q9H1R3_MYLK2_S151_M1	0.436045	0.985424	0.161153				-0.146202	-0.112201	-0.269474	-0.0736332	0.104017	-0.140237	0.373491	-0.0666037
Q8WZ42	TTN	Y9153	M1	Q8WZ42_TTN_Y9153_M1	0.436094	0.632261	0.81041				-0.0204639	0.0531425	-0.0395451	0.101301	0.000971794	0.005476	0.0405169	-0.0958252
P12883	MYH7	T993	M1	P12883_MYH7_T993_M1	0.436258	0.0946001	0.687911				0.0213289	0.106644	0.055829	-0.222275	-0.0131712	0.208035	-0.0690002	0.43031
P31415	CASQ1	S216	M1	P31415_CASQ1_S216_M1	0.436276	0.211326	0.243845				-0.0152497	-0.0239182	-0.0706673	-0.119421	0.0942307	0.0934763	0.164898	0.212897
Q9UPN7	PPP6R1	S529	M3	Q9UPN7_PPP6R1_S529_M3	0.436297	0.74758	0.140283				0.204504	0.00971603	0.361133	0.41338	0.0658598	0.00332832	-0.295273	-0.410051
A4UGR9	XIRP2	T2542	M1	A4UGR9_XIRP2_T2542_M1	0.436738	0.0042466	0.573537		0.00599401		0.121206	0.122353	0.103983	0.235981	0.138429	-0.389928	0.0344458	-0.625909
Q9P270	SLAIN2	S43	M2	Q9P270_SLAIN2_S43_M2	0.436827	0.155393	0.788308				-0.0999379	-0.168297	-0.281099	-0.165121	0.00136471	-0.615541	0.282464	-0.45042
Q9P270	SLAIN2	S48	M2	Q9P270_SLAIN2_S48_M2	0.436827	0.155393	0.788308				-0.0999379	-0.168297	-0.281099	-0.165121	0.00136471	-0.615541	0.282464	-0.45042
Q8WZ42	TTN	S26248	M1	Q8WZ42_TTN_S26248_M1	0.437079	0.155699	0.175652				-0.115187	-0.0586004	-0.464754	-0.326356	-0.0181618	-0.0296583	0.446592	0.296698
Q99623	PHB2	S91	M1	Q99623_PHB2_S91_M1	0.437176	0.0349656	0.630048		0.0749251		-0.123882	0.0114207	-0.197201	0.0180645	-0.0994072	0.00477695	0.0977936	-0.0132875
D6RIA3	C4orf54	S645	M1	D6RIA3_C4orf54_S645_M1	0.437299	0.167663	0.140699				-0.47295	-0.678385	-1.22858	-0.579509	-0.275306	-0.678385	0.953277	-0.098876
O95425	SVIL	S245	M1	O95425_SVIL_S245_M1	0.437336	0.970964	0.158182				0.0847697	0.0538993	0.0921621	0.120743	0.0773773	0.0423946	-0.0147848	-0.0783482
P15056	BRAF	S729	M1	P15056_BRAF_S729_M1	0.437433	0.155937	0.248582				-0.115337	0.0523334	-0.116661	0.078373	-0.114014	0.0464172	0.0026474	-0.0319557	+
P35611	ADD1	S726	M1	P35611_ADD1_S726_M1	0.43747	0.0822788	0.895898				0.0225291	-0.0851183	-0.194005	-0.0851183	0.120099	-0.127143	0.314104	-0.0420251
Q8WZ42	TTN	S9183	M1	Q8WZ42_TTN_S9183_M1	0.437546	0.0430029	0.977369		0.0619381		-0.134797	-0.0477853	-0.338575	-0.18832	-0.070199	0.0825624	0.268376	0.270883
P36871	PGM1	T507	M1	P36871_PGM1_T507_M1	0.437563	0.710466	0.731213				0.062603	0.0398388	0.0675106	0.0123386	0.0570626	0.0879521	-0.010448	0.0756135
P09651	HNRNPA1	S4	M2	P09651_HNRNPA1_S4_M2	0.438078	0.600393	0.0652932				-0.182039	-0.0213051	-0.238538	0.58478	-0.125541	-0.199772	0.112997	-0.784552
O60229	KALRN	S1753	M3	O60229_KALRN_S1753_M3	0.4382	0.214455	0.316144				0.176659	-0.0863256	0.043335	-0.160102	0.457884	0.424068	0.414549	0.58417
O95810	CAVIN2	S37	M3	O95810_CAVIN2_S37_M3	0.438213	0.327978	0.898352				0.333127	0.535781	0.640204	0.663883	0.188708	0.407679	-0.451497	-0.256205
Q8WZ42	TTN	T31051	M1	Q8WZ42_TTN_T31051_M1	0.438347	0.543739	0.830798				-0.00813675	0.0767899	0.0059948	0.0899105	-0.0319748	0.0560818	-0.0379696	-0.0338287
P78344	EIF4G2	S395	M1	P78344_EIF4G2_S395_M1	0.43893	0.38771	0.00584531			0.018981	0.127665	0.124282	-0.25493	0.218441	0.236634	0.0983915	0.491565	-0.120049
A0FGR8	ESYT2	S704	M2	A0FGR8_ESYT2_S704_M2	0.439045	0.840225	0.811641				-0.15399	-0.321208	-0.144997	-0.575134	-0.162983	-0.17446	-0.0179863	0.400674
Q8IUG5	MYO18B	S2366	M2	Q8IUG5_MYO18B_S2366_M2	0.439124	0.844669	0.442665				-0.0107536	-0.317978	0.789091	-0.317978	-1.73865	-0.252606	-2.52774	0.0653715
Q92609	TBC1D5	S544	M2	Q92609_TBC1D5_S544_M2	0.439178	0.402341	0.603105				-0.270516	-0.234666	-0.304157	-0.0126114	-0.270516	-0.292656	0.0336409	-0.280045
Q9BZF1	OSBPL8	S818	M3	Q9BZF1_OSBPL8_S818_M3	0.43942	0.791589	0.671272				-0.602396	-0.169651	-0.821543	-0.541105	-0.602396	0.181424	0.219147	0.722529
Q9BZF1	OSBPL8	T819	M3	Q9BZF1_OSBPL8_T819_M3	0.43942	0.791589	0.671272				-0.602396	-0.169651	-0.821543	-0.541105	-0.602396	0.181424	0.219147	0.722529
P54296	MYOM2	T380	M1	P54296_MYOM2_T380_M1	0.439446	0.965426	0.586345				0.201024	0.0237899	0.232983	0.0234127	0.169065	0.0241671	-0.0639172	0.000754356
Q12983	BNIP3	S158	M2	Q12983_BNIP3_S158_M2	0.439709	0.879625	0.186856				-0.14586	0.0110459	-0.450874	-0.42067	-0.0977173	0.0320206	0.353157	0.45269
P06753	TPM3	T202	M1	P06753_TPM3_T202_M1	0.439897	0.171301	0.789193				-0.0456066	-0.0285196	-0.0266647	-0.00652313	-0.0672426	-0.0635767	-0.0405779	-0.0570536
Q9UMS6	SYNPO2	T904	M2	Q9UMS6_SYNPO2_T904_M2	0.440078	0.583643	0.71492				-0.621706	-0.00620174	-2.93053	-0.355093	-0.522711	0.462678	2.40782	0.817771
P16615	ATP2A2	S555	M1	P16615_ATP2A2_S555_M1	0.440086	0.507486	0.103619				-0.0321274	-0.270889	-0.0321274	-0.920454	-0.0177579	0.89888	0.0143695	1.81933
P12883	MYH7	T937	M1	P12883_MYH7_T937_M1	0.440232	0.215362	0.0921731				0.0818019	-0.175938	-1.00909	-0.392809	0.087801	0.0302944	1.09689	0.423103
Q8WZ42	TTN	T29652	M1	Q8WZ42_TTN_T29652_M1	0.440389	0.799182	0.680093				-0.160252	-0.134282	-0.193581	-0.00788498	-0.126924	-0.251349	0.0666571	-0.243464
Q8WZ42	TTN	S1404	M3	Q8WZ42_TTN_S1404_M3	0.440519	0.515638	0.90162				-0.0979958	-0.144943	0.136984	-0.185843	-0.275119	0.0539589	-0.412103	0.239801
Q8N3L3	TXLNB	T560	M1	Q8N3L3_TXLNB_T560_M1	0.440549	0.585624	0.32988				-0.0716801	-0.292321	-0.129891	-0.00102425	0.134802	-0.44488	0.264694	-0.443855
Q13427	PPIG	T748	M2	Q13427_PPIG_T748_M2	0.440676	0.297732	0.427366				-0.00464106	-0.104851	0.198644	-0.455853	-0.0891581	-0.00241184	-0.287802	0.453441
Q9Y4G6	TLN2	T1843	M1	Q9Y4G6_TLN2_T1843_M1	0.440916	0.36297	0.503453				-0.110913	-0.111919	-0.184204	-0.0632477	-0.0548363	-0.130481	0.129368	-0.0672331
P23327	HRC	S171	M3	P23327_HRC_S171_M3	0.440984	0.540995	0.498361				0.149946	0.376518	0.273804	0.579603	0.114858	0.331508	-0.158946	-0.248096
Q9H987	SYNPO2L	T187	M3	Q9H987_SYNPO2L_T187_M3	0.440999	0.0812392	0.699338				-0.121976	-0.30574	0.0544987	-0.19449	-0.247462	-0.41699	-0.30196	-0.2225
Q14315	FLNC	S2036	M1	Q14315_FLNC_S2036_M1	0.441051	0.68252	0.340661				-0.114723	0.0111656	-0.250891	0.0111656	-0.0380278	0.0496645	0.212863	0.0384989
Q15772	SPEG	S1994	M1	Q15772_SPEG_S1994_M1	0.441125	0.034956	0.153673		0.0639361		-0.114475	0.0176911	0.651783	-0.0382423	-0.201388	0.0736246	-0.853171	0.111867
P20807	CAPN3	S621	M1	P20807_CAPN3_S621_M1	0.441228	0.00382813	0.0191524		0.012987	0.037962	-0.11594	0.0644708	0.652916	0.302387	-0.160772	0.0576801	-0.813688	-0.244707
Q96PC5	MIA2	S1255	M1	Q96PC5_MIA2_S1255_M1	0.44137	0.535227	0.851574				-0.126929	-0.0498195	-0.168723	-0.0487175	-0.123758	-0.0509214	0.0449648	-0.00220394
O15198;Q15797	SMAD9	S465	M2	O15198;Q15797_SMAD9_S465_M2	0.441487	0.151777	0.316408				0.214319	0.273118	0.252331	0.328539	0.0185642	0.144308	-0.233767	-0.184231
Q9P266	JCAD	S1044	M1	Q9P266_JCAD_S1044_M1	0.441561	0.0708001	0.134167				0.0408387	-0.0962901	0.0307827	0.101295	0.0508947	-0.114058	0.020112	-0.215354
Q8N3V7	SYNPO	S525	M1	Q8N3V7_SYNPO_S525_M1	0.441618	0.992369	0.766536				-0.071435	-0.0387783	0.0288658	-0.0355492	-0.0744762	-0.0699673	-0.103342	-0.0344181
Q8WZ42	TTN	T16689	M1	Q8WZ42_TTN_T16689_M1	0.441739	0.634869	0.562533				0.00368118	0.0922585	-0.146604	0.260767	0.108775	0.0667114	0.255379	-0.194056
Q5JRA6	MIA3	S408	M1	Q5JRA6_MIA3_S408_M1	0.441774	0.0102222	0.530413		0.024975		0.133848	0.108814	0.144726	0.284937	0.0912876	0.0967121	-0.0534382	-0.188225
Q8WZ42	TTN	S12022	M2	Q8WZ42_TTN_S12022_M2	0.441934	0.186249	0.867756				0.132731	0.0830803	0.14211	0.115732	-0.0605302	-0.504289	-0.202641	-0.620021
Q8WZ42	TTN	Y12035	M2	Q8WZ42_TTN_Y12035_M2	0.441934	0.186249	0.867756				0.132731	0.0830803	0.14211	0.115732	-0.0605302	-0.504289	-0.202641	-0.620021
P12882	MYH1	S1132	M1	P12882_MYH1_S1132_M1	0.441994	0.89491	0.242463				-0.0270066	-0.00553131	-0.0271835	-0.0359058	-0.0268297	0.0300913	0.000353813	0.0659971
Q9H6S0	YTHDC2	S1089	M1	Q9H6S0_YTHDC2_S1089_M1	0.442277	0.519061	0.34952				-0.139206	-0.160042	-0.942276	0.15813	-0.0846982	-0.346724	0.857578	-0.504853
Q86TC9	MYPN	T619	M2	Q86TC9_MYPN_T619_M2	0.442478	0.00828223	0.343157		0.015984		-0.445642	-0.165226	0.0377321	-0.165226	-0.496464	-0.123431	-0.534196	0.0417953
Q12906	ILF3	S477	M3	Q12906_ILF3_S477_M3	0.442688	0.160555	0.789584				-0.154152	0.0316939	0.0721521	0.16419	-0.208217	-0.358097	-0.280369	-0.522287
Q8TDX7	NEK7	S195	M2	Q8TDX7_NEK7_S195_M2	0.442733	0.122607	0.906323				-0.464001	0.0348639	-0.346464	0.0323658	-0.500562	0.0373621	-0.154098	0.0049963
O00567	NOP56	S570	M1	O00567_NOP56_S570_M1	0.442773	0.721858	0.74922				-0.0423565	-0.0173149	0.0806789	-0.0790682	-0.0533667	-0.0173149	-0.134046	0.0617533
Q8WZ42	TTN	S22247	M1	Q8WZ42_TTN_S22247_M1	0.442969	0.817913	0.950941				0.360722	-0.422666	-0.0587759	-0.632168	0.496673	-0.277327	0.555449	0.354841
P08670	VIM	T449	M1	P08670_VIM_T449_M1	0.443114	0.900187	0.397655				0.0506086	0.0428309	0.490416	0.0394096	-0.0270014	0.140385	-0.517417	0.100975
Q8NE79	BVES	S317	M2	Q8NE79_BVES_S317_M2	0.443203	0.0657346	0.673942				0.502455	0.228529	0.0225821	0.220939	0.921665	0.306466	0.899083	0.0855274
Q15154	PCM1	S1730	M1	Q15154_PCM1_S1730_M1	0.443227	0.628517	0.263865				-0.0524135	0.015378	-0.0835238	0.0414619	-0.0295267	0.0152149	0.053997	-0.026247
Q8IUG5	MYO18B	S2296	M1	Q8IUG5_MYO18B_S2296_M1	0.443593	0.392238	0.295659				-0.0180111	0.0956511	0.00289345	0.191725	-0.0389156	0.0330114	-0.0418091	-0.158713
P02794	FTH1	S183	M1	P02794_FTH1_S183_M1	0.443681	0.291679	0.559744				0.0961294	0.0168085	0.473227	0.0992775	-0.127462	-0.0656605	-0.600689	-0.164938
Q12906	ILF3	S476	M3	Q12906_ILF3_S476_M3	0.443718	0.126821	0.875645				-0.0139685	0.0748634	0.0721521	0.164192	-0.100089	0.0486555	-0.172241	-0.115537
Q8WZ42	TTN	S33053	M1	Q8WZ42_TTN_S33053_M1	0.443839	0.0464457	0.464277		0.0709291		-0.173085	-0.198885	0.190964	0.081871	-0.276114	-0.217605	-0.467078	-0.299476
Q8WZ42	TTN	S21361	M1	Q8WZ42_TTN_S21361_M1	0.443968	0.0754288	0.426364				0.0606632	-0.171721	0.075417	-0.0281162	0.0606632	-0.171721	-0.0147538	-0.143605
Q15111	PLCL1	T556	M1	Q15111_PLCL1_T556_M1	0.444031	0.783195	0.724404				0.0617127	0.0412912	-0.0599098	-0.0735664	0.103716	0.148267	0.163626	0.221833
Q9H987	SYNPO2L	S788	M2	Q9H987_SYNPO2L_S788_M2	0.444147	0.284972	0.0204018			0.0519481	-0.123309	-0.10383	-0.662571	-0.147505	0.16931	-0.0671835	0.831881	0.0803213
O95425	SVIL	S261	M2	O95425_SVIL_S261_M2	0.444149	0.46361	0.836405				0.101796	-0.000314713	0.381775	0.0725632	0.0446339	-0.0152817	-0.337141	-0.0878448
Q6ZNL6	FGD5	S552	M1	Q6ZNL6_FGD5_S552_M1	0.44418	0.00490859	0.338776		0.013986		0.0585442	-0.0944567	-0.143784	-0.329195	0.280073	-0.0295248	0.423857	0.29967
Q14315	FLNC	S462	M1	Q14315_FLNC_S462_M1	0.444947	0.557697	0.148708				-0.244592	0.259669	-0.658653	-0.568816	0.0413504	0.403237	0.700004	0.972053
Q9BXP5	SRRT	S67	M2	Q9BXP5_SRRT_S67_M2	0.444985	0.393087	0.433794				0.0368185	-0.00548935	-0.00912666	0.00979614	0.090827	-0.0207748	0.0999537	-0.030571
Q9BXP5	SRRT	S74	M2	Q9BXP5_SRRT_S74_M2	0.444985	0.393087	0.433794				0.0368185	-0.00548935	-0.00912666	0.00979614	0.090827	-0.0207748	0.0999537	-0.030571
O15198;Q15797	SMAD9	S467	M2	O15198;Q15797_SMAD9_S467_M2	0.444985	0.152687	0.319379				0.21432	0.273117	0.252333	0.328539	0.0185642	0.14431	-0.233768	-0.184229
Q8IYB3	SRRM1	S743	M2	Q8IYB3_SRRM1_S743_M2	0.445066	0.644137	0.252931				0.029624	0.159721	0.0764937	0.0823441	0.029624	0.186877	-0.0468698	0.104533
Q9BZF1	OSBPL8	S814	M3	Q9BZF1_OSBPL8_S814_M3	0.445173	0.841524	0.711584				-0.602396	-0.0211344	-0.821543	-0.602395	-0.602396	0.232735	0.219147	0.83513
P52179	MYOM1	S83	M1	P52179_MYOM1_S83_M1	0.445308	0.194269	0.897174				0.0599961	0.16976	0.0187941	0.00771618	0.101198	0.16976	0.0824041	0.162044
Q9H1B7	IRF2BPL	S215	M1	Q9H1B7_IRF2BPL_S215_M1	0.445436	0.178486	0.494285				-0.0293574	-0.111894	0.00860023	-0.19602	-0.0673151	-0.0649414	-0.0759153	0.131079
Q9H9Q4	NHEJ1	S287	M1	Q9H9Q4_NHEJ1_S287_M1	0.445577	0.457593	0.711708				0.438432	0.191307	0.165406	0.3197	0.454286	0.0629129	0.288879	-0.256787
P23381	WARS1	S467	M1	P23381_WARS1_S467_M1	0.445817	0.0549667	0.314955				-0.0987749	-0.274701	-0.390361	-0.18718	-0.0217514	-0.398777	0.368609	-0.211597
Q9Y2X7	GIT1	S370	M1	Q9Y2X7_GIT1_S370_M1	0.446115	0.894944	0.714637				0.24518	0.00952816	-0.181792	-0.315964	0.896999	0.00952816	1.07879	0.325492
P02144	MB	S109	M2	P02144_MB_S109_M2	0.44619	0.0813509	0.387123				0.18794	-0.122266	-0.114246	-0.228178	0.543614	-0.0163536	0.657861	0.211824
P20929	NEB	T6286	M2	P20929_NEB_T6286_M2	0.446197	0.871524	0.627414				-0.19758	-0.131927	-0.117747	-0.0225515	-0.221207	-0.131927	-0.10346	-0.109375
P20929	NEB	T6291	M2	P20929_NEB_T6291_M2	0.446197	0.871524	0.627414				-0.19758	-0.131927	-0.117747	-0.0225515	-0.221207	-0.131927	-0.10346	-0.109375
Q9Y2H1	STK38L	T286	M1	Q9Y2H1_STK38L_T286_M1	0.446198	0.253602	0.574714				-0.226895	-0.0303774	0.00297689	0.0843792	-0.226895	-0.122158	-0.229872	-0.206537
P12882	MYH1	Y1492	M1	P12882_MYH1_Y1492_M1	0.446377	0.0348156	0.962726		0.0519481		-0.0364356	-0.0442166	-0.0175991	-0.0683899	-0.0552721	-0.0200434	-0.037673	0.0483465
O95425	SVIL	S228	M2	O95425_SVIL_S228_M2	0.446529	0.608675	0.00833855			0.01998	-0.226066	-0.395713	-0.695415	-0.348542	0.411513	-0.395713	1.10693	-0.0471706
O75376	NCOR1	S1533	M2	O75376_NCOR1_S1533_M2	0.446586	0.00539599	0.377437		0.00999001		0.10542	0.0375757	0.244408	0.174635	0.0307503	-0.0281944	-0.213657	-0.202829
Q92609	TBC1D5	S544	M1	Q92609_TBC1D5_S544_M1	0.446954	0.055114	0.285512				0.185673	0.114471	-0.182981	0.114471	0.766361	0.0375681	0.949343	-0.0769033
Q13554	CAMK2B	T321	M1	Q13554_CAMK2B_T321_M1	0.447121	0.231868	0.997783				-0.143947	0.154222	-0.125382	0.0500813	-0.162512	0.194885	-0.0371294	0.144804
Q9HAN9	NMNAT1	T119	M1	Q9HAN9_NMNAT1_T119_M1	0.447156	0.720215	0.2023				-0.0835543	-0.105112	0.394346	-0.0221481	-0.113837	-0.128404	-0.508183	-0.106256
Q13033	STRN3	S229	M1	Q13033_STRN3_S229_M1	0.447889	0.422535	0.66706				0.0746055	0.0473762	0.152618	-0.0470181	-0.0206604	0.0761728	-0.173279	0.123191
P46379	BAG6	S113	M1	P46379_BAG6_S113_M1	0.447984	0.0324677	0.772062		0.0699301		-0.178391	-0.0992393	-0.153259	-0.0666504	-0.203522	-0.131828	-0.0502625	-0.0651779
Q16851	UGP2	S103	M1	Q16851_UGP2_S103_M1	0.448028	0.125731	0.168406				-0.187197	-0.119968	0.302278	-0.0247478	-0.274762	-0.197417	-0.57704	-0.172669
Q9BZQ8	NIBAN1	T584	M2	Q9BZQ8_NIBAN1_T584_M2	0.448151	0.414904	0.820907				0.123538	-0.0622153	-0.136003	-0.167007	0.171422	0.0544453	0.307425	0.221453
P30566	ADSL	S334	M1	P30566_ADSL_S334_M1	0.44826	0.0713421	0.797196				-0.0221858	0.0176373	-0.109783	-0.0712757	0.00556803	0.169248	0.115351	0.240523
Q9NP74	PALMD	Y267	M1	Q9NP74_PALMD_Y267_M1	0.448287	0.0985388	0.22268				0.289564	0.411547	0.154607	-0.20837	0.412167	0.411547	0.25756	0.619917
P42684	ABL2	S631	M1	P42684_ABL2_S631_M1	0.448428	0.0919448	0.199798				-0.0505009	0.0209923	0.122816	-0.0112162	-0.447534	0.0242043	-0.570349	0.0354204
Q14315	FLNC	S2623	M1	Q14315_FLNC_S2623_M1	0.448677	0.127532	0.811327				-0.122409	-0.0298691	0.0126514	-0.0911856	-0.130567	-0.0245132	-0.143218	0.0666723
Q9Y4E1	WASHC2C	T331	M1	Q9Y4E1_WASHC2C_T331_M1	0.448688	0.312407	0.0789757				-0.0552645	-0.24863	0.235449	0.0842934	-0.499655	-0.344744	-0.735104	-0.429037
P41182	BCL6	S333	M1	P41182_BCL6_S333_M1	0.448753	0.906603	0.182023				-0.0776701	-0.371932	-0.125686	-0.673056	-0.0776701	-0.147545	0.0480156	0.525511
P13929	ENO3	S263	M1	P13929_ENO3_S263_M1	0.448804	0.583462	0.608502				-0.0138173	-0.065681	0.00191975	-0.0366707	-0.0192385	-0.0783672	-0.0211582	-0.0416965
Q5VST9	OBSCN	Y4786	M2	Q5VST9_OBSCN_Y4786_M2	0.448822	0.359603	0.285953				-0.0287838	-0.408895	-0.297209	-0.943598	0.143523	0.298428	0.440732	1.24203
Q8WZ42	TTN	T22397	M1	Q8WZ42_TTN_T22397_M1	0.448925	0.191449	0.870916				-0.098371	0.102707	-0.0841064	0.188128	-0.119745	0.0720434	-0.0356388	-0.116085
Q5VST9	OBSCN	S238	M1	Q5VST9_OBSCN_S238_M1	0.449019	0.919968	0.731383				-0.0551939	-0.0594435	-0.16709	-0.136395	-0.0457859	-0.0061121	0.121305	0.130282
O00499	BIN1	S298	M2	O00499_BIN1_S298_M2	0.449042	0.0572682	0.0822429				0.182777	0.0482111	0.204288	0.150051	-0.0654049	0.000525475	-0.269693	-0.149526
Q6P5Q4	LMOD2	S399	M3	Q6P5Q4_LMOD2_S399_M3	0.449042	0.233669	0.416566				0.0131917	0.377102	-0.308302	0.780746	0.334685	0.274929	0.642987	-0.505817
Q13586	STIM1	S512	M1	Q13586_STIM1_S512_M1	0.449131	0.255798	0.973871				-0.0151186	-0.144297	-0.0623417	-0.441523	0.00974655	0.0352602	0.0720882	0.476783
Q12857	NFIA	S280	M2	Q12857_NFIA_S280_M2	0.449174	0.85997	0.0569215				0.28742	0.184094	0.447844	0.150278	-0.166361	0.217911	-0.614204	0.0676327
Q12857	NFIA	S287	M2	Q12857_NFIA_S287_M2	0.449174	0.85997	0.0569215				0.28742	0.184094	0.447844	0.150278	-0.166361	0.217911	-0.614204	0.0676327
O75167	PHACTR2	T25	M1	O75167_PHACTR2_T25_M1	0.449429	0.317214	0.734558				-0.0515642	-0.152211	0.129791	0.144905	-0.320418	-0.473712	-0.45021	-0.618617
O94875	SORBS2	S259	M1	O94875_SORBS2_S259_M1	0.449647	0.0044162	0.43413		0.002997		-0.346668	-1.08778	-1.35498	-1.35913	-0.315442	-0.944615	1.03954	0.41451
P35611	ADD1	S465	M1	P35611_ADD1_S465_M1	0.450219	0.209707	0.124375				0.230937	-0.0882645	-0.323603	-0.0882645	0.689913	-0.180672	1.01352	-0.0924077
Q14324	MYBPC2	T751	M1	Q14324_MYBPC2_T751_M1	0.450379	0.00303825	0.946494		0.00899101		-0.058157	0.022368	-0.0624986	-0.000320435	-0.058157	0.0309334	0.0043416	0.0312538
O60271	SPAG9	S332	M1	O60271_SPAG9_S332_M1	0.450463	0.00292552	0.761572		0.00899101		-0.0430336	-0.0308056	0.0845718	0.0646896	-0.0654974	-0.0335236	-0.150069	-0.0982132
Q13501	SQSTM1	S332	M2	Q13501_SQSTM1_S332_M2	0.450638	0.493894	0.161261				0.425906	-0.170519	-0.497749	-0.0669327	0.58064	-0.490248	1.07839	-0.423315
Q96T60	PNKP	T122	M1	Q96T60_PNKP_T122_M1	0.450796	0.443913	0.27607				0.663065	0.343133	0.604576	-0.0350142	0.721554	0.479219	0.116978	0.514234
Q5VST9	OBSCN	S4757	M1	Q5VST9_OBSCN_S4757_M1	0.451023	0.612444	0.844404				-0.213051	0.223161	-0.165266	0.0448666	-0.260836	0.364717	-0.0955696	0.31985
Q07889	SOS1	S1078	M2	Q07889_SOS1_S1078_M2	0.451132	0.307206	0.734436				-0.247828	-0.566412	-0.519186	-0.410776	0.327221	-0.722048	0.846407	-0.311272	+
P29536	LMOD1	S516	M1	P29536_LMOD1_S516_M1	0.451238	0.829531	0.0384023			0.0749251	-0.0232611	-0.00799465	-0.703547	-0.204691	0.0518198	0.103875	0.755367	0.308566
Q02880	TOP2B	S1522	M2	Q02880_TOP2B_S1522_M2	0.451346	0.272151	0.375344				0.236607	-0.378768	-0.609	0.132778	0.332581	-0.679808	0.941581	-0.812586
P04406	GAPDH	T153	M1	P04406_GAPDH_T153_M1	0.451464	0.969836	0.937304				-0.0389347	-0.181839	-0.0389347	-0.275974	-0.21168	-0.109623	-0.172745	0.166351
P11021	HSPA5	S571	M1	P11021_HSPA5_S571_M1	0.451643	0.150079	0.0928654				0.392095	0.704216	0.870472	0.704216	-0.44072	0.470161	-1.31119	-0.234055
Q2M2I8	AAK1	T674	M2	Q2M2I8_AAK1_T674_M2	0.452022	0.0267859	0.956818		0.0589411		-0.102922	0.0805626	0.0562091	0.0136518	-0.160613	0.0805626	-0.216822	0.0669107
Q9HBL0	TNS1	T1427	M2	Q9HBL0_TNS1_T1427_M2	0.452088	0.0748109	0.626796				-0.67732	0.216724	-0.297112	0.474583	-1.0153	0.168823	-0.718192	-0.305759
Q9UEY8	ADD3	T661	M3	Q9UEY8_ADD3_T661_M3	0.45212	0.0826625	0.30442				0.0977898	0.127922	-0.122147	0.70278	0.117943	0.0201688	0.240089	-0.682611
Q09666	AHNAK	S886	M1	Q09666_AHNAK_S886_M1	0.452162	0.207652	0.650641				-0.531503	0.134944	-0.576565	0.558758	0.00856829	0.111579	0.585133	-0.447179
Q9UIG0	BAZ1B	S1468	M1	Q9UIG0_BAZ1B_S1468_M1	0.452406	0.103933	0.42445				-0.020617	-0.0239902	-0.0344143	0.0750198	-0.00681973	-0.0342703	0.0275946	-0.10929
Q15772	SPEG	T333	M2	Q15772_SPEG_T333_M2	0.452586	0.355224	0.0161171			0.043956	-0.376759	-0.248893	0.0324755	-0.469339	-0.767067	-0.0823097	-0.799542	0.38703
Q9UBF9	MYOT	S39	M1	Q9UBF9_MYOT_S39_M1	0.452635	0.183307	0.621747				-0.0439734	0.0329762	-0.271112	0.0746632	-0.0337067	0.0188093	0.237406	-0.0558538
P51784	USP11	S648	M1	P51784_USP11_S648_M1	0.452954	0.279261	0.388163				-0.0656319	0.140026	-0.231863	-0.21047	-0.00280666	0.197259	0.229056	0.407729
Q6UUV9	CRTC1	S151	M1	Q6UUV9_CRTC1_S151_M1	0.453	0.236273	0.160747				-0.116108	0.0221496	-0.247595	-0.223639	0.0206432	0.0323763	0.268238	0.256015
P12883	MYH7	S748	M1	P12883_MYH7_S748_M1	0.453061	0.811714	0.0490166			0.0649351	0.129898	0.14045	-0.167339	-0.174119	0.231059	0.225649	0.398398	0.399768
Q14247	CTTN	S405	M2	Q14247_CTTN_S405_M2	0.453075	0.167206	0.0062863			0.011988	-0.00424814	-0.13893	0.322546	0.322296	-0.141519	-0.200041	-0.464065	-0.522337
O60763	USO1	S942	M1	O60763_USO1_S942_M1	0.453177	0.47558	0.2137				-0.031611	-0.0397835	-0.0238667	-0.114511	-0.0393553	-0.0212364	-0.0154886	0.0932751
Q63HR2	TNS2	S120	M1	Q63HR2_TNS2_S120_M1	0.453398	0.00181619	0.438253		0.004995		0.152644	0.241099	0.0360384	0.180944	0.269249	0.275341	0.233211	0.0943966
Q13905	RAPGEF1	S366	M1	Q13905_RAPGEF1_S366_M1	0.453456	0.514606	0.236218				0.169904	0.151114	0.0135174	0.152521	0.201694	0.149707	0.188177	-0.00281429	+
P0DMV8;P0DMV9	HSPA1A	T13	M1	P0DMV8;P0DMV9_HSPA1A_T13_M1	0.453569	0.218843	0.309873				0.365019	0.626417	-0.279779	0.407934	0.694121	1.33567	0.973901	0.927734
Q13557	CAMK2D	S334	M1	Q13557_CAMK2D_S334_M1	0.453652	0.0328421	0.236098		0.0579421		-0.0654655	0.140167	0.0841064	0.509602	-0.150619	0.0153961	-0.234725	-0.494205
O15075	DCLK1	S332	M3	O15075_DCLK1_S332_M3	0.453707	0.322821	0.990929				-0.41427	0.538189	-2.30835	0.539782	0.742272	0.536596	3.05063	-0.00318527
Q8WZ42	TTN	T30230	M1	Q8WZ42_TTN_T30230_M1	0.45376	0.115996	0.0911664				0.065918	-0.176875	-0.0628529	0.293629	0.223834	-0.47752	0.286687	-0.771149
P29536	LMOD1	S516	M2	P29536_LMOD1_S516_M2	0.453762	0.344021	0.0204918			0.037962	-0.225962	0.0848927	-0.448012	-0.200214	0.172491	0.187759	0.620503	0.387974
P35609	ACTN2	T308	M1	P35609_ACTN2_T308_M1	0.45378	0.0374445	0.732917		0.0549451		-0.0415688	-0.0803566	0.0218883	-0.0626202	-0.0918503	-0.0803566	-0.113739	-0.0177364
O75569	PRKRA	S167	M1	O75569_PRKRA_S167_M1	0.453792	0.0573066	0.85363				-0.000779152	-0.497288	-0.372695	-0.497288	0.323122	-0.450347	0.695817	0.0469408
Q9BZ23	PANK2	S171	M1	Q9BZ23_PANK2_S171_M1	0.454251	0.492825	0.936339				0.00362635	0.179663	-0.420136	-0.135139	0.0758195	0.262211	0.495955	0.397351
Q09666	AHNAK	T5794	M2	Q09666_AHNAK_T5794_M2	0.45479	0.64264	0.11413				0.615911	0.795518	-1.32236	0.642611	1.77886	0.795518	3.10123	0.152908
A2AJT9	BCLAF3	S80	M2	A2AJT9_BCLAF3_S80_M2	0.454923	0.00620072	0.555948		0.016983		-0.0124631	-0.392494	-0.0620713	-0.284878	0.199972	-0.517137	0.262043	-0.232259
A8MZF0	PRR33	S169	M2	A8MZF0_PRR33_S169_M2	0.454946	0.678784	0.83068				0.0121875	-0.0758381	0.143118	0.0117512	-0.0257339	-0.129654	-0.168852	-0.141405
Q9UBY9	HSPB7	S60	M1	Q9UBY9_HSPB7_S60_M1	0.45498	0.265108	0.0275936			0.0519481	0.0763721	-0.255617	0.329076	0.499474	0.0527039	-0.442852	-0.276372	-0.942326
Q8WX93	PALLD	S1121	M2	Q8WX93_PALLD_S1121_M2	0.455395	0.0221417	0.0432754		0.02997	0.0879121	0.0336146	-0.0175209	-0.434311	-0.546753	0.142977	0.0896397	0.577288	0.636393
Q9UMS6	SYNPO2	T755	M1	Q9UMS6_SYNPO2_T755_M1	0.455565	0.59432	0.397762				-0.0668688	-0.108078	-0.0882721	-0.126284	-0.0454655	-0.0898733	0.0428066	0.0364103
O15075	DCLK1	S332	M2	O15075_DCLK1_S332_M2	0.455646	0.31377	0.358735				-0.674132	-0.0622826	-0.193073	0.070015	-0.685583	-1.73882	-0.49251	-1.80883
Q86TD4	SRL	S451	M1	Q86TD4_SRL_S451_M1	0.455781	0.23486	0.671738				-0.447459	-0.748096	-0.447459	-0.424544	-0.841315	-0.855993	-0.393857	-0.431448
P10599	TXN	T9	M1	P10599_TXN_T9_M1	0.455882	0.139541	0.689541				-0.121187	0.0639362	-0.304564	0.097271	-0.121187	0.0366354	0.183377	-0.0606356
O00499	BIN1	T327	M2	O00499_BIN1_T327_M2	0.456006	0.639283	0.19828				-0.794357	-0.476819	-0.538374	0.00571442	-1.08674	-0.743167	-0.548369	-0.748881
P29475	NOS1	T116	M1	P29475_NOS1_T116_M1	0.456198	0.724001	0.685486				0.110935	-0.149237	0.110935	-0.0966167	0.117254	-0.201857	0.00631905	-0.10524
Q8WZ42	TTN	S14220	M1	Q8WZ42_TTN_S14220_M1	0.456238	0.610193	0.0823103				-0.642468	-0.0161057	-0.855984	-0.285683	-0.586723	0.1236	0.26926	0.409283
O95810	CAVIN2	S35	M2	O95810_CAVIN2_S35_M2	0.456262	0.194254	0.783256				0.0449886	-0.228047	0.118464	0.253555	-0.0193672	-0.649207	-0.137831	-0.902762
O95685	PPP1R3D	S23	M1	O95685_PPP1R3D_S23_M1	0.457055	0.253776	0.640943				-0.0928879	-0.0473652	-0.160322	-0.0395708	-0.0254536	-0.102707	0.134869	-0.0631366	+
P12882	MYH1	S1141	M2	P12882_MYH1_S1141_M2	0.45742	0.80324	0.677603				0.00184774	0.0421457	0.0821905	0.0389156	-0.0562673	0.0920868	-0.138458	0.0531712
P12882	MYH1	S1144	M2	P12882_MYH1_S1144_M2	0.45742	0.80324	0.677603				0.00184774	0.0421457	0.0821905	0.0389156	-0.0562673	0.0920868	-0.138458	0.0531712
O14639	ABLIM1	S452	M2	O14639_ABLIM1_S452_M2	0.457422	0.0431333	0.0534242		0.0769231		-0.194468	0.0170741	-0.132526	0.3892	-0.331473	-0.21184	-0.198947	-0.60104
Q9UKX2	MYH2	S1341	M1	Q9UKX2_MYH2_S1341_M1	0.457912	0.307008	0.626977				0.0616221	0.159861	0.0455294	0.0425205	0.119038	0.205759	0.0735083	0.163239
P07451	CA3	T58	M1	P07451_CA3_T58_M1	0.458207	0.420942	0.259003				-0.0474048	-0.149368	-0.098567	-0.322392	-0.0458899	-0.0318584	0.0526772	0.290533
O00499	BIN1	S303	M3	O00499_BIN1_S303_M3	0.458292	0.345184	0.0355871			0.037962	-0.107349	0.00383377	0.242846	0.0826626	-0.232778	-0.0453053	-0.475623	-0.127968
P46937	YAP1	S149	M2	P46937_YAP1_S149_M2	0.458547	0.669271	0.334771				-0.594673	-0.75643	0.327582	-0.535501	-1.20862	-1.25822	-1.5362	-0.722723
E9PAV3	NACA	T2022	M2	E9PAV3_NACA_T2022_M2	0.458774	0.84631	0.915254				0.511192	0.0673814	0.496854	0.1858	0.522195	-0.0482316	0.0253415	-0.234031
P62736	ACTA2	T150	M1	P62736_ACTA2_T150_M1	0.459002	0.440099	0.278674				0.058989	0.0293651	0.15975	0.0680676	0.0467749	-0.00933743	-0.112975	-0.077405
Q8WZ42	TTN	S22496	M1	Q8WZ42_TTN_S22496_M1	0.459171	0.386129	0.222921				0.0202618	0.0763474	-0.0014801	0.054409	0.115638	0.149076	0.117118	0.0946674
P27361	MAPK3	T207	M1	P27361_MAPK3_T207_M1	0.459266	0.0343114	0.601269		0.0559441		0.555408	-0.579582	0.267275	-0.579582	0.640375	-0.0729623	0.3731	0.50662	+
O75822	EIF3J	S20	M1	O75822_EIF3J_S20_M1	0.459357	0.832307	0.558712				-0.487815	0.424367	0.0545883	0.424367	-1.82241	0.435918	-1.877	0.0115509
Q15075	EEA1	S1149	M2	Q15075_EEA1_S1149_M2	0.459459	0.893829	0.635546				0.0322456	0.069941	0.011837	-0.0975132	0.0526543	0.103605	0.0408173	0.201118
Q15075	EEA1	S1154	M2	Q15075_EEA1_S1154_M2	0.459459	0.893829	0.635546				0.0322456	0.069941	0.011837	-0.0975132	0.0526543	0.103605	0.0408173	0.201118
Q8WZ42	TTN	S32266	M1	Q8WZ42_TTN_S32266_M1	0.45965	0.897339	0.322098				0.0366058	0.121301	0.0366058	0.235119	0.0607243	-0.0443144	0.0241184	-0.279433
O94979	SEC31A	T1165	M1	O94979_SEC31A_T1165_M1	0.459657	0.180689	0.690954				0.26191	-0.100589	0.297378	-0.169064	-0.132101	-0.0621996	-0.429479	0.106864
Q8WZ42	TTN	S2086	M1	Q8WZ42_TTN_S2086_M1	0.459665	0.60281	0.455534				-0.0418367	0.0910959	-0.0722179	0.0844154	0.0091095	0.110431	0.0813274	0.0260153
P00918	CA2	T87	M1	P00918_CA2_T87_M1	0.459829	0.723523	0.010857			0.023976	-0.0942721	-0.0103984	-0.361585	0.00425434	-0.028161	-0.0652208	0.333424	-0.0694752
P51116	FXR2	T572	M1	P51116_FXR2_T572_M1	0.459861	0.26834	0.229565				0.236077	0.142668	0.233114	0.137178	0.357647	0.422256	0.124533	0.285077
P54296	MYOM2	S343	M1	P54296_MYOM2_S343_M1	0.460017	0.278225	0.24989				-0.181917	-0.698019	-0.816442	-0.698019	0.258549	-0.413269	1.07499	0.28475
Q9H987	SYNPO2L	S678	M1	Q9H987_SYNPO2L_S678_M1	0.460098	0.412375	0.154493				0.0416737	-0.0290232	0.0291538	-0.00862885	0.194328	-0.0494175	0.165174	-0.0407887
Q99442	SEC62	T158	M1	Q99442_SEC62_T158_M1	0.460119	0.0934822	0.970991				0.0919595	-0.0216651	-0.0631456	-0.0751858	0.0933275	-0.00700378	0.156473	0.068182
P18583	SON	S2009	M3	P18583_SON_S2009_M3	0.460151	0.965036	0.438182				0.00739288	0.102638	-0.0972691	-0.0523643	0.15389	0.568565	0.251159	0.62093
P18583	SON	S2011	M3	P18583_SON_S2011_M3	0.460151	0.965036	0.438182				0.00739288	0.102638	-0.0972691	-0.0523643	0.15389	0.568565	0.251159	0.62093
P18583	SON	S2013	M3	P18583_SON_S2013_M3	0.460151	0.965036	0.438182				0.00739288	0.102638	-0.0972691	-0.0523643	0.15389	0.568565	0.251159	0.62093
A4UGR9	XIRP2	T3045	M1	A4UGR9_XIRP2_T3045_M1	0.460426	0.0198212	0.38099		0.026973		0.0378733	0.136781	-0.048975	0.217096	0.124722	-0.0345297	0.173697	-0.251626
Q9UPU5	USP24	S2081	M2	Q9UPU5_USP24_S2081_M2	0.460496	0.624609	0.66882				-0.0148869	-0.169104	-0.00861645	-0.657566	-0.124856	-0.130977	-0.11624	0.526589
P13805	TNNT1	S259	M1	P13805_TNNT1_S259_M1	0.460522	0.0569724	0.353571				-0.0294552	-0.06633	0.00886917	-0.06633	-0.03721	-0.00132084	-0.0460792	0.0650091
Q9P270	SLAIN2	S391	M1	Q9P270_SLAIN2_S391_M1	0.46063	0.159169	0.592774				-0.170097	0.545205	-0.501842	-0.0548878	0.0103168	0.624163	0.512158	0.67905
O95817	BAG3	Y205	M1	O95817_BAG3_Y205_M1	0.46071	0.0261553	0.837019		0.043956		-0.0591593	-0.121213	-0.249018	-0.047802	-0.0406971	-0.194624	0.208321	-0.146822
A5D6W6	FITM1	T78	M1	A5D6W6_FITM1_T78_M1	0.460723	0.894531	0.656685				0.112261	0.108917	0.307973	0.232666	-0.00976992	-0.260406	-0.317743	-0.493072
P25705	ATP5F1A	S52	M2	P25705_ATP5F1A_S52_M2	0.460941	0.853711	0.799145				0.352747	0.449762	0.326136	0.333027	0.352747	0.625056	0.0266109	0.292029
P25705	ATP5F1A	S53	M2	P25705_ATP5F1A_S53_M2	0.460941	0.853711	0.799145				0.352747	0.449762	0.326136	0.333027	0.352747	0.625056	0.0266109	0.292029
Q9UPN7	PPP6R1	T524	M2	Q9UPN7_PPP6R1_T524_M2	0.461045	0.370898	0.880438				-0.105054	-0.232172	0.0469151	-0.42606	-0.257024	-0.143545	-0.303939	0.282515
O75128	COBL	S317	M3	O75128_COBL_S317_M3	0.461123	0.581711	0.875035				-0.0407681	-0.263532	-0.00724602	-0.122972	-0.126824	-0.404091	-0.119578	-0.281118
O75128	COBL	S321	M3	O75128_COBL_S321_M3	0.461123	0.581711	0.875035				-0.0407681	-0.263532	-0.00724602	-0.122972	-0.126824	-0.404091	-0.119578	-0.281118
O75128	COBL	S324	M3	O75128_COBL_S324_M3	0.461123	0.581711	0.875035				-0.0407681	-0.263532	-0.00724602	-0.122972	-0.126824	-0.404091	-0.119578	-0.281118
P20929	NEB	S6564	M3	P20929_NEB_S6564_M3	0.461187	0.369778	0.819232				0.119626	-0.176568	0.642916	-0.334784	-0.00552177	-0.0183516	-0.648438	0.316432
P20929	NEB	S6542	M2	P20929_NEB_S6542_M2	0.461201	0.510079	0.108365				-0.489514	-0.171494	-0.264242	0.420115	-0.544422	-0.352865	-0.28018	-0.77298
Q9NRF8	CTPS2	Y567	M2	Q9NRF8_CTPS2_Y567_M2	0.461319	0.079063	0.750579				0.00358772	0.123637	0.024086	-0.447178	-0.108651	0.209853	-0.132737	0.657031
Q15052	ARHGEF6	S684	M1	Q15052_ARHGEF6_S684_M1	0.461334	0.00656455	0.14248		0.00899101		-0.047009	0.333329	-0.113542	-0.352974	0.207222	0.522923	0.320764	0.875896
E9PAV3	NACA	T871	M2	E9PAV3_NACA_T871_M2	0.461706	0.624538	0.146573				0.0897837	0.327241	-1.78545	0.327241	0.354985	0.227834	2.14044	-0.0994072
P10636	MAPT	T744	M3	P10636_MAPT_T744_M3	0.46171	0.274234	0.148363				-0.22053	-0.445004	0.0791831	-0.532227	-0.22053	-0.256925	-0.299713	0.275302
Q86UP2	KTN1	S75	M1	Q86UP2_KTN1_S75_M1	0.461714	0.214861	0.0768782				0.641234	0.475823	-0.808794	-0.627024	0.724535	0.879906	1.53333	1.50693
Q13554	CAMK2B	T333	M2	Q13554_CAMK2B_T333_M2	0.462299	0.704332	0.610992				-0.916422	-0.0395756	-0.925673	-0.0619621	0.34052	-0.017189	1.26619	0.0447731
Q8WZ42	TTN	S25711	M1	Q8WZ42_TTN_S25711_M1	0.462376	0.311248	0.0721117				-0.0215635	0.0304823	-0.0366306	-0.141361	-0.0161552	0.108885	0.0204754	0.250246
O95155	UBE4B	S311	M2	O95155_UBE4B_S311_M2	0.463004	0.678004	0.16404				0.493018	0.194079	0.303363	1.75186	0.682673	0.00565481	0.379311	-1.74621
P46821	MAP1B	S1262	M3	P46821_MAP1B_S1262_M3	0.463167	0.285209	0.549524				0.202169	-0.0625038	0.262403	0.582981	-0.00742865	-0.144233	-0.269832	-0.727214
P14618	PKM	T80	M2	P14618_PKM_T80_M2	0.463238	0.62548	0.517873				0.0478163	-0.275764	-0.0211377	-0.0678835	0.0478163	-0.317013	0.068954	-0.249129	+
Q8IY67	RAVER1	S14	M1	Q8IY67_RAVER1_S14_M1	0.463244	0.0453426	0.316986		0.0599401		-0.0010848	-0.067224	-0.0035696	0.0764771	0.00139999	-0.128869	0.0049696	-0.205346
Q9Y2J2	EPB41L3	S88	M2	Q9Y2J2_EPB41L3_S88_M2	0.463292	0.347306	0.411548				-0.26139	0.0394516	-0.750848	0.220797	-0.00243187	-0.583257	0.748416	-0.804053
Q9Y2J2	EPB41L3	Y79	M2	Q9Y2J2_EPB41L3_Y79_M2	0.463292	0.347306	0.411548				-0.26139	0.0394516	-0.750848	0.220797	-0.00243187	-0.583257	0.748416	-0.804053
P12883	MYH7	T1605	M1	P12883_MYH7_T1605_M1	0.463352	0.420642	0.0749063				-0.19588	-0.102661	-0.0955105	-0.115635	-0.228001	-0.042871	-0.13249	0.0727639
Q14324	MYBPC2	S409	M1	Q14324_MYBPC2_S409_M1	0.463469	0.135223	0.134076				-0.0458174	-0.0153623	0.0224781	-0.103971	-0.114113	-0.00314522	-0.136591	0.100826
Q9H987	SYNPO2L	S438	M1	Q9H987_SYNPO2L_S438_M1	0.463487	0.804748	0.186131				-0.147756	0.0464149	0.064249	0.138124	-0.197884	-0.0250816	-0.262133	-0.163206
Q8WZ42	TTN	S19470	M1	Q8WZ42_TTN_S19470_M1	0.46374	0.13311	0.528955				-0.0121531	-0.0302677	0.00725651	0.0253716	-0.0150309	-0.0643539	-0.0222874	-0.0897255
Q16539	MAPK14	Y182	M2	Q16539_MAPK14_Y182_M2	0.463796	0.566603	0.962619				-0.0420532	-1.17093	-0.259145	-1.97648	-0.0420532	-0.245118	0.217092	1.73136
P41236	PPP1R2	T73	M2	P41236_PPP1R2_T73_M2	0.464283	0.445193	0.0825284				0.194887	0.364401	-0.191307	0.0757236	0.506637	0.743044	0.697944	0.66732
P23327	HRC	S206	M2	P23327_HRC_S206_M2	0.464378	0.0132711	0.484881		0.027972		-0.126686	-0.019475	-0.0727487	-0.798038	-0.178804	-0.019475	-0.106055	0.778563
E9PAV3	NACA	S1623	M2	E9PAV3_NACA_S1623_M2	0.46443	0.919934	0.0392158			0.031968	0.273729	0.191511	0.451122	-0.0504818	-0.217931	0.422072	-0.669053	0.472554
O14558	HSPB6	S16	M1	O14558_HSPB6_S16_M1	0.464459	0.00970102	0.0428985		0.014985	0.0669331	0.317707	0.709885	0.306398	-0.834641	0.34676	0.906277	0.0403614	1.74092
P36915	GNL1	T50	M2	P36915_GNL1_T50_M2	0.464583	0.358308	0.107054				-0.491815	-1.17428	-0.685121	-1.17428	-0.0121193	-1.14817	0.673001	0.0261164
Q15424	SAFB	S601	M1	Q15424_SAFB_S601_M1	0.464636	0.410102	0.902986				-0.0165391	0.0997133	-0.0246763	0.245973	-0.00840187	0.079792	0.0162745	-0.166181
Q9H987	SYNPO2L	T792	M3	Q9H987_SYNPO2L_T792_M3	0.464641	0.209863	0.0625472				0.322659	0.213358	0.707544	0.300318	0.0628214	-0.136114	-0.644723	-0.436432
Q86UU0	BCL9L	S21	M2	Q86UU0_BCL9L_S21_M2	0.464768	0.448886	0.168137				-0.0242062	0.01612	-0.0761852	0.0987625	-0.0181694	-0.0665226	0.0580158	-0.165285
Q86UU0	BCL9L	S25	M2	Q86UU0_BCL9L_S25_M2	0.464768	0.448886	0.168137				-0.0242062	0.01612	-0.0761852	0.0987625	-0.0181694	-0.0665226	0.0580158	-0.165285
O43583	DENR	S73	M1	O43583_DENR_S73_M1	0.464813	0.861168	0.0601222				-0.0431895	-0.0899205	-0.0317402	0.121435	-0.102447	-0.111115	-0.0707064	-0.23255
Q15772	SPEG	S2945	M3	Q15772_SPEG_S2945_M3	0.465019	0.630006	0.332526				-0.220005	0.344779	0.00918007	0.432713	-0.434981	0.309101	-0.444161	-0.123611
P83111	LACTB	T533	M1	P83111_LACTB_T533_M1	0.46517	0.284202	0.549872				-0.257425	0.177172	-0.158204	0.335455	-0.257425	-0.305252	-0.0992217	-0.640707
Q5T4S7	UBR4	T2724	M1	Q5T4S7_UBR4_T2724_M1	0.465364	0.151875	0.191965				-0.0472775	-0.0338287	-0.161946	-0.114161	0.0759306	-0.027914	0.237877	0.0862465
Q9NP98	MYOZ1	S80	M1	Q9NP98_MYOZ1_S80_M1	0.465683	0.461044	0.298451				-0.097558	0.0678949	-0.0898676	-0.0279579	-0.105248	0.197895	-0.0153809	0.225853
Q8WZ42	TTN	S31260	M1	Q8WZ42_TTN_S31260_M1	0.465896	0.317536	0.948438				-0.0819907	0.0431609	-0.114178	-0.0244312	-0.00590134	0.110753	0.108276	0.135184
P12882	MYH1	Y424	M1	P12882_MYH1_Y424_M1	0.46616	0.0417159	0.239781		0.0619381		-0.162079	0.0638447	0.13842	0.0670815	-0.182899	-0.22159	-0.321319	-0.288671
P17174	GOT1	S211	M1	P17174_GOT1_S211_M1	0.466162	0.00450279	0.977085		0.010989		-0.0286441	0.10035	-0.101475	0.110825	-0.0125484	0.0898752	0.0889263	-0.0209494	+
Q8ND56	LSM14A	S178	M1	Q8ND56_LSM14A_S178_M1	0.466216	0.0406428	0.396112		0.0699301		-0.237036	-0.0945568	-0.257822	-0.136366	-0.195784	0.00724268	0.0620384	0.143609
E9PAV3	NACA	S874	M1	E9PAV3_NACA_S874_M1	0.466292	0.465352	0.00036627			0.00799201	-0.133958	-0.0815105	1.07449	0.062067	-0.359679	-0.195562	-1.43417	-0.257629
P23327	HRC	S431	M1	P23327_HRC_S431_M1	0.466343	0.720951	0.436479				-0.0374169	-0.0646863	0.0388527	0.077528	-0.0840197	-0.110731	-0.122872	-0.188259
Q12982	BNIP2	S114	M1	Q12982_BNIP2_S114_M1	0.466584	0.0270773	0.193419		0.048951		-0.0727644	0.0946159	-0.0197144	0.164698	-0.124816	0.0573993	-0.105102	-0.107298
Q15772	SPEG	S1994	M2	Q15772_SPEG_S1994_M2	0.466641	0.965229	0.108956				0.494968	-0.428002	0.50683	0.132742	0.282739	-0.643688	-0.224092	-0.77643
O43395	PRPF3	S619	M1	O43395_PRPF3_S619_M1	0.466741	0.573852	0.479301				-0.114123	0.051518	-0.127056	0.125477	-0.112859	0.0172796	0.0141973	-0.108197
Q92797	SYMPK	S1171	M1	Q92797_SYMPK_S1171_M1	0.466798	0.271697	0.659932				0.351742	0.195976	0.782343	0.195976	0.255582	-0.350076	-0.526761	-0.546052
P20020	ATP2B1	S1139	M1	P20020_ATP2B1_S1139_M1	0.466903	0.0249097	0.312189		0.038961		-0.160735	0.0442176	-0.156494	0.291386	-0.164975	0.018384	-0.00848103	-0.273002
Q13586	STIM1	S595	M2	Q13586_STIM1_S595_M2	0.467044	0.666302	0.795239				-0.350564	0.137728	-0.626596	0.0346184	-0.201896	0.663585	0.4247	0.628966
Q5JSH3	WDR44	T163	M1	Q5JSH3_WDR44_T163_M1	0.467059	0.374844	0.488663				0.0115352	0.0323482	0.138136	0.114763	-0.0431738	0.00315666	-0.18131	-0.111607
Q53GG5	PDLIM3	S148	M2	Q53GG5_PDLIM3_S148_M2	0.467613	0.243974	0.0147507			0.028971	0.44241	-1.06451	2.42691	-0.847285	-0.433408	-1.35843	-2.86032	-0.511142
P62736	ACTA2	T108	M1	P62736_ACTA2_T108_M1	0.467642	0.597096	0.303815				-0.397559	-0.132214	-0.946552	0.234917	-0.317988	-0.152576	0.628564	-0.387493
Q0JRZ9	FCHO2	S403	M1	Q0JRZ9_FCHO2_S403_M1	0.467765	0.415755	0.563984				-0.0400724	-0.0744705	-0.0400724	0.0522442	-0.0611739	-0.0907831	-0.0211015	-0.143027
P16615	ATP2A2	S387	M1	P16615_ATP2A2_S387_M1	0.467902	0.210989	0.418499				-0.617115	-0.767215	-0.642176	-0.763582	-0.564499	-1.21448	0.0776763	-0.4509
Q13496	MTM1	S590	M2	Q13496_MTM1_S590_M2	0.467917	0.932546	0.171036				-0.53837	-0.362187	-0.0866771	0.357911	-0.53837	-0.562713	-0.451693	-0.920624
Q9P260	RELCH	S170	M1	Q9P260_RELCH_S170_M1	0.468083	0.0558884	0.394778				0.239132	-0.127684	0.239946	0.023036	0.239132	-0.434108	-0.000813961	-0.457144
P12883	MYH7	S1140	M1	P12883_MYH7_S1140_M1	0.468151	0.0720591	0.712221				0.0316005	0.163829	-0.0599213	0.329494	0.0647354	0.145941	0.124657	-0.183554
Q9UQ35	SRRM2	S988	M3	Q9UQ35_SRRM2_S988_M3	0.468207	0.31533	0.524694				0.0936027	0.313074	0.122856	0.892841	0.0801334	0.233019	-0.0427227	-0.659822
Q58WW2	DCAF6	S847	M2	Q58WW2_DCAF6_S847_M2	0.468221	0.495207	0.577494				0.0733867	0.128666	0.0080452	0.0353794	0.0764694	0.232868	0.0684242	0.197489
Q58WW2	DCAF6	S850	M2	Q58WW2_DCAF6_S850_M2	0.468221	0.495207	0.577494				0.0733867	0.128666	0.0080452	0.0353794	0.0764694	0.232868	0.0684242	0.197489
Q15772	SPEG	T375	M1	Q15772_SPEG_T375_M1	0.468232	0.210731	0.284428				0.459032	0.253097	0.136008	-0.246672	0.572051	0.594312	0.436042	0.840983
Q7Z6Z7	HUWE1	S1395	M1	Q7Z6Z7_HUWE1_S1395_M1	0.468248	0.675064	0.308385				0.0684628	-0.100859	-0.0783787	-0.0385914	0.0979433	-0.105995	0.176322	-0.0674038
P17661	DES	T453	M1	P17661_DES_T453_M1	0.468282	0.813599	0.41508				-0.362215	-0.181705	-0.447245	-0.204351	-0.0105939	-0.144899	0.436651	0.0594521
P35269	GTF2F1	S431	M1	P35269_GTF2F1_S431_M1	0.468351	0.95847	0.919779				-0.0674734	0.119316	-0.0701742	0.128287	-0.0647726	0.0798607	0.00540161	-0.0484266
O00505	KPNA3	S56	M2	O00505_KPNA3_S56_M2	0.468352	0.0133724	0.781948		0.026973		-0.0305529	-0.100711	0.0876942	-0.00988388	-0.0875111	-0.180349	-0.175205	-0.170465
O00505	KPNA3	S60	M2	O00505_KPNA3_S60_M2	0.468352	0.0133724	0.781948		0.026973		-0.0305529	-0.100711	0.0876942	-0.00988388	-0.0875111	-0.180349	-0.175205	-0.170465
Q13283	G3BP1	T241	M1	Q13283_G3BP1_T241_M1	0.468407	0.942166	0.0575271				0.0894899	0.0341644	0.986059	-0.0519371	-0.218143	0.0888186	-1.2042	0.140756
P24298	GPT	T178	M1	P24298_GPT_T178_M1	0.468476	0.116954	0.652181				0.111549	0.118057	-0.0316944	0.118057	0.207146	0.503296	0.23884	0.385239	+
Q8WZ42	TTN	S27356	M1	Q8WZ42_TTN_S27356_M1	0.468506	0.198095	0.0137279			0.01998	-0.00738192	0.0273352	-0.0321951	-0.289299	0.000153542	0.164516	0.0323486	0.453815
Q53GG5	PDLIM3	S264	M1	Q53GG5_PDLIM3_S264_M1	0.468569	0.0749595	0.141405				-0.295527	-0.0584249	-0.495514	-0.0372257	-0.184267	-0.147652	0.311247	-0.110426
P11055	MYH3	S1303	M1	P11055_MYH3_S1303_M1	0.468726	0.0276532	0.574111		0.033966		-0.261539	-0.107149	-0.249449	-0.0414467	-0.273629	-0.131782	-0.0241804	-0.0903349
P53384	NUBP1	S312	M1	P53384_NUBP1_S312_M1	0.468737	0.749745	0.986725				-0.248593	-0.202723	-0.0706015	0.0304885	-0.262596	-0.264984	-0.191995	-0.295472
Q8WX93	PALLD	S53	M1	Q8WX93_PALLD_S53_M1	0.468818	0.0126339	0.107247		0.018981		-0.0324154	-0.0409346	0.0139637	0.2092	-0.119586	-0.128929	-0.13355	-0.338129
Q6JBY9	RCSD1	S120	M2	Q6JBY9_RCSD1_S120_M2	0.46942	0.0916436	0.758803				-0.294384	-0.538252	-0.201782	-0.200272	-0.300101	-0.675505	-0.0983191	-0.475233
Q5VST9	OBSCN	S4787	M3	Q5VST9_OBSCN_S4787_M3	0.469429	0.094483	0.2123				-0.270288	0.0474586	-0.948791	0.0377722	-0.131198	0.0474586	0.817593	0.00968647
P35749	MYH11	T1293	M1	P35749_MYH11_T1293_M1	0.469521	0.694622	0.661244				-0.00532532	0.147757	0.142916	-0.173439	-0.0208292	0.237423	-0.163745	0.410862
Q14103	HNRNPD	S83	M1	Q14103_HNRNPD_S83_M1	0.469529	0.142278	0.52401				0.0107083	0.297832	-0.472509	0.203382	0.0307541	0.80393	0.503263	0.600548
Q8WZ42	TTN	S1418	M2	Q8WZ42_TTN_S1418_M2	0.469698	0.463107	0.867068				-0.0892496	-0.019908	-0.175002	-0.107231	-0.0839806	-0.0145988	0.0910215	0.0926323
P08590	MYL3	T113	M1	P08590_MYL3_T113_M1	0.470149	0.0489082	0.820076		0.0889111		-0.0960817	0.000480652	-0.00246239	0.000480652	-0.189701	0.0862241	-0.187239	0.0857434
Q5VTT5	MYOM3	S455	M1	Q5VTT5_MYOM3_S455_M1	0.470281	0.11283	0.43777				-0.0765162	-0.040494	-0.0777473	0.00826645	-0.075285	-0.0892544	0.00246239	-0.0975208
A0FGR8	ESYT2	S758	M3	A0FGR8_ESYT2_S758_M3	0.470658	0.804307	0.692374				0.217144	0.116022	0.0618734	0.0342522	0.288675	0.197792	0.226802	0.16354
Q9NWB6	ARGLU1	S76	M1	Q9NWB6_ARGLU1_S76_M1	0.470795	0.869829	0.578949				-0.171318	-0.0343008	-0.176531	-0.235952	-0.168513	-0.0189934	0.00801754	0.216959
P13861	PRKAR2A	S58	M1	P13861_PRKAR2A_S58_M1	0.471098	0.00224545	0.0818439		0.003996		0.0792227	0.0498018	0.685226	-0.0662155	0.0605783	0.13026	-0.624648	0.196476	+
Q7Z460	CLASP1	S562	M3	Q7Z460_CLASP1_S562_M3	0.471184	0.737694	0.285729				-8.05855e-05	0.00375271	0.181334	0.0843296	-0.147169	0.000493526	-0.328504	-0.0838361
Q09666	AHNAK	S5731	M2	Q09666_AHNAK_S5731_M2	0.471365	0.802797	0.948297				-0.481045	-0.286426	-0.413187	-0.55376	-0.548903	-0.157645	-0.135715	0.396114
Q5VST9	OBSCN	S4759	M2	Q5VST9_OBSCN_S4759_M2	0.471445	0.507228	0.22069				-0.0184565	0.113429	-0.125584	0.403248	0.0886707	0.0307026	0.214254	-0.372545
Q9BXF6	RAB11FIP5	S307	M1	Q9BXF6_RAB11FIP5_S307_M1	0.471468	0.298403	0.754463				-0.0568066	-0.0373611	-0.0568066	-0.100183	-0.103036	-0.00977755	-0.0462298	0.0904059
Q6ZU52	KIAA0408	S671	M1	Q6ZU52_KIAA0408_S671_M1	0.471641	0.390142	0.247531				-0.0400324	0.0962582	-0.301268	0.118948	0.0449352	0.0470104	0.346203	-0.0719376
P12882	MYH1	Y104	M1	P12882_MYH1_Y104_M1	0.471781	0.205688	0.592619				0.055481	-0.00793123	0.177111	-0.011116	0.0479727	-0.00474644	-0.129138	0.00636959
P55087	AQP4	T289	M2	P55087_AQP4_T289_M2	0.472134	0.296801	0.438681				0.179591	-0.246853	0.286485	0.39946	0.035696	-0.246853	-0.250789	-0.646313
Q9HBL0	TNS1	S1269	M1	Q9HBL0_TNS1_S1269_M1	0.472336	0.210668	0.0144781			0.014985	-0.02951	0.0438385	-0.368193	0.0546112	0.0196829	0.0330658	0.387876	-0.0215454
Q9Y4W2	LAS1L	S235	M2	Q9Y4W2_LAS1L_S235_M2	0.472433	0.0668859	0.423023				-0.311687	0.0251803	-0.291667	0.270756	-0.346192	-0.00617981	-0.0545254	-0.276936
Q92615	LARP4B	S601	M1	Q92615_LARP4B_S601_M1	0.472682	0.48184	0.0581356				-0.101463	-0.00582409	-0.162003	0.040102	0.0490065	-0.0120206	0.211009	-0.0521226
Q9H987	SYNPO2L	S197	M3	Q9H987_SYNPO2L_S197_M3	0.472808	0.0939373	0.0621916				-0.161674	-0.435241	0.425175	-1.26432	-0.670416	-0.370991	-1.09559	0.893332
Q8N3L3	TXLNB	S94	M1	Q8N3L3_TXLNB_S94_M1	0.473043	0.949795	0.96551				-0.00753069	0.102242	-0.0636234	0.163033	0.048562	0.00623322	0.112185	-0.156799
E7EW31	PROB1	S865	M2	E7EW31_PROB1_S865_M2	0.473132	0.282701	0.707728				0.402018	0.363459	0.378169	-0.103725	0.471527	0.363459	0.0933585	0.467184
P12882	MYH1	S1702	M1	P12882_MYH1_S1702_M1	0.47326	0.825266	0.0622306				0.0281572	-0.0304103	0.0318489	-0.166859	0.0244656	-0.007267	-0.00738335	0.159592
P08651	NFIC	S305	M2	P08651_NFIC_S305_M2	0.473263	0.877005	0.924243				-0.27202	0.204025	-0.656115	0.240185	-0.24109	0.0793772	0.415025	-0.160808
Q13554	CAMK2B	S436	M2	Q13554_CAMK2B_S436_M2	0.473264	0.272834	0.534931				0.49806	0.540642	0.687086	0.267588	-0.23275	0.970134	-0.919836	0.702546
Q8WZ42	TTN	S7286	M1	Q8WZ42_TTN_S7286_M1	0.473405	0.929376	0.519809				0.0266833	0.0724344	0.0287952	0.0971889	-0.0403471	0.0476799	-0.0691423	-0.049509
Q8IUG5	MYO18B	S2226	M2	Q8IUG5_MYO18B_S2226_M2	0.473797	0.935089	0.231269				0.0884686	0.0567093	0.132357	0.153696	0.0341501	-0.00880909	-0.0982065	-0.162505
Q9UKX2	MYH2	T1795	M1	Q9UKX2_MYH2_T1795_M1	0.473811	0.335208	0.435015				-0.0868926	0.0334711	-0.257264	0.05937	-0.0576658	0.0312748	0.199598	-0.0280952
Q9UMS6	SYNPO2	T610	M1	Q9UMS6_SYNPO2_T610_M1	0.473924	0.180445	0.175815				-0.0567331	0.198042	0.0144696	-0.125933	-0.335374	0.198042	-0.349844	0.323975
P07451	CA3	S227	M1	P07451_CA3_S227_M1	0.474722	0.955442	0.429753				-0.0216489	-0.125908	0.375702	0.0434799	-0.0722847	-0.156303	-0.447987	-0.199783
Q02952	AKAP12	S219	M1	Q02952_AKAP12_S219_M1	0.474779	0.16529	0.020072			0.022977	-0.0590057	0.0215626	-0.897978	-0.695986	-0.0237904	0.283265	0.874187	0.979251
Q9Y277	VDAC3	T72	M1	Q9Y277_VDAC3_T72_M1	0.475005	0.60276	0.596293				0.477529	-0.35993	0.477529	0.0576344	0.483665	-0.450927	0.00613689	-0.508561
P23327	HRC	S333	M1	P23327_HRC_S333_M1	0.475029	0.133864	0.822953				0.0123048	-0.0880041	0.118008	-0.155001	-0.00832939	-0.0612764	-0.126337	0.0937243
Q9UGP8	SEC63	S593	M2	Q9UGP8_SEC63_S593_M2	0.475081	0.788698	0.0671419				-0.599732	-0.791417	-0.302921	0.452187	-0.806616	-1.04776	-0.503695	-1.49995
Q9UGP8	SEC63	S597	M2	Q9UGP8_SEC63_S597_M2	0.475081	0.788698	0.0671419				-0.599732	-0.791417	-0.302921	0.452187	-0.806616	-1.04776	-0.503695	-1.49995
P35612	ADD2	S592	M1	P35612_ADD2_S592_M1	0.475105	0.62601	0.0157421			0.033966	0.0129161	0.229069	-0.557964	-0.679268	0.0789738	0.657156	0.636938	1.33642
O95425	SVIL	S66	M1	O95425_SVIL_S66_M1	0.475164	0.940684	0.73983				-0.0899339	0.0547729	-0.0744762	0.251593	-0.166704	0.0237169	-0.0922279	-0.227876
P06744	GPI	Y92	M1	P06744_GPI_Y92_M1	0.475284	0.915832	0.221649				0.149117	0.0705018	-0.155835	0.131956	0.57712	0.00904751	0.732955	-0.122909
P04075	ALDOA	T9	M1	P04075_ALDOA_T9_M1	0.475359	0.271224	0.211635				-0.0250187	-0.00818729	-0.148324	-0.0812588	0.0300579	0.0676346	0.178382	0.148893
P11055	MYH3	S1297	M1	P11055_MYH3_S1297_M1	0.475379	0.0357391	0.438004		0.046953		-0.273108	-0.00021553	-0.0828552	0.000200272	-0.348683	-0.000631332	-0.265828	-0.000831604
P46821	MAP1B	S1016	M1	P46821_MAP1B_S1016_M1	0.476203	0.214258	0.357319				0.111349	0.0313363	0.145623	0.0599308	0.0770741	0.00274181	-0.0685492	-0.057189
Q9UQ35	SRRM2	S1069	M3	Q9UQ35_SRRM2_S1069_M3	0.476244	0.303969	0.614106				0.104737	0.264622	-0.239274	-0.635382	0.111917	0.433805	0.351192	1.06919
Q6P0Q8	MAST2	S290	M2	Q6P0Q8_MAST2_S290_M2	0.476293	0.206312	0.502646				0.120314	0.0776601	0.235062	0.151812	0.00556564	0.0216837	-0.229496	-0.130128
P48147	PREP	Y442	M1	P48147_PREP_Y442_M1	0.476354	0.175551	0.549183				-0.0674038	0.264938	-0.0674038	0.508673	0.149338	0.187676	0.216742	-0.320996
P52179	MYOM1	S43	M1	P52179_MYOM1_S43_M1	0.476372	0.150976	0.376707				-0.348816	-0.0234451	-0.536459	-0.0294313	-0.161173	0.367595	0.375286	0.397026
P12882	MYH1	S1306	M1	P12882_MYH1_S1306_M1	0.476398	0.0273881	0.563416		0.034965		-0.254027	-0.109194	-0.238525	-0.0567932	-0.269528	-0.140162	-0.031003	-0.0833693
P07550	ADRB2	S246	M1	P07550_ADRB2_S246_M1	0.476537	0.248431	0.161419				-0.181042	0.038662	-0.386599	-0.220742	0.416483	0.165976	0.803082	0.386718
O15258	RER1	S100	M1	O15258_RER1_S100_M1	0.476703	0.388937	0.940881				0.0926828	0.00348043	-0.310904	-0.377048	0.152024	0.211307	0.462928	0.588355
Q14515	SPARCL1	S91	M3	Q14515_SPARCL1_S91_M3	0.476734	0.608715	0.198451				0.203005	-0.724734	-1.28571	-1.83975	1.45949	0.353078	2.7452	2.19283
Q9H0D6	XRN2	S499	M1	Q9H0D6_XRN2_S499_M1	0.47685	0.437902	0.810776				-0.149848	-0.0179996	-0.153399	-0.166288	0.00341702	0.00130939	0.156816	0.167598
Q13263	TRIM28	S14	M2	Q13263_TRIM28_S14_M2	0.476873	0.890101	0.5284				-0.248449	0.164706	-0.656391	0.232265	0.377573	0.097147	1.03396	-0.135118
E9PAV3	NACA	T946	M2	E9PAV3_NACA_T946_M2	0.477179	0.607314	0.941502				-0.264197	-0.14718	0.0196056	0.0954533	-0.398391	-0.426634	-0.417996	-0.522087
O14639	ABLIM1	S431	M1	O14639_ABLIM1_S431_M1	0.477279	0.0845375	0.391267				-0.114231	-0.060051	0.187153	-0.00409126	-0.205111	-0.236225	-0.392263	-0.232134
Q9UN36	NDRG2	T330	M1	Q9UN36_NDRG2_T330_M1	0.47755	0.345391	0.122874				-0.183223	-0.300468	-0.822491	-0.621792	0.159334	0.264636	0.981825	0.886428
A4UGR9	XIRP2	T2995	M1	A4UGR9_XIRP2_T2995_M1	0.477567	0.0114139	0.354969		0.012987		-0.211531	0.048872	-0.319944	0.191896	-0.175879	-0.126073	0.144065	-0.317969
P17661	DES	S2	M1	P17661_DES_S2_M1	0.477635	0.818017	0.293576				-0.0922256	0.436464	0.0459852	0.664232	-0.236354	0.421803	-0.28234	-0.242429
Q92609	TBC1D5	S541	M2	Q92609_TBC1D5_S541_M2	0.477664	0.364057	0.657974				-0.17477	-0.221173	-0.158447	-0.0126095	-0.270517	-0.292656	-0.11207	-0.280046
O95425	SVIL	S920	M2	O95425_SVIL_S920_M2	0.477704	0.528313	0.454643				-0.336537	-0.213475	-0.240465	-0.173573	-0.392612	-0.32345	-0.152147	-0.149878
Q8WZ42	TTN	S789	M1	Q8WZ42_TTN_S789_M1	0.477713	0.0905387	0.831143				-0.117002	0.0517659	-0.092761	0.0272121	-0.288366	0.253963	-0.195605	0.22675
P10916	MYL2	S15	M3	P10916_MYL2_S15_M3	0.478349	0.0176937	0.239111		0.028971		0.0275245	-0.113881	0.418701	-0.325211	0.0150528	0.3305	-0.403648	0.65571
P10916	MYL2	S19	M3	P10916_MYL2_S19_M3	0.478349	0.0176937	0.239111		0.028971		0.0275245	-0.113881	0.418701	-0.325211	0.0150528	0.3305	-0.403648	0.65571
P10916	MYL2	T24	M3	P10916_MYL2_T24_M3	0.478349	0.0176937	0.239111		0.028971		0.0275245	-0.113881	0.418701	-0.325211	0.0150528	0.3305	-0.403648	0.65571
P27815	PDE4A	S346	M1	P27815_PDE4A_S346_M1	0.478514	0.013304	0.920499		0.020979		0.0557995	0.0835772	0.174071	0.0835772	-0.0228386	0.0821958	-0.19691	-0.0013814
P00558	PGK1	T329	M1	P00558_PGK1_T329_M1	0.478659	0.234982	0.334647				-0.0658855	-0.0253692	-0.13482	-0.197952	-0.0558834	-0.00354195	0.0789366	0.19441
Q9NZT2	OGFR	T325	M1	Q9NZT2_OGFR_T325_M1	0.478888	0.0770848	0.161858				-0.208013	-0.0876384	-0.154877	-0.0339794	-0.385354	-0.177629	-0.230477	-0.143649
O60885	BRD4	S1045	M1	O60885_BRD4_S1045_M1	0.478909	0.124553	0.753191				-0.0142741	-0.0112872	-0.0035038	-0.0232363	-0.0250444	0.0133286	-0.0215406	0.0365648
Q9UMS6	SYNPO2	S906	M3	Q9UMS6_SYNPO2_S906_M3	0.479094	0.605662	0.616006				-0.0593643	0.0245333	0.219318	0.00544167	-0.221439	0.0436249	-0.440758	0.0381832
Q14526	HIC1	Y329	M1	Q14526_HIC1_Y329_M1	0.479472	0.830053	0.360851				0.0717182	0.054039	0.105229	0.054039	0.0382071	-0.0787215	-0.0670223	-0.132761
P07451	CA3	S242	M1	P07451_CA3_S242_M1	0.479478	0.809047	0.0712733				-0.0686574	-0.160226	0.220716	0.122456	-0.0887766	-0.179326	-0.309493	-0.301782
Q8WWI1	LMO7	S1586	M1	Q8WWI1_LMO7_S1586_M1	0.479517	0.206959	0.996299				-0.162861	-0.181134	-0.160978	-0.199228	-0.164744	-0.137616	-0.00376606	0.0616121
Q5JTD0	TJAP1	S545	M1	Q5JTD0_TJAP1_S545_M1	0.479693	0.225849	0.166933				-0.132513	0.0125694	-0.0549698	0.274519	-0.157355	-0.0278001	-0.102386	-0.302319
D6RIA3	C4orf54	S650	M1	D6RIA3_C4orf54_S650_M1	0.479728	0.939703	0.530923				-0.0333309	-0.168486	-0.411976	-0.292962	0.539913	0.0302696	0.951889	0.323232
O00418	EEF2K	S470	M2	O00418_EEF2K_S470_M2	0.479865	0.876772	0.736259				-0.0419946	0.227799	0.0506325	0.339594	-0.0912132	0.20937	-0.141846	-0.130224	+
Q00872	MYBPC1	S332	M1	Q00872_MYBPC1_S332_M1	0.480009	0.35081	0.132222				0.0672035	0.0176735	0.102818	0.248131	0.0635772	-0.0163455	-0.0392404	-0.264476
O43847	NRDC	S94	M1	O43847_NRDC_S94_M1	0.480117	0.445348	0.26974				0.0803313	0.232216	0.908886	0.309788	0.0150404	-0.057992	-0.893846	-0.36778
Q01484	ANK2	S3792	M1	Q01484_ANK2_S3792_M1	0.480344	0.75896	0.992653				-0.329186	-0.952704	0.166365	-0.578367	-0.329186	-1.32704	-0.495552	-0.748673
Q9BXB4	OSBPL11	S174	M1	Q9BXB4_OSBPL11_S174_M1	0.480411	0.0364229	0.686995		0.0669331		-0.0518141	-0.178639	-0.0515289	-0.200851	-0.182127	-0.108027	-0.130598	0.0928249
P57740	NUP107	S37	M1	P57740_NUP107_S37_M1	0.480438	0.945918	0.4486				0.227932	0.120105	0.287754	-0.281034	0.223886	0.179487	-0.0638685	0.460522
P20929	NEB	S6545	M3	P20929_NEB_S6545_M3	0.480464	0.473047	0.0120968			0.013986	-0.347713	0.0215492	0.885673	0.324213	-0.456285	-0.355678	-1.34196	-0.679891
Q6P6C2	ALKBH5	S384	M1	Q6P6C2_ALKBH5_S384_M1	0.480575	0.914908	0.0213685			0.038961	0.056839	0.217724	-0.301413	0.291598	0.0897565	0.217724	0.391169	-0.0738745
Q9UQ35	SRRM2	S2702	M2	Q9UQ35_SRRM2_S2702_M2	0.480736	0.745013	0.0941885				0.0429854	0.0206351	-0.221205	-0.281979	0.121785	0.0206871	0.34299	0.302666
Q9UQ35	SRRM2	S2706	M2	Q9UQ35_SRRM2_S2706_M2	0.480736	0.745013	0.0941885				0.0429854	0.0206351	-0.221205	-0.281979	0.121785	0.0206871	0.34299	0.302666
P08237	PFKM	T193	M1	P08237_PFKM_T193_M1	0.480841	0.671482	0.913553				0.196291	-0.539786	0.326678	0.0710373	-0.0927963	-0.80222	-0.419475	-0.873258
Q9Y385	UBE2J1	S266	M1	Q9Y385_UBE2J1_S266_M1	0.48104	0.0868602	0.736427				-0.0307579	0.146176	-0.121758	-0.058115	0.175457	0.328476	0.297215	0.386591
P61457	PCBD1	S94	M1	P61457_PCBD1_S94_M1	0.481051	0.528062	0.362489				0.400239	0.152036	0.69117	0.0561161	0.260483	0.799269	-0.430687	0.743153
Q9H987	SYNPO2L	S798	M3	Q9H987_SYNPO2L_S798_M3	0.481124	0.992029	0.567464				-0.0375524	-0.336195	-0.26539	0.132078	0.0059948	-0.353452	0.271385	-0.48553
P06732	CKM	T327	M1	P06732_CKM_T327_M1	0.481141	0.890949	0.0955438				0.186888	0.0908537	0.603185	-0.141262	0.124776	0.0908537	-0.478409	0.232116
Q9NP98	MYOZ1	S139	M2	Q9NP98_MYOZ1_S139_M2	0.481342	0.828338	0.0854475				-1.02638	-1.48449	-1.04734	-3.13074	-1.02638	-0.0075531	0.0209599	3.12319
Q53GG5	PDLIM3	S93	M1	Q53GG5_PDLIM3_S93_M1	0.481354	0.021269	0.998999		0.0549451		0.0932527	-0.209356	0.734098	0.641766	0.0354061	-0.485744	-0.698692	-1.12751
Q86TC9	MYPN	T620	M2	Q86TC9_MYPN_T620_M2	0.481595	0.0133353	0.42465		0.021978		-0.276142	-0.08039	0.0377321	0.0477924	-0.567479	-0.0995564	-0.605211	-0.147349
Q8WXH0	SYNE2	S6361	M1	Q8WXH0_SYNE2_S6361_M1	0.481647	0.225009	0.570375				-0.0336823	0.00407648	0.024004	0.20657	-0.0913687	0.00270844	-0.115373	-0.203861
O00178	GTPBP1	S25	M1	O00178_GTPBP1_S25_M1	0.482097	0.313794	0.145984				-0.269384	-0.514231	0.0344276	-0.84837	-0.532303	0.581446	-0.56673	1.42982
Q66K74	MAP1S	S632	M2	Q66K74_MAP1S_S632_M2	0.482507	0.529493	0.365365				0.0743332	0.0263691	-0.540289	0.295113	0.279559	0.0097065	0.819848	-0.285406
P11217	PYGM	S514	M1	P11217_PYGM_S514_M1	0.482796	0.816204	0.0688493				-0.0624003	0.149974	0.27289	0.54987	-0.0677052	-0.0710859	-0.340595	-0.620955	+
Q9H1E3	NUCKS1	T202	M2	Q9H1E3_NUCKS1_T202_M2	0.482797	0.0795423	0.503576				-0.0270467	-0.0835862	-0.221291	-0.0256977	0.0557404	-0.141475	0.277031	-0.115777
O95425	SVIL	S245	M2	O95425_SVIL_S245_M2	0.482977	0.971328	0.185789				-0.0241051	-0.509974	0.172585	-0.509974	-0.477466	-0.476171	-0.650051	0.0338025
Q5VST9	OBSCN	T5569	M3	Q5VST9_OBSCN_T5569_M3	0.483016	0.534659	0.0355796			0.0689311	-0.00780964	-0.0229492	0.23388	0.433735	-0.11673	-0.149825	-0.35061	-0.58356
P00338	LDHA	T18	M1	P00338_LDHA_T18_M1	0.483145	0.0561462	0.261596				-0.817256	-0.224437	-0.942363	-1.87265	0.608881	0.877251	1.55124	2.7499
Q8IWW6	ARHGAP12	S617	M1	Q8IWW6_ARHGAP12_S617_M1	0.483297	0.0369026	0.241827		0.0539461		0.0727539	-0.15131	-0.777478	-0.28153	0.0768056	-0.045701	0.854284	0.235829
Q8NC56	LEMD2	T147	M1	Q8NC56_LEMD2_T147_M1	0.483506	0.625812	0.146916				-0.0902042	-0.190963	-0.277144	-0.383542	0.10108	0.0655408	0.378225	0.449083
O00712	NFIB	S328	M1	O00712_NFIB_S328_M1	0.483512	0.483709	0.166898				0.00767612	-0.199345	0.401405	0.12142	-0.361547	-0.322488	-0.762953	-0.443908
Q8WZ42	TTN	S21842	M1	Q8WZ42_TTN_S21842_M1	0.483586	0.00699642	0.0961017		0.011988		0.013443	0.163441	0.188074	0.22592	-0.00694752	0.132163	-0.195022	-0.0937567
O94929	ABLIM3	S372	M2	O94929_ABLIM3_S372_M2	0.483608	0.0726731	0.118047				-0.472017	-0.285179	-0.333811	-0.285179	-0.610224	-0.0358615	-0.276413	0.249318
P54725	RAD23A	S123	M1	P54725_RAD23A_S123_M1	0.483853	0.228973	0.467595				-0.0154519	-0.0479259	0.0280228	0.0395336	-0.0221701	-0.166165	-0.0501928	-0.205699
Q8TDC0	MYOZ3	T185	M1	Q8TDC0_MYOZ3_T185_M1	0.483869	0.543322	0.40223				-0.014957	-0.0457478	-0.14213	-0.041954	0.0185347	-0.0495415	0.160665	-0.00758743
Q86YP4	GATAD2A	S100	M3	Q86YP4_GATAD2A_S100_M3	0.483877	0.749571	0.716055				-0.116703	-0.117858	-0.00478172	0.195274	-0.228624	-0.419597	-0.223843	-0.614871
Q86YP4	GATAD2A	S107	M3	Q86YP4_GATAD2A_S107_M3	0.483877	0.749571	0.716055				-0.116703	-0.117858	-0.00478172	0.195274	-0.228624	-0.419597	-0.223843	-0.614871
Q8N8G2	VGLL2	S264	M1	Q8N8G2_VGLL2_S264_M1	0.484098	0.270385	0.0637898				-0.0222559	-0.00925064	0.138334	0.197407	-0.0905075	-0.0820603	-0.228842	-0.279467
O94804	STK10	S454	M2	O94804_STK10_S454_M2	0.484218	0.0837645	0.789145				-0.130766	-0.159443	-0.199715	-0.451935	0.00363064	0.0832386	0.203345	0.535173
Q9UKX2	MYH2	S1359	M1	Q9UKX2_MYH2_S1359_M1	0.484388	0.457065	0.121021				-0.0810323	0.0440717	-0.0668049	-0.0916615	-0.0952597	0.134758	-0.0284548	0.226419
P06732	CKM	S128	M1	P06732_CKM_S128_M1	0.484618	0.745688	0.230633				-0.000713348	0.172129	-0.13352	0.605896	-2.47955e-05	0.143612	0.133495	-0.462284
Q96ST2	IWS1	S235	M2	Q96ST2_IWS1_S235_M2	0.484738	0.239547	0.179601				-0.0121245	-0.0162106	-0.0603123	-0.0211964	0.0253878	-0.0112247	0.0857	0.00997162
Q96ST2	IWS1	S237	M2	Q96ST2_IWS1_S237_M2	0.484738	0.239547	0.179601				-0.0121245	-0.0162106	-0.0603123	-0.0211964	0.0253878	-0.0112247	0.0857	0.00997162
Q6Y7W6	GIGYF2	S335	M1	Q6Y7W6_GIGYF2_S335_M1	0.484773	0.493044	0.0108507			0.014985	0.0764108	0.00520134	0.0892506	0.19524	0.063571	-0.0803413	-0.0256796	-0.275581
Q8WZ42	TTN	S11223	M1	Q8WZ42_TTN_S11223_M1	0.485072	0.274012	0.2422				-0.136867	-0.0952568	-0.0928421	-0.466022	-0.144708	-0.0551481	-0.0518656	0.410873
Q8WZ42	TTN	T20721	M1	Q8WZ42_TTN_T20721_M1	0.485146	0.0418395	0.312109		0.0639361		0.0383739	0.170301	0.0383739	0.170301	0.0590167	0.225011	0.0206428	0.0547099
P35609	ACTN2	S291	M1	P35609_ACTN2_S291_M1	0.485168	0.0322608	0.782091		0.0569431		-0.157938	-0.100921	-0.225206	0.0917339	-0.0906687	-0.26621	0.134538	-0.357944
P46020	PHKA1	S963	M1	P46020_PHKA1_S963_M1	0.485284	0.309993	0.0737473				0.0811944	-0.0909538	-0.206939	-0.269122	0.134866	0.237179	0.341805	0.506301	+
Q711Q0	CEFIP	S323	M1	Q711Q0_CEFIP_S323_M1	0.485344	0.546293	0.464853				0.0624027	0.0968447	0.00471878	0.104895	0.0753584	0.00877953	0.0706396	-0.0961151
P12882	MYH1	Y1291	M1	P12882_MYH1_Y1291_M1	0.485365	0.0431486	0.116156		0.0589411		-0.454719	-0.0513	-0.099597	-0.117539	-0.454719	-0.0372448	-0.355122	0.0802946
Q96Q06	PLIN4	S1241	M1	Q96Q06_PLIN4_S1241_M1	0.485653	0.560469	0.706237				-0.128588	0.0183287	0.00756645	0.351145	-0.186378	-0.0288615	-0.193944	-0.380006
Q53TN4	CYBRD1	T285	M1	Q53TN4_CYBRD1_T285_M1	0.485745	0.320438	0.649553				0.324577	-0.475714	0.453044	0.190281	0.239354	-0.478772	-0.21369	-0.669053
P52179	MYOM1	T730	M1	P52179_MYOM1_T730_M1	0.48595	0.273724	0.12724				-0.0342646	0.0877848	-0.00924492	0.181316	-0.0657611	-0.0441999	-0.0565162	-0.225516
O14639	ABLIM1	S435	M1	O14639_ABLIM1_S435_M1	0.486258	0.00309671	0.841281		0.00899101		-0.638356	0.884956	0.587187	-0.0973539	-1.01977	0.884956	-1.60696	0.98231
Q8WZ42	TTN	S33531	M1	Q8WZ42_TTN_S33531_M1	0.486294	0.669971	0.0985686				0.169874	0.152801	0.11059	-0.024456	0.260132	0.244354	0.149542	0.26881
Q9BXB4	OSBPL11	S184	M3	Q9BXB4_OSBPL11_S184_M3	0.486307	0.452774	0.188875				-0.370507	0.156431	-1.6365	0.724348	-0.357191	0.132179	1.27931	-0.592169
Q02156	PRKCE	S368	M1	Q02156_PRKCE_S368_M1	0.486368	0.471185	0.138377				-0.159028	-0.136718	0.0529766	0.199778	-0.237914	-0.138146	-0.290891	-0.337924
Q8WZ42	TTN	Y20550	M1	Q8WZ42_TTN_Y20550_M1	0.486385	0.0430458	0.0165071		0.0839161	0.021978	-0.39726	-0.342255	-1.61728	-0.891569	-0.101718	-0.0982065	1.51557	0.793363
Q8WZ42	TTN	Y2443	M1	Q8WZ42_TTN_Y2443_M1	0.486544	0.0391627	0.600984		0.0689311		0.195443	0.132582	0.312827	-0.576133	0.182234	0.207495	-0.130593	0.783628
P51452	DUSP3	S43	M1	P51452_DUSP3_S43_M1	0.486641	0.273694	0.013633			0.017982	0.129495	0.020545	0.387136	0.291342	-0.0779295	-0.0976028	-0.465065	-0.388945
P49815	TSC2	S1132	M1	P49815_TSC2_S1132_M1	0.486654	5.29592e-07	0.424879		0.000999001		0.0300999	-0.187322	-0.0355792	-0.199416	0.0300999	-0.164703	0.0656791	0.0347128	+
Q63HR2	TNS2	S916	M1	Q63HR2_TNS2_S916_M1	0.486756	0.236676	0.422874				-0.215349	-0.0968561	-0.090826	-0.199011	-0.289018	0.0280781	-0.198192	0.227089
Q5T4S7	UBR4	S2895	M1	Q5T4S7_UBR4_S2895_M1	0.486767	0.795125	0.36094				-0.156925	-0.112209	-0.474845	-0.245775	0.0562439	0.0161858	0.531089	0.261961
Q12955	ANK3	Y930	M2	Q12955_ANK3_Y930_M2	0.486816	0.137483	0.595166				0.185225	0.641178	0.0761223	-0.057909	0.678709	0.758268	0.602587	0.816177
Q13813	SPTAN1	S1029	M1	Q13813_SPTAN1_S1029_M1	0.487014	0.157498	0.0574835				-0.144455	0.0493569	-0.327791	0.875586	-0.128768	-0.0174389	0.199023	-0.893024
Q9UK76	JPT1	S28	M1	Q9UK76_JPT1_S28_M1	0.487122	0.878689	0.0301895			0.0819181	0.0607777	0.180151	-0.59465	-0.287512	0.932877	0.487029	1.52753	0.77454
Q8ND56	LSM14A	S203	M1	Q8ND56_LSM14A_S203_M1	0.487207	0.0348658	0.743606		0.048951		-0.0404611	0.0228596	-0.0582504	0.00689697	0.258769	0.138153	0.317019	0.131256
Q01995	TAGLN	S181	M1	Q01995_TAGLN_S181_M1	0.487403	0.583187	0.00219194			0.018981	0.450118	0.806605	-2.72971	-1.72133	0.739812	1.23527	3.46952	2.9566
P49796	RGS3	S943	M2	P49796_RGS3_S943_M2	0.488068	0.596079	0.569973				0.179115	0.285036	0.307165	0.72335	0.137251	-0.00661707	-0.169914	-0.729967
Q8IYB3	SRRM1	S211	M2	Q8IYB3_SRRM1_S211_M2	0.488081	0.741446	0.457732				0.194467	0.145065	-0.063899	0.0178547	0.331235	0.271819	0.395134	0.253964
P00390	GSR	S178	M1	P00390_GSR_S178_M1	0.488215	0.183113	0.406403				-0.023253	-0.000930786	0.0855212	-0.0484982	-0.193865	-0.000930786	-0.279387	0.0475674
Q9Y4W2	LAS1L	S560	M1	Q9Y4W2_LAS1L_S560_M1	0.488301	0.394728	0.375764				-0.0794816	-0.0132761	-0.0767384	0.0929794	-0.0822248	-0.0469112	-0.00548649	-0.139891
O95817	BAG3	T285	M1	O95817_BAG3_T285_M1	0.488579	0.629247	0.155661				-0.203568	0.0794201	-0.898451	0.167812	-0.158357	-0.00897217	0.740094	-0.176785
P23327	HRC	S221	M3	P23327_HRC_S221_M3	0.488624	0.835394	0.578673				-0.00911427	-0.259121	0.17104	-0.0555878	-0.189268	-0.297379	-0.360308	-0.241791
P23327	HRC	S228	M3	P23327_HRC_S228_M3	0.488624	0.835394	0.578673				-0.00911427	-0.259121	0.17104	-0.0555878	-0.189268	-0.297379	-0.360308	-0.241791
P23327	HRC	S237	M3	P23327_HRC_S237_M3	0.488624	0.835394	0.578673				-0.00911427	-0.259121	0.17104	-0.0555878	-0.189268	-0.297379	-0.360308	-0.241791
Q6ZNL6	FGD5	S744	M1	Q6ZNL6_FGD5_S744_M1	0.488628	0.101771	0.40127				-0.086329	-0.072865	-0.0384226	0.226135	-0.134235	-0.116446	-0.0958128	-0.342581
P04406	GAPDH	T184	M1	P04406_GAPDH_T184_M1	0.488646	0.406323	0.755747				-0.210033	0.0543032	0.218235	0.120281	-0.212714	-0.0889187	-0.430949	-0.2092
Q15149	PLEC	S4618	M1	Q15149_PLEC_S4618_M1	0.488649	0.576212	0.693691				-0.0190759	-0.0563335	-0.233915	-0.0563335	0.103485	-0.00833464	0.3374	0.0479989
P35749	MYH11	S1291	M1	P35749_MYH11_S1291_M1	0.488783	0.848002	0.309369				0.275549	0.175378	0.275549	0.194	0.190141	0.156755	-0.0854082	-0.0372448
O75128	COBL	S292	M3	O75128_COBL_S292_M3	0.488928	0.526871	0.685779				-0.102883	0.35263	-0.15333	0.845091	0.36746	-0.132887	0.52079	-0.977978
P08590	MYL3	T106	M1	P08590_MYL3_T106_M1	0.488935	0.260965	0.530075				-0.220831	-0.120445	-0.220831	-0.297905	-0.225216	0.676177	-0.00438499	0.974082
Q32MK0	MYLK3	S408	M1	Q32MK0_MYLK3_S408_M1	0.489208	0.925751	0.504051				0.0762105	-0.00778913	0.354036	-0.00255013	-0.00178146	-0.0130281	-0.355818	-0.010478
P12882	MYH1	T415	M1	P12882_MYH1_T415_M1	0.489231	0.553991	0.755334				0.0181308	-0.0600443	0.12355	0.0861626	0.00133228	-0.0706158	-0.122218	-0.156778
Q96HC4	PDLIM5	S228	M1	Q96HC4_PDLIM5_S228_M1	0.489527	0.153661	0.173713				-0.0545778	0.0218105	0.489202	0.215012	-0.191233	-0.0109587	-0.680435	-0.22597
Q02952	AKAP12	T793	M2	Q02952_AKAP12_T793_M2	0.489584	0.00945343	0.577956		0.025974		0.130493	0.437958	0.130493	0.315429	0.372302	0.437958	0.241809	0.122529
O60229	KALRN	S1799	M1	O60229_KALRN_S1799_M1	0.489817	0.0360762	0.35344		0.0519481		-0.0234103	0.0108943	-0.0077219	-0.00295639	-0.0390987	0.0280781	-0.0313768	0.0310345
O95628	CNOT4	S4	M1	O95628_CNOT4_S4_M1	0.489878	0.00939681	0.82393		0.016983		0.0547895	-0.123388	-0.0184383	-0.253255	0.1342	-0.073328	0.152638	0.179927
O00757	FBP2	T330	M1	O00757_FBP2_T330_M1	0.489999	0.442089	0.409124				-0.135555	-0.0661621	0.0583487	0.0385551	-0.192942	-0.134895	-0.25129	-0.17345	+
P09622	DLD	S297	M1	P09622_DLD_S297_M1	0.490221	0.0320141	0.452845		0.0529471		-0.0295515	-0.0191536	0.093751	-0.00730133	-0.0610743	-0.0330687	-0.154825	-0.0257673
O14880	MGST3	S146	M1	O14880_MGST3_S146_M1	0.490293	0.0387996	0.105612		0.0619381		0.0752821	0.0208468	-0.177673	-0.240372	0.174237	0.0846825	0.351911	0.325054
P25705	ATP5F1A	S517	M1	P25705_ATP5F1A_S517_M1	0.490361	0.999488	0.525518				-0.00298119	0.141553	0.0675621	0.169281	-0.0735245	0.0474186	-0.141087	-0.121863
Q9H4A3	WNK1	S2011	M2	Q9H4A3_WNK1_S2011_M2	0.490465	0.629917	0.933166				-0.0307889	0.0367432	0.047226	0.123573	-0.0924969	-0.112206	-0.139723	-0.23578
Q2TAZ0	ATG2A	T1446	M3	Q2TAZ0_ATG2A_T1446_M3	0.49052	0.762046	0.966769				0.08987	0.0181108	0.399884	-0.390902	-0.0151691	0.0728855	-0.415053	0.463787
P68133	ACTA1	T306	M1	P68133_ACTA1_T306_M1	0.490561	0.00537591	0.436832		0.012987		-0.000443935	-0.149626	1.23227	-0.136539	-0.326743	-0.149626	-1.55901	-0.0130863
Q96DG6	CMBL	S208	M1	Q96DG6_CMBL_S208_M1	0.490628	0.278154	0.107778				0.0889282	0.0871649	-0.0136309	-0.117764	0.0889282	0.192933	0.102559	0.310696
O15173	PGRMC2	T211	M1	O15173_PGRMC2_T211_M1	0.490749	0.712719	0.875139				-0.0396485	0.0515432	-0.0340633	0.131292	-0.0522976	-0.0270195	-0.0182343	-0.158312
Q8WZ42	TTN	S22644	M1	Q8WZ42_TTN_S22644_M1	0.490795	0.685387	0.754798				0.125535	0.0336547	0.140531	-0.0307064	0.110538	0.120946	-0.0299921	0.151652
Q9BR39	JPH2	S484	M3	Q9BR39_JPH2_S484_M3	0.490893	0.221987	0.270402				-0.00339079	0.0630755	0.0565863	0.0703239	-0.0648079	-0.0119133	-0.121394	-0.0822372
P17661	DES	S432	M2	P17661_DES_S432_M2	0.490926	0.253993	0.617093				-0.14884	-0.061255	-0.00338364	-0.382179	-0.638572	0.129813	-0.635188	0.511992
Q9NP98	MYOZ1	S106	M1	Q9NP98_MYOZ1_S106_M1	0.491051	0.0958032	0.168452				0.1057	-0.165533	0.213452	-0.312191	0.0667248	0.116415	-0.146728	0.428606
Q5VST9	OBSCN	T6815	M2	Q5VST9_OBSCN_T6815_M2	0.491312	0.104406	0.764704				-0.0114689	0.236185	-0.127792	0.428802	0.0174885	0.0429592	0.145281	-0.385843
P11217	PYGM	Y204	M1	P11217_PYGM_Y204_M1	0.491554	0.457047	0.610935				-0.18291	-0.0262828	-0.382324	-0.0540657	-0.162707	0.00150013	0.219617	0.0555658	+
P40939	HADHA	S756	M1	P40939_HADHA_S756_M1	0.49169	0.982862	0.496145				-0.223191	0.059813	-0.229088	-0.226625	-0.114299	0.0833044	0.114789	0.30993
Q02978	SLC25A11	S203	M1	Q02978_SLC25A11_S203_M1	0.492352	0.930455	0.136543				0.248075	0.192984	0.364248	-0.311185	0.115562	0.360434	-0.248686	0.671618
A0JNW5	UHRF1BP1L	S939	M1	A0JNW5_UHRF1BP1L_S939_M1	0.492475	0.00122605	0.659706		0.002997		0.253839	0.0329971	0.253839	0.0371585	0.171207	0.0329971	-0.0826311	-0.00416136
Q8WZ42	TTN	S25008	M1	Q8WZ42_TTN_S25008_M1	0.492627	0.384829	0.0448142			0.0789211	-0.161104	0.00449848	-0.411533	-0.531412	0.0446672	0.177715	0.456201	0.709127
Q8WZ42	TTN	S7073	M1	Q8WZ42_TTN_S7073_M1	0.492759	0.667618	0.643813				-0.0401173	-0.0194349	-0.0456924	-0.0232964	-0.0345421	-0.0155735	0.0111504	0.00772285
Q9UQ35	SRRM2	S2020	M2	Q9UQ35_SRRM2_S2020_M2	0.493469	0.405731	0.0983534				0.0320964	0.0753198	0.0191507	-0.0483246	0.045042	0.100718	0.0258913	0.149043
Q9UQ35	SRRM2	T2022	M2	Q9UQ35_SRRM2_T2022_M2	0.493469	0.405731	0.0983534				0.0320964	0.0753198	0.0191507	-0.0483246	0.045042	0.100718	0.0258913	0.149043
Q14C86	GAPVD1	S758	M2	Q14C86_GAPVD1_S758_M2	0.49361	0.0448314	0.427943		0.0709291		-0.284951	-0.567112	-0.225032	-0.210821	-0.775723	-0.736261	-0.550691	-0.52544
O76021	RSL1D1	S361	M1	O76021_RSL1D1_S361_M1	0.493709	0.314387	0.163465				-0.00079155	0.0666199	0.134897	0.268045	-0.0617876	-0.163154	-0.196685	-0.431199
P21796	VDAC1	S241	M1	P21796_VDAC1_S241_M1	0.493744	0.604265	0.523048				-0.0833931	0.0179491	-0.000880241	0.175699	-0.182364	0.00785255	-0.181483	-0.167847
Q9Y4J8	DTNA	S308	M1	Q9Y4J8_DTNA_S308_M1	0.493753	0.289187	0.3268				-0.209483	-0.0581245	-0.458322	-0.362628	-0.17381	0.0931015	0.284512	0.455729
O60343	TBC1D4	S725	M1	O60343_TBC1D4_S725_M1	0.493884	0.566729	0.0191879			0.042957	-0.0932617	-0.119754	0.0784225	0.037878	-0.148828	-0.133071	-0.22725	-0.170949	+
O15173	PGRMC2	S208	M2	O15173_PGRMC2_S208_M2	0.493957	0.976317	0.658142				-0.00774431	0.161955	-0.0284004	0.185768	0.0106096	0.138142	0.03901	-0.0476265
Q8IWB9	TEX2	S222	M1	Q8IWB9_TEX2_S222_M1	0.494152	0.306766	0.497062				-0.0214968	0.111405	-0.127438	-0.0896378	0.0136919	0.140988	0.141129	0.230626
Q8WZ42	TTN	S7613	M1	Q8WZ42_TTN_S7613_M1	0.494169	0.372583	0.106715				-0.0373044	-0.0528469	-0.103814	-0.144703	-0.0239267	0.0227442	0.0798874	0.167447
Q96G03	PGM2	S165	M1	Q96G03_PGM2_S165_M1	0.494191	0.816679	0.0524639				0.0513582	-0.449096	-0.652153	-0.359074	0.336519	-0.539118	0.988672	-0.180044
Q5VTT5	MYOM3	T688	M1	Q5VTT5_MYOM3_T688_M1	0.494464	0.154299	0.0531049				-0.0997629	-0.120489	0.824275	-0.140118	-0.403354	-0.100861	-1.22763	0.039257
Q8WZ42	TTN	S28868	M1	Q8WZ42_TTN_S28868_M1	0.494602	0.766919	0.923687				0.201343	0.897034	0.0908747	0.897034	0.311811	0.895294	0.220937	-0.0017395
Q9NYF3	FAM53C	S162	M1	Q9NYF3_FAM53C_S162_M1	0.494624	0.552265	0.0761007				0.170503	0.126204	0.211659	-0.18877	0.097002	0.279676	-0.114657	0.468447
Q5T3I0	GPATCH4	S130	M1	Q5T3I0_GPATCH4_S130_M1	0.49467	0.686826	0.911807				0.174866	0.183708	0.0447631	0.13682	0.224	0.183708	0.179237	0.0468884
Q9HBL0	TNS1	S1381	M1	Q9HBL0_TNS1_S1381_M1	0.495068	0.936767	0.421103				-0.0293093	-0.0312805	-0.0692482	-0.0170345	0.0106297	-0.0455265	0.0798779	-0.028492
O15061	SYNM	S384	M1	O15061_SYNM_S384_M1	0.495164	0.0197213	0.689121		0.038961		0.0712633	0.209488	0.271297	-0.208935	-0.129364	0.400858	-0.400661	0.609793
P24534	EEF1B2	S106	M1	P24534_EEF1B2_S106_M1	0.495364	0.583152	0.182823				-0.24925	0.00554419	-0.24925	0.198629	-0.237245	-0.0645008	0.0120053	-0.26313
Q9UQ35	SRRM2	S1621	M1	Q9UQ35_SRRM2_S1621_M1	0.49554	0.25393	0.696327				0.0345154	0.352291	-0.396958	0.198333	0.158135	0.610345	0.555094	0.412012
Q27J81	INF2	S372	M1	Q27J81_INF2_S372_M1	0.495583	0.0343588	0.2697		0.0519481		-0.0465546	0.0650959	-0.610415	-0.425658	-0.0399199	0.0868959	0.570495	0.512554
Q5VST9	OBSCN	S5567	M3	Q5VST9_OBSCN_S5567_M3	0.495667	0.0395739	0.80296		0.0599401		0.287117	-0.954136	1.29971	0.342602	0.165192	-0.960997	-1.13452	-1.3036
Q8WWI1	LMO7	T990	M2	Q8WWI1_LMO7_T990_M2	0.495749	0.693539	0.955518				-0.15633	-0.208873	-0.0336857	-0.285143	-0.15633	0.17145	-0.122644	0.456593
Q9BVC6	TMEM109	S239	M1	Q9BVC6_TMEM109_S239_M1	0.496028	0.466987	0.126259				-0.125972	0.0341878	-0.46919	-0.442665	0.00844097	0.222382	0.477631	0.665047
O75298	RTN2	S540	M1	O75298_RTN2_S540_M1	0.496052	0.713756	0.275995				-0.006845	0.000997543	-0.0179682	-0.455407	0.117688	0.0911665	0.135656	0.546574
Q9Y6G9	DYNC1LI1	S516	M1	Q9Y6G9_DYNC1LI1_S516_M1	0.496257	0.0393433	0.933601		0.0689311		0.317829	-0.319139	0.666035	-0.24359	0.230315	-0.528101	-0.435719	-0.284511
E7EW31	PROB1	T820	M1	E7EW31_PROB1_T820_M1	0.496544	0.683936	0.0853725				0.0413442	0.0831528	0.135633	0.19449	-0.0156298	0.00744057	-0.151262	-0.18705
Q96D71	REPS1	T544	M1	Q96D71_REPS1_T544_M1	0.496552	0.860402	0.0229563			0.045954	0.221872	0.415258	1.06618	0.760658	-0.218043	-0.476297	-1.28422	-1.23696
Q9UQ35	SRRM2	T2125	M2	Q9UQ35_SRRM2_T2125_M2	0.496685	0.397405	0.803594				-0.0195436	-0.312337	-0.40613	-0.306208	0.0816441	-0.428077	0.487774	-0.121869
O75962	TRIO	S2429	M1	O75962_TRIO_S2429_M1	0.496733	0.274987	0.0619055				-0.0980005	-0.0154247	-0.517326	-0.435185	0.176842	0.00698185	0.694168	0.442167
Q8IYB3	SRRM1	S304	M3	Q8IYB3_SRRM1_S304_M3	0.497058	0.399677	0.399598				-0.45859	0.291586	-0.560571	-0.779671	-0.165536	0.317149	0.395035	1.09682
Q9H1B7	IRF2BPL	S659	M3	Q9H1B7_IRF2BPL_S659_M3	0.49742	0.199181	0.533401				-0.0117111	-0.336717	-0.0117111	-0.333153	0.0850291	-0.340281	0.0967402	-0.00712776
Q9Y2H0	DLGAP4	S620	M2	Q9Y2H0_DLGAP4_S620_M2	0.497581	0.705186	0.637441				-0.265623	0.00354195	-0.33931	-0.195429	-0.191936	0.0145025	0.147373	0.209931
P35609	ACTN2	S109	M1	P35609_ACTN2_S109_M1	0.4976	0.463943	0.0871574				0.00872755	0.0706797	0.0860405	-0.0605564	-0.0659885	0.123908	-0.152029	0.184464
Q6NY19	KANK3	S177	M2	Q6NY19_KANK3_S177_M2	0.497739	0.412948	0.391676				0.124147	0.189445	-0.113094	-0.204744	0.347696	0.208952	0.460791	0.413696
P35611	ADD1	S358	M2	P35611_ADD1_S358_M2	0.497826	0.529629	0.248085				-0.333465	-0.247862	-0.696861	-1.11308	-0.189314	0.0250673	0.507547	1.13815
Q96S99	PLEKHF1	S227	M1	Q96S99_PLEKHF1_S227_M1	0.497928	0.808026	0.00932027			0.00999001	0.0591698	0.130588	0.044611	0.185457	0.0656195	0.0925846	0.0210085	-0.0928726
Q8WZ42	TTN	S5573	M1	Q8WZ42_TTN_S5573_M1	0.497933	0.151573	0.629845				0.191092	0.0970831	0.195435	0.173077	0.118457	-0.0423794	-0.0769777	-0.215456
P13807	GYS1	S641	M2	P13807_GYS1_S641_M2	0.498026	0.394701	0.139725				0.0128875	-0.0177708	-0.0504532	0.273754	0.0201149	-0.0988216	0.0705681	-0.372576	+
Q96KR1	ZFR	S1054	M1	Q96KR1_ZFR_S1054_M1	0.498029	0.557004	0.446759				-0.0823464	-0.0481138	-0.428262	-0.265057	0.20844	0.207192	0.636702	0.472249
P06753	TPM3	S62	M1	P06753_TPM3_S62_M1	0.498385	0.933619	0.623286				-0.0690889	-0.0654969	-0.0527763	-0.105499	-0.0985394	-0.0392933	-0.045763	0.066206
Q9UHB6	LIMA1	S369	M1	Q9UHB6_LIMA1_S369_M1	0.498416	0.740092	0.51279				-0.146448	-0.0146503	-0.206596	-0.205004	-0.0862999	0.0467043	0.120296	0.251708
P02144	MB	S52	M1	P02144_MB_S52_M1	0.49905	0.324667	0.284643				0.236574	-0.0923028	-0.623948	-0.191723	0.316689	-0.0920229	0.940637	0.0997
Q8WZ42	TTN	S32984	M1	Q8WZ42_TTN_S32984_M1	0.499084	0.363883	0.353665				-0.0528607	-0.0468016	-0.0615158	-0.0560055	-0.0442057	-0.0375977	0.0173101	0.0184078
Q9H1B7	IRF2BPL	S662	M2	Q9H1B7_IRF2BPL_S662_M2	0.499124	0.253078	0.641575				-0.119898	-0.372519	0.443848	-0.3566	-0.161945	-0.388439	-0.605793	-0.0318394
Q96Q15	SMG1	T3573	M2	Q96Q15_SMG1_T3573_M2	0.499181	0.330032	0.0897892				-0.290997	0.108931	0.0792198	0.425335	-0.482078	0.0320683	-0.561297	-0.393267
O95155	UBE4B	S97	M3	O95155_UBE4B_S97_M3	0.499235	0.683646	0.792834				0.0317516	-0.803017	-0.0672312	0.741879	0.0317516	-0.863526	0.0989828	-1.6054
Q86TC9	MYPN	S131	M1	Q86TC9_MYPN_S131_M1	0.499562	0.188462	0.954581				-0.130863	0.178848	-0.147938	0.191753	-0.0844865	-0.0111318	0.0634513	-0.202885
P54296	MYOM2	T1015	M1	P54296_MYOM2_T1015_M1	0.499654	0.6864	0.308853				-0.0710211	0.0434537	-0.0630856	-0.0915909	-0.0789566	0.0580664	-0.015871	0.149657
Q8WZ42	TTN	S33900	M1	Q8WZ42_TTN_S33900_M1	0.499754	0.00800261	0.483605		0.02997		0.125343	0.150891	0.271378	0.307744	0.0869732	0.0750427	-0.184404	-0.232701
Q5T481	RBM20	S1216	M1	Q5T481_RBM20_S1216_M1	0.500503	0.921052	0.754949				-0.209484	-0.101455	-0.229084	-0.307232	-0.10652	-0.0498462	0.122564	0.257386
Q6P0Q8	MAST2	S278	M2	Q6P0Q8_MAST2_S278_M2	0.500701	0.109198	0.794389				-0.0424652	-0.292458	-0.0424652	-0.171768	-0.0451527	-0.405209	-0.00268745	-0.23344
P21796	VDAC1	S102	M1	P21796_VDAC1_S102_M1	0.500711	0.788937	0.215655				-0.0212469	0.0372162	-0.147579	-0.167837	-0.0186195	0.159142	0.12896	0.326979
P31321	PRKAR1B	S83	M1	P31321_PRKAR1B_S83_M1	0.500815	0.762774	0.160289				-0.0172234	-0.169759	0.0922279	-0.0318308	-0.0785131	-0.23927	-0.170741	-0.207439	+
Q04759	PRKCQ	S685	M1	Q04759_PRKCQ_S685_M1	0.500837	0.98752	0.128844				-0.0490775	0.154302	-0.00912094	0.101021	-0.181084	0.559459	-0.171963	0.458438
Q9H7N4	SCAF1	Y732	M2	Q9H7N4_SCAF1_Y732_M2	0.500921	0.0974593	0.202051				0.0610209	-0.297746	0.0910187	-0.521305	0.031023	-0.0117426	-0.0599957	0.509562
Q9UKX2	MYH2	T1485	M1	Q9UKX2_MYH2_T1485_M1	0.500947	0.448211	0.898861				0.0900702	0.0646462	0.162239	0.142881	0.061533	0.0481853	-0.100706	-0.094696
Q99590	SCAF11	S816	M2	Q99590_SCAF11_S816_M2	0.501045	0.231815	0.0212987			0.035964	0.00194454	0.0260034	-0.400596	-0.254665	0.110121	0.0940495	0.510716	0.348715
Q99590	SCAF11	S818	M2	Q99590_SCAF11_S818_M2	0.501045	0.231815	0.0212987			0.035964	0.00194454	0.0260034	-0.400596	-0.254665	0.110121	0.0940495	0.510716	0.348715
Q53GG5	PDLIM3	S152	M2	Q53GG5_PDLIM3_S152_M2	0.501234	0.890913	0.963355				0.452174	0.781414	1.22702	0.781414	0.411493	0.540257	-0.815527	-0.241158
P08590	MYL3	T159	M1	P08590_MYL3_T159_M1	0.501266	0.20012	0.581971				-0.0194597	0.00115299	0.15233	-0.333557	-0.0254927	0.106415	-0.177823	0.439972
Q99623	PHB2	S151	M1	Q99623_PHB2_S151_M1	0.50144	0.0378183	0.506813		0.0799201		0.134238	0.0892591	0.375914	0.148451	0.0064764	0.0148096	-0.369437	-0.133641
P36871	PGM1	S213	M1	P36871_PGM1_S213_M1	0.501549	0.0204578	0.413423		0.026973		0.0350366	0.0143657	0.0446863	-0.138018	0.0253868	0.0249729	-0.0192995	0.162991
Q8WZ42	TTN	S33861	M1	Q8WZ42_TTN_S33861_M1	0.501835	0.303817	0.265835				0.213206	0.03968	0.0694904	-0.0853119	0.293081	0.057128	0.223591	0.14244
Q9Y623	MYH4	S1832	M1	Q9Y623_MYH4_S1832_M1	0.502093	0.112815	0.0796562				-0.00603533	-0.0386205	0.157412	0.0511589	-0.105309	-0.099184	-0.262721	-0.150343
Q07955	SRSF1	S199	M1	Q07955_SRSF1_S199_M1	0.502172	0.718318	0.109297				0.0501761	0.00343513	-0.217305	-0.210777	0.0945234	0.00995064	0.311829	0.220728
A0FGR8	ESYT2	S761	M3	A0FGR8_ESYT2_S761_M3	0.502264	0.779273	0.507705				0.206593	0.114183	0.0618734	0.0342503	0.301897	0.194116	0.240024	0.159865
P54296	MYOM2	S341	M1	P54296_MYOM2_S341_M1	0.50228	0.542221	0.933373				0.545379	0.192076	0.547199	0.944363	0.545379	-0.654099	-0.00182009	-1.59846
P12882	MYH1	T1722	M2	P12882_MYH1_T1722_M2	0.502333	0.191688	0.966325				-0.056314	-0.288107	-0.196295	-0.270769	0.0106945	-0.305445	0.206989	-0.0346756
P18669	PGAM1	S137	M1	P18669_PGAM1_S137_M1	0.502481	0.545712	0.653902				0.0290556	-0.183281	0.0483046	0.129341	-0.0722861	-0.217553	-0.120591	-0.346894
P23443	RPS6KB1	S441	M3	P23443_RPS6KB1_S441_M3	0.502534	0.856005	0.322262				-0.546212	-0.438666	0.024694	-0.732677	-0.546212	0.0209394	-0.570906	0.753616	+
P23443	RPS6KB1	S447	M3	P23443_RPS6KB1_S447_M3	0.502534	0.856005	0.322262				-0.546212	-0.438666	0.024694	-0.732677	-0.546212	0.0209394	-0.570906	0.753616	+
P23443	RPS6KB1	T444	M3	P23443_RPS6KB1_T444_M3	0.502534	0.856005	0.322262				-0.546212	-0.438666	0.024694	-0.732677	-0.546212	0.0209394	-0.570906	0.753616	+
Q7Z3K3	POGZ	S1367	M3	Q7Z3K3_POGZ_S1367_M3	0.502707	0.941237	0.190325				0.0973749	0.90027	1.25327	1.52047	-0.294089	0.0854712	-1.54736	-1.435
Q13554	CAMK2B	T524	M2	Q13554_CAMK2B_T524_M2	0.502733	0.122522	0.638388				0.338124	0.794298	0.382521	0.344882	0.338124	0.948048	-0.0443964	0.603166
Q9UN36	NDRG2	T334	M3	Q9UN36_NDRG2_T334_M3	0.502805	0.583138	0.48424				0.231519	0.068213	0.311473	0.0854969	0.228817	-0.0102215	-0.0826559	-0.0957184
Q13523	PRPF4B	S87	M2	Q13523_PRPF4B_S87_M2	0.502907	0.0637281	0.240629				0.132433	0.168587	-0.276954	0.061306	0.390045	0.490137	0.666999	0.428831
Q13523	PRPF4B	S93	M2	Q13523_PRPF4B_S93_M2	0.502907	0.0637281	0.240629				0.132433	0.168587	-0.276954	0.061306	0.390045	0.490137	0.666999	0.428831
P34947;P43250	GRK5	S484	M2	P34947;P43250_GRK5_S484_M2	0.502986	0.883999	0.0995396				-0.170769	-0.0415649	-0.170769	0.811317	-0.127681	-0.151283	0.043088	-0.9626
P34947;P43250	GRK5	T485	M2	P34947;P43250_GRK5_T485_M2	0.502986	0.883999	0.0995396				-0.170769	-0.0415649	-0.170769	0.811317	-0.127681	-0.151283	0.043088	-0.9626
Q8WZ42	TTN	S23293	M1	Q8WZ42_TTN_S23293_M1	0.502992	0.0806879	0.556224				0.552208	0.105318	-0.0736275	-0.0649357	0.708625	0.220297	0.782252	0.285233
Q8TAQ2	SMARCC2	S286	M1	Q8TAQ2_SMARCC2_S286_M1	0.503379	0.463417	0.27126				0.208631	0.0653553	0.0335441	0.0122166	0.862911	0.071198	0.829367	0.0589814
Q8WZ42	TTN	T21511	M1	Q8WZ42_TTN_T21511_M1	0.503421	0.194811	0.566182				-0.0591121	0.0901122	-0.165353	0.171698	0.210472	-0.0241089	0.375825	-0.195807
Q92597	NDRG1	T375	M1	Q92597_NDRG1_T375_M1	0.503556	0.0268918	0.206293		0.011988		0.28662	-0.258164	0.247147	1.4944	0.326094	-0.309297	0.0789471	-1.8037
Q66PJ3	ARL6IP4	S332	M1	Q66PJ3_ARL6IP4_S332_M1	0.503608	0.17557	0.486353				-0.101662	0.0520763	0.04076	0.133518	-0.140653	0.0151443	-0.181413	-0.118374
Q96B36	AKT1S1	S212	M3	Q96B36_AKT1S1_S212_M3	0.503648	0.607896	0.766814				-0.201405	0.147107	-0.212696	0.0291309	-0.190114	0.186844	0.0225821	0.157713	+
P15954	COX7C	S17	M1	P15954_COX7C_S17_M1	0.503655	0.0161119	0.898805		0.034965		0.0106335	0.0323057	-0.0014801	0.065527	0.022747	-0.0262508	0.0242271	-0.0917778
Q9H987	SYNPO2L	S945	M1	Q9H987_SYNPO2L_S945_M1	0.503701	0.0507047	0.984734				-0.109379	0.0471053	-0.111884	0.0508404	-0.054534	0.0433702	0.0573502	-0.00747013
Q16821	PPP1R3A	S49	M3	Q16821_PPP1R3A_S49_M3	0.504037	0.951844	0.0548233				0.0447087	0.0929303	0.293505	0.288759	-0.0216408	-0.0718441	-0.315145	-0.360603	+
Q9C0E4	GRIP2	S38	M1	Q9C0E4_GRIP2_S38_M1	0.504271	0.772552	0.653692				-0.0246849	0.0305724	0.0758476	0.238621	-0.1525	0.0305724	-0.228348	-0.208049
P12882	MYH1	S1144	M1	P12882_MYH1_S1144_M1	0.504497	0.00151989	0.339363		0.001998		0.122242	0.0662379	0.156317	-0.102831	0.0881681	0.066617	-0.0681486	0.169448
P35555	FBN1	S2702	M1	P35555_FBN1_S2702_M1	0.504651	0.986549	0.378117				0.0108204	0.0174704	-0.0136075	-0.120209	0.0108204	0.0359397	0.0244279	0.156148
O15075	DCLK1	S340	M2	O15075_DCLK1_S340_M2	0.504713	0.34274	0.390367				-0.239761	0.124118	-0.239761	1.58157	-0.60603	-0.116023	-0.366269	-1.69759
Q8N8S7	ENAH	S125	M1	Q8N8S7_ENAH_S125_M1	0.504771	0.925889	0.081835				0.0510273	-0.142171	0.124484	0.740879	0.0497985	-0.232988	-0.0746856	-0.973867
Q9UPU5	USP24	S2077	M1	Q9UPU5_USP24_S2077_M1	0.505001	0.0171144	0.162501		0.03996		0.216462	-0.0478535	-0.249304	-0.0501785	0.302118	-0.0455284	0.551422	0.00465012
Q68CZ2	TNS3	S791	M1	Q68CZ2_TNS3_S791_M1	0.505201	0.874125	0.403405				0.34238	0.146204	0.34238	1.35646	0.246596	-0.320049	-0.0957837	-1.67651
P27448	MARK3	S400	M1	P27448_MARK3_S400_M1	0.505234	0.147667	0.278364				-0.0175543	0.190794	-0.201906	0.15094	0.0840235	0.388436	0.28593	0.237496
O95810	CAVIN2	S204	M2	O95810_CAVIN2_S204_M2	0.505235	0.468772	0.316955				0.0487385	0.12236	-0.0785618	0.0774803	0.154171	0.16724	0.232733	0.0897598
O95810	CAVIN2	S241	M1	O95810_CAVIN2_S241_M1	0.505245	0.145915	0.138042				-0.255795	-0.180298	-0.793131	-0.599489	0.00162411	-0.0938568	0.794755	0.505632
P04075	ALDOA	T241	M1	P04075_ALDOA_T241_M1	0.505301	0.109369	0.666882				-0.00443602	0.00518417	0.0692005	0.152195	-0.128836	-0.017849	-0.198036	-0.170044
Q5JRA6	MIA3	S406	M2	Q5JRA6_MIA3_S406_M2	0.505353	0.884799	0.0740989				-0.0260229	0.692585	1.6273	1.54375	-0.151197	0.431385	-1.7785	-1.11237
Q14315	FLNC	T1970	M1	Q14315_FLNC_T1970_M1	0.505377	0.0978776	0.0313859			0.026973	-0.0636988	0.0757732	-0.112516	0.213848	-0.0179806	-0.0866203	0.0945358	-0.300468
Q5JRA6	MIA3	S408	M2	Q5JRA6_MIA3_S408_M2	0.505413	0.139618	0.76464				0.365521	-0.0543947	0.0474057	-0.00810051	0.378449	-0.0732384	0.331044	-0.0651379
Q9UN36	NDRG2	S352	M3	Q9UN36_NDRG2_S352_M3	0.505469	0.678326	0.5424				0.164421	0.414885	-0.5611	-0.164322	0.187733	0.451403	0.748833	0.615725
Q96L96	ALPK3	S723	M2	Q96L96_ALPK3_S723_M2	0.505507	0.192194	0.125356				-0.171346	-0.327283	-0.476197	-0.673237	0.383602	-0.144098	0.859799	0.529139
Q96L96	ALPK3	T728	M2	Q96L96_ALPK3_T728_M2	0.505507	0.192194	0.125356				-0.171346	-0.327283	-0.476197	-0.673237	0.383602	-0.144098	0.859799	0.529139
P36871	PGM1	S134	M1	P36871_PGM1_S134_M1	0.505535	0.0717058	0.193407				-0.00961971	0.0141239	0.027319	0.0198536	-0.0224915	0.00839424	-0.0498104	-0.0114594
P50851	LRBA	T1962	M1	P50851_LRBA_T1962_M1	0.505859	0.696562	0.595646				0.058969	0.0237799	0.17605	0.0499916	0.030901	-0.111233	-0.145149	-0.161224
Q93052	LPP	S151	M1	Q93052_LPP_S151_M1	0.506121	0.852013	0.296244				0.407097	-1.22267	0.407097	0.124247	0.512994	-1.22267	0.105897	-1.34692
Q12955	ANK3	S4350	M3	Q12955_ANK3_S4350_M3	0.506136	0.255708	0.00282238			0.00899101	-0.277058	0.104558	-0.582965	0.299725	0.0374537	-0.232479	0.620419	-0.532204
P13807	GYS1	S727	M1	P13807_GYS1_S727_M1	0.506296	0.932179	0.132785				-0.075336	-0.144691	0.206597	0.147552	-0.200306	-0.281862	-0.406903	-0.429415	+
Q5TBA9	FRY	S2808	M1	Q5TBA9_FRY_S2808_M1	0.506625	0.412293	0.276165				-0.29296	-0.486038	-0.0894842	-0.486038	-0.341587	-0.389062	-0.252103	0.0969763
E9PAV3	NACA	T1385	M1	E9PAV3_NACA_T1385_M1	0.506751	0.356584	0.607919				-0.054472	-0.162783	-0.148369	-0.253661	-0.054472	-0.135794	0.0938973	0.117867
Q9NWQ4	GPATCH2L	S10	M1	Q9NWQ4_GPATCH2L_S10_M1	0.506954	0.775057	0.96635				0.0797167	-0.465652	0.349577	-0.464556	0.0113668	-0.561909	-0.33821	-0.097353
P13929	ENO3	T205	M1	P13929_ENO3_T205_M1	0.507275	0.415009	0.0573133				-0.124791	0.00679398	0.222212	0.115339	-0.411343	-0.350087	-0.633555	-0.465426
Q711Q0	CEFIP	S1138	M2	Q711Q0_CEFIP_S1138_M2	0.507876	0.551191	0.104554				0.0675287	0.0221596	0.0617666	0.144854	0.130589	-0.0657535	0.0688229	-0.210607
Q6H8Q1	ABLIM2	S279	M1	Q6H8Q1_ABLIM2_S279_M1	0.508034	0.560987	0.697156				0.0759115	-0.166446	0.191963	0.0730324	-0.219535	-0.238454	-0.411498	-0.311486
P22392	NME2	S99	M2	P22392_NME2_S99_M2	0.508203	0.146173	0.532376				-0.265153	-0.165361	0.0562649	-0.319263	-0.586571	0.00413704	-0.642836	0.3234
E7EW31	PROB1	S855	M3	E7EW31_PROB1_S855_M3	0.508256	0.220484	0.400265				0.167736	0.174548	0.538383	0.575033	0.154976	-0.022193	-0.383407	-0.597226
P23327	HRC	S285	M1	P23327_HRC_S285_M1	0.508303	0.0768891	0.28442				-0.109589	-0.192542	-0.0301952	-0.205471	-0.224417	-0.0787201	-0.194221	0.126751
P35221	CTNNA1	T654	M3	P35221_CTNNA1_T654_M3	0.50842	0.648953	0.698419				-0.405949	0.388852	-0.925216	0.00808716	0.585413	0.45594	1.51063	0.447853
Q96T23	RSF1	S227	M1	Q96T23_RSF1_S227_M1	0.50845	0.0282938	0.553865		0.027972		-0.000257015	-0.258999	-0.0783205	-0.18832	0.0603065	-0.324965	0.138627	-0.136645
A1L4K1	FSD2	S599	M1	A1L4K1_FSD2_S599_M1	0.509029	0.126433	0.888441				-0.10074	-0.01052	-0.0936012	-0.0506687	-0.10788	0.0923471	-0.0142784	0.143016
Q8WZ42	TTN	S1423	M3	Q8WZ42_TTN_S1423_M3	0.509051	0.172247	0.164294				-0.0976119	-0.0497584	-0.184107	-0.430277	-0.087862	0.0100021	0.0962448	0.440279
Q6Y7W6	GIGYF2	S236	M1	Q6Y7W6_GIGYF2_S236_M1	0.50906	0.0148552	0.764721		0.024975		-0.0448523	-0.0965996	-0.041995	-0.163742	-0.0477095	-0.0927124	-0.00571442	0.0710297
Q0VAK6	LMOD3	S8	M1	Q0VAK6_LMOD3_S8_M1	0.50956	0.165487	0.194804				0.060008	0.0285473	0.11441	0.0645504	-0.0754414	-0.0365276	-0.189852	-0.101078
O95810	CAVIN2	S35	M3	O95810_CAVIN2_S35_M3	0.509837	0.828809	0.993217				-0.0420728	-0.386418	-0.247311	-0.394665	0.0050621	-0.378172	0.252373	0.0164928
P36915	GNL1	S51	M3	P36915_GNL1_S51_M3	0.509944	0.629784	0.478725				-0.110786	0.0248275	-0.111513	-0.0385971	-0.110059	0.0283976	0.00145435	0.0669947
Q9NPC6	MYOZ2	T111	M3	Q9NPC6_MYOZ2_T111_M3	0.510014	0.850827	0.633134				0.310196	0.108584	0.387313	0.415731	0.23308	0.0978127	-0.154233	-0.317919
Q96BY7	ATG2B	S240	M1	Q96BY7_ATG2B_S240_M1	0.510037	0.0847198	0.935459				-0.172345	-0.128514	-0.0486984	0.0697489	-0.206803	-0.271928	-0.158105	-0.341677
P54296	MYOM2	S762	M1	P54296_MYOM2_S762_M1	0.510115	0.844681	0.30687				0.297886	0.10694	0.010334	-0.0936489	0.410147	0.157598	0.399813	0.251247
Q9UPQ0	LIMCH1	S231	M2	Q9UPQ0_LIMCH1_S231_M2	0.510144	0.724716	0.758122				-0.185791	-0.0662808	-0.268896	-0.0995197	-0.0607071	-0.033042	0.208189	0.0664778
Q13023	AKAP6	S1570	M2	Q13023_AKAP6_S1570_M2	0.510192	0.238546	0.279808				-0.746155	-0.122839	-1.47323	-0.107267	-0.742557	-1.11934	0.73067	-1.01207
Q8WZ42	TTN	S12022	M1	Q8WZ42_TTN_S12022_M1	0.510345	0.286373	0.919255				-0.127298	0.0586538	0.279236	0.0551491	-0.243902	0.0621586	-0.523138	0.00700951
Q13523	PRPF4B	S431	M1	Q13523_PRPF4B_S431_M1	0.510521	0.864814	0.0770094				-0.0764318	-0.0876412	-0.156483	-0.206203	0.0327806	-0.0654078	0.189263	0.140796
O43432	EIF4G3	S495	M1	O43432_EIF4G3_S495_M1	0.510668	0.506524	0.683008				-0.160461	-0.0792599	-0.217264	-0.0248623	-0.116877	-0.133657	0.100388	-0.108795
Q14980	NUMA1	S169	M1	Q14980_NUMA1_S169_M1	0.510811	0.933811	0.432394				-0.0297556	-0.246178	0.833744	-0.286047	-0.0977669	-0.0664644	-0.931511	0.219583
Q96AQ6	PBXIP1	S147	M1	Q96AQ6_PBXIP1_S147_M1	0.510974	0.672395	0.903943				-0.0122366	0.148939	0.0429802	0.0318031	-0.431526	0.240505	-0.474506	0.208702
Q7Z3D6	DGLUCY	S300	M1	Q7Z3D6_DGLUCY_S300_M1	0.511059	0.680565	0.895718				-0.0569782	-0.0703373	-0.11698	-0.332073	-0.0468755	-0.0480728	0.0701041	0.284
P12883	MYH7	S948	M1	P12883_MYH7_S948_M1	0.51122	0.733122	0.217652				-0.0103645	0.0685925	-0.331625	-0.200861	0.0414677	0.151234	0.373093	0.352095
P20929	NEB	T6229	M1	P20929_NEB_T6229_M1	0.511293	0.287698	0.0367736			0.0649351	-0.02248	0.0109444	0.218235	-0.367686	-0.121068	0.036644	-0.339303	0.40433
Q9UPQ0	LIMCH1	S235	M3	Q9UPQ0_LIMCH1_S235_M3	0.511464	0.192964	0.296472				0.287064	-0.422625	-0.278357	-0.422625	0.337468	0.209289	0.615825	0.631913
O95817	BAG3	T285	M3	O95817_BAG3_T285_M3	0.51154	0.0258941	0.270769		0.034965		-0.20593	-0.0539002	-0.437654	0.248167	0.308309	-0.0610075	0.745963	-0.309175
Q14738	PPP2R5D	S573	M1	Q14738_PPP2R5D_S573_M1	0.511562	0.0621742	0.657224				-0.0195084	-0.0134068	0.0893373	0.0791731	-0.166506	-0.0174847	-0.255843	-0.0966578
O95644	NFATC1	S237	M3	O95644_NFATC1_S237_M3	0.511585	0.0910093	0.433944				0.419783	0.65784	1.17949	1.09584	-0.266949	0.324479	-1.44644	-0.771366
Q99733	NAP1L4	S14	M2	Q99733_NAP1L4_S14_M2	0.511652	0.314569	0.606185				-0.445435	-0.0268803	-0.445435	0.0714893	-0.326051	-0.0468636	0.119384	-0.118353
P12882	MYH1	T452	M1	P12882_MYH1_T452_M1	0.511911	0.172555	0.371013				-0.0526729	-0.0531158	-0.096199	-0.138693	-0.00206375	-0.0230999	0.0941353	0.115593
Q9H3N1	TMX1	S247	M1	Q9H3N1_TMX1_S247_M1	0.511989	0.439661	0.0181926			0.048951	0.14114	-0.00493956	0.703705	0.274881	0.0469465	-0.0442867	-0.656758	-0.319168
P08133	ANXA6	S583	M1	P08133_ANXA6_S583_M1	0.512298	0.198836	0.633734				0.0131106	-0.0370064	0.0166254	0.00627899	-0.153807	-0.0697384	-0.170432	-0.0760174
Q9H987	SYNPO2L	S345	M2	Q9H987_SYNPO2L_S345_M2	0.512299	0.41905	0.283275				0.406661	0.2292	-0.341417	0.351219	0.406661	0.107182	0.748078	-0.244038
Q8WZ42	TTN	T14640	M1	Q8WZ42_TTN_T14640_M1	0.512393	0.723432	0.94017				-0.386268	-0.381994	-0.632414	-0.569407	0.0213585	-0.208481	0.653773	0.360927
Q6P0Q8	MAST2	S278	M3	Q6P0Q8_MAST2_S278_M3	0.512578	0.155067	0.834884				0.0359135	-0.0315046	0.141028	-0.0428982	0.0119214	0.00818491	-0.129107	0.0510831
P48637	GSS	S151	M1	P48637_GSS_S151_M1	0.512748	0.174264	0.137447				0.0625277	0.0842466	0.183487	0.363423	-0.0012455	0.0692739	-0.184733	-0.294149
Q9UMS6	SYNPO2	S906	M2	Q9UMS6_SYNPO2_S906_M2	0.512904	0.446802	0.262202				-0.0185323	-0.0741825	-0.016573	0.189287	-0.131238	-0.149143	-0.114665	-0.33843
Q12929	EPS8	S659	M1	Q12929_EPS8_S659_M1	0.512959	0.146793	0.305597				-0.221042	0.027669	-0.232796	-0.155088	-0.147776	0.0443678	0.0850201	0.199456
