## Supplementary material for "Personalized phosphoproteomics of skeletal muscle insulin resistance and exercise links MINDY1 to insulin action": Table S9 (part 2 of 2)

### Sheet: Table S9, Needham et al. 2024 (continued)
UniProt	GeneNames	Residue	Phosphopeptide multiplicity	ID	Insulin P-value	IR vs IS P-value	Interaction P-value	Insulin Adjusted P-value (empirical P-value by permutation)	IR vs IS Adjusted P-value (empirical P-value by permutation)	Interaction Adjusted P-value (empirical P-value by permutation)	Insulin 30min all subjects median fold change (log2)	Insulin 120min all subjects median fold change (log2)	Insulin 30min IS subjects median fold change (log2)	Insulin 120min IS subjects median fold change (log2)	Insulin 30min IR subjects median fold change (log2)	Insulin 120min IR subjects median fold change (log2)	Interaction 30 min (log2)	Interaction 120 min (log2)	Canonical insulin signalling protein (KEGG, GO, Reactome)
P20929	NEB	S6564	M2	P20929_NEB_S6564_M2	0.513181	0.100021	0.305536				-0.0682759	-0.777111	-0.0682759	0.877666	0.0651064	-2.64326	0.133382	-3.52092
P30622	CLIP1	S312	M2	P30622_CLIP1_S312_M2	0.513332	0.544637	0.511023				-0.0416379	-0.152206	0.290877	0.200283	-0.313473	-0.152206	-0.60435	-0.352489
P40926	MDH2	T235	M1	P40926_MDH2_T235_M1	0.513899	0.00773635	0.364795		0.025974		-0.0751462	0.100924	0.0505409	0.192085	-0.0861626	-0.0282497	-0.136703	-0.220335
Q8WZ42	TTN	T24239	M1	Q8WZ42_TTN_T24239_M1	0.513904	0.172656	0.945929				-0.0773029	-0.235451	0.112498	-0.224508	-0.0773029	-0.258358	-0.189801	-0.0338497
P00505	GOT2	S360	M1	P00505_GOT2_S360_M1	0.513905	0.341476	0.599567				-0.0496879	-0.089036	-0.0243187	0.00213623	-0.110859	-0.119995	-0.0865402	-0.122131
P06732	CKM	Y14	M1	P06732_CKM_Y14_M1	0.514004	0.477195	0.84133				-0.31381	-0.0471668	-0.689867	0.0718193	-0.169775	-0.1529	0.520092	-0.224719
Q15154	PCM1	S68	M3	Q15154_PCM1_S68_M3	0.514105	0.489858	0.300514				-0.305886	-0.131395	-0.306976	-0.214527	-0.268562	-0.0585508	0.0384145	0.155976
Q9Y5P4	CERT1	S125	M2	Q9Y5P4_CERT1_S125_M2	0.514142	0.365564	0.0406823			0.152847	-0.0588737	0.578585	0.223824	1.29552	-0.341571	-0.274959	-0.565394	-1.57048
Q8IUG5	MYO18B	S114	M1	Q8IUG5_MYO18B_S114_M1	0.51422	0.799414	0.861473				-0.152549	-0.0470872	-0.0681581	0.104124	-0.19724	-0.0654049	-0.129082	-0.169529
Q8NHG8	ZNRF2	S145	M1	Q8NHG8_ZNRF2_S145_M1	0.514969	0.920293	0.365477				0.0766091	0.0946321	0.196157	0.0502872	-0.00959873	0.152927	-0.205756	0.10264
P18206	VCL	S434	M1	P18206_VCL_S434_M1	0.515053	0.479909	0.00558442			0.015984	-0.0173669	0.1164	-0.692322	-0.903261	0.202753	0.400551	0.895075	1.30381
Q5VTT5	MYOM3	S375	M1	Q5VTT5_MYOM3_S375_M1	0.515195	0.749723	0.760298				0.0266218	-0.0467463	0.0433865	-0.0278778	0.0166407	-0.0656147	-0.0267458	-0.0377369
P06753	TPM3	T238	M1	P06753_TPM3_T238_M1	0.515215	0.45686	0.0724848				-0.0856123	-0.00480127	-0.159313	-0.110073	0.0129671	0.110435	0.17228	0.220509
Q8WZ42	TTN	T13969	M1	Q8WZ42_TTN_T13969_M1	0.515485	0.830363	0.657434				-0.184004	-0.0287981	0.020524	-0.042387	-0.273488	-0.0152092	-0.294012	0.0271778
Q8WZ42	TTN	T5251	M1	Q8WZ42_TTN_T5251_M1	0.515508	0.143995	0.0346694			0.0629371	0.0183864	0.0271702	0.0793571	0.0271702	-0.0306654	0.0500889	-0.110023	0.0229187
P21817	RYR1	S3568	M1	P21817_RYR1_S3568_M1	0.515528	0.495864	0.119596				0.095973	0.000492096	0.273456	-0.118465	0.095973	0.0497856	-0.177483	0.168251
Q8ND76	CCNY	S326	M1	Q8ND76_CCNY_S326_M1	0.51554	0.131409	0.270459				0.0870094	0.0351191	0.0319233	0.067173	0.123704	0.0103188	0.0917807	-0.0568542
Q9NV70	EXOC1	S470	M2	Q9NV70_EXOC1_S470_M2	0.515611	0.768605	0.0425949			0.0569431	-0.437261	-0.117584	0.532089	0.250614	-0.592441	-0.124526	-1.12453	-0.37514
Q9BY44	EIF2A	S526	M1	Q9BY44_EIF2A_S526_M1	0.51568	0.0167776	0.470709		0.036963		0.134981	-0.126665	0.243239	-0.156487	-0.159733	0.574211	-0.402972	0.730698
P52179	MYOM1	S236	M1	P52179_MYOM1_S236_M1	0.515809	0.186599	0.0737426				0.0654159	0.0760098	0.196302	-0.053751	-0.0574579	0.0823088	-0.25376	0.13606
P27816	MAP4	S507	M1	P27816_MAP4_S507_M1	0.515857	0.87031	0.725485				0.0448737	-0.060688	-0.00541878	0.337576	0.0951662	-0.107762	0.100585	-0.445338
Q8WWI1	LMO7	S1510	M1	Q8WWI1_LMO7_S1510_M1	0.516063	0.58341	0.038418			0.0539461	0.00161505	-0.0455194	0.0196476	0.255301	-0.0112591	-0.0649796	-0.0309067	-0.32028
Q96JM3	CHAMP1	Y636	M1	Q96JM3_CHAMP1_Y636_M1	0.516191	0.684209	0.561813				0.262403	0.0921478	-0.0446529	0.527141	0.347291	-1.04356	0.391944	-1.5707
Q9Y608	LRRFIP2	S263	M2	Q9Y608_LRRFIP2_S263_M2	0.516201	0.208938	0.0577848				0.0285668	0.144966	0.342653	-0.121147	0.0163269	0.267683	-0.326326	0.38883
O60784	TOM1	S376	M1	O60784_TOM1_S376_M1	0.516225	0.0609743	0.780168				0.196894	0.00245953	0.0494995	0.00338745	0.213301	0.0015316	0.163801	-0.00185585
P46379	BAG6	S964	M2	P46379_BAG6_S964_M2	0.516321	0.513804	0.481639				0.0110116	0.0217023	-0.271027	0.0809822	0.0470295	-0.0157347	0.318056	-0.0967169
Q5BKX8	CAVIN4	Y310	M3	Q5BKX8_CAVIN4_Y310_M3	0.516351	0.724568	0.899123				-0.410221	0.22666	-0.535111	0.989346	-0.285331	0.173094	0.249781	-0.816252
Q13557	CAMK2D	S146	M1	Q13557_CAMK2D_S146_M1	0.516358	0.560819	0.349802				0.0693498	-0.0285692	-0.176947	-0.000135422	0.100257	-0.0480089	0.277204	-0.0478735
O00267	SUPT5H	S666	M1	O00267_SUPT5H_S666_M1	0.516504	0.362376	0.334153				0.0919614	0.0293093	0.183341	0.00442696	0.0528002	0.0541916	-0.130541	0.0497646
Q7L4I2	RSRC2	S4	M1	Q7L4I2_RSRC2_S4_M1	0.516516	0.834506	0.924609				-0.061059	-0.0116215	-0.0524936	-0.0116215	-0.061059	0.032248	-0.00856543	0.0438695
Q86TN4	TRPT1	S228	M1	Q86TN4_TRPT1_S228_M1	0.516614	0.0799675	0.0520925				-0.135258	-0.282644	-0.250753	0.302456	-0.019763	-0.593005	0.23099	-0.895461
Q9UBF9	MYOT	S153	M1	Q9UBF9_MYOT_S153_M1	0.516726	0.715724	0.161771				-0.0438423	-0.159708	-0.159342	-0.169836	0.0188046	-0.14958	0.178146	0.020256
Q8TDX7	NEK7	S187	M3	Q8TDX7_NEK7_S187_M3	0.516934	0.496454	0.200601				0.102919	-0.707554	-0.527191	-0.707554	0.403073	-0.533563	0.930264	0.173991
Q09666	AHNAK	S4903	M1	Q09666_AHNAK_S4903_M1	0.517016	0.681689	0.408684				-0.000434875	0.109378	-0.203342	-0.0559254	0.0106936	0.145761	0.214036	0.201686
Q12888	TP53BP1	S265	M1	Q12888_TP53BP1_S265_M1	0.517095	0.66797	0.270428				0.0343542	0.0360742	0.0263119	0.259722	0.0423965	0.0325918	0.0160847	-0.22713
P24539	ATP5PB	S155	M1	P24539_ATP5PB_S155_M1	0.517137	0.322862	0.60434				-0.0649366	-0.0246873	0.0187206	0.0301714	-0.148467	-0.162529	-0.167188	-0.1927
Q9NPQ8	RIC8A	S436	M2	Q9NPQ8_RIC8A_S436_M2	0.517151	0.872719	0.0128154			0.00799201	-0.0263462	0.0570831	-0.0145302	0.419159	-0.0530205	-0.0133953	-0.0384903	-0.432554
Q66K74	MAP1S	S731	M1	Q66K74_MAP1S_S731_M1	0.517251	0.0837792	0.00661605			0.025974	0.0748835	-0.0598106	-0.164027	0.030962	0.11921	-0.162413	0.283237	-0.193375
P35232	PHB	S213	M1	P35232_PHB_S213_M1	0.517453	0.856507	0.716572				-0.0374942	-0.0241079	-0.118169	-0.021142	0.0285606	-0.0241079	0.14673	-0.00296593
Q9Y388	RBMX2	S188	M1	Q9Y388_RBMX2_S188_M1	0.517516	0.334326	0.284172				0.00609732	0.0216045	-0.0726681	0.0225487	0.200486	0.0216045	0.273154	-0.000944138
O75122	CLASP2	S541	M3	O75122_CLASP2_S541_M3	0.51753	0.245389	0.0629317				0.282621	0.0548563	0.422506	0.0643806	0.19593	0.045332	-0.226576	-0.0190487
Q711Q0	CEFIP	S470	M1	Q711Q0_CEFIP_S470_M1	0.517563	0.760029	0.875045				-0.127116	0.0464106	-0.0325928	0.102932	-0.140533	0.0227394	-0.107941	-0.0801926
Q9BR39	JPH2	S534	M1	Q9BR39_JPH2_S534_M1	0.51777	0.92956	0.556823				0.0717916	0.0413933	0.105876	0.065197	0.0643702	0.0175896	-0.0415058	-0.0476074
O60716	CTNND1	S352	M2	O60716_CTNND1_S352_M2	0.518093	0.295015	0.387946				-0.0198646	0.0252495	-0.153822	0.0257149	0.0170174	-0.0747547	0.170839	-0.10047
Q9UKY7	CDV3	S106	M1	Q9UKY7_CDV3_S106_M1	0.518179	0.485091	0.0800543				-0.186198	-0.0407267	-0.784	-0.0311012	-0.181501	-0.184614	0.602499	-0.153513
Q00872	MYBPC1	Y966	M1	Q00872_MYBPC1_Y966_M1	0.518253	0.395574	0.0336516			0.0569431	0.174916	0.0743961	0.369781	1.21921	-0.22745	-1.59954	-0.597232	-2.81875
Q13153	PAK1	S144	M1	Q13153_PAK1_S144_M1	0.518321	0.23589	0.2113				-0.0356755	0.248204	0.14168	0.232937	-0.0409641	0.263472	-0.182644	0.0305347	+
Q5VST9	OBSCN	S4750	M1	Q5VST9_OBSCN_S4750_M1	0.51837	0.10893	0.305451				-0.212505	-0.115564	0.368147	0.165943	-0.284502	-0.430384	-0.652649	-0.596327
Q2TAL5	SMTNL2	T125	M3	Q2TAL5_SMTNL2_T125_M3	0.518465	0.0105213	0.12464		0.023976		-0.385048	-0.0166187	0.563493	0.318684	-0.584508	-0.218472	-1.148	-0.537156
O15273	TCAP	T29	M2	O15273_TCAP_T29_M2	0.518509	0.177862	0.88441				0.0899105	0.445383	0.0035696	0.445383	0.437616	0.617009	0.434047	0.171626
Q96Q42	ALS2	S466	M1	Q96Q42_ALS2_S466_M1	0.518593	0.925119	0.541371				-0.00844145	0.00573444	-0.0482969	0.0451279	0.0282688	-0.170156	0.0765657	-0.215284
P13535	MYH8	S1202	M1	P13535_MYH8_S1202_M1	0.519078	0.0996477	0.0648743				0.131972	0.120839	-0.0423241	-0.023222	1.83597	0.158896	1.87829	0.182118
P12882	MYH1	T198	M2	P12882_MYH1_T198_M2	0.519324	0.492616	0.430541				-0.0438933	-0.0624495	-0.139728	-0.124117	-0.0122719	0.254871	0.127456	0.378988
P12882	MYH1	Y195	M2	P12882_MYH1_Y195_M2	0.519324	0.492616	0.430541				-0.0438933	-0.0624495	-0.139728	-0.124117	-0.0122719	0.254871	0.127456	0.378988
P10636	MAPT	S750	M3	P10636_MAPT_S750_M3	0.519335	0.387315	0.334509				-0.142479	-0.199938	-0.168931	-0.632254	-0.142479	-0.128196	0.0264521	0.504058
O95425	SVIL	S1425	M1	O95425_SVIL_S1425_M1	0.51936	0.858857	0.1141				-0.105494	-0.173658	0.0398064	0.30929	-0.201501	-0.212714	-0.241307	-0.522004
Q9H987	SYNPO2L	S180	M3	Q9H987_SYNPO2L_S180_M3	0.519415	0.349893	0.8483				0.314283	0.0705423	0.665661	0.160566	-0.0363789	-0.0194817	-0.70204	-0.180048
Q9H987	SYNPO2L	T705	M1	Q9H987_SYNPO2L_T705_M1	0.519487	0.347291	0.00490148			0.015984	-0.0766563	0.00982094	0.146948	0.00733948	-0.0986304	0.0181041	-0.245578	0.0107646
E9PAV3	NACA	S594	M1	E9PAV3_NACA_S594_M1	0.519585	0.0910118	0.0713827				-0.336913	0.193336	0.211087	0.0584135	-0.542613	0.193336	-0.7537	0.134922
P20929	NEB	S6609	M3	P20929_NEB_S6609_M3	0.519587	0.0565821	0.152743				0.03192	0.0672703	0.263269	0.2813	0.0233459	0.0290966	-0.239923	-0.252203
Q6P0Q8	MAST2	S151	M1	Q6P0Q8_MAST2_S151_M1	0.519638	0.169839	0.881069				0.171426	-0.126927	-0.122904	-0.286659	0.459234	0.0328054	0.582138	0.319465
Q5JTV8	TOR1AIP1	S79	M1	Q5JTV8_TOR1AIP1_S79_M1	0.519828	0.386358	0.633904				0.602217	-0.214534	0.0289297	-0.214534	0.710443	-0.149217	0.681513	0.0653167
O00712	NFIB	S326	M2	O00712_NFIB_S326_M2	0.519833	0.685876	0.367565				0.956839	0.882189	1.2902	0.0869484	0.75246	2.16506	-0.537738	2.07811
P07814	EPRS1	S886	M1	P07814_EPRS1_S886_M1	0.519865	0.395524	0.691791				0.0247259	0.0351057	0.100609	0.0688591	0.00735664	0.00135231	-0.0932522	-0.0675068	+
P07737	PFN1	T93	M1	P07737_PFN1_T93_M1	0.519884	0.0737057	0.188794				0.00765228	0.33655	0.0812178	0.520432	-0.0774136	0.0605373	-0.158631	-0.459894
Q13586	STIM1	T517	M2	Q13586_STIM1_T517_M2	0.520074	0.176647	0.585784				0.0355177	-0.616703	-0.209857	-0.492579	0.0355177	-1.28189	0.245375	-0.789306
O95685	PPP1R3D	S74	M2	O95685_PPP1R3D_S74_M2	0.520348	0.933569	0.257014				0.00775957	-0.112351	-0.166689	-0.195747	0.0512543	0.0404997	0.217943	0.236247	+
P10636	MAPT	S579	M1	P10636_MAPT_S579_M1	0.520397	0.0533092	0.103342				-0.315849	-0.123096	0.0503397	-0.308868	-0.538226	0.465194	-0.588566	0.774062
P04406	GAPDH	S83	M2	P04406_GAPDH_S83_M2	0.520502	0.209436	0.0599241				-0.195565	-0.236663	-0.195565	-0.412277	-0.0766001	0.0901289	0.118965	0.502406
P04406	GAPDH	T75	M2	P04406_GAPDH_T75_M2	0.520502	0.209436	0.0599241				-0.195565	-0.236663	-0.195565	-0.412277	-0.0766001	0.0901289	0.118965	0.502406
E9PAV3	NACA	S1323	M2	E9PAV3_NACA_S1323_M2	0.521095	0.874726	0.534663				0.328314	-0.384075	0.328314	0.311121	0.378216	-0.482876	0.049902	-0.793997
E9PAV3	NACA	T1326	M2	E9PAV3_NACA_T1326_M2	0.521095	0.874726	0.534663				0.328314	-0.384075	0.328314	0.311121	0.378216	-0.482876	0.049902	-0.793997
Q5VST9	OBSCN	S7395	M1	Q5VST9_OBSCN_S7395_M1	0.521115	0.342692	0.528957				0.0631099	0.00801706	-0.268907	-0.182081	0.0797329	0.0695648	0.348639	0.251646
Q14315	FLNC	S1637	M1	Q14315_FLNC_S1637_M1	0.521234	0.471572	0.542383				-0.0573964	-0.00683975	-0.135546	-0.098814	0.0769825	0.00342417	0.212528	0.102238
Q8WZ42	TTN	S29908	M1	Q8WZ42_TTN_S29908_M1	0.521526	0.89581	0.794984				-0.0536737	-0.0520129	-0.192034	-0.0970364	0.0632	0.0776796	0.255234	0.174716
Q6Y7W6	GIGYF2	T382	M1	Q6Y7W6_GIGYF2_T382_M1	0.521542	0.915525	0.165921				0.0405054	0.159125	-0.242445	0.0676136	0.555391	0.319809	0.797836	0.252195
P12883	MYH7	T1513	M1	P12883_MYH7_T1513_M1	0.521663	0.200586	0.297346				0.122134	0.222013	0.0237045	0.187731	0.229871	0.348667	0.206166	0.160936
Q8WZ42	TTN	T22344	M1	Q8WZ42_TTN_T22344_M1	0.521882	0.46165	0.246322				0.702431	-0.086525	0.702431	-0.155615	0.260305	0.101867	-0.442126	0.257482
P06744	GPI	T251	M1	P06744_GPI_T251_M1	0.522052	0.967204	0.426912				-0.106548	-0.0280018	0.0434237	0.0625668	-0.377014	-0.154896	-0.420438	-0.217463
Q9HDC5	JPH1	S168	M3	Q9HDC5_JPH1_S168_M3	0.522129	0.439089	0.313785				-0.183378	-0.0171838	-0.248908	0.115406	-0.148988	-0.307843	0.0999203	-0.423249
P46821	MAP1B	S1785	M3	P46821_MAP1B_S1785_M3	0.522399	0.159871	0.29515				0.668675	0.251526	0.0115762	-0.30895	0.668675	0.413513	0.657099	0.722464
P08670	VIM	S25	M2	P08670_VIM_S25_M2	0.5225	0.239859	0.0665316				0.270603	0.838028	1.88651	-1.01554	0.116899	2.05253	-1.76962	3.06807
Q53HC9	EIPR1	S300	M1	Q53HC9_EIPR1_S300_M1	0.522558	0.265459	0.815023				0.438441	0.527796	0.198352	0.705496	0.438441	0.310707	0.240089	-0.394789
Q13107	USP4	S675	M2	Q13107_USP4_S675_M2	0.522686	0.562448	0.0121129			0.028971	0.13891	0.00477886	1.55867	0.854086	-0.733497	-0.999702	-2.29217	-1.85379
Q9UMS6	SYNPO2	S519	M1	Q9UMS6_SYNPO2_S519_M1	0.522903	0.105684	0.0992001				0.171845	-0.0305748	1.72876	1.45496	-0.0374985	-0.137265	-1.76626	-1.59222
Q5F1R6	DNAJC21	S370	M1	Q5F1R6_DNAJC21_S370_M1	0.523175	0.29264	0.74024				0.0304561	-0.0268054	-0.0452805	0.0223923	0.090785	-0.0268054	0.136065	-0.0491977
Q9Y277	VDAC3	S165	M1	Q9Y277_VDAC3_S165_M1	0.523345	0.0639026	0.518829				-0.118811	-0.0388775	0.0877819	-0.0388775	-0.209423	-0.123798	-0.297204	-0.0849204
P48735	IDH2	S423	M1	P48735_IDH2_S423_M1	0.523499	0.297694	0.931127				-0.0588775	-0.13069	0.114937	-0.37163	-0.0754261	-0.0430002	-0.190363	0.328629
P09493	TPM1	S174	M1	P09493_TPM1_S174_M1	0.523799	0.103129	0.922362				-0.0527759	-0.0229325	-0.159849	-0.0144882	-0.0468159	-0.0313768	0.113033	-0.0168886
Q8WZ42	TTN	S30358	M1	Q8WZ42_TTN_S30358_M1	0.523815	0.105978	0.00597623			0.013986	0.0316792	0.0921359	0.142715	-0.242348	0.0248499	0.159404	-0.117866	0.401752
Q8IUG5	MYO18B	S2377	M1	Q8IUG5_MYO18B_S2377_M1	0.524005	0.224182	0.866721				-0.0543833	0.0550461	-0.00322056	0.146427	-0.0658636	0.00788975	-0.0626431	-0.138537
Q14315	FLNC	S2428	M1	Q14315_FLNC_S2428_M1	0.524094	0.0416722	0.192429		0.0659341		0.0865464	0.095861	0.00333691	0.0887222	0.10356	0.125038	0.100224	0.0363159
Q9BR39	JPH2	S486	M3	Q9BR39_JPH2_S486_M3	0.524099	0.366318	0.316021				-0.00638294	0.0489845	0.0506153	0.0691414	-0.0204315	-0.00659752	-0.0710468	-0.0757389
P78559	MAP1A	S891	M2	P78559_MAP1A_S891_M2	0.524234	0.877302	0.545961				0.523157	0.820313	-1.07154	-0.321611	0.861878	1.04418	1.93341	1.36579
Q711Q0	CEFIP	S470	M2	Q711Q0_CEFIP_S470_M2	0.524285	0.30588	0.680152				-0.0211086	-0.010107	0.0186291	0.0132446	-0.0390606	-0.0334587	-0.0576897	-0.0467033
E9PAV3	NACA	T744	M1	E9PAV3_NACA_T744_M1	0.524355	0.865451	0.659249				-0.0931163	-0.0952091	-0.0242004	-0.123169	-0.10699	0.115521	-0.0827894	0.23869
Q68CZ2	TNS3	S1149	M1	Q68CZ2_TNS3_S1149_M1	0.524424	0.0129296	0.105612		0.022977		0.0455742	-0.0302925	-0.310381	-0.0302925	0.103775	-0.0170755	0.414156	0.013217
P40925	MDH1	S217	M1	P40925_MDH1_S217_M1	0.524721	0.115315	0.769619				-0.129987	-0.0194211	-0.259033	-0.0696545	-0.0565815	0.0308123	0.202452	0.100467
Q53HC0	CCDC92	S179	M2	Q53HC0_CCDC92_S179_M2	0.524807	0.265544	0.739961				0.451375	0.109556	0.32723	0.236871	0.57552	-0.311207	0.248289	-0.548078
Q9Y2X3	NOP58	S502	M1	Q9Y2X3_NOP58_S502_M1	0.52482	0.70807	0.419394				-0.018393	0.0754442	-0.0105066	0.279572	-0.0262794	0.0735965	-0.0157728	-0.205975
P20929	NEB	T4427	M1	P20929_NEB_T4427_M1	0.524877	0.936774	0.096847				0.0529451	-0.0449038	-0.10252	-0.111307	0.0683374	0.0768681	0.170857	0.188175
Q08043	ACTN3	T736	M1	Q08043_ACTN3_T736_M1	0.524908	0.0967461	0.716386				1.11052	0.0726609	0.512871	-0.786678	1.27927	0.110571	0.766404	0.897249
Q12983	BNIP3	S160	M3	Q12983_BNIP3_S160_M3	0.525421	0.608551	0.788115				0.0408697	-0.104892	-0.174849	0.211178	0.0614738	-0.122922	0.236322	-0.3341
P50461	CSRP3	S108	M1	P50461_CSRP3_S108_M1	0.525432	0.0847916	0.746477				-0.163297	-0.0715866	-0.104856	0.0347271	-0.396095	-0.1779	-0.291239	-0.212627	+
Q15811	ITSN1	S904	M1	Q15811_ITSN1_S904_M1	0.525472	0.0379272	0.260268		0.0559441		0.115462	0.120264	0.0867119	-0.0809097	0.144213	0.214201	0.0575008	0.295111
Q9UHB6	LIMA1	T487	M1	Q9UHB6_LIMA1_T487_M1	0.525721	0.518187	0.764802				-0.218861	-0.210119	0.38689	-0.133028	-0.346285	-0.342829	-0.733175	-0.209801
Q96Q42	ALS2	S492	M1	Q96Q42_ALS2_S492_M1	0.525772	0.490581	0.274623				-0.0818677	-0.128283	-0.0976562	-0.123156	0.0627451	-0.156613	0.160401	-0.0334578
P17540	CKMT2	S233	M1	P17540_CKMT2_S233_M1	0.525843	0.104749	0.31002				-0.0452948	-0.0604401	0.0778608	0.0447483	-0.0456266	-0.137617	-0.123487	-0.182365
Q9UPN7	PPP6R1	S531	M2	Q9UPN7_PPP6R1_S531_M2	0.526024	0.0514138	0.277013				0.0224481	-0.912416	-0.0922947	0.387114	0.137191	-1.21204	0.229486	-1.59915
Q13613	MTMR1	S653	M1	Q13613_MTMR1_S653_M1	0.526288	0.380565	0.623977				-0.118567	-0.128387	-0.303009	-0.319952	-0.0369835	0.10875	0.266026	0.428702
Q14315	FLNC	S1251	M1	Q14315_FLNC_S1251_M1	0.52638	0.0790002	0.75288				-0.0309095	0.0415802	-0.0804195	0.0706987	0.0471568	0.0399914	0.127576	-0.0307074
Q9Y4J8	DTNA	T643	M2	Q9Y4J8_DTNA_T643_M2	0.52639	0.515803	0.188001				0.00162745	0.107045	0.759291	0.61968	-0.16542	0.019834	-0.92471	-0.599846
P43243	MATR3	S606	M2	P43243_MATR3_S606_M2	0.526395	0.638426	0.838735				-0.145365	-0.298458	0.224131	-0.162901	-0.51486	-0.383578	-0.738991	-0.220677
Q14324	MYBPC2	S487	M1	Q14324_MYBPC2_S487_M1	0.526505	0.0308397	0.174265		0.0519481		-0.226731	-0.104152	-0.266881	-0.197808	-0.193203	-0.0857344	0.073678	0.112074
Q15642	TRIP10	S343	M2	Q15642_TRIP10_S343_M2	0.526514	0.0672146	0.469842				-0.0580931	-0.168433	0.920655	0.384146	-0.648169	-0.252203	-1.56882	-0.636349	+
Q5VTL8	PRPF38B	S527	M2	Q5VTL8_PRPF38B_S527_M2	0.526552	0.23506	0.713254				0.104017	0.0428123	0.014061	0.0265274	0.159544	0.0912113	0.145483	0.0646839
Q5VTL8	PRPF38B	S529	M2	Q5VTL8_PRPF38B_S529_M2	0.526552	0.23506	0.713254				0.104017	0.0428123	0.014061	0.0265274	0.159544	0.0912113	0.145483	0.0646839
Q12802	AKAP13	S1932	M2	Q12802_AKAP13_S1932_M2	0.526585	0.259632	0.00958311			0.035964	0.245067	0.060411	-0.31168	-0.10265	0.398602	0.179108	0.710281	0.281757
P62805	H4C14	Y89	M1	P62805_H4C14_Y89_M1	0.526814	0.2883	0.776493				-0.0894608	-0.0514159	-0.103122	-0.0719719	-0.0757999	-0.0308599	0.0273218	0.0411119
Q13586	STIM1	S608	M2	Q13586_STIM1_S608_M2	0.526863	0.576411	0.352445				-0.149505	0.164675	-0.971626	0.016468	0.433378	0.165883	1.405	0.149415
O14791	APOL1	S311	M1	O14791_APOL1_S311_M1	0.527188	0.903971	0.995977				0.0456648	0.104162	-0.1709	-0.0591221	0.166469	0.243773	0.337369	0.302895
P50993	ATP1A2	S215	M1	P50993_ATP1A2_S215_M1	0.527224	0.154854	0.846865				0.0392141	-0.00926495	0.261333	-0.0619011	-0.0594072	0.0155435	-0.320741	0.0774446
Q6P5Q4	LMOD2	S388	M3	Q6P5Q4_LMOD2_S388_M3	0.527369	0.148211	0.0620985				-0.0443401	0.0687571	-1.48701	-0.581154	-0.00883675	0.188051	1.47818	0.769205
Q9HDC5	JPH1	S165	M3	Q9HDC5_JPH1_S165_M3	0.527466	0.333083	0.0425793			0.0619381	0.15482	0.0245838	0.206648	0.188299	0.110637	-0.0382843	-0.0960112	-0.226583
Q8WZ42	TTN	S33018	M1	Q8WZ42_TTN_S33018_M1	0.527629	0.696297	0.72875				-0.0799127	-0.00549316	0.406683	-0.00549316	-0.143425	0.049808	-0.550107	0.0553012
Q9NP98	MYOZ1	S50	M1	Q9NP98_MYOZ1_S50_M1	0.52803	0.463658	0.709453				-0.23498	-0.0214672	-0.0274048	-0.0214672	-0.330247	-0.0422001	-0.302842	-0.0207329
P20929	NEB	T5597	M1	P20929_NEB_T5597_M1	0.528064	0.851607	0.93157				-0.1482	-0.0559826	-0.09232	-0.12886	-0.1482	-0.000700951	-0.0558801	0.128159
Q9UPN7	PPP6R1	T524	M1	Q9UPN7_PPP6R1_T524_M1	0.528197	0.51578	0.556417				0.0972157	0.37923	0.0304317	0.131548	0.164	0.42833	0.133568	0.296782
Q14315	FLNC	T1250	M1	Q14315_FLNC_T1250_M1	0.52824	0.265733	0.881535				0.105148	-0.0721474	0.0563402	-0.0839329	0.11419	-0.0603619	0.0578494	0.023571
Q8WZ42	TTN	T33357	M1	Q8WZ42_TTN_T33357_M1	0.528272	0.941957	0.112977				0.0049696	0.30159	0.594011	0.405195	-0.654014	0.136373	-1.24802	-0.268823
Q5VUA4	ZNF318	S709	M1	Q5VUA4_ZNF318_S709_M1	0.528326	0.029143	0.5944		0.037962		-0.237546	-0.149693	-0.0710468	0.17075	-0.273897	-0.364049	-0.20285	-0.534799
Q6P5Q4	LMOD2	S396	M3	Q6P5Q4_LMOD2_S396_M3	0.528361	0.167504	0.75833				0.0597677	-0.222091	0.156282	-0.723543	-0.036747	0.0592194	-0.193029	0.782763
Q15772	SPEG	S609	M1	Q15772_SPEG_S609_M1	0.528839	0.639048	0.0436483			0.0919081	-0.0353837	-0.141308	-0.142583	0.0292988	-0.0117712	-0.216623	0.130812	-0.245922
Q15149	PLEC	S4396	M3	Q15149_PLEC_S4396_M3	0.528848	0.983638	0.573199				0.192553	0.291648	-0.21977	-0.189365	0.209905	0.361448	0.429675	0.550814
Q9UGV2	NDRG3	T329	M3	Q9UGV2_NDRG3_T329_M3	0.529256	0.233176	0.625858				0.683088	-0.362882	0.624102	-1.05228	0.715898	0.00146914	0.0917959	1.05375
P52179	MYOM1	S74	M1	P52179_MYOM1_S74_M1	0.5293	0.00491391	0.670151		0.015984		0.383349	0.629068	0.611014	0.923496	0.274248	0.380909	-0.336766	-0.542587
O75128	COBL	T266	M2	O75128_COBL_T266_M2	0.5294	0.066564	0.208034				-0.550179	-0.286111	-0.571142	-0.287045	-0.529215	-0.0113163	0.0419273	0.275728
Q2TAL5	SMTNL2	S269	M1	Q2TAL5_SMTNL2_S269_M1	0.530002	0.26326	0.0338048			0.0809191	-0.0189285	-0.094183	-0.0445652	-0.249414	0.00670815	0.0559959	0.0512733	0.30541
P32119	PRDX2	S31	M1	P32119_PRDX2_S31_M1	0.530152	0.0511071	0.523912				0.00243235	-0.00239611	-0.00421906	-0.112265	0.00908375	0.00984287	0.0133028	0.122108
Q8WZ42	TTN	S33058	M3	Q8WZ42_TTN_S33058_M3	0.530193	0.332231	0.860039				-0.253685	-0.662039	-0.217343	-0.264096	-0.253685	-0.768207	-0.0363421	-0.50411
P17661	DES	S72	M2	P17661_DES_S72_M2	0.530246	0.502904	0.947517				-0.0664191	-0.077713	-0.0841751	-0.311792	-0.0486631	0.0151386	0.035512	0.326931
Q6IQ22	RAB12	S220	M2	Q6IQ22_RAB12_S220_M2	0.530305	0.962979	0.360379				-0.237704	0.0569305	-0.407854	-0.405742	-0.207899	0.452789	0.199955	0.858531	+
P30622	CLIP1	Y1362	M1	P30622_CLIP1_Y1362_M1	0.530313	0.119036	0.0637466				0.173076	0.330267	-0.748758	0.330267	1.28759	0.415231	2.03635	0.0849643
Q8TDC0	MYOZ3	S187	M1	Q8TDC0_MYOZ3_S187_M1	0.530576	0.241026	0.146577				-0.00829601	0.0150199	0.0829372	0.0976086	-0.169203	-0.0462527	-0.25214	-0.143861
P12882	MYH1	S1739	M2	P12882_MYH1_S1739_M2	0.530598	0.95453	0.27314				-0.613506	0.0445495	-0.447762	-0.120474	-0.77925	0.229759	-0.331489	0.350233
P12882	MYH1	T1736	M2	P12882_MYH1_T1736_M2	0.530598	0.95453	0.27314				-0.613506	0.0445495	-0.447762	-0.120474	-0.77925	0.229759	-0.331489	0.350233
Q68EM7	ARHGAP17	S625	M1	Q68EM7_ARHGAP17_S625_M1	0.530698	0.223569	0.673945				-0.0215645	0.0146117	0.108446	0.0971966	-0.0651026	-0.00912189	-0.173549	-0.106318
O60229	KALRN	S1756	M3	O60229_KALRN_S1756_M3	0.530755	0.189397	0.308404				0.0601535	-0.0355482	0.0433369	-0.143311	0.0619287	0.556311	0.0185919	0.699621
Q01484	ANK2	S1461	M1	Q01484_ANK2_S1461_M1	0.530791	0.271502	0.660024				0.0935082	0.0933456	0.247961	0.725803	0.0403547	-0.0130653	-0.207606	-0.738869
Q09666	AHNAK	S4522	M1	Q09666_AHNAK_S4522_M1	0.530792	0.417388	0.210434				-0.127295	-0.135822	-1.22205	-0.135822	0.246617	-0.118846	1.46867	0.0169759
Q09666	AHNAK	T4100	M1	Q09666_AHNAK_T4100_M1	0.530954	0.978763	0.86907				0.0911822	-0.146341	-0.0191956	-0.146341	0.0911822	-0.218965	0.110378	-0.0726233
P16157	ANK1	S1428	M1	P16157_ANK1_S1428_M1	0.53119	0.669923	0.454003				-0.219565	0.150492	-0.231659	0.0287399	-0.207472	0.327191	0.0241871	0.298451
P42166	TMPO	S66	M2	P42166_TMPO_S66_M2	0.53122	0.165479	0.456225				0.0940766	0.0682926	0.00580215	0.135	0.145104	0.00158501	0.139302	-0.133415
Q9H6F5	CCDC86	S91	M1	Q9H6F5_CCDC86_S91_M1	0.53135	0.564809	0.000203418			0.002997	-0.1168	0.0752726	-0.288065	0.438112	0.0854807	-0.084578	0.373546	-0.52269
Q8WZ42	TTN	S33053	M3	Q8WZ42_TTN_S33053_M3	0.531672	0.318477	0.350652				-0.223688	-0.0960011	-0.152688	-0.000535965	-0.339954	-0.213058	-0.187266	-0.212523
Q9P270	SLAIN2	S48	M1	Q9P270_SLAIN2_S48_M1	0.531737	0.0466117	0.0727774		0.0759241		0.191342	0.261971	-0.37154	0.155695	0.26681	0.467032	0.63835	0.311337
P46020	PHKA1	S1113	M1	P46020_PHKA1_S1113_M1	0.532564	0.741605	0.722457				0.031446	0.0577021	0.0650311	0.159634	-0.0217094	-0.157021	-0.0867405	-0.316654	+
Q2TAL5	SMTNL2	S127	M1	Q2TAL5_SMTNL2_S127_M1	0.532585	0.817047	0.783687				-0.131629	-0.120441	-0.0983315	-0.252926	-0.164927	0.064496	-0.0665951	0.317422
Q8WZ42	TTN	T19332	M1	Q8WZ42_TTN_T19332_M1	0.532636	0.492973	0.0507292				-0.0952253	-0.0133538	-0.162167	-0.218084	0.0192862	0.0256739	0.181453	0.243758
Q13555	CAMK2G	T306	M2	Q13555_CAMK2G_T306_M2	0.53292	0.030921	0.794707		0.03996		-0.262692	0.00908852	-0.330565	-0.2432	-0.198134	0.114722	0.132431	0.357923
Q9BR39	JPH2	S486	M2	Q9BR39_JPH2_S486_M2	0.533248	0.635674	0.602168				0.0688643	0.0385742	0.097167	-0.0460434	-0.0900555	0.0409098	-0.187222	0.0869532
Q9H4A3	WNK1	S2027	M2	Q9H4A3_WNK1_S2027_M2	0.533993	0.641526	0.556213				0.0508537	0.16815	0.192398	-0.376345	0.0230026	0.34049	-0.169395	0.716835
Q6JBY9	RCSD1	S284	M2	Q6JBY9_RCSD1_S284_M2	0.534322	0.267943	0.250884				-0.148838	-0.43637	0.900197	-0.309141	-0.343397	-0.5636	-1.24359	-0.254458
Q8WZ42	TTN	S314	M3	Q8WZ42_TTN_S314_M3	0.534326	0.15699	0.414962				-0.0526829	-0.117052	0.212162	-0.117052	-0.207034	-0.104008	-0.419196	0.0130444
P46937	YAP1	S131	M2	P46937_YAP1_S131_M2	0.535017	0.482162	0.863971				-0.124641	-0.103995	0.744932	0.492186	-0.464964	-0.315457	-1.2099	-0.807643
O60716	CTNND1	S349	M2	O60716_CTNND1_S349_M2	0.535095	0.218144	0.539051				-0.00908136	0.00624371	-0.0793762	0.0277977	-0.00476646	-0.0411491	0.0746098	-0.0689468
P51114	FXR1	S485	M2	P51114_FXR1_S485_M2	0.535149	0.339041	0.862088				0.187475	0.177771	0.405674	0.0453758	0.18177	0.182669	-0.223904	0.137293
Q9Y2Q0	ATP8A1	S29	M2	Q9Y2Q0_ATP8A1_S29_M2	0.535227	0.0124134	0.567368		0.021978		-0.104937	0.194278	-0.0841274	0.223661	-0.347659	0.164895	-0.263532	-0.0587664
O14983	ATP2A1	T225	M3	O14983_ATP2A1_T225_M3	0.536444	0.229258	0.219999				0.311319	0.274144	0.804159	0.256626	0.200135	0.291662	-0.604024	0.0350361
O14983	ATP2A1	T226	M3	O14983_ATP2A1_T226_M3	0.536444	0.229258	0.219999				0.311319	0.274144	0.804159	0.256626	0.200135	0.291662	-0.604024	0.0350361
O14983	ATP2A1	T230	M3	O14983_ATP2A1_T230_M3	0.536444	0.229258	0.219999				0.311319	0.274144	0.804159	0.256626	0.200135	0.291662	-0.604024	0.0350361
P23327	HRC	S170	M1	P23327_HRC_S170_M1	0.536543	0.640094	0.581843				0.0834942	0.196376	0.22027	0.407778	0.0279293	0.10572	-0.192341	-0.302058
Q9UGU0	TCF20	S574	M1	Q9UGU0_TCF20_S574_M1	0.536603	0.244701	0.277574				-0.0948296	-0.116294	-0.43176	-0.493413	0.0973082	0.0644207	0.529068	0.557834
Q15435	PPP1R7	S183	M1	Q15435_PPP1R7_S183_M1	0.536649	0.685333	0.416536				0.168741	0.0735588	0.444852	-0.229084	0.0574389	0.296447	-0.387413	0.525531
P46020	PHKA1	S1020	M2	P46020_PHKA1_S1020_M2	0.53702	0.922581	0.638953				0.0218077	0.196928	0.24205	0.218063	-0.101851	0.175793	-0.3439	-0.0422707	+
Q9BR39	JPH2	T490	M3	Q9BR39_JPH2_T490_M3	0.537153	0.314064	0.302811				0.00615072	0.0563593	0.0344296	0.0613136	-0.0242043	0.000337601	-0.0586338	-0.060976
O43242	PSMD3	T48	M2	O43242_PSMD3_T48_M2	0.537185	0.850968	0.397508				-0.353941	0.14692	-0.735308	-0.150901	-0.0757937	0.14692	0.659514	0.297821
Q8IYB3	SRRM1	S616	M2	Q8IYB3_SRRM1_S616_M2	0.537419	0.349697	0.167304				-0.0404534	0.023591	-0.116497	-0.227911	0.0372725	0.062994	0.153769	0.290905
Q8IYB3	SRRM1	T614	M2	Q8IYB3_SRRM1_T614_M2	0.537419	0.349697	0.167304				-0.0404534	0.023591	-0.116497	-0.227911	0.0372725	0.062994	0.153769	0.290905
P35573	AGL	T56	M1	P35573_AGL_T56_M1	0.537424	0.681841	0.927261				-0.0496674	0.108101	-0.0496674	0.0986104	-0.100715	0.108101	-0.0510473	0.00949049
Q8WZ42	TTN	T27357	M1	Q8WZ42_TTN_T27357_M1	0.53744	0.089423	0.0784939				-0.0196829	0.0139089	-0.00414133	-0.450071	-0.0196829	0.0347719	-0.0155416	0.484843
P78417	GSTO1	S125	M1	P78417_GSTO1_S125_M1	0.537455	0.00457625	0.270038		0.002997		0.0113897	0.00743484	-0.153595	-0.194189	0.11236	0.272697	0.265955	0.466887
Q15772	SPEG	S334	M2	Q15772_SPEG_S334_M2	0.537489	0.0491023	0.253034		0.0949051		-0.175287	-0.216976	0.223758	-0.547654	-0.180923	0.0210505	-0.404682	0.568705
P54646	PRKAA2	S491	M1	P54646_PRKAA2_S491_M1	0.537634	0.144421	0.0101568			0.02997	-0.0263677	-0.134888	-0.200142	-0.252563	0.0928726	0.0301037	0.293015	0.282667	+
Q5TAQ9	DCAF8	S99	M1	Q5TAQ9_DCAF8_S99_M1	0.537724	0.412121	0.567671				0.0843205	0.0630288	0.0686626	0.210379	0.088789	0.0218258	0.0201263	-0.188553
P17661	DES	S361	M1	P17661_DES_S361_M1	0.537748	0.248694	0.639445				0.0119567	0.0246363	0.047471	0.172928	-0.0235577	0.0143175	-0.0710287	-0.15861
O14639	ABLIM1	Y505	M2	O14639_ABLIM1_Y505_M2	0.53781	0.652236	0.453519				0.117528	0.356251	0.0475845	0.356251	0.257705	0.276729	0.21012	-0.0795217
O14639	ABLIM1	Y494	M2	O14639_ABLIM1_Y494_M2	0.53781	0.652236	0.453519				0.117528	0.356251	0.0475845	0.356251	0.257705	0.276728	0.21012	-0.0795226
Q96PE2	ARHGEF17	S79	M1	Q96PE2_ARHGEF17_S79_M1	0.537912	0.540115	0.188763				-0.0748949	-0.0264559	-0.733733	-0.0415163	0.134686	0.0107093	0.868419	0.0522256
Q5T0N5	FNBP1L	S489	M2	Q5T0N5_FNBP1L_S489_M2	0.537981	0.337838	0.785913				0.568093	0.447557	1.33395	0.455286	0.35535	0.439828	-0.978596	-0.0154581
Q8N8F7	LSMEM1	S38	M1	Q8N8F7_LSMEM1_S38_M1	0.538053	0.730818	0.118494				-0.00346231	-0.116887	-0.0519104	-0.0613632	0.127112	-0.16785	0.179023	-0.106487
Q6PFW1	PPIP5K1	S944	M1	Q6PFW1_PPIP5K1_S944_M1	0.538076	0.293256	0.391707				-0.119291	-0.153311	-0.119291	-0.0540638	-0.139807	-0.394876	-0.0205159	-0.340812
Q8WZ42	TTN	S26458	M1	Q8WZ42_TTN_S26458_M1	0.538258	0.263932	0.101348				0.213035	0.12781	0.288912	0.251245	-0.130558	-0.0551548	-0.419469	-0.3064
P60709;P63261	ACTB	S239	M1	P60709;P63261_ACTB_S239_M1	0.538399	0.251491	0.534641				0.0465164	0.176782	0.248106	0.138784	-0.0324602	0.21478	-0.280566	0.0759954
Q5VST9	OBSCN	S2657	M1	Q5VST9_OBSCN_S2657_M1	0.538679	0.600433	0.455269				-0.0549941	0.00972557	-0.058713	-0.102674	-0.000282288	0.0790644	0.0584307	0.181739
Q96C92	ENTR1	S247	M2	Q96C92_ENTR1_S247_M2	0.538712	0.432504	0.0690528				0.249455	0.316204	-0.501982	0.670611	0.330844	0.316204	0.832826	-0.354407
Q9BR39	JPH2	S235	M2	Q9BR39_JPH2_S235_M2	0.538743	0.496709	0.221157				0.156703	0.1282	0.216818	-0.0345325	0.141475	0.346915	-0.0753431	0.381448
P29475	NOS1	S195	M1	P29475_NOS1_S195_M1	0.538907	0.546182	0.879603				-0.0215158	0.19591	-0.0739117	0.0973148	0.03088	0.257645	0.104792	0.16033
Q8IYB3	SRRM1	S769	M3	Q8IYB3_SRRM1_S769_M3	0.539016	0.434495	0.0125908			0.037962	-0.0323615	0.103575	-0.0423326	0.98982	-0.0223904	-0.174862	0.0199423	-1.16468
Q5T200	ZC3H13	S381	M3	Q5T200_ZC3H13_S381_M3	0.539154	0.287141	0.0235716			0.035964	0.328259	-0.00586891	1.21325	0.509039	-0.594081	-0.480244	-1.80734	-0.989283
Q86TD4	SRL	S870	M1	Q86TD4_SRL_S870_M1	0.539195	0.365746	0.754671				0.0295939	0.10605	-0.000911713	0.112373	0.0600996	0.0386934	0.0610113	-0.0736799
Q9UMS6	SYNPO2	T626	M2	Q9UMS6_SYNPO2_T626_M2	0.539199	0.45363	0.0307662			0.0689311	0.0414391	0.00187492	0.280979	0.159645	0.0278072	-0.0972443	-0.253172	-0.256889
P23327	HRC	Y314	M2	P23327_HRC_Y314_M2	0.5393	0.687994	0.0832431				0.0772295	0.00949001	0.0794735	0.164829	0.0535526	-0.0230312	-0.0259209	-0.18786
P12883	MYH7	Y15	M1	P12883_MYH7_Y15_M1	0.539398	0.0143348	0.679458		0.030969		-0.255925	0.183502	-0.0120106	0.248983	-0.276159	0.141022	-0.264149	-0.107962
Q9H1R3	MYLK2	S118	M1	Q9H1R3_MYLK2_S118_M1	0.539524	0.16385	0.878572				0.111804	-0.336542	0.38852	0.994986	0.111804	-0.640111	-0.276716	-1.6351
Q6UUV9	CRTC1	T149	M1	Q6UUV9_CRTC1_T149_M1	0.539566	0.116505	0.534842				0.0343223	-0.147281	0.0343223	-0.0946255	-0.129095	-0.189817	-0.163417	-0.095192
P19237	TNNI1	S135	M1	P19237_TNNI1_S135_M1	0.539584	0.0228321	0.693693		0.03996		-0.0401592	-0.104295	0.0032177	-0.0926723	-0.0679379	-0.115917	-0.0711555	-0.0232449
Q02880	TOP2B	S1550	M2	Q02880_TOP2B_S1550_M2	0.539611	0.110571	0.534709				0.300828	0.00268936	0.230509	0.0221272	0.371148	-0.00683975	0.140639	-0.0289669
Q8WZ42	TTN	S1413	M2	Q8WZ42_TTN_S1413_M2	0.539968	0.370948	0.907937				-0.0466166	-0.0369577	-0.115093	-0.102468	-0.0305328	-0.0209389	0.0845604	0.0815296
P63151;Q66LE6	PPP2R2A	S409	M1	P63151;Q66LE6_PPP2R2A_S409_M1	0.540217	0.68635	0.598661				0.216699	0.402545	0.23642	1.22071	0.196979	0.00844955	-0.0394411	-1.21226
Q9NVM6	DNAJC17	S112	M1	Q9NVM6_DNAJC17_S112_M1	0.540369	0.189102	0.78017				-0.13531	0.0893059	-0.162818	-0.0604744	-0.0892544	0.0952492	0.0735636	0.155724
Q9UDY2	TJP2	S431	M2	Q9UDY2_TJP2_S431_M2	0.540407	0.287789	0.355342				-0.035213	-0.136197	-0.508524	-0.277346	0.164502	0.194231	0.673026	0.471577
Q9UKE5	TNIK	S769	M1	Q9UKE5_TNIK_S769_M1	0.540408	0.533256	0.0831995				-0.0816317	-0.013298	-0.0270643	0.10339	-0.0951519	-0.0644207	-0.0680876	-0.16781
P42166	TMPO	T154	M3	P42166_TMPO_T154_M3	0.540451	0.329875	0.897563				-0.891001	-0.0975113	-1.11766	-0.694028	-0.79248	0.344902	0.325183	1.03893
Q9UQ35	SRRM2	S1866	M3	Q9UQ35_SRRM2_S1866_M3	0.540476	0.387806	0.0139335			0.034965	-0.296458	0.438708	-1.10264	-0.343674	0.957912	0.449972	2.06056	0.793646
P14618	PKM	S37	M1	P14618_PKM_S37_M1	0.540699	0.823293	0.0248397			0.047952	-0.0591569	0.00807524	0.475285	0.206068	-0.112886	-0.11018	-0.588171	-0.316248	+
Q04637	EIF4G1	T318	M1	Q04637_EIF4G1_T318_M1	0.540802	0.895475	0.0759799				-0.144308	-0.176714	-1.04658	-0.096447	-0.0440979	-0.501463	1.00248	-0.405016
Q702N8	XIRP1	T1042	M1	Q702N8_XIRP1_T1042_M1	0.540928	0.0975317	0.454599				-0.270431	0.402395	-0.2525	-0.203255	-0.454242	0.544714	-0.201742	0.747969
Q9BWW4	SSBP3	S355	M1	Q9BWW4_SSBP3_S355_M1	0.54114	0.514101	0.0025065			0.003996	-0.0228014	-0.020926	-0.10765	0.254227	-0.0228014	-0.131695	0.0848484	-0.385921
O94929	ABLIM3	S277	M3	O94929_ABLIM3_S277_M3	0.541151	0.0310036	0.570481		0.040959		-0.419756	-0.388136	-1.07586	-0.669574	-0.419756	-0.21141	0.656099	0.458164
Q02641	CACNB1	T199	M1	Q02641_CACNB1_T199_M1	0.541372	0.922082	0.0146543			0.033966	-0.148482	-0.486785	0.359037	-0.684322	-0.333811	0.625224	-0.692848	1.30955
Q9H987	SYNPO2L	S446	M1	Q9H987_SYNPO2L_S446_M1	0.541565	0.962362	0.0372254			0.0509491	0.0384121	0.154433	0.568105	0.723318	-0.238207	0.00569248	-0.806312	-0.717626
P20929	NEB	S437	M1	P20929_NEB_S437_M1	0.541608	0.434208	0.413366				0.281098	0.139042	0.0680418	0.280926	0.491181	0.116441	0.42314	-0.164485
Q8TCJ2	STT3B	S498	M2	Q8TCJ2_STT3B_S498_M2	0.541636	0.610354	0.313378				0.0697622	0.157012	0.0449495	0.135212	0.0945749	0.157389	0.0496254	0.0221767
Q8TCJ2	STT3B	S499	M2	Q8TCJ2_STT3B_S499_M2	0.541636	0.610354	0.313378				0.0697622	0.157012	0.0449495	0.135212	0.0945749	0.157389	0.0496254	0.0221767
P12882	MYH1	T941	M1	P12882_MYH1_T941_M1	0.541673	0.611344	0.524222				-0.125889	0.028852	-0.118515	0.194639	-0.154225	-0.142715	-0.0357103	-0.337355
Q9UQ35	SRRM2	S1329	M2	Q9UQ35_SRRM2_S1329_M2	0.541718	0.0821804	0.588773				0.0799499	0.116163	-0.245032	0.00748253	0.136471	0.409967	0.381503	0.402485
Q13523	PRPF4B	S277	M1	Q13523_PRPF4B_S277_M1	0.541796	0.214625	0.650276				0.0269794	-0.00526905	-0.0925541	-0.0212345	0.113994	-8.29697e-05	0.206548	0.0211515
P13807	GYS1	S569	M1	P13807_GYS1_S569_M1	0.541821	0.146085	0.479255				-0.335849	-0.0935564	-0.505125	-0.126202	-0.121059	0.450775	0.384066	0.576977	+
Q5VST9	OBSCN	S5573	M2	Q5VST9_OBSCN_S5573_M2	0.542072	0.930879	0.344868				-0.167758	-0.241082	0.079031	0.13179	-0.54025	-0.437401	-0.619281	-0.569191
P08670	VIM	S409	M1	P08670_VIM_S409_M1	0.542108	0.371808	0.0526858				-0.0312524	-0.0420685	-0.436871	0.482525	0.122035	-0.196774	0.558906	-0.679299
Q92890	UFD1	S299	M1	Q92890_UFD1_S299_M1	0.542255	0.346002	0.041698			0.048951	-0.224704	0.219274	0.870081	0.301907	-0.254849	0.136641	-1.12493	-0.165266
Q9Y5W8	SNX13	T959	M1	Q9Y5W8_SNX13_T959_M1	0.542301	0.538354	0.484037				-0.0299277	-0.0460491	0.185877	0.191727	-0.0328283	-0.0860767	-0.218705	-0.277803
Q9HBL0	TNS1	S971	M2	Q9HBL0_TNS1_S971_M2	0.542412	0.942287	0.330398				0.560395	-0.0295658	1.82845	0.331452	-0.218051	-0.601817	-2.0465	-0.93327
Q12906	ILF3	T469	M2	Q12906_ILF3_T469_M2	0.542414	0.381166	0.789113				0.243745	-0.0501328	0.305452	0.200924	0.092927	-0.176951	-0.212525	-0.377875
Q9BTC0	DIDO1	S805	M2	Q9BTC0_DIDO1_S805_M2	0.542441	0.558537	0.328179				-0.127088	-0.09972	-0.234684	-0.333165	-0.0251198	-0.0258169	0.209564	0.307348
Q5VZP5	DUSP27	S327	M3	Q5VZP5_DUSP27_S327_M3	0.542443	0.46652	0.108532				-0.449989	0.167502	-0.0423088	0.476171	-0.510738	-0.125656	-0.46843	-0.601828
O75431	MTX2	S240	M1	O75431_MTX2_S240_M1	0.542447	0.251651	0.270439				-0.0403528	-0.161978	-0.0593333	0.123928	-0.0234928	-0.232344	0.0358405	-0.356272
Q702N8	XIRP1	S1668	M2	Q702N8_XIRP1_S1668_M2	0.542565	0.87849	0.0690676				0.144902	0.36457	0.0701952	0.974154	0.219609	-0.0894184	0.149414	-1.06357
Q9UQ35	SRRM2	S2100	M3	Q9UQ35_SRRM2_S2100_M3	0.54282	0.604742	0.325166				0.0174336	0.0788245	0.0172806	0.00798225	0.0175867	0.0896072	0.000306129	0.081625
Q9UQ35	SRRM2	S2102	M3	Q9UQ35_SRRM2_S2102_M3	0.54282	0.604742	0.325166				0.0174336	0.0788245	0.0172806	0.00798225	0.0175867	0.0896072	0.000306129	0.081625
P42166	TMPO	S67	M2	P42166_TMPO_S67_M2	0.542856	0.176762	0.317358				0.0940766	0.0682926	0.00580215	0.135	0.145104	0.00158501	0.139302	-0.133415
O95613	PCNT	S3284	M2	O95613_PCNT_S3284_M2	0.542994	0.895185	0.353982				-0.0134048	0.394217	-1.00993	-0.00158691	0.178555	0.67336	1.18849	0.674947
O00499	BIN1	T307	M1	O00499_BIN1_T307_M1	0.543032	0.526116	0.916846				0.0117826	-0.46971	0.661636	-0.690849	-0.179049	-0.396379	-0.840686	0.294471
Q8WZ42	TTN	T18092	M1	Q8WZ42_TTN_T18092_M1	0.543182	0.472817	0.056009				-0.134394	-0.0775628	-0.216743	-0.126513	-0.0334129	-0.0314331	0.18333	0.0950794
Q8TDC0	MYOZ3	Y177	M2	Q8TDC0_MYOZ3_Y177_M2	0.54319	0.932809	0.739303				0.445924	1.11424	1.3004	0.863359	0.0377131	1.36512	-1.26269	0.50176
Q6P5Q4	LMOD2	T384	M3	Q6P5Q4_LMOD2_T384_M3	0.543268	0.920003	0.519936				-0.313074	-0.180096	-0.309535	0.2575	-0.316612	-0.506744	-0.00707722	-0.764244
P31415	CASQ1	T124	M1	P31415_CASQ1_T124_M1	0.543493	0.136644	0.725088				0.0642281	0.238477	0.230289	-0.0594063	-0.0840998	0.35553	-0.314389	0.414936
Q8WZ42	TTN	T27167	M1	Q8WZ42_TTN_T27167_M1	0.543558	0.0773347	0.582117				0.189808	-0.0512838	-0.00837421	-0.19517	0.291698	0.372592	0.300072	0.567762
Q96B23	C18orf25	S66	M1	Q96B23_C18orf25_S66_M1	0.543666	0.433373	0.929851				-0.120475	-0.118655	-0.0888104	-0.0316353	-0.120475	-0.12027	-0.0316644	-0.088635
P20929	NEB	S6602	M2	P20929_NEB_S6602_M2	0.543671	0.160258	0.477735				-0.0333824	-0.302521	-0.0333824	-0.465458	-0.245475	-0.289927	-0.212092	0.175531
Q9UPN7	PPP6R1	S531	M1	Q9UPN7_PPP6R1_S531_M1	0.543677	0.273241	0.034508			0.0729271	0.234337	0.267418	1.24893	1.06171	-0.190702	0.165953	-1.43963	-0.895756
Q9UQ35	SRRM2	T2104	M3	Q9UQ35_SRRM2_T2104_M3	0.543682	0.583544	0.314838				0.00748301	0.0761981	0.011898	0.00265884	0.00306797	0.0887947	-0.00883007	0.0861359
P35609	ACTN2	Y589	M1	P35609_ACTN2_Y589_M1	0.543935	0.0832824	0.0213393			0.042957	0.0502429	0.104664	-0.112991	0.0169525	0.0726261	0.201033	0.185617	0.18408
P35573	AGL	Y29	M1	P35573_AGL_Y29_M1	0.54404	0.849729	0.102237				0.00266743	0.00533104	0.0900135	0.117743	-0.0514984	-0.0706158	-0.141512	-0.188358
P0DMV8;P0DMV9	HSPA1A	S85	M1	P0DMV8;P0DMV9_HSPA1A_S85_M1	0.544125	0.0829567	0.863754				0.083209	0.188684	0.210102	0.776948	-0.0673742	0.0900817	-0.277476	-0.686866
Q9UQ35	SRRM2	S435	M3	Q9UQ35_SRRM2_S435_M3	0.544126	0.499361	0.364551				0.0319009	0.0668259	-0.494835	-0.288284	0.102383	0.402391	0.597218	0.690676
Q9UQ35	SRRM2	S436	M3	Q9UQ35_SRRM2_S436_M3	0.544127	0.499361	0.364551				0.0319009	0.0668249	-0.494834	-0.288284	0.102381	0.402391	0.597215	0.690676
Q8TD19	NEK9	S869	M1	Q8TD19_NEK9_S869_M1	0.544138	0.0445169	0.0672674		0.0699301		0.0116916	-0.0295105	0.305531	0.0180454	-0.090683	-0.102689	-0.396214	-0.120735
Q8WZ42	TTN	T33329	M1	Q8WZ42_TTN_T33329_M1	0.544179	0.236935	0.0323796			0.047952	-0.00748253	0.0763092	0.330979	-0.254885	-0.0420532	0.113907	-0.373033	0.368792
P12883	MYH7	S1924	M1	P12883_MYH7_S1924_M1	0.544328	0.0624532	0.786784				0.0931239	0.165894	0.0339022	0.229059	0.167284	0.161699	0.133382	-0.0673599
Q9UKV5	AMFR	S509	M1	Q9UKV5_AMFR_S509_M1	0.544748	0.933083	0.70522				-0.23667	-0.0635548	-0.215013	-0.0552149	-0.646283	-1.09026	-0.431271	-1.03505
Q6GQQ9	OTUD7B	S467	M2	Q6GQQ9_OTUD7B_S467_M2	0.54477	0.219036	0.847898				0.98739	0.749371	1.36281	0.922629	0.777129	0.749371	-0.585679	-0.173259
Q9UK55	SERPINA10	S56	M2	Q9UK55_SERPINA10_S56_M2	0.544819	0.272214	0.818163				0.18787	0.19208	0.209642	-0.144484	0.169885	0.222082	-0.0397577	0.366566
Q9UK55	SERPINA10	S61	M2	Q9UK55_SERPINA10_S61_M2	0.544819	0.272214	0.818163				0.18787	0.19208	0.209642	-0.144484	0.169885	0.222082	-0.0397577	0.366566
O43741	PRKAB2	T40	M1	O43741_PRKAB2_T40_M1	0.545029	0.379081	0.684543				-0.0583	-0.111185	-0.18162	-0.111185	0.0434904	-0.281732	0.22511	-0.170547	+
Q09666	AHNAK	S5851	M2	Q09666_AHNAK_S5851_M2	0.545174	0.832926	0.21702				-0.0149508	-0.397087	-0.282143	-1.09511	0.414	-0.117352	0.696142	0.977762
P36871	PGM1	S20	M1	P36871_PGM1_S20_M1	0.545198	0.070151	0.0120587			0.021978	-0.338644	0.381367	1.43042	0.381367	-0.482145	0.555106	-1.91257	0.173739
Q16821	PPP1R3A	S48	M2	Q16821_PPP1R3A_S48_M2	0.545248	0.199608	0.450565				0.101792	-0.131011	0.086462	-0.192383	0.106594	-0.0696392	0.0201321	0.122744	+
Q16891	IMMT	S103	M1	Q16891_IMMT_S103_M1	0.545253	0.0067996	0.929713		0.021978		-0.0378332	-0.101922	-0.12813	-0.119024	-0.0113468	-0.101181	0.116783	0.0178432
P29966	MARCKS	S118	M1	P29966_MARCKS_S118_M1	0.545333	0.0142575	0.255862		0.034965		0.538305	0.0577583	0.757718	0.11768	0.22407	-0.183802	-0.533648	-0.301481
O60524	NEMF	S763	M1	O60524_NEMF_S763_M1	0.545475	0.879648	0.593461				0.0610533	-0.0381513	0.103999	0.0571876	-0.000100136	-0.0381513	-0.104099	-0.0953388
P48681	NES	S934	M1	P48681_NES_S934_M1	0.545511	0.405411	0.461015				0.124295	0.267382	0.753498	0.267382	-0.166298	0.256899	-0.919796	-0.0104823
Q9UBW5	BIN2	S429	M2	Q9UBW5_BIN2_S429_M2	0.54567	0.453224	0.478066				0.950413	0.581133	0.806834	-0.94265	0.950413	0.703407	0.143579	1.64606
P54296	MYOM2	Y1024	M1	P54296_MYOM2_Y1024_M1	0.545967	0.767018	0.18122				0.0491199	-0.0304623	0.205486	0.125988	-0.152547	-0.153228	-0.358033	-0.279216
Q8WZ42	TTN	S21357	M1	Q8WZ42_TTN_S21357_M1	0.545994	0.118542	0.0792621				0.0346489	0.0538568	-0.218569	-0.34952	0.149279	0.183796	0.367848	0.533316
A4UGR9	XIRP2	S3239	M1	A4UGR9_XIRP2_S3239_M1	0.546104	0.840378	0.207665				0.137762	0.0166774	0.882206	0.981588	-0.0786457	-0.554341	-0.960852	-1.53593
Q9H987	SYNPO2L	T792	M2	Q9H987_SYNPO2L_T792_M2	0.546475	0.800398	0.0868352				0.214859	0.462858	0.214859	0.50106	0.27062	-0.3295	0.0557609	-0.830561
P12883	MYH7	S1600	M1	P12883_MYH7_S1600_M1	0.546594	0.0693381	0.517357				-0.0214062	0.195547	-0.206523	0.297462	0.16789	0.0936308	0.374413	-0.203832
Q0VAK6	LMOD3	S8	M3	Q0VAK6_LMOD3_S8_M3	0.54662	0.541211	0.0528458				0.0558691	0.0875731	-1.1087	-0.102114	0.0558691	0.163431	1.16457	0.265545
Q9NRH2	SNRK	S351	M1	Q9NRH2_SNRK_S351_M1	0.546863	0.16384	0.190633				0.00687027	0.0301199	0.00687027	0.0692892	0.0123601	-0.061667	0.00548983	-0.130956
Q8WZ42	TTN	T16896	M1	Q8WZ42_TTN_T16896_M1	0.546881	0.366523	0.18902				0.0513992	-0.116846	-0.0402527	-0.283778	0.362605	0.0226259	0.402858	0.306404
Q9HBL0	TNS1	S1271	M2	Q9HBL0_TNS1_S1271_M2	0.546924	0.0702301	0.577272				0.120008	-0.142234	-0.211054	-0.252758	0.45107	0.0777512	0.662124	0.330509
Q86VF7	NRAP	S152	M1	Q86VF7_NRAP_S152_M1	0.546937	0.00640388	0.0591726		0.016983		0.0182152	0.113982	1.03114	-0.09622	-0.0468645	0.194489	-1.07801	0.290709
Q92523	CPT1B	S330	M1	Q92523_CPT1B_S330_M1	0.547027	0.00891894	0.61467		0.015984		0.077446	0.256613	0.0321999	0.389719	0.0785828	0.172403	0.0463829	-0.217316
Q6ZMU5	TRIM72	S307	M1	Q6ZMU5_TRIM72_S307_M1	0.547383	0.401898	0.50939				0.00211334	0.109694	-0.235456	-0.000192642	0.0381632	0.119585	0.27362	0.119778
Q16891	IMMT	S356	M1	Q16891_IMMT_S356_M1	0.54747	0.0132742	0.521387		0.027972		0.0252829	-0.0763531	0.0683126	0.0824547	-0.0219116	-0.159793	-0.0902243	-0.242248
P12883	MYH7	Y65	M1	P12883_MYH7_Y65_M1	0.547756	0.614378	0.290597				-0.0326967	0.0490746	-0.444168	0.0672855	0.070435	0.0308638	0.514603	-0.0364218
Q9UPU9	SAMD4A	S420	M2	Q9UPU9_SAMD4A_S420_M2	0.547841	0.498263	0.384214				-0.251462	-0.027688	-0.508966	0.071413	-0.186832	-0.904112	0.322134	-0.975525
Q32MZ4	LRRFIP1	S16	M1	Q32MZ4_LRRFIP1_S16_M1	0.547984	0.0980636	0.776398				-0.0688143	-0.0161419	-0.0801029	-0.0459871	-0.0575256	0.065156	0.0225773	0.111143
Q9NZH0	GPRC5B	S354	M1	Q9NZH0_GPRC5B_S354_M1	0.548019	0.26648	0.909538				-0.0307074	0.0705385	-0.15395	-0.00640678	0.092535	0.0928459	0.246485	0.0992527
P27824	CANX	S554	M1	P27824_CANX_S554_M1	0.548098	0.0760277	0.804463				-0.0604224	-0.0127144	-0.150161	-0.130733	-0.0429935	0.0546083	0.107167	0.185342
Q9UQ35	SRRM2	S876	M1	Q9UQ35_SRRM2_S876_M1	0.548167	0.546549	0.306565				-0.0541239	-0.0567818	-0.0810204	0.0417976	-0.0541239	-0.0887794	0.0268965	-0.130577
Q8WZ42	TTN	T24808	M1	Q8WZ42_TTN_T24808_M1	0.548464	0.161633	0.309714				-0.0851765	0.0398426	-0.193874	-0.302378	-0.00701332	0.116673	0.186861	0.41905
Q8TER5	ARHGEF40	S266	M1	Q8TER5_ARHGEF40_S266_M1	0.548624	0.473566	0.557453				0.114123	-0.240172	-0.06464	1.28761	0.201731	-0.566627	0.266371	-1.85424
P08574	CYC1	S182	M1	P08574_CYC1_S182_M1	0.54874	0.326085	0.818639				0.0226731	-0.0210767	-0.00246143	-0.122978	0.0661335	0.0140076	0.0685949	0.136986
P25788	PSMA3	S250	M1	P25788_PSMA3_S250_M1	0.548779	0.392213	0.0150631			0.022977	0.0690446	0.0242853	-0.358667	-0.162823	0.140589	0.0900011	0.499256	0.252824
Q9UBL0	ARPP21	S364	M1	Q9UBL0_ARPP21_S364_M1	0.549016	0.296445	0.147718				-0.0249252	-0.0207243	-0.0249252	0.300371	-0.011642	-0.114381	0.0132833	-0.414752
Q9UKV3	ACIN1	S710	M1	Q9UKV3_ACIN1_S710_M1	0.549122	0.247041	0.50276				-0.0862465	0.0815063	-0.0969753	0.249186	-0.0755177	0.0359268	0.0214577	-0.213259
Q8IU81	IRF2BP1	S66	M1	Q8IU81_IRF2BP1_S66_M1	0.549519	0.889714	0.164403				-0.00381851	-0.0465622	-0.0790529	-0.0465622	0.0281129	-0.0354948	0.107166	0.0110674
Q8WZ42	TTN	Y28154	M1	Q8WZ42_TTN_Y28154_M1	0.549743	0.10907	0.265522				-0.0616798	0.066896	0.0892725	-0.457458	-0.134485	0.153511	-0.223758	0.61097
Q8WZ42	TTN	T21658	M1	Q8WZ42_TTN_T21658_M1	0.55025	0.182169	0.186996				0.0794458	0.122329	0.0487041	-0.113237	0.148104	0.206836	0.0993996	0.320073
Q96I25	RBM17	S222	M1	Q96I25_RBM17_S222_M1	0.550407	0.865718	0.532848				-0.00444603	-0.0541654	-0.0113306	0.0878258	0.00243855	-0.196157	0.0137691	-0.283982
Q8NB12	SMYD1	Y349	M1	Q8NB12_SMYD1_Y349_M1	0.550519	0.891959	0.25836				0.106573	-0.0212107	0.308014	0.287888	0.00830841	-0.150821	-0.299706	-0.438708
O15273	TCAP	S159	M2	O15273_TCAP_S159_M2	0.55064	0.722968	0.595977				1.17377	-0.880351	2.64631	-1.63805	0.373419	-0.122654	-2.27289	1.51539
Q9HBL0	TNS1	S1438	M2	Q9HBL0_TNS1_S1438_M2	0.550729	0.624915	0.847631				-0.127059	-0.622594	-0.127059	-2.03498	-0.0595422	0.180625	0.0675168	2.2156
Q8WZ42	TTN	S2148	M1	Q8WZ42_TTN_S2148_M1	0.550745	0.414138	0.03906			0.0659341	0.106149	0.0215297	-0.601169	-0.620094	0.939491	0.201231	1.54066	0.821325
Q9Y6X9	MORC2	S779	M2	Q9Y6X9_MORC2_S779_M2	0.550921	0.821179	0.510738				-0.306743	0.107147	-0.515152	0.0564871	-0.097116	0.107147	0.418036	0.0506601
Q96QR8	PURB	S100	M1	Q96QR8_PURB_S100_M1	0.551174	0.588901	0.944025				0.152013	0.0130701	0.189353	0.0478277	0.0655665	-0.173013	-0.123787	-0.220841
P16383	GCFC2	S180	M1	P16383_GCFC2_S180_M1	0.551291	0.802658	0.765439				-0.0903344	-0.0723786	0.101221	0.077486	-0.181674	-0.107758	-0.282895	-0.185244
Q8N3K9	CMYA5	T3313	M1	Q8N3K9_CMYA5_T3313_M1	0.551299	0.674523	0.0774994				0.189492	-0.293697	-0.475293	-0.0568008	0.345148	-0.293697	0.820441	-0.236897
P17661	DES	S68	M1	P17661_DES_S68_M1	0.551375	0.195184	0.980714				0.00285578	0.0924425	-0.0421314	0.137976	0.047843	0.0577011	0.0899744	-0.0802746
Q6P5Q4	LMOD2	S392	M3	Q6P5Q4_LMOD2_S392_M3	0.551563	0.295063	0.542973				-0.143926	-0.269621	-0.0775061	-0.272289	-0.168501	-0.266953	-0.0909948	0.00533676
Q8WWI1	LMO7	S988	M1	Q8WWI1_LMO7_S988_M1	0.551701	0.199626	0.662889				0.121876	0.037209	0.148746	0.0330963	0.095005	0.0413218	-0.0537415	0.00822544
Q15311	RALBP1	S93	M2	Q15311_RALBP1_S93_M2	0.551793	0.160849	0.672292				-0.168908	-0.06531	-0.0919571	0.0948277	-0.245858	-0.0947943	-0.153901	-0.189622
Q8WZ42	TTN	S27060	M1	Q8WZ42_TTN_S27060_M1	0.551798	0.0950257	0.05653				0.101866	0.12489	0.0389996	-0.524717	0.14798	0.297418	0.10898	0.822135
P08590	MYL3	T64	M1	P08590_MYL3_T64_M1	0.551812	0.994618	0.419682				-0.0716639	0.187847	0.0792952	0.302172	-0.0716639	-0.17288	-0.150959	-0.475051
Q9BQG0	MYBBP1A	T1269	M1	Q9BQG0_MYBBP1A_T1269_M1	0.551824	0.475152	0.295082				0.0718632	-0.0578918	0.140444	-0.0384674	-0.0914507	-0.231222	-0.231894	-0.192755
Q9Y383	LUC7L2	S354	M1	Q9Y383_LUC7L2_S354_M1	0.551894	0.381554	0.0119853			0.014985	-0.0992246	-0.0757527	-0.278231	-0.306089	0.262553	0.00339127	0.540784	0.309481
Q8WZ42	TTN	S17448	M1	Q8WZ42_TTN_S17448_M1	0.552087	0.787654	0.779046				-0.0499339	0.072309	-0.0469913	0.130062	-0.0528765	-0.126776	-0.00588512	-0.256838
Q9UMS6	SYNPO2	S902	M2	Q9UMS6_SYNPO2_S902_M2	0.552116	0.444882	0.23583				-0.00887823	-0.0786028	-0.00639629	0.194622	-0.13078	-0.139616	-0.124384	-0.334238
P51114	FXR1	S406	M2	P51114_FXR1_S406_M2	0.552538	0.280039	0.558939				0.0358653	0.130674	0.103472	0.104441	-0.0104542	0.156908	-0.113926	0.0524673
O14983	ATP2A1	S473	M1	O14983_ATP2A1_S473_M1	0.552682	0.0554388	0.220593				0.00620461	-0.0987554	0.137342	-0.11017	-0.02355	-0.0873404	-0.160892	0.02283
P13929	ENO3	S176	M1	P13929_ENO3_S176_M1	0.552962	0.177872	0.301621				0.0313597	0.119219	0.102748	0.0327988	-0.0400286	0.168455	-0.142776	0.135656
Q8N3K9	CMYA5	T2093	M1	Q8N3K9_CMYA5_T2093_M1	0.553061	0.0935328	0.251844				-0.163527	0.150777	-0.192528	0.0609493	-0.0982113	0.229508	0.0943165	0.168559
Q6UN15	FIP1L1	S492	M1	Q6UN15_FIP1L1_S492_M1	0.553097	0.204568	0.0431395			0.0709291	0.00289631	0.0605536	-0.249742	-0.121645	0.0857439	0.110478	0.335485	0.232123
P06733	ENO1	S27	M1	P06733_ENO1_S27_M1	0.553337	0.88546	0.248786				0.00621891	0.040307	0.205154	0.112248	-0.0330229	0.040307	-0.238177	-0.0719414
Q9UQM7	CAMK2A	T334	M1	Q9UQM7_CAMK2A_T334_M1	0.553475	0.251966	0.489155				-0.123592	-0.00484276	0.131557	-0.180654	-0.47226	0.31613	-0.603817	0.496783
Q14515	SPARCL1	T291	M1	Q14515_SPARCL1_T291_M1	0.553516	0.776429	0.169785				0.161088	0.318326	0.57213	2.69325	0.0960293	0.250908	-0.476101	-2.44234
Q9UBW5	BIN2	S435	M2	Q9UBW5_BIN2_S435_M2	0.55369	0.460612	0.940645				0.358287	0.38649	0.137033	-0.209427	0.474077	0.50914	0.337045	0.718567
Q15208	STK38	S281	M1	Q15208_STK38_S281_M1	0.553692	0.19655	0.0208611			0.032967	-0.0187345	0.19013	0.090734	-0.565365	-0.372676	1.29705	-0.46341	1.86241
O14950;P19105;P24844	MYL12B	T19	M1	O14950;P19105;P24844_MYL12B_T19_M1	0.553837	0.582321	0.189557				-0.125733	-0.10654	-0.496292	-1.67339	0.244826	0.1359	0.741118	1.80929
Q9NPC6	MYOZ2	S101	M3	Q9NPC6_MYOZ2_S101_M3	0.553886	0.911377	0.551582				0.310195	0.108586	0.387311	0.415731	0.23308	0.0978146	-0.154231	-0.317917
Q9NPC6	MYOZ2	T107	M3	Q9NPC6_MYOZ2_T107_M3	0.553886	0.911377	0.551582				0.310195	0.108586	0.387311	0.415731	0.23308	0.0978146	-0.154231	-0.317917
P23327	HRC	S221	M2	P23327_HRC_S221_M2	0.554049	0.453777	0.0979569				-0.158305	-0.0555286	0.996916	0.109722	-0.298156	-0.291014	-1.29507	-0.400736
P12882	MYH1	T1730	M2	P12882_MYH1_T1730_M2	0.554167	0.496655	0.00403391			0.00599401	0.568608	-0.0556746	1.85763	0.368207	-0.122182	-0.687048	-1.97981	-1.05526
P27816	MAP4	T97	M2	P27816_MAP4_T97_M2	0.55433	0.506452	0.378925				-0.309142	1.24261	-0.118397	-0.0976715	-0.499887	1.38034	-0.381491	1.47801
Q5VTT5	MYOM3	S762	M1	Q5VTT5_MYOM3_S762_M1	0.554343	0.216395	0.841634				-0.0198545	-0.305251	-0.0198545	-0.259364	0.0526166	-0.444734	0.0724711	-0.185369
P12882	MYH1	T1650	M1	P12882_MYH1_T1650_M1	0.554444	0.0891162	0.300991				-0.379159	-0.117993	0.0407963	-0.211086	-0.38387	-0.0402451	-0.424666	0.170841
P06732	CKM	T6	M1	P06732_CKM_T6_M1	0.554549	0.756659	0.660493				0.0435271	0.105257	0.0523195	0.171333	0.0381346	-0.148903	-0.014185	-0.320236
P14618	PKM	S249	M1	P14618_PKM_S249_M1	0.554575	0.806595	0.424296				-0.0760775	-0.0349383	-0.0737543	-0.00189018	-0.0784006	-0.0679865	-0.0046463	-0.0660963	+
Q8WZ42	TTN	S1413	M3	Q8WZ42_TTN_S1413_M3	0.554579	0.859006	0.504051				-0.0328126	-0.135467	-0.0702515	-0.161366	0.0465269	-0.0739536	0.116778	0.0874119
Q8WWI1	LMO7	S960	M1	Q8WWI1_LMO7_S960_M1	0.554862	0.0290348	0.439047		0.0589411		0.171463	0.399948	0.0769396	0.429443	0.265987	0.34707	0.189048	-0.0823736
Q9H4A3	WNK1	S2029	M2	Q9H4A3_WNK1_S2029_M2	0.554909	0.864991	0.765004				0.30513	0.30305	0.0203629	0.288486	0.501326	0.317614	0.480963	0.0291271
Q9H1E3	NUCKS1	S223	M1	Q9H1E3_NUCKS1_S223_M1	0.555025	0.437187	0.569683				-0.11817	-0.11424	-0.24028	-0.299278	-0.0493965	-0.0415039	0.190884	0.257774
Q5T200	ZC3H13	Y374	M3	Q5T200_ZC3H13_Y374_M3	0.555254	0.83267	0.174537				-0.174132	-0.0301847	1.69753	0.616951	-0.26174	-0.705984	-1.95926	-1.32294
Q13362	PPP2R5C	S497	M1	Q13362_PPP2R5C_S497_M1	0.555548	0.329722	0.534227				0.0105872	0.0175152	-0.742351	-0.677607	0.0770292	0.0780497	0.81938	0.755656
Q8WZ42	TTN	T21561	M1	Q8WZ42_TTN_T21561_M1	0.555721	0.549302	0.57437				0.441163	0.131914	0.301294	0.123283	0.581032	0.140545	0.279737	0.0172615
P11021	HSPA5	T91	M1	P11021_HSPA5_T91_M1	0.555751	0.929663	0.444553				0.10211	0.336344	0.258121	0.336344	-0.0539017	-0.326836	-0.312023	-0.663179
Q13627	DYRK1A	Y321	M1	Q13627_DYRK1A_Y321_M1	0.5559	0.257486	0.56385				-0.0186057	0.00805187	-0.00870323	0.0166245	-0.0285082	-0.000520706	-0.019805	-0.0171452
Q04637	EIF4G1	S1077	M1	Q04637_EIF4G1_S1077_M1	0.555985	0.238861	0.177496				-0.429645	-0.2241	-0.704605	-0.277231	-0.408684	-0.08741	0.295921	0.189821
Q9HBL0	TNS1	S963	M1	Q9HBL0_TNS1_S963_M1	0.556042	0.750932	0.155586				0.314753	0.231083	0.50717	0.362576	0.0136147	0.108112	-0.493555	-0.254464
P46821	MAP1B	S1256	M3	P46821_MAP1B_S1256_M3	0.556067	0.793559	0.51057				-0.61465	0.0515471	-0.61727	-0.102337	-0.61203	0.140828	0.00523949	0.243165
P56524	HDAC4	S565	M1	P56524_HDAC4_S565_M1	0.556143	0.163137	0.00605829			0.014985	-0.0419478	0.0500488	0.159555	0.208673	-0.058115	-0.17716	-0.21767	-0.385834
P63104	YWHAZ	S99	M1	P63104_YWHAZ_S99_M1	0.556168	0.846934	0.655442				-0.0718975	0.0990648	0.00105381	0.0990648	-0.0721521	0.0697269	-0.0732059	-0.0293379
Q9UQ35	SRRM2	S1124	M1	Q9UQ35_SRRM2_S1124_M1	0.556251	0.257507	0.203347				-0.0282526	-0.0391054	-0.072361	-0.0344734	-0.0196009	-0.0474892	0.0527601	-0.0130157
Q8WZ42	TTN	S17811	M1	Q8WZ42_TTN_S17811_M1	0.556272	0.57622	0.401405				-0.484402	0.0327039	-0.807571	-0.129765	-0.400658	0.263296	0.406914	0.393061
Q8WZ42	TTN	T14576	M1	Q8WZ42_TTN_T14576_M1	0.55642	0.519081	0.0916936				0.0913725	-0.0408068	0.0909557	-0.21583	0.0917892	0.106616	0.000833511	0.322446
P07910	HNRNPC	S233	M1	P07910_HNRNPC_S233_M1	0.556879	0.149335	0.373069				-0.0203767	-0.127845	-0.222637	0.0273619	0.0241838	-0.579306	0.24682	-0.606668
Q8WZ42	TTN	S31848	M1	Q8WZ42_TTN_S31848_M1	0.556933	0.211933	0.336175				0.0984726	0.0885649	0.138815	0.0289307	0.00907707	0.098793	-0.129738	0.0698624
Q86U86	PBRM1	S1453	M1	Q86U86_PBRM1_S1453_M1	0.557073	0.0620118	0.39427				-0.315092	-0.311455	-0.462261	-0.741588	-0.0916905	-0.287112	0.370571	0.454475
Q9ULL5	PRR12	S917	M2	Q9ULL5_PRR12_S917_M2	0.557242	0.0463559	0.397845		0.0819181		-0.306416	-0.315332	-0.792944	-0.377215	0.20437	0.368262	0.997314	0.745478
Q5U651	RASIP1	S41	M2	Q5U651_RASIP1_S41_M2	0.557792	0.144894	0.649667				0.0186872	-0.0621428	0.0186872	-0.176264	0.0813689	-0.0017519	0.0626817	0.174512
Q5U651	RASIP1	S44	M2	Q5U651_RASIP1_S44_M2	0.557792	0.144894	0.649667				0.0186872	-0.0621428	0.0186872	-0.176264	0.0813689	-0.0017519	0.0626817	0.174512
P20929	NEB	T6600	M3	P20929_NEB_T6600_M3	0.557806	0.399877	0.239421				-0.0268188	0.017324	0.476608	-0.0349503	-0.205101	0.0695982	-0.681709	0.104548
Q8IXK0	PHC2	S621	M2	Q8IXK0_PHC2_S621_M2	0.557828	0.190382	0.474654				-0.123627	0.236939	-0.123627	-0.448744	0.0956278	0.927255	0.219254	1.376
Q9HCL2	GPAM	S695	M1	Q9HCL2_GPAM_S695_M1	0.557981	0.24758	0.792607				-0.0954065	0.095437	0.0116153	0.0712042	-0.182976	0.095437	-0.194591	0.0242329
Q8IYB3	SRRM1	S597	M1	Q8IYB3_SRRM1_S597_M1	0.557986	0.845516	0.436707				-0.0369916	-0.0733247	-0.113456	-0.0103874	-0.031538	-0.130646	0.0819178	-0.120258
P23327	HRC	S228	M2	P23327_HRC_S228_M2	0.558012	0.45154	0.09883				-0.156486	-0.0550528	0.993998	0.109901	-0.295924	-0.289865	-1.28992	-0.399767
Q14315	FLNC	S868	M1	Q14315_FLNC_S868_M1	0.558192	0.081787	0.24904				-0.196913	0.225555	-0.321661	-0.150106	-0.00808954	0.575211	0.313571	0.725317
Q0JRZ9	FCHO2	S387	M1	Q0JRZ9_FCHO2_S387_M1	0.558266	0.0904151	0.730524				0.0934315	0.163864	0.145093	-0.0544853	-0.0178123	0.18619	-0.162905	0.240675
Q8WZ42	TTN	S1411	M3	Q8WZ42_TTN_S1411_M3	0.55839	0.149953	0.25748				-0.054698	-0.0932293	-0.134813	-0.013504	0.0254173	-0.2008	0.160231	-0.187296
Q8ND56	LSM14A	S216	M1	Q8ND56_LSM14A_S216_M1	0.558423	0.171034	0.554914				-0.0100622	0.0129375	-0.0206852	0.0102959	0.00201225	0.0187664	0.0226974	0.00847054
O60716	CTNND1	S268	M1	O60716_CTNND1_S268_M1	0.558434	0.0170921	0.359846		0.031968		0.104204	-0.076941	-0.172472	-0.0914383	0.132804	-0.0624437	0.305276	0.0289946
O95155	UBE4B	S88	M3	O95155_UBE4B_S88_M3	0.558546	0.55198	0.0123857			0.015984	0.0776005	0.759218	1.40192	0.988737	-0.221337	-1.032	-1.62326	-2.02074
Q8WZ42	TTN	T20294	M1	Q8WZ42_TTN_T20294_M1	0.55896	0.391406	0.718773				-0.0172544	0.159957	0.00644302	0.152519	-0.0409517	0.253036	-0.0473948	0.100517
Q96N67	DOCK7	S440	M1	Q96N67_DOCK7_S440_M1	0.559499	0.182299	0.709404				-0.0803576	-0.0858984	-0.217061	-0.296616	-0.01612	0.194828	0.200941	0.491444
O00499	BIN1	T307	M2	O00499_BIN1_T307_M2	0.559823	0.863394	0.148306				-0.200253	0.192654	-0.226633	-0.134998	0.0335331	0.211377	0.260166	0.346375
O75151	PHF2	S681	M1	O75151_PHF2_S681_M1	0.559908	0.807987	0.783294				-0.0643687	-0.0932641	-0.0676994	-0.132195	-0.061038	-0.0543337	0.00666142	0.0778608
Q9UPU9	SAMD4A	S420	M1	Q9UPU9_SAMD4A_S420_M1	0.560083	0.206064	0.86705				-0.0183783	-0.0651417	0.029315	-0.0398636	-0.0334835	-0.0904198	-0.0627985	-0.0505562
Q9Y6I3	EPN1	T467	M2	Q9Y6I3_EPN1_T467_M2	0.560151	0.259839	0.438882				-0.352107	0.162523	-1.265	0.133625	-0.23134	0.191422	1.03366	0.0577965
P55198	MLLT6	S384	M2	P55198_MLLT6_S384_M2	0.560344	0.708129	0.368431				-0.220151	-0.441947	0.0902958	1.14401	-0.470806	-1.09901	-0.561101	-2.24302
Q96K76	USP47	S940	M1	Q96K76_USP47_S940_M1	0.560559	0.0142639	0.851071		0.023976		-0.0305901	-0.079071	-0.0305901	-0.0708904	-0.0347471	-0.133696	-0.00415707	-0.0628052
O15013	ARHGEF10	S1291	M2	O15013_ARHGEF10_S1291_M2	0.560644	0.398007	0.032173			0.0549451	0.968743	0.131543	-2.73764	-0.31883	1.0138	0.353535	3.75144	0.672365
O75746	SLC25A12	Y23	M1	O75746_SLC25A12_Y23_M1	0.560651	0.943342	0.181243				0.0556674	-1.00186	0.234615	-1.23925	-1.20871	-0.305952	-1.44333	0.933296
Q8IYB3	SRRM1	S756	M3	Q8IYB3_SRRM1_S756_M3	0.560746	0.495465	0.513308				-0.0638127	-0.207878	-0.355233	-0.203436	0.0903893	-0.21232	0.445622	-0.00888443
Q9HBI1	PARVB	S20	M1	Q9HBI1_PARVB_S20_M1	0.56085	0.726561	0.209612				0.0484405	-0.101604	-0.478456	-0.367586	0.20441	0.102468	0.682866	0.470054
Q8WZ42	TTN	S33256	M2	Q8WZ42_TTN_S33256_M2	0.561039	0.73987	0.761252				-0.1134	0.260847	-0.573208	0.340097	-0.0254579	0.181597	0.54775	-0.158501
E9PAV3	NACA	S949	M2	E9PAV3_NACA_S949_M2	0.561118	0.5808	0.4427				0.00342703	-0.108533	0.115793	0.217525	-0.0185099	-0.170748	-0.134303	-0.388273
Q96A32	MYLPF	S17	M1	Q96A32_MYLPF_S17_M1	0.561215	0.784103	0.915663				0.236536	0.188431	-0.164312	0.0270977	0.637384	0.349764	0.801697	0.322666
P30622	CLIP1	S200	M2	P30622_CLIP1_S200_M2	0.56123	0.185098	0.190406				0.097887	0.00627804	-0.00924683	0.378599	0.205021	-0.0279522	0.214268	-0.406551
P54296	MYOM2	S951	M2	P54296_MYOM2_S951_M2	0.561398	0.197629	0.32575				0.00328732	0.165536	-0.0311012	0.197001	0.0184422	0.0920448	0.0495434	-0.104956
Q9UQ35	SRRM2	S437	M3	Q9UQ35_SRRM2_S437_M3	0.56141	0.493567	0.395056				-0.0457749	0.0668249	-0.494834	-0.288284	-0.0385809	0.402391	0.456253	0.690676
Q9UQ35	SRRM2	S440	M3	Q9UQ35_SRRM2_S440_M3	0.56141	0.493567	0.395056				-0.0457749	0.0668249	-0.494834	-0.288284	-0.0385809	0.402391	0.456253	0.690676
Q92523	CPT1B	S182	M1	Q92523_CPT1B_S182_M1	0.561519	0.00237967	0.311751		0.00699301		-0.0079093	-0.00615025	-0.209064	-0.0959864	-0.00381565	0.033123	0.205249	0.129109
Q9UNS2	COPS3	S273	M1	Q9UNS2_COPS3_S273_M1	0.561615	0.317548	0.71998				-0.142376	-0.0170784	-0.357164	-0.340533	-0.0258923	-0.0170784	0.331272	0.323455
P11142	HSPA8	S541	M1	P11142_HSPA8_S541_M1	0.561635	0.122177	0.449259				-0.00189352	0.111166	0.153069	0.169024	-0.015255	0.0705948	-0.168324	-0.0984287
O60716	CTNND1	S230	M1	O60716_CTNND1_S230_M1	0.561649	0.325459	0.150074				-0.0222774	-0.0175052	-0.170129	0.123112	-0.00330448	-0.0893278	0.166824	-0.21244
Q96JM3	CHAMP1	S427	M3	Q96JM3_CHAMP1_S427_M3	0.561759	0.328837	0.115692				0.0323086	-0.0950308	0.0834942	-0.0609093	-0.0750332	-0.0956545	-0.158527	-0.0347452
Q96JM3	CHAMP1	S432	M3	Q96JM3_CHAMP1_S432_M3	0.561759	0.328837	0.115692				0.0323086	-0.0950308	0.0834942	-0.0609093	-0.0750332	-0.0956545	-0.158527	-0.0347452
Q96JM3	CHAMP1	S436	M3	Q96JM3_CHAMP1_S436_M3	0.561759	0.328837	0.115692				0.0323086	-0.0950308	0.0834942	-0.0609093	-0.0750332	-0.0956545	-0.158527	-0.0347452
Q07866	KLC1	S162	M1	Q07866_KLC1_S162_M1	0.561856	0.515522	0.929809				0.049674	0.0589561	-0.133366	-0.111959	0.127551	0.130553	0.260917	0.242512
Q13523	PRPF4B	Y849	M1	Q13523_PRPF4B_Y849_M1	0.561939	0.786281	0.979066				-0.0389624	0.0116019	-0.151125	-0.0898323	0.0732002	0.0679283	0.224325	0.157761
Q53GS9	USP39	S82	M1	Q53GS9_USP39_S82_M1	0.562275	0.214431	0.279068				-0.00357866	-0.0244651	-0.155481	-0.193562	0.0896797	0.00900841	0.245161	0.20257
P10636	MAPT	S228	M1	P10636_MAPT_S228_M1	0.562304	0.0774339	0.0797997				0.0836043	0.0148616	0.10923	0.0819664	-0.120432	-0.0215292	-0.229662	-0.103496
P23327	HRC	S299	M3	P23327_HRC_S299_M3	0.562422	0.721718	0.14335				0.283266	-0.0668526	0.769381	-0.241627	-0.43364	-0.043026	-1.20302	0.198601
Q32P44	EML3	S176	M1	Q32P44_EML3_S176_M1	0.56257	0.0998173	0.517183				-0.0182142	0.0180097	-0.0182142	0.122297	-0.00759792	-0.0839901	0.0106163	-0.206287
Q8TEA8	DTD1	S196	M2	Q8TEA8_DTD1_S196_M2	0.562601	0.310865	0.285097				-0.106263	0.0432415	-0.154202	0.255466	-0.0598831	-0.235294	0.0943184	-0.49076
O95810	CAVIN2	S203	M2	O95810_CAVIN2_S203_M2	0.562888	0.701326	0.699892				0.147571	0.0513372	-0.00875092	-0.0428047	0.172789	0.153965	0.18154	0.19677
Q9P2R6	RERE	S594	M2	Q9P2R6_RERE_S594_M2	0.562966	0.479529	0.136896				0.0463834	0.149282	0.526873	0.363701	0.0217075	0.0392179	-0.505165	-0.324483
Q8WZ42	TTN	S16646	M1	Q8WZ42_TTN_S16646_M1	0.563065	0.124055	0.572718				-0.23955	-0.240116	-0.0502744	-0.121295	-0.272757	-0.379843	-0.222482	-0.258548
P35580	MYH10	S1956	M2	P35580_MYH10_S1956_M2	0.563328	0.0659004	0.0938876				0.0979762	0.102264	-0.416906	-0.260786	0.342611	0.132907	0.759518	0.393693
P42694	HELZ	S1620	M2	P42694_HELZ_S1620_M2	0.563334	0.238925	0.0864768				0.126245	0.0537486	0.177661	0.127447	-0.0891399	0.00422287	-0.266801	-0.123224
Q13496	MTM1	S18	M1	Q13496_MTM1_S18_M1	0.563366	0.630321	0.031708			0.013986	-0.20429	-0.405616	-0.548491	-0.747486	-0.0621939	-0.176767	0.486297	0.570719
P35580	MYH10	S1952	M2	P35580_MYH10_S1952_M2	0.563527	0.0203666	0.0744786		0.032967		0.0786071	0.118036	-0.378223	-0.252039	0.358513	0.132907	0.736736	0.384946
Q13496	MTM1	S590	M1	Q13496_MTM1_S590_M1	0.563553	0.25567	0.411147				0.349365	0.194532	0.567957	0.199444	0.253569	0.0823998	-0.314388	-0.117044
Q6JBY9	RCSD1	S116	M2	Q6JBY9_RCSD1_S116_M2	0.563566	0.144112	0.740718				-0.261569	-0.46102	-0.00345993	-0.0884743	-0.280554	-0.679386	-0.277094	-0.590912
Q15149	PLEC	S4385	M3	Q15149_PLEC_S4385_M3	0.563683	0.0213749	0.261251		0.042957		0.0123935	0.382113	-0.113274	0.0680046	0.138061	0.432516	0.251334	0.364511
Q9BYB0	SHANK3	S375	M1	Q9BYB0_SHANK3_S375_M1	0.563713	0.00853102	0.281305		0.022977		-0.0940309	-0.00431252	-0.0878696	0.0570755	-0.12844	-0.128236	-0.0405703	-0.185311
P10636	MAPT	S721	M2	P10636_MAPT_S721_M2	0.563743	0.163818	0.227628				-0.0292635	0.0626264	-0.0158482	0.176941	-0.0426788	0.0617819	-0.0268307	-0.115159
Q9BX66	SORBS1	Y1016	M1	Q9BX66_SORBS1_Y1016_M1	0.563776	0.798787	0.830392				-0.0106382	0.112934	-0.0890908	0.0555305	0.303232	0.421896	0.392323	0.366365	+
P02545	LMNA	S326	M1	P02545_LMNA_S326_M1	0.563919	0.52427	0.777868				-0.0169659	-0.00477934	0.00214577	0.0415535	-0.0301723	-0.125279	-0.0323181	-0.166833
Q07157	TJP1	S1111	M1	Q07157_TJP1_S1111_M1	0.563946	0.0317469	0.550926		0.038961		-0.046689	-0.0765381	-0.126127	-0.121267	-0.0379105	0.0812664	0.0882168	0.202534
P06732	CKM	S24	M1	P06732_CKM_S24_M1	0.563962	0.941632	0.131923				-0.0161667	0.0264049	0.0701141	-0.0296421	-0.0199356	0.0439796	-0.0900497	0.0736217
Q8WZ42	TTN	S2775	M1	Q8WZ42_TTN_S2775_M1	0.564288	0.0204171	0.809993		0.021978		-0.00486851	-0.0445991	-0.0823383	-0.0804691	0.151193	-0.00872898	0.233531	0.0717402
Q8N3K9	CMYA5	S155	M1	Q8N3K9_CMYA5_S155_M1	0.564434	0.0685595	0.0258776			0.0589411	-0.134242	-0.0603046	0.188602	-0.277304	-0.18855	-0.0258741	-0.377152	0.25143
Q14C86	GAPVD1	S761	M2	Q14C86_GAPVD1_S761_M2	0.564442	0.288164	0.766941				0.670483	-0.0680604	1.20991	0.448075	0.35723	-0.239416	-0.852679	-0.687491
P78559	MAP1A	T894	M2	P78559_MAP1A_T894_M2	0.564675	0.636778	0.277073				0.660583	0.615015	1.02959	0.914816	-0.261131	-0.168009	-1.29072	-1.08283
Q5T4S7	UBR4	S2719	M1	Q5T4S7_UBR4_S2719_M1	0.564845	0.545904	0.0930265				0.011076	-0.048995	-0.135674	-0.0361271	0.0760975	-0.0618629	0.211771	-0.0257359
P13807	GYS1	S645	M2	P13807_GYS1_S645_M2	0.564863	0.268622	0.354524				-0.0968461	-0.159579	-0.154339	-0.154968	0.00235558	-0.204926	0.156694	-0.0499573	+
Q8WZ42	TTN	S31943	M1	Q8WZ42_TTN_S31943_M1	0.564885	0.306282	0.536174				0.805093	0.0260181	0.841302	0.0260181	0.259327	-0.146828	-0.581975	-0.172846
Q9UBF9	MYOT	S72	M1	Q9UBF9_MYOT_S72_M1	0.565077	0.369761	0.0298683			0.0739261	0.0668054	0.354568	1.03632	0.573053	-0.190401	0.224255	-1.22672	-0.348799
Q9UQ35	SRRM2	S1326	M2	Q9UQ35_SRRM2_S1326_M2	0.56517	0.0920803	0.583989				0.136471	0.116163	-0.245032	0.00748253	0.287037	0.409967	0.532069	0.402485
Q8WZ42	TTN	S892	M1	Q8WZ42_TTN_S892_M1	0.56527	0.413148	0.597977				0.161011	0.103731	0.320537	0.00826836	0.137286	0.206709	-0.18325	0.198441
Q8WZ42	TTN	S21508	M1	Q8WZ42_TTN_S21508_M1	0.565716	0.669611	0.427757				-0.111119	0.0657911	-0.35004	-0.215475	0.043519	0.104547	0.393559	0.320022
O00567	NOP56	S520	M1	O00567_NOP56_S520_M1	0.565983	0.997986	0.0388401			0.0939061	0.404422	0.228294	0.404422	0.473753	0.122714	-0.132398	-0.281708	-0.606151
Q5U651	RASIP1	S328	M2	Q5U651_RASIP1_S328_M2	0.566048	0.512251	0.132659				-0.0327406	0.125023	0.0400467	0.329691	-0.0847092	-0.0523071	-0.124756	-0.381998
Q8WZ42	TTN	S32078	M1	Q8WZ42_TTN_S32078_M1	0.566122	0.660727	0.107473				0.00613213	0.0776978	0.309881	0.450768	-0.574724	-0.546956	-0.884605	-0.997724
Q96NA2	RILP	S314	M2	Q96NA2_RILP_S314_M2	0.566339	0.518182	0.0400855			0.045954	0.271566	0.123657	0.0809679	0.237637	0.415349	0.0480356	0.334381	-0.189601
Q8WZ42	TTN	S1433	M2	Q8WZ42_TTN_S1433_M2	0.566669	0.120485	0.626651				-0.139293	-0.14856	-0.0952959	-0.172426	-0.14476	-0.124693	-0.0494642	0.0477333
Q8WZ42	TTN	S1438	M2	Q8WZ42_TTN_S1438_M2	0.566669	0.120485	0.626651				-0.139293	-0.14856	-0.0952959	-0.172426	-0.14476	-0.124693	-0.0494642	0.0477333
Q9NP74	PALMD	S253	M1	Q9NP74_PALMD_S253_M1	0.566902	0.996222	0.149468				0.366995	0.0961094	0.831662	0.670187	0.191193	-0.0704517	-0.64047	-0.740639
P54296	MYOM2	S946	M2	P54296_MYOM2_S946_M2	0.567027	0.0635307	0.477809				-0.00111341	0.174899	-0.027359	0.207712	0.0147676	0.0271416	0.0421267	-0.180571
Q9NZL4	HSPBP1	S351	M1	Q9NZL4_HSPBP1_S351_M1	0.567039	0.368441	0.584649				-0.0888805	-0.226695	0.00574398	-0.0364552	-0.12793	-0.256231	-0.133674	-0.219776
Q14160	SCRIB	S1232	M1	Q14160_SCRIB_S1232_M1	0.567327	0.283553	0.0378543			0.0879121	0.377878	-0.0159883	0.721529	-0.289242	0.172763	0.401925	-0.548766	0.691166
A4UGR9	XIRP2	Y2715	M1	A4UGR9_XIRP2_Y2715_M1	0.567677	0.0955069	0.510539				0.097578	0.0692577	0.32094	0.359797	0.057899	-0.305138	-0.263041	-0.664934
P21796	VDAC1	T107	M1	P21796_VDAC1_T107_M1	0.567949	0.723808	0.211974				-0.0871043	0.0775256	-0.35066	-0.250414	0.489653	0.146164	0.840313	0.396578
P12882	MYH1	S1203	M1	P12882_MYH1_S1203_M1	0.568328	0.665657	0.294403				-0.00694847	0.0503893	0.0433769	0.0465374	-0.0327978	0.0642815	-0.0761747	0.0177441
Q9UKV3	ACIN1	S478	M2	Q9UKV3_ACIN1_S478_M2	0.568408	0.0303577	0.521981		0.0569431		-0.185133	-0.234341	0.361418	-0.16172	-0.38835	-0.39644	-0.749768	-0.234719
Q8WZ42	TTN	S291	M3	Q8WZ42_TTN_S291_M3	0.568458	0.619649	0.792068				0.0408378	0.0549755	-0.00880432	0.0296841	0.0655327	0.080267	0.074337	0.0505829
Q12955	ANK3	S929	M2	Q12955_ANK3_S929_M2	0.568475	0.204468	0.894144				0.101502	0.173819	0.215837	0.376881	0.101502	-0.0292435	-0.114335	-0.406124
O75083	WDR1	S230	M1	O75083_WDR1_S230_M1	0.568546	0.812307	0.827668				-0.110741	-0.0882645	-0.073595	-0.0890446	-0.147886	-0.0874844	-0.0742912	0.00156021
P35609	ACTN2	Y688	M1	P35609_ACTN2_Y688_M1	0.568623	0.132331	0.978295				0.255884	0.238797	0.71406	-0.00386715	0.255884	0.323628	-0.458176	0.327495
P17540	CKMT2	S148	M1	P17540_CKMT2_S148_M1	0.568695	0.113898	0.576116				-0.0383649	-0.100029	-0.0452356	-0.0793285	-0.0314941	-0.120728	0.0137415	-0.0414
O75116	ROCK2	S1374	M1	O75116_ROCK2_S1374_M1	0.568865	0.0830527	0.324799				0.142012	0.201769	-0.41592	-0.101759	0.156794	0.23728	0.572714	0.339039
P16157	ANK1	S1686	M2	P16157_ANK1_S1686_M2	0.568896	0.693477	0.998403				0.14797	0.488284	-0.313506	0.516703	0.3784	0.459866	0.691906	-0.0568371
P54296	MYOM2	T213	M1	P54296_MYOM2_T213_M1	0.568956	0.829429	0.188033				-0.99066	-0.277604	-1.07987	-0.604807	0.652735	0.350083	1.73261	0.95489
O15042	U2SURP	S932	M3	O15042_U2SURP_S932_M3	0.568999	0.113034	0.0616915				0.136611	0.691803	-0.159977	0.183681	0.36619	1.0495	0.526167	0.86582
E9PAV3	NACA	S1827	M1	E9PAV3_NACA_S1827_M1	0.569081	0.123965	0.63478				0.0690937	0.531065	-0.375093	0.742079	0.355959	0.250026	0.731053	-0.492053
Q9H1E3	NUCKS1	S214	M1	Q9H1E3_NUCKS1_S214_M1	0.569574	0.414374	0.423741				-0.136071	-0.0133452	-0.296814	-0.00883102	-0.130278	-0.0178595	0.166536	-0.00902843
Q8TCJ2	STT3B	S499	M1	Q8TCJ2_STT3B_S499_M1	0.569689	0.703388	0.941489				-0.197484	0.054347	-0.0596766	0.158651	-0.546385	-0.352843	-0.486709	-0.511494
P62736	ACTA2	S302	M3	P62736_ACTA2_S302_M3	0.569957	0.0460051	0.913932		0.0829171		0.15652	-0.36272	0.49009	-0.324471	-0.428375	-0.392542	-0.918466	-0.0680714
Q9H307	PNN	S347	M1	Q9H307_PNN_S347_M1	0.570037	0.106901	0.167473				-0.0697284	-0.051434	-0.150475	-0.124006	-0.00451374	-0.0467157	0.145961	0.0772905
P82094	TMF1	S349	M1	P82094_TMF1_S349_M1	0.570092	0.878195	0.357287				-0.111404	-0.112236	-0.444924	-0.0822315	-0.111404	-0.349058	0.333519	-0.266827
Q08AD1	CAMSAP2	S473	M2	Q08AD1_CAMSAP2_S473_M2	0.570483	0.212629	0.359287				0.0192986	-0.0530291	-0.0557814	0.0241375	0.0896673	-0.130196	0.145449	-0.154333
Q6P5Q4	LMOD2	S416	M3	Q6P5Q4_LMOD2_S416_M3	0.570658	0.722621	0.589739				-0.112793	0.00390863	0.0195355	0.822515	-0.112793	-0.334648	-0.132329	-1.15716
Q6P5Q4	LMOD2	T420	M3	Q6P5Q4_LMOD2_T420_M3	0.570658	0.722621	0.589739				-0.112793	0.00390863	0.0195355	0.822515	-0.112793	-0.334648	-0.132329	-1.15716
Q13185	CBX3	S97	M1	Q13185_CBX3_S97_M1	0.570677	0.795375	0.0284107			0.042957	-0.278093	0.0428805	-0.0549397	0.161915	-0.619917	-0.966185	-0.564978	-1.1281
Q08257	CRYZ	Y67	M1	Q08257_CRYZ_Y67_M1	0.570712	0.35905	0.140498				-0.317398	-0.187541	0.0797014	0.358444	-0.397418	-0.311684	-0.47712	-0.670128
P04075	ALDOA	Y223	M1	P04075_ALDOA_Y223_M1	0.570783	0.307985	0.11676				0.0408573	0.0857692	0.0536766	-0.0294647	-0.00814152	0.0999498	-0.0618181	0.129415
Q86XP3	DDX42	S104	M2	Q86XP3_DDX42_S104_M2	0.571124	0.64781	0.814322				0.303897	-0.137018	0.303897	0.11013	0.301987	-1.33537	-0.00191021	-1.4455
Q96RT1	ERBIN	S603	M2	Q96RT1_ERBIN_S603_M2	0.571134	0.3378	0.453243				-0.00406599	0.101092	-0.444965	0.0532932	0.329962	0.102617	0.774927	0.049324
Q9BX66	SORBS1	Y1016	M2	Q9BX66_SORBS1_Y1016_M2	0.571448	0.553892	0.237944				0.161345	0.0867419	0.253502	0.668309	0.0854516	-0.0112538	-0.16805	-0.679563	+
Q00613	HSF1	S303	M2	Q00613_HSF1_S303_M2	0.571461	0.638854	0.073641				0.40052	0.305887	0.321519	-0.0731983	0.479521	0.386386	0.158002	0.459584
Q00613	HSF1	S307	M2	Q00613_HSF1_S307_M2	0.571461	0.638854	0.073641				0.40052	0.305887	0.321519	-0.0731983	0.479521	0.386386	0.158002	0.459584
Q8N3D4	EHBP1L1	S173	M2	Q8N3D4_EHBP1L1_S173_M2	0.571573	0.329627	0.926604				-0.00793409	0.0694375	-0.0940228	0.162981	0.0821075	-0.024106	0.17613	-0.187087
Q8WX93	PALLD	S1121	M1	Q8WX93_PALLD_S1121_M1	0.571749	0.0203799	0.331025		0.030969		0.053103	0.146089	0.021534	0.156322	0.084672	0.138957	0.063138	-0.0173655
O95810	CAVIN2	S204	M3	O95810_CAVIN2_S204_M3	0.571847	0.706107	0.165581				-0.0385895	-0.324345	-0.0857372	-0.376688	-0.0275078	-0.272001	0.0582294	0.104687
Q8WZ42	TTN	S18513	M1	Q8WZ42_TTN_S18513_M1	0.572148	0.0243825	0.885908		0.0539461		-0.0193553	0.168528	0.0018177	0.222321	-0.0405283	0.114735	-0.042346	-0.107586
Q8TDX7	NEK7	S188	M3	Q8TDX7_NEK7_S188_M3	0.572152	0.788702	0.394049				-0.0620589	-0.345085	-0.527191	-0.0675116	0.403073	-0.487996	0.930264	-0.420484
Q08043	ACTN3	S485	M1	Q08043_ACTN3_S485_M1	0.572709	0.0204524	0.757622		0.036963		-0.032937	0.0613551	0.0378289	-0.00668907	-0.0743322	0.128879	-0.112161	0.135568
Q9UKX3	MYH13	T1730	M1	Q9UKX3_MYH13_T1730_M1	0.572982	0.969393	0.600099				-0.0468216	0.0031414	-0.0951118	0.000131607	-0.0378752	0.0061512	0.0572367	0.00601959
Q8WZ42	TTN	T8430	M1	Q8WZ42_TTN_T8430_M1	0.572984	0.133442	0.859808				-0.252316	-0.147464	0.214913	-0.135471	-0.265861	-0.159457	-0.480774	-0.0239859
Q8WZ42	TTN	T29137	M1	Q8WZ42_TTN_T29137_M1	0.572988	0.338799	0.653254				-0.0967226	-0.0389295	0.132317	0.0284061	-0.153158	-0.0947123	-0.285475	-0.123118
Q8IWW6	ARHGAP12	S223	M2	Q8IWW6_ARHGAP12_S223_M2	0.57316	0.343173	0.141912				0.0488224	-0.278683	-2.40907	-3.83417	1.34111	0.323952	3.75018	4.15812
Q13136	PPFIA1	S242	M2	Q13136_PPFIA1_S242_M2	0.573471	0.20313	0.928932				-0.242052	-0.233213	-0.585524	-0.57793	0.0560379	0.900089	0.641562	1.47802
Q9H6F2	TMEM38A	S282	M1	Q9H6F2_TMEM38A_S282_M1	0.573554	0.728682	0.382739				0.215783	-0.262581	-0.515337	-0.431746	0.262451	0.00929117	0.777788	0.441037
P78559	MAP1A	S644	M1	P78559_MAP1A_S644_M1	0.57362	0.544187	0.62515				-0.673285	0.277318	-0.730426	0.912775	-0.673285	0.277318	0.0571418	-0.635457
Q86YS7	C2CD5	S671	M1	Q86YS7_C2CD5_S671_M1	0.573711	0.179281	0.265501				0.103475	0.154349	-0.464895	0.314759	0.218621	-0.179085	0.683517	-0.493844	+
Q9HBL0	TNS1	S783	M1	Q9HBL0_TNS1_S783_M1	0.574069	0.0371126	0.113059		0.04995		-0.763621	-0.294536	-1.132	-0.69442	0.440404	-0.152376	1.5724	0.542044
Q9Y608	LRRFIP2	S260	M1	Q9Y608_LRRFIP2_S260_M1	0.57418	0.239714	0.761425				0.0095129	0.41346	0.451126	0.41346	-0.087707	0.264248	-0.538833	-0.149212
Q8WZ42	TTN	S22058	M1	Q8WZ42_TTN_S22058_M1	0.57421	0.858207	0.758797				0.00204372	0.0359387	0.0854855	0.155609	-0.0217943	-0.0858355	-0.10728	-0.241445
P54296	MYOM2	S151	M1	P54296_MYOM2_S151_M1	0.5744	0.295547	0.387103				0.376708	0.307952	0.695694	0.503016	0.00283337	0.15834	-0.692861	-0.344676
Q15772	SPEG	S2948	M3	Q15772_SPEG_S2948_M3	0.574465	0.720667	0.964078				-0.371999	0.290534	-0.401559	0.838533	0.169537	0.197181	0.571095	-0.641353
Q9UDY2	TJP2	S174	M2	Q9UDY2_TJP2_S174_M2	0.57457	0.806158	0.324213				-0.20304	-0.530999	-0.702679	-0.433052	0.155661	-0.582045	0.858339	-0.148993
P54296	MYOM2	S76	M1	P54296_MYOM2_S76_M1	0.574798	0.299574	0.16065				0.00751209	-0.0905008	0.135422	-0.134869	0.00359821	-0.0155125	-0.131824	0.119356
O60841	EIF5B	S164	M1	O60841_EIF5B_S164_M1	0.574898	0.290697	0.179304				-0.131789	-0.141624	-0.132718	-0.0115719	-0.130859	-0.392742	0.00185871	-0.38117
P20929	NEB	S2031	M1	P20929_NEB_S2031_M1	0.574923	0.0294094	0.0390741		0.028971	0.0629371	-0.121737	-0.03789	-0.28856	-0.0868263	0.110019	-0.00612831	0.398579	0.080698
P49796	RGS3	S946	M2	P49796_RGS3_S946_M2	0.57495	0.994511	0.493338				-0.103342	0.175394	0.307165	0.398376	-0.142127	0.171698	-0.449292	-0.226679
Q15746	MYLK	S1438	M1	Q15746_MYLK_S1438_M1	0.574984	0.0303916	0.0413803		0.04995	0.048951	0.378557	-0.0853667	-0.818392	-0.92952	0.614815	-0.0373487	1.43321	0.892171
Q5VST9	OBSCN	S4757	M2	Q5VST9_OBSCN_S4757_M2	0.575014	0.081246	0.18836				-0.191199	-0.125063	-0.648354	0.401543	-0.170588	-0.243269	0.477766	-0.644812
Q01484	ANK2	T3797	M2	Q01484_ANK2_T3797_M2	0.575174	0.165733	0.228371				0.0119834	-0.155994	0.0767832	0.152023	-0.0337801	-0.397503	-0.110563	-0.549526
Q8WZ42	TTN	Y22840	M1	Q8WZ42_TTN_Y22840_M1	0.575552	0.308511	0.42814				-0.122362	0.00432014	-0.0206509	0.312019	-0.149911	-0.159701	-0.12926	-0.471721
P12883	MYH7	S1147	M2	P12883_MYH7_S1147_M2	0.576296	0.77418	0.76089				-0.229206	0.166571	-0.342915	0.166571	0.00256634	0.141903	0.345481	-0.0246673
Q9Y5W7	SNX14	S487	M1	Q9Y5W7_SNX14_S487_M1	0.576364	0.687152	0.890858				0.0924702	-0.121254	0.135793	-0.0913229	0.0654941	-0.129198	-0.0702987	-0.0378747
Q8WZ42	TTN	S10402	M1	Q8WZ42_TTN_S10402_M1	0.576875	0.521842	0.556147				-0.126819	0.0439692	-0.331985	-0.20599	-0.0128312	0.13065	0.319153	0.33664
P36871	PGM1	T115	M1	P36871_PGM1_T115_M1	0.576988	0.0616566	0.864107				0.445086	0.444456	0.260182	-0.540046	0.492644	0.461287	0.232462	1.00133
Q96T23	RSF1	S1345	M1	Q96T23_RSF1_S1345_M1	0.577582	0.204346	0.0429484			0.0719281	0.0983605	-0.0153689	0.278378	0.655392	-0.137279	-0.0541267	-0.415657	-0.709518
P29692	EEF1D	S118	M3	P29692_EEF1D_S118_M3	0.577771	0.0624133	0.106238				0.0984259	-0.00100708	-0.416544	-1.0405	0.215689	0.0501475	0.632233	1.09065
Q15643	TRIP11	S1891	M1	Q15643_TRIP11_S1891_M1	0.577789	0.0478018	0.235625		0.0579421		0.00921249	-0.0472612	-0.257329	-0.231869	0.167608	0.0410252	0.424937	0.272894
Q9Y2W1	THRAP3	S315	M2	Q9Y2W1_THRAP3_S315_M2	0.577833	0.569258	0.10107				-0.0784588	-0.107107	-0.305531	-0.124832	0.152859	-0.0727348	0.458389	0.0520973
P12882	MYH1	T983	M1	P12882_MYH1_T983_M1	0.577833	0.142119	0.285048				-0.0323911	0.094986	0.0621281	0.0292225	-0.12691	0.172979	-0.189038	0.143757
Q8WZ42	TTN	S21409	M1	Q8WZ42_TTN_S21409_M1	0.577962	0.179698	0.824726				0.118469	0.220478	0.18362	0.220478	0.0934811	0.207833	-0.0901394	-0.0126448
P55087	AQP4	T289	M1	P55087_AQP4_T289_M1	0.57853	0.478648	0.844078				-0.199777	0.00579548	-0.0152588	-0.0649948	-0.251989	0.0331154	-0.236731	0.0981102
P52179	MYOM1	S1399	M1	P52179_MYOM1_S1399_M1	0.57857	0.220238	0.0563669				0.0884151	0.089427	-0.0788155	-0.123442	0.156773	0.103894	0.235588	0.227336
E9PAV3	NACA	S1112	M1	E9PAV3_NACA_S1112_M1	0.578664	0.39455	0.316932				-0.0176158	-0.126449	0.232204	0.100939	-0.179823	-0.34379	-0.412027	-0.444729
O75128	COBL	S292	M2	O75128_COBL_S292_M2	0.578668	0.833625	0.855092				0.326816	0.121584	0.600616	0.797096	0.213593	-0.103541	-0.387024	-0.900638
Q14005	IL16	S922	M1	Q14005_IL16_S922_M1	0.578672	0.103076	0.640036				0.0104637	0.0975742	-0.0729656	0.0990391	0.582136	0.0961094	0.655102	-0.00292969
Q01082	SPTBN1	S2165	M1	Q01082_SPTBN1_S2165_M1	0.578861	0.0229641	0.416078		0.041958		0.133157	0.00736141	0.0589695	-0.0107841	0.176197	0.025507	0.117228	0.0362911
Q7Z460	CLASP1	T1095	M1	Q7Z460_CLASP1_T1095_M1	0.579059	0.188275	0.714588				0.1835	-0.116245	-0.0416284	-0.070796	0.1835	-0.342907	0.225129	-0.272111
P54296	MYOM2	S1392	M1	P54296_MYOM2_S1392_M1	0.579062	0.631163	0.496185				0.507292	-0.0363388	-0.0517855	-0.0363388	0.73547	-0.0258231	0.787255	0.0105157
P20929	NEB	S40	M1	P20929_NEB_S40_M1	0.579306	0.0660916	0.851201				0.0934954	-0.091794	0.0999165	-0.0836849	0.0870743	-0.0999031	-0.0128422	-0.0162182
Q5VWP3	MLIP	S283	M1	Q5VWP3_MLIP_S283_M1	0.579414	0.176975	0.224556				-0.250525	0.333054	-0.593145	-0.420232	-0.00112534	0.46957	0.59202	0.889802
P68871	HBB	Y131	M1	P68871_HBB_Y131_M1	0.579427	0.61016	0.704729				-0.0901117	-0.195642	-0.420499	-0.356937	-0.00131273	0.198849	0.419186	0.555786
Q15642	TRIP10	S351	M1	Q15642_TRIP10_S351_M1	0.579537	0.511766	0.358797				-0.0294561	0.0250654	-0.0334024	0.145441	0.0151043	0.0247459	0.0485067	-0.120695	+
Q9NYF8	BCLAF1	S512	M1	Q9NYF8_BCLAF1_S512_M1	0.579549	0.931732	0.205503				-0.0338221	-0.00453138	-0.0648079	0.0961018	0.0250082	-0.0722179	0.0898161	-0.16832
Q6Y7W6	GIGYF2	S26	M2	Q6Y7W6_GIGYF2_S26_M2	0.580223	0.501091	0.71				0.0583863	-0.0125113	-0.0455132	0.119156	0.0990877	-0.0571032	0.144601	-0.176259
P35611	ADD1	S586	M1	P35611_ADD1_S586_M1	0.58032	0.51032	0.00797384			0.020979	-0.0440431	-0.263979	-1.16003	-0.510265	0.111688	-0.226177	1.27172	0.284088
P08559	PDHA1	S293	M3	P08559_PDHA1_S293_M3	0.580475	0.695882	0.717884				0.215433	0.0106101	0.678797	0.00357819	0.115669	0.017642	-0.563128	0.0140638
Q96QR8	PURB	S298	M2	Q96QR8_PURB_S298_M2	0.580534	0.495467	0.71431				-0.0951171	0.00559568	-0.169631	0.0990667	-0.0206032	-0.0286083	0.149028	-0.127675
Q96QR8	PURB	S304	M2	Q96QR8_PURB_S304_M2	0.580534	0.495467	0.71431				-0.0951171	0.00559568	-0.169631	0.0990667	-0.0206032	-0.0286083	0.149028	-0.127675
Q8N3K9	CMYA5	S291	M1	Q8N3K9_CMYA5_S291_M1	0.58073	0.61863	0.467471				-0.134275	-0.244747	-0.197454	-0.383064	-0.0871353	-0.0539441	0.110319	0.32912
P29966	MARCKS	S83	M1	P29966_MARCKS_S83_M1	0.580951	0.0138837	0.180229		0.033966		0.353149	0.405388	0.353149	0.55358	0.197572	-0.609905	-0.155577	-1.16349
Q8WZ42	TTN	T25716	M1	Q8WZ42_TTN_T25716_M1	0.581404	0.127095	0.0810548				-0.0241404	0.0523791	-0.0780392	-0.163757	0.0371742	0.0786505	0.115213	0.242408
Q12955	ANK3	S4229	M1	Q12955_ANK3_S4229_M1	0.581781	0.0594175	0.640562				0.0392923	0.0223041	0.0571136	0.141153	0.021471	0.0173368	-0.0356426	-0.123816
P35232	PHB	Y249	M1	P35232_PHB_Y249_M1	0.582123	0.116753	0.709395				0.0597191	0.0416913	0.132103	0.0805473	-0.0126648	0.00283527	-0.144768	-0.0777121
P54652	HSPA2	S86	M1	P54652_HSPA2_S86_M1	0.582191	0.88182	0.915956				-0.0599141	-0.0110064	0.147617	-0.0460224	-0.121243	0.0750694	-0.268861	0.121092
A6NHG4;P30046	DDTL	S78	M2	A6NHG4;P30046_DDTL_S78_M2	0.582201	0.732695	0.331936				-0.109633	-0.0221653	-0.128469	0.0703106	-0.0239439	-0.150161	0.104526	-0.220471
A6NHG4;P30046	DDTL	T86	M2	A6NHG4;P30046_DDTL_T86_M2	0.582201	0.732695	0.331936				-0.109633	-0.0221653	-0.128469	0.0703106	-0.0239439	-0.150161	0.104526	-0.220471
Q9H7N4	SCAF1	S719	M2	Q9H7N4_SCAF1_S719_M2	0.582454	0.534253	0.257683				-0.133354	0.0642233	-0.375336	0.924088	-0.118566	0.0550184	0.25677	-0.869069
Q8N0Z2	ABRA	S156	M1	Q8N0Z2_ABRA_S156_M1	0.58259	0.432342	0.288418				-0.017827	-0.0621357	-0.145527	-0.0591469	0.0963678	-0.090868	0.241895	-0.0317211
Q15311	RALBP1	S463	M1	Q15311_RALBP1_S463_M1	0.582661	0.235229	0.0465388			0.0839161	-0.167405	0.609901	-0.615331	0.609901	0.0954561	0.680683	0.710787	0.0707817
P06753	TPM3	S246	M1	P06753_TPM3_S246_M1	0.58269	0.521348	0.0553428				-0.0862713	0.146532	-0.249402	-0.53051	0.0141821	0.434533	0.263584	0.965043
Q9UQ35	SRRM2	S295	M2	Q9UQ35_SRRM2_S295_M2	0.582747	0.355887	0.781178				-0.0401316	-0.0798841	-0.124424	-0.0837898	-0.022687	-0.0759783	0.101737	0.00781155
Q8WZ42	TTN	T21358	M1	Q8WZ42_TTN_T21358_M1	0.583137	0.419866	0.299231				0.446795	-0.883249	1.11671	-0.883249	0.0606785	-0.846739	-1.05604	0.03651
Q9UJ70	NAGK	S76	M1	Q9UJ70_NAGK_S76_M1	0.584103	0.849275	0.0724848				-0.0287614	0.0552497	-0.190929	0.19902	-0.0111237	0.0215149	0.179806	-0.177505
Q6GQQ9	OTUD7B	S108	M2	Q6GQQ9_OTUD7B_S108_M2	0.584332	0.662146	0.935731				0.0344286	0.298819	0.186775	0.298819	0.0344286	0.316546	-0.152346	0.0177274
Q9Y2J2	EPB41L3	S9	M2	Q9Y2J2_EPB41L3_S9_M2	0.584657	0.370667	0.153309				0.165746	0.29783	1.37374	0.868298	-0.142625	0.297174	-1.51637	-0.571123
O95817	BAG3	S377	M2	O95817_BAG3_S377_M2	0.584682	0.131156	0.0262326			0.0619381	-0.0542712	0.0940852	0.735323	0.238979	-0.100908	-0.115735	-0.836231	-0.354714
P49756	RBM25	S583	M1	P49756_RBM25_S583_M1	0.584699	0.827299	0.72491				0.150137	0.0574164	0.444329	0.41559	-0.105799	-0.108157	-0.550128	-0.523747
Q8WZ42	TTN	Y29968	M1	Q8WZ42_TTN_Y29968_M1	0.584737	0.0403193	0.477961		0.0579421		0.248796	-0.647978	0.275568	-0.157734	0.222025	-0.786664	-0.0535431	-0.62893
P12882	MYH1	Y389	M1	P12882_MYH1_Y389_M1	0.584866	0.162941	0.176113				-0.174221	0.0767064	-0.0839691	0.178766	-0.332398	0.00588799	-0.248429	-0.172878
Q8TCA0	LRRC20	S91	M1	Q8TCA0_LRRC20_S91_M1	0.585218	0.399512	0.180505				0.00329351	-0.00190067	0.0191994	-0.00275612	-0.0126123	0.0107956	-0.0318117	0.0135517
P09972	ALDOC	S132	M1	P09972_ALDOC_S132_M1	0.585225	0.000132942	0.043995		0.000999001	0.0659341	0.0166206	-0.132613	0.251781	-0.251959	0.0116854	0.0298195	-0.240096	0.281778
P49585	PCYT1A	S331	M2	P49585_PCYT1A_S331_M2	0.58528	0.468788	0.811383				0.00796795	-0.0676279	-0.0108757	0.0349083	0.0268116	-0.114397	0.0376873	-0.149305
P15259	PGAM2	Y92	M1	P15259_PGAM2_Y92_M1	0.585338	0.309723	0.442379				-0.0585003	-0.0906744	-0.0465107	-0.0911465	-0.0704899	-0.0410347	-0.0239792	0.0501118
P46821	MAP1B	S1779	M1	P46821_MAP1B_S1779_M1	0.585437	0.539524	0.178479				0.0202293	-0.508134	0.163537	-0.508134	-0.0177126	-0.526131	-0.18125	-0.0179968
Q96A32	MYLPF	S15	M3	Q96A32_MYLPF_S15_M3	0.585923	0.886103	0.1613				-0.354572	-0.427467	-0.338076	-0.382359	-0.371069	-0.487776	-0.0329933	-0.105417
Q13098	GPS1	S474	M1	Q13098_GPS1_S474_M1	0.586056	0.0411256	0.395966		0.0699301		0.0664611	-0.0112929	0.0922184	0.128048	0.0355606	-0.126286	-0.0566578	-0.254333
Q16821	PPP1R3A	S48	M3	Q16821_PPP1R3A_S48_M3	0.58617	0.866069	0.0929193				0.00889921	0.108351	0.293503	0.224112	-0.0216389	-0.0718441	-0.315142	-0.295956	+
Q96T37	RBM15	S670	M2	Q96T37_RBM15_S670_M2	0.586293	0.856775	0.105132				-0.0960431	-0.100073	-0.122327	-0.103371	0.0987406	-0.0207777	0.221067	0.082593
Q9ULC0	EMCN	T223	M1	Q9ULC0_EMCN_T223_M1	0.586489	0.097207	0.941252				-0.0787749	-0.0356059	-0.158646	-0.0196095	-0.0548782	-0.0516729	0.103767	-0.0320635
Q9Y608	LRRFIP2	S249	M2	Q9Y608_LRRFIP2_S249_M2	0.586491	0.206763	0.708932				-0.583806	-0.123671	-0.501604	0.513252	-0.586024	-0.42749	-0.0844197	-0.940742
O43719	HTATSF1	S616	M2	O43719_HTATSF1_S616_M2	0.586736	0.367237	0.282069				0.0564146	-0.0397253	0.0343571	0.0356159	0.0766068	-0.0434246	0.0422497	-0.0790405
O43719	HTATSF1	S624	M2	O43719_HTATSF1_S624_M2	0.586736	0.367237	0.282069				0.0564146	-0.0397253	0.0343571	0.0356159	0.0766068	-0.0434246	0.0422497	-0.0790405
Q8WVC0	LEO1	S162	M1	Q8WVC0_LEO1_S162_M1	0.586797	0.156537	0.775511				0.018559	-0.0454712	0.0322208	-0.0239449	0.00489712	-0.0657959	-0.0273237	-0.041851
Q14315	FLNC	S967	M1	Q14315_FLNC_S967_M1	0.586927	0.124613	0.968693				-0.0353608	-0.0829182	-0.216773	-0.0702171	-0.0218897	-0.0829182	0.194883	-0.012701
Q9UKX2	MYH2	S3	M2	Q9UKX2_MYH2_S3_M2	0.587076	0.383862	0.00296784			0.002997	-0.00197363	0.161201	-0.448788	0.323488	0.144403	-0.00108528	0.593191	-0.324574
Q9UQ35	SRRM2	S297	M2	Q9UQ35_SRRM2_S297_M2	0.587688	0.348603	0.755605				-0.0402241	-0.0846848	-0.129808	-0.0934486	-0.0226717	-0.0759211	0.107137	0.0175276
P35609	ACTN2	T744	M1	P35609_ACTN2_T744_M1	0.587899	0.28824	0.739637				0.011776	0.0638466	0.00893784	0.0439472	0.0397892	0.083746	0.0308514	0.0397987
P41227	NAA10	S205	M1	P41227_NAA10_S205_M1	0.587904	0.525898	0.944985				-0.0404921	-0.109871	-0.101793	-0.120604	0.0208092	-0.0862494	0.122602	0.0343542
Q8WX93	PALLD	S893	M1	Q8WX93_PALLD_S893_M1	0.587919	0.000354648	0.4375		0.004995		0.0825706	0.1967	0.0747528	0.455706	0.0903883	0.183467	0.0156355	-0.272239
P33241	LSP1	S252	M1	P33241_LSP1_S252_M1	0.587929	0.893369	0.271846				0.0657439	0.0250611	0.122826	0.229576	0.0240917	-0.00473881	-0.0987339	-0.234315
Q9H7N4	SCAF1	S239	M1	Q9H7N4_SCAF1_S239_M1	0.58805	0.0861603	0.639696				-0.0718665	0.0467081	-0.131196	0.0467081	0.133605	0.490448	0.264801	0.44374
Q9Y2W1	THRAP3	S320	M2	Q9Y2W1_THRAP3_S320_M2	0.588276	0.588492	0.0902586				-0.0771294	-0.119886	-0.313255	-0.137062	0.155001	-0.102711	0.468256	0.0343513
Q5TCZ1	SH3PXD2A	T806	M1	Q5TCZ1_SH3PXD2A_T806_M1	0.588377	0.135122	0.133115				0.0836706	0.305227	-0.600252	0.345545	0.535913	-0.227543	1.13617	-0.573088
P06732	CKM	Y140	M1	P06732_CKM_Y140_M1	0.588388	0.187747	0.570514				-0.0541096	-0.155415	-0.206631	-0.423908	-0.0271111	-0.0320749	0.17952	0.391833
Q12802	AKAP13	T1930	M2	Q12802_AKAP13_T1930_M2	0.588687	0.35175	0.000546573			0.002997	0.374073	-0.396046	-1.49273	-0.444422	0.631504	0.133916	2.12424	0.578338
P43155	CRAT	S191	M2	P43155_CRAT_S191_M2	0.58887	0.934172	0.224772				-0.0857935	-0.121706	-0.0921898	-0.113018	-0.0793972	-0.223082	0.0127926	-0.110064
O14950;P19105;P24844	MYL12B	S20	M1	O14950;P19105;P24844_MYL12B_S20_M1	0.588943	0.0587532	0.045816			0.0799201	-0.177648	0.254625	-1.07147	-1.24525	1.15179	0.301028	2.22326	1.54628
Q8IYB3	SRRM1	S769	M2	Q8IYB3_SRRM1_S769_M2	0.589177	0.915215	0.483739				-0.352172	-0.198936	-0.445939	-0.464624	-0.258406	-0.181214	0.187533	0.28341
P36915	GNL1	T57	M3	P36915_GNL1_T57_M3	0.589335	0.851337	0.855504				0.128125	0.587381	0.122816	1.24462	0.128125	0.385565	0.0053091	-0.859055
Q8WYP5	AHCTF1	T2184	M1	Q8WYP5_AHCTF1_T2184_M1	0.589497	0.137563	0.598203				-0.220476	0.0750484	0.538091	0.306047	-0.57452	-0.246088	-1.11261	-0.552135
P12882	MYH1	T257	M1	P12882_MYH1_T257_M1	0.589504	0.93328	0.677282				-0.0427508	-0.162298	-0.0774279	-0.165293	-0.00807381	-0.159303	0.0693541	0.00599003
Q15651	HMGN3	S6	M1	Q15651_HMGN3_S6_M1	0.589539	0.44185	0.062663				-0.522511	-1.11435	-1.238	-1.66288	1.01994	0.0990252	2.25794	1.7619
Q9NP98	MYOZ1	S129	M1	Q9NP98_MYOZ1_S129_M1	0.589594	0.843129	0.256158				-0.00997305	0.0515594	-0.00753212	0.154289	-0.012414	0.0163174	-0.00488186	-0.137972
Q7Z460	CLASP1	S649	M2	Q7Z460_CLASP1_S649_M2	0.589684	0.119309	0.969541				-0.123607	0.0400777	-0.345819	-0.0268822	-0.0470524	0.0511627	0.298766	0.0780449
Q13586	STIM1	S600	M2	Q13586_STIM1_S600_M2	0.589782	0.0579874	0.494877				-0.490247	-0.162218	-0.758571	-0.302182	0.65391	-0.0716257	1.41248	0.230556
P20929	NEB	T6379	M1	P20929_NEB_T6379_M1	0.589796	0.833062	0.493883				0.0931892	0.0827675	0.116795	-0.128593	0.0537672	0.100691	-0.0630274	0.229284
Q96K21	ZFYVE19	S354	M1	Q96K21_ZFYVE19_S354_M1	0.590221	0.00369375	0.215884		0.011988		-0.0199695	0.0477991	-0.0661116	0.220795	-0.00864792	0.0296288	0.0574636	-0.191166
P60709;P63261	ACTB	S323	M1	P60709;P63261_ACTB_S323_M1	0.590234	0.232097	0.694399				-0.0199223	0.0683508	-0.0547075	0.0371933	0.139392	0.100746	0.194099	0.0635529
Q9Y608	LRRFIP2	S260	M2	Q9Y608_LRRFIP2_S260_M2	0.590259	0.192607	0.0834559				-0.00300264	0.154177	0.347555	-0.140446	-0.0386219	0.221188	-0.386177	0.361633
P13807	GYS1	S723	M2	P13807_GYS1_S723_M2	0.590512	0.703127	0.0201868			0.0619381	0.131451	0.448207	1.41156	1.34496	-0.210497	-0.0969715	-1.62206	-1.44193	+
O95359	TACC2	S2321	M2	O95359_TACC2_S2321_M2	0.590579	0.465879	0.760679				0.0264378	-0.0442672	-0.00450325	0.0239925	0.0573788	-0.0766315	0.061882	-0.100624
Q8WZ42	TTN	T14125	M1	Q8WZ42_TTN_T14125_M1	0.590732	0.82366	0.548553				-0.180883	-0.0315876	-0.320983	-0.0315876	-0.112365	-0.0492373	0.208618	-0.0176497
A4UGR9	XIRP2	S3297	M1	A4UGR9_XIRP2_S3297_M1	0.591041	0.116544	0.04467			0.0639361	-0.0460811	0.0417027	-0.102058	0.27585	0.0723	-0.0297546	0.174358	-0.305605
P16615	ATP2A2	S608	M1	P16615_ATP2A2_S608_M1	0.591145	0.0459504	0.932844		0.0679321		0.0525894	0.128734	0.0215588	0.187576	0.0836201	0.069891	0.0620613	-0.117685
P35609	ACTN2	T603	M1	P35609_ACTN2_T603_M1	0.591233	0.0324084	0.725957		0.0669331		-0.0691886	0.06463	-0.0861206	-0.0695667	0.0258083	0.306339	0.111929	0.375906
P23327	HRC	Y314	M3	P23327_HRC_Y314_M3	0.591346	0.42827	0.21828				0.593803	-0.411188	0.835892	-0.477703	-1.03844	-0.0973253	-1.87434	0.380378
P36915	GNL1	S68	M1	P36915_GNL1_S68_M1	0.591456	0.0154715	0.214606		0.027972		-0.0956345	-0.0860825	-0.26975	-0.144676	0.0293369	-0.0274887	0.299087	0.117188
Q9NPQ8	RIC8A	T441	M2	Q9NPQ8_RIC8A_T441_M2	0.591676	0.0356749	0.0187601		0.0589411	0.018981	-0.0338984	0.0400372	-0.0062027	0.415422	-0.061594	-0.0143795	-0.0553913	-0.429802
Q5VST9	OBSCN	S4805	M3	Q5VST9_OBSCN_S4805_M3	0.59189	0.210046	0.873713				0.842975	0.0439081	1.45028	-1.34186	0.119079	0.529935	-1.3312	1.87179
Q9NRF8	CTPS2	S574	M3	Q9NRF8_CTPS2_S574_M3	0.591954	0.484639	0.558572				0.211555	0.391912	-1.15576	1.12548	0.211555	-0.0207329	1.36732	-1.14622
Q00872	MYBPC1	S703	M1	Q00872_MYBPC1_S703_M1	0.591998	0.294836	0.0639274				-0.0163631	0.164605	-0.405799	0.093688	0.12511	0.189193	0.530909	0.0955052
P33121	ACSL1	S422	M1	P33121_ACSL1_S422_M1	0.59205	0.533457	0.702273				0.112537	-0.0394745	0.0235434	-0.0293102	0.134854	-0.0571518	0.11131	-0.0278416
Q8IVT5	KSR1	S569	M1	Q8IVT5_KSR1_S569_M1	0.592102	0.46368	0.910682				0.0190887	0.0381794	0.0293407	0.0521355	0.00883675	0.0242233	-0.020504	-0.0279121
P02788	LTF	S302	M1	P02788_LTF_S302_M1	0.592174	0.716266	0.253473				-0.0919299	0.0689373	-0.434402	-0.296525	-0.0548916	0.075325	0.379511	0.37185
P35221	CTNNA1	S655	M2	P35221_CTNNA1_S655_M2	0.592493	0.0505052	0.437532				-0.206013	-0.224227	-0.50819	0.262417	-0.0983658	-0.392387	0.409824	-0.654804
Q14669	TRIP12	S310	M2	Q14669_TRIP12_S310_M2	0.592501	0.752013	0.366232				-0.0141149	-0.0676918	-0.0812263	-0.0861444	-0.00428295	-0.0492392	0.0769434	0.0369053
Q14669	TRIP12	S312	M2	Q14669_TRIP12_S312_M2	0.592501	0.752013	0.366232				-0.0141149	-0.0676918	-0.0812263	-0.0861444	-0.00428295	-0.0492392	0.0769434	0.0369053
P17661	DES	S438	M2	P17661_DES_S438_M2	0.59251	0.298513	0.647887				-0.357599	-0.231362	-0.299017	-0.370026	-0.714943	0.0300941	-0.415926	0.40012
P23588	EIF4B	S504	M1	P23588_EIF4B_S504_M1	0.592598	0.808467	0.288981				-0.0270376	0.00990677	-0.103458	0.0816288	0.15499	-0.23313	0.258449	-0.314759
Q96A32	MYLPF	S16	M3	Q96A32_MYLPF_S16_M3	0.592599	0.65572	0.0593069				0.12191	0.0388184	0.374498	-0.32588	-0.0646267	0.0901337	-0.439125	0.416014
Q15172	PPP2R5A	S42	M1	Q15172_PPP2R5A_S42_M1	0.592705	0.407192	0.601214				-0.0277624	-0.134052	0.0330791	-0.0921669	-0.0484004	-0.163068	-0.0814795	-0.0709014
Q711Q0	CEFIP	T468	M2	Q711Q0_CEFIP_T468_M2	0.592798	0.301437	0.735486				-0.0205364	-0.00796795	0.0194054	0.0142517	-0.0365276	-0.0301876	-0.055933	-0.0444393
Q9UQ35	SRRM2	S573	M3	Q9UQ35_SRRM2_S573_M3	0.592858	0.276107	0.652317				0.119562	0.329095	0.388956	0.304659	-0.287536	0.353532	-0.676492	0.0488729
Q9UQ35	SRRM2	S575	M3	Q9UQ35_SRRM2_S575_M3	0.592858	0.276107	0.652317				0.119562	0.329095	0.388956	0.304659	-0.287536	0.353532	-0.676492	0.0488729
Q9UQ35	SRRM2	T577	M3	Q9UQ35_SRRM2_T577_M3	0.592858	0.276107	0.652317				0.119562	0.329095	0.388956	0.304659	-0.287536	0.353532	-0.676492	0.0488729
Q15555	MAPRE2	S219	M2	Q15555_MAPRE2_S219_M2	0.592953	0.273548	0.993067				0.0165114	-0.392637	-0.329606	-0.690027	0.0730648	-0.0286169	0.402671	0.66141
Q9UDY2	TJP2	S130	M1	Q9UDY2_TJP2_S130_M1	0.593324	0.80674	0.379882				0.191854	0.435205	0.128464	0.459652	0.394508	-0.358489	0.266045	-0.818141
Q8WZ42	TTN	Y28166	M1	Q8WZ42_TTN_Y28166_M1	0.593473	0.312423	0.386845				0.00774908	-0.00148296	-0.048048	-0.0505543	0.0529966	0.0581598	0.101045	0.108714
P04792	HSPB1	T184	M1	P04792_HSPB1_T184_M1	0.59364	0.419652	0.66831				0.0394192	0.121288	-0.302599	0.129637	0.45498	0.11294	0.757579	-0.0166969
O94929	ABLIM3	S282	M3	O94929_ABLIM3_S282_M3	0.593795	0.12486	0.496323				0.354374	0.180326	0.0624466	0.329014	0.375257	-0.173429	0.312811	-0.502443
P08670	VIM	S26	M1	P08670_VIM_S26_M1	0.593858	0.600893	0.43169				-0.603178	0.304452	-1.47544	0.0242815	-0.508491	0.304452	0.966947	0.28017
P63104	YWHAZ	S110	M1	P63104_YWHAZ_S110_M1	0.593984	0.283465	0.969684				0.0410342	0.106241	0.317366	0.0865707	-0.142816	0.125912	-0.460181	0.039341
Q8WZ42	TTN	T12497	M1	Q8WZ42_TTN_T12497_M1	0.594029	0.559634	0.498796				-0.0490227	0.0180936	-0.0540695	-0.03615	-0.0439758	0.23037	0.0100937	0.26652
E7EW31	PROB1	S862	M2	E7EW31_PROB1_S862_M2	0.59412	0.463919	0.0136131			0.047952	-0.0680084	-0.0933204	-0.192219	-0.536354	0.16499	-0.0257034	0.357209	0.510651
Q12802	AKAP13	S1602	M1	Q12802_AKAP13_S1602_M1	0.594229	0.317726	0.631916				-0.130987	-0.0733576	-0.158802	-0.148476	-0.125763	-0.0331755	0.0330391	0.1153
P06732	CKM	S332	M3	P06732_CKM_S332_M3	0.594326	0.714666	0.352083				-0.0352483	-0.134512	-0.208417	-0.446531	-0.0272522	-0.0926552	0.181165	0.353876
P06732	CKM	T322	M3	P06732_CKM_T322_M3	0.594326	0.714666	0.352083				-0.0352483	-0.134512	-0.208417	-0.446531	-0.0272522	-0.0926552	0.181165	0.353876
P06732	CKM	T327	M3	P06732_CKM_T327_M3	0.594326	0.714666	0.352083				-0.0352483	-0.134512	-0.208417	-0.446531	-0.0272522	-0.0926552	0.181165	0.353876
Q9H1B7	IRF2BPL	S658	M2	Q9H1B7_IRF2BPL_S658_M2	0.5945	0.421835	0.782886				0.0625935	-0.345288	0.277094	-0.827398	0.0625935	-0.113311	-0.2145	0.714087
Q9BTU6	PI4K2A	S44	M2	Q9BTU6_PI4K2A_S44_M2	0.594535	0.336724	0.531262				0.289621	0.219045	0.659314	0.423866	0.236034	0.0768757	-0.42328	-0.346991
O95155	UBE4B	T95	M3	O95155_UBE4B_T95_M3	0.594665	0.458189	0.102748				-0.567019	-0.317037	0.206039	1.6206	-1.43862	-0.518743	-1.64466	-2.13935
Q9NPC6	MYOZ2	S51	M1	Q9NPC6_MYOZ2_S51_M1	0.59473	0.353583	0.881055				0.339236	-0.156007	-0.0892677	-0.245304	0.343531	0.127008	0.432798	0.372313
Q15111	PLCL1	T93	M2	Q15111_PLCL1_T93_M2	0.594849	0.0930829	0.927808				-0.354059	-0.191203	-0.79451	-0.773891	-0.332382	0.448438	0.462128	1.22233
Q9UQ35	SRRM2	S1857	M2	Q9UQ35_SRRM2_S1857_M2	0.595069	0.407017	0.834911				-0.15307	0.108337	-0.391463	0.0613232	-0.0899162	0.260201	0.301547	0.198877
Q9C0B5	ZDHHC5	T436	M1	Q9C0B5_ZDHHC5_T436_M1	0.595124	0.0089863	0.125774		0.013986		-0.0172358	0.0180235	0.00631332	0.139666	-0.0407848	-0.125592	-0.0470982	-0.265258
Q13203	MYBPH	S13	M1	Q13203_MYBPH_S13_M1	0.595179	0.100334	0.876023				0.161003	-0.34609	0.000202179	-0.258959	0.473654	-0.440571	0.473452	-0.181612
O00264	PGRMC1	S181	M1	O00264_PGRMC1_S181_M1	0.595308	0.380982	0.523078				0.0265522	0.0487156	-0.0107813	-0.117163	0.0480719	0.0655603	0.0588531	0.182723
P18583	SON	S2020	M2	P18583_SON_S2020_M2	0.59534	0.751013	0.0653213				-0.0357275	0.139706	-0.104968	-0.070816	0.0464034	0.228806	0.151371	0.299622
P18583	SON	T2022	M2	P18583_SON_T2022_M2	0.59534	0.751013	0.0653213				-0.0357275	0.139706	-0.104968	-0.070816	0.0464034	0.228806	0.151371	0.299622
P31323	PRKAR2B	S114	M1	P31323_PRKAR2B_S114_M1	0.595397	0.0129714	0.213115		0.030969		-0.0222774	-0.0924363	-0.134996	-0.156231	0.125692	-0.0105639	0.260689	0.145667	+
Q5VZ18	SHE	S85	M1	Q5VZ18_SHE_S85_M1	0.595414	0.151342	0.765183				0.175195	0.038703	0.155647	0.0804005	0.255358	-0.00299454	0.0997105	-0.083395
Q96T37	RBM15	S294	M1	Q96T37_RBM15_S294_M1	0.595476	0.993156	0.669785				-0.060029	-0.0573812	-0.0531216	-0.000221252	-0.0682154	-0.11339	-0.0150938	-0.113169
Q8WZ42	TTN	S10432	M1	Q8WZ42_TTN_S10432_M1	0.595665	0.912974	0.403092				0.281001	0.248484	0.529181	0.153816	0.254116	0.595946	-0.275064	0.44213
P04075	ALDOA	S36	M1	P04075_ALDOA_S36_M1	0.59586	0.390737	0.169283				-0.0600314	0.000850201	-0.0873127	-0.0995636	-0.0533981	0.0323009	0.0339146	0.131865
Q711Q0	CEFIP	S1142	M2	Q711Q0_CEFIP_S1142_M2	0.595961	0.381927	0.0347375			0.0589411	0.0589371	0.0221596	0.0474129	0.144852	0.130589	-0.0657535	0.0831757	-0.210605
Q8NF91	SYNE1	S6230	M1	Q8NF91_SYNE1_S6230_M1	0.596017	0.0172546	0.995615		0.033966		0.112281	-0.144907	0.112281	-0.323845	0.0581737	0.490051	-0.0541072	0.813896
Q12906	ILF3	T469	M3	Q12906_ILF3_T469_M3	0.596132	0.154178	0.809803				-0.0139685	0.0780668	0.0721521	0.16419	-0.100089	0.0550623	-0.172241	-0.109128
Q8WZ42	TTN	Y20919	M1	Q8WZ42_TTN_Y20919_M1	0.596154	0.476992	0.100325				-0.0577989	0.142017	-0.102358	-0.088377	-0.0548983	0.201473	0.0474596	0.28985
Q01831	XPC	S94	M1	Q01831_XPC_S94_M1	0.596203	0.0520076	0.531722				-0.0169687	0.155573	-0.249424	0.167881	0.702826	0.0801134	0.95225	-0.0877676
Q9UMS6	SYNPO2	T821	M1	Q9UMS6_SYNPO2_T821_M1	0.596279	0.539536	0.0582256				-0.131278	-0.145205	-0.98941	0.0086956	0.0436606	-0.280441	1.03307	-0.289136
P17174	GOT1	T403	M1	P17174_GOT1_T403_M1	0.596446	0.180065	0.776428				0.156683	0.207139	0.0212765	0.299122	0.170795	0.188137	0.149519	-0.110985	+
O15155	BET1	S50	M1	O15155_BET1_S50_M1	0.596674	0.318702	0.781618				-0.198873	-0.0375824	-0.379849	-0.152029	-0.115761	0.0277538	0.264089	0.179783
Q9NYV4	CDK12	S383	M2	Q9NYV4_CDK12_S383_M2	0.596742	0.622088	0.988929				-0.233176	0.0535507	-0.337414	0.0474353	-0.128939	0.0535507	0.208475	0.00611544
Q9NYV4	CDK12	S385	M2	Q9NYV4_CDK12_S385_M2	0.596742	0.622088	0.988929				-0.233176	0.0535507	-0.337414	0.0474353	-0.128939	0.0535507	0.208475	0.00611544
P16615	ATP2A2	S346	M1	P16615_ATP2A2_S346_M1	0.596771	0.261772	0.00365902			0.013986	0.234091	0.195606	0.158703	-0.484701	0.51057	0.60192	0.351867	1.08662
O14639	ABLIM1	Y373	M2	O14639_ABLIM1_Y373_M2	0.597035	0.614475	0.068903				-0.0521669	-0.0285106	-0.0642653	0.753252	-0.0400686	-0.1404	0.0241966	-0.893652
O95644	NFATC1	S233	M3	O95644_NFATC1_S233_M3	0.597128	0.109437	0.217312				-0.323123	0.377587	0.877747	0.77467	-0.528669	-0.019495	-1.40642	-0.794165
Q5VZP5	DUSP27	Y1026	M3	Q5VZP5_DUSP27_Y1026_M3	0.597271	0.543706	0.380984				0.00802422	-0.120551	-1.2523	-0.279837	0.560602	-0.0968704	1.8129	0.182966
Q9HBL0	TNS1	Y903	M2	Q9HBL0_TNS1_Y903_M2	0.597278	0.998397	0.827002				0.384718	0.305865	-0.0580654	0.400419	0.419956	0.21131	0.478022	-0.189109
Q9H7C4	SYNC	S325	M1	Q9H7C4_SYNC_S325_M1	0.597394	0.76879	0.591292				0.0737519	0.155837	0.256134	0.23443	0.0225687	0.149688	-0.233565	-0.0847425
Q9H5H4	ZNF768	S83	M1	Q9H5H4_ZNF768_S83_M1	0.597717	0.328734	0.0252215			0.0609391	0.00180054	0.0427237	-0.0657234	0.170583	0.0189104	-0.0279455	0.0846338	-0.198528
P12882	MYH1	T1192	M1	P12882_MYH1_T1192_M1	0.598002	0.4517	0.759637				-0.0937958	-0.0668893	-0.173635	-0.0635414	0.0295134	-0.0702372	0.203149	-0.00669575
Q9H4A3	WNK1	S2032	M2	Q9H4A3_WNK1_S2032_M2	0.598031	0.273596	0.0954175				0.0496616	-0.0406284	-0.895145	0.210041	0.189075	-0.184504	1.08422	-0.394545
P30086	PEBP1	S13	M1	P30086_PEBP1_S13_M1	0.598633	0.0563492	0.380909				-0.0863409	-0.403654	0.256119	-0.301208	-0.0931473	-0.70886	-0.349266	-0.407653
Q9H3Q1	CDC42EP4	S105	M1	Q9H3Q1_CDC42EP4_S105_M1	0.598783	0.998325	0.142238				-0.0727758	-0.0720897	-0.210816	-0.325211	0.0405493	-0.0216074	0.251366	0.303603
P20929	NEB	S860	M1	P20929_NEB_S860_M1	0.598881	0.0293719	0.215417		0.0609391		-0.072834	0.0584636	-0.272078	-0.034771	-0.0725946	0.0604334	0.199483	0.0952044
P06744	GPI	S210	M1	P06744_GPI_S210_M1	0.598926	0.880743	0.927615				0.0645771	0.063138	0.126973	0.0586567	0.0645771	0.189926	-0.062396	0.131269
P54578	USP14	Y151	M1	P54578_USP14_Y151_M1	0.599051	0.48491	0.00222684			0.011988	0.113828	0.0527763	0.214862	0.276047	-0.0401373	-0.38239	-0.254999	-0.658437
Q14978	NOLC1	S538	M1	Q14978_NOLC1_S538_M1	0.599276	0.847351	0.322715				-0.0701733	-0.0773849	-0.296839	-0.089571	-0.016325	0.0298433	0.280514	0.119414
Q8WZ42	TTN	S18713	M1	Q8WZ42_TTN_S18713_M1	0.599463	0.440405	0.407862				-0.0130453	-0.0499868	0.0306683	-0.0954247	-0.0436459	-0.00454903	-0.0743141	0.0908756
Q15154	PCM1	S65	M3	Q15154_PCM1_S65_M3	0.599474	0.415324	0.327112				-0.231237	-0.166469	-0.26158	-0.244135	-0.145056	-0.110159	0.116523	0.133976
Q9UQ35	SRRM2	S1888	M3	Q9UQ35_SRRM2_S1888_M3	0.599547	0.955409	0.148909				0.0222278	-0.144378	-0.2393	-0.149659	0.181458	-0.144378	0.420758	0.00528145
Q92859	NEO1	S1194	M1	Q92859_NEO1_S1194_M1	0.599582	0.89396	0.262796				-0.0416451	0.137132	0.197929	0.183497	-0.0572147	0.126716	-0.255144	-0.0567813
P12883	MYH7	S1710	M1	P12883_MYH7_S1710_M1	0.600184	0.930215	0.483812				0.230863	0.184814	0.280724	0.200392	0.193767	0.0382938	-0.086957	-0.162098
Q14315	FLNC	S625	M1	Q14315_FLNC_S625_M1	0.600192	0.117686	0.0400603			0.0589411	0.0918617	0.15947	-0.165136	-0.199638	0.368676	0.267262	0.533813	0.466901
O75781	PALM	T141	M2	O75781_PALM_T141_M2	0.600251	0.838387	0.40408				0.192196	0.496685	-0.325939	-0.21917	0.359116	0.600778	0.685055	0.819947
O00178	GTPBP1	S24	M2	O00178_GTPBP1_S24_M2	0.600358	0.143093	0.1384				-0.23445	-0.0410271	0.0427876	1.29951	-0.332372	-0.361319	-0.37516	-1.66083
O95810	CAVIN2	S35	M1	O95810_CAVIN2_S35_M1	0.600373	0.523762	0.861479				-0.394268	-0.164491	0.032505	0.532372	-0.523643	-0.244549	-0.556148	-0.77692
Q9UPT8	ZC3H4	S1108	M2	Q9UPT8_ZC3H4_S1108_M2	0.600449	0.624209	0.0121891			0.031968	-0.452311	-0.94812	-1.76319	-1.03183	0.211827	-0.220296	1.97502	0.811532
Q8TEA8	DTD1	S205	M1	Q8TEA8_DTD1_S205_M1	0.600497	0.203354	0.962837				0.0678577	-0.0405455	0.110222	-0.0401001	0.0530205	-0.0409908	-0.0572014	-0.000890732
Q8WZ42	TTN	T28746	M1	Q8WZ42_TTN_T28746_M1	0.600528	0.696614	0.25996				0.0658588	0.184805	0.00553703	0.0495358	0.0779295	0.263819	0.0723925	0.214283
O00499	BIN1	S298	M1	O00499_BIN1_S298_M1	0.600761	0.734968	0.185161				0.0488172	0.0706177	0.216812	0.247232	-0.0608664	-0.0417299	-0.277678	-0.288962
Q99623	PHB2	T266	M1	Q99623_PHB2_T266_M1	0.600875	0.0400803	0.260753		0.0649351		0.071126	0.0216651	-0.0657482	0.020319	0.146677	0.0230112	0.212425	0.00269222
Q8WZ42	TTN	S26270	M1	Q8WZ42_TTN_S26270_M1	0.600886	0.980546	0.708943				-0.0297413	-0.0298576	-0.0789022	-0.0651207	-0.0140705	0.00352859	0.0648317	0.0686493
P49023	PXN	S303	M1	P49023_PXN_S303_M1	0.600919	0.0377447	0.062878		0.0559441		0.0419974	0.0847778	0.173813	0.182489	0.0384502	-0.0240726	-0.135363	-0.206562
Q5T200	ZC3H13	S207	M2	Q5T200_ZC3H13_S207_M2	0.600924	0.135157	0.813345				-0.252381	-0.0433745	-0.322357	-0.112971	0.102931	0.0262222	0.425288	0.139194
Q5T200	ZC3H13	S209	M2	Q5T200_ZC3H13_S209_M2	0.600924	0.135157	0.813345				-0.252381	-0.0433745	-0.322357	-0.112971	0.102931	0.0262222	0.425288	0.139194
Q96AQ6	PBXIP1	S355	M1	Q96AQ6_PBXIP1_S355_M1	0.60096	0.037531	0.622711		0.0649351		0.082469	-0.013062	0.123716	0.0292053	0.00377178	-0.0472355	-0.119944	-0.0764408
Q12888	TP53BP1	S1114	M1	Q12888_TP53BP1_S1114_M1	0.601206	0.595212	0.117598				-0.0369091	-0.0708313	0.173002	0.222028	-0.299005	-0.0786219	-0.472007	-0.30065
Q13554	CAMK2B	S331	M1	Q13554_CAMK2B_S331_M1	0.601247	0.245094	0.11012				0.0569916	0.0770445	-1.53905	-0.46146	0.340555	0.387219	1.87961	0.84868
P06744	GPI	S176	M1	P06744_GPI_S176_M1	0.601301	0.729223	0.946017				-0.00155306	-0.0498204	-0.0352192	-0.135199	0.0176754	-0.0485029	0.0528946	0.0866957
O43719	HTATSF1	S452	M2	O43719_HTATSF1_S452_M2	0.601328	0.0978923	0.488699				-0.118332	0.0159111	-0.139089	0.027319	-0.0243044	0.00450325	0.114784	-0.0228157
O43719	HTATSF1	S453	M2	O43719_HTATSF1_S453_M2	0.601328	0.0978923	0.488699				-0.118332	0.0159111	-0.139089	0.027319	-0.0243044	0.00450325	0.114784	-0.0228157
P60709;P63261	ACTB	Y240	M2	P60709;P63261_ACTB_Y240_M2	0.601345	0.135774	0.679667				-0.0423174	0.156786	-1.4539	-0.318244	-0.0388641	0.379121	1.41503	0.697365
Q7L9B9	EEPD1	S173	M1	Q7L9B9_EEPD1_S173_M1	0.601487	0.179595	0.698871				-0.0723562	-0.013514	-0.0131969	0.0344009	-0.0953465	-0.0648041	-0.0821495	-0.099205
O95810	CAVIN2	S293	M1	O95810_CAVIN2_S293_M1	0.601841	0.116021	0.364001				-0.0677195	0.0157232	-0.264185	-0.185919	-0.0288343	0.0838585	0.235351	0.269777
Q9UQ35	SRRM2	T983	M3	Q9UQ35_SRRM2_T983_M3	0.601974	0.526646	0.373801				-0.119351	-0.112972	-0.171312	-0.1854	0.134823	-0.100391	0.306135	0.0850086
Q9HDC5	JPH1	S478	M3	Q9HDC5_JPH1_S478_M3	0.602204	0.0138388	0.440692		0.023976		0.297302	-0.404143	-0.363322	0.22414	0.550299	-0.404143	0.91362	-0.628284
Q8WZ42	TTN	S29421	M1	Q8WZ42_TTN_S29421_M1	0.602251	0.143034	0.0744341				-0.130263	-0.194684	0.217756	0.0365992	-0.204468	-0.230386	-0.422224	-0.266985
O00423	EML1	S140	M2	O00423_EML1_S140_M2	0.602645	0.687373	0.313779				-0.059958	-0.129214	-0.0542278	-0.0720596	-0.0656881	-0.186369	-0.0114603	-0.114309
Q15149	PLEC	S3583	M1	Q15149_PLEC_S3583_M1	0.602673	0.249985	0.0692149				0.131377	-0.647482	0.606926	0.202848	-0.209923	-1.37362	-0.816849	-1.57646
P21127	CDK11B	S752	M2	P21127_CDK11B_S752_M2	0.6027	0.714139	0.736121				0.0324883	0.211639	-0.112093	0.276709	0.160604	-0.148363	0.272696	-0.425072
P21127	CDK11B	T751	M2	P21127_CDK11B_T751_M2	0.6027	0.714139	0.736121				0.0324883	0.211639	-0.112093	0.276709	0.160604	-0.148363	0.272696	-0.425072
Q8ND56	LSM14A	S182	M2	Q8ND56_LSM14A_S182_M2	0.602871	0.117935	0.312086				-0.0980434	-0.0389757	-0.14432	-0.330639	-0.0779409	0.162389	0.0663786	0.493028
P55201	BRPF1	S460	M2	P55201_BRPF1_S460_M2	0.602909	0.773419	0.642498				-0.102889	-0.047451	-0.132592	0.00295258	-0.0731859	-0.148306	0.0594063	-0.151258
P55201	BRPF1	S462	M2	P55201_BRPF1_S462_M2	0.602909	0.773419	0.642498				-0.102889	-0.047451	-0.132592	0.00295258	-0.0731859	-0.148306	0.0594063	-0.151258
P10916	MYL2	T24	M1	P10916_MYL2_T24_M1	0.603595	0.196639	0.0459702			0.0749251	-0.184528	0.187286	-0.824656	-0.0648317	0.959424	0.263294	1.78408	0.328126
P49585	PCYT1A	S329	M2	P49585_PCYT1A_S329_M2	0.603845	0.262123	0.731258				0.0359926	-0.0489092	0.0305538	-0.0274925	0.0414314	-0.0703259	0.0108776	-0.0428333
Q9ULT8	HECTD1	S1345	M2	Q9ULT8_HECTD1_S1345_M2	0.603984	0.458428	0.874183				-0.132221	-0.130965	0.0784454	-0.0119972	-0.172292	-0.145243	-0.250737	-0.133245
Q9Y2A7	NCKAP1	S638	M1	Q9Y2A7_NCKAP1_S638_M1	0.604032	0.0483399	0.102565		0.0799201		-0.00388288	0.0874987	-0.0766535	0.169777	0.050025	0.0603504	0.126678	-0.109426
Q9NZN5	ARHGEF12	S608	M1	Q9NZN5_ARHGEF12_S608_M1	0.604038	0.259417	0.00785245			0.020979	-0.172087	-0.0234451	-0.212723	0.282056	0.752291	-0.19273	0.965014	-0.474786
P40123	CAP2	T307	M3	P40123_CAP2_T307_M3	0.604184	0.646829	0.0572765				-0.381739	0.32259	0.524321	0.851717	-0.497472	-0.793124	-1.02179	-1.64484
P16383	GCFC2	S122	M1	P16383_GCFC2_S122_M1	0.604218	0.0296717	0.268674		0.0559441		-0.242214	0.0442677	0.510233	0.164917	-0.262287	-0.307657	-0.77252	-0.472574
P08133	ANXA6	S484	M1	P08133_ANXA6_S484_M1	0.604252	0.527604	0.789855				-0.129928	0.0811782	-0.263919	0.112438	0.0456438	0.0499182	0.309563	-0.06252
Q15111	PLCL1	S95	M2	Q15111_PLCL1_S95_M2	0.604256	0.103825	0.933646				-0.511164	-0.197436	-0.502621	-0.83968	-0.519708	0.470922	-0.017087	1.3106
Q8WZ42	TTN	T9151	M1	Q8WZ42_TTN_T9151_M1	0.604438	0.253497	0.0915563				0.416192	0.319153	0.292624	0.319153	0.905488	0.174582	0.612864	-0.144571
P36871	PGM1	S369	M1	P36871_PGM1_S369_M1	0.604882	0.0366408	0.00689087		0.0539461	0.00999001	-0.0985246	-0.128051	-0.216927	-0.267723	-0.0405407	-0.026371	0.176386	0.241352
Q9NR19	ACSS2	S30	M1	Q9NR19_ACSS2_S30_M1	0.605008	0.0798124	0.0957168				-0.0293484	-0.0939837	0.0213575	0.0093689	-0.128015	-0.292833	-0.149372	-0.302202
Q15311	RALBP1	S92	M2	Q15311_RALBP1_S92_M2	0.605158	0.150882	0.652848				-0.148894	-0.06531	-0.091959	0.0948257	-0.205829	-0.0947943	-0.11387	-0.18962
Q01082	SPTBN1	S2341	M1	Q01082_SPTBN1_S2341_M1	0.60539	0.798438	0.0909879				-0.120588	-0.159533	-0.441736	-0.144014	-0.110886	-0.181357	0.330851	-0.037343
Q8WZ42	TTN	T31552	M1	Q8WZ42_TTN_T31552_M1	0.605465	0.881872	0.906526				0.0614352	0.0180688	0.106665	-0.04492	0.0502968	0.0810575	-0.0563679	0.125978
P05413	FABP3	S64	M1	P05413_FABP3_S64_M1	0.605499	0.677024	0.339263				0.00649405	0.0754585	-0.0825195	0.166088	0.0321302	-0.145039	0.11465	-0.311127
Q9C0C2	TNKS1BP1	S1621	M2	Q9C0C2_TNKS1BP1_S1621_M2	0.60563	0.200306	0.392815				-0.0761805	-0.100669	0.0155754	0.173998	-0.158959	-0.110971	-0.174535	-0.284969
Q9BX95	SGPP1	S112	M1	Q9BX95_SGPP1_S112_M1	0.605782	0.235292	0.713449				-0.110628	-0.163459	-0.110628	-0.138866	-0.012001	-0.188051	0.0986271	-0.0491848
Q8WZ42	TTN	S33245	M3	Q8WZ42_TTN_S33245_M3	0.605891	0.916695	0.0190015			0.031968	-0.0580587	0.0511284	0.0881433	0.695255	-0.0693111	-0.0246401	-0.157454	-0.719895
O15357	INPPL1	S132	M1	O15357_INPPL1_S132_M1	0.605992	0.0976449	0.156501				-0.262972	-0.175677	-0.349422	-0.0845089	-0.0661669	-0.193647	0.283256	-0.109138	+
Q8WZ42	TTN	T21007	M1	Q8WZ42_TTN_T21007_M1	0.60627	0.997255	0.398962				0.00360203	0.027225	0.00803185	-0.00667953	-0.024127	0.0679922	-0.0321589	0.0746717
Q8WZ42	TTN	Y13524	M1	Q8WZ42_TTN_Y13524_M1	0.606639	0.315825	0.536392				-0.266207	-0.10755	-0.266207	-0.686143	-0.447634	0.094419	-0.181427	0.780562
Q8N3K9	CMYA5	S155	M2	Q8N3K9_CMYA5_S155_M2	0.6067	0.256991	0.0811231				0.148767	0.165649	0.206218	0.334788	-0.228018	0.0857792	-0.434236	-0.249009
Q8N3K9	CMYA5	S158	M2	Q8N3K9_CMYA5_S158_M2	0.6067	0.256991	0.0811231				0.148767	0.165649	0.206218	0.334788	-0.228018	0.0857792	-0.434236	-0.249009
P02545	LMNA	S463	M1	P02545_LMNA_S463_M1	0.606931	0.0046163	0.124733		0.00699301		-0.341065	-0.337394	-0.170007	0.618449	-0.68389	-0.454191	-0.513884	-1.07264
Q96A32	MYLPF	S75	M1	Q96A32_MYLPF_S75_M1	0.607018	0.341569	0.248898				0.0409698	0.202142	0.495388	-0.0222874	-0.0980997	0.303317	-0.593488	0.325604
O60706	ABCC9	S658	M1	O60706_ABCC9_S658_M1	0.607063	0.530489	0.58703				0.0435352	0.011724	0.0799675	-0.0463314	0.00710297	0.138565	-0.0728645	0.184896
Q15149	PLEC	Y4612	M2	Q15149_PLEC_Y4612_M2	0.607246	0.657469	0.1231				-0.472658	-0.52885	-1.09352	-0.799166	-0.036943	-0.207752	1.05658	0.591414
Q9BX66	SORBS1	S465	M1	Q9BX66_SORBS1_S465_M1	0.607533	0.0220396	0.040827		0.030969	0.0849151	0.0745349	0.232273	-0.138992	0.0605049	0.293066	0.381329	0.432058	0.320824	+
Q8N9B5	JMY	S713	M1	Q8N9B5_JMY_S713_M1	0.607649	0.282541	0.608696				-0.0507698	0.000805855	-0.0810995	-0.137949	-0.0314116	0.0529094	0.0496879	0.190858
O95359	TACC2	S473	M1	O95359_TACC2_S473_M1	0.607857	0.224652	0.666731				-0.0932183	-0.196625	0.0509224	-0.246408	-0.189465	0.00623035	-0.240387	0.252638
O43242	PSMD3	T48	M1	O43242_PSMD3_T48_M1	0.607975	0.0728534	0.12739				-0.190668	-0.0496168	0.0383592	-0.097187	-0.357531	-0.0496168	-0.39589	0.0475702
Q562R1	ACTBL2	Y295	M2	Q562R1_ACTBL2_Y295_M2	0.60824	0.961599	0.686325				-0.159019	0.235872	-0.146312	0.19878	-0.371881	0.468901	-0.22557	0.270121
P11217	PYGM	T26	M1	P11217_PYGM_T26_M1	0.608298	0.633419	0.853812				-0.0583863	-0.00483227	-0.0182858	0.0314236	-0.0800409	-0.148544	-0.0617552	-0.179968	+
O15061	SYNM	S429	M1	O15061_SYNM_S429_M1	0.608383	0.0210254	0.316362		0.032967		-0.0510349	0.0103779	-0.158861	-0.0866413	-0.00563097	0.262156	0.15323	0.348797
Q9C0C2	TNKS1BP1	S1620	M2	Q9C0C2_TNKS1BP1_S1620_M2	0.608433	0.196561	0.396939				-0.0762386	-0.100675	0.015625	0.172934	-0.159083	-0.110939	-0.174708	-0.283873
Q9HCD5	NCOA5	S126	M1	Q9HCD5_NCOA5_S126_M1	0.608832	0.0318607	0.0849053		0.048951		-0.0326076	0.0896144	-0.280948	-0.387983	0.749604	0.425895	1.03055	0.813878
O15173	PGRMC2	Y210	M2	O15173_PGRMC2_Y210_M2	0.609171	0.818651	0.672944				-0.0509696	0.644283	-0.583556	1.14945	0.0919847	0.526525	0.675541	-0.622921
Q9NSY1	BMP2K	S949	M1	Q9NSY1_BMP2K_S949_M1	0.609211	0.0763254	0.545819				-0.112625	0.0636492	-0.206409	0.1255	-0.0786133	-0.0154238	0.127796	-0.140924
O75376	NCOR1	S161	M1	O75376_NCOR1_S161_M1	0.609373	0.184562	0.123564				-0.00971794	-0.0977368	-0.662586	-0.0716972	0.122702	-0.123776	0.785288	-0.0520792
Q69YN4	VIRMA	S173	M1	Q69YN4_VIRMA_S173_M1	0.60951	0.187165	0.196274				0.087543	0.00866699	-0.0284271	0.00563812	0.185113	0.0116959	0.21354	0.00605774
A0FGR8	ESYT2	S748	M2	A0FGR8_ESYT2_S748_M2	0.609589	0.293776	0.114026				-0.776097	-0.168375	0.507555	-0.526957	-0.776097	-0.0184312	-1.28365	0.508525
P50461	CSRP3	S101	M1	P50461_CSRP3_S101_M1	0.60968	0.00208674	0.304048		0.00599401		-0.303163	-0.179007	-0.11401	0.134192	-0.347068	-0.37117	-0.233058	-0.505362	+
P07910	HNRNPC	S260	M1	P07910_HNRNPC_S260_M1	0.609716	0.136799	0.396009				0.0256495	0.0751987	0.286076	0.344019	0.00407505	-0.0805693	-0.282001	-0.424588
Q9UBF9	MYOT	T224	M1	Q9UBF9_MYOT_T224_M1	0.609725	0.183785	0.554591				-0.0855093	0.0939894	0.0213261	-0.118458	-0.0875964	0.129368	-0.108922	0.247826
Q14004	CDK13	T871	M1	Q14004_CDK13_T871_M1	0.609759	0.0520248	0.706813				-0.037672	-0.160566	0.599581	-0.160566	-0.527747	-0.627286	-1.12733	-0.46672
O95359	TACC2	S2317	M2	O95359_TACC2_S2317_M2	0.609992	0.465021	0.753083				0.0264292	-0.0430055	-0.00452042	0.0239906	0.0573788	-0.0741158	0.0618992	-0.0981064
Q00G26	PLIN5	S146	M2	Q00G26_PLIN5_S146_M2	0.610026	0.605241	0.468344				-0.127854	0.313662	-1.23487	0.704371	-0.0480399	0.0660648	1.18683	-0.638307
Q00G26	PLIN5	S148	M2	Q00G26_PLIN5_S148_M2	0.610026	0.605241	0.468344				-0.127854	0.313662	-1.23487	0.704371	-0.0480399	0.0660648	1.18683	-0.638307
Q2TAL5	SMTNL2	S129	M2	Q2TAL5_SMTNL2_S129_M2	0.610254	0.870968	0.411929				-0.120057	-0.0522962	-0.165747	-0.244802	-0.0743675	0.108137	0.0913792	0.35294
Q8IX01	SUGP2	T284	M1	Q8IX01_SUGP2_T284_M1	0.610332	0.00736042	0.945332		0.018981		0.00635719	-0.400953	0.0662041	0.323862	-0.0534897	-0.874019	-0.119694	-1.19788
Q9UPU5	USP24	S1301	M1	Q9UPU5_USP24_S1301_M1	0.610367	0.11904	0.435814				0.0583596	0.107776	0.07059	-0.0643826	0.0461292	0.139668	-0.0244608	0.20405
Q9UPN7	PPP6R1	S530	M3	Q9UPN7_PPP6R1_S530_M3	0.610566	0.47621	0.0121917			0.011988	0.126526	0.221533	0.526447	0.439743	-0.114502	-0.149227	-0.640949	-0.58897
Q7Z6Z7	HUWE1	S3919	M2	Q7Z6Z7_HUWE1_S3919_M2	0.610577	0.0462813	0.972299		0.0669331		-0.206583	-0.101834	-0.505154	-0.186182	0.152577	0.349647	0.657731	0.535829
P20929	NEB	S6469	M1	P20929_NEB_S6469_M1	0.610625	0.903385	0.118766				-0.0225925	-0.0194945	-0.149673	-0.0480537	0.0353889	0.00906467	0.185062	0.0571184
Q15149	PLEC	S4390	M3	Q15149_PLEC_S4390_M3	0.610818	0.937992	0.136108				0.293267	0.0988197	0.725996	0.172121	-0.0403328	-0.358694	-0.766329	-0.530815
P35222	CTNNB1	T551	M1	P35222_CTNNB1_T551_M1	0.611499	0.00118333	0.322106		0.001998		-0.48574	0.0658522	-0.217075	0.0388832	-0.62863	0.0928211	-0.411555	0.0539379
Q9BUA6	MYL10	S50	M1	Q9BUA6_MYL10_S50_M1	0.611525	0.970355	0.527138				-0.690843	-1.60856	0.367133	0.0238504	-1.43928	-1.80377	-1.80641	-1.82762
Q9HDC5	JPH1	S165	M2	Q9HDC5_JPH1_S165_M2	0.611582	0.698893	0.0215997			0.0509491	-0.0949717	0.158572	0.197962	0.218107	-0.132987	-0.101567	-0.330949	-0.319674
P08559	PDHA1	T303	M3	P08559_PDHA1_T303_M3	0.611826	0.119753	0.900338				-0.118316	-0.131622	-0.0781603	-0.0495281	-0.158472	-0.226115	-0.0803118	-0.176587
Q53GG5	PDLIM3	S132	M3	Q53GG5_PDLIM3_S132_M3	0.6119	0.101304	0.439994				-0.43762	0.151591	-0.727293	0.337898	-0.144167	0.104357	0.583126	-0.233541
P10636	MAPT	S717	M2	P10636_MAPT_S717_M2	0.612053	0.00832598	0.438734		0.013986		0.0864415	0.0158806	0.0545139	-0.0373135	0.182629	0.0876179	0.128115	0.124931
Q5VTL8	PRPF38B	S527	M1	Q5VTL8_PRPF38B_S527_M1	0.612079	0.411292	0.0696155				-0.0500107	-0.216357	-0.402761	-0.308129	0.772293	-0.124585	1.17505	0.183544
O00231	PSMD11	S14	M1	O00231_PSMD11_S14_M1	0.612815	0.0299338	0.701635		0.0619381		0.0631256	-0.131436	0.0581875	-0.159687	0.0680637	-0.038166	0.00987625	0.121521
P49674	CSNK1E	S408	M2	P49674_CSNK1E_S408_M2	0.61287	0.133943	0.385595				-0.182068	-0.283253	0.46414	-0.0842638	-0.667179	-0.369274	-1.13132	-0.28501
Q8IWX8	CHERP	S817	M3	Q8IWX8_CHERP_S817_M3	0.612892	0.825472	0.448034				0.348907	-0.189123	0.365274	0.561272	0.34456	-0.503143	-0.0207143	-1.06441
Q15811	ITSN1	S978	M1	Q15811_ITSN1_S978_M1	0.61294	0.105435	0.600891				-0.13059	-0.21145	-0.143225	-0.0912666	-0.0530834	-0.331634	0.0901418	-0.240367
Q08AD1	CAMSAP2	S464	M1	Q08AD1_CAMSAP2_S464_M1	0.613166	0.00215855	0.90201		0.000999001		-0.13662	0.00487804	-0.0360746	-0.142735	-0.567211	0.152491	-0.531137	0.295225
A8MZF0	PRR33	S67	M2	A8MZF0_PRR33_S67_M2	0.613177	0.972077	0.25126				-0.133135	-0.114117	-0.126708	-0.200939	-0.139563	-0.0865164	-0.0128546	0.114423
P10636	MAPT	S713	M2	P10636_MAPT_S713_M2	0.61324	0.0609568	0.0331298			0.046953	-0.0448427	-0.0463328	0.133349	0.200588	-0.0748396	-0.160102	-0.208189	-0.36069
Q8WZ42	TTN	S9664	M1	Q8WZ42_TTN_S9664_M1	0.613243	0.315536	0.205398				-0.0103493	0.0502577	-0.194943	0.0237503	0.0216427	0.0657015	0.216586	0.0419512
P12277	CKB	S178	M1	P12277_CKB_S178_M1	0.61358	0.000537342	0.537083		0.001998		0.00595427	-0.028863	0.00940323	0.367184	0.0025053	-0.0924678	-0.00689793	-0.459651
Q8IYB3	SRRM1	S207	M3	Q8IYB3_SRRM1_S207_M3	0.614023	0.853491	0.0748138				0.00195694	-0.0397739	-0.115736	-0.274309	0.0074873	-0.00310326	0.123223	0.271206
Q8IYB3	SRRM1	S209	M3	Q8IYB3_SRRM1_S209_M3	0.614023	0.853491	0.0748138				0.00195694	-0.0397739	-0.115736	-0.274309	0.0074873	-0.00310326	0.123223	0.271206
Q8IYB3	SRRM1	S211	M3	Q8IYB3_SRRM1_S211_M3	0.614023	0.853491	0.0748138				0.00195694	-0.0397739	-0.115736	-0.274309	0.0074873	-0.00310326	0.123223	0.271206
Q6UN15	FIP1L1	T494	M2	Q6UN15_FIP1L1_T494_M2	0.614049	0.474115	0.479817				-0.110717	-0.438648	-0.006567	-0.76498	-0.435324	-0.397019	-0.428757	0.367961
P14618	PKM	T121	M1	P14618_PKM_T121_M1	0.614103	0.707939	0.496315				-0.0506406	-0.00807333	-0.0656948	-0.111952	-0.0355864	0.066843	0.0301085	0.178795	+
Q9UKS6	PACSIN3	S354	M1	Q9UKS6_PACSIN3_S354_M1	0.614157	0.43908	0.645344				-0.00866795	-0.232761	0.228214	0.641525	-0.246966	-0.54587	-0.475181	-1.1874
P11021	HSPA5	T525	M1	P11021_HSPA5_T525_M1	0.614326	0.153076	0.161006				-0.0363073	-0.0200992	-0.201361	-0.140444	0.138988	0.0580635	0.340349	0.198507
Q9UBY9	HSPB7	S46	M1	Q9UBY9_HSPB7_S46_M1	0.614389	0.0268294	0.317388		0.0529471		-0.132271	-0.0903635	-0.136396	0.12598	-0.128145	-0.258833	0.00825119	-0.384813
Q0VAK6	LMOD3	S5	M2	Q0VAK6_LMOD3_S5_M2	0.614712	0.542102	0.196677				-0.0351992	0.0402308	-0.0670013	0.156271	-0.00339699	-0.0805798	0.0636044	-0.236851
Q13557	CAMK2D	T307	M2	Q13557_CAMK2D_T307_M2	0.61478	0.224246	0.869303				-0.0791535	-0.115852	-0.00284958	-0.235508	-0.155457	0.0668488	-0.152608	0.302357
O43741	PRKAB2	S108	M1	O43741_PRKAB2_S108_M1	0.615004	0.483457	0.452068				0.00277519	-0.115521	0.056263	-0.158751	-0.0790167	-0.107652	-0.13528	0.0510988	+
P42684	ABL2	S620	M1	P42684_ABL2_S620_M1	0.615249	0.852452	0.240568				-0.0907278	0.0897837	-0.187014	-0.170343	0.116504	0.101053	0.303517	0.271396
Q8N3K9	CMYA5	S2825	M1	Q8N3K9_CMYA5_S2825_M1	0.61549	0.755742	0.287181				-0.0589499	0.0136757	-0.0581455	-0.00580978	-0.0811939	0.0331612	-0.0230484	0.0389709
Q2M2Z5	KIZ	S626	M2	Q2M2Z5_KIZ_S626_M2	0.615866	0.956336	0.0643084				-0.665872	-0.744473	-0.568801	-1.2804	-0.762942	-0.262453	-0.194141	1.01795
Q9P0P8	MTRES1	S110	M2	Q9P0P8_MTRES1_S110_M2	0.616279	0.860934	0.218441				-0.0831947	-0.299804	-0.0391254	-0.301971	-0.158282	-0.297637	-0.119157	0.00433445
Q14315	FLNC	S2632	M1	Q14315_FLNC_S2632_M1	0.616356	0.880156	0.703872				-0.00679588	0.0847054	-0.0143633	0.0286903	0.00573444	0.176678	0.0200977	0.147988
P35609	ACTN2	T513	M1	P35609_ACTN2_T513_M1	0.616423	0.0117251	0.706275		0.025974		-0.204641	0.0123444	-0.265605	-0.137706	0.0237637	0.189827	0.289369	0.327533
O60504	SORBS3	S545	M1	O60504_SORBS3_S545_M1	0.616544	0.327768	0.230813				-0.120582	-0.273218	-1.04573	-0.324968	0.0552902	-0.269582	1.10102	0.0553865
Q9Y6D5	ARFGEF2	S1511	M2	Q9Y6D5_ARFGEF2_S1511_M2	0.616674	0.465267	0.462939				0.233784	-0.13263	0.375479	-0.184744	0.220713	0.174018	-0.154766	0.358762
Q6P4E1	CASC4	S366	M1	Q6P4E1_CASC4_S366_M1	0.616957	0.106975	0.0210448			0.012987	0.302641	-0.125824	0.805955	0.125066	-0.382009	-0.392052	-1.18796	-0.517118
Q15772	SPEG	S2448	M3	Q15772_SPEG_S2448_M3	0.616973	0.997838	0.428187				0.314951	-0.100128	0.358367	-0.40094	0.302138	-0.0570889	-0.0562286	0.343851
Q9UDY2	TJP2	S966	M1	Q9UDY2_TJP2_S966_M1	0.617009	0.536103	0.439274				-0.0848737	-0.0766726	-0.0938988	-0.07831	-0.0609589	-0.0211821	0.0329399	0.057128
Q09666	AHNAK	S216	M1	Q09666_AHNAK_S216_M1	0.6172	0.85611	0.0358759			0.0529471	0.0291734	-0.0488958	-0.122718	-0.0608959	0.100511	-0.0368958	0.223228	0.0240002
Q15642	TRIP10	S299	M2	Q15642_TRIP10_S299_M2	0.617492	0.931477	0.494561				0.0124216	0.197593	0.0148468	0.244198	-0.00538445	0.150989	-0.0202312	-0.0932093	+
P13929	ENO3	Y236	M1	P13929_ENO3_Y236_M1	0.617574	0.0110259	0.735234		0.014985		-0.110082	-0.0170097	-0.0680733	0.0298376	-0.152091	-0.0643406	-0.0840178	-0.0941782
Q16851	UGP2	Y409	M1	Q16851_UGP2_Y409_M1	0.617828	0.25944	0.492321				0.279311	-0.203086	0.0915871	-0.319738	0.478627	-0.0864334	0.38704	0.233305
Q8WZ42	TTN	S3213	M1	Q8WZ42_TTN_S3213_M1	0.617952	0.731067	0.0461074			0.0899101	0.0468545	-0.146719	0.0762281	0.132919	0.0174809	-0.168309	-0.0587473	-0.301229
Q9H7L9	SUDS3	S234	M2	Q9H7L9_SUDS3_S234_M2	0.618152	0.846508	0.318104				-0.0848904	-0.0533586	-0.171077	-0.0504971	0.0929947	-0.0562201	0.264071	-0.005723
Q9Y314	NOSIP	S107	M1	Q9Y314_NOSIP_S107_M1	0.618216	0.156836	0.79929				0.0850201	-0.207272	0.0850201	-0.287561	0.23016	0.0070715	0.14514	0.294633
Q14315	FLNC	T1305	M1	Q14315_FLNC_T1305_M1	0.618228	0.0942098	0.110402				-0.00660419	0.131765	-0.0631294	0.011795	0.0786977	0.162067	0.141827	0.150272
Q6H8Q1	ABLIM2	S285	M3	Q6H8Q1_ABLIM2_S285_M3	0.618298	0.245734	0.235453				0.12287	0.00822639	-0.0071106	-0.0928135	0.323038	0.0248108	0.330149	0.117624
P08670	VIM	S419	M1	P08670_VIM_S419_M1	0.618316	0.373214	0.573323				0.215963	-0.0432234	0.292522	-0.0265503	0.139403	-0.0598965	-0.153119	-0.0333462
Q5SW79	CEP170	S446	M1	Q5SW79_CEP170_S446_M1	0.618392	0.629873	0.351286				-0.0105858	0.225379	-0.0870347	0.189523	0.10288	0.41643	0.189915	0.226908
Q86UX2	ITIH5	S559	M2	Q86UX2_ITIH5_S559_M2	0.618926	0.61181	0.0482442			0.0629371	0.0279646	0.0248437	0.0198708	-0.104738	0.0465174	0.0601816	0.0266466	0.16492
Q86UX2	ITIH5	T557	M2	Q86UX2_ITIH5_T557_M2	0.618926	0.61181	0.0482442			0.0629371	0.0279646	0.0248437	0.0198708	-0.104738	0.0465174	0.0601816	0.0266466	0.16492
P54296	MYOM2	S34	M1	P54296_MYOM2_S34_M1	0.618946	0.406314	0.292771				0.00249052	-0.145576	0.0665169	-0.145576	-0.186683	-0.119176	-0.2532	0.0264006
Q8NAF0	ZNF579	T482	M1	Q8NAF0_ZNF579_T482_M1	0.619264	0.672366	0.011712			0.02997	-0.0491443	-0.098784	-0.0392814	0.165304	-0.0491443	-0.104107	-0.0098629	-0.269411
P23327	HRC	S401	M1	P23327_HRC_S401_M1	0.619348	0.701616	0.239361				-0.108239	-0.154466	0.142632	0.239954	-0.171729	-0.290101	-0.314361	-0.530055
P48681	NES	S768	M1	P48681_NES_S768_M1	0.619424	0.185676	0.286956				0.128023	0.00663948	0.173243	0.257196	0.0828028	-0.126577	-0.0904398	-0.383774
Q9HBL0	TNS1	S926	M2	Q9HBL0_TNS1_S926_M2	0.619582	0.886669	0.927431				-0.224519	-0.195396	-0.472543	-0.713308	0.441109	0.0896559	0.913651	0.802964
P12882	MYH1	T1722	M1	P12882_MYH1_T1722_M1	0.620103	0.327688	0.834217				-0.0582161	-0.0245934	-0.0466986	-0.0445271	-0.117883	0.125473	-0.0711842	0.170001
Q96MH2	HEXIM2	S76	M1	Q96MH2_HEXIM2_S76_M1	0.620207	0.322015	0.693749				-0.160475	-0.134582	-0.369466	0.104616	-0.10895	-0.22333	0.260516	-0.327946
Q8WZ42	TTN	Y27973	M1	Q8WZ42_TTN_Y27973_M1	0.620391	0.65117	0.220069				0.00441647	0.304588	0.069953	0.447851	-0.118394	0.0246158	-0.188347	-0.423235
P78559	MAP1A	S1797	M3	P78559_MAP1A_S1797_M3	0.620433	0.338327	0.312199				-0.778176	-0.335625	-0.946115	-0.0725307	-0.369556	-0.819868	0.576559	-0.747337
Q8TDX7	NEK7	T190	M2	Q8TDX7_NEK7_T190_M2	0.62053	0.132736	0.737057				-0.127703	-0.414394	0.0656071	-0.488679	-0.321012	-0.265154	-0.38662	0.223525
Q9UQ35	SRRM2	S1502	M3	Q9UQ35_SRRM2_S1502_M3	0.620593	0.250476	0.0788162				-0.0147767	0.0747318	-0.311935	0.0877638	0.30881	0.0747318	0.620746	-0.013032
Q13023	AKAP6	S1655	M1	Q13023_AKAP6_S1655_M1	0.62083	0.464894	0.0532986				-0.0871868	-0.0133781	-0.123584	0.137072	-0.0672131	-0.0394497	0.0563712	-0.176521
Q9Y608	LRRFIP2	S323	M1	Q9Y608_LRRFIP2_S323_M1	0.621048	0.0115543	0.172827		0.034965		-0.0670891	-0.0703773	-0.0591516	-0.0851021	-0.115617	0.823495	-0.0564651	0.908597
Q15365	PCBP1	S264	M3	Q15365_PCBP1_S264_M3	0.621277	0.77648	0.844405				0.31374	-0.0483246	0.624418	-0.118641	0.22574	0.0219917	-0.398678	0.140633
E9PAV3	NACA	S800	M2	E9PAV3_NACA_S800_M2	0.621442	0.606319	0.00589738			0.031968	0.238251	0.0315824	0.238251	-0.935009	0.137162	0.17885	-0.101089	1.11386
Q9Y608	LRRFIP2	T317	M2	Q9Y608_LRRFIP2_T317_M2	0.621452	0.941802	0.294902				-1.05409	0.316951	0.313197	-1.51214	-1.05409	0.326444	-1.36729	1.83858
Q15648	MED1	T1032	M2	Q15648_MED1_T1032_M2	0.621464	0.556722	0.382615				0.0690808	-0.0864658	-0.562793	-0.217697	0.230927	-0.0545721	0.79372	0.163125
P35270	SPR	S103	M1	P35270_SPR_S103_M1	0.621629	0.943389	0.247377				-0.0883207	0.027349	-0.097683	0.0299149	0.0342379	0.0247831	0.131921	-0.00513172
P21817	RYR1	S2845	M2	P21817_RYR1_S2845_M2	0.621759	0.231926	0.228509				-0.148882	-0.0747547	-0.781076	-0.346682	-0.0205727	-0.0679827	0.760504	0.278699
Q2M2Z5	KIZ	S623	M2	Q2M2Z5_KIZ_S623_M2	0.621886	0.94902	0.066097				-0.665872	-0.688508	-0.568801	-1.2804	-0.762942	-0.262455	-0.194141	1.01794
P12883	MYH7	S643	M1	P12883_MYH7_S643_M1	0.622252	0.00629353	0.788584		0.010989		0.0215697	0.0737114	0.0168152	0.104162	0.135551	0.0432606	0.118736	-0.0609016
Q9Y608	LRRFIP2	S18	M1	Q9Y608_LRRFIP2_S18_M1	0.622532	0.273901	0.477682				0.0239325	0.0685616	-0.339713	0.217503	0.112963	-0.0803795	0.452676	-0.297882
O94929	ABLIM3	S373	M2	O94929_ABLIM3_S373_M2	0.622781	0.871726	0.781352				-0.193142	-0.149271	0.0349388	-0.142166	-0.198476	-0.156375	-0.233415	-0.0142088
Q8IYB3	SRRM1	S308	M3	Q8IYB3_SRRM1_S308_M3	0.623111	0.594452	0.517197				-0.209018	-0.272706	-0.402893	-1.0071	-0.209018	0.291584	0.193874	1.29868
Q6P0Q8	MAST2	S281	M2	Q6P0Q8_MAST2_S281_M2	0.623148	0.492267	0.79606				0.245642	0.131825	0.00439453	-0.671741	0.408777	0.334063	0.404383	1.0058
Q00688	FKBP3	S100	M1	Q00688_FKBP3_S100_M1	0.623191	0.0901829	0.987574				-0.177855	-0.0471907	0.0243244	0.140011	-0.336954	-0.0657816	-0.361279	-0.205792
P17661	DES	S438	M1	P17661_DES_S438_M1	0.62335	0.0766185	0.345897				0.381639	0.51886	0.728813	0.0840263	0.0344658	0.675858	-0.694347	0.591831
A4UGR9	XIRP2	S2998	M1	A4UGR9_XIRP2_S2998_M1	0.623443	0.868699	0.00287764			0.012987	-0.0956297	0.0936623	0.794688	0.962506	-0.100956	0.063489	-0.895644	-0.899017
P48163	ME1	T410	M1	P48163_ME1_T410_M1	0.623651	0.655343	0.914266				-0.0192614	0.0902538	0.265209	0.341463	-0.0570235	0.0484486	-0.322233	-0.293015
P06744	GPI	S455	M1	P06744_GPI_S455_M1	0.623811	0.455039	0.901956				-0.0480456	0.0251727	-0.113674	0.0428905	-0.0435324	0.00745487	0.0701418	-0.0354357
Q96HC4	PDLIM5	S134	M1	Q96HC4_PDLIM5_S134_M1	0.623986	0.603399	0.0246559			0.035964	-0.069551	0.267921	1.20492	0.295527	-0.425874	-0.197537	-1.63079	-0.493063
Q8WZ42	TTN	T186	M1	Q8WZ42_TTN_T186_M1	0.624414	0.720425	0.425501				0.07482	0.224018	0.192582	0.224018	0.0293283	0.146844	-0.163254	-0.0771742
P63267	ACTG2	Y363	M1	P63267_ACTG2_Y363_M1	0.624452	0.367503	0.227332				0.0515823	0.150494	-0.00389242	0.198477	0.175472	0.145933	0.179365	-0.0525441
P02144	MB	T68	M2	P02144_MB_T68_M2	0.624541	0.975652	0.391281				-0.0419979	-0.322373	0.460766	-0.330956	-0.238023	-0.31379	-0.698789	0.0171652
P02144	MB	T71	M2	P02144_MB_T71_M2	0.624541	0.975652	0.391281				-0.0419979	-0.322373	0.460766	-0.330956	-0.238023	-0.31379	-0.698789	0.0171652
Q7L8J4	SH3BP5L	S362	M1	Q7L8J4_SH3BP5L_S362_M1	0.624553	0.141883	0.321787				-0.166685	-0.104277	-1.16488	0.0186605	-0.156641	-0.118294	1.00824	-0.136954
Q8WZ42	TTN	T315	M3	Q8WZ42_TTN_T315_M3	0.624972	0.177801	0.181874				-0.133406	-0.156757	-0.0459213	0.190258	-0.51283	-0.272183	-0.466909	-0.462441
Q01484	ANK2	S890	M1	Q01484_ANK2_S890_M1	0.625177	0.0777498	0.0915046				0.113229	0.125992	0.424845	0.182667	-0.08499	0.0463524	-0.509835	-0.136314
P48634	PRRC2A	S342	M2	P48634_PRRC2A_S342_M2	0.625189	0.676613	0.190798				0.0264492	-0.0280609	0.0337934	-0.0902386	0.019105	0.0382118	-0.0146885	0.12845
P48634	PRRC2A	S350	M2	P48634_PRRC2A_S350_M2	0.625189	0.676613	0.190798				0.0264492	-0.0280609	0.0337934	-0.0902386	0.019105	0.0382118	-0.0146885	0.12845
Q15746	MYLK	S1760	M1	Q15746_MYLK_S1760_M1	0.625213	0.0678749	0.20146				-0.0850039	-0.37082	-0.394527	-0.384371	0.199243	-0.357268	0.59377	0.0271025
Q13976	PRKG1	S65	M1	Q13976_PRKG1_S65_M1	0.625535	0.89215	0.324413				-0.0976582	-0.0942326	-0.0976582	0.0561466	-0.0829024	-0.129501	0.0147557	-0.185648
Q9Y6D5	ARFGEF2	S227	M1	Q9Y6D5_ARFGEF2_S227_M1	0.625735	0.36156	0.373589				-0.0640788	-0.00596905	-0.0614262	0.0449104	-0.0667315	-0.0480156	-0.00530529	-0.092926
Q96KM6	ZNF512B	S409	M1	Q96KM6_ZNF512B_S409_M1	0.626147	0.502102	0.135805				0.0696878	0.0415087	0.0199337	-0.601032	0.117707	0.182242	0.0977736	0.783274
Q8WZ42	TTN	T14628	M1	Q8WZ42_TTN_T14628_M1	0.626274	0.878347	0.420564				-0.0546646	-0.111516	-0.0546646	-0.038476	0.0389075	-0.297668	0.0935721	-0.259192
O75976	CPD	Y1376	M2	O75976_CPD_Y1376_M2	0.626484	0.590024	0.334105				-0.340326	0.060925	-0.592804	0.390833	0.114112	-0.188108	0.706916	-0.578941
P05976	MYL1	S73	M1	P05976_MYL1_S73_M1	0.626504	0.149398	0.0466883			0.0619381	-0.273749	-0.0403819	0.254028	0.0414696	-0.300026	-0.0826883	-0.554054	-0.124158
P68133	ACTA1	Y308	M1	P68133_ACTA1_Y308_M1	0.626646	0.996286	0.841189				0.0435863	0.0135994	0.161449	0.027813	0.0287857	-0.000614166	-0.132664	-0.0284271
Q6Y7W6	GIGYF2	T382	M2	Q6Y7W6_GIGYF2_T382_M2	0.626684	0.704991	0.976538				-0.439288	0.0387363	-0.260382	0.0594234	-0.665072	-0.156154	-0.40469	-0.215577
Q8IYB3	SRRM1	S754	M3	Q8IYB3_SRRM1_S754_M3	0.626918	0.733363	0.280888				0.0479803	-0.105971	-0.316138	-0.05933	0.569476	-0.152612	0.885614	-0.0932817
P11142	HSPA8	T226	M1	P11142_HSPA8_T226_M1	0.626931	0.871912	0.320215				-0.0566239	0.0620141	-0.0850353	-0.0664444	-0.0499954	0.0955324	0.0350399	0.161977
Q12955	ANK3	S4342	M3	Q12955_ANK3_S4342_M3	0.627258	0.0215611	0.0320996		0.02997	0.037962	-0.375468	-0.462729	-0.227741	0.563816	-0.523195	-0.676274	-0.295454	-1.24009
Q8WZ42	TTN	T6508	M1	Q8WZ42_TTN_T6508_M1	0.627484	0.343356	0.0217764			0.036963	-0.0437746	-0.188204	0.420488	0.558056	-0.312335	-0.207029	-0.732823	-0.765085
P39880	CUX1	S861	M1	P39880_CUX1_S861_M1	0.627554	0.0309605	0.305713		0.026973		-0.0960536	-0.00899887	-0.0823078	-0.150936	-0.109799	-0.00795174	-0.0274916	0.142984
Q5TGZ0	MICOS10	S4	M1	Q5TGZ0_MICOS10_S4_M1	0.627673	0.879309	0.295225				0.0450554	0.0941443	-0.0153036	0.106432	0.0598259	0.0818567	0.0751295	-0.0245752
Q9HCZ1	ZNF334	T98	M2	Q9HCZ1_ZNF334_T98_M2	0.627735	0.45838	0.689161				0.0469794	-0.328022	-0.0139394	-0.163358	0.0683184	-0.342484	0.0822577	-0.179126
Q86UU1	PHLDB1	S520	M2	Q86UU1_PHLDB1_S520_M2	0.62814	0.560846	0.103832				0.0136328	-0.0665359	-0.109354	-0.0660286	0.0755854	-0.0673637	0.184939	-0.00133514
Q9BXF6	RAB11FIP5	S181	M1	Q9BXF6_RAB11FIP5_S181_M1	0.628154	0.964667	0.743041				0.231055	-0.0756874	-0.269954	-0.129969	0.231055	-0.0475979	0.501009	0.0823708
Q2TAZ0	ATG2A	S1456	M3	Q2TAZ0_ATG2A_S1456_M3	0.628195	0.0755669	0.501547				-0.874158	-0.0684967	-1.26983	0.252752	-0.30338	-0.321142	0.966447	-0.573895
Q13442	PDAP1	S176	M1	Q13442_PDAP1_S176_M1	0.628374	0.0265035	0.00811287		0.046953	0.024975	-0.0772724	-0.0918899	-0.806416	0.0601101	0.158876	-0.180646	0.965292	-0.240756
Q5U651	RASIP1	S331	M2	Q5U651_RASIP1_S331_M2	0.628536	0.513178	0.108147				-0.0327406	0.094461	0.0400486	0.329691	-0.0847092	-0.0523071	-0.124758	-0.381998
Q8WZ42	TTN	T28058	M1	Q8WZ42_TTN_T28058_M1	0.628568	0.745586	0.565204				-0.0475779	0.0943618	-0.0475779	-0.0325947	-0.0800276	0.0960741	-0.0324497	0.128669
A7E2V4	ZSWIM8	S1156	M2	A7E2V4_ZSWIM8_S1156_M2	0.628861	0.0410748	0.0124983		0.0579421	0.0589411	-0.631397	-0.189518	0.0749578	1.25715	-0.728602	-0.860365	-0.80356	-2.11751
P13535	MYH8	T1005	M1	P13535_MYH8_T1005_M1	0.628948	0.137828	0.0936672				0.0615072	-0.134771	0.805517	1.00196	-0.82823	-0.440792	-1.63375	-1.44275
P35573	AGL	S383	M1	P35573_AGL_S383_M1	0.62913	0.209604	0.314726				-0.178699	-0.0886416	0.209265	0.233276	-0.190361	-0.0958061	-0.399626	-0.329082
Q13557	CAMK2D	T337	M1	Q13557_CAMK2D_T337_M1	0.629403	0.741716	0.505073				-0.0650206	0.349806	0.870939	0.349806	-0.483908	0.314479	-1.35485	-0.035327
Q8WZ42	TTN	S33051	M3	Q8WZ42_TTN_S33051_M3	0.629487	0.550382	0.87557				0.0272026	-0.247888	0.0098629	-0.367205	0.0445423	-0.128572	0.0346794	0.238633
Q9BR39	JPH2	S598	M2	Q9BR39_JPH2_S598_M2	0.629708	0.516778	0.345217				0.181799	-0.342777	0.819599	-0.187714	-0.110764	-0.790627	-0.930363	-0.602914
P35609	ACTN2	S201	M1	P35609_ACTN2_S201_M1	0.62972	0.449487	0.350238				-0.0720782	-0.0646386	-0.0505295	-0.0481796	-0.093627	-0.0810976	-0.0430975	-0.032918
Q9HBL0	TNS1	S1119	M2	Q9HBL0_TNS1_S1119_M2	0.629722	0.18544	0.348676				0.265068	0.0591393	0.0230865	-0.429924	0.95839	0.0640965	0.935303	0.49402
Q8IWW6	ARHGAP12	S165	M1	Q8IWW6_ARHGAP12_S165_M1	0.629757	0.101274	0.192828				-0.172578	0.0222087	-0.205198	0.147091	-0.139957	-0.0134745	0.0652409	-0.160565
Q8WZ42	TTN	S308	M1	Q8WZ42_TTN_S308_M1	0.629964	0.966764	0.691612				-0.0574293	-0.0242786	-0.0663452	-0.0863895	-0.0301704	0.0308285	0.0361748	0.117218
P12814	ACTN1	S754	M1	P12814_ACTN1_S754_M1	0.629968	0.285244	0.0840055				-0.0736561	-0.14971	-0.284033	-0.179867	0.121117	0.160947	0.405149	0.340814
Q15149	PLEC	S4384	M3	Q15149_PLEC_S4384_M3	0.63005	0.760079	0.329411				0.120979	-0.246946	-0.202059	0.179808	0.188153	-0.425507	0.390212	-0.605314
Q9H987	SYNPO2L	S670	M2	Q9H987_SYNPO2L_S670_M2	0.630462	0.211233	0.886972				-0.202052	-0.0837402	-0.209013	0.262218	-0.195091	-0.105436	0.0139217	-0.367655
Q9H987	SYNPO2L	S678	M2	Q9H987_SYNPO2L_S678_M2	0.630462	0.211233	0.886972				-0.202052	-0.0837402	-0.209013	0.262218	-0.195091	-0.105436	0.0139217	-0.367655
Q8IUG5	MYO18B	S2542	M1	Q8IUG5_MYO18B_S2542_M1	0.630631	0.355297	0.606776				-0.16958	-0.0527539	-0.201838	-0.0403423	-0.12941	-0.0651655	0.0724277	-0.0248232
P28161	GSTM2	Y23	M1	P28161_GSTM2_Y23_M1	0.630653	0.909698	0.198864				0.0148201	0.164466	-0.0967646	-0.147205	0.0148201	0.164466	0.111585	0.311672
O14639	ABLIM1	Y357	M2	O14639_ABLIM1_Y357_M2	0.630666	0.698147	0.0683678				-0.0521669	-0.0285115	-0.0642653	0.411757	-0.0400686	-0.140402	0.0241966	-0.552158
Q9UKX2	MYH2	T1738	M1	Q9UKX2_MYH2_T1738_M1	0.63079	0.317139	0.301799				0.0191264	0.00795603	0.0944014	-0.0617943	0.0046463	0.00799656	-0.0897551	0.0697908
O75190	DNAJB6	S277	M1	O75190_DNAJB6_S277_M1	0.630844	0.187972	0.978042				0.0968709	-0.00724411	-0.0895119	0.00401878	0.12633	-0.0718107	0.215842	-0.0758295
P18206	VCL	S52	M1	P18206_VCL_S52_M1	0.630897	0.610076	0.433				-0.233735	-0.0221043	-0.233735	0.167994	-0.254364	-0.0471735	-0.0206294	-0.215167
Q15149	PLEC	S4616	M2	Q15149_PLEC_S4616_M2	0.630978	0.540503	0.706239				0.267677	-0.110794	-0.597752	-0.586427	0.580228	-0.110794	1.17798	0.475633
Q9BZQ8	NIBAN1	S602	M3	Q9BZQ8_NIBAN1_S602_M3	0.631088	0.545506	0.0176527			0.0569431	0.689338	0.0253382	-1.01091	-0.581303	0.8515	0.144272	1.86241	0.725574
Q9BZQ8	NIBAN1	S611	M3	Q9BZQ8_NIBAN1_S611_M3	0.631088	0.545506	0.0176527			0.0569431	0.689338	0.0253382	-1.01091	-0.581303	0.8515	0.144272	1.86241	0.725574
Q9BZQ8	NIBAN1	T613	M3	Q9BZQ8_NIBAN1_T613_M3	0.631088	0.545506	0.0176527			0.0569431	0.689338	0.0253382	-1.01091	-0.581303	0.8515	0.144272	1.86241	0.725574
Q8WZ42	TTN	T24505	M1	Q8WZ42_TTN_T24505_M1	0.631302	0.16478	0.746662				0.195928	0.205298	0.294168	0.263193	-0.0718908	0.13432	-0.366059	-0.128873
P41236	PPP1R2	Y75	M2	P41236_PPP1R2_Y75_M2	0.631952	0.215902	0.285415				0.281562	0.172774	0.299385	-0.0188713	0.26374	0.243032	-0.0356455	0.261904
Q8WZ42	TTN	S21859	M1	Q8WZ42_TTN_S21859_M1	0.631996	0.604248	0.0151404			0.01998	-0.107901	0.096344	-0.237846	0.184933	0.052968	0.038271	0.290814	-0.146662
Q9H3Q1	CDC42EP4	S118	M1	Q9H3Q1_CDC42EP4_S118_M1	0.632168	0.0105336	0.814641		0.014985		0.0125904	-0.0601749	0.0440931	0.273161	-0.139327	-0.111474	-0.18342	-0.384635
P10398	ARAF	T235	M1	P10398_ARAF_T235_M1	0.632328	0.83498	0.435167				0.142336	-0.0711546	0.125621	-0.344366	0.159051	0.284861	0.0334301	0.629227	+
O60762	DPM1	S3	M3	O60762_DPM1_S3_M3	0.632471	0.134817	0.218175				-0.948511	0.0559473	-0.850857	0.222802	-0.948511	-0.190954	-0.0976534	-0.413756
O60762	DPM1	S7	M3	O60762_DPM1_S7_M3	0.632471	0.134817	0.218175				-0.948511	0.0559473	-0.850857	0.222802	-0.948511	-0.190954	-0.0976534	-0.413756
O60762	DPM1	S9	M3	O60762_DPM1_S9_M3	0.632471	0.134817	0.218175				-0.948511	0.0559473	-0.850857	0.222802	-0.948511	-0.190954	-0.0976534	-0.413756
Q7Z417	NUFIP2	S212	M1	Q7Z417_NUFIP2_S212_M1	0.632533	0.356852	0.987011				-0.00643253	0.0642977	0.198957	0.0878143	-0.04708	0.0557003	-0.246037	-0.032114
Q9NZ01	TECR	S58	M1	Q9NZ01_TECR_S58_M1	0.633131	0.852058	0.685534				-0.108055	-0.00528765	-0.125076	-0.0792885	-0.0822058	0.0557909	0.0428705	0.135079
O00330	PDHX	S162	M1	O00330_PDHX_S162_M1	0.633462	0.0579296	0.276078				-0.0288391	0.0109525	0.158056	0.124197	-0.037117	-0.0721245	-0.195173	-0.196321
Q2TAL5	SMTNL2	S129	M1	Q2TAL5_SMTNL2_S129_M1	0.633529	0.626774	0.573083				0.0694823	0.199228	0.0733891	0.113913	0.0655756	0.355824	-0.00781345	0.241912
Q86UU1	PHLDB1	S520	M3	Q86UU1_PHLDB1_S520_M3	0.633563	0.0056691	0.278669		0.00599401		-0.393353	-0.313845	-0.563044	-0.403278	-0.335487	-0.224412	0.227556	0.178866
Q13643	FHL3	S238	M1	Q13643_FHL3_S238_M1	0.633592	0.0102867	0.223904		0.015984		-0.0149488	0.0562487	0.00982857	-0.0762386	-0.0397263	0.130477	-0.0495548	0.206716
Q8WZ42	TTN	Y5696	M1	Q8WZ42_TTN_Y5696_M1	0.633746	0.257242	0.773326				0.0142479	-0.0979471	0.0827885	-0.199282	-0.200202	-0.0357304	-0.282991	0.163551
Q9Y5S2	CDC42BPB	S1690	M2	Q9Y5S2_CDC42BPB_S1690_M2	0.634379	0.109864	0.946207				-0.0910807	-0.120426	0.453714	-0.353031	-0.188568	-0.0378284	-0.642282	0.315203
Q96B23	C18orf25	S66	M2	Q96B23_C18orf25_S66_M2	0.634396	0.809216	0.864058				0.192488	-0.146551	0.0508213	-0.101515	0.260494	-0.153783	0.209673	-0.052268
P49189	ALDH9A1	T236	M1	P49189_ALDH9A1_T236_M1	0.634397	0.940371	0.289584				0.153872	0.488441	0.133793	1.14937	0.173952	0.0905209	0.0401592	-1.05885
Q96JM3	CHAMP1	S204	M1	Q96JM3_CHAMP1_S204_M1	0.634431	0.3457	0.373584				-0.00288677	0.0231829	-0.00792027	0.0274105	0.00214672	0.00984097	0.010067	-0.0175695
P00441	SOD1	T59	M1	P00441_SOD1_T59_M1	0.634466	0.742308	0.440183				0.0593815	0.0547419	0.0638866	0.0193806	0.0548763	0.0901031	-0.00901031	0.0707226
P13807	GYS1	S412	M1	P13807_GYS1_S412_M1	0.634484	0.0962207	0.634615				0.135972	0.116638	0.123976	0.196127	0.147968	0.112698	0.0239925	-0.0834293	+
Q9UKX2	MYH2	S395	M1	Q9UKX2_MYH2_S395_M1	0.634634	0.601509	0.879201				-0.0493145	-0.100842	0.00844765	-0.0615072	-0.0831614	-0.100842	-0.091609	-0.0393353
Q14653	IRF3	T180	M1	Q14653_IRF3_T180_M1	0.634781	0.23577	0.163961				-0.0332937	0.12376	-0.257371	0.12376	0.160255	0.125822	0.417627	0.00206184
Q9BZZ5	API5	S464	M1	Q9BZZ5_API5_S464_M1	0.63495	0.0578803	0.500641				-0.0752854	0.0101137	-0.135405	-0.0556107	-0.0722046	0.0376225	0.0632	0.0932331
Q7Z460	CLASP1	S646	M2	Q7Z460_CLASP1_S646_M2	0.634999	0.0346973	0.382152		0.0609391		-0.398915	-0.0592489	0.0619812	0.0359573	-0.812859	-0.154455	-0.87484	-0.190413
Q86UU1	PHLDB1	S518	M2	Q86UU1_PHLDB1_S518_M2	0.635029	0.542636	0.104982				0.0102787	-0.0676899	-0.115282	-0.0677795	0.0796099	-0.0676003	0.194892	0.000179291
Q13557	CAMK2D	T306	M2	Q13557_CAMK2D_T306_M2	0.635315	0.0390577	0.225409		0.0679321		-0.105147	0.167989	-0.95034	0.0751686	-0.0597773	0.269736	0.890563	0.194568
P62942	FKBP1A	T7	M1	P62942_FKBP1A_T7_M1	0.635726	0.0544111	0.782653				-0.023026	-0.0386448	-0.0192709	-0.0386448	-0.023026	-0.0457358	-0.00375509	-0.00709105
Q8WZ42	TTN	S33460	M1	Q8WZ42_TTN_S33460_M1	0.635805	0.163555	0.703772				0.189282	-0.0836058	0.338808	-1.03064	-0.0254359	0.124089	-0.364244	1.15473
P36915	GNL1	T48	M3	P36915_GNL1_T48_M3	0.635841	0.583081	0.156345				-0.0464468	0.0976472	-0.0331364	-0.0370636	-0.0597572	0.173046	-0.0266209	0.21011
Q8WZ42	TTN	T26330	M1	Q8WZ42_TTN_T26330_M1	0.636012	0.783827	0.522708				-0.0272861	-0.0634756	-0.277987	-0.220735	0.0592041	0.0138474	0.337191	0.234582
Q9P2K3	RCOR3	S156	M1	Q9P2K3_RCOR3_S156_M1	0.636089	0.604102	0.259436				-0.0671797	-0.0311413	-0.0721436	-0.0311413	0.0625181	-0.0750666	0.134662	-0.0439253
Q99569	PKP4	S281	M2	Q99569_PKP4_S281_M2	0.636145	0.0625371	0.0459192			0.0559441	-0.111817	-0.087594	-0.360382	-0.18577	0.00180054	-0.0272174	0.362183	0.158553
Q8WZ42	TTN	S14683	M1	Q8WZ42_TTN_S14683_M1	0.636173	0.408381	0.0682492				-0.0750103	-0.127315	-0.0500259	0.942471	-0.155189	-0.261706	-0.105163	-1.20418
P35568	IRS1	S1078	M1	P35568_IRS1_S1078_M1	0.636182	0.0698798	0.215038				-0.0366926	-0.0250859	0.0604639	0.0681801	-0.108768	-0.065114	-0.169231	-0.133294	+
Q13177	PAK2	S141	M1	Q13177_PAK2_S141_M1	0.636497	0.468248	0.137869				-0.0185366	0.0331883	0.183847	0.345875	-0.0552254	-0.0124712	-0.239073	-0.358346
P11216	PYGB	S664	M1	P11216_PYGB_S664_M1	0.636586	0.0198973	0.546345		0.035964		-0.0091548	-0.106642	0.0464859	0.0827866	-0.0647955	-0.29318	-0.111281	-0.375967	+
Q5VZP5	DUSP27	S322	M2	Q5VZP5_DUSP27_S322_M2	0.636618	0.893664	0.00233008			0.011988	0.0518198	-0.230696	1.25827	1.49243	-0.0399055	-1.52581	-1.29818	-3.01824
O14950;P19105;P24844	MYL12B	S20	M2	O14950;P19105;P24844_MYL12B_S20_M2	0.636865	0.343453	0.463014				0.33696	0.0455303	0.110554	0.127562	0.395101	-0.297432	0.284547	-0.424994
Q09666	AHNAK	S5857	M1	Q09666_AHNAK_S5857_M1	0.637078	0.164134	0.579598				0.232658	-0.00664902	0.0148787	0.0177107	0.237012	-0.0298309	0.222133	-0.0475416
P12883	MYH7	S1698	M1	P12883_MYH7_S1698_M1	0.637311	0.176901	0.0584317				-0.0431213	0.264727	-0.303999	-0.197067	0.135664	0.415207	0.439663	0.612274
P13073	COX4I1	S26	M1	P13073_COX4I1_S26_M1	0.63743	0.665509	0.0907538				-0.0600567	0.0183659	0.000651836	-0.275565	-0.155445	0.102908	-0.156097	0.378473
Q9NUL3	STAU2	S486	M1	Q9NUL3_STAU2_S486_M1	0.637616	0.761698	0.671498				-0.0785222	-0.0134478	-0.190333	-0.00457382	-0.0493736	-0.0223217	0.14096	-0.0177479
Q8WZ42	TTN	T14767	M1	Q8WZ42_TTN_T14767_M1	0.637756	0.866943	0.235289				-0.3583	-0.0467653	-0.500332	-0.266878	-0.0407734	-0.0205317	0.459558	0.246346
Q9UQ35	SRRM2	S1497	M3	Q9UQ35_SRRM2_S1497_M3	0.637944	0.497777	0.129158				0.200847	0.0282545	0.0734425	0.415991	0.304887	-0.046154	0.231444	-0.462145
Q9UQ35	SRRM2	S1499	M3	Q9UQ35_SRRM2_S1499_M3	0.637944	0.497777	0.129158				0.200847	0.0282545	0.0734425	0.415991	0.304887	-0.046154	0.231444	-0.462145
P51991	HNRNPA3	S358	M1	P51991_HNRNPA3_S358_M1	0.638071	0.406321	0.887982				-0.178279	-0.0904121	-0.178279	-0.0985374	-0.167467	0.037631	0.0108118	0.136168
Q63HR2	TNS2	S466	M2	Q63HR2_TNS2_S466_M2	0.638074	0.167101	0.577678				-0.241324	-0.0174141	-1.26266	-0.188799	0.781318	-0.000360489	2.04398	0.188438
P12883	MYH7	S1362	M1	P12883_MYH7_S1362_M1	0.638117	0.605216	0.531002				0.017632	-1.32026	0.812545	-0.954022	-0.899603	-2.38067	-1.71215	-1.42665
Q9UKX2	MYH2	S1741	M1	Q9UKX2_MYH2_S1741_M1	0.638205	0.542573	0.775481				0.100157	0.029501	-0.0184898	-0.000680923	0.160669	0.0596828	0.179159	0.0603638
Q8NDX5	PHC3	T614	M2	Q8NDX5_PHC3_T614_M2	0.638241	0.689156	0.162574				-0.0917835	0.15858	-0.193367	-0.537358	0.0167589	0.830748	0.210126	1.36811
P12883	MYH7	Y715	M1	P12883_MYH7_Y715_M1	0.638438	0.0590762	0.317675				-0.000216484	0.0511498	-0.000216484	-0.31025	-0.0230889	0.10236	-0.0228724	0.41261
P54819	AK2	S176	M1	P54819_AK2_S176_M1	0.638697	0.373205	0.8146				0.021203	-0.0359058	0.0291843	-0.0245247	0.0132217	-0.047287	-0.0159626	-0.0227623
Q9Y623	MYH4	S1243	M3	Q9Y623_MYH4_S1243_M3	0.638855	0.268877	0.113286				-0.257116	0.0525055	0.158575	-0.0888929	-0.378613	0.0899258	-0.537189	0.178819
P04049	RAF1	T269	M1	P04049_RAF1_T269_M1	0.639011	0.296389	0.459167				0.163634	0.484659	0.163634	-0.0378418	0.186686	0.511086	0.0230517	0.548927	+
Q8IYB3	SRRM1	S583	M2	Q8IYB3_SRRM1_S583_M2	0.639189	0.959982	0.0400343			0.0689311	0.00816965	-0.0273309	-0.145397	-0.268074	0.102543	-0.024087	0.24794	0.243987
Q8IYB3	SRRM1	T581	M2	Q8IYB3_SRRM1_T581_M2	0.639189	0.959982	0.0400343			0.0689311	0.00816965	-0.0273309	-0.145397	-0.268074	0.102543	-0.024087	0.24794	0.243987
Q15772	SPEG	T505	M3	Q15772_SPEG_T505_M3	0.639237	0.07929	0.0320652			0.043956	0.246161	-0.0795231	0.22057	-0.0367527	0.271751	-1.43769	0.0511818	-1.40094
O60237	PPP1R12B	T646	M1	O60237_PPP1R12B_T646_M1	0.639342	0.0478519	0.438601		0.0739261		0.0576773	0.0537691	0.0576773	0.0633812	0.233917	-0.0488424	0.17624	-0.112224
Q9P227	ARHGAP23	S423	M1	Q9P227_ARHGAP23_S423_M1	0.63938	0.159013	0.0076029			0.002997	0.00391102	-0.0683098	-0.548582	-0.0683098	0.107592	-0.0843163	0.656174	-0.0160065
D6RIA3	C4orf54	S1165	M1	D6RIA3_C4orf54_S1165_M1	0.639538	0.803075	0.0611673				-1.24344	-0.370197	-3.40803	-0.376955	-0.602196	-0.309975	2.80583	0.0669804
P00747;Q02325;Q15195	PLG	S68	M1	P00747;Q02325;Q15195_PLG_S68_M1	0.639843	0.389112	0.0901742				-0.275235	-0.255231	-0.511513	-0.58766	0.281857	0.330875	0.79337	0.918535
Q9H0B6	KLC2	S615	M1	Q9H0B6_KLC2_S615_M1	0.640023	0.390345	0.984765				-0.148337	-0.0181179	-0.283753	0.733099	-0.0129213	-0.0322456	0.270832	-0.765345
P49748	ACADVL	S489	M1	P49748_ACADVL_S489_M1	0.640122	0.238426	0.283998				-0.123634	0.105419	0.368976	0.207031	-0.25661	0.00380707	-0.625586	-0.203224
Q86UU1	PHLDB1	S578	M2	Q86UU1_PHLDB1_S578_M2	0.640326	0.205776	0.197171				0.0784674	0.024188	0.158831	-0.228937	0.0431366	0.0695934	-0.115694	0.298531
Q9HDC5	JPH1	S475	M2	Q9HDC5_JPH1_S475_M2	0.640848	0.257298	0.233938				0.937697	-0.348296	0.799446	0.730249	1.14715	-0.652118	0.347705	-1.38237
Q8IYB3	SRRM1	S752	M3	Q8IYB3_SRRM1_S752_M3	0.641343	0.710962	0.173711				-0.52762	-0.466037	-1.15155	-0.64893	-0.0141559	0.452919	1.13739	1.10185
Q9NV70	EXOC1	S501	M1	Q9NV70_EXOC1_S501_M1	0.641552	0.00110786	0.353943		0.004995		0.127916	-0.199778	0.732466	-0.586015	0.00274754	-0.0764847	-0.729718	0.50953
Q9UQ49	NEU3	S313	M1	Q9UQ49_NEU3_S313_M1	0.641691	0.283683	0.278833				-0.235526	-0.161179	-0.230412	0.100237	-0.254941	-0.209497	-0.024529	-0.309734
P46020	PHKA1	S972	M2	P46020_PHKA1_S972_M2	0.641954	0.743764	0.313411				0.0493126	-0.0395799	0.179001	-0.0915108	-0.136369	-0.0180836	-0.31537	0.0734272	+
P11171	EPB41	S540	M2	P11171_EPB41_S540_M2	0.641966	0.263195	0.645281				0.102249	0.277552	-0.180163	0.101288	0.193076	0.453815	0.37324	0.352528
P11171	EPB41	S542	M2	P11171_EPB41_S542_M2	0.641966	0.263195	0.645281				0.102249	0.277552	-0.180163	0.101288	0.193076	0.453815	0.37324	0.352528
Q8WWM7	ATXN2L	S111	M1	Q8WWM7_ATXN2L_S111_M1	0.642143	0.839667	0.932462				0.171552	-0.0695534	0.246426	-0.00304222	0.150982	-0.0997639	-0.0954437	-0.0967216
Q5VST9	OBSCN	S4871	M1	Q5VST9_OBSCN_S4871_M1	0.642282	0.259196	0.819645				-0.0725784	0.103036	-0.410552	0.0975075	-0.0431843	0.108564	0.367368	0.0110569
Q7Z7B0	FILIP1	S1055	M1	Q7Z7B0_FILIP1_S1055_M1	0.642369	0.155069	0.611781				-0.159213	-0.0727763	-0.162504	0.177338	-0.155922	-0.220894	0.00658226	-0.398232
Q8N142	ADSS1	T92	M1	Q8N142_ADSS1_T92_M1	0.642795	0.435247	0.686216				-0.0126424	0.27644	-0.0967007	0.32515	0.040535	0.227731	0.137236	-0.0974188
Q08495	DMTN	S372	M1	Q08495_DMTN_S372_M1	0.642872	0.655274	0.74507				-0.456845	-0.469406	-0.619106	-0.7943	-0.401396	0.0325503	0.21771	0.82685
P10636	MAPT	S171	M1	P10636_MAPT_S171_M1	0.642892	0.0102124	0.468993		0.026973		0.0982628	0.0189953	0.0965595	-0.16926	0.189824	0.237442	0.0932646	0.406702
Q6P0Q8	MAST2	S278	M1	Q6P0Q8_MAST2_S278_M1	0.642922	0.109967	0.402057				0.22893	0.00965214	0.22893	-0.0793457	0.209524	0.09865	-0.0194063	0.177996
P78559	MAP1A	T1789	M3	P78559_MAP1A_T1789_M3	0.643104	0.266539	0.997889				-0.20532	-0.16003	-0.308487	0.299	-0.139397	-0.595434	0.16909	-0.894433
P14618	PKM	T95	M1	P14618_PKM_T95_M1	0.643206	0.724124	0.729				0.27929	0.172352	0.256466	0.263714	0.302114	0.0809898	0.0456486	-0.182724	+
Q96L96	ALPK3	S1406	M1	Q96L96_ALPK3_S1406_M1	0.643326	0.0669428	0.0323885			0.046953	-0.120702	-0.0692387	0.643833	0.595112	-0.182383	-0.256228	-0.826215	-0.85134
Q9H1E3	NUCKS1	S61	M2	Q9H1E3_NUCKS1_S61_M2	0.643415	0.870648	0.733064				-0.6907	-0.218421	-0.698894	-0.59787	-0.264703	-0.218421	0.43419	0.379449
Q8WVC0	LEO1	S179	M1	Q8WVC0_LEO1_S179_M1	0.643424	0.0498815	0.80404		0.0769231		0.0469151	-0.124066	0.285524	0.00485229	-0.28474	-0.209792	-0.570265	-0.214644
P06732	CKM	S205	M1	P06732_CKM_S205_M1	0.64343	0.568104	0.93337				-0.0231781	0.0548401	-0.0981245	0.0789185	0.0517683	-0.0437241	0.149893	-0.122643
A7E2V4	ZSWIM8	S1155	M2	A7E2V4_ZSWIM8_S1155_M2	0.643588	0.905648	0.84894				0.180497	-0.31187	-0.826166	1.05264	0.19595	-0.351779	1.02212	-1.40442
Q8WZ42	TTN	T21293	M1	Q8WZ42_TTN_T21293_M1	0.643661	0.30057	0.596984				0.0279918	-0.0261278	0.478308	-0.212766	-0.622308	0.0349579	-1.10062	0.247724
Q9P266	JCAD	S1281	M1	Q9P266_JCAD_S1281_M1	0.643781	0.2819	0.279358				-0.21539	0.0727625	-0.104671	0.5495	-0.326109	0.054141	-0.221438	-0.495359
O95613	PCNT	T3282	M2	O95613_PCNT_T3282_M2	0.644141	0.678218	0.0431231			0.127872	0.144606	0.656595	-1.09455	-0.00158691	0.717929	0.73586	1.81248	0.737447
O75140	DEPDC5	S503	M2	O75140_DEPDC5_S503_M2	0.644184	0.033926	0.357129		0.032967		-0.181165	-0.106435	-0.657825	-0.0924644	0.513484	-0.333474	1.17131	-0.24101
Q14C86	GAPVD1	T762	M2	Q14C86_GAPVD1_T762_M2	0.644407	0.139003	0.0106328			0.038961	-0.21852	0.178349	-0.751184	-1.59438	-0.13725	0.37694	0.613934	1.97132
Q8N3V7	SYNPO	S520	M2	Q8N3V7_SYNPO_S520_M2	0.644515	0.0441458	0.841569		0.0609391		0.0028882	-0.0818906	0.0363789	-0.107372	-0.0203371	-0.0564089	-0.056716	0.0509634
Q8N3V7	SYNPO	S525	M2	Q8N3V7_SYNPO_S525_M2	0.644515	0.0441458	0.841569		0.0609391		0.0028882	-0.0818906	0.0363789	-0.107372	-0.0203371	-0.0564089	-0.056716	0.0509634
Q96MI9	AGBL1	S462	M1	Q96MI9_AGBL1_S462_M1	0.644779	0.411384	0.662533				0.332039	-0.140593	0.644412	0.297796	-0.339742	-0.493232	-0.984154	-0.791028
Q05469	LIPE	Y960	M1	Q05469_LIPE_Y960_M1	0.644987	5.61285e-05	0.327612		0.001998		0.0945492	-0.138348	0.0945492	-0.138348	0.121278	-0.26618	0.0267286	-0.127832	+
Q9UKV3	ACIN1	S1004	M1	Q9UKV3_ACIN1_S1004_M1	0.645153	0.486779	0.428623				-0.0528412	-0.0196505	-0.00857067	0.0482979	-0.0971117	-0.0288143	-0.088541	-0.0771122
P21817	RYR1	S1084	M1	P21817_RYR1_S1084_M1	0.64533	0.701568	0.738103				0.0875015	0.132521	-0.0648699	0.16751	0.109661	0.120193	0.174531	-0.047317
P19237	TNNI1	T185	M1	P19237_TNNI1_T185_M1	0.645442	0.76916	0.0734272				0.0102758	0.0883441	-0.31321	0.0946293	0.335596	0.0820589	0.648806	-0.0125704
Q9Y608	LRRFIP2	S190	M1	Q9Y608_LRRFIP2_S190_M1	0.645498	0.416811	0.144617				-0.0376067	-0.0641813	-0.0330181	0.043951	-0.0421953	-0.150825	-0.00917721	-0.194776
Q9NUL3	STAU2	T488	M2	Q9NUL3_STAU2_T488_M2	0.645511	0.871907	0.403044				0.556016	0.185037	0.837219	0.681629	-1.04494	-0.0966787	-1.88216	-0.778308
O15085	ARHGEF11	S255	M2	O15085_ARHGEF11_S255_M2	0.645586	0.976201	0.392375				0.0443721	0.291064	0.822699	0.480301	-0.0851364	0.235321	-0.907835	-0.24498
Q9H0U3	MAGT1	S108	M1	Q9H0U3_MAGT1_S108_M1	0.645658	0.530843	0.408966				0.166127	0.0631523	0.292977	0.114736	0.0552082	0.0631523	-0.237769	-0.0515833
Q9UPQ0	LIMCH1	S226	M1	Q9UPQ0_LIMCH1_S226_M1	0.645808	0.752634	0.0731651				-0.0990267	0.110598	-0.0310845	1.12533	-0.109124	-0.0998316	-0.0780396	-1.22517
Q13263	TRIM28	S19	M2	Q13263_TRIM28_S19_M2	0.645809	0.930377	0.175853				-0.186464	0.0105596	-0.513899	0.218996	-0.0739498	-0.274372	0.439949	-0.493368
Q8WZ42	TTN	T26176	M1	Q8WZ42_TTN_T26176_M1	0.645899	0.421181	0.850654				0.0497069	-0.000870705	0.0716667	0.0051136	-0.0264416	-0.00685501	-0.0981083	-0.0119686
Q96L96	ALPK3	T1384	M2	Q96L96_ALPK3_T1384_M2	0.646091	0.209128	0.0236374			0.033966	0.0785317	-0.182008	-0.477247	-0.220802	0.111005	-0.0574999	0.588252	0.163302
Q5U651	RASIP1	S328	M1	Q5U651_RASIP1_S328_M1	0.646094	0.969676	0.696641				-0.0771055	0.132728	0.211674	0.249559	-0.366116	0.0151844	-0.577789	-0.234375
Q9UN36	NDRG2	S350	M2	Q9UN36_NDRG2_S350_M2	0.646117	0.621252	0.40635				0.0334349	-0.00493002	-0.00147629	-0.0613308	0.234535	0.0891781	0.236012	0.150509
P12882	MYH1	S1714	M1	P12882_MYH1_S1714_M1	0.646212	0.952847	0.880273				0.0216017	-0.0340266	0.113312	0.106562	-0.000971794	-0.0420666	-0.114284	-0.148628
Q96JK2	DCAF5	S648	M2	Q96JK2_DCAF5_S648_M2	0.646309	0.94639	0.280547				0.292212	0.202646	0.221165	0.0619278	0.363258	0.480511	0.142094	0.418583
Q53GT1	KLHL22	T605	M1	Q53GT1_KLHL22_T605_M1	0.646689	0.152469	0.58785				0.0608687	0.0380311	0.0987644	0.170055	0.0229731	-0.1458	-0.0757914	-0.315855
Q6UXV4	APOOL	Y44	M1	Q6UXV4_APOOL_Y44_M1	0.646924	0.00727809	0.0851008		0.020979		-0.235865	-0.277732	0.00427341	0.36659	-0.464666	-0.530947	-0.46894	-0.897536
Q13247	SRSF6	S303	M1	Q13247_SRSF6_S303_M1	0.646976	0.0417769	0.289474		0.0649351		-0.0167027	-0.45334	-0.0167027	0.150711	0.046587	-0.557479	0.0632896	-0.70819
Q6PJG2	MIDEAS	S461	M1	Q6PJG2_MIDEAS_S461_M1	0.647194	0.509609	0.599099				-0.0241337	-0.021493	-0.0921702	0.0137029	-0.0241337	-0.021493	0.0680366	-0.0351958
O75533	SF3B1	S194	M1	O75533_SF3B1_S194_M1	0.647237	0.141477	0.86638				0.106986	0.0515099	0.101297	-0.0399628	0.13241	0.228147	0.0311127	0.268109
Q9BRD0	BUD13	S151	M1	Q9BRD0_BUD13_S151_M1	0.647273	0.620355	0.0490551			0.0719281	0.027133	0.0209041	0.0175076	-0.104469	0.0449686	0.0599623	0.0274611	0.164432
Q07955	SRSF1	S199	M2	Q07955_SRSF1_S199_M2	0.647546	0.464555	0.0686368				-0.0239305	0.0103269	0.0156031	-0.213316	-0.0634642	0.12301	-0.0790672	0.336326
Q8IUG5	MYO18B	S20	M2	Q8IUG5_MYO18B_S20_M2	0.647782	0.856051	0.072125				0.121144	0.0916023	0.208941	0.278906	-0.276204	-0.138363	-0.485144	-0.417269
Q8IZ21	PHACTR4	S118	M1	Q8IZ21_PHACTR4_S118_M1	0.64779	0.0293763	0.12899		0.022977		-0.0279226	-0.0689907	0.0717363	0.0903225	-0.0800638	-0.221133	-0.1518	-0.311455
P11021	HSPA5	S301	M1	P11021_HSPA5_S301_M1	0.648324	0.146514	0.987995				-0.0148964	0.00368309	-0.0567741	0.0201836	-0.0077424	-0.00949812	0.0490317	-0.0296817
P20929	NEB	S398	M1	P20929_NEB_S398_M1	0.648379	0.298649	0.377318				-0.278875	-0.102328	-0.566041	-0.255582	-0.164669	0.0585833	0.401371	0.314166
Q8WZ42	TTN	T24012	M1	Q8WZ42_TTN_T24012_M1	0.648675	0.517111	0.125189				-0.0162458	-0.0441766	-0.135988	-0.0564537	0.115911	-0.0318995	0.251899	0.0245543
E9PAV3	NACA	T2024	M1	E9PAV3_NACA_T2024_M1	0.64883	0.625919	0.227041				0.0684881	0.172091	0.389364	0.587259	0.0128293	0.0704918	-0.376535	-0.516768
Q8WZ42	TTN	S17515	M1	Q8WZ42_TTN_S17515_M1	0.649065	0.734171	0.0459702			0.0529471	0.0606079	0.0795422	0.103212	0.0177784	0.0354681	0.098978	-0.0677443	0.0811996
Q14739	LBR	S84	M2	Q14739_LBR_S84_M2	0.649117	0.36913	0.605435				0.192302	0.0961323	0.0218143	-0.0981445	0.458618	0.414062	0.436804	0.512206
Q14739	LBR	S86	M2	Q14739_LBR_S86_M2	0.649117	0.36913	0.605435				0.192302	0.0961323	0.0218143	-0.0981445	0.458618	0.414062	0.436804	0.512206
Q6H8Q1	ABLIM2	S452	M1	Q6H8Q1_ABLIM2_S452_M1	0.649161	0.10879	0.481537				-0.125015	-0.103362	-0.230339	-0.198935	-0.0652909	0.0255456	0.165048	0.22448
Q9H5H4	ZNF768	S139	M1	Q9H5H4_ZNF768_S139_M1	0.649204	0.733335	0.00401621			0.037962	0.0928903	-0.0891032	-0.341427	0.0287457	0.326047	-0.0932035	0.667474	-0.121949
Q5TBA9	FRY	S2510	M2	Q5TBA9_FRY_S2510_M2	0.649248	0.874269	0.377679				-0.0474195	-0.165567	-0.285387	-0.195284	0.0415921	-0.0053854	0.326979	0.189898
P20929	NEB	S5521	M1	P20929_NEB_S5521_M1	0.649351	0.775369	0.431877				0.0250978	0.0283995	-0.116331	-0.0558014	0.0718155	0.0574322	0.188147	0.113234
Q5JSH3	WDR44	T349	M1	Q5JSH3_WDR44_T349_M1	0.649448	0.590996	0.596355				-0.229785	-0.150089	-0.549706	-0.404943	-0.193498	0.0571895	0.356208	0.462133
P17661	DES	S68	M2	P17661_DES_S68_M2	0.649706	0.281121	0.988615				-0.139573	0.180107	0.226185	0.00876617	-0.229649	0.253538	-0.455833	0.244772
Q15154	PCM1	S65	M1	Q15154_PCM1_S65_M1	0.649712	0.0206427	0.0428483		0.040959	0.031968	-0.0276771	0.00706673	-0.0323896	0.0921326	-0.0229645	-0.0733223	0.00942516	-0.165455
Q9BX66	SORBS1	S350	M1	Q9BX66_SORBS1_S350_M1	0.649926	0.266049	0.114008				0.13638	-0.278882	-0.181592	-0.445553	0.142662	-0.223193	0.324254	0.22236	+
Q86X27	RALGPS2	S308	M2	Q86X27_RALGPS2_S308_M2	0.650187	0.402974	0.464977				0.0160708	-0.0559673	0.253447	0.23144	-0.0847344	-0.343374	-0.338181	-0.574814
Q9H1B7	IRF2BPL	S665	M2	Q9H1B7_IRF2BPL_S665_M2	0.650438	0.972096	0.345562				-0.0639629	-0.152422	0.294029	-0.439594	-0.0651512	0.213247	-0.35918	0.652841
Q9Y490	TLN1	T1254	M1	Q9Y490_TLN1_T1254_M1	0.650624	0.499929	0.761579				-0.209114	-0.0396667	-0.0372267	-0.558779	-0.381001	0.26171	-0.343774	0.820489
Q08AD1	CAMSAP2	Y1144	M1	Q08AD1_CAMSAP2_Y1144_M1	0.650837	0.852803	0.481168				0.25497	0.00691748	-0.118206	-0.434301	0.648977	0.0473318	0.767183	0.481633
Q3YEC7	RABL6	S492	M1	Q3YEC7_RABL6_S492_M1	0.650913	0.302096	0.533891				0.0746651	0.0651121	0.0860138	0.0938148	0.0633163	0.0363522	-0.0226974	-0.0574627
Q8N3V7	SYNPO	S232	M1	Q8N3V7_SYNPO_S232_M1	0.650986	0.258342	0.0795111				-0.0193815	0.0912452	-0.264862	0.0731678	0.0856352	0.149155	0.350497	0.0759869
P27816	MAP4	T925	M1	P27816_MAP4_T925_M1	0.651101	0.0043012	0.319531		0.00999001		-0.222417	-0.0876369	-0.747601	-0.0606213	-0.0559077	-0.270846	0.691693	-0.210225
P11171	EPB41	T859	M1	P11171_EPB41_T859_M1	0.651112	0.00613031	0.183497		0.014985		-0.0869837	-0.106556	-0.558889	-0.168314	-0.00661469	0.0271339	0.552275	0.195448
P46020	PHKA1	S985	M2	P46020_PHKA1_S985_M2	0.651162	0.277741	0.0497378			0.0769231	0.241219	0.0898137	0.583672	-0.520153	0.232471	0.163993	-0.3512	0.684146	+
Q9UMS6	SYNPO2	S623	M1	Q9UMS6_SYNPO2_S623_M1	0.6515	0.109697	0.292752				-0.243598	-0.0196886	0.209518	-0.898273	-0.275063	0.159821	-0.484581	1.05809
Q6XZF7	DNMBP	S1369	M1	Q6XZF7_DNMBP_S1369_M1	0.651776	0.411013	0.956545				0.6097	-0.425903	1.26155	-0.077487	0.231837	-0.553232	-1.02971	-0.475745
P08559	PDHA1	S295	M3	P08559_PDHA1_S295_M3	0.651843	0.314255	0.143985				-0.0224881	0.383045	0.139989	0.97657	-0.119242	0.153225	-0.259231	-0.823345
Q9UQ35	SRRM2	S1579	M3	Q9UQ35_SRRM2_S1579_M3	0.652069	0.437139	0.0811759				0.0511246	-0.372373	-0.860806	-1.83694	0.290122	-0.264314	1.15093	1.57263
A0FGR8	ESYT2	S739	M2	A0FGR8_ESYT2_S739_M2	0.65255	0.593879	0.440633				-0.266037	-0.406086	-0.154101	-0.468281	-0.269366	-0.343891	-0.115265	0.12439
Q86UU1	PHLDB1	S419	M1	Q86UU1_PHLDB1_S419_M1	0.652806	0.864347	0.445423				-0.0979939	-0.0125542	-0.249434	0.0773773	0.0216494	-0.270935	0.271083	-0.348312
Q8WZ42	TTN	T30617	M1	Q8WZ42_TTN_T30617_M1	0.652911	0.617535	0.633733				0.0685139	0.106689	0.0148821	-0.365889	0.108827	0.122675	0.0939445	0.488564
P52179	MYOM1	S228	M1	P52179_MYOM1_S228_M1	0.652998	0.410068	0.612504				-0.0807333	0.0693169	-0.0420575	0.144186	-0.145682	0.000302315	-0.103625	-0.143884
Q8WZ42	TTN	Y7244	M1	Q8WZ42_TTN_Y7244_M1	0.653273	0.448766	0.474905				-0.0148239	-0.204224	-0.0740719	-0.204224	0.0436511	0.0413628	0.117723	0.245586
Q8WZ42	TTN	S18224	M1	Q8WZ42_TTN_S18224_M1	0.653398	0.673463	0.553281				0.100287	0.0677438	0.151486	0.155994	0.0198374	0.0145593	-0.131649	-0.141435
Q14315	FLNC	S1296	M1	Q14315_FLNC_S1296_M1	0.653524	0.244972	0.729332				-0.116138	0.0829926	-0.0933208	0.0534496	-0.138956	0.112535	-0.0456352	0.0590858
P49792	RANBP2	T1396	M2	P49792_RANBP2_T1396_M2	0.653773	0.54151	0.215147				0.118385	-0.0367823	0.162597	-0.448122	-0.0712881	-0.01124	-0.233885	0.436882
Q9Y5B0	CTDP1	S872	M2	Q9Y5B0_CTDP1_S872_M2	0.654428	0.108074	0.949048				-0.0686302	0.027133	0.210696	0.454206	-0.340574	0.0257645	-0.55127	-0.428441
Q5TCZ1	SH3PXD2A	S547	M1	Q5TCZ1_SH3PXD2A_S547_M1	0.654585	0.135527	0.569378				0.138227	0.0397496	0.0305223	0.0774364	0.148383	0.0020628	0.117861	-0.0753736
P46937	YAP1	S109	M1	P46937_YAP1_S109_M1	0.654753	0.141476	0.163654				-0.093328	-0.0815907	-0.196374	-0.0941143	0.0169086	-0.069067	0.213283	0.0250473
Q8WZ42	TTN	S5450	M1	Q8WZ42_TTN_S5450_M1	0.654832	0.86329	0.672681				-0.0773945	0.27793	0.205223	0.313814	-0.116505	0.130795	-0.321728	-0.183019
O95292	VAPB	S158	M1	O95292_VAPB_S158_M1	0.654887	0.142748	0.637297				-0.111952	0.0485549	-0.25178	0.0282917	-0.0888567	0.0688181	0.162923	0.0405264
Q96B36	AKT1S1	T90	M2	Q96B36_AKT1S1_T90_M2	0.655045	0.557431	0.305521				0.187241	0.156148	-0.0730362	-0.0779247	0.277519	0.216221	0.350555	0.294146	+
P62736	ACTA2	T305	M3	P62736_ACTA2_T305_M3	0.655179	0.646101	0.414419				-0.0307364	-0.204851	0.272758	-0.786381	-0.334231	0.453348	-0.60699	1.23973
O75533	SF3B1	T227	M2	O75533_SF3B1_T227_M2	0.655474	0.0452482	0.329322		0.0799201		0.0646453	0.150394	0.495405	0.494595	-0.1889	-0.674264	-0.684305	-1.16886
O94929	ABLIM3	S282	M1	O94929_ABLIM3_S282_M1	0.655623	0.320316	0.202842				-0.0504894	0.0422106	-0.169279	0.482407	0.221819	-0.149541	0.391098	-0.631948
P04075	ALDOA	Y204	M1	P04075_ALDOA_Y204_M1	0.655624	0.621048	0.360746				-0.0186901	-0.0676146	-0.0196619	-0.162691	-0.0177183	0.063715	0.00194359	0.226406
P19237	TNNI1	S169	M1	P19237_TNNI1_S169_M1	0.655956	0.152254	0.530097				-0.288591	0.342964	-0.299304	0.943779	-0.277879	0.333066	0.0214252	-0.610713
P20929	NEB	T6348	M2	P20929_NEB_T6348_M2	0.655963	0.166428	0.103049				0.224022	0.0037775	0.356871	-0.0454168	-0.598837	0.0521345	-0.955708	0.0975513
Q86UU1	PHLDB1	T522	M3	Q86UU1_PHLDB1_T522_M3	0.656188	0.00439111	0.766908		0.00599401		-0.262737	-0.506201	-0.113743	-0.497288	-0.393353	-0.515114	-0.27961	-0.0178261
P49023	PXN	S85	M1	P49023_PXN_S85_M1	0.656937	0.015267	0.219311		0.030969		0.0031209	0.0160952	-0.0503368	0.0440941	0.00480366	-0.0793228	0.0551405	-0.123417
Q9UJU6	DBNL	S275	M1	Q9UJU6_DBNL_S275_M1	0.657127	0.501795	0.160238				0.0521002	0.0322762	-0.399586	-0.979291	0.24255	0.345906	0.642136	1.3252
O60343	TBC1D4	T568	M2	O60343_TBC1D4_T568_M2	0.657393	0.269312	0.326417				0.373017	0.426955	-0.0317554	0.964758	0.423515	0.386451	0.455271	-0.578307	+
P49792	RANBP2	T1393	M2	P49792_RANBP2_T1393_M2	0.657414	0.6956	0.481654				0.00144243	-0.0367813	0.118384	-0.22531	-0.100401	-0.0367813	-0.218785	0.188529
P62995	TRA2B	S97	M2	P62995_TRA2B_S97_M2	0.65748	0.395288	0.569181				0.590305	-0.559507	0.590305	-0.559507	0.590382	0.282071	7.67708e-05	0.841578
P35609	ACTN2	S588	M1	P35609_ACTN2_S588_M1	0.657497	0.291317	0.692619				0.0017004	0.0185809	-0.0303154	-0.0805721	0.0412312	0.114161	0.0715466	0.194733
Q8WZ42	TTN	Y25004	M1	Q8WZ42_TTN_Y25004_M1	0.657745	0.15824	0.80661				0.125393	0.0362196	0.0684519	0.181227	0.155111	0.0219955	0.0866594	-0.159231
Q9ULQ0	STRIP2	S329	M1	Q9ULQ0_STRIP2_S329_M1	0.658186	0.0122803	0.209246		0.024975		-0.568259	-0.385859	1.26568	1.66262	-0.568259	-0.474694	-1.83394	-2.13731
Q7Z406	MYH14	S1969	M2	Q7Z406_MYH14_S1969_M2	0.658277	0.862201	0.118034				-0.120225	-0.0858216	0.979427	0.622553	-0.175468	-0.861321	-1.1549	-1.48387
O43150	ASAP2	S701	M1	O43150_ASAP2_S701_M1	0.658295	0.421212	0.418842				0.193275	0.0693016	0.00355053	0.0340414	0.383	0.0835562	0.37945	0.0495148
P12882	MYH1	T1764	M1	P12882_MYH1_T1764_M1	0.658495	0.416831	0.689146				-0.0634823	0.00614929	-0.0834389	-0.0197201	0.0179768	0.0533657	0.101416	0.0730858
Q9Y3R5	DOP1B	S718	M2	Q9Y3R5_DOP1B_S718_M2	0.658527	0.0440505	0.345601		0.0839161		-0.362741	-0.676458	-0.018796	0.105495	-1.08891	-0.794999	-1.07012	-0.900495
Q9BXK5	BCL2L13	S426	M1	Q9BXK5_BCL2L13_S426_M1	0.65858	0.664747	0.336717				0.123866	-0.251372	0.231846	0.297731	0.0902033	-0.547543	-0.141643	-0.845274
Q15772	SPEG	S2438	M3	Q15772_SPEG_S2438_M3	0.658863	0.967835	0.457852				-0.0832853	-0.184999	-0.0227265	-0.0649815	-0.143267	-0.343487	-0.12054	-0.278506
Q8WZ42	TTN	T17032	M1	Q8WZ42_TTN_T17032_M1	0.658926	0.510407	0.485793				-0.032052	-0.0495148	-0.124763	-0.237564	0.0279636	0.0489202	0.152726	0.286484
Q92733	PRCC	S267	M1	Q92733_PRCC_S267_M1	0.659055	0.441593	0.335545				-0.0938082	-0.144062	0.275903	-0.204355	-0.0940938	-0.060236	-0.369997	0.144119
P06732	CKM	T108	M1	P06732_CKM_T108_M1	0.659192	0.393683	0.139196				-0.115189	-0.0260811	-0.251285	-0.184006	-0.0116215	0.0380583	0.239663	0.222064
P12883	MYH7	S747	M1	P12883_MYH7_S747_M1	0.659256	0.0278312	0.710074		0.041958		0.281216	0.258082	0.281216	0.314566	0.24416	-0.103462	-0.037056	-0.418028
Q8WZ42	TTN	S33608	M1	Q8WZ42_TTN_S33608_M1	0.659313	0.445814	0.44171				-0.132886	-0.222274	-0.647816	-0.200153	0.172809	-0.278049	0.820624	-0.0778961
D6RIA3	C4orf54	T1125	M1	D6RIA3_C4orf54_T1125_M1	0.65957	0.40981	0.222103				-0.0111604	-0.114727	-0.0529346	-0.112831	0.144034	-0.116624	0.196969	-0.00379276
Q96E09	FAM122A	S147	M2	Q96E09_FAM122A_S147_M2	0.6597	0.722809	0.249169				-0.0508919	-0.0152969	-0.0475407	0.0656414	-0.0542431	-0.0297031	-0.00670242	-0.0953445
Q9UN36	NDRG2	S338	M2	Q9UN36_NDRG2_S338_M2	0.660012	0.47572	0.50939				-0.0941563	0.0775166	-0.102642	0.0981941	-0.0856705	0.056839	0.0169716	-0.0413551
Q9Y5B0	CTDP1	S740	M1	Q9Y5B0_CTDP1_S740_M1	0.660241	0.126648	0.182331				-0.069407	-0.0323653	-0.0991249	0.0984116	0.066721	-0.0364475	0.165846	-0.134859
P21817	RYR1	S2950	M1	P21817_RYR1_S2950_M1	0.660278	0.820618	0.346103				0.0345793	0.106341	0.0382919	0.0445595	0.0308666	0.157906	-0.00742531	0.113346
Q02410	APBA1	Y238	M2	Q02410_APBA1_Y238_M2	0.660459	0.588926	0.691992				0.469313	0.101707	0.543818	0.101707	0.158565	-0.0108061	-0.385252	-0.112514
P12882	MYH1	S1554	M1	P12882_MYH1_S1554_M1	0.660495	0.0737162	0.599626				-0.202793	0.0443578	0.0597248	0.195396	-0.220485	-0.0783911	-0.28021	-0.273787
Q99497	PARK7	S47	M1	Q99497_PARK7_S47_M1	0.660915	0.455333	0.19597				0.0968451	0.0449247	0.0133514	-0.0649204	0.0995188	0.123098	0.0861673	0.188019
Q1KMD3	HNRNPUL2	S161	M3	Q1KMD3_HNRNPUL2_S161_M3	0.661153	0.792533	0.832075				-0.0620632	0.0363789	-0.0713	0.0207062	0.0433064	0.0520515	0.114606	0.0313454
Q1KMD3	HNRNPUL2	S168	M3	Q1KMD3_HNRNPUL2_S168_M3	0.661153	0.792533	0.832075				-0.0620632	0.0363789	-0.0713	0.0207062	0.0433064	0.0520515	0.114606	0.0313454
Q1KMD3	HNRNPUL2	T165	M3	Q1KMD3_HNRNPUL2_T165_M3	0.661153	0.792533	0.832075				-0.0620632	0.0363789	-0.0713	0.0207062	0.0433064	0.0520515	0.114606	0.0313454
Q6PD62	CTR9	S941	M2	Q6PD62_CTR9_S941_M2	0.661218	0.891642	0.36301				-0.294484	-0.139649	-0.343461	-0.0964069	-0.168056	-0.139649	0.175405	-0.0432425
Q6PD62	CTR9	S943	M2	Q6PD62_CTR9_S943_M2	0.661218	0.891642	0.36301				-0.294484	-0.139649	-0.343461	-0.0964069	-0.168056	-0.139649	0.175405	-0.0432425
Q8WZ42	TTN	S265	M1	Q8WZ42_TTN_S265_M1	0.661498	0.448785	0.00200398			0.00699301	-0.0820174	-0.00106525	-0.616056	-0.00253677	0.127988	0.00178528	0.744044	0.00432205
Q96PC5	MIA2	S1243	M1	Q96PC5_MIA2_S1243_M1	0.661599	0.117196	0.231928				0.0919695	-0.122311	-0.0263329	0.37785	0.311568	-0.139533	0.337901	-0.517383
Q9H987	SYNPO2L	S790	M3	Q9H987_SYNPO2L_S790_M3	0.661613	0.0187007	0.152736		0.036963		-0.355502	-0.0282979	0.206183	-0.0910854	-0.463869	0.0344896	-0.670053	0.125575
Q07157	TJP1	S617	M1	Q07157_TJP1_S617_M1	0.66198	0.474721	0.433017				-0.0345778	-0.0366783	-0.200394	-0.0270882	-0.0117569	-0.0462685	0.188637	-0.0191803
Q8N1G4	LRRC47	S520	M1	Q8N1G4_LRRC47_S520_M1	0.662074	0.990405	0.535848				-0.140301	0.207857	0.248195	0.325756	-0.158896	0.0680761	-0.407091	-0.25768
Q8IU81	IRF2BP1	S384	M1	Q8IU81_IRF2BP1_S384_M1	0.662151	0.018182	0.882795		0.027972		0.00177383	0.0227771	-0.00377846	0.0293827	0.00732613	0.0161715	0.0111046	-0.0132113
Q08043	ACTN3	S398	M1	Q08043_ACTN3_S398_M1	0.662418	0.00839426	0.783637		0.017982		0.00766373	-0.11376	-0.706321	-0.435362	0.0619583	-0.0505276	0.768279	0.384834
P22392	NME2	S122	M1	P22392_NME2_S122_M1	0.662605	0.030369	0.784941		0.0589411		0.0537968	0.0287619	-0.0480518	0.00842285	0.0671453	0.0491009	0.115197	0.040678
Q8IX01	SUGP2	S772	M1	Q8IX01_SUGP2_S772_M1	0.662629	0.411693	0.898555				-0.207007	-0.0175838	-0.492538	0.107227	-0.207007	-0.0175838	0.285531	-0.124811
Q58WW2	DCAF6	S657	M1	Q58WW2_DCAF6_S657_M1	0.662986	0.391334	0.798493				-0.0860462	-0.0124574	0.106814	0.244047	-0.0860462	-0.0128183	-0.192861	-0.256866
P16383	GCFC2	T97	M3	P16383_GCFC2_T97_M3	0.663236	0.363977	0.847115				-0.598632	-0.508181	-0.666862	-0.527067	-0.382821	-0.0228214	0.284042	0.504246
O43674	NDUFB5	S182	M1	O43674_NDUFB5_S182_M1	0.663239	0.37863	0.880475				-0.105632	-0.0523777	-0.156202	-0.0633621	-0.016695	0.0670757	0.139507	0.130438
Q8WZ42	TTN	T27075	M1	Q8WZ42_TTN_T27075_M1	0.663621	0.764193	0.411132				-0.227189	-0.00437164	0.291901	0.095747	-0.762654	-0.151033	-1.05455	-0.24678
P0DMV8;P0DMV9	HSPA1A	T222	M1	P0DMV8;P0DMV9_HSPA1A_T222_M1	0.663764	0.968955	0.61965				-0.0747757	0.0609016	-0.257946	-0.00644684	0.0390754	0.071507	0.297021	0.0779538
P46020	PHKA1	S985	M3	P46020_PHKA1_S985_M3	0.66397	0.634494	0.24781				-0.157443	-0.345699	0.247822	-0.367342	-0.173306	-0.324057	-0.421128	0.0432854	+
P45378	TNNT3	S88	M1	P45378_TNNT3_S88_M1	0.664149	0.000734594	0.0473338		0.002997	0.0759241	-0.125518	-0.190508	-0.552351	-0.52051	0.323482	0.0262728	0.875833	0.546782
O95810	CAVIN2	S37	M2	O95810_CAVIN2_S37_M2	0.664208	0.401381	0.357782				0.342397	-0.00846481	0.324678	0.165836	0.360115	-0.122548	0.0354366	-0.288384
Q9Y5K6	CD2AP	S458	M1	Q9Y5K6_CD2AP_S458_M1	0.664215	0.481621	0.11435				-0.0378556	0.0128717	-0.0816536	0.102537	0.00594234	-0.0217104	0.0875959	-0.124248
P12882	MYH1	S742	M1	P12882_MYH1_S742_M1	0.664342	0.245732	0.211816				0.0592809	-0.0072732	0.103283	-0.112442	-0.00975609	0.0531178	-0.113039	0.16556
Q96QD9	FYTTD1	S16	M1	Q96QD9_FYTTD1_S16_M1	0.664438	0.0127145	0.53918		0.020979		-0.15169	0.0502782	-0.23678	-0.603431	-0.106822	0.175461	0.129958	0.778892
Q8WZ42	TTN	Y18078	M1	Q8WZ42_TTN_Y18078_M1	0.664449	0.207139	0.314673				-0.117243	0.0526671	-0.235054	-0.285536	-0.115813	0.135483	0.119241	0.421019
Q8IYB3	SRRM1	S560	M2	Q8IYB3_SRRM1_S560_M2	0.664789	0.704034	0.110342				0.0647917	-0.0261955	-0.0910091	-0.253799	0.0895548	0.000185966	0.180564	0.253985
Q8IYB3	SRRM1	S562	M2	Q8IYB3_SRRM1_S562_M2	0.664789	0.704034	0.110342				0.0647917	-0.0261955	-0.0910091	-0.253799	0.0895548	0.000185966	0.180564	0.253985
Q9NYF8	BCLAF1	S290	M1	Q9NYF8_BCLAF1_S290_M1	0.664821	0.248845	0.657997				0.412874	0.109758	-0.313596	-0.0375729	1.18422	0.221379	1.49782	0.258952
Q14315	FLNC	T1815	M1	Q14315_FLNC_T1815_M1	0.665073	0.169403	0.0800062				0.00978422	0.0121212	-0.168116	-0.149708	0.0526628	0.103581	0.220778	0.253289
Q7Z6Z7	HUWE1	S2918	M1	Q7Z6Z7_HUWE1_S2918_M1	0.665273	0.0442036	0.555927		0.042957		-0.162762	-0.0741644	-0.0480003	-0.315784	-0.563833	-0.0284762	-0.515833	0.287308
P28161	GSTM2	S27	M1	P28161_GSTM2_S27_M1	0.665323	0.791666	0.0338855			0.030969	0.0269799	0.164307	0.387774	0.444637	-0.227593	-0.0171719	-0.615367	-0.461809
Q9BTC0	DIDO1	S809	M2	Q9BTC0_DIDO1_S809_M2	0.665501	0.921718	0.685038				-0.127088	-0.09972	-0.234684	-0.333165	-0.0251198	-0.0258169	0.209564	0.307348
P16157	ANK1	S1686	M1	P16157_ANK1_S1686_M1	0.665994	0.684611	0.0471954			0.0859141	-0.357405	0.226713	-0.56543	-1.15809	-0.324032	0.317813	0.241398	1.4759
Q8N3V7	SYNPO	S833	M1	Q8N3V7_SYNPO_S833_M1	0.665997	0.512722	0.254741				-0.281341	-0.140905	-0.390741	-0.753468	-0.0132742	-0.0626812	0.377467	0.690786
P23588	EIF4B	S498	M1	P23588_EIF4B_S498_M1	0.666059	0.0734437	0.523608				0.350812	0.141125	-0.583856	0.180807	0.48755	0.101443	1.07141	-0.0793638
Q6H8Q1	ABLIM2	T481	M2	Q6H8Q1_ABLIM2_T481_M2	0.666191	0.366646	0.139314				-0.344296	-0.0266552	0.125965	0.0221291	-0.374992	-0.544949	-0.500957	-0.567078
Q9UKX2	MYH2	T619	M2	Q9UKX2_MYH2_T619_M2	0.666399	0.613758	0.923848				0.352345	0.204325	0.0898952	-0.0230846	0.526188	0.307001	0.436293	0.330086
Q9UFC0	LRWD1	S212	M1	Q9UFC0_LRWD1_S212_M1	0.66655	0.801534	0.818077				0.119102	-0.0368319	-0.0942745	-0.0991516	0.191951	0.0822954	0.286225	0.181447
O43719	HTATSF1	S616	M1	O43719_HTATSF1_S616_M1	0.666603	0.947908	0.506449				-0.152475	-0.0784912	0.241904	-0.0784912	-0.164354	-0.0917144	-0.406259	-0.0132232
Q9BWW4	SSBP3	S355	M2	Q9BWW4_SSBP3_S355_M2	0.666688	0.43923	0.287449				-0.0777493	0.135948	-0.219992	0.432317	-0.0777493	-0.0704823	0.142243	-0.5028
Q9BWW4	SSBP3	T360	M2	Q9BWW4_SSBP3_T360_M2	0.666688	0.43923	0.287449				-0.0777493	0.135948	-0.219992	0.432317	-0.0777493	-0.0704823	0.142243	-0.5028
Q9Y618	NCOR2	S1858	M2	Q9Y618_NCOR2_S1858_M2	0.666702	0.0919283	0.188473				-0.412991	0.0465479	-0.412991	0.30604	-0.371944	-0.593329	0.0410461	-0.899369
Q9Y618	NCOR2	S1861	M2	Q9Y618_NCOR2_S1861_M2	0.666702	0.0919283	0.188473				-0.412991	0.0465479	-0.412991	0.30604	-0.371944	-0.593329	0.0410461	-0.899369
Q5VST9	OBSCN	S5567	M2	Q5VST9_OBSCN_S5567_M2	0.667065	0.0145721	0.724533		0.013986		-0.118408	0.352898	-0.0933533	0.460487	-0.143462	0.245308	-0.0501089	-0.215179
Q7Z417	NUFIP2	S112	M1	Q7Z417_NUFIP2_S112_M1	0.667601	0.721338	0.0816537				-0.112488	-0.0673752	-0.0363131	-0.0124474	-0.220676	-0.157089	-0.184363	-0.144642
Q9UQ35	SRRM2	S1320	M2	Q9UQ35_SRRM2_S1320_M2	0.66766	0.555239	0.638788				-0.0952187	0.0274534	-0.0952187	-0.127636	-0.198888	0.0374379	-0.10367	0.165074
Q9H987	SYNPO2L	S931	M1	Q9H987_SYNPO2L_S931_M1	0.66796	0.575809	0.0170207			0.0529471	0.0698218	0.0582504	0.546429	-0.140921	0.0611057	0.0963974	-0.485323	0.237318
Q9NWH9	SLTM	S590	M1	Q9NWH9_SLTM_S590_M1	0.667971	0.446809	0.710047				-0.116954	-0.0379686	-0.19775	-0.125254	0.000552177	-0.00540352	0.198302	0.11985
P49815	TSC2	S1411	M1	P49815_TSC2_S1411_M1	0.66801	0.930355	0.467001				-0.0288405	-0.0216703	-0.221201	-0.033062	0.163713	-0.0102787	0.384913	0.0227833	+
P23327	HRC	S494	M2	P23327_HRC_S494_M2	0.66806	0.0501495	0.668391				-0.0214705	0.0720744	-0.0975113	-0.0848007	-0.0139952	0.102495	0.0835161	0.187296
Q14315	FLNC	Y926	M1	Q14315_FLNC_Y926_M1	0.668185	0.0723817	0.404237				-0.00290966	0.155367	-0.0435972	-0.0471945	-0.00290966	0.28783	0.0406876	0.335025
O75140	DEPDC5	S505	M2	O75140_DEPDC5_S505_M2	0.668266	0.58407	0.355395				-0.0821157	0.0677223	-0.0130463	0.133278	-0.151185	-0.000432968	-0.138139	-0.133711
Q9NQ55	PPAN	T233	M2	Q9NQ55_PPAN_T233_M2	0.668283	0.296493	0.644682				0.0487814	-0.757629	-0.396689	0.387074	0.125916	-0.85918	0.522605	-1.24625
Q5VST9	OBSCN	S6961	M2	Q5VST9_OBSCN_S6961_M2	0.668344	0.632285	0.422827				-0.196601	-0.277324	-0.196601	-0.307433	-0.155589	-0.0338621	0.0410118	0.273571
Q15365	PCBP1	S190	M1	Q15365_PCBP1_S190_M1	0.668695	0.94892	0.0868854				0.174554	0.35234	0.152128	0.426472	0.19698	0.138383	0.0448523	-0.288089
Q96T37	RBM15	S656	M2	Q96T37_RBM15_S656_M2	0.668723	0.353989	0.337947				-0.111721	-0.132452	-0.183908	0.303551	-0.11104	-0.158653	0.0728674	-0.462204
Q96T37	RBM15	S659	M2	Q96T37_RBM15_S659_M2	0.668723	0.353989	0.337947				-0.111721	-0.132452	-0.183908	0.303551	-0.11104	-0.158653	0.0728674	-0.462204
P15259	PGAM2	T96	M2	P15259_PGAM2_T96_M2	0.668794	0.59644	0.616617				-0.0926771	0.219397	0.444654	0.36401	-0.117946	-0.0820127	-0.5626	-0.446023
P00568	AK1	S181	M1	P00568_AK1_S181_M1	0.668868	0.0546446	0.25821				-0.00414085	0.0574884	0.396496	-0.276491	-0.00442123	0.265852	-0.400917	0.542343
Q5VTT5	MYOM3	S1032	M1	Q5VTT5_MYOM3_S1032_M1	0.668901	0.956676	0.34306				-0.062439	0.0453048	-0.0997906	0.00220871	-0.0250874	0.0884008	0.0747032	0.0861921
P17540	CKMT2	Y313	M1	P17540_CKMT2_Y313_M1	0.668906	0.901686	0.732166				0.483867	0.0890141	0.544844	-0.267405	0.218575	0.333664	-0.326269	0.601069
P23327	HRC	S501	M2	P23327_HRC_S501_M2	0.668971	0.0500365	0.667596				-0.0247569	0.0708861	-0.0960026	-0.0858307	-0.0183592	0.102098	0.0776434	0.187929
O00757	FBP2	T143	M1	O00757_FBP2_T143_M1	0.669132	0.306629	0.135948				-0.06003	0.0139084	1.0131	0.200226	-0.317585	-0.0750465	-1.33069	-0.275272	+
Q6JBY9	RCSD1	S127	M2	Q6JBY9_RCSD1_S127_M2	0.669151	0.184916	0.616889				-0.0788355	0.293316	-0.598515	0.334845	0.0394077	0.251787	0.637922	-0.0830574
P30622	CLIP1	S197	M3	P30622_CLIP1_S197_M3	0.669217	0.158913	0.699133				-0.00346756	-0.164304	0.200827	-0.112085	-0.0807171	-0.216522	-0.281544	-0.104437
P07451	CA3	S181	M1	P07451_CA3_S181_M1	0.669374	0.415261	0.301033				0.0675859	0.0292282	-0.154431	0.0995045	0.121537	0.0177479	0.275969	-0.0817566
Q6P5Q4	LMOD2	S396	M2	Q6P5Q4_LMOD2_S396_M2	0.6694	0.390564	0.877122				-0.0207143	0.111453	0.0856304	0.0847435	-0.0590811	0.138163	-0.144711	0.0534191
P60174	TPI1	S232	M2	P60174_TPI1_S232_M2	0.669482	0.403865	0.00967231			0.010989	-0.0277157	-0.150176	0.842817	0.798105	-0.542364	-0.621336	-1.38518	-1.41944
P98160	HSPG2	S105	M1	P98160_HSPG2_S105_M1	0.669494	0.285242	0.663131				0.35809	0.438787	0.35809	0.35287	0.277867	0.438787	-0.0802231	0.085916
P30740	SERPINB1	S286	M1	P30740_SERPINB1_S286_M1	0.669494	0.603606	0.587996				0.0191154	0.128325	0.209131	0.121216	0.000175476	0.172391	-0.208956	0.0511751
P41227	NAA10	S186	M1	P41227_NAA10_S186_M1	0.669534	0.283575	0.505951				0.153858	0.0387373	0.140146	-0.0328817	0.281518	0.131314	0.141372	0.164196
Q15149	PLEC	S4382	M2	Q15149_PLEC_S4382_M2	0.669573	0.839906	0.134153				0.114468	0.164307	0.0433121	0.181522	0.444171	0.147091	0.400859	-0.0344315
P08559	PDHA1	S300	M2	P08559_PDHA1_S300_M2	0.669774	0.763493	0.325022				0.0543871	-0.100101	0.353792	0.392479	-0.0160503	-0.175442	-0.369843	-0.567921
Q9UQ35	SRRM2	S1982	M3	Q9UQ35_SRRM2_S1982_M3	0.670077	0.975531	0.146216				-0.0654159	0.104202	-0.359338	-0.0554066	0.263688	0.116812	0.623026	0.172218
P04439	HLA-A	S359	M2	P04439_HLA-A_S359_M2	0.670135	0.232565	0.954458				0.273195	0.000976086	0.261721	0.251839	0.284669	-0.249887	0.0229483	-0.501725
Q8WZ42	TTN	Y1083	M2	Q8WZ42_TTN_Y1083_M2	0.670425	0.056927	0.0567969				0.110779	-0.0865149	0.496648	0.58341	-0.191545	-0.0902929	-0.688193	-0.673703
Q08257	CRYZ	S235	M1	Q08257_CRYZ_S235_M1	0.670458	0.90413	0.141804				-0.0249672	-0.0815458	-0.0150318	-0.169947	-0.094677	0.0695314	-0.0796452	0.239478
Q9Y4F1	FARP1	T898	M2	Q9Y4F1_FARP1_T898_M2	0.670636	0.835865	0.391691				-0.43452	-0.0281734	-0.625253	0.503492	-0.330841	-0.95612	0.294412	-1.45961
Q9P0J0	NDUFA13	T79	M1	Q9P0J0_NDUFA13_T79_M1	0.670726	0.691842	0.723789				0.119677	0.0211601	0.291848	0.167748	0.0981455	0.00854969	-0.193703	-0.159199
Q96MH2	HEXIM2	S29	M1	Q96MH2_HEXIM2_S29_M1	0.670835	0.981645	0.468703				-0.121629	0.0686684	-0.330301	0.0686684	-0.0514359	0.0262718	0.278865	-0.0423965
Q9UMS6	SYNPO2	S712	M1	Q9UMS6_SYNPO2_S712_M1	0.671112	0.251119	0.782273				0.0364966	0.0941925	0.0262527	0.101908	0.0467405	0.0864773	0.0204878	-0.0154305
O14983	ATP2A1	S581	M1	O14983_ATP2A1_S581_M1	0.671121	0.224205	0.423937				-0.0069561	-0.228916	0.063386	-0.21356	-0.0258055	-0.244272	-0.0891914	-0.0307121
P14618	PKM	T129	M1	P14618_PKM_T129_M1	0.67145	0.686907	0.0234024			0.017982	-0.212275	-0.070323	-0.0696902	0.0676489	-0.352205	-0.0888605	-0.282515	-0.156509	+
Q9P270	SLAIN2	S58	M3	Q9P270_SLAIN2_S58_M3	0.671513	0.71724	0.382994				0.087997	-0.105364	0.32103	0.416001	-0.0804825	-0.431702	-0.401513	-0.847703
Q8WZ42	TTN	S17116	M1	Q8WZ42_TTN_S17116_M1	0.671574	0.752332	0.569073				0.0773439	0.166204	0.105254	0.224043	0.0705967	0.151446	-0.0346575	-0.0725965
Q5VWN6	TASOR2	S685	M1	Q5VWN6_TASOR2_S685_M1	0.671723	0.0307495	0.202782		0.0509491		0.0519228	-0.118917	-0.450792	-0.498672	0.256116	0.17954	0.706908	0.678213
Q8WWQ0	PHIP	S1783	M1	Q8WWQ0_PHIP_S1783_M1	0.671804	0.73642	0.146548				0.0959377	0.0149584	0.00125694	0.259119	0.0959377	-0.0722628	0.0946808	-0.331381	+
O75113	N4BP1	S288	M1	O75113_N4BP1_S288_M1	0.671936	0.00753937	0.277188		0.022977		0.113569	0.174894	-0.145119	-0.147771	0.180471	0.37608	0.32559	0.52385
P12694	BCKDHA	S342	M3	P12694_BCKDHA_S342_M3	0.672359	0.00253845	0.438155		0.002997		0.0336971	-0.0657096	0.156013	-0.0633421	-0.0566473	-0.153185	-0.21266	-0.0898433
P12694	BCKDHA	S343	M3	P12694_BCKDHA_S343_M3	0.672359	0.00253845	0.438155		0.002997		0.0336971	-0.0657096	0.156013	-0.0633421	-0.0566473	-0.153185	-0.21266	-0.0898433
Q9UBC2	EPS15L1	S229	M1	Q9UBC2_EPS15L1_S229_M1	0.672415	0.671331	0.206064				0.00387621	0.0146255	0.09202	0.211323	-0.156355	-0.0848913	-0.248375	-0.296214
Q6JBY9	RCSD1	S120	M3	Q6JBY9_RCSD1_S120_M3	0.673011	0.83296	0.925805				0.233689	0.301265	-0.272693	-0.111099	0.848623	0.504316	1.12132	0.615415
P02765	AHSG	S330	M1	P02765_AHSG_S330_M1	0.67316	0.916087	0.238654				0.021379	-0.0789237	-0.348825	-0.231863	0.0535316	0.172905	0.402357	0.404768
Q8TF01	PNISR	S211	M1	Q8TF01_PNISR_S211_M1	0.673721	0.073549	0.171481				-0.112049	-0.0754156	-0.27849	-0.00473404	-0.0390911	-0.195417	0.239399	-0.190683
Q4L180	FILIP1L	S1049	M1	Q4L180_FILIP1L_S1049_M1	0.673913	0.512844	0.936162				0.167751	-0.233036	-0.622744	-0.901243	0.286277	-0.133876	0.90902	0.767367
Q9HBL0	TNS1	S1314	M1	Q9HBL0_TNS1_S1314_M1	0.673933	0.0168408	0.0372566		0.02997	0.044955	-0.0421596	-0.0105848	-0.267429	-0.0389137	0.0192757	0.0245562	0.286705	0.0634699
Q8WZ42	TTN	T17996	M1	Q8WZ42_TTN_T17996_M1	0.673998	0.145693	0.0683213				-0.0417032	-0.0706916	-0.0562878	-0.145458	-0.0274982	0.0509472	0.0287895	0.196405
Q09666	AHNAK	S5739	M2	Q09666_AHNAK_S5739_M2	0.674018	0.877347	0.0781084				-0.163944	-0.208143	1.1272	0.652029	-0.270973	-0.275881	-1.39817	-0.92791
Q96ST2	IWS1	S287	M2	Q96ST2_IWS1_S287_M2	0.674041	0.54857	0.252216				-0.120111	0.0223484	-0.179964	0.0386391	-0.0945721	0.00605774	0.085392	-0.0325813
Q96ST2	IWS1	S289	M2	Q96ST2_IWS1_S289_M2	0.674041	0.54857	0.252216				-0.120111	0.0223484	-0.179964	0.0386391	-0.0945721	0.00605774	0.085392	-0.0325813
E7EW31	PROB1	S472	M2	E7EW31_PROB1_S472_M2	0.674046	0.586185	0.708481				0.408497	0.154974	0.408497	0.185646	0.498008	0.0611672	0.0895109	-0.124479
Q9UKJ3	GPATCH8	S1107	M1	Q9UKJ3_GPATCH8_S1107_M1	0.674202	0.0159862	0.103439		0.030969		0.0590115	0.383543	0.0590115	-0.193159	0.112803	0.38474	0.053791	0.577899
Q8WZ42	TTN	Y25706	M1	Q8WZ42_TTN_Y25706_M1	0.674423	0.755596	0.361712				0.0755506	0.0791245	0.0940595	0.221142	0.0236182	-0.0304871	-0.0704412	-0.251629
Q8WZ42	TTN	T20574	M1	Q8WZ42_TTN_T20574_M1	0.674652	0.332294	0.220091				0.0204725	0.105185	-0.0984025	0.227817	0.0204725	-0.0710726	0.118875	-0.298889
Q09666	AHNAK	S5830	M1	Q09666_AHNAK_S5830_M1	0.674721	0.520091	0.0567182				-0.0328088	0.137063	-0.711222	-0.742309	-0.0296535	0.572874	0.681568	1.31518
O43491	EPB41L2	S87	M1	O43491_EPB41L2_S87_M1	0.674741	0.323716	0.576408				-0.0338712	0.0190792	0.0693674	-0.0569839	-0.13711	0.0190792	-0.206477	0.0760632
A8MZF0	PRR33	S131	M3	A8MZF0_PRR33_S131_M3	0.674849	0.629496	0.11248				0.0483856	0.128811	0.80038	0.627625	-0.0979247	-0.0333519	-0.898304	-0.660976
Q13554	CAMK2B	S395	M2	Q13554_CAMK2B_S395_M2	0.674852	0.269054	0.347098				-0.270702	0.0932846	0.155468	-0.161888	-1.00363	0.0932846	-1.15909	0.255173
Q5SV97	PERM1	S166	M2	Q5SV97_PERM1_S166_M2	0.674947	0.138507	0.0597572				-0.113922	-0.0368805	0.515044	-0.111427	-0.253009	-0.0368805	-0.768053	0.0745468
Q9BX66	SORBS1	S84	M2	Q9BX66_SORBS1_S84_M2	0.675157	0.963659	0.181549				-0.0279222	0.0922604	-1.37831	-0.136869	0.424805	1.0113	1.80312	1.14817	+
Q53HC9	EIPR1	S71	M2	Q53HC9_EIPR1_S71_M2	0.675372	0.379393	0.58512				0.0711474	-0.0196409	0.0846453	0.0263481	0.0628986	-0.06563	-0.0217466	-0.0919781
Q53HC9	EIPR1	S73	M2	Q53HC9_EIPR1_S73_M2	0.675372	0.379393	0.58512				0.0711474	-0.0196409	0.0846453	0.0263481	0.0628986	-0.06563	-0.0217466	-0.0919781
P07451	CA3	T108	M2	P07451_CA3_T108_M2	0.675402	0.0466545	0.853185		0.0599401		-0.342422	-0.247969	-0.505322	-0.293882	-0.256602	0.0582447	0.248721	0.352127
O94929	ABLIM3	S287	M3	O94929_ABLIM3_S287_M3	0.675542	0.489644	0.217276				-0.121938	0.0785003	1.16322	-0.020196	-0.131154	0.0785003	-1.29437	0.0986962
P49796	RGS3	S806	M1	P49796_RGS3_S806_M1	0.675584	0.656038	0.818608				-0.161034	-0.210597	0.200657	0.42125	-0.489095	-0.319458	-0.689752	-0.740708
P08559	PDHA1	S293	M2	P08559_PDHA1_S293_M2	0.675797	0.765918	0.308005				0.0520477	-0.101601	0.348648	0.395815	-0.0104523	-0.173847	-0.3591	-0.569662
Q9Y6D5	ARFGEF2	S1511	M1	Q9Y6D5_ARFGEF2_S1511_M1	0.675806	0.99987	0.367586				-0.121283	0.13386	0.104394	0.0468254	-0.121283	0.167511	-0.225677	0.120686
P16152	CBR1	S56	M1	P16152_CBR1_S56_M1	0.675824	0.0530757	0.155254				0.00479603	-0.0723281	0.0135756	-0.0678234	-0.0039835	-0.0768328	-0.0175591	-0.00900936
Q03135	CAV1	S37	M1	Q03135_CAV1_S37_M1	0.675899	0.0296512	0.418888		0.0529471		0.000957012	-0.0197096	-0.198635	-0.117044	0.1205	0.0776958	0.319135	0.19474
P02144	MB	S118	M1	P02144_MB_S118_M1	0.675924	0.983629	0.352205				-4.33922e-05	-0.0531454	-0.258299	0.229033	0.0267324	-0.211956	0.285031	-0.440989
Q9UPR0	PLCL2	S1113	M1	Q9UPR0_PLCL2_S1113_M1	0.676229	0.169166	0.0253209			0.0769231	-0.0189981	0.383593	1.52221	0.394106	-0.0308857	0.207792	-1.5531	-0.186314
Q8WZ42	TTN	S15682	M1	Q8WZ42_TTN_S15682_M1	0.676335	0.941246	0.989733				-0.0642748	0.0364141	-0.0876818	0.125925	-0.0408678	0.0341721	0.046814	-0.091753
Q13555	CAMK2G	S311	M1	Q13555_CAMK2G_S311_M1	0.676353	0.731711	0.68685				0.116968	0.245571	0.0378466	0.307709	0.19609	0.209044	0.158243	-0.0986652
Q8WZ42	TTN	S9263	M1	Q8WZ42_TTN_S9263_M1	0.676427	0.612158	0.134056				-0.57162	0.0324497	-0.141483	0.032167	-0.57162	0.269003	-0.430137	0.236836
P62753	RPS6	S242	M3	P62753_RPS6_S242_M3	0.676498	0.524312	0.390716				-0.222996	0.413716	0.742942	0.605506	-0.3876	0.413716	-1.13054	-0.19179	+
Q8IWX8	CHERP	T819	M3	Q8IWX8_CHERP_T819_M3	0.676623	0.433401	0.19923				0.357048	0.144316	0.357048	0.642036	0.164166	-0.183928	-0.192882	-0.825964
Q12955	ANK3	S928	M2	Q12955_ANK3_S928_M2	0.67691	0.845558	0.777757				0.35327	0.00130796	0.0558343	-0.606874	0.565927	0.252544	0.510093	0.859417
D6RIA3	C4orf54	S1035	M3	D6RIA3_C4orf54_S1035_M3	0.676957	0.0114266	0.13794		0.022977		0.0687065	0.083292	0.365562	0.253212	-0.12462	0.0449123	-0.490182	-0.2083
D6RIA3	C4orf54	S1040	M3	D6RIA3_C4orf54_S1040_M3	0.676957	0.0114266	0.13794		0.022977		0.0687065	0.083292	0.365562	0.253212	-0.12462	0.0449123	-0.490182	-0.2083
D6RIA3	C4orf54	S1041	M3	D6RIA3_C4orf54_S1041_M3	0.676957	0.0114266	0.13794		0.022977		0.0687065	0.083292	0.365562	0.253212	-0.12462	0.0449123	-0.490182	-0.2083
P35658	NUP214	T436	M2	P35658_NUP214_T436_M2	0.677355	0.510321	0.599443				-0.572733	0.0638485	-0.819671	0.154007	-0.325796	-0.243893	0.493875	-0.3979
Q9NRF8	CTPS2	S568	M3	Q9NRF8_CTPS2_S568_M3	0.677977	0.602523	0.375703				0.424772	-0.665709	0.424772	-9.38456	0.321023	0.914437	-0.103749	10.299
Q96L96	ALPK3	S1235	M1	Q96L96_ALPK3_S1235_M1	0.678064	0.219016	0.490708				0.131798	0.030674	-0.0352335	-0.236864	0.29883	0.0331268	0.334064	0.269991
Q9UPE1	SRPK3	S330	M1	Q9UPE1_SRPK3_S330_M1	0.678134	0.173038	0.0984609				0.0820646	-0.190299	0.0383577	-0.692226	0.125772	-0.0569954	0.0874138	0.635231
Q8IXT5	RBM12B	Y285	M2	Q8IXT5_RBM12B_Y285_M2	0.678351	0.131763	0.174731				0.0753446	0.257965	-0.215874	-0.125856	0.243034	0.369374	0.458908	0.495231
Q13523	PRPF4B	S87	M1	Q13523_PRPF4B_S87_M1	0.678372	0.432798	0.340696				-0.0447741	-0.0881224	-0.335272	-0.237803	0.131919	-0.0881224	0.467191	0.14968
Q13555	CAMK2G	S311	M3	Q13555_CAMK2G_S311_M3	0.678401	0.700942	0.162399				-0.255084	0.0377436	-0.372633	-0.225691	-0.134093	0.378702	0.23854	0.604393
Q13555	CAMK2G	T306	M3	Q13555_CAMK2G_T306_M3	0.678401	0.700942	0.162399				-0.255084	0.0377436	-0.372633	-0.225691	-0.134093	0.378702	0.23854	0.604393
Q13555	CAMK2G	T307	M3	Q13555_CAMK2G_T307_M3	0.678401	0.700942	0.162399				-0.255084	0.0377436	-0.372633	-0.225691	-0.134093	0.378702	0.23854	0.604393
Q2LD37	KIAA1109	T2757	M1	Q2LD37_KIAA1109_T2757_M1	0.678505	0.264003	0.450886				0.483979	-0.0202484	0.697078	-0.0202484	0.0602069	0.173132	-0.636871	0.19338
Q8N3V7	SYNPO	S754	M2	Q8N3V7_SYNPO_S754_M2	0.678687	0.792675	0.854155				-0.184462	-0.151726	-0.108448	-0.110302	-0.20447	-0.217854	-0.0960217	-0.107552
Q8NE79	BVES	S302	M1	Q8NE79_BVES_S302_M1	0.678698	0.817465	0.202179				-0.0223236	0.24292	-0.526745	0.187416	0.637741	0.325903	1.16449	0.138487
O43491	EPB41L2	T679	M1	O43491_EPB41L2_T679_M1	0.679129	0.688233	0.754342				-0.108804	-0.182297	-0.443517	-0.553021	0.100915	-0.0990314	0.544432	0.45399
P12882	MYH1	S225	M1	P12882_MYH1_S225_M1	0.679176	0.428389	0.0910519				-0.425279	-0.299969	-0.100706	-1.04829	-0.431589	0.245884	-0.330883	1.29417
Q12983	BNIP3	S131	M2	Q12983_BNIP3_S131_M2	0.679176	0.806901	0.0291512			0.034965	0.294533	0.173443	0.116621	-0.0336285	0.633926	0.861369	0.517305	0.894998
Q13061	TRDN	S415	M1	Q13061_TRDN_S415_M1	0.679332	0.438852	0.314293				-0.227499	-0.0222745	-0.238385	-0.244731	-0.216614	-0.0172186	0.0217714	0.227512
P51636	CAV2	Y19	M3	P51636_CAV2_Y19_M3	0.679533	0.278843	0.809224				-0.431941	0.209389	-0.439936	0.0583687	-0.423946	0.653363	0.0159893	0.594994	+
P12882	MYH1	T178	M1	P12882_MYH1_T178_M1	0.67956	0.726828	0.602721				0.262046	0.157169	0.63307	-0.0245953	0.0439305	0.227063	-0.589139	0.251658
Q9H4A3	WNK1	S2029	M1	Q9H4A3_WNK1_S2029_M1	0.679573	0.197501	0.807318				0.0363522	0.148284	0.0363522	0.128286	0.148551	0.183429	0.112198	0.0551424
P48553	TRAPPC10	S711	M2	P48553_TRAPPC10_S711_M2	0.679661	0.374193	0.280999				-0.0943165	-0.296062	0.193268	-0.253393	-0.131684	-0.33873	-0.324952	-0.0853367
P27815	PDE4A	S350	M1	P27815_PDE4A_S350_M1	0.679845	0.0973619	0.311873				0.00512743	0.126337	0.268384	0.0340157	-0.075923	0.136951	-0.344307	0.102935
Q9H987	SYNPO2L	S381	M1	Q9H987_SYNPO2L_S381_M1	0.679846	0.536889	0.828627				0.0937185	-0.0789518	-0.0531425	-0.126623	0.0941391	-0.0130343	0.147282	0.113589
P04792	HSPB1	S82	M1	P04792_HSPB1_S82_M1	0.679863	0.620845	0.441421				0.0343676	0.0706553	0.241959	-0.0435867	0.00887299	0.074975	-0.233086	0.118562
Q8NC56	LEMD2	S134	M2	Q8NC56_LEMD2_S134_M2	0.680012	0.876019	0.785387				0.225695	-0.077774	0.225695	-0.46883	0.0701432	0.00557566	-0.155551	0.474406
Q9UQ35	SRRM2	S1893	M3	Q9UQ35_SRRM2_S1893_M3	0.68036	0.625209	0.473472				-0.112062	-0.115574	-0.201637	-0.229549	-0.0376053	-0.0878806	0.164032	0.141669
Q9UN36	NDRG2	T330	M3	Q9UN36_NDRG2_T330_M3	0.680507	0.997569	0.880539				-0.0341663	0.00767994	-0.0594139	0.0185833	-0.000789642	-0.00322342	0.0586243	-0.0218067
Q9UKX2	MYH2	S1239	M2	Q9UKX2_MYH2_S1239_M2	0.681384	0.0738836	0.811785				-0.339611	0.0652037	-0.778721	-0.893988	-0.0666771	0.554453	0.712044	1.44844
Q86UU1	PHLDB1	S324	M1	Q86UU1_PHLDB1_S324_M1	0.681605	0.6942	0.128096				-0.018878	-0.0422463	-0.249678	0.0700617	0.198043	-0.0545015	0.447721	-0.124563
O75112	LDB3	S267	M1	O75112_LDB3_S267_M1	0.681668	0.642119	0.259386				-0.157323	-0.156487	-0.614956	-0.591187	-0.0281754	-0.0634346	0.586781	0.527752
Q8WX93	PALLD	S60	M2	Q8WX93_PALLD_S60_M2	0.681827	0.856164	0.00620258			0.037962	-0.0796099	0.0699167	0.551909	0.289173	-0.342391	-0.178391	-0.8943	-0.467564
Q9UN37	VPS4A	S97	M1	Q9UN37_VPS4A_S97_M1	0.681995	0.61221	0.168861				-0.102552	0.214287	0.336999	0.301613	-0.150241	0.15737	-0.48724	-0.144243
Q9HDC5	JPH1	S162	M3	Q9HDC5_JPH1_S162_M3	0.681999	0.337119	0.117542				-0.0920925	0.0201588	-0.107685	0.022646	-0.0764999	-0.214531	0.0311852	-0.237177
P35222	CTNNB1	S552	M1	P35222_CTNNB1_S552_M1	0.682189	0.00125081	0.7724		0.003996		0.00784779	0.0966148	-0.0576162	0.0966148	0.064002	0.138335	0.121618	0.0417199
Q9UQ35	SRRM2	S1103	M2	Q9UQ35_SRRM2_S1103_M2	0.682219	0.111748	0.418995				-0.0277929	0.175428	0.0369244	0.193571	-0.0455952	0.15305	-0.0825195	-0.0405207
O00193	SMAP	S24	M2	O00193_SMAP_S24_M2	0.682418	0.163044	0.660838				-0.012352	0.0557022	-0.014986	0.0235119	0.185459	0.178743	0.200445	0.155231
O00193	SMAP	S25	M2	O00193_SMAP_S25_M2	0.682418	0.163044	0.660838				-0.012352	0.0557022	-0.014986	0.0235119	0.185459	0.178743	0.200445	0.155231
Q8WZ42	TTN	T13076	M1	Q8WZ42_TTN_T13076_M1	0.68249	0.0323362	0.15848		0.0689311		0.0273438	0.1387	0.152467	0.287401	-0.0860538	-0.0846162	-0.238521	-0.372017
Q96B23	C18orf25	S69	M2	Q96B23_C18orf25_S69_M2	0.682764	0.342592	0.341809				0.150349	-0.101515	-0.241852	0.133738	0.276029	-0.146551	0.51788	-0.280289
P49773	HINT1	S72	M1	P49773_HINT1_S72_M1	0.682766	0.476073	0.480723				0.13732	-0.0786314	0.394434	0.601183	-0.119794	-0.119748	-0.514228	-0.720931
P50461	CSRP3	T84	M2	P50461_CSRP3_T84_M2	0.68315	0.241336	0.813296				0.178812	0.499092	0.178812	0.499092	0.148437	0.80524	-0.030375	0.306148	+
Q86U44	METTL3	S50	M1	Q86U44_METTL3_S50_M1	0.683271	0.551313	0.407144				-0.155914	-0.0438409	-0.317799	-0.0474453	-0.134561	-0.0402365	0.183238	0.00720882
A0FGR8	ESYT2	S737	M2	A0FGR8_ESYT2_S737_M2	0.683491	0.134103	0.824681				-0.703672	-0.590179	-1.14012	0.0588083	-0.430902	-0.590179	0.709219	-0.648987
P41236	PPP1R2	Y114	M2	P41236_PPP1R2_Y114_M2	0.683642	0.738182	0.00526204			0.015984	0.69893	0.153877	-1.85557	0.637491	0.725831	0.0733223	2.5814	-0.564169
Q92597	NDRG1	S330	M2	Q92597_NDRG1_S330_M2	0.68457	0.633956	0.984079				0.501327	0.320366	-0.958424	1.2561	0.610742	0.2349	1.56917	-1.0212
O75376	NCOR1	S1472	M1	O75376_NCOR1_S1472_M1	0.68483	0.129169	0.0350622			0.0669331	0.010684	-0.0487504	-0.295042	-0.443866	0.234923	0.109766	0.529965	0.553632
Q8WZ42	TTN	T28475	M1	Q8WZ42_TTN_T28475_M1	0.685125	0.523059	0.610511				-0.197696	-0.0100803	-1.03778	-0.109604	-0.185484	0.0292749	0.852291	0.138879
Q5TCZ1	SH3PXD2A	S421	M1	Q5TCZ1_SH3PXD2A_S421_M1	0.685208	0.654663	0.142186				-0.0216675	0.039999	-0.262955	0.179712	0.0345163	-0.0244684	0.297471	-0.204181
A4UGR9	XIRP2	S2348	M1	A4UGR9_XIRP2_S2348_M1	0.685309	0.0704895	0.0706857				0.0214262	0.0161057	-0.143175	0.0614986	0.0441284	-0.0738192	0.187304	-0.135318
Q96FS4	SIPA1	T878	M1	Q96FS4_SIPA1_T878_M1	0.685361	0.697422	0.342565				-0.254275	-0.385831	-0.31354	-0.998852	0.578645	0.22719	0.892184	1.22604
Q8WZ42	TTN	S19196	M1	Q8WZ42_TTN_S19196_M1	0.68539	0.136284	0.114338				-0.242211	0.022768	0.21701	-0.410447	-0.373493	0.366794	-0.590503	0.777241
Q96CV9	OPTN	S177	M1	Q96CV9_OPTN_S177_M1	0.685441	0.582094	0.131134				0.577019	-0.0535407	1.0937	-0.721642	-0.051919	0.117869	-1.14562	0.839511
P35658	NUP214	S433	M2	P35658_NUP214_S433_M2	0.685636	0.785772	0.0711165				-0.302326	-0.581125	1.9412	0.922888	-0.566624	-0.858791	-2.50782	-1.78168
Q8IYB3	SRRM1	S874	M2	Q8IYB3_SRRM1_S874_M2	0.685701	0.499789	0.286138				-0.0273218	-0.0218768	0.0910587	-0.0172768	-0.0531826	-0.0264769	-0.144241	-0.0092001
Q8IYB3	SRRM1	T872	M2	Q8IYB3_SRRM1_T872_M2	0.685701	0.499789	0.286138				-0.0273218	-0.0218768	0.0910587	-0.0172768	-0.0531826	-0.0264769	-0.144241	-0.0092001
Q9UQ35	SRRM2	S2100	M2	Q9UQ35_SRRM2_S2100_M2	0.685729	0.0791532	0.952911				0.0261312	0.00912094	0.00822544	-0.0267372	0.0440369	0.0957103	0.0358114	0.122447
P12882	MYH1	T444	M1	P12882_MYH1_T444_M1	0.686224	0.354337	0.49888				-0.164238	0.049387	0.605946	0.371355	-0.582883	-0.0873775	-1.18883	-0.458733
Q9UQ35	SRRM2	S220	M2	Q9UQ35_SRRM2_S220_M2	0.686228	0.60129	0.712678				-0.0303264	-0.0169625	0.0748138	0.0975533	-0.135467	-0.131478	-0.21028	-0.229032
Q9UQ35	SRRM2	S222	M2	Q9UQ35_SRRM2_S222_M2	0.686228	0.60129	0.712678				-0.0303264	-0.0169625	0.0748138	0.0975533	-0.135467	-0.131478	-0.21028	-0.229032
Q9H4X1	RGCC	S91	M1	Q9H4X1_RGCC_S91_M1	0.686371	0.0379918	0.70789		0.0559441		-0.155255	-0.134031	-0.259898	-0.0232735	-0.127382	-0.22179	0.132516	-0.198516
Q9C0B5	ZDHHC5	S425	M1	Q9C0B5_ZDHHC5_S425_M1	0.686386	0.519603	0.0998055				-0.00815296	-0.0517159	0.213077	0.198324	-0.00815296	-0.248996	-0.22123	-0.44732
Q96ER3	SAAL1	S6	M1	Q96ER3_SAAL1_S6_M1	0.686393	0.592988	0.434952				0.00693321	0.023324	-0.101671	0.0650253	0.107963	-0.00688601	0.209634	-0.0719113
P07099	EPHX1	S450	M1	P07099_EPHX1_S450_M1	0.686588	0.081891	0.862027				0.178982	0.238708	0.0379601	0.291773	0.180103	0.236599	0.142143	-0.0551739
Q9UQ35	SRRM2	S404	M2	Q9UQ35_SRRM2_S404_M2	0.686679	0.35113	0.316474				-0.0399442	-0.0325427	-0.146879	-0.140364	-0.0267267	0.00710583	0.120152	0.14747
Q9UQ35	SRRM2	S408	M2	Q9UQ35_SRRM2_S408_M2	0.686679	0.35113	0.316474				-0.0399442	-0.0325427	-0.146879	-0.140364	-0.0267267	0.00710583	0.120152	0.14747
Q2TAZ0	ATG2A	S1454	M3	Q2TAZ0_ATG2A_S1454_M3	0.686805	0.881427	0.659857				0.383535	-0.107285	0.383767	-0.560041	0.0473204	0.062974	-0.336447	0.623015
Q9BRA0	NAA38	S29	M1	Q9BRA0_NAA38_S29_M1	0.686887	0.994398	0.0253056			0.031968	0.0253906	-0.0468493	-0.512098	-0.261459	0.229229	0.0203323	0.741327	0.281792
P31749	AKT1	S137	M1	P31749_AKT1_S137_M1	0.686904	0.388759	0.413292				-0.282938	-0.0527153	0.227179	-0.0164986	-0.461694	-0.088932	-0.688873	-0.0724335	+
Q86VX9	MON1A	S128	M1	Q86VX9_MON1A_S128_M1	0.687046	0.0940516	0.0652969				-0.00915575	-0.0345697	-0.0401211	0.198643	0.0218096	-0.0766582	0.0619307	-0.275301
P20929	NEB	Y3035	M1	P20929_NEB_Y3035_M1	0.687151	0.895039	0.0968591				-0.0499611	0.123827	-0.0499611	-0.146004	-0.0316572	0.193775	0.0183039	0.339779
Q13427	PPIG	S744	M2	Q13427_PPIG_S744_M2	0.687236	0.212768	0.974459				0.183033	-0.225995	0.227491	-0.173648	0.152445	-0.249425	-0.0750465	-0.0757775
Q5T5C0	STXBP5	S759	M1	Q5T5C0_STXBP5_S759_M1	0.687279	0.276821	0.81121				-0.0439301	0.287069	-0.382956	-0.26264	0.0387506	0.287069	0.421706	0.549709
P60174	TPI1	S143	M1	P60174_TPI1_S143_M1	0.687382	0.801972	0.103125				-0.0896988	-0.0307531	0.13661	-0.050703	-0.0909824	-0.0108032	-0.227592	0.0398998
O00501	CLDN5	T207	M1	O00501_CLDN5_T207_M1	0.687543	0.119002	0.397062				-0.181953	-0.287895	-0.318769	-0.386076	0.207331	0.5401	0.5261	0.926176
P31930	UQCRC1	S107	M1	P31930_UQCRC1_S107_M1	0.687552	0.118371	0.60837				-0.0897408	-0.00369453	-0.149181	0.0223579	0.0286951	-0.0489206	0.177876	-0.0712786
Q9H0B6	KLC2	S609	M1	Q9H0B6_KLC2_S609_M1	0.687589	0.993893	0.133945				0.277815	0.146235	0.93436	0.664839	-0.210156	-0.526515	-1.14452	-1.19135
Q86UU1	PHLDB1	S563	M1	Q86UU1_PHLDB1_S563_M1	0.687658	0.34977	0.121488				-0.0319939	-0.00774097	-0.0844135	-0.129374	0.0585279	0.0755539	0.142941	0.204927
P14618	PKM	T365	M1	P14618_PKM_T365_M1	0.687663	0.44396	0.0983027				0.177498	0.145989	1.7084	1.39587	0.0605841	-0.134237	-1.64781	-1.53011	+
Q86TV6	TTC7B	S677	M2	Q86TV6_TTC7B_S677_M2	0.687693	0.450733	0.140005				0.332322	-0.0416231	-1.41688	-0.441381	0.354976	0.358135	1.77186	0.799517
P12235	SLC25A4	Y195	M1	P12235_SLC25A4_Y195_M1	0.688991	0.34901	0.518582				-0.0810466	-0.0551162	0.00338745	0.359947	-0.0968618	-0.0651445	-0.100249	-0.425092
Q15036	SNX17	S331	M1	Q15036_SNX17_S331_M1	0.689094	0.334111	0.0835419				-0.0402107	-0.00998974	0.0102782	0.0994453	-0.0579443	-0.111154	-0.0682225	-0.210599
Q68CZ2	TNS3	S776	M1	Q68CZ2_TNS3_S776_M1	0.68913	0.500055	0.384685				0.169774	0.220761	0.29546	0.278507	-0.00892925	0.0627308	-0.304389	-0.215776
Q6VY07	PACS1	S495	M1	Q6VY07_PACS1_S495_M1	0.689144	0.789191	0.586157				-0.186261	-0.0316048	0.216646	0.425291	-0.307279	-0.35779	-0.523925	-0.783082
P35611	ADD1	S358	M1	P35611_ADD1_S358_M1	0.689148	0.409297	0.105515				-0.149764	0.00222874	-0.604389	-0.715418	0.214913	0.0478907	0.819303	0.763309
O43294	TGFB1I1	S143	M1	O43294_TGFB1I1_S143_M1	0.689247	0.317579	0.588393				-0.0854468	-0.448912	0.103703	-0.521818	-0.274597	0.00389051	-0.378301	0.525709
Q12904	AIMP1	S140	M1	Q12904_AIMP1_S140_M1	0.689437	0.728318	0.751013				-0.0712061	0.0883169	-0.118812	-0.191096	-0.0267401	0.241095	0.092072	0.432191
Q9BUQ8	DDX23	S109	M2	Q9BUQ8_DDX23_S109_M2	0.689572	0.0570199	0.378817				0.0328603	-0.0783587	-0.140079	-0.202637	0.2058	0.330815	0.34588	0.533452
O94842	TOX4	S178	M3	O94842_TOX4_S178_M3	0.689729	0.0077771	0.907398		0.020979		0.15452	0.193377	0.101644	0.239145	0.191886	-0.322543	0.0902429	-0.561688
O15037	KHNYN	S10	M1	O15037_KHNYN_S10_M1	0.689778	0.482702	0.827731				-0.0640039	0.0549378	0.012064	-0.163857	-0.12252	0.103521	-0.134584	0.267378
O95819	MAP4K4	S639	M1	O95819_MAP4K4_S639_M1	0.690001	0.279754	0.299493				0.00317192	0.160781	-0.096426	0.173355	0.047368	0.149555	0.143794	-0.0237999
Q99569	PKP4	T283	M2	Q99569_PKP4_T283_M2	0.69003	0.0199588	0.087274		0.028971		-0.127132	-0.0614347	-0.278255	-0.10396	-0.0390158	-0.0346136	0.23924	0.0693464
P06744	GPI	S532	M1	P06744_GPI_S532_M1	0.690326	0.825412	0.279954				0.0866089	-0.0280313	0.255619	0.503735	0.0722008	-0.0928326	-0.183418	-0.596567
Q9UQ35	SRRM2	S1869	M3	Q9UQ35_SRRM2_S1869_M3	0.690394	0.566368	0.0118488			0.033966	0.229817	0.420469	-1.09134	-0.358543	0.931793	0.603996	2.02313	0.96254
Q9Y6M7	SLC4A7	S84	M1	Q9Y6M7_SLC4A7_S84_M1	0.690554	0.0525946	0.86057				-0.00373077	-0.158147	-0.0849476	-0.0658436	0.0333633	-0.283716	0.118311	-0.217873
P52179	MYOM1	Y397	M1	P52179_MYOM1_Y397_M1	0.690581	0.203437	0.989735				-0.344076	-0.118595	-0.344076	-0.101559	-0.44177	-0.204594	-0.0976939	-0.103035
Q14938	NFIX	S361	M1	Q14938_NFIX_S361_M1	0.690608	0.156942	0.112264				-0.0743575	-0.00315189	-0.24015	0.0295944	-0.0510979	-0.0312252	0.189053	-0.0608196
Q86YV5	PRAG1	S696	M1	Q86YV5_PRAG1_S696_M1	0.690683	0.194479	0.566361				-0.0248609	0.0274882	-0.0362682	0.0488844	-0.0134535	0.00609207	0.0228148	-0.0427923
P22059	OSBP	S386	M3	P22059_OSBP_S386_M3	0.690935	0.538698	0.555041				0.636199	0.0945792	1.51969	0.624258	0.15025	-0.0771084	-1.36944	-0.701366
Q14315	FLNC	T2446	M1	Q14315_FLNC_T2446_M1	0.691122	0.441868	0.0821694				-0.0113935	0.0415869	0.538643	0.389921	-0.0322914	-0.0479894	-0.570935	-0.437911
P06732	CKM	T103	M1	P06732_CKM_T103_M1	0.691208	0.456633	0.610225				0.301078	0.0754461	0.272919	0.239494	0.350088	-0.0370178	0.0771694	-0.276512
Q9NYF8	BCLAF1	S658	M1	Q9NYF8_BCLAF1_S658_M1	0.691284	0.8559	0.20695				-0.0713668	-0.0601463	-0.106577	-0.052845	0.0208044	-0.0674477	0.127381	-0.0146027
Q8TAD8	SNIP1	S35	M1	Q8TAD8_SNIP1_S35_M1	0.691481	0.202175	0.659137				0.0217733	-0.126909	0.0217733	0.00384331	0.0170178	-0.128191	-0.0047555	-0.132034
Q8WZ42	TTN	S28942	M1	Q8WZ42_TTN_S28942_M1	0.69187	0.115228	0.0419476			0.0639361	-0.0744877	0.0281234	0.0207586	0.120945	-0.306724	0.00245762	-0.327482	-0.118487
Q15149	PLEC	S4620	M3	Q15149_PLEC_S4620_M3	0.691919	0.0900861	0.612236				-0.32599	-0.233469	-0.92836	-0.842941	0.342428	-0.160833	1.27079	0.682108
Q07157	TJP1	S125	M2	Q07157_TJP1_S125_M2	0.691994	0.167927	0.145686				0.00759602	0.053195	-0.180017	-0.0767937	0.159346	0.0796547	0.339362	0.156448
P02144	MB	T40	M1	P02144_MB_T40_M1	0.6922	0.173191	0.161982				-0.0917516	0.083149	-0.0971966	0.132914	-0.0507488	-0.0105891	0.0464478	-0.143503
O60716	CTNND1	T869	M1	O60716_CTNND1_T869_M1	0.6922	0.844132	0.0133684			0.025974	0.100119	-0.0170498	-0.374132	0.174555	0.424655	-0.0943336	0.798787	-0.268888
Q8WZ42	TTN	S28540	M1	Q8WZ42_TTN_S28540_M1	0.692771	0.486933	0.363706				0.019464	0.0472836	-0.0962372	-0.0456123	0.052784	0.0620012	0.149021	0.107614
P35221	CTNNA1	T658	M2	P35221_CTNNA1_T658_M2	0.692872	0.17431	0.0356821			0.0649351	-0.113717	0.206406	0.194563	0.672953	-0.226112	0.180269	-0.420675	-0.492683
Q9Y613	FHOD1	S510	M1	Q9Y613_FHOD1_S510_M1	0.693113	0.00118405	0.657543		0.002997		-0.216781	-0.0938549	-0.355913	-0.122114	-0.211205	0.121515	0.144709	0.243629
Q9UPQ0	LIMCH1	S1002	M2	Q9UPQ0_LIMCH1_S1002_M2	0.693471	0.647996	0.939678				-0.0526242	0.0389833	-0.10599	0.580013	-0.0470867	-0.441357	0.0589032	-1.02137
P12882	MYH1	T1517	M1	P12882_MYH1_T1517_M1	0.693539	0.261854	0.651667				-0.120116	-0.0278692	-0.0825396	-0.0930462	-0.157693	0.0492306	-0.0751534	0.142277
P12883	MYH7	S1542	M1	P12883_MYH7_S1542_M1	0.693592	0.365687	0.668876				-0.0739713	0.00436592	-0.0800619	0.0605659	-0.00148582	-0.0493851	0.0785761	-0.109951
Q15154	PCM1	T530	M3	Q15154_PCM1_T530_M3	0.693624	0.683926	0.534377				0.11238	0.0950899	-0.0101948	-0.0918751	0.234955	0.0950899	0.24515	0.186965
Q9HC35	EML4	T897	M2	Q9HC35_EML4_T897_M2	0.693762	0.498068	0.881652				0.258902	0.344613	0.258902	0.317402	0.319085	0.371823	0.060183	0.0544214
Q8WZ42	TTN	T13015	M1	Q8WZ42_TTN_T13015_M1	0.693773	0.642881	0.24662				-0.16169	-0.00362015	-0.457091	0.087533	0.0963354	-0.0182381	0.553426	-0.105771
Q00872	MYBPC1	T536	M1	Q00872_MYBPC1_T536_M1	0.693838	0.069182	0.782576				-0.0808725	0.218442	-1.43085	0.223417	0.147413	0.213467	1.57826	-0.00995064
Q9H1E5	TMX4	S251	M1	Q9H1E5_TMX4_S251_M1	0.694266	0.623831	0.505216				0.0257754	-0.0718899	0.137478	-0.028307	0.0252438	-0.0723877	-0.112234	-0.0440807
P07951	TPM2	T201	M1	P07951_TPM2_T201_M1	0.694329	0.464602	0.109862				0.0314593	-0.0275626	0.00490952	-0.133265	0.0575371	0.00778008	0.0526276	0.141045
Q8WZ42	TTN	S33203	M1	Q8WZ42_TTN_S33203_M1	0.694503	0.544197	0.367839				-0.0482473	0.0623064	-0.17433	0.0451202	0.0391226	0.0794926	0.213452	0.0343723
O95425	SVIL	S226	M3	O95425_SVIL_S226_M3	0.694567	0.425745	0.225004				-0.254411	0.327945	-0.446886	0.479427	0.668701	0.327945	1.11559	-0.151483
Q9Y2W1	THRAP3	S379	M1	Q9Y2W1_THRAP3_S379_M1	0.69461	0.220832	0.96125				-0.0114813	-0.171467	0.0871124	-0.171467	-0.0971994	-0.198654	-0.184312	-0.0271873
Q2TAL5	SMTNL2	S127	M2	Q2TAL5_SMTNL2_S127_M2	0.69473	0.321228	0.702374				-0.271806	-0.339064	-0.407678	-0.500814	-0.262627	-0.177313	0.145051	0.323502
Q96HN2	AHCYL2	Y162	M2	Q96HN2_AHCYL2_Y162_M2	0.694765	0.900936	0.236727				-0.507566	-0.500768	0.422449	-0.364832	-0.8616	-0.68227	-1.28405	-0.317438
Q14814	MEF2D	S192	M1	Q14814_MEF2D_S192_M1	0.695014	0.742771	0.0386569			0.0649351	-0.0919662	0.0106416	-0.0383692	0.111647	-0.206808	-0.0753288	-0.168439	-0.186975
O14647	CHD2	S1369	M3	O14647_CHD2_S1369_M3	0.695081	0.588263	0.213337				-0.0888042	0.405802	-1.29547	-0.0534134	0.961025	0.76417	2.25649	0.817584
P45378	TNNT3	S159	M1	P45378_TNNT3_S159_M1	0.695129	0.857021	0.749825				-0.148511	-0.128599	-0.18251	0.0482616	-0.128344	-0.128599	0.0541668	-0.176861
P11171	EPB41	T736	M1	P11171_EPB41_T736_M1	0.695258	0.218986	0.306554				-0.0348802	0.0667257	-0.178215	-0.019743	-0.0180092	0.172434	0.160206	0.192177
O14639	ABLIM1	Y461	M2	O14639_ABLIM1_Y461_M2	0.695394	0.0781312	0.0211626			0.041958	-0.0874081	-0.0450306	-0.698609	-0.990789	0.192803	-0.0431242	0.891413	0.947665
Q8IWW6	ARHGAP12	T231	M2	Q8IWW6_ARHGAP12_T231_M2	0.695517	0.78713	0.409844				-0.00272655	0.0095253	0.0349064	0.0224781	-0.0831032	-0.00934935	-0.11801	-0.0318274
Q9H2K8	TAOK3	S324	M1	Q9H2K8_TAOK3_S324_M1	0.695666	0.00242683	0.177817		0.011988		0.971704	0.150152	0.583403	0.218835	1.15846	0.0712929	0.575058	-0.147542
Q9NY28	GALNT8	T493	M1	Q9NY28_GALNT8_T493_M1	0.695788	0.0158938	0.617335		0.038961		-0.129457	0.205276	-0.129457	0.14374	-0.138766	0.206779	-0.00930882	0.0630393
Q15057	ACAP2	S521	M1	Q15057_ACAP2_S521_M1	0.695796	0.323126	0.370943				-0.0500364	0.109156	0.0415258	-0.0385494	-0.141599	0.109156	-0.183125	0.147706
O95425	SVIL	S1390	M1	O95425_SVIL_S1390_M1	0.695944	0.779402	0.0639899				-0.0212364	-0.0121155	0.0533195	-0.0229282	-0.148225	0.096261	-0.201544	0.119189
Q05639	EEF1A2	S224	M1	Q05639_EEF1A2_S224_M1	0.696071	0.724405	0.512039				-0.0393572	0.0127692	0.132674	0.042614	-0.0393572	-0.00126266	-0.172031	-0.0438766
Q13627	DYRK1A	S555	M1	Q13627_DYRK1A_S555_M1	0.696119	0.500063	0.707311				-0.0144296	0.0601363	-0.0748682	0.312635	0.0691385	0.0328722	0.144007	-0.279763
Q8N3K9	CMYA5	S2479	M1	Q8N3K9_CMYA5_S2479_M1	0.696245	0.32729	0.968928				-0.0729017	-0.0534954	0.00318146	-0.0882893	-0.0765257	-0.0471153	-0.0797071	0.0411739
Q08499	PDE4D	S380	M1	Q08499_PDE4D_S380_M1	0.696353	0.00800409	0.000396643		0.033966	0.000999001	-0.111302	0.193933	-1.08947	-0.493206	0.735102	0.670473	1.82457	1.16368
Q8WZ42	TTN	S1406	M3	Q8WZ42_TTN_S1406_M3	0.696409	0.930286	0.954234				-0.0878134	-0.0190835	-0.0894814	0.0954647	-0.0861454	-0.0632324	0.00333595	-0.158697
O60716	CTNND1	T916	M1	O60716_CTNND1_T916_M1	0.696489	0.382361	0.0191089			0.032967	-0.0527859	-0.151739	-0.0711899	0.568941	-0.0527859	-0.27267	0.018404	-0.841611
Q6UN15	FIP1L1	S492	M2	Q6UN15_FIP1L1_S492_M2	0.696549	0.346555	0.113973				-0.000760078	-0.260265	0.320985	-0.260265	-0.0180693	-0.1952	-0.339054	0.0650649
Q8WZ42	TTN	T24542	M1	Q8WZ42_TTN_T24542_M1	0.696577	0.391941	0.742677				-0.0560932	0.0147552	0.0253544	0.0530376	-0.157159	0.00830173	-0.182513	-0.0447359
Q00872	MYBPC1	S1023	M1	Q00872_MYBPC1_S1023_M1	0.696632	0.037635	0.723298		0.0549451		0.0173965	0.00347042	0.0135946	-0.00423431	0.0398121	0.111496	0.0262175	0.11573
Q05639	EEF1A2	Y418	M1	Q05639_EEF1A2_Y418_M1	0.696759	0.540899	0.612892				0.0267248	-0.0146961	-0.0703735	0.0620937	0.114388	-0.230963	0.184761	-0.293056
O15061	SYNM	S389	M1	O15061_SYNM_S389_M1	0.696762	0.566174	0.100813				-0.0331097	0.165661	0.578803	0.331373	-0.172975	-0.38288	-0.751777	-0.714252
Q8WZ42	TTN	Y31559	M1	Q8WZ42_TTN_Y31559_M1	0.696909	0.605492	0.0577719				-0.0797138	0.0248451	0.240891	0.231282	-0.249291	-0.240488	-0.490182	-0.47177
P78559	MAP1A	S667	M1	P78559_MAP1A_S667_M1	0.696967	0.135106	0.304127				0.142824	-0.37969	-0.590008	-0.559669	0.657036	-0.199711	1.24704	0.359959
Q9BXS9	SLC26A6	S610	M1	Q9BXS9_SLC26A6_S610_M1	0.697656	0.0271191	0.324455		0.027972		0.917757	0.140117	-0.217951	-0.00376511	1.51499	0.271555	1.73294	0.275321
P29536	LMOD1	S516	M3	P29536_LMOD1_S516_M3	0.69769	0.843408	0.325465				0.264795	-0.168195	0.0438452	0.116953	0.361504	-0.30146	0.317658	-0.418413
Q8IYB3	SRRM1	T220	M1	Q8IYB3_SRRM1_T220_M1	0.697721	0.186358	0.204178				-0.0711646	-0.0138812	0.0173321	0.0560284	-0.0994768	-0.0737591	-0.116809	-0.129787
P84103	SRSF3	S138	M2	P84103_SRSF3_S138_M2	0.697741	0.787322	0.188642				0.0285916	-0.00179148	-0.00616074	0.0758629	0.0323095	-0.00527096	0.0384703	-0.0811338
P84103	SRSF3	S140	M2	P84103_SRSF3_S140_M2	0.697741	0.787322	0.188642				0.0285916	-0.00179148	-0.00616074	0.0758629	0.0323095	-0.00527096	0.0384703	-0.0811338
P49023	PXN	S343	M1	P49023_PXN_S343_M1	0.697923	0.896285	0.624045				0.203323	0.301977	0.203323	0.486447	0.401871	0.0939784	0.198548	-0.392469
P05976	MYL1	S178	M1	P05976_MYL1_S178_M1	0.698053	0.967474	0.16501				0.116117	-0.0366192	0.480383	0.498411	-0.0251331	-0.13123	-0.505516	-0.629642
Q5BKX8	CAVIN4	S311	M2	Q5BKX8_CAVIN4_S311_M2	0.698186	0.880376	0.0958576				0.258317	0.185625	1.28792	1.05542	-0.0591698	0.154975	-1.34709	-0.900447
Q08357	SLC20A2	S253	M2	Q08357_SLC20A2_S253_M2	0.69827	0.192568	0.892083				-0.0680513	0.487037	0.0371351	0.434834	-0.0829048	0.487037	-0.12004	0.0522032
Q8WZ42	TTN	S30526	M1	Q8WZ42_TTN_S30526_M1	0.69831	0.484891	0.509622				0.0315342	0.342337	0.276811	0.342337	-0.0536523	0.321436	-0.330463	-0.0209007
Q92597	NDRG1	S332	M2	Q92597_NDRG1_S332_M2	0.698521	0.467676	0.586805				-1.15756	-0.0178719	1.274	-0.585837	-1.71111	0.100195	-2.98511	0.686032
P09417	QDPR	S223	M1	P09417_QDPR_S223_M1	0.698968	0.806688	0.364464				0.00906992	0.072475	-0.0146542	0.0375881	0.032794	0.236049	0.0474482	0.198461
O75533	SF3B1	T244	M1	O75533_SF3B1_T244_M1	0.699112	0.999433	0.0682749				0.165448	-0.153637	-0.21608	-1.17803	0.889675	0.0181103	1.10575	1.19614
Q9UQ35	SRRM2	S1501	M3	Q9UQ35_SRRM2_S1501_M3	0.6995	0.635617	0.284529				0.434841	-0.272513	-0.0198631	0.257566	1.45921	-0.272513	1.47907	-0.53008
A0FGR8	ESYT2	T701	M2	A0FGR8_ESYT2_T701_M2	0.699518	0.894986	0.660876				0.432256	-0.0267048	0.233034	0.54324	0.432256	-0.248886	0.199222	-0.792126
P20929	NEB	Y1170	M1	P20929_NEB_Y1170_M1	0.699829	0.5169	0.143418				0.198869	0.150779	0.132157	0.933487	0.572241	-0.213596	0.440084	-1.14708
P20929	NEB	S6540	M3	P20929_NEB_S6540_M3	0.700347	0.438786	0.603498				0.0364628	0.258663	0.0962019	0.375471	-0.0711365	0.244186	-0.167338	-0.131285
E7EW31	PROB1	S427	M1	E7EW31_PROB1_S427_M1	0.700699	0.910224	0.423132				0.0551338	0.147099	-0.144562	0.147099	0.202139	-0.101904	0.346701	-0.249003
P13805	TNNT1	S155	M1	P13805_TNNT1_S155_M1	0.700717	0.558018	0.0276637			0.0719281	-0.106567	-0.0925193	-0.106567	-0.288785	-0.123004	0.146741	-0.0164371	0.435526
Q8WZ42	TTN	Y19087	M1	Q8WZ42_TTN_Y19087_M1	0.700767	0.619046	0.0122838			0.0619381	0.0152931	0.167661	0.781787	-0.138474	-0.158782	0.364322	-0.940568	0.502795
Q9UQ35	SRRM2	T1003	M1	Q9UQ35_SRRM2_T1003_M1	0.700905	0.103812	0.536123				-0.0446138	-0.0417166	-0.0698166	-0.0481873	0.0201788	-0.01721	0.0899954	0.0309772
P00568	AK1	S19	M1	P00568_AK1_S19_M1	0.701026	0.0917526	0.671463				-0.0575328	-0.136744	0.287231	-0.252608	-0.0883636	0.00350761	-0.375595	0.256116
P29966	MARCKS	T150	M1	P29966_MARCKS_T150_M1	0.701489	0.63443	0.197997				-0.023798	0.0107498	-0.140194	0.0903912	0.0464334	-0.00622368	0.186627	-0.0966148
Q5U651	RASIP1	T111	M1	Q5U651_RASIP1_T111_M1	0.702092	0.204423	0.0351551			0.01998	0.111557	0.14617	-3.23078	0.166093	0.320127	0.14617	3.55091	-0.0199232
Q8WZ42	TTN	S19870	M1	Q8WZ42_TTN_S19870_M1	0.70248	0.50011	0.40819				-0.0507321	0.0841651	-0.0405521	-0.0564156	-0.0609121	0.135729	-0.02036	0.192144
Q8WZ42	TTN	Y8212	M1	Q8WZ42_TTN_Y8212_M1	0.702634	0.137872	0.63843				-0.0769343	0.0548019	-0.0198307	-0.0241508	-0.182934	0.100111	-0.163103	0.124262
Q702N8	XIRP1	S1121	M1	Q702N8_XIRP1_S1121_M1	0.703095	0.303995	0.26929				0.0450292	0.198227	0.0350647	0.297878	0.0665245	0.172644	0.0314598	-0.125235
Q8WZ42	TTN	T8554	M1	Q8WZ42_TTN_T8554_M1	0.703387	0.736366	0.989446				0.0967531	-0.0925846	0.244764	0.0352464	-0.0310993	-0.162346	-0.275864	-0.197592
Q9UBF9	MYOT	T145	M1	Q9UBF9_MYOT_T145_M1	0.703663	0.436176	0.981391				0.022707	-0.0122433	0.00848579	0.0403919	0.0369282	-0.0497875	0.0284424	-0.0901794
Q4G0J3	LARP7	S337	M1	Q4G0J3_LARP7_S337_M1	0.703945	0.397171	0.210037				0.161239	0.406395	0.066452	0.0386219	0.313777	1.11839	0.247325	1.07977
Q09666	AHNAK	S5749	M3	Q09666_AHNAK_S5749_M3	0.70407	0.842675	0.717011				0.0614653	-0.28302	-0.436428	-0.54542	0.324292	0.266815	0.76072	0.812235
P10636	MAPT	S673	M1	P10636_MAPT_S673_M1	0.704525	0.355688	0.957051				-0.0938835	-0.231989	-0.116417	-0.071373	-0.0175972	-0.337896	0.0988197	-0.266523
P23381	WARS1	S8	M1	P23381_WARS1_S8_M1	0.704728	0.554686	0.372309				-0.374782	0.108681	0.164964	-0.247211	-0.776876	0.132259	-0.941841	0.379471
Q8WZ42	TTN	T23460	M1	Q8WZ42_TTN_T23460_M1	0.704831	0.200651	0.150298				0.00412273	0.0584621	-0.0364532	0.0215816	0.0446987	0.0693932	0.081152	0.0478115
P13807	GYS1	S453	M1	P13807_GYS1_S453_M1	0.704886	0.23956	0.543722				0.0735402	0.0612011	0.400311	0.216693	-0.263351	0.0612011	-0.663662	-0.155492	+
Q8WZ42	TTN	S5497	M1	Q8WZ42_TTN_S5497_M1	0.704903	0.530839	0.350357				-0.0784583	-0.04459	0.0504923	-0.0489597	-0.0786829	-0.0402203	-0.129175	0.00873947
Q8WZ42	TTN	S12009	M1	Q8WZ42_TTN_S12009_M1	0.705107	0.0129879	0.290693		0.024975		-0.0686355	-0.0853977	-0.090723	0.0552025	-0.0253553	-0.0903912	0.0653677	-0.145594
Q5SV97	PERM1	S206	M1	Q5SV97_PERM1_S206_M1	0.705138	0.919411	0.0987428				-0.0540199	0.0001688	-0.240059	0.019846	-0.00053215	-0.0213013	0.239527	-0.0411472
Q9UKV3	ACIN1	S657	M1	Q9UKV3_ACIN1_S657_M1	0.705218	0.697851	0.0153666			0.016983	0.142085	0.205012	-0.703589	-0.241509	0.678914	0.433127	1.3825	0.674637
Q8WZ42	TTN	Y33102	M2	Q8WZ42_TTN_Y33102_M2	0.705543	0.446705	0.363157				-0.115952	0.258158	0.438009	0.712736	-0.115952	-0.0733137	-0.553961	-0.78605
Q8IUG5	MYO18B	S1216	M1	Q8IUG5_MYO18B_S1216_M1	0.705864	0.218908	0.902673				0.0253844	0.108689	0.0139294	0.164272	0.050931	0.047143	0.0370016	-0.117129
P11142	HSPA8	S85	M1	P11142_HSPA8_S85_M1	0.706355	0.0686671	0.0335726			0.041958	0.0375633	-0.228668	-1.08809	0.488605	0.0910091	-0.488359	1.1791	-0.976964
Q9P270	SLAIN2	S353	M2	Q9P270_SLAIN2_S353_M2	0.706373	0.162194	0.1501				-0.0917583	0.0110478	-0.206045	0.0497036	0.00101376	-0.022027	0.207059	-0.0717306
P11055	MYH3	S1066	M1	P11055_MYH3_S1066_M1	0.706654	0.464756	0.468123				0.201899	-0.130612	0.203337	0.173328	0.20046	-0.19973	-0.00287628	-0.373058
O15013	ARHGEF10	S1289	M2	O15013_ARHGEF10_S1289_M2	0.706737	0.045177	0.756587		0.0689311		-0.33744	-0.405848	0.208434	-0.405848	-0.390159	-0.329654	-0.598593	0.0761933
P36542	ATP5F1C	S265	M1	P36542_ATP5F1C_S265_M1	0.706827	0.383199	0.58971				0.092319	0.155542	1.06983	0.516576	-0.0177765	-0.0560546	-1.0876	-0.57263
Q8WZ42	TTN	T31452	M1	Q8WZ42_TTN_T31452_M1	0.706846	0.0702833	0.603018				-0.10556	-0.268376	0.0442266	0.42028	-0.121198	-0.392822	-0.165424	-0.813103
Q8WZ42	TTN	S19335	M1	Q8WZ42_TTN_S19335_M1	0.706899	0.606203	0.564556				-0.149325	-0.00825691	-0.192957	-0.228334	-0.0400295	0.0312281	0.152927	0.259562
P08237	PFKM	T486	M1	P08237_PFKM_T486_M1	0.706924	0.557317	0.164927				0.0869322	0.110304	0.667171	-0.0334015	-0.314593	0.175219	-0.981764	0.20862
Q16891	IMMT	T481	M1	Q16891_IMMT_T481_M1	0.706967	0.772206	0.701423				-0.0141635	-0.0208035	-0.00559711	0.00308228	-0.027915	-0.116227	-0.0223179	-0.119309
Q9UBF9	MYOT	S124	M1	Q9UBF9_MYOT_S124_M1	0.706968	0.269786	0.360514				0.132451	0.144323	0.132451	0.260166	0.0375347	-0.169542	-0.0949163	-0.429708
Q9HBL0	TNS1	S967	M2	Q9HBL0_TNS1_S967_M2	0.707054	0.466882	0.316887				0.764995	0.288784	1.45294	0.237268	0.127855	0.288784	-1.32508	0.0515151
Q8N122	RPTOR	S859	M2	Q8N122_RPTOR_S859_M2	0.707111	0.246386	0.944225				-0.151125	-0.132917	-0.1867	-0.120901	-0.0206451	-0.133345	0.166055	-0.0124435	+
Q8N3K9	CMYA5	S16	M2	Q8N3K9_CMYA5_S16_M2	0.707227	0.393822	0.927071				0.0811009	-0.112945	0.474768	-0.112945	0.0413208	-0.0870204	-0.433447	0.0259242
Q9BUA6	MYL10	S45	M1	Q9BUA6_MYL10_S45_M1	0.7073	0.360781	0.662845				0.0107198	-0.0811934	0.164793	-0.034029	-0.143353	-0.0984936	-0.308146	-0.0644646
Q8WZ42	TTN	T6526	M1	Q8WZ42_TTN_T6526_M1	0.707375	0.234192	0.0299964			0.0709291	-0.265173	0.000341415	-0.453793	-1.16871	-0.166353	0.321217	0.287439	1.48993
Q8IYB3	SRRM1	S209	M2	Q8IYB3_SRRM1_S209_M2	0.707616	0.662627	0.641308				0.163106	0.08146	-0.0639009	0.0178547	0.194467	0.158976	0.258368	0.141121
E9PAV3	NACA	S1388	M1	E9PAV3_NACA_S1388_M1	0.707672	0.02253	0.101338		0.038961		-0.00712538	-0.106437	0.400039	0.365774	-0.238557	-0.366564	-0.638596	-0.732338
Q9BXF6	RAB11FIP5	T305	M1	Q9BXF6_RAB11FIP5_T305_M1	0.707783	0.980964	0.977863				0.124985	-0.132369	-0.126429	-0.0766611	0.333654	-0.151726	0.460083	-0.0750647
Q6JBY9	RCSD1	T124	M3	Q6JBY9_RCSD1_T124_M3	0.707793	0.777234	0.58678				0.0302424	-0.0745554	0.0737448	-0.013279	-0.11866	-0.0786009	-0.192405	-0.0653219
Q9UQ35	SRRM2	S2123	M1	Q9UQ35_SRRM2_S2123_M1	0.707952	0.0299093	0.676376		0.0509491		0.0625401	-0.00179291	0.0198174	-0.277271	0.116759	0.0305066	0.0969419	0.307778
Q99442	SEC62	T375	M1	Q99442_SEC62_T375_M1	0.707994	0.263304	0.262281				-0.0156736	0.0822387	0.053196	0.268576	-0.0768728	-0.0210552	-0.130069	-0.289631
P60709;P63261	ACTB	S300	M3	P60709;P63261_ACTB_S300_M3	0.708254	0.824508	0.83807				-0.205272	-0.358072	0.155334	0.0387936	-0.261282	-0.418833	-0.416616	-0.457626
Q8WZ42	TTN	T22741	M1	Q8WZ42_TTN_T22741_M1	0.708349	0.428786	0.157516				0.354602	0.0316696	0.622348	-0.26074	0.156359	0.0894799	-0.465989	0.35022
Q96T37	RBM15	S700	M1	Q96T37_RBM15_S700_M1	0.708703	0.621452	0.387904				0.0369601	0.0373888	0.00214767	0.115805	0.126175	0.0302944	0.124027	-0.0855103
O95425	SVIL	S296	M1	O95425_SVIL_S296_M1	0.70888	0.101128	0.484564				-0.142511	-0.00767422	-0.121794	0.0498466	-0.163229	-0.116463	-0.0414352	-0.166309
P26641	EEF1G	T411	M1	P26641_EEF1G_T411_M1	0.709028	0.992672	0.0147083			0.003996	-0.00588083	0.0747437	0.232301	0.360237	-0.149927	-0.0717816	-0.382227	-0.432019
Q15149	PLEC	S4391	M3	Q15149_PLEC_S4391_M3	0.709255	0.414816	0.938316				-0.0477066	-0.150837	-0.0992508	-0.341507	0.00383759	-0.100569	0.103088	0.240938
O75122	CLASP2	S536	M3	O75122_CLASP2_S536_M3	0.709336	0.3914	0.0295989			0.0579421	0.00202894	0.218297	0.852571	0.383175	-0.15355	0.0342503	-1.00612	-0.348925
Q13427	PPIG	S744	M3	Q13427_PPIG_S744_M3	0.709409	0.465556	0.862888				-0.137463	-0.1112	-0.085578	-0.110834	-0.156648	-0.111567	-0.0710697	-0.000732422
Q13427	PPIG	S745	M3	Q13427_PPIG_S745_M3	0.709409	0.465556	0.862888				-0.137463	-0.1112	-0.085578	-0.110834	-0.156648	-0.111567	-0.0710697	-0.000732422
Q13427	PPIG	T748	M3	Q13427_PPIG_T748_M3	0.709409	0.465556	0.862888				-0.137463	-0.1112	-0.085578	-0.110834	-0.156648	-0.111567	-0.0710697	-0.000732422
P12882	MYH1	T1186	M1	P12882_MYH1_T1186_M1	0.709426	0.622744	0.86914				0.0808392	-0.136853	-0.164387	-0.104696	0.0912018	-0.145716	0.255589	-0.0410199
Q9NTI5	PDS5B	S1165	M2	Q9NTI5_PDS5B_S1165_M2	0.709673	0.785712	0.608868				0.542532	0.285203	-0.23707	0.217211	0.77976	0.353195	1.01683	0.135984
Q8N264	ARHGAP24	S396	M2	Q8N264_ARHGAP24_S396_M2	0.709913	0.156935	0.826654				0.310472	0.494525	-0.562177	-0.131186	0.385635	1.12024	0.947813	1.25142
Q13501	SQSTM1	S275	M3	Q13501_SQSTM1_S275_M3	0.710081	0.00884671	0.0883802		0.020979		-0.332579	0.0755806	-0.294254	-0.599053	-0.370903	0.193439	-0.0766487	0.792492
O43318	MAP3K7	S439	M2	O43318_MAP3K7_S439_M2	0.710093	0.706711	0.693972				0.161268	0.145707	-0.575211	0.100815	0.169446	0.190599	0.744657	0.0897846
Q8WZ42	TTN	T30747	M1	Q8WZ42_TTN_T30747_M1	0.710145	0.762771	0.0455004			0.0859141	0.344176	-0.153772	0.71628	0.505122	-0.485758	-0.213464	-1.20204	-0.718586
O60271	SPAG9	S203	M1	O60271_SPAG9_S203_M1	0.710155	0.425746	0.963296				0.137266	0.152971	-0.198961	0.0885515	0.298141	0.194558	0.497102	0.106007
Q8WZ42	TTN	T32040	M1	Q8WZ42_TTN_T32040_M1	0.710187	0.648843	0.877183				-0.0221634	0.0667052	0.100526	0.0587044	-0.0873194	0.0670156	-0.187845	0.00831127
P78559	MAP1A	S1791	M3	P78559_MAP1A_S1791_M3	0.71114	0.523939	0.780201				-0.620314	-0.533632	-0.81662	0.560854	-0.620314	-0.996366	0.196306	-1.55722
P35609	ACTN2	S431	M1	P35609_ACTN2_S431_M1	0.711278	0.108428	0.335069				-0.0717549	0.046227	0.0288811	-0.0235615	-0.0880089	0.116015	-0.11689	0.139577
Q86UU1	PHLDB1	S470	M1	Q86UU1_PHLDB1_S470_M1	0.711485	0.298802	0.432325				0.0409451	-0.211475	0.0364513	-0.211475	0.0454388	0.0834551	0.00898743	0.29493
Q9UBY9	HSPB7	S14	M2	Q9UBY9_HSPB7_S14_M2	0.711512	0.214931	0.263048				0.587456	0.0908051	0.343773	-0.18598	0.794407	1.61837	0.450634	1.80435
P12882	MYH1	T1192	M2	P12882_MYH1_T1192_M2	0.711628	0.0584883	0.836062				0.0622549	0.0158582	-0.492819	-0.0310383	0.14661	0.0698071	0.639429	0.100845
P12882	MYH1	T1195	M2	P12882_MYH1_T1195_M2	0.711628	0.0584883	0.836062				0.0622549	0.0158582	-0.492819	-0.0310383	0.14661	0.0698071	0.639429	0.100845
Q9UKX2	MYH2	S1245	M2	Q9UKX2_MYH2_S1245_M2	0.711725	0.890658	0.878956				0.160986	0.711868	0.637394	0.385785	-0.0588498	1.3708	-0.696244	0.985013
P00558	PGK1	T35	M1	P00558_PGK1_T35_M1	0.71186	0.347923	0.278936				-0.0848513	-0.116936	-0.163946	-0.135481	-0.0743685	0.00555038	0.0895777	0.141031
Q99733	NAP1L4	S125	M1	Q99733_NAP1L4_S125_M1	0.711926	0.775161	0.41673				-0.433149	-0.58766	0.152147	-0.661234	-0.57284	-0.194509	-0.724988	0.466725
Q2TAL5	SMTNL2	T99	M3	Q2TAL5_SMTNL2_T99_M3	0.711941	0.929601	0.953221				-0.222485	-0.0701857	-0.151499	-0.0395412	-0.371718	-0.377295	-0.22022	-0.337753
P20929	NEB	S6545	M2	P20929_NEB_S6545_M2	0.712102	0.199878	0.0125988			0.001998	-0.30303	-0.102859	0.490509	0.35602	-0.626298	-0.33358	-1.11681	-0.6896
Q13057	COASY	S178	M1	Q13057_COASY_S178_M1	0.712418	0.337534	0.0427054			0.0609391	-0.0643625	-0.088789	-0.165509	-0.0903721	0.0105004	-0.0564632	0.17601	0.0339088
Q9NTI5	PDS5B	Y1187	M2	Q9NTI5_PDS5B_Y1187_M2	0.713029	0.406298	0.0845336				0.239458	0.0379314	0.35318	0.670612	-0.0895772	-0.291916	-0.442757	-0.962528
Q7Z6Z7	HUWE1	T3924	M1	Q7Z6Z7_HUWE1_T3924_M1	0.713265	0.977915	0.476501				0.119285	0.85012	0.40061	0.321543	-0.50732	0.95528	-0.90793	0.633738
P52179	MYOM1	Y544	M1	P52179_MYOM1_Y544_M1	0.713397	0.646211	0.320135				0.00978088	-0.0744953	-0.012435	0.245367	0.00978088	-0.0908084	0.0222158	-0.336175
Q9HBL0	TNS1	S907	M2	Q9HBL0_TNS1_S907_M2	0.713402	0.398723	0.666873				0.040184	0.447589	-1.37369	-0.374393	0.309689	0.529604	1.68337	0.903997
P23327	HRC	S154	M2	P23327_HRC_S154_M2	0.713458	0.0402298	0.938822		0.048951		-0.164209	-0.481848	-0.155831	0.0258312	-0.24441	-0.500772	-0.0885787	-0.526603
O15075	DCLK1	S32	M2	O15075_DCLK1_S32_M2	0.713484	0.373627	0.0810701				0.319912	0.101875	0.269051	0.616927	0.595165	-1.08186	0.326115	-1.69878
Q7Z7B0	FILIP1	S31	M1	Q7Z7B0_FILIP1_S31_M1	0.713793	0.146899	0.256646				0.118999	-0.36091	0.441085	-0.798944	0.118999	-0.174715	-0.322086	0.624228
Q15772	SPEG	S371	M1	Q15772_SPEG_S371_M1	0.713981	0.493752	0.0236856			0.03996	-0.110921	0.179074	0.781654	0.57279	-0.368641	-0.0393362	-1.1503	-0.612126
Q9NQX3	GPHN	T198	M3	Q9NQX3_GPHN_T198_M3	0.714219	0.723195	0.953977				-0.0827785	-0.0593824	-0.848434	-0.419235	0.159337	0.056551	1.00777	0.475786
Q9BR39	JPH2	S235	M3	Q9BR39_JPH2_S235_M3	0.714301	0.531474	0.398629				-0.104527	-0.0823407	-0.0762882	-0.26828	-0.177669	-0.0478516	-0.10138	0.220428
Q92614	MYO18A	S728	M1	Q92614_MYO18A_S728_M1	0.714429	0.823468	0.0399064			0.0599401	-0.0604787	-0.0440307	-0.631975	-0.58713	0.0685158	0.035202	0.700491	0.622332
Q13586	STIM1	S602	M2	Q13586_STIM1_S602_M2	0.714475	0.130418	0.273673				0.143712	0.0138774	0.0708122	-0.31992	0.600175	0.11925	0.529363	0.43917
P21817	RYR1	T1360	M1	P21817_RYR1_T1360_M1	0.714504	0.218444	0.886576				-0.0350285	0.0236173	0.0665817	-0.0639534	-0.136639	0.0870209	-0.20322	0.150974
A4UGR9	XIRP2	S2996	M1	A4UGR9_XIRP2_S2996_M1	0.714879	0.0231928	0.390418		0.036963		-0.0747795	-0.0167828	-0.0747795	0.0129452	-0.170988	-0.135776	-0.0962081	-0.148721
Q8WZ42	TTN	T25200	M1	Q8WZ42_TTN_T25200_M1	0.715081	0.706449	0.250353				0.0469341	-0.0737891	-0.186747	-0.139083	0.392065	0.0395699	0.578812	0.178653
O14639	ABLIM1	S587	M1	O14639_ABLIM1_S587_M1	0.715205	0.388955	0.849579				-0.0442705	0.288098	0.222857	0.440304	-0.248548	0.135893	-0.471404	-0.304411
Q53TN4	CYBRD1	S266	M1	Q53TN4_CYBRD1_S266_M1	0.715218	0.55894	0.00720344			0.0549451	-0.470022	-0.18531	-0.907257	-0.187828	0.774267	0.021811	1.68152	0.209639
P02765	AHSG	S138	M1	P02765_AHSG_S138_M1	0.715283	0.863017	0.171978				0.0910811	0.122064	-0.19593	-0.212378	0.155097	0.202571	0.351027	0.414948
P12882	MYH1	S1141	M1	P12882_MYH1_S1141_M1	0.715304	0.935664	0.925562				-0.0307631	0.0388508	-0.0646667	0.0363598	-0.0215664	0.0413418	0.0431004	0.00498199
Q9NP98	MYOZ1	S116	M1	Q9NP98_MYOZ1_S116_M1	0.715342	0.618321	0.255956				0.141098	0.290461	0.230322	0.464567	0.116766	0.0339508	-0.113556	-0.430616
Q15391	P2RY14	S323	M1	Q15391_P2RY14_S323_M1	0.715417	0.0470058	0.326139		0.0509491		-0.00245285	0.0172386	-0.300557	-0.213886	0.116734	0.163724	0.417291	0.377611
Q9UQ35	SRRM2	S1320	M1	Q9UQ35_SRRM2_S1320_M1	0.715643	0.0729431	0.777459				0.0968518	0.150942	0.0382309	0.0145245	0.155473	0.251431	0.117242	0.236906
Q9HDC5	JPH1	S625	M1	Q9HDC5_JPH1_S625_M1	0.715796	0.529061	0.901095				-0.232309	-0.129541	-0.192732	-0.107901	-0.318603	-0.268775	-0.125871	-0.160874
P20929	NEB	S6602	M3	P20929_NEB_S6602_M3	0.71593	0.311405	0.347474				-0.209733	-0.00790024	0.238245	0.124809	-0.389456	-0.0322533	-0.627701	-0.157063
P12883	MYH7	S210	M1	P12883_MYH7_S210_M1	0.716406	0.788348	0.130196				0.0899286	0.0732584	-0.733644	-0.307708	0.121336	0.0813942	0.85498	0.389102
P20929	NEB	S6547	M2	P20929_NEB_S6547_M2	0.716418	0.771214	0.979794				-0.28204	0.0412035	-0.28204	0.12159	-0.268115	-0.0144496	0.0139251	-0.136039
P14618	PKM	S77	M2	P14618_PKM_S77_M2	0.716556	0.753562	0.732411				-0.253539	-0.0269575	-0.897892	-0.0707512	-0.102901	0.0265241	0.794991	0.0972753	+
Q32MK0	MYLK3	S450	M1	Q32MK0_MYLK3_S450_M1	0.716558	0.686059	0.430099				0.0571198	0.206024	-0.0608449	0.510921	0.162769	-0.157282	0.223614	-0.668203
P23327	HRC	S221	M1	P23327_HRC_S221_M1	0.716745	0.982775	0.0599472				-0.0225348	-0.0725412	0.268896	0.210514	-0.14893	-0.246318	-0.417826	-0.456832
Q5VST9	OBSCN	T4754	M1	Q5VST9_OBSCN_T4754_M1	0.717017	0.380157	0.363891				0.096869	-0.0899205	0.234257	0.326361	0.0683765	-0.220441	-0.16588	-0.546802
Q5VTT5	MYOM3	S1263	M1	Q5VTT5_MYOM3_S1263_M1	0.717037	0.0394257	0.381759		0.0599401		-0.0389032	-0.0250239	-0.0599852	-0.0172691	-0.0178213	-0.0332336	0.0421638	-0.0159645
Q4KMP7	TBC1D10B	T148	M1	Q4KMP7_TBC1D10B_T148_M1	0.717122	0.476709	0.019961			0.0549451	0.0221806	0.0416031	-0.244141	-0.289612	0.0982752	0.145457	0.342416	0.435069
P49023	PXN	S302	M1	P49023_PXN_S302_M1	0.717154	0.491768	0.857217				0.0647078	-0.0767517	0.035902	-0.135866	0.0935135	-0.0502396	0.0576115	0.0856266
Q15772	SPEG	S2037	M3	Q15772_SPEG_S2037_M3	0.717338	0.111757	0.640339				0.0371799	0.0846643	-0.28466	-0.468308	0.181619	0.117524	0.46628	0.585832
Q15772	SPEG	S2045	M3	Q15772_SPEG_S2045_M3	0.717338	0.111757	0.640339				0.0371799	0.0846643	-0.28466	-0.468308	0.181619	0.117524	0.46628	0.585832
Q15772	SPEG	S2047	M3	Q15772_SPEG_S2047_M3	0.717338	0.111757	0.640339				0.0371799	0.0846643	-0.28466	-0.468308	0.181619	0.117524	0.46628	0.585832
Q8WVC0	LEO1	S197	M2	Q8WVC0_LEO1_S197_M2	0.717562	0.563618	0.114551				0.0437994	-0.16115	0.107577	0.269428	0.00385571	-0.202705	-0.103722	-0.472134
Q8WVC0	LEO1	T188	M2	Q8WVC0_LEO1_T188_M2	0.717562	0.563618	0.114551				0.0437994	-0.16115	0.107577	0.269428	0.00385571	-0.202705	-0.103722	-0.472134
Q6UUV7	CRTC3	S62	M1	Q6UUV7_CRTC3_S62_M1	0.717814	0.917177	0.0866338				-0.074441	-0.175789	-0.313152	-0.336008	0.159158	-0.062602	0.47231	0.273406
Q562R1	ACTBL2	S301	M3	Q562R1_ACTBL2_S301_M3	0.718111	0.694666	0.844393				0.314075	0.613698	0.620455	0.591236	0.190749	0.694545	-0.429706	0.103309
Q2TAL5	SMTNL2	S141	M1	Q2TAL5_SMTNL2_S141_M1	0.718252	0.23712	0.708531				-0.253487	-0.278246	-0.331151	-0.278246	-0.186174	-0.225022	0.144976	0.0532241
Q9UKX2	MYH2	S1308	M1	Q9UKX2_MYH2_S1308_M1	0.718344	0.363579	0.649562				0.0197716	0.0126987	-0.0743885	-0.00970078	0.0552797	0.0276089	0.129668	0.0373096
P17987	TCP1	S544	M1	P17987_TCP1_S544_M1	0.718487	0.473343	0.905036				-0.175631	0.130875	-0.256602	0.0129623	-0.1666	0.167339	0.0900025	0.154377
P11171	EPB41	S542	M1	P11171_EPB41_S542_M1	0.718828	0.97632	0.0294588			0.0589411	-0.175528	0.361894	-1.26053	-0.750399	0.463162	0.675116	1.72369	1.42551
Q702N8	XIRP1	S138	M2	Q702N8_XIRP1_S138_M2	0.71884	0.00156208	0.280482		0.00599401		-0.288539	0.148542	0.650948	0.000136375	-0.51475	0.690633	-1.1657	0.690497
Q96HN2	AHCYL2	T163	M2	Q96HN2_AHCYL2_T163_M2	0.719071	0.764997	0.556508				0.119848	-0.392736	0.440302	1.6534	0.119848	-0.537503	-0.320454	-2.19091
Q9NRF8	CTPS2	S563	M3	Q9NRF8_CTPS2_S563_M3	0.719122	0.262921	0.81974				0.432467	0.863645	0.369219	-0.0704975	0.774988	1.2535	0.405769	1.324
Q07157	TJP1	S131	M2	Q07157_TJP1_S131_M2	0.719621	0.168031	0.150139				-0.0066576	0.0553255	-0.180015	-0.0780354	0.159344	0.0796547	0.339358	0.15769
Q53HC0	CCDC92	Y189	M2	Q53HC0_CCDC92_Y189_M2	0.719771	0.536214	0.0208542			0.0609391	-0.0723267	-0.0531321	1.1687	1.33818	-1.87865	-0.137604	-3.04735	-1.47579
P06732	CKM	T322	M2	P06732_CKM_T322_M2	0.720199	0.0897504	0.478834				0.24555	-0.0345821	-0.233407	-0.13925	0.24555	0.146862	0.478957	0.286111
P16615	ATP2A2	S186	M1	P16615_ATP2A2_S186_M1	0.720238	0.0626637	0.399968				0.134604	0.119637	0.0720959	-0.0745029	0.197111	0.182505	0.125015	0.257008
O95425	SVIL	S50	M1	O95425_SVIL_S50_M1	0.720761	0.725094	0.791843				0.0236254	-0.000247955	-0.00895023	-0.01478	0.0264025	0.103289	0.0353527	0.118069
P27824	CANX	T562	M1	P27824_CANX_T562_M1	0.720851	0.140142	0.346132				0.362563	0.213412	0.379158	0.0961609	0.345968	0.248135	-0.0331898	0.151974
A8MU46	SMTNL1	S16	M1	A8MU46_SMTNL1_S16_M1	0.720858	0.907699	0.805041				-0.120822	-0.13175	0.155403	-0.0986576	-0.420775	-0.397392	-0.576178	-0.298735
Q09666	AHNAK	S5752	M3	Q09666_AHNAK_S5752_M3	0.720881	0.576697	0.83849				0.32592	-0.0458474	-0.462523	-0.563415	0.379076	0.30571	0.841598	0.869124
P17661	DES	S298	M1	P17661_DES_S298_M1	0.720959	0.320088	0.614307				-0.178166	0.0093317	0.179117	0.105137	-0.366974	-0.0945683	-0.546091	-0.199705
O14974	PPP1R12A	T696	M1	O14974_PPP1R12A_T696_M1	0.720988	0.00768458	0.291652		0.00699301		-0.144257	-0.0783486	-0.240246	-0.139921	-0.0183444	-0.064353	0.221901	0.0755682
P06744	GPI	T148	M1	P06744_GPI_T148_M1	0.721016	0.845324	0.175284				0.00382185	-0.0522938	0.36548	0.0385876	-0.419238	-0.0685768	-0.784719	-0.107164
P60709;P63261	ACTB	Y306	M1	P60709;P63261_ACTB_Y306_M1	0.721146	0.489758	0.129189				-0.159907	0.117889	0.4548	0.300243	-0.197044	-0.158193	-0.651844	-0.458436
Q8WZ42	TTN	T5182	M1	Q8WZ42_TTN_T5182_M1	0.721255	0.113216	0.448275				0.0474701	-0.173015	0.741207	-0.2124	0.0474701	-0.13363	-0.693737	0.0787706
Q9UQ35	SRRM2	S2044	M2	Q9UQ35_SRRM2_S2044_M2	0.721279	0.932388	0.0795962				-0.0192237	-0.0302067	-0.295169	-0.174515	0.0245218	0.11578	0.319691	0.290295
Q9UQ35	SRRM2	S2046	M2	Q9UQ35_SRRM2_S2046_M2	0.721279	0.932388	0.0795962				-0.0192237	-0.0302067	-0.295169	-0.174515	0.0245218	0.11578	0.319691	0.290295
Q96B97	SH3KBP1	S230	M1	Q96B97_SH3KBP1_S230_M1	0.721623	0.0792756	0.333362				-0.140388	-0.0988684	-0.192296	0.332474	-0.101276	-0.131519	0.0910196	-0.463993
O15075	DCLK1	T34	M2	O15075_DCLK1_T34_M2	0.72221	0.373783	0.0767181				0.269051	0.101873	0.269051	0.616928	0.3935	-1.08186	0.12445	-1.69878
Q8WZ42	TTN	S302	M1	Q8WZ42_TTN_S302_M1	0.722353	0.047922	0.421209		0.0669331		-0.0818739	0.031045	-0.109549	-0.289055	0.0347767	0.0566692	0.144325	0.345724
A0FGR8	ESYT2	S743	M2	A0FGR8_ESYT2_S743_M2	0.722382	0.43176	0.0256053			0.0569431	0.602889	0.13213	2.18396	-0.203144	0.565189	0.556491	-1.61877	0.759635
Q9BX66	SORBS1	S86	M2	Q9BX66_SORBS1_S86_M2	0.722392	0.28573	0.931265				0.136957	0.115179	-0.173622	0.382145	0.405824	-0.142361	0.579446	-0.524506	+
P00918	CA2	S48	M1	P00918_CA2_S48_M1	0.72248	0.68725	0.153958				0.432695	0.455791	0.962948	0.533592	-0.0206461	0.248255	-0.983594	-0.285337
O15173	PGRMC2	T211	M2	O15173_PGRMC2_T211_M2	0.722517	0.640108	0.471954				0.0223155	0.00167418	0.010417	0.0699921	0.034214	-0.0360003	0.023797	-0.105992
P20929	NEB	S6609	M2	P20929_NEB_S6609_M2	0.722676	0.410644	0.673983				-6.19888e-05	0.136297	-0.029563	0.139046	0.00568581	0.117682	0.0352488	-0.0213642
Q53GG5	PDLIM3	S18	M1	Q53GG5_PDLIM3_S18_M1	0.722695	0.98333	0.0215979			0.0509491	-0.0558214	0.102009	0.0549517	0.408398	-0.140354	-0.176078	-0.195305	-0.584476
P26038	MSN	S576	M1	P26038_MSN_S576_M1	0.722821	0.471133	0.000924469			0.013986	0.0327492	-0.0607834	-0.174825	-0.0312929	0.314409	-0.0607834	0.489233	-0.0294905
Q9Y6K1	DNMT3A	S105	M1	Q9Y6K1_DNMT3A_S105_M1	0.723061	0.424738	0.459983				0.0394115	-0.122777	-0.17283	-0.200343	0.1224	-0.0488262	0.29523	0.151517
P24539	ATP5PB	Y165	M1	P24539_ATP5PB_Y165_M1	0.723373	0.356414	0.895735				-0.196508	-0.00494623	-0.150283	0.125574	-0.196508	-0.135467	-0.0462251	-0.261041
O95400	CD2BP2	S195	M1	O95400_CD2BP2_S195_M1	0.723483	0.764301	0.943377				0.0153532	0.0663967	0.0223188	-0.0540314	0.0153532	0.0666656	-0.00696564	0.120697
Q14324	MYBPC2	Y302	M1	Q14324_MYBPC2_Y302_M1	0.723824	0.0598325	0.975942				0.0325537	-0.208867	0.129254	-0.19064	-0.00534916	-0.259851	-0.134604	-0.0692105
Q6NZI2	CAVIN1	S300	M1	Q6NZI2_CAVIN1_S300_M1	0.723872	0.238607	0.389937				-0.0988507	-0.0188103	-0.434438	-0.00242805	-0.0611887	-0.0351925	0.373249	-0.0327644
Q8WZ42	TTN	T23378	M1	Q8WZ42_TTN_T23378_M1	0.724221	0.904385	0.472374				0.0491319	-0.06217	-0.142244	-0.13611	0.0608425	-0.000814438	0.203087	0.135296
Q08043	ACTN3	S319	M1	Q08043_ACTN3_S319_M1	0.724306	0.418088	0.25714				-0.0935874	0.216002	1.14427	0.216002	-0.121163	0.104225	-1.26543	-0.111777
Q15772	SPEG	S334	M1	Q15772_SPEG_S334_M1	0.724375	0.721439	0.307032				0.295272	0.390833	0.552289	0.463165	-0.223703	-0.133886	-0.775991	-0.597051
Q8WZ42	TTN	S15881	M1	Q8WZ42_TTN_S15881_M1	0.724571	0.478109	0.66855				0.0465765	0.223147	-0.127092	0.16268	0.0576639	0.306169	0.184756	0.143489
Q8WZ42	TTN	S22947	M1	Q8WZ42_TTN_S22947_M1	0.72471	0.155359	0.0733282				0.0955868	0.103864	0.15341	0.102364	0.0951281	0.105364	-0.0582819	0.00300026
P20929	NEB	S6545	M1	P20929_NEB_S6545_M1	0.724725	0.384833	0.138629				-0.0551643	0.0518236	-0.0220327	0.0511379	-0.0551643	0.0525093	-0.0331316	0.00137138
Q9BR39	JPH2	S446	M1	Q9BR39_JPH2_S446_M1	0.72487	0.0723511	0.86869				0.153884	0.246971	-0.085175	0.385169	0.278671	0.246971	0.363846	-0.138198
P17661	DES	S60	M1	P17661_DES_S60_M1	0.724946	0.195833	0.572835				-0.150692	0.124833	0.00946999	0.113447	-0.159391	0.197026	-0.168861	0.0835791
Q02952	AKAP12	S783	M2	Q02952_AKAP12_S783_M2	0.725835	0.246294	0.427757				0.14951	-0.365355	0.468282	-0.366407	-0.0865574	-0.364303	-0.554839	0.00210476
Q14676	MDC1	S376	M2	Q14676_MDC1_S376_M2	0.725979	0.67933	0.0535971				0.0676346	-0.0788107	-0.79123	-0.963614	0.380212	-0.00646305	1.17144	0.95715
P07451	CA3	Y114	M1	P07451_CA3_Y114_M1	0.726098	0.199896	0.319096				-0.303094	-0.318712	-0.512036	-0.844294	-0.158753	-0.0242128	0.353283	0.820081
Q96B36	AKT1S1	S203	M3	Q96B36_AKT1S1_S203_M3	0.726146	0.691098	0.679303				-0.0341468	-0.150343	0.0481377	-0.239323	-0.0758591	-0.12956	-0.123997	0.109762	+
Q96S55	WRNIP1	S153	M1	Q96S55_WRNIP1_S153_M1	0.726248	0.626876	0.132954				0.0286431	-0.035171	-0.131603	-0.137659	0.11864	-0.000329971	0.250243	0.137329
P35611	ADD1	S436	M1	P35611_ADD1_S436_M1	0.726262	0.150612	0.0327768			0.04995	-0.000812054	-0.356527	-0.766536	-0.570569	0.852047	1.10891	1.61858	1.67947
Q8WZ42	TTN	S9559	M1	Q8WZ42_TTN_S9559_M1	0.726498	0.92936	0.491515				-0.107496	0.212228	-0.054225	-0.0636406	-0.107496	0.281214	-0.0532713	0.344854
Q5VST9	OBSCN	T5569	M1	Q5VST9_OBSCN_T5569_M1	0.726543	0.792209	0.957918				0.206833	-0.0699878	0.475151	-0.197205	-0.450798	0.057229	-0.925949	0.254434
Q9Y6D5	ARFGEF2	S1513	M2	Q9Y6D5_ARFGEF2_S1513_M2	0.726626	0.114245	0.422483				0.0548143	0.156535	-0.447786	0.113171	0.205602	0.269277	0.653388	0.156106
Q9Y613	FHOD1	T495	M1	Q9Y613_FHOD1_T495_M1	0.726836	0.927796	0.684847				-0.113389	0.0615444	-0.162714	0.0615444	-0.064064	0.057991	0.09865	-0.00355339
Q9UQ35	SRRM2	S2132	M1	Q9UQ35_SRRM2_S2132_M1	0.726973	0.163481	0.0349216			0.0639361	-0.0586638	-0.0825882	-0.276205	0.0546141	0.214737	-0.301935	0.490942	-0.356549
Q9HBL0	TNS1	S701	M1	Q9HBL0_TNS1_S701_M1	0.726998	0.669557	0.00811284			0.015984	0.115206	0.0441809	-0.811413	-0.337671	0.209043	0.0721493	1.02046	0.409821
P12882	MYH1	T684	M1	P12882_MYH1_T684_M1	0.727003	0.269604	0.593117				0.101127	0.0439472	0.225721	0.14418	0.0250769	-0.0741749	-0.200644	-0.218355
Q8IXJ6	SIRT2	S25	M2	Q8IXJ6_SIRT2_S25_M2	0.727101	0.571959	0.365118				0.205122	-0.0333052	0.379354	0.0298195	-0.687977	-0.25655	-1.06733	-0.286369
Q9BQA1	WDR77	T5	M1	Q9BQA1_WDR77_T5_M1	0.727132	0.0549188	0.756402				-0.0468831	-0.0268888	-0.0538549	-0.0650578	-0.0269146	0.010355	0.0269403	0.0754128
P40925	MDH1	S189	M1	P40925_MDH1_S189_M1	0.727135	0.0855838	0.447791				-0.0338783	-0.0994291	-0.0338783	-0.243687	-0.0116048	-0.0705791	0.0222735	0.173108
Q8WZ42	TTN	S1409	M3	Q8WZ42_TTN_S1409_M3	0.727379	0.0564934	0.47271				-0.128678	-0.0890069	-0.262646	-0.177418	-0.0192919	0.0706463	0.243354	0.248064
Q6ZUT6	CCDC9B	S201	M1	Q6ZUT6_CCDC9B_S201_M1	0.727708	0.774372	0.501229				-0.0528359	0.0260153	-0.221821	0.593332	0.116149	0.0036993	0.33797	-0.589633
Q9UQ35	SRRM2	S1923	M3	Q9UQ35_SRRM2_S1923_M3	0.727975	0.721452	0.115684				0.0208197	0.00828552	-0.0183382	0.0175819	0.0246382	-0.00101089	0.0429764	-0.0185928
Q8N3F8	MICALL1	S578	M1	Q8N3F8_MICALL1_S578_M1	0.72807	0.0976388	0.138142				0.0195918	0.000527859	-0.00200081	0.122665	0.0411844	-0.101943	0.0431852	-0.224608
Q5VUA4	ZNF318	S464	M1	Q5VUA4_ZNF318_S464_M1	0.728074	0.258639	0.233708				-0.204992	-0.165231	-0.347368	-0.364935	0.0719213	-0.00414944	0.41929	0.360785
Q8WZ42	TTN	T300	M3	Q8WZ42_TTN_T300_M3	0.728275	0.996455	0.588477				-0.0370131	-0.030725	0.0296125	-0.00932312	-0.0432215	-0.045805	-0.072834	-0.0364819
Q96Q15	SMG1	S3576	M2	Q96Q15_SMG1_S3576_M2	0.728307	0.342825	0.106785				0.281636	-0.517757	-1.43808	-0.155051	0.396116	-0.916152	1.83419	-0.761101
P12882	MYH1	S1739	M1	P12882_MYH1_S1739_M1	0.72851	0.0220607	0.265526		0.035964		-0.327714	0.0076313	0.505512	0.188066	-0.364983	-0.120828	-0.870495	-0.308894
P07196	NEFL	S472	M1	P07196_NEFL_S472_M1	0.728513	0.605496	0.893825				-0.200689	-3.5578	2.29602	-0.112473	-1.8815	-3.98934	-4.17752	-3.87686
Q9Y512	SAMM50	S270	M1	Q9Y512_SAMM50_S270_M1	0.728871	0.0416129	0.960677		0.0919081		0.0445557	0.0682502	0.0392303	0.0190887	0.049881	0.139205	0.0106506	0.120116
Q8WZ42	TTN	T22152	M1	Q8WZ42_TTN_T22152_M1	0.728953	0.0133382	0.377133		0.033966		-0.0312567	-0.0307961	-0.117294	-0.0036602	0.0223856	-0.226138	0.13968	-0.222478
Q13595	TRA2A	Y87	M3	Q13595_TRA2A_Y87_M3	0.729204	0.71765	0.971148				-0.244164	0.0464401	0.413607	0.40597	-0.324338	-0.242912	-0.737945	-0.648882
Q9UKS6	PACSIN3	S327	M2	Q9UKS6_PACSIN3_S327_M2	0.729234	0.114173	0.0958878				0.00844431	-0.0738773	0.257608	0.577105	-0.020236	-0.106914	-0.277844	-0.684018
Q9NP98	MYOZ1	T144	M3	Q9NP98_MYOZ1_T144_M3	0.729336	0.531909	0.796706				-0.257013	-0.366588	-0.933611	-0.404955	-0.237128	-0.344002	0.696483	0.0609531
Q13424	SNTA1	S101	M1	Q13424_SNTA1_S101_M1	0.729766	0.706754	0.281239				0.433143	0.572515	1.35478	-0.0648441	0.33514	0.572515	-1.01964	0.63736
Q05682	CALD1	S202	M1	Q05682_CALD1_S202_M1	0.729797	0.729686	0.00230071			0.011988	0.275843	0.277884	-2.33168	-1.90946	0.37922	0.547195	2.7109	2.45665
Q5VST9	OBSCN	S1522	M1	Q5VST9_OBSCN_S1522_M1	0.72982	0.236492	0.196251				0.00172138	-0.117234	-0.250089	-0.258553	0.136204	-0.0246677	0.386293	0.233885
Q9Y5Z4	HEBP2	S37	M1	Q9Y5Z4_HEBP2_S37_M1	0.730029	0.819934	0.0808918				-0.0574112	-0.100748	-0.268381	-0.35186	-0.0485754	-0.0947742	0.219806	0.257086
Q9H4A3	WNK1	S2012	M2	Q9H4A3_WNK1_S2012_M2	0.730115	0.661019	0.456438				-0.047401	0.0275154	-0.040256	0.03232	-0.047401	-0.0444283	-0.00714493	-0.0767484
Q96FS4	SIPA1	S884	M1	Q96FS4_SIPA1_S884_M1	0.730238	0.079736	0.195649				0.533936	0.284899	-0.0266294	-1.49618	1.70107	1.00483	1.7277	2.501
Q8WZ42	TTN	S33099	M2	Q8WZ42_TTN_S33099_M2	0.730373	0.404788	0.467061				-0.115952	0.62594	0.0668583	0.703789	-0.115952	-0.280671	-0.182811	-0.98446
P11532	DMD	T3684	M1	P11532_DMD_T3684_M1	0.730422	0.349084	0.466088				-0.17532	0.237019	-0.280368	-0.609261	-0.108463	0.340683	0.171905	0.949944
Q14157	UBAP2L	S609	M1	Q14157_UBAP2L_S609_M1	0.730428	0.118909	0.685791				0.0424519	0.141262	0.0421257	0.196554	0.042778	0.085969	0.000652313	-0.110585
Q13557	CAMK2D	T311	M2	Q13557_CAMK2D_T311_M2	0.730453	0.0621631	0.760377				-0.203782	-0.140437	-0.376753	-0.193905	-0.0924883	-0.108191	0.284265	0.0857143
Q16891	IMMT	S350	M1	Q16891_IMMT_S350_M1	0.730547	0.0299463	0.626722		0.0699301		-0.00130987	0.0431957	0.0515032	0.0635586	-0.0541229	-0.110931	-0.105626	-0.17449
Q9Y2H0	DLGAP4	S620	M1	Q9Y2H0_DLGAP4_S620_M1	0.730595	0.0530433	0.132206				-0.0475111	0.48047	0.15984	0.741607	-0.329558	-0.332258	-0.489398	-1.07386
Q8IWW6	ARHGAP12	S215	M1	Q8IWW6_ARHGAP12_S215_M1	0.730701	0.234803	0.00609644			0.025974	-0.00852013	0.00562954	-0.0341511	0.0761719	0.0242128	-0.137613	0.0583639	-0.213785
Q5F1R6	DNAJC21	S283	M1	Q5F1R6_DNAJC21_S283_M1	0.730726	0.0201746	0.737587		0.041958		0.0388374	0.0868845	0.0388374	0.0480652	0.112897	0.105962	0.07406	0.0578966
Q9UN36	NDRG2	S328	M2	Q9UN36_NDRG2_S328_M2	0.730876	0.408721	0.793828				-0.183057	-0.192934	0.437849	-0.297697	-0.40502	-0.143156	-0.842869	0.154541
Q5SW79	CEP170	S1167	M1	Q5SW79_CEP170_S1167_M1	0.731136	0.983869	0.666095				0.157791	-0.199765	0.0224609	0.103874	0.424593	-0.370334	0.402132	-0.474208
Q6P158	DHX57	S127	M1	Q6P158_DHX57_S127_M1	0.731332	0.869515	0.532471				0.030961	0.0784469	-0.138492	0.0948963	0.142452	0.0619974	0.280943	-0.0328989
Q9GZV5	WWTR1	S93	M1	Q9GZV5_WWTR1_S93_M1	0.731442	0.0112565	0.919811		0.011988		-0.0624399	-0.445591	0.0430322	0.000995636	-0.420219	-0.658021	-0.463252	-0.659017
Q8WZ42	TTN	Y2479	M1	Q8WZ42_TTN_Y2479_M1	0.731592	0.870248	0.156666				0.129795	0.0558724	0.189823	0.0546284	-0.130695	0.0571165	-0.320518	0.00248814
Q5VZL5	ZMYM4	S122	M1	Q5VZL5_ZMYM4_S122_M1	0.731777	0.413697	0.242037				0.0295949	-0.0400348	0.0211163	-0.069746	0.0530243	-0.0380621	0.031908	0.0316839
O94876	TMCC1	S134	M1	O94876_TMCC1_S134_M1	0.731824	0.643766	0.992586				0.0228496	0.00223017	0.0496426	-0.0708046	-0.00394344	0.0334597	-0.053586	0.104264
Q7Z460	CLASP1	S727	M3	Q7Z460_CLASP1_S727_M3	0.732285	0.44206	0.434231				0.06882	-0.245859	0.0364304	-0.0948648	0.10121	-0.30645	0.0647793	-0.211585
Q8N122	RPTOR	S863	M2	Q8N122_RPTOR_S863_M2	0.73235	0.49344	0.942583				-0.0930729	-0.093802	-0.233719	-0.0929241	-0.0107765	-0.0946798	0.222942	-0.00175571	+
Q9Y4F3	MARF1	S760	M1	Q9Y4F3_MARF1_S760_M1	0.732489	0.638015	0.0223413			0.042957	-0.11888	0.0850596	-0.0479741	0.415595	-0.11888	0.0261106	-0.0709062	-0.389484
Q711Q0	CEFIP	S551	M1	Q711Q0_CEFIP_S551_M1	0.732546	0.846431	0.869538				-0.098474	-0.00398922	1.11732	0.581096	-0.397257	-0.282638	-1.51458	-0.863733
Q02641	CACNB1	T418	M1	Q02641_CACNB1_T418_M1	0.732546	0.830943	0.255294				0.240559	0.157438	0.510233	0.753682	-0.296988	-0.0266886	-0.80722	-0.780371
Q96RT1	ERBIN	S598	M3	Q96RT1_ERBIN_S598_M3	0.732622	0.922055	0.0831536				0.133182	0.108374	-0.0253048	0.275164	0.24307	0.0556011	0.268374	-0.219563
Q96RT1	ERBIN	S602	M3	Q96RT1_ERBIN_S602_M3	0.732622	0.922055	0.0831536				0.133182	0.108374	-0.0253048	0.275164	0.24307	0.0556011	0.268374	-0.219563
Q96RT1	ERBIN	S603	M3	Q96RT1_ERBIN_S603_M3	0.732622	0.922055	0.0831536				0.133182	0.108374	-0.0253048	0.275164	0.24307	0.0556011	0.268374	-0.219563
Q9BZQ8	NIBAN1	S602	M1	Q9BZQ8_NIBAN1_S602_M1	0.7327	0.86792	0.255627				-0.124582	0.198288	-0.348203	-0.398422	-0.00487518	0.320501	0.343328	0.718924
Q12983	BNIP3	S157	M3	Q12983_BNIP3_S157_M3	0.73274	0.66056	0.923786				0.0598512	0.0378094	0.12986	0.0630283	0.018858	-0.0316229	-0.111002	-0.0946512
Q9UQ35	SRRM2	S1694	M2	Q9UQ35_SRRM2_S1694_M2	0.732918	0.902303	0.506166				0.07125	0.216921	0.24589	-0.0879478	0.0282793	0.303106	-0.21761	0.391054
Q9H1E3	NUCKS1	S58	M2	Q9H1E3_NUCKS1_S58_M2	0.733054	0.725065	0.816494				-0.313715	-0.280572	-0.612195	-0.599753	-0.123622	-0.207858	0.488573	0.391895
Q16891	IMMT	S594	M1	Q16891_IMMT_S594_M1	0.733055	0.0396564	0.338741		0.0869131		-0.00324202	0.082757	0.0453186	0.154436	-0.0104523	-0.0672789	-0.0557709	-0.221715
Q9HDC5	JPH1	S530	M1	Q9HDC5_JPH1_S530_M1	0.733184	0.923505	0.548578				0.109602	0.0906582	0.103071	-0.100047	0.109602	0.177225	0.00653076	0.277272
Q16891	IMMT	S106	M1	Q16891_IMMT_S106_M1	0.733192	0.117602	0.210231				-0.0638752	-0.0783105	-0.642842	-0.0602455	-0.04986	-0.0963755	0.592982	-0.03613
P20929	NEB	S6542	M1	P20929_NEB_S6542_M1	0.733341	0.0253398	0.543138		0.027972		-0.0814843	-0.0522556	-0.0524807	-0.107624	-0.110488	-0.0229588	-0.0580072	0.0846653
Q01484	ANK2	S3823	M1	Q01484_ANK2_S3823_M1	0.733394	0.417361	0.527985				0.0858521	0.0884619	0.0924339	0.124271	0.0810852	0.0517578	-0.0113487	-0.0725136
Q86TC9	MYPN	Y422	M1	Q86TC9_MYPN_Y422_M1	0.733784	0.276717	0.0547475				-0.171285	0.20709	0.0863729	0.590368	-0.254803	-0.209398	-0.341176	-0.799766
Q92994	BRF1	S553	M1	Q92994_BRF1_S553_M1	0.733827	0.520355	0.535271				-0.0521078	0.000329018	-0.33256	-0.287143	0.152336	0.154936	0.484896	0.442079
O75112	LDB3	S243	M1	O75112_LDB3_S243_M1	0.733929	0.00933	0.991491		0.021978		0.238741	0.137041	0.56789	0.0702782	0.201775	0.203804	-0.366116	0.133526
Q9UQ35	SRRM2	S1925	M2	Q9UQ35_SRRM2_S1925_M2	0.733931	0.638073	0.0962886				0.0105062	0.0317898	-0.0145607	-0.116682	0.0541639	0.0521927	0.0687246	0.168875
Q9UQ35	SRRM2	T1927	M2	Q9UQ35_SRRM2_T1927_M2	0.733931	0.638073	0.0962886				0.0105062	0.0317898	-0.0145607	-0.116682	0.0541639	0.0521927	0.0687246	0.168875
Q9NXD2	MTMR10	S625	M1	Q9NXD2_MTMR10_S625_M1	0.734082	0.499301	0.0604731				-0.0397053	-0.0284176	0.832019	-0.0186338	-0.0495458	-0.094852	-0.881565	-0.0762181
A0FGR8	ESYT2	S738	M2	A0FGR8_ESYT2_S738_M2	0.734122	0.470261	0.0863963				0.0794139	-0.274765	0.0309467	-0.78651	0.127881	-0.0320282	0.0969343	0.754482
Q9Y235	APOBEC2	S15	M1	Q9Y235_APOBEC2_S15_M1	0.734144	0.443563	0.213633				-0.053762	-0.12656	0.276923	0.257441	-0.588903	-0.937347	-0.865827	-1.19479
Q08495	DMTN	S289	M1	Q08495_DMTN_S289_M1	0.73422	0.614582	0.665856				-0.117794	-0.11722	-0.596913	-0.52973	0.192313	0.0476675	0.789226	0.577397
P16615	ATP2A2	Y867	M1	P16615_ATP2A2_Y867_M1	0.734262	0.137901	0.897933				-0.0156112	-0.0665359	-0.140717	-0.271919	0.0936546	0.138847	0.234371	0.410767
Q9Y5P4	CERT1	S375	M2	Q9Y5P4_CERT1_S375_M2	0.734295	0.464811	0.389705				-0.260855	0.423825	-0.168011	1.46123	-0.353699	0.156162	-0.185688	-1.30507
Q8WZ42	TTN	S23920	M1	Q8WZ42_TTN_S23920_M1	0.734351	0.707697	0.705333				-0.216645	-0.286316	-0.229556	0.287998	-0.203733	-0.424585	0.0258226	-0.712583
Q5VZP5	DUSP27	S1091	M1	Q5VZP5_DUSP27_S1091_M1	0.734373	0.0451511	0.918062		0.0689311		-0.1136	0.0160522	-0.0339842	0.0327168	-0.194003	-0.000612259	-0.160018	-0.033329
Q8WZ42	TTN	T23119	M1	Q8WZ42_TTN_T23119_M1	0.734486	0.320422	0.00527644			0.00699301	0.0650034	0.110552	0.071434	0.0298481	-0.0198097	0.150101	-0.0912437	0.120253
Q9NP98	MYOZ1	S83	M1	Q9NP98_MYOZ1_S83_M1	0.734555	0.669073	0.0516744				-0.0307994	-0.200583	-0.0008564	0.352901	-0.0362158	-0.370867	-0.0353594	-0.723768
P23327	HRC	S457	M1	P23327_HRC_S457_M1	0.734639	0.0417467	0.886053		0.0709291		0.0527363	-0.0138545	0.0553646	-0.154123	0.050108	0.0302124	-0.00525665	0.184336
Q12983	BNIP3	S131	M1	Q12983_BNIP3_S131_M1	0.734645	0.247689	0.475273				0.162313	0.204041	0.145716	0.267387	0.178911	0.17445	0.0331955	-0.0929375
P31946	YWHAB	Y130	M1	P31946_YWHAB_Y130_M1	0.734757	0.624637	0.562945				0.0382051	-0.0136623	0.0297279	-0.0136623	0.0696549	-0.0204554	0.039927	-0.00679302
Q8WZ42	TTN	S21784	M1	Q8WZ42_TTN_S21784_M1	0.734816	0.225028	0.71329				0.0172853	0.0739059	-0.0530262	0.0979214	0.088398	-0.0250378	0.141424	-0.122959
O14745	SLC9A3R1	S290	M1	O14745_SLC9A3R1_S290_M1	0.734933	0.017339	0.274647		0.02997		0.291787	0.283086	-0.132494	0.102119	0.378456	0.318668	0.51095	0.216548
Q9Y520	PRRC2C	S2105	M1	Q9Y520_PRRC2C_S2105_M1	0.735143	0.517501	1.83514e-05			0.003996	-0.110704	-0.0637188	1.40517	1.52795	-0.408075	-0.485497	-1.81325	-2.01345
P06732	CKM	S332	M2	P06732_CKM_S332_M2	0.73524	0.381702	0.365361				0.0726223	0.0800486	-0.0131741	0.236496	0.0869808	-0.0937014	0.100155	-0.330197
Q9UJF2	RASAL2	S864	M1	Q9UJF2_RASAL2_S864_M1	0.735644	0.60569	0.525926				0.228629	0.0753336	-0.219321	0.270594	0.344173	0.0424767	0.563494	-0.228117
O00505	KPNA3	T33	M1	O00505_KPNA3_T33_M1	0.735656	0.344484	0.877021				0.0649891	0.236792	-0.0440273	0.220448	1.11471	0.253135	1.15873	0.0326862
Q2TAL5	SMTNL2	S122	M3	Q2TAL5_SMTNL2_S122_M3	0.73567	0.253504	0.381236				0.316936	-0.0785275	0.372505	-0.189213	0.306396	0.319927	-0.0661087	0.50914
Q8TD19	NEK9	S827	M1	Q8TD19_NEK9_S827_M1	0.735936	0.00561286	0.0615457		0.012987		-0.162278	-0.151704	0.354333	-0.156953	-0.27003	-0.151704	-0.624362	0.00524902
Q5VZP5	DUSP27	S566	M1	Q5VZP5_DUSP27_S566_M1	0.736099	0.255176	0.187133				-0.153294	0.208945	-0.182498	0.336787	-0.153294	0.208945	0.0292044	-0.127842
Q5JR12	PPM1J	S25	M2	Q5JR12_PPM1J_S25_M2	0.736214	0.397302	0.0507991				-0.146471	-0.0201426	0.478144	0.0715771	-0.150547	-0.0661535	-0.628691	-0.137731
Q5JR12	PPM1J	S45	M2	Q5JR12_PPM1J_S45_M2	0.736214	0.397302	0.0507991				-0.146471	-0.0201426	0.478144	0.0715771	-0.150547	-0.0661535	-0.628691	-0.137731
Q8WW12	PCNP	S119	M1	Q8WW12_PCNP_S119_M1	0.736347	0.598296	0.0143231			0.026973	0.0860672	0.174875	0.0701008	0.503822	0.0865898	-0.0436788	0.016489	-0.547501
Q18PE1	DOK7	S419	M1	Q18PE1_DOK7_S419_M1	0.736527	0.173328	0.0760345				0.0227857	0.0241489	-0.210223	-0.188301	0.406443	0.0697994	0.616666	0.258101
Q5JTV8	TOR1AIP1	T233	M2	Q5JTV8_TOR1AIP1_T233_M2	0.736645	0.614903	0.0993684				-0.217064	0.117783	0.847746	0.169662	-2.05548	0.0163355	-2.90323	-0.153326
Q8IXQ4	GPALPP1	S105	M1	Q8IXQ4_GPALPP1_S105_M1	0.736689	0.349792	0.0379877			0.0669331	-0.0131721	-0.000365257	-0.158042	0.0273476	0.145916	-0.0280781	0.303958	-0.0554256
P35609	ACTN2	S595	M1	P35609_ACTN2_S595_M1	0.736963	0.586855	0.5266				-0.177242	-0.075954	-0.189844	0.434698	0.610188	-0.075954	0.800033	-0.510652
Q12906	ILF3	S477	M2	Q12906_ILF3_S477_M2	0.737	0.730198	0.174076				-0.15266	-0.0404315	-0.604992	-0.0355206	-0.00766468	-0.0453424	0.597327	-0.00982189
Q8N3V7	SYNPO	S854	M1	Q8N3V7_SYNPO_S854_M1	0.737294	0.916756	0.0210323			0.016983	-0.0608759	0.0363698	-0.11195	0.549574	-0.0375061	-0.0839729	0.0744438	-0.633547
Q99460	PSMD1	S315	M2	Q99460_PSMD1_S315_M2	0.737328	0.700108	0.65047				-0.108229	-0.0756216	-0.205584	-0.0777683	-0.0866594	-0.0734749	0.118924	0.00429344
Q63ZY3	KANK2	S181	M2	Q63ZY3_KANK2_S181_M2	0.737346	0.363328	0.178045				-0.418872	0.120336	-0.74519	0.931197	-0.258708	-0.383825	0.486482	-1.31502
O60841	EIF5B	S214	M1	O60841_EIF5B_S214_M1	0.737468	0.253325	0.230392				0.00474644	-0.00339603	0.0145283	0.0738544	-0.04671	-0.0355568	-0.0612383	-0.109411
P35609	ACTN2	T237	M1	P35609_ACTN2_T237_M1	0.73747	0.00930732	0.27828		0.020979		0.0151758	0.124061	0.0121555	0.374411	0.0271635	0.0314856	0.015008	-0.342925
Q9HBL0	TNS1	S1426	M2	Q9HBL0_TNS1_S1426_M2	0.737751	0.896044	0.111801				-0.143618	-0.499701	0.165487	-0.769215	-0.411643	-0.499701	-0.57713	0.269513
Q96SB4	SRPK1	S309	M2	Q96SB4_SRPK1_S309_M2	0.737858	0.190767	0.290488				0.112803	0.0179167	0.324593	0.0952625	0.024828	0.0085001	-0.299765	-0.0867624
Q96SB4	SRPK1	S311	M2	Q96SB4_SRPK1_S311_M2	0.737858	0.190767	0.290488				0.112803	0.0179167	0.324593	0.0952625	0.024828	0.0085001	-0.299765	-0.0867624
Q8TAQ2	SMARCC2	S304	M3	Q8TAQ2_SMARCC2_S304_M3	0.737931	0.448227	0.715695				0.113731	0.0352402	0.0370197	-0.0586767	0.646495	0.129157	0.609475	0.187834
A7E2V4	ZSWIM8	S567	M1	A7E2V4_ZSWIM8_S567_M1	0.738095	0.06416	0.130784				-0.0972857	-0.01158	0.273016	-0.104727	-0.378224	0.000943184	-0.65124	0.10567
Q15149	PLEC	Y4393	M3	Q15149_PLEC_Y4393_M3	0.738123	0.465472	0.959921				0.204543	0.0218878	0.255536	0.131189	0.188365	-0.0874138	-0.0671711	-0.218603
O95831	AIFM1	S371	M1	O95831_AIFM1_S371_M1	0.738199	0.0389037	0.462075		0.0689311		-0.0842824	0.0336161	-0.027956	0.0588493	-0.110449	-0.00363159	-0.0824928	-0.0624809
Q9Y4G8	RAPGEF2	T942	M1	Q9Y4G8_RAPGEF2_T942_M1	0.738364	0.637094	0.47642				0.244712	0.176347	-0.131059	0.816451	0.407497	-0.0221558	0.538557	-0.838607
P51114	FXR1	T483	M3	P51114_FXR1_T483_M3	0.738417	0.154271	0.433035				-0.0540657	0.143756	-0.244904	0.00915146	-0.0515385	0.146276	0.193365	0.137125
Q96JK2	DCAF5	T650	M2	Q96JK2_DCAF5_T650_M2	0.738465	0.456961	0.82652				0.903534	1.13083	0.903534	2.3047	-0.641634	-0.0430346	-1.54517	-2.34773
Q9Y2I8	WDR37	S119	M1	Q9Y2I8_WDR37_S119_M1	0.738723	0.954397	0.0917426				-0.270583	-0.218246	-0.681437	-0.44998	-0.0666752	0.154656	0.614761	0.604636
Q8WZ42	TTN	S33247	M3	Q8WZ42_TTN_S33247_M3	0.738738	0.916912	0.024225			0.040959	-0.0971293	0.0367179	0.101066	0.500416	-0.113635	-0.014904	-0.214701	-0.51532
Q9UDY2	TJP2	S266	M1	Q9UDY2_TJP2_S266_M1	0.738852	0.154524	0.421912				-0.145859	-0.0294228	-0.180837	-0.317679	-0.0255833	0.0850248	0.155253	0.402704
Q02952	AKAP12	S787	M2	Q02952_AKAP12_S787_M2	0.739197	0.0758607	0.0918678				-0.175042	-0.468504	-0.366431	-0.197492	0.135631	-0.581146	0.502061	-0.383655
Q9HDC5	JPH1	S228	M3	Q9HDC5_JPH1_S228_M3	0.739235	0.813538	0.185784				0.353118	-0.461486	0.0311913	-0.383181	0.424009	-0.539791	0.392817	-0.15661
P17812	CTPS1	S578	M2	P17812_CTPS1_S578_M2	0.739501	0.382688	0.0200216			0.041958	0.247527	-0.0403295	0.0616879	0.488148	1.44541	-0.619929	1.38372	-1.10808
P08590	MYL3	S179	M1	P08590_MYL3_S179_M1	0.739664	0.0283048	0.49022		0.04995		-0.0635672	0.00817442	-0.0847359	0.0238628	-0.0423985	-0.00254631	0.0423374	-0.0264091
Q9UQ35	SRRM2	S1596	M3	Q9UQ35_SRRM2_S1596_M3	0.739842	0.562476	0.519611				0.118643	0.0501409	0.289332	0.456266	0.0371389	0.0445843	-0.252193	-0.411682
Q9UQ35	SRRM2	S1598	M3	Q9UQ35_SRRM2_S1598_M3	0.739842	0.562476	0.519611				0.118643	0.0501409	0.289332	0.456266	0.0371389	0.0445843	-0.252193	-0.411682
Q9UQ35	SRRM2	S1600	M3	Q9UQ35_SRRM2_S1600_M3	0.739842	0.562476	0.519611				0.118643	0.0501409	0.289332	0.456266	0.0371389	0.0445843	-0.252193	-0.411682
Q9UQ35	SRRM2	S1601	M3	Q9UQ35_SRRM2_S1601_M3	0.739842	0.562476	0.519611				0.118643	0.0501409	0.289332	0.456266	0.0371389	0.0445843	-0.252193	-0.411682
P13929	ENO3	T41	M1	P13929_ENO3_T41_M1	0.739903	0.565962	0.0234192			0.031968	-0.17001	-0.0466819	-0.0500641	-0.362773	-0.30175	0.23763	-0.251686	0.600403
O14950;P19105;P24844	MYL12B	S29	M1	O14950;P19105;P24844_MYL12B_S29_M1	0.740229	0.0175292	0.0189457		0.014985	0.04995	0.000884056	0.2296	-0.189047	-0.443916	0.523921	1.03629	0.712967	1.4802
P42166	TMPO	T74	M1	P42166_TMPO_T74_M1	0.740382	0.51158	0.12184				-0.00833464	-0.0445352	-0.0198975	0.0202999	-0.0062151	-0.0816765	0.0136824	-0.101976
Q8WZ42	TTN	S3118	M1	Q8WZ42_TTN_S3118_M1	0.740445	0.748455	0.732959				-0.0227661	0.0357938	-0.00649548	0.153746	-0.0346823	-0.0184555	-0.0281868	-0.172201
P11137	MAP2	T1780	M3	P11137_MAP2_T1780_M3	0.740501	0.562306	0.114688				0.357816	0.204965	0.68718	0.26042	-0.145688	-0.0825796	-0.832868	-0.342999
Q562R1	ACTBL2	S61	M1	Q562R1_ACTBL2_S61_M1	0.740671	0.803258	0.359293				0.0676713	0.0336761	0.0635338	-0.0614767	0.0726147	0.0821018	0.00908089	0.143579
E9PAV3	NACA	T1615	M2	E9PAV3_NACA_T1615_M2	0.740852	0.14284	0.0807933				0.0727868	0.0378475	-0.181273	-0.446144	0.160809	0.73269	0.342081	1.17883
P20929	NEB	T5248	M1	P20929_NEB_T5248_M1	0.740945	0.462313	0.172902				-0.177247	0.00956917	0.243732	0.134106	-0.21492	-0.057682	-0.458652	-0.191788
Q96JI7	SPG11	S1961	M3	Q96JI7_SPG11_S1961_M3	0.741313	0.64078	0.118047				0.0409775	-0.0785408	-0.724722	-0.370621	0.500811	0.175342	1.22553	0.545963
Q96B36	AKT1S1	S203	M2	Q96B36_AKT1S1_S203_M2	0.741883	0.130853	0.605514				0.203344	-0.0263166	0.222395	0.056242	0.184294	-0.081707	-0.0381012	-0.137949	+
Q08495	DMTN	S269	M1	Q08495_DMTN_S269_M1	0.742036	0.859049	0.280984				-0.247955	-0.306461	-0.614548	-0.578172	-0.0095582	0.154838	0.60499	0.73301
P04406	GAPDH	T75	M1	P04406_GAPDH_T75_M1	0.742196	0.319457	0.634728				-0.0920696	-0.0224142	-0.149916	-0.0219669	-0.0518055	-0.189958	0.0981102	-0.167991
E9PAV3	NACA	T941	M2	E9PAV3_NACA_T941_M2	0.742224	0.127635	0.817354				0.0830431	0.0776787	0.323486	0.245201	-0.296888	-0.286757	-0.620375	-0.531958
Q8N9T8	KRI1	S136	M1	Q8N9T8_KRI1_S136_M1	0.742245	0.693599	0.239141				0.00202799	-0.100792	-0.245678	-0.198639	0.0672607	-0.0771122	0.312939	0.121527
P08237	PFKM	S137	M1	P08237_PFKM_S137_M1	0.742473	0.886965	0.309985				-0.00435257	-0.114725	0.111627	-0.0348539	-0.00435257	-0.142059	-0.11598	-0.107205
Q8WZ42	TTN	T14571	M1	Q8WZ42_TTN_T14571_M1	0.742651	0.861448	0.105584				0.0594015	-0.0226169	-0.105004	-0.195389	0.105024	0.0103579	0.210029	0.205747
Q8TC76	FAM110B	S173	M1	Q8TC76_FAM110B_S173_M1	0.742772	0.0295533	0.460553		0.0539461		0.0947132	0.100811	0.103049	0.184264	0.0473871	-0.0294266	-0.0556622	-0.213691
O60229	KALRN	S1750	M3	O60229_KALRN_S1750_M3	0.742829	0.346395	0.354877				0.0619287	0.0247307	0.131063	-0.050518	0.0619287	0.558887	-0.0691347	0.609406
Q96A32	MYLPF	S17	M2	Q96A32_MYLPF_S17_M2	0.743007	0.151147	0.282219				-0.09726	0.0298357	-0.396158	-0.419346	0.0903168	0.392509	0.486475	0.811855
Q8WZ42	TTN	S33235	M1	Q8WZ42_TTN_S33235_M1	0.743237	0.545876	0.709072				-0.0584259	-0.209185	-0.10606	0.0480957	-0.0175114	-0.252135	0.0885487	-0.300231
Q8WZ42	TTN	S14799	M1	Q8WZ42_TTN_S14799_M1	0.743327	0.188866	0.388784				0.0498943	0.031023	0.067997	0.0938568	0.0317917	0.0212555	-0.0362053	-0.0726013
P33527	ABCC1	Y920	M2	P33527_ABCC1_Y920_M2	0.743365	0.920817	0.23733				0.596016	-0.221848	-0.727504	-0.221848	0.740266	0.193727	1.46777	0.415575
E9PAV3	NACA	T744	M2	E9PAV3_NACA_T744_M2	0.743517	0.439769	0.0290247			0.0589411	0.284067	0.157708	0.559544	0.165096	0.0509949	-0.180495	-0.508549	-0.345592
Q96DG6	CMBL	S161	M1	Q96DG6_CMBL_S161_M1	0.743548	0.754699	0.231717				0.116683	0.0135031	-0.399166	-0.749876	0.262381	0.159964	0.661547	0.90984
Q5JTV8	TOR1AIP1	S143	M1	Q5JTV8_TOR1AIP1_S143_M1	0.743596	0.337966	0.699038				0.00345278	-0.00980759	0.197319	0.053257	-0.0231495	-0.0804806	-0.220469	-0.133738
Q9BX66	SORBS1	S1024	M2	Q9BX66_SORBS1_S1024_M2	0.744076	0.250688	0.217996				0.0435872	0.0959902	-0.112597	0.112581	0.136888	-0.0507431	0.249484	-0.163324	+
Q9C0C2	TNKS1BP1	S429	M1	Q9C0C2_TNKS1BP1_S429_M1	0.744211	0.303097	0.916708				-0.103358	-0.114701	-0.259217	-0.0143795	0.0525017	-0.17366	0.311719	-0.159281
Q5VTT5	MYOM3	S553	M1	Q5VTT5_MYOM3_S553_M1	0.744344	0.0621962	0.779658				-0.0848351	-0.222422	-0.0915489	-0.245148	-0.0781212	-0.194613	0.0134277	0.0505342
Q6PD62	CTR9	S970	M1	Q6PD62_CTR9_S970_M1	0.744509	0.45167	0.951334				-0.111104	-0.0331445	-0.133654	-0.161947	-0.0885553	-0.00582695	0.0450983	0.15612
Q9UKX2	MYH2	T1652	M1	Q9UKX2_MYH2_T1652_M1	0.744713	0.250797	0.941368				0.141707	0.0825267	0.392136	0.279083	0.116479	-0.000480652	-0.275657	-0.279564
Q9H1B7	IRF2BPL	S659	M1	Q9H1B7_IRF2BPL_S659_M1	0.744973	0.956676	0.108062				-0.181197	0.0437088	-0.272074	-0.1173	-0.0466776	0.0570979	0.225396	0.174398
P00558	PGK1	S203	M1	P00558_PGK1_S203_M1	0.744975	0.978316	0.734023				0.0158682	0.0382433	-0.118072	0.0352135	0.0162001	0.0793457	0.134272	0.0441322
P16157	ANK1	S826	M1	P16157_ANK1_S826_M1	0.745153	0.63459	0.740608				0.709173	0.0118732	0.225335	-0.537001	0.977453	0.715144	0.752119	1.25215
Q13586	STIM1	S575	M1	Q13586_STIM1_S575_M1	0.745164	0.400913	0.628637				-0.127913	-0.0421824	-0.153033	0.152334	-0.125935	-0.0531454	0.0270987	-0.20548
P17661	DES	S48	M1	P17661_DES_S48_M1	0.745366	0.00386969	0.729008		0.010989		-0.128464	0.231504	-0.289347	0.245184	-0.0107665	-0.149738	0.27858	-0.394922
Q9NZM3	ITSN2	S889	M1	Q9NZM3_ITSN2_S889_M1	0.745532	0.0136594	0.66403		0.026973		-0.0106378	0.0180712	0.0149021	0.0141182	-0.0260706	0.0220242	-0.0409727	0.00790596
Q8WZ42	TTN	T21395	M1	Q8WZ42_TTN_T21395_M1	0.745605	0.0536271	0.850985				0.228922	0.146915	-0.13692	0.0708179	0.228922	0.26514	0.365842	0.194322
P46379	BAG6	S973	M2	P46379_BAG6_S973_M2	0.745857	0.985599	0.0777163				-0.0296435	-0.0195756	-0.403586	-0.110981	0.0450935	-0.0179014	0.44868	0.0930796
Q9UPQ0	LIMCH1	S718	M1	Q9UPQ0_LIMCH1_S718_M1	0.745928	0.193874	0.043305			0.0879121	0.0396032	0.0825386	0.38777	0.136423	-0.0592394	0.00547504	-0.447009	-0.130948
P02730	SLC4A1	S356	M2	P02730_SLC4A1_S356_M2	0.746254	0.656129	0.023163			0.037962	0.0315213	0.110891	-1.41948	-0.54286	0.23318	0.692757	1.65266	1.23562
P12268	IMPDH2	S159	M1	P12268_IMPDH2_S159_M1	0.746637	0.460556	0.191408				-0.0209484	-0.0649242	0.0715218	0.169214	-0.106923	-0.114532	-0.178445	-0.283746
Q9UQ35	SRRM2	T1892	M3	Q9UQ35_SRRM2_T1892_M3	0.746726	0.382503	0.677181				-0.0110369	-0.0662217	-0.260633	-0.0990744	0.0827627	-0.0662217	0.343395	0.0328526
Q9UN36	NDRG2	S338	M1	Q9UN36_NDRG2_S338_M1	0.747179	0.293529	0.370938				0.019022	0.00124836	-0.0680285	0.14258	0.0936766	-0.146579	0.161705	-0.289159
P20929	NEB	T3712	M1	P20929_NEB_T3712_M1	0.747375	0.529389	0.389843				0.134923	0.00602722	0.232143	0.0143986	0.108812	-0.122439	-0.123331	-0.136838
Q8WWY3	PRPF31	T455	M2	Q8WWY3_PRPF31_T455_M2	0.74742	0.181668	0.123983				-0.0906167	0.153906	0.096036	0.419502	-0.523432	0.0427971	-0.619468	-0.376705
Q13610	PWP1	S50	M2	Q13610_PWP1_S50_M2	0.747423	0.590969	0.805151				-0.383977	-0.11001	-0.460411	-0.0428333	0.131197	-0.177186	0.591609	-0.134353
Q96N67	DOCK7	S182	M1	Q96N67_DOCK7_S182_M1	0.747533	0.195953	0.956676				0.197811	0.433174	-0.19344	0.624529	0.332038	-0.0735121	0.525478	-0.698041
A0FGR8	ESYT2	S761	M1	A0FGR8_ESYT2_S761_M1	0.747705	0.16501	0.231485				-0.0479898	-0.0973468	0.00516129	-0.431632	-0.0479898	0.214219	-0.0531511	0.645851
Q96L96	ALPK3	S1390	M3	Q96L96_ALPK3_S1390_M3	0.748367	0.183624	0.123831				0.104959	0.082253	0.10574	0.264528	0.0267267	0.0741243	-0.0790129	-0.190404
P42694	HELZ	S1614	M2	P42694_HELZ_S1614_M2	0.748488	0.197458	0.392308				0.162032	0.0463285	0.191139	0.139566	-0.089138	-0.0525923	-0.280277	-0.192159
Q01831	XPC	S883	M2	Q01831_XPC_S883_M2	0.748983	0.308556	0.573057				-0.0961981	-0.0192018	-0.115755	-0.0582123	-0.0706415	0.0310345	0.0451136	0.0892467
Q01831	XPC	S884	M2	Q01831_XPC_S884_M2	0.748983	0.308556	0.573057				-0.0961981	-0.0192018	-0.115755	-0.0582123	-0.0706415	0.0310345	0.0451136	0.0892467
Q5VST9	OBSCN	S7116	M1	Q5VST9_OBSCN_S7116_M1	0.749017	0.402112	0.186172				-0.163427	0.0665593	-0.69313	-0.269392	0.00776291	0.240986	0.700892	0.510378
Q8WZ42	TTN	T29241	M1	Q8WZ42_TTN_T29241_M1	0.749255	0.678689	0.745429				-0.0790291	-0.131605	-0.306509	-0.117743	0.055778	-0.374042	0.362287	-0.256299
Q8TDC0	MYOZ3	S77	M1	Q8TDC0_MYOZ3_S77_M1	0.749269	0.310557	0.241018				-0.106148	0.0659485	-0.615634	-0.164375	0.0336857	0.11127	0.64932	0.275645
Q92538	GBF1	S1300	M1	Q92538_GBF1_S1300_M1	0.749478	0.439221	0.0306883			0.045954	-0.0859356	-0.162333	0.0949402	0.013195	-0.0945816	-0.162373	-0.189522	-0.175568
Q9H7N4	SCAF1	S738	M2	Q9H7N4_SCAF1_S738_M2	0.749714	0.0360344	0.42846		0.047952		0.0138693	-0.248092	0.204118	-0.364677	0.0118456	-0.131506	-0.192272	0.233171
Q5VST9	OBSCN	S6963	M2	Q5VST9_OBSCN_S6963_M2	0.749727	0.778871	0.440922				-0.11721	-0.0619221	-0.196601	-0.307433	-0.0378189	0.181539	0.158782	0.488972
Q15459	SF3A1	S329	M1	Q15459_SF3A1_S329_M1	0.749795	0.644443	0.780865				0.0275216	0.0630751	-0.325587	0.168415	0.125006	-0.0422649	0.450593	-0.21068
Q15772	SPEG	S2439	M3	Q15772_SPEG_S2439_M3	0.749862	0.962293	0.405225				0.189141	-0.180068	-0.0857334	-0.704458	0.311938	-0.0263901	0.397672	0.678068
P16383	GCFC2	S96	M3	P16383_GCFC2_S96_M3	0.750132	0.467221	0.893872				-0.598632	-0.306114	-0.666832	-0.575953	-0.379301	-0.0396399	0.287531	0.536313
Q5VTT5	MYOM3	S240	M1	Q5VTT5_MYOM3_S240_M1	0.750384	0.0609937	0.53326				-0.0561662	-0.160719	-0.0955009	-0.170408	-0.0187006	-0.123319	0.0768003	0.0470896
Q8WZ42	TTN	T26352	M1	Q8WZ42_TTN_T26352_M1	0.750658	0.220326	0.863937				-0.0862985	-0.0936451	-0.207378	-0.183487	0.0151453	-0.079649	0.222524	0.103838
Q02978	SLC25A11	Y202	M1	Q02978_SLC25A11_Y202_M1	0.750908	0.281144	0.736795				0.0659847	0.0470905	0.0939598	0.129509	0.0370955	-0.151326	-0.0568643	-0.280835
Q14693	LPIN1	S449	M1	Q14693_LPIN1_S449_M1	0.750928	0.762428	0.122678				-0.316228	-0.532877	-0.149977	1.28465	-0.627303	-1.12797	-0.477326	-2.41263	+
P12882	MYH1	T1695	M1	P12882_MYH1_T1695_M1	0.751047	0.457047	0.0992887				-0.00546551	0.0261507	-0.00123024	-0.0634594	-0.00970078	0.124889	-0.00847054	0.188349
O95394	PGM3	S64	M1	O95394_PGM3_S64_M1	0.75107	0.890611	0.661377				0.00661039	0.065197	0.176178	0.330076	-0.0900803	-0.133687	-0.266258	-0.463763
Q8WZ42	TTN	T4403	M1	Q8WZ42_TTN_T4403_M1	0.751114	0.341827	0.574201				0.0100584	0.0901103	-0.0110874	-0.0804367	0.0312042	0.144647	0.0422916	0.225083
Q3KQU3	MAP7D1	S544	M2	Q3KQU3_MAP7D1_S544_M2	0.75141	0.496749	0.270055				-0.196385	-0.0517588	-0.501846	0.0532389	-0.00511694	-0.0517588	0.496729	-0.104998
Q13017	ARHGAP5	S1176	M2	Q13017_ARHGAP5_S1176_M2	0.751845	0.0993612	0.827237				-0.0221658	0.0564599	0.120076	0.041029	-0.104265	0.0718908	-0.224341	0.0308619
O60832	DKC1	S451	M2	O60832_DKC1_S451_M2	0.752132	0.0121935	0.394673		0.020979		0.0798178	-0.294533	0.0798178	-0.0844097	0.0691867	-0.312971	-0.0106311	-0.228561
P12883	MYH7	T68	M2	P12883_MYH7_T68_M2	0.752249	0.0599579	0.423221				0.0572915	-0.0653348	0.00577545	-0.156498	0.108808	0.159634	0.103032	0.316132
P12883	MYH7	T70	M2	P12883_MYH7_T70_M2	0.752249	0.0599579	0.423221				0.0572915	-0.0653348	0.00577545	-0.156498	0.108808	0.159634	0.103032	0.316132
Q8WUA4	GTF3C2	S167	M1	Q8WUA4_GTF3C2_S167_M1	0.752251	0.133744	0.179774				0.0163727	0.086494	0.00224304	0.166773	0.141757	-0.0231819	0.139514	-0.189955
P98175	RBM10	Y57	M1	P98175_RBM10_Y57_M1	0.752498	0.56007	0.276134				-0.00249195	0.159526	0.141505	0.327396	-0.131521	0.0575857	-0.273026	-0.269811
P35568	IRS1	S348	M2	P35568_IRS1_S348_M2	0.752542	0.843795	0.426635				-0.072649	-0.0195961	-0.360926	-0.476034	-0.0506077	0.0586872	0.310318	0.534721	+
Q8WZ42	TTN	S306	M3	Q8WZ42_TTN_S306_M3	0.75256	0.983129	0.55307				-0.0262756	-0.0225863	0.0301161	0.00214386	-0.0426245	-0.0393963	-0.0727406	-0.0415401
Q5T8D3	ACBD5	S196	M2	Q5T8D3_ACBD5_S196_M2	0.752647	0.481744	0.442521				0.0152264	-0.137601	0.324903	0.391409	-0.219182	-0.233713	-0.544086	-0.625122
Q86UU1	PHLDB1	S518	M3	Q86UU1_PHLDB1_S518_M3	0.752696	0.000107677	0.493404		0.000999001		-0.366632	-0.224412	0.0959573	-0.149868	-0.366632	-0.226315	-0.46259	-0.076447
O95359	TACC2	S1313	M1	O95359_TACC2_S1313_M1	0.752709	0.00403532	0.00780488		0.013986	0.00999001	0.103943	0.0157824	0.226613	0.240164	-0.0979457	-0.103858	-0.324559	-0.344022
Q96A32	MYLPF	T10	M2	Q96A32_MYLPF_T10_M2	0.752886	0.242522	0.853057				-0.0385823	0.0948682	-0.0978222	-0.12443	-0.021327	0.12626	0.0764952	0.25069
P11137	MAP2	S1786	M3	P11137_MAP2_S1786_M3	0.752979	0.841786	0.548749				0.411558	0.282201	0.353659	-0.289242	0.469457	0.441619	0.115798	0.730861
P56181	NDUFV3	S105	M1	P56181_NDUFV3_S105_M1	0.753009	0.366284	0.249002				-0.00759029	0.0490799	-0.336693	0.00693321	0.0871572	0.0912266	0.42385	0.0842934
Q14324	MYBPC2	S481	M1	Q14324_MYBPC2_S481_M1	0.753234	0.00425841	0.333879		0.00799201		-0.0442367	-0.036346	-0.0926008	-0.188141	0.0041275	0.00311375	0.0967283	0.191255
Q15149	PLEC	T4363	M2	Q15149_PLEC_T4363_M2	0.753268	0.629418	0.193494				0.161542	0.186577	-0.0295372	0.177811	0.632785	0.195344	0.662322	0.0175333
Q8IYB3	SRRM1	S715	M2	Q8IYB3_SRRM1_S715_M2	0.753278	0.815537	0.16353				0.056097	0.100862	-0.00942612	0.0697803	0.23272	0.14447	0.242146	0.0746899
Q9NYF8	BCLAF1	T257	M2	Q9NYF8_BCLAF1_T257_M2	0.753307	0.297624	0.170881				0.0925846	0.252729	-0.353622	0.0173874	0.177668	0.30772	0.531291	0.290332
P18583	SON	S1556	M1	P18583_SON_S1556_M1	0.75332	0.00293645	0.290082		0.00799201		-0.0103712	-0.0272598	-0.074564	-0.0300255	0.0947447	0.0172539	0.169309	0.0472794
Q8WZ42	TTN	S19061	M1	Q8WZ42_TTN_S19061_M1	0.753447	0.216044	0.460212				0.0908976	0.0560584	-0.165729	-0.113582	0.120062	0.0855908	0.285791	0.199172
Q8WZ42	TTN	S28637	M1	Q8WZ42_TTN_S28637_M1	0.753514	0.541247	0.0668948				-0.0634179	0.124096	-0.124004	0.117186	-0.017993	0.184166	0.106011	0.0669804
Q8WZ42	TTN	S302	M3	Q8WZ42_TTN_S302_M3	0.753555	0.953456	0.610581				-0.0359373	-0.0281959	0.032712	-0.0113773	-0.036767	-0.0314121	-0.069479	-0.0200348
Q15772	SPEG	S2318	M1	Q15772_SPEG_S2318_M1	0.753563	0.340804	0.699146				-0.233457	0.396306	-0.127947	0.0136166	-0.338966	0.525211	-0.21102	0.511595
O95425	SVIL	T852	M1	O95425_SVIL_T852_M1	0.753865	0.364107	0.255793				0.0884619	0.0185738	0.0412025	0.259495	0.145229	-0.00687981	0.104027	-0.266375
Q9UKX2	MYH2	S1267	M1	Q9UKX2_MYH2_S1267_M1	0.753912	0.608637	0.830253				0.0935612	-0.0740223	0.461968	0.125629	-0.137808	-0.0740223	-0.599777	-0.199652
Q8WZ42	TTN	T10313	M1	Q8WZ42_TTN_T10313_M1	0.754279	0.920879	0.363943				-0.0629826	0.159656	0.419415	0.497768	-0.106719	0.0215721	-0.526134	-0.476196
P54296	MYOM2	S59	M1	P54296_MYOM2_S59_M1	0.754553	0.351417	0.322787				-0.0342655	-0.0259366	-0.0517864	0.0222855	-0.00334167	-0.0741587	0.0484447	-0.0964441
Q8IYB3	SRRM1	S653	M2	Q8IYB3_SRRM1_S653_M2	0.754585	0.957202	0.354215				-0.0850854	0.0628519	-0.0999508	-0.126198	-0.07022	0.0759239	0.0297308	0.202122
Q8IYB3	SRRM1	S655	M2	Q8IYB3_SRRM1_S655_M2	0.754585	0.957202	0.354215				-0.0850854	0.0628519	-0.0999508	-0.126198	-0.07022	0.0759239	0.0297308	0.202122
P99999	CYCS	T29	M1	P99999_CYCS_T29_M1	0.754688	0.00381603	0.986442		0.00999001		0.0536566	-0.0297251	-0.06987	0.00167656	0.178198	-0.0611267	0.248068	-0.0628033
P16615	ATP2A2	S38	M1	P16615_ATP2A2_S38_M1	0.754781	0.0892038	0.649307				0.1215	0.0596838	0.271423	0.155424	0.102853	0.0183029	-0.168571	-0.137121
Q6GYQ0	RALGAPA1	T754	M1	Q6GYQ0_RALGAPA1_T754_M1	0.754888	0.436633	0.472213				0.107839	0.082294	0.0552959	-0.19605	0.274852	0.115175	0.219556	0.311225
P35659	DEK	S244	M2	P35659_DEK_S244_M2	0.755056	0.886158	0.739428				0.574588	0.0362654	0.552511	-0.736528	0.596665	0.111677	0.0441542	0.848205
P41236	PPP1R2	T92	M2	P41236_PPP1R2_T92_M2	0.755456	0.737099	0.342437				0.0597463	0.120478	0.546684	0.258138	-0.218825	-0.156314	-0.76551	-0.414452
Q8WZ42	TTN	S13009	M1	Q8WZ42_TTN_S13009_M1	0.755459	0.587669	0.456051				-0.0914788	0.0245924	-0.123312	0.0855217	0.0569706	-0.0363369	0.180283	-0.121859
Q96AC1	FERMT2	S339	M1	Q96AC1_FERMT2_S339_M1	0.755494	0.251061	0.708433				0.0436788	-0.175354	-0.193678	-0.206404	0.0983315	-0.144304	0.292009	0.0620995
P20929	NEB	S6567	M2	P20929_NEB_S6567_M2	0.755515	0.406226	0.0598144				-0.239341	-0.0227356	-0.304298	-1.42648	0.00503826	0.581038	0.309337	2.00751
Q5T200	ZC3H13	S348	M2	Q5T200_ZC3H13_S348_M2	0.755556	0.615065	0.699125				0.0697689	-0.298132	0.0697689	-0.298132	-0.444803	-0.396459	-0.514572	-0.0983272
Q53GG5	PDLIM3	S133	M2	Q53GG5_PDLIM3_S133_M2	0.755593	0.484352	0.763836				-0.0725904	-0.0599976	-0.316029	-0.100159	0.0840807	0.073842	0.400109	0.174001
O60716	CTNND1	S920	M1	O60716_CTNND1_S920_M1	0.755639	0.365084	0.577733				-0.105412	-0.168137	-0.124592	-0.0247688	-0.0930896	-0.233231	0.0315022	-0.208462
P07951	TPM2	S61	M1	P07951_TPM2_S61_M1	0.755793	0.479866	0.0588947				-0.0125003	0.0353518	-0.0592384	-0.456011	-0.0012188	0.347054	0.0580196	0.803064
Q86TC9	MYPN	S613	M1	Q86TC9_MYPN_S613_M1	0.755826	0.790961	0.624616				-0.0533686	-0.00278854	-0.427771	0.0729284	0.0183563	-0.00278854	0.446127	-0.075717
P49792	RANBP2	S2668	M1	P49792_RANBP2_S2668_M1	0.755876	0.811174	0.262629				-0.0492167	0.0268688	-0.165091	-0.0579071	-0.033308	0.103312	0.131783	0.16122
P27448	MARK3	S400	M2	P27448_MARK3_S400_M2	0.755935	0.872804	0.791786				-0.0121641	0.265278	0.648939	0.595325	-0.0259814	0.16466	-0.674921	-0.430665
Q6JBY9	RCSD1	S116	M3	Q6JBY9_RCSD1_S116_M3	0.755979	0.742645	0.884576				0.782897	-0.160107	-0.453073	-0.798403	0.788906	-0.0260653	1.24198	0.772337
Q8WZ42	TTN	T14822	M1	Q8WZ42_TTN_T14822_M1	0.75598	0.977209	0.131482				-0.0181127	0.0508718	-0.123064	-0.0602074	-0.000981331	0.164295	0.122083	0.224503
Q2TAL5	SMTNL2	S101	M3	Q2TAL5_SMTNL2_S101_M3	0.756527	0.784353	0.948007				-0.173854	-0.114798	-0.142508	0.0157452	-0.378962	-0.134351	-0.236454	-0.150096
Q14814	MEF2D	S251	M1	Q14814_MEF2D_S251_M1	0.756552	0.00121002	0.0640759		0.00899101		-0.0464473	-0.034586	-0.0641346	-0.0214252	-0.0461636	-0.0687943	0.017971	-0.047369
P36915	GNL1	S51	M2	P36915_GNL1_S51_M2	0.75664	0.576283	0.804751				0.0498743	-0.0385323	0.0435982	0.247301	0.0561504	-0.263563	0.0125523	-0.510864
O95336	PGLS	S49	M1	O95336_PGLS_S49_M1	0.756686	0.744629	0.256258				0.125479	0.0580516	-0.485622	0.0746422	0.20639	0.041461	0.692012	-0.0331812
Q15772	SPEG	T2495	M2	Q15772_SPEG_T2495_M2	0.756833	0.833359	0.0969396				0.154299	-0.479448	-0.216263	-0.693537	0.611558	1.52247	0.827821	2.216
Q5JSP0	FGD3	S128	M1	Q5JSP0_FGD3_S128_M1	0.756874	0.171265	0.96924				0.250547	-0.17257	-0.0791001	-0.146397	0.516465	-0.17257	0.595565	-0.0261736
Q9UQ35	SRRM2	S1890	M3	Q9UQ35_SRRM2_S1890_M3	0.757209	0.661288	0.32465				-0.0503492	-0.144664	-0.221529	-0.218168	-0.0224123	-0.130118	0.199117	0.0880504
Q8WZ42	TTN	S627	M1	Q8WZ42_TTN_S627_M1	0.75731	0.141983	0.573995				0.0845699	0.0780077	0.10342	-0.00822449	0.0657196	0.144749	-0.0377007	0.152973
Q8WZ42	TTN	T30188	M1	Q8WZ42_TTN_T30188_M1	0.757423	0.0217632	0.0120044		0.028971	0.014985	0.0707016	-0.338286	0.0707016	-0.708995	0.0256605	0.0129147	-0.0450411	0.72191
Q53GG5	PDLIM3	S145	M3	Q53GG5_PDLIM3_S145_M3	0.757753	0.0133801	0.382044		0.021978		-0.139073	0.575477	1.80746	1.29764	-0.694067	0.376866	-2.50152	-0.920773
P35659	DEK	S251	M2	P35659_DEK_S251_M2	0.757911	0.614583	0.586535				0.303514	-0.0334396	0.571083	-0.78276	0.035944	0.664344	-0.535139	1.4471
Q5THJ4	VPS13D	T1761	M2	Q5THJ4_VPS13D_T1761_M2	0.758184	0.283759	0.00361845			0.00999001	-0.15129	-0.299372	1.0361	1.07616	-0.319436	-0.720612	-1.35554	-1.79677
Q9UJY1	HSPB8	S24	M1	Q9UJY1_HSPB8_S24_M1	0.758235	0.518236	0.54351				0.0412602	0.015645	-0.278473	0.497221	0.241461	-0.00819206	0.519934	-0.505413
P01042	KNG1	S332	M1	P01042_KNG1_S332_M1	0.758262	0.697493	0.0900625				0.0718012	-0.0518675	-0.420327	-0.404831	0.229506	0.09799	0.649834	0.502821
P49908	SELENOP	S266	M1	P49908_SELENOP_S266_M1	0.758393	0.778192	0.402152				-0.195276	-0.024128	0.0513706	-0.466721	-0.21931	0.0238361	-0.270681	0.490557
Q9Y4F1	FARP1	T898	M3	Q9Y4F1_FARP1_T898_M3	0.75842	0.896231	0.124575				-0.0315523	0.155292	1.45516	0.902618	-0.136155	-0.536166	-1.59132	-1.43878
Q0VAK6	LMOD3	S5	M3	Q0VAK6_LMOD3_S5_M3	0.75867	0.180235	0.050782				0.0409303	0.144931	-0.377286	-0.102727	0.0409303	0.258712	0.418216	0.361439
Q9NP98	MYOZ1	S252	M1	Q9NP98_MYOZ1_S252_M1	0.758778	0.844976	0.132323				0.014245	0.0472698	-0.129192	-0.178436	0.237843	0.0860758	0.367035	0.264512
Q9H987	SYNPO2L	T347	M2	Q9H987_SYNPO2L_T347_M2	0.75891	0.213586	0.0936958				-0.364654	-0.17238	0.582789	0.525869	-0.887298	-0.26615	-1.47009	-0.792019
O95292	VAPB	S160	M1	O95292_VAPB_S160_M1	0.759238	0.360098	0.421965				-0.123756	-0.118471	-0.163788	-0.1887	-0.083725	-0.00168037	0.0800629	0.187019
Q9UQ35	SRRM2	S1691	M2	Q9UQ35_SRRM2_S1691_M2	0.759246	0.514859	0.275799				0.0671282	-0.114625	-0.0270777	-0.0270748	0.101591	-0.128344	0.128669	-0.101269
P10636	MAPT	S238	M1	P10636_MAPT_S238_M1	0.759424	0.686981	0.0531403				-0.0926514	-0.117462	0.232097	0.133507	-0.21423	-0.268114	-0.446326	-0.401621
Q08043	ACTN3	T697	M1	Q08043_ACTN3_T697_M1	0.759476	0.856954	0.16986				0.0337029	0.5884	0.0337029	-0.803766	0.126296	0.670278	0.0925927	1.47404
Q8WZ42	TTN	S33254	M1	Q8WZ42_TTN_S33254_M1	0.759876	0.903072	0.367994				0.0740461	0.127527	0.0332146	0.076725	0.152781	0.157038	0.119566	0.0803127
P12882	MYH1	S1574	M1	P12882_MYH1_S1574_M1	0.760134	0.851073	0.901414				0.00243282	-0.00978279	-0.15859	0.00856018	0.0154552	-0.0281258	0.174046	-0.0366859
Q8TAQ2	SMARCC2	S302	M3	Q8TAQ2_SMARCC2_S302_M3	0.760242	0.679615	0.539489				0.0826378	0.108168	-0.0396938	-0.0586767	0.552856	0.311399	0.59255	0.370076
Q9GZT9	EGLN1	S125	M1	Q9GZT9_EGLN1_S125_M1	0.760502	0.831558	0.117582				0.115807	-0.11355	-0.19951	0.0895233	0.218951	-0.126673	0.418461	-0.216196
P10636	MAPT	S428	M2	P10636_MAPT_S428_M2	0.760511	0.0463629	0.406882		0.0859141		0.15203	0.19921	-0.311059	-0.257578	0.318734	0.593554	0.629793	0.851131
P23327	HRC	S299	M1	P23327_HRC_S299_M1	0.760782	0.00743013	0.549564		0.016983		0.0865784	-0.0672922	-0.216895	-0.035738	0.315963	-0.151574	0.532858	-0.115836
Q7Z5L9	IRF2BP2	S360	M1	Q7Z5L9_IRF2BP2_S360_M1	0.760875	0.166851	0.0122429			0.022977	0.0525274	-0.0834236	-0.204628	-0.151606	0.302712	0.050065	0.50734	0.201671
Q99996	AKAP9	S3842	M1	Q99996_AKAP9_S3842_M1	0.761029	0.185043	0.344898				0.0814314	-0.0935144	0.26967	-0.127864	-0.261538	-0.0701466	-0.531207	0.0577173
P54296	MYOM2	S530	M1	P54296_MYOM2_S530_M1	0.761163	0.634397	0.581725				0.015151	-0.203989	-0.100279	-0.203989	0.111226	-0.173858	0.211504	0.0301313
Q702N8	XIRP1	S481	M1	Q702N8_XIRP1_S481_M1	0.761183	0.898358	0.0955763				0.17437	-0.0240359	0.384142	0.381477	-0.536736	-0.275023	-0.920877	-0.6565
Q9BR39	JPH2	S594	M1	Q9BR39_JPH2_S594_M1	0.7612	0.118592	0.030408			0.022977	-0.176121	-0.0826864	0.29496	0.777769	-0.273528	-0.233965	-0.568488	-1.01173
Q9BUA6	MYL10	S41	M2	Q9BUA6_MYL10_S41_M2	0.761384	0.194376	0.581185				0.214178	0.153701	0.258029	-0.00640869	0.214178	0.153701	-0.0438514	0.16011
P16083	NQO2	S83	M1	P16083_NQO2_S83_M1	0.761474	0.523607	0.230408				-0.0341349	0.112256	0.0923672	0.29973	-0.0698171	-0.0126624	-0.162184	-0.312393
P23327	HRC	S311	M3	P23327_HRC_S311_M3	0.761614	0.557051	0.0473388			0.0569431	0.190909	-0.0716972	0.892918	0.550209	-0.766059	-0.301628	-1.65898	-0.851837
P16383	GCFC2	S174	M1	P16383_GCFC2_S174_M1	0.761769	0.0240398	0.187889		0.034965		0.39525	-0.0525723	-0.131644	-0.0342407	0.448384	-0.490432	0.580029	-0.456192
Q8WZ42	TTN	S1409	M2	Q8WZ42_TTN_S1409_M2	0.761915	0.650584	0.474425				-0.0127301	-0.0487003	0.0707912	-0.0304737	-0.0962515	-0.066927	-0.167043	-0.0364532
Q9UKX2	MYH2	S225	M1	Q9UKX2_MYH2_S225_M1	0.761992	0.68193	0.60297				-0.0222287	0.0019908	-0.222289	0.0830765	0.0264964	-0.0248499	0.248785	-0.107926
P11217	PYGM	S15	M2	P11217_PYGM_S15_M2	0.762134	0.302863	0.533157				-0.0577826	0.00141144	-0.0621929	0.121391	-0.0533724	-0.0505147	0.00882053	-0.171906	+
P11217	PYGM	T26	M2	P11217_PYGM_T26_M2	0.762134	0.302863	0.533157				-0.0577826	0.00141144	-0.0621929	0.121391	-0.0533724	-0.0505147	0.00882053	-0.171906	+
P78559	MAP1A	S896	M2	P78559_MAP1A_S896_M2	0.762526	0.560285	0.22461				-0.545601	0.606477	0.730303	1.0086	-0.80651	-0.669086	-1.53681	-1.67769
P16615	ATP2A2	S335	M1	P16615_ATP2A2_S335_M1	0.762962	0.436594	0.378539				0.00854588	0.0866928	-0.0633011	-0.0141487	0.00854588	0.199276	0.071847	0.213425
P06744	GPI	S107	M1	P06744_GPI_S107_M1	0.763027	0.171098	0.680137				-0.0206885	-0.016408	0.25926	-0.00810242	-0.0667076	-0.0247135	-0.325968	-0.0166111
Q9HDC5	JPH1	S171	M2	Q9HDC5_JPH1_S171_M2	0.763297	0.552228	0.0529717				-0.769021	-0.195322	-0.812169	-0.195322	-0.244179	-0.176589	0.567989	0.0187325
Q5VWP3	MLIP	S285	M1	Q5VWP3_MLIP_S285_M1	0.763524	0.171559	0.0839857				-0.110185	-0.00123072	-0.751291	-0.208481	-0.0196819	0.0125294	0.731609	0.22101
P20929	NEB	T6565	M2	P20929_NEB_T6565_M2	0.763631	0.924088	0.253461				-0.381155	0.43072	-0.381155	-1.29278	-0.436183	0.675732	-0.055028	1.96851
P35609	ACTN2	S840	M1	P35609_ACTN2_S840_M1	0.763734	0.177574	0.287382				-0.0733428	-0.0228519	-0.0576096	-0.119865	-0.089076	-0.0129585	-0.0314665	0.106907
P36871	PGM1	S31	M1	P36871_PGM1_S31_M1	0.763756	0.914953	0.65517				0.12149	0.295746	-0.723001	-0.228714	0.243848	0.410396	0.966849	0.63911
P60709;P63261	ACTB	Y294	M3	P60709;P63261_ACTB_Y294_M3	0.763829	0.782701	0.861387				-0.174857	-0.240651	0.15399	0.0376415	-0.200785	-0.290092	-0.354774	-0.327734
Q8WYP5	AHCTF1	S1513	M1	Q8WYP5_AHCTF1_S1513_M1	0.763935	0.332215	0.685636				-0.0730896	-0.0117269	-0.0300064	0.011982	-0.216644	-0.0117269	-0.186637	-0.0237088
P49585	PCYT1A	S352	M2	P49585_PCYT1A_S352_M2	0.764073	0.708603	0.128913				-0.252773	-0.230278	-1.10947	-0.0712051	-0.233055	-0.347585	0.876415	-0.27638
Q1KMD3	HNRNPUL2	S228	M1	Q1KMD3_HNRNPUL2_S228_M1	0.764372	0.103613	0.285592				-0.026721	0.0276785	0.276512	0.479132	-0.221446	-0.111572	-0.497958	-0.590704
O75915	ARL6IP5	S184	M1	O75915_ARL6IP5_S184_M1	0.764481	0.533898	0.639031				0.018034	0.138936	-0.037261	0.00843573	0.0465193	0.138936	0.0837803	0.1305
Q7Z6E9	RBBP6	S1328	M1	Q7Z6E9_RBBP6_S1328_M1	0.764494	0.688389	0.170332				-0.124057	0.0241342	0.0199909	0.138983	-0.19751	-0.00879955	-0.217501	-0.147782
Q13427	PPIG	S415	M2	Q13427_PPIG_S415_M2	0.764565	0.288304	0.236766				0.0443363	-0.0821929	0.0770273	-0.138222	-0.139141	-0.0508928	-0.216168	0.0873289
P0CG47;P0CG48;P62979;P62987	UBB	T14	M1	P0CG47;P0CG48;P62979;P62987_UBB_T14_M1	0.765041	0.346434	0.912919				0.0493822	-0.1639	0.0878077	0.0434637	-0.00720549	-0.185088	-0.0950131	-0.228552
P13807	GYS1	T729	M2	P13807_GYS1_T729_M2	0.765203	0.867982	0.270218				-0.365135	-0.0176549	0.176992	-0.395178	-0.425413	-0.0143423	-0.602405	0.380836	+
Q9NVM9	INTS13	S626	M1	Q9NVM9_INTS13_S626_M1	0.76548	0.487109	0.424359				-0.0557299	0.02071	-0.0877228	0.000370026	0.163213	0.0529437	0.250936	0.0525737
O15234	CASC3	S373	M2	O15234_CASC3_S373_M2	0.76551	0.0723376	0.967603				-0.0650978	-0.126461	0.149481	-0.129742	-0.446853	-0.0721374	-0.596334	0.0576043
O95810	CAVIN2	S288	M2	O95810_CAVIN2_S288_M2	0.76555	0.166104	0.202364				0.0261426	0.108652	-0.403164	0.0776443	0.144129	0.13966	0.547293	0.0620155
Q8IYB3	SRRM1	T572	M2	Q8IYB3_SRRM1_T572_M2	0.765799	0.82374	0.0487547			0.0809191	0.0541677	0.0205131	-0.207615	-0.272335	0.0644693	0.0784235	0.272084	0.350759
Q8IYB3	SRRM1	T574	M2	Q8IYB3_SRRM1_T574_M2	0.765799	0.82374	0.0487547			0.0809191	0.0541677	0.0205131	-0.207615	-0.272335	0.0644693	0.0784235	0.272084	0.350759
Q96RT1	ERBIN	S602	M2	Q96RT1_ERBIN_S602_M2	0.765937	0.0589065	0.849696				0.446509	0.20164	-0.78666	0.480713	0.462541	0.0191441	1.2492	-0.461569
Q9UNE7	STUB1	S23	M1	Q9UNE7_STUB1_S23_M1	0.765949	0.493638	0.0927158				-0.0948868	-0.0387144	0.136509	0.0238228	-0.120897	-0.0441914	-0.257406	-0.0680141
Q9H987	SYNPO2L	S790	M2	Q9H987_SYNPO2L_S790_M2	0.76615	0.519869	0.637192				-0.0387664	0.0274377	-0.171007	-0.00734711	0.107522	0.0391665	0.278529	0.0465136
Q7Z2W4	ZC3HAV1	T273	M2	Q7Z2W4_ZC3HAV1_T273_M2	0.766541	0.825055	0.535812				0.183405	0.0233269	0.0797825	0.0589828	0.234468	-0.0123291	0.154685	-0.071312
P16152	CBR1	S149	M1	P16152_CBR1_S149_M1	0.766564	0.377174	0.67876				-0.0818377	0.0232973	-0.132669	0.0232973	0.00847292	-0.00924921	0.141142	-0.0325465
Q9NP98	MYOZ1	S29	M1	Q9NP98_MYOZ1_S29_M1	0.766842	0.0839205	0.508925				-0.733947	-0.0316334	-1.43864	-0.372613	0.803049	0.637897	2.24169	1.01051
Q9UHB7	AFF4	S1043	M1	Q9UHB7_AFF4_S1043_M1	0.76728	0.00977303	0.166414		0.025974		0.059237	-0.00395679	0.118583	0.11388	-0.120354	-0.0332985	-0.238937	-0.147178
Q86UU1	PHLDB1	S520	M1	Q86UU1_PHLDB1_S520_M1	0.767293	0.556822	0.756588				-0.0366058	0.0946293	-0.782467	0.0946293	0.123842	0.243058	0.906309	0.148429
Q8WZ42	TTN	S33618	M2	Q8WZ42_TTN_S33618_M2	0.767378	0.925199	0.65585				0.019433	0.119199	-0.0855198	0.0726624	0.124386	0.13712	0.209906	0.0644579
P02545	LMNA	S143	M1	P02545_LMNA_S143_M1	0.767454	0.26901	0.407654				-0.0921021	-0.075922	-0.11305	-0.0872288	-0.0711536	-0.0587206	0.0418968	0.0285082
Q9Y5B6	PAXBP1	S262	M1	Q9Y5B6_PAXBP1_S262_M1	0.767464	0.213399	0.0970372				-0.0180225	-0.0255666	-0.0795498	-0.0926571	0.0270119	-0.02141	0.106562	0.0712471
Q9BZ29	DOCK9	Y153	M1	Q9BZ29_DOCK9_Y153_M1	0.767582	0.52323	0.628849				-0.249523	0.272915	-0.318822	-0.103487	-0.249523	0.336374	0.0692992	0.439861
P07951	TPM2	Y162	M1	P07951_TPM2_Y162_M1	0.767987	0.933504	0.145434				-0.125938	0.0528436	-0.193301	-0.282806	0.125621	0.0904827	0.318922	0.373289
P31321	PRKAR1B	S83	M2	P31321_PRKAR1B_S83_M2	0.767993	0.684271	0.352149				0.027987	-0.116592	0.55103	-0.000131607	-0.079937	-0.201164	-0.630967	-0.201033	+
O15234	CASC3	S363	M2	O15234_CASC3_S363_M2	0.768184	0.0732413	0.968707				-0.0650997	-0.126461	0.149479	-0.129742	-0.446855	-0.0721364	-0.596334	0.0576053
Q9UPQ0	LIMCH1	S523	M1	Q9UPQ0_LIMCH1_S523_M1	0.768215	0.799149	0.941976				0.00564003	-0.032021	-0.0105553	0.275284	0.0984392	-0.136357	0.108994	-0.411641
A8MZF0	PRR33	S163	M2	A8MZF0_PRR33_S163_M2	0.768308	0.309237	0.257397				-0.0468526	-0.00236559	0.0608521	0.260355	-0.0692215	-0.126806	-0.130074	-0.387161
Q7Z6Z7	HUWE1	T3924	M2	Q7Z6Z7_HUWE1_T3924_M2	0.76869	0.0638904	0.789254				-0.0976281	0.29528	0.060791	0.335098	-0.187535	0.1682	-0.248326	-0.166899
Q9UQ35	SRRM2	S333	M1	Q9UQ35_SRRM2_S333_M1	0.76873	0.657041	0.90672				-0.0495501	-0.027441	-0.274218	0.133289	-0.00735092	-0.0540724	0.266867	-0.187362
Q6UUV7	CRTC3	S162	M1	Q6UUV7_CRTC3_S162_M1	0.768872	0.864114	0.594161				0.268364	0.239203	-0.244508	-0.49061	0.274218	0.31876	0.518725	0.809371
Q15772	SPEG	S1988	M1	Q15772_SPEG_S1988_M1	0.768954	0.979513	0.318938				-0.0587769	-0.122582	0.165819	-0.0421963	-0.0902157	-0.139972	-0.256035	-0.0977755
Q02978	SLC25A11	T18	M1	Q02978_SLC25A11_T18_M1	0.769217	0.532443	0.18345				-0.00516415	-0.200206	-0.203243	-0.26897	0.146982	-0.196866	0.350225	0.0721045
Q8WZ42	TTN	T28787	M1	Q8WZ42_TTN_T28787_M1	0.769271	0.572912	0.743686				0.261313	0.0840592	0.269472	0.0175724	0.061645	0.104585	-0.207827	0.0870123
Q9H987	SYNPO2L	S427	M2	Q9H987_SYNPO2L_S427_M2	0.769288	0.0942617	0.0655026				-0.0408368	-0.0240307	0.368216	-0.00172234	-0.083147	-0.102151	-0.451363	-0.100429
Q8IXQ4	GPALPP1	S140	M3	Q8IXQ4_GPALPP1_S140_M3	0.769348	0.377424	0.251646				0.0404797	0.010232	0.533185	0.553043	0.0404797	-0.342424	-0.492705	-0.895468
Q8IXQ4	GPALPP1	S141	M3	Q8IXQ4_GPALPP1_S141_M3	0.769348	0.377424	0.251646				0.0404797	0.010232	0.533185	0.553043	0.0404797	-0.342424	-0.492705	-0.895468
Q8IXQ4	GPALPP1	T138	M3	Q8IXQ4_GPALPP1_T138_M3	0.769348	0.377424	0.251646				0.0404797	0.010232	0.533185	0.553043	0.0404797	-0.342424	-0.492705	-0.895468
P13639	EEF2	T59	M1	P13639_EEF2_T59_M1	0.769593	0.615076	0.20376				-0.219193	-0.0362883	-0.205568	-0.108902	-0.503665	0.0810261	-0.298098	0.189928
Q5T481	RBM20	S1060	M1	Q5T481_RBM20_S1060_M1	0.769856	0.179111	0.584454				-0.312478	-0.233871	-0.321062	-0.493595	-0.303893	0.0517559	0.017169	0.545351
O75533	SF3B1	T142	M1	O75533_SF3B1_T142_M1	0.770002	0.844199	0.541881				0.182537	0.114469	-0.264633	-0.23081	0.515838	0.140293	0.780471	0.371103
P02545	LMNA	S301	M1	P02545_LMNA_S301_M1	0.77004	0.226744	0.312681				-0.200271	-0.174183	-0.152982	-0.544132	-0.200271	-0.0630493	-0.0472884	0.481083
Q96E09	FAM122A	S143	M2	Q96E09_FAM122A_S143_M2	0.770385	0.680683	0.232498				-0.0508509	-0.0155344	-0.0475578	0.0656872	-0.0541439	-0.0296822	-0.00658607	-0.0953693
P49023	PXN	S258	M1	P49023_PXN_S258_M1	0.770611	0.147627	0.795652				0.0673466	-0.0629296	0.0310526	-0.0919857	0.103641	-0.0338736	0.072588	0.0581121
Q9NR82	KCNQ5	S78	M1	Q9NR82_KCNQ5_S78_M1	0.770823	0.670291	0.146337				0.227729	0.0892696	0.614317	0.466169	-0.0441046	0.0500517	-0.658422	-0.416118
Q9HDC5	JPH1	S216	M2	Q9HDC5_JPH1_S216_M2	0.770957	0.829482	0.0796885				-0.0759387	0.00814772	0.0068903	-0.170483	-0.0880699	0.0169802	-0.0949602	0.187463
Q9HDC5	JPH1	S220	M2	Q9HDC5_JPH1_S220_M2	0.770957	0.829482	0.0796885				-0.0759387	0.00814772	0.0068903	-0.170483	-0.0880699	0.0169802	-0.0949602	0.187463
Q9NP98	MYOZ1	S4	M1	Q9NP98_MYOZ1_S4_M1	0.770975	0.913139	0.055239				0.0412674	0.00207901	0.137194	-0.098505	0.0114021	0.141212	-0.125792	0.239717
Q9H6Y2	WDR55	S14	M1	Q9H6Y2_WDR55_S14_M1	0.770997	0.790393	0.0592276				-0.12164	-0.0163441	-0.203454	-0.0125408	0.0559711	-0.0221462	0.259425	-0.00960541
Q96B36	AKT1S1	S202	M3	Q96B36_AKT1S1_S202_M3	0.771009	0.610557	0.773445				-0.0338287	-0.182658	-0.0253696	-0.385923	-0.123439	-0.176048	-0.0980692	0.209875	+
P12882	MYH1	T997	M1	P12882_MYH1_T997_M1	0.771405	0.685697	0.983623				-0.114715	0.0389071	-0.162484	0.0800591	-0.114631	-0.115145	0.0478535	-0.195204
Q15149	PLEC	S4386	M3	Q15149_PLEC_S4386_M3	0.77178	0.515527	0.816114				0.107152	0.259127	0.460501	0.0474625	0.050189	0.470791	-0.410312	0.423328
P27448	MARK3	S383	M2	P27448_MARK3_S383_M2	0.771855	0.412516	0.447779				0.0878372	0.0849791	0.668414	0.379972	0.0878372	-0.021801	-0.580576	-0.401773
Q8WZ42	TTN	S33589	M1	Q8WZ42_TTN_S33589_M1	0.771856	0.970676	0.585118				-0.0148268	0.0452518	-0.0641136	-0.0155907	0.0114841	0.0777655	0.0755978	0.0933561
P51114	FXR1	S409	M1	P51114_FXR1_S409_M1	0.771938	0.920701	0.482397				0.0980263	0.0459824	-0.219048	-0.0186024	0.10714	0.101461	0.326187	0.120064
O94875	SORBS2	S157	M1	O94875_SORBS2_S157_M1	0.772008	0.378031	0.630348				-0.375578	0.543905	-0.0137978	-0.6174	-0.737359	0.7275	-0.723561	1.3449
Q15772	SPEG	S1944	M1	Q15772_SPEG_S1944_M1	0.7721	0.0952862	0.305121				-0.116018	-0.0360689	-0.134122	-0.0360689	0.12811	-0.0320253	0.262232	0.00404358
Q9BR39	JPH2	S469	M1	Q9BR39_JPH2_S469_M1	0.772432	0.697045	0.613101				0.0159068	-0.000864506	0.00188255	-0.116623	0.0299311	0.00108528	0.0280485	0.117708
Q8WZ42	TTN	S308	M3	Q8WZ42_TTN_S308_M3	0.772452	0.987562	0.571976				-0.0297403	-0.0229402	0.0305462	0.0165081	-0.0520182	-0.0346642	-0.0825644	-0.0511723
P21796	VDAC1	S240	M1	P21796_VDAC1_S240_M1	0.772614	0.572827	0.456576				-0.0289345	0.0685906	0.245863	0.258804	-0.114348	0.0088253	-0.360211	-0.249979
Q9NPI6	DCP1A	S523	M2	Q9NPI6_DCP1A_S523_M2	0.77283	0.0127265	0.435908		0.024975		-0.161829	-0.00343275	0.213552	-0.0652008	-0.363137	0.0564499	-0.57669	0.121651
Q8IYB3	SRRM1	S781	M3	Q8IYB3_SRRM1_S781_M3	0.772833	0.499956	0.0405898			0.0759241	0.111454	0.102839	0.116046	0.768478	-0.0223904	-0.247864	-0.138436	-1.01634
Q8WZ42	TTN	S233	M1	Q8WZ42_TTN_S233_M1	0.772864	0.370821	0.305559				0.0504241	0.0700006	0.0554543	0.0661011	0.0453939	0.0739002	-0.0100603	0.00779915
Q9HCH0	NCKAP5L	S473	M1	Q9HCH0_NCKAP5L_S473_M1	0.773064	0.111299	0.583034				0.119926	-0.0191898	-0.00620461	0.00662613	0.144243	-0.0529613	0.150448	-0.0595875
Q7Z460	CLASP1	S731	M3	Q7Z460_CLASP1_S731_M3	0.773556	0.118202	0.295611				0.139849	-0.245859	-0.392178	-0.0948648	0.178489	-0.30645	0.570666	-0.211585
Q9NQX3	GPHN	S194	M3	Q9NQX3_GPHN_S194_M3	0.773638	0.0350504	0.577908		0.0559441		-0.293245	-0.110417	-0.400917	-0.326832	-0.286916	-0.0278759	0.114001	0.298956
Q13557	CAMK2D	S330	M2	Q13557_CAMK2D_S330_M2	0.773799	0.241214	0.398447				0.0961704	-0.381852	0.0961704	0.273289	0.059432	-0.43387	-0.0367384	-0.707159
O94979	SEC31A	S532	M2	O94979_SEC31A_S532_M2	0.773825	0.921901	0.0198905			0.044955	0.117766	0.043766	0.220435	0.286417	0.0319033	-0.0173397	-0.188532	-0.303757
Q12802	AKAP13	S1927	M2	Q12802_AKAP13_S1927_M2	0.774226	0.278146	0.463021				-0.14646	-0.568731	-0.141676	-0.845339	-0.151243	-0.141603	-0.00956726	0.703736
Q5VT52	RPRD2	T723	M1	Q5VT52_RPRD2_T723_M1	0.774376	0.555461	0.286059				-0.085288	-0.0158	-0.165001	-0.0503559	0.0812817	0.0280285	0.246283	0.0783844
P52179	MYOM1	T227	M1	P52179_MYOM1_T227_M1	0.774531	0.57781	0.174903				-0.0358715	0.191084	-0.15712	-0.322275	-0.0105639	0.312929	0.146556	0.635204
P35606	COPB2	T861	M1	P35606_COPB2_T861_M1	0.774548	0.598785	0.271819				0.0670686	0.157953	-0.236256	0.512503	0.144835	-0.930502	0.38109	-1.443
Q8WZ42	TTN	S1411	M2	Q8WZ42_TTN_S1411_M2	0.774947	0.767432	0.761232				-0.103946	-0.0628343	0.0465126	-0.176743	-0.148692	0.051074	-0.195205	0.227817
Q15149	PLEC	T3581	M1	Q15149_PLEC_T3581_M1	0.775102	0.828518	0.367347				0.392473	0.293903	0.763668	0.679848	0.374434	-0.0710196	-0.389234	-0.750867
Q9UQ35	SRRM2	S954	M2	Q9UQ35_SRRM2_S954_M2	0.77539	0.593777	0.245164				-0.095562	0.0255661	-0.0258064	-0.0613422	-0.112049	0.0853872	-0.0862427	0.146729
O94979	SEC31A	S527	M2	O94979_SEC31A_S527_M2	0.775443	0.921464	0.0198255			0.044955	0.117768	0.0437651	0.220435	0.286415	0.0319033	-0.0173397	-0.188532	-0.303755
P26678	PLN	T17	M1	P26678_PLN_T17_M1	0.775683	0.218692	0.505705				-0.12854	-0.0585575	-0.141127	0.08992	-0.115953	-0.110815	0.0251732	-0.200735
Q9UQ35	SRRM2	S994	M2	Q9UQ35_SRRM2_S994_M2	0.775732	0.284054	0.0151121			0.024975	0.158397	0.309311	-0.557823	0.304432	0.339352	0.309311	0.897175	0.004879
Q8NE79	BVES	S295	M1	Q8NE79_BVES_S295_M1	0.775879	0.289659	0.260555				-0.0207415	0.195145	-0.321779	-0.33466	0.129216	0.939244	0.450995	1.2739
Q13427	PPIG	S413	M2	Q13427_PPIG_S413_M2	0.776395	0.285572	0.245552				0.050859	-0.0821977	0.10446	-0.138222	-0.139141	-0.0509024	-0.243601	0.0873194
Q8WZ42	TTN	S15928	M1	Q8WZ42_TTN_S15928_M1	0.776601	0.930477	0.355359				-0.0629807	0.0269828	-0.0401664	0.199617	-0.0629807	-0.061883	-0.0228143	-0.2615
A4UGR9	XIRP2	S1629	M1	A4UGR9_XIRP2_S1629_M1	0.776626	0.0952669	0.104379				0.0597706	0.0550179	-0.0939846	0.218653	0.202848	0.0241442	0.296833	-0.194509
Q8WZ42	TTN	T29963	M1	Q8WZ42_TTN_T29963_M1	0.77709	0.597856	0.889704				-0.0267081	-0.0157394	-0.0107455	-0.0157394	-0.0403705	0.00767851	-0.0296249	0.0234179
Q8WZ42	TTN	S23297	M1	Q8WZ42_TTN_S23297_M1	0.777431	0.772746	0.00212881			0.000999001	-0.118299	-0.101149	-0.288086	-1.05071	-0.0714989	0.277919	0.216587	1.32862
Q96ST2	IWS1	S300	M2	Q96ST2_IWS1_S300_M2	0.777628	0.481546	0.215082				-0.0491943	0.0414057	-0.585693	0.160931	0.080904	0.0413775	0.666597	-0.119553
P55786	NPEPPS	Y748	M1	P55786_NPEPPS_Y748_M1	0.777662	0.0728791	0.2438				0.10033	-0.023396	0.340464	0.349379	0.0615582	-0.0778365	-0.278905	-0.427216
Q8WXX0	DNAH7	S2523	M1	Q8WXX0_DNAH7_S2523_M1	0.777784	0.748978	0.429201				0.0729299	-0.0663381	-0.0430946	-0.162693	0.106138	-0.0490837	0.149233	0.113609
Q9H987	SYNPO2L	S197	M1	Q9H987_SYNPO2L_S197_M1	0.777824	0.233831	0.168439				-0.0211039	0.0831242	-0.0737839	-0.302654	0.0475693	0.0875454	0.121353	0.3902
Q6JBY9	RCSD1	S126	M2	Q6JBY9_RCSD1_S126_M2	0.778558	0.196755	0.288152				-0.145087	0.294194	0.357687	1.24306	-0.368972	0.181124	-0.726659	-1.06194
Q8WZ42	TTN	S18280	M1	Q8WZ42_TTN_S18280_M1	0.778629	0.979326	0.417116				-0.0815225	-0.061594	0.0228386	-0.0100651	-0.190985	-0.110161	-0.213823	-0.100096
Q8TBN0	RAB3IL1	S168	M1	Q8TBN0_RAB3IL1_S168_M1	0.779022	0.471082	0.22853				-0.0341492	-0.114262	0.0292382	-0.27183	-0.0341492	-0.114262	-0.0633874	0.157568
O14523	C2CD2L	S619	M2	O14523_C2CD2L_S619_M2	0.779169	0.0667712	0.300676				0.167499	0.226566	0.818623	0.113993	-0.0453153	0.226566	-0.863938	0.112574
O60551	NMT2	S38	M1	O60551_NMT2_S38_M1	0.779225	0.115259	0.503245				-0.0558767	-0.0743532	-0.0558767	-0.0335331	-0.0427136	-0.134537	0.0131631	-0.101004
P05976	MYL1	T128	M1	P05976_MYL1_T128_M1	0.779405	0.858948	0.237043				0.0410089	0.0128498	0.520985	0.264585	-0.21302	-0.149251	-0.734005	-0.413836
Q8WZ42	TTN	T20168	M1	Q8WZ42_TTN_T20168_M1	0.779544	0.175286	0.177517				0.0277448	-0.107242	0.0441909	-0.636688	-0.0166659	0.058989	-0.0608568	0.695677
P54296	MYOM2	S613	M1	P54296_MYOM2_S613_M1	0.779657	0.840627	0.950497				0.0364523	-0.0908747	0.0364523	0.11518	-0.0262733	-0.14216	-0.0627255	-0.25734
Q15746	MYLK	S947	M1	Q15746_MYLK_S947_M1	0.77969	0.196645	0.835063				-0.12448	-0.242175	-0.12448	-0.279045	-0.0494566	-0.205304	0.0750237	0.073741
P46821	MAP1B	T1788	M3	P46821_MAP1B_T1788_M3	0.779953	0.280065	0.807804				0.00602674	0.123968	0.13094	1.23347	-0.118887	0.112131	-0.249827	-1.12134
Q5VZP5	DUSP27	S985	M1	Q5VZP5_DUSP27_S985_M1	0.779963	0.341415	0.0462309			0.0899101	0.0632448	0.27633	-0.582002	-0.0342426	0.132734	0.304144	0.714736	0.338387
Q8TC76	FAM110B	S261	M1	Q8TC76_FAM110B_S261_M1	0.780228	0.199454	0.585578				0.0873127	-0.246196	-0.0941348	-0.233442	0.35281	-0.25895	0.446945	-0.0255079
Q86TC9	MYPN	S818	M1	Q86TC9_MYPN_S818_M1	0.780398	0.884639	0.103085				-0.00999928	0.0201569	-0.058898	-0.0495758	0.0104876	0.0940609	0.0693855	0.143637
P35609	ACTN2	Y473	M1	P35609_ACTN2_Y473_M1	0.780505	0.878081	0.23952				0.0321217	0.190785	-0.272934	0.05443	0.174776	0.202431	0.44771	0.148001
P12882	MYH1	T1010	M1	P12882_MYH1_T1010_M1	0.780669	0.645938	0.50019				-0.0172825	-0.0297041	0.027813	-0.0882492	-0.0721064	0.0913925	-0.0999193	0.179642
Q5T481	RBM20	S876	M1	Q5T481_RBM20_S876_M1	0.780797	0.018136	0.362171		0.02997		0.129382	0.0881042	-0.0716801	0.282532	0.160907	-0.0231638	0.232587	-0.305696
Q9UQ35	SRRM2	S1064	M3	Q9UQ35_SRRM2_S1064_M3	0.780836	0.0519462	0.354589				0.295218	0.338379	-0.296686	-0.17774	0.486481	0.764584	0.783167	0.942324
Q14324	MYBPC2	S1021	M1	Q14324_MYBPC2_S1021_M1	0.781269	0.0108284	0.132358		0.026973		0.0591187	-0.0512543	0.139349	-0.145966	0.0425272	0.0752344	-0.0968213	0.2212
Q8WZ42	TTN	Y28790	M1	Q8WZ42_TTN_Y28790_M1	0.781323	0.653415	0.154626				-0.039547	0.150835	0.230581	0.170465	-0.210207	0.0955505	-0.440788	-0.074914
P06733	ENO1	T85	M1	P06733_ENO1_T85_M1	0.781521	0.457009	0.378442				-0.251869	-0.229683	-0.246899	-0.311063	-0.25684	-0.147432	-0.0099411	0.16363
O95810	CAVIN2	T33	M3	O95810_CAVIN2_T33_M3	0.781524	0.408764	0.652009				0.705217	-0.209882	0.0718164	-0.460038	0.939811	-0.209882	0.867994	0.250156
Q8WWN8	ARAP3	S1337	M1	Q8WWN8_ARAP3_S1337_M1	0.781777	0.0326724	0.68222		0.0689311		-0.616234	-0.206978	-0.855063	-0.212047	-0.558371	-0.0574722	0.296693	0.154574
Q8WZ42	TTN	S28739	M1	Q8WZ42_TTN_S28739_M1	0.781893	0.147803	0.298535				-0.00942802	-0.0296569	-0.0467567	-0.058897	0.0577602	0.0827312	0.104517	0.141628
Q5T0N5	FNBP1L	S501	M1	Q5T0N5_FNBP1L_S501_M1	0.781935	0.0819876	0.147361				-0.00252914	-0.00545931	-0.69735	0.323309	0.0943627	-0.213982	0.791712	-0.537291
Q93052	LPP	Y346	M1	Q93052_LPP_Y346_M1	0.781942	0.0631531	0.59423				-0.553528	0.244342	1.07723	0.191563	-0.817434	0.297121	-1.89467	0.105558
Q8WZ42	TTN	S13968	M1	Q8WZ42_TTN_S13968_M1	0.781943	0.599766	0.256422				-0.0698133	0.106089	-0.0593719	0.0743217	-0.0802546	0.166124	-0.0208826	0.0918026
Q9UQ35	SRRM2	S1577	M3	Q9UQ35_SRRM2_S1577_M3	0.782108	0.49478	0.244012				0.108179	-0.264315	-0.769787	-0.787991	0.289726	-0.264315	1.05951	0.523676
Q8WZ42	TTN	Y31019	M1	Q8WZ42_TTN_Y31019_M1	0.782171	0.122217	0.959014				0.00269127	0.0514231	-0.118689	0.116158	0.119307	-0.0133114	0.237995	-0.129469
Q9GZT3	SLIRP	T101	M1	Q9GZT3_SLIRP_T101_M1	0.782422	0.342636	0.655442				-0.0486498	-0.0665188	0.0870285	-0.312595	-0.184328	0.0247965	-0.271357	0.337392
Q9Y623	MYH4	S1237	M3	Q9Y623_MYH4_S1237_M3	0.78243	0.19187	0.021141			0.0589411	-0.190499	-0.195293	0.895495	-0.195293	-0.326513	-0.0530505	-1.22201	0.142243
P11277	SPTB	S1226	M1	P11277_SPTB_S1226_M1	0.782446	0.862281	0.139725				-0.176714	-0.107779	0.132311	-0.422286	-0.201858	0.0404634	-0.334168	0.462749
Q8IUG5	MYO18B	S2367	M2	Q8IUG5_MYO18B_S2367_M2	0.782513	0.218583	0.0657176				-0.155451	-0.526547	-0.0463219	-0.852499	-0.26458	-0.495523	-0.218258	0.356976
Q15435	PPP1R7	S27	M1	Q15435_PPP1R7_S27_M1	0.782689	0.280384	0.912003				0.0174961	0.0715795	0.211363	0.0980682	-0.0489216	0.0450907	-0.260284	-0.0529776
Q9UQ35	SRRM2	S1581	M3	Q9UQ35_SRRM2_S1581_M3	0.782742	0.496659	0.270972				0.0512142	-0.264314	-0.725091	-0.774728	0.288683	-0.264314	1.01377	0.510415
Q9C0C2	TNKS1BP1	S836	M1	Q9C0C2_TNKS1BP1_S836_M1	0.782761	0.0460278	0.323742		0.0749251		0.379838	0.0683079	0.815737	0.27265	0.377873	-0.0872126	-0.437863	-0.359862
P05976	MYL1	S121	M1	P05976_MYL1_S121_M1	0.782802	0.0536392	0.911774				0.123779	-0.0809307	0.0428381	0.151148	0.20472	-0.107687	0.161882	-0.258835
Q9Y618	NCOR2	S149	M2	Q9Y618_NCOR2_S149_M2	0.782814	0.146989	0.0489454			0.0719281	0.200564	-0.14706	-0.556186	-0.0910416	0.399907	-0.14706	0.956093	-0.0560188
P12883	MYH7	S1147	M1	P12883_MYH7_S1147_M1	0.782971	0.486991	0.742756				-0.0729136	-0.158219	-0.137628	-0.1604	0.0441942	-0.156037	0.181822	0.00436306
Q8WZ42	TTN	S291	M2	Q8WZ42_TTN_S291_M2	0.783085	0.939473	0.873629				0.0474267	0.0114932	0.0494595	0.0160007	0.0453939	0.00698566	-0.00406551	-0.00901508
Q9UQ35	SRRM2	S952	M2	Q9UQ35_SRRM2_S952_M2	0.783181	0.588121	0.263498				-0.109943	0.0229979	-0.0218449	-0.0613823	-0.140812	0.0927	-0.118967	0.154082
Q9HBL0	TNS1	S1490	M1	Q9HBL0_TNS1_S1490_M1	0.783344	0.0754746	0.294619				-0.0490694	0.0312123	-0.510733	0.0777998	-0.0490694	-0.162636	0.461664	-0.240436
Q9UBB9	TFIP11	S98	M1	Q9UBB9_TFIP11_S98_M1	0.78339	0.480691	0.460881				0.0928431	0.192402	0.0391283	0.210665	0.0928431	0.180477	0.0537148	-0.0301876
P12883	MYH7	S642	M1	P12883_MYH7_S642_M1	0.783519	0.0260144	0.843425		0.047952		-0.0820723	0.254768	-0.157009	0.318295	-0.00713539	0.157656	0.149874	-0.160639
Q8IUG5	MYO18B	S2350	M2	Q8IUG5_MYO18B_S2350_M2	0.783693	0.0423618	0.816135		0.0659341		-0.0931683	0.201337	0.115486	0.274591	-0.144532	0.079113	-0.260018	-0.195478
Q9UQ35	SRRM2	S1925	M3	Q9UQ35_SRRM2_S1925_M3	0.784139	0.613297	0.133037				-0.0280294	0.0134945	-0.0391188	0.0361423	-0.0169401	-0.00915337	0.0221786	-0.0452957
Q9UQ35	SRRM2	T1927	M3	Q9UQ35_SRRM2_T1927_M3	0.784139	0.613297	0.133037				-0.0280294	0.0134945	-0.0391188	0.0361423	-0.0169401	-0.00915337	0.0221786	-0.0452957
A0FGR8	ESYT2	S738	M1	A0FGR8_ESYT2_S738_M1	0.784554	0.416065	0.0473685			0.0709291	0.12427	-0.187255	0.0786037	0.0431404	0.12427	-0.38749	0.0456667	-0.430631
Q5VST9	OBSCN	S4787	M2	Q5VST9_OBSCN_S4787_M2	0.784751	0.400196	0.650701				-0.119234	0.102234	-0.176875	0.0605831	-0.0615921	0.116552	0.115283	0.0559692
P20929	NEB	S6542	M3	P20929_NEB_S6542_M3	0.78478	0.717472	0.37485				0.0736508	0.310513	0.487536	0.417372	0.00853157	0.163748	-0.479005	-0.253624
E9PAV3	NACA	S1713	M1	E9PAV3_NACA_S1713_M1	0.784929	0.785635	0.232035				-0.019115	0.0280046	0.0622673	0.0987587	-0.0478659	-0.059267	-0.110133	-0.158026
Q8IWW6	ARHGAP12	S240	M2	Q8IWW6_ARHGAP12_S240_M2	0.785244	0.822784	0.326033				-0.00272655	0.0160007	0.0349064	0.0224762	-0.0831032	0.0095253	-0.11801	-0.0129509
Q00872	MYBPC1	T296	M1	Q00872_MYBPC1_T296_M1	0.785372	0.0434137	0.0159594		0.0729271	0.030969	0.00858259	0.0705366	-0.33366	-0.224979	0.0982285	0.076436	0.431888	0.301415
Q8N3V7	SYNPO	S833	M2	Q8N3V7_SYNPO_S833_M2	0.785726	0.376592	0.629063				-0.184768	-0.0630827	-0.144297	-0.174252	-0.22524	0.0153751	-0.0809431	0.189627
P51114	FXR1	T491	M1	P51114_FXR1_T491_M1	0.785893	0.661617	0.0614779				0.157199	-0.150655	-0.194799	-0.17708	0.349702	-0.124229	0.544501	0.0528507
O95831	AIFM1	S130	M1	O95831_AIFM1_S130_M1	0.785928	0.394024	0.149279				-0.0759473	-0.0895004	-0.301826	-0.0277004	-0.0225716	-0.1513	0.279255	-0.1236
P55081	MFAP1	S52	M2	P55081_MFAP1_S52_M2	0.786022	0.876251	0.380664				0.00952196	-0.0151682	0.00952196	0.49728	0.0215716	-0.138971	0.0120497	-0.636251
O14639	ABLIM1	S452	M1	O14639_ABLIM1_S452_M1	0.786313	0.0112375	0.772974		0.037962		-0.0263872	-0.0123849	-0.0372705	0.153233	-0.0155039	-0.0144911	0.0217667	-0.167724
P02144	MB	T71	M1	P02144_MB_T71_M1	0.786348	0.987767	0.154562				0.0153875	-0.0498834	0.0433712	0.15951	0.0153561	-0.11058	-0.0280151	-0.27009
O15273	TCAP	S39	M1	O15273_TCAP_S39_M1	0.786429	0.247619	0.698864				-0.0320163	-0.0451136	-0.488494	-0.0661526	-0.0110979	-0.0240746	0.477396	0.042078
Q9H330	TMEM245	T329	M2	Q9H330_TMEM245_T329_M2	0.786554	0.958289	0.948962				0.00774956	0.0883293	0.00774956	-0.252343	-0.132072	0.129618	-0.139822	0.381961
Q4KMP7	TBC1D10B	T148	M2	Q4KMP7_TBC1D10B_T148_M2	0.786614	0.669821	0.139334				0.125078	0.263037	-0.0985889	0.326689	0.189672	0.110146	0.28826	-0.216543
Q6JBY9	RCSD1	S127	M3	Q6JBY9_RCSD1_S127_M3	0.786795	0.85752	0.871804				0.266897	0.0231128	-0.314723	-0.0487709	0.318109	0.0949965	0.632832	0.143767
O43294	TGFB1I1	S140	M2	O43294_TGFB1I1_S140_M2	0.787011	0.432716	0.551932				0.129951	-0.0150909	0.822891	0.14692	0.0178604	-0.266592	-0.805031	-0.413512
Q96FW1	OTUB1	S108	M1	Q96FW1_OTUB1_S108_M1	0.787166	0.476273	0.601888				-0.08845	-0.1845	-0.0509405	0.134472	-0.125959	-0.307484	-0.0750189	-0.441956
P49792	RANBP2	S2454	M1	P49792_RANBP2_S2454_M1	0.787229	0.154788	0.0242338			0.0559441	0.0581489	-0.0390463	-0.277575	-0.0711422	0.105786	-0.0279121	0.383361	0.0432301
Q08170	SRSF4	S462	M2	Q08170_SRSF4_S462_M2	0.787587	0.18729	0.00306876			0.000999001	0.185536	0.167755	-0.331695	-1.11994	0.20024	0.515534	0.531935	1.63547
Q9HAP2	MLXIP	T35	M2	Q9HAP2_MLXIP_T35_M2	0.7876	0.268072	0.0845366				0.0794816	0.580308	0.634797	0.679663	-0.316217	0.480954	-0.951015	-0.198709
P09960	LTA4H	S96	M1	P09960_LTA4H_S96_M1	0.787874	0.0312552	0.153656		0.040959		0.111607	0.12911	0.123296	0.333979	-0.374312	-0.325105	-0.497608	-0.659083
P12882	MYH1	T258	M1	P12882_MYH1_T258_M1	0.788002	0.345139	0.0248804			0.038961	0.0407023	0.0348864	0.00888824	-1.68206	0.0725164	1.61677	0.0636282	3.29884
O95359	TACC2	S1635	M1	O95359_TACC2_S1635_M1	0.788021	0.358804	0.201603				0.00142097	0.126769	-0.0176582	0.0457973	0.0205002	0.161038	0.0381584	0.115241
P16157	ANK1	S429	M1	P16157_ANK1_S429_M1	0.788309	0.129675	0.20492				-0.327282	-0.450716	-0.954473	-1.00581	0.333999	0.965889	1.28847	1.9717
P24539	ATP5PB	T229	M1	P24539_ATP5PB_T229_M1	0.788963	0.209257	0.888116				0.0628223	0.0169425	0.0192151	-0.0144815	0.0861444	0.1702	0.0669293	0.184681
P20929	NEB	T6257	M1	P20929_NEB_T6257_M1	0.788995	0.854972	0.470853				0.102482	0.106278	0.102482	0.451496	0.00714207	-0.151006	-0.0953398	-0.602502
Q8WZ42	TTN	S6248	M1	Q8WZ42_TTN_S6248_M1	0.789054	0.9556	0.229692				-0.0882277	0.01086	-0.128109	-0.0579948	-0.0262489	0.0156813	0.10186	0.0736761
O60318	MCM3AP	S527	M1	O60318_MCM3AP_S527_M1	0.789195	0.9486	0.716673				0.137646	-0.0339003	0.281387	-0.0694599	0.0682926	-0.0339003	-0.213095	0.0355597
P55786	NPEPPS	Y173	M1	P55786_NPEPPS_Y173_M1	0.789219	0.594437	0.83246				-0.0350657	0.00737047	0.0771809	0.11064	-0.0857143	0.00527477	-0.162895	-0.105365
E7EW31	PROB1	S260	M2	E7EW31_PROB1_S260_M2	0.789331	0.0553918	0.381814				-0.28087	0.145359	0.842961	-0.0219545	-0.384611	0.794983	-1.22757	0.816937
O15075	DCLK1	T336	M2	O15075_DCLK1_T336_M2	0.789362	0.967738	0.0262971			0.0709291	1.12703	-0.53488	1.54458	1.76757	0.954199	-0.765845	-0.590383	-2.53342
Q9UKX2	MYH2	Y1353	M1	Q9UKX2_MYH2_Y1353_M1	0.789423	0.793832	0.802994				-0.0156155	0.054543	-0.17334	0.057972	-0.0069685	0.0539293	0.166371	-0.00404263
Q5VTT5	MYOM3	S349	M1	Q5VTT5_MYOM3_S349_M1	0.789444	0.119862	0.715232				-0.0359416	0.0609055	-0.123259	-0.0554008	0.0236416	0.0994377	0.1469	0.154839
Q8WZ42	TTN	S9578	M1	Q8WZ42_TTN_S9578_M1	0.789457	0.144088	0.0172208			0.0539461	-0.151559	0.0248818	1.03082	-0.318937	-0.201261	0.0640459	-1.23208	0.382983
Q13555	CAMK2G	S484	M1	Q13555_CAMK2G_S484_M1	0.789609	0.556966	0.220273				-0.0454545	0.00142193	0.1023	-0.0568604	-0.0515184	0.00142193	-0.153819	0.0582824
P04075	ALDOA	S39	M1	P04075_ALDOA_S39_M1	0.789624	0.294447	0.29091				-0.0199671	-0.0570288	0.0809803	-0.0483646	-0.0277719	-0.0941238	-0.108752	-0.0457592
P35573	AGL	S64	M1	P35573_AGL_S64_M1	0.789798	0.927059	0.428523				-0.0138941	-0.0946388	-0.00497055	-0.0903492	-0.0228176	-0.137424	-0.0178471	-0.0470743
P06748	NPM1	S125	M1	P06748_NPM1_S125_M1	0.78998	0.379841	0.996056				0.0107298	0.106677	0.354	0.342289	-0.125057	0.0472755	-0.479057	-0.295013
Q08495	DMTN	S226	M1	Q08495_DMTN_S226_M1	0.790014	0.359021	0.0235194			0.0619381	0.161592	0.138609	-0.603935	-0.606102	0.272682	0.318293	0.876617	0.924395
Q9Y623	MYH4	S1226	M3	Q9Y623_MYH4_S1226_M3	0.790076	0.189743	0.0212392			0.0579421	-0.243421	-0.225391	0.882556	-0.225391	-0.364629	-0.0500531	-1.24718	0.175338
Q9HDC5	JPH1	S171	M3	Q9HDC5_JPH1_S171_M3	0.790665	0.503007	0.968341				0.127038	0.509751	0.50771	0.483936	-0.171569	0.535566	-0.679279	0.05163
Q8WZ42	TTN	S33614	M2	Q8WZ42_TTN_S33614_M2	0.790828	0.715528	0.234617				-0.233962	-0.0498309	-0.00220776	-0.445847	-0.296749	-0.037282	-0.294541	0.408565
Q9UKX2	MYH2	T1897	M1	Q9UKX2_MYH2_T1897_M1	0.79083	0.975755	0.76358				0.0111599	-0.032671	-0.242962	0.0203724	0.107421	-0.0384922	0.350383	-0.0588646
O75970	MPDZ	S1595	M1	O75970_MPDZ_S1595_M1	0.790904	0.301646	0.12758				-0.0232987	0.0901203	0.282684	0.0906773	-0.0268707	-0.0490313	-0.309555	-0.139709
P10644	PRKAR1A	S307	M1	P10644_PRKAR1A_S307_M1	0.791132	0.24803	0.323249				0.0649548	0.180681	0.251923	0.324326	-0.0122776	0.0910549	-0.2642	-0.233271	+
Q96MH2	HEXIM2	S29	M2	Q96MH2_HEXIM2_S29_M2	0.791167	0.741085	0.633388				-0.171307	-0.357096	0.210389	0.1091	-0.17146	-0.427979	-0.381849	-0.53708
Q96MH2	HEXIM2	T32	M2	Q96MH2_HEXIM2_T32_M2	0.791167	0.741085	0.633388				-0.171307	-0.357096	0.210389	0.1091	-0.17146	-0.427979	-0.381849	-0.53708
P35609	ACTN2	S834	M1	P35609_ACTN2_S834_M1	0.791363	0.604507	0.839319				0.0948687	0.297683	0.0948687	0.139516	0.0135975	0.326288	-0.0812712	0.186772
Q9UQ35	SRRM2	S322	M2	Q9UQ35_SRRM2_S322_M2	0.791507	0.0241219	0.285057		0.042957		-0.0711379	-0.0341568	-0.167949	-0.0341568	0.0256729	-0.537264	0.193622	-0.503108
O95714	HERC2	S1938	M1	O95714_HERC2_S1938_M1	0.791603	0.170477	0.253732				0.194682	0.127884	0.15667	-0.145861	0.194682	0.900911	0.0380125	1.04677
A8MZF0	PRR33	S128	M1	A8MZF0_PRR33_S128_M1	0.792057	0.628916	0.0355789			0.0539461	0.0342159	0.0725021	0.132688	0.36259	-0.0217304	-0.175185	-0.154418	-0.537775
Q9UPN7	PPP6R1	S530	M1	Q9UPN7_PPP6R1_S530_M1	0.792072	0.164746	0.0913724				0.0101476	0.203014	0.16938	-0.00721741	-0.0500536	0.440916	-0.219434	0.448133
P45378	TNNT3	S167	M1	P45378_TNNT3_S167_M1	0.792386	0.746108	0.128419				-0.210243	-0.170606	-0.6446	-0.205826	-0.160433	-0.0669136	0.484167	0.138912
Q8N3K9	CMYA5	S2190	M1	Q8N3K9_CMYA5_S2190_M1	0.792443	0.625673	0.551067				0.21698	-0.110155	0.220812	-0.113466	0.213149	-0.00396347	-0.00766277	0.109503
Q8WZ42	TTN	T22988	M1	Q8WZ42_TTN_T22988_M1	0.792618	0.31676	0.726487				0.115688	-0.0529013	0.117735	0.0771742	-0.0158181	-0.0757318	-0.133553	-0.152906
Q8WZ42	TTN	S33496	M1	Q8WZ42_TTN_S33496_M1	0.792956	0.234114	0.91648				0.0453892	0.0318451	0.0258293	-0.0269451	0.064949	0.0906353	0.0391197	0.11758
Q8TAQ2	SMARCC2	S306	M3	Q8TAQ2_SMARCC2_S306_M3	0.793154	0.664864	0.628332				0.021204	0.0499325	-0.0396919	-0.0586758	0.0515423	0.158541	0.0912342	0.217216
O75128	COBL	S284	M1	O75128_COBL_S284_M1	0.793215	0.050729	0.0454172			0.0789211	-0.148453	-0.0935745	-1.04785	0.901823	0.0127659	-0.530184	1.06061	-1.43201
Q8WZ42	TTN	S25192	M1	Q8WZ42_TTN_S25192_M1	0.793313	0.443012	0.641115				0.033793	-0.114622	0.056448	-0.193982	0.011138	-0.0352612	-0.04531	0.158721
Q86TD4	SRL	Y512	M1	Q86TD4_SRL_Y512_M1	0.793383	0.164017	0.503583				0.0596805	0.104342	0.125793	-0.0380154	0.00807858	0.107338	-0.117714	0.145353
Q9BUQ8	DDX23	S107	M2	Q9BUQ8_DDX23_S107_M2	0.793412	0.0720583	0.301234				0.0328612	-0.0761061	-0.140078	-0.202637	0.2058	0.330815	0.345878	0.533452
P07951	TPM2	S215	M1	P07951_TPM2_S215_M1	0.793428	0.822703	0.069438				-0.0231848	0.0339246	-0.0703497	-0.116613	0.0135984	0.0463791	0.0839481	0.162992
Q9UPE1	SRPK3	S330	M2	Q9UPE1_SRPK3_S330_M2	0.793486	0.612609	0.313731				0.166893	0.134051	0.189217	0.00313568	-0.299901	0.154808	-0.489118	0.151672
Q9UQ35	SRRM2	S2032	M2	Q9UQ35_SRRM2_S2032_M2	0.793525	0.91087	0.195669				-0.029026	0.0657721	-0.00403309	-0.0221291	-0.054019	0.100818	-0.0499859	0.122947
Q9UQ35	SRRM2	T2034	M2	Q9UQ35_SRRM2_T2034_M2	0.793525	0.91087	0.195669				-0.029026	0.0657721	-0.00403309	-0.0221291	-0.054019	0.100818	-0.0499859	0.122947
P20929	NEB	S6593	M3	P20929_NEB_S6593_M3	0.793672	0.231215	0.750507				-0.378357	-0.563175	-0.72768	-0.563175	-0.207577	-0.536181	0.520103	0.0269938
Q8WZ42	TTN	T26480	M1	Q8WZ42_TTN_T26480_M1	0.794003	0.853804	0.0163466			0.041958	0.119238	0.000350952	0.0483208	-0.435019	0.301618	0.593542	0.253297	1.02856
Q9Y4G8	RAPGEF2	S583	M1	Q9Y4G8_RAPGEF2_S583_M1	0.794077	0.783281	0.979984				0.13718	-0.170686	-0.136852	-0.198416	0.170122	-0.0155983	0.306974	0.182817
Q7Z7B0	FILIP1	S967	M1	Q7Z7B0_FILIP1_S967_M1	0.794237	0.413996	0.190434				-0.018209	0.135236	-0.322691	0.188791	0.0255165	0.0333443	0.348207	-0.155447
Q6Y7W6	GIGYF2	S30	M2	Q6Y7W6_GIGYF2_S30_M2	0.794256	0.537982	0.813129				0.0583863	-0.0125122	-0.0455151	0.119156	0.0990877	-0.0571051	0.144603	-0.176261
E9PAV3	NACA	T1015	M2	E9PAV3_NACA_T1015_M2	0.794661	0.21646	0.000624079			0.00899101	-0.138589	-0.172227	0.368151	0.469547	-0.360115	-0.553707	-0.728266	-1.02325
P12882	MYH1	Y719	M1	P12882_MYH1_Y719_M1	0.795036	0.0872928	0.735105				-0.254267	-0.367109	-0.290073	-0.389301	-0.251031	-0.348441	0.0390425	0.0408607
P48681	NES	S471	M1	P48681_NES_S471_M1	0.795273	0.214198	0.900428				0.164586	0.0993004	0.0732861	0.184296	0.208222	0.0143051	0.134936	-0.169991
P20929	NEB	S1592	M1	P20929_NEB_S1592_M1	0.795438	0.622858	0.758901				0.171566	0.152731	-0.247409	0.213678	0.171566	0.129642	0.418975	-0.0840368
Q5VST9	OBSCN	S395	M1	Q5VST9_OBSCN_S395_M1	0.795502	0.893356	0.646425				-0.0854373	0.00483894	0.0861244	-0.208027	-0.162925	0.0126686	-0.249049	0.220695
Q8WZ42	TTN	S33058	M1	Q8WZ42_TTN_S33058_M1	0.795512	0.424638	0.236356				0.0539484	-0.00243139	0.104482	0.0936794	-0.11089	-0.112185	-0.215372	-0.205864
Q8WZ42	TTN	S14234	M1	Q8WZ42_TTN_S14234_M1	0.795651	0.504519	0.341349				-0.141653	-0.03722	-0.279984	-0.405409	-0.00906944	0.0303288	0.270914	0.435738
Q5JTV8	TOR1AIP1	T234	M2	Q5JTV8_TOR1AIP1_T234_M2	0.796183	0.966653	0.109707				-0.584291	0.0478344	1.35171	0.169662	-2.05548	-0.0186386	-3.40719	-0.188301
Q8WZ42	TTN	S1428	M2	Q8WZ42_TTN_S1428_M2	0.796193	0.733261	0.190191				0.408302	-0.143425	-0.219385	-0.266617	0.498538	-0.0653048	0.717923	0.201312
Q5BKX8	CAVIN4	Y310	M2	Q5BKX8_CAVIN4_Y310_M2	0.796469	0.657208	0.648598				-0.15345	-0.288887	-0.172801	-0.378969	-0.110731	-0.198805	0.0620699	0.180164
Q9UK58	CCNL1	S352	M1	Q9UK58_CCNL1_S352_M1	0.796586	0.740888	0.383516				0.0153351	-0.0146704	-0.0309563	0.0601521	0.0723543	-0.0427895	0.103311	-0.102942
Q6DN90	IQSEC1	S180	M1	Q6DN90_IQSEC1_S180_M1	0.79659	0.0276662	0.493353		0.036963		-0.0280437	-0.00983143	-0.0563946	-0.0396366	0.140749	0.025012	0.197144	0.0646486
Q9NZH0	GPRC5B	S362	M1	Q9NZH0_GPRC5B_S362_M1	0.79671	0.285779	0.510724				0.065258	0.386793	-0.0310211	0.209904	0.299391	0.746714	0.330412	0.53681
P06753	TPM3	Y163	M1	P06753_TPM3_Y163_M1	0.796762	0.0750028	0.294632				-0.0107503	0.14491	-0.0360928	-0.0184135	0.228508	0.411229	0.264601	0.429643
O75494	SRSF10	S131	M2	O75494_SRSF10_S131_M2	0.797148	0.676894	0.0929111				0.106012	0.133334	0.131756	0.196728	0.0802679	0.0699396	-0.0514879	-0.126788
Q8WZ42	TTN	S30625	M1	Q8WZ42_TTN_S30625_M1	0.797161	0.511185	0.603808				-0.011097	0.254282	-0.0156965	0.391493	0.167381	0.192637	0.183077	-0.198855
P46020	PHKA1	S981	M2	P46020_PHKA1_S981_M2	0.797348	0.970823	0.21494				0.025125	0.134382	0.0465641	0.199066	-0.200785	0.106834	-0.247349	-0.0922318	+
P35609	ACTN2	S596	M1	P35609_ACTN2_S596_M1	0.797398	0.000677505	0.830004		0.004995		0.0143256	0.0644784	-0.064497	0.178202	0.111489	0.023181	0.175986	-0.155021
O75494	SRSF10	S133	M2	O75494_SRSF10_S133_M2	0.797466	0.673646	0.0942817				0.107711	0.138013	0.136078	0.20487	0.0793447	0.0711565	-0.0567331	-0.133714
P06744	GPI	T214	M1	P06744_GPI_T214_M1	0.797539	0.935461	0.81966				0.297833	0.0996051	0.297833	0.12319	0.243417	0.0760202	-0.0544162	-0.0471697
O75923	DYSF	S568	M1	O75923_DYSF_S568_M1	0.79782	0.0452586	0.797891		0.0909091		0.627806	-0.25089	-0.0795131	-0.277215	0.662911	-0.164154	0.742424	0.113061
Q8IUG5	MYO18B	S2349	M2	Q8IUG5_MYO18B_S2349_M2	0.797835	0.0366495	0.712492		0.0689311		-0.186903	0.274591	0.113111	0.274591	-0.216388	0.126526	-0.329499	-0.148066
Q15111	PLCL1	S95	M1	Q15111_PLCL1_S95_M1	0.797856	0.586198	0.0676134				0.0267296	0.0301161	-0.0299664	-0.0875816	0.0486698	0.116357	0.0786362	0.203938
Q9Y3Q8	TSC22D4	S274	M2	Q9Y3Q8_TSC22D4_S274_M2	0.797938	0.546874	0.607684				0.0333738	-0.0430737	0.105903	0.0976486	-0.125025	-0.242771	-0.230927	-0.34042
Q9Y623	MYH4	T1604	M1	Q9Y623_MYH4_T1604_M1	0.798084	0.00764345	0.819068		0.030969		0.0443106	-0.136269	0.758898	0.960072	-0.025053	-0.416099	-0.783951	-1.37617
Q8WUA7	TBC1D22A	S132	M1	Q8WUA7_TBC1D22A_S132_M1	0.798243	0.899689	0.614409				0.0762696	0.051259	0.0418587	0.0502777	0.110681	0.0522404	0.0688219	0.00196266
P20929	NEB	S508	M1	P20929_NEB_S508_M1	0.798331	0.307984	0.606258				-0.0174789	0.256092	-0.247638	-0.452728	0.0245066	0.27457	0.272144	0.727299
A4UGR9	XIRP2	T2606	M1	A4UGR9_XIRP2_T2606_M1	0.798374	0.124487	0.336991				-0.157035	0.0413961	-0.406269	-0.03339	-0.146144	0.116182	0.260125	0.149572
Q8WZ42	TTN	Y22949	M1	Q8WZ42_TTN_Y22949_M1	0.798551	0.274917	0.856331				-0.0143209	0.0938101	0.00896835	0.0954628	-0.070961	0.000576019	-0.0799294	-0.0948868
Q86TD4	SRL	S533	M1	Q86TD4_SRL_S533_M1	0.798858	0.142088	0.431026				0.0441437	-0.0139461	0.143297	0.0482368	-0.00730896	-0.076129	-0.150606	-0.124366
Q9NRA8	EIF4ENIF1	S82	M2	Q9NRA8_EIF4ENIF1_S82_M2	0.799251	0.0747951	0.752713				-0.546927	-0.571129	1.20658	-0.17143	-1.04534	-0.571129	-2.25192	-0.399699
Q5VST9	OBSCN	S6961	M1	Q5VST9_OBSCN_S6961_M1	0.799275	0.0889071	0.417116				-0.450742	-0.420427	-0.646774	-0.477571	-0.227772	-0.245592	0.419002	0.231978
P22059	OSBP	S190	M2	P22059_OSBP_S190_M2	0.799291	0.28097	0.17206				0.00483942	0.130076	0.178776	-0.0550232	-0.26823	0.152899	-0.447006	0.207922
P22059	OSBP	S193	M2	P22059_OSBP_S193_M2	0.799291	0.28097	0.17206				0.00483942	0.130076	0.178776	-0.0550232	-0.26823	0.152899	-0.447006	0.207922
Q8WZ42	TTN	T267	M3	Q8WZ42_TTN_T267_M3	0.799907	0.726189	0.954443				0.0264449	-0.00378799	-0.034193	-0.00946236	0.0350037	0.00188637	0.0691967	0.0113487
P35611	ADD1	S355	M2	P35611_ADD1_S355_M2	0.799907	0.609973	0.354067				0.0424724	0.0230312	-0.462656	-0.838301	0.214231	0.0436983	0.676888	0.881999
Q8WZ42	TTN	T25624	M1	Q8WZ42_TTN_T25624_M1	0.80012	0.469528	0.0475967			0.0779221	0.0652404	0.0978556	0.423088	-0.0192318	-0.267401	0.137929	-0.690489	0.157161
Q02952	AKAP12	T646	M2	Q02952_AKAP12_T646_M2	0.800145	0.258899	0.60784				0.691529	0.273582	-0.696507	-0.179276	0.78651	0.715967	1.48302	0.895244
Q7L7X3	TAOK1	S965	M1	Q7L7X3_TAOK1_S965_M1	0.800374	0.641099	0.217077				0.000115395	0.0522714	-0.0462227	0.046936	0.0289164	0.0576067	0.075139	0.0106707
Q8IYB3	SRRM1	S749	M3	Q8IYB3_SRRM1_S749_M3	0.800477	0.669371	0.778635				-0.357866	0.00945902	0.454873	0.0180531	-0.977819	0.000864983	-1.43269	-0.0171881
Q01082	SPTBN1	T2320	M1	Q01082_SPTBN1_T2320_M1	0.800601	0.651231	0.00815553			0.001998	0.170624	-0.0688	-0.402958	-0.170006	0.333972	0.210128	0.73693	0.380134
Q9H4G0	EPB41L1	S784	M1	Q9H4G0_EPB41L1_S784_M1	0.800669	0.609658	0.514975				-0.0208321	0.116361	0.11109	0.119616	-0.187104	-0.167436	-0.298194	-0.287051
P54296	MYOM2	S1315	M1	P54296_MYOM2_S1315_M1	0.800768	0.28004	0.883907				0.0369101	-0.0660105	-0.400443	-0.0603771	0.142689	-0.0716438	0.543132	-0.0112667
Q9H987	SYNPO2L	Y176	M2	Q9H987_SYNPO2L_Y176_M2	0.800801	0.861643	0.676992				-0.149778	-0.194395	-0.182631	-0.198153	0.10239	-0.190637	0.285022	0.00751591
O95425	SVIL	T229	M2	O95425_SVIL_T229_M2	0.800883	0.490501	0.300857				-0.502707	-0.102673	-0.690614	-0.564849	0.162309	0.379772	0.852922	0.944621
P14649	MYL6B	S114	M1	P14649_MYL6B_S114_M1	0.801017	0.0968774	0.798738				0.042748	0.0483465	-0.0261269	0.262705	0.0709867	-0.0608559	0.0971136	-0.323561
P23327	HRC	T359	M2	P23327_HRC_T359_M2	0.80105	0.818695	0.116915				-0.0622668	0.0235348	-0.0638313	-0.10437	-0.0607023	0.0419312	0.00312901	0.146301
Q02641	CACNB1	S192	M1	Q02641_CACNB1_S192_M1	0.801075	0.174691	0.301203				-0.218474	0.0610876	-1.53379	0.456522	0.131222	-0.151776	1.66501	-0.608298
O14647	CHD2	S1373	M3	O14647_CHD2_S1373_M3	0.801148	0.0496881	0.996906		0.0699301		-0.0408225	-0.0022893	-0.0615673	0.0533533	0.110486	-0.023181	0.172053	-0.0765343
Q96PK6	RBM14	T206	M1	Q96PK6_RBM14_T206_M1	0.801266	0.868427	0.345135				-0.0381308	0.051157	-0.0513258	0.0669823	-0.00221539	0.0443001	0.0491104	-0.0226822
Q01484	ANK2	Y3811	M3	Q01484_ANK2_Y3811_M3	0.801315	0.687613	0.541569				-0.310017	0.636959	-0.659114	0.433395	-0.187366	0.840523	0.471747	0.407127
Q04759	PRKCQ	S695	M1	Q04759_PRKCQ_S695_M1	0.801317	0.30321	0.0290269			0.036963	-0.0302639	-0.0347719	0.649847	0.171585	-0.0836344	-0.0634985	-0.733481	-0.235084
Q9UGP4	LIMD1	S233	M1	Q9UGP4_LIMD1_S233_M1	0.801378	0.294098	0.731304				0.0919943	0.045424	0.170959	0.116335	0.0839043	0.0187168	-0.0870552	-0.0976181
Q8WZ42	TTN	Y33206	M2	Q8WZ42_TTN_Y33206_M2	0.801616	0.542128	0.892074				0.141919	0.300919	-0.194603	0.497293	0.187073	0.104545	0.381676	-0.392749
Q2TAZ0	ATG2A	S1453	M3	Q2TAZ0_ATG2A_S1453_M3	0.801673	0.70803	0.689495				-0.00358391	-0.158303	-0.0583982	-0.241177	-0.00358391	-0.146622	0.0548143	0.0945549
Q15149	PLEC	Y4393	M2	Q15149_PLEC_Y4393_M2	0.801817	0.923995	0.359744				-0.396275	-0.113811	-0.741288	-1.22292	-0.359459	0.611105	0.381829	1.83402
P20929	NEB	S6553	M1	P20929_NEB_S6553_M1	0.802122	0.242522	0.567334				0.0122499	0.00435543	-0.0615158	0.00803757	0.0555515	0.000673294	0.117067	-0.00736427
Q00G26	PLIN5	S148	M1	Q00G26_PLIN5_S148_M1	0.802135	0.0264145	0.890697		0.043956		-0.0047245	0.185555	-0.00547791	0.0863838	0.248569	0.236648	0.254046	0.150264
P07237	P4HB	S293	M1	P07237_P4HB_S293_M1	0.802178	0.380184	0.688881				-0.0444689	0.0626745	-0.0155993	0.103425	-0.0733385	0.0622797	-0.0577393	-0.0411453
Q5VST9	OBSCN	T4788	M1	Q5VST9_OBSCN_T4788_M1	0.802635	0.0701607	0.772274				-0.153478	0.0434284	-0.188553	-0.0994072	-0.0674434	0.129332	0.121109	0.228739
P07951	TPM2	S158	M1	P07951_TPM2_S158_M1	0.802722	0.0364625	0.130506		0.031968		0.310489	0.346664	-0.0928898	0.594723	0.580635	0.29821	0.673525	-0.296513
Q9ULT8	HECTD1	S357	M1	Q9ULT8_HECTD1_S357_M1	0.803306	0.110985	0.356782				-0.209507	0.0871329	-0.454336	-0.325909	-0.0823641	0.114459	0.371972	0.440368
Q04637	EIF4G1	S1596	M1	Q04637_EIF4G1_S1596_M1	0.803335	0.974593	0.297907				-0.040916	0.345184	0.875484	-0.172968	-0.0949755	0.977067	-0.97046	1.15003
Q01082	SPTBN1	S2169	M1	Q01082_SPTBN1_S2169_M1	0.803352	0.047112	0.0462383		0.022977	0.0979021	0.0995355	0.266783	-0.405444	-1.53909	0.922337	0.540404	1.32778	2.07949
P06732	CKM	T282	M2	P06732_CKM_T282_M2	0.803475	0.371843	0.812316				-0.0124226	0.0428038	0.578421	0.169142	-0.0776548	-0.169266	-0.656075	-0.338408
P07900	HSP90AA1	S252	M1	P07900_HSP90AA1_S252_M1	0.803481	0.660107	0.386686				-0.180265	0.0329671	-0.203196	0.155127	-0.157334	0.0033102	0.0458612	-0.151816
Q9NZ63	C9orf78	S15	M2	Q9NZ63_C9orf78_S15_M2	0.803655	0.951266	0.0258077			0.0669331	-0.0146942	0.0387168	-0.229898	-0.102177	0.111305	0.0962486	0.341204	0.198425
Q9NZ63	C9orf78	S17	M2	Q9NZ63_C9orf78_S17_M2	0.803655	0.951266	0.0258077			0.0669331	-0.0146942	0.0387168	-0.229898	-0.102177	0.111305	0.0962486	0.341204	0.198425
Q8WZ42	TTN	S29990	M1	Q8WZ42_TTN_S29990_M1	0.803716	0.0665066	0.824467				-0.0937281	-0.115038	-0.629432	-0.19471	-0.0235882	0.0446525	0.605844	0.239362
Q02750	MAP2K1	Y316	M1	Q02750_MAP2K1_Y316_M1	0.803855	0.604001	0.304834				-0.100811	-0.0171356	0.393564	0.0556221	-0.173555	-0.0227432	-0.56712	-0.0783653	+
Q16821	PPP1R3A	S265	M1	Q16821_PPP1R3A_S265_M1	0.803904	0.657631	0.237001				0.00739002	0.165479	-0.176429	-0.0921631	1.01958	0.533403	1.196	0.625566	+
A4UGR9	XIRP2	S621	M1	A4UGR9_XIRP2_S621_M1	0.803938	0.539878	0.415761				0.0210829	0.108598	-0.311751	0.258574	0.1304	-0.118595	0.442151	-0.377169
P02585	TNNC2	S134	M1	P02585_TNNC2_S134_M1	0.804067	0.47325	0.499097				-0.0255189	-0.1261	0.100223	-0.0545559	-0.0318909	-0.162704	-0.132113	-0.108149
Q8WZ42	TTN	T14853	M1	Q8WZ42_TTN_T14853_M1	0.804122	0.695182	0.104364				-0.0764608	0.0114422	-0.103091	-0.134752	-0.0225639	0.0122442	0.0805273	0.146996
Q9NUL3	STAU2	S492	M2	Q9NUL3_STAU2_S492_M2	0.804145	0.566031	0.28898				0.417953	0.0477095	0.914771	0.519133	0.210504	0.0207605	-0.704268	-0.498372
Q9HDC5	JPH1	S500	M1	Q9HDC5_JPH1_S500_M1	0.804193	0.489405	0.00627754			0.016983	0.0326715	0.0974274	0.306944	0.129719	-0.0862808	0.0851974	-0.393225	-0.0445213
P14618	PKM	S77	M1	P14618_PKM_S77_M1	0.804374	0.196486	0.144678				-0.158799	-0.0877995	0.27837	-0.106691	-0.272383	-0.0774393	-0.550753	0.0292521	+
Q8WZ42	TTN	S4538	M1	Q8WZ42_TTN_S4538_M1	0.804374	0.116272	0.575219				-0.110317	0.0419044	-0.157099	-0.0782242	-0.0309267	0.0918312	0.126172	0.170055
Q8N3L3	TXLNB	S552	M2	Q8N3L3_TXLNB_S552_M2	0.804466	0.0012578	0.163392		0.00699301		0.311943	-0.163254	0.585874	0.19838	-0.414203	-0.163254	-1.00008	-0.361634
Q9Y4G8	RAPGEF2	S1022	M1	Q9Y4G8_RAPGEF2_S1022_M1	0.804515	0.151323	0.469642				0.00361156	0.0691414	-0.200804	0.0563965	0.0127759	0.0881524	0.21358	0.0317559
O95817	BAG3	S173	M1	O95817_BAG3_S173_M1	0.804606	0.257379	0.013162			0.012987	-0.00938177	0.00869989	-0.353365	0.0101223	0.15919	0.00594139	0.512555	-0.00418091
Q9BXB4	OSBPL11	S189	M1	Q9BXB4_OSBPL11_S189_M1	0.80467	0.270239	0.0945225				0.0896606	0.151207	-0.173538	-0.297342	0.193508	0.295122	0.367046	0.592464
F5H4B4	FAM227A	S348	M3	F5H4B4_FAM227A_S348_M3	0.804803	0.997849	0.970022				0.350862	-0.293568	0.188385	0.665064	0.513338	-1.04912	0.324953	-1.71419
O94876	TMCC1	S414	M1	O94876_TMCC1_S414_M1	0.80514	0.299105	0.24428				0.0537639	0.0145388	0.0103712	-0.0591412	0.0843124	0.0329967	0.0739412	0.0921378
Q14324	MYBPC2	S44	M2	Q14324_MYBPC2_S44_M2	0.805151	0.177891	0.0736244				-0.214167	-0.200042	0.342064	0.179216	-0.237934	-0.254614	-0.579998	-0.43383
Q2M2Z5	KIZ	S623	M1	Q2M2Z5_KIZ_S623_M1	0.805268	0.189433	0.00702489			0.030969	-0.282928	1.96505	2.89359	4.82587	-1.17482	-1.60788	-4.06841	-6.43375
P27448	MARK3	T541	M2	P27448_MARK3_T541_M2	0.805415	0.052858	0.0547091				0.190323	-0.272322	0.0375881	0.86221	0.190323	-0.296539	0.152735	-1.15875
Q9UBM7	DHCR7	S14	M1	Q9UBM7_DHCR7_S14_M1	0.805501	0.988942	0.3976				-0.0672984	0.0067997	0.286852	-0.0977516	-0.199676	0.111351	-0.486527	0.209103
Q9Y4J8	DTNA	S641	M1	Q9Y4J8_DTNA_S641_M1	0.805787	0.0623245	0.803719				0.0239458	0.0126343	-0.117044	0.0125847	0.164936	1.14799	0.281981	1.13541
Q8WZ42	TTN	S773	M1	Q8WZ42_TTN_S773_M1	0.806056	0.468469	0.262823				-0.0458012	0.17734	0.233252	0.496519	-0.0714321	-0.13905	-0.304684	-0.635569
Q2TAL5	SMTNL2	T274	M2	Q2TAL5_SMTNL2_T274_M2	0.806217	0.44595	0.801096				-0.0608621	0.010325	-0.118205	0.344427	-0.0589285	0.00795841	0.0592766	-0.336469
P15531	NME1	S125	M1	P15531_NME1_S125_M1	0.806639	0.54535	0.205001				0.260007	0.372738	-0.178122	0.203032	0.431691	0.591856	0.609813	0.388824
Q8WZ42	TTN	T841	M1	Q8WZ42_TTN_T841_M1	0.806669	0.430568	0.697794				0.0712118	-0.0675926	0.246725	-0.03652	0.00747156	-0.175171	-0.239254	-0.138651
Q9UDY2	TJP2	S986	M2	Q9UDY2_TJP2_S986_M2	0.806898	0.00632733	0.315483		0.013986		0.0439115	0.111825	-0.108232	-0.185652	0.145	0.158743	0.253232	0.344395
Q8WZ42	TTN	S33344	M1	Q8WZ42_TTN_S33344_M1	0.807034	0.274632	0.100654				0.03899	0.142862	0.357362	0.201708	-0.299772	0.0982018	-0.657135	-0.103506
P05114	HMGN1	S89	M1	P05114_HMGN1_S89_M1	0.807502	0.728239	0.891268				-0.218696	-0.170643	-0.344593	-0.32957	-0.0927982	-0.13327	0.251795	0.1963
Q00872	MYBPC1	T440	M1	Q00872_MYBPC1_T440_M1	0.807538	0.698983	0.871813				-0.12802	-0.0447259	-0.00604725	0.294114	-0.18106	-0.169497	-0.175013	-0.463612
Q9Y5W8	SNX13	S964	M2	Q9Y5W8_SNX13_S964_M2	0.807641	0.557428	0.738504				0.0363998	0.0125699	0.573933	0.408064	-0.00451088	-0.0227261	-0.578444	-0.43079
Q5U651	RASIP1	S326	M1	Q5U651_RASIP1_S326_M1	0.807815	0.00349411	0.406618		0.002997		-0.0858216	-0.0603228	-0.0487928	0.0322018	-0.0858216	-0.152847	-0.0370288	-0.185049
Q8NFC6	BOD1L1	S2986	M1	Q8NFC6_BOD1L1_S2986_M1	0.807826	0.254032	0.0780534				-0.152781	0.0199165	-0.223603	-0.155586	0.125742	0.160306	0.349345	0.315892
Q14103	HNRNPD	S87	M2	Q14103_HNRNPD_S87_M2	0.807828	0.3691	0.750282				0.130249	-0.00739813	0.192547	0.331963	0.0679502	-0.0852098	-0.124597	-0.417172
Q9UN36	NDRG2	T334	M2	Q9UN36_NDRG2_T334_M2	0.80798	0.248843	0.257509				-0.287606	0.0443287	-1.60893	-0.148955	0.521595	0.0443287	2.13053	0.193284
Q96B97	SH3KBP1	S587	M1	Q96B97_SH3KBP1_S587_M1	0.808146	0.844826	0.232027				0.0432014	0.134238	-0.0437889	0.17613	0.045536	-0.00145721	0.089325	-0.177588
Q96A32	MYLPF	T81	M1	Q96A32_MYLPF_T81_M1	0.808257	0.90289	0.467211				-0.02526	0.139413	0.230659	0.365376	-0.02526	0.133649	-0.255919	-0.231727
Q16821	PPP1R3A	S375	M1	Q16821_PPP1R3A_S375_M1	0.808331	0.589259	0.155307				0.0294542	-0.0249405	0.0150547	-0.171568	0.0438538	0.0655756	0.0287991	0.237144	+
Q12983	BNIP3	S160	M2	Q12983_BNIP3_S160_M2	0.808552	0.936074	0.154953				0.119233	-0.315351	0.998068	-0.414671	-0.0762596	-0.00933647	-1.07433	0.405334
Q9H1R3	MYLK2	S143	M3	Q9H1R3_MYLK2_S143_M3	0.808643	0.937305	0.950845				-0.264836	-0.127484	-0.262712	-0.00302315	-0.266959	-0.1297	-0.00424671	-0.126677
Q9H1R3	MYLK2	S149	M3	Q9H1R3_MYLK2_S149_M3	0.808643	0.937305	0.950845				-0.264836	-0.127484	-0.262712	-0.00302315	-0.266959	-0.1297	-0.00424671	-0.126677
Q9H1R3	MYLK2	S151	M3	Q9H1R3_MYLK2_S151_M3	0.808643	0.937305	0.950845				-0.264836	-0.127484	-0.262712	-0.00302315	-0.266959	-0.1297	-0.00424671	-0.126677
Q02641	CACNB1	S417	M1	Q02641_CACNB1_S417_M1	0.808799	0.65842	0.309882				-0.151814	0.0547733	-0.260872	0.306982	-0.0568032	-0.0956697	0.204069	-0.402652
Q8WZ42	TTN	S33051	M1	Q8WZ42_TTN_S33051_M1	0.808941	0.650845	0.580565				-0.292038	-0.478028	-0.595386	-0.796589	0.0113087	0.227325	0.606694	1.02391
Q9Y2K2	SIK3	S551	M1	Q9Y2K2_SIK3_S551_M1	0.809224	0.0607611	0.300789				0.146725	0.101387	-0.118869	0.184086	0.233611	0.034977	0.35248	-0.149109
Q8WZ42	TTN	S19635	M1	Q8WZ42_TTN_S19635_M1	0.809231	0.192121	0.461888				0.0326219	0.00238657	-0.00605869	-0.130116	0.0713024	0.0408649	0.0773611	0.17098
Q5TBA9	FRY	T2508	M2	Q5TBA9_FRY_T2508_M2	0.809796	0.886717	0.421105				-0.0686178	-0.0728045	-0.285387	-0.165482	-0.0474195	0.179514	0.237967	0.344995
Q53T59	HS1BP3	S249	M1	Q53T59_HS1BP3_S249_M1	0.810014	0.528796	0.193265				-0.00289154	0.0633984	-0.0272207	-0.297176	0.195162	0.20633	0.222383	0.503506
Q86TC9	MYPN	S200	M1	Q86TC9_MYPN_S200_M1	0.81003	0.679731	0.244705				-0.065876	0.0951862	-0.132229	-0.261997	0.705647	0.348496	0.837875	0.610493
P51114	FXR1	S397	M3	P51114_FXR1_S397_M3	0.810104	0.313079	0.632638				-0.0117354	0.623294	-0.733128	0.661219	0.21956	0.58537	0.952687	-0.0758486
P11137	MAP2	S1782	M3	P11137_MAP2_S1782_M3	0.810165	0.96288	0.352155				0.220937	0.134822	-0.387586	-0.293282	0.3954	0.358871	0.782986	0.652152
Q8IWW6	ARHGAP12	S201	M1	Q8IWW6_ARHGAP12_S201_M1	0.81027	0.0441788	0.372631		0.0819181		-0.151973	0.0256796	-0.151973	0.0625505	-0.0892282	-0.000873089	0.0627451	-0.0634236
Q8TB45	DEPTOR	S235	M1	Q8TB45_DEPTOR_S235_M1	0.810471	0.0758541	0.983704				0.102584	0.0695796	0.0599861	0.0990887	0.216937	0.0400705	0.156951	-0.0590181
O60762	DPM1	S9	M1	O60762_DPM1_S9_M1	0.810485	0.0313523	0.592038		0.0529471		0.0832396	0.0195203	0.0566654	0.18837	0.111978	0.0158558	0.0553122	-0.172514
P14618	PKM	T41	M1	P14618_PKM_T41_M1	0.810537	0.916069	0.63784				-0.0161061	0.0312219	0.0680599	0.0387421	-0.0961695	0.0237017	-0.164229	-0.0150404	+
P47985	UQCRFS1	S193	M1	P47985_UQCRFS1_S193_M1	0.810759	0.311041	0.347621				0.0890064	0.0323739	0.0942278	0.168856	-0.0390291	-0.116082	-0.133257	-0.284938
Q15772	SPEG	S2014	M1	Q15772_SPEG_S2014_M1	0.810872	0.157332	0.224604				-0.0382485	0.0806198	0.870622	0.479958	-0.104281	-0.318718	-0.974903	-0.798676
P46821	MAP1B	S1265	M3	P46821_MAP1B_S1265_M3	0.810932	0.680498	0.583147				0.26367	0.017415	0.525055	0.291735	-0.210439	-0.0292368	-0.735494	-0.320971
Q5T4S7	UBR4	S2722	M3	Q5T4S7_UBR4_S2722_M3	0.811172	0.526171	0.236819				0.290038	0.149509	1.57343	0.415312	0.013166	0.0891232	-1.56026	-0.326189
O60231	DHX16	S103	M2	O60231_DHX16_S103_M2	0.81125	0.475499	0.047653			0.0989011	-0.0971479	0.0347023	-0.10655	0.172194	-0.0961113	-0.0600719	0.0104389	-0.232265
Q8WZ42	TTN	S9803	M1	Q8WZ42_TTN_S9803_M1	0.811418	0.00263459	0.343699		0.00799201		-0.125977	-0.0630097	0.0734644	-0.0970421	-0.145034	-0.0289774	-0.218498	0.0680647
Q9Y520	PRRC2C	T2673	M1	Q9Y520_PRRC2C_T2673_M1	0.81145	0.716926	0.558341				-0.0488677	0.00985718	-0.114262	0.0139599	-0.0146942	-0.0561428	0.0995674	-0.0701027
Q17RY0	CPEB4	S99	M1	Q17RY0_CPEB4_S99_M1	0.811613	0.0334482	0.721145		0.0529471		0.00643206	0.119354	0.0682487	0.114576	-0.0630064	0.134027	-0.131255	0.0194507
P46821	MAP1B	S992	M1	P46821_MAP1B_S992_M1	0.811951	0.29087	0.420085				-0.197471	0.166533	-0.0699921	-1.01017	-0.324949	0.359393	-0.254957	1.36957
Q13523	PRPF4B	S20	M1	Q13523_PRPF4B_S20_M1	0.812199	0.469147	0.0325572			0.0509491	0.092865	-0.114069	-0.107226	0.374969	0.19299	-0.139072	0.300217	-0.514042
Q96B36	AKT1S1	S211	M3	Q96B36_AKT1S1_S211_M3	0.812202	0.177687	0.11252				0.614642	-0.210411	0.69887	0.330196	-0.0989661	-0.478951	-0.797836	-0.809147	+
Q9UJU6	DBNL	T291	M1	Q9UJU6_DBNL_T291_M1	0.812362	0.312953	0.112936				0.0990062	0.0463657	-0.330296	0.0468693	0.182602	0.0458622	0.512897	-0.00100708
Q96L96	ALPK3	S430	M1	Q96L96_ALPK3_S430_M1	0.812439	0.562968	0.0347644			0.034965	-0.0364404	0.04146	-0.107371	0.0829849	-0.0240154	-0.0886402	0.0833559	-0.171625
P13861	PRKAR2A	S99	M2	P13861_PRKAR2A_S99_M2	0.812661	0.581002	0.0794041				0.15888	0.131735	-0.14529	0.129671	0.243402	0.170218	0.388693	0.0405464	+
Q6ZUT6	CCDC9B	S193	M1	Q6ZUT6_CCDC9B_S193_M1	0.81285	0.556549	0.187136				0.0472097	0.063262	-0.034502	0.126518	0.134506	0.0396252	0.169008	-0.0868931
Q99460	PSMD1	T311	M2	Q99460_PSMD1_T311_M2	0.813144	0.431169	0.962835				-0.0628943	-0.101141	0.00287819	-0.0813656	-0.128667	-0.202275	-0.131545	-0.12091
P35573	AGL	S1028	M1	P35573_AGL_S1028_M1	0.813356	0.941951	0.0313851			0.047952	0.0190983	0.0337086	0.223949	0.153893	-0.423944	0.004035	-0.647893	-0.149858
P20929	NEB	S6567	M3	P20929_NEB_S6567_M3	0.813562	0.33787	0.405706				0.636028	-0.225085	0.756821	-0.236324	0.515235	-0.196961	-0.241586	0.0393629
Q8NC51	SERBP1	S243	M1	Q8NC51_SERBP1_S243_M1	0.813873	0.274597	0.524219				-0.0852695	-0.217427	-0.249469	-0.155504	-0.0146894	-0.399006	0.234779	-0.243502
Q9H1H9	KIF13A	S1384	M2	Q9H1H9_KIF13A_S1384_M2	0.814029	0.618617	0.0840796				-0.072298	0.261181	-0.121031	-0.385729	0.0758939	0.514584	0.196925	0.900312
Q9UPT8	ZC3H4	S1110	M2	Q9UPT8_ZC3H4_S1110_M2	0.814209	0.51044	0.218463				-0.120358	-0.0975628	0.173108	0.579784	-0.120358	-0.162341	-0.293466	-0.742125
Q13501	SQSTM1	S272	M3	Q13501_SQSTM1_S272_M3	0.814215	0.00482229	0.0251412		0.00599401	0.040959	-0.26141	0.00316143	-0.294254	-0.825112	-0.228565	0.199688	0.0656891	1.0248
P11831	SRF	S224	M1	P11831_SRF_S224_M1	0.81426	0.496193	0.490064				-0.147798	-0.0718746	-0.185324	-0.320263	-0.106324	-0.00635767	0.0789995	0.313905
Q5BKX8	CAVIN4	Y326	M3	Q5BKX8_CAVIN4_Y326_M3	0.814768	0.44484	0.166161				-0.179205	0.217468	-0.476746	1.86981	-0.0403728	0.103907	0.436373	-1.7659
Q8WZ42	TTN	S284	M2	Q8WZ42_TTN_S284_M2	0.814891	0.184878	0.338526				-0.0374665	-0.00194311	-0.0187511	-0.460663	-0.0561819	-0.00159359	-0.0374308	0.459069
Q641Q2	WASHC2A	S1053	M1	Q641Q2_WASHC2A_S1053_M1	0.815086	0.284814	0.673937				-0.231676	0.0142088	-0.300914	-0.0432434	0.657765	0.071661	0.958679	0.114904
Q9Y235	APOBEC2	S63	M1	Q9Y235_APOBEC2_S63_M1	0.815172	0.396178	0.780857				-0.0662675	-0.02174	-0.338537	0.141845	-0.0259485	-0.02174	0.312589	-0.163585
Q8WZ42	TTN	Y20293	M1	Q8WZ42_TTN_Y20293_M1	0.815203	0.231607	0.546075				-0.125	0.147502	-0.074976	0.252523	-0.154516	0.0115471	-0.0795398	-0.240976
P29692	EEF1D	S119	M3	P29692_EEF1D_S119_M3	0.81529	0.0532951	0.385154				0.177685	-0.00100613	-0.840956	-0.410545	1.47802	0.0121155	2.31898	0.422661
P13535	MYH8	T1005	M2	P13535_MYH8_T1005_M2	0.815404	0.882849	0.0818665				0.0703249	0.13971	0.0703249	0.302149	0.124516	-0.0989552	0.0541911	-0.401104
P13535	MYH8	T1009	M2	P13535_MYH8_T1009_M2	0.815404	0.882849	0.0818665				0.0703249	0.13971	0.0703249	0.302149	0.124516	-0.0989552	0.0541911	-0.401104
Q5VST9	OBSCN	S7218	M2	Q5VST9_OBSCN_S7218_M2	0.815785	0.772972	0.81939				-0.622671	0.0545921	0.117694	-0.1077	-1.12377	0.216885	-1.24146	0.324585
Q5VST9	OBSCN	S7220	M2	Q5VST9_OBSCN_S7220_M2	0.815785	0.772972	0.81939				-0.622671	0.0545921	0.117694	-0.1077	-1.12377	0.216885	-1.24146	0.324585
O94913	PCF11	S370	M2	O94913_PCF11_S370_M2	0.816046	0.398791	0.742615				-0.138148	-0.0431557	-0.15443	0.00781918	0.0238028	-0.0431557	0.178233	-0.0509748
O94913	PCF11	S372	M2	O94913_PCF11_S372_M2	0.816046	0.398791	0.742615				-0.138148	-0.0431557	-0.15443	0.00781918	0.0238028	-0.0431557	0.178233	-0.0509748
Q86VP3	PACS2	S453	M1	Q86VP3_PACS2_S453_M1	0.8162	0.914093	0.223217				-0.00397873	0.110941	-0.417902	0.069149	-0.00291252	0.173397	0.414989	0.104248
P13807	GYS1	S486	M1	P13807_GYS1_S486_M1	0.816249	0.904162	0.439775				-0.151798	0.098527	-0.202711	-0.15375	0.189651	0.098527	0.392363	0.252277	+
P02768	ALB	S82	M1	P02768_ALB_S82_M1	0.816482	0.999876	0.138357				0.00968218	0.0311475	-0.204304	-0.157143	0.375892	0.105785	0.580195	0.262928
Q8WW12	PCNP	T139	M1	Q8WW12_PCNP_T139_M1	0.816886	0.926536	0.40385				0.0101838	-0.0138168	0.153411	0.0791416	-0.0126877	-0.106775	-0.166099	-0.185917
Q9H1E3	NUCKS1	S221	M2	Q9H1E3_NUCKS1_S221_M2	0.817001	0.894378	0.165757				0.341828	0.186058	1.75902	1.40961	-0.209325	-0.173214	-1.96835	-1.58282
Q8WZ42	TTN	S14233	M1	Q8WZ42_TTN_S14233_M1	0.81721	0.769607	0.0111097			0.031968	-0.415001	0.0969129	-0.584867	0.653561	-0.146013	-0.441547	0.438854	-1.09511
Q15836	VAMP3	S11	M1	Q15836_VAMP3_S11_M1	0.817345	0.150854	0.60894				-0.0206013	-0.0801959	-0.137753	-0.13415	0.00464725	0.122362	0.142401	0.256512
P23327	HRC	S119	M1	P23327_HRC_S119_M1	0.817537	0.709689	0.822383				0.0246449	0.0235338	0.094595	0.168684	0.0069313	-0.118757	-0.0876637	-0.287441
P26045	PTPN3	S430	M1	P26045_PTPN3_S430_M1	0.817787	0.230254	0.741337				-0.0763283	0.132457	0.0581627	0.218868	-0.0876923	0.0460453	-0.145855	-0.172823
Q96AC1	FERMT2	S351	M1	Q96AC1_FERMT2_S351_M1	0.817861	0.0703417	0.333666				0.20443	0.211822	0.251319	0.307907	-0.272613	0.0111227	-0.523932	-0.296784
P62736	ACTA2	T306	M3	P62736_ACTA2_T306_M3	0.817864	0.813514	0.484022				0.403178	-0.618354	0.500727	0.0215111	-0.148471	-0.933941	-0.649198	-0.955452
Q9UQ35	SRRM2	S1911	M3	Q9UQ35_SRRM2_S1911_M3	0.81793	0.997804	0.0791055				-0.106915	-0.0453835	-0.106915	-0.699951	-0.130791	0.067009	-0.0238767	0.76696
P02730	SLC4A1	S357	M1	P02730_SLC4A1_S357_M1	0.818083	0.0177997	0.0384468		0.027972	0.0719281	-0.870958	-0.571955	-1.24986	-0.944404	-0.0921869	0.097476	1.15767	1.04188
Q5VWP3	MLIP	S287	M1	Q5VWP3_MLIP_S287_M1	0.818745	0.168146	0.585407				0.0186639	0.00129414	0.0957298	0.10323	-0.389894	-0.234097	-0.485624	-0.337326
P02545	LMNA	S307	M1	P02545_LMNA_S307_M1	0.818839	0.469548	0.60607				0.0103998	-0.00190735	0.712162	2.40046	0.0103998	-0.00497437	-0.701762	-2.40544
Q13428	TCOF1	S1350	M1	Q13428_TCOF1_S1350_M1	0.818857	0.283349	0.0899775				0.084919	0.0312624	0.0936909	0.362169	0.0518765	-0.418258	-0.0418143	-0.780427
P51668;P61077;P62837;Q9Y2X8	UBE2D1	S83	M1	P51668;P61077;P62837;Q9Y2X8_UBE2D1_S83_M1	0.819213	0.277117	0.758176				0.136106	0.375757	0.111072	0.337919	0.161139	0.544293	0.0500679	0.206374
P35573	AGL	T334	M1	P35573_AGL_T334_M1	0.819416	0.597095	0.106282				0.344284	0.0128031	0.838673	0.688004	0.0224648	-0.280982	-0.816208	-0.968986
O95425	SVIL	S914	M2	O95425_SVIL_S914_M2	0.819568	0.615329	0.0649316				-0.279549	0.407204	0.969811	0.615394	-0.387129	-0.740854	-1.35694	-1.35625
Q04759	PRKCQ	T538	M1	Q04759_PRKCQ_T538_M1	0.819822	0.060666	0.408537				0.143	0.227404	-0.0145764	0.335524	0.191328	0.176248	0.205904	-0.159276
Q8N3K9	CMYA5	S2183	M2	Q8N3K9_CMYA5_S2183_M2	0.819853	0.396824	0.369094				0.879516	-0.332416	-0.0544267	-0.511307	1.1573	-0.195383	1.21172	0.315924
Q9UBF9	MYOT	S233	M1	Q9UBF9_MYOT_S233_M1	0.820022	0.244174	0.319544				0.082376	0.0695562	-0.283205	0.00167656	0.0898609	0.166494	0.373066	0.164818
P35499	SCN4A	S1761	M2	P35499_SCN4A_S1761_M2	0.820094	0.1224	0.375821				-0.0276971	0.0322595	0.240644	0.26281	-0.125011	-0.201553	-0.365656	-0.464363
Q5VTT5	MYOM3	S259	M1	Q5VTT5_MYOM3_S259_M1	0.820407	0.858175	0.30398				-0.0201406	-0.19345	-0.12785	-0.262592	0.0533843	0.0629587	0.181234	0.325551
P49023	PXN	S126	M2	P49023_PXN_S126_M2	0.821409	0.469311	0.0438816			0.048951	-0.451459	-0.108527	-0.366735	0.306406	-0.488549	-0.59914	-0.121813	-0.905546
Q07955	SRSF1	Y202	M3	Q07955_SRSF1_Y202_M3	0.821456	0.107536	0.429692				-0.221493	0.073123	-0.284521	-0.00433445	-0.197507	0.073123	0.0870142	0.0774574
P62736	ACTA2	S235	M1	P62736_ACTA2_S235_M1	0.821647	0.841856	0.319198				0.144716	0.231854	0.857757	0.309113	-0.52943	-0.0324974	-1.38719	-0.34161
Q15149	PLEC	S919	M1	Q15149_PLEC_S919_M1	0.821671	0.919992	0.797765				-0.129428	-0.114421	-0.00903511	0.0359058	-0.15005	-0.128692	-0.141015	-0.164598
Q69YQ0	SPECC1L	S220	M1	Q69YQ0_SPECC1L_S220_M1	0.821893	0.439989	0.129992				0.0582066	0.102383	-0.669682	0.0772095	0.156398	0.12945	0.826079	0.0522404
Q13409	DYNC1I2	S104	M1	Q13409_DYNC1I2_S104_M1	0.82209	0.57648	0.544827				0.0566039	0.279212	1.20451	1.20786	-0.0971794	0.169597	-1.30169	-1.03827
Q8NG27	PJA1	S265	M1	Q8NG27_PJA1_S265_M1	0.822246	0.0648369	0.371465				-0.255565	-0.0665321	-0.41073	-0.0191269	-0.0871978	-0.160422	0.323533	-0.141295
Q8N4C8	MINK1	S763	M1	Q8N4C8_MINK1_S763_M1	0.822315	0.0751146	0.600311				-0.000895977	-0.0549488	-0.0209446	-0.0718708	0.139021	0.188543	0.159966	0.260414
Q9HDC5	JPH1	S162	M2	Q9HDC5_JPH1_S162_M2	0.822445	0.901963	0.0219976			0.038961	0.0612621	0.153357	0.261841	0.216066	-0.0844297	-0.13014	-0.346271	-0.346207
Q13698	CACNA1S	S393	M2	Q13698_CACNA1S_S393_M2	0.822776	0.598254	0.318674				0.0884337	0.153033	0.264216	-2.06618	-0.0873489	0.203791	-0.351565	2.26997
Q8WZ42	TTN	S265	M3	Q8WZ42_TTN_S265_M3	0.822784	0.724273	0.955848				0.0289721	-0.00483513	-0.0334549	-0.00920868	0.0354919	-0.000461578	0.0689468	0.0087471
Q9BUA6	MYL10	T140	M1	Q9BUA6_MYL10_T140_M1	0.82314	0.777332	0.569787				0.0450649	0.291679	0.0450649	0.279295	0.277859	0.341223	0.232794	0.0619283
Q9P1Y6	PHRF1	S915	M1	Q9P1Y6_PHRF1_S915_M1	0.823154	0.734225	0.0873218				-0.305209	0.400719	2.3802	0.944756	-1.01122	-0.143318	-3.39142	-1.08807
Q9H987	SYNPO2L	T721	M2	Q9H987_SYNPO2L_T721_M2	0.823251	0.0308939	0.377849		0.0709291		0.00769234	-0.194242	2.37413	0.873879	-0.119203	-0.278815	-2.49334	-1.15269
Q9H4A3	WNK1	S167	M1	Q9H4A3_WNK1_S167_M1	0.823269	0.786601	0.0364851			0.0799201	0.0396843	-0.0319233	-0.14126	-0.634933	0.235161	0.45577	0.376421	1.0907
Q13207	TBX2	S360	M1	Q13207_TBX2_S360_M1	0.823314	0.160872	0.574068				-0.106603	0.027401	-0.405972	-0.0172462	0.0888252	0.158787	0.494797	0.176033
P27448	MARK3	S380	M2	P27448_MARK3_S380_M2	0.823497	0.413871	0.421111				0.0878372	0.0723839	0.668414	0.379972	0.0878372	-0.24505	-0.580576	-0.625023
Q16816	PHKG1	Y350	M1	Q16816_PHKG1_Y350_M1	0.823943	0.707654	0.369123				-0.102261	-0.0966678	-0.153238	0.0213375	-0.074358	-0.139759	0.0788803	-0.161097	+
Q14676	MDC1	S453	M2	Q14676_MDC1_S453_M2	0.82404	0.586581	0.443777				0.121022	0.191697	-0.665905	0.26762	0.121022	0.142712	0.786927	-0.124908
P40123	CAP2	S305	M3	P40123_CAP2_S305_M3	0.824059	0.6184	0.00152873			0.024975	-0.390558	0.0205727	0.76944	1.48498	-0.604316	-1.10005	-1.37376	-2.58503
Q96T37	RBM15	T568	M1	Q96T37_RBM15_T568_M1	0.824192	0.199838	0.600485				-0.00891018	0.00106907	0.0102539	0.0798607	-0.0280743	-0.0250721	-0.0383282	-0.104933
Q5T5C0	STXBP5	S719	M2	Q5T5C0_STXBP5_S719_M2	0.824246	0.353976	0.756376				-0.0971437	-0.124218	-0.925472	-0.272678	0.495261	0.359115	1.42073	0.631793
Q9UQ35	SRRM2	S1014	M1	Q9UQ35_SRRM2_S1014_M1	0.824383	0.608141	0.103116				-0.200829	0.0189834	-0.181892	0.13007	-0.219766	-0.0505905	-0.0378733	-0.18066
P20929	NEB	T6583	M1	P20929_NEB_T6583_M1	0.824384	0.19301	0.0920766				0.243683	0.0663214	-0.674591	-0.398684	0.479482	0.498097	1.15407	0.896781
Q8WZ42	TTN	S9340	M1	Q8WZ42_TTN_S9340_M1	0.824476	0.190716	0.409521				-0.104589	0.108673	-0.104589	0.117189	-0.057972	0.100157	0.0466175	-0.0170326
P00568	AK1	S178	M1	P00568_AK1_S178_M1	0.824634	0.639982	0.198964				0.0567188	0.00461769	-0.0134106	-0.0552206	0.136024	0.189831	0.149435	0.245051
Q0ZGT2	NEXN	S365	M1	Q0ZGT2_NEXN_S365_M1	0.824811	0.0379052	0.124724		0.0599401		-0.0838175	0.4814	-1.0952	0.284523	0.0945196	0.4814	1.18972	0.196877
Q8WZ42	TTN	S8599	M1	Q8WZ42_TTN_S8599_M1	0.82491	0.249004	0.700238				-0.13183	-0.0154657	-0.13183	0.140112	-0.219003	-0.171043	-0.087173	-0.311155
P16615	ATP2A2	S504	M1	P16615_ATP2A2_S504_M1	0.824935	0.0953699	0.741467				0.105919	0.211852	-0.477558	-0.338528	0.185407	0.231651	0.662965	0.570179
P17612	PRKACA	S264	M1	P17612_PRKACA_S264_M1	0.825136	0.312743	0.226053				0.0240059	-0.0300865	0.030035	-0.159815	0.0179768	-0.0260859	-0.0120583	0.133729	+
O75822	EIF3J	S11	M1	O75822_EIF3J_S11_M1	0.825149	0.48646	0.415181				0.0211048	0.100781	0.0211048	0.144848	-0.039115	0.056715	-0.0602198	-0.0881329
Q9UKX2	MYH2	S2	M1	Q9UKX2_MYH2_S2_M1	0.82531	0.539202	0.166285				-0.170265	0.159054	-0.743478	-0.157625	0.17545	0.260457	0.918928	0.418082
P67809	YBX1	S174	M1	P67809_YBX1_S174_M1	0.825785	0.0649389	0.180075				0.0328293	0.0116601	0.0138378	0.253551	0.0518208	-0.106534	0.0379829	-0.360085
Q8WZ42	TTN	S26602	M1	Q8WZ42_TTN_S26602_M1	0.82581	0.913929	0.591244				-0.0234447	0.086585	-0.12434	-0.176542	-0.00772953	0.101625	0.116611	0.278167
P29536	LMOD1	S520	M3	P29536_LMOD1_S520_M3	0.825927	0.883186	0.534422				-0.180553	-0.212635	-0.12757	-0.54286	-0.233536	-0.134643	-0.105966	0.408217
Q8WZ42	TTN	T24402	M1	Q8WZ42_TTN_T24402_M1	0.826001	0.520773	0.235711				-0.0138898	0.00155258	0.0336561	-0.132152	-0.0744858	0.0118771	-0.108142	0.144029
Q9UMX1	SUFU	T353	M2	Q9UMX1_SUFU_T353_M2	0.82628	0.0684924	0.0293819			0.0549451	-0.12641	-0.063693	0.483319	-0.247967	-0.35593	-0.0270376	-0.83925	0.220929
Q9BY89	KIAA1671	S1760	M1	Q9BY89_KIAA1671_S1760_M1	0.826425	0.01897	0.043436		0.026973	0.0759241	-0.0867953	-0.0167942	0.236912	0.0325413	-0.179053	-0.296682	-0.415965	-0.329224
P20929	NEB	S5981	M1	P20929_NEB_S5981_M1	0.826545	0.450123	0.562217				-0.0678697	-0.135364	-0.184796	-0.171261	-0.0531616	-0.124577	0.131635	0.0466843
Q9NRF8	CTPS2	S568	M2	Q9NRF8_CTPS2_S568_M2	0.826571	0.318237	0.567334				0.205033	0.328642	0.152445	-0.558674	0.581517	0.671681	0.429072	1.23036
Q4KMP7	TBC1D10B	T152	M2	Q4KMP7_TBC1D10B_T152_M2	0.826779	0.552583	0.180339				0.24225	0.258051	-0.098587	0.638912	0.271098	0.175274	0.369685	-0.463638
Q2TAL5	SMTNL2	S281	M1	Q2TAL5_SMTNL2_S281_M1	0.827003	0.548849	0.038281			0.0839161	-0.115131	-0.0068512	-0.0712976	-0.178642	-0.158965	0.22385	-0.0876675	0.402493
O75122	CLASP2	S584	M1	O75122_CLASP2_S584_M1	0.827152	0.0728642	0.153117				0.0484066	-0.350827	0.83868	-0.114656	-0.0965347	-0.447894	-0.935215	-0.333238
P12883	MYH7	Y287	M1	P12883_MYH7_Y287_M1	0.827267	0.960358	0.747538				0.303562	0.18376	0.0825844	0.186793	0.31925	0.180726	0.236666	-0.00606728
Q9BX66	SORBS1	T1004	M2	Q9BX66_SORBS1_T1004_M2	0.827576	0.446954	0.495346				-0.0660024	0.0571918	-0.109144	0.107166	-0.0419064	0.00564766	0.0672379	-0.101519	+
Q8N1F8	STK11IP	S387	M1	Q8N1F8_STK11IP_S387_M1	0.827643	0.445518	0.562935				-0.560863	-0.438297	0.00995684	-0.389664	-0.865303	-0.688786	-0.87526	-0.299122
Q3KQU3	MAP7D1	S548	M1	Q3KQU3_MAP7D1_S548_M1	0.827771	0.961192	0.449127				-0.066987	-0.0060358	0.0764904	0.363974	-0.106399	-0.087944	-0.182889	-0.451918
P12882	MYH1	S647	M1	P12882_MYH1_S647_M1	0.827947	0.460788	0.550904				0.125531	0.114493	0.285299	0.275852	0.104992	0.0806055	-0.180307	-0.195247
Q9Y2J2	EPB41L3	S11	M2	Q9Y2J2_EPB41L3_S11_M2	0.828112	0.40173	0.32038				-0.0309734	-0.0159249	1.37374	0.630415	-0.152229	-0.0472221	-1.52597	-0.677637
E7EW31	PROB1	S236	M1	E7EW31_PROB1_S236_M1	0.828114	0.884609	0.904041				0.0159755	0.0713367	0.09902	0.0442638	-0.0329266	0.0984097	-0.131947	0.0541458
P85037	FOXK1	S416	M3	P85037_FOXK1_S416_M3	0.8286	0.0961245	0.0113991			0.00699301	-0.206291	-0.152382	-0.719585	-0.303932	0.266974	0.345276	0.98656	0.649208
P85037	FOXK1	S420	M3	P85037_FOXK1_S420_M3	0.8286	0.0961245	0.0113991			0.00699301	-0.206291	-0.152382	-0.719585	-0.303932	0.266974	0.345276	0.98656	0.649208
P85037	FOXK1	S428	M3	P85037_FOXK1_S428_M3	0.8286	0.0961245	0.0113991			0.00699301	-0.206291	-0.152382	-0.719585	-0.303932	0.266974	0.345276	0.98656	0.649208
Q9H6F2	TMEM38A	S290	M1	Q9H6F2_TMEM38A_S290_M1	0.828628	0.0342882	0.0960829		0.0739261		0.24713	0.147126	0.765877	-0.751556	-0.000967026	0.436245	-0.766844	1.1878
P16989	YBX3	T286	M1	P16989_YBX3_T286_M1	0.828735	0.927764	0.38288				0.178493	0.149167	-0.312073	-0.377893	0.197508	0.370289	0.509581	0.748182
Q96N67	DOCK7	S896	M2	Q96N67_DOCK7_S896_M2	0.828977	0.418057	0.126646				0.192593	0.311136	0.822588	1.53008	-0.7066	-0.516348	-1.52919	-2.04643
O60662	KLHL41	Y438	M1	O60662_KLHL41_Y438_M1	0.829356	0.96424	0.00198525			0.002997	-0.00166798	0.0552373	-0.147429	-0.306732	0.0553913	0.119802	0.20282	0.426535
Q9GZR7	DDX24	S82	M1	Q9GZR7_DDX24_S82_M1	0.829489	0.599145	0.163137				-0.0242076	-0.0518169	-0.661671	-0.141534	-0.00683784	-0.0375404	0.654833	0.103993
Q702N8	XIRP1	S138	M1	Q702N8_XIRP1_S138_M1	0.829545	0.0200922	0.0443367		0.034965	0.0829171	-0.105441	-0.0264807	-0.671422	0.17562	0.0932264	-0.0817127	0.764648	-0.257333
Q9BR39	JPH2	T237	M2	Q9BR39_JPH2_T237_M2	0.829591	0.620861	0.190423				-0.396717	0.00123787	-0.528369	-0.417269	-0.396369	0.15205	0.131999	0.569319
Q9Y5P4	CERT1	S377	M1	Q9Y5P4_CERT1_S377_M1	0.829882	0.440696	0.39154				0.114915	-0.0606823	0.156087	-0.291689	0.114915	0.199531	-0.041172	0.49122
Q96HC4	PDLIM5	S217	M2	Q96HC4_PDLIM5_S217_M2	0.829968	0.0466087	0.425552		0.0669331		-0.156471	-0.172728	-0.128946	0.134066	-1.01952	-0.412563	-0.890575	-0.546629
P56524	HDAC4	S467	M1	P56524_HDAC4_S467_M1	0.830045	0.00377421	0.463986		0.014985		-0.104557	-0.00709152	-0.124831	-0.141699	-0.0855398	0.0550389	0.0392914	0.196738
Q8WZ42	TTN	T1070	M1	Q8WZ42_TTN_T1070_M1	0.83005	0.510487	0.665698				0.0145564	0.0271206	0.0628119	0.00470161	-0.0689836	0.0381203	-0.131795	0.0334187
P17540	CKMT2	S319	M1	P17540_CKMT2_S319_M1	0.830213	0.696373	0.640782				0.160314	0.190108	0.191906	0.416666	0.128721	0.15916	-0.0631847	-0.257506
P55196	AFDN	S1172	M3	P55196_AFDN_S1172_M3	0.830398	0.580269	0.290382				0.0071106	-0.0841236	-0.509753	-0.100506	0.0639744	-0.0841236	0.573728	0.0163822
P55196	AFDN	S1173	M3	P55196_AFDN_S1173_M3	0.830398	0.580269	0.290382				0.0071106	-0.0841236	-0.509753	-0.100506	0.0639744	-0.0841236	0.573728	0.0163822
P55196	AFDN	S1182	M3	P55196_AFDN_S1182_M3	0.830398	0.580269	0.290382				0.0071106	-0.0841236	-0.509753	-0.100506	0.0639744	-0.0841236	0.573728	0.0163822
P20929	NEB	T6610	M3	P20929_NEB_T6610_M3	0.830405	0.754976	0.133165				0.214859	0.0251274	0.592168	-0.180538	-0.0179682	0.0847473	-0.610136	0.265285
P02144	MB	Y104	M2	P02144_MB_Y104_M2	0.830524	0.582775	0.249512				0.0260282	-0.197647	-0.187479	0.228735	0.332882	-0.266662	0.520361	-0.495397
Q9BSF8	BTBD10	S111	M2	Q9BSF8_BTBD10_S111_M2	0.83094	0.782737	0.687432				0.0521679	-0.431536	-1.27748	-0.884575	0.312531	-0.114562	1.59001	0.770013
Q9UQ35	SRRM2	S1878	M3	Q9UQ35_SRRM2_S1878_M3	0.831585	0.467483	0.798635				0.0190606	0.0394788	0.13589	0.0119934	-0.025816	0.0442848	-0.161706	0.0322914
Q9UQ35	SRRM2	T1880	M3	Q9UQ35_SRRM2_T1880_M3	0.831585	0.467483	0.798635				0.0190606	0.0394788	0.13589	0.0119934	-0.025816	0.0442848	-0.161706	0.0322914
P35568	IRS1	S341	M2	P35568_IRS1_S341_M2	0.831974	0.645788	0.259516				-0.0156322	0.00727081	-0.492441	-0.537355	0.0687046	0.334074	0.561146	0.871429	+
Q8NE35	CPEB3	S192	M1	Q8NE35_CPEB3_S192_M1	0.831989	0.00653076	0.917969		0.011988		0.0176816	0.0424466	-0.0644293	-0.0303841	0.0302	0.0523195	0.0946293	0.0827036
Q9UIK4	DAPK2	S349	M1	Q9UIK4_DAPK2_S349_M1	0.832387	0.487477	0.0380979			0.036963	-0.0978436	-0.0778041	0.0164022	0.196516	-0.13666	-0.137149	-0.153062	-0.333665
E9PAV3	NACA	T964	M2	E9PAV3_NACA_T964_M2	0.832433	0.0458346	0.66943		0.0589411		-0.13277	-0.207828	0.0780926	-0.109417	-0.230839	-0.224982	-0.308931	-0.115565
O95831	AIFM1	S268	M1	O95831_AIFM1_S268_M1	0.832484	0.0182335	0.699331		0.034965		0.0316014	0.0322552	0.0397797	0.0896187	-0.0493107	-0.0251083	-0.0890903	-0.114727
P29692	EEF1D	S162	M1	P29692_EEF1D_S162_M1	0.832818	0.106092	0.00958233			0.00799201	-0.15017	-0.145921	-0.17837	-0.132673	-0.0687265	-0.320314	0.109643	-0.187641
Q8WZ42	TTN	S33942	M1	Q8WZ42_TTN_S33942_M1	0.832893	0.371688	0.310089				-0.101614	-0.0328293	-0.140087	-0.318232	0.0595751	0.146226	0.199662	0.464458
P10916	MYL2	T24	M2	P10916_MYL2_T24_M2	0.833064	0.681627	0.266281				0.235529	0.143129	0.382236	0.410866	0.157396	-0.676803	-0.22484	-1.08767
Q9BXB4	OSBPL11	S181	M3	Q9BXB4_OSBPL11_S181_M3	0.83312	0.685554	0.597583				-0.645265	-0.548172	-0.761098	-0.548172	-0.645265	-0.382298	0.115834	0.165874
Q8WZ42	TTN	T23016	M1	Q8WZ42_TTN_T23016_M1	0.833198	0.619815	0.13769				0.0907326	0.21435	0.0907326	0.0210819	0.118043	0.278452	0.0273108	0.25737
Q9UQ35	SRRM2	S1984	M2	Q9UQ35_SRRM2_S1984_M2	0.83329	0.775537	0.124662				0.000784874	0.0228658	0.0430813	-0.146555	0.000727654	0.0880222	-0.0423536	0.234577
Q9UQ35	SRRM2	S1987	M2	Q9UQ35_SRRM2_S1987_M2	0.83329	0.775537	0.124662				0.000784874	0.0228658	0.0430813	-0.146555	0.000727654	0.0880222	-0.0423536	0.234577
Q8N264	ARHGAP24	T393	M2	Q8N264_ARHGAP24_T393_M2	0.833534	0.682344	0.138256				0.734125	0.0857744	-1.40068	-1.51914	0.774101	0.150077	2.17478	1.66922
Q8WZ42	TTN	T21846	M1	Q8WZ42_TTN_T21846_M1	0.833649	0.756361	0.273486				0.0157766	0.0998974	0.180231	0.0942764	-0.141037	0.0998974	-0.321268	0.00562096
P12883	MYH7	T1929	M1	P12883_MYH7_T1929_M1	0.833652	0.392609	0.146857				0.159085	0.032217	0.178741	-0.0183268	0.139429	0.252276	-0.0393114	0.270603
Q9Y2W1	THRAP3	S575	M1	Q9Y2W1_THRAP3_S575_M1	0.833775	0.700155	0.375991				-0.0428419	0.11206	-0.125353	0.113613	0.0749502	0.0712481	0.200303	-0.0423651
Q8WWI1	LMO7	S988	M2	Q8WWI1_LMO7_S988_M2	0.833855	0.551758	0.812183				0.046298	-0.233554	-0.0421796	-0.173811	0.0652628	-0.293297	0.107442	-0.119486
P26045	PTPN3	S425	M1	P26045_PTPN3_S425_M1	0.83418	0.909047	0.0286505			0.118881	-0.032691	-0.0159292	-0.261808	-0.00631714	0.356005	-0.0255413	0.617814	-0.0192242
Q8WZ42	TTN	Y22063	M1	Q8WZ42_TTN_Y22063_M1	0.83423	0.214201	0.816864				-0.017765	0.032434	-0.0419941	-0.196938	0.088335	0.120893	0.130329	0.317831
E9PAV3	NACA	T2024	M2	E9PAV3_NACA_T2024_M2	0.834366	0.749692	0.157545				0.0682478	0.270806	0.496855	0.741918	-0.559423	-0.16569	-1.05628	-0.907608
Q8WZ42	TTN	S33013	M1	Q8WZ42_TTN_S33013_M1	0.834745	0.439947	0.523119				0.046227	0.0632305	0.0504417	0.121605	0.0420122	0.0512791	-0.00842953	-0.0703259
Q3MII6	TBC1D25	S506	M1	Q3MII6_TBC1D25_S506_M1	0.834826	0.282673	0.950933				-0.046854	0.00320244	-0.00832081	0.052002	-0.071125	-0.0561047	-0.0628042	-0.108107
Q9HDC5	JPH1	S238	M2	Q9HDC5_JPH1_S238_M2	0.835239	0.676053	0.426212				0.0210619	-0.113723	0.0240412	-0.311876	0.0180826	0.207962	-0.00595856	0.519838
Q8WZ42	TTN	T30664	M1	Q8WZ42_TTN_T30664_M1	0.835463	0.0305919	0.269622		0.03996		0.10479	0.0948868	0.167799	0.144051	-0.0848212	0.0565767	-0.25262	-0.0874739
P16615	ATP2A2	T484	M1	P16615_ATP2A2_T484_M1	0.835633	0.971108	0.054114				0.0851011	-0.158504	0.213078	0.294594	-0.276567	-0.288674	-0.489646	-0.583268
Q9UQ35	SRRM2	S1727	M3	Q9UQ35_SRRM2_S1727_M3	0.835755	0.890134	0.427236				0.324305	-0.06357	0.254148	-0.267485	0.394462	0.140345	0.140313	0.407829
Q9UQ35	SRRM2	S1729	M3	Q9UQ35_SRRM2_S1729_M3	0.835755	0.890134	0.427236				0.324305	-0.06357	0.254148	-0.267485	0.394462	0.140345	0.140313	0.407829
Q9UQ35	SRRM2	S1731	M3	Q9UQ35_SRRM2_S1731_M3	0.835755	0.890134	0.427236				0.324305	-0.06357	0.254148	-0.267485	0.394462	0.140345	0.140313	0.407829
Q9UQ35	SRRM2	S1732	M3	Q9UQ35_SRRM2_S1732_M3	0.835755	0.890134	0.427236				0.324305	-0.06357	0.254148	-0.267485	0.394462	0.140345	0.140313	0.407829
P51114	FXR1	T411	M1	P51114_FXR1_T411_M1	0.836109	0.970343	0.515224				0.215022	-0.144742	0.428828	0.00870991	0.166972	-0.177626	-0.261856	-0.186336
Q9UGP4	LIMD1	S316	M1	Q9UGP4_LIMD1_S316_M1	0.836206	0.01662	0.207153		0.035964		-0.122143	0.0369744	0.00926781	0.131811	-0.292375	-0.0578623	-0.301642	-0.189673
Q8WZ42	TTN	S2072	M1	Q8WZ42_TTN_S2072_M1	0.836466	0.738258	0.894368				-0.0486598	-0.0158544	-0.034873	-0.0711174	-0.0624466	0.0281382	-0.0275736	0.0992556
Q8IYB3	SRRM1	S683	M2	Q8IYB3_SRRM1_S683_M2	0.836655	0.545177	0.300423				-0.00355721	-0.108468	-0.029047	0.405697	0.0219326	-0.255441	0.0509796	-0.661138
Q8IYB3	SRRM1	S685	M2	Q8IYB3_SRRM1_S685_M2	0.836655	0.545177	0.300423				-0.00355721	-0.108468	-0.029047	0.405697	0.0219326	-0.255441	0.0509796	-0.661138
Q13555	CAMK2G	S384	M2	Q13555_CAMK2G_S384_M2	0.836825	0.0938815	0.0394296			0.046953	-0.211915	-0.0448222	-0.94659	-0.644365	0.277325	0.40859	1.22392	1.05296
P46976	GYG1	S44	M1	P46976_GYG1_S44_M1	0.837307	0.0564259	0.0125646			0.021978	-0.27873	0.045032	0.0755873	0.710962	-0.302212	-0.43049	-0.3778	-1.14145
P00918	CA2	S172	M1	P00918_CA2_S172_M1	0.837584	0.461081	0.806522				0.253571	-0.0987597	0.284922	-0.187511	0.253571	-0.0987597	-0.0313511	0.0887518
P35221	CTNNA1	T658	M1	P35221_CTNNA1_T658_M1	0.837884	0.00520371	0.413983		0.00699301		0.093914	0.00815868	0.0392427	-0.00225258	0.10308	0.00815868	0.0638371	0.0104113
O95425	SVIL	S221	M3	O95425_SVIL_S221_M3	0.838295	0.567165	0.641758				-0.0631719	0.124777	-0.284525	0.25099	0.121098	0.124777	0.405622	-0.126213
Q5VST9	OBSCN	S7234	M1	Q5VST9_OBSCN_S7234_M1	0.83831	0.707242	0.00945376			0.00799201	-0.0768938	0.100704	0.611091	0.120943	-0.223255	0.0634365	-0.834345	-0.0575066
P20929	NEB	S6603	M3	P20929_NEB_S6603_M3	0.838454	0.0166091	0.085406		0.03996		0.0448833	0.0571175	0.281322	0.13777	-0.0762167	-0.00272846	-0.357539	-0.140498
Q8IYB3	SRRM1	S414	M1	Q8IYB3_SRRM1_S414_M1	0.838511	0.732191	0.489693				-0.0619593	-0.166189	-0.568844	-0.166189	0.336228	-0.235472	0.905072	-0.0692825
Q8NE79	BVES	S315	M2	Q8NE79_BVES_S315_M2	0.838653	0.0282664	0.73938		0.04995		0.25901	0.202719	0.378593	0.202719	0.0764918	0.26586	-0.302102	0.0631413
Q9UMX1	SUFU	S352	M2	Q9UMX1_SUFU_S352_M2	0.839007	0.0925252	0.0529956				0.11529	-0.0721006	0.488652	-0.242374	-0.073225	-0.0259256	-0.561877	0.216449
P11217	PYGM	S747	M1	P11217_PYGM_S747_M1	0.839058	0.374151	0.209133				-0.106451	-0.02915	-0.388512	0.0522652	-0.0195308	-0.116182	0.368981	-0.168447	+
O43318	MAP3K7	T444	M1	O43318_MAP3K7_T444_M1	0.839435	0.123517	0.535361				0.00887966	0.478401	0.0856867	0.478401	-0.296013	-0.206147	-0.3817	-0.684548
Q9UQ35	SRRM2	S2407	M2	Q9UQ35_SRRM2_S2407_M2	0.839807	0.337627	0.445084				-0.0359254	-0.0592961	-0.233416	-0.213989	0.103871	0.0803843	0.337287	0.294374
P20929	NEB	S6547	M3	P20929_NEB_S6547_M3	0.839892	0.201512	0.557475				-0.26721	0.69631	-0.159969	1.24973	-0.666528	-0.516592	-0.506558	-1.76633
Q8TEV9	SMCR8	S414	M1	Q8TEV9_SMCR8_S414_M1	0.840581	0.0486242	0.572943		0.0799201		0.181536	-0.388149	0.181536	-0.388149	0.15952	-0.438415	-0.0220156	-0.0502653
P23327	HRC	S494	M3	P23327_HRC_S494_M3	0.841246	0.866679	0.461647				0.164984	0.0925913	-0.0768747	0.0547409	0.173477	0.130442	0.250352	0.0757008
P23327	HRC	S501	M3	P23327_HRC_S501_M3	0.841246	0.866679	0.461647				0.164984	0.0925913	-0.0768747	0.0547409	0.173477	0.130442	0.250352	0.0757008
P23327	HRC	S502	M3	P23327_HRC_S502_M3	0.841246	0.866679	0.461647				0.164984	0.0925913	-0.0768747	0.0547409	0.173477	0.130442	0.250352	0.0757008
P98160	HSPG2	S2402	M1	P98160_HSPG2_S2402_M1	0.841412	0.589174	0.3211				0.267806	0.137935	-0.0747547	0.0422344	0.385202	0.155047	0.459957	0.112813
Q16891	IMMT	S121	M1	Q16891_IMMT_S121_M1	0.841471	0.0996554	0.673316				0.0133181	-0.114963	-0.114727	-0.176079	0.0133181	-0.0681305	0.128045	0.107948
P02545	LMNA	S390	M1	P02545_LMNA_S390_M1	0.84158	0.751774	0.197697				0.0981946	0.0302973	-0.0357742	0.0179348	0.0989733	0.0426598	0.134748	0.024725
Q9UKX2	MYH2	T71	M1	Q9UKX2_MYH2_T71_M1	0.842072	0.444735	0.249202				-0.0425243	-0.030467	-0.058547	-0.112953	-0.0265017	0.02672	0.0320454	0.139673
Q02880	TOP2B	S1581	M1	Q02880_TOP2B_S1581_M1	0.842111	0.805898	0.0429006			0.01998	-0.00657654	-0.029768	0.0603752	0.226418	-0.0220375	-0.104287	-0.0824127	-0.330706
P09493	TPM1	Y261	M1	P09493_TPM1_Y261_M1	0.842206	0.572005	0.172291				-0.0210176	0.0778956	0.00281525	-0.162769	-0.0448503	0.0852737	-0.0476656	0.248043
Q01484	ANK2	S3817	M3	Q01484_ANK2_S3817_M3	0.842724	0.997317	0.193701				0.063704	1.59386	1.14351	0.0629082	-0.496817	1.79408	-1.64033	1.73117
P49585	PCYT1A	S343	M2	P49585_PCYT1A_S343_M2	0.842793	0.415222	0.332993				-0.209807	-0.159921	-0.236156	-0.0712051	-0.206276	-0.27812	0.0298805	-0.206915
P08559	PDHA1	S293	M1	P08559_PDHA1_S293_M1	0.842888	0.0398997	0.312654		0.0679321		-0.0712528	-0.0707741	0.174513	-0.366039	-0.0989285	-0.0115795	-0.273441	0.35446
Q8WZ42	TTN	S21897	M1	Q8WZ42_TTN_S21897_M1	0.842906	0.698167	0.00278909			0.000999001	0.0228	0.141331	0.716915	0.166407	-0.0684528	0.116255	-0.785368	-0.0501518
Q02952	AKAP12	S544	M1	Q02952_AKAP12_S544_M1	0.842927	0.282708	0.839192				0.308898	0.325583	0.482476	0.328986	0.0739412	0.325583	-0.408535	-0.00340223
O60814;P06899;P23527;P33778;P57053;P58876;P62807;Q16778;Q5QNW6;Q8N257;Q93079;Q96A08;Q99877;Q99879;Q99880	H2BC12	S57	M1	O60814;P06899;P23527;P33778;P57053;P58876;P62807;Q16778;Q5QNW6;Q8N257;Q93079;Q96A08;Q99877;Q99879;Q99880_H2BC12_S57_M1	0.842945	0.322736	0.824013				-0.00423527	-0.0671501	-0.129565	-0.108541	0.0385447	-0.0257587	0.168109	0.0827827
Q8WZ42	TTN	T17095	M1	Q8WZ42_TTN_T17095_M1	0.843159	0.894039	0.023193			0.040959	-0.227602	-0.0653605	-1.25129	-0.861053	0.571561	0.60163	1.82285	1.46268
Q9HC35	EML4	T899	M2	Q9HC35_EML4_T899_M2	0.843381	0.0576741	0.292269				-0.317229	-0.636027	-0.178484	-0.486547	-0.455975	-0.636027	-0.277491	-0.14948
Q8WZ42	TTN	S23529	M1	Q8WZ42_TTN_S23529_M1	0.843517	0.683526	0.0917878				-0.0534115	0.0440216	-0.0368042	-0.219109	-0.0816994	0.0886068	-0.0448952	0.307715
Q9UMS6	SYNPO2	Y1066	M2	Q9UMS6_SYNPO2_Y1066_M2	0.843753	0.183716	0.0707341				-0.127571	-0.0974326	-0.127571	-0.702795	-0.107058	-0.0521049	0.0205131	0.65069
P54296	MYOM2	T77	M1	P54296_MYOM2_T77_M1	0.844104	0.785851	0.292357				0.0129457	0.0911098	0.00693512	0.232315	0.0189562	0.031476	0.0120211	-0.200839
Q12888	TP53BP1	S379	M1	Q12888_TP53BP1_S379_M1	0.844529	0.109728	0.0128036			0.00799201	-0.0333328	-0.0458364	0.108174	0.134773	-0.148369	-0.193667	-0.256543	-0.328441
Q8WZ42	TTN	S24112	M1	Q8WZ42_TTN_S24112_M1	0.844569	0.510455	0.255056				-0.0665193	0.559319	-0.268761	-0.301733	0.215678	0.738552	0.484439	1.04029
P51116	FXR2	S580	M1	P51116_FXR2_S580_M1	0.844626	0.354907	0.425402				0.0692921	0.181102	-0.396647	-0.525999	0.0999928	0.383287	0.49664	0.909286
P49759;Q9HAZ1	CLK1	Y345	M2	P49759;Q9HAZ1_CLK1_Y345_M2	0.844753	0.972731	0.379389				0.138149	-0.600819	-1.0727	-0.526096	0.46251	-0.675541	1.53521	-0.149445
Q86TI0	TBC1D1	S275	M1	Q86TI0_TBC1D1_S275_M1	0.844918	0.829061	0.492318				-0.15404	0.0226984	-0.611301	-0.0681906	0.401534	0.0603743	1.01284	0.128565
Q16891	IMMT	T398	M1	Q16891_IMMT_T398_M1	0.845106	0.163995	0.328692				-0.054275	-0.0146513	0.0261478	-0.0346012	-0.0639172	0.00529861	-0.090065	0.0398998
O95831	AIFM1	S375	M1	O95831_AIFM1_S375_M1	0.845144	0.646781	0.938295				-0.11807	0.00671864	-0.111818	-0.163647	-0.124322	0.2065	-0.0125036	0.370147
Q12983	BNIP3	S158	M3	Q12983_BNIP3_S158_M3	0.845232	0.927653	0.714515				-0.0903668	-0.0251913	0.129522	-0.00540352	-0.200189	-0.0992804	-0.329711	-0.0938768
P50461	CSRP3	T103	M1	P50461_CSRP3_T103_M1	0.845244	0.21857	0.034616			0.0569431	-0.113649	-0.317284	-1.88338	-0.740376	0.0631766	0.34493	1.94655	1.08531	+
P69905	HBA2	S82	M1	P69905_HBA2_S82_M1	0.845353	0.210041	0.195876				0.249545	0.0542946	-0.107415	-0.234423	0.330579	0.430531	0.437994	0.664954
Q15435	PPP1R7	S44	M2	Q15435_PPP1R7_S44_M2	0.845516	0.51224	0.823279				-0.0818229	-0.415708	-0.0800939	-0.0855856	-0.0818229	-0.415708	-0.00172901	-0.330122
Q15435	PPP1R7	S47	M2	Q15435_PPP1R7_S47_M2	0.845516	0.51224	0.823279				-0.0818229	-0.415708	-0.0800939	-0.0855856	-0.0818229	-0.415708	-0.00172901	-0.330122
Q66K14	TBC1D9B	S1241	M1	Q66K14_TBC1D9B_S1241_M1	0.845536	0.115735	0.81309				0.185956	-0.100784	0.336779	-0.100784	0.0351334	0.0561762	-0.301645	0.15696
P69905	HBA2	S4	M1	P69905_HBA2_S4_M1	0.845582	0.749438	0.399648				-0.141978	-0.0407572	-0.47824	-0.332047	-0.11035	0.223488	0.36789	0.555534
Q9Y623	MYH4	S1739	M1	Q9Y623_MYH4_S1739_M1	0.845845	0.579234	0.368347				-0.0258765	0.0873871	0.821002	0.465223	-0.0424509	-0.12175	-0.863453	-0.586973
Q5VZ18	SHE	S69	M1	Q5VZ18_SHE_S69_M1	0.845854	0.0205268	0.816014		0.037962		-0.5609	0.158516	-0.561647	0.0613546	0.229235	0.252317	0.790882	0.190963
O15085	ARHGEF11	T1462	M1	O15085_ARHGEF11_T1462_M1	0.846094	0.0832737	0.194924				0.153973	0.196308	1.68333	-0.429699	-0.106414	0.400669	-1.78975	0.830368
Q8WZ42	TTN	T7273	M1	Q8WZ42_TTN_T7273_M1	0.846314	0.94195	0.0455259			0.0619381	-0.131315	-0.132609	-0.200061	-0.253017	0.0348048	0.14746	0.234866	0.400477
O95155	UBE4B	S88	M2	O95155_UBE4B_S88_M2	0.846616	0.0771221	0.449321				1.49478	0.184795	1.33252	0.915668	1.65704	0.115416	0.324521	-0.800253
Q86VF7	NRAP	S437	M1	Q86VF7_NRAP_S437_M1	0.846826	0.0105639	0.308856		0.027972		-0.172261	-0.0914955	-0.569223	-0.0914955	-0.144512	-0.130913	0.424711	-0.0394177
Q6P5Q4	LMOD2	S387	M3	Q6P5Q4_LMOD2_S387_M3	0.846966	0.304458	0.845676				0.596166	0.431532	0.596166	0.937288	0.472383	-0.334679	-0.123783	-1.27197
Q13698	CACNA1S	S694	M1	Q13698_CACNA1S_S694_M1	0.847151	0.43569	0.338581				0.0297661	0.0122223	0.137972	-0.14227	0.0294685	0.0550327	-0.108503	0.197303
Q14315	FLNC	S2348	M1	Q14315_FLNC_S2348_M1	0.847179	0.202776	0.0798603				0.330368	0.114148	0.950137	-0.454567	0.0727015	0.171462	-0.877436	0.626029
Q5VST9	OBSCN	S6831	M1	Q5VST9_OBSCN_S6831_M1	0.847242	0.6596	0.312155				-0.0954418	-0.0353794	-0.28303	0.0854931	-0.0670385	-0.0686588	0.215991	-0.154152
Q8NG27	PJA1	T277	M1	Q8NG27_PJA1_T277_M1	0.847399	0.895868	0.147384				0.0228209	0.146301	0.20589	0.14373	-0.0809669	0.148872	-0.286857	0.00514221
P06732	CKM	S164	M1	P06732_CKM_S164_M1	0.848371	0.955821	0.426812				0.0119939	0.142034	-0.382079	0.140381	0.175838	0.143687	0.557917	0.00330639
O43294	TGFB1I1	S141	M2	O43294_TGFB1I1_S141_M2	0.848408	0.239292	0.248832				0.200636	-0.368389	-0.668564	-0.967904	0.277298	-0.198931	0.945862	0.768973
Q9C0B0	UNK	S385	M1	Q9C0B0_UNK_S385_M1	0.848629	0.999271	0.149334				0.133656	0.138736	0.0934534	0.0687828	0.357195	0.208689	0.263741	0.139906
Q9BTU6	PI4K2A	S44	M1	Q9BTU6_PI4K2A_S44_M1	0.848634	0.987694	0.479278				0.0413036	-0.0406637	-0.248009	0.232387	0.0413036	-0.288269	0.289312	-0.520656
Q9UQ35	SRRM2	S1318	M2	Q9UQ35_SRRM2_S1318_M2	0.849036	0.618662	0.257197				-0.120096	-0.00515747	0.0846291	-0.127638	-0.205866	0.00325584	-0.290495	0.130894
Q8WZ42	TTN	T16376	M1	Q8WZ42_TTN_T16376_M1	0.849055	0.41365	0.0199364			0.03996	-0.0262055	0.0455685	-0.186214	-0.178016	0.0103292	0.191553	0.196544	0.369569
Q5TAX3	TUT4	S1323	M1	Q5TAX3_TUT4_S1323_M1	0.849088	0.991218	0.861707				-0.243622	0.233447	0.889212	0.59039	-0.540197	0.0635228	-1.42941	-0.526867
Q8WZ42	TTN	T22930	M1	Q8WZ42_TTN_T22930_M1	0.84926	0.252116	0.0245254			0.036963	0.089704	0.00529718	0.0381775	-0.10009	0.127795	0.157609	0.0896177	0.257699
P12882	MYH1	S1542	M1	P12882_MYH1_S1542_M1	0.849269	0.0280269	0.177408		0.040959		-0.198942	-0.0787282	0.388388	0.0404701	-0.258306	-0.18102	-0.646693	-0.22149
O75112	LDB3	T135	M2	O75112_LDB3_T135_M2	0.84945	0.0343822	0.654211		0.0519481		0.250937	-0.687068	-0.335788	0.283476	0.375554	-0.909265	0.711342	-1.19274
Q02880	TOP2B	S1424	M1	Q02880_TOP2B_S1424_M1	0.849777	0.0528899	0.390402				-0.00511265	-0.0743771	0.103199	0.0166025	-0.116133	-0.094593	-0.219332	-0.111196
Q5JTV8	TOR1AIP1	T171	M1	Q5JTV8_TOR1AIP1_T171_M1	0.849876	0.950003	0.288808				0.239499	-0.0552692	0.131575	0.314947	0.849416	-0.132651	0.717841	-0.447598
Q9Y4J8	DTNA	S609	M1	Q9Y4J8_DTNA_S609_M1	0.849984	0.295512	0.24601				0.143042	0.0958366	-1.00117	0.0612068	0.523485	0.0958366	1.52465	0.0346298
Q6QEF8	CORO6	T438	M1	Q6QEF8_CORO6_T438_M1	0.850305	0.398967	0.243994				-0.285898	0.353708	-0.218442	0.369181	-0.391854	-0.458282	-0.173412	-0.827462
Q13976	PRKG1	Y524	M1	Q13976_PRKG1_Y524_M1	0.850333	0.735492	0.19214				0.236784	0.13822	0.196714	0.273153	0.432478	-0.380571	0.235764	-0.653725
P55822	SH3BGR	S169	M1	P55822_SH3BGR_S169_M1	0.850402	0.943548	0.144415				-0.00212765	-0.000478268	-0.000722885	0.0116253	-0.00353241	-0.00801373	-0.00280952	-0.019639
P08133	ANXA6	S303	M1	P08133_ANXA6_S303_M1	0.850629	0.362701	0.32779				-0.0854883	-0.0646272	0.148646	-0.140523	-0.175734	-0.0646272	-0.32438	0.0758958
P43243	MATR3	S596	M2	P43243_MATR3_S596_M2	0.850697	0.448232	0.104553				-0.0923586	0.0423751	0.106741	0.133982	-0.186495	-0.0349751	-0.293236	-0.168957
O75151	PHF2	Y677	M1	O75151_PHF2_Y677_M1	0.85082	0.693372	0.109296				-0.287175	-0.115228	-0.467329	0.468357	-0.269994	-0.261526	0.197335	-0.729883
Q9H987	SYNPO2L	T721	M1	Q9H987_SYNPO2L_T721_M1	0.850855	0.751288	0.288866				0.00883436	0.00617933	0.161663	-0.0832653	-0.0157614	0.0463381	-0.177424	0.129603
E9PAV3	NACA	S1645	M2	E9PAV3_NACA_S1645_M2	0.850931	0.923181	0.293591				-0.0495462	-1.12722	0.143728	-1.29288	-0.810963	0.621862	-0.954691	1.91475
Q8ND56	LSM14A	S183	M1	Q8ND56_LSM14A_S183_M1	0.850952	0.344568	0.149104				-0.0164018	-0.0320425	-0.0254383	0.0866985	-0.00736523	-0.0354452	0.0180731	-0.122144
O15061	SYNM	S1049	M1	O15061_SYNM_S1049_M1	0.851037	0.642206	0.145085				0.0626249	0.00087738	0.144705	-0.037035	-0.0202799	0.0997076	-0.164985	0.136743
Q5F1R6	DNAJC21	S423	M1	Q5F1R6_DNAJC21_S423_M1	0.851145	0.509976	0.78568				0.00857449	0.00506926	0.0293007	0.0791969	-0.0121517	-0.0729132	-0.0414524	-0.15211
Q96JK2	DCAF5	S645	M1	Q96JK2_DCAF5_S645_M1	0.851339	0.890135	0.019368			0.045954	-0.068656	0.239183	-0.295725	0.362975	0.133286	-0.510918	0.429011	-0.873893
P52179	MYOM1	T1141	M1	P52179_MYOM1_T1141_M1	0.85153	0.700069	0.399936				0.0569735	0.0363474	0.150061	-0.132856	0.0251617	0.0467587	-0.124899	0.179615
Q9HDC5	JPH1	S574	M1	Q9HDC5_JPH1_S574_M1	0.851658	0.453085	0.0455185			0.0639361	-0.131612	0.115496	0.292252	0.0132561	-0.365705	0.188007	-0.657956	0.174751
Q5VWP3	MLIP	S135	M1	Q5VWP3_MLIP_S135_M1	0.851668	0.50196	0.00768109			0.013986	0.027071	0.0571389	0.168498	0.213701	-0.0760918	-0.162254	-0.24459	-0.375956
P60709;P63261	ACTB	S52	M2	P60709;P63261_ACTB_S52_M2	0.851731	0.420156	0.362487				-0.054872	0.0162911	0.0565243	-0.0742626	-0.205882	0.0440693	-0.262406	0.118332
Q8TEH3	DENND1A	T707	M1	Q8TEH3_DENND1A_T707_M1	0.851984	0.147273	0.903418				-0.0363283	-0.0122881	-0.0115728	-0.0418634	-0.0416059	0.1094	-0.0300331	0.151263
Q15772	SPEG	S381	M3	Q15772_SPEG_S381_M3	0.852345	0.965505	0.0895731				-0.936568	-0.639896	-1.94664	-1.59463	0.23009	0.265996	2.17673	1.86062
P13798	APEH	S185	M1	P13798_APEH_S185_M1	0.852408	0.0212569	0.0884842		0.041958		0.0666871	0.134443	0.0424023	0.0191078	0.0909719	0.192615	0.0485697	0.173507
Q14677	CLINT1	S227	M2	Q14677_CLINT1_S227_M2	0.852588	0.778455	0.44498				0.203041	0.176606	0.22262	0.330811	0.183462	0.0592694	-0.0391579	-0.271541
Q8WZ42	TTN	S33250	M2	Q8WZ42_TTN_S33250_M2	0.852762	0.263867	0.0523753				0.081214	-0.105942	-0.371562	0.781967	0.081214	-0.344993	0.452775	-1.12696
Q9Y618	NCOR2	T1786	M2	Q9Y618_NCOR2_T1786_M2	0.852814	0.697322	0.412604				0.0932374	0.152386	0.151851	0.148428	-0.019845	0.156344	-0.171696	0.00791645
Q7L4I2	RSRC2	S104	M1	Q7L4I2_RSRC2_S104_M1	0.852896	0.287976	0.316976				0.100161	-0.0432391	0.172275	0.200648	-0.286466	-0.070363	-0.45874	-0.271011
Q8N5G2	MACO1	S498	M2	Q8N5G2_MACO1_S498_M2	0.853133	0.274109	0.171744				-0.088769	-0.121696	-0.0421505	-0.0116596	-0.205929	-0.362125	-0.163778	-0.350466
Q8N5G2	MACO1	T487	M2	Q8N5G2_MACO1_T487_M2	0.853133	0.274109	0.171744				-0.088769	-0.121696	-0.0421505	-0.0116596	-0.205929	-0.362125	-0.163778	-0.350466
Q8WZ42	TTN	S23455	M1	Q8WZ42_TTN_S23455_M1	0.85328	0.365248	0.321365				0.0445414	0.106017	0.0974941	0.0230064	0.0100737	0.130117	-0.0874205	0.107111
Q8WZ42	TTN	T13274	M1	Q8WZ42_TTN_T13274_M1	0.853455	0.698519	0.254312				-0.0978632	-0.0762758	-0.19225	-0.17677	0.083868	0.113731	0.276118	0.290502
Q68EM7	ARHGAP17	T682	M1	Q68EM7_ARHGAP17_T682_M1	0.853606	0.554809	0.711888				0.409597	-0.0374708	0.691514	-1.75422	-0.155317	0.136581	-0.846832	1.8908
P50402	EMD	Y85	M1	P50402_EMD_Y85_M1	0.853676	0.84642	0.403157				0.0683222	-0.00386715	0.185175	0.792089	0.0482445	-0.285941	-0.13693	-1.07803
Q08043	ACTN3	T751	M1	Q08043_ACTN3_T751_M1	0.853917	0.0118568	0.482091		0.012987		0.0177622	0.0916538	0.114007	0.257827	-0.0710716	-0.0127401	-0.185079	-0.270567
Q7Z5L9	IRF2BP2	S175	M1	Q7Z5L9_IRF2BP2_S175_M1	0.854255	0.352499	0.201393				0.0268712	0.0246525	-0.177973	0.002985	0.0410099	0.04632	0.218983	0.043335
Q9UPR0	PLCL2	T584	M1	Q9UPR0_PLCL2_T584_M1	0.854297	0.71532	0.0391944			0.0569431	-0.0423722	0.0142622	0.212164	0.0635185	-0.0808554	-0.0349941	-0.293019	-0.0985126
Q9NQC3	RTN4	S182	M2	Q9NQC3_RTN4_S182_M2	0.854309	0.439317	0.194108				0.543247	0.0656624	0.543247	0.488644	0.511735	-0.409536	-0.0315118	-0.89818
Q3KQU3	MAP7D1	S116	M1	Q3KQU3_MAP7D1_S116_M1	0.854416	0.314473	0.161778				-0.238145	0.0632863	-0.269712	0.725702	-0.231294	-0.0606432	0.0384188	-0.786345
Q53GG5	PDLIM3	T137	M2	Q53GG5_PDLIM3_T137_M2	0.854513	0.114594	0.402789				-0.0295587	-0.101838	-0.12472	-0.0332375	0.0656023	-0.161049	0.190322	-0.127811
Q8N5C8	TAB3	S385	M1	Q8N5C8_TAB3_S385_M1	0.854651	0.324327	0.482607				-0.0943928	0.1165	-0.295689	0.0854301	0.00580502	0.124893	0.301494	0.0394626
Q9P270	SLAIN2	S55	M3	Q9P270_SLAIN2_S55_M3	0.85482	0.89867	0.263424				-0.13544	-0.0485463	0.00934982	0.245029	-0.189497	-0.220069	-0.198847	-0.465098
P46379	BAG6	S964	M1	P46379_BAG6_S964_M1	0.854864	0.0786956	0.605396				-0.11146	0.00218534	-0.0318756	0.124466	-0.122254	-0.134873	-0.0903788	-0.259339
Q13555	CAMK2G	S381	M1	Q13555_CAMK2G_S381_M1	0.855011	0.303864	0.437218				-0.0932465	0.117055	-0.160982	-0.659504	-0.0932465	0.135036	0.0677357	0.79454
P46821	MAP1B	S1779	M3	P46821_MAP1B_S1779_M3	0.855276	0.329412	0.591707				0.18623	0.290543	0.843432	0.401672	0.0752726	0.272366	-0.76816	-0.129307
P02671	FGA	T525	M1	P02671_FGA_T525_M1	0.855303	0.967123	0.35628				-0.106462	-0.0397754	-1.21417	-0.691669	0.487871	0.598166	1.70204	1.28983
Q8WZ42	TTN	Y17307	M1	Q8WZ42_TTN_Y17307_M1	0.855361	0.907023	0.299478				-0.123352	0.0791435	-0.11805	-0.0687714	-0.128654	0.0856514	-0.0106049	0.154423
Q5VZP5	DUSP27	T313	M3	Q5VZP5_DUSP27_T313_M3	0.855435	0.898204	0.598064				0.106436	-0.0656261	0.0956612	-0.218002	0.129398	0.116533	0.0337372	0.334536
Q08257	CRYZ	S319	M1	Q08257_CRYZ_S319_M1	0.85551	0.221391	0.254884				-0.201281	0.377887	0.978163	0.535536	-0.422533	0.377887	-1.4007	-0.157649
P12882	MYH1	T202	M1	P12882_MYH1_T202_M1	0.855659	0.99654	0.161763				-0.12868	-0.0653462	-0.0907192	0.152431	-0.270123	-0.114042	-0.179404	-0.266474
Q13435	SF3B2	T780	M1	Q13435_SF3B2_T780_M1	0.855728	0.488299	0.17873				0.0677614	-0.0677853	-0.0964165	0.0405102	0.0946875	-0.10382	0.191104	-0.14433
Q02410	APBA1	S246	M2	Q02410_APBA1_S246_M2	0.855758	0.939973	0.906853				0.0396309	-0.474564	-0.601244	-1.10958	0.0396309	-0.0784187	0.640875	1.03116
Q8WZ42	TTN	T32800	M1	Q8WZ42_TTN_T32800_M1	0.855774	0.452386	0.888386				0.210565	0.138698	0.204363	0.281211	0.210565	0.00675917	0.00620174	-0.274452
P40939	HADHA	S427	M1	P40939_HADHA_S427_M1	0.855926	0.00790253	0.282608		0.023976		-1.37114	0.0305276	-1.82349	0.0790749	-1.29589	-0.0180197	0.527601	-0.0970945
P17661	DES	Y423	M1	P17661_DES_Y423_M1	0.856193	0.924661	0.475848				-0.032495	0.116989	0.0280056	0.140324	-0.0618849	0.0936537	-0.0898905	-0.04667
Q6P0Q8	MAST2	T185	M3	Q6P0Q8_MAST2_T185_M3	0.856587	0.606263	0.322404				0.00187731	0.315703	0.178635	-0.299709	-0.0615454	0.332089	-0.24018	0.631799
Q6P4Q7	CNNM4	S664	M1	Q6P4Q7_CNNM4_S664_M1	0.856626	0.270808	0.597455				-0.00657225	0.190496	-0.194216	0.0552492	-0.00442886	0.190496	0.189787	0.135247
Q9HC78	ZBTB20	S432	M1	Q9HC78_ZBTB20_S432_M1	0.856647	0.462294	0.230591				0.0252228	-0.117537	-0.166274	-0.187045	0.0463238	-0.0980415	0.212598	0.0890036
P08590	MYL3	T88	M1	P08590_MYL3_T88_M1	0.856785	0.2831	0.190292				-0.00161839	0.00249863	0.0449467	0.179367	-0.0395527	-0.0933571	-0.0844994	-0.272724
Q8WZ42	TTN	S15686	M1	Q8WZ42_TTN_S15686_M1	0.856898	0.617394	0.926214				-0.0245342	-0.0019474	-0.0475073	-0.00284576	0.0328226	-0.00104904	0.0803299	0.00179672
Q13428	TCOF1	S1233	M2	Q13428_TCOF1_S1233_M2	0.856998	0.266982	0.611724				-1.82856	-1.06953	-1.08816	-0.865238	-1.92061	-1.06953	-0.832454	-0.204296
Q9NQX3	GPHN	S188	M3	Q9NQX3_GPHN_S188_M3	0.857483	0.0525968	0.580166				-0.211273	-0.103573	-0.335762	-0.353683	-0.140125	-0.00786591	0.195637	0.345818
P13861	PRKAR2A	S80	M2	P13861_PRKAR2A_S80_M2	0.857584	0.317767	0.0263041			0.0769231	-0.0398402	-0.0469999	0.0591869	0.217907	-0.0759468	-0.0588474	-0.135134	-0.276754	+
Q5VTT5	MYOM3	S357	M1	Q5VTT5_MYOM3_S357_M1	0.857614	0.386499	0.064795				-0.510054	-0.0853481	-1.1631	0.496634	-0.0771031	-0.116856	1.086	-0.613489
Q92610	ZNF592	S680	M1	Q92610_ZNF592_S680_M1	0.857616	0.999434	0.493945				-0.112956	0.0229735	-0.10912	-0.78207	-0.116791	0.0239983	-0.0076704	0.806068
P13861	PRKAR2A	S78	M2	P13861_PRKAR2A_S78_M2	0.857637	0.317747	0.0263015			0.0769231	-0.0400777	-0.0470066	0.0591106	0.217899	-0.0758724	-0.0588608	-0.134983	-0.27676	+
O75382	TRIM3	S7	M1	O75382_TRIM3_S7_M1	0.857734	0.171132	0.172632				0.0626278	0.139172	-0.121282	0.0935783	0.19459	0.184766	0.315871	0.0911875
P60174	TPI1	S260	M1	P60174_TPI1_S260_M1	0.858058	0.712541	0.611811				-0.0147934	-0.0151176	0.121747	0.000938416	-0.0219126	-0.0311737	-0.14366	-0.0321121
Q99569	PKP4	S337	M1	Q99569_PKP4_S337_M1	0.858072	0.040812	0.698155		0.0699301		0.0147133	0.00568771	-0.00265884	-0.0113945	0.0320854	0.0413237	0.0347443	0.0527182
P24534	EEF1B2	S95	M1	P24534_EEF1B2_S95_M1	0.858088	0.994358	0.992051				-0.0290642	-0.0925579	0.0631771	0.0443354	-0.366952	-0.420278	-0.430129	-0.464613
P11217	PYGM	S15	M1	P11217_PYGM_S15_M1	0.858145	0.351945	0.483455				0.150548	-0.336413	0.66351	0.612671	-0.452674	-1.66642	-1.11618	-2.27909	+
O95810	CAVIN2	S293	M2	O95810_CAVIN2_S293_M2	0.858374	0.244458	0.0543168				-0.0465269	0.0567484	-0.399975	0.0801182	0.0478477	0.0333786	0.447823	-0.0467396
O75083	WDR1	S189	M1	O75083_WDR1_S189_M1	0.858425	0.949811	0.588258				-0.0316792	-0.164269	-0.161688	-0.181559	-0.00465155	0.028398	0.157036	0.209957
Q5JRA6	MIA3	S1741	M1	Q5JRA6_MIA3_S1741_M1	0.858505	0.758831	0.15936				-0.117065	-0.336605	-0.178481	0.158218	-0.0556488	-0.354748	0.122832	-0.512967
Q16082	HSPB2	S22	M1	Q16082_HSPB2_S22_M1	0.858584	0.673291	0.180459				-0.0140438	-0.0238943	0.160309	0.057127	-0.257242	-0.0688848	-0.417551	-0.126012
P51114	FXR1	T491	M2	P51114_FXR1_T491_M2	0.858625	0.179938	0.495804				0.0807567	-0.112761	1.30086	0.220486	0.0520773	-0.171147	-1.24878	-0.391633
O75494	SRSF10	S129	M3	O75494_SRSF10_S129_M3	0.85899	0.954339	0.335493				0.119395	0.00670147	0.299192	0.194424	-0.0604019	-0.0915079	-0.359594	-0.285932
O75494	SRSF10	S131	M3	O75494_SRSF10_S131_M3	0.85899	0.954339	0.335493				0.119395	0.00670147	0.299192	0.194424	-0.0604019	-0.0915079	-0.359594	-0.285932
O75494	SRSF10	S133	M3	O75494_SRSF10_S133_M3	0.85899	0.954339	0.335493				0.119395	0.00670147	0.299192	0.194424	-0.0604019	-0.0915079	-0.359594	-0.285932
Q96A32	MYLPF	S20	M2	Q96A32_MYLPF_S20_M2	0.859322	0.916945	0.0709337				0.0665288	0.0476899	-0.702819	-0.343803	0.68434	0.2784	1.38716	0.622204
Q5VST9	OBSCN	S4750	M2	Q5VST9_OBSCN_S4750_M2	0.859366	0.910432	0.703				0.0290723	0.0101633	-0.155995	-0.168249	0.0437498	0.123007	0.199745	0.291256
Q8WZ42	TTN	S26799	M1	Q8WZ42_TTN_S26799_M1	0.859718	0.771861	0.452587				-0.0343738	0.0245528	0.0608826	-0.0777283	-0.0619774	0.0451107	-0.12286	0.122839
Q15642	TRIP10	S500	M1	Q15642_TRIP10_S500_M1	0.859735	0.349164	0.788644				0.0471349	0.0355778	-0.254278	0.0685463	0.0619287	0.00260925	0.316207	-0.065937	+
Q8N3K9	CMYA5	S3468	M1	Q8N3K9_CMYA5_S3468_M1	0.85995	0.512322	0.111033				-0.144033	0.016449	0.236016	0.0644627	-0.269911	-0.0645328	-0.505927	-0.128995
P62995	TRA2B	S29	M2	P62995_TRA2B_S29_M2	0.860122	0.0855108	0.368801				0.080265	-0.0674829	-0.204082	-0.996345	1.18622	0.14755	1.39031	1.14389
P62995	TRA2B	T33	M2	P62995_TRA2B_T33_M2	0.860122	0.0855108	0.368801				0.080265	-0.0674829	-0.204082	-0.996345	1.18622	0.14755	1.39031	1.14389
P05976	MYL1	T87	M1	P05976_MYL1_T87_M1	0.860209	0.165648	0.92481				0.0579395	0.0317612	0.0579395	-0.177948	0.0950308	0.048171	0.0370913	0.226119
Q8WZ42	TTN	T17059	M1	Q8WZ42_TTN_T17059_M1	0.860281	0.21522	0.0512078				0.0440369	0.0508423	0.122108	0.0913258	-0.120095	0.0268831	-0.242204	-0.0644426
O60343	TBC1D4	S787	M1	O60343_TBC1D4_S787_M1	0.860512	0.322646	0.274722				0.157332	-0.149416	0.246676	0.201245	0.0679874	-0.282325	-0.178689	-0.483571	+
Q8WZ42	TTN	T841	M2	Q8WZ42_TTN_T841_M2	0.860611	0.0645545	0.729195				-0.234151	-0.416247	-0.234151	1.4708	0.00782394	-1.18535	0.241975	-2.65615
Q92597	NDRG1	S330	M1	Q92597_NDRG1_S330_M1	0.86072	0.0680054	0.946067				0.0848913	-0.0813065	0.0351009	-0.256334	0.134682	-0.0427613	0.0995808	0.213573
Q8WZ42	TTN	T368	M1	Q8WZ42_TTN_T368_M1	0.860784	0.698202	0.698189				-0.120983	-0.265531	0.646464	-0.258807	-0.180699	-0.29508	-0.827164	-0.0362725
Q01130	SRSF2	S187	M3	Q01130_SRSF2_S187_M3	0.861127	0.146783	0.284811				0.193097	0.0834551	-0.675385	-0.140171	0.439163	0.186157	1.11455	0.326328
Q01130	SRSF2	S189	M3	Q01130_SRSF2_S189_M3	0.861127	0.146783	0.284811				0.193097	0.0834551	-0.675385	-0.140171	0.439163	0.186157	1.11455	0.326328
Q01130	SRSF2	S191	M3	Q01130_SRSF2_S191_M3	0.861127	0.146783	0.284811				0.193097	0.0834551	-0.675385	-0.140171	0.439163	0.186157	1.11455	0.326328
Q99798	ACO2	S562	M1	Q99798_ACO2_S562_M1	0.861351	0.598812	0.501093				0.338261	0.356513	0.442369	0.356513	0.137658	0.171834	-0.304711	-0.184679
O94842	TOX4	T175	M3	O94842_TOX4_T175_M3	0.861365	0.0126929	0.487078		0.027972		0.101644	0.151346	0.57785	0.745467	0.0413914	-0.191033	-0.536458	-0.936501
P20929	NEB	S6538	M3	P20929_NEB_S6538_M3	0.861492	0.349409	0.106062				-0.153421	0.0603428	-0.0779819	0.544722	-0.228861	-0.0796547	-0.150879	-0.624376
Q13439	GOLGA4	S71	M1	Q13439_GOLGA4_S71_M1	0.861568	0.113789	0.255043				-0.049366	-0.046279	-0.049366	-0.0250759	0.00580692	-0.0576682	0.0551729	-0.0325923
Q9UQ35	SRRM2	T1856	M2	Q9UQ35_SRRM2_T1856_M2	0.861696	0.313571	0.791717				-0.127452	0.13022	-0.486798	0.13022	-0.0899162	-0.0378337	0.396882	-0.168054
Q2TAL5	SMTNL2	S88	M1	Q2TAL5_SMTNL2_S88_M1	0.8619	0.19969	0.585585				-0.0808148	0.109	0.282623	-0.524561	-0.251913	0.156185	-0.534536	0.680746
Q14315	FLNC	S65	M1	Q14315_FLNC_S65_M1	0.862121	0.0687147	0.901362				0.0899692	0.0185089	0.299109	0.118435	-0.210807	0.00764656	-0.509915	-0.110788
P20929	NEB	T4726	M1	P20929_NEB_T4726_M1	0.862388	0.322113	0.43729				0.221453	0.285107	0.221453	0.16221	0.51134	0.893134	0.289887	0.730924
P12883	MYH7	S392	M1	P12883_MYH7_S392_M1	0.862878	0.544804	0.803818				0.13948	0.220392	0.0188084	0.201826	0.186159	0.238957	0.167351	0.0371313
P41236	PPP1R2	S122	M1	P41236_PPP1R2_S122_M1	0.863097	0.829428	0.0790097				0.0898833	0.20907	-0.113878	-0.0314674	0.136453	0.246356	0.250331	0.277823
Q9NYF8	BCLAF1	S287	M2	Q9NYF8_BCLAF1_S287_M2	0.86321	0.821434	0.033145			0.047952	-0.0987544	-0.383125	0.353564	-0.383125	-0.261519	-0.20673	-0.615084	0.176395
Q8WZ42	TTN	S263	M3	Q8WZ42_TTN_S263_M3	0.863224	0.758933	0.964372				0.0224938	-0.0108147	-0.0359001	-0.00398636	0.0274582	-0.017643	0.0633583	-0.0136566
P04075	ALDOA	S336	M1	P04075_ALDOA_S336_M1	0.863344	0.0264452	0.83603		0.047952		-0.0060401	-0.080626	0.332961	0.0208263	-0.01407	-0.11335	-0.347031	-0.134176
Q5VST9	OBSCN	S790	M1	Q5VST9_OBSCN_S790_M1	0.86346	0.0934526	0.45515				-0.0147758	-0.0855408	-0.0333681	-0.203634	0.0728226	0.189037	0.106191	0.392672
Q8N6H7	ARFGAP2	S432	M1	Q8N6H7_ARFGAP2_S432_M1	0.863482	0.915297	0.564771				0.00659561	0.00609827	-0.110031	0.00346565	0.0145721	0.00873089	0.124603	0.00526524
P46821	MAP1B	S1265	M1	P46821_MAP1B_S1265_M1	0.863608	0.32487	0.145314				0.0426736	-0.0284266	-0.933146	0.0803719	0.167966	-0.0787754	1.10111	-0.159147
P78559	MAP1A	S612	M2	P78559_MAP1A_S612_M2	0.86367	0.314773	0.23897				0.219968	0.0412426	-0.103667	0.383801	0.575355	-0.0602341	0.679022	-0.444035
P78559	MAP1A	T616	M2	P78559_MAP1A_T616_M2	0.86367	0.314773	0.23897				0.219968	0.0412426	-0.103667	0.383801	0.575355	-0.0602341	0.679022	-0.444035
Q8NE71	ABCF1	S105	M2	Q8NE71_ABCF1_S105_M2	0.863758	0.982458	0.715473				-0.000397682	-0.00322914	-0.118919	0.0313053	0.0732317	-0.0377636	0.192151	-0.0690689
Q9NP98	MYOZ1	T159	M2	Q9NP98_MYOZ1_T159_M2	0.863828	0.0457188	0.560829		0.0719281		0.023448	0.144057	0.242403	0.358318	-0.0626512	-0.124436	-0.305054	-0.482755
Q9NP98	MYOZ1	T165	M2	Q9NP98_MYOZ1_T165_M2	0.863828	0.0457188	0.560829		0.0719281		0.023448	0.144057	0.242403	0.358318	-0.0626512	-0.124436	-0.305054	-0.482755
P06732	CKM	Y100	M1	P06732_CKM_Y100_M1	0.864154	0.808667	0.0878175				-0.289206	-0.632952	-0.294714	-1.40269	-0.283697	-0.369691	0.0110168	1.033
Q8WZ42	TTN	S289	M1	Q8WZ42_TTN_S289_M1	0.864471	0.509087	0.237946				-0.0346646	-0.0479212	-0.0295868	-0.169004	-0.102063	-0.00392818	-0.0724764	0.165076
Q13610	PWP1	T55	M2	Q13610_PWP1_T55_M2	0.865005	0.561715	0.527954				-0.1073	-0.0838232	-0.391775	-0.0428333	0.183579	-0.124813	0.575355	-0.0819798
Q15772	SPEG	S378	M3	Q15772_SPEG_S378_M3	0.865107	0.216452	0.600749				0.295745	0.176452	0.363037	0.168324	0.0418806	0.18458	-0.321157	0.0162563
P60709;P63261	ACTB	Y53	M2	P60709;P63261_ACTB_Y53_M2	0.865329	0.392641	0.360754				-0.0724082	0.0165353	0.0527554	-0.0671406	-0.168172	0.0320473	-0.220927	0.0991879
O15085	ARHGEF11	S1413	M1	O15085_ARHGEF11_S1413_M1	0.86537	0.540979	0.0552775				0.13686	-0.0482864	-0.130071	-0.0482864	0.166102	-0.0423918	0.296173	0.00589466
P06753	TPM3	T54	M1	P06753_TPM3_T54_M1	0.865574	0.407309	0.128051				0.134754	-0.0919456	-0.330544	-0.310808	0.244364	0.0761986	0.574907	0.387007
P54652	HSPA2	T67	M1	P54652_HSPA2_T67_M1	0.865675	0.31766	0.463732				-0.117309	-0.167241	-0.204454	-0.326973	-0.0301628	0.217294	0.174292	0.544267
Q7Z460	CLASP1	S568	M2	Q7Z460_CLASP1_S568_M2	0.865814	0.822824	0.949978				0.108865	-0.0263481	0.0277863	-0.00146294	0.39076	-0.134971	0.362974	-0.133508
Q2PPJ7	RALGAPA2	S821	M2	Q2PPJ7_RALGAPA2_S821_M2	0.865869	0.18212	0.274925				0.602723	-0.0115585	0.602723	0.00423431	0.173353	-0.0980434	-0.42937	-0.102278
Q9ULS5	TMCC3	S216	M1	Q9ULS5_TMCC3_S216_M1	0.865944	0.627279	0.152546				0.0551448	0.0999365	0.0295601	0.216154	0.0807295	-0.0744143	0.0511694	-0.290568
P55011	SLC12A2	T75	M1	P55011_SLC12A2_T75_M1	0.866022	0.560412	0.00653812			0.014985	0.16635	-0.242123	-0.885269	1.4589	0.16635	-0.589588	1.05162	-2.04849
Q9NQX3	GPHN	S200	M3	Q9NQX3_GPHN_S200_M3	0.866179	0.000581228	0.467684		0.000999001		-0.0462751	0.184954	0.0230379	-0.272854	-0.115588	0.315557	-0.138626	0.58841
Q8WZ42	TTN	T32164	M1	Q8WZ42_TTN_T32164_M1	0.866312	0.0670042	0.128641				0.084178	0.21008	-0.125437	-0.456585	0.391455	0.267055	0.516891	0.723639
Q8IYB3	SRRM1	S694	M2	Q8IYB3_SRRM1_S694_M2	0.866733	0.818277	0.837107				-0.211052	0.00508595	-0.0313206	0.298986	-0.238453	-0.321937	-0.207132	-0.620923
Q9H1E3	NUCKS1	S73	M3	Q9H1E3_NUCKS1_S73_M3	0.866787	0.17674	0.155844				-0.047698	-0.177355	0.221266	0.391209	-0.0803576	-0.498991	-0.301623	-0.8902
Q9H1E3	NUCKS1	S75	M3	Q9H1E3_NUCKS1_S75_M3	0.866787	0.17674	0.155844				-0.047698	-0.177355	0.221266	0.391209	-0.0803576	-0.498991	-0.301623	-0.8902
Q9H1E3	NUCKS1	S79	M3	Q9H1E3_NUCKS1_S79_M3	0.866787	0.17674	0.155844				-0.047698	-0.177355	0.221266	0.391209	-0.0803576	-0.498991	-0.301623	-0.8902
Q7Z4V5	HDGFL2	S240	M1	Q7Z4V5_HDGFL2_S240_M1	0.866792	0.25912	0.294652				-0.0179138	0.0271606	0.11849	-0.0174446	-0.0411835	0.037756	-0.159674	0.0552006
Q96T37	RBM15	S656	M1	Q96T37_RBM15_S656_M1	0.866997	0.907126	0.18027				-0.00967407	0.0334201	-0.170988	-0.0924187	0.105391	0.0898438	0.276379	0.182262
O94929	ABLIM3	S286	M2	O94929_ABLIM3_S286_M2	0.867038	0.172132	0.701399				-0.295766	-0.344985	-0.0918884	-1.2074	-0.295766	-0.23805	-0.203877	0.969351
P12111	COL6A3	S1783	M1	P12111_COL6A3_S1783_M1	0.867048	0.761577	0.433692				-0.0216551	0.0408649	-0.581415	0.0390949	0.0629129	0.042635	0.644328	0.00354004
O95674	CDS2	S21	M1	O95674_CDS2_S21_M1	0.867051	0.658966	0.902534				0.167017	0.0970898	-0.102156	-0.0554619	0.2923	0.0970898	0.394456	0.152552
Q9H1R3	MYLK2	S149	M2	Q9H1R3_MYLK2_S149_M2	0.867252	0.652945	0.0470519			0.0719281	-0.00825787	-0.532776	1.41842	-0.10966	-0.796023	-0.577572	-2.21444	-0.467912
P08133	ANXA6	S106	M1	P08133_ANXA6_S106_M1	0.867296	0.919052	0.865451				-0.138833	-0.342803	-0.253191	-0.390272	-0.138833	-0.276811	0.114359	0.113461
Q9NTI5	PDS5B	S1191	M2	Q9NTI5_PDS5B_S1191_M2	0.867362	0.0935368	0.181783				0.142484	0.451947	-0.119408	0.317815	0.486397	0.451947	0.605804	0.134132
Q9UPQ0	LIMCH1	S746	M1	Q9UPQ0_LIMCH1_S746_M1	0.867406	0.590263	0.999839				-0.14061	-0.0926447	0.244848	0.0254955	-0.240324	-0.370983	-0.485172	-0.396479
Q8IVT5	KSR1	T270	M2	Q8IVT5_KSR1_T270_M2	0.867414	0.0432919	0.268096		0.0609391		-0.125908	-0.0250664	0.412813	-0.0438213	-0.172285	-0.00631142	-0.585098	0.0375099
Q9UQ35	SRRM2	S2042	M3	Q9UQ35_SRRM2_S2042_M3	0.867575	0.667855	0.277667				-0.0229816	0.0689206	0.0868034	0.135634	-0.132767	0.0022068	-0.21957	-0.133428
Q9UQ35	SRRM2	S2044	M3	Q9UQ35_SRRM2_S2044_M3	0.867575	0.667855	0.277667				-0.0229816	0.0689206	0.0868034	0.135634	-0.132767	0.0022068	-0.21957	-0.133428
Q9UQ35	SRRM2	S2046	M3	Q9UQ35_SRRM2_S2046_M3	0.867575	0.667855	0.277667				-0.0229816	0.0689206	0.0868034	0.135634	-0.132767	0.0022068	-0.21957	-0.133428
O00763	ACACB	S37	M1	O00763_ACACB_S37_M1	0.867688	0.526535	0.606429				0.187649	-0.0285597	0.188526	-0.14987	0.186771	0.0927505	-0.00175476	0.24262	+
O14983	ATP2A1	T569	M1	O14983_ATP2A1_T569_M1	0.867693	0.0750008	0.46469				0.0631871	-0.0749331	0.127203	0.0844402	0.0554895	-0.0851135	-0.0717134	-0.169554
Q8N3V7	SYNPO	T483	M1	Q8N3V7_SYNPO_T483_M1	0.867724	0.388336	0.606416				-0.0100336	0.225254	0.384117	0.765057	-0.0241432	0.010705	-0.40826	-0.754352
Q8N3V7	SYNPO	T756	M2	Q8N3V7_SYNPO_T756_M2	0.868014	0.887694	0.894961				-0.246591	-0.159281	-0.74459	-0.0725517	-0.0342712	-0.188671	0.710319	-0.116119
Q9UPQ0	LIMCH1	S233	M1	Q9UPQ0_LIMCH1_S233_M1	0.8686	0.0022092	0.340346		0.012987		0.328873	0.355978	-0.255261	-0.70508	0.328873	0.811729	0.584134	1.51681
Q9Y618	NCOR2	T1783	M2	Q9Y618_NCOR2_T1783_M2	0.869236	0.684908	0.37553				0.0932374	0.152384	0.151851	0.148426	-0.0198431	0.156343	-0.171694	0.00791645
O14647	CHD2	S1801	M2	O14647_CHD2_S1801_M2	0.869301	0.789226	0.154648				-0.00746059	-0.110726	-0.385357	-0.111734	0.242148	-0.109718	0.627505	0.00201607
Q9ULT8	HECTD1	S1772	M1	Q9ULT8_HECTD1_S1772_M1	0.869725	0.883123	0.0706447				0.0737476	0.0892696	0.0275431	-0.124804	0.190778	0.112378	0.163235	0.237183
Q08043	ACTN3	T244	M1	Q08043_ACTN3_T244_M1	0.869904	0.707619	0.08004				0.244794	0.150849	0.157373	0.0930519	0.338885	0.186693	0.181511	0.0936413
P12882	MYH1	S1898	M1	P12882_MYH1_S1898_M1	0.870311	0.135936	0.776958				0.186374	-0.014914	0.328598	-0.027071	0.137528	-0.00275707	-0.19107	0.0243139
P60174	TPI1	S241	M2	P60174_TPI1_S241_M2	0.870375	0.0602406	0.221749				-0.0277157	-0.126099	0.357999	0.419625	-0.133807	-0.741043	-0.491807	-1.16067
O15075	DCLK1	S337	M3	O15075_DCLK1_S337_M3	0.870422	0.756788	0.69362				-0.978504	-0.0583458	-1.87668	0.23875	0.0830979	-0.355442	1.95978	-0.594193
Q15772	SPEG	T331	M1	Q15772_SPEG_T331_M1	0.870973	0.878776	0.0117261			0.030969	-0.0604506	0.17289	-0.0690031	0.539042	-0.051898	-0.0821056	0.0171051	-0.621147
Q09666	AHNAK	T5798	M3	Q09666_AHNAK_T5798_M3	0.871299	0.166648	0.494843				-0.162531	0.0686092	-0.496033	-0.342844	0.489589	0.209589	0.985621	0.552433
P12882	MYH1	T1725	M2	P12882_MYH1_T1725_M2	0.871338	0.222672	0.285087				-0.641642	-0.102842	1.28133	1.54726	-0.787604	-0.934231	-2.06894	-2.48149
P12882	MYH1	T1604	M1	P12882_MYH1_T1604_M1	0.871842	0.284412	0.773352				0.0620189	0.157845	0.0418339	0.195442	0.0822039	-0.309282	0.04037	-0.504725
P23327	HRC	S206	M1	P23327_HRC_S206_M1	0.872004	0.325185	0.243896				-0.0544329	-0.0298386	-0.0255642	-0.464779	-0.0545702	0.00562525	-0.029006	0.470404
Q8WZ42	TTN	Y25788	M1	Q8WZ42_TTN_Y25788_M1	0.872097	0.677721	0.102442				-0.0716705	0.0841236	-0.167732	0.355223	-0.0598459	-0.117476	0.107886	-0.472698
Q8WZ42	TTN	S12933	M1	Q8WZ42_TTN_S12933_M1	0.872273	0.711553	0.83145				-0.0331974	0.39832	-0.964564	0.405685	-0.0203695	0.328065	0.944195	-0.07762
P98175	RBM10	S723	M1	P98175_RBM10_S723_M1	0.87232	0.893889	0.409852				-0.0875363	0.0833578	-0.184231	-0.113005	0.272593	0.111153	0.456823	0.224157
P56211	ARPP19	S104	M1	P56211_ARPP19_S104_M1	0.872512	0.179123	0.629515				-0.0199966	-0.132991	-1.07449	-1.24317	0.00362158	0.220628	1.07811	1.4638
Q13017	ARHGAP5	S1173	M2	Q13017_ARHGAP5_S1173_M2	0.872922	0.809865	0.149476				-0.160487	0.175517	-0.458837	0.14577	-0.0496378	0.201551	0.409199	0.0557809
P16989	YBX3	S346	M1	P16989_YBX3_S346_M1	0.872953	0.0121638	0.89239		0.035964		-0.122005	-0.117852	-0.506613	-0.253494	-0.0165777	0.0696068	0.490035	0.323101
Q8N3V7	SYNPO	S890	M2	Q8N3V7_SYNPO_S890_M2	0.873287	0.291285	0.141387				-0.253154	-0.0889955	-0.92164	0.308001	-0.0638676	-0.265657	0.857773	-0.573658
P22059	OSBP	T326	M1	P22059_OSBP_T326_M1	0.873585	0.351751	0.481362				0.293418	-0.518732	0.293418	-0.724899	0.230413	-0.312565	-0.063005	0.412334
Q99497	PARK7	S57	M1	Q99497_PARK7_S57_M1	0.873589	0.596743	0.103692				-0.0945067	0.0543456	-0.354118	-0.11241	0.283257	0.161788	0.637375	0.274198
Q8WZ42	TTN	S33254	M2	Q8WZ42_TTN_S33254_M2	0.873626	0.846209	0.70792				0.178904	0.0291672	0.416114	0.316271	0.0199976	-0.079958	-0.396116	-0.396229
P36871	PGM1	S206	M1	P36871_PGM1_S206_M1	0.873711	0.0294863	0.36703		0.048951		0.0214152	0.0270548	0.0412827	0.0441914	-0.0937967	0.00991821	-0.135079	-0.0342731
P12883	MYH7	S1261	M1	P12883_MYH7_S1261_M1	0.873723	0.715171	0.777999				-0.0146742	-0.0935168	-0.135312	-0.531042	0.0597506	-0.00816536	0.195063	0.522877
P12882	MYH1	S1151	M1	P12882_MYH1_S1151_M1	0.873737	0.0898371	0.567484				-0.0128841	-0.177516	0.20361	-0.106146	-0.374916	-0.269275	-0.578526	-0.163129
Q2TAL5	SMTNL2	S281	M2	Q2TAL5_SMTNL2_S281_M2	0.873905	0.46953	0.355418				0.119883	-0.0840302	0.110044	-0.361408	0.129721	0.321994	0.0196762	0.683402
Q9BR39	JPH2	S241	M3	Q9BR39_JPH2_S241_M3	0.873978	0.227424	0.379107				-0.0635285	-0.289701	0.118293	-0.244734	-0.109712	-0.334667	-0.228004	-0.0899334
Q8WZ42	TTN	S33453	M1	Q8WZ42_TTN_S33453_M1	0.874028	0.0387879	0.250749		0.021978		-0.0551147	0.198294	0.338313	-0.683616	-0.0551147	0.311541	-0.393427	0.995157
Q5VTT5	MYOM3	S1071	M1	Q5VTT5_MYOM3_S1071_M1	0.874244	0.343383	0.38664				-0.0569935	0.0136666	-0.15345	0.0164528	-0.00488472	0.0108805	0.148565	-0.00557232
O15075	DCLK1	S334	M3	O15075_DCLK1_S334_M3	0.874393	0.64213	0.208659				-0.607796	-0.187764	2.26846	0.744957	-1.78005	-0.483221	-4.0485	-1.22818
Q8N3V7	SYNPO	S496	M1	Q8N3V7_SYNPO_S496_M1	0.874561	0.398568	0.0267092			0.0519481	0.131124	0.0892997	0.445494	0.0170441	-0.295577	0.101252	-0.741071	0.0842075
Q8WZ42	TTN	S32805	M1	Q8WZ42_TTN_S32805_M1	0.874917	0.4158	0.234188				0.097477	-0.0177441	-0.0480194	-0.082551	0.111198	0.266687	0.159218	0.349238
P10916	MYL2	S19	M1	P10916_MYL2_S19_M1	0.875041	0.899739	0.000249949			0.00599401	0.311275	0.101061	-0.866662	-0.94389	0.408107	0.560495	1.27477	1.50438
E9PAV3	NACA	S972	M2	E9PAV3_NACA_S972_M2	0.875058	0.0550338	0.562819				-0.145796	-0.248922	-0.0607529	-0.338665	-0.230839	-0.190675	-0.170086	0.14799
Q9UQ35	SRRM2	T2409	M2	Q9UQ35_SRRM2_T2409_M2	0.875081	0.692571	0.970776				-0.0481639	-0.070889	-0.0492764	-0.0672398	-0.0470514	-0.0745382	0.00222492	-0.00729847
Q96A32	MYLPF	T35	M1	Q96A32_MYLPF_T35_M1	0.875135	0.970708	0.510688				-0.0181241	-0.0195804	-0.0782967	-0.0122833	0.00706863	-0.0927525	0.0853653	-0.0804691
Q8WZ42	TTN	T16176	M1	Q8WZ42_TTN_T16176_M1	0.875171	0.404686	0.743495				-0.0308151	-0.0187469	-0.120765	-0.0817528	-0.0214944	0.0242748	0.0992703	0.106028
P14618	PKM	Y148	M1	P14618_PKM_Y148_M1	0.875277	0.913627	0.0862694				-0.0318804	-0.0933008	0.0954742	-0.0920868	-0.122503	-0.0945148	-0.217978	-0.00242805	+
Q09666	AHNAK	T5796	M3	Q09666_AHNAK_T5796_M3	0.875426	0.338554	0.320148				-0.430774	0.0646229	-1.34606	-0.206741	0.4101	0.34886	1.75616	0.555601
Q53GG5	PDLIM3	S107	M1	Q53GG5_PDLIM3_S107_M1	0.875604	0.708669	0.808854				-0.134223	-0.0981941	-0.961782	-0.24625	-0.0643229	0.235512	0.89746	0.481762
Q16891	IMMT	S263	M1	Q16891_IMMT_S263_M1	0.876009	0.154276	0.936127				0.0118737	0.0358934	0.0123348	0.0344925	0.0114126	0.0367451	-0.000922203	0.00225258
Q96RS0	TGS1	S405	M3	Q96RS0_TGS1_S405_M3	0.876063	0.437445	0.922603				-0.0440435	-0.155797	-0.0932789	-0.27579	-0.0440435	-0.0999718	0.0492353	0.175818
Q96RS0	TGS1	S412	M3	Q96RS0_TGS1_S412_M3	0.876063	0.437445	0.922603				-0.0440435	-0.155797	-0.0932789	-0.27579	-0.0440435	-0.0999718	0.0492353	0.175818
Q96RS0	TGS1	T407	M3	Q96RS0_TGS1_T407_M3	0.876063	0.437445	0.922603				-0.0440435	-0.155797	-0.0932789	-0.27579	-0.0440435	-0.0999718	0.0492353	0.175818
P07237	P4HB	S266	M1	P07237_P4HB_S266_M1	0.876463	0.651144	0.18869				-0.142265	0.00417137	0.11554	0.023016	-0.149639	-0.0146732	-0.265179	-0.0376892
Q8WZ42	TTN	S33614	M1	Q8WZ42_TTN_S33614_M1	0.87651	0.622552	0.203966				-0.0695157	0.040431	-0.157887	0.15589	0.0217066	0.0363884	0.179593	-0.119501
Q86X10	RALGAPB	S359	M1	Q86X10_RALGAPB_S359_M1	0.877077	0.00227176	0.535064		0.00999001		0.0648146	0.000705719	-0.208917	-0.0203476	0.534473	0.218461	0.74339	0.238809
P42356	PI4KA	S257	M1	P42356_PI4KA_S257_M1	0.877146	0.823596	0.696231				0.0846481	-0.42341	0.47838	1.20244	-0.0294247	-0.490381	-0.507805	-1.69282
Q8WZ42	TTN	S1411	M1	Q8WZ42_TTN_S1411_M1	0.877201	0.188951	0.790797				-0.27723	-0.0346622	-0.5226	-0.651354	-0.0460014	0.0466919	0.476599	0.698046
P46020	PHKA1	S1018	M2	P46020_PHKA1_S1018_M2	0.87721	0.0469225	0.15993		0.0569431		-0.077281	0.0442572	-0.107149	-0.0871162	-0.0474129	0.0566063	0.0597363	0.143723	+
P11217	PYGM	S664	M1	P11217_PYGM_S664_M1	0.877268	0.496139	0.651137				-0.0790153	-0.0261669	-0.115618	-0.0111732	-0.065711	-0.248925	0.0499067	-0.237752	+
Q9H1E3	NUCKS1	S113	M1	Q9H1E3_NUCKS1_S113_M1	0.877401	0.177907	0.261795				-0.0569768	-0.0730681	-0.0216541	0.0481987	-0.0656071	-0.171969	-0.0439529	-0.220168
Q5VTT5	MYOM3	S1286	M1	Q5VTT5_MYOM3_S1286_M1	0.877591	0.357437	0.0966989				0.112628	0.0546336	-0.193196	0.0287452	0.150222	0.15703	0.343418	0.128284
Q86UU1	PHLDB1	T580	M2	Q86UU1_PHLDB1_T580_M2	0.877939	0.424	0.431067				0.0323238	0.010282	-0.0861187	-0.185076	0.0323238	0.0695934	0.118443	0.254669
Q9H422	HIPK3	S362	M2	Q9H422_HIPK3_S362_M2	0.877974	0.0793963	0.264077				-0.106404	0.0369267	-0.15229	-0.147133	-0.104872	0.221345	0.0474181	0.368478
Q8WZ42	TTN	S28025	M1	Q8WZ42_TTN_S28025_M1	0.878108	0.359205	0.244652				0.224895	0.131902	0.169949	0.179956	0.60078	0.131902	0.430831	-0.0480542
P08559	PDHA1	Y289	M3	P08559_PDHA1_Y289_M3	0.878384	0.68007	0.963164				0.05617	-0.0349689	0.0931225	-0.208492	0.00169182	0.129743	-0.0914307	0.338235
Q96CV9	OPTN	S342	M1	Q96CV9_OPTN_S342_M1	0.878441	0.140966	0.458159				-0.365267	0.0167837	-0.570347	-0.127124	0.281499	0.0167837	0.851846	0.143908
P55196	AFDN	T1790	M1	P55196_AFDN_T1790_M1	0.878631	0.0271649	0.728994		0.045954		0.0728645	0.15863	0.228861	0.212479	-0.0847044	-0.0688162	-0.313565	-0.281295
P11217	PYGM	S748	M1	P11217_PYGM_S748_M1	0.878669	0.800139	0.303944				-0.124815	-0.0983963	-0.116076	-0.0875616	-0.131265	-0.0983963	-0.0151892	-0.0108347	+
Q00872	MYBPC1	T802	M1	Q00872_MYBPC1_T802_M1	0.878981	0.812125	0.395921				-0.189402	-0.144308	-0.275497	-0.144308	-0.00859451	-0.140135	0.266903	0.0041728
P23327	HRC	T312	M3	P23327_HRC_T312_M3	0.879206	0.109389	0.608633				-0.0868921	0.0211945	0.337241	-0.579431	-0.208033	0.181415	-0.545274	0.760845
P13535	MYH8	S1302	M1	P13535_MYH8_S1302_M1	0.879331	0.253592	0.953434				0.025075	0.0338025	0.0415154	0.0849895	0.00599003	0.0203218	-0.0355253	-0.0646677
Q6P5Q4	LMOD2	T516	M2	Q6P5Q4_LMOD2_T516_M2	0.879491	0.816824	0.461823				0.0429788	0.0345812	-0.204919	0.0444584	0.0525026	0.024704	0.257421	-0.0197544
Q14315	FLNC	S2461	M1	Q14315_FLNC_S2461_M1	0.879507	0.487088	0.722465				-0.0133576	-0.00530195	-0.246351	0.0733776	0.0308657	-0.0997887	0.277217	-0.173166
P60709;P63261	ACTB	T297	M3	P60709;P63261_ACTB_T297_M3	0.879547	0.788147	0.704498				-0.0725431	-0.237107	0.152691	0.0349426	-0.149962	-0.340652	-0.302653	-0.375595
O75376	NCOR1	S1533	M1	O75376_NCOR1_S1533_M1	0.879596	0.0519208	0.308052				0.113199	0.0467529	0.0750999	-0.0249481	0.13427	0.0791645	0.0591698	0.104113
O95685	PPP1R3D	S46	M1	O95685_PPP1R3D_S46_M1	0.880122	0.530057	0.443728				0.220158	-0.211154	-0.180145	0.0485888	0.261222	-0.211154	0.441367	-0.259743	+
Q14914	PTGR1	Y16	M1	Q14914_PTGR1_Y16_M1	0.880272	0.00156241	0.631294		0.002997		0.627928	-0.519042	-0.179673	-0.865542	0.788491	0.103201	0.968163	0.968744
P20929	NEB	S5595	M1	P20929_NEB_S5595_M1	0.880279	0.720478	0.278709				0.0661173	0.0242105	0.0272236	0.0792379	0.105011	-0.030817	0.0777874	-0.110055
Q5VST9	OBSCN	T4754	M2	Q5VST9_OBSCN_T4754_M2	0.880446	0.686052	0.98105				0.0199475	0.0108109	0.0554657	-0.0463142	0.0126076	0.0544319	-0.0428581	0.100746
A8MZF0	PRR33	S67	M1	A8MZF0_PRR33_S67_M1	0.880451	0.979002	0.588576				-0.0462337	-0.077549	0.0940685	0.141586	-0.0462337	-0.36799	-0.140302	-0.509577
Q8N3K9	CMYA5	S1283	M1	Q8N3K9_CMYA5_S1283_M1	0.880469	0.573856	0.49904				0.165994	-0.175055	0.518871	-0.105846	-0.186884	-0.216091	-0.705755	-0.110245
Q9ULQ0	STRIP2	S329	M2	Q9ULQ0_STRIP2_S329_M2	0.880586	0.0605775	0.613453				-0.257638	-0.032938	-0.341078	-0.227999	-0.174199	0.209382	0.166879	0.437381
Q15149	PLEC	T4628	M3	Q15149_PLEC_T4628_M3	0.880666	0.0528769	0.502843				0.340254	-0.0912819	0.791439	-0.0723972	0.0458603	-1.2691	-0.745579	-1.1967
Q5SV97	PERM1	S159	M1	Q5SV97_PERM1_S159_M1	0.880733	0.76842	0.786688				0.140495	0.0244246	0.428257	-0.307038	-0.0330501	0.0620413	-0.461307	0.36908
Q16891	IMMT	S126	M1	Q16891_IMMT_S126_M1	0.880861	0.297972	0.829574				-0.124678	0.131942	-0.147016	-0.208133	0.106882	0.203491	0.253898	0.411624
P23588	EIF4B	T205	M1	P23588_EIF4B_T205_M1	0.88091	0.515887	0.0393806			0.04995	0.0491395	0.200984	1.34806	1.12061	-0.0291662	0.147671	-1.37722	-0.972942
Q05209	PTPN12	S449	M1	Q05209_PTPN12_S449_M1	0.881047	0.458952	0.130788				-0.0463653	-0.0992212	-0.456156	0.121174	0.0893097	-0.349935	0.545465	-0.471108
P49792	RANBP2	S1160	M1	P49792_RANBP2_S1160_M1	0.881184	0.29624	0.796261				0.0132046	-0.0466394	-0.039175	0.0767365	0.0655842	-0.0654535	0.104759	-0.14219
Q8WZ42	TTN	Y23263	M1	Q8WZ42_TTN_Y23263_M1	0.881208	0.243061	0.13979				0.519534	0.0925474	0.750474	0.337837	0.0939002	-0.059083	-0.656574	-0.39692
P06732	CKM	S158	M2	P06732_CKM_S158_M2	0.881315	0.789726	0.49078				-0.317883	-0.031126	-0.457389	-0.031126	-0.062417	-0.0226264	0.394972	0.00849962
Q8WZ42	TTN	Y3232	M1	Q8WZ42_TTN_Y3232_M1	0.881356	0.292308	0.809654				0.0622315	0.140069	0.265689	0.236916	-0.00781155	-0.00542688	-0.2735	-0.242342
Q9P2K3	RCOR3	T163	M1	Q9P2K3_RCOR3_T163_M1	0.881564	0.121902	0.274341				-0.217023	-0.274906	-0.509581	-0.274906	0.231474	0.0278111	0.741055	0.302717
P35573	AGL	S1342	M1	P35573_AGL_S1342_M1	0.882371	0.490916	0.272282				-0.0180311	-0.00808907	-0.0530872	-0.330147	0.0999269	-0.00378799	0.153014	0.326359
Q9H1R3	MYLK2	S203	M1	Q9H1R3_MYLK2_S203_M1	0.882374	0.657046	0.339123				-0.220972	-0.0759926	0.0509329	0.00157547	-0.220972	-0.1565	-0.271905	-0.158075
P21796	VDAC1	T98	M1	P21796_VDAC1_T98_M1	0.88282	0.284913	0.0826908				0.1374	-0.0920067	-0.441848	-0.0920067	0.297803	-0.064239	0.739651	0.0277677
Q8WZ42	TTN	Y26196	M1	Q8WZ42_TTN_Y26196_M1	0.882939	0.478493	0.751664				-0.00930691	0.087841	0.070282	0.106567	-0.0444326	-0.0262299	-0.114715	-0.132797
Q9HDC5	JPH1	S585	M1	Q9HDC5_JPH1_S585_M1	0.884145	0.148032	0.206753				0.0368457	-0.171229	-0.08218	-0.547529	0.088419	0.0360441	0.170599	0.583573
Q1KMD3	HNRNPUL2	T165	M2	Q1KMD3_HNRNPUL2_T165_M2	0.885109	0.935419	0.119178				-0.111122	-0.0202775	0.237114	-0.197222	-0.39758	0.243219	-0.634694	0.440441
Q5VTT5	MYOM3	S677	M1	Q5VTT5_MYOM3_S677_M1	0.885245	0.0656707	0.393177				0.0467949	0.0149646	0.0473175	0.065731	-0.187638	-0.0313749	-0.234956	-0.097106
Q86TD4	SRL	S614	M1	Q86TD4_SRL_S614_M1	0.885384	0.960636	0.369623				0.140206	-0.030571	0.00293159	0.0140409	0.202726	-0.030571	0.199795	-0.0446119
Q15154	PCM1	S68	M2	Q15154_PCM1_S68_M2	0.885399	0.00783809	0.998765		0.012987		-0.259351	-0.117362	0.146906	0.0648327	-0.259351	-0.206232	-0.406257	-0.271065
Q96MM6	HSPA12B	S25	M1	Q96MM6_HSPA12B_S25_M1	0.885653	0.0445887	0.0550975		0.0629371		-0.0818582	0.00169086	-0.0995655	-0.00336456	-0.0641508	0.021482	0.0354147	0.0248466
P16615	ATP2A2	S473	M1	P16615_ATP2A2_S473_M1	0.885708	0.282395	0.225008				0.206196	-0.0264015	0.119509	-0.220621	0.234814	0.317133	0.115305	0.537754
O95817	BAG3	S291	M3	O95817_BAG3_S291_M3	0.885721	0.0625386	0.98283				0.209844	0.0178747	-0.0447807	0.297613	0.308722	-0.00485611	0.353503	-0.302469
Q3KQU3	MAP7D1	S112	M2	Q3KQU3_MAP7D1_S112_M2	0.885796	0.0934178	0.992628				0.171119	0.00977993	-0.230897	0.47316	0.231958	-0.173513	0.462855	-0.646673
P60709;P63261	ACTB	Y294	M2	P60709;P63261_ACTB_Y294_M2	0.885876	0.786833	0.21305				-0.0668612	0.0158367	0.143328	-0.00262833	-0.268392	0.0343018	-0.411719	0.0369301
Q8WZ42	TTN	S8133	M1	Q8WZ42_TTN_S8133_M1	0.886131	0.413978	0.83375				0.156468	0.0948057	0.495872	-0.0855308	0.0784321	0.0948057	-0.41744	0.180336
P54296	MYOM2	T61	M2	P54296_MYOM2_T61_M2	0.886214	0.594063	0.359626				0.119074	0.285591	0.101908	0.285591	0.324038	0.0634804	0.22213	-0.222111
P36871	PGM1	S201	M1	P36871_PGM1_S201_M1	0.886504	0.000605891	0.417278		0.000999001		-0.088316	-0.0174289	0.0837765	0.00658607	-0.107118	-0.0245028	-0.190894	-0.0310888
Q9Y266	NUDC	T145	M1	Q9Y266_NUDC_T145_M1	0.886878	0.277024	0.0218964			0.02997	0.000741959	0.0760479	-0.187596	-0.0253134	0.213624	0.0866961	0.40122	0.11201
Q8WZ42	TTN	T25542	M1	Q8WZ42_TTN_T25542_M1	0.886895	0.990887	0.31684				-0.0215945	-0.084969	-0.152748	-0.0967388	0.0109539	-0.0596733	0.163702	0.0370655
P23467	PTPRB	S1666	M1	P23467_PTPRB_S1666_M1	0.886964	0.972767	0.0800262				0.2483	0.073637	0.813634	0.918694	0.2483	-0.0537357	-0.565334	-0.97243
Q9Y613	FHOD1	S498	M1	Q9Y613_FHOD1_S498_M1	0.887089	0.0173126	0.0438009		0.028971	0.108891	-0.0311799	0.128252	0.599184	0.571613	-0.0578375	-0.0432673	-0.657022	-0.614881
Q6P0Q8	MAST2	S1240	M1	Q6P0Q8_MAST2_S1240_M1	0.887121	0.0363803	0.951949		0.047952		-0.0436473	0.0323267	-0.0327873	0.0767126	-0.0558815	0.0323267	-0.0230942	-0.0443859
Q6P0Q8	MAST2	S299	M2	Q6P0Q8_MAST2_S299_M2	0.887134	0.682711	0.697891				0.09234	0.126124	-0.146673	-0.107351	0.219513	0.131496	0.366186	0.238848
Q6P0Q8	MAST2	S301	M2	Q6P0Q8_MAST2_S301_M2	0.887134	0.682711	0.697891				0.09234	0.126124	-0.146673	-0.107351	0.219513	0.131496	0.366186	0.238848
Q8N3V7	SYNPO	S520	M1	Q8N3V7_SYNPO_S520_M1	0.887281	0.143224	0.56575				-0.096312	0.0215182	-0.0698795	0.088604	-0.260087	-0.0151339	-0.190207	-0.103738
Q12857	NFIA	S287	M1	Q12857_NFIA_S287_M1	0.887298	0.340292	0.498342				-0.0820684	0.176237	-0.0869427	0.176237	-0.0712109	0.0221729	0.0157318	-0.154064
P99999	CYCS	Y98	M1	P99999_CYCS_Y98_M1	0.887396	0.0135574	0.275176		0.037962		-0.00582457	0.028801	0.209926	0.176445	-0.0565214	-0.0938778	-0.266447	-0.270323
P60709;P63261	ACTB	T297	M2	P60709;P63261_ACTB_T297_M2	0.887441	0.197476	0.545287				0.0267878	0.109776	0.226006	0.535704	-0.0486073	-0.485384	-0.274613	-1.02109
P02545	LMNA	S390	M2	P02545_LMNA_S390_M2	0.887538	0.428042	0.179842				0.0480199	-0.00371408	-0.117311	-0.0685863	0.163508	0.0325985	0.28082	0.101185
P50461	CSRP3	T187	M1	P50461_CSRP3_T187_M1	0.887865	0.445035	0.507348				-0.124385	0.110784	-0.245703	0.162912	0.106921	-0.166977	0.352623	-0.32989	+
P17661	DES	S32	M3	P17661_DES_S32_M3	0.888175	0.142165	0.538965				-0.0593657	0.141803	-0.13323	-0.228941	0.075882	0.508224	0.209112	0.737164
Q9Y3S2	ZNF330	S291	M1	Q9Y3S2_ZNF330_S291_M1	0.888219	0.482447	0.623549				-0.0726576	0.051188	0.148417	0.124204	-0.0946522	0.051188	-0.243069	-0.0730157
P02545	LMNA	S392	M2	P02545_LMNA_S392_M2	0.888301	0.42803	0.179484				0.0480285	-0.00387049	-0.117298	-0.0670185	0.163526	0.0322838	0.280824	0.0993023
O60271	SPAG9	S594	M1	O60271_SPAG9_S594_M1	0.888515	0.150646	0.465754				0.372723	0.0968809	-0.316871	-0.18916	1.20452	0.404572	1.5214	0.593732
P08559	PDHA1	S300	M3	P08559_PDHA1_S300_M3	0.888559	0.42496	0.635121				0.0539994	0.0786743	0.105964	0.107824	0.00213242	-0.147301	-0.103831	-0.255125
P52948	NUP98	S932	M1	P52948_NUP98_S932_M1	0.888761	0.751664	0.0675763				0.0881596	-0.0174856	0.393847	0.209805	-0.0910826	-0.349312	-0.484929	-0.559118
Q9NX63	CHCHD3	T198	M1	Q9NX63_CHCHD3_T198_M1	0.888906	0.0573337	0.724638				0.0530906	-0.054729	-0.0270472	-0.109425	0.164313	-0.054729	0.19136	0.0546956
Q5VTT5	MYOM3	S864	M1	Q5VTT5_MYOM3_S864_M1	0.888986	0.503395	0.504514				0.119286	-0.0183568	0.0880737	0.117443	0.171136	-0.0485516	0.0830622	-0.165995
Q9UKX2	MYH2	T1288	M1	Q9UKX2_MYH2_T1288_M1	0.889134	0.667525	0.559643				-0.00765371	0.0357542	-0.0977154	0.0470772	0.0570564	0.0244312	0.154772	-0.022646
Q13207	TBX2	S653	M2	Q13207_TBX2_S653_M2	0.889178	0.437945	0.146164				0.149056	0.175304	-0.563542	0.0128298	0.15427	0.205214	0.717813	0.192384
Q13207	TBX2	S657	M2	Q13207_TBX2_S657_M2	0.889178	0.437945	0.146164				0.149056	0.175304	-0.563542	0.0128298	0.15427	0.205214	0.717813	0.192384
P35568	IRS1	S345	M2	P35568_IRS1_S345_M2	0.889525	0.382143	0.757527				-0.219816	-0.614654	-0.219816	0.919989	-0.229815	-0.749238	-0.00999928	-1.66923	+
Q8NEY1	NAV1	S808	M1	Q8NEY1_NAV1_S808_M1	0.889579	0.677236	0.308526				-0.121987	-0.249866	-0.29206	-0.150665	0.366016	-0.349067	0.658076	-0.198401
P17661	DES	S301	M1	P17661_DES_S301_M1	0.889608	0.265309	0.874114				-0.0430675	0.0646114	0.0146332	0.081501	-0.0845137	-0.0195293	-0.0991468	-0.10103
P02768	ALB	S256	M2	P02768_ALB_S256_M2	0.889966	0.637412	0.0860056				-0.107909	0.0447569	-0.332647	-0.567299	0.143327	0.212999	0.475975	0.780299
P02768	ALB	T260	M2	P02768_ALB_T260_M2	0.889966	0.637412	0.0860056				-0.107909	0.0447569	-0.332647	-0.567299	0.143327	0.212999	0.475975	0.780299
P12882	MYH1	Y820	M1	P12882_MYH1_Y820_M1	0.890019	0.0613271	0.543207				-0.00636959	0.0633268	0.33966	0.170351	-0.0136805	0.0633268	-0.35334	-0.107024
O14983	ATP2A1	T242	M1	O14983_ATP2A1_T242_M1	0.890121	0.651741	0.268098				0.0984144	-0.0534449	0.501342	0.132862	-0.194808	-0.143224	-0.69615	-0.276085
Q9NP98	MYOZ1	S30	M1	Q9NP98_MYOZ1_S30_M1	0.890333	0.139077	0.350266				0.126614	-0.0725722	-0.740669	-0.0442314	0.221078	-0.100913	0.961747	-0.0566816
P20929	NEB	S6603	M1	P20929_NEB_S6603_M1	0.890987	0.797334	0.758442				0.0228105	-0.0939488	-0.0026598	0.00682831	0.0482807	-0.179108	0.0509405	-0.185936
P17661	DES	S72	M3	P17661_DES_S72_M3	0.891183	0.47872	0.388082				0.116712	-0.341146	0.760025	-0.341146	-0.349569	-0.217092	-1.10959	0.124055
P02794	FTH1	S179	M1	P02794_FTH1_S179_M1	0.891229	0.390842	0.273687				-0.0241818	-0.00926113	0.0049839	0.126844	-0.0457211	-0.0469503	-0.050705	-0.173795
P50993	ATP1A2	T224	M1	P50993_ATP1A2_T224_M1	0.891281	0.0174364	0.615347		0.030969		-0.294512	-0.231721	-0.499495	-0.682283	0.0898156	0.0661077	0.589311	0.748391
P06744	GPI	T61	M1	P06744_GPI_T61_M1	0.891792	0.215446	0.123966				-0.0260749	-0.0249844	0.172288	0.132056	-0.0487289	-0.142183	-0.221017	-0.27424
Q9P2G1	ANKIB1	S737	M1	Q9P2G1_ANKIB1_S737_M1	0.891915	0.0599161	0.445248				-0.0699234	0.0657587	-0.0786896	-0.0834579	0.25456	0.155374	0.33325	0.238832
Q8WWI1	LMO7	Y804	M1	Q8WWI1_LMO7_Y804_M1	0.891986	0.662808	0.746362				0.169765	0.217495	-0.197805	0.0182543	0.695688	0.38892	0.893493	0.370666
P12882	MYH1	Y1351	M1	P12882_MYH1_Y1351_M1	0.892068	0.00549784	0.579504		0.010989		-0.212194	-0.016902	-0.232662	-0.0117588	-0.191726	-0.0390482	0.0409365	-0.0272894
P13807	GYS1	Y636	M1	P13807_GYS1_Y636_M1	0.892301	0.770769	0.328438				0.177853	0.350864	0.0822697	0.567693	0.432211	0.101374	0.349941	-0.466319	+
O60504	SORBS3	S373	M1	O60504_SORBS3_S373_M1	0.89232	0.0133345	0.800291		0.030969		-0.129302	0.052166	-0.187271	0.101126	-0.071332	0.00320625	0.115939	-0.0979195
P12235	SLC25A4	S22	M1	P12235_SLC25A4_S22_M1	0.892334	0.163745	0.735324				0.00924492	0.0493927	0.115217	0.0262432	-0.0438461	0.163707	-0.159063	0.137464
Q9NR09	BIRC6	S480	M1	Q9NR09_BIRC6_S480_M1	0.892391	0.163747	0.195487				0.013588	0.0589194	0.0476074	0.125803	-0.0204315	0.0347748	-0.0680389	-0.0910282
Q07352	ZFP36L1	S54	M1	Q07352_ZFP36L1_S54_M1	0.892638	0.700102	0.326438				0.471889	0.409695	0.200132	0.210125	0.489629	0.647538	0.289496	0.437413	+
Q8IUD2	ERC1	S37	M1	Q8IUD2_ERC1_S37_M1	0.892764	0.0381625	0.827575		0.0829171		-0.123002	-0.14128	-0.112412	0.0974131	-0.123002	-0.14128	-0.0105901	-0.238693
Q6ZNL6	FGD5	S703	M1	Q6ZNL6_FGD5_S703_M1	0.892786	0.260582	0.464947				0.0258117	0.0658474	-0.131403	-0.0427227	0.0462132	0.175107	0.177616	0.21783
Q96MM6	HSPA12B	S46	M1	Q96MM6_HSPA12B_S46_M1	0.892851	0.872541	0.93671				-0.257696	-0.265519	-0.253801	-0.171505	-0.333078	-0.359533	-0.0792766	-0.188028
O95425	SVIL	S769	M1	O95425_SVIL_S769_M1	0.892874	0.9605	0.331622				-0.019567	-0.00395584	-0.0726776	0.0241966	0.0272665	-0.0321083	0.0999441	-0.0563049
Q6P0Q8	MAST2	S74	M1	Q6P0Q8_MAST2_S74_M1	0.892874	0.0569723	0.404879				0.0159073	-0.240591	-0.306363	-0.152857	0.234337	-0.326803	0.5407	-0.173946
Q8WZ42	TTN	T18099	M1	Q8WZ42_TTN_T18099_M1	0.892983	0.574563	0.247068				0.0175681	0.0544457	0.0801849	-0.238342	0.000472069	0.09445	-0.0797129	0.332792
P67809	YBX1	S176	M1	P67809_YBX1_S176_M1	0.893031	0.242515	0.631282				0.0962982	0.06951	-0.0840683	0.123978	0.133962	0.027216	0.21803	-0.0967617
Q8WWN8	ARAP3	S1444	M1	Q8WWN8_ARAP3_S1444_M1	0.893043	0.691211	0.293249				0.0529199	-0.0994945	0.399977	0.536686	-0.0585613	-0.176613	-0.458538	-0.713299
O15075	DCLK1	S330	M2	O15075_DCLK1_S330_M2	0.893103	0.734771	0.0121936			0.020979	0.334326	1.00681	0.137102	1.30788	1.15524	-1.01497	1.01814	-2.32285
Q711Q0	CEFIP	S1246	M2	Q711Q0_CEFIP_S1246_M2	0.893139	0.971851	0.547275				-0.366121	-0.0110426	-1.0387	-0.971124	-0.03684	0.183608	1.00186	1.15473
P23297	S100A1	T40	M1	P23297_S100A1_T40_M1	0.893526	0.57852	0.365205				0.147202	-0.225851	-0.334702	0.0185394	0.151189	-0.343968	0.485891	-0.362508
Q96ST2	IWS1	S157	M2	Q96ST2_IWS1_S157_M2	0.894117	0.0718381	0.0787976				0.0187368	-0.12251	-0.0736523	-0.103148	0.121119	-0.123774	0.194771	-0.0206261
Q96ST2	IWS1	S159	M2	Q96ST2_IWS1_S159_M2	0.894117	0.0718381	0.0787976				0.0187368	-0.12251	-0.0736523	-0.103148	0.121119	-0.123774	0.194771	-0.0206261
Q8WZ42	TTN	S12578	M1	Q8WZ42_TTN_S12578_M1	0.894173	0.249307	0.923093				-0.0136189	0.100154	-0.130116	-0.160631	0.0737257	0.295132	0.203842	0.455763
O15061	SYNM	S777	M1	O15061_SYNM_S777_M1	0.894311	0.606593	0.237049				-0.182441	0.363837	0.7045	0.753433	-0.515446	-0.0257597	-1.21995	-0.779193
P49736	MCM2	Y137	M1	P49736_MCM2_Y137_M1	0.894458	0.0839162	0.208672				-0.100831	-0.0274944	-0.116024	0.368065	-0.0856371	-0.151952	0.0303869	-0.520017
P10636	MAPT	S46	M1	P10636_MAPT_S46_M1	0.894672	0.0293687	0.000400173		0.037962	0.003996	-0.0607471	-0.289919	0.235069	0.489235	-0.27268	-0.313969	-0.50775	-0.803204
Q9UQ35	SRRM2	S1916	M3	Q9UQ35_SRRM2_S1916_M3	0.895577	0.948652	0.043732			0.0729271	-0.134034	-0.0164843	-0.585278	-0.582937	-0.131459	0.0401573	0.453818	0.623095
P02730	SLC4A1	S357	M2	P02730_SLC4A1_S357_M2	0.895738	0.530437	0.0019654			0.003996	0.0798674	0.766643	-1.9165	-0.804207	0.208857	0.822664	2.12536	1.62687
Q702N8	XIRP1	S1669	M2	Q702N8_XIRP1_S1669_M2	0.895789	0.807019	0.101092				-0.0664706	0.28497	-0.0137463	0.48163	-0.119195	-0.202592	-0.105449	-0.684222
O00499	BIN1	S296	M2	O00499_BIN1_S296_M2	0.896019	0.579405	0.0755753				-0.0228877	0.0165062	0.638083	0.845984	-0.351589	-0.0196848	-0.989672	-0.865668
P54296	MYOM2	T445	M1	P54296_MYOM2_T445_M1	0.896079	0.680595	0.957989				-0.0811687	-0.149481	-0.0563278	-0.149481	-0.106009	-0.0914888	-0.0496817	0.057992
Q9H246	C1orf21	S115	M1	Q9H246_C1orf21_S115_M1	0.896251	0.259279	0.027045			0.034965	0.106071	-0.00685215	0.104528	0.220654	0.133016	-0.0579214	0.0284872	-0.278575
O00423	EML1	S136	M2	O00423_EML1_S136_M2	0.896378	0.925762	0.410941				0.329239	0.0823584	-0.0949297	-0.414453	0.37965	0.0823584	0.474579	0.496811
Q01484	ANK2	S3818	M3	Q01484_ANK2_S3818_M3	0.896459	0.330416	0.743885				-0.199114	0.201466	-0.4697	0.419407	-0.160454	-0.0575171	0.309246	-0.476924
Q8WZ42	TTN	T33843	M1	Q8WZ42_TTN_T33843_M1	0.896765	0.34297	0.836004				0.00509739	0.136527	-0.171515	-0.10516	0.113537	0.33604	0.285052	0.4412
Q9Y3C5	RNF11	S14	M1	Q9Y3C5_RNF11_S14_M1	0.896957	0.752382	0.553125				0.0859036	-0.0549831	0.611834	-0.0594635	-0.00802135	-0.0505028	-0.619855	0.00896072
P07919	UQCRH	S61	M1	P07919_UQCRH_S61_M1	0.897014	0.460346	0.989451				-0.0495996	0.0719833	0.0874062	0.149109	-0.108106	-0.121642	-0.195512	-0.270751
Q6P5Q4	LMOD2	S400	M3	Q6P5Q4_LMOD2_S400_M3	0.897714	0.0879456	0.223858				0.210227	-0.0189061	-0.316024	-0.274004	0.250406	0.0310078	0.56643	0.305012
Q01082	SPTBN1	S2316	M2	Q01082_SPTBN1_S2316_M2	0.897758	0.496911	0.762548				0.138199	-0.102963	0.0849533	-0.33272	0.191444	-0.0968513	0.106491	0.235868
Q5HYI7	MTX3	S284	M1	Q5HYI7_MTX3_S284_M1	0.897771	0.358695	0.86378				0.149589	-0.126696	0.270017	-0.242693	0.0188398	0.210089	-0.251177	0.452782
O15061	SYNM	Y375	M1	O15061_SYNM_Y375_M1	0.897786	0.0553364	0.164679				0.563386	0.0674057	0.556373	-1.32016	1.14535	0.406179	0.58898	1.72634
Q13424	SNTA1	S201	M2	Q13424_SNTA1_S201_M2	0.897843	0.722391	0.0812688				-0.0105233	-0.0094347	0.089386	-0.0290375	-0.142632	0.0101681	-0.232018	0.0392056
Q13424	SNTA1	S200	M2	Q13424_SNTA1_S200_M2	0.897844	0.722391	0.0812685				-0.0105243	-0.00943565	0.0893879	-0.0290394	-0.142632	0.0101681	-0.23202	0.0392075
Q6P0Q8	MAST2	S1270	M2	Q6P0Q8_MAST2_S1270_M2	0.89789	0.429355	0.289195				0.0205588	-0.110521	-0.838985	-0.35507	0.167121	0.0167265	1.00611	0.371797
Q15149	PLEC	T4623	M3	Q15149_PLEC_T4623_M3	0.898189	0.0570552	0.751217				0.132136	-0.100414	-0.0632877	-0.324265	0.972573	0.962259	1.03586	1.28652
Q8WZ42	TTN	Y20731	M1	Q8WZ42_TTN_Y20731_M1	0.898452	0.579334	0.640861				-0.0786791	-0.00228691	-0.0713234	0.00162315	-0.0860348	-0.00619698	-0.0147114	-0.00782013
Q07955	SRSF1	S201	M2	Q07955_SRSF1_S201_M2	0.898519	0.72474	0.0641108				0.0506568	0.0134358	0.0130224	-0.143021	0.13468	0.129667	0.121657	0.272688
E9PAV3	NACA	S1645	M3	E9PAV3_NACA_S1645_M3	0.898552	0.113465	0.657542				-0.352127	1.45751	1.21548	1.97034	-0.809628	0.944688	-2.02511	-1.02565
Q8WZ42	TTN	T71	M1	Q8WZ42_TTN_T71_M1	0.898626	0.310564	0.0302758			0.0619381	0.0275726	0.182197	0.0305023	-0.0495148	-0.0407124	0.205893	-0.0712147	0.255407
Q6JBY9	RCSD1	S216	M1	Q6JBY9_RCSD1_S216_M1	0.898824	0.329813	0.246236				0.0422726	0.105619	0.1164	0.172228	-0.0915651	-0.0169086	-0.207965	-0.189137
Q6P0Q8	MAST2	S1364	M1	Q6P0Q8_MAST2_S1364_M1	0.898828	0.24622	0.50926				-0.00830984	0.0962138	-0.124767	0.103371	0.160236	0.089057	0.285004	-0.0143137
Q96A32	MYLPF	T125	M1	Q96A32_MYLPF_T125_M1	0.898838	0.452123	0.67832				0.110407	-0.0875301	0.11171	0.0637665	0.109105	-0.115524	-0.00260448	-0.179291
P35499	SCN4A	Y1754	M2	P35499_SCN4A_Y1754_M2	0.898889	0.663673	0.488539				0.000752449	-0.0839257	0.484336	-0.0787888	-0.126581	-0.0890627	-0.610917	-0.0102739
Q8IVT5	KSR1	T273	M2	Q8IVT5_KSR1_T273_M2	0.899231	0.683467	0.412521				-0.134829	0.142464	0.141407	0.142464	-0.275004	0.39054	-0.416411	0.248076
Q13557	CAMK2D	T311	M3	Q13557_CAMK2D_T311_M3	0.899364	0.201954	0.20377				0.115443	0.212417	-0.133968	0.212417	0.17983	-0.143544	0.313798	-0.355961
Q00G26	PLIN5	S322	M1	Q00G26_PLIN5_S322_M1	0.899578	0.963137	0.392835				-0.0395918	-0.278108	-0.00148439	-0.429316	-0.0727272	0.337418	-0.0712428	0.766734
P04406	GAPDH	T211	M1	P04406_GAPDH_T211_M1	0.89968	0.155481	0.0817782				0.00523853	0.00423574	-0.0470457	-0.0459213	0.0102634	0.0662308	0.0573092	0.112152
P21817	RYR1	S2843	M1	P21817_RYR1_S2843_M1	0.899736	0.821524	0.050958				-0.0393586	0.0188599	0.197626	0.0861931	-0.161744	-0.058403	-0.35937	-0.144596
P08237	PFKM	S377	M1	P08237_PFKM_S377_M1	0.900016	0.15072	0.908187				-0.0344148	-0.026022	-0.133707	-0.0348301	0.0288153	-0.0172138	0.162522	0.0176163
Q9Y4K1	CRYBG1	T820	M1	Q9Y4K1_CRYBG1_T820_M1	0.900086	0.906709	0.203689				-0.167145	0.0375571	-0.0249672	0.00581932	-0.219972	0.0417624	-0.195004	0.035943
Q15772	SPEG	S2444	M3	Q15772_SPEG_S2444_M3	0.900094	0.769329	0.236578				0.144058	0.00477123	0.523079	-0.0543156	-0.167597	0.063858	-0.690676	0.118174
O95425	SVIL	T229	M3	O95425_SVIL_T229_M3	0.900107	0.471322	0.4184				0.285798	0.0408864	-0.462751	0.405714	0.44194	-0.302774	0.904691	-0.708488
P35573	AGL	S672	M1	P35573_AGL_S672_M1	0.900342	0.0175713	0.0576482		0.015984		0.0482264	0.0552778	0.155876	0.0860119	-0.135173	0.00874901	-0.291049	-0.0772629
P20929	NEB	T6381	M1	P20929_NEB_T6381_M1	0.900374	0.30444	0.165791				0.159508	-0.113141	0.294987	0.167847	-0.075633	-0.282435	-0.37062	-0.450282
P22695	UQCRC2	T369	M2	P22695_UQCRC2_T369_M2	0.900437	0.00909714	0.57332		0.017982		-0.0193949	0.0549297	-0.134082	0.0164242	-0.0107532	0.0934353	0.123329	0.0770111
P22695	UQCRC2	Y355	M2	P22695_UQCRC2_Y355_M2	0.900437	0.00909714	0.57332		0.017982		-0.0193949	0.0549297	-0.134082	0.0164242	-0.0107532	0.0934353	0.123329	0.0770111
P54296	MYOM2	T901	M1	P54296_MYOM2_T901_M1	0.900455	0.89123	0.20352				0.0915627	0.0979452	0.207018	0.177061	0.0413914	0.0309286	-0.165627	-0.146132
P35222	CTNNB1	S191	M1	P35222_CTNNB1_S191_M1	0.900602	0.290564	0.323634				0.165679	-0.0118694	0.180054	0.0976467	0.151303	-0.0532331	-0.0287504	-0.15088
P55042	RRAD	T57	M1	P55042_RRAD_T57_M1	0.900608	0.0633703	0.682542				-0.136764	-0.0743237	-0.123855	-0.292591	-0.136764	-0.0423203	-0.0129089	0.250271
Q96ST2	IWS1	S250	M2	Q96ST2_IWS1_S250_M2	0.900693	0.26101	0.0161219			0.01998	-0.125458	-0.125082	0.665966	0.421221	-0.412575	-0.148526	-1.07854	-0.569747
O95155	UBE4B	S314	M2	O95155_UBE4B_S314_M2	0.90134	0.0816155	0.528191				0.200581	0.245182	0.744463	0.300646	0.140083	0.189717	-0.60438	-0.110929
A1A4S6	ARHGAP10	S591	M1	A1A4S6_ARHGAP10_S591_M1	0.901691	0.103576	0.489656				-0.0682278	0.0369654	-0.335591	0.0763607	0.00543213	0.0270691	0.341023	-0.0492916
Q6P5Q4	LMOD2	Y390	M3	Q6P5Q4_LMOD2_Y390_M3	0.901937	0.126224	0.455689				0.125628	0.22821	0.0903778	-0.463795	0.274612	0.574668	0.184235	1.03846
Q8TDC0	MYOZ3	T197	M1	Q8TDC0_MYOZ3_T197_M1	0.902018	0.236557	0.391988				-0.0882683	-0.0942831	0.00770378	-0.0472374	-0.133009	-0.102015	-0.140713	-0.0547771
Q8IUG5	MYO18B	S25	M1	Q8IUG5_MYO18B_S25_M1	0.902206	0.304076	0.411264				-0.101795	0.0716724	-0.359919	0.0927391	0.0557671	-0.0116062	0.415686	-0.104345
O60237	PPP1R12B	S687	M1	O60237_PPP1R12B_S687_M1	0.902282	0.222622	0.326105				0.00850391	-0.0356421	-0.0721035	-0.00769043	0.0315733	-0.0412102	0.103677	-0.0335197
Q5VST9	OBSCN	S7075	M1	Q5VST9_OBSCN_S7075_M1	0.902474	0.948048	0.0967858				0.0389671	0.0890656	0.464668	0.0537395	-0.264346	0.131736	-0.729014	0.0779963
Q00872	MYBPC1	T534	M1	Q00872_MYBPC1_T534_M1	0.902482	0.756882	0.160846				-0.141958	-0.0632334	-0.381809	0.11649	0.0068264	-0.0875645	0.388636	-0.204055
Q9Y6X9	MORC2	S615	M1	Q9Y6X9_MORC2_S615_M1	0.902601	0.178486	0.260326				0.106606	0.0734119	0.118529	0.207129	0.101407	-0.039176	-0.0171223	-0.246305
P15259	PGAM2	T152	M1	P15259_PGAM2_T152_M1	0.902795	0.279276	0.775247				-0.0601349	-0.0326452	-0.0415211	-0.0472584	-0.0787487	-0.0180321	-0.0372276	0.0292263
Q9BQI9	NRIP2	S96	M1	Q9BQI9_NRIP2_S96_M1	0.902899	0.0842372	0.575132				0.133871	0.029068	0.133871	-0.0695915	0.314405	0.127728	0.180534	0.197319
E7EW31	PROB1	S267	M2	E7EW31_PROB1_S267_M2	0.903129	0.0723845	0.143573				-0.416773	0.359086	0.865381	-0.0490084	-1.04191	0.813795	-1.9073	0.862803
Q5JRA6	MIA3	S407	M2	Q5JRA6_MIA3_S407_M2	0.903281	0.715526	0.338101				0.520152	0.432573	0.715592	0.432573	0.402035	0.393135	-0.313558	-0.0394382
P12109	COL6A1	S773	M1	P12109_COL6A1_S773_M1	0.903454	0.775402	0.67109				0.161578	-0.170739	-0.276857	-0.367069	0.669451	-0.131004	0.946309	0.236065
P51531	SMARCA2	S1377	M1	P51531_SMARCA2_S1377_M1	0.903539	0.71019	0.359689				0.155379	0.0522647	-0.0567465	0.145277	0.172254	0.0410357	0.229	-0.104241
Q9UDY2	TJP2	S296	M3	Q9UDY2_TJP2_S296_M3	0.903875	0.447285	0.211755				0.310341	0.122843	-0.649666	-0.960457	0.358477	0.202317	1.00814	1.16277
P68133	ACTA1	Y308	M3	P68133_ACTA1_Y308_M3	0.903929	0.809904	0.522266				0.0434966	0.597839	1.35435	0.536254	-0.162179	0.597839	-1.51653	0.0615854
Q9UKX2	MYH2	T218	M1	Q9UKX2_MYH2_T218_M1	0.904049	0.667265	0.297357				-0.00842047	-0.23132	-0.500437	-0.37397	0.302958	0.256385	0.803394	0.630355
O76094	SRP72	S639	M2	O76094_SRP72_S639_M2	0.904338	0.0699306	0.322473				-0.129678	0.185818	0.112953	0.92081	-0.458703	-0.387691	-0.571656	-1.3085
Q07157	TJP1	S212	M1	Q07157_TJP1_S212_M1	0.90434	0.0405543	0.789738		0.0669331		0.0218334	0.0952582	0.0218334	-0.0715256	0.0174751	0.0952582	-0.00435829	0.166784
Q8IWB9	TEX2	S170	M1	Q8IWB9_TEX2_S170_M1	0.90449	0.00271676	0.0315246		0.016983	0.0799201	-0.138683	0.0173688	0.306734	0.29431	-0.245598	-0.209472	-0.552332	-0.503781
Q9H1X3	DNAJC25	T356	M1	Q9H1X3_DNAJC25_T356_M1	0.904566	0.116824	0.637971				-0.170794	-0.0691948	0.0209112	-0.0777969	-0.183196	-0.0605927	-0.204107	0.0172043
Q9H7C9	AAMDC	S46	M1	Q9H7C9_AAMDC_S46_M1	0.90473	0.0861642	0.139966				-0.0122433	0.0333385	0.260509	0.12129	-0.0259705	0.0244293	-0.28648	-0.0968609
Q12873	CHD3	S1601	M2	Q12873_CHD3_S1601_M2	0.905087	0.427176	0.553025				0.0159431	-0.0617704	0.208824	0.421877	-0.0139914	-0.399738	-0.222816	-0.821615
Q12873	CHD3	S1605	M2	Q12873_CHD3_S1605_M2	0.905087	0.427176	0.553025				0.0159431	-0.0617704	0.208824	0.421877	-0.0139914	-0.399738	-0.222816	-0.821615
O95359	TACC2	S2557	M1	O95359_TACC2_S2557_M1	0.906134	0.258287	0.738699				0.0459018	0.101354	0.0123138	0.28919	0.049509	0.0687141	0.0371952	-0.220476
Q6P5Q4	LMOD2	T384	M2	Q6P5Q4_LMOD2_T384_M2	0.906432	0.399372	0.0080413			0.022977	0.0625653	0.453744	-0.0156422	0.656429	0.153154	0.101032	0.168797	-0.555397
O76024	WFS1	S235	M1	O76024_WFS1_S235_M1	0.906574	0.321038	0.213616				0.326012	0.103726	0.23121	-0.376604	0.326012	0.323898	0.0948014	0.700502
Q8WZ42	TTN	S25093	M1	Q8WZ42_TTN_S25093_M1	0.907013	0.590905	0.348176				0.00992918	0.000239372	0.090251	-0.0677986	-0.0617123	0.0819235	-0.151963	0.149722
P12882	MYH1	S1726	M1	P12882_MYH1_S1726_M1	0.907028	0.841452	0.335947				0.229615	0.00548172	0.247034	0.0355015	-0.0451946	-0.024538	-0.292229	-0.0600395
Q8WZ42	TTN	S26194	M1	Q8WZ42_TTN_S26194_M1	0.907059	0.10067	0.089428				-0.0959444	-0.0610485	-0.235281	-0.653004	-0.0959444	0.138345	0.139337	0.791348
P37837	TALDO1	S237	M1	P37837_TALDO1_S237_M1	0.907206	0.31847	0.694666				0.0132451	0.008605	0.0343447	0.042799	-0.00785446	-0.0101128	-0.0421991	-0.0529118
O00763	ACACB	S195	M2	O00763_ACACB_S195_M2	0.9074	0.493351	0.564458				0.00199699	0.0546913	0.00199699	-0.193617	-0.351326	0.0546913	-0.353323	0.248308	+
P00441	SOD1	S26	M1	P00441_SOD1_S26_M1	0.907478	0.179993	0.296648				0.0416093	0.0583339	-0.164742	-0.160118	0.0679331	0.0749569	0.232675	0.235075
A4UGR9	XIRP2	T2872	M1	A4UGR9_XIRP2_T2872_M1	0.907508	0.0213074	0.525128		0.047952		-0.253164	-0.259203	-1.05166	-0.307755	0.243032	-0.0452156	1.29469	0.262539
P46020	PHKA1	T976	M3	P46020_PHKA1_T976_M3	0.907889	0.942905	0.36388				0.184301	-0.0697708	0.679779	0.250301	-0.454123	-0.330054	-1.1339	-0.580356	+
Q96A32	MYLPF	T10	M1	Q96A32_MYLPF_T10_M1	0.907958	0.366824	0.485824				-0.127654	-0.282674	0.567495	-0.220545	-1.01144	-0.642839	-1.57893	-0.422295
Q8WZ42	TTN	T10313	M2	Q8WZ42_TTN_T10313_M2	0.908043	0.361234	0.0779137				-0.0141392	-0.000581741	0.681753	-0.228312	-0.0174332	0.457043	-0.699186	0.685355
Q9H2G2	SLK	S779	M1	Q9H2G2_SLK_S779_M1	0.908051	0.0347249	0.361627		0.0609391		0.0681667	0.104696	-0.0374603	0.153385	0.208131	0.0855827	0.245591	-0.0678024
Q13501	SQSTM1	S318	M1	Q13501_SQSTM1_S318_M1	0.908288	0.731998	0.291962				-0.0684185	-0.175915	0.0656757	-1.03453	-0.51772	-0.0824184	-0.583395	0.952108
P17540	CKMT2	T214	M1	P17540_CKMT2_T214_M1	0.908435	0.0508204	0.882798				-0.0575862	-0.014389	-0.0882463	-0.0153046	-0.026926	0.00583649	0.0613203	0.0211411
O15075	DCLK1	S334	M2	O15075_DCLK1_S334_M2	0.908632	0.241325	0.180586				0.47901	0.0804749	-0.645037	0.0804749	0.903624	-0.296183	1.54866	-0.376658
P43243	MATR3	Y597	M2	P43243_MATR3_Y597_M2	0.908732	0.446109	0.00971257			0.031968	0.0162029	-0.0382962	-0.531193	-0.526567	0.27002	0.344887	0.801212	0.871455
Q8WZ42	TTN	Y13953	M1	Q8WZ42_TTN_Y13953_M1	0.908946	0.319568	0.833174				-0.00439978	0.066288	-0.00439978	0.0840025	-0.0295959	0.0620213	-0.0251961	-0.0219812
O15198;Q15797	SMAD9	S467	M1	O15198;Q15797_SMAD9_S467_M1	0.908964	0.0186424	0.00343529		0.037962	0.001998	-0.0038929	-0.371795	0.299904	0.780382	-0.561258	-0.814901	-0.861162	-1.59528
Q15772	SPEG	S2168	M1	Q15772_SPEG_S2168_M1	0.909493	0.736403	0.378876				-0.220073	-0.142838	-0.191502	-0.0727558	-0.253633	-0.212919	-0.0621309	-0.140163
P20929	NEB	S4921	M1	P20929_NEB_S4921_M1	0.909999	0.492649	0.401488				-0.0814567	0.194439	-0.0791702	0.992781	-0.101402	-0.254623	-0.0222321	-1.2474
Q15149	PLEC	S4382	M1	Q15149_PLEC_S4382_M1	0.910087	0.835048	0.00321957			0.00999001	0.128812	-0.0943918	-0.694331	-0.331839	0.289205	0.216057	0.983536	0.547895
Q96D71	REPS1	S562	M1	Q96D71_REPS1_S562_M1	0.91042	0.261261	0.611317				-0.0168061	-0.0326939	-0.282734	-0.177925	0.0348921	0.00994968	0.317626	0.187875
P20929	NEB	S6606	M3	P20929_NEB_S6606_M3	0.910644	0.0393945	0.0536961		0.0789211		0.0195947	-0.000385284	0.258932	0.214025	-0.0767813	-0.0659571	-0.335713	-0.279983
Q9UKX3	MYH13	S1203	M1	Q9UKX3_MYH13_S1203_M1	0.910651	0.254307	0.978876				-0.0961266	0.0857773	-0.322477	-0.444435	-0.0570784	0.168758	0.265399	0.613194
P12694	BCKDHA	S347	M2	P12694_BCKDHA_S347_M2	0.910854	0.636776	0.0104454			0.048951	0.183066	0.174929	0.439458	1.6062	-0.0968599	-0.86572	-0.536318	-2.47192
Q9UKX2	MYH2	T211	M1	Q9UKX2_MYH2_T211_M1	0.911401	0.0328767	0.444581		0.0509491		0.65415	0.209513	-0.809821	-0.220037	0.948804	0.312907	1.75863	0.532944
Q96JI7	SPG11	S1958	M3	Q96JI7_SPG11_S1958_M3	0.911433	0.567589	0.251239				-0.270528	-0.0785408	-0.721844	-0.370623	0.134938	0.138423	0.856781	0.509046
P53985	SLC16A1	S467	M1	P53985_SLC16A1_S467_M1	0.911511	0.0135738	0.298415		0.00699301		-0.0790129	0.0157709	0.0334892	0.183477	-0.0945692	-0.048912	-0.128058	-0.232389
Q9H987	SYNPO2L	S788	M1	Q9H987_SYNPO2L_S788_M1	0.911551	0.379291	0.738488				-0.185341	-0.350328	0.0391092	0.237212	-0.260161	-0.534382	-0.299271	-0.771594
P30101	PDIA3	S478	M1	P30101_PDIA3_S478_M1	0.911855	0.0326914	0.379636		0.0539461		-0.136139	0.000481606	-0.254413	-0.322671	-0.136139	0.122878	0.118274	0.445549
E7EW31	PROB1	S803	M1	E7EW31_PROB1_S803_M1	0.911856	0.697024	0.646375				0.0265341	0.0241184	-0.0896549	0.0284615	0.0272331	-0.00628662	0.116888	-0.0347481
Q9BR39	JPH2	S238	M3	Q9BR39_JPH2_S238_M3	0.911959	0.158312	0.532384				-0.0379033	-0.0387902	0.0626497	-0.0715847	-0.0879059	-0.00599575	-0.150556	0.065589
Q8WZ42	TTN	S7392	M1	Q8WZ42_TTN_S7392_M1	0.912033	0.843794	0.327542				-0.0671473	-0.0427361	-0.0792694	-0.0713406	-0.0550251	0.0897093	0.0242443	0.16105
P48047	ATP5PO	S166	M1	P48047_ATP5PO_S166_M1	0.912139	0.0119143	0.94889		0.027972		-0.00118065	0.0171895	-0.0654755	0.0662603	0.000423431	-0.0318813	0.0658989	-0.0981417
Q18PE1	DOK7	S422	M1	Q18PE1_DOK7_S422_M1	0.9122	0.866599	0.254818				1.14866	0.570446	1.22574	1.28407	0.858641	0.0197239	-0.3671	-1.26434
P62736	ACTA2	Y200	M1	P62736_ACTA2_Y200_M1	0.9123	0.535933	0.252201				-0.0601926	-0.0160522	-0.0103283	-0.0160522	-0.110057	0.056756	-0.0997286	0.0728083
P19367	HK1	S337	M1	P19367_HK1_S337_M1	0.912473	0.175349	0.970915				-0.0679407	-0.0302382	-0.0438557	-0.00643444	-0.134341	-0.0749602	-0.0904856	-0.0685258	+
P14618	PKM	S362	M1	P14618_PKM_S362_M1	0.912532	0.521299	0.242895				0.124909	0.387054	0.626262	-0.587135	0.124909	0.598609	-0.501353	1.18574	+
P04406	GAPDH	T229	M1	P04406_GAPDH_T229_M1	0.91284	0.143444	0.654786				0.0616727	-0.00402212	-0.0285959	-0.0151367	0.0660315	-0.00173664	0.0946274	0.0134001
P45378	TNNT3	Y168	M1	P45378_TNNT3_Y168_M1	0.912893	0.228015	0.0653224				0.0416937	-0.0653915	0.283142	-0.536195	-0.13648	0.4028	-0.419622	0.938994
Q8WWI1	LMO7	S1026	M1	Q8WWI1_LMO7_S1026_M1	0.913256	0.137539	0.0380782			0.048951	-0.0483489	-0.0355721	0.426639	0.328243	-0.151886	-0.198187	-0.578525	-0.52643
O14639	ABLIM1	S455	M2	O14639_ABLIM1_S455_M2	0.913724	0.0335771	0.170171		0.0539461		-0.0304456	0.0305915	0.0692978	0.459709	-0.0450687	-0.308058	-0.114367	-0.767767
P41236	PPP1R2	S121	M2	P41236_PPP1R2_S121_M2	0.913766	0.404644	0.169137				-0.0384331	0.0597157	0.216783	0.171476	-0.0896006	0.0517607	-0.306383	-0.119716
P04075	ALDOA	T255	M1	P04075_ALDOA_T255_M1	0.913956	0.0542089	0.128887				-0.13342	-0.0837312	0.570229	0.09758	-0.197671	-0.245707	-0.7679	-0.343287
Q2TAL5	SMTNL2	S134	M3	Q2TAL5_SMTNL2_S134_M3	0.91397	0.0366231	0.785197		0.0599401		-0.0527439	-0.149457	-0.047266	-0.159763	-0.0582218	-0.139151	-0.0109558	0.0206127
Q9HBL0	TNS1	S1413	M2	Q9HBL0_TNS1_S1413_M2	0.914094	0.068727	0.643327				-0.0145054	0.0895529	-0.356842	1.08387	0.112138	-0.00331593	0.46898	-1.08719
Q9Y6X9	MORC2	S777	M2	Q9Y6X9_MORC2_S777_M2	0.91482	0.609366	0.219888				-0.097116	0.107147	0.693001	0.136982	-0.097116	0.0871649	-0.790117	-0.0498171
Q8WZ42	TTN	T23390	M1	Q8WZ42_TTN_T23390_M1	0.914824	0.0846052	0.832964				-0.0695214	-0.0503583	-0.152922	-0.149857	0.0101714	0.0762444	0.163093	0.226101
Q5VST9	OBSCN	S3373	M1	Q5VST9_OBSCN_S3373_M1	0.914989	0.292722	0.0105384			0.047952	-0.0122862	0.0382137	-0.420202	-0.0704088	0.123642	0.0421476	0.543844	0.112556
Q6ZMU5	TRIM72	S255	M1	Q6ZMU5_TRIM72_S255_M1	0.915174	0.28386	0.483444				-0.00297832	0.0044632	0.0315628	0.0470066	-0.004179	-0.0827599	-0.0357418	-0.129766
Q8WZ42	TTN	S22926	M1	Q8WZ42_TTN_S22926_M1	0.915187	0.829861	0.922868				-0.0329733	0.0836811	-0.12362	-0.145507	-0.0235081	0.0836811	0.100111	0.229188
Q8WZ42	TTN	T32998	M1	Q8WZ42_TTN_T32998_M1	0.915743	0.839899	0.114114				-0.00633001	0.00810099	0.0193005	0.0444546	-0.00951481	-0.0796833	-0.0288153	-0.124138
Q13557	CAMK2D	T337	M2	Q13557_CAMK2D_T337_M2	0.91575	0.869641	0.391371				0.144341	0.0739908	0.513155	0.088068	-0.011838	0.0599136	-0.524993	-0.0281544
Q9NP98	MYOZ1	S137	M1	Q9NP98_MYOZ1_S137_M1	0.916334	0.729426	0.0188831			0.0579421	0.0487428	0.208046	0.498049	-0.0547905	-0.182609	0.351173	-0.680657	0.405964
Q8WZ42	TTN	T29369	M1	Q8WZ42_TTN_T29369_M1	0.916408	0.000269607	0.0209057		0.000999001	0.03996	0.109976	0.323698	-0.418571	-0.9417	0.157721	0.496137	0.576291	1.43784
P17661	DES	S330	M1	P17661_DES_S330_M1	0.91641	0.228213	0.378697				0.0570264	0.210834	0.433554	0.20046	-0.0737457	0.221207	-0.507299	0.0207462
Q13595	TRA2A	S86	M3	Q13595_TRA2A_S86_M3	0.91652	0.723455	0.582932				0.0195255	0.390457	-0.096097	0.390457	0.0195255	0.357401	0.115623	-0.0330558
Q9Y623	MYH4	T758	M1	Q9Y623_MYH4_T758_M1	0.91663	0.0175132	0.212742		0.028971		-0.0579519	-0.0461583	0.224633	-0.153284	-0.11735	-0.00986385	-0.341983	0.14342
P23327	HRC	S431	M2	P23327_HRC_S431_M2	0.916779	0.855552	0.904959				0.136125	-0.0357642	-0.269938	-0.072691	0.145405	0.00116253	0.415342	0.0738535
P12883	MYH7	T1157	M1	P12883_MYH7_T1157_M1	0.916806	0.616531	0.0963095				-0.252977	0.0881119	0.761782	0.293085	-0.303726	-0.0251255	-1.06551	-0.318211
Q14676	MDC1	T455	M2	Q14676_MDC1_T455_M2	0.916823	0.675916	0.633332				0.12102	0.191697	-0.0444155	0.26762	0.12102	0.142712	0.165436	-0.124908
Q13554	CAMK2B	S423	M1	Q13554_CAMK2B_S423_M1	0.916913	0.379653	0.161531				-0.0167265	0.211077	-0.138835	-0.572727	0.0981579	0.315587	0.236993	0.888314
P10636	MAPT	T720	M3	P10636_MAPT_T720_M3	0.917099	0.540622	0.117505				0.266797	0.416444	0.71726	0.79755	0.261499	0.0142832	-0.455761	-0.783267
Q9UKA4	AKAP11	S433	M2	Q9UKA4_AKAP11_S433_M2	0.917663	0.881378	0.619989				-0.0193481	0.469805	0.316689	0.469805	-0.212473	0.0738888	-0.529162	-0.395916
Q8WZ42	TTN	S7522	M1	Q8WZ42_TTN_S7522_M1	0.91772	0.350441	0.377049				-0.0578132	-0.101587	-0.0833874	-0.1588	-0.043088	-0.0548296	0.0402994	0.103971
O95819	MAP4K4	T576	M1	O95819_MAP4K4_T576_M1	0.917886	0.864887	0.791546				0.0906925	0.108531	0.0919924	0.12216	0.0893927	-0.1426	-0.00259972	-0.26476
P49736	MCM2	S139	M1	P49736_MCM2_S139_M1	0.917995	0.726005	0.52738				-0.0583286	-0.10125	-0.12335	-0.208346	0.0209036	-0.10125	0.144254	0.107097
P07237	P4HB	S273	M1	P07237_P4HB_S273_M1	0.918136	0.0867325	0.615058				-0.00422478	-0.0530376	0.0170546	0.111155	-0.132824	-0.123702	-0.149879	-0.234856
Q9UKV3	ACIN1	S895	M1	Q9UKV3_ACIN1_S895_M1	0.918287	0.0979114	0.358356				-0.217752	-0.00969744	0.0642109	-0.0358582	-0.218597	0.0164633	-0.282808	0.0523214
P30086	PEBP1	S54	M1	P30086_PEBP1_S54_M1	0.918502	0.385745	0.407873				-0.0794182	-0.0564575	-0.0286808	-0.0894146	-0.130156	-0.0235004	-0.101475	0.0659142
Q8TF01	PNISR	S601	M1	Q8TF01_PNISR_S601_M1	0.918588	0.266198	0.543555				-0.424099	0.0946617	-0.556495	-0.00240755	-0.291703	0.0946617	0.264791	0.0970693
Q07955	SRSF1	Y202	M2	Q07955_SRSF1_Y202_M2	0.918701	0.379607	0.151762				0.0371933	-0.111016	-0.465935	-0.610687	0.166606	0.132862	0.632541	0.743549
Q8WZ42	TTN	S10665	M1	Q8WZ42_TTN_S10665_M1	0.918965	0.778203	0.409774				-0.133765	-0.00141621	0.294931	0.0732536	-0.182568	-0.076086	-0.477499	-0.14934
Q9H4A3	WNK1	S170	M1	Q9H4A3_WNK1_S170_M1	0.919034	0.207409	0.0403495			0.0979021	-0.573679	0.0257874	-0.943249	-0.923553	0.659738	0.230125	1.60299	1.15368
Q8WZ42	TTN	S27712	M1	Q8WZ42_TTN_S27712_M1	0.91906	0.561652	0.517829				-0.899894	-1.36234	-0.966488	-3.04279	-0.401194	-0.0471916	0.565295	2.99559
Q5T200	ZC3H13	S265	M2	Q5T200_ZC3H13_S265_M2	0.919074	0.425911	0.668808				-0.175503	-0.0511703	-0.193357	0.127708	-0.157649	-0.0693092	0.0357075	-0.197018
Q5T200	ZC3H13	T263	M2	Q5T200_ZC3H13_T263_M2	0.919074	0.425911	0.668808				-0.175503	-0.0511703	-0.193357	0.127708	-0.157649	-0.0693092	0.0357075	-0.197018
P00338	LDHA	Y10	M1	P00338_LDHA_Y10_M1	0.919076	0.352067	0.261582				0.0587444	-0.0771556	0.348277	0.250593	-0.305388	-0.156968	-0.653666	-0.407561
O60271	SPAG9	S251	M1	O60271_SPAG9_S251_M1	0.919092	0.208743	0.237128				-0.0556211	-0.00575256	-0.0189028	0.0981026	-0.0590453	-0.0773153	-0.0401425	-0.175418
P23327	HRC	S333	M2	P23327_HRC_S333_M2	0.91921	0.15329	0.505739				-0.011528	-0.0762472	0.0665092	0.237446	-0.0867443	-0.100315	-0.153254	-0.337761
Q96A32	MYLPF	S20	M1	Q96A32_MYLPF_S20_M1	0.919313	0.0388738	0.46086		0.0519481		0.315234	0.0973139	0.772951	0.217159	-0.42369	0.00278187	-1.19664	-0.214377
Q9Y6I3	EPN1	T470	M1	Q9Y6I3_EPN1_T470_M1	0.919593	0.333079	0.816749				-0.0964308	-0.022006	-0.0249691	-0.120789	-0.269855	0.0430164	-0.244885	0.163805
Q9UQ35	SRRM2	T2409	M1	Q9UQ35_SRRM2_T2409_M1	0.919627	0.889298	0.894528				0.0221267	0.0416412	-0.338121	0.0192604	0.0645132	0.170957	0.402635	0.151697
P23327	HRC	S358	M2	P23327_HRC_S358_M2	0.919935	0.153146	0.506271				-0.0119324	-0.0794411	0.0632648	0.230188	-0.0927162	-0.101746	-0.155981	-0.331934
P12882	MYH1	S1069	M2	P12882_MYH1_S1069_M2	0.919961	0.0675191	0.935495				-0.079277	0.141583	-0.074584	-0.170244	-0.0839701	0.226164	-0.00938606	0.396408
P12882	MYH1	T1070	M2	P12882_MYH1_T1070_M2	0.919961	0.0675191	0.935495				-0.079277	0.141583	-0.074584	-0.170244	-0.0839701	0.226164	-0.00938606	0.396408
Q8WZ42	TTN	S30855	M1	Q8WZ42_TTN_S30855_M1	0.919961	0.518781	0.72258				-0.0688391	0.0667334	-0.0963087	0.0691624	-0.0547857	0.0667334	0.041523	-0.00242901
Q12983	BNIP3	S151	M3	Q12983_BNIP3_S151_M3	0.920272	0.974247	0.785343				0.0360117	-0.32427	0.0647354	-0.246042	0.00728798	-0.402498	-0.0574474	-0.156456
Q09666	AHNAK	S5769	M1	Q09666_AHNAK_S5769_M1	0.920406	0.774355	0.476918				-0.0249496	0.0558424	-0.31805	-0.166572	0.0137701	0.166665	0.33182	0.333237
Q9UI47	CTNNA3	T649	M3	Q9UI47_CTNNA3_T649_M3	0.920552	0.288301	0.0187282			0.033966	-0.0402374	-0.05616	-0.816585	-0.0468693	0.357308	-0.247965	1.17389	-0.201096
P35609	ACTN2	T601	M1	P35609_ACTN2_T601_M1	0.921163	0.750347	0.332568				-0.737813	-0.414883	-1.42319	0.0525265	-0.265576	-1.46222	1.15761	-1.51474
P12883	MYH7	S291	M1	P12883_MYH7_S291_M1	0.921343	0.211262	0.606837				0.0245309	0.144216	-0.183369	0.0827084	0.13749	0.208971	0.320859	0.126263
O15075	DCLK1	S340	M1	O15075_DCLK1_S340_M1	0.921399	0.658242	0.843964				-0.237369	-0.0799971	-0.226641	-0.211843	-0.248097	0.0518494	-0.0214567	0.263693
O95359	TACC2	T2238	M1	O95359_TACC2_T2238_M1	0.921614	0.887115	0.798429				0.32736	-0.04216	0.713898	0.00479412	-0.863805	-0.04216	-1.5777	-0.0469542
O95453	PARN	S619	M1	O95453_PARN_S619_M1	0.92165	0.896578	0.210847				0.00393581	-0.0913033	-0.143523	-0.149252	0.0830059	-0.0738807	0.226529	0.0753713
Q15149	PLEC	S4634	M3	Q15149_PLEC_S4634_M3	0.921796	0.0184364	0.701905		0.00999001		-0.423266	0.28043	-0.410621	0.387686	-0.926282	0.271289	-0.515661	-0.116397
Q15772	SPEG	S2443	M3	Q15772_SPEG_S2443_M3	0.922083	0.627603	0.763432				0.306318	-0.060976	0.478495	-0.0924397	0.260505	-0.0295124	-0.21799	0.0629272
Q13177	PAK2	S197	M1	Q13177_PAK2_S197_M1	0.922373	0.748218	0.454652				0.0944142	0.0459247	0.1258	-0.0129261	0.0630283	0.0985117	-0.0627718	0.111438
Q9Y3S1	WNK2	S1150	M1	Q9Y3S1_WNK2_S1150_M1	0.922747	0.235825	0.712412				-0.114037	-0.232332	-0.20584	-0.210312	0.0370169	-0.254353	0.242857	-0.0440407
Q9UKX3	MYH13	S1726	M1	Q9UKX3_MYH13_S1726_M1	0.92276	0.210408	0.951938				0.0677147	-0.0395989	0.146473	0.0998306	0.0247211	-0.196651	-0.121752	-0.296482
Q9UN36	NDRG2	S332	M3	Q9UN36_NDRG2_S332_M3	0.92324	0.969146	0.811327				-0.00895023	0.0240836	-0.00363541	0.0517578	-0.0142651	-0.00105381	-0.0106297	-0.0528116
O75128	COBL	S269	M1	O75128_COBL_S269_M1	0.923298	0.421303	0.667505				-0.013721	0.164849	-0.0551853	0.0323677	0.0277433	0.297331	0.0829287	0.264963
B2RUZ4	SMIM1	S27	M2	B2RUZ4_SMIM1_S27_M2	0.923327	0.471141	0.197794				-0.0787692	-0.232857	1.47189	-0.396173	-0.424223	0.740493	-1.89611	1.13667
Q6P0Q8	MAST2	T1036	M1	Q6P0Q8_MAST2_T1036_M1	0.923551	0.272454	0.877265				-0.17105	0.214338	-0.634925	-0.869417	-0.169276	0.518591	0.465649	1.38801
Q8WZ42	TTN	T5524	M1	Q8WZ42_TTN_T5524_M1	0.923698	0.950222	0.346589				0.246309	-0.455913	-0.722838	-0.898214	0.284354	1.95664	1.00719	2.85486
Q6P5Q4	LMOD2	S416	M2	Q6P5Q4_LMOD2_S416_M2	0.923933	0.220011	0.198157				-0.290359	-0.36789	-0.361017	-0.44351	0.0709553	-0.300879	0.431973	0.142631
Q6IQ22	RAB12	S223	M2	Q6IQ22_RAB12_S223_M2	0.923956	0.231791	0.47104				-0.153421	-0.0590935	-0.216638	-0.218033	-0.153421	0.407268	0.0632162	0.6253	+
P18206	VCL	S755	M1	P18206_VCL_S755_M1	0.923993	0.861428	0.0158698			0.010989	0.242463	0.22408	-0.800996	-0.412803	0.661397	0.557279	1.46239	0.970081
Q9H987	SYNPO2L	S438	M2	Q9H987_SYNPO2L_S438_M2	0.924092	0.0936251	0.0469585			0.0729271	-0.0515466	0.00310755	0.402887	0.0809708	-0.100195	-0.0747557	-0.503082	-0.155726
O43396	TXNL1	T117	M1	O43396_TXNL1_T117_M1	0.924114	0.915317	0.0198272			0.030969	-0.0536513	0.0653863	-0.159988	0.0595531	-0.0224504	0.0712194	0.137538	0.0116663
Q9UHQ9	CYB5R1	Y84	M1	Q9UHQ9_CYB5R1_Y84_M1	0.924311	0.319701	0.201251				-0.0454078	0.00335073	-0.10379	-0.0607643	0.027915	0.204559	0.131705	0.265324
P13796	LCP1	S5	M1	P13796_LCP1_S5_M1	0.924439	0.753612	0.733519				-0.19753	-0.338655	0.40266	-0.247229	-0.361483	-0.350898	-0.764143	-0.103669
O15027	SEC16A	S1069	M1	O15027_SEC16A_S1069_M1	0.924577	0.784597	0.886398				0.14184	0.0547128	0.262586	0.120817	0.14184	0.0450258	-0.120746	-0.0757914
Q9UKS6	PACSIN3	T331	M2	Q9UKS6_PACSIN3_T331_M2	0.924795	0.00379229	0.950997		0.00899101		0.131956	-0.0899715	-0.17757	0.146217	0.70902	-0.532028	0.88659	-0.678246
Q09666	AHNAK	S5763	M2	Q09666_AHNAK_S5763_M2	0.925024	0.362817	0.364616				0.10639	-0.0183582	0.093534	0.398897	0.10639	-0.114006	0.012856	-0.512903
Q5VT06	CEP350	S695	M1	Q5VT06_CEP350_S695_M1	0.925109	0.576104	0.65849				0.0966473	0.0459061	0.0966473	-0.283009	0.106977	0.204824	0.0103297	0.487833
Q9UN36	NDRG2	T348	M2	Q9UN36_NDRG2_T348_M2	0.925132	0.585278	0.29782				-0.0904851	0.0849204	-0.163351	-0.297583	-0.0195389	0.34652	0.143812	0.644103
Q8IYB3	SRRM1	S389	M3	Q8IYB3_SRRM1_S389_M3	0.925158	0.748052	0.350244				-0.0560994	0.0108423	-0.0824451	-0.0386753	-0.0530252	0.0149555	0.0294199	0.0536308
Q8IYB3	SRRM1	S391	M3	Q8IYB3_SRRM1_S391_M3	0.925158	0.748052	0.350244				-0.0560994	0.0108423	-0.0824451	-0.0386753	-0.0530252	0.0149555	0.0294199	0.0536308
Q8IYB3	SRRM1	S393	M3	Q8IYB3_SRRM1_S393_M3	0.925158	0.748052	0.350244				-0.0560994	0.0108423	-0.0824451	-0.0386753	-0.0530252	0.0149555	0.0294199	0.0536308
Q15836	VAMP3	S44	M1	Q15836_VAMP3_S44_M1	0.925255	0.720412	0.633158				-0.0935307	0.222269	0.0935783	0.222269	-0.278347	0.234966	-0.371925	0.0126972
Q86VQ1	GLCCI1	T110	M2	Q86VQ1_GLCCI1_T110_M2	0.92533	0.291944	0.355874				-0.177483	-0.0483384	0.434603	0.0315342	-0.71101	-0.054451	-1.14561	-0.0859852
P06576	ATP5F1B	S465	M1	P06576_ATP5F1B_S465_M1	0.925393	0.685229	0.974527				-0.12411	0.110459	-0.12411	0.262807	-0.0302758	0.110459	0.0938344	-0.152348
P41236	PPP1R2	S122	M2	P41236_PPP1R2_S122_M2	0.925605	0.42149	0.164691				-0.04179	0.0359778	0.208713	0.181946	-0.0597906	0.0267439	-0.268503	-0.155202
Q8WZ42	TTN	T29367	M1	Q8WZ42_TTN_T29367_M1	0.925757	0.942837	0.147418				0.115788	0.126341	0.170137	0.150112	-0.215337	0.10257	-0.385474	-0.0475426
Q9Y2H0	DLGAP4	T622	M2	Q9Y2H0_DLGAP4_T622_M2	0.925806	0.209764	0.30053				-0.0313373	0.141478	-0.0289288	0.205624	-0.0337458	-0.0063324	-0.00481701	-0.211956
P11217	PYGM	T241	M1	P11217_PYGM_T241_M1	0.926527	0.659832	0.115021				-0.0694251	-0.0963531	-0.00376987	-0.128204	-0.114565	-0.0645018	-0.110795	0.0637026	+
Q86VQ1	GLCCI1	S108	M2	Q86VQ1_GLCCI1_S108_M2	0.926534	0.19855	0.890551				-0.0734081	-0.0422277	0.434601	0.722162	-0.41772	-0.0483394	-0.852321	-0.770502
P48147	PREP	S667	M1	P48147_PREP_S667_M1	0.926657	0.350135	0.576625				0.0147805	0.080718	0.0796657	0.0614486	-0.028966	0.179681	-0.108632	0.118232
Q96L96	ALPK3	S1406	M2	Q96L96_ALPK3_S1406_M2	0.926704	2.71294e-05	0.769127		0.000999001		-0.0996871	-0.154453	-0.0801296	-0.20451	-0.147047	0.0351486	-0.0669174	0.239658
Q8WZ42	TTN	T2794	M1	Q8WZ42_TTN_T2794_M1	0.926757	0.16193	0.157628				-0.0273457	-0.0337052	-0.0121822	-0.164484	-0.0425091	0.104793	-0.0303268	0.269277
Q14161	GIT2	Y392	M2	Q14161_GIT2_Y392_M2	0.926803	0.310997	0.378757				0.203913	0.11636	0.203913	0.338745	0.225768	0.0795708	0.0218549	-0.259174
Q5VWQ8	DAB2IP	S702	M1	Q5VWQ8_DAB2IP_S702_M1	0.927252	0.00478911	0.564288		0.00899101		0.0137982	-0.0594358	-0.0402966	-0.55212	0.067893	0.116598	0.10819	0.668718
Q6ZMU5	TRIM72	S301	M1	Q6ZMU5_TRIM72_S301_M1	0.92755	0.550405	0.441246				-0.552388	0.231384	-0.751089	-1.1295	-0.451825	0.289663	0.299264	1.41917
O75534	CSDE1	T761	M1	O75534_CSDE1_T761_M1	0.927661	0.117133	0.41796				-0.0161748	-0.0669289	-0.041955	-0.0713024	0.00960541	-0.0625553	0.0515604	0.0087471
P13073	COX4I1	S58	M1	P13073_COX4I1_S58_M1	0.927759	0.0935416	0.413873				-0.00329638	-0.0879321	-0.0668707	0.219709	0.0602779	-0.0997105	0.127149	-0.31942
Q9UDY2	TJP2	S1159	M1	Q9UDY2_TJP2_S1159_M1	0.927912	0.423197	0.935029				0.0498934	-0.0849776	-0.0262012	-0.147448	0.0720301	-0.0225077	0.0982313	0.12494
Q16891	IMMT	S397	M1	Q16891_IMMT_S397_M1	0.928252	0.0473178	0.0754703		0.0549451		0.0205526	-0.0453587	0.275411	0.218523	0.00410891	-0.549398	-0.271302	-0.767921
Q08170	SRSF4	S460	M2	Q08170_SRSF4_S460_M2	0.928344	0.28068	0.0141789			0.00799201	0.192888	0.107456	0.185536	-0.943911	0.20024	0.515533	0.0147038	1.45944
Q5VST9	OBSCN	S2314	M1	Q5VST9_OBSCN_S2314_M1	0.928479	0.151687	0.340984				-0.121907	-0.0103397	-0.314213	-0.318645	0.195484	0.256268	0.509697	0.574913
Q9P2R6	RERE	T599	M2	Q9P2R6_RERE_T599_M2	0.928783	0.0751879	0.0686306				0.0463824	0.0505104	0.466109	0.219467	0.0217066	0.0392179	-0.444403	-0.180249
P07814	EPRS1	Y754	M1	P07814_EPRS1_Y754_M1	0.928845	0.0044289	0.254639		0.012987		0.0550866	0.0241652	0.0550866	-0.344896	0.533692	0.459981	0.478606	0.804878	+
P23327	HRC	S563	M2	P23327_HRC_S563_M2	0.928912	0.0843872	0.00219594			0.00699301	0.0219254	-0.0419297	0.0823545	0.360832	-0.0623941	-0.187197	-0.144749	-0.548029
P23327	HRC	S567	M2	P23327_HRC_S567_M2	0.928912	0.0843872	0.00219594			0.00699301	0.0219254	-0.0419297	0.0823545	0.360832	-0.0623941	-0.187197	-0.144749	-0.548029
Q9Y2J2	EPB41L3	S11	M1	Q9Y2J2_EPB41L3_S11_M1	0.929002	0.982034	0.666983				-0.0748067	-0.295856	0.0808907	-0.433731	-0.321706	-0.157982	-0.402596	0.275749
Q8WZ42	TTN	T10148	M1	Q8WZ42_TTN_T10148_M1	0.929023	0.356041	0.296072				-0.069212	-0.0567865	-0.0285702	-0.172745	-0.0918074	0.139278	-0.0632372	0.312023
Q8WZ42	TTN	Y19895	M1	Q8WZ42_TTN_Y19895_M1	0.92934	0.135719	0.344767				0.0796022	0.0211949	0.160762	0.0747185	-0.115026	-0.129004	-0.275788	-0.203722
Q8WZ42	TTN	S27012	M1	Q8WZ42_TTN_S27012_M1	0.930049	0.408331	0.49675				0.0372419	-0.0498199	0.0063591	-0.383158	0.0372419	0.119699	0.0308828	0.502856
O75533	SF3B1	S229	M2	O75533_SF3B1_S229_M2	0.930127	0.0861018	0.338335				0.21255	0.378029	0.507565	0.488234	-0.433961	-0.821948	-0.941525	-1.31018
P46020	PHKA1	S978	M3	P46020_PHKA1_S978_M3	0.930257	0.39815	0.0431934			0.0669331	0.0331697	-0.242542	1.09837	0.4911	-0.375789	-0.432567	-1.47416	-0.923667	+
Q9C0C9	UBE2O	S87	M2	Q9C0C9_UBE2O_S87_M2	0.930721	0.812231	0.899508				-0.166553	-0.0144196	-0.0932865	-0.0297585	-0.183617	0.000919342	-0.0903301	0.0306778
Q9C0C9	UBE2O	S89	M2	Q9C0C9_UBE2O_S89_M2	0.930721	0.812231	0.899508				-0.166553	-0.0144196	-0.0932865	-0.0297585	-0.183617	0.000919342	-0.0903301	0.0306778
P28161	GSTM2	S173	M1	P28161_GSTM2_S173_M1	0.930828	0.573673	0.195251				0.0332532	-0.000222206	0.304539	0.0190735	-0.0357924	-0.0195179	-0.340331	-0.0385914
O75122	CLASP2	S459	M1	O75122_CLASP2_S459_M1	0.930854	0.0192033	0.206752		0.012987		-0.0825229	0.26597	-0.672513	0.334014	0.753894	0.197926	1.42641	-0.136088
Q8IYB3	SRRM1	S738	M2	Q8IYB3_SRRM1_S738_M2	0.931043	0.136992	0.945468				0.0548353	-0.00796556	0.0664635	-0.153412	0.0432072	0.0952349	-0.0232563	0.248647
O00330	PDHX	S327	M1	O00330_PDHX_S327_M1	0.931235	0.240367	0.991195				-0.0273085	0.0796652	-0.717677	-0.189335	0.0320044	0.0796652	0.749681	0.269
Q5VST9	OBSCN	S5571	M3	Q5VST9_OBSCN_S5571_M3	0.931469	0.132918	0.985668				0.0034585	-0.322562	0.203797	-0.0378437	-0.0119343	-0.430595	-0.215732	-0.392752
Q08499	PDE4D	S262	M1	Q08499_PDE4D_S262_M1	0.931517	0.0896101	0.229294				0.00122213	-0.138839	-0.457406	-0.202783	0.0978136	0.0815034	0.55522	0.284286
Q9UDY2	TJP2	S292	M3	Q9UDY2_TJP2_S292_M3	0.931522	0.449411	0.229434				0.331083	0.0916243	-1.14039	-0.940453	0.335999	0.262025	1.47639	1.20248
P35568	IRS1	S1101	M1	P35568_IRS1_S1101_M1	0.931761	0.586998	0.333541				0.0463424	-0.0666618	0.521957	0.332653	-0.13511	-0.0727425	-0.657067	-0.405396	+
Q9UMS6	SYNPO2	S1061	M2	Q9UMS6_SYNPO2_S1061_M2	0.93212	0.181629	0.0345151			0.0879121	-0.127571	0.356491	-0.0214558	-0.597746	-0.3139	0.563509	-0.292444	1.16125
Q08043	ACTN3	S418	M1	Q08043_ACTN3_S418_M1	0.932123	0.0172527	0.288348		0.026973		-0.0607638	0.0526795	0.14766	0.378591	-0.0663943	-0.18822	-0.214055	-0.566811
Q96HC4	PDLIM5	S214	M2	Q96HC4_PDLIM5_S214_M2	0.932255	0.233026	0.87085				0.421636	0.17295	0.420255	0.155949	0.423018	0.189951	0.00276279	0.0340023
Q8IYB3	SRRM1	S740	M2	Q8IYB3_SRRM1_S740_M2	0.932542	0.14148	0.946469				0.0472307	-0.0111346	0.0474644	-0.172512	0.0469971	0.0888987	-0.0004673	0.261411
Q8WZ42	TTN	T23126	M1	Q8WZ42_TTN_T23126_M1	0.932761	0.687833	0.515516				-0.151451	0.0773411	0.116422	-0.33454	-0.153972	0.266542	-0.270393	0.601083
Q6ZU65	UBN2	T575	M1	Q6ZU65_UBN2_T575_M1	0.932822	0.467903	0.287215				0.137356	0.274728	-0.189043	0.237047	0.239476	0.341158	0.428519	0.104111
E9PAV3	NACA	S1646	M3	E9PAV3_NACA_S1646_M3	0.933018	0.811121	0.246627				-0.457605	-0.433675	0.321585	-0.796082	-0.525057	0.356901	-0.846642	1.15298
P02794	FTH1	S114	M1	P02794_FTH1_S114_M1	0.933037	0.680781	0.209692				-0.268482	-0.180565	-0.347467	0.0815449	-0.242228	-0.213083	0.10524	-0.294628
P54296	MYOM2	S567	M1	P54296_MYOM2_S567_M1	0.933248	0.563098	0.127584				-0.00388718	-0.0483818	-0.0753498	-0.177217	0.099463	0.149765	0.174813	0.326983
P68133	ACTA1	T305	M1	P68133_ACTA1_T305_M1	0.933283	0.691803	0.824081				-0.0102825	-0.0845308	0.273762	-0.0571136	-0.134075	-0.111948	-0.407837	-0.0548344
Q9HBL0	TNS1	S1126	M1	Q9HBL0_TNS1_S1126_M1	0.933446	0.565752	0.276311				0.192894	-0.063529	0.0103512	-0.889915	0.195886	0.204625	0.185535	1.09454
O95817	BAG3	T285	M2	O95817_BAG3_T285_M2	0.933632	0.39536	0.0800902				-0.173533	-0.0291004	-0.89695	0.0233097	-0.105258	-0.0339622	0.791692	-0.057272
P12883	MYH7	S1412	M1	P12883_MYH7_S1412_M1	0.933789	0.0191168	0.0555032		0.043956		-0.284528	0.204466	-0.381809	0.204466	0.543742	0.286304	0.925551	0.0818386
Q8IVT5	KSR1	T274	M2	Q8IVT5_KSR1_T274_M2	0.934256	0.0170693	0.147075		0.026973		-0.0236163	-0.0588932	-0.151976	-0.269712	0.166023	-0.00683784	0.317999	0.262875
Q9Y3Q8	TSC22D4	Y268	M2	Q9Y3Q8_TSC22D4_Y268_M2	0.934282	0.643043	0.327098				0.0333729	-0.0430737	0.105903	0.0976467	-0.125025	-0.242773	-0.230927	-0.34042
Q9H3S7	PTPN23	S733	M1	Q9H3S7_PTPN23_S733_M1	0.934437	0.102781	0.306171				0.0541196	-0.0375171	-0.396455	-0.0412197	0.262966	-0.0338144	0.659421	0.00740528
Q12986	NFX1	S150	M1	Q12986_NFX1_S150_M1	0.934445	0.712164	0.688315				-0.0130997	-0.0266514	-0.120264	-0.305485	0.0294199	0.0943298	0.149684	0.399815
Q9Y6I3	EPN1	T460	M2	Q9Y6I3_EPN1_T460_M2	0.93522	0.507527	0.0258458			0.048951	0.229494	-0.191746	-0.721122	-1.56905	0.278965	0.907558	1.00009	2.47661
P13805	TNNT1	S235	M1	P13805_TNNT1_S235_M1	0.935235	0.0918484	0.0546698				0.062007	0.0225325	0.670893	0.9921	-0.0879726	-0.106241	-0.758865	-1.09834
Q9UBF9	MYOT	S92	M1	Q9UBF9_MYOT_S92_M1	0.935265	0.55945	0.473467				0.111658	0.209719	0.16123	0.253	0.0809326	0.169239	-0.0802975	-0.0837612
P0DPH7;P0DPH8;P68363;P68366;Q6PEY2;Q71U36;Q9BQE3;Q9NY65	TUBA3C	T223	M1	P0DPH7;P0DPH8;P68363;P68366;Q6PEY2;Q71U36;Q9BQE3;Q9NY65_TUBA3C_T223_M1	0.935452	0.832589	0.481451				-0.146539	-0.136086	-0.787285	-0.598438	0.0481358	-0.0124183	0.835421	0.58602
P30622	CLIP1	S1364	M1	P30622_CLIP1_S1364_M1	0.935922	0.0896753	0.477275				-0.0319133	-0.089726	0.000423431	0.0929966	-0.180951	-0.10227	-0.181375	-0.195267
Q5VTT5	MYOM3	S90	M1	Q5VTT5_MYOM3_S90_M1	0.936056	0.103824	0.809351				0.0508189	0.068994	0.178036	0.16408	-0.0407219	0.0403214	-0.218758	-0.123758
Q15149	PLEC	S4400	M3	Q15149_PLEC_S4400_M3	0.936123	0.678867	0.122131				0.0338235	0.128031	0.24353	-0.775755	-0.473595	0.426211	-0.717125	1.20197
P14649	MYL6B	S16	M1	P14649_MYL6B_S16_M1	0.936393	0.079991	0.629832				-0.199221	0.191825	0.122239	0.540475	-0.278643	-0.0364242	-0.400882	-0.5769
P22626	HNRNPA2B1	S259	M1	P22626_HNRNPA2B1_S259_M1	0.936689	0.184425	0.86787				0.137368	0.098268	0.0615931	0.485563	0.137368	-0.0778389	0.0757747	-0.563402
Q8WZ42	TTN	T26271	M1	Q8WZ42_TTN_T26271_M1	0.937657	0.623356	0.646437				-0.0469589	-0.0251484	-0.0346794	0.470135	-0.0534668	-0.0339851	-0.0187874	-0.50412
Q8WZ42	TTN	T27255	M1	Q8WZ42_TTN_T27255_M1	0.937782	0.643735	0.0374842			0.107892	-0.113796	-0.114824	-0.207516	0.0361309	0.0398254	-0.221602	0.247341	-0.257733
Q9P1Y6	PHRF1	S1360	M1	Q9P1Y6_PHRF1_S1360_M1	0.937874	0.0474319	0.651379		0.0849151		0.00179243	0.011663	0.036047	0.122427	-0.0324621	-0.0133934	-0.0685091	-0.13582
P08237	PFKM	S133	M1	P08237_PFKM_S133_M1	0.938048	0.832903	0.828101				-0.0434628	-0.1161	-0.0642638	-0.1161	-0.0356283	-0.0249553	0.0286355	0.091145
Q8WZ42	TTN	T24934	M1	Q8WZ42_TTN_T24934_M1	0.938083	0.47899	0.856247				0.19581	0.270622	0.332915	0.322417	0.0759954	0.189731	-0.256919	-0.132687
Q9UKX2	MYH2	S625	M1	Q9UKX2_MYH2_S625_M1	0.938177	0.640503	0.593762				0.0717492	0.0398149	0.0604706	0.170521	0.0830278	0.026619	0.0225573	-0.143902
Q14669	TRIP12	S77	M1	Q14669_TRIP12_S77_M1	0.938369	0.730655	0.990923				0.0766268	0.0364914	0.11197	0.00990105	0.0660048	0.0630817	-0.0459652	0.0531807
Q9UPN7	PPP6R1	S529	M2	Q9UPN7_PPP6R1_S529_M2	0.938393	0.4825	0.337463				0.0527596	0.0563216	0.164206	-0.560915	0.0229397	0.104313	-0.141266	0.665228
Q9UN36	NDRG2	S346	M2	Q9UN36_NDRG2_S346_M2	0.939045	0.910033	0.522823				-0.142118	0.304255	1.6911	0.528624	-0.753941	-2.14615	-2.44504	-2.67477
P33527	ABCC1	S916	M2	P33527_ABCC1_S916_M2	0.939122	0.985863	0.757043				0.128279	0.76162	-0.842226	0.76162	0.441542	0.179305	1.28377	-0.582314
P51114	FXR1	T401	M3	P51114_FXR1_T401_M3	0.939246	0.636117	0.263096				0.420457	0.064497	-1.5089	-1.08147	0.581499	0.727722	2.09039	1.80919
Q07157	TJP1	S1579	M1	Q07157_TJP1_S1579_M1	0.93981	4.34004e-05	0.0983861		0.000999001		0.0891986	0.135782	-0.123158	0.117306	0.369032	0.141285	0.49219	0.0239792
O00506;Q9P289;Q9Y6E0	STK25	T166	M1	O00506;Q9P289;Q9Y6E0_STK25_T166_M1	0.939827	0.817108	0.422761				0.430623	0.0807333	0.411798	-0.628935	0.449448	0.542419	0.0376492	1.17135
Q9NPB8	GPCPD1	T177	M1	Q9NPB8_GPCPD1_T177_M1	0.940021	0.205214	0.183033				0.0766821	-0.0836067	0.140878	0.236379	0.0206594	-0.465887	-0.120219	-0.702266
Q3YEC7	RABL6	S640	M1	Q3YEC7_RABL6_S640_M1	0.940059	0.0635066	0.594636				0.100434	0.0755887	0.0632191	0.139986	0.13765	0.0248909	0.0744305	-0.115095
P42166	TMPO	S156	M3	P42166_TMPO_S156_M3	0.940182	0.00289187	0.153285		0.001998		0.32782	-0.294027	0.32782	0.771566	-0.0710664	-0.372742	-0.398886	-1.14431
Q8N122	RPTOR	S877	M3	Q8N122_RPTOR_S877_M3	0.940218	0.0875448	0.555305				-0.0107412	-0.0317326	0.716198	0.0669518	-0.199705	-0.137957	-0.915903	-0.204908	+
Q5VZP5	DUSP27	S325	M3	Q5VZP5_DUSP27_S325_M3	0.940515	0.795566	0.43334				0.120256	-0.0947304	0.120256	-0.236849	-0.112039	0.136324	-0.232295	0.373173
Q09666	AHNAK	S5448	M1	Q09666_AHNAK_S5448_M1	0.940846	0.0386875	0.885488		0.0659341		-0.0590773	0.0330544	-0.153788	0.0484715	0.0878448	0.0176373	0.241632	-0.0308342
P13861	PRKAR2A	S99	M1	P13861_PRKAR2A_S99_M1	0.941325	0.225203	0.0939985				0.00315619	0.00990486	-0.155422	0.0737476	0.0289488	-0.0671387	0.184371	-0.140886	+
Q8IYB3	SRRM1	S750	M3	Q8IYB3_SRRM1_S750_M3	0.941333	0.636114	0.403794				-0.126882	0.0243688	-0.405009	-0.065958	0.190485	0.106911	0.595494	0.172869
Q15276	RABEP1	T408	M2	Q15276_RABEP1_T408_M2	0.941786	0.657851	0.627792				-0.185553	-0.197232	0.156337	0.895963	-0.557301	-0.399693	-0.713637	-1.29566
P11021	HSPA5	T462	M1	P11021_HSPA5_T462_M1	0.941864	0.657367	0.539899				0.232428	-0.101437	0.195452	0.225076	0.232428	-0.101437	0.0369754	-0.326512
Q9HBL0	TNS1	Y366	M1	Q9HBL0_TNS1_Y366_M1	0.941877	0.994455	0.11326				0.0512848	0.114199	-0.493182	-0.440355	0.0637646	0.327036	0.556947	0.767391
O60237	PPP1R12B	S947	M1	O60237_PPP1R12B_S947_M1	0.942021	0.496844	0.455997				0.328056	0.0241055	-0.468258	-0.553393	1.30808	0.273485	1.77634	0.826878
Q9UK76	JPT1	S87	M1	Q9UK76_JPT1_S87_M1	0.942336	0.949055	0.0616555				0.0245147	-0.027986	0.361475	0.111197	0.00540543	-0.032341	-0.35607	-0.143538
P53778	MAPK12	Y185	M1	P53778_MAPK12_Y185_M1	0.942483	0.0463315	0.86784		0.0729271		0.017622	-0.130095	0.348477	0.487782	0.017622	-0.349446	-0.330855	-0.837229
Q8NBV4	PLPP7	S43	M1	Q8NBV4_PLPP7_S43_M1	0.942669	0.0169393	0.215463		0.0549451		-0.0981998	0.0116873	0.278706	-0.705594	-0.19387	0.278419	-0.472575	0.984014
P21796	VDAC1	S44	M1	P21796_VDAC1_S44_M1	0.942731	0.554036	0.453266				0.317899	-0.0881348	-0.0172205	-0.3742	0.390225	0.255784	0.407445	0.629984
P02144	MB	S109	M3	P02144_MB_S109_M3	0.942933	0.244416	0.457312				0.203166	0.579024	0.362892	1.10611	-0.409002	-0.0777607	-0.771894	-1.18387
P02144	MB	S118	M3	P02144_MB_S118_M3	0.942933	0.244416	0.457312				0.203166	0.579024	0.362892	1.10611	-0.409002	-0.0777607	-0.771894	-1.18387
P02144	MB	Y104	M3	P02144_MB_Y104_M3	0.942933	0.244416	0.457312				0.203166	0.579024	0.362892	1.10611	-0.409002	-0.0777607	-0.771894	-1.18387
Q96ST3	SIN3A	S1112	M1	Q96ST3_SIN3A_S1112_M1	0.943017	0.711993	0.0316633			0.0669331	0.019558	-0.0978317	-0.329531	-0.156316	0.224426	0.0117798	0.553957	0.168096
Q8WZ42	TTN	S18095	M1	Q8WZ42_TTN_S18095_M1	0.943232	0.972124	0.0273828			0.036963	-0.0457482	0.020175	-0.0638466	-0.162319	0.109391	0.0330744	0.173238	0.195394
P69905	HBA2	S53	M1	P69905_HBA2_S53_M1	0.943345	0.144336	0.991398				0.0867147	0.236564	-0.139648	0.228546	0.129452	0.244581	0.2691	0.0160351
Q5VZP5	DUSP27	S328	M3	Q5VZP5_DUSP27_S328_M3	0.943357	0.412697	0.94361				-0.034039	-0.0609579	-0.0785894	0.280079	0.190514	-0.0661449	0.269103	-0.346224
P12882	MYH1	Y612	M1	P12882_MYH1_Y612_M1	0.943561	0.547948	0.237305				0.0343647	0.0751352	0.190484	0.199127	-0.0864449	-0.0496578	-0.276929	-0.248785
Q13586	STIM1	S567	M1	Q13586_STIM1_S567_M1	0.943629	0.168465	0.102756				-0.16137	-0.188862	-0.841719	-0.326783	0.21596	-0.179907	1.05768	0.146876
Q14315	FLNC	S1470	M1	Q14315_FLNC_S1470_M1	0.943658	0.221685	0.649198				-0.0644341	0.0387821	-0.0658588	0.0387821	-0.0300102	0.0549264	0.0358486	0.0161443
P0DMV8;P0DMV9	HSPA1A	S286	M1	P0DMV8;P0DMV9_HSPA1A_S286_M1	0.944033	0.49922	0.915485				0.0612402	-0.103462	0.0612402	-0.0743818	0.0796475	-0.103462	0.0184073	-0.0290799
Q9H987	SYNPO2L	Y356	M2	Q9H987_SYNPO2L_Y356_M2	0.944064	0.602791	0.55934				0.102291	-0.345429	0.403166	-0.174911	0.0207214	-0.991938	-0.382444	-0.817026
Q8WZ42	TTN	Y27049	M1	Q8WZ42_TTN_Y27049_M1	0.944322	0.335305	0.015983			0.014985	0.0379653	0.0573936	-0.448305	-0.543657	0.078311	0.135846	0.526616	0.679503
Q8WZ42	TTN	S282	M3	Q8WZ42_TTN_S282_M3	0.944693	0.915432	0.691338				0.0194521	-0.0143294	0.0190449	-0.0943661	0.0198593	0.0243683	0.000814438	0.118734
P10636	MAPT	Y711	M3	P10636_MAPT_Y711_M3	0.94483	0.0835184	0.617806				-0.381878	-0.0335169	-0.701797	0.0055275	0.877923	-0.0725613	1.57972	-0.0780888
Q8WZ42	TTN	Y33500	M1	Q8WZ42_TTN_Y33500_M1	0.944874	0.916685	0.401548				0.00725508	-0.24959	0.113766	-0.28352	-0.0992556	-0.0820599	-0.213021	0.20146
O60662	KLHL41	S216	M1	O60662_KLHL41_S216_M1	0.944994	0.291117	0.827587				0.0140848	0.111684	-0.0302954	0.119329	0.0476551	0.104038	0.0779505	-0.0152912
Q9BQG0	MYBBP1A	T16	M1	Q9BQG0_MYBBP1A_T16_M1	0.945045	0.204306	0.554316				0.120764	0.104483	0.35952	0.289167	-0.117554	0.0654287	-0.477074	-0.223739
Q14161	GIT2	S394	M2	Q14161_GIT2_S394_M2	0.945119	0.170064	0.785946				-0.279707	0.221849	0.203913	0.283216	-0.324273	0.160482	-0.528185	-0.122734
O15085	ARHGEF11	T254	M2	O15085_ARHGEF11_T254_M2	0.945587	0.625969	0.62652				0.189837	0.129732	0.593975	0.208284	0.145974	0.0556059	-0.448001	-0.152678
P13535	MYH8	S1305	M1	P13535_MYH8_S1305_M1	0.945692	0.242989	0.8622				-0.0373173	0.00407457	-0.0758953	-0.0732212	0.00126076	0.0274868	0.0771561	0.100708
Q68DK2	ZFYVE26	S297	M1	Q68DK2_ZFYVE26_S297_M1	0.945757	0.175915	0.538022				0.0718594	-0.0332303	0.0298204	0.105323	0.213469	-0.187665	0.183648	-0.292988
Q12888	TP53BP1	S1113	M1	Q12888_TP53BP1_S1113_M1	0.945925	0.710285	0.809918				0.18069	0.588347	0.18069	0.565565	0.687267	0.61113	0.506577	0.0455647
P25705	ATP5F1A	S236	M1	P25705_ATP5F1A_S236_M1	0.946145	0.0247423	0.930056		0.0509491		-0.0421219	0.0281706	-0.103028	0.0218334	-0.0156975	0.0345078	0.0873308	0.0126743
Q8WZ42	TTN	S28636	M1	Q8WZ42_TTN_S28636_M1	0.946239	0.819429	0.0984283				-0.0147567	0.0140691	-0.14912	-0.22765	0.0223656	0.0608892	0.171486	0.288539
P06732	CKM	T327	M2	P06732_CKM_T327_M2	0.946637	0.141576	0.57833				0.114582	0.0635061	0.197451	0.118677	0.0958519	-0.0661364	-0.101599	-0.184813
Q9HDC5	JPH1	S230	M3	Q9HDC5_JPH1_S230_M3	0.94692	0.711075	0.715058				0.304309	0.124315	0.304309	0.305082	0.281465	-1.11257	-0.0228443	-1.41765
Q5JTV8	TOR1AIP1	T220	M1	Q5JTV8_TOR1AIP1_T220_M1	0.947288	0.918644	0.129694				-0.0790739	-0.0926003	-0.138384	-0.328455	0.472685	-0.0423336	0.611069	0.286121
P04406	GAPDH	T154	M2	P04406_GAPDH_T154_M2	0.94731	0.484904	0.260373				-0.249975	0.170829	-0.161728	0.545551	-0.453349	-0.198626	-0.291621	-0.744177
P27816	MAP4	S94	M2	P27816_MAP4_S94_M2	0.947425	0.846742	0.472399				0.113579	-0.00584507	0.245789	-0.289384	0.0947895	-0.00584507	-0.150999	0.283539
P10515	DLAT	S475	M1	P10515_DLAT_S475_M1	0.947473	0.520195	0.699558				-0.0494604	-0.0321503	-0.117339	-0.0622883	0.0118904	0.0752983	0.12923	0.137587
Q8WZ42	TTN	S19057	M1	Q8WZ42_TTN_S19057_M1	0.947731	0.664651	0.177976				-0.0633178	0.0125132	0.281282	0.185982	-0.281153	-0.0701694	-0.562435	-0.256151
O60237	PPP1R12B	S29	M1	O60237_PPP1R12B_S29_M1	0.947748	0.616021	0.0710025				-0.0446587	-0.172634	-0.548269	-0.902439	0.0889587	-0.0136719	0.637228	0.888767
Q9P0P8	MTRES1	S110	M1	Q9P0P8_MTRES1_S110_M1	0.947784	0.100413	0.978328				0.175906	0.0577507	-0.222754	0.0577507	0.280926	0.0924406	0.503681	0.0346899
Q13185	CBX3	S99	M1	Q13185_CBX3_S99_M1	0.947806	0.601454	0.852602				-0.34651	0.042356	-0.0145063	0.0416107	-0.706118	0.0431013	-0.691611	0.00149059
A6NGB9	WIPF3	S149	M1	A6NGB9_WIPF3_S149_M1	0.947924	0.943285	0.189377				-0.0638638	-0.0847912	0.149019	0.101634	-0.100731	-0.0960388	-0.24975	-0.197673
P20929	NEB	S1442	M1	P20929_NEB_S1442_M1	0.947955	0.238252	0.743625				-0.330273	-0.192033	0.335297	0.167577	-0.471553	-0.293951	-0.806849	-0.461528
P06744	GPI	S22	M1	P06744_GPI_S22_M1	0.948157	0.440002	0.173851				-0.0301542	-0.0443606	-0.0503788	-0.116524	0.0337143	0.0569153	0.0840931	0.173439
P46020	PHKA1	S981	M3	P46020_PHKA1_S981_M3	0.948575	0.785184	0.384528				0.022572	-0.152203	0.210636	0.117706	-0.0422859	-0.187364	-0.252922	-0.30507	+
Q86VP3	PACS2	S349	M1	Q86VP3_PACS2_S349_M1	0.948604	0.185468	0.0389682			0.0939061	-0.0183868	4.43459e-05	0.875792	0.359329	-0.242964	-0.0812435	-1.11876	-0.440573
Q8WZ42	TTN	S306	M2	Q8WZ42_TTN_S306_M2	0.948615	0.494729	0.55935				-0.0908136	-0.00312471	-0.237143	-0.193943	-0.0405188	0.0421705	0.196624	0.236114
P02545	LMNA	S403	M3	P02545_LMNA_S403_M3	0.948712	0.0471599	0.267102		0.0649351		0.101859	0.322762	-0.13155	0.64301	0.577922	0.154942	0.709472	-0.488069
Q15772	SPEG	S557	M2	Q15772_SPEG_S557_M2	0.94878	0.0244035	0.00649826		0.031968	0.003996	-0.126523	-0.151022	0.287481	0.116255	-0.2822	-0.182769	-0.569681	-0.299024
Q9UQ35	SRRM2	S1876	M3	Q9UQ35_SRRM2_S1876_M3	0.948833	0.802204	0.273594				-0.00637817	0.027113	0.126687	-0.0538673	-0.0741739	0.0531111	-0.200861	0.106978
P23327	HRC	S159	M3	P23327_HRC_S159_M3	0.948873	0.0420805	0.628811		0.0839161		-0.0460725	0.0141635	-0.0323706	0.46497	-0.180958	-0.0634222	-0.148587	-0.528392
Q9NP74	PALMD	Y267	M2	Q9NP74_PALMD_Y267_M2	0.948996	0.694901	0.0789407				0.26195	-0.135853	-0.345166	-0.00462151	0.276207	-0.272808	0.621374	-0.268187
Q9P2I0	CPSF2	S419	M3	Q9P2I0_CPSF2_S419_M3	0.949214	0.276866	0.382952				-0.126017	0.0451584	-0.00356913	-0.0463715	-0.189764	0.191278	-0.186195	0.23765
P61981	YWHAG	S119	M1	P61981_YWHAG_S119_M1	0.949524	0.725817	0.410212				-0.0247116	0.0934858	-0.0471115	-0.259378	0.0664625	0.266232	0.113574	0.52561	+
P15531	NME1	S120	M1	P15531_NME1_S120_M1	0.949529	0.0220882	0.0575213		0.036963		0.0757279	0.150132	0.0322762	0.268333	0.0757279	0.135264	0.0434518	-0.133069
Q9UQ35	SRRM2	S914	M3	Q9UQ35_SRRM2_S914_M3	0.949577	0.0956099	0.891077				0.180944	0.00473976	-0.447206	-0.363827	0.187605	0.341005	0.634811	0.704832
Q9P2I0	CPSF2	S420	M3	Q9P2I0_CPSF2_S420_M3	0.949689	0.27701	0.383525				-0.123605	0.0451593	-0.00115824	-0.0463696	-0.189765	0.191278	-0.188607	0.237648
Q9HBL0	TNS1	T932	M2	Q9HBL0_TNS1_T932_M2	0.949869	0.901624	0.924121				-0.132124	0.147802	-0.472543	-0.58939	-0.0653791	0.3011	0.407164	0.89049
O60503	ADCY9	S27	M1	O60503_ADCY9_S27_M1	0.949957	0.509222	0.0185591			0.031968	0.121394	-0.0462074	-0.454241	-0.145699	0.148519	0.104382	0.602759	0.250081
Q9UKX2	MYH2	T629	M1	Q9UKX2_MYH2_T629_M1	0.951026	0.330992	0.0300744			0.04995	0.0914521	0.0316315	-0.0499134	0.0144291	0.101694	0.0983191	0.151608	0.08389
Q9H987	SYNPO2L	S788	M3	Q9H987_SYNPO2L_S788_M3	0.951064	0.032187	0.0989696		0.0589411		-0.0336094	-0.0562086	0.125013	-0.0722027	-0.262892	-0.0402145	-0.387905	0.0319881
A4UGR9	XIRP2	S3059	M1	A4UGR9_XIRP2_S3059_M1	0.951153	0.142285	0.208634				0.037322	0.0881734	-0.111824	0.0674114	0.207174	0.108935	0.318998	0.0415239
Q8WZ42	TTN	T31342	M1	Q8WZ42_TTN_T31342_M1	0.951497	0.918807	0.618766				-0.216773	0.0840578	-0.637512	0.0687847	0.0754919	0.169486	0.713004	0.100701
Q9Y618	NCOR2	S2258	M1	Q9Y618_NCOR2_S2258_M1	0.951947	0.617124	0.29662				0.0714498	0.0115361	0.141248	0.231291	0.0325279	0.00938988	-0.10872	-0.221901
Q8IYB3	SRRM1	S177	M3	Q8IYB3_SRRM1_S177_M3	0.952061	0.746211	0.756564				-0.0222406	-0.150739	-0.226471	-0.324172	0.296592	-0.150739	0.523063	0.173434
Q8IYB3	SRRM1	S179	M3	Q8IYB3_SRRM1_S179_M3	0.952061	0.746211	0.756564				-0.0222406	-0.150739	-0.226471	-0.324172	0.296592	-0.150739	0.523063	0.173434
Q8IYB3	SRRM1	S181	M3	Q8IYB3_SRRM1_S181_M3	0.952061	0.746211	0.756564				-0.0222406	-0.150739	-0.226471	-0.324172	0.296592	-0.150739	0.523063	0.173434
O94842	TOX4	S182	M3	O94842_TOX4_S182_M3	0.952154	0.00748327	0.679059		0.011988		0.128083	0.0635443	0.101645	0.239147	0.15452	-0.121977	0.0528746	-0.361125
P11137	MAP2	S1787	M3	P11137_MAP2_S1787_M3	0.952228	0.869851	0.449546				0.157872	0.436728	0.293699	0.134533	0.149464	0.521648	-0.144236	0.387115
P12882	MYH1	S1726	M2	P12882_MYH1_S1726_M2	0.952324	0.1967	0.459336				-0.170462	-0.12145	-0.766879	-0.12145	-0.0772915	0.103539	0.689588	0.22499
Q8WZ42	TTN	S24164	M1	Q8WZ42_TTN_S24164_M1	0.952505	0.0540356	0.101822				-0.00319862	-0.0458012	-0.0878525	0.110147	0.117348	-0.180532	0.2052	-0.29068
P07900	HSP90AA1	S263	M1	P07900_HSP90AA1_S263_M1	0.952534	0.798993	0.551896				-0.0756927	0.0901542	-0.0913906	0.0232086	-0.0599947	0.123638	0.0313959	0.10043
Q8WZ42	TTN	T30330	M1	Q8WZ42_TTN_T30330_M1	0.952546	0.0476511	0.119684		0.0679321		0.0854521	-0.0345626	0.194227	0.120026	0.0195494	-0.112079	-0.174678	-0.232104
Q05193	DNM1	T776	M2	Q05193_DNM1_T776_M2	0.952726	0.157094	0.671061				-0.192505	0.231625	-0.269814	0.231625	0.586357	0.210858	0.85617	-0.0207663
P54296	MYOM2	S192	M1	P54296_MYOM2_S192_M1	0.952744	0.735952	0.685128				0.0653787	0.0667381	0.0150013	0.0640831	0.0664902	0.0693932	0.0514889	0.00531006
E7EW31	PROB1	S862	M1	E7EW31_PROB1_S862_M1	0.952863	0.39132	0.746145				0.0491781	0.00774956	-0.355131	0.0590038	0.120081	0.00470638	0.475212	-0.0542974
Q9UKX2	MYH2	Y290	M1	Q9UKX2_MYH2_Y290_M1	0.952884	0.844902	0.0258414			0.042957	-0.0318661	-0.0825796	-0.988732	0.605536	0.209241	-0.463493	1.19797	-1.06903
Q02952	AKAP12	S780	M2	Q02952_AKAP12_S780_M2	0.953185	0.0905351	0.522671				0.11093	-0.0616283	0.159581	0.726894	0.0622787	-0.350555	-0.0973024	-1.07745
P11137	MAP2	S1790	M3	P11137_MAP2_S1790_M3	0.953297	0.524578	0.995581				0.154749	-0.0416746	0.296349	0.730398	0.139899	-0.252669	-0.156449	-0.983068
Q8N3V7	SYNPO	T461	M1	Q8N3V7_SYNPO_T461_M1	0.953512	0.963206	0.115069				-0.258961	0.290154	0.293147	0.39267	-0.496803	-0.239866	-0.78995	-0.632535
Q13451	FKBP5	T17	M1	Q13451_FKBP5_T17_M1	0.953689	0.862356	0.0138546			0.021978	-0.0885787	0.0138321	0.56208	1.04394	-0.380304	-0.176116	-0.942385	-1.22006
P52948	NUP98	S934	M1	P52948_NUP98_S934_M1	0.953754	0.648291	0.320686				0.0882263	0.0190964	0.301889	0.10557	-0.0335035	-0.151339	-0.335393	-0.256908
P11908;P60891	PRPS2	S259	M1	P11908;P60891_PRPS2_S259_M1	0.953882	0.19063	0.127417				-0.075223	0.197429	-0.0342484	-0.429998	-0.116198	0.372836	-0.0819492	0.802835
Q5VST9	OBSCN	S4783	M2	Q5VST9_OBSCN_S4783_M2	0.954196	0.329369	0.147501				0.0296841	0.0098567	-0.297207	-0.943596	0.20344	0.116286	0.500647	1.05988
Q14966	ZNF638	S552	M1	Q14966_ZNF638_S552_M1	0.954344	0.863416	0.598829				-0.0670652	0.118257	-0.0670652	0.173261	-0.0617199	0.0632534	0.00534534	-0.110007
Q9H1R3	MYLK2	S143	M1	Q9H1R3_MYLK2_S143_M1	0.954608	0.268598	0.17159				-0.198088	-0.153482	-0.581698	-0.381331	-0.195126	-0.127883	0.386572	0.253448
P51114	FXR1	T411	M2	P51114_FXR1_T411_M2	0.954809	0.981734	0.155745				0.491273	-0.860726	-1.48356	0.103748	0.719154	-1.8252	2.20271	-1.92895
Q8N3K9	CMYA5	S1157	M1	Q8N3K9_CMYA5_S1157_M1	0.954917	0.22439	0.581169				-0.0673413	-0.0715847	-0.228597	-0.219455	0.00439024	0.167344	0.232987	0.386799
P22695	UQCRC2	S367	M1	P22695_UQCRC2_S367_M1	0.954944	0.00295	0.274819		0.003996		-0.0914521	0.0810628	-0.398962	-0.251459	0.819056	0.218612	1.21802	0.470071
Q13557	CAMK2D	S333	M2	Q13557_CAMK2D_S333_M2	0.954981	0.991828	0.157378				-0.396395	-0.000640392	1.41056	0.148462	-0.556258	-0.149743	-1.96681	-0.298205
Q8WW12	PCNP	T106	M1	Q8WW12_PCNP_T106_M1	0.955286	0.353556	0.874927				-0.237755	-0.104408	-0.053772	-0.3959	-0.237755	0.00960922	-0.183983	0.405509
Q96N67	DOCK7	S898	M2	Q96N67_DOCK7_S898_M2	0.955317	0.484494	0.00288294			0.023976	-0.0970435	-0.23761	0.864557	1.11127	-0.562166	-0.842965	-1.42672	-1.95424
Q8TDX7	NEK7	T190	M3	Q8TDX7_NEK7_T190_M3	0.956097	0.564351	0.597399				-0.352673	-0.488068	-0.663812	-0.488068	0.158728	-0.548567	0.82254	-0.0604997
P08651	NFIC	S337	M2	P08651_NFIC_S337_M2	0.956099	0.653764	0.422774				0.0318627	-0.13622	-1.12289	-0.873444	0.289934	0.28656	1.41283	1.16
P19367	HK1	S88	M1	P19367_HK1_S88_M1	0.956107	0.143798	0.173749				0.142066	0.147896	0.147426	-0.0407734	0.136705	0.266794	-0.0107203	0.307567	+
Q14324	MYBPC2	T749	M1	Q14324_MYBPC2_T749_M1	0.956262	0.80242	0.0586199				0.186558	0.00670242	0.684624	-0.0534515	-0.203871	0.0668564	-0.888494	0.120308
Q8WZ42	TTN	Y10424	M2	Q8WZ42_TTN_Y10424_M2	0.956619	0.536035	0.547834				-0.116595	0.09974	-0.140628	-0.0842724	-0.0925617	0.197098	0.0480661	0.28137
Q5VUA4	ZNF318	S1243	M1	Q5VUA4_ZNF318_S1243_M1	0.956662	0.0428872	0.564456		0.0659341		-0.314253	0.0109558	-0.375255	-0.208472	0.623209	0.268543	0.998464	0.477015
Q9Y277	VDAC3	Y247	M1	Q9Y277_VDAC3_Y247_M1	0.956973	0.0263272	0.133148		0.044955		-0.267036	-0.216842	-0.643867	-0.955663	0.191948	0.336665	0.835815	1.29233
Q9C0C2	TNKS1BP1	S851	M1	Q9C0C2_TNKS1BP1_S851_M1	0.957088	0.0978656	0.102525				0.260227	0.12509	-0.0814428	0.129237	0.687965	0.12509	0.769408	-0.00414753
Q8WZ42	TTN	S18246	M1	Q8WZ42_TTN_S18246_M1	0.957566	0.398425	0.461262				-0.033813	0.0136127	0.0203438	0.0410252	-0.0515089	0.00270844	-0.0718527	-0.0383167
P20929	NEB	S3969	M1	P20929_NEB_S3969_M1	0.957568	0.101193	0.650095				-0.261512	-0.496384	0.169718	-0.522198	-0.358531	-0.470571	-0.528249	0.0516272
Q9P1Y6	PHRF1	S1359	M2	Q9P1Y6_PHRF1_S1359_M2	0.957572	0.610858	0.0842176				-0.0484028	0.0133991	0.114977	0.119202	-0.102134	0.0106049	-0.217111	-0.108597
Q9P1Y6	PHRF1	S1360	M2	Q9P1Y6_PHRF1_S1360_M2	0.957572	0.610858	0.0842176				-0.0484028	0.0133991	0.114977	0.119202	-0.102134	0.0106049	-0.217111	-0.108597
Q9HBL0	TNS1	S1393	M1	Q9HBL0_TNS1_S1393_M1	0.957944	0.921892	0.0983603				0.0871534	0.106894	-0.0767879	-0.0981255	0.229551	0.115137	0.306339	0.213263
P19237	TNNI1	T185	M2	P19237_TNNI1_T185_M2	0.95802	0.136457	0.733832				0.0188379	0.305393	-0.0524178	0.014698	0.0805154	0.538771	0.132933	0.524073
Q9HDC5	JPH1	S241	M2	Q9HDC5_JPH1_S241_M2	0.958268	0.534227	0.384499				0.0978589	0.0227032	-0.065196	-0.318529	0.227848	0.297283	0.293044	0.615812
P62736	ACTA2	S237	M1	P62736_ACTA2_S237_M1	0.958395	0.7118	0.655557				0.119871	0.200249	0.119871	0.200249	0.0783463	0.295169	-0.0415249	0.0949206
Q06413	MEF2C	S222	M1	Q06413_MEF2C_S222_M1	0.958421	0.604386	0.264011				0.0702453	0.14754	0.117786	0.163427	0.0655861	-0.0102139	-0.0522003	-0.173641
P17661	DES	Y363	M1	P17661_DES_Y363_M1	0.958426	0.761706	0.425862				-0.0283651	0.0767813	-0.0398412	0.0251102	0.0584679	0.123059	0.098309	0.0979486
Q8WZ42	TTN	S23924	M1	Q8WZ42_TTN_S23924_M1	0.958432	0.283153	0.682496				-0.120971	-0.0214643	-0.220348	-0.178543	-0.0215931	0.135614	0.198755	0.314157
Q8WZ42	TTN	S308	M2	Q8WZ42_TTN_S308_M2	0.95854	0.508677	0.549598				-0.0706444	0.00415468	-0.235609	-0.205004	-0.0189085	0.0559378	0.216701	0.260942
Q15746	MYLK	S1776	M1	Q15746_MYLK_S1776_M1	0.958937	0.0376176	0.0695228		0.0529471		-1.45661	-0.354162	-3.04723	-2.0686	0.496354	0.646314	3.54358	2.71492
O60716	CTNND1	S346	M2	O60716_CTNND1_S346_M2	0.958939	0.296456	0.306869				0.186795	0.0347967	0.12306	-0.138142	0.212586	0.0700979	0.0895262	0.20824
P02768	ALB	S89	M1	P02768_ALB_S89_M1	0.959159	0.192089	0.688718				-0.251293	-0.215814	-0.415281	0.0456305	-0.0757704	-0.480582	0.339511	-0.526213
Q9UKX2	MYH2	S1290	M1	Q9UKX2_MYH2_S1290_M1	0.959322	0.953283	0.145132				0.00395918	0.0252171	-0.235172	0.0329304	0.00642776	-0.0700245	0.2416	-0.102955
Q8N7R7	CCNYL1	S88	M1	Q8N7R7_CCNYL1_S88_M1	0.959536	0.00863313	0.313683		0.025974		0.273672	-0.482948	0.667588	-0.174212	-0.536102	-0.751949	-1.20369	-0.577737
Q99733	NAP1L4	S12	M1	Q99733_NAP1L4_S12_M1	0.959629	0.821444	0.00504323			0.036963	-0.152936	-0.0532951	-0.575165	-0.861338	0.177081	0.389887	0.752246	1.25122
Q8WZ42	TTN	S21290	M1	Q8WZ42_TTN_S21290_M1	0.959671	0.572198	0.396596				0.0429101	0.205098	0.0672779	0.220984	-0.0879717	0.17672	-0.15525	-0.0442634
Q6P5Q4	LMOD2	S412	M3	Q6P5Q4_LMOD2_S412_M3	0.959734	0.988521	0.683172				0.026453	0.224467	0.304895	1.38471	0.026453	-0.130512	-0.278442	-1.51522
Q08495	DMTN	S92	M1	Q08495_DMTN_S92_M1	0.959788	0.09315	0.52252				-0.582389	-0.366005	0.50987	-0.316223	-0.66776	-0.415787	-1.17763	-0.0995636
Q9UEY8	ADD3	S42	M1	Q9UEY8_ADD3_S42_M1	0.959791	0.788913	0.252909				0.08078	-0.0399227	-0.0020752	0.494555	0.242813	-0.17638	0.244888	-0.670936
P42166	TMPO	T160	M1	P42166_TMPO_T160_M1	0.960311	0.490385	0.200733				-0.0542345	0.0127268	-0.0593872	0.180981	0.0367279	-0.00727844	0.0961151	-0.188259
P20929	NEB	S6507	M1	P20929_NEB_S6507_M1	0.960667	0.255105	0.933338				-0.0358896	0.0823441	0.0287399	0.13518	-0.0733395	0.0341358	-0.102079	-0.101044
P26678	PLN	T17	M2	P26678_PLN_T17_M2	0.960976	0.0212212	0.0989478		0.043956		-0.0191941	0.189198	-0.339443	-0.898256	0.0868778	0.599552	0.426321	1.49781
Q14739	LBR	S99	M1	Q14739_LBR_S99_M1	0.961685	0.590362	0.190898				0.15985	0.0259638	-0.349974	-0.36074	0.291967	0.801224	0.641941	1.16196
Q9HBL0	TNS1	T1589	M1	Q9HBL0_TNS1_T1589_M1	0.961932	0.0460319	0.897537		0.0779221		0.107421	-0.0340157	0.0276403	0.414032	0.369577	-0.181371	0.341937	-0.595403
Q9Y4F1	FARP1	S899	M3	Q9Y4F1_FARP1_S899_M3	0.962095	0.429219	0.145577				-0.178076	0.119616	-0.730164	-0.758259	-0.108713	0.433529	0.62145	1.19179
P54296	MYOM2	Y442	M1	P54296_MYOM2_Y442_M1	0.962436	0.888231	0.643561				-0.0243788	0.00737619	-0.138807	0.00837898	0.00159359	0.00637341	0.140401	-0.00200558
Q13574	DGKZ	S193	M1	Q13574_DGKZ_S193_M1	0.962962	0.0123622	0.0955634		0.02997		0.377823	-0.385895	0.591958	-0.906626	0.205904	0.994077	-0.386055	1.9007
Q9P0P8	MTRES1	S106	M2	Q9P0P8_MTRES1_S106_M2	0.963035	0.37046	0.0203689			0.037962	0.379572	0.510132	0.703453	1.01326	-0.0233707	-0.803514	-0.726823	-1.81677
Q1KMD3	HNRNPUL2	S168	M2	Q1KMD3_HNRNPUL2_S168_M2	0.96327	0.809952	0.415954				0.0101018	0.0421114	-0.116323	-0.0603447	0.136527	0.493024	0.252851	0.553369
Q8WZ42	TTN	S31359	M1	Q8WZ42_TTN_S31359_M1	0.963296	0.648314	0.0533188				-0.0863271	-0.012814	0.456047	0.00523567	-0.220002	-0.0308638	-0.676049	-0.0360994
Q9UKX2	MYH2	S1228	M1	Q9UKX2_MYH2_S1228_M1	0.963468	0.673982	0.291995				-0.0053997	-0.134334	-0.0347614	-0.0483017	0.023962	-0.192299	0.0587234	-0.143997
P10599	TXN	S46	M1	P10599_TXN_S46_M1	0.963578	0.680564	0.125716				-0.0822115	0.021307	0.292481	0.218871	-0.426173	-0.178802	-0.718655	-0.397674
Q8NCF5	NFATC2IP	S204	M1	Q8NCF5_NFATC2IP_S204_M1	0.963644	0.00909993	0.67558		0.017982		0.0546565	0.107445	-0.291205	0.107445	0.056797	0.0233846	0.348002	-0.0840602
P46821	MAP1B	S1782	M3	P46821_MAP1B_S1782_M3	0.963741	0.85136	0.290034				0.0423717	-0.0730743	0.377897	-0.0552254	-0.299236	-0.660254	-0.677134	-0.605028
Q8WZ42	TTN	S7089	M1	Q8WZ42_TTN_S7089_M1	0.963768	0.581691	0.672936				0.700909	0.0958071	0.700909	-0.822231	0.439976	0.288956	-0.260932	1.11119
O75122	CLASP2	S533	M3	O75122_CLASP2_S533_M3	0.963983	0.684589	0.623263				-0.28468	-0.0234337	0.203608	-0.333038	-0.438746	0.0272465	-0.642354	0.360285
P17661	DES	T59	M3	P17661_DES_T59_M3	0.964337	0.733484	0.267435				-0.54676	-0.271875	-0.527388	-0.271875	-0.566132	0.141834	-0.038744	0.41371
P26678	PLN	S16	M2	P26678_PLN_S16_M2	0.964375	0.0215629	0.0936585		0.045954		-0.0207944	0.19481	-0.347195	-0.898088	0.0846844	0.599991	0.431879	1.49808
O14647	CHD2	S1365	M3	O14647_CHD2_S1365_M3	0.964604	0.973712	0.273077				-0.200254	0.664806	-1.26788	0.581055	-0.128325	1.13187	1.13956	0.550813
Q96ST2	IWS1	S302	M2	Q96ST2_IWS1_S302_M2	0.964675	0.889298	0.262514				0.202415	0.0335655	0.118144	-0.0770931	0.256685	0.0510135	0.138541	0.128107
Q13642	FHL1	S140	M2	Q13642_FHL1_S140_M2	0.964704	0.130842	0.942587				-0.0384784	-0.214279	-0.0941277	-0.140186	-0.0372458	-0.308131	0.0568819	-0.167945
Q13642	FHL1	T138	M2	Q13642_FHL1_T138_M2	0.964704	0.130842	0.942587				-0.0384784	-0.214279	-0.0941277	-0.140186	-0.0372458	-0.308131	0.0568819	-0.167945
Q8IXK0	PHC2	Y627	M2	Q8IXK0_PHC2_Y627_M2	0.964786	0.190799	0.984483				-0.024591	0.192575	0.190258	0.0624657	-0.23944	0.383018	-0.429698	0.320553
Q14157	UBAP2L	T419	M1	Q14157_UBAP2L_T419_M1	0.964852	0.445332	0.47291				0.117387	-0.0411386	0.0451288	-0.0906143	0.162725	0.0599327	0.117597	0.150547
Q9HB58	SP110	S256	M1	Q9HB58_SP110_S256_M1	0.964935	0.0455538	0.273037		0.0689311		-0.0442581	0.0959167	-0.207379	0.217268	0.0606127	-0.088686	0.267992	-0.305954
P27448	MARK3	S390	M1	P27448_MARK3_S390_M1	0.964965	0.566214	0.120002				-0.143174	-0.187849	-0.264863	-0.371317	0.0162411	-0.00782776	0.281105	0.363489
O00499	BIN1	S303	M1	O00499_BIN1_S303_M1	0.965296	0.080886	0.482016				0.0255699	0.0904908	0.109837	0.292839	-0.0617552	0.00734997	-0.171592	-0.285489
Q6P2E9	EDC4	S729	M1	Q6P2E9_EDC4_S729_M1	0.965301	0.630224	0.246511				0.132933	0.0743008	0.233149	0.233994	0.0761189	-0.136237	-0.15703	-0.37023
P13929	ENO3	T376	M2	P13929_ENO3_T376_M2	0.965377	0.720957	0.843575				0.317365	0.320055	0.317365	0.534151	0.39249	-0.136993	0.0751257	-0.671144
P23142	FBLN1	S147	M1	P23142_FBLN1_S147_M1	0.965382	0.353773	0.635591				0.0619464	0.144546	-0.0913239	0.185228	0.331839	0.085495	0.423162	-0.0997334
Q9BWH2	FUNDC2	S151	M1	Q9BWH2_FUNDC2_S151_M1	0.965701	0.0208501	0.377868		0.0509491		-0.0280781	-0.0482368	-0.0163159	-0.196312	-0.0280781	0.0451679	-0.0117621	0.24148
Q9H902	REEP1	S150	M1	Q9H902_REEP1_S150_M1	0.96577	0.559113	0.210567				0.0734739	-0.103167	0.0806694	0.378502	-0.145297	-0.107083	-0.225966	-0.485585
P20929	NEB	S6593	M1	P20929_NEB_S6593_M1	0.965939	0.095671	0.262764				-0.012877	-0.0795794	0.118439	0.195879	-0.0783701	-0.0918217	-0.196809	-0.287701
Q9BXS9	SLC26A6	S755	M2	Q9BXS9_SLC26A6_S755_M2	0.965986	0.291997	0.372246				-0.0627537	-0.00697136	-0.0342097	0.0576134	-0.0627537	-0.0448112	-0.0285439	-0.102425
P04406	GAPDH	T153	M2	P04406_GAPDH_T153_M2	0.965987	0.658871	0.159205				-0.231432	0.188235	0.111252	0.516224	-0.437867	-0.287527	-0.549119	-0.803751
Q6H8Q1	ABLIM2	S282	M1	Q6H8Q1_ABLIM2_S282_M1	0.96626	0.733327	0.00840161			0.025974	-0.539641	-0.0791111	-0.729384	-1.73459	0.355626	2.28076	1.08501	4.01535
P30566	ADSL	T111	M1	P30566_ADSL_T111_M1	0.966355	0.186912	0.548579				-0.0363531	0.0415831	-0.0768833	0.0940819	0.0510216	-0.0285048	0.127905	-0.122587
Q15084	PDIA6	S129	M1	Q15084_PDIA6_S129_M1	0.966361	0.501504	0.544826				-0.130508	-0.104404	-0.130508	-0.113346	-0.15834	0.0738525	-0.027832	0.187199
P68133	ACTA1	T305	M3	P68133_ACTA1_T305_M3	0.966403	0.572792	0.0433918			0.0509491	-0.287334	-0.0530519	-0.18473	0.702568	-0.389939	-0.443975	-0.20521	-1.14654
P12882	MYH1	S1243	M1	P12882_MYH1_S1243_M1	0.966676	0.0095538	0.940076		0.014985		-0.226633	-0.0809593	-0.268882	0.0431156	-0.184384	-0.145115	0.0844975	-0.188231
Q00872	MYBPC1	S890	M1	Q00872_MYBPC1_S890_M1	0.967145	0.698777	0.231733				-0.154479	-0.120901	0.137022	0.407925	-0.259014	-0.171368	-0.396037	-0.579292
Q9UDY2	TJP2	S1053	M1	Q9UDY2_TJP2_S1053_M1	0.967482	0.516692	0.436535				0.0379715	-0.0273752	-0.212731	-0.177084	0.278375	0.488215	0.491106	0.665299
Q5VST9	OBSCN	S6808	M1	Q5VST9_OBSCN_S6808_M1	0.967507	0.208672	0.603035				-0.0497093	-0.170363	-0.043499	-0.216957	-0.0909328	-0.143391	-0.0474339	0.0735664
P23327	HRC	S501	M1	P23327_HRC_S501_M1	0.967692	0.387444	0.916384				0.0730519	-0.0575008	0.188627	-0.204706	0.0384188	0.148555	-0.150208	0.353261
Q8WZ42	TTN	T20348	M1	Q8WZ42_TTN_T20348_M1	0.967825	0.293397	0.016671			0.044955	-0.0299253	0.120669	0.81473	1.15297	-0.617878	-0.837207	-1.43261	-1.99018
Q9H987	SYNPO2L	S794	M3	Q9H987_SYNPO2L_S794_M3	0.968256	0.0876572	0.0493742			0.0679321	0.0539494	0.0124969	0.226767	0.284523	-0.249696	-0.00980949	-0.476462	-0.294333
Q9NSK0	KLC4	S590	M1	Q9NSK0_KLC4_S590_M1	0.968459	0.498265	0.416836				-0.0997868	0.0180216	-0.0116835	-0.170581	-0.0997868	0.0237894	-0.0881033	0.19437
P16333	NCK1	S85	M1	P16333_NCK1_S85_M1	0.968747	0.0339683	0.335877		0.046953		0.113766	0.102871	0.37001	-0.394957	0.11064	0.184884	-0.259371	0.579841
O00499	BIN1	S296	M3	O00499_BIN1_S296_M3	0.968778	0.194365	0.0416196			0.028971	-0.0651965	0.000658512	0.163036	0.204449	-0.148659	-0.0674019	-0.311695	-0.271851
Q8WZ42	TTN	Y27275	M1	Q8WZ42_TTN_Y27275_M1	0.968788	0.794335	0.552949				0.0923057	0.0752592	0.204206	-0.195042	0.0701857	0.21666	-0.134021	0.411701
O15075	DCLK1	S337	M2	O15075_DCLK1_S337_M2	0.968834	0.942362	0.268133				0.0185986	0.748294	0.263613	1.14514	-0.344327	0.674541	-0.60794	-0.470601
Q63HR2	TNS2	T933	M1	Q63HR2_TNS2_T933_M1	0.968902	0.978359	0.383649				-0.141253	0.283339	0.184687	0.136679	-0.340905	0.429998	-0.525591	0.29332
Q6ZS17	RIPOR1	T355	M2	Q6ZS17_RIPOR1_T355_M2	0.969022	0.617035	0.378005				-0.0224042	0.00750208	-0.0447807	-0.0135918	0.0733519	0.0285959	0.118133	0.0421877
Q6ZS17	RIPOR1	S357	M2	Q6ZS17_RIPOR1_S357_M2	0.969022	0.617035	0.378005				-0.0224051	0.00750208	-0.0447807	-0.0135899	0.0733519	0.028594	0.118133	0.0421839
Q8WZ42	TTN	S17456	M1	Q8WZ42_TTN_S17456_M1	0.969045	0.618261	0.382405				0.0396318	-0.119567	0.0331707	-0.105198	0.046093	-0.133937	0.0129223	-0.028739
Q8WZ42	TTN	T775	M1	Q8WZ42_TTN_T775_M1	0.969078	0.0278861	0.78355		0.037962		0.00289726	-0.0818462	-0.13496	-0.164879	0.00942135	-0.0544882	0.144382	0.110391
Q96EY5	MVB12A	S175	M1	Q96EY5_MVB12A_S175_M1	0.969182	0.379606	0.374859				-0.162945	-0.168421	-0.362218	-0.30022	0.395585	-0.0851903	0.757803	0.21503
Q8ND56	LSM14A	S178	M2	Q8ND56_LSM14A_S178_M2	0.969277	0.273386	0.350264				-0.218178	0.0229969	-0.112766	0.0229969	-0.39597	-0.0792356	-0.283204	-0.102232
O75923	DYSF	S366	M1	O75923_DYSF_S366_M1	0.96958	0.904519	0.997143				0.0486736	0.0331821	0.178836	0.0331821	0.0277863	0.0184379	-0.15105	-0.0147443
Q16514	TAF12	S51	M1	Q16514_TAF12_S51_M1	0.969785	0.0199581	0.494861		0.032967		-0.00622225	-0.00469494	0.0210781	0.103718	-0.0200901	-0.0390997	-0.0411682	-0.142817
Q9BR39	JPH2	S244	M3	Q9BR39_JPH2_S244_M3	0.969801	0.0884696	0.53923				-0.0134192	-0.105729	-0.196177	-0.223011	0.0100174	-0.0944967	0.206194	0.128514
Q9BR39	JPH2	S247	M3	Q9BR39_JPH2_S247_M3	0.969801	0.0884696	0.53923				-0.0134192	-0.105729	-0.196177	-0.223011	0.0100174	-0.0944967	0.206194	0.128514
P23109	AMPD1	Y239	M1	P23109_AMPD1_Y239_M1	0.970035	0.343447	0.342184				-0.0530357	0.094069	-0.0401726	0.206959	-0.0878515	-0.0961676	-0.0476789	-0.303126
Q5T5C0	STXBP5	S723	M2	Q5T5C0_STXBP5_S723_M2	0.970131	0.809539	0.881288				0.0865245	0.615131	-0.595136	0.342099	0.232846	0.615131	0.827982	0.273032
P02545	LMNA	S632	M1	P02545_LMNA_S632_M1	0.970341	0.593897	0.213979				0.0654807	0.0484142	-0.332064	0.0443363	0.295059	0.263613	0.627123	0.219276
P08237	PFKM	T704	M1	P08237_PFKM_T704_M1	0.970361	0.83144	0.120403				-0.0742955	-0.224932	-0.122003	0.00362301	-0.0344391	-0.437853	0.0875635	-0.441476
Q9HBL0	TNS1	S1192	M2	Q9HBL0_TNS1_S1192_M2	0.970386	0.956762	0.116328				-0.136631	-0.283453	-0.445206	-0.675996	0.0659046	-0.0502739	0.51111	0.625722
Q8IYB3	SRRM1	S738	M3	Q8IYB3_SRRM1_S738_M3	0.970416	0.546105	0.571997				-0.134117	0.0964923	-0.512926	-0.164438	-0.0860052	0.300466	0.426921	0.464904
Q8IYB3	SRRM1	S740	M3	Q8IYB3_SRRM1_S740_M3	0.970416	0.546105	0.571997				-0.134117	0.0964923	-0.512926	-0.164438	-0.0860052	0.300466	0.426921	0.464904
Q8IYB3	SRRM1	S743	M3	Q8IYB3_SRRM1_S743_M3	0.970416	0.546105	0.571997				-0.134117	0.0964923	-0.512926	-0.164438	-0.0860052	0.300466	0.426921	0.464904
Q9UQ35	SRRM2	S908	M3	Q9UQ35_SRRM2_S908_M3	0.970593	0.472554	0.0863559				0.0511646	0.273556	-0.630877	-0.906979	0.196953	0.473436	0.827829	1.38041
O76024	WFS1	S32	M1	O76024_WFS1_S32_M1	0.970837	0.120499	0.737429				-0.108902	0.0340414	-0.462167	-0.513086	0.00822544	0.0360875	0.470392	0.549174
Q9NP74	PALMD	S364	M1	Q9NP74_PALMD_S364_M1	0.970919	0.710356	0.303147				0.106618	-0.218767	0.102613	0.444906	0.110623	-0.356301	0.00800991	-0.801208
Q16821	PPP1R3A	S987	M1	Q16821_PPP1R3A_S987_M1	0.971031	0.436917	0.051539				0.266913	-0.363342	0.735927	-0.595774	0.266913	-0.233895	-0.469013	0.361878	+
A8MZF0	PRR33	T125	M2	A8MZF0_PRR33_T125_M2	0.971093	0.821453	0.273959				-0.00107908	-0.110621	0.342625	-0.644188	-0.186588	0.0253119	-0.529213	0.6695
E7EW31	PROB1	S809	M3	E7EW31_PROB1_S809_M3	0.971272	0.186666	0.0431045			0.0549451	-0.0854068	-0.0876808	0.241283	-0.105362	-0.311202	-0.0699997	-0.552485	0.0353622
Q8NFD5	ARID1B	S1542	M1	Q8NFD5_ARID1B_S1542_M1	0.971985	0.0069705	0.44811		0.01998		0.0144777	0.034667	0.00605011	-0.0519028	0.0229053	0.0371857	0.0168552	0.0890884
P13861	PRKAR2A	Y105	M2	P13861_PRKAR2A_Y105_M2	0.972242	0.451097	0.150142				0.158879	0.131734	-0.14529	0.129669	0.243402	0.170219	0.388693	0.0405502	+
Q13242	SRSF9	S216	M2	Q13242_SRSF9_S216_M2	0.972489	0.592017	0.0174351			0.016983	0.0722075	0.0196533	-0.271706	-0.0426044	0.139768	0.0196533	0.411473	0.0622578
Q15772	SPEG	S390	M1	Q15772_SPEG_S390_M1	0.972636	0.268233	0.0955956				-0.038558	0.0177345	-0.119433	-0.155464	-0.0201569	0.0626812	0.0992765	0.218145
Q01130	SRSF2	S189	M2	Q01130_SRSF2_S189_M2	0.972789	0.429974	0.328405				-0.134931	0.081049	-0.3494	0.0343609	0.121751	0.291826	0.471151	0.257465
Q01130	SRSF2	S191	M2	Q01130_SRSF2_S191_M2	0.972789	0.429974	0.328405				-0.134931	0.081049	-0.3494	0.0343609	0.121751	0.291826	0.471151	0.257465
P14618	PKM	T93	M1	P14618_PKM_T93_M1	0.972934	0.55735	0.195993				-0.0065608	0.0324564	0.144467	0.100979	-0.10801	-0.0360661	-0.252478	-0.137045	+
P17612	PRKACA	S339	M1	P17612_PRKACA_S339_M1	0.972951	0.426251	0.145919				0.131685	-0.110552	0.0587196	-0.184538	0.378338	0.673011	0.319618	0.857549	+
Q8IUG5	MYO18B	S2193	M1	Q8IUG5_MYO18B_S2193_M1	0.973078	0.381142	0.102273				-0.0335951	-0.0659041	-0.206205	-0.153503	0.141179	-0.0150976	0.347384	0.138406
Q9UGI9	PRKAG3	S65	M1	Q9UGI9_PRKAG3_S65_M1	0.973118	0.135847	0.0833293				0.0222731	0.027317	0.40722	0.168915	-0.192173	0.011179	-0.599393	-0.157736	+
Q8N3K9	CMYA5	S1717	M1	Q8N3K9_CMYA5_S1717_M1	0.973526	0.0446679	0.1559		0.0889111		-0.118958	0.214282	-0.113449	0.356195	-0.124468	0.156013	-0.0110188	-0.200182
P12882	MYH1	S1370	M1	P12882_MYH1_S1370_M1	0.973659	0.255137	0.501462				-0.0500717	0.0906525	-0.0586929	0.0703373	-0.0414505	0.109455	0.0172424	0.0391178
O95218	ZRANB2	S120	M1	O95218_ZRANB2_S120_M1	0.973753	0.0789502	0.16796				0.0487485	-0.00945854	0.0482464	0.105343	0.0492506	-0.0659151	0.00100422	-0.171258
Q03001	DST	T7371	M2	Q03001_DST_T7371_M2	0.974102	0.558976	0.68071				0.0607805	0.157568	-0.479509	-0.146635	0.0730152	0.546834	0.552525	0.693469
P12235	SLC25A4	Y191	M1	P12235_SLC25A4_Y191_M1	0.97433	0.0726425	0.0396957			0.0759241	0.0285931	0.0122261	0.0801525	0.298529	0.0208759	-0.131098	-0.0592766	-0.429627
P12882	MYH1	S732	M1	P12882_MYH1_S732_M1	0.974612	0.329234	0.579779				-0.0554223	-0.0556526	-0.117901	-0.0700092	-0.0225506	-0.041296	0.0953503	0.0287132
Q13595	TRA2A	Y208	M1	Q13595_TRA2A_Y208_M1	0.974708	0.807221	0.833507				0.160067	0.0640879	0.0577555	-0.169558	0.386789	0.0789232	0.329034	0.248481
P54105	CLNS1A	S102	M1	P54105_CLNS1A_S102_M1	0.975031	0.484025	0.576012				0.0301533	-0.0146551	-0.124774	-0.0106297	0.126688	-0.0912504	0.251462	-0.0806208
O14545	TRAFD1	T205	M1	O14545_TRAFD1_T205_M1	0.975032	0.219507	0.89597				0.221602	-0.155076	0.228149	-0.260017	-0.0633469	-0.155076	-0.291496	0.104941
Q9NQ55	PPAN	S228	M2	Q9NQ55_PPAN_S228_M2	0.975187	0.219957	0.748229				0.0960255	0.115923	0.0960255	0.387076	0.125917	-0.757631	0.029892	-1.14471
P08559	PDHA1	Y301	M3	P08559_PDHA1_Y301_M3	0.975317	0.252444	0.67564				0.117671	-0.0395355	0.120193	-0.0395355	0.115149	0.109288	-0.00504398	0.148823
P23327	HRC	S440	M2	P23327_HRC_S440_M2	0.975337	0.95665	0.59289				0.0214171	0.111004	-0.00636101	0.136913	0.0280752	0.0880499	0.0344362	-0.0488634
Q15772	SPEG	T541	M1	Q15772_SPEG_T541_M1	0.975462	0.965265	0.909641				0.112739	0.01195	0.247988	-0.0931911	0.105673	0.030942	-0.142315	0.124133
Q6PCE3	PGM2L1	T173	M1	Q6PCE3_PGM2L1_T173_M1	0.975626	0.409752	0.876428				0.0139818	-0.242824	0.0139818	-0.141998	-0.0173059	-0.242824	-0.0312877	-0.100826
P50395	GDI2	T205	M1	P50395_GDI2_T205_M1	0.976168	0.324474	0.980403				0.543531	-0.0758924	0.532887	-0.250001	0.781268	-0.0758924	0.248382	0.174109
Q8WZ42	TTN	S21604	M1	Q8WZ42_TTN_S21604_M1	0.976204	0.367922	0.944043				0.00930691	-0.0299568	-0.00764275	-0.0357399	0.0739474	0.0170684	0.0815902	0.0528083
P04406	GAPDH	S122	M1	P04406_GAPDH_S122_M1	0.976297	0.490164	0.121736				0.0629296	0.33837	0.133264	0.77614	0.0527725	0.290181	-0.0804911	-0.485959
Q9UKX3	MYH13	S742	M1	Q9UKX3_MYH13_S742_M1	0.976308	0.874643	0.827105				0.106364	-0.095747	0.268172	-0.095747	0.00636292	-0.121059	-0.261809	-0.0253124
Q12888	TP53BP1	S552	M1	Q12888_TP53BP1_S552_M1	0.976499	0.0040653	0.0946032		0.00599401		0.0216928	0.0589514	0.142502	0.219976	-0.116947	-0.0906391	-0.259449	-0.310616
Q7RTP6	MICAL3	S1337	M1	Q7RTP6_MICAL3_S1337_M1	0.97686	0.12734	0.47833				0.10596	-0.0195007	0.826347	0.0196576	-0.0979295	-0.106233	-0.924277	-0.12589
Q14315	FLNC	Y1853	M1	Q14315_FLNC_Y1853_M1	0.976935	0.696536	0.435934				0.256904	0.343858	-0.328591	0.147879	0.256904	0.343858	0.585495	0.195979
P52756	RBM5	Y620	M1	P52756_RBM5_Y620_M1	0.977155	0.770828	0.931863				0.139543	-0.186364	0.0580158	0.149464	0.22107	-0.52901	0.163054	-0.678474
Q13409	DYNC1I2	S101	M1	Q13409_DYNC1I2_S101_M1	0.977202	0.0122658	0.277832		0.024975		-0.0765076	0.168398	0.534889	0.646316	-0.3708	0.10019	-0.90569	-0.546125
P40925	MDH1	Y22	M1	P40925_MDH1_Y22_M1	0.977269	0.521749	0.0536527				0.0681019	-0.00455809	-0.651215	-0.2164	0.699685	0.0873737	1.3509	0.303774
Q15772	SPEG	T849	M2	Q15772_SPEG_T849_M2	0.977421	0.728278	0.867813				-0.0576725	0.311458	-0.507582	0.312979	0.193292	0.309937	0.700874	-0.00304222
Q8WZ42	TTN	Y22743	M1	Q8WZ42_TTN_Y22743_M1	0.977623	0.476044	0.323766				0.0632658	0.0296431	0.0840874	0.0930023	-0.0966549	-0.0337162	-0.180742	-0.126719
Q9UQ35	SRRM2	S2067	M3	Q9UQ35_SRRM2_S2067_M3	0.977687	0.614413	0.355634				-0.0998373	-0.0465212	-0.153015	-0.0191936	-0.0312119	-0.0738487	0.121803	-0.0546551
Q9UQ35	SRRM2	S2071	M3	Q9UQ35_SRRM2_S2071_M3	0.977687	0.614413	0.355634				-0.0998373	-0.0465212	-0.153015	-0.0191936	-0.0312119	-0.0738487	0.121803	-0.0546551
Q9UQ35	SRRM2	T2069	M3	Q9UQ35_SRRM2_T2069_M3	0.977687	0.614413	0.355634				-0.0998373	-0.0465212	-0.153015	-0.0191936	-0.0312119	-0.0738487	0.121803	-0.0546551
P40925	MDH1	S242	M1	P40925_MDH1_S242_M1	0.977749	0.0761348	0.196119				-0.10289	0.181658	-0.481321	-1.01369	-0.06007	0.281634	0.421251	1.29532
Q5SW79	CEP170	S450	M1	Q5SW79_CEP170_S450_M1	0.977766	0.906125	0.25144				-0.0379677	0.156805	-0.0191641	0.131226	-0.0379677	0.185711	-0.0188036	0.0544853
Q9BXF6	RAB11FIP5	S188	M1	Q9BXF6_RAB11FIP5_S188_M1	0.977922	0.817648	0.300515				0.0358648	-0.128151	0.0358648	0.0595112	0.185741	-0.131332	0.149876	-0.190844
P17661	DES	S28	M3	P17661_DES_S28_M3	0.978119	0.218689	0.581203				0.145812	0.0661674	0.303094	-0.248848	0.0103798	0.239428	-0.292714	0.488276
Q9UHB7	AFF4	S549	M1	Q9UHB7_AFF4_S549_M1	0.978422	0.234969	0.356565				-0.108194	0.101707	-0.366791	0.300424	0.873878	0.07373	1.24067	-0.226694
Q15149	PLEC	S4384	M2	Q15149_PLEC_S4384_M2	0.978574	0.24221	0.855412				-0.200552	0.141389	-0.249915	0.141389	0.619475	0.250354	0.86939	0.108965
Q9UPN7	PPP6R1	T524	M3	Q9UPN7_PPP6R1_T524_M3	0.978672	0.897371	0.0218017			0.037962	-0.121637	0.0928288	-0.341743	0.439989	-0.0431652	-0.00869274	0.298578	-0.448682
Q9UQ35	SRRM2	S1582	M3	Q9UQ35_SRRM2_S1582_M3	0.978944	0.408824	0.0694515				0.142241	-0.0395474	-0.822978	-0.803244	0.335453	-0.0395474	1.15843	0.763697
Q96A32	MYLPF	T101	M1	Q96A32_MYLPF_T101_M1	0.979701	0.755955	0.0483894			0.0719281	0.00581074	-0.0122986	0.345365	0.139919	-0.0936975	-0.0451021	-0.439062	-0.185021
Q15149	PLEC	Y348	M1	Q15149_PLEC_Y348_M1	0.979722	0.71055	0.265483				0.0596361	-0.20925	-0.307206	-0.302008	0.324909	0.71773	0.632115	1.01974
Q9UKV3	ACIN1	S384	M3	Q9UKV3_ACIN1_S384_M3	0.980137	0.987232	0.739077				0.0977931	0.0351672	-0.0100384	-0.0276947	0.102561	0.0980291	0.112599	0.125724
Q9UKV3	ACIN1	S386	M3	Q9UKV3_ACIN1_S386_M3	0.980137	0.987232	0.739077				0.0977931	0.0351672	-0.0100384	-0.0276947	0.102561	0.0980291	0.112599	0.125724
Q9UKV3	ACIN1	S388	M3	Q9UKV3_ACIN1_S388_M3	0.980137	0.987232	0.739077				0.0977931	0.0351672	-0.0100384	-0.0276947	0.102561	0.0980291	0.112599	0.125724
P27816	MAP4	S827	M1	P27816_MAP4_S827_M1	0.980213	0.138331	0.939566				-0.0864496	-0.0899611	0.152063	0.0147209	-0.156224	-0.0899611	-0.308288	-0.104682
Q96MM6	HSPA12B	S280	M1	Q96MM6_HSPA12B_S280_M1	0.980402	0.255369	0.00507427			0.016983	-0.103699	0.0214453	-0.282623	-0.365927	0.266528	0.120333	0.549151	0.486259
P08237	PFKM	S130	M1	P08237_PFKM_S130_M1	0.980566	0.153705	0.777232				-0.246219	0.158028	-0.193385	0.158028	-0.468369	0.117451	-0.274983	-0.0405769
O15061	SYNM	S1504	M1	O15061_SYNM_S1504_M1	0.981239	0.693421	0.53135				0.0168333	0.0243654	-0.394945	0.0298138	0.867151	-0.0247378	1.2621	-0.0545516
Q9UK61	TASOR	T921	M1	Q9UK61_TASOR_T921_M1	0.981291	0.895342	0.373609				0.0107737	0.109458	-0.0615883	0.0831451	0.0831356	0.402504	0.144724	0.319359
P13535	MYH8	T1603	M1	P13535_MYH8_T1603_M1	0.981577	0.393963	0.202489				-0.184841	0.0703506	-0.0711288	-0.198977	-0.246335	0.561919	-0.175206	0.760896
Q8IXJ6	SIRT2	S368	M1	Q8IXJ6_SIRT2_S368_M1	0.981634	0.0473153	0.505404		0.0819181		-0.259802	0.192528	-0.259802	0.227699	0.183239	-0.304209	0.44304	-0.531908
Q9HBL0	TNS1	T1189	M2	Q9HBL0_TNS1_T1189_M2	0.981778	0.877566	0.135777				-0.136633	-0.283451	-0.445205	-0.675994	0.0659046	-0.050272	0.511109	0.625722
Q86VM9	ZC3H18	S842	M1	Q86VM9_ZC3H18_S842_M1	0.98178	0.114367	0.17876				-0.088119	-0.0639567	-0.175941	-0.0716553	-0.000296593	-0.0562582	0.175645	0.0153971
Q8WZ42	TTN	S30040	M1	Q8WZ42_TTN_S30040_M1	0.981836	0.908125	0.609645				0.0617251	0.170533	-0.285657	0.170533	0.108683	0.157464	0.39434	-0.0130692
Q8IWX8	CHERP	S815	M3	Q8IWX8_CHERP_S815_M3	0.981922	0.400797	0.593677				-0.289334	0.215944	0.732258	0.397701	-0.536424	-0.47621	-1.26868	-0.873911
P06576	ATP5F1B	S415	M1	P06576_ATP5F1B_S415_M1	0.981962	0.958395	0.0019231			0.003996	-0.116855	-0.058497	0.613293	0.413151	-0.156424	-0.13975	-0.769716	-0.5529
Q92922	SMARCC1	S330	M2	Q92922_SMARCC1_S330_M2	0.982136	0.518389	0.770388				0.0786767	-0.202684	0.023385	-0.266296	0.136203	-0.192957	0.112818	0.0733395	+
P54296	MYOM2	S1319	M1	P54296_MYOM2_S1319_M1	0.982195	0.563121	0.894905				-0.104999	-0.189182	-0.256502	-0.112366	0.046504	-0.230447	0.303006	-0.118081
Q9Y2W1	THRAP3	S682	M1	Q9Y2W1_THRAP3_S682_M1	0.982235	0.24495	0.622774				-0.080677	0.0754056	0.0435848	0.289133	-0.204939	-0.0362129	-0.248524	-0.325346
Q6UXD7	SLC49A3	T9	M1	Q6UXD7_SLC49A3_T9_M1	0.982252	0.65404	0.0290676			0.0549451	0.358007	-0.215094	0.389708	-1.9122	0.316446	0.464491	-0.0732617	2.37669
Q86TD4	SRL	T550	M1	Q86TD4_SRL_T550_M1	0.982285	0.199277	0.455035				0.148895	0.172389	0.0188465	0.0295095	0.278943	0.231587	0.260097	0.202078
Q92922	SMARCC1	S328	M2	Q92922_SMARCC1_S328_M2	0.982696	0.518636	0.768195				0.0764966	-0.198677	0.0232534	-0.262833	0.144	-0.193035	0.120747	0.0697975	+
Q9NRF8	CTPS2	S571	M3	Q9NRF8_CTPS2_S571_M3	0.982931	0.0912437	0.313646				-0.901327	-1.83912	-3.90531	-1.95283	-0.738482	-1.46489	3.16683	0.487937
Q03001	DST	T7374	M2	Q03001_DST_T7374_M2	0.982966	0.697979	0.687631				-0.286197	0.183346	-0.479507	0.157566	-0.112707	0.546833	0.3668	0.389266
Q8WZ42	TTN	S8003	M1	Q8WZ42_TTN_S8003_M1	0.983498	0.589209	0.127432				-0.0956717	-0.276533	-0.440893	-0.518177	0.193829	0.164444	0.634721	0.682621
Q12983	BNIP3	S135	M2	Q12983_BNIP3_S135_M2	0.983581	0.844603	0.114577				-0.211089	-0.126331	0.116619	-0.731722	-0.384171	0.114512	-0.500791	0.846234
Q96L96	ALPK3	S1394	M3	Q96L96_ALPK3_S1394_M3	0.983622	0.643048	0.596857				0.0689597	-0.022902	-0.266937	-0.137035	0.116784	-0.0181103	0.383721	0.118925
P12882	MYH1	T1161	M1	P12882_MYH1_T1161_M1	0.983665	0.532598	0.0846077				0.34675	-0.200487	-0.780207	-0.247013	0.388522	0.234286	1.16873	0.481299
P16615	ATP2A2	T355	M1	P16615_ATP2A2_T355_M1	0.983746	0.273255	0.00321529			0.01998	0.420084	0.190714	0.420084	-0.836342	0.163549	0.377577	-0.256535	1.21392
P04406	GAPDH	T184	M2	P04406_GAPDH_T184_M2	0.983831	0.860359	0.658301				0.283523	0.0862875	-0.799267	0.178806	0.332197	-0.00623131	1.13146	-0.185038
Q08174	PCDH1	S977	M1	Q08174_PCDH1_S977_M1	0.984148	0.406754	0.16893				-0.3892	0.0740023	-0.3892	0.680353	-0.110447	0.0355811	0.278753	-0.644772
Q5T200	ZC3H13	S346	M2	Q5T200_ZC3H13_S346_M2	0.984208	0.779388	0.487143				0.109847	0.0568838	0.0697689	-0.203966	0.245983	0.106458	0.176214	0.310424
Q7Z406	MYH14	S1969	M1	Q7Z406_MYH14_S1969_M1	0.984403	0.522598	0.0654458				0.102647	0.129693	0.203697	0.397705	-0.0136938	-0.174542	-0.217391	-0.572248
P08590	MYL3	S122	M1	P08590_MYL3_S122_M1	0.98443	0.00890329	0.23821		0.016983		-0.108988	-0.0941734	-0.15736	-0.210169	-0.0606155	0.103426	0.0967445	0.313595
O14828	SCAMP3	S76	M1	O14828_SCAMP3_S76_M1	0.98482	0.688632	0.913106				-0.00337934	0.058032	-0.0102139	-0.0615005	0.00345516	0.0763083	0.013669	0.137809
P07384	CAPN1	S93	M1	P07384_CAPN1_S93_M1	0.985143	0.388714	0.577277				0.0425844	0.0616102	0.245996	0.545666	0.0343885	0.0280056	-0.211607	-0.51766
Q9BTA9	WAC	S511	M1	Q9BTA9_WAC_S511_M1	0.985156	0.281406	0.950954				-0.265793	-0.0492392	-0.171824	-0.104325	-0.359763	0.537849	-0.18794	0.642175
P0CG47;P0CG48;P62979;P62987	UBB	S65	M1	P0CG47;P0CG48;P62979;P62987_UBB_S65_M1	0.985265	0.278881	0.429484				-0.114607	0.117435	-0.0822744	0.190183	-0.179191	0.0446873	-0.0969162	-0.145495
Q9UPN7	PPP6R1	S529	M1	Q9UPN7_PPP6R1_S529_M1	0.985292	0.323068	0.965604				-0.0184989	-0.150289	0.00196838	-0.459599	-0.0197983	0.0462971	-0.0217667	0.505896
Q8WZ42	TTN	S31456	M1	Q8WZ42_TTN_S31456_M1	0.985352	0.281607	0.179301				-0.00126362	0.00399637	-0.0319233	0.119839	0.127821	-0.0168743	0.159744	-0.136713
Q8WZ42	TTN	S8221	M1	Q8WZ42_TTN_S8221_M1	0.985517	0.565912	0.183328				-0.0227146	0.12615	0.303211	0.234344	-0.252414	-0.00220776	-0.555625	-0.236551
P14625	HSP90B1	S306	M1	P14625_HSP90B1_S306_M1	0.985533	0.312232	0.727125				-0.115072	-0.00104856	-0.151729	0.0441837	-0.0827198	-0.0462809	0.0690088	-0.0904646
O43765	SGTA	T303	M1	O43765_SGTA_T303_M1	0.98563	0.953836	0.0428443			0.0829171	-0.0212336	0.220675	-0.216341	-0.489985	0.0619106	0.240993	0.278252	0.730978
Q9UPQ3	AGAP1	S521	M1	Q9UPQ3_AGAP1_S521_M1	0.985725	0.758735	0.579334				-0.200069	0.0767422	0.0653687	0.132923	-0.237131	0.0120964	-0.3025	-0.120827
Q96S82	UBL7	S230	M1	Q96S82_UBL7_S230_M1	0.986243	0.908824	0.0780598				0.00613451	0.136397	-0.034586	0.183979	0.0179567	0.126926	0.0525427	-0.0570526
P17661	DES	S60	M2	P17661_DES_S60_M2	0.986366	0.183405	0.350421				0.0461802	-0.0617065	0.1668	-0.384451	-0.182295	-0.0240936	-0.349096	0.360357
Q8WZ42	TTN	S23553	M1	Q8WZ42_TTN_S23553_M1	0.98638	0.328019	0.09852				-0.0376024	0.0398755	-0.0616627	0.0231838	-0.0135422	0.0773258	0.0481205	0.054142
P20929	NEB	S5703	M1	P20929_NEB_S5703_M1	0.986778	0.591487	0.259702				-0.266215	-0.0356426	-1.29491	0.187067	0.147551	-0.0685673	1.44246	-0.255634
P48637	GSS	S149	M2	P48637_GSS_S149_M2	0.986795	0.744774	0.96334				0.356085	0.062542	0.356085	0.062542	0.25114	0.094275	-0.104945	0.031733
Q8WZ42	TTN	T12423	M1	Q8WZ42_TTN_T12423_M1	0.987291	0.276177	0.927603				0.0283737	0.0563598	0.0718231	-0.0290737	-0.0150757	0.167675	-0.0868988	0.196749
Q6NY19	KANK3	S167	M2	Q6NY19_KANK3_S167_M2	0.987703	0.0154513	0.891215		0.034965		0.120314	0.162507	0.120314	0.0806265	0.0609827	0.162507	-0.0593309	0.0818806
P20929	NEB	S2358	M1	P20929_NEB_S2358_M1	0.987907	0.284946	0.0103781			0.023976	-0.060081	-0.0359945	-0.0246258	-0.209772	-0.0955362	0.178505	-0.0709105	0.388277
Q8WZ42	TTN	Y29553	M1	Q8WZ42_TTN_Y29553_M1	0.988062	0.629576	0.594961				-6.1512e-05	0.0854769	0.0501118	0.0183468	-0.00726604	0.110177	-0.0573778	0.0918303
Q00872	MYBPC1	T406	M1	Q00872_MYBPC1_T406_M1	0.988306	0.288977	0.184507				-0.00717211	-0.0374756	-0.0461769	-0.0496292	0.0286036	0.0194874	0.0747805	0.0691166
Q9UBB9	TFIP11	S210	M1	Q9UBB9_TFIP11_S210_M1	0.988703	0.792585	0.0485351			0.0619381	0.00117779	-0.136023	-0.0638027	-0.489426	0.0995855	-0.029985	0.163388	0.459441
O00203	AP3B1	S276	M1	O00203_AP3B1_S276_M1	0.988811	0.516992	0.261992				-0.0456734	0.0195742	-0.140026	0.327034	0.0340319	0.00596237	0.174058	-0.321072
P07451	CA3	S29	M1	P07451_CA3_S29_M1	0.988834	0.67166	0.168626				0.0993547	0.24156	0.205068	-0.198288	-0.0391541	0.243556	-0.244222	0.441844
Q8WZ42	TTN	T15922	M1	Q8WZ42_TTN_T15922_M1	0.988919	0.718574	0.576307				-0.0367465	0.0643253	0.0116835	0.0557404	-0.180646	0.0729103	-0.192329	0.01717
Q8WZ42	TTN	T25891	M1	Q8WZ42_TTN_T25891_M1	0.98942	0.154888	0.10574				-0.05583	0.123322	-0.05583	-0.122484	-0.0644684	0.251667	-0.00863838	0.374151
Q14324	MYBPC2	S300	M1	Q14324_MYBPC2_S300_M1	0.98989	0.957198	0.674565				0.0657125	-0.107432	-0.402511	-0.314125	0.0855761	-0.0857382	0.488087	0.228387
P51116	FXR2	S601	M2	P51116_FXR2_S601_M2	0.990052	0.190634	0.103075				0.182004	-0.274119	-0.525536	0.387371	0.360264	-0.415613	0.885799	-0.802984
Q9NQC3	RTN4	S184	M2	Q9NQC3_RTN4_S184_M2	0.990294	0.949053	0.388921				-0.0986066	0.145225	-0.0213156	0.416458	-0.295704	0.0199518	-0.274388	-0.396506
Q8WZ42	TTN	S355	M2	Q8WZ42_TTN_S355_M2	0.990309	0.63619	0.483757				0.354967	-0.104285	1.0088	0.11519	-0.231383	-0.19819	-1.24019	-0.313379
P17174	GOT1	T395	M1	P17174_GOT1_T395_M1	0.990637	0.145423	0.920582				-0.0279713	-0.0736351	-0.0270977	0.093811	-0.0661526	-0.0755672	-0.0390549	-0.169378	+
Q8NE79	BVES	S318	M1	Q8NE79_BVES_S318_M1	0.990755	0.23442	0.331949				0.0822887	0.0544853	-0.225499	0.0544853	0.156643	0.0519433	0.382142	-0.00254202
Q8WZ42	TTN	S6053	M1	Q8WZ42_TTN_S6053_M1	0.990881	0.413138	0.0279148			0.034965	0.0203619	-0.0105791	-0.0690241	0.305689	0.0672293	-0.0682449	0.136253	-0.373934
O14647	CHD2	S1807	M2	O14647_CHD2_S1807_M2	0.991008	0.92025	0.0483907			0.0839161	-0.101776	-0.128773	-0.443285	-0.081706	0.196493	-0.128773	0.639778	-0.0470667
Q7Z6Z7	HUWE1	T3927	M2	Q7Z6Z7_HUWE1_T3927_M2	0.991188	0.144623	0.89198				0.0092411	0.196783	0.0092411	0.215795	0.288995	0.152364	0.279754	-0.0634303
Q96PK6	RBM14	Y558	M1	Q96PK6_RBM14_Y558_M1	0.991412	0.00569817	0.284813		0.00599401		-0.104853	0.116489	-0.441124	-0.0620136	0.0572691	0.189819	0.498393	0.251832
Q9UQ35	SRRM2	S2426	M1	Q9UQ35_SRRM2_S2426_M1	0.991427	0.171565	0.518682				0.0162182	0.0620918	-0.063838	0.083952	0.0854959	0.0402317	0.149334	-0.0437202
Q8N7R7	CCNYL1	S344	M1	Q8N7R7_CCNYL1_S344_M1	0.99154	0.221029	0.944355				0.00372839	0.0156884	-0.0909052	-0.0780983	0.0195475	0.0184832	0.110453	0.0965815
Q8WZ42	TTN	S112	M1	Q8WZ42_TTN_S112_M1	0.991701	0.623208	0.250731				-0.0458741	0.0571098	0.162264	0.26363	-0.350739	-0.1352	-0.513003	-0.398829
P48681	NES	T776	M1	P48681_NES_T776_M1	0.991703	0.562914	0.808172				0.0860367	0.283503	0.338289	-0.395369	-0.166216	0.425087	-0.504505	0.820456
P12694	BCKDHA	S347	M1	P12694_BCKDHA_S347_M1	0.991904	0.0174541	0.00175064		0.016983	0.00799201	-0.0985804	0.028162	0.247852	0.376432	-0.200709	-0.275446	-0.448561	-0.651878
Q86TV6	TTC7B	S678	M2	Q86TV6_TTC7B_S678_M2	0.992197	0.289556	0.165956				0.220915	0.0692077	-1.09789	-0.763031	0.354976	0.111579	1.45286	0.87461
Q8WZ42	TTN	T17131	M1	Q8WZ42_TTN_T17131_M1	0.992228	0.282156	0.775019				0.0351901	0.124466	0.0845451	0.177824	-0.092802	0.0845089	-0.177347	-0.0933151
P12882	MYH1	S1339	M1	P12882_MYH1_S1339_M1	0.992236	0.0357136	0.731054		0.048951		-0.102792	-0.237402	-0.0892563	-0.294613	-0.116327	-0.188931	-0.027071	0.105681
P19237	TNNI1	S186	M2	P19237_TNNI1_S186_M2	0.992681	0.459408	0.255869				0.0640669	0.422152	-0.0763302	0.684425	0.138003	-0.183483	0.214334	-0.867908
A2AJT9	BCLAF3	S15	M2	A2AJT9_BCLAF3_S15_M2	0.992816	0.32308	0.487831				-0.116752	0.143238	-0.397465	-0.291147	-0.108644	0.238371	0.288821	0.529518
A2AJT9	BCLAF3	S17	M2	A2AJT9_BCLAF3_S17_M2	0.992816	0.32308	0.487831				-0.116752	0.143238	-0.397465	-0.291147	-0.108644	0.238371	0.288821	0.529518
Q53GG5	PDLIM3	S132	M1	Q53GG5_PDLIM3_S132_M1	0.992969	0.184947	0.241166				0.100844	0.331523	1.42783	2.24894	-0.480933	0.216315	-1.90876	-2.03262
Q9P270	SLAIN2	S63	M3	Q9P270_SLAIN2_S63_M3	0.992979	0.82335	0.544289				-0.0360169	0.158148	0.00934982	0.36466	-0.0813837	-0.135537	-0.0907335	-0.500197
P60709;P63261	ACTB	T324	M1	P60709;P63261_ACTB_T324_M1	0.993046	0.762251	0.348302				-0.0753098	0.0117435	-1.55781	-0.0157795	0.36478	0.393673	1.92259	0.409452
P04406	GAPDH	S83	M1	P04406_GAPDH_S83_M1	0.993213	0.374975	0.504569				0.113413	0.0662875	0.0238686	0.0560398	0.17715	0.0765352	0.153281	0.0204954
P07339	CTSD	T250	M1	P07339_CTSD_T250_M1	0.993542	0.648314	0.340704				-0.159663	-0.0942974	0.307819	-0.0942974	-0.182285	0.375535	-0.490104	0.469832
Q8IXJ6	SIRT2	S23	M2	Q8IXJ6_SIRT2_S23_M2	0.993635	0.958934	0.500684				-0.170387	0.380255	0.472465	0.519239	-0.380026	0.219504	-0.85249	-0.299735
Q14315	FLNC	S2210	M1	Q14315_FLNC_S2210_M1	0.993863	0.997532	0.602513				-0.809271	-0.120332	-0.604735	-0.120332	-0.904591	-0.151229	-0.299856	-0.0308976
Q09666	AHNAK	S5735	M2	Q09666_AHNAK_S5735_M2	0.993926	0.976929	0.547132				0.181864	0.180852	-0.596821	-0.902575	0.471871	0.326611	1.06869	1.22919
Q8WZ42	TTN	T253	M1	Q8WZ42_TTN_T253_M1	0.994272	0.364178	0.766345				-0.101244	-0.024581	0.075985	0.148441	-0.218584	-0.0499306	-0.294569	-0.198372
P30622	CLIP1	S315	M1	P30622_CLIP1_S315_M1	0.994321	0.454441	0.462668				0.0576963	-0.440429	-0.764198	-0.458994	0.404733	-0.440429	1.16893	0.0185652
Q9H987	SYNPO2L	Y176	M1	Q9H987_SYNPO2L_Y176_M1	0.994328	0.595219	0.900004				-0.063818	0.00731373	-0.28903	-0.483824	-0.0480671	0.323715	0.240963	0.807539
Q96I25	RBM17	S155	M1	Q96I25_RBM17_S155_M1	0.99479	0.87106	0.346825				0.0150661	0.0475764	-0.0268669	-0.0345211	0.03374	0.0618248	0.060607	0.0963459
Q8WZ42	TTN	S28456	M1	Q8WZ42_TTN_S28456_M1	0.994986	0.203812	0.760239				-0.040988	-0.00104189	-0.074626	-0.0199242	-0.0204239	0.00386524	0.0542021	0.0237894
P46019	PHKA2	S969	M1	P46019_PHKA2_S969_M1	0.995029	0.244709	0.467483				-0.163987	0.0420923	-0.163987	0.00890636	-0.117795	0.0752783	0.0461922	0.0663719	+
Q96A32	MYLPF	Y158	M1	Q96A32_MYLPF_Y158_M1	0.995443	0.796414	0.138317				-0.0259137	-0.0425754	-0.0272026	-0.0497227	0.00349426	-0.0367823	0.0306969	0.0129404
P20929	NEB	T2943	M1	P20929_NEB_T2943_M1	0.995448	0.0439947	0.210247		0.0599401		0.296305	0.0127411	-0.0202017	0.0127411	0.300238	-0.0403342	0.320439	-0.0530753
Q02045	MYL5	S20	M2	Q02045_MYL5_S20_M2	0.995622	0.967689	0.0347115			0.0579421	-0.350541	-0.0410089	-1.28939	-0.631478	0.700355	0.329599	1.98974	0.961077
P23327	HRC	S170	M3	P23327_HRC_S170_M3	0.995871	0.0319751	0.632767		0.0719281		-0.0666847	-0.00502539	0.0461674	0.565508	-0.088377	-0.0930166	-0.134544	-0.658525
Q9NPI6	DCP1A	S525	M2	Q9NPI6_DCP1A_S525_M2	0.99597	0.6346	0.704108				-0.0165825	-0.0633154	-0.00100136	-0.0652008	-0.26029	-0.0236316	-0.259289	0.0415692
P11532	DMD	S3497	M1	P11532_DMD_S3497_M1	0.996285	0.741608	0.0617333				0.0888457	-0.148973	-0.29141	-0.176756	0.202896	0.0947185	0.494307	0.271474
Q9HBL0	TNS1	T1433	M2	Q9HBL0_TNS1_T1433_M2	0.996326	0.656956	0.630056				0.043427	-1.16335	0.169461	-1.51463	-0.0826073	-0.574178	-0.252069	0.940455
O60706	ABCC9	T659	M1	O60706_ABCC9_T659_M1	0.996598	0.341022	0.0323389			0.0619381	-0.0689545	0.0503535	-0.216411	-0.359602	0.0380449	0.167521	0.254456	0.527122
Q6NZI2	CAVIN1	S175	M1	Q6NZI2_CAVIN1_S175_M1	0.997061	0.0286609	0.174735		0.0539461		-0.0243244	-0.117388	-0.158526	-0.117388	-0.00389051	0.0382137	0.154636	0.155602
Q8WZ42	TTN	S284	M3	Q8WZ42_TTN_S284_M3	0.997171	0.824697	0.637306				0.0151186	-0.0321259	0.0365467	-0.0511456	-0.00131989	-0.0202389	-0.0378666	0.0309067
Q8IU81	IRF2BP1	S436	M1	Q8IU81_IRF2BP1_S436_M1	0.997298	0.533369	0.100088				0.0183091	-0.0254717	-0.21232	-0.0617599	0.127676	-0.0190964	0.339996	0.0426636
Q5T481	RBM20	S1080	M1	Q5T481_RBM20_S1080_M1	0.997343	0.0434832	0.579085		0.0789211		0.110889	0.00343275	-0.00993347	0.255024	0.110889	-0.0371342	0.120823	-0.292158
Q9NP74	PALMD	S385	M1	Q9NP74_PALMD_S385_M1	0.997906	0.680878	0.913575				-0.0974712	-0.0692415	-0.0974712	0.0314903	0.00152349	-0.0827165	0.0989947	-0.114207
P12883	MYH7	S1435	M1	P12883_MYH7_S1435_M1	0.997927	0.0574593	0.572156				0.0285296	0.126303	0.151168	0.295025	-0.0941086	0.0584679	-0.245276	-0.236557
P04075	ALDOA	T37	M1	P04075_ALDOA_T37_M1	0.998192	0.57236	0.809582				-0.0587664	0.37064	0.493097	0.639013	-0.265241	0.316024	-0.758338	-0.322989
Q9P2I0	CPSF2	S423	M3	Q9P2I0_CPSF2_S423_M3	0.998551	0.305695	0.466007				-0.120964	0.0451593	0.123931	-0.0463715	-0.189764	0.191278	-0.313695	0.23765
Q96A32	MYLPF	T10	M3	Q96A32_MYLPF_T10_M3	0.998592	0.905838	0.209912				-0.0696583	-0.236609	0.245916	-0.148779	-0.323191	-0.376643	-0.569107	-0.227864
P54296	MYOM2	S1273	M1	P54296_MYOM2_S1273_M1	0.99863	0.580188	0.624479				-0.0435038	-0.0716763	0.0294418	-0.0716763	-0.0985956	-0.196558	-0.128037	-0.124881
O15273	TCAP	T32	M2	O15273_TCAP_T32_M2	0.99863	0.0540165	0.683581				0.0556531	-0.104124	0.129006	-0.17757	0.0556531	0.410007	-0.0733528	0.587578
P07900	HSP90AA1	S252	M2	P07900_HSP90AA1_S252_M2	0.99869	0.221366	0.405186				0.20361	0.196445	0.421076	0.477795	-0.134457	0.0301642	-0.555532	-0.44763
P07900	HSP90AA1	S263	M2	P07900_HSP90AA1_S263_M2	0.99869	0.221366	0.405186				0.20361	0.196445	0.421076	0.477795	-0.134457	0.0301642	-0.555532	-0.44763
Q8N3V7	SYNPO	Y885	M1	Q8N3V7_SYNPO_Y885_M1	0.998815	0.561942	0.828303				-0.0429163	0.0230432	0.0476789	0.103296	-0.414637	-0.190233	-0.462316	-0.29353
Q2TAL5	SMTNL2	S122	M2	Q2TAL5_SMTNL2_S122_M2	0.999052	0.330918	0.387703				0.000309944	-0.0427523	-0.254419	-0.0621567	0.0591688	-0.0427523	0.313588	0.0194044
Q96FV9	THOC1	S560	M1	Q96FV9_THOC1_S560_M1	0.999168	0.173622	0.308354				0.0626621	0.0801229	-0.138999	0.0723305	0.125999	0.0879154	0.264998	0.0155849
P23327	HRC	S171	M2	P23327_HRC_S171_M2	0.999401	0.616928	0.26586				-0.00984669	-0.112602	0.22561	-0.116123	-0.0725718	-0.109081	-0.298182	0.00704193
P17661	DES	T59	M2	P17661_DES_T59_M2	0.999475	0.505102	0.615341				0.0412941	-0.135803	0.0333872	0.0083046	0.606205	-0.27991	0.572818	-0.288215
O14791	APOL1	S311	M2	O14791_APOL1_S311_M2	0.99956	0.964889	0.0344271			0.0539461	-0.0415807	0.0374713	-0.36553	-0.404196	0.0139546	0.23086	0.379484	0.635056
O14791	APOL1	S314	M2	O14791_APOL1_S314_M2	0.99956	0.964889	0.0344271			0.0539461	-0.0415807	0.0374713	-0.36553	-0.404196	0.0139546	0.23086	0.379484	0.635056
Q9H1R3	MYLK2	S151	M2	Q9H1R3_MYLK2_S151_M2	0.999662	0.39189	0.000255481			0.000999001	0.146303	-0.269849	0.70829	1.35288	-0.764863	-1.15163	-1.47315	-2.50451
Q66K74	MAP1S	S631	M2	Q66K74_MAP1S_S631_M2	0.999867	0.56926	0.949989				0.0566912	-0.0157437	-0.0329838	-0.275356	0.146366	0.04175	0.17935	0.317106
Q9UKX2	MYH2	T1243	M2	Q9UKX2_MYH2_T1243_M2	0.999921	0.849971	0.722258				-0.272879	0.360886	-0.47568	0.0968266	0.232806	0.536111	0.708486	0.439284
Q9UQ35	SRRM2	S2123	M2	Q9UQ35_SRRM2_S2123_M2	0.999933	0.338767	0.587219				-0.0848069	0.0436792	-0.396484	0.0387115	0.0373764	0.0684366	0.433861	0.0297251
