## Supplementary material for "Personalized phosphoproteomics of skeletal muscle insulin resistance and exercise links MINDY1 to insulin action": Table S10

### Sheet: Table S10, Needham et al. 2024
UniProt	GeneNames	Residue	ID	Time insulin (min)	Correlation with insulin-stimulated leg glucose uptake (R)	P-value	Adjusted P-value (empirical P-value by permutation)	Canonical insulin signalling protein (KEGG, GO, Reactome)
E9PAV3	NACA	T1620	E9PAV3_NACA_T1620_M2	120	-0.824954	2.51861e-05	0.000999001
Q08499	PDE4D	S380	Q08499_PDE4D_S380_M1	30	-0.827182	4.19932e-05	0.000999001
Q8WZ42	TTN	S26694	Q8WZ42_TTN_S26694_M1	30	0.837611	9.73239e-05	0.000999001
Q9Y281	CFL2	S3	Q9Y281_CFL2_S3_M2	30	-0.816112	0.000115469	0.000999001
Q15772	SPEG	S549	Q15772_SPEG_S549_M2	120	-0.776319	0.000151871	0.000999001
O95425	SVIL	S261	O95425_SVIL_S261_M3	120	0.770695	0.000181713	0.000999001
Q6PKG0	LARP1	S521	Q6PKG0_LARP1_S521_M1	30	0.772687	0.000276782	0.001998
Q6P4E1	CASC4	S366	Q6P4E1_CASC4_S366_M1	30	0.84403	0.000285614	0.000999001
Q8WZ42	TTN	Y20550	Q8WZ42_TTN_Y20550_M1	0	0.802542	0.000317039	0.000999001
Q86TB9	PATL1	S184	Q86TB9_PATL1_S184_M2	30	0.766795	0.000329158	0.000999001
Q13409	DYNC1I2	S101	Q13409_DYNC1I2_S101_M1	0	0.791414	0.000439914	0.000999001
P54646	PRKAA2	S377	P54646_PRKAA2_S377_M1	30	0.75324	0.000481674	0.000999001	+
Q9UGJ0	PRKAG2	S196	Q9UGJ0_PRKAG2_S196_M1	30	0.785007	0.000526661	0.002997	+
P27448	MARK3	S543	P27448_MARK3_S543_M2	120	0.724059	0.000679854	0.001998
Q13698	CACNA1S	S1617	Q13698_CACNA1S_S1617_M1	0	-0.736797	0.00074142	0.001998
P40123	CAP2	S309	P40123_CAP2_S309_M2	0	-0.7336	0.000803421	0.000999001
Q86TB9	PATL1	S179	Q86TB9_PATL1_S179_M2	30	0.733471	0.000805999	0.000999001
Q9Y520	PRRC2C	S2105	Q9Y520_PRRC2C_S2105_M1	0	-0.787135	0.000834289	0.000999001
O95425	SVIL	S259	O95425_SVIL_S259_M3	120	0.714686	0.000859387	0.000999001
Q02045	MYL5	T30	Q02045_MYL5_T30_M2	0	0.728734	0.000905948	0.000999001
O95359	TACC2	S1313	O95359_TACC2_S1313_M1	30	0.725113	0.000989089	0.003996
O75376	NCOR1	S2120	O75376_NCOR1_S2120_M1	30	0.723981	0.00101635	0.003996
Q96K21	ZFYVE19	S354	Q96K21_ZFYVE19_S354_M1	120	0.707575	0.00102059	0.000999001
Q99590	SCAF11	S776	Q99590_SCAF11_S776_M2	0	0.753618	0.00117629	0.001998
Q5T5P2	KIAA1217	S357	Q5T5P2_KIAA1217_S357_M2	0	0.713704	0.00129327	0.000999001
Q8WZ42	TTN	T30188	Q8WZ42_TTN_T30188_M1	0	0.744233	0.00146308	0.003996
Q9UGV2	NDRG3	S331	Q9UGV2_NDRG3_S331_M2	120	0.690159	0.00152428	0.002997
P12882	MYH1	S1237	P12882_MYH1_S1237_M1	120	-0.689481	0.00154743	0.001998
P49840	GSK3A	S21	P49840_GSK3A_S21_M1	120	0.704511	0.00159104	0.002997	+
Q9NWV8	BABAM1	S29	Q9NWV8_BABAM1_S29_M1	120	0.687143	0.0016295	0.002997
Q5VSL9	STRIP1	S335	Q5VSL9_STRIP1_S335_M1	30	-0.720238	0.00165093	0.001998
Q8NFD5	ARID1B	S1542	Q8NFD5_ARID1B_S1542_M1	30	0.700489	0.00173793	0.003996
Q8WZ42	TTN	S33859	Q8WZ42_TTN_S33859_M1	0	0.698627	0.00180961	0.000999001
Q96K21	ZFYVE19	S144	Q96K21_ZFYVE19_S144_M1	30	0.696352	0.00190044	0.001998
Q12986	NFX1	S150	Q12986_NFX1_S150_M2	0	0.713092	0.00192855	0.002997
Q9BR39	JPH2	S594	Q9BR39_JPH2_S594_M1	0	-0.692573	0.00205963	0.003996
P23327	HRC	S154	P23327_HRC_S154_M2	0	0.706869	0.00220015	0.003996
O00151	PDLIM1	S118	O00151_PDLIM1_S118_M1	30	0.688662	0.00223568	0.002997
Q15365	PCBP1	S264	Q15365_PCBP1_S264_M1	30	0.679809	0.00267992	0.002997
Q8WZ42	TTN	S31157	Q8WZ42_TTN_S31157_M1	0	0.677847	0.00278749	0.000999001
P30740	SERPINB1	S72	P30740_SERPINB1_S72_M1	30	0.677219	0.00282266	0.000999001
Q9HBL0	TNS1	S338	Q9HBL0_TNS1_S338_M1	120	0.676392	0.00286952	0.002997
Q15772	SPEG	S557	Q15772_SPEG_S557_M2	120	-0.660084	0.00287195	0.000999001
Q9BR39	JPH2	S597	Q9BR39_JPH2_S597_M2	0	-0.675481	0.00292191	0.00799201
Q86TD4	SRL	S904	Q86TD4_SRL_S904_M1	30	0.671182	0.00317963	0.004995
Q9UI47	CTNNA3	T649	Q9UI47_CTNNA3_T649_M3	30	-0.727215	0.00320678	0.004995
O00418	EEF2K	S474	O00418_EEF2K_S474_M1	0	0.670109	0.00324677	0.003996	+
Q8WWI1	LMO7	S1493	Q8WWI1_LMO7_S1493_M1	30	0.686736	0.00329847	0.00699301
Q8WX93	PALLD	S1101	Q8WX93_PALLD_S1101_M2	120	0.652007	0.00336594	0.004995
P12277	CKB	S178	P12277_CKB_S178_M1	120	0.667424	0.0034198	0.00699301
Q96K21	ZFYVE19	S144	Q96K21_ZFYVE19_S144_M1	120	0.650246	0.00348239	0.002997
P13798	APEH	S185	P13798_APEH_S185_M1	120	-0.768675	0.00348463	0.002997
P56524	HDAC4	S467	P56524_HDAC4_S467_M1	0	0.683819	0.00348898	0.003996
P54296	MYOM2	T768	P54296_MYOM2_T768_M1	120	-0.648738	0.00358472	0.002997
P12694	BCKDHA	S342	P12694_BCKDHA_S342_M3	30	0.766914	0.00360768	0.003996
Q5T5P2	KIAA1217	S361	Q5T5P2_KIAA1217_S361_M2	0	0.664329	0.00362849	0.001998
P12694	BCKDHA	S347	P12694_BCKDHA_S347_M1	120	0.663879	0.00365967	0.003996
Q14C86	GAPVD1	T762	Q14C86_GAPVD1_T762_M2	120	-0.699767	0.00368233	0.003996
Q9UGJ0	PRKAG2	S196	Q9UGJ0_PRKAG2_S196_M1	0	0.760489	0.00408482	0.00599401	+
A4UGR9	XIRP2	S2969	A4UGR9_XIRP2_S2969_M1	120	0.640864	0.00415975	0.003996
P49815	TSC2	T1462	P49815_TSC2_T1462_M1	120	0.674094	0.0041889	0.002997	+
P98177	FOXO4	S262	P98177_FOXO4_S262_M1	30	0.654835	0.00433409	0.00899101	+
O95817	BAG3	S275	O95817_BAG3_S275_M1	120	0.638644	0.00433484	0.00899101
O14958	CASQ2	S38	O14958_CASQ2_S38_M1	0	0.65475	0.0043409	0.003996
Q9NWV8	BABAM1	T27	Q9NWV8_BABAM1_T27_M1	120	0.65466	0.00434809	0.002997
P52948	NUP98	S623	P52948_NUP98_S623_M1	30	0.654121	0.00439138	0.004995
Q86WR0	CCDC25	S204	Q86WR0_CCDC25_S204_M1	30	0.653199	0.00446624	0.00599401
Q8TDC0	MYOZ3	S187	Q8TDC0_MYOZ3_S187_M2	120	0.635988	0.00455221	0.002997
Q9UGV2	NDRG3	S334	Q9UGV2_NDRG3_S334_M2	120	0.650688	0.00467529	0.004995
P02730	SLC4A1	S357	P02730_SLC4A1_S357_M1	0	0.686819	0.00467823	0.00899101
Q6P6C2	ALKBH5	S384	Q6P6C2_ALKBH5_S384_M1	120	0.706701	0.00471602	0.00599401
P12882	MYH1	Y1351	P12882_MYH1_Y1351_M1	120	-0.633375	0.00477455	0.001998
Q09666	AHNAK	S41	Q09666_AHNAK_S41_M1	120	0.66678	0.00478619	0.00599401
P17174	GOT1	S211	P17174_GOT1_S211_M1	30	0.648713	0.00484521	0.00699301	+
P08670	VIM	S325	P08670_VIM_S325_M1	120	0.727046	0.00486594	0.000999001
Q14161	GIT2	Y392	Q14161_GIT2_Y392_M1	30	0.665078	0.00493449	0.00599401
A4UGR9	XIRP2	T2542	A4UGR9_XIRP2_T2542_M1	120	0.647644	0.00493931	0.002997
Q6P1N0	CC2D1A	S220	Q6P1N0_CC2D1A_S220_M1	120	0.683339	0.0049794	0.002997
Q9NPQ8	RIC8A	T441	Q9NPQ8_RIC8A_T441_M2	0	-0.646887	0.00500681	0.00699301
Q96L96	ALPK3	S1406	Q96L96_ALPK3_S1406_M1	120	0.630541	0.00502565	0.004995
P52594	AGFG1	Y327	P52594_AGFG1_Y327_M1	30	-0.646546	0.00503742	0.00599401
P52948	NUP98	S623	P52948_NUP98_S623_M1	0	0.662876	0.0051318	0.00699301
Q96N67	DOCK7	S898	Q96N67_DOCK7_S898_M2	30	0.645343	0.00514674	0.003996
Q9UQ35	SRRM2	S994	Q9UQ35_SRRM2_S994_M2	120	0.701586	0.00516719	0.00599401
Q8WZ42	TTN	S9803	Q8WZ42_TTN_S9803_M1	120	-0.627603	0.00529729	0.003996
P12882	MYH1	S1096	P12882_MYH1_S1096_M1	120	-0.627491	0.0053079	0.004995
Q9NR82	KCNQ5	S466	Q9NR82_KCNQ5_S466_M1	30	0.643191	0.00534706	0.00799201
P13929	ENO3	T41	P13929_ENO3_T41_M1	120	-0.660278	0.00537268	0.00799201
P49815	TSC2	S1132	P49815_TSC2_S1132_M1	30	0.659464	0.00544993	0.00599401	+
Q9UN36	NDRG2	S350	Q9UN36_NDRG2_S350_M1	120	-0.625856	0.00546435	0.003996
Q99543	DNAJC2	S47	Q99543_DNAJC2_S47_M1	30	0.640108	0.00564497	0.010989
Q96K21	ZFYVE19	S354	Q96K21_ZFYVE19_S354_M1	30	0.639054	0.00574979	0.00799201
P10636	MAPT	S46	P10636_MAPT_S46_M1	30	0.695375	0.00575964	0.004995
P40939	HADHA	S427	P40939_HADHA_S427_M1	0	0.715981	0.00591361	0.00599401
Q5VUA4	ZNF318	S709	Q5VUA4_ZNF318_S709_M1	30	0.673429	0.00592157	0.00599401
Q15772	SPEG	S2166	Q15772_SPEG_S2166_M1	0	0.637301	0.00592769	0.00699301
Q8TDC0	MYOZ3	T185	Q8TDC0_MYOZ3_T185_M2	30	0.636843	0.00597491	0.011988
Q9UBF9	MYOT	S260	Q9UBF9_MYOT_S260_M1	30	0.635133	0.00615379	0.010989
A4UGR9	XIRP2	S2208	A4UGR9_XIRP2_S2208_M1	30	0.633595	0.00631833	0.00799201
P49815	TSC2	S1132	P49815_TSC2_S1132_M1	0	0.633157	0.00636581	0.00999001	+
Q9BR39	JPH2	S597	Q9BR39_JPH2_S597_M2	30	-0.632706	0.00641501	0.00799201
O75376	NCOR1	S1533	O75376_NCOR1_S1533_M2	120	0.616001	0.0064889	0.00799201
Q04446	GBE1	S133	Q04446_GBE1_S133_M1	0	0.631896	0.00650422	0.012987
E9PAV3	NACA	S738	E9PAV3_NACA_S738_M2	30	0.631477	0.00655075	0.004995
Q9UKV3	ACIN1	S478	Q9UKV3_ACIN1_S478_M1	120	0.615031	0.00659758	0.012987
Q9BR39	JPH2	S594	Q9BR39_JPH2_S594_M1	120	-0.648208	0.00661302	0.003996
Q7Z417	NUFIP2	S212	Q7Z417_NUFIP2_S212_M2	30	0.666916	0.00661375	0.011988
Q7Z417	NUFIP2	S214	Q7Z417_NUFIP2_S214_M2	30	0.666916	0.00661377	0.011988
Q8N3V7	SYNPO	S548	Q8N3V7_SYNPO_S548_M1	30	0.630772	0.00662956	0.00999001
P47985	UQCRFS1	S157	P47985_UQCRFS1_S157_M1	120	0.614207	0.00669113	0.00599401
P04075	ALDOA	S39	P04075_ALDOA_S39_M2	120	-0.613994	0.00671545	0.010989
Q5T5P2	KIAA1217	S1030	Q5T5P2_KIAA1217_S1030_M1	30	0.665808	0.00673759	0.00699301
Q14693	LPIN1	S889	Q14693_LPIN1_S889_M1	30	0.629419	0.00678305	0.00799201	+
Q08170	SRSF4	S462	Q08170_SRSF4_S462_M2	0	0.645067	0.0069705	0.012987
Q53GG5	PDLIM3	S133	Q53GG5_PDLIM3_S133_M3	30	-0.62763	0.00699035	0.00699301
Q01432	AMPD3	S85	Q01432_AMPD3_S85_M1	30	0.64337	0.0071699	0.015984
O95677	EYA4	S361	O95677_EYA4_S361_M1	30	0.625995	0.00718424	0.012987
Q9H063	MAF1	S75	Q9H063_MAF1_S75_M1	30	0.643171	0.00719365	0.010989
Q07955	SRSF1	S199	Q07955_SRSF1_S199_M3	0	0.625219	0.00727773	0.011988
O14958	CASQ2	S36	O14958_CASQ2_S36_M1	0	0.624495	0.00736586	0.00799201
Q7Z6Z7	HUWE1	S2918	Q7Z6Z7_HUWE1_S2918_M1	30	0.702843	0.00737318	0.00899101
P12882	MYH1	S1739	P12882_MYH1_S1739_M1	120	-0.608048	0.00742456	0.00699301
Q15149	PLEC	S4626	Q15149_PLEC_S4626_M1	30	0.623785	0.00745306	0.011988
Q969V3	NCLN	T474	Q969V3_NCLN_T474_M1	30	0.726028	0.00750699	0.003996
P15954	COX7C	S17	P15954_COX7C_S17_M1	30	0.623211	0.00752423	0.011988
P23193	TCEA1	S100	P23193_TCEA1_S100_M1	0	-0.622762	0.00758022	0.00699301
P12882	MYH1	S1331	P12882_MYH1_S1331_M1	120	-0.606642	0.0076008	0.00699301
P04075	ALDOA	S36	P04075_ALDOA_S36_M2	120	-0.606388	0.00763298	0.010989
Q8IYB3	SRRM1	S463	Q8IYB3_SRRM1_S463_M2	120	-0.605388	0.00776087	0.00599401
Q8WZ42	TTN	S33250	Q8WZ42_TTN_S33250_M3	0	-0.621014	0.00780157	0.010989
P35237	SERPINB6	S151	P35237_SERPINB6_S151_M1	120	0.604561	0.00786777	0.00999001
O95359	TACC2	S1313	O95359_TACC2_S1313_M1	120	0.604077	0.00793102	0.004995
P54727	RAD23B	T155	P54727_RAD23B_T155_M2	0	0.655035	0.00803927	0.00799201
Q6H8Q1	ABLIM2	S485	Q6H8Q1_ABLIM2_S485_M3	30	-0.654792	0.00807084	0.004995
Q5UIP0	RIF1	S1579	Q5UIP0_RIF1_S1579_M1	0	0.674775	0.00811121	0.00799201
Q9GZY8	MFF	S157	Q9GZY8_MFF_S157_M1	30	0.635755	0.00812145	0.00999001
P12882	MYH1	T1793	P12882_MYH1_T1793_M1	120	-0.600937	0.00835081	0.00899101
O60333	KIF1B	S1454	O60333_KIF1B_S1454_M1	0	0.616644	0.00837738	0.00799201
Q8N122	RPTOR	S863	Q8N122_RPTOR_S863_M1	30	0.616177	0.00844091	0.010989	+
Q02045	MYL5	S25	Q02045_MYL5_S25_M2	0	0.615922	0.00847582	0.00599401
P41236	PPP1R2	Y114	P41236_PPP1R2_Y114_M2	30	-0.671518	0.00854256	0.00899101
O75385	ULK1	S477	O75385_ULK1_S477_M2	30	0.615256	0.00856729	0.00599401
O95359	TACC2	S2577	O95359_TACC2_S2577_M1	0	0.632097	0.00861268	0.010989
Q8TDC0	MYOZ3	T185	Q8TDC0_MYOZ3_T185_M2	120	0.598649	0.00866785	0.003996
Q8IZD4	DCP1B	S275	Q8IZD4_DCP1B_S275_M1	0	0.631424	0.0087056	0.00799201
O95425	SVIL	S315	O95425_SVIL_S315_M2	120	-0.59775	0.00879511	0.00699301
P40926	MDH2	T235	P40926_MDH2_T235_M1	30	0.613528	0.00880848	0.00999001
P35568	IRS1	S531	P35568_IRS1_S531_M1	0	0.691611	0.00882636	0.00799201	+
Q6R327	RICTOR	T31	Q6R327_RICTOR_T31_M1	0	0.715492	0.00888977	0.010989
Q13409	DYNC1I2	S101	Q13409_DYNC1I2_S101_M1	120	0.629965	0.00890968	0.00899101
Q16891	IMMT	S103	Q16891_IMMT_S103_M1	30	0.612766	0.0089165	0.00999001
Q2TAL5	SMTNL2	T125	Q2TAL5_SMTNL2_T125_M3	30	0.612579	0.00894314	0.00899101
Q8WZ42	TTN	T30188	Q8WZ42_TTN_T30188_M1	30	0.668485	0.00895994	0.00899101
Q5VTT5	MYOM3	S1309	Q5VTT5_MYOM3_S1309_M1	30	0.66779	0.00905771	0.00899101
Q8NFD5	ARID1B	S1542	Q8NFD5_ARID1B_S1542_M1	0	0.611386	0.00911486	0.010989
Q53GG5	PDLIM3	T158	Q53GG5_PDLIM3_T158_M2	30	-0.610475	0.00924771	0.014985
O94967	WDR47	S312	O94967_WDR47_S312_M1	30	-0.610123	0.00929946	0.013986
Q7Z5L9	IRF2BP2	S457	Q7Z5L9_IRF2BP2_S457_M2	30	0.610007	0.00931667	0.012987
Q7Z5L9	IRF2BP2	S360	Q7Z5L9_IRF2BP2_S360_M1	0	0.609735	0.00935687	0.017982
P12882	MYH1	S1542	P12882_MYH1_S1542_M1	120	-0.593516	0.00941451	0.00799201
Q8WZ42	TTN	S265	Q8WZ42_TTN_S265_M1	30	-0.609311	0.0094198	0.00699301
A2A3N6;Q99755	PIPSL	S407	A2A3N6;Q99755_PIPSL_S407_M1	30	0.626232	0.00944918	0.011988
Q8NAV1	PRPF38A	S260	Q8NAV1_PRPF38A_S260_M2	0	0.665017	0.00945623	0.00999001
Q6NY19	KANK3	S271	Q6NY19_KANK3_S271_M1	30	0.608765	0.00950129	0.00999001
P17174	GOT1	S211	P17174_GOT1_S211_M1	0	0.608633	0.00952116	0.00899101	+
Q6Y7W6	GIGYF2	S236	Q6Y7W6_GIGYF2_S236_M1	30	0.608411	0.00955455	0.00899101
O75385	ULK1	S477	O75385_ULK1_S477_M2	120	0.590881	0.00981732	0.014985
P12883	MYH7	Y1488	P12883_MYH7_Y1488_M1	0	0.606542	0.00983929	0.00699301
Q5VWP3	MLIP	S76	Q5VWP3_MLIP_S76_M1	120	0.606071	0.00991206	0.00799201
P54578	USP14	Y151	P54578_USP14_Y151_M1	0	-0.605988	0.00992501	0.00599401
Q9BX66	SORBS1	S369	Q9BX66_SORBS1_S369_M1	30	-0.683702	0.00997357	0.00899101	+
P12882	MYH1	S1092	P12882_MYH1_S1092_M1	120	-0.588265	0.0102307	0.00999001
Q14814	MEF2D	S251	Q14814_MEF2D_S251_M1	0	0.603561	0.0103073	0.00899101
Q53GG5	PDLIM3	T137	Q53GG5_PDLIM3_T137_M3	30	-0.60352	0.0103139	0.013986
Q12872	SFSWAP	S604	Q12872_SFSWAP_S604_M1	30	0.603499	0.0103173	0.020979
P20929	NEB	S1104	P20929_NEB_S1104_M1	30	0.603398	0.0103334	0.012987
Q8WZ42	TTN	Y13435	Q8WZ42_TTN_Y13435_M1	120	0.602853	0.0104211	0.012987
O95425	SVIL	S315	O95425_SVIL_S315_M2	30	-0.602381	0.0104975	0.014985
Q13555	CAMK2G	S384	Q13555_CAMK2G_S384_M2	30	-0.602308	0.0105093	0.010989
P35609	ACTN2	S596	P35609_ACTN2_S596_M1	30	0.602073	0.0105475	0.00999001
A4UGR9	XIRP2	S2318	A4UGR9_XIRP2_S2318_M1	120	0.601533	0.0106358	0.011988
Q96B36	AKT1S1	S183	Q96B36_AKT1S1_S183_M1	30	0.618335	0.0106755	0.012987	+
P11055	MYH3	S1297	P11055_MYH3_S1297_M1	120	-0.584629	0.0108286	0.00899101
Q5VTT5	MYOM3	S857	Q5VTT5_MYOM3_S857_M1	0	0.599905	0.0109054	0.010989
Q8WZ42	TTN	S21033	Q8WZ42_TTN_S21033_M1	30	-0.599812	0.0109209	0.00999001
Q8WZ42	TTN	S18518	Q8WZ42_TTN_S18518_M1	30	0.599426	0.0109858	0.012987
P31751	AKT2	S34	P31751_AKT2_S34_M1	30	0.654715	0.0110566	0.015984	+
P12883	MYH7	S1491	P12883_MYH7_S1491_M2	120	0.654605	0.0110747	0.00799201
Q12955	ANK3	S4349	Q12955_ANK3_S4349_M3	0	0.598878	0.0110783	0.00999001
Q5VWP3	MLIP	S76	Q5VWP3_MLIP_S76_M1	30	0.615856	0.0110853	0.015984
Q96K76	USP47	S940	Q96K76_USP47_S940_M1	120	0.583	0.0111054	0.012987
Q86VF7	NRAP	S482	Q86VF7_NRAP_S482_M1	120	0.582875	0.0111269	0.015984
P10636	MAPT	S232	P10636_MAPT_S232_M1	0	0.598571	0.0111305	0.00899101
Q9HBH9	MKNK2	S74	Q9HBH9_MKNK2_S74_M1	30	0.598426	0.0111551	0.014985	+
Q96K21	ZFYVE19	S144	Q96K21_ZFYVE19_S144_M1	0	0.598133	0.011205	0.014985
Q9NZM3	ITSN2	S889	Q9NZM3_ITSN2_S889_M1	30	0.59757	0.0113017	0.014985
O43896	KIF1C	S1033	O43896_KIF1C_S1033_M1	30	0.597486	0.0113161	0.018981
Q01082	SPTBN1	T2320	Q01082_SPTBN1_T2320_M1	0	0.597431	0.0113255	0.011988
P12882	MYH1	S1306	P12882_MYH1_S1306_M1	120	-0.581639	0.0113409	0.011988
Q14315	FLNC	S1156	Q14315_FLNC_S1156_M1	30	0.597324	0.0113439	0.013986
A4UGR9	XIRP2	S2996	A4UGR9_XIRP2_S2996_M1	120	0.581328	0.0113953	0.00799201
Q8WZ42	TTN	T29369	Q8WZ42_TTN_T29369_M1	120	-0.614023	0.011396	0.014985
Q5VTT5	MYOM3	S857	Q5VTT5_MYOM3_S857_M1	30	0.596906	0.0114163	0.00899101
P54727	RAD23B	T159	P54727_RAD23B_T159_M2	0	0.613716	0.0114487	0.00899101
Q14315	FLNC	S506	Q14315_FLNC_S506_M1	0	0.596675	0.0114565	0.011988
P11055	MYH3	S1303	P11055_MYH3_S1303_M1	120	-0.579567	0.0117071	0.011988
Q2TAL5	SMTNL2	S129	Q2TAL5_SMTNL2_S129_M3	30	0.5952	0.0117154	0.012987
Q9GZY8	MFF	S155	Q9GZY8_MFF_S155_M2	30	0.594591	0.0118235	0.00999001
O15198;Q15797	SMAD9	S467	O15198;Q15797_SMAD9_S467_M1	30	0.611056	0.0119137	0.014985
E9PAV3	NACA	S1296	E9PAV3_NACA_S1296_M2	0	-0.593916	0.0119444	0.00999001
Q12872	SFSWAP	S563	Q12872_SFSWAP_S563_M2	30	0.649294	0.0119782	0.018981
Q9UQ35	SRRM2	S323	Q9UQ35_SRRM2_S323_M1	0	-0.593592	0.0120027	0.015984
Q5THJ4	VPS13D	T1761	Q5THJ4_VPS13D_T1761_M2	120	0.592175	0.0122607	0.00699301
P30622	CLIP1	T140	P30622_CLIP1_T140_M2	0	0.608315	0.0124081	0.012987
P23327	HRC	S206	P23327_HRC_S206_M2	0	0.646655	0.0124477	0.00999001
P23327	HRC	T207	P23327_HRC_T207_M2	0	0.646655	0.0124477	0.00999001
P35611	ADD1	S436	P35611_ADD1_S436_M1	30	-0.625587	0.0126192	0.016983
P12882	MYH1	S1261	P12882_MYH1_S1261_M1	120	-0.574533	0.0126363	0.012987
Q15942	ZYX	S344	Q15942_ZYX_S344_M1	120	0.573063	0.0129185	0.015984
Q14315	FLNC	S506	Q14315_FLNC_S506_M1	30	0.588579	0.0129351	0.017982
Q8WZ42	TTN	T29369	Q8WZ42_TTN_T29369_M1	30	-0.588424	0.0129647	0.011988
O75821	EIF3G	T41	O75821_EIF3G_T41_M2	30	0.623009	0.0131003	0.003996
Q04446	GBE1	S133	Q04446_GBE1_S133_M1	30	0.587454	0.0131519	0.012987
P09972	ALDOC	S132	P09972_ALDOC_S132_M1	0	-0.58738	0.0131663	0.018981
E7EW31	PROB1	S40	E7EW31_PROB1_S40_M1	120	0.622633	0.0131715	0.010989
Q8IU81	IRF2BP1	S384	Q8IU81_IRF2BP1_S384_M1	30	0.587345	0.0131731	0.011988
Q9Y613	FHOD1	S510	Q9Y613_FHOD1_S510_M1	0	0.587157	0.0132095	0.013986
P15954	COX7C	S17	P15954_COX7C_S17_M1	120	0.587082	0.0132241	0.013986
P85037	FOXK1	S416	P85037_FOXK1_S416_M3	0	0.622335	0.0132282	0.013986
Q9ULT8	HECTD1	S1571	Q9ULT8_HECTD1_S1571_M1	30	0.586725	0.0132939	0.00699301
Q8TDC0	MYOZ3	S187	Q8TDC0_MYOZ3_S187_M2	30	0.585352	0.0135647	0.011988
Q9UPN3	MACF1	S3927	Q9UPN3_MACF1_S3927_M1	120	0.602043	0.0136001	0.015984
P35580	MYH10	S1956	P35580_MYH10_S1956_M1	120	0.569337	0.0136562	0.012987
Q7Z5L9	IRF2BP2	S460	Q7Z5L9_IRF2BP2_S460_M2	30	0.584327	0.0137698	0.017982
Q8WZ42	TTN	S2775	Q8WZ42_TTN_S2775_M1	0	-0.660917	0.0139152	0.00999001
Q9BZQ8	NIBAN1	S633	Q9BZQ8_NIBAN1_S633_M1	30	0.583589	0.0139189	0.00899101
Q5T0N5	FNBP1L	Y506	Q5T0N5_FNBP1L_Y506_M2	30	0.600364	0.013934	0.013986
Q9H1B7	IRF2BPL	S336	Q9H1B7_IRF2BPL_S336_M2	0	0.600299	0.0139469	0.013986
Q2TAL5	SMTNL2	S127	Q2TAL5_SMTNL2_S127_M3	30	0.583388	0.0139596	0.013986
Q8WZ42	TTN	Y27049	Q8WZ42_TTN_Y27049_M1	0	0.582221	0.0141986	0.023976
A4UGR9	XIRP2	S497	A4UGR9_XIRP2_S497_M1	120	0.581709	0.0143046	0.014985
P47985	UQCRFS1	S157	P47985_UQCRFS1_S157_M1	30	0.581576	0.0143321	0.015984
P12882	MYH1	T1265	P12882_MYH1_T1265_M1	120	-0.565987	0.0143477	0.012987
Q8WZ42	TTN	Y13435	Q8WZ42_TTN_Y13435_M1	0	0.581394	0.01437	0.018981
P02545	LMNA	S404	P02545_LMNA_S404_M2	30	0.58108	0.0144355	0.020979
P11216	PYGB	S664	P11216_PYGB_S664_M1	0	0.5805	0.014557	0.013986	+
Q9UGJ0	PRKAG2	S196	Q9UGJ0_PRKAG2_S196_M1	120	0.615498	0.0145829	0.013986	+
Q9NQX3	GPHN	S200	Q9NQX3_GPHN_S200_M3	0	0.580135	0.0146337	0.004995
P27816	MAP4	S358	P27816_MAP4_S358_M1	30	0.579937	0.0146757	0.015984
O00429	DNM1L	S71	O00429_DNM1L_S71_M1	120	0.596405	0.0147464	0.012987
Q08043	ACTN3	S456	Q08043_ACTN3_S456_M1	120	-0.595794	0.014875	0.017982
P55072	VCP	S197	P55072_VCP_S197_M1	0	0.65588	0.0149253	0.012987
Q96QD9	FYTTD1	S16	Q96QD9_FYTTD1_S16_M1	30	-0.59454	0.0151416	0.012987
Q9H1B7	IRF2BPL	S334	Q9H1B7_IRF2BPL_S334_M2	0	0.577722	0.0151502	0.015984
Q8WZ42	TTN	S2775	Q8WZ42_TTN_S2775_M1	30	-0.577184	0.0152673	0.015984
A0JNW5	UHRF1BP1L	S939	A0JNW5_UHRF1BP1L_S939_M1	30	0.632109	0.0152932	0.015984
P15954	COX7C	S17	P15954_COX7C_S17_M1	0	0.574915	0.0157688	0.015984
P04075	ALDOA	S36	P04075_ALDOA_S36_M2	0	-0.574857	0.015782	0.022977
O14958	CASQ2	S38	O14958_CASQ2_S38_M1	30	0.574796	0.0157956	0.01998
P11171	EPB41	T859	P11171_EPB41_T859_M1	0	0.574622	0.0158346	0.016983
Q07157	TJP1	S1579	Q07157_TJP1_S1579_M1	120	0.558842	0.0159156	0.010989
A4UGR9	XIRP2	S2530	A4UGR9_XIRP2_S2530_M1	120	0.558688	0.0159509	0.014985
O14958	CASQ2	S36	O14958_CASQ2_S36_M1	30	0.574073	0.0159582	0.018981
Q12802	AKAP13	T1930	Q12802_AKAP13_T1930_M2	120	-0.570772	0.0167182	0.023976
P10636	MAPT	S318	P10636_MAPT_S318_M1	0	0.570572	0.0167651	0.01998
Q96L96	ALPK3	S1406	Q96L96_ALPK3_S1406_M2	120	0.555199	0.0167657	0.018981
P49815	TSC2	T1462	P49815_TSC2_T1462_M1	0	0.698573	0.016788	0.012987	+
P12882	MYH1	S1288	P12882_MYH1_S1288_M1	120	-0.569986	0.0169031	0.012987
Q14324	MYBPC2	S1021	Q14324_MYBPC2_S1021_M1	120	-0.55417	0.0170123	0.018981
Q8WX93	PALLD	S1104	Q8WX93_PALLD_S1104_M2	120	0.55406	0.0170387	0.015984
P04075	ALDOA	S39	P04075_ALDOA_S39_M2	0	-0.5692	0.0170897	0.023976
Q14315	FLNC	S1156	Q14315_FLNC_S1156_M1	0	0.569144	0.0171032	0.015984
A4UGR9	XIRP2	S2318	A4UGR9_XIRP2_S2318_M1	0	0.603891	0.0171256	0.020979
Q7Z5L9	IRF2BP2	S457	Q7Z5L9_IRF2BP2_S457_M2	0	0.568479	0.0172624	0.011988
Q14814	MEF2D	S251	Q14814_MEF2D_S251_M1	30	0.56837	0.0172886	0.013986
P27816	MAP4	S358	P27816_MAP4_S358_M1	0	0.568041	0.017368	0.020979
O14950;P19105;P24844	MYL12B	S29	O14950;P19105;P24844_MYL12B_S29_M1	0	0.567864	0.0174107	0.018981
Q53GG5	PDLIM3	S148	Q53GG5_PDLIM3_S148_M2	0	-0.602546	0.0174408	0.014985
O60841	EIF5B	S137	O60841_EIF5B_S137_M1	0	0.567454	0.0175102	0.018981
Q5T481	RBM20	S876	Q5T481_RBM20_S876_M1	0	0.566963	0.0176298	0.018981
O60343	TBC1D4	S341	O60343_TBC1D4_S341_M1	0	0.566545	0.0177321	0.012987	+
Q8WZ42	TTN	S25635	Q8WZ42_TTN_S25635_M1	30	0.566156	0.017828	0.023976
P10636	MAPT	S713	P10636_MAPT_S713_M2	120	0.550585	0.0178934	0.015984
Q9UKJ3	GPATCH8	S1035	Q9UKJ3_GPATCH8_S1035_M1	0	0.565795	0.0179171	0.016983
O75376	NCOR1	S2120	O75376_NCOR1_S2120_M1	120	0.565495	0.0179914	0.016983
P12882	MYH1	S1243	P12882_MYH1_S1243_M1	120	-0.549831	0.0180833	0.018981
A2AJT9	BCLAF3	S78	A2AJT9_BCLAF3_S78_M2	0	0.581687	0.0180959	0.021978
A2AJT9	BCLAF3	S80	A2AJT9_BCLAF3_S80_M2	0	0.581687	0.018096	0.021978
Q99590	SCAF11	S816	Q99590_SCAF11_S816_M2	0	0.564966	0.0181232	0.023976
P35609	ACTN2	T513	P35609_ACTN2_T513_M1	0	0.564894	0.0181412	0.016983
P35568	IRS1	T311	P35568_IRS1_T311_M2	0	0.564526	0.0182334	0.017982	+
Q9UPQ0	LIMCH1	S231	Q9UPQ0_LIMCH1_S231_M3	120	-0.548296	0.0184746	0.01998
Q8WZ42	TTN	S33058	Q8WZ42_TTN_S33058_M2	120	0.548255	0.0184852	0.01998
P06744	GPI	T109	P06744_GPI_T109_M1	30	0.563018	0.0186147	0.01998
Q9UHB7	AFF4	S1043	Q9UHB7_AFF4_S1043_M1	30	0.579264	0.0186997	0.026973
P56524	HDAC4	S565	P56524_HDAC4_S565_M1	120	0.547323	0.0187262	0.021978
P18206	VCL	S290	P18206_VCL_S290_M1	120	0.547247	0.0187459	0.015984
Q00G26	PLIN5	S140	Q00G26_PLIN5_S140_M1	0	0.562266	0.0188073	0.021978
Q8WZ42	TTN	T23612	Q8WZ42_TTN_T23612_M1	120	0.578589	0.0188707	0.020979
Q8IYB3	SRRM1	S769	Q8IYB3_SRRM1_S769_M3	120	0.546706	0.018887	0.017982
Q6H8Q1	ABLIM2	T490	Q6H8Q1_ABLIM2_T490_M3	30	-0.561382	0.0190355	0.016983
P30101	PDIA3	S474	P30101_PDIA3_S474_M1	120	0.595824	0.0190844	0.013986
Q2M2Z5	KIZ	S623	Q2M2Z5_KIZ_S623_M1	0	-0.660236	0.0194548	0.017982
Q08043	ACTN3	S758	Q08043_ACTN3_S758_M1	0	-0.635976	0.019464	0.018981
Q8WZ42	TTN	T12672	Q8WZ42_TTN_T12672_M1	0	0.559552	0.019515	0.015984
Q9UGV2	NDRG3	S331	Q9UGV2_NDRG3_S331_M2	30	0.559448	0.0195425	0.016983
P45985	MAP2K4	S80	P45985_MAP2K4_S80_M1	30	0.575636	0.019633	0.021978
P11137	MAP2	T1649	P11137_MAP2_T1649_M2	120	0.575401	0.0196945	0.018981
Q99590	SCAF11	S816	Q99590_SCAF11_S816_M2	120	0.54284	0.0199203	0.016983
P35568	IRS1	S3	P35568_IRS1_S3_M1	30	0.574473	0.0199395	0.025974	+
Q14157	UBAP2L	S608	Q14157_UBAP2L_S608_M2	30	0.63373	0.020034	0.016983
P11137	MAP2	S1653	P11137_MAP2_S1653_M2	120	0.557594	0.0200385	0.01998
Q12955	ANK3	S4342	Q12955_ANK3_S4342_M3	120	0.54213	0.0201149	0.014985
P12882	MYH1	S1243	P12882_MYH1_S1243_M1	30	-0.556644	0.0202963	0.024975
Q8WZ42	TTN	S25635	Q8WZ42_TTN_S25635_M1	0	0.556642	0.020297	0.020979
O43294	TGFB1I1	S143	O43294_TGFB1I1_S143_M2	120	0.541041	0.020416	0.021978
Q92523	CPT1B	S330	Q92523_CPT1B_S330_M1	30	0.55618	0.0204234	0.01998
Q12789	GTF3C1	S1068	Q12789_GTF3C1_S1068_M1	0	0.555363	0.0206482	0.024975
Q9Y623	MYH4	T758	Q9Y623_MYH4_T758_M1	120	-0.539996	0.0207082	0.020979
P31751	AKT2	S476	P31751_AKT2_S476_M2	30	0.570865	0.0209143	0.016983	+
O95359	TACC2	S2569	O95359_TACC2_S2569_M1	120	0.570822	0.0209264	0.021978
Q9UN36	NDRG2	S344	Q9UN36_NDRG2_S344_M1	120	0.538962	0.0210008	0.01998
P46976	GYG1	S44	P46976_GYG1_S44_M1	120	0.570444	0.0210306	0.025974
O76094	SRP72	T638	O76094_SRP72_T638_M2	30	0.588201	0.0210891	0.017982
Q9NP98	MYOZ1	S137	Q9NP98_MYOZ1_S137_M3	30	-0.553069	0.0212902	0.018981
Q04637	EIF4G1	S1209	Q04637_EIF4G1_S1209_M1	0	0.553041	0.021298	0.020979
Q9UQ35	SRRM2	S992	Q9UQ35_SRRM2_S992_M3	120	0.679797	0.021375	0.024975
Q9BR39	JPH2	S597	Q9BR39_JPH2_S597_M2	120	-0.537003	0.0215637	0.021978
Q92523	CPT1B	S182	Q92523_CPT1B_S182_M1	0	0.551893	0.0216253	0.023976
Q8WZ42	TTN	T23514	Q8WZ42_TTN_T23514_M1	0	0.5683	0.0216295	0.023976
P12882	MYH1	T258	P12882_MYH1_T258_M1	120	-0.53675	0.0216374	0.028971
Q14157	UBAP2L	S608	Q14157_UBAP2L_S608_M2	120	0.626773	0.0218789	0.01998
Q8WWM7	ATXN2L	S594	Q8WWM7_ATXN2L_S594_M1	120	0.535377	0.0220399	0.01998
Q96MM6	HSPA12B	S276	Q96MM6_HSPA12B_S276_M1	120	0.535346	0.0220491	0.025974
Q9NWV8	BABAM1	S29	Q9NWV8_BABAM1_S29_M1	30	0.550133	0.0221344	0.018981
Q9P2D0	IBTK	S1045	Q9P2D0_IBTK_S1045_M1	120	-0.534672	0.022249	0.024975
P12882	MYH1	S1243	P12882_MYH1_S1243_M1	0	-0.549604	0.0222891	0.015984
P11142	HSPA8	S85	P11142_HSPA8_S85_M1	0	-0.565673	0.0223815	0.026973
P10916	MYL2	S15	P10916_MYL2_S15_M3	120	-0.533286	0.0226646	0.015984
Q96AQ6	PBXIP1	S407	Q96AQ6_PBXIP1_S407_M1	30	0.548292	0.0226768	0.016983
Q32MZ4	LRRFIP1	S68	Q32MZ4_LRRFIP1_S68_M1	30	0.548022	0.0227573	0.027972
Q9HDC5	JPH1	S162	Q9HDC5_JPH1_S162_M1	120	-0.532483	0.0229081	0.01998
Q15772	SPEG	S435	Q15772_SPEG_S435_M1	0	0.547089	0.0230368	0.023976
P11217	PYGM	T395	P11217_PYGM_T395_M1	0	0.563402	0.0230475	0.01998	+
P45985	MAP2K4	S80	P45985_MAP2K4_S80_M1	120	0.563232	0.0230979	0.014985
Q07157	TJP1	S1579	Q07157_TJP1_S1579_M1	0	0.546602	0.0231837	0.025974
Q96MM6	HSPA12B	S280	Q96MM6_HSPA12B_S280_M1	0	0.56272	0.0232504	0.023976
Q16586	SGCA	S377	Q16586_SGCA_S377_M1	0	-0.546361	0.0232567	0.015984
Q63HR2	TNS2	S120	Q63HR2_TNS2_S120_M1	120	0.531047	0.0233485	0.022977
Q7Z5L9	IRF2BP2	S460	Q7Z5L9_IRF2BP2_S460_M2	120	0.530975	0.0233707	0.020979
O75781	PALM	T141	O75781_PALM_T141_M1	0	0.562233	0.0233962	0.025974
P45378	TNNT3	S88	P45378_TNNT3_S88_M1	30	-0.545631	0.023479	0.023976
P12882	MYH1	S1339	P12882_MYH1_S1339_M1	30	-0.545537	0.0235078	0.021978
Q9BX66	SORBS1	S89	Q9BX66_SORBS1_S89_M2	120	0.530071	0.0236518	0.025974	+
Q13905	RAPGEF1	S345	Q13905_RAPGEF1_S345_M2	30	0.561145	0.0237244	0.023976	+
Q99959	PKP2	S251	Q99959_PKP2_S251_M1	30	0.544689	0.0237682	0.022977
E9PAV3	NACA	T1010	E9PAV3_NACA_T1010_M1	30	0.560674	0.0238676	0.024975
Q9UN36	NDRG2	T348	Q9UN36_NDRG2_T348_M1	120	-0.52909	0.0239597	0.026973
Q9BX66	SORBS1	S465	Q9BX66_SORBS1_S465_M1	30	0.543974	0.0239895	0.023976	+
P04075	ALDOA	S36	P04075_ALDOA_S36_M3	30	-0.560011	0.0240702	0.018981
Q9BXK5	BCL2L13	S305	Q9BXK5_BCL2L13_S305_M1	30	0.577703	0.0241083	0.028971
Q6JBY9	RCSD1	S179	Q6JBY9_RCSD1_S179_M1	30	-0.54328	0.024206	0.025974
P12814	ACTN1	S102	P12814_ACTN1_S102_M1	120	-0.596813	0.0242487	0.031968
P12882	MYH1	S1261	P12882_MYH1_S1261_M1	30	-0.542573	0.0244278	0.027972
Q86TB9	PATL1	S179	Q86TB9_PATL1_S179_M3	0	0.617658	0.0244835	0.014985
Q5VTT5	MYOM3	S857	Q5VTT5_MYOM3_S857_M1	120	0.527354	0.0245119	0.017982
P12882	MYH1	Y1351	P12882_MYH1_Y1351_M1	30	-0.54226	0.0245266	0.031968
P23497	SP100	S362	P23497_SP100_S362_M1	120	0.527062	0.0246059	0.027972
P16157	ANK1	S834	P16157_ANK1_S834_M1	0	0.541948	0.0246255	0.025974
P12882	MYH1	S1739	P12882_MYH1_S1739_M1	30	-0.541415	0.0247948	0.025974
Q9NP98	MYOZ1	S167	Q9NP98_MYOZ1_S167_M1	120	-0.526323	0.0248447	0.024975
Q9UKV3	ACIN1	S478	Q9UKV3_ACIN1_S478_M1	0	0.557158	0.0249574	0.030969
Q8WZ42	TTN	T27884	Q8WZ42_TTN_T27884_M1	0	0.540824	0.0249837	0.027972
Q8N3K9	CMYA5	S1425	Q8N3K9_CMYA5_S1425_M1	120	-0.525886	0.0249866	0.030969
Q15149	PLEC	S4385	Q15149_PLEC_S4385_M3	120	-0.525852	0.0249979	0.026973
P13807	GYS1	S653	P13807_GYS1_S653_M1	0	0.540665	0.0250348	0.025974	+
Q86TD4	SRL	S904	Q86TD4_SRL_S904_M1	120	0.525648	0.0250645	0.026973
E9PAV3	NACA	T1015	E9PAV3_NACA_T1015_M2	0	-0.540383	0.0251254	0.018981
Q96L96	ALPK3	T1409	Q96L96_ALPK3_T1409_M2	120	0.525453	0.0251283	0.031968
Q2TAL5	SMTNL2	S134	Q2TAL5_SMTNL2_S134_M1	0	0.539935	0.02527	0.020979
Q5VSL9	STRIP1	S335	Q5VSL9_STRIP1_S335_M1	120	-0.524833	0.0253319	0.022977
Q99543	DNAJC2	S47	Q99543_DNAJC2_S47_M2	120	0.524775	0.0253507	0.023976
D6RIA3	C4orf54	Y876	D6RIA3_C4orf54_Y876_M2	30	-0.572863	0.025606	0.027972
Q15276	RABEP1	T413	Q15276_RABEP1_T413_M2	0	0.613948	0.0256064	0.022977
P18583	SON	S1556	P18583_SON_S1556_M1	120	0.523832	0.0256631	0.01998
Q7KZI7	MARK2	S456	Q7KZI7_MARK2_S456_M1	30	0.664297	0.0257832	0.022977
Q00G26	PLIN5	S140	Q00G26_PLIN5_S140_M1	30	0.538357	0.0257848	0.033966
P49840	GSK3A	S21	P49840_GSK3A_S21_M1	30	0.538355	0.0257852	0.024975	+
P10636	MAPT	S232	P10636_MAPT_S232_M1	30	0.53835	0.0257868	0.028971
O60271	SPAG9	S332	O60271_SPAG9_S332_M1	30	0.571891	0.0259151	0.032967
Q9UBF9	MYOT	S233	Q9UBF9_MYOT_S233_M2	0	-0.537622	0.0260269	0.025974
Q08043	ACTN3	Y606	Q08043_ACTN3_Y606_M1	120	-0.522663	0.0260545	0.023976
P17540	CKMT2	Y393	P17540_CKMT2_Y393_M1	0	0.53744	0.0260872	0.024975
P02545	LMNA	S404	P02545_LMNA_S404_M1	30	0.53703	0.0262234	0.034965
P23327	HRC	S299	P23327_HRC_S299_M1	30	0.536982	0.0262395	0.030969
P27816	MAP4	S928	P27816_MAP4_S928_M1	30	-0.662791	0.0262431	0.015984
P12882	MYH1	S1339	P12882_MYH1_S1339_M1	120	-0.52209	0.0262479	0.021978
O60271	SPAG9	S733	O60271_SPAG9_S733_M1	30	0.536813	0.0262957	0.032967
P35237	SERPINB6	S151	P35237_SERPINB6_S151_M1	30	0.536796	0.0263013	0.027972
Q08043	ACTN3	S758	Q08043_ACTN3_S758_M1	30	-0.611498	0.0263685	0.036963
O60814;P06899;P23527;P33778;P57053;P58876;P62807;Q16778;Q5QNW6;Q8N257;Q93079;Q96A08;Q99877;Q99879;Q99880	H2BC12	S113	O60814;P06899;P23527;P33778;P57053;P58876;P62807;Q16778;Q5QNW6;Q8N257;Q93079;Q96A08;Q99877;Q99879;Q99880_H2BC12_S113_M1	0	-0.570354	0.0264098	0.023976
Q9UPT8	ZC3H4	S1108	Q9UPT8_ZC3H4_S1108_M2	30	-0.570292	0.0264298	0.025974
P27816	MAP4	T925	P27816_MAP4_T925_M1	0	0.55232	0.0265192	0.028971
P33121	ACSL1	S423	P33121_ACSL1_S423_M1	120	0.551923	0.0266504	0.032967
P56524	HDAC4	S467	P56524_HDAC4_S467_M1	30	0.551713	0.0267201	0.030969
Q8WZ42	TTN	Y33069	Q8WZ42_TTN_Y33069_M2	0	0.609496	0.0270037	0.028971
Q8WZ42	TTN	S21033	Q8WZ42_TTN_S21033_M1	0	-0.534367	0.0271215	0.032967
Q9UN36	NDRG2	T348	Q9UN36_NDRG2_T348_M1	30	-0.534303	0.0271433	0.035964
O95817	BAG3	S275	O95817_BAG3_S275_M1	0	0.534112	0.0272089	0.03996
O00429	DNM1L	S71	O00429_DNM1L_S71_M1	30	0.533547	0.0274029	0.030969
E9PAV3	NACA	S271	E9PAV3_NACA_S271_M1	0	-0.586606	0.0274523	0.026973
P30086	PEBP1	S98	P30086_PEBP1_S98_M1	120	-0.533175	0.027531	0.030969
P12694	BCKDHA	Y345	P12694_BCKDHA_Y345_M2	30	0.5327	0.0276957	0.024975
P23109	AMPD1	T114	P23109_AMPD1_T114_M1	30	-0.585817	0.0277124	0.020979
P35568	IRS1	T453	P35568_IRS1_T453_M2	120	0.517722	0.0277598	0.028971	+
Q5F1R6	DNAJC21	S283	Q5F1R6_DNAJC21_S283_M1	30	0.548402	0.0278378	0.01998
P98177	FOXO4	S262	P98177_FOXO4_S262_M1	120	0.517067	0.0279923	0.032967	+
P08590	MYL3	S122	P08590_MYL3_S122_M1	120	0.516588	0.028163	0.022977
Q9UBF9	MYOT	S233	Q9UBF9_MYOT_S233_M2	30	-0.531228	0.0282106	0.021978
Q5SV97	PERM1	S172	Q5SV97_PERM1_S172_M1	0	-0.531174	0.0282294	0.038961
P10636	MAPT	S318	P10636_MAPT_S318_M1	120	0.516082	0.0283445	0.030969
Q86TC9	MYPN	T619	Q86TC9_MYPN_T619_M2	30	0.564523	0.0283512	0.026973
Q8WZ42	TTN	S21842	Q8WZ42_TTN_S21842_M1	0	-0.53051	0.0284644	0.023976
P51452	DUSP3	S43	P51452_DUSP3_S43_M1	120	0.515665	0.0284947	0.027972
P60709;P63261	ACTB	T249	P60709;P63261_ACTB_T249_M2	0	-0.530354	0.0285195	0.027972
Q6ZNL6	FGD5	S552	Q6ZNL6_FGD5_S552_M1	0	0.563758	0.0286137	0.040959
Q15678	PTPN14	T599	Q15678_PTPN14_T599_M1	30	0.546155	0.0286163	0.02997
P99999	CYCS	T29	P99999_CYCS_T29_M1	30	0.529783	0.028723	0.027972
Q13884	SNTB1	S219	Q13884_SNTB1_S219_M2	120	-0.514954	0.0287524	0.022977
Q86TC9	MYPN	T620	Q86TC9_MYPN_T620_M2	30	0.562738	0.0289667	0.027972
Q8WZ42	TTN	S282	Q8WZ42_TTN_S282_M2	30	0.529031	0.0289923	0.032967
O75122	CLASP2	S529	O75122_CLASP2_S529_M1	0	0.528814	0.0290705	0.025974
Q13574	DGKZ	S193	Q13574_DGKZ_S193_M1	30	0.562369	0.029095	0.03996
Q9UQ35	SRRM2	S322	Q9UQ35_SRRM2_S322_M2	120	0.544712	0.0291248	0.024975
P36915	GNL1	S51	P36915_GNL1_S51_M1	30	0.528164	0.0293054	0.044955
Q969K3	RNF34	S254	Q969K3_RNF34_S254_M1	0	0.602235	0.029402	0.032967
Q8IZ21	PHACTR4	S118	Q8IZ21_PHACTR4_S118_M1	30	0.527891	0.0294046	0.030969
O60343	TBC1D4	S341	O60343_TBC1D4_S341_M1	30	0.527593	0.0295131	0.033966	+
Q86UU1	PHLDB1	S520	Q86UU1_PHLDB1_S520_M3	30	-0.543366	0.0296055	0.026973
Q8WZ42	TTN	S26085	Q8WZ42_TTN_S26085_M1	120	0.601437	0.029675	0.037962
P31751	AKT2	S476	P31751_AKT2_S476_M2	0	0.579986	0.029693	0.023976	+
Q92614	MYO18A	S1998	Q92614_MYO18A_S1998_M1	30	0.527086	0.0296985	0.03996
Q9H6F5	CCDC86	S91	Q9H6F5_CCDC86_S91_M1	120	0.52707	0.0297044	0.024975
O75376	NCOR1	S1977	O75376_NCOR1_S1977_M2	120	0.526681	0.0298474	0.034965
Q8TDC0	MYOZ3	T185	Q8TDC0_MYOZ3_T185_M2	0	0.526468	0.0299255	0.021978
Q15772	SPEG	S549	Q15772_SPEG_S549_M2	0	-0.526122	0.0300533	0.033966
P12882	MYH1	S1542	P12882_MYH1_S1542_M1	30	-0.525606	0.0302446	0.021978
Q7L9B9	EEPD1	S112	Q7L9B9_EEPD1_S112_M3	0	0.578226	0.0303107	0.034965
Q9UHY1	NRBP1	S2	Q9UHY1_NRBP1_S2_M1	120	0.55892	0.0303167	0.033966
Q3B726	TWISTNB	S297	Q3B726_TWISTNB_S297_M1	0	0.525372	0.0303316	0.033966
P60174	TPI1	T113	P60174_TPI1_T113_M1	120	-0.578139	0.0303417	0.025974
Q86VR2	RETREG3	S313	Q86VR2_RETREG3_S313_M2	120	0.510476	0.0304162	0.037962
Q9UBF9	MYOT	S231	Q9UBF9_MYOT_S231_M2	30	-0.525139	0.0304186	0.025974
E7EW31	PROB1	S40	E7EW31_PROB1_S40_M1	30	0.55843	0.0304932	0.025974
Q86TD4	SRL	S904	Q86TD4_SRL_S904_M1	0	0.524895	0.0305095	0.034965
Q15772	SPEG	S2357	Q15772_SPEG_S2357_M1	0	0.52435	0.0307142	0.027972
Q12802	AKAP13	T1930	Q12802_AKAP13_T1930_M2	30	-0.539555	0.0309993	0.034965
Q6Y7W6	GIGYF2	S236	Q6Y7W6_GIGYF2_S236_M1	0	0.523587	0.0310021	0.044955
Q86TB9	PATL1	S179	Q86TB9_PATL1_S179_M3	30	0.597536	0.0310351	0.037962
P15374	UCHL3	S130	P15374_UCHL3_S130_M1	0	0.523469	0.0310469	0.020979
Q5THJ4	VPS13D	S2435	Q5THJ4_VPS13D_S2435_M1	30	0.539152	0.0311494	0.044955
Q8WZ42	TTN	S18718	Q8WZ42_TTN_S18718_M1	120	-0.50829	0.0312549	0.035964
Q9UPN7	PPP6R1	T524	Q9UPN7_PPP6R1_T524_M3	30	-0.522364	0.0314678	0.035964
Q15772	SPEG	S2414	Q15772_SPEG_S2414_M1	30	-0.521891	0.0316495	0.03996
Q9UN36	NDRG2	T357	Q9UN36_NDRG2_T357_M1	120	0.554732	0.0318518	0.025974
O94842	TOX4	T175	O94842_TOX4_T175_M3	30	0.5546	0.0319009	0.030969
Q9UN36	NDRG2	S344	Q9UN36_NDRG2_S344_M1	30	0.521152	0.0319348	0.037962
O60343	TBC1D4	S597	O60343_TBC1D4_S597_M2	30	0.537011	0.0319568	0.033966	+
Q5VST9	OBSCN	S5567	Q5VST9_OBSCN_S5567_M2	30	-0.520908	0.0320292	0.036963
Q15811	ITSN1	S902	Q15811_ITSN1_S902_M2	120	-0.506174	0.0320838	0.036963
P35568	IRS1	S527	P35568_IRS1_S527_M2	120	0.506156	0.0320911	0.042957	+
Q8IZD4	DCP1B	S275	Q8IZD4_DCP1B_S275_M1	120	0.505996	0.0321544	0.027972
P12277	CKB	S178	P12277_CKB_S178_M1	0	0.573026	0.0321922	0.02997
P20929	NEB	T5269	P20929_NEB_T5269_M1	0	0.520461	0.0322031	0.031968
Q09666	AHNAK	S220	Q09666_AHNAK_S220_M3	0	0.520031	0.0323712	0.033966
Q86TB9	PATL1	S179	Q86TB9_PATL1_S179_M2	120	0.505084	0.0325175	0.01998
Q13442	PDAP1	S176	Q13442_PDAP1_S176_M1	120	0.505071	0.0325225	0.02997
Q9HDC5	JPH1	S594	Q9HDC5_JPH1_S594_M1	120	-0.504952	0.0325703	0.031968
Q8WZ42	TTN	S7471	Q8WZ42_TTN_S7471_M1	30	-0.572002	0.032573	0.026973
E9PAV3	NACA	S1623	E9PAV3_NACA_S1623_M2	120	-0.504706	0.0326688	0.038961
Q9NP98	MYOZ1	T23	Q9NP98_MYOZ1_T23_M1	0	0.519259	0.0326744	0.040959
P42356	PI4KA	S257	P42356_PI4KA_S257_M2	0	-0.519094	0.0327394	0.046953
Q8WZ42	TTN	T12672	Q8WZ42_TTN_T12672_M1	30	0.519022	0.0327681	0.043956
Q09666	AHNAK	S4953	Q09666_AHNAK_S4953_M1	30	-0.571295	0.0328374	0.035964
P23327	HRC	S299	P23327_HRC_S299_M1	120	0.5039	0.0329937	0.034965
Q92523	CPT1B	S182	Q92523_CPT1B_S182_M1	30	0.518287	0.0330593	0.037962
P52179	MYOM1	T257	P52179_MYOM1_T257_M1	0	0.533903	0.0331574	0.038961
O14974	PPP1R12A	T696	O14974_PPP1R12A_T696_M1	30	0.533863	0.0331728	0.032967
P08590	MYL3	S40	P08590_MYL3_S40_M1	30	0.517989	0.0331781	0.031968
Q8WZ42	TTN	S20559	Q8WZ42_TTN_S20559_M1	0	0.516926	0.0336044	0.036963
Q86UU1	PHLDB1	S518	Q86UU1_PHLDB1_S518_M3	30	-0.550118	0.0336095	0.028971
P23327	HRC	S311	P23327_HRC_S311_M2	0	-0.516886	0.0336205	0.040959
P27824	CANX	S583	P27824_CANX_S583_M1	0	0.516874	0.0336251	0.041958
P23327	HRC	S299	P23327_HRC_S299_M2	0	-0.516626	0.0337251	0.040959
Q9NYB0	TERF2IP	S203	Q9NYB0_TERF2IP_S203_M1	120	0.516107	0.0339355	0.027972
Q8WZ42	TTN	S27356	Q8WZ42_TTN_S27356_M1	0	0.5161	0.0339381	0.040959
Q9BYB0	SHANK3	S375	Q9BYB0_SHANK3_S375_M1	30	0.516015	0.0339726	0.0539461
Q9ULQ0	STRIP2	S329	Q9ULQ0_STRIP2_S329_M1	30	-0.515518	0.0341751	0.03996
O43896	KIF1C	S1092	O43896_KIF1C_S1092_M1	0	0.514833	0.0344557	0.040959
P99999	CYCS	T29	P99999_CYCS_T29_M1	0	0.514108	0.0347541	0.033966
Q08043	ACTN3	S758	Q08043_ACTN3_S758_M1	120	-0.565655	0.0350064	0.036963
P12814	ACTN1	S102	P12814_ACTN1_S102_M1	0	-0.586618	0.0350853	0.033966
Q9UJV3	MID2	S116	Q9UJV3_MID2_S116_M1	120	0.513195	0.0351331	0.030969
O75128	COBL	S324	O75128_COBL_S324_M2	120	-0.498518	0.0352255	0.025974
P30622	CLIP1	T139	P30622_CLIP1_T139_M2	0	0.512728	0.0353279	0.02997
P30740	SERPINB1	S72	P30740_SERPINB1_S72_M1	0	0.512257	0.0355256	0.027972
A4UGR9	XIRP2	T2542	A4UGR9_XIRP2_T2542_M1	0	0.512082	0.0355991	0.048951
O75128	COBL	S321	O75128_COBL_S321_M2	120	-0.497383	0.0357106	0.026973
Q9ULT8	HECTD1	S1567	Q9ULT8_HECTD1_S1567_M1	120	0.608573	0.0357358	0.035964
P18206	VCL	S755	P18206_VCL_S755_M1	0	0.563417	0.0358955	0.035964
Q8TDC0	MYOZ3	S49	Q8TDC0_MYOZ3_S49_M1	30	0.544331	0.0359158	0.048951
Q9GZV5	WWTR1	S93	Q9GZV5_WWTR1_S93_M1	30	0.544174	0.0359799	0.0519481
Q9UQ35	SRRM2	S424	Q9UQ35_SRRM2_S424_M1	120	0.510644	0.0362084	0.030969
Q9UPN3	MACF1	S3927	Q9UPN3_MACF1_S3927_M1	30	0.54352	0.0362483	0.043956
Q9GZY8	MFF	S157	Q9GZY8_MFF_S157_M1	120	0.495917	0.0363451	0.040959
O15273	TCAP	S11	O15273_TCAP_S11_M1	120	0.52604	0.0363469	0.03996
Q9ULT8	HECTD1	S1571	Q9ULT8_HECTD1_S1571_M1	120	0.495803	0.0363948	0.04995
P27816	MAP4	T82	P27816_MAP4_T82_M2	120	0.561847	0.0365295	0.034965
Q16891	IMMT	S447	Q16891_IMMT_S447_M1	0	0.509636	0.0366405	0.028971
Q16891	IMMT	S356	Q16891_IMMT_S356_M1	30	0.509234	0.0368135	0.035964
P07451	CA3	S219	P07451_CA3_S219_M1	120	-0.494816	0.0368272	0.045954
Q8N3D4	EHBP1L1	S173	Q8N3D4_EHBP1L1_S173_M1	30	0.561024	0.0368647	0.042957
P53396	ACLY	S455	P53396_ACLY_S455_M1	120	0.54162	0.0370364	0.02997
B4DJY2	TMEM233	S7	B4DJY2_TMEM233_S7_M1	120	-0.494199	0.0370993	0.03996
Q8N7R7	CCNYL1	S88	Q8N7R7_CCNYL1_S88_M1	120	0.541334	0.0371559	0.03996
Q8N3V7	SYNPO	S744	Q8N3V7_SYNPO_S744_M2	30	-0.508227	0.0372507	0.03996
P36915	GNL1	S51	P36915_GNL1_S51_M1	120	0.508187	0.0372681	0.031968
P49840	GSK3A	S41	P49840_GSK3A_S41_M3	30	0.60443	0.0373639	0.03996	+
Q8WZ42	TTN	S33859	Q8WZ42_TTN_S33859_M1	120	0.493307	0.0374957	0.034965
Q13884	SNTB1	S219	Q13884_SNTB1_S219_M2	30	-0.523165	0.0375693	0.031968
Q05469	LIPE	Y960	Q05469_LIPE_Y960_M1	30	0.55901	0.0376954	0.034965	+
Q9Y281	CFL2	S3	Q9Y281_CFL2_S3_M1	30	-0.507138	0.0377272	0.036963
P08590	MYL3	S122	P08590_MYL3_S122_M1	0	0.507008	0.0377846	0.041958
P31751	AKT2	S34	P31751_AKT2_S34_M1	120	0.492607	0.0378092	0.026973	+
Q8WZ42	TTN	S33454	Q8WZ42_TTN_S33454_M1	30	0.558553	0.0378857	0.028971
Q8WWI1	LMO7	S704	Q8WWI1_LMO7_S704_M1	30	0.506568	0.0379788	0.042957
Q96BY7	ATG2B	S886	Q96BY7_ATG2B_S886_M1	30	0.506547	0.0379882	0.040959
Q8WZ42	TTN	T2630	Q8WZ42_TTN_T2630_M1	0	0.629341	0.0380147	0.03996
P21333	FLNA	S2180	P21333_FLNA_S2180_M1	0	0.506098	0.0381871	0.037962
P27815	PDE4A	S346	P27815_PDE4A_S346_M1	0	0.538827	0.0382177	0.033966
Q5VST9	OBSCN	S7391	Q5VST9_OBSCN_S7391_M2	120	0.491262	0.0384167	0.043956
Q08043	ACTN3	S456	Q08043_ACTN3_S456_M1	30	-0.520744	0.0386225	0.044955
Q9UBF9	MYOT	S233	Q9UBF9_MYOT_S233_M2	120	-0.490755	0.0386476	0.031968
A4UGR9	XIRP2	S2208	A4UGR9_XIRP2_S2208_M1	120	0.490666	0.0386882	0.046953
Q8WZ42	TTN	S21033	Q8WZ42_TTN_S21033_M1	120	-0.490517	0.0387562	0.032967
P16403	H1-2	T4	P16403_H1-2_T4_M1	30	0.504794	0.0387696	0.048951
Q04637	EIF4G1	S1092	Q04637_EIF4G1_S1092_M1	0	0.504543	0.0388824	0.02997
P13798	APEH	S185	P13798_APEH_S185_M1	0	-0.556162	0.0388932	0.038961
Q99733	NAP1L4	S12	Q99733_NAP1L4_S12_M1	0	0.555615	0.0391265	0.033966
P10636	MAPT	S232	P10636_MAPT_S232_M2	120	0.48967	0.0391456	0.040959
O95466	FMNL1	S184	O95466_FMNL1_S184_M1	120	0.536542	0.0392047	0.038961
Q9HDC9	APMAP	T86	Q9HDC9_APMAP_T86_M1	0	0.519383	0.0392242	0.037962
P53985	SLC16A1	S467	P53985_SLC16A1_S467_M1	0	0.50352	0.0393449	0.03996
P35613	BSG	S362	P35613_BSG_S362_M1	0	0.503476	0.0393649	0.035964
P52179	MYOM1	S74	P52179_MYOM1_S74_M1	0	0.503073	0.0395483	0.0559441
Q9NQX3	GPHN	S200	Q9NQX3_GPHN_S200_M3	30	0.502748	0.0396968	0.035964
Q9UGV2	NDRG3	S333	Q9UGV2_NDRG3_S333_M3	0	-0.598684	0.0397087	0.041958
P46821	MAP1B	S832	P46821_MAP1B_S832_M2	120	0.488257	0.039801	0.035964
Q16891	IMMT	S103	Q16891_IMMT_S103_M1	0	0.502352	0.0398785	0.04995
P37802	TAGLN2	S163	P37802_TAGLN2_S163_M1	120	0.624582	0.0399447	0.040959
P46976	GYG1	S44	P46976_GYG1_S44_M1	30	0.517475	0.0400795	0.043956
O00499	BIN1	S296	O00499_BIN1_S296_M1	30	0.501685	0.0401855	0.041958
P10398	ARAF	S257	P10398_ARAF_S257_M1	0	0.501594	0.0402273	0.033966	+
Q86TB9	PATL1	S184	Q86TB9_PATL1_S184_M2	120	0.487177	0.0403078	0.027972
Q08170	SRSF4	S460	Q08170_SRSF4_S460_M2	0	0.500475	0.0407471	0.0529471
P36871	PGM1	T507	P36871_PGM1_T507_M2	30	-0.551824	0.0407718	0.0609391
Q9HBH9	MKNK2	S74	Q9HBH9_MKNK2_S74_M1	120	0.486107	0.0408151	0.045954	+
Q8WZ42	TTN	S31157	Q8WZ42_TTN_S31157_M1	30	0.500042	0.0409491	0.0539461
P37802	TAGLN2	S163	P37802_TAGLN2_S163_M1	30	0.572326	0.0409515	0.04995
Q9Y606	PUS1	T426	Q9Y606_PUS1_T426_M1	120	0.485626	0.0410444	0.048951
Q9C0E8	LNPK	S384	Q9C0E8_LNPK_S384_M1	120	-0.485545	0.0410833	0.045954
Q86TC9	MYPN	S684	Q86TC9_MYPN_S684_M1	0	-0.499656	0.0411304	0.040959
Q6ZNL6	FGD5	S552	Q6ZNL6_FGD5_S552_M1	30	0.515077	0.0411746	0.0559441
Q9Y450	HBS1L	S127	Q9Y450_HBS1L_S127_M1	30	0.49913	0.041378	0.0559441
Q8WWI1	LMO7	S1026	Q8WWI1_LMO7_S1026_M1	0	-0.498694	0.0415843	0.043956
O60841	EIF5B	S137	O60841_EIF5B_S137_M1	30	0.498667	0.0415971	0.031968
O60716	CTNND1	T869	O60716_CTNND1_T869_M1	120	0.484274	0.0416949	0.03996
Q14247	CTTN	T401	Q14247_CTTN_T401_M1	120	0.484254	0.0417045	0.030969
Q9Y450	HBS1L	S67	Q9Y450_HBS1L_S67_M1	30	0.497974	0.0419265	0.047952
P31751	AKT2	S478	P31751_AKT2_S478_M2	0	0.549142	0.0419659	0.045954	+
Q9NZN4	EHD2	S438	Q9NZN4_EHD2_S438_M1	30	0.497832	0.041994	0.042957
Q12872	SFSWAP	S562	Q12872_SFSWAP_S562_M2	120	0.530216	0.0420368	0.043956
Q9UGV2	NDRG3	S331	Q9UGV2_NDRG3_S331_M2	0	0.497478	0.0421631	0.0599401
Q14315	FLNC	S976	Q14315_FLNC_S976_M1	30	0.497334	0.0422321	0.03996
O00418	EEF2K	S78	O00418_EEF2K_S78_M3	30	0.512724	0.0422702	0.0509491	+
Q9UN36	NDRG2	S350	Q9UN36_NDRG2_S350_M1	0	-0.512714	0.0422752	0.040959
P35237	SERPINB6	S151	P35237_SERPINB6_S151_M1	0	0.512542	0.0423563	0.03996
Q15149	PLEC	S125	Q15149_PLEC_S125_M1	120	0.512508	0.0423722	0.041958
Q9Y623	MYH4	T758	Q9Y623_MYH4_T758_M1	30	-0.512444	0.0424025	0.042957
P23588	EIF4B	S497	P23588_EIF4B_S497_M1	30	0.496817	0.0424805	0.048951
Q09666	AHNAK	S93	Q09666_AHNAK_S93_M1	30	0.496808	0.0424851	0.0569431
Q9BUU2	METTL22	S132	Q9BUU2_METTL22_S132_M1	120	0.482334	0.0426417	0.0539461
Q8WZ42	TTN	S9803	Q8WZ42_TTN_S9803_M1	0	-0.496301	0.0427295	0.046953
O60716	CTNND1	T916	O60716_CTNND1_T916_M1	120	0.496291	0.0427346	0.040959
E9PAV3	NACA	S585	E9PAV3_NACA_S585_M1	0	-0.496258	0.0427505	0.04995
P23497	SP100	S362	P23497_SP100_S362_M1	30	0.495163	0.0432827	0.0569431
Q92540	SMG7	S781	Q92540_SMG7_S781_M1	120	0.495048	0.0433389	0.047952
P10398	ARAF	S257	P10398_ARAF_S257_M1	30	0.494769	0.0434756	0.03996	+
P52594	AGFG1	Y327	P52594_AGFG1_Y327_M1	0	0.545826	0.0434771	0.041958
Q8NAV1	PRPF38A	S260	Q8NAV1_PRPF38A_S260_M2	30	0.545443	0.0436543	0.0519481
Q6H8Q1	ABLIM2	S488	Q6H8Q1_ABLIM2_S488_M3	30	-0.494138	0.0437853	0.045954
Q12872	SFSWAP	S562	Q12872_SFSWAP_S562_M2	30	0.526418	0.0438086	0.0509491
P35568	IRS1	S527	P35568_IRS1_S527_M2	30	0.493914	0.0438957	0.0529471	+
Q13425	SNTB2	S395	Q13425_SNTB2_S395_M1	120	0.509195	0.0439551	0.0529471
Q0ZGT2	NEXN	S442	Q0ZGT2_NEXN_S442_M1	30	0.493585	0.0440583	0.042957
Q16851	UGP2	S102	Q16851_UGP2_S102_M1	120	0.4934	0.0441499	0.0539461
Q13451	FKBP5	T17	Q13451_FKBP5_T17_M1	120	0.479203	0.044204	0.037962
P02144	MB	S109	P02144_MB_S109_M1	30	0.543898	0.0443742	0.035964
O75122	CLASP2	S459	O75122_CLASP2_S459_M1	120	0.478519	0.0445513	0.042957
Q9HDC5	JPH1	S469	Q9HDC5_JPH1_S469_M2	30	0.492287	0.0447046	0.0689311
Q14676	MDC1	S372	Q14676_MDC1_S372_M2	0	0.49211	0.0447932	0.0539461
Q96QD9	FYTTD1	S16	Q96QD9_FYTTD1_S16_M1	0	-0.524157	0.0448893	0.046953
Q96ST2	IWS1	S250	Q96ST2_IWS1_S250_M2	0	-0.491722	0.044988	0.038961
Q15772	SPEG	S526	Q15772_SPEG_S526_M2	0	0.506567	0.0452416	0.034965
Q8WZ42	TTN	Y1083	Q8WZ42_TTN_Y1083_M1	0	-0.523276	0.0453156	0.035964
Q8WZ42	TTN	S7485	Q8WZ42_TTN_S7485_M1	0	0.490951	0.0453767	0.0549451
P35568	IRS1	T446	P35568_IRS1_T446_M2	30	0.490624	0.0455425	0.033966	+
Q9GZY8	MFF	S157	Q9GZY8_MFF_S157_M1	0	0.505554	0.0457455	0.0529471
P51114	FXR1	Y399	P51114_FXR1_Y399_M3	120	-0.475947	0.0458752	0.031968
Q5F1R6	DNAJC21	S283	Q5F1R6_DNAJC21_S283_M1	0	0.522116	0.0458813	0.048951
O95817	BAG3	S279	O95817_BAG3_S279_M2	120	0.475776	0.0459639	0.0569431
Q15772	SPEG	S417	Q15772_SPEG_S417_M1	30	0.56123	0.045972	0.045954
P35609	ACTN2	S624	P35609_ACTN2_S624_M1	120	0.47576	0.0459726	0.042957
O75140	DEPDC5	S503	O75140_DEPDC5_S503_M2	120	0.521281	0.0462922	0.0529471
O95817	BAG3	Y205	O95817_BAG3_Y205_M1	0	0.539694	0.0463765	0.044955
Q8N3D4	EHBP1L1	S191	Q8N3D4_EHBP1L1_S191_M1	120	0.47491	0.0464169	0.046953
O43896	KIF1C	S1033	O43896_KIF1C_S1033_M1	0	0.488759	0.0464962	0.0559441
Q12955	ANK3	S4349	Q12955_ANK3_S4349_M3	120	0.47465	0.0465538	0.036963
P12882	MYH1	T1793	P12882_MYH1_T1793_M1	30	-0.488637	0.0465591	0.0509491
Q9UPQ0	LIMCH1	S226	Q9UPQ0_LIMCH1_S226_M3	120	-0.474514	0.0466256	0.044955
P10636	MAPT	S46	P10636_MAPT_S46_M1	120	0.520363	0.0467464	0.046953
P13807	GYS1	S649	P13807_GYS1_S649_M1	120	0.474244	0.0467677	0.041958	+
Q96L96	ALPK3	S1406	Q96L96_ALPK3_S1406_M2	0	0.488102	0.0468358	0.0589411
Q9NPQ8	RIC8A	S436	Q9NPQ8_RIC8A_S436_M2	0	-0.488088	0.0468431	0.040959
O95391	SLU7	S215	O95391_SLU7_S215_M1	120	0.519739	0.0470571	0.046953
Q9Y6I3	EPN1	T462	Q9Y6I3_EPN1_T462_M2	120	-0.472816	0.0475265	0.044955
Q9UPU5	USP24	S2561	Q9UPU5_USP24_S2561_M1	30	0.486651	0.0475925	0.0509491
Q9HDC5	JPH1	T448	Q9HDC5_JPH1_T448_M1	120	-0.472354	0.047774	0.0519481
Q8N5J2	MINDY1	S441	Q8N5J2_MINDY1_S441_M1	30	0.486128	0.0478672	0.0629371
O94885	SASH1	S248	O94885_SASH1_S248_M1	120	0.471806	0.048069	0.04995
Q12955	ANK3	S4342	Q12955_ANK3_S4342_M3	0	0.485669	0.0481099	0.041958
O14745	SLC9A3R1	S290	O14745_SLC9A3R1_S290_M1	120	0.500715	0.0482082	0.047952
Q86VF7	NRAP	T1604	Q86VF7_NRAP_T1604_M1	0	0.5007	0.0482158	0.041958
Q6P0Q8	MAST2	S1240	Q6P0Q8_MAST2_S1240_M1	0	0.484924	0.0485046	0.0529471
Q16851	UGP2	S102	Q16851_UGP2_S102_M1	30	0.500069	0.0485444	0.0539461
O14958	CASQ2	S277	O14958_CASQ2_S277_M1	0	0.555728	0.048619	0.044955
P86790;P86791	CCZ1B	S266	P86790;P86791_CCZ1B_S266_M1	30	0.484669	0.0486408	0.0539461
P40123	CAP2	T311	P40123_CAP2_T311_M2	0	-0.484512	0.0487243	0.0529471
Q13555	CAMK2G	S384	Q13555_CAMK2G_S384_M2	120	-0.470532	0.0487592	0.045954
Q86VF7	NRAP	S384	Q86VF7_NRAP_S384_M1	30	0.484421	0.0487732	0.0579421
P20929	NEB	S755	P20929_NEB_S755_M1	120	0.484347	0.0488126	0.047952
P40939	HADHA	T395	P40939_HADHA_T395_M1	30	0.484177	0.0489033	0.0549451
Q6P1N0	CC2D1A	S220	Q6P1N0_CC2D1A_S220_M1	0	0.515869	0.0490195	0.0509491
Q8N3D4	EHBP1L1	S191	Q8N3D4_EHBP1L1_S191_M1	30	0.48389	0.0490574	0.0559441
Q9Y2K5	R3HDM2	S361	Q9Y2K5_R3HDM2_S361_M1	30	0.483809	0.0491006	0.04995
Q99543	DNAJC2	S47	Q99543_DNAJC2_S47_M1	120	0.469828	0.0491441	0.046953
Q8WZ42	TTN	S13042	Q8WZ42_TTN_S13042_M1	30	0.483722	0.0491478	0.046953
P12694	BCKDHA	S342	P12694_BCKDHA_S342_M3	120	0.554596	0.049177	0.0549451
O75128	COBL	S287	O75128_COBL_S287_M2	30	-0.48366	0.049181	0.0519481
P07195	LDHB	S85	P07195_LDHB_S85_M1	30	0.515291	0.0493175	0.0509491
Q5VST9	OBSCN	S7234	Q5VST9_OBSCN_S7234_M1	30	0.514882	0.0495295	0.0589411
Q9UQ35	SRRM2	S424	Q9UQ35_SRRM2_S424_M1	30	0.498039	0.0496116	0.0599401
P23327	HRC	S299	P23327_HRC_S299_M1	0	0.482681	0.0497096	0.046953
P10636	MAPT	S717	P10636_MAPT_S717_M3	120	0.468799	0.0497109	0.037962
Q9UPQ0	LIMCH1	S231	Q9UPQ0_LIMCH1_S231_M3	0	-0.48265	0.049726	0.048951
P61981	YWHAG	S102	P61981_YWHAG_S102_M1	0	-0.49739	0.0499567	0.04995	+
Q86XL3	ANKLE2	S662	Q86XL3_ANKLE2_S662_M1	120	0.497004	0.0501627
P08590	MYL3	S179	P08590_MYL3_S179_M1	120	0.467983	0.0501637
P10636	MAPT	S228	P10636_MAPT_S228_M2	120	0.467919	0.0501991
P12882	MYH1	S1092	P12882_MYH1_S1092_M1	30	-0.49691	0.0502134
Q7Z5L9	IRF2BP2	S460	Q7Z5L9_IRF2BP2_S460_M2	0	0.481753	0.0502142
P09417	QDPR	T68	P09417_QDPR_T68_M1	0	0.575022	0.0504731
P99999	CYCS	T29	P99999_CYCS_T29_M1	120	0.467401	0.0504887
P19634	SLC9A1	S693	P19634_SLC9A1_S693_M1	30	0.481206	0.0505137		+
Q9BR39	JPH2	T477	Q9BR39_JPH2_T477_M3	0	0.481126	0.0505577
P27448	MARK3	S543	P27448_MARK3_S543_M2	30	0.481014	0.0506191
Q08499	PDE4D	S174	Q08499_PDE4D_S174_M1	120	0.4671	0.0506572
Q6DN90	IQSEC1	S180	Q6DN90_IQSEC1_S180_M1	120	0.467074	0.050672
P16157	ANK1	S1690	P16157_ANK1_S1690_M2	0	0.531035	0.0507079
Q9BX66	SORBS1	S89	Q9BX66_SORBS1_S89_M2	30	0.480394	0.0509607		+
Q9NWV8	BABAM1	T27	Q9NWV8_BABAM1_T27_M1	30	0.480148	0.0510967
P49840	GSK3A	S21	P49840_GSK3A_S21_M2	30	0.480123	0.0511107		+
Q5VTT5	MYOM3	T477	Q5VTT5_MYOM3_T477_M1	0	0.495124	0.0511753
Q8WVC0	LEO1	S630	Q8WVC0_LEO1_S630_M1	30	0.479722	0.0513325
P07910	HNRNPC	S253	P07910_HNRNPC_S253_M2	0	-0.479713	0.0513377
P35609	ACTN2	S596	P35609_ACTN2_S596_M1	0	0.479559	0.0514234
P42566	EPS15	S324	P42566_EPS15_S324_M1	30	-0.549318	0.0518385
Q2TAL5	SMTNL2	T125	Q2TAL5_SMTNL2_T125_M3	120	0.465001	0.0518449
O94842	TOX4	S178	O94842_TOX4_S178_M3	30	0.478786	0.0518541
P35573	AGL	S1028	P35573_AGL_S1028_M1	30	0.493575	0.052021
Q5VTT5	MYOM3	T477	Q5VTT5_MYOM3_T477_M1	30	0.478482	0.0520246
P09972	ALDOC	S132	P09972_ALDOC_S132_M1	120	-0.463794	0.0525374
O14958	CASQ2	S61	O14958_CASQ2_S61_M1	0	0.527535	0.0525396
Q00G26	PLIN5	S148	Q00G26_PLIN5_S148_M1	0	0.47734	0.0526679
P17174	GOT1	S211	P17174_GOT1_S211_M1	120	0.463406	0.0527619		+
P48047	ATP5PO	S166	P48047_ATP5PO_S166_M1	30	0.477146	0.0527777
P12882	MYH1	S1237	P12882_MYH1_S1237_M1	30	-0.476958	0.0528844
O60504	SORBS3	S373	O60504_SORBS3_S373_M1	30	0.476819	0.0529634
P15374	UCHL3	S130	P15374_UCHL3_S130_M1	30	0.476301	0.0532587
Q15276	RABEP1	T413	Q15276_RABEP1_T413_M2	30	0.525999	0.0533581
A4UGR9	XIRP2	S2530	A4UGR9_XIRP2_S2530_M1	30	0.475889	0.0534941
O43294	TGFB1I1	S143	O43294_TGFB1I1_S143_M2	0	0.47578	0.0535563
Q9UI47	CTNNA3	S647	Q9UI47_CTNNA3_S647_M2	120	-0.545818	0.0536593
P23588	EIF4B	S406	P23588_EIF4B_S406_M1	0	0.525434	0.0536615
P20929	NEB	S3722	P20929_NEB_S3722_M1	120	0.490477	0.0537429
O95359	TACC2	S1313	O95359_TACC2_S1313_M1	0	0.490469	0.0537473
Q9UJV3	MID2	S116	Q9UJV3_MID2_S116_M1	0	0.475074	0.0539624
P99999	CYCS	Y98	P99999_CYCS_Y98_M1	120	0.46128	0.0540024
Q9H1R3	MYLK2	S151	Q9H1R3_MYLK2_S151_M2	0	-0.489932	0.0540503
P78417	GSTO1	S125	P78417_GSTO1_S125_M1	0	0.474921	0.0540505
Q8WZ42	TTN	T29369	Q8WZ42_TTN_T29369_M1	0	-0.545001	0.0540908
Q09666	AHNAK	S220	Q09666_AHNAK_S220_M3	30	0.474759	0.0541438
Q9UQ35	SRRM2	T1847	Q9UQ35_SRRM2_T1847_M2	120	0.474715	0.0541694
A2AJT9	BCLAF3	S80	A2AJT9_BCLAF3_S80_M2	30	0.489651	0.0542092
A2AJT9	BCLAF3	S78	A2AJT9_BCLAF3_S78_M2	30	0.489651	0.0542092
Q14315	FLNC	S1540	Q14315_FLNC_S1540_M1	0	0.474219	0.0544569
P47985	UQCRFS1	S157	P47985_UQCRFS1_S157_M1	0	0.474064	0.0545469
Q9UQ35	SRRM2	S323	Q9UQ35_SRRM2_S323_M1	120	-0.460245	0.0546143
Q86X10	RALGAPB	S359	Q86X10_RALGAPB_S359_M1	0	0.543956	0.0546466
Q16891	IMMT	S356	Q16891_IMMT_S356_M1	0	0.488861	0.0546576
P53985	SLC16A1	S467	P53985_SLC16A1_S467_M1	30	0.473827	0.0546845
Q9NZN4	EHD2	S438	Q9NZN4_EHD2_S438_M1	120	0.459994	0.0547637
P15374	UCHL3	S130	P15374_UCHL3_S130_M1	120	0.459755	0.0549056
P07195	LDHB	T18	P07195_LDHB_T18_M1	120	0.473408	0.0549286
P08670	VIM	S325	P08670_VIM_S325_M1	30	0.472967	0.0551867
Q13554	CAMK2B	S522	Q13554_CAMK2B_S522_M2	120	0.47294	0.0552027
O95425	SVIL	S315	O95425_SVIL_S315_M2	0	-0.472877	0.0552398
Q8WZ42	TTN	S2831	Q8WZ42_TTN_S2831_M1	30	-0.47269	0.0553491
Q9UPU5	USP24	S1299	Q9UPU5_USP24_S1299_M1	30	0.472481	0.0554721
Q08170	SRSF4	S460	Q08170_SRSF4_S460_M2	30	0.472381	0.0555308
P25054	APC	S1042	P25054_APC_S1042_M1	120	0.503715	0.0555736		+
Q12872	SFSWAP	S604	Q12872_SFSWAP_S604_M1	120	0.458402	0.0557166
O75151	PHF2	S1056	O75151_PHF2_S1056_M1	30	-0.521621	0.0557425
O14958	CASQ2	S36	O14958_CASQ2_S36_M1	120	0.458339	0.0557551
P11055	MYH3	S1303	P11055_MYH3_S1303_M1	30	-0.471954	0.0557826
P50461	CSRP3	S156	P50461_CSRP3_S156_M1	30	0.486661	0.0559214		+
Q8NFD5	ARID1B	S1542	Q8NFD5_ARID1B_S1542_M1	120	0.458	0.0559594
P02545	LMNA	S404	P02545_LMNA_S404_M2	120	0.457732	0.0561219
Q99733	NAP1L4	S12	Q99733_NAP1L4_S12_M1	120	-0.520734	0.0562347
O75385	ULK1	S477	O75385_ULK1_S477_M2	0	0.471183	0.0562398
P11055	MYH3	S1297	P11055_MYH3_S1297_M1	30	-0.471065	0.0563097
O15061	SYNM	S1080	O15061_SYNM_S1080_M1	0	0.589481	0.0563187
P12882	MYH1	S1306	P12882_MYH1_S1306_M1	30	-0.471008	0.056344
Q9HBH9	MKNK2	S74	Q9HBH9_MKNK2_S74_M1	0	0.540774	0.056363		+
Q86TC9	MYPN	S644	Q86TC9_MYPN_S644_M1	0	-0.470769	0.056486
P11171	EPB41	T859	P11171_EPB41_T859_M1	120	0.457044	0.0565398
P17661	DES	S48	P17661_DES_S48_M1	120	0.470589	0.0565934
E7EW31	PROB1	S798	E7EW31_PROB1_S798_M2	120	0.456837	0.0566659
P10636	MAPT	S713	P10636_MAPT_S713_M2	30	0.470459	0.0566715
Q8WZ42	TTN	S4408	Q8WZ42_TTN_S4408_M1	0	0.470135	0.0568653
Q96L96	ALPK3	T1409	Q96L96_ALPK3_T1409_M2	30	0.4695	0.0572469
Q15149	PLEC	S4386	Q15149_PLEC_S4386_M1	30	0.469444	0.0572803
Q9UKX2	MYH2	S1342	Q9UKX2_MYH2_S1342_M1	30	0.484163	0.0573825
Q9P0V9	SEPTIN10	S28	Q9P0V9_SEPTIN10_S28_M1	120	0.45563	0.0574063
Q13501	SQSTM1	S272	Q13501_SQSTM1_S272_M3	120	-0.484024	0.0574649
Q99700	ATXN2	S865	Q99700_ATXN2_S865_M2	120	0.455427	0.0575318
Q13200	PSMD2	S16	Q13200_PSMD2_S16_M1	30	0.468788	0.0576765
O75122	CLASP2	S459	O75122_CLASP2_S459_M1	0	0.518108	0.0577105
Q9BYB0	SHANK3	S375	Q9BYB0_SHANK3_S375_M1	0	0.468635	0.0577694
P27824	CANX	S583	P27824_CANX_S583_M1	30	0.468591	0.0577965
O60504	SORBS3	S348	O60504_SORBS3_S348_M1	120	0.45496	0.0578204
Q8N1G2	CMTR1	S26	Q8N1G2_CMTR1_S26_M1	30	0.483354	0.0578619
P13807	GYS1	S653	P13807_GYS1_S653_M1	120	0.454729	0.0579637		+
Q9UKV3	ACIN1	S478	Q9UKV3_ACIN1_S478_M1	30	0.46817	0.0580521
Q8WW22	DNAJA4	S77	Q8WW22_DNAJA4_S77_M1	0	-0.468098	0.0580956
Q9UPT5	EXOC7	Y249	Q9UPT5_EXOC7_Y249_M1	30	0.560342	0.0580967		+
Q8WZ42	TTN	T23612	Q8WZ42_TTN_T23612_M1	0	0.499284	0.0581153
Q16891	IMMT	S447	Q16891_IMMT_S447_M1	30	0.467859	0.0582414
P10636	MAPT	S232	P10636_MAPT_S232_M1	120	0.454084	0.0583653
P13807	GYS1	S657	P13807_GYS1_S657_M3	30	0.467532	0.0584413		+
Q6UXV4	APOOL	Y44	Q6UXV4_APOOL_Y44_M1	30	0.536736	0.0585964
Q8N3V7	SYNPO	T783	Q8N3V7_SYNPO_T783_M2	120	-0.467132	0.0586862
P20929	NEB	S1104	P20929_NEB_S1104_M1	0	0.466988	0.0587748
Q96RT1	ERBIN	S852	Q96RT1_ERBIN_S852_M1	30	0.516112	0.0588504
Q9Y5P4	CERT1	S377	Q9Y5P4_CERT1_S377_M2	120	-0.481442	0.0590064
Q5F1R6	DNAJC21	S283	Q5F1R6_DNAJC21_S283_M1	120	0.452952	0.0590751
Q8WZ42	TTN	T20810	Q8WZ42_TTN_T20810_M1	0	0.466411	0.0591301
Q702N8	XIRP1	T139	Q702N8_XIRP1_T139_M1	120	0.452523	0.0593453
Q14161	GIT2	Y392	Q14161_GIT2_Y392_M1	0	0.480751	0.0594239
Q8WZ42	TTN	T26361	Q8WZ42_TTN_T26361_M1	0	0.480541	0.0595513
A4UGR9	XIRP2	S2996	A4UGR9_XIRP2_S2996_M1	30	0.465576	0.0596468
Q9ULT8	HECTD1	S1571	Q9ULT8_HECTD1_S1571_M1	0	0.46556	0.0596568
Q09666	AHNAK	S5854	Q09666_AHNAK_S5854_M2	120	-0.451814	0.0597946
Q9UKX2	MYH2	Y290	Q9UKX2_MYH2_Y290_M1	30	-0.534599	0.0598028
Q04446	GBE1	S133	Q04446_GBE1_S133_M1	120	0.45164	0.0599052
P12882	MYH1	S1331	P12882_MYH1_S1331_M1	30	-0.465155	0.0599088
Q8WZ42	TTN	T22152	Q8WZ42_TTN_T22152_M1	30	-0.465154	0.0599094
O00429	DNM1L	S71	O00429_DNM1L_S71_M1	0	0.514265	0.05992
Q08043	ACTN3	S456	Q08043_ACTN3_S456_M1	0	-0.465111	0.0599357
Q6ZT12	UBR3	S1053	Q6ZT12_UBR3_S1053_M1	0	0.479839	0.0599784
Q8WZ42	TTN	S2831	Q8WZ42_TTN_S2831_M1	120	-0.451524	0.0599791
P06753	TPM3	S189	P06753_TPM3_S189_M1	0	0.464717	0.0601817
Q9NPQ8	RIC8A	S436	Q9NPQ8_RIC8A_S436_M2	120	0.451036	0.0602906
O15061	SYNM	S1107	O15061_SYNM_S1107_M1	0	-0.55624	0.0603627
Q86WB0	ZC3HC1	S407	Q86WB0_ZC3HC1_S407_M1	0	-0.556148	0.0604139
Q13501	SQSTM1	S275	Q13501_SQSTM1_S275_M3	120	-0.479005	0.0604885
O94885	SASH1	S248	O94885_SASH1_S248_M1	30	0.464051	0.0605991
P12694	BCKDHA	S342	P12694_BCKDHA_S342_M3	0	0.513018	0.0606502
O14958	CASQ2	S38	O14958_CASQ2_S38_M1	120	0.450235	0.0608047
Q7Z5L9	IRF2BP2	S360	Q7Z5L9_IRF2BP2_S360_M1	120	0.450111	0.0608845
Q9UDY2	TJP2	S986	Q9UDY2_TJP2_S986_M2	120	0.450037	0.0609319
Q8N122	RPTOR	S877	Q8N122_RPTOR_S877_M2	30	0.463476	0.0609611		+
Q9BQ67	GRWD1	S122	Q9BQ67_GRWD1_S122_M2	120	0.449805	0.0610818
P02686	MBP	S285	P02686_MBP_S285_M1	0	0.51219	0.0611379
Q86VF7	NRAP	S384	Q86VF7_NRAP_S384_M1	0	0.463162	0.0611597
Q6NY19	KANK3	S271	Q6NY19_KANK3_S271_M1	120	0.449657	0.0611773
P52948	NUP98	S623	P52948_NUP98_S623_M1	120	0.449595	0.0612173
Q9UQ35	SRRM2	T1847	Q9UQ35_SRRM2_T1847_M2	30	0.512033	0.0612311
Q562R1	ACTBL2	S324	Q562R1_ACTBL2_S324_M1	120	-0.449481	0.0612912
Q9UPQ0	LIMCH1	S192	Q9UPQ0_LIMCH1_S192_M1	0	-0.462877	0.0613404
P60709;P63261	ACTB	T249	P60709;P63261_ACTB_T249_M2	30	-0.462758	0.061416
P08590	MYL3	T127	P08590_MYL3_T127_M1	120	0.449259	0.0614351
Q96MM6	HSPA12B	S276	Q96MM6_HSPA12B_S276_M1	0	0.462355	0.0616719
P35221	CTNNA1	T658	P35221_CTNNA1_T658_M1	120	0.462179	0.0617841
Q08AD1	CAMSAP2	S464	Q08AD1_CAMSAP2_S464_M1	120	0.530971	0.0618919
P49815	TSC2	S939	P49815_TSC2_S939_M1	30	0.461987	0.0619061		+
P60174	TPI1	S232	P60174_TPI1_S232_M2	0	-0.492883	0.0619351
E9PAV3	NACA	S1018	E9PAV3_NACA_S1018_M2	0	-0.461803	0.0620241
Q702N8	XIRP1	S138	Q702N8_XIRP1_S138_M1	120	0.461559	0.0621802
Q9Y281	CFL2	S3	Q9Y281_CFL2_S3_M2	0	-0.46151	0.0622117
O75128	COBL	S321	O75128_COBL_S321_M2	30	-0.461216	0.0624003
Q12872	SFSWAP	S604	Q12872_SFSWAP_S604_M1	0	0.46118	0.0624231
Q8WZ42	TTN	S12009	Q8WZ42_TTN_S12009_M1	30	0.460263	0.0630138
Q6PKG0	LARP1	S521	Q6PKG0_LARP1_S521_M1	120	0.446835	0.063022
P20929	NEB	S6593	P20929_NEB_S6593_M2	0	-0.460191	0.0630605
O00505	KPNA3	S56	O00505_KPNA3_S56_M2	120	0.446744	0.0630822
P23588	EIF4B	S406	P23588_EIF4B_S406_M1	30	0.528644	0.063259
Q5T4S7	UBR4	S2718	Q5T4S7_UBR4_S2718_M2	0	0.490708	0.0632735
P42356	PI4KA	S230	P42356_PI4KA_S230_M1	0	0.459732	0.0633583
P23327	HRC	S206	P23327_HRC_S206_M2	30	0.474203	0.0634898
Q562R1	ACTBL2	Y295	Q562R1_ACTBL2_Y295_M1	120	0.446086	0.0635184
Q8IU81	IRF2BP1	S384	Q8IU81_IRF2BP1_S384_M1	120	0.445671	0.0637948
Q9UDY2	TJP2	S986	Q9UDY2_TJP2_S986_M2	0	0.459061	0.0637953
Q702N8	XIRP1	S1669	Q702N8_XIRP1_S1669_M1	120	0.445594	0.0638463
O60841	EIF5B	S107	O60841_EIF5B_S107_M1	30	0.45868	0.0640442
P12883	MYH7	S747	P12883_MYH7_S747_M1	120	0.489056	0.0643047
Q8NE35	CPEB3	S192	Q8NE35_CPEB3_S192_M1	30	0.458144	0.0643954
P78344	EIF4G2	S395	P78344_EIF4G2_S395_M1	0	0.458101	0.0644237
Q09666	AHNAK	S5780	Q09666_AHNAK_S5780_M2	30	0.457959	0.0645172
Q96PK6	RBM14	Y558	Q96PK6_RBM14_Y558_M1	120	0.506404	0.0646286
Q9BUU2	METTL22	S132	Q9BUU2_METTL22_S132_M1	30	0.472326	0.0646918
P18206	VCL	S290	P18206_VCL_S290_M1	30	0.45764	0.0647276
Q14693	LPIN1	S445	Q14693_LPIN1_S445_M1	30	-0.457532	0.064799		+
O95359	TACC2	S2577	O95359_TACC2_S2577_M1	30	0.472107	0.0648329
Q5T481	RBM20	S876	Q5T481_RBM20_S876_M1	30	0.472076	0.0648534
P22314	UBA1	S824	P22314_UBA1_S824_M2	120	0.444053	0.0648807
Q8N122	RPTOR	S863	Q8N122_RPTOR_S863_M1	120	0.443933	0.0649612		+
Q07955	SRSF1	S201	Q07955_SRSF1_S201_M3	0	0.457029	0.0651316
P49023	PXN	S126	P49023_PXN_S126_M2	30	-0.48772	0.0651465
P12814	ACTN1	S102	P12814_ACTN1_S102_M1	30	-0.525159	0.0653452
Q5THJ4	VPS13D	S2435	Q5THJ4_VPS13D_S2435_M1	120	0.471308	0.0653505
Q8IX01	SUGP2	T284	Q8IX01_SUGP2_T284_M1	120	0.487327	0.0653959
Q9NQX3	GPHN	S200	Q9NQX3_GPHN_S200_M3	120	0.443152	0.065491
Q6ZMU5	TRIM72	S305	Q6ZMU5_TRIM72_S305_M1	30	0.456462	0.065508
P42166	TMPO	S156	P42166_TMPO_S156_M1	120	0.470821	0.0656674
Q702N8	XIRP1	T139	Q702N8_XIRP1_T139_M1	30	0.456217	0.0656714
Q8NF91	SYNE1	S6230	Q8NF91_SYNE1_S6230_M1	30	0.571618	0.0661879
Q15772	SPEG	S371	Q15772_SPEG_S371_M1	0	-0.48604	0.0662173
P10636	MAPT	T534	P10636_MAPT_T534_M1	30	-0.469704	0.066399
Q8N3K9	CMYA5	S1425	Q8N3K9_CMYA5_S1425_M1	0	-0.454677	0.0667043
P12882	MYH1	S1739	P12882_MYH1_S1739_M1	0	-0.454625	0.066739
Q96L96	ALPK3	S1855	Q96L96_ALPK3_S1855_M1	30	0.454485	0.0668339
Q9Y606	PUS1	T426	Q9Y606_PUS1_T426_M1	30	0.468836	0.0669711
O15027	SEC16A	S342	O15027_SEC16A_S342_M1	30	-0.544629	0.0671082
P13807	GYS1	S657	P13807_GYS1_S657_M2	120	0.440732	0.0671522		+
Q702N8	XIRP1	S134	Q702N8_XIRP1_S134_M2	30	0.502301	0.067188
P07451	CA3	S50	P07451_CA3_S50_M2	30	-0.453879	0.0672437
Q96PK6	RBM14	Y558	Q96PK6_RBM14_Y558_M1	0	0.502126	0.0672988
O60343	TBC1D4	S754	O60343_TBC1D4_S754_M2	0	0.453646	0.0674022		+
Q6ICG6	KIAA0930	S304	Q6ICG6_KIAA0930_S304_M1	0	-0.468028	0.0675069
Q8WZ42	TTN	S20559	Q8WZ42_TTN_S20559_M1	30	0.453396	0.0675722
P13807	GYS1	S653	P13807_GYS1_S653_M2	120	0.439948	0.0676975		+
Q9UHB7	AFF4	S1043	Q9UHB7_AFF4_S1043_M1	0	0.501365	0.0677823
Q8N3V7	SYNPO	Y789	Q8N3V7_SYNPO_Y789_M3	0	-0.467216	0.0680489
Q5VST9	OBSCN	T5254	Q5VST9_OBSCN_T5254_M1	120	0.439268	0.0681726
P13807	GYS1	S657	P13807_GYS1_S657_M3	120	0.438968	0.0683825		+
P40926	MDH2	T235	P40926_MDH2_T235_M1	0	0.452111	0.0684516
Q9C0E8	LNPK	S384	Q9C0E8_LNPK_S384_M1	30	0.452068	0.0684811
P45378	TNNT3	S88	P45378_TNNT3_S88_M1	120	-0.500179	0.0685402
Q09666	AHNAK	S216	Q09666_AHNAK_S216_M3	30	0.451903	0.0685944
Q7Z5L9	IRF2BP2	S457	Q7Z5L9_IRF2BP2_S457_M2	120	0.438385	0.0687934
Q5UIP0	RIF1	S1579	Q5UIP0_RIF1_S1579_M1	30	0.481801	0.068975
Q8WZ42	TTN	S17847	Q8WZ42_TTN_S17847_M1	0	0.541398	0.0690736
Q9ULS5	TMCC3	S46	Q9ULS5_TMCC3_S46_M1	0	0.49909	0.0692416
Q96A00	PPP1R14A	S134	Q96A00_PPP1R14A_S134_M2	30	0.450713	0.0694174
P13807	GYS1	S653	P13807_GYS1_S653_M3	0	0.450649	0.0694621		+
O75821	EIF3G	T38	O75821_EIF3G_T38_M2	30	0.498742	0.0694667
P62753	RPS6	S240	P62753_RPS6_S240_M2	0	0.565546	0.0697916		+
O75128	COBL	S324	O75128_COBL_S324_M2	30	-0.450172	0.069794
P35609	ACTN2	S596	P35609_ACTN2_S596_M1	120	0.436921	0.0698318
Q96N67	DOCK7	S898	Q96N67_DOCK7_S898_M2	120	0.464415	0.0699418
Q9P2D0	IBTK	S1045	Q9P2D0_IBTK_S1045_M1	30	-0.449812	0.0700454
Q13023	AKAP6	S1335	Q13023_AKAP6_S1335_M1	120	0.436047	0.0704572
Q08043	ACTN3	S418	Q08043_ACTN3_S418_M1	120	-0.497206	0.0704669
P08621	SNRNP70	S226	P08621_SNRNP70_S226_M1	0	0.448976	0.0706314
O60343	TBC1D4	S702	O60343_TBC1D4_S702_M1	0	0.516334	0.0708451		+
O43294	TGFB1I1	S137	O43294_TGFB1I1_S137_M2	120	0.435477	0.0708673
Q63HR2	TNS2	Y456	Q63HR2_TNS2_Y456_M2	0	0.448614	0.0708865
Q8WZ42	TTN	S1428	Q8WZ42_TTN_S1428_M3	0	0.448597	0.0708987
Q86UU1	PHLDB1	T522	Q86UU1_PHLDB1_T522_M3	30	-0.462946	0.0709499
Q08170	SRSF4	S462	Q08170_SRSF4_S462_M2	30	0.448271	0.0711289
Q6H8Q1	ABLIM2	T377	Q6H8Q1_ABLIM2_T377_M2	30	0.462554	0.0712208
P86790;P86791	CCZ1B	S266	P86790;P86791_CCZ1B_S266_M1	120	0.434844	0.0713245
Q8N3V7	SYNPO	S548	Q8N3V7_SYNPO_S548_M1	0	0.447849	0.0714277
P78344	EIF4G2	S395	P78344_EIF4G2_S395_M1	120	0.434599	0.0715025
Q9H1E5	TMX4	S259	Q9H1E5_TMX4_S259_M1	30	0.447629	0.0715843
Q15772	SPEG	S1981	Q15772_SPEG_S1981_M1	30	0.447138	0.0719337
Q8WX93	PALLD	S893	Q8WX93_PALLD_S893_M1	120	0.433691	0.0721638
Q9NZM3	ITSN2	S889	Q9NZM3_ITSN2_S889_M1	0	0.446789	0.0721829
Q9HDC5	JPH1	S573	Q9HDC5_JPH1_S573_M2	120	-0.446553	0.0723512
P08590	MYL3	T127	P08590_MYL3_T127_M1	30	0.446525	0.0723718
P10636	MAPT	S721	P10636_MAPT_S721_M3	30	0.446474	0.0724084
Q13555	CAMK2G	T306	Q13555_CAMK2G_T306_M2	0	0.446361	0.0724891
P08559	PDHA1	Y301	P08559_PDHA1_Y301_M2	0	-0.446187	0.072614
P26038	MSN	S576	P26038_MSN_S576_M1	0	0.476155	0.0727752
Q96L96	ALPK3	S1855	Q96L96_ALPK3_S1855_M1	120	0.432795	0.0728203
Q5TBA9	FRY	S1936	Q5TBA9_FRY_S1936_M1	30	-0.44556	0.0730651
Q9Y2D5	AKAP2	S631	Q9Y2D5_AKAP2_S631_M1	0	0.44542	0.0731657
Q7KZI7	MARK2	S456	Q7KZI7_MARK2_S456_M1	0	0.475192	0.0734383
Q08499	PDE4D	S174	Q08499_PDE4D_S174_M1	0	0.534309	0.0735248
Q9UPQ0	LIMCH1	S192	Q9UPQ0_LIMCH1_S192_M1	120	-0.43167	0.0736513
P11137	MAP2	T1649	P11137_MAP2_T1649_M2	0	0.444738	0.0736598
P49815	TSC2	S939	P49815_TSC2_S939_M1	120	0.431615	0.0736928		+
D6RIA3	C4orf54	T1125	D6RIA3_C4orf54_T1125_M2	30	-0.444647	0.0737254
Q15149	PLEC	S4618	Q15149_PLEC_S4618_M2	30	0.492305	0.0737262
P50461	CSRP3	S156	P50461_CSRP3_S156_M1	120	0.444484	0.0738438		+
Q9NX63	CHCHD3	S50	Q9NX63_CHCHD3_S50_M1	30	0.444464	0.0738587
Q96L96	ALPK3	S1401	Q96L96_ALPK3_S1401_M2	0	0.474351	0.0740209
Q8IU81	IRF2BP1	S384	Q8IU81_IRF2BP1_S384_M1	0	0.444165	0.0740763
Q9NZM3	ITSN2	S889	Q9NZM3_ITSN2_S889_M1	120	0.430929	0.0742031
Q9BXS9	SLC26A6	S610	Q9BXS9_SLC26A6_S610_M1	0	0.511176	0.0742051
Q01082	SPTBN1	S2169	Q01082_SPTBN1_S2169_M1	0	0.532954	0.0743973
E9PAV3	NACA	T1620	E9PAV3_NACA_T1620_M2	0	-0.443515	0.0745505
P10636	MAPT	S232	P10636_MAPT_S232_M2	0	0.443507	0.0745566
Q6ZT12	UBR3	S1053	Q6ZT12_UBR3_S1053_M1	120	0.443233	0.0747574
Q13610	PWP1	S50	Q13610_PWP1_S50_M1	0	0.443177	0.0747983
P68133	ACTA1	T306	P68133_ACTA1_T306_M1	0	-0.457439	0.0748231
Q9HBL0	TNS1	S783	Q9HBL0_TNS1_S783_M1	0	0.443005	0.074925
Q8WX93	PALLD	S1121	Q8WX93_PALLD_S1121_M1	120	0.429925	0.0749545
Q8NCF5	NFATC2IP	S204	Q8NCF5_NFATC2IP_S204_M1	30	0.442843	0.0750438
P08590	MYL3	S122	P08590_MYL3_S122_M1	30	0.442346	0.0754098
Q8WWI1	LMO7	S1493	Q8WWI1_LMO7_S1493_M1	0	0.456539	0.0754709
Q15772	SPEG	S1981	Q15772_SPEG_S1981_M1	0	0.441993	0.0756707
Q5THJ4	VPS13D	S2435	Q5THJ4_VPS13D_S2435_M1	0	0.471723	0.0758622
P12882	MYH1	S1261	P12882_MYH1_S1261_M1	0	-0.441706	0.0758837
P35609	ACTN2	S624	P35609_ACTN2_S624_M1	30	0.44164	0.0759326
Q5BKX8	CAVIN4	Y310	Q5BKX8_CAVIN4_Y310_M1	0	0.441616	0.0759498
Q14814	MEF2D	S251	Q14814_MEF2D_S251_M1	120	0.428577	0.0759725
Q9HDC5	JPH1	S478	Q9HDC5_JPH1_S478_M3	0	0.508412	0.0760504
Q9NPI6	DCP1A	S523	Q9NPI6_DCP1A_S523_M2	30	0.471375	0.0761084
Q92597	NDRG1	T375	Q92597_NDRG1_T375_M1	120	-0.488608	0.0762542
Q9UN36	NDRG2	T357	Q9UN36_NDRG2_T357_M1	30	0.455179	0.0764567
P99999	CYCS	Y98	P99999_CYCS_Y98_M1	30	0.440793	0.0765621
P26038	MSN	S576	P26038_MSN_S576_M1	120	0.470544	0.0766989
O43896	KIF1C	S1033	O43896_KIF1C_S1033_M1	120	0.427611	0.0767084
Q9Y613	FHOD1	S510	Q9Y613_FHOD1_S510_M1	30	0.44059	0.0767144
Q6NY19	KANK3	S167	Q6NY19_KANK3_S167_M2	120	0.454747	0.0767718
P35568	IRS1	T309	P35568_IRS1_T309_M2	30	0.454568	0.0769021		+
P52179	MYOM1	S1054	P52179_MYOM1_S1054_M1	120	0.427219	0.0770086
Q8TDC0	MYOZ3	S187	Q8TDC0_MYOZ3_S187_M2	0	0.440159	0.0770365
Q00872	MYBPC1	S594	Q00872_MYBPC1_S594_M1	0	0.43985	0.0772684
Q8TDC0	MYOZ3	S49	Q8TDC0_MYOZ3_S49_M1	0	0.453489	0.0776947
Q99590	SCAF11	S776	Q99590_SCAF11_S776_M2	120	0.469107	0.0777272
O00192	ARVCF	S915	O00192_ARVCF_S915_M1	0	0.453376	0.0777777
O95155	UBE4B	S88	O95155_UBE4B_S88_M3	0	-0.453247	0.0778732
Q53GG5	PDLIM3	S145	Q53GG5_PDLIM3_S145_M1	30	-0.439042	0.0778769
Q12888	TP53BP1	S552	Q12888_TP53BP1_S552_M1	120	0.426045	0.0779123
O75122	CLASP2	S22	O75122_CLASP2_S22_M1	0	-0.485763	0.0782418
Q13905	RAPGEF1	S360	Q13905_RAPGEF1_S360_M1	30	0.438518	0.078274		+
O75128	COBL	S212	O75128_COBL_S212_M1	120	-0.425415	0.0784008
Q9HBL0	TNS1	S338	Q9HBL0_TNS1_S338_M1	0	0.452334	0.0785485
Q8N5J2	MINDY1	S441	Q8N5J2_MINDY1_S441_M1	120	0.424966	0.0787499
P23327	HRC	S563	P23327_HRC_S563_M2	30	0.437475	0.0790677
P49792	RANBP2	S2454	P49792_RANBP2_S2454_M2	0	-0.437348	0.0791646
Q08499	PDE4D	S380	Q08499_PDE4D_S380_M1	120	-0.437213	0.0792681
Q6P0Q8	MAST2	S1089	Q6P0Q8_MAST2_S1089_M1	120	0.466633	0.0795218
Q8WZ42	TTN	T2630	Q8WZ42_TTN_T2630_M1	30	0.466562	0.0795737
P42356	PI4KA	S257	P42356_PI4KA_S257_M2	30	-0.436345	0.0799343
P18206	VCL	S290	P18206_VCL_S290_M1	0	0.436149	0.0800857
P36871	PGM1	S483	P36871_PGM1_S483_M1	120	0.502523	0.0800893
Q9UHB7	AFF4	S1043	Q9UHB7_AFF4_S1043_M1	120	0.423123	0.080196
P02686	MBP	S285	P02686_MBP_S285_M1	120	0.524056	0.0803051
Q9UQ35	SRRM2	S1866	Q9UQ35_SRRM2_S1866_M3	0	0.449963	0.0803237
P25205	MCM3	S672	P25205_MCM3_S672_M2	0	0.44985	0.0804088
P12694	BCKDHA	S347	P12694_BCKDHA_S347_M1	30	0.449842	0.0804149
P35573	AGL	S962	P35573_AGL_S962_M1	30	0.435356	0.0806985
P23588	EIF4B	S497	P23588_EIF4B_S497_M1	0	0.435158	0.0808524
Q8WZ42	TTN	T23514	Q8WZ42_TTN_T23514_M1	30	0.435127	0.0808768
A4UGR9	XIRP2	S2530	A4UGR9_XIRP2_S2530_M1	0	0.435098	0.0808989
Q9UQ35	SRRM2	S1869	Q9UQ35_SRRM2_S1869_M3	0	0.449153	0.0809369
Q9UKN8	GTF3C4	S611	Q9UKN8_GTF3C4_S611_M1	0	0.449146	0.080942
Q96PX6	CCDC85A	S347	Q96PX6_CCDC85A_S347_M1	120	0.481565	0.0812399
Q86TB9	PATL1	S179	Q86TB9_PATL1_S179_M3	120	0.547262	0.0814343
Q13136	PPFIA1	S244	Q13136_PPFIA1_S244_M2	0	0.434315	0.0815089
Q9GZV5	WWTR1	S93	Q9GZV5_WWTR1_S93_M1	120	0.463899	0.0815382
Q9UI47	CTNNA3	T649	Q9UI47_CTNNA3_T649_M2	30	-0.433928	0.0818118
Q8WZ42	TTN	T28002	Q8WZ42_TTN_T28002_M1	30	0.433906	0.081829
P12883	MYH7	Y15	P12883_MYH7_Y15_M1	120	0.421046	0.0818485
P27448	MARK3	S540	P27448_MARK3_S540_M2	120	0.420745	0.08209
Q9UKS6	PACSIN3	T331	Q9UKS6_PACSIN3_T331_M2	120	-0.499312	0.0823532
Q9NY28	GALNT8	T493	Q9NY28_GALNT8_T493_M1	0	0.447289	0.08236
Q15772	SPEG	S557	Q15772_SPEG_S557_M2	0	-0.432955	0.0825759
Q9NZN5	ARHGEF12	S608	Q9NZN5_ARHGEF12_S608_M1	120	0.498803	0.0827158
P16157	ANK1	S834	P16157_ANK1_S834_M1	30	0.432769	0.0827227
P35237	SERPINB6	S104	P35237_SERPINB6_S104_M1	120	0.446726	0.0827931
O95218	ZRANB2	S181	O95218_ZRANB2_S181_M1	120	0.432628	0.0828347
Q13023	AKAP6	S481	Q13023_AKAP6_S481_M1	30	-0.432575	0.082876
Q13698	CACNA1S	S5	Q13698_CACNA1S_S5_M1	120	-0.41955	0.083054
Q711Q0	CEFIP	S673	Q711Q0_CEFIP_S673_M1	30	-0.461872	0.0830568
O94842	TOX4	S178	O94842_TOX4_S178_M3	0	0.498259	0.0831051
Q5VUA4	ZNF318	S709	Q5VUA4_ZNF318_S709_M1	120	0.498145	0.0831867
O00192	ARVCF	S915	O00192_ARVCF_S915_M1	30	0.43201	0.0833236
P40939	HADHA	T395	P40939_HADHA_T395_M1	0	0.432008	0.0833256
P30086	PEBP1	S98	P30086_PEBP1_S98_M1	30	-0.461393	0.0834185
Q6H8Q1	ABLIM2	S485	Q6H8Q1_ABLIM2_S485_M3	0	-0.44565	0.083626
Q8N122	RPTOR	S877	Q8N122_RPTOR_S877_M2	0	-0.46111	0.0836335		+
Q9UI47	CTNNA3	T649	Q9UI47_CTNNA3_T649_M2	0	-0.431361	0.08384
Q5SW79	CEP170	S1165	Q5SW79_CEP170_S1165_M1	30	-0.43136	0.0838411
Q15149	PLEC	S125	Q15149_PLEC_S125_M1	30	0.477953	0.0838834
Q8N3V7	SYNPO	S854	Q8N3V7_SYNPO_S854_M1	30	-0.431086	0.0840596
P21333	FLNA	S1459	P21333_FLNA_S1459_M1	30	-0.543057	0.0842833
Q13242	SRSF9	S216	Q13242_SRSF9_S216_M2	120	0.496609	0.0842924
Q9HDC5	JPH1	S465	Q9HDC5_JPH1_S465_M1	120	-0.430672	0.0843902
Q9Y281	CFL2	S3	Q9Y281_CFL2_S3_M1	0	-0.43054	0.0844964
Q00G26	PLIN5	S140	Q00G26_PLIN5_S140_M1	120	0.430465	0.0845565
Q02818	NUCB1	S369	Q02818_NUCB1_S369_M1	120	-0.430322	0.0846713
Q9Y2D5	AKAP2	S631	Q9Y2D5_AKAP2_S631_M1	30	0.430294	0.0846936
O60504	SORBS3	S348	O60504_SORBS3_S348_M1	0	0.430197	0.084772
P10636	MAPT	S228	P10636_MAPT_S228_M2	0	0.429993	0.0849358
Q13554	CAMK2B	T287	Q13554_CAMK2B_T287_M1	30	0.429821	0.085074
P13807	GYS1	S653	P13807_GYS1_S653_M3	30	0.42978	0.0851074		+
Q9GZY8	MFF	S155	Q9GZY8_MFF_S155_M2	0	0.429724	0.085152
P56524	HDAC4	S467	P56524_HDAC4_S467_M1	120	0.429706	0.0851671
Q9P2N6	KANSL3	S511	Q9P2N6_KANSL3_S511_M2	120	0.429669	0.0851969
Q86X10	RALGAPB	S359	Q86X10_RALGAPB_S359_M1	120	0.443458	0.0853413
P11217	PYGM	T325	P11217_PYGM_T325_M1	0	0.429416	0.085401		+
P13807	GYS1	S649	P13807_GYS1_S649_M3	30	0.429395	0.0854181		+
Q9NYB0	TERF2IP	S203	Q9NYB0_TERF2IP_S203_M1	30	0.429325	0.0854744
Q9Y281	CFL2	S3	Q9Y281_CFL2_S3_M2	120	-0.429316	0.0854817
O15198;Q15797	SMAD9	S467	O15198;Q15797_SMAD9_S467_M1	120	0.442982	0.085717
Q9BZQ8	NIBAN1	S611	Q9BZQ8_NIBAN1_S611_M1	0	-0.442927	0.0857606
P36915	GNL1	S55	P36915_GNL1_S55_M1	120	0.45819	0.085867
Q96HC4	PDLIM5	S360	Q96HC4_PDLIM5_S360_M1	0	-0.458085	0.0859477
O14639	ABLIM1	S435	O14639_ABLIM1_S435_M1	0	0.515897	0.0859951
A8MZF0	PRR33	S132	A8MZF0_PRR33_S132_M3	30	-0.428553	0.0860998
P52179	MYOM1	S1054	P52179_MYOM1_S1054_M1	30	0.428505	0.0861395
O60832	DKC1	T458	O60832_DKC1_T458_M2	120	0.415315	0.0865377
Q0ZGT2	NEXN	S442	Q0ZGT2_NEXN_S442_M1	120	0.415312	0.0865401
Q5T5P2	KIAA1217	S1030	Q5T5P2_KIAA1217_S1030_M1	120	0.474128	0.0867487
Q8WZ42	TTN	Y33206	Q8WZ42_TTN_Y33206_M1	30	-0.47401	0.0868382
Q15811	ITSN1	S904	Q15811_ITSN1_S904_M2	120	-0.414944	0.0868476
A4UGR9	XIRP2	T2995	A4UGR9_XIRP2_T2995_M1	30	0.427553	0.0869157
Q96A00	PPP1R14A	S128	Q96A00_PPP1R14A_S128_M1	120	0.427542	0.0869247
O95831	AIFM1	S268	O95831_AIFM1_S268_M1	0	0.427299	0.087124
P35612	ADD2	S592	P35612_ADD2_S592_M1	30	0.441186	0.0871464
P42356	PI4KA	S230	P42356_PI4KA_S230_M1	30	0.427157	0.0872404
P07451	CA3	S219	P07451_CA3_S219_M1	0	-0.426997	0.0873714
Q9BX66	SORBS1	S85	Q9BX66_SORBS1_S85_M2	120	0.414054	0.0875956		+
P12883	MYH7	Y1488	P12883_MYH7_Y1488_M1	120	0.413978	0.0876594
Q13557	CAMK2D	T287	Q13557_CAMK2D_T287_M1	30	0.426625	0.0876771
P35568	IRS1	S531	P35568_IRS1_S531_M1	30	0.537923	0.0878503		+
Q00872	MYBPC1	S594	Q00872_MYBPC1_S594_M1	30	0.426094	0.0881155
Q9UMS6	SYNPO2	S705	Q9UMS6_SYNPO2_S705_M1	30	0.426049	0.0881523
O14974	PPP1R12A	T696	O14974_PPP1R12A_T696_M1	0	0.425991	0.0882005
P46019	PHKA2	S1022	P46019_PHKA2_S1022_M1	30	-0.537261	0.0883173		+
Q15365	PCBP1	S264	Q15365_PCBP1_S264_M1	120	0.413132	0.0883743
O95817	BAG3	Y205	O95817_BAG3_Y205_M1	120	0.454854	0.0884706
P51116	FXR2	S603	P51116_FXR2_S603_M2	0	0.454784	0.0885258
P11216	PYGB	S664	P11216_PYGB_S664_M1	120	0.412803	0.0886537		+
P49815	TSC2	S939	P49815_TSC2_S939_M1	0	0.454378	0.0888465		+
O60333	KIF1B	S1454	O60333_KIF1B_S1454_M1	30	0.424929	0.0890819
Q07157	TJP1	S1111	Q07157_TJP1_S1111_M1	120	0.438756	0.0891062
P49023	PXN	S85	P49023_PXN_S85_M1	30	0.424845	0.089152
Q15276	RABEP1	S410	Q15276_RABEP1_S410_M2	0	0.424843	0.0891539
Q14914	PTGR1	Y16	Q14914_PTGR1_Y16_M1	0	0.453973	0.0891668
P02545	LMNA	S407	P02545_LMNA_S407_M2	30	0.42459	0.0893643
E9PAV3	NACA	S1512	E9PAV3_NACA_S1512_M1	30	0.424548	0.0893998
Q99959	PKP2	S251	Q99959_PKP2_S251_M1	0	0.438388	0.0894053
O14958	CASQ2	S277	O14958_CASQ2_S277_M1	30	0.470487	0.0895388
P54296	MYOM2	T296	P54296_MYOM2_T296_M1	0	0.42394	0.0899081
Q8WZ42	TTN	S12009	Q8WZ42_TTN_S12009_M1	0	0.423842	0.0899904
P23588	EIF4B	S445	P23588_EIF4B_S445_M1	120	0.411212	0.0900131
P23327	HRC	S502	P23327_HRC_S502_M2	30	-0.452889	0.0900298
P10636	MAPT	S171	P10636_MAPT_S171_M1	0	0.423794	0.0900312
P12883	MYH7	S1491	P12883_MYH7_S1491_M2	0	0.469781	0.0900866
O60716	CTNND1	T916	O60716_CTNND1_T916_M1	0	0.437472	0.0901546
Q9Y2D5	AKAP2	S748	Q9Y2D5_AKAP2_S748_M1	120	0.410913	0.0902703
Q2PPJ7	RALGAPA2	S820	Q2PPJ7_RALGAPA2_S820_M2	0	-0.423489	0.0902867
Q99569	PKP4	T283	Q99569_PKP4_T283_M2	120	0.423419	0.0903458
Q6H8Q1	ABLIM2	T377	Q6H8Q1_ABLIM2_T377_M2	0	-0.437224	0.0903574
Q9ULU4	ZMYND8	S711	Q9ULU4_ZMYND8_S711_M2	0	0.45237	0.090445
Q9BRA0	NAA38	S29	Q9BRA0_NAA38_S29_M1	0	0.422882	0.0907983
P27816	MAP4	T925	P27816_MAP4_T925_M1	120	0.410256	0.0908372
Q96RK0	CIC	T1398	Q96RK0_CIC_T1398_M2	120	0.436012	0.0913571
Q9H7N4	SCAF1	S734	Q9H7N4_SCAF1_S734_M2	0	0.451192	0.0913922
P07099	EPHX1	Y339	P07099_EPHX1_Y339_M1	0	0.435875	0.0914702
Q12986	NFX1	S150	Q12986_NFX1_S150_M2	120	0.532506	0.0917211
Q14315	FLNC	S976	Q14315_FLNC_S976_M1	0	0.42164	0.0918516
Q14247	CTTN	T401	Q14247_CTTN_T401_M1	30	0.421632	0.0918585
P35612	ADD2	S592	P35612_ADD2_S592_M1	0	0.486012	0.0922008
Q9GZV5	WWTR1	S93	Q9GZV5_WWTR1_S93_M1	0	0.434833	0.0923365
P35609	ACTN2	T435	P35609_ACTN2_T435_M1	30	0.420906	0.0924787
Q92890	UFD1	S299	Q92890_UFD1_S299_M1	0	-0.420808	0.0925619
Q14315	FLNC	S1540	Q14315_FLNC_S1540_M1	30	0.420461	0.0928599
Q96RK0	CIC	T1408	Q96RK0_CIC_T1408_M2	120	0.433899	0.0931178
Q53GG5	PDLIM3	S157	Q53GG5_PDLIM3_S157_M3	30	0.530132	0.093452
Q09666	AHNAK	S5782	Q09666_AHNAK_S5782_M2	30	0.419713	0.0935029
Q6NY19	KANK3	S271	Q6NY19_KANK3_S271_M1	0	0.419508	0.0936797
P54646	PRKAA2	S377	P54646_PRKAA2_S377_M1	0	0.419364	0.0938041		+
Q00872	MYBPC1	T722	Q00872_MYBPC1_T722_M1	120	0.406738	0.0939169
Q15149	PLEC	S4634	Q15149_PLEC_S4634_M3	30	-0.419143	0.0939962
Q8N3V7	SYNPO	S206	Q8N3V7_SYNPO_S206_M1	30	0.432754	0.0940815
Q92523	CPT1B	S330	Q92523_CPT1B_S330_M1	0	0.418984	0.0941335
P04075	ALDOA	S36	P04075_ALDOA_S36_M3	120	-0.406329	0.0942796
Q9H7N4	SCAF1	T1001	Q9H7N4_SCAF1_T1001_M1	120	0.483288	0.0943131
P27815	PDE4A	S346	P27815_PDE4A_S346_M1	120	0.432476	0.0943165
Q8WX93	PALLD	S1101	Q8WX93_PALLD_S1101_M2	0	0.418755	0.094332
P13807	GYS1	S645	P13807_GYS1_S645_M1	0	0.418426	0.0946181		+
Q12888	TP53BP1	S552	Q12888_TP53BP1_S552_M1	0	0.418236	0.0947831
Q8NC56	LEMD2	S134	Q8NC56_LEMD2_S134_M3	0	0.418203	0.0948116
Q8WZ42	TTN	Y20550	Q8WZ42_TTN_Y20550_M1	30	0.482542	0.0948977
Q08499	PDE4D	S174	Q08499_PDE4D_S174_M1	30	0.431584	0.0950738
P49585	PCYT1A	S321	P49585_PCYT1A_S321_M3	30	-0.417791	0.0951713
Q8WZ42	TTN	S2441	Q8WZ42_TTN_S2441_M1	30	-0.43142	0.0952142
P08590	MYL3	S40	P08590_MYL3_S40_M1	0	0.417735	0.0952206
P62753	RPS6	S236	P62753_RPS6_S236_M2	30	0.417625	0.0953163		+
P12882	MYH1	T1265	P12882_MYH1_T1265_M1	30	-0.41762	0.0953206
P52179	MYOM1	S149	P52179_MYOM1_S149_M2	30	0.417369	0.0955408
P13807	GYS1	Y212	P13807_GYS1_Y212_M1	120	0.462688	0.0957244		+
Q9UKN8	GTF3C4	S611	Q9UKN8_GTF3C4_S611_M1	30	0.416862	0.0959852
P46976	GYG1	Y15	P46976_GYG1_Y15_M1	30	0.445558	0.096019
Q8N3L3	TXLNB	S552	Q8N3L3_TXLNB_S552_M2	120	-0.404318	0.0960788
Q96T23	RSF1	S227	Q96T23_RSF1_S227_M1	120	0.4453	0.0962348
Q08043	ACTN3	S485	Q08043_ACTN3_S485_M1	120	-0.461694	0.0965337
Q02952	AKAP12	T793	Q02952_AKAP12_T793_M2	120	-0.444335	0.0970446
P36915	GNL1	S55	P36915_GNL1_S55_M1	0	0.479769	0.0970908
Q9HDC5	JPH1	S574	Q9HDC5_JPH1_S574_M2	120	-0.403099	0.0971815
Q9Y520	PRRC2C	S2105	Q9Y520_PRRC2C_S2105_M1	30	-0.429048	0.0972507
E7EW31	PROB1	S40	E7EW31_PROB1_S40_M1	0	0.479551	0.0972648
P29536	LMOD1	S516	P29536_LMOD1_S516_M2	30	-0.415168	0.0974819
P10636	MAPT	S519	P10636_MAPT_S519_M2	120	0.40273	0.0975172
Q2TAL5	SMTNL2	S91	Q2TAL5_SMTNL2_S91_M3	120	0.46049	0.0975202
P35609	ACTN2	S624	P35609_ACTN2_S624_M1	0	0.414962	0.0976651
Q15772	SPEG	S1981	Q15772_SPEG_S1981_M1	120	0.402522	0.0977064
O75128	COBL	S269	O75128_COBL_S269_M2	120	-0.402501	0.0977258
Q9H2K8	TAOK3	S324	Q9H2K8_TAOK3_S324_M1	120	0.443437	0.0978026
Q6R327	RICTOR	T31	Q6R327_RICTOR_T31_M1	120	0.47871	0.0979372
Q96NA2	RILP	S315	Q96NA2_RILP_S315_M2	120	0.401837	0.0983324
P16157	ANK1	S4	P16157_ANK1_S4_M1	0	0.478206	0.0983422
P23327	HRC	T207	P23327_HRC_T207_M2	30	0.442594	0.0985175
P28161	GSTM2	S27	P28161_GSTM2_S27_M1	0	-0.413996	0.0985277
A4UGR9	XIRP2	S497	A4UGR9_XIRP2_S497_M1	0	0.427322	0.098752
Q8WWI1	LMO7	S704	Q8WWI1_LMO7_S704_M1	120	0.401315	0.098811
Q8NFG4	FLCN	S62	Q8NFG4_FLCN_S62_M2	30	0.427118	0.0989312
Q9UQ35	SRRM2	T903	Q9UQ35_SRRM2_T903_M3	0	-0.413388	0.099073
Q14324	MYBPC2	S481	Q14324_MYBPC2_S481_M1	120	-0.413203	0.0992393
Q96L96	ALPK3	T1384	Q96L96_ALPK3_T1384_M2	120	0.400786	0.0992979
Q12888	TP53BP1	S294	Q12888_TP53BP1_S294_M1	120	0.413114	0.0993193
Q9UPU5	USP24	S2077	Q9UPU5_USP24_S2077_M1	120	0.400671	0.0994044
B4DJY2	TMEM233	S7	B4DJY2_TMEM233_S7_M1	0	-0.412918	0.0994962
Q16891	IMMT	S458	Q16891_IMMT_S458_M1	0	0.412636	0.0997507
Q8WZ42	TTN	S282	Q8WZ42_TTN_S282_M2	0	0.412166	0.100177
Q9HBL0	TNS1	S1314	Q9HBL0_TNS1_S1314_M1	30	-0.411674	0.100623
P20929	NEB	S6545	P20929_NEB_S6545_M2	0	-0.411632	0.100661
P49023	PXN	S85	P49023_PXN_S85_M1	120	0.399224	0.100746
P15531	NME1	S120	P15531_NME1_S120_M1	30	0.456552	0.100795
Q86VF7	NRAP	S152	Q86VF7_NRAP_S152_M1	120	0.399125	0.100839
Q14153	FAM53B	S167	Q14153_FAM53B_S167_M1	0	0.411351	0.100916
P35609	ACTN2	T513	P35609_ACTN2_T513_M1	30	0.410996	0.10124
Q12872	SFSWAP	S562	Q12872_SFSWAP_S562_M2	0	0.519307	0.101617
Q9Y383	LUC7L2	S354	Q9Y383_LUC7L2_S354_M1	0	0.43895	0.101652
Q86WB0	ZC3HC1	S344	Q86WB0_ZC3HC1_S344_M1	30	0.410275	0.1019
P02545	LMNA	S463	P02545_LMNA_S463_M1	120	0.454988	0.102117
Q9UPQ0	LIMCH1	S233	Q9UPQ0_LIMCH1_S233_M3	0	-0.409838	0.102301
P06753	TPM3	S189	P06753_TPM3_S189_M1	30	0.40979	0.102346
Q14315	FLNC	S2403	Q14315_FLNC_S2403_M1	120	0.397318	0.102534
P53396	ACLY	S455	P53396_ACLY_S455_M1	30	0.422819	0.102747
Q15772	SPEG	S2166	Q15772_SPEG_S2166_M1	30	0.409258	0.102836
P51116	FXR2	S401	P51116_FXR2_S401_M2	30	0.409193	0.102896
Q15149	PLEC	S4618	Q15149_PLEC_S4618_M2	120	0.408958	0.103113
O60841	EIF5B	S107	O60841_EIF5B_S107_M1	0	0.408905	0.103162
D6RIA3	C4orf54	S1035	D6RIA3_C4orf54_S1035_M3	0	-0.422324	0.103193
Q92922	SMARCC1	S310	Q92922_SMARCC1_S310_M1	0	0.408725	0.103328		+
Q9BR39	JPH2	T477	Q9BR39_JPH2_T477_M3	30	0.408691	0.10336
Q96PK6	RBM14	Y558	Q96PK6_RBM14_Y558_M1	30	0.453419	0.103455
P35232	PHB	S101	P35232_PHB_S101_M1	0	0.408444	0.103589
Q8WZ42	TTN	S9959	Q8WZ42_TTN_S9959_M1	120	0.45319	0.103651
Q92540	SMG7	S781	Q92540_SMG7_S781_M1	30	0.408375	0.103653
P12882	MYH1	T1730	P12882_MYH1_T1730_M2	30	0.436514	0.103786
Q13496	MTM1	S18	Q13496_MTM1_S18_M1	30	-0.408	0.104001
Q8IZ21	PHACTR4	S118	Q8IZ21_PHACTR4_S118_M1	120	0.407925	0.104072
O75128	COBL	S282	O75128_COBL_S282_M3	0	-0.407821	0.104168
Q09666	AHNAK	S5780	Q09666_AHNAK_S5780_M2	120	0.395581	0.104183
P15531	NME1	S120	P15531_NME1_S120_M1	0	0.435946	0.104288
Q86TC9	MYPN	S1047	Q86TC9_MYPN_S1047_M1	120	0.395176	0.10457
P35568	IRS1	S531	P35568_IRS1_S531_M2	30	0.407299	0.104656		+
Q8WX93	PALLD	S1118	Q8WX93_PALLD_S1118_M2	0	0.40716	0.104786
Q13185	CBX3	S97	Q13185_CBX3_S97_M1	0	-0.451726	0.104912
Q9C0B5	ZDHHC5	T436	Q9C0B5_ZDHHC5_T436_M1	120	0.435213	0.104939
P35568	IRS1	S531	P35568_IRS1_S531_M2	0	0.435158	0.104987		+
P10636	MAPT	S232	P10636_MAPT_S232_M2	30	0.406933	0.104998
E9PAV3	NACA	S1623	E9PAV3_NACA_S1623_M2	0	-0.406764	0.105157
Q8IWV7	UBR1	T21	Q8IWV7_UBR1_T21_M1	120	0.419925	0.105374
Q15746	MYLK	S1438	Q15746_MYLK_S1438_M1	120	0.394242	0.105467
Q8WZ42	TTN	S12009	Q8WZ42_TTN_S12009_M1	120	0.394157	0.105549
A4UGR9	XIRP2	S2969	A4UGR9_XIRP2_S2969_M1	30	0.406059	0.105819
P10636	MAPT	S531	P10636_MAPT_S531_M1	30	0.405762	0.106099
O14974	PPP1R12A	T696	O14974_PPP1R12A_T696_M1	120	0.393289	0.106388
P12883	MYH7	Y15	P12883_MYH7_Y15_M1	30	0.405259	0.106575
Q08043	ACTN3	S712	Q08043_ACTN3_S712_M1	30	-0.433239	0.106704
P08590	MYL3	S40	P08590_MYL3_S40_M1	120	0.392917	0.106749
Q9C0B5	ZDHHC5	T436	Q9C0B5_ZDHHC5_T436_M1	0	0.512775	0.106762
Q5VST9	OBSCN	T5254	Q5VST9_OBSCN_T5254_M1	30	0.405028	0.106794
O75376	NCOR1	S1533	O75376_NCOR1_S1533_M2	0	0.404944	0.106874
Q5VUA4	ZNF318	S709	Q5VUA4_ZNF318_S709_M1	0	0.44931	0.107016
P17812	CTPS1	S578	P17812_CTPS1_S578_M2	30	-0.417948	0.107195
O00505	KPNA3	S56	O00505_KPNA3_S56_M2	30	0.404584	0.107216
P12268	IMPDH2	S416	P12268_IMPDH2_S416_M1	30	0.467303	0.107379
P16383	GCFC2	S174	P16383_GCFC2_S174_M1	0	0.466992	0.107644
P36915	GNL1	S51	P36915_GNL1_S51_M1	0	0.417295	0.107801
P30622	CLIP1	T139	P30622_CLIP1_T139_M2	120	-0.416818	0.108246
Q66K74	MAP1S	S759	Q66K74_MAP1S_S759_M1	0	-0.403286	0.108455
Q8WZ42	TTN	S17929	Q8WZ42_TTN_S17929_M1	30	0.431255	0.108499
Q8WX93	PALLD	S1104	Q8WX93_PALLD_S1104_M2	0	0.403239	0.1085
Q8NAV1	PRPF38A	S260	Q8NAV1_PRPF38A_S260_M2	120	0.430953	0.108774
Q9UGV2	NDRG3	S331	Q9UGV2_NDRG3_S331_M1	0	0.416018	0.108994
Q15772	SPEG	S453	Q15772_SPEG_S453_M2	120	0.3906	0.109017
Q99569	PKP4	T283	Q99569_PKP4_T283_M2	0	0.402617	0.109098
P11171	EPB41	S684	P11171_EPB41_S684_M1	30	0.402333	0.109371
Q6P0Q8	MAST2	S180	Q6P0Q8_MAST2_S180_M3	30	0.402307	0.109396
Q9BSL1	UBAC1	S332	Q9BSL1_UBAC1_S332_M1	0	0.402288	0.109415
P10636	MAPT	S717	P10636_MAPT_S717_M3	30	0.402275	0.109427
P12882	MYH1	S1237	P12882_MYH1_S1237_M1	0	-0.401913	0.109777
Q8WZ42	TTN	S31157	Q8WZ42_TTN_S31157_M1	120	0.389805	0.109802
Q16891	IMMT	S356	Q16891_IMMT_S356_M1	120	0.389788	0.109819
P20929	NEB	T6599	P20929_NEB_T6599_M3	0	-0.415121	0.109838
P10636	MAPT	S228	P10636_MAPT_S228_M2	30	0.401767	0.109918
Q96MM6	HSPA12B	S276	Q96MM6_HSPA12B_S276_M1	30	0.401726	0.109957
Q8N122	RPTOR	S877	Q8N122_RPTOR_S877_M1	30	0.401677	0.110005		+
O95831	AIFM1	S268	O95831_AIFM1_S268_M1	30	0.401571	0.110108
A4UGR9	XIRP2	T2995	A4UGR9_XIRP2_T2995_M1	120	0.389278	0.110326
P49585	PCYT1A	S331	P49585_PCYT1A_S331_M1	0	-0.401209	0.110459
Q7Z3C6	ATG9A	S675	Q7Z3C6_ATG9A_S675_M1	0	0.401173	0.110494
O75128	COBL	S47	O75128_COBL_S47_M1	120	-0.388927	0.110675
P16157	ANK1	S834	P16157_ANK1_S834_M1	120	0.388864	0.110738
O95425	SVIL	S228	O95425_SVIL_S228_M2	30	-0.428728	0.110816
Q9NPQ8	RIC8A	S436	Q9NPQ8_RIC8A_S436_M2	30	0.400725	0.11093
Q04637	EIF4G1	S1092	Q04637_EIF4G1_S1092_M1	30	0.400618	0.111034
Q9UQ35	SRRM2	S790	Q9UQ35_SRRM2_S790_M2	0	-0.444783	0.111035
A4UGR9	XIRP2	T2542	A4UGR9_XIRP2_T2542_M1	30	0.428314	0.111198
Q68CZ2	TNS3	S1149	Q68CZ2_TNS3_S1149_M1	0	0.400007	0.111631
Q08043	ACTN3	S485	Q08043_ACTN3_S485_M1	0	-0.462182	0.11181
Q86TC9	MYPN	Y260	Q86TC9_MYPN_Y260_M2	30	0.399797	0.111836
Q86VF7	NRAP	S437	Q86VF7_NRAP_S437_M1	120	0.412989	0.11186
Q05682	CALD1	S202	Q05682_CALD1_S202_M1	30	-0.399713	0.111918
Q8WZ42	TTN	Y13435	Q8WZ42_TTN_Y13435_M1	30	0.412702	0.112134
P86790;P86791	CCZ1B	S266	P86790;P86791_CCZ1B_S266_M1	0	0.399473	0.112154
P12882	MYH1	S1542	P12882_MYH1_S1542_M1	0	-0.399386	0.11224
Q8WZ42	TTN	T30664	Q8WZ42_TTN_T30664_M1	0	-0.412464	0.112363
O75396	SEC22B	S137	O75396_SEC22B_S137_M1	30	0.412333	0.112488
Q9UBF9	MYOT	T232	Q9UBF9_MYOT_T232_M2	0	-0.398763	0.112852
Q9UKX2	MYH2	Y290	Q9UKX2_MYH2_Y290_M1	0	0.442512	0.113089
P12882	MYH1	S1288	P12882_MYH1_S1288_M1	0	-0.411583	0.113209
P12882	MYH1	S1288	P12882_MYH1_S1288_M1	30	-0.411538	0.113252
Q8NE79	BVES	S315	Q8NE79_BVES_S315_M2	0	0.411366	0.113418
O94875	SORBS2	S302	O94875_SORBS2_S302_M2	0	0.411338	0.113445
Q8WZ42	TTN	S2074	Q8WZ42_TTN_S2074_M2	120	0.386128	0.113491
Q01432	AMPD3	S85	Q01432_AMPD3_S85_M1	120	0.425378	0.11394
Q12857	NFIA	T321	Q12857_NFIA_T321_M2	120	0.42532	0.113994
A4UGR9	XIRP2	T3045	A4UGR9_XIRP2_T3045_M1	30	0.39759	0.114013
Q8WZ42	TTN	T23612	Q8WZ42_TTN_T23612_M1	30	0.397454	0.114149
P02545	LMNA	S463	P02545_LMNA_S463_M1	0	0.441306	0.114191
Q6ZS17	RIPOR1	T355	Q6ZS17_RIPOR1_T355_M1	120	0.410176	0.11457
Q92974	ARHGEF2	S172	Q92974_ARHGEF2_S172_M1	120	0.396649	0.11495
P07451	CA3	S219	P07451_CA3_S219_M1	30	-0.396452	0.115148
Q3B726	TWISTNB	S297	Q3B726_TWISTNB_S297_M1	30	0.396341	0.115259
P20042	EIF2S2	S2	P20042_EIF2S2_S2_M1	120	0.384386	0.115268
O60271	SPAG9	S733	O60271_SPAG9_S733_M1	120	0.384283	0.115373
Q6P0Q8	MAST2	S1089	Q6P0Q8_MAST2_S1089_M1	30	0.409332	0.115391
Q9NYB0	TERF2IP	S203	Q9NYB0_TERF2IP_S203_M1	0	0.409327	0.115395
Q6DN90	IQSEC1	S180	Q6DN90_IQSEC1_S180_M1	0	0.395899	0.115701
Q7Z7L8	C11orf96	S399	Q7Z7L8_C11orf96_S399_M1	120	0.38369	0.115983
Q15772	SPEG	S2448	Q15772_SPEG_S2448_M1	0	-0.395462	0.116141
O43294	TGFB1I1	S137	O43294_TGFB1I1_S137_M2	0	0.395275	0.116329
A4UGR9	XIRP2	S2998	A4UGR9_XIRP2_S2998_M1	120	0.408297	0.116404
Q8WZ42	TTN	S21842	Q8WZ42_TTN_S21842_M1	120	-0.383065	0.11663
Q8N122	RPTOR	S863	Q8N122_RPTOR_S863_M1	0	0.394959	0.116647		+
P22695	UQCRC2	S367	P22695_UQCRC2_S367_M1	30	0.407968	0.116728
Q8WZ42	TTN	S9959	Q8WZ42_TTN_S9959_M1	30	0.500268	0.117079
Q9NVE7	PANK4	S63	Q9NVE7_PANK4_S63_M1	0	0.39396	0.117659
P35269	GTF2F1	S385	P35269_GTF2F1_S385_M2	0	0.393941	0.117678
Q9UI47	CTNNA3	T649	Q9UI47_CTNNA3_T649_M2	120	-0.393935	0.117685
Q8IWE5	PLEKHM2	S563	Q8IWE5_PLEKHM2_S563_M2	120	0.382005	0.117729
P08133	ANXA6	T150	P08133_ANXA6_T150_M1	120	0.421338	0.117786
Q96D71	REPS1	S540	Q96D71_REPS1_S540_M2	0	0.421275	0.117847
Q12888	TP53BP1	S379	Q12888_TP53BP1_S379_M1	120	0.381831	0.117911
Q8NE71	ABCF1	T108	Q8NE71_ABCF1_T108_M2	0	-0.393693	0.11793
Q9UPQ0	LIMCH1	S233	Q9UPQ0_LIMCH1_S233_M3	120	-0.381727	0.11802
A4UGR9	XIRP2	S497	A4UGR9_XIRP2_S497_M1	30	0.393599	0.118026
Q9BWW4	SSBP3	S355	Q9BWW4_SSBP3_S355_M1	120	0.393575	0.11805
P35568	IRS1	S307	P35568_IRS1_S307_M2	30	0.406358	0.118319		+
Q96L96	ALPK3	T1384	Q96L96_ALPK3_T1384_M2	0	0.393202	0.11843
Q8NE71	ABCF1	S109	Q8NE71_ABCF1_S109_M2	0	-0.393068	0.118567
P99999	CYCS	Y98	P99999_CYCS_Y98_M1	0	0.39286	0.118779
P36871	PGM1	T507	P36871_PGM1_T507_M2	120	-0.405476	0.119197
P22695	UQCRC2	T369	P22695_UQCRC2_T369_M2	120	0.392221	0.119434
P35269	GTF2F1	T389	P35269_GTF2F1_T389_M2	0	0.392169	0.119487
Q9BXK5	BCL2L13	S305	Q9BXK5_BCL2L13_S305_M1	0	0.405181	0.119491
Q9BX66	SORBS1	S465	Q9BX66_SORBS1_S465_M1	120	0.3802	0.11962		+
Q6P4E1	CASC4	S366	Q6P4E1_CASC4_S366_M1	0	0.473466	0.120002
Q8TD19	NEK9	S827	Q8TD19_NEK9_S827_M1	0	0.418848	0.120202
P13807	GYS1	S653	P13807_GYS1_S653_M2	30	0.391437	0.120241		+
Q8IX01	SUGP2	T284	Q8IX01_SUGP2_T284_M1	0	0.404266	0.120409
Q16891	IMMT	S447	Q16891_IMMT_S447_M1	120	0.379347	0.120521
Q14153	FAM53B	S167	Q14153_FAM53B_S167_M1	30	0.391138	0.120549
Q96K76	USP47	S940	Q96K76_USP47_S940_M1	0	0.391085	0.120604
O75128	COBL	S47	O75128_COBL_S47_M1	30	-0.391045	0.120645
Q96K21	ZFYVE19	S354	Q96K21_ZFYVE19_S354_M1	0	0.391026	0.120664
Q9NP98	MYOZ1	S137	Q9NP98_MYOZ1_S137_M3	0	-0.390974	0.120719
P13807	GYS1	S657	P13807_GYS1_S657_M2	30	0.390908	0.120786		+
Q5U651	RASIP1	S326	Q5U651_RASIP1_S326_M1	30	0.434226	0.120807
A4UGR9	XIRP2	S2996	A4UGR9_XIRP2_S2996_M1	0	0.40379	0.120888
O75113	N4BP1	S288	O75113_N4BP1_S288_M1	0	0.472347	0.121002
P22695	UQCRC2	T369	P22695_UQCRC2_T369_M2	0	0.417947	0.121084
Q14847	LASP1	S146	Q14847_LASP1_S146_M1	0	0.390592	0.121114
P10636	MAPT	S721	P10636_MAPT_S721_M3	120	0.378767	0.121137
Q8WZ42	TTN	S2072	Q8WZ42_TTN_S2072_M2	120	0.378698	0.12121
Q5T481	RBM20	S876	Q5T481_RBM20_S876_M1	120	0.378654	0.121257
Q15149	PLEC	S4396	Q15149_PLEC_S4396_M2	120	0.378509	0.121411
Q09666	AHNAK	S93	Q09666_AHNAK_S93_M1	120	0.378331	0.121601
A8MZF0	PRR33	S128	A8MZF0_PRR33_S128_M3	30	-0.389864	0.121869
Q14195	DPYSL3	S518	Q14195_DPYSL3_S518_M2	30	0.432493	0.122465
Q9NPI6	DCP1A	S523	Q9NPI6_DCP1A_S523_M2	0	0.41654	0.122471
Q9UPQ0	LIMCH1	S233	Q9UPQ0_LIMCH1_S233_M1	120	-0.432484	0.122473
Q8WZ42	TTN	S2831	Q8WZ42_TTN_S2831_M1	0	-0.389247	0.122513
O95466	FMNL1	S184	O95466_FMNL1_S184_M1	0	0.416409	0.1226
Q6PKG0	LARP1	T785	Q6PKG0_LARP1_T785_M2	120	0.377356	0.122643
O60784	TOM1	S160	O60784_TOM1_S160_M2	120	0.416162	0.122845
P04114	APOB	S3455	P04114_APOB_S3455_M3	0	-0.493467	0.122949
Q53GG5	PDLIM3	T137	Q53GG5_PDLIM3_T137_M3	0	-0.388304	0.123501
P25788	PSMA3	S250	P25788_PSMA3_S250_M1	0	0.388091	0.123724
Q15772	SPEG	S2412	Q15772_SPEG_S2412_M1	30	-0.469269	0.123782
O95295	SNAPIN	S133	O95295_SNAPIN_S133_M1	0	-0.431023	0.123884
Q9NPQ8	RIC8A	T441	Q9NPQ8_RIC8A_T441_M2	30	-0.387917	0.123908
O00505	KPNA3	S56	O00505_KPNA3_S56_M2	0	0.387817	0.124013
E9PAV3	NACA	T1620	E9PAV3_NACA_T1620_M2	30	-0.387718	0.124117
Q9NP98	MYOZ1	S137	Q9NP98_MYOZ1_S137_M3	120	-0.375881	0.124231
P12883	MYH7	Y1488	P12883_MYH7_Y1488_M1	30	0.3875	0.124348
O15061	SYNM	S429	O15061_SYNM_S429_M1	30	0.400005	0.124745
Q86TD4	SRL	T594	Q86TD4_SRL_T594_M1	0	0.387074	0.124797
Q9BZQ8	NIBAN1	T590	Q9BZQ8_NIBAN1_T590_M2	30	-0.447919	0.124799
P35613	BSG	S362	P35613_BSG_S362_M1	120	0.375289	0.124873
Q9UQ35	SRRM2	S424	Q9UQ35_SRRM2_S424_M1	0	0.429894	0.12498
Q13554	CAMK2B	T287	Q13554_CAMK2B_T287_M1	0	0.386891	0.124991
Q8IYB3	SRRM1	S463	Q8IYB3_SRRM1_S463_M2	0	-0.386542	0.125362
Q8ND56	LSM14A	S203	Q8ND56_LSM14A_S203_M1	0	0.447324	0.125362
Q9UMS6	SYNPO2	T601	Q9UMS6_SYNPO2_T601_M1	120	0.399111	0.125669
O75475	PSIP1	S129	O75475_PSIP1_S129_M1	0	0.386026	0.12591
Q8TF01	PNISR	S313	Q8TF01_PNISR_S313_M3	0	0.386003	0.125934
P55822	SH3BGR	S185	P55822_SH3BGR_S185_M1	120	-0.428813	0.126037
Q9ULT8	HECTD1	T2307	Q9ULT8_HECTD1_T2307_M2	0	0.466741	0.126097
Q9BRA0	NAA38	S29	Q9BRA0_NAA38_S29_M1	120	0.374059	0.126213
Q6H8Q1	ABLIM2	S488	Q6H8Q1_ABLIM2_S488_M3	0	-0.385728	0.126228
P21333	FLNA	S2152	P21333_FLNA_S2152_M1	120	0.37402	0.126256
Q9UBF9	MYOT	S260	Q9UBF9_MYOT_S260_M1	120	0.373888	0.126401
Q96L96	ALPK3	S1855	Q96L96_ALPK3_S1855_M1	0	0.385485	0.126487
E9PAV3	NACA	S1623	E9PAV3_NACA_S1623_M1	0	-0.385137	0.126859
Q9UMS6	SYNPO2	S705	Q9UMS6_SYNPO2_S705_M1	120	0.373375	0.126963
O95817	BAG3	Y205	O95817_BAG3_Y205_M1	30	0.412031	0.126988
P17812	CTPS1	S575	P17812_CTPS1_S575_M2	0	0.384898	0.127115
Q9UJV3	MID2	S116	Q9UJV3_MID2_S116_M1	30	0.39762	0.127219
P48047	ATP5PO	S166	P48047_ATP5PO_S166_M1	120	0.372942	0.127439
Q15772	SPEG	S417	Q15772_SPEG_S417_M1	120	0.397357	0.127494
Q9H7N4	SCAF1	T1001	Q9H7N4_SCAF1_T1001_M1	30	0.464944	0.127759
Q15154	PCM1	S65	Q15154_PCM1_S65_M1	120	0.372606	0.127809
Q8WZ42	TTN	S27983	Q8WZ42_TTN_S27983_M1	30	0.411159	0.127875
Q8WZ42	TTN	S22742	Q8WZ42_TTN_S22742_M1	120	0.464808	0.127885
Q12802	AKAP13	S1932	Q12802_AKAP13_S1932_M2	30	-0.384031	0.128047
Q9P227	ARHGAP23	S423	Q9P227_ARHGAP23_S423_M1	120	0.383955	0.128129
P78417	GSTO1	S125	P78417_GSTO1_S125_M1	30	0.383889	0.1282
Q13557	CAMK2D	T287	Q13557_CAMK2D_T287_M1	0	0.38376	0.128339
Q8NHG8	ZNRF2	S135	Q8NHG8_ZNRF2_S135_M1	0	0.383743	0.128357
O94842	TOX4	S182	O94842_TOX4_S182_M3	30	0.396485	0.128408
Q14011	CIRBP	S146	Q14011_CIRBP_S146_M1	30	0.383684	0.128421
Q8WZ42	TTN	S27527	Q8WZ42_TTN_S27527_M1	0	-0.410275	0.128777
Q8WZ42	TTN	S33453	Q8WZ42_TTN_S33453_M1	120	0.371575	0.128951
Q9Y2V2	CARHSP1	S41	Q9Y2V2_CARHSP1_S41_M3	0	0.383183	0.128963
Q12955	ANK3	S4342	Q12955_ANK3_S4342_M3	30	0.383087	0.129067
Q9UN36	NDRG2	S350	Q9UN36_NDRG2_S350_M1	30	-0.395627	0.129312
P14672	SLC2A4	S10	P14672_SLC2A4_S10_M1	120	0.462965	0.129606		+
O43294	TGFB1I1	S141	O43294_TGFB1I1_S141_M3	0	0.382563	0.129635
Q8WZ42	TTN	S28115	Q8WZ42_TTN_S28115_M1	0	-0.424832	0.129979
Q9Y2V2	CARHSP1	S32	Q9Y2V2_CARHSP1_S32_M3	0	0.382212	0.130017
P35609	ACTN2	T237	P35609_ACTN2_T237_M1	120	0.370468	0.130185
Q9NZN4	EHD2	S438	Q9NZN4_EHD2_S438_M1	0	0.382037	0.130207
Q9Y2V2	CARHSP1	S30	Q9Y2V2_CARHSP1_S30_M3	0	0.381979	0.130271
O95817	BAG3	S279	O95817_BAG3_S279_M2	0	0.381866	0.130394
Q9C0B5	ZDHHC5	T436	Q9C0B5_ZDHHC5_T436_M1	30	0.442082	0.130394
O95817	BAG3	S275	O95817_BAG3_S275_M2	0	0.381856	0.130404
E9PAV3	NACA	S193	E9PAV3_NACA_S193_M1	0	0.424254	0.130559
P49815	TSC2	S1132	P49815_TSC2_S1132_M1	120	0.381551	0.130738		+
A0JNW5	UHRF1BP1L	S939	A0JNW5_UHRF1BP1L_S939_M1	120	0.441705	0.13076
P55822	SH3BGR	S185	P55822_SH3BGR_S185_M1	0	-0.423424	0.131394
Q8NE35	CPEB3	S192	Q8NE35_CPEB3_S192_M1	0	0.380906	0.131445
P13807	GYS1	S649	P13807_GYS1_S649_M3	0	0.380844	0.131512		+
Q14C86	GAPVD1	S766	Q14C86_GAPVD1_S766_M2	0	-0.380488	0.131903
Q5VTT5	MYOM3	T477	Q5VTT5_MYOM3_T477_M1	120	0.380476	0.131917
Q9P2N6	KANSL3	S511	Q9P2N6_KANSL3_S511_M2	0	0.380434	0.131963
Q9HDC5	JPH1	S162	Q9HDC5_JPH1_S162_M1	0	-0.380306	0.132103
Q8N3L3	TXLNB	S552	Q8N3L3_TXLNB_S552_M2	30	-0.406835	0.132334
Q8WZ42	TTN	S17929	Q8WZ42_TTN_S17929_M1	120	0.406514	0.132669
P46821	MAP1B	S2271	P46821_MAP1B_S2271_M1	120	0.392433	0.132716
Q8WZ42	TTN	S9803	Q8WZ42_TTN_S9803_M1	30	-0.379495	0.132999
Q5VZP5	DUSP27	S322	Q5VZP5_DUSP27_S322_M2	120	0.379445	0.133054
P06732	CKM	T313	P06732_CKM_T313_M1	30	-0.379425	0.133076
P12883	MYH7	S1648	P12883_MYH7_S1648_M1	30	0.379261	0.133258
P08590	MYL3	S179	P08590_MYL3_S179_M1	0	0.379155	0.133375
P35749	MYH11	S1954	P35749_MYH11_S1954_M1	120	0.367443	0.133597
Q8WX93	PALLD	S1101	Q8WX93_PALLD_S1101_M2	30	0.37886	0.133702
Q8WZ42	TTN	T20348	Q8WZ42_TTN_T20348_M1	120	0.421147	0.133702
Q14195	DPYSL3	S518	Q14195_DPYSL3_S518_M2	0	0.42113	0.13372
Q5VZ89	DENND4C	S1046	Q5VZ89_DENND4C_S1046_M1	120	0.378693	0.133887		+
P27816	MAP4	S825	P27816_MAP4_S825_M1	0	-0.378626	0.133962
Q9UJU6	DBNL	S269	Q9UJU6_DBNL_S269_M1	0	0.378481	0.134124
P23327	HRC	S206	P23327_HRC_S206_M2	120	0.378441	0.134168
Q13523	PRPF4B	S292	Q13523_PRPF4B_S292_M2	120	0.366761	0.134375
O60343	TBC1D4	S588	O60343_TBC1D4_S588_M1	30	0.378057	0.134596		+
Q9UBY9	HSPB7	S14	Q9UBY9_HSPB7_S14_M1	0	0.377953	0.134711
P49840	GSK3A	S21	P49840_GSK3A_S21_M2	120	0.366466	0.134712		+
Q8N3D4	EHBP1L1	S191	Q8N3D4_EHBP1L1_S191_M1	0	0.377443	0.135282
P12883	MYH7	S1491	P12883_MYH7_S1491_M2	30	0.403867	0.135454
Q8NEY8	PPHLN1	S205	Q8NEY8_PPHLN1_S205_M2	0	0.38988	0.13548
Q15208	STK38	S281	Q15208_STK38_S281_M1	30	0.419344	0.13555
Q8TB45	DEPTOR	S265	Q8TB45_DEPTOR_S265_M1	120	0.377063	0.135708
P49840	GSK3A	S21	P49840_GSK3A_S21_M1	0	0.40319	0.136174		+
Q8IZD4	DCP1B	S275	Q8IZD4_DCP1B_S275_M1	30	0.376619	0.136206
P10398	ARAF	T253	P10398_ARAF_T253_M2	30	0.376431	0.136417		+
Q9Y2Q0	ATP8A1	T28	Q9Y2Q0_ATP8A1_T28_M2	30	0.388709	0.136762
P42166	TMPO	S156	P42166_TMPO_S156_M1	0	0.402638	0.136762
Q8N3D4	EHBP1L1	T454	Q8N3D4_EHBP1L1_T454_M1	120	0.376043	0.136854
Q9BYB0	SHANK3	S375	Q9BYB0_SHANK3_S375_M1	120	0.364524	0.136949
Q6PKG0	LARP1	S774	Q6PKG0_LARP1_S774_M1	0	0.388395	0.137106
A4UGR9	XIRP2	T2872	A4UGR9_XIRP2_T2872_M1	120	0.40212	0.137314
O94875	SORBS2	S302	O94875_SORBS2_S302_M1	30	0.388161	0.137363
Q9H6F5	CCDC86	S91	Q9H6F5_CCDC86_S91_M1	30	-0.41758	0.137374
Q9BX66	SORBS1	S89	Q9BX66_SORBS1_S89_M2	0	0.375371	0.137614		+
Q9ULT8	HECTD1	S2306	Q9ULT8_HECTD1_S2306_M2	30	0.45431	0.137887
Q2TAL5	SMTNL2	S129	Q2TAL5_SMTNL2_S129_M3	0	0.375059	0.137967
Q9UMS6	SYNPO2	T892	Q9UMS6_SYNPO2_T892_M1	30	-0.387516	0.138075
O95218	ZRANB2	S181	O95218_ZRANB2_S181_M1	30	0.401408	0.138078
P16615	ATP2A2	T191	P16615_ATP2A2_T191_M1	0	0.37476	0.138308
Q8WVC0	LEO1	S630	Q8WVC0_LEO1_S630_M1	120	0.363181	0.138511
Q8TF01	PNISR	S313	Q8TF01_PNISR_S313_M3	120	0.363114	0.13859
Q02880	TOP2B	S1581	Q02880_TOP2B_S1581_M1	120	0.37436	0.138762
Q8WZ42	TTN	S6984	Q8WZ42_TTN_S6984_M2	30	0.400421	0.13914
Q9H987	SYNPO2L	S790	Q9H987_SYNPO2L_S790_M3	0	-0.374028	0.139141
Q8WZ42	TTN	Y1083	Q8WZ42_TTN_Y1083_M1	30	-0.400291	0.13928
Q15772	SPEG	T2380	Q15772_SPEG_T2380_M2	120	0.362491	0.139318
Q15772	SPEG	S2376	Q15772_SPEG_S2376_M2	120	0.362491	0.139318
P07195	LDHB	S85	P07195_LDHB_S85_M1	120	0.400238	0.139338
Q9H3Q1	CDC42EP4	S118	Q9H3Q1_CDC42EP4_S118_M1	120	0.373621	0.139606
Q14011	CIRBP	S146	Q14011_CIRBP_S146_M1	0	0.373578	0.139655
P35568	IRS1	S348	P35568_IRS1_S348_M1	0	0.373278	0.139999		+
Q15365	PCBP1	S246	Q15365_PCBP1_S246_M3	30	0.373205	0.140082
Q711Q0	CEFIP	S1142	Q711Q0_CEFIP_S1142_M1	120	0.36172	0.140223
B4DJY2	TMEM233	S2	B4DJY2_TMEM233_S2_M1	0	-0.373017	0.140297
A2A3N6;Q99755	PIPSL	S407	A2A3N6;Q99755_PIPSL_S407_M1	0	0.37301	0.140306
Q15772	SPEG	S2412	Q15772_SPEG_S2412_M2	30	-0.385431	0.140391
O60343	TBC1D4	S597	O60343_TBC1D4_S597_M1	0	0.372377	0.141033		+
O75128	COBL	S212	O75128_COBL_S212_M1	0	-0.372336	0.141081
Q16891	IMMT	S458	Q16891_IMMT_S458_M1	30	0.37227	0.141157
P12882	MYH1	S1339	P12882_MYH1_S1339_M1	0	-0.372197	0.141242
Q14315	FLNC	S2403	Q14315_FLNC_S2403_M1	0	0.372191	0.141248
P62753	RPS6	S236	P62753_RPS6_S236_M3	0	-0.372159	0.141285		+
Q96L96	ALPK3	T1409	Q96L96_ALPK3_T1409_M2	0	0.37212	0.14133
P32119	PRDX2	S151	P32119_PRDX2_S151_M1	30	0.371976	0.141496
Q9H1E3	NUCKS1	T222	Q9H1E3_NUCKS1_T222_M2	120	0.37196	0.141514
P23327	HRC	S563	P23327_HRC_S563_M2	120	0.360616	0.141528
Q8WZ42	TTN	S18718	Q8WZ42_TTN_S18718_M1	0	-0.371875	0.141612
P12882	MYH1	S1144	P12882_MYH1_S1144_M1	30	-0.371744	0.141764
P16403	H1-2	T4	P16403_H1-2_T4_M1	120	0.360361	0.14183
O94842	TOX4	T175	O94842_TOX4_T175_M3	120	0.38414	0.141839
P12882	MYH1	T258	P12882_MYH1_T258_M1	0	0.371632	0.141893
P11055	MYH3	S1297	P11055_MYH3_S1297_M1	0	-0.371569	0.141967
Q2TAL5	SMTNL2	S127	Q2TAL5_SMTNL2_S127_M3	0	0.37134	0.142232
P35609	ACTN2	T435	P35609_ACTN2_T435_M1	0	0.371258	0.142326
P04075	ALDOA	S36	P04075_ALDOA_S36_M2	30	-0.371142	0.142461
Q00G26	PLIN5	S148	Q00G26_PLIN5_S148_M1	120	0.359786	0.142514
P13807	GYS1	S641	P13807_GYS1_S641_M3	30	0.370987	0.142641		+
P35568	IRS1	S270	P35568_IRS1_S270_M1	30	0.370943	0.142692		+
Q8WW12	PCNP	S119	Q8WW12_PCNP_S119_M1	120	0.35949	0.142866
Q5VST9	OBSCN	S6829	Q5VST9_OBSCN_S6829_M1	120	0.39694	0.142932
Q9NSC2	SALL1	S1039	Q9NSC2_SALL1_S1039_M3	30	-0.370545	0.143154
Q14315	FLNC	S2636	Q14315_FLNC_S2636_M1	120	-0.448626	0.143508
P04075	ALDOA	S39	P04075_ALDOA_S39_M2	30	-0.369975	0.143819
P20929	NEB	S755	P20929_NEB_S755_M1	0	0.382345	0.143869
Q8WZ42	TTN	S12900	Q8WZ42_TTN_S12900_M1	120	-0.358512	0.144036
P30622	CLIP1	S195	P30622_CLIP1_S195_M3	120	0.358481	0.144073
P12882	MYH1	S1480	P12882_MYH1_S1480_M1	0	-0.369633	0.144219
Q9UBF9	MYOT	S231	Q9UBF9_MYOT_S231_M2	0	-0.369506	0.144368
Q92922	SMARCC1	S310	Q92922_SMARCC1_S310_M1	30	0.381697	0.144605		+
O00178	GTPBP1	S44	O00178_GTPBP1_S44_M2	0	-0.369214	0.144709
Q53GG5	PDLIM3	T149	Q53GG5_PDLIM3_T149_M1	30	-0.369137	0.1448
O14639	ABLIM1	S435	O14639_ABLIM1_S435_M2	0	-0.368962	0.145005
P12883	MYH7	S1158	P12883_MYH7_S1158_M1	30	0.368917	0.145058
Q8TDC0	MYOZ3	S49	Q8TDC0_MYOZ3_S49_M1	120	0.368792	0.145205
Q8WZ42	TTN	S7471	Q8WZ42_TTN_S7471_M1	0	-0.41017	0.145213
Q12872	SFSWAP	S563	Q12872_SFSWAP_S563_M2	120	0.381165	0.145213
P10636	MAPT	S713	P10636_MAPT_S713_M2	0	0.368748	0.145256
O95359	TACC2	S2072	O95359_TACC2_S2072_M1	30	0.368698	0.145315
Q12872	SFSWAP	S563	Q12872_SFSWAP_S563_M2	0	0.469189	0.145423
Q9BR39	JPH2	T477	Q9BR39_JPH2_T477_M3	120	0.357215	0.145597
P42356	PI4KA	S230	P42356_PI4KA_S230_M1	120	0.357117	0.145716
P11217	PYGM	T395	P11217_PYGM_T395_M1	120	0.380338	0.146161		+
Q13884	SNTB1	S236	Q13884_SNTB1_S236_M1	120	0.367905	0.14625
P16615	ATP2A2	T355	P16615_ATP2A2_T355_M1	0	0.468249	0.146342
Q14914	PTGR1	Y16	Q14914_PTGR1_Y16_M1	30	0.426251	0.146393
Q9UNZ2	NSFL1C	S176	Q9UNZ2_NSFL1C_S176_M1	0	0.367689	0.146504
O95425	SVIL	S341	O95425_SVIL_S341_M2	0	-0.367622	0.146584
O60814;P06899;P23527;P33778;P57053;P58876;P62807;Q16778;Q5QNW6;Q8N257;Q93079;Q96A08;Q99877;Q99879;Q99880	H2BC12	S113	O60814;P06899;P23527;P33778;P57053;P58876;P62807;Q16778;Q5QNW6;Q8N257;Q93079;Q96A08;Q99877;Q99879;Q99880_H2BC12_S113_M1	120	-0.379663	0.146938
Q9UGV2	NDRG3	S331	Q9UGV2_NDRG3_S331_M1	120	-0.408468	0.147055
P46100	ATRX	Y2002	P46100_ATRX_Y2002_M2	30	0.444727	0.147448
Q15365	PCBP1	S264	Q15365_PCBP1_S264_M1	0	0.366822	0.147533
O43896	KIF1C	S1092	O43896_KIF1C_S1092_M1	120	0.355499	0.147681
Q2TAL5	SMTNL2	S134	Q2TAL5_SMTNL2_S134_M1	120	0.355267	0.147965
P20929	NEB	S3722	P20929_NEB_S3722_M1	30	0.443938	0.148254
Q01082	SPTBN1	S2165	Q01082_SPTBN1_S2165_M1	0	0.366148	0.148334
O15061	SYNM	S429	O15061_SYNM_S429_M1	0	0.366122	0.148365
P16989	YBX3	S346	P16989_YBX3_S346_M1	30	0.36607	0.148427
Q9UN36	NDRG2	S353	Q9UN36_NDRG2_S353_M3	120	0.354856	0.148467
P05413	FABP3	T30	P05413_FABP3_T30_M1	30	-0.365987	0.148526
P51636	CAV2	Y19	P51636_CAV2_Y19_M2	30	0.365749	0.14881		+
Q13555	CAMK2G	T306	Q13555_CAMK2G_T306_M2	30	0.377943	0.148929
O60343	TBC1D4	S754	O60343_TBC1D4_S754_M3	30	0.365513	0.149093		+
Q15149	PLEC	S4382	Q15149_PLEC_S4382_M1	30	-0.365501	0.149107
P30740	SERPINB1	S72	P30740_SERPINB1_S72_M1	120	0.354215	0.149254
P35611	ADD1	S436	P35611_ADD1_S436_M1	0	0.406153	0.149586
Q9UPQ0	LIMCH1	S233	Q9UPQ0_LIMCH1_S233_M1	0	-0.423195	0.149623
Q16891	IMMT	S458	Q16891_IMMT_S458_M1	120	0.35384	0.149715
Q9UI47	CTNNA3	S647	Q9UI47_CTNNA3_S647_M2	30	-0.405916	0.149846
P18583	SON	S1556	P18583_SON_S1556_M1	0	0.364722	0.150042
Q8WZ42	TTN	S1413	Q8WZ42_TTN_S1413_M1	0	0.364505	0.150302
Q08043	ACTN3	S398	Q08043_ACTN3_S398_M1	120	-0.422465	0.150401
P50502	ST13	S75	P50502_ST13_S75_M3	0	-0.364414	0.150412
P60174	TPI1	T177	P60174_TPI1_T177_M1	30	-0.364273	0.150581
P09972	ALDOC	S132	P09972_ALDOC_S132_M1	30	-0.364033	0.150871
P11137	MAP2	S1653	P11137_MAP2_S1653_M2	0	0.441163	0.151109
P25205	MCM3	S672	P25205_MCM3_S672_M2	120	0.376065	0.151125
Q14847	LASP1	S146	Q14847_LASP1_S146_M1	120	0.35268	0.15115
P12882	MYH1	Y1351	P12882_MYH1_Y1351_M1	0	-0.363571	0.151429
Q8WVC0	LEO1	S140	Q8WVC0_LEO1_S140_M1	30	0.440681	0.151609
P36871	PGM1	T507	P36871_PGM1_T507_M2	0	0.389093	0.151732
Q9UKV3	ACIN1	S657	Q9UKV3_ACIN1_S657_M1	120	-0.363137	0.151954
O75167	PHACTR2	S23	O75167_PHACTR2_S23_M2	120	0.352026	0.151961
Q96D71	REPS1	S558	Q96D71_REPS1_S558_M2	120	-0.351974	0.152026
Q8WZ42	TTN	S10633	Q8WZ42_TTN_S10633_M1	0	0.362852	0.1523
Q8WZ42	TTN	S13042	Q8WZ42_TTN_S13042_M1	120	0.351748	0.152307
Q9UGV2	NDRG3	S331	Q9UGV2_NDRG3_S331_M1	30	0.420465	0.152547
Q86VF7	NRAP	S384	Q86VF7_NRAP_S384_M1	120	0.362618	0.152584
Q53GG5	PDLIM3	S133	Q53GG5_PDLIM3_S133_M1	120	-0.362489	0.152741
O95391	SLU7	S215	O95391_SLU7_S215_M1	30	0.38772	0.153309
Q96A00	PPP1R14A	S128	Q96A00_PPP1R14A_S128_M1	0	0.361899	0.15346
Q07157	TJP1	S1111	Q07157_TJP1_S1111_M1	0	0.402584	0.153542
Q9UJU6	DBNL	S269	Q9UJU6_DBNL_S269_M1	120	0.35069	0.153631
Q12888	TP53BP1	S552	Q12888_TP53BP1_S552_M1	30	0.361686	0.15372
Q8WZ42	TTN	S2441	Q8WZ42_TTN_S2441_M1	0	-0.361621	0.153799
O14639	ABLIM1	S452	O14639_ABLIM1_S452_M1	120	0.350524	0.153839
Q8WZ42	TTN	S9027	Q8WZ42_TTN_S9027_M1	30	0.361352	0.154128
P20929	NEB	T1871	P20929_NEB_T1871_M1	30	0.36129	0.154204
Q8WZ42	TTN	S26694	Q8WZ42_TTN_S26694_M1	120	0.350118	0.154349
Q13643	FHL3	S238	Q13643_FHL3_S238_M1	0	0.37331	0.154384
P12882	MYH1	T1793	P12882_MYH1_T1793_M1	0	-0.361058	0.154489
Q6ZNL6	FGD5	S552	Q6ZNL6_FGD5_S552_M1	120	0.373219	0.154492
P10644	PRKAR1A	S77	P10644_PRKAR1A_S77_M2	30	0.360713	0.154912		+
Q86TC9	MYPN	S609	Q86TC9_MYPN_S609_M2	120	0.349648	0.154941
P08590	MYL3	S179	P08590_MYL3_S179_M1	30	0.360477	0.155202
Q9Y316	MEMO1	S164	Q9Y316_MEMO1_S164_M1	120	0.360169	0.155581
Q9Y2Q0	ATP8A1	S29	Q9Y2Q0_ATP8A1_S29_M2	30	0.385648	0.155708
P19484	TFEB	T330	P19484_TFEB_T330_M1	120	0.348977	0.155788
Q8WZ42	TTN	S11373	Q8WZ42_TTN_S11373_M1	30	0.372069	0.155867
Q6NY19	KANK3	S167	Q6NY19_KANK3_S167_M2	0	0.371918	0.156049
Q6R327	RICTOR	S1177	Q6R327_RICTOR_S1177_M1	120	0.359706	0.156152
Q53GG5	PDLIM3	S133	Q53GG5_PDLIM3_S133_M1	30	-0.359686	0.156177
P35237	SERPINB6	S104	P35237_SERPINB6_S104_M1	0	0.359505	0.156401
D6RIA3	C4orf54	S1035	D6RIA3_C4orf54_S1035_M3	120	-0.385037	0.15642
P30622	CLIP1	S143	P30622_CLIP1_S143_M1	30	0.359477	0.156435
P20042	EIF2S2	S2	P20042_EIF2S2_S2_M1	30	0.359396	0.156536
P36871	PGM1	S201	P36871_PGM1_S201_M1	0	-0.359378	0.156558
Q07157	TJP1	S1111	Q07157_TJP1_S1111_M1	30	0.384847	0.156642
P21333	FLNA	S2180	P21333_FLNA_S2180_M1	120	0.34827	0.156686
Q00872	MYBPC1	S594	Q00872_MYBPC1_S594_M1	120	0.348165	0.15682
P33176	KIF5B	S933	P33176_KIF5B_S933_M1	0	-0.399518	0.156996
P17661	DES	S72	P17661_DES_S72_M1	30	0.384495	0.157054
P55011	SLC12A2	T75	P55011_SLC12A2_T75_M1	30	-0.457478	0.157126
Q8N3V7	SYNPO	S864	Q8N3V7_SYNPO_S864_M1	0	0.370782	0.157417
P12882	MYH1	S1144	P12882_MYH1_S1144_M1	0	-0.35865	0.15746
O94842	TOX4	S178	O94842_TOX4_S178_M3	120	0.347641	0.157486
Q711Q0	CEFIP	T842	Q711Q0_CEFIP_T842_M2	30	0.358589	0.157536
Q711Q0	CEFIP	S844	Q711Q0_CEFIP_S844_M2	30	0.358589	0.157536
Q86VF7	NRAP	T1604	Q86VF7_NRAP_T1604_M1	30	0.35842	0.157745
P49023	PXN	S85	P49023_PXN_S85_M1	0	0.358299	0.157897
P40926	MDH2	T235	P40926_MDH2_T235_M1	120	0.347296	0.157926
E9PAV3	NACA	T1010	E9PAV3_NACA_T1010_M1	0	-0.383635	0.158063
Q13427	PPIG	S544	Q13427_PPIG_S544_M2	0	0.358083	0.158166
Q15149	PLEC	S4386	Q15149_PLEC_S4386_M1	120	0.346801	0.15856
Q8WZ42	TTN	S20303	Q8WZ42_TTN_S20303_M1	30	0.357717	0.158621
Q01804	OTUD4	S1031	Q01804_OTUD4_S1031_M1	0	0.433966	0.158679
Q15772	SPEG	S557	Q15772_SPEG_S557_M2	30	-0.357567	0.158808
P14618	PKM	S55	P14618_PKM_S55_M1	120	-0.369583	0.158868		+
P20929	NEB	S1836	P20929_NEB_S1836_M1	0	0.357446	0.158959
P29536	LMOD1	S520	P29536_LMOD1_S520_M1	30	-0.357333	0.159102
P35609	ACTN2	T435	P35609_ACTN2_T435_M1	120	0.346226	0.159298
Q8WWI1	LMO7	S867	Q8WWI1_LMO7_S867_M1	30	0.357049	0.159456
A4UGR9	XIRP2	S2208	A4UGR9_XIRP2_S2208_M1	0	0.382215	0.159738
Q702N8	XIRP1	S138	Q702N8_XIRP1_S138_M2	30	0.413891	0.159741
Q5VSL9	STRIP1	S335	Q5VSL9_STRIP1_S335_M1	0	-0.35677	0.159806
Q86TC9	MYPN	S1047	Q86TC9_MYPN_S1047_M1	30	0.356764	0.159814
P23588	EIF4B	S497	P23588_EIF4B_S497_M1	120	0.345805	0.159839
Q15149	PLEC	S4396	Q15149_PLEC_S4396_M2	30	0.356517	0.160124
Q969K3	RNF34	S254	Q969K3_RNF34_S254_M1	30	0.381759	0.160279
Q9BZQ8	NIBAN1	S633	Q9BZQ8_NIBAN1_S633_M1	120	0.36824	0.160506
P52179	MYOM1	S1054	P52179_MYOM1_S1054_M1	0	0.356098	0.160651
Q96PX6	CCDC85A	S347	Q96PX6_CCDC85A_S347_M1	30	0.412903	0.16084
O14958	CASQ2	S277	O14958_CASQ2_S277_M1	120	0.381262	0.160869
O75128	COBL	S321	O75128_COBL_S321_M2	0	-0.35576	0.161076
Q9UPQ0	LIMCH1	S226	Q9UPQ0_LIMCH1_S226_M3	0	-0.355636	0.161233
O75128	COBL	S324	O75128_COBL_S324_M2	0	-0.355592	0.161289
O43294	TGFB1I1	S137	O43294_TGFB1I1_S137_M1	120	0.344666	0.161312
Q8N3V7	SYNPO	S864	Q8N3V7_SYNPO_S864_M1	30	0.395679	0.161392
Q8IX01	SUGP2	T284	Q8IX01_SUGP2_T284_M1	30	0.395315	0.161813
Q09666	AHNAK	S216	Q09666_AHNAK_S216_M3	0	-0.354802	0.162288
P35580	MYH10	S1956	P35580_MYH10_S1956_M1	0	0.3548	0.16229
P12882	MYH1	T1265	P12882_MYH1_T1265_M1	0	-0.366754	0.162331
Q8NHG8	ZNRF2	S135	Q8NHG8_ZNRF2_S135_M1	30	0.354592	0.162554
Q6P5Q4	LMOD2	S515	Q6P5Q4_LMOD2_S515_M1	0	0.366567	0.162562
Q2LD37	KIAA1109	S4894	Q2LD37_KIAA1109_S4894_M1	0	0.452195	0.162591
Q8WZ42	TTN	S27165	Q8WZ42_TTN_S27165_M1	120	-0.343652	0.162631
P30622	CLIP1	T140	P30622_CLIP1_T140_M2	120	-0.379734	0.162694
Q9H987	SYNPO2L	S790	Q9H987_SYNPO2L_S790_M3	120	-0.343515	0.16281
Q16891	IMMT	S103	Q16891_IMMT_S103_M1	120	0.343309	0.163078
P02545	LMNA	S404	P02545_LMNA_S404_M1	120	0.34329	0.163103
Q8WX93	PALLD	S1104	Q8WX93_PALLD_S1104_M2	30	0.354097	0.163183
Q14315	FLNC	Y7	Q14315_FLNC_Y7_M1	30	0.35392	0.163408
Q15772	SPEG	S2412	Q15772_SPEG_S2412_M2	0	-0.35389	0.163447
P62753	RPS6	S240	P62753_RPS6_S240_M3	120	-0.342987	0.163499		+
Q8WX93	PALLD	S60	Q8WX93_PALLD_S60_M2	0	-0.353657	0.163744
P20929	NEB	S2031	P20929_NEB_S2031_M1	0	0.353626	0.163783
P35749	MYH11	S8	P35749_MYH11_S8_M1	120	0.342614	0.163987
O94875	SORBS2	S302	O94875_SORBS2_S302_M1	120	0.353395	0.164077
Q14315	FLNC	S8	Q14315_FLNC_S8_M2	120	0.393367	0.164077
P22059	OSBP	S240	P22059_OSBP_S240_M1	0	-0.353389	0.164086
Q1KMD3	HNRNPUL2	S161	Q1KMD3_HNRNPUL2_S161_M1	30	-0.353376	0.164102
Q08043	ACTN3	S485	Q08043_ACTN3_S485_M1	30	-0.409438	0.164735
Q8WZ42	TTN	T27884	Q8WZ42_TTN_T27884_M1	120	0.342038	0.164743
P12882	MYH1	S1331	P12882_MYH1_S1331_M1	0	-0.352724	0.164936
Q5UIP0	RIF1	S1579	Q5UIP0_RIF1_S1579_M1	120	0.377775	0.165052
O75112	LDB3	S243	O75112_LDB3_S243_M1	30	0.352415	0.165333
P30622	CLIP1	S195	P30622_CLIP1_S195_M3	30	0.351999	0.165867
Q13427	PPIG	S546	Q13427_PPIG_S546_M2	0	0.351974	0.165899
Q01804	OTUD4	S1031	Q01804_OTUD4_S1031_M1	120	0.377031	0.165955
Q9NY28	GALNT8	T493	Q9NY28_GALNT8_T493_M1	120	0.377024	0.165963
Q8IYB3	SRRM1	S769	Q8IYB3_SRRM1_S769_M3	0	0.351559	0.166433
Q15772	SPEG	S371	Q15772_SPEG_S371_M2	30	0.351394	0.166646
O60343	TBC1D4	S570	O60343_TBC1D4_S570_M1	0	0.351251	0.166831		+
P23588	EIF4B	S359	P23588_EIF4B_S359_M1	0	0.351226	0.166863
Q8WZ42	TTN	S20559	Q8WZ42_TTN_S20559_M1	120	0.340329	0.167002
Q92890	UFD1	S299	Q92890_UFD1_S299_M1	120	-0.340265	0.167087
O75170	PPP6R2	S771	O75170_PPP6R2_S771_M1	30	-0.350999	0.167157
O60504	SORBS3	S348	O60504_SORBS3_S348_M1	30	0.350947	0.167224
Q8NC56	LEMD2	S134	Q8NC56_LEMD2_S134_M3	30	0.350878	0.167313
Q01082	SPTBN1	T2320	Q01082_SPTBN1_T2320_M1	120	0.35067	0.167583
P30622	CLIP1	S143	P30622_CLIP1_S143_M1	120	0.339652	0.167902
Q0ZGT2	NEXN	S442	Q0ZGT2_NEXN_S442_M1	0	0.350296	0.168068
P23109	AMPD1	T114	P23109_AMPD1_T114_M1	120	-0.362029	0.168225
Q96GP6	SCARF2	S693	Q96GP6_SCARF2_S693_M2	0	-0.40634	0.16827
Q9HAP2	MLXIP	S9	Q9HAP2_MLXIP_S9_M1	0	-0.375061	0.168358
Q5SW79	CEP170	S1165	Q5SW79_CEP170_S1165_M1	0	-0.361813	0.168498
P10636	MAPT	T522	P10636_MAPT_T522_M1	0	-0.389605	0.16851
Q05516	ZBTB16	S262	Q05516_ZBTB16_S262_M1	120	0.349918	0.168558
Q14315	FLNC	S976	Q14315_FLNC_S976_M1	120	0.339074	0.168673
O00192	ARVCF	S345	O00192_ARVCF_S345_M2	120	-0.339022	0.168743
Q8WZ42	TTN	S851	Q8WZ42_TTN_S851_M1	120	-0.349695	0.168848
P22695	UQCRC2	S367	P22695_UQCRC2_S367_M1	120	0.349509	0.16909
O95391	SLU7	S215	O95391_SLU7_S215_M1	0	0.389095	0.169117
Q8WZ42	TTN	S23297	Q8WZ42_TTN_S23297_M1	120	-0.374364	0.169214
P46976	GYG1	Y15	P46976_GYG1_Y15_M1	120	0.33863	0.169267
P52179	MYOM1	S149	P52179_MYOM1_S149_M2	0	0.349302	0.16936
P10398	ARAF	S257	P10398_ARAF_S257_M1	120	0.33827	0.169749		+
P13807	GYS1	S645	P13807_GYS1_S645_M3	30	0.348987	0.169771		+
P55287	CDH11	S714	P55287_CDH11_S714_M1	30	0.360796	0.169787
P04792	HSPB1	Y133	P04792_HSPB1_Y133_M1	0	0.348973	0.16979
O75376	NCOR1	S2120	O75376_NCOR1_S2120_M1	0	0.360784	0.169801
P35613	BSG	S362	P35613_BSG_S362_M1	30	0.348807	0.170007
Q13203	MYBPH	T183	Q13203_MYBPH_T183_M1	120	-0.337816	0.17036
Q9H987	SYNPO2L	T718	Q9H987_SYNPO2L_T718_M2	0	0.387932	0.170506
P49840	GSK3A	S21	P49840_GSK3A_S21_M2	0	0.347992	0.171075		+
Q8WZ42	TTN	S444	Q8WZ42_TTN_S444_M1	0	0.372848	0.171085
O00418	EEF2K	S72	O00418_EEF2K_S72_M2	30	0.359701	0.17118		+
Q8WZ42	TTN	Y33069	Q8WZ42_TTN_Y33069_M2	30	0.422504	0.171222
Q8WZ42	TTN	T17095	Q8WZ42_TTN_T17095_M1	30	-0.347425	0.171821
P10636	MAPT	T534	P10636_MAPT_T534_M1	0	-0.359023	0.172049
Q9Y2K5	R3HDM2	S361	Q9Y2K5_R3HDM2_S361_M1	120	0.336548	0.172071
Q96L96	ALPK3	S1406	Q96L96_ALPK3_S1406_M2	30	0.347056	0.172308
Q15149	PLEC	S4634	Q15149_PLEC_S4634_M3	0	-0.34693	0.172474
Q9ULU4	ZMYND8	S711	Q9ULU4_ZMYND8_S711_M2	120	0.358618	0.172568
Q99590	SCAF11	S816	Q99590_SCAF11_S816_M2	30	0.346814	0.172627
Q8WZ42	TTN	S2775	Q8WZ42_TTN_S2775_M1	120	-0.346779	0.172673
Q6UX01	LMBR1L	S477	Q6UX01_LMBR1L_S477_M1	0	0.34676	0.172698
Q96MG2	JSRP1	S51	Q96MG2_JSRP1_S51_M1	30	-0.402494	0.172723
Q86TB9	PATL1	S177	Q86TB9_PATL1_S177_M2	120	0.346716	0.172756
Q5SV97	PERM1	S172	Q5SV97_PERM1_S172_M1	120	-0.346579	0.172937
Q9UPQ0	LIMCH1	S233	Q9UPQ0_LIMCH1_S233_M1	30	-0.401768	0.173572
O95425	SVIL	S228	O95425_SVIL_S228_M3	30	-0.357676	0.17378
Q9UPQ0	LIMCH1	S231	Q9UPQ0_LIMCH1_S231_M3	30	-0.345777	0.174001
Q6PKG0	LARP1	T788	Q6PKG0_LARP1_T788_M2	120	0.335081	0.174067
Q6ZMU5	TRIM72	S305	Q6ZMU5_TRIM72_S305_M1	120	0.335043	0.174119
P62753	RPS6	S240	P62753_RPS6_S240_M2	30	0.345583	0.174259		+
P06753	TPM3	S88	P06753_TPM3_S88_M1	30	0.3455	0.174368
Q5VST9	OBSCN	S5567	Q5VST9_OBSCN_S5567_M2	0	-0.345456	0.174427
P07910	HNRNPC	S253	P07910_HNRNPC_S253_M2	30	-0.357149	0.17446
Q15149	PLEC	S4382	Q15149_PLEC_S4382_M1	120	-0.334775	0.174485
Q09666	AHNAK	S1010	Q09666_AHNAK_S1010_M1	120	0.334743	0.174528
Q8WZ42	TTN	S12902	Q8WZ42_TTN_S12902_M1	0	-0.345302	0.174632
Q9Y2D5	AKAP2	S748	Q9Y2D5_AKAP2_S748_M1	30	0.345209	0.174756
P06753	TPM3	Y262	P06753_TPM3_Y262_M1	0	0.345136	0.174853
Q9HAP2	MLXIP	S9	Q9HAP2_MLXIP_S9_M1	30	-0.356795	0.174919
P29536	LMOD1	S520	P29536_LMOD1_S520_M1	120	-0.334203	0.175268
P50461	CSRP3	S101	P50461_CSRP3_S101_M1	30	0.344816	0.17528		+
O60343	TBC1D4	S570	O60343_TBC1D4_S570_M1	30	0.344791	0.175313		+
P20810	CAST	S575	P20810_CAST_S575_M1	0	-0.344623	0.175538
P36915	GNL1	S55	P36915_GNL1_S55_M1	30	0.344512	0.175687
P20929	NEB	S6553	P20929_NEB_S6553_M2	30	0.34439	0.17585
P11171	EPB41	S684	P11171_EPB41_S684_M1	120	0.333723	0.175926
Q15154	PCM1	S65	Q15154_PCM1_S65_M1	0	0.344093	0.176247
P12882	MYH1	S1306	P12882_MYH1_S1306_M1	0	-0.344075	0.176272
O75128	COBL	T265	O75128_COBL_T265_M2	30	-0.344013	0.176354
Q9H1B7	IRF2BPL	S658	Q9H1B7_IRF2BPL_S658_M3	30	0.343826	0.176606
P35232	PHB	S101	P35232_PHB_S101_M1	120	0.333135	0.176737
P11055	MYH3	S1303	P11055_MYH3_S1303_M1	0	-0.34371	0.176761
P35568	IRS1	S531	P35568_IRS1_S531_M1	120	0.417513	0.176874		+
O95359	TACC2	S2569	O95359_TACC2_S2569_M1	30	0.382653	0.176905
Q92614	MYO18A	S1998	Q92614_MYO18A_S1998_M1	120	0.33301	0.176909
O15417	TNRC18	S453	O15417_TNRC18_S453_M2	30	0.343399	0.177178
Q6H8Q1	ABLIM2	S485	Q6H8Q1_ABLIM2_S485_M3	120	-0.39868	0.177214
Q92540	SMG7	S781	Q92540_SMG7_S781_M1	0	0.398657	0.177242
P52179	MYOM1	S1677	P52179_MYOM1_S1677_M1	120	-0.332758	0.177257
O75128	COBL	S47	O75128_COBL_S47_M1	0	-0.343223	0.177416
Q9BR39	JPH2	S594	Q9BR39_JPH2_S594_M1	30	-0.367798	0.177418
Q8N122	RPTOR	S877	Q8N122_RPTOR_S877_M1	120	0.332639	0.177422		+
Q9HBL0	TNS1	S783	Q9HBL0_TNS1_S783_M1	120	0.332505	0.177606
P27816	MAP4	S358	P27816_MAP4_S358_M1	120	0.332399	0.177754
P20929	NEB	S6556	P20929_NEB_S6556_M2	30	0.34297	0.177756
Q15154	PCM1	S65	Q15154_PCM1_S65_M1	30	0.342945	0.17779
P10636	MAPT	S318	P10636_MAPT_S318_M1	30	0.354588	0.177794
P08590	MYL3	T127	P08590_MYL3_T127_M1	0	0.342878	0.17788
Q99569	PKP4	T283	Q99569_PKP4_T283_M2	30	0.342878	0.177881
P35749	MYH11	S8	P35749_MYH11_S8_M1	0	0.342863	0.1779
Q8WZ42	TTN	T26480	Q8WZ42_TTN_T26480_M1	120	-0.354483	0.177932
Q6UUV7	CRTC3	S329	Q6UUV7_CRTC3_S329_M1	0	0.342821	0.177957
Q9H0K1	SIK2	S534	Q9H0K1_SIK2_S534_M1	30	-0.342568	0.178299
Q08043	ACTN3	S712	Q08043_ACTN3_S712_M1	120	-0.332003	0.178302
P12883	MYH7	Y386	P12883_MYH7_Y386_M1	30	0.342508	0.17838
Q9HBL0	TNS1	S338	Q9HBL0_TNS1_S338_M1	30	0.366985	0.178451
Q9ULT8	HECTD1	S2306	Q9ULT8_HECTD1_S2306_M2	120	0.437296	0.17863
P38159	RBMX	Y206	P38159_RBMX_Y206_M1	0	-0.397281	0.17888
Q8TDY2	RB1CC1	S644	Q8TDY2_RB1CC1_S644_M1	30	0.397281	0.17888
P27816	MAP4	T521	P27816_MAP4_T521_M1	30	0.341972	0.179104
Q8WX93	PALLD	T70	Q8WX93_PALLD_T70_M2	120	-0.366464	0.179115
Q8WX93	PALLD	S60	Q8WX93_PALLD_S60_M2	30	0.341559	0.179664
P17540	CKMT2	Y393	P17540_CKMT2_Y393_M1	30	0.341475	0.179778
Q7Z5L9	IRF2BP2	S360	Q7Z5L9_IRF2BP2_S360_M1	30	0.341433	0.179836
Q63ZY3	KANK2	S175	Q63ZY3_KANK2_S175_M2	30	0.414836	0.179952
Q5VTT5	MYOM3	S1305	Q5VTT5_MYOM3_S1305_M1	30	-0.341242	0.180095
Q9HBL0	TNS1	S899	Q9HBL0_TNS1_S899_M1	30	0.341225	0.180118
Q15746	MYLK	S1438	Q15746_MYLK_S1438_M1	0	0.341076	0.18032
Q9UPT5	EXOC7	Y249	Q9UPT5_EXOC7_Y249_M1	0	0.379536	0.180755		+
Q5VST9	OBSCN	T5254	Q5VST9_OBSCN_T5254_M1	0	0.340674	0.180868
P19237	TNNI1	S135	P19237_TNNI1_S135_M1	30	0.340673	0.180868
Q02641	CACNB1	T199	Q02641_CACNB1_T199_M1	30	0.379279	0.181075
Q9UJU6	DBNL	S269	Q9UJU6_DBNL_S269_M1	30	0.34044	0.181187
Q8TDY2	RB1CC1	S261	Q8TDY2_RB1CC1_S261_M1	120	-0.413628	0.181353
O00418	EEF2K	S74	O00418_EEF2K_S74_M1	30	-0.364708	0.181366		+
Q09666	AHNAK	S5782	Q09666_AHNAK_S5782_M2	120	0.329797	0.181381
Q9H3Q1	CDC42EP4	S118	Q9H3Q1_CDC42EP4_S118_M1	30	0.351826	0.181435
P49450	CENPA	S19	P49450_CENPA_S19_M2	120	0.329695	0.181523
P22059	OSBP	S240	P22059_OSBP_S240_M1	120	-0.329565	0.181706
Q15772	SPEG	S2166	Q15772_SPEG_S2166_M1	120	0.329559	0.181714
P29966	MARCKS	S118	P29966_MARCKS_S118_M1	30	0.339907	0.181914
Q96K76	USP47	S940	Q96K76_USP47_S940_M1	30	0.351391	0.182013
O60832	DKC1	S455	O60832_DKC1_S455_M2	120	0.329105	0.182353
Q8WX93	PALLD	S1118	Q8WX93_PALLD_S1118_M2	120	0.329087	0.182379
Q12983	BNIP3	S157	Q12983_BNIP3_S157_M2	30	-0.339467	0.182517
Q13557	CAMK2D	T287	Q13557_CAMK2D_T287_M1	120	0.328986	0.182521
P29966	MARCKS	S83	P29966_MARCKS_S83_M1	0	0.377894	0.182805
O75376	NCOR1	S1977	O75376_NCOR1_S1977_M2	30	0.339059	0.183077
O95810	CAVIN2	T199	O95810_CAVIN2_T199_M3	0	0.338998	0.183161
Q04637	EIF4G1	S1092	Q04637_EIF4G1_S1092_M2	120	0.350404	0.183329
Q04637	EIF4G1	S1080	Q04637_EIF4G1_S1080_M2	120	0.350403	0.183329
Q5T200	ZC3H13	S381	Q5T200_ZC3H13_S381_M3	0	-0.350366	0.183379
Q13698	CACNA1S	S5	Q13698_CACNA1S_S5_M1	0	-0.338797	0.183438
Q5TZA2	CROCC	S1451	Q5TZA2_CROCC_S1451_M2	120	0.328292	0.183501
Q8WZ42	TTN	S6984	Q8WZ42_TTN_S6984_M2	120	-0.3386	0.183709
Q15365	PCBP1	T255	Q15365_PCBP1_T255_M3	30	0.338567	0.183754
Q5SV97	PERM1	S181	Q5SV97_PERM1_S181_M3	0	0.377015	0.183908
Q8WWI1	LMO7	S1032	Q8WWI1_LMO7_S1032_M1	0	0.338276	0.184156
Q13586	STIM1	S668	Q13586_STIM1_S668_M1	0	-0.338181	0.184287
P50747	HLCS	S79	P50747_HLCS_S79_M1	30	0.349622	0.184375
Q86WB0	ZC3HC1	S407	Q86WB0_ZC3HC1_S407_M1	30	0.338089	0.184414
Q9H1E3	NUCKS1	S204	Q9H1E3_NUCKS1_S204_M3	30	-0.3379	0.184675
Q8WZ42	TTN	T6508	Q8WZ42_TTN_T6508_M1	120	0.327318	0.184882
P19419	ELK1	S194	P19419_ELK1_S194_M1	0	0.37588	0.185339		+
Q13409	DYNC1I2	S101	Q13409_DYNC1I2_S101_M1	30	0.361596	0.185401
P35609	ACTN2	T513	P35609_ACTN2_T513_M1	120	0.32676	0.185676
P13807	GYS1	S641	P13807_GYS1_S641_M3	0	0.337089	0.185797		+
B4DJY2	TMEM233	S2	B4DJY2_TMEM233_S2_M1	120	-0.337002	0.185919
P13807	GYS1	S645	P13807_GYS1_S645_M3	0	0.336936	0.18601		+
Q9UBY9	HSPB7	S14	Q9UBY9_HSPB7_S14_M1	30	0.336911	0.186046
P27448	MARK3	S540	P27448_MARK3_S540_M2	30	0.336563	0.186529
P31751	AKT2	S478	P31751_AKT2_S478_M2	30	0.336292	0.186905		+
O76094	SRP72	T638	O76094_SRP72_T638_M2	120	0.374627	0.186927
P10916	MYL2	S15	P10916_MYL2_S15_M3	0	-0.336269	0.186938
P21333	FLNA	S2180	P21333_FLNA_S2180_M1	30	0.33625	0.186965
Q92523	CPT1B	S330	Q92523_CPT1B_S330_M1	120	0.33589	0.187466
Q15772	SPEG	T375	Q15772_SPEG_T375_M2	0	0.335737	0.18768
Q05469	LIPE	Y960	Q05469_LIPE_Y960_M1	0	0.389879	0.187859		+
Q9Y613	FHOD1	S510	Q9Y613_FHOD1_S510_M1	120	0.325207	0.187898
P49585	PCYT1A	S331	P49585_PCYT1A_S331_M1	120	-0.324735	0.188577
P31323	PRKAR2B	S114	P31323_PRKAR2B_S114_M1	0	0.334816	0.18897		+
Q96JK2	DCAF5	S645	Q96JK2_DCAF5_S645_M1	120	0.346024	0.189243
Q8WWI1	LMO7	S1032	Q8WWI1_LMO7_S1032_M1	120	0.324253	0.189273
P33121	ACSL1	S423	P33121_ACSL1_S423_M1	0	0.334576	0.189307
Q86UU1	PHLDB1	S518	Q86UU1_PHLDB1_S518_M3	0	-0.345954	0.189339
Q5VWP3	MLIP	S287	Q5VWP3_MLIP_S287_M2	0	0.334383	0.189578
P35222	CTNNB1	T556	P35222_CTNNB1_T556_M1	30	0.358311	0.189722
Q9C0E8	LNPK	S384	Q9C0E8_LNPK_S384_M1	0	-0.334209	0.189822
O43294	TGFB1I1	S143	O43294_TGFB1I1_S143_M2	30	0.333994	0.190125
Q6P5Q4	LMOD2	T420	Q6P5Q4_LMOD2_T420_M2	0	0.357736	0.190485
Q15149	PLEC	S125	Q15149_PLEC_S125_M1	0	0.371663	0.190719
Q9ULT8	HECTD1	T2307	Q9ULT8_HECTD1_T2307_M2	120	0.405624	0.190801
P55196	AFDN	T1790	P55196_AFDN_T1790_M1	30	0.344835	0.19087
P56524	HDAC4	S565	P56524_HDAC4_S565_M1	30	0.332821	0.191782
Q96MG2	JSRP1	S51	Q96MG2_JSRP1_S51_M1	120	-0.356681	0.19189
Q8N3D4	EHBP1L1	T454	Q8N3D4_EHBP1L1_T454_M1	30	0.34396	0.192073
Q8WZ42	TTN	Y33069	Q8WZ42_TTN_Y33069_M2	120	0.40456	0.192079
Q9BTU6	PI4K2A	S47	Q9BTU6_PI4K2A_S47_M1	120	-0.322305	0.1921
P48788	TNNI2	S118	P48788_TNNI2_S118_M1	0	-0.37044	0.192297
Q9UKN8	GTF3C4	S611	Q9UKN8_GTF3C4_S611_M1	120	0.322123	0.192365
Q9Y623	MYH4	T758	Q9Y623_MYH4_T758_M1	0	-0.332386	0.1924
P51116	FXR2	S603	P51116_FXR2_S603_M2	120	0.356297	0.192405
Q9UDY2	TJP2	S986	Q9UDY2_TJP2_S986_M2	30	0.332363	0.192433
O95817	BAG3	T285	O95817_BAG3_T285_M3	0	-0.332358	0.192439
Q5T200	ZC3H13	S381	Q5T200_ZC3H13_S381_M3	30	0.343447	0.19278
Q5VTT5	MYOM3	S1305	Q5VTT5_MYOM3_S1305_M1	0	0.332043	0.192887
Q15772	SPEG	S371	Q15772_SPEG_S371_M2	0	0.332028	0.192908
Q9H3N1	TMX1	S247	Q9H3N1_TMX1_S247_M1	30	0.331951	0.193018
Q8WW22	DNAJA4	S77	Q8WW22_DNAJA4_S77_M1	30	0.331939	0.193034
A8MZF0	PRR33	S132	A8MZF0_PRR33_S132_M1	30	0.331807	0.193224
A4UGR9	XIRP2	T2995	A4UGR9_XIRP2_T2995_M1	0	0.343118	0.193235
Q8WZ42	TTN	S33071	Q8WZ42_TTN_S33071_M2	0	0.343048	0.193332
Q15149	PLEC	T4632	Q15149_PLEC_T4632_M3	30	-0.331582	0.193544
Q14146	URB2	T280	Q14146_URB2_T280_M1	30	0.424094	0.19362
P04406	GAPDH	S210	P04406_GAPDH_S210_M2	0	-0.331447	0.193736
Q07157	TJP1	S1579	Q07157_TJP1_S1579_M1	30	0.331319	0.193918
Q5SW79	CEP170	S1165	Q5SW79_CEP170_S1165_M1	120	-0.342394	0.194238
Q9P0V9	SEPTIN10	S28	Q9P0V9_SEPTIN10_S28_M1	0	0.331037	0.194321
P52179	MYOM1	S58	P52179_MYOM1_S58_M1	120	-0.320758	0.194363
Q9H063	MAF1	S75	Q9H063_MAF1_S75_M1	120	0.330965	0.194425
O95295	SNAPIN	S133	O95295_SNAPIN_S133_M1	120	-0.384414	0.194666
Q9HDC5	JPH1	S465	Q9HDC5_JPH1_S465_M1	30	-0.330765	0.194711
Q13523	PRPF4B	S292	Q13523_PRPF4B_S292_M2	0	0.330525	0.195055
O60271	SPAG9	S332	O60271_SPAG9_S332_M1	0	0.330334	0.195328
A8MZF0	PRR33	S132	A8MZF0_PRR33_S132_M3	0	-0.330245	0.195456
P09417	QDPR	T68	P09417_QDPR_T68_M1	120	0.330238	0.195465
Q9UHY1	NRBP1	S2	Q9UHY1_NRBP1_S2_M1	0	0.341384	0.195643
A4UGR9	XIRP2	S2998	A4UGR9_XIRP2_S2998_M1	30	0.341278	0.195791
O75122	CLASP2	S22	O75122_CLASP2_S22_M1	30	-0.383484	0.19584
Q14011	CIRBP	S146	Q14011_CIRBP_S146_M1	120	0.319697	0.195927
O95817	BAG3	S289	O95817_BAG3_S289_M1	30	-0.329884	0.195974
Q8WZ42	TTN	S33250	Q8WZ42_TTN_S33250_M3	30	-0.329784	0.196117
Q53GG5	PDLIM3	S148	Q53GG5_PDLIM3_S148_M2	120	-0.341044	0.196118
Q9Y6I3	EPN1	T460	Q9Y6I3_EPN1_T460_M2	30	0.340171	0.197339
Q9ULS5	TMCC3	S46	Q9ULS5_TMCC3_S46_M1	30	0.366566	0.197352
Q14195	DPYSL3	S518	Q14195_DPYSL3_S518_M2	120	0.352559	0.197445
P55786	NPEPPS	S904	P55786_NPEPPS_S904_M1	0	0.352392	0.197673
Q9H1E3	NUCKS1	T222	Q9H1E3_NUCKS1_T222_M2	30	-0.352288	0.197814
Q12857	NFIA	T322	Q12857_NFIA_T322_M2	120	0.352208	0.197924
Q9UQ35	SRRM2	T1847	Q9UQ35_SRRM2_T1847_M2	0	0.365921	0.198202
Q9BY89	KIAA1671	S1800	Q9BY89_KIAA1671_S1800_M1	120	0.318142	0.198233
Q6R327	RICTOR	S1177	Q6R327_RICTOR_S1177_M1	0	0.365895	0.198236
P13807	GYS1	S653	P13807_GYS1_S653_M1	30	0.328311	0.198244		+
O95155	UBE4B	S88	O95155_UBE4B_S88_M3	120	0.365786	0.198381
Q13203	MYBPH	T183	Q13203_MYBPH_T183_M1	30	-0.328181	0.198432
Q9NX63	CHCHD3	S50	Q9NX63_CHCHD3_S50_M1	0	0.328065	0.198599
Q13698	CACNA1S	S1617	Q13698_CACNA1S_S1617_M1	30	0.327996	0.1987
Q9Y316	MEMO1	S164	Q9Y316_MEMO1_S164_M1	30	0.327969	0.198739
A4UGR9	XIRP2	S2318	A4UGR9_XIRP2_S2318_M1	30	0.351597	0.198756
P20929	NEB	S1836	P20929_NEB_S1836_M1	120	0.317665	0.198943
Q9UGV2	NDRG3	S333	Q9UGV2_NDRG3_S333_M3	120	0.33901	0.198972
P30622	CLIP1	S143	P30622_CLIP1_S143_M1	0	0.327797	0.198988
P68133	ACTA1	T306	P68133_ACTA1_T306_M1	120	-0.327545	0.199354
P51116	FXR2	S401	P51116_FXR2_S401_M2	0	0.327542	0.199359
Q96L96	ALPK3	S1406	Q96L96_ALPK3_S1406_M1	30	0.327516	0.199396
P13807	GYS1	S641	P13807_GYS1_S641_M3	120	0.317292	0.199501		+
P22695	UQCRC2	T369	P22695_UQCRC2_T369_M2	30	0.338296	0.19998
Q8TB45	DEPTOR	S244	Q8TB45_DEPTOR_S244_M2	0	0.327021	0.200118
P13807	GYS1	S653	P13807_GYS1_S653_M3	120	0.316223	0.201104		+
Q8WZ42	TTN	S33595	Q8WZ42_TTN_S33595_M2	0	-0.326325	0.201133
Q63ZY3	KANK2	S175	Q63ZY3_KANK2_S175_M2	0	0.337305	0.201384
P17540	CKMT2	Y393	P17540_CKMT2_Y393_M1	120	0.315975	0.201476
Q8WZ42	TTN	S23297	Q8WZ42_TTN_S23297_M1	30	0.379041	0.201509
P13807	GYS1	S657	P13807_GYS1_S657_M2	0	0.326002	0.201605		+
Q13439	GOLGA4	S41	Q13439_GOLGA4_S41_M1	120	0.337146	0.201611
Q92667	AKAP1	S107	Q92667_AKAP1_S107_M1	0	0.336866	0.202008
Q15208	STK38	S281	Q15208_STK38_S281_M1	0	0.362766	0.202392
O43294	TGFB1I1	S143	O43294_TGFB1I1_S143_M3	120	0.315338	0.202436
P35568	IRS1	T530	P35568_IRS1_T530_M2	0	0.336394	0.202681		+
Q711Q0	CEFIP	S1142	Q711Q0_CEFIP_S1142_M1	0	-0.336381	0.202701
Q9ULT8	HECTD1	S2306	Q9ULT8_HECTD1_S2306_M2	0	0.41608	0.203076
Q96D71	REPS1	S540	Q96D71_REPS1_S540_M2	30	0.348118	0.203545
Q6H8Q1	ABLIM2	T472	Q6H8Q1_ABLIM2_T472_M2	120	0.314482	0.203731
Q9H1B7	IRF2BPL	S334	Q9H1B7_IRF2BPL_S334_M1	0	0.347869	0.20389
P10636	MAPT	T522	P10636_MAPT_T522_M1	120	-0.335506	0.203951
Q2TAL5	SMTNL2	S127	Q2TAL5_SMTNL2_S127_M3	120	0.31429	0.204021
P49069	CAMLG	S40	P49069_CAMLG_S40_M1	30	0.361535	0.204043
O60333	KIF1B	S1454	O60333_KIF1B_S1454_M1	120	0.314155	0.204227
Q9UI47	CTNNA3	T649	Q9UI47_CTNNA3_T649_M3	120	0.324185	0.204278
Q9BQ67	GRWD1	S122	Q9BQ67_GRWD1_S122_M2	30	0.324149	0.20433
O60343	TBC1D4	S754	O60343_TBC1D4_S754_M3	120	0.314082	0.204338		+
P13807	GYS1	S653	P13807_GYS1_S653_M2	0	0.324093	0.204413		+
P20929	NEB	T6599	P20929_NEB_T6599_M3	30	-0.324084	0.204426
Q01082	SPTBN1	S2165	Q01082_SPTBN1_S2165_M1	120	0.313816	0.204742
Q15772	SPEG	S537	Q15772_SPEG_S537_M3	120	0.323786	0.204866
Q5VZ89	DENND4C	S1293	Q5VZ89_DENND4C_S1293_M2	0	-0.323707	0.204984		+
P27815	PDE4A	S346	P27815_PDE4A_S346_M1	30	0.334765	0.205015
Q8WZ42	TTN	S21897	Q8WZ42_TTN_S21897_M1	30	0.323566	0.205192
O95677	EYA4	S361	O95677_EYA4_S361_M1	0	0.323465	0.205342
Q6P0Q8	MAST2	S180	Q6P0Q8_MAST2_S180_M3	120	-0.334414	0.205519
Q6UXV4	APOOL	Y44	Q6UXV4_APOOL_Y44_M1	120	0.39362	0.205529
P04075	ALDOA	S336	P04075_ALDOA_S336_M1	30	0.346647	0.20559
Q13439	GOLGA4	S41	Q13439_GOLGA4_S41_M1	30	0.33433	0.20564
O60343	TBC1D4	S757	O60343_TBC1D4_S757_M3	0	-0.323203	0.20573		+
Q9NWV8	BABAM1	T27	Q9NWV8_BABAM1_T27_M1	0	0.375605	0.205962
Q8WZ42	TTN	S33589	Q8WZ42_TTN_S33589_M2	0	-0.322985	0.206054
Q14324	MYBPC2	T751	Q14324_MYBPC2_T751_M1	120	-0.312914	0.206117
Q86TB9	PATL1	T178	Q86TB9_PATL1_T178_M2	0	0.322405	0.206917
Q9NP98	MYOZ1	S129	Q9NP98_MYOZ1_S129_M3	0	-0.32239	0.206939
O00559	EBAG9	S36	O00559_EBAG9_S36_M1	120	0.374331	0.207629
O15061	SYNM	T598	O15061_SYNM_T598_M1	120	-0.311918	0.207641
P42684	ABL2	S789	P42684_ABL2_S789_M1	30	0.35867	0.207916
A8MU46	SMTNL1	S248	A8MU46_SMTNL1_S248_M2	0	-0.32161	0.208103
Q8WZ42	TTN	S17929	Q8WZ42_TTN_S17929_M1	0	-0.321586	0.208139
P23327	HRC	S502	P23327_HRC_S502_M2	0	-0.344765	0.208228
E9PAV3	NACA	T1015	E9PAV3_NACA_T1015_M2	120	-0.311501	0.208282
E9PAV3	NACA	S1639	E9PAV3_NACA_S1639_M1	0	-0.41157	0.208518
P22314	UBA1	S824	P22314_UBA1_S824_M2	30	0.321149	0.208793
Q5T0B9	ZNF362	T408	Q5T0B9_ZNF362_T408_M2	120	0.311147	0.208828
Q86VF7	NRAP	T1604	Q86VF7_NRAP_T1604_M1	120	0.332101	0.208866
Q969V3	NCLN	T474	Q969V3_NCLN_T474_M1	120	0.344207	0.209014
P12883	MYH7	S643	P12883_MYH7_S643_M1	120	0.31099	0.209069
Q9H1B7	IRF2BPL	S658	Q9H1B7_IRF2BPL_S658_M3	0	0.343863	0.2095
O60825	PFKFB2	S466	O60825_PFKFB2_S466_M1	120	0.31068	0.209547		+
Q13200	PSMD2	S16	Q13200_PSMD2_S16_M1	120	0.310527	0.209784
Q8WZ42	TTN	S25635	Q8WZ42_TTN_S25635_M1	120	0.310367	0.210031
P17661	DES	S48	P17661_DES_S48_M1	30	0.320102	0.210365
Q5T5Y3	CAMSAP1	S431	Q5T5Y3_CAMSAP1_S431_M1	120	0.310107	0.210433
Q8TAD8	SNIP1	S58	Q8TAD8_SNIP1_S58_M3	30	0.35674	0.210549
Q8WX93	PALLD	S53	Q8WX93_PALLD_S53_M1	120	0.309785	0.210932
Q08043	ACTN3	S418	Q08043_ACTN3_S418_M1	30	-0.371636	0.211182
P50993	ATP1A2	T224	P50993_ATP1A2_T224_M1	30	0.356238	0.211239
Q8N264	ARHGAP24	S398	Q8N264_ARHGAP24_S398_M1	120	0.309386	0.211552
Q5VZ89	DENND4C	S1046	Q5VZ89_DENND4C_S1046_M1	0	0.330224	0.211608		+
Q14247	CTTN	S405	Q14247_CTTN_S405_M2	120	0.309332	0.211635
Q09666	AHNAK	S5793	Q09666_AHNAK_S5793_M3	0	0.342272	0.211755
Q01804	OTUD4	S1024	Q01804_OTUD4_S1024_M2	0	-0.319012	0.212009
Q7Z460	CLASP1	S559	Q7Z460_CLASP1_S559_M1	0	0.329831	0.212185
Q9Y613	FHOD1	S523	Q9Y613_FHOD1_S523_M1	0	-0.318841	0.212268
Q13555	CAMK2G	T306	Q13555_CAMK2G_T306_M2	120	0.308761	0.212524
Q86XL3	ANKLE2	S662	Q86XL3_ANKLE2_S662_M1	30	0.329428	0.212778
Q9H1B7	IRF2BPL	S336	Q9H1B7_IRF2BPL_S336_M2	30	-0.318419	0.212907
O00418	EEF2K	S78	O00418_EEF2K_S78_M3	0	0.354832	0.213176		+
Q9UBF9	MYOT	S231	Q9UBF9_MYOT_S231_M2	120	-0.308297	0.213248
Q8WZ42	TTN	T26361	Q8WZ42_TTN_T26361_M1	120	0.308184	0.213424
P06753	TPM3	S189	P06753_TPM3_S189_M1	120	0.307944	0.2138
Q9UGP4	LIMD1	S316	Q9UGP4_LIMD1_S316_M1	120	0.317699	0.214001
P27824	CANX	S583	P27824_CANX_S583_M1	120	0.30771	0.214165
Q9HDC9	APMAP	T86	Q9HDC9_APMAP_T86_M1	30	0.31758	0.214182
Q15149	PLEC	S4613	Q15149_PLEC_S4613_M3	30	0.317511	0.214287
Q9BXS9	SLC26A6	S610	Q9BXS9_SLC26A6_S610_M1	120	0.353911	0.21445
P49023	PXN	S126	P49023_PXN_S126_M2	120	0.353797	0.214608
Q5JRA6	MIA3	S408	Q5JRA6_MIA3_S408_M1	120	0.307329	0.214763
P12883	MYH7	Y1308	P12883_MYH7_Y1308_M1	0	0.317121	0.214883
Q6ZN18	AEBP2	S141	Q6ZN18_AEBP2_S141_M1	30	0.339864	0.215197
Q92523	CPT1B	S182	Q92523_CPT1B_S182_M1	120	0.31685	0.215297
Q53GG5	PDLIM3	S148	Q53GG5_PDLIM3_S148_M2	30	0.327659	0.215392
O95155	UBE4B	S99	O95155_UBE4B_S99_M2	0	0.316749	0.21545
Q5VZ89	DENND4C	S1278	Q5VZ89_DENND4C_S1278_M2	0	-0.316605	0.21567		+
Q9Y6Y0	IVNS1ABP	S336	Q9Y6Y0_IVNS1ABP_S336_M1	30	0.327419	0.215748
P12694	BCKDHA	S347	P12694_BCKDHA_S347_M1	0	0.316544	0.215765
Q53GG5	PDLIM3	S133	Q53GG5_PDLIM3_S133_M1	0	-0.316433	0.215933
Q9UGP4	LIMD1	S316	Q9UGP4_LIMD1_S316_M1	30	0.32724	0.216014
Q8WX93	PALLD	S893	Q8WX93_PALLD_S893_M1	30	0.316186	0.216312
P14618	PKM	S37	P14618_PKM_S37_M1	0	-0.315881	0.21678		+
Q15811	ITSN1	S986	Q15811_ITSN1_S986_M1	30	-0.326703	0.216813
Q9ULT8	HECTD1	S1567	Q9ULT8_HECTD1_S1567_M1	30	-0.338609	0.217005
O94842	TOX4	S182	O94842_TOX4_S182_M3	120	0.305771	0.217216
Q8WVC0	LEO1	S630	Q8WVC0_LEO1_S630_M1	0	0.315528	0.217322
Q9NP98	MYOZ1	S108	Q9NP98_MYOZ1_S108_M1	30	0.351744	0.217467
P49585	PCYT1A	S315	P49585_PCYT1A_S315_M3	120	-0.305511	0.217628
Q01082	SPTBN1	S2316	Q01082_SPTBN1_S2316_M3	0	0.314942	0.218225
P20929	NEB	S6540	P20929_NEB_S6540_M2	30	0.36631	0.218313
P31751	AKT2	S476	P31751_AKT2_S476_M2	120	0.325685	0.218333		+
Q9BX66	SORBS1	S465	Q9BX66_SORBS1_S465_M1	0	0.314827	0.218402		+
Q13523	PRPF4B	S292	Q13523_PRPF4B_S292_M2	30	0.314702	0.218594
Q53GG5	PDLIM3	S145	Q53GG5_PDLIM3_S145_M3	30	-0.337357	0.218818
Q04637	EIF4G1	S1092	Q04637_EIF4G1_S1092_M2	0	0.314459	0.218969
O75376	NCOR1	S1533	O75376_NCOR1_S1533_M2	30	0.314388	0.219079
P10636	MAPT	T548	P10636_MAPT_T548_M2	30	0.314353	0.219133
Q8WZ42	TTN	T20810	Q8WZ42_TTN_T20810_M1	120	0.304531	0.219182
Q6PKG0	LARP1	T788	Q6PKG0_LARP1_T788_M2	30	0.314314	0.219194
Q04637	EIF4G1	S1080	Q04637_EIF4G1_S1080_M2	0	0.314227	0.219329
P15531	NME1	S120	P15531_NME1_S120_M1	120	0.314123	0.21949
P10636	MAPT	S552	P10636_MAPT_S552_M2	30	0.314061	0.219585
P00918	CA2	T87	P00918_CA2_T87_M1	30	-0.314006	0.21967
Q15477	SKIV2L	S256	Q15477_SKIV2L_S256_M1	0	-0.313921	0.219802
O15061	SYNM	S1080	O15061_SYNM_S1080_M1	30	0.336673	0.219813
P13798	APEH	S185	P13798_APEH_S185_M1	30	-0.336672	0.219815
P50461	CSRP3	S156	P50461_CSRP3_S156_M1	0	0.324605	0.219954		+
O60832	DKC1	T458	O60832_DKC1_T458_M2	30	0.324372	0.220304
Q9UPQ0	LIMCH1	S235	Q9UPQ0_LIMCH1_S235_M2	30	-0.313468	0.220504
Q92538	GBF1	S1784	Q92538_GBF1_S1784_M2	120	-0.336152	0.220573
O14639	ABLIM1	S422	O14639_ABLIM1_S422_M2	120	0.303613	0.220645
Q8WZ42	TTN	Y31868	Q8WZ42_TTN_Y31868_M1	0	-0.313089	0.221092
P06753	TPM3	S88	P06753_TPM3_S88_M1	0	0.312966	0.221284
Q8WZ42	TTN	S13042	Q8WZ42_TTN_S13042_M1	0	0.312699	0.221699
A4UGR9	XIRP2	S2969	A4UGR9_XIRP2_S2969_M1	0	0.312652	0.221772
Q9HAP2	MLXIP	S9	Q9HAP2_MLXIP_S9_M1	120	-0.302677	0.222142
P04792	HSPB1	Y133	P04792_HSPB1_Y133_M1	30	0.312342	0.222256
Q6H8Q1	ABLIM2	S279	Q6H8Q1_ABLIM2_S279_M2	30	0.312328	0.222277
Q53GG5	PDLIM3	S157	Q53GG5_PDLIM3_S157_M3	0	0.334967	0.222306
P30622	CLIP1	S204	P30622_CLIP1_S204_M3	120	0.302373	0.22263
Q9BXW6	OSBPL1A	S499	Q9BXW6_OSBPL1A_S499_M1	120	0.312091	0.222646
P40939	HADHA	T395	P40939_HADHA_T395_M1	120	0.312074	0.222674
Q8WZ42	TTN	S10633	Q8WZ42_TTN_S10633_M1	30	0.311982	0.222816
Q13698	CACNA1S	S1575	Q13698_CACNA1S_S1575_M1	120	-0.302086	0.223092
Q9H7N4	SCAF1	S738	Q9H7N4_SCAF1_S738_M2	30	0.311794	0.22311
Q12789	GTF3C1	S1068	Q12789_GTF3C1_S1068_M1	30	0.311763	0.223159
P23327	HRC	T207	P23327_HRC_T207_M2	120	0.322336	0.223381
P43243	MATR3	Y597	P43243_MATR3_Y597_M2	120	-0.311563	0.223473
Q86TD4	SRL	T594	Q86TD4_SRL_T594_M1	30	-0.334052	0.22365
Q15772	SPEG	T375	Q15772_SPEG_T375_M2	30	0.31142	0.223696
Q14247	CTTN	T401	Q14247_CTTN_T401_M2	120	0.301696	0.223719
Q15149	PLEC	S4396	Q15149_PLEC_S4396_M2	0	0.311372	0.223772
Q9P0L0	VAPA	S164	Q9P0L0_VAPA_S164_M1	0	0.322076	0.223776
O60343	TBC1D4	S757	O60343_TBC1D4_S757_M2	0	0.311353	0.223802		+
O95218	ZRANB2	S181	O95218_ZRANB2_S181_M1	0	0.321889	0.224062
P12882	MYH1	S1096	P12882_MYH1_S1096_M1	30	-0.311084	0.224222
P48681	NES	S680	P48681_NES_S680_M1	30	0.311056	0.224267
P02730	SLC4A1	S357	P02730_SLC4A1_S357_M2	0	0.346872	0.224348
Q6P5Q4	LMOD2	T516	Q6P5Q4_LMOD2_T516_M1	120	0.301217	0.224491
Q96ST2	IWS1	S157	Q96ST2_IWS1_S157_M1	30	0.321328	0.224916
P35568	IRS1	T453	P35568_IRS1_T453_M2	30	0.31036	0.22536		+
Q8NEY8	PPHLN1	S205	Q8NEY8_PPHLN1_S205_M2	30	0.310143	0.225702
Q02641	CACNB1	T199	Q02641_CACNB1_T199_M1	0	-0.345825	0.225845
P12277	CKB	S178	P12277_CKB_S178_M1	30	0.332512	0.225925
Q15772	SPEG	S371	Q15772_SPEG_S371_M2	120	0.300161	0.2262
Q6ZS17	RIPOR1	T355	Q6ZS17_RIPOR1_T355_M1	30	0.345543	0.226249
P12882	MYH1	T1779	P12882_MYH1_T1779_M1	0	0.309695	0.226408
Q9UGV2	NDRG3	S334	Q9UGV2_NDRG3_S334_M2	30	0.309629	0.226512
O60343	TBC1D4	S754	O60343_TBC1D4_S754_M3	0	-0.309564	0.226614		+
Q9Y383	LUC7L2	S354	Q9Y383_LUC7L2_S354_M1	30	0.309458	0.226782
Q8WZ42	TTN	S26694	Q8WZ42_TTN_S26694_M1	0	0.331834	0.22693
P61981	YWHAG	S102	P61981_YWHAG_S102_M1	30	-0.309184	0.227214		+
P06732	CKM	T313	P06732_CKM_T313_M1	120	-0.299473	0.227319
P51608	MECP2	S395	P51608_MECP2_S395_M1	30	0.344468	0.227793
Q15811	ITSN1	S904	Q15811_ITSN1_S904_M2	30	-0.308748	0.227905
P55287	CDH11	S714	P55287_CDH11_S714_M1	120	0.331127	0.227983
Q09666	AHNAK	S1010	Q09666_AHNAK_S1010_M1	0	0.308686	0.228004
Q53GG5	PDLIM3	T149	Q53GG5_PDLIM3_T149_M1	120	-0.298959	0.228156
P12882	MYH1	T1699	P12882_MYH1_T1699_M1	120	-0.298939	0.228189
Q8WZ42	TTN	T22539	Q8WZ42_TTN_T22539_M1	30	-0.344084	0.228345
O60832	DKC1	S451	O60832_DKC1_S451_M2	30	0.319061	0.22839
P50993	ATP1A2	T224	P50993_ATP1A2_T224_M1	0	0.375864	0.228552
Q8WX93	PALLD	S69	Q8WX93_PALLD_S69_M2	30	-0.358837	0.228565
P02545	LMNA	S463	P02545_LMNA_S463_M1	30	0.375851	0.228569
P16989	YBX3	S324	P16989_YBX3_S324_M1	120	0.298376	0.229109
Q63ZY3	KANK2	S175	Q63ZY3_KANK2_S175_M2	120	-0.358351	0.229242
Q8WZ42	TTN	S26085	Q8WZ42_TTN_S26085_M1	30	0.343323	0.229445
P06753	TPM3	S192	P06753_TPM3_S192_M1	0	0.307694	0.22958
Q15772	SPEG	T333	Q15772_SPEG_T333_M1	30	-0.318036	0.229972
Q9H1B7	IRF2BPL	S334	Q9H1B7_IRF2BPL_S334_M2	30	-0.307446	0.229974
Q53GG5	PDLIM3	S133	Q53GG5_PDLIM3_S133_M3	0	-0.307372	0.230092
Q9Y2Q0	ATP8A1	T28	Q9Y2Q0_ATP8A1_T28_M2	0	0.31792	0.230151
Q5THJ4	VPS13D	T1761	Q5THJ4_VPS13D_T1761_M2	30	0.307194	0.230377
Q9NPC6	MYOZ2	S116	Q9NPC6_MYOZ2_S116_M1	120	0.297563	0.230442
Q8WZ42	TTN	S1413	Q8WZ42_TTN_S1413_M1	30	0.307083	0.230554
Q9UN36	NDRG2	T357	Q9UN36_NDRG2_T357_M1	0	0.357179	0.230879
Q9Y450	HBS1L	S67	Q9Y450_HBS1L_S67_M1	120	0.29718	0.23107
P02545	LMNA	S404	P02545_LMNA_S404_M2	0	0.306634	0.231272
Q15772	SPEG	S488	Q15772_SPEG_S488_M1	0	0.328891	0.231328
Q86TC9	MYPN	S759	Q86TC9_MYPN_S759_M2	0	-0.306514	0.231463
Q6PKG0	LARP1	S766	Q6PKG0_LARP1_S766_M2	30	0.306511	0.231469
Q14011	CIRBP	S148	Q14011_CIRBP_S148_M1	30	0.306434	0.231592
Q07955	SRSF1	S199	Q07955_SRSF1_S199_M3	120	0.296792	0.23171
Q86VF7	NRAP	S482	Q86VF7_NRAP_S482_M1	30	0.306272	0.231851
Q9H0K1	SIK2	S534	Q9H0K1_SIK2_S534_M1	0	0.316796	0.231894
Q7Z6Z7	HUWE1	S3919	Q7Z6Z7_HUWE1_S3919_M3	0	-0.306182	0.231995
Q9H987	SYNPO2L	S400	Q9H987_SYNPO2L_S400_M1	120	0.296618	0.231996
P35580	MYH10	S1956	P35580_MYH10_S1956_M1	30	0.306077	0.232163
Q9Y6Y0	IVNS1ABP	S336	Q9Y6Y0_IVNS1ABP_S336_M1	0	0.306009	0.232273
P10916	MYL2	S15	P10916_MYL2_S15_M3	30	-0.305848	0.232531
Q9BUU2	METTL22	S132	Q9BUU2_METTL22_S132_M1	0	0.341157	0.232589
Q16586	SGCA	S377	Q16586_SGCA_S377_M1	120	-0.296222	0.23265
Q6P0Q8	MAST2	S1240	Q6P0Q8_MAST2_S1240_M1	30	0.316091	0.232991
P23588	EIF4B	T205	P23588_EIF4B_T205_M1	30	0.305496	0.233096
Q9Y5P4	CERT1	S380	Q9Y5P4_CERT1_S380_M1	0	0.305484	0.233116
Q15772	SPEG	S453	Q15772_SPEG_S453_M2	30	0.305361	0.233313
Q9BTU6	PI4K2A	S47	Q9BTU6_PI4K2A_S47_M1	0	-0.30509	0.23375
Q8NE71	ABCF1	S166	Q8NE71_ABCF1_S166_M1	0	0.327083	0.234058
P04075	ALDOA	S336	P04075_ALDOA_S336_M1	0	-0.304894	0.234066
Q68EM7	ARHGAP17	S575	Q68EM7_ARHGAP17_S575_M1	0	0.304886	0.234078
Q6P1N0	CC2D1A	S220	Q6P1N0_CC2D1A_S220_M1	30	0.327036	0.234128
O75821	EIF3G	T38	O75821_EIF3G_T38_M2	120	0.315209	0.23437
P36915	GNL1	S68	P36915_GNL1_S68_M1	0	0.304543	0.234631
P35237	SERPINB6	S104	P35237_SERPINB6_S104_M1	30	0.339615	0.234846
Q86X10	RALGAPB	S359	Q86X10_RALGAPB_S359_M1	30	0.326462	0.235
P98177	FOXO4	S262	P98177_FOXO4_S262_M1	0	0.339383	0.235185		+
Q9BX66	SORBS1	S369	Q9BX66_SORBS1_S369_M1	120	0.326212	0.235379		+
P07195	LDHB	S85	P07195_LDHB_S85_M1	0	0.339137	0.235546
Q6Y7W6	GIGYF2	S236	Q6Y7W6_GIGYF2_S236_M1	120	0.294273	0.235884
Q07960	ARHGAP1	S51	Q07960_ARHGAP1_S51_M1	0	0.314107	0.236098
O60343	TBC1D4	S588	O60343_TBC1D4_S588_M2	120	-0.294118	0.236142		+
Q01082	SPTBN1	S2316	Q01082_SPTBN1_S2316_M3	120	0.293844	0.2366
P07359	GP1BA	S629	P07359_GP1BA_S629_M2	0	0.313613	0.236877
P16615	ATP2A2	S346	P16615_ATP2A2_S346_M1	30	0.35288	0.236945
Q9ULQ0	STRIP2	S329	Q9ULQ0_STRIP2_S329_M1	120	-0.303058	0.237036
Q9Y4H2	IRS2	S388	Q9Y4H2_IRS2_S388_M2	30	0.32505	0.23715		+
Q00G26	PLIN5	S148	Q00G26_PLIN5_S148_M1	30	0.302951	0.23721
P00918	CA2	T87	P00918_CA2_T87_M1	120	-0.293183	0.237706
O43896	KIF1C	S1092	O43896_KIF1C_S1092_M1	30	0.302572	0.237826
Q96A00	PPP1R14A	S134	Q96A00_PPP1R14A_S134_M2	120	0.302537	0.237884
P42166	TMPO	S156	P42166_TMPO_S156_M3	0	0.337483	0.237985
Q01804	OTUD4	S1024	Q01804_OTUD4_S1024_M2	30	-0.302411	0.238089
P11532	DMD	S3617	P11532_DMD_S3617_M2	30	-0.302296	0.238276
Q9H987	SYNPO2L	S400	Q9H987_SYNPO2L_S400_M1	30	0.302287	0.238292
P20929	NEB	S6553	P20929_NEB_S6553_M2	120	0.292818	0.238318
Q6P5Q4	LMOD2	S400	Q6P5Q4_LMOD2_S400_M1	120	0.302232	0.238381
P12882	MYH1	S1092	P12882_MYH1_S1092_M1	0	-0.324063	0.238659
P23588	EIF4B	S359	P23588_EIF4B_S359_M1	120	0.302011	0.238741
P07099	EPHX1	Y339	P07099_EPHX1_Y339_M1	30	0.312079	0.239302
O94842	TOX4	S182	O94842_TOX4_S182_M3	0	0.311917	0.239558
P30622	CLIP1	S147	P30622_CLIP1_S147_M1	120	0.301501	0.239575
Q9BY89	KIAA1671	S1760	Q9BY89_KIAA1671_S1760_M1	120	0.292052	0.239604
Q9H1B7	IRF2BPL	S658	Q9H1B7_IRF2BPL_S658_M3	120	0.336266	0.239788
O60832	DKC1	S455	O60832_DKC1_S455_M2	30	0.311579	0.240095
Q8WZ42	TTN	S17847	Q8WZ42_TTN_S17847_M1	30	0.367132	0.240415
Q9UKX2	MYH2	S3	Q9UKX2_MYH2_S3_M2	120	0.291211	0.241023
P07738	BPGM	S32	P07738_BPGM_S32_M1	0	-0.322524	0.241026
Q5VWQ8	DAB2IP	S702	Q5VWQ8_DAB2IP_S702_M1	30	0.30059	0.241067
P20929	NEB	S6556	P20929_NEB_S6556_M2	120	0.291169	0.241094
P12882	MYH1	S1480	P12882_MYH1_S1480_M1	120	-0.291053	0.241291
P40222	TXLNA	S515	P40222_TXLNA_S515_M1	120	0.385709	0.241373
Q8N3D4	EHBP1L1	T454	Q8N3D4_EHBP1L1_T454_M1	0	0.310721	0.241462
Q15811	ITSN1	S902	Q15811_ITSN1_S902_M2	30	-0.310533	0.241761
P20929	NEB	T5269	P20929_NEB_T5269_M1	120	-0.290748	0.241806
Q08043	ACTN3	S418	Q08043_ACTN3_S418_M1	0	-0.334883	0.241849
O94885	SASH1	S248	O94885_SASH1_S248_M1	0	0.310469	0.241863
Q14161	GIT2	S586	Q14161_GIT2_S586_M1	120	0.310415	0.24195
P12882	MYH1	T258	P12882_MYH1_T258_M1	30	-0.30002	0.242005
Q8WZ42	TTN	T28002	Q8WZ42_TTN_T28002_M1	120	0.290455	0.242302
Q15772	SPEG	T541	Q15772_SPEG_T541_M3	120	0.310172	0.242338
P35580	MYH10	S1952	P35580_MYH10_S1952_M2	120	0.290417	0.242367
P48681	NES	S680	P48681_NES_S680_M1	120	0.310003	0.242607
P50461	CSRP3	S101	P50461_CSRP3_S101_M1	120	0.299629	0.242649		+
Q9Y4F3	MARF1	S760	Q9Y4F3_MARF1_S760_M1	120	0.299624	0.242657
P13929	ENO3	S40	P13929_ENO3_S40_M1	30	0.29961	0.242681
Q8WZ42	TTN	S33900	Q8WZ42_TTN_S33900_M1	0	0.365378	0.242841
Q05469	LIPE	Y960	Q05469_LIPE_Y960_M1	120	0.321274	0.242959		+
P54296	MYOM2	T296	P54296_MYOM2_T296_M1	30	0.299351	0.243107
Q8WZ42	TTN	S265	Q8WZ42_TTN_S265_M1	0	0.299081	0.243554
P49585	PCYT1A	S331	P49585_PCYT1A_S331_M1	30	-0.298911	0.243835
P19634	SLC9A1	S693	P19634_SLC9A1_S693_M1	0	0.298721	0.244149		+
P19419	ELK1	S194	P19419_ELK1_S194_M1	120	0.33332	0.244189		+
P10644	PRKAR1A	S77	P10644_PRKAR1A_S77_M2	0	0.298688	0.244203		+
Q8WZ42	TTN	S6053	Q8WZ42_TTN_S6053_M1	120	0.289266	0.244324
Q562R1	ACTBL2	S324	Q562R1_ACTBL2_S324_M1	30	-0.298565	0.244408
Q15149	PLEC	T4653	Q15149_PLEC_T4653_M1	120	-0.320242	0.244562
Q96NA2	RILP	S314	Q96NA2_RILP_S314_M2	120	0.288972	0.244825
Q5SV97	PERM1	S428	Q5SV97_PERM1_S428_M1	0	0.319889	0.245111
Q3KQU3	MAP7D1	S93	Q3KQU3_MAP7D1_S93_M2	0	-0.297988	0.245365
O75475	PSIP1	S129	O75475_PSIP1_S129_M1	30	0.29797	0.245394
Q15366	PCBP2	S272	Q15366_PCBP2_S272_M1	30	0.297925	0.24547
P20020	ATP2B1	Y1129	P20020_ATP2B1_Y1129_M3	30	0.308171	0.245549
Q9NWV8	BABAM1	S29	Q9NWV8_BABAM1_S29_M1	0	0.363417	0.245571
Q8WZ42	TTN	T25247	Q8WZ42_TTN_T25247_M1	120	0.288382	0.245834
P13807	GYS1	S649	P13807_GYS1_S649_M3	120	0.287907	0.246647		+
Q68CZ2	TNS3	S1149	Q68CZ2_TNS3_S1149_M1	30	0.29699	0.247025
Q9BXW6	OSBPL1A	S499	Q9BXW6_OSBPL1A_S499_M1	0	0.331415	0.247061
P55072	VCP	S197	P55072_VCP_S197_M1	30	0.318566	0.247179
Q14195	DPYSL3	S541	Q14195_DPYSL3_S541_M1	0	0.296736	0.247449
P20929	NEB	T1871	P20929_NEB_T1871_M1	0	0.29673	0.247458
P35222	CTNNB1	T551	P35222_CTNNB1_T551_M1	30	0.331125	0.247502
P21333	FLNA	S2152	P21333_FLNA_S2152_M1	0	0.296318	0.248147
P23327	HRC	S311	P23327_HRC_S311_M2	120	0.286834	0.248491
O95359	TACC2	S2577	O95359_TACC2_S2577_M1	120	0.330259	0.248815
Q96NA2	RILP	S315	Q96NA2_RILP_S315_M2	0	0.295917	0.248818
Q00587	CDC42EP1	S192	Q00587_CDC42EP1_S192_M1	30	0.330255	0.248821
P12883	MYH7	S643	P12883_MYH7_S643_M1	30	0.295735	0.249124
Q8NCF5	NFATC2IP	S204	Q8NCF5_NFATC2IP_S204_M1	0	0.295654	0.249259
O95817	BAG3	S275	O95817_BAG3_S275_M1	30	0.295634	0.249292
E9PAV3	NACA	S1135	E9PAV3_NACA_S1135_M1	120	0.286269	0.249465
P02730	SLC4A1	S356	P02730_SLC4A1_S356_M2	0	0.34398	0.249804
P30622	CLIP1	S204	P30622_CLIP1_S204_M3	30	0.295327	0.249809
Q86TC9	MYPN	S609	Q86TC9_MYPN_S609_M2	30	0.295316	0.249826
O75112	LDB3	T284	O75112_LDB3_T284_M1	30	-0.305257	0.250273
Q13554	CAMK2B	S522	Q13554_CAMK2B_S522_M2	30	0.305245	0.250293
Q9HDC5	JPH1	S469	Q9HDC5_JPH1_S469_M2	0	0.294993	0.250369
Q12983	BNIP3	S131	Q12983_BNIP3_S131_M2	0	0.304997	0.250696
Q8WZ42	TTN	S27527	Q8WZ42_TTN_S27527_M1	30	-0.329013	0.250713
O00418	EEF2K	S74	O00418_EEF2K_S74_M2	30	0.304941	0.250789		+
P23327	HRC	S299	P23327_HRC_S299_M2	120	0.285494	0.250806
Q8WZ42	TTN	S7471	Q8WZ42_TTN_S7471_M1	120	-0.304929	0.250808
Q13442	PDAP1	S176	Q13442_PDAP1_S176_M1	0	0.294633	0.250976
P12883	MYH7	Y15	P12883_MYH7_Y15_M1	0	0.29453	0.25115
Q13884	SNTB1	S236	Q13884_SNTB1_S236_M1	30	0.31602	0.251187
Q63ZY3	KANK2	S172	Q63ZY3_KANK2_S172_M2	120	0.285257	0.251217
Q08357	SLC20A2	S316	Q08357_SLC20A2_S316_M2	0	0.315952	0.251295
P12883	MYH7	Y1308	P12883_MYH7_Y1308_M1	30	0.294401	0.251366
D6RIA3	C4orf54	T1125	D6RIA3_C4orf54_T1125_M2	0	-0.294285	0.251562
P55786	NPEPPS	S684	P55786_NPEPPS_S684_M1	120	-0.284954	0.251744
Q9UPT8	ZC3H4	S1108	Q9UPT8_ZC3H4_S1108_M2	0	0.304351	0.251753
P48047	ATP5PO	S166	P48047_ATP5PO_S166_M1	0	0.294073	0.25192
P04075	ALDOA	S36	P04075_ALDOA_S36_M3	0	-0.293805	0.252373
P35222	CTNNB1	S552	P35222_CTNNB1_S552_M1	120	0.284575	0.252402
P35568	IRS1	S449	P35568_IRS1_S449_M2	0	0.303938	0.25243		+
P07951	TPM2	S158	P07951_TPM2_S158_M1	120	0.358349	0.252709
Q12857	NFIA	T321	Q12857_NFIA_T321_M2	30	0.303457	0.253219
P36915	GNL1	S68	P36915_GNL1_S68_M1	120	0.284052	0.253313
P07099	EPHX1	Y339	P07099_EPHX1_Y339_M1	120	0.283813	0.25373
P12883	MYH7	S879	P12883_MYH7_S879_M1	0	0.292875	0.253947
Q9BR39	JPH2	S241	Q9BR39_JPH2_S241_M1	30	0.292865	0.253964
A8MZF0	PRR33	S132	A8MZF0_PRR33_S132_M3	120	-0.283428	0.254403
P23327	HRC	T142	P23327_HRC_T142_M2	0	0.292591	0.254429
P29536	LMOD1	S516	P29536_LMOD1_S516_M2	120	-0.283375	0.254495
P50502	ST13	S79	P50502_ST13_S79_M2	0	-0.29252	0.254549
Q14315	FLNC	S2236	Q14315_FLNC_S2236_M2	30	0.292506	0.254573
P10398	ARAF	T253	P10398_ARAF_T253_M2	0	0.292501	0.254582		+
Q9UPU5	USP24	S1285	Q9UPU5_USP24_S1285_M1	0	0.292417	0.254725
P52179	MYOM1	S999	P52179_MYOM1_S999_M1	120	-0.28301	0.255134
Q8WZ42	TTN	T21609	Q8WZ42_TTN_T21609_M1	120	0.292141	0.255194
O14958	CASQ2	S61	O14958_CASQ2_S61_M1	120	0.313413	0.255333
P30622	CLIP1	S200	P30622_CLIP1_S200_M3	30	0.291996	0.255441
O95425	SVIL	S341	O95425_SVIL_S341_M2	30	-0.291907	0.255593
Q15149	PLEC	Y4611	Q15149_PLEC_Y4611_M3	120	0.282603	0.255847
Q15772	SPEG	S2176	Q15772_SPEG_S2176_M3	30	-0.325641	0.255893
Q8WZ42	TTN	S12900	Q8WZ42_TTN_S12900_M1	0	-0.291481	0.25632
Q13610	PWP1	S50	Q13610_PWP1_S50_M1	120	0.282239	0.256487
Q8WZ42	TTN	T21291	Q8WZ42_TTN_T21291_M1	30	-0.301468	0.256499
Q9UMS6	SYNPO2	Y933	Q9UMS6_SYNPO2_Y933_M1	30	-0.312657	0.256542
Q9Y4G6	TLN2	S1032	Q9Y4G6_TLN2_S1032_M1	120	-0.301234	0.256887
Q6H8Q1	ABLIM2	S476	Q6H8Q1_ABLIM2_S476_M2	0	-0.291032	0.257087
Q6P0Q8	MAST2	S290	Q6P0Q8_MAST2_S290_M1	30	0.301026	0.257232
P16989	YBX3	S346	P16989_YBX3_S346_M1	120	0.281797	0.257265
Q562R1	ACTBL2	S324	Q562R1_ACTBL2_S324_M1	0	-0.290851	0.257396
O75140	DEPDC5	S503	O75140_DEPDC5_S503_M2	0	0.338834	0.257426
Q09666	AHNAK	S93	Q09666_AHNAK_S93_M1	0	0.290764	0.257546
Q5T5P2	KIAA1217	S1030	Q5T5P2_KIAA1217_S1030_M1	0	0.311934	0.257702
Q9Y217	MTMR6	S561	Q9Y217_MTMR6_S561_M1	30	0.290535	0.257937
P12883	MYH7	S643	P12883_MYH7_S643_M1	0	0.290524	0.257956
Q8WZ42	TTN	S7485	Q8WZ42_TTN_S7485_M1	30	0.290435	0.258109
P32119	PRDX2	S151	P32119_PRDX2_S151_M1	0	0.290434	0.258109
Q5TZA2	CROCC	S1451	Q5TZA2_CROCC_S1451_M2	30	0.290387	0.25819
Q9NVE7	PANK4	S63	Q9NVE7_PANK4_S63_M1	120	0.281244	0.258239
Q9GZY8	MFF	S155	Q9GZY8_MFF_S155_M2	120	0.280997	0.258675
Q9UPU5	USP24	S1299	Q9UPU5_USP24_S1299_M1	0	0.289929	0.258976
P46976	GYG1	Y15	P46976_GYG1_Y15_M1	0	0.299897	0.259108
Q8WZ42	TTN	S12009	Q8WZ42_TTN_S12009_M2	30	0.289846	0.259119
Q8N3D4	EHBP1L1	S173	Q8N3D4_EHBP1L1_S173_M1	0	0.372332	0.259472
O15427	SLC16A3	S436	O15427_SLC16A3_S436_M1	0	0.289569	0.259596
P08133	ANXA6	Y302	P08133_ANXA6_Y302_M1	0	0.299544	0.259696
Q68CZ2	TNS3	S1149	Q68CZ2_TNS3_S1149_M1	120	0.289501	0.259712
Q6P4E1	CASC4	S366	Q6P4E1_CASC4_S366_M1	120	0.353393	0.259804
Q8WX93	PALLD	S893	Q8WX93_PALLD_S893_M1	0	0.289431	0.259832
O75122	CLASP2	S529	O75122_CLASP2_S529_M1	30	0.289314	0.260035
O60343	TBC1D4	S702	O60343_TBC1D4_S702_M1	120	0.310433	0.260121		+
P35568	IRS1	T530	P35568_IRS1_T530_M2	120	0.280008	0.260426		+
O75128	COBL	T265	O75128_COBL_T265_M2	120	-0.279722	0.260933
Q9UPU5	USP24	S1285	Q9UPU5_USP24_S1285_M1	30	0.28875	0.261006
P13807	GYS1	S649	P13807_GYS1_S649_M1	30	0.288705	0.261084		+
Q92614	MYO18A	S1998	Q92614_MYO18A_S1998_M1	0	0.288595	0.261274
P53396	ACLY	S455	P53396_ACLY_S455_M1	0	0.352367	0.261288
Q8WZ42	TTN	S27165	Q8WZ42_TTN_S27165_M1	30	-0.288489	0.261456
Q6DN90	IQSEC1	S180	Q6DN90_IQSEC1_S180_M1	30	0.288388	0.261631
Q6P0Q8	MAST2	S1089	Q6P0Q8_MAST2_S1089_M1	0	0.309229	0.262073
P07451	CA3	S50	P07451_CA3_S50_M2	0	0.287944	0.262399
P49450	CENPA	S19	P49450_CENPA_S19_M2	0	0.287878	0.262514
Q9Y4F3	MARF1	S760	Q9Y4F3_MARF1_S760_M1	30	0.287721	0.262785
O95466	FMNL1	S184	O95466_FMNL1_S184_M1	30	0.297606	0.262942
Q15772	SPEG	S526	Q15772_SPEG_S526_M3	120	0.278584	0.262961
Q08043	ACTN3	S712	Q08043_ACTN3_S712_M1	0	-0.297525	0.263079
P10636	MAPT	S171	P10636_MAPT_S171_M1	30	0.297155	0.263701
O75128	COBL	S269	O75128_COBL_S269_M2	0	-0.286969	0.264091
P35568	IRS1	T446	P35568_IRS1_T446_M2	120	0.277949	0.264095		+
Q15276	RABEP1	T413	Q15276_RABEP1_T413_M2	120	0.307895	0.264243
Q5XPI4	RNF123	S711	Q5XPI4_RNF123_S711_M1	0	0.286304	0.265249
P30622	CLIP1	S200	P30622_CLIP1_S200_M3	120	0.277293	0.26527
Q5T5C0	STXBP5	S785	Q5T5C0_STXBP5_S785_M2	30	-0.307159	0.265446
Q9ULS5	TMCC3	S46	Q9ULS5_TMCC3_S46_M1	120	0.306812	0.266015
P27816	MAP4	S928	P27816_MAP4_S928_M1	120	-0.367594	0.266062
Q702N8	XIRP1	S529	Q702N8_XIRP1_S529_M1	0	-0.306616	0.266336
O60343	TBC1D4	S757	O60343_TBC1D4_S757_M3	120	0.276519	0.266662		+
Q9H987	SYNPO2L	S143	Q9H987_SYNPO2L_S143_M1	0	0.285471	0.266703
P20929	NEB	S613	P20929_NEB_S613_M1	120	-0.276411	0.266856
P12883	MYH7	Y1308	P12883_MYH7_Y1308_M1	120	0.276336	0.266991
Q9HBL0	TNS1	S621	Q9HBL0_TNS1_S621_M1	120	0.276332	0.266998
Q08378	GOLGA3	S385	Q08378_GOLGA3_S385_M1	30	0.332335	0.267246
O60716	CTNND1	S268	O60716_CTNND1_S268_M1	0	0.285144	0.267276
P10636	MAPT	T534	P10636_MAPT_T534_M2	120	0.276143	0.267339
Q8N122	RPTOR	S877	Q8N122_RPTOR_S877_M2	120	0.2761	0.267416		+
O75122	CLASP2	S22	O75122_CLASP2_S22_M1	120	-0.318161	0.267611
Q8NE79	BVES	S315	Q8NE79_BVES_S315_M2	30	0.305781	0.267706
Q92597	NDRG1	T375	Q92597_NDRG1_T375_M1	30	-0.284893	0.267715
Q9BQ67	GRWD1	S122	Q9BQ67_GRWD1_S122_M2	0	0.284755	0.267957
Q8WZ42	TTN	S33245	Q8WZ42_TTN_S33245_M3	0	-0.284464	0.268468
Q9Y450	HBS1L	S127	Q9Y450_HBS1L_S127_M1	120	0.275444	0.268603
Q8WZ42	TTN	S2072	Q8WZ42_TTN_S2072_M2	0	-0.284266	0.268816
P42696	RBM34	S14	P42696_RBM34_S14_M1	120	0.284242	0.268858
P49450	CENPA	S17	P49450_CENPA_S17_M2	120	0.275225	0.268999
O95817	BAG3	S289	O95817_BAG3_S289_M1	120	0.274951	0.269494
P20807	CAPN3	S621	P20807_CAPN3_S621_M1	0	-0.283847	0.269553
D6RIA3	C4orf54	T1125	D6RIA3_C4orf54_T1125_M2	120	-0.293654	0.269638
Q8N3K9	CMYA5	S3462	Q8N3K9_CMYA5_S3462_M1	120	0.274831	0.269711
Q9H063	MAF1	S75	Q9H063_MAF1_S75_M1	0	0.304383	0.270011
Q6ZU80	CEP128	S740	Q6ZU80_CEP128_S740_M1	120	-0.274665	0.270013
Q08170	SRSF4	S462	Q08170_SRSF4_S462_M2	120	-0.293322	0.270204
O60716	CTNND1	T869	O60716_CTNND1_T869_M1	30	-0.293233	0.270356
P10636	MAPT	S717	P10636_MAPT_S717_M2	0	0.283355	0.27042
Q12789	GTF3C1	S1068	Q12789_GTF3C1_S1068_M1	120	0.274365	0.270557
A4UGR9	XIRP2	T3045	A4UGR9_XIRP2_T3045_M1	0	0.283129	0.270819
Q14011	CIRBP	S148	Q14011_CIRBP_S148_M1	0	0.303887	0.270833
Q8N3V7	SYNPO	S779	Q8N3V7_SYNPO_S779_M2	120	-0.329655	0.271359
P11532	DMD	S3624	P11532_DMD_S3624_M2	0	-0.303487	0.271495
Q8WZ42	TTN	T30664	Q8WZ42_TTN_T30664_M1	30	-0.282483	0.27196
Q6H8Q1	ABLIM2	S282	Q6H8Q1_ABLIM2_S282_M1	0	0.329078	0.272249
E9PAV3	NACA	S1135	E9PAV3_NACA_S1135_M1	30	0.282268	0.272341
E9PAV3	NACA	S1018	E9PAV3_NACA_S1018_M1	0	-0.282073	0.272686
Q13698	CACNA1S	S397	Q13698_CACNA1S_S397_M2	30	0.282066	0.272699
Q9UNZ2	NSFL1C	S114	Q9UNZ2_NSFL1C_S114_M1	120	0.273174	0.272728
Q8TD19	NEK9	S827	Q8TD19_NEK9_S827_M1	30	0.281923	0.272953
P49585	PCYT1A	S319	P49585_PCYT1A_S319_M3	120	-0.273015	0.273017
Q9BR39	JPH2	S241	Q9BR39_JPH2_S241_M1	0	0.281833	0.273113
P35568	IRS1	S449	P35568_IRS1_S449_M2	120	0.281782	0.273203		+
Q12955	ANK3	S4342	Q12955_ANK3_S4342_M2	30	0.281752	0.273256
Q8WZ42	TTN	T25247	Q8WZ42_TTN_T25247_M1	30	0.281744	0.27327
Q86UU1	PHLDB1	T522	Q86UU1_PHLDB1_T522_M3	0	-0.314607	0.273287
O95677	EYA4	S361	O95677_EYA4_S361_M1	120	0.272856	0.273308
Q86VF7	NRAP	S482	Q86VF7_NRAP_S482_M1	0	0.281668	0.273406
Q09666	AHNAK	S220	Q09666_AHNAK_S220_M3	120	0.272766	0.273473
Q04637	EIF4G1	S1092	Q04637_EIF4G1_S1092_M1	120	0.272726	0.273546
Q9HBL0	TNS1	S899	Q9HBL0_TNS1_S899_M1	120	0.272512	0.273938
P12883	MYH7	Y386	P12883_MYH7_Y386_M1	120	0.290904	0.274357
Q9H987	SYNPO2L	T718	Q9H987_SYNPO2L_T718_M2	120	0.281028	0.274544
O15085	ARHGEF11	S271	O15085_ARHGEF11_S271_M1	30	0.343324	0.274573
Q00536	CDK16	S153	Q00536_CDK16_S153_M1	0	0.280882	0.274803
O75821	EIF3G	T41	O75821_EIF3G_T41_M2	0	0.313647	0.274834
Q86TB9	PATL1	S184	Q86TB9_PATL1_S184_M2	0	0.280806	0.27494
A4UGR9	XIRP2	T3045	A4UGR9_XIRP2_T3045_M1	120	0.271914	0.275034
O00418	EEF2K	S70	O00418_EEF2K_S70_M3	120	0.271909	0.275043		+
O43312	MTSS1	S272	O43312_MTSS1_S272_M1	30	0.280739	0.275058
P12882	MYH1	S1144	P12882_MYH1_S1144_M1	120	-0.271874	0.275108
Q07960	ARHGAP1	S51	Q07960_ARHGAP1_S51_M1	30	0.290078	0.275784
Q8IWB9	TEX2	S170	Q8IWB9_TEX2_S170_M1	30	0.300885	0.275832
Q2PPJ7	RALGAPA2	S820	Q2PPJ7_RALGAPA2_S820_M2	120	-0.27132	0.276126
Q9H7N4	SCAF1	S734	Q9H7N4_SCAF1_S734_M2	30	0.289847	0.276185
P51114	FXR1	S403	P51114_FXR1_S403_M3	120	0.280024	0.276335
O75128	COBL	S269	O75128_COBL_S269_M2	30	-0.279868	0.276614
Q13023	AKAP6	S1335	Q13023_AKAP6_S1335_M1	30	0.289533	0.276728
Q5T5Y3	CAMSAP1	S431	Q5T5Y3_CAMSAP1_S431_M1	0	0.279725	0.27687
Q9UPN7	PPP6R1	T524	Q9UPN7_PPP6R1_T524_M3	0	-0.289443	0.276885
Q8NHG8	ZNRF2	S135	Q8NHG8_ZNRF2_S135_M1	120	0.27084	0.277009
Q9UQ35	SRRM2	S1869	Q9UQ35_SRRM2_S1869_M3	30	-0.300103	0.277143
P13807	GYS1	Y212	P13807_GYS1_Y212_M1	0	0.359757	0.277166		+
P13929	ENO3	S40	P13929_ENO3_S40_M1	120	-0.270748	0.277178
P46020	PHKA1	S758	P46020_PHKA1_S758_M1	30	0.325759	0.277403		+
P11021	HSPA5	T525	P11021_HSPA5_T525_M2	0	0.279062	0.278058
Q09666	AHNAK	T5794	Q09666_AHNAK_T5794_M3	30	0.288729	0.278125
Q8IZ21	PHACTR4	S118	Q8IZ21_PHACTR4_S118_M1	0	0.288508	0.278509
Q9BZQ8	NIBAN1	S611	Q9BZQ8_NIBAN1_S611_M1	30	-0.278359	0.279321
P07195	LDHB	T18	P07195_LDHB_T18_M1	0	0.310837	0.279389
Q8IVT5	KSR1	S334	Q8IVT5_KSR1_S334_M1	30	-0.278023	0.279926
P06744	GPI	T109	P06744_GPI_T109_M1	120	-0.26918	0.280079
O75167	PHACTR2	S23	O75167_PHACTR2_S23_M2	0	0.287536	0.280204
Q12857	NFIA	T322	Q12857_NFIA_T322_M2	0	0.323958	0.280224
Q8TAD8	SNIP1	S52	Q8TAD8_SNIP1_S52_M3	30	0.277806	0.280316
O60825	PFKFB2	S483	O60825_PFKFB2_S483_M1	120	0.268939	0.280527		+
Q8WZ42	TTN	T20348	Q8WZ42_TTN_T20348_M1	30	0.357038	0.281079
Q99759	MAP3K3	S250	Q99759_MAP3K3_S250_M1	30	0.323321	0.281226
P35568	IRS1	S348	P35568_IRS1_S348_M1	30	0.277289	0.28125		+
O75821	EIF3G	T41	O75821_EIF3G_T41_M2	120	0.277214	0.281385
P50502	ST13	S76	P50502_ST13_S76_M2	30	0.277188	0.281432
A8MZF0	PRR33	S128	A8MZF0_PRR33_S128_M3	0	-0.277106	0.28158
P35749	MYH11	S1954	P35749_MYH11_S1954_M1	0	0.277096	0.281598
Q9P0P8	MTRES1	S106	Q9P0P8_MTRES1_S106_M2	120	0.297286	0.281899
Q9Y2K5	R3HDM2	S361	Q9Y2K5_R3HDM2_S361_M1	0	0.276909	0.281937
Q92625	ANKS1A	S647	Q92625_ANKS1A_S647_M1	0	0.286496	0.282025
Q15772	SPEG	S2014	Q15772_SPEG_S2014_M2	30	0.276693	0.282328
Q8WZ42	TTN	S851	Q8WZ42_TTN_S851_M1	0	-0.297002	0.28238
Q86TC9	MYPN	S644	Q86TC9_MYPN_S644_M1	30	-0.276514	0.282653
O60716	CTNND1	Y865	O60716_CTNND1_Y865_M2	0	0.29678	0.282758
Q8WZ42	TTN	S2074	Q8WZ42_TTN_S2074_M2	0	-0.27645	0.282768
P35269	GTF2F1	T389	P35269_GTF2F1_T389_M2	120	0.267711	0.282814
O60716	CTNND1	S268	O60716_CTNND1_S268_M1	30	0.296631	0.283011
P42166	TMPO	T164	P42166_TMPO_T164_M2	0	-0.276237	0.283155
Q8TAD8	SNIP1	S54	Q8TAD8_SNIP1_S54_M3	30	0.2762	0.283221
P17661	DES	S72	P17661_DES_S72_M1	0	0.308161	0.283767
Q14671	PUM1	S124	Q14671_PUM1_S124_M1	30	0.275846	0.283864
O94875	SORBS2	S259	O94875_SORBS2_S259_M1	30	0.275845	0.283866
Q9HDC5	JPH1	S574	Q9HDC5_JPH1_S574_M2	0	-0.285366	0.284012
Q702N8	XIRP1	T139	Q702N8_XIRP1_T139_M1	0	0.285348	0.284044
Q6H8Q1	ABLIM2	S483	Q6H8Q1_ABLIM2_S483_M2	120	0.267016	0.284113
P10398	ARAF	S257	P10398_ARAF_S257_M2	30	0.27559	0.28433		+
Q86WR0	CCDC25	S204	Q86WR0_CCDC25_S204_M1	0	0.275582	0.284345
Q6R327	RICTOR	S1591	Q6R327_RICTOR_S1591_M1	120	0.275447	0.28459
Q9Y277	VDAC3	Y247	Q9Y277_VDAC3_Y247_M1	0	-0.307524	0.284815
Q14315	FLNC	S2636	Q14315_FLNC_S2636_M1	0	-0.320899	0.285053
Q09666	AHNAK	S379	Q09666_AHNAK_S379_M1	30	0.275188	0.285061
P06732	CKM	T313	P06732_CKM_T313_M1	0	-0.275038	0.285334
Q16586	SGCA	S377	Q16586_SGCA_S377_M1	30	-0.274998	0.285408
Q15772	SPEG	T541	Q15772_SPEG_T541_M3	0	0.274946	0.285502
Q8WZ42	TTN	S27882	Q8WZ42_TTN_S27882_M1	0	-0.295087	0.285643
P13807	GYS1	S645	P13807_GYS1_S645_M3	120	0.266192	0.285659		+
E7EW31	PROB1	S862	E7EW31_PROB1_S862_M2	0	0.274727	0.285902
Q9UBY9	HSPB7	S14	Q9UBY9_HSPB7_S14_M1	120	0.265715	0.286555
Q6P5Q4	LMOD2	S392	Q6P5Q4_LMOD2_S392_M2	120	0.265612	0.286748
Q14938	NFIX	S280	Q14938_NFIX_S280_M1	0	0.283778	0.286819
Q8NCF5	NFATC2IP	S204	Q8NCF5_NFATC2IP_S204_M1	120	0.2742	0.286865
Q15149	PLEC	S4386	Q15149_PLEC_S4386_M1	0	0.274076	0.28709
P02545	LMNA	S404	P02545_LMNA_S404_M1	0	0.273803	0.287591
Q15772	SPEG	S537	Q15772_SPEG_S537_M3	0	0.273789	0.287617
Q01432	AMPD3	S85	Q01432_AMPD3_S85_M1	0	0.283307	0.287653
Q14693	LPIN1	S889	Q14693_LPIN1_S889_M1	120	0.264818	0.288247		+
Q8IYB3	SRRM1	S463	Q8IYB3_SRRM1_S463_M2	30	-0.273391	0.288346
Q9UPN3	MACF1	S3927	Q9UPN3_MACF1_S3927_M1	0	0.293501	0.288363
Q8WZ42	TTN	T27884	Q8WZ42_TTN_T27884_M1	30	0.273371	0.288383
Q8TAD8	SNIP1	S58	Q8TAD8_SNIP1_S58_M3	120	0.264708	0.288454
Q15772	SPEG	T331	Q15772_SPEG_T331_M1	0	0.27313	0.288824
Q92538	GBF1	S1784	Q92538_GBF1_S1784_M2	0	-0.304974	0.289034
O75128	COBL	S287	O75128_COBL_S287_M2	120	-0.264314	0.289199
Q9UPU5	USP24	S1299	Q9UPU5_USP24_S1299_M1	120	0.264164	0.289483
O75128	COBL	S282	O75128_COBL_S282_M3	30	-0.272716	0.289586
Q16821	PPP1R3A	S38	Q16821_PPP1R3A_S38_M1	120	0.292716	0.289715		+
P38159	RBMX	Y206	P38159_RBMX_Y206_M1	30	-0.282093	0.289812
Q8IVT5	KSR1	T274	Q8IVT5_KSR1_T274_M2	0	0.272226	0.290489
Q9NPQ8	RIC8A	T441	Q9NPQ8_RIC8A_T441_M2	120	-0.26358	0.290591
Q15772	SPEG	S537	Q15772_SPEG_S537_M3	30	0.272132	0.290662
Q12857	NFIA	T322	Q12857_NFIA_T322_M2	30	0.28145	0.290961
O43294	TGFB1I1	S137	O43294_TGFB1I1_S137_M2	30	0.27148	0.291864
Q13501	SQSTM1	S272	Q13501_SQSTM1_S272_M3	30	-0.316385	0.292265
O94804	STK10	T952	O94804_STK10_T952_M1	120	-0.302531	0.29311
P49585	PCYT1A	S321	P49585_PCYT1A_S321_M3	120	-0.262206	0.293206
Q92974	ARHGEF2	S172	Q92974_ARHGEF2_S172_M1	30	0.302376	0.293369
Q6P5Q4	LMOD2	S400	Q6P5Q4_LMOD2_S400_M1	30	0.280069	0.293435
Q8N3K9	CMYA5	S2686	Q8N3K9_CMYA5_S2686_M1	0	0.270548	0.29359
P35749	MYH11	S8	P35749_MYH11_S8_M1	30	0.270257	0.294129
Q8WZ42	TTN	T28002	Q8WZ42_TTN_T28002_M1	0	0.269941	0.294716
O43491	EPB41L2	S58	O43491_EPB41L2_S58_M1	0	0.269851	0.294884
Q9P035	HACD3	S114	Q9P035_HACD3_S114_M1	0	-0.269663	0.295233
P52179	MYOM1	S74	P52179_MYOM1_S74_M1	120	0.269392	0.295737
P49841	GSK3B	S9	P49841_GSK3B_S9_M1	30	-0.269332	0.29585		+
Q2TAL5	SMTNL2	S129	Q2TAL5_SMTNL2_S129_M3	120	0.260739	0.296014
O95425	SVIL	S261	O95425_SVIL_S261_M3	30	-0.269107	0.296269
Q96Q06	PLIN4	S1238	Q96Q06_PLIN4_S1238_M2	120	0.260604	0.296272
Q9UPN7	PPP6R1	S530	Q9UPN7_PPP6R1_S530_M2	30	0.268778	0.296883
Q9BZQ8	NIBAN1	T590	Q9BZQ8_NIBAN1_T590_M2	120	0.278109	0.296968
Q6UX01	LMBR1L	S477	Q6UX01_LMBR1L_S477_M2	120	0.260188	0.297072
O94875	SORBS2	S259	O94875_SORBS2_S259_M1	0	0.268608	0.2972
Q15276	RABEP1	S410	Q15276_RABEP1_S410_M2	30	0.268591	0.297231
Q8WZ42	TTN	T21291	Q8WZ42_TTN_T21291_M1	0	-0.288352	0.297297
O94875	SORBS2	S259	O94875_SORBS2_S259_M1	120	0.259901	0.297624
E9PAV3	NACA	T1015	E9PAV3_NACA_T1015_M2	30	-0.268307	0.297762
P13861	PRKAR2A	S58	P13861_PRKAR2A_S58_M1	30	0.268259	0.297853		+
Q00872	MYBPC1	T892	Q00872_MYBPC1_T892_M1	0	0.277483	0.298103
P35222	CTNNB1	S552	P35222_CTNNB1_S552_M1	30	0.277246	0.298533
P15259	PGAM2	S14	P15259_PGAM2_S14_M1	120	0.267881	0.298561
Q8WZ42	TTN	S9959	Q8WZ42_TTN_S9959_M1	0	0.312339	0.298818
Q9HBL0	TNS1	S621	Q9HBL0_TNS1_S621_M1	30	0.267727	0.298848
Q01995	TAGLN	S181	Q01995_TAGLN_S181_M1	0	0.276961	0.29905
Q8WZ42	TTN	S33247	Q8WZ42_TTN_S33247_M3	120	0.259006	0.299351
P55196	AFDN	S1182	P55196_AFDN_S1182_M1	120	0.258912	0.299532
Q15772	SPEG	T505	Q15772_SPEG_T505_M3	120	0.276622	0.299667
P02545	LMNA	S407	P02545_LMNA_S407_M2	0	0.267285	0.299677
Q6R327	RICTOR	T31	Q6R327_RICTOR_T31_M1	30	0.311236	0.300619
P20020	ATP2B1	S1139	P20020_ATP2B1_S1139_M1	30	0.266751	0.30068
O95817	BAG3	T285	O95817_BAG3_T285_M3	30	-0.266596	0.300973
Q53GG5	PDLIM3	S133	Q53GG5_PDLIM3_S133_M3	120	0.25811	0.301086
Q6H8Q1	ABLIM2	T490	Q6H8Q1_ABLIM2_T490_M3	120	-0.257944	0.301408
P13807	GYS1	S649	P13807_GYS1_S649_M1	0	0.266363	0.301411		+
P49585	PCYT1A	S329	P49585_PCYT1A_S329_M1	30	-0.275465	0.301775
O60271	SPAG9	S332	O60271_SPAG9_S332_M1	120	0.266086	0.301934
Q5THJ4	VPS13D	S1034	Q5THJ4_VPS13D_S1034_M2	0	0.310312	0.302132
Q6PKG0	LARP1	T782	Q6PKG0_LARP1_T782_M2	0	-0.275039	0.302554
P12883	MYH7	S4	P12883_MYH7_S4_M1	0	0.265741	0.302584
Q08357	SLC20A2	S316	Q08357_SLC20A2_S316_M2	30	0.274756	0.303072
Q00587	CDC42EP1	S192	Q00587_CDC42EP1_S192_M1	0	-0.309702	0.303134
Q15149	PLEC	S4386	Q15149_PLEC_S4386_M2	0	-0.265275	0.303464
Q9H7N4	SCAF1	S734	Q9H7N4_SCAF1_S734_M2	120	0.25684	0.303554
P11171	EPB41	S684	P11171_EPB41_S684_M1	0	0.274471	0.303594
P40123	CAP2	S305	P40123_CAP2_S305_M3	0	-0.284092	0.304811
Q9BR39	JPH2	S523	Q9BR39_JPH2_S523_M2	120	-0.273684	0.305038
P12883	MYH7	S1648	P12883_MYH7_S1648_M1	120	0.255708	0.305765
P36871	PGM1	S201	P36871_PGM1_S201_M1	30	-0.264014	0.305855
P49069	CAMLG	S40	P49069_CAMLG_S40_M1	0	0.294904	0.306049
Q86TB9	PATL1	S177	Q86TB9_PATL1_S177_M2	0	0.263878	0.306114
P45985	MAP2K4	S80	P45985_MAP2K4_S80_M1	0	0.307767	0.306323
P02452	COL1A1	S176	P02452_COL1A1_S176_M1	30	0.272985	0.306325
Q8IYB3	SRRM1	S653	Q8IYB3_SRRM1_S653_M1	0	0.282265	0.308066
P22059	OSBP	S382	P22059_OSBP_S382_M3	0	0.262811	0.308147
P12694	BCKDHA	Y345	P12694_BCKDHA_Y345_M2	120	0.282125	0.308316
Q9Y608	LRRFIP2	S323	Q9Y608_LRRFIP2_S323_M2	30	-0.262711	0.308337
O60343	TBC1D4	S597	O60343_TBC1D4_S597_M2	120	0.25407	0.308981		+
Q86TB9	PATL1	S179	Q86TB9_PATL1_S179_M2	0	0.26234	0.309046
P30101	PDIA3	S474	P30101_PDIA3_S474_M1	30	0.281438	0.309546
Q6P0Q8	MAST2	S180	Q6P0Q8_MAST2_S180_M3	0	0.27112	0.309773
P35568	IRS1	T309	P35568_IRS1_T309_M2	0	-0.281223	0.309933		+
O60716	CTNND1	Y865	O60716_CTNND1_Y865_M2	30	0.261874	0.309939
Q15772	SPEG	S371	Q15772_SPEG_S371_M1	30	-0.281117	0.310122
Q96NA2	RILP	S314	Q96NA2_RILP_S314_M2	0	0.261733	0.310208
Q9Y608	LRRFIP2	S323	Q9Y608_LRRFIP2_S323_M1	120	0.292321	0.310503
Q9NY28	GALNT8	T493	Q9NY28_GALNT8_T493_M1	30	0.27069	0.310571
P23588	EIF4B	S406	P23588_EIF4B_S406_M1	120	0.270617	0.310706
Q13813	SPTAN1	S1031	Q13813_SPTAN1_S1031_M1	30	-0.270493	0.310937
Q00872	MYBPC1	T722	Q00872_MYBPC1_T722_M1	30	0.261324	0.310992
Q14161	GIT2	Y392	Q14161_GIT2_Y392_M1	120	0.280567	0.31111
Q8WZ42	TTN	T2630	Q8WZ42_TTN_T2630_M1	120	0.280522	0.31119
Q14315	FLNC	S2146	Q14315_FLNC_S2146_M1	120	0.270322	0.311255
Q9UPQ0	LIMCH1	S226	Q9UPQ0_LIMCH1_S226_M3	30	-0.261007	0.3116
Q00872	MYBPC1	Y823	Q00872_MYBPC1_Y823_M1	0	-0.269986	0.311881
Q15154	PCM1	S68	Q15154_PCM1_S68_M2	120	-0.252591	0.311902
Q86UU1	PHLDB1	S520	Q86UU1_PHLDB1_S520_M3	0	-0.260669	0.31225
Q8WZ42	TTN	S28115	Q8WZ42_TTN_S28115_M1	120	-0.279827	0.312442
P10636	MAPT	S171	P10636_MAPT_S171_M1	120	0.252266	0.312547
P27816	MAP4	T521	P27816_MAP4_T521_M1	0	0.260333	0.312897
Q9HDC5	JPH1	S165	Q9HDC5_JPH1_S165_M1	30	0.302751	0.314679
O75781	PALM	T141	O75781_PALM_T141_M1	120	0.259338	0.314817
Q9P0P8	MTRES1	S106	Q9P0P8_MTRES1_S106_M2	0	-0.259085	0.315306
P19484	TFEB	T330	P19484_TFEB_T330_M1	30	-0.258836	0.315789
Q5VWP3	MLIP	S285	Q5VWP3_MLIP_S285_M2	0	0.258768	0.31592
Q8WZ42	TTN	S2441	Q8WZ42_TTN_S2441_M1	120	-0.258732	0.31599
Q15149	PLEC	S4626	Q15149_PLEC_S4626_M1	0	0.258663	0.316124
Q08357	SLC20A2	S321	Q08357_SLC20A2_S321_M2	0	0.267509	0.316513
Q9UKJ3	GPATCH8	S1107	Q9UKJ3_GPATCH8_S1107_M1	0	0.30159	0.316631
O60814;P06899;P23527;P33778;P57053;P58876;P62807;Q16778;Q5QNW6;Q8N257;Q93079;Q96A08;Q99877;Q99879;Q99880	H2BC12	S113	O60814;P06899;P23527;P33778;P57053;P58876;P62807;Q16778;Q5QNW6;Q8N257;Q93079;Q96A08;Q99877;Q99879;Q99880_H2BC12_S113_M1	30	-0.316162	0.316749
Q6PKG0	LARP1	S521	Q6PKG0_LARP1_S521_M1	0	0.267315	0.316879
P20929	NEB	S2031	P20929_NEB_S2031_M1	30	0.258255	0.316914
P07814	EPRS1	Y754	P07814_EPRS1_Y754_M1	120	0.258147	0.317125		+
P62753	RPS6	S236	P62753_RPS6_S236_M2	0	0.315905	0.317164		+
Q15365	PCBP1	S246	Q15365_PCBP1_S246_M3	120	0.257875	0.317652
Q09666	AHNAK	T5794	Q09666_AHNAK_T5794_M3	0	0.257753	0.317889
P27816	MAP4	T521	P27816_MAP4_T521_M1	120	0.249485	0.31809
Q63HR2	TNS2	Y456	Q63HR2_TNS2_Y456_M2	30	0.257584	0.318217
Q8WZ42	TTN	T17095	Q8WZ42_TTN_T17095_M1	120	-0.249266	0.31853
Q14315	FLNC	S506	Q14315_FLNC_S506_M1	120	0.249259	0.318543
Q86TC9	MYPN	T620	Q86TC9_MYPN_T620_M2	0	0.314912	0.318771
Q9HDC5	JPH1	S594	Q9HDC5_JPH1_S594_M1	30	-0.257234	0.318899
O94875	SORBS2	S302	O94875_SORBS2_S302_M1	0	0.266216	0.318948
P35221	CTNNA1	T658	P35221_CTNNA1_T658_M1	0	0.287297	0.319274
Q14315	FLNC	S2655	Q14315_FLNC_S2655_M1	0	0.257003	0.31935
Q6P5Q4	LMOD2	S388	Q6P5Q4_LMOD2_S388_M2	120	0.248758	0.319549
O95155	UBE4B	S99	O95155_UBE4B_S99_M2	120	0.248718	0.319629
Q9P0L0	VAPA	S164	Q9P0L0_VAPA_S164_M1	30	0.265696	0.319931
Q8WZ42	TTN	S6299	Q8WZ42_TTN_S6299_M1	30	0.256551	0.32023
O60841	EIF5B	S137	O60841_EIF5B_S137_M1	120	0.248255	0.320561
Q7Z3C6	ATG9A	S675	Q7Z3C6_ATG9A_S675_M1	120	0.248242	0.320586
P11217	PYGM	T325	P11217_PYGM_T325_M1	120	0.248172	0.320727		+
Q14315	FLNC	S2233	Q14315_FLNC_S2233_M2	30	0.256108	0.321097
O00192	ARVCF	S915	O00192_ARVCF_S915_M1	120	0.255968	0.32137
Q14914	PTGR1	Y16	Q14914_PTGR1_Y16_M1	120	0.274802	0.321574
Q5T200	ZC3H13	S381	Q5T200_ZC3H13_S381_M3	120	0.24758	0.32192
Q14315	FLNC	S2655	Q14315_FLNC_S2655_M1	30	0.255591	0.322108
Q6P5Q4	LMOD2	T420	Q6P5Q4_LMOD2_T420_M2	30	0.274391	0.322327
A0JNW5	UHRF1BP1L	S939	A0JNW5_UHRF1BP1L_S939_M1	0	0.312555	0.322604
O95831	AIFM1	S268	O95831_AIFM1_S268_M1	120	0.247152	0.322786
O43294	TGFB1I1	S137	O43294_TGFB1I1_S137_M3	0	0.255056	0.323157
P42566	EPS15	S324	P42566_EPS15_S324_M1	0	0.297495	0.32357
O15027	SEC16A	S342	O15027_SEC16A_S342_M1	120	-0.284742	0.323789
Q9UPQ0	LIMCH1	S233	Q9UPQ0_LIMCH1_S233_M3	30	-0.25459	0.324074
Q9Y613	FHOD1	S523	Q9Y613_FHOD1_S523_M1	120	-0.246466	0.324174
P12883	MYH7	S1158	P12883_MYH7_S1158_M1	120	0.24641	0.324286
Q9P0V9	SEPTIN10	S28	Q9P0V9_SEPTIN10_S28_M1	30	0.254392	0.324463
P25054	APC	S1042	P25054_APC_S1042_M1	30	0.284322	0.324533		+
Q86TC9	MYPN	S609	Q86TC9_MYPN_S609_M2	0	0.254325	0.324594
Q92922	SMARCC1	S310	Q92922_SMARCC1_S310_M1	120	0.246253	0.324606		+
Q14315	FLNC	S2403	Q14315_FLNC_S2403_M1	30	0.263215	0.324638
Q6UUV7	CRTC3	S329	Q6UUV7_CRTC3_S329_M1	120	0.246224	0.324663
Q9UN36	NDRG2	S344	Q9UN36_NDRG2_S344_M1	0	0.254184	0.324873
Q969V3	NCLN	T474	Q969V3_NCLN_T474_M1	0	0.327845	0.325
P49585	PCYT1A	S329	P49585_PCYT1A_S329_M1	0	-0.253861	0.325509
Q8N128	FAM177A1	S70	Q8N128_FAM177A1_S70_M2	120	-0.27229	0.326196
P10636	MAPT	S516	P10636_MAPT_S516_M2	120	0.245453	0.32623
P40222	TXLNA	S515	P40222_TXLNA_S515_M1	30	0.272101	0.326545
Q5VTT5	MYOM3	S1309	Q5VTT5_MYOM3_S1309_M1	0	0.295692	0.326653
Q9UKJ3	GPATCH8	S1035	Q9UKJ3_GPATCH8_S1035_M1	120	0.245154	0.326839
Q8ND56	LSM14A	S203	Q8ND56_LSM14A_S203_M1	30	0.295491	0.326997
Q86TC9	MYPN	T619	Q86TC9_MYPN_T619_M2	0	0.29537	0.327204
P42166	TMPO	S158	P42166_TMPO_S158_M3	120	-0.244925	0.327305
P11171	EPB41	T859	P11171_EPB41_T859_M1	30	0.261732	0.327474
P50502	ST13	S79	P50502_ST13_S79_M2	30	0.252557	0.328084
P35222	CTNNB1	S552	P35222_CTNNB1_S552_M1	0	0.261321	0.328261
Q53GG5	PDLIM3	S157	Q53GG5_PDLIM3_S157_M3	120	0.282076	0.328537
Q08357	SLC20A2	S321	Q08357_SLC20A2_S321_M2	30	0.261161	0.328569
E9PAV3	NACA	T1128	E9PAV3_NACA_T1128_M3	120	0.25231	0.328573
Q12955	ANK3	S4349	Q12955_ANK3_S4349_M3	30	0.252251	0.328691
Q15772	SPEG	S385	Q15772_SPEG_S385_M2	0	0.252232	0.328728
Q5T1M5	FKBP15	S956	Q5T1M5_FKBP15_S956_M1	30	0.25223	0.328732
P50461	CSRP3	S153	P50461_CSRP3_S153_M1	30	0.252211	0.32877		+
Q8WZ42	TTN	S33250	Q8WZ42_TTN_S33250_M3	120	0.244193	0.328798
P18206	VCL	S434	P18206_VCL_S434_M1	30	-0.281888	0.328872
P06753	TPM3	Y262	P06753_TPM3_Y262_M1	30	0.252078	0.329034
Q15811	ITSN1	S986	Q15811_ITSN1_S986_M1	0	-0.270732	0.329081
Q969K3	RNF34	S254	Q969K3_RNF34_S254_M1	120	0.270683	0.329172
Q9H063	MAF1	S60	Q9H063_MAF1_S60_M2	120	0.243908	0.32938
O14639	ABLIM1	S422	O14639_ABLIM1_S422_M2	30	0.251825	0.329535
Q8N128	FAM177A1	S70	Q8N128_FAM177A1_S70_M2	30	-0.270464	0.329578
P23588	EIF4B	S445	P23588_EIF4B_S445_M1	30	0.251741	0.329702
Q15772	SPEG	S537	Q15772_SPEG_S537_M2	0	0.251322	0.330534
O60343	TBC1D4	S570	O60343_TBC1D4_S570_M1	120	0.243336	0.330552		+
P27816	MAP4	S928	P27816_MAP4_S928_M1	0	0.32421	0.330711
Q13557	CAMK2D	T337	Q13557_CAMK2D_T337_M3	30	0.251228	0.330721
Q8IUG5	MYO18B	S2170	Q8IUG5_MYO18B_S2170_M2	120	-0.26004	0.330724
P10636	MAPT	S552	P10636_MAPT_S552_M2	0	0.251154	0.33087
P12883	MYH7	S879	P12883_MYH7_S879_M1	30	0.251142	0.330894
E9PAV3	NACA	S1135	E9PAV3_NACA_S1135_M3	120	0.251132	0.330912
P30622	CLIP1	S147	P30622_CLIP1_S147_M1	30	0.251069	0.331039
Q9UN36	NDRG2	S335	Q9UN36_NDRG2_S335_M3	120	-0.243003	0.331236
Q8WVC0	LEO1	S140	Q8WVC0_LEO1_S140_M1	120	0.307124	0.33153
Q8WZ42	TTN	T26480	Q8WZ42_TTN_T26480_M1	30	0.250807	0.33156
O15061	SYNM	S1080	O15061_SYNM_S1080_M1	120	0.269383	0.331592
Q8N3V7	SYNPO	S206	Q8N3V7_SYNPO_S206_M1	120	0.242814	0.331624
Q6P0Q8	MAST2	S1240	Q6P0Q8_MAST2_S1240_M1	120	0.250572	0.332029
Q9Y608	LRRFIP2	S323	Q9Y608_LRRFIP2_S323_M2	120	0.242615	0.332032
Q6P6C2	ALKBH5	S384	Q6P6C2_ALKBH5_S384_M1	0	0.269127	0.332069
Q96RT1	ERBIN	S852	Q96RT1_ERBIN_S852_M1	120	0.280104	0.332074
P10636	MAPT	T548	P10636_MAPT_T548_M2	0	0.25045	0.332273
Q9H987	SYNPO2L	S647	Q9H987_SYNPO2L_S647_M1	120	0.242351	0.332574
Q96B36	AKT1S1	T246	Q96B36_AKT1S1_T246_M1	0	-0.250253	0.332666		+
Q02045	MYL5	T30	Q02045_MYL5_T30_M2	30	-0.249995	0.33318
P08133	ANXA6	Y302	P08133_ANXA6_Y302_M1	30	-0.279402	0.333338
Q14C86	GAPVD1	S766	Q14C86_GAPVD1_S766_M2	120	-0.241899	0.333506
Q9UMS6	SYNPO2	T601	Q9UMS6_SYNPO2_T601_M1	30	-0.279179	0.33374
Q12888	TP53BP1	S379	Q12888_TP53BP1_S379_M1	30	0.249668	0.333834
P83916	CBX1	S89	P83916_CBX1_S89_M1	120	0.25836	0.33397
Q5T0B9	ZNF362	T408	Q5T0B9_ZNF362_T408_M2	0	0.249596	0.333979
P49792	RANBP2	S2454	P49792_RANBP2_S2454_M2	30	-0.249411	0.334348
P12883	MYH7	S642	P12883_MYH7_S642_M1	120	0.241487	0.334355
Q13671	RIN1	S333	Q13671_RIN1_S333_M2	0	-0.267702	0.334734
Q15772	SPEG	S2357	Q15772_SPEG_S2357_M1	30	0.248995	0.335182
Q5VWP3	MLIP	S285	Q5VWP3_MLIP_S285_M2	120	-0.240931	0.335502
Q6ZU80	CEP128	S740	Q6ZU80_CEP128_S740_M1	30	-0.248834	0.335504
P06753	TPM3	Y262	P06753_TPM3_Y262_M1	120	0.240787	0.335801
Q8NFG4	FLCN	S62	Q8NFG4_FLCN_S62_M2	120	0.240651	0.336083
O43294	TGFB1I1	S137	O43294_TGFB1I1_S137_M1	0	0.248456	0.336263
Q63ZY3	KANK2	S172	Q63ZY3_KANK2_S172_M2	0	0.248441	0.336293
Q86VQ6	TXNRD3	S4	Q86VQ6_TXNRD3_S4_M1	120	-0.248368	0.33644
Q9Y2V2	CARHSP1	S30	Q9Y2V2_CARHSP1_S30_M3	120	0.240381	0.336641
Q9BXS9	SLC26A6	S610	Q9BXS9_SLC26A6_S610_M1	30	-0.289897	0.336667
P36871	PGM1	S45	P36871_PGM1_S45_M1	120	0.256849	0.336904
P10398	ARAF	T253	P10398_ARAF_T253_M2	120	0.248085	0.337008		+
Q8N7R7	CCNYL1	S88	Q8N7R7_CCNYL1_S88_M1	0	0.277349	0.337051
O75475	PSIP1	S129	O75475_PSIP1_S129_M1	120	0.240112	0.337198
Q9BY44	EIF2A	S526	Q9BY44_EIF2A_S526_M1	30	0.266324	0.337324
P49450	CENPA	S17	P49450_CENPA_S17_M2	0	0.247909	0.337362
O60271	SPAG9	S733	O60271_SPAG9_S733_M1	0	0.247806	0.337571
Q8WZ42	TTN	S27356	Q8WZ42_TTN_S27356_M1	30	0.247752	0.337679
Q96B36	AKT1S1	T246	Q96B36_AKT1S1_T246_M1	120	-0.239871	0.337699		+
Q2TAL5	SMTNL2	S91	Q2TAL5_SMTNL2_S91_M3	0	-0.319802	0.337707
Q7Z3C6	ATG9A	S14	Q7Z3C6_ATG9A_S14_M1	0	-0.265938	0.33805
Q9UKS6	PACSIN3	T347	Q9UKS6_PACSIN3_T347_M1	0	-0.247404	0.33838
Q9Y2V2	CARHSP1	S41	Q9Y2V2_CARHSP1_S41_M3	120	0.239527	0.338412
P29966	MARCKS	S83	P29966_MARCKS_S83_M1	120	0.302814	0.338708
Q15772	SPEG	S2182	Q15772_SPEG_S2182_M2	0	-0.2558	0.33895
Q711Q0	CEFIP	S844	Q711Q0_CEFIP_S844_M2	120	0.239259	0.338971
Q711Q0	CEFIP	T842	Q711Q0_CEFIP_T842_M2	120	0.239258	0.338972
P20929	NEB	S6542	P20929_NEB_S6542_M1	120	-0.255554	0.339431
Q9H1E3	NUCKS1	S79	Q9H1E3_NUCKS1_S79_M2	0	-0.246858	0.339482
P20929	NEB	S2358	P20929_NEB_S2358_M1	120	-0.238975	0.339561
Q13501	SQSTM1	S275	Q13501_SQSTM1_S275_M3	30	-0.302251	0.33965
Q8WZ42	TTN	S18518	Q8WZ42_TTN_S18518_M1	0	0.246586	0.34003
O75128	COBL	S321	O75128_COBL_S321_M1	120	-0.238689	0.340157
Q8WX93	PALLD	S53	Q8WX93_PALLD_S53_M1	30	0.246342	0.340524
P10636	MAPT	S516	P10636_MAPT_S516_M2	0	-0.246123	0.340968
O95817	BAG3	S173	O95817_BAG3_S173_M1	120	0.238268	0.341034
P12694	BCKDHA	S47	P12694_BCKDHA_S47_M1	120	0.238014	0.341566
P07910	HNRNPC	S253	P07910_HNRNPC_S253_M2	120	-0.23792	0.34176
O00418	EEF2K	S474	O00418_EEF2K_S474_M1	120	0.237865	0.341875		+
P12883	MYH7	S4	P12883_MYH7_S4_M1	120	0.23772	0.34218
P32119	PRDX2	S151	P32119_PRDX2_S151_M1	120	0.237678	0.342268
Q8WZ42	TTN	S14233	Q8WZ42_TTN_S14233_M1	0	-0.263591	0.342492
Q8WZ42	TTN	S12900	Q8WZ42_TTN_S12900_M1	30	-0.245266	0.342705
Q9BX66	SORBS1	S369	Q9BX66_SORBS1_S369_M1	0	-0.263403	0.342848		+
Q6P5Q4	LMOD2	T384	Q6P5Q4_LMOD2_T384_M2	120	0.23738	0.34289
Q14195	DPYSL3	T514	Q14195_DPYSL3_T514_M3	30	-0.245172	0.342897
Q15149	PLEC	S4613	Q15149_PLEC_S4613_M3	120	0.236903	0.343889
O94967	WDR47	S312	O94967_WDR47_S312_M1	0	-0.244629	0.344001
O60662	KLHL41	Y438	O60662_KLHL41_Y438_M1	0	0.244502	0.344259
Q15772	SPEG	T331	Q15772_SPEG_T331_M1	120	0.236714	0.344288
Q8WZ42	TTN	S26085	Q8WZ42_TTN_S26085_M1	0	-0.299398	0.344455
P42566	EPS15	S324	P42566_EPS15_S324_M1	120	0.273133	0.344747
Q15772	SPEG	S417	Q15772_SPEG_S417_M1	0	0.244079	0.34512
Q15772	SPEG	S435	Q15772_SPEG_S435_M1	30	0.243969	0.345345
P54727	RAD23B	T159	P54727_RAD23B_T159_M2	30	0.272771	0.345413
Q9BY89	KIAA1671	S1760	Q9BY89_KIAA1671_S1760_M1	30	0.243928	0.345428
O95425	SVIL	S259	O95425_SVIL_S259_M3	30	-0.243847	0.345594
Q8WVC0	LEO1	S140	Q8WVC0_LEO1_S140_M1	0	0.314699	0.345903
O15198;Q15797	SMAD9	S467	O15198;Q15797_SMAD9_S467_M1	0	-0.272476	0.345956
Q12888	TP53BP1	S379	Q12888_TP53BP1_S379_M1	0	-0.243593	0.346111
P04792	HSPB1	Y133	P04792_HSPB1_Y133_M1	120	0.243576	0.346146
P36871	PGM1	S20	P36871_PGM1_S20_M1	0	-0.251922	0.346576
Q8WZ42	TTN	T21609	Q8WZ42_TTN_T21609_M1	0	0.243234	0.346846
P21333	FLNA	S1459	P21333_FLNA_S1459_M1	0	-0.314048	0.346956
Q8WZ42	TTN	S33071	Q8WZ42_TTN_S33071_M2	120	0.235343	0.34717
Q9ULT8	HECTD1	S1567	Q9ULT8_HECTD1_S1567_M1	0	0.260873	0.347676
E9PAV3	NACA	S800	E9PAV3_NACA_S800_M2	120	-0.283197	0.348456
O75140	DEPDC5	S503	O75140_DEPDC5_S503_M2	30	0.250941	0.348521
Q8WZ42	TTN	S19720	Q8WZ42_TTN_S19720_M1	30	0.242386	0.348582
P35580	MYH10	S1952	P35580_MYH10_S1952_M2	0	0.242232	0.348898
P41236	PPP1R2	S87	P41236_PPP1R2_S87_M1	0	0.270795	0.349059
P55786	NPEPPS	S904	P55786_NPEPPS_S904_M1	30	0.26008	0.349196
Q09666	AHNAK	S5780	Q09666_AHNAK_S5780_M2	0	0.242072	0.349226
Q8WZ42	TTN	S33245	Q8WZ42_TTN_S33245_M3	120	0.234333	0.349305
Q8WZ42	TTN	T6508	Q8WZ42_TTN_T6508_M1	30	0.241773	0.34984
P45880	VDAC2	Y258	P45880_VDAC2_Y258_M1	0	0.241696	0.349998
Q86TC9	MYPN	S644	Q86TC9_MYPN_S644_M1	120	-0.233815	0.350401
P10636	MAPT	S552	P10636_MAPT_S552_M2	120	0.233805	0.350423
P10916	MYL2	S19	P10916_MYL2_S19_M1	120	-0.233634	0.350784
Q09666	AHNAK	S5735	Q09666_AHNAK_S5735_M3	0	0.241274	0.350867
Q9Y4H2	IRS2	S388	Q9Y4H2_IRS2_S388_M2	120	0.249708	0.350974		+
P05413	FABP3	T30	P05413_FABP3_T30_M1	120	-0.233391	0.3513
Q8WX93	PALLD	S1121	Q8WX93_PALLD_S1121_M2	0	0.241034	0.351359
Q9UBF9	MYOT	T232	Q9UBF9_MYOT_T232_M2	30	-0.240952	0.351529
P30622	CLIP1	S158	P30622_CLIP1_S158_M2	0	0.295138	0.351696
P10636	MAPT	S717	P10636_MAPT_S717_M3	0	0.240823	0.351796
Q9Y2Q0	ATP8A1	S29	Q9Y2Q0_ATP8A1_S29_M2	0	0.24924	0.351907
P35573	AGL	S1028	P35573_AGL_S1028_M1	0	0.240715	0.352019
Q711Q0	CEFIP	S1142	Q711Q0_CEFIP_S1142_M1	30	0.240645	0.352163
P10636	MAPT	T548	P10636_MAPT_T548_M2	120	0.232763	0.352636
Q9HDC5	JPH1	S478	Q9HDC5_JPH1_S478_M3	30	0.294308	0.353116
Q9Y2V2	CARHSP1	S32	Q9Y2V2_CARHSP1_S32_M3	120	0.232519	0.353154
Q86TB9	PATL1	S179	Q86TB9_PATL1_S179_M1	30	-0.240035	0.35342
Q5VWP3	MLIP	S76	Q5VWP3_MLIP_S76_M1	0	0.239824	0.353858
P23588	EIF4B	S445	P23588_EIF4B_S445_M1	0	0.239763	0.353983
Q15772	SPEG	S371	Q15772_SPEG_S371_M3	0	-0.239413	0.354708
Q15772	SPEG	T449	Q15772_SPEG_T449_M2	120	0.231721	0.354857
Q8IWV7	UBR1	T21	Q8IWV7_UBR1_T21_M1	30	0.256869	0.355392
P35568	IRS1	T309	P35568_IRS1_T309_M2	120	0.231073	0.356241		+
Q8WZ42	TTN	S1428	Q8WZ42_TTN_S1428_M3	120	-0.231021	0.356353
Q96L96	ALPK3	T728	Q96L96_ALPK3_T728_M1	0	0.238555	0.356487
Q9P227	ARHGAP23	S423	Q9P227_ARHGAP23_S423_M1	0	0.238531	0.356536
P10398	ARAF	S257	P10398_ARAF_S257_M2	0	0.23802	0.357599		+
Q8WZ42	TTN	S17847	Q8WZ42_TTN_S17847_M1	120	0.307358	0.357874
Q8WZ42	TTN	S33247	Q8WZ42_TTN_S33247_M3	0	-0.23778	0.358098
Q09666	AHNAK	S212	Q09666_AHNAK_S212_M3	0	0.237774	0.358111
Q8WZ42	TTN	S14233	Q8WZ42_TTN_S14233_M1	120	0.23018	0.358156
Q15149	PLEC	S361	Q15149_PLEC_S361_M1	0	-0.246117	0.358172
P10636	MAPT	T534	P10636_MAPT_T534_M1	120	-0.255369	0.358305
Q8WZ42	TTN	S12110	Q8WZ42_TTN_S12110_M1	0	0.237614	0.358445
O14639	ABLIM1	Y461	O14639_ABLIM1_Y461_M2	0	0.277448	0.358746
Q9BX66	SORBS1	S953	Q9BX66_SORBS1_S953_M2	30	-0.237462	0.358761		+
Q9Y6I3	EPN1	T462	Q9Y6I3_EPN1_T462_M2	0	0.237111	0.359493
D6RIA3	C4orf54	Y876	D6RIA3_C4orf54_Y876_M2	0	-0.254726	0.359559
Q13203	MYBPH	T183	Q13203_MYBPH_T183_M1	0	-0.236427	0.360922
P16615	ATP2A2	T355	P16615_ATP2A2_T355_M1	30	0.276109	0.361164
Q8WZ42	TTN	S444	Q8WZ42_TTN_S444_M1	30	0.244479	0.361482
Q9HCD5	NCOA5	S126	Q9HCD5_NCOA5_S126_M1	0	-0.264091	0.361579
Q8WX93	PALLD	S53	Q8WX93_PALLD_S53_M2	120	0.228373	0.362047
E7EW31	PROB1	S798	E7EW31_PROB1_S798_M2	30	0.235739	0.362362
P11532	DMD	S3623	P11532_DMD_S3623_M2	0	-0.253288	0.362372
E9PAV3	NACA	T1128	E9PAV3_NACA_T1128_M2	0	-0.304411	0.362739
Q9BTU6	PI4K2A	S47	Q9BTU6_PI4K2A_S47_M1	30	-0.243812	0.362835
Q6P5Q4	LMOD2	T384	Q6P5Q4_LMOD2_T384_M2	0	-0.235481	0.362903
P12882	MYH1	S1096	P12882_MYH1_S1096_M1	0	-0.235258	0.363372
O95817	BAG3	T285	O95817_BAG3_T285_M3	120	-0.227504	0.363926
Q9HDC5	JPH1	S500	Q9HDC5_JPH1_S500_M1	120	-0.227175	0.364639
Q00872	MYBPC1	T892	Q00872_MYBPC1_T892_M1	30	0.234623	0.364705
P19237	TNNI1	S135	P19237_TNNI1_S135_M1	120	0.226931	0.365167
P20929	NEB	T5858	P20929_NEB_T5858_M1	30	0.234377	0.365222
Q5BKX8	CAVIN4	Y310	Q5BKX8_CAVIN4_Y310_M1	120	0.234323	0.365337
Q14315	FLNC	S2233	Q14315_FLNC_S2233_M1	120	-0.226738	0.365587
Q14247	CTTN	S405	Q14247_CTTN_S405_M2	0	-0.234179	0.36564
Q5T5P2	KIAA1217	S361	Q5T5P2_KIAA1217_S361_M2	30	0.233951	0.366119
P55196	AFDN	T1790	P55196_AFDN_T1790_M1	0	0.242013	0.366497
Q9NP98	MYOZ1	S167	Q9NP98_MYOZ1_S167_M1	0	-0.233712	0.366624
Q53GG5	PDLIM3	S145	Q53GG5_PDLIM3_S145_M1	120	-0.22603	0.367127
P43243	MATR3	Y597	P43243_MATR3_Y597_M2	30	-0.233326	0.367439
P20929	NEB	S6545	P20929_NEB_S6545_M3	30	0.233295	0.367504
E9PAV3	NACA	S1639	E9PAV3_NACA_S1639_M1	120	-0.272618	0.367515
Q13107	USP4	S675	Q13107_USP4_S675_M2	120	0.241294	0.367965
O95817	BAG3	S386	O95817_BAG3_S386_M2	0	-0.232999	0.368131
A4UGR9	XIRP2	T2872	A4UGR9_XIRP2_T2872_M1	0	0.260623	0.368152
Q5VWP3	MLIP	S287	Q5VWP3_MLIP_S287_M2	120	-0.22555	0.368171
P00558	PGK1	T281	P00558_PGK1_T281_M1	30	-0.241027	0.368512
A8MZF0	PRR33	S132	A8MZF0_PRR33_S132_M1	0	-0.250144	0.368561
Q8NE71	ABCF1	S166	Q8NE71_ABCF1_S166_M1	120	0.232774	0.368607
Q9NVE7	PANK4	S63	Q9NVE7_PANK4_S63_M1	30	0.232639	0.368891
P18583	SON	S1556	P18583_SON_S1556_M1	30	0.232514	0.369156
P07738	BPGM	S32	P07738_BPGM_S32_M1	120	-0.232327	0.369552
Q09666	AHNAK	S379	Q09666_AHNAK_S379_M1	0	0.232185	0.369853
Q9H987	SYNPO2L	S345	Q9H987_SYNPO2L_S345_M1	0	-0.240287	0.370029
P49023	PXN	S126	P49023_PXN_S126_M2	0	-0.259573	0.370155
P13807	GYS1	S645	P13807_GYS1_S645_M1	120	0.224604	0.370236		+
O95810	CAVIN2	S37	O95810_CAVIN2_S37_M1	0	0.259056	0.371143
Q00872	MYBPC1	S366	Q00872_MYBPC1_S366_M1	120	0.22409	0.371363
Q9NV70	EXOC1	S501	Q9NV70_EXOC1_S501_M1	120	-0.248672	0.371479
Q96B36	AKT1S1	S183	Q96B36_AKT1S1_S183_M1	120	0.239246	0.372169		+
O75128	COBL	S271	O75128_COBL_S271_M2	0	0.231057	0.37225
Q8WZ42	TTN	T33633	Q8WZ42_TTN_T33633_M2	0	-0.230901	0.372582
Q15366	PCBP2	S272	Q15366_PCBP2_S272_M1	120	0.223516	0.37262
O15075	DCLK1	S330	O15075_DCLK1_S330_M2	0	-0.283058	0.372663
Q08043	ACTN3	T751	Q08043_ACTN3_T751_M1	120	-0.238946	0.372787
P11142	HSPA8	S85	P11142_HSPA8_S85_M1	30	-0.230736	0.372933
Q9BR39	JPH2	S527	Q9BR39_JPH2_S527_M1	30	0.282863	0.373007
Q9H1B7	IRF2BPL	S334	Q9H1B7_IRF2BPL_S334_M1	120	0.230636	0.373144
Q86UU1	PHLDB1	S518	Q86UU1_PHLDB1_S518_M3	120	-0.247606	0.3736
Q6PKG0	LARP1	T785	Q6PKG0_LARP1_T785_M2	30	0.23034	0.373776
Q12955	ANK3	S4350	Q12955_ANK3_S4350_M3	30	-0.230301	0.373858
Q6P5Q4	LMOD2	T516	Q6P5Q4_LMOD2_T516_M1	30	0.23028	0.373903
P06753	TPM3	S192	P06753_TPM3_S192_M1	30	0.230135	0.374214
Q3KQU3	MAP7D1	S93	Q3KQU3_MAP7D1_S93_M2	120	0.222722	0.374365
O60343	TBC1D4	S588	O60343_TBC1D4_S588_M2	0	-0.229995	0.374513		+
Q6UX01	LMBR1L	S477	Q6UX01_LMBR1L_S477_M1	120	0.22264	0.374546
Q9UGV2	NDRG3	S334	Q9UGV2_NDRG3_S334_M2	0	0.23807	0.374596
P10636	MAPT	S46	P10636_MAPT_S46_M1	0	-0.247016	0.374778
P08621	SNRNP70	S226	P08621_SNRNP70_S226_M1	120	0.222524	0.374803
P85037	FOXK1	S416	P85037_FOXK1_S416_M3	120	0.237323	0.37614
Q15772	SPEG	S2578	Q15772_SPEG_S2578_M1	30	-0.25642	0.376203
Q8WZ42	TTN	S27882	Q8WZ42_TTN_S27882_M1	30	0.236869	0.377082
Q9UN36	NDRG2	T20	Q9UN36_NDRG2_T20_M1	30	0.228747	0.377181
Q99543	DNAJC2	S47	Q99543_DNAJC2_S47_M2	30	0.245674	0.377461
O75128	COBL	S284	O75128_COBL_S284_M2	0	-0.228445	0.37783
Q5XPI4	RNF123	S711	Q5XPI4_RNF123_S711_M1	30	0.228431	0.377859
Q8ND56	LSM14A	S203	Q8ND56_LSM14A_S203_M1	120	0.279944	0.378171
Q14315	FLNC	S1156	Q14315_FLNC_S1156_M1	120	0.2209	0.378388
Q15772	SPEG	S2500	Q15772_SPEG_S2500_M1	30	-0.227986	0.378814
Q15772	SPEG	S506	Q15772_SPEG_S506_M3	30	0.22782	0.37917
Q9P035	HACD3	S114	Q9P035_HACD3_S114_M1	120	0.235847	0.379204
P49841	GSK3B	S9	P49841_GSK3B_S9_M1	120	-0.220291	0.379736		+
Q86TC9	MYPN	S684	Q86TC9_MYPN_S684_M1	30	0.227275	0.380344
E9PAV3	NACA	S1581	E9PAV3_NACA_S1581_M1	30	0.227233	0.380435
Q13698	CACNA1S	S397	Q13698_CACNA1S_S397_M2	120	-0.21979	0.38085
P12883	MYH7	S4	P12883_MYH7_S4_M1	30	0.226962	0.381017
P04406	GAPDH	S210	P04406_GAPDH_S210_M2	120	-0.219697	0.381056
Q53GG5	PDLIM3	S145	Q53GG5_PDLIM3_S145_M1	0	-0.226932	0.381082
O60832	DKC1	S451	O60832_DKC1_S451_M2	120	0.226899	0.381153
P19484	TFEB	S332	P19484_TFEB_S332_M1	30	-0.265217	0.381173
Q96T23	RSF1	S227	Q96T23_RSF1_S227_M1	0	0.226864	0.381228
O95817	BAG3	S386	O95817_BAG3_S386_M2	120	0.219534	0.381417
Q9HDC5	JPH1	T448	Q9HDC5_JPH1_T448_M1	0	0.226669	0.381648
Q15772	SPEG	S488	Q15772_SPEG_S488_M1	120	0.234545	0.381919
P55196	AFDN	S1182	P55196_AFDN_S1182_M1	0	0.226313	0.382419
Q8N1G2	CMTR1	S26	Q8N1G2_CMTR1_S26_M1	120	-0.23418	0.382682
Q5TBA9	FRY	S1940	Q5TBA9_FRY_S1940_M1	0	-0.226147	0.382777
Q99959	PKP2	S251	Q99959_PKP2_S251_M1	120	0.218881	0.382873
Q8WX93	PALLD	S53	Q8WX93_PALLD_S53_M2	30	0.226097	0.382885
Q96PX6	CCDC85A	S347	Q96PX6_CCDC85A_S347_M1	0	0.252931	0.382958
P08133	ANXA6	T150	P08133_ANXA6_T150_M1	30	0.264168	0.38313
Q86TC9	MYPN	T620	Q86TC9_MYPN_T620_M2	120	0.277114	0.383214
Q5SV97	PERM1	S428	Q5SV97_PERM1_S428_M1	120	0.218636	0.383418
Q08170	SRSF4	S460	Q08170_SRSF4_S460_M2	120	-0.2427	0.383445
O95359	TACC2	S2072	O95359_TACC2_S2072_M1	120	0.218617	0.38346
P53985	SLC16A1	S467	P53985_SLC16A1_S467_M1	120	0.218518	0.383681
P12882	MYH1	T1779	P12882_MYH1_T1779_M1	120	-0.218506	0.383708
E9PAV3	NACA	S1296	E9PAV3_NACA_S1296_M1	0	-0.225485	0.384207
Q13643	FHL3	S238	Q13643_FHL3_S238_M1	30	0.225294	0.384622
P54646	PRKAA2	S377	P54646_PRKAA2_S377_M1	120	0.217927	0.385001		+
Q8WWI1	LMO7	S867	Q8WWI1_LMO7_S867_M1	120	0.233037	0.385075
Q13427	PPIG	S544	Q13427_PPIG_S544_M2	30	0.224824	0.38564
Q9H1R3	MYLK2	S151	Q9H1R3_MYLK2_S151_M2	120	0.224774	0.385749
Q9UBF9	MYOT	T232	Q9UBF9_MYOT_T232_M2	120	-0.217354	0.386282
P52179	MYOM1	S149	P52179_MYOM1_S149_M2	120	0.224454	0.386444
Q5BKX8	CAVIN4	S260	Q5BKX8_CAVIN4_S260_M1	0	0.224236	0.386918
Q9Y2D5	AKAP2	S631	Q9Y2D5_AKAP2_S631_M1	120	0.217021	0.387028
Q96D71	REPS1	S709	Q96D71_REPS1_S709_M1	120	0.231994	0.387265
P35611	ADD1	S586	P35611_ADD1_S586_M1	0	0.223976	0.387483
P16383	GCFC2	S174	P16383_GCFC2_S174_M1	30	-0.274696	0.387549
P50461	CSRP3	S153	P50461_CSRP3_S153_M1	0	0.223902	0.387643		+
O15085	ARHGEF11	S271	O15085_ARHGEF11_S271_M1	0	0.27461	0.387703
P51636	CAV2	Y19	P51636_CAV2_Y19_M2	0	0.231598	0.3881		+
Q8WWI1	LMO7	S1493	Q8WWI1_LMO7_S1493_M1	120	0.21647	0.388264
Q15772	SPEG	T375	Q15772_SPEG_T375_M2	120	0.216449	0.388312
Q9H1E5	TMX4	S259	Q9H1E5_TMX4_S259_M1	120	0.216382	0.388463
P36871	PGM1	S483	P36871_PGM1_S483_M1	30	0.240213	0.38849
P50993	ATP1A2	T224	P50993_ATP1A2_T224_M1	120	0.250049	0.388584
Q13425	SNTB2	S395	Q13425_SNTB2_S395_M1	30	0.249997	0.388686
O75122	CLASP2	S459	O75122_CLASP2_S459_M1	30	0.223178	0.389221
O94929	ABLIM3	S277	O94929_ABLIM3_S277_M3	120	0.260901	0.389258
Q8TAD8	SNIP1	S54	Q8TAD8_SNIP1_S54_M3	120	0.215966	0.389397
O60784	TOM1	S160	O60784_TOM1_S160_M2	30	0.230812	0.389758
O75128	COBL	S282	O75128_COBL_S282_M3	120	-0.21577	0.38984
P43243	MATR3	S188	P43243_MATR3_S188_M1	0	-0.222893	0.389843
P83916	CBX1	S89	P83916_CBX1_S89_M1	30	0.222863	0.389908
Q6JBY9	RCSD1	S179	Q6JBY9_RCSD1_S179_M1	0	-0.222844	0.389948
P22059	OSBP	S379	P22059_OSBP_S379_M3	120	-0.22275	0.390155
P13807	GYS1	S657	P13807_GYS1_S657_M3	0	0.2226	0.390481		+
O60825	PFKFB2	S483	O60825_PFKFB2_S483_M1	30	0.22252	0.390656		+
P12883	MYH7	S642	P12883_MYH7_S642_M1	30	0.222516	0.390665
P25054	APC	S1042	P25054_APC_S1042_M1	0	-0.239126	0.390705		+
Q14247	CTTN	T401	Q14247_CTTN_T401_M2	0	-0.222417	0.390882
O76094	SRP72	S630	O76094_SRP72_S630_M2	120	0.215304	0.390887
Q9UKS6	PACSIN3	T347	Q9UKS6_PACSIN3_T347_M1	120	0.215222	0.391072
P05413	FABP3	T30	P05413_FABP3_T30_M1	0	-0.222242	0.391263
O95359	TACC2	S41	O95359_TACC2_S41_M1	120	0.215126	0.391288
Q5VWP3	MLIP	S135	Q5VWP3_MLIP_S135_M1	0	-0.222205	0.391345
P35568	IRS1	S3	P35568_IRS1_S3_M1	0	0.272515	0.391481		+
O95810	CAVIN2	S37	O95810_CAVIN2_S37_M1	30	-0.238444	0.392099
Q04637	EIF4G1	S1209	Q04637_EIF4G1_S1209_M1	30	0.221785	0.392263
Q05516	ZBTB16	S262	Q05516_ZBTB16_S262_M1	0	0.229502	0.392529
Q9UKX2	MYH2	S3	Q9UKX2_MYH2_S3_M2	30	-0.221604	0.39266
Q12955	ANK3	S4342	Q12955_ANK3_S4342_M2	0	0.221601	0.392668
Q02952	AKAP12	S386	Q02952_AKAP12_S386_M1	30	0.238122	0.392758
Q9H1E3	NUCKS1	S75	Q9H1E3_NUCKS1_S75_M2	0	-0.22149	0.39291
Q5VWP3	MLIP	S287	Q5VWP3_MLIP_S287_M2	30	-0.221388	0.393133
O60504	SORBS3	S373	O60504_SORBS3_S373_M1	0	0.221297	0.393333
Q15366	PCBP2	S272	Q15366_PCBP2_S272_M1	0	0.221178	0.393595
A2AJT9	BCLAF3	S78	A2AJT9_BCLAF3_S78_M2	120	0.221126	0.393709
P30622	CLIP1	S348	P30622_CLIP1_S348_M1	0	-0.246869	0.394845
Q14195	DPYSL3	S522	Q14195_DPYSL3_S522_M3	30	-0.22059	0.394884
Q9HBL0	TNS1	T1173	Q9HBL0_TNS1_T1173_M2	120	0.213306	0.395405
P12883	MYH7	S879	P12883_MYH7_S879_M1	120	0.213252	0.395529
P48788	TNNI2	S118	P48788_TNNI2_S118_M1	30	-0.246486	0.395603
O60832	DKC1	S451	O60832_DKC1_S451_M3	120	0.22025	0.395633
Q9Y623	MYH4	T1604	Q9Y623_MYH4_T1604_M1	0	0.220198	0.395748
Q9NYF8	BCLAF1	S287	Q9NYF8_BCLAF1_S287_M2	30	0.22795	0.395826
P06753	TPM3	S192	P06753_TPM3_S192_M1	120	0.213085	0.395906
E9PAV3	NACA	S1581	E9PAV3_NACA_S1581_M1	120	0.213013	0.396071
Q2TAL5	SMTNL2	S134	Q2TAL5_SMTNL2_S134_M1	30	0.219987	0.396211
P52179	MYOM1	S58	P52179_MYOM1_S58_M1	0	-0.219953	0.396286
Q13905	RAPGEF1	S345	Q13905_RAPGEF1_S345_M2	120	0.212835	0.396475		+
P07951	TPM2	S158	P07951_TPM2_S158_M1	30	0.236281	0.396537
Q9HDC5	JPH1	T448	Q9HDC5_JPH1_T448_M1	30	0.219773	0.396683
P29475	NOS1	S852	P29475_NOS1_S852_M1	0	0.235983	0.39715
Q9UNZ2	NSFL1C	S114	Q9UNZ2_NSFL1C_S114_M1	0	-0.219386	0.397537
P43243	MATR3	S195	P43243_MATR3_S195_M1	0	-0.227028	0.397792
Q8NE71	ABCF1	T108	Q8NE71_ABCF1_T108_M2	120	0.212208	0.397901
Q8WZ42	TTN	S33454	Q8WZ42_TTN_S33454_M1	0	0.226948	0.397964
Q09666	AHNAK	S212	Q09666_AHNAK_S212_M3	30	-0.28326	0.398636
P35269	GTF2F1	S385	P35269_GTF2F1_S385_M2	120	0.211632	0.399212
O95628	CNOT4	S4	O95628_CNOT4_S4_M1	30	0.226115	0.399744
Q8WX93	PALLD	S53	Q8WX93_PALLD_S53_M2	0	-0.21836	0.399803
P85037	FOXK1	S416	P85037_FOXK1_S416_M3	30	0.226018	0.399951
Q8WZ42	TTN	S12009	Q8WZ42_TTN_S12009_M2	120	0.211226	0.400138
O60343	TBC1D4	S757	O60343_TBC1D4_S757_M3	30	0.218038	0.400514		+
O75128	COBL	T265	O75128_COBL_T265_M2	0	-0.21776	0.40113
P35749	MYH11	S1954	P35749_MYH11_S1954_M1	30	0.217665	0.401342
O75128	COBL	S321	O75128_COBL_S321_M1	0	-0.21756	0.401575
Q9HBL0	TNS1	S783	Q9HBL0_TNS1_S783_M1	30	0.2173	0.402152
O60343	TBC1D4	S341	O60343_TBC1D4_S341_M1	120	0.210123	0.40266		+
P07195	LDHB	T18	P07195_LDHB_T18_M1	30	0.224572	0.403055
Q9UKX2	MYH2	S3	Q9UKX2_MYH2_S3_M2	0	0.21685	0.40315
P11216	PYGB	S664	P11216_PYGB_S664_M1	30	0.216642	0.403612		+
P06576	ATP5F1B	S415	P06576_ATP5F1B_S415_M1	120	0.209621	0.403812
Q6H8Q1	ABLIM2	S483	Q6H8Q1_ABLIM2_S483_M2	30	-0.216513	0.403898
P30622	CLIP1	T139	P30622_CLIP1_T139_M2	30	-0.280141	0.404073
A4UGR9	XIRP2	S2998	A4UGR9_XIRP2_S2998_M1	0	-0.223979	0.404329
Q08043	ACTN3	S398	Q08043_ACTN3_S398_M1	0	-0.27977	0.404723
Q15149	PLEC	S4618	Q15149_PLEC_S4618_M2	0	0.215997	0.405048
Q9H7N4	SCAF1	S738	Q9H7N4_SCAF1_S738_M2	0	0.215927	0.405204
Q7L9B9	EEPD1	S112	Q7L9B9_EEPD1_S112_M3	120	0.208956	0.405338
O95359	TACC2	S2072	O95359_TACC2_S2072_M1	0	0.215861	0.40535
A6NIE6;Q9NYV6	RRN3P2	S44	A6NIE6;Q9NYV6_RRN3P2_S44_M1	0	-0.215614	0.405902
P55196	AFDN	S1173	P55196_AFDN_S1173_M1	120	0.208679	0.405975
E9PAV3	NACA	S271	E9PAV3_NACA_S271_M1	120	-0.231669	0.406086
Q9Y6I3	EPN1	T460	Q9Y6I3_EPN1_T460_M2	0	0.215378	0.406429
Q15172	PPP2R5A	S41	Q15172_PPP2R5A_S41_M2	0	-0.222932	0.406589
P23327	HRC	S311	P23327_HRC_S311_M2	30	-0.215032	0.407202
P08651	NFIC	S343	P08651_NFIC_S343_M2	120	-0.207986	0.407571
O43491	EPB41L2	S58	O43491_EPB41L2_S58_M1	120	0.214815	0.407686
Q15772	SPEG	T333	Q15772_SPEG_T333_M2	30	0.214731	0.407873
Q9HDC5	JPH1	S573	Q9HDC5_JPH1_S573_M1	0	-0.214586	0.408198
Q01082	SPTBN1	S2165	Q01082_SPTBN1_S2165_M1	30	0.214559	0.408259
Q9NPC6	MYOZ2	S116	Q9NPC6_MYOZ2_S116_M1	0	-0.214447	0.408508
Q68EM7	ARHGAP17	S575	Q68EM7_ARHGAP17_S575_M1	30	0.214438	0.408529
Q13496	MTM1	S18	Q13496_MTM1_S18_M1	120	-0.207515	0.408657
E9PAV3	NACA	S1042	E9PAV3_NACA_S1042_M2	30	0.214323	0.408786
P35568	IRS1	S527	P35568_IRS1_S527_M2	0	0.214146	0.409182		+
Q9HBL0	TNS1	S907	Q9HBL0_TNS1_S907_M1	30	0.214083	0.409325
Q15772	SPEG	T333	Q15772_SPEG_T333_M1	120	0.21403	0.409443
Q14195	DPYSL3	S541	Q14195_DPYSL3_S541_M1	120	0.229752	0.410089
P35568	IRS1	S312	P35568_IRS1_S312_M2	120	0.206857	0.410178		+
Q8WZ42	TTN	T21609	Q8WZ42_TTN_T21609_M1	30	0.229707	0.410184
Q13905	RAPGEF1	S335	Q13905_RAPGEF1_S335_M1	120	0.229703	0.410193		+
Q9UPU5	USP24	S2561	Q9UPU5_USP24_S2561_M1	120	0.206597	0.410781
Q8WX93	PALLD	S192	Q8WX93_PALLD_S192_M1	120	0.206407	0.41122
P49450	CENPA	S19	P49450_CENPA_S19_M2	30	0.213207	0.41129
Q8WZ42	TTN	S21842	Q8WZ42_TTN_S21842_M1	30	0.212897	0.411985
P60709;P63261	ACTB	T249	P60709;P63261_ACTB_T249_M2	120	-0.206023	0.412111
O95295	SNAPIN	S133	O95295_SNAPIN_S133_M1	30	-0.220375	0.412129
Q86TI0	TBC1D1	S237	Q86TI0_TBC1D1_S237_M1	0	0.212825	0.412147
Q5BKX8	CAVIN4	S260	Q5BKX8_CAVIN4_S260_M1	30	0.212706	0.412416
Q8TF01	PNISR	S321	Q8TF01_PNISR_S321_M3	120	0.205891	0.412416
Q09666	AHNAK	S5782	Q09666_AHNAK_S5782_M2	0	0.212513	0.41285
Q96D71	REPS1	T544	Q96D71_REPS1_T544_M1	30	0.219919	0.413123
P35269	GTF2F1	T389	P35269_GTF2F1_T389_M2	30	0.219838	0.413298
Q12802	AKAP13	S1932	Q12802_AKAP13_S1932_M2	0	-0.212288	0.413356
O95210	STBD1	S145	O95210_STBD1_S145_M1	30	0.212228	0.413491
Q8WZ42	TTN	S14233	Q8WZ42_TTN_S14233_M1	30	-0.237435	0.413724
Q86TB9	PATL1	T178	Q86TB9_PATL1_T178_M2	120	0.205307	0.413773
Q7Z417	NUFIP2	S212	Q7Z417_NUFIP2_S212_M2	0	-0.212054	0.413884
P62753	RPS6	S236	P62753_RPS6_S236_M2	120	0.205056	0.414358		+
Q13023	AKAP6	S481	Q13023_AKAP6_S481_M1	120	-0.236888	0.414831
Q04759	PRKCQ	S695	Q04759_PRKCQ_S695_M1	120	0.204852	0.414832
O95359	TACC2	S41	O95359_TACC2_S41_M1	30	0.227482	0.414859
Q8WWI1	LMO7	S1026	Q8WWI1_LMO7_S1026_M1	120	-0.204741	0.415091
Q8TAD8	SNIP1	S52	Q8TAD8_SNIP1_S52_M3	120	0.204721	0.415136
O15061	SYNM	S429	O15061_SYNM_S429_M1	120	0.20462	0.415373
Q5SW79	CEP170	T664	Q5SW79_CEP170_T664_M1	0	0.211048	0.416153
Q09666	AHNAK	S4953	Q09666_AHNAK_S4953_M1	120	-0.226847	0.416197
Q5T5P2	KIAA1217	S357	Q5T5P2_KIAA1217_S357_M2	30	0.21097	0.41633
Q8WZ42	TTN	S28115	Q8WZ42_TTN_S28115_M1	30	-0.226771	0.416357
Q5VST9	OBSCN	S7391	Q5VST9_OBSCN_S7391_M2	30	0.210951	0.416372
Q15811	ITSN1	S902	Q15811_ITSN1_S902_M2	0	-0.218424	0.416385
P23327	HRC	S299	P23327_HRC_S299_M2	30	-0.210872	0.416552
Q86WB0	ZC3HC1	S344	Q86WB0_ZC3HC1_S344_M1	0	0.21079	0.416737
Q5SV97	PERM1	S172	Q5SV97_PERM1_S172_M1	30	0.210287	0.417876
Q96Q06	PLIN4	S1238	Q96Q06_PLIN4_S1238_M2	0	-0.217671	0.418034
Q16204	CCDC6	S244	Q16204_CCDC6_S244_M1	120	0.209985	0.418559
O00418	EEF2K	S445	O00418_EEF2K_S445_M1	0	0.209944	0.418652		+
Q15772	SPEG	S2496	Q15772_SPEG_S2496_M3	120	0.209919	0.418709
Q9H987	SYNPO2L	S143	Q9H987_SYNPO2L_S143_M1	30	0.209869	0.418822
Q8WZ42	TTN	S21897	Q8WZ42_TTN_S21897_M1	120	-0.2031	0.41892
Q86TB9	PATL1	T178	Q86TB9_PATL1_T178_M2	30	-0.234842	0.418992
P51116	FXR2	S603	P51116_FXR2_S603_M2	30	0.2171	0.419287
Q6PKG0	LARP1	S774	Q6PKG0_LARP1_S774_M1	120	0.27151	0.419306
Q8WZ42	TTN	T33329	Q8WZ42_TTN_T33329_M1	0	0.209587	0.419463
Q7Z417	NUFIP2	S214	Q7Z417_NUFIP2_S214_M2	0	-0.209576	0.419488
P50502	ST13	S76	P50502_ST13_S76_M2	0	-0.209247	0.420234
P33176	KIF5B	S933	P33176_KIF5B_S933_M1	120	-0.2165	0.420606
Q96T23	RSF1	S227	Q96T23_RSF1_S227_M1	30	0.209074	0.420628
Q8IWV7	UBR1	T21	Q8IWV7_UBR1_T21_M1	0	0.244427	0.420927
P55196	AFDN	S1799	P55196_AFDN_S1799_M1	120	0.270584	0.420958
E9PAV3	NACA	T1128	E9PAV3_NACA_T1128_M3	30	0.208919	0.420979
P42684	ABL2	S789	P42684_ABL2_S789_M1	0	0.216255	0.421143
Q8N3D4	EHBP1L1	S173	Q8N3D4_EHBP1L1_S173_M1	120	0.270437	0.421219
A4UGR9	XIRP2	T2872	A4UGR9_XIRP2_T2872_M1	30	0.270282	0.421497
P09960	LTA4H	S96	P09960_LTA4H_S96_M1	120	-0.233422	0.421892
Q9UMS6	SYNPO2	Y933	Q9UMS6_SYNPO2_Y933_M1	0	-0.208496	0.421942
Q5BKX8	CAVIN4	Y310	Q5BKX8_CAVIN4_Y310_M1	30	0.20839	0.422183
Q8WZ42	TTN	S9027	Q8WZ42_TTN_S9027_M1	120	0.201697	0.422209
Q9HBL0	TNS1	S1307	Q9HBL0_TNS1_S1307_M2	0	-0.208285	0.422423
P61981	YWHAG	S113	P61981_YWHAG_S113_M1	120	-0.201578	0.422489		+
Q15772	SPEG	T541	Q15772_SPEG_T541_M3	30	0.20821	0.422593
Q14324	MYBPC2	S1021	Q14324_MYBPC2_S1021_M1	0	-0.208115	0.42281
P48681	NES	S680	P48681_NES_S680_M1	0	0.208018	0.423032
P16615	ATP2A2	S346	P16615_ATP2A2_S346_M1	0	0.232807	0.42315
Q9HBL0	TNS1	S912	Q9HBL0_TNS1_S912_M2	30	0.232666	0.423439
P08133	ANXA6	T150	P08133_ANXA6_T150_M1	0	0.223378	0.423552
Q8WZ42	TTN	S12110	Q8WZ42_TTN_S12110_M1	30	0.20766	0.423847
O94804	STK10	T952	O94804_STK10_T952_M1	0	0.214957	0.424004
Q8WZ42	TTN	T16376	Q8WZ42_TTN_T16376_M1	30	0.207584	0.424021
P22059	OSBP	S240	P22059_OSBP_S240_M1	30	-0.207554	0.424091
P10644	PRKAR1A	S77	P10644_PRKAR1A_S77_M2	120	0.200886	0.424117		+
Q14847	LASP1	S146	Q14847_LASP1_S146_M1	30	0.207389	0.424468
Q6P5Q4	LMOD2	S388	Q6P5Q4_LMOD2_S388_M2	0	0.207358	0.424537
P12883	MYH7	T1309	P12883_MYH7_T1309_M1	0	0.232112	0.424576
Q8NE79	BVES	S350	Q8NE79_BVES_S350_M1	120	-0.214653	0.424676
P23588	EIF4B	T205	P23588_EIF4B_T205_M1	120	0.200588	0.42482
P29475	NOS1	S852	P29475_NOS1_S852_M1	30	0.207188	0.424926
O60343	TBC1D4	S588	O60343_TBC1D4_S588_M1	120	-0.200459	0.425123		+
P10398	ARAF	S257	P10398_ARAF_S257_M2	120	0.200216	0.425697		+
Q8WZ42	TTN	T26480	Q8WZ42_TTN_T26480_M1	0	0.241691	0.426309
Q13905	RAPGEF1	S335	Q13905_RAPGEF1_S335_M1	0	0.241635	0.426419		+
Q9H1E3	NUCKS1	S79	Q9H1E3_NUCKS1_S79_M1	0	0.206098	0.427421
O00559	EBAG9	S36	O00559_EBAG9_S36_M1	30	0.221382	0.427813
Q9GZV1	ANKRD2	S99	Q9GZV1_ANKRD2_S99_M1	30	0.205814	0.428071
Q8WZ42	TTN	S33900	Q8WZ42_TTN_S33900_M1	120	0.240788	0.428092
Q8NEY8	PPHLN1	S205	Q8NEY8_PPHLN1_S205_M2	120	0.221225	0.428149
Q9NP98	MYOZ1	T23	Q9NP98_MYOZ1_T23_M1	120	-0.205713	0.428304
O95628	CNOT4	S4	O95628_CNOT4_S4_M1	120	0.212934	0.428484
E9PAV3	NACA	S1623	E9PAV3_NACA_S1623_M2	30	0.20561	0.42854
P63316	TNNC1	Y111	P63316_TNNC1_Y111_M1	0	-0.2055	0.428792
Q5VZP5	DUSP27	S322	Q5VZP5_DUSP27_S322_M2	0	-0.205453	0.428899
Q9BTK6	PAGR1	S143	Q9BTK6_PAGR1_S143_M3	120	-0.198766	0.429124
P49585	PCYT1A	S315	P49585_PCYT1A_S315_M3	30	-0.205339	0.429163
Q9UN36	NDRG2	T348	Q9UN36_NDRG2_T348_M3	120	0.198558	0.429618
Q99623	PHB2	T155	Q99623_PHB2_T155_M1	0	-0.204936	0.430088
P51608	MECP2	S395	P51608_MECP2_S395_M1	120	0.229387	0.430186
O00499	BIN1	S298	O00499_BIN1_S298_M3	0	-0.204889	0.430196
Q5VZP5	DUSP27	S1036	Q5VZP5_DUSP27_S1036_M1	0	-0.204793	0.430417
P20929	NEB	S613	P20929_NEB_S613_M1	0	-0.204637	0.430776
P22059	OSBP	S379	P22059_OSBP_S379_M3	0	-0.211555	0.431551
Q9GZY8	MFF	S155	Q9GZY8_MFF_S155_M1	30	-0.204223	0.431728
P46100	ATRX	S1991	P46100_ATRX_S1991_M2	120	0.219466	0.431925
O43294	TGFB1I1	S141	O43294_TGFB1I1_S141_M3	30	0.20407	0.432082
Q6H8Q1	ABLIM2	S282	Q6H8Q1_ABLIM2_S282_M1	30	0.228456	0.432111
P13929	ENO3	Y236	P13929_ENO3_Y236_M1	30	-0.211277	0.43217
Q13427	PPIG	S544	Q13427_PPIG_S544_M2	120	0.197338	0.432516
Q8WZ42	TTN	S19720	Q8WZ42_TTN_S19720_M1	120	0.197151	0.432961
Q9H0K1	SIK2	S534	Q9H0K1_SIK2_S534_M1	120	0.203468	0.433471
P35568	IRS1	T453	P35568_IRS1_T453_M2	0	0.203436	0.433545		+
Q8TF01	PNISR	S321	Q8TF01_PNISR_S321_M3	0	0.203386	0.433661
P26641	EEF1G	T411	P26641_EEF1G_T411_M1	30	0.210593	0.433696
Q07960	ARHGAP1	S51	Q07960_ARHGAP1_S51_M1	120	0.196732	0.43396
P10636	MAPT	S427	P10636_MAPT_S427_M2	120	0.210425	0.434072
P52179	MYOM1	T257	P52179_MYOM1_T257_M1	120	0.210312	0.434324
Q15365	PCBP1	S246	Q15365_PCBP1_S246_M3	0	0.227278	0.434555
P46821	MAP1B	S2271	P46821_MAP1B_S2271_M1	0	0.22727	0.434572
Q15772	SPEG	S549	Q15772_SPEG_S549_M2	30	-0.202858	0.434879
P06753	TPM3	S88	P06753_TPM3_S88_M1	120	0.19628	0.435038
Q14195	DPYSL3	S518	Q14195_DPYSL3_S518_M3	30	-0.20989	0.435268
Q01995	TAGLN	S181	Q01995_TAGLN_S181_M1	30	-0.226695	0.435767
P10916	MYL2	S19	P10916_MYL2_S19_M1	0	0.20245	0.435823
Q9HBL0	TNS1	S899	Q9HBL0_TNS1_S899_M1	0	0.202379	0.435989
P20929	NEB	T6599	P20929_NEB_T6599_M3	120	0.19562	0.436613
P16615	ATP2A2	T191	P16615_ATP2A2_T191_M1	30	0.201977	0.436921
Q6UX01	LMBR1L	S477	Q6UX01_LMBR1L_S477_M1	30	0.201876	0.437154
P12883	MYH7	S1648	P12883_MYH7_S1648_M1	0	0.201573	0.437858
Q9UPU9	SAMD4A	S168	Q9UPU9_SAMD4A_S168_M1	120	-0.201557	0.437894
P04406	GAPDH	S210	P04406_GAPDH_S210_M2	30	-0.201547	0.437918
Q05397	PTK2	S722	Q05397_PTK2_S722_M1	0	0.216625	0.438058
Q9H1E5	TMX4	S259	Q9H1E5_TMX4_S259_M1	0	0.201456	0.438129
Q7L9B9	EEPD1	S113	Q7L9B9_EEPD1_S113_M3	0	0.208574	0.43822
Q9UBF9	MYOT	S260	Q9UBF9_MYOT_S260_M1	0	0.20134	0.438398
Q8N3K9	CMYA5	S1425	Q8N3K9_CMYA5_S1425_M1	30	-0.201198	0.438728
Q9HDC5	JPH1	S577	Q9HDC5_JPH1_S577_M2	120	-0.21623	0.438914
Q15149	PLEC	S4385	Q15149_PLEC_S4385_M3	0	0.2007	0.439885
Q5TBA9	FRY	S1940	Q5TBA9_FRY_S1940_M1	30	-0.200531	0.44028
Q14011	CIRBP	S148	Q14011_CIRBP_S148_M1	120	0.193696	0.441226
Q86WR0	CCDC25	S204	Q86WR0_CCDC25_S204_M1	120	0.193647	0.441344
P52179	MYOM1	S74	P52179_MYOM1_S74_M1	30	0.199925	0.441692
P49585	PCYT1A	S323	P49585_PCYT1A_S323_M3	0	-0.233862	0.441895
P51114	FXR1	Y399	P51114_FXR1_Y399_M3	0	0.199727	0.442153
Q8WZ42	TTN	S1433	Q8WZ42_TTN_S1433_M3	120	-0.193205	0.442409
Q13905	RAPGEF1	S360	Q13905_RAPGEF1_S360_M1	0	0.199595	0.442462		+
Q14247	CTTN	T401	Q14247_CTTN_T401_M1	0	0.199516	0.442646
P19484	TFEB	S332	P19484_TFEB_S332_M1	120	0.223382	0.442682
P30622	CLIP1	S195	P30622_CLIP1_S195_M3	0	0.199313	0.44312
Q08043	ACTN3	S398	Q08043_ACTN3_S398_M1	30	-0.233133	0.44336
Q9HBL0	TNS1	S1269	Q9HBL0_TNS1_S1269_M1	0	0.198973	0.443912
P14618	PKM	S37	P14618_PKM_S37_M1	120	0.192488	0.444135		+
P10636	MAPT	T529	P10636_MAPT_T529_M2	30	0.198775	0.444375
P51858	HDGF	S132	P51858_HDGF_S132_M2	30	-0.205673	0.444758
Q8WZ42	TTN	S1428	Q8WZ42_TTN_S1428_M3	30	0.198551	0.4449
Q8WZ42	TTN	T22539	Q8WZ42_TTN_T22539_M1	0	0.257003	0.445521
P20929	NEB	S1104	P20929_NEB_S1104_M1	120	0.191879	0.445605
Q15772	SPEG	S2941	Q15772_SPEG_S2941_M1	30	-0.198157	0.445823
P52179	MYOM1	S36	P52179_MYOM1_S36_M1	120	0.191735	0.445956
E9PAV3	NACA	S585	E9PAV3_NACA_S585_M1	30	-0.198069	0.446028
P22314	UBA1	S824	P22314_UBA1_S824_M2	0	0.19801	0.446166
Q8WZ42	TTN	T6508	Q8WZ42_TTN_T6508_M1	0	-0.197971	0.446259
Q8WZ42	TTN	T26361	Q8WZ42_TTN_T26361_M1	30	0.221531	0.44657
P13807	GYS1	Y212	P13807_GYS1_Y212_M1	30	0.242978	0.446685		+
Q9BX66	SORBS1	S85	Q9BX66_SORBS1_S85_M2	30	0.204789	0.44676		+
P04075	ALDOA	S336	P04075_ALDOA_S336_M1	120	-0.197722	0.446841
P20929	NEB	T5269	P20929_NEB_T5269_M1	30	0.197685	0.44693
O94929	ABLIM3	S277	O94929_ABLIM3_S277_M3	0	0.212519	0.447
Q5SV97	PERM1	S166	Q5SV97_PERM1_S166_M3	0	0.197627	0.447064
P16383	GCFC2	S174	P16383_GCFC2_S174_M1	120	0.204587	0.447219
P17661	DES	S72	P17661_DES_S72_M1	120	-0.204548	0.447307
Q9UQ35	SRRM2	S790	Q9UQ35_SRRM2_S790_M2	120	0.204515	0.447382
P25705	ATP5F1A	T46	P25705_ATP5F1A_T46_M1	0	0.212315	0.447446
Q8N3V7	SYNPO	S744	Q8N3V7_SYNPO_S744_M2	0	-0.197441	0.447502
Q9UPQ0	LIMCH1	S235	Q9UPQ0_LIMCH1_S235_M2	0	-0.204119	0.448281
Q14938	NFIX	S280	Q14938_NFIX_S280_M1	30	0.197045	0.448431
Q08378	GOLGA3	S385	Q08378_GOLGA3_S385_M1	0	0.203902	0.448774
Q08043	ACTN3	T751	Q08043_ACTN3_T751_M1	0	-0.211662	0.448877
P63316	TNNC1	Y111	P63316_TNNC1_Y111_M1	120	0.190506	0.44893
P51114	FXR1	S403	P51114_FXR1_S403_M3	0	-0.203819	0.448963
P12882	MYH1	T1730	P12882_MYH1_T1730_M2	0	-0.220242	0.449288
Q9UPN7	PPP6R1	S530	Q9UPN7_PPP6R1_S530_M2	120	0.190341	0.44933
Q9NV70	EXOC1	S501	Q9NV70_EXOC1_S501_M1	30	-0.203591	0.449481
Q09666	AHNAK	S41	Q09666_AHNAK_S41_M1	0	-0.211363	0.449534
P22059	OSBP	S382	P22059_OSBP_S382_M3	30	-0.196523	0.449659
O14639	ABLIM1	S452	O14639_ABLIM1_S452_M1	30	0.196506	0.449698
Q08AD1	CAMSAP2	S464	Q08AD1_CAMSAP2_S464_M1	0	-0.241378	0.449777
Q8IV50	LYSMD2	S5	Q8IV50_LYSMD2_S5_M1	0	-0.211236	0.449813
Q5T1M5	FKBP15	S956	Q5T1M5_FKBP15_S956_M1	120	0.190139	0.449822
O00418	EEF2K	S474	O00418_EEF2K_S474_M1	30	0.203416	0.449879		+
Q7Z7L8	C11orf96	S399	Q7Z7L8_C11orf96_S399_M1	0	0.196363	0.450035
P49450	CENPA	S17	P49450_CENPA_S17_M2	30	0.196249	0.450304
P41236	PPP1R2	S87	P41236_PPP1R2_S87_M1	120	0.196124	0.450597
Q15772	SPEG	T333	Q15772_SPEG_T333_M2	120	-0.19607	0.450724
P12882	MYH1	T1730	P12882_MYH1_T1730_M2	120	-0.210799	0.450773
Q6P0Q8	MAST2	S1337	Q6P0Q8_MAST2_S1337_M1	30	0.195946	0.451017
Q9NP98	MYOZ1	S108	Q9NP98_MYOZ1_S108_M1	0	0.253974	0.45109
Q9HDC5	JPH1	S573	Q9HDC5_JPH1_S573_M1	120	0.189351	0.451736
Q8WZ42	TTN	Y31868	Q8WZ42_TTN_Y31868_M1	30	-0.195578	0.451885
Q86TC9	MYPN	Y260	Q86TC9_MYPN_Y260_M3	30	-0.219005	0.451902
O00418	EEF2K	S74	O00418_EEF2K_S74_M1	120	0.202494	0.451982		+
P17812	CTPS1	S575	P17812_CTPS1_S575_M2	30	0.202438	0.452108
Q8IWE5	PLEKHM2	S563	Q8IWE5_PLEKHM2_S563_M2	30	0.195404	0.452296
Q14324	MYBPC2	T46	Q14324_MYBPC2_T46_M2	30	-0.202291	0.452443
Q8NE79	BVES	S350	Q8NE79_BVES_S350_M1	0	-0.195007	0.453232
Q702N8	XIRP1	S138	Q702N8_XIRP1_S138_M2	120	0.209615	0.453377
Q15149	PLEC	Y4611	Q15149_PLEC_Y4611_M3	0	-0.194918	0.453443
E9PAV3	NACA	S1135	E9PAV3_NACA_S1135_M3	30	0.19482	0.453674
O00499	BIN1	S303	O00499_BIN1_S303_M3	120	0.188526	0.453746
Q9H063	MAF1	S60	Q9H063_MAF1_S60_M2	0	-0.2094	0.453853
Q9NZN5	ARHGEF12	S608	Q9NZN5_ARHGEF12_S608_M1	0	0.252361	0.454067
Q6PKG0	LARP1	T788	Q6PKG0_LARP1_T788_M2	0	-0.194622	0.454143
P15259	PGAM2	S14	P15259_PGAM2_S14_M1	30	-0.209082	0.454552
Q53GG5	PDLIM3	S145	Q53GG5_PDLIM3_S145_M3	0	-0.201349	0.454597
P11142	HSPA8	S85	P11142_HSPA8_S85_M1	120	-0.188167	0.454623
O00418	EEF2K	S72	O00418_EEF2K_S72_M2	0	0.201312	0.454682		+
Q9HDC5	JPH1	S573	Q9HDC5_JPH1_S573_M2	0	-0.201294	0.454722
Q15772	SPEG	S435	Q15772_SPEG_S435_M1	120	0.18812	0.454738
Q6H8Q1	ABLIM2	S282	Q6H8Q1_ABLIM2_S282_M1	120	-0.20894	0.454867
O60503	ADCY9	S27	O60503_ADCY9_S27_M1	30	-0.194113	0.455345
Q13557	CAMK2D	T336	Q13557_CAMK2D_T336_M3	30	0.193979	0.455664
Q8IYB3	SRRM1	S769	Q8IYB3_SRRM1_S769_M3	30	0.19396	0.455708
Q9NPC6	MYOZ2	T111	Q9NPC6_MYOZ2_T111_M2	120	0.187427	0.456431
P16989	YBX3	S324	P16989_YBX3_S324_M1	30	0.193545	0.456692
Q9H5H4	ZNF768	S139	Q9H5H4_ZNF768_S139_M1	0	-0.208039	0.456859
Q8N3V7	SYNPO	S854	Q8N3V7_SYNPO_S854_M1	120	0.186836	0.457879
Q9Y4G6	TLN2	S1032	Q9Y4G6_TLN2_S1032_M1	0	-0.1997	0.458377
Q8N122	RPTOR	S877	Q8N122_RPTOR_S877_M1	0	0.192794	0.458475		+
P12694	BCKDHA	S347	P12694_BCKDHA_S347_M2	120	0.20725	0.458606
O60825	PFKFB2	S466	O60825_PFKFB2_S466_M1	30	0.192731	0.458624		+
P16403	H1-2	S2	P16403_H1-2_S2_M2	120	0.192597	0.458942
Q9UPN7	PPP6R1	S530	Q9UPN7_PPP6R1_S530_M3	0	-0.19257	0.459008
Q8WZ42	TTN	S30358	Q8WZ42_TTN_S30358_M1	120	-0.186259	0.459293
Q63ZY3	KANK2	S172	Q63ZY3_KANK2_S172_M2	30	0.192416	0.459373
Q7RTP6	MICAL3	S977	Q7RTP6_MICAL3_S977_M1	120	-0.186221	0.459387
Q08043	ACTN3	Y606	Q08043_ACTN3_Y606_M1	0	-0.215367	0.459638
P10412	H1-4	S2	P10412_H1-4_S2_M2	120	0.192182	0.459931
Q63HR2	TNS2	T1008	Q63HR2_TNS2_T1008_M2	0	0.236084	0.460078
Q63HR2	TNS2	T1007	Q63HR2_TNS2_T1007_M2	0	0.236084	0.460078
Q99590	SCAF11	S776	Q99590_SCAF11_S776_M2	30	0.198935	0.460135
P25788	PSMA3	S250	P25788_PSMA3_S250_M1	30	-0.192051	0.460242
O95425	SVIL	S341	O95425_SVIL_S341_M2	120	-0.185637	0.460822
Q5T5Y3	CAMSAP1	S431	Q5T5Y3_CAMSAP1_S431_M1	30	0.191784	0.460878
Q9BX66	SORBS1	S949	Q9BX66_SORBS1_S949_M2	0	-0.191731	0.461004		+
Q6P5Q4	LMOD2	T420	Q6P5Q4_LMOD2_T420_M2	120	0.198392	0.461387
Q5XPI4	RNF123	S711	Q5XPI4_RNF123_S711_M1	120	0.18531	0.461625
Q07955	SRSF1	S201	Q07955_SRSF1_S201_M3	30	-0.191131	0.462435
P49585	PCYT1A	S329	P49585_PCYT1A_S329_M1	120	-0.184883	0.462676
Q8WZ42	TTN	S16108	Q8WZ42_TTN_S16108_M1	0	0.205416	0.462681
Q5VZ89	DENND4C	S1046	Q5VZ89_DENND4C_S1046_M1	30	0.190958	0.462847		+
Q9HDC5	JPH1	S162	Q9HDC5_JPH1_S162_M2	120	-0.18481	0.462856
Q9NPC6	MYOZ2	T107	Q9NPC6_MYOZ2_T107_M2	0	-0.190881	0.463032
Q32MZ4	LRRFIP1	S68	Q32MZ4_LRRFIP1_S68_M1	0	0.197627	0.463152
Q92597	NDRG1	T375	Q92597_NDRG1_T375_M1	0	-0.197579	0.463263
Q9UKX2	MYH2	Y290	Q9UKX2_MYH2_Y290_M1	120	-0.213544	0.463538
Q13698	CACNA1S	S1575	Q13698_CACNA1S_S1575_M1	0	-0.190667	0.463542
Q9BX66	SORBS1	S953	Q9BX66_SORBS1_S953_M2	0	-0.190666	0.463544		+
P09960	LTA4H	S96	P09960_LTA4H_S96_M1	30	-0.213323	0.464011
O15061	SYNM	S384	O15061_SYNM_S384_M1	30	0.190324	0.464363
Q9UMS6	SYNPO2	T892	Q9UMS6_SYNPO2_T892_M1	120	0.196998	0.464604
P33176	KIF5B	S933	P33176_KIF5B_S933_M1	30	-0.196895	0.464843
P31751	AKT2	S478	P31751_AKT2_S478_M1	0	0.212815	0.4651		+
A8MZF0	PRR33	S128	A8MZF0_PRR33_S128_M3	120	-0.183781	0.465393
P36915	GNL1	S68	P36915_GNL1_S68_M1	30	0.189676	0.465912
P14672	SLC2A4	S10	P14672_SLC2A4_S10_M1	30	0.203792	0.466301		+
P21731	TBXA2R	S331	P21731_TBXA2R_S331_M1	30	0.196105	0.466672
Q711Q0	CEFIP	S673	Q711Q0_CEFIP_S673_M1	0	-0.189359	0.466673
Q9GZY8	MFF	S155	Q9GZY8_MFF_S155_M1	0	0.189264	0.466899
Q8WZ42	TTN	Y31868	Q8WZ42_TTN_Y31868_M1	120	-0.183013	0.467293
Q9NPC6	MYOZ2	T111	Q9NPC6_MYOZ2_T111_M2	0	-0.189026	0.46747
P35568	IRS1	S449	P35568_IRS1_S449_M3	30	0.221264	0.467548		+
Q9NPC6	MYOZ2	T107	Q9NPC6_MYOZ2_T107_M2	120	0.182781	0.467869
Q5VST9	OBSCN	S6808	Q5VST9_OBSCN_S6808_M2	120	-0.182777	0.467879
Q14315	FLNC	S2146	Q14315_FLNC_S2146_M1	0	-0.202788	0.468549
Q96ST2	IWS1	S157	Q96ST2_IWS1_S157_M1	120	0.195239	0.468682
O43294	TGFB1I1	S143	O43294_TGFB1I1_S143_M3	0	0.188437	0.468885
Q96HC4	PDLIM5	S134	Q96HC4_PDLIM5_S134_M1	30	0.202579	0.469016
Q99623	PHB2	T155	Q99623_PHB2_T155_M1	30	-0.188223	0.469399
P35609	ACTN2	T237	P35609_ACTN2_T237_M1	0	0.188182	0.469497
P49585	PCYT1A	S319	P49585_PCYT1A_S319_M3	0	-0.188101	0.469693
Q09666	AHNAK	S379	Q09666_AHNAK_S379_M1	120	0.182016	0.469765
Q15772	SPEG	T541	Q15772_SPEG_T541_M2	120	-0.181976	0.469863
Q9HBL0	TNS1	S1177	Q9HBL0_TNS1_S1177_M2	30	0.187986	0.469968
Q15772	SPEG	S2182	Q15772_SPEG_S2182_M2	120	-0.187919	0.47013
Q08043	ACTN3	Y606	Q08043_ACTN3_Y606_M1	30	-0.201995	0.470326
P78344	EIF4G2	S395	P78344_EIF4G2_S395_M1	30	0.187794	0.470431
P55196	AFDN	T1790	P55196_AFDN_T1790_M1	120	0.181747	0.470432
Q9H987	SYNPO2L	S790	Q9H987_SYNPO2L_S790_M3	30	-0.187686	0.470691
O14745	SLC9A3R1	S290	O14745_SLC9A3R1_S290_M1	0	0.219604	0.470981
Q8WZ42	TTN	S4408	Q8WZ42_TTN_S4408_M1	120	0.181361	0.471393
O15061	SYNM	S1107	O15061_SYNM_S1107_M1	30	-0.209732	0.471743
O14950;P19105;P24844	MYL12B	S29	O14950;P19105;P24844_MYL12B_S29_M1	30	0.219234	0.471747
P49585	PCYT1A	S362	P49585_PCYT1A_S362_M1	120	-0.187096	0.472112
O00499	BIN1	S303	O00499_BIN1_S303_M3	0	-0.186577	0.473365
Q86TB9	PATL1	S179	Q86TB9_PATL1_S179_M1	0	0.186552	0.473424
Q08357	SLC20A2	S256	Q08357_SLC20A2_S256_M1	0	-0.18648	0.473599
P20929	NEB	S925	P20929_NEB_S925_M1	30	0.200516	0.473652
Q711Q0	CEFIP	S673	Q711Q0_CEFIP_S673_M1	120	-0.193015	0.473861
Q9Y4J8	DTNA	S458	Q9Y4J8_DTNA_S458_M1	0	-0.186307	0.474018
P54296	MYOM2	T771	P54296_MYOM2_T771_M1	120	-0.228935	0.474166
P13861	PRKAR2A	S58	P13861_PRKAR2A_S58_M1	0	0.186143	0.474413		+
Q9UPQ0	LIMCH1	S192	Q9UPQ0_LIMCH1_S192_M1	30	-0.186135	0.474433
P04049	RAF1	T303	P04049_RAF1_T303_M2	30	-0.192722	0.474545		+
O94967	WDR47	S312	O94967_WDR47_S312_M1	120	-0.192722	0.474546
P35269	GTF2F1	S433	P35269_GTF2F1_S433_M1	0	0.185983	0.4748
Q15811	ITSN1	S986	Q15811_ITSN1_S986_M1	120	-0.192588	0.474858
P60174	TPI1	T113	P60174_TPI1_T113_M1	0	0.228414	0.4752
Q8WZ42	TTN	Y1083	Q8WZ42_TTN_Y1083_M1	120	-0.217524	0.475297
P10636	MAPT	S427	P10636_MAPT_S427_M2	0	0.207794	0.475941
Q86TI0	TBC1D1	S627	Q86TI0_TBC1D1_S627_M1	30	-0.185442	0.476109
Q53GG5	PDLIM3	T149	Q53GG5_PDLIM3_T149_M1	0	-0.185377	0.476265
Q86VQ6	TXNRD3	S42	Q86VQ6_TXNRD3_S42_M1	0	0.184969	0.477254
Q5U651	RASIP1	T111	Q5U651_RASIP1_T111_M1	30	-0.184768	0.477741
Q12982	BNIP2	S114	Q12982_BNIP2_S114_M1	120	0.191285	0.47791
Q86TC9	MYPN	Y260	Q86TC9_MYPN_Y260_M3	0	-0.239595	0.477957
Q8WZ42	TTN	S6053	Q8WZ42_TTN_S6053_M1	0	-0.184457	0.478495
Q15149	PLEC	S4386	Q15149_PLEC_S4386_M2	30	0.184269	0.478953
P42166	TMPO	S156	P42166_TMPO_S156_M1	30	0.22641	0.479186
P35573	AGL	S962	P35573_AGL_S962_M1	0	0.184079	0.479414
Q86TB9	PATL1	S177	Q86TB9_PATL1_S177_M2	30	-0.226289	0.479429
Q99759	MAP3K3	S250	Q99759_MAP3K3_S250_M1	0	-0.197831	0.479717
P13807	GYS1	S645	P13807_GYS1_S645_M1	30	0.183915	0.479811		+
Q02952	AKAP12	S386	Q02952_AKAP12_S386_M1	120	0.183794	0.480107
P16989	YBX3	S324	P16989_YBX3_S324_M1	0	0.183783	0.480132
P31751	AKT2	S34	P31751_AKT2_S34_M1	0	0.215157	0.480232		+
Q53GG5	PDLIM3	S89	Q53GG5_PDLIM3_S89_M2	0	-0.183716	0.480295
P62753	RPS6	S240	P62753_RPS6_S240_M3	30	-0.190242	0.480359		+
P36871	PGM1	S20	P36871_PGM1_S20_M1	30	0.205665	0.480574
Q86TC9	MYPN	S684	Q86TC9_MYPN_S684_M1	120	0.17765	0.480663
Q5T5C0	STXBP5	S785	Q5T5C0_STXBP5_S785_M2	0	-0.190016	0.48089
Q5VZP5	DUSP27	S1036	Q5VZP5_DUSP27_S1036_M1	30	-0.183182	0.481594
Q8IVT5	KSR1	S334	Q8IVT5_KSR1_S334_M1	0	-0.183091	0.481817
Q8WZ42	TTN	S33900	Q8WZ42_TTN_S33900_M1	30	0.225079	0.481845
Q13554	CAMK2B	T287	Q13554_CAMK2B_T287_M1	120	0.17709	0.48207
Q9H6F5	CCDC86	S91	Q9H6F5_CCDC86_S91_M1	0	0.182728	0.482701
Q15365	PCBP1	T255	Q15365_PCBP1_T255_M3	120	0.176788	0.48283
Q86VQ6	TXNRD3	S4	Q86VQ6_TXNRD3_S4_M1	0	0.196193	0.483435
P10636	MAPT	S717	P10636_MAPT_S717_M2	30	0.182402	0.483495
Q86VQ6	TXNRD3	S42	Q86VQ6_TXNRD3_S42_M1	120	-0.182398	0.483504
O00559	EBAG9	S36	O00559_EBAG9_S36_M1	0	0.188694	0.484004
O15273	TCAP	S11	O15273_TCAP_S11_M1	30	0.223997	0.48401
O75122	CLASP2	S529	O75122_CLASP2_S529_M1	120	0.176282	0.484103
Q12802	AKAP13	S1932	Q12802_AKAP13_S1932_M2	120	-0.176098	0.484567
P42166	TMPO	T164	P42166_TMPO_T164_M2	120	0.176082	0.484606
Q8WWI1	LMO7	S1032	Q8WWI1_LMO7_S1032_M1	30	0.181685	0.485247
P00918	CA2	T87	P00918_CA2_T87_M1	0	-0.181647	0.485338
O75128	COBL	S271	O75128_COBL_S271_M2	120	-0.181541	0.485599
P55786	NPEPPS	S684	P55786_NPEPPS_S684_M1	30	-0.181516	0.48566
Q5JRA6	MIA3	S408	Q5JRA6_MIA3_S408_M1	0	0.181462	0.485792
P02545	LMNA	S407	P02545_LMNA_S407_M2	120	0.175571	0.485896
Q9HDC5	JPH1	S465	Q9HDC5_JPH1_S465_M1	0	0.195095	0.485934
P50461	CSRP3	S153	P50461_CSRP3_S153_M1	120	0.175486	0.486109		+
A2AJT9	BCLAF3	S80	A2AJT9_BCLAF3_S80_M2	120	0.18761	0.486565
Q8IVN3	MUSTN1	S2	Q8IVN3_MUSTN1_S2_M1	120	0.187562	0.486677
P20929	NEB	S6542	P20929_NEB_S6542_M1	0	-0.211815	0.487241
Q92625	ANKS1A	S647	Q92625_ANKS1A_S647_M1	30	-0.187276	0.487355
O43294	TGFB1I1	S137	O43294_TGFB1I1_S137_M3	30	0.18077	0.487483
O60343	TBC1D4	S597	O60343_TBC1D4_S597_M1	120	0.174937	0.487498		+
P20807	CAPN3	S621	P20807_CAPN3_S621_M1	30	-0.180626	0.487836
O75396	SEC22B	S137	O75396_SEC22B_S137_M1	120	0.186936	0.48816
Q92625	ANKS1A	S647	Q92625_ANKS1A_S647_M1	120	0.19408	0.488252
E9PAV3	NACA	S1388	E9PAV3_NACA_S1388_M1	120	0.174638	0.488253
E9PAV3	NACA	S1018	E9PAV3_NACA_S1018_M2	120	-0.174542	0.488497
Q14195	DPYSL3	T509	Q14195_DPYSL3_T509_M1	0	0.180355	0.4885
P37802	TAGLN2	S163	P37802_TAGLN2_S163_M1	0	0.221459	0.489104
Q9HBL0	TNS1	S1177	Q9HBL0_TNS1_S1177_M2	0	0.179971	0.489443
Q8WZ42	TTN	S33859	Q8WZ42_TTN_S33859_M1	30	0.179934	0.489532
Q8WZ42	TTN	Y4436	Q8WZ42_TTN_Y4436_M1	30	0.179841	0.489762
P52179	MYOM1	S1677	P52179_MYOM1_S1677_M1	30	-0.179771	0.489933
Q15149	PLEC	S4389	Q15149_PLEC_S4389_M1	0	-0.179578	0.490409
P54296	MYOM2	S1461	P54296_MYOM2_S1461_M1	30	0.192897	0.490957
Q5T4S7	UBR4	S2718	Q5T4S7_UBR4_S2718_M2	30	0.232256	0.49194
Q13451	FKBP5	T17	Q13451_FKBP5_T17_M1	0	-0.185205	0.492269
P31323	PRKAR2B	S114	P31323_PRKAR2B_S114_M1	120	0.173032	0.492325		+
P36871	PGM1	S45	P36871_PGM1_S45_M1	30	-0.192255	0.492429
E9PAV3	NACA	T1128	E9PAV3_NACA_T1128_M3	0	-0.185107	0.492502
E9PAV3	NACA	S1135	E9PAV3_NACA_S1135_M3	0	-0.185107	0.492502
Q02078	MEF2A	S479	Q02078_MEF2A_S479_M2	30	-0.17867	0.492641
Q9UQ35	SRRM2	S322	Q9UQ35_SRRM2_S322_M2	30	0.184768	0.493308
Q8N5J2	MINDY1	S441	Q8N5J2_MINDY1_S441_M1	0	0.178389	0.493332
O95628	CNOT4	S4	O95628_CNOT4_S4_M1	0	0.184695	0.493483
Q702N8	XIRP1	S134	Q702N8_XIRP1_S134_M2	0	0.208748	0.493714
P60174	TPI1	T113	P60174_TPI1_T113_M1	30	-0.178215	0.493761
Q96RT1	ERBIN	S852	Q96RT1_ERBIN_S852_M1	0	0.218945	0.494176
P49585	PCYT1A	S323	P49585_PCYT1A_S323_M3	120	-0.199458	0.4942
P38159	RBMX	Y206	P38159_RBMX_Y206_M1	120	-0.191414	0.49436
Q15772	SPEG	S2284	Q15772_SPEG_S2284_M1	0	-0.177541	0.495422
Q9UKS6	PACSIN3	T347	Q9UKS6_PACSIN3_T347_M1	30	0.17733	0.495944
Q7Z460	CLASP1	S649	Q7Z460_CLASP1_S649_M1	30	-0.198649	0.495991
Q14195	DPYSL3	T509	Q14195_DPYSL3_T509_M1	30	-0.177249	0.496143
Q15149	PLEC	T4632	Q15149_PLEC_T4632_M3	0	-0.176989	0.496785
P45880	VDAC2	Y258	P45880_VDAC2_Y258_M1	120	0.176935	0.496919
Q9GZV1	ANKRD2	S99	Q9GZV1_ANKRD2_S99_M1	120	0.171187	0.497022
Q8WZ42	TTN	T21653	Q8WZ42_TTN_T21653_M1	0	0.189941	0.497752
Q9HBL0	TNS1	T1173	Q9HBL0_TNS1_T1173_M2	0	0.176194	0.498751
Q8WZ42	TTN	T16376	Q8WZ42_TTN_T16376_M1	0	0.176117	0.498943
Q8WZ42	TTN	S33589	Q8WZ42_TTN_S33589_M2	30	-0.175828	0.49966
P35573	AGL	T193	P35573_AGL_T193_M1	0	-0.196977	0.499697
Q09666	AHNAK	S216	Q09666_AHNAK_S216_M3	120	-0.175796	0.499738
O75128	COBL	S321	O75128_COBL_S321_M1	30	0.175709	0.499953
Q9BSL1	UBAC1	S332	Q9BSL1_UBAC1_S332_M1	120	0.16974	0.50072
P13929	ENO3	T41	P13929_ENO3_T41_M1	30	0.181583	0.50092
P10636	MAPT	T529	P10636_MAPT_T529_M2	120	0.169565	0.501167
O00418	EEF2K	S74	O00418_EEF2K_S74_M1	0	0.196143	0.501552		+
Q9H1E3	NUCKS1	T222	Q9H1E3_NUCKS1_T222_M2	0	-0.196078	0.501696
Q8WX93	PALLD	S1121	Q8WX93_PALLD_S1121_M1	0	0.174937	0.501869
Q15772	SPEG	S2014	Q15772_SPEG_S2014_M2	0	0.195882	0.502132
P36871	PGM1	S201	P36871_PGM1_S201_M1	120	-0.169178	0.50216
Q86TC9	MYPN	S759	Q86TC9_MYPN_S759_M2	120	-0.168964	0.502708
Q9Y316	MEMO1	S164	Q9Y316_MEMO1_S164_M1	0	0.174596	0.502716
Q15365	PCBP1	S173	Q15365_PCBP1_S173_M1	0	-0.174548	0.502836
Q15052	ARHGEF6	S684	Q15052_ARHGEF6_S684_M1	30	0.174423	0.503147
Q9HBL0	TNS1	S621	Q9HBL0_TNS1_S621_M1	0	0.174357	0.503311
Q15772	SPEG	S2448	Q15772_SPEG_S2448_M1	120	-0.168721	0.503333
P20020	ATP2B1	S1139	P20020_ATP2B1_S1139_M1	0	0.174216	0.503661
Q92667	AKAP1	S107	Q92667_AKAP1_S107_M1	30	0.187092	0.50434
Q9H987	SYNPO2L	S178	Q9H987_SYNPO2L_S178_M1	120	0.167953	0.505305
Q8WZ42	TTN	S18718	Q8WZ42_TTN_S18718_M1	30	-0.173293	0.505959
P55196	AFDN	S1182	P55196_AFDN_S1182_M1	30	0.173274	0.506007
Q15772	SPEG	S2941	Q15772_SPEG_S2941_M2	120	0.167448	0.506605
Q86WB0	ZC3HC1	S407	Q86WB0_ZC3HC1_S407_M1	120	0.167437	0.506634
Q8WWM7	ATXN2L	S594	Q8WWM7_ATXN2L_S594_M1	30	0.17302	0.506639
P12883	MYH7	Y386	P12883_MYH7_Y386_M1	0	0.193766	0.506852
Q15772	SPEG	S453	Q15772_SPEG_S453_M2	0	0.172852	0.507059
P83916	CBX1	S89	P83916_CBX1_S89_M1	0	0.172837	0.507096
Q9HCD5	NCOA5	S126	Q9HCD5_NCOA5_S126_M1	120	-0.178795	0.507627
Q6PKG0	LARP1	S774	Q6PKG0_LARP1_S774_M2	30	0.172532	0.507859
Q9BTK6	PAGR1	S143	Q9BTK6_PAGR1_S143_M3	30	-0.172282	0.508483
Q15746	MYLK	S1438	Q15746_MYLK_S1438_M1	30	0.172078	0.508992
Q5THJ4	VPS13D	S1034	Q5THJ4_VPS13D_S1034_M2	30	0.201549	0.509061
Q9UNZ2	NSFL1C	S176	Q9UNZ2_NSFL1C_S176_M1	120	0.171871	0.509511
O75128	COBL	S271	O75128_COBL_S271_M2	30	0.171864	0.509528
P20929	NEB	S1836	P20929_NEB_S1836_M1	30	0.171715	0.509899
P00558	PGK1	T281	P00558_PGK1_T281_M1	120	-0.165914	0.510562
Q15942	ZYX	S344	Q15942_ZYX_S344_M1	0	0.171368	0.510767
Q9BX66	SORBS1	S949	Q9BX66_SORBS1_S949_M2	30	-0.171289	0.510967		+
E9PAV3	NACA	S855	E9PAV3_NACA_S855_M2	120	-0.16565	0.511245
Q3KQU3	MAP7D1	S93	Q3KQU3_MAP7D1_S93_M2	30	-0.170958	0.511796
Q8IWE5	PLEKHM2	S563	Q8IWE5_PLEKHM2_S563_M2	0	0.183864	0.511855
O60504	SORBS3	S373	O60504_SORBS3_S373_M1	120	0.165393	0.511909
P23327	HRC	S154	P23327_HRC_S154_M2	120	0.170845	0.51208
Q5U651	RASIP1	T111	Q5U651_RASIP1_T111_M1	120	0.183759	0.512099
Q00872	MYBPC1	T296	Q00872_MYBPC1_T296_M1	120	-0.199868	0.512675
Q8WZ42	TTN	S33595	Q8WZ42_TTN_S33595_M2	30	-0.170473	0.513013
Q86TC9	MYPN	T619	Q86TC9_MYPN_T619_M2	120	0.209691	0.513045
P51858	HDGF	S132	P51858_HDGF_S132_M2	120	-0.170256	0.513557
Q13557	CAMK2D	T337	Q13557_CAMK2D_T337_M3	0	0.17025	0.51357
Q15149	PLEC	S4389	Q15149_PLEC_S4389_M2	0	0.170235	0.51361
Q702N8	XIRP1	S134	Q702N8_XIRP1_S134_M2	120	0.190699	0.513731
O00499	BIN1	S303	O00499_BIN1_S303_M3	30	0.170164	0.513786
E9PAV3	NACA	S855	E9PAV3_NACA_S855_M2	0	-0.170123	0.513891
Q14315	FLNC	S2655	Q14315_FLNC_S2655_M1	120	0.164596	0.513972
E9PAV3	NACA	S1820	E9PAV3_NACA_S1820_M1	0	0.190496	0.514186
E9PAV3	NACA	S1512	E9PAV3_NACA_S1512_M1	120	0.164512	0.514192
Q6H8Q1	ABLIM2	S483	Q6H8Q1_ABLIM2_S483_M2	0	-0.169972	0.51427
Q8IWB9	TEX2	S170	Q8IWB9_TEX2_S170_M1	0	0.182651	0.514692
Q7Z460	CLASP1	S649	Q7Z460_CLASP1_S649_M1	120	-0.175571	0.515436
A8MU46	SMTNL1	S248	A8MU46_SMTNL1_S248_M2	120	-0.163968	0.515604
P10636	MAPT	S721	P10636_MAPT_S721_M3	0	0.169151	0.516333
Q9BR39	JPH2	S527	Q9BR39_JPH2_S527_M1	0	0.219585	0.516497
Q86UU1	PHLDB1	S520	Q86UU1_PHLDB1_S520_M3	120	-0.163616	0.516518
Q15772	SPEG	S2168	Q15772_SPEG_S2168_M2	0	0.169058	0.516568
Q9HCG8	CWC22	S829	Q9HCG8_CWC22_S829_M1	0	0.197929	0.516857
P41236	PPP1R2	S87	P41236_PPP1R2_S87_M1	30	0.189257	0.516977
P06576	ATP5F1B	S415	P06576_ATP5F1B_S415_M1	30	0.16875	0.517344
Q5VZP5	DUSP27	S425	Q5VZP5_DUSP27_S425_M2	30	0.181491	0.517411
Q8NF91	SYNE1	S6230	Q8NF91_SYNE1_S6230_M1	120	0.207494	0.51757
P20042	EIF2S2	S2	P20042_EIF2S2_S2_M1	0	0.168487	0.518007
P49585	PCYT1A	S362	P49585_PCYT1A_S362_M1	30	-0.174377	0.51834
Q15772	SPEG	S488	Q15772_SPEG_S488_M1	30	0.181083	0.518368
P55287	CDH11	S714	P55287_CDH11_S714_M1	0	0.197152	0.518538
P29966	MARCKS	S118	P29966_MARCKS_S118_M1	0	-0.168239	0.518631
P30622	CLIP1	S204	P30622_CLIP1_S204_M3	0	0.167539	0.520397
Q6P5Q4	LMOD2	S400	Q6P5Q4_LMOD2_S400_M1	0	0.173476	0.520538
P07951	TPM2	S158	P07951_TPM2_S158_M1	0	0.18004	0.520823
Q15772	SPEG	S2945	Q15772_SPEG_S2945_M2	120	0.161775	0.521312
P52179	MYOM1	S58	P52179_MYOM1_S58_M1	30	-0.167113	0.521473
P11137	MAP2	T1649	P11137_MAP2_T1649_M2	30	0.17945	0.522211
Q8NE71	ABCF1	S109	Q8NE71_ABCF1_S109_M2	120	0.16141	0.522264
Q8WZ42	TTN	S10633	Q8WZ42_TTN_S10633_M1	120	0.161315	0.522513
P55196	AFDN	S1173	P55196_AFDN_S1173_M1	30	0.172563	0.522769
O75128	COBL	S212	O75128_COBL_S212_M1	30	-0.166557	0.522881
Q8WZ42	TTN	Y26589	Q8WZ42_TTN_Y26589_M1	0	-0.166456	0.523137
P13929	ENO3	T41	P13929_ENO3_T41_M1	0	-0.179013	0.523241
Q8WZ42	TTN	S27882	Q8WZ42_TTN_S27882_M1	120	-0.172335	0.523326
O15417	TNRC18	S453	O15417_TNRC18_S453_M2	0	0.166263	0.523624
Q9H987	SYNPO2L	S178	Q9H987_SYNPO2L_S178_M1	0	0.165979	0.524346
P20929	NEB	S6540	P20929_NEB_S6540_M2	0	-0.204035	0.524731
Q9UPN7	PPP6R1	S530	Q9UPN7_PPP6R1_S530_M2	0	0.165743	0.524943
Q8WZ42	TTN	Y4436	Q8WZ42_TTN_Y4436_M1	120	0.160291	0.525191
Q01082	SPTBN1	S2316	Q01082_SPTBN1_S2316_M3	30	0.17148	0.525422
Q15149	PLEC	S361	Q15149_PLEC_S361_M1	30	-0.193963	0.525459
Q7Z6Z7	HUWE1	S3919	Q7Z6Z7_HUWE1_S3919_M3	30	-0.165537	0.525467
Q15477	SKIV2L	S256	Q15477_SKIV2L_S256_M1	120	-0.160068	0.525776
Q8N3D4	EHBP1L1	S310	Q8N3D4_EHBP1L1_S310_M1	30	0.171331	0.525786
Q15772	SPEG	S2284	Q15772_SPEG_S2284_M1	30	-0.165338	0.525971
Q8WZ42	TTN	S18518	Q8WZ42_TTN_S18518_M1	120	0.15984	0.526373
Q9UNZ2	NSFL1C	S176	Q9UNZ2_NSFL1C_S176_M1	30	0.171065	0.526439
P56524	HDAC4	S565	P56524_HDAC4_S565_M1	0	0.165082	0.526619
Q702N8	XIRP1	S138	Q702N8_XIRP1_S138_M2	0	0.19306	0.527426
Q8WZ42	TTN	S20303	Q8WZ42_TTN_S20303_M1	120	-0.159374	0.527596
Q92974	ARHGEF2	S172	Q92974_ARHGEF2_S172_M1	0	-0.184532	0.527686
Q9UKX2	MYH2	S2	Q9UKX2_MYH2_S2_M2	120	0.170451	0.527948
Q711Q0	CEFIP	S816	Q711Q0_CEFIP_S816_M1	30	0.16393	0.52955
Q96L96	ALPK3	T1384	Q96L96_ALPK3_T1384_M2	30	0.163917	0.529582
Q8WZ42	TTN	S265	Q8WZ42_TTN_S265_M1	120	0.158423	0.530094
Q8TAD8	SNIP1	S52	Q8TAD8_SNIP1_S52_M3	0	0.169541	0.530186
P07451	CA3	S50	P07451_CA3_S50_M2	120	0.158157	0.530794
O76094	SRP72	T638	O76094_SRP72_T638_M2	0	-0.169243	0.530919
P61981	YWHAG	S113	P61981_YWHAG_S113_M1	30	0.163323	0.531096		+
Q15772	SPEG	S516	Q15772_SPEG_S516_M3	30	0.163295	0.531167
Q09666	AHNAK	S135	Q09666_AHNAK_S135_M1	30	0.163129	0.531591
Q6UX01	LMBR1L	S477	Q6UX01_LMBR1L_S477_M2	30	0.163094	0.531681
Q9H2K8	TAOK3	S324	Q9H2K8_TAOK3_S324_M1	0	0.175315	0.532
E9PAV3	NACA	S1018	E9PAV3_NACA_S1018_M2	30	-0.162737	0.532592
Q8TAD8	SNIP1	S54	Q8TAD8_SNIP1_S54_M3	0	0.162736	0.532592
Q9HBL0	TNS1	S1177	Q9HBL0_TNS1_S1177_M2	120	0.157458	0.532634
Q8TB45	DEPTOR	S252	Q8TB45_DEPTOR_S252_M1	0	-0.174984	0.532787
P49585	PCYT1A	S321	P49585_PCYT1A_S321_M3	0	-0.162651	0.53281
Q8TB45	DEPTOR	S244	Q8TB45_DEPTOR_S244_M2	30	0.162573	0.533011
Q63HR2	TNS2	Y456	Q63HR2_TNS2_Y456_M2	120	0.157297	0.533058
O60343	TBC1D4	S597	O60343_TBC1D4_S597_M2	0	0.174768	0.533299		+
Q8NFG4	FLCN	S62	Q8NFG4_FLCN_S62_M2	0	0.162424	0.533391
Q8IWB6	TEX14	S567	Q8IWB6_TEX14_S567_M2	30	0.162409	0.533428
E9PAV3	NACA	S193	E9PAV3_NACA_S193_M1	30	-0.199702	0.533758
Q9NP98	MYOZ1	S129	Q9NP98_MYOZ1_S129_M3	30	-0.162248	0.53384
Q8WZ42	TTN	S33201	Q8WZ42_TTN_S33201_M1	30	-0.162157	0.534072
P13929	ENO3	Y236	P13929_ENO3_Y236_M1	120	0.162124	0.534158
Q9H3Q1	CDC42EP4	S118	Q9H3Q1_CDC42EP4_S118_M1	0	0.162083	0.534262
Q6P0Q8	MAST2	S209	Q6P0Q8_MAST2_S209_M1	30	0.161874	0.534796
O60662	KLHL41	Y438	O60662_KLHL41_Y438_M1	30	0.161069	0.536857
Q8WZ42	TTN	S12902	Q8WZ42_TTN_S12902_M1	120	0.155852	0.536875
P10636	MAPT	S717	P10636_MAPT_S717_M2	120	0.155439	0.537966
Q9UN36	NDRG2	T348	Q9UN36_NDRG2_T348_M3	0	-0.160529	0.538241
P35568	IRS1	S531	P35568_IRS1_S531_M2	120	0.155297	0.538342		+
Q6P0Q8	MAST2	S290	Q6P0Q8_MAST2_S290_M1	120	0.155179	0.538655
Q86TC9	MYPN	S108	Q86TC9_MYPN_S108_M1	30	-0.160242	0.538977
Q15772	SPEG	T541	Q15772_SPEG_T541_M2	30	0.159957	0.539707
Q05516	ZBTB16	S262	Q05516_ZBTB16_S262_M1	30	0.165644	0.539817
Q96D71	REPS1	T544	Q96D71_REPS1_T544_M1	120	0.15466	0.54003
Q14515	SPARCL1	S80	Q14515_SPARCL1_S80_M2	120	0.171945	0.540036
P22059	OSBP	S379	P22059_OSBP_S379_M3	30	-0.165509	0.540154
P35573	AGL	T193	P35573_AGL_T193_M1	120	0.159769	0.540192
O60832	DKC1	S451	O60832_DKC1_S451_M3	30	-0.159691	0.540392
Q9H5H4	ZNF768	S139	Q9H5H4_ZNF768_S139_M1	120	0.178711	0.541011
Q9Y520	PRRC2C	S2105	Q9Y520_PRRC2C_S2105_M1	120	-0.159402	0.541134
O95817	BAG3	S289	O95817_BAG3_S289_M1	0	-0.159308	0.541375
Q09666	AHNAK	S1010	Q09666_AHNAK_S1010_M1	30	0.159217	0.54161
Q13586	STIM1	S668	Q13586_STIM1_S668_M1	30	-0.159117	0.541868
Q8N3D4	EHBP1L1	S1273	Q8N3D4_EHBP1L1_S1273_M1	30	0.158805	0.542671
Q8N3V7	SYNPO	S744	Q8N3V7_SYNPO_S744_M2	120	-0.158767	0.542767
Q9NR82	KCNQ5	S466	Q9NR82_KCNQ5_S466_M1	0	0.158599	0.5432
O95425	SVIL	S259	O95425_SVIL_S259_M1	0	0.158419	0.543664
P23497	SP100	S362	P23497_SP100_S362_M1	0	0.158356	0.543827
O15273	TCAP	S11	O15273_TCAP_S11_M1	0	0.205744	0.543901
Q9BX66	SORBS1	S953	Q9BX66_SORBS1_S953_M2	120	-0.15313	0.544095		+
P12883	MYH7	T1309	P12883_MYH7_T1309_M1	120	0.163772	0.544474
P23109	AMPD1	T114	P23109_AMPD1_T114_M1	0	0.163765	0.544489
P13807	GYS1	S720	P13807_GYS1_S720_M1	0	-0.177096	0.544733		+
Q6H8Q1	ABLIM2	S476	Q6H8Q1_ABLIM2_S476_M2	30	-0.157827	0.54519
O60716	CTNND1	S268	O60716_CTNND1_S268_M1	120	0.157645	0.545661
Q14671	PUM1	S124	Q14671_PUM1_S124_M1	120	0.152456	0.545892
P16615	ATP2A2	T355	P16615_ATP2A2_T355_M1	120	-0.193876	0.546
P55198	MLLT6	S378	P55198_MLLT6_S378_M2	120	0.152392	0.546062
Q8NE79	BVES	S315	Q8NE79_BVES_S315_M2	120	0.152335	0.546213
Q9BRA0	NAA38	S29	Q9BRA0_NAA38_S29_M1	30	0.156933	0.547499
P62753	RPS6	S240	P62753_RPS6_S240_M2	120	0.151676	0.547972		+
O75112	LDB3	T284	O75112_LDB3_T284_M1	120	0.168623	0.54801
P49840	GSK3A	S41	P49840_GSK3A_S41_M3	120	0.192667	0.548556		+
Q96HC4	PDLIM5	S360	Q96HC4_PDLIM5_S360_M1	120	-0.151099	0.549513
Q8TB45	DEPTOR	S244	Q8TB45_DEPTOR_S244_M2	120	0.151096	0.54952
Q14515	SPARCL1	S84	Q14515_SPARCL1_S84_M2	120	0.167953	0.549625
P42166	TMPO	S156	P42166_TMPO_S156_M3	30	0.167724	0.550176
Q14C86	GAPVD1	S766	Q14C86_GAPVD1_S766_M2	30	0.155873	0.55024
Q8TB45	DEPTOR	S265	Q8TB45_DEPTOR_S265_M1	30	0.155428	0.551394
P16615	ATP2A2	S346	P16615_ATP2A2_S346_M1	120	-0.174164	0.551518
P02452	COL1A1	S176	P02452_COL1A1_S176_M1	120	0.150343	0.551535
O43294	TGFB1I1	S137	O43294_TGFB1I1_S137_M1	30	0.155248	0.551861
Q7Z3C6	ATG9A	S675	Q7Z3C6_ATG9A_S675_M1	30	0.155194	0.552
Q9HDC5	JPH1	S162	Q9HDC5_JPH1_S162_M2	0	-0.155182	0.552033
Q92538	GBF1	S1784	Q92538_GBF1_S1784_M2	30	0.201688	0.552043
Q6P0Q8	MAST2	S290	Q6P0Q8_MAST2_S290_M1	0	0.155133	0.552158
Q86TI0	TBC1D1	S627	Q86TI0_TBC1D1_S627_M1	120	-0.155032	0.55242
Q15772	SPEG	S513	Q15772_SPEG_S513_M3	30	0.154688	0.553315
Q9Y4F3	MARF1	S760	Q9Y4F3_MARF1_S760_M1	0	0.160081	0.553702
O00178	GTPBP1	S44	O00178_GTPBP1_S44_M2	30	-0.165824	0.554769
Q8TAD8	SNIP1	S54	Q8TAD8_SNIP1_S54_M2	120	0.1541	0.554842
Q8TF01	PNISR	S321	Q8TF01_PNISR_S321_M3	30	0.153928	0.555289
Q09666	AHNAK	S212	Q09666_AHNAK_S212_M3	120	0.165389	0.555821
Q02952	AKAP12	S219	Q02952_AKAP12_S219_M1	30	0.19979	0.555868
Q9HBL0	TNS1	S701	Q9HBL0_TNS1_S701_M1	0	0.153579	0.556198
E9PAV3	NACA	S949	E9PAV3_NACA_S949_M1	30	0.153506	0.556386
Q5SV97	PERM1	S172	Q5SV97_PERM1_S172_M3	0	0.153414	0.556628
Q9NP98	MYOZ1	S57	Q9NP98_MYOZ1_S57_M1	120	-0.148323	0.556957
Q96F86	EDC3	S131	Q96F86_EDC3_S131_M1	30	-0.153275	0.556988
Q13557	CAMK2D	S315	Q13557_CAMK2D_S315_M2	0	0.164798	0.557253
Q9Y450	HBS1L	S67	Q9Y450_HBS1L_S67_M1	0	0.179527	0.557289
Q8TDY2	RB1CC1	S644	Q8TDY2_RB1CC1_S644_M1	0	0.158635	0.557336
Q86TD4	SRL	T594	Q86TD4_SRL_T594_M1	120	0.153029	0.55763
Q9UKV3	ACIN1	S657	Q9UKV3_ACIN1_S657_M1	30	-0.158334	0.558093
P12883	MYH7	T1309	P12883_MYH7_T1309_M1	30	0.158097	0.558691
Q5VWP3	MLIP	S135	Q5VWP3_MLIP_S135_M1	120	0.14761	0.558875
Q86TC9	MYPN	S108	Q86TC9_MYPN_S108_M1	120	0.147537	0.559071
Q8N7R7	CCNYL1	S88	Q8N7R7_CCNYL1_S88_M1	30	0.178443	0.55971
Q5TZA2	CROCC	S1451	Q5TZA2_CROCC_S1451_M2	0	0.152179	0.559847
Q8IVT5	KSR1	T274	Q8IVT5_KSR1_T274_M2	120	-0.147183	0.560027
Q86XL3	ANKLE2	S662	Q86XL3_ANKLE2_S662_M1	0	-0.157428	0.560376
Q8NE79	BVES	S350	Q8NE79_BVES_S350_M1	30	-0.157352	0.56057
Q6P5Q4	LMOD2	S15	Q6P5Q4_LMOD2_S15_M1	30	0.151654	0.561216
Q5VZP5	DUSP27	S15	Q5VZP5_DUSP27_S15_M1	30	0.156931	0.561632
Q9Y613	FHOD1	S523	Q9Y613_FHOD1_S523_M1	30	0.151449	0.561753
O00499	BIN1	S298	O00499_BIN1_S298_M3	120	0.146426	0.562068
P55198	MLLT6	S378	P55198_MLLT6_S378_M2	30	-0.15675	0.562088
Q9Y4J8	DTNA	S458	Q9Y4J8_DTNA_S458_M1	30	-0.151235	0.562313
Q9Y5P4	CERT1	S380	Q9Y5P4_CERT1_S380_M1	120	0.151092	0.562687
Q5VST9	OBSCN	S6881	Q5VST9_OBSCN_S6881_M1	0	-0.150999	0.562929
Q9UQ35	SRRM2	S323	Q9UQ35_SRRM2_S323_M1	30	-0.156313	0.563192
Q9UQ35	SRRM2	S1866	Q9UQ35_SRRM2_S1866_M3	30	-0.15618	0.563529
Q8WX93	PALLD	S53	Q8WX93_PALLD_S53_M1	0	0.15076	0.563553
Q96RK0	CIC	T1408	Q96RK0_CIC_T1408_M2	0	-0.156059	0.563835
P23327	HRC	S502	P23327_HRC_S502_M2	120	0.168641	0.564399
Q6H8Q1	ABLIM2	T490	Q6H8Q1_ABLIM2_T490_M3	0	-0.150398	0.564502
Q15149	PLEC	Y4611	Q15149_PLEC_Y4611_M3	30	0.150393	0.564515
P04114	APOB	S3455	P04114_APOB_S3455_M3	30	0.161668	0.564868
Q8WZ42	TTN	T33329	Q8WZ42_TTN_T33329_M1	30	0.150199	0.565025
Q8WX93	PALLD	S1121	Q8WX93_PALLD_S1121_M2	120	0.145277	0.565174
Q15942	ZYX	S344	Q15942_ZYX_S344_M1	30	0.15	0.565546
Q14315	FLNC	Y7	Q14315_FLNC_Y7_M1	0	-0.149789	0.566099
Q12983	BNIP3	S131	Q12983_BNIP3_S131_M2	30	-0.160984	0.566537
Q8WZ42	TTN	S30358	Q8WZ42_TTN_S30358_M1	0	-0.149006	0.568154
Q9UGP4	LIMD1	S316	Q9UGP4_LIMD1_S316_M1	0	0.160137	0.568609
Q8N3V7	SYNPO	S548	Q8N3V7_SYNPO_S548_M1	120	-0.143866	0.568998
O76094	SRP72	S630	O76094_SRP72_S630_M2	0	0.14858	0.569274
Q09666	AHNAK	S5110	Q09666_AHNAK_S5110_M1	0	-0.148547	0.56936
Q00872	MYBPC1	S366	Q00872_MYBPC1_S366_M1	0	0.148417	0.569702
Q14315	FLNC	S2233	Q14315_FLNC_S2233_M1	0	-0.148401	0.569742
O95817	BAG3	S275	O95817_BAG3_S275_M2	30	0.148341	0.5699
Q8WZ42	TTN	S27165	Q8WZ42_TTN_S27165_M1	0	0.148321	0.569954
O95817	BAG3	S279	O95817_BAG3_S279_M2	30	0.148266	0.570097
Q96HC4	PDLIM5	S360	Q96HC4_PDLIM5_S360_M1	30	-0.173564	0.570666
P25705	ATP5F1A	T46	P25705_ATP5F1A_T46_M1	120	0.165875	0.570896
Q13427	PPIG	S546	Q13427_PPIG_S546_M2	30	0.147858	0.571172
Q9Y613	FHOD1	S498	Q9Y613_FHOD1_S498_M1	30	0.147848	0.571198
Q8WZ42	TTN	Y27049	Q8WZ42_TTN_Y27049_M1	30	-0.147832	0.57124
Q86VF7	NRAP	S152	Q86VF7_NRAP_S152_M1	30	0.147819	0.571274
P09417	QDPR	T68	P09417_QDPR_T68_M1	30	-0.147704	0.571576
Q5T4S7	UBR4	S2719	Q5T4S7_UBR4_S2719_M3	120	0.147545	0.571996
P49815	TSC2	T1462	P49815_TSC2_T1462_M1	30	0.165294	0.572266		+
P35221	CTNNA1	T658	P35221_CTNNA1_T658_M1	30	0.172718	0.572574
A8MZF0	PRR33	S315	A8MZF0_PRR33_S315_M1	30	-0.147033	0.573345
Q6P6C2	ALKBH5	S384	Q6P6C2_ALKBH5_S384_M1	30	0.181024	0.573412
Q9P2N6	KANSL3	S511	Q9P2N6_KANSL3_S511_M2	30	0.152206	0.573616
P42696	RBM34	S14	P42696_RBM34_S14_M1	30	0.1522	0.573631
Q13574	DGKZ	S193	Q13574_DGKZ_S193_M1	120	-0.15215	0.573758
Q9UMS6	SYNPO2	T601	Q9UMS6_SYNPO2_T601_M1	0	-0.164652	0.573778
P46019	PHKA2	S1022	P46019_PHKA2_S1022_M1	120	-0.190961	0.573808		+
Q8WZ42	TTN	T20810	Q8WZ42_TTN_T20810_M1	30	0.146835	0.573869
Q15149	PLEC	T4632	Q15149_PLEC_T4632_M3	120	-0.142026	0.574001
Q8WWI1	LMO7	S1026	Q8WWI1_LMO7_S1026_M1	30	-0.146707	0.574205
P25705	ATP5F1A	T46	P25705_ATP5F1A_T46_M1	30	0.146635	0.574395
P11217	PYGM	T395	P11217_PYGM_T395_M1	30	0.146511	0.574722		+
E9PAV3	NACA	S874	E9PAV3_NACA_S874_M1	30	0.15168	0.574957
Q9P266	JCAD	S1304	Q9P266_JCAD_S1304_M1	30	0.146416	0.574974
Q14324	MYBPC2	T46	Q14324_MYBPC2_T46_M2	0	-0.146179	0.575598
Q14153	FAM53B	S167	Q14153_FAM53B_S167_M1	120	0.14141	0.57568
Q5VST9	OBSCN	S5589	Q5VST9_OBSCN_S5589_M2	120	-0.146123	0.575746
P52179	MYOM1	S36	P52179_MYOM1_S36_M1	30	0.146088	0.575839
O75128	COBL	S324	O75128_COBL_S324_M1	30	0.14597	0.57615
O75151	PHF2	S1056	O75151_PHF2_S1056_M1	120	-0.179379	0.576958
Q13671	RIN1	S337	Q13671_RIN1_S337_M2	0	-0.163158	0.577309
Q15772	SPEG	S2448	Q15772_SPEG_S2448_M1	30	-0.145507	0.577374
Q9BY89	KIAA1671	S1800	Q9BY89_KIAA1671_S1800_M1	30	0.150663	0.577554
O95425	SVIL	S228	O95425_SVIL_S228_M2	0	0.16291	0.577894
Q9HBL0	TNS1	T1173	Q9HBL0_TNS1_T1173_M2	30	0.14528	0.577975
P54296	MYOM2	T771	P54296_MYOM2_T771_M1	30	-0.188925	0.577976
Q8WZ42	TTN	T17095	Q8WZ42_TTN_T17095_M1	0	0.145205	0.578174
P63316	TNNC1	Y111	P63316_TNNC1_Y111_M1	30	-0.145166	0.578277
Q8WZ42	TTN	Y33206	Q8WZ42_TTN_Y33206_M1	120	-0.155811	0.579232
P52179	MYOM1	S999	P52179_MYOM1_S999_M1	0	0.144803	0.579237
P55198	MLLT6	S378	P55198_MLLT6_S378_M2	0	-0.144769	0.579327
P42356	PI4KA	S257	P42356_PI4KA_S257_M2	120	-0.14005	0.579395
Q96ST2	IWS1	S157	Q96ST2_IWS1_S157_M1	0	0.149776	0.579823
P13861	PRKAR2A	S58	P13861_PRKAR2A_S58_M1	120	0.139839	0.579972		+
Q12955	ANK3	S4350	Q12955_ANK3_S4350_M3	120	0.139833	0.579987
P10636	MAPT	T534	P10636_MAPT_T534_M2	30	0.144499	0.580043
Q6VN20	RANBP10	S369	Q6VN20_RANBP10_S369_M2	30	-0.14449	0.580068
Q12986	NFX1	S150	Q12986_NFX1_S150_M2	30	0.169391	0.580103
Q6ZT12	UBR3	S1053	Q6ZT12_UBR3_S1053_M1	30	0.144432	0.580221
Q8WZ42	TTN	S33201	Q8WZ42_TTN_S33201_M1	120	0.139532	0.580813
Q14103	HNRNPD	S80	Q14103_HNRNPD_S80_M2	0	-0.144135	0.581007
P40123	CAP2	S309	P40123_CAP2_S309_M2	120	-0.139335	0.581352
Q15052	ARHGEF6	S684	Q15052_ARHGEF6_S684_M1	0	0.143941	0.581524
O95359	TACC2	S2569	O95359_TACC2_S2569_M1	0	0.149053	0.581674
Q8N3L3	TXLNB	S552	Q8N3L3_TXLNB_S552_M2	0	-0.161174	0.582008
P07738	BPGM	S32	P07738_BPGM_S32_M1	30	0.148739	0.582479
Q16821	PPP1R3A	S38	Q16821_PPP1R3A_S38_M1	0	-0.154354	0.582829		+
Q8IVN3	MUSTN1	S2	Q8IVN3_MUSTN1_S2_M1	30	0.154164	0.583299
Q15772	SPEG	T333	Q15772_SPEG_T333_M2	0	-0.148359	0.583453
Q00536	CDK16	S153	Q00536_CDK16_S153_M1	30	0.143148	0.583628
Q86TC9	MYPN	Y261	Q86TC9_MYPN_Y261_M3	30	-0.186016	0.583951
P12268	IMPDH2	S416	P12268_IMPDH2_S416_M1	120	0.160319	0.58404
P49585	PCYT1A	S315	P49585_PCYT1A_S315_M3	0	-0.142892	0.584307
P31751	AKT2	S474	P31751_AKT2_S474_M2	120	0.13824	0.584354		+
E9PAV3	NACA	S1042	E9PAV3_NACA_S1042_M2	0	-0.142837	0.584453
O15427	SLC16A3	S436	O15427_SLC16A3_S436_M1	30	0.142807	0.584535
O60784	TOM1	S160	O60784_TOM1_S160_M2	0	0.153615	0.584655
Q6H8Q1	ABLIM2	T472	Q6H8Q1_ABLIM2_T472_M2	0	-0.142758	0.584664
Q5T4S7	UBR4	S2719	Q5T4S7_UBR4_S2719_M3	0	-0.142747	0.584694
Q15149	PLEC	S4386	Q15149_PLEC_S4386_M2	120	0.137893	0.585308
P78417	GSTO1	S125	P78417_GSTO1_S125_M1	120	0.137847	0.585433
P12883	MYH7	S747	P12883_MYH7_S747_M1	30	0.159714	0.585478
Q00536	CDK16	S153	Q00536_CDK16_S153_M1	120	-0.137785	0.585604
P16333	NCK1	S85	P16333_NCK1_S85_M1	120	-0.137782	0.585612
Q86TC9	MYPN	Y260	Q86TC9_MYPN_Y260_M2	120	0.137405	0.586649
Q8WZ42	TTN	Y4436	Q8WZ42_TTN_Y4436_M1	0	-0.141985	0.586721
Q9NP98	MYOZ1	S57	Q9NP98_MYOZ1_S57_M1	30	0.141958	0.586791
P02730	SLC4A1	S357	P02730_SLC4A1_S357_M1	30	0.159123	0.586885
Q99700	ATXN2	S865	Q99700_ATXN2_S865_M2	30	0.141909	0.586922
Q8WZ42	TTN	S1413	Q8WZ42_TTN_S1413_M1	120	-0.136869	0.588122
E7EW31	PROB1	S862	E7EW31_PROB1_S862_M2	30	0.141365	0.588373
P11137	MAP2	S1653	P11137_MAP2_S1653_M2	30	0.15835	0.588726
Q8IYB3	SRRM1	S653	Q8IYB3_SRRM1_S653_M1	30	-0.165423	0.589136
P20929	NEB	S6542	P20929_NEB_S6542_M1	30	-0.173698	0.589275
Q01082	SPTBN1	T2320	Q01082_SPTBN1_T2320_M1	30	0.141009	0.589322
O95425	SVIL	S261	O95425_SVIL_S261_M3	0	-0.140876	0.589675
Q9H063	MAF1	S65	Q9H063_MAF1_S65_M2	120	0.17334	0.590056
P23327	HRC	S563	P23327_HRC_S563_M2	0	0.140722	0.590086
Q9UKX2	MYH2	S1342	Q9UKX2_MYH2_S1342_M1	0	0.14051	0.590652
Q5VZP5	DUSP27	S425	Q5VZP5_DUSP27_S425_M2	120	0.135911	0.590762
Q7L9B9	EEPD1	S113	Q7L9B9_EEPD1_S113_M3	120	-0.135764	0.591168
Q07955	SRSF1	S201	Q07955_SRSF1_S201_M3	120	0.135696	0.591356
Q96D71	REPS1	S709	Q96D71_REPS1_S709_M1	30	0.150882	0.591436
Q01082	SPTBN1	S2169	Q01082_SPTBN1_S2169_M1	30	0.157141	0.591611
Q12802	AKAP13	T1930	Q12802_AKAP13_T1930_M2	0	-0.140151	0.591613
Q6PKG0	LARP1	S766	Q6PKG0_LARP1_S766_M2	0	-0.140089	0.591777
Q8WZ42	TTN	T30664	Q8WZ42_TTN_T30664_M1	120	-0.135396	0.592183
E9PAV3	NACA	S1581	E9PAV3_NACA_S1581_M1	0	-0.139846	0.592427
Q9GZV1	ANKRD2	S99	Q9GZV1_ANKRD2_S99_M1	0	0.139781	0.592601
Q13905	RAPGEF1	S345	Q13905_RAPGEF1_S345_M2	0	-0.144646	0.593012		+
Q09666	AHNAK	S5735	Q09666_AHNAK_S5735_M3	30	-0.139566	0.593175
Q9NP98	MYOZ1	T23	Q9NP98_MYOZ1_T23_M1	30	0.144422	0.59359
Q13671	RIN1	S333	Q13671_RIN1_S333_M2	120	-0.139366	0.593711
P55196	AFDN	S1173	P55196_AFDN_S1173_M1	0	0.139211	0.594125
Q8NE71	ABCF1	S166	Q8NE71_ABCF1_S166_M1	30	0.144126	0.594357
Q8WZ42	TTN	S1433	Q8WZ42_TTN_S1433_M3	30	-0.139088	0.594454
Q8NE71	ABCF1	S109	Q8NE71_ABCF1_S109_M2	30	-0.139029	0.594611
Q8WZ42	TTN	S8879	Q8WZ42_TTN_S8879_M1	30	0.138934	0.594865
Q9NSC2	SALL1	S1039	Q9NSC2_SALL1_S1039_M3	120	-0.13432	0.595157
P23327	HRC	T142	P23327_HRC_T142_M2	30	-0.162728	0.595301
O94842	TOX4	T175	O94842_TOX4_T175_M3	0	0.155595	0.595309
Q5VST9	OBSCN	S7234	Q5VST9_OBSCN_S7234_M1	120	0.134174	0.595561
Q86TC9	MYPN	Y260	Q86TC9_MYPN_Y260_M3	120	0.143638	0.595618
Q9H1B7	IRF2BPL	S334	Q9H1B7_IRF2BPL_S334_M1	30	0.14359	0.595743
Q2LD37	KIAA1109	S4894	Q2LD37_KIAA1109_S4894_M1	120	-0.143548	0.595853
O14950;P19105;P24844	MYL12B	T19	O14950;P19105;P24844_MYL12B_T19_M2	30	-0.138536	0.595932
Q86TC9	MYPN	S108	Q86TC9_MYPN_S108_M1	0	-0.143299	0.596498
Q15365	PCBP1	T255	Q15365_PCBP1_T255_M3	0	0.138164	0.59693
Q6P5Q4	LMOD2	S388	Q6P5Q4_LMOD2_S388_M2	30	0.143021	0.597215
Q9UPU5	USP24	S1285	Q9UPU5_USP24_S1285_M1	120	0.133381	0.597758
Q8WZ42	TTN	S30843	Q8WZ42_TTN_S30843_M1	0	-0.169757	0.59788
Q9HCG8	CWC22	S829	Q9HCG8_CWC22_S829_M1	30	0.169731	0.597938
P25788	PSMA3	S250	P25788_PSMA3_S250_M1	120	0.133278	0.598043
Q96RK0	CIC	T1398	Q96RK0_CIC_T1398_M2	0	-0.148127	0.598302
Q13136	PPFIA1	S244	Q13136_PPFIA1_S244_M2	30	0.137625	0.598377
P30622	CLIP1	S200	P30622_CLIP1_S200_M3	0	0.137569	0.598527
P08133	ANXA6	Y302	P08133_ANXA6_Y302_M1	120	-0.148036	0.598528
Q15772	SPEG	S2182	Q15772_SPEG_S2182_M2	30	0.142495	0.598579
Q5SV97	PERM1	S179	Q5SV97_PERM1_S179_M3	0	0.137357	0.599095
O95210	STBD1	S145	O95210_STBD1_S145_M1	120	-0.13287	0.599173
Q9HBL0	TNS1	S915	Q9HBL0_TNS1_S915_M2	0	0.147747	0.59925
P20929	NEB	S925	P20929_NEB_S925_M1	0	-0.147664	0.599458
Q5U651	RASIP1	S326	Q5U651_RASIP1_S326_M1	120	-0.153465	0.600418
Q8N3K9	CMYA5	S2686	Q8N3K9_CMYA5_S2686_M1	30	0.136759	0.600702
P23588	EIF4B	S359	P23588_EIF4B_S359_M1	30	0.136605	0.601116
P35573	AGL	T193	P35573_AGL_T193_M1	30	-0.153159	0.601154
E9PAV3	NACA	S874	E9PAV3_NACA_S874_M1	120	-0.131811	0.602114
Q9BXW6	OSBPL1A	S499	Q9BXW6_OSBPL1A_S499_M1	30	0.152595	0.602511
Q15811	ITSN1	S904	Q15811_ITSN1_S904_M2	0	-0.136041	0.602632
Q5SW79	CEP170	T664	Q5SW79_CEP170_T664_M1	30	-0.135959	0.602855
Q14938	NFIX	S280	Q14938_NFIX_S280_M1	120	0.140796	0.602992
O14558	HSPB6	S16	O14558_HSPB6_S16_M1	30	0.135905	0.602998
Q8WX93	PALLD	S60	Q8WX93_PALLD_S60_M2	120	0.131417	0.603209
Q15772	SPEG	S526	Q15772_SPEG_S526_M3	0	0.140643	0.603389
Q8WX93	PALLD	S192	Q8WX93_PALLD_S192_M1	30	0.135707	0.603532
P35568	IRS1	T530	P35568_IRS1_T530_M2	30	0.1356	0.603821		+
P12882	MYH1	S1480	P12882_MYH1_S1480_M1	30	-0.13551	0.604063
Q9UQ35	SRRM2	S1869	Q9UQ35_SRRM2_S1869_M3	120	-0.158615	0.604761
Q96F86	EDC3	S131	Q96F86_EDC3_S131_M1	120	-0.130549	0.605626
Q9H4A3	WNK1	S2372	Q9H4A3_WNK1_S2372_M1	120	0.134882	0.605756
Q08378	GOLGA3	S385	Q08378_GOLGA3_S385_M1	120	0.145045	0.606018
P20020	ATP2B1	Y1129	P20020_ATP2B1_Y1129_M3	120	0.139563	0.606201
Q5T5C0	STXBP5	S785	Q5T5C0_STXBP5_S785_M2	120	-0.144827	0.606568
Q8WZ42	TTN	S2074	Q8WZ42_TTN_S2074_M2	30	0.134463	0.606887
Q13023	AKAP6	S1335	Q13023_AKAP6_S1335_M1	0	0.134438	0.606955
Q15772	SPEG	T541	Q15772_SPEG_T541_M2	0	0.134415	0.607015
Q5JRA6	MIA3	S408	Q5JRA6_MIA3_S408_M1	30	0.139227	0.607077
Q9H987	SYNPO2L	S647	Q9H987_SYNPO2L_S647_M1	0	-0.134151	0.60773
Q08499	PDE4D	S380	Q08499_PDE4D_S380_M1	0	-0.133763	0.608776
Q13107	USP4	S675	Q13107_USP4_S675_M2	30	0.149989	0.608796
P10636	MAPT	T534	P10636_MAPT_T534_M2	0	-0.133754	0.608802
P54727	RAD23B	T155	P54727_RAD23B_T155_M2	30	0.13375	0.608812
P10636	MAPT	S516	P10636_MAPT_S516_M1	120	0.138496	0.608986
Q8WZ42	TTN	S6053	Q8WZ42_TTN_S6053_M1	30	-0.133402	0.609753
P42166	TMPO	T164	P42166_TMPO_T164_M2	30	0.13802	0.610228
Q9Y6I3	EPN1	T460	Q9Y6I3_EPN1_T460_M2	120	-0.132989	0.610869
P30622	CLIP1	S158	P30622_CLIP1_S158_M2	120	-0.148899	0.61143
Q96D71	REPS1	S558	Q96D71_REPS1_S558_M2	0	-0.148895	0.61144
Q15149	PLEC	S4382	Q15149_PLEC_S4382_M1	0	-0.132685	0.611693
Q9UMS6	SYNPO2	Y933	Q9UMS6_SYNPO2_Y933_M1	120	-0.132535	0.612099
P20929	NEB	S925	P20929_NEB_S925_M1	120	0.132392	0.612488
Q8WZ42	TTN	T21653	Q8WZ42_TTN_T21653_M1	30	0.136988	0.612928
Q8WZ42	TTN	S16108	Q8WZ42_TTN_S16108_M1	120	-0.155074	0.612949
Q5VWP3	MLIP	S285	Q5VWP3_MLIP_S285_M2	30	0.132159	0.613119
P19634	SLC9A1	S693	P19634_SLC9A1_S693_M1	120	0.127865	0.613122		+
Q9HDC5	JPH1	S469	Q9HDC5_JPH1_S469_M2	120	-0.127542	0.614024
O60832	DKC1	S451	O60832_DKC1_S451_M3	0	-0.136376	0.61453
Q9BR39	JPH2	S523	Q9BR39_JPH2_S523_M2	0	0.147302	0.615298
P12883	MYH7	S642	P12883_MYH7_S642_M1	0	0.131332	0.615362
P12883	MYH7	S1412	P12883_MYH7_S1412_M1	120	0.141188	0.615732
Q9H987	SYNPO2L	S178	Q9H987_SYNPO2L_S178_M1	30	-0.13103	0.616182
Q9H063	MAF1	S65	Q9H063_MAF1_S65_M2	30	0.153543	0.616502
P31751	AKT2	S478	P31751_AKT2_S478_M2	120	0.126522	0.616885		+
Q63HR2	TNS2	S120	Q63HR2_TNS2_S120_M1	0	0.135398	0.617094
Q8WZ42	TTN	S27983	Q8WZ42_TTN_S27983_M1	0	0.135332	0.617267
O60343	TBC1D4	S318	O60343_TBC1D4_S318_M1	0	0.13515	0.617745		+
P10412	H1-4	S2	P10412_H1-4_S2_M2	0	-0.152586	0.618728
Q15772	SPEG	S2168	Q15772_SPEG_S2168_M2	30	0.130009	0.618957
Q5VST9	OBSCN	S6808	Q5VST9_OBSCN_S6808_M2	30	-0.129944	0.619132
Q16204	CCDC6	S244	Q16204_CCDC6_S244_M1	0	0.14571	0.619166
O00418	EEF2K	S78	O00418_EEF2K_S78_M3	120	0.134586	0.619226		+
Q8WZ42	TTN	S27356	Q8WZ42_TTN_S27356_M1	120	-0.125621	0.619415
Q6R327	RICTOR	S1591	Q6R327_RICTOR_S1591_M1	0	0.145399	0.619922
Q6VN20	RANBP10	S369	Q6VN20_RANBP10_S369_M2	0	-0.129654	0.619923
Q14693	LPIN1	S445	Q14693_LPIN1_S445_M1	0	-0.145337	0.620074		+
Q8WZ42	TTN	S30843	Q8WZ42_TTN_S30843_M1	30	-0.129577	0.620133
Q15149	PLEC	T4653	Q15149_PLEC_T4653_M1	30	0.151939	0.620234
Q6H8Q1	ABLIM2	S488	Q6H8Q1_ABLIM2_S488_M3	120	-0.12487	0.621528
Q15149	PLEC	S1047	Q15149_PLEC_S1047_M1	0	-0.133689	0.621586
O60229	KALRN	S1817	O60229_KALRN_S1817_M1	30	0.138768	0.621858
Q9HDC5	JPH1	S165	Q9HDC5_JPH1_S165_M1	120	-0.138656	0.622141
P28161	GSTM2	S27	P28161_GSTM2_S27_M1	120	-0.124493	0.622591
Q02818	NUCB1	S369	Q02818_NUCB1_S369_M1	0	-0.128559	0.622904
P17812	CTPS1	S578	P17812_CTPS1_S578_M2	120	0.133012	0.623368
Q9H1E3	NUCKS1	S204	Q9H1E3_NUCKS1_S204_M3	0	-0.128336	0.623515
Q66K74	MAP1S	S759	Q66K74_MAP1S_S759_M1	30	-0.128328	0.623535
Q8IUG5	MYO18B	S2170	Q8IUG5_MYO18B_S2170_M2	0	0.150521	0.623541
Q15772	SPEG	S506	Q15772_SPEG_S506_M3	120	0.12415	0.623557
P07359	GP1BA	S629	P07359_GP1BA_S629_M2	120	-0.127851	0.624838
Q9NX63	CHCHD3	S50	Q9NX63_CHCHD3_S50_M1	120	0.123523	0.625324
Q8WZ42	TTN	S4408	Q8WZ42_TTN_S4408_M1	30	0.127546	0.62567
Q5VST9	OBSCN	S3373	Q5VST9_OBSCN_S3373_M1	30	-0.127403	0.626062
P35611	ADD1	S436	P35611_ADD1_S436_M1	120	-0.15698	0.626098
Q15149	PLEC	S4389	Q15149_PLEC_S4389_M2	120	0.123225	0.626166
Q5VZ18	SHE	S69	Q5VZ18_SHE_S69_M1	120	0.142828	0.62619
Q15772	SPEG	T331	Q15772_SPEG_T331_M1	30	0.127351	0.626203
P20020	ATP2B1	S1139	P20020_ATP2B1_S1139_M1	120	0.123168	0.626327
Q2TAL5	SMTNL2	S91	Q2TAL5_SMTNL2_S91_M3	30	0.142749	0.626381
Q12888	TP53BP1	S294	Q12888_TP53BP1_S294_M1	0	-0.127247	0.626487
Q8WZ42	TTN	S2072	Q8WZ42_TTN_S2072_M2	30	0.127204	0.626606
Q5T4S7	UBR4	S2718	Q5T4S7_UBR4_S2718_M2	120	0.136855	0.626717
P08651	NFIC	S343	P08651_NFIC_S343_M2	30	0.127113	0.626855
P40939	HADHA	S427	P40939_HADHA_S427_M1	120	0.142508	0.626971
Q15751	HERC1	S2720	Q15751_HERC1_S2720_M1	30	0.12695	0.6273
Q9H7N4	SCAF1	T1001	Q9H7N4_SCAF1_T1001_M1	0	0.142328	0.627411
P27448	MARK3	S543	P27448_MARK3_S543_M2	0	0.126887	0.627472
Q702N8	XIRP1	S1669	Q702N8_XIRP1_S1669_M1	30	0.126433	0.628713
Q14004	CDK13	S1065	Q14004_CDK13_S1065_M2	30	0.147957	0.629532
Q14004	CDK13	S1066	Q14004_CDK13_S1066_M2	30	0.147957	0.629533
Q6H8Q1	ABLIM2	S476	Q6H8Q1_ABLIM2_S476_M2	120	0.121941	0.629795
P12883	MYH7	S747	P12883_MYH7_S747_M1	0	-0.130563	0.629835
Q8WX93	PALLD	S69	Q8WX93_PALLD_S69_M2	0	-0.13056	0.629842
Q02078	MEF2A	S479	Q02078_MEF2A_S479_M2	0	0.125939	0.630066
O95425	SVIL	S228	O95425_SVIL_S228_M3	0	-0.125913	0.630137
Q5U651	RASIP1	T111	Q5U651_RASIP1_T111_M1	0	0.130262	0.63063
Q5T1M5	FKBP15	S956	Q5T1M5_FKBP15_S956_M1	0	0.125625	0.630927
P22695	UQCRC2	S367	P22695_UQCRC2_S367_M1	0	0.14716	0.6314
Q09666	AHNAK	S5780	Q09666_AHNAK_S5780_M1	0	0.140516	0.631844
Q09666	AHNAK	T5794	Q09666_AHNAK_T5794_M3	120	-0.121082	0.632226
Q9ULQ0	STRIP2	S329	Q9ULQ0_STRIP2_S329_M1	0	-0.134604	0.63245
O00418	EEF2K	S72	O00418_EEF2K_S72_M2	120	0.120923	0.632678		+
Q14004	CDK13	S1066	Q14004_CDK13_S1066_M2	120	0.140168	0.632698
P35568	IRS1	S307	P35568_IRS1_S307_M2	120	0.124624	0.633674		+
Q8WZ42	TTN	S1433	Q8WZ42_TTN_S1433_M3	0	0.124581	0.63379
Q15149	PLEC	S361	Q15149_PLEC_S361_M1	120	0.139581	0.634136
O00429	DNM1L	S616	O00429_DNM1L_S616_M1	120	0.120296	0.634455
P20929	NEB	S6545	P20929_NEB_S6545_M3	0	-0.123886	0.635701
Q02952	AKAP12	T793	Q02952_AKAP12_T793_M2	0	-0.152671	0.635721
P21333	FLNA	S2152	P21333_FLNA_S2152_M1	30	0.123846	0.63581
Q96HC4	PDLIM5	S134	Q96HC4_PDLIM5_S134_M1	0	-0.152538	0.636017
O76094	SRP72	S630	O76094_SRP72_S630_M2	30	0.123605	0.636473
Q6P5Q4	LMOD2	S515	Q6P5Q4_LMOD2_S515_M1	120	0.12345	0.636899
P35568	IRS1	S307	P35568_IRS1_S307_M2	0	-0.138384	0.637075		+
Q86TB9	PATL1	S179	Q86TB9_PATL1_S179_M1	120	0.119326	0.637211
Q8N3V7	SYNPO	S206	Q8N3V7_SYNPO_S206_M1	0	0.132562	0.63767
P08621	SNRNP70	S226	P08621_SNRNP70_S226_M1	30	0.12316	0.637697
Q8WZ42	TTN	S27527	Q8WZ42_TTN_S27527_M1	120	-0.123053	0.637992
O95817	BAG3	S173	O95817_BAG3_S173_M1	0	0.123043	0.638017
P13639	EEF2	T57	P13639_EEF2_T57_M2	30	-0.122985	0.638178
P62753	RPS6	S240	P62753_RPS6_S240_M3	0	0.144177	0.638406		+
Q8WZ42	TTN	T21291	Q8WZ42_TTN_T21291_M1	120	-0.127322	0.638429
P13639	EEF2	T59	P13639_EEF2_T59_M2	30	-0.122809	0.638662
O43294	TGFB1I1	S141	O43294_TGFB1I1_S141_M3	120	-0.118689	0.63902
O60343	TBC1D4	S757	O60343_TBC1D4_S757_M2	30	0.122446	0.639662		+
Q5VZ89	DENND4C	S1293	Q5VZ89_DENND4C_S1293_M2	120	0.1268	0.639819		+
Q96L96	ALPK3	T728	Q96L96_ALPK3_T728_M1	120	0.118245	0.640286
Q9HBH9	MKNK2	S437	Q9HBH9_MKNK2_S437_M1	0	0.143295	0.640484		+
P19237	TNNI1	S135	P19237_TNNI1_S135_M1	0	0.121914	0.641129
Q9HBL0	TNS1	S912	Q9HBL0_TNS1_S912_M2	0	0.126226	0.641344
Q5VZ89	DENND4C	S1278	Q5VZ89_DENND4C_S1278_M2	120	-0.117513	0.64237		+
O00192	ARVCF	S345	O00192_ARVCF_S345_M2	0	0.121377	0.642608
P62753	RPS6	S236	P62753_RPS6_S236_M3	120	0.117153	0.643396		+
Q92882	OSTF1	S213	Q92882_OSTF1_S213_M1	0	-0.125233	0.643992
O94929	ABLIM3	S277	O94929_ABLIM3_S277_M3	30	-0.148946	0.644082
P20929	NEB	S2358	P20929_NEB_S2358_M1	30	0.120585	0.644795
O75128	COBL	S287	O75128_COBL_S287_M2	0	-0.120583	0.644802
Q6PKG0	LARP1	S766	Q6PKG0_LARP1_S766_M2	120	-0.116624	0.644907
Q96B36	AKT1S1	S183	Q96B36_AKT1S1_S183_M1	0	0.129636	0.645178		+
Q09666	AHNAK	S5110	Q09666_AHNAK_S5110_M1	30	0.120375	0.645378
O14639	ABLIM1	S422	O14639_ABLIM1_S422_M2	0	0.120326	0.645511
P49585	PCYT1A	S319	P49585_PCYT1A_S319_M3	30	-0.120309	0.645559
Q9UKJ3	GPATCH8	S1035	Q9UKJ3_GPATCH8_S1035_M1	30	0.124348	0.646355
Q5T0N5	FNBP1L	Y506	Q5T0N5_FNBP1L_Y506_M2	120	0.12432	0.646429
O60716	CTNND1	Y865	O60716_CTNND1_Y865_M2	120	0.116064	0.646506
P06576	ATP5F1B	S415	P06576_ATP5F1B_S415_M1	0	-0.119508	0.647776
Q8WX93	PALLD	S1121	Q8WX93_PALLD_S1121_M2	30	-0.119428	0.647996
O14745	SLC9A3R1	S290	O14745_SLC9A3R1_S290_M1	30	0.133817	0.648335
P43243	MATR3	S195	P43243_MATR3_S195_M1	120	-0.123502	0.648614
Q12982	BNIP2	S114	Q12982_BNIP2_S114_M1	0	0.133623	0.648814
Q8WZ42	TTN	S6299	Q8WZ42_TTN_S6299_M1	120	-0.115248	0.648838
Q9P2D0	IBTK	S1045	Q9P2D0_IBTK_S1045_M1	0	-0.119032	0.649093
Q96L96	ALPK3	S1406	Q96L96_ALPK3_S1406_M1	0	-0.128005	0.649376
O00429	DNM1L	S616	O00429_DNM1L_S616_M1	30	0.118679	0.650071
Q9UQ35	SRRM2	S1866	Q9UQ35_SRRM2_S1866_M3	120	-0.13249	0.65162
Q15772	SPEG	T375	Q15772_SPEG_T375_M3	120	-0.11427	0.651641
Q9BSL1	UBAC1	S332	Q9BSL1_UBAC1_S332_M1	30	-0.127094	0.651723
P11532	DMD	S3617	P11532_DMD_S3617_M2	0	-0.138493	0.651836
Q9P035	HACD3	S114	Q9P035_HACD3_S114_M1	30	-0.11801	0.651927
Q9H063	MAF1	S60	Q9H063_MAF1_S60_M2	30	0.117992	0.651975
Q63HR2	TNS2	S120	Q63HR2_TNS2_S120_M1	30	0.126922	0.65217
P36871	PGM1	S206	P36871_PGM1_S206_M1	0	-0.117906	0.652215
Q15772	SPEG	S2357	Q15772_SPEG_S2357_M1	120	-0.114064	0.652231
Q9H3N1	TMX1	S247	Q9H3N1_TMX1_S247_M1	120	-0.114034	0.652316
P35269	GTF2F1	S433	P35269_GTF2F1_S433_M1	120	0.117772	0.652588
Q9HBL0	TNS1	S915	Q9HBL0_TNS1_S915_M2	30	0.126754	0.652603
Q9HBL0	TNS1	S1314	Q9HBL0_TNS1_S1314_M2	0	-0.117719	0.652735
Q8WZ42	TTN	S33595	Q8WZ42_TTN_S33595_M2	120	0.113823	0.652921
P12694	BCKDHA	S47	P12694_BCKDHA_S47_M1	30	0.121883	0.65295
Q8TBA6	GOLGA5	S116	Q8TBA6_GOLGA5_S116_M1	30	0.117579	0.653122
Q8WZ42	TTN	T25247	Q8WZ42_TTN_T25247_M1	0	0.13182	0.65328
Q14324	MYBPC2	S481	Q14324_MYBPC2_S481_M1	30	-0.131636	0.653737
Q13200	PSMD2	S16	Q13200_PSMD2_S16_M1	0	-0.117257	0.654018
P12883	MYH7	S1158	P12883_MYH7_S1158_M1	0	0.117112	0.654419
P50502	ST13	S75	P50502_ST13_S75_M3	120	0.113189	0.65474
O60237	PPP1R12B	S420	O60237_PPP1R12B_S420_M1	30	0.116958	0.654848
Q8WZ42	TTN	S33201	Q8WZ42_TTN_S33201_M1	0	-0.116922	0.654947
Q9UKX2	MYH2	S1342	Q9UKX2_MYH2_S1342_M1	120	-0.12578	0.655118
Q562R1	ACTBL2	Y295	Q562R1_ACTBL2_Y295_M1	0	-0.120993	0.655338
B4DJY2	TMEM233	S2	B4DJY2_TMEM233_S2_M1	30	0.12096	0.655425
Q96MM6	HSPA12B	S280	Q96MM6_HSPA12B_S280_M1	120	0.116746	0.655437
P23193	TCEA1	S100	P23193_TCEA1_S100_M1	30	-0.116705	0.655549
Q08043	ACTN3	T751	Q08043_ACTN3_T751_M1	30	-0.125462	0.65594
Q8N264	ARHGAP24	S398	Q8N264_ARHGAP24_S398_M1	0	0.116497	0.656127
E9PAV3	NACA	S1639	E9PAV3_NACA_S1639_M1	30	-0.151688	0.656157
P28161	GSTM2	S27	P28161_GSTM2_S27_M1	30	0.125237	0.656522
Q15772	SPEG	S516	Q15772_SPEG_S516_M3	0	-0.116291	0.656703
P46020	PHKA1	S758	P46020_PHKA1_S758_M1	120	0.151431	0.656707		+
Q9UI47	CTNNA3	S647	Q9UI47_CTNNA3_S647_M2	0	0.120315	0.657158
E9PAV3	NACA	S1820	E9PAV3_NACA_S1820_M1	30	0.120067	0.657824
O60832	DKC1	T458	O60832_DKC1_T458_M2	0	0.11583	0.657985
P02730	SLC4A1	S357	P02730_SLC4A1_S357_M2	30	-0.129898	0.658053
Q5SV97	PERM1	S179	Q5SV97_PERM1_S179_M3	30	0.115635	0.658527
Q8WZ42	TTN	S33589	Q8WZ42_TTN_S33589_M2	120	0.111793	0.658752
Q15149	PLEC	S1047	Q15149_PLEC_S1047_M1	120	0.115519	0.65885
E9PAV3	NACA	S874	E9PAV3_NACA_S874_M1	0	-0.119637	0.65898
P27816	MAP4	T925	P27816_MAP4_T925_M1	30	0.115403	0.659175
Q9NV70	EXOC1	S473	Q9NV70_EXOC1_S473_M2	30	0.115398	0.659186
Q14103	HNRNPD	S80	Q14103_HNRNPD_S80_M2	120	0.111522	0.659532
P51812	RPS6KA3	S369	P51812_RPS6KA3_S369_M2	0	-0.124033	0.659639
P02686	MBP	S285	P02686_MBP_S285_M1	30	-0.149995	0.659792
Q15172	PPP2R5A	S41	Q15172_PPP2R5A_S41_M2	30	0.115026	0.660225
E9PAV3	NACA	S1296	E9PAV3_NACA_S1296_M1	120	0.111154	0.660592
Q9Y6I3	EPN1	T462	Q9Y6I3_EPN1_T462_M2	30	0.114762	0.660961
Q5VZ89	DENND4C	S1278	Q5VZ89_DENND4C_S1278_M2	30	0.114724	0.661066		+
Q14247	CTTN	S405	Q14247_CTTN_S405_M2	30	0.114574	0.661483
Q9UPN7	PPP6R1	S530	Q9UPN7_PPP6R1_S530_M3	30	0.114438	0.661864
Q8WZ42	TTN	S33058	Q8WZ42_TTN_S33058_M2	0	0.114398	0.661974
Q9C0E2	XPO4	S521	Q9C0E2_XPO4_S521_M1	0	-0.140829	0.662432
Q8NE71	ABCF1	S105	Q8NE71_ABCF1_S105_M3	30	-0.114223	0.662464
Q9H3N1	TMX1	S247	Q9H3N1_TMX1_S247_M1	0	-0.114171	0.662608
Q14515	SPARCL1	S80	Q14515_SPARCL1_S80_M2	30	-0.114157	0.662649
O15061	SYNM	S384	O15061_SYNM_S384_M1	120	-0.110343	0.66293
Q5VST9	OBSCN	S3373	Q5VST9_OBSCN_S3373_M1	0	0.113948	0.663232
Q8WWI1	LMO7	S704	Q8WWI1_LMO7_S704_M1	0	0.118017	0.663342
O15417	TNRC18	S453	O15417_TNRC18_S453_M2	120	0.110174	0.663417
Q9UPN7	PPP6R1	S530	Q9UPN7_PPP6R1_S530_M3	120	-0.109927	0.664129
Q92667	AKAP1	S107	Q92667_AKAP1_S107_M1	120	0.10983	0.664409
Q14195	DPYSL3	S518	Q14195_DPYSL3_S518_M3	120	0.109808	0.664474
Q8WWM7	ATXN2L	S594	Q8WWM7_ATXN2L_S594_M1	0	-0.11345	0.664623
Q8WZ42	TTN	S27983	Q8WZ42_TTN_S27983_M1	120	-0.127193	0.664791
Q8WZ42	TTN	S23297	Q8WZ42_TTN_S23297_M1	0	0.117265	0.665373
P10916	MYL2	S19	P10916_MYL2_S19_M1	30	-0.113026	0.665806
P19484	TFEB	S332	P19484_TFEB_S332_M1	0	-0.126773	0.665837
P35269	GTF2F1	S433	P35269_GTF2F1_S433_M1	30	0.112973	0.665955
Q1KMD3	HNRNPUL2	S161	Q1KMD3_HNRNPUL2_S161_M1	0	-0.112828	0.666361
Q8N3D4	EHBP1L1	S1273	Q8N3D4_EHBP1L1_S1273_M1	0	-0.112755	0.666563
O14958	CASQ2	S61	O14958_CASQ2_S61_M1	30	-0.13227	0.666647
P36871	PGM1	S206	P36871_PGM1_S206_M1	30	-0.112567	0.667089
Q8TAD8	SNIP1	S58	Q8TAD8_SNIP1_S58_M3	0	0.120558	0.668667
P20020	ATP2B1	Y1129	P20020_ATP2B1_Y1129_M3	0	0.125589	0.668796
Q13185	CBX3	S97	Q13185_CBX3_S97_M1	120	0.115815	0.66929
Q5VZP5	DUSP27	S1036	Q5VZP5_DUSP27_S1036_M1	120	0.107958	0.669821
P20929	NEB	S6545	P20929_NEB_S6545_M2	120	-0.10795	0.669844
Q14161	GIT2	S586	Q14161_GIT2_S586_M1	30	0.115583	0.669916
Q13554	CAMK2B	S441	Q13554_CAMK2B_S441_M2	120	0.115581	0.669921
Q6R327	RICTOR	S1177	Q6R327_RICTOR_S1177_M1	30	0.125086	0.670055
P19484	TFEB	T330	P19484_TFEB_T330_M1	0	-0.111406	0.67034
Q8TB45	DEPTOR	S252	Q8TB45_DEPTOR_S252_M1	120	0.119874	0.670449
Q702N8	XIRP1	S138	Q702N8_XIRP1_S138_M1	0	0.124874	0.670586
P35222	CTNNB1	T556	P35222_CTNNB1_T556_M1	120	0.115244	0.670835
Q6P5Q4	LMOD2	S515	Q6P5Q4_LMOD2_S515_M1	30	0.111204	0.670908
Q7Z460	CLASP1	S559	Q7Z460_CLASP1_S559_M1	30	-0.11521	0.670925
O00151	PDLIM1	S118	O00151_PDLIM1_S118_M1	120	0.111192	0.670941
P35609	ACTN2	T237	P35609_ACTN2_T237_M1	30	0.110984	0.671524
Q9C0E2	XPO4	S521	Q9C0E2_XPO4_S521_M1	30	0.124374	0.671837
P36871	PGM1	S20	P36871_PGM1_S20_M1	120	-0.110712	0.672286
Q6ICG6	KIAA0930	S304	Q6ICG6_KIAA0930_S304_M1	30	-0.119075	0.672531
P35568	IRS1	S449	P35568_IRS1_S449_M3	120	0.12394	0.672923		+
Q09666	AHNAK	S4953	Q09666_AHNAK_S4953_M1	0	-0.129575	0.673096
Q5T5P2	KIAA1217	S357	Q5T5P2_KIAA1217_S357_M2	120	0.110293	0.673463
Q15772	SPEG	S2376	Q15772_SPEG_S2376_M2	0	-0.114259	0.673501
Q15772	SPEG	T2380	Q15772_SPEG_T2380_M2	0	-0.114259	0.673501
Q15208	STK38	S281	Q15208_STK38_S281_M1	120	0.12367	0.673601
Q15772	SPEG	S537	Q15772_SPEG_S537_M2	120	0.106516	0.673998
Q12955	ANK3	S4350	Q12955_ANK3_S4350_M3	0	0.109927	0.67449
Q14515	SPARCL1	S84	Q14515_SPARCL1_S84_M2	30	-0.109901	0.674563
Q9BZQ8	NIBAN1	T590	Q9BZQ8_NIBAN1_T590_M2	0	0.123052	0.67515
Q8IWB9	TEX2	S170	Q8IWB9_TEX2_S170_M1	120	0.113505	0.675547
Q1KMD3	HNRNPUL2	S161	Q1KMD3_HNRNPUL2_S161_M1	120	-0.105864	0.675891
P51812	RPS6KA3	S369	P51812_RPS6KA3_S369_M2	30	0.10925	0.676393
Q00587	CDC42EP1	S192	Q00587_CDC42EP1_S192_M1	120	0.113021	0.67686
Q86TC9	MYPN	Y261	Q86TC9_MYPN_Y261_M3	120	0.127737	0.677507
Q5TBA9	FRY	S1936	Q5TBA9_FRY_S1936_M1	120	0.105294	0.677546
Q00872	MYBPC1	T722	Q00872_MYBPC1_T722_M1	0	0.108522	0.678441
P54296	MYOM2	S1461	P54296_MYOM2_S1461_M1	0	-0.116666	0.678826
O60343	TBC1D4	S597	O60343_TBC1D4_S597_M1	30	0.108307	0.679045		+
P35611	ADD1	S586	P35611_ADD1_S586_M1	120	0.104629	0.67948
Q6VN20	RANBP10	S369	Q6VN20_RANBP10_S369_M2	120	0.104611	0.679533
P16157	ANK1	S4	P16157_ANK1_S4_M1	120	-0.108075	0.679696
P51452	DUSP3	S43	P51452_DUSP3_S43_M1	30	0.108039	0.679798
Q96GP6	SCARF2	S693	Q96GP6_SCARF2_S693_M2	30	-0.133103	0.680057
Q9HBH9	MKNK2	S437	Q9HBH9_MKNK2_S437_M1	120	-0.10759	0.681063		+
E9PAV3	NACA	T1128	E9PAV3_NACA_T1128_M2	30	0.132579	0.681257
E9PAV3	NACA	S1296	E9PAV3_NACA_S1296_M1	30	0.107391	0.681623
Q12983	BNIP3	S157	Q12983_BNIP3_S157_M2	120	-0.103857	0.681727
P30086	PEBP1	S98	P30086_PEBP1_S98_M1	0	-0.120416	0.681771
E7EW31	PROB1	S798	E7EW31_PROB1_S798_M2	0	0.107272	0.68196
Q09666	AHNAK	S5780	Q09666_AHNAK_S5780_M1	120	0.115354	0.682263
P18206	VCL	S434	P18206_VCL_S434_M1	0	0.120114	0.682532
P11021	HSPA5	T525	P11021_HSPA5_T525_M2	120	0.103579	0.682538
Q14676	MDC1	S372	Q14676_MDC1_S372_M2	120	0.103573	0.682555
Q13671	RIN1	S337	Q13671_RIN1_S337_M2	120	0.12558	0.682695
Q16851	UGP2	S102	Q16851_UGP2_S102_M1	0	-0.119981	0.682868
Q9HDC5	JPH1	S594	Q9HDC5_JPH1_S594_M1	0	-0.110711	0.683141
P52179	MYOM1	S65	P52179_MYOM1_S65_M1	120	-0.103183	0.683693
P29475	NOS1	S852	P29475_NOS1_S852_M1	120	0.102906	0.6845
Q8WX93	PALLD	T70	Q8WX93_PALLD_T70_M2	30	-0.114386	0.684803
Q86TC9	MYPN	Y260	Q86TC9_MYPN_Y260_M2	0	-0.106243	0.684863
Q9UNZ2	NSFL1C	S114	Q9UNZ2_NSFL1C_S114_M1	30	0.106236	0.684883
Q8WW22	DNAJA4	S77	Q8WW22_DNAJA4_S77_M1	120	-0.106171	0.685065
Q8WZ42	TTN	Y20550	Q8WZ42_TTN_Y20550_M1	120	0.118886	0.685627
P02452	COL1A1	S176	P02452_COL1A1_S176_M1	0	-0.105916	0.685785
O00418	EEF2K	S70	O00418_EEF2K_S70_M3	0	-0.114004	0.685806		+
E9PAV3	NACA	S738	E9PAV3_NACA_S738_M2	120	0.102333	0.68617
Q9HBL0	TNS1	S907	Q9HBL0_TNS1_S907_M1	120	0.102329	0.686183
E9PAV3	NACA	S1135	E9PAV3_NACA_S1135_M1	0	0.105526	0.686888
Q15149	PLEC	S4389	Q15149_PLEC_S4389_M1	30	-0.11343	0.687313
P08559	PDHA1	Y301	P08559_PDHA1_Y301_M2	120	0.1019	0.687434
Q6P0Q8	MAST2	S1337	Q6P0Q8_MAST2_S1337_M1	0	0.105332	0.687436
Q8N3D4	EHBP1L1	S310	Q8N3D4_EHBP1L1_S310_M1	120	0.101764	0.687832
P40939	HADHA	S427	P40939_HADHA_S427_M1	30	-0.123321	0.688143
Q9UPN7	PPP6R1	T524	Q9UPN7_PPP6R1_T524_M3	120	-0.101611	0.688278
Q8WZ42	TTN	T33633	Q8WZ42_TTN_T33633_M2	120	-0.101582	0.688364
P51452	DUSP3	S43	P51452_DUSP3_S43_M1	0	-0.104943	0.688536
Q9BXK5	BCL2L13	S305	Q9BXK5_BCL2L13_S305_M1	120	0.112958	0.688555
Q02818	NUCB1	S369	Q02818_NUCB1_S369_M1	30	-0.104852	0.688794
Q6P5Q4	LMOD2	T384	Q6P5Q4_LMOD2_T384_M2	30	-0.104821	0.68888
P50502	ST13	S75	P50502_ST13_S75_M3	30	-0.104681	0.689276
P46976	GYG1	S44	P46976_GYG1_S44_M1	0	0.104482	0.68984
Q8N3D4	EHBP1L1	S1273	Q8N3D4_EHBP1L1_S1273_M1	120	0.100986	0.690106
Q8IWB6	TEX14	S567	Q8IWB6_TEX14_S567_M2	120	0.100982	0.690118
Q7Z7L8	C11orf96	S399	Q7Z7L8_C11orf96_S399_M1	30	-0.108086	0.690302
Q14315	FLNC	Y7	Q14315_FLNC_Y7_M1	120	0.100807	0.690629
P08670	VIM	S325	P08670_VIM_S325_M1	0	-0.107781	0.691137
Q53GG5	PDLIM3	S145	Q53GG5_PDLIM3_S145_M3	120	-0.103801	0.691767
Q01804	OTUD4	S1031	Q01804_OTUD4_S1031_M1	30	0.121645	0.692195
Q09666	AHNAK	S5735	Q09666_AHNAK_S5735_M3	120	-0.100179	0.692469
Q9H1E3	NUCKS1	S204	Q9H1E3_NUCKS1_S204_M3	120	-0.100175	0.692481
Q6PKG0	LARP1	S774	Q6PKG0_LARP1_S774_M2	0	0.111446	0.692533
P16157	ANK1	S1690	P16157_ANK1_S1690_M2	120	0.111309	0.692896
O00418	EEF2K	S445	O00418_EEF2K_S445_M1	30	0.103297	0.693197		+
P13639	EEF2	T59	P13639_EEF2_T59_M2	0	0.103268	0.693277
Q6H8Q1	ABLIM2	S279	Q6H8Q1_ABLIM2_S279_M2	0	0.115825	0.693357
O00151	PDLIM1	S118	O00151_PDLIM1_S118_M1	0	0.115788	0.693451
Q9Y266	NUDC	T145	Q9Y266_NUDC_T145_M1	30	-0.103036	0.693936
Q7Z6Z7	HUWE1	S2918	Q7Z6Z7_HUWE1_S2918_M1	120	-0.102919	0.694269
P13807	GYS1	S720	P13807_GYS1_S720_M1	30	-0.115387	0.694464		+
Q7Z460	CLASP1	S559	Q7Z460_CLASP1_S559_M1	120	0.115363	0.694527
Q8WW12	PCNP	S119	Q8WW12_PCNP_S119_M1	30	0.102747	0.694757
Q9UN36	NDRG2	T20	Q9UN36_NDRG2_T20_M1	120	0.0989621	0.696034
Q13442	PDAP1	S176	Q13442_PDAP1_S176_M1	30	-0.102255	0.696151
Q9Y6D6	ARFGEF1	S1569	Q9Y6D6_ARFGEF1_S1569_M1	120	-0.0988302	0.696421
Q96L96	ALPK3	S1401	Q96L96_ALPK3_S1401_M2	30	0.109804	0.696864
P55011	SLC12A2	T75	P55011_SLC12A2_T75_M1	120	0.114291	0.697241
Q8TB45	DEPTOR	S252	Q8TB45_DEPTOR_S252_M1	30	0.105518	0.697333
Q13884	SNTB1	S219	Q13884_SNTB1_S219_M2	0	-0.101823	0.697378
P46100	ATRX	Y2002	P46100_ATRX_Y2002_M2	0	-0.125414	0.697745
P13639	EEF2	T57	P13639_EEF2_T57_M2	0	0.101667	0.69782
O15085	ARHGEF11	S271	O15085_ARHGEF11_S271_M1	120	0.113731	0.698662
P21731	TBXA2R	S331	P21731_TBXA2R_S331_M1	120	-0.10128	0.698921
P13929	ENO3	Y236	P13929_ENO3_Y236_M1	0	-0.101267	0.698959
Q8IV50	LYSMD2	S5	Q8IV50_LYSMD2_S5_M1	120	0.104884	0.699073
P68133	ACTA1	T306	P68133_ACTA1_T306_M1	30	-0.108966	0.699077
Q8TDY2	RB1CC1	S644	Q8TDY2_RB1CC1_S644_M1	120	0.101205	0.699135
Q96D71	REPS1	T544	Q96D71_REPS1_T544_M1	0	-0.101177	0.699214
Q5SV97	PERM1	S172	Q5SV97_PERM1_S172_M3	30	0.101154	0.69928
Q8NE71	ABCF1	T108	Q8NE71_ABCF1_T108_M2	30	0.100966	0.699812
Q8WZ42	TTN	T12672	Q8WZ42_TTN_T12672_M1	120	0.0976409	0.699913
Q9Y5P4	CERT1	S380	Q9Y5P4_CERT1_S380_M1	30	0.124436	0.700005
P51812	RPS6KA3	S369	P51812_RPS6KA3_S369_M2	120	0.097589	0.700065
Q9UQ35	SRRM2	S992	Q9UQ35_SRRM2_S992_M3	30	0.131325	0.70032
O14639	ABLIM1	S452	O14639_ABLIM1_S452_M1	0	0.100668	0.700661
P11532	DMD	S3623	P11532_DMD_S3623_M2	30	-0.112916	0.700731
Q9H987	SYNPO2L	S345	Q9H987_SYNPO2L_S345_M1	30	0.100416	0.701377
Q6ZS17	RIPOR1	T355	Q6ZS17_RIPOR1_T355_M1	0	-0.117803	0.701507
Q8N3V7	SYNPO	T783	Q8N3V7_SYNPO_T783_M2	30	0.107999	0.701636
Q96JK2	DCAF5	S645	Q96JK2_DCAF5_S645_M1	0	0.103642	0.702482
Q9ULU4	ZMYND8	S711	Q9ULU4_ZMYND8_S711_M2	30	0.107567	0.702778
Q15772	SPEG	S506	Q15772_SPEG_S506_M3	0	0.0996723	0.703495
A8MZF0	PRR33	S132	A8MZF0_PRR33_S132_M1	120	-0.0963962	0.703573
O60343	TBC1D4	S754	O60343_TBC1D4_S754_M2	120	-0.107232	0.703664		+
Q9UQ35	SRRM2	S790	Q9UQ35_SRRM2_S790_M2	30	0.111611	0.704045
Q9UKX2	MYH2	S2	Q9UKX2_MYH2_S2_M2	30	-0.116443	0.704814
P16989	YBX3	S346	P16989_YBX3_S346_M1	0	-0.0990361	0.705308
Q96L96	ALPK3	S1401	Q96L96_ALPK3_S1401_M2	120	-0.0982397	0.707579
P20929	NEB	S755	P20929_NEB_S755_M1	30	0.0981723	0.707772
P31751	AKT2	S474	P31751_AKT2_S474_M2	30	0.0981008	0.707976		+
Q13586	STIM1	S668	Q13586_STIM1_S668_M1	120	-0.0948801	0.70804
O75781	PALM	T141	O75781_PALM_T141_M1	30	0.101542	0.708264
Q15772	SPEG	S2941	Q15772_SPEG_S2941_M2	0	-0.0979735	0.708339
Q9BX66	SORBS1	S85	Q9BX66_SORBS1_S85_M2	0	0.0976951	0.709134		+
Q6R327	RICTOR	S1591	Q6R327_RICTOR_S1591_M1	30	0.101182	0.709255
P42684	ABL2	S789	P42684_ABL2_S789_M1	120	0.10956	0.709267
Q9NPI6	DCP1A	S523	Q9NPI6_DCP1A_S523_M2	120	0.109516	0.709379
P51858	HDGF	S132	P51858_HDGF_S132_M2	0	-0.100514	0.711097
O75128	COBL	S284	O75128_COBL_S284_M2	30	-0.0969696	0.711206
Q14247	CTTN	T401	Q14247_CTTN_T401_M2	30	0.0969287	0.711323
Q13698	CACNA1S	S397	Q13698_CACNA1S_S397_M2	0	0.0967889	0.711723
Q13451	FKBP5	T17	Q13451_FKBP5_T17_M1	30	-0.100117	0.712192
Q14315	FLNC	S2636	Q14315_FLNC_S2636_M1	30	-0.108256	0.712592
E9PAV3	NACA	S949	E9PAV3_NACA_S949_M1	120	0.093175	0.713075
Q9Y613	FHOD1	S498	Q9Y613_FHOD1_S498_M1	120	0.0930934	0.713316
E9PAV3	NACA	S1042	E9PAV3_NACA_S1042_M2	120	0.0930278	0.71351
Q9HBL0	TNS1	S907	Q9HBL0_TNS1_S907_M1	0	0.0960409	0.713862
P54727	RAD23B	T159	P54727_RAD23B_T159_M2	120	-0.107692	0.714032
Q15751	HERC1	S2720	Q15751_HERC1_S2720_M1	120	-0.0925502	0.714922
Q96D71	REPS1	S558	Q96D71_REPS1_S558_M2	30	0.0991047	0.71499
O75170	PPP6R2	S771	O75170_PPP6R2_S771_M1	0	-0.0955991	0.715127
O75112	LDB3	S243	O75112_LDB3_S243_M1	0	0.0953935	0.715716
Q9BZQ8	NIBAN1	S611	Q9BZQ8_NIBAN1_S611_M1	120	-0.102688	0.715731
Q15772	SPEG	S2176	Q15772_SPEG_S2176_M3	120	0.0953045	0.71597
Q9HDC5	JPH1	S573	Q9HDC5_JPH1_S573_M1	30	0.0950742	0.71663
P52179	MYOM1	S65	P52179_MYOM1_S65_M1	0	-0.0949804	0.716899
Q6P0Q8	MAST2	S209	Q6P0Q8_MAST2_S209_M1	0	-0.0948552	0.717258
Q8WZ42	TTN	T22152	Q8WZ42_TTN_T22152_M1	120	0.0948346	0.717317
Q15772	SPEG	S2578	Q15772_SPEG_S2578_M1	0	-0.106392	0.717353
P06744	GPI	T109	P06744_GPI_T109_M1	0	0.0947183	0.71765
Q5VST9	OBSCN	S6881	Q5VST9_OBSCN_S6881_M1	120	-0.0915626	0.717846
P22059	OSBP	S385	P22059_OSBP_S385_M3	0	0.094555	0.718118
Q8WZ42	TTN	S33453	Q8WZ42_TTN_S33453_M1	0	0.101721	0.718305
Q9UPU5	USP24	S2077	Q9UPU5_USP24_S2077_M1	30	-0.0944579	0.718397
Q86TI0	TBC1D1	S237	Q86TI0_TBC1D1_S237_M1	30	-0.0944034	0.718553
P33121	ACSL1	S423	P33121_ACSL1_S423_M1	30	0.0978081	0.718576
Q86UU1	PHLDB1	T522	Q86UU1_PHLDB1_T522_M3	120	-0.101505	0.718883
P22059	OSBP	S385	P22059_OSBP_S385_M3	30	0.0976748	0.718945
O14950;P19105;P24844	MYL12B	S29	O14950;P19105;P24844_MYL12B_S29_M1	120	-0.0911538	0.719057
Q13619	CUL4A	S10	Q13619_CUL4A_S10_M1	120	-0.0910524	0.719358
Q68EM7	ARHGAP17	S575	Q68EM7_ARHGAP17_S575_M1	120	0.0909222	0.719744
Q14324	MYBPC2	S481	Q14324_MYBPC2_S481_M1	0	-0.0937958	0.720296
Q9NYF8	BCLAF1	S287	Q9NYF8_BCLAF1_S287_M2	120	-0.090731	0.720311
Q8WZ42	TTN	S12009	Q8WZ42_TTN_S12009_M2	0	-0.0937336	0.720474
Q7KZI7	MARK2	S456	Q7KZI7_MARK2_S456_M1	120	-0.100884	0.720537
P15259	PGAM2	S14	P15259_PGAM2_S14_M1	0	0.109664	0.721364
Q13698	CACNA1S	S5	Q13698_CACNA1S_S5_M1	30	0.0933618	0.721541
E9PAV3	NACA	S1512	E9PAV3_NACA_S1512_M1	0	0.0933551	0.72156
Q15772	SPEG	S513	Q15772_SPEG_S513_M3	120	0.0901791	0.721948
Q8WZ42	TTN	S7485	Q8WZ42_TTN_S7485_M1	120	0.0901558	0.722017
Q8WZ42	TTN	S12902	Q8WZ42_TTN_S12902_M1	30	-0.0928631	0.722973
Q96HC4	PDLIM5	S134	Q96HC4_PDLIM5_S134_M1	120	0.108678	0.72378
P29966	MARCKS	S118	P29966_MARCKS_S118_M1	120	0.0895067	0.723944
P16383	GCFC2	S90	P16383_GCFC2_S90_M3	120	-0.12058	0.723974
P46019	PHKA2	S1022	P46019_PHKA2_S1022_M1	0	-0.108401	0.724459		+
P43243	MATR3	S195	P43243_MATR3_S195_M1	30	-0.103374	0.725084
Q9Y6D6	ARFGEF1	S1569	Q9Y6D6_ARFGEF1_S1569_M1	30	0.0918521	0.72588
Q14195	DPYSL3	T514	Q14195_DPYSL3_T514_M3	120	0.0887633	0.726153
Q9H1E3	NUCKS1	S79	Q9H1E3_NUCKS1_S79_M2	30	-0.0917225	0.726253
P26038	MSN	S576	P26038_MSN_S576_M1	30	0.102871	0.726375
Q5JR12	PPM1J	S76	Q5JR12_PPM1J_S76_M1	30	-0.0913882	0.727215
P35222	CTNNB1	T551	P35222_CTNNB1_T551_M1	120	0.0983133	0.727405
O95425	SVIL	S259	O95425_SVIL_S259_M3	0	-0.0910969	0.728053
P18206	VCL	S755	P18206_VCL_S755_M1	30	-0.0943538	0.728158
P08651	NFIC	S343	P08651_NFIC_S343_M2	0	0.0910288	0.728249
Q8WZ42	TTN	S282	Q8WZ42_TTN_S282_M2	120	-0.0879268	0.728641
P25205	MCM3	S672	P25205_MCM3_S672_M2	30	-0.0976905	0.729072
Q08357	SLC20A2	S316	Q08357_SLC20A2_S316_M2	120	0.0877762	0.729089
P18206	VCL	S434	P18206_VCL_S434_M1	120	0.101754	0.729244
P23327	HRC	S154	P23327_HRC_S154_M2	30	0.0906259	0.729409
Q9H1B7	IRF2BPL	S334	Q9H1B7_IRF2BPL_S334_M2	120	-0.0875462	0.729774
Q14103	HNRNPD	S80	Q14103_HNRNPD_S80_M2	30	-0.0904296	0.729975
Q9UN36	NDRG2	S350	Q9UN36_NDRG2_S350_M3	30	0.0901475	0.730788
Q15772	SPEG	T449	Q15772_SPEG_T449_M2	30	0.0900753	0.730996
Q9P266	JCAD	S1304	Q9P266_JCAD_S1304_M1	120	0.0898151	0.731746
Q5VST9	OBSCN	S5588	Q5VST9_OBSCN_S5588_M3	120	-0.0966163	0.73195
P02730	SLC4A1	S356	P02730_SLC4A1_S356_M2	120	0.0928223	0.732418
Q00872	MYBPC1	Y823	Q00872_MYBPC1_Y823_M1	30	0.0928119	0.732447
Q15772	SPEG	S2941	Q15772_SPEG_S2941_M1	120	0.08653	0.732802
Q15149	PLEC	S4389	Q15149_PLEC_S4389_M2	30	0.089383	0.732992
Q8IYB3	SRRM1	S653	Q8IYB3_SRRM1_S653_M1	120	0.104925	0.732999
Q9Y2V2	CARHSP1	S30	Q9Y2V2_CARHSP1_S30_M3	30	0.0890486	0.733957
P19419	ELK1	S194	P19419_ELK1_S194_M1	30	0.104499	0.73405		+
P49069	CAMLG	S40	P49069_CAMLG_S40_M1	120	0.0921782	0.734212
P51114	FXR1	S403	P51114_FXR1_S403_M3	30	-0.0889191	0.734331
P35269	GTF2F1	S385	P35269_GTF2F1_S385_M2	30	0.0888605	0.7345
P10636	MAPT	T522	P10636_MAPT_T522_M1	30	0.104278	0.734594
Q9Y5P4	CERT1	S377	Q9Y5P4_CERT1_S377_M2	0	0.0955993	0.734677
Q5THJ4	VPS13D	S1034	Q5THJ4_VPS13D_S1034_M2	120	0.104157	0.734891
Q5VST9	OBSCN	S6881	Q5VST9_OBSCN_S6881_M1	30	-0.0885889	0.735284
Q92882	OSTF1	S213	Q92882_OSTF1_S213_M1	30	-0.0885393	0.735427
P23327	HRC	T142	P23327_HRC_T142_M2	120	-0.0916503	0.735684
Q15172	PPP2R5A	S41	Q15172_PPP2R5A_S41_M2	120	-0.0855594	0.735697
Q96RK0	CIC	T1408	Q96RK0_CIC_T1408_M2	30	-0.0916252	0.735754
Q8TBA6	GOLGA5	S116	Q8TBA6_GOLGA5_S116_M1	0	0.0883969	0.735838
Q9Y2Q0	ATP8A1	S29	Q9Y2Q0_ATP8A1_S29_M2	120	0.0991585	0.735922
Q8IVT5	KSR1	T274	Q8IVT5_KSR1_T274_M2	30	0.0881569	0.736532
Q15149	PLEC	S4634	Q15149_PLEC_S4634_M3	120	-0.0852746	0.736547
P10636	MAPT	S519	P10636_MAPT_S519_M2	30	0.088089	0.736728
P23193	TCEA1	S100	P23193_TCEA1_S100_M1	120	0.085139	0.736952
Q15154	PCM1	S68	Q15154_PCM1_S68_M2	0	0.0879099	0.737245
P30101	PDIA3	S474	P30101_PDIA3_S474_M1	0	-0.0985754	0.737425
P35568	IRS1	T446	P35568_IRS1_T446_M2	0	0.0878171	0.737514		+
Q5VTT5	MYOM3	S1305	Q5VTT5_MYOM3_S1305_M1	120	-0.0848642	0.737772
Q9UPT5	EXOC7	Y249	Q9UPT5_EXOC7_Y249_M1	120	0.102491	0.738997		+
P27816	MAP4	T82	P27816_MAP4_T82_M2	0	0.0979338	0.739079
Q9Y2V2	CARHSP1	S41	Q9Y2V2_CARHSP1_S41_M3	30	0.0870828	0.739636
Q8TAD8	SNIP1	S54	Q8TAD8_SNIP1_S54_M2	30	0.0869151	0.740122
Q9NV70	EXOC1	S501	Q9NV70_EXOC1_S501_M1	0	-0.0900449	0.740163
Q04637	EIF4G1	S1209	Q04637_EIF4G1_S1209_M1	120	0.0836561	0.741384
Q6H8Q1	ABLIM2	T377	Q6H8Q1_ABLIM2_T377_M2	120	0.0895742	0.741478
Q8WZ42	TTN	S22742	Q8WZ42_TTN_S22742_M1	0	-0.0895638	0.741507
Q5SV97	PERM1	S428	Q5SV97_PERM1_S428_M1	30	-0.0930071	0.741641
Q15772	SPEG	S385	Q15772_SPEG_S385_M2	30	0.0863325	0.741807
Q15772	SPEG	S526	Q15772_SPEG_S526_M2	120	0.0860107	0.742739
Q13439	GOLGA4	S41	Q13439_GOLGA4_S41_M1	0	0.0890822	0.742853
O60716	CTNND1	T869	O60716_CTNND1_T869_M1	0	0.0890567	0.742924
E9PAV3	NACA	S949	E9PAV3_NACA_S949_M1	0	-0.0858309	0.74326
Q14004	CDK13	S1065	Q14004_CDK13_S1065_M2	0	0.105886	0.743277
O15027	SEC16A	S342	O15027_SEC16A_S342_M1	0	-0.100752	0.743291
Q8WZ42	TTN	S6299	Q8WZ42_TTN_S6299_M1	0	-0.0858057	0.743333
Q13671	RIN1	S333	Q13671_RIN1_S333_M2	30	0.0923412	0.743434
Q15276	RABEP1	S410	Q15276_RABEP1_S410_M2	120	-0.0828553	0.74378
Q02880	TOP2B	S1581	Q02880_TOP2B_S1581_M1	30	0.0856363	0.743824
Q15772	SPEG	S526	Q15772_SPEG_S526_M3	30	0.0886849	0.743964
D6RIA3	C4orf54	S1035	D6RIA3_C4orf54_S1035_M3	30	-0.0854027	0.744501
O95425	SVIL	S259	O95425_SVIL_S259_M1	120	-0.0826016	0.74454
Q9P0P8	MTRES1	S106	Q9P0P8_MTRES1_S106_M2	30	-0.0915369	0.7456
O00418	EEF2K	Y69	O00418_EEF2K_Y69_M3	120	0.0820108	0.74631		+
Q00872	MYBPC1	Y823	Q00872_MYBPC1_Y823_M1	120	-0.0847588	0.746367
Q9H1E3	NUCKS1	S75	Q9H1E3_NUCKS1_S75_M2	120	0.0819146	0.746598
Q15772	SPEG	S2500	Q15772_SPEG_S2500_M1	0	0.0846312	0.746737
Q02641	CACNB1	T199	Q02641_CACNB1_T199_M1	120	-0.0876834	0.746767
P11532	DMD	S3624	P11532_DMD_S3624_M2	120	-0.0876353	0.746901
P49585	PCYT1A	S362	P49585_PCYT1A_S362_M1	0	0.0910171	0.747001
Q9Y2V2	CARHSP1	S32	Q9Y2V2_CARHSP1_S32_M3	30	0.084499	0.747121
Q6UUV7	CRTC3	S329	Q6UUV7_CRTC3_S329_M1	30	0.0844006	0.747406
Q9H987	SYNPO2L	S143	Q9H987_SYNPO2L_S143_M1	120	0.0816147	0.747498
Q8IWB6	TEX14	S567	Q8IWB6_TEX14_S567_M2	0	-0.0843624	0.747517
Q02952	AKAP12	S386	Q02952_AKAP12_S386_M1	0	0.0905354	0.7483
P14618	PKM	S37	P14618_PKM_S37_M1	30	-0.0839964	0.748579		+
O60343	TBC1D4	S318	O60343_TBC1D4_S318_M1	30	-0.0839173	0.748809		+
O15013	ARHGEF10	S379	O15013_ARHGEF10_S379_M1	0	0.0939312	0.749425
Q9HDC5	JPH1	S577	Q9HDC5_JPH1_S577_M2	0	0.0900239	0.74968
P30622	CLIP1	S147	P30622_CLIP1_S147_M1	0	-0.0835796	0.749789
Q15772	SPEG	S2414	Q15772_SPEG_S2414_M1	0	0.083473	0.750099
Q53GG5	PDLIM3	S89	Q53GG5_PDLIM3_S89_M2	120	-0.08073	0.750152
Q9UPU5	USP24	S2077	Q9UPU5_USP24_S2077_M1	0	-0.0834083	0.750287
Q15772	SPEG	T449	Q15772_SPEG_T449_M2	0	0.0832718	0.750683
Q63HR2	TNS2	T1007	Q63HR2_TNS2_T1007_M2	30	0.0931988	0.751323
Q63HR2	TNS2	T1008	Q63HR2_TNS2_T1008_M2	30	0.0931987	0.751323
P41236	PPP1R2	Y114	P41236_PPP1R2_Y114_M2	120	0.083019	0.751418
Q9HBL0	TNS1	S1269	Q9HBL0_TNS1_S1269_M1	30	-0.0830026	0.751465
Q9ULT8	HECTD1	T2307	Q9ULT8_HECTD1_T2307_M2	30	-0.10222	0.751915
Q92882	OSTF1	S213	Q92882_OSTF1_S213_M1	120	-0.080129	0.751956
O60229	KALRN	S1817	O60229_KALRN_S1817_M1	0	0.0928132	0.752322
Q53GG5	PDLIM3	T137	Q53GG5_PDLIM3_T137_M3	120	-0.0798867	0.752684
Q53GG5	PDLIM3	T158	Q53GG5_PDLIM3_T158_M2	0	-0.0824724	0.753006
P54727	RAD23B	T155	P54727_RAD23B_T155_M2	120	0.0925332	0.753048
Q5VST9	OBSCN	S6829	Q5VST9_OBSCN_S6829_M1	30	0.0887541	0.753109
Q8N3D4	EHBP1L1	S310	Q8N3D4_EHBP1L1_S310_M1	0	0.0853984	0.753172
P35611	ADD1	S586	P35611_ADD1_S586_M1	30	-0.0823289	0.753424
O00499	BIN1	S296	O00499_BIN1_S296_M1	120	0.0796248	0.753471
O14558	HSPB6	S16	O14558_HSPB6_S16_M1	120	-0.0796222	0.753479
Q14315	FLNC	S2146	Q14315_FLNC_S2146_M1	30	0.0823083	0.753483
P54578	USP14	Y151	P54578_USP14_Y151_M1	30	-0.0822617	0.753619
Q5VST9	OBSCN	S5589	Q5VST9_OBSCN_S5589_M2	30	0.101442	0.753751
Q6P5Q4	LMOD2	S15	Q6P5Q4_LMOD2_S15_M1	120	0.079168	0.754844
P12883	MYH7	S782	P12883_MYH7_S782_M1	0	0.0816896	0.755283
P26678	PLN	T17	P26678_PLN_T17_M2	30	0.0816424	0.75542
Q00872	MYBPC1	T296	Q00872_MYBPC1_T296_M1	30	-0.0916147	0.755431
P14618	PKM	S55	P14618_PKM_S55_M1	0	0.0915724	0.755541		+
Q8NE71	ABCF1	S105	Q8NE71_ABCF1_S105_M3	0	-0.0815449	0.755704
Q13555	CAMK2G	S384	Q13555_CAMK2G_S384_M2	0	0.0813624	0.756235
Q9H1E3	NUCKS1	S79	Q9H1E3_NUCKS1_S79_M1	30	0.0812869	0.756455
O75128	COBL	S324	O75128_COBL_S324_M1	0	-0.0811755	0.756779
P11532	DMD	S3623	P11532_DMD_S3623_M2	120	-0.0840281	0.757021
P26678	PLN	S16	P26678_PLN_S16_M2	30	0.0810226	0.757225
Q9UPU9	SAMD4A	S168	Q9UPU9_SAMD4A_S168_M1	0	0.0809621	0.757401
Q15772	SPEG	T505	Q15772_SPEG_T505_M3	0	0.0871274	0.757507
P50502	ST13	S76	P50502_ST13_S76_M2	120	0.0782065	0.757737
Q12857	NFIA	T321	Q12857_NFIA_T321_M2	0	0.0905393	0.758223
P22059	OSBP	S385	P22059_OSBP_S385_M3	120	-0.0780337	0.758257
P35568	IRS1	S312	P35568_IRS1_S312_M2	0	0.0832868	0.759105		+
Q53GG5	PDLIM3	S89	Q53GG5_PDLIM3_S89_M2	30	0.0803581	0.75916
A8MU46	SMTNL1	S248	A8MU46_SMTNL1_S248_M2	30	-0.080176	0.759691
Q96AQ6	PBXIP1	S407	Q96AQ6_PBXIP1_S407_M1	120	0.0775443	0.759731
O60237	PPP1R12B	S420	O60237_PPP1R12B_S420_M1	120	-0.077516	0.759816
Q14671	PUM1	S124	Q14671_PUM1_S124_M1	0	0.0799035	0.760485
Q13643	FHL3	S238	Q13643_FHL3_S238_M1	120	0.0772523	0.76061
P30622	CLIP1	S158	P30622_CLIP1_S158_M2	30	0.0857902	0.761129
P61981	YWHAG	S113	P61981_YWHAG_S113_M1	0	0.0796628	0.761187		+
Q8WZ42	TTN	T16376	Q8WZ42_TTN_T16376_M1	120	-0.0768221	0.761907
Q9HDC5	JPH1	S574	Q9HDC5_JPH1_S574_M2	30	-0.0821751	0.762234
P52179	MYOM1	S65	P52179_MYOM1_S65_M1	30	0.0792451	0.762405
Q9BTK6	PAGR1	S143	Q9BTK6_PAGR1_S143_M3	0	-0.0789983	0.763125
P02730	SLC4A1	S357	P02730_SLC4A1_S357_M2	120	0.0789435	0.763285
P20810	CAST	S575	P20810_CAST_S575_M1	30	-0.078937	0.763304
P52954	LBX1	S230	P52954_LBX1_S230_M2	0	0.0788696	0.763501
O75128	COBL	S284	O75128_COBL_S284_M2	120	-0.0761652	0.763888
P54296	MYOM2	T768	P54296_MYOM2_T768_M1	30	0.0787264	0.763919
P11532	DMD	S3624	P11532_DMD_S3624_M2	30	-0.0882075	0.764287
Q7RTP6	MICAL3	S977	Q7RTP6_MICAL3_S977_M1	30	-0.0813873	0.764453
Q5JR12	PPM1J	S76	Q5JR12_PPM1J_S76_M1	0	0.0785108	0.764548
O15075	DCLK1	S330	O15075_DCLK1_S330_M2	30	0.102359	0.764576
Q8WZ42	TTN	S11373	Q8WZ42_TTN_S11373_M1	0	0.0813258	0.764626
Q8WZ42	TTN	S33245	Q8WZ42_TTN_S33245_M3	30	-0.0784776	0.764645
Q32MZ4	LRRFIP1	S68	Q32MZ4_LRRFIP1_S68_M1	120	0.0757775	0.765058
Q14146	URB2	T280	Q14146_URB2_T280_M1	0	0.0919687	0.765078
A8MZF0	PRR33	S315	A8MZF0_PRR33_S315_M1	120	-0.075723	0.765222
O60825	PFKFB2	S483	O60825_PFKFB2_S483_M1	0	0.0782692	0.765253		+
P14672	SLC2A4	S10	P14672_SLC2A4_S10_M1	0	0.0782315	0.765363		+
P12882	MYH1	T1699	P12882_MYH1_T1699_M1	30	0.0782254	0.765381
P51114	FXR1	Y399	P51114_FXR1_Y399_M3	30	-0.0781745	0.76553
Q8WW12	PCNP	S119	Q8WW12_PCNP_S119_M1	0	0.0808856	0.765867
Q6P5Q4	LMOD2	S15	Q6P5Q4_LMOD2_S15_M1	0	0.077962	0.766151
Q13136	PPFIA1	S244	Q13136_PPFIA1_S244_M2	120	0.0779513	0.766182
Q00872	MYBPC1	S366	Q00872_MYBPC1_S366_M1	30	0.0778032	0.766615
Q96RK0	CIC	T1398	Q96RK0_CIC_T1398_M2	30	0.0837594	0.766637
O15061	SYNM	S384	O15061_SYNM_S384_M1	0	0.0804875	0.76699
Q9BX66	SORBS1	S949	Q9BX66_SORBS1_S949_M2	120	-0.0751296	0.767014		+
P50502	ST13	S79	P50502_ST13_S79_M2	120	0.0750897	0.767134
E9PAV3	NACA	S800	E9PAV3_NACA_S800_M2	0	-0.0775513	0.767351
P16333	NCK1	S85	P16333_NCK1_S85_M1	0	-0.0775207	0.76744
Q8TF01	PNISR	S313	Q8TF01_PNISR_S313_M3	30	0.0773161	0.768038
Q14324	MYBPC2	T751	Q14324_MYBPC2_T751_M1	0	0.0772105	0.768347
Q9BY89	KIAA1671	S1800	Q9BY89_KIAA1671_S1800_M1	0	0.0770131	0.768924
Q6P5Q4	LMOD2	S392	Q6P5Q4_LMOD2_S392_M1	30	0.0768872	0.769292
P20929	NEB	S6553	P20929_NEB_S6553_M2	0	0.0765937	0.77015
Q9NSC2	SALL1	S1039	Q9NSC2_SALL1_S1039_M3	0	-0.076501	0.770421
Q8WZ42	TTN	S33453	Q8WZ42_TTN_S33453_M1	30	0.0764866	0.770464
P30622	CLIP1	T140	P30622_CLIP1_T140_M2	30	-0.0994959	0.771008
Q5VST9	OBSCN	S6808	Q5VST9_OBSCN_S6808_M2	0	-0.0760675	0.77169
Q13557	CAMK2D	T336	Q13557_CAMK2D_T336_M3	0	-0.075938	0.772069
Q8WZ42	TTN	S12110	Q8WZ42_TTN_S12110_M1	120	0.0734558	0.772073
P20929	NEB	S613	P20929_NEB_S613_M1	30	0.0758965	0.772191
P11021	HSPA5	T525	P11021_HSPA5_T525_M2	30	0.0758846	0.772225
Q702N8	XIRP1	S529	Q702N8_XIRP1_S529_M1	120	0.0733206	0.772482
Q15772	SPEG	S513	Q15772_SPEG_S513_M3	0	-0.0757264	0.772688
P53814	SMTN	S792	P53814_SMTN_S792_M1	0	0.0757007	0.772764
Q14324	MYBPC2	T46	Q14324_MYBPC2_T46_M2	120	0.0731969	0.772856
P54296	MYOM2	S601	P54296_MYOM2_S601_M1	30	-0.0756398	0.772942
Q711Q0	CEFIP	S844	Q711Q0_CEFIP_S844_M2	0	0.0756361	0.772953
Q711Q0	CEFIP	T842	Q711Q0_CEFIP_T842_M2	0	0.0756354	0.772955
O94929	ABLIM3	S280	O94929_ABLIM3_S280_M3	120	-0.0783247	0.773096
Q6ZU80	CEP128	S740	Q6ZU80_CEP128_S740_M1	0	-0.0754234	0.773576
Q01082	SPTBN1	S2169	Q01082_SPTBN1_S2169_M1	120	0.0846289	0.773618
Q9NR82	KCNQ5	S466	Q9NR82_KCNQ5_S466_M1	120	0.0747831	0.775451
Q9UN36	NDRG2	S350	Q9UN36_NDRG2_S350_M3	0	-0.0747193	0.775638
Q8N3V7	SYNPO	Y789	Q8N3V7_SYNPO_Y789_M3	30	0.0837651	0.775875
O00418	EEF2K	Y69	O00418_EEF2K_Y69_M3	0	-0.0802914	0.776067		+
O00192	ARVCF	S345	O00192_ARVCF_S345_M2	30	-0.0745198	0.776223
Q13905	RAPGEF1	S360	Q13905_RAPGEF1_S360_M1	120	0.0719731	0.776562		+
Q02045	MYL5	S25	Q02045_MYL5_S25_M2	120	-0.0743894	0.776605
Q9Y5P4	CERT1	S377	Q9Y5P4_CERT1_S377_M2	30	0.076947	0.776992
Q5VST9	OBSCN	S6829	Q5VST9_OBSCN_S6829_M1	0	0.0871115	0.777196
Q9H1E3	NUCKS1	S79	Q9H1E3_NUCKS1_S79_M2	120	0.0716722	0.777474
Q2TAL5	SMTNL2	T125	Q2TAL5_SMTNL2_T125_M3	0	-0.0739287	0.777956
Q9H307	PNN	S100	Q9H307_PNN_S100_M2	120	-0.0714208	0.778236
P10636	MAPT	S427	P10636_MAPT_S427_M2	30	0.0794578	0.778338
Q9P227	ARHGAP23	S423	Q9P227_ARHGAP23_S423_M1	30	-0.0794484	0.778363
P09960	LTA4H	S96	P09960_LTA4H_S96_M1	0	0.0905089	0.779678
P35568	IRS1	T311	P35568_IRS1_T311_M2	30	-0.0732999	0.779801		+
Q14161	GIT2	S586	Q14161_GIT2_S586_M1	0	0.0786798	0.780459
Q13574	DGKZ	S193	Q13574_DGKZ_S193_M1	0	0.081969	0.780572
P35573	AGL	S1028	P35573_AGL_S1028_M1	120	0.0730346	0.780579
P52179	MYOM1	S1677	P52179_MYOM1_S1677_M1	0	-0.0729991	0.780684
Q5VST9	OBSCN	S5588	Q5VST9_OBSCN_S5588_M3	30	0.0898243	0.781309
P35609	ACTN2	Y429	P35609_ACTN2_Y429_M1	120	0.0753355	0.781556
Q9Y217	MTMR6	S561	Q9Y217_MTMR6_S561_M1	0	-0.0812976	0.78233
P22059	OSBP	S382	P22059_OSBP_S382_M3	120	0.0695921	0.783785
Q5U651	RASIP1	S326	Q5U651_RASIP1_S326_M1	0	0.0806822	0.783942
Q8WZ42	TTN	S6984	Q8WZ42_TTN_S6984_M2	0	-0.0769931	0.785063
Q02045	MYL5	T30	Q02045_MYL5_T30_M2	120	0.0714269	0.785302
Q8WZ42	TTN	Y26589	Q8WZ42_TTN_Y26589_M1	120	-0.0690808	0.785338
Q13501	SQSTM1	S275	Q13501_SQSTM1_S275_M3	0	0.0768739	0.785388
P51608	MECP2	S395	P51608_MECP2_S395_M1	0	-0.0836398	0.785886
P35568	IRS1	S348	P35568_IRS1_S348_M1	120	0.0688182	0.786136		+
Q15149	PLEC	S4389	Q15149_PLEC_S4389_M1	120	-0.0711032	0.786254
P46821	MAP1B	S2271	P46821_MAP1B_S2271_M1	30	-0.079579	0.786834
Q6Y7W6	GIGYF2	S139	Q6Y7W6_GIGYF2_S139_M1	0	-0.0830816	0.787285
Q9P0L0	VAPA	S164	Q9P0L0_VAPA_S164_M1	120	0.0732601	0.787444
Q14315	FLNC	S1540	Q14315_FLNC_S1540_M1	120	0.0682937	0.787731
P07359	GP1BA	S629	P07359_GP1BA_S629_M2	30	0.0730408	0.788067
O95810	CAVIN2	T199	O95810_CAVIN2_T199_M3	120	-0.0681792	0.788079
Q15772	SPEG	S2945	Q15772_SPEG_S2945_M2	0	-0.070446	0.788187
O60832	DKC1	S451	O60832_DKC1_S451_M2	0	0.0703037	0.788606
P30622	CLIP1	S348	P30622_CLIP1_S348_M1	120	0.0679482	0.788782
Q13557	CAMK2D	S315	Q13557_CAMK2D_S315_M2	120	-0.0915931	0.788826
P46100	ATRX	Y2002	P46100_ATRX_Y2002_M2	120	0.0726115	0.789286
O75112	LDB3	T284	O75112_LDB3_T284_M1	0	-0.0725144	0.789562
P17812	CTPS1	S575	P17812_CTPS1_S575_M2	120	0.0784407	0.78982
Q13427	PPIG	S546	Q13427_PPIG_S546_M2	120	0.0674134	0.790409
P46020	PHKA1	S758	P46020_PHKA1_S758_M1	0	-0.0907604	0.790709		+
P20929	NEB	T5858	P20929_NEB_T5858_M1	120	-0.0695164	0.790924
Q14693	LPIN1	S445	Q14693_LPIN1_S445_M1	120	-0.0856434	0.791284		+
Q8NE35	CPEB3	S192	Q8NE35_CPEB3_S192_M1	120	0.0671166	0.791312
P31323	PRKAR2B	S114	P31323_PRKAR2B_S114_M1	30	0.0693437	0.791432		+
P27816	MAP4	S825	P27816_MAP4_S825_M1	30	0.0692427	0.79173
P02730	SLC4A1	S356	P02730_SLC4A1_S356_M2	30	-0.0776935	0.791782
Q9UN36	NDRG2	T348	Q9UN36_NDRG2_T348_M1	0	-0.0690416	0.792322
P17661	DES	S48	P17661_DES_S48_M1	0	0.0714933	0.792464
Q05682	CALD1	S202	Q05682_CALD1_S202_M1	0	0.0713757	0.792799
Q8WZ42	TTN	S444	Q8WZ42_TTN_S444_M1	120	0.0687031	0.793319
Q8WX93	PALLD	S1118	Q8WX93_PALLD_S1118_M2	30	0.0686753	0.793402
Q15477	SKIV2L	S256	Q15477_SKIV2L_S256_M1	30	-0.0686097	0.793595
Q9H987	SYNPO2L	S647	Q9H987_SYNPO2L_S647_M1	30	0.068462	0.79403
Q9Y2D5	AKAP2	S748	Q9Y2D5_AKAP2_S748_M1	0	0.0683912	0.794239
Q13557	CAMK2D	S315	Q13557_CAMK2D_S315_M2	30	-0.0841977	0.794741
P12882	MYH1	T1699	P12882_MYH1_T1699_M1	0	-0.0679757	0.795464
Q15772	SPEG	S2496	Q15772_SPEG_S2496_M3	30	-0.0761407	0.795862
Q9UN36	NDRG2	T20	Q9UN36_NDRG2_T20_M1	0	0.0677146	0.796234
O95810	CAVIN2	S37	O95810_CAVIN2_S37_M1	120	-0.067582	0.796625
Q12888	TP53BP1	S294	Q12888_TP53BP1_S294_M1	30	0.0675701	0.79666
P07814	EPRS1	Y754	P07814_EPRS1_Y754_M1	0	0.0793377	0.796686		+
Q9H2K8	TAOK3	S324	Q9H2K8_TAOK3_S324_M1	30	0.0876999	0.797638
Q3B726	TWISTNB	S297	Q3B726_TWISTNB_S297_M1	120	-0.0695197	0.798082
Q99759	MAP3K3	S250	Q99759_MAP3K3_S250_M1	120	-0.0721146	0.798414
Q6ZN18	AEBP2	S141	Q6ZN18_AEBP2_S141_M1	120	-0.0751004	0.798599
Q9GZY8	MFF	S155	Q9GZY8_MFF_S155_M1	120	-0.0647248	0.798602
E9PAV3	NACA	S800	E9PAV3_NACA_S800_M2	30	-0.0719916	0.798752
Q5SV97	PERM1	S172	Q5SV97_PERM1_S172_M3	120	-0.0645551	0.79912
Q6UXV4	APOOL	Y44	Q6UXV4_APOOL_Y44_M1	0	0.0867945	0.79969
Q13698	CACNA1S	S1617	Q13698_CACNA1S_S1617_M1	120	0.064065	0.800616
Q8IUG5	MYO18B	S2170	Q8IUG5_MYO18B_S2170_M1	0	-0.0661975	0.800712
Q7L9B9	EEPD1	S113	Q7L9B9_EEPD1_S113_M3	30	0.0660405	0.801176
Q8WZ42	TTN	S8879	Q8WZ42_TTN_S8879_M1	120	-0.063804	0.801412
P31751	AKT2	S478	P31751_AKT2_S478_M1	30	0.0772726	0.801883		+
Q5VZP5	DUSP27	S425	Q5VZP5_DUSP27_S425_M2	0	0.0708503	0.801883
Q15678	PTPN14	T599	Q15678_PTPN14_T599_M1	0	-0.0706853	0.802336
O60825	PFKFB2	S466	O60825_PFKFB2_S466_M1	0	-0.0679605	0.802526		+
E9PAV3	NACA	S1820	E9PAV3_NACA_S1820_M1	120	-0.0705252	0.802775
Q9HBL0	TNS1	S915	Q9HBL0_TNS1_S915_M2	120	0.0807858	0.802911
Q92890	UFD1	S299	Q92890_UFD1_S299_M1	30	0.0653708	0.803155
Q8WX93	PALLD	S192	Q8WX93_PALLD_S192_M1	0	0.0674881	0.803874
P52179	MYOM1	S36	P52179_MYOM1_S36_M1	0	0.0650278	0.804169
Q00872	MYBPC1	T892	Q00872_MYBPC1_T892_M1	120	-0.0627258	0.804706
Q09666	AHNAK	S5854	Q09666_AHNAK_S5854_M2	0	0.0648271	0.804762
Q96N67	DOCK7	S898	Q96N67_DOCK7_S898_M2	0	0.0648151	0.804798
Q8WX93	PALLD	S1121	Q8WX93_PALLD_S1121_M1	30	-0.0647878	0.804878
Q9HBL0	TNS1	S912	Q9HBL0_TNS1_S912_M2	120	-0.0798065	0.80526
Q13185	CBX3	S97	Q13185_CBX3_S97_M1	30	0.0796633	0.805603
Q15365	PCBP1	S173	Q15365_PCBP1_S173_M1	30	0.064463	0.805839
P49585	PCYT1A	S323	P49585_PCYT1A_S323_M3	30	0.0667835	0.805885
Q9HDC5	JPH1	S162	Q9HDC5_JPH1_S162_M1	30	-0.0644305	0.805935
P35222	CTNNB1	T551	P35222_CTNNB1_T551_M1	0	0.0794997	0.805996
P12883	MYH7	S1412	P12883_MYH7_S1412_M1	30	-0.0838221	0.806436
Q6P5Q4	LMOD2	S392	Q6P5Q4_LMOD2_S392_M1	0	-0.0640684	0.807006
Q96MG2	JSRP1	S51	Q96MG2_JSRP1_S51_M1	0	-0.068778	0.807576
Q9UKS6	PACSIN3	T331	Q9UKS6_PACSIN3_T331_M2	0	-0.0750058	0.807595
Q5SV97	PERM1	S166	Q5SV97_PERM1_S166_M3	30	0.0659351	0.808308
Q5VST9	OBSCN	S7234	Q5VST9_OBSCN_S7234_M1	0	0.0658677	0.8085
O94804	STK10	T952	O94804_STK10_T952_M1	30	-0.0635022	0.808682
Q8WZ42	TTN	S33454	Q8WZ42_TTN_S33454_M1	120	0.0634961	0.8087
P04049	RAF1	T303	P04049_RAF1_T303_M2	120	0.06334	0.809162		+
Q9H987	SYNPO2L	S400	Q9H987_SYNPO2L_S400_M1	0	0.0632851	0.809325
Q9UN36	NDRG2	S335	Q9UN36_NDRG2_S335_M3	30	-0.0632585	0.809404
E9PAV3	NACA	T1010	E9PAV3_NACA_T1010_M1	120	-0.0611756	0.809448
Q8N3V7	SYNPO	S779	Q8N3V7_SYNPO_S779_M2	30	0.0655147	0.809509
Q9HDC5	JPH1	S162	Q9HDC5_JPH1_S162_M2	30	-0.063197	0.809586
P55786	NPEPPS	S684	P55786_NPEPPS_S684_M1	0	0.0631931	0.809597
Q9H4A3	WNK1	S2372	Q9H4A3_WNK1_S2372_M1	0	0.0708416	0.809824
Q6UX01	LMBR1L	S477	Q6UX01_LMBR1L_S477_M2	0	0.0630254	0.810094
O14639	ABLIM1	Y461	O14639_ABLIM1_Y461_M2	30	-0.0675989	0.810819
Q5SV97	PERM1	S181	Q5SV97_PERM1_S181_M3	120	-0.0605876	0.811248
O14639	ABLIM1	Y461	O14639_ABLIM1_Y461_M2	120	0.0647895	0.811582
Q9HBL0	TNS1	S1314	Q9HBL0_TNS1_S1314_M2	30	-0.0624966	0.81166
Q9P266	JCAD	S1304	Q9P266_JCAD_S1304_M1	0	0.0646682	0.811929
Q8WZ42	TTN	S8879	Q8WZ42_TTN_S8879_M1	0	0.0622463	0.812402
P10636	MAPT	S516	P10636_MAPT_S516_M2	30	0.0621741	0.812616
O95155	UBE4B	S88	O95155_UBE4B_S88_M3	30	-0.0691166	0.81438
O94875	SORBS2	S302	O94875_SORBS2_S302_M2	120	-0.0613813	0.814966
A2A3N6;Q99755	PIPSL	S407	A2A3N6;Q99755_PIPSL_S407_M1	120	0.061239	0.815388
Q15149	PLEC	S4613	Q15149_PLEC_S4613_M3	0	-0.0611614	0.815618
Q702N8	XIRP1	S529	Q702N8_XIRP1_S529_M1	30	0.0632904	0.815872
Q9NP98	MYOZ1	S108	Q9NP98_MYOZ1_S108_M1	120	0.0610592	0.815921
Q09666	AHNAK	S5793	Q09666_AHNAK_S5793_M3	120	0.068353	0.816399
O60229	KALRN	S1817	O60229_KALRN_S1817_M1	120	-0.0751555	0.816433
Q8WZ42	TTN	S16108	Q8WZ42_TTN_S16108_M1	30	0.0714554	0.81656
Q8WZ42	TTN	S20303	Q8WZ42_TTN_S20303_M1	0	0.0651639	0.817526
O60832	DKC1	S455	O60832_DKC1_S455_M2	0	0.0605123	0.817544
Q99733	NAP1L4	S12	Q99733_NAP1L4_S12_M1	30	0.0679095	0.817572
Q15149	PLEC	S4626	Q15149_PLEC_S4626_M1	120	0.0583948	0.817969
Q96L96	ALPK3	T728	Q96L96_ALPK3_T728_M1	30	0.0603377	0.818062
P55786	NPEPPS	S904	P55786_NPEPPS_S904_M1	120	-0.0582017	0.818562
P35232	PHB	S101	P35232_PHB_S101_M1	30	0.0599671	0.819162
P60174	TPI1	S232	P60174_TPI1_S232_M2	120	-0.0579438	0.819353
P36871	PGM1	S206	P36871_PGM1_S206_M1	120	-0.0578269	0.819712
O60343	TBC1D4	T752	O60343_TBC1D4_T752_M3	30	-0.0643526	0.819764		+
Q14315	FLNC	S2236	Q14315_FLNC_S2236_M2	120	0.0575169	0.820664
Q9H4A3	WNK1	S2372	Q9H4A3_WNK1_S2372_M1	30	0.0639841	0.82078
Q9Y613	FHOD1	S498	Q9Y613_FHOD1_S498_M1	0	-0.0592788	0.821206
P52179	MYOM1	T257	P52179_MYOM1_T257_M1	30	0.061358	0.821408
P18206	VCL	S755	P18206_VCL_S755_M1	120	-0.0610921	0.82217
Q9NV70	EXOC1	S473	Q9NV70_EXOC1_S473_M2	120	-0.0569558	0.822387
Q9UN36	NDRG2	S353	Q9UN36_NDRG2_S353_M3	30	0.0608483	0.822869
Q14315	FLNC	S2233	Q14315_FLNC_S2233_M2	120	0.0567331	0.82307
Q9HDC5	JPH1	S165	Q9HDC5_JPH1_S165_M1	0	0.0605693	0.82367
Q9HBL0	TNS1	S1314	Q9HBL0_TNS1_S1314_M1	120	-0.0563079	0.824377
Q8IUG5	MYO18B	S2170	Q8IUG5_MYO18B_S2170_M2	30	-0.0623606	0.825262
E9PAV3	NACA	S271	E9PAV3_NACA_S271_M1	30	-0.0711674	0.826039
P78559	MAP1A	S2019	P78559_MAP1A_S2019_M2	30	-0.071111	0.826175
Q15772	SPEG	S526	Q15772_SPEG_S526_M2	30	0.0574092	0.826764
Q8WX93	PALLD	T70	Q8WX93_PALLD_T70_M2	0	-0.057382	0.826845
Q8WZ42	TTN	Y33206	Q8WZ42_TTN_Y33206_M1	0	0.0593386	0.827202
P12694	BCKDHA	S347	P12694_BCKDHA_S347_M2	0	-0.0671306	0.827508
Q9BR39	JPH2	S523	Q9BR39_JPH2_S523_M2	30	-0.0670221	0.827783
Q6H8Q1	ABLIM2	T472	Q6H8Q1_ABLIM2_T472_M2	30	-0.0590106	0.828143
O43294	TGFB1I1	S143	O43294_TGFB1I1_S143_M3	30	0.0569447	0.828146
O14639	ABLIM1	S435	O14639_ABLIM1_S435_M2	120	0.054862	0.828823
P16403	H1-2	S2	P16403_H1-2_S2_M2	0	-0.0738138	0.829234
Q9H1E3	NUCKS1	S75	Q9H1E3_NUCKS1_S75_M2	30	-0.0565093	0.829441
Q13813	SPTAN1	S1031	Q13813_SPTAN1_S1031_M1	0	-0.0584757	0.82968
Q9Y606	PUS1	T426	Q9Y606_PUS1_T426_M1	0	0.0564079	0.829743
Q15311	RALBP1	S29	Q15311_RALBP1_S29_M1	120	0.0662184	0.829821
Q8WZ42	TTN	T23514	Q8WZ42_TTN_T23514_M1	120	-0.0544552	0.830074
O43312	MTSS1	S272	O43312_MTSS1_S272_M1	0	0.0562272	0.830281
Q08357	SLC20A2	S321	Q08357_SLC20A2_S321_M2	120	0.0543792	0.830308
Q9HDC5	JPH1	S500	Q9HDC5_JPH1_S500_M1	30	0.0561982	0.830368
Q08357	SLC20A2	S256	Q08357_SLC20A2_S256_M1	30	-0.0580018	0.831042
P20929	NEB	S6540	P20929_NEB_S6540_M2	120	-0.0601641	0.831334
Q86VF7	NRAP	S152	Q86VF7_NRAP_S152_M1	0	-0.0557987	0.831557
Q8TBA6	GOLGA5	S116	Q8TBA6_GOLGA5_S116_M1	120	-0.0557746	0.831629
Q15772	SPEG	S2014	Q15772_SPEG_S2014_M2	120	-0.053504	0.833003
Q09666	AHNAK	S5854	Q09666_AHNAK_S5854_M2	30	-0.0552538	0.83318
P20929	NEB	T5858	P20929_NEB_T5858_M1	0	-0.0550489	0.833791
Q9Y277	VDAC3	Y247	Q9Y277_VDAC3_Y247_M1	30	-0.0570155	0.833877
Q8WZ42	TTN	T22539	Q8WZ42_TTN_T22539_M1	120	-0.0567043	0.834772
P35612	ADD2	S592	P35612_ADD2_S592_M1	120	0.0589173	0.834784
Q7L9B9	EEPD1	S112	Q7L9B9_EEPD1_S112_M3	30	0.0564988	0.835364
Q8IUG5	MYO18B	S2170	Q8IUG5_MYO18B_S2170_M1	30	-0.0544863	0.835468
Q9Y281	CFL2	S3	Q9Y281_CFL2_S3_M1	120	-0.052689	0.835513
Q15772	SPEG	S516	Q15772_SPEG_S516_M3	120	0.0524873	0.836135
O95210	STBD1	S145	O95210_STBD1_S145_M1	0	-0.0540503	0.836768
Q6PKG0	LARP1	S774	Q6PKG0_LARP1_S774_M2	120	-0.0539867	0.836957
O94929	ABLIM3	S282	O94929_ABLIM3_S282_M2	0	-0.0539368	0.837106
P35568	IRS1	S3	P35568_IRS1_S3_M1	120	0.0538094	0.837486		+
O75821	EIF3G	T38	O75821_EIF3G_T38_M2	0	0.0576679	0.838245
Q9UMS6	SYNPO2	S705	Q9UMS6_SYNPO2_S705_M1	0	-0.053468	0.838504
Q9UQ35	SRRM2	S994	Q9UQ35_SRRM2_S994_M2	30	0.0575008	0.838708
Q14195	DPYSL3	S522	Q14195_DPYSL3_S522_M3	120	0.0515979	0.838877
Q96A00	PPP1R14A	S134	Q96A00_PPP1R14A_S134_M2	0	0.0532577	0.839132
P21731	TBXA2R	S331	P21731_TBXA2R_S331_M1	0	0.0532165	0.839255
Q9Y608	LRRFIP2	S323	Q9Y608_LRRFIP2_S323_M1	30	-0.0656047	0.839474
P54296	MYOM2	T768	P54296_MYOM2_T768_M1	0	-0.0570753	0.839887
Q6NY19	KANK3	S167	Q6NY19_KANK3_S167_M2	30	-0.0528061	0.840479
Q5TBA9	FRY	S1940	Q5TBA9_FRY_S1940_M1	120	-0.0510433	0.840588
P02144	MB	S109	P02144_MB_S109_M1	0	0.0686741	0.840989
O95359	TACC2	S41	O95359_TACC2_S41_M1	0	-0.0590657	0.841033
Q86VQ6	TXNRD3	S4	Q86VQ6_TXNRD3_S4_M1	30	0.0545145	0.841076
O60343	TBC1D4	S757	O60343_TBC1D4_S757_M2	120	-0.0525839	0.841142		+
Q9Y266	NUDC	T145	Q9Y266_NUDC_T145_M1	0	0.0524766	0.841463
P55822	SH3BGR	S185	P55822_SH3BGR_S185_M1	30	0.0588229	0.841679
P50747	HLCS	S79	P50747_HLCS_S79_M1	0	0.0523658	0.841793
Q9UQ35	SRRM2	T903	Q9UQ35_SRRM2_T903_M3	30	0.0523625	0.841803
Q14938	NFIX	S265	Q14938_NFIX_S265_M1	30	0.0587353	0.841912
O00178	GTPBP1	S44	O00178_GTPBP1_S44_M2	120	0.0504678	0.842364
O15061	SYNM	T598	O15061_SYNM_T598_M1	30	-0.0521239	0.842516
P35580	MYH10	S1952	P35580_MYH10_S1952_M2	30	0.0521239	0.842516
O60343	TBC1D4	S702	O60343_TBC1D4_S702_M1	30	-0.0640742	0.843177		+
P55196	AFDN	S1799	P55196_AFDN_S1799_M1	30	0.0558347	0.843327
Q8WZ42	TTN	T22152	Q8WZ42_TTN_T22152_M1	0	-0.0518282	0.843399
P40123	CAP2	S309	P40123_CAP2_S309_M2	30	0.0536088	0.843686
O94875	SORBS2	S302	O94875_SORBS2_S302_M2	30	-0.0534845	0.844044
Q5VWQ8	DAB2IP	S702	Q5VWQ8_DAB2IP_S702_M1	0	-0.0515517	0.844225
Q9NP98	MYOZ1	S129	Q9NP98_MYOZ1_S129_M3	120	-0.0498455	0.844285
Q15772	SPEG	S2414	Q15772_SPEG_S2414_M1	120	0.0497602	0.844548
Q15751	HERC1	S2720	Q15751_HERC1_S2720_M1	0	-0.0550975	0.845373
Q5JR12	PPM1J	S76	Q5JR12_PPM1J_S76_M1	120	-0.0494835	0.845403
P31751	AKT2	S478	P31751_AKT2_S478_M1	120	-0.0573295	0.845654		+
Q13905	RAPGEF1	S335	Q13905_RAPGEF1_S335_M1	30	-0.059959	0.845725		+
P10636	MAPT	S519	P10636_MAPT_S519_M2	0	0.050889	0.846205
E9PAV3	NACA	S1623	E9PAV3_NACA_S1623_M1	30	0.0506589	0.846892
P35568	IRS1	S312	P35568_IRS1_S312_M2	30	0.0506378	0.846955		+
Q99623	PHB2	T155	Q99623_PHB2_T155_M1	120	-0.0484474	0.848604
O43294	TGFB1I1	S137	O43294_TGFB1I1_S137_M3	120	-0.0483634	0.848864
P35568	IRS1	T311	P35568_IRS1_T311_M2	120	-0.0516589	0.84931		+
Q16204	CCDC6	S244	Q16204_CCDC6_S244_M1	30	0.0516378	0.849371
O75128	COBL	S324	O75128_COBL_S324_M1	120	0.0479166	0.850245
Q8TDY2	RB1CC1	S261	Q8TDY2_RB1CC1_S261_M1	0	0.0512653	0.850446
Q7Z3C6	ATG9A	S14	Q7Z3C6_ATG9A_S14_M1	30	0.0555049	0.850515
Q9Y6Y0	IVNS1ABP	S336	Q9Y6Y0_IVNS1ABP_S336_M1	120	0.0477654	0.850712
Q9H1B7	IRF2BPL	S336	Q9H1B7_IRF2BPL_S336_M2	120	-0.0493277	0.850873
Q96NA2	RILP	S315	Q96NA2_RILP_S315_M2	30	0.0492966	0.850966
P51116	FXR2	S401	P51116_FXR2_S401_M2	120	0.0490001	0.851853
P10636	MAPT	S516	P10636_MAPT_S516_M1	30	0.0506658	0.852177
O43312	MTSS1	S272	O43312_MTSS1_S272_M1	120	0.0488906	0.85218
Q8N3K9	CMYA5	S3462	Q8N3K9_CMYA5_S3462_M1	0	-0.0487574	0.852579
Q8IVT5	KSR1	S334	Q8IVT5_KSR1_S334_M1	120	0.0469373	0.853274
Q12983	BNIP3	S131	Q12983_BNIP3_S131_M2	120	-0.048464	0.853457
P08559	PDHA1	Y301	P08559_PDHA1_Y301_M2	30	-0.0483979	0.853655
P12883	MYH7	S782	P12883_MYH7_S782_M1	30	0.0481693	0.854339
Q14324	MYBPC2	S1021	Q14324_MYBPC2_S1021_M1	30	-0.053994	0.854544
Q6Y7W6	GIGYF2	S139	Q6Y7W6_GIGYF2_S139_M1	30	0.0498275	0.854598
P29536	LMOD1	S520	P29536_LMOD1_S520_M1	0	0.0480549	0.854682
P16403	H1-2	T4	P16403_H1-2_T4_M1	0	-0.0478503	0.855294
Q9HDC5	JPH1	S500	Q9HDC5_JPH1_S500_M1	0	0.0477626	0.855557
Q9BY44	EIF2A	S526	Q9BY44_EIF2A_S526_M1	120	0.051242	0.856085
P54296	MYOM2	S601	P54296_MYOM2_S601_M1	0	-0.047431	0.85655
Q09666	AHNAK	S135	Q09666_AHNAK_S135_M1	0	0.0473932	0.856663
Q15772	SPEG	T375	Q15772_SPEG_T375_M3	30	0.0473408	0.85682
O60503	ADCY9	S27	O60503_ADCY9_S27_M1	120	-0.0471806	0.8573
P12882	MYH1	T1779	P12882_MYH1_T1779_M1	30	-0.0469324	0.858043
P16157	ANK1	S1690	P16157_ANK1_S1690_M2	30	-0.0469034	0.85813
Q9Y4H2	IRS2	S388	Q9Y4H2_IRS2_S388_M2	0	0.0504282	0.858349		+
Q15678	PTPN14	T599	Q15678_PTPN14_T599_M1	120	0.0523826	0.858845
Q13501	SQSTM1	S272	Q13501_SQSTM1_S272_M3	0	0.0501693	0.85907
O75170	PPP6R2	S771	O75170_PPP6R2_S771_M1	120	-0.0450259	0.859191
P35573	AGL	S962	P35573_AGL_S962_M1	120	-0.0450036	0.85926
P60174	TPI1	T177	P60174_TPI1_T177_M1	120	-0.0446704	0.860293
Q96B36	AKT1S1	T246	Q96B36_AKT1S1_T246_M1	30	0.0460637	0.860647		+
Q8TAD8	SNIP1	S54	Q8TAD8_SNIP1_S54_M2	0	0.0477149	0.860705
Q09666	AHNAK	S5793	Q09666_AHNAK_S5793_M3	30	-0.0568163	0.860779
Q86WB0	ZC3HC1	S344	Q86WB0_ZC3HC1_S344_M1	120	0.0443796	0.861194
Q9UPU9	SAMD4A	S168	Q9UPU9_SAMD4A_S168_M1	30	0.0458609	0.861255
Q5VZ18	SHE	S69	Q5VZ18_SHE_S69_M1	30	0.0512085	0.861981
Q9NYF8	BCLAF1	S287	Q9NYF8_BCLAF1_S287_M2	0	-0.0471477	0.862347
Q5VST9	OBSCN	S5589	Q5VST9_OBSCN_S5589_M2	0	-0.0534147	0.862411
Q8WZ42	TTN	S33071	Q8WZ42_TTN_S33071_M2	30	0.045424	0.862565
P26678	PLN	S16	P26678_PLN_S16_M2	0	0.0453485	0.862791
Q2PPJ7	RALGAPA2	S820	Q2PPJ7_RALGAPA2_S820_M2	30	-0.0451596	0.863357
Q96ST2	IWS1	S250	Q96ST2_IWS1_S250_M2	30	0.0450193	0.863778
Q9UN36	NDRG2	S335	Q9UN36_NDRG2_S335_M3	0	0.0450151	0.863791
Q99543	DNAJC2	S47	Q99543_DNAJC2_S47_M1	0	0.0466215	0.863869
Q7Z417	NUFIP2	S212	Q7Z417_NUFIP2_S212_M2	120	0.0449491	0.863989
Q7Z417	NUFIP2	S214	Q7Z417_NUFIP2_S214_M2	120	0.0449491	0.863989
Q9HBL0	TNS1	S1314	Q9HBL0_TNS1_S1314_M2	120	0.0433835	0.864282
O60343	TBC1D4	T752	O60343_TBC1D4_T752_M3	0	-0.0482364	0.864452		+
O95425	SVIL	S228	O95425_SVIL_S228_M3	120	-0.0446797	0.864797
P04114	APOB	S3455	P04114_APOB_S3455_M3	120	-0.0462144	0.865048
P10636	MAPT	S531	P10636_MAPT_S531_M1	0	0.0445372	0.865224
Q16821	PPP1R3A	S38	Q16821_PPP1R3A_S38_M1	30	-0.046144	0.865252		+
O00499	BIN1	S298	O00499_BIN1_S298_M3	30	0.0444421	0.86551
P54578	USP14	Y151	P54578_USP14_Y151_M1	120	0.0428797	0.865844
Q14315	FLNC	S2233	Q14315_FLNC_S2233_M1	30	-0.0442863	0.865977
Q6JBY9	RCSD1	S179	Q6JBY9_RCSD1_S179_M1	120	0.0427509	0.866244
P10636	MAPT	T529	P10636_MAPT_T529_M2	0	0.0440503	0.866685
O60716	CTNND1	T916	O60716_CTNND1_T916_M1	30	-0.0474316	0.866695
P16157	ANK1	S4	P16157_ANK1_S4_M1	30	0.0493876	0.866848
E9PAV3	NACA	S1018	E9PAV3_NACA_S1018_M1	120	-0.0425241	0.866947
Q05397	PTK2	S722	Q05397_PTK2_S722_M1	30	0.047159	0.867455
Q96GP6	SCARF2	S693	Q96GP6_SCARF2_S693_M2	120	-0.0471408	0.867506
Q9UPT8	ZC3H4	S1108	Q9UPT8_ZC3H4_S1108_M2	120	-0.0491384	0.867515
P20929	NEB	S6593	P20929_NEB_S6593_M2	120	-0.0423211	0.867577
P26678	PLN	T17	P26678_PLN_T17_M2	0	0.0437528	0.867578
Q8N3V7	SYNPO	T783	Q8N3V7_SYNPO_T783_M2	0	-0.0437129	0.867698
Q04759	PRKCQ	S695	Q04759_PRKCQ_S695_M1	30	0.043707	0.867716
P53814	SMTN	S792	P53814_SMTN_S792_M1	120	0.0420881	0.8683
Q15772	SPEG	T333	Q15772_SPEG_T333_M1	0	0.0433537	0.868776
Q8WZ42	TTN	S30843	Q8WZ42_TTN_S30843_M1	120	0.0466527	0.868866
Q9H987	SYNPO2L	T718	Q9H987_SYNPO2L_T718_M2	30	-0.0485073	0.869203
P16333	NCK1	S85	P16333_NCK1_S85_M1	30	0.0431873	0.869276
O00499	BIN1	S296	O00499_BIN1_S296_M1	0	0.0431193	0.86948
O15061	SYNM	T598	O15061_SYNM_T598_M1	0	0.0430279	0.869755
P07814	EPRS1	Y754	P07814_EPRS1_Y754_M1	30	0.0445283	0.869932		+
Q9HBH9	MKNK2	S437	Q9HBH9_MKNK2_S437_M1	30	0.046146	0.87028		+
Q15772	SPEG	S2941	Q15772_SPEG_S2941_M2	30	-0.0428456	0.870302
Q15772	SPEG	S371	Q15772_SPEG_S371_M3	30	0.042747	0.870598
Q86TI0	TBC1D1	S237	Q86TI0_TBC1D1_S237_M1	120	0.0412668	0.87085
O75112	LDB3	S243	O75112_LDB3_S243_M1	120	0.0411953	0.871072
Q12955	ANK3	S4342	Q12955_ANK3_S4342_M2	120	-0.0409824	0.871733
Q9NV70	EXOC1	S473	Q9NV70_EXOC1_S473_M2	0	-0.0423541	0.871778
Q96QD9	FYTTD1	S16	Q96QD9_FYTTD1_S16_M1	120	-0.0408923	0.872013
Q9UKX2	MYH2	S2	Q9UKX2_MYH2_S2_M2	0	-0.0496575	0.872015
Q9UN36	NDRG2	S350	Q9UN36_NDRG2_S350_M3	120	0.040681	0.872669
Q14146	URB2	T280	Q14146_URB2_T280_M1	120	-0.0452784	0.8727
Q14195	DPYSL3	S541	Q14195_DPYSL3_S541_M1	30	0.0435098	0.872884
Q86VR2	RETREG3	S313	Q86VR2_RETREG3_S313_M2	30	-0.0419604	0.872961
Q13884	SNTB1	S236	Q13884_SNTB1_S236_M1	0	-0.0450957	0.87321
Q6Y7W6	GIGYF2	S139	Q6Y7W6_GIGYF2_S139_M1	120	0.0432838	0.873539
Q9H307	PNN	S100	Q9H307_PNN_S100_M2	0	0.0415374	0.874232
Q5VST9	OBSCN	S5588	Q5VST9_OBSCN_S5588_M3	0	-0.0466256	0.874239
P55196	AFDN	S1799	P55196_AFDN_S1799_M1	0	-0.0535694	0.875696
O60343	TBC1D4	S318	O60343_TBC1D4_S318_M1	120	-0.0395151	0.876291		+
Q9HBL0	TNS1	S701	Q9HBL0_TNS1_S701_M1	120	0.0395079	0.876314
P61981	YWHAG	S102	P61981_YWHAG_S102_M1	120	0.0395066	0.876318		+
Q6ICG6	KIAA0930	S304	Q6ICG6_KIAA0930_S304_M1	120	0.043912	0.876514
Q8N1G2	CMTR1	S26	Q8N1G2_CMTR1_S26_M1	0	0.0478291	0.876694
Q9HBL0	TNS1	S1307	Q9HBL0_TNS1_S1307_M2	120	0.0393408	0.876833
Q14515	SPARCL1	S84	Q14515_SPARCL1_S84_M2	0	0.043765	0.876925
O14639	ABLIM1	S435	O14639_ABLIM1_S435_M2	30	-0.0405142	0.877308
P35568	IRS1	S449	P35568_IRS1_S449_M3	0	0.0475203	0.877485		+
Q7Z6Z7	HUWE1	S2918	Q7Z6Z7_HUWE1_S2918_M1	0	-0.0404369	0.87754
P54296	MYOM2	S1461	P54296_MYOM2_S1461_M1	120	0.0389687	0.877989
Q96MM6	HSPA12B	S280	Q96MM6_HSPA12B_S280_M1	30	-0.0414912	0.87874
Q13242	SRSF9	S216	Q13242_SRSF9_S216_M2	0	-0.0520439	0.879213
Q5BKX8	CAVIN4	S355	Q5BKX8_CAVIN4_S355_M1	0	-0.0413282	0.879213
Q12983	BNIP3	S157	Q12983_BNIP3_S157_M2	0	-0.039828	0.879372
Q9NPC6	MYOZ2	T107	Q9NPC6_MYOZ2_T107_M2	30	-0.0397634	0.879566
Q15772	SPEG	S2412	Q15772_SPEG_S2412_M2	120	0.041154	0.879719
Q8WZ42	TTN	S11373	Q8WZ42_TTN_S11373_M1	120	-0.0382573	0.880201
O60662	KLHL41	Y438	O60662_KLHL41_Y438_M1	120	-0.0382355	0.88027
Q9Y6D6	ARFGEF1	S1569	Q9Y6D6_ARFGEF1_S1569_M1	0	0.039494	0.880376
Q8IUG5	MYO18B	S2170	Q8IUG5_MYO18B_S2170_M1	120	-0.0381606	0.880502
P26641	EEF1G	T411	P26641_EEF1G_T411_M1	0	-0.0424181	0.880687
P02144	MB	S109	P02144_MB_S109_M1	120	0.0441686	0.880822
Q5VZP5	DUSP27	S15	Q5VZP5_DUSP27_S15_M1	120	-0.0379709	0.881092
Q5SV97	PERM1	S179	Q5SV97_PERM1_S179_M3	120	-0.0379036	0.881302
Q01995	TAGLN	S181	Q01995_TAGLN_S181_M1	120	-0.0439819	0.881322
Q13619	CUL4A	S10	Q13619_CUL4A_S10_M1	0	-0.039132	0.881465
Q05397	PTK2	S722	Q05397_PTK2_S722_M1	120	0.0420942	0.881592
Q9Y623	MYH4	T1604	Q9Y623_MYH4_T1604_M1	30	-0.0390024	0.881855
O15013	ARHGEF10	S379	O15013_ARHGEF10_S379_M1	30	-0.045544	0.882548
Q6H8Q1	ABLIM2	S279	Q6H8Q1_ABLIM2_S279_M2	120	0.0435234	0.882552
A8MZF0	PRR33	S315	A8MZF0_PRR33_S315_M1	0	-0.0385961	0.883078
Q00872	MYBPC1	T296	Q00872_MYBPC1_T296_M1	0	0.0452004	0.883429
O14950;P19105;P24844	MYL12B	T19	O14950;P19105;P24844_MYL12B_T19_M2	0	-0.0383449	0.883834
Q8N3K9	CMYA5	S2686	Q8N3K9_CMYA5_S2686_M1	120	-0.0368583	0.884554
Q9HDC5	JPH1	S478	Q9HDC5_JPH1_S478_M3	120	-0.0496718	0.884686
Q8N264	ARHGAP24	S398	Q8N264_ARHGAP24_S398_M1	30	0.0380078	0.884849
Q9UIK4	DAPK2	S349	Q9UIK4_DAPK2_S349_M1	120	0.0365228	0.885598
Q13107	USP4	S675	Q13107_USP4_S675_M2	0	0.0442877	0.885769
Q15772	SPEG	S2500	Q15772_SPEG_S2500_M1	120	-0.0375803	0.886136
Q86VF7	NRAP	S437	Q86VF7_NRAP_S437_M1	30	0.0375682	0.886173
Q9BR39	JPH2	S527	Q9BR39_JPH2_S527_M1	120	-0.0385399	0.887312
P53814	SMTN	S792	P53814_SMTN_S792_M1	30	-0.0371603	0.887401
Q6P5Q4	LMOD2	S392	Q6P5Q4_LMOD2_S392_M2	0	0.037154	0.88742
P12883	MYH7	S782	P12883_MYH7_S782_M1	120	0.0357155	0.888112
O60237	PPP1R12B	S420	O60237_PPP1R12B_S420_M1	0	0.0369044	0.888172
Q5VTT5	MYOM3	S1309	Q5VTT5_MYOM3_S1309_M1	120	0.043273	0.888371
P60174	TPI1	S232	P60174_TPI1_S232_M2	30	-0.0412275	0.888711
P42166	TMPO	S158	P42166_TMPO_S158_M3	30	0.0365275	0.889308
Q562R1	ACTBL2	Y295	Q562R1_ACTBL2_Y295_M1	30	0.0365111	0.889357
Q5BKX8	CAVIN4	S355	Q5BKX8_CAVIN4_S355_M1	30	0.038752	0.890939
Q96ST2	IWS1	S250	Q96ST2_IWS1_S250_M2	120	-0.0347011	0.891272
P45880	VDAC2	Y258	P45880_VDAC2_Y258_M1	30	0.0356351	0.891997
Q8TD19	NEK9	S827	Q8TD19_NEK9_S827_M1	120	0.0367413	0.892542
Q6P0Q8	MAST2	S1337	Q6P0Q8_MAST2_S1337_M1	120	-0.0354226	0.892637
P41236	PPP1R2	Y114	P41236_PPP1R2_Y114_M2	0	-0.0460317	0.893093
O60343	TBC1D4	S754	O60343_TBC1D4_S754_M2	30	0.0395462	0.893226		+
P20929	NEB	S6545	P20929_NEB_S6545_M3	120	0.0340664	0.89325
Q13698	CACNA1S	S1575	Q13698_CACNA1S_S1575_M1	30	-0.0350933	0.89363
Q15772	SPEG	S2376	Q15772_SPEG_S2376_M2	30	0.0348412	0.89439
Q15772	SPEG	T2380	Q15772_SPEG_T2380_M2	30	0.0348403	0.894393
Q5SW79	CEP170	T664	Q5SW79_CEP170_T664_M1	120	0.0334055	0.89531
Q8WZ42	TTN	T33633	Q8WZ42_TTN_T33633_M2	30	-0.0370446	0.89572
Q86VR2	RETREG3	S313	Q86VR2_RETREG3_S313_M2	0	-0.0343736	0.8958
Q5T4S7	UBR4	S2719	Q5T4S7_UBR4_S2719_M3	30	-0.0355787	0.895925
Q15772	SPEG	T375	Q15772_SPEG_T375_M3	0	0.0341333	0.896525
Q8WZ42	TTN	S9027	Q8WZ42_TTN_S9027_M1	0	0.0341314	0.896531
Q6P5Q4	LMOD2	S392	Q6P5Q4_LMOD2_S392_M1	120	0.0329506	0.896728
Q15149	PLEC	S4385	Q15149_PLEC_S4385_M3	30	-0.0339996	0.896928
Q13554	CAMK2B	S441	Q13554_CAMK2B_S441_M2	0	0.0338684	0.897324
Q9UKV3	ACIN1	S657	Q9UKV3_ACIN1_S657_M1	0	0.0349334	0.897803
Q8WZ42	TTN	S851	Q8WZ42_TTN_S851_M1	30	-0.0362592	0.89792
Q2LD37	KIAA1109	S4894	Q2LD37_KIAA1109_S4894_M1	30	0.0436663	0.898562
Q9UKJ3	GPATCH8	S1107	Q9UKJ3_GPATCH8_S1107_M1	120	-0.0391583	0.898934
P55072	VCP	S197	P55072_VCP_S197_M1	120	0.0333107	0.899007
Q5T0B9	ZNF362	T408	Q5T0B9_ZNF362_T408_M2	30	0.034466	0.899164
Q14315	FLNC	S2236	Q14315_FLNC_S2236_M2	0	-0.0330118	0.899908
P27448	MARK3	S540	P27448_MARK3_S540_M2	0	0.0329457	0.900108
Q96NA2	RILP	S314	Q96NA2_RILP_S314_M2	30	0.0329041	0.900233
P23588	EIF4B	T205	P23588_EIF4B_T205_M1	0	-0.0328137	0.900506
Q8WZ42	TTN	T30188	Q8WZ42_TTN_T30188_M1	120	0.0351519	0.901023
Q15772	SPEG	T505	Q15772_SPEG_T505_M3	30	0.0351308	0.901082
P16403	H1-2	S2	P16403_H1-2_S2_M2	30	-0.0402231	0.901227
Q09666	AHNAK	S41	Q09666_AHNAK_S41_M1	30	0.0337507	0.901247
P35568	IRS1	S270	P35568_IRS1_S270_M1	120	0.031398	0.901571		+
Q8WX93	PALLD	S69	Q8WX93_PALLD_S69_M2	120	-0.0380558	0.901767
Q711Q0	CEFIP	S816	Q711Q0_CEFIP_S816_M1	120	0.0312346	0.902081
P20929	NEB	T1871	P20929_NEB_T1871_M1	120	0.0321804	0.902418
P42166	TMPO	S158	P42166_TMPO_S158_M3	0	-0.0319598	0.903084
P54296	MYOM2	S601	P54296_MYOM2_S601_M1	120	0.0308983	0.903131
Q9Y4G6	TLN2	S1032	Q9Y4G6_TLN2_S1032_M1	30	0.0319415	0.903139
Q6P5Q4	LMOD2	T516	Q6P5Q4_LMOD2_T516_M1	0	-0.0318953	0.903279
P35609	ACTN2	Y429	P35609_ACTN2_Y429_M1	30	0.0393596	0.903338
O14639	ABLIM1	S435	O14639_ABLIM1_S435_M1	120	-0.0374032	0.903444
P40123	CAP2	T311	P40123_CAP2_T311_M2	30	-0.0318083	0.903541
Q96A00	PPP1R14A	S128	Q96A00_PPP1R14A_S128_M1	30	0.0317841	0.903614
Q9HDC5	JPH1	S577	Q9HDC5_JPH1_S577_M2	30	-0.0341727	0.903768
Q09666	AHNAK	S5110	Q09666_AHNAK_S5110_M1	120	-0.0306142	0.904017
Q01804	OTUD4	S1024	Q01804_OTUD4_S1024_M2	120	-0.0304164	0.904635
Q15772	SPEG	S2176	Q15772_SPEG_S2176_M3	0	-0.0314293	0.904686
P04049	RAF1	T303	P04049_RAF1_T303_M2	0	-0.0338393	0.904703		+
Q8N3V7	SYNPO	S864	Q8N3V7_SYNPO_S864_M1	120	0.0325252	0.904818
O94929	ABLIM3	S280	O94929_ABLIM3_S280_M3	30	0.0337746	0.904885
E9PAV3	NACA	S193	E9PAV3_NACA_S193_M1	120	0.0385301	0.905367
O75396	SEC22B	S137	O75396_SEC22B_S137_M1	0	0.0323275	0.905394
Q15772	SPEG	S537	Q15772_SPEG_S537_M2	30	0.0311486	0.905533
P10412	H1-4	S2	P10412_H1-4_S2_M2	30	-0.034613	0.906488
Q15772	SPEG	S2412	Q15772_SPEG_S2412_M1	0	0.0308134	0.906546
P40123	CAP2	T311	P40123_CAP2_T311_M2	120	0.0296683	0.906971
Q9H7N4	SCAF1	S738	Q9H7N4_SCAF1_S738_M2	120	0.0296275	0.907098
P52954	LBX1	S230	P52954_LBX1_S230_M2	30	-0.030433	0.907695
O75167	PHACTR2	S23	O75167_PHACTR2_S23_M2	30	-0.0314093	0.90807
Q14004	CDK13	S1065	Q14004_CDK13_S1065_M2	120	0.0323878	0.908775
Q86TI0	TBC1D1	S627	Q86TI0_TBC1D1_S627_M1	0	-0.0300075	0.90898
Q5THJ4	VPS13D	T1761	Q5THJ4_VPS13D_T1761_M2	0	-0.0336459	0.909091
Q9BZQ8	NIBAN1	S633	Q9BZQ8_NIBAN1_S633_M1	0	-0.0369722	0.909179
P48788	TNNI2	S118	P48788_TNNI2_S118_M1	120	0.0321743	0.909374
Q9Y2Q0	ATP8A1	T28	Q9Y2Q0_ATP8A1_T28_M2	120	0.0320421	0.909745
P30622	CLIP1	S348	P30622_CLIP1_S348_M1	30	0.0333763	0.909817
Q6ZMU5	TRIM72	S305	Q6ZMU5_TRIM72_S305_M1	0	0.0296332	0.910111
Q13554	CAMK2B	S441	Q13554_CAMK2B_S441_M2	30	0.0296068	0.910191
Q86VQ6	TXNRD3	S42	Q86VQ6_TXNRD3_S42_M1	30	0.0294796	0.910575
P10636	MAPT	S516	P10636_MAPT_S516_M1	0	0.0292372	0.911308
P11217	PYGM	T325	P11217_PYGM_T325_M1	30	-0.0291542	0.911559		+
Q53GG5	PDLIM3	T158	Q53GG5_PDLIM3_T158_M2	120	0.029122	0.911656
Q8WZ42	TTN	T21653	Q8WZ42_TTN_T21653_M1	120	-0.0290499	0.911874
Q14315	FLNC	S8	Q14315_FLNC_S8_M2	0	-0.035832	0.911971
P78559	MAP1A	S2019	P78559_MAP1A_S2019_M2	0	-0.035623	0.912482
Q5VZ89	DENND4C	S1293	Q5VZ89_DENND4C_S1293_M2	30	-0.0308587	0.913066		+
Q8N3V7	SYNPO	S854	Q8N3V7_SYNPO_S854_M1	0	0.0285328	0.913437
E9PAV3	NACA	S1296	E9PAV3_NACA_S1296_M2	120	-0.0275587	0.913561
Q9BY44	EIF2A	S526	Q9BY44_EIF2A_S526_M1	0	0.0306816	0.913564
Q9UMS6	SYNPO2	T892	Q9UMS6_SYNPO2_T892_M1	0	-0.0306369	0.913689
E9PAV3	NACA	S1296	E9PAV3_NACA_S1296_M2	30	-0.0284167	0.913788
Q7RTP6	MICAL3	S977	Q7RTP6_MICAL3_S977_M1	0	0.0283673	0.913938
Q9UQ35	SRRM2	S994	Q9UQ35_SRRM2_S994_M2	0	-0.0302873	0.914671
Q13023	AKAP6	S481	Q13023_AKAP6_S481_M1	0	-0.0291236	0.914736
O95810	CAVIN2	T199	O95810_CAVIN2_T199_M3	30	-0.0300364	0.915375
P12883	MYH7	S1412	P12883_MYH7_S1412_M1	0	0.0309311	0.916402
Q9NP98	MYOZ1	S57	Q9NP98_MYOZ1_S57_M1	0	-0.0274938	0.916579
O14558	HSPB6	S23	O14558_HSPB6_S23_M1	120	0.0358677	0.916618
P20810	CAST	S575	P20810_CAST_S575_M1	120	0.0264838	0.916922
Q8WZ42	TTN	S30358	Q8WZ42_TTN_S30358_M1	30	-0.0273413	0.91704
Q8TB45	DEPTOR	S265	Q8TB45_DEPTOR_S265_M1	0	0.0272844	0.917212
P46821	MAP1B	S832	P46821_MAP1B_S832_M2	0	0.0272083	0.917442
Q14324	MYBPC2	T751	Q14324_MYBPC2_T751_M1	30	-0.0279877	0.918051
Q15365	PCBP1	S173	Q15365_PCBP1_S173_M1	120	-0.0269315	0.91828
Q8N3V7	SYNPO	S779	Q8N3V7_SYNPO_S779_M2	0	0.0277124	0.918855
O60343	TBC1D4	T752	O60343_TBC1D4_T752_M3	120	0.0287053	0.919114		+
B4DJY2	TMEM233	S7	B4DJY2_TMEM233_S7_M1	30	-0.0266207	0.91922
P00558	PGK1	T281	P00558_PGK1_T281_M1	0	-0.0298823	0.919228
O95817	BAG3	S386	O95817_BAG3_S386_M2	30	-0.0264934	0.919605
Q04637	EIF4G1	S1092	Q04637_EIF4G1_S1092_M2	30	0.031104	0.919654
Q04637	EIF4G1	S1080	Q04637_EIF4G1_S1080_M2	30	0.031104	0.919654
Q96D71	REPS1	S709	Q96D71_REPS1_S709_M1	0	0.0282482	0.920398
Q9NPC6	MYOZ2	T111	Q9NPC6_MYOZ2_T111_M2	30	-0.0262097	0.920463
P36871	PGM1	S483	P36871_PGM1_S483_M1	0	0.029099	0.921339
Q5BKX8	CAVIN4	S355	Q5BKX8_CAVIN4_S355_M1	120	-0.0258592	0.921524
Q96BY7	ATG2B	S886	Q96BY7_ATG2B_S886_M1	120	0.0276586	0.922055
P17812	CTPS1	S578	P17812_CTPS1_S578_M2	0	-0.0315424	0.922479
Q5VST9	OBSCN	S5567	Q5VST9_OBSCN_S5567_M2	120	-0.0246957	0.922514
Q13425	SNTB2	S395	Q13425_SNTB2_S395_M1	0	0.0313873	0.922859
O00418	EEF2K	S74	O00418_EEF2K_S74_M2	120	-0.02458	0.922876		+
Q8N3K9	CMYA5	S3462	Q8N3K9_CMYA5_S3462_M1	30	0.0254122	0.922876
Q6ZN18	AEBP2	S141	Q6ZN18_AEBP2_S141_M1	0	-0.0284955	0.922966
Q9HCG8	CWC22	S829	Q9HCG8_CWC22_S829_M1	120	-0.0312439	0.923211
O43491	EPB41L2	S58	O43491_EPB41L2_S58_M1	30	-0.0250587	0.923946
Q9HDC9	APMAP	T86	Q9HDC9_APMAP_T86_M1	120	0.0248303	0.924637
P26678	PLN	S16	P26678_PLN_S16_M2	120	-0.0239113	0.924969
Q13557	CAMK2D	T336	Q13557_CAMK2D_T336_M3	120	-0.0246781	0.925098
Q09666	AHNAK	S5780	Q09666_AHNAK_S5780_M1	30	-0.0287815	0.925638
Q5T5P2	KIAA1217	S361	Q5T5P2_KIAA1217_S361_M2	120	0.0238811	0.927511
Q14938	NFIX	S265	Q14938_NFIX_S265_M1	120	-0.0254473	0.928271
O94929	ABLIM3	S282	O94929_ABLIM3_S282_M2	120	0.0227754	0.928524
P50461	CSRP3	S101	P50461_CSRP3_S101_M1	0	0.023527	0.928584		+
P29536	LMOD1	S516	P29536_LMOD1_S516_M2	0	0.0234824	0.928719
Q15052	ARHGEF6	S684	Q15052_ARHGEF6_S684_M1	120	0.0226346	0.928965
Q8WZ42	TTN	S19720	Q8WZ42_TTN_S19720_M1	0	-0.0274507	0.929068
Q9UGV2	NDRG3	S333	Q9UGV2_NDRG3_S333_M3	30	-0.0272222	0.929657
Q15772	SPEG	S2578	Q15772_SPEG_S2578_M1	120	-0.0239344	0.92989
Q14C86	GAPVD1	T762	Q14C86_GAPVD1_T762_M2	0	0.0248317	0.930002
P45378	TNNT3	S88	P45378_TNNT3_S88_M1	0	0.0230436	0.930048
P26678	PLN	T17	P26678_PLN_T17_M2	120	-0.022244	0.930188
Q7Z6Z7	HUWE1	S3919	Q7Z6Z7_HUWE1_S3919_M3	120	-0.0222015	0.930321
P20929	NEB	S6545	P20929_NEB_S6545_M2	30	-0.0228994	0.930484
Q9UQ35	SRRM2	S322	Q9UQ35_SRRM2_S322_M2	0	0.0245835	0.9307
Q13619	CUL4A	S10	Q13619_CUL4A_S10_M1	30	0.0225542	0.93153
Q8IV50	LYSMD2	S5	Q8IV50_LYSMD2_S5_M1	30	0.0294149	0.931585
P40222	TXLNA	S515	P40222_TXLNA_S515_M1	0	0.0291328	0.93224
Q13610	PWP1	S50	Q13610_PWP1_S50_M1	30	-0.0222804	0.932359
Q15149	PLEC	T4653	Q15149_PLEC_T4653_M1	0	-0.0260819	0.932597
Q9NPC6	MYOZ2	S116	Q9NPC6_MYOZ2_S116_M1	30	-0.0221701	0.932693
Q711Q0	CEFIP	S816	Q711Q0_CEFIP_S816_M1	0	-0.0219589	0.933333
Q14315	FLNC	S2233	Q14315_FLNC_S2233_M2	0	-0.0218916	0.933537
P49792	RANBP2	S2454	P49792_RANBP2_S2454_M2	120	0.0211584	0.933588
Q86VF7	NRAP	S437	Q86VF7_NRAP_S437_M1	0	0.0234556	0.933873
Q5VWP3	MLIP	S135	Q5VWP3_MLIP_S135_M1	30	0.0217343	0.934014
Q04759	PRKCQ	S695	Q04759_PRKCQ_S695_M1	0	-0.0217162	0.934068
Q9HBL0	TNS1	S1269	Q9HBL0_TNS1_S1269_M1	120	0.0209206	0.934333
O95425	SVIL	S259	O95425_SVIL_S259_M1	30	0.0215899	0.934451
Q9HBL0	TNS1	S1307	Q9HBL0_TNS1_S1307_M2	30	-0.0215511	0.934569
E9PAV3	NACA	S855	E9PAV3_NACA_S855_M2	30	-0.0214065	0.935007
Q13557	CAMK2D	T337	Q13557_CAMK2D_T337_M3	120	0.0206214	0.93527
Q99700	ATXN2	S865	Q99700_ATXN2_S865_M2	0	0.0211355	0.935828
O75113	N4BP1	S288	O75113_N4BP1_S288_M1	30	0.0236186	0.936123
Q9NP98	MYOZ1	S167	Q9NP98_MYOZ1_S167_M1	30	-0.0207826	0.936898
O95817	BAG3	S275	O95817_BAG3_S275_M2	120	0.0200255	0.937137
P43243	MATR3	S188	P43243_MATR3_S188_M1	120	-0.0200057	0.937199
Q6PKG0	LARP1	T785	Q6PKG0_LARP1_T785_M2	0	0.0206811	0.937205
P51636	CAV2	Y19	P51636_CAV2_Y19_M2	120	0.0199122	0.937492		+
Q9UPQ0	LIMCH1	S235	Q9UPQ0_LIMCH1_S235_M2	120	-0.0198968	0.93754
O14558	HSPB6	S23	O14558_HSPB6_S23_M1	30	0.02411	0.937684
Q14676	MDC1	S372	Q14676_MDC1_S372_M2	30	-0.0203825	0.93811
O94929	ABLIM3	S282	O94929_ABLIM3_S282_M2	30	0.021107	0.938156
P20929	NEB	S2358	P20929_NEB_S2358_M1	0	0.020327	0.938278
O94929	ABLIM3	S280	O94929_ABLIM3_S280_M3	0	-0.0224231	0.939351
Q9H5H4	ZNF768	S139	Q9H5H4_ZNF768_S139_M1	30	-0.0244526	0.939872
Q15772	SPEG	S2284	Q15772_SPEG_S2284_M1	120	0.0190258	0.94027
Q9BWW4	SSBP3	S355	Q9BWW4_SSBP3_S355_M1	30	-0.0220063	0.940476
O15061	SYNM	S1107	O15061_SYNM_S1107_M1	120	0.0219501	0.940628
Q9HDC5	JPH1	S573	Q9HDC5_JPH1_S573_M2	30	-0.0217871	0.941068
Q9BR39	JPH2	S241	Q9BR39_JPH2_S241_M1	120	0.0187034	0.94128
Q9UPU5	USP24	S2561	Q9UPU5_USP24_S2561_M1	0	0.0200069	0.941374
Q13242	SRSF9	S216	Q13242_SRSF9_S216_M2	30	0.0223307	0.942276
Q8WZ42	TTN	S33058	Q8WZ42_TTN_S33058_M2	30	0.0190069	0.94228
Q14C86	GAPVD1	T762	Q14C86_GAPVD1_T762_M2	30	0.0209432	0.943347
P50747	HLCS	S79	P50747_HLCS_S79_M1	120	0.0184853	0.943862
P11532	DMD	S3617	P11532_DMD_S3617_M2	120	0.0184339	0.944018
Q13813	SPTAN1	S1031	Q13813_SPTAN1_S1031_M1	120	-0.0178002	0.944111
Q9UKJ3	GPATCH8	S1107	Q9UKJ3_GPATCH8_S1107_M1	30	-0.0215895	0.944189
P43243	MATR3	S188	P43243_MATR3_S188_M1	30	-0.0182875	0.944462
Q6P0Q8	MAST2	S209	Q6P0Q8_MAST2_S209_M1	120	-0.0175261	0.944971
E9PAV3	NACA	S1388	E9PAV3_NACA_S1388_M1	30	-0.0180979	0.945037
P20929	NEB	S2031	P20929_NEB_S2031_M1	120	0.0174901	0.945084
Q5VZP5	DUSP27	S322	Q5VZP5_DUSP27_S322_M2	30	-0.0186989	0.945202
Q5VZ18	SHE	S69	Q5VZ18_SHE_S69_M1	0	-0.0202394	0.945249
P26641	EEF1G	T411	P26641_EEF1G_T411_M1	120	-0.0170873	0.946347
P14618	PKM	S55	P14618_PKM_S55_M1	30	0.0196492	0.946843		+
P27816	MAP4	T82	P27816_MAP4_T82_M2	30	-0.0204081	0.947239
P20929	NEB	S6556	P20929_NEB_S6556_M2	0	-0.0173178	0.947403
Q8N128	FAM177A1	S70	Q8N128_FAM177A1_S70_M2	0	-0.0200902	0.94806
Q7Z460	CLASP1	S649	Q7Z460_CLASP1_S649_M1	0	-0.0170275	0.948283
Q96JK2	DCAF5	S645	Q96JK2_DCAF5_S645_M1	30	0.0188658	0.94896
Q14195	DPYSL3	T514	Q14195_DPYSL3_T514_M3	0	0.0166814	0.949333
O60343	TBC1D4	S588	O60343_TBC1D4_S588_M2	30	0.0165042	0.949871		+
Q14195	DPYSL3	S518	Q14195_DPYSL3_S518_M3	0	0.016501	0.94988
Q14195	DPYSL3	S522	Q14195_DPYSL3_S522_M3	0	0.0163838	0.950236
Q9UIK4	DAPK2	S349	Q9UIK4_DAPK2_S349_M1	0	0.0169048	0.950453
Q9NZN5	ARHGEF12	S608	Q9NZN5_ARHGEF12_S608_M1	30	0.0182951	0.950502
O75113	N4BP1	S288	O75113_N4BP1_S288_M1	120	0.0162717	0.950576
Q6P5Q4	LMOD2	S392	Q6P5Q4_LMOD2_S392_M2	30	-0.0160062	0.951382
Q5T0N5	FNBP1L	Y506	Q5T0N5_FNBP1L_Y506_M2	0	-0.0186909	0.951674
Q14515	SPARCL1	S80	Q14515_SPARCL1_S80_M2	0	0.0163792	0.951992
P12268	IMPDH2	S416	P12268_IMPDH2_S416_M1	0	0.0184503	0.952295
P12694	BCKDHA	Y345	P12694_BCKDHA_Y345_M2	0	0.0161959	0.952528
Q02078	MEF2A	S479	Q02078_MEF2A_S479_M2	120	-0.015057	0.952714
Q15772	SPEG	S371	Q15772_SPEG_S371_M1	120	-0.0174321	0.952835
P46821	MAP1B	S832	P46821_MAP1B_S832_M2	30	-0.0154521	0.953063
P49841	GSK3B	S9	P49841_GSK3B_S9_M1	0	-0.0154446	0.953086		+
O15427	SLC16A3	S436	O15427_SLC16A3_S436_M1	120	-0.0149288	0.953117
O95425	SVIL	S228	O95425_SVIL_S228_M2	120	-0.0159702	0.953189
P52179	MYOM1	S999	P52179_MYOM1_S999_M1	30	0.0152549	0.953661
O75376	NCOR1	S1977	O75376_NCOR1_S1977_M2	0	-0.0162216	0.954244
P20807	CAPN3	S621	P20807_CAPN3_S621_M1	120	0.0144923	0.954486
Q8NE71	ABCF1	S105	Q8NE71_ABCF1_S105_M3	120	-0.014311	0.955055
P10636	MAPT	S531	P10636_MAPT_S531_M1	120	-0.0142088	0.955376
Q96F86	EDC3	S131	Q96F86_EDC3_S131_M1	0	0.0146822	0.955399
P54296	MYOM2	T296	P54296_MYOM2_T296_M1	120	-0.0141265	0.955634
Q5VWQ8	DAB2IP	S702	Q5VWQ8_DAB2IP_S702_M1	120	-0.014001	0.956028
P35568	IRS1	S449	P35568_IRS1_S449_M2	30	0.0142381	0.956747		+
Q66K74	MAP1S	S759	Q66K74_MAP1S_S759_M1	120	-0.0137496	0.956817
Q8IVN3	MUSTN1	S2	Q8IVN3_MUSTN1_S2_M1	0	-0.0152783	0.956902
Q9Y608	LRRFIP2	S323	Q9Y608_LRRFIP2_S323_M2	0	-0.0152059	0.957106
Q8N3V7	SYNPO	Y789	Q8N3V7_SYNPO_Y789_M3	120	-0.0151367	0.957301
Q14195	DPYSL3	T509	Q14195_DPYSL3_T509_M1	120	-0.0137756	0.958151
Q702N8	XIRP1	S138	Q702N8_XIRP1_S138_M1	30	-0.0146744	0.958604
Q96AQ6	PBXIP1	S407	Q96AQ6_PBXIP1_S407_M1	0	-0.0133875	0.959329
P02730	SLC4A1	S357	P02730_SLC4A1_S357_M1	120	-0.013704	0.959826
E9PAV3	NACA	S1018	E9PAV3_NACA_S1018_M1	30	0.0132006	0.959897
Q9H1E3	NUCKS1	S79	Q9H1E3_NUCKS1_S79_M1	120	-0.0129707	0.960594
P20929	NEB	S3722	P20929_NEB_S3722_M1	0	-0.0152312	0.960612
Q13496	MTM1	S18	Q13496_MTM1_S18_M1	0	0.0129514	0.960653
Q9Y4J8	DTNA	S458	Q9Y4J8_DTNA_S458_M1	120	0.012464	0.960851
O14558	HSPB6	S16	O14558_HSPB6_S16_M1	0	0.0126684	0.961512
Q8WZ42	TTN	S21897	Q8WZ42_TTN_S21897_M1	0	-0.0121215	0.963172
Q05682	CALD1	S202	Q05682_CALD1_S202_M1	120	0.0115864	0.963606
Q5SV97	PERM1	S166	Q5SV97_PERM1_S166_M3	120	-0.0132026	0.964271
Q9UN36	NDRG2	S353	Q9UN36_NDRG2_S353_M3	0	0.0118383	0.965292
Q5VST9	OBSCN	S3373	Q5VST9_OBSCN_S3373_M1	120	-0.0112997	0.965668
P27816	MAP4	S825	P27816_MAP4_S825_M1	120	-0.010847	0.965927
P40123	CAP2	S305	P40123_CAP2_S305_M3	30	0.0130318	0.966297
P43243	MATR3	Y597	P43243_MATR3_Y597_M2	0	-0.0114813	0.966339
Q9UIK4	DAPK2	S349	Q9UIK4_DAPK2_S349_M1	30	-0.010917	0.96683
Q9H1R3	MYLK2	S151	Q9H1R3_MYLK2_S151_M2	30	-0.0111037	0.967445
Q9Y383	LUC7L2	S354	Q9Y383_LUC7L2_S354_M1	120	0.0105758	0.967866
Q8WZ42	TTN	S22742	Q8WZ42_TTN_S22742_M1	30	0.0112565	0.968241
Q02045	MYL5	S25	Q02045_MYL5_S25_M2	30	-0.010347	0.968561
P13639	EEF2	T59	P13639_EEF2_T59_M2	120	-0.00991288	0.96886
Q12982	BNIP2	S114	Q12982_BNIP2_S114_M1	30	0.0110019	0.968959
O00418	EEF2K	S445	O00418_EEF2K_S445_M1	120	-0.00979681	0.969224		+
Q13554	CAMK2B	S522	Q13554_CAMK2B_S522_M2	0	0.0098986	0.969923
Q8WZ42	TTN	S33247	Q8WZ42_TTN_S33247_M3	30	-0.00980278	0.970214
O60503	ADCY9	S27	O60503_ADCY9_S27_M1	0	0.00977877	0.970287
P13639	EEF2	T57	P13639_EEF2_T57_M2	120	-0.00928523	0.970831
P13929	ENO3	S40	P13929_ENO3_S40_M1	0	-0.00954717	0.97099
Q15772	SPEG	S385	Q15772_SPEG_S385_M2	120	0.00923227	0.970997
Q15772	SPEG	S2941	Q15772_SPEG_S2941_M1	0	-0.00946091	0.971252
D6RIA3	C4orf54	Y876	D6RIA3_C4orf54_Y876_M2	120	0.00967939	0.971619
Q9HBL0	TNS1	S1314	Q9HBL0_TNS1_S1314_M1	0	-0.00926721	0.971841
Q9BY89	KIAA1671	S1760	Q9BY89_KIAA1671_S1760_M1	0	0.00944732	0.9723
Q6PKG0	LARP1	T782	Q6PKG0_LARP1_T782_M2	120	0.00908654	0.97239
Q9UQ35	SRRM2	T903	Q9UQ35_SRRM2_T903_M3	120	-0.00872232	0.972599
Q9Y277	VDAC3	Y247	Q9Y277_VDAC3_Y247_M1	120	-0.00921779	0.972972
Q9UN36	NDRG2	T348	Q9UN36_NDRG2_T348_M3	30	0.00880292	0.973251
Q9H987	SYNPO2L	S345	Q9H987_SYNPO2L_S345_M1	120	0.00844746	0.973462
Q8WZ42	TTN	Y27049	Q8WZ42_TTN_Y27049_M1	120	-0.00844295	0.973476
P52954	LBX1	S230	P52954_LBX1_S230_M2	120	0.00834105	0.973796
Q5VST9	OBSCN	S7391	Q5VST9_OBSCN_S7391_M2	0	-0.0085651	0.973973
Q15772	SPEG	S371	Q15772_SPEG_S371_M3	120	-0.00826308	0.974041
Q9HBL0	TNS1	S701	Q9HBL0_TNS1_S701_M1	30	0.00853861	0.974054
O00429	DNM1L	S616	O00429_DNM1L_S616_M1	0	-0.00808075	0.975445
P12694	BCKDHA	S347	P12694_BCKDHA_S347_M2	30	-0.00896775	0.975727
Q8WZ42	TTN	Y26589	Q8WZ42_TTN_Y26589_M1	30	-0.00788091	0.976052
Q9Y266	NUDC	T145	Q9Y266_NUDC_T145_M1	120	-0.00730265	0.977809
O60343	TBC1D4	S588	O60343_TBC1D4_S588_M1	0	0.00726714	0.977917		+
Q7Z3C6	ATG9A	S14	Q7Z3C6_ATG9A_S14_M1	120	0.00752529	0.977934
P12694	BCKDHA	S47	P12694_BCKDHA_S47_M1	0	0.00680932	0.979308
Q96Q06	PLIN4	S1238	Q96Q06_PLIN4_S1238_M2	30	-0.00653134	0.980848
Q6PKG0	LARP1	T782	Q6PKG0_LARP1_T782_M2	30	-0.00634068	0.981407
E9PAV3	NACA	S1623	E9PAV3_NACA_S1623_M1	120	0.00591574	0.981414
O95155	UBE4B	S99	O95155_UBE4B_S99_M2	30	-0.00630627	0.982205
Q86TC9	MYPN	S759	Q86TC9_MYPN_S759_M2	30	0.00512203	0.984434
E9PAV3	NACA	S738	E9PAV3_NACA_S738_M2	0	-0.00509564	0.984514
Q8WWI1	LMO7	S867	Q8WWI1_LMO7_S867_M1	0	0.00508175	0.985098
O14950;P19105;P24844	MYL12B	T19	O14950;P19105;P24844_MYL12B_T19_M2	120	-0.00466157	0.985354
P52594	AGFG1	Y327	P52594_AGFG1_Y327_M1	120	0.00452805	0.985773
Q15154	PCM1	S68	Q15154_PCM1_S68_M2	30	0.00496768	0.985981
Q02880	TOP2B	S1581	Q02880_TOP2B_S1581_M1	0	0.0044363	0.986518
Q15772	SPEG	S2945	Q15772_SPEG_S2945_M2	30	-0.00440911	0.986601
A6NIE6;Q9NYV6	RRN3P2	S44	A6NIE6;Q9NYV6_RRN3P2_S44_M1	120	-0.00414297	0.986983
P35568	IRS1	S270	P35568_IRS1_S270_M1	0	-0.00500693	0.987048		+
Q15149	PLEC	S1047	Q15149_PLEC_S1047_M1	30	0.00409908	0.987979
Q8WZ42	TTN	T33329	Q8WZ42_TTN_T33329_M1	120	0.00376927	0.988157
Q07955	SRSF1	S199	Q07955_SRSF1_S199_M3	30	-0.00375458	0.98859
P16615	ATP2A2	T191	P16615_ATP2A2_T191_M1	120	-0.00349879	0.989007
A6NIE6;Q9NYV6	RRN3P2	S44	A6NIE6;Q9NYV6_RRN3P2_S44_M1	30	-0.00351114	0.989329
P13807	GYS1	S720	P13807_GYS1_S720_M1	120	0.00383514	0.989618		+
Q5VZP5	DUSP27	S15	Q5VZP5_DUSP27_S15_M1	0	0.00333146	0.989875
P35222	CTNNB1	T556	P35222_CTNNB1_T556_M1	0	0.00348561	0.990164
Q09666	AHNAK	S135	Q09666_AHNAK_S135_M1	120	-0.00312589	0.990178
O00418	EEF2K	S74	O00418_EEF2K_S74_M2	0	-0.00314317	0.990448		+
P20929	NEB	S6593	P20929_NEB_S6593_M2	30	-0.00303402	0.990779
Q9BWW4	SSBP3	S355	Q9BWW4_SSBP3_S355_M1	0	-0.00294583	0.991047
O60841	EIF5B	S107	O60841_EIF5B_S107_M1	120	0.00276078	0.991326
Q9Y623	MYH4	T1604	Q9Y623_MYH4_T1604_M1	120	-0.00264481	0.99169
P36871	PGM1	S45	P36871_PGM1_S45_M1	0	-0.00277307	0.992174
O14639	ABLIM1	S435	O14639_ABLIM1_S435_M1	30	0.00301358	0.992584
Q9UBF9	MYOT	S229	Q9UBF9_MYOT_S229_M2	0	0.00234284	0.993129
Q8NC56	LEMD2	S134	Q8NC56_LEMD2_S134_M3	120	-0.00187739	0.994101
Q9Y217	MTMR6	S561	Q9Y217_MTMR6_S561_M1	120	-0.00188528	0.994471
E9PAV3	NACA	S1388	E9PAV3_NACA_S1388_M1	0	-0.00134697	0.995906
Q9UI47	CTNNA3	T649	Q9UI47_CTNNA3_T649_M3	0	-0.00113798	0.996663
Q9H063	MAF1	S65	Q9H063_MAF1_S65_M2	0	0.0010022	0.997534
Q5BKX8	CAVIN4	S260	Q5BKX8_CAVIN4_S260_M1	120	0.000727805	0.997713
Q9H307	PNN	S100	Q9H307_PNN_S100_M2	30	0.00073865	0.997755
E7EW31	PROB1	S862	E7EW31_PROB1_S862_M2	120	0.000705622	0.997783
Q702N8	XIRP1	S1669	Q702N8_XIRP1_S1669_M1	0	-0.000447962	0.998639
Q5TBA9	FRY	S1936	Q5TBA9_FRY_S1936_M1	0	0.000338208	0.998972
P62753	RPS6	S236	P62753_RPS6_S236_M3	30	0.000259376	0.999212		+
O95817	BAG3	S173	O95817_BAG3_S173_M1	30	-0.000182002	0.999447
P60174	TPI1	T177	P60174_TPI1_T177_M1	0	-0.000162532	0.999506
P49840	GSK3A	S41	P49840_GSK3A_S41_M3	0	0.00013216	0.999675		+
Q15772	SPEG	S2168	Q15772_SPEG_S2168_M2	120	9.27701e-05	0.999709
E9PAV3	NACA	S585	E9PAV3_NACA_S585_M1	120	6.40981e-05	0.999805
P35609	ACTN2	Y429	P35609_ACTN2_Y429_M1	0	-2.84521e-05	0.99992
