## Supplementary material for "Personalized phosphoproteomics of skeletal muscle insulin resistance and exercise links MINDY1 to insulin action": Table S11 (part 1 of 2)

### Sheet: Table S11, Needham et al. 2024
UniProt	GeneNames	Residue	Phosphopeptide multiplicity	ID	Insulin P-value	Exercise P-value	Interaction P-value	Insulin adjusted P-value (BH)	Exercise adjusted P-value (BH)	Interaction adjusted P-value (BH)	Exercised vs non-exercised 0 min insulin median fold change (log2)	Exercised vs non-exercised 30 min insulin median fold change (log2)	Exercised vs non-exercised 120 min insulin median fold change (log2)	Canonical insulin signalling protein (KEGG, GO, Reactome)
Q5VST9	OBSCN	S4076	M1	Q5VST9_OBSCN_S4076_M1	0.0223306	4.193e-21	0.201145	0.182308	5.01566e-17	0.829401	0.476321	0.435579	0.352603
Q15772	SPEG	S320	M1	Q15772_SPEG_S320_M1	0.0481218	3.49925e-18	0.699438	0.274765	2.0929e-14	0.977094	-0.971493	-0.789427	-0.822909
P13807	GYS1	S653	M1	P13807_GYS1_S653_M1	0.117574	1.93103e-17	0.436703	0.426882	7.69967e-14	0.923021	0.880758	0.911127	0.945728	+
Q8N3V7	SYNPO	S828	M1	Q8N3V7_SYNPO_S828_M1	0.78641	1.89992e-16	0.587815	0.928907	5.68172e-13	0.964886	-0.585884	-0.398508	-0.532361
Q15772	SPEG	S320	M2	Q15772_SPEG_S320_M2	0.0540008	3.54885e-16	0.874523	0.292686	8.49028e-13	0.991516	-0.656109	-0.540651	-0.720099
O60343	TBC1D4	S341	M1	O60343_TBC1D4_S341_M1	2.45317e-15	6.07276e-16	0.0041953	1.08105e-12	1.08352e-12	0.256096	0.616948	0.330429	0.326832	+
P46020	PHKA1	S758	M1	P46020_PHKA1_S758_M1	0.0865646	7.1726e-16	0.209792	0.3685	1.08352e-12	0.837277	2.69978	1.55403	2.21577	+
P10644	PRKAR1A	S77	M2	P10644_PRKAR1A_S77_M2	5.58941e-05	7.2464e-16	0.964401	0.00198399	1.08352e-12	0.999744	0.408994	0.394803	0.36187	+
P52179	MYOM1	S149	M1	P52179_MYOM1_S149_M1	0.640103	2.54022e-15	0.665676	0.853721	3.37624e-12	0.975244	0.50468	0.521877	0.506656
P52179	MYOM1	S125	M1	P52179_MYOM1_S125_M1	0.346567	5.99093e-15	0.739181	0.678277	7.16635e-12	0.97936	0.312494	0.362364	0.329753
Q15772	SPEG	T331	M2	Q15772_SPEG_T331_M2	0.120409	1.0887e-14	0.336161	0.43313	1.18391e-11	0.899377	-0.641995	-0.541861	-0.489854
Q9UBF9	MYOT	S153	M2	Q9UBF9_MYOT_S153_M2	0.391459	7.07793e-14	0.345019	0.711581	6.51279e-11	0.904222	-0.271472	-0.29204	-0.268313
Q9UBF9	MYOT	T145	M2	Q9UBF9_MYOT_T145_M2	0.391459	7.07793e-14	0.345019	0.711581	6.51279e-11	0.904222	-0.271472	-0.29204	-0.268313
P13807	GYS1	S649	M1	P13807_GYS1_S649_M1	1.15624e-08	2.56907e-13	0.00940482	1.1154e-06	2.19509e-10	0.371629	0.977433	0.682648	0.439003	+
P13807	GYS1	S657	M3	P13807_GYS1_S657_M3	0.255235	4.93156e-13	0.0643626	0.605657	3.93276e-10	0.687783	-0.77869	-0.880917	-1.05386	+
Q8N3K9	CMYA5	S52	M1	Q8N3K9_CMYA5_S52_M1	0.268993	7.0798e-13	0.00583067	0.61742	5.29303e-10	0.295172	0.428546	0.306561	0.189037
Q5THJ4	VPS13D	S2435	M1	Q5THJ4_VPS13D_S2435_M1	0.341405	8.16801e-13	0.860893	0.673361	5.7474e-10	0.991516	0.460829	0.418512	0.456389
P54646	PRKAA2	S377	M1	P54646_PRKAA2_S377_M1	6.89443e-19	1.36925e-12	0.0861367	1.03089e-15	9.09944e-10	0.723914	0.495347	0.343967	0.294185	+
Q5SV97	PERM1	S633	M1	Q5SV97_PERM1_S633_M1	0.590877	2.14962e-12	0.654472	0.826296	1.35336e-09	0.972592	0.299267	0.332328	0.392046
O95425	SVIL	S769	M1	O95425_SVIL_S769_M1	0.0984554	5.67556e-12	0.107651	0.392995	3.24486e-09	0.750451	0.397933	0.388559	0.126742
Q8WZ42	TTN	S1418	M2	Q8WZ42_TTN_S1418_M2	0.168626	5.69655e-12	0.161878	0.503521	3.24486e-09	0.791651	-0.210627	-0.223372	-0.168113
Q96L96	ALPK3	T1384	M2	Q96L96_ALPK3_T1384_M2	0.588283	1.18845e-11	0.354137	0.825683	6.28891e-09	0.907527	-0.389087	-0.391811	-0.404017
P13807	GYS1	S653	M3	P13807_GYS1_S653_M3	0.568419	1.2092e-11	0.135915	0.814625	6.28891e-09	0.773292	-0.574023	-0.81057	-0.900506	+
O60841	EIF5B	S107	M2	O60841_EIF5B_S107_M2	0.00116325	1.61637e-11	0.63949	0.023786	7.73402e-09	0.972592	0.22765	0.225317	0.176238
O60841	EIF5B	S113	M2	O60841_EIF5B_S113_M2	0.00116325	1.61637e-11	0.63949	0.023786	7.73402e-09	0.972592	0.22765	0.225317	0.176238
O60841	EIF5B	S107	M1	O60841_EIF5B_S107_M1	0.000149731	8.8969e-11	0.841343	0.00460431	4.09326e-08	0.990037	0.378404	0.365538	0.348614
Q8WZ42	TTN	S1413	M2	Q8WZ42_TTN_S1413_M2	0.116005	1.4927e-10	0.166667	0.425183	6.6132e-08	0.79656	-0.188024	-0.201986	-0.126087
Q96L96	ALPK3	S1394	M3	Q96L96_ALPK3_S1394_M3	0.31586	1.83649e-10	0.390931	0.654288	7.84574e-08	0.916188	-0.463509	-0.473522	-0.410484
Q8WZ42	TTN	T267	M1	Q8WZ42_TTN_T267_M1	0.415056	1.90627e-10	0.00159427	0.726494	7.86305e-08	0.163072	0.243246	0.179043	0.0638447
P10636	MAPT	T529	M2	P10636_MAPT_T529_M2	1.73431e-08	3.12464e-10	0.388315	1.57166e-06	1.2459e-07	0.916188	-0.48794	-0.419024	-0.47863
P13807	GYS1	S649	M3	P13807_GYS1_S649_M3	2.95771e-07	3.59807e-10	0.0580586	2.02172e-05	1.38839e-07	0.666353	-0.296554	-0.393394	-0.808678	+
Q96L96	ALPK3	T1384	M1	Q96L96_ALPK3_T1384_M1	0.5489	6.05263e-10	0.448804	0.804883	2.26255e-07	0.925972	-0.411188	-0.314831	-0.478455
Q9Y2D5	AKAP2	S748	M1	Q9Y2D5_AKAP2_S748_M1	0.000532554	7.77822e-10	0.884976	0.0129129	2.81949e-07	0.991516	0.467799	0.454823	0.387514
P13807	GYS1	S652	M3	P13807_GYS1_S652_M3	0.865222	9.26372e-10	0.104548	0.955836	3.25919e-07	0.750451	-0.695359	-0.538316	-1.11629	+
Q8N3K9	CMYA5	S1551	M1	Q8N3K9_CMYA5_S1551_M1	0.00784334	9.98214e-10	0.956214	0.0940101	3.41161e-07	0.999601	-0.307078	-0.255322	-0.25209
P13807	GYS1	S641	M3	P13807_GYS1_S641_M3	1.61005e-08	1.23428e-09	0.0983441	1.48149e-06	4.10125e-07	0.74423	-0.280165	-0.302863	-0.819995	+
Q9GZY8	MFF	S157	M1	Q9GZY8_MFF_S157_M1	5.11742e-08	1.47258e-09	0.0701713	4.161e-06	4.7608e-07	0.697811	0.444989	0.368459	0.189306
Q711Q0	CEFIP	T680	M2	Q711Q0_CEFIP_T680_M2	0.00357191	1.84481e-09	0.187157	0.0535025	5.6628e-07	0.813865	-0.373137	-0.320879	-0.219118
Q711Q0	CEFIP	S677	M2	Q711Q0_CEFIP_S677_M2	0.00382643	1.84626e-09	0.179318	0.0563692	5.6628e-07	0.809767	-0.37151	-0.318998	-0.221532
P13807	GYS1	S645	M3	P13807_GYS1_S645_M3	1.15587e-08	1.9179e-09	0.0753221	1.1154e-06	5.73547e-07	0.707644	-0.24422	-0.2387	-0.79659	+
Q96L96	ALPK3	S1855	M1	Q96L96_ALPK3_S1855_M1	0.971233	2.91983e-09	0.17221	0.991938	8.51879e-07	0.803128	-0.292449	-0.210724	-0.282681
P52179	MYOM1	S149	M2	P52179_MYOM1_S149_M2	0.269828	3.91122e-09	0.280122	0.61829	1.08805e-06	0.885366	0.300785	0.436915	0.371661
P52179	MYOM1	T152	M2	P52179_MYOM1_T152_M2	0.269828	3.91122e-09	0.280122	0.61829	1.08805e-06	0.885366	0.300785	0.436915	0.371661
Q8N3V7	SYNPO	S263	M1	Q8N3V7_SYNPO_S263_M1	6.97968e-06	6.27924e-09	0.000125865	0.000339394	1.7071e-06	0.0470498	0.47784	0.340707	0.0375986
O95425	SVIL	S50	M1	O95425_SVIL_S50_M1	0.548351	7.14736e-09	0.771698	0.804535	1.89993e-06	0.984345	0.229081	0.295781	0.322325
Q01970	PLCB3	S537	M1	Q01970_PLCB3_S537_M1	0.000219754	7.56705e-09	0.529894	0.00639585	1.96776e-06	0.945495	0.482441	0.450302	0.182418
P49815	TSC2	S1132	M1	P49815_TSC2_S1132_M1	0.31289	1.14228e-08	0.999592	0.65194	2.90724e-06	0.99991	0.338468	0.535502	0.694784	+
Q8N3V7	SYNPO	S232	M2	Q8N3V7_SYNPO_S232_M2	0.756385	1.30939e-08	0.0461333	0.914944	3.14732e-06	0.630537	-0.410095	-0.257029	-0.235689
Q8N3V7	SYNPO	S235	M2	Q8N3V7_SYNPO_S235_M2	0.756385	1.30939e-08	0.0461333	0.914944	3.14732e-06	0.630537	-0.410095	-0.257029	-0.235689
O95425	SVIL	S920	M1	O95425_SVIL_S920_M1	0.438026	1.31555e-08	0.510927	0.741246	3.14732e-06	0.939335	0.290184	0.338938	0.220889
Q7Z4V5	HDGFL2	S664	M1	Q7Z4V5_HDGFL2_S664_M1	2.01884e-06	2.14162e-08	0.835557	0.000116103	5.02315e-06	0.988586	0.18177	0.194883	0.159656
P13807	GYS1	S647	M3	P13807_GYS1_S647_M3	0.832223	2.21275e-08	0.28581	0.944024	5.09017e-06	0.886728	-0.53979	-0.337964	-0.764739	+
Q9NP98	MYOZ1	S80	M2	Q9NP98_MYOZ1_S80_M2	0.113235	2.47233e-08	0.0498798	0.420264	5.58001e-06	0.641573	-0.436596	-0.2321	-0.108918
Q96B36	AKT1S1	S212	M1	Q96B36_AKT1S1_S212_M1	0.321809	3.11502e-08	0.231361	0.65922	6.90036e-06	0.854341	0.173798	0.236168	0.0857887	+
Q9NP98	MYOZ1	S83	M2	Q9NP98_MYOZ1_S83_M2	0.121376	3.41215e-08	0.0463378	0.435381	7.42111e-06	0.630537	-0.400772	-0.211081	-0.0951872
Q9NP98	MYOZ1	S4	M1	Q9NP98_MYOZ1_S4_M1	0.288913	3.77685e-08	0.61363	0.634008	8.06762e-06	0.967931	0.210553	0.197572	0.22732
Q6R327	RICTOR	T31	M1	Q6R327_RICTOR_T31_M1	0.04901	3.93e-08	0.118071	0.277716	8.24749e-06	0.753824	0.660527	0.357304	0.400867
Q9H019	MTFR1L	S103	M1	Q9H019_MTFR1L_S103_M1	2.08102e-08	4.07016e-08	0.433779	1.83359e-06	8.39436e-06	0.923021	0.227882	0.250005	0.165441
Q711Q0	CEFIP	S816	M1	Q711Q0_CEFIP_S816_M1	1.45984e-06	4.54203e-08	0.998406	8.68788e-05	9.20877e-06	0.99991	0.307466	0.225228	0.241872
P54296	MYOM2	S106	M1	P54296_MYOM2_S106_M1	0.0521088	6.67123e-08	0.807195	0.28831	1.33002e-05	0.986873	0.324632	0.191895	0.487099
Q9HBH9	MKNK2	S74	M1	Q9HBH9_MKNK2_S74_M1	6.8576e-16	6.97701e-08	0.291476	4.10153e-13	1.36818e-05	0.887546	0.372164	0.375394	0.582423	+
Q7Z417	NUFIP2	S652	M1	Q7Z417_NUFIP2_S652_M1	0.00644779	9.51069e-08	0.722857	0.0827559	1.83495e-05	0.978185	0.329637	0.418993	0.488352
Q9HBL0	TNS1	T860	M1	Q9HBL0_TNS1_T860_M1	0.00590002	9.82153e-08	0.795436	0.0772553	1.86484e-05	0.986873	0.29733	0.292192	0.402518
P23588	EIF4B	S406	M2	P23588_EIF4B_S406_M2	0.0238375	1.28355e-07	0.68376	0.188459	2.39903e-05	0.97687	0.693522	0.973037	0.521461
Q96L96	ALPK3	S1390	M3	Q96L96_ALPK3_S1390_M3	0.458491	1.69548e-07	0.821461	0.754205	3.105e-05	0.987456	-0.440909	-0.417244	-0.591413
Q5VST9	OBSCN	S395	M1	Q5VST9_OBSCN_S395_M1	0.0417803	1.71317e-07	0.210859	0.254016	3.105e-05	0.837277	0.356932	0.204473	0.103047
Q9NVE7	PANK4	S63	M1	Q9NVE7_PANK4_S63_M1	3.79026e-06	1.75272e-07	0.310637	0.000201507	3.12927e-05	0.894001	0.197146	0.408194	0.200108
Q9Y450	HBS1L	S127	M1	Q9Y450_HBS1L_S127_M1	1.46481e-14	1.84411e-07	0.338621	5.3097e-12	3.244e-05	0.900329	0.544204	0.514939	0.653219
Q13643	FHL3	S238	M1	Q13643_FHL3_S238_M1	0.533213	1.99934e-07	0.29551	0.796119	3.46609e-05	0.887546	0.291904	0.13562	0.142081
E9PAV3	NACA	T1434	M1	E9PAV3_NACA_T1434_M1	0.0154376	2.11767e-07	0.551647	0.146966	3.61879e-05	0.951248	-0.270126	-0.180424	-0.326854
Q7Z3C6	ATG9A	S675	M1	Q7Z3C6_ATG9A_S675_M1	1.11078e-10	2.43749e-07	0.826156	1.82016e-08	4.10665e-05	0.987801	-0.337588	-0.29853	-0.28097
O43432	EIF4G3	S232	M1	O43432_EIF4G3_S232_M1	0.115207	2.80569e-07	0.262293	0.423772	4.66135e-05	0.873484	-0.198128	-0.128945	-0.080276
P23588	EIF4B	S409	M2	P23588_EIF4B_S409_M2	0.0232387	2.93785e-07	0.471416	0.185941	4.81405e-05	0.929773	0.638656	0.917253	0.503924
Q8N0Z2	ABRA	S156	M1	Q8N0Z2_ABRA_S156_M1	0.7692	3.02695e-07	0.897909	0.920498	4.89303e-05	0.993572	0.135338	0.240246	0.144204
Q9H1B7	IRF2BPL	S659	M1	Q9H1B7_IRF2BPL_S659_M1	0.310642	3.44884e-07	0.602525	0.649784	5.44194e-05	0.967072	-0.268814	-0.26684	-0.17657
P10636	MAPT	S552	M2	P10636_MAPT_S552_M2	0.0165017	3.45751e-07	0.836897	0.1529	5.44194e-05	0.988586	-0.255425	-0.23508	-0.171245
P10636	MAPT	T548	M2	P10636_MAPT_T548_M2	0.016617	3.55904e-07	0.840357	0.153493	5.52899e-05	0.989657	-0.255743	-0.232844	-0.173189
Q9Y2D5	AKAP2	S631	M1	Q9Y2D5_AKAP2_S631_M1	0.000270735	4.31214e-07	0.233619	0.00748459	6.45353e-05	0.856865	0.263407	0.248442	0.132263
Q15772	SPEG	S2355	M2	Q15772_SPEG_S2355_M2	0.000377593	4.31602e-07	0.103775	0.00984046	6.45353e-05	0.750064	-0.301782	-0.234814	-0.139036
Q15772	SPEG	S2357	M2	Q15772_SPEG_S2357_M2	0.000377593	4.31602e-07	0.103775	0.00984046	6.45353e-05	0.750064	-0.301782	-0.234814	-0.139036
P23588	EIF4B	S406	M1	P23588_EIF4B_S406_M1	0.223501	4.37019e-07	0.588528	0.571365	6.45386e-05	0.964886	0.352376	0.170957	0.455565
O43719	HTATSF1	S616	M1	O43719_HTATSF1_S616_M1	0.0499352	5.1359e-07	0.619517	0.28156	7.49215e-05	0.970693	0.361012	0.205335	0.202659
P51812	RPS6KA3	S715	M1	P51812_RPS6KA3_S715_M1	0.000942979	5.52794e-07	0.965907	0.020071	7.9669e-05	0.999744	-0.082871	-0.0631313	-0.0890636
P10636	MAPT	T534	M2	P10636_MAPT_T534_M2	5.57574e-06	9.06685e-07	0.143659	0.000274473	0.000129116	0.782344	-0.644945	-0.558937	-0.339569
Q9UPQ0	LIMCH1	S231	M3	Q9UPQ0_LIMCH1_S231_M3	0.0711092	1.04031e-06	0.351216	0.339564	0.000146402	0.906072	-0.684382	-0.473251	-0.575711
Q702N8	XIRP1	S529	M1	Q702N8_XIRP1_S529_M1	0.029995	1.06609e-06	0.620867	0.212434	0.000148285	0.970936	0.285724	0.218603	0.121568
Q09666	AHNAK	S5780	M2	Q09666_AHNAK_S5780_M2	2.80353e-10	1.07854e-06	0.762255	4.19198e-08	0.000148293	0.982795	0.283599	0.294598	0.378989
E9PAV3	NACA	S855	M1	E9PAV3_NACA_S855_M1	0.071927	1.21643e-06	0.126082	0.341151	0.000165352	0.769093	-0.176908	-0.197277	-0.0718856
P49585	PCYT1A	S319	M1	P49585_PCYT1A_S319_M1	0.0086772	1.32542e-06	0.725612	0.101068	0.000178142	0.978199	0.376956	0.299581	0.424396
P29966	MARCKS	S101	M1	P29966_MARCKS_S101_M1	5.58438e-05	1.40135e-06	0.44717	0.00198399	0.000185821	0.92539	0.110852	0.548557	0.261746
Q5VST9	OBSCN	S4015	M1	Q5VST9_OBSCN_S4015_M1	0.0604949	1.41362e-06	0.591289	0.312359	0.000185821	0.964886	0.583148	0.418925	0.519347
Q86WB0	ZC3HC1	S344	M1	Q86WB0_ZC3HC1_S344_M1	0.00316642	1.49349e-06	0.423185	0.0488988	0.000193624	0.921881	0.173566	0.252632	0.161289
Q8WZ42	TTN	S263	M2	Q8WZ42_TTN_S263_M2	0.0124212	1.50536e-06	0.506233	0.129109	0.000193624	0.938402	-0.0516114	-0.127954	-0.126266
A8MZF0	PRR33	S132	M3	A8MZF0_PRR33_S132_M3	0.0791126	1.65854e-06	0.616058	0.353906	0.0002083	0.969005	-0.317282	-0.197841	-0.377817
Q9UHB6	LIMA1	S698	M1	Q9UHB6_LIMA1_S698_M1	0.0141767	1.6613e-06	0.634756	0.141201	0.0002083	0.972592	0.352853	0.234908	0.26662
Q8N3K9	CMYA5	S2825	M1	Q8N3K9_CMYA5_S2825_M1	0.236438	1.67169e-06	0.37529	0.586491	0.0002083	0.912108	-0.301205	-0.198017	-0.0970721
P17661	DES	S45	M1	P17661_DES_S45_M1	0.303177	1.6943e-06	0.442449	0.64569	0.00020894	0.923801	0.581248	0.275366	0.291992
P55196	AFDN	S1182	M1	P55196_AFDN_S1182_M1	0.00230183	1.88011e-06	0.342633	0.039223	0.000229489	0.903579	0.282272	0.136564	0.139325
O43491	EPB41L2	S715	M1	O43491_EPB41L2_S715_M1	0.00122976	2.03396e-06	0.15525	0.0247548	0.000244248	0.788092	0.304288	0.492867	0.521895
Q9UPQ0	LIMCH1	S233	M3	Q9UPQ0_LIMCH1_S233_M3	0.017578	2.04968e-06	0.179702	0.158267	0.000244248	0.809875	-0.510738	-0.292929	-0.403539
Q07960	ARHGAP1	S51	M1	Q07960_ARHGAP1_S51_M1	0.000313468	2.06229e-06	0.745034	0.00840742	0.000244248	0.97936	0.438771	0.562288	0.360871
Q8WZ42	TTN	S1428	M3	Q8WZ42_TTN_S1428_M3	0.151193	2.55663e-06	0.402329	0.482157	0.00029819	0.918526	-0.12142	-0.349819	-0.0645556
P62753	RPS6	S236	M2	P62753_RPS6_S236_M2	9.14009e-14	2.56759e-06	0.444796	2.66668e-11	0.00029819	0.923915	1.33925	0.492702	1.38734	+
Q9HBL0	TNS1	S907	M1	Q9HBL0_TNS1_S907_M1	1.84819e-05	2.69027e-06	0.779764	0.000801017	0.000306877	0.98579	0.299887	0.245496	0.215468
Q96L96	ALPK3	T1384	M3	Q96L96_ALPK3_T1384_M3	0.597944	2.70505e-06	0.704285	0.829576	0.000306877	0.977094	-0.508717	-0.684777	-0.440806
A8MZF0	PRR33	S128	M3	A8MZF0_PRR33_S128_M3	0.122001	2.71936e-06	0.354329	0.436572	0.000306877	0.907527	-0.358238	-0.216266	-0.251556
P29536	LMOD1	S520	M2	P29536_LMOD1_S520_M2	0.0335924	2.8445e-06	0.0647158	0.224738	0.000317999	0.690572	-0.441164	-0.3449	-0.0651169
Q9UPQ0	LIMCH1	S217	M2	Q9UPQ0_LIMCH1_S217_M2	0.197851	2.97126e-06	0.211228	0.541715	0.000326075	0.837277	-0.198076	-0.110876	-0.0828986
Q9UPQ0	LIMCH1	T215	M2	Q9UPQ0_LIMCH1_T215_M2	0.197851	2.97126e-06	0.211228	0.541715	0.000326075	0.837277	-0.198076	-0.110876	-0.0828986
Q9HBL0	TNS1	S445	M1	Q9HBL0_TNS1_S445_M1	0.0254035	3.10991e-06	0.228396	0.193676	0.000338189	0.85085	0.933785	1.05706	0.240692
Q8N3K9	CMYA5	S155	M1	Q8N3K9_CMYA5_S155_M1	0.229132	3.38562e-06	0.695273	0.578262	0.000364854	0.977094	0.197954	0.13882	0.178044
Q8WZ42	TTN	T811	M2	Q8WZ42_TTN_T811_M2	0.476292	3.45738e-06	0.251653	0.765235	0.000369261	0.866043	-0.132673	-0.104549	-0.100154
Q9HDC5	JPH1	T461	M1	Q9HDC5_JPH1_T461_M1	0.00327081	3.5229e-06	0.980815	0.0499049	0.000372929	0.99991	0.132002	0.188631	0.056715
Q8WZ42	TTN	S813	M2	Q8WZ42_TTN_S813_M2	0.470068	3.79934e-06	0.252744	0.760887	0.000398664	0.866881	-0.131545	-0.104092	-0.0958605
Q09666	AHNAK	S5782	M2	Q09666_AHNAK_S5782_M2	2.72369e-09	3.92475e-06	0.589594	3.13277e-07	0.000408242	0.964886	0.269423	0.283899	0.329296
Q9H1B7	IRF2BPL	S658	M2	Q9H1B7_IRF2BPL_S658_M2	0.560193	4.06495e-06	0.359871	0.810646	0.000419181	0.907578	0.294092	0.580377	0.803719
Q9BR39	JPH2	S534	M1	Q9BR39_JPH2_S534_M1	0.0192734	4.32375e-06	0.230383	0.166914	0.000442058	0.853835	-0.142335	-0.173305	-0.134291
Q14693	LPIN1	S294	M1	Q14693_LPIN1_S294_M1	0.0373093	4.38928e-06	0.223694	0.238682	0.000444953	0.847126	0.198332	0.194032	0.114116	+
Q7Z3C6	ATG9A	S656	M1	Q7Z3C6_ATG9A_S656_M1	6.01365e-07	4.56963e-06	0.877893	3.93894e-05	0.000459344	0.991516	-0.149338	-0.118803	-0.128229
O00418	EEF2K	S474	M1	O00418_EEF2K_S474_M1	1.26239e-09	4.61845e-06	0.0609326	1.58955e-07	0.000460382	0.678024	0.61103	0.254407	0.0963821	+
Q9H019	MTFR1L	S238	M1	Q9H019_MTFR1L_S238_M1	4.16868e-06	4.74967e-06	0.070464	0.000216807	0.00046955	0.697811	0.190594	0.163477	0.0577583
Q702N8	XIRP1	S208	M2	Q702N8_XIRP1_S208_M2	0.34322	5.41253e-06	0.078324	0.675597	0.000530695	0.714053	-0.556931	-0.588866	-0.295118
Q9NP98	MYOZ1	Y127	M3	Q9NP98_MYOZ1_Y127_M3	0.0897385	5.69948e-06	0.0417829	0.375152	0.000554286	0.616935	-0.332824	-0.17579	-0.0496669
Q8WZ42	TTN	S270	M3	Q8WZ42_TTN_S270_M3	0.0296566	6.02272e-06	0.534478	0.211076	0.0005766	0.946048	-0.249485	-0.197565	-0.313649
Q13501	SQSTM1	T269	M1	Q13501_SQSTM1_T269_M1	0.000180307	6.02533e-06	0.763789	0.00542314	0.0005766	0.982795	0.182467	0.163416	0.228339
P35269	GTF2F1	T389	M2	P35269_GTF2F1_T389_M2	9.16304e-07	6.15431e-06	0.899342	5.67919e-05	0.000584269	0.993852	-0.258531	-0.169001	-0.25103
Q9BRA0	NAA38	S29	M1	Q9BRA0_NAA38_S29_M1	0.183042	6.3139e-06	0.411658	0.522914	0.0005947	0.919906	-0.0400887	-0.363524	-0.430189
P20929	NEB	S6602	M3	P20929_NEB_S6602_M3	0.3384	6.41806e-06	0.887143	0.670919	0.000597081	0.991542	-0.320989	-0.217314	-0.565217
Q9Y4H2	IRS2	S312	M1	Q9Y4H2_IRS2_S312_M1	1.64257e-05	6.43902e-06	0.0588864	0.000719724	0.000597081	0.670218	1.12291	0.531661	0.956528	+
Q8N3V7	SYNPO	S890	M1	Q8N3V7_SYNPO_S890_M1	0.407709	6.83561e-06	0.87973	0.72159	0.000628981	0.991516	-0.326283	-0.373907	-0.326613
Q702N8	XIRP1	S205	M2	Q702N8_XIRP1_S205_M2	0.52763	7.0919e-06	0.0834241	0.7941	0.000647582	0.723914	-0.591533	-0.672354	-0.296173
P27816	MAP4	S507	M1	P27816_MAP4_S507_M1	0.260893	7.19769e-06	0.111159	0.610162	0.00064804	0.750451	0.40066	0.221594	0.0777206
Q8N3V7	SYNPO	S833	M2	Q8N3V7_SYNPO_S833_M2	0.505168	7.20526e-06	0.631274	0.781735	0.00064804	0.972507	-0.324269	-0.187111	-0.130355
Q09666	AHNAK	S210	M1	Q09666_AHNAK_S210_M1	0.00685153	7.51687e-06	0.733579	0.0863625	0.000671021	0.978199	0.892058	0.358511	0.75503
P04792	HSPB1	S199	M2	P04792_HSPB1_S199_M2	0.062997	7.85912e-06	0.846698	0.319174	0.000691256	0.990495	-0.370904	-0.343902	-0.271806
P04792	HSPB1	T202	M2	P04792_HSPB1_T202_M2	0.062997	7.85912e-06	0.846698	0.319174	0.000691256	0.990495	-0.370904	-0.343902	-0.271806
P20929	NEB	S6507	M1	P20929_NEB_S6507_M1	0.887777	8.36862e-06	0.829916	0.963344	0.000728134	0.988295	-0.196184	-0.180113	-0.26166
Q8N8G2	VGLL2	S264	M1	Q8N8G2_VGLL2_S264_M1	0.233513	8.40014e-06	0.388905	0.582906	0.000728134	0.916188	0.199516	0.255299	0.234842
Q8WWM7	ATXN2L	S111	M1	Q8WWM7_ATXN2L_S111_M1	0.116914	8.4811e-06	0.464434	0.426476	0.000729863	0.927801	0.390736	0.347416	0.304799
P20929	NEB	T6494	M1	P20929_NEB_T6494_M1	0.513518	8.79087e-06	0.4219	0.787699	0.000751117	0.921881	-0.175508	-0.164516	-0.156604
P46934	NEDD4	S670	M1	P46934_NEDD4_S670_M1	0.467772	9.50168e-06	0.120945	0.759844	0.000806093	0.757513	0.141846	0.221192	0.461166
Q66K74	MAP1S	S759	M1	Q66K74_MAP1S_S759_M1	0.00191226	9.70568e-06	0.335728	0.034141	0.000817601	0.899377	0.496942	0.361461	0.201879
O00418	EEF2K	S470	M1	O00418_EEF2K_S470_M1	0.0735363	1.07706e-05	0.239747	0.34294	0.000895885	0.858412	0.320038	0.242375	0.12457	+
O60343	TBC1D4	S318	M1	O60343_TBC1D4_S318_M1	7.64405e-24	1.07848e-05	0.00473475	4.57191e-20	0.000895885	0.270991	0.366754	0.25119	0.0882235	+
A8MZF0	PRR33	S135	M3	A8MZF0_PRR33_S135_M3	0.25544	1.09189e-05	0.502282	0.605904	0.000900771	0.937988	-0.214091	-0.172679	-0.231934
O00418	EEF2K	S445	M1	O00418_EEF2K_S445_M1	2.11496e-09	1.11708e-05	0.904771	2.48031e-07	0.00091524	0.994626	-0.360135	-0.424614	-0.323688	+
Q92597	NDRG1	T366	M1	Q92597_NDRG1_T366_M1	0.463832	1.20174e-05	0.552439	0.757766	0.000977903	0.951264	0.745877	0.492316	0.478982
Q9ULT8	HECTD1	S1772	M1	Q9ULT8_HECTD1_S1772_M1	0.697783	1.30505e-05	0.26679	0.885798	0.0010548	0.877127	0.0469589	0.19362	0.112347
P20929	NEB	S6606	M2	P20929_NEB_S6606_M2	0.289759	1.36578e-05	0.0348615	0.635047	0.00109578	0.588063	-0.128281	-0.118689	-0.165331
Q8TDC0	MYOZ3	T197	M1	Q8TDC0_MYOZ3_T197_M1	0.100602	1.37407e-05	0.169822	0.397937	0.00109578	0.801028	0.0600901	0.169594	0.182323
Q8WZ42	TTN	S302	M3	Q8WZ42_TTN_S302_M3	0.451412	1.44354e-05	0.397411	0.749893	0.00114355	0.918389	-0.160988	-0.127752	-0.201415
Q9HDC5	JPH1	S469	M2	Q9HDC5_JPH1_S469_M2	5.19659e-12	1.45452e-05	0.181505	1.11271e-09	0.00114467	0.811019	0.234682	0.110957	0.132457
Q8WZ42	TTN	S306	M3	Q8WZ42_TTN_S306_M3	0.457765	1.79832e-05	0.381159	0.753857	0.00139308	0.914293	-0.150252	-0.0972729	-0.197047
P20929	NEB	S6609	M2	P20929_NEB_S6609_M2	0.653572	1.80082e-05	0.217734	0.861776	0.00139308	0.84248	-0.21398	-0.198565	-0.178986
Q86TB9	PATL1	S184	M2	Q86TB9_PATL1_S184_M2	9.2285e-19	1.8141e-05	0.0041962	1.10391e-15	0.00139308	0.256096	0.406545	0.166348	0.180998
Q8WZ42	TTN	T300	M3	Q8WZ42_TTN_T300_M3	0.413895	1.81675e-05	0.373301	0.726061	0.00139308	0.910891	-0.153053	-0.109074	-0.201635
Q8WZ42	TTN	S308	M3	Q8WZ42_TTN_S308_M3	0.438311	1.85868e-05	0.33751	0.74142	0.0014125	0.899795	-0.16044	-0.0978107	-0.180526
Q86TB9	PATL1	S179	M2	Q86TB9_PATL1_S179_M2	1.18668e-19	1.8657e-05	0.0254239	2.83902e-16	0.0014125	0.526161	0.397193	0.171638	0.135805
Q9UBF9	MYOT	T145	M1	Q9UBF9_MYOT_T145_M1	0.277315	1.92513e-05	0.713242	0.625006	0.00143326	0.978185	-0.202942	-0.114186	-0.129667
Q8IYB3	SRRM1	S450	M2	Q8IYB3_SRRM1_S450_M2	0.245539	1.92907e-05	0.12759	0.595888	0.00143326	0.77073	0.151239	0.209702	0.00976372
Q8IYB3	SRRM1	S452	M2	Q8IYB3_SRRM1_S452_M2	0.245539	1.92907e-05	0.12759	0.595888	0.00143326	0.77073	0.151239	0.209702	0.00976372
Q9UI47	CTNNA3	S637	M1	Q9UI47_CTNNA3_S637_M1	0.338162	2.00576e-05	0.0410431	0.670919	0.00147441	0.613847	-0.22933	-0.150318	-0.085413
Q15772	SPEG	S2412	M2	Q15772_SPEG_S2412_M2	1.63989e-09	2.0091e-05	0.465849	2.02231e-07	0.00147441	0.927801	-0.169611	-0.169611	-0.777225
Q8WZ42	TTN	S1423	M2	Q8WZ42_TTN_S1423_M2	0.049552	2.04285e-05	0.171381	0.279991	0.00149004	0.803128	-0.110286	-0.262782	-0.0810513
Q8TAQ2	SMARCC2	S304	M3	Q8TAQ2_SMARCC2_S304_M3	0.900989	2.3185e-05	0.826708	0.969443	0.00167586	0.987801	0.385662	0.31815	0.353042
Q7Z6J2	GRASP	S94	M1	Q7Z6J2_GRASP_S94_M1	0.0195294	2.32564e-05	0.0517834	0.167945	0.00167586	0.644901	0.201076	0.254004	0.109312
P20929	NEB	S6609	M3	P20929_NEB_S6609_M3	0.429397	2.40155e-05	0.430688	0.735637	0.0017202	0.922096	-0.0776024	-0.0511551	-0.217795
P48788	TNNI2	S118	M1	P48788_TNNI2_S118_M1	0.775324	2.43641e-05	0.100436	0.923368	0.00173478	0.74423	0.498082	0.533653	0.517456
Q15365	PCBP1	S264	M1	Q15365_PCBP1_S264_M1	3.04669e-17	2.46438e-05	0.652554	2.42964e-14	0.00174431	0.972592	0.236672	0.210276	0.212056
Q9Y450	HBS1L	S67	M1	Q9Y450_HBS1L_S67_M1	9.89247e-15	2.65009e-05	0.0603507	3.69793e-12	0.00186473	0.674688	0.819883	0.204472	0.604345
Q8N3V7	SYNPO	S232	M1	Q8N3V7_SYNPO_S232_M1	0.976993	2.70935e-05	0.50634	0.993219	0.00189528	0.938402	-0.129912	-0.0718021	-0.200109
Q8WZ42	TTN	S1404	M2	Q8WZ42_TTN_S1404_M2	0.579555	2.81214e-05	0.25564	0.821499	0.00195574	0.867753	-0.282718	-0.233809	-0.180647
Q5XPI4	RNF123	S711	M1	Q5XPI4_RNF123_S711_M1	0.00176695	2.96864e-05	0.118302	0.0326681	0.00205265	0.753824	0.274982	0.231186	0.00959301
P46821	MAP1B	S1262	M3	P46821_MAP1B_S1262_M3	0.871583	3.01888e-05	0.0280678	0.958711	0.00207539	0.54159	1.71649	1.56117	0.127186
Q8WZ42	TTN	T267	M2	Q8WZ42_TTN_T267_M2	3.23285e-09	3.04538e-05	0.0417429	3.64824e-07	0.00208165	0.616935	0.077364	0.130461	0.055244
Q13098	GPS1	S474	M1	Q13098_GPS1_S474_M1	0.0373127	3.07523e-05	0.220793	0.238682	0.00209011	0.845269	0.246109	0.274088	0.191739
P29536	LMOD1	S520	M1	P29536_LMOD1_S520_M1	0.029232	3.11318e-05	0.141061	0.209196	0.00210395	0.780852	-0.733969	-0.354067	-0.0333133
Q96HC4	PDLIM5	S228	M1	Q96HC4_PDLIM5_S228_M1	0.166987	3.40001e-05	0.841451	0.501002	0.00228489	0.990037	0.326731	0.269831	0.336785
Q86WB0	ZC3HC1	S407	M1	Q86WB0_ZC3HC1_S407_M1	1.528e-11	4.14785e-05	0.728893	3.09795e-09	0.00277188	0.978199	0.457521	0.322064	0.434358
Q86TB9	PATL1	S179	M1	Q86TB9_PATL1_S179_M1	2.53838e-19	4.22752e-05	0.370855	4.33772e-16	0.00280833	0.909828	-0.179061	-0.109913	-0.242451
E9PAV3	NACA	S1581	M1	E9PAV3_NACA_S1581_M1	0.0158273	4.24935e-05	0.687726	0.149267	0.00280833	0.977094	0.214015	0.180017	0.132382
Q8IYB3	SRRM1	S713	M1	Q8IYB3_SRRM1_S713_M1	0.00496229	4.3935e-05	0.204632	0.0679941	0.00287511	0.835763	-0.20803	-0.266786	-0.137659
P20929	NEB	S6522	M1	P20929_NEB_S6522_M1	7.73847e-05	4.39847e-05	0.534982	0.00259293	0.00287511	0.946048	-0.154297	-0.123207	-0.123023
Q9Y4H2	IRS2	S388	M2	Q9Y4H2_IRS2_S388_M2	6.20786e-11	4.45481e-05	0.890743	1.06084e-08	0.00288045	0.991542	0.137259	0.2995	0.273533	+
Q9Y4H2	IRS2	S391	M2	Q9Y4H2_IRS2_S391_M2	6.20786e-11	4.45481e-05	0.890743	1.06084e-08	0.00288045	0.991542	0.137259	0.2995	0.273533	+
Q8TAQ2	SMARCC2	S306	M3	Q8TAQ2_SMARCC2_S306_M3	0.901088	4.56183e-05	0.929708	0.969443	0.00293379	0.998087	0.385663	0.408411	0.353048
O95425	SVIL	S245	M1	O95425_SVIL_S245_M1	0.0931139	4.68321e-05	0.592416	0.383033	0.00299575	0.964886	0.0573988	0.0756378	0.165152
Q09666	AHNAK	S135	M1	Q09666_AHNAK_S135_M1	0.000831412	4.84917e-05	0.689042	0.0181154	0.00308542	0.977094	0.303488	0.225503	0.371666
Q8WZ42	TTN	S1423	M3	Q8WZ42_TTN_S1423_M3	0.315021	4.90681e-05	0.22563	0.653761	0.00309342	0.847126	-0.128381	-0.207718	-0.138161
Q9BVC5	C2orf49	S189	M1	Q9BVC5_C2orf49_S189_M1	0.00181054	4.91347e-05	0.0032541	0.0331665	0.00309342	0.23229	-0.101516	-0.0623245	-0.294541
Q12955	ANK3	S4350	M2	Q12955_ANK3_S4350_M2	0.144621	5.41673e-05	0.826175	0.472796	0.00339241	0.987801	-0.158074	-0.0908108	-0.205639
Q7Z460	CLASP1	S646	M1	Q7Z460_CLASP1_S646_M1	0.0599067	5.45922e-05	0.625925	0.310352	0.00340121	0.972158	0.376313	0.227873	0.238784
Q8WZ42	TTN	S1406	M3	Q8WZ42_TTN_S1406_M3	0.260265	5.50643e-05	0.945055	0.609834	0.00341284	0.99915	-0.153085	-0.183548	-0.0963254
P11137	MAP2	T1649	M2	P11137_MAP2_T1649_M2	0.299617	5.54971e-05	0.174392	0.642767	0.00341447	0.804087	-1.3227	-0.266667	-0.388243
P52948	NUP98	S612	M1	P52948_NUP98_S612_M1	0.0235803	5.56613e-05	0.875507	0.187417	0.00341447	0.991516	0.0350847	0.0307684	0.161275
P52179	MYOM1	S36	M1	P52179_MYOM1_S36_M1	0.00680381	5.67672e-05	0.632964	0.0858514	0.00346454	0.972507	0.269017	0.186552	0.131792
Q8N3K9	CMYA5	S1547	M2	Q8N3K9_CMYA5_S1547_M2	0.00859547	5.83865e-05	0.348439	0.100311	0.00354527	0.905187	-0.188652	-0.210287	-0.510248
O94967	WDR47	S312	M1	O94967_WDR47_S312_M1	0.0562563	5.92546e-05	0.674298	0.299413	0.00357982	0.976221	-0.205364	-0.146767	-0.230898
Q6H8Q1	ABLIM2	T472	M2	Q6H8Q1_ABLIM2_T472_M2	1.80058e-14	6.06997e-05	0.0242867	6.33488e-12	0.00364869	0.519439	-0.220055	-0.114426	-0.00551796
P55196	AFDN	T1790	M1	P55196_AFDN_T1790_M1	0.490221	6.52576e-05	0.858932	0.773517	0.00390305	0.991516	0.492911	0.428778	0.305397
Q9NTI5	PDS5B	S1191	M2	Q9NTI5_PDS5B_S1191_M2	0.382227	6.73052e-05	0.844735	0.704855	0.00394167	0.990123	0.457748	0.282405	0.476573
Q711Q0	CEFIP	S673	M1	Q711Q0_CEFIP_S673_M1	3.12659e-05	6.7464e-05	0.770546	0.00123027	0.00394167	0.98396	-0.384467	-0.231825	-0.288865
Q5VUA4	ZNF318	S550	M3	Q5VUA4_ZNF318_S550_M3	0.974462	6.78804e-05	0.166025	0.992466	0.00394167	0.79656	-0.178776	-0.181521	-0.114115
Q5VUA4	ZNF318	S557	M3	Q5VUA4_ZNF318_S557_M3	0.974462	6.78804e-05	0.166025	0.992466	0.00394167	0.79656	-0.178776	-0.181521	-0.114115
Q5VUA4	ZNF318	S558	M3	Q5VUA4_ZNF318_S558_M3	0.974462	6.78804e-05	0.166025	0.992466	0.00394167	0.79656	-0.178776	-0.181521	-0.114115
Q5VUA4	ZNF318	S560	M3	Q5VUA4_ZNF318_S560_M3	0.974462	6.78804e-05	0.166025	0.992466	0.00394167	0.79656	-0.178776	-0.181521	-0.114115
P49815	TSC2	S1411	M1	P49815_TSC2_S1411_M1	0.43023	6.8309e-05	0.863843	0.735938	0.0039474	0.991516	-0.146299	-0.0919123	-0.113025	+
Q8WZ42	TTN	S833	M2	Q8WZ42_TTN_S833_M2	0.266652	6.93049e-05	0.474143	0.616085	0.0039857	0.930568	-0.376436	-0.715302	-0.533744
P35269	GTF2F1	S385	M2	P35269_GTF2F1_S385_M2	3.27532e-05	7.3077e-05	0.673615	0.00127206	0.00418252	0.976221	-0.258532	-0.174515	-0.261582
O00418	EEF2K	S474	M2	O00418_EEF2K_S474_M2	0.192324	7.96312e-05	0.137858	0.53738	0.00453595	0.775664	0.739228	0.189462	0.131551	+
Q8N3V7	SYNPO	S839	M2	Q8N3V7_SYNPO_S839_M2	0.25488	8.03313e-05	0.40002	0.605295	0.00455413	0.918389	-0.159452	-0.0334539	-0.144398
P46020	PHKA1	S972	M3	P46020_PHKA1_S972_M3	0.409489	8.13466e-05	0.586971	0.723318	0.00458994	0.964736	-0.567857	-0.448399	-0.422246	+
P49023	PXN	S85	M1	P49023_PXN_S85_M1	0.983094	8.22873e-05	0.487094	0.994849	0.00462122	0.935848	-0.148362	-0.140289	-0.0844126
P46019	PHKA2	S969	M1	P46019_PHKA2_S969_M1	0.990516	8.30251e-05	0.655506	0.997017	0.00463392	0.972592	-0.263	-0.210926	-0.34223	+
Q9UPU5	USP24	S1299	M1	Q9UPU5_USP24_S1299_M1	1.02026e-13	8.32881e-05	0.0829954	2.9058e-11	0.00463392	0.723608	0.156326	0.283091	0.431621
Q15772	SPEG	S506	M1	Q15772_SPEG_S506_M1	0.105971	8.42725e-05	0.496854	0.406813	0.00466698	0.937988	-0.0116596	0.0825176	0.106154
Q9HBL0	TNS1	S1307	M1	Q9HBL0_TNS1_S1307_M1	0.38025	8.89687e-05	0.705423	0.703939	0.00490435	0.977094	-0.377206	-0.305474	-0.14843
P55196	AFDN	S1173	M1	P55196_AFDN_S1173_M1	0.000250797	9.27305e-05	0.817189	0.00710909	0.00507579	0.987456	-0.322396	-0.443962	-0.197962
O95425	SVIL	S238	M2	O95425_SVIL_S238_M2	0.0284804	9.29274e-05	0.790901	0.206224	0.00507579	0.98622	0.378487	0.543046	0.622975
P62753	RPS6	S240	M2	P62753_RPS6_S240_M2	1.77584e-11	9.34576e-05	0.538287	3.37185e-09	0.00508154	0.947204	0.922106	1.0008	1.31045	+
P19484	TFEB	S109	M3	P19484_TFEB_S109_M3	0.000498341	0.000104449	0.160496	0.0123164	0.0056028	0.791041	-0.355959	-0.179916	-0.0555511
P19484	TFEB	S114	M3	P19484_TFEB_S114_M3	0.000498341	0.000104449	0.160496	0.0123164	0.0056028	0.791041	-0.355959	-0.179916	-0.0555511
P19484	TFEB	S122	M3	P19484_TFEB_S122_M3	0.000498341	0.000104449	0.160496	0.0123164	0.0056028	0.791041	-0.355959	-0.179916	-0.0555511
P10412	H1-4	S36	M1	P10412_H1-4_S36_M1	0.0112079	0.000106454	0.597755	0.120349	0.00568481	0.964886	0.532657	0.303045	0.45285
Q96B36	AKT1S1	S183	M1	Q96B36_AKT1S1_S183_M1	3.74155e-05	0.000109199	0.186902	0.0014345	0.00580548	0.813865	0.282407	0.156533	0.13605	+
P17661	DES	S28	M1	P17661_DES_S28_M1	0.952356	0.00011199	0.0209983	0.98638	0.00592754	0.496406	-0.218267	-0.122914	-0.053618
Q5VST9	OBSCN	S2326	M1	Q5VST9_OBSCN_S2326_M1	0.00438586	0.000112535	0.603504	0.0612178	0.00593016	0.967072	0.122506	0.090292	0.0201988
E9PAV3	NACA	S1388	M2	E9PAV3_NACA_S1388_M2	0.0401195	0.000113975	0.603109	0.247376	0.00593247	0.967072	-0.231143	-0.244408	-0.334772
E9PAV3	NACA	T1385	M2	E9PAV3_NACA_T1385_M2	0.0401195	0.000113975	0.603109	0.247376	0.00593247	0.967072	-0.231143	-0.244408	-0.334772
Q14160	SCRIB	S1508	M1	Q14160_SCRIB_S1508_M1	0.246277	0.000114331	0.418614	0.596954	0.00593247	0.921881	-0.128802	-0.121045	-0.264726
O60343	TBC1D4	S597	M1	O60343_TBC1D4_S597_M1	1.30441e-10	0.000114563	0.4473	2.02642e-08	0.00593247	0.92539	-0.386205	-0.247555	-0.190649	+
Q9GZY8	MFF	S155	M1	Q9GZY8_MFF_S155_M1	1.98382e-06	0.000115455	0.336114	0.00011464	0.00595289	0.899377	-0.309731	-0.258265	-0.185684
Q8WZ42	TTN	S233	M2	Q8WZ42_TTN_S233_M2	0.505482	0.0001197	0.978316	0.781735	0.00611901	0.99991	-0.566821	-0.136875	-0.373716
Q8WZ42	TTN	T236	M2	Q8WZ42_TTN_T236_M2	0.505482	0.0001197	0.978316	0.781735	0.00611901	0.99991	-0.566821	-0.136875	-0.373716
E7EW31	PROB1	S40	M1	E7EW31_PROB1_S40_M1	0.0171918	0.000121145	0.464519	0.156386	0.00616654	0.927801	-0.0592413	-0.0994797	-0.123674
Q9UPQ0	LIMCH1	S226	M3	Q9UPQ0_LIMCH1_S226_M3	0.0814254	0.000122139	0.769047	0.357394	0.00619079	0.98396	-0.418599	-0.391145	-0.411436
Q6P0Q8	MAST2	S209	M1	Q6P0Q8_MAST2_S209_M1	0.00201394	0.000124489	0.179822	0.0355846	0.00628329	0.809875	-0.00837421	0.109999	0.414873
O95425	SVIL	S270	M2	O95425_SVIL_S270_M2	0.0343181	0.000130075	0.20029	0.22781	0.00653763	0.82759	0.214553	0.272026	0.143521
Q14693	LPIN1	S889	M1	Q14693_LPIN1_S889_M1	4.19938e-12	0.000136896	0.0135643	9.30241e-10	0.00685168	0.429248	1.01821	0.239455	0.422881	+
P49585	PCYT1A	S343	M1	P49585_PCYT1A_S343_M1	0.0193556	0.000141643	0.107311	0.16693	0.00705645	0.750451	-0.0860891	-0.0817242	-0.307913
Q8TAQ2	SMARCC2	S302	M3	Q8TAQ2_SMARCC2_S302_M3	0.987688	0.000143017	0.86161	0.996434	0.00705645	0.991516	0.385662	0.408409	0.32759
Q9H307	PNN	S100	M2	Q9H307_PNN_S100_M2	0.00319346	0.000143347	0.776818	0.0490374	0.00705645	0.98579	0.262853	0.172045	0.376234
Q9H307	PNN	S96	M2	Q9H307_PNN_S96_M2	0.00319346	0.000143347	0.776818	0.0490374	0.00705645	0.98579	0.262853	0.172045	0.376234
Q5T1M5	FKBP15	S956	M1	Q5T1M5_FKBP15_S956_M1	0.213606	0.000144023	0.573219	0.560347	0.00706065	0.959232	0.235238	0.207477	0.23639
Q05209	PTPN12	S673	M1	Q05209_PTPN12_S673_M1	0.0220254	0.000151569	0.904397	0.180995	0.00740027	0.994626	0.158678	0.151696	0.104162
O94804	STK10	T952	M1	O94804_STK10_T952_M1	5.25032e-05	0.000153344	0.864628	0.0018917	0.00745649	0.991516	0.747464	0.369031	0.412475
Q9BRD0	BUD13	S151	M1	Q9BRD0_BUD13_S151_M1	0.46867	0.000155371	0.931487	0.759844	0.00746862	0.998087	-0.0663671	-0.107553	-0.0487409
Q86UX2	ITIH5	S559	M2	Q86UX2_ITIH5_S559_M2	0.450237	0.000155466	0.913301	0.749865	0.00746862	0.99615	-0.0666008	-0.127519	-0.0505857
Q86UX2	ITIH5	T557	M2	Q86UX2_ITIH5_T557_M2	0.450237	0.000155466	0.913301	0.749865	0.00746862	0.99615	-0.0666008	-0.127519	-0.0505857
Q8NEY8	PPHLN1	S205	M1	Q8NEY8_PPHLN1_S205_M1	6.4501e-07	0.000157372	0.0199665	4.14818e-05	0.00752481	0.492142	0.247546	0.211188	-0.031229
Q8IUG5	MYO18B	S2170	M1	Q8IUG5_MYO18B_S2170_M1	1.78867e-07	0.000158264	0.859201	1.27357e-05	0.00752481	0.991516	-0.0208616	-0.218737	-0.262027
P49585	PCYT1A	S331	M2	P49585_PCYT1A_S331_M2	0.12022	0.000158523	0.259059	0.432892	0.00752481	0.872352	-0.113763	-0.136197	-0.176562
P20929	NEB	S6606	M3	P20929_NEB_S6606_M3	0.494519	0.000165672	0.629325	0.775796	0.00782405	0.972158	-0.0386782	-0.0611296	-0.233886
E9PAV3	NACA	S579	M1	E9PAV3_NACA_S579_M1	0.395615	0.000166135	0.229045	0.714127	0.00782405	0.852205	-0.136002	-0.0949736	-0.290668
Q9Y5S9	RBM8A	S56	M1	Q9Y5S9_RBM8A_S56_M1	0.207095	0.000167263	0.980403	0.552768	0.0078272	0.99991	-0.163389	-0.0600338	-0.112644
P20929	NEB	T6384	M1	P20929_NEB_T6384_M1	0.141166	0.000167511	0.451769	0.468425	0.0078272	0.92635	0.322464	0.142028	0.0305648
Q13033	STRN3	S229	M1	Q13033_STRN3_S229_M1	0.0440952	0.000171725	0.309274	0.26177	0.00799291	0.892158	0.0362091	0.166095	0.0564675
Q00872	MYBPC1	S366	M1	Q00872_MYBPC1_S366_M1	0.0176479	0.000177269	0.204644	0.158278	0.00821895	0.835763	-0.0438004	-0.147768	-0.425373
P12270	TPR	S2155	M1	P12270_TPR_S2155_M1	0.150948	0.000179022	0.9271	0.481563	0.0082682	0.997919	0.334598	0.470587	0.321602
Q8WZ42	TTN	S1418	M3	Q8WZ42_TTN_S1418_M3	0.426894	0.0001821	0.0625652	0.733447	0.00837801	0.682468	-0.166964	-0.327826	-0.0241647
Q86UU1	PHLDB1	S520	M3	Q86UU1_PHLDB1_S520_M3	0.4312	0.000183456	0.933534	0.736165	0.00840805	0.998087	-0.41449	-0.367873	-0.480797
Q5VST9	OBSCN	S7232	M1	Q5VST9_OBSCN_S7232_M1	0.146326	0.000184632	0.00727302	0.474533	0.00842967	0.333333	0.283165	0.136395	-0.00948048
Q13698	CACNA1S	S694	M1	Q13698_CACNA1S_S694_M1	0.609915	0.000185569	0.626029	0.837058	0.0084402	0.972158	-0.0903416	-0.141136	-0.0540409
Q9H1E5	TMX4	S251	M2	Q9H1E5_TMX4_S251_M2	0.0230363	0.000190212	0.46437	0.185313	0.00858608	0.927801	-0.0560923	-0.0773439	-0.109041
Q9H1E5	TMX4	S259	M2	Q9H1E5_TMX4_S259_M2	0.0230363	0.000190212	0.46437	0.185313	0.00858608	0.927801	-0.0560923	-0.0773439	-0.109041
Q09666	AHNAK	S5110	M1	Q09666_AHNAK_S5110_M1	0.000358298	0.000193256	0.993725	0.00939904	0.00869072	0.99991	0.238351	0.287553	0.196589
A2A2Y4	FRMD3	S429	M1	A2A2Y4_FRMD3_S429_M1	0.193363	0.000203637	0.00030222	0.538207	0.00912326	0.0723032	0.092133	-0.12649	-0.281657
O00151	PDLIM1	T136	M1	O00151_PDLIM1_T136_M1	0.00159627	0.000216583	0.374521	0.0301326	0.00966704	0.911746	0.487961	0.493872	0.515337
P35568	IRS1	S1101	M1	P35568_IRS1_S1101_M1	0.831566	0.00021843	0.274022	0.944024	0.00968175	0.880198	0.499986	0.31962	0.529992	+
Q12955	ANK3	S4349	M2	Q12955_ANK3_S4349_M2	0.367668	0.000218531	0.698213	0.693287	0.00968175	0.977094	-0.158784	-0.0698204	-0.122705
Q8WZ42	TTN	S1799	M1	Q8WZ42_TTN_S1799_M1	0.254021	0.000222666	0.253292	0.605179	0.00981031	0.866881	-0.105027	-0.388273	-0.383241
P49585	PCYT1A	T342	M1	P49585_PCYT1A_T342_M1	0.548205	0.000223073	0.42172	0.80442	0.00981031	0.921881	-0.161957	-0.200699	-0.174899
Q9P2R6	RERE	T1268	M1	Q9P2R6_RERE_T1268_M1	0.320326	0.000231636	0.980066	0.657602	0.0101496	0.99991	0.363545	0.444117	0.370125
Q14155	ARHGEF7	S694	M1	Q14155_ARHGEF7_S694_M1	0.00301559	0.000232675	0.808947	0.0474021	0.0101579	0.986873	0.236073	0.116386	0.174154
Q9H1B7	IRF2BPL	S662	M3	Q9H1B7_IRF2BPL_S662_M3	0.0361804	0.000236533	0.593718	0.234829	0.0102888	0.964886	0.713594	0.478432	0.166217
P31943;P55795	HNRNPH1	S104	M1	P31943;P55795_HNRNPH1_S104_M1	0.0089082	0.000261757	0.777509	0.102857	0.0113447	0.98579	0.159836	0.0524693	0.0513363
P20929	NEB	S6603	M3	P20929_NEB_S6603_M3	0.533731	0.000264299	0.532448	0.796119	0.0114135	0.945703	-0.0352769	-0.0510998	-0.191273
Q9UK55	SERPINA10	S56	M2	Q9UK55_SERPINA10_S56_M2	0.277444	0.00026851	0.877825	0.625006	0.0115123	0.991516	0.129516	0.415815	0.231113
Q9UK55	SERPINA10	S61	M2	Q9UK55_SERPINA10_S61_M2	0.277444	0.00026851	0.877825	0.625006	0.0115123	0.991516	0.129516	0.415815	0.231113
Q96TA1	NIBAN2	S692	M2	Q96TA1_NIBAN2_S692_M2	6.1739e-07	0.000272184	0.595469	3.99201e-05	0.0115867	0.964886	0.27004	0.241225	0.281678
Q96TA1	NIBAN2	S696	M2	Q96TA1_NIBAN2_S696_M2	6.1739e-07	0.000272184	0.595469	3.99201e-05	0.0115867	0.964886	0.27004	0.241225	0.281678
Q8N5G2	MACO1	S332	M1	Q8N5G2_MACO1_S332_M1	0.0290378	0.000277466	0.711159	0.208446	0.0117697	0.977529	-0.0552025	-0.174238	-0.179626
P13807	GYS1	S727	M2	P13807_GYS1_S727_M2	0.530408	0.000279138	0.165154	0.79551	0.0117988	0.795683	-0.50731	-0.191121	-0.390173	+
Q6ZMU5	TRIM72	S307	M1	Q6ZMU5_TRIM72_S307_M1	0.410188	0.000284262	0.900729	0.724231	0.011973	0.994143	0.0103588	0.298478	0.19661
Q96B36	AKT1S1	S203	M3	Q96B36_AKT1S1_S203_M3	0.237578	0.000285855	0.774718	0.588013	0.0119979	0.984779	-0.319563	-0.160895	-0.0627317	+
O60841	EIF5B	S113	M1	O60841_EIF5B_S113_M1	0.179878	0.000290867	0.11259	0.517574	0.0121656	0.750451	-0.0778775	-0.113436	-0.201662
P49585	PCYT1A	S331	M1	P49585_PCYT1A_S331_M1	0.000846776	0.000297247	0.549415	0.0183499	0.0123891	0.950275	0.286742	0.0174942	0.13899
Q9NTI5	PDS5B	Y1187	M2	Q9NTI5_PDS5B_Y1187_M2	0.421766	0.000299137	0.94525	0.730984	0.0124246	0.99915	0.621542	0.554313	0.391501
Q9UQM7	CAMK2A	T337	M1	Q9UQM7_CAMK2A_T337_M1	0.319449	0.000300181	0.227467	0.657476	0.0124248	0.849381	0.31491	0.31663	0.0116134
Q08357	SLC20A2	S256	M1	Q08357_SLC20A2_S256_M1	2.75651e-10	0.000308142	0.339578	4.17384e-08	0.0127103	0.901575	-0.412519	-0.534939	-0.204245
Q16513	PKN2	S583	M1	Q16513_PKN2_S583_M1	0.374686	0.000312541	0.636064	0.699942	0.0128475	0.972592	0.237046	0.350062	0.194014
Q8WZ42	TTN	S12009	M1	Q8WZ42_TTN_S12009_M1	0.507061	0.000337494	0.816314	0.783089	0.0138257	0.987456	-0.0650444	-0.0480099	-0.102401
Q8WZ42	TTN	S353	M2	Q8WZ42_TTN_S353_M2	0.123753	0.000339257	0.416566	0.438876	0.0138505	0.921881	-0.0283666	-0.403928	-0.780672
Q9BWH2	FUNDC2	S151	M1	Q9BWH2_FUNDC2_S151_M1	0.285213	0.000352204	0.629884	0.631215	0.0143302	0.972158	0.236887	0.196537	0.0162778
Q9H4X1	RGCC	T102	M1	Q9H4X1_RGCC_T102_M1	0.142629	0.000358791	0.00124762	0.470787	0.0145487	0.149351	1.25809	1.27217	0.149314
Q8N699	MYCT1	S149	M1	Q8N699_MYCT1_S149_M1	6.05837e-05	0.000363247	0.611479	0.00212523	0.0146796	0.967931	0.241724	0.0896912	0.0855608
Q8IUG5	MYO18B	S20	M2	Q8IUG5_MYO18B_S20_M2	0.581319	0.000368174	0.533352	0.822103	0.0148286	0.945879	-0.351261	-0.369178	-0.124888
Q8WZ42	TTN	S323	M1	Q8WZ42_TTN_S323_M1	0.0533187	0.000371103	0.6068	0.291647	0.0148964	0.967072	-0.129364	-0.065567	-0.0823417
O15417	TNRC18	S453	M2	O15417_TNRC18_S453_M2	1.5408e-20	0.000374939	0.210333	4.60777e-17	0.0149501	0.837277	0.312936	0.199158	0.241192
O15417	TNRC18	T450	M2	O15417_TNRC18_T450_M2	1.5408e-20	0.000374939	0.210333	4.60777e-17	0.0149501	0.837277	0.312936	0.199158	0.241192
Q6JBY9	RCSD1	S268	M1	Q6JBY9_RCSD1_S268_M1	0.337295	0.000376405	0.58181	0.670898	0.0149587	0.963133	-0.00800323	0.164532	0.312685
P08590	MYL3	T88	M1	P08590_MYL3_T88_M1	0.32888	0.000384362	0.972543	0.664218	0.0152243	0.999744	-0.0611916	-0.18531	-0.148907
P17661	DES	S32	M2	P17661_DES_S32_M2	0.982357	0.000398309	0.0243209	0.994664	0.0157247	0.519439	-0.255098	-0.128286	-0.0591488
P14672	SLC2A4	S10	M1	P14672_SLC2A4_S10_M1	1.64565e-07	0.00041508	0.755499	1.22269e-05	0.0163329	0.981896	-0.158559	-0.132042	-0.215798	+
P13639	EEF2	T59	M2	P13639_EEF2_T59_M2	1.23477e-10	0.000435336	0.659117	1.99445e-08	0.0170287	0.972975	-0.42363	-0.362073	-0.389893
Q9HBL0	TNS1	S756	M1	Q9HBL0_TNS1_S756_M1	0.89178	0.00043561	0.0538877	0.965326	0.0170287	0.653757	0.18376	0.299679	0.280861
P13639	EEF2	T57	M2	P13639_EEF2_T57_M2	1.25049e-10	0.000442191	0.657715	1.99445e-08	0.0172296	0.972975	-0.42182	-0.365831	-0.388992
Q8WZ42	TTN	S1406	M2	Q8WZ42_TTN_S1406_M2	0.45438	0.000470036	0.197888	0.75149	0.0182551	0.825277	-0.267907	-0.156034	-0.154076
Q711Q0	CEFIP	T1148	M1	Q711Q0_CEFIP_T1148_M1	0.18646	0.00047722	0.507486	0.5286	0.0184652	0.938402	0.324198	0.259858	0.955822
Q9NQX3	GPHN	S194	M2	Q9NQX3_GPHN_S194_M2	0.0369396	0.000478532	0.795464	0.237821	0.0184652	0.986873	0.069839	-0.0147696	0.0996389
P46020	PHKA1	S972	M2	P46020_PHKA1_S972_M2	0.916691	0.000483046	0.501371	0.9746	0.0185794	0.937988	-0.208914	-0.342079	-0.124412	+
Q8WZ42	TTN	S1413	M3	Q8WZ42_TTN_S1413_M3	0.549842	0.000496081	0.135446	0.804883	0.0190196	0.773292	-0.166509	-0.367159	-0.0544834
Q9NQX3	GPHN	S188	M2	Q9NQX3_GPHN_S188_M2	0.0183993	0.000500838	0.644093	0.162911	0.0191406	0.972592	0.106597	0.124414	0.133985
P54296	MYOM2	S530	M1	P54296_MYOM2_S530_M1	0.203834	0.000503941	0.955623	0.548787	0.0191979	0.999489	0.00740623	0.244037	0.156494
Q02078	MEF2A	S235	M1	Q02078_MEF2A_S235_M1	8.13317e-07	0.000517497	0.297574	5.14756e-05	0.0196517	0.887546	0.073792	0.105864	0.0310526
Q9NYF3	FAM53C	S122	M1	Q9NYF3_FAM53C_S122_M1	0.474726	0.000552369	0.0233905	0.76415	0.0209096	0.515707	0.0454626	0.189854	0.00488138
Q8WZ42	TTN	S773	M1	Q8WZ42_TTN_S773_M1	0.641217	0.000567936	0.269748	0.853766	0.0214311	0.877797	-0.254938	-0.331197	-0.167681
Q711Q0	CEFIP	S677	M1	Q711Q0_CEFIP_S677_M1	0.0011552	0.000574447	0.631307	0.0237432	0.0216086	0.972507	-0.137289	-0.0815134	-0.325009
Q9UHB6	LIMA1	S490	M1	Q9UHB6_LIMA1_S490_M1	0.294354	0.000582915	0.62954	0.637834	0.0218584	0.972158	0.31248	0.286684	0.293586
Q6PKG0	LARP1	S521	M1	Q6PKG0_LARP1_S521_M1	1.60058e-11	0.000586204	0.368721	3.19102e-09	0.0219083	0.909828	0.162942	0.136358	0.0436406
P20929	NEB	T6319	M2	P20929_NEB_T6319_M2	0.000576222	0.000587909	0.507288	0.0137229	0.0219083	0.938402	0.113805	0.18756	0.252924
O94929	ABLIM3	S280	M3	O94929_ABLIM3_S280_M3	0.00705807	0.000592302	0.239211	0.0881203	0.0219669	0.858412	0.37907	0.449637	0.846475
Q13469	NFATC2	Y860	M1	Q13469_NFATC2_Y860_M1	0.527464	0.000593155	0.179769	0.79403	0.0219669	0.809875	0.318757	-0.96829	-0.500997
P17661	DES	S28	M2	P17661_DES_S28_M2	0.986378	0.000596958	0.0223037	0.996434	0.0220241	0.514783	-0.23898	-0.132382	-0.0343008
P10636	MAPT	S516	M2	P10636_MAPT_S516_M2	3.59241e-08	0.000598381	0.240023	2.96362e-06	0.0220241	0.858412	-0.135125	-0.252112	-0.433319
P46020	PHKA1	S981	M3	P46020_PHKA1_S981_M3	0.634074	0.000613318	0.836571	0.850754	0.0224861	0.988586	-0.493557	-0.500164	-0.13964	+
Q96B36	AKT1S1	S202	M3	Q96B36_AKT1S1_S202_M3	0.356903	0.000614691	0.429651	0.687594	0.0224861	0.921881	-0.349277	-0.106788	-0.0791392	+
Q86TC9	MYPN	S684	M1	Q86TC9_MYPN_S684_M1	3.81303e-07	0.000622982	0.422071	2.57692e-05	0.0226641	0.921881	-0.076654	0.218678	0.188061
P13796	LCP1	S5	M1	P13796_LCP1_S5_M1	0.485423	0.000626916	0.818485	0.771411	0.0226641	0.987456	0.158256	0.595064	0.376515
Q8TDC0	MYOZ3	S183	M2	Q8TDC0_MYOZ3_S183_M2	0.315547	0.000627578	0.218666	0.654172	0.0226641	0.844315	0.0062933	-0.621067	-1.20708
Q8IUG5	MYO18B	S2245	M1	Q8IUG5_MYO18B_S2245_M1	0.00059521	0.000627918	0.998096	0.0140988	0.0226641	0.99991	-0.237216	-0.169815	-0.195888
O60343	TBC1D4	S591	M1	O60343_TBC1D4_S591_M1	2.60418e-07	0.000629033	0.505662	1.7903e-05	0.0226641	0.938402	-0.131592	-0.399804	-0.352106	+
P52179	MYOM1	S1065	M1	P52179_MYOM1_S1065_M1	0.294742	0.00063546	0.429053	0.637834	0.0228098	0.921881	0.180629	-0.0225544	0.156278
Q9UPQ0	LIMCH1	S169	M1	Q9UPQ0_LIMCH1_S169_M1	0.00545261	0.000636891	0.607493	0.0727947	0.0228098	0.967101	0.317661	0.283442	0.165179
Q2M2Z5	KIZ	S626	M2	Q2M2Z5_KIZ_S626_M2	0.0914691	0.000638852	0.775739	0.378982	0.0228118	0.985492	-0.709401	-1.13221	-0.903755
O43741	PRKAB2	S39	M1	O43741_PRKAB2_S39_M1	6.1104e-05	0.000643651	0.889599	0.00213721	0.0229147	0.991542	-0.121779	-0.153076	-0.163654	+
Q96CV9	OPTN	S526	M1	Q96CV9_OPTN_S526_M1	0.090199	0.00065048	0.463889	0.376006	0.0230478	0.927801	2.1256	0.565839	0.579515
Q14693	LPIN1	S887	M1	Q14693_LPIN1_S887_M1	2.27445e-10	0.000651242	0.946237	3.48808e-08	0.0230478	0.999196	0.28027	0.214325	0.276055	+
Q9BZQ8	NIBAN1	S633	M1	Q9BZQ8_NIBAN1_S633_M1	2.70344e-13	0.000670402	0.842373	6.88055e-11	0.0236559	0.990037	0.756637	0.259908	0.169709
Q9H987	SYNPO2L	S427	M2	Q9H987_SYNPO2L_S427_M2	0.923585	0.000676081	0.323338	0.975957	0.0237861	0.897548	-0.191972	-0.058795	-0.124053
Q00872	MYBPC1	T166	M1	Q00872_MYBPC1_T166_M1	0.855599	0.000686968	0.44394	0.953367	0.0240782	0.923801	-0.621975	-0.36618	-0.390155
P42356	PI4KA	S230	M1	P42356_PI4KA_S230_M1	2.24498e-13	0.000688409	0.134384	5.83791e-11	0.0240782	0.773292	-0.0754209	-0.0692673	-0.0289555
O00499	BIN1	S296	M3	O00499_BIN1_S296_M3	0.566813	0.000691103	0.674433	0.813952	0.024102	0.976221	-0.0906262	-0.234639	-0.123829
Q13586	STIM1	S618	M1	Q13586_STIM1_S618_M1	0.000510306	0.000696639	0.573626	0.0125603	0.0242244	0.959232	-0.139875	-0.0609703	-0.0601549
Q9UKV3	ACIN1	S467	M2	Q9UKV3_ACIN1_S467_M2	0.569716	0.000703456	0.0703008	0.814948	0.0243905	0.697811	-1.37718	-1.2709	-0.964301
Q8NE71	ABCF1	T108	M2	Q8NE71_ABCF1_T108_M2	8.34254e-05	0.000736292	0.0103212	0.00277204	0.0254553	0.388416	0.0966387	-0.0872316	-0.379968
Q9Y618	NCOR2	S1774	M2	Q9Y618_NCOR2_S1774_M2	0.635836	0.000738756	0.890366	0.851816	0.0254669	0.991542	0.744796	0.455766	0.74376
Q14157	UBAP2L	S477	M1	Q14157_UBAP2L_S477_M1	0.0150432	0.000765259	0.261364	0.146061	0.0263047	0.873164	-0.403144	-0.176552	-0.129234
Q01484	ANK2	S3823	M1	Q01484_ANK2_S3823_M1	0.193425	0.000771681	0.230662	0.538207	0.0264494	0.854157	-0.276457	-0.148981	-0.17587
Q9UKV3	ACIN1	T470	M2	Q9UKV3_ACIN1_T470_M2	0.70499	0.000775161	0.00744746	0.888817	0.0264928	0.337449	-1.082	-1.33001	-0.468119
Q13023	AKAP6	S481	M1	Q13023_AKAP6_S481_M1	0.000634671	0.000784944	0.235141	0.0147991	0.0267507	0.857889	-0.17985	-0.0990505	0.0128527
O15021	MAST4	S266	M1	O15021_MAST4_S266_M1	0.214235	0.000787855	0.96698	0.560883	0.0267736	0.999744	0.420892	0.38695	0.355792
Q6JBY9	RCSD1	S68	M1	Q6JBY9_RCSD1_S68_M1	0.00556612	0.000797773	0.842272	0.0736929	0.0270339	0.990037	0.429026	0.322525	0.168354
Q4G0J3	LARP7	S337	M2	Q4G0J3_LARP7_S337_M2	0.0976092	0.000809077	0.00875925	0.392197	0.0272625	0.362554	0.0323982	-0.0826759	-0.36662
Q4G0J3	LARP7	T338	M2	Q4G0J3_LARP7_T338_M2	0.0976092	0.000809077	0.00875925	0.392197	0.0272625	0.362554	0.0323982	-0.0826759	-0.36662
P49023	PXN	S258	M1	P49023_PXN_S258_M1	0.0706139	0.000820334	0.294865	0.339094	0.0275642	0.887546	0.186858	0.189557	0.0302505
P02671	FGA	S364	M1	P02671_FGA_S364_M1	0.0674364	0.000823757	0.900705	0.33014	0.0276016	0.994143	0.2001	0.539146	0.421338
Q86VQ6	TXNRD3	S42	M1	Q86VQ6_TXNRD3_S42_M1	2.72444e-05	0.000833594	0.261684	0.00110474	0.0278532	0.873164	0.101665	0.10929	0.109707
Q13501	SQSTM1	S272	M2	Q13501_SQSTM1_S272_M2	1.50423e-05	0.000843907	0.242706	0.000671404	0.0280976	0.860002	0.115149	0.0798349	0.249779
Q92597	NDRG1	T328	M2	Q92597_NDRG1_T328_M2	0.450849	0.000845604	0.166472	0.749865	0.0280976	0.79656	0.57883	0.506214	0.812257
Q8WZ42	TTN	T24934	M1	Q8WZ42_TTN_T24934_M1	0.687099	0.000857048	0.897969	0.879961	0.0283567	0.993572	-0.138085	6.29425e-05	-0.314727
Q8NC51	SERBP1	S234	M1	Q8NC51_SERBP1_S234_M1	0.0957563	0.000858144	0.747744	0.389525	0.0283567	0.97936	0.16434	0.112465	0.19301
O60229	KALRN	S1817	M1	O60229_KALRN_S1817_M1	0.957405	0.000865713	0.375654	0.988031	0.028528	0.912585	-0.117393	-0.0725126	-0.287866
O94842	TOX4	S182	M3	O94842_TOX4_S182_M3	0.978192	0.000885781	0.781894	0.993814	0.0291091	0.98579	0.167044	0.187099	0.245994
Q8WZ42	TTN	S1409	M3	Q8WZ42_TTN_S1409_M3	0.877376	0.000889376	0.309801	0.959475	0.0291472	0.892759	-0.18959	-0.266164	-0.114919
Q96L96	ALPK3	S1406	M2	Q96L96_ALPK3_S1406_M2	0.274723	0.000921277	0.477089	0.623457	0.030044	0.931797	-0.15014	-0.162356	-0.242705
Q15836	VAMP3	S11	M1	Q15836_VAMP3_S11_M1	0.435395	0.000923157	0.612588	0.738436	0.030044	0.967931	0.373286	0.193799	0.0135517
Q5JU85	IQSEC2	T231	M3	Q5JU85_IQSEC2_T231_M3	0.102208	0.000924277	0.844678	0.40065	0.030044	0.990123	-0.0260301	-0.499413	-0.464472
Q9Y281	CFL2	S3	M1	Q9Y281_CFL2_S3_M1	0.001224	0.000935752	4.12041e-06	0.0247154	0.0303346	0.00315318	0.62535	0.469871	-0.341292
P08237	PFKM	T486	M1	P08237_PFKM_T486_M1	0.451741	0.000966084	0.500349	0.749893	0.0312332	0.937988	0.300488	0.0680704	0.341484
O43719	HTATSF1	S624	M1	O43719_HTATSF1_S624_M1	0.00142813	0.000985669	0.122744	0.0276842	0.0317805	0.761548	0.162645	0.131192	0.197043
Q8WZ42	TTN	S1428	M1	Q8WZ42_TTN_S1428_M1	0.766009	0.00099384	0.52082	0.919057	0.0318621	0.943408	-0.272808	-0.217176	-0.190003
Q96L96	ALPK3	S1865	M1	Q96L96_ALPK3_S1865_M1	0.170307	0.000996096	0.741507	0.506266	0.0318621	0.97936	-0.183847	-0.0647335	-0.120956
P62070	RRAS2	S186	M1	P62070_RRAS2_S186_M1	0.130096	0.000996293	0.111199	0.449382	0.0318621	0.750451	-0.226434	-0.143148	-0.0545616
Q9H987	SYNPO2L	S374	M2	Q9H987_SYNPO2L_S374_M2	0.178639	0.000998855	0.127042	0.516542	0.0318621	0.77073	-0.127059	-0.136261	-0.0257888
Q8WZ42	TTN	S302	M2	Q8WZ42_TTN_S302_M2	0.0127916	0.00100543	0.252042	0.132249	0.0319865	0.86637	0.185622	0.0974131	0.0244489
P04792	HSPB1	S82	M1	P04792_HSPB1_S82_M1	0.625873	0.00102634	0.686935	0.845482	0.0325651	0.977094	-0.224283	-0.279058	-0.223408
P42166	TMPO	S158	M3	P42166_TMPO_S158_M3	0.148211	0.00104285	0.431225	0.477316	0.0330015	0.92294	-0.670278	-0.442496	-0.327375
Q96AQ6	PBXIP1	S146	M3	Q96AQ6_PBXIP1_S146_M3	0.500596	0.00106168	0.366793	0.779505	0.0335086	0.909828	-0.265566	-0.569096	-0.698289
Q9H063	MAF1	S75	M1	Q9H063_MAF1_S75_M1	5.03158e-14	0.00106543	0.0054553	1.6267e-11	0.0335385	0.289764	0.372334	-0.00681067	-0.000591278
Q13501	SQSTM1	T269	M2	Q13501_SQSTM1_T269_M2	0.000365239	0.00108535	0.176773	0.00956014	0.0339962	0.80491	0.112039	0.172861	0.249624
Q8WZ42	TTN	T300	M2	Q8WZ42_TTN_T300_M2	0.0124815	0.00108708	0.258795	0.129604	0.0339962	0.872031	0.180419	0.0968103	0.0278058
Q9BUH6	PAXX	S152	M1	Q9BUH6_PAXX_S152_M1	0.00334402	0.00108849	0.10061	0.050763	0.0339962	0.74423	-0.197381	-0.180269	0.0445752
O75534	CSDE1	T761	M1	O75534_CSDE1_T761_M1	0.370849	0.001118	0.117246	0.696294	0.0347475	0.753824	-0.144051	-0.195562	-0.343682
P35609	ACTN2	S840	M1	P35609_ACTN2_S840_M1	0.828176	0.00111836	0.37891	0.942975	0.0347475	0.914185	0.0583115	0.059597	0.21949
Q711Q0	CEFIP	S675	M1	Q711Q0_CEFIP_S675_M1	0.158887	0.00113056	0.711673	0.49054	0.0350355	0.977529	0.218361	0.172182	0.0969992
P35568	IRS1	S527	M2	P35568_IRS1_S527_M2	1.5954e-09	0.00115755	0.346662	1.98794e-07	0.0357795	0.904222	0.132653	-0.0505886	0.278333	+
P52948	NUP98	T670	M1	P52948_NUP98_T670_M1	0.0298637	0.00118943	0.703025	0.212205	0.0366015	0.977094	0.264183	0.300959	0.137162
Q8N3V7	SYNPO	T746	M2	Q8N3V7_SYNPO_T746_M2	0.0176512	0.00119027	0.806062	0.158278	0.0366015	0.986873	-0.325818	-0.512566	-0.184361
Q12872	SFSWAP	S563	M2	Q12872_SFSWAP_S563_M2	0.00832887	0.00119643	0.55681	0.0984286	0.0366967	0.953016	-0.696554	-0.734044	-0.521964
P85037	FOXK1	S101	M1	P85037_FOXK1_S101_M1	7.41397e-05	0.00121386	0.864116	0.00250525	0.0371361	0.991516	0.203523	0.28153	0.0750561
Q14699	RFTN1	S220	M1	Q14699_RFTN1_S220_M1	0.487985	0.00122161	0.191732	0.772685	0.0371788	0.819398	-0.264165	-0.263482	-0.200023
Q5VWP3	MLIP	S283	M2	Q5VWP3_MLIP_S283_M2	0.224217	0.00122419	0.678796	0.572239	0.0371788	0.97687	0.685121	0.732194	0.612732
P52179	MYOM1	T227	M1	P52179_MYOM1_T227_M1	0.785041	0.00122458	0.432158	0.928177	0.0371788	0.923021	-0.164129	-0.080996	-0.38684
P35609	ACTN2	T744	M1	P35609_ACTN2_T744_M1	0.0237432	0.00124832	0.489525	0.188215	0.0378034	0.936383	0.0476437	0.0864611	0.17625
Q9UQ35	SRRM2	S353	M3	Q9UQ35_SRRM2_S353_M3	0.820919	0.00127779	0.197644	0.940701	0.0384593	0.825277	0.108829	0.362806	0.441023
O94913	PCF11	S370	M2	O94913_PCF11_S370_M2	0.110145	0.00127962	0.460696	0.414351	0.0384593	0.927128	0.0774231	0.408416	0.211562
O94913	PCF11	S372	M2	O94913_PCF11_S372_M2	0.110145	0.00127962	0.460696	0.414351	0.0384593	0.927128	0.0774231	0.408416	0.211562
Q9BRJ6	C7orf50	S175	M1	Q9BRJ6_C7orf50_S175_M1	0.225051	0.0012846	0.00558271	0.574042	0.0385123	0.291617	-0.0597544	-1.53664	-0.140556
P35611	ADD1	T364	M2	P35611_ADD1_T364_M2	0.850283	0.00129667	0.444215	0.950764	0.0387769	0.923801	0.277436	0.658064	0.609756
P42166	TMPO	S159	M3	P42166_TMPO_S159_M3	0.0296621	0.00131333	0.801569	0.211076	0.0391773	0.986873	-0.533061	-0.355103	-0.429202
Q66K14	TBC1D9B	S1241	M1	Q66K14_TBC1D9B_S1241_M1	0.394515	0.00132257	0.18496	0.713514	0.0392838	0.812107	-0.303026	-0.208045	-0.862179
Q9Y608	LRRFIP2	S263	M2	Q9Y608_LRRFIP2_S263_M2	0.337655	0.00132347	0.881625	0.670919	0.0392838	0.991516	0.141064	0.254282	0.111567
P12814	ACTN1	T343	M1	P12814_ACTN1_T343_M1	0.212888	0.00135031	0.0702298	0.559438	0.0399812	0.697811	0.174585	0.224069	0.103636
P49585	PCYT1A	S352	M2	P49585_PCYT1A_S352_M2	0.861433	0.00145364	0.315649	0.954382	0.0428762	0.895999	-0.151492	-0.373447	-0.404756
P26678	PLN	T17	M1	P26678_PLN_T17_M1	0.859859	0.00145525	0.977915	0.953787	0.0428762	0.99991	-0.00101376	0.0304737	-0.392004
Q5JU85	IQSEC2	T232	M2	Q5JU85_IQSEC2_T232_M2	0.540703	0.0014622	0.474428	0.801076	0.0429751	0.930651	-0.100624	-0.360993	-0.288596
Q15772	SPEG	S2933	M1	Q15772_SPEG_S2933_M1	0.00312014	0.00147283	0.797708	0.0484716	0.0431813	0.986873	-0.248721	-0.154484	-0.0600872
O75970	MPDZ	S1595	M1	O75970_MPDZ_S1595_M1	0.851556	0.00148559	0.906453	0.951725	0.0434489	0.99477	-0.126085	-0.145369	-0.198072
Q9HDC5	JPH1	S574	M1	Q9HDC5_JPH1_S574_M1	0.326021	0.00150344	0.682629	0.661892	0.0438637	0.97687	-0.258342	-0.139172	-0.502
O00418	EEF2K	S74	M2	O00418_EEF2K_S74_M2	1.3127e-17	0.00151131	0.00205698	1.12161e-14	0.043978	0.187829	0.669568	-0.0165071	0.253854	+
Q9Y608	LRRFIP2	S260	M2	Q9Y608_LRRFIP2_S260_M2	0.364181	0.00151471	0.847223	0.690481	0.043978	0.990495	0.129963	0.157015	0.152176
O60504	SORBS3	S545	M2	O60504_SORBS3_S545_M2	0.722804	0.00152235	0.476915	0.899076	0.0440928	0.931797	0.370012	1.71899	-0.0665684
Q8TDX7	NEK7	T190	M3	Q8TDX7_NEK7_T190_M3	0.851836	0.00153469	0.681963	0.95177	0.0443428	0.97687	0.662832	0.833978	1.4036
Q96AQ6	PBXIP1	S147	M3	Q96AQ6_PBXIP1_S147_M3	0.418049	0.00155278	0.0470543	0.728753	0.0447131	0.632919	-0.288262	-0.550231	-0.702653
Q9HDC5	JPH1	S165	M1	Q9HDC5_JPH1_S165_M1	0.0272142	0.00155868	0.760055	0.20157	0.0447131	0.982795	0.274279	0.187645	0.221524
Q9HCN4	GPN1	S314	M1	Q9HCN4_GPN1_S314_M1	0.00203792	0.00155872	0.0545369	0.0357157	0.0447131	0.656969	-0.020195	0.159184	0.273667
Q15772	SPEG	S2580	M1	Q15772_SPEG_S2580_M1	0.0294794	0.00156828	0.395909	0.21015	0.0447567	0.917622	0.168394	0.634351	1.13303
Q5SV97	PERM1	S206	M1	Q5SV97_PERM1_S206_M1	0.422555	0.00157475	0.70458	0.730984	0.0447567	0.977094	0.237749	0.174253	0.180923
P02768	ALB	S443	M2	P02768_ALB_S443_M2	0.201691	0.0015752	0.534866	0.545485	0.0447567	0.946048	-0.00989819	0.0608621	0.155199
P02768	ALB	T444	M2	P02768_ALB_T444_M2	0.201691	0.0015752	0.534866	0.545485	0.0447567	0.946048	-0.00989819	0.0608621	0.155199
Q8WZ42	TTN	S21842	M1	Q8WZ42_TTN_S21842_M1	0.655951	0.00158559	0.554615	0.861967	0.0448963	0.952111	0.0707135	0.00601196	0.017478
Q3YEC7	RABL6	S640	M1	Q3YEC7_RABL6_S640_M1	0.983309	0.00158762	0.769991	0.994849	0.0448963	0.98396	0.262093	0.269714	0.132431
Q8WZ42	TTN	S813	M1	Q8WZ42_TTN_S813_M1	0.0237954	0.00159472	0.13737	0.188459	0.0449907	0.77455	-0.105193	-0.0342016	-0.0452509
Q8WZ42	TTN	S12009	M2	Q8WZ42_TTN_S12009_M2	0.000653338	0.00160271	0.926633	0.0151165	0.0450038	0.997919	-0.157815	-0.0883713	-0.11109
Q8WZ42	TTN	T12007	M2	Q8WZ42_TTN_T12007_M2	0.000653338	0.00160271	0.926633	0.0151165	0.0450038	0.997919	-0.157815	-0.0883713	-0.11109
P11137	MAP2	S1782	M1	P11137_MAP2_S1782_M1	0.0834819	0.00161359	0.739822	0.3609	0.0452031	0.97936	-0.27674	-0.236196	-0.0955696
Q7L4I2	RSRC2	S104	M1	Q7L4I2_RSRC2_S104_M1	0.944372	0.00162849	0.762861	0.984342	0.045514	0.982795	0.413898	0.124559	0.0758395
P21731	TBXA2R	S331	M1	P21731_TBXA2R_S331_M1	0.21541	0.00164276	0.927084	0.561929	0.0458058	0.997919	0.26938	0.516321	0.352837
Q9UMS6	SYNPO2	S611	M2	Q9UMS6_SYNPO2_S611_M2	0.0637302	0.00165038	0.723125	0.321673	0.0458676	0.978185	-0.0559421	-0.190712	-0.105899
O00499	BIN1	S303	M2	O00499_BIN1_S303_M2	0.666395	0.00165264	0.162608	0.867726	0.0458676	0.792388	-0.0323277	-0.148174	-0.178456
Q8N122	RPTOR	S863	M1	Q8N122_RPTOR_S863_M1	7.76389e-15	0.00168121	0.2997	2.99586e-12	0.0465525	0.8887	0.218841	0.0533962	-0.047514	+
O95425	SVIL	S1422	M1	O95425_SVIL_S1422_M1	0.122613	0.00169299	0.127403	0.437114	0.0467702	0.77073	0.102709	0.181177	0.0764894
Q5SV97	PERM1	S428	M1	Q5SV97_PERM1_S428_M1	0.000308949	0.0016996	0.313502	0.00830483	0.0468447	0.895287	0.682226	0.442795	0.385315
Q53GG5	PDLIM3	S89	M2	Q53GG5_PDLIM3_S89_M2	3.83548e-06	0.00170743	0.777551	0.000202115	0.0468447	0.98579	0.0896215	0.0763817	0.146967
Q53GG5	PDLIM3	S93	M2	Q53GG5_PDLIM3_S93_M2	3.83548e-06	0.00170743	0.777551	0.000202115	0.0468447	0.98579	0.0896215	0.0763817	0.146967
O15173	PGRMC2	T211	M2	O15173_PGRMC2_T211_M2	0.663866	0.00171215	0.2295	0.866502	0.0468667	0.852837	-0.0705113	-0.184964	-0.129187
O95292	VAPB	S160	M1	O95292_VAPB_S160_M1	0.822992	0.00172836	0.825948	0.94079	0.0472025	0.987801	-0.291838	-0.239339	-0.0558834
P12882	MYH1	S2	M1	P12882_MYH1_S2_M1	0.0400121	0.00175781	0.111097	0.247223	0.0478974	0.750451	1.04686	0.318021	0.367171
P08590	MYL3	S40	M1	P08590_MYL3_S40_M1	0.432143	0.00176565	0.960792	0.736892	0.0479777	0.999744	-0.178541	-0.199015	-0.320307
Q13884	SNTB1	S225	M1	Q13884_SNTB1_S225_M1	0.171357	0.00176878	0.120712	0.507889	0.0479777	0.75701	0.734194	0.0302935	1.29336
Q9UMS6	SYNPO2	S226	M1	Q9UMS6_SYNPO2_S226_M1	0.374842	0.00182942	0.205887	0.699946	0.0495103	0.837277	-0.228904	-0.0771713	-0.0686803
P13807	GYS1	S645	M1	P13807_GYS1_S645_M1	0.00526044	0.00184145	0.0903292	0.0712877	0.0497233	0.73404	1.01652	0.348695	0.204386	+
E9PAV3	NACA	T744	M1	E9PAV3_NACA_T744_M1	0.383827	0.00186386	0.953668	0.706542	0.0502151	0.999293	-0.116467	0.0484352	-0.226778
Q9NP98	MYOZ1	S137	M3	Q9NP98_MYOZ1_S137_M3	0.0284719	0.00186866	0.0704034	0.206224	0.0502314	0.697811	-0.369147	-0.0661373	-0.143216
Q9BR39	JPH2	T237	M2	Q9BR39_JPH2_T237_M2	0.704898	0.00187588	0.28953	0.888817	0.0503123	0.887546	0.24374	0.348435	-0.0223351
Q6JBY9	RCSD1	S126	M3	Q6JBY9_RCSD1_S126_M3	0.895038	0.00192543	0.11602	0.967421	0.0513553	0.752267	-0.0137224	-0.228148	-0.480026
O00192	ARVCF	S335	M1	O00192_ARVCF_S335_M1	0.0385212	0.00192562	0.449577	0.242304	0.0513553	0.925972	-0.124789	-0.120689	-0.146577
P35609	ACTN2	T751	M1	P35609_ACTN2_T751_M1	0.952613	0.00192765	0.0147135	0.986412	0.0513553	0.448867	0.00398064	-0.00537872	-0.3402
Q01082	SPTBN1	T2317	M2	Q01082_SPTBN1_T2317_M2	0.117423	0.00194062	0.600545	0.426733	0.0515859	0.966723	-0.63574	-0.721591	-0.518085
Q63HR2	TNS2	S1003	M1	Q63HR2_TNS2_S1003_M1	0.000625703	0.00194906	0.473372	0.0146471	0.0516714	0.930406	0.0276442	0.350811	0.343442
P35222	CTNNB1	S552	M1	P35222_CTNNB1_S552_M1	0.650333	0.00195247	0.763674	0.85978	0.0516714	0.982795	0.252388	0.252388	0.384504
Q14315	FLNC	S954	M1	Q14315_FLNC_S954_M1	0.267221	0.00197436	0.0915619	0.61646	0.0520681	0.73525	-0.306835	-0.15518	-0.557961
Q96B23	C18orf25	S69	M2	Q96B23_C18orf25_S69_M2	0.826742	0.001978	0.624638	0.942725	0.0520681	0.971964	0.0548091	0.451228	0.127892
P12883	MYH7	T68	M2	P12883_MYH7_T68_M2	0.453838	0.00198487	0.80341	0.751289	0.0520681	0.986873	-0.0921707	-0.238752	-0.252316
P12883	MYH7	T70	M2	P12883_MYH7_T70_M2	0.453838	0.00198487	0.80341	0.751289	0.0520681	0.986873	-0.0921707	-0.238752	-0.252316
Q13586	STIM1	S519	M2	Q13586_STIM1_S519_M2	0.663549	0.00200793	0.500926	0.866375	0.0525577	0.937988	0.556716	0.461657	0.506322
P24593	IGFBP5	S116	M2	P24593_IGFBP5_S116_M2	0.219195	0.00205751	0.369174	0.56692	0.0537377	0.909828	-0.322711	-0.0816154	-0.109684
P49792	RANBP2	S2668	M1	P49792_RANBP2_S2668_M1	0.32148	0.00213849	0.824767	0.65922	0.0556671	0.987801	-0.0377765	-0.054306	-0.0885892
Q9H4A3	WNK1	S2032	M3	Q9H4A3_WNK1_S2032_M3	0.675991	0.00214247	0.285207	0.873334	0.0556671	0.886728	-0.0718269	-0.182743	-0.0458555
Q9UHB7	AFF4	S1043	M1	Q9UHB7_AFF4_S1043_M1	0.592074	0.00214534	0.872858	0.827083	0.0556671	0.991516	-0.0372753	0.164965	0.0553045
Q96D71	REPS1	S709	M1	Q96D71_REPS1_S709_M1	1.19848e-06	0.00215339	0.239539	7.27725e-05	0.0557552	0.858412	0.27889	0.209297	0.164763
Q711Q0	CEFIP	S470	M2	Q711Q0_CEFIP_S470_M2	0.410761	0.00218891	0.284937	0.724387	0.056436	0.886728	-0.106978	-0.108713	-0.0134072
Q8N0Z2	ABRA	S188	M1	Q8N0Z2_ABRA_S188_M1	0.997871	0.00218912	0.433317	0.99939	0.056436	0.923021	0.0828915	0.33282	0.122541
Q15746	MYLK	T1778	M2	Q15746_MYLK_T1778_M2	0.266818	0.00219838	0.341367	0.616114	0.0565527	0.902415	0.721058	0.90252	0.933635
Q15772	SPEG	T2956	M3	Q15772_SPEG_T2956_M3	0.451214	0.00222955	0.544162	0.749893	0.0572315	0.948001	-0.391437	-0.557433	-1.19805
O95425	SVIL	S245	M2	O95425_SVIL_S245_M2	0.126921	0.00223579	0.472257	0.444315	0.0572688	0.92993	0.387332	0.520993	0.465293
Q01082	SPTBN1	S2358	M1	Q01082_SPTBN1_S2358_M1	0.169038	0.00224212	0.234665	0.504139	0.0573082	0.857889	0.182094	0.30494	0.446575
Q8WZ42	TTN	T27992	M1	Q8WZ42_TTN_T27992_M1	0.265165	0.00226126	0.0899621	0.615068	0.0576063	0.73404	0.139074	0.132567	0.0711651
Q92597	NDRG1	S330	M2	Q92597_NDRG1_S330_M2	0.457911	0.00226341	0.766776	0.753857	0.0576063	0.983682	0.957912	0.537668	0.458047
Q711Q0	CEFIP	T468	M2	Q711Q0_CEFIP_T468_M2	0.403809	0.00227166	0.308035	0.71966	0.0576933	0.891921	-0.108261	-0.108826	-0.0116916
P20929	NEB	T6322	M2	P20929_NEB_T6322_M2	0.000694786	0.00229502	0.662089	0.0157628	0.0581632	0.973435	0.0129986	0.0261154	0.316208
Q9Y618	NCOR2	S1595	M1	Q9Y618_NCOR2_S1595_M1	0.0669021	0.0023113	0.209095	0.328928	0.0583636	0.837277	0.175138	0.154696	0.301966
Q8WX93	PALLD	S893	M1	Q8WX93_PALLD_S893_M1	0.101695	0.00231269	0.954603	0.399109	0.0583636	0.999293	0.199904	0.245378	0.0959654
Q9P2R6	RERE	S656	M1	Q9P2R6_RERE_S656_M1	0.105472	0.00235371	0.0474124	0.406362	0.0592738	0.633371	0.123765	0.098135	-8.96454e-05
Q86TB9	PATL1	S179	M3	Q86TB9_PATL1_S179_M3	1.76767e-07	0.0023711	0.890592	1.26616e-05	0.0593371	0.991542	0.389704	0.0527673	0.306144
Q86TB9	PATL1	S184	M3	Q86TB9_PATL1_S184_M3	1.76767e-07	0.0023711	0.890592	1.26616e-05	0.0593371	0.991542	0.389704	0.0527673	0.306144
Q86TB9	PATL1	T178	M3	Q86TB9_PATL1_T178_M3	1.76767e-07	0.0023711	0.890592	1.26616e-05	0.0593371	0.991542	0.389704	0.0527673	0.306144
Q9Y613	FHOD1	S498	M1	Q9Y613_FHOD1_S498_M1	0.481369	0.00240964	0.700071	0.769431	0.0601755	0.977094	0.265126	0.274168	0.224711
Q15643	TRIP11	S1891	M1	Q15643_TRIP11_S1891_M1	0.809946	0.00243679	0.278075	0.936727	0.0605447	0.883487	-0.192601	-0.0322757	-0.0487056
Q9Y4E1	WASHC2C	S333	M2	Q9Y4E1_WASHC2C_S333_M2	0.00918373	0.00243961	0.981107	0.104724	0.0605447	0.99991	0.0854073	0.101082	0.0720172
Q9Y4E1	WASHC2C	T331	M2	Q9Y4E1_WASHC2C_T331_M2	0.00918373	0.00243961	0.981107	0.104724	0.0605447	0.99991	0.0854073	0.101082	0.0720172
Q9UPN9	TRIM33	S1119	M1	Q9UPN9_TRIM33_S1119_M1	0.0575417	0.00244478	0.782203	0.303702	0.0605475	0.98579	0.254639	0.0872002	0.203733
P30622	CLIP1	S1302	M1	P30622_CLIP1_S1302_M1	0.0611589	0.00246712	0.509152	0.314254	0.0609745	0.939018	0.336594	0.43454	0.848849
P42166	TMPO	T160	M3	P42166_TMPO_T160_M3	0.154345	0.00247465	0.407226	0.484969	0.0610345	0.918526	-0.552411	-0.240812	-0.32906
O95425	SVIL	S261	M2	O95425_SVIL_S261_M2	0.0415598	0.00250623	0.966947	0.253513	0.0616863	0.999744	0.132685	0.140087	0.155649
Q8WZ42	TTN	S28523	M1	Q8WZ42_TTN_S28523_M1	0.562497	0.0025152	0.380339	0.811477	0.0617799	0.914293	0.144419	0.0998831	0.19659
P49585	PCYT1A	S329	M2	P49585_PCYT1A_S329_M2	0.122381	0.00260853	0.153933	0.437103	0.0639411	0.785764	-0.0919514	-0.134932	-0.185164
Q12872	SFSWAP	S562	M2	Q12872_SFSWAP_S562_M2	0.219347	0.00262061	0.787459	0.567081	0.0641058	0.98579	-0.131941	-0.389874	-0.667577
Q96MM6	HSPA12B	T42	M2	Q96MM6_HSPA12B_T42_M2	0.261017	0.00263004	0.3592	0.610162	0.0642052	0.907578	-0.0565953	-0.197403	-0.131094
Q9H987	SYNPO2L	S400	M1	Q9H987_SYNPO2L_S400_M1	1.69302e-07	0.00271604	0.959216	1.24245e-05	0.0661696	0.999744	0.0446553	0.133698	0.229906
Q9P2R6	RERE	S675	M2	Q9P2R6_RERE_S675_M2	3.80892e-05	0.00275066	0.93615	0.00145103	0.0667411	0.998087	0.114232	0.120923	0.306328
Q9P2R6	RERE	S679	M2	Q9P2R6_RERE_S679_M2	3.80892e-05	0.00275066	0.93615	0.00145103	0.0667411	0.998087	0.114232	0.120923	0.306328
Q8IWB6	TEX14	S567	M2	Q8IWB6_TEX14_S567_M2	1.45899e-08	0.0027714	0.704128	1.3529e-06	0.0669727	0.977094	-0.152825	-0.195135	-0.0232286
Q8IWB6	TEX14	S571	M2	Q8IWB6_TEX14_S571_M2	1.45899e-08	0.0027714	0.704128	1.3529e-06	0.0669727	0.977094	-0.152825	-0.195135	-0.0232286
P60174	TPI1	S249	M1	P60174_TPI1_S249_M1	0.592992	0.00278745	0.883954	0.8273	0.0672248	0.991516	-0.0616236	-0.0425673	-0.126311
P40925	MDH1	S333	M1	P40925_MDH1_S333_M1	0.909683	0.00280768	0.000920425	0.971894	0.0675765	0.125115	0.00162554	-0.282579	-0.716729
O00499	BIN1	S296	M2	O00499_BIN1_S296_M2	0.919591	0.00281528	0.370147	0.9746	0.0676233	0.909828	0.102696	-0.00160599	-0.244729
P86790;P86791	CCZ1B	S266	M1	P86790;P86791_CCZ1B_S266_M1	0.178644	0.00283055	0.429835	0.516542	0.0677631	0.922096	-0.10139	-0.0571775	-0.0553546
A8CG34	POM121C	S328	M3	A8CG34_POM121C_S328_M3	0.145373	0.00283243	0.411139	0.473828	0.0677631	0.91964	0.36011	0.0048933	0.389948
O14791	APOL1	S311	M1	O14791_APOL1_S311_M1	0.308027	0.00285155	0.38683	0.64891	0.0679938	0.916188	0.143498	0.0877886	0.148379
P25789	PSMA4	S173	M1	P25789_PSMA4_S173_M1	0.645362	0.00285344	0.105621	0.857252	0.0679938	0.750451	0.142443	0.0338936	0.768301
Q8WZ42	TTN	T14687	M1	Q8WZ42_TTN_T14687_M1	0.2889	0.00286261	0.760652	0.634008	0.0680767	0.982795	-0.402139	-0.409039	-0.317824
P62753	RPS6	S236	M3	P62753_RPS6_S236_M3	2.78566e-09	0.00287181	0.0198604	3.17353e-07	0.0681599	0.492142	-0.370157	0.460786	1.60621	+
Q9H987	SYNPO2L	S143	M2	Q9H987_SYNPO2L_S143_M2	0.00292358	0.00290747	0.39823	0.0465052	0.0688697	0.918389	0.102211	-0.0633202	-0.274928
Q5JU85	IQSEC2	T232	M3	Q5JU85_IQSEC2_T232_M3	0.0825887	0.00292836	0.707513	0.35966	0.0692273	0.977193	-0.169996	-0.476645	-0.460602
P40925	MDH1	S217	M1	P40925_MDH1_S217_M1	0.607375	0.00293526	0.72309	0.83549	0.0692536	0.978185	0.0779252	0.0784245	0.220532
Q9H987	SYNPO2L	T141	M2	Q9H987_SYNPO2L_T141_M2	0.00282638	0.00294572	0.41962	0.0453178	0.0692852	0.921881	0.106452	-0.0489864	-0.254028
Q7Z460	CLASP1	S562	M3	Q7Z460_CLASP1_S562_M3	0.582561	0.00294818	0.651486	0.823127	0.0692852	0.972592	-0.0351515	-0.138613	-0.224146
Q8WZ42	TTN	S265	M2	Q8WZ42_TTN_S265_M2	1.30348e-10	0.00296818	0.0909882	2.02642e-08	0.0696184	0.73404	0.0630212	0.0776405	0.0169516
Q96AQ6	PBXIP1	S148	M3	Q96AQ6_PBXIP1_S148_M3	0.373395	0.00299272	0.0424917	0.699058	0.0700565	0.618505	-0.253169	-0.373135	-0.705334
E9PAV3	NACA	S1820	M1	E9PAV3_NACA_S1820_M1	0.147317	0.0030067	0.663745	0.476015	0.0702407	0.974684	0.668323	0.0866847	0.236696
Q9UKX2	MYH2	T1897	M1	Q9UKX2_MYH2_T1897_M1	0.992807	0.00301233	0.704982	0.997707	0.0702407	0.977094	0.233928	0.10106	0.146367
Q9Y613	FHOD1	S367	M1	Q9Y613_FHOD1_S367_M1	0.0654902	0.00302491	0.347977	0.326243	0.0703969	0.90489	0.0847735	0.0387068	0.144372
P11171	EPB41	S684	M1	P11171_EPB41_S684_M1	2.45341e-07	0.00303934	0.390165	1.70626e-05	0.0705952	0.916188	0.293646	0.243565	0.0183544
Q8N3L3	TXLNB	S38	M1	Q8N3L3_TXLNB_S38_M1	0.0263412	0.00310528	0.0840722	0.198064	0.0718891	0.723914	-0.0154419	0.0314636	-0.161186
Q6P4A7	SFXN4	S2	M1	Q6P4A7_SFXN4_S2_M1	0.00066956	0.00310706	0.00487148	0.0153441	0.0718891	0.274871	0.790956	0.400567	-0.210158
P11217	PYGM	T395	M1	P11217_PYGM_T395_M1	0.596758	0.00311852	0.00880966	0.829085	0.0720019	0.362616	-0.132313	0.0294991	0.361035	+
O00423	EML1	S140	M2	O00423_EML1_S140_M2	0.137576	0.00312397	0.174838	0.46289	0.0720019	0.804087	0.0647602	0.203196	-0.130583
Q9BR39	JPH2	S162	M1	Q9BR39_JPH2_S162_M1	0.00108462	0.00313287	0.653188	0.0225639	0.0720681	0.972592	-0.174056	-0.0728874	-0.0824103
Q8WZ42	TTN	S21906	M1	Q8WZ42_TTN_S21906_M1	0.981614	0.00314497	0.0262976	0.994311	0.0721483	0.531371	0.438213	0.259018	0.0823135
Q9NRA8	EIF4ENIF1	S564	M1	Q9NRA8_EIF4ENIF1_S564_M1	0.0153868	0.00314842	0.264219	0.146966	0.0721483	0.87551	0.0401468	0.144737	0.0847111
Q14153	FAM53B	S167	M1	Q14153_FAM53B_S167_M1	4.23784e-06	0.00316348	0.644001	0.000218839	0.0723548	0.972592	0.0497127	-0.0032444	0.0661211
Q6PKG0	LARP1	S766	M1	Q6PKG0_LARP1_S766_M1	7.88656e-05	0.00318642	3.44269e-05	0.00263517	0.0727388	0.0171589	0.368565	0.195292	0.0373669
Q9NRX5	SERINC1	S364	M1	Q9NRX5_SERINC1_S364_M1	0.0548979	0.00319766	0.117155	0.294774	0.0727388	0.753824	-0.08746	-0.0294447	-0.146008
P17661	DES	S72	M1	P17661_DES_S72_M1	0.539742	0.00319851	0.0217046	0.800545	0.0727388	0.50816	0.373139	0.272069	0.136408
Q5VST9	OBSCN	S5573	M3	Q5VST9_OBSCN_S5573_M3	0.46865	0.00320832	0.965392	0.759844	0.0728234	0.999744	-0.282422	-0.274922	-0.212913
P13807	GYS1	S657	M2	P13807_GYS1_S657_M2	0.00248665	0.00323813	0.0224365	0.0412219	0.0733607	0.514783	0.387592	0.078846	0.0747795	+
Q9Y6X9	MORC2	S739	M2	Q9Y6X9_MORC2_S739_M2	0.287916	0.0032635	0.820742	0.63312	0.0736565	0.987456	0.509735	0.709402	0.112613
Q9Y6X9	MORC2	S743	M2	Q9Y6X9_MORC2_S743_M2	0.287916	0.0032635	0.820742	0.63312	0.0736565	0.987456	0.509735	0.709402	0.112613
P48681	NES	S680	M1	P48681_NES_S680_M1	0.0306191	0.00330277	0.901743	0.214575	0.0744026	0.994436	0.241147	0.194146	0.290955
P54296	MYOM2	S76	M1	P54296_MYOM2_S76_M1	0.277176	0.00337735	0.963722	0.624985	0.0759396	0.999744	0.0716639	0.112193	0.0496392
P08133	ANXA6	T110	M1	P08133_ANXA6_T110_M1	0.022367	0.00338562	0.00586663	0.182382	0.0759826	0.295172	-0.00479364	0.181124	0.0360694
Q8IUG5	MYO18B	S25	M2	Q8IUG5_MYO18B_S25_M2	0.258676	0.00339608	0.27769	0.608349	0.0760748	0.882735	-0.309537	-0.207537	-0.0570679
Q9Y618	NCOR2	S2258	M1	Q9Y618_NCOR2_S2258_M1	0.0362837	0.00344829	0.243295	0.235372	0.0770031	0.860002	0.0282063	0.0244961	0.125594
Q2TAZ0	ATG2A	S1449	M3	Q2TAZ0_ATG2A_S1449_M3	0.220521	0.0034504	0.279703	0.568262	0.0770031	0.885366	-0.204017	-0.221869	-0.0988879
E9PAV3	NACA	S860	M2	E9PAV3_NACA_S860_M2	0.0870574	0.00355069	0.668563	0.369284	0.0790937	0.97536	0.006639	-0.128073	-0.245729
Q9NTI5	PDS5B	Y1187	M1	Q9NTI5_PDS5B_Y1187_M1	0.416814	0.0035852	0.574464	0.727554	0.0796357	0.960008	-0.450315	-0.367842	-0.109702
Q8IUG5	MYO18B	S24	M2	Q8IUG5_MYO18B_S24_M2	0.0884198	0.00358833	0.292705	0.37216	0.0796357	0.887546	-0.284164	-0.284164	-0.0779591
Q15772	SPEG	S378	M2	Q15772_SPEG_S378_M2	0.424186	0.00364408	0.728794	0.731531	0.0804939	0.978199	0.303513	0.851237	1.17215
P21796	VDAC1	T188	M1	P21796_VDAC1_T188_M1	0.7658	0.00365011	0.878211	0.918987	0.0804939	0.991516	0.679245	0.680584	0.111845
Q9HBL0	TNS1	S899	M2	Q9HBL0_TNS1_S899_M2	0.456977	0.00365511	0.816505	0.753454	0.0804939	0.987456	0.309673	0.524781	0.188218
Q9Y613	FHOD1	S523	M1	Q9Y613_FHOD1_S523_M1	4.06667e-06	0.00365997	0.700997	0.000212426	0.0804939	0.977094	-0.0222116	0.188446	0.0724864
P13807	GYS1	S653	M2	P13807_GYS1_S653_M2	0.00227899	0.00366065	0.023798	0.0389446	0.0804939	0.516907	0.381571	0.0749531	0.0806184	+
Q9Y618	NCOR2	S1778	M2	Q9Y618_NCOR2_S1778_M2	0.558208	0.00372377	0.234029	0.810058	0.0817315	0.857675	0.240496	0.110876	0.218485
P20929	NEB	T6193	M1	P20929_NEB_T6193_M1	0.787958	0.00375491	0.195914	0.929258	0.0822096	0.823173	0.147215	0.116965	0.0198736
Q14160	SCRIB	S504	M1	Q14160_SCRIB_S504_M1	0.42868	0.00376266	0.0676916	0.734968	0.0822096	0.696467	-0.186631	-0.137049	-0.0971012
Q86TC9	MYPN	S1047	M1	Q86TC9_MYPN_S1047_M1	4.86565e-05	0.00376616	0.969437	0.00177991	0.0822096	0.999744	-0.09622	0.351359	0.553544
A7E2V4	ZSWIM8	S567	M1	A7E2V4_ZSWIM8_S567_M1	0.976836	0.00379903	0.987824	0.993219	0.0827759	0.99991	0.307281	0.187219	0.194551
Q8N3K9	CMYA5	S1425	M1	Q8N3K9_CMYA5_S1425_M1	0.0519042	0.00386148	0.832942	0.287576	0.0839838	0.988295	0.148187	0.171335	0.235681
Q5T0N5	FNBP1L	S489	M2	Q5T0N5_FNBP1L_S489_M2	0.276297	0.00390466	0.531721	0.624233	0.0847687	0.945703	-0.694708	-1.03366	-0.284507
P20929	NEB	T6610	M3	P20929_NEB_T6610_M3	0.419749	0.00392849	0.608391	0.730185	0.0851315	0.967505	-0.179511	-0.466021	-0.429233
Q9Y2H2	INPP5F	S942	M1	Q9Y2H2_INPP5F_S942_M1	0.903668	0.0039522	0.348953	0.969887	0.0853791	0.905658	-0.319645	-0.381636	-0.0942574
A0FGR8	ESYT2	S738	M1	A0FGR8_ESYT2_S738_M1	0.797068	0.00395419	0.174955	0.931297	0.0853791	0.804087	0.212586	-0.0645308	0.187532
P62736	ACTA2	S302	M3	P62736_ACTA2_S302_M3	0.696052	0.00400528	0.974275	0.884446	0.0862699	0.999744	-0.343037	-0.353197	-0.38364
Q8WZ42	TTN	S1411	M1	Q8WZ42_TTN_S1411_M1	0.801563	0.00400987	0.462469	0.933181	0.0862699	0.927801	-0.505147	-0.752594	-0.19259
Q6WCQ1	MPRIP	S228	M2	Q6WCQ1_MPRIP_S228_M2	0.440778	0.00402851	0.353912	0.742723	0.0865154	0.907527	0.362434	1.16413	0.681903
Q86YS7	C2CD5	S659	M2	Q86YS7_C2CD5_S659_M2	0.950145	0.00412134	0.532223	0.985833	0.0883502	0.945703	0.643351	0.78324	0.423101	+
P16083	NQO2	S83	M1	P16083_NQO2_S83_M1	0.958045	0.00414077	0.328917	0.988113	0.0885789	0.899377	0.156945	0.171069	-0.0111074
O15273	TCAP	S161	M1	O15273_TCAP_S161_M1	0.00597944	0.00414681	0.129379	0.0779151	0.0885789	0.77073	-0.0383878	-0.142599	-0.198588
Q12955	ANK3	S928	M2	Q12955_ANK3_S928_M2	0.991599	0.00416183	0.589735	0.997268	0.0887413	0.964886	0.714365	0.329117	0.717153
Q9H987	SYNPO2L	S788	M1	Q9H987_SYNPO2L_S788_M1	0.56844	0.00417215	0.225936	0.814625	0.088803	0.847223	0.340906	0.433474	0.0572224
Q15555	MAPRE2	S223	M1	Q15555_MAPRE2_S223_M1	0.0611973	0.00418424	0.682519	0.31429	0.088902	0.97687	0.127027	0.135882	0.107655
Q15772	SPEG	T541	M1	Q15772_SPEG_T541_M1	0.683922	0.00420399	0.683491	0.87761	0.0891633	0.97687	0.0013051	0.0244884	0.104506
Q9BR39	JPH2	S162	M2	Q9BR39_JPH2_S162_M2	0.16054	0.00423359	0.0312811	0.491715	0.0896322	0.562683	0.0272493	0.00805616	-0.387086
A4UGR9	XIRP2	S1629	M1	A4UGR9_XIRP2_S1629_M1	0.984679	0.00425538	0.971672	0.995582	0.0899343	0.999744	0.0248799	0.00783491	-0.0735483
Q9UN86	G3BP2	T227	M1	Q9UN86_G3BP2_T227_M1	0.018389	0.00428004	0.326826	0.162911	0.0900183	0.899377	0.116152	0.000584602	-0.202013
P10636	MAPT	S171	M1	P10636_MAPT_S171_M1	0.351889	0.00428145	0.888279	0.681446	0.0900183	0.991542	0.310981	0.310981	0.371208
O94842	TOX4	S178	M3	O94842_TOX4_S178_M3	0.788542	0.00428193	0.701718	0.929258	0.0900183	0.977094	0.297185	0.110703	0.245996
Q9NP98	MYOZ1	S139	M3	Q9NP98_MYOZ1_S139_M3	0.0321226	0.00434515	0.0103938	0.220327	0.0911151	0.388416	-0.378987	-0.103987	-0.0777698
Q86V48	LUZP1	S667	M1	Q86V48_LUZP1_S667_M1	0.790139	0.00434934	0.908103	0.929865	0.0911151	0.995163	-0.00286531	0.282415	0.378156
Q13586	STIM1	S668	M1	Q13586_STIM1_S668_M1	0.99592	0.00436277	0.145198	0.998508	0.0912369	0.782344	-0.200279	-0.241971	-0.515449
Q8WZ42	TTN	T775	M1	Q8WZ42_TTN_T775_M1	0.124454	0.00438528	0.168132	0.44037	0.0915475	0.799363	-0.231868	-0.205235	-0.267235
Q9H987	SYNPO2L	S438	M2	Q9H987_SYNPO2L_S438_M2	0.53316	0.00440485	0.32559	0.796119	0.0916778	0.899263	-0.115623	-0.0293798	-0.108479
Q03001	DST	S7364	M1	Q03001_DST_S7364_M1	0.000663115	0.00440685	0.171489	0.0152836	0.0916778	0.803128	-0.117464	-0.105896	-0.280941
Q12955	ANK3	S4342	M2	Q12955_ANK3_S4342_M2	0.02473	0.00450546	0.507231	0.191919	0.0935666	0.938402	0.393078	0.120401	0.178505
P16157	ANK1	S1686	M1	P16157_ANK1_S1686_M1	0.533013	0.0045609	0.238985	0.796119	0.0944037	0.858412	0.371523	0.250276	-0.0808988
P35568	IRS1	S270	M1	P35568_IRS1_S270_M1	9.7351e-18	0.00456156	0.422668	9.70427e-15	0.0944037	0.921881	0.582602	0.0772505	0.135504	+
Q9NP98	MYOZ1	S263	M1	Q9NP98_MYOZ1_S263_M1	0.578225	0.00458469	0.998023	0.820985	0.0947186	0.99991	0.284246	-0.0695372	0.20015
Q5JRA6	MIA3	S406	M2	Q5JRA6_MIA3_S406_M2	0.843806	0.00461136	0.95485	0.94839	0.0951052	0.999293	-0.778987	-0.62082	-0.377695
Q13177	PAK2	S2	M1	Q13177_PAK2_S2_M1	0.308865	0.00461964	0.0257549	0.64891	0.0951121	0.528988	-0.0300956	-0.10461	-0.181331
A8MZF0	PRR33	S135	M1	A8MZF0_PRR33_S135_M1	0.476433	0.00468911	0.250144	0.765235	0.0962503	0.866043	-0.0680251	-0.0646954	-0.357284
Q5VST9	OBSCN	S1522	M1	Q5VST9_OBSCN_S1522_M1	0.598131	0.00469102	0.113576	0.829739	0.0962503	0.752053	0.0823698	0.31419	0.4737
Q01484	ANK2	S890	M1	Q01484_ANK2_S890_M1	0.634048	0.00471573	0.231174	0.850754	0.0965918	0.85428	0.153636	0.299505	0.0744867
Q702N8	XIRP1	S1351	M1	Q702N8_XIRP1_S1351_M1	0.280477	0.00474425	0.590873	0.627737	0.0970099	0.964886	-0.285747	-0.265738	-0.341508
P30622	CLIP1	S200	M1	P30622_CLIP1_S200_M1	0.323066	0.00476866	0.457005	0.659481	0.0973426	0.926837	-0.00378513	-0.133717	-0.266509
O60343	TBC1D4	S600	M1	O60343_TBC1D4_S600_M1	0.000264336	0.00483046	0.000779663	0.00735345	0.0984233	0.116579	1.08986	0.234286	0.457932	+
P46821	MAP1B	S1260	M3	P46821_MAP1B_S1260_M3	0.695066	0.00483806	0.367309	0.883568	0.0984233	0.909828	-0.179808	0.118412	-1.05383
P20929	NEB	S6564	M3	P20929_NEB_S6564_M3	0.585031	0.00493357	0.451784	0.824745	0.100196	0.92635	-0.321751	-0.674536	-0.162195
Q8IUG5	MYO18B	S2236	M2	Q8IUG5_MYO18B_S2236_M2	0.139008	0.00495205	0.639589	0.465382	0.100401	0.972592	-0.309141	-0.129562	-0.44559
Q13574	DGKZ	S193	M1	Q13574_DGKZ_S193_M1	0.538423	0.0049756	0.965015	0.799481	0.100708	0.999744	1.0379	0.325941	0.725584
Q9H1B7	IRF2BPL	S659	M2	Q9H1B7_IRF2BPL_S659_M2	0.207681	0.00498528	0.235194	0.553323	0.100733	0.857889	0.431914	-0.0246935	0.459975
Q9BX66	SORBS1	T1004	M2	Q9BX66_SORBS1_T1004_M2	0.038425	0.00501365	0.374274	0.241916	0.101135	0.911746	-0.25596	-0.153194	-0.0709696	+
P08708	RPS17	S113	M1	P08708_RPS17_S113_M1	0.25943	0.00503217	0.119434	0.609124	0.101338	0.754266	-0.240471	-0.200956	0.00630903
Q02078	MEF2A	T489	M2	Q02078_MEF2A_T489_M2	0.194692	0.00507008	0.334278	0.539189	0.101893	0.899377	0.184186	0.15246	0.33988
P27448	MARK3	S390	M1	P27448_MARK3_S390_M1	0.673025	0.00508448	0.1223	0.871668	0.101893	0.760371	0.160247	-0.0554371	0.164169
P22059	OSBP	S382	M3	P22059_OSBP_S382_M3	0.212229	0.0050892	0.0301215	0.558335	0.101893	0.547588	0.554612	0.0976534	0.461934
Q12983	BNIP3	S151	M3	Q12983_BNIP3_S151_M3	0.996797	0.0050939	0.946975	0.999085	0.101893	0.999293	-0.317434	-0.110624	-0.0637436
O60762	DPM1	S9	M1	O60762_DPM1_S9_M1	0.323511	0.00510458	0.230679	0.659481	0.101893	0.854157	-0.13887	-0.146942	-0.0421138
Q9UKX2	MYH2	S754	M1	Q9UKX2_MYH2_S754_M1	0.573918	0.00511681	0.910115	0.817547	0.101893	0.995163	0.40966	0.517548	0.561624
O60504	SORBS3	S544	M2	O60504_SORBS3_S544_M2	0.781533	0.00512125	0.610133	0.926256	0.101893	0.967851	0.242405	1.71899	-0.0765028
O75439	PMPCB	T45	M1	O75439_PMPCB_T45_M1	0.564378	0.00512788	0.0161841	0.812403	0.101893	0.467619	0.271311	-0.00492096	0.1518
P23327	HRC	S285	M1	P23327_HRC_S285_M1	0.490487	0.00529221	0.46063	0.773833	0.104984	0.927128	-0.0814624	-0.0855074	-0.30649
Q96L96	ALPK3	T1409	M2	Q96L96_ALPK3_T1409_M2	0.00336703	0.00530222	0.869735	0.0510474	0.105009	0.991516	-0.0412388	-0.114492	-0.281448
Q13555	CAMK2G	T287	M1	Q13555_CAMK2G_T287_M1	0.276411	0.00531785	0.234802	0.624233	0.105144	0.857889	-0.137811	-0.250102	-0.168073
Q9H4A3	WNK1	S2005	M1	Q9H4A3_WNK1_S2005_M1	0.961453	0.00534994	0.891809	0.988678	0.105604	0.991542	0.123026	0.635132	0.156931
Q99543	DNAJC2	S47	M2	Q99543_DNAJC2_S47_M2	7.04341e-14	0.00537753	0.830716	2.16034e-11	0.105799	0.988295	0.381547	0.393556	0.269359
Q99543	DNAJC2	S49	M2	Q99543_DNAJC2_S49_M2	7.04341e-14	0.00537753	0.830716	2.16034e-11	0.105799	0.988295	0.381547	0.393556	0.269359
Q9ULT8	HECTD1	S1571	M1	Q9ULT8_HECTD1_S1571_M1	4.95652e-14	0.00540087	0.298254	1.6267e-11	0.105861	0.888426	-0.0663404	-0.00758934	-0.25348
P62736	ACTA2	S236	M1	P62736_ACTA2_S236_M1	0.126631	0.00540706	0.445051	0.443561	0.105861	0.923915	0.772124	0.759106	0.2785
Q9H1B7	IRF2BPL	S334	M1	Q9H1B7_IRF2BPL_S334_M1	0.0369045	0.00540722	0.596319	0.237723	0.105861	0.964886	0.154476	0.202777	0.0807076
Q9UKX2	MYH2	S424	M2	Q9UKX2_MYH2_S424_M2	0.819028	0.00543436	0.57036	0.939868	0.106045	0.958366	0.480389	0.545124	0.565662
Q9UKX2	MYH2	T419	M2	Q9UKX2_MYH2_T419_M2	0.819028	0.00543436	0.57036	0.939868	0.106045	0.958366	0.480389	0.545124	0.565662
Q15772	SPEG	T2955	M3	Q15772_SPEG_T2955_M3	0.148736	0.0054657	0.99991	0.477596	0.106483	0.99991	0.40093	-0.438738	-0.428347
P48147	PREP	Y658	M1	P48147_PREP_Y658_M1	0.193011	0.00548132	0.346909	0.538182	0.106614	0.904222	0.00234413	0.115452	0.113904
P52179	MYOM1	S122	M1	P52179_MYOM1_S122_M1	0.617193	0.00550105	0.706786	0.840968	0.106824	0.977193	0.342377	0.188632	0.147499
Q9UEY8	ADD3	S673	M1	Q9UEY8_ADD3_S673_M1	0.927801	0.00555362	0.105478	0.976882	0.107501	0.750451	0.492877	0.917286	0.0632687
Q9NP98	MYOZ1	S167	M1	Q9NP98_MYOZ1_S167_M1	0.875931	0.0055539	0.0152201	0.959405	0.107501	0.451024	0.044323	-0.129845	-0.249519
Q5EBL4	RILPL1	S346	M1	Q5EBL4_RILPL1_S346_M1	0.804412	0.00568464	0.0284845	0.933559	0.109854	0.544014	-0.104459	-0.0617495	-0.288148
Q5VSL9	STRIP1	S335	M1	Q5VSL9_STRIP1_S335_M1	0.775849	0.00577644	0.54572	0.923637	0.111342	0.948496	-0.42826	-0.0943904	-0.210106
Q8WZ42	TTN	S20020	M1	Q8WZ42_TTN_S20020_M1	0.11349	0.00578026	0.00135455	0.42056	0.111342	0.151432	0.0729465	0.0930824	-0.0313082
Q8N3V7	SYNPO	T879	M2	Q8N3V7_SYNPO_T879_M2	0.536579	0.00583658	0.195341	0.79813	0.112086	0.82227	-1.47871	-1.08965	-0.172989
Q9BR39	JPH2	S486	M2	Q9BR39_JPH2_S486_M2	0.772233	0.00583761	0.221063	0.921894	0.112086	0.845269	0.238182	0.0541668	0.0872207
Q8WZ42	TTN	S354	M2	Q8WZ42_TTN_S354_M2	0.758634	0.00584883	0.129507	0.915767	0.112121	0.771111	-0.300431	-0.371971	-0.186512
A4UGR9	XIRP2	S497	M1	A4UGR9_XIRP2_S497_M1	0.0136431	0.00586958	0.577346	0.137721	0.112253	0.961065	-0.0508275	-0.147291	-0.326103
P35568	IRS1	S348	M1	P35568_IRS1_S348_M1	4.7328e-16	0.00588578	0.105521	2.97967e-13	0.112253	0.750451	-0.017302	-0.0125322	-0.106775	+
P07451	CA3	S227	M1	P07451_CA3_S227_M1	0.0587897	0.00589172	0.967735	0.307227	0.112253	0.999744	0.283525	0.133923	0.177583
Q63HR2	TNS2	S941	M1	Q63HR2_TNS2_S941_M1	0.261707	0.00590484	0.907172	0.610826	0.112253	0.994829	0.193397	0.234692	0.183158
Q9H1B7	IRF2BPL	S659	M3	Q9H1B7_IRF2BPL_S659_M3	0.28711	0.00591638	0.926245	0.632911	0.112253	0.997919	0.683817	0.305798	0.27246
Q9P2N6	KANSL3	S511	M2	Q9P2N6_KANSL3_S511_M2	1.83662e-09	0.00592138	0.805903	2.19696e-07	0.112253	0.986873	-0.144207	-0.109399	-0.149709
Q9P2N6	KANSL3	S515	M2	Q9P2N6_KANSL3_S515_M2	1.83662e-09	0.00592138	0.805903	2.19696e-07	0.112253	0.986873	-0.144207	-0.109399	-0.149709
Q9UQ35	SRRM2	S1502	M3	Q9UQ35_SRRM2_S1502_M3	0.815428	0.0059575	0.532628	0.938942	0.112759	0.945703	-0.0842934	-0.160082	-0.246105
P42566	EPS15	S814	M1	P42566_EPS15_S814_M1	0.00744928	0.0059838	0.832393	0.0910231	0.113078	0.988295	0.0261974	0.104057	0.113801
O95359	TACC2	S2226	M1	O95359_TACC2_S2226_M1	0.000510246	0.00599951	0.994716	0.0125603	0.113196	0.99991	0.117372	0.0682983	0.0138612
P54296	MYOM2	S762	M1	P54296_MYOM2_S762_M1	0.309353	0.00606471	0.764958	0.648926	0.114057	0.982973	0.236869	-0.0149093	0.163934
Q5U651	RASIP1	S41	M2	Q5U651_RASIP1_S41_M2	0.22897	0.00607555	0.150881	0.5782	0.114057	0.785764	0.150983	-0.011344	-0.282529
Q5U651	RASIP1	S44	M2	Q5U651_RASIP1_S44_M2	0.22897	0.00607555	0.150881	0.5782	0.114057	0.785764	0.150983	-0.011344	-0.282529
Q2TAZ0	ATG2A	S1453	M3	Q2TAZ0_ATG2A_S1453_M3	0.669978	0.00611073	0.419164	0.869511	0.114057	0.921881	-0.471061	-0.0527759	-0.165216
Q9BR39	JPH2	S165	M2	Q9BR39_JPH2_S165_M2	0.174005	0.00613658	0.0071273	0.511554	0.114057	0.330452	0.0272484	0.0082655	-0.381084
Q96Q06	PLIN4	S1238	M2	Q96Q06_PLIN4_S1238_M2	0.0167413	0.00614004	0.178851	0.153746	0.114057	0.809536	-0.0249081	-0.101755	-0.332262
Q96Q06	PLIN4	S1241	M2	Q96Q06_PLIN4_S1241_M2	0.0167413	0.00614004	0.178851	0.153746	0.114057	0.809536	-0.0249081	-0.101755	-0.332262
Q8N3L3	TXLNB	S552	M2	Q8N3L3_TXLNB_S552_M2	0.268793	0.00614879	0.764052	0.61742	0.114057	0.982795	-0.11187	-0.275894	-0.20524
P35251	RFC1	T76	M2	P35251_RFC1_T76_M2	0.443551	0.0061509	0.149132	0.744625	0.114057	0.785764	-0.344696	-0.647406	-0.825033
E9PAV3	NACA	S271	M1	E9PAV3_NACA_S271_M1	0.00966757	0.00615459	0.811936	0.108078	0.114057	0.987171	-0.0072937	-0.0645113	0.48122
Q6H8Q1	ABLIM2	S476	M2	Q6H8Q1_ABLIM2_S476_M2	0.000530594	0.00617261	0.495885	0.0129003	0.114057	0.937988	-0.163684	-0.142883	-0.0718985
P35611	ADD1	S366	M2	P35611_ADD1_S366_M2	0.822095	0.00618035	0.0691149	0.94079	0.114057	0.697811	0.420539	0.748751	0.354331
Q8IYB3	SRRM1	S450	M1	Q8IYB3_SRRM1_S450_M1	0.00232261	0.006184	0.553314	0.0393529	0.114057	0.951926	-0.11673	-0.0112505	-0.0514226
P51114	FXR1	T488	M3	P51114_FXR1_T488_M3	0.0416705	0.00618419	0.0886293	0.253541	0.114057	0.729652	-0.452871	-0.370642	-0.13205
P46020	PHKA1	S735	M1	P46020_PHKA1_S735_M1	0.0406438	0.00619029	0.628713	0.249836	0.114057	0.972158	0.258289	0.394151	0.613767	+
Q9Y4J8	DTNA	S458	M1	Q9Y4J8_DTNA_S458_M1	2.90355e-12	0.00619861	0.374102	6.67929e-10	0.114057	0.911746	-0.0683689	-0.103752	-0.168731
Q9UMS6	SYNPO2	T626	M2	Q9UMS6_SYNPO2_T626_M2	0.0680041	0.00620725	0.545868	0.33124	0.114057	0.948496	-0.0930438	-0.14497	-0.111209
Q9H987	SYNPO2L	T713	M2	Q9H987_SYNPO2L_T713_M2	0.215516	0.00623107	0.258463	0.56194	0.114319	0.871759	0.0294423	0.149404	0.292207
P42696	RBM34	S14	M1	P42696_RBM34_S14_M1	5.29004e-05	0.00625159	0.788902	0.00190028	0.114468	0.985983	0.586246	0.453962	0.31287
Q8WZ42	TTN	Y26509	M1	Q8WZ42_TTN_Y26509_M1	0.147389	0.00626539	0.728691	0.476119	0.114468	0.978199	0.0675783	-0.25228	-0.184629
Q02750	MAP2K1	Y316	M2	Q02750_MAP2K1_Y316_M2	0.0238528	0.00626787	0.984395	0.188459	0.114468	0.99991	0.101702	0.144245	0.199416	+
Q8WZ42	TTN	S444	M1	Q8WZ42_TTN_S444_M1	0.0230952	0.00628338	0.49707	0.185537	0.114576	0.937988	-0.00738001	0.233871	0.125751
P13807	GYS1	T729	M2	P13807_GYS1_T729_M2	0.813585	0.00630175	0.615691	0.938291	0.114608	0.96881	0.129281	-0.473613	-0.556326	+
Q15149	PLEC	T4623	M2	Q15149_PLEC_T4623_M2	0.492694	0.00630428	0.960577	0.774701	0.114608	0.999744	0.552914	1.3408	-0.189721
P20929	NEB	S6593	M3	P20929_NEB_S6593_M3	0.90168	0.00633344	0.269434	0.96979	0.114963	0.877797	0.385633	0.975906	0.067646
Q14004	CDK13	T871	M1	Q14004_CDK13_T871_M1	0.44753	0.00634589	0.816252	0.747466	0.115014	0.987456	0.590417	0.157517	0.735818
Q9P2R6	RERE	T599	M2	Q9P2R6_RERE_T599_M2	0.461048	0.00637052	0.768298	0.755609	0.115286	0.98396	0.0864773	0.136423	0.135222
Q9UBF9	MYOT	S233	M3	Q9UBF9_MYOT_S233_M3	0.597241	0.00640123	0.642762	0.829511	0.115667	0.972592	-0.629557	-0.404324	-0.166141
Q13976	PRKG1	Y524	M1	Q13976_PRKG1_Y524_M1	0.225328	0.00641227	0.539817	0.574217	0.115692	0.947204	0.159304	-0.0803242	-0.476056
Q9HBL0	TNS1	S1413	M2	Q9HBL0_TNS1_S1413_M2	0.797231	0.00647617	0.556255	0.931297	0.116669	0.953016	-0.54331	-0.410229	-0.372484
Q13557	CAMK2D	T311	M2	Q13557_CAMK2D_T311_M2	0.964301	0.00649527	0.439751	0.989529	0.116837	0.923649	-0.210868	-0.0336704	-0.202165
A4UGR9	XIRP2	S2318	M1	A4UGR9_XIRP2_S2318_M1	0.770035	0.00658194	0.738317	0.920839	0.118218	0.979347	-0.377221	-0.121677	-0.300978
Q9UDY2	TJP2	S431	M2	Q9UDY2_TJP2_S431_M2	0.16851	0.0066103	0.708735	0.503521	0.118413	0.977193	-0.456711	-0.648711	-0.386537
Q8WZ42	TTN	T21293	M1	Q8WZ42_TTN_T21293_M1	0.906995	0.00661259	0.38477	0.970475	0.118413	0.915663	0.165835	0.0638342	0.539841
P11137	MAP2	S1653	M2	P11137_MAP2_S1653_M2	0.350637	0.00663682	0.120034	0.680479	0.118549	0.754515	-1.46102	-0.301214	-0.24766
Q14839	CHD4	S1535	M1	Q14839_CHD4_S1535_M1	0.171487	0.00664438	0.487844	0.507889	0.118549	0.935848	0.494848	0.34233	0.459272
Q9UBY9	HSPB7	S14	M1	Q9UBY9_HSPB7_S14_M1	0.0639173	0.00664995	0.816237	0.322104	0.118549	0.987456	-0.120726	-0.14327	-0.295276
P67809	YBX1	Y162	M1	P67809_YBX1_Y162_M1	0.812178	0.00666521	0.404436	0.938291	0.118645	0.918526	-0.173535	0.0709858	1.00138
Q96ER3	SAAL1	S6	M1	Q96ER3_SAAL1_S6_M1	0.519693	0.00670665	0.210593	0.790256	0.119052	0.837277	0.0582819	-0.002635	-0.0635653
A4UGR9	XIRP2	S2348	M1	A4UGR9_XIRP2_S2348_M1	0.331745	0.00671144	0.635721	0.666946	0.119052	0.972592	-0.0906343	-0.0936413	-0.132876
Q00872	MYBPC1	T1127	M1	Q00872_MYBPC1_T1127_M1	0.769549	0.00672305	0.133217	0.920626	0.119052	0.773292	-0.0703349	-0.0230007	-0.188386
Q9Y618	NCOR2	S1025	M1	Q9Y618_NCOR2_S1025_M1	0.796365	0.00672793	0.000675302	0.931189	0.119052	0.110657	-0.115115	0.155055	0.323437
O95817	BAG3	S289	M2	O95817_BAG3_S289_M2	0.0029856	0.00677694	0.590767	0.0471781	0.11961	0.964886	-0.193642	-0.254304	0.0196381
Q8TBA6	GOLGA5	S116	M1	Q8TBA6_GOLGA5_S116_M1	0.0167255	0.00677943	0.586568	0.153746	0.11961	0.964604	0.234238	0.134851	0.0018425
P07195	LDHB	T18	M1	P07195_LDHB_T18_M1	0.018546	0.00680219	0.31992	0.163363	0.119835	0.897172	-0.0280795	-0.202272	-0.284653
Q00613	HSF1	T323	M2	Q00613_HSF1_T323_M2	0.428837	0.00682615	0.58099	0.735132	0.12008	0.962311	0.482317	0.280766	0.534065
P21333	FLNA	T2179	M2	P21333_FLNA_T2179_M2	0.972962	0.00685392	0.0470906	0.99246	0.120392	0.632919	-0.350986	-0.169319	0.015501
Q96JM3	CHAMP1	S108	M1	Q96JM3_CHAMP1_S108_M1	0.71497	0.00687813	0.0692865	0.894329	0.12064	0.697811	-0.192268	-0.0955257	-0.030745
Q8WX93	PALLD	S1121	M1	Q8WX93_PALLD_S1121_M1	0.358687	0.00689995	0.628658	0.688259	0.120708	0.972158	-0.0991244	-0.161493	-0.0318789
P35611	ADD1	S355	M2	P35611_ADD1_S355_M2	0.161719	0.00691215	0.866331	0.493617	0.120708	0.991516	0.0153747	0.320711	0.505869
Q8N3K9	CMYA5	S1283	M1	Q8N3K9_CMYA5_S1283_M1	0.949636	0.00691231	0.73665	0.985833	0.120708	0.978309	0.299459	0.112658	0.292346
P49023	PXN	S130	M2	P49023_PXN_S130_M2	0.0381457	0.00696876	0.378729	0.241363	0.121517	0.914185	0.548553	0.749002	0.0795212
Q96BY7	ATG2B	S886	M1	Q96BY7_ATG2B_S886_M1	7.23613e-07	0.00707677	0.0260436	4.6288e-05	0.12322	0.530722	0.281694	0.153672	0.541459
P02671	FGA	T525	M1	P02671_FGA_T525_M1	0.283527	0.00724847	0.965734	0.630038	0.125961	0.999744	0.0347624	0.438779	0.514275
Q8WZ42	TTN	T16434	M1	Q8WZ42_TTN_T16434_M1	0.547554	0.00725524	0.345718	0.804159	0.125961	0.904222	0.0559807	0.0429897	0.0579467
Q9HBL0	TNS1	T688	M2	Q9HBL0_TNS1_T688_M2	0.0832947	0.00726609	0.943592	0.360743	0.125967	0.999043	-0.127272	-0.0723882	-0.0713487
Q14938	NFIX	S268	M2	Q14938_NFIX_S268_M2	0.402639	0.00727896	0.71508	0.718968	0.126007	0.978185	1.47179	-0.210391	0.549841
Q8WZ42	TTN	S323	M3	Q8WZ42_TTN_S323_M3	0.154528	0.00730983	0.333357	0.485161	0.126233	0.899377	-0.217773	-0.289331	-0.138958
Q8WZ42	TTN	S289	M3	Q8WZ42_TTN_S289_M3	0.401463	0.00731346	0.115121	0.718047	0.126233	0.752053	-0.0376859	-0.054656	-0.0272646
Q8WZ42	TTN	S627	M1	Q8WZ42_TTN_S627_M1	0.59936	0.00732369	0.858661	0.830606	0.126233	0.991516	-0.162062	-0.139061	-0.156686
Q6Y7W6	GIGYF2	S30	M2	Q6Y7W6_GIGYF2_S30_M2	0.794424	0.00734529	0.421075	0.930835	0.126424	0.921881	0.404419	0.186388	0.100839
Q9HDC5	JPH1	S220	M1	Q9HDC5_JPH1_S220_M1	0.134328	0.00740959	0.602751	0.456745	0.127214	0.967072	-0.201092	-0.265446	-0.347648
Q8WVT3	TRAPPC12	S184	M1	Q8WVT3_TRAPPC12_S184_M1	0.60571	0.00741251	0.963711	0.834485	0.127214	0.999744	0.537094	0.477592	0.242062
Q07352	ZFP36L1	S92	M1	Q07352_ZFP36L1_S92_M1	4.58026e-05	0.00743147	0.043641	0.00168582	0.127348	0.623697	0.460094	0.501383	-0.0113792	+
P36871	PGM1	S477	M1	P36871_PGM1_S477_M1	0.387156	0.00744158	0.0369877	0.708713	0.127348	0.599418	0.0885859	0.244024	-0.079052
O95425	SVIL	S547	M1	O95425_SVIL_S547_M1	0.00351243	0.00749273	0.967281	0.0527835	0.127758	0.999744	0.478531	0.384721	0.435714
Q9BWW4	SSBP3	S355	M1	Q9BWW4_SSBP3_S355_M1	0.306998	0.00749421	0.238877	0.648235	0.127758	0.858412	-0.300447	-0.159329	0.0378618
Q9BR39	JPH2	S527	M1	Q9BR39_JPH2_S527_M1	0.0377676	0.00749758	0.70454	0.240179	0.127758	0.977094	0.175801	-0.00147152	0.077466
Q9BR39	JPH2	T490	M2	Q9BR39_JPH2_T490_M2	0.579133	0.00755905	0.106475	0.821235	0.128608	0.750451	0.130105	-0.0104027	0.098021
Q8N3D4	EHBP1L1	S1273	M1	Q8N3D4_EHBP1L1_S1273_M1	3.03562e-11	0.00756895	0.187306	5.50183e-09	0.128608	0.813865	0.244078	0.192066	0.0358844
Q96CX2	KCTD12	S198	M1	Q96CX2_KCTD12_S198_M1	0.852068	0.00759937	0.808606	0.951852	0.128939	0.986873	-0.393406	-0.653751	-0.545824
Q8WZ42	TTN	S354	M1	Q8WZ42_TTN_S354_M1	0.0896261	0.00760999	0.183241	0.374994	0.128939	0.811019	0.0127659	-0.428068	-0.310168
O00499	BIN1	S298	M3	O00499_BIN1_S298_M3	0.354644	0.00767171	0.601302	0.684455	0.129801	0.967072	0.00212526	-0.0647678	-0.138953
Q9Y4E1	WASHC2C	S1032	M1	Q9Y4E1_WASHC2C_S1032_M1	0.532756	0.00769141	0.114526	0.796119	0.129888	0.752053	0.692819	1.65534	0.190504
Q9BSJ8	ESYT1	S1034	M1	Q9BSJ8_ESYT1_S1034_M1	0.235385	0.00769857	0.761368	0.585262	0.129888	0.982795	0.217206	0.163095	0.130029
Q9H987	SYNPO2L	T721	M2	Q9H987_SYNPO2L_T721_M2	0.377559	0.00778525	0.7634	0.701951	0.131043	0.982795	0.270798	0.474333	0.435414
P27816	MAP4	T925	M1	P27816_MAP4_T925_M1	0.363445	0.00778897	0.886525	0.690201	0.131043	0.991542	-0.363818	-0.227103	-0.367193
P41182	BCL6	S333	M1	P41182_BCL6_S333_M1	0.684874	0.00782451	0.415507	0.878356	0.131456	0.921881	0.298884	0.28001	0.254791
Q8WZ42	TTN	S320	M3	Q8WZ42_TTN_S320_M3	0.177487	0.00786034	0.352302	0.515542	0.131476	0.906286	-0.249197	-0.263765	-0.293674
P67809	YBX1	S174	M2	P67809_YBX1_S174_M2	0.454641	0.00786283	0.572348	0.75149	0.131476	0.95875	-0.0689263	0.0140419	-0.204262
P67809	YBX1	S176	M2	P67809_YBX1_S176_M2	0.454641	0.00786283	0.572348	0.75149	0.131476	0.95875	-0.0689263	0.0140419	-0.204262
O43396	TXNL1	S18	M1	O43396_TXNL1_S18_M1	0.723844	0.00786964	0.0722823	0.899076	0.131476	0.699322	0.0474176	0.947648	1.14044
Q9P266	JCAD	S1242	M1	Q9P266_JCAD_S1242_M1	0.308657	0.0079078	0.591439	0.64891	0.131929	0.964886	-0.177359	-0.180169	-0.18695
A4UGR9	XIRP2	S2208	M1	A4UGR9_XIRP2_S2208_M1	1.11165e-09	0.00794957	0.269023	1.42984e-07	0.132441	0.877797	0.166659	0.0488653	0.43409
Q9NP98	MYOZ1	S129	M3	Q9NP98_MYOZ1_S129_M3	0.61788	0.00798462	0.399869	0.841426	0.132798	0.918389	0.02211	-0.222609	-0.807436
Q5T481	RBM20	S1216	M1	Q5T481_RBM20_S1216_M1	0.693767	0.00799317	0.7044	0.882817	0.132798	0.977094	0.245834	0.450367	0.367779
O95425	SVIL	S270	M1	O95425_SVIL_S270_M1	0.186977	0.00803899	0.390309	0.529503	0.133374	0.916188	0.217324	0.0300112	0.22636
P13807	GYS1	S652	M2	P13807_GYS1_S652_M2	0.798145	0.00809453	0.0130175	0.931442	0.133961	0.421992	0.0489259	1.84988	0.321301	+
Q9UN36	NDRG2	T348	M1	Q9UN36_NDRG2_T348_M1	1.99323e-05	0.00809679	0.363582	0.000854587	0.133961	0.909137	-0.208972	-0.195339	-0.375857
Q9UDY2	TJP2	S986	M1	Q9UDY2_TJP2_S986_M1	0.0258236	0.00810961	0.853642	0.195879	0.133988	0.991431	0.110518	0.135693	0.309907
O14639	ABLIM1	S431	M1	O14639_ABLIM1_S431_M1	0.0212295	0.00814847	0.285583	0.17623	0.134327	0.886728	0.0975413	0.227403	0.0544939
P10636	MAPT	S721	M2	P10636_MAPT_S721_M2	0.291651	0.00815258	0.788253	0.636965	0.134327	0.98579	-0.0841293	-0.0746164	-0.127617
Q96CW6	SLC7A6OS	S302	M2	Q96CW6_SLC7A6OS_S302_M2	0.196802	0.00824424	0.292437	0.541059	0.135464	0.887546	0.27294	-0.455988	-0.416482
Q96CW6	SLC7A6OS	S308	M2	Q96CW6_SLC7A6OS_S308_M2	0.196802	0.00824424	0.292437	0.541059	0.135464	0.887546	0.27294	-0.455988	-0.416482
Q8WZ42	TTN	S33254	M1	Q8WZ42_TTN_S33254_M1	0.263663	0.00826024	0.381026	0.613248	0.13554	0.914293	-0.223856	-0.120993	-0.026845
P35568	IRS1	T453	M2	P35568_IRS1_T453_M2	0.000750637	0.00830321	0.801033	0.0166934	0.136024	0.986873	0.433805	0.140241	0.0920892	+
P60709;P63261	ACTB	S52	M2	P60709;P63261_ACTB_S52_M2	0.488118	0.00831245	0.427624	0.772743	0.136024	0.921881	-0.0800376	-0.243771	0.139714
Q8WZ42	TTN	S33101	M1	Q8WZ42_TTN_S33101_M1	0.66706	0.00833935	0.586816	0.868077	0.136278	0.964641	0.0428767	0.118578	0.130221
Q9H7C4	SYNC	S325	M1	Q9H7C4_SYNC_S325_M1	0.979033	0.0083565	0.675902	0.994056	0.136372	0.97639	0.202746	0.237336	0.0275974
P12235	SLC25A4	S42	M1	P12235_SLC25A4_S42_M1	0.15135	0.00838075	0.843473	0.482529	0.136581	0.990037	-0.123245	-0.119952	-0.012517
Q15772	SPEG	S2094	M1	Q15772_SPEG_S2094_M1	0.261119	0.00842768	0.605694	0.610162	0.137159	0.967072	-0.129186	-0.180093	-0.160333
Q7Z460	CLASP1	S568	M3	Q7Z460_CLASP1_S568_M3	0.501924	0.00857465	0.455166	0.779894	0.139361	0.926837	0.0300717	-0.130297	-0.0821376
Q9Y4F1	FARP1	T898	M3	Q9Y4F1_FARP1_T898_M3	0.448444	0.00858944	0.552511	0.748261	0.139412	0.951264	-0.565285	-0.0326385	-0.589993
E7EW31	PROB1	S865	M1	E7EW31_PROB1_S865_M1	0.119554	0.0086782	0.963268	0.431404	0.140662	0.999744	0.0914192	0.16184	0.0642624
Q8NC51	SERBP1	S25	M1	Q8NC51_SERBP1_S25_M1	0.0151102	0.0087926	0.293566	0.146118	0.142204	0.887546	-0.0246301	-0.32061	-0.172006
Q8WZ42	TTN	S19196	M1	Q8WZ42_TTN_S19196_M1	0.511902	0.00879711	0.995603	0.786257	0.142204	0.99991	0.29299	0.39557	0.14969
Q5T1M5	FKBP15	S1164	M2	Q5T1M5_FKBP15_S1164_M2	0.21068	0.00882816	0.226453	0.556081	0.142513	0.848365	-0.0506091	-0.220375	-0.382819
O43741	PRKAB2	S108	M1	O43741_PRKAB2_S108_M1	0.392344	0.00888205	0.2188	0.711581	0.14305	0.844406	0.119565	0.198798	0.0290117	+
Q09666	AHNAK	S5780	M1	Q09666_AHNAK_S5780_M1	0.00177992	0.0088853	0.96964	0.0327559	0.14305	0.999744	-0.0538669	0.18936	0.402608
Q8N3L3	TXLNB	T560	M3	Q8N3L3_TXLNB_T560_M3	0.150599	0.00891969	0.1728	0.481032	0.14341	0.803128	0.550411	0.0414391	0.204568
A4UGR9	XIRP2	T2542	M1	A4UGR9_XIRP2_T2542_M1	0.88676	0.00899669	0.466366	0.962736	0.144252	0.927801	-0.0385342	-0.351585	-0.437731
P10636	MAPT	T548	M1	P10636_MAPT_T548_M1	0.0570686	0.00900048	0.786166	0.302327	0.144252	0.98579	-0.367408	-0.249268	-0.37546
O14545	TRAFD1	S415	M1	O14545_TRAFD1_S415_M1	0.544583	0.00900819	0.371964	0.802649	0.144252	0.909828	-0.18713	-0.264938	-0.0207605
P23327	HRC	S171	M2	P23327_HRC_S171_M2	0.585092	0.0090443	0.643043	0.824745	0.144476	0.972592	0.202409	0.155863	0.164613
Q9BR39	JPH2	T490	M1	Q9BR39_JPH2_T490_M1	0.476263	0.00904638	0.784632	0.765235	0.144476	0.98579	0.150599	0.0643806	0.110932
O14639	ABLIM1	S422	M1	O14639_ABLIM1_S422_M1	0.593012	0.00907806	0.176267	0.8273	0.144657	0.804087	0.0804687	0.221345	0.0823364
Q15111	PLCL1	T93	M2	Q15111_PLCL1_T93_M2	0.391594	0.00908239	0.916762	0.711581	0.144657	0.996162	0.543949	0.347491	0.34936
O95359	TACC2	S2321	M2	O95359_TACC2_S2321_M2	0.505494	0.00909497	0.467644	0.781735	0.144657	0.927957	0.0883555	0.0902557	0.0724392
Q8IXJ6	SIRT2	S23	M2	Q8IXJ6_SIRT2_S23_M2	0.111723	0.00910609	0.453257	0.416933	0.144657	0.92635	-0.286186	-0.475559	-0.339721
P12882	MYH1	T258	M1	P12882_MYH1_T258_M1	0.223241	0.00912983	0.765038	0.570966	0.144842	0.982973	0.1365	0.104771	0.304277
P27816	MAP4	S825	M1	P27816_MAP4_S825_M1	0.00136949	0.00914916	0.245256	0.0267677	0.144931	0.86287	-0.256423	-0.0969124	-0.247587
O95359	TACC2	T1566	M2	O95359_TACC2_T1566_M2	0.886737	0.00915967	0.480041	0.962736	0.144931	0.932334	0.28619	0.296234	0.0995226
Q13554	CAMK2B	S367	M1	Q13554_CAMK2B_S367_M1	0.201041	0.00918727	0.835198	0.544824	0.145047	0.988586	0.536147	0.564387	0.0653272
Q8IYB3	SRRM1	S713	M2	Q8IYB3_SRRM1_S713_M2	0.127473	0.00919331	0.0732175	0.445208	0.145047	0.701785	0.0889974	0.0455322	0.674631
Q2TAL5	SMTNL2	S269	M2	Q2TAL5_SMTNL2_S269_M2	0.461761	0.00920334	0.762853	0.756186	0.145047	0.982795	-0.268546	-0.22051	-0.190238
Q5SW79	CEP170	S881	M1	Q5SW79_CEP170_S881_M1	0.00387202	0.00925117	0.0590945	0.0566917	0.145608	0.671191	-0.054441	-0.0484619	-0.325131
P02794	FTH1	S183	M1	P02794_FTH1_S183_M1	0.515513	0.00938618	0.37118	0.788713	0.147539	0.909828	0.0476937	-0.0393357	-0.326349
O95359	TACC2	S2317	M2	O95359_TACC2_S2317_M2	0.492038	0.00944722	0.472173	0.774343	0.148304	0.92993	0.0883508	0.0902615	0.0661654
Q8N3V7	SYNPO	T783	M2	Q8N3V7_SYNPO_T783_M2	0.122582	0.00947659	0.160713	0.437114	0.14857	0.791502	-0.0647078	0.426647	0.0358257
P41236	PPP1R2	S122	M2	P41236_PPP1R2_S122_M2	0.798049	0.00950733	0.741823	0.931442	0.14863	0.97936	0.110424	-0.0937634	-0.186866
Q13017	ARHGAP5	T1171	M2	Q13017_ARHGAP5_T1171_M2	0.120424	0.00951638	0.852808	0.43313	0.14863	0.991431	0.937017	0.298692	1.20803
Q15642	TRIP10	S335	M2	Q15642_TRIP10_S335_M2	0.139814	0.00951766	0.777114	0.465934	0.14863	0.98579	0.0210752	0.474985	0.279723	+
Q92614	MYO18A	S1998	M1	Q92614_MYO18A_S1998_M1	0.190291	0.00954747	0.325853	0.533709	0.148639	0.899367	-0.0440602	-0.0851831	-0.158898
Q8WZ42	TTN	T1070	M2	Q8WZ42_TTN_T1070_M2	0.256722	0.00955383	0.441869	0.607258	0.148639	0.923649	-0.124697	-0.318503	-0.513404
Q63HR2	TNS2	S120	M1	Q63HR2_TNS2_S120_M1	0.230987	0.00955812	0.229427	0.580354	0.148639	0.85283	0.31428	0.204483	0.0785933
P78417	GSTO1	S125	M1	P78417_GSTO1_S125_M1	0.337844	0.00958053	0.423186	0.670919	0.148639	0.921881	0.19248	0.209904	0.165509
Q9NPC6	MYOZ2	T107	M1	Q9NPC6_MYOZ2_T107_M1	0.124357	0.00958093	0.710515	0.440287	0.148639	0.977366	-0.103457	-0.0249996	-0.304455
Q53GG5	PDLIM3	S133	M1	Q53GG5_PDLIM3_S133_M1	4.23215e-05	0.00960157	0.936826	0.0015771	0.148639	0.998087	-0.193023	-0.0637722	-0.118557
O00193	SMAP	S147	M1	O00193_SMAP_S147_M1	0.0549282	0.00960526	0.176556	0.294774	0.148639	0.804559	-0.11035	0.31361	0.260956
Q9BR39	JPH2	S238	M2	Q9BR39_JPH2_S238_M2	0.480045	0.00962441	0.0332655	0.768269	0.148743	0.576698	0.297514	0.200134	0.0651135
O75112	LDB3	S129	M2	O75112_LDB3_S129_M2	0.378556	0.00965858	0.110872	0.702875	0.149079	0.750451	-0.762136	-0.824766	0.0655785
P35611	ADD1	S358	M1	P35611_ADD1_S358_M1	0.0991514	0.00971036	0.562565	0.394561	0.149522	0.954932	0.221992	0.0815096	0.0839114
Q5BKX8	CAVIN4	S355	M1	Q5BKX8_CAVIN4_S355_M1	0.0778312	0.00971228	0.00587284	0.35093	0.149522	0.295172	0.198873	0.407974	-0.156345
Q16821	PPP1R3A	S65	M1	Q16821_PPP1R3A_S65_M1	0.989482	0.00976899	0.00305239	0.996479	0.149713	0.2275	0.0122995	0.535224	1.73015	+
Q8N3K9	CMYA5	S155	M2	Q8N3K9_CMYA5_S155_M2	0.107129	0.00978399	0.646428	0.408765	0.149713	0.972592	-0.000211716	0.291033	0.10145
Q8N3K9	CMYA5	S158	M2	Q8N3K9_CMYA5_S158_M2	0.107129	0.00978399	0.646428	0.408765	0.149713	0.972592	-0.000211716	0.291033	0.10145
Q9HCK8	CHD8	S1420	M2	Q9HCK8_CHD8_S1420_M2	0.946041	0.00978729	0.260624	0.984342	0.149713	0.873036	-0.409986	-0.456284	-0.035953
Q9HCK8	CHD8	S1424	M2	Q9HCK8_CHD8_S1424_M2	0.946041	0.00978729	0.260624	0.984342	0.149713	0.873036	-0.409986	-0.456284	-0.035953
Q15772	SPEG	S2578	M1	Q15772_SPEG_S2578_M1	0.0398862	0.00982395	0.381303	0.247212	0.150082	0.914293	0.11541	0.225004	0.524069
Q8WZ42	TTN	T23320	M1	Q8WZ42_TTN_T23320_M1	0.280755	0.00992395	0.349981	0.627737	0.151272	0.905807	0.0816264	0.106891	0.0125356
P30622	CLIP1	S348	M1	P30622_CLIP1_S348_M1	0.589921	0.00992718	0.721437	0.825724	0.151272	0.978185	0.56262	0.461093	0.283984
Q8WZ42	TTN	T16176	M1	Q8WZ42_TTN_T16176_M1	0.843405	0.00997515	0.348469	0.94839	0.15181	0.905187	0.0529184	0.173301	0.138416
Q15772	SPEG	S2941	M2	Q15772_SPEG_S2941_M2	1.30395e-06	0.00999935	0.541248	7.83814e-05	0.151941	0.947476	-0.230549	-0.0891762	-0.00521517
Q02952	AKAP12	S627	M1	Q02952_AKAP12_S627_M1	0.0511735	0.0100091	0.885537	0.285512	0.151941	0.991542	0.255654	0.282087	0.169896
O00499	BIN1	T536	M1	O00499_BIN1_T536_M1	0.374629	0.0100658	0.134187	0.699942	0.152608	0.773292	0.0179801	-0.0392437	-0.355412
P41236	PPP1R2	S121	M2	P41236_PPP1R2_S121_M2	0.759136	0.0100895	0.763606	0.915887	0.152772	0.982795	0.0990462	-0.0564327	-0.182987
Q9ULQ0	STRIP2	S354	M1	Q9ULQ0_STRIP2_S354_M1	0.18934	0.0101112	0.6068	0.532406	0.152833	0.967072	0.0255384	-0.0498829	-0.210323
Q2LD37	KIAA1109	T2757	M1	Q2LD37_KIAA1109_T2757_M1	0.95523	0.010119	0.290108	0.988031	0.152833	0.887546	-0.137817	-0.201274	-0.382958
Q13884	SNTB1	T302	M1	Q13884_SNTB1_T302_M1	0.166917	0.0101582	0.742758	0.500918	0.153231	0.97936	0.0554647	0.442466	0.51408
Q6PJG2	MIDEAS	S461	M1	Q6PJG2_MIDEAS_S461_M1	0.965321	0.0102033	0.651082	0.989644	0.153718	0.972592	0.345385	0.219549	0.633777
Q8WZ42	TTN	T19169	M1	Q8WZ42_TTN_T19169_M1	0.446894	0.0102399	0.106454	0.74734	0.153978	0.750451	0.129589	0.0676174	0.00428724
P31321	PRKAR1B	S83	M1	P31321_PRKAR1B_S83_M1	0.231226	0.0102518	0.909899	0.580613	0.153978	0.995163	-0.0788212	-0.0786514	-0.0436192	+
P00568	AK1	S38	M1	P00568_AK1_S38_M1	0.0926149	0.0102592	0.0912488	0.381757	0.153978	0.73404	0.0809503	0.109226	0.295763
Q09666	AHNAK	S511	M1	Q09666_AHNAK_S511_M1	0.132453	0.0102805	0.468108	0.453464	0.154104	0.927957	0.462229	0.313076	0.0127048
Q8WZ42	TTN	S353	M1	Q8WZ42_TTN_S353_M1	0.550523	0.0103086	0.543593	0.805503	0.154333	0.947908	-0.0931835	-0.275657	-0.270634
Q9UI47	CTNNA3	S650	M2	Q9UI47_CTNNA3_S650_M2	0.43452	0.0103263	0.209919	0.73791	0.154405	0.837277	0.409856	0.396355	-0.122454
Q00536	CDK16	S119	M1	Q00536_CDK16_S119_M1	0.427057	0.0103798	0.246242	0.733447	0.15494	0.864026	0.09091	0.154495	0.0970502
P60709;P63261	ACTB	Y53	M2	P60709;P63261_ACTB_Y53_M2	0.52841	0.0104118	0.457718	0.794649	0.15494	0.926837	-0.0734611	-0.229218	0.143936
Q9H987	SYNPO2L	T718	M2	Q9H987_SYNPO2L_T718_M2	0.17566	0.0104214	0.394047	0.513375	0.15494	0.91661	0.686795	0.541595	0.93411
Q9H1R3	MYLK2	T175	M1	Q9H1R3_MYLK2_T175_M1	0.81355	0.0104236	0.994553	0.938291	0.15494	0.99991	-0.732239	-0.602136	0.0559778
Q16821	PPP1R3A	S46	M2	Q16821_PPP1R3A_S46_M2	0.0759728	0.0104269	0.939301	0.347488	0.15494	0.998155	0.183222	0.300234	0.111973	+
Q00872	MYBPC1	Y262	M1	Q00872_MYBPC1_Y262_M1	0.107913	0.0104533	0.444156	0.410054	0.155139	0.923801	-0.141354	-0.240365	-0.206613
Q02078	MEF2A	S479	M2	Q02078_MEF2A_S479_M2	0.0466578	0.0105187	0.536927	0.270933	0.155916	0.94609	0.171541	0.163474	0.302666
Q9H0U3	MAGT1	S108	M1	Q9H0U3_MAGT1_S108_M1	0.212191	0.010571	0.472918	0.558335	0.156401	0.93039	0.0814562	0.0834842	-0.0564184
Q9HBL0	TNS1	S1393	M1	Q9HBL0_TNS1_S1393_M1	0.978519	0.0105944	0.749727	0.99397	0.156401	0.979813	0.166487	0.0403404	0.118788
P11532	DMD	S3623	M2	P11532_DMD_S3623_M2	5.23073e-05	0.0106208	0.00528711	0.00189033	0.156401	0.288787	0.0915203	-0.180265	-0.492856
Q9C0C9	UBE2O	S87	M2	Q9C0C9_UBE2O_S87_M2	0.84378	0.0106296	0.866928	0.94839	0.156401	0.991516	0.121202	0.197674	0.302882
Q9C0C9	UBE2O	S89	M2	Q9C0C9_UBE2O_S89_M2	0.84378	0.0106296	0.866928	0.94839	0.156401	0.991516	0.121202	0.197674	0.302882
Q8WZ42	TTN	S233	M1	Q8WZ42_TTN_S233_M1	0.694939	0.0106298	0.35916	0.883501	0.156401	0.907578	-0.11645	-0.21303	-0.0183172
Q96S82	UBL7	S230	M1	Q96S82_UBL7_S230_M1	0.745997	0.0106534	0.803267	0.910354	0.156555	0.986873	-0.0296082	-0.0609846	-0.110638
Q9UDY4	DNAJB4	S148	M1	Q9UDY4_DNAJB4_S148_M1	0.980573	0.0106816	0.809918	0.994288	0.156586	0.987171	0.270907	0.367406	0.0581169
A8CG34	POM121C	S336	M3	A8CG34_POM121C_S336_M3	0.0868463	0.0106948	0.581889	0.368781	0.156586	0.963133	0.43643	0.199165	0.163961
A8CG34	POM121C	S341	M3	A8CG34_POM121C_S341_M3	0.0868463	0.0106948	0.581889	0.368781	0.156586	0.963133	0.43643	0.199165	0.163961
Q8WX93	PALLD	S1116	M3	Q8WX93_PALLD_S1116_M3	0.28748	0.0107516	0.102259	0.632973	0.156642	0.744745	-0.13027	-0.0963268	-0.0877848
Q8WX93	PALLD	S1118	M3	Q8WX93_PALLD_S1118_M3	0.28748	0.0107516	0.102259	0.632973	0.156642	0.744745	-0.13027	-0.0963268	-0.0877848
Q8WX93	PALLD	S1121	M3	Q8WX93_PALLD_S1121_M3	0.28748	0.0107516	0.102259	0.632973	0.156642	0.744745	-0.13027	-0.0963268	-0.0877848
P10636	MAPT	S427	M3	P10636_MAPT_S427_M3	0.310952	0.0107567	0.546792	0.650282	0.156642	0.948496	-0.253076	0.028996	-0.285066
Q9UQ35	SRRM2	S1320	M1	Q9UQ35_SRRM2_S1320_M1	0.64444	0.0107641	0.575274	0.856803	0.156642	0.960113	0.119456	0.100901	0.123687
Q5VZ18	SHE	S85	M1	Q5VZ18_SHE_S85_M1	0.839555	0.010788	0.937097	0.946716	0.156799	0.998087	-0.0089016	0.152353	0.16379
Q5T4S7	UBR4	T2724	M3	Q5T4S7_UBR4_T2724_M3	0.577422	0.0108152	0.659401	0.820518	0.156969	0.972975	-0.057456	-0.645811	-0.596199
Q08357	SLC20A2	S321	M2	Q08357_SLC20A2_S321_M2	3.79227e-09	0.0108259	0.0365941	4.16176e-07	0.156969	0.596374	0.501812	0.322855	-0.251218
Q9BXW6	OSBPL1A	S499	M1	Q9BXW6_OSBPL1A_S499_M1	0.00094261	0.0108762	0.40962	0.020071	0.157507	0.918526	0.0687227	-0.0349274	0.264063
P46020	PHKA1	S1018	M1	P46020_PHKA1_S1018_M1	0.0644818	0.0109041	0.895357	0.323681	0.15772	0.992702	0.204702	0.212866	0.271037	+
P06732	CKM	S24	M2	P06732_CKM_S24_M2	0.304471	0.0109588	0.258569	0.646291	0.158129	0.871759	-0.716547	-0.887305	0.364222
P06732	CKM	Y14	M2	P06732_CKM_Y14_M2	0.304471	0.0109588	0.258569	0.646291	0.158129	0.871759	-0.716547	-0.887305	0.364222
P60709;P63261	ACTB	T186	M2	P60709;P63261_ACTB_T186_M2	0.302634	0.011032	0.645574	0.64569	0.15875	0.972592	-0.376291	-0.151957	-0.173245
P60709;P63261	ACTB	Y188	M2	P60709;P63261_ACTB_Y188_M2	0.302634	0.011032	0.645574	0.64569	0.15875	0.972592	-0.376291	-0.151957	-0.173245
P19021	PAM	S946	M1	P19021_PAM_S946_M1	0.674832	0.011051	0.0864963	0.872591	0.15875	0.724226	-0.292601	-0.147565	-0.0817003
Q0VAK6	LMOD3	S2	M3	Q0VAK6_LMOD3_S2_M3	0.587422	0.0110589	0.206894	0.825683	0.15875	0.837277	0.161651	-0.154583	-0.13855
Q9UBF9	MYOT	S229	M2	Q9UBF9_MYOT_S229_M2	0.0190644	0.0110682	0.00350604	0.165974	0.15875	0.237378	-0.812589	-0.314581	-0.247533
Q15149	PLEC	S4630	M2	Q15149_PLEC_S4630_M2	0.0217062	0.0111202	0.879394	0.179316	0.159305	0.991516	-0.614293	-0.517687	0.0853577
Q8TB45	DEPTOR	S235	M1	Q8TB45_DEPTOR_S235_M1	0.362931	0.011181	0.0542569	0.690201	0.159854	0.655368	-0.278353	-0.20359	0.0232716
Q15052	ARHGEF6	S640	M1	Q15052_ARHGEF6_S640_M1	0.445152	0.0111897	0.234303	0.74562	0.159854	0.857889	0.29406	0.00404549	0.343906
A8CG34	POM121C	T424	M1	A8CG34_POM121C_T424_M1	0.00542154	0.011207	0.215244	0.0725419	0.159854	0.840094	0.149814	0.186286	-0.0551133
Q5F1R6	DNAJC21	S370	M1	Q5F1R6_DNAJC21_S370_M1	0.847098	0.011258	0.717748	0.949286	0.159854	0.978185	-0.156683	-0.345204	-0.0449328
Q9NSC2	SALL1	S1039	M3	Q9NSC2_SALL1_S1039_M3	0.0487814	0.0112649	0.654428	0.276945	0.159854	0.972592	-0.209859	-0.331304	0.0605621
Q9NSC2	SALL1	T1032	M3	Q9NSC2_SALL1_T1032_M3	0.0487814	0.0112649	0.654428	0.276945	0.159854	0.972592	-0.209859	-0.331304	0.0605621
Q9NSC2	SALL1	T1040	M3	Q9NSC2_SALL1_T1040_M3	0.0487814	0.0112649	0.654428	0.276945	0.159854	0.972592	-0.209859	-0.331304	0.0605621
P42166	TMPO	T154	M3	P42166_TMPO_T154_M3	0.335698	0.0112654	0.818872	0.669382	0.159854	0.987456	-1.09169	-0.178311	-0.617849
Q15772	SPEG	S2318	M1	Q15772_SPEG_S2318_M1	0.953416	0.0112936	0.162289	0.986939	0.160065	0.792388	0.368613	0.398252	-0.118244
Q15149	PLEC	Y4615	M3	Q15149_PLEC_Y4615_M3	0.0368744	0.0113161	0.0800364	0.237657	0.160193	0.718766	0.166328	-0.563382	-0.264489
Q15772	SPEG	T331	M1	Q15772_SPEG_T331_M1	0.405472	0.0113657	0.681606	0.720169	0.160705	0.97687	-0.0386763	0.0232906	-0.33592
P02545	LMNA	S403	M3	P02545_LMNA_S403_M3	0.774748	0.011412	0.347767	0.923239	0.160808	0.904542	0.165319	0.0181942	0.287652
O60237	PPP1R12B	S711	M1	O60237_PPP1R12B_S711_M1	0.218815	0.011413	0.801219	0.56655	0.160808	0.986873	-0.24819	-0.173414	-0.237355
P04075	ALDOA	S46	M1	P04075_ALDOA_S46_M1	0.39394	0.0114133	0.334871	0.712799	0.160808	0.899377	0.0512619	0.184328	-0.0260057
P49585	PCYT1A	S343	M2	P49585_PCYT1A_S343_M2	0.384607	0.0114502	0.211611	0.707577	0.160933	0.83761	-0.201202	-0.289093	-0.372927
Q5JTV8	TOR1AIP1	S135	M2	Q5JTV8_TOR1AIP1_S135_M2	0.144459	0.0114517	0.602136	0.472651	0.160933	0.967072	-0.372367	-0.360326	-0.17734
P62753	RPS6	S240	M3	P62753_RPS6_S240_M3	0.00100775	0.0114741	0.486515	0.0212232	0.160933	0.935633	1.69752	0.797244	1.13606	+
Q8WZ42	TTN	T9074	M1	Q8WZ42_TTN_T9074_M1	0.760338	0.011476	0.397357	0.916123	0.160933	0.918389	-0.00344706	0.128723	0.0743136
Q3KQU3	MAP7D1	S544	M3	Q3KQU3_MAP7D1_S544_M3	0.0434273	0.0115618	0.0794309	0.25922	0.161557	0.717096	-0.0921268	-0.0404577	-0.195668
Q3KQU3	MAP7D1	S548	M3	Q3KQU3_MAP7D1_S548_M3	0.0434273	0.0115618	0.0794309	0.25922	0.161557	0.717096	-0.0921268	-0.0404577	-0.195668
Q3KQU3	MAP7D1	S552	M3	Q3KQU3_MAP7D1_S552_M3	0.0434273	0.0115618	0.0794309	0.25922	0.161557	0.717096	-0.0921268	-0.0404577	-0.195668
Q02750	MAP2K1	Y300	M2	Q02750_MAP2K1_Y300_M2	0.0193952	0.0115753	0.988613	0.167151	0.161557	0.99991	0.139476	0.161079	0.243653	+
Q6H8Q1	ABLIM2	S476	M1	Q6H8Q1_ABLIM2_S476_M1	1.32146e-05	0.011588	0.172193	0.000607026	0.161557	0.803128	-0.0409713	0.0228405	-0.0548162
P46020	PHKA1	S978	M3	P46020_PHKA1_S978_M3	0.813688	0.0116405	0.836334	0.938291	0.1621	0.988586	-0.300211	-0.335268	-0.201953	+
Q15149	PLEC	S866	M1	Q15149_PLEC_S866_M1	0.257452	0.0116801	0.076872	0.6074	0.162462	0.714053	-0.0870018	0.0285187	0.15805
Q9GZR7	DDX24	S82	M1	Q9GZR7_DDX24_S82_M1	0.050848	0.0116982	0.0151116	0.284359	0.162525	0.449664	0.313598	0.242325	-0.00171185
O75128	COBL	S235	M1	O75128_COBL_S235_M1	0.25601	0.0117359	0.284877	0.606336	0.16286	0.886728	0.128747	0.288223	0.0955853
P54727	RAD23B	T155	M2	P54727_RAD23B_T155_M2	0.00890741	0.0117871	0.77354	0.102857	0.16338	0.984345	1.37355	0.396756	1.02086
Q8WZ42	TTN	S29421	M1	Q8WZ42_TTN_S29421_M1	0.242953	0.0118325	0.5075	0.592628	0.16382	0.938402	0.123856	0.051012	0.0656052
Q86VF7	NRAP	S437	M1	Q86VF7_NRAP_S437_M1	0.667699	0.0118694	0.527181	0.868626	0.163896	0.945027	-0.0187125	-0.0616441	-0.393386
Q9NYL2	MAP3K20	S155	M1	Q9NYL2_MAP3K20_S155_M1	3.5218e-05	0.0118828	0.780842	0.00135896	0.163896	0.98579	-0.0702996	-0.0837145	-0.0586262
Q9BXP5	SRRT	S67	M2	Q9BXP5_SRRT_S67_M2	0.154765	0.0119043	0.59249	0.485434	0.163896	0.964886	0.0683684	0.115429	0.0411019
Q9BXP5	SRRT	S74	M2	Q9BXP5_SRRT_S74_M2	0.154765	0.0119043	0.59249	0.485434	0.163896	0.964886	0.0683684	0.115429	0.0411019
Q9UQ35	SRRM2	S952	M2	Q9UQ35_SRRM2_S952_M2	0.576257	0.0119065	0.971152	0.819431	0.163896	0.999744	-0.131227	-0.0847988	-0.269507
O95425	SVIL	S63	M1	O95425_SVIL_S63_M1	0.0503882	0.0119503	0.453587	0.282779	0.16431	0.92635	-0.105506	-0.0215702	-0.337257
P63316	TNNC1	Y111	M1	P63316_TNNC1_Y111_M1	0.00131034	0.0119642	0.934576	0.0258225	0.164312	0.998087	-0.0555706	-0.0811577	-0.189169
P02671	FGA	S524	M1	P02671_FGA_S524_M1	0.0336175	0.0119918	0.791625	0.22478	0.164502	0.986295	0.0894008	0.430199	0.330223
Q8N3D4	EHBP1L1	T284	M1	Q8N3D4_EHBP1L1_T284_M1	0.749165	0.0120245	0.340364	0.912113	0.164674	0.901678	-0.136043	-0.1199	-0.106994
P02545	LMNA	S390	M1	P02545_LMNA_S390_M1	0.473243	0.0120319	0.681004	0.763362	0.164674	0.97687	0.19945	0.139738	0.0481868
Q9Y3E1	HDGFL3	S179	M2	Q9Y3E1_HDGFL3_S179_M2	0.792198	0.0120624	0.00957025	0.930244	0.164903	0.375095	-0.491932	-0.176132	-0.142512
Q15124	PGM5	S122	M1	Q15124_PGM5_S122_M1	0.736251	0.0120903	0.526914	0.905947	0.165096	0.945027	-0.0918636	-0.203104	-0.198425
Q15435	PPP1R7	S47	M1	Q15435_PPP1R7_S47_M1	0.0269476	0.0121188	0.623653	0.200091	0.165144	0.971498	0.0184579	-0.0954609	-0.0499606
Q5JTV8	TOR1AIP1	S143	M2	Q5JTV8_TOR1AIP1_S143_M2	0.141391	0.0121227	0.608692	0.46864	0.165144	0.967598	-0.372367	-0.360326	-0.177341
Q5VST9	OBSCN	T5569	M3	Q5VST9_OBSCN_T5569_M3	0.554355	0.0121352	0.93791	0.808224	0.165144	0.998087	-0.143268	-0.185269	-0.0656948
O76080	ZFAND5	S58	M1	O76080_ZFAND5_S58_M1	0.765628	0.0121529	0.504665	0.918987	0.165197	0.938402	0.295866	1.09972	0.266747
P52179	MYOM1	S65	M1	P52179_MYOM1_S65_M1	0.0024507	0.0121685	0.978298	0.0407795	0.165221	0.99991	0.154501	0.224584	0.225215
Q13554	CAMK2B	S397	M1	Q13554_CAMK2B_S397_M1	0.000341431	0.0121985	0.12337	0.00902803	0.16544	0.761885	0.174546	0.174064	-0.00322914
O60343	TBC1D4	S673	M1	O60343_TBC1D4_S673_M1	0.0153407	0.0122654	0.255348	0.146966	0.166043	0.867753	-0.1244	-0.125814	-0.0941553	+
P10644	PRKAR1A	S77	M1	P10644_PRKAR1A_S77_M1	0.637184	0.0122707	0.11146	0.852735	0.166043	0.750451	0.478458	0.317964	0.0208359	+
Q5JSH3	WDR44	S262	M1	Q5JSH3_WDR44_S262_M1	0.346802	0.012372	0.451646	0.678405	0.167177	0.92635	0.609843	0.683691	0.583088
Q8N3V7	SYNPO	S854	M1	Q8N3V7_SYNPO_S854_M1	0.935062	0.0123903	0.649012	0.980471	0.167177	0.972592	0.249942	0.231454	0.163166
O95359	TACC2	S1562	M1	O95359_TACC2_S1562_M1	0.0813715	0.0123964	0.648236	0.357394	0.167177	0.972592	0.477791	0.152281	0.494145
Q9UGJ0	PRKAG2	S196	M1	Q9UGJ0_PRKAG2_S196_M1	1.02247e-05	0.0124107	0.406879	0.000488401	0.167181	0.918526	0.447527	0.294899	0.412896	+
Q86TD4	SRL	T594	M1	Q86TD4_SRL_T594_M1	0.347676	0.0124607	0.0131667	0.679115	0.167665	0.423208	-1.20231	0.538809	-0.494555
Q9NQ55	PPAN	S238	M2	Q9NQ55_PPAN_S238_M2	0.48059	0.012488	0.909291	0.768455	0.167845	0.995163	-0.349523	-0.162611	-1.11002
Q13555	CAMK2G	S384	M1	Q13555_CAMK2G_S384_M1	0.173298	0.0125481	0.906386	0.510847	0.168184	0.99477	-0.0792298	-0.0858479	-0.179632
P11532	DMD	S3624	M2	P11532_DMD_S3624_M2	1.56209e-05	0.0125663	0.00299677	0.000692063	0.168184	0.2275	0.100829	-0.167067	-0.492856
Q9UBF9	MYOT	S461	M1	Q9UBF9_MYOT_S461_M1	0.190784	0.0125736	0.123626	0.534714	0.168184	0.761885	-0.200135	-0.177418	0.0309014
O95425	SVIL	S315	M2	O95425_SVIL_S315_M2	2.59591e-06	0.0125832	0.267792	0.000147167	0.168184	0.877797	0.102721	0.0703344	0.0203352
P20929	NEB	S5859	M2	P20929_NEB_S5859_M2	0.681832	0.0126063	0.61422	0.876651	0.168184	0.968146	-0.498441	-0.744276	-0.120138
P20929	NEB	T5858	M2	P20929_NEB_T5858_M2	0.681832	0.0126063	0.61422	0.876651	0.168184	0.968146	-0.498441	-0.744276	-0.120138
P22059	OSBP	S379	M3	P22059_OSBP_S379_M3	0.0649104	0.0126117	0.118846	0.32515	0.168184	0.753824	0.33525	0.0727749	0.500164
P52179	MYOM1	S1181	M1	P52179_MYOM1_S1181_M1	0.359095	0.0126496	0.452776	0.688381	0.168292	0.92635	-0.162829	-0.417551	-0.543983
P43243	MATR3	S188	M1	P43243_MATR3_S188_M1	0.00400695	0.0126622	0.934658	0.0580984	0.168292	0.998087	0.0517192	0.0929813	0.116017
P35609	ACTN2	T603	M1	P35609_ACTN2_T603_M1	0.668297	0.0126637	0.641903	0.868971	0.168292	0.972592	0.11975	0.302545	0.10713
Q9BRS2	RIOK1	S21	M1	Q9BRS2_RIOK1_S21_M1	0.0614049	0.0126823	0.370705	0.314707	0.168292	0.909828	0.238066	0.230804	0.198367
E7EW31	PROB1	S472	M1	E7EW31_PROB1_S472_M1	0.000695766	0.0126902	0.276957	0.0157628	0.168292	0.882582	0.131386	0.0748043	0.0432081
Q8IX01	SUGP2	S772	M1	Q8IX01_SUGP2_S772_M1	0.360205	0.0127146	0.0934879	0.689297	0.16843	0.738153	-0.402763	-0.218789	-0.489883
Q14315	FLNC	S2627	M1	Q14315_FLNC_S2627_M1	0.649298	0.0128115	0.550727	0.859225	0.168897	0.950894	-0.100202	-0.357151	-0.29082
P60709;P63261	ACTB	Y294	M3	P60709;P63261_ACTB_Y294_M3	0.662928	0.0128154	0.485881	0.866092	0.168897	0.935626	-0.329806	-0.223953	-0.0566664
Q9UQ35	SRRM2	S954	M2	Q9UQ35_SRRM2_S954_M2	0.562552	0.0128336	0.950269	0.811477	0.168897	0.999293	-0.111238	-0.1054	-0.240757
O60343	TBC1D4	S702	M1	O60343_TBC1D4_S702_M1	0.0103929	0.0128342	0.72913	0.11343	0.168897	0.978199	-0.31306	-0.0802603	-0.103124	+
P54296	MYOM2	S19	M1	P54296_MYOM2_S19_M1	0.122754	0.0128392	0.781705	0.437128	0.168897	0.98579	0.0173607	0.0436678	0.137777
P31629	HIVEP2	S169	M1	P31629_HIVEP2_S169_M1	0.0304681	0.0128473	0.732128	0.21401	0.168897	0.978199	-0.0465751	-0.0720549	-0.113038
Q9Y2D5	AKAP2	S393	M1	Q9Y2D5_AKAP2_S393_M1	0.109957	0.0128691	0.665253	0.414138	0.168897	0.975244	0.261842	0.257506	0.368803
Q08357	SLC20A2	S316	M1	Q08357_SLC20A2_S316_M1	0.968335	0.0128795	0.0695422	0.991199	0.168897	0.697811	-0.10773	0.154608	-0.231931
Q13442	PDAP1	S63	M2	Q13442_PDAP1_S63_M2	0.0207357	0.012881	0.131697	0.173334	0.168897	0.773028	0.167727	-0.252957	-0.397431
Q96BR1	SGK3	S129	M1	Q96BR1_SGK3_S129_M1	0.890657	0.0128911	0.629599	0.964609	0.168897	0.972158	-0.196784	-0.0429993	-0.171766
O75364	PITX3	S57	M1	O75364_PITX3_S57_M1	0.142906	0.0129065	0.0256663	0.471041	0.168914	0.528959	0.100413	-0.400387	-0.823475
P16333	NCK1	S85	M2	P16333_NCK1_S85_M2	0.377302	0.0129443	0.712391	0.701855	0.169224	0.978069	0.923128	0.543242	0.915629
O00499	BIN1	S298	M2	O00499_BIN1_S298_M2	0.737008	0.0130129	0.364483	0.90598	0.169935	0.909828	-0.021605	-0.103942	-0.119891
Q13203	MYBPH	S19	M1	Q13203_MYBPH_S19_M1	0.0475866	0.0130345	0.983779	0.273812	0.170032	0.99991	0.746624	0.282034	0.317293
Q15366	PCBP2	S272	M1	Q15366_PCBP2_S272_M1	2.53045e-15	0.0131167	0.973425	1.08105e-12	0.170918	0.999744	0.186319	0.182138	0.246044
P58340	MLF1	S240	M1	P58340_MLF1_S240_M1	0.123967	0.0131479	0.672556	0.439501	0.171137	0.976221	0.0691948	0.314297	0.245881
A8MZF0	PRR33	S132	M2	A8MZF0_PRR33_S132_M2	0.0347505	0.0131753	0.88763	0.22928	0.171308	0.991542	-0.0523233	-0.0133896	-0.112942
Q7Z4V5	HDGFL2	S671	M1	Q7Z4V5_HDGFL2_S671_M1	0.00901076	0.013219	0.311137	0.103505	0.171689	0.894292	-0.234415	-0.164785	-0.178722
Q96MM6	HSPA12B	S276	M1	Q96MM6_HSPA12B_S276_M1	0.0107419	0.0133477	0.697693	0.116074	0.17315	0.977094	0.248209	0.209545	0.159876
Q9Y4J8	DTNA	S308	M1	Q9Y4J8_DTNA_S308_M1	0.942336	0.0133604	0.499363	0.983621	0.17315	0.937988	-0.451881	0.000676632	-0.217206
Q5VZP5	DUSP27	T889	M1	Q5VZP5_DUSP27_T889_M1	0.0399579	0.013389	0.5903	0.247223	0.173333	0.964886	-0.537441	0.0539923	-0.116423
Q09666	AHNAK	S5763	M1	Q09666_AHNAK_S5763_M1	0.000669589	0.0134071	0.982506	0.0153441	0.17338	0.99991	0.103514	0.133846	0.157465
Q5VST9	OBSCN	S6808	M2	Q5VST9_OBSCN_S6808_M2	0.000197224	0.0135286	0.475442	0.00579654	0.174323	0.931593	0.0206561	0.16725	0.0834241
Q14596	NBR1	S673	M1	Q14596_NBR1_S673_M1	0.740306	0.0135394	0.707806	0.908201	0.174323	0.977193	-0.425649	-0.190128	-0.15998
Q9Y281	CFL2	S3	M2	Q9Y281_CFL2_S3_M2	0.0761955	0.0135474	0.00928914	0.347749	0.174323	0.370958	0.590261	0.368958	-0.286349
Q9Y281	CFL2	T6	M2	Q9Y281_CFL2_T6_M2	0.0761955	0.0135474	0.00928914	0.347749	0.174323	0.370958	0.590261	0.368958	-0.286349
P12882	MYH1	S1069	M2	P12882_MYH1_S1069_M2	0.999093	0.0135675	0.430692	0.99939	0.174323	0.922096	0.553889	0.310367	0.113
P12882	MYH1	T1070	M2	P12882_MYH1_T1070_M2	0.999093	0.0135675	0.430692	0.99939	0.174323	0.922096	0.553889	0.310367	0.113
Q8WZ42	TTN	T50	M1	Q8WZ42_TTN_T50_M1	0.138396	0.0135983	0.592956	0.464191	0.174531	0.964886	0.824832	0.178682	0.227418
Q9UMS6	SYNPO2	T892	M1	Q9UMS6_SYNPO2_T892_M1	0.12791	0.0136182	0.220769	0.44634	0.174598	0.845269	-0.37356	0.0526361	-0.248834
P20020	ATP2B1	S1140	M3	P20020_ATP2B1_S1140_M3	0.310383	0.0136579	0.117597	0.649724	0.174913	0.753824	0.0347748	0.343927	-1.01863
O95429	BAG4	S179	M1	O95429_BAG4_S179_M1	0.0722375	0.0136719	0.507719	0.341287	0.174913	0.938402	-0.0705233	-0.170749	-0.0376863
P20020	ATP2B1	S1139	M3	P20020_ATP2B1_S1139_M3	0.0966903	0.0137049	0.182718	0.391239	0.175147	0.811019	-0.231283	0.402626	-0.907436
Q15746	MYLK	S1779	M2	Q15746_MYLK_S1779_M2	0.0894448	0.0138019	0.682697	0.374628	0.176199	0.97687	0.77326	0.99781	0.209421
Q8WZ42	TTN	S33053	M2	Q8WZ42_TTN_S33053_M2	0.434272	0.0138418	0.340176	0.73791	0.176387	0.901678	-0.238412	-0.394836	-0.0551996
P49023	PXN	S126	M2	P49023_PXN_S126_M2	0.117164	0.0138461	0.240125	0.426689	0.176387	0.858412	0.2967	0.851494	0.0274229
Q9HBL0	TNS1	T1173	M2	Q9HBL0_TNS1_T1173_M2	4.20476e-05	0.0138712	0.111339	0.00157179	0.176519	0.750451	-0.200434	-0.0306911	-0.115748
E9PAV3	NACA	S855	M2	E9PAV3_NACA_S855_M2	0.00245454	0.0139367	0.784011	0.0407795	0.177163	0.98579	-0.162563	-0.148098	-0.0187368
Q9BR39	JPH2	S486	M1	Q9BR39_JPH2_S486_M1	0.00344673	0.0140201	0.612722	0.0519267	0.178035	0.967931	0.197944	0.0367785	0.0798278
Q13557	CAMK2D	T287	M1	Q13557_CAMK2D_T287_M1	0.0137611	0.0140744	0.472454	0.138795	0.178497	0.929982	-0.441626	-0.203676	-0.311919
P22059	OSBP	S385	M3	P22059_OSBP_S385_M3	0.0662959	0.0140969	0.0169438	0.327564	0.178497	0.477748	0.940413	0.32683	0.197801
P20929	NEB	S5944	M1	P20929_NEB_S5944_M1	0.630716	0.0141013	0.000197668	0.848759	0.178497	0.0576709	0.0650268	0.123693	-0.00910664
Q8WZ42	TTN	S7522	M1	Q8WZ42_TTN_S7522_M1	0.846549	0.014171	0.953368	0.949286	0.179152	0.999293	0.0909381	0.046896	0.0214701
P17812	CTPS1	T581	M2	P17812_CTPS1_T581_M2	0.526222	0.014183	0.152234	0.79403	0.179152	0.785764	-0.160413	-0.707448	-0.715557
Q2M2Z5	KIZ	S623	M2	Q2M2Z5_KIZ_S623_M2	0.0332723	0.0142325	0.705078	0.223472	0.179588	0.977094	-0.525234	-1.02357	-0.64315
O00499	BIN1	S303	M3	O00499_BIN1_S303_M3	0.364103	0.0142486	0.753349	0.690481	0.179601	0.981758	-0.0595689	-0.0799141	-0.0899291
Q01082	SPTBN1	S2128	M1	Q01082_SPTBN1_S2128_M1	0.121534	0.0142973	0.687391	0.435527	0.179944	0.977094	0.0451589	0.175429	-0.00979328
Q7Z5L9	IRF2BP2	S240	M1	Q7Z5L9_IRF2BP2_S240_M1	0.0333512	0.0143159	0.191959	0.223625	0.179944	0.819784	-0.148029	0.364367	0.485462
Q7Z3K3	POGZ	T1368	M3	Q7Z3K3_POGZ_T1368_M3	0.658774	0.0143209	0.50381	0.863684	0.179944	0.937988	0.444664	0.307701	0.158965
Q53SF7	COBLL1	S256	M2	Q53SF7_COBLL1_S256_M2	0.483351	0.01438	0.332793	0.769987	0.180497	0.899377	-0.0136123	-0.073041	-0.128594
O60749	SNX2	S119	M1	O60749_SNX2_S119_M1	0.964778	0.0144289	0.855252	0.989592	0.180921	0.991485	0.17126	0.149831	0.321121
Q8WZ42	TTN	T2063	M2	Q8WZ42_TTN_T2063_M2	0.494308	0.0145267	0.13416	0.775796	0.181957	0.773292	0.495824	-0.0761585	0.17297
Q9UPU5	USP24	S2602	M1	Q9UPU5_USP24_S2602_M1	0.8609	0.0145475	0.584726	0.954234	0.182026	0.963819	-0.35519	-0.206432	-0.719606
P07451	CA3	T35	M1	P07451_CA3_T35_M1	0.981647	0.0145988	0.0638981	0.994311	0.182477	0.685514	-0.790355	-0.946295	-0.0311084
Q8WZ42	TTN	S33088	M1	Q8WZ42_TTN_S33088_M1	0.0108428	0.0146303	0.804948	0.116953	0.18268	0.986873	0.0292716	0.0344	0.123212
P12814	ACTN1	S754	M1	P12814_ACTN1_S754_M1	0.294545	0.0146686	0.538037	0.637834	0.182892	0.947054	-0.355133	-0.270912	0.0605555
P11217	PYGM	Y156	M1	P11217_PYGM_Y156_M1	0.853145	0.0146778	0.0374709	0.952166	0.182892	0.599418	0.116992	0.202992	0.280229	+
Q9H063	MAF1	S60	M2	Q9H063_MAF1_S60_M2	3.52877e-11	0.0147601	0.00355873	6.30018e-09	0.183725	0.237378	0.432902	-0.104445	0.248298
Q8WZ42	TTN	S26248	M1	Q8WZ42_TTN_S26248_M1	0.825445	0.0147825	0.272373	0.942083	0.183813	0.879196	-0.0962343	-0.236677	0.0536079
O60271	SPAG9	S203	M2	O60271_SPAG9_S203_M2	0.0631403	0.0148415	0.679329	0.319494	0.184164	0.97687	0.257898	0.32723	0.277034
O60271	SPAG9	T217	M2	O60271_SPAG9_T217_M2	0.0631403	0.0148415	0.679329	0.319494	0.184164	0.97687	0.257898	0.32723	0.277034
O95425	SVIL	S66	M1	O95425_SVIL_S66_M1	0.533763	0.0149087	0.794734	0.796119	0.18459	0.986873	0.263376	0.275756	0.0748281
Q58WW2	DCAF6	S336	M1	Q58WW2_DCAF6_S336_M1	0.255924	0.0149212	0.384288	0.606336	0.18459	0.915663	0.196315	0.0706825	0.0340018
P60709;P63261	ACTB	S300	M3	P60709;P63261_ACTB_S300_M3	0.550826	0.0149221	0.492158	0.805626	0.18459	0.937153	-0.329094	-0.223467	-0.0584326
Q13557	CAMK2D	S330	M2	Q13557_CAMK2D_S330_M2	0.74626	0.014939	0.416762	0.910354	0.184608	0.921881	-0.412111	-0.430677	-0.810217
Q99569	PKP4	S337	M1	Q99569_PKP4_S337_M1	0.317467	0.0149973	0.334716	0.656034	0.185136	0.899377	0.134807	0.083786	0.0233402
P17661	DES	Y14	M1	P17661_DES_Y14_M1	0.0276976	0.0150822	0.619009	0.203513	0.185993	0.970622	0.281374	0.40336	0.0631018
Q9UFC0	LRWD1	S212	M1	Q9UFC0_LRWD1_S212_M1	0.512793	0.0152172	0.642833	0.787263	0.187394	0.972592	0.196254	0.129357	-0.00500679
Q96GP6	SCARF2	S693	M2	Q96GP6_SCARF2_S693_M2	0.0683403	0.0152418	0.678824	0.332042	0.187394	0.97687	-0.0302639	-0.122391	-0.575037
Q8WZ42	TTN	S1411	M3	Q8WZ42_TTN_S1411_M3	0.281487	0.0152428	0.528272	0.628531	0.187394	0.945027	-0.258131	-0.204766	-0.145691
Q9BSL1	UBAC1	S98	M1	Q9BSL1_UBAC1_S98_M1	0.000183883	0.0152903	0.187457	0.00548531	0.18755	0.813865	0.0347838	0.115005	0.031846
Q00341	HDLBP	S31	M1	Q00341_HDLBP_S31_M1	0.0283817	0.0153023	0.398337	0.206008	0.18755	0.918389	0.104187	2.03957	0.37451
Q86UU1	PHLDB1	S583	M2	Q86UU1_PHLDB1_S583_M2	0.257295	0.0153025	0.828949	0.6074	0.18755	0.988295	0.755946	0.174405	-0.0751562
Q9P2R6	RERE	S594	M2	Q9P2R6_RERE_S594_M2	0.746624	0.0153325	0.460603	0.910409	0.187725	0.927128	0.10957	0.26481	0.104307
Q92614	MYO18A	S1998	M2	Q92614_MYO18A_S1998_M2	0.000763722	0.0153738	0.0727852	0.0169178	0.187847	0.699322	0.143068	-0.121829	-0.419663
Q92614	MYO18A	S2002	M2	Q92614_MYO18A_S2002_M2	0.000763722	0.0153738	0.0727852	0.0169178	0.187847	0.699322	0.143068	-0.121829	-0.419663
Q15365	PCBP1	T169	M1	Q15365_PCBP1_T169_M1	0.806738	0.0154032	0.0910323	0.934915	0.188013	0.73404	-0.380874	-0.596476	0.168077
Q96N67	DOCK7	S896	M2	Q96N67_DOCK7_S896_M2	0.968343	0.0154426	0.688142	0.991199	0.188302	0.977094	-0.395763	-0.794946	-0.3792
Q9UNE7	STUB1	S23	M1	Q9UNE7_STUB1_S23_M1	0.101627	0.0154744	0.313153	0.399109	0.188498	0.895287	0.0226631	0.0507221	0.0216641
Q8IXJ6	SIRT2	S25	M2	Q8IXJ6_SIRT2_S25_M2	0.105062	0.0155076	0.130899	0.405832	0.18852	0.772601	-0.429096	-0.209459	-0.171785
Q68CZ2	TNS3	S1149	M1	Q68CZ2_TNS3_S1149_M1	0.106581	0.0155124	0.945949	0.407714	0.18852	0.99915	-0.176085	-0.264582	-0.0204935
Q8WZ42	TTN	T20810	M1	Q8WZ42_TTN_T20810_M1	0.200989	0.0155517	0.176117	0.544806	0.18852	0.804087	0.312475	0.223242	-0.0231109
P52179	MYOM1	S451	M1	P52179_MYOM1_S451_M1	0.114906	0.0155518	0.802005	0.423316	0.18852	0.986873	0.116317	0.095088	0.0605068
Q8WZ42	TTN	Y4436	M1	Q8WZ42_TTN_Y4436_M1	0.414625	0.015555	0.868168	0.726494	0.18852	0.991516	-0.109765	-0.109298	0.00057888
Q9P0P8	MTRES1	S110	M2	Q9P0P8_MTRES1_S110_M2	0.54753	0.0155856	0.511979	0.804159	0.1887	0.939335	-0.0664272	-0.376443	-0.138371
Q86XP3	DDX42	S109	M2	Q86XP3_DDX42_S109_M2	0.615457	0.0156599	0.0652589	0.839846	0.188968	0.691432	0.975847	-0.23468	0.452205
P07359	GP1BA	S629	M2	P07359_GP1BA_S629_M2	0.15146	0.0156636	0.554394	0.482566	0.188968	0.952045	-0.314766	1.01181	0.319761
P07359	GP1BA	S632	M2	P07359_GP1BA_S632_M2	0.15146	0.0156636	0.554394	0.482566	0.188968	0.952045	-0.314766	1.01181	0.319761
P23588	EIF4B	S445	M1	P23588_EIF4B_S445_M1	6.53141e-10	0.015671	0.459573	8.87827e-08	0.188968	0.927128	0.0620413	0.050663	0.194557
Q9H4A3	WNK1	S2029	M3	Q9H4A3_WNK1_S2029_M3	0.864721	0.0157071	0.503236	0.955459	0.189212	0.937988	-0.0765638	-0.116316	-0.0719867
Q8WZ42	TTN	S15416	M1	Q8WZ42_TTN_S15416_M1	0.107497	0.0157344	0.179392	0.409475	0.189351	0.809767	0.116167	0.205307	-0.00433636
Q9UN36	NDRG2	S332	M1	Q9UN36_NDRG2_S332_M1	0.040114	0.0157652	0.141174	0.247376	0.189531	0.780852	0.294523	0.259495	0.0825734
Q92609	TBC1D5	S558	M1	Q92609_TBC1D5_S558_M1	0.0178261	0.0158501	0.369231	0.159488	0.190294	0.909828	0.15451	0.740828	-0.349401
Q9UKX3	MYH13	S732	M1	Q9UKX3_MYH13_S732_M1	0.460285	0.0158605	0.698814	0.755013	0.190294	0.977094	-0.351128	0.0574398	-0.311666
Q96E09	FAM122A	S147	M2	Q96E09_FAM122A_S147_M2	0.0575634	0.0158865	0.296078	0.303702	0.190415	0.887546	-0.0205855	0.117647	0.0891547
P35251	RFC1	S73	M2	P35251_RFC1_S73_M2	0.177667	0.0159318	0.0152327	0.515542	0.190522	0.451024	0.151118	-0.871569	-0.676269
Q711Q0	CEFIP	S844	M2	Q711Q0_CEFIP_S844_M2	0.00098923	0.015943	0.208719	0.0209437	0.190522	0.837277	0.305528	0.0862942	0.0387716
Q711Q0	CEFIP	T842	M2	Q711Q0_CEFIP_T842_M2	0.000989231	0.0159432	0.208719	0.0209437	0.190522	0.837277	0.305528	0.0862923	0.0387716
Q9Y520	PRRC2C	T2673	M1	Q9Y520_PRRC2C_T2673_M1	0.654163	0.0159867	0.328023	0.861966	0.190847	0.899377	0.0176702	0.14362	0.0975461
Q09666	AHNAK	S93	M1	Q09666_AHNAK_S93_M1	2.10998e-05	0.0160023	0.684216	0.000898208	0.190847	0.97687	0.247745	0.108402	0.142668
Q8NC44	RETREG2	S385	M1	Q8NC44_RETREG2_S385_M1	0.101652	0.0160684	0.0233928	0.399109	0.191265	0.515707	0.170373	0.163423	-0.0881062
Q8WZ42	TTN	S7089	M1	Q8WZ42_TTN_S7089_M1	0.743557	0.0160693	0.3092	0.910119	0.191265	0.892158	-0.173346	-0.979547	-0.449052
P46821	MAP1B	S1265	M1	P46821_MAP1B_S1265_M1	0.0327543	0.0161219	0.453738	0.222495	0.1917	0.92635	0.123547	0.199913	0.143347
O14791	APOL1	S314	M1	O14791_APOL1_S314_M1	0.964949	0.016156	0.489686	0.989592	0.191915	0.936383	0.140213	0.140213	0.137325
Q7Z460	CLASP1	S1196	M1	Q7Z460_CLASP1_S1196_M1	2.9152e-06	0.0162321	0.212045	0.000162193	0.19257	0.837674	-0.0923829	0.0428181	-0.0895128
Q8IUG5	MYO18B	S114	M1	Q8IUG5_MYO18B_S114_M1	0.237525	0.0162507	0.0479073	0.588012	0.19257	0.633371	-0.44086	-0.265182	0.037467
Q86UU1	PHLDB1	T522	M3	Q86UU1_PHLDB1_T522_M3	0.492223	0.0162692	0.981457	0.774381	0.19257	0.99991	-0.175498	-0.336008	-0.360724
Q53HC0	CCDC92	S179	M2	Q53HC0_CCDC92_S179_M2	0.290078	0.0162756	0.458366	0.635463	0.19257	0.927118	0.121557	0.430778	0.208803
Q9BZQ8	NIBAN1	S611	M1	Q9BZQ8_NIBAN1_S611_M1	0.540253	0.0163067	0.717506	0.800949	0.192643	0.978185	-0.273752	-0.153425	-0.161653
Q14315	FLNC	T179	M1	Q14315_FLNC_T179_M1	0.0249631	0.0163148	0.79817	0.19265	0.192643	0.986873	-0.106397	-0.114	-0.0500832
Q9H0D6	XRN2	S499	M1	Q9H0D6_XRN2_S499_M1	0.481286	0.0163301	0.999882	0.769431	0.192643	0.99991	-0.0426655	-0.060751	-0.149992
P16333	NCK1	S85	M1	P16333_NCK1_S85_M1	0.876957	0.0163925	0.752106	0.959405	0.193066	0.98099	0.115863	0.226722	0.196006
P16383	GCFC2	T92	M3	P16383_GCFC2_T92_M3	0.043263	0.0164071	0.357175	0.259015	0.193066	0.907578	0.0208969	-0.329659	-0.621516
Q9P270	SLAIN2	S58	M3	Q9P270_SLAIN2_S58_M3	0.238901	0.0164143	0.934811	0.588198	0.193066	0.998087	0.119521	0.0255461	-0.49498
E9PAV3	NACA	S949	M3	E9PAV3_NACA_S949_M3	0.0479708	0.0164644	0.30779	0.274427	0.193086	0.891921	-0.829215	-0.154768	-0.95574
E9PAV3	NACA	T941	M3	E9PAV3_NACA_T941_M3	0.0479708	0.0164644	0.30779	0.274427	0.193086	0.891921	-0.829215	-0.154768	-0.95574
E9PAV3	NACA	T946	M3	E9PAV3_NACA_T946_M3	0.0479708	0.0164644	0.30779	0.274427	0.193086	0.891921	-0.829215	-0.154768	-0.95574
Q9HBL0	TNS1	S1177	M2	Q9HBL0_TNS1_S1177_M2	0.000160269	0.0165165	0.172839	0.00489067	0.193506	0.803128	-0.176774	0.0311127	-0.16245
Q07955	SRSF1	S199	M3	Q07955_SRSF1_S199_M3	0.140732	0.0165397	0.306328	0.467758	0.193589	0.891921	0.0748219	-0.288902	-0.376563
Q8WZ42	TTN	T2060	M2	Q8WZ42_TTN_T2060_M2	0.517214	0.0166243	0.143167	0.788886	0.194288	0.782344	0.494182	-0.0777569	0.17672
Q8WZ42	TTN	T33237	M1	Q8WZ42_TTN_T33237_M1	0.78505	0.0166383	0.572279	0.928177	0.194288	0.95875	0.524269	-0.0459604	0.0357494
O00418	EEF2K	S72	M2	O00418_EEF2K_S72_M2	8.93091e-17	0.0166724	0.0138635	6.28421e-14	0.194288	0.435262	0.193878	-0.089819	0.258183	+
Q9Y2K6	USP20	S132	M2	Q9Y2K6_USP20_S132_M2	0.313487	0.0166807	0.884212	0.65273	0.194288	0.991516	-0.0146384	0.0165825	-0.116977
Q9Y2K6	USP20	S134	M2	Q9Y2K6_USP20_S134_M2	0.313487	0.0166807	0.884212	0.65273	0.194288	0.991516	-0.0146384	0.0165825	-0.116977
Q9Y623	MYH4	S1226	M3	Q9Y623_MYH4_S1226_M3	0.340179	0.0167754	0.673877	0.672236	0.195202	0.976221	0.111378	0.046689	0.686394
Q8NE71	ABCF1	S105	M1	Q8NE71_ABCF1_S105_M1	0.125715	0.0168198	0.627038	0.442455	0.195444	0.972158	-0.603893	-0.195633	-0.0898361
P52179	MYOM1	S1677	M1	P52179_MYOM1_S1677_M1	2.21073e-09	0.0168562	0.696906	2.56745e-07	0.195444	0.977094	0.0788074	0.106937	0.0653872
P19634	SLC9A1	S605	M2	P19634_SLC9A1_S605_M2	0.0804333	0.0168623	0.149546	0.356051	0.195444	0.785764	-0.457964	-0.212084	-0.430569	+
Q15149	PLEC	Y1453	M1	Q15149_PLEC_Y1453_M1	0.220891	0.0168829	0.0484797	0.568604	0.195444	0.633371	0.114458	-0.0819016	-0.070837
Q6P0Q8	MAST2	S832	M2	Q6P0Q8_MAST2_S832_M2	0.760611	0.0168942	0.83724	0.916123	0.195444	0.988586	-0.935798	-0.628473	-0.665558
Q6P0Q8	MAST2	Y820	M2	Q6P0Q8_MAST2_Y820_M2	0.760611	0.0168942	0.83724	0.916123	0.195444	0.988586	-0.935798	-0.628473	-0.665558
Q8WZ42	TTN	S17116	M1	Q8WZ42_TTN_S17116_M1	0.393389	0.0169614	0.748305	0.712262	0.196031	0.97936	0.053688	0.0659409	0.0607796
Q8WZ42	TTN	S23293	M1	Q8WZ42_TTN_S23293_M1	0.83541	0.0170222	0.312264	0.944926	0.196193	0.895078	0.307428	-0.0324593	0.563527
Q9UPU5	USP24	S2077	M1	Q9UPU5_USP24_S2077_M1	0.207755	0.0170249	0.593301	0.553366	0.196193	0.964886	-0.3378	-0.383519	-0.0669079
P20042	EIF2S2	S67	M1	P20042_EIF2S2_S67_M1	0.0495022	0.0170319	0.876589	0.279842	0.196193	0.991516	-0.215396	-0.399039	-0.362999
Q96E09	FAM122A	S143	M2	Q96E09_FAM122A_S143_M2	0.0798974	0.0170685	0.283685	0.355463	0.196193	0.886728	-0.0205207	0.117958	0.0893035
Q14156	EFR3A	S694	M1	Q14156_EFR3A_S694_M1	0.857042	0.017071	0.176318	0.95358	0.196193	0.804087	-0.113662	-0.162582	-0.0026226
Q5VST9	OBSCN	S238	M1	Q5VST9_OBSCN_S238_M1	0.0167948	0.0170884	0.865084	0.153746	0.196193	0.991516	-0.00587559	0.0219612	-0.0927753
Q5VZ18	SHE	S69	M1	Q5VZ18_SHE_S69_M1	0.49204	0.0170902	0.195137	0.774343	0.196193	0.82227	0.137148	0.606164	0.0941372
O60231	DHX16	S103	M2	O60231_DHX16_S103_M2	0.902456	0.0171708	0.117549	0.96979	0.196445	0.753824	0.0260973	0.00952148	-0.196704
Q8N3K9	CMYA5	S755	M1	Q8N3K9_CMYA5_S755_M1	0.288224	0.0171757	0.0133026	0.63312	0.196445	0.423208	1.05349	1.27676	-0.714203
Q8WZ42	TTN	S216	M1	Q8WZ42_TTN_S216_M1	0.333587	0.0171813	0.874532	0.667668	0.196445	0.991516	-0.319991	-0.328256	-0.111466
Q5BKX8	CAVIN4	S260	M1	Q5BKX8_CAVIN4_S260_M1	0.0124132	0.0171874	0.636765	0.129109	0.196445	0.972592	-0.202502	-0.163405	-0.263503
P62258	YWHAE	T114	M1	P62258_YWHAE_T114_M1	0.420477	0.0171943	0.613676	0.730401	0.196445	0.967931	0.0359507	-0.125784	-0.148596
Q8WZ42	TTN	S26458	M1	Q8WZ42_TTN_S26458_M1	0.218797	0.0172302	0.668994	0.56655	0.196667	0.97536	0.123008	0.356661	0.113369
Q8N1G4	LRRC47	S431	M1	Q8N1G4_LRRC47_S431_M1	0.52515	0.0172565	0.729382	0.79384	0.19678	0.978199	0.142118	0.335962	0.326641
Q9P270	SLAIN2	S63	M1	Q9P270_SLAIN2_S63_M1	0.927572	0.017324	0.719084	0.976726	0.197155	0.978185	-0.0424671	-0.0892496	0.00290012
Q9UI47	CTNNA3	T649	M2	Q9UI47_CTNNA3_T649_M2	0.145599	0.0173415	0.311351	0.473924	0.197155	0.894292	-1.0428	-0.173711	-0.22873
Q9Y281	CFL2	S24	M1	Q9Y281_CFL2_S24_M1	0.16325	0.0173498	0.118362	0.49488	0.197155	0.753824	0.573665	0.236617	0.134169
P02545	LMNA	S404	M2	P02545_LMNA_S404_M2	6.16244e-09	0.0173553	0.540601	6.47512e-07	0.197155	0.947204	0.574618	0.286162	-0.018178
O75781	PALM	T141	M2	O75781_PALM_T141_M2	0.959217	0.0174074	0.868551	0.988385	0.197246	0.991516	0.77485	0.17675	0.379694
P35659	DEK	S243	M3	P35659_DEK_S243_M3	0.614463	0.0174293	0.0707001	0.839369	0.197246	0.697811	-0.330145	-0.123506	-0.280555
P35659	DEK	S244	M3	P35659_DEK_S244_M3	0.614463	0.0174293	0.0707001	0.839369	0.197246	0.697811	-0.330145	-0.123506	-0.280555
P35659	DEK	S251	M3	P35659_DEK_S251_M3	0.614463	0.0174293	0.0707001	0.839369	0.197246	0.697811	-0.330145	-0.123506	-0.280555
Q09666	AHNAK	S216	M2	Q09666_AHNAK_S216_M2	0.025306	0.0175177	0.783882	0.193421	0.198059	0.98579	0.163079	0.117576	0.0593505
Q8TAD8	SNIP1	S58	M3	Q8TAD8_SNIP1_S58_M3	0.168087	0.0175467	0.365547	0.502664	0.198199	0.909828	-0.330772	-0.168072	-0.274647
P55196	AFDN	S1799	M1	P55196_AFDN_S1799_M1	0.00882221	0.017564	0.592265	0.102358	0.198208	0.964886	0.303422	0.0120821	0.252531
Q96A22	C11orf52	T30	M1	Q96A22_C11orf52_T30_M1	0.116113	0.0176254	0.859942	0.425274	0.198713	0.991516	-0.042079	-0.265568	-0.0928559
Q9UBF9	MYOT	S124	M1	Q9UBF9_MYOT_S124_M1	0.913632	0.0176511	0.761588	0.973955	0.198816	0.982795	-0.427396	-0.609326	-0.204766
Q9UP95	SLC12A4	S964	M2	Q9UP95_SLC12A4_S964_M2	0.390399	0.018007	0.99905	0.711341	0.202241	0.99991	0.218908	-0.0285339	-0.209541
Q9UP95	SLC12A4	Y966	M2	Q9UP95_SLC12A4_Y966_M2	0.390399	0.018007	0.99905	0.711341	0.202241	0.99991	0.218908	-0.0285339	-0.209541
Q5T1M5	FKBP15	S1162	M2	Q5T1M5_FKBP15_S1162_M2	0.0485447	0.0180214	0.198587	0.276125	0.202241	0.825398	-0.0232053	-0.263336	-0.447867
O60237	PPP1R12B	S29	M1	O60237_PPP1R12B_S29_M1	0.787684	0.0180228	0.91796	0.929258	0.202241	0.996533	-0.389779	-0.357437	-0.0473804
Q8WZ42	TTN	S1433	M3	Q8WZ42_TTN_S1433_M3	0.363034	0.0180742	0.468245	0.690201	0.202249	0.927957	-0.177963	-0.413893	-0.175946
Q8WZ42	TTN	S1438	M3	Q8WZ42_TTN_S1438_M3	0.363034	0.0180742	0.468245	0.690201	0.202249	0.927957	-0.177963	-0.413893	-0.175946
Q86VP3	PACS2	S331	M1	Q86VP3_PACS2_S331_M1	0.765774	0.0180742	0.291697	0.918987	0.202249	0.887546	-0.081563	-0.176348	-0.0611696
P51114	FXR1	T483	M3	P51114_FXR1_T483_M3	0.736487	0.018122	0.463157	0.905947	0.202594	0.927801	-0.27016	-0.509949	0.0216103
E7EW31	PROB1	S40	M2	E7EW31_PROB1_S40_M2	0.150701	0.0181584	0.936529	0.4811	0.202811	0.998087	-0.797413	-0.749659	-0.374104
Q8WZ42	TTN	T5182	M1	Q8WZ42_TTN_T5182_M1	0.766401	0.0181824	0.940496	0.919294	0.20289	0.998155	0.855569	0.72545	0.124623
O43464	HTRA2	S435	M1	O43464_HTRA2_S435_M1	0.56568	0.0182265	0.101928	0.8133	0.203193	0.744745	0.132129	0.0456047	-0.0862579
Q8WZ42	TTN	Y13435	M1	Q8WZ42_TTN_Y13435_M1	0.0981892	0.0182707	0.605345	0.392964	0.203496	0.967072	0.167554	0.0527029	0.0669832
P00747;Q02325;Q15195	PLG	S68	M1	P00747;Q02325;Q15195_PLG_S68_M1	0.108738	0.0183524	0.963386	0.411623	0.204216	0.999744	0.123854	0.35187	0.0921359
P35568	IRS1	T309	M2	P35568_IRS1_T309_M2	0.000603995	0.0184013	0.72551	0.0142224	0.204299	0.978199	0.0227265	0.327917	0.767138	+
O15234	CASC3	S125	M1	O15234_CASC3_S125_M1	0.018496	0.0184135	0.337335	0.163363	0.204299	0.899795	-0.175518	-0.205393	-0.0474377
Q8TDY2	RB1CC1	S261	M1	Q8TDY2_RB1CC1_S261_M1	6.84309e-05	0.0184226	0.48913	0.00234547	0.204299	0.936054	-0.0296955	-0.0884504	-0.051446
Q14C86	GAPVD1	S903	M1	Q14C86_GAPVD1_S903_M1	0.106534	0.0184448	0.920501	0.407714	0.204299	0.996745	-0.11991	-0.123124	-0.160074
E9PAV3	NACA	S506	M1	E9PAV3_NACA_S506_M1	0.156682	0.0184453	0.0692523	0.487455	0.204299	0.697811	0.0895171	0.0820255	-0.0658851
Q86VF7	NRAP	S152	M1	Q86VF7_NRAP_S152_M1	0.203005	0.018508	0.909307	0.547664	0.204803	0.995163	0.20956	0.0935011	0.104614
Q14315	FLNC	S2636	M1	Q14315_FLNC_S2636_M1	0.0402579	0.0185633	0.810642	0.247974	0.205224	0.987171	0.577559	0.34754	0.156317
P54296	MYOM2	S601	M2	P54296_MYOM2_S601_M2	0.419869	0.0185803	0.265579	0.730185	0.205224	0.875892	0.349621	0.0208664	0.223387
Q8WZ42	TTN	T13969	M1	Q8WZ42_TTN_T13969_M1	0.964404	0.0186988	0.607186	0.989529	0.206342	0.967101	-0.0516958	-0.0132141	-0.0515881
Q9UKX3	MYH13	T1730	M1	Q9UKX3_MYH13_T1730_M1	0.733414	0.0187375	0.531827	0.904755	0.206579	0.945703	0.0238109	0.026844	0.141436
P52948	NUP98	S888	M1	P52948_NUP98_S888_M1	0.714856	0.0187587	0.172466	0.894329	0.206622	0.803128	0.0101233	-0.0420456	-0.0183306
Q8WZ42	TTN	S21508	M1	Q8WZ42_TTN_S21508_M1	0.40208	0.0189584	0.382912	0.718292	0.208629	0.915163	-0.322447	-0.253338	-0.251805
Q9UKV3	ACIN1	S710	M1	Q9UKV3_ACIN1_S710_M1	0.92369	0.0190441	0.651338	0.975957	0.209254	0.972592	0.0233054	0.139583	0.226029
P98177	FOXO4	S262	M1	P98177_FOXO4_S262_M1	6.8362e-13	0.0190501	0.0712959	1.70364e-10	0.209254	0.699322	0.470267	0.168846	-0.0150862	+
Q9Y623	MYH4	S1237	M3	Q9Y623_MYH4_S1237_M3	0.330929	0.0190711	0.69841	0.666314	0.209292	0.977094	0.104273	0.0302067	0.66871
Q13017	ARHGAP5	S1176	M2	Q13017_ARHGAP5_S1176_M2	0.596388	0.0190906	0.674939	0.829052	0.209314	0.976221	0.00763798	0.191965	0.434788
O00418	EEF2K	S470	M2	O00418_EEF2K_S470_M2	0.322166	0.0191531	0.0170129	0.659481	0.209807	0.477748	0.204188	0.112404	-0.0872397	+
Q99959	PKP2	S154	M2	Q99959_PKP2_S154_M2	0.175575	0.0191726	0.515749	0.513375	0.209829	0.941127	0.263062	0.242937	0.0973129
P23588	EIF4B	S459	M1	P23588_EIF4B_S459_M1	0.682143	0.0193832	0.602004	0.876926	0.211648	0.967072	-0.0684695	-0.00379562	-0.032928
Q5VST9	OBSCN	T4813	M1	Q5VST9_OBSCN_T4813_M1	0.881835	0.019402	0.000866739	0.961115	0.211648	0.124915	0.101851	0.184187	-0.128125
Q13023	AKAP6	S424	M1	Q13023_AKAP6_S424_M1	0.000102739	0.0194057	0.085999	0.00328599	0.211648	0.723914	-0.0584207	-0.0637712	-0.392613
Q15149	PLEC	S1047	M1	Q15149_PLEC_S1047_M1	0.00122523	0.0194229	0.132374	0.0247154	0.211648	0.773292	0.00173378	0.303856	0.146191
Q8IUG5	MYO18B	S2170	M2	Q8IUG5_MYO18B_S2170_M2	0.000522354	0.019445	0.0456145	0.0127779	0.211648	0.630537	0.152101	-0.0952134	-0.337392
Q8IUG5	MYO18B	S2175	M2	Q8IUG5_MYO18B_S2175_M2	0.000522354	0.019445	0.0456145	0.0127779	0.211648	0.630537	0.152101	-0.0952134	-0.337392
Q9UN36	NDRG2	T330	M3	Q9UN36_NDRG2_T330_M3	0.889528	0.0194851	0.39333	0.963991	0.211891	0.91661	-0.122949	-0.0502748	-0.0954943
Q01082	SPTBN1	S2165	M2	Q01082_SPTBN1_S2165_M2	0.603161	0.0195228	0.365788	0.832566	0.211943	0.909828	0.0937743	0.177239	0.0875936
Q08495	DMTN	S269	M1	Q08495_DMTN_S269_M1	0.045887	0.0195324	0.458016	0.267988	0.211943	0.926837	0.0352688	0.406535	0.00384474
P49908	SELENOP	S266	M1	P49908_SELENOP_S266_M1	0.139545	0.0195603	0.788777	0.465934	0.211943	0.98593	0.243155	0.430386	0.0729957
Q9UPT5	EXOC7	Y282	M1	Q9UPT5_EXOC7_Y282_M1	0.644804	0.0195607	0.0741434	0.857112	0.211943	0.703723	-0.3825	-0.204369	-0.0585585	+
A8MZF0	PRR33	T125	M2	A8MZF0_PRR33_T125_M2	0.165874	0.0196662	0.764008	0.499184	0.212849	0.982795	-0.0693479	-0.122703	-0.198556
P06576	ATP5F1B	S465	M1	P06576_ATP5F1B_S465_M1	0.762551	0.0196921	0.571539	0.917115	0.212849	0.958575	0.438794	0.523687	-0.0607424
Q5T5P2	KIAA1217	S361	M2	Q5T5P2_KIAA1217_S361_M2	0.000902225	0.019718	0.935933	0.0194108	0.212849	0.998087	-0.185205	-0.11653	-0.100684
Q2TAZ0	ATG2A	T1446	M3	Q2TAZ0_ATG2A_T1446_M3	0.251674	0.0197221	0.400873	0.603984	0.212849	0.918389	-0.140442	-0.0736198	-0.0792074
P10398	ARAF	S257	M1	P10398_ARAF_S257_M1	4.47846e-09	0.0197333	0.323808	4.82625e-07	0.212849	0.897743	0.17894	0.182888	0.0802751	+
Q7Z3K3	POGZ	S1367	M3	Q7Z3K3_POGZ_S1367_M3	0.719984	0.0197667	0.588958	0.89741	0.213017	0.964886	0.429025	0.388725	0.158966
P14672	SLC2A4	S488	M1	P14672_SLC2A4_S488_M1	0.421138	0.0198053	0.0279283	0.73073	0.213046	0.54159	0.0371337	-0.0583134	-0.232902	+
Q14938	NFIX	S265	M1	Q14938_NFIX_S265_M1	0.0167932	0.0198083	0.592163	0.153746	0.213046	0.964886	0.140011	0.0361061	0.226288
O75112	LDB3	T282	M1	O75112_LDB3_T282_M1	0.328747	0.0198559	0.680397	0.664157	0.213046	0.97687	-0.269887	-0.327505	-0.201098
Q5JTV8	TOR1AIP1	S154	M3	Q5JTV8_TOR1AIP1_S154_M3	0.00556917	0.0198762	0.785408	0.0736929	0.213046	0.98579	0.281301	0.321444	0.393662
Q5JTV8	TOR1AIP1	S156	M3	Q5JTV8_TOR1AIP1_S156_M3	0.00556917	0.0198762	0.785408	0.0736929	0.213046	0.98579	0.281301	0.321444	0.393662
Q5JTV8	TOR1AIP1	S157	M3	Q5JTV8_TOR1AIP1_S157_M3	0.00556917	0.0198762	0.785408	0.0736929	0.213046	0.98579	0.281301	0.321444	0.393662
Q8TDC0	MYOZ3	T185	M3	Q8TDC0_MYOZ3_T185_M3	0.305223	0.0199729	0.182365	0.646781	0.213891	0.811019	-0.178311	-0.138173	-0.155243
P51812	RPS6KA3	S369	M1	P51812_RPS6KA3_S369_M1	0.387651	0.0199977	0.223971	0.709467	0.213965	0.847126	0.138147	0.168503	0.0593514
Q15276	RABEP1	S407	M2	Q15276_RABEP1_S407_M2	2.43762e-05	0.0200658	0.124136	0.00101598	0.214024	0.762452	0.0506992	0.093915	-0.416549
P20929	NEB	S6603	M2	P20929_NEB_S6603_M2	0.593555	0.020103	0.0860968	0.827548	0.214024	0.723914	-0.260848	-0.118393	-0.0401244
P29536	LMOD1	S12	M1	P29536_LMOD1_S12_M1	0.338333	0.0201033	0.0295083	0.670919	0.214024	0.545791	-0.217336	0.012104	-0.228144
P67809	YBX1	S176	M1	P67809_YBX1_S176_M1	0.521466	0.0201066	0.318755	0.79135	0.214024	0.897172	-0.253184	-0.0233555	-0.0589886
P02144	MB	S145	M1	P02144_MB_S145_M1	0.0556222	0.0201083	0.339555	0.297165	0.214024	0.901575	0.114902	0.174642	-0.00536919
Q4G0J3	LARP7	S258	M2	Q4G0J3_LARP7_S258_M2	0.641108	0.0201106	0.565149	0.853766	0.214024	0.955927	-0.245044	-0.188181	-0.327
Q9BX66	SORBS1	S1000	M2	Q9BX66_SORBS1_S1000_M2	0.783229	0.020188	0.415724	0.92753	0.214656	0.921881	-0.273928	-0.179436	-0.245441	+
P02765	AHSG	S138	M1	P02765_AHSG_S138_M1	0.304981	0.0202868	0.902008	0.646662	0.215129	0.994545	-0.0482144	0.0871677	0.147355
Q5T5Y3	CAMSAP1	S575	M1	Q5T5Y3_CAMSAP1_S575_M1	0.906322	0.0203064	0.74349	0.970475	0.215129	0.97936	0.0766792	0.168732	-0.0772343
P51812	RPS6KA3	S415	M1	P51812_RPS6KA3_S415_M1	0.229884	0.0203081	0.807347	0.578555	0.215129	0.986873	0.475059	0.313661	0.460647
Q6P5Q4	LMOD2	S15	M1	Q6P5Q4_LMOD2_S15_M1	0.000536025	0.0203203	2.02757e-05	0.0129273	0.215129	0.0110244	0.141173	0.011322	-0.427667
Q9Y2G0	EFR3B	S216	M1	Q9Y2G0_EFR3B_S216_M1	0.185665	0.0203223	0.193194	0.527035	0.215129	0.820371	-0.236993	-0.107601	-0.181079
Q66K74	MAP1S	S640	M2	Q66K74_MAP1S_S640_M2	0.219721	0.0204876	0.0513925	0.567301	0.215497	0.644425	-0.203696	-0.0333223	-0.138628
P20929	NEB	S6052	M1	P20929_NEB_S6052_M1	0.621181	0.0204977	0.112612	0.842946	0.215497	0.750451	0.533178	0.0862389	-0.627102
Q562R1	ACTBL2	Y295	M2	Q562R1_ACTBL2_Y295_M2	0.505934	0.0205022	0.693725	0.782213	0.215497	0.977094	-0.419012	-0.121318	-0.148541
Q08357	SLC20A2	S316	M2	Q08357_SLC20A2_S316_M2	1.19046e-06	0.0205026	0.0601836	7.26546e-05	0.215497	0.674688	0.282566	0.324814	-0.119961
P29475	NOS1	S852	M1	P29475_NOS1_S852_M1	3.6353e-06	0.0205297	0.443042	0.000195002	0.215497	0.923801	0.0777988	0.0126314	0.225578
O94929	ABLIM3	S277	M3	O94929_ABLIM3_S277_M3	0.603108	0.02053	0.525104	0.832566	0.215497	0.943949	0.17239	0.326078	0.764687
P85037	FOXK1	S416	M3	P85037_FOXK1_S416_M3	0.755048	0.0205376	0.49709	0.914221	0.215497	0.937988	0.678772	0.886452	-0.189463
P85037	FOXK1	S420	M3	P85037_FOXK1_S420_M3	0.755048	0.0205376	0.49709	0.914221	0.215497	0.937988	0.678772	0.886452	-0.189463
P85037	FOXK1	S428	M3	P85037_FOXK1_S428_M3	0.755048	0.0205376	0.49709	0.914221	0.215497	0.937988	0.678772	0.886452	-0.189463
A4UGR9	XIRP2	S418	M1	A4UGR9_XIRP2_S418_M1	0.611376	0.0205525	0.969519	0.837969	0.215497	0.999744	-0.149104	0.0143857	-0.20374
Q6P5Q4	LMOD2	S392	M1	Q6P5Q4_LMOD2_S392_M1	2.01042e-07	0.0205663	0.384099	1.41462e-05	0.215497	0.915663	-0.158394	-0.164782	0.00743341
P46020	PHKA1	S981	M2	P46020_PHKA1_S981_M2	0.325008	0.0205733	0.544395	0.660619	0.215497	0.948001	-0.524715	-0.585817	0.109829	+
Q15149	PLEC	S4622	M2	Q15149_PLEC_S4622_M2	0.0302743	0.0206985	0.983006	0.213427	0.216619	0.99991	0.0282021	-0.15179	-0.145175
P35573	AGL	T318	M1	P35573_AGL_T318_M1	0.908698	0.0207532	0.964218	0.971129	0.217002	0.999744	0.0489497	0.0460281	-0.0128355
Q9UQ35	SRRM2	S1499	M2	Q9UQ35_SRRM2_S1499_M2	0.46266	0.0207937	0.407896	0.756897	0.21706	0.918526	0.418237	0.310143	-0.00505924
Q8WZ42	TTN	S755	M1	Q8WZ42_TTN_S755_M1	0.0261737	0.0207951	0.629219	0.197408	0.21706	0.972158	-0.103669	-0.0636826	-0.0893164
Q9NPI6	DCP1A	S523	M2	Q9NPI6_DCP1A_S523_M2	0.41439	0.0208239	0.968428	0.726333	0.217171	0.999744	-0.0640807	-0.153081	-0.118711
P20929	NEB	S6540	M1	P20929_NEB_S6540_M1	0.547516	0.0209774	0.838867	0.804159	0.218582	0.988877	0.291257	0.276556	0.54077
Q9Y4W2	LAS1L	S235	M2	Q9Y4W2_LAS1L_S235_M2	0.498445	0.0210286	0.659888	0.778028	0.218925	0.972975	-0.124126	-0.37006	-0.308024
O95155	UBE4B	S105	M1	O95155_UBE4B_S105_M1	0.487988	0.0210682	0.930956	0.772685	0.219146	0.998087	-0.0763516	-0.0171185	-0.188459
P69905	HBA2	S139	M1	P69905_HBA2_S139_M1	0.273578	0.0211394	0.106582	0.621565	0.219601	0.750451	0.0484982	0.260612	-0.1753
Q86VF7	NRAP	S482	M1	Q86VF7_NRAP_S482_M1	0.257449	0.0211517	0.643036	0.6074	0.219601	0.972592	-0.23254	-0.0510054	-0.115437
Q96HC4	PDLIM5	S134	M1	Q96HC4_PDLIM5_S134_M1	0.531161	0.0211841	0.319764	0.79571	0.219601	0.897172	-0.279902	1.12818	0.200161
Q15276	RABEP1	S374	M2	Q15276_RABEP1_S374_M2	2.68609e-05	0.0212082	0.238843	0.00109289	0.219601	0.858412	-0.20606	-0.0554199	-0.0701227
Q15276	RABEP1	S377	M2	Q15276_RABEP1_S377_M2	2.68609e-05	0.0212082	0.238843	0.00109289	0.219601	0.858412	-0.20606	-0.0554199	-0.0701227
P19634	SLC9A1	S785	M1	P19634_SLC9A1_S785_M1	0.110044	0.0212221	0.524409	0.414336	0.219601	0.943949	-0.0111027	-0.049818	-0.101273	+
Q8TDC0	MYOZ3	S187	M3	Q8TDC0_MYOZ3_S187_M3	0.404621	0.0212747	0.19502	0.719935	0.219956	0.82227	-0.178311	-0.122179	-0.155243
Q96SU4	OSBPL9	S324	M2	Q96SU4_OSBPL9_S324_M2	0.00999066	0.0213987	0.0671924	0.110146	0.220694	0.696467	1.37144	0.787321	0.523407
Q9Y4F1	FARP1	S896	M3	Q9Y4F1_FARP1_S896_M3	0.482012	0.021408	0.263801	0.769597	0.220694	0.874937	-0.50611	-0.482275	-0.373463
Q6NZI2	CAVIN1	S171	M2	Q6NZI2_CAVIN1_S171_M2	0.919255	0.02142	0.335787	0.9746	0.220694	0.899377	-0.308298	-0.193697	-0.16919
Q6NZI2	CAVIN1	S175	M2	Q6NZI2_CAVIN1_S175_M2	0.919255	0.02142	0.335787	0.9746	0.220694	0.899377	-0.308298	-0.193697	-0.16919
Q9UMS6	SYNPO2	S705	M1	Q9UMS6_SYNPO2_S705_M1	3.95501e-06	0.0214906	0.291076	0.000207499	0.221099	0.887546	0.071404	0.189428	0.103547
Q7Z5L9	IRF2BP2	S360	M1	Q7Z5L9_IRF2BP2_S360_M1	0.913867	0.0215003	0.453597	0.973955	0.221099	0.92635	0.0335717	0.0105753	0.115986
Q8IWX8	CHERP	S837	M3	Q8IWX8_CHERP_S837_M3	0.104474	0.0215147	0.598757	0.404178	0.221099	0.965474	-0.431078	-0.197719	-0.202833
P20929	NEB	S97	M1	P20929_NEB_S97_M1	0.358368	0.0215885	0.316667	0.688259	0.221491	0.897172	0.234208	0.236844	0.87268
P15374	UCHL3	S130	M1	P15374_UCHL3_S130_M1	0.000483134	0.0216034	0.958017	0.0120151	0.221491	0.999744	-0.092864	-0.0569382	-0.0631313
Q8WZ42	TTN	T31761	M1	Q8WZ42_TTN_T31761_M1	0.65841	0.0216084	0.2666	0.863645	0.221491	0.877127	0.210434	-0.00889158	0.112078
Q9HBL0	TNS1	S1124	M2	Q9HBL0_TNS1_S1124_M2	0.0320489	0.0216582	0.972742	0.220108	0.221812	0.999744	-0.36734	-0.48715	-0.39979
Q6ZV29	PNPLA7	S355	M1	Q6ZV29_PNPLA7_S355_M1	0.0555322	0.0217459	0.220924	0.296817	0.222369	0.845269	0.00384474	-0.218164	-0.155179
Q8ND56	LSM14A	S203	M1	Q8ND56_LSM14A_S203_M1	0.321839	0.0217498	0.182397	0.65922	0.222369	0.811019	0.161003	0.204612	-0.110453
Q8TDC0	MYOZ3	T185	M1	Q8TDC0_MYOZ3_T185_M1	0.880795	0.021852	0.268781	0.960991	0.223223	0.877797	0.06673	0.122168	0.0539565
Q96FV2	SCRN2	S68	M1	Q96FV2_SCRN2_S68_M1	0.170263	0.0219147	0.969694	0.506266	0.223447	0.999744	0.128523	0.072464	0.14559
Q9H3Z4	DNAJC5	Y17	M2	Q9H3Z4_DNAJC5_Y17_M2	0.22407	0.021916	0.0696736	0.571985	0.223447	0.697811	0.0610495	0.364481	0.362489
Q99700	ATXN2	S861	M1	Q99700_ATXN2_S861_M1	0.406785	0.0219607	0.0531004	0.720815	0.223447	0.651473	-0.132973	0.109207	0.168576
Q13557	CAMK2D	T336	M2	Q13557_CAMK2D_T336_M2	0.976066	0.0219653	0.00248961	0.993036	0.223447	0.211211	0.0057025	1.11554	-0.376698
P02671	FGA	S572	M1	P02671_FGA_S572_M1	0.616885	0.021971	0.298704	0.840645	0.223447	0.888555	-0.167144	-0.147233	0.853487
P46821	MAP1B	S1265	M3	P46821_MAP1B_S1265_M3	0.759306	0.021997	0.0772764	0.915887	0.223447	0.714053	0.922786	1.09423	-0.195746
Q00G26	PLIN5	S148	M1	Q00G26_PLIN5_S148_M1	0.031197	0.0220048	0.366438	0.216964	0.223447	0.909828	-0.193727	-0.343443	-0.126532
Q711Q0	CEFIP	S470	M1	Q711Q0_CEFIP_S470_M1	0.0128518	0.022086	0.155671	0.132487	0.223883	0.789169	0.110471	0.14971	-0.0219011
Q5BKX8	CAVIN4	S20	M1	Q5BKX8_CAVIN4_S20_M1	0.00414386	0.0220942	0.491577	0.059435	0.223883	0.936902	0.719616	0.101143	0.0809541
Q9UI47	CTNNA3	S647	M3	Q9UI47_CTNNA3_S647_M3	0.831502	0.0221038	0.0491128	0.944024	0.223883	0.634439	-0.343562	0.551873	0.560074
Q9UKX2	MYH2	S1895	M1	Q9UKX2_MYH2_S1895_M1	0.00489604	0.022259	0.72922	0.0672561	0.2251	0.978199	0.51088	0.203848	0.270126
Q9Y618	NCOR2	T1783	M2	Q9Y618_NCOR2_T1783_M2	0.489207	0.0222616	0.959346	0.772935	0.2251	0.999744	0.198853	0.0657921	0.0484138
D6RIA3	C4orf54	S238	M3	D6RIA3_C4orf54_S238_M3	0.434458	0.0222968	0.585499	0.73791	0.225265	0.964171	-0.051374	-0.0481987	-0.0653973
P46937	YAP1	S131	M2	P46937_YAP1_S131_M2	0.850707	0.0223581	0.331714	0.951043	0.225689	0.899377	0.368069	0.439283	0.570421
Q9UBF9	MYOT	S19	M1	Q9UBF9_MYOT_S19_M1	0.403361	0.0223866	0.102603	0.71929	0.225689	0.744745	-0.26908	-0.0439367	0.0123386
Q8WZ42	TTN	T4763	M1	Q8WZ42_TTN_T4763_M1	0.163461	0.0223953	0.0650475	0.495269	0.225689	0.691432	0.112523	0.194041	-0.0371485
P17661	DES	S438	M2	P17661_DES_S438_M2	0.806603	0.0224659	0.164349	0.934849	0.226065	0.795683	0.043478	0.230444	0.55648
Q13409	DYNC1I2	S101	M1	Q13409_DYNC1I2_S101_M1	0.482183	0.0224705	0.210906	0.769642	0.226065	0.837277	0.559907	0.304996	-0.291534
Q12857	NFIA	S287	M1	Q12857_NFIA_S287_M1	0.206066	0.0225119	0.175605	0.551568	0.226147	0.804087	-0.0948973	-0.0691929	-0.0738554
Q9NTI5	PDS5B	S1190	M2	Q9NTI5_PDS5B_S1190_M2	0.110309	0.0225446	0.815482	0.414623	0.226147	0.987456	0.295259	0.209522	0.812669
O75112	LDB3	T135	M2	O75112_LDB3_T135_M2	0.676558	0.0225746	0.511521	0.873784	0.226147	0.939335	-0.752062	-0.968607	-0.0674138
Q9Y2K6	USP20	T254	M2	Q9Y2K6_USP20_T254_M2	0.130068	0.0225812	0.252401	0.449382	0.226147	0.866846	0.244261	0.00445175	0.209273
E9PAV3	NACA	S860	M1	E9PAV3_NACA_S860_M1	0.00251555	0.0225872	0.908884	0.0413907	0.226147	0.995163	-0.033999	0.0787354	0.109761
A4UGR9	XIRP2	T2606	M1	A4UGR9_XIRP2_T2606_M1	0.452643	0.022592	0.54406	0.750335	0.226147	0.948001	-0.0657964	-0.384217	0.00986004
O95810	CAVIN2	S241	M1	O95810_CAVIN2_S241_M1	0.584267	0.0226938	0.263569	0.824276	0.226976	0.874797	0.0247068	0.20571	0.0929766
Q8WZ42	TTN	Y33206	M2	Q8WZ42_TTN_Y33206_M2	0.195807	0.0227267	0.870736	0.540558	0.227115	0.991516	0.672641	0.631001	0.224842
E7EW31	PROB1	S922	M1	E7EW31_PROB1_S922_M1	0.00564113	0.0227579	0.474195	0.0743983	0.227237	0.930568	0.0215001	0.0505018	0.0944829
Q9Y265	RUVBL1	S89	M1	Q9Y265_RUVBL1_S89_M1	0.579535	0.0228601	0.997005	0.821499	0.228067	0.99991	0.165323	0.279768	0.130899
Q92997	DVL3	S48	M1	Q92997_DVL3_S48_M1	0.345178	0.0229217	0.131312	0.677222	0.228334	0.772601	-0.0264988	0.00166607	-0.41677
Q15772	SPEG	S462	M1	Q15772_SPEG_S462_M1	0.552615	0.022925	0.397222	0.806886	0.228334	0.918389	0.38348	0.176988	0.086215
Q96EY5	MVB12A	S175	M1	Q96EY5_MVB12A_S175_M1	0.966831	0.0229624	0.902338	0.990514	0.228456	0.994626	0.055212	-0.147291	-0.119458
P20929	NEB	T6379	M1	P20929_NEB_T6379_M1	0.444538	0.0229755	0.633795	0.745268	0.228456	0.972592	-0.172791	-0.261463	-0.0143619
P27824	CANX	S583	M1	P27824_CANX_S583_M1	0.686774	0.0229995	0.547152	0.879759	0.228505	0.948496	-0.0716619	-0.0922613	-0.0247531
Q9ULE0	WWC3	S927	M1	Q9ULE0_WWC3_S927_M1	0.263339	0.0230277	0.172456	0.612614	0.228596	0.803128	0.791861	1.56972	-0.448355
O00501	CLDN5	T207	M1	O00501_CLDN5_T207_M1	0.703211	0.0231781	0.773358	0.887978	0.229897	0.984345	0.182677	0.446289	0.102221
P30086	PEBP1	S52	M1	P30086_PEBP1_S52_M1	0.218356	0.0232859	0.779212	0.565848	0.230776	0.98579	0.113027	0.135925	0.104125
P23588	EIF4B	T205	M1	P23588_EIF4B_T205_M1	0.998984	0.0233259	0.953743	0.99939	0.230981	0.999293	-0.481871	-0.121299	-0.552238
O95425	SVIL	S341	M1	O95425_SVIL_S341_M1	0.339854	0.023366	0.797107	0.672049	0.231187	0.986873	-0.422915	-0.142565	-0.163784
Q8WZ42	TTN	Y3232	M1	Q8WZ42_TTN_Y3232_M1	0.167389	0.0234362	0.392282	0.501138	0.231689	0.916526	0.565668	-0.00220442	0.0580068
Q8WZ42	TTN	Y22641	M1	Q8WZ42_TTN_Y22641_M1	0.0115211	0.0235304	0.0941376	0.12283	0.232428	0.739996	0.0530081	-0.177752	-0.661973
P20929	NEB	S6593	M1	P20929_NEB_S6593_M1	0.356854	0.0236428	0.558606	0.687594	0.233101	0.953478	0.108972	0.1087	0.176934
P20929	NEB	S5388	M1	P20929_NEB_S5388_M1	0.264604	0.023672	0.12555	0.614243	0.233101	0.767412	0.0040946	0.0863581	0.0811949
Q9Y6D5	ARFGEF2	S1513	M2	Q9Y6D5_ARFGEF2_S1513_M2	0.124256	0.0236741	0.150738	0.440141	0.233101	0.785764	-0.294297	-0.152699	-0.0707731
Q13554	CAMK2B	T382	M1	Q13554_CAMK2B_T382_M1	0.460738	0.0236765	0.332368	0.755392	0.233101	0.899377	-0.363039	-0.356033	-0.0348792
Q15024	EXOSC7	S177	M1	Q15024_EXOSC7_S177_M1	0.0565106	0.0237196	0.845786	0.300302	0.233132	0.990495	0.182247	0.114558	-0.0164018
Q5VTT5	MYOM3	S240	M1	Q5VTT5_MYOM3_S240_M1	0.0810375	0.0237429	0.456345	0.356581	0.233132	0.926837	0.20602	0.141107	0.0607185
O00203	AP3B1	S750	M2	O00203_AP3B1_S750_M2	0.639965	0.0237575	0.325272	0.853721	0.233132	0.899008	-0.189009	0.303741	0.911262
O00203	AP3B1	S752	M2	O00203_AP3B1_S752_M2	0.639965	0.0237575	0.325272	0.853721	0.233132	0.899008	-0.189009	0.303741	0.911262
P11171	EPB41	T859	M1	P11171_EPB41_T859_M1	0.899522	0.0238039	0.730106	0.969443	0.233216	0.978199	-0.12246	0.0162158	-0.288161
Q5SV97	PERM1	S172	M1	Q5SV97_PERM1_S172_M1	0.375364	0.0238238	0.115164	0.700157	0.233216	0.752053	0.258617	0.00378609	0.0403519
P19484	TFEB	S109	M2	P19484_TFEB_S109_M2	0.0258955	0.0238246	0.409713	0.196072	0.233216	0.918526	-0.0212774	-0.0974064	-0.0449448
Q04637	EIF4G1	S1077	M1	Q04637_EIF4G1_S1077_M1	0.419009	0.0239972	0.485012	0.72972	0.234545	0.935421	-0.182506	-0.0846815	-0.259945
O75874	IDH1	T313	M1	O75874_IDH1_T313_M1	0.858946	0.0239995	0.0444385	0.953694	0.234545	0.628858	0.322745	0.0762272	0.0490503
Q9NZN5	ARHGEF12	S637	M1	Q9NZN5_ARHGEF12_S637_M1	0.365913	0.0240271	0.59828	0.692133	0.234601	0.965153	-0.250623	-0.322184	-0.408827
P29218	IMPA1	S165	M1	P29218_IMPA1_S165_M1	0.541824	0.0240523	0.995161	0.801482	0.234601	0.99991	0.520385	0.26553	0.175183
Q8WZ42	TTN	S1418	M1	Q8WZ42_TTN_S1418_M1	0.0221711	0.0240641	0.736936	0.181442	0.234601	0.978491	-0.216736	-0.200588	-0.145958
P20929	NEB	T5248	M1	P20929_NEB_T5248_M1	0.29668	0.0242425	0.961776	0.640479	0.236148	0.999744	0.0614886	0.0401678	0.0277243
O75128	COBL	S274	M3	O75128_COBL_S274_M3	0.185817	0.0242886	0.328766	0.527215	0.236404	0.899377	0.105494	-0.501174	-1.06668
P51812	RPS6KA3	S369	M2	P51812_RPS6KA3_S369_M2	3.03242e-05	0.0243486	0.569756	0.00120112	0.236603	0.958366	0.304645	0.539141	0.48653
P51812	RPS6KA3	S375	M2	P51812_RPS6KA3_S375_M2	3.03242e-05	0.0243486	0.569756	0.00120112	0.236603	0.958366	0.304645	0.539141	0.48653
Q9P2F8	SIPA1L2	S1488	M1	Q9P2F8_SIPA1L2_S1488_M1	0.407798	0.0244037	0.927925	0.72159	0.236946	0.997919	-0.167868	-0.474442	-0.181362
Q15149	PLEC	S4396	M2	Q15149_PLEC_S4396_M2	0.00128144	0.0244825	0.610354	0.0253366	0.237518	0.967931	0.159532	0.0224342	-0.00397491
Q15751	HERC1	S2720	M1	Q15751_HERC1_S2720_M1	0.0396216	0.0245815	0.884171	0.246465	0.238285	0.991516	0.184196	0.220733	0.18729
E7EW31	PROB1	S803	M1	E7EW31_PROB1_S803_M1	0.145554	0.024664	0.0573247	0.473924	0.238891	0.663958	-0.0669303	-0.0945492	0.00521517
P60709;P63261	ACTB	T297	M3	P60709;P63261_ACTB_T297_M3	0.48642	0.024792	0.598745	0.771487	0.239937	0.965474	-0.279331	-0.222439	-0.00711393
O15061	SYNM	S1184	M1	O15061_SYNM_S1184_M1	0.0122824	0.0248728	0.493047	0.128428	0.240382	0.937282	-0.304022	-0.489878	-0.916495
Q9UQ35	SRRM2	S346	M3	Q9UQ35_SRRM2_S346_M3	0.504553	0.0248782	0.323994	0.781492	0.240382	0.897757	0.252701	0.10997	0.19229
P22392	NME2	S44	M1	P22392_NME2_S44_M1	0.0134705	0.0251542	0.656852	0.136753	0.241968	0.972592	-0.0660834	-0.146454	-0.0292034
Q8TD55	PLEKHO2	S356	M3	Q8TD55_PLEKHO2_S356_M3	0.491388	0.0251574	0.320835	0.773928	0.241968	0.897172	0.213927	0.219742	0.00371504
Q8TD55	PLEKHO2	T361	M3	Q8TD55_PLEKHO2_T361_M3	0.491388	0.0251574	0.320835	0.773928	0.241968	0.897172	0.213927	0.219742	0.00371504
Q8TD55	PLEKHO2	T364	M3	Q8TD55_PLEKHO2_T364_M3	0.491388	0.0251574	0.320835	0.773928	0.241968	0.897172	0.213927	0.219742	0.00371504
P52179	MYOM1	S992	M1	P52179_MYOM1_S992_M1	0.0204722	0.0251652	0.120954	0.172457	0.241968	0.757513	0.168745	0.0388298	-0.0215621
Q9H4A3	WNK1	S167	M1	Q9H4A3_WNK1_S167_M1	0.918753	0.0251794	0.677078	0.9746	0.241968	0.97639	0.0608788	0.0351772	0.337495
P20929	NEB	T6565	M3	P20929_NEB_T6565_M3	0.615597	0.0251839	0.468922	0.839846	0.241968	0.928501	0.101413	-0.112724	-0.586246
P35609	ACTN2	T609	M1	P35609_ACTN2_T609_M1	0.0163158	0.0252834	0.746874	0.152089	0.242637	0.97936	0.146068	-0.00567818	0.0769544
P54296	MYOM2	T77	M1	P54296_MYOM2_T77_M1	0.331578	0.025295	0.145644	0.666916	0.242637	0.78319	0.137172	0.105585	0.06388
Q15149	PLEC	S4626	M2	Q15149_PLEC_S4626_M2	0.0459095	0.0253144	0.993988	0.267988	0.242637	0.99991	0.0561657	-0.173063	-0.142319
P54296	MYOM2	T1015	M1	P54296_MYOM2_T1015_M1	0.631252	0.0253848	0.742335	0.849194	0.243116	0.97936	0.0635986	0.0415659	0.168876
Q12955	ANK3	S4229	M1	Q12955_ANK3_S4229_M1	0.606997	0.0254968	0.960802	0.835162	0.243995	0.999744	-0.120781	-0.106922	-0.096941
P12882	MYH1	T71	M1	P12882_MYH1_T71_M1	0.322462	0.0255231	0.756106	0.659481	0.244051	0.981896	0.257418	0.326113	0.437614
P13861	PRKAR2A	S58	M1	P13861_PRKAR2A_S58_M1	0.566403	0.0255592	0.86154	0.813593	0.244201	0.991516	0.211296	0.0690823	0.0414457	+
Q6P0Q8	MAST2	S290	M3	Q6P0Q8_MAST2_S290_M3	0.719876	0.0256685	0.791431	0.897369	0.244904	0.98622	0.171982	0.136992	0.0814819
Q9H3Q1	CDC42EP4	S118	M1	Q9H3Q1_CDC42EP4_S118_M1	0.748243	0.0256738	0.760085	0.911388	0.244904	0.982795	-0.0472951	0.0325556	-0.219565
Q9BXK5	BCL2L13	S303	M1	Q9BXK5_BCL2L13_S303_M1	0.486247	0.0257457	0.306323	0.771469	0.245356	0.891921	0.333601	-0.231668	0.118929
Q8WVM8	SCFD1	S303	M1	Q8WVM8_SCFD1_S303_M1	0.138419	0.0257621	0.918923	0.464191	0.245356	0.996579	-0.378486	-0.338555	-0.422247
Q702N8	XIRP1	T139	M1	Q702N8_XIRP1_T139_M1	0.219543	0.0259149	0.288506	0.567209	0.246279	0.886728	-0.330672	-0.267663	-0.132838
O75112	LDB3	T141	M2	O75112_LDB3_T141_M2	0.386176	0.0259443	0.655431	0.708286	0.246279	0.972592	0.842154	0.225071	0.148357
Q8WZ42	TTN	T5710	M1	Q8WZ42_TTN_T5710_M1	0.00744956	0.0259477	0.837732	0.0910231	0.246279	0.988586	0.129247	0.0869045	0.00866365
Q12802	AKAP13	S1876	M1	Q12802_AKAP13_S1876_M1	0.165978	0.0259543	0.407632	0.499184	0.246279	0.918526	0.160026	0.111175	0.053484
Q7Z6Z7	HUWE1	T3927	M2	Q7Z6Z7_HUWE1_T3927_M2	0.431409	0.0259621	0.75912	0.736165	0.246279	0.982795	0.574996	1.24851	0.311833
P14649	MYL6B	S114	M1	P14649_MYL6B_S114_M1	0.865488	0.0260127	0.648812	0.955864	0.24635	0.972592	-0.113459	0.0645466	-0.258395
Q9Y2K6	USP20	S132	M1	Q9Y2K6_USP20_S132_M1	0.156302	0.0260386	0.70712	0.486896	0.24635	0.977193	0.0248585	-0.0386205	-0.0258255
Q04637	EIF4G1	S1209	M1	Q04637_EIF4G1_S1209_M1	4.54452e-10	0.0260466	0.0810742	6.54958e-08	0.24635	0.719763	-0.0580096	-0.000352859	-0.121405
P17252	PRKCA	S226	M1	P17252_PRKCA_S226_M1	0.834322	0.0260601	0.88866	0.944926	0.24635	0.991542	0.00601387	0.0563469	-0.0156221
Q92597	NDRG1	T375	M2	Q92597_NDRG1_T375_M2	0.0950919	0.0260725	0.946608	0.388537	0.24635	0.999293	0.657386	0.318612	0.152903
Q14161	GIT2	S394	M2	Q14161_GIT2_S394_M2	0.258887	0.0261759	0.178579	0.608646	0.247132	0.80946	-0.234289	-0.0993443	-0.505002
Q8WX93	PALLD	S53	M1	Q8WX93_PALLD_S53_M1	0.514061	0.0262783	0.599324	0.787923	0.247903	0.965797	-0.00519228	-0.029315	-0.0676255
O75112	LDB3	S267	M1	O75112_LDB3_S267_M1	0.864452	0.0264816	0.915806	0.955315	0.249624	0.99615	0.104241	0.175365	0.133068
Q9Y618	NCOR2	T1786	M2	Q9Y618_NCOR2_T1786_M2	0.545786	0.0266222	0.974134	0.803525	0.250654	0.999744	0.198853	0.0994258	0.0484147
Q9UI47	CTNNA3	S647	M2	Q9UI47_CTNNA3_S647_M2	0.83634	0.0266327	0.137212	0.945318	0.250654	0.77455	-1.08679	-0.295241	0.140032
Q9H1E3	NUCKS1	S214	M2	Q9H1E3_NUCKS1_S214_M2	0.0192301	0.026679	0.827872	0.16681	0.250758	0.988224	-0.0754485	-0.0805206	-0.0775251
P42684	ABL2	S817	M1	P42684_ABL2_S817_M1	0.00423824	0.0266937	0.677089	0.0602025	0.250758	0.97639	-0.00484276	0.0156298	-0.165451
P14314	PRKCSH	S24	M1	P14314_PRKCSH_S24_M1	0.941487	0.0267067	0.0571953	0.983244	0.250758	0.663958	0.340461	0.697275	0.0286884
Q96QB1	DLC1	S523	M2	Q96QB1_DLC1_S523_M2	0.0293577	0.0268597	0.231691	0.2097	0.251636	0.854341	0.0370765	0.158679	0.31912
Q96QB1	DLC1	S526	M2	Q96QB1_DLC1_S526_M2	0.0293577	0.0268597	0.231691	0.2097	0.251636	0.854341	0.0370765	0.158679	0.31912
O95425	SVIL	S261	M1	O95425_SVIL_S261_M1	0.704724	0.0268634	0.183275	0.888817	0.251636	0.811019	-0.00148487	0.0878944	0.0834198
O95359	TACC2	S41	M1	O95359_TACC2_S41_M1	2.80769e-06	0.0269915	0.327994	0.000156942	0.252638	0.899377	0.311305	0.0183687	0.197245
Q8WZ42	TTN	T23898	M1	Q8WZ42_TTN_T23898_M1	0.110808	0.0270459	0.102435	0.41533	0.25295	0.744745	0.0576119	0.122626	0.0205245
P17661	DES	S438	M1	P17661_DES_S438_M1	0.873764	0.0271516	0.217091	0.959179	0.253548	0.842192	0.798755	0.189753	0.0925455
P49585	PCYT1A	S319	M3	P49585_PCYT1A_S319_M3	0.00181557	0.0271637	0.929014	0.0332078	0.253548	0.997919	-0.370818	-0.0519352	-0.205925
P42694	HELZ	S1614	M1	P42694_HELZ_S1614_M1	0.00256818	0.0271734	0.531898	0.0420254	0.253548	0.945703	-0.0785532	-0.0669117	-0.151702
Q9UNE7	STUB1	S19	M1	Q9UNE7_STUB1_S19_M1	0.365603	0.0273082	0.309467	0.691874	0.254431	0.892226	-0.0216122	0.197371	0.0820484
Q8WZ42	TTN	S30358	M1	Q8WZ42_TTN_S30358_M1	0.398978	0.0273106	0.0977433	0.716493	0.254431	0.74423	-0.190143	-0.059185	-0.111033
P60709;P63261	ACTB	T297	M2	P60709;P63261_ACTB_T297_M2	0.723951	0.0273991	0.55568	0.899076	0.255011	0.953016	-0.262362	-0.497647	-0.264445
Q8WZ42	TTN	S6674	M1	Q8WZ42_TTN_S6674_M1	0.101696	0.027424	0.123616	0.399109	0.255011	0.761885	-0.0759768	-0.033988	0.248804
Q15154	PCM1	S68	M3	Q15154_PCM1_S68_M3	0.0619194	0.0274368	0.638683	0.31653	0.255011	0.972592	-0.126344	-0.1054	-0.180802
Q15149	PLEC	S919	M1	Q15149_PLEC_S919_M1	0.390831	0.0276169	0.634897	0.711581	0.256118	0.972592	0.109457	0.0874157	0.0743608
P13611	VCAN	S1351	M1	P13611_VCAN_S1351_M1	0.0245783	0.0276202	0.830595	0.19126	0.256118	0.988295	-0.357601	-0.210129	-0.104929
P10636	MAPT	S721	M3	P10636_MAPT_S721_M3	1.87231e-08	0.0276575	0.838746	1.67138e-06	0.256118	0.98887	-0.0686936	-0.0934429	-0.076829
Q8WZ42	TTN	T28055	M1	Q8WZ42_TTN_T28055_M1	0.19989	0.0276587	0.00130151	0.543718	0.256118	0.149467	0.15203	0.137745	-0.0941896
Q4ADV7	RIC1	S1015	M2	Q4ADV7_RIC1_S1015_M2	0.0790347	0.0276877	0.140672	0.353822	0.256118	0.780852	0.833092	0.0717144	0.202662
Q4ADV7	RIC1	S1017	M2	Q4ADV7_RIC1_S1017_M2	0.0790347	0.0276877	0.140672	0.353822	0.256118	0.780852	0.833092	0.0717144	0.202662
O60343	TBC1D4	S570	M1	O60343_TBC1D4_S570_M1	4.07964e-15	0.0277188	0.535005	1.62669e-12	0.256118	0.946048	0.108376	0.114185	0.0653577	+
P06732	CKM	T166	M1	P06732_CKM_T166_M1	0.0737624	0.0277272	0.786588	0.343417	0.256118	0.98579	0.105413	0.0251637	-0.0265164
O60504	SORBS3	S373	M1	O60504_SORBS3_S373_M1	0.939086	0.0277968	0.57383	0.982292	0.256563	0.959232	0.0214601	0.0780258	-0.558929
Q96A00	PPP1R14A	S26	M1	Q96A00_PPP1R14A_S26_M1	0.0680501	0.0279593	0.336424	0.33127	0.25782	0.899487	-0.196803	-0.0362339	-0.109188
Q7RTP6	MICAL3	S1337	M1	Q7RTP6_MICAL3_S1337_M1	0.27901	0.0279761	0.599776	0.62654	0.25782	0.966148	0.10536	0.0126987	0.159437
P13807	GYS1	S645	M2	P13807_GYS1_S645_M2	0.000736276	0.0280125	0.00215421	0.0164995	0.257957	0.194731	0.209529	-0.149972	-0.365722	+
P30622	CLIP1	S147	M1	P30622_CLIP1_S147_M1	0.00185647	0.0280369	0.207719	0.0337414	0.257983	0.837277	-0.143149	-0.0120311	-0.0435104
Q13442	PDAP1	S60	M2	Q13442_PDAP1_S60_M2	0.00234269	0.0281212	0.178939	0.03954	0.25856	0.809536	0.167727	-0.206461	-0.397431
P12268	IMPDH2	S159	M1	P12268_IMPDH2_S159_M1	0.944742	0.0282527	0.411544	0.984342	0.259569	0.919906	0.216926	0.133619	0.065424
Q13263	TRIM28	S19	M2	Q13263_TRIM28_S19_M2	0.245237	0.0283484	0.681238	0.595641	0.260248	0.97687	0.210332	-0.0735283	-0.347382
Q9BYB0	SHANK3	S375	M1	Q9BYB0_SHANK3_S375_M1	0.118539	0.0284882	0.305976	0.429036	0.261027	0.891921	0.151356	0.0980434	-0.0638914
P48634	PRRC2A	T782	M1	P48634_PRRC2A_T782_M1	0.606652	0.0284909	0.188843	0.834915	0.261027	0.81541	-0.0159912	0.182164	-0.0143538
P11532	DMD	S2993	M1	P11532_DMD_S2993_M1	0.0234868	0.0284987	0.923508	0.186925	0.261027	0.997919	0.0958872	-0.0247793	0.278093
Q53SF7	COBLL1	T260	M2	Q53SF7_COBLL1_T260_M2	0.507098	0.0285273	0.366686	0.783089	0.261089	0.909828	-0.0136123	-0.0704136	-0.128595
Q14938	NFIX	S280	M1	Q14938_NFIX_S280_M1	0.0591897	0.0285574	0.225829	0.307835	0.261165	0.847126	0.450992	0.401506	0.145127
Q14195	DPYSL3	S522	M3	Q14195_DPYSL3_S522_M3	0.0083853	0.0286782	0.665082	0.0986349	0.262069	0.975244	-0.286602	-0.070652	0.141743
Q13177	PAK2	S197	M1	Q13177_PAK2_S197_M1	0.868878	0.0287559	0.718147	0.957825	0.262578	0.978185	0.246401	0.135225	0.0424237
P54727	RAD23B	T159	M2	P54727_RAD23B_T159_M2	0.0165687	0.0287848	0.763338	0.153295	0.262642	0.982795	1.28896	0.465698	1.58139
O60343	TBC1D4	S757	M3	O60343_TBC1D4_S757_M3	1.04127e-08	0.0288803	0.0725144	1.02096e-06	0.263312	0.699322	0.812881	0.310965	0.135575	+
Q9H1E5	TMX4	S251	M1	Q9H1E5_TMX4_S251_M1	0.37733	0.0289022	0.205201	0.701855	0.263312	0.836712	-0.0357399	-0.0966358	-0.0532889
P12882	MYH1	Y389	M1	P12882_MYH1_Y389_M1	0.140246	0.029125	0.844775	0.466654	0.264636	0.990123	0.432949	0.200384	0.275226
O14639	ABLIM1	S452	M1	O14639_ABLIM1_S452_M1	0.0686691	0.02913	0.365331	0.333504	0.264636	0.909828	0.180803	0.105173	-0.00765991
P49585	PCYT1A	S315	M3	P49585_PCYT1A_S315_M3	0.0027947	0.0291372	0.667861	0.044933	0.264636	0.975266	-0.36117	-0.0205164	-0.21077
Q16821	PPP1R3A	S48	M2	Q16821_PPP1R3A_S48_M2	0.0800987	0.02914	0.972011	0.355751	0.264636	0.999744	0.369959	0.539335	0.0699129	+
Q6ZU80	CEP128	S740	M1	Q6ZU80_CEP128_S740_M1	0.000141462	0.0291582	0.390883	0.00437918	0.264636	0.916188	-0.0391316	-0.0357933	-0.148321
P45880	VDAC2	S115	M1	P45880_VDAC2_S115_M1	0.346768	0.0292155	0.978168	0.678405	0.26488	0.99991	0.524494	0.250366	0.34289
Q9H987	SYNPO2L	S264	M1	Q9H987_SYNPO2L_S264_M1	0.0038587	0.0292563	0.350992	0.056579	0.26488	0.906072	-0.0425177	-0.102983	-0.183784
P46821	MAP1B	S937	M1	P46821_MAP1B_S937_M1	0.220358	0.0292724	0.901308	0.568262	0.26488	0.994346	-0.0451403	-0.179164	-0.325945
P06732	CKM	Y39	M1	P06732_CKM_Y39_M1	0.568258	0.0292737	0.826904	0.814568	0.26488	0.987801	-0.0617619	-0.0848007	-0.280311
Q5VST9	OBSCN	S5563	M3	Q5VST9_OBSCN_S5563_M3	0.172201	0.0293362	0.855108	0.508485	0.265174	0.991485	-0.18137	-0.113674	-0.0724039
Q9H987	SYNPO2L	T187	M2	Q9H987_SYNPO2L_T187_M2	0.16496	0.0293659	0.511696	0.497191	0.265174	0.939335	-0.281938	-0.610947	-0.588547
Q8WZ42	TTN	T27468	M1	Q8WZ42_TTN_T27468_M1	0.672151	0.0294492	0.76019	0.871102	0.265174	0.982795	0.12201	0.0930414	-2.38419e-05
Q5SQI0	ATAT1	S315	M1	Q5SQI0_ATAT1_S315_M1	0.319678	0.0294691	0.374376	0.657486	0.265174	0.911746	-0.0878463	0.0793657	-0.0960979
Q5VST9	OBSCN	S7450	M2	Q5VST9_OBSCN_S7450_M2	0.79648	0.0294707	0.151678	0.931189	0.265174	0.785764	0.215958	0.427326	-0.155899
Q5VST9	OBSCN	S7454	M2	Q5VST9_OBSCN_S7454_M2	0.79648	0.0294707	0.151678	0.931189	0.265174	0.785764	0.215958	0.427326	-0.155899
P60709;P63261	ACTB	T249	M2	P60709;P63261_ACTB_T249_M2	0.053906	0.0294873	0.175874	0.292436	0.265174	0.804087	0.196553	-0.129126	-0.236832
Q8WU90	ZC3H15	S381	M1	Q8WU90_ZC3H15_S381_M1	0.451643	0.0295028	0.260147	0.749893	0.265174	0.873036	0.491204	0.449138	0.0685673
Q9HCZ1	ZNF334	T100	M2	Q9HCZ1_ZNF334_T100_M2	0.946078	0.0295267	0.629631	0.984342	0.265174	0.972158	-0.868587	-0.280203	-0.0758405
Q08043	ACTN3	S485	M2	Q08043_ACTN3_S485_M2	0.261309	0.0295278	0.0779582	0.610384	0.265174	0.714053	0.242124	0.811455	0.0722127
O95359	TACC2	S2072	M1	O95359_TACC2_S2072_M1	0.00790367	0.0295596	0.18706	0.0945437	0.26526	0.813865	0.268084	0.161961	-0.058424
Q8WZ42	TTN	S26085	M1	Q8WZ42_TTN_S26085_M1	0.527119	0.0296141	0.118022	0.79403	0.265551	0.753824	0.709411	0.206982	0.135312
O00505	KPNA3	S56	M2	O00505_KPNA3_S56_M2	0.0730728	0.0296934	0.0822483	0.342361	0.265863	0.720316	0.173911	0.160833	-0.0621047
O00505	KPNA3	S60	M2	O00505_KPNA3_S60_M2	0.0730728	0.0296934	0.0822483	0.342361	0.265863	0.720316	0.173911	0.160833	-0.0621047
Q6H8Q1	ABLIM2	T481	M2	Q6H8Q1_ABLIM2_T481_M2	0.0808182	0.0297877	0.348748	0.35647	0.266508	0.905606	-0.207824	-0.401715	-0.108423
Q15424	SAFB	S601	M1	Q15424_SAFB_S601_M1	0.400153	0.029821	0.481757	0.717206	0.266606	0.933545	-0.0327368	0.151744	0.0924535
P04075	ALDOA	T49	M1	P04075_ALDOA_T49_M1	0.476396	0.0298598	0.437462	0.765235	0.266753	0.923021	-0.435369	-0.500773	-0.0568051
O94929	ABLIM3	S287	M2	O94929_ABLIM3_S287_M2	0.242876	0.0298823	0.290913	0.592628	0.266755	0.887546	-0.919597	-0.142509	0.00290966
P16615	ATP2A2	Y867	M1	P16615_ATP2A2_Y867_M1	0.989472	0.0299176	0.428445	0.996479	0.266871	0.921881	-0.267286	-0.224405	-0.0468011
Q9P266	JCAD	S1304	M1	Q9P266_JCAD_S1304_M1	2.58476e-05	0.0299532	0.969297	0.00107357	0.26699	0.999744	0.0940113	0.192266	0.115024
Q562R1	ACTBL2	S301	M2	Q562R1_ACTBL2_S301_M2	0.862539	0.0301908	0.225611	0.954811	0.268877	0.847126	-0.168102	-0.266929	-0.0726032
Q9BXP5	SRRT	S74	M1	Q9BXP5_SRRT_S74_M1	0.345161	0.0302098	0.677264	0.677222	0.268877	0.97639	0.0487642	0.112314	0.0182691
Q96MM6	HSPA12B	S46	M2	Q96MM6_HSPA12B_S46_M2	0.285779	0.0303643	0.257197	0.632028	0.27005	0.870323	-0.0565963	-0.196768	-0.131093
Q9Y385	UBE2J1	S266	M1	Q9Y385_UBE2J1_S266_M1	0.39666	0.0304	0.567894	0.714478	0.270167	0.95759	0.135926	0.104307	0.0842071
O14950;P19105;P24844	MYL12B	S20	M2	O14950;P19105;P24844_MYL12B_S20_M2	0.591721	0.0304401	0.0181841	0.826888	0.270197	0.479066	-0.15803	-0.382322	0.28171
Q15772	SPEG	S1981	M2	Q15772_SPEG_S1981_M2	0.129753	0.0304486	0.723886	0.449106	0.270197	0.978185	-0.725495	0.0408964	-0.50736
Q9HBL0	TNS1	S1421	M2	Q9HBL0_TNS1_S1421_M2	0.359394	0.0305823	0.478113	0.688623	0.271183	0.931919	-0.0713329	0.271276	-0.918011
O14791	APOL1	S311	M2	O14791_APOL1_S311_M2	0.161281	0.0306471	0.436475	0.493035	0.271355	0.923021	0.0426946	0.161561	-0.0289245
O14791	APOL1	S314	M2	O14791_APOL1_S314_M2	0.161281	0.0306471	0.436475	0.493035	0.271355	0.923021	0.0426946	0.161561	-0.0289245
Q9UBF9	MYOT	S39	M1	Q9UBF9_MYOT_S39_M1	0.312541	0.0306919	0.106823	0.651549	0.271551	0.750451	-0.0720816	-0.0618534	-0.230808
Q96PC5	MIA2	S1255	M1	Q96PC5_MIA2_S1255_M1	0.418044	0.0307611	0.641836	0.728753	0.271947	0.972592	-0.122435	-0.0601206	-0.103296
Q8WWI1	LMO7	S540	M1	Q8WWI1_LMO7_S540_M1	0.512136	0.0307822	0.442684	0.786515	0.271947	0.923801	0.514019	0.825746	0.0487223
P07451	CA3	S50	M1	P07451_CA3_S50_M1	0.322494	0.0308542	0.400672	0.659481	0.272383	0.918389	0.054966	-0.0356998	0.223216
Q9UGV2	NDRG3	S341	M2	Q9UGV2_NDRG3_S341_M2	0.10166	0.0309504	0.170439	0.399109	0.272957	0.801956	-0.190788	1.13579	0.864299
Q9NR19	ACSS2	S267	M1	Q9NR19_ACSS2_S267_M1	0.684702	0.0309649	0.343602	0.878328	0.272957	0.904222	-0.0571408	0.0330639	-0.0850229
O95425	SVIL	S296	M1	O95425_SVIL_S296_M1	0.543532	0.0309978	0.199702	0.802064	0.273045	0.827529	0.0842533	0.145249	0.243085
P0DMV8;P0DMV9	HSPA1A	T636	M1	P0DMV8;P0DMV9_HSPA1A_T636_M1	0.04251	0.0311667	0.198448	0.256496	0.274331	0.825277	-0.0824652	-0.319042	-0.625084
Q8WZ42	TTN	T267	M3	Q8WZ42_TTN_T267_M3	0.388792	0.0313821	0.732224	0.710216	0.27531	0.978199	0.0188627	-0.0413551	-0.0165939
O15427	SLC16A3	S436	M1	O15427_SLC16A3_S436_M1	2.97234e-08	0.0313904	0.385148	2.50388e-06	0.27531	0.915663	-0.00668955	0.0317955	0.153824
Q14005	IL16	S922	M1	Q14005_IL16_S922_M1	0.739542	0.0314171	0.322268	0.907798	0.27531	0.897548	0.323531	0.203776	0.00584793
E7EW31	PROB1	S72	M1	E7EW31_PROB1_S72_M1	0.0922245	0.0314194	0.804143	0.381067	0.27531	0.986873	0.311901	0.350988	0.163938
Q69YQ0	SPECC1L	S220	M1	Q69YQ0_SPECC1L_S220_M1	0.856922	0.0314567	0.764986	0.95358	0.27531	0.982973	0.00293207	-0.166643	0.0124974
Q96MM6	HSPA12B	S276	M2	Q96MM6_HSPA12B_S276_M2	0.437856	0.0314724	0.667038	0.741179	0.27531	0.975266	0.124193	0.0336971	0.0776434
Q9HBL0	TNS1	S912	M2	Q9HBL0_TNS1_S912_M2	0.0660728	0.0314901	0.862547	0.32696	0.27531	0.991516	-0.326872	-0.203254	1.03885
Q13586	STIM1	S667	M2	Q13586_STIM1_S667_M2	0.882905	0.0315083	0.74965	0.961343	0.27531	0.979813	-0.482373	-0.159071	-1.02016
Q6H8Q1	ABLIM2	S372	M3	Q6H8Q1_ABLIM2_S372_M3	0.733349	0.0315293	0.0929488	0.904755	0.27531	0.737748	-0.240417	0.0160618	-0.704338
Q9BZQ8	NIBAN1	S582	M2	Q9BZQ8_NIBAN1_S582_M2	0.0563043	0.0315523	0.643936	0.299472	0.27531	0.972592	0.504587	-0.0297031	0.0330062
Q9H8W4	PLEKHF2	S226	M1	Q9H8W4_PLEKHF2_S226_M1	1.42615e-15	0.0315597	0.000750947	8.1236e-13	0.27531	0.116579	0.759326	0.165117	-0.0258074
Q15942	ZYX	S344	M1	Q15942_ZYX_S344_M1	1.31542e-06	0.0315717	0.202177	7.86755e-05	0.27531	0.83165	0.213937	0.266661	0.187267
Q7Z3K3	POGZ	S425	M1	Q7Z3K3_POGZ_S425_M1	0.346057	0.0315771	0.103935	0.677756	0.27531	0.750195	-0.171511	0.0751867	0.144444
O95644	NFATC1	S237	M3	O95644_NFATC1_S237_M3	0.426978	0.0316566	0.460311	0.733447	0.275362	0.927128	-0.478398	-0.261742	-1.26491
O75915	ARL6IP5	S184	M1	O75915_ARL6IP5_S184_M1	0.549541	0.0316675	0.578253	0.804883	0.275362	0.9614	-0.15407	-0.143381	-0.233335
Q8WVC0	LEO1	S162	M2	Q8WVC0_LEO1_S162_M2	0.702569	0.0316752	0.459312	0.887724	0.275362	0.927128	-0.176588	-0.0795422	-0.0645657
Q8WVC0	LEO1	S171	M2	Q8WVC0_LEO1_S171_M2	0.702569	0.0316752	0.459312	0.887724	0.275362	0.927128	-0.176588	-0.0795422	-0.0645657
P12694	BCKDHA	S337	M2	P12694_BCKDHA_S337_M2	0.0543161	0.0317219	0.351158	0.293785	0.275568	0.906072	0.447025	1.00874	0.00659466
Q13557	CAMK2D	T337	M1	Q13557_CAMK2D_T337_M1	0.392593	0.031948	0.884954	0.711665	0.277331	0.991516	-0.204944	-0.268894	-0.285403
Q9NPC6	MYOZ2	S101	M2	Q9NPC6_MYOZ2_S101_M2	0.602715	0.0319786	0.991194	0.832423	0.277395	0.99991	0.00019455	-0.0838337	-0.168915
Q01995	TAGLN	S181	M1	Q01995_TAGLN_S181_M1	0.86905	0.0320362	0.497	0.957825	0.277459	0.937988	0.233518	-0.385468	-0.358356
Q5VST9	OBSCN	S7234	M1	Q5VST9_OBSCN_S7234_M1	0.710832	0.0320512	0.0290295	0.891671	0.277459	0.545791	0.110788	0.126329	-0.0818672
P35568	IRS1	S531	M2	P35568_IRS1_S531_M2	7.07554e-12	0.0320555	0.821838	1.48487e-09	0.277459	0.987456	0.614571	0.276154	0.100808	+
Q8WXE0	CASKIN2	S700	M2	Q8WXE0_CASKIN2_S700_M2	0.323815	0.0321165	0.62665	0.659777	0.277616	0.972158	0.0861964	0.22274	0.0538654
Q93100	PHKB	S701	M1	Q93100_PHKB_S701_M1	0.189911	0.0321375	0.570285	0.533025	0.277616	0.958366	0.102562	0.102562	0.193243	+
P55081	MFAP1	S52	M2	P55081_MFAP1_S52_M2	0.752886	0.0321433	0.395459	0.913232	0.277616	0.917316	-0.0929604	-0.000484467	-0.103106
Q96T60	PNKP	T118	M1	Q96T60_PNKP_T118_M1	0.682773	0.0322007	0.107179	0.877453	0.277911	0.750451	0.205416	-0.378204	0.770727
Q8TDX7	NEK7	T191	M3	Q8TDX7_NEK7_T191_M3	0.787741	0.0322382	0.817711	0.929258	0.278034	0.987456	1.37387	0.95838	1.16184
P21796	VDAC1	S46	M1	P21796_VDAC1_S46_M1	0.201154	0.032295	0.290543	0.544883	0.278324	0.887546	-0.390907	-0.231009	-0.540121
P08133	ANXA6	S151	M1	P08133_ANXA6_S151_M1	0.970872	0.032345	0.0866669	0.991938	0.278341	0.724226	0.318388	-0.100842	0.418087
P46821	MAP1B	S992	M1	P46821_MAP1B_S992_M1	0.509973	0.0323471	0.935297	0.784907	0.278341	0.998087	0.000958443	-0.158317	0.187387
Q6H8Q1	ABLIM2	S372	M2	Q6H8Q1_ABLIM2_S372_M2	0.22794	0.0323858	0.292163	0.577552	0.278341	0.887546	-0.304808	-0.17019	-0.235823
P12883	MYH7	T1309	M1	P12883_MYH7_T1309_M1	0.000342332	0.0323901	0.0542348	0.00902803	0.278341	0.655368	-0.0340667	-0.16555	-0.298571
P10636	MAPT	S428	M3	P10636_MAPT_S428_M3	0.516773	0.0324218	0.528114	0.788886	0.278413	0.945027	-0.253076	0.028996	-0.285066
E9PAV3	NACA	S594	M1	E9PAV3_NACA_S594_M1	0.113102	0.0324655	0.817072	0.420082	0.278588	0.987456	0.489054	0.338747	0.408342
Q8TDC0	MYOZ3	S183	M3	Q8TDC0_MYOZ3_S183_M3	0.425781	0.0325635	0.317419	0.732559	0.279229	0.897172	-0.178311	-0.087471	-0.155243
Q9Y6I3	EPN1	T467	M2	Q9Y6I3_EPN1_T467_M2	0.0937003	0.0326168	0.97322	0.385037	0.279486	0.999744	0.2602	0.406147	0.487939
P55081	MFAP1	S53	M2	P55081_MFAP1_S53_M2	0.093755	0.0326489	0.873844	0.38513	0.279561	0.991516	-0.0677509	-0.0974703	-0.172527
Q9BUR5	APOO	S65	M1	Q9BUR5_APOO_S65_M1	0.0020964	0.0327461	0.698538	0.0363436	0.279992	0.977094	0.0103931	-0.0721436	-0.0720367
P12882	MYH1	T257	M1	P12882_MYH1_T257_M1	0.997593	0.0327507	0.67118	0.99939	0.279992	0.976221	0.133025	0.0465813	0.288481
Q16821	PPP1R3A	S551	M1	Q16821_PPP1R3A_S551_M1	0.0509193	0.0327696	0.052757	0.284492	0.279992	0.649005	0.358674	0.309802	0.0648236	+
Q96L96	ALPK3	S1401	M1	Q96L96_ALPK3_S1401_M1	0.124614	0.0328536	0.542248	0.440495	0.28051	0.947653	0.367118	0.400875	0.113447
P50851	LRBA	S10	M1	P50851_LRBA_S10_M1	0.0185248	0.0329704	0.110169	0.163363	0.280939	0.750451	-0.0101542	-0.0205488	-0.159061
Q53EL6	PDCD4	S457	M1	Q53EL6_PDCD4_S457_M1	0.00030042	0.0329727	0.318145	0.00816733	0.280939	0.897172	0.399429	0.0765543	0.577023
Q14324	MYBPC2	Y302	M1	Q14324_MYBPC2_Y302_M1	0.488977	0.0329743	0.891238	0.772816	0.280939	0.991542	0.110663	-0.604532	-0.263853
Q14677	CLINT1	S299	M1	Q14677_CLINT1_S299_M1	0.00191138	0.0330463	0.301314	0.034141	0.281352	0.889955	0.104556	0.113848	0.152054
Q8NE35	CPEB3	S195	M1	Q8NE35_CPEB3_S195_M1	0.0301222	0.0330762	0.101632	0.213093	0.281397	0.744745	0.114891	0.169408	0.0406814
Q8WZ42	TTN	S265	M3	Q8WZ42_TTN_S265_M3	0.40179	0.0331291	0.729502	0.718268	0.281397	0.978199	0.0235343	-0.0377007	-0.018362
P49792	RANBP2	T1396	M2	P49792_RANBP2_T1396_M2	0.785555	0.0331415	0.81106	0.928177	0.281397	0.987171	0.0988488	0.0420732	0.113081
Q15036	SNX17	S331	M1	Q15036_SNX17_S331_M1	0.273692	0.0331456	0.696768	0.621588	0.281397	0.977094	-0.0787134	-0.108418	-0.080544
Q7Z460	CLASP1	S559	M3	Q7Z460_CLASP1_S559_M3	0.488967	0.0331828	0.656016	0.772816	0.2815	0.972592	-0.00125122	-0.0602312	-0.0436635
Q6H8Q1	ABLIM2	S483	M2	Q6H8Q1_ABLIM2_S483_M2	0.189157	0.0332049	0.0181722	0.5324	0.2815	0.479066	0.0920582	-0.738215	-0.274892
Q9UQ35	SRRM2	S351	M3	Q9UQ35_SRRM2_S351_M3	0.786762	0.0332587	0.136217	0.929047	0.281756	0.773339	-0.13652	0.426035	0.0116386
O60662	KLHL41	S3	M1	O60662_KLHL41_S3_M1	0.129569	0.0333231	0.47152	0.448599	0.282103	0.929793	0.0543246	-0.14645	-0.0660362
Q15811	ITSN1	S986	M1	Q15811_ITSN1_S986_M1	0.250042	0.0333517	0.326559	0.601963	0.282145	0.899377	-0.0327005	-0.220188	-0.542562
Q9HBL0	TNS1	S1490	M1	Q9HBL0_TNS1_S1490_M1	0.0668389	0.0334018	0.910904	0.328853	0.282369	0.99538	0.0470276	0.285036	0.375896
Q86UU1	PHLDB1	S578	M2	Q86UU1_PHLDB1_S578_M2	0.12007	0.0334871	0.75472	0.432613	0.282783	0.981832	0.192862	0.114695	0.151283
O60231	DHX16	S106	M2	O60231_DHX16_S106_M2	0.154899	0.0334981	0.159448	0.485434	0.282783	0.791041	0.0260963	0.0174217	-0.196703
A4UGR9	XIRP2	T2995	M1	A4UGR9_XIRP2_T2995_M1	0.416055	0.0335777	0.284193	0.726972	0.283112	0.886728	-0.397678	-0.29427	-0.51557
P02511	CRYAB	S85	M1	P02511_CRYAB_S85_M1	0.0211384	0.0335844	0.680604	0.175596	0.283112	0.97687	-0.130607	-0.0187387	-0.106269
O95425	SVIL	S920	M2	O95425_SVIL_S920_M2	0.980797	0.0336496	0.0308144	0.994311	0.283404	0.5568	0.0429711	0.38787	-0.0202842
P20929	NEB	S62	M1	P20929_NEB_S62_M1	0.0994381	0.0336664	0.782066	0.395176	0.283404	0.98579	0.0828485	0.0503421	0.238113
Q9HDC5	JPH1	S594	M1	Q9HDC5_JPH1_S594_M1	0.00469878	0.0337198	0.745903	0.0650542	0.283654	0.97936	0.616285	0.437726	0.159685
P07814	EPRS1	S882	M2	P07814_EPRS1_S882_M2	0.0604379	0.0338338	0.398453	0.312359	0.284316	0.918389	-0.128347	-0.38011	-0.556347	+
Q13131	PRKAA1	S496	M1	Q13131_PRKAA1_S496_M1	0.103416	0.033846	0.991028	0.402908	0.284316	0.99991	0.0566611	0.0126696	0.0413733	+
Q9Y277	VDAC3	T72	M1	Q9Y277_VDAC3_T72_M1	0.282265	0.0339039	0.819094	0.628997	0.284462	0.987456	0.509582	0.520767	0.349933
Q9H330	TMEM245	S332	M2	Q9H330_TMEM245_S332_M2	0.360356	0.0339306	0.918247	0.689297	0.284462	0.996533	0.437445	-0.0858002	0.277983
Q09666	AHNAK	S4995	M1	Q09666_AHNAK_S4995_M1	0.286941	0.0339579	0.373226	0.632911	0.284462	0.910891	-0.00673199	-0.407841	0.109437
Q8WZ42	TTN	S33245	M1	Q8WZ42_TTN_S33245_M1	0.748216	0.0339585	0.0127437	0.911388	0.284462	0.421833	0.0869961	0.00498009	-0.0628133
Q6H8Q1	ABLIM2	S280	M2	Q6H8Q1_ABLIM2_S280_M2	0.507864	0.0340817	0.409531	0.783577	0.285294	0.918526	0.567751	0.650984	0.21506
Q09666	AHNAK	S5857	M2	Q09666_AHNAK_S5857_M2	0.0150913	0.0341206	0.96716	0.146073	0.28542	0.999744	0.14773	0.212181	0.236769
Q13428	TCOF1	S1257	M1	Q13428_TCOF1_S1257_M1	0.395584	0.0342185	0.0994678	0.714127	0.285833	0.74423	-0.365125	-0.314137	-0.120241
Q9BXK5	BCL2L13	S305	M1	Q9BXK5_BCL2L13_S305_M1	0.404488	0.0342232	0.04111	0.719935	0.285833	0.613931	-0.176903	0.411251	0.288581
Q9BQA1	WDR77	T5	M1	Q9BQA1_WDR77_T5_M1	0.7925	0.0342644	0.836788	0.930301	0.285833	0.988586	-0.0611806	-0.0251188	-0.016531
P49736	MCM2	S27	M1	P49736_MCM2_S27_M1	0.0592921	0.0342685	0.442957	0.307835	0.285833	0.923801	0.0146542	0.123436	-0.00891352
Q04637	EIF4G1	S1596	M1	Q04637_EIF4G1_S1596_M1	0.798245	0.0342894	0.571161	0.931442	0.285833	0.958505	0.107497	0.0323381	-0.301504
Q8WZ42	TTN	T29137	M1	Q8WZ42_TTN_T29137_M1	0.465727	0.0343322	0.674359	0.758995	0.285898	0.976221	-0.0206542	-0.0076189	0.0756636
Q9BRD0	BUD13	S126	M2	Q9BRD0_BUD13_S126_M2	0.654908	0.0343924	0.365783	0.861967	0.285898	0.909828	-0.145272	-0.350601	-0.21651
Q9BRD0	BUD13	T123	M2	Q9BRD0_BUD13_T123_M2	0.654908	0.0343924	0.365783	0.861967	0.285898	0.909828	-0.145272	-0.350601	-0.21651
O14958	CASQ2	S277	M1	O14958_CASQ2_S277_M1	0.0815489	0.0344121	0.000459389	0.357583	0.285898	0.0915869	0.0819254	-0.0448217	-0.401389
O94842	TOX4	T175	M3	O94842_TOX4_T175_M3	0.920061	0.0344308	0.895929	0.974652	0.285898	0.99271	0.326362	0.134993	0.152134
Q9H1B7	IRF2BPL	S657	M2	Q9H1B7_IRF2BPL_S657_M2	0.822307	0.0344621	0.0299339	0.94079	0.285898	0.547424	-0.722149	0.330523	0.465069
Q6H8Q1	ABLIM2	T474	M2	Q6H8Q1_ABLIM2_T474_M2	0.00188296	0.0344646	0.0154895	0.0340242	0.285898	0.453343	-0.231571	0.00149393	0.0113945
A8MZF0	PRR33	S135	M2	A8MZF0_PRR33_S135_M2	0.407646	0.0345745	0.869533	0.72159	0.286589	0.991516	-0.0043869	-0.319784	-0.287476
O95359	TACC2	S712	M1	O95359_TACC2_S712_M1	0.0176826	0.0346025	0.12662	0.158323	0.286589	0.77073	-0.118647	-0.0623226	-0.453734
Q8WZ42	TTN	S282	M3	Q8WZ42_TTN_S282_M3	0.251113	0.0346198	0.372727	0.603417	0.286589	0.910649	-0.0484133	0.00554276	-0.0954251
Q5VST9	OBSCN	S747	M1	Q5VST9_OBSCN_S747_M1	0.126758	0.0346564	0.0931321	0.443875	0.286694	0.737748	-0.114965	0.0600243	-0.0147748
Q5JRA6	MIA3	S1740	M1	Q5JRA6_MIA3_S1740_M1	0.208969	0.0347556	0.571603	0.554378	0.287316	0.958575	-0.555994	-0.0982151	-0.774061
O95873	C6orf47	S112	M1	O95873_C6orf47_S112_M1	0.000933873	0.0348358	0.574709	0.0200197	0.287781	0.960016	-0.142784	-0.138318	-0.102823
Q13586	STIM1	T517	M2	Q13586_STIM1_T517_M2	0.981027	0.0349085	0.217109	0.994311	0.288096	0.842192	0.681339	0.270974	0.443584
Q5T4S7	UBR4	T2715	M2	Q5T4S7_UBR4_T2715_M2	0.00101012	0.0349221	0.22858	0.0212356	0.288096	0.851004	0.130958	0.438047	0.350347
Q6P5Q4	LMOD2	S491	M1	Q6P5Q4_LMOD2_S491_M1	0.121288	0.0349731	0.972566	0.435298	0.288318	0.999744	-0.244458	-0.277938	-0.376586
P00441	SOD1	S69	M1	P00441_SOD1_S69_M1	0.0083212	0.0350522	0.404661	0.0984286	0.288771	0.918526	-0.0205736	-0.0882139	-0.230507
Q99081	TCF12	T557	M1	Q99081_TCF12_T557_M1	0.0679746	0.0351109	0.772939	0.33124	0.289055	0.984345	0.207066	0.438069	0.627815
Q5T4S7	UBR4	S2722	M3	Q5T4S7_UBR4_S2722_M3	0.318154	0.0351448	0.139391	0.656505	0.289055	0.778795	0.0274897	-0.162803	-0.333601
P00558	PGK1	Y196	M1	P00558_PGK1_Y196_M1	5.53019e-05	0.0351592	0.84788	0.0019806	0.289055	0.990495	0.0983558	0.0593624	0.118248
O75128	COBL	S271	M3	O75128_COBL_S271_M3	0.0789434	0.0352131	0.753062	0.353811	0.289107	0.981598	-0.351868	-0.510079	-0.154577
Q5T5C0	STXBP5	S759	M1	Q5T5C0_STXBP5_S759_M1	0.689334	0.035223	0.427536	0.880971	0.289107	0.921881	0.146868	0.296004	0.512591
P40939	HADHA	T395	M1	P40939_HADHA_T395_M1	0.25145	0.035246	0.254915	0.603857	0.289107	0.86722	0.212727	0.0558367	-0.0234575
Q9H987	SYNPO2L	S374	M1	Q9H987_SYNPO2L_S374_M1	0.0103622	0.0352623	0.490928	0.113302	0.289107	0.936852	-0.141864	-0.0355349	-0.070847
Q15149	PLEC	S2984	M1	Q15149_PLEC_S2984_M1	0.208606	0.0353401	0.098474	0.554359	0.289181	0.74423	-0.0334463	0.0404491	-0.280573
Q08174	PCDH1	S984	M1	Q08174_PCDH1_S984_M1	0.856312	0.0353544	0.0380911	0.953444	0.289181	0.599418	0.107591	0.586205	0.128972
Q8NC51	SERBP1	S330	M1	Q8NC51_SERBP1_S330_M1	0.00176426	0.0353559	0.50679	0.0326681	0.289181	0.938402	-0.235751	0.0625648	-0.431683
Q9ULT8	HECTD1	S2315	M2	Q9ULT8_HECTD1_S2315_M2	0.0767862	0.0353787	0.731337	0.349145	0.289181	0.978199	0.162388	0.162388	0.518621
Q9BR39	JPH2	S597	M2	Q9BR39_JPH2_S597_M2	0.132306	0.0353921	0.158845	0.453464	0.289181	0.791041	-0.339677	-0.548252	-0.271943
Q5T5Y3	CAMSAP1	S1403	M2	Q5T5Y3_CAMSAP1_S1403_M2	0.0385271	0.0354171	0.644067	0.242304	0.289187	0.972592	-0.113053	-0.075737	-0.39438
Q15111	PLCL1	S95	M2	Q15111_PLCL1_S95_M2	0.360928	0.0355385	0.51381	0.689464	0.28998	0.940505	0.531885	0.417657	0.353203
Q9Y2G0	EFR3B	S199	M1	Q9Y2G0_EFR3B_S199_M1	0.00394999	0.0356228	0.534023	0.0575315	0.290298	0.946048	-0.0904908	-0.15028	-0.117607
O95425	SVIL	S238	M1	O95425_SVIL_S238_M1	0.081876	0.0356271	0.0395109	0.358213	0.290298	0.603015	0.105765	0.226562	-0.0977383
P35612	ADD2	S592	M1	P35612_ADD2_S592_M1	0.173906	0.0356502	0.0774816	0.511554	0.290298	0.714053	0.17141	0.0890298	-0.0928783
Q14766	LTBP1	S1414	M1	Q14766_LTBP1_S1414_M1	0.0239299	0.0357451	0.53254	0.188803	0.290873	0.945703	-0.156183	-0.209518	-0.457979
Q9ULT8	HECTD1	S1487	M1	Q9ULT8_HECTD1_S1487_M1	0.0153814	0.0357994	0.453081	0.146966	0.290959	0.92635	-0.203022	-0.222411	-0.61392
Q9Y608	LRRFIP2	Y348	M1	Q9Y608_LRRFIP2_Y348_M1	0.549126	0.0358043	0.751886	0.804883	0.290959	0.98099	0.245201	0.302633	0.215254
P60709;P63261	ACTB	Y294	M1	P60709;P63261_ACTB_Y294_M1	0.0897323	0.0358293	0.430754	0.375152	0.290964	0.922096	-0.136425	-0.324806	-0.0742908
O95810	CAVIN2	S293	M2	O95810_CAVIN2_S293_M2	0.566413	0.0359164	0.696034	0.813593	0.291028	0.977094	-0.0808139	-0.0392237	-0.0692596
P12882	MYH1	S212	M1	P12882_MYH1_S212_M1	0.589006	0.035924	0.961674	0.825683	0.291028	0.999744	0.400676	0.352509	-0.00691223
Q9NP98	MYOZ1	S50	M1	Q9NP98_MYOZ1_S50_M1	0.452879	0.0359339	0.832871	0.750335	0.291028	0.988295	-0.0293593	-0.1213	0.0200729
Q7Z3K3	POGZ	S1360	M3	Q7Z3K3_POGZ_S1360_M3	0.777873	0.0359455	0.805204	0.924829	0.291028	0.986873	0.767554	0.473976	-0.350585
Q8WZ42	TTN	S9193	M1	Q8WZ42_TTN_S9193_M1	0.885822	0.0359588	0.370448	0.962736	0.291028	0.909828	0.137731	0.26798	-0.0369787
Q9UPQ0	LIMCH1	S670	M1	Q9UPQ0_LIMCH1_S670_M1	0.896666	0.0360083	0.830643	0.968567	0.291231	0.988295	-0.0132766	-0.0284786	-0.0609903
Q13501	SQSTM1	S272	M1	Q13501_SQSTM1_S272_M1	0.662079	0.0360333	0.0488329	0.865574	0.291236	0.634439	0.229072	0.089756	0.0731106
Q96CX2	KCTD12	S185	M1	Q96CX2_KCTD12_S185_M1	0.194425	0.0362093	0.29448	0.539189	0.292462	0.887546	0.168769	0.199866	0.130419
Q9UPQ0	LIMCH1	S973	M1	Q9UPQ0_LIMCH1_S973_M1	0.0267649	0.0363956	0.94611	0.199229	0.293714	0.99915	0.0897479	0.0948515	0.0619268
Q9UMS6	SYNPO2	S363	M1	Q9UMS6_SYNPO2_S363_M1	0.00186374	0.0364266	0.385558	0.0337783	0.293714	0.916179	0.0221648	-0.02421	-0.198056
Q9BX66	SORBS1	T82	M2	Q9BX66_SORBS1_T82_M2	0.975543	0.036438	0.07663	0.992844	0.293714	0.714053	-1.27785	-0.107563	-0.83294	+
O75083	WDR1	S230	M1	O75083_WDR1_S230_M1	0.977341	0.0366556	0.505449	0.993274	0.295077	0.938402	0.0983939	0.134491	0.117418
P06732	CKM	T103	M1	P06732_CKM_T103_M1	0.312294	0.0366565	0.510138	0.651549	0.295077	0.939018	0.0827222	0.177034	0.164719
P12882	MYH1	S174	M1	P12882_MYH1_S174_M1	0.391529	0.0366992	0.208244	0.711581	0.295153	0.837277	-0.0115767	-0.0216999	-0.0681934
Q9Y6D6	ARFGEF1	S1566	M1	Q9Y6D6_ARFGEF1_S1566_M1	0.297656	0.036729	0.0998943	0.640966	0.295153	0.74423	-0.142629	-0.153091	0.0293517
O60343	TBC1D4	S754	M2	O60343_TBC1D4_S754_M2	0.00415164	0.0367399	0.173774	0.0594754	0.295153	0.804087	-0.0112858	-0.599039	-0.23264	+
Q6PKG0	LARP1	T785	M2	Q6PKG0_LARP1_T785_M2	8.96474e-05	0.0367843	0.0637307	0.00294805	0.295312	0.684332	-0.494961	-0.290172	-0.0239973
Q8WZ42	TTN	T29367	M1	Q8WZ42_TTN_T29367_M1	0.65743	0.036892	0.287125	0.863057	0.295883	0.886728	0.0791345	0.0185671	0.106946
Q5SV97	PERM1	S206	M2	Q5SV97_PERM1_S206_M2	0.763234	0.0369084	0.865218	0.917463	0.295883	0.991516	-0.655452	-1.26326	-0.395936
Q9HDC5	JPH1	S500	M1	Q9HDC5_JPH1_S500_M1	0.930421	0.036957	0.318013	0.978177	0.295883	0.897172	0.143661	0.124665	-0.0161529
P11532	DMD	T3616	M2	P11532_DMD_T3616_M2	0.824214	0.0369748	0.476081	0.941057	0.295883	0.931738	0.545398	0.00649834	0.624481
Q6H8Q1	ABLIM2	S446	M1	Q6H8Q1_ABLIM2_S446_M1	0.19513	0.0369792	0.997936	0.539217	0.295883	0.99991	0.190534	0.0946617	0.0197144
P02765	AHSG	S330	M1	P02765_AHSG_S330_M1	0.323877	0.0370967	0.764528	0.659777	0.296625	0.982941	-0.088613	0.102444	0.18434
Q96B97	SH3KBP1	S587	M1	Q96B97_SH3KBP1_S587_M1	0.399775	0.0371999	0.599214	0.717203	0.297252	0.96575	-0.235672	-0.100332	-0.208951
P11532	DMD	S3624	M1	P11532_DMD_S3624_M1	1.71174e-08	0.0373125	0.270341	1.56304e-06	0.29781	0.877797	0.0317173	-0.0221748	-0.0583181
Q8WZ42	TTN	S21935	M1	Q8WZ42_TTN_S21935_M1	0.480412	0.0373196	0.573146	0.768455	0.29781	0.959232	0.0451684	0.0484018	0.50681
P46020	PHKA1	S1018	M3	P46020_PHKA1_S1018_M3	0.549934	0.0373747	0.415951	0.804883	0.298051	0.921881	-0.30724	-0.496197	-0.232254	+
Q9GZV5	WWTR1	S93	M1	Q9GZV5_WWTR1_S93_M1	0.310316	0.0374553	0.72903	0.649724	0.298495	0.978199	0.0687332	0.173066	0.586243
P20929	NEB	T5269	M1	P20929_NEB_T5269_M1	0.718696	0.0375137	0.652879	0.896833	0.298607	0.972592	0.0201025	0.103413	0.0785751
P54296	MYOM2	S875	M1	P54296_MYOM2_S875_M1	0.0348251	0.0375193	0.75424	0.229646	0.298607	0.981772	0.0593252	0.0788126	0.0776629
Q96DG6	CMBL	S111	M1	Q96DG6_CMBL_S111_M1	0.042846	0.0376212	0.549617	0.257673	0.299219	0.950488	0.0136528	0.124615	0.103182
P20929	NEB	S6630	M1	P20929_NEB_S6630_M1	0.0123465	0.037739	0.195588	0.128873	0.299802	0.822788	-0.0244956	-0.0528011	-0.101166
Q86VM9	ZC3H18	S78	M1	Q86VM9_ZC3H18_S78_M1	0.589696	0.0377446	0.778262	0.825683	0.299802	0.98579	-0.197026	-0.238698	-0.164719
Q12888	TP53BP1	S1216	M2	Q12888_TP53BP1_S1216_M2	0.128213	0.0378363	0.235097	0.446543	0.30033	0.857889	-0.053628	-0.11228	0.0112114
Q8IVT5	KSR1	T404	M1	Q8IVT5_KSR1_T404_M1	0.83462	0.037921	0.0180893	0.944926	0.300803	0.479066	0.0135012	0.444422	0.0238218
P04075	ALDOA	S36	M2	P04075_ALDOA_S36_M2	0.192551	0.0380431	0.300197	0.53738	0.30114	0.888745	0.11448	-0.141678	-0.11758
Q9NZN4	EHD2	S438	M1	Q9NZN4_EHD2_S438_M1	0.0452622	0.0380583	0.524661	0.265687	0.30114	0.943949	0.0845079	0.131197	0.0165968
Q8TED9	AFAP1L1	S98	M1	Q8TED9_AFAP1L1_S98_M1	0.0611399	0.0380746	0.932283	0.314254	0.30114	0.998087	0.07829	0.110107	0.131134
O95810	CAVIN2	S37	M2	O95810_CAVIN2_S37_M2	0.786268	0.0381049	0.598128	0.928831	0.30114	0.965153	0.0798388	-0.228506	-0.460247
Q16821	PPP1R3A	S987	M1	Q16821_PPP1R3A_S987_M1	0.115387	0.0381092	0.149487	0.424286	0.30114	0.785764	0.263885	0.587934	-0.367076	+
Q9H4A3	WNK1	S2011	M1	Q9H4A3_WNK1_S2011_M1	0.798797	0.0381146	0.97519	0.931671	0.30114	0.99991	-0.263341	-0.12453	-0.137912
Q8WZ42	TTN	S33451	M1	Q8WZ42_TTN_S33451_M1	0.0637592	0.0381647	0.677476	0.321673	0.301337	0.976499	1.41224	0.772711	0.015254
E9PAV3	NACA	S585	M1	E9PAV3_NACA_S585_M1	0.0464012	0.0382118	0.552345	0.270121	0.30151	0.951264	0.300522	0.193775	0.0574522
O14639	ABLIM1	S587	M1	O14639_ABLIM1_S587_M1	0.561656	0.0383098	0.993074	0.810731	0.301902	0.99991	0.150536	0.490057	0.523099
Q96CV9	OPTN	S342	M1	Q96CV9_OPTN_S342_M1	0.24196	0.0383119	0.033788	0.591906	0.301902	0.579873	0.205083	0.391062	0.857128
Q9HBH9	MKNK2	S437	M1	Q9HBH9_MKNK2_S437_M1	4.36277e-06	0.0384013	0.214884	0.000223023	0.30198	0.840094	0.110419	0.00206947	0.332514	+
Q15772	SPEG	S2949	M3	Q15772_SPEG_S2949_M3	0.770541	0.0384312	0.221104	0.921077	0.30198	0.845269	-0.0660105	0.0646362	-0.792131
P21333	FLNA	S1459	M1	P21333_FLNA_S1459_M1	0.166169	0.0384345	0.394013	0.499425	0.30198	0.91661	-0.721646	-0.624	0.0418134
Q93052	LPP	Y346	M1	Q93052_LPP_Y346_M1	0.259744	0.0384399	0.173693	0.609338	0.30198	0.804087	0.571545	0.145219	-0.523903
Q86UU1	PHLDB1	T580	M2	Q86UU1_PHLDB1_T580_M2	0.744393	0.0384481	0.618497	0.910119	0.30198	0.970492	0.130772	0.195916	0.131786
P54296	MYOM2	S59	M1	P54296_MYOM2_S59_M1	0.378459	0.0385559	0.980727	0.702875	0.302621	0.99991	0.132493	0.018734	0.122221
O95425	SVIL	S319	M2	O95425_SVIL_S319_M2	7.95936e-06	0.0385802	0.25466	0.000383911	0.302621	0.86722	0.0484953	0.0540676	0.0203342
Q12955	ANK3	S959	M1	Q12955_ANK3_S959_M1	0.97336	0.038726	0.0725223	0.99246	0.303528	0.699322	-0.0832787	0.0208931	-0.0329366
P33241	LSP1	S252	M1	P33241_LSP1_S252_M1	0.0988014	0.0387878	0.761177	0.393692	0.303528	0.982795	0.155981	0.14999	0.0855708
P31751	AKT2	S34	M1	P31751_AKT2_S34_M1	8.91175e-19	0.0388324	0.646174	1.10391e-15	0.303528	0.972592	0.00563049	0.0970254	0.0370917	+
Q12906	ILF3	S476	M3	Q12906_ILF3_S476_M3	0.283341	0.0388399	0.950156	0.630038	0.303528	0.999293	-0.557322	-0.343204	0.0260615
Q5TAQ9	DCAF8	S129	M2	Q5TAQ9_DCAF8_S129_M2	0.971539	0.0388481	0.651037	0.991938	0.303528	0.972592	0.135817	0.0972309	-0.0694709
Q5TAQ9	DCAF8	S130	M2	Q5TAQ9_DCAF8_S130_M2	0.971539	0.0388481	0.651037	0.991938	0.303528	0.972592	0.135817	0.0972309	-0.0694709
P49585	PCYT1A	S329	M1	P49585_PCYT1A_S329_M1	0.528802	0.0389183	0.51937	0.79475	0.303836	0.943408	0.675731	0.90986	0.0226116
Q5BKX8	CAVIN4	S258	M1	Q5BKX8_CAVIN4_S258_M1	0.142422	0.0389383	0.0201951	0.470751	0.303836	0.492168	0.221191	0.327144	-0.160181
Q6P0Q8	MAST2	S281	M3	Q6P0Q8_MAST2_S281_M3	0.630145	0.0390249	0.980283	0.848182	0.304313	0.99991	0.206972	0.117395	0.0814819
O94929	ABLIM3	S282	M3	O94929_ABLIM3_S282_M3	0.0771114	0.0391383	0.788624	0.349145	0.304675	0.985924	0.171319	0.362361	0.407021
Q02952	AKAP12	S648	M2	Q02952_AKAP12_S648_M2	0.576106	0.0391596	0.460021	0.819426	0.304675	0.927128	0.445294	1.07267	0.416593
O95359	TACC2	S1313	M1	O95359_TACC2_S1313_M1	0.857846	0.0391691	0.720077	0.953694	0.304675	0.978185	-0.109344	0.0533614	-0.0446429
P25705	ATP5F1A	T46	M1	P25705_ATP5F1A_T46_M1	0.199324	0.0391732	0.00612046	0.543224	0.304675	0.302533	0.031332	-0.835227	-0.0750866
Q5TCZ1	SH3PXD2A	S547	M1	Q5TCZ1_SH3PXD2A_S547_M1	0.522616	0.0392376	0.269577	0.792236	0.304947	0.877797	0.516326	0.0288811	0.23597
Q96L96	ALPK3	S430	M1	Q96L96_ALPK3_S430_M1	0.688609	0.0392591	0.710597	0.880695	0.304947	0.977366	0.0263119	0.0464859	0.096447
Q02880	TOP2B	S1478	M2	Q02880_TOP2B_S1478_M2	0.647309	0.0393302	0.967952	0.858428	0.305301	0.999744	-0.177135	-0.580408	-0.585979
Q8NHG8	ZNRF2	S135	M1	Q8NHG8_ZNRF2_S135_M1	0.0456967	0.0394274	0.933562	0.267297	0.305806	0.998087	0.0147786	0.0621681	0.0323715
Q86UU1	PHLDB1	S419	M1	Q86UU1_PHLDB1_S419_M1	0.900735	0.0394465	0.705497	0.969443	0.305806	0.977094	-0.273155	-0.0542717	-0.3701
P50502	ST13	S79	M2	P50502_ST13_S79_M2	0.0054092	0.039546	0.000888596	0.0724579	0.306374	0.12503	0.217628	0.0193472	-0.405484
Q9UKX2	MYH2	Y585	M1	Q9UKX2_MYH2_Y585_M1	0.582776	0.039571	0.307627	0.823189	0.306374	0.891921	-0.267217	0.461476	0.435054
Q15149	PLEC	S4400	M2	Q15149_PLEC_S4400_M2	0.950166	0.0396384	0.0440021	0.985833	0.306531	0.62593	0.654839	0.040143	0.375313
O95628	CNOT4	S432	M1	O95628_CNOT4_S432_M1	0.845906	0.0396451	0.157745	0.949286	0.306531	0.79011	0.46567	0.0331535	-0.147748
Q5VST9	OBSCN	S2314	M1	Q5VST9_OBSCN_S2314_M1	0.898769	0.0396686	0.956231	0.969241	0.306531	0.999601	-0.245996	-0.152124	-0.267264
Q8NBV4	PLPP7	S43	M1	Q8NBV4_PLPP7_S43_M1	0.350853	0.0397179	0.81129	0.680542	0.306531	0.987171	0.0963612	0.255797	0.339064
P52594	AGFG1	Y327	M1	P52594_AGFG1_Y327_M1	0.0534429	0.0397194	0.654839	0.291647	0.306531	0.972592	0.0301037	-0.111742	-0.102119
Q9H987	SYNPO2L	S891	M1	Q9H987_SYNPO2L_S891_M1	0.266581	0.0397996	0.76425	0.616085	0.306952	0.982795	0.473918	0.482677	1.02423
Q9NSY1	BMP2K	S949	M1	Q9NSY1_BMP2K_S949_M1	0.915516	0.0399042	0.88332	0.974261	0.307561	0.991516	-0.266628	-0.0441856	-0.210951
A8MZF0	PRR33	S128	M2	A8MZF0_PRR33_S128_M2	0.169504	0.0399444	0.414506	0.504631	0.307672	0.921881	-0.0688252	-0.0277634	-0.0840592
Q96SU4	OSBPL9	S325	M2	Q96SU4_OSBPL9_S325_M2	0.0238159	0.039984	0.736363	0.188459	0.307779	0.978309	0.714631	0.513615	0.423533
Q9UPQ0	LIMCH1	S750	M1	Q9UPQ0_LIMCH1_S750_M1	0.381832	0.0400598	0.54262	0.704837	0.308164	0.947653	-0.434725	0.164306	0.323055
P52179	MYOM1	Y996	M1	P52179_MYOM1_Y996_M1	0.0207624	0.0400987	0.098226	0.173435	0.308265	0.74423	-0.012207	0.0786743	0.126332
Q9Y623	MYH4	S1832	M1	Q9Y623_MYH4_S1832_M1	0.111282	0.0401524	0.723347	0.416429	0.30839	0.978185	-0.009058	0.0647831	0.143296
Q9NPC6	MYOZ2	T107	M2	Q9NPC6_MYOZ2_T107_M2	0.0157203	0.0401664	0.814164	0.148771	0.30839	0.987456	0.114565	-0.0955734	-0.251308
O95425	SVIL	S341	M2	O95425_SVIL_S341_M2	0.00754418	0.0402441	0.779389	0.0918042	0.308688	0.98579	-0.175472	0.0491695	-0.210204
Q08499	PDE4D	S197	M1	Q08499_PDE4D_S197_M1	0.00666561	0.040257	0.00835673	0.0848949	0.308688	0.355741	0.204111	0.132586	-0.138862
Q96L96	ALPK3	T1383	M3	Q96L96_ALPK3_T1383_M3	0.0764425	0.0403325	0.47138	0.348478	0.308969	0.929773	-0.773096	-1.17314	-0.290419
A8MZF0	PRR33	T65	M1	A8MZF0_PRR33_T65_M1	0.100868	0.0403682	0.239988	0.398342	0.308969	0.858412	0.535885	-0.203142	-0.178675
Q8IUG5	MYO18B	S2309	M1	Q8IUG5_MYO18B_S2309_M1	1.32715e-05	0.0403711	0.328396	0.000607026	0.308969	0.899377	-0.0653501	-0.0249901	-0.175131
Q8WZ42	TTN	S263	M3	Q8WZ42_TTN_S263_M3	0.503064	0.0404236	0.804874	0.780729	0.309173	0.986873	0.029366	-0.0362453	-0.0201092
P60174	TPI1	S241	M2	P60174_TPI1_S241_M2	0.668489	0.040467	0.686602	0.868971	0.309307	0.977094	0.192858	-0.232012	-0.632257
Q8WZ42	TTN	S1449	M1	Q8WZ42_TTN_S1449_M1	0.217677	0.0405145	0.269219	0.565122	0.309473	0.877797	0.20073	-0.087306	0.03929
P20929	NEB	Y4165	M1	P20929_NEB_Y4165_M1	0.515605	0.0405919	0.452344	0.788713	0.309866	0.92635	0.0900841	0.698127	0.117073
Q9UKY7	CDV3	S107	M1	Q9UKY7_CDV3_S107_M1	0.187417	0.040675	0.00814304	0.529836	0.310302	0.35165	0.575516	0.877676	-0.835211
Q9Y608	LRRFIP2	S18	M1	Q9Y608_LRRFIP2_S18_M1	0.572013	0.040723	0.719352	0.816226	0.310471	0.978185	0.167311	0.282775	0.129239
Q9BX66	SORBS1	S1024	M2	Q9BX66_SORBS1_S1024_M2	0.0253038	0.0407945	0.432495	0.193421	0.310818	0.923021	-0.271703	-0.0712709	-0.0360222	+
P46020	PHKA1	T976	M3	P46020_PHKA1_T976_M3	0.788299	0.040871	0.71367	0.929258	0.311203	0.978185	-0.586157	-0.266016	0.0399261	+
Q15366	PCBP2	S271	M1	Q15366_PCBP2_S271_M1	0.0112673	0.040967	0.414786	0.12077	0.311735	0.921881	1.53521	1.27115	-0.229162
P50747	HLCS	S79	M1	P50747_HLCS_S79_M1	0.000262767	0.0410969	0.769272	0.00732685	0.312449	0.98396	0.143335	0.0942235	0.0324745
Q8WZ42	TTN	S28585	M1	Q8WZ42_TTN_S28585_M1	0.00545177	0.0411131	0.958471	0.0727947	0.312449	0.999744	-0.0321374	-0.0863209	-0.069303
Q5T5Y3	CAMSAP1	S431	M1	Q5T5Y3_CAMSAP1_S431_M1	0.0821923	0.0412198	0.874499	0.358958	0.313017	0.991516	-0.152291	-0.219758	-0.177175
P78559	MAP1A	S612	M1	P78559_MAP1A_S612_M1	0.68979	0.0412402	0.4144	0.88113	0.313017	0.921881	0.156025	-0.318472	-0.795563
Q9NP98	MYOZ1	S139	M1	Q9NP98_MYOZ1_S139_M1	0.696538	0.0413156	0.0922619	0.884876	0.313391	0.736249	-0.246591	-0.228697	1.00562
Q96L96	ALPK3	S723	M2	Q96L96_ALPK3_S723_M2	0.226126	0.0413724	0.457585	0.57527	0.313424	0.926837	0.00039196	0.107727	-0.380679
Q96L96	ALPK3	T728	M2	Q96L96_ALPK3_T728_M2	0.226126	0.0413724	0.457585	0.57527	0.313424	0.926837	0.00039196	0.107727	-0.380679
Q86TC9	MYPN	S907	M1	Q86TC9_MYPN_S907_M1	9.60257e-05	0.0414542	0.288593	0.0031129	0.313845	0.886728	0.0636344	0.118507	0.245646
Q14162	SCARF1	S714	M1	Q14162_SCARF1_S714_M1	0.268949	0.0415029	0.963805	0.61742	0.313868	0.999744	-0.0552888	-0.0498142	0.0928602
Q9UGV2	NDRG3	S335	M1	Q9UGV2_NDRG3_S335_M1	0.288228	0.0415338	0.409343	0.63312	0.313868	0.918526	0.151657	0.644937	0.429257
P28482	MAPK1	T181	M2	P28482_MAPK1_T181_M2	0.15546	0.0415359	0.673174	0.485953	0.313868	0.976221	0.109146	-0.0223479	0.899145	+
Q5SV97	PERM1	S156	M1	Q5SV97_PERM1_S156_M1	0.294831	0.0417105	0.741496	0.637844	0.314988	0.97936	0.0369172	0.0360222	0.057363
O00571	DDX3X	S606	M1	O00571_DDX3X_S606_M1	0.183569	0.0418004	0.996807	0.523695	0.315468	0.99991	-0.044476	-0.0248327	-0.153916
Q13464	ROCK1	S1341	M1	Q13464_ROCK1_S1341_M1	0.307632	0.0419566	0.142358	0.648814	0.316447	0.782344	-0.0839324	-0.0852947	-0.211008
Q8WX93	PALLD	S1118	M1	Q8WX93_PALLD_S1118_M1	0.989611	0.0420107	0.415837	0.996525	0.316656	0.921881	0.0886641	-0.0134625	-0.148417
P02545	LMNA	S407	M2	P02545_LMNA_S407_M2	1.19045e-07	0.0420765	0.414559	9.1872e-06	0.316951	0.921881	0.432411	0.351657	-0.12239
Q13153	PAK1	S204	M1	Q13153_PAK1_S204_M1	0.043311	0.0422672	0.472133	0.259173	0.317879	0.92993	0.254904	0.123213	0.0141125	+
O75400	PRPF40A	S883	M3	O75400_PRPF40A_S883_M3	0.283044	0.042306	0.716958	0.629936	0.317879	0.978185	-0.0698576	-0.0261183	-0.0562148
O75400	PRPF40A	S885	M3	O75400_PRPF40A_S885_M3	0.283044	0.042306	0.716958	0.629936	0.317879	0.978185	-0.0698576	-0.0261183	-0.0562148
O75400	PRPF40A	S888	M3	O75400_PRPF40A_S888_M3	0.283044	0.042306	0.716958	0.629936	0.317879	0.978185	-0.0698576	-0.0261183	-0.0562148
Q8WZ42	TTN	S33608	M1	Q8WZ42_TTN_S33608_M1	0.8039	0.0424544	0.395364	0.933559	0.318735	0.917316	-0.327499	-0.458782	0.00237608
Q8IYB3	SRRM1	T416	M2	Q8IYB3_SRRM1_T416_M2	0.0784235	0.0424732	0.299465	0.352272	0.318735	0.888574	0.111544	0.443962	0.208754
Q13428	TCOF1	S1350	M1	Q13428_TCOF1_S1350_M1	0.984846	0.0427603	0.189376	0.995585	0.32004	0.81541	0.537261	0.194953	0.258953
Q15772	SPEG	S2109	M1	Q15772_SPEG_S2109_M1	0.0188278	0.0428047	0.910472	0.164753	0.32004	0.995163	-0.19593	-0.0813894	-0.0903163
P62258	YWHAE	S210	M1	P62258_YWHAE_S210_M1	0.675415	0.0428213	0.280044	0.872957	0.32004	0.885366	-0.0812984	0.0369806	-0.0191159
Q14315	FLNC	S2146	M1	Q14315_FLNC_S2146_M1	0.0505893	0.0428522	0.997721	0.28331	0.32004	0.99991	0.261278	-0.0303755	0.0785055
P31323	PRKAR2B	S114	M1	P31323_PRKAR2B_S114_M1	0.367871	0.0428691	0.726089	0.693424	0.32004	0.978199	0.0865917	0.135336	0.0708871	+
Q8WZ42	TTN	T21007	M1	Q8WZ42_TTN_T21007_M1	0.797906	0.0428794	0.123371	0.931442	0.32004	0.761885	-0.0307331	0.0378394	0.143615
O15042	U2SURP	S932	M3	O15042_U2SURP_S932_M3	0.372249	0.0429103	0.970142	0.698267	0.32004	0.999744	-0.0718336	-0.242024	-0.4884
Q5TZA2	CROCC	S1451	M2	Q5TZA2_CROCC_S1451_M2	0.0331646	0.0429104	0.498775	0.223124	0.32004	0.937988	0.104015	0.108732	0.0929923
Q5TZA2	CROCC	S1460	M2	Q5TZA2_CROCC_S1460_M2	0.0331646	0.0429104	0.498775	0.223124	0.32004	0.937988	0.104015	0.108732	0.0929923
Q14324	MYBPC2	S994	M1	Q14324_MYBPC2_S994_M1	0.991155	0.0429145	0.770258	0.997254	0.32004	0.98396	-0.302655	-0.35828	-0.0969667
P20929	NEB	S1104	M1	P20929_NEB_S1104_M1	0.0401892	0.0429468	0.0474693	0.247678	0.32008	0.633371	0.107466	0.103802	-0.0152435
O95817	BAG3	S377	M1	O95817_BAG3_S377_M1	0.0189042	0.0430572	0.899761	0.164857	0.320704	0.9939	-0.106652	0.0098629	-0.130367
Q9H6S0	YTHDC2	S1089	M1	Q9H6S0_YTHDC2_S1089_M1	0.962027	0.0431073	0.717053	0.988678	0.320877	0.978185	0.152392	0.14364	0.0495901
Q13242	SRSF9	S204	M1	Q13242_SRSF9_S204_M1	0.0238504	0.0431558	0.704935	0.188459	0.320945	0.977094	0.207191	0.132235	0.144909
P48681	NES	S934	M1	P48681_NES_S934_M1	0.477378	0.0432073	0.0458583	0.765979	0.320945	0.630537	0.427151	0.214234	-0.208957
Q15149	PLEC	T4030	M1	Q15149_PLEC_T4030_M1	0.0246626	0.0432088	0.732328	0.191568	0.320945	0.978199	-0.111188	-0.103655	-0.274075
Q8IYB3	SRRM1	S426	M2	Q8IYB3_SRRM1_S426_M2	0.386508	0.0432299	0.146373	0.708561	0.320945	0.784109	-0.0103798	0.714683	-0.083931
O95425	SVIL	S1414	M1	O95425_SVIL_S1414_M1	0.413415	0.0432506	0.151075	0.726032	0.320945	0.785764	-0.802605	-0.198565	-0.129424
Q9Y5B0	CTDP1	S740	M1	Q9Y5B0_CTDP1_S740_M1	0.102477	0.0433431	0.98635	0.401121	0.321432	0.99991	0.0470796	0.0735779	0.062737
E9PAV3	NACA	S1046	M1	E9PAV3_NACA_S1046_M1	6.40896e-05	0.0434146	0.30622	0.0022351	0.321763	0.891921	-0.148916	0.0219135	-0.148651
Q14315	FLNC	S462	M1	Q14315_FLNC_S462_M1	0.794065	0.0434488	0.198137	0.930835	0.321817	0.825277	0.061832	0.184102	-0.0704756
Q9BX66	SORBS1	S84	M2	Q9BX66_SORBS1_S84_M2	0.205252	0.043505	0.239157	0.550498	0.321926	0.858412	0.581438	-0.611965	-0.395486	+
Q9Y281	CFL2	S23	M1	Q9Y281_CFL2_S23_M1	0.421244	0.0435435	0.951815	0.730809	0.321926	0.999293	0.535521	0.329969	0.415344
P08559	PDHA1	S293	M1	P08559_PDHA1_S293_M1	0.700627	0.0435442	0.803878	0.886868	0.321926	0.986873	0.106568	0.0893726	-0.00269175
P08237	PFKM	S133	M1	P08237_PFKM_S133_M1	0.878427	0.0436495	0.648429	0.959962	0.322505	0.972592	0.11588	-0.0798206	0.0593662
Q63HR2	TNS2	S470	M2	Q63HR2_TNS2_S470_M2	0.0505513	0.0436943	0.511899	0.28331	0.322636	0.939335	0.433671	0.0781384	0.66348
Q01082	SPTBN1	S2165	M1	Q01082_SPTBN1_S2165_M1	0.748169	0.0438832	0.775609	0.911388	0.323832	0.985491	0.225039	0.053894	0.11428
O15061	SYNM	S1049	M1	O15061_SYNM_S1049_M1	0.0115443	0.0439807	0.128983	0.122967	0.32408	0.77073	0.024312	0.138644	-0.0270901
Q8WZ42	TTN	S2775	M1	Q8WZ42_TTN_S2775_M1	0.711179	0.0440038	0.106566	0.892012	0.32408	0.750451	0.191991	0.152028	0.0427017
Q86TC9	MYPN	S108	M1	Q86TC9_MYPN_S108_M1	3.73673e-06	0.0440066	0.680312	0.000199548	0.32408	0.97687	0.0711508	0.203304	0.240317
P24539	ATP5PB	Y165	M1	P24539_ATP5PB_Y165_M1	0.757117	0.0440253	0.33972	0.914996	0.32408	0.901589	0.0161591	0.232607	0.0666094
O60343	TBC1D4	S754	M3	O60343_TBC1D4_S754_M3	2.55098e-08	0.0440938	0.230927	2.17003e-06	0.324343	0.854176	0.773929	0.501829	0.145155	+
Q16851	UGP2	S13	M1	Q16851_UGP2_S13_M1	0.197048	0.0441153	0.694636	0.541247	0.324343	0.977094	-0.146259	-0.040513	-0.176227
P28482	MAPK1	Y187	M2	P28482_MAPK1_Y187_M2	0.12352	0.0441764	0.598359	0.438432	0.324443	0.965153	-0.166812	-0.0588593	0.720321	+
Q15772	SPEG	T541	M2	Q15772_SPEG_T541_M2	1.75959e-13	0.0441831	0.110749	4.7837e-11	0.324443	0.750451	-0.254109	-0.0410805	-0.015789
Q13586	STIM1	S524	M2	Q13586_STIM1_S524_M2	0.320915	0.0442424	0.494237	0.658567	0.324679	0.937988	-0.00860405	-0.733257	-0.364947
Q9NPC6	MYOZ2	S101	M3	Q9NPC6_MYOZ2_S101_M3	0.684944	0.0443345	0.531352	0.878356	0.324957	0.945703	-0.207246	-0.138485	-0.126852
Q9NPC6	MYOZ2	T107	M3	Q9NPC6_MYOZ2_T107_M3	0.684944	0.0443345	0.531352	0.878356	0.324957	0.945703	-0.207246	-0.138485	-0.126852
P23497	SP100	S362	M1	P23497_SP100_S362_M1	0.525395	0.0444071	0.658863	0.793933	0.325089	0.972975	0.0913153	0.0714741	0.0251231
Q09666	AHNAK	S5448	M1	Q09666_AHNAK_S5448_M1	0.786863	0.0444404	0.979076	0.929075	0.325089	0.99991	0.135562	0.153217	0.087676
Q8TAD8	SNIP1	S54	M3	Q8TAD8_SNIP1_S54_M3	0.0652866	0.0444465	0.351497	0.325942	0.325089	0.906164	-0.343166	-0.202517	-0.0468936
Q14C86	GAPVD1	T469	M1	Q14C86_GAPVD1_T469_M1	0.845358	0.0444768	0.756065	0.94909	0.325089	0.981896	-0.273011	-0.178473	-0.197972
P16157	ANK1	S4	M1	P16157_ANK1_S4_M1	0.0265249	0.0444884	0.719594	0.198431	0.325089	0.978185	0.0321503	0.450048	0.248966
Q9H1H9	KIF13A	S1392	M2	Q9H1H9_KIF13A_S1392_M2	0.564583	0.0445646	0.998208	0.812403	0.325399	0.99991	-0.078927	-0.163185	-0.194253
Q14324	MYBPC2	S487	M1	Q14324_MYBPC2_S487_M1	0.290847	0.0445908	0.947133	0.636151	0.325399	0.999293	0.0468149	0.306301	0.12189
P60174	TPI1	S58	M1	P60174_TPI1_S58_M1	0.0077712	0.0446124	0.457299	0.0934262	0.325399	0.926837	-0.00385809	-0.00442886	0.0918698
P10916	MYL2	S15	M1	P10916_MYL2_S15_M1	0.585377	0.0446838	0.463604	0.824745	0.325433	0.927801	-0.0718188	-0.125532	-0.319494
Q9Y4W2	LAS1L	T223	M2	Q9Y4W2_LAS1L_T223_M2	0.569183	0.0447122	0.762352	0.814948	0.325433	0.982795	-0.236331	-0.238943	-0.288662
Q8N5J2	MINDY1	S441	M1	Q8N5J2_MINDY1_S441_M1	1.62789e-11	0.0447386	0.0381804	3.19226e-09	0.325433	0.599418	0.313101	0.194973	-0.0322289
Q9H4A3	WNK1	S2029	M1	Q9H4A3_WNK1_S2029_M1	0.938668	0.0447463	0.882198	0.982292	0.325433	0.991516	-0.217322	-0.054173	-0.321014
Q12888	TP53BP1	S500	M1	Q12888_TP53BP1_S500_M1	0.740039	0.0447531	0.859242	0.908201	0.325433	0.991516	0.0133362	0.0580711	0.00544357
O00429	DNM1L	S616	M1	O00429_DNM1L_S616_M1	0.00494408	0.0448186	0.895246	0.0678224	0.325711	0.992671	0.138877	0.100921	0.039782
Q13555	CAMK2G	T306	M2	Q13555_CAMK2G_T306_M2	0.376484	0.0449121	0.60734	0.700933	0.32615	0.967101	-0.5233	-0.129593	-0.361227
P42166	TMPO	T160	M2	P42166_TMPO_T160_M2	0.00991938	0.0449905	0.785844	0.109562	0.32615	0.98579	-0.125387	-0.0378189	0.0201974
Q9UBF9	MYOT	S260	M1	Q9UBF9_MYOT_S260_M1	0.171575	0.0449955	0.00737322	0.507889	0.32615	0.335355	-0.182584	0.0151577	-0.122639
Q2TAL5	SMTNL2	S278	M3	Q2TAL5_SMTNL2_S278_M3	0.0588489	0.0450281	0.469785	0.307402	0.32615	0.929008	-0.142916	-0.110075	0.0289669
P54296	MYOM2	S946	M2	P54296_MYOM2_S946_M2	0.970109	0.0450394	0.241108	0.991748	0.32615	0.859396	0.0262055	-0.0411701	-0.224242
P49790	NUP153	S333	M2	P49790_NUP153_S333_M2	0.393465	0.0450553	0.12903	0.712262	0.32615	0.77073	-0.0161552	0.239839	0.758993
P42166	TMPO	S67	M2	P42166_TMPO_S67_M2	0.801828	0.0451214	0.950554	0.933181	0.32615	0.999293	-0.0662227	-0.0806236	-0.10439
O75396	SEC22B	S137	M1	O75396_SEC22B_S137_M1	0.136482	0.0451466	0.393125	0.461139	0.32615	0.91661	0.876343	0.443964	0.232407
P07910	HNRNPC	S253	M2	P07910_HNRNPC_S253_M2	0.272777	0.0451517	0.397921	0.620464	0.32615	0.918389	-0.249991	-0.191771	-0.190109
P07910	HNRNPC	S260	M2	P07910_HNRNPC_S260_M2	0.272777	0.0451517	0.397921	0.620464	0.32615	0.918389	-0.249991	-0.191771	-0.190109
E7EW31	PROB1	S260	M2	E7EW31_PROB1_S260_M2	0.949643	0.04518	0.0583587	0.985833	0.326158	0.666353	0.571801	-0.366159	0.0782204
Q9BUI4	POLR3C	S204	M2	Q9BUI4_POLR3C_S204_M2	0.626374	0.0452986	0.592288	0.845493	0.326428	0.964886	0.315969	0.251102	0.10414
Q9BUI4	POLR3C	S205	M2	Q9BUI4_POLR3C_S205_M2	0.626374	0.0452986	0.592288	0.845493	0.326428	0.964886	0.315969	0.251102	0.10414
P30622	CLIP1	S204	M1	P30622_CLIP1_S204_M1	0.39415	0.0452993	0.432831	0.713071	0.326428	0.923021	0.105434	0.272604	-0.0248475
Q5VST9	OBSCN	S4757	M2	Q5VST9_OBSCN_S4757_M2	0.415035	0.0454585	0.99049	0.726494	0.327057	0.99991	0.00738668	-0.0528336	-0.319925
Q8WZ42	TTN	T368	M1	Q8WZ42_TTN_T368_M1	0.904039	0.0454592	0.913454	0.969887	0.327057	0.99615	-0.589874	0.43992	-0.234812
Q9NPC6	MYOZ2	T111	M2	Q9NPC6_MYOZ2_T111_M2	0.0127128	0.0454855	0.800047	0.131663	0.327057	0.986873	0.114859	-0.0920935	-0.242467
P30086	PEBP1	S13	M1	P30086_PEBP1_S13_M1	0.701823	0.0454959	0.127622	0.887603	0.327057	0.77073	-0.0949278	0.0867572	0.230698
Q8WZ42	TTN	T21322	M1	Q8WZ42_TTN_T21322_M1	0.401063	0.0456105	0.181582	0.71776	0.327302	0.811019	0.0443163	0.149495	-0.524094
Q7L9B9	EEPD1	S173	M1	Q7L9B9_EEPD1_S173_M1	0.481703	0.0456311	0.109637	0.769431	0.327302	0.750451	0.0833063	0.0388212	-0.0431657
P50502	ST13	S76	M2	P50502_ST13_S76_M2	0.00358553	0.0456356	0.000332654	0.0536127	0.327302	0.0736891	0.217575	-0.0123405	-0.411691
Q9Y623	MYH4	S1243	M3	Q9Y623_MYH4_S1243_M3	0.325289	0.0456395	0.729107	0.660966	0.327302	0.978199	-0.0490232	-0.0374799	0.684726
Q14677	CLINT1	S227	M3	Q14677_CLINT1_S227_M3	0.583464	0.0457253	0.28627	0.823528	0.327329	0.886728	-0.234266	-0.057344	-0.163368
Q14677	CLINT1	S232	M3	Q14677_CLINT1_S232_M3	0.583464	0.0457253	0.28627	0.823528	0.327329	0.886728	-0.234266	-0.057344	-0.163368
Q14677	CLINT1	S234	M3	Q14677_CLINT1_S234_M3	0.583464	0.0457253	0.28627	0.823528	0.327329	0.886728	-0.234266	-0.057344	-0.163368
Q14669	TRIP12	S1036	M1	Q14669_TRIP12_S1036_M1	0.00981506	0.0458169	0.837153	0.109115	0.327788	0.988586	0.134368	0.148337	0.0769129
Q6PKG0	LARP1	T782	M2	Q6PKG0_LARP1_T782_M2	1.52315e-05	0.0459574	0.172245	0.00067732	0.328554	0.803128	-0.743124	-0.0899935	0.112672
P07951	TPM2	S61	M1	P07951_TPM2_S61_M1	0.0690571	0.0460032	0.155286	0.334425	0.328554	0.788092	0.0659308	0.0477934	0.146058
O60716	CTNND1	Y291	M1	O60716_CTNND1_Y291_M1	0.340375	0.0460064	0.451669	0.672236	0.328554	0.92635	-0.286793	-0.0694351	-0.171301
Q15772	SPEG	S2015	M1	Q15772_SPEG_S2015_M1	0.0285882	0.0462135	0.216542	0.20663	0.329836	0.842192	0.000164032	-0.0433702	-0.153889
Q96MF2	STAC3	S21	M1	Q96MF2_STAC3_S21_M1	0.197856	0.0462578	0.861003	0.541715	0.329868	0.991516	0.262167	0.42492	0.0902319
Q562R1	ACTBL2	Y307	M2	Q562R1_ACTBL2_Y307_M2	0.0923052	0.046273	0.431674	0.38116	0.329868	0.923021	-0.500802	-0.265287	-0.210285
Q562R1	ACTBL2	Y54	M1	Q562R1_ACTBL2_Y54_M1	0.068151	0.0463255	0.856946	0.331526	0.330045	0.991516	-0.156205	-0.135651	-0.168589
Q13769	THOC5	S314	M2	Q13769_THOC5_S314_M2	0.613467	0.0464201	0.832712	0.839369	0.330398	0.988295	0.0730572	0.0533457	-0.112363
P42166	TMPO	S66	M2	P42166_TMPO_S66_M2	0.793957	0.0464303	0.967924	0.930835	0.330398	0.999744	-0.0662227	-0.0727253	-0.0961313
Q8IY81	FTSJ3	S333	M2	Q8IY81_FTSJ3_S333_M2	0.0814459	0.0464623	0.355157	0.357394	0.330429	0.907527	-0.258866	-0.843829	-0.463877
Q8WZ42	TTN	S23130	M1	Q8WZ42_TTN_S23130_M1	0.338567	0.0465216	0.209259	0.671075	0.330596	0.837277	0.985029	0.443726	-0.209639
Q6Y7W6	GIGYF2	S139	M1	Q6Y7W6_GIGYF2_S139_M1	0.148579	0.0465411	0.0775413	0.477596	0.330596	0.714053	0.209305	0.704051	0.480122
Q15149	PLEC	S4613	M3	Q15149_PLEC_S4613_M3	9.2819e-07	0.046581	0.95297	5.7232e-05	0.330683	0.999293	-0.195638	-0.236805	-0.165586
O75122	CLASP2	S541	M3	O75122_CLASP2_S541_M3	0.363894	0.0466278	0.425778	0.690481	0.330819	0.921881	-0.476358	-0.1166	-0.270629
Q5SV97	PERM1	S213	M1	Q5SV97_PERM1_S213_M1	0.835706	0.0467066	0.130896	0.944926	0.331141	0.772601	0.13698	-0.0858102	0.91489
Q5T5P2	KIAA1217	S357	M2	Q5T5P2_KIAA1217_S357_M2	0.00572452	0.0467285	0.691908	0.0752536	0.331141	0.977094	-0.176752	-0.0959063	-0.358732
P01042	KNG1	S332	M1	P01042_KNG1_S332_M1	0.159438	0.0467613	0.584908	0.491112	0.331178	0.963819	-0.0302777	0.130595	0.17319
Q9BR39	JPH2	S235	M2	Q9BR39_JPH2_S235_M2	0.818215	0.046862	0.217219	0.939868	0.331694	0.842192	0.337242	0.0578918	0.0424719
O43765	SGTA	T303	M1	O43765_SGTA_T303_M1	0.270071	0.0469374	0.0124163	0.618413	0.332032	0.421833	-0.0582247	0.0770912	-0.839163
Q9C0B5	ZDHHC5	S425	M1	Q9C0B5_ZDHHC5_S425_M1	0.864339	0.0469921	0.372593	0.955315	0.332222	0.910649	0.0513768	0.0713177	-0.0302906
P50461	CSRP3	S95	M1	P50461_CSRP3_S95_M1	0.405539	0.0470972	0.98003	0.720169	0.332768	0.99991	-0.212789	-0.0107975	0.107875	+
O95817	BAG3	S173	M1	O95817_BAG3_S173_M1	0.863196	0.0471307	0.719848	0.95492	0.332808	0.978185	-0.0459046	-0.07724	-0.19567
P23327	HRC	S457	M1	P23327_HRC_S457_M1	0.749787	0.0472012	0.843747	0.912173	0.332949	0.990037	0.279438	0.31923	0.0995121
Q00872	MYBPC1	S550	M1	Q00872_MYBPC1_S550_M1	0.0328531	0.0472063	0.504634	0.222742	0.332949	0.938402	-0.029563	-0.00289726	-0.0132279
E9PAV3	NACA	S1388	M1	E9PAV3_NACA_S1388_M1	0.273196	0.0472391	0.781111	0.620934	0.332984	0.98579	0.0787835	0.160763	0.00971556
Q9Y383	LUC7L2	S18	M1	Q9Y383_LUC7L2_S18_M1	0.0978974	0.0474276	0.108311	0.392706	0.334116	0.750451	-0.0987196	0.15788	0.199389
Q13442	PDAP1	S176	M1	Q13442_PDAP1_S176_M1	0.941706	0.0474834	0.791483	0.983386	0.334224	0.98622	-0.219635	-0.102007	-0.25188
A8MU46	SMTNL1	S469	M1	A8MU46_SMTNL1_S469_M1	0.205794	0.0474988	0.358774	0.551249	0.334224	0.907578	-0.133405	-0.0543509	-0.0908222
O00499	BIN1	S298	M1	O00499_BIN1_S298_M1	0.22972	0.04754	0.529814	0.578555	0.334317	0.945493	0.122451	0.124853	-0.0375295
Q8WZ42	TTN	S30040	M1	Q8WZ42_TTN_S30040_M1	0.177977	0.0476038	0.666193	0.515542	0.33449	0.975244	0.269662	0.180839	0.299375
Q9H1H9	KIF13A	S1384	M2	Q9H1H9_KIF13A_S1384_M2	0.862077	0.0476205	0.634123	0.954811	0.33449	0.972592	-0.343414	-0.113066	-0.530785
Q9Y4J8	DTNA	T664	M2	Q9Y4J8_DTNA_T664_M2	0.963727	0.047689	0.118756	0.989204	0.334774	0.753824	-0.457604	-0.110625	-0.0225992
Q8N3V7	SYNPO	T461	M1	Q8N3V7_SYNPO_T461_M1	0.267743	0.0478194	0.894609	0.616505	0.33538	0.992457	-0.0316381	0.129152	0.0521832
Q00341	HDLBP	S944	M1	Q00341_HDLBP_S944_M1	0.0153518	0.0478314	0.97433	0.146966	0.33538	0.999744	0.026474	0.0722733	0.0928288
Q9ULT8	HECTD1	S1567	M1	Q9ULT8_HECTD1_S1567_M1	5.94215e-08	0.0479271	0.0250234	4.77047e-06	0.335702	0.52514	-0.121608	-0.162241	-0.868446
P07900	HSP90AA1	S252	M1	P07900_HSP90AA1_S252_M1	0.804701	0.0479388	0.342638	0.933641	0.335702	0.903579	-0.047965	-0.120843	-0.17549
P06753	TPM3	S284	M1	P06753_TPM3_S284_M1	0.423418	0.0479673	0.349571	0.731081	0.335702	0.90578	-0.0439525	-0.0104742	-0.145655
Q15111	PLCL1	S95	M1	Q15111_PLCL1_S95_M1	0.0338645	0.047995	0.899544	0.225424	0.335702	0.993852	0.0666714	0.0948982	0.0865602
Q8N3K9	CMYA5	S2360	M1	Q8N3K9_CMYA5_S2360_M1	0.306247	0.0480176	0.264667	0.647459	0.335702	0.875637	-0.397175	-0.367059	-0.118431
D6RIA3	C4orf54	S1263	M1	D6RIA3_C4orf54_S1263_M1	0.5686	0.0480476	0.500628	0.81466	0.335716	0.937988	-0.148756	-0.0358138	-0.241404
Q7Z460	CLASP1	S600	M1	Q7Z460_CLASP1_S600_M1	0.000261614	0.048196	0.453406	0.00731175	0.336256	0.92635	-0.0151157	0.0298347	-0.0721626
Q6H8Q1	ABLIM2	S364	M1	Q6H8Q1_ABLIM2_S364_M1	0.427397	0.0482891	0.2373	0.733819	0.336256	0.858412	-0.0772314	-0.0268354	-0.0476265
Q9H987	SYNPO2L	S446	M1	Q9H987_SYNPO2L_S446_M1	0.0723746	0.04829	0.786211	0.341287	0.336256	0.98579	0.196654	0.0206571	-0.042593
E7EW31	PROB1	S798	M2	E7EW31_PROB1_S798_M2	9.71778e-10	0.0482991	0.280887	1.27741e-07	0.336256	0.885366	-0.0820756	-0.0953979	-0.013782
P20929	NEB	S6567	M3	P20929_NEB_S6567_M3	0.459811	0.0483411	0.536221	0.754991	0.336256	0.946075	-0.122014	-0.0897446	-0.23386
Q15772	SPEG	S2496	M3	Q15772_SPEG_S2496_M3	0.00156392	0.0483498	0.1461	0.0297328	0.336256	0.783349	0.0742435	0.127323	0.366385
Q15772	SPEG	S2500	M3	Q15772_SPEG_S2500_M3	0.00156392	0.0483498	0.1461	0.0297328	0.336256	0.783349	0.0742435	0.127323	0.366385
Q15772	SPEG	T2495	M3	Q15772_SPEG_T2495_M3	0.00156392	0.0483498	0.1461	0.0297328	0.336256	0.783349	0.0742435	0.127323	0.366385
Q96SF7	TBX15	S7	M1	Q96SF7_TBX15_S7_M1	0.113219	0.0484412	0.747206	0.420264	0.336658	0.97936	0.80616	0.171856	0.0725965
Q02952	AKAP12	S248	M1	Q02952_AKAP12_S248_M1	0.197215	0.0484828	0.825486	0.541297	0.336658	0.987801	0.232069	0.266651	0.240028
Q6P0Q8	MAST2	S278	M3	Q6P0Q8_MAST2_S278_M3	0.910828	0.0485092	0.836865	0.97245	0.336658	0.988586	0.206972	0.117393	0.0576935
Q13017	ARHGAP5	S1173	M2	Q13017_ARHGAP5_S1173_M2	0.961648	0.0485298	0.934353	0.988678	0.336658	0.998087	0.0463982	0.0577321	-0.0379877
Q92882	OSTF1	S213	M1	Q92882_OSTF1_S213_M1	0.00764867	0.0485483	0.0528249	0.092521	0.336658	0.649005	0.0227432	-0.008111	-0.541666
Q9NR82	KCNQ5	S831	M1	Q9NR82_KCNQ5_S831_M1	0.450893	0.0487063	0.910194	0.749865	0.337558	0.995163	-0.0649996	0.195081	0.139299
Q9UN36	NDRG2	S332	M3	Q9UN36_NDRG2_S332_M3	0.707887	0.0487368	0.682389	0.890169	0.337574	0.97687	-0.0773392	-0.0400391	-0.0836606
Q6UUV7	CRTC3	S62	M1	Q6UUV7_CRTC3_S62_M1	0.943663	0.0488114	0.82307	0.984072	0.337817	0.987516	-0.183949	0.0249748	-0.0390239
Q711Q0	CEFIP	S116	M1	Q711Q0_CEFIP_S116_M1	0.0678722	0.0488284	0.750902	0.330978	0.337817	0.980385	0.00629616	-0.0116301	-0.127754
Q9HDC5	JPH1	S465	M1	Q9HDC5_JPH1_S465_M1	3.95306e-08	0.0489247	0.791868	3.2388e-06	0.338121	0.986495	0.316628	0.297949	0.11037
Q8WZ42	TTN	S33099	M2	Q8WZ42_TTN_S33099_M2	0.424229	0.0489386	0.0253388	0.731531	0.338121	0.526161	0.48979	-0.27432	-0.69532
Q09666	AHNAK	S4953	M1	Q09666_AHNAK_S4953_M1	0.322453	0.0489572	0.152373	0.659481	0.338121	0.785764	0.303321	0.313493	0.00628376
P62070	RRAS2	T190	M1	P62070_RRAS2_T190_M1	0.587268	0.0490237	0.181622	0.825683	0.33837	0.811019	-0.267485	-0.135911	-0.284317
O15400	STX7	S129	M1	O15400_STX7_S129_M1	0.04389	0.0491601	0.485686	0.26083	0.33837	0.935421	0.154807	-0.145155	-0.0666747
Q7Z6Z7	HUWE1	S2918	M1	Q7Z6Z7_HUWE1_S2918_M1	0.819648	0.0491699	0.182702	0.940131	0.33837	0.811019	-0.0648355	0.076128	0.0372362
O43719	HTATSF1	S529	M1	O43719_HTATSF1_S529_M1	0.0954156	0.0491838	0.145019	0.389278	0.33837	0.782344	0.326264	0.239841	0.0299997
P12883	MYH7	Y624	M1	P12883_MYH7_Y624_M1	0.275377	0.0492096	0.9823	0.623639	0.33837	0.99991	-0.358292	-0.0760231	-0.151489
Q9H6T3	RPAP3	S116	M3	Q9H6T3_RPAP3_S116_M3	0.159955	0.0492597	0.713679	0.491112	0.33837	0.978185	-0.074913	0.0359392	-0.0968895
O95425	SVIL	S263	M2	O95425_SVIL_S263_M2	0.277097	0.0493152	0.51027	0.624985	0.33837	0.939018	-0.00604725	0.474665	0.400213
P04075	ALDOA	S39	M2	P04075_ALDOA_S39_M2	0.208163	0.0493294	0.264656	0.554083	0.33837	0.875637	0.113293	-0.125057	-0.117758
P20929	NEB	S4438	M1	P20929_NEB_S4438_M1	0.286872	0.0493384	0.718563	0.632911	0.33837	0.978185	-0.300319	-0.240387	0.226983
P33241	LSP1	T184	M3	P33241_LSP1_T184_M3	0.726499	0.049363	0.800845	0.900187	0.33837	0.986873	0.143606	0.207963	-0.689555
Q8WZ42	TTN	S31599	M1	Q8WZ42_TTN_S31599_M1	0.44207	0.0493711	0.927883	0.74347	0.33837	0.997919	0.148529	0.0704179	0.101463
Q9NYF8	BCLAF1	S262	M2	Q9NYF8_BCLAF1_S262_M2	0.802714	0.0493765	0.67143	0.933527	0.33837	0.976221	0.238654	-0.446291	0.453077
P60709;P63261	ACTB	Y306	M1	P60709;P63261_ACTB_Y306_M1	0.260378	0.0494272	0.773748	0.609834	0.33837	0.984345	0.0556622	0.370259	0.116775
P68431;P84243;Q16695;Q71DI3	H3C2	T81	M1	P68431;P84243;Q16695;Q71DI3_H3C2_T81_M1	0.390785	0.0494319	0.0674538	0.711581	0.33837	0.696467	0.0488625	0.0780544	-0.0150781
Q15772	SPEG	S2109	M2	Q15772_SPEG_S2109_M2	0.141582	0.0494682	0.0571326	0.468883	0.33837	0.663958	0.2656	-0.0502801	0.407572
Q15772	SPEG	S2110	M2	Q15772_SPEG_S2110_M2	0.141582	0.0494682	0.0571326	0.468883	0.33837	0.663958	0.2656	-0.0502801	0.407572
Q8WZ42	TTN	S25187	M1	Q8WZ42_TTN_S25187_M1	0.00648376	0.0494741	0.611259	0.0831283	0.33837	0.967931	0.130159	0.0257425	0.14342
Q9NUL3	STAU2	S497	M2	Q9NUL3_STAU2_S497_M2	0.330252	0.0495179	0.557166	0.665242	0.338476	0.953016	-0.29608	0.0836463	1.05541
Q96L96	ALPK3	S1394	M2	Q96L96_ALPK3_S1394_M2	0.0939526	0.0496422	0.594952	0.385809	0.338838	0.964886	0.0746841	0.107618	0.115631
Q00872	MYBPC1	S178	M1	Q00872_MYBPC1_S178_M1	0.237262	0.049662	0.726548	0.587609	0.338838	0.978199	-0.0784664	-0.0583096	-0.156949
Q6H8Q1	ABLIM2	S485	M2	Q6H8Q1_ABLIM2_S485_M2	0.338246	0.0496761	0.833409	0.670919	0.338838	0.988295	-0.921274	-0.477133	-0.392797
Q8TDC0	MYOZ3	S179	M2	Q8TDC0_MYOZ3_S179_M2	0.137072	0.0497123	0.44919	0.461744	0.338838	0.925972	-0.650413	-1.09016	0.352995
Q8WZ42	TTN	S17700	M1	Q8WZ42_TTN_S17700_M1	0.0061392	0.0497125	0.919051	0.0796498	0.338838	0.996579	0.0875034	0.0660763	0.0188704
Q13769	THOC5	S312	M2	Q13769_THOC5_S312_M2	0.466301	0.0497417	0.68427	0.759207	0.338844	0.97687	0.0730562	0.0533438	-0.112361
P60174	TPI1	Y246	M1	P60174_TPI1_Y246_M1	0.649551	0.0498334	0.33403	0.859315	0.338949	0.899377	0.256659	0.294232	0.282722
P20929	NEB	Y6566	M2	P20929_NEB_Y6566_M2	0.214931	0.0498379	0.21068	0.5616	0.338949	0.837277	-0.846107	-1.41634	0.574514
O75822	EIF3J	S13	M2	O75822_EIF3J_S13_M2	0.621684	0.0498926	0.0919099	0.843181	0.338949	0.73525	0.813375	0.0088377	0.243618
Q9Y4F3	MARF1	S760	M1	Q9Y4F3_MARF1_S760_M1	0.379082	0.0498956	0.0746453	0.702927	0.338949	0.706041	-0.221179	0.056942	-0.183563
O95155	UBE4B	T95	M3	O95155_UBE4B_T95_M3	0.283701	0.0498987	0.764244	0.630038	0.338949	0.982795	0.317168	0.39768	0.416764
Q14157	UBAP2L	S470	M1	Q14157_UBAP2L_S470_M1	0.461706	0.0499625	0.0652102	0.756186	0.339005	0.691432	0.345414	0.485047	-1.01751
Q15772	SPEG	S2945	M2	Q15772_SPEG_S2945_M2	0.00343468	0.0499637	0.0622304	0.0518105	0.339005	0.682468	-0.263644	0.0446234	-0.15232
P10636	MAPT	S730	M3	P10636_MAPT_S730_M3	0.0970671	0.0500948	0.646512	0.391905	0.339639	0.972592	0.644851	0.220257	0.63145
O95817	BAG3	S284	M3	O95817_BAG3_S284_M3	0.441593	0.050114	0.542885	0.743033	0.339639	0.947653	0.5276	0.347965	0.975225
Q13698	CACNA1S	S397	M2	Q13698_CACNA1S_S397_M2	0.84578	0.0501816	0.369805	0.949286	0.33969	0.909828	-0.0334306	0.0866318	0.129168
P12882	MYH1	S1243	M1	P12882_MYH1_S1243_M1	0.890654	0.0502239	0.814393	0.964609	0.33969	0.987456	0.42024	0.284269	0.451619
P16989	YBX3	S203	M1	P16989_YBX3_S203_M1	0.509183	0.0502471	0.662007	0.784498	0.33969	0.973435	-0.0110703	-0.174952	-0.0706797
Q7Z3C6	ATG9A	S735	M1	Q7Z3C6_ATG9A_S735_M1	0.953878	0.0502509	0.327684	0.987205	0.33969	0.899377	0.165754	-0.0403719	0.199842
Q5BKX8	CAVIN4	Y326	M3	Q5BKX8_CAVIN4_Y326_M3	0.847421	0.0502635	0.711999	0.949286	0.33969	0.977833	0.104487	-0.199747	-0.398676
Q15773	MLF2	S238	M1	Q15773_MLF2_S238_M1	0.153548	0.0503283	0.951264	0.484627	0.339831	0.999293	0.09447	0.182904	0.135931
P35568	IRS1	S307	M2	P35568_IRS1_S307_M2	0.000114562	0.0503411	0.920477	0.00360628	0.339831	0.996745	0.188271	0.610161	0.684332	+
Q8WZ42	TTN	S7465	M1	Q8WZ42_TTN_S7465_M1	0.653185	0.0503951	0.00242286	0.861455	0.339926	0.208506	-0.162271	0.0196762	-0.283086
Q9UFC0	LRWD1	S259	M1	Q9UFC0_LRWD1_S259_M1	0.144669	0.0504535	0.772843	0.472822	0.339926	0.984345	-0.18608	-0.131721	-0.10266
Q5VZP5	DUSP27	S15	M1	Q5VZP5_DUSP27_S15_M1	3.16032e-06	0.0504672	0.370701	0.000174211	0.339926	0.909828	0.102048	0.0207138	-0.161713
P25705	ATP5F1A	S52	M2	P25705_ATP5F1A_S52_M2	0.00300787	0.0504972	0.850687	0.0474021	0.339926	0.990976	-0.314435	-0.507515	-0.127972
P25705	ATP5F1A	S53	M2	P25705_ATP5F1A_S53_M2	0.00300787	0.0504972	0.850687	0.0474021	0.339926	0.990976	-0.314435	-0.507515	-0.127972
Q8WZ42	TTN	Y1083	M2	Q8WZ42_TTN_Y1083_M2	0.654709	0.0506383	0.190353	0.861967	0.340523	0.817231	0.0712037	-0.124808	-0.411431
O00499	BIN1	T327	M2	O00499_BIN1_T327_M2	0.398947	0.050643	0.718798	0.716493	0.340523	0.978185	0.502847	0.737634	-0.177244
P68431;P84243;Q16695;Q71DI3	H3C2	T59	M1	P68431;P84243;Q16695;Q71DI3_H3C2_T59_M1	0.0799667	0.0507252	0.320253	0.355598	0.340884	0.897172	-0.0321226	0.082818	-0.0258656
Q15149	PLEC	Y4612	M3	Q15149_PLEC_Y4612_M3	0.00849172	0.0507885	0.818597	0.0994644	0.340999	0.987456	-0.20536	-0.468958	-0.638704
Q53GG5	PDLIM3	S89	M1	Q53GG5_PDLIM3_S89_M1	0.0361114	0.0507993	0.994502	0.234636	0.340999	0.99991	0.137512	0.158484	0.152906
O95359	TACC2	S1947	M1	O95359_TACC2_S1947_M1	0.795434	0.0509607	0.167655	0.930983	0.341891	0.798372	0.261917	0.0727124	-0.12743
O95810	CAVIN2	T196	M3	O95810_CAVIN2_T196_M3	0.17155	0.0509994	0.699382	0.507889	0.341959	0.977094	0.432876	0.0449824	0.709167
A8MU46	SMTNL1	S248	M1	A8MU46_SMTNL1_S248_M1	0.0422632	0.0511405	0.0538852	0.255588	0.342713	0.653757	-0.0827084	0.0204296	-0.334833
Q13496	MTM1	S18	M1	Q13496_MTM1_S18_M1	0.506008	0.0512165	0.34719	0.782227	0.34303	0.904222	0.073205	0.047307	0.167822
Q9NV70	EXOC1	S499	M1	Q9NV70_EXOC1_S499_M1	0.104263	0.0512634	0.376963	0.403655	0.343152	0.913203	-0.424194	-0.202299	-0.580981
Q9UN36	NDRG2	S338	M3	Q9UN36_NDRG2_S338_M3	0.509727	0.0513283	0.986214	0.784907	0.343394	0.99991	-0.0285935	-0.0330973	-0.143972
Q01082	SPTBN1	S2102	M1	Q01082_SPTBN1_S2102_M1	0.132428	0.0514194	0.748466	0.453464	0.343634	0.97936	0.135951	0.0975552	0.084795
Q63HR2	TNS2	S466	M2	Q63HR2_TNS2_S466_M2	0.483323	0.0514413	0.141568	0.769987	0.343634	0.781504	0.883512	0.407104	0.288612
Q86TC9	MYPN	S124	M1	Q86TC9_MYPN_S124_M1	0.17077	0.0514503	0.636742	0.507072	0.343634	0.972592	-0.380833	-0.123177	0.783031
Q08495	DMTN	S372	M1	Q08495_DMTN_S372_M1	0.0309042	0.0515368	0.891097	0.215279	0.344019	0.991542	-0.306672	0.632463	0.594704
P55042	RRAD	S306	M2	P55042_RRAD_S306_M2	0.0272923	0.0515721	0.917918	0.201861	0.344063	0.996533	0.494501	-0.166222	-0.00991678
Q8WZ42	TTN	S291	M1	Q8WZ42_TTN_S291_M1	0.16441	0.0516615	0.235826	0.496719	0.344467	0.857889	0.116845	0.0937996	-0.0343885
Q8WZ42	TTN	S6920	M1	Q8WZ42_TTN_S6920_M1	0.159863	0.051737	0.413832	0.491112	0.344588	0.921634	-0.10835	-0.0264339	-0.127019
P06753	TPM3	S216	M1	P06753_TPM3_S216_M1	0.129448	0.051752	0.941395	0.448438	0.344588	0.998303	0.172707	0.210861	0.0235038
Q14166	TTLL12	S15	M1	Q14166_TTLL12_S15_M1	0.252792	0.051766	0.212371	0.604585	0.344588	0.837769	0.0980444	-0.102629	0.176857
P54296	MYOM2	S1392	M1	P54296_MYOM2_S1392_M1	0.393873	0.051804	0.698757	0.712786	0.344617	0.977094	-0.277287	-0.622096	-0.555031
P12882	MYH1	T1517	M1	P12882_MYH1_T1517_M1	0.687594	0.051828	0.815502	0.879961	0.344617	0.987456	0.124306	0.109465	0.0503726
Q5BKX8	CAVIN4	S173	M2	Q5BKX8_CAVIN4_S173_M2	0.0976395	0.0519856	0.528014	0.392197	0.345071	0.945027	0.0422769	-0.0381641	-0.273167
Q9H511	KLHL31	S633	M1	Q9H511_KLHL31_S633_M1	0.00154082	0.0520064	0.0279822	0.0295374	0.345071	0.54159	0.138277	-0.0609775	-0.214664
Q8WZ42	TTN	T26361	M1	Q8WZ42_TTN_T26361_M1	0.243233	0.0520268	0.743121	0.592939	0.345071	0.97936	0.161275	0.288985	0.196772
Q02952	AKAP12	S627	M2	Q02952_AKAP12_S627_M2	0.0626797	0.0520944	0.958257	0.318914	0.345071	0.999744	0.210264	0.236412	0.174437
Q02952	AKAP12	S629	M2	Q02952_AKAP12_S629_M2	0.0626797	0.0520944	0.958257	0.318914	0.345071	0.999744	0.210264	0.236412	0.174437
Q6NY19	KANK3	S167	M3	Q6NY19_KANK3_S167_M3	0.0983628	0.052127	0.221979	0.392995	0.345071	0.846431	-0.242364	-0.0962963	-0.131163
Q6NY19	KANK3	S168	M3	Q6NY19_KANK3_S168_M3	0.0983628	0.052127	0.221979	0.392995	0.345071	0.846431	-0.242364	-0.0962963	-0.131163
Q6NY19	KANK3	S177	M3	Q6NY19_KANK3_S177_M3	0.0983628	0.052127	0.221979	0.392995	0.345071	0.846431	-0.242364	-0.0962963	-0.131163
P17661	DES	S60	M1	P17661_DES_S60_M1	0.115468	0.052174	0.312254	0.424286	0.345191	0.895078	0.121222	0.240244	0.153791
Q2TAL5	SMTNL2	S129	M2	Q2TAL5_SMTNL2_S129_M2	0.0581702	0.0522795	0.513192	0.305665	0.345576	0.939831	0.0335169	-0.11327	-0.0184908
P28072	PSMB6	S216	M1	P28072_PSMB6_S216_M1	0.00452411	0.0522899	0.535479	0.0629272	0.345576	0.946048	-0.00237465	-0.0107727	-0.0411544
A8MU46	SMTNL1	S248	M2	A8MU46_SMTNL1_S248_M2	0.0163361	0.0524293	0.0361234	0.152089	0.346114	0.592149	0.0127163	0.00171947	-0.59499
A8MU46	SMTNL1	S250	M2	A8MU46_SMTNL1_S250_M2	0.0163361	0.0524293	0.0361234	0.152089	0.346114	0.592149	0.0127163	0.00171947	-0.59499
P10916	MYL2	S15	M2	P10916_MYL2_S15_M2	0.461059	0.0525494	0.096919	0.755609	0.346646	0.74423	-0.442149	-0.117199	-0.268223
Q9H063	MAF1	S65	M2	Q9H063_MAF1_S65_M2	3.91221e-09	0.0525678	0.0129163	4.25435e-07	0.346646	0.421992	0.806871	-0.115026	1.327
Q9ULU4	ZMYND8	S707	M2	Q9ULU4_ZMYND8_S707_M2	0.188951	0.0526558	0.0217695	0.532195	0.346975	0.508608	-1.81196	0.713352	-1.65606
O60343	TBC1D4	S787	M1	O60343_TBC1D4_S787_M1	0.760267	0.0526784	0.539614	0.916123	0.346975	0.947204	0.0584059	-0.00166655	0.406987	+
Q96GP6	SCARF2	S687	M2	Q96GP6_SCARF2_S687_M2	0.148805	0.0527254	0.748208	0.477596	0.346975	0.97936	0.00632429	-0.253463	-0.236225
Q6H8Q1	ABLIM2	S485	M3	Q6H8Q1_ABLIM2_S485_M3	0.00501413	0.0528001	0.393788	0.0686259	0.346975	0.91661	-0.105165	-0.777784	-0.0931821
Q9NPC6	MYOZ2	T111	M3	Q9NPC6_MYOZ2_T111_M3	0.688349	0.0528184	0.501145	0.880547	0.346975	0.937988	-0.207246	-0.138485	-0.126851
Q9BY89	KIAA1671	S1800	M1	Q9BY89_KIAA1671_S1800_M1	0.745682	0.0528318	0.722529	0.910354	0.346975	0.978185	-0.0473614	0.235195	0.165357
P04792	HSPB1	S199	M1	P04792_HSPB1_S199_M1	0.7498	0.0528501	0.277644	0.912173	0.346975	0.882735	-0.214206	0.0506196	-0.189675
O60716	CTNND1	S268	M1	O60716_CTNND1_S268_M1	0.883405	0.0528606	0.867565	0.961537	0.346975	0.991516	-0.135605	-0.103601	-0.323975
Q09666	AHNAK	S5782	M1	Q09666_AHNAK_S5782_M1	0.000252831	0.0528787	0.99673	0.00713294	0.346975	0.99991	-0.132087	0.00349903	-0.138234
Q8WZ42	TTN	S1465	M1	Q8WZ42_TTN_S1465_M1	0.18109	0.0529469	0.547739	0.520095	0.34699	0.948748	0.149903	0.130055	0.0534453
Q3KQU3	MAP7D1	S93	M2	Q3KQU3_MAP7D1_S93_M2	1.22403e-12	0.0529743	0.709509	2.92838e-10	0.34699	0.977193	-0.16991	-0.131874	0.0077796
Q3KQU3	MAP7D1	T97	M2	Q3KQU3_MAP7D1_T97_M2	1.22403e-12	0.0529743	0.709509	2.92838e-10	0.34699	0.977193	-0.16991	-0.131874	0.0077796
P49815	TSC2	T1393	M1	P49815_TSC2_T1393_M1	0.30267	0.0529981	0.950056	0.64569	0.34699	0.999293	-0.226339	0.218661	-0.0470772	+
Q86TD4	SRL	T550	M1	Q86TD4_SRL_T550_M1	0.639418	0.0530261	0.772238	0.853713	0.34699	0.984345	0.0581565	0.0151625	0.0571604
Q8N1G4	LRRC47	T522	M2	Q8N1G4_LRRC47_T522_M2	0.312648	0.0530923	0.692279	0.651549	0.347233	0.977094	0.245256	0.125847	0.0564733
O15061	SYNM	S1044	M1	O15061_SYNM_S1044_M1	0.0727336	0.0532353	0.786791	0.342361	0.347979	0.98579	-0.14806	-0.0674667	-0.117822
Q66K74	MAP1S	T638	M2	Q66K74_MAP1S_T638_M2	0.286103	0.0533287	0.0625872	0.632133	0.348398	0.682468	-0.223119	0.00682068	-0.148016
Q13424	SNTA1	S201	M2	Q13424_SNTA1_S201_M2	0.864186	0.0534479	0.916131	0.955315	0.348987	0.99615	-0.113707	-0.147141	-0.262854
Q8TDC0	MYOZ3	S49	M1	Q8TDC0_MYOZ3_S49_M1	0.00066171	0.0534936	0.201764	0.0152807	0.349094	0.830818	0.688833	0.310738	-0.0499649
Q8WZ42	TTN	Y18998	M1	Q8WZ42_TTN_Y18998_M1	0.385936	0.0536716	0.148919	0.708135	0.350065	0.785764	-0.0218182	-0.126169	-0.0775466
Q8WZ42	TTN	Y22743	M1	Q8WZ42_TTN_Y22743_M1	0.993703	0.0537128	0.986945	0.997707	0.350098	0.99991	0.288675	0.0955534	-0.0112715
Q6P0Q8	MAST2	S281	M2	Q6P0Q8_MAST2_S281_M2	0.69264	0.0537352	0.299193	0.882342	0.350098	0.888574	-0.1987	-0.25333	-0.0155277
O43182	ARHGAP6	S761	M1	O43182_ARHGAP6_S761_M1	0.891316	0.0538705	0.42404	0.965055	0.35062	0.921881	-0.177356	0.0447984	-0.295974
Q3KQU3	MAP7D1	S548	M1	Q3KQU3_MAP7D1_S548_M1	0.207259	0.0538738	0.0149253	0.552906	0.35062	0.448867	0.196621	0.341755	-0.159885
Q9Y2J8	PADI2	S82	M1	Q9Y2J8_PADI2_S82_M1	0.283261	0.0539093	8.75349e-08	0.630038	0.35066	0.000116344	0.200858	0.116494	-0.119698
Q702N8	XIRP1	S208	M1	Q702N8_XIRP1_S208_M1	0.530872	0.0544223	0.962865	0.795577	0.353703	0.999744	-0.332554	-0.251624	-0.137226
Q02641	CACNB1	S53	M1	Q02641_CACNB1_S53_M1	0.967327	0.0544363	0.259109	0.990682	0.353703	0.872352	-0.166907	-0.952752	-0.194886
Q66PJ3	ARL6IP4	S332	M1	Q66PJ3_ARL6IP4_S332_M1	0.196519	0.0544825	0.00132449	0.540909	0.353811	0.149467	0.0119753	-0.0405588	-0.2639
P51114	FXR1	T500	M2	P51114_FXR1_T500_M2	0.0306382	0.0545204	0.82681	0.214575	0.353843	0.987801	-1.48286	-0.616026	-1.57624
P42166	TMPO	T160	M1	P42166_TMPO_T160_M1	0.416274	0.0545466	0.212347	0.727036	0.353843	0.837769	0.0987229	0.0946789	-0.0513768
O75533	SF3B1	S129	M2	O75533_SF3B1_S129_M2	0.516238	0.054657	0.905145	0.788866	0.354175	0.994626	0.0359564	0.0746307	0.055337
O75533	SF3B1	T142	M2	O75533_SF3B1_T142_M2	0.516238	0.054657	0.905145	0.788866	0.354175	0.994626	0.0359564	0.0746307	0.055337
P20929	NEB	S2358	M1	P20929_NEB_S2358_M1	0.85583	0.0546942	0.797213	0.953367	0.354224	0.986873	-0.0546174	0.0771322	0.118382
Q8WZ42	TTN	T13517	M1	Q8WZ42_TTN_T13517_M1	0.477917	0.0549219	0.0815205	0.766595	0.355473	0.719763	0.736687	-0.0450096	-0.0187593
P00338	LDHA	T322	M1	P00338_LDHA_T322_M1	0.0358306	0.0549778	0.0887965	0.233318	0.355473	0.730023	0.0500121	-0.0464153	0.323006
Q13424	SNTA1	S200	M2	Q13424_SNTA1_S200_M2	0.870601	0.0550267	0.90982	0.958326	0.355473	0.995163	-0.113707	-0.147142	-0.262854
Q08043	ACTN3	S362	M1	Q08043_ACTN3_S362_M1	0.926361	0.0550418	0.251408	0.976726	0.355473	0.866043	0.0405769	0.0354514	0.324168
Q9P270	SLAIN2	S55	M3	Q9P270_SLAIN2_S55_M3	0.0285308	0.0550518	0.274302	0.206339	0.355473	0.880624	0.226287	-0.0316353	-0.253413
Q96Q06	PLIN4	S1238	M1	Q96Q06_PLIN4_S1238_M1	0.614166	0.0550797	0.866366	0.839369	0.355473	0.991516	0.186604	-0.288576	-0.0322485
Q53GG5	PDLIM3	T155	M2	Q53GG5_PDLIM3_T155_M2	0.24674	0.0551187	0.960496	0.597077	0.355473	0.999744	-0.842266	-0.0373831	-0.0397367
Q16821	PPP1R3A	S584	M1	Q16821_PPP1R3A_S584_M1	0.00284868	0.0551363	0.900181	0.045556	0.355473	0.994088	0.81351	0.0924759	0.801315	+
Q9NRF8	CTPS2	S568	M2	Q9NRF8_CTPS2_S568_M2	0.906029	0.0551706	0.343129	0.970444	0.355473	0.903769	0.116291	0.000328064	-0.0584869
Q96B36	AKT1S1	S211	M3	Q96B36_AKT1S1_S211_M3	0.528392	0.0551841	0.653193	0.794649	0.355473	0.972592	-0.293663	-0.239923	0.115046	+
P52179	MYOM1	S58	M1	P52179_MYOM1_S58_M1	0.026823	0.0553175	0.984412	0.199538	0.35614	0.99991	0.226522	0.146081	0.26906
O60784	TOM1	S375	M1	O60784_TOM1_S375_M1	0.191664	0.0554632	0.86085	0.5363	0.356886	0.991516	-0.205151	0.506677	0.0627894
Q8WZ42	TTN	T32911	M1	Q8WZ42_TTN_T32911_M1	0.432434	0.0554961	0.186499	0.737176	0.356906	0.813865	-0.0793729	-0.0989933	-0.196429
P18206	VCL	S755	M1	P18206_VCL_S755_M1	0.187533	0.0556185	0.651223	0.529836	0.3575	0.972592	0.0822897	-0.0398736	0.48864
Q15154	PCM1	S65	M3	Q15154_PCM1_S65_M3	0.0980721	0.0557855	0.408939	0.392964	0.358124	0.918526	-0.0901809	-0.259185	-0.0845265
Q08495	DMTN	S92	M1	Q08495_DMTN_S92_M1	0.498122	0.0558048	0.378028	0.778028	0.358124	0.913899	0.142646	0.165049	0.277812
Q8NE71	ABCF1	S105	M2	Q8NE71_ABCF1_S105_M2	0.107971	0.0558054	0.439094	0.410126	0.358124	0.923649	0.0847554	-0.163581	-0.184314
O95155	UBE4B	S88	M2	O95155_UBE4B_S88_M2	0.218997	0.0558713	0.778514	0.566863	0.358235	0.98579	0.70904	0.0442233	0.540108
P46976	GYG1	Y15	M1	P46976_GYG1_Y15_M1	0.00309417	0.0558826	0.00027478	0.048166	0.358235	0.0699345	0.469099	0.0648251	-0.364643
P13807	GYS1	S647	M2	P13807_GYS1_S647_M2	0.00128581	0.0559405	0.804754	0.0253809	0.358235	0.986873	-0.069222	-0.0905018	-0.407506	+
E9PAV3	NACA	T2022	M2	E9PAV3_NACA_T2022_M2	0.837544	0.0559425	0.124985	0.945794	0.358235	0.765526	-0.0212669	-0.0174103	-0.710248
Q9UKV3	ACIN1	S657	M1	Q9UKV3_ACIN1_S657_M1	0.973903	0.0560414	0.247275	0.99246	0.35847	0.864706	0.370245	0.0505285	-0.168737
Q9UPQ0	LIMCH1	S746	M1	Q9UPQ0_LIMCH1_S746_M1	0.742856	0.0560612	0.534972	0.909763	0.35847	0.946048	-0.180697	0.526255	0.46453
P30566	ADSL	S9	M1	P30566_ADSL_S9_M1	0.00118765	0.0560973	0.609097	0.0242022	0.35847	0.967734	0.0759978	0.021513	-0.0108747
Q9HBL0	TNS1	S1048	M1	Q9HBL0_TNS1_S1048_M1	0.270689	0.056099	0.208393	0.618998	0.35847	0.837277	-0.1214	-0.169389	0.0834918
O00192	ARVCF	S345	M2	O00192_ARVCF_S345_M2	1.32955e-05	0.0561611	0.317337	0.000607026	0.358675	0.897172	-0.0360789	0.163418	0.070333
Q8WZ42	TTN	S16646	M1	Q8WZ42_TTN_S16646_M1	0.270168	0.0561954	0.819	0.618516	0.358703	0.987456	0.0615311	0.0615311	0.0966148
P35269	GTF2F1	S431	M1	P35269_GTF2F1_S431_M1	0.908655	0.0562666	0.294194	0.971129	0.358882	0.887546	-0.048007	-0.0514278	-0.0694056
Q8WZ42	TTN	S13042	M1	Q8WZ42_TTN_S13042_M1	0.655804	0.0562835	0.0587495	0.861967	0.358882	0.669297	-0.108803	-0.0805359	-0.437555
Q00536	CDK16	S138	M1	Q00536_CDK16_S138_M1	0.662549	0.0563386	0.788089	0.865882	0.359043	0.98579	-0.103265	0.116183	-0.0353918
P12882	MYH1	T1779	M1	P12882_MYH1_T1779_M1	0.0152696	0.0564075	0.831442	0.146966	0.35929	0.988295	0.0199013	0.0257816	0.0515494
Q9Y2H1	STK38L	T286	M1	Q9Y2H1_STK38L_T286_M1	0.282552	0.0564871	0.19514	0.629519	0.359606	0.82227	0.156322	0.217829	-0.114547
Q96HC4	PDLIM5	S137	M1	Q96HC4_PDLIM5_S137_M1	0.177996	0.0565587	0.686816	0.515542	0.359695	0.977094	-0.139812	-0.112257	0.221839
P30622	CLIP1	S197	M2	P30622_CLIP1_S197_M2	0.726453	0.0565889	0.545004	0.900187	0.359695	0.948496	-0.574234	-0.789559	-0.11338
P68133	ACTA1	Y296	M3	P68133_ACTA1_Y296_M3	0.987031	0.0565914	0.522192	0.996434	0.359695	0.943949	0.406176	0.334229	1.09755
P13611	VCAN	S2941	M1	P13611_VCAN_S2941_M1	0.0084922	0.0566341	0.451761	0.0994644	0.359776	0.92635	-0.133813	-0.0104465	-0.0748577
Q9HBL0	TNS1	S1426	M2	Q9HBL0_TNS1_S1426_M2	0.221187	0.0566847	0.940106	0.568736	0.359826	0.998155	-0.0458465	-0.224948	1.39251
Q9H987	SYNPO2L	S794	M3	Q9H987_SYNPO2L_S794_M3	0.894348	0.0567315	0.722301	0.96685	0.359826	0.978185	0.109966	-0.0918369	-0.269761
Q96CX2	KCTD12	T196	M1	Q96CX2_KCTD12_T196_M1	0.333291	0.0567488	0.216005	0.667668	0.359826	0.841959	0.761945	0.739346	-0.0666356
P62942	FKBP1A	T7	M1	P62942_FKBP1A_T7_M1	0.0348744	0.0567624	0.113338	0.229826	0.359826	0.752053	-0.026865	-0.079628	-0.0131578
Q9Y6I3	EPN1	T470	M1	Q9Y6I3_EPN1_T470_M1	0.770375	0.0568755	0.59668	0.921077	0.360167	0.964886	-0.078341	-0.187288	-0.273845
Q96HC4	PDLIM5	T292	M1	Q96HC4_PDLIM5_T292_M1	0.704404	0.05688	0.294066	0.88867	0.360167	0.887546	-0.135654	-0.20075	0.107426
P55196	AFDN	S1275	M1	P55196_AFDN_S1275_M1	0.00618183	0.0569064	0.994678	0.0799427	0.360167	0.99991	-0.0555997	-0.0836048	-0.148999
O94929	ABLIM3	S373	M1	O94929_ABLIM3_S373_M1	0.433164	0.0569565	0.394902	0.737311	0.360234	0.91689	-0.0399528	0.0475998	-0.0639758
Q13555	CAMK2G	T382	M2	Q13555_CAMK2G_T382_M2	0.549861	0.0569772	0.000357328	0.804883	0.360234	0.0763278	-0.573814	0.510218	-0.769951
Q9UBY9	HSPB7	S49	M1	Q9UBY9_HSPB7_S49_M1	0.814793	0.0570443	0.575702	0.938613	0.360467	0.960148	-0.483177	-0.274511	0.042942
P29692	EEF1D	S133	M1	P29692_EEF1D_S133_M1	0.839925	0.05711	0.620279	0.946865	0.360692	0.970794	-0.067739	-0.112247	-0.0169487
Q8WZ42	TTN	T13076	M1	Q8WZ42_TTN_T13076_M1	0.92139	0.0571727	0.700733	0.975508	0.360746	0.977094	-0.101811	-0.150623	-0.136075
O95391	SLU7	S215	M1	O95391_SLU7_S215_M1	0.523508	0.0571789	0.243252	0.792729	0.360746	0.860002	0.00223732	0.146091	-0.016809
Q6P0Q8	MAST2	S1089	M1	Q6P0Q8_MAST2_S1089_M1	1.07548e-07	0.0572686	0.906338	8.35384e-06	0.361003	0.99477	-0.0417986	0.0723133	0.157609
Q86TC9	MYPN	S200	M1	Q86TC9_MYPN_S200_M1	0.416226	0.0572801	0.474744	0.727036	0.361003	0.931118	-0.180658	-0.286404	-0.10998
Q9Y5P4	CERT1	S125	M2	Q9Y5P4_CERT1_S125_M2	0.869978	0.0573436	0.389842	0.958154	0.361214	0.916188	-0.226709	0.167202	-0.327618
Q14324	MYBPC2	T46	M1	Q14324_MYBPC2_T46_M1	0.971892	0.0573957	0.141035	0.99213	0.361351	0.780852	-0.167185	-0.0476704	0.0872827
Q92900	UPF1	S1107	M1	Q92900_UPF1_S1107_M1	0.457469	0.0574468	0.062955	0.753649	0.361414	0.682862	0.310869	0.0610776	-0.0802183
Q14315	FLNC	Y2625	M1	Q14315_FLNC_Y2625_M1	0.587345	0.057466	0.423981	0.825683	0.361414	0.921881	-0.299065	0.732931	-0.648616
P27815	PDE4A	S346	M1	P27815_PDE4A_S346_M1	0.378804	0.0575511	0.134878	0.702875	0.361758	0.773292	-0.0802145	-0.0257912	-0.159111
P51114	FXR1	T411	M2	P51114_FXR1_T411_M2	0.536302	0.0575998	0.439563	0.797916	0.361875	0.923649	1.62939	0.700456	2.11285
Q15154	PCM1	S69	M3	Q15154_PCM1_S69_M3	0.0142178	0.0576656	0.950509	0.141492	0.362097	0.999293	-0.148064	-0.106656	-0.176832
Q13557	CAMK2D	T337	M3	Q13557_CAMK2D_T337_M3	0.128266	0.0577415	0.00237438	0.446543	0.362384	0.205814	0.0671663	0.133005	-1.00542
P24593	IGFBP5	T124	M2	P24593_IGFBP5_T124_M2	0.22914	0.0578187	0.882395	0.578262	0.362654	0.991516	-0.17852	-0.217824	0.0919151
Q96B36	AKT1S1	S203	M2	Q96B36_AKT1S1_S203_M2	0.439252	0.0578451	0.932108	0.741981	0.362654	0.998087	0.0402122	0.336424	-0.0104585	+
Q5VTL8	PRPF38B	S527	M1	Q5VTL8_PRPF38B_S527_M1	0.370438	0.0580321	0.837705	0.695992	0.363635	0.988586	-0.0267506	0.31577	0.248938
P20929	NEB	S1275	M1	P20929_NEB_S1275_M1	0.683816	0.0582787	0.488802	0.87761	0.364989	0.935914	-0.048593	0.206393	0.168072
Q5T5Y3	CAMSAP1	S1401	M2	Q5T5Y3_CAMSAP1_S1401_M2	0.0123758	0.0583292	0.0828621	0.128954	0.365114	0.722974	-0.075737	-0.0539064	-0.43135
Q7L9B9	EEPD1	S113	M2	Q7L9B9_EEPD1_S113_M2	0.211281	0.0584	0.537406	0.557051	0.365367	0.946612	-0.135519	-0.186317	-0.336393
Q9HDC5	JPH1	S530	M1	Q9HDC5_JPH1_S530_M1	0.793744	0.058527	0.870165	0.930835	0.365872	0.991516	0.359481	0.161186	0.221756
P42566	EPS15	S796	M1	P42566_EPS15_S796_M1	0.115427	0.058542	0.145953	0.424286	0.365872	0.783349	-0.0760846	0.00184727	-0.0959234
Q9UPQ0	LIMCH1	S226	M2	Q9UPQ0_LIMCH1_S226_M2	0.281919	0.0587124	0.000222966	0.628546	0.366746	0.0606163	-0.558356	-0.646515	0.357913
Q8TEA8	DTD1	S205	M2	Q8TEA8_DTD1_S205_M2	0.0903021	0.0587481	0.499222	0.376112	0.366777	0.937988	-0.0407577	-0.0994196	-0.191656
Q8WZ42	TTN	T16896	M1	Q8WZ42_TTN_T16896_M1	0.864277	0.0588142	0.597765	0.955315	0.366845	0.964886	0.132358	0.0048275	-0.0260997
Q8WZ42	TTN	S17046	M1	Q8WZ42_TTN_S17046_M1	0.125293	0.0588203	0.673837	0.442112	0.366845	0.976221	0.00652027	-0.0733957	-0.064827
P33527	ABCC1	S930	M1	P33527_ABCC1_S930_M1	0.0847702	0.0588686	0.766112	0.364362	0.366858	0.983682	-0.120082	-0.0775881	-0.0591669
Q9BW71	HIRIP3	S300	M3	Q9BW71_HIRIP3_S300_M3	0.624147	0.0589475	0.114532	0.844356	0.366858	0.752053	0.0980396	-0.0925474	-0.646799
Q9BW71	HIRIP3	S301	M3	Q9BW71_HIRIP3_S301_M3	0.624147	0.0589475	0.114532	0.844356	0.366858	0.752053	0.0980396	-0.0925474	-0.646799
Q9BW71	HIRIP3	S305	M3	Q9BW71_HIRIP3_S305_M3	0.624147	0.0589475	0.114532	0.844356	0.366858	0.752053	0.0980396	-0.0925474	-0.646799
Q86UU1	PHLDB1	S520	M1	Q86UU1_PHLDB1_S520_M1	0.726404	0.0589757	0.89393	0.900187	0.366858	0.992355	0.231805	0.048068	0.0454426
Q5TGY3	AHDC1	T41	M1	Q5TGY3_AHDC1_T41_M1	0.838387	0.0590345	0.653426	0.946379	0.367032	0.972592	0.0188341	0.000959396	-0.00665283
Q8N3V7	SYNPO	S833	M1	Q8N3V7_SYNPO_S833_M1	0.420022	0.0592294	0.0947656	0.730185	0.367676	0.740906	0.276727	0.373264	0.0933585
P20929	NEB	T6583	M1	P20929_NEB_T6583_M1	0.858618	0.0592355	0.468426	0.953694	0.367676	0.928162	-0.0540886	-0.323662	-0.158063
P12814	ACTN1	S442	M1	P12814_ACTN1_S442_M1	0.634688	0.0592708	0.0779201	0.851137	0.367676	0.714053	0.148491	0.099822	-0.0396705
Q8WZ42	TTN	S21897	M1	Q8WZ42_TTN_S21897_M1	0.752231	0.0593255	0.818095	0.913119	0.367676	0.987456	0.162631	2.38419e-06	-0.00270557
O94876	TMCC1	S414	M1	O94876_TMCC1_S414_M1	0.723738	0.059366	0.36367	0.899076	0.367676	0.909137	-0.0453587	-0.16537	-0.094625
O60832	DKC1	S451	M3	O60832_DKC1_S451_M3	0.182848	0.059405	0.891142	0.522885	0.367676	0.991542	0.00794697	-0.170846	-0.178847
O60832	DKC1	S453	M3	O60832_DKC1_S453_M3	0.182848	0.059405	0.891142	0.522885	0.367676	0.991542	0.00794697	-0.170846	-0.178847
O60832	DKC1	S455	M3	O60832_DKC1_S455_M3	0.182848	0.059405	0.891142	0.522885	0.367676	0.991542	0.00794697	-0.170846	-0.178847
O60784	TOM1	S376	M1	O60784_TOM1_S376_M1	0.0755116	0.0594146	0.318215	0.346625	0.367676	0.897172	0.0706539	0.181221	-0.160271
P36915	GNL1	T50	M3	P36915_GNL1_T50_M3	0.583213	0.0595038	0.656671	0.823528	0.368038	0.972592	-0.12356	-0.00515556	-0.245865
P10644	PRKAR1A	S83	M2	P10644_PRKAR1A_S83_M2	0.0734876	0.0596208	0.162557	0.342847	0.368571	0.792388	0.316271	0.276574	0.361929	+
Q53GG5	PDLIM3	S152	M2	Q53GG5_PDLIM3_S152_M2	0.109721	0.05967	0.813268	0.41377	0.368684	0.987456	-0.792868	-0.500275	-0.140302
Q9UKS6	PACSIN3	S276	M1	Q9UKS6_PACSIN3_S276_M1	0.00316339	0.059714	0.965877	0.0488988	0.368766	0.999744	0.005795	0.0484877	0.0648456
P37802	TAGLN2	S163	M1	P37802_TAGLN2_S163_M1	0.021766	0.0599455	0.0708824	0.179562	0.370004	0.697856	0.451474	0.17496	-0.00419617
P46020	PHKA1	T995	M3	P46020_PHKA1_T995_M3	0.515684	0.0600078	0.242795	0.788713	0.370094	0.860002	-0.00465488	-0.0250015	0.528518	+
P20929	NEB	T6286	M2	P20929_NEB_T6286_M2	0.285177	0.0600781	0.99803	0.631215	0.370094	0.99991	-0.178783	-0.0862408	-0.127952
P20929	NEB	T6291	M2	P20929_NEB_T6291_M2	0.285177	0.0600781	0.99803	0.631215	0.370094	0.99991	-0.178783	-0.0862408	-0.127952
Q6JBY9	RCSD1	S83	M1	Q6JBY9_RCSD1_S83_M1	0.450719	0.0600838	0.907865	0.749865	0.370094	0.995163	0.254402	0.282141	0.201952
Q9UPY8	MAPRE3	S162	M1	Q9UPY8_MAPRE3_S162_M1	0.0213457	0.0602089	0.282565	0.176949	0.370427	0.886728	1.00506	0.409025	0.0925484
P30086	PEBP1	T101	M1	P30086_PEBP1_T101_M1	0.751454	0.0602263	0.0663926	0.913119	0.370427	0.695767	-0.315604	-2.66371	-0.0614777
P06753	TPM3	T54	M1	P06753_TPM3_T54_M1	0.234149	0.0602307	0.464765	0.583762	0.370427	0.927801	0.0567198	0.0634656	0.134094
Q13671	RIN1	S337	M2	Q13671_RIN1_S337_M2	0.101024	0.0603363	0.921463	0.398647	0.370497	0.997064	0.182817	0.26895	0.0622277
O95359	TACC2	S1562	M2	O95359_TACC2_S1562_M2	0.0748034	0.0603524	0.858412	0.345082	0.370497	0.991516	0.330172	0.211788	0.0995226
P10916	MYL2	S19	M2	P10916_MYL2_S19_M2	0.454056	0.06036	0.101003	0.75149	0.370497	0.74423	-0.339344	-0.0666523	-0.300298
Q9HCH0	NCKAP5L	S494	M1	Q9HCH0_NCKAP5L_S494_M1	0.912652	0.060366	0.0147662	0.973701	0.370497	0.448867	0.176027	-0.0749941	-0.277414
O60237	PPP1R12B	S687	M1	O60237_PPP1R12B_S687_M1	0.25277	0.0605015	0.317569	0.604585	0.37085	0.897172	0.0626478	0.0125751	-0.0974731
Q6UUV9	CRTC1	S151	M1	Q6UUV9_CRTC1_S151_M1	0.488878	0.0605072	0.368888	0.772816	0.37085	0.909828	0.0169568	0.182507	-0.0280824
Q15772	SPEG	S2045	M2	Q15772_SPEG_S2045_M2	0.177115	0.0605165	0.0290872	0.515235	0.37085	0.545791	-0.156412	0.0450354	-0.151953
Q9UPQ0	LIMCH1	S235	M3	Q9UPQ0_LIMCH1_S235_M3	0.715824	0.0607605	0.473818	0.894613	0.372109	0.930568	-0.235596	-0.186075	-0.818365
Q8WZ42	TTN	Y30535	M1	Q8WZ42_TTN_Y30535_M1	0.846177	0.0607842	0.350358	0.949286	0.372109	0.906072	-0.0378046	-0.231629	-0.819373
P35609	ACTN2	S291	M1	P35609_ACTN2_S291_M1	0.104542	0.0608268	0.512877	0.404311	0.372179	0.939796	0.362794	0.17894	0.394415
P36915	GNL1	T48	M3	P36915_GNL1_T48_M3	0.850592	0.0609674	0.696636	0.951003	0.372849	0.977094	-0.12865	-0.11273	-0.179907
P20929	NEB	T4427	M1	P20929_NEB_T4427_M1	0.101448	0.0611229	0.548952	0.399032	0.37325	0.949849	0.0601892	0.0230312	0.0845966
P10636	MAPT	T731	M3	P10636_MAPT_T731_M3	0.0247646	0.0611273	0.487464	0.191919	0.37325	0.935848	0.690341	0.31281	0.569896
F5H4B4	FAM227A	S354	M3	F5H4B4_FAM227A_S354_M3	0.388385	0.0611356	0.282895	0.710051	0.37325	0.886728	-0.22317	-1.40526	-0.208952
Q15424	SAFB	S247	M1	Q15424_SAFB_S247_M1	0.526892	0.0612202	0.875764	0.79403	0.37325	0.991516	0.0238562	-0.089077	-0.106714
Q8WZ42	TTN	Y26257	M1	Q8WZ42_TTN_Y26257_M1	0.578636	0.0612227	0.355106	0.82102	0.37325	0.907527	-0.0280895	-0.26657	0.0583382
Q12955	ANK3	S4342	M3	Q12955_ANK3_S4342_M3	0.103282	0.0612483	0.175266	0.40256	0.37325	0.804087	-0.0502963	-0.176018	0.196305
P54296	MYOM2	S462	M1	P54296_MYOM2_S462_M1	0.507164	0.0612515	0.387766	0.783089	0.37325	0.916188	-0.0134168	0.0752029	0.0889997
O95425	SVIL	S707	M1	O95425_SVIL_S707_M1	0.024072	0.0613647	0.576217	0.189231	0.37375	0.960254	0.0274181	-0.100674	-0.304283
Q96HC4	PDLIM5	S214	M2	Q96HC4_PDLIM5_S214_M2	0.376393	0.0615413	0.621246	0.700908	0.374634	0.970936	-0.423717	-0.555867	-0.693149
Q4L180	FILIP1L	S1035	M1	Q4L180_FILIP1L_S1035_M1	0.15985	0.061589	0.317427	0.491112	0.374734	0.897172	0.153267	-0.02039	-0.337667
Q8WZ42	TTN	T25891	M1	Q8WZ42_TTN_T25891_M1	0.67548	0.0617666	0.234965	0.872957	0.375624	0.857889	0.0578613	-0.116703	-0.22141
Q8WZ42	TTN	S284	M1	Q8WZ42_TTN_S284_M1	0.0150288	0.0618953	0.939711	0.146039	0.376046	0.998155	-0.0327115	-0.0289993	-0.0711894
Q63HR2	TNS2	T1007	M2	Q63HR2_TNS2_T1007_M2	0.000451733	0.061899	0.0129885	0.0113284	0.376046	0.421992	0.904603	-0.027339	0.393677
P35222	CTNNB1	S675	M1	P35222_CTNNB1_S675_M1	0.142289	0.0620165	0.478991	0.470573	0.376483	0.931959	0.462797	0.347878	0.189555
Q8WW12	PCNP	T139	M1	Q8WW12_PCNP_T139_M1	0.83403	0.0620339	0.870037	0.94485	0.376483	0.991516	0.12337	0.0638466	0.113647
P17661	DES	S32	M3	P17661_DES_S32_M3	0.566427	0.0621232	0.978296	0.813593	0.376603	0.99991	0.107798	0.0970669	0.140697
Q8WZ42	TTN	S31918	M1	Q8WZ42_TTN_S31918_M1	0.700361	0.0621311	0.0951997	0.886718	0.376603	0.741615	0.704777	-0.00149584	0.455462
Q16851	UGP2	Y409	M1	Q16851_UGP2_Y409_M1	0.3811	0.0622267	0.973724	0.704594	0.376603	0.999744	-0.101077	-0.256611	-0.334492
Q9H1E3	NUCKS1	S221	M2	Q9H1E3_NUCKS1_S221_M2	0.949984	0.0622363	0.425315	0.985833	0.376603	0.921881	-0.050375	0.135122	-1.0113
Q9BXB4	OSBPL11	S174	M1	Q9BXB4_OSBPL11_S174_M1	0.246459	0.0623057	0.333453	0.597077	0.376603	0.899377	-0.171401	-0.205554	-0.157424
P04792	HSPB1	T202	M1	P04792_HSPB1_T202_M1	0.179063	0.0623157	0.609427	0.516879	0.376603	0.967785	-0.445687	0.00418854	-0.207845
Q9UPT5	EXOC7	Y249	M1	Q9UPT5_EXOC7_Y249_M1	0.0874141	0.0623287	0.3385	0.370204	0.376603	0.900329	0.843334	0.360662	0.0963912	+
Q8IYB3	SRRM1	S653	M2	Q8IYB3_SRRM1_S653_M2	0.900006	0.0623368	0.820474	0.969443	0.376603	0.987456	-0.00053215	0.115713	-0.0268154
Q8IYB3	SRRM1	S655	M2	Q8IYB3_SRRM1_S655_M2	0.900006	0.0623368	0.820474	0.969443	0.376603	0.987456	-0.00053215	0.115713	-0.0268154
Q92540	SMG7	S781	M1	Q92540_SMG7_S781_M1	5.1482e-08	0.062431	0.0496041	4.161e-06	0.376868	0.638713	-0.0391364	0.0501213	0.0918002
P35573	AGL	S929	M1	P35573_AGL_S929_M1	0.255399	0.0624632	0.26969	0.605904	0.376868	0.877797	-0.0352907	-0.127151	-0.0670948
Q9NP98	MYOZ1	S137	M1	Q9NP98_MYOZ1_S137_M1	0.955954	0.0624753	0.892213	0.988031	0.376868	0.991542	-0.0461063	-0.447075	-0.0560007
Q9P266	JCAD	S1225	M1	Q9P266_JCAD_S1225_M1	0.381055	0.0625684	0.65718	0.704594	0.377239	0.972679	0.176047	0.208647	0.0181856
Q12955	ANK3	S4349	M3	Q12955_ANK3_S4349_M3	0.048053	0.0626227	0.770251	0.274635	0.377377	0.98396	-0.150917	-0.276121	0.0341845
Q8WZ42	TTN	T33357	M1	Q8WZ42_TTN_T33357_M1	0.0791802	0.062658	0.778185	0.354076	0.377399	0.98579	0.0926809	0.405091	0.125844
D6RIA3	C4orf54	S1035	M1	D6RIA3_C4orf54_S1035_M1	0.949619	0.0628115	0.216578	0.985833	0.377637	0.842192	-0.241492	-0.165674	-0.301855
Q8WZ42	TTN	Y30355	M1	Q8WZ42_TTN_Y30355_M1	0.71163	0.0628525	0.92091	0.892234	0.377637	0.996919	-0.53853	-0.16449	0.00878239
Q6P0Q8	MAST2	S1381	M1	Q6P0Q8_MAST2_S1381_M1	0.0234408	0.0628873	0.426009	0.186706	0.377637	0.921881	-0.0222988	0.0589066	0.0726061
Q96B36	AKT1S1	S212	M2	Q96B36_AKT1S1_S212_M2	0.868238	0.0629069	0.258439	0.957223	0.377637	0.871759	0.279901	0.117054	-0.0890703	+
Q8WWI1	LMO7	S1032	M1	Q8WWI1_LMO7_S1032_M1	5.47304e-06	0.0629073	0.172485	0.000271653	0.377637	0.803128	0.132191	-0.397142	-0.224238
P18206	VCL	S275	M1	P18206_VCL_S275_M1	0.98391	0.062937	0.041827	0.995057	0.377637	0.616935	-0.485262	0.0238371	-0.013936
Q8N3L3	TXLNB	T560	M1	Q8N3L3_TXLNB_T560_M1	0.573199	0.0629445	0.501278	0.817235	0.377637	0.937988	0.307577	0.14074	0.0625987
Q9NR12	PDLIM7	S78	M1	Q9NR12_PDLIM7_S78_M1	0.445453	0.06295	0.213543	0.745977	0.377637	0.838455	0.112302	-0.0368724	0.176773
Q9NP98	MYOZ1	S30	M1	Q9NP98_MYOZ1_S30_M1	0.444594	0.0630383	0.320609	0.745268	0.377977	0.897172	-0.239032	-0.447933	0.0415316
E7EW31	PROB1	S427	M1	E7EW31_PROB1_S427_M1	0.283848	0.0631814	0.82496	0.630038	0.378479	0.987801	0.295539	0.651831	0.00493622
P23327	HRC	S444	M2	P23327_HRC_S444_M2	0.43581	0.0631853	0.96089	0.738931	0.378479	0.999744	0.370939	0.488726	0.312556
P20929	NEB	T5858	M1	P20929_NEB_T5858_M1	0.917301	0.0632184	0.00183064	0.9746	0.378488	0.173877	-0.113058	-0.554212	-0.153791
Q92538	GBF1	Y1323	M1	Q92538_GBF1_Y1323_M1	0.0125234	0.0633717	0.661959	0.129814	0.378919	0.973435	0.0422173	0.0824528	0.236197
P50461	CSRP3	S108	M1	P50461_CSRP3_S108_M1	0.687247	0.0633737	0.811408	0.879961	0.378919	0.987171	-0.21222	-0.0302701	-0.12709	+
Q8IYB3	SRRM1	S393	M2	Q8IYB3_SRRM1_S393_M2	0.15836	0.0634051	0.432497	0.489825	0.378919	0.923021	-0.136349	-0.0162754	-0.195314
P12883	MYH7	T937	M1	P12883_MYH7_T937_M1	0.785285	0.063444	0.184628	0.928177	0.378919	0.812107	-0.322945	-0.0559063	-0.0592184
Q13698	CACNA1S	S1617	M1	Q13698_CACNA1S_S1617_M1	0.38245	0.06346	0.542364	0.704855	0.378919	0.947653	0.0479164	0.137371	0.041029
Q01543	FLI1	S241	M1	Q01543_FLI1_S241_M1	0.220821	0.0634805	0.920752	0.568604	0.378919	0.996919	0.0219183	0.0509815	0.0789595
P40925	MDH1	T225	M1	P40925_MDH1_T225_M1	0.465336	0.06376	0.945654	0.758784	0.380397	0.99915	-0.219469	-0.233982	0.0306616
Q8TED9	AFAP1L1	S747	M1	Q8TED9_AFAP1L1_S747_M1	0.686084	0.0638604	0.495813	0.87937	0.380806	0.937988	0.299269	0.0973258	0.151219
P62736	ACTA2	Y200	M1	P62736_ACTA2_Y200_M1	0.534221	0.0639381	0.803172	0.796132	0.38108	0.986873	-0.211823	0.00104141	-0.0273781
Q8N3K9	CMYA5	S3064	M1	Q8N3K9_CMYA5_S3064_M1	0.189914	0.0640753	0.42095	0.533025	0.381707	0.921881	0.0596523	0.0329094	-7.29561e-05
P68871	HBB	Y131	M1	P68871_HBB_Y131_M1	0.120789	0.0641541	0.191504	0.434156	0.381987	0.819398	0.106433	0.207579	-0.248274
P52179	MYOM1	T44	M1	P52179_MYOM1_T44_M1	0.0819714	0.0642143	0.471125	0.358254	0.382155	0.929773	0.593572	-0.168309	-2.16468
O14950;P19105;P24844	MYL12B	T19	M2	O14950;P19105;P24844_MYL12B_T19_M2	0.391353	0.0643794	0.53086	0.711581	0.382797	0.945703	-0.069633	0.00498199	0.163294
O75128	COBL	S71	M1	O75128_COBL_S71_M1	0.0221324	0.0643861	0.448936	0.181334	0.382797	0.925972	0.314261	0.404181	-0.107709
Q8N5G2	MACO1	S305	M1	Q8N5G2_MACO1_S305_M1	0.304163	0.0644452	0.047741	0.646291	0.382958	0.633371	1.11003	0.0902758	0.0321918
Q14161	GIT2	S397	M2	Q14161_GIT2_S397_M2	0.336464	0.0645825	0.244508	0.670241	0.383528	0.862133	0.126812	-1.01423	0.969656
Q9UMS6	SYNPO2	S519	M1	Q9UMS6_SYNPO2_S519_M1	0.945802	0.0646053	0.470892	0.984342	0.383528	0.929773	-0.216899	-0.506557	-0.261513
Q8WZ42	TTN	S2086	M1	Q8WZ42_TTN_S2086_M1	0.489126	0.0647327	0.880037	0.77291	0.383965	0.991516	-0.0311317	-0.0132847	-0.0243979
P36871	PGM1	S541	M1	P36871_PGM1_S541_M1	0.097108	0.0647478	0.168486	0.391905	0.383965	0.799775	0.0805402	-0.029726	-0.0483327
Q8WZ42	TTN	S33247	M2	Q8WZ42_TTN_S33247_M2	0.481668	0.0647942	0.948276	0.769431	0.383965	0.999293	0.00138187	0.0292377	0.078444
Q9Y2D9	ZNF652	S100	M2	Q9Y2D9_ZNF652_S100_M2	0.949591	0.0648394	0.60363	0.985833	0.383965	0.967072	-0.0570564	0.00134182	-0.0915842
Q9Y2D9	ZNF652	T103	M2	Q9Y2D9_ZNF652_T103_M2	0.949591	0.0648394	0.60363	0.985833	0.383965	0.967072	-0.0570564	0.00134182	-0.0915842
Q86TC9	MYPN	S609	M2	Q86TC9_MYPN_S609_M2	0.214367	0.0649173	0.0513075	0.560906	0.384235	0.644425	0.218377	0.0822477	-0.0645237
D6RIA3	C4orf54	S242	M3	D6RIA3_C4orf54_S242_M3	0.193419	0.0649906	0.181207	0.538207	0.384235	0.811019	-0.051374	-0.0481987	-0.0653982
Q00872	MYBPC1	T41	M1	Q00872_MYBPC1_T41_M1	0.054139	0.0650076	0.326654	0.293302	0.384235	0.899377	0.125485	0.0177507	-0.0752382
Q5T5P2	KIAA1217	S1030	M1	Q5T5P2_KIAA1217_S1030_M1	0.687509	0.0650135	0.0879668	0.879961	0.384235	0.726782	0.611011	0.533688	-0.108992
Q14160	SCRIB	T826	M1	Q14160_SCRIB_T826_M1	0.679858	0.0651721	0.606705	0.876298	0.384583	0.967072	-0.306303	-0.113986	-0.143846
Q8TAQ2	SMARCC2	S286	M1	Q8TAQ2_SMARCC2_S286_M1	0.842141	0.0652127	0.403616	0.948216	0.384583	0.918526	-0.213783	-0.450709	-0.119406
P51114	FXR1	S485	M3	P51114_FXR1_S485_M3	0.133924	0.0652253	0.1126	0.456605	0.384583	0.750451	-0.159959	-0.437308	0.162079
Q99700	ATXN2	S861	M2	Q99700_ATXN2_S861_M2	0.875151	0.065233	0.00174419	0.959405	0.384583	0.173253	-0.435001	-0.462496	0.212396
Q8WZ42	TTN	S5400	M1	Q8WZ42_TTN_S5400_M1	0.663894	0.0652331	0.818762	0.866502	0.384583	0.987456	-0.00823832	-0.0202065	-0.248737
A4UGR9	XIRP2	S2998	M1	A4UGR9_XIRP2_S2998_M1	0.723195	0.0653077	0.905465	0.899076	0.38468	0.994626	-0.130264	-0.0538816	-0.0813961
Q6ZS17	RIPOR1	S22	M1	Q6ZS17_RIPOR1_S22_M1	0.26844	0.0653139	0.525553	0.617277	0.38468	0.943949	-0.00822926	0.110537	0.170957
P14618	PKM	S202	M1	P14618_PKM_S202_M1	0.882584	0.0654148	0.456731	0.961186	0.38501	0.926837	0.0505466	0.139002	0.12598	+
P67809	YBX1	S165	M1	P67809_YBX1_S165_M1	0.394586	0.0654343	0.523364	0.713536	0.38501	0.943949	-0.0810761	-0.0650845	0.0455685
P10916	MYL2	S131	M1	P10916_MYL2_S131_M1	0.334568	0.0654797	0.912698	0.66822	0.385088	0.99615	-0.200678	-0.265548	-0.195313
Q8N3D4	EHBP1L1	S173	M2	Q8N3D4_EHBP1L1_S173_M2	0.813562	0.065533	0.731226	0.938291	0.385211	0.978199	0.0141759	0.00165558	-0.346052
Q9UBY9	HSPB7	S46	M1	Q9UBY9_HSPB7_S46_M1	0.823947	0.06558	0.52194	0.941057	0.385299	0.943949	-0.173685	-0.103995	-0.113955
Q5VTL8	PRPF38B	S527	M2	Q5VTL8_PRPF38B_S527_M2	0.831011	0.0659633	0.434836	0.944024	0.38717	0.923021	0.0216675	0.111485	0.0370474
Q5VTL8	PRPF38B	S529	M2	Q5VTL8_PRPF38B_S529_M2	0.831011	0.0659633	0.434836	0.944024	0.38717	0.923021	0.0216675	0.111485	0.0370474
Q9UBW5	BIN2	S259	M1	Q9UBW5_BIN2_S259_M1	0.103733	0.0660593	0.185568	0.403113	0.387415	0.813101	-0.456578	0.586951	0.136534
P54296	MYOM2	T294	M1	P54296_MYOM2_T294_M1	0.714607	0.0660901	0.429341	0.894263	0.387415	0.921881	0.196653	0.166934	0.0119267
P30622	CLIP1	S312	M2	P30622_CLIP1_S312_M2	0.0907004	0.0661022	0.421273	0.377245	0.387415	0.921881	-0.76298	-0.952929	-0.190281
P68133	ACTA1	T305	M3	P68133_ACTA1_T305_M3	0.239713	0.0661843	0.945758	0.589283	0.387706	0.99915	0.229303	0.0584888	0.424763
Q6P0Q8	MAST2	S1337	M1	Q6P0Q8_MAST2_S1337_M1	0.00248806	0.0662937	0.797036	0.0412219	0.388158	0.986873	0.0603027	0.188349	0.0982771
Q8WZ42	TTN	S14799	M1	Q8WZ42_TTN_S14799_M1	0.948519	0.0664245	0.676618	0.985596	0.388658	0.97639	0.0623097	0.0375757	-0.00410366
Q13586	STIM1	S567	M1	Q13586_STIM1_S567_M1	0.77214	0.0664441	0.684685	0.921894	0.388658	0.97687	0.266965	0.149958	0.0598421
Q8IUG5	MYO18B	T2541	M1	Q8IUG5_MYO18B_T2541_M1	0.0132988	0.0664993	0.923693	0.135388	0.38879	0.997919	-0.0972376	-0.0327296	0.00860214
Q8WZ42	TTN	S33058	M1	Q8WZ42_TTN_S33058_M1	0.986699	0.0667382	0.384969	0.996434	0.389996	0.915663	0.0200157	-0.0367146	0.0726776
P20929	NEB	T6600	M3	P20929_NEB_T6600_M3	0.257829	0.0668073	0.227973	0.607594	0.39021	0.850067	-0.483674	-0.202154	0.0590029
Q8NAP3	ZBTB38	T1080	M1	Q8NAP3_ZBTB38_T1080_M1	0.124371	0.0669835	0.298821	0.440287	0.390969	0.888555	0.0944805	0.157453	0.216381
Q8N1F8	STK11IP	S392	M3	Q8N1F8_STK11IP_S392_M3	0.0569457	0.0670144	0.481362	0.302077	0.390969	0.933122	-0.479086	-0.45227	-0.058773
P28482	MAPK1	Y187	M1	P28482_MAPK1_Y187_M1	0.00108818	0.0670565	0.849507	0.0225985	0.390969	0.990526	-0.0218558	0.038938	0.202348	+
Q07955	SRSF1	S201	M3	Q07955_SRSF1_S201_M3	0.773651	0.0670771	0.243763	0.922666	0.390969	0.8604	0.205654	-0.0927086	-0.125374
P12268	IMPDH2	S416	M1	P12268_IMPDH2_S416_M1	0.225983	0.0671007	0.559318	0.57527	0.390969	0.953478	-0.0593319	-0.0416965	-0.133301
Q5T4S7	UBR4	S2718	M3	Q5T4S7_UBR4_S2718_M3	0.341409	0.0671739	0.193767	0.673361	0.390997	0.820896	-0.181246	-0.854374	-0.9643
Q9BXF6	RAB11FIP5	S307	M1	Q9BXF6_RAB11FIP5_S307_M1	0.0568527	0.067198	0.405706	0.301718	0.390997	0.918526	0.101282	0.169877	0.0968151
Q96L96	ALPK3	S1390	M2	Q96L96_ALPK3_S1390_M2	0.171007	0.0672036	0.733796	0.507464	0.390997	0.978199	-0.132307	-0.0562124	-0.0201983
P48634	PRRC2A	S759	M2	P48634_PRRC2A_S759_M2	0.646199	0.0672974	0.771264	0.857563	0.391352	0.984196	0.269981	0.226973	0.288206
Q6P0Q8	MAST2	S1256	M1	Q6P0Q8_MAST2_S1256_M1	0.0909263	0.0673511	0.626713	0.377529	0.391474	0.972158	-0.0241423	-0.126514	-0.0671473
Q12906	ILF3	S477	M3	Q12906_ILF3_S477_M3	0.449051	0.0674638	0.572515	0.748962	0.391861	0.95888	-0.749301	-0.343206	0.192059
Q15772	SPEG	S2004	M1	Q15772_SPEG_S2004_M1	0.00675184	0.0675493	0.690857	0.0855519	0.391861	0.977094	-0.0368299	0.0114288	-0.0569067
Q8WZ42	TTN	S33245	M2	Q8WZ42_TTN_S33245_M2	0.407748	0.06757	0.934355	0.72159	0.391861	0.998087	0.0478101	0.099781	0.105765
Q6Y7W6	GIGYF2	S26	M2	Q6Y7W6_GIGYF2_S26_M2	0.87984	0.0676011	0.224353	0.960467	0.391861	0.847126	0.318329	0.186388	0.0937042
P11717	IGF2R	S2479	M2	P11717_IGF2R_S2479_M2	0.785025	0.067634	0.330836	0.928177	0.391861	0.899377	-0.562649	-0.234808	-0.0772953
P11717	IGF2R	S2484	M2	P11717_IGF2R_S2484_M2	0.785025	0.067634	0.330836	0.928177	0.391861	0.899377	-0.562649	-0.234808	-0.0772953
Q15772	SPEG	T449	M2	Q15772_SPEG_T449_M2	8.04638e-11	0.067647	0.748373	1.33682e-08	0.391861	0.97936	-0.0681844	-0.113728	-0.0251713
Q8N3K9	CMYA5	S3152	M1	Q8N3K9_CMYA5_S3152_M1	0.0183633	0.0677155	0.995958	0.162833	0.392068	0.99991	-0.0210257	-0.0412917	-0.0388584
Q8IUG5	MYO18B	S2225	M2	Q8IUG5_MYO18B_S2225_M2	0.900643	0.067753	0.387113	0.969443	0.392095	0.916188	-0.0263057	0.0878029	-0.554164
O15061	SYNM	S429	M1	O15061_SYNM_S429_M1	0.929074	0.0678447	0.238248	0.97729	0.392229	0.858412	-0.122886	0.103854	-0.219718
P16989	YBX3	S324	M1	P16989_YBX3_S324_M1	0.385695	0.0678506	0.206384	0.708135	0.392229	0.837277	0.031445	0.174584	-0.0994158
P23327	HRC	S311	M3	P23327_HRC_S311_M3	0.975096	0.0678744	0.80504	0.992681	0.392229	0.986873	-0.235302	-0.251581	-0.232693
P54296	MYOM2	S737	M1	P54296_MYOM2_S737_M1	0.0745515	0.0680108	0.643928	0.344703	0.392496	0.972592	0.164453	-0.00237274	0.0630894
Q8WZ42	TTN	T1309	M1	Q8WZ42_TTN_T1309_M1	0.943678	0.0680156	0.0487645	0.984072	0.392496	0.634439	-0.714281	-0.167874	0.181602
Q5VST9	OBSCN	S7178	M1	Q5VST9_OBSCN_S7178_M1	0.0256739	0.0680832	0.426345	0.195115	0.392496	0.921881	0.548025	0.332027	0.089602
P63104	YWHAZ	S110	M1	P63104_YWHAZ_S110_M1	0.724549	0.0681015	0.882044	0.899323	0.392496	0.991516	0.0212865	-0.0677795	-0.209981
Q8TC76	FAM110B	S301	M1	Q8TC76_FAM110B_S301_M1	0.136705	0.0681372	0.757302	0.461287	0.392496	0.982565	0.096796	0.00828886	0.117719
Q9H987	SYNPO2L	T713	M3	Q9H987_SYNPO2L_T713_M3	0.0220304	0.068161	0.802032	0.180995	0.392496	0.986873	2.77831	0.52144	0.594288
Q8TB45	DEPTOR	S260	M1	Q8TB45_DEPTOR_S260_M1	0.535508	0.0681967	0.853664	0.797329	0.392496	0.991431	0.583963	0.181974	0.801943
Q53HC9	EIPR1	S300	M1	Q53HC9_EIPR1_S300_M1	0.585499	0.0682504	0.0438956	0.824745	0.392496	0.625839	0.901246	-0.222105	0.178347
Q8WZ42	TTN	T30230	M1	Q8WZ42_TTN_T30230_M1	0.966914	0.0682775	0.138992	0.990514	0.392496	0.777655	-0.329869	-0.340065	-0.0682893
P19484	TFEB	S334	M1	P19484_TFEB_S334_M1	0.127786	0.068322	0.52624	0.446039	0.392496	0.944468	-0.686707	-0.642341	-0.326694
Q92614	MYO18A	S1640	M1	Q92614_MYO18A_S1640_M1	0.570562	0.0683255	0.898934	0.815298	0.392496	0.993721	0.0962534	0.0632839	-0.00385666
Q03252	LMNB2	S154	M1	Q03252_LMNB2_S154_M1	0.817794	0.0683475	0.094887	0.939868	0.392496	0.74137	0.0436873	0.093421	0.015099
Q8WZ42	TTN	T15842	M1	Q8WZ42_TTN_T15842_M1	0.182113	0.0684425	0.135816	0.52242	0.392496	0.773292	0.226133	-0.0238185	0.164055
Q9UKS6	PACSIN3	S354	M1	Q9UKS6_PACSIN3_S354_M1	0.543164	0.0685019	0.70025	0.801675	0.392496	0.977094	0.296911	0.281117	0.0745873
P23327	HRC	Y314	M2	P23327_HRC_Y314_M2	0.813759	0.0685028	0.268905	0.938291	0.392496	0.877797	0.201094	0.0586109	0.0405006
P16157	ANK1	S429	M1	P16157_ANK1_S429_M1	0.326127	0.0685273	0.735568	0.661995	0.392496	0.978199	0.291755	0.326777	0.254097
Q8TCD5	NT5C	S100	M1	Q8TCD5_NT5C_S100_M1	0.00670745	0.0685492	0.686625	0.0850843	0.392496	0.977094	0.0255432	-0.0539007	-0.137828
Q8N3K9	CMYA5	S2479	M1	Q8N3K9_CMYA5_S2479_M1	0.86238	0.0685594	0.417459	0.954811	0.392496	0.921881	-0.143355	-0.16222	-0.329908
P49069	CAMLG	S40	M1	P49069_CAMLG_S40_M1	0.0536147	0.0685655	0.0838613	0.291783	0.392496	0.723914	-0.352098	0.136923	-0.442865
Q01082	SPTBN1	S2169	M2	Q01082_SPTBN1_S2169_M2	0.334503	0.0686018	0.707144	0.66822	0.392496	0.977193	0.167252	0.152704	0.132118
Q9H2U2	PPA2	S317	M1	Q9H2U2_PPA2_S317_M1	0.0229532	0.0686525	0.240153	0.185143	0.392496	0.858412	0.00592899	0.0120697	0.0330276
Q13242	SRSF9	S211	M2	Q13242_SRSF9_S211_M2	0.56743	0.0686763	0.53613	0.814349	0.392496	0.946075	0.013483	-0.0115151	0.0854502
Q86TC9	MYPN	S759	M2	Q86TC9_MYPN_S759_M2	0.101552	0.0686796	0.03962	0.399109	0.392496	0.603015	-0.105762	-0.019083	-0.284248
Q14315	FLNC	S1557	M1	Q14315_FLNC_S1557_M1	0.167994	0.0687082	0.657041	0.502513	0.392496	0.972592	0.694613	-0.0785837	0.60258
Q9UNZ2	NSFL1C	S176	M1	Q9UNZ2_NSFL1C_S176_M1	0.0629291	0.0687529	0.746205	0.319146	0.392564	0.97936	-0.123027	-0.308772	-0.0508032
Q07157	TJP1	S617	M1	Q07157_TJP1_S617_M1	0.356179	0.0688097	0.996158	0.686752	0.392588	0.99991	-0.0056982	-0.00587463	-0.112053
Q6JBY9	RCSD1	S268	M2	Q6JBY9_RCSD1_S268_M2	0.0676814	0.0688304	0.726417	0.330451	0.392588	0.978199	0.400209	0.487902	0.18681
Q15172	PPP2R5A	S178	M1	Q15172_PPP2R5A_S178_M1	0.116719	0.0688555	0.359408	0.426476	0.392588	0.907578	0.0298753	0.113804	0.00679207
Q8WZ42	TTN	S24164	M1	Q8WZ42_TTN_S24164_M1	0.808092	0.0689796	0.57392	0.935495	0.393108	0.959232	0.0832391	0.04949	0.233597
P33121	ACSL1	S422	M1	P33121_ACSL1_S422_M1	0.680447	0.0691199	0.262028	0.87638	0.393497	0.873484	0.189547	0.0150256	0.0398264
P27361	MAPK3	Y204	M1	P27361_MAPK3_Y204_M1	0.955767	0.0691274	0.682515	0.988031	0.393497	0.97687	0.278592	0.323314	0.813564	+
Q86TD4	SRL	S513	M1	Q86TD4_SRL_S513_M1	0.488661	0.0691465	0.619485	0.772788	0.393497	0.970693	0.114083	-0.0292788	0.0129066
Q13671	RIN1	S333	M2	Q13671_RIN1_S333_M2	0.0107817	0.0692619	0.940424	0.1164	0.393966	0.998155	0.126465	0.25592	0.115143
Q9UJ14	GGT7	S72	M1	Q9UJ14_GGT7_S72_M1	0.15958	0.0693027	0.625089	0.491112	0.394011	0.971978	-0.109727	-0.130707	-0.122129
P35606	COPB2	T861	M1	P35606_COPB2_T861_M1	0.618421	0.0693972	0.1665	0.841495	0.394361	0.79656	-0.379318	-0.202638	0.183567
Q08043	ACTN3	S418	M1	Q08043_ACTN3_S418_M1	0.482233	0.0695132	0.715559	0.769642	0.394407	0.978185	0.0876589	0.0355396	0.126051
E9PAV3	NACA	T1615	M2	E9PAV3_NACA_T1615_M2	0.641821	0.0695353	0.833325	0.854381	0.394407	0.988295	-0.480823	-0.15785	-0.259121
P08575	PTPRC	S975	M1	P08575_PTPRC_S975_M1	0.0600713	0.0695366	0.61143	0.31107	0.394407	0.967931	0.138363	0.0918245	0.187836
O95208	EPN2	S173	M1	O95208_EPN2_S173_M1	0.00164435	0.0696017	0.213854	0.030976	0.394407	0.838455	-0.0121689	0.0373993	-0.0695953
Q9UQ35	SRRM2	S1888	M3	Q9UQ35_SRRM2_S1888_M3	0.827218	0.0696144	0.764408	0.942734	0.394407	0.982892	-0.239048	-0.337048	-0.0732613
Q8WXE0	CASKIN2	S697	M2	Q8WXE0_CASKIN2_S697_M2	0.153955	0.0696723	0.619809	0.484633	0.394407	0.970693	0.047245	0.22274	-0.00154114
P16333	NCK1	S89	M2	P16333_NCK1_S89_M2	0.268929	0.069673	0.998806	0.61742	0.394407	0.99991	0.923129	0.768707	0.57333
Q02952	AKAP12	S544	M1	Q02952_AKAP12_S544_M1	0.832077	0.0696901	0.662008	0.944024	0.394407	0.973435	0.0938425	0.010437	-0.114446
P13807	GYS1	Y636	M1	P13807_GYS1_Y636_M1	0.170281	0.069702	0.397068	0.506266	0.394407	0.918389	0.0368052	-0.00987148	-0.297877	+
Q9NS69	TOMM22	S15	M1	Q9NS69_TOMM22_S15_M1	0.0849452	0.0697744	0.0445751	0.36467	0.39463	0.628858	1.00461	0.260016	0.361855
P10636	MAPT	S713	M3	P10636_MAPT_S713_M3	6.1729e-10	0.0698458	0.374525	8.57899e-08	0.394847	0.911746	-0.0709062	-0.066473	-0.157976
Q9Y316	MEMO1	S164	M1	Q9Y316_MEMO1_S164_M1	0.161685	0.0699014	0.554083	0.493617	0.394974	0.952045	0.182252	0.133581	0.00652122
Q9BRA0	NAA38	S25	M2	Q9BRA0_NAA38_S25_M2	0.656971	0.0701083	0.136328	0.862737	0.395842	0.773603	0.131873	-0.0559139	-0.0930581
P04792	HSPB1	S15	M1	P04792_HSPB1_S15_M1	0.0479418	0.0701212	0.946819	0.274427	0.395842	0.999293	-0.314491	-0.446247	-0.246628
Q9Y5S9	RBM8A	S24	M1	Q9Y5S9_RBM8A_S24_M1	0.198789	0.0702281	0.269419	0.542656	0.396259	0.877797	0.0769167	-0.0474319	-0.163966
P25788	PSMA3	S250	M1	P25788_PSMA3_S250_M1	0.662482	0.0702897	0.953168	0.865882	0.396405	0.999293	-0.0272789	-0.101711	-0.00634241
P22392	NME2	S99	M2	P22392_NME2_S99_M2	0.74598	0.0703396	0.342717	0.910354	0.396405	0.903589	-0.310018	-0.267175	-0.000204563
Q08043	ACTN3	Y480	M2	Q08043_ACTN3_Y480_M2	0.0436262	0.0703534	0.490304	0.259855	0.396405	0.93649	0.0882854	0.580449	0.276479
P42684	ABL2	S789	M1	P42684_ABL2_S789_M1	0.617794	0.0705327	0.130856	0.841426	0.397228	0.772601	0.299459	-0.97057	-0.512933
Q13586	STIM1	S575	M1	Q13586_STIM1_S575_M1	0.542952	0.0706575	0.916116	0.80159	0.397744	0.99615	-0.0587006	0.0642262	-0.0678225
P16157	ANK1	S1666	M1	P16157_ANK1_S1666_M1	0.0411066	0.070733	0.958867	0.252162	0.397981	0.999744	-0.199246	-0.0321636	0.121603
A8MZF0	PRR33	S315	M1	A8MZF0_PRR33_S315_M1	0.185422	0.0707779	0.0952948	0.52651	0.398046	0.741615	0.0596561	0.0528469	0.224267
P09651	HNRNPA1	S4	M2	P09651_HNRNPA1_S4_M2	0.241634	0.0708691	0.0615077	0.591899	0.398153	0.68071	-0.181986	-0.143225	-0.061471
Q14011	CIRBP	S148	M1	Q14011_CIRBP_S148_M1	0.065522	0.0708711	0.245677	0.326243	0.398153	0.863504	-0.141108	0.0376058	0.0403709
Q5BKX8	CAVIN4	S311	M3	Q5BKX8_CAVIN4_S311_M3	0.204119	0.070938	0.674197	0.548815	0.398153	0.976221	-0.129478	0.715459	0.613211
A4UGR9	XIRP2	Y2715	M1	A4UGR9_XIRP2_Y2715_M1	0.443367	0.0709395	0.180349	0.744567	0.398153	0.811019	-0.246442	-0.0869308	-0.342642
P08670	VIM	S438	M1	P08670_VIM_S438_M1	0.0432007	0.0709875	0.515842	0.258797	0.398153	0.941127	0.736719	0.418124	0.111009
Q08499	PDE4D	S174	M1	Q08499_PDE4D_S174_M1	3.30352e-06	0.0710176	0.473202	0.000179621	0.398153	0.93039	0.153388	0.180885	0.344917
Q8WZ42	TTN	S33437	M1	Q8WZ42_TTN_S33437_M1	0.125282	0.0710299	0.0990285	0.442112	0.398153	0.74423	0.14887	0.252488	-0.083498
Q6NY19	KANK3	S29	M1	Q6NY19_KANK3_S29_M1	0.207692	0.0711504	0.072276	0.553323	0.39845	0.699322	-0.393831	-0.321226	-0.276412
Q9UK61	TASOR	T921	M1	Q9UK61_TASOR_T921_M1	0.787267	0.0711612	0.145197	0.929129	0.39845	0.782344	0.400961	-0.03684	-0.0704889
Q5XPI4	RNF123	S675	M1	Q5XPI4_RNF123_S675_M1	0.156137	0.0711828	0.146933	0.486896	0.39845	0.785033	-0.0277386	-0.0277386	0.0632944
Q8WX93	PALLD	S35	M1	Q8WX93_PALLD_S35_M1	0.426122	0.0712486	0.939013	0.732788	0.398585	0.998087	-0.200257	-0.356965	-0.0516186
Q53SF7	COBLL1	S1070	M1	Q53SF7_COBLL1_S1070_M1	0.337931	0.0712734	0.587651	0.670919	0.398585	0.964886	0.461808	0.413753	0.546511
P69905	HBA2	S4	M1	P69905_HBA2_S4_M1	0.0742902	0.0713398	0.352414	0.344041	0.39877	0.90638	-0.0713296	0.487206	0.0390081
Q9H987	SYNPO2L	S180	M2	Q9H987_SYNPO2L_S180_M2	0.0144705	0.0714399	0.0876133	0.142501	0.399104	0.725683	0.341295	-0.296981	0.401288
P10398	ARAF	T235	M1	P10398_ARAF_T235_M1	0.781393	0.0714942	0.665785	0.926181	0.399104	0.975244	0.296907	0.296907	0.398136	+
A0FGR8	ESYT2	T701	M1	A0FGR8_ESYT2_T701_M1	0.0459812	0.0714997	0.240341	0.268175	0.399104	0.858451	-0.29101	0.0683241	-0.198898
Q5SV97	PERM1	S172	M2	Q5SV97_PERM1_S172_M2	0.257931	0.0715655	0.449305	0.607599	0.399285	0.925972	0.0982981	0.0911045	0.107926
Q15032	R3HDM1	T109	M1	Q15032_R3HDM1_T109_M1	0.208791	0.0717483	0.670686	0.554359	0.399866	0.976003	0.0545959	0.183932	0.0939713
O95425	SVIL	S259	M1	O95425_SVIL_S259_M1	0.00210754	0.0717535	0.863856	0.036484	0.399866	0.991516	0.20054	0.20043	0.0779128
Q9HCZ1	ZNF334	S104	M2	Q9HCZ1_ZNF334_S104_M2	0.691772	0.0717834	0.172013	0.881932	0.399866	0.803128	-0.0339189	-0.063055	0.309326
Q8NC56	LEMD2	T147	M1	Q8NC56_LEMD2_T147_M1	0.134172	0.0718033	0.054052	0.456605	0.399866	0.655086	-0.0461903	-0.162699	0.0150867
Q86TC9	MYPN	S813	M1	Q86TC9_MYPN_S813_M1	0.366976	0.0719462	0.23724	0.69272	0.400423	0.858412	-0.0710902	-0.0725174	-0.0868683
Q9UDY2	TJP2	S286	M3	Q9UDY2_TJP2_S286_M3	0.65551	0.0719704	0.0381153	0.861967	0.400423	0.599418	-0.607465	-0.159629	0.315331
Q9UKS6	PACSIN3	S383	M1	Q9UKS6_PACSIN3_S383_M1	0.529535	0.0720933	0.425013	0.795366	0.400921	0.921881	0.036624	0.0682793	0.0990243
Q6PKG0	LARP1	T782	M3	Q6PKG0_LARP1_T782_M3	0.269678	0.0722584	0.989013	0.61829	0.401279	0.99991	-0.365361	-0.102095	-0.147405
Q6PKG0	LARP1	T785	M3	Q6PKG0_LARP1_T785_M3	0.269678	0.0722584	0.989013	0.61829	0.401279	0.99991	-0.365361	-0.102095	-0.147405
Q6PKG0	LARP1	T788	M3	Q6PKG0_LARP1_T788_M3	0.269678	0.0722584	0.989013	0.61829	0.401279	0.99991	-0.365361	-0.102095	-0.147405
Q765P7	MTSS2	S456	M1	Q765P7_MTSS2_S456_M1	0.162781	0.0723656	0.810891	0.494211	0.401321	0.987171	-0.0627828	0.0301609	-0.106538
Q8IYB3	SRRM1	S414	M2	Q8IYB3_SRRM1_S414_M2	0.0720664	0.0724076	0.557049	0.341151	0.401321	0.953016	0.313473	0.224988	0.311297
Q15751	HERC1	S1517	M2	Q15751_HERC1_S1517_M2	0.533127	0.0724216	0.282783	0.796119	0.401321	0.886728	0.251469	0.725761	0.397285
Q9UKS6	PACSIN3	T326	M2	Q9UKS6_PACSIN3_T326_M2	0.179671	0.0724256	0.143294	0.517574	0.401321	0.782344	0.159615	-0.0305109	-0.41517
Q711Q0	CEFIP	T865	M1	Q711Q0_CEFIP_T865_M1	0.0327341	0.0724477	0.300519	0.222495	0.401321	0.888925	-0.021924	0.0264368	0.231209
Q14847	LASP1	S146	M1	Q14847_LASP1_S146_M1	0.0696465	0.0724727	0.620368	0.336084	0.401321	0.970806	0.289425	0.260311	0.22738
P06732	CKM	T35	M1	P06732_CKM_T35_M1	0.238358	0.0725008	0.00618769	0.588018	0.401321	0.304597	0.137516	0.313976	-0.133829
Q9Y623	MYH4	T758	M1	Q9Y623_MYH4_T758_M1	0.210935	0.0726414	0.332858	0.556507	0.401913	0.899377	0.487771	0.184742	0.436305
P60174	TPI1	T251	M1	P60174_TPI1_T251_M1	0.979895	0.0727299	0.215209	0.994191	0.402217	0.840094	-0.0365129	0.153563	0.195127
Q9H9Q4	NHEJ1	S287	M1	Q9H9Q4_NHEJ1_S287_M1	0.481494	0.0728235	0.296892	0.769431	0.402548	0.887546	0.880014	0.386767	0.105298
Q9BX66	SORBS1	S472	M1	Q9BX66_SORBS1_S472_M1	5.56282e-05	0.0728836	0.607768	0.00198399	0.402694	0.967101	0.0948796	0.131398	-0.00194263	+
P54296	MYOM2	S951	M2	P54296_MYOM2_S951_M2	0.503629	0.0729882	0.783878	0.780976	0.403086	0.98579	-0.0258074	-0.157909	-0.200242
Q9BR39	JPH2	S238	M1	Q9BR39_JPH2_S238_M1	0.373538	0.07303	0.347616	0.699149	0.403131	0.904542	0.317142	0.194621	-0.169023
Q8WZ42	TTN	S22926	M1	Q8WZ42_TTN_S22926_M1	0.242718	0.0730834	0.437704	0.592529	0.40324	0.923021	0.0605545	0.0912046	0.052742
Q8WZ42	TTN	S10402	M1	Q8WZ42_TTN_S10402_M1	0.279728	0.0732441	0.86868	0.626964	0.40394	0.991516	0.0754385	0.221237	0.111602
Q8WZ42	TTN	S284	M3	Q8WZ42_TTN_S284_M3	0.227631	0.0734031	0.407918	0.57747	0.40463	0.918526	-0.0569267	-0.0291033	-0.0813417
P22392	NME2	S120	M1	P22392_NME2_S120_M1	0.294014	0.0735161	0.504685	0.637834	0.405067	0.938402	0.0177655	-0.152622	-0.0493007
Q6P0Q8	MAST2	S299	M2	Q6P0Q8_MAST2_S299_M2	0.734864	0.0737357	0.943459	0.905188	0.405902	0.999043	-0.0335627	0.00627899	-0.0478911
Q6P0Q8	MAST2	S301	M2	Q6P0Q8_MAST2_S301_M2	0.734864	0.0737357	0.943459	0.905188	0.405902	0.999043	-0.0335627	0.00627899	-0.0478911
P20929	NEB	T6322	M1	P20929_NEB_T6322_M1	0.00764949	0.0738299	0.0179506	0.092521	0.406039	0.479066	0.310716	0.407331	-0.0996265
P10398	ARAF	S259	M2	P10398_ARAF_S259_M2	0.139695	0.0738747	0.714078	0.465934	0.406039	0.978185	0.0990572	0.777714	0.307298	+
P29536	LMOD1	S555	M1	P29536_LMOD1_S555_M1	0.335227	0.0738898	0.15791	0.668799	0.406039	0.79011	-0.223399	-0.0152702	-0.0400534
Q5T4S7	UBR4	S2719	M3	Q5T4S7_UBR4_S2719_M3	0.547897	0.0738963	0.0849766	0.80432	0.406039	0.723914	-0.013721	-0.860712	-0.438675
P10636	MAPT	S438	M1	P10636_MAPT_S438_M1	0.223766	0.0739867	0.831496	0.571365	0.406349	0.988295	-0.0426774	0.0103507	0.0846691
Q8WZ42	TTN	T16084	M1	Q8WZ42_TTN_T16084_M1	0.0728411	0.0741721	0.291846	0.342361	0.407082	0.887546	0.108357	0.0893974	0.0346637
Q13554	CAMK2B	T287	M1	Q13554_CAMK2B_T287_M1	0.0264776	0.0741881	0.483946	0.198312	0.407082	0.935421	-0.0488839	-0.110592	-0.262629
P09960	LTA4H	S96	M1	P09960_LTA4H_S96_M1	0.109029	0.0743635	0.960897	0.412214	0.407585	0.999744	-0.187541	-0.247093	-0.0698261
Q8N3K9	CMYA5	S2686	M1	Q8N3K9_CMYA5_S2686_M1	0.0011003	0.074377	0.550289	0.0227251	0.407585	0.950629	-0.0502944	-0.116439	-0.215446
Q969R2	OSBP2	S287	M2	Q969R2_OSBP2_S287_M2	0.164372	0.0744098	0.152772	0.496719	0.407585	0.785764	-0.477578	0.372939	0.163311
Q01082	SPTBN1	S2172	M1	Q01082_SPTBN1_S2172_M1	0.446771	0.0744162	0.820024	0.74734	0.407585	0.987456	-0.0835338	0.0846214	0.0534344
P08670	VIM	S419	M1	P08670_VIM_S419_M1	0.0772352	0.0745373	0.696971	0.349145	0.407795	0.977094	-0.0237322	0.424896	0.199099
P35609	ACTN2	S588	M1	P35609_ACTN2_S588_M1	0.807281	0.0745718	0.777962	0.935077	0.407795	0.98579	0.0454612	0.0187397	0.0553455
Q03135	CAV1	S37	M1	Q03135_CAV1_S37_M1	0.249498	0.0745807	0.943402	0.60147	0.407795	0.999043	0.111245	0.086401	-0.0371685
Q5VZP5	DUSP27	S983	M2	Q5VZP5_DUSP27_S983_M2	0.0547491	0.0746249	0.64616	0.294738	0.407795	0.972592	-0.316684	-0.303414	-0.192295
Q5VZP5	DUSP27	S985	M2	Q5VZP5_DUSP27_S985_M2	0.0547491	0.0746249	0.64616	0.294738	0.407795	0.972592	-0.316684	-0.303414	-0.192295
P35611	ADD1	S358	M2	P35611_ADD1_S358_M2	0.0816774	0.0747008	0.622261	0.358016	0.408023	0.971173	-0.127703	0.312475	0.357683
Q8IWE5	PLEKHM2	S559	M1	Q8IWE5_PLEKHM2_S559_M1	0.0206666	0.0747619	0.734269	0.173045	0.408041	0.978199	-0.309844	-0.108661	-0.0712547
Q96AQ6	PBXIP1	S43	M1	Q96AQ6_PBXIP1_S43_M1	0.0731389	0.0747723	0.986359	0.342361	0.408041	0.99991	0.12429	-0.157007	0.0952702
P0CG47;P0CG48;P62979;P62987	UBB	S65	M1	P0CG47;P0CG48;P62979;P62987_UBB_S65_M1	0.278802	0.075032	0.447717	0.626532	0.409272	0.925771	-0.158256	0.225963	0.154824
Q08495	DMTN	S289	M1	Q08495_DMTN_S289_M1	0.113346	0.075186	0.119935	0.42051	0.409925	0.754348	-0.207727	0.156315	-0.19052
Q9UGP4	LIMD1	S233	M1	Q9UGP4_LIMD1_S233_M1	0.936995	0.0752396	0.560832	0.981509	0.409947	0.953979	-0.133163	-0.135342	-0.291732
Q8TDC0	MYOZ3	S187	M2	Q8TDC0_MYOZ3_S187_M2	0.31066	0.0752587	0.566717	0.649784	0.409947	0.956488	0.228418	0.0318651	0.0070591
P49674	CSNK1E	S405	M2	P49674_CSNK1E_S405_M2	0.867049	0.0754299	0.808871	0.956176	0.410693	0.986873	0.59622	0.27787	0.23316
Q9HCN4	GPN1	S338	M1	Q9HCN4_GPN1_S338_M1	0.044037	0.0754691	0.515523	0.261555	0.410719	0.941127	-0.0081954	-0.018528	-0.0790977
Q9UN36	NDRG2	S338	M1	Q9UN36_NDRG2_S338_M1	0.0288883	0.0758176	0.287915	0.20801	0.412425	0.886728	0.229533	0.100642	0.00861073
Q2M2I8	AAK1	S678	M2	Q2M2I8_AAK1_S678_M2	0.902419	0.0758595	0.174166	0.96979	0.412425	0.804087	-0.117135	-0.028245	-0.170084
Q7L9B9	EEPD1	S110	M2	Q7L9B9_EEPD1_S110_M2	0.268278	0.0758919	0.296589	0.617213	0.412425	0.887546	-0.0236435	-0.00559044	-0.0100803
Q9H987	SYNPO2L	T721	M3	Q9H987_SYNPO2L_T721_M3	0.0314437	0.0759204	0.726342	0.218025	0.412425	0.978199	1.28954	0.446778	0.512073
P23327	HRC	S157	M3	P23327_HRC_S157_M3	0.635086	0.0759592	0.881686	0.851575	0.412449	0.991516	-0.037848	-0.219819	-0.0354967
P36915	GNL1	S51	M3	P36915_GNL1_S51_M3	0.504328	0.0762002	0.838651	0.781412	0.413569	0.98887	-0.0997648	-0.0721264	-0.12182
Q9Y4F9	RIPOR2	S21	M1	Q9Y4F9_RIPOR2_S21_M1	0.0697061	0.0762666	0.354413	0.336084	0.413742	0.907527	-0.00923157	-0.00923157	-0.340927
Q00872	MYBPC1	T892	M1	Q00872_MYBPC1_T892_M1	0.00511778	0.0763373	0.385961	0.0699644	0.413938	0.916188	0.13483	-0.0538187	0.0803385
Q8WZ42	TTN	S833	M1	Q8WZ42_TTN_S833_M1	0.767171	0.0763819	0.29684	0.91952	0.413992	0.887546	0.00432968	0.00432968	-0.172833
O14958	CASQ2	S38	M1	O14958_CASQ2_S38_M1	0.33509	0.0764661	0.0292624	0.668727	0.414173	0.545791	0.103932	-0.184219	-0.172494
P12882	MYH1	T1286	M1	P12882_MYH1_T1286_M1	0.0150187	0.0764846	0.895674	0.146039	0.414173	0.99271	0.348889	0.118387	0.194063
Q08495	DMTN	S226	M1	Q08495_DMTN_S226_M1	0.42221	0.0765258	0.33716	0.730984	0.414209	0.899795	0.0154872	0.0152121	0.0280066
P0DMV8;P0DMV9	HSPA1A	T13	M1	P0DMV8;P0DMV9_HSPA1A_T13_M1	0.794136	0.0765655	0.619793	0.930835	0.414236	0.970693	0.163633	-0.427034	-0.167764
Q15149	PLEC	S4384	M2	Q15149_PLEC_S4384_M2	0.893956	0.076663	0.725765	0.966687	0.414468	0.978199	-0.161991	-0.127437	-0.297113
P62736	ACTA2	S237	M1	P62736_ACTA2_S237_M1	0.765145	0.0766776	0.439076	0.918701	0.414468	0.923649	-0.122322	-0.220641	-0.302364
O95425	SVIL	S221	M3	O95425_SVIL_S221_M3	0.69255	0.0767437	0.70757	0.882342	0.414638	0.977193	0.160618	0.548317	0.383354
P20929	NEB	S6159	M1	P20929_NEB_S6159_M1	0.963053	0.0768266	1.51122e-05	0.989015	0.414772	0.0086082	0.136573	0.114162	-0.0935225
P31751	AKT2	S478	M1	P31751_AKT2_S478_M1	4.10609e-05	0.0768378	0.880712	0.00154456	0.414772	0.991516	0.266528	0.0292492	-0.0393829	+
Q5SRE5	NUP188	T1712	M1	Q5SRE5_NUP188_T1712_M1	0.808176	0.0768948	0.292843	0.935495	0.414776	0.887546	0.38836	-0.113954	-0.0752831
Q92597	NDRG1	T375	M1	Q92597_NDRG1_T375_M1	0.996914	0.0769079	0.278649	0.999085	0.414776	0.884747	0.32965	-0.046546	-0.0986605
Q9Y4F1	FARP1	S899	M3	Q9Y4F1_FARP1_S899_M3	0.90067	0.0769865	0.498577	0.969443	0.414983	0.937988	-0.941051	0.229259	-0.0137796
P17661	DES	S432	M2	P17661_DES_S432_M2	0.601365	0.0770157	0.275328	0.831525	0.414983	0.881468	0.0464444	0.249308	0.069932
Q8IVT5	KSR1	S331	M1	Q8IVT5_KSR1_S331_M1	0.186724	0.0770721	0.957658	0.52891	0.4151	0.999744	0.0929241	0.131868	0.390071
Q9NZN8	CNOT2	S165	M1	Q9NZN8_CNOT2_S165_M1	0.611719	0.0771218	0.702988	0.838092	0.415181	0.977094	-0.331194	-0.29394	-0.175765
Q9UDY2	TJP2	S415	M1	Q9UDY2_TJP2_S415_M1	0.41503	0.0771766	0.855866	0.726494	0.415289	0.991485	-0.0675931	0.0281687	0.106857
Q8TDD1	DDX54	S782	M1	Q8TDD1_DDX54_S782_M1	0.331547	0.0772719	0.0228337	0.666916	0.415614	0.515707	-0.0950241	0.0782909	0.196455
P12882	MYH1	T1650	M1	P12882_MYH1_T1650_M1	0.0601995	0.0773879	0.410858	0.311465	0.415827	0.91964	0.19826	0.172474	0.644524
Q7Z3C6	ATG9A	S14	M1	Q7Z3C6_ATG9A_S14_M1	2.27773e-06	0.0773964	0.613088	0.000129744	0.415827	0.967931	-0.218197	-0.132143	-0.251908
Q8WZ42	TTN	T20181	M1	Q8WZ42_TTN_T20181_M1	0.355743	0.0774253	0.00244395	0.686022	0.415827	0.208818	-0.0673218	-0.257798	0.0915241
O15273	TCAP	T29	M2	O15273_TCAP_T29_M2	0.297308	0.0774747	0.616282	0.640676	0.415827	0.969104	-0.07903	-0.233838	-0.289609
Q9UKA4	AKAP11	S1242	M1	Q9UKA4_AKAP11_S1242_M1	0.788062	0.0774853	0.578058	0.929258	0.415827	0.9614	0.21906	0.212669	0.0754719
P21817	RYR1	S3566	M1	P21817_RYR1_S3566_M1	0.238737	0.0775496	0.570889	0.588198	0.415986	0.958366	-0.0474706	-0.00181866	-0.00197983
Q86VF7	NRAP	S1603	M1	Q86VF7_NRAP_S1603_M1	0.874422	0.0777249	0.841423	0.959405	0.416739	0.990037	-0.188807	-0.18064	-0.428869
E7EW31	PROB1	T859	M2	E7EW31_PROB1_T859_M2	0.668933	0.0778095	0.415637	0.869096	0.417006	0.921881	0.130459	0.0824337	0.136652
Q9Y4J8	DTNA	S665	M2	Q9Y4J8_DTNA_S665_M2	0.970952	0.0778672	0.096242	0.991938	0.4171	0.742556	-0.457604	-0.11963	0.0319328
O75122	CLASP2	T540	M3	O75122_CLASP2_T540_M3	0.341883	0.0779168	0.283982	0.67364	0.4171	0.886728	-1.19674	-0.398892	-0.470944
Q9NRA8	EIF4ENIF1	S746	M1	Q9NRA8_EIF4ENIF1_S746_M1	0.753061	0.0779328	0.823265	0.913232	0.4171	0.987516	0.326908	-0.323586	0.190222
Q5VTT5	MYOM3	S677	M1	Q5VTT5_MYOM3_S677_M1	0.357458	0.0779783	0.539895	0.687999	0.4171	0.947204	0.118722	0.0741777	0.00559521
Q8WZ42	TTN	T19085	M1	Q8WZ42_TTN_T19085_M1	0.722643	0.0780014	0.531682	0.899076	0.4171	0.945703	0.150483	0.109953	0.135724
Q5THJ4	VPS13D	S1765	M2	Q5THJ4_VPS13D_S1765_M2	0.0204154	0.078078	0.270248	0.172318	0.417224	0.877797	-0.0128555	-0.136112	0.186394
Q9NZU5	LMCD1	S22	M1	Q9NZU5_LMCD1_S22_M1	0.693183	0.0780943	0.223929	0.882488	0.417224	0.847126	-0.0329857	-0.398377	-0.00449038
P35237	SERPINB6	S104	M1	P35237_SERPINB6_S104_M1	0.0227985	0.0782458	0.220296	0.184642	0.417847	0.845269	0.0495167	-0.0981979	-0.0374174
Q6H8Q1	ABLIM2	S370	M3	Q6H8Q1_ABLIM2_S370_M3	0.795656	0.0783816	0.0802685	0.931026	0.418057	0.719385	-0.397159	-0.0731854	-0.794078
Q8WZ42	TTN	Y1083	M1	Q8WZ42_TTN_Y1083_M1	0.541724	0.0784141	0.877658	0.801482	0.418057	0.991516	0.212076	-0.532619	-0.0861168
P23297	S100A1	T40	M1	P23297_S100A1_T40_M1	0.300068	0.0784244	0.770535	0.643149	0.418057	0.98396	0.298066	0.571916	0.281364
Q8WZ42	TTN	S12022	M1	Q8WZ42_TTN_S12022_M1	0.218238	0.078425	0.137742	0.565848	0.418057	0.775376	-0.0880818	-0.384558	-0.277999
Q9GZY8	MFF	S172	M1	Q9GZY8_MFF_S172_M1	0.0689192	0.0784725	0.607236	0.333905	0.418124	0.967101	-0.2272	-0.291458	-0.116351
Q99733	NAP1L4	S7	M1	Q99733_NAP1L4_S7_M1	0.439901	0.0785706	0.317059	0.74228	0.418161	0.897172	-0.0739408	-0.0852213	-0.0873766
P20810	CAST	S243	M1	P20810_CAST_S243_M1	0.128482	0.0786558	0.391672	0.446902	0.418161	0.916188	-0.171504	-0.0750074	0.0343113
Q9HC35	EML4	S146	M1	Q9HC35_EML4_S146_M1	0.725211	0.0786635	0.473552	0.8998	0.418161	0.930459	0.624431	-0.876272	-0.223185
O43896	KIF1C	S680	M2	O43896_KIF1C_S680_M2	0.164706	0.0786794	0.598801	0.4969	0.418161	0.965474	0.417747	0.636824	0.181378
Q9UN36	NDRG2	S328	M2	Q9UN36_NDRG2_S328_M2	0.938342	0.0786868	0.20667	0.982274	0.418161	0.837277	-0.374559	-0.052248	0.239269
Q12983	BNIP3	S158	M2	Q12983_BNIP3_S158_M2	0.791008	0.0786893	0.45031	0.929986	0.418161	0.926065	-0.273945	-0.220301	-0.193343
Q6UUV7	CRTC3	S329	M1	Q6UUV7_CRTC3_S329_M1	0.0237275	0.0788617	0.801256	0.188215	0.418891	0.986873	-0.131851	-0.05971	-0.164501
Q8WZ42	TTN	S5849	M1	Q8WZ42_TTN_S5849_M1	0.468245	0.0793998	0.273205	0.759844	0.421527	0.880173	0.24797	0.555265	-0.0953879
P08237	PFKM	S667	M1	P08237_PFKM_S667_M1	0.100513	0.0794283	0.828637	0.397892	0.421527	0.988251	-0.0172153	0.0212288	0.0262613
Q13555	CAMK2G	S311	M2	Q13555_CAMK2G_S311_M2	0.794658	0.0795157	0.438185	0.930867	0.421801	0.923021	-0.30485	-0.119034	0.0315762
Q8WZ42	TTN	Y19320	M1	Q8WZ42_TTN_Y19320_M1	0.0704314	0.0795505	0.804072	0.338626	0.421801	0.986873	0.163947	0.103994	0.0640221
P47755	CAPZA2	T126	M1	P47755_CAPZA2_T126_M1	0.203826	0.0796902	0.183324	0.548787	0.422355	0.811019	0.0212984	0.0927792	-0.0277634
O95817	BAG3	T285	M2	O95817_BAG3_T285_M2	0.523462	0.0799077	0.890974	0.792729	0.423201	0.991542	-0.200708	-0.0651226	0.0151148
O43826	SLC37A4	Y60	M1	O43826_SLC37A4_Y60_M1	0.25737	0.0799206	0.355212	0.6074	0.423201	0.907527	0.240089	0.133883	-0.0311494
Q9Y613	FHOD1	S510	M1	Q9Y613_FHOD1_S510_M1	0.493285	0.0800532	0.397108	0.775078	0.423625	0.918389	-0.017488	-0.0800228	-0.340125
Q8WZ42	TTN	S25192	M1	Q8WZ42_TTN_S25192_M1	0.551311	0.0800716	0.995459	0.805655	0.423625	0.99991	0.102496	0.186987	0.0863481
P11217	PYGM	T26	M1	P11217_PYGM_T26_M1	0.621521	0.0801294	0.672967	0.843181	0.423743	0.976221	-0.0825858	0.147684	0.0813284	+
P09651	HNRNPA1	S6	M2	P09651_HNRNPA1_S6_M2	0.498632	0.0803068	0.0461544	0.778028	0.424494	0.630537	-0.190451	-0.125217	-0.0167589
P22314	UBA1	S816	M2	P22314_UBA1_S816_M2	0.000736561	0.0803944	0.508927	0.0164995	0.424769	0.939018	0.989184	0.298929	0.901291
Q6ZU65	UBN2	T575	M1	Q6ZU65_UBN2_T575_M1	0.56741	0.0805838	0.791131	0.814349	0.425582	0.98622	-0.151368	-0.257318	-0.201373
Q15772	SPEG	S488	M1	Q15772_SPEG_S488_M1	1.00226e-08	0.080658	0.802183	9.90834e-07	0.425786	0.986873	-0.0987539	-0.0581093	-0.0649219
Q9BR39	JPH2	S484	M3	Q9BR39_JPH2_S484_M3	0.0953797	0.080728	0.957833	0.389264	0.425967	0.999744	-0.268432	-0.258161	-0.131957
Q15751	HERC1	T1429	M1	Q15751_HERC1_T1429_M1	0.0224464	0.0807775	0.241087	0.182655	0.42598	0.859396	0.655212	0.226063	0.785198
P10636	MAPT	S713	M2	P10636_MAPT_S713_M2	0.427808	0.0808664	0.984039	0.734209	0.42598	0.99991	-0.0681124	-0.0770397	-0.105392
Q8IWB9	TEX2	S265	M2	Q8IWB9_TEX2_S265_M2	0.0161745	0.0808727	0.17453	0.151629	0.42598	0.804087	-0.270241	-0.381103	0.012764
Q63ZY6	NSUN5P2	T258	M2	Q63ZY6_NSUN5P2_T258_M2	0.14504	0.0808728	0.934678	0.473261	0.42598	0.998087	0.0291643	0.133421	0.0351291
P13929	ENO3	T379	M2	P13929_ENO3_T379_M2	0.0399209	0.0809165	0.959449	0.247223	0.426023	0.999744	-0.452512	-0.124823	-0.130154
Q9ULT8	HECTD1	S2313	M2	Q9ULT8_HECTD1_S2313_M2	0.0687451	0.0810255	0.91117	0.33358	0.426232	0.99538	0.132755	0.162388	0.414111
Q8WZ42	TTN	S4902	M1	Q8WZ42_TTN_S4902_M1	0.308095	0.0810275	0.0249784	0.64891	0.426232	0.52514	0.0979052	0.118622	-0.262018
Q09666	AHNAK	S5731	M2	Q09666_AHNAK_S5731_M2	0.0738552	0.0810929	0.439895	0.343417	0.426376	0.923649	-0.186218	0.138168	-0.31783
Q14195	DPYSL3	T514	M3	Q14195_DPYSL3_T514_M3	0.0033398	0.0811261	0.18581	0.050763	0.426376	0.813566	-0.31399	0.0106211	0.173112
P08559	PDHA1	S312	M1	P08559_PDHA1_S312_M1	0.464564	0.0811857	0.357675	0.758239	0.426501	0.907578	-0.415232	-0.221584	-0.0856304
Q8ND56	LSM14A	S192	M1	Q8ND56_LSM14A_S192_M1	0.494382	0.0812386	0.470724	0.775796	0.426545	0.929773	0.0119162	0.0114117	-0.0244136
Q6Y7W6	GIGYF2	S236	M1	Q6Y7W6_GIGYF2_S236_M1	0.654446	0.0812653	0.648994	0.861967	0.426545	0.972592	-0.0200033	0.0349283	0.0505309
P21817	RYR1	S3347	M1	P21817_RYR1_S3347_M1	0.0626643	0.0813311	0.996731	0.318914	0.426703	0.99991	0.123255	0.0836191	0.24284
Q8WZ42	TTN	S31207	M1	Q8WZ42_TTN_S31207_M1	0.301037	0.0814738	0.421057	0.644322	0.427264	0.921881	0.146763	0.145809	0.0382299
P12882	MYH1	S1370	M1	P12882_MYH1_S1370_M1	0.837735	0.0816577	0.535755	0.945823	0.427615	0.946048	0.125113	0.127596	0.0662766
P02671	FGA	T557	M1	P02671_FGA_T557_M1	0.159523	0.0816709	0.409023	0.491112	0.427615	0.918526	0.126621	0.656053	0.219097
Q9NY28	GALNT8	T493	M1	Q9NY28_GALNT8_T493_M1	0.246744	0.0816961	0.300351	0.597077	0.427615	0.888745	0.00825024	-0.0265627	-0.0871096
Q09666	AHNAK	S220	M2	Q09666_AHNAK_S220_M2	0.297568	0.0818224	0.103418	0.640931	0.427615	0.749297	0.193408	0.248994	-0.105514
O60841	EIF5B	S137	M1	O60841_EIF5B_S137_M1	0.211526	0.0818614	0.0516211	0.557575	0.427615	0.644901	0.0645256	-0.0414495	-0.20825
Q9C0C2	TNKS1BP1	S836	M1	Q9C0C2_TNKS1BP1_S836_M1	0.904069	0.0818921	0.80081	0.969887	0.427615	0.986873	0.273726	0.371918	-0.109562
P10916	MYL2	T125	M1	P10916_MYL2_T125_M1	0.262973	0.0819421	0.520377	0.612569	0.427615	0.943408	-0.713054	-0.377212	-0.0228081
P35609	ACTN2	T435	M1	P35609_ACTN2_T435_M1	0.375882	0.0819705	0.378201	0.700687	0.427615	0.914098	0.0624638	0.0523958	0.0267587
Q7Z3C6	ATG9A	S735	M3	Q7Z3C6_ATG9A_S735_M3	0.0475456	0.0819933	0.817556	0.273812	0.427615	0.987456	0.00595093	0.0816689	-0.213039
Q7Z3C6	ATG9A	S738	M3	Q7Z3C6_ATG9A_S738_M3	0.0475456	0.0819933	0.817556	0.273812	0.427615	0.987456	0.00595093	0.0816689	-0.213039
Q7Z3C6	ATG9A	S741	M3	Q7Z3C6_ATG9A_S741_M3	0.0475456	0.0819933	0.817556	0.273812	0.427615	0.987456	0.00595093	0.0816689	-0.213039
Q06190	PPP2R3A	S505	M1	Q06190_PPP2R3A_S505_M1	0.00365084	0.0820282	0.86664	0.0543175	0.427615	0.991516	-0.0891466	-0.076622	-0.183929
P10636	MAPT	S729	M3	P10636_MAPT_S729_M3	0.176244	0.0820343	0.713162	0.51378	0.427615	0.978185	0.617372	0.34264	0.768188
Q13586	STIM1	S608	M2	Q13586_STIM1_S608_M2	0.759559	0.0820622	0.414823	0.915887	0.427615	0.921881	0.163482	0.0922408	-0.748914
P45880	VDAC2	Y206	M1	P45880_VDAC2_Y206_M1	0.339441	0.0820768	0.248874	0.671819	0.427615	0.866043	0.299067	1.13	-0.0742121
P17661	DES	T422	M1	P17661_DES_T422_M1	0.51173	0.0821961	0.134431	0.786109	0.428039	0.773292	0.501102	-0.100913	0.225624
Q6JBY9	RCSD1	T124	M2	Q6JBY9_RCSD1_T124_M2	0.235435	0.08223	0.358134	0.585262	0.428039	0.907578	-0.372905	-0.045496	0.292473
P30622	CLIP1	S314	M2	P30622_CLIP1_S314_M2	0.232656	0.0823855	0.10852	0.582224	0.428663	0.750451	-0.473527	-0.0885797	-0.782398
Q8WZ42	TTN	S4486	M1	Q8WZ42_TTN_S4486_M1	0.319388	0.0825018	0.0518623	0.657462	0.429081	0.644901	0.157756	0.0568991	-0.0294008
Q6WKZ4	RAB11FIP1	S236	M1	Q6WKZ4_RAB11FIP1_S236_M1	0.459724	0.082567	0.328336	0.754991	0.429233	0.899377	0.054224	0.680376	0.345252
Q15772	SPEG	S537	M2	Q15772_SPEG_S537_M2	2.38116e-15	0.0826803	0.0093034	1.08105e-12	0.429636	0.370958	-0.18135	-0.0689249	0.0192094
Q16891	IMMT	T325	M1	Q16891_IMMT_T325_M1	0.124468	0.0827639	0.450718	0.44037	0.429883	0.92635	0.0191116	0.104624	0.187845
O95801	TTC4	S51	M1	O95801_TTC4_S51_M1	0.041248	0.0828219	0.891737	0.252683	0.429998	0.991542	-0.0484285	-0.0804834	-0.209128
Q8WZ42	TTN	T31131	M1	Q8WZ42_TTN_T31131_M1	0.534093	0.0828822	0.959451	0.796132	0.430124	0.999744	0.0472956	0.329258	0.390219
Q92625	ANKS1A	S661	M1	Q92625_ANKS1A_S661_M1	0.051763	0.0830048	0.338589	0.287327	0.430574	0.900329	-0.100636	-0.170076	0.274092
Q9NP98	MYOZ1	S123	M2	Q9NP98_MYOZ1_S123_M2	0.835247	0.0830978	0.501113	0.944926	0.430869	0.937988	0.0261803	-0.55599	-0.531605
Q13501	SQSTM1	S284	M1	Q13501_SQSTM1_S284_M1	0.378798	0.0832459	0.295821	0.702875	0.431272	0.887546	-0.27719	0.114629	-0.252125
P13861	PRKAR2A	Y105	M2	P13861_PRKAR2A_Y105_M2	0.451395	0.0832476	0.621076	0.749893	0.431272	0.970936	0.0945668	0.112295	0.00526428	+
Q6P158	DHX57	S127	M1	Q6P158_DHX57_S127_M1	0.700706	0.0835224	0.735071	0.886874	0.432394	0.978199	0.0440063	0.0199127	0.016398
P08651	NFIC	S343	M2	P08651_NFIC_S343_M2	0.127044	0.0835364	0.10965	0.444481	0.432394	0.750451	-0.291952	0.0307007	0.204549
O95810	CAVIN2	S288	M2	O95810_CAVIN2_S288_M2	0.924337	0.0835799	0.272387	0.976079	0.432432	0.879196	-0.081491	0.0154734	-0.177544
Q8WZ42	TTN	S33201	M1	Q8WZ42_TTN_S33201_M1	0.00422686	0.0836725	0.409446	0.0601924	0.432632	0.918526	0.172937	0.160338	0.0339804
P35609	ACTN2	Y589	M1	P35609_ACTN2_Y589_M1	0.672082	0.0836909	0.182927	0.871102	0.432632	0.811019	0.0660801	0.0660801	-0.0476208
Q16514	TAF12	S51	M1	Q16514_TAF12_S51_M1	0.804013	0.0837699	0.60105	0.933559	0.432853	0.967072	0.0311909	0.0847797	0.0239844
Q8WZ42	TTN	T33588	M1	Q8WZ42_TTN_T33588_M1	0.651982	0.0838426	0.0994403	0.860855	0.432944	0.74423	0.0034132	0.200618	-0.800643
P06732	CKM	T166	M2	P06732_CKM_T166_M2	0.155554	0.0839257	0.530053	0.486005	0.432944	0.945495	0.166057	0.176897	0.103767
Q9BW71	HIRIP3	S370	M1	Q9BW71_HIRIP3_S370_M1	0.850299	0.0839785	0.359287	0.950764	0.432944	0.907578	0.247053	0.206609	-0.0290833
Q8WZ42	TTN	Y20731	M1	Q8WZ42_TTN_Y20731_M1	0.267436	0.0839852	0.691199	0.61646	0.432944	0.977094	0.0652752	-0.0260925	-0.0497608
O95644	NFATC1	S233	M3	O95644_NFATC1_S233_M3	0.671103	0.0839999	0.500912	0.870611	0.432944	0.937988	-0.652174	-0.486498	-0.469273
E9PAV3	NACA	S1323	M1	E9PAV3_NACA_S1323_M1	0.705721	0.0840046	0.129341	0.889373	0.432944	0.77073	-0.340396	-0.0702705	-0.10346
Q96AQ6	PBXIP1	S148	M1	Q96AQ6_PBXIP1_S148_M1	0.222393	0.084141	0.570614	0.569623	0.43346	0.958366	-0.175421	-0.251461	-0.0955305
Q9UKX3	MYH13	S1243	M1	Q9UKX3_MYH13_S1243_M1	0.0143205	0.0842745	0.835674	0.142041	0.433654	0.988586	0.406509	0.195557	0.501228
P53814	SMTN	S729	M1	P53814_SMTN_S729_M1	0.228884	0.0843008	0.00509372	0.5782	0.433654	0.2795	0.13246	0.282331	-0.0248222
Q9UQ35	SRRM2	S1497	M3	Q9UQ35_SRRM2_S1497_M3	0.498279	0.0843237	0.110715	0.778028	0.433654	0.750451	0.305188	0.0462799	-0.446003
Q9UQ35	SRRM2	S1499	M3	Q9UQ35_SRRM2_S1499_M3	0.498279	0.0843237	0.110715	0.778028	0.433654	0.750451	0.305188	0.0462799	-0.446003
Q13586	STIM1	S668	M2	Q13586_STIM1_S668_M2	0.413778	0.0843721	0.981634	0.726032	0.433717	0.99991	-0.475863	-0.192761	-1.32318
P11217	PYGM	Y473	M1	P11217_PYGM_Y473_M1	0.492737	0.0845537	0.667397	0.774701	0.434464	0.975266	0.0664654	0.0192852	0.0879145	+
Q9BZQ8	NIBAN1	S581	M3	Q9BZQ8_NIBAN1_S581_M3	0.349364	0.0846794	0.154436	0.679421	0.43455	0.785764	-0.12982	-0.108486	0.217677
Q9BZQ8	NIBAN1	S582	M3	Q9BZQ8_NIBAN1_S582_M3	0.349364	0.0846794	0.154436	0.679421	0.43455	0.785764	-0.12982	-0.108486	0.217677
Q9BZQ8	NIBAN1	T584	M3	Q9BZQ8_NIBAN1_T584_M3	0.349364	0.0846794	0.154436	0.679421	0.43455	0.785764	-0.12982	-0.108486	0.217677
Q8NE71	ABCF1	S109	M2	Q8NE71_ABCF1_S109_M2	6.93323e-05	0.0848314	0.0837577	0.00236958	0.434758	0.723914	0.0818238	-0.130507	-0.297679
Q15772	SPEG	S2376	M2	Q15772_SPEG_S2376_M2	9.79869e-05	0.0848425	0.173647	0.00315089	0.434758	0.804087	-0.192629	-0.427217	-0.0195351
Q15772	SPEG	T2380	M2	Q15772_SPEG_T2380_M2	9.79878e-05	0.0848427	0.173647	0.00315089	0.434758	0.804087	-0.192627	-0.427217	-0.019537
Q9H7N4	SCAF1	S498	M2	Q9H7N4_SCAF1_S498_M2	0.261575	0.0848654	0.924202	0.610767	0.434758	0.997919	-0.0508347	-0.0188169	-0.0590358
Q9H7N4	SCAF1	S500	M2	Q9H7N4_SCAF1_S500_M2	0.263236	0.084906	0.923212	0.612592	0.43478	0.997919	-0.0513668	-0.0187387	-0.0590358
Q9HAP2	MLXIP	T35	M2	Q9HAP2_MLXIP_T35_M2	0.8863	0.0849777	0.411006	0.962736	0.434961	0.91964	0.436824	0.237507	0.000499725
Q01082	SPTBN1	S2316	M3	Q01082_SPTBN1_S2316_M3	0.229304	0.085164	0.584254	0.578262	0.435728	0.963819	-0.103128	-0.0395136	-0.182779
Q9UKY7	CDV3	S106	M1	Q9UKY7_CDV3_S106_M1	0.498607	0.0852816	0.568744	0.778028	0.436143	0.958366	0.466854	0.304723	-0.202086
Q8WZ42	TTN	T31020	M1	Q8WZ42_TTN_T31020_M1	0.694664	0.0854378	0.648013	0.883433	0.436755	0.972592	0.600432	0.00604057	0.289055
Q6P0Q8	MAST2	S290	M2	Q6P0Q8_MAST2_S290_M2	0.788589	0.0854789	0.393687	0.929258	0.436779	0.91661	-0.0954213	-0.106533	-0.292467
Q9UQ35	SRRM2	S790	M2	Q9UQ35_SRRM2_S790_M2	0.0804879	0.0855725	0.13127	0.356051	0.436883	0.772601	0.126181	-0.52237	-0.117141
Q9UQ35	SRRM2	T792	M2	Q9UQ35_SRRM2_T792_M2	0.0804879	0.0855725	0.13127	0.356051	0.436883	0.772601	0.126181	-0.52237	-0.117141
D6RIA3	C4orf54	T240	M3	D6RIA3_C4orf54_T240_M3	0.279015	0.0856577	0.208346	0.62654	0.437132	0.837277	-0.051373	-0.0481987	-0.0653973
P07099	EPHX1	T55	M1	P07099_EPHX1_T55_M1	0.0772374	0.0858045	0.491061	0.349145	0.437671	0.936852	-0.248885	-0.118213	-0.128862
Q8WZ42	TTN	S17133	M1	Q8WZ42_TTN_S17133_M1	0.551234	0.0858453	0.522329	0.805655	0.437671	0.943949	0.152025	0.0503063	0.0181885
P10768	ESD	S210	M1	P10768_ESD_S210_M1	0.142499	0.0858731	0.00306199	0.470787	0.437671	0.2275	0.134413	0.0240736	-0.203974
O43719	HTATSF1	S389	M2	O43719_HTATSF1_S389_M2	0.732981	0.0859494	0.0532778	0.90457	0.437873	0.65204	0.444983	0.619864	0.226435
Q9H1B7	IRF2BPL	S665	M2	Q9H1B7_IRF2BPL_S665_M2	0.683629	0.0860606	0.211888	0.87761	0.438105	0.83761	-0.229877	0.0159454	-0.269651
Q12888	TP53BP1	S294	M1	Q12888_TP53BP1_S294_M1	0.501957	0.0860685	0.26327	0.779894	0.438105	0.874301	0.114208	-0.125546	-0.0850163
O43719	HTATSF1	S714	M1	O43719_HTATSF1_S714_M1	0.639535	0.0861255	0.0236225	0.853713	0.438105	0.515707	-0.0637217	0.10518	0.307732
Q8WZ42	TTN	S9389	M1	Q8WZ42_TTN_S9389_M1	0.736832	0.0861413	0.0355695	0.905947	0.438105	0.588495	-0.0576	0.210868	0.161513
Q8WZ42	TTN	T16401	M1	Q8WZ42_TTN_T16401_M1	0.0158352	0.0862596	0.0382161	0.149267	0.438399	0.599418	0.104779	0.0578928	-0.0371146
Q8IVT5	KSR1	S569	M1	Q8IVT5_KSR1_S569_M1	0.434674	0.0862724	0.996043	0.737913	0.438399	0.99991	0.0842128	0.0538502	0.048573
P21695	GPD1	S145	M1	P21695_GPD1_S145_M1	0.211788	0.086578	0.366032	0.558	0.439765	0.909828	-0.207114	0.21564	-0.0791521
Q15149	PLEC	S4396	M3	Q15149_PLEC_S4396_M3	0.193758	0.0868402	0.698919	0.53846	0.440909	0.977094	-0.26578	0.0144386	0.351287
Q8WZ42	TTN	S33618	M2	Q8WZ42_TTN_S33618_M2	0.590006	0.0868817	0.770438	0.825745	0.440933	0.98396	-0.0734529	-0.0716496	-0.105015
Q99700	ATXN2	S865	M2	Q99700_ATXN2_S865_M2	0.855989	0.0869246	0.000485033	0.953384	0.440947	0.0951142	-0.451555	-0.484097	0.145698
Q8WZ42	TTN	T1521	M1	Q8WZ42_TTN_T1521_M1	0.215429	0.0869582	0.375831	0.561929	0.440947	0.912736	-0.342167	-0.0736542	-0.522289
Q8WZ42	TTN	S25711	M1	Q8WZ42_TTN_S25711_M1	0.405759	0.0871008	0.635506	0.720291	0.441246	0.972592	0.0757327	0.0719271	-0.0244374
D6RIA3	C4orf54	Y876	M2	D6RIA3_C4orf54_Y876_M2	0.0304446	0.0871549	0.901453	0.21401	0.441246	0.994346	-0.697666	0.154228	-0.353191
Q66K74	MAP1S	S631	M2	Q66K74_MAP1S_S631_M2	0.61127	0.0871576	0.539896	0.837969	0.441246	0.947204	-0.0419345	-0.0514841	-0.137379
Q6PJT7	ZC3H14	S515	M1	Q6PJT7_ZC3H14_S515_M1	0.115706	0.0871648	0.717503	0.424692	0.441246	0.978185	-0.0852575	-0.0657816	-0.0480762
Q7Z6Z7	HUWE1	S1907	M1	Q7Z6Z7_HUWE1_S1907_M1	0.415538	0.0872087	0.0048616	0.72674	0.441282	0.274871	0.0705094	-0.00378799	-0.122411
Q8WZ42	TTN	S17811	M1	Q8WZ42_TTN_S17811_M1	0.631704	0.0872682	0.710511	0.849611	0.441396	0.977366	-0.0941515	-0.0941515	-0.155374
Q8N766	EMC1	S347	M1	Q8N766_EMC1_S347_M1	0.256478	0.0873849	0.673804	0.607016	0.441743	0.976221	-0.00299263	0.0666018	0.188226
P12882	MYH1	T1300	M1	P12882_MYH1_T1300_M1	0.0251639	0.0874106	0.680576	0.193203	0.441743	0.97687	0.287652	0.0801048	0.331634
Q9BQS8	FYCO1	S849	M1	Q9BQS8_FYCO1_S849_M1	0.0809736	0.0875102	0.0479565	0.356581	0.441793	0.633371	-0.362926	-0.0333276	-0.388932
Q9H1E3	NUCKS1	S181	M2	Q9H1E3_NUCKS1_S181_M2	0.0374585	0.0875511	0.35648	0.23923	0.441793	0.907578	0.155853	0.0901456	-0.170911
Q9H1E3	NUCKS1	T179	M2	Q9H1E3_NUCKS1_T179_M2	0.0374585	0.0875511	0.35648	0.23923	0.441793	0.907578	0.155853	0.0901456	-0.170911
Q01484	ANK2	S3823	M3	Q01484_ANK2_S3823_M3	0.947084	0.0875682	0.701295	0.984618	0.441793	0.977094	-1.25038	0.0195065	-1.78339
Q8IUG5	MYO18B	S2367	M1	Q8IUG5_MYO18B_S2367_M1	0.00384587	0.0876068	0.622522	0.0565163	0.441801	0.971173	-0.0909715	-0.0565176	-0.0587454
Q5VZP5	DUSP27	S1091	M1	Q5VZP5_DUSP27_S1091_M1	0.635843	0.0877424	0.852202	0.851816	0.442185	0.991264	-0.143222	0.0180149	-0.28922
Q03001	DST	T7371	M2	Q03001_DST_T7371_M2	0.525918	0.0877568	0.497845	0.79403	0.442185	0.937988	-0.167428	-0.156809	-0.405774
Q53GG5	PDLIM3	S132	M3	Q53GG5_PDLIM3_S132_M3	0.743925	0.0879329	0.479732	0.910119	0.442421	0.932189	-0.367754	-0.17748	-0.468291
Q9C0C2	TNKS1BP1	S1545	M1	Q9C0C2_TNKS1BP1_S1545_M1	0.280423	0.0879713	0.43194	0.627737	0.442421	0.923021	0.205303	0.19045	0.204552
Q9BX66	SORBS1	S89	M1	Q9BX66_SORBS1_S89_M1	0.000720306	0.0880527	0.952242	0.0162424	0.442421	0.999293	-0.113444	-0.00529099	0.272254	+
O15075	DCLK1	S340	M2	O15075_DCLK1_S340_M2	0.357135	0.0880927	0.404788	0.687599	0.442421	0.918526	-0.336911	0.151332	-0.388167
Q96DG6	CMBL	S208	M1	Q96DG6_CMBL_S208_M1	0.52833	0.0881199	0.664203	0.794649	0.442421	0.974991	0.0473938	-0.0038023	0.0541086
Q96ST2	IWS1	S300	M2	Q96ST2_IWS1_S300_M2	0.697202	0.088125	0.385745	0.885343	0.442421	0.916188	-0.0785313	0.17891	-0.134664
P69905	HBA2	S82	M1	P69905_HBA2_S82_M1	0.176902	0.0881558	0.348388	0.514866	0.442421	0.905187	-0.213272	0.254365	0.471901
Q92597	NDRG1	S336	M2	Q92597_NDRG1_S336_M2	0.16231	0.0881926	0.490323	0.494207	0.442421	0.93649	1.30374	0.727026	0.00426292
P08138	NGFR	S325	M1	P08138_NGFR_S325_M1	0.525207	0.0882046	0.345477	0.79384	0.442421	0.904222	0.585659	-0.150759	0.0750403
Q9BYB0	SHANK3	S1640	M3	Q9BYB0_SHANK3_S1640_M3	0.814251	0.0882228	0.795586	0.93844	0.442421	0.986873	-0.0997629	-0.108817	-0.165098
Q9BYB0	SHANK3	S1644	M3	Q9BYB0_SHANK3_S1644_M3	0.814251	0.0882228	0.795586	0.93844	0.442421	0.986873	-0.0997629	-0.108817	-0.165098
Q9HDC5	JPH1	S585	M1	Q9HDC5_JPH1_S585_M1	0.585578	0.0882475	0.44529	0.82476	0.442421	0.923947	0.445118	0.374714	0.0376282
Q04726	TLE3	S289	M1	Q04726_TLE3_S289_M1	0.391727	0.0883621	0.0700302	0.711581	0.44281	0.697811	-0.484485	-0.145738	-0.525476
Q01484	ANK2	S3818	M3	Q01484_ANK2_S3818_M3	0.522351	0.088452	0.175183	0.792034	0.443075	0.804087	-0.512196	0.0882301	-0.204593
Q8WZ42	TTN	T22988	M1	Q8WZ42_TTN_T22988_M1	0.707696	0.0886757	0.509461	0.890169	0.444009	0.939018	0.0528336	0.0113239	0.107949
Q5VST9	OBSCN	S4805	M1	Q5VST9_OBSCN_S4805_M1	0.136861	0.0888649	0.709394	0.461468	0.444771	0.977193	-0.136465	-0.109353	-0.0974855
Q15772	SPEG	S2412	M1	Q15772_SPEG_S2412_M1	1.7847e-09	0.0889322	0.0292815	2.17843e-07	0.444921	0.545791	-0.360615	-0.0773239	0.16627
Q8IWB9	TEX2	S440	M1	Q8IWB9_TEX2_S440_M1	0.0500875	0.0890203	0.679706	0.282084	0.445176	0.97687	-0.175666	-0.0933523	-0.173724
Q9H6U8	ALG9	S16	M1	Q9H6U8_ALG9_S16_M1	0.0136034	0.0891906	0.26068	0.137458	0.445841	0.873036	0.00736237	-0.163584	-0.29878
P17812	CTPS1	S578	M2	P17812_CTPS1_S578_M2	0.345724	0.0893022	0.0907121	0.677654	0.446213	0.73404	-0.108505	-0.411861	-1.09343
P13535	MYH8	S1202	M1	P13535_MYH8_S1202_M1	0.322797	0.0895452	0.40806	0.659481	0.446534	0.918526	0.0560393	0.125011	0.0287657
Q09666	AHNAK	S5841	M1	Q09666_AHNAK_S5841_M1	0.0135425	0.0895534	0.594063	0.137168	0.446534	0.964886	0.0876884	0.155592	0.0722957
P45974	USP5	S783	M1	P45974_USP5_S783_M1	0.016681	0.0895682	0.243295	0.153746	0.446534	0.860002	0.333128	0.0884018	0.261963
P17661	DES	S47	M1	P17661_DES_S47_M1	0.914932	0.0895993	0.535349	0.974089	0.446534	0.946048	-0.0345483	-0.0164189	-0.12298
Q9H307	PNN	S347	M1	Q9H307_PNN_S347_M1	0.199141	0.0896079	0.645807	0.542997	0.446534	0.972592	0.0866981	0.0731449	0.00926924
Q86VM9	ZC3H18	S89	M1	Q86VM9_ZC3H18_S89_M1	0.446204	0.0896145	0.0481591	0.746921	0.446534	0.633371	0.262876	-0.0727873	-0.341006
Q15032	R3HDM1	S282	M1	Q15032_R3HDM1_S282_M1	0.0103761	0.0896278	0.500161	0.11335	0.446534	0.937988	-0.0737448	-0.08354	-0.123183
Q96ST2	IWS1	S365	M2	Q96ST2_IWS1_S365_M2	0.405901	0.0896726	0.510259	0.720384	0.446571	0.939018	0.222671	0.291481	0.0906239
Q9ULC0	EMCN	S237	M1	Q9ULC0_EMCN_S237_M1	0.0549053	0.0897531	0.925082	0.294774	0.446786	0.997919	0.1293	0.069706	0.355952
Q8WZ42	TTN	T18390	M1	Q8WZ42_TTN_T18390_M1	0.033004	0.0898362	0.969205	0.222742	0.447014	0.999744	0.169594	0.155398	0.0272527
O95677	EYA4	S361	M1	O95677_EYA4_S361_M1	0.0400412	0.0899764	0.0489244	0.247275	0.447525	0.634439	0.0217967	0.0492191	-0.049499
Q8WZ42	TTN	S23512	M1	Q8WZ42_TTN_S23512_M1	0.0258625	0.0900931	0.797908	0.19605	0.447555	0.986873	0.0404506	0.0546551	-0.0226822
Q9NQC3	RTN4	S806	M1	Q9NQC3_RTN4_S806_M1	0.385715	0.0901248	0.288784	0.708135	0.447555	0.886888	0.0128007	-0.0225325	-0.0239367
Q86X27	RALGPS2	S308	M1	Q86X27_RALGPS2_S308_M1	0.266332	0.0901525	0.785453	0.616085	0.447555	0.98579	-0.362327	-0.0384431	-0.142539
Q8WZ42	TTN	S847	M1	Q8WZ42_TTN_S847_M1	0.462647	0.0901559	0.525409	0.756897	0.447555	0.943949	-0.145716	-0.388866	-0.300196
Q14324	MYBPC2	T830	M1	Q14324_MYBPC2_T830_M1	0.0166997	0.0902165	0.848924	0.153746	0.447555	0.990495	0.186812	0.128484	0.197935
Q9H6T3	RPAP3	S119	M3	Q9H6T3_RPAP3_S119_M3	0.58477	0.090274	0.662668	0.824593	0.447555	0.973813	-0.026309	-0.124073	-0.147318
Q9H6T3	RPAP3	S121	M3	Q9H6T3_RPAP3_S121_M3	0.58477	0.090274	0.662668	0.824593	0.447555	0.973813	-0.026309	-0.124073	-0.147318
P12882	MYH1	T1265	M1	P12882_MYH1_T1265_M1	0.0164366	0.0902818	0.371459	0.152556	0.447555	0.909828	0.401169	-0.0772648	0.436911
Q8WZ42	TTN	T14767	M1	Q8WZ42_TTN_T14767_M1	0.549168	0.0903547	0.675349	0.804883	0.447582	0.97639	0.169054	0.208212	0.0250111
P36915	GNL1	S55	M3	P36915_GNL1_S55_M3	0.451695	0.090362	0.390075	0.749893	0.447582	0.916188	-0.496191	-0.6689	0.0584803
Q9H987	SYNPO2L	S790	M2	Q9H987_SYNPO2L_S790_M2	0.668412	0.0904892	0.320746	0.868971	0.447651	0.897172	0.171325	0.0215187	-0.108936
P49585	PCYT1A	S321	M3	P49585_PCYT1A_S321_M3	0.00181856	0.09049	0.754472	0.0332116	0.447651	0.981772	-0.146079	0.0043335	-0.344747
Q8TAD8	SNIP1	S74	M2	Q8TAD8_SNIP1_S74_M2	0.167451	0.0905281	0.659743	0.501138	0.447651	0.972975	0.0346498	0.0114117	0.00344372
Q8TAD8	SNIP1	S76	M2	Q8TAD8_SNIP1_S76_M2	0.167451	0.0905281	0.659743	0.501138	0.447651	0.972975	0.0346498	0.0114117	0.00344372
Q9BR39	JPH2	T477	M3	Q9BR39_JPH2_T477_M3	0.079348	0.090563	0.96641	0.354429	0.447651	0.999744	0.0378022	0.0928421	0.0436959
P29475	NOS1	S292	M1	P29475_NOS1_S292_M1	0.0471276	0.0906503	0.759288	0.272865	0.447897	0.982795	-0.00344944	0.141445	0.0250835
P24593	IGFBP5	Y132	M2	P24593_IGFBP5_Y132_M2	0.809571	0.0907045	0.827349	0.936416	0.44798	0.987801	-0.421228	-0.198905	-0.265226
Q5VWP3	MLIP	S163	M1	Q5VWP3_MLIP_S163_M1	0.171359	0.0907952	0.856128	0.507889	0.448243	0.991485	-0.118006	0.000247955	0.126062
Q6PKG0	LARP1	S517	M1	Q6PKG0_LARP1_S517_M1	0.0554674	0.0909693	0.59668	0.296736	0.44842	0.964886	-0.329462	-0.352059	-0.0252695
Q15555	MAPRE2	S200	M1	Q15555_MAPRE2_S200_M1	0.352011	0.0910075	0.144435	0.681573	0.44842	0.782344	-0.395509	0.308543	-0.0823522
P22392	NME2	T94	M1	P22392_NME2_T94_M1	0.00245316	0.091056	0.639693	0.0407795	0.44842	0.972592	-0.0672584	-0.0533543	-0.0495162
P11277	SPTB	S1226	M1	P11277_SPTB_S1226_M1	0.139956	0.0911238	0.197886	0.465949	0.44842	0.825277	0.0821261	0.273893	0.0308962
Q8WZ42	TTN	S8412	M1	Q8WZ42_TTN_S8412_M1	0.864961	0.0911653	0.251924	0.955636	0.44842	0.86637	0.247987	-0.0449705	0.091063
O60237	PPP1R12B	S420	M1	O60237_PPP1R12B_S420_M1	0.0878356	0.0912016	0.556976	0.371006	0.44842	0.953016	0.346946	0.308667	-0.0316353
P29475	NOS1	S195	M1	P29475_NOS1_S195_M1	0.412775	0.0912256	0.707934	0.725892	0.44842	0.977193	0.265779	0.164144	0.143428
O60841	EIF5B	S137	M2	O60841_EIF5B_S137_M2	0.624308	0.0912308	0.35419	0.844411	0.44842	0.907527	0.108254	0.0332766	-0.307133
O00193	SMAP	S24	M2	O00193_SMAP_S24_M2	0.866852	0.0912418	0.99645	0.956176	0.44842	0.99991	-0.130548	0.485575	-0.0320849
O00193	SMAP	S25	M2	O00193_SMAP_S25_M2	0.866852	0.0912418	0.99645	0.956176	0.44842	0.99991	-0.130548	0.485575	-0.0320849
Q8TED9	AFAP1L1	S329	M1	Q8TED9_AFAP1L1_S329_M1	0.728601	0.0912754	0.210456	0.901389	0.44842	0.837277	0.0496593	0.14356	-0.013804
Q09666	AHNAK	S886	M1	Q09666_AHNAK_S886_M1	0.420024	0.091281	0.334987	0.730185	0.44842	0.899377	0.573219	0.458008	0.0411463
Q9BR39	JPH2	T490	M3	Q9BR39_JPH2_T490_M3	0.145816	0.0913216	0.947963	0.474109	0.448436	0.999293	-0.239669	-0.198784	-0.154309
Q6Y7W6	GIGYF2	S335	M3	Q6Y7W6_GIGYF2_S335_M3	0.468173	0.09158	0.71725	0.759844	0.449003	0.978185	0.00823498	0.0231762	-0.061656
Q6Y7W6	GIGYF2	S337	M3	Q6Y7W6_GIGYF2_S337_M3	0.468173	0.09158	0.71725	0.759844	0.449003	0.978185	0.00823498	0.0231762	-0.061656
Q6Y7W6	GIGYF2	S340	M3	Q6Y7W6_GIGYF2_S340_M3	0.468173	0.09158	0.71725	0.759844	0.449003	0.978185	0.00823498	0.0231762	-0.061656
Q15751	HERC1	S1512	M2	Q15751_HERC1_S1512_M2	0.217666	0.0915874	0.567659	0.565122	0.449003	0.957407	-0.190297	-0.129368	-0.439171
Q8WZ42	TTN	T886	M1	Q8WZ42_TTN_T886_M1	0.734318	0.0917069	0.109739	0.905084	0.449135	0.750451	0.0093174	-0.0345488	-0.339496
Q9BZ23	PANK2	S171	M1	Q9BZ23_PANK2_S171_M1	0.486137	0.0917525	0.690729	0.771469	0.449135	0.977094	0.136881	0.136881	0.00350666
P0DMV8;P0DMV9	HSPA1A	S307	M1	P0DMV8;P0DMV9_HSPA1A_S307_M1	0.00192469	0.0917834	0.247658	0.0343117	0.449135	0.864706	-0.129433	-0.0611095	-0.0620809
O75128	COBL	T266	M2	O75128_COBL_T266_M2	0.885633	0.0917848	0.308318	0.962736	0.449135	0.891921	-0.605987	0.150097	-0.178951
Q12929	EPS8	S659	M1	Q12929_EPS8_S659_M1	0.849556	0.0918271	0.26644	0.950212	0.449135	0.877127	0.232924	0.373571	-0.0630093
P31751	AKT2	S458	M1	P31751_AKT2_S458_M1	0.89226	0.0918655	0.18094	0.965552	0.449135	0.811019	0.651753	0.00482035	0.114149	+
Q66K74	MAP1S	S632	M2	Q66K74_MAP1S_S632_M2	0.552854	0.091877	0.542662	0.806886	0.449135	0.947653	-0.138661	0.0575085	-0.151176
O75387	SLC43A1	S267	M1	O75387_SLC43A1_S267_M1	0.0115043	0.0920421	0.50812	0.12276	0.449758	0.938708	-0.0523014	0.151505	-0.0204792
Q6P0Q8	MAST2	S180	M3	Q6P0Q8_MAST2_S180_M3	0.466923	0.0921086	0.497624	0.759805	0.449899	0.937988	0.821454	-0.216375	0.358381
Q07157	TJP1	S166	M2	Q07157_TJP1_S166_M2	0.152798	0.0922625	0.948723	0.483666	0.450083	0.999293	-0.00516415	0.127853	0.116897
Q07157	TJP1	S168	M2	Q07157_TJP1_S168_M2	0.152798	0.0922625	0.948723	0.483666	0.450083	0.999293	-0.00516415	0.127853	0.116897
Q9UPR0	PLCL2	S1113	M1	Q9UPR0_PLCL2_S1113_M1	0.294611	0.0922827	0.865086	0.637834	0.450083	0.991516	-0.0229983	0.0800452	0.214308
P12883	MYH7	Y715	M1	P12883_MYH7_Y715_M1	0.537391	0.0922969	0.938835	0.798772	0.450083	0.998087	0.0116029	-0.105303	-0.0608749
Q765P7	MTSS2	S579	M1	Q765P7_MTSS2_S579_M1	0.877746	0.0923343	0.0681794	0.959475	0.450083	0.696467	-0.39196	0.0599041	0.0196381
Q5VST9	OBSCN	S7218	M1	Q5VST9_OBSCN_S7218_M1	0.206735	0.0924062	0.224335	0.552659	0.45025	0.847126	-0.335237	0.410723	0.020546
Q6P4Q7	CNNM4	S664	M1	Q6P4Q7_CNNM4_S664_M1	0.257932	0.0927064	0.237003	0.607599	0.451529	0.858412	-0.228087	-0.0931025	-0.175313
Q9C0C2	TNKS1BP1	S983	M1	Q9C0C2_TNKS1BP1_S983_M1	0.357203	0.0928071	0.498902	0.687618	0.451835	0.937988	0.148318	-0.155684	0.0357137
Q13586	STIM1	S600	M2	Q13586_STIM1_S600_M2	0.27326	0.0928728	0.440792	0.620961	0.451931	0.923649	-0.00154734	-0.947571	-0.688605
Q7Z460	CLASP1	S649	M1	Q7Z460_CLASP1_S649_M1	0.0253171	0.0929023	0.521549	0.193421	0.451931	0.943949	-0.17964	-0.35056	0.0378189
Q8WZ42	TTN	T26702	M1	Q8WZ42_TTN_T26702_M1	0.364126	0.0929919	0.940958	0.690481	0.452067	0.998303	0.157701	-0.0473461	0.0134478
B4DJY2	TMEM233	S2	M1	B4DJY2_TMEM233_S2_M1	0.019183	0.0930059	9.49663e-05	0.16662	0.452067	0.0378662	0.727815	0.622484	-0.254135
P46100	ATRX	Y2002	M2	P46100_ATRX_Y2002_M2	0.000107488	0.0930563	0.253866	0.00341053	0.452128	0.86722	0.588806	-0.0131478	0.802653
Q8IVT5	KSR1	T274	M2	Q8IVT5_KSR1_T274_M2	0.731011	0.0931451	0.287188	0.903213	0.452376	0.886728	0.14928	0.287828	0.0745797
P31751	AKT2	Y475	M2	P31751_AKT2_Y475_M2	6.41013e-08	0.0932804	0.0346173	5.07801e-06	0.452849	0.588063	0.475824	0.0378857	0.61633	+
Q2TAL5	SMTNL2	S269	M3	Q2TAL5_SMTNL2_S269_M3	0.0146533	0.0933496	0.176749	0.143205	0.453001	0.80491	-0.201155	-0.0761223	0.055769
Q13501	SQSTM1	S332	M2	Q13501_SQSTM1_S332_M2	0.326936	0.0934391	0.88184	0.662511	0.453046	0.991516	-0.0236907	-0.0712681	-0.215824
P17661	DES	S68	M1	P17661_DES_S68_M1	0.804105	0.093448	0.282836	0.933559	0.453046	0.886728	0.0935001	0.113699	0.0565891
Q13813	SPTAN1	S1029	M1	Q13813_SPTAN1_S1029_M1	0.119253	0.0934724	0.0447177	0.431097	0.453046	0.628858	0.0778656	-0.0430965	-0.156182
P23588	EIF4B	S497	M1	P23588_EIF4B_S497_M1	0.114537	0.093651	0.785506	0.422737	0.453559	0.98579	-0.0422277	-0.151948	-0.255407
Q9H1B7	IRF2BPL	S662	M2	Q9H1B7_IRF2BPL_S662_M2	0.675041	0.0936542	0.536294	0.872706	0.453559	0.946075	-0.384396	0.132751	-0.0272074
P08651	NFIC	S339	M1	P08651_NFIC_S339_M1	0.0476633	0.0937086	0.0993761	0.273813	0.453639	0.74423	0.0210376	0.0737991	-0.030426
E7EW31	PROB1	S267	M2	E7EW31_PROB1_S267_M2	0.925787	0.0937836	0.0913651	0.976672	0.453819	0.734482	0.561779	-0.513891	0.328042
P08651	NFIC	S333	M1	P08651_NFIC_S333_M1	0.0662746	0.0938979	0.486133	0.327564	0.453893	0.935633	-0.0343328	-0.026886	-0.0923786
Q9UPU9	SAMD4A	S168	M1	Q9UPU9_SAMD4A_S168_M1	0.00139594	0.0939247	0.0463529	0.0272402	0.453893	0.630537	0.472423	0.0423441	0.0153503
P16615	ATP2A2	S663	M1	P16615_ATP2A2_S663_M1	0.250793	0.0939554	0.745312	0.603039	0.453893	0.97936	-0.00910854	-0.148457	0.0179024
Q86UU1	PHLDB1	S518	M3	Q86UU1_PHLDB1_S518_M3	0.573761	0.093958	0.75258	0.817469	0.453893	0.981077	-0.199205	-0.323143	-0.316135
Q8WWM7	ATXN2L	S634	M1	Q8WWM7_ATXN2L_S634_M1	0.610537	0.0939888	0.0848682	0.83757	0.453893	0.723914	0.0778594	0.00969028	0.685839
P78559	MAP1A	S1818	M1	P78559_MAP1A_S1818_M1	0.0250693	0.0940668	0.297354	0.192973	0.453956	0.887546	-0.122241	-0.193858	0.045146
Q9NWQ4	GPATCH2L	S10	M1	Q9NWQ4_GPATCH2L_S10_M1	0.803484	0.0940777	0.417119	0.933559	0.453956	0.921881	0.15087	0.149684	0.758799
O95817	BAG3	S386	M1	O95817_BAG3_S386_M1	0.972782	0.0941352	0.72981	0.99246	0.453978	0.978199	0.154553	-0.103001	-0.161355
Q9BYB0	SHANK3	S1647	M3	Q9BYB0_SHANK3_S1647_M3	0.992028	0.0941582	0.791053	0.997448	0.453978	0.98622	-0.099761	-0.050601	-0.165098
Q6P0Q8	MAST2	S1660	M1	Q6P0Q8_MAST2_S1660_M1	0.0588953	0.0944277	0.92765	0.30751	0.455095	0.997919	-0.302005	-0.238512	-0.272815
Q5THJ4	VPS13D	S2438	M1	Q5THJ4_VPS13D_S2438_M1	0.529723	0.0944825	0.444512	0.795462	0.455175	0.923915	0.0142059	0.0239372	0.0661392
P12882	MYH1	T983	M1	P12882_MYH1_T983_M1	0.826796	0.0949101	0.80675	0.942725	0.456888	0.986873	0.0230885	-0.0593987	-0.0695534
P54296	MYOM2	S1461	M1	P54296_MYOM2_S1461_M1	0.000796751	0.0949145	0.000963963	0.0174876	0.456888	0.126773	0.796036	0.177386	-0.364152
P20929	NEB	S224	M1	P20929_NEB_S224_M1	0.699748	0.0950403	0.268187	0.886468	0.457078	0.877797	-0.102921	-0.143353	-0.0502663
Q9HCP6	HHATL	S233	M1	Q9HCP6_HHATL_S233_M1	0.239429	0.0950725	0.627497	0.588948	0.457078	0.972158	0.0219374	-0.105598	0.0881062
P12883	MYH7	S205	M1	P12883_MYH7_S205_M1	0.00235165	0.0950986	0.12423	0.0396204	0.457078	0.762452	0.224873	0.24691	-0.0517678
Q9Y6X9	MORC2	S779	M2	Q9Y6X9_MORC2_S779_M2	0.532518	0.0951514	0.95366	0.796119	0.457078	0.999293	-0.0805521	0.0829649	-0.342806
Q5VWP3	MLIP	S275	M1	Q5VWP3_MLIP_S275_M1	0.698057	0.095164	0.78237	0.886053	0.457078	0.98579	-0.191622	-0.414449	-0.153332
Q8TAD8	SNIP1	S52	M3	Q8TAD8_SNIP1_S52_M3	0.0687818	0.0952194	0.764066	0.33358	0.457078	0.982795	-0.391081	-0.0309362	-0.0390344
Q5VST9	OBSCN	S4750	M1	Q5VST9_OBSCN_S4750_M1	0.714673	0.0952214	0.670089	0.894263	0.457078	0.975371	0.335192	0.319448	0.231733
Q8ND04	SMG8	S668	M1	Q8ND04_SMG8_S668_M1	0.312557	0.095296	0.524427	0.651549	0.457096	0.943949	0.0621247	0.0317245	-0.0987406
O95453	PARN	S619	M1	O95453_PARN_S619_M1	0.472236	0.0953111	0.482895	0.76295	0.457096	0.934831	0.163577	0.0601878	0.0653009
Q9UPQ0	LIMCH1	S377	M1	Q9UPQ0_LIMCH1_S377_M1	0.171633	0.0953398	0.0946906	0.5079	0.457096	0.740804	0.309718	0.169034	-0.101057
Q8WWI1	LMO7	S491	M1	Q8WWI1_LMO7_S491_M1	0.110664	0.0954307	0.213764	0.414974	0.457349	0.838455	0.120825	0.0947018	-0.0123882
Q86TC9	MYPN	S612	M2	Q86TC9_MYPN_S612_M2	0.681077	0.0955518	0.0635433	0.87638	0.457514	0.684209	0.229805	0.0932846	-0.0592961
Q13595	TRA2A	S84	M3	Q13595_TRA2A_S84_M3	0.859037	0.0955752	0.0372026	0.953694	0.457514	0.599418	0.302317	0.457504	-0.397903
Q6JBY9	RCSD1	S105	M1	Q6JBY9_RCSD1_S105_M1	0.0643146	0.0955799	0.886973	0.323249	0.457514	0.991542	0.87319	-0.00802469	0.264961
P12882	MYH1	T1377	M1	P12882_MYH1_T1377_M1	0.830219	0.095704	0.270731	0.94393	0.457862	0.878352	0.280382	0.0994563	-0.0759287
Q13523	PRPF4B	S20	M1	Q13523_PRPF4B_S20_M1	0.381686	0.0957811	0.634601	0.704837	0.457862	0.972592	0.122952	0.0568247	0.0954151
Q5VST9	OBSCN	T4864	M1	Q5VST9_OBSCN_T4864_M1	0.74603	0.0957906	0.29837	0.910354	0.457862	0.888426	-0.278294	-0.231772	-0.418824
Q14195	DPYSL3	S518	M2	Q14195_DPYSL3_S518_M2	0.0266918	0.0958059	0.25027	0.1991	0.457862	0.866043	0.0265083	-0.127598	-0.217989
Q13023	AKAP6	S1655	M1	Q13023_AKAP6_S1655_M1	0.872363	0.0958632	0.666448	0.959179	0.457882	0.975244	-0.112463	-0.0146027	-0.158113
Q9NUL3	STAU2	S486	M1	Q9NUL3_STAU2_S486_M1	0.867668	0.0958864	0.875049	0.956771	0.457882	0.991516	-0.0234504	0.0166702	-0.0632753
Q8WZ42	TTN	T26352	M1	Q8WZ42_TTN_T26352_M1	0.305447	0.096	0.045849	0.647142	0.458172	0.630537	0.0212712	-0.0670309	0.144806
Q8NC56	LEMD2	S134	M3	Q8NC56_LEMD2_S134_M3	0.385033	0.096108	0.281309	0.707817	0.458172	0.885765	0.0316944	0.0234966	0.054471
Q8NC56	LEMD2	S138	M3	Q8NC56_LEMD2_S138_M3	0.385033	0.096108	0.281309	0.707817	0.458172	0.885765	0.0316944	0.0234966	0.054471
Q8NC56	LEMD2	S139	M3	Q8NC56_LEMD2_S139_M3	0.385033	0.096108	0.281309	0.707817	0.458172	0.885765	0.0316944	0.0234966	0.054471
Q5VZP5	DUSP27	S325	M2	Q5VZP5_DUSP27_S325_M2	0.411932	0.0961388	0.826655	0.725705	0.458172	0.987801	-0.360248	-0.067008	-0.33303
D6RIA3	C4orf54	S1187	M1	D6RIA3_C4orf54_S1187_M1	0.395916	0.096208	0.705301	0.714127	0.458319	0.977094	-0.152758	-0.188888	0.00713301
Q15772	SPEG	S557	M1	Q15772_SPEG_S557_M1	3.95541e-05	0.0962898	0.188548	0.0014973	0.458461	0.815407	-0.0395861	-0.0584278	-0.156869
Q8TCA0	LRRC20	S91	M1	Q8TCA0_LRRC20_S91_M1	0.957573	0.0963145	0.611734	0.988031	0.458461	0.967931	0.0261688	0.061985	0.102444
Q8N3D4	EHBP1L1	S173	M1	Q8N3D4_EHBP1L1_S173_M1	0.796992	0.0964127	0.496558	0.931297	0.458746	0.937988	0.462443	0.165738	-0.304384
Q86TC9	MYPN	S769	M1	Q86TC9_MYPN_S769_M1	0.73344	0.0964919	0.175476	0.904755	0.458941	0.804087	0.111221	0.51372	-0.0397372
P12883	MYH7	S1722	M1	P12883_MYH7_S1722_M1	0.350978	0.0965833	0.227126	0.680675	0.459033	0.849367	-0.325728	-0.136269	-0.273055
Q9Y5B0	CTDP1	S869	M2	Q9Y5B0_CTDP1_S869_M2	0.317229	0.0965926	0.0170798	0.65584	0.459033	0.477748	0.248152	0.10309	-0.373166
P16157	ANK1	S1690	M2	P16157_ANK1_S1690_M2	0.316979	0.0966288	0.00400539	0.655504	0.459033	0.250512	0.45494	0.45494	-0.696554
Q14324	MYBPC2	T751	M1	Q14324_MYBPC2_T751_M1	0.0828096	0.0966647	0.658421	0.360084	0.459033	0.972975	-0.119291	0.265096	0.0418253
Q12906	ILF3	T469	M3	Q12906_ILF3_T469_M3	0.375843	0.0967576	0.993256	0.700687	0.459093	0.99991	-0.578343	-0.343206	0.0185399
P54578	USP14	Y151	M1	P54578_USP14_Y151_M1	0.808136	0.0967913	0.725843	0.935495	0.459093	0.978199	0.0568275	0.165718	0.123672
Q8NEY8	PPHLN1	T204	M2	Q8NEY8_PPHLN1_T204_M2	0.00234358	0.0967925	0.768534	0.03954	0.459093	0.98396	0.0117292	-0.0365763	-0.127986
P28161	GSTM2	S186	M1	P28161_GSTM2_S186_M1	0.900422	0.0968582	0.188541	0.969443	0.459222	0.815407	-0.0904479	0.104259	0.0346045
P35568	IRS1	S1223	M1	P35568_IRS1_S1223_M1	0.23979	0.0969336	0.0623137	0.589349	0.459398	0.682468	0.0421772	-0.0725346	0.101242	+
O00418	EEF2K	S70	M3	O00418_EEF2K_S70_M3	0.000245932	0.0972434	0.521757	0.00700436	0.460683	0.943949	0.296885	0.105523	0.494496	+
A7E2V4	ZSWIM8	T1158	M2	A7E2V4_ZSWIM8_T1158_M2	0.596858	0.097333	0.214781	0.829128	0.460925	0.840094	-0.0631351	-0.104564	-0.639149
Q96L96	ALPK3	S1406	M1	Q96L96_ALPK3_S1406_M1	0.741639	0.0974685	0.714695	0.908931	0.461384	0.978185	-0.33438	-0.0662656	-0.0485511
Q9Y3E1	HDGFL3	S178	M2	Q9Y3E1_HDGFL3_S178_M2	0.919843	0.0976607	0.196848	0.9746	0.462111	0.824763	-0.228154	0.0045085	0.148271
P0CG47;P0CG48;P62979;P62987	UBB	S57	M1	P0CG47;P0CG48;P62979;P62987_UBB_S57_M1	0.00158949	0.0977392	0.00373768	0.0300846	0.462244	0.241676	0.0269098	0.0118561	-0.0947189
Q9Y4J8	DTNA	S649	M2	Q9Y4J8_DTNA_S649_M2	0.0208797	0.0977661	0.635515	0.173809	0.462244	0.972592	0.566585	0.267692	-0.329761
Q99959	PKP2	S251	M1	Q99959_PKP2_S251_M1	0.0914045	0.0978171	0.531372	0.378885	0.462303	0.945703	-0.0432777	0.109837	-0.20287
Q96SU4	OSBPL9	T322	M2	Q96SU4_OSBPL9_T322_M2	0.0351616	0.0978649	0.358704	0.230467	0.462346	0.907578	1.64429	0.442562	0.112225
Q6NZI2	CAVIN1	S300	M1	Q6NZI2_CAVIN1_S300_M1	0.413735	0.097951	0.849918	0.726032	0.46257	0.99064	0.282418	0.219242	0.220397
P20929	NEB	T4726	M1	P20929_NEB_T4726_M1	0.116933	0.098059	0.741689	0.426476	0.462773	0.97936	-0.882174	-0.534851	-0.0591564
Q9NPC6	MYOZ2	S116	M1	Q9NPC6_MYOZ2_S116_M1	0.0278953	0.0980933	0.274638	0.203942	0.462773	0.880792	0.0517163	-0.0944958	-0.345222
Q8WZ42	TTN	T17042	M1	Q8WZ42_TTN_T17042_M1	0.558343	0.0981101	0.956586	0.810058	0.462773	0.999744	0.202757	0.0460801	-0.0342903
A4UGR9	XIRP2	S3059	M1	A4UGR9_XIRP2_S3059_M1	0.593605	0.098198	0.543225	0.827548	0.46295	0.947653	0.00958872	-0.161307	-0.0288253
Q9UQ49	NEU3	S313	M1	Q9UQ49_NEU3_S313_M1	0.507541	0.0982308	0.723837	0.783381	0.46295	0.978185	-0.366261	-0.115818	-0.341671
P07195	LDHB	S85	M1	P07195_LDHB_S85_M1	0.00776667	0.0982637	0.102568	0.0934262	0.46295	0.744745	0.136649	-0.0448761	-0.207933
Q9NZM3	ITSN2	S884	M2	Q9NZM3_ITSN2_S884_M2	0.541509	0.098372	0.525091	0.801476	0.463095	0.943949	-0.179228	-0.127571	0.257234
Q9NZM3	ITSN2	S889	M2	Q9NZM3_ITSN2_S889_M2	0.541509	0.098372	0.525091	0.801476	0.463095	0.943949	-0.179228	-0.127571	0.257234
Q66K14	TBC1D9B	S1238	M2	Q66K14_TBC1D9B_S1238_M2	0.311854	0.0984244	0.0784075	0.651256	0.46316	0.714053	0.579884	-0.0505333	-0.693974
Q99733	NAP1L4	T117	M1	Q99733_NAP1L4_T117_M1	0.860469	0.0986265	0.548212	0.954234	0.463461	0.949292	-0.442295	-0.435874	-0.190523
E9PAV3	NACA	T871	M2	E9PAV3_NACA_T871_M2	0.417911	0.0986375	0.402325	0.728726	0.463461	0.918526	-0.0921497	-0.795618	-0.549632
Q9P2I0	CPSF2	S420	M3	Q9P2I0_CPSF2_S420_M3	0.569407	0.0986732	0.909112	0.814948	0.463461	0.995163	0.0297976	-0.123422	-0.236639
Q8WZ42	TTN	S291	M3	Q8WZ42_TTN_S291_M3	0.106782	0.0986803	0.938362	0.408019	0.463461	0.998087	0.00439119	-0.101864	-0.0844436
Q8WZ42	TTN	T17501	M1	Q8WZ42_TTN_T17501_M1	0.232835	0.0986887	0.00804238	0.582355	0.463461	0.35165	0.804759	0.475006	-0.246618
P42166	TMPO	T164	M3	P42166_TMPO_T164_M3	0.717345	0.0987209	0.121558	0.895988	0.463461	0.758713	-0.487692	0.169608	-0.450005
O14983	ATP2A1	S387	M1	O14983_ATP2A1_S387_M1	0.680068	0.0987749	0.349833	0.876379	0.463531	0.90578	-0.85032	-0.577425	0.00397301
O60237	PPP1R12B	S823	M1	O60237_PPP1R12B_S823_M1	0.0585576	0.0988133	0.101226	0.30655	0.463531	0.74423	-0.0085721	0.118141	-0.56676
Q8N3V7	SYNPO	T495	M1	Q8N3V7_SYNPO_T495_M1	0.900787	0.0989161	0.127033	0.969443	0.463716	0.77073	0.362716	-0.0780888	0.131395
Q8WZ42	TTN	S32224	M1	Q8WZ42_TTN_S32224_M1	0.0532638	0.0989301	0.0234595	0.291647	0.463716	0.515707	0.115462	0.120831	-0.0439258
Q9NP98	MYOZ1	S83	M1	Q9NP98_MYOZ1_S83_M1	0.902735	0.0989823	0.381069	0.96979	0.463727	0.914293	-0.182634	-0.24053	-0.0800076
Q3KQU3	MAP7D1	S742	M1	Q3KQU3_MAP7D1_S742_M1	0.000119991	0.0990102	0.299583	0.00376726	0.463727	0.888574	-0.0630035	0.0226631	-0.200253
Q00872	MYBPC1	T793	M1	Q00872_MYBPC1_T793_M1	0.0899459	0.0990706	0.689347	0.375413	0.463829	0.977094	0.020968	0.297615	0.101808
Q86VR2	RETREG3	T307	M2	Q86VR2_RETREG3_T307_M2	0.178417	0.0991316	0.253061	0.516262	0.463933	0.866881	0.426321	-0.0627694	0.329438
Q8WZ42	TTN	T25292	M1	Q8WZ42_TTN_T25292_M1	0.729763	0.0992712	0.199894	0.902359	0.464404	0.827529	0.313733	0.392435	0.165765
Q8IZP0	ABI1	S323	M1	Q8IZP0_ABI1_S323_M1	0.401541	0.0993152	0.77469	0.718079	0.464429	0.984779	-0.0370808	-0.00369358	-0.182806
Q01831	XPC	S94	M1	Q01831_XPC_S94_M1	0.541375	0.0993694	0.189456	0.801476	0.4645	0.81541	-0.330329	-0.0525351	-0.342095
P11217	PYGM	Y549	M1	P11217_PYGM_Y549_M1	0.281091	0.0994296	0.164967	0.628252	0.464513	0.795683	0.100058	0.110265	-0.0461297	+
O00629	KPNA4	S60	M1	O00629_KPNA4_S60_M1	0.000284436	0.0994498	0.795468	0.00780371	0.464513	0.986873	0.0459948	-0.0378895	-0.0144773
Q00872	MYBPC1	Y966	M1	Q00872_MYBPC1_Y966_M1	0.755127	0.099545	0.925432	0.914221	0.464776	0.997919	-0.18989	-0.291166	-0.094769
Q8IYB3	SRRM1	S463	M2	Q8IYB3_SRRM1_S463_M2	0.0330257	0.0997203	0.0419501	0.222742	0.4648	0.617229	0.142024	0.0431042	-0.424813
Q8IYB3	SRRM1	S465	M2	Q8IYB3_SRRM1_S465_M2	0.0330257	0.0997203	0.0419501	0.222742	0.4648	0.617229	0.142024	0.0431042	-0.424813
Q8WZ42	TTN	S14072	M1	Q8WZ42_TTN_S14072_M1	0.180257	0.0997304	0.800129	0.518325	0.4648	0.986873	-0.175581	-0.124068	-0.154793
Q5VZP5	DUSP27	S376	M1	Q5VZP5_DUSP27_S376_M1	0.253634	0.0997667	0.704967	0.605179	0.4648	0.977094	-0.875575	-0.3473	-0.186552
Q8WWN8	ARAP3	S1337	M1	Q8WWN8_ARAP3_S1337_M1	0.721845	0.0997823	0.83624	0.8987	0.4648	0.988586	0.624837	-0.201653	0.24827
O60706	ABCC9	T659	M1	O60706_ABCC9_T659_M1	0.476785	0.0998202	0.187739	0.765646	0.4648	0.813865	0.211774	0.223195	-0.0240684
Q9Y2X7	GIT1	S370	M1	Q9Y2X7_GIT1_S370_M1	0.136614	0.099822	0.489763	0.46124	0.4648	0.936383	0.292889	0.528163	0.145816
Q8TEA8	DTD1	S197	M1	Q8TEA8_DTD1_S197_M1	0.287405	0.0999315	0.786353	0.632973	0.465073	0.98579	-0.0749283	0.0134382	-0.06112
Q9UGV2	NDRG3	S331	M1	Q9UGV2_NDRG3_S331_M1	0.0152786	0.0999869	0.488008	0.146966	0.465073	0.935848	0.150397	0.121349	0.176461
Q14195	DPYSL3	S541	M1	Q14195_DPYSL3_S541_M1	0.0670107	0.0999974	0.0106336	0.329057	0.465073	0.39018	-0.126931	0.315186	0.407697
Q8IWS0	PHF6	S155	M1	Q8IWS0_PHF6_S155_M1	0.125503	0.100102	0.933279	0.442331	0.465288	0.998087	-0.0905037	-0.0468426	-0.0914192
Q14526	HIC1	S704	M1	Q14526_HIC1_S704_M1	0.411157	0.100128	0.278968	0.724765	0.465288	0.884861	-0.314113	-0.426236	0.145129
Q8N3K9	CMYA5	S1168	M1	Q8N3K9_CMYA5_S1168_M1	0.00572486	0.10016	0.290847	0.0752536	0.465288	0.887546	-0.182134	-0.0645108	-0.336577
O95685	PPP1R3D	S23	M1	O95685_PPP1R3D_S23_M1	0.912277	0.100222	0.66797	0.973475	0.465301	0.975266	-0.265137	-0.151867	-0.233556	+
Q8IUG5	MYO18B	S2187	M2	Q8IUG5_MYO18B_S2187_M2	0.0319977	0.100241	0.518157	0.220102	0.465301	0.942404	-0.196318	0.00884867	-0.181474
Q16821	PPP1R3A	S48	M3	Q16821_PPP1R3A_S48_M3	0.162364	0.100433	0.790896	0.494207	0.465692	0.98622	-0.012054	-0.0459881	-0.047153	+
P50461	CSRP3	S95	M2	P50461_CSRP3_S95_M2	0.165962	0.100464	0.475312	0.499184	0.465692	0.931593	-0.0905557	-0.168591	-0.116411	+
Q7Z5L9	IRF2BP2	S457	M1	Q7Z5L9_IRF2BP2_S457_M1	0.446286	0.100566	0.487066	0.746952	0.465692	0.935848	-0.0952711	-0.290117	-0.0512314
Q13177	PAK2	S20	M1	Q13177_PAK2_S20_M1	0.174947	0.100568	0.0106995	0.512167	0.465692	0.391335	0.0767717	0.187611	-0.21313
Q9H987	SYNPO2L	T892	M1	Q9H987_SYNPO2L_T892_M1	0.339769	0.100581	0.346081	0.672049	0.465692	0.904222	-0.225772	-0.0299397	-0.075695
P30419	NMT1	S47	M1	P30419_NMT1_S47_M1	0.455723	0.100637	0.48718	0.752638	0.465692	0.935848	-0.0269351	-0.013216	-0.102058
Q8N3V7	SYNPO	S742	M2	Q8N3V7_SYNPO_S742_M2	0.00120609	0.100666	0.926993	0.024453	0.465692	0.997919	-0.61849	-0.343862	0.0782619
Q14315	FLNC	S2236	M2	Q14315_FLNC_S2236_M2	2.23696e-19	0.100688	0.0511768	4.33772e-16	0.465692	0.644397	0.095387	0.231655	-0.119157
Q9H5H4	ZNF768	S83	M1	Q9H5H4_ZNF768_S83_M1	0.97903	0.10074	0.0256918	0.994056	0.465692	0.528959	0.028861	0.104906	0.0502119
Q9NTZ6	RBM12	S424	M2	Q9NTZ6_RBM12_S424_M2	0.449778	0.100775	0.0171737	0.749442	0.465692	0.477748	-0.167018	-0.0227146	0.0197725
Q8WZ42	TTN	S18632	M1	Q8WZ42_TTN_S18632_M1	0.226033	0.10078	0.733585	0.57527	0.465692	0.978199	-0.0895734	-0.0651402	-0.108653
Q9BX66	SORBS1	S369	M1	Q9BX66_SORBS1_S369_M1	0.000822893	0.100809	0.313387	0.0179953	0.465692	0.895287	-0.656216	0.145121	-0.116216	+
Q8WZ42	TTN	T33241	M3	Q8WZ42_TTN_T33241_M3	0.425726	0.100831	0.0278499	0.732559	0.465692	0.54159	-0.187834	0.349126	0.0213556
Q08499	PDE4D	S754	M1	Q08499_PDE4D_S754_M1	0.270441	0.10097	0.287817	0.618786	0.466153	0.886728	0.164434	0.109553	0.0246305
P42166	TMPO	T74	M2	P42166_TMPO_T74_M2	0.812539	0.101039	0.266454	0.938291	0.466293	0.877127	-0.181906	-0.112923	-0.0855627
P04792	HSPB1	T184	M1	P04792_HSPB1_T184_M1	0.43713	0.101087	0.867803	0.740385	0.466333	0.991516	0.302587	0.37211	0.196351
O60271	SPAG9	S251	M1	O60271_SPAG9_S251_M1	0.907531	0.101234	0.963006	0.970475	0.466834	0.999744	0.013237	-0.0995169	-0.128184
P46937	YAP1	T154	M2	P46937_YAP1_T154_M2	0.218254	0.101286	0.990483	0.565848	0.46689	0.99991	0.545627	1.02531	0.125027
Q8WZ42	TTN	T27477	M1	Q8WZ42_TTN_T27477_M1	0.0898974	0.101392	0.32156	0.375413	0.467025	0.897172	0.0947032	0.101226	-0.0160313
Q07157	TJP1	S125	M1	Q07157_TJP1_S125_M1	0.119904	0.101488	0.000831249	0.432276	0.467025	0.121261	-0.124856	-0.304067	0.214771
O14639	ABLIM1	S435	M1	O14639_ABLIM1_S435_M1	0.841547	0.101508	0.152552	0.948068	0.467025	0.785764	0.854726	0.256586	-0.306843
O75128	COBL	S321	M1	O75128_COBL_S321_M1	0.29032	0.101585	0.104913	0.635463	0.467025	0.750451	0.143029	0.0482464	-0.0100231
O43242	PSMD3	T48	M2	O43242_PSMD3_T48_M2	0.412536	0.10161	0.992089	0.725892	0.467025	0.99991	0.374892	-0.108111	0.431614
O15273	TCAP	S4	M1	O15273_TCAP_S4_M1	0.773822	0.101688	0.896296	0.922666	0.467025	0.992713	0.23749	0.237132	-0.567383
Q15772	SPEG	S2496	M2	Q15772_SPEG_S2496_M2	0.101476	0.101727	0.770223	0.399032	0.467025	0.98396	-0.0891604	-0.046339	0.00153494
P19237	TNNI1	S135	M1	P19237_TNNI1_S135_M1	0.395902	0.10173	0.575836	0.714127	0.467025	0.960148	0.186533	0.152794	0.107784
Q07157	TJP1	S131	M2	Q07157_TJP1_S131_M2	0.679091	0.101744	0.965413	0.876043	0.467025	0.999744	-0.100478	-0.0570574	-0.0354362
Q86UU0	BCL9L	S21	M2	Q86UU0_BCL9L_S21_M2	0.103537	0.101746	0.556335	0.402908	0.467025	0.953016	0.0642595	-0.0137796	-0.0296245
Q86UU0	BCL9L	S25	M2	Q86UU0_BCL9L_S25_M2	0.103537	0.101746	0.556335	0.402908	0.467025	0.953016	0.0642595	-0.0137796	-0.0296245
Q15772	SPEG	S2037	M1	Q15772_SPEG_S2037_M1	0.0098995	0.101784	0.884244	0.109532	0.467025	0.991516	-0.092196	-0.018199	-0.0828156
Q8WZ42	TTN	T31572	M1	Q8WZ42_TTN_T31572_M1	0.919524	0.101843	0.73017	0.9746	0.467112	0.978199	-0.0149956	-0.038764	0.0626183
Q15772	SPEG	S2045	M1	Q15772_SPEG_S2045_M1	2.87929e-05	0.101881	0.79668	0.00115578	0.467112	0.986873	-0.058815	-0.0158062	-0.0788937
Q12888	TP53BP1	S523	M2	Q12888_TP53BP1_S523_M2	0.582812	0.102194	0.120621	0.823189	0.468295	0.75701	0.822885	-0.109069	-0.724964
Q8WZ42	TTN	S33251	M2	Q8WZ42_TTN_S33251_M2	0.516914	0.102217	0.941098	0.788886	0.468295	0.998303	0.112066	0.0507832	-0.141342
P62753	RPS6	S235	M3	P62753_RPS6_S235_M3	0.00203928	0.10228	0.656897	0.0357157	0.468403	0.972592	0.798622	1.0247	1.0282	+
E7EW31	PROB1	S789	M1	E7EW31_PROB1_S789_M1	0.0045953	0.102381	0.696148	0.0637691	0.468687	0.977094	-0.00365639	-0.0967369	-0.0342164
P22105;Q16473	TNXB	T3650	M1	P22105;Q16473_TNXB_T3650_M1	0.957793	0.102529	0.316057	0.988031	0.469185	0.89653	-0.0228372	0.446536	0.0674448
Q8WZ42	TTN	S33861	M1	Q8WZ42_TTN_S33861_M1	0.995075	0.10261	0.594652	0.998096	0.469251	0.964886	-0.0166502	0.375401	-0.0653248
P17661	DES	T59	M3	P17661_DES_T59_M3	0.916759	0.102628	0.6191	0.9746	0.469251	0.970622	-0.314409	0.342431	-0.434757
O15061	SYNM	Y375	M1	O15061_SYNM_Y375_M1	0.881653	0.102727	0.756565	0.961115	0.469251	0.98205	0.267173	0.355284	0.61588
Q6P5Q4	LMOD2	T384	M2	Q6P5Q4_LMOD2_T384_M2	0.916178	0.102734	0.350735	0.974509	0.469251	0.906072	0.156692	0.0855255	-0.316519
Q14195	DPYSL3	S522	M2	Q14195_DPYSL3_S522_M2	0.318559	0.102763	0.882217	0.656887	0.469251	0.991516	-0.0290442	-0.0845985	-0.129342
Q8WZ42	TTN	S316	M3	Q8WZ42_TTN_S316_M3	0.881835	0.102785	0.0560985	0.961115	0.469251	0.663903	-0.301157	0.0885801	0.060503
Q13557	CAMK2D	T336	M3	Q13557_CAMK2D_T336_M3	0.0960679	0.102827	0.000180245	0.390076	0.469251	0.0549214	0.0210643	0.793636	-1.66632
Q5SV97	PERM1	S179	M2	Q5SV97_PERM1_S179_M2	0.0803093	0.102887	0.180706	0.356051	0.469251	0.811019	0.0792794	0.0270033	0.0985813
Q8WZ42	TTN	T15678	M1	Q8WZ42_TTN_T15678_M1	0.853065	0.102904	0.00352555	0.952166	0.469251	0.237378	0.593932	0.172034	-0.353516
Q9H987	SYNPO2L	S788	M2	Q9H987_SYNPO2L_S788_M2	0.209789	0.102936	0.559728	0.55532	0.469251	0.953478	0.1727	0.159278	0.0420041
P15151	PVR	S406	M1	P15151_PVR_S406_M1	0.202657	0.103052	0.5195	0.546973	0.469528	0.943408	0.858262	-0.339669	0.438251
P22392	NME2	T94	M2	P22392_NME2_T94_M2	0.789509	0.103081	0.187811	0.929813	0.469528	0.813865	-0.40137	-0.125045	-0.0171185
Q12959	DLG1	S573	M1	Q12959_DLG1_S573_M1	0.970989	0.103223	0.525815	0.991938	0.469528	0.943949	0.197884	-0.240021	0.0293565
P54725	RAD23A	S123	M1	P54725_RAD23A_S123_M1	0.0163032	0.103334	0.582242	0.152089	0.469528	0.963372	0.0110345	0.0197401	0.0684953
Q0ZGT2	NEXN	S357	M1	Q0ZGT2_NEXN_S357_M1	0.790235	0.103372	0.0351111	0.929865	0.469528	0.588063	0.100376	0.248039	-0.0564537
Q63ZY3	KANK2	S181	M2	Q63ZY3_KANK2_S181_M2	0.904108	0.103444	0.20102	0.969887	0.469528	0.829175	-0.201824	-0.036952	-0.393223
P09651	HNRNPA1	S6	M1	P09651_HNRNPA1_S6_M1	0.00640267	0.103451	0.604107	0.0823535	0.469528	0.967072	0.0154643	0.0907516	0.0911899
Q8WZ42	TTN	T26176	M1	Q8WZ42_TTN_T26176_M1	0.835646	0.103461	0.448383	0.944926	0.469528	0.9259	0.14478	0.0529556	0.0227017
Q6P5Q4	LMOD2	S400	M2	Q6P5Q4_LMOD2_S400_M2	0.0139415	0.103507	0.801628	0.139672	0.469528	0.986873	-0.0919747	-0.00737953	-0.00435257
Q8WZ42	TTN	T23273	M1	Q8WZ42_TTN_T23273_M1	0.125181	0.103521	0.453794	0.441975	0.469528	0.92635	0.0449123	0.0312958	-0.00264597
P02545	LMNA	T643	M1	P02545_LMNA_T643_M1	0.9076	0.103605	0.150608	0.970475	0.469528	0.785764	0.300425	-0.454674	-0.449619
Q02045	MYL5	S20	M3	Q02045_MYL5_S20_M3	0.238412	0.103629	0.0128004	0.588018	0.469528	0.421833	-0.310972	0.54622	0.119953
Q02045	MYL5	S21	M3	Q02045_MYL5_S21_M3	0.238412	0.103629	0.0128004	0.588018	0.469528	0.421833	-0.310972	0.54622	0.119953
Q02045	MYL5	S25	M3	Q02045_MYL5_S25_M3	0.238412	0.103629	0.0128004	0.588018	0.469528	0.421833	-0.310972	0.54622	0.119953
Q02045	MYL5	T30	M3	Q02045_MYL5_T30_M3	0.238412	0.103629	0.0128004	0.588018	0.469528	0.421833	-0.310972	0.54622	0.119953
Q9H4A3	WNK1	S2027	M3	Q9H4A3_WNK1_S2027_M3	0.238211	0.103639	0.346525	0.588018	0.469528	0.904222	-0.111444	-0.0215054	-0.0661812
O00423	EML1	T133	M2	O00423_EML1_T133_M2	0.135054	0.103679	0.00856134	0.458411	0.469528	0.361874	-0.695583	0.627553	-0.0117526
P29692	EEF1D	S162	M1	P29692_EEF1D_S162_M1	0.68666	0.103703	0.743766	0.879707	0.469528	0.97936	0.0863261	-0.0917912	0.122136
Q8IUG5	MYO18B	S25	M1	Q8IUG5_MYO18B_S25_M1	0.558338	0.103838	0.286877	0.810058	0.46994	0.886728	-0.239273	-0.138797	-0.104134
Q02641	CACNB1	S495	M2	Q02641_CACNB1_S495_M2	0.919329	0.104017	0.00650674	0.9746	0.46994	0.313845	0.177667	-0.0318127	-0.29732
Q02641	CACNB1	T499	M2	Q02641_CACNB1_T499_M2	0.919329	0.104017	0.00650674	0.9746	0.46994	0.313845	0.177667	-0.0318127	-0.29732
P49840	GSK3A	S14	M1	P49840_GSK3A_S14_M1	0.0201099	0.104025	0.251257	0.17097	0.46994	0.866043	0.588173	-0.0166392	-0.22006	+
P60709;P63261	ACTB	S300	M1	P60709;P63261_ACTB_S300_M1	0.43131	0.104037	0.0677852	0.736165	0.46994	0.696467	3.71406	-0.0670471	0.33803
Q8WWI1	LMO7	S1493	M2	Q8WWI1_LMO7_S1493_M2	0.474656	0.104041	0.368864	0.76415	0.46994	0.909828	0.150984	0.0502148	-0.249279
O60229	KALRN	S1799	M1	O60229_KALRN_S1799_M1	0.358409	0.104078	0.567685	0.688259	0.46994	0.957407	0.165164	0.0421457	0.0914478
Q8WZ42	TTN	S28768	M1	Q8WZ42_TTN_S28768_M1	0.36973	0.104128	0.790546	0.695417	0.46994	0.98622	0.101948	0.044838	-0.0277848
Q7Z6E9	RBBP6	S1328	M1	Q7Z6E9_RBBP6_S1328_M1	0.0575926	0.10419	0.133114	0.303702	0.46994	0.773292	-0.0240784	-0.102449	-0.2721
Q12857	NFIA	T321	M1	Q12857_NFIA_T321_M1	0.330172	0.104197	0.466581	0.665239	0.46994	0.927801	-0.345229	0.0499282	-0.215026
Q14847	LASP1	T104	M1	Q14847_LASP1_T104_M1	0.130988	0.104226	0.10828	0.451421	0.46994	0.750451	-0.141666	-0.0815716	-0.0990477
P62195	PSMC5	S263	M1	P62195_PSMC5_S263_M1	0.0324818	0.104312	0.668719	0.22195	0.470149	0.97536	-0.0850677	0.0915875	-0.0215335
Q13427	PPIG	S356	M2	Q13427_PPIG_S356_M2	0.0945647	0.104624	0.237326	0.386981	0.470865	0.858412	-0.0773573	0.00260353	-0.0708971
Q13427	PPIG	T358	M2	Q13427_PPIG_T358_M2	0.0945647	0.104624	0.237326	0.386981	0.470865	0.858412	-0.0773573	0.00260353	-0.0708971
E9PAV3	NACA	T946	M2	E9PAV3_NACA_T946_M2	0.324502	0.104679	0.809347	0.660208	0.470865	0.986873	-0.326558	-0.19987	-0.210738
Q9H7N4	SCAF1	T1001	M1	Q9H7N4_SCAF1_T1001_M1	0.68834	0.104697	0.00900971	0.880547	0.470865	0.36783	0.079596	-0.0883169	-0.390501
P10916	MYL2	S19	M1	P10916_MYL2_S19_M1	0.402773	0.10471	0.748364	0.719101	0.470865	0.97936	-0.0573196	-0.0745926	-0.0724869
O95674	CDS2	S21	M1	O95674_CDS2_S21_M1	0.440562	0.10473	0.496382	0.742502	0.470865	0.937988	0.0939226	-0.0393386	0.113218
Q8WZ42	TTN	Y31868	M1	Q8WZ42_TTN_Y31868_M1	0.207161	0.104822	0.743419	0.552768	0.470865	0.97936	0.00575399	-0.0572357	-0.120808
Q8WVC0	LEO1	S630	M1	Q8WVC0_LEO1_S630_M1	0.0226962	0.104849	0.0338911	0.184187	0.470865	0.579979	0.0637512	-0.0647058	0.261981
P85037	FOXK1	S299	M1	P85037_FOXK1_S299_M1	0.965872	0.104877	0.00364061	0.989955	0.470865	0.240602	0.176294	0.108608	-0.118674
P10636	MAPT	S61	M1	P10636_MAPT_S61_M1	0.157681	0.104903	0.549878	0.488946	0.470865	0.950629	0.318352	0.369015	0.078043
P31946	YWHAB	S136	M1	P31946_YWHAB_S136_M1	0.599396	0.104926	0.330342	0.830606	0.470865	0.899377	0.0295477	0.034523	0.0387282
Q7Z460	CLASP1	S1223	M1	Q7Z460_CLASP1_S1223_M1	0.143257	0.10498	0.12758	0.471622	0.470865	0.77073	0.0547256	0.122604	-0.140341
Q9Y6D5	ARFGEF2	S227	M1	Q9Y6D5_ARFGEF2_S227_M1	0.125934	0.104982	0.728971	0.442455	0.470865	0.978199	-0.0171447	-0.0286512	-0.0446744
Q9UPS8	ANKRD26	S530	M1	Q9UPS8_ANKRD26_S530_M1	0.0438932	0.105042	0.23231	0.26083	0.470936	0.854958	0.0890789	0.153456	-0.196802
Q8WZ42	TTN	S21859	M1	Q8WZ42_TTN_S21859_M1	0.842283	0.10511	0.681202	0.948272	0.470936	0.97687	0.183718	0.379247	0.0406408
Q9NP74	PALMD	T526	M1	Q9NP74_PALMD_T526_M1	9.03247e-05	0.105181	0.877748	0.00296017	0.470936	0.991516	-0.179111	0.236957	0.211838
P13807	GYS1	S641	M2	P13807_GYS1_S641_M2	0.0138629	0.105282	0.000154093	0.139351	0.470936	0.0526647	0.336419	0.00429153	-0.316155	+
P78314	SH3BP2	S444	M1	P78314_SH3BP2_S444_M1	0.656279	0.105316	0.314558	0.862114	0.470936	0.895999	0.206522	-0.0434322	0.114924
P07451	CA3	S100	M1	P07451_CA3_S100_M1	0.442092	0.105376	0.0492745	0.74347	0.470936	0.635838	0.192379	-0.219972	0.556719
Q9UQ35	SRRM2	S1596	M3	Q9UQ35_SRRM2_S1596_M3	0.945688	0.105392	0.916278	0.984342	0.470936	0.99615	0.0106869	-0.150695	-0.211117
Q9UQ35	SRRM2	S1598	M3	Q9UQ35_SRRM2_S1598_M3	0.945688	0.105392	0.916278	0.984342	0.470936	0.99615	0.0106869	-0.150695	-0.211117
Q9UQ35	SRRM2	S1600	M3	Q9UQ35_SRRM2_S1600_M3	0.945688	0.105392	0.916278	0.984342	0.470936	0.99615	0.0106869	-0.150695	-0.211117
Q9UQ35	SRRM2	S1601	M3	Q9UQ35_SRRM2_S1601_M3	0.945688	0.105392	0.916278	0.984342	0.470936	0.99615	0.0106869	-0.150695	-0.211117
P55786	NPEPPS	S904	M1	P55786_NPEPPS_S904_M1	0.315017	0.105695	0.323079	0.653761	0.471439	0.897548	0.147914	-0.20941	0.0702381
Q9UMS6	SYNPO2	S712	M1	Q9UMS6_SYNPO2_S712_M1	0.99337	0.105701	0.868603	0.997707	0.471439	0.991516	-0.0232334	-0.100187	-0.112813
Q7Z7L8	C11orf96	S406	M1	Q7Z7L8_C11orf96_S406_M1	0.469901	0.10574	0.412355	0.760837	0.471439	0.92043	-0.1195	0.155946	-0.23364
P04075	ALDOA	S36	M3	P04075_ALDOA_S36_M3	0.148003	0.105767	0.207354	0.477072	0.471439	0.837277	-0.0282226	-0.101768	-0.396324
P04075	ALDOA	S39	M3	P04075_ALDOA_S39_M3	0.148003	0.105767	0.207354	0.477072	0.471439	0.837277	-0.0282226	-0.101768	-0.396324
P04075	ALDOA	T37	M3	P04075_ALDOA_T37_M3	0.148003	0.105767	0.207354	0.477072	0.471439	0.837277	-0.0282226	-0.101768	-0.396324
Q92597	NDRG1	S378	M2	Q92597_NDRG1_S378_M2	0.291877	0.1058	0.161417	0.636965	0.471439	0.791502	-0.0162215	0.698327	0.380375
Q8N612	FAM160A2	S527	M1	Q8N612_FAM160A2_S527_M1	0.866981	0.105884	0.54292	0.956176	0.471439	0.947653	0.460418	-1.36222	0.00416946
Q8IYB3	SRRM1	S775	M2	Q8IYB3_SRRM1_S775_M2	0.363342	0.105945	0.208534	0.690201	0.471439	0.837277	-0.345412	-0.282427	-0.327151
O60841	EIF5B	S214	M1	O60841_EIF5B_S214_M1	0.241732	0.105956	0.184568	0.591899	0.471439	0.812107	-0.00994205	-0.0375595	-0.0258532
Q7Z434	MAVS	S222	M1	Q7Z434_MAVS_S222_M1	0.598425	0.105964	0.424345	0.830052	0.471439	0.921881	-0.298617	-0.277933	-0.0260086
Q63HR2	TNS2	T1008	M2	Q63HR2_TNS2_T1008_M2	0.000829237	0.105977	0.00716999	0.018101	0.471439	0.331148	0.904603	-0.056345	0.393676
Q702N8	XIRP1	T1042	M1	Q702N8_XIRP1_T1042_M1	0.37083	0.106022	0.425955	0.696294	0.471462	0.921881	0.0773511	0.594017	0.243287
Q9HDC5	JPH1	S625	M1	Q9HDC5_JPH1_S625_M1	0.263959	0.10618	0.575719	0.613466	0.471707	0.960148	-0.512598	-0.239608	-0.0452108
Q9Y623	MYH4	S1243	M1	Q9Y623_MYH4_S1243_M1	0.0375211	0.1062	0.652478	0.239247	0.471707	0.972592	0.0186448	0.250672	0.174702
Q9Y4E1	WASHC2C	T331	M1	Q9Y4E1_WASHC2C_T331_M1	0.464566	0.10628	0.900464	0.758239	0.471707	0.99413	-0.0340095	-0.0665445	-0.398654
Q01484	ANK2	Y3811	M3	Q01484_ANK2_Y3811_M3	0.673974	0.106284	0.961341	0.871953	0.471707	0.999744	-0.829865	-0.62078	0.0213485
P02545	LMNA	T621	M1	P02545_LMNA_T621_M1	0.103046	0.106311	0.420368	0.402126	0.471707	0.921881	-0.36855	1.07011	-0.18552
Q9UKX2	MYH2	S3	M2	Q9UKX2_MYH2_S3_M2	0.189376	0.106314	0.615174	0.532406	0.471707	0.968359	0.310921	0.321465	0.145813
Q14515	SPARCL1	T291	M1	Q14515_SPARCL1_T291_M1	0.71884	0.106602	0.327869	0.896902	0.472682	0.899377	0.398993	0.397009	0.037209
Q8N3F8	MICALL1	S578	M1	Q8N3F8_MICALL1_S578_M1	0.437163	0.106612	0.591016	0.740385	0.472682	0.964886	-0.131604	-0.0749226	0.0638313
Q8WZ42	TTN	T31342	M1	Q8WZ42_TTN_T31342_M1	0.481715	0.106694	0.940402	0.769431	0.472869	0.998155	-0.362533	0.314529	-0.923929
Q9H246	C1orf21	S115	M1	Q9H246_C1orf21_S115_M1	0.324096	0.10678	0.495588	0.659777	0.472973	0.937988	-0.0578527	-0.0316086	-0.0446491
Q15149	PLEC	T4628	M2	Q15149_PLEC_T4628_M2	0.222526	0.106857	0.858729	0.569623	0.472973	0.991516	-0.95921	-0.721015	0.0853577
P08590	MYL3	T127	M1	P08590_MYL3_T127_M1	0.0764907	0.106863	0.78041	0.348564	0.472973	0.98579	-0.0226169	-0.0872574	-0.197536
P36915	GNL1	S55	M2	P36915_GNL1_S55_M2	0.208363	0.106943	0.524812	0.554359	0.472973	0.943949	0.438639	0.405654	-0.0184426
O95425	SVIL	T229	M3	O95425_SVIL_T229_M3	0.917436	0.10696	0.162467	0.9746	0.472973	0.792388	0.0445786	0.982149	-0.0499487
Q8WZ42	TTN	S9559	M1	Q8WZ42_TTN_S9559_M1	0.198959	0.106986	0.199314	0.542871	0.472973	0.827529	0.0171185	0.112263	-0.149273
O75140	DEPDC5	S505	M2	O75140_DEPDC5_S505_M2	0.980252	0.106994	0.409536	0.994215	0.472973	0.918526	-0.0626912	0.290416	-0.144771
Q2TAL5	SMTNL2	S269	M1	Q2TAL5_SMTNL2_S269_M1	0.306493	0.107092	0.454386	0.647751	0.473229	0.926837	0.134502	0.121714	0.0232139
Q13435	SF3B2	T780	M1	Q13435_SF3B2_T780_M1	0.987869	0.107225	0.695004	0.996434	0.473446	0.977094	-0.0083828	0.184881	0.0980864
Q5VST9	OBSCN	S4787	M2	Q5VST9_OBSCN_S4787_M2	0.145782	0.107248	0.427724	0.474109	0.473446	0.921881	-0.106204	-0.35849	-0.216846
Q86VQ6	TXNRD3	S4	M1	Q86VQ6_TXNRD3_S4_M1	5.57131e-06	0.107259	0.136984	0.000274473	0.473446	0.77455	0.0237794	-0.0270157	0.156851
P08237	PFKM	S130	M1	P08237_PFKM_S130_M1	0.671689	0.107321	0.606816	0.87107	0.473542	0.967072	0.038517	-0.175178	-0.0164289
Q9UJU6	DBNL	S275	M1	Q9UJU6_DBNL_S275_M1	0.66158	0.107501	0.684756	0.865574	0.474115	0.97687	-0.00832748	0.146026	0.0148983
P62995	TRA2B	T201	M1	P62995_TRA2B_T201_M1	0.560044	0.10753	0.276067	0.810646	0.474115	0.882029	0.0655828	0.0869255	-0.0743351
P56211	ARPP19	S62	M1	P56211_ARPP19_S62_M1	0.0926054	0.107636	0.161611	0.381757	0.474408	0.791502	-0.0664711	-0.042902	-0.309369
O00192	ARVCF	S348	M2	O00192_ARVCF_S348_M2	5.6679e-06	0.107762	0.152383	0.000277866	0.47479	0.785764	-0.147906	0.167719	0.073709
P16989	YBX3	S204	M3	P16989_YBX3_S204_M3	0.479034	0.107861	0.77149	0.767102	0.475004	0.984335	0.197217	-0.108317	-0.346367
Q9UN36	NDRG2	T20	M1	Q9UN36_NDRG2_T20_M1	2.12647e-07	0.10789	0.46701	1.48753e-05	0.475004	0.927801	-0.0533772	0.0195379	0.144925
O00567	NOP56	S569	M2	O00567_NOP56_S569_M2	0.00231988	0.107995	0.000299366	0.0393529	0.475116	0.0723032	0.120773	0.0258846	-0.37146
O00567	NOP56	S570	M2	O00567_NOP56_S570_M2	0.00231988	0.107995	0.000299366	0.0393529	0.475116	0.0723032	0.120773	0.0258846	-0.37146
Q9H1E3	NUCKS1	S113	M1	Q9H1E3_NUCKS1_S113_M1	0.906871	0.108069	0.275393	0.970475	0.475227	0.881468	-0.108768	-0.0566025	-0.111796
Q9Y2K6	USP20	T258	M2	Q9Y2K6_USP20_T258_M2	0.0692504	0.1081	0.499244	0.334831	0.475227	0.937988	0.244261	-0.0625648	0.178198
Q8TCJ2	STT3B	S498	M1	Q8TCJ2_STT3B_S498_M1	0.643124	0.108182	0.631897	0.855638	0.475234	0.972507	0.0335956	0.280962	0.0022521
Q9BSF8	BTBD10	S111	M2	Q9BSF8_BTBD10_S111_M2	0.757856	0.108219	0.787921	0.915344	0.475234	0.98579	0.0735435	-0.279229	-0.57761
P49792	RANBP2	T1393	M2	P49792_RANBP2_T1393_M2	0.437879	0.108253	0.496315	0.741179	0.475234	0.937988	0.0417757	0.0420732	0.109392
Q7Z417	NUFIP2	S121	M1	Q7Z417_NUFIP2_S121_M1	0.292256	0.108266	0.406016	0.637251	0.475234	0.918526	-0.0228977	-0.0387878	-0.282289
Q9Y613	FHOD1	T495	M1	Q9Y613_FHOD1_T495_M1	0.167386	0.108312	0.930391	0.501138	0.475234	0.998087	0.106795	0.0690861	0.129197
Q9UJU6	DBNL	T291	M1	Q9UJU6_DBNL_T291_M1	0.801522	0.108372	0.855469	0.933181	0.475234	0.991485	-0.0739279	-0.044652	-0.141882
O14983	ATP2A1	T388	M1	O14983_ATP2A1_T388_M1	0.849567	0.108393	0.052845	0.950212	0.475234	0.649005	-0.848122	-0.0909538	-0.971632
P43243	MATR3	S604	M1	P43243_MATR3_S604_M1	0.0908945	0.108419	0.98131	0.377528	0.475234	0.99991	0.172297	-0.0142522	0.260396
Q9NP98	MYOZ1	S29	M1	Q9NP98_MYOZ1_S29_M1	0.160827	0.108467	0.0390072	0.492266	0.475269	0.603015	-0.494326	0.112604	-0.42815
Q96B23	C18orf25	S66	M1	Q96B23_C18orf25_S66_M1	0.297184	0.108801	0.734184	0.640676	0.476483	0.978199	0.0588484	0.106208	0.0098114
Q04759	PRKCQ	S685	M1	Q04759_PRKCQ_S685_M1	0.597611	0.10883	0.602119	0.829511	0.476483	0.967072	-0.14269	0.24621	0.206029
Q12955	ANK3	S4352	M3	Q12955_ANK3_S4352_M3	0.00127232	0.108933	0.483933	0.0252399	0.476483	0.935421	-0.175104	-0.125346	-0.0626631
P11217	PYGM	Y76	M1	P11217_PYGM_Y76_M1	0.0825881	0.10894	0.235259	0.35966	0.476483	0.857889	-0.0409727	0.0611639	0.0707588	+
P41236	PPP1R2	T73	M2	P41236_PPP1R2_T73_M2	0.402865	0.10898	0.731571	0.719158	0.476483	0.978199	-0.380202	-0.293125	-0.0652008
P62736	ACTA2	T150	M1	P62736_ACTA2_T150_M1	0.500285	0.109034	0.64182	0.779322	0.476483	0.972592	0.0500894	0.0406609	0.0783577
Q13023	AKAP6	S1335	M1	Q13023_AKAP6_S1335_M1	3.38885e-06	0.109176	0.833741	0.000183427	0.476483	0.988295	-0.119042	-0.0853791	0.000889778
Q96RS0	TGS1	S405	M3	Q96RS0_TGS1_S405_M3	0.581256	0.109177	0.7435	0.822103	0.476483	0.97936	0.00309658	-0.173868	-0.199535
Q96RS0	TGS1	S412	M3	Q96RS0_TGS1_S412_M3	0.581256	0.109177	0.7435	0.822103	0.476483	0.97936	0.00309658	-0.173868	-0.199535
Q96RS0	TGS1	T407	M3	Q96RS0_TGS1_T407_M3	0.581256	0.109177	0.7435	0.822103	0.476483	0.97936	0.00309658	-0.173868	-0.199535
O94804	STK10	S20	M1	O94804_STK10_S20_M1	0.000928501	0.109182	0.115035	0.0199403	0.476483	0.752053	0.126987	0.0822325	0.150154
Q8IYB3	SRRM1	S738	M1	Q8IYB3_SRRM1_S738_M1	0.0754334	0.109249	0.776478	0.346625	0.4766	0.98579	0.0705895	0.115968	-0.0545301
P20807	CAPN3	S636	M1	P20807_CAPN3_S636_M1	0.0331572	0.1093	0.723962	0.223124	0.476649	0.978185	-0.0797601	-0.00801086	-0.00111198
Q8TDX7	NEK7	S187	M3	Q8TDX7_NEK7_S187_M3	0.93232	0.1094	0.148334	0.978969	0.476724	0.785764	0.329808	0.418369	1.29971
Q15772	SPEG	S2047	M2	Q15772_SPEG_S2047_M2	0.104375	0.109413	0.080346	0.403926	0.476724	0.719385	-0.081923	0.0401392	-0.171731
Q6P5Q4	LMOD2	S396	M2	Q6P5Q4_LMOD2_S396_M2	0.257291	0.109437	0.259314	0.6074	0.476724	0.872606	-0.236423	-0.0629005	-0.00693607
Q9BXF6	RAB11FIP5	S538	M1	Q9BXF6_RAB11FIP5_S538_M1	0.157413	0.109495	0.761864	0.488579	0.476769	0.982795	-0.00609779	-0.0791912	-0.0588818
P35568	IRS1	T446	M2	P35568_IRS1_T446_M2	0.000227765	0.109527	0.305866	0.00659691	0.476769	0.891921	0.066267	0.0149078	0.0489664	+
Q14157	UBAP2L	S607	M2	Q14157_UBAP2L_S607_M2	0.851799	0.109583	0.11449	0.95177	0.476839	0.752053	2.06983	-1.24609	-0.463177
Q8WZ42	TTN	S31509	M1	Q8WZ42_TTN_S31509_M1	0.231599	0.109688	0.119558	0.580613	0.476897	0.754266	-0.463736	-0.153186	0.101515
P08670	VIM	S214	M1	P08670_VIM_S214_M1	0.231913	0.109724	0.705099	0.580972	0.476897	0.977094	0.0895667	0.23315	0.153964
O75781	PALM	T145	M2	O75781_PALM_T145_M2	0.0163458	0.109734	0.88439	0.152089	0.476897	0.991516	0.406027	0.224723	-0.0145545
P23327	HRC	S502	M2	P23327_HRC_S502_M2	0.700843	0.109812	0.127749	0.886953	0.476897	0.77073	0.873003	0.640268	0.355277
Q08043	ACTN3	T221	M1	Q08043_ACTN3_T221_M1	0.705952	0.109935	0.335973	0.889373	0.476897	0.899377	-0.159383	-0.33438	0.215238
P04406	GAPDH	T153	M1	P04406_GAPDH_T153_M1	0.131936	0.110156	0.448158	0.453301	0.476897	0.925884	-0.0643754	-0.318969	0.00920296
Q8WZ42	TTN	S26323	M1	Q8WZ42_TTN_S26323_M1	0.238088	0.110156	0.264499	0.588018	0.476897	0.875637	0.0318022	0.0368214	0.111951
Q07866	KLC1	S521	M2	Q07866_KLC1_S521_M2	0.0218775	0.110204	0.216835	0.180109	0.476897	0.842192	-0.26817	0.259709	0.367889
Q07866	KLC1	S524	M2	Q07866_KLC1_S524_M2	0.0218775	0.110204	0.216835	0.180109	0.476897	0.842192	-0.26817	0.259709	0.367889
P00505	GOT2	S360	M1	P00505_GOT2_S360_M1	0.183041	0.110213	0.578351	0.522914	0.476897	0.9614	0.0401788	0.0614557	-0.022161
O43432	EIF4G3	S495	M1	O43432_EIF4G3_S495_M1	0.939873	0.110304	0.0114919	0.982422	0.476897	0.412712	-0.147857	-0.00736427	-0.0431781
Q8WZ42	TTN	S17826	M1	Q8WZ42_TTN_S17826_M1	0.54043	0.110354	0.879365	0.800949	0.476897	0.991516	0.137228	0.210739	0.114177
O75494	SRSF10	S129	M3	O75494_SRSF10_S129_M3	0.939539	0.110355	0.138723	0.98241	0.476897	0.776874	-0.1073	0.0912771	-0.231059
O75494	SRSF10	S131	M3	O75494_SRSF10_S131_M3	0.939539	0.110355	0.138723	0.98241	0.476897	0.776874	-0.1073	0.0912771	-0.231059
O75494	SRSF10	S133	M3	O75494_SRSF10_S133_M3	0.939539	0.110355	0.138723	0.98241	0.476897	0.776874	-0.1073	0.0912771	-0.231059
Q8WZ42	TTN	S8214	M1	Q8WZ42_TTN_S8214_M1	0.687558	0.110365	0.0719664	0.879961	0.476897	0.699322	0.168131	-0.0243912	0.155243
P16383	GCFC2	S96	M2	P16383_GCFC2_S96_M2	0.0196378	0.110375	0.0030124	0.168131	0.476897	0.2275	0.229831	-0.0202007	-0.304389
P16383	GCFC2	T97	M2	P16383_GCFC2_T97_M2	0.0196378	0.110375	0.0030124	0.168131	0.476897	0.2275	0.229831	-0.0202007	-0.304389
Q0VAK6	LMOD3	S8	M3	Q0VAK6_LMOD3_S8_M3	0.567796	0.110389	0.0323701	0.814568	0.476897	0.570831	-0.0482693	-0.0997877	-0.140633
Q9Y3E1	HDGFL3	S180	M2	Q9Y3E1_HDGFL3_S180_M2	0.766192	0.110418	0.880021	0.919185	0.476897	0.991516	-0.588261	-0.0973644	-0.239614
Q8N122	RPTOR	S877	M2	Q8N122_RPTOR_S877_M2	1.24194e-08	0.110434	0.472421	1.17906e-06	0.476897	0.929982	0.598292	0.0458031	0.121964	+
Q8WZ42	TTN	T3219	M1	Q8WZ42_TTN_T3219_M1	0.573383	0.110695	0.218069	0.817302	0.477836	0.842879	-0.120344	0.468788	0.477806
Q9UMS6	SYNPO2	S910	M3	Q9UMS6_SYNPO2_S910_M3	0.978598	0.110731	0.561393	0.99397	0.477836	0.953979	-0.0532074	-0.030117	-0.0500832
E9PAV3	NACA	S1296	M2	E9PAV3_NACA_S1296_M2	0.00668542	0.11119	0.251164	0.0848949	0.479472	0.866043	-0.0757718	0.0581474	-0.420017
E9PAV3	NACA	T1293	M2	E9PAV3_NACA_T1293_M2	0.00668542	0.11119	0.251164	0.0848949	0.479472	0.866043	-0.0757718	0.0581474	-0.420017
Q96I25	RBM17	S222	M1	Q96I25_RBM17_S222_M1	0.410328	0.11143	0.428805	0.724371	0.480334	0.921881	-0.0400491	0.106153	0.301717
P17661	DES	S68	M3	P17661_DES_S68_M3	0.953579	0.111493	0.161528	0.986996	0.480432	0.791502	-0.489875	-0.349489	0.058773
P46020	PHKA1	S1018	M2	P46020_PHKA1_S1018_M2	0.140504	0.111599	0.292852	0.467373	0.480714	0.887546	-0.425984	0.132715	-0.0599914	+
Q13586	STIM1	S523	M1	Q13586_STIM1_S523_M1	0.572427	0.111688	0.975409	0.816475	0.4809	0.99991	0.895484	0.191017	1.78286
P31946	YWHAB	Y130	M1	P31946_YWHAB_Y130_M1	0.143669	0.111722	0.902592	0.472211	0.4809	0.994626	-0.020359	-0.102034	-0.0236888
P12882	MYH1	S732	M1	P12882_MYH1_S732_M1	0.914317	0.111792	0.828722	0.974029	0.480972	0.988254	-0.0400558	-0.0111513	0.061512
E9PAV3	NACA	S193	M1	E9PAV3_NACA_S193_M1	0.204034	0.111868	0.0053819	0.548815	0.480972	0.289764	-0.030509	0.526243	-0.100915
O43294	TGFB1I1	S141	M3	O43294_TGFB1I1_S141_M3	0.0691144	0.111871	0.339962	0.334425	0.480972	0.901678	-0.307103	-0.464184	0.258178
P35568	IRS1	T530	M1	P35568_IRS1_T530_M1	0.334613	0.1119	0.35911	0.66822	0.480972	0.907578	-0.972438	-0.483253	-0.476011	+
Q8N3V7	SYNPO	Y885	M2	Q8N3V7_SYNPO_Y885_M2	0.506489	0.111953	0.520537	0.782768	0.481028	0.943408	-0.00615978	0.252044	0.506899
Q8WZ42	TTN	Y12336	M1	Q8WZ42_TTN_Y12336_M1	0.0625723	0.112233	0.358809	0.318914	0.481538	0.907578	0.0178571	0.086853	0.0901122
Q13554	CAMK2B	S522	M2	Q13554_CAMK2B_S522_M2	0.0984324	0.112247	0.29523	0.392995	0.481538	0.887546	0.448953	0.448953	-0.00279617
Q8WZ42	TTN	S18629	M1	Q8WZ42_TTN_S18629_M1	0.0951652	0.112256	0.206318	0.388654	0.481538	0.837277	-0.113395	-0.0202351	-0.12379
Q6JBY9	RCSD1	S216	M1	Q6JBY9_RCSD1_S216_M1	0.500435	0.112293	0.277243	0.779454	0.481538	0.882735	0.178409	0.215993	0.0584912
P49840	GSK3A	S282	M2	P49840_GSK3A_S282_M2	0.959034	0.112312	0.00159501	0.988385	0.481538	0.163072	-1.4167	0.0166435	-0.13055	+
Q8WZ42	TTN	Y29827	M1	Q8WZ42_TTN_Y29827_M1	0.478272	0.112313	0.824943	0.766865	0.481538	0.987801	0.168722	-0.0425773	0.379002
Q13177	PAK2	S141	M1	Q13177_PAK2_S141_M1	0.743638	0.112393	0.437251	0.910119	0.481585	0.923021	0.232586	0.0785971	-0.00657415
O60841	EIF5B	S135	M2	O60841_EIF5B_S135_M2	0.612632	0.112462	0.444963	0.838863	0.481585	0.923915	0.124527	-0.00694752	-0.301204
Q5JSH3	WDR44	T349	M1	Q5JSH3_WDR44_T349_M1	0.817877	0.112518	0.322717	0.939868	0.481585	0.897548	-0.11956	0.187757	0.341977
Q6ZSY5	PPP1R3F	S14	M2	Q6ZSY5_PPP1R3F_S14_M2	0.157414	0.112564	0.433202	0.488579	0.481585	0.923021	-0.045517	0.0629396	-0.278005	+
Q6ZSY5	PPP1R3F	S18	M2	Q6ZSY5_PPP1R3F_S18_M2	0.157414	0.112564	0.433202	0.488579	0.481585	0.923021	-0.045517	0.0629396	-0.278005	+
P62736	ACTA2	S235	M1	P62736_ACTA2_S235_M1	0.347585	0.112595	0.81221	0.679115	0.481585	0.987171	0.183414	0.280253	0.0275202
Q16891	IMMT	T398	M1	Q16891_IMMT_T398_M1	0.107847	0.112661	0.570861	0.409959	0.481585	0.958366	0.0817747	0.0483704	0.00221014
O00418	EEF2K	Y69	M3	O00418_EEF2K_Y69_M3	0.000106011	0.112681	0.762922	0.00338161	0.481585	0.982795	0.00293064	0.172514	0.61059	+
Q8N3L3	TXLNB	S569	M2	Q8N3L3_TXLNB_S569_M2	0.199825	0.112825	0.0602737	0.543718	0.481585	0.674688	0.0101166	-0.0315747	-0.2538
Q8WZ42	TTN	T2794	M1	Q8WZ42_TTN_T2794_M1	0.710513	0.11288	0.438532	0.891541	0.481585	0.923478	0.0028801	0.0610313	-0.0276756
P43155	CRAT	S391	M2	P43155_CRAT_S391_M2	0.571451	0.112904	0.787311	0.816014	0.481585	0.98579	0.190157	0.0901613	0.131782
P43155	CRAT	T386	M2	P43155_CRAT_T386_M2	0.571451	0.112904	0.787311	0.816014	0.481585	0.98579	0.190157	0.0901613	0.131782
Q9Y4F1	FARP1	S899	M2	Q9Y4F1_FARP1_S899_M2	0.217291	0.112949	0.294067	0.564807	0.481585	0.887546	0.379425	0.387071	0.202997
P22059	OSBP	S240	M1	P22059_OSBP_S240_M1	0.349677	0.112955	0.0992254	0.679526	0.481585	0.74423	0.180012	0.18954	0.0485868
Q2TAL5	SMTNL2	S134	M1	Q2TAL5_SMTNL2_S134_M1	0.00305357	0.113021	0.837596	0.047765	0.481585	0.988586	-0.0699849	-0.0830965	-0.0458241
Q9UN36	NDRG2	T330	M1	Q9UN36_NDRG2_T330_M1	0.0981308	0.113025	0.570102	0.392964	0.481585	0.958366	-0.161657	0.106109	-0.525685
P36915	GNL1	S68	M1	P36915_GNL1_S68_M1	0.359986	0.113043	0.26998	0.689297	0.481585	0.877797	-0.112895	0.0657921	-0.195076
Q96JH7	VCPIP1	S997	M2	Q96JH7_VCPIP1_S997_M2	0.0400102	0.113049	0.576713	0.247223	0.481585	0.960418	-0.00639057	-0.146327	-0.209661
Q96B23	C18orf25	S66	M2	Q96B23_C18orf25_S66_M2	0.664419	0.113205	0.686189	0.866723	0.482078	0.977094	0.278055	0.277964	0.400239
P12882	MYH1	S1898	M1	P12882_MYH1_S1898_M1	0.0215068	0.113321	0.0901878	0.178006	0.4824	0.73404	0.234215	0.0102482	0.27748
Q5T200	ZC3H13	S877	M1	Q5T200_ZC3H13_S877_M1	0.801364	0.113364	0.475465	0.933181	0.482414	0.931593	0.058959	0.16634	-0.114172
Q8TDY2	RB1CC1	S644	M1	Q8TDY2_RB1CC1_S644_M1	9.70299e-05	0.113541	0.842493	0.00313695	0.482909	0.990037	-0.346617	-0.0906887	-0.464261
O94885	SASH1	S813	M1	O94885_SASH1_S813_M1	0.240275	0.113573	0.0818559	0.590057	0.482909	0.720316	0.0482512	-0.040596	0.198041
Q2LD37	KIAA1109	S4612	M1	Q2LD37_KIAA1109_S4612_M1	0.270514	0.113639	0.460142	0.618835	0.482909	0.927128	-0.00430298	-0.0821409	-0.186671
Q8N3L3	TXLNB	S554	M3	Q8N3L3_TXLNB_S554_M3	0.455102	0.113675	0.170735	0.751925	0.482909	0.801956	0.585064	-0.00358772	0.154691
Q8WZ42	TTN	S2857	M1	Q8WZ42_TTN_S2857_M1	0.220821	0.113721	0.669335	0.568604	0.482909	0.97536	-0.0609856	0.684597	0.0714321
P21817	RYR1	S2950	M1	P21817_RYR1_S2950_M1	0.398915	0.113723	0.993263	0.716493	0.482909	0.99991	-0.0874434	-0.0772371	-0.00651932
Q8WZ42	TTN	S28493	M1	Q8WZ42_TTN_S28493_M1	0.847764	0.113963	0.341264	0.949286	0.483756	0.902342	0.278828	0.19496	0.0656204
P12883	MYH7	T1739	M1	P12883_MYH7_T1739_M1	0.0624031	0.114097	0.403698	0.318458	0.483951	0.918526	0.0573773	-0.127666	0.0882173
P17661	DES	S60	M3	P17661_DES_S60_M3	0.77613	0.114107	0.155989	0.923788	0.483951	0.789174	-0.471555	-0.0473709	0.188448
Q96ST2	IWS1	S302	M2	Q96ST2_IWS1_S302_M2	0.312526	0.114143	0.386845	0.651549	0.483951	0.916188	-0.0081358	0.113856	-0.153716
P19237	TNNI1	T185	M1	P19237_TNNI1_T185_M1	0.673714	0.114171	0.776567	0.871953	0.483951	0.98579	0.347754	0.073946	0.129021
Q8TF01	PNISR	T309	M3	Q8TF01_PNISR_T309_M3	0.00356329	0.114254	0.735683	0.0534806	0.484134	0.978199	-0.0801563	-0.450817	0.0324435
Q8WZ42	TTN	T26330	M1	Q8WZ42_TTN_T26330_M1	0.976115	0.114353	0.0813082	0.993036	0.484375	0.719763	0.0163021	0.0975122	0.178604
P07451	CA3	S242	M1	P07451_CA3_S242_M1	0.746274	0.114435	0.580587	0.910354	0.484375	0.961984	0.0192194	0.0502625	0.101105
P35606	COPB2	S859	M1	P35606_COPB2_S859_M1	0.0371326	0.114519	0.303014	0.238039	0.484375	0.890812	0.119592	-0.0041132	-0.0171123
Q8IUG5	MYO18B	T2369	M2	Q8IUG5_MYO18B_T2369_M2	0.54807	0.114525	0.100216	0.80432	0.484375	0.74423	0.38109	0.0983372	0.67313
P35611	ADD1	S436	M1	P35611_ADD1_S436_M1	0.210578	0.114556	0.212419	0.556056	0.484375	0.837769	0.494857	-0.0984097	0.329406
Q99623	PHB2	S151	M1	Q99623_PHB2_S151_M1	0.21563	0.11457	0.929805	0.56194	0.484375	0.998087	0.145952	0.154297	0.0483899
Q9Y2W1	THRAP3	S248	M1	Q9Y2W1_THRAP3_S248_M1	0.00974329	0.114595	0.198838	0.108643	0.484375	0.826156	0.0227542	0.166138	-0.0208483
E9PAV3	NACA	S1489	M1	E9PAV3_NACA_S1489_M1	0.00295111	0.114867	0.499361	0.0468509	0.485353	0.937988	-0.0969315	-0.0664005	-0.124716
O95810	CAVIN2	S293	M1	O95810_CAVIN2_S293_M1	0.55056	0.115061	0.652122	0.805503	0.486003	0.972592	-0.130133	-0.00390625	-0.0282311
Q9UQ35	SRRM2	S2581	M1	Q9UQ35_SRRM2_S2581_M1	0.0259265	0.115111	0.682442	0.196072	0.486003	0.97687	0.0322475	0.186678	0.0798092
Q8WZ42	TTN	T23159	M1	Q8WZ42_TTN_T23159_M1	0.635978	0.115142	0.183155	0.851816	0.486003	0.811019	0.188647	0.0858765	0.0814328
Q9H063	MAF1	S60	M1	Q9H063_MAF1_S60_M1	0.682746	0.115216	0.950126	0.877453	0.486056	0.999293	0.00648594	-0.228964	-0.0437055
Q9UPQ0	LIMCH1	S231	M2	Q9UPQ0_LIMCH1_S231_M2	0.756926	0.115236	0.835252	0.914992	0.486056	0.988586	-0.210898	-0.0965633	0.0159822
Q9UBF9	MYOT	S205	M1	Q9UBF9_MYOT_S205_M1	0.74888	0.115329	0.0328811	0.911859	0.486278	0.574214	-0.262956	0.0618839	-0.0477467
Q14247	CTTN	S113	M1	Q14247_CTTN_S113_M1	0.290203	0.115377	0.55056	0.635463	0.486305	0.95088	-1.01826	0.244291	-0.0732732
Q711Q0	CEFIP	T842	M1	Q711Q0_CEFIP_T842_M1	0.378738	0.115441	0.847923	0.702875	0.486405	0.990495	0.192962	0.167676	-0.00116444
Q07157	TJP1	S125	M2	Q07157_TJP1_S125_M2	0.693795	0.115529	0.968657	0.882817	0.486552	0.999744	-0.102582	-0.0546484	-0.0353179
Q96JM3	CHAMP1	S427	M3	Q96JM3_CHAMP1_S427_M3	0.563588	0.115638	0.0300667	0.81205	0.486552	0.547424	-0.141906	-0.113329	-0.00487709
Q96JM3	CHAMP1	S432	M3	Q96JM3_CHAMP1_S432_M3	0.563588	0.115638	0.0300667	0.81205	0.486552	0.547424	-0.141906	-0.113329	-0.00487709
Q96JM3	CHAMP1	S436	M3	Q96JM3_CHAMP1_S436_M3	0.563588	0.115638	0.0300667	0.81205	0.486552	0.547424	-0.141906	-0.113329	-0.00487709
P20929	NEB	S6545	M3	P20929_NEB_S6545_M3	0.348211	0.11571	0.840057	0.679162	0.486683	0.989441	0.103488	0.103727	0.195177
P30622	CLIP1	S195	M3	P30622_CLIP1_S195_M3	0.946222	0.115902	0.056588	0.984369	0.487103	0.663958	-0.0674057	0.0256205	-0.314365
Q9Y490	TLN1	S981	M1	Q9Y490_TLN1_S981_M1	0.257571	0.115962	0.404485	0.6074	0.487103	0.918526	0.151612	0.320331	0.106962
Q00587	CDC42EP1	S192	M1	Q00587_CDC42EP1_S192_M1	0.0566887	0.115982	0.12808	0.300981	0.487103	0.77073	0.540065	0.197947	-0.0438948
P07919	UQCRH	S61	M1	P07919_UQCRH_S61_M1	0.877196	0.116013	0.833196	0.959405	0.487103	0.988295	-0.0197473	-0.0521827	0.00792646
Q8N3V7	SYNPO	S838	M2	Q8N3V7_SYNPO_S838_M2	0.254511	0.116049	0.027247	0.605295	0.487103	0.54159	-0.557525	-1.19277	-0.138994
Q8N9T8	KRI1	S183	M1	Q8N9T8_KRI1_S183_M1	0.645211	0.116054	0.683149	0.857252	0.487103	0.97687	0.391498	0.0350304	0.275683
Q8WZ42	TTN	T17095	M1	Q8WZ42_TTN_T17095_M1	0.154256	0.116104	0.99928	0.484815	0.48714	0.99991	0.312213	0.0667019	0.269849
Q9Y2D5	AKAP2	S152	M1	Q9Y2D5_AKAP2_S152_M1	0.00043762	0.116154	0.471293	0.0109975	0.487179	0.929773	0.095634	0.118014	0.0738711
Q96Q42	ALS2	S492	M2	Q96Q42_ALS2_S492_M2	0.0382475	0.116266	0.767337	0.241363	0.487347	0.98396	0.0111661	-0.0070467	0.128322
Q562R1	ACTBL2	S324	M1	Q562R1_ACTBL2_S324_M1	0.0592391	0.116298	0.0725313	0.307835	0.487347	0.699322	-0.129642	0.0931816	0.0966244
Q63ZY3	KANK2	T14	M1	Q63ZY3_KANK2_T14_M1	0.649312	0.116316	0.899635	0.859225	0.487347	0.993852	-0.0208764	0.0158901	0.156178
P35568	IRS1	S341	M2	P35568_IRS1_S341_M2	0.724398	0.116405	0.278973	0.899323	0.487397	0.884861	-0.316162	-0.012145	-0.404232	+
Q5VST9	OBSCN	S7091	M1	Q5VST9_OBSCN_S7091_M1	0.0305197	0.116427	0.166557	0.214247	0.487397	0.79656	0.0560455	0.109077	0.00187445
P09493	TPM1	T201	M1	P09493_TPM1_T201_M1	0.680912	0.116451	0.184755	0.87638	0.487397	0.812107	-0.0671749	0.0583782	0.107554
Q14324	MYBPC2	T749	M1	Q14324_MYBPC2_T749_M1	0.707164	0.116553	0.472016	0.890056	0.487498	0.92993	0.0833297	0.34111	0.499972
O95685	PPP1R3D	S78	M2	O95685_PPP1R3D_S78_M2	0.50929	0.116585	0.752139	0.784562	0.487498	0.98099	-0.054389	-0.0456219	-0.0128689	+
Q8WZ42	TTN	T21658	M1	Q8WZ42_TTN_T21658_M1	0.284578	0.116597	0.111701	0.630797	0.487498	0.750451	0.0720987	0.00938702	0.0753794
O75083	WDR1	Y72	M1	O75083_WDR1_Y72_M1	0.836818	0.116646	0.251588	0.945769	0.487532	0.866043	-0.0610118	0.0373192	-0.363512
A4UGR9	XIRP2	S3297	M1	A4UGR9_XIRP2_S3297_M1	0.84457	0.116691	0.539169	0.948793	0.487549	0.947204	-0.0834432	0.00396156	-0.171559
P23109	AMPD1	T114	M1	P23109_AMPD1_T114_M1	0.105518	0.116825	0.0905235	0.406378	0.487745	0.73404	0.22603	0.241345	-0.180515
Q09666	AHNAK	S1452	M1	Q09666_AHNAK_S1452_M1	0.245022	0.11683	0.487435	0.595238	0.487745	0.935848	-0.0685	0.411222	0.546645
Q92766	RREB1	S1180	M1	Q92766_RREB1_S1180_M1	0.814733	0.11686	0.997392	0.938613	0.487745	0.99991	0.304616	0.328356	0.617688
O95210	STBD1	T123	M1	O95210_STBD1_T123_M1	0.090877	0.116943	0.15774	0.377528	0.48792	0.79011	-0.385452	-0.328229	0.381143
Q6JBY9	RCSD1	S123	M3	Q6JBY9_RCSD1_S123_M3	0.203926	0.117061	0.138169	0.548815	0.488246	0.776314	0.0433393	0.118778	0.368046
Q5TBA9	FRY	S1940	M1	Q5TBA9_FRY_S1940_M1	0.495195	0.117163	0.307398	0.77637	0.488436	0.891921	-0.105851	0.0656643	-0.161783
P54296	MYOM2	S151	M1	P54296_MYOM2_S151_M1	0.0154267	0.117189	0.549218	0.146966	0.488436	0.950072	-0.0349598	0.00285769	0.159811
Q92597	NDRG1	S333	M2	Q92597_NDRG1_S333_M2	0.0151998	0.117309	0.421607	0.146866	0.488634	0.921881	-0.302959	0.108592	0.651665
P35609	ACTN2	T513	M1	P35609_ACTN2_T513_M1	0.524111	0.117416	0.704271	0.793095	0.488634	0.977094	-0.069499	0.204756	-0.00188065
Q6P5Q4	LMOD2	S515	M2	Q6P5Q4_LMOD2_S515_M2	0.99854	0.117472	0.380179	0.99939	0.488634	0.914293	-0.0325365	0.0443325	0.28071
O60784	TOM1	S160	M2	O60784_TOM1_S160_M2	0.0229409	0.11748	0.114788	0.185143	0.488634	0.752053	-0.315263	-0.429172	1.22671
O60784	TOM1	T164	M2	O60784_TOM1_T164_M2	0.0229409	0.11748	0.114788	0.185143	0.488634	0.752053	-0.315263	-0.429172	1.22671
Q15084	PDIA6	S129	M1	Q15084_PDIA6_S129_M1	0.73945	0.117519	0.861555	0.907798	0.488634	0.991516	-0.206732	0.260753	0.181697
Q9UDY2	TJP2	S130	M1	Q9UDY2_TJP2_S130_M1	0.237895	0.117538	0.297671	0.588018	0.488634	0.887546	0.75197	0.129967	0.167538
Q9H987	SYNPO2L	T718	M3	Q9H987_SYNPO2L_T718_M3	0.0899989	0.117563	0.460453	0.375503	0.488634	0.927128	0.514893	0.354625	0.529108
Q9BR39	JPH2	S486	M3	Q9BR39_JPH2_S486_M3	0.16403	0.117718	0.941768	0.496491	0.48911	0.998303	-0.236087	-0.223801	-0.164067
Q07092	COL16A1	S270	M1	Q07092_COL16A1_S270_M1	0.539082	0.117834	0.388275	0.800162	0.489218	0.916188	0.0701189	0.259083	0.161846
O95155	UBE4B	S97	M2	O95155_UBE4B_S97_M2	0.152738	0.117918	0.0618248	0.483666	0.489218	0.682468	-0.230131	-0.511059	-0.703245
Q08495	DMTN	S333	M1	Q08495_DMTN_S333_M1	0.118492	0.117943	0.464882	0.428994	0.489218	0.927801	0.0213985	0.137228	0.0200129
O95831	AIFM1	S130	M1	O95831_AIFM1_S130_M1	0.84539	0.117955	0.651674	0.94909	0.489218	0.972592	-0.00930452	0.0807581	0.104681
Q8WZ42	TTN	T30916	M1	Q8WZ42_TTN_T30916_M1	0.158547	0.117961	0.479952	0.490061	0.489218	0.932334	0.0690594	0.0565052	0.00217724
Q9HDC5	JPH1	T448	M2	Q9HDC5_JPH1_T448_M2	0.00253875	0.117993	0.902738	0.0416578	0.489218	0.994626	0.0215225	0.0179367	0.0474458
Q15772	SPEG	S313	M1	Q15772_SPEG_S313_M1	0.210205	0.118068	0.658697	0.555544	0.489218	0.972975	0.0364699	0.00917053	0.0480332
Q14315	FLNC	Y928	M1	Q14315_FLNC_Y928_M1	0.486344	0.118189	0.0566689	0.771469	0.489218	0.663958	-0.00965595	0.204651	0.0348911
Q15154	PCM1	S65	M2	Q15154_PCM1_S65_M2	0.506869	0.118195	0.139675	0.783051	0.489218	0.779912	0.161466	-0.00327206	0.201752
Q86TC9	MYPN	T620	M2	Q86TC9_MYPN_T620_M2	0.417911	0.118252	0.990962	0.728726	0.489218	0.99991	-0.128611	-0.145329	-0.265965
P33121	ACSL1	S423	M1	P33121_ACSL1_S423_M1	0.117012	0.118319	0.933976	0.426476	0.489218	0.998087	0.0947957	0.0536861	0.0430441
Q9UHB6	LIMA1	S374	M1	Q9UHB6_LIMA1_S374_M1	0.807104	0.118332	0.594276	0.935077	0.489218	0.964886	-0.273311	-0.091217	0.0517797
Q702N8	XIRP1	S138	M2	Q702N8_XIRP1_S138_M2	0.307191	0.118334	0.887655	0.648309	0.489218	0.991542	0.0438728	-0.186243	-0.118575
Q9BR39	JPH2	S594	M1	Q9BR39_JPH2_S594_M1	0.899562	0.118381	0.905784	0.969443	0.489218	0.994626	-0.238919	-0.166974	-0.32259
Q13242	SRSF9	S211	M1	Q13242_SRSF9_S211_M1	0.0751674	0.118382	0.226664	0.346227	0.489218	0.848623	-0.023314	-0.00347996	0.0874505
Q9HDC5	JPH1	S452	M2	Q9HDC5_JPH1_S452_M2	0.00253587	0.118403	0.902858	0.0416578	0.489218	0.994626	0.0213871	0.0179176	0.0474391
P35609	ACTN2	T822	M1	P35609_ACTN2_T822_M1	0.141283	0.11844	0.328695	0.468598	0.489218	0.899377	0.172327	-0.425302	0.133221
Q96FW1	OTUB1	S108	M1	Q96FW1_OTUB1_S108_M1	0.857211	0.118517	0.211639	0.953679	0.489368	0.83761	-0.0256243	-0.0674553	0.26626
Q8WZ42	TTN	S2148	M1	Q8WZ42_TTN_S2148_M1	0.374754	0.118594	0.334759	0.699942	0.489391	0.899377	0.119363	0.189122	0.317573
Q9UN36	NDRG2	S344	M2	Q9UN36_NDRG2_S344_M2	0.00985614	0.11864	0.284508	0.109379	0.489391	0.886728	0.033082	0.0886345	0.262821
Q9UMS6	SYNPO2	S902	M2	Q9UMS6_SYNPO2_S902_M2	0.517561	0.118675	0.605188	0.78894	0.489391	0.967072	0.0783815	-0.0569725	-0.0798545
Q96E09	FAM122A	S197	M1	Q96E09_FAM122A_S197_M1	0.29344	0.1187	0.119805	0.637834	0.489391	0.754266	-0.0162344	-0.104107	0.0669661
Q96A32	MYLPF	T81	M1	Q96A32_MYLPF_T81_M1	0.886489	0.118727	0.347022	0.962736	0.489391	0.904222	0.052743	0.270208	0.0770664
P10636	MAPT	S726	M3	P10636_MAPT_S726_M3	0.427807	0.119061	0.918588	0.734209	0.490598	0.996579	0.580384	0.246206	0.108606
Q3MII6	TBC1D25	S506	M1	Q3MII6_TBC1D25_S506_M1	0.821425	0.11918	0.629937	0.940789	0.490919	0.972158	0.0822186	0.123996	-0.0522828
Q8WZ42	TTN	T26621	M1	Q8WZ42_TTN_T26621_M1	0.87771	0.119374	0.00056309	0.959475	0.491552	0.103626	-0.172266	-0.0949392	-1.0826
Q9BXF6	RAB11FIP5	S176	M1	Q9BXF6_RAB11FIP5_S176_M1	0.294743	0.119444	0.223444	0.637834	0.491669	0.847126	-0.501845	-0.0787187	0.164375
P78559	MAP1A	S644	M1	P78559_MAP1A_S644_M1	0.96095	0.119551	0.353299	0.988678	0.491845	0.907486	-0.807327	-0.650206	-1.06249
Q09666	AHNAK	S4960	M1	Q09666_AHNAK_S4960_M1	0.46808	0.119569	0.664145	0.759844	0.491845	0.974991	0.581411	0.444199	-0.123934
Q9Y2K2	SIK3	S974	M1	Q9Y2K2_SIK3_S974_M1	0.0278167	0.119643	0.237123	0.203904	0.491981	0.858412	-0.0113006	0.0252762	0.20234
Q6P5Q4	LMOD2	S392	M2	Q6P5Q4_LMOD2_S392_M2	0.00514242	0.119848	0.17616	0.0701409	0.492353	0.804087	0.110258	-0.065073	-0.17939
Q9UBF9	MYOT	S153	M1	Q9UBF9_MYOT_S153_M1	0.0206422	0.119872	0.778234	0.173045	0.492353	0.98579	-0.0977383	-0.0497828	-0.140407
Q9HDC5	JPH1	S238	M2	Q9HDC5_JPH1_S238_M2	0.699771	0.119905	0.778315	0.886468	0.492353	0.98579	0.229616	0.185821	0.168959
P22695	UQCRC2	S367	M1	P22695_UQCRC2_S367_M1	0.918617	0.119914	0.638225	0.9746	0.492353	0.972592	0.34009	0.33176	0.105299
Q7Z3K3	POGZ	T1368	M1	Q7Z3K3_POGZ_T1368_M1	0.291395	0.11994	0.541017	0.636965	0.492353	0.947309	-0.0318632	-0.0049572	0.134998
Q9HDC5	JPH1	S452	M1	Q9HDC5_JPH1_S452_M1	0.225168	0.12001	0.317444	0.574042	0.492475	0.897172	-0.0164666	-0.004179	0.0483661
Q9UBF9	MYOT	T224	M1	Q9UBF9_MYOT_T224_M1	0.775396	0.120138	0.0952444	0.923368	0.492828	0.741615	0.143105	0.174665	0.38324
O00267	SUPT5H	S666	M1	O00267_SUPT5H_S666_M1	0.0550017	0.120271	0.70035	0.294904	0.492855	0.977094	0.0688038	0.0688038	0.0779839
Q96QR8	PURB	S6	M2	Q96QR8_PURB_S6_M2	0.436133	0.120345	0.322775	0.73927	0.492855	0.897548	-0.09444	-0.007658	-0.097249
Q96QR8	PURB	S8	M2	Q96QR8_PURB_S8_M2	0.436133	0.120345	0.322775	0.73927	0.492855	0.897548	-0.09444	-0.007658	-0.097249
O75122	CLASP2	S8	M1	O75122_CLASP2_S8_M1	0.15558	0.12038	0.194711	0.486005	0.492855	0.82227	-0.142799	-0.221992	-0.00804901
Q8WVC0	LEO1	S162	M1	Q8WVC0_LEO1_S162_M1	0.415788	0.120406	0.355687	0.726791	0.492855	0.907578	0.0645447	0.0902348	0.0457635
Q9BUQ8	DDX23	S109	M2	Q9BUQ8_DDX23_S109_M2	0.433923	0.120424	0.266076	0.737719	0.492855	0.877127	0.124162	0.176901	-0.0566878
Q9BZQ8	NIBAN1	S602	M1	Q9BZQ8_NIBAN1_S602_M1	0.629783	0.120433	0.877175	0.847931	0.492855	0.991516	0.0190516	0.166565	0.0724506
P10636	MAPT	S46	M1	P10636_MAPT_S46_M1	0.468114	0.120539	0.26203	0.759844	0.493005	0.873484	-0.111942	-0.184995	-0.321926
Q6PD62	CTR9	S970	M1	Q6PD62_CTR9_S970_M1	0.0193398	0.120552	0.0259496	0.166914	0.493005	0.530247	0.114905	0.104364	-0.0399699
Q9HBL0	TNS1	S1446	M1	Q9HBL0_TNS1_S1446_M1	0.971229	0.120696	0.31796	0.991938	0.493215	0.897172	-0.351546	-0.310656	-0.437552
P20020	ATP2B1	S1127	M1	P20020_ATP2B1_S1127_M1	0.172855	0.120717	0.0825291	0.509913	0.493215	0.722175	0.276834	0.234262	-0.0404634
Q13557	CAMK2D	S334	M3	Q13557_CAMK2D_S334_M3	0.0881227	0.120815	0.00690844	0.371694	0.493215	0.323225	0.318257	0.297853	-0.949061
Q8WX93	PALLD	S115	M1	Q8WX93_PALLD_S115_M1	0.556926	0.120846	0.0834563	0.809694	0.493215	0.723914	-0.143873	0.015132	0.0740604
Q9UQ35	SRRM2	S992	M3	Q9UQ35_SRRM2_S992_M3	0.257521	0.120882	0.561393	0.6074	0.493215	0.953979	0.609045	0.549545	-0.0447617
Q8IYB3	SRRM1	S738	M3	Q8IYB3_SRRM1_S738_M3	0.119397	0.121031	0.723313	0.431097	0.493215	0.978185	0.104304	-0.364461	-0.266064
Q8IYB3	SRRM1	S740	M3	Q8IYB3_SRRM1_S740_M3	0.119397	0.121031	0.723313	0.431097	0.493215	0.978185	0.104304	-0.364461	-0.266064
Q8IYB3	SRRM1	S743	M3	Q8IYB3_SRRM1_S743_M3	0.119397	0.121031	0.723313	0.431097	0.493215	0.978185	0.104304	-0.364461	-0.266064
P13861	PRKAR2A	S99	M2	P13861_PRKAR2A_S99_M2	0.174434	0.121087	0.913045	0.511554	0.493215	0.99615	0.103883	0.108509	0.00526333	+
Q8TEB9	RHBDD1	S314	M1	Q8TEB9_RHBDD1_S314_M1	0.0157006	0.121095	0.692092	0.148702	0.493215	0.977094	-0.0677357	-0.0394669	-0.0739102
Q8NE79	BVES	S302	M1	Q8NE79_BVES_S302_M1	0.80396	0.121104	0.532508	0.933559	0.493215	0.945703	0.0853171	-0.148155	-0.227426
Q9NRF8	CTPS2	S576	M3	Q9NRF8_CTPS2_S576_M3	0.382034	0.121114	0.0651933	0.704837	0.493215	0.691432	-2.23165	0.814347	1.39713
Q15772	SPEG	S2414	M1	Q15772_SPEG_S2414_M1	0.000275595	0.121165	0.262171	0.007596	0.493215	0.873484	-0.0846667	-0.167778	0.0493832
P49840	GSK3A	Y279	M2	P49840_GSK3A_Y279_M2	0.728914	0.121184	0.914542	0.901649	0.493215	0.99615	-0.00493193	-0.061635	-0.130549	+
P48681	NES	S471	M1	P48681_NES_S471_M1	0.308302	0.121228	0.970534	0.64891	0.493215	0.999744	0.269029	0.128495	0.0245514
P21817	RYR1	S2843	M1	P21817_RYR1_S2843_M1	0.977111	0.121263	0.587383	0.993219	0.493215	0.964886	0.187334	-0.00813389	0.170125
Q99442	SEC62	T375	M1	Q99442_SEC62_T375_M1	0.865483	0.121372	0.0600776	0.955864	0.493339	0.674688	0.126258	-0.0390491	-0.114207
E9PAV3	NACA	S1411	M2	E9PAV3_NACA_S1411_M2	0.000416827	0.121425	0.684019	0.0106087	0.493339	0.97687	0.736155	0.850873	0.334321
P0DMV8;P0DMV9	HSPA1A	S85	M1	P0DMV8;P0DMV9_HSPA1A_S85_M1	0.939947	0.121478	0.941785	0.982422	0.493339	0.998303	0.0824232	0.0536962	-0.453193
Q15772	SPEG	T847	M2	Q15772_SPEG_T847_M2	0.0780989	0.121538	0.0553211	0.351528	0.493339	0.659929	0.109187	0.482151	0.0985737
O43765	SGTA	T81	M2	O43765_SGTA_T81_M2	0.00238265	0.12154	0.821417	0.0399737	0.493339	0.987456	-0.00289965	0.0646353	0.027729
Q6P0Q8	MAST2	S1256	M2	Q6P0Q8_MAST2_S1256_M2	0.495752	0.121541	0.52349	0.776813	0.493339	0.943949	-0.00516558	0.0348353	0.299452
P12882	MYH1	S1237	M1	P12882_MYH1_S1237_M1	0.0243748	0.121634	0.830463	0.190569	0.493403	0.988295	0.156001	0.480377	0.136322
P21359	NF1	Y2508	M1	P21359_NF1_Y2508_M1	0.880374	0.121641	0.0285742	0.960773	0.493403	0.544274	0.0729251	0.768919	-0.31758
P12882	MYH1	T1793	M1	P12882_MYH1_T1793_M1	0.0234436	0.121698	0.554396	0.186706	0.493403	0.952045	0.354822	0.0748177	0.36308
Q9UPQ0	LIMCH1	S995	M1	Q9UPQ0_LIMCH1_S995_M1	0.351475	0.121721	0.0480072	0.681086	0.493403	0.633371	-0.159918	-0.0798874	0.127272
O94929	ABLIM3	T279	M3	O94929_ABLIM3_T279_M3	0.0610777	0.121854	0.0619109	0.314241	0.493716	0.682468	0.435228	-0.043644	0.376764
Q9NP98	MYOZ1	S80	M1	Q9NP98_MYOZ1_S80_M1	0.532138	0.121902	0.999202	0.796119	0.493716	0.99991	-0.09095	-0.127434	-0.16026
Q9UKV3	ACIN1	S478	M2	Q9UKV3_ACIN1_S478_M2	0.0189086	0.121923	0.100478	0.164857	0.493716	0.74423	-0.228026	-0.0536499	-0.326322
Q01130	SRSF2	S189	M2	Q01130_SRSF2_S189_M2	0.457073	0.122041	0.702908	0.753454	0.493861	0.977094	0.0381432	0.0762739	0.111832
Q01130	SRSF2	S191	M2	Q01130_SRSF2_S191_M2	0.457073	0.122041	0.702908	0.753454	0.493861	0.977094	0.0381432	0.0762739	0.111832
Q9UN36	NDRG2	S350	M2	Q9UN36_NDRG2_S350_M2	0.00929551	0.122164	0.622562	0.105488	0.494193	0.971173	-0.00601912	-0.0621443	-0.0840354
P04114	APOB	T3453	M3	P04114_APOB_T3453_M3	0.514978	0.12222	0.977172	0.788351	0.49425	0.99991	-0.529337	-0.767432	-0.349725
Q8WZ42	TTN	S34174	M1	Q8WZ42_TTN_S34174_M1	0.47457	0.122317	0.546976	0.76415	0.494478	0.948496	0.804015	0.195101	-0.0136232
Q00872	MYBPC1	S728	M1	Q00872_MYBPC1_S728_M1	0.0091789	0.122408	0.919669	0.104724	0.494679	0.996745	-0.105317	-0.277978	-0.218684
P60709;P63261	ACTB	S368	M1	P60709;P63261_ACTB_S368_M1	0.629661	0.122539	0.757996	0.847931	0.494925	0.982565	0.0109682	0.360488	-0.0407829
O14639	ABLIM1	S706	M1	O14639_ABLIM1_S706_M1	0.392001	0.122552	0.985493	0.711581	0.494925	0.99991	0.0276022	-0.0282583	-0.0211306
P10636	MAPT	T522	M1	P10636_MAPT_T522_M1	0.000535546	0.122635	0.265499	0.0129273	0.494928	0.875892	0.467542	0.850311	-0.103981
P11055	MYH3	S1066	M1	P11055_MYH3_S1066_M1	0.926799	0.122687	0.644214	0.976726	0.494928	0.972592	0.212421	-0.166473	-0.172188
Q8WZ42	TTN	S31370	M1	Q8WZ42_TTN_S31370_M1	0.283055	0.122687	0.921382	0.629936	0.494928	0.997064	0.00130844	-0.0512724	-0.0457001
Q14669	TRIP12	S312	M1	Q14669_TRIP12_S312_M1	0.0598062	0.122718	0.321151	0.309966	0.494928	0.897172	0.0767889	0.0172896	0.0750055
P06753	TPM3	S246	M1	P06753_TPM3_S246_M1	0.983621	0.12276	0.668217	0.994849	0.494928	0.975266	0.165975	0.250177	0.0848475
P20929	NEB	T5597	M1	P20929_NEB_T5597_M1	0.518633	0.122878	0.498448	0.789802	0.495224	0.937988	-0.0699844	0.00747681	0.0629573
P23327	HRC	T207	M2	P23327_HRC_T207_M2	0.317992	0.122916	0.170115	0.656284	0.495224	0.801781	0.144088	0.209251	0.553453
Q9NR12	PDLIM7	S111	M1	Q9NR12_PDLIM7_S111_M1	0.0397381	0.123049	0.782937	0.246603	0.495591	0.98579	0.0387754	0.439425	0.336186
Q9ULT8	HECTD1	T2307	M2	Q9ULT8_HECTD1_T2307_M2	0.101283	0.123162	0.0769225	0.398927	0.495881	0.714053	-0.360539	-0.144405	-0.347209
P06732	CKM	T282	M2	P06732_CKM_T282_M2	0.367858	0.12321	0.974183	0.693424	0.495908	0.999744	0.0944362	0.173802	0.298585
P52179	MYOM1	Y397	M1	P52179_MYOM1_Y397_M1	0.237779	0.123275	0.434888	0.588018	0.496003	0.923021	-0.0397644	0.758874	0.179651
O95155	UBE4B	S311	M2	O95155_UBE4B_S311_M2	0.455907	0.123434	0.789964	0.752837	0.496121	0.98622	0.127602	0.125692	0.0219326
Q09666	AHNAK	S177	M1	Q09666_AHNAK_S177_M1	0.124002	0.123442	0.964363	0.439501	0.496121	0.999744	-0.0134082	0.128016	0.0460954
P35568	IRS1	S1100	M1	P35568_IRS1_S1100_M1	0.762577	0.123446	0.956005	0.917115	0.496121	0.999601	0.769594	0.169608	0.283342	+
Q13522	PPP1R1A	S6	M1	Q13522_PPP1R1A_S6_M1	0.00593291	0.123498	0.418975	0.0775623	0.496121	0.921881	-0.465096	-0.221324	0.0165253
Q9BW71	HIRIP3	S289	M2	Q9BW71_HIRIP3_S289_M2	0.126539	0.123553	0.0703673	0.4435	0.496121	0.697811	0.206594	-0.0144176	0.489611
Q9BW71	HIRIP3	S291	M2	Q9BW71_HIRIP3_S291_M2	0.126539	0.123553	0.0703673	0.4435	0.496121	0.697811	0.206594	-0.0144176	0.489611
Q13554	CAMK2B	S423	M1	Q13554_CAMK2B_S423_M1	0.526041	0.123736	0.601145	0.79403	0.496687	0.967072	0.15818	0.0106554	0.515775
O95155	UBE4B	S317	M2	O95155_UBE4B_S317_M2	0.363351	0.123858	0.696844	0.690201	0.497012	0.977094	0.132146	-0.501111	-0.187584
Q9Y2X7	GIT1	Y598	M2	Q9Y2X7_GIT1_Y598_M2	0.326518	0.124052	0.236796	0.662339	0.497624	0.858412	0.923512	0.0938911	0.06388
Q8WZ42	TTN	T22464	M1	Q8WZ42_TTN_T22464_M1	0.0967762	0.124099	0.28275	0.391239	0.497643	0.886728	0.212909	0.016284	0.115202
Q99623	PHB2	T266	M1	Q99623_PHB2_T266_M1	0.300943	0.124258	0.956144	0.644322	0.497968	0.999601	0.0024662	0.0278549	-0.0490818
O00418	EEF2K	S78	M3	O00418_EEF2K_S78_M3	4.8749e-06	0.124263	0.794715	0.000247591	0.497968	0.986873	-0.38324	0.117704	0.161792	+
P13807	GYS1	T458	M1	P13807_GYS1_T458_M1	0.124048	0.124343	0.0636048	0.439531	0.498123	0.684209	0.0921688	-0.333541	0.102415	+
P00918	CA2	S48	M1	P00918_CA2_S48_M1	0.537412	0.124669	0.99032	0.798772	0.499189	0.99991	0.163666	0.122068	0.331139
Q9UQ35	SRRM2	S2398	M1	Q9UQ35_SRRM2_S2398_M1	0.672925	0.124733	0.461927	0.871632	0.499189	0.927576	0.0887856	0.0259933	0.0282245
P49792	RANBP2	S781	M2	P49792_RANBP2_S781_M2	0.387179	0.124756	0.913881	0.708713	0.499189	0.99615	-0.219771	-0.0713196	-0.0818353
P16615	ATP2A2	S378	M1	P16615_ATP2A2_S378_M1	0.160142	0.124776	0.285065	0.491112	0.499189	0.886728	0.0115404	-0.266255	-0.0567703
Q8WZ42	TTN	Y25706	M1	Q8WZ42_TTN_Y25706_M1	0.557178	0.124864	0.406171	0.809936	0.499374	0.918526	-0.0912309	0.0320892	-0.112348
Q8WZ42	TTN	S15263	M1	Q8WZ42_TTN_S15263_M1	0.0561816	0.12495	0.0251889	0.299352	0.499549	0.525576	-0.0902395	0.0850711	0.0442572
P12883	MYH7	S1710	M1	P12883_MYH7_S1710_M1	0.714937	0.125046	0.930466	0.894329	0.499768	0.998087	-0.137134	-0.11166	-0.133843
P12883	MYH7	T70	M1	P12883_MYH7_T70_M1	0.92144	0.125392	0.589203	0.975508	0.500794	0.964886	0.187105	0.222589	0.0618515
Q5VTT5	MYOM3	S857	M1	Q5VTT5_MYOM3_S857_M1	0.00850776	0.125479	0.950448	0.0994817	0.500794	0.999293	0.112546	0.0650482	-0.0184121
P05114	HMGN1	S86	M2	P05114_HMGN1_S86_M2	0.156766	0.125489	0.266321	0.487455	0.500794	0.877127	0.0547714	0.00710917	-0.655408
P05114	HMGN1	S89	M2	P05114_HMGN1_S89_M2	0.156766	0.125489	0.266321	0.487455	0.500794	0.877127	0.0547714	0.00710917	-0.655408
Q9BQG0	MYBBP1A	T1269	M1	Q9BQG0_MYBBP1A_T1269_M1	0.629	0.125513	0.770627	0.847595	0.500794	0.98396	0.0136862	-0.331559	0.369372
Q9HBL0	TNS1	S681	M2	Q9HBL0_TNS1_S681_M2	0.0604995	0.125569	0.533319	0.312359	0.500852	0.945879	-0.104275	-0.0716524	-0.0701456
Q9Y3S2	ZNF330	S291	M1	Q9Y3S2_ZNF330_S291_M1	0.44157	0.125682	0.680878	0.743033	0.501017	0.97687	0.0735936	0.148296	-0.055131
P36871	PGM1	S20	M1	P36871_PGM1_S20_M1	0.952418	0.125694	0.984684	0.98638	0.501017	0.99991	-0.0899482	-0.0978942	-0.213515
P08590	MYL3	T113	M1	P08590_MYL3_T113_M1	0.975099	0.125799	0.624313	0.992681	0.50115	0.97164	-0.116419	-0.175695	-0.0734453
P17174	GOT1	Y71	M1	P17174_GOT1_Y71_M1	0.215579	0.125811	0.106699	0.56194	0.50115	0.750451	-0.148678	-0.204047	0.0755029	+
P27816	MAP4	S636	M1	P27816_MAP4_S636_M1	0.125784	0.125889	0.637152	0.442455	0.501151	0.972592	0.833289	0.371296	-0.119074
Q5VWQ8	DAB2IP	S702	M1	Q5VWQ8_DAB2IP_S702_M1	0.971042	0.125895	0.745888	0.991938	0.501151	0.97936	-0.0368204	0.223897	0.269524
Q15772	SPEG	S557	M2	Q15772_SPEG_S557_M2	0.444447	0.12603	0.216992	0.745268	0.501497	0.842192	-0.0724053	-0.174004	-0.257144
Q8WZ42	TTN	S32805	M1	Q8WZ42_TTN_S32805_M1	0.898537	0.126066	0.690038	0.969241	0.501497	0.977094	-0.324877	-0.158098	-0.258839
P16152	CBR1	S56	M1	P16152_CBR1_S56_M1	0.718587	0.126313	0.270053	0.896833	0.502306	0.877797	0.101028	-0.0410662	0.0790653
Q14515	SPARCL1	S91	M3	Q14515_SPARCL1_S91_M3	0.0512211	0.126353	0.0603246	0.285518	0.502306	0.674688	-0.109741	0.489643	1.33831
P04406	GAPDH	S83	M2	P04406_GAPDH_S83_M2	0.981759	0.12646	0.311455	0.994311	0.502395	0.894292	-0.165843	0.21624	0.225425
P04406	GAPDH	T75	M2	P04406_GAPDH_T75_M2	0.981759	0.12646	0.311455	0.994311	0.502395	0.894292	-0.165843	0.21624	0.225425
P47756	CAPZB	S182	M1	P47756_CAPZB_S182_M1	0.154171	0.126553	0.502799	0.484804	0.502598	0.937988	-0.0311885	-0.0381441	-0.0867209
Q8WZ42	TTN	T25587	M1	Q8WZ42_TTN_T25587_M1	0.0824773	0.126796	0.653136	0.35966	0.503395	0.972592	0.168725	0.511234	0.661875
Q9BXK5	BCL2L13	S444	M1	Q9BXK5_BCL2L13_S444_M1	0.221351	0.12686	0.570401	0.568736	0.503483	0.958366	-0.128999	0.120756	-0.00183105
P12883	MYH7	S1065	M2	P12883_MYH7_S1065_M2	0.447093	0.126996	0.830985	0.74734	0.5036	0.988295	-0.166505	-0.194792	-0.0263548
P12883	MYH7	T1062	M2	P12883_MYH7_T1062_M2	0.447093	0.126996	0.830985	0.74734	0.5036	0.988295	-0.166505	-0.194792	-0.0263548
Q14161	GIT2	T587	M1	Q14161_GIT2_T587_M1	0.486001	0.127016	0.607239	0.771469	0.5036	0.967101	-0.775158	-0.0422144	-0.43131
Q8WZ42	TTN	S7540	M1	Q8WZ42_TTN_S7540_M1	0.0452554	0.127117	0.575177	0.265687	0.503834	0.960113	-0.00923729	-0.12295	-0.0865698
Q6Y7W6	GIGYF2	S160	M1	Q6Y7W6_GIGYF2_S160_M1	0.281048	0.127182	0.302656	0.628252	0.503925	0.890621	-0.000879288	0.0532017	0.237803
Q8WZ42	TTN	S19071	M1	Q8WZ42_TTN_S19071_M1	0.358129	0.127236	0.238808	0.688259	0.503971	0.858412	0.0888238	0.0946827	-0.00578308
Q6BDS2	UHRF1BP1	S1106	M2	Q6BDS2_UHRF1BP1_S1106_M2	0.768586	0.127324	0.128998	0.92022	0.504154	0.77073	-0.0787725	-0.136983	-0.167603
Q86U86	PBRM1	S10	M2	Q86U86_PBRM1_S10_M2	0.723661	0.127517	0.0875188	0.899076	0.504552	0.725683	-1.03248	0.53037	-0.229939
Q8WZ42	TTN	T30824	M1	Q8WZ42_TTN_T30824_M1	0.114459	0.127549	0.0246436	0.422728	0.504552	0.522038	0.0415769	0.112705	-0.0448027
Q68CZ2	TNS3	S776	M1	Q68CZ2_TNS3_S776_M1	0.659716	0.127552	0.74655	0.864162	0.504552	0.97936	0.2023	-0.638495	0.0621557
P02545	LMNA	S404	M3	P02545_LMNA_S404_M3	0.662097	0.127593	0.076689	0.865574	0.504552	0.714053	0.340515	0.200062	0.415434
Q5VTT5	MYOM3	S864	M1	Q5VTT5_MYOM3_S864_M1	0.177682	0.127715	0.398865	0.515542	0.504736	0.918389	0.242795	-0.0215454	0.123316
O15021	MAST4	S1370	M1	O15021_MAST4_S1370_M1	0.14999	0.12776	0.702503	0.479855	0.504736	0.977094	-0.000693798	0.190341	0.0831571
Q15772	SPEG	S549	M2	Q15772_SPEG_S549_M2	0.00724541	0.127767	0.868124	0.0894963	0.504736	0.991516	-0.0740376	-0.109344	-0.0697937
P36915	GNL1	T57	M1	P36915_GNL1_T57_M1	0.152296	0.127808	0.703921	0.483099	0.504736	0.977094	-0.742588	-0.117001	-0.0606976
O95644	NFATC1	S239	M3	O95644_NFATC1_S239_M3	0.337781	0.127921	0.904295	0.670919	0.505009	0.994626	0.502657	0.778341	0.380747
O95817	BAG3	S275	M2	O95817_BAG3_S275_M2	0.0759811	0.127962	0.297417	0.347488	0.505009	0.887546	-0.0821948	-0.0237255	-0.317664
P47756	CAPZB	S245	M1	P47756_CAPZB_S245_M1	0.151636	0.128027	0.050125	0.482566	0.505099	0.642653	0.205118	0.0282869	-0.0861678
Q6P0Q8	MAST2	S181	M2	Q6P0Q8_MAST2_S181_M2	0.0208211	0.1281	0.991664	0.173683	0.505222	0.99991	0.457195	0.718523	-0.664933
P09493	TPM1	S45	M1	P09493_TPM1_S45_M1	0.653782	0.128239	0.543669	0.861834	0.50536	0.947908	0.106493	0.100941	0.105453
P09493	TPM1	S174	M1	P09493_TPM1_S174_M1	0.817329	0.128291	0.280671	0.939815	0.50536	0.885366	0.208092	0.0750685	0.0828509
P49792	RANBP2	T779	M2	P49792_RANBP2_T779_M2	0.396615	0.128294	0.900551	0.714478	0.50536	0.99413	-0.219772	-0.0713196	-0.0818353
Q8WZ42	TTN	S8133	M1	Q8WZ42_TTN_S8133_M1	0.316954	0.128304	0.159061	0.655504	0.50536	0.791041	0.104903	0.227546	-0.149199
Q9Y6D5	ARFGEF2	S1514	M2	Q9Y6D5_ARFGEF2_S1514_M2	0.0498511	0.128541	0.759732	0.281282	0.506009	0.982795	0.15167	0.116516	0.0256901
A0FGR8	ESYT2	S758	M3	A0FGR8_ESYT2_S758_M3	0.855602	0.128559	0.594586	0.953367	0.506009	0.964886	-0.00696564	-0.095633	-0.112167
E9PAV3	NACA	S1639	M3	E9PAV3_NACA_S1639_M3	0.678663	0.128596	0.14902	0.875652	0.506009	0.785764	-0.109431	0.0135164	0.405481
P19484	TFEB	S114	M2	P19484_TFEB_S114_M2	4.04994e-05	0.128661	0.944525	0.00152824	0.506096	0.99915	0.0152369	-0.0582895	-0.0787315
Q53GG5	PDLIM3	T149	M1	Q53GG5_PDLIM3_T149_M1	4.97164e-05	0.12892	0.385016	0.00180762	0.506949	0.915663	-0.0648737	-0.0576363	-0.11083
Q8WZ42	TTN	S25094	M1	Q8WZ42_TTN_S25094_M1	0.0923106	0.129129	0.178128	0.38116	0.507451	0.808489	0.0531263	0.0578938	0.0402203
P54727	RAD23B	S160	M1	P54727_RAD23B_S160_M1	0.0307605	0.129132	0.803103	0.214796	0.507451	0.986873	0.137793	-0.101558	0.171313
O00763	ACACB	S195	M2	O00763_ACACB_S195_M2	0.987837	0.129238	0.462588	0.996434	0.5077	0.927801	-0.182661	0.245226	-0.320744	+
Q9P0P8	MTRES1	S116	M2	Q9P0P8_MTRES1_S116_M2	0.248396	0.129559	0.16831	0.59953	0.507886	0.799429	-0.184978	-0.575154	0.035255
Q5VST9	OBSCN	T4788	M2	Q5VST9_OBSCN_T4788_M2	0.0972695	0.129568	0.299543	0.392197	0.507886	0.888574	0.0858583	-0.1752	-0.293941
O60503	ADCY9	S27	M1	O60503_ADCY9_S27_M1	0.331172	0.129596	0.466835	0.666484	0.507886	0.927801	-0.0590649	0.0984659	-0.11271
Q8IUG5	MYO18B	S2193	M2	Q8IUG5_MYO18B_S2193_M2	0.0168465	0.129598	0.823358	0.153948	0.507886	0.987516	-0.155264	-0.107592	-0.0862522
Q15276	RABEP1	S416	M2	Q15276_RABEP1_S416_M2	0.351774	0.129612	0.340811	0.681351	0.507886	0.901742	0.072844	-0.3303	-0.528973
P68133	ACTA1	S302	M3	P68133_ACTA1_S302_M3	0.92935	0.129617	0.9594	0.977308	0.507886	0.999744	0.424383	0.0071559	1.15456
Q6JBY9	RCSD1	T124	M3	Q6JBY9_RCSD1_T124_M3	0.904293	0.129643	0.35366	0.969887	0.507886	0.907527	0.0544448	0.0415068	-0.204622
Q12983	BNIP3	S135	M2	Q12983_BNIP3_S135_M2	0.898718	0.12966	0.291396	0.969241	0.507886	0.887546	-0.215614	-0.0302577	0.045763
A2A3N6;Q99755	PIPSL	S407	M1	A2A3N6;Q99755_PIPSL_S407_M1	0.0459267	0.129716	0.293142	0.267988	0.507886	0.887546	0.113696	0.106198	-0.0267982
O60343	TBC1D4	S597	M2	O60343_TBC1D4_S597_M2	8.34203e-07	0.129753	0.0125253	5.22447e-05	0.507886	0.421833	0.491337	0.233864	-0.179035	+
O60343	TBC1D4	S600	M2	O60343_TBC1D4_S600_M2	8.34203e-07	0.129753	0.0125253	5.22447e-05	0.507886	0.421833	0.491337	0.233864	-0.179035	+
Q8WZ42	TTN	S33454	M1	Q8WZ42_TTN_S33454_M1	0.037877	0.129854	0.886701	0.240363	0.508119	0.991542	0.3215	-0.047575	0.630623
Q6JBY9	RCSD1	S126	M2	Q6JBY9_RCSD1_S126_M2	0.275046	0.129927	0.718181	0.623478	0.508168	0.978185	0.217213	0.0674734	0.207911
O75190	DNAJB6	S277	M1	O75190_DNAJB6_S277_M1	0.353354	0.129952	0.284915	0.683178	0.508168	0.886728	-0.0217915	-0.0914965	0.00840044
Q15172	PPP2R5A	S42	M2	Q15172_PPP2R5A_S42_M2	0.114753	0.130049	0.019641	0.423238	0.50827	0.490492	0.0962081	0.305473	-0.00979233
E9PAV3	NACA	S1404	M2	E9PAV3_NACA_S1404_M2	0.000555992	0.130079	0.685268	0.0133282	0.50827	0.977007	0.813805	0.899959	0.242675
Q8WZ42	TTN	Y27159	M1	Q8WZ42_TTN_Y27159_M1	0.150232	0.130106	0.612147	0.480325	0.50827	0.967931	0.185494	0.00415516	0.125375
Q8WZ42	TTN	S10432	M1	Q8WZ42_TTN_S10432_M1	0.0832585	0.130158	0.118896	0.360743	0.508308	0.753824	0.277258	-0.308453	-0.349634
P27816	MAP4	T521	M1	P27816_MAP4_T521_M1	0.00409139	0.130209	4.21285e-05	0.0587529	0.508343	0.0201577	0.0994425	-0.0677738	-0.337943
Q99497	PARK7	S47	M1	Q99497_PARK7_S47_M1	0.00317526	0.130278	0.0367735	0.0489464	0.508445	0.596859	-0.0853386	-0.0858927	0.0899038
P49748	ACADVL	S328	M1	P49748_ACADVL_S328_M1	0.501406	0.130322	0.603296	0.779646	0.50845	0.967072	0.0935426	0.240984	0.126041
Q9UKA4	AKAP11	Y424	M2	Q9UKA4_AKAP11_Y424_M2	0.709179	0.130433	0.322553	0.890905	0.508587	0.897548	0.581616	0.0717754	0.957172
O95425	SVIL	S914	M2	O95425_SVIL_S914_M2	0.774064	0.130442	0.405248	0.922798	0.508587	0.918526	0.0678787	0.325428	0.134166
Q9P270	SLAIN2	S63	M3	Q9P270_SLAIN2_S63_M3	0.115076	0.13056	0.153442	0.423549	0.508882	0.785764	0.250417	-0.0379181	-0.111204
P02545	LMNA	S307	M1	P02545_LMNA_S307_M1	0.43497	0.130644	0.0517942	0.73803	0.509044	0.644901	0.401917	-0.0908289	0.131613
Q8N3K9	CMYA5	S415	M1	Q8N3K9_CMYA5_S415_M1	0.332708	0.130827	0.79717	0.667668	0.509368	0.986873	-0.180346	-0.0584087	0.0382323
Q9HBL0	TNS1	S1119	M2	Q9HBL0_TNS1_S1119_M2	0.77805	0.130912	0.728964	0.924829	0.509368	0.978199	-0.24596	-0.370627	-0.481849
Q8WZ42	TTN	T5942	M1	Q8WZ42_TTN_T5942_M1	0.178156	0.130987	0.067442	0.515755	0.509368	0.696467	0.18864	-0.119916	0.131266
Q6NZI2	CAVIN1	S365	M2	Q6NZI2_CAVIN1_S365_M2	0.376169	0.131002	0.235647	0.7009	0.509368	0.857889	0.117615	0.119845	0.165798
Q6NZI2	CAVIN1	S366	M2	Q6NZI2_CAVIN1_S366_M2	0.376169	0.131002	0.235647	0.7009	0.509368	0.857889	0.117615	0.119845	0.165798
E9PAV3	NACA	S1827	M1	E9PAV3_NACA_S1827_M1	0.58427	0.131026	0.965204	0.824276	0.509368	0.999744	0.54851	0.657088	0.263891
Q8WZ42	TTN	T27357	M1	Q8WZ42_TTN_T27357_M1	0.866918	0.131053	0.722762	0.956176	0.509368	0.978185	0.123354	0.176707	0.0402308
P46020	PHKA1	S981	M1	P46020_PHKA1_S981_M1	0.197063	0.131107	0.784902	0.541247	0.509368	0.98579	-0.262064	-0.329391	-0.127125	+
P31629	HIVEP2	S565	M1	P31629_HIVEP2_S565_M1	0.0284363	0.131111	0.687625	0.206224	0.509368	0.977094	-0.183691	0.081871	-0.222326
Q9H7N4	SCAF1	S734	M2	Q9H7N4_SCAF1_S734_M2	0.203485	0.131579	0.406699	0.548589	0.510796	0.918526	-0.00697136	0.122544	0.119501
Q8IWX8	CHERP	S830	M3	Q8IWX8_CHERP_S830_M3	0.439815	0.131604	0.708187	0.742251	0.510796	0.977193	-0.117372	-0.355595	-0.226689
P08237	PFKM	S775	M1	P08237_PFKM_S775_M1	0.267739	0.131606	0.705112	0.616505	0.510796	0.977094	-0.0203362	0.0572681	0.0485916
Q9Y3Q8	TSC22D4	S279	M1	Q9Y3Q8_TSC22D4_S279_M1	0.151915	0.131759	0.888201	0.482566	0.511222	0.991542	-0.0891409	0.0352635	0.100422
P21817	RYR1	T1360	M1	P21817_RYR1_T1360_M1	0.345522	0.131842	0.293747	0.677654	0.51138	0.887546	-0.00883436	-0.0566425	0.019474
P20929	NEB	Y4561	M1	P20929_NEB_Y4561_M1	0.864059	0.131993	0.337506	0.955315	0.5118	0.899795	0.206517	0.0189362	0.103933
P35573	AGL	S1346	M1	P35573_AGL_S1346_M1	0.291834	0.13205	0.405523	0.636965	0.511838	0.918526	0.151577	0.143193	-0.0231524
O95817	BAG3	S377	M2	O95817_BAG3_S377_M2	0.118084	0.132089	0.843833	0.427907	0.511838	0.990037	-0.0919185	0.0171776	0.0735593
Q15642	TRIP10	S296	M2	Q15642_TRIP10_S296_M2	0.000546069	0.132236	0.438207	0.013143	0.512139	0.923021	0.0769835	0.0930519	0.0475183	+
Q8WXX0	DNAH7	S2523	M1	Q8WXX0_DNAH7_S2523_M1	0.20365	0.132252	0.9343	0.548733	0.512139	0.998087	-0.0136847	-0.147698	-0.0708246
Q8WZ42	TTN	S6673	M1	Q8WZ42_TTN_S6673_M1	0.958596	0.132457	0.248817	0.988385	0.512765	0.866043	-0.0563302	0.0423326	0.071909
P27816	MAP4	T97	M2	P27816_MAP4_T97_M2	0.651711	0.132526	0.87336	0.86084	0.512805	0.991516	0.209126	-0.124963	0.42928
Q2TAL5	SMTNL2	S88	M1	Q2TAL5_SMTNL2_S88_M1	0.9137	0.132553	0.993047	0.973955	0.512805	0.99991	-0.0865574	-0.429217	0.031178
Q8TB72	PUM2	S182	M1	Q8TB72_PUM2_S182_M1	0.191942	0.132676	0.542709	0.536952	0.513115	0.947653	0.115561	0.164021	-0.0569787
Q86VX9	MON1A	S128	M1	Q86VX9_MON1A_S128_M1	0.0422999	0.13274	0.449402	0.25568	0.513198	0.925972	-0.0453196	-0.0356102	-0.0935111
Q01484	ANK2	S3833	M2	Q01484_ANK2_S3833_M2	0.777686	0.132869	0.383846	0.924829	0.513532	0.915663	-0.360661	-0.359995	-0.0651941
Q53T59	HS1BP3	S249	M1	Q53T59_HS1BP3_S249_M1	0.19164	0.132966	0.342295	0.5363	0.513651	0.903434	0.0586061	0.111574	0.0976648
Q8WZ42	TTN	Y31559	M1	Q8WZ42_TTN_Y31559_M1	0.219078	0.132986	0.396061	0.566863	0.513651	0.917622	0.0783758	0.180755	0.0846586
Q5BKX8	CAVIN4	S19	M1	Q5BKX8_CAVIN4_S19_M1	0.0516888	0.133116	0.200668	0.287249	0.513841	0.828292	-0.00185919	-0.525391	0.126749
Q14315	FLNC	S379	M1	Q14315_FLNC_S379_M1	0.148306	0.133121	0.0747151	0.477404	0.513841	0.706041	0.0713854	-0.0286503	-0.179172
Q15311	RALBP1	S29	M1	Q15311_RALBP1_S29_M1	0.843736	0.133309	0.0302407	0.94839	0.514268	0.548921	0.0776587	-0.0465622	-0.256798
P06744	GPI	S237	M1	P06744_GPI_S237_M1	0.02287	0.133318	0.0699749	0.184971	0.514268	0.697811	0.136949	0.10429	0.0371232
Q15149	PLEC	S4618	M2	Q15149_PLEC_S4618_M2	0.475809	0.13342	0.119769	0.765107	0.514377	0.754266	0.0632906	-0.0944843	-0.418118
O15173	PGRMC2	Y210	M2	O15173_PGRMC2_Y210_M2	0.970746	0.133432	0.416879	0.991938	0.514377	0.921881	-0.110344	-0.128328	-0.472407
Q2TAL5	SMTNL2	T274	M3	Q2TAL5_SMTNL2_T274_M3	0.0169369	0.133547	0.155696	0.154303	0.514512	0.789169	-0.149178	-0.0940523	0.0394163
Q5VTT5	MYOM3	T647	M1	Q5VTT5_MYOM3_T647_M1	0.00342359	0.133568	0.94924	0.0517737	0.514512	0.999293	0.343335	0.0548315	-0.074789
O75122	CLASP2	S952	M1	O75122_CLASP2_S952_M1	0.0797931	0.133596	0.755249	0.355396	0.514512	0.981896	-0.199583	0.0183201	-0.0364256
Q8WVC0	LEO1	S658	M1	Q8WVC0_LEO1_S658_M1	0.446385	0.133758	0.838294	0.747013	0.51497	0.988727	0.111783	0.111783	0.0575581
Q9NTZ6	RBM12	S422	M2	Q9NTZ6_RBM12_S422_M2	0.309333	0.134126	0.0456703	0.648926	0.516222	0.630537	-0.202704	-0.0507975	-0.0584583
O43242	PSMD3	S47	M2	O43242_PSMD3_S47_M2	0.543185	0.134242	0.713822	0.801675	0.51643	0.978185	0.0680175	0.104683	0.151236
Q9UN36	NDRG2	S326	M1	Q9UN36_NDRG2_S326_M1	0.441426	0.134285	0.900311	0.742977	0.51643	0.99413	0.151754	-0.587598	0.0299501
P54296	MYOM2	T445	M1	P54296_MYOM2_T445_M1	0.24585	0.134342	0.191656	0.59641	0.51643	0.819398	0.0365472	0.093267	0.199296
Q9H1E5	TMX4	S259	M1	Q9H1E5_TMX4_S259_M1	0.0543095	0.134353	0.552379	0.293785	0.51643	0.951264	-0.0668144	0.00516701	-0.0345078
Q8WZ42	TTN	T15023	M1	Q8WZ42_TTN_T15023_M1	0.735001	0.134521	0.377608	0.905188	0.516528	0.913437	0.25079	0.129649	-0.0775642
Q12906	ILF3	S476	M2	Q12906_ILF3_S476_M2	0.950336	0.134594	0.697425	0.985833	0.516528	0.977094	0.0705819	0.0346231	0.0822968
Q8N6N3	C1orf52	S158	M1	Q8N6N3_C1orf52_S158_M1	0.164817	0.134673	0.048255	0.497112	0.516528	0.633371	-0.0033989	-0.410975	-0.0329971
Q8WZ42	TTN	S28739	M1	Q8WZ42_TTN_S28739_M1	0.700122	0.134684	0.732919	0.886604	0.516528	0.978199	0.0521059	-0.000576019	0.0498815
P21796	VDAC1	T211	M1	P21796_VDAC1_T211_M1	0.238525	0.134706	0.249928	0.588174	0.516528	0.866043	0.147416	0.368946	0.324749
Q53GG5	PDLIM3	S136	M2	Q53GG5_PDLIM3_S136_M2	0.197717	0.134726	0.134562	0.541715	0.516528	0.773292	0.892515	0.332865	-0.396302
Q9NYF8	BCLAF1	S268	M1	Q9NYF8_BCLAF1_S268_M1	0.321596	0.134728	0.370156	0.65922	0.516528	0.909828	0.0574002	0.0970573	0.0395889
Q8WZ42	TTN	S28157	M1	Q8WZ42_TTN_S28157_M1	0.132177	0.134812	0.186093	0.453464	0.516528	0.813865	-0.0316758	-0.0711594	-0.140649
Q711Q0	CEFIP	S1246	M1	Q711Q0_CEFIP_S1246_M1	0.301372	0.134814	0.637218	0.644443	0.516528	0.972592	0.0655179	0.0321846	0.011435
Q8WZ42	TTN	S1413	M1	Q8WZ42_TTN_S1413_M1	0.0520776	0.134831	0.584854	0.28831	0.516528	0.963819	0.0455632	0.0168552	0.0555334
O15173	PGRMC2	S208	M2	O15173_PGRMC2_S208_M2	0.857296	0.134853	0.0862295	0.953685	0.516528	0.723914	0.168251	0.0465746	-0.226326
P35568	IRS1	T311	M2	P35568_IRS1_T311_M2	0.0145217	0.134906	0.856156	0.142501	0.516563	0.991485	0.0464897	0.124077	0.372864	+
O95425	SVIL	Y339	M2	O95425_SVIL_Y339_M2	0.0263529	0.135012	0.741392	0.198064	0.516805	0.97936	-0.028399	0.159409	-0.167095
Q9Y217	MTMR6	S561	M1	Q9Y217_MTMR6_S561_M1	0.016139	0.135135	0.273979	0.151535	0.516869	0.880198	-0.0829887	0.0839314	0.315216
P42566	EPS15	S324	M1	P42566_EPS15_S324_M1	0.0286198	0.135179	0.778898	0.206696	0.516869	0.98579	0.131871	0.0471096	0.000873566
Q9UI47	CTNNA3	S650	M3	Q9UI47_CTNNA3_S650_M3	0.139391	0.135212	0.319357	0.465884	0.516869	0.897172	0.162652	0.77523	0.0831747
O95210	STBD1	S138	M1	O95210_STBD1_S138_M1	0.70583	0.135284	0.897523	0.889373	0.516869	0.993446	-0.0478697	0.389072	0.0726619
Q9HBL0	TNS1	S915	M2	Q9HBL0_TNS1_S915_M2	0.0841638	0.135359	0.659106	0.362538	0.516869	0.972975	-0.41273	-0.322978	0.999469
P16157	ANK1	T1378	M2	P16157_ANK1_T1378_M2	0.043205	0.135607	0.630153	0.258797	0.516869	0.972158	-0.0697541	0.033823	-0.0026722
P16157	ANK1	T1380	M2	P16157_ANK1_T1380_M2	0.043205	0.135607	0.630153	0.258797	0.516869	0.972158	-0.0697541	0.033823	-0.0026722
Q02410	APBA1	S242	M2	Q02410_APBA1_S242_M2	0.832176	0.135624	0.855831	0.944024	0.516869	0.991485	-0.50024	-0.611891	-0.235433
Q8WZ42	TTN	S21554	M1	Q8WZ42_TTN_S21554_M1	0.288169	0.13565	0.149808	0.63312	0.516869	0.785764	0.037519	-0.0458946	-0.0349932
Q9Y608	LRRFIP2	S190	M1	Q9Y608_LRRFIP2_S190_M1	0.483183	0.135674	0.986478	0.769987	0.516869	0.99991	-0.0271869	0.0725193	0.0596151
Q8TC07	TBC1D15	S675	M1	Q8TC07_TBC1D15_S675_M1	0.988504	0.135681	0.871015	0.996434	0.516869	0.991516	-0.393054	-0.286158	-0.840569
Q13185	CBX3	S95	M1	Q13185_CBX3_S95_M1	0.115935	0.135686	0.1188	0.425142	0.516869	0.753824	0.0280414	0.0576344	-0.103741
P40123	CAP2	T311	M2	P40123_CAP2_T311_M2	0.00396681	0.135702	0.285321	0.0576561	0.516869	0.886728	-0.214533	-0.0603275	0.303226
P51116	FXR2	S601	M2	P51116_FXR2_S601_M2	0.412842	0.135717	0.682524	0.725892	0.516869	0.97687	0.152243	0.0874949	-0.181138
P10636	MAPT	S717	M3	P10636_MAPT_S717_M3	6.90898e-10	0.135835	0.492125	9.28598e-08	0.516869	0.937153	-0.0127096	-0.060008	-0.136603
Q6P3S1	DENND1B	S514	M1	Q6P3S1_DENND1B_S514_M1	0.213663	0.135843	0.0375682	0.560347	0.516869	0.599418	-0.0298576	-0.0452352	-0.333173
P48681	NES	S746	M1	P48681_NES_S746_M1	0.608815	0.135883	0.0233752	0.836605	0.516869	0.515707	0.253725	-0.762941	0.0272756
Q9UHG3	PCYOX1	S171	M1	Q9UHG3_PCYOX1_S171_M1	0.204971	0.135883	0.772693	0.549879	0.516869	0.984345	0.086781	0.0734949	0.0915861
Q96B36	AKT1S1	T246	M1	Q96B36_AKT1S1_T246_M1	1.28565e-25	0.135925	0.0438545	1.5379e-21	0.516869	0.625839	0.25666	0.0986986	0.0241456	+
O95425	SVIL	S644	M1	O95425_SVIL_S644_M1	0.0122264	0.13593	0.833133	0.128062	0.516869	0.988295	0.0691423	0.083827	0.0176091
Q15311	RALBP1	S463	M1	Q15311_RALBP1_S463_M1	0.846149	0.135936	0.599848	0.949286	0.516869	0.966148	-0.304847	-0.116187	-0.361786
P23109	AMPD1	S118	M1	P23109_AMPD1_S118_M1	0.539203	0.136119	0.757669	0.800214	0.51731	0.982565	0.121285	0.14856	0.688608
P22059	OSBP	T377	M3	P22059_OSBP_T377_M3	0.694376	0.136139	0.545595	0.883348	0.51731	0.948496	0.707934	0.430994	0.446608
O00571	DDX3X	S90	M1	O00571_DDX3X_S90_M1	0.100179	0.136272	0.307713	0.397197	0.517652	0.891921	0.727407	0.323222	-0.0488214
Q14693	LPIN1	S252	M1	Q14693_LPIN1_S252_M1	0.287096	0.13638	0.00146033	0.632911	0.517896	0.155672	0.321485	0.0459137	-0.0821886	+
O75179	ANKRD17	S2401	M1	O75179_ANKRD17_S2401_M1	0.0757611	0.136513	0.627278	0.347357	0.518163	0.972158	0.105433	0.0307384	0.0146728
P21817	RYR1	S2085	M1	P21817_RYR1_S2085_M1	0.956903	0.136536	0.933436	0.988031	0.518163	0.998087	0.0709767	0.0320277	0.0598712
Q92667	AKAP1	T590	M1	Q92667_AKAP1_T590_M1	0.138814	0.136733	0.00692182	0.464993	0.518587	0.323225	0.132744	0.088995	-1.8528
P12882	MYH1	T1730	M2	P12882_MYH1_T1730_M2	0.466211	0.136735	0.0598532	0.759207	0.518587	0.674688	-0.840907	-1.37898	0.556108
Q96JP5	ZFP91	S103	M1	Q96JP5_ZFP91_S103_M1	0.388311	0.136829	0.183753	0.710025	0.51878	0.811689	0.0343738	0.0876808	-0.0846095
Q14324	MYBPC2	S409	M1	Q14324_MYBPC2_S409_M1	0.072267	0.136977	0.759968	0.341287	0.519018	0.982795	0.140214	-0.0646524	0.193777
Q13557	CAMK2D	S333	M3	Q13557_CAMK2D_S333_M3	0.368123	0.136979	0.000740914	0.693769	0.519018	0.116579	0.466225	0.124495	-1.87375
Q86VQ1	GLCCI1	T110	M2	Q86VQ1_GLCCI1_T110_M2	0.526781	0.137041	0.0425631	0.79403	0.519037	0.618505	0.503261	0.362073	-0.0540071
P40925	MDH1	T190	M1	P40925_MDH1_T190_M1	0.923749	0.137071	0.750257	0.975957	0.519037	0.980078	0.180812	0.880874	0.242181
Q8N3K9	CMYA5	S1717	M1	Q8N3K9_CMYA5_S1717_M1	0.642801	0.137172	0.906925	0.855495	0.519257	0.994829	0.290239	0.185104	0.211491
P62995	TRA2B	S29	M2	P62995_TRA2B_S29_M2	0.379038	0.137268	0.0623967	0.702927	0.519262	0.682468	-0.18853	-0.447835	-0.065474
P62995	TRA2B	T33	M2	P62995_TRA2B_T33_M2	0.379038	0.137268	0.0623967	0.702927	0.519262	0.682468	-0.18853	-0.447835	-0.065474
Q8TDC0	MYOZ3	S77	M1	Q8TDC0_MYOZ3_S77_M1	0.0882632	0.137322	0.173963	0.371888	0.519262	0.804087	-0.0692458	0.162943	0.122349
P38159	RBMX	T85	M1	P38159_RBMX_T85_M1	0.361192	0.13735	0.151526	0.689527	0.519262	0.785764	-0.344602	0.0201597	0.387325
Q8WZ42	TTN	T16223	M1	Q8WZ42_TTN_T16223_M1	0.873338	0.13739	0.721128	0.959179	0.519262	0.978185	0.0174832	-0.174848	-0.0524979
O95359	TACC2	S2577	M1	O95359_TACC2_S2577_M1	0.777993	0.137497	0.715989	0.924829	0.519394	0.978185	0.115818	0.0407534	0.3714
P10636	MAPT	S516	M1	P10636_MAPT_S516_M1	0.0324266	0.137518	0.090625	0.22195	0.519394	0.73404	0.327694	0.0741539	-0.0281897
P46020	PHKA1	S1020	M2	P46020_PHKA1_S1020_M2	0.575984	0.137556	0.561234	0.819426	0.519394	0.953979	-0.421047	-0.200868	-0.201113	+
Q09666	AHNAK	S5851	M2	Q09666_AHNAK_S5851_M2	0.304897	0.137642	0.99483	0.646662	0.519416	0.99991	-0.130025	-0.25087	0.0903358
Q8IWW6	ARHGAP12	S215	M1	Q8IWW6_ARHGAP12_S215_M1	0.921175	0.137648	0.153947	0.9754	0.519416	0.785764	0.0232973	0.0649643	0.0553079
Q86TD4	SRL	S614	M1	Q86TD4_SRL_S614_M1	0.876283	0.137733	0.787395	0.959405	0.519573	0.98579	-0.00840378	0.0278673	0.155306
Q9Y3R5	DOP1B	S718	M2	Q9Y3R5_DOP1B_S718_M2	0.787988	0.138062	0.797705	0.929258	0.520216	0.986873	-0.345907	0.0846353	-0.582409
Q9UHG3	PCYOX1	T414	M1	Q9UHG3_PCYOX1_T414_M1	0.771086	0.138062	0.0322424	0.921279	0.520216	0.570759	0.0902538	0.384346	0.209506
Q8TCJ2	STT3B	S499	M1	Q8TCJ2_STT3B_S499_M1	0.521925	0.13809	0.69229	0.79169	0.520216	0.977094	0.126126	-0.0919251	0.0752707
Q5JTV8	TOR1AIP1	T233	M2	Q5JTV8_TOR1AIP1_T233_M2	0.479342	0.138101	0.940245	0.767384	0.520216	0.998155	-0.522217	-0.522774	-0.165392
Q9ULU4	ZMYND8	S709	M2	Q9ULU4_ZMYND8_S709_M2	0.372402	0.138148	0.046934	0.698287	0.520216	0.632919	0.0326281	0.680462	0.248374
Q8WZ42	TTN	S27012	M1	Q8WZ42_TTN_S27012_M1	0.533178	0.138165	0.707765	0.796119	0.520216	0.977193	0.092557	0.0682964	0.149278
Q9UMS6	SYNPO2	S906	M3	Q9UMS6_SYNPO2_S906_M3	0.871727	0.13829	0.740205	0.958772	0.520525	0.97936	-0.0168529	-0.123789	-0.0500832
Q14157	UBAP2L	S453	M1	Q14157_UBAP2L_S453_M1	0.258515	0.138452	0.042279	0.608133	0.520969	0.618266	-0.130069	-0.0161953	0.123635
O43765	SGTA	S77	M2	O43765_SGTA_S77_M2	0.00231921	0.138505	0.679002	0.0393529	0.521004	0.97687	-0.0120311	0.053566	0.0317793
Q9H987	SYNPO2L	S178	M1	Q9H987_SYNPO2L_S178_M1	0.0156171	0.138555	0.656732	0.148028	0.521029	0.972592	-0.065588	0.0717421	-0.029387
Q6P5Q4	LMOD2	S416	M3	Q6P5Q4_LMOD2_S416_M3	0.43093	0.138654	0.981692	0.736165	0.521032	0.99991	-0.221546	0.0307078	-0.1535
Q6P5Q4	LMOD2	T420	M3	Q6P5Q4_LMOD2_T420_M3	0.43093	0.138654	0.981692	0.736165	0.521032	0.99991	-0.221546	0.0307078	-0.1535
Q8WZ42	TTN	S21840	M1	Q8WZ42_TTN_S21840_M1	0.292312	0.138697	0.330457	0.637257	0.521032	0.899377	0.0928712	0.0121365	0.0720129
Q9UMS6	SYNPO2	S820	M1	Q9UMS6_SYNPO2_S820_M1	0.170833	0.138874	0.151703	0.507072	0.521032	0.785764	-0.106667	-0.092968	-0.00383997
Q12906	ILF3	T469	M2	Q12906_ILF3_T469_M2	0.622747	0.138949	0.238755	0.843539	0.521032	0.858412	0.547946	0.340937	0.10264
Q00872	MYBPC1	S1023	M1	Q00872_MYBPC1_S1023_M1	0.65861	0.138992	0.344136	0.863645	0.521032	0.904222	-0.000837803	0.101358	0.029108
Q96ST2	IWS1	S300	M3	Q96ST2_IWS1_S300_M3	0.102789	0.139011	0.831483	0.401687	0.521032	0.988295	0.0081172	-0.169707	-0.0792389
Q96ST2	IWS1	S302	M3	Q96ST2_IWS1_S302_M3	0.102789	0.139011	0.831483	0.401687	0.521032	0.988295	0.0081172	-0.169707	-0.0792389
Q96ST2	IWS1	S304	M3	Q96ST2_IWS1_S304_M3	0.102789	0.139011	0.831483	0.401687	0.521032	0.988295	0.0081172	-0.169707	-0.0792389
P52179	MYOM1	T1543	M1	P52179_MYOM1_T1543_M1	0.818426	0.139027	0.928685	0.939868	0.521032	0.997919	0.829048	0.695354	0.234246
Q63HR2	TNS2	T933	M1	Q63HR2_TNS2_T933_M1	0.833152	0.139035	0.496838	0.944567	0.521032	0.937988	-0.413587	0.194531	0.0700836
Q9BYI3	FAM126A	S321	M1	Q9BYI3_FAM126A_S321_M1	0.462982	0.139183	0.111413	0.757101	0.521155	0.750451	0.220074	-0.0327644	0.0431271
Q13573	SNW1	S234	M2	Q13573_SNW1_S234_M2	0.140741	0.139228	0.372683	0.467758	0.521155	0.910649	-0.102058	-0.00635624	-0.34167
O43399	TPD52L2	S21	M1	O43399_TPD52L2_S21_M1	0.472739	0.13929	0.361655	0.763362	0.521155	0.908362	-0.407814	0.633617	0.235649
Q8WWI1	LMO7	S1026	M1	Q8WWI1_LMO7_S1026_M1	0.749443	0.13929	0.651195	0.912173	0.521155	0.972592	-0.0671039	-0.150576	-0.0934033
P20929	NEB	Y1818	M1	P20929_NEB_Y1818_M1	0.149394	0.139292	0.597624	0.4786	0.521155	0.964886	0.0781598	0.100006	0.010119
Q8N3V7	SYNPO	S623	M1	Q8N3V7_SYNPO_S623_M1	0.422214	0.139352	0.300705	0.730984	0.521155	0.889033	0.715882	0.387225	-0.0438957
Q5VST9	OBSCN	S6961	M2	Q5VST9_OBSCN_S6961_M2	0.343419	0.139401	0.324169	0.675839	0.521155	0.898033	-0.124304	0.0703888	0.0853181
Q8WZ42	TTN	Y33500	M1	Q8WZ42_TTN_Y33500_M1	0.870936	0.139449	0.0511699	0.958518	0.521155	0.644397	-0.0842514	-0.245604	0.317724
P25705	ATP5F1A	T525	M1	P25705_ATP5F1A_T525_M1	0.447964	0.13946	0.145878	0.747795	0.521155	0.783349	0.013835	0.0540905	-0.18191
P48047	ATP5PO	S163	M1	P48047_ATP5PO_S163_M1	0.648958	0.139536	0.025525	0.859225	0.521246	0.52734	-0.127339	-0.101953	0.31956
Q9UBB9	TFIP11	S98	M1	Q9UBB9_TFIP11_S98_M1	0.687703	0.139571	0.858883	0.880007	0.521246	0.991516	-0.0721655	0.047039	-0.0643077
P67775	PPP2CA	S26	M1	P67775_PPP2CA_S26_M1	0.438043	0.13962	0.371932	0.741246	0.521266	0.909828	0.212013	0.1298	-0.0773888
Q8N1F8	STK11IP	S387	M3	Q8N1F8_STK11IP_S387_M3	0.00408656	0.139673	0.950668	0.0587529	0.521301	0.999293	-0.247729	-0.256015	-0.058773
Q5VST9	OBSCN	S4757	M3	Q5VST9_OBSCN_S4757_M3	0.393114	0.139852	0.292749	0.711949	0.521673	0.887546	-0.194058	0.268543	0.00623846
P12882	MYH1	S901	M1	P12882_MYH1_S901_M1	0.155187	0.13986	0.667696	0.4857	0.521673	0.975266	0.0645022	0.363428	0.0764575
P11055	MYH3	S1297	M1	P11055_MYH3_S1297_M1	0.039698	0.140046	0.539073	0.246603	0.522105	0.947204	0.271859	0.0968571	0.252998
Q86TC9	MYPN	S644	M1	Q86TC9_MYPN_S644_M1	0.00304882	0.140063	0.9761	0.047765	0.522105	0.99991	-0.0551963	0.036665	-0.0498471
P14649	MYL6B	S16	M1	P14649_MYL6B_S16_M1	0.449544	0.140364	0.669735	0.749177	0.523064	0.97536	-0.159544	0.182316	-0.330245
P12883	MYH7	Y1488	M1	P12883_MYH7_Y1488_M1	0.140898	0.140408	0.398332	0.468041	0.523066	0.918389	0.0628462	-0.0888939	-0.142197
P23327	HRC	S358	M2	P23327_HRC_S358_M2	0.630961	0.140484	0.797623	0.848994	0.523151	0.986873	0.116446	-0.0297823	0.0410628
O15075	DCLK1	S355	M2	O15075_DCLK1_S355_M2	0.580036	0.140542	0.571383	0.821733	0.523151	0.958575	2.20717	2.45893	0.0307703
O00461	GOLIM4	S583	M1	O00461_GOLIM4_S583_M1	0.614475	0.140562	0.0430709	0.839369	0.523151	0.618505	-0.392669	0.194244	-0.100264
Q9UMS6	SYNPO2	S906	M2	Q9UMS6_SYNPO2_S906_M2	0.516028	0.140624	0.591059	0.788838	0.523218	0.964886	0.0785513	-0.0569382	-0.0777411
Q5BKX8	CAVIN4	T82	M1	Q5BKX8_CAVIN4_T82_M1	0.105782	0.14072	0.203295	0.40674	0.523411	0.833954	0.423273	-0.299693	0.501768
Q9NR82	KCNQ5	S466	M1	Q9NR82_KCNQ5_S466_M1	0.549443	0.140957	0.275904	0.804883	0.523905	0.882029	0.116888	0.0781851	0.214162
P49585	PCYT1A	S323	M3	P49585_PCYT1A_S323_M3	0.0483107	0.140995	0.0010283	0.275581	0.523905	0.132264	-0.322536	-1.2843	0.114393
P54296	MYOM2	T296	M1	P54296_MYOM2_T296_M1	0.128668	0.141022	0.085483	0.447075	0.523905	0.723914	0.0993767	-0.0105977	-0.352603
Q9P1Y6	PHRF1	T923	M1	Q9P1Y6_PHRF1_T923_M1	0.1362	0.141069	0.738849	0.460953	0.523905	0.97936	-1.11007	0.0217519	-0.941246
P12882	MYH1	S1780	M1	P12882_MYH1_S1780_M1	0.0418037	0.14112	0.558708	0.254016	0.523905	0.953478	-0.00543499	-0.0609183	-0.163354
O14523	C2CD2L	S623	M2	O14523_C2CD2L_S623_M2	0.342207	0.141166	0.586166	0.674046	0.523905	0.964382	-0.526027	-0.194591	-0.318335
Q8TEC5	SH3RF2	S649	M1	Q8TEC5_SH3RF2_S649_M1	0.197311	0.141186	0.00962666	0.541337	0.523905	0.375095	-0.100712	1.32322	0.0773168
Q9UQ35	SRRM2	S323	M1	Q9UQ35_SRRM2_S323_M1	0.597688	0.141203	0.112695	0.829511	0.523905	0.75059	0.0300641	0.06429	0.0790048
Q8WZ42	TTN	S28442	M1	Q8WZ42_TTN_S28442_M1	0.73016	0.141419	0.165792	0.902663	0.524544	0.79656	0.211317	-0.136089	-0.471447
O95810	CAVIN2	S37	M3	O95810_CAVIN2_S37_M3	0.94564	0.141541	0.00999459	0.984342	0.524672	0.38309	0.642197	0.257877	-0.3598
P02545	LMNA	S404	M1	P02545_LMNA_S404_M1	1.7425e-11	0.141607	0.978119	3.36189e-09	0.524672	0.99991	0.127544	0.0314302	0.142486
Q15772	SPEG	S371	M3	Q15772_SPEG_S371_M3	0.0148038	0.141642	0.724017	0.144359	0.524672	0.978185	0.111998	-0.0723343	-0.181743
P49790	NUP153	S330	M2	P49790_NUP153_S330_M2	0.799001	0.141674	0.42827	0.931726	0.524672	0.921881	0.186231	0.592442	0.259376
E9PAV3	NACA	S585	M2	E9PAV3_NACA_S585_M2	0.614464	0.141707	0.650389	0.839369	0.524672	0.972592	0.465555	-0.126492	-0.0530567
Q5T0N5	FNBP1L	S488	M2	Q5T0N5_FNBP1L_S488_M2	0.312611	0.141804	0.278263	0.651549	0.524672	0.88385	0.218652	0.0343037	0.271876
Q9P2I0	CPSF2	S423	M3	Q9P2I0_CPSF2_S423_M3	0.778802	0.14185	0.801781	0.924829	0.524672	0.986873	0.0297976	-0.123423	-0.251993
P58340	MLF1	S34	M1	P58340_MLF1_S34_M1	0.0674797	0.14186	0.842075	0.33014	0.524672	0.990037	-0.294565	-0.291938	-0.128867
P52179	MYOM1	Y39	M1	P52179_MYOM1_Y39_M1	0.200143	0.141894	0.779289	0.543993	0.524672	0.98579	-0.217852	0.541805	0.440771
P42166	TMPO	S79	M2	P42166_TMPO_S79_M2	0.855894	0.141936	0.215256	0.953367	0.524672	0.840094	-0.0280418	-0.0363555	-0.208915
P17661	DES	S28	M3	P17661_DES_S28_M3	0.354804	0.141936	0.847201	0.684542	0.524672	0.990495	-0.0103245	0.227049	0.213693
Q96L96	ALPK3	T1392	M3	Q96L96_ALPK3_T1392_M3	0.501021	0.142072	0.924657	0.779565	0.524892	0.997919	-0.547312	-0.0928669	-0.580524
Q53GG5	PDLIM3	S93	M1	Q53GG5_PDLIM3_S93_M1	0.915963	0.142083	0.742208	0.974453	0.524892	0.97936	0.166792	-0.231339	-0.0880132
P31415	CASQ1	S111	M1	P31415_CASQ1_S111_M1	0.523324	0.142209	0.690392	0.792706	0.525115	0.977094	0.0763826	-0.0851507	-0.0781279
Q16891	IMMT	S356	M1	Q16891_IMMT_S356_M1	0.801971	0.142231	0.403419	0.933189	0.525115	0.918526	0.0959716	0.0318689	0.0997887
O75382	TRIM3	S437	M1	O75382_TRIM3_S437_M1	0.0592812	0.142452	0.607717	0.307835	0.525621	0.967101	-0.055377	0.00756168	-0.0853939
Q9HAS0	C17orf75	S18	M1	Q9HAS0_C17orf75_S18_M1	0.171832	0.142456	0.400473	0.508084	0.525621	0.918389	0.568451	0.174248	0.635213
P20929	NEB	S508	M1	P20929_NEB_S508_M1	0.759692	0.142626	0.566319	0.915887	0.526083	0.956488	0.386337	0.0932746	0.0994158
Q9UQ35	SRRM2	S912	M3	Q9UQ35_SRRM2_S912_M3	0.104761	0.1427	0.335658	0.405027	0.5261	0.899377	0.547298	-0.0153375	-0.263217
P10636	MAPT	S428	M2	P10636_MAPT_S428_M2	0.247435	0.142718	0.973756	0.597942	0.5261	0.999744	0.207186	0.123684	0.259995
P06732	CKM	S332	M2	P06732_CKM_S332_M2	0.396383	0.142776	0.238646	0.714405	0.52615	0.858412	-0.060401	-0.0570431	0.261621
Q86X10	RALGAPB	T416	M1	Q86X10_RALGAPB_T416_M1	0.180882	0.142872	0.443045	0.519962	0.526343	0.923801	-0.786507	-0.54217	-0.257037
Q96Q06	PLIN4	S238	M1	Q96Q06_PLIN4_S238_M1	0.111745	0.143074	0.210317	0.416933	0.526773	0.837277	0.244761	0.227368	-0.0363359
P53814	SMTN	S301	M1	P53814_SMTN_S301_M1	0.26179	0.143084	0.132649	0.610826	0.526773	0.773292	-0.283327	0.0677252	0.0309772
P48163	ME1	S407	M1	P48163_ME1_S407_M1	0.380009	0.143153	0.813476	0.703797	0.526773	0.987456	-0.214183	-0.332536	-0.250988
P12883	MYH7	T1302	M1	P12883_MYH7_T1302_M1	0.152774	0.143165	0.81263	0.483666	0.526773	0.987171	-0.189951	-0.320952	-0.0620995
O43402	EMC8	S103	M1	O43402_EMC8_S103_M1	0.369701	0.143357	0.00189024	0.695417	0.527231	0.17804	0.312054	0.014833	-0.0218334
P11142	HSPA8	T66	M1	P11142_HSPA8_T66_M1	0.334057	0.143378	0.320522	0.667668	0.527231	0.897172	0.169959	0.415689	0.099124
Q13619	CUL4A	S10	M1	Q13619_CUL4A_S10_M1	0.000197155	0.143461	0.771213	0.00579654	0.527323	0.984196	0.350462	0.212696	0.0511165
P54296	MYOM2	S1191	M1	P54296_MYOM2_S1191_M1	0.23129	0.143496	0.249479	0.580613	0.527323	0.866043	0.105816	0.108029	0.294509
Q6P0Q8	MAST2	T182	M3	Q6P0Q8_MAST2_T182_M3	0.271619	0.143565	0.35769	0.61957	0.527323	0.907578	-0.0863123	-0.237249	0.55862
Q14315	FLNC	S1251	M1	Q14315_FLNC_S1251_M1	0.518904	0.143627	0.763485	0.789836	0.527323	0.982795	-0.0492735	-0.0586185	-0.0770664
P48681	NES	S476	M2	P48681_NES_S476_M2	0.163354	0.143628	0.241921	0.49507	0.527323	0.860002	-0.0178204	0.833098	0.179366
P08559	PDHA1	T303	M3	P08559_PDHA1_T303_M3	0.220406	0.143791	0.386876	0.568262	0.527323	0.916188	0.0977683	0.319089	-0.0846853
Q8IYB3	SRRM1	S207	M3	Q8IYB3_SRRM1_S207_M3	0.841377	0.143849	0.786832	0.947966	0.527323	0.98579	-0.135173	-0.0059166	-0.150577
Q8IYB3	SRRM1	S209	M3	Q8IYB3_SRRM1_S209_M3	0.841377	0.143849	0.786832	0.947966	0.527323	0.98579	-0.135173	-0.0059166	-0.150577
Q8IYB3	SRRM1	S211	M3	Q8IYB3_SRRM1_S211_M3	0.841377	0.143849	0.786832	0.947966	0.527323	0.98579	-0.135173	-0.0059166	-0.150577
P49674	CSNK1E	T407	M2	P49674_CSNK1E_T407_M2	0.775996	0.143858	0.0951478	0.92372	0.527323	0.741615	0.255399	0.210663	0.349129
Q96AE4	FUBP1	S630	M1	Q96AE4_FUBP1_S630_M1	0.097358	0.143887	0.190345	0.392197	0.527323	0.817231	0.195532	-0.169489	-0.113172
Q5VST9	OBSCN	S7395	M2	Q5VST9_OBSCN_S7395_M2	0.304016	0.1441	0.0743342	0.646267	0.527704	0.704027	-0.661432	-0.0639629	-0.120034
O95210	STBD1	S188	M1	O95210_STBD1_S188_M1	0.178916	0.144134	0.306138	0.51683	0.527704	0.891921	0.23919	0.0921597	0.185549
P53778	MAPK12	Y185	M1	P53778_MAPK12_Y185_M1	0.0529915	0.144157	0.11507	0.291222	0.527704	0.752053	1.44229	-0.326373	0.276316
O75223	GGCT	T28	M1	O75223_GGCT_T28_M1	0.294296	0.144196	0.121476	0.637834	0.527704	0.758713	0.405985	-0.546871	1.25487
Q8IXK0	PHC2	Y627	M2	Q8IXK0_PHC2_Y627_M2	0.0515674	0.144212	0.028071	0.286907	0.527704	0.54159	0.445457	0.00226402	-0.391004
P22105;Q16473	TNXB	S3651	M1	P22105;Q16473_TNXB_S3651_M1	0.237624	0.14435	0.710945	0.588013	0.528049	0.977529	0.624873	0.142521	0.0827227
P02768	ALB	S82	M1	P02768_ALB_S82_M1	0.167123	0.144494	0.867404	0.501138	0.528411	0.991516	-0.0870237	0.0369072	0.0978284
P23327	HRC	S96	M1	P23327_HRC_S96_M1	0.83444	0.14472	0.133293	0.944926	0.528999	0.773292	0.0648632	0.10211	-0.146269
P07099	EPHX1	Y339	M1	P07099_EPHX1_Y339_M1	0.0307427	0.144743	0.313664	0.214796	0.528999	0.895287	-0.0785179	0.0227566	-0.0446033
Q09666	AHNAK	T4100	M1	Q09666_AHNAK_T4100_M1	0.263962	0.144853	0.358153	0.613466	0.52924	0.907578	-0.157171	0.371593	0.0299568
Q8NFG4	FLCN	S62	M1	Q8NFG4_FLCN_S62_M1	0.141339	0.144909	0.742168	0.468598	0.529282	0.97936	0.24456	-0.058526	0.0733562
Q9NZU5	LMCD1	S16	M1	Q9NZU5_LMCD1_S16_M1	0.0289998	0.145003	0.709601	0.208346	0.529466	0.977193	0.152366	-0.00183582	0.390021
O95425	SVIL	S1314	M1	O95425_SVIL_S1314_M1	0.100524	0.14513	0.996425	0.397892	0.529768	0.99991	-0.0920258	-0.000854969	-0.101426
P06744	GPI	T148	M1	P06744_GPI_T148_M1	0.295771	0.145199	0.00180332	0.639218	0.529856	0.173877	0.297087	0.0232887	0.0967178
O75420	GIGYF1	S638	M1	O75420_GIGYF1_S638_M1	0.144304	0.145374	0.984251	0.472636	0.53008	0.99991	-0.0828533	-0.0340471	-0.110873
Q8WZ42	TTN	S25141	M1	Q8WZ42_TTN_S25141_M1	0.0607778	0.145375	0.934194	0.313102	0.53008	0.998087	0.00605059	0.05546	-0.0910144
Q9H0D6	XRN2	S448	M1	Q9H0D6_XRN2_S448_M1	0.369742	0.145473	0.429519	0.695417	0.53008	0.921881	-0.0300488	-0.0536985	-0.0224781
Q8WZ42	TTN	T23514	M1	Q8WZ42_TTN_T23514_M1	0.141083	0.145493	0.434861	0.468398	0.53008	0.923021	-0.0372591	0.0812187	-0.013062
Q9HDC5	JPH1	S241	M2	Q9HDC5_JPH1_S241_M2	0.752352	0.145534	0.824051	0.913119	0.53008	0.987801	0.303827	0.163737	0.119391
Q5VST9	OBSCN	S6942	M1	Q5VST9_OBSCN_S6942_M1	0.0227721	0.145578	0.846113	0.184552	0.53008	0.990495	-0.147273	0.0439491	-0.147675
Q9BX66	SORBS1	S86	M2	Q9BX66_SORBS1_S86_M2	0.70937	0.145651	0.586288	0.890924	0.53008	0.964382	-0.148293	-0.735617	-0.064949	+
O95359	TACC2	S2394	M1	O95359_TACC2_S2394_M1	0.91215	0.145653	0.242383	0.973437	0.53008	0.860002	0.0670147	0.168744	0.42
Q96S99	PLEKHF1	S227	M1	Q96S99_PLEKHF1_S227_M1	0.929984	0.145722	0.263074	0.977889	0.53008	0.873921	-0.00466013	0.0815144	-0.0193329
O43719	HTATSF1	S721	M1	O43719_HTATSF1_S721_M1	0.115925	0.145741	0.550335	0.425142	0.53008	0.950629	0.0998516	0.138471	0.073947
P48681	NES	S965	M1	P48681_NES_S965_M1	0.543583	0.145748	0.265516	0.802064	0.53008	0.875892	0.587608	0.592846	-0.0855565
O43379	WDR62	S1248	M1	O43379_WDR62_S1248_M1	0.755434	0.145937	0.739034	0.914339	0.530606	0.97936	-0.0891371	-0.0820351	0.084363
O15400	STX7	S131	M1	O15400_STX7_S131_M1	2.66367e-05	0.146004	0.228566	0.00109289	0.530691	0.851004	0.065352	0.230599	0.552294
P06732	CKM	S332	M1	P06732_CKM_S332_M1	0.000394648	0.146101	0.334409	0.0101665	0.530784	0.899377	0.0929174	0.139941	0.0200796
Q8N1F8	STK11IP	S389	M3	Q8N1F8_STK11IP_S389_M3	0.00421654	0.146119	0.944955	0.0601889	0.530784	0.99915	-0.251254	-0.252625	-0.058773
Q9H2G2	SLK	S779	M1	Q9H2G2_SLK_S779_M1	0.153905	0.146241	0.0116229	0.484633	0.530978	0.412712	0.301581	0.234541	-0.0915222
P12883	MYH7	S1600	M1	P12883_MYH7_S1600_M1	0.470996	0.146286	0.941614	0.761771	0.530978	0.998303	0.0215907	-0.0821376	-0.103309
Q8NFG4	FLCN	S71	M2	Q8NFG4_FLCN_S71_M2	0.000805122	0.146376	0.826261	0.017639	0.530978	0.987801	-0.153704	0.0869374	0.159969
Q1KMD3	HNRNPUL2	S188	M2	Q1KMD3_HNRNPUL2_S188_M2	0.911046	0.146394	0.753277	0.972596	0.530978	0.981758	-0.0711761	0.0701318	-0.0492773
P11532	DMD	S3617	M2	P11532_DMD_S3617_M2	0.0193262	0.146396	0.865872	0.166914	0.530978	0.991516	0.545398	0.183418	0.327135
Q6JBY9	RCSD1	S116	M2	Q6JBY9_RCSD1_S116_M2	0.612269	0.146438	0.966093	0.838557	0.530978	0.999744	-0.262545	0.0429096	-0.126817
P10636	MAPT	S531	M1	P10636_MAPT_S531_M1	0.0291566	0.146595	0.276838	0.20897	0.531145	0.882582	0.887857	0.30772	0.457479
P11021	HSPA5	T460	M1	P11021_HSPA5_T460_M1	0.337961	0.146606	0.170681	0.670919	0.531145	0.801956	-0.0958357	0.0113182	0.169839
Q9HBL0	TNS1	S723	M1	Q9HBL0_TNS1_S723_M1	0.225604	0.146659	0.265268	0.574798	0.531145	0.875892	-0.805942	-0.139566	-0.0824337
P10636	MAPT	T534	M1	P10636_MAPT_T534_M1	0.000529598	0.146683	0.363283	0.0129003	0.531145	0.909137	-0.545544	-0.172806	-0.000179291
O14686	KMT2D	S1834	M1	O14686_KMT2D_S1834_M1	0.311709	0.146707	0.0860631	0.651119	0.531145	0.723914	0.291539	-0.0428271	0.428928
Q8WZ42	TTN	S19335	M1	Q8WZ42_TTN_S19335_M1	0.14381	0.146819	0.0703885	0.472211	0.531369	0.697811	-0.0599561	0.23649	0.110875
Q96MI9	AGBL1	S462	M1	Q96MI9_AGBL1_S462_M1	0.422436	0.146857	0.347683	0.730984	0.531369	0.904542	-0.354399	-0.562929	-0.172528
Q9UPQ0	LIMCH1	S217	M1	Q9UPQ0_LIMCH1_S217_M1	0.31601	0.146908	0.387501	0.654288	0.531392	0.916188	-0.0202475	-0.0171356	-0.0664644
Q9HBL0	TNS1	S1271	M2	Q9HBL0_TNS1_S1271_M2	0.240462	0.147024	0.58889	0.590252	0.531635	0.964886	-0.0413065	-0.610039	-0.262648
Q02156	PRKCE	S368	M1	Q02156_PRKCE_S368_M1	0.0174569	0.147064	0.499948	0.157838	0.531635	0.937988	0.0823593	0.197384	-0.193791
Q9HAU5	UPF2	T1088	M1	Q9HAU5_UPF2_T1088_M1	0.232262	0.14718	0.0741637	0.581482	0.531893	0.703723	0.132277	0.26202	-0.279484
Q8WZ42	TTN	T19490	M1	Q8WZ42_TTN_T19490_M1	0.43003	0.147342	0.667291	0.735938	0.532131	0.975266	0.0870166	-0.00279522	0.018168
P06576	ATP5F1B	S433	M1	P06576_ATP5F1B_S433_M1	0.17581	0.147344	0.0282743	0.513573	0.532131	0.542885	0.306521	-0.486142	-0.446875
Q8WZ42	TTN	Y19087	M1	Q8WZ42_TTN_Y19087_M1	0.271723	0.147398	0.858501	0.61957	0.532131	0.991516	0.0361519	0.174698	0.243099
Q8TEA8	DTD1	S197	M2	Q8TEA8_DTD1_S197_M2	0.00790229	0.147466	0.271066	0.0945437	0.532131	0.878922	-0.0447655	-0.130161	-0.206206
Q12955	ANK3	S4350	M3	Q12955_ANK3_S4350_M3	0.0837959	0.147468	0.865368	0.361604	0.532131	0.991516	-0.286235	-0.0431538	-0.117084
P09417	QDPR	S223	M1	P09417_QDPR_S223_M1	0.400766	0.147774	0.843598	0.71763	0.533074	0.990037	0.0396304	0.0461054	0.0263596
P57740	NUP107	S37	M1	P57740_NUP107_S37_M1	0.844832	0.147843	0.332514	0.948998	0.53316	0.899377	-0.0247788	-0.0462489	0.0754814
Q9UMS6	SYNPO2	S902	M1	Q9UMS6_SYNPO2_S902_M1	0.66282	0.147998	0.111557	0.866047	0.533562	0.750451	-0.0263047	-0.0534573	0.252751
Q9UQ35	SRRM2	S1132	M1	Q9UQ35_SRRM2_S1132_M1	0.212934	0.148192	0.835683	0.559438	0.533994	0.988586	0.0586152	0.0915728	0.0676289
Q8IYB3	SRRM1	S874	M2	Q8IYB3_SRRM1_S874_M2	0.839037	0.14828	0.131832	0.946586	0.533994	0.773028	0.0837708	0.0583858	-0.0437894
Q8IYB3	SRRM1	T872	M2	Q8IYB3_SRRM1_T872_M2	0.839037	0.14828	0.131832	0.946586	0.533994	0.773028	0.0837708	0.0583858	-0.0437894
Q9BXB4	OSBPL11	S174	M2	Q9BXB4_OSBPL11_S174_M2	0.0852447	0.148307	0.628306	0.365483	0.533994	0.972158	-0.180935	-0.0132999	-0.256106
Q8N3K9	CMYA5	S16	M2	Q8N3K9_CMYA5_S16_M2	0.824069	0.148342	0.742999	0.941057	0.533994	0.97936	0.838135	0.0405655	0.0935731
O75400	PRPF40A	S888	M2	O75400_PRPF40A_S888_M2	0.060864	0.148441	0.3276	0.313365	0.534189	0.899377	-0.104776	0.00281715	0.00888348
Q2M2I8	AAK1	Y34	M1	Q2M2I8_AAK1_Y34_M1	0.352916	0.148648	0.664806	0.682442	0.534446	0.975244	0.165993	0.0181417	-0.515425
Q9H1R3	MYLK2	S143	M1	Q9H1R3_MYLK2_S143_M1	0.765371	0.148681	0.217702	0.918844	0.534446	0.84248	0.224845	-0.180664	0.574784
Q6NY19	KANK3	S164	M2	Q6NY19_KANK3_S164_M2	0.145578	0.148704	0.409717	0.473924	0.534446	0.918526	-0.0264096	-0.0263901	-0.0247183
P07550	ADRB2	S246	M1	P07550_ADRB2_S246_M1	0.804357	0.148777	0.82851	0.933559	0.534446	0.988224	0.338316	0.128422	0.204928
Q9Y2W1	THRAP3	S939	M1	Q9Y2W1_THRAP3_S939_M1	0.683863	0.148823	0.612749	0.87761	0.534446	0.967931	-0.133392	-0.0620065	-0.00304508
P06732	CKM	Y125	M1	P06732_CKM_Y125_M1	0.0102641	0.148838	0.622311	0.112642	0.534446	0.971173	-0.0115595	-0.10425	-0.0292931
Q9UKX2	MYH2	S395	M1	Q9UKX2_MYH2_S395_M1	0.404365	0.148846	0.677295	0.719935	0.534446	0.97639	0.204044	0.204044	0.00728369
Q9UJF2	RASAL2	S758	M1	Q9UJF2_RASAL2_S758_M1	0.306588	0.148869	0.542212	0.647753	0.534446	0.947653	-0.029058	-0.0965042	-0.210958
Q8WZ42	TTN	T32800	M1	Q8WZ42_TTN_T32800_M1	0.227379	0.148943	0.705225	0.577351	0.534539	0.977094	0.0735955	-0.290308	0.00401545
Q8WZ42	TTN	S28025	M1	Q8WZ42_TTN_S28025_M1	0.7033	0.149038	0.981644	0.887996	0.534539	0.99991	0.163287	-0.259598	0.135826
Q702N8	XIRP1	S205	M1	Q702N8_XIRP1_S205_M1	0.0161391	0.149038	0.147152	0.151535	0.534539	0.785161	-0.329289	-0.131236	-0.0106249
P69905	HBA2	S53	M1	P69905_HBA2_S53_M1	0.0500459	0.149074	0.0128851	0.281982	0.534539	0.421992	-0.181077	0.409287	-0.376132
P11217	PYGM	T325	M1	P11217_PYGM_T325_M1	0.0397467	0.149142	0.373778	0.246603	0.534624	0.911546	-0.023808	-0.454845	-0.0988331	+
O95819	MAP4K4	S900	M1	O95819_MAP4K4_S900_M1	0.321306	0.149251	0.820937	0.659212	0.534852	0.987456	0.0596519	-0.0911179	0.192262
Q13610	PWP1	S50	M1	Q13610_PWP1_S50_M1	0.792568	0.149478	0.0722763	0.930301	0.535508	0.699322	-0.0334053	0.0536861	0.0921736
Q9Y608	LRRFIP2	S323	M2	Q9Y608_LRRFIP2_S323_M2	0.00929616	0.14953	0.83933	0.105488	0.535534	0.988877	-0.277254	-0.437555	-0.16855
Q16821	PPP1R3A	S46	M3	Q16821_PPP1R3A_S46_M3	0.0884573	0.149818	0.810719	0.372186	0.536402	0.987171	0.0166721	-0.0215912	-0.0692368	+
P60468	SEC61B	S17	M1	P60468_SEC61B_S17_M1	0.321593	0.149891	0.543091	0.65922	0.536506	0.947653	0.0465474	-0.14067	-0.143291
A0FGR8	ESYT2	S704	M2	A0FGR8_ESYT2_S704_M2	0.280731	0.150141	0.762062	0.627737	0.536623	0.982795	0.0740476	-0.199458	-0.367407
P25205	MCM3	S668	M3	P25205_MCM3_S668_M3	0.605807	0.150216	0.315305	0.834485	0.536623	0.895999	-0.299802	0.0900745	0.913796
P25205	MCM3	S672	M3	P25205_MCM3_S672_M3	0.605807	0.150216	0.315305	0.834485	0.536623	0.895999	-0.299802	0.0900745	0.913796
P25205	MCM3	T674	M3	P25205_MCM3_T674_M3	0.605807	0.150216	0.315305	0.834485	0.536623	0.895999	-0.299802	0.0900745	0.913796
Q86W56	PARG	S286	M1	Q86W56_PARG_S286_M1	0.289084	0.150438	0.737135	0.634266	0.536623	0.978647	-0.0390491	-0.0416565	-0.17416
Q92974	ARHGEF2	S960	M2	Q92974_ARHGEF2_S960_M2	0.00346324	0.150477	0.961481	0.0521098	0.536623	0.999744	0.0207882	-0.0908947	0.164772
Q12888	TP53BP1	S1219	M2	Q12888_TP53BP1_S1219_M2	0.213781	0.150512	0.471581	0.560347	0.536623	0.929793	-0.0781102	-0.084877	-0.0433335
Q8IYB3	SRRM1	S389	M3	Q8IYB3_SRRM1_S389_M3	0.794995	0.15052	0.960488	0.930867	0.536623	0.999744	-0.0872087	-0.0031929	-0.103035
Q8IYB3	SRRM1	S391	M3	Q8IYB3_SRRM1_S391_M3	0.794995	0.15052	0.960488	0.930867	0.536623	0.999744	-0.0872087	-0.0031929	-0.103035
Q8IYB3	SRRM1	S393	M3	Q8IYB3_SRRM1_S393_M3	0.794995	0.15052	0.960488	0.930867	0.536623	0.999744	-0.0872087	-0.0031929	-0.103035
Q9UQ35	SRRM2	S1878	M3	Q9UQ35_SRRM2_S1878_M3	0.611132	0.150529	0.955101	0.83796	0.536623	0.999293	-0.272355	-0.0847673	-0.251175
Q9UQ35	SRRM2	T1880	M3	Q9UQ35_SRRM2_T1880_M3	0.611132	0.150529	0.955101	0.83796	0.536623	0.999293	-0.272355	-0.0847673	-0.251175
Q01130	SRSF2	Y23	M1	Q01130_SRSF2_Y23_M1	0.0531392	0.150544	0.560382	0.291583	0.536623	0.953737	-0.0058012	0.203017	0.670441
P50461	CSRP3	S153	M1	P50461_CSRP3_S153_M1	0.0123709	0.150552	0.00864503	0.128954	0.536623	0.361874	0.0287085	-0.0223885	-0.215813	+
P15121	AKR1B1	T29	M1	P15121_AKR1B1_T29_M1	0.364255	0.150649	0.285365	0.690481	0.536806	0.886728	0.111371	-0.032238	-0.053874
P10636	MAPT	S519	M2	P10636_MAPT_S519_M2	1.74241e-05	0.1507	0.0852166	0.000757917	0.53683	0.723914	0.00823259	-0.179544	-0.228985
E9PAV3	NACA	T1039	M2	E9PAV3_NACA_T1039_M2	0.199589	0.150817	0.540394	0.54344	0.537019	0.947204	0.0101938	-0.312501	-0.356605
P07951	TPM2	Y162	M1	P07951_TPM2_Y162_M1	0.431304	0.150889	0.666452	0.736165	0.537019	0.975244	0.145375	0.0577946	0.161965
Q00G26	PLIN5	S146	M2	Q00G26_PLIN5_S146_M2	0.907017	0.150933	0.0184806	0.970475	0.537019	0.479066	-0.0854568	0.11806	-0.741864
Q00G26	PLIN5	S148	M2	Q00G26_PLIN5_S148_M2	0.907017	0.150933	0.0184806	0.970475	0.537019	0.479066	-0.0854568	0.11806	-0.741864
A8MU46	SMTNL1	S175	M1	A8MU46_SMTNL1_S175_M1	0.464177	0.151023	0.315719	0.758121	0.537181	0.895999	-0.0275536	0.0531693	-0.308173
Q8WZ42	TTN	S1539	M1	Q8WZ42_TTN_S1539_M1	0.623442	0.151111	0.997757	0.844195	0.537335	0.99991	-0.105788	0.57777	0.16112
P21333	FLNA	S2327	M1	P21333_FLNA_S2327_M1	0.651833	0.151428	0.251623	0.860855	0.538277	0.866043	-0.266015	-0.11791	-0.486342
Q96A57	TMEM230	S24	M1	Q96A57_TMEM230_S24_M1	0.371683	0.151466	0.100433	0.697641	0.538277	0.74423	-0.037981	-0.0831647	-0.29755
Q9HCG8	CWC22	S829	M1	Q9HCG8_CWC22_S829_M1	0.000389717	0.151513	0.164786	0.0100687	0.538282	0.795683	0.293352	-0.0132442	-0.0405569
P16383	GCFC2	T97	M3	P16383_GCFC2_T97_M3	0.0123001	0.151568	0.00959992	0.128501	0.538319	0.375095	0.0237293	0.0870399	-1.08214
Q15149	PLEC	S4385	M2	Q15149_PLEC_S4385_M2	0.0612228	0.151773	0.315336	0.31429	0.538886	0.895999	-0.758173	-0.986302	0.0316324
P12882	MYH1	T218	M1	P12882_MYH1_T218_M1	0.478943	0.151983	0.575291	0.767102	0.539474	0.960113	-0.701133	-0.0178452	-0.225258
Q9Y3P9	RABGAP1	T996	M1	Q9Y3P9_RABGAP1_T996_M1	0.431504	0.152078	0.0909098	0.736221	0.539649	0.73404	0.250261	-0.0993152	-0.1998
Q8IVT5	KSR1	S406	M1	Q8IVT5_KSR1_S406_M1	0.339277	0.15219	0.196404	0.671819	0.539747	0.82456	0.0263562	0.0663061	-0.0232248
E9PAV3	NACA	T589	M2	E9PAV3_NACA_T589_M2	0.284049	0.152196	0.0195915	0.630038	0.539747	0.490278	0.329503	-0.46501	1.04509
P13929	ENO3	T205	M1	P13929_ENO3_T205_M1	0.260018	0.152323	0.983125	0.60963	0.539989	0.99991	0.128126	0.00458336	-0.00788641
Q9HDC5	JPH1	S478	M3	Q9HDC5_JPH1_S478_M3	0.925253	0.152354	0.535256	0.976434	0.539989	0.946048	-0.000204563	-0.367414	-0.352832
Q9NVI7	ATAD3A	S632	M1	Q9NVI7_ATAD3A_S632_M1	0.932266	0.152484	0.650852	0.978969	0.540289	0.972592	-0.264601	-0.0393085	0.108313
O60716	CTNND1	T869	M1	O60716_CTNND1_T869_M1	0.539419	0.152535	0.62114	0.800363	0.54031	0.970936	-0.104854	0.0757437	0.0784149
Q8IUG5	MYO18B	S2542	M1	Q8IUG5_MYO18B_S2542_M1	0.437838	0.152626	0.817415	0.741179	0.540471	0.987456	-0.0864377	-0.0413747	0.003479
Q6P0Q8	MAST2	S175	M3	Q6P0Q8_MAST2_S175_M3	0.341336	0.152695	0.807564	0.673361	0.54048	0.986873	0.0620871	-0.441925	-0.091352
Q13153	PAK1	S144	M1	Q13153_PAK1_S144_M1	0.52846	0.152783	0.727568	0.794649	0.54048	0.978199	0.28521	0.101925	0.0345969	+
Q86VP3	PACS2	S453	M1	Q86VP3_PACS2_S453_M1	0.11244	0.152931	0.680178	0.418094	0.54048	0.97687	-0.12823	-0.124481	-0.114026
Q9UQ35	SRRM2	T903	M3	Q9UQ35_SRRM2_T903_M3	0.616636	0.152939	0.401509	0.840496	0.54048	0.918389	0.664267	0.379787	0.104121
Q8NE71	ABCF1	S105	M3	Q8NE71_ABCF1_S105_M3	6.23953e-10	0.152945	0.666672	8.57899e-08	0.54048	0.975244	-0.0553775	-0.142641	-0.155055
Q8NE71	ABCF1	S109	M3	Q8NE71_ABCF1_S109_M3	6.23953e-10	0.152945	0.666672	8.57899e-08	0.54048	0.975244	-0.0553775	-0.142641	-0.155055
Q8NE71	ABCF1	T108	M3	Q8NE71_ABCF1_T108_M3	6.23953e-10	0.152945	0.666672	8.57899e-08	0.54048	0.975244	-0.0553775	-0.142641	-0.155055
Q6PCE3	PGM2L1	S175	M1	Q6PCE3_PGM2L1_S175_M1	0.606678	0.153305	0.117796	0.834915	0.541382	0.753824	-0.021337	-0.0198135	-0.122909
Q8WZ42	TTN	S2093	M1	Q8WZ42_TTN_S2093_M1	0.0808754	0.153366	0.966617	0.356479	0.541382	0.999744	0.0794816	0.0216999	0.0286741
Q7Z434	MAVS	S249	M1	Q7Z434_MAVS_S249_M1	0.755117	0.153372	0.252772	0.914221	0.541382	0.866881	1.03889	-0.049696	0.746456
Q5VTT5	MYOM3	S357	M1	Q5VTT5_MYOM3_S357_M1	0.779715	0.153381	0.850911	0.925477	0.541382	0.991003	0.251471	0.387846	-0.0216694
Q9HDC5	JPH1	S577	M2	Q9HDC5_JPH1_S577_M2	0.00639302	0.15344	0.416263	0.0823178	0.54143	0.921881	-0.214406	-0.0636597	0.307987
Q15276	RABEP1	S419	M1	Q15276_RABEP1_S419_M1	0.13113	0.153531	0.60643	0.451779	0.541447	0.967072	0.808107	0.252937	-0.0461407
O75592	MYCBP2	T2797	M1	O75592_MYCBP2_T2797_M1	0.100222	0.153535	0.473122	0.397236	0.541447	0.93039	0.069243	-0.0158043	0.140039
P12882	MYH1	T381	M1	P12882_MYH1_T381_M1	0.215541	0.153743	0.872473	0.56194	0.541947	0.991516	0.0792584	0.095356	0.120509
Q7Z5Q1	CPEB2	S89	M1	Q7Z5Q1_CPEB2_S89_M1	0.0138918	0.153768	0.149257	0.139525	0.541947	0.785764	-0.190467	-0.117539	0.0454121	+
Q6ZU52	KIAA0408	S671	M1	Q6ZU52_KIAA0408_S671_M1	0.0738517	0.153926	0.768376	0.343417	0.542041	0.98396	0.0717983	0.116806	-0.0397506
Q00872	MYBPC1	T722	M1	Q00872_MYBPC1_T722_M1	0.549848	0.153983	0.0235423	0.804883	0.542041	0.515707	0.341342	-0.103863	-0.380745
O95425	SVIL	S914	M1	O95425_SVIL_S914_M1	0.344029	0.15402	0.783397	0.676185	0.542041	0.98579	-0.149377	-0.086544	-0.134131
Q8IYB3	SRRM1	S177	M3	Q8IYB3_SRRM1_S177_M3	0.609347	0.154082	0.503808	0.836663	0.542041	0.937988	-0.208643	-0.186229	0.0537391
Q8IYB3	SRRM1	S179	M3	Q8IYB3_SRRM1_S179_M3	0.609347	0.154082	0.503808	0.836663	0.542041	0.937988	-0.208643	-0.186229	0.0537391
Q8IYB3	SRRM1	S181	M3	Q8IYB3_SRRM1_S181_M3	0.609347	0.154082	0.503808	0.836663	0.542041	0.937988	-0.208643	-0.186229	0.0537391
Q13698	CACNA1S	S1575	M1	Q13698_CACNA1S_S1575_M1	0.0263258	0.154112	0.000898893	0.198064	0.542041	0.12503	0.08039	-0.0085535	-0.177692
Q66K74	MAP1S	S657	M1	Q66K74_MAP1S_S657_M1	0.731696	0.154225	0.118422	0.903535	0.542279	0.753824	-0.233804	-0.0390491	0.210421
Q9UMS6	SYNPO2	S675	M1	Q9UMS6_SYNPO2_S675_M1	0.228555	0.154361	0.423337	0.5782	0.542429	0.921881	-0.109398	-0.0467129	-0.0458765
Q96RU3	FNBP1	S299	M2	Q96RU3_FNBP1_S299_M2	0.301788	0.154401	0.149954	0.644934	0.542429	0.785764	0.211296	0.264153	-0.105977
Q00536	CDK16	S110	M1	Q00536_CDK16_S110_M1	0.230927	0.154403	0.617078	0.580326	0.542429	0.969816	0.210487	0.0607142	0.0770583
Q15772	SPEG	T333	M1	Q15772_SPEG_T333_M1	0.0804244	0.154618	0.622345	0.356051	0.543026	0.971173	0.124557	0.131222	0.225246
Q8WZ42	TTN	T13641	M1	Q8WZ42_TTN_T13641_M1	0.767055	0.154769	0.135209	0.91952	0.543388	0.773292	0.00594234	0.0164471	-0.194484
A0JNW5	UHRF1BP1L	S939	M1	A0JNW5_UHRF1BP1L_S939_M1	0.0727556	0.154812	0.832029	0.342361	0.543388	0.988295	0.0814571	-0.184472	-0.152771
Q5VST9	OBSCN	S6829	M2	Q5VST9_OBSCN_S6829_M2	0.673951	0.155092	0.179738	0.871953	0.544049	0.809875	-0.2658	-0.00565338	-0.0991306
Q5VST9	OBSCN	S6831	M2	Q5VST9_OBSCN_S6831_M2	0.673951	0.155092	0.179738	0.871953	0.544049	0.809875	-0.2658	-0.00565338	-0.0991306
Q8WZ42	TTN	Y16422	M1	Q8WZ42_TTN_Y16422_M1	0.0813919	0.155373	0.508297	0.357394	0.544654	0.938889	0.0222006	0.0529461	0.00252342
P12883	MYH7	S1335	M1	P12883_MYH7_S1335_M1	0.109863	0.155393	0.92393	0.414138	0.544654	0.997919	-0.048739	-0.145189	-0.0233765
Q53GG5	PDLIM3	T137	M1	Q53GG5_PDLIM3_T137_M1	1.3585e-05	0.155401	0.492024	0.000617884	0.544654	0.937153	-0.308584	0.111324	-0.0192571
E9PAV3	NACA	S1066	M1	E9PAV3_NACA_S1066_M1	0.0329356	0.155532	0.632498	0.222742	0.544846	0.972507	0.27685	0.0362878	0.273088
Q8WZ42	TTN	S33247	M1	Q8WZ42_TTN_S33247_M1	0.217925	0.155632	0.591889	0.565594	0.544846	0.964886	-0.046669	0.096302	0.0294676
Q5VTT5	MYOM3	S1309	M1	Q5VTT5_MYOM3_S1309_M1	0.587192	0.155636	0.406666	0.825683	0.544846	0.918526	-0.151127	-0.151127	0.0555248
Q13242	SRSF9	Y214	M2	Q13242_SRSF9_Y214_M2	0.913774	0.155638	0.141261	0.973955	0.544846	0.780852	-0.043231	-0.0979838	0.122527
Q92733	PRCC	S157	M1	Q92733_PRCC_S157_M1	0.0097893	0.155726	0.102335	0.10893	0.544997	0.744745	0.122407	0.00362682	0.0927019
P01009	SERPINA1	T37	M1	P01009_SERPINA1_T37_M1	0.744712	0.156221	0.284768	0.910119	0.54643	0.886728	0.0572238	0.126873	0.111661
O43896	KIF1C	S1033	M1	O43896_KIF1C_S1033_M1	0.0104866	0.156227	0.627437	0.11383	0.54643	0.972158	0.0925288	0.134933	0.0788379
Q15772	SPEG	T375	M1	Q15772_SPEG_T375_M1	0.397376	0.156531	0.466788	0.715131	0.547332	0.927801	-0.0670176	0.205977	0.108431
Q8IWW6	ARHGAP12	S165	M1	Q8IWW6_ARHGAP12_S165_M1	0.689965	0.156835	0.690154	0.88113	0.548071	0.977094	0.200981	0.130325	0.0543499
Q8WZ42	TTN	S265	M1	Q8WZ42_TTN_S265_M1	0.322711	0.156839	0.766831	0.659481	0.548071	0.983682	-0.180088	-0.193979	-0.147103
Q9BY44	EIF2A	S526	M1	Q9BY44_EIF2A_S526_M1	0.744869	0.15688	0.26904	0.910218	0.548071	0.877797	0.427891	0.492498	-0.33906
Q5VZ89	DENND4C	S1293	M2	Q5VZ89_DENND4C_S1293_M2	3.19832e-06	0.156965	0.690266	0.000175497	0.548147	0.977094	0.20628	0.20628	0.0537243	+
P06733	ENO1	S272	M1	P06733_ENO1_S272_M1	0.000292394	0.157007	0.000702193	0.00798542	0.548147	0.111995	0.21071	0.0508471	-0.174692
P07237	P4HB	S273	M1	P07237_P4HB_S273_M1	0.830927	0.157072	0.933945	0.944024	0.548147	0.998087	0.145224	0.168526	0.182154
Q8WZ42	TTN	Y10424	M2	Q8WZ42_TTN_Y10424_M2	0.708594	0.157101	0.905694	0.890732	0.548147	0.994626	0.115383	0.0681343	-0.000157356
P13807	GYS1	S453	M1	P13807_GYS1_S453_M1	0.164444	0.157131	0.611416	0.496719	0.548147	0.967931	-0.695569	-0.266559	-0.525459	+
Q96JI7	SPG11	S1955	M2	Q96JI7_SPG11_S1955_M2	0.903749	0.157204	0.0384779	0.969887	0.548149	0.600878	0.710019	0.263866	-0.158279
Q13107	USP4	S675	M2	Q13107_USP4_S675_M2	0.254845	0.15725	0.113232	0.605295	0.548149	0.752053	0.414927	0.317106	-0.162591
Q8IXK0	PHC2	S621	M2	Q8IXK0_PHC2_S621_M2	0.242102	0.157269	0.0270868	0.592112	0.548149	0.540923	0.346718	-0.137733	-0.510817
Q9UK76	JPT1	S87	M1	Q9UK76_JPT1_S87_M1	0.957731	0.157386	0.977911	0.988031	0.548399	0.99991	-0.110051	0.0105009	-0.0761099
P49247	RPIA	S104	M1	P49247_RPIA_S104_M1	0.486205	0.157459	0.486219	0.771469	0.548464	0.935633	0.0660357	0.0274758	0.14588
P20929	NEB	S613	M1	P20929_NEB_S613_M1	0.741327	0.157497	0.0680997	0.908931	0.548464	0.696467	-0.00403929	-0.169746	0.0872617
P41236	PPP1R2	S87	M1	P41236_PPP1R2_S87_M1	0.671991	0.157564	0.845067	0.871102	0.548537	0.990175	0.0037756	-0.202473	-0.0844693
Q86X10	RALGAPB	S359	M1	Q86X10_RALGAPB_S359_M1	0.619393	0.157638	0.459832	0.84223	0.548637	0.927128	0.113458	-0.122806	-0.182669
Q12789	GTF3C1	S1068	M1	Q12789_GTF3C1_S1068_M1	1.11184e-05	0.157752	0.635085	0.000523614	0.548745	0.972592	-0.0425773	0.0419636	-0.12429
Q15746	MYLK	S947	M1	Q15746_MYLK_S947_M1	0.789695	0.157803	0.136788	0.929849	0.548745	0.77455	-0.0575619	-0.777858	-0.222483
Q9BXB4	OSBPL11	S189	M1	Q9BXB4_OSBPL11_S189_M1	0.474494	0.157807	0.387453	0.76415	0.548745	0.916188	-0.0818601	0.083498	0.383246
P00918	CA2	S172	M1	P00918_CA2_S172_M1	0.933629	0.157999	0.802999	0.979784	0.54897	0.986873	-0.104141	0.215906	0.262998
Q9NYV4	CDK12	S383	M2	Q9NYV4_CDK12_S383_M2	0.680179	0.158035	0.442135	0.876379	0.54897	0.923649	-0.0311322	0.0835385	-0.0853891
Q9NYV4	CDK12	S385	M2	Q9NYV4_CDK12_S385_M2	0.680179	0.158035	0.442135	0.876379	0.54897	0.923649	-0.0311322	0.0835385	-0.0853891
P69905	HBA2	T9	M1	P69905_HBA2_T9_M1	0.498387	0.158055	0.709458	0.778028	0.54897	0.977193	-0.813387	0.452247	-0.302585
Q9Y5P4	CERT1	S375	M2	Q9Y5P4_CERT1_S375_M2	0.194247	0.158179	0.872669	0.538989	0.549242	0.991516	-0.275072	-0.292398	-0.103156
P12882	MYH1	Y269	M1	P12882_MYH1_Y269_M1	0.148715	0.158248	0.500646	0.477596	0.549323	0.937988	-0.100024	-0.228422	0.0184183
Q8WZ42	TTN	S30470	M1	Q8WZ42_TTN_S30470_M1	0.358554	0.158302	0.547352	0.688259	0.54935	0.948496	-0.0786209	-0.0704565	-0.310199
Q8WWM7	ATXN2L	S594	M1	Q8WWM7_ATXN2L_S594_M1	0.280395	0.158517	0.437044	0.627737	0.549935	0.923021	0.0235968	0.108854	-0.0133538
Q8WZ42	TTN	T28152	M1	Q8WZ42_TTN_T28152_M1	0.0282408	0.158635	0.469716	0.20561	0.550187	0.929008	0.196498	0.024437	-0.166566
E7EW31	PROB1	S789	M3	E7EW31_PROB1_S789_M3	0.673958	0.158734	0.221731	0.871953	0.550333	0.846431	-0.301512	0.0573549	-0.0358114
Q9UGV2	NDRG3	S335	M2	Q9UGV2_NDRG3_S335_M2	0.283323	0.1588	0.0114089	0.630038	0.550333	0.411064	-1.21585	-0.757178	-0.398033
Q8WZ42	TTN	S29958	M1	Q8WZ42_TTN_S29958_M1	0.209289	0.158826	0.4396	0.554873	0.550333	0.923649	0.043839	-0.0903969	0.00152063
Q13554	CAMK2B	S441	M2	Q13554_CAMK2B_S441_M2	0.873278	0.158861	0.211032	0.959179	0.550333	0.837277	0.445395	0.310863	0.00793028
Q711Q0	CEFIP	S323	M1	Q711Q0_CEFIP_S323_M1	0.338248	0.158962	0.333688	0.670919	0.550422	0.899377	-0.00123882	-0.0697098	-0.046432
P12883	MYH7	S1269	M1	P12883_MYH7_S1269_M1	0.198866	0.159039	0.975996	0.542742	0.550422	0.99991	-0.103402	-0.158173	-0.0421124
Q92556	ELMO1	S336	M1	Q92556_ELMO1_S336_M1	0.576174	0.159085	0.681561	0.819426	0.550422	0.97687	-0.550752	-0.447003	0.0671477
P42694	HELZ	S1614	M2	P42694_HELZ_S1614_M2	0.658985	0.159184	0.943254	0.86371	0.550422	0.999043	0.0786872	0.0228996	-0.0688753
Q8WZ42	TTN	T22378	M1	Q8WZ42_TTN_T22378_M1	0.00305469	0.159203	0.334664	0.047765	0.550422	0.899377	0.10287	0.0546079	0.0472546
P35611	ADD1	T11	M1	P35611_ADD1_T11_M1	0.103862	0.159263	0.427199	0.403113	0.550422	0.921881	0.134263	0.169366	0.0910549
Q9C0C2	TNKS1BP1	S851	M1	Q9C0C2_TNKS1BP1_S851_M1	0.155995	0.159274	0.871879	0.486829	0.550422	0.991516	0.432882	0.270762	0.383747
P11217	PYGM	Y733	M1	P11217_PYGM_Y733_M1	0.139549	0.159288	0.74967	0.465934	0.550422	0.979813	0.0572433	0.130619	0.279766	+
Q0ZGT2	NEXN	S226	M1	Q0ZGT2_NEXN_S226_M1	0.217508	0.159301	0.630172	0.565122	0.550422	0.972158	-0.126686	-0.133048	0.0170603
Q8WZ42	TTN	S18561	M1	Q8WZ42_TTN_S18561_M1	0.963328	0.159443	0.251564	0.989204	0.550559	0.866043	0.184441	-0.0599279	-0.0260072
Q8WZ42	TTN	T28262	M1	Q8WZ42_TTN_T28262_M1	0.263278	0.159477	0.566758	0.612592	0.550559	0.956488	-0.297774	-0.069128	-0.342423
Q9UKS6	PACSIN3	S327	M1	Q9UKS6_PACSIN3_S327_M1	0.650566	0.159479	0.0900925	0.859897	0.550559	0.73404	-0.0175858	0.699537	0.134967
P54296	MYOM2	Y947	M2	P54296_MYOM2_Y947_M2	0.546038	0.159604	0.0427827	0.803705	0.550642	0.618505	0.257761	-0.0675631	0.452826
P10644	PRKAR1A	S83	M1	P10644_PRKAR1A_S83_M1	0.31732	0.159608	0.966871	0.655915	0.550642	0.999744	-0.0928326	-0.0422611	-0.0188503	+
P23327	HRC	S206	M2	P23327_HRC_S206_M2	0.378742	0.159653	0.164725	0.702875	0.550642	0.795683	0.144088	0.171556	0.553452
Q12888	TP53BP1	S1114	M1	Q12888_TP53BP1_S1114_M1	0.417252	0.159716	0.871423	0.728107	0.550642	0.991516	-0.179248	-0.291293	-0.159795
Q14315	FLNC	S1296	M1	Q14315_FLNC_S1296_M1	0.203676	0.159733	0.735356	0.548733	0.550642	0.978199	-0.0681844	0.0400977	-0.00129843
Q14938	NFIX	S265	M2	Q14938_NFIX_S265_M2	0.424156	0.159856	0.656901	0.731531	0.550908	0.972592	1.07614	-0.408895	0.512274
Q86YV5	PRAG1	T147	M1	Q86YV5_PRAG1_T147_M1	0.114431	0.159957	0.284971	0.422728	0.550937	0.886728	1.3036	1.60097	0.348165
P04406	GAPDH	T184	M1	P04406_GAPDH_T184_M1	0.299871	0.159971	0.387599	0.643093	0.550937	0.916188	0.107594	-0.00816822	0.16458
Q8N8F7	LSMEM1	S24	M1	Q8N8F7_LSMEM1_S24_M1	0.600518	0.160003	0.0962108	0.831123	0.550937	0.742556	0.0655713	-0.149671	-0.180486
O14974	PPP1R12A	T696	M1	O14974_PPP1R12A_T696_M1	0.615394	0.16023	0.693569	0.839846	0.551407	0.977094	-0.104545	-0.11474	-0.00968838
Q702N8	XIRP1	S138	M1	Q702N8_XIRP1_S138_M1	0.796987	0.160232	0.622445	0.931297	0.551407	0.971173	-0.204753	-0.15332	-0.199215
Q9Y5S2	CDC42BPB	S1686	M2	Q9Y5S2_CDC42BPB_S1686_M2	0.256814	0.160326	0.752268	0.607357	0.551418	0.98099	-0.586751	-0.149905	-0.175261
Q00872	MYBPC1	T802	M1	Q00872_MYBPC1_T802_M1	0.672677	0.160327	0.756123	0.8715	0.551418	0.981896	-0.0685329	0.0489593	0.0536575
P33527	ABCC1	Y920	M2	P33527_ABCC1_Y920_M2	0.855286	0.160518	0.0111446	0.953367	0.551669	0.402754	-0.102694	-0.253686	1.25039
O94929	ABLIM3	S282	M1	O94929_ABLIM3_S282_M1	0.936645	0.160601	0.703461	0.98127	0.551669	0.977094	0.0458045	-0.183814	-0.501419
Q14669	TRIP12	S310	M2	Q14669_TRIP12_S310_M2	0.614635	0.160607	0.222146	0.839396	0.551669	0.846431	0.00102425	-0.10551	-0.0482793
Q14669	TRIP12	S312	M2	Q14669_TRIP12_S312_M2	0.614635	0.160607	0.222146	0.839396	0.551669	0.846431	0.00102425	-0.10551	-0.0482793
P02545	LMNA	S277	M1	P02545_LMNA_S277_M1	0.65569	0.160665	0.462825	0.861967	0.551669	0.927801	0.188533	0.0781288	0.0146322
Q9Y2J2	EPB41L3	S88	M1	Q9Y2J2_EPB41L3_S88_M1	0.0449218	0.160682	0.962949	0.264446	0.551669	0.999744	-0.0218134	0.112616	-0.0308113
P14618	PKM	S97	M1	P14618_PKM_S97_M1	0.632187	0.160732	0.143519	0.85	0.551669	0.782344	0.0675659	-0.329187	0.993553	+
P51636	CAV2	S23	M2	P51636_CAV2_S23_M2	0.31797	0.160921	0.892253	0.656284	0.551669	0.991542	-0.0430913	0.0158939	-0.0115023	+
Q8TF01	PNISR	S321	M3	Q8TF01_PNISR_S321_M3	0.000674113	0.160939	0.530661	0.0154182	0.551669	0.945703	0.103728	-0.0531664	-0.179401
Q9ULU4	ZMYND8	S668	M1	Q9ULU4_ZMYND8_S668_M1	0.663736	0.160954	0.0446788	0.866487	0.551669	0.628858	-0.652009	-0.0895591	-0.146352
A6NIE6;Q9NYV6	RRN3P2	S44	M1	A6NIE6;Q9NYV6_RRN3P2_S44_M1	1.74789e-06	0.161063	0.98194	0.000101992	0.551669	0.99991	0.386719	0.0686264	0.266845
Q9NS87	KIF15	S1053	M1	Q9NS87_KIF15_S1053_M1	0.362326	0.161068	0.159011	0.690201	0.551669	0.791041	0.178575	0.142293	-0.044548
Q8WZ42	TTN	T10187	M1	Q8WZ42_TTN_T10187_M1	0.346354	0.161076	0.843095	0.677972	0.551669	0.990037	-0.0690594	-0.247641	0.119728
Q4KMP7	TBC1D10B	T148	M2	Q4KMP7_TBC1D10B_T148_M2	0.35012	0.16111	0.917996	0.680114	0.551669	0.996533	0.21446	0.0522432	0.154038
Q5JRA6	MIA3	S408	M2	Q5JRA6_MIA3_S408_M2	0.234878	0.161137	0.823397	0.584849	0.551669	0.987516	-0.355924	-0.685637	0.02736
Q09666	AHNAK	S570	M1	Q09666_AHNAK_S570_M1	0.837545	0.161138	0.334932	0.945794	0.551669	0.899377	0.232334	0.169953	-0.0302811
Q8WZ42	TTN	T29238	M1	Q8WZ42_TTN_T29238_M1	0.41913	0.161214	0.361808	0.729756	0.551771	0.908362	0.384671	-0.55029	-1.25394
P11717	IGF2R	S2409	M1	P11717_IGF2R_S2409_M1	0.106554	0.161439	0.816626	0.407714	0.552383	0.987456	-0.0552611	-0.054553	-0.0375967
Q96DG6	CMBL	S161	M1	Q96DG6_CMBL_S161_M1	0.981375	0.161551	0.613507	0.994311	0.55261	0.967931	0.137907	0.220218	0.172573
Q8WWI1	LMO7	S1586	M1	Q8WWI1_LMO7_S1586_M1	0.520466	0.161651	0.429295	0.790932	0.552616	0.921881	-0.0357962	-0.124663	0.0477095
P12882	MYH1	Y424	M1	P12882_MYH1_Y424_M1	0.188505	0.161708	0.829702	0.531315	0.552616	0.988295	0.185055	0.00789452	0.230389
P48681	NES	S471	M2	P48681_NES_S471_M2	0.214188	0.161755	0.149824	0.560883	0.552616	0.785764	0.108046	0.107108	0.292163
Q9BR39	JPH2	T237	M3	Q9BR39_JPH2_T237_M3	0.153876	0.161791	0.10836	0.484633	0.552616	0.750451	0.338978	0.337103	-0.36987
Q2V2M9	FHOD3	S763	M1	Q2V2M9_FHOD3_S763_M1	0.0350384	0.161797	0.280258	0.230211	0.552616	0.885366	-0.0336895	0.0428638	-0.123252
Q6P5Q4	LMOD2	S400	M1	Q6P5Q4_LMOD2_S400_M1	0.00272355	0.16183	0.368214	0.0441451	0.552616	0.909828	-0.0566044	-0.458465	0.0133686
P12814	ACTN1	T50	M1	P12814_ACTN1_T50_M1	0.0012619	0.161911	0.67967	0.025158	0.552735	0.97687	0.00186634	0.0320415	0.0763969
P20929	NEB	S6553	M2	P20929_NEB_S6553_M2	0.513496	0.16214	0.400218	0.787699	0.553268	0.918389	-0.123516	-0.464239	0.147387
Q96Q42	ALS2	S483	M2	Q96Q42_ALS2_S483_M2	0.0639253	0.162246	0.704022	0.322104	0.553268	0.977094	0.0238562	-0.0162296	0.113321
Q7Z460	CLASP1	S559	M1	Q7Z460_CLASP1_S559_M1	0.000742543	0.162274	0.151786	0.0165714	0.553268	0.785764	0.0141602	0.0498767	-0.275041
P12883	MYH7	T1351	M1	P12883_MYH7_T1351_M1	0.249293	0.162287	0.916454	0.601303	0.553268	0.99615	-0.116438	-0.0288639	-0.119003
P46379	BAG6	S964	M1	P46379_BAG6_S964_M1	0.810875	0.162302	0.0980054	0.937621	0.553268	0.74423	-0.172503	-0.0931664	-0.658251
Q02750	MAP2K1	Y316	M1	Q02750_MAP2K1_Y316_M1	0.744093	0.162345	0.779445	0.910119	0.553268	0.98579	0.108741	0.0238032	0.135754	+
Q8NDT2	RBM15B	S109	M1	Q8NDT2_RBM15B_S109_M1	0.391129	0.162588	0.750444	0.711581	0.553707	0.980078	-0.000572205	-0.0533552	-0.271664
P10515	DLAT	S395	M1	P10515_DLAT_S395_M1	0.858674	0.162618	0.397038	0.953694	0.553707	0.918389	-0.154674	-0.279492	-0.249099
Q9UMS6	SYNPO2	S1061	M2	Q9UMS6_SYNPO2_S1061_M2	0.623692	0.162684	0.357786	0.844243	0.553707	0.907578	0.219814	0.219814	-0.105722
Q13522	PPP1R1A	S67	M1	Q13522_PPP1R1A_S67_M1	0.268051	0.162694	0.175005	0.616977	0.553707	0.804087	-0.138874	-0.102823	-0.0644011
Q15772	SPEG	S2444	M3	Q15772_SPEG_S2444_M3	0.945274	0.162768	0.853464	0.984342	0.553707	0.991431	0.0276599	-0.0934772	-0.171484
Q86UE4	MTDH	S426	M1	Q86UE4_MTDH_S426_M1	0.207469	0.162773	0.635364	0.553212	0.553707	0.972592	-0.0574737	-0.0821915	-0.0391154
Q6H8Q1	ABLIM2	T377	M2	Q6H8Q1_ABLIM2_T377_M2	0.000939536	0.162814	0.100949	0.020071	0.553707	0.74423	0.152204	-0.660204	-0.0323014
Q13586	STIM1	S512	M1	Q13586_STIM1_S512_M1	0.31792	0.162878	0.96618	0.656284	0.553707	0.999744	-0.159438	0.0689468	-0.151847
O15273	TCAP	S11	M1	O15273_TCAP_S11_M1	0.0040656	0.16289	0.0275067	0.0585937	0.553707	0.54159	-0.306562	0.226368	-0.811991
Q8WZ42	TTN	S308	M1	Q8WZ42_TTN_S308_M1	0.31418	0.163022	0.7266	0.653063	0.553915	0.978199	-0.0200987	0.00442696	0.0364981
Q8WZ42	TTN	S31943	M1	Q8WZ42_TTN_S31943_M1	0.275251	0.163049	0.335061	0.623639	0.553915	0.899377	-0.5108	-0.0465984	0.251124
Q86TD4	SRL	S451	M1	Q86TD4_SRL_S451_M1	0.483443	0.163091	0.883176	0.769987	0.553915	0.991516	0.171694	0.168791	0.174472
P12882	MYH1	S1288	M1	P12882_MYH1_S1288_M1	0.0329259	0.163244	0.473631	0.222742	0.554241	0.93046	0.0998564	0.0811214	0.0921721
P78559	MAP1A	S612	M2	P78559_MAP1A_S612_M2	0.0731174	0.163366	0.700177	0.342361	0.554241	0.977094	0.222538	-0.0583773	-0.10783
P78559	MAP1A	T616	M2	P78559_MAP1A_T616_M2	0.0731174	0.163366	0.700177	0.342361	0.554241	0.977094	0.222538	-0.0583773	-0.10783
Q9Y5T5	USP16	S415	M1	Q9Y5T5_USP16_S415_M1	5.65756e-05	0.163372	0.00387278	0.00200224	0.554241	0.247734	-0.0214801	0.107208	-0.0849752
P51636	CAV2	S20	M2	P51636_CAV2_S20_M2	0.26957	0.163653	0.747374	0.61829	0.555037	0.97936	-0.033392	-0.00903702	0.0500393	+
P07237	P4HB	S266	M1	P07237_P4HB_S266_M1	0.554379	0.163848	0.315676	0.808224	0.555523	0.895999	0.140231	0.0399704	0.012289
P0CG47;P0CG48;P62979;P62987	UBB	T22	M1	P0CG47;P0CG48;P62979;P62987_UBB_T22_M1	0.119538	0.163939	0.0265786	0.431404	0.555523	0.532552	-0.0852833	-0.0658302	-0.31462
P50395	GDI2	S401	M1	P50395_GDI2_S401_M1	0.90165	0.163942	0.749553	0.96979	0.555523	0.979813	-0.0392923	-0.0870347	-0.0307808
Q08499	PDE4D	S262	M1	Q08499_PDE4D_S262_M1	0.500045	0.163982	0.529316	0.779151	0.555523	0.945097	-0.499134	-0.217897	-0.0786161
Q2TAL5	SMTNL2	S344	M1	Q2TAL5_SMTNL2_S344_M1	0.027304	0.164135	0.965036	0.201861	0.555884	0.999744	0.0298033	-0.0380306	-0.132683
Q8N1F8	STK11IP	S387	M1	Q8N1F8_STK11IP_S387_M1	0.227238	0.164212	0.125059	0.577117	0.555988	0.765562	0.00944662	-0.498835	-0.139371
Q8WZ42	TTN	S30022	M1	Q8WZ42_TTN_S30022_M1	0.23868	0.164436	0.180403	0.588198	0.556037	0.811019	0.0434365	0.0827389	-0.013041
Q5VUA4	ZNF318	S464	M1	Q5VUA4_ZNF318_S464_M1	0.53576	0.164445	0.960258	0.797506	0.556037	0.999744	0.0436769	0.174379	0.0292401
Q9UKV3	ACIN1	S655	M2	Q9UKV3_ACIN1_S655_M2	0.836235	0.164602	0.250251	0.945289	0.556037	0.866043	0.0731359	-0.0789986	-0.180597
Q9UKV3	ACIN1	S657	M2	Q9UKV3_ACIN1_S657_M2	0.836235	0.164602	0.250251	0.945289	0.556037	0.866043	0.0731359	-0.0789986	-0.180597
Q14978	NOLC1	S563	M1	Q14978_NOLC1_S563_M1	0.0164391	0.16464	0.182164	0.152556	0.556037	0.811019	-0.188371	-0.339931	0.039279
O00757	FBP2	T143	M1	O00757_FBP2_T143_M1	0.866326	0.164735	0.161579	0.955995	0.556037	0.791502	0.318645	0.0953264	-0.0353427	+
Q8WZ42	TTN	S33453	M1	Q8WZ42_TTN_S33453_M1	0.636535	0.164749	0.151155	0.852372	0.556037	0.785764	-0.361434	0.0171523	0.390922
Q09666	AHNAK	S41	M1	Q09666_AHNAK_S41_M1	0.000179758	0.164775	0.168347	0.00542314	0.556037	0.799429	1.51863	-0.00832081	0.0321045
P27815	PDE4A	S152	M1	P27815_PDE4A_S152_M1	0.10263	0.16478	0.78713	0.401591	0.556037	0.98579	-0.0391779	-0.243487	-0.162112
Q9HDC5	JPH1	S216	M2	Q9HDC5_JPH1_S216_M2	0.876935	0.164811	0.819877	0.959405	0.556037	0.987456	0.130291	0.148849	0.0372605
Q9HDC5	JPH1	S220	M2	Q9HDC5_JPH1_S220_M2	0.876935	0.164811	0.819877	0.959405	0.556037	0.987456	0.130291	0.148849	0.0372605
Q14315	FLNC	S2233	M2	Q14315_FLNC_S2233_M2	1.0639e-18	0.164862	0.0293956	1.15695e-15	0.556037	0.545791	0.211576	0.229204	-0.175732
Q8WZ42	TTN	T10316	M2	Q8WZ42_TTN_T10316_M2	0.0145856	0.164883	0.818581	0.142893	0.556037	0.987456	0.0607986	-0.025641	0.347292
Q8IXJ6	SIRT2	S27	M2	Q8IXJ6_SIRT2_S27_M2	0.835756	0.164926	0.575856	0.944926	0.556037	0.960148	-0.10537	-0.303523	0.0483303
Q6P5Q4	LMOD2	S400	M3	Q6P5Q4_LMOD2_S400_M3	0.769761	0.16494	0.801941	0.920661	0.556037	0.986873	-0.180943	-0.0739574	0.23018
P08238	HSP90AB1	S255	M1	P08238_HSP90AB1_S255_M1	0.143277	0.16497	0.470096	0.471622	0.556037	0.929204	0.0494013	0.00754642	-0.112039
Q14315	FLNC	Y7	M1	Q14315_FLNC_Y7_M1	0.270387	0.165045	0.151909	0.618782	0.556132	0.785764	-0.336743	-0.0840168	-0.270431
Q9HDC5	JPH1	T161	M2	Q9HDC5_JPH1_T161_M2	0.833443	0.16522	0.221825	0.944722	0.556383	0.846431	-0.0375137	-0.521689	0.10865
P07451	CA3	S48	M1	P07451_CA3_S48_M1	0.448792	0.165226	0.352142	0.748633	0.556383	0.906286	-0.128593	-0.103786	0.249715
Q96CW6	SLC7A6OS	S308	M1	Q96CW6_SLC7A6OS_S308_M1	0.908781	0.165259	0.37111	0.971131	0.556383	0.909828	0.157718	-0.130295	-0.137691
Q03001	DST	S236	M1	Q03001_DST_S236_M1	0.801887	0.165403	0.381129	0.933181	0.556579	0.914293	0.036047	0.350714	0.179883
P13807	GYS1	S412	M1	P13807_GYS1_S412_M1	0.89021	0.165439	0.870481	0.964508	0.556579	0.991516	0.0395865	-0.0255318	0.0138845	+
Q8WZ42	TTN	S20864	M1	Q8WZ42_TTN_S20864_M1	0.0389944	0.165457	0.0782814	0.243882	0.556579	0.714053	0.0640492	-0.00381851	-0.0432787
P49585	PCYT1A	S362	M1	P49585_PCYT1A_S362_M1	0.00221809	0.165592	0.00317394	0.0380672	0.556877	0.230664	0.32127	0.0683746	-0.442183
O95831	AIFM1	S268	M1	O95831_AIFM1_S268_M1	0.266439	0.165648	0.3987	0.616085	0.556894	0.918389	0.105958	0.0370378	-0.0416207
P04439	HLA-A	S359	M2	P04439_HLA-A_S359_M2	0.215312	0.16569	0.283238	0.561929	0.556894	0.886728	0.36836	-0.0556221	-0.189487
Q86TC9	MYPN	T619	M2	Q86TC9_MYPN_T619_M2	0.481798	0.165746	0.915521	0.769462	0.556926	0.99615	-0.210268	-0.131882	-0.259094
Q8WZ42	TTN	S23786	M1	Q8WZ42_TTN_S23786_M1	0.0687256	0.166071	0.503441	0.33358	0.557312	0.937988	0.184003	0.0713272	0.251746
Q13642	FHL1	S140	M2	Q13642_FHL1_S140_M2	0.433923	0.166091	0.497154	0.737719	0.557312	0.937988	-0.10393	-0.0139565	-0.0536671
Q13642	FHL1	T138	M2	Q13642_FHL1_T138_M2	0.433923	0.166091	0.497154	0.737719	0.557312	0.937988	-0.10393	-0.0139565	-0.0536671
Q6P5Q4	LMOD2	S388	M2	Q6P5Q4_LMOD2_S388_M2	5.58678e-07	0.166092	0.326131	3.69221e-05	0.557312	0.899377	0.0157452	0.0464821	-0.223402
Q5T5C0	STXBP5	S782	M1	Q5T5C0_STXBP5_S782_M1	0.980441	0.166094	0.00866803	0.994288	0.557312	0.361874	0.923492	0.152848	-0.0870199
Q9UQ35	SRRM2	T1856	M2	Q9UQ35_SRRM2_T1856_M2	0.382479	0.166171	0.40646	0.704855	0.557339	0.918526	0.00925255	0.283951	0.293118
Q9HBL0	TNS1	T1589	M1	Q9HBL0_TNS1_T1589_M1	0.977414	0.166195	0.609997	0.993274	0.557339	0.967851	0.122941	-0.01336	0.0216141
Q5T5C0	STXBP5	S785	M2	Q5T5C0_STXBP5_S785_M2	0.00614937	0.166364	0.0543492	0.0796953	0.557554	0.655368	0.0820446	0.0421715	-0.391567
Q8WZ42	TTN	S12022	M2	Q8WZ42_TTN_S12022_M2	0.233027	0.166399	0.892145	0.582388	0.557554	0.991542	-0.196969	-0.178374	-0.0723538
Q8WZ42	TTN	Y12035	M2	Q8WZ42_TTN_Y12035_M2	0.233027	0.166399	0.892145	0.582388	0.557554	0.991542	-0.196969	-0.178374	-0.0723538
P35580	MYH10	S1956	M2	P35580_MYH10_S1956_M2	0.744413	0.16648	0.321197	0.910119	0.557669	0.897172	-0.0686955	0.00493813	-0.0252213
Q8WZ42	TTN	S26113	M1	Q8WZ42_TTN_S26113_M1	0.0898599	0.16672	0.0395575	0.375413	0.558293	0.603015	0.0981321	0.0058279	-0.0369444
Q8WZ42	TTN	Y33029	M2	Q8WZ42_TTN_Y33029_M2	0.505303	0.166779	0.133675	0.781735	0.558293	0.773292	0.222725	0.544569	0.0601254
Q0ZGT2	NEXN	S365	M1	Q0ZGT2_NEXN_S365_M1	0.046706	0.166842	0.182984	0.27101	0.558293	0.811019	0.744617	0.278295	-0.0867858
P17540	CKMT2	T142	M1	P17540_CKMT2_T142_M1	0.424405	0.166881	0.500026	0.731677	0.558293	0.937988	0.135834	0.215235	0.119919
Q5VTT5	MYOM3	S1048	M1	Q5VTT5_MYOM3_S1048_M1	0.117475	0.166945	0.564699	0.426733	0.558293	0.955834	0.171889	0.0762367	0.0559196
Q711Q0	CEFIP	S1353	M1	Q711Q0_CEFIP_S1353_M1	0.0352208	0.166947	0.0641235	0.230603	0.558293	0.687317	-0.0482922	-0.130969	0.108576
Q96Q06	PLIN4	T898	M1	Q96Q06_PLIN4_T898_M1	0.153457	0.167139	0.254625	0.484598	0.55878	0.86722	0.247129	0.301101	0.028079
P78344	EIF4G2	S395	M1	P78344_EIF4G2_S395_M1	0.12353	0.16732	0.94594	0.438432	0.559228	0.99915	-0.0348101	-0.0181084	0.0393767
Q5T5C0	STXBP5	S782	M2	Q5T5C0_STXBP5_S782_M2	0.00378313	0.167692	0.0916864	0.0558688	0.559822	0.73525	0.0885272	0.0301914	-0.38416
P54296	MYOM2	Y1024	M1	P54296_MYOM2_Y1024_M1	0.365438	0.167715	0.877778	0.691673	0.559822	0.991516	0.0819688	-0.15641	0.20098
P12882	MYH1	S1162	M2	P12882_MYH1_S1162_M2	0.163739	0.167734	0.773596	0.495861	0.559822	0.984345	-0.109593	0.0504475	0.159896
P12882	MYH1	T1161	M2	P12882_MYH1_T1161_M2	0.163739	0.167734	0.773596	0.495861	0.559822	0.984345	-0.109593	0.0504475	0.159896
Q12929	EPS8	S685	M1	Q12929_EPS8_S685_M1	0.829879	0.167736	0.231459	0.943806	0.559822	0.854341	-0.109957	-0.0253792	-0.264745
P14618	PKM	T80	M2	P14618_PKM_T80_M2	0.489002	0.167788	0.440772	0.772816	0.559822	0.923649	0.21926	0.301978	0.135041	+
Q12986	NFX1	S154	M2	Q12986_NFX1_S154_M2	0.304475	0.167825	0.530242	0.646291	0.559822	0.945691	-0.0413742	0.24469	0.672367
Q6KC79	NIPBL	S2684	M2	Q6KC79_NIPBL_S2684_M2	0.848486	0.168087	0.563172	0.949706	0.560539	0.955555	0.719059	-0.144621	0.194827
P14618	PKM	S127	M1	P14618_PKM_S127_M1	0.8826	0.168197	0.223733	0.961186	0.560624	0.847126	0.0327249	-0.0220985	0.129818	+
P51114	FXR1	S403	M3	P51114_FXR1_S403_M3	0.013837	0.168227	0.961402	0.139207	0.560624	0.999744	-0.263474	-0.551559	0.519666
Q9Y5P4	CERT1	S385	M1	Q9Y5P4_CERT1_S385_M1	0.26568	0.168253	0.265397	0.615816	0.560624	0.875892	-0.126011	0.091238	0.17019
Q96A32	MYLPF	S132	M1	Q96A32_MYLPF_S132_M1	0.0837243	0.168362	0.045038	0.361604	0.56083	0.629602	-0.0639234	0.0202246	0.130722
Q16821	PPP1R3A	S49	M3	Q16821_PPP1R3A_S49_M3	0.0897579	0.168557	0.921785	0.375152	0.561245	0.997142	0.0149369	-0.00510311	-0.0773883	+
Q7Z406	MYH14	S1969	M2	Q7Z406_MYH14_S1969_M2	0.636607	0.16858	0.738978	0.852372	0.561245	0.97936	-0.0127916	-0.0916367	-0.0331974
Q8WZ42	TTN	T25716	M1	Q8WZ42_TTN_T25716_M1	0.61642	0.168944	0.773558	0.84049	0.562299	0.984345	-0.0041666	0.0963402	0.0213895
Q14839	CHD4	S1531	M2	Q14839_CHD4_S1531_M2	0.000643915	0.169031	0.600239	0.0149854	0.562435	0.96636	0.105319	-0.0717735	0.160896
P12882	MYH1	S1474	M1	P12882_MYH1_S1474_M1	0.70878	0.169296	0.730756	0.890804	0.563035	0.978199	-0.00742245	-0.128351	-0.233832
Q5VTT5	MYOM3	S349	M1	Q5VTT5_MYOM3_S349_M1	0.711654	0.169332	0.962235	0.892234	0.563035	0.999744	-0.0753827	0.00727367	-0.00708008
Q5VST9	OBSCN	S4871	M1	Q5VST9_OBSCN_S4871_M1	0.690264	0.169353	0.900147	0.88113	0.563035	0.994088	-0.0817814	-0.194429	-0.107964
P34741	SDC2	S187	M1	P34741_SDC2_S187_M1	0.51967	0.169451	0.986791	0.790256	0.563204	0.99991	-0.280736	0.102172	-0.117399
Q8WZ42	TTN	S8739	M1	Q8WZ42_TTN_S8739_M1	0.9757	0.169526	0.559053	0.992881	0.563207	0.953478	0.117123	0.110296	0.0856428
Q09666	AHNAK	S5763	M2	Q09666_AHNAK_S5763_M2	0.99251	0.169546	0.564334	0.997707	0.563207	0.955834	0.107305	-0.0110421	-0.0942707
P41227	NAA10	S205	M1	P41227_NAA10_S205_M1	0.0826527	0.169661	0.749191	0.359786	0.563431	0.979756	0.0667801	0.0888195	-0.0228748
P40818	USP8	S719	M1	P40818_USP8_S719_M1	0.722818	0.169784	0.216162	0.899076	0.563684	0.842192	0.124332	-0.910732	-0.140557
P12109	COL6A1	S773	M1	P12109_COL6A1_S773_M1	0.745838	0.169932	0.700143	0.910354	0.563745	0.977094	0.00971985	0.312597	0.0234513
P16298	PPP3CB	S478	M1	P16298_PPP3CB_S478_M1	0.228932	0.17004	0.791972	0.5782	0.563745	0.986522	-0.115738	-0.0800333	-0.0355282
A4UGR9	XIRP2	S501	M1	A4UGR9_XIRP2_S501_M1	0.276945	0.170085	0.163394	0.624942	0.563745	0.793616	-0.0870962	-0.424733	-0.0148096
P12882	MYH1	S1739	M1	P12882_MYH1_S1739_M1	0.0386181	0.170106	0.435201	0.242748	0.563745	0.923021	0.268585	0.0411854	0.28179
Q9H987	SYNPO2L	S438	M1	Q9H987_SYNPO2L_S438_M1	0.447301	0.170119	0.999106	0.747397	0.563745	0.99991	-0.174449	-0.0883675	-0.0716472
Q14315	FLNC	S506	M1	Q14315_FLNC_S506_M1	0.527184	0.170123	0.247156	0.79403	0.563745	0.864706	-0.0753613	-0.05797	-0.110958
Q6H8Q1	ABLIM2	S452	M1	Q6H8Q1_ABLIM2_S452_M1	0.0756271	0.17021	0.187716	0.347009	0.563745	0.813865	-0.0364132	-0.0321884	-0.105258
Q9UHR5	SAP30BP	S113	M1	Q9UHR5_SAP30BP_S113_M1	0.402014	0.170256	0.3754	0.718292	0.563745	0.912155	0.11645	0.0752077	0.0778637
Q9Y2D5	AKAP2	S375	M1	Q9Y2D5_AKAP2_S375_M1	0.522589	0.170289	0.40086	0.792236	0.563745	0.918389	-0.0723977	0.283636	0.142431
P18206	VCL	S288	M1	P18206_VCL_S288_M1	0.903268	0.170334	0.449426	0.96979	0.563745	0.925972	0.0152478	0.241847	-0.310967
Q9NP74	PALMD	S253	M1	Q9NP74_PALMD_S253_M1	0.882301	0.170356	0.112255	0.961186	0.563745	0.750451	0.50233	0.00996971	-0.181507
Q8WZ42	TTN	S18246	M1	Q8WZ42_TTN_S18246_M1	0.734654	0.170368	0.953535	0.905188	0.563745	0.999293	-0.0908813	-0.117605	-0.0257859
P20929	NEB	S6567	M1	P20929_NEB_S6567_M1	0.0283167	0.170472	0.0291934	0.205683	0.563752	0.545791	-0.186814	-0.260723	0.0546188
Q02078	MEF2A	S255	M1	Q02078_MEF2A_S255_M1	0.601689	0.1705	0.973869	0.831696	0.563752	0.999744	0.0348287	0.134565	0.016789
Q9Y6I3	EPN1	T460	M2	Q9Y6I3_EPN1_T460_M2	0.683548	0.170511	0.836652	0.87761	0.563752	0.988586	0.214643	0.223378	0.846763
Q9BXB4	OSBPL11	S184	M2	Q9BXB4_OSBPL11_S184_M2	0.183136	0.170674	0.779363	0.522914	0.563833	0.98579	-0.631145	-0.114023	-0.0900679
Q8TB45	DEPTOR	S258	M1	Q8TB45_DEPTOR_S258_M1	0.369964	0.170688	0.62874	0.695505	0.563833	0.972158	-0.0293102	0.254463	0.0108414
O43719	HTATSF1	S445	M1	O43719_HTATSF1_S445_M1	0.327575	0.170692	0.210938	0.66302	0.563833	0.837277	-0.065897	0.182596	-0.340365
Q7KZI7	MARK2	Y613	M1	Q7KZI7_MARK2_Y613_M1	0.664393	0.170724	0.798705	0.866723	0.563833	0.986873	0.432901	0.363418	-0.49421
O00443	PIK3C2A	S338	M1	O00443_PIK3C2A_S338_M1	0.044418	0.17086	0.14284	0.262644	0.564072	0.782344	-0.13514	-0.042613	-0.198374
Q15149	PLEC	S757	M1	Q15149_PLEC_S757_M1	0.228752	0.170919	0.0562669	0.5782	0.564072	0.663903	0.0146251	0.183493	-0.0250883
P54296	MYOM2	T515	M1	P54296_MYOM2_T515_M1	0.772379	0.170938	0.0386294	0.921894	0.564072	0.601966	-0.0398617	-0.173964	0.217095
Q9UKV3	ACIN1	S384	M3	Q9UKV3_ACIN1_S384_M3	0.811855	0.171107	0.596097	0.938119	0.564164	0.964886	0.122107	0.0248508	-0.0167379
Q9UKV3	ACIN1	S386	M3	Q9UKV3_ACIN1_S386_M3	0.811855	0.171107	0.596097	0.938119	0.564164	0.964886	0.122107	0.0248508	-0.0167379
Q9UKV3	ACIN1	S388	M3	Q9UKV3_ACIN1_S388_M3	0.811855	0.171107	0.596097	0.938119	0.564164	0.964886	0.122107	0.0248508	-0.0167379
Q8WZ42	TTN	S2444	M1	Q8WZ42_TTN_S2444_M1	0.68117	0.17129	0.00809414	0.87638	0.564517	0.35165	0.18315	0.173619	-0.144031
O94929	ABLIM3	S503	M1	O94929_ABLIM3_S503_M1	0.0327548	0.171351	0.384402	0.222495	0.564517	0.915663	-0.155276	-0.0474434	-0.0490484
O60237	PPP1R12B	T646	M1	O60237_PPP1R12B_T646_M1	0.501683	0.171356	0.898726	0.77978	0.564517	0.993721	-0.0200901	0.166268	-0.110486
O95155	UBE4B	S90	M1	O95155_UBE4B_S90_M1	0.0621558	0.171436	0.696856	0.317467	0.5646	0.977094	-0.047925	0.131746	-0.136987
Q8TAD8	SNIP1	S35	M1	Q8TAD8_SNIP1_S35_M1	0.0504	0.171476	0.0663664	0.282779	0.5646	0.695767	0.122229	0.0359936	0.0273924
P06732	CKM	T327	M1	P06732_CKM_T327_M1	0.666565	0.171613	0.685363	0.867726	0.564853	0.977007	-0.0693274	-0.203958	0.0821018
A8MZF0	PRR33	S67	M1	A8MZF0_PRR33_S67_M1	0.899173	0.171669	0.4855	0.96935	0.564853	0.935421	0.172899	0.172899	0.0254097
Q00872	MYBPC1	T31	M1	Q00872_MYBPC1_T31_M1	0.0148196	0.171694	0.851914	0.144359	0.564853	0.991264	-0.367567	0.0512066	-0.411448
Q96AT1	KIAA1143	S50	M1	Q96AT1_KIAA1143_S50_M1	0.0740274	0.171771	0.85597	0.343678	0.564949	0.991485	-0.0946827	-0.00879097	-0.0333376
Q14195	DPYSL3	S522	M1	Q14195_DPYSL3_S522_M1	0.2205	0.17184	0.349995	0.568262	0.565022	0.905807	-0.118758	-0.112676	-0.0599947
Q8WZ42	TTN	S16108	M1	Q8WZ42_TTN_S16108_M1	0.290668	0.171896	0.619339	0.635876	0.565051	0.970693	0.145563	0.390183	0.109488
A0FGR8	ESYT2	S743	M2	A0FGR8_ESYT2_S743_M2	0.372435	0.172	0.695986	0.698287	0.565237	0.977094	-1.13101	-0.340346	-0.394729
Q09666	AHNAK	S216	M1	Q09666_AHNAK_S216_M1	0.0518937	0.172158	0.65036	0.287576	0.565602	0.972592	-0.0504045	-0.0445461	-0.10649
Q14324	MYBPC2	S44	M1	Q14324_MYBPC2_S44_M1	0.767261	0.172545	0.429177	0.91952	0.566566	0.921881	0.140876	0.134982	-0.0232673
P10636	MAPT	S411	M1	P10636_MAPT_S411_M1	0.256993	0.172547	0.249139	0.6074	0.566566	0.866043	-0.104011	-0.207567	0.045774
Q5U651	RASIP1	S328	M2	Q5U651_RASIP1_S328_M2	0.80273	0.172638	0.147568	0.933527	0.566581	0.785764	0.242007	0.159624	-0.148955
Q8WZ42	TTN	S20559	M1	Q8WZ42_TTN_S20559_M1	0.459727	0.172646	0.296958	0.754991	0.566581	0.887546	0.0776472	0.07658	-0.00911093
Q5U651	RASIP1	S331	M2	Q5U651_RASIP1_S331_M2	0.775051	0.172815	0.169618	0.923239	0.566888	0.800553	0.242008	0.159624	-0.148957
P99999	CYCS	Y49	M1	P99999_CYCS_Y49_M1	0.314505	0.172834	0.159983	0.653149	0.566888	0.791041	-0.0997314	-0.00953865	-0.541605
Q7Z6Z7	HUWE1	T3924	M2	Q7Z6Z7_HUWE1_T3924_M2	0.907228	0.172925	0.528823	0.970475	0.56703	0.945027	0.278791	0.655548	-0.0679588
Q9Y4G6	TLN2	T1843	M1	Q9Y4G6_TLN2_T1843_M1	0.362338	0.173472	0.553771	0.690201	0.568376	0.952045	0.0634074	0.0804806	-0.000706196
Q53GG5	PDLIM3	S145	M1	Q53GG5_PDLIM3_S145_M1	0.160068	0.1735	0.435927	0.491112	0.568376	0.923021	-0.0421224	0.073801	-0.0316133
Q9Y314	NOSIP	S107	M1	Q9Y314_NOSIP_S107_M1	0.583406	0.173538	0.525342	0.823528	0.568376	0.943949	-0.384274	-0.337592	-0.0979662
Q9NP98	MYOZ1	S82	M1	Q9NP98_MYOZ1_S82_M1	0.733809	0.173573	0.258279	0.904764	0.568376	0.871759	-0.0499983	0.206225	-0.0664768
Q96RU3	FNBP1	S296	M2	Q96RU3_FNBP1_S296_M2	0.468687	0.173577	0.279865	0.759844	0.568376	0.885366	0.059906	0.124752	-0.0486412
Q8WZ42	TTN	S9803	M1	Q8WZ42_TTN_S9803_M1	0.252584	0.173624	0.439958	0.604542	0.568376	0.923649	0.0462236	-0.184026	-0.0626273
P12882	MYH1	S1303	M1	P12882_MYH1_S1303_M1	0.0862063	0.173699	0.847038	0.36776	0.568376	0.990495	0.390552	0.412213	0.347729
P36871	PGM1	S134	M1	P36871_PGM1_S134_M1	0.266734	0.173715	0.709653	0.616085	0.568376	0.977193	0.10433	0.0556202	0.0857539
P12883	MYH7	S1607	M1	P12883_MYH7_S1607_M1	0.692847	0.173902	0.336156	0.882342	0.568831	0.899377	-0.496471	-0.422765	0.50177
Q9H4A4	RNPEP	S7	M1	Q9H4A4_RNPEP_S7_M1	0.0139201	0.173955	0.923594	0.139574	0.568847	0.997919	0.0582228	0.102871	-0.0182261
P07951	TPM2	Y214	M1	P07951_TPM2_Y214_M1	0.0226932	0.174074	0.0238355	0.184187	0.568945	0.516907	0.15734	-0.35218	0.0658903
Q5VZP5	DUSP27	T7	M1	Q5VZP5_DUSP27_T7_M1	0.0709818	0.174079	0.416521	0.339362	0.568945	0.921881	-0.29831	-0.0327773	-0.0918732
O94979	SEC31A	S799	M1	O94979_SEC31A_S799_M1	0.0737069	0.17415	0.735738	0.343417	0.56902	0.978199	-0.0142231	-0.00734806	-0.0330849
Q7Z417	NUFIP2	S572	M1	Q7Z417_NUFIP2_S572_M1	0.218402	0.174229	0.0485381	0.565848	0.569071	0.633371	-0.210162	-0.0391464	0.0450158
Q5T8D3	ACBD5	S196	M2	Q5T8D3_ACBD5_S196_M2	0.822816	0.174261	0.385081	0.94079	0.569071	0.915663	-0.236353	-0.628951	-0.347377
P52179	MYOM1	S223	M1	P52179_MYOM1_S223_M1	0.857888	0.174314	0.514446	0.953694	0.569088	0.940661	0.389669	0.308267	-0.0751648
Q8TAD8	SNIP1	S394	M1	Q8TAD8_SNIP1_S394_M1	0.772363	0.174408	0.428789	0.921894	0.56924	0.921881	0.0350151	0.297907	-0.0287218
Q02641	CACNB1	T201	M2	Q02641_CACNB1_T201_M2	0.344141	0.17451	0.560999	0.676185	0.569418	0.953979	-0.305467	0.0185513	0.22092
Q8NF91	SYNE1	S6230	M1	Q8NF91_SYNE1_S6230_M1	0.987885	0.174627	0.984781	0.996434	0.569526	0.99991	-0.076632	-0.125628	0.110498
Q15772	SPEG	S19	M1	Q15772_SPEG_S19_M1	0.378819	0.174638	0.280851	0.702875	0.569526	0.885366	0.0271564	0.0273228	-0.0182362
Q3KQU3	MAP7D1	S125	M2	Q3KQU3_MAP7D1_S125_M2	0.0642226	0.174694	0.643701	0.322921	0.569553	0.972592	-0.141783	-0.26414	-0.478092
Q9BSE5	AGMAT	S46	M1	Q9BSE5_AGMAT_S46_M1	0.323339	0.174742	0.620036	0.659481	0.569553	0.970697	0.0783205	0.0282173	0.0965781
O60716	CTNND1	S346	M1	O60716_CTNND1_S346_M1	0.0522391	0.1749	0.943016	0.28863	0.569914	0.999043	0.0940704	0.249406	-0.0765662
Q8WZ42	TTN	S16111	M1	Q8WZ42_TTN_S16111_M1	0.914939	0.17505	0.731915	0.974089	0.570109	0.978199	-0.0677872	0.0175815	-0.661101
Q8WZ42	TTN	S17316	M1	Q8WZ42_TTN_S17316_M1	0.13581	0.17516	0.427899	0.459953	0.570109	0.921881	-0.212305	-0.140442	0.0253272
Q7Z6Z7	HUWE1	S3919	M3	Q7Z6Z7_HUWE1_S3919_M3	0.937979	0.175167	0.0149223	0.982238	0.570109	0.448867	0.225434	-0.027153	0.195898
P10398	ARAF	S257	M2	P10398_ARAF_S257_M2	0.00836712	0.175183	0.275955	0.0986084	0.570109	0.882029	0.251353	0.237419	0.114789	+
P62736	ACTA2	T306	M3	P62736_ACTA2_T306_M3	0.951904	0.175198	0.435889	0.986286	0.570109	0.923021	-0.334853	-0.136115	0.0274858
Q7Z460	CLASP1	S646	M2	Q7Z460_CLASP1_S646_M2	0.162334	0.175526	0.568654	0.494207	0.570928	0.958366	0.280378	-0.0351276	0.0189548
P11137	MAP2	S1782	M3	P11137_MAP2_S1782_M3	0.805316	0.175545	0.268279	0.933973	0.570928	0.877797	-0.0988059	-0.319758	-0.22978
P48681	NES	S1498	M2	P48681_NES_S1498_M2	0.0130611	0.175708	0.964192	0.13365	0.571156	0.999744	0.0968523	0.0396628	-0.112545
P08133	ANXA6	S310	M1	P08133_ANXA6_S310_M1	0.77474	0.175711	0.00623529	0.923239	0.571156	0.305682	0.335007	0.242902	-0.259661
Q8WZ42	TTN	T1070	M1	Q8WZ42_TTN_T1070_M1	0.103746	0.175827	0.756654	0.403113	0.571253	0.98205	-0.0233383	-0.143583	0.020627
Q6ZSY5	PPP1R3F	S547	M1	Q6ZSY5_PPP1R3F_S547_M1	0.208785	0.175836	0.246222	0.554359	0.571253	0.864026	-0.21556	-0.0648127	-0.0638294	+
P12883	MYH7	S1718	M1	P12883_MYH7_S1718_M1	0.116889	0.175892	0.67925	0.426476	0.571278	0.97687	-0.0720901	-0.22191	-0.248964
Q8WZ42	TTN	S9543	M1	Q8WZ42_TTN_S9543_M1	0.40354	0.175951	0.815702	0.719395	0.571315	0.987456	0.147439	0.0998535	0.0646672
Q08043	ACTN3	S456	M1	Q08043_ACTN3_S456_M1	0.149437	0.176003	0.625506	0.4786	0.571329	0.972146	-0.0668969	0.027319	0.109982
P20929	NEB	S1243	M1	P20929_NEB_S1243_M1	0.210327	0.176078	0.0127669	0.555544	0.571355	0.421833	-0.0755291	0.133898	0.0800376
Q9C0C9	UBE2O	S401	M1	Q9C0C9_UBE2O_S401_M1	0.0375187	0.176106	0.966486	0.239247	0.571355	0.999744	-0.0835133	-0.0896425	-0.243148
Q8WYL5	SSH1	S937	M1	Q8WYL5_SSH1_S937_M1	0.306809	0.176302	0.625474	0.647961	0.57172	0.972146	-0.0793786	0.00362587	-0.0721412
Q8WWI1	LMO7	S704	M1	Q8WWI1_LMO7_S704_M1	2.55702e-07	0.176315	0.394304	1.76804e-05	0.57172	0.916699	0.0219364	-0.0380802	-0.138391
Q02410	APBA1	S242	M1	Q02410_APBA1_S242_M1	0.46179	0.176364	0.485127	0.756186	0.571724	0.935421	0.0161152	0.313675	0.341181
Q9NX40	OCIAD1	S122	M1	Q9NX40_OCIAD1_S122_M1	0.680567	0.176467	0.466905	0.87638	0.571905	0.927801	-0.0498905	0.347578	0.126457
P51858	HDGF	S202	M1	P51858_HDGF_S202_M1	0.0841036	0.176674	0.15436	0.362409	0.57236	0.785764	-0.00753641	0.0446835	-0.134694
Q4G0J3	LARP7	S337	M1	Q4G0J3_LARP7_S337_M1	0.25083	0.176703	0.27395	0.603039	0.57236	0.880198	-0.316662	-0.362948	0.0429006
Q8NFG4	FLCN	S68	M1	Q8NFG4_FLCN_S68_M1	0.973959	0.176792	0.0920039	0.99246	0.572491	0.73525	-0.096405	0.247548	0.253762
Q8WZ42	TTN	T9220	M1	Q8WZ42_TTN_T9220_M1	0.116664	0.176971	0.107411	0.426476	0.572647	0.750451	0.0177488	-0.00978661	-0.0655842
Q7Z5K2	WAPL	S77	M1	Q7Z5K2_WAPL_S77_M1	0.293821	0.177045	0.195918	0.637834	0.572647	0.823173	0.674793	0.151996	0.0334506
Q8WZ42	TTN	T24316	M1	Q8WZ42_TTN_T24316_M1	0.502088	0.177046	0.714064	0.779962	0.572647	0.978185	0.433707	-0.164886	0.0144339
Q14315	FLNC	T2238	M1	Q14315_FLNC_T2238_M1	0.158793	0.177054	0.0676165	0.490441	0.572647	0.696467	-0.252253	-0.0848579	-0.621324
O15273	TCAP	S157	M2	O15273_TCAP_S157_M2	0.654887	0.177079	0.181694	0.861967	0.572647	0.811019	0.333095	-0.310144	0.65298
Q8WZ42	TTN	T19836	M1	Q8WZ42_TTN_T19836_M1	0.484676	0.177155	0.607617	0.770662	0.572737	0.967101	0.0676179	-0.0503759	-0.0491929
Q8N3D4	EHBP1L1	S1275	M1	Q8N3D4_EHBP1L1_S1275_M1	0.00202037	0.177552	0.264916	0.0356455	0.573679	0.875637	0.605169	-0.0326853	-0.184064
Q9Y5K6	CD2AP	S458	M1	Q9Y5K6_CD2AP_S458_M1	0.221129	0.177615	0.560444	0.568736	0.573679	0.953737	0.0986891	0.0394239	0.0036602
P14618	PKM	Y370	M1	P14618_PKM_Y370_M1	0.31835	0.177637	0.362462	0.656684	0.573679	0.908585	0.0778193	0.0379925	0.0246577	+
P17612	PRKACA	S339	M1	P17612_PRKACA_S339_M1	0.823389	0.177638	0.852202	0.94079	0.573679	0.991264	-0.141845	0.0816956	-0.254051	+
Q9NZN4	EHD2	S468	M1	Q9NZN4_EHD2_S468_M1	0.0293968	0.177754	0.458046	0.209812	0.5739	0.926837	-0.065434	-0.0579338	0.20355
P52565	ARHGDIA	S34	M1	P52565_ARHGDIA_S34_M1	0.244278	0.177827	0.64166	0.594452	0.573973	0.972592	0.820759	-0.018343	0.0987444
Q6H8Q1	ABLIM2	Y376	M2	Q6H8Q1_ABLIM2_Y376_M2	0.00601813	0.177884	0.493618	0.0782488	0.573973	0.937842	0.076715	0.0406141	0.225143
P20042	EIF2S2	T111	M1	P20042_EIF2S2_T111_M1	0.0857487	0.177921	0.369417	0.366213	0.573973	0.909828	0.0826735	0.009552	0.00630331
Q15052	ARHGEF6	S684	M1	Q15052_ARHGEF6_S684_M1	0.420198	0.178065	0.939393	0.73021	0.574284	0.998155	0.0698371	0.0802155	0.145152
Q13976	PRKG1	S65	M1	Q13976_PRKG1_S65_M1	0.896365	0.178212	0.709403	0.968505	0.574449	0.977193	0.0476551	-0.00849485	-0.141361
Q12888	TP53BP1	S1101	M1	Q12888_TP53BP1_S1101_M1	0.458855	0.178322	0.486435	0.754269	0.574449	0.935633	-0.00252295	-0.00105858	-0.0249629
Q8WZ42	TTN	T21804	M1	Q8WZ42_TTN_T21804_M1	0.3578	0.178368	0.0503433	0.688259	0.574449	0.643293	-0.0126328	0.251843	-0.0018158
Q8WZ42	TTN	T28005	M1	Q8WZ42_TTN_T28005_M1	0.661302	0.17841	0.275145	0.865574	0.574449	0.881436	0.106616	0.0185528	0.0717883
Q711Q0	CEFIP	S880	M1	Q711Q0_CEFIP_S880_M1	0.0185422	0.178683	0.905696	0.163363	0.574449	0.994626	0.0482931	0.0495605	-0.0827398
Q8NC56	LEMD2	S139	M2	Q8NC56_LEMD2_S139_M2	0.370794	0.178711	0.674369	0.696294	0.574449	0.976221	-0.0326805	-0.027359	-0.0769596
A8MU46	SMTNL1	S108	M1	A8MU46_SMTNL1_S108_M1	0.468629	0.178742	0.346646	0.759844	0.574449	0.904222	-0.00318623	0.0363708	-0.186177
Q92538	GBF1	S1318	M1	Q92538_GBF1_S1318_M1	0.131344	0.178744	0.204302	0.452127	0.574449	0.835506	-0.0675783	-0.0165529	0.0638742
P08559	PDHA1	S232	M1	P08559_PDHA1_S232_M1	0.085561	0.178761	0.368036	0.366183	0.574449	0.909828	0.109997	0.0369358	0.0811172
Q9NWH9	SLTM	S553	M1	Q9NWH9_SLTM_S553_M1	0.252973	0.178762	0.146783	0.604849	0.574449	0.785033	0.00159407	0.102551	-0.0560884
Q86XP3	DDX42	S104	M2	Q86XP3_DDX42_S104_M2	0.702464	0.178774	0.494979	0.887724	0.574449	0.937988	1.52192	0.569794	1.38101
P48788	TNNI2	S59	M1	P48788_TNNI2_S59_M1	0.965278	0.178879	0.23219	0.989644	0.574449	0.854958	-0.420077	-0.202435	0.150994
Q15149	PLEC	S4616	M3	Q15149_PLEC_S4616_M3	0.633588	0.178902	0.171721	0.850614	0.574449	0.803128	0.077014	-0.0891953	-0.107685
Q9UQ35	SRRM2	S2067	M3	Q9UQ35_SRRM2_S2067_M3	0.957774	0.178936	0.872838	0.988031	0.574449	0.991516	-0.152361	-0.0227499	-0.344761
Q9UQ35	SRRM2	S2071	M3	Q9UQ35_SRRM2_S2071_M3	0.957774	0.178936	0.872838	0.988031	0.574449	0.991516	-0.152361	-0.0227499	-0.344761
Q9UQ35	SRRM2	T2069	M3	Q9UQ35_SRRM2_T2069_M3	0.957774	0.178936	0.872838	0.988031	0.574449	0.991516	-0.152361	-0.0227499	-0.344761
Q00872	MYBPC1	S594	M1	Q00872_MYBPC1_S594_M1	0.334294	0.178959	0.196695	0.668029	0.574449	0.824698	-0.063633	-0.0829601	-0.167918
P23327	HRC	S333	M2	P23327_HRC_S333_M2	0.725926	0.179023	0.837196	0.900187	0.574449	0.988586	0.116318	-0.0292902	0.0427337
Q9NQC3	RTN4	S182	M2	Q9NQC3_RTN4_S182_M2	0.514368	0.179029	0.24736	0.788066	0.574449	0.864706	-0.583906	-0.0967512	0.0389023
Q8WZ42	TTN	S19353	M1	Q8WZ42_TTN_S19353_M1	0.420902	0.179316	0.651946	0.730645	0.574956	0.972592	0.00904369	-0.0330906	0.00912285
Q13330	MTA1	S449	M1	Q13330_MTA1_S449_M1	0.311397	0.179368	0.277946	0.650871	0.574956	0.883312	0.124065	0.434572	-0.139455
Q8WWI1	LMO7	S751	M1	Q8WWI1_LMO7_S751_M1	0.0360922	0.179372	0.661433	0.234636	0.574956	0.973435	0.281937	0.150836	0.120102
Q15772	SPEG	T2495	M2	Q15772_SPEG_T2495_M2	0.647445	0.179379	0.849936	0.858428	0.574956	0.99064	0.776411	0.631783	0.218718
P35609	ACTN2	S594	M2	P35609_ACTN2_S594_M2	0.847195	0.179496	0.536099	0.949286	0.575072	0.946075	-1.00588	-0.160594	-0.523485
Q9UKX2	MYH2	S1239	M2	Q9UKX2_MYH2_S1239_M2	0.864512	0.179512	0.882153	0.955315	0.575072	0.991516	1.50005	1.11333	1.14682
Q9NZH0	GPRC5B	S362	M1	Q9NZH0_GPRC5B_S362_M1	0.0528188	0.179709	0.878687	0.290701	0.575483	0.991516	-0.27555	0.221848	-0.0419917
Q9BR39	JPH2	S446	M1	Q9BR39_JPH2_S446_M1	0.269018	0.179746	0.534923	0.61742	0.575483	0.946048	0.169664	0.0500679	0.100352
Q96F86	EDC3	S131	M1	Q96F86_EDC3_S131_M1	5.02839e-06	0.179864	0.744235	0.000251672	0.575483	0.97936	0.305315	0.100513	0.128213
P60709;P63261	ACTB	Y188	M1	P60709;P63261_ACTB_Y188_M1	0.246625	0.17987	0.127095	0.597077	0.575483	0.77073	-0.0743861	0.0358286	-0.164618
O75131	CPNE3	S243	M1	O75131_CPNE3_S243_M1	0.336491	0.179885	0.541335	0.670241	0.575483	0.947476	-0.023325	-0.101236	-0.0186987
O60763	USO1	S942	M1	O60763_USO1_S942_M1	0.205887	0.179944	0.567364	0.551249	0.575483	0.957236	0.0137806	0.0100441	-0.0140414
Q13557	CAMK2D	T331	M1	Q13557_CAMK2D_T331_M1	0.529471	0.17999	0.0120806	0.795366	0.575483	0.420081	0.383774	-0.225474	-0.433107
Q8WZ42	TTN	S13350	M1	Q8WZ42_TTN_S13350_M1	0.476946	0.180025	0.757528	0.765706	0.575483	0.982565	0.068346	0.0443487	0.0500522
Q8TEQ6	GEMIN5	S757	M1	Q8TEQ6_GEMIN5_S757_M1	0.424436	0.180145	0.296959	0.731677	0.575671	0.887546	-0.0272298	0.0154705	-0.163899
P04406	GAPDH	S210	M2	P04406_GAPDH_S210_M2	0.000396519	0.180228	0.633091	0.0101665	0.575671	0.972507	-0.0361595	-0.123152	-0.0733404
P04406	GAPDH	T211	M2	P04406_GAPDH_T211_M2	0.000396519	0.180228	0.633091	0.0101665	0.575671	0.972507	-0.0361595	-0.123152	-0.0733404
P06732	CKM	S164	M1	P06732_CKM_S164_M1	0.637565	0.180338	0.770703	0.852892	0.575867	0.98396	-0.138782	-0.140905	-0.0270772
Q96S19	METTL26	S149	M1	Q96S19_METTL26_S149_M1	0.0535166	0.180472	0.443843	0.291647	0.576123	0.923801	-0.1456	-0.503846	-0.318824
P02144	MB	S52	M1	P02144_MB_S52_M1	0.410643	0.180514	0.536584	0.724387	0.576123	0.94609	-0.373513	0.192101	0.0297885
Q702N8	XIRP1	S134	M2	Q702N8_XIRP1_S134_M2	0.128409	0.180565	0.553998	0.446785	0.576133	0.952045	-0.253842	-0.351044	-0.221182
E9PAV3	NACA	S1033	M3	E9PAV3_NACA_S1033_M3	0.0206722	0.180797	0.938557	0.173045	0.576258	0.998087	-0.0297251	0.118755	0.0707006
E9PAV3	NACA	S1042	M3	E9PAV3_NACA_S1042_M3	0.0206722	0.180797	0.938557	0.173045	0.576258	0.998087	-0.0297251	0.118755	0.0707006
E9PAV3	NACA	T1034	M3	E9PAV3_NACA_T1034_M3	0.0206722	0.180797	0.938557	0.173045	0.576258	0.998087	-0.0297251	0.118755	0.0707006
E9PAV3	NACA	T1039	M3	E9PAV3_NACA_T1039_M3	0.0206722	0.180797	0.938557	0.173045	0.576258	0.998087	-0.0297251	0.118755	0.0707006
Q00872	MYBPC1	T166	M2	Q00872_MYBPC1_T166_M2	0.0158129	0.180995	0.268039	0.149267	0.576735	0.877797	-0.430773	0.0167441	-0.595385
P21291	CSRP1	S192	M1	P21291_CSRP1_S192_M1	0.0663954	0.181166	0.117208	0.327785	0.57706	0.753824	-0.297675	-0.324633	0.00870609
P48637	GSS	S151	M2	P48637_GSS_S151_M2	0.308333	0.181194	0.520402	0.64891	0.57706	0.943408	0.581797	0.416664	-0.198796
P13807	GYS1	T721	M2	P13807_GYS1_T721_M2	0.0436556	0.181318	0.0448323	0.259855	0.577303	0.628858	1.47002	-0.0798578	0.900713	+
Q96JK2	DCAF5	S648	M2	Q96JK2_DCAF5_S648_M2	0.559646	0.18147	0.485396	0.810373	0.577634	0.935421	-0.133972	0.0122366	-0.465597
Q6DN90	IQSEC1	S417	M1	Q6DN90_IQSEC1_S417_M1	0.0659256	0.181599	0.702306	0.326814	0.57789	0.977094	-0.0945024	0.021471	-0.0482101
O15061	SYNM	T598	M1	O15061_SYNM_T598_M1	0.00013495	0.181865	0.944536	0.00419978	0.578483	0.99915	0.14151	-0.0387039	0.0449162
Q8WZ42	TTN	T17032	M1	Q8WZ42_TTN_T17032_M1	0.30122	0.181882	0.718132	0.644366	0.578483	0.978185	0.203818	0.193177	0.0627699
P04439	HLA-A	S356	M2	P04439_HLA-A_S356_M2	0.699178	0.181943	0.0848836	0.886468	0.578492	0.723914	0.974327	-0.315759	0.0938811
P14618	PKM	S100	M1	P14618_PKM_S100_M1	0.15561	0.182028	0.697874	0.486005	0.578492	0.977094	0.0310636	0.152191	0.028038	+
Q09666	AHNAK	S5793	M2	Q09666_AHNAK_S5793_M2	0.00332041	0.18203	0.39436	0.0505327	0.578492	0.916699	0.756289	0.266712	-0.0997066
Q8N5C8	TAB3	S385	M1	Q8N5C8_TAB3_S385_M1	0.924346	0.182242	0.31183	0.976079	0.579013	0.894732	-0.0328856	0.0339279	0.032712
Q09666	AHNAK	S4903	M1	Q09666_AHNAK_S4903_M1	0.897413	0.182338	0.131748	0.968899	0.579097	0.773028	0.170371	0.394684	-0.199894
Q8N3K9	CMYA5	S12	M2	Q8N3K9_CMYA5_S12_M2	0.283335	0.182402	0.188965	0.630038	0.579097	0.81541	0.112128	0.088429	0.93612
Q15149	PLEC	S3583	M1	Q15149_PLEC_S3583_M1	0.309706	0.182414	0.240766	0.649264	0.579097	0.859396	-0.117519	-0.0216284	0.360035
Q08J23	NSUN2	T466	M1	Q08J23_NSUN2_T466_M1	0.0231491	0.182565	0.64213	0.185604	0.579304	0.972592	0.0237646	0.0227127	0.13504
Q8N3V7	SYNPO	S779	M2	Q8N3V7_SYNPO_S779_M2	0.109944	0.182656	0.115632	0.414138	0.579304	0.752267	-0.32467	0.102348	0.311403
Q9BR39	JPH2	S244	M3	Q9BR39_JPH2_S244_M3	0.81894	0.182695	0.653606	0.939868	0.579304	0.972592	0.0162911	0.133048	0.203208
Q9BR39	JPH2	S247	M3	Q9BR39_JPH2_S247_M3	0.81894	0.182695	0.653606	0.939868	0.579304	0.972592	0.0162911	0.133048	0.203208
Q92870	APBB2	S229	M1	Q92870_APBB2_S229_M1	0.935434	0.182721	0.314622	0.980567	0.579304	0.895999	-0.205422	0.290802	0.20015
Q15772	SPEG	S2004	M2	Q15772_SPEG_S2004_M2	0.0166563	0.182788	0.917455	0.153736	0.579363	0.996533	-0.143269	-0.24367	-0.054462
Q14980	NUMA1	S1757	M1	Q14980_NUMA1_S1757_M1	0.13273	0.182917	0.381172	0.454152	0.579454	0.914293	-0.074986	0.115376	0.0115643
Q8WZ42	TTN	T26115	M1	Q8WZ42_TTN_T26115_M1	0.126536	0.182932	0.863489	0.4435	0.579454	0.991516	0.0675998	0.0505686	0.0110173
Q8TEH3	DENND1A	T707	M1	Q8TEH3_DENND1A_T707_M1	0.41228	0.182962	0.741277	0.72589	0.579454	0.97936	-0.0573115	0.0617256	-0.0337229
Q8IY63	AMOTL1	S720	M1	Q8IY63_AMOTL1_S720_M1	0.0722981	0.183161	0.559294	0.341287	0.579931	0.953478	0.0543747	-0.194734	0.123926
Q13451	FKBP5	T17	M1	Q13451_FKBP5_T17_M1	0.976917	0.183235	0.786805	0.993219	0.580011	0.98579	0.215613	-0.0314655	-0.0380945
P04075	ALDOA	Y3	M1	P04075_ALDOA_Y3_M1	0.501232	0.183382	0.393464	0.779579	0.580133	0.91661	0.0275798	-0.00704479	-0.0123296
P49585	PCYT1A	S319	M2	P49585_PCYT1A_S319_M2	0.322832	0.183406	0.0351929	0.659481	0.580133	0.588063	0.00620508	0.152431	-0.579834
Q8IWW6	ARHGAP12	S223	M2	Q8IWW6_ARHGAP12_S223_M2	0.934051	0.18342	0.042223	0.979996	0.580133	0.618266	-1.48922	-2.6489	0.644069
E9PAV3	NACA	S1512	M1	E9PAV3_NACA_S1512_M1	0.231967	0.183477	0.992116	0.580986	0.580162	0.99991	0.0574346	-0.0945797	0.125649
Q00872	MYBPC1	S904	M1	Q00872_MYBPC1_S904_M1	0.484372	0.183585	0.00255038	0.770552	0.580333	0.211848	0.120996	-0.165967	0.482549
Q8WZ42	TTN	T14125	M1	Q8WZ42_TTN_T14125_M1	0.791216	0.183668	0.796258	0.929986	0.580333	0.986873	0.158984	-0.0410042	0.137781
Q8WZ42	TTN	S15881	M1	Q8WZ42_TTN_S15881_M1	0.537771	0.183677	0.973502	0.798819	0.580333	0.999744	-0.103124	0.00218868	-0.0560112
P49748	ACADVL	S489	M1	P49748_ACADVL_S489_M1	0.926962	0.183725	0.28663	0.976726	0.580333	0.886728	-0.0065546	0.138412	0.145347
Q99759	MAP3K3	S345	M1	Q99759_MAP3K3_S345_M1	0.675595	0.183836	0.394821	0.873008	0.580529	0.91688	0.0249186	0.135324	1.24028
Q8N3D4	EHBP1L1	S176	M2	Q8N3D4_EHBP1L1_S176_M2	0.934042	0.183995	0.232026	0.979996	0.580747	0.854814	0.194348	0.0160942	-0.447457
Q04637	EIF4G1	S1080	M2	Q04637_EIF4G1_S1080_M2	0.00264805	0.184064	0.878725	0.0431477	0.580747	0.991516	-0.0593872	-0.0886612	-0.127541
Q641Q2	WASHC2A	S1053	M1	Q641Q2_WASHC2A_S1053_M1	0.336521	0.184104	0.88663	0.670241	0.580747	0.991542	0.405097	0.36248	-0.0405149
Q6NZI2	CAVIN1	S118	M1	Q6NZI2_CAVIN1_S118_M1	0.0020342	0.184116	0.727057	0.0357157	0.580747	0.978199	0.12652	0.155635	-0.041038
O60825	PFKFB2	S466	M1	O60825_PFKFB2_S466_M1	0.000221756	0.184148	0.381325	0.00643845	0.580747	0.914293	0.150939	-0.0283422	0.0095377	+
Q8WZ42	TTN	Y20293	M1	Q8WZ42_TTN_Y20293_M1	0.950762	0.184243	0.683599	0.985854	0.580893	0.97687	0.136856	-0.0874643	0.186771
Q8WZ42	TTN	S837	M1	Q8WZ42_TTN_S837_M1	0.125911	0.184409	0.0233057	0.442455	0.580982	0.515707	-0.0500526	0.0730014	-0.394875
Q9BR39	JPH2	S244	M2	Q9BR39_JPH2_S244_M2	2.19958e-05	0.184429	0.365937	0.000929731	0.580982	0.909828	-0.00080061	-0.0324402	0.0184264
Q9BR39	JPH2	S247	M2	Q9BR39_JPH2_S247_M2	2.19958e-05	0.184429	0.365937	0.000929731	0.580982	0.909828	-0.00080061	-0.0324402	0.0184264
Q8WZ42	TTN	S27527	M1	Q8WZ42_TTN_S27527_M1	0.0768759	0.184533	0.0770249	0.349145	0.580982	0.714053	0.342525	0.281028	-0.00776958
Q8WZ42	TTN	S27428	M1	Q8WZ42_TTN_S27428_M1	0.0305848	0.184596	0.896723	0.214575	0.580982	0.992928	0.0438008	0.0489511	0.0317574
Q53TN4	CYBRD1	S260	M1	Q53TN4_CYBRD1_S260_M1	0.0837152	0.184611	0.11425	0.361604	0.580982	0.752053	-0.0525064	-0.560278	-0.123167
P60709;P63261	ACTB	S300	M2	P60709;P63261_ACTB_S300_M2	0.302927	0.184677	0.475292	0.64569	0.580982	0.931593	-0.330544	0.0561872	-0.316302
P23327	HRC	S567	M1	P23327_HRC_S567_M1	0.831452	0.184729	0.480665	0.944024	0.580982	0.9327	-0.0281773	0.0861511	0.00720453
Q9NP98	MYOZ1	S57	M1	Q9NP98_MYOZ1_S57_M1	0.0409271	0.184752	0.0171688	0.25119	0.580982	0.477748	0.135666	0.26073	-0.0485268
P12883	MYH7	S1518	M1	P12883_MYH7_S1518_M1	0.0857422	0.184756	0.971317	0.366213	0.580982	0.999744	-0.0963035	-0.15012	-0.0664845
P35659	DEK	S32	M1	P35659_DEK_S32_M1	0.0794845	0.184859	0.0964818	0.354641	0.581146	0.742674	0.583633	0.412212	-0.0978761
O15075	DCLK1	T317	M1	O15075_DCLK1_T317_M1	0.125493	0.185012	0.861031	0.442331	0.581146	0.991516	0.134022	1.10448	0.0952911
P04114	APOB	T3448	M3	P04114_APOB_T3448_M3	0.518418	0.185053	0.820982	0.789675	0.581146	0.987456	-0.225458	-0.853559	-0.23638
Q14498	RBM39	S127	M2	Q14498_RBM39_S127_M2	0.0915615	0.185083	0.449462	0.378982	0.581146	0.925972	-0.0136671	0.0352964	0.0274529
Q14498	RBM39	S129	M2	Q14498_RBM39_S129_M2	0.0915615	0.185083	0.449462	0.378982	0.581146	0.925972	-0.0136671	0.0352964	0.0274529
O00499	BIN1	T307	M2	O00499_BIN1_T307_M2	0.798661	0.1851	0.127876	0.931603	0.581146	0.77073	0.253952	0.255816	-0.0596561
P07451	CA3	S50	M2	P07451_CA3_S50_M2	0.188492	0.185236	0.05142	0.531315	0.58142	0.644425	-0.0859585	-0.0809498	0.130392
Q96JK2	DCAF5	T650	M2	Q96JK2_DCAF5_T650_M2	0.805269	0.185397	0.463971	0.933973	0.581614	0.927801	-0.316192	0.0587482	-1.10913
Q8NDX5	PHC3	S616	M2	Q8NDX5_PHC3_S616_M2	0.348765	0.185434	0.122094	0.679292	0.581614	0.759579	-0.532954	-0.139914	0.0209622
P40939	HADHA	S756	M1	P40939_HADHA_S756_M1	0.693308	0.185443	0.427059	0.882553	0.581614	0.921881	-0.011076	0.0727544	-0.0586729
O95425	SVIL	S259	M2	O95425_SVIL_S259_M2	0.400501	0.185607	0.0189018	0.717614	0.581973	0.483138	1.0208	0.0802116	0.327677
Q04637	EIF4G1	S1092	M2	Q04637_EIF4G1_S1092_M2	0.00208593	0.185686	0.882431	0.0363058	0.582069	0.991516	-0.0593872	-0.0886612	-0.127541
P60709;P63261	ACTB	T249	M1	P60709;P63261_ACTB_T249_M1	0.0349451	0.185904	0.313604	0.229915	0.582599	0.895287	0.046803	0.0149994	-0.0294914
Q8WZ42	TTN	S1904	M1	Q8WZ42_TTN_S1904_M1	0.0331036	0.18611	0.0428805	0.22309	0.583093	0.618505	0.104335	0.0061512	-0.0572033
P06576	ATP5F1B	S415	M1	P06576_ATP5F1B_S415_M1	0.594904	0.186204	0.762122	0.82806	0.583235	0.982795	0.142187	0.0677662	0.0718403
Q8WZ42	TTN	Y16459	M1	Q8WZ42_TTN_Y16459_M1	0.308557	0.186278	0.680476	0.64891	0.583314	0.97687	0.307848	0.29794	-0.0176597
Q9C0E2	XPO4	S521	M1	Q9C0E2_XPO4_S521_M1	0.0259019	0.186437	0.240322	0.196072	0.583542	0.858451	-0.12814	-0.235616	-0.401379
Q3KQU3	MAP7D1	T554	M2	Q3KQU3_MAP7D1_T554_M2	0.950743	0.186449	0.430465	0.985854	0.583542	0.922096	0.589824	-0.0872707	-0.324827
Q8WZ42	TTN	S30231	M1	Q8WZ42_TTN_S30231_M1	0.478947	0.186574	0.0942291	0.767102	0.583782	0.739996	0.189984	0.51989	-0.318652
Q13362	PPP2R5C	S497	M1	Q13362_PPP2R5C_S497_M1	0.122123	0.186625	0.11535	0.436852	0.583788	0.752053	0.21939	0.205116	-0.0442848
Q96MG2	JSRP1	S204	M1	Q96MG2_JSRP1_S204_M1	0.195431	0.186747	0.582951	0.539645	0.583925	0.963819	0.10242	0.040657	0.140106
P04114	APOB	S3456	M3	P04114_APOB_S3456_M3	0.230396	0.186807	0.130217	0.579722	0.583925	0.772601	-1.10408	-0.430024	0.0868979
Q92597	NDRG1	T335	M2	Q92597_NDRG1_T335_M2	0.15206	0.186815	0.134441	0.482735	0.583925	0.773292	1.61204	0.574807	0.280837
Q8WZ42	TTN	T5454	M1	Q8WZ42_TTN_T5454_M1	0.367357	0.187113	0.160939	0.693111	0.584666	0.791502	0.0770979	0.0527182	-0.0587277
Q9UQ35	SRRM2	S424	M1	Q9UQ35_SRRM2_S424_M1	0.00190644	0.187187	0.0103716	0.0341391	0.584666	0.388416	0.314647	-0.0485172	-0.0118961
Q8WZ42	TTN	S15458	M1	Q8WZ42_TTN_S15458_M1	0.051701	0.187209	0.92024	0.287249	0.584666	0.996745	0.00453854	-0.0222874	-0.06813
P18583	SON	S1911	M2	P18583_SON_S1911_M2	0.974831	0.187248	0.90713	0.992588	0.584666	0.994829	0.167085	0.165204	-0.000193596
O95466	FMNL1	S184	M1	O95466_FMNL1_S184_M1	0.0290747	0.187395	0.990063	0.208508	0.584859	0.99991	0.274964	0.0116425	0.281178
Q6UXD7	SLC49A3	T9	M1	Q6UXD7_SLC49A3_T9_M1	0.731604	0.187407	0.945498	0.903515	0.584859	0.99915	0.382656	-0.0913429	0.215387
Q9H987	SYNPO2L	S178	M2	Q9H987_SYNPO2L_S178_M2	0.639607	0.187481	0.136134	0.853713	0.584938	0.773339	-0.257717	-0.248211	-0.503231
Q3KQU3	MAP7D1	S116	M1	Q3KQU3_MAP7D1_S116_M1	0.33731	0.187674	0.355557	0.670898	0.585387	0.907578	-0.179502	-0.04111	-0.243256
Q5SW79	CEP170	S1165	M1	Q5SW79_CEP170_S1165_M1	0.621778	0.187792	0.0236685	0.843181	0.585548	0.515707	0.182198	0.187916	-0.145122
P35609	ACTN2	S433	M1	P35609_ACTN2_S433_M1	0.99561	0.187824	0.311879	0.998365	0.585548	0.894732	0.0993977	-0.0644398	-0.104978
P13929	ENO3	T376	M2	P13929_ENO3_T376_M2	0.234	0.187957	0.627543	0.583634	0.585657	0.972158	-0.403739	-0.0128727	-0.222216
Q9H987	SYNPO2L	S197	M1	Q9H987_SYNPO2L_S197_M1	0.00933573	0.187968	0.0326123	0.105552	0.585657	0.572006	-0.00404787	-0.503868	-0.0428071
Q9UQ35	SRRM2	T1847	M2	Q9UQ35_SRRM2_T1847_M2	0.653007	0.188047	0.0789442	0.861411	0.585657	0.71432	-0.383986	0.146453	0.0276432
O43719	HTATSF1	S387	M2	O43719_HTATSF1_S387_M2	0.00237771	0.188054	0.449701	0.0399468	0.585657	0.925972	0.299219	0.390604	0.17383
Q5JTV8	TOR1AIP1	T234	M2	Q5JTV8_TOR1AIP1_T234_M2	0.558463	0.188209	0.878437	0.810058	0.585985	0.991516	-0.522217	-0.418628	-0.186831
Q92974	ARHGEF2	S956	M2	Q92974_ARHGEF2_S956_M2	0.00408292	0.188336	0.979413	0.0587529	0.586228	0.99991	0.0207882	-0.0908947	0.164772
Q9NRH2	SNRK	S351	M1	Q9NRH2_SNRK_S351_M1	0.46142	0.188421	0.532453	0.755994	0.586341	0.945703	-0.0156837	0.0807877	0.0334473
P18206	VCL	S809	M1	P18206_VCL_S809_M1	0.0301838	0.188515	0.00566355	0.21314	0.586479	0.2928	-0.284656	0.235703	-0.144824
O95359	TACC2	S2557	M1	O95359_TACC2_S2557_M1	0.821881	0.188583	0.92711	0.94079	0.58654	0.997919	0.131488	0.124583	0.048768
Q8WZ42	TTN	S33070	M2	Q8WZ42_TTN_S33070_M2	0.504458	0.18872	0.181177	0.781446	0.586611	0.811019	-0.23312	-0.225916	-0.599944
Q05519	SRSF11	S449	M2	Q05519_SRSF11_S449_M2	0.0202955	0.188753	0.869505	0.171694	0.586611	0.991516	-0.0672808	-0.0356722	0.0634685
Q05519	SRSF11	T447	M2	Q05519_SRSF11_T447_M2	0.0202955	0.188753	0.869505	0.171694	0.586611	0.991516	-0.0672808	-0.0356722	0.0634685
P06732	CKM	S205	M1	P06732_CKM_S205_M1	0.155339	0.18881	0.904418	0.485923	0.586635	0.994626	-0.0352187	-0.0271139	-0.102243
Q7L9B9	EEPD1	S106	M2	Q7L9B9_EEPD1_S106_M2	0.29382	0.188886	0.146805	0.637834	0.586719	0.785033	0.014986	0.0229626	0.0066309
O75533	SF3B1	T244	M2	O75533_SF3B1_T244_M2	0.93735	0.188966	0.01927	0.981751	0.58674	0.486464	0.258104	0.36387	-0.160405
Q9H422	HIPK3	S362	M2	Q9H422_HIPK3_S362_M2	0.546293	0.188991	0.697133	0.803773	0.58674	0.977094	0.0632553	0.080966	-0.11108
P46100	ATRX	S1991	M2	P46100_ATRX_S1991_M2	0.000157448	0.189225	0.172584	0.00482922	0.587192	0.803128	-0.519401	-0.313875	0.45472
Q12857	NFIA	S280	M2	Q12857_NFIA_S280_M2	0.0101038	0.189284	0.270345	0.111189	0.587192	0.877797	-0.0125208	0.248508	0.17659
Q12857	NFIA	S287	M2	Q12857_NFIA_S287_M2	0.0101038	0.189284	0.270345	0.111189	0.587192	0.877797	-0.0125208	0.248508	0.17659
Q92623	TTC9	S105	M1	Q92623_TTC9_S105_M1	0.0185448	0.189359	0.00090978	0.163363	0.587194	0.12509	-0.292807	0.403229	0.2679
Q9BR39	JPH2	S247	M1	Q9BR39_JPH2_S247_M1	0.541092	0.189447	0.688733	0.801355	0.587194	0.977094	0.123532	0.0531797	0.0102606
P55087	AQP4	S285	M1	P55087_AQP4_S285_M1	0.363449	0.189473	0.524688	0.690201	0.587194	0.943949	-0.208945	-0.111347	-0.121181
O14818;Q8TAA3	PSMA7	S201	M1	O14818;Q8TAA3_PSMA7_S201_M1	0.23397	0.189481	0.0995623	0.583634	0.587194	0.74423	0.318479	-0.0480266	-0.0525036
Q96B97	SH3KBP1	S230	M1	Q96B97_SH3KBP1_S230_M1	0.180988	0.18967	0.838014	0.520019	0.587566	0.988689	0.20654	0.087801	0.0838175
P02545	LMNA	S533	M1	P02545_LMNA_S533_M1	0.829574	0.189699	0.121246	0.943734	0.587566	0.758676	0.0375419	0.11565	-0.0737019
Q8N3V7	SYNPO	Y792	M3	Q8N3V7_SYNPO_Y792_M3	0.284485	0.18978	0.29834	0.630797	0.587664	0.888426	-0.143699	-0.0984163	0.192346
O75821	EIF3G	T38	M2	O75821_EIF3G_T38_M2	0.744341	0.189869	0.0500808	0.910119	0.587788	0.642653	0.0525055	-0.0597649	-0.199029
O75533	SF3B1	T248	M2	O75533_SF3B1_T248_M2	0.858516	0.190049	0.0130133	0.953694	0.588193	0.421992	0.458285	0.321312	-0.160405
Q92538	GBF1	S1300	M1	Q92538_GBF1_S1300_M1	0.474836	0.190104	0.956087	0.76415	0.588213	0.999601	-0.0713458	-0.027317	-0.0806937
P54296	MYOM2	S1273	M1	P54296_MYOM2_S1273_M1	0.977545	0.190292	0.761053	0.993323	0.588322	0.982795	-0.173224	-0.4128	0.162665
P12814	ACTN1	S102	M1	P12814_ACTN1_S102_M1	0.150338	0.190301	0.780919	0.480454	0.588322	0.98579	0.111572	0.198742	0.11991
Q02880	TOP2B	S1524	M2	Q02880_TOP2B_S1524_M2	0.142832	0.190325	0.485442	0.471041	0.588322	0.935421	-0.477486	0.314611	-0.190052
P23327	HRC	S228	M2	P23327_HRC_S228_M2	0.561606	0.190336	0.498941	0.810731	0.588322	0.937988	-0.130615	-0.0930653	0.194364
Q5SW79	CEP170	T664	M1	Q5SW79_CEP170_T664_M1	0.0738683	0.190394	0.00342482	0.343417	0.588347	0.235447	-0.634037	-0.914864	0.112507
Q8WZ42	TTN	S8555	M1	Q8WZ42_TTN_S8555_M1	0.614344	0.190478	0.672596	0.839369	0.588456	0.976221	0.0256033	0.223753	0.0195203
P04075	ALDOA	S272	M1	P04075_ALDOA_S272_M1	0.337161	0.190637	0.222625	0.670898	0.588793	0.847024	0.00188732	0.482985	-0.0378723
Q15154	PCM1	S65	M1	Q15154_PCM1_S65_M1	0.522952	0.190759	0.593918	0.792443	0.588886	0.964886	-0.0343394	0.0274143	0.0538344
P07951	TPM2	S283	M2	P07951_TPM2_S283_M2	0.415618	0.190814	0.48774	0.72674	0.588886	0.935848	-0.418281	-0.345839	-0.472073
P07951	TPM2	T282	M2	P07951_TPM2_T282_M2	0.415618	0.190814	0.48774	0.72674	0.588886	0.935848	-0.418281	-0.345839	-0.472073
P12882	MYH1	S1306	M1	P12882_MYH1_S1306_M1	0.0452317	0.190884	0.413704	0.265687	0.588948	0.921634	0.246064	0.00758171	0.237823
Q8WZ42	TTN	T24755	M1	Q8WZ42_TTN_T24755_M1	0.13062	0.190997	0.410334	0.450516	0.589067	0.919179	0.0258751	0.0575829	-0.00682783
P11217	PYGM	S524	M1	P11217_PYGM_S524_M1	0.0273632	0.191021	0.0156432	0.202174	0.589067	0.456399	0.0219617	0.0773544	-0.0801954	+
Q9HBL0	TNS1	S745	M2	Q9HBL0_TNS1_S745_M2	0.829953	0.191132	0.467766	0.943806	0.589257	0.927957	0.151523	0.270273	0.166447
Q8WZ42	TTN	T22397	M1	Q8WZ42_TTN_T22397_M1	0.82887	0.191388	0.938031	0.943112	0.5898	0.998087	0.108313	0.0645237	0.0241919
O95425	SVIL	S549	M2	O95425_SVIL_S549_M2	0.373431	0.191407	0.368916	0.699058	0.5898	0.909828	-0.235494	-0.0847254	-0.29897
E9PAV3	NACA	S802	M1	E9PAV3_NACA_S802_M1	0.00106286	0.191464	0.194909	0.0222272	0.589825	0.82227	-0.11386	-0.0743399	-0.00880003
P23327	HRC	S221	M2	P23327_HRC_S221_M2	0.561214	0.191538	0.492702	0.810646	0.589902	0.937267	-0.129139	-0.0924511	0.191934
O43294	TGFB1I1	S137	M3	O43294_TGFB1I1_S137_M3	0.0612447	0.191637	0.31943	0.31429	0.590055	0.897172	-0.290769	-0.374094	0.189484
Q8WZ42	TTN	S9627	M1	Q8WZ42_TTN_S9627_M1	0.183164	0.191745	0.512832	0.522914	0.590234	0.939796	0.369664	-5.10216e-05	-0.0878043
Q8WZ42	TTN	T24980	M1	Q8WZ42_TTN_T24980_M1	0.0729735	0.191888	0.111574	0.342361	0.590383	0.750451	-0.0261335	-0.0872436	0.329507
Q13554	CAMK2B	T321	M1	Q13554_CAMK2B_T321_M1	0.516784	0.191957	0.527687	0.788886	0.590383	0.945027	-0.0293522	-0.0379105	-0.305588
P35658	NUP214	S430	M1	P35658_NUP214_S430_M1	0.0798319	0.191981	0.661824	0.355396	0.590383	0.973435	-0.0874448	0.0972233	-0.0682344
Q6P2E9	EDC4	S729	M1	Q6P2E9_EDC4_S729_M1	0.176558	0.192033	0.422453	0.514242	0.590383	0.921881	-0.012816	-0.0219555	-0.0165167
P46019	PHKA2	S1022	M1	P46019_PHKA2_S1022_M1	0.374348	0.19204	0.337572	0.699898	0.590383	0.899795	-1.18354	-1.19556	0.368395	+
P49023	PXN	S258	M2	P49023_PXN_S258_M2	0.955863	0.192165	0.0243757	0.988031	0.590525	0.519439	0.323057	-0.204101	-0.257497
Q8NAV1	PRPF38A	S209	M1	Q8NAV1_PRPF38A_S209_M1	0.00107691	0.192185	0.496551	0.0224424	0.590525	0.937988	0.00976086	0.0804281	-0.0417862
P31749	AKT1	S137	M1	P31749_AKT1_S137_M1	0.918202	0.192463	0.883997	0.9746	0.591138	0.991516	0.368604	0.654532	-0.129114	+
Q6VN20	RANBP10	S367	M2	Q6VN20_RANBP10_S367_M2	0.303315	0.192483	0.671151	0.64569	0.591138	0.976221	-0.157131	0.115563	-0.12115
Q8WZ42	TTN	S7485	M1	Q8WZ42_TTN_S7485_M1	0.0447895	0.192576	0.271259	0.264234	0.591186	0.879111	-0.00470066	-0.0480347	-0.00209141
P52179	MYOM1	Y544	M1	P52179_MYOM1_Y544_M1	0.241123	0.192598	0.319126	0.591152	0.591186	0.897172	-0.0650911	-0.00325584	0.0750909
P37837	TALDO1	S237	M1	P37837_TALDO1_S237_M1	0.46901	0.192762	0.706618	0.760099	0.591539	0.977193	0.0372376	0.0505428	0.028698
Q9BWH2	FUNDC2	S53	M1	Q9BWH2_FUNDC2_S53_M1	0.850885	0.192998	0.143238	0.951153	0.591957	0.782344	-0.269822	0.102398	-0.0728426
Q96DG6	CMBL	S188	M1	Q96DG6_CMBL_S188_M1	0.158446	0.193035	0.527992	0.489875	0.591957	0.945027	0.125087	0.0965004	-0.0639176
Q9P035	HACD3	S114	M1	Q9P035_HACD3_S114_M1	0.111858	0.193047	0.875679	0.417131	0.591957	0.991516	-0.0336199	-0.0966797	-0.035357
Q15751	HERC1	S1521	M2	Q15751_HERC1_S1521_M2	0.521502	0.193127	0.17451	0.79135	0.592029	0.804087	0.112288	-0.0499916	-0.763537
P54819	AK2	T215	M1	P54819_AK2_T215_M1	0.457147	0.193212	0.879779	0.753454	0.592029	0.991516	-0.246748	0.180502	0.132113
P52594	AGFG1	S181	M1	P52594_AGFG1_S181_M1	0.03923	0.193219	0.894722	0.245049	0.592029	0.992457	0.0578542	0.0500231	0.0588717
Q15477	SKIV2L	T1073	M1	Q15477_SKIV2L_T1073_M1	0.213856	0.193322	0.343239	0.560347	0.592195	0.903769	-0.0405936	0.0632515	0.0296068
P08238	HSP90AB1	S48	M1	P08238_HSP90AB1_S48_M1	0.259547	0.193466	0.00403407	0.609124	0.592226	0.250512	0.0800142	-0.0243044	-0.190387
Q05655	PRKCD	S645	M1	Q05655_PRKCD_S645_M1	0.361546	0.193503	0.132477	0.689763	0.592226	0.773292	-0.190362	0.231288	0.215542
P02545	LMNA	S390	M2	P02545_LMNA_S390_M2	0.71137	0.193517	0.776866	0.892065	0.592226	0.98579	0.0691328	0.0887985	-0.00702429
Q9UHB6	LIMA1	S362	M1	Q9UHB6_LIMA1_S362_M1	0.147101	0.19353	0.263082	0.475826	0.592226	0.873921	-0.0550833	0.534368	0.96364
Q9UQ35	SRRM2	Y996	M1	Q9UQ35_SRRM2_Y996_M1	0.578736	0.193607	0.132774	0.82102	0.592308	0.773292	-0.366412	0.518333	0.679495
Q14315	FLNC	S101	M1	Q14315_FLNC_S101_M1	0.00430073	0.193745	0.911083	0.060607	0.592484	0.99538	0.199141	-0.00243235	-0.201704
Q8WZ42	TTN	Y22840	M1	Q8WZ42_TTN_Y22840_M1	0.22137	0.193763	0.724846	0.568736	0.592484	0.978199	0.076149	0.151651	-0.0346313
P02545	LMNA	S392	M2	P02545_LMNA_S392_M2	0.712068	0.193918	0.775656	0.892438	0.592757	0.985491	0.0691242	0.0886822	-0.00741148
P29692	EEF1D	S133	M3	P29692_EEF1D_S133_M3	0.569932	0.19402	0.932465	0.815093	0.592757	0.998087	-0.0488977	-0.115617	-0.0816755
Q8WZ42	TTN	S33942	M1	Q8WZ42_TTN_S33942_M1	0.847047	0.194119	0.751931	0.949286	0.592757	0.98099	-0.0494533	0.0530653	0.0902271
O00423	EML1	S135	M2	O00423_EML1_S135_M2	0.3034	0.19412	0.647226	0.64569	0.592757	0.972592	0.0243516	0.225113	0.0331707
Q6P5Q4	LMOD2	S399	M3	Q6P5Q4_LMOD2_S399_M3	0.240635	0.194136	0.791312	0.590458	0.592757	0.98622	-0.252651	-0.327757	-0.318404
Q8IUG5	MYO18B	S2226	M2	Q8IUG5_MYO18B_S2226_M2	0.721073	0.19415	0.75058	0.89815	0.592757	0.980078	-0.0831261	-0.166258	0.0144439
P54296	MYOM2	S951	M1	P54296_MYOM2_S951_M1	0.044871	0.194229	0.207686	0.264408	0.592786	0.837277	-0.0388713	-0.0485468	-0.125772
Q6BDS2	UHRF1BP1	S1103	M1	Q6BDS2_UHRF1BP1_S1103_M1	0.363144	0.194296	0.461539	0.690201	0.592786	0.927419	-0.248083	-0.605622	-0.277965
Q9ULT8	HECTD1	T1342	M2	Q9ULT8_HECTD1_T1342_M2	0.249916	0.194308	0.052151	0.601963	0.592786	0.645787	-0.00881386	0.407764	-0.0861092
Q9H987	SYNPO2L	S197	M2	Q9H987_SYNPO2L_S197_M2	0.423662	0.194514	0.963203	0.73117	0.593031	0.999744	-0.374298	-0.154935	-0.324707
O43399	TPD52L2	T29	M1	O43399_TPD52L2_T29_M1	0.0660917	0.194515	0.00198211	0.32696	0.593031	0.183799	-0.142579	-0.487519	0.459044
Q01082	SPTBN1	S2169	M1	Q01082_SPTBN1_S2169_M1	0.569607	0.19462	0.642241	0.814948	0.593031	0.972592	0.317048	0.248016	0.0212097
Q14157	UBAP2L	S454	M1	Q14157_UBAP2L_S454_M1	0.483415	0.194657	0.0284594	0.769987	0.593031	0.544014	0.036171	0.0984697	-0.0137105
P52948	NUP98	S934	M1	P52948_NUP98_S934_M1	0.423077	0.194691	0.455499	0.730984	0.593031	0.926837	0.159437	0.211423	-0.0636168
E9PAV3	NACA	S874	M2	E9PAV3_NACA_S874_M2	0.56807	0.194698	0.562752	0.814568	0.593031	0.955113	-0.00522518	-0.6948	-0.549631
Q93009	USP7	S18	M1	Q93009_USP7_S18_M1	0.341648	0.194735	0.467851	0.673398	0.593031	0.927957	-0.0562205	0.108246	-0.146645
Q13698	CACNA1S	T1573	M1	Q13698_CACNA1S_T1573_M1	0.854596	0.194795	0.218848	0.952947	0.59306	0.844406	0.0407348	-0.0824366	-0.374864
Q0JRZ9	FCHO2	S394	M1	Q0JRZ9_FCHO2_S394_M1	0.00649677	0.194872	0.734268	0.0832007	0.593144	0.978199	0.068336	0.105526	0.0823183
Q8WZ42	TTN	S34108	M1	Q8WZ42_TTN_S34108_M1	0.483479	0.194941	0.0208468	0.769987	0.593182	0.49478	0.351534	-0.286356	2.3281
P14618	PKM	Y175	M1	P14618_PKM_Y175_M1	0.59104	0.195009	0.131545	0.826323	0.593182	0.773028	0.122361	0.0451336	-0.0795612	+
Q14315	FLNC	T830	M1	Q14315_FLNC_T830_M1	0.349955	0.195044	0.994702	0.679903	0.593182	0.99991	-0.0329609	-0.186295	-0.264549
Q14315	FLNC	S2042	M1	Q14315_FLNC_S2042_M1	0.0269004	0.195083	0.536951	0.199865	0.593182	0.94609	-0.0814438	0.0175343	-0.0647955
O75128	COBL	S271	M1	O75128_COBL_S271_M1	0.818689	0.195184	0.480481	0.939868	0.593339	0.932594	-0.338272	-0.375886	0.122418
Q5THJ4	VPS13D	T1761	M2	Q5THJ4_VPS13D_T1761_M2	0.00446307	0.195337	0.292281	0.0621505	0.593654	0.887546	0.522143	-0.118696	-0.040844
Q15772	SPEG	S453	M2	Q15772_SPEG_S453_M2	2.07905e-15	0.195514	0.599847	9.94783e-13	0.593723	0.966148	-0.0208845	-0.108456	0.00160694
Q8TB45	DEPTOR	S252	M1	Q8TB45_DEPTOR_S252_M1	0.492757	0.195529	0.377549	0.774701	0.593723	0.913437	0.629934	0.168723	0.406874
Q16555	DPYSL2	S542	M1	Q16555_DPYSL2_S542_M1	0.844438	0.19554	0.463021	0.948734	0.593723	0.927801	-0.172622	0.102468	0.116539
Q13263	TRIM28	S473	M1	Q13263_TRIM28_S473_M1	0.0877152	0.195561	0.385108	0.370886	0.593723	0.915663	0.346976	-0.0927095	-0.194488
Q8WZ42	TTN	Y29240	M1	Q8WZ42_TTN_Y29240_M1	0.66568	0.195608	0.141204	0.867506	0.593723	0.780852	-0.0234628	-0.178292	-0.246765
Q8WZ42	TTN	S33624	M1	Q8WZ42_TTN_S33624_M1	0.00296414	0.195845	0.359594	0.0469008	0.594206	0.907578	0.0459294	0.0760088	0.00465155
P12882	MYH1	Y1291	M1	P12882_MYH1_Y1291_M1	0.053049	0.195866	0.299577	0.291222	0.594206	0.888574	0.203115	0.0686264	0.380283
P11055	MYH3	S1303	M1	P11055_MYH3_S1303_M1	0.0455259	0.196072	0.417487	0.26682	0.594677	0.921881	0.245697	0.00839043	0.225565
O14576	DYNC1I1	T176	M1	O14576_DYNC1I1_T176_M1	0.122008	0.196235	0.714237	0.436572	0.594677	0.978185	0.158741	0.63302	0.492894
A8MZF0	PRR33	S163	M2	A8MZF0_PRR33_S163_M2	0.598798	0.196361	0.970177	0.830087	0.594677	0.999744	-0.355033	-0.219494	0.0130229
P12883	MYH7	S1465	M1	P12883_MYH7_S1465_M1	0.534241	0.196375	0.184821	0.796132	0.594677	0.812107	0.21626	-0.054493	-0.210974
P24534	EEF1B2	S106	M1	P24534_EEF1B2_S106_M1	0.515743	0.196398	0.111685	0.788713	0.594677	0.750451	0.134579	0.302172	-0.0982056
Q6IQ22	RAB12	S223	M2	Q6IQ22_RAB12_S223_M2	0.959074	0.196435	0.895181	0.988385	0.594677	0.992671	-0.177733	-0.0686297	-0.145978	+
Q92733	PRCC	S157	M2	Q92733_PRCC_S157_M2	0.122821	0.196437	0.886438	0.437128	0.594677	0.991542	0.0496697	0.0918102	-0.0545635
Q92733	PRCC	S159	M2	Q92733_PRCC_S159_M2	0.122821	0.196437	0.886438	0.437128	0.594677	0.991542	0.0496697	0.0918102	-0.0545635
Q8IWX8	CHERP	S815	M3	Q8IWX8_CHERP_S815_M3	0.602712	0.196514	0.404784	0.832423	0.594677	0.918526	-0.442387	0.114143	0.15781
Q7KZI7	MARK2	T208	M1	Q7KZI7_MARK2_T208_M1	0.0274877	0.196519	0.317947	0.202562	0.594677	0.897172	0.0660582	0.211933	0.381246
Q15811	ITSN1	S208	M1	Q15811_ITSN1_S208_M1	0.79158	0.196588	0.250432	0.930082	0.594737	0.866043	-0.137922	-0.0393543	-0.218695
P49189	ALDH9A1	Y360	M1	P49189_ALDH9A1_Y360_M1	0.306206	0.196806	0.865843	0.647459	0.594786	0.991516	0.0492582	-0.0247269	-0.0784512
Q9H987	SYNPO2L	T892	M2	Q9H987_SYNPO2L_T892_M2	0.539688	0.196844	0.830624	0.800545	0.594786	0.988295	0.147224	0.478583	0.198661
Q2TAZ0	ATG2A	S1454	M3	Q2TAZ0_ATG2A_S1454_M3	0.455495	0.196922	0.941737	0.752365	0.594786	0.998303	0.0257854	0.0282674	-0.0571556
Q14315	FLNC	S1972	M1	Q14315_FLNC_S1972_M1	0.66437	0.196957	0.306269	0.866723	0.594786	0.891921	0.134201	0.172309	-0.137882
Q8WZ42	TTN	T9682	M1	Q8WZ42_TTN_T9682_M1	0.561091	0.196973	0.0335788	0.810646	0.594786	0.578775	-0.110496	-0.0710826	0.170592
Q8N3K9	CMYA5	S2377	M1	Q8N3K9_CMYA5_S2377_M1	0.0157868	0.196984	0.843611	0.149267	0.594786	0.990037	-0.200698	-0.0226269	-0.280616
P02545	LMNA	S326	M1	P02545_LMNA_S326_M1	0.501826	0.19705	0.779111	0.779894	0.594786	0.98579	0.0277181	0.0181646	0.0132904
Q96RK0	CIC	S1373	M1	Q96RK0_CIC_S1373_M1	0.178784	0.197079	0.43795	0.516577	0.594786	0.923021	0.0372677	-0.127438	-0.00175762
P06753	TPM3	S207	M1	P06753_TPM3_S207_M1	0.00196384	0.197091	0.0371817	0.0347507	0.594786	0.599418	0.0460067	0.0367146	-0.169811
Q7Z460	CLASP1	S727	M3	Q7Z460_CLASP1_S727_M3	0.985065	0.197102	0.552114	0.995635	0.594786	0.951264	-0.0633421	-0.124998	-0.00797939
Q8IVN3	MUSTN1	S2	M1	Q8IVN3_MUSTN1_S2_M1	0.0061959	0.197153	0.000113159	0.0800382	0.594792	0.0436649	0.225412	0.109634	-0.63686
Q9UGV2	NDRG3	S331	M2	Q9UGV2_NDRG3_S331_M2	0.0187773	0.197229	0.209337	0.164552	0.594794	0.837277	-0.185889	-0.147951	-0.0849576
Q12983	BNIP3	S157	M3	Q12983_BNIP3_S157_M3	0.843736	0.197273	0.405747	0.94839	0.594794	0.918526	-0.0353479	-0.0871601	-0.0751791
O95425	SVIL	S968	M1	O95425_SVIL_S968_M1	0.625311	0.197305	0.00694439	0.845194	0.594794	0.323225	0.31565	-0.328993	-0.265681
Q07889	SOS1	S1082	M2	Q07889_SOS1_S1082_M2	0.14809	0.197362	0.441497	0.477094	0.594794	0.923649	-0.0271931	-0.152726	-0.0897145	+
O95155	UBE4B	S314	M2	O95155_UBE4B_S314_M2	0.584456	0.19745	0.805415	0.824344	0.594794	0.986873	0.138556	0.0900064	0.10335
Q5JTV8	TOR1AIP1	T220	M1	Q5JTV8_TOR1AIP1_T220_M1	0.587251	0.197533	0.307852	0.825683	0.594794	0.891921	-0.0886035	0.1914	-0.40053
O00712	NFIB	S325	M2	O00712_NFIB_S325_M2	0.168605	0.197544	0.132974	0.503521	0.594794	0.773292	0.258015	0.820531	-1.36517
Q96CV9	OPTN	S177	M1	Q96CV9_OPTN_S177_M1	0.93992	0.19757	0.511735	0.982422	0.594794	0.939335	0.213311	-0.491661	-0.190664
P11908;P60891	PRPS2	S259	M1	P11908;P60891_PRPS2_S259_M1	0.337806	0.197791	0.932709	0.670919	0.594794	0.998087	0.175986	0.144846	0.189156
Q9Y5L4	TIMM13	S61	M1	Q9Y5L4_TIMM13_S61_M1	0.269979	0.197846	0.347079	0.618321	0.594794	0.904222	0.394063	0.273643	-0.351905
Q8WZ42	TTN	S20284	M1	Q8WZ42_TTN_S20284_M1	0.251498	0.197901	0.517653	0.603857	0.594794	0.941917	0.173959	0.332685	0.29141
O95831	AIFM1	S375	M1	O95831_AIFM1_S375_M1	0.659542	0.197912	0.764831	0.864029	0.594794	0.982973	0.218129	0.104486	0.142842
Q9Y4J8	DTNA	S501	M1	Q9Y4J8_DTNA_S501_M1	0.156937	0.197936	0.127997	0.487731	0.594794	0.77073	0.00017786	0.263456	0.14265
P11217	PYGM	S15	M2	P11217_PYGM_S15_M2	0.303654	0.197939	0.655596	0.64569	0.594794	0.972592	-0.136236	0.0810566	0.0584126	+
P11217	PYGM	T26	M2	P11217_PYGM_T26_M2	0.303654	0.197939	0.655596	0.64569	0.594794	0.972592	-0.136236	0.0810566	0.0584126	+
P62736	ACTA2	T306	M2	P62736_ACTA2_T306_M2	0.27963	0.198002	0.313822	0.626882	0.594794	0.895287	-0.073946	-0.278548	0.101058
P62736	ACTA2	Y308	M2	P62736_ACTA2_Y308_M2	0.27963	0.198002	0.313822	0.626882	0.594794	0.895287	-0.073946	-0.278548	0.101058
Q15149	PLEC	S4620	M2	Q15149_PLEC_S4620_M2	0.137818	0.198052	0.848782	0.463213	0.594794	0.990495	0.24404	0.710577	-0.297468
Q96T58	SPEN	S2101	M1	Q96T58_SPEN_S2101_M1	0.18903	0.198105	0.787942	0.532256	0.594794	0.98579	0.0430875	0.126345	0.0283251
Q8NE79	BVES	S317	M2	Q8NE79_BVES_S317_M2	0.507821	0.198149	0.458022	0.783577	0.594794	0.926837	0.321674	0.364789	0.0436649
Q15149	PLEC	S125	M1	Q15149_PLEC_S125_M1	0.0549081	0.198588	0.820808	0.294774	0.595962	0.987456	-0.179584	-0.231135	0.321343
O94929	ABLIM3	S282	M2	O94929_ABLIM3_S282_M2	0.00887602	0.198782	0.772493	0.102857	0.596201	0.984345	0.0393224	0.303786	-0.103564
P04921	GYPC	S122	M1	P04921_GYPC_S122_M1	0.937037	0.198836	0.890795	0.981509	0.596201	0.991542	-0.0250397	0.21566	0.0527458
Q96QR8	PURB	S100	M1	Q96QR8_PURB_S100_M1	0.130431	0.198859	0.739807	0.450272	0.596201	0.97936	0.00150728	0.0808883	0.0188351
Q9HBL0	TNS1	S1381	M1	Q9HBL0_TNS1_S1381_M1	0.45452	0.19892	0.302573	0.75149	0.596201	0.890596	0.0400004	-0.0402203	-0.0488958
P30622	CLIP1	S204	M2	P30622_CLIP1_S204_M2	0.248152	0.199001	0.841426	0.599191	0.596201	0.990037	0.101113	0.0290508	0.0281267
Q13136	PPFIA1	S239	M2	Q13136_PPFIA1_S239_M2	0.688961	0.199029	0.327397	0.880921	0.596201	0.899377	-0.289573	-0.289573	-0.314565
Q9UN36	NDRG2	S344	M3	Q9UN36_NDRG2_S344_M3	0.000141677	0.199056	0.585223	0.00437918	0.596201	0.964115	0.0713043	0.0465565	-0.115155
P16615	ATP2A2	S473	M1	P16615_ATP2A2_S473_M1	0.669097	0.199168	0.227505	0.869122	0.596201	0.849381	0.101092	-0.0609717	0.161178
P00338	LDHA	T309	M1	P00338_LDHA_T309_M1	0.0188724	0.199174	0.180717	0.16484	0.596201	0.811019	0.126427	0.077364	0.050313
Q5F1R6	DNAJC21	S423	M1	Q5F1R6_DNAJC21_S423_M1	0.384789	0.199205	0.353528	0.707694	0.596201	0.907527	-0.0839849	-0.0358849	0.0770936
P04406	GAPDH	Y42	M1	P04406_GAPDH_Y42_M1	0.327383	0.199224	0.992683	0.66297	0.596201	0.99991	-0.0577679	0.291338	-0.297972
Q96JA1	LRIG1	S1072	M1	Q96JA1_LRIG1_S1072_M1	0.585843	0.199289	0.984004	0.824939	0.596201	0.99991	0.0753469	-0.0082407	-0.0434113
O60716	CTNND1	S847	M1	O60716_CTNND1_S847_M1	0.905813	0.199381	0.285139	0.970444	0.596201	0.886728	0.0360475	0.0436726	-0.16349
Q5VT52	RPRD2	T723	M1	Q5VT52_RPRD2_T723_M1	0.887488	0.199441	0.846385	0.963177	0.596201	0.990495	-0.046371	-0.119635	-0.0419788
Q5T4S7	UBR4	T2724	M1	Q5T4S7_UBR4_T2724_M1	0.177846	0.199534	0.51018	0.515542	0.596201	0.939018	-0.0351901	-0.0408449	-0.0244122
P23327	HRC	S494	M3	P23327_HRC_S494_M3	0.156289	0.199564	0.0997537	0.486896	0.596201	0.74423	-0.0425181	-0.0248728	-0.155304
P23327	HRC	S501	M3	P23327_HRC_S501_M3	0.156289	0.199564	0.0997537	0.486896	0.596201	0.74423	-0.0425181	-0.0248728	-0.155304
P23327	HRC	S502	M3	P23327_HRC_S502_M3	0.156289	0.199564	0.0997537	0.486896	0.596201	0.74423	-0.0425181	-0.0248728	-0.155304
O43399	TPD52L2	T23	M1	O43399_TPD52L2_T23_M1	0.198218	0.199739	0.0636635	0.542333	0.596572	0.684225	-0.0426226	0.0904818	-0.454482
Q96A32	MYLPF	T25	M3	Q96A32_MYLPF_T25_M3	0.940349	0.199968	0.0125515	0.982606	0.597109	0.421833	-0.713781	-0.324469	0.442605
P19338	NCL	S563	M1	P19338_NCL_S563_M1	0.30725	0.200279	0.790217	0.648319	0.597784	0.98622	-0.0617962	0.419427	0.349895
Q13586	STIM1	S521	M2	Q13586_STIM1_S521_M2	0.498865	0.200294	0.0962964	0.778122	0.597784	0.742556	0.345695	-0.707057	0.642662
P13535	MYH8	S1291	M1	P13535_MYH8_S1291_M1	0.260462	0.200506	0.947924	0.609834	0.597973	0.999293	-0.0922151	-0.163085	-0.0496402
Q92614	MYO18A	S1970	M2	Q92614_MYO18A_S1970_M2	0.107268	0.200509	0.30771	0.408902	0.597973	0.891921	-0.0504584	-0.0652285	-0.047183
Q92614	MYO18A	S1974	M2	Q92614_MYO18A_S1974_M2	0.107268	0.200509	0.30771	0.408902	0.597973	0.891921	-0.0504584	-0.0652285	-0.047183
Q8N4C8	MINK1	S763	M1	Q8N4C8_MINK1_S763_M1	0.14624	0.200607	0.192617	0.474533	0.597973	0.8198	0.0714498	0.215779	-0.0903645
P51116	FXR2	S580	M1	P51116_FXR2_S580_M1	0.800011	0.200611	0.863531	0.932359	0.597973	0.991516	0.0886183	0.0343351	-0.141756
Q7L9B9	EEPD1	S112	M3	Q7L9B9_EEPD1_S112_M3	0.0652553	0.200658	0.433412	0.325942	0.597973	0.923021	-0.53461	0.344999	-0.208714
P35658	NUP214	T434	M2	P35658_NUP214_T434_M2	0.878983	0.200977	0.0331098	0.960219	0.59875	0.5759	-0.683471	0.664451	-0.561223
Q9UPN7	PPP6R1	S531	M2	Q9UPN7_PPP6R1_S531_M2	0.142592	0.201018	0.400899	0.470787	0.59875	0.918389	0.239574	-0.255561	-0.588272
P48163	ME1	S411	M1	P48163_ME1_S411_M1	0.789179	0.201091	0.674009	0.929588	0.598818	0.976221	0.0359969	0.153059	-0.118307
Q0ZGT2	NEXN	S243	M1	Q0ZGT2_NEXN_S243_M1	0.215731	0.201276	0.190907	0.561971	0.599218	0.81792	-0.109208	3.05176e-05	-0.169392
P40925	MDH1	S111	M1	P40925_MDH1_S111_M1	0.0349095	0.201653	0.455715	0.229826	0.600192	0.926837	-0.000374317	-0.0270462	-0.0411997
Q9HBL0	TNS1	S621	M1	Q9HBL0_TNS1_S621_M1	1.92419e-15	0.201725	0.701151	9.94783e-13	0.600257	0.977094	0.100621	0.0225515	-0.0258689
P12883	MYH7	S642	M1	P12883_MYH7_S642_M1	0.495641	0.201777	0.235668	0.776813	0.600263	0.857889	0.108107	-0.152285	-0.462788
P13535	MYH8	S1305	M1	P13535_MYH8_S1305_M1	0.877523	0.201924	0.658398	0.959475	0.600326	0.972975	-0.0780268	0.0228519	-0.0387588
O00193	SMAP	S15	M1	O00193_SMAP_S15_M1	0.142923	0.201927	0.272129	0.471041	0.600326	0.879124	0.154972	-0.114642	0.00371742
P46976	GYG1	T40	M1	P46976_GYG1_T40_M1	0.0356086	0.201949	0.951578	0.232252	0.600326	0.999293	0.0753694	0.0678215	0.0972805
O14558	HSPB6	S16	M1	O14558_HSPB6_S16_M1	0.907463	0.20201	0.875134	0.970475	0.600359	0.991516	0.223479	0.0895205	0.155704
Q5T0B9	ZNF362	S410	M2	Q5T0B9_ZNF362_S410_M2	0.0260406	0.202214	0.264045	0.196529	0.60079	0.875417	-0.117829	0.131556	0.0659385
Q8WZ42	TTN	S12578	M1	Q8WZ42_TTN_S12578_M1	0.853479	0.202314	0.785339	0.952342	0.60079	0.98579	0.324886	0.124331	-0.0590897
Q8WZ42	TTN	T1857	M1	Q8WZ42_TTN_T1857_M1	0.301674	0.20238	0.627714	0.644918	0.60079	0.972158	0.0478878	0.0766058	0.047544
Q02641	CACNB1	T199	M2	Q02641_CACNB1_T199_M2	0.217573	0.202406	0.514838	0.565122	0.60079	0.940801	-0.412672	0.0185513	0.22092
P10636	MAPT	S673	M1	P10636_MAPT_S673_M1	0.0766844	0.202406	0.549951	0.349048	0.60079	0.950629	-0.24937	-0.0896387	-0.302589
P78559	MAP1A	S1791	M3	P78559_MAP1A_S1791_M3	0.27295	0.202474	0.958297	0.620493	0.600843	0.999744	0.444443	0.583026	0.206776
Q15111	PLCL1	T556	M1	Q15111_PLCL1_T556_M1	0.258304	0.202861	0.842234	0.607938	0.60184	0.990037	-0.0292783	0.0551405	-0.0349798
Q8WZ42	TTN	S1404	M3	Q8WZ42_TTN_S1404_M3	0.669076	0.20315	0.55149	0.869122	0.602432	0.951248	-0.397799	0.0898275	-0.00615788
Q8WZ42	TTN	S22698	M1	Q8WZ42_TTN_S22698_M1	0.636817	0.203225	0.628539	0.852558	0.602432	0.972158	0.242377	-0.00609589	0.164644
Q08257	CRYZ	S235	M1	Q08257_CRYZ_S235_M1	0.671801	0.203236	0.626768	0.871073	0.602432	0.972158	0.0850983	-0.0510979	0.106542
O14950;P19105;P24844	MYL12B	S29	M1	O14950;P19105;P24844_MYL12B_S29_M1	0.797215	0.203357	0.445962	0.931297	0.602432	0.924381	0.225818	-0.206505	-0.484674
P42356	PI4KA	S256	M3	P42356_PI4KA_S256_M3	0.0309187	0.203358	0.340204	0.215279	0.602432	0.901678	0.378153	0.00148392	-0.755633
Q8WZ42	TTN	T23390	M1	Q8WZ42_TTN_T23390_M1	0.929013	0.203362	0.893294	0.97729	0.602432	0.991944	-0.012434	-0.00231552	0.0594797
Q2TAL5	SMTNL2	S281	M2	Q2TAL5_SMTNL2_S281_M2	0.503632	0.203604	0.40268	0.780976	0.602999	0.918526	-0.27635	-0.196259	0.142252
O75122	CLASP2	S536	M3	O75122_CLASP2_S536_M3	0.137573	0.203678	0.523094	0.46289	0.603069	0.943949	0.204295	0.0359726	0.15164
Q8WZ42	TTN	S32440	M1	Q8WZ42_TTN_S32440_M1	0.198362	0.203892	0.12918	0.542479	0.603553	0.77073	-0.0558882	0.125347	0.121971
Q8WZ42	TTN	T14364	M1	Q8WZ42_TTN_T14364_M1	0.0709339	0.204132	0.237935	0.339269	0.604053	0.858412	0.0418968	0.177822	0.0988469
Q6ZNL6	FGD5	S744	M1	Q6ZNL6_FGD5_S744_M1	0.115152	0.204162	0.804832	0.4237	0.604053	0.986873	0.0693007	0.135893	-0.0157661
Q9UDY2	TJP2	S986	M2	Q9UDY2_TJP2_S986_M2	0.176887	0.20442	0.246102	0.514866	0.604486	0.864026	0.132448	-0.0822315	-0.18439
P54296	MYOM2	S1319	M1	P54296_MYOM2_S1319_M1	0.873781	0.204491	0.940419	0.959179	0.604486	0.998155	-0.0498886	0.058238	-0.0204401
Q96MM6	HSPA12B	S25	M2	Q96MM6_HSPA12B_S25_M2	0.0416641	0.204552	0.811925	0.253541	0.604486	0.987171	0.110803	0.0901546	-0.0680237
Q96MM6	HSPA12B	S29	M2	Q96MM6_HSPA12B_S29_M2	0.0416641	0.204552	0.811925	0.253541	0.604486	0.987171	0.110803	0.0901546	-0.0680237
Q8WWY3	PRPF31	S451	M2	Q8WWY3_PRPF31_S451_M2	0.792783	0.204588	0.465339	0.930359	0.604486	0.927801	0.352443	0.251168	0.0665755
Q8WZ42	TTN	Y25788	M1	Q8WZ42_TTN_Y25788_M1	0.955393	0.204716	0.809657	0.988031	0.604486	0.987045	0.0254049	0.129461	0.174731
Q8WZ42	TTN	T20168	M1	Q8WZ42_TTN_T20168_M1	0.923585	0.204722	0.788552	0.975957	0.604486	0.985924	0.0887661	0.0803022	0.0540791
P14625	HSP90B1	S306	M1	P14625_HSP90B1_S306_M1	0.922248	0.204806	0.617153	0.975733	0.604486	0.969816	0.0373335	0.0474863	-0.052762
P20929	NEB	T6596	M2	P20929_NEB_T6596_M2	0.015411	0.204847	0.434292	0.146966	0.604486	0.923021	0.0947971	-0.432745	0.000646591
O94811	TPPP	S18	M2	O94811_TPPP_S18_M2	0.105953	0.204864	0.830678	0.406813	0.604486	0.988295	-0.109962	0.0165482	-0.0308499
O94811	TPPP	T14	M2	O94811_TPPP_T14_M2	0.105953	0.204864	0.830678	0.406813	0.604486	0.988295	-0.109962	0.0165482	-0.0308499
Q5HYK7	SH3D19	Y156	M1	Q5HYK7_SH3D19_Y156_M1	0.958837	0.205096	0.416186	0.988385	0.605022	0.921881	-0.378656	-0.92053	0.0487719
Q9Y2V2	CARHSP1	S32	M1	Q9Y2V2_CARHSP1_S32_M1	0.32134	0.205153	0.427125	0.659212	0.605039	0.921881	-0.0342627	0.00415039	0.0713
Q8IX01	SUGP2	S766	M1	Q8IX01_SUGP2_S766_M1	0.78865	0.205501	0.539516	0.929258	0.60577	0.947204	0.60243	0.153844	-0.0443239
Q96A32	MYLPF	S16	M1	Q96A32_MYLPF_S16_M1	0.898698	0.205502	0.456085	0.969241	0.60577	0.926837	0.0710411	-0.0387344	-0.272537
Q8WZ42	TTN	S26194	M1	Q8WZ42_TTN_S26194_M1	0.569755	0.205689	0.286243	0.814948	0.606172	0.886728	0.447493	0.0560813	-0.121942
E7EW31	PROB1	S865	M2	E7EW31_PROB1_S865_M2	0.139532	0.205806	0.82125	0.465934	0.606313	0.987456	-0.0596485	0.37778	0.326617
Q6P5Q4	LMOD2	S412	M3	Q6P5Q4_LMOD2_S412_M3	0.620917	0.205838	0.95874	0.842874	0.606313	0.999744	0.0598588	0.0939703	-0.214077
P54819	AK2	S176	M1	P54819_AK2_S176_M1	0.852739	0.206233	0.499619	0.952158	0.607195	0.937988	-0.0252571	0.0768509	0.0606375
P29536	LMOD1	S516	M2	P29536_LMOD1_S516_M2	0.268417	0.206239	0.322125	0.617277	0.607195	0.897548	-0.0918813	0.0306969	0.0994759
O60271	SPAG9	S730	M1	O60271_SPAG9_S730_M1	0.451567	0.206356	0.261141	0.749893	0.60733	0.873164	0.107928	-0.00448418	-0.132933
P48634	PRRC2A	S761	M2	P48634_PRRC2A_S761_M2	0.236853	0.206387	0.63859	0.587199	0.60733	0.972592	0.260766	0.243869	0.272467
Q7Z309	FAM122B	S115	M2	Q7Z309_FAM122B_S115_M2	0.563873	0.206482	0.0561267	0.812117	0.607336	0.663903	0.467327	-0.274686	0.686287
Q8N1G2	CMTR1	S26	M1	Q8N1G2_CMTR1_S26_M1	0.0250295	0.20649	0.413971	0.192915	0.607336	0.921634	-0.0824232	0.0423412	0.415552
P11217	PYGM	S748	M1	P11217_PYGM_S748_M1	0.195225	0.206711	0.505056	0.539217	0.607837	0.938402	0.0353084	0.0428734	0.0244503	+
A6NMY6;P07355	ANXA2P2	Y24	M1	A6NMY6;P07355_ANXA2P2_Y24_M1	0.847696	0.206856	0.204098	0.949286	0.608114	0.834958	0.0796499	0.103889	0.462584
Q9BTU6	PI4K2A	S51	M2	Q9BTU6_PI4K2A_S51_M2	0.0989549	0.207068	0.89624	0.394086	0.608234	0.992713	-0.0953116	0.185622	0.294757
Q8NAV1	PRPF38A	S193	M2	Q8NAV1_PRPF38A_S193_M2	0.161581	0.207083	0.99165	0.493448	0.608234	0.99991	-0.0567784	-0.108828	-0.0286188
Q8NAV1	PRPF38A	S194	M2	Q8NAV1_PRPF38A_S194_M2	0.161581	0.207083	0.99165	0.493448	0.608234	0.99991	-0.0567784	-0.108828	-0.0286188
E9PAV3	NACA	S738	M2	E9PAV3_NACA_S738_M2	0.280621	0.207101	0.546837	0.627737	0.608234	0.948496	0.0276222	0.376493	0.0275283
P48681	NES	S768	M1	P48681_NES_S768_M1	0.259621	0.207209	0.861893	0.609176	0.608295	0.991516	-0.0585756	-0.0621576	-0.176147
O75128	COBL	S271	M2	O75128_COBL_S271_M2	0.0436972	0.207223	0.144024	0.259924	0.608295	0.782344	-0.0249543	-0.0743494	0.453095
O14639	ABLIM1	Y505	M2	O14639_ABLIM1_Y505_M2	0.699904	0.207327	0.718902	0.886468	0.608301	0.978185	0.0837889	0.303923	-0.0946984
O14639	ABLIM1	Y494	M2	O14639_ABLIM1_Y494_M2	0.699904	0.207327	0.718903	0.886468	0.608301	0.978185	0.0837889	0.303921	-0.0946984
Q15365	PCBP1	S173	M1	Q15365_PCBP1_S173_M1	0.123012	0.207413	0.302961	0.437619	0.608405	0.890812	0.0450993	-0.0198507	0.368652
P04075	ALDOA	T37	M1	P04075_ALDOA_T37_M1	0.369906	0.20747	0.39018	0.695505	0.608422	0.916188	0.338506	-0.143489	0.145915
Q7Z406	MYH14	S1989	M2	Q7Z406_MYH14_S1989_M2	0.238397	0.207744	0.579722	0.588018	0.608933	0.961675	-0.115372	-0.023283	0.0958977
Q9NYF8	BCLAF1	S658	M1	Q9NYF8_BCLAF1_S658_M1	0.490011	0.207746	0.8774	0.773389	0.608933	0.991516	0.0176749	0.0372047	0.00901556
P12883	MYH7	S738	M1	P12883_MYH7_S738_M1	0.13695	0.207937	0.963713	0.461551	0.609276	0.999744	-0.162681	-0.122176	-0.129337
Q5VWP3	MLIP	S67	M1	Q5VWP3_MLIP_S67_M1	0.0879749	0.207971	0.770593	0.371271	0.609276	0.98396	-0.0272994	-0.0300465	-0.0272241
Q8WZ42	TTN	T20477	M1	Q8WZ42_TTN_T20477_M1	0.0098571	0.208016	0.00340287	0.109379	0.609276	0.23529	0.0277143	0.00760651	-0.0871572
P20929	NEB	S4143	M1	P20929_NEB_S4143_M1	0.177436	0.208104	0.556244	0.515542	0.609361	0.953016	0.0339475	0.0471973	0.0810318
Q9BX66	SORBS1	S350	M1	Q9BX66_SORBS1_S350_M1	0.578274	0.208146	0.914047	0.820985	0.609361	0.99615	0.219986	0.0972195	0.0429459	+
Q15772	SPEG	S2047	M1	Q15772_SPEG_S2047_M1	0.136305	0.208298	0.505481	0.460977	0.609571	0.938402	-0.0174885	0.0184288	-0.0184469
Q9H1R3	MYLK2	S143	M2	Q9H1R3_MYLK2_S143_M2	0.733146	0.20832	0.517464	0.904673	0.609571	0.941917	0.623445	0.308014	0.242111
Q3KQU3	MAP7D1	S116	M2	Q3KQU3_MAP7D1_S116_M2	0.44853	0.208384	0.429037	0.7483	0.60961	0.921881	0.10208	0.0725651	0.137759
O14874	BCKDK	S31	M1	O14874_BCKDK_S31_M1	0.0817426	0.208444	0.933654	0.358138	0.609634	0.998087	0.0255041	-0.0939198	-0.0133739
Q93100	PHKB	S684	M1	Q93100_PHKB_S684_M1	0.428966	0.208751	0.534123	0.735143	0.609987	0.946048	0.933996	0.147811	1.00532	+
O75533	SF3B1	T142	M1	O75533_SF3B1_T142_M1	0.66452	0.208783	0.839478	0.866753	0.609987	0.988899	0.162062	0.0741291	0.461018
P04114	APOB	S3450	M3	P04114_APOB_S3450_M3	0.66841	0.208785	0.801173	0.868971	0.609987	0.986873	-0.193269	-0.921649	-0.460476
P02144	MB	T96	M1	P02144_MB_T96_M1	0.0183037	0.208959	0.655622	0.162667	0.609987	0.972592	0.0683122	0.0864582	-0.026186
Q9UMS6	SYNPO2	Y622	M2	Q9UMS6_SYNPO2_Y622_M2	0.503274	0.208974	0.438188	0.780808	0.609987	0.923021	0.224231	0.0720739	0.0216413
O95810	CAVIN2	S203	M2	O95810_CAVIN2_S203_M2	0.413683	0.208984	0.848634	0.726032	0.609987	0.990495	0.158034	0.0134792	0.157671
Q8WZ42	TTN	T28058	M1	Q8WZ42_TTN_T28058_M1	0.664425	0.209007	0.238354	0.866723	0.609987	0.858412	0.0991006	0.0616198	-0.174093
P30041	PRDX6	T44	M1	P30041_PRDX6_T44_M1	0.0844544	0.209047	0.877105	0.363397	0.609987	0.991516	0.0407524	0.123716	0.0122995
Q9BR39	JPH2	S523	M2	Q9BR39_JPH2_S523_M2	1.13282e-05	0.209107	0.0857901	0.000529326	0.609987	0.723914	0.108234	0.0863113	-0.2168
Q9BR39	JPH2	T525	M2	Q9BR39_JPH2_T525_M2	1.13282e-05	0.209107	0.0857901	0.000529326	0.609987	0.723914	0.108234	0.0863113	-0.2168
Q6P0Q8	MAST2	S1270	M2	Q6P0Q8_MAST2_S1270_M2	0.0944766	0.209149	0.371096	0.386981	0.609987	0.909828	-0.341244	0.171638	0.293167
Q5JR12	PPM1J	T71	M2	Q5JR12_PPM1J_T71_M2	0.0038596	0.209176	0.190547	0.056579	0.609987	0.817344	-0.0851145	-0.0881433	0.149247
O95810	CAVIN2	S35	M1	O95810_CAVIN2_S35_M1	0.727786	0.209256	0.845183	0.900939	0.610072	0.990213	-0.494727	-0.0352898	-0.318883
Q5JRA6	MIA3	S407	M2	Q5JRA6_MIA3_S407_M2	0.819257	0.209376	0.808797	0.939868	0.610272	0.986873	0.1141	-1.1431	-0.305012
O75112	LDB3	T79	M1	O75112_LDB3_T79_M1	0.160445	0.209659	0.995284	0.49161	0.610948	0.99991	0.0356054	-0.18993	-0.293355
P52179	MYOM1	S79	M1	P52179_MYOM1_S79_M1	0.198752	0.209804	0.851242	0.542656	0.61116	0.9911	0.837205	0.416233	-0.323466
O15027	SEC16A	S342	M1	O15027_SEC16A_S342_M1	0.295776	0.209834	0.109795	0.639218	0.61116	0.750451	-0.95075	-0.154493	-0.464341
Q96PE2	ARHGEF17	S735	M1	Q96PE2_ARHGEF17_S735_M1	0.00343098	0.209894	0.738032	0.0518105	0.611185	0.979155	0.107111	0.0213652	-0.0857925
Q8NC51	SERBP1	S243	M1	Q8NC51_SERBP1_S243_M1	0.0673337	0.210018	0.267165	0.32983	0.611248	0.877127	-0.0123215	-0.0123215	-0.201007
Q8WZ42	TTN	S33345	M1	Q8WZ42_TTN_S33345_M1	0.382641	0.210063	0.259868	0.705045	0.611248	0.873036	-0.114059	-0.213801	-0.16293
Q8IXQ4	GPALPP1	S140	M3	Q8IXQ4_GPALPP1_S140_M3	0.323461	0.210171	0.176317	0.659481	0.611248	0.804087	0.274559	0.000404358	-0.16936
Q8IXQ4	GPALPP1	S141	M3	Q8IXQ4_GPALPP1_S141_M3	0.323461	0.210171	0.176317	0.659481	0.611248	0.804087	0.274559	0.000404358	-0.16936
Q8IXQ4	GPALPP1	T138	M3	Q8IXQ4_GPALPP1_T138_M3	0.323461	0.210171	0.176317	0.659481	0.611248	0.804087	0.274559	0.000404358	-0.16936
Q13884	SNTB1	S87	M1	Q13884_SNTB1_S87_M1	0.261014	0.21031	0.628001	0.610162	0.611503	0.972158	-0.0693569	-0.0305595	0.153305
O14492	SH2B2	S118	M1	O14492_SH2B2_S118_M1	0.047954	0.210573	0.693956	0.274427	0.61188	0.977094	-0.144797	0.0949731	0.0657406	+
O15075	DCLK1	S332	M3	O15075_DCLK1_S332_M3	0.409738	0.210582	0.391818	0.723544	0.61188	0.916188	-1.46205	-0.992184	-2.08211
Q6JBY9	RCSD1	S179	M1	Q6JBY9_RCSD1_S179_M1	0.0375556	0.210593	0.889346	0.239293	0.61188	0.991542	0.100976	0.00162315	-0.00272894
Q96JC9	EAF1	S165	M1	Q96JC9_EAF1_S165_M1	0.0919872	0.210654	0.086941	0.380218	0.611908	0.724226	-0.00346518	0.0635986	-0.0986719
O75746	SLC25A12	Y23	M1	O75746_SLC25A12_Y23_M1	0.28668	0.211	0.952855	0.632706	0.612751	0.999293	-0.16411	0.0250611	0.612978
Q92614	MYO18A	S2036	M2	Q92614_MYO18A_S2036_M2	0.204715	0.211046	0.522248	0.549657	0.612751	0.943949	-1.14294	0.205147	-0.238681
P51114	FXR1	S409	M2	P51114_FXR1_S409_M2	0.924074	0.211315	0.679622	0.975964	0.613382	0.97687	-0.0900183	-0.00667286	-0.153606
Q8WZ42	TTN	T30718	M1	Q8WZ42_TTN_T30718_M1	0.251488	0.211444	0.539885	0.603857	0.613609	0.947204	0.00200748	0.107944	0.00636244
Q96B36	AKT1S1	T198	M2	Q96B36_AKT1S1_T198_M2	0.926772	0.211518	0.365336	0.976726	0.613675	0.909828	-1.53073	0.0445304	0.337166	+
Q5VZP5	DUSP27	S328	M2	Q5VZP5_DUSP27_S328_M2	0.466265	0.211698	0.722312	0.759207	0.613935	0.978185	-0.447652	-0.740079	-0.514944
Q8WWI1	LMO7	S1010	M1	Q8WWI1_LMO7_S1010_M1	0.0176227	0.211711	0.233352	0.158267	0.613935	0.856507	-0.452417	0.622787	0.742454
Q8WZ42	TTN	T31051	M1	Q8WZ42_TTN_T31051_M1	0.601615	0.211904	0.134206	0.831696	0.614237	0.773292	0.168043	0.166236	-0.0352755
D6RIA3	C4orf54	T877	M2	D6RIA3_C4orf54_T877_M2	0.120431	0.211917	0.530685	0.43313	0.614237	0.945703	0.0444407	0.152006	0.172763
Q15149	PLEC	Y4611	M3	Q15149_PLEC_Y4611_M3	0.00368075	0.212317	0.163133	0.0546945	0.615245	0.79325	-0.142388	-0.417809	-0.161381
Q8TCJ2	STT3B	S498	M2	Q8TCJ2_STT3B_S498_M2	0.321786	0.212509	0.109687	0.65922	0.615309	0.750451	0.118259	-0.0320148	-0.145681
Q8TCJ2	STT3B	S499	M2	Q8TCJ2_STT3B_S499_M2	0.321786	0.212509	0.109687	0.65922	0.615309	0.750451	0.118259	-0.0320148	-0.145681
Q8WWI1	LMO7	S1026	M2	Q8WWI1_LMO7_S1026_M2	0.310225	0.212568	0.0201632	0.649669	0.615309	0.492168	0.692603	0.453123	-0.0291948
O75122	CLASP2	S596	M1	O75122_CLASP2_S596_M1	0.0155272	0.212571	0.38002	0.14741	0.615309	0.914293	0.140259	0.0609674	-0.0579271
E7EW31	PROB1	S862	M3	E7EW31_PROB1_S862_M3	0.751983	0.212596	0.630516	0.913119	0.615309	0.972439	-0.0709324	-0.65851	-0.23551
Q5JTV8	TOR1AIP1	S230	M2	Q5JTV8_TOR1AIP1_S230_M2	0.834978	0.212811	0.0881266	0.944926	0.615782	0.727102	-1.08377	-0.824769	0.283657
Q9UQ35	SRRM2	S2407	M2	Q9UQ35_SRRM2_S2407_M2	0.683005	0.21309	0.705445	0.87761	0.61633	0.977094	0.0809541	0.0609779	-0.0174785
Q9BZQ8	NIBAN1	T590	M2	Q9BZQ8_NIBAN1_T590_M2	0.610317	0.213118	0.613335	0.837491	0.61633	0.967931	-0.28833	-0.118333	-0.0392437
O00499	BIN1	T323	M1	O00499_BIN1_T323_M1	0.0055376	0.213155	0.506757	0.0736827	0.61633	0.938402	-0.0062604	0.0390339	0.0487475
Q8WZ42	TTN	Y33102	M2	Q8WZ42_TTN_Y33102_M2	0.78309	0.213288	0.130836	0.92753	0.616472	0.772601	0.47924	-0.391893	-0.142358
Q8WZ42	TTN	S30168	M1	Q8WZ42_TTN_S30168_M1	0.249792	0.213332	0.702952	0.601816	0.616472	0.977094	-0.0552282	0.00977516	0.014307
P12883	MYH7	S680	M1	P12883_MYH7_S680_M1	0.0987226	0.213359	0.987559	0.39364	0.616472	0.99991	-0.171435	-0.0264721	-0.133902
O00418	EEF2K	S74	M1	O00418_EEF2K_S74_M1	0.00165612	0.213549	0.401716	0.0311486	0.616785	0.918389	0.269283	-0.186621	-0.21805	+
Q05519	SRSF11	S449	M1	Q05519_SRSF11_S449_M1	0.00312861	0.21357	0.521518	0.0485402	0.616785	0.943949	-0.0228181	0.117804	-0.00764084
Q9Y5W7	SNX14	S487	M1	Q9Y5W7_SNX14_S487_M1	0.443693	0.213732	0.679057	0.744625	0.617104	0.97687	-0.0422707	-0.0609779	-0.0782471
Q96MT8	CEP63	S468	M1	Q96MT8_CEP63_S468_M1	0.0415534	0.213807	0.970068	0.253513	0.617172	0.999744	0.29129	0.182724	0.00618553
Q9P2I0	CPSF2	S419	M3	Q9P2I0_CPSF2_S419_M3	0.62638	0.213965	0.912606	0.845493	0.61736	0.99615	0.0297976	-0.123423	-0.236637
Q8NI27	THOC2	S1516	M1	Q8NI27_THOC2_S1516_M1	0.37008	0.214007	0.195213	0.695505	0.61736	0.82227	0.132429	0.0446396	0.145249
Q08945	SSRP1	S444	M1	Q08945_SSRP1_S444_M1	0.953946	0.214037	0.478922	0.987205	0.61736	0.931959	-0.0820599	0.0166292	-0.023962
Q92734	TFG	S197	M1	Q92734_TFG_S197_M1	0.914963	0.214226	0.910868	0.974089	0.61736	0.99538	0.257689	0.15587	-0.0879145
Q8WWI1	LMO7	S991	M2	Q8WWI1_LMO7_S991_M2	0.0486864	0.214285	0.776295	0.2768	0.61736	0.98579	0.165657	0.0411978	0.578555
Q14103	HNRNPD	S87	M2	Q14103_HNRNPD_S87_M2	0.0332535	0.214302	0.119281	0.223471	0.61736	0.754087	-0.433997	-0.0131044	0.00266886
Q8WWQ0	PHIP	S1281	M2	Q8WWQ0_PHIP_S1281_M2	0.00251296	0.214345	0.078855	0.0413907	0.61736	0.714053	0.210559	0.283683	-0.47743	+
Q8WWQ0	PHIP	S1283	M2	Q8WWQ0_PHIP_S1283_M2	0.00251296	0.214345	0.078855	0.0413907	0.61736	0.714053	0.210559	0.283683	-0.47743	+
Q15751	HERC1	S1512	M1	Q15751_HERC1_S1512_M1	0.857778	0.2145	0.345228	0.953694	0.61736	0.904222	0.297616	0.317912	-0.0244732
Q9BR39	JPH2	T525	M1	Q9BR39_JPH2_T525_M1	1.0709e-05	0.214506	0.596368	0.000508336	0.61736	0.964886	0.0101633	-0.0307894	-0.0520544
Q9BZQ8	NIBAN1	T584	M2	Q9BZQ8_NIBAN1_T584_M2	0.115805	0.214521	0.903022	0.424927	0.61736	0.994626	-0.0385294	0.130745	0.0264111
O75128	COBL	T265	M2	O75128_COBL_T265_M2	1.35958e-08	0.214664	0.760092	1.28057e-06	0.61736	0.982795	-0.0265017	-0.0500736	0.00823736
Q5SW79	CEP170	S356	M2	Q5SW79_CEP170_S356_M2	0.000186864	0.214706	0.660695	0.00554657	0.61736	0.97322	0.0579071	0.107235	0.0275393
Q5SW79	CEP170	S359	M2	Q5SW79_CEP170_S359_M2	0.000186864	0.214706	0.660695	0.00554657	0.61736	0.97322	0.0579071	0.107235	0.0275393
Q9HBL0	TNS1	S783	M2	Q9HBL0_TNS1_S783_M2	0.998663	0.214839	0.524122	0.99939	0.61736	0.943949	-0.0132675	-0.010498	0.152233
Q9HBL0	TNS1	S786	M2	Q9HBL0_TNS1_S786_M2	0.998663	0.214839	0.524122	0.99939	0.61736	0.943949	-0.0132675	-0.010498	0.152233
P46020	PHKA1	S985	M3	P46020_PHKA1_S985_M3	0.617659	0.21492	0.0535201	0.841412	0.61736	0.653261	-0.343968	-0.226253	0.128176	+
Q96JK2	DCAF5	S645	M1	Q96JK2_DCAF5_S645_M1	0.770783	0.214926	0.377831	0.921181	0.61736	0.913792	-0.464805	0.0914812	0.105884
Q02641	CACNB1	S417	M1	Q02641_CACNB1_S417_M1	0.550913	0.214935	0.920228	0.805626	0.61736	0.996745	0.0180297	0.290865	0.197873
Q92797	SYMPK	T1246	M1	Q92797_SYMPK_T1246_M1	0.559942	0.214935	0.685129	0.810637	0.61736	0.977007	-0.0401573	-0.0401573	-0.247746
P16157	ANK1	S817	M1	P16157_ANK1_S817_M1	0.179225	0.214984	0.882666	0.517224	0.61736	0.991516	-0.402602	-0.113279	-0.0565324
O75122	CLASP2	S313	M1	O75122_CLASP2_S313_M1	0.00849796	0.215008	0.166988	0.0994644	0.61736	0.797409	0.0363445	0.187333	-0.196587
Q13428	TCOF1	S178	M2	Q13428_TCOF1_S178_M2	0.49521	0.215105	0.205443	0.77637	0.617428	0.836739	-0.183552	-0.65077	0.309445
P12882	MYH1	S1574	M1	P12882_MYH1_S1574_M1	0.265796	0.215135	0.888114	0.615816	0.617428	0.991542	0.0305762	0.011446	0.0984898
P42166	TMPO	T74	M1	P42166_TMPO_T74_M1	0.731885	0.215424	0.780566	0.903676	0.617978	0.98579	-0.0415459	0.0404663	0.0106664
Q00872	MYBPC1	S295	M1	Q00872_MYBPC1_S295_M1	0.303296	0.21548	0.354964	0.64569	0.617978	0.907527	0.10443	0.0676107	-0.0423412
Q8WZ42	TTN	T6526	M1	Q8WZ42_TTN_T6526_M1	0.747255	0.215492	0.110878	0.910779	0.617978	0.750451	-0.164093	-0.0494165	-0.947691
Q8WZ42	TTN	T23325	M1	Q8WZ42_TTN_T23325_M1	0.00835638	0.215533	0.806294	0.0985789	0.617978	0.986873	0.049387	0.0392227	0.0117574
Q9UPW0	FOXJ3	S223	M1	Q9UPW0_FOXJ3_S223_M1	0.0240156	0.215611	0.806817	0.189121	0.618055	0.986873	0.0895729	0.00154018	0.0338306
P02452	COL1A1	S176	M1	P02452_COL1A1_S176_M1	0.403025	0.215762	0.646255	0.71929	0.618336	0.972592	-0.0243473	0.145187	-0.131977
Q86W56	PARG	S133	M1	Q86W56_PARG_S133_M1	0.364184	0.215813	0.0694652	0.690481	0.618336	0.697811	-0.154774	0.366709	-0.306686
Q14195	DPYSL3	S539	M1	Q14195_DPYSL3_S539_M1	0.146206	0.21587	0.197873	0.474533	0.618352	0.825277	0.0116444	-0.0811133	0.0597515
P08133	ANXA6	S658	M1	P08133_ANXA6_S658_M1	0.380063	0.216149	0.167739	0.703797	0.619001	0.798372	-0.00611591	0.127849	0.01544
Q15772	SPEG	S2168	M1	Q15772_SPEG_S2168_M1	0.585771	0.216309	0.400579	0.824934	0.619299	0.918389	-0.623355	-0.153449	-0.229468
Q5UIP0	RIF1	S1579	M1	Q5UIP0_RIF1_S1579_M1	0.296303	0.216356	0.528329	0.639894	0.619299	0.945027	0.00377274	-0.0493832	-0.143376
P12883	MYH7	Y287	M1	P12883_MYH7_Y287_M1	0.526781	0.216458	0.669399	0.79403	0.619327	0.97536	-0.39397	-0.0344305	0.0848598
Q76I76	SSH2	S1218	M1	Q76I76_SSH2_S1218_M1	0.220355	0.216485	0.928826	0.568262	0.619327	0.997919	0.704143	-0.136934	0.241247
Q5TBA9	FRY	S1936	M1	Q5TBA9_FRY_S1936_M1	2.20184e-06	0.216712	0.0199145	0.000126021	0.619327	0.492142	-0.237821	-0.0313435	-0.0790286
P12882	MYH1	T669	M1	P12882_MYH1_T669_M1	0.905759	0.21674	0.715148	0.970444	0.619327	0.978185	0.0805969	0.229081	-0.0393319
Q96MH2	HEXIM2	S29	M1	Q96MH2_HEXIM2_S29_M1	0.516038	0.216779	0.712579	0.788838	0.619327	0.978069	0.154203	0.112926	0.0218525
Q9Y3S1	WNK2	S1862	M1	Q9Y3S1_WNK2_S1862_M1	0.0145127	0.216799	0.866048	0.142501	0.619327	0.991516	-0.0868831	-0.106333	-0.0868721
P52954	LBX1	S230	M2	P52954_LBX1_S230_M2	0.00143026	0.216803	0.335988	0.0276842	0.619327	0.899377	-0.0415821	0.221471	0.0480719
P52954	LBX1	S234	M2	P52954_LBX1_S234_M2	0.00143026	0.216803	0.335988	0.0276842	0.619327	0.899377	-0.0415821	0.221471	0.0480719
O15061	SYNM	S384	M1	O15061_SYNM_S384_M1	0.497397	0.216832	0.973746	0.778028	0.619327	0.999744	0.140715	-0.0977077	-0.000692368
Q8WZ42	TTN	T30320	M1	Q8WZ42_TTN_T30320_M1	0.45737	0.21712	0.426779	0.753589	0.619766	0.921881	-0.0772495	0.0655441	-0.0134134
Q5VTT5	MYOM3	S1286	M1	Q5VTT5_MYOM3_S1286_M1	0.392234	0.21712	0.969316	0.711581	0.619766	0.999744	0.252605	-0.0298004	0.128898
Q9H987	SYNPO2L	T905	M2	Q9H987_SYNPO2L_T905_M2	0.306373	0.217174	0.877476	0.647612	0.619766	0.991516	-0.136735	-0.0664892	-0.127151
Q9UBF9	MYOT	T28	M2	Q9UBF9_MYOT_T28_M2	0.620203	0.217227	0.614732	0.842383	0.619766	0.968331	-0.0901546	-0.0185699	-0.447145
Q8TAQ2	SMARCC2	S283	M1	Q8TAQ2_SMARCC2_S283_M1	0.403888	0.21726	0.854557	0.719694	0.619766	0.991485	-0.0522156	-0.0423326	-0.101336
Q9UBF9	MYOT	S72	M1	Q9UBF9_MYOT_S72_M1	0.0103211	0.217333	0.250806	0.112956	0.619766	0.866043	-0.374292	-0.205176	0.0765123
Q9UQ35	SRRM2	S1890	M3	Q9UQ35_SRRM2_S1890_M3	0.910008	0.21738	0.860082	0.971921	0.619766	0.991516	-0.398885	-0.173362	-0.156978
P00918	CA2	S50	M1	P00918_CA2_S50_M1	0.275312	0.2174	0.502639	0.623639	0.619766	0.937988	0.940044	0.044394	-0.0924759
Q9NR09	BIRC6	S480	M1	Q9NR09_BIRC6_S480_M1	0.54274	0.217496	0.544141	0.80159	0.619892	0.948001	-0.000566006	-0.0802107	-0.0387993
Q16891	IMMT	T481	M1	Q16891_IMMT_T481_M1	0.77748	0.217645	0.62314	0.924829	0.620084	0.971247	-0.00782633	-0.125601	-0.0546131
Q6P0Q8	MAST2	S290	M1	Q6P0Q8_MAST2_S290_M1	4.37185e-05	0.217702	0.0479118	0.0016241	0.620084	0.633371	0.219954	0.052959	0.0466409
O94885	SASH1	S248	M1	O94885_SASH1_S248_M1	0.381857	0.217719	0.00573733	0.704837	0.620084	0.293291	0.20583	0.149926	-0.250909
P12882	MYH1	T444	M1	P12882_MYH1_T444_M1	0.18608	0.218034	0.548808	0.527711	0.620353	0.949849	0.394559	0.322394	0.11803
Q8WW12	PCNP	T106	M1	Q8WW12_PCNP_T106_M1	0.404984	0.218039	0.226092	0.719935	0.620353	0.847545	-0.147779	0.170493	-1.51152
O15258	RER1	S100	M1	O15258_RER1_S100_M1	0.692798	0.218057	0.303758	0.882342	0.620353	0.891921	0.0699468	-0.0517282	0.0377293
P00918	CA2	T176	M1	P00918_CA2_T176_M1	0.597908	0.218072	0.243363	0.829576	0.620353	0.860002	0.0725465	-0.0650253	0.0342903
Q0VAK6	LMOD3	S5	M3	Q0VAK6_LMOD3_S5_M3	0.360311	0.218073	0.0176723	0.689297	0.620353	0.478305	-0.053957	-0.0389104	-0.128576
Q8TF01	PNISR	S311	M3	Q8TF01_PNISR_S311_M3	0.000594995	0.218358	0.811586	0.0140988	0.620847	0.987171	0.00120926	-0.100408	0.24208
Q14161	GIT2	Y392	M2	Q14161_GIT2_Y392_M2	0.496387	0.21841	0.267284	0.777416	0.620847	0.877161	-0.00246859	-0.192618	0.115448
Q6H8Q1	ABLIM2	T278	M1	Q6H8Q1_ABLIM2_T278_M1	0.349235	0.218432	0.452254	0.679421	0.620847	0.92635	-0.316091	-0.0854073	-0.087388
Q8WZ42	TTN	T31452	M1	Q8WZ42_TTN_T31452_M1	0.962486	0.218558	0.516539	0.988772	0.620847	0.941609	0.0973034	0.349873	-0.0238724
Q8WZ42	TTN	S18656	M1	Q8WZ42_TTN_S18656_M1	0.146544	0.218566	0.000761851	0.474533	0.620847	0.116579	0.150425	0.0440674	-0.0865541
P17540	CKMT2	Y313	M1	P17540_CKMT2_Y313_M1	0.634146	0.218655	0.732468	0.850754	0.620847	0.978199	0.00355148	0.370943	0.0257969
Q8WZ42	TTN	S1799	M2	Q8WZ42_TTN_S1799_M2	0.0233916	0.218661	0.307611	0.186706	0.620847	0.891921	-0.00588226	0.169409	0.162794
Q8WZ42	TTN	S1804	M2	Q8WZ42_TTN_S1804_M2	0.0233916	0.218661	0.307611	0.186706	0.620847	0.891921	-0.00588226	0.169409	0.162794
O60716	CTNND1	T869	M2	O60716_CTNND1_T869_M2	0.0224083	0.21882	0.267184	0.182594	0.62115	0.877127	-0.455505	-0.1668	0.021668
Q6P0Q8	MAST2	T185	M2	Q6P0Q8_MAST2_T185_M2	0.0595891	0.218911	0.917702	0.309243	0.621262	0.996533	0.79605	0.00362253	0.754929
Q8WZ42	TTN	S23063	M1	Q8WZ42_TTN_S23063_M1	0.0728859	0.219204	0.740529	0.342361	0.621944	0.97936	0.046524	-0.00828743	-0.0135288
P20929	NEB	T6286	M1	P20929_NEB_T6286_M1	0.350461	0.219306	0.807733	0.680479	0.622086	0.986873	0.0964079	0.162051	0.41058
O14983	ATP2A1	S581	M1	O14983_ATP2A1_S581_M1	0.822131	0.219426	0.851092	0.94079	0.622279	0.991032	0.0340729	0.0486412	0.128735
Q5SV97	PERM1	S179	M3	Q5SV97_PERM1_S179_M3	0.00993439	0.219645	0.727965	0.109627	0.622752	0.978199	0.0244837	0.189014	0.135999
P27824	CANX	S564	M1	P27824_CANX_S564_M1	0.431351	0.220023	0.0331383	0.736165	0.62324	0.5759	-0.0399094	-0.263187	-0.00892067
Q14515	SPARCL1	S92	M3	Q14515_SPARCL1_S92_M3	0.0709334	0.220058	0.0716786	0.339269	0.62324	0.699322	-0.166975	0.506233	0.859166
Q00688	FKBP3	S34	M1	Q00688_FKBP3_S34_M1	0.822694	0.220201	0.656518	0.94079	0.62324	0.972592	-0.0688586	-0.469484	-0.0812559
Q8WZ42	TTN	S29326	M1	Q8WZ42_TTN_S29326_M1	0.00532715	0.220212	0.877554	0.0717605	0.62324	0.991516	0.0421467	0.0572376	-0.0360045
P07814	EPRS1	S880	M2	P07814_EPRS1_S880_M2	0.0294726	0.220222	0.12891	0.21015	0.62324	0.77073	1.12538	-0.432366	-0.62608	+
Q9H6Z4	RANBP3	S108	M2	Q9H6Z4_RANBP3_S108_M2	0.360093	0.220436	0.418279	0.689297	0.62324	0.921881	0.0750213	0.218592	-0.0758004
P19484	TFEB	S114	M1	P19484_TFEB_S114_M1	0.512942	0.220444	0.111737	0.787349	0.62324	0.750451	0.141647	0.203136	0.0325403
Q8WZ42	TTN	T27299	M1	Q8WZ42_TTN_T27299_M1	0.244038	0.220529	0.0973312	0.594403	0.62324	0.74423	0.0653639	0.421242	0.0343494
O95810	CAVIN2	S204	M2	O95810_CAVIN2_S204_M2	0.820351	0.220532	0.515823	0.940306	0.62324	0.941127	0.186982	0.097084	0.0460119
Q8WZ42	TTN	S27362	M1	Q8WZ42_TTN_S27362_M1	0.297116	0.220576	0.474106	0.640676	0.62324	0.930568	-0.0329552	0.0415096	0.0197639
P08559	PDHA1	S300	M3	P08559_PDHA1_S300_M3	0.796085	0.220627	0.989414	0.931189	0.62324	0.99991	0.187225	0.277017	0.0568261
P16383	GCFC2	S96	M3	P16383_GCFC2_S96_M3	0.0249209	0.22063	0.00505856	0.192449	0.62324	0.27885	0.0234699	0.0629044	-1.18991
O14950;P19105;P24844	MYL12B	T19	M1	O14950;P19105;P24844_MYL12B_T19_M1	0.780112	0.220653	0.0804061	0.925491	0.62324	0.719385	-0.605616	-0.708588	0.354509
Q9UPU5	USP24	S2604	M1	Q9UPU5_USP24_S2604_M1	0.223688	0.220664	0.256497	0.571365	0.62324	0.868904	-0.401155	0.35104	-0.0568118
Q14315	FLNC	S2233	M1	Q14315_FLNC_S2233_M1	6.52698e-09	0.220678	0.00591349	6.73067e-07	0.62324	0.295971	0.296805	0.106833	-0.0741029
Q6XZF7	DNMBP	S1369	M1	Q6XZF7_DNMBP_S1369_M1	0.432711	0.220689	0.677227	0.73729	0.62324	0.97639	-1.08453	0.224329	0.490754
P17661	DES	T453	M1	P17661_DES_T453_M1	0.0243972	0.220703	0.0476611	0.190578	0.62324	0.633371	0.0660553	0.266581	-0.577561
Q8WZ42	TTN	S19237	M1	Q8WZ42_TTN_S19237_M1	0.258936	0.220757	0.34491	0.608646	0.623246	0.904222	-0.0256815	-0.0136127	0.0283833
Q16204	CCDC6	S323	M1	Q16204_CCDC6_S323_M1	0.0301594	0.22085	0.0132086	0.213093	0.623362	0.423208	-0.0264344	0.102901	-0.19524
P08651	NFIC	S305	M2	P08651_NFIC_S305_M2	0.222506	0.220927	0.780974	0.569623	0.623432	0.98579	-0.376568	0.0387306	0.255979
F5H4B4	FAM227A	S348	M3	F5H4B4_FAM227A_S348_M3	0.415347	0.221019	0.0783411	0.726584	0.623464	0.714053	-0.154433	0.693317	0.00471973
Q9Y3B9	RRP15	S67	M2	Q9Y3B9_RRP15_S67_M2	0.0144773	0.221055	0.435898	0.142501	0.623464	0.923021	0.096118	0.0176411	-0.259185
P54296	MYOM2	T768	M1	P54296_MYOM2_T768_M1	0.542917	0.221154	0.530051	0.80159	0.623464	0.945495	0.0370569	0.0150738	0.177118
Q0JRZ9	FCHO2	T542	M1	Q0JRZ9_FCHO2_T542_M1	0.303391	0.22116	0.0395823	0.64569	0.623464	0.603015	0.635245	0.0375423	-0.162853
Q8WZ42	TTN	T21846	M1	Q8WZ42_TTN_T21846_M1	0.513012	0.221199	0.107312	0.787356	0.623464	0.750451	0.00195408	-0.0882874	-0.0193071
P10599	TXN	S90	M1	P10599_TXN_S90_M1	0.0120002	0.221535	0.428325	0.126251	0.624263	0.921881	0.0549974	0.055521	-0.00362301
Q15149	PLEC	S701	M1	Q15149_PLEC_S701_M1	0.894515	0.221591	0.42252	0.966943	0.624275	0.921881	-0.211815	-0.230962	-0.274908
O15173	PGRMC2	T211	M1	O15173_PGRMC2_T211_M1	0.959138	0.221694	0.131211	0.988385	0.624414	0.772601	0.0689697	-0.0159092	-0.110986
Q96KM6	ZNF512B	S409	M1	Q96KM6_ZNF512B_S409_M1	0.200643	0.221745	0.55236	0.544409	0.624414	0.951264	0.140054	0.184286	0.0540314
P29966	MARCKS	S170	M1	P29966_MARCKS_S170_M1	0.154968	0.221843	0.646449	0.485524	0.624542	0.972592	0.130067	0.122484	0.0115781
Q8WZ42	TTN	T25701	M1	Q8WZ42_TTN_T25701_M1	0.174862	0.222076	0.609092	0.512044	0.624642	0.967734	0.234198	-0.0407429	0.130686
P54296	MYOM2	T213	M1	P54296_MYOM2_T213_M1	0.585339	0.222113	0.0919028	0.824745	0.624642	0.73525	-0.654105	-0.0451307	0.483489
P13805	TNNT1	S235	M1	P13805_TNNT1_S235_M1	0.546635	0.222177	0.788182	0.803773	0.624642	0.98579	-0.164949	0.130863	0.122376
Q8TD55	PLEKHO2	T364	M1	Q8TD55_PLEKHO2_T364_M1	0.950827	0.222182	0.0658492	0.985854	0.624642	0.693703	0.0629644	0.023138	0.09095
O14730	RIOK3	S125	M3	O14730_RIOK3_S125_M3	0.444526	0.222182	0.00941345	0.745268	0.624642	0.371629	0.750839	-0.266476	-0.0105515
Q8WZ42	TTN	T300	M1	Q8WZ42_TTN_T300_M1	0.120516	0.222229	0.694563	0.433309	0.624642	0.977094	0.0532007	0.0763016	0.0144668
Q96A32	MYLPF	T25	M2	Q96A32_MYLPF_T25_M2	0.241107	0.222269	0.561369	0.591152	0.624642	0.953979	0.291205	0.0332212	0.450722
Q9Y2I8	WDR37	S119	M1	Q9Y2I8_WDR37_S119_M1	0.428409	0.222296	0.060481	0.734714	0.624642	0.67546	0.31474	0.422151	-0.23535
P17540	CKMT2	T361	M2	P17540_CKMT2_T361_M2	0.292585	0.222486	0.359052	0.637504	0.624768	0.907578	0.201417	0.107452	-0.0604086
P17540	CKMT2	Y368	M2	P17540_CKMT2_Y368_M2	0.292585	0.222486	0.359052	0.637504	0.624768	0.907578	0.201417	0.107452	-0.0604086
Q96MM6	HSPA12B	S280	M2	Q96MM6_HSPA12B_S280_M2	0.247275	0.222497	0.846899	0.597892	0.624768	0.990495	0.035327	0.0244732	-0.0230274
P11217	PYGM	S15	M1	P11217_PYGM_S15_M1	0.625948	0.222618	0.932657	0.845482	0.624857	0.998087	0.59457	0.669799	-0.0958872	+
P52179	MYOM1	S74	M1	P52179_MYOM1_S74_M1	0.197464	0.222634	0.916107	0.541635	0.624857	0.99615	0.0590744	-0.0719461	-0.00928497
Q5VST9	OBSCN	S4759	M2	Q5VST9_OBSCN_S4759_M2	0.796145	0.222723	0.119055	0.931189	0.624962	0.753824	-0.200239	0.130148	-0.483066
Q8NE79	BVES	S295	M1	Q8NE79_BVES_S295_M1	0.780223	0.222866	0.835463	0.925491	0.625122	0.988586	0.871287	0.134733	0.180674
P22059	OSBP	S379	M1	P22059_OSBP_S379_M1	0.313819	0.222885	0.741609	0.653063	0.625122	0.97936	0.244392	0.238085	0.0708561
P42166	TMPO	S159	M2	P42166_TMPO_S159_M2	0.153376	0.223053	0.803874	0.484468	0.625446	0.986873	-0.163856	-0.0224113	-0.134819
P52179	MYOM1	T730	M1	P52179_MYOM1_T730_M1	0.551337	0.223149	0.470322	0.805655	0.625496	0.929302	-0.030302	-0.0028038	0.0212173
Q5JR12	PPM1J	S76	M2	Q5JR12_PPM1J_S76_M2	0.00159706	0.223185	0.596863	0.0301326	0.625496	0.964886	0.0133781	0.0317841	0.0833635
Q6ZS17	RIPOR1	T355	M2	Q6ZS17_RIPOR1_T355_M2	0.431327	0.223227	0.434236	0.736165	0.625496	0.923021	0.202106	0.0867634	-0.0886698
Q9BR39	JPH2	S241	M1	Q9BR39_JPH2_S241_M1	0.0958997	0.223283	0.0928056	0.389525	0.625507	0.737748	0.186365	0.222636	-0.0861526
P08651	NFIC	Y299	M2	P08651_NFIC_Y299_M2	0.326786	0.223395	0.243036	0.662511	0.625673	0.860002	-0.204341	-0.135114	-0.274364
Q9Y2J8	PADI2	S533	M1	Q9Y2J8_PADI2_S533_M1	0.26472	0.223498	0.308714	0.614273	0.625816	0.891991	-0.0642948	-0.0642948	0.329018
Q9Y2J8	PADI2	S536	M1	Q9Y2J8_PADI2_S536_M1	0.200661	0.223619	0.135497	0.544409	0.62591	0.773292	0.0156841	0.323977	0.13656
Q14324	MYBPC2	S546	M1	Q14324_MYBPC2_S546_M1	0.0189288	0.223637	0.743366	0.164913	0.62591	0.97936	0.102719	0.047884	0.162056
P21796	VDAC1	S104	M1	P21796_VDAC1_S104_M1	0.359269	0.223752	0.0333783	0.688513	0.626052	0.576982	-0.152008	-0.128378	0.0881486
P46821	MAP1B	S1256	M3	P46821_MAP1B_S1256_M3	0.735978	0.223792	0.138983	0.905923	0.626052	0.777655	0.947334	0.585446	-0.68488
Q9BXB4	OSBPL11	S181	M1	Q9BXB4_OSBPL11_S181_M1	0.0419384	0.223868	0.469479	0.2542	0.626118	0.928862	-0.0763435	-0.085743	-0.0925531
P12883	MYH7	S1510	M1	P12883_MYH7_S1510_M1	0.0419751	0.223926	0.823205	0.254231	0.626135	0.987516	-0.0949874	-0.120522	-0.000155926
Q14766	LTBP1	S1413	M1	Q14766_LTBP1_S1413_M1	0.251325	0.224015	0.652906	0.603807	0.626236	0.972592	-0.39532	-0.164186	-0.205851
Q9H987	SYNPO2L	S193	M3	Q9H987_SYNPO2L_S193_M3	0.0208027	0.224085	0.0170839	0.173651	0.626286	0.477748	-0.0331688	0.13112	1.26024
P13535	MYH8	T1005	M1	P13535_MYH8_T1005_M1	0.793761	0.224443	0.410241	0.930835	0.627141	0.919142	-0.308252	-0.168914	-0.317715
Q8N142	ADSS1	T92	M1	Q8N142_ADSS1_T92_M1	0.944465	0.224735	0.456857	0.984342	0.6278	0.926837	0.204854	0.242815	-0.0429144
Q8WWY3	PRPF31	T455	M2	Q8WWY3_PRPF31_T455_M2	0.862738	0.224784	0.687877	0.954844	0.6278	0.977094	0.282904	0.273214	0.0349727
Q5VWP3	MLIP	S285	M1	Q5VWP3_MLIP_S285_M1	0.205847	0.224899	0.343774	0.551249	0.627861	0.904222	0.180196	0.497738	-0.139047
Q86TI0	TBC1D1	S275	M1	Q86TI0_TBC1D1_S275_M1	0.915047	0.224911	0.141247	0.974089	0.627861	0.780852	-0.451951	0.141207	-0.222504
P61981	YWHAG	S38	M1	P61981_YWHAG_S38_M1	0.671262	0.22507	0.152859	0.870611	0.628158	0.785764	0.114357	0.125627	0.0314407	+
P06732	CKM	Y100	M1	P06732_CKM_Y100_M1	0.662635	0.225223	0.281617	0.865899	0.62844	0.886502	-0.287063	0.274029	-0.376523
P02730	SLC4A1	Y359	M2	P02730_SLC4A1_Y359_M2	0.741627	0.225318	0.702985	0.908931	0.628558	0.977094	-0.133794	-0.561019	0.405877
Q8WZ42	TTN	Y14376	M1	Q8WZ42_TTN_Y14376_M1	0.407887	0.225605	0.141836	0.72159	0.629046	0.781504	0.967901	-0.0772533	0.628089
P06733	ENO1	S419	M1	P06733_ENO1_S419_M1	0.156964	0.22563	0.428097	0.487731	0.629046	0.921881	0.0925322	0.0952301	-0.00139666
Q96B36	AKT1S1	S92	M2	Q96B36_AKT1S1_S92_M2	0.413158	0.22566	0.282399	0.725939	0.629046	0.886728	0.139812	-0.0353117	0.0959291	+
Q9UMX1	SUFU	T353	M2	Q9UMX1_SUFU_T353_M2	0.366775	0.225704	0.33444	0.692669	0.629046	0.899377	-0.0568933	0.132167	0.170964
P12277	CKB	S178	M1	P12277_CKB_S178_M1	0.758915	0.225859	0.805088	0.915886	0.629257	0.986873	0.0168004	0.112657	0.00376797
Q96A32	MYLPF	S75	M1	Q96A32_MYLPF_S75_M1	0.0448956	0.225884	0.321105	0.264422	0.629257	0.897172	0.144678	0.134686	0.0747275
P20929	NEB	S6602	M2	P20929_NEB_S6602_M2	0.989187	0.22611	0.821613	0.996434	0.629739	0.987456	0.499659	0.62234	0.0948219
Q8WZ42	TTN	S12366	M1	Q8WZ42_TTN_S12366_M1	0.392668	0.226217	0.478795	0.711665	0.629891	0.931959	-0.281068	-0.13264	0.110424
Q03001	DST	S7510	M1	Q03001_DST_S7510_M1	0.747308	0.2264	0.4681	0.910779	0.630127	0.927957	-0.411262	0.0174332	0.0598068
Q08378	GOLGA3	S385	M1	Q08378_GOLGA3_S385_M1	0.186057	0.226446	0.239584	0.527711	0.630127	0.858412	-0.0647535	0.185265	0.164811
Q5VST9	OBSCN	T4788	M1	Q5VST9_OBSCN_T4788_M1	0.76943	0.22646	0.802249	0.920576	0.630127	0.986873	-0.0714788	-0.0850458	-0.0790415
Q8WZ42	TTN	S7563	M1	Q8WZ42_TTN_S7563_M1	0.390012	0.226656	0.637299	0.711	0.630526	0.972592	0.156816	-0.0338869	0.0396056
Q8TF01	PNISR	T297	M1	Q8TF01_PNISR_T297_M1	1.17038e-08	0.227191	0.938092	1.12001e-06	0.631868	0.998087	0.225645	-0.0287123	0.143463
Q9H0B6	KLC2	S609	M1	Q9H0B6_KLC2_S609_M1	0.756907	0.227275	0.698447	0.914992	0.631954	0.977094	0.189525	0.0707326	0.302682
Q5VWP3	MLIP	S287	M2	Q5VWP3_MLIP_S287_M2	0.0729744	0.22751	0.46914	0.342361	0.63246	0.928501	-0.0700073	0.281531	0.271903
Q8WZ42	TTN	S26799	M1	Q8WZ42_TTN_S26799_M1	0.76737	0.227628	0.873584	0.91952	0.632641	0.991516	0.0741072	0.0776672	0.0250568
Q9UKX2	MYH2	S3	M1	Q9UKX2_MYH2_S3_M1	0.863374	0.227789	0.699528	0.954993	0.632942	0.977094	-0.0533981	-0.0508285	-0.11058
O75376	NCOR1	S1981	M2	O75376_NCOR1_S1981_M2	0.0945234	0.227891	0.770846	0.386981	0.633061	0.983979	-0.418128	-0.195543	-0.174397
P49023	PXN	T136	M2	P49023_PXN_T136_M2	0.494394	0.22797	0.936482	0.775796	0.633061	0.998087	-0.191289	-0.0887575	-0.149945
Q9UPU5	USP24	S1285	M1	Q9UPU5_USP24_S1285_M1	1.83369e-07	0.228092	0.0204303	1.2979e-05	0.633061	0.492168	0.0348244	0.0844908	0.190813
Q8WZ42	TTN	T28002	M1	Q8WZ42_TTN_T28002_M1	0.072231	0.228096	0.902319	0.341287	0.633061	0.994626	-0.0608568	-0.0892239	-0.00993776
Q04637	EIF4G1	S1092	M1	Q04637_EIF4G1_S1092_M1	1.03874e-07	0.228252	0.875784	8.12114e-06	0.633061	0.991516	-0.0839357	-0.171276	-0.00819921
Q9HCD5	NCOA5	S29	M2	Q9HCD5_NCOA5_S29_M2	0.00901626	0.228253	0.655264	0.103505	0.633061	0.972592	0.0347633	0.0381975	0.0311646
Q9HCD5	NCOA5	S34	M2	Q9HCD5_NCOA5_S34_M2	0.00901626	0.228253	0.655264	0.103505	0.633061	0.972592	0.0347633	0.0381975	0.0311646
Q32P44	EML3	S198	M1	Q32P44_EML3_S198_M1	0.0119842	0.228255	0.426908	0.126192	0.633061	0.921881	0.0841064	0.0364647	0.242192
Q8WZ42	TTN	S18713	M1	Q8WZ42_TTN_S18713_M1	0.450749	0.228313	0.374409	0.749865	0.633073	0.911746	-0.00814629	0.0735092	0.0978065
P54296	MYOM2	S601	M1	P54296_MYOM2_S601_M1	0.00372633	0.228426	0.664969	0.0552346	0.633091	0.975244	0.058135	0.0405483	-0.0265179
Q8WZ42	TTN	S21528	M1	Q8WZ42_TTN_S21528_M1	0.00339145	0.228447	0.631643	0.0513525	0.633091	0.972507	-0.0412436	-0.0774651	-0.0195384
Q9NP98	MYOZ1	Y127	M1	Q9NP98_MYOZ1_Y127_M1	0.0370809	0.228478	0.919039	0.237962	0.633091	0.996579	0.118581	0.053278	0.231646
P50402	EMD	S171	M1	P50402_EMD_S171_M1	0.591564	0.22855	0.711302	0.826766	0.633143	0.977529	-0.143106	-0.0967932	0.155757
P55786	NPEPPS	S600	M1	P55786_NPEPPS_S600_M1	0.238034	0.228608	0.097256	0.588018	0.633159	0.74423	0.0877376	0.0728855	-0.0482073
P12882	MYH1	T1313	M1	P12882_MYH1_T1313_M1	0.312013	0.228662	0.520542	0.651361	0.633161	0.943408	0.0534434	-0.0265827	0.0419645
P48788	TNNI2	S57	M1	P48788_TNNI2_S57_M1	0.194196	0.228717	0.44916	0.538974	0.633166	0.925972	-0.157946	-0.0623074	-0.095747
Q00536	CDK16	S153	M1	Q00536_CDK16_S153_M1	0.257383	0.22882	0.697993	0.6074	0.633175	0.977094	0.148956	0.0281944	0.154769
Q15149	PLEC	Y4615	M2	Q15149_PLEC_Y4615_M2	0.0565843	0.228826	0.441245	0.30056	0.633175	0.923649	-0.348255	0.118365	-0.161362
Q8WZ42	TTN	S26373	M1	Q8WZ42_TTN_S26373_M1	0.0326048	0.229168	0.38356	0.222339	0.633912	0.915663	-0.00260019	-0.0710192	-0.116196
Q14315	FLNC	S2624	M1	Q14315_FLNC_S2624_M1	0.0256931	0.229207	0.865306	0.195137	0.633912	0.991516	0.0346394	0.0580025	-0.00818253
Q9H1E3	NUCKS1	T202	M2	Q9H1E3_NUCKS1_T202_M2	0.053722	0.229251	0.449749	0.292014	0.633912	0.925972	0.160317	0.03932	-0.0015316
Q00G26	PLIN5	S322	M1	Q00G26_PLIN5_S322_M1	0.957499	0.229484	0.801261	0.988031	0.634301	0.986873	0.463914	0.0462418	0.245846
P20929	NEB	S3928	M1	P20929_NEB_S3928_M1	0.133263	0.229498	0.00573169	0.455585	0.634301	0.293291	0.195086	0.047617	-0.0688705
Q8NFD5	ARID1B	S1542	M1	Q8NFD5_ARID1B_S1542_M1	0.203472	0.229653	0.569175	0.548589	0.634582	0.958366	0.0100374	0.0272017	0.00212288
Q9UKE5	TNIK	S640	M1	Q9UKE5_TNIK_S640_M1	0.00156243	0.229892	0.19021	0.0297328	0.635097	0.817231	0.0628519	0.0596685	-0.00175142
A7E2V4	ZSWIM8	S1156	M2	A7E2V4_ZSWIM8_S1156_M2	0.367052	0.229947	0.802411	0.692741	0.635103	0.986873	-0.168637	-0.128771	-0.112338
Q96A32	MYLPF	S20	M1	Q96A32_MYLPF_S20_M1	0.361059	0.230087	0.913334	0.689524	0.635343	0.99615	0.157302	0.206128	-0.350518
Q8WZ42	TTN	T21561	M1	Q8WZ42_TTN_T21561_M1	0.707997	0.230741	0.131169	0.890169	0.637002	0.772601	0.0980468	-0.499256	-0.0562725
Q9HBL0	TNS1	T1328	M1	Q9HBL0_TNS1_T1328_M1	0.0562683	0.230908	0.261652	0.299413	0.637315	0.873164	-0.181463	-0.146103	-0.0125918
O43896	KIF1C	S674	M2	O43896_KIF1C_S674_M2	0.313965	0.231019	0.843829	0.653063	0.637411	0.990037	0.0372682	-0.0559788	-0.182034
Q86TD4	SRL	Y512	M1	Q86TD4_SRL_Y512_M1	0.0824944	0.231121	0.748767	0.35966	0.637411	0.97936	-0.115609	-0.101369	0.0149779
Q9UPU5	USP24	S2080	M1	Q9UPU5_USP24_S2080_M1	0.853541	0.231155	0.82312	0.952342	0.637411	0.987516	-0.138991	0.712296	0.0772572
P53814	SMTN	S792	M1	P53814_SMTN_S792_M1	0.00193948	0.231156	0.534417	0.0345238	0.637411	0.946048	-0.065455	0.155952	-0.143642
Q9BVC6	TMEM109	S239	M1	Q9BVC6_TMEM109_S239_M1	0.102922	0.231228	0.531171	0.402073	0.637462	0.945703	-0.174467	0.000304222	-0.0257263
Q15149	PLEC	S4386	M1	Q15149_PLEC_S4386_M1	4.92174e-14	0.23144	0.0691032	1.6267e-11	0.637899	0.697811	0.14855	-0.0509319	0.0131249
Q9UPE1	SRPK3	S333	M2	Q9UPE1_SRPK3_S333_M2	0.0710655	0.231593	0.989051	0.339491	0.638175	0.99991	0.988291	1.26846	0.444568
P08237	PFKM	T194	M1	P08237_PFKM_T194_M1	0.985878	0.231678	0.119692	0.996273	0.638261	0.754266	0.158109	-0.0421104	-0.232507
O43318	MAP3K7	S454	M1	O43318_MAP3K7_S454_M1	0.0341133	0.23174	0.665888	0.226828	0.638286	0.975244	-0.0749698	-0.0877714	0.0337791
Q9NP74	PALMD	S364	M1	Q9NP74_PALMD_S364_M1	0.488012	0.231835	0.276978	0.772685	0.638296	0.882582	0.130438	0.127935	0.0393963
O75122	CLASP2	S459	M2	O75122_CLASP2_S459_M2	0.0656468	0.231898	0.922186	0.326243	0.638296	0.997248	-0.283205	-0.194384	-0.0549402
P35269	GTF2F1	S433	M1	P35269_GTF2F1_S433_M1	6.86693e-09	0.231904	0.303019	6.96121e-07	0.638296	0.890812	-0.116342	-0.00385714	-0.158566
P54296	MYOM2	S555	M1	P54296_MYOM2_S555_M1	0.557916	0.232242	0.744824	0.810058	0.639064	0.97936	0.0401955	0.0253258	0.053123
P24821	TNC	S72	M2	P24821_TNC_S72_M2	0.359799	0.23229	0.640748	0.689236	0.639064	0.972592	0.769239	-0.570857	-0.539068
Q07352	ZFP36L1	S54	M1	Q07352_ZFP36L1_S54_M1	0.311131	0.232386	0.773695	0.650542	0.639182	0.984345	0.31034	0.0116482	0.0295477	+
P12883	MYH7	T1522	M1	P12883_MYH7_T1522_M1	0.0505733	0.232452	0.489875	0.28331	0.639215	0.936383	-0.129276	-0.115034	0.0590668
Q8TC76	FAM110B	S261	M1	Q8TC76_FAM110B_S261_M1	0.852223	0.232779	0.944538	0.951937	0.63953	0.99915	0.0896139	0.141489	0.0847936
P22314	UBA1	S820	M2	P22314_UBA1_S820_M2	0.0101547	0.232789	0.979683	0.111556	0.63953	0.99991	0.0778394	0.0451136	-0.042428
E9PAV3	NACA	S1623	M3	E9PAV3_NACA_S1623_M3	0.64925	0.233016	0.253086	0.859225	0.63953	0.866881	0.133712	-0.00207424	-0.387135
E9PAV3	NACA	T1615	M3	E9PAV3_NACA_T1615_M3	0.64925	0.233016	0.253086	0.859225	0.63953	0.866881	0.133712	-0.00207424	-0.387135
E9PAV3	NACA	T1620	M3	E9PAV3_NACA_T1620_M3	0.64925	0.233016	0.253086	0.859225	0.63953	0.866881	0.133712	-0.00207424	-0.387135
P43243	MATR3	S604	M2	P43243_MATR3_S604_M2	0.142207	0.233024	0.118663	0.47043	0.63953	0.753824	-0.116394	-0.0412426	0.141406
Q15772	SPEG	S2945	M1	Q15772_SPEG_S2945_M1	1.18109e-05	0.23304	0.884146	0.000549733	0.63953	0.991516	0.0248652	0.0372677	-0.0494099
Q9HBL0	TNS1	S1314	M2	Q9HBL0_TNS1_S1314_M2	0.0769707	0.233077	0.0412774	0.349145	0.63953	0.614894	-0.313868	-0.0861473	0.145783
O15085	ARHGEF11	T254	M2	O15085_ARHGEF11_T254_M2	0.876987	0.233167	0.618544	0.959405	0.63953	0.970492	-0.21695	-0.168699	-0.603419
Q8WZ42	TTN	S12827	M1	Q8WZ42_TTN_S12827_M1	0.15489	0.233198	0.000773088	0.485434	0.63953	0.116579	0.157546	0.0688839	-0.154006
Q9NP74	PALMD	T271	M2	Q9NP74_PALMD_T271_M2	0.343171	0.233257	0.592093	0.675597	0.63953	0.964886	-0.0765743	0.0851288	-0.0764256
Q8WZ42	TTN	S28942	M1	Q8WZ42_TTN_S28942_M1	0.474619	0.233282	0.326443	0.76415	0.63953	0.899377	-0.173962	-0.0155802	-0.14969
Q5JTV8	TOR1AIP1	S157	M2	Q5JTV8_TOR1AIP1_S157_M2	0.112291	0.233287	0.471364	0.417906	0.63953	0.929773	-0.122505	-0.132393	-0.151556
P23396	RPS3	T221	M1	P23396_RPS3_T221_M1	0.0207084	0.233314	0.0670428	0.173227	0.63953	0.696467	-0.304846	0.307736	-0.473017
P25787	PSMA2	S16	M1	P25787_PSMA2_S16_M1	0.72767	0.233604	0.0956488	0.900925	0.639784	0.741797	-0.0479794	0.0178909	0.118566
P16615	ATP2A2	S555	M1	P16615_ATP2A2_S555_M1	0.406506	0.233658	0.571594	0.720603	0.639784	0.958575	-0.20338	0.0572109	0.510791
Q12983	BNIP3	S157	M2	Q12983_BNIP3_S157_M2	0.542121	0.233658	0.743706	0.80159	0.639784	0.97936	-0.327072	-0.243217	-0.250988
P51858	HDGF	S132	M2	P51858_HDGF_S132_M2	0.555704	0.233675	0.00396321	0.808887	0.639784	0.250512	0.392033	1.08664	-0.0556164
P51858	HDGF	S133	M2	P51858_HDGF_S133_M2	0.555704	0.233675	0.00396321	0.808887	0.639784	0.250512	0.392033	1.08664	-0.0556164
P68431;P84243;Q16695;Q71DI3	H3C2	S58	M1	P68431;P84243;Q16695;Q71DI3_H3C2_S58_M1	0.240377	0.234008	0.145182	0.590187	0.64055	0.782344	-0.125154	-0.0316572	-0.195199
Q6PKG0	LARP1	S627	M2	Q6PKG0_LARP1_S627_M2	0.592057	0.234517	0.250782	0.827083	0.641716	0.866043	-0.0287056	-0.0887423	0.0773654
Q8WZ42	TTN	S24660	M1	Q8WZ42_TTN_S24660_M1	0.206851	0.234557	0.928859	0.552659	0.641716	0.997919	0.0435262	0.0193763	-0.0057621
P22392	NME2	S122	M1	P22392_NME2_S122_M1	0.275804	0.234595	0.590836	0.624053	0.641716	0.964886	0.0125351	-0.126764	0.00221682
Q96AX9	MIB2	S309	M1	Q96AX9_MIB2_S309_M1	0.017522	0.234718	0.515133	0.158187	0.641875	0.940999	0.0566125	-0.0237713	0.169393
P15259	PGAM2	Y218	M1	P15259_PGAM2_Y218_M1	0.157695	0.23476	0.521846	0.488946	0.641875	0.943949	-0.0154123	-0.141414	-0.0988798
Q99543	DNAJC2	S47	M1	Q99543_DNAJC2_S47_M1	4.60645e-05	0.234915	9.41752e-05	0.00169026	0.641896	0.0378662	0.249243	0.252439	-0.124983
Q9UGP8	SEC63	S593	M2	Q9UGP8_SEC63_S593_M2	0.787375	0.234929	0.421095	0.929129	0.641896	0.921881	0.251992	0.624454	0.345616
Q9UGP8	SEC63	S597	M2	Q9UGP8_SEC63_S597_M2	0.787375	0.234929	0.421095	0.929129	0.641896	0.921881	0.251992	0.624454	0.345616
Q5VST9	OBSCN	T4754	M3	Q5VST9_OBSCN_T4754_M3	0.314417	0.235145	0.22243	0.653149	0.642177	0.846826	-0.260685	0.255272	-0.0186219
Q9H987	SYNPO2L	S647	M1	Q9H987_SYNPO2L_S647_M1	0.00536014	0.235178	0.0153964	0.0720428	0.642177	0.453343	0.15303	0.0604601	-0.0955706
P04075	ALDOA	T9	M1	P04075_ALDOA_T9_M1	0.329524	0.235214	0.935767	0.664504	0.642177	0.998087	-0.00353241	-5.91278e-05	0.114456
Q7Z460	CLASP1	T1095	M1	Q7Z460_CLASP1_T1095_M1	0.140199	0.235247	0.933341	0.466628	0.642177	0.998087	-0.471177	-0.0721865	-0.0910339
O75643	SNRNP200	S225	M1	O75643_SNRNP200_S225_M1	0.00791367	0.235338	0.00321691	0.0945688	0.64228	0.231811	0.183331	0.158083	-0.153978
P12882	MYH1	S1339	M1	P12882_MYH1_S1339_M1	0.176134	0.235463	0.347608	0.513735	0.642474	0.904542	0.120108	0.148878	0.239912
E7EW31	PROB1	S855	M2	E7EW31_PROB1_S855_M2	0.261855	0.235833	0.845051	0.610826	0.64331	0.990175	0.109731	0.116201	0.099833
P54296	MYOM2	S1046	M1	P54296_MYOM2_S1046_M1	0.275345	0.235877	0.251696	0.623639	0.64331	0.866043	-0.252141	-0.378284	0.166165
Q9UQ35	SRRM2	S1083	M1	Q9UQ35_SRRM2_S1083_M1	0.0739335	0.236098	0.182835	0.343587	0.643604	0.811019	0.0255179	0.00902176	0.13725
Q8WWI1	LMO7	T956	M2	Q8WWI1_LMO7_T956_M2	0.261012	0.236148	0.160081	0.610162	0.643604	0.791041	-0.0757661	-0.0869799	0.0456882
P12883	MYH7	T215	M1	P12883_MYH7_T215_M1	0.0781941	0.236239	0.688649	0.351652	0.643604	0.977094	0.0445404	-0.106878	-0.035562
Q15772	SPEG	T849	M2	Q15772_SPEG_T849_M2	0.380888	0.236243	0.550059	0.704528	0.643604	0.950629	0.200138	0.0786772	-0.180708
P54725	RAD23A	S133	M1	P54725_RAD23A_S133_M1	0.804011	0.236253	0.810152	0.933559	0.643604	0.987171	-0.320651	-0.155237	0.116132
P10398	ARAF	T181	M1	P10398_ARAF_T181_M1	0.00553029	0.23631	0.0396229	0.0736674	0.643611	0.603015	-0.472647	0.0632377	0.444809	+
O00505	KPNA3	T33	M1	O00505_KPNA3_T33_M1	0.279531	0.236377	0.750334	0.626882	0.643646	0.980078	-0.185207	0.0800695	-0.480565
Q9UBL0	ARPP21	S383	M1	Q9UBL0_ARPP21_S383_M1	0.579723	0.236712	0.203551	0.821553	0.644412	0.834147	-0.20913	0.155437	-0.181633
Q6H8Q1	ABLIM2	S280	M3	Q6H8Q1_ABLIM2_S280_M3	0.817135	0.236979	0.540329	0.939815	0.644858	0.947204	-0.109832	-0.162034	-0.0930357
Q6DN90	IQSEC1	S180	M1	Q6DN90_IQSEC1_S180_M1	0.527223	0.237064	0.789724	0.79403	0.644858	0.986186	-0.11256	0.0462227	-0.0739617
P52179	MYOM1	S113	M1	P52179_MYOM1_S113_M1	0.121172	0.237069	0.998416	0.435298	0.644858	0.99991	0.0535731	0.0414333	0.00414991
Q5JR12	PPM1J	S66	M2	Q5JR12_PPM1J_S66_M2	6.47767e-05	0.237091	0.822991	0.0022525	0.644858	0.987516	0.0451198	0.0600643	0.0927334
P78536	ADAM17	S791	M1	P78536_ADAM17_S791_M1	0.00282999	0.237205	0.953176	0.0453178	0.645021	0.999293	-0.0617104	-0.00429726	-0.0759406
O75122	CLASP2	S455	M2	O75122_CLASP2_S455_M2	0.0733264	0.237328	0.975863	0.342361	0.645204	0.99991	-0.228304	-0.146045	-0.0654163
P02730	SLC4A1	S357	M2	P02730_SLC4A1_S357_M2	0.0226902	0.23738	0.297604	0.184187	0.645204	0.887546	0.315323	0.284503	0.130179
Q8TB45	DEPTOR	S235	M2	Q8TB45_DEPTOR_S235_M2	0.0200812	0.237604	0.323425	0.170847	0.645664	0.897548	-0.26703	-0.0939951	-0.103159
Q86TC9	MYPN	S928	M1	Q86TC9_MYPN_S928_M1	0.00321257	0.237837	0.845849	0.0492676	0.646152	0.990495	-0.0578418	0.00704575	0.0207596
Q8N3L3	TXLNB	S464	M1	Q8N3L3_TXLNB_S464_M1	0.00221183	0.238095	0.475903	0.0380143	0.646662	0.931738	-0.0640111	-0.00768948	-0.0953317
Q9HDC5	JPH1	S475	M2	Q9HDC5_JPH1_S475_M2	0.470466	0.238159	0.0501078	0.761221	0.646662	0.642653	-0.404378	-0.286833	-0.0688682
P55822	SH3BGR	S169	M1	P55822_SH3BGR_S169_M1	0.2091	0.23825	0.256291	0.554603	0.646662	0.868732	0.00624132	0.0479832	0.0742316
Q66K74	MAP1S	S731	M1	Q66K74_MAP1S_S731_M1	0.452243	0.238254	0.301783	0.749989	0.646662	0.890378	-0.0701075	-0.182753	0.05828
Q9Y618	NCOR2	S1858	M2	Q9Y618_NCOR2_S1858_M2	0.589754	0.238349	0.406746	0.825683	0.646662	0.918526	-0.152045	0.308816	-0.0114536
Q9Y618	NCOR2	S1861	M2	Q9Y618_NCOR2_S1861_M2	0.589754	0.238349	0.406746	0.825683	0.646662	0.918526	-0.152045	0.308816	-0.0114536
P27816	MAP4	S358	M1	P27816_MAP4_S358_M1	0.0398805	0.238632	0.0294926	0.247212	0.647208	0.545791	-0.14125	0.0642099	0.00982666
Q5T200	ZC3H13	S1017	M2	Q5T200_ZC3H13_S1017_M2	0.160266	0.238659	0.230275	0.491314	0.647208	0.853835	-0.396359	-0.0123782	-0.240403
Q8WZ42	TTN	T29652	M1	Q8WZ42_TTN_T29652_M1	0.809598	0.238799	0.427976	0.936416	0.647334	0.921881	-0.0876913	0.0230012	0.0539513
Q14146	URB2	T280	M1	Q14146_URB2_T280_M1	0.676421	0.238917	0.773232	0.873728	0.647334	0.984345	-0.0168462	0.0874791	-0.0825472
P12694	BCKDHA	S347	M2	P12694_BCKDHA_S347_M2	0.884512	0.238932	0.674092	0.962344	0.647334	0.976221	0.462877	0.598629	-0.327747
Q6IQ22	RAB12	S220	M2	Q6IQ22_RAB12_S220_M2	0.463396	0.238969	0.42232	0.757364	0.647334	0.921881	0.0485897	-0.0271835	-0.304431	+
P12235	SLC25A4	S7	M1	P12235_SLC25A4_S7_M1	0.074131	0.238987	0.581346	0.343837	0.647334	0.962633	0.0806637	-0.067482	0.101631
Q86VM9	ZC3H18	T796	M1	Q86VM9_ZC3H18_T796_M1	0.250692	0.23903	0.674389	0.603012	0.647334	0.976221	-0.0225935	-0.0148163	0.0305347
P27816	MAP4	S99	M2	P27816_MAP4_S99_M2	0.225135	0.239205	0.162814	0.574042	0.647662	0.792667	-0.0722575	0.292097	0.207003
Q9BUQ8	DDX23	S107	M2	Q9BUQ8_DDX23_S107_M2	0.681845	0.239677	0.609457	0.876651	0.648792	0.967785	0.124163	0.233091	-0.166569
Q9H4G0	EPB41L1	S650	M1	Q9H4G0_EPB41L1_S650_M1	0.0343882	0.239826	0.759878	0.227971	0.648986	0.982795	0.379641	1.08546	0.0598707
O95810	CAVIN2	S37	M1	O95810_CAVIN2_S37_M1	0.126304	0.239857	0.840406	0.443324	0.648986	0.989657	-0.105168	-0.0346918	0.0856438
Q9UDT6	CLIP2	S923	M1	Q9UDT6_CLIP2_S923_M1	0.498309	0.239957	0.73396	0.778028	0.649109	0.978199	-0.292167	-0.31695	-0.0615034
Q15772	SPEG	S1172	M1	Q15772_SPEG_S1172_M1	0.00286095	0.240178	0.163621	0.0456911	0.64929	0.793686	0.0508518	-0.0229435	-0.133078
Q9UQ35	SRRM2	T1003	M1	Q9UQ35_SRRM2_T1003_M1	0.197129	0.240229	0.722441	0.541247	0.64929	0.978185	0.0901375	0.0236073	0.000237465
P46821	MAP1B	S2271	M1	P46821_MAP1B_S2271_M1	0.0252403	0.240242	0.406316	0.193409	0.64929	0.918526	-0.231105	-0.0702477	0.158888
Q8IYB3	SRRM1	S696	M2	Q8IYB3_SRRM1_S696_M2	0.788499	0.24029	0.141792	0.929258	0.64929	0.781504	0.0318799	0.0222225	-0.531893
Q9NPI6	DCP1A	S525	M2	Q9NPI6_DCP1A_S525_M2	0.815297	0.240295	0.546816	0.938922	0.64929	0.948496	-0.202	-0.113053	-0.271442
Q7Z569	BRAP	T99	M1	Q7Z569_BRAP_T99_M1	0.174407	0.240535	0.142019	0.511554	0.649793	0.781792	0.142856	0.131619	-0.164539
Q4L180	FILIP1L	S1049	M1	Q4L180_FILIP1L_S1049_M1	0.0661426	0.240642	0.868647	0.327077	0.649934	0.991516	0.15153	0.121851	0.160392
Q8IYB3	SRRM1	S186	M2	Q8IYB3_SRRM1_S186_M2	0.246777	0.241081	0.847825	0.597077	0.650827	0.990495	0.196582	0.0240221	0.155859
Q8IYB3	SRRM1	S187	M2	Q8IYB3_SRRM1_S187_M2	0.246777	0.241081	0.847825	0.597077	0.650827	0.990495	0.196582	0.0240221	0.155859
Q92974	ARHGEF2	S151	M1	Q92974_ARHGEF2_S151_M1	0.328649	0.241287	0.321417	0.664147	0.651198	0.897172	0.10073	-0.296544	0.025589
O43318	MAP3K7	S454	M2	O43318_MAP3K7_S454_M2	0.419173	0.241364	0.294956	0.729756	0.651198	0.887546	-0.00596189	0.332709	0.359668
Q7Z406	MYH14	S1969	M1	Q7Z406_MYH14_S1969_M1	0.693124	0.241511	0.989772	0.882488	0.651198	0.99991	0.045661	0.0661621	0.00113964
Q96PX6	CCDC85A	S255	M1	Q96PX6_CCDC85A_S255_M1	0.888425	0.241556	0.514788	0.963582	0.651198	0.940801	0.309372	-0.0125957	-0.0446782
O14950;P19105;P24844	MYL12B	S20	M1	O14950;P19105;P24844_MYL12B_S20_M1	0.28201	0.241594	0.433587	0.628546	0.651198	0.923021	-0.253954	-0.493002	-0.257378
Q9H987	SYNPO2L	T705	M2	Q9H987_SYNPO2L_T705_M2	0.740485	0.241686	0.273664	0.908201	0.651198	0.880198	-0.0171442	0.147868	0.0103159
Q6UXD7	SLC49A3	T5	M2	Q6UXD7_SLC49A3_T5_M2	0.998487	0.241714	0.625551	0.99939	0.651198	0.972146	-0.25559	-0.170629	-0.0890803
Q6UXD7	SLC49A3	T9	M2	Q6UXD7_SLC49A3_T9_M2	0.998487	0.241714	0.625551	0.99939	0.651198	0.972146	-0.25559	-0.170629	-0.0890803
O75822	EIF3J	S11	M2	O75822_EIF3J_S11_M2	0.493493	0.24177	0.141779	0.775304	0.651198	0.781504	0.54778	-0.0519924	0.243617
Q53SF7	COBLL1	S326	M1	Q53SF7_COBLL1_S326_M1	0.0279824	0.241996	0.0850696	0.204226	0.651198	0.723914	0.06563	0.35862	0.181934
Q8WZ42	TTN	T3281	M1	Q8WZ42_TTN_T3281_M1	0.420144	0.242062	0.266798	0.73021	0.651198	0.877127	-0.016325	0.163356	0.0445495
O94979	SEC31A	T1165	M1	O94979_SEC31A_T1165_M1	0.0729289	0.242097	0.0204137	0.342361	0.651198	0.492168	-0.422164	0.0109406	-0.139933
Q8TE77	SSH3	S87	M1	Q8TE77_SSH3_S87_M1	0.155328	0.242136	0.797207	0.485923	0.651198	0.986873	-0.229747	-0.527102	0.355497
Q14247	CTTN	S418	M1	Q14247_CTTN_S418_M1	0.0441824	0.242162	0.623158	0.261898	0.651198	0.971247	-0.116045	0.0221558	0.143008
P62258	YWHAE	S46	M1	P62258_YWHAE_S46_M1	0.499753	0.242201	0.689801	0.77895	0.651198	0.977094	0.0435348	0.000990868	-0.0224075
P06744	GPI	T248	M1	P06744_GPI_T248_M1	0.189644	0.242227	0.100024	0.532643	0.651198	0.74423	0.124663	-0.0248289	0.082643
Q8WZ42	TTN	S4538	M1	Q8WZ42_TTN_S4538_M1	0.827895	0.242286	0.885004	0.942829	0.651198	0.991516	0.107756	0.00681305	0.0793662
Q13523	PRPF4B	S366	M2	Q13523_PRPF4B_S366_M2	0.484542	0.242312	0.438134	0.770552	0.651198	0.923021	0.0162411	0.019268	0.047761
Q13523	PRPF4B	S368	M2	Q13523_PRPF4B_S368_M2	0.484542	0.242312	0.438134	0.770552	0.651198	0.923021	0.0162411	0.019268	0.047761
P68133	ACTA1	Y296	M1	P68133_ACTA1_Y296_M1	0.174046	0.242384	0.400863	0.511554	0.651198	0.918389	-0.0470428	-0.303703	-0.112474
O75494	SRSF10	S123	M3	O75494_SRSF10_S123_M3	0.347861	0.242387	0.674261	0.679162	0.651198	0.976221	0.065546	0.140137	-0.21957
Q15276	RABEP1	S410	M2	Q15276_RABEP1_S410_M2	0.00830095	0.242416	0.0827996	0.0983129	0.651198	0.722955	-0.171373	0.0520668	-0.210324
Q8N3D4	EHBP1L1	S310	M1	Q8N3D4_EHBP1L1_S310_M1	0.000164157	0.242577	0.794462	0.00498388	0.651224	0.986873	0.255874	-0.0170193	0.0246048
Q9BXB4	OSBPL11	S181	M3	Q9BXB4_OSBPL11_S181_M3	0.632687	0.242588	0.131658	0.850074	0.651224	0.773028	-0.665943	0.772589	0.190878
Q96PX6	CCDC85A	S335	M1	Q96PX6_CCDC85A_S335_M1	0.133046	0.242589	0.910212	0.455103	0.651224	0.995163	0.111649	0.150139	-0.00502014
Q15208	STK38	T285	M1	Q15208_STK38_T285_M1	0.348902	0.242665	0.743052	0.679292	0.651231	0.97936	-0.133658	-0.104788	0.0579996
O75122	CLASP2	S584	M1	O75122_CLASP2_S584_M1	0.488471	0.24275	0.689182	0.772743	0.651231	0.977094	0.382682	0.0282087	1.18649
O60716	CTNND1	S230	M1	O60716_CTNND1_S230_M1	0.881478	0.242873	0.848617	0.961115	0.651231	0.990495	-0.0367317	-0.025178	-0.0671735
Q7Z7L8	C11orf96	S409	M2	Q7Z7L8_C11orf96_S409_M2	0.0670863	0.24292	0.345887	0.329158	0.651231	0.904222	0.101366	-0.147548	-0.74269
P51114	FXR1	S406	M3	P51114_FXR1_S406_M3	0.153628	0.242932	0.509277	0.484633	0.651231	0.939018	-1.04614	-0.844878	0.0832148
P07951	TPM2	S215	M1	P07951_TPM2_S215_M1	0.267846	0.242977	0.461922	0.616622	0.651231	0.927576	-0.00964069	0.0883722	0.0449204
Q9UQ35	SRRM2	S950	M3	Q9UQ35_SRRM2_S950_M3	0.632185	0.242996	0.419387	0.85	0.651231	0.921881	-0.150856	-0.00976658	-0.0457668
Q8N8S7	ENAH	T464	M1	Q8N8S7_ENAH_T464_M1	0.457559	0.243034	0.400904	0.753694	0.651231	0.918389	-0.138299	0.0513735	-0.296295
P04406	GAPDH	T154	M2	P04406_GAPDH_T154_M2	0.339032	0.243089	0.711559	0.671774	0.651231	0.977529	-0.473207	-0.142032	0.0350623
Q14738	PPP2R5D	S89	M2	Q14738_PPP2R5D_S89_M2	0.0713643	0.243174	0.624102	0.340364	0.651231	0.971565	0.139626	0.129045	0.315948
P31415	CASQ1	Y64	M1	P31415_CASQ1_Y64_M1	0.091697	0.243253	0.795613	0.379407	0.651231	0.986873	-0.057373	-0.0512896	0.0376329
Q8WVR3	MAP11	S517	M1	Q8WVR3_MAP11_S517_M1	0.222979	0.24328	0.156489	0.570418	0.651231	0.789174	-0.0458589	-0.0948143	0.134364
Q5VST9	OBSCN	S6831	M1	Q5VST9_OBSCN_S6831_M1	0.629603	0.2433	0.825088	0.847931	0.651231	0.987801	-0.221885	-0.12277	-0.0761313
Q562R1	ACTBL2	S301	M3	Q562R1_ACTBL2_S301_M3	0.137935	0.243456	0.130191	0.463476	0.651383	0.772601	-0.564304	0.575272	0.398926
Q702N8	XIRP1	S481	M1	Q702N8_XIRP1_S481_M1	0.567534	0.243465	0.622448	0.814401	0.651383	0.971173	-0.193347	-0.0579052	-0.115105
Q8WZ42	TTN	T8430	M1	Q8WZ42_TTN_T8430_M1	0.704969	0.243591	0.853523	0.888817	0.651572	0.991431	0.214174	0.117876	0.0186281
Q02880	TOP2B	S1552	M1	Q02880_TOP2B_S1552_M1	0.0254911	0.243918	0.0130024	0.194188	0.652301	0.421992	-0.492604	-0.0377131	-0.00314617
Q96PE2	ARHGEF17	S1002	M1	Q96PE2_ARHGEF17_S1002_M1	0.728962	0.244034	0.614028	0.901649	0.652465	0.968104	-0.412575	-0.336231	0.575592
Q96JA1	LRIG1	T1076	M1	Q96JA1_LRIG1_T1076_M1	0.684493	0.244305	0.0105834	0.878153	0.652937	0.39018	0.0322609	0.236291	0.052362
Q5VST9	OBSCN	S6201	M1	Q5VST9_OBSCN_S6201_M1	0.116983	0.244363	0.39244	0.426476	0.652937	0.916526	-0.187841	-0.0660381	0.0379648
P04075	ALDOA	Y223	M1	P04075_ALDOA_Y223_M1	0.0452658	0.244454	0.368959	0.265687	0.652937	0.909828	0.0139151	-0.00220394	0.142871
Q6P5Q4	LMOD2	Y390	M2	Q6P5Q4_LMOD2_Y390_M2	0.877155	0.244685	0.35108	0.959405	0.652937	0.906072	0.123109	0.353136	-0.190569
Q9NPI6	DCP1A	T528	M1	Q9NPI6_DCP1A_T528_M1	0.589745	0.244728	0.144293	0.825683	0.652937	0.782344	-0.359138	-0.454191	-0.00783825
Q15154	PCM1	T61	M1	Q15154_PCM1_T61_M1	0.0801794	0.244729	0.665053	0.355751	0.652937	0.975244	0.218578	-0.245116	-0.135339
P19237	TNNI1	S186	M2	P19237_TNNI1_S186_M2	0.812683	0.24474	0.601917	0.938291	0.652937	0.967072	0.253489	0.0110168	-0.282859
Q01484	ANK2	T3844	M1	Q01484_ANK2_T3844_M1	0.144275	0.24476	0.212742	0.472636	0.652937	0.838455	0.553087	0.497585	0.111225
P42356	PI4KA	S257	M1	P42356_PI4KA_S257_M1	0.74278	0.24478	0.5513	0.909763	0.652937	0.951197	-0.104759	0.330518	-0.318391
Q15154	PCM1	S1730	M1	Q15154_PCM1_S1730_M1	0.607822	0.244803	0.564403	0.835714	0.652937	0.955834	-0.0706453	-0.0169859	-0.0110373
P16615	ATP2A2	S38	M1	P16615_ATP2A2_S38_M1	0.757432	0.244814	0.430154	0.915156	0.652937	0.922096	-0.117571	-0.113001	0.00700808
Q86TC9	MYPN	S813	M2	Q86TC9_MYPN_S813_M2	0.0165828	0.24492	0.891065	0.153295	0.652937	0.991542	0.0103436	-0.0487309	-0.0913043
Q86TC9	MYPN	S818	M2	Q86TC9_MYPN_S818_M2	0.0165828	0.24492	0.891065	0.153295	0.652937	0.991542	0.0103436	-0.0487309	-0.0913043
Q6P0Q8	MAST2	T185	M3	Q6P0Q8_MAST2_T185_M3	0.326208	0.245359	0.457837	0.662045	0.653754	0.926837	-0.639301	-0.166705	-0.209409
O95155	UBE4B	S101	M3	O95155_UBE4B_S101_M3	0.12807	0.245362	0.659464	0.446399	0.653754	0.972975	-0.552552	-0.736973	0.0353718
Q8WZ42	TTN	S33000	M2	Q8WZ42_TTN_S33000_M2	0.241651	0.24539	0.335208	0.591899	0.653754	0.899377	0.0190878	0.0019331	-0.022892
Q2TAL5	SMTNL2	S127	M2	Q2TAL5_SMTNL2_S127_M2	0.897865	0.245627	0.348104	0.968899	0.654239	0.905024	-0.259583	0.0133572	0.195689
Q13228	SELENBP1	S243	M1	Q13228_SELENBP1_S243_M1	3.50715e-05	0.245755	0.848515	0.00135769	0.654353	0.990495	-0.0633326	-0.0101204	-0.11583
Q15149	PLEC	S4622	M3	Q15149_PLEC_S4622_M3	0.000241776	0.245946	0.816204	0.00695223	0.654353	0.987456	-0.150879	-0.0703659	-0.170304
Q15772	SPEG	S2130	M1	Q15772_SPEG_S2130_M1	0.0461692	0.246068	0.729494	0.269009	0.654353	0.978199	-0.0463214	0.0106192	-0.0893011
Q9NP74	PALMD	Y267	M1	Q9NP74_PALMD_Y267_M1	0.592699	0.246107	0.976976	0.8273	0.654353	0.99991	0.188584	0.178941	0.0469255
O43719	HTATSF1	S616	M2	O43719_HTATSF1_S616_M2	0.173927	0.246137	0.724031	0.511554	0.654353	0.978185	-0.0648866	0.0424004	-0.0667191
O43719	HTATSF1	S624	M2	O43719_HTATSF1_S624_M2	0.173927	0.246137	0.724031	0.511554	0.654353	0.978185	-0.0648866	0.0424004	-0.0667191
Q8WZ42	TTN	T26271	M1	Q8WZ42_TTN_T26271_M1	0.615948	0.246167	0.780143	0.839945	0.654353	0.98579	-0.00525093	-0.0591989	-0.0678177
P08237	PFKM	S477	M1	P08237_PFKM_S477_M1	0.0859362	0.246191	0.103552	0.36687	0.654353	0.74981	0.137475	0.090239	-0.093051
P20020	ATP2B1	S1155	M2	P20020_ATP2B1_S1155_M2	0.599962	0.246217	0.652591	0.830777	0.654353	0.972592	-0.433829	-0.0649815	0.100981
P20020	ATP2B1	T1165	M2	P20020_ATP2B1_T1165_M2	0.599962	0.246217	0.652591	0.830777	0.654353	0.972592	-0.433829	-0.0649815	0.100981
Q9H0W8	SMG9	S2	M2	Q9H0W8_SMG9_S2_M2	0.3447	0.246272	0.969509	0.676763	0.654355	0.999744	-0.18507	-0.414318	0.0636077
P10636	MAPT	S717	M2	P10636_MAPT_S717_M2	0.11214	0.246393	0.826831	0.417628	0.654398	0.987801	0.0240474	0.0326319	-0.0927072
Q8IXJ6	SIRT2	S368	M1	Q8IXJ6_SIRT2_S368_M1	0.758246	0.246439	0.734862	0.91562	0.654398	0.978199	-0.14755	-0.00693226	-0.326591
P12882	MYH1	S668	M1	P12882_MYH1_S668_M1	0.596605	0.246452	0.439804	0.829085	0.654398	0.923649	0.108285	0.162647	-0.239824
Q8N3V7	SYNPO	S206	M1	Q8N3V7_SYNPO_S206_M1	0.91993	0.2467	0.325516	0.9746	0.65491	0.899263	-0.414527	-0.314469	-0.349292
Q1KMD3	HNRNPUL2	S185	M2	Q1KMD3_HNRNPUL2_S185_M2	0.778537	0.246894	0.903159	0.924829	0.655281	0.994626	-0.0711756	0.0701313	-0.0492764
Q86TC9	MYPN	S609	M1	Q86TC9_MYPN_S609_M1	0.0390023	0.247018	0.539778	0.243882	0.655465	0.947204	-0.033205	-0.0284824	-0.0770197
Q14157	UBAP2L	S609	M1	Q14157_UBAP2L_S609_M1	0.32928	0.247084	0.441823	0.664504	0.655493	0.923649	0.0168724	-0.0246754	-0.0802741
P02511	CRYAB	S76	M1	P02511_CRYAB_S76_M1	0.771939	0.24727	0.812445	0.921894	0.655753	0.987171	-0.354537	-0.197698	-0.0292783
Q5VZ89	DENND4C	S1099	M1	Q5VZ89_DENND4C_S1099_M1	0.952296	0.247292	0.931745	0.98638	0.655753	0.998087	-0.148162	0.0740409	-0.0425248	+
P50395	GDI2	T205	M1	P50395_GDI2_T205_M1	0.97348	0.24736	0.924968	0.99246	0.655758	0.997919	-0.0678253	-0.489891	-0.227326
P10636	MAPT	S721	M1	P10636_MAPT_S721_M1	0.000235134	0.247451	0.315276	0.00677753	0.655758	0.895999	0.0142541	0.0185699	-0.0545664
Q9UKV3	ACIN1	T840	M1	Q9UKV3_ACIN1_T840_M1	0.0749946	0.24752	0.718028	0.345783	0.655758	0.978185	-0.530167	-0.167301	-0.085134
Q9UQ35	SRRM2	T348	M3	Q9UQ35_SRRM2_T348_M3	0.260624	0.247539	0.30521	0.609975	0.655758	0.891921	-0.09517	0.46604	0.199221
Q63HR2	TNS2	Y456	M2	Q63HR2_TNS2_Y456_M2	0.078502	0.247567	0.250318	0.352493	0.655758	0.866043	-0.299379	0.157771	-0.00159407
P08590	MYL3	S179	M1	P08590_MYL3_S179_M1	0.366133	0.247684	0.33488	0.69233	0.655824	0.899377	-0.113495	-0.0690002	-0.104772
P20929	NEB	S6556	M2	P20929_NEB_S6556_M2	0.44485	0.247702	0.401713	0.745489	0.655824	0.918389	-0.12393	-0.428112	0.147677
Q9UPQ0	LIMCH1	S231	M1	Q9UPQ0_LIMCH1_S231_M1	0.151763	0.247819	0.293315	0.482566	0.655989	0.887546	-0.0224066	0.0361996	-0.0302911
P16989	YBX3	S203	M2	P16989_YBX3_S203_M2	0.71425	0.247916	0.771537	0.894083	0.656099	0.984335	0.0523133	0.471983	0.101977
P12882	MYH1	S1331	M1	P12882_MYH1_S1331_M1	0.0116107	0.248199	0.384566	0.123346	0.656492	0.915663	0.30155	-0.0418091	0.139717
P22059	OSBP	T332	M1	P22059_OSBP_T332_M1	0.00528013	0.248213	0.671411	0.0712877	0.656492	0.976221	0.110207	0.128664	-0.100536
P08590	MYL3	T159	M1	P08590_MYL3_T159_M1	0.360528	0.248229	0.996141	0.689297	0.656492	0.99991	-0.0277157	-0.18785	-0.173593
Q16082	HSPB2	S22	M1	Q16082_HSPB2_S22_M1	0.258474	0.248304	0.882501	0.608133	0.656547	0.991516	-0.0137496	-0.00609589	-0.121659
E9PAV3	NACA	S1042	M2	E9PAV3_NACA_S1042_M2	0.00189776	0.2485	0.160494	0.0341368	0.656863	0.791041	0.0167489	-0.110479	-0.235251
Q9HB90;Q9NQL2	RRAGC	S95	M1	Q9HB90;Q9NQL2_RRAGC_S95_M1	0.108424	0.248534	0.69415	0.411214	0.656863	0.977094	-0.315548	-0.355365	-0.141738
Q9HBL0	TNS1	S899	M1	Q9HBL0_TNS1_S899_M1	7.29701e-14	0.248781	0.320905	2.18217e-11	0.657371	0.897172	0.0268035	-0.0290642	0.0774741
Q12888	TP53BP1	S1113	M1	Q12888_TP53BP1_S1113_M1	0.820219	0.249306	0.421412	0.940306	0.65835	0.921881	-0.186008	-0.342932	-0.1048
Q05516	ZBTB16	S262	M1	Q05516_ZBTB16_S262_M1	0.683447	0.249313	0.0847129	0.87761	0.65835	0.723914	0.513117	0.278782	-0.0884337
P43243	MATR3	S606	M2	P43243_MATR3_S606_M2	0.265596	0.249444	0.0819883	0.615816	0.65835	0.720316	0.0179129	-0.247387	0.279856
Q8WZ42	TTN	T11209	M1	Q8WZ42_TTN_T11209_M1	0.792788	0.249453	0.0149097	0.930359	0.65835	0.448867	0.0807652	0.101965	-0.00585318
P16157	ANK1	S1686	M2	P16157_ANK1_S1686_M2	0.37999	0.249478	0.657983	0.703797	0.65835	0.972975	0.0510893	0.144316	0.217441
Q8WZ42	TTN	T30574	M1	Q8WZ42_TTN_T30574_M1	0.182118	0.249482	0.00410165	0.52242	0.65835	0.252907	0.0453153	-0.034586	-0.224129
P42684	ABL2	S620	M1	P42684_ABL2_S620_M1	0.859639	0.249727	0.131226	0.953719	0.658355	0.772601	-0.0247211	0.0649271	-0.124407
Q0ZGT2	NEXN	S569	M1	Q0ZGT2_NEXN_S569_M1	0.611375	0.249748	0.80432	0.837969	0.658355	0.986873	-0.391842	0.0224953	-0.095706
P02144	MB	S59	M1	P02144_MB_S59_M1	0.105071	0.249821	0.143245	0.405832	0.658355	0.782344	-0.0489192	0.0615883	0.047112
Q8WX93	PALLD	Y204	M2	Q8WX93_PALLD_Y204_M2	0.0590005	0.249843	0.948788	0.307634	0.658355	0.999293	0.147249	0.0895863	-0.201368
P23109	AMPD1	Y239	M1	P23109_AMPD1_Y239_M1	0.62229	0.249846	0.367583	0.843315	0.658355	0.909828	0.0512667	0.0683899	0.0399408
P68133	ACTA1	T306	M1	P68133_ACTA1_T306_M1	0.979162	0.250019	0.43149	0.994056	0.658355	0.923021	0.149149	0.0925789	0.461456
P54296	MYOM2	S1315	M1	P54296_MYOM2_S1315_M1	0.422536	0.250064	0.758693	0.730984	0.658355	0.982795	0.0166407	0.174842	0.119802
E7EW31	PROB1	S372	M1	E7EW31_PROB1_S372_M1	0.360234	0.250075	0.36004	0.689297	0.658355	0.907578	-0.0335212	0.0370693	0.00313807
Q9UQ35	SRRM2	T326	M2	Q9UQ35_SRRM2_T326_M2	0.155471	0.250103	0.592332	0.485953	0.658355	0.964886	0.394094	-0.326863	-0.32187
Q8WZ42	TTN	S21784	M1	Q8WZ42_TTN_S21784_M1	0.578126	0.250186	0.770105	0.820985	0.658355	0.98396	-0.0277891	0.0581799	0.00459242
P61981	YWHAG	T139	M1	P61981_YWHAG_T139_M1	0.193563	0.250241	0.922172	0.538388	0.658355	0.997248	0.086988	-0.034256	0.0338426	+
Q07157	TJP1	S175	M3	Q07157_TJP1_S175_M3	0.0715776	0.25037	0.192242	0.340713	0.658355	0.8198	0.0985146	0.0389814	-0.016407
Q07157	TJP1	S178	M3	Q07157_TJP1_S178_M3	0.0715776	0.25037	0.192242	0.340713	0.658355	0.8198	0.0985146	0.0389814	-0.016407
Q07157	TJP1	S179	M3	Q07157_TJP1_S179_M3	0.0715776	0.25037	0.192242	0.340713	0.658355	0.8198	0.0985146	0.0389814	-0.016407
Q8WZ42	TTN	S6975	M1	Q8WZ42_TTN_S6975_M1	0.816555	0.250516	0.0424579	0.939556	0.658355	0.618505	0.22237	0.0340567	0.29342
Q9NYB0	TERF2IP	S203	M1	Q9NYB0_TERF2IP_S203_M1	0.571904	0.250598	0.00110074	0.816168	0.658355	0.137652	-0.0458274	0.0776625	-0.125267
Q8WZ42	TTN	S20759	M1	Q8WZ42_TTN_S20759_M1	0.0523171	0.250671	0.00812219	0.288794	0.658355	0.35165	-0.515433	0.139736	0.182779
Q07955	SRSF1	S201	M2	Q07955_SRSF1_S201_M2	0.804475	0.250689	0.538891	0.933559	0.658355	0.947204	0.0582681	0.222645	-0.0531268
Q8WZ42	TTN	S2398	M1	Q8WZ42_TTN_S2398_M1	0.0720688	0.250715	0.296105	0.341151	0.658355	0.887546	-0.0304642	0.0410004	-0.0914102
P52179	MYOM1	Y1555	M1	P52179_MYOM1_Y1555_M1	0.903235	0.250728	0.997686	0.96979	0.658355	0.99991	-0.432237	-0.232334	-0.421058
Q8NDX5	PHC3	T621	M2	Q8NDX5_PHC3_T621_M2	0.684016	0.250754	0.5992	0.877636	0.658355	0.96575	-0.866527	0.12257	-0.469851
P08670	VIM	S325	M1	P08670_VIM_S325_M1	0.0883241	0.250793	0.535749	0.371888	0.658355	0.946048	0.351063	-0.249759	-0.381792
Q9UK58	CCNL1	S502	M2	Q9UK58_CCNL1_S502_M2	0.994254	0.250804	0.605202	0.997924	0.658355	0.967072	-0.12854	-0.237372	0.0549812
Q9UK58	CCNL1	S504	M2	Q9UK58_CCNL1_S504_M2	0.994254	0.250804	0.605202	0.997924	0.658355	0.967072	-0.12854	-0.237372	0.0549812
Q9H425	C1orf198	S289	M1	Q9H425_C1orf198_S289_M1	0.150967	0.250869	0.979984	0.481563	0.658381	0.99991	0.023139	0.173114	0.766026
A2AJT9	BCLAF3	S15	M2	A2AJT9_BCLAF3_S15_M2	0.497965	0.250985	0.3307	0.778028	0.658396	0.899377	-0.061965	0.0282736	-0.0491509
A2AJT9	BCLAF3	S17	M2	A2AJT9_BCLAF3_S17_M2	0.497965	0.250985	0.3307	0.778028	0.658396	0.899377	-0.061965	0.0282736	-0.0491509
Q8WZ42	TTN	T22138	M1	Q8WZ42_TTN_T22138_M1	0.536659	0.251093	0.0485159	0.798149	0.658535	0.633371	0.245479	0.0271053	-0.682482
O43896	KIF1C	S680	M1	O43896_KIF1C_S680_M1	0.596701	0.251226	0.951455	0.829085	0.658738	0.999293	0.0271273	0.121395	-0.102154
Q9HDC5	JPH1	S216	M1	Q9HDC5_JPH1_S216_M1	0.00662489	0.251331	0.0455283	0.084485	0.658869	0.630537	-0.041079	0.0013504	0.123543
P00558	PGK1	S203	M1	P00558_PGK1_S203_M1	0.0758141	0.25143	0.688147	0.347402	0.658986	0.977094	0.00900269	0.0878782	0.0914235
Q8WZ42	TTN	S25240	M1	Q8WZ42_TTN_S25240_M1	0.0852969	0.252067	0.0688225	0.365576	0.660423	0.697811	0.0453763	0.0279827	-0.0639834
Q9BRD0	BUD13	S163	M2	Q9BRD0_BUD13_S163_M2	0.284035	0.252144	0.00126103	0.630038	0.660423	0.149351	0.123675	-0.0950747	0.0840445
Q9BRD0	BUD13	T159	M2	Q9BRD0_BUD13_T159_M2	0.284035	0.252144	0.00126103	0.630038	0.660423	0.149351	0.123675	-0.0950747	0.0840445
Q13428	TCOF1	T173	M2	Q13428_TCOF1_T173_M2	0.205901	0.252355	0.323164	0.551249	0.660775	0.897548	0.664335	-0.943757	0.205587
Q8N3L3	TXLNB	S94	M1	Q8N3L3_TXLNB_S94_M1	0.453025	0.252415	0.760735	0.750462	0.660775	0.982795	0.0217776	0.145737	-0.108657
Q9UMS6	SYNPO2	Y1066	M2	Q9UMS6_SYNPO2_Y1066_M2	0.252368	0.252445	0.622192	0.604249	0.660775	0.971173	0.219814	0.277033	0.0686402
Q9Y2J2	EPB41L3	S11	M1	Q9Y2J2_EPB41L3_S11_M1	0.288896	0.252716	0.158191	0.634008	0.661186	0.790628	0.167256	0.234325	-0.195216
P83111	LACTB	S532	M1	P83111_LACTB_S532_M1	0.774865	0.252765	0.156079	0.923239	0.661186	0.789174	0.0946655	0.236041	-0.11069
Q12986	NFX1	S150	M2	Q12986_NFX1_S150_M2	0.398346	0.252767	0.418937	0.716113	0.661186	0.921881	0.283264	0.409783	0.0840702
O75475	PSIP1	S129	M1	O75475_PSIP1_S129_M1	0.221779	0.252859	0.43501	0.569175	0.661252	0.923021	0.0721784	0.0845594	0.0812669
Q8WZ42	TTN	T18092	M1	Q8WZ42_TTN_T18092_M1	0.704428	0.252903	0.594514	0.88867	0.661252	0.964886	-0.00153685	0.0452709	0.0951624
Q00613	HSF1	S307	M1	Q00613_HSF1_S307_M1	0.305526	0.252974	0.991444	0.647194	0.661292	0.99991	-0.0581698	-0.301376	-0.291771
Q7L9B9	EEPD1	S112	M2	Q7L9B9_EEPD1_S112_M2	0.209858	0.253114	0.44321	0.555365	0.661514	0.923801	-0.128883	-0.148894	0.0190487
O15027	SEC16A	T1325	M1	O15027_SEC16A_T1325_M1	0.501516	0.253289	0.673954	0.779716	0.661827	0.976221	0.140439	0.238304	0.19852
Q2TAL5	SMTNL2	S281	M1	Q2TAL5_SMTNL2_S281_M1	0.549009	0.253554	0.116252	0.804883	0.662287	0.752267	0.0363894	0.0703335	-0.24579
Q8WZ42	TTN	S33066	M1	Q8WZ42_TTN_S33066_M1	0.695441	0.253628	0.222966	0.883768	0.662287	0.847126	-0.0155492	-0.198675	0.50892
Q7Z6Z7	HUWE1	T3924	M3	Q7Z6Z7_HUWE1_T3924_M3	0.884876	0.253631	0.0970904	0.962437	0.662287	0.74423	0.372714	-0.0273743	0.0973721
Q14699	RFTN1	S486	M1	Q14699_RFTN1_S486_M1	0.301284	0.253785	0.345182	0.64437	0.662545	0.904222	-0.0371161	0.105095	0.0539703
Q8WZ42	TTN	T32998	M2	Q8WZ42_TTN_T32998_M2	0.238879	0.253856	0.321783	0.588198	0.662585	0.897243	0.0156574	0.00530434	-0.0169582
Q8WZ42	TTN	S5795	M1	Q8WZ42_TTN_S5795_M1	0.898991	0.254222	0.217855	0.969241	0.663395	0.842541	0.0586944	0.0475626	-0.0350246
Q9UEY8	ADD3	T654	M3	Q9UEY8_ADD3_T654_M3	0.431855	0.254308	0.457766	0.736506	0.663475	0.926837	0.404432	0.133462	-0.272871
Q8WWI1	LMO7	S1510	M1	Q8WWI1_LMO7_S1510_M1	0.573964	0.254518	0.0707827	0.817547	0.663879	0.697811	-0.0206089	0.021121	-0.170296
D6RIA3	C4orf54	T733	M1	D6RIA3_C4orf54_T733_M1	0.159985	0.254721	0.81262	0.491112	0.664262	0.987171	0.168533	-0.0508037	0.454744
Q9H9C1	VIPAS39	S121	M1	Q9H9C1_VIPAS39_S121_M1	0.981695	0.254867	0.00807709	0.994311	0.664499	0.35165	-0.0308504	0.848922	0.0523396
Q9NRF8	CTPS2	S574	M3	Q9NRF8_CTPS2_S574_M3	0.554117	0.255126	0.910443	0.808191	0.665029	0.995163	-0.844644	0.0504007	0.899755
Q86YV5	PRAG1	S148	M1	Q86YV5_PRAG1_S148_M1	0.34577	0.255261	0.0579867	0.677654	0.665223	0.666353	0.184658	0.225352	-0.182528
Q8N3V7	SYNPO	S864	M1	Q8N3V7_SYNPO_S864_M1	0.491205	0.255312	0.36962	0.773928	0.665223	0.909828	0.0882196	-0.0210285	0.0174747
Q9UKX2	MYH2	Y1353	M1	Q9UKX2_MYH2_Y1353_M1	0.68127	0.25569	0.20021	0.87638	0.666063	0.82759	0.0307484	0.0116625	-0.182546
Q9NR19	ACSS2	S30	M1	Q9NR19_ACSS2_S30_M1	0.541012	0.255896	0.945167	0.801335	0.666152	0.99915	0.0585957	-0.023303	0.0488396
Q09666	AHNAK	T5798	M1	Q09666_AHNAK_T5798_M1	0.0324554	0.25592	0.7226	0.22195	0.666152	0.978185	-0.137698	-0.0487957	-0.126994
O14639	ABLIM1	Y461	M3	O14639_ABLIM1_Y461_M3	0.219696	0.256011	0.743336	0.567301	0.666152	0.97936	-0.259111	-0.765731	-0.390008
P13535	MYH8	T1285	M1	P13535_MYH8_T1285_M1	0.815118	0.256063	0.404284	0.938806	0.666152	0.918526	-0.0650969	-0.0661449	-0.105342
P27361	MAPK3	T207	M1	P27361_MAPK3_T207_M1	0.129092	0.25608	0.282744	0.447853	0.666152	0.886728	-0.372114	-0.493622	0.355952	+
Q9UQ35	SRRM2	S1073	M3	Q9UQ35_SRRM2_S1073_M3	0.569674	0.256109	0.643026	0.814948	0.666152	0.972592	-0.36078	-0.227622	0.082571
P02545	LMNA	S652	M1	P02545_LMNA_S652_M1	0.0206641	0.256123	0.971148	0.173045	0.666152	0.999744	-0.072156	-0.145994	-0.0900912
Q5VWP3	MLIP	S285	M2	Q5VWP3_MLIP_S285_M2	0.00650331	0.256171	0.580959	0.0832007	0.666152	0.962311	-0.234711	-0.155048	-0.140653
Q9BXF6	RAB11FIP5	S531	M1	Q9BXF6_RAB11FIP5_S531_M1	0.193665	0.256345	0.454444	0.538415	0.666152	0.926837	-0.194129	-0.0164833	-0.263213
O14639	ABLIM1	S422	M2	O14639_ABLIM1_S422_M2	0.669705	0.256435	0.528354	0.869421	0.666152	0.945027	0.0189848	0.113024	0.141503
O14639	ABLIM1	S426	M2	O14639_ABLIM1_S426_M2	0.669705	0.256435	0.528354	0.869421	0.666152	0.945027	0.0189848	0.113024	0.141503
Q6NZI2	CAVIN1	S379	M2	Q6NZI2_CAVIN1_S379_M2	0.108584	0.256448	0.668129	0.411488	0.666152	0.975266	-0.202386	-0.47589	-0.179823
Q6NZI2	CAVIN1	T376	M2	Q6NZI2_CAVIN1_T376_M2	0.108584	0.256448	0.668129	0.411488	0.666152	0.975266	-0.202386	-0.47589	-0.179823
Q8WZ42	TTN	Y26196	M1	Q8WZ42_TTN_Y26196_M1	0.18712	0.256627	0.299363	0.529657	0.666473	0.888574	0.0783134	-0.191866	0.0988493
Q15772	SPEG	S334	M1	Q15772_SPEG_S334_M1	0.107674	0.25713	0.403539	0.40993	0.6675	0.918526	0.175724	0.175724	0.208517
Q8WZ42	TTN	T25247	M1	Q8WZ42_TTN_T25247_M1	0.796516	0.257134	0.305194	0.931189	0.6675	0.891921	-0.0333867	-0.121609	-0.453044
P12883	MYH7	S1718	M2	P12883_MYH7_S1718_M2	0.298446	0.257382	0.196598	0.641809	0.667711	0.82458	-0.0721645	0.112573	-0.170173
Q9NZM3	ITSN2	S889	M1	Q9NZM3_ITSN2_S889_M1	0.914127	0.25739	0.277672	0.973972	0.667711	0.882735	0.016027	0.0540981	-0.0430479
A8MZF0	PRR33	S169	M2	A8MZF0_PRR33_S169_M2	0.733958	0.257534	0.211706	0.904835	0.667711	0.83761	-0.174302	-0.275227	0.0409298
Q5VZP5	DUSP27	T1029	M3	Q5VZP5_DUSP27_T1029_M3	0.467193	0.25756	0.994749	0.759844	0.667711	0.99991	-0.370187	-0.281526	0.674253
Q9BYG3	NIFK	S247	M1	Q9BYG3_NIFK_S247_M1	0.136259	0.257606	0.871309	0.460953	0.667711	0.991516	0.286444	0.370461	0.207246
Q96D71	REPS1	T544	M3	Q96D71_REPS1_T544_M3	0.382413	0.257608	0.39897	0.704855	0.667711	0.918389	0.0404558	-0.0264711	0.731233
Q96T58	SPEN	S740	M2	Q96T58_SPEN_S740_M2	0.278157	0.257621	0.629102	0.626022	0.667711	0.972158	0.0939927	-0.0258355	0.00549364
Q7Z4V5	HDGFL2	S625	M1	Q7Z4V5_HDGFL2_S625_M1	0.530677	0.257662	0.491158	0.79551	0.667711	0.936852	-0.173763	-0.0794115	-0.0236168
Q14324	MYBPC2	T46	M2	Q14324_MYBPC2_T46_M2	0.054548	0.257848	0.857668	0.294186	0.668048	0.991516	0.295176	0.139845	-0.079071
Q8WZ42	TTN	T24118	M1	Q8WZ42_TTN_T24118_M1	0.00699113	0.258032	0.69181	0.0879045	0.668305	0.977094	0.0766988	0.0170937	0.0332966
Q9C0C2	TNKS1BP1	S429	M1	Q9C0C2_TNKS1BP1_S429_M1	0.320335	0.258059	0.822027	0.657602	0.668305	0.987456	-0.0282187	0.233878	0.0517206
O75128	COBL	S295	M3	O75128_COBL_S295_M3	0.62573	0.258155	0.0610037	0.845475	0.66841	0.678184	0.00957108	0.257543	-0.671053
Q01831	XPC	S883	M2	Q01831_XPC_S883_M2	0.205577	0.25838	0.697304	0.551001	0.668703	0.977094	0.0334086	0.0375299	-0.050828
Q01831	XPC	S884	M2	Q01831_XPC_S884_M2	0.205577	0.25838	0.697304	0.551001	0.668703	0.977094	0.0334086	0.0375299	-0.050828
Q9NTI5	PDS5B	S1166	M1	Q9NTI5_PDS5B_S1166_M1	0.44804	0.258564	0.0393553	0.747795	0.669033	0.603015	0.26651	-0.00513172	0.0172396
Q8WZ42	TTN	Y19760	M1	Q8WZ42_TTN_Y19760_M1	0.852619	0.258731	0.53683	0.952113	0.669321	0.94609	-0.596803	-0.250187	-0.637785
O75147	OBSL1	S10	M1	O75147_OBSL1_S10_M1	0.895481	0.258801	0.684937	0.967724	0.669357	0.977007	-0.143037	-0.0269675	0.0348949
Q8N3D4	EHBP1L1	T454	M1	Q8N3D4_EHBP1L1_T454_M1	0.369955	0.258868	0.169318	0.695505	0.669387	0.800553	0.135996	0.137326	-0.306099
Q8WZ42	TTN	T17410	M1	Q8WZ42_TTN_T17410_M1	0.360369	0.258989	0.435687	0.689297	0.669555	0.923021	-0.0361433	-0.00936127	0.0416355
Q14315	FLNC	S2210	M1	Q14315_FLNC_S2210_M1	0.491868	0.259078	0.527122	0.774343	0.669639	0.945027	-0.394771	-0.0922713	-1.00287
P05413	FABP3	T30	M1	P05413_FABP3_T30_M1	2.08467e-08	0.259134	0.0293193	1.83359e-06	0.669639	0.545791	0.0588856	-0.0858231	-0.110213
P29966	MARCKS	S26	M1	P29966_MARCKS_S26_M1	0.207693	0.259265	0.460164	0.553323	0.669708	0.927128	-0.473702	0.173682	-0.101796
P18583	SON	S1697	M1	P18583_SON_S1697_M1	0.767471	0.259272	0.0320138	0.91952	0.669708	0.569864	0.112554	0.0281124	-0.016161
P07451	CA3	S218	M1	P07451_CA3_S218_M1	0.0652611	0.259495	0.263638	0.325942	0.670076	0.874797	-0.142067	-0.107651	-0.277222
P21817	RYR1	T1404	M1	P21817_RYR1_T1404_M1	0.509023	0.259527	0.746913	0.784498	0.670076	0.97936	0.13085	0.163105	0.205118
Q63HR2	TNS2	S455	M2	Q63HR2_TNS2_S455_M2	0.386835	0.259665	0.0396116	0.708608	0.670176	0.603015	-0.0915041	0.306952	-0.453376
Q86YV5	PRAG1	S696	M1	Q86YV5_PRAG1_S696_M1	0.459042	0.259728	0.178318	0.754299	0.670176	0.808584	-0.0491285	-0.066678	-0.145211
P53384	NUBP1	S312	M1	P53384_NUBP1_S312_M1	0.147222	0.259769	0.796681	0.475835	0.670176	0.986873	0.326317	0.0307636	0.231754
Q8N9B5	JMY	S713	M1	Q8N9B5_JMY_S713_M1	0.592783	0.259882	0.275978	0.8273	0.670176	0.882029	0.00839806	0.0227413	0.0334339
A8MZF0	PRR33	S67	M2	A8MZF0_PRR33_S67_M2	0.535181	0.259886	0.825676	0.796942	0.670176	0.987801	0.0712156	0.0230112	-0.158006
Q13425	SNTB2	S395	M1	Q13425_SNTB2_S395_M1	5.20915e-12	0.259902	0.0324498	1.11271e-09	0.670176	0.570831	-0.261211	0.22637	0.0599241
Q13263	TRIM28	S19	M1	Q13263_TRIM28_S19_M1	0.00435547	0.260039	0.131147	0.0610787	0.670183	0.772601	0.216516	0.00761127	-0.36017
Q8WZ42	TTN	S22947	M1	Q8WZ42_TTN_S22947_M1	0.948601	0.260057	0.69175	0.985596	0.670183	0.977094	0.0748405	-0.0707855	0.038723
Q53GG5	PDLIM3	S148	M1	Q53GG5_PDLIM3_S148_M1	0.000599747	0.260073	0.276444	0.0141782	0.670183	0.882526	-0.10752	-0.00543213	-0.275942
Q14669	TRIP12	S1016	M1	Q14669_TRIP12_S1016_M1	0.18499	0.260143	0.899439	0.526116	0.670219	0.993852	0.0407481	0.0624027	0.0737152
Q16539	MAPK14	Y182	M2	Q16539_MAPK14_Y182_M2	0.226665	0.260311	0.645496	0.576518	0.670419	0.972592	0.122459	-0.251164	0.637764
P23327	HRC	S299	M1	P23327_HRC_S299_M1	0.649339	0.260333	0.821287	0.859225	0.670419	0.987456	-0.0176778	0.0767117	0.0939312
Q53GG5	PDLIM3	S151	M2	Q53GG5_PDLIM3_S151_M2	0.45285	0.260519	0.036016	0.750335	0.670419	0.592149	0.514706	0.669824	0.200119
Q7KZ85	SUPT6H	S125	M1	Q7KZ85_SUPT6H_S125_M1	0.214094	0.260575	0.0942519	0.560761	0.670419	0.739996	-0.0263052	0.12095	0.0529027
P53814	SMTN	S245	M1	P53814_SMTN_S245_M1	0.8989	0.260897	0.63251	0.969241	0.670419	0.972507	-0.12462	-0.424906	-0.0908718
Q9H987	SYNPO2L	S143	M3	Q9H987_SYNPO2L_S143_M3	0.00175957	0.260902	0.254171	0.0326428	0.670419	0.86722	-0.0139923	0.0437689	-0.109034
Q9H987	SYNPO2L	T141	M3	Q9H987_SYNPO2L_T141_M3	0.00175957	0.260902	0.254171	0.0326428	0.670419	0.86722	-0.0139923	0.0437689	-0.109034
Q9H987	SYNPO2L	Y138	M3	Q9H987_SYNPO2L_Y138_M3	0.00175957	0.260902	0.254171	0.0326428	0.670419	0.86722	-0.0139923	0.0437689	-0.109034
Q7LDG7	RASGRP2	S576	M1	Q7LDG7_RASGRP2_S576_M1	0.447996	0.260932	0.298569	0.747795	0.670419	0.888555	0.038559	0.154239	0.357729
O14828	SCAMP3	S76	M1	O14828_SCAMP3_S76_M1	0.632463	0.260952	0.441533	0.850059	0.670419	0.923649	0.0116057	0.0029726	0.0116043
Q8WZ42	TTN	S1423	M1	Q8WZ42_TTN_S1423_M1	0.458689	0.261018	0.982296	0.754205	0.670419	0.99991	0.0653539	0.227245	0.120544
Q8NHG8	ZNRF2	S145	M2	Q8NHG8_ZNRF2_S145_M2	0.374673	0.261018	0.482704	0.699942	0.670419	0.934623	0.149539	-0.202296	0.553473
Q8NHG8	ZNRF2	S151	M2	Q8NHG8_ZNRF2_S151_M2	0.374673	0.261018	0.482704	0.699942	0.670419	0.934623	0.149539	-0.202296	0.553473
Q86TD4	SRL	S533	M1	Q86TD4_SRL_S533_M1	0.553077	0.261078	0.635444	0.807113	0.670419	0.972592	0.0127363	-0.0384293	-0.0116353
Q9HBL0	TNS1	S1297	M2	Q9HBL0_TNS1_S1297_M2	0.33404	0.261102	0.0484036	0.667668	0.670419	0.633371	-0.0507545	0.250858	-0.108155
Q03001	DST	S2919	M1	Q03001_DST_S2919_M1	0.716585	0.261233	0.0177202	0.895226	0.670419	0.478305	0.032784	0.139582	0.0106339
Q9UQ35	SRRM2	S1984	M3	Q9UQ35_SRRM2_S1984_M3	0.619202	0.261315	0.725692	0.84223	0.670419	0.978199	-0.19676	-0.175456	-0.097887
Q15772	SPEG	S2448	M1	Q15772_SPEG_S2448_M1	0.0202851	0.261355	0.535659	0.171694	0.670419	0.946048	0.186593	-0.0451431	0.0976243
P51116	FXR2	Y614	M1	P51116_FXR2_Y614_M1	0.297572	0.261457	0.0730443	0.640931	0.670419	0.700686	0.535991	-0.238685	0.630405
Q01518	CAP1	S310	M2	Q01518_CAP1_S310_M2	0.192589	0.261466	0.119335	0.53738	0.670419	0.754087	-0.127719	0.338724	-0.08955
Q9UKX2	MYH2	S1741	M2	Q9UKX2_MYH2_S1741_M2	0.062938	0.261563	0.10964	0.319146	0.670419	0.750451	0.083312	0.187517	-0.0255213
Q9UKX2	MYH2	T1738	M2	Q9UKX2_MYH2_T1738_M2	0.062938	0.261563	0.10964	0.319146	0.670419	0.750451	0.083312	0.187517	-0.0255213
Q5TBA9	FRY	S2510	M2	Q5TBA9_FRY_S2510_M2	0.327346	0.261696	0.868973	0.66297	0.670419	0.991516	0.304672	0.120216	-0.0835481
P35222	CTNNB1	S191	M1	P35222_CTNNB1_S191_M1	0.775174	0.261713	0.998866	0.923294	0.670419	0.99991	0.100316	0.0591793	-0.0415049
Q8WZ42	TTN	T132	M1	Q8WZ42_TTN_T132_M1	0.0878158	0.261717	0.035843	0.371006	0.670419	0.591385	0.026195	0.0330563	-0.122801
Q8NB12	SMYD1	Y349	M1	Q8NB12_SMYD1_Y349_M1	0.645437	0.261754	0.730341	0.857252	0.670419	0.978199	-0.115366	-0.118271	0.0338159
O00418	EEF2K	Y468	M1	O00418_EEF2K_Y468_M1	0.718089	0.261766	0.0857437	0.896637	0.670419	0.723914	0.0683064	-0.0855513	0.0151043	+
Q9H6H4	REEP4	S152	M1	Q9H6H4_REEP4_S152_M1	0.129367	0.26179	0.624844	0.448417	0.670419	0.971964	0.299739	0.074419	0.0352001
Q86TC9	MYPN	Y422	M1	Q86TC9_MYPN_Y422_M1	0.381716	0.262147	0.872591	0.704837	0.671191	0.991516	0.189468	0.222447	0.220284
O43639	NCK2	S90	M1	O43639_NCK2_S90_M1	0.0248202	0.262207	0.297452	0.191919	0.6712	0.887546	-0.123269	-0.659794	0.000442505
Q99569	PKP4	T283	M2	Q99569_PKP4_T283_M2	0.517931	0.262621	0.545834	0.789235	0.672069	0.948496	0.16477	0.117626	-0.0523577
Q8N3D4	EHBP1L1	S1257	M1	Q8N3D4_EHBP1L1_S1257_M1	0.319851	0.262858	0.502582	0.657486	0.672069	0.937988	0.142735	-0.019455	-0.259791
Q5VTT5	MYOM3	S553	M1	Q5VTT5_MYOM3_S553_M1	0.769288	0.262869	0.802455	0.920498	0.672069	0.986873	-0.328631	-0.220499	-0.0996723
Q9C0C2	TNKS1BP1	S1620	M1	Q9C0C2_TNKS1BP1_S1620_M1	0.170803	0.262891	0.311186	0.507072	0.672069	0.894292	-0.228126	-0.0612955	-0.461441
Q9UBY9	HSPB7	S60	M1	Q9UBY9_HSPB7_S60_M1	0.44296	0.262942	0.617923	0.74435	0.672069	0.970311	-0.272856	-0.185388	-0.296945
Q8N122	RPTOR	S877	M1	Q8N122_RPTOR_S877_M1	2.38669e-11	0.262966	0.496345	4.46088e-09	0.672069	0.937988	0.0644054	0.110636	0.0303197	+
Q9Y376	CAB39	S267	M1	Q9Y376_CAB39_S267_M1	0.807879	0.262999	0.254288	0.935495	0.672069	0.86722	0.0157638	0.413451	-0.127666
O94874	UFL1	S458	M1	O94874_UFL1_S458_M1	0.973483	0.263294	0.197446	0.99246	0.672069	0.825277	-0.417788	-0.048358	0.0128298
Q5VST9	OBSCN	S7264	M1	Q5VST9_OBSCN_S7264_M1	0.147023	0.263323	0.219333	0.475706	0.672069	0.845269	-0.0407639	-0.0278969	0.143279
Q9Y5P4	CERT1	S377	M1	Q9Y5P4_CERT1_S377_M1	0.431236	0.263497	0.805041	0.736165	0.672069	0.986873	0.182719	-0.0296402	-0.127169
Q00688	FKBP3	S100	M1	Q00688_FKBP3_S100_M1	0.303207	0.263522	0.596516	0.64569	0.672069	0.964886	0.139737	0.188187	-0.173555
Q9Y2H0	DLGAP4	S980	M1	Q9Y2H0_DLGAP4_S980_M1	0.876379	0.263547	0.60322	0.959405	0.672069	0.967072	-0.282307	-0.294941	0.027936
Q8WZ42	TTN	S31510	M1	Q8WZ42_TTN_S31510_M1	0.139946	0.263567	0.588848	0.465949	0.672069	0.964886	0.0484762	0.00499392	0.010046
P30622	CLIP1	S143	M1	P30622_CLIP1_S143_M1	1.1183e-13	0.26358	0.50986	3.11097e-11	0.672069	0.939018	0.042419	0.00909424	-0.0792875
O95714	HERC2	S1938	M1	O95714_HERC2_S1938_M1	0.34812	0.263699	0.515601	0.679162	0.672069	0.941127	0.0486851	-0.150305	0.361399
Q9UN36	NDRG2	S326	M3	Q9UN36_NDRG2_S326_M3	0.0322788	0.263722	0.255976	0.221145	0.672069	0.868155	-0.112994	-0.305326	0.0946198
P04075	ALDOA	T241	M1	P04075_ALDOA_T241_M1	0.698444	0.26379	0.804733	0.886449	0.672069	0.986873	0.189505	0.188593	0.119232
Q9UQ35	SRRM2	S2042	M3	Q9UQ35_SRRM2_S2042_M3	0.555583	0.263831	0.949412	0.808887	0.672069	0.999293	-0.158469	-0.0243692	-0.198325
Q9UQ35	SRRM2	S2044	M3	Q9UQ35_SRRM2_S2044_M3	0.555583	0.263831	0.949412	0.808887	0.672069	0.999293	-0.158469	-0.0243692	-0.198325
Q9UQ35	SRRM2	S2046	M3	Q9UQ35_SRRM2_S2046_M3	0.555583	0.263831	0.949412	0.808887	0.672069	0.999293	-0.158469	-0.0243692	-0.198325
Q7Z4V5	HDGFL2	S366	M3	Q7Z4V5_HDGFL2_S366_M3	0.0388009	0.263838	0.645217	0.243003	0.672069	0.972592	0.138362	0.127863	0.0445237
Q7Z4V5	HDGFL2	S369	M3	Q7Z4V5_HDGFL2_S369_M3	0.0388009	0.263838	0.645217	0.243003	0.672069	0.972592	0.138362	0.127863	0.0445237
Q7Z4V5	HDGFL2	S370	M3	Q7Z4V5_HDGFL2_S370_M3	0.0388009	0.263838	0.645217	0.243003	0.672069	0.972592	0.138362	0.127863	0.0445237
P47755	CAPZA2	S215	M1	P47755_CAPZA2_S215_M1	0.169463	0.264075	0.14796	0.504631	0.672448	0.785764	0.148485	-0.014863	-0.184611
P16070	CD44	S706	M1	P16070_CD44_S706_M1	0.00915103	0.2641	0.725255	0.104651	0.672448	0.978199	0.0234165	0.00311661	0.00226784
Q15172	PPP2R5A	S41	M2	Q15172_PPP2R5A_S41_M2	0.00195485	0.264299	0.477973	0.0346428	0.672714	0.931797	-0.0506811	0.301284	-0.0136623
Q15772	SPEG	S526	M2	Q15772_SPEG_S526_M2	0.353623	0.264317	0.929377	0.683588	0.672714	0.998043	-0.209845	0.0125179	-0.0844693
A7E2V4	ZSWIM8	S1160	M1	A7E2V4_ZSWIM8_S1160_M1	0.231637	0.264421	0.907145	0.580613	0.672836	0.994829	0.458236	0.598688	0.255499
O43294	TGFB1I1	S141	M2	O43294_TGFB1I1_S141_M2	0.110591	0.264521	0.262819	0.41483	0.672948	0.873921	-0.24387	-0.0193272	0.234398
P07451	CA3	S219	M1	P07451_CA3_S219_M1	0.00536673	0.264653	0.732876	0.0720503	0.67306	0.978199	0.0731888	-0.068347	-0.00495911
P21796	VDAC1	T107	M1	P21796_VDAC1_T107_M1	0.525906	0.264678	0.0606213	0.79403	0.67306	0.675817	0.496022	0.024931	-0.164557
Q9BXF6	RAB11FIP5	S181	M1	Q9BXF6_RAB11FIP5_S181_M1	0.755176	0.264841	0.985928	0.914221	0.673331	0.99991	0.0300226	-0.153098	-0.045661
Q07157	TJP1	S329	M1	Q07157_TJP1_S329_M1	0.0144916	0.264931	0.902561	0.142501	0.673418	0.994626	-0.0586796	0.0207157	-0.0223489
Q00872	MYBPC1	Y354	M1	Q00872_MYBPC1_Y354_M1	0.876053	0.265017	0.317137	0.959405	0.673442	0.897172	-0.00453568	-0.00827217	-0.0555859
P20929	NEB	Y801	M1	P20929_NEB_Y801_M1	0.516636	0.265053	0.279995	0.788886	0.673442	0.885366	0.0473647	0.0955877	0.190356
O95425	SVIL	S1425	M1	O95425_SVIL_S1425_M1	0.0175351	0.265315	0.00567878	0.158187	0.673529	0.2928	0.173723	0.0632553	-0.191073
P12694	BCKDHA	S342	M3	P12694_BCKDHA_S342_M3	0.253938	0.265355	0.498144	0.605179	0.673529	0.937988	0.00061655	-0.202758	0.0744534
P12694	BCKDHA	S343	M3	P12694_BCKDHA_S343_M3	0.253938	0.265355	0.498144	0.605179	0.673529	0.937988	0.00061655	-0.202758	0.0744534
P20929	NEB	Y6566	M3	P20929_NEB_Y6566_M3	0.349704	0.265403	0.444196	0.679526	0.673529	0.923801	0.33856	-0.482921	-0.451768
Q8WZ42	TTN	T19428	M1	Q8WZ42_TTN_T19428_M1	0.0648152	0.265411	0.70502	0.324809	0.673529	0.977094	0.0963936	0.0110092	-0.00412226
P49759;Q9HAZ1	CLK1	T342	M2	P49759;Q9HAZ1_CLK1_T342_M2	0.746216	0.265425	0.475612	0.910354	0.673529	0.931598	0.265291	-0.0289736	0.360464
Q8WZ42	TTN	Y17307	M1	Q8WZ42_TTN_Y17307_M1	0.265983	0.265497	0.748371	0.61601	0.673569	0.97936	-0.0630984	0.0957727	-0.00525475
O15013	ARHGEF10	S1291	M2	O15013_ARHGEF10_S1291_M2	0.483043	0.265735	0.950237	0.769987	0.673743	0.999293	-1.09205	-0.521034	-0.343225
Q15772	SPEG	S2465	M2	Q15772_SPEG_S2465_M2	0.580167	0.265814	0.328841	0.821733	0.673743	0.899377	0.0489683	0.114738	-0.184392
Q15276	RABEP1	T413	M2	Q15276_RABEP1_T413_M2	0.0293636	0.265853	0.286337	0.2097	0.673743	0.886728	0.103163	-0.00219536	1.32087
Q8WZ42	TTN	S33791	M1	Q8WZ42_TTN_S33791_M1	0.602594	0.265937	0.107243	0.832423	0.673743	0.750451	-0.000860691	0.139381	-0.0954204
O00499	BIN1	T323	M3	O00499_BIN1_T323_M3	0.0331959	0.265968	0.824442	0.22321	0.673743	0.987801	0.633881	0.43893	0.0309086
Q9UMX1	SUFU	S352	M2	Q9UMX1_SUFU_S352_M2	0.358911	0.265994	0.397074	0.688273	0.673743	0.918389	-0.0529547	-0.00390625	0.141524
Q8WZ42	TTN	T21987	M1	Q8WZ42_TTN_T21987_M1	0.404955	0.266004	0.345441	0.719935	0.673743	0.904222	-0.0103216	-0.0181675	-0.197686
Q5BKX8	CAVIN4	S315	M3	Q5BKX8_CAVIN4_S315_M3	0.894133	0.266017	0.426634	0.966792	0.673743	0.921881	0.0566287	0.432175	0.107961
Q13136	PPFIA1	S242	M2	Q13136_PPFIA1_S242_M2	0.278998	0.266128	0.615949	0.62654	0.673873	0.968961	0.0691295	0.395658	-0.212105
O00330	PDHX	S162	M1	O00330_PDHX_S162_M1	0.517372	0.26618	0.683686	0.788886	0.673873	0.97687	0.0647273	-0.0092392	0.037797
O14983	ATP2A1	T415	M1	O14983_ATP2A1_T415_M1	0.00714386	0.266307	0.394814	0.0889229	0.674051	0.91688	0.202527	0.174533	-0.287608
Q6Y7W6	GIGYF2	T382	M1	Q6Y7W6_GIGYF2_T382_M1	0.620728	0.266437	0.370102	0.842809	0.674203	0.909828	0.219465	0.176334	-0.283214
Q08257	CRYZ	S319	M1	Q08257_CRYZ_S319_M1	0.87631	0.26648	0.254372	0.959405	0.674203	0.86722	0.154265	-0.153308	0.0695119
Q8WZ42	TTN	S13503	M1	Q8WZ42_TTN_S13503_M1	0.0879914	0.266613	0.882228	0.371271	0.674398	0.991516	0.101412	0.115935	-0.150708
Q9UPU5	USP24	S2561	M1	Q9UPU5_USP24_S2561_M1	6.53083e-11	0.266843	0.596639	1.10031e-08	0.674539	0.964886	0.129822	0.124487	0.0373793
P11717	IGF2R	S2204	M3	P11717_IGF2R_S2204_M3	0.0154191	0.266944	0.371381	0.146966	0.674539	0.909828	-0.0243955	-0.0436211	0.0609031
P11717	IGF2R	S2210	M3	P11717_IGF2R_S2210_M3	0.0154191	0.266944	0.371381	0.146966	0.674539	0.909828	-0.0243955	-0.0436211	0.0609031
P11717	IGF2R	T2209	M3	P11717_IGF2R_T2209_M3	0.0154191	0.266944	0.371381	0.146966	0.674539	0.909828	-0.0243955	-0.0436211	0.0609031
Q14195	DPYSL3	T509	M1	Q14195_DPYSL3_T509_M1	0.000135171	0.267007	0.445042	0.00419978	0.674539	0.923915	-0.145468	-0.0464935	-0.152273
Q02641	CACNB1	S193	M1	Q02641_CACNB1_S193_M1	0.315391	0.267007	0.842409	0.654074	0.674539	0.990037	-0.077868	-0.139011	-0.143545
P42356	PI4KA	S1436	M1	P42356_PI4KA_S1436_M1	0.535711	0.267322	0.597736	0.797506	0.675192	0.964886	0.134502	0.0372572	-0.0193281
Q9HDC9	APMAP	T86	M1	Q9HDC9_APMAP_T86_M1	0.253401	0.267522	0.517865	0.605179	0.675335	0.942016	0.00964928	-0.0999784	0.0725403
Q09666	AHNAK	T5796	M3	Q09666_AHNAK_T5796_M3	0.788921	0.267537	0.928863	0.929395	0.675335	0.997919	0.47874	0.321023	0.0457363
Q9UKX2	MYH2	T64	M1	Q9UKX2_MYH2_T64_M1	0.0488404	0.267548	0.0367025	0.277148	0.675335	0.596759	-0.0433421	-0.0714531	-0.190926
Q32MK0	MYLK3	S450	M1	Q32MK0_MYLK3_S450_M1	0.537652	0.267837	0.0797423	0.798819	0.675922	0.717238	0.0191488	0.377552	-0.175067
P49759;Q9HAZ1	CLK1	S341	M2	P49759;Q9HAZ1_CLK1_S341_M2	0.259861	0.268081	0.395469	0.609382	0.676395	0.917316	0.129524	-0.0464191	0.246804
Q92890	UFD1	S299	M1	Q92890_UFD1_S299_M1	0.532548	0.268157	0.469687	0.796119	0.676443	0.929008	0.36573	0.303195	-0.016315
Q8WZ42	TTN	T12672	M1	Q8WZ42_TTN_T12672_M1	0.817303	0.26829	0.145263	0.939815	0.676637	0.782344	0.0294619	0.0397911	-0.000350952
Q15772	SPEG	S2458	M1	Q15772_SPEG_S2458_M1	0.000331765	0.268395	0.355179	0.00883871	0.676758	0.907527	-0.0233841	0.0235367	0.047915
P40925	MDH1	S241	M1	P40925_MDH1_S241_M1	0.10225	0.268507	0.886546	0.40065	0.676899	0.991542	0.0738831	0.00180435	0.0373216
Q8WZ42	TTN	S5501	M1	Q8WZ42_TTN_S5501_M1	0.0183378	0.268628	0.793625	0.162833	0.67706	0.986873	-0.0328932	0.390186	-0.0697341
Q5VST9	OBSCN	T6815	M2	Q5VST9_OBSCN_T6815_M2	0.0509153	0.268767	0.908472	0.284492	0.677151	0.995163	-0.193317	-0.473812	0.0199814
P49753;Q86TX2	ACOT2	S294	M1	P49753;Q86TX2_ACOT2_S294_M1	0.526142	0.268777	0.245725	0.79403	0.677151	0.863504	0.0267062	0.0470104	0.113143
O95155	UBE4B	S314	M1	O95155_UBE4B_S314_M1	0.0135837	0.268957	0.85201	0.137458	0.677461	0.991264	-0.257595	-0.0500698	0.0413284
Q8WZ42	TTN	S24751	M1	Q8WZ42_TTN_S24751_M1	0.0973843	0.269164	0.0173357	0.392197	0.677774	0.478305	0.0417542	-0.0616703	-0.157465
Q6JBY9	RCSD1	S120	M2	Q6JBY9_RCSD1_S120_M2	0.381923	0.269195	0.95878	0.704837	0.677774	0.999744	-0.278215	0.0258675	-0.169414
Q96MM6	HSPA12B	S25	M1	Q96MM6_HSPA12B_S25_M1	0.942329	0.269739	0.408632	0.983621	0.679003	0.918526	0.0799236	0.122628	0.0374298
Q14315	FLNC	S2461	M1	Q14315_FLNC_S2461_M1	0.136426	0.269902	0.905596	0.461139	0.679245	0.994626	-0.115027	-0.0605392	-0.135295
Q14315	FLNC	S2632	M1	Q14315_FLNC_S2632_M1	0.286168	0.269949	0.43531	0.63216	0.679245	0.923021	0.00791454	0.0523071	-0.179964
O95817	BAG3	S136	M1	O95817_BAG3_S136_M1	0.22079	0.270073	0.707489	0.568604	0.679272	0.977193	0.360192	0.438716	-0.259529
Q9HBL0	TNS1	S926	M2	Q9HBL0_TNS1_S926_M2	0.396013	0.270133	0.34453	0.714127	0.679272	0.904222	-0.436651	0.357094	-0.0436363
P35580	MYH10	S1952	M2	P35580_MYH10_S1952_M2	0.725531	0.270145	0.372108	0.900044	0.679272	0.909828	-0.0055418	0.0405874	-0.0325365
P35609	ACTN2	S109	M1	P35609_ACTN2_S109_M1	0.276411	0.270187	0.938139	0.624233	0.679272	0.998087	0.0322175	0.0745296	0.0631266
Q15435	PPP1R7	S183	M1	Q15435_PPP1R7_S183_M1	0.532104	0.2704	0.0989829	0.796119	0.679647	0.74423	-0.492481	-0.235011	-0.148862
P19634	SLC9A1	T603	M2	P19634_SLC9A1_T603_M2	0.707916	0.27045	0.73504	0.890169	0.679647	0.978199	0.0685334	-0.0339775	0.00618553	+
Q03001	DST	T7374	M2	Q03001_DST_T7374_M2	0.529856	0.270722	0.66674	0.795462	0.680158	0.975244	-0.409679	-0.119746	-0.171511
Q8WZ42	TTN	S306	M2	Q8WZ42_TTN_S306_M2	0.267677	0.270767	0.67275	0.616505	0.680158	0.976221	-0.00337267	-0.0392323	-0.0152159
Q8WZ42	TTN	S26086	M1	Q8WZ42_TTN_S26086_M1	0.620014	0.271029	0.0972605	0.842383	0.68065	0.74423	-0.17096	0.0488186	-0.10674
P60174	TPI1	T108	M1	P60174_TPI1_T108_M1	0.075085	0.271077	0.533497	0.345981	0.68065	0.94591	0.0690355	0.185507	0.104981
P02144	MB	T40	M1	P02144_MB_T40_M1	0.513912	0.271188	0.584777	0.787923	0.680702	0.963819	0.0313301	0.0111389	-0.131968
Q8NHG8	ZNRF2	S145	M1	Q8NHG8_ZNRF2_S145_M1	0.0769646	0.271211	0.768346	0.349145	0.680702	0.98396	0.0757365	0.0241833	0.0329089
Q8WZ42	TTN	S5497	M1	Q8WZ42_TTN_S5497_M1	0.942342	0.271391	0.844149	0.983621	0.680868	0.990044	0.0894852	0.041791	0.0141673
Q15772	SPEG	S2443	M3	Q15772_SPEG_S2443_M3	0.962069	0.271425	0.655	0.988678	0.680868	0.972592	-0.292398	-0.0642509	-0.166667
Q6QEF8	CORO6	T438	M1	Q6QEF8_CORO6_T438_M1	0.521296	0.271448	0.388796	0.79135	0.680868	0.916188	0.227925	0.403555	0.48173
P29966	MARCKS	S147	M1	P29966_MARCKS_S147_M1	0.238638	0.271545	0.810071	0.588198	0.68097	0.987171	0.0976758	0.177577	-0.0450335
O00712	NFIB	S312	M1	O00712_NFIB_S312_M1	0.325697	0.271799	0.217289	0.661458	0.681464	0.842192	0.14554	-0.446777	0.137462
O75128	COBL	S287	M3	O75128_COBL_S287_M3	0.66194	0.271966	0.0735676	0.865574	0.68174	0.702888	0.619515	0.420846	-0.479868
Q8TB03	CXorf38	T314	M1	Q8TB03_CXorf38_T314_M1	0.094228	0.272222	0.805524	0.386434	0.682238	0.986873	-0.0195646	0.00753021	-0.0546241
P12883	MYH7	T1274	M1	P12883_MYH7_T1274_M1	0.114898	0.272392	0.960809	0.423316	0.682393	0.999744	-0.0911741	-0.0882511	0.0685139
Q9UKX2	MYH2	T619	M2	Q9UKX2_MYH2_T619_M2	0.658951	0.272398	0.916596	0.86371	0.682393	0.996162	-0.0556993	-0.0611305	-0.191348
O15234	CASC3	S363	M1	O15234_CASC3_S363_M1	0.372597	0.272518	0.197345	0.698481	0.682549	0.825277	-0.0699291	-0.0709896	0.22916
Q8N3K9	CMYA5	S2190	M1	Q8N3K9_CMYA5_S2190_M1	0.6202	0.272664	0.45327	0.842383	0.682745	0.92635	0.236315	-0.0508537	-0.125973
Q13586	STIM1	S523	M2	Q13586_STIM1_S523_M2	0.986817	0.27276	0.124245	0.996434	0.682745	0.762452	0.223006	-1.17372	0.0991383
Q4KMP7	TBC1D10B	T152	M2	Q4KMP7_TBC1D10B_T152_M2	0.779616	0.27277	0.414315	0.92545	0.682745	0.921881	0.279884	-0.000190735	-0.00935364
Q13061	TRDN	S605	M1	Q13061_TRDN_S605_M1	0.336622	0.272853	0.00164907	0.670329	0.682745	0.167171	0.176531	0.0556183	-0.305571
P56524	HDAC4	S246	M1	P56524_HDAC4_S246_M1	0.00721494	0.272881	0.112944	0.0894353	0.682745	0.751408	0.158272	0.0987701	-0.0140471
Q9C0I1	MTMR12	S564	M1	Q9C0I1_MTMR12_S564_M1	0.0303404	0.273079	0.795973	0.213593	0.683097	0.986873	0.0810347	0.04216	-0.0208111
P46379	BAG6	S973	M1	P46379_BAG6_S973_M1	0.880814	0.273298	0.0105882	0.960991	0.683503	0.39018	-0.0944176	0.154269	-0.00221968
P52179	MYOM1	S999	M1	P52179_MYOM1_S999_M1	0.376411	0.273464	0.436563	0.700908	0.683618	0.923021	0.0198336	0.024889	0.118159
Q8WZ42	TTN	S23199	M1	Q8WZ42_TTN_S23199_M1	0.176818	0.273505	0.43188	0.514866	0.683618	0.923021	0.098331	0.0362787	0.0699315
O75128	COBL	S47	M1	O75128_COBL_S47_M1	4.29605e-10	0.273544	0.81309	6.26699e-08	0.683618	0.98743	0.0611744	-0.0646	0.045577
Q9UPQ0	LIMCH1	S681	M1	Q9UPQ0_LIMCH1_S681_M1	0.0658415	0.273592	0.543706	0.32659	0.683618	0.947908	0.120141	0.198945	0.288728
P12882	MYH1	S952	M1	P12882_MYH1_S952_M1	0.00111264	0.273666	0.882261	0.0229077	0.683618	0.991516	0.0284953	-0.0336227	-0.0561552
Q53GG5	PDLIM3	S133	M2	Q53GG5_PDLIM3_S133_M2	0.768594	0.273688	0.448398	0.92022	0.683618	0.9259	0.179595	0.138701	0.02036
P0CG47;P0CG48;P62979;P62987	UBB	T14	M1	P0CG47;P0CG48;P62979;P62987_UBB_T14_M1	0.108829	0.273806	0.842042	0.411836	0.683618	0.990037	0.173802	0.245357	-0.0673351
Q5VST9	OBSCN	S6961	M1	Q5VST9_OBSCN_S6961_M1	0.927543	0.273811	0.498868	0.976726	0.683618	0.937988	-0.115854	-0.0715599	-0.394718
Q5VWP3	MLIP	S283	M1	Q5VWP3_MLIP_S283_M1	0.0771726	0.273859	0.729806	0.349145	0.683618	0.978199	-0.197153	0.327382	-0.013154
Q8WZ42	TTN	S4652	M1	Q8WZ42_TTN_S4652_M1	0.698608	0.274107	0.0651525	0.886468	0.683869	0.691432	-0.0810337	0.00954866	-0.0163965
Q15772	SPEG	S2945	M3	Q15772_SPEG_S2945_M3	0.0729272	0.274124	0.25868	0.342361	0.683869	0.871886	0.0921135	0.170795	0.00535393
Q5TAQ9	DCAF8	S99	M1	Q5TAQ9_DCAF8_S99_M1	0.246473	0.274131	0.911341	0.597077	0.683869	0.995385	0.00968122	0.0418787	0.0427256
Q12983	BNIP3	S158	M3	Q12983_BNIP3_S158_M3	0.478816	0.274246	0.449962	0.767102	0.683896	0.926065	0.0446653	-0.132364	-0.117537
Q15149	PLEC	S4385	M3	Q15149_PLEC_S4385_M3	0.962219	0.274256	0.247514	0.988678	0.683896	0.864706	0.196368	0.571766	-0.155821
Q6P0Q8	MAST2	T182	M2	Q6P0Q8_MAST2_T182_M2	0.179679	0.274328	0.236158	0.517574	0.683934	0.858377	-0.676296	0.777414	0.990789
O14983	ATP2A1	Y497	M1	O14983_ATP2A1_Y497_M1	0.514632	0.274581	0.793325	0.788223	0.684323	0.986873	-0.172864	-0.184213	0.356431
Q8WZ42	TTN	T19868	M1	Q8WZ42_TTN_T19868_M1	0.0134538	0.274599	0.634054	0.136733	0.684323	0.972592	-0.00057888	-0.131641	0.000853062
P49796	RGS3	S943	M2	P49796_RGS3_S943_M2	0.0117835	0.274685	0.282995	0.124729	0.684394	0.886728	-0.135384	-0.104183	0.00597239
O76094	SRP72	S635	M2	O76094_SRP72_S635_M2	0.863092	0.27485	0.161715	0.954893	0.684664	0.791502	-0.18703	0.453612	-0.347452
P51114	FXR1	S485	M1	P51114_FXR1_S485_M1	0.0111736	0.275162	0.845568	0.120089	0.68521	0.990495	0.0758734	-0.0452557	-0.0168686
P98160	HSPG2	S2402	M1	P98160_HSPG2_S2402_M1	0.635907	0.275184	0.656444	0.851816	0.68521	0.972592	-0.192688	0.130792	-0.116949
P06753	TPM3	S62	M1	P06753_TPM3_S62_M1	0.0573066	0.275336	0.475027	0.302962	0.685446	0.9315	0.0517659	0.0350113	0.075738
Q9H0W8	SMG9	S32	M1	Q9H0W8_SMG9_S32_M1	3.06058e-05	0.275503	0.82331	0.00120827	0.685647	0.987516	-0.0801635	0.00321388	-0.0306473
P26045	PTPN3	S425	M1	P26045_PTPN3_S425_M1	0.740054	0.275692	0.962763	0.908201	0.685647	0.999744	-0.0307684	-0.00552034	0.209063
Q96NA2	RILP	S355	M1	Q96NA2_RILP_S355_M1	0.42003	0.275694	0.0365057	0.730185	0.685647	0.596374	0.11192	0.054235	-0.150312
P51114	FXR1	S494	M2	P51114_FXR1_S494_M2	0.39238	0.275781	0.62951	0.711581	0.685647	0.972158	0.0647373	-0.0893364	-0.0800419
Q86TC9	MYPN	Y260	M3	Q86TC9_MYPN_Y260_M3	0.00047058	0.276064	0.541048	0.0117517	0.685647	0.947309	0.146887	-0.0384665	0.131471
P27824	CANX	S554	M1	P27824_CANX_S554_M1	0.539251	0.276076	0.491692	0.800214	0.685647	0.936902	-0.170866	-0.0614281	-0.10474
Q13557	CAMK2D	T306	M2	Q13557_CAMK2D_T306_M2	0.890247	0.276078	0.753551	0.964508	0.685647	0.981772	-0.204259	0.0539379	-0.0565386
P01834	IGKC	S49	M3	P01834_IGKC_S49_M3	0.294745	0.276086	0.0574483	0.637834	0.685647	0.663958	0.395092	-0.0314178	-0.183573
P01834	IGKC	S52	M3	P01834_IGKC_S52_M3	0.294745	0.276086	0.0574483	0.637834	0.685647	0.663958	0.395092	-0.0314178	-0.183573
P01834	IGKC	S55	M3	P01834_IGKC_S55_M3	0.294745	0.276086	0.0574483	0.637834	0.685647	0.663958	0.395092	-0.0314178	-0.183573
P01834	IGKC	T57	M3	P01834_IGKC_T57_M3	0.294745	0.276086	0.0574483	0.637834	0.685647	0.663958	0.395092	-0.0314178	-0.183573
Q9HC35	EML4	S895	M2	Q9HC35_EML4_S895_M2	0.638463	0.276104	0.039586	0.853326	0.685647	0.603015	0.466012	-0.618758	-0.377214
E9PAV3	NACA	T1034	M2	E9PAV3_NACA_T1034_M2	0.00109804	0.276264	0.114583	0.0227244	0.685764	0.752053	0.0233059	-0.110477	-0.228333
O43598	DNPH1	S169	M1	O43598_DNPH1_S169_M1	0.135163	0.276318	0.0472529	0.458411	0.685764	0.633371	0.28008	0.122761	-0.208703
Q9HAP2	MLXIP	S33	M2	Q9HAP2_MLXIP_S33_M2	0.879698	0.276324	0.54302	0.960467	0.685764	0.947653	0.413809	0.0493994	-0.123983
P23381	WARS1	S8	M1	P23381_WARS1_S8_M1	0.946345	0.276695	0.705964	0.984369	0.686303	0.977193	0.311403	0.153561	-0.0485611
Q14738	PPP2R5D	S573	M1	Q14738_PPP2R5D_S573_M1	0.031224	0.276697	0.633243	0.217026	0.686303	0.972507	0.126576	-0.0326786	-0.058392
Q6ZUT6	CCDC9B	S201	M1	Q6ZUT6_CCDC9B_S201_M1	0.0840026	0.276713	0.299581	0.362104	0.686303	0.888574	0.081542	0.0115566	-0.154681
Q8WZ42	TTN	S33018	M2	Q8WZ42_TTN_S33018_M2	0.271805	0.276779	0.248959	0.61957	0.686326	0.866043	0.0366611	-0.0145321	-0.0918903
P17661	DES	T17	M3	P17661_DES_T17_M3	0.155805	0.276989	0.307852	0.486363	0.686607	0.891921	0.285156	0.0593357	-0.223716
Q8WZ42	TTN	S24955	M1	Q8WZ42_TTN_S24955_M1	0.109892	0.277095	0.460633	0.414138	0.686607	0.927128	-0.0721331	-0.0144424	0.0735278
Q01082	SPTBN1	S2319	M2	Q01082_SPTBN1_S2319_M2	0.0510021	0.277175	0.53539	0.284821	0.686607	0.946048	0.340499	0.163466	0.0243216
Q8WZ42	TTN	S7318	M1	Q8WZ42_TTN_S7318_M1	0.359841	0.277192	0.21509	0.689236	0.686607	0.840094	-0.115601	0.0169573	-0.047513
Q5T5Y3	CAMSAP1	S589	M1	Q5T5Y3_CAMSAP1_S589_M1	0.633212	0.277204	0.241738	0.850397	0.686607	0.860002	0.0522876	-0.168915	0.244969
Q96RT1	ERBIN	S602	M2	Q96RT1_ERBIN_S602_M2	0.227096	0.277237	0.579004	0.576989	0.686607	0.96163	-0.0163131	-0.0703297	-0.0758696
Q8WZ42	TTN	S6394	M1	Q8WZ42_TTN_S6394_M1	0.108413	0.277369	0.132439	0.411214	0.686791	0.773292	-0.0421858	0.118015	-0.0695109
Q9UMS6	SYNPO2	S902	M3	Q9UMS6_SYNPO2_S902_M3	0.906396	0.277625	0.451542	0.970475	0.687256	0.92635	-0.0485177	-0.030117	-0.0500841
P62753	RPS6	S247	M3	P62753_RPS6_S247_M3	0.118585	0.277696	0.33088	0.429073	0.687256	0.899377	-3.60036	0.0795603	1.90225	+
Q14195	DPYSL3	S518	M3	Q14195_DPYSL3_S518_M3	0.0185231	0.277729	0.0732925	0.163363	0.687256	0.701941	-0.31399	0.0318975	0.179034
Q96B36	AKT1S1	S88	M2	Q96B36_AKT1S1_S88_M2	0.535983	0.277822	0.367412	0.79764	0.687289	0.909828	0.122482	-0.0302877	0.0531993	+
Q9P0L0	VAPA	S164	M1	Q9P0L0_VAPA_S164_M1	0.731208	0.277931	0.718123	0.903213	0.687289	0.978185	-0.0301971	0.253245	0.210024
Q08043	ACTN3	S712	M1	Q08043_ACTN3_S712_M1	0.610567	0.277983	0.883827	0.83757	0.687289	0.991516	-0.0288415	0.14227	-0.0369139
Q70Z53	FRA10AC1	S12	M2	Q70Z53_FRA10AC1_S12_M2	0.515836	0.278054	0.246075	0.788755	0.687289	0.864026	-0.273588	-0.354371	-0.226714
P12883	MYH7	S1435	M1	P12883_MYH7_S1435_M1	0.871562	0.278067	0.647124	0.958711	0.687289	0.972592	-0.241283	-0.216317	-0.170139
Q01082	SPTBN1	T2320	M2	Q01082_SPTBN1_T2320_M2	0.0268527	0.278087	0.637858	0.199634	0.687289	0.972592	-0.0207043	0.187713	-0.115777
O00192	ARVCF	T642	M1	O00192_ARVCF_T642_M1	0.00057475	0.278344	0.287729	0.0137229	0.687782	0.886728	-0.159594	0.191008	0.15538
P20929	NEB	S5521	M1	P20929_NEB_S5521_M1	0.0986357	0.278484	0.205026	0.393424	0.687985	0.836712	-0.0341582	0.0149536	0.0320539
Q9UHD8	SEPTIN9	S85	M1	Q9UHD8_SEPTIN9_S85_M1	0.0709078	0.278699	0.495594	0.339269	0.688242	0.937988	-0.0051384	0.0763731	-0.0164375
Q8WZ42	TTN	T10313	M2	Q8WZ42_TTN_T10313_M2	0.625301	0.278703	0.98883	0.845194	0.688242	0.99991	-0.0261192	-0.321843	-0.212873
Q9UQ35	SRRM2	S1982	M3	Q9UQ35_SRRM2_S1982_M3	0.751475	0.278982	0.976122	0.913119	0.688789	0.99991	-0.188084	-0.112538	-0.11645
P60174	TPI1	S260	M1	P60174_TPI1_S260_M1	0.615152	0.279172	0.7522	0.839694	0.689116	0.98099	0.0635805	0.0399532	-0.0277123
Q9Y3C5	RNF11	S14	M1	Q9Y3C5_RNF11_S14_M1	0.810996	0.279315	0.657586	0.93767	0.689326	0.972975	0.046483	0.211888	0.0338421
P54296	MYOM2	S1410	M1	P54296_MYOM2_S1410_M1	0.311668	0.279564	0.0395958	0.651119	0.689711	0.603015	0.155106	0.10218	-0.0856729
P60174	TPI1	S232	M2	P60174_TPI1_S232_M2	0.656191	0.279586	0.614846	0.862114	0.689711	0.968343	0.209258	-0.14235	-0.516068
P00338	LDHA	S310	M1	P00338_LDHA_S310_M1	0.383661	0.27968	0.0190343	0.706407	0.6898	0.484026	0.0936956	-0.00960255	-0.0753012
P38432	COIL	T122	M1	P38432_COIL_T122_M1	0.0382969	0.279894	0.181001	0.241363	0.690186	0.811019	-0.133498	0.0287209	-0.032712
P46020	PHKA1	T1028	M3	P46020_PHKA1_T1028_M3	0.515563	0.279973	0.238411	0.788713	0.690238	0.858412	0.55091	-0.816291	0.453526	+
P05976	MYL1	T84	M1	P05976_MYL1_T84_M1	0.163127	0.280084	0.051699	0.49471	0.690371	0.644901	-0.248327	-0.07658	-0.184889
Q8WZ42	TTN	T32627	M1	Q8WZ42_TTN_T32627_M1	0.0473873	0.280195	0.512386	0.273812	0.690457	0.939623	0.00484037	-0.0306425	-0.0210695
Q02952	AKAP12	S783	M1	Q02952_AKAP12_S783_M1	0.139284	0.280235	0.609246	0.465787	0.690457	0.967785	0.0559421	0.363626	0.155243
Q8WZ42	TTN	T18104	M1	Q8WZ42_TTN_T18104_M1	0.287776	0.28035	0.556629	0.63312	0.690483	0.953016	0.0405502	0.0149112	-0.0140619
Q07157	TJP1	S1111	M1	Q07157_TJP1_S1111_M1	0.257594	0.280399	0.758124	0.6074	0.690483	0.982565	0.0230541	0.233124	0.131087
Q13459	MYO9B	S1267	M2	Q13459_MYO9B_S1267_M2	0.0336997	0.280476	0.732295	0.224877	0.690483	0.978199	0.327369	0.0489435	-0.00332117
Q13459	MYO9B	T1271	M2	Q13459_MYO9B_T1271_M2	0.0336997	0.280476	0.732295	0.224877	0.690483	0.978199	0.327369	0.0489435	-0.00332117
Q16875	PFKFB3	T463	M2	Q16875_PFKFB3_T463_M2	0.447151	0.280613	0.105038	0.74734	0.690677	0.750451	1.20926	-0.0432334	-0.00457001
Q8N3K9	CMYA5	T2093	M1	Q8N3K9_CMYA5_T2093_M1	0.842637	0.28074	0.800133	0.94839	0.690804	0.986873	-0.00110817	0.0231476	-0.141597
Q15149	PLEC	S4613	M2	Q15149_PLEC_S4613_M2	0.000162156	0.280835	0.705153	0.00493565	0.690804	0.977094	0.0545483	-0.0171881	-0.123158
Q15772	SPEG	S2949	M1	Q15772_SPEG_S2949_M1	0.079082	0.280838	0.244831	0.353901	0.690804	0.862133	0.098516	0.00447178	0.143083
Q8WZ42	TTN	T28735	M1	Q8WZ42_TTN_T28735_M1	0.111619	0.28109	0.982269	0.41692	0.691152	0.99991	0.0489111	0.00141621	0.000910282
Q9UPN7	PPP6R1	S529	M2	Q9UPN7_PPP6R1_S529_M2	0.972374	0.281095	0.941541	0.992452	0.691152	0.998303	0.184933	-0.0374241	0.109407
Q8WZ42	TTN	T2160	M1	Q8WZ42_TTN_T2160_M1	0.430163	0.28137	0.669936	0.735938	0.691666	0.97536	0.313885	-0.168369	0.190542
Q8WZ42	TTN	T25678	M1	Q8WZ42_TTN_T25678_M1	0.210111	0.281436	0.187852	0.555544	0.691666	0.813865	0.183836	0.15831	-0.0100899
A0A2R8YED5	OR5BS1P	S87	M1	A0A2R8YED5_OR5BS1P_S87_M1	0.00700936	0.281534	0.514061	0.0879045	0.691666	0.940661	0.0238271	-0.0145597	-0.00803423
Q1KMD3	HNRNPUL2	S161	M2	Q1KMD3_HNRNPUL2_S161_M2	0.791258	0.281559	0.287908	0.929986	0.691666	0.886728	-0.157005	0.41872	0.341491
P12882	MYH1	Y719	M1	P12882_MYH1_Y719_M1	0.255205	0.281689	0.553275	0.605657	0.691666	0.951926	-0.149695	-0.142722	0.0843048
Q8N8N7	PTGR2	Y292	M1	Q8N8N7_PTGR2_Y292_M1	0.0415202	0.281805	0.156011	0.253513	0.691666	0.789174	0.00153065	-0.0367603	0.210664
Q13554	CAMK2B	T524	M2	Q13554_CAMK2B_T524_M2	0.596679	0.281818	0.787771	0.829085	0.691666	0.98579	0.592527	-0.218769	-0.00279427
Q99623	PHB2	T155	M1	Q99623_PHB2_T155_M1	0.41301	0.28187	0.0937248	0.725892	0.691666	0.738378	0.0225258	-0.000320435	0.0176449
Q13523	PRPF4B	S23	M1	Q13523_PRPF4B_S23_M1	0.0286498	0.28187	0.0667731	0.206696	0.691666	0.695767	0.0599375	0.0233006	-0.142985
Q5VZP5	DUSP27	S985	M1	Q5VZP5_DUSP27_S985_M1	0.589616	0.281882	0.5379	0.825683	0.691666	0.947054	-0.0705757	-0.0540376	-0.0989709
P17540	CKMT2	Y368	M1	P17540_CKMT2_Y368_M1	0.248412	0.282238	0.028515	0.59953	0.691704	0.544014	0.0891118	-0.217466	-0.112459
P12882	MYH1	S1261	M1	P12882_MYH1_S1261_M1	0.00377719	0.282273	0.609797	0.0558501	0.691704	0.967851	0.302047	-0.0338202	0.218335
P30566	ADSL	T201	M1	P30566_ADSL_T201_M1	0.916129	0.282318	0.135888	0.974509	0.691704	0.773292	-0.541636	-0.364232	-0.157747
Q8WZ42	TTN	T14628	M1	Q8WZ42_TTN_T14628_M1	0.570358	0.282432	0.684329	0.815128	0.691704	0.97687	-0.384566	0.0373411	-0.0974092
Q5BKX8	CAVIN4	S315	M1	Q5BKX8_CAVIN4_S315_M1	0.991043	0.282465	0.296819	0.997254	0.691704	0.887546	0.00594234	-0.0882206	0.0466275
P55196	AFDN	S1172	M3	P55196_AFDN_S1172_M3	0.235313	0.282478	0.784405	0.585262	0.691704	0.98579	0.234097	0.341691	0.188582
P55196	AFDN	S1173	M3	P55196_AFDN_S1173_M3	0.235313	0.282478	0.784405	0.585262	0.691704	0.98579	0.234097	0.341691	0.188582
P55196	AFDN	S1182	M3	P55196_AFDN_S1182_M3	0.235313	0.282478	0.784405	0.585262	0.691704	0.98579	0.234097	0.341691	0.188582
Q15149	PLEC	S4634	M3	Q15149_PLEC_S4634_M3	0.736342	0.282503	0.500034	0.905947	0.691704	0.937988	-0.411237	-0.386158	-0.0856204
Q05209	PTPN12	S435	M1	Q05209_PTPN12_S435_M1	0.072767	0.28264	0.743686	0.342361	0.691704	0.97936	0.0885901	0.0687971	0.00608301
P35609	ACTN2	S431	M1	P35609_ACTN2_S431_M1	0.379718	0.282642	0.455579	0.703561	0.691704	0.926837	0.109614	0.0646544	-0.0787272
Q8WWI1	LMO7	S960	M2	Q8WWI1_LMO7_S960_M2	0.525682	0.282673	0.201242	0.79403	0.691704	0.829517	-0.0699534	-0.0353174	0.0357375
P78559	MAP1A	S1797	M3	P78559_MAP1A_S1797_M3	0.395474	0.282683	0.974689	0.714127	0.691704	0.99982	0.0794134	0.622857	0.0209465
Q9UPU5	USP24	S2081	M3	Q9UPU5_USP24_S2081_M3	0.609797	0.282707	0.133681	0.836993	0.691704	0.773292	0.196457	-0.378853	-0.0474625
O43719	HTATSF1	S498	M1	O43719_HTATSF1_S498_M1	0.870427	0.282862	0.482275	0.958311	0.691942	0.934397	-0.0498576	0.203885	0.130901
Q8WW22	DNAJA4	S77	M1	Q8WW22_DNAJA4_S77_M1	0.00309645	0.282939	0.244773	0.048166	0.691966	0.862133	0.170103	0.131001	-0.532741
Q5VSL9	STRIP1	S341	M1	Q5VSL9_STRIP1_S341_M1	0.299227	0.282988	0.78595	0.642462	0.691966	0.98579	-0.56169	-0.461835	-0.421535
P62258	YWHAE	S65	M1	P62258_YWHAE_S65_M1	0.192138	0.283303	0.0132977	0.537123	0.692595	0.423208	0.195534	0.0776196	0.00502682
Q08357	SLC20A2	S261	M2	Q08357_SLC20A2_S261_M2	0.11196	0.28339	0.458244	0.417241	0.692668	0.927027	-0.345105	0.529761	-0.210289
Q8WZ42	TTN	S16179	M1	Q8WZ42_TTN_S16179_M1	0.556274	0.283587	0.331925	0.80922	0.693006	0.899377	0.035367	-0.13422	-0.0459418
E7EW31	PROB1	S260	M1	E7EW31_PROB1_S260_M1	0.114287	0.283667	0.584735	0.422467	0.693014	0.963819	-0.0217943	0.0151806	-0.0087986
Q9H0B6	KLC2	S581	M1	Q9H0B6_KLC2_S581_M1	0.736422	0.283833	0.507576	0.905947	0.693014	0.938402	-0.0710516	-0.0433073	0.0785375
O94929	ABLIM3	S286	M2	O94929_ABLIM3_S286_M2	0.308156	0.283848	0.70297	0.64891	0.693014	0.977094	0.0561953	-0.325119	0.0299683
Q9UDY2	TJP2	S294	M3	Q9UDY2_TJP2_S294_M3	0.301925	0.283861	0.993679	0.644934	0.693014	0.99991	-0.0876074	-0.185194	0.0623417
Q6H8Q1	ABLIM2	S364	M2	Q6H8Q1_ABLIM2_S364_M2	0.0577552	0.28388	0.955461	0.304079	0.693014	0.999439	-0.347679	0.200423	-0.44714
Q96S21	RAB40C	S242	M1	Q96S21_RAB40C_S242_M1	0.576878	0.284249	0.326142	0.820037	0.693699	0.899377	-0.271592	0.112054	0.0504894
Q96Q05	TRAPPC9	S566	M1	Q96Q05_TRAPPC9_S566_M1	0.0581497	0.284303	0.952035	0.305665	0.693699	0.999293	-0.113718	-0.156865	0.0441494
E9PAV3	NACA	S1474	M1	E9PAV3_NACA_S1474_M1	0.00453022	0.284334	0.986139	0.062939	0.693699	0.99991	0.0432334	0.124073	0.0084362
O94875	SORBS2	S157	M1	O94875_SORBS2_S157_M1	0.363981	0.284599	0.860743	0.690481	0.694204	0.991516	-0.396497	0.635609	-0.113319
O94876	TMCC1	S134	M1	O94876_TMCC1_S134_M1	0.829713	0.284698	0.878964	0.943803	0.694303	0.991516	0.0245361	-0.0241928	-0.0158272
P49773	HINT1	S72	M1	P49773_HINT1_S72_M1	0.457225	0.284765	0.7613	0.753454	0.694325	0.982795	0.0965819	0.329777	0.271054
Q8WZ42	TTN	T5524	M1	Q8WZ42_TTN_T5524_M1	0.773876	0.284876	0.910148	0.922666	0.694433	0.995163	-0.283522	0.556023	0.570518
Q9UBY9	HSPB7	S146	M2	Q9UBY9_HSPB7_S146_M2	0.206283	0.285046	0.132702	0.551779	0.694433	0.773292	0.495583	0.554645	-0.642528
Q9UBY9	HSPB7	T148	M2	Q9UBY9_HSPB7_T148_M2	0.206283	0.285046	0.132702	0.551779	0.694433	0.773292	0.495583	0.554645	-0.642528
Q5VZP5	DUSP27	S1031	M2	Q5VZP5_DUSP27_S1031_M2	0.0203196	0.28521	0.740246	0.171776	0.694433	0.97936	0.165746	0.634874	-0.078289
Q96B36	AKT1S1	S212	M3	Q96B36_AKT1S1_S212_M3	0.839245	0.285251	0.588852	0.946716	0.694433	0.964886	-0.521229	-0.0497451	-0.175546	+
Q13496	MTM1	S590	M1	Q13496_MTM1_S590_M1	0.679434	0.285262	0.510738	0.876161	0.694433	0.939335	-0.212474	-0.419322	-0.25846
Q9H1E3	NUCKS1	S73	M3	Q9H1E3_NUCKS1_S73_M3	0.90304	0.285475	0.700553	0.96979	0.694433	0.977094	0.358389	0.0964537	-0.0329723
Q9H1E3	NUCKS1	S75	M3	Q9H1E3_NUCKS1_S75_M3	0.90304	0.285475	0.700553	0.96979	0.694433	0.977094	0.358389	0.0964537	-0.0329723
Q9H1E3	NUCKS1	S79	M3	Q9H1E3_NUCKS1_S79_M3	0.90304	0.285475	0.700553	0.96979	0.694433	0.977094	0.358389	0.0964537	-0.0329723
Q14315	FLNC	S762	M1	Q14315_FLNC_S762_M1	0.210338	0.285495	0.019812	0.555544	0.694433	0.492142	-0.0632954	-0.0566788	0.13483
Q9HDC5	JPH1	S590	M2	Q9HDC5_JPH1_S590_M2	0.594014	0.285498	0.593082	0.827741	0.694433	0.964886	-0.0783696	-0.316059	0.426434
Q63HR2	TNS2	S481	M1	Q63HR2_TNS2_S481_M1	0.165395	0.285513	0.51011	0.497976	0.694433	0.939018	-0.098022	-0.0674057	-0.0146561
P23327	HRC	S501	M1	P23327_HRC_S501_M1	0.263921	0.285647	0.755233	0.613466	0.694433	0.981896	0.133063	-0.0221214	0.159667
P43243	MATR3	S195	M1	P43243_MATR3_S195_M1	2.28521e-05	0.285686	0.838292	0.000962525	0.694433	0.988727	-0.00505638	0.277287	0.0235233
Q8WZ42	TTN	T20112	M1	Q8WZ42_TTN_T20112_M1	0.435145	0.285742	0.418281	0.738195	0.694433	0.921881	0.133585	0.132133	0.0186877
P49189	ALDH9A1	T236	M1	P49189_ALDH9A1_T236_M1	0.669325	0.285778	0.371752	0.869228	0.694433	0.909828	0.359078	0.0856066	0.0565815
P16989	YBX3	S369	M1	P16989_YBX3_S369_M1	0.664688	0.285796	0.0105627	0.866783	0.694433	0.39018	1.04968	0.111559	-0.990194
Q9H987	SYNPO2L	S446	M2	Q9H987_SYNPO2L_S446_M2	0.0670498	0.285964	0.366436	0.329114	0.694573	0.909828	-0.101125	0.122661	-0.0678892
P04075	ALDOA	S336	M1	P04075_ALDOA_S336_M1	0.650168	0.285971	0.976478	0.859752	0.694573	0.99991	-0.0582542	-0.0575218	-0.140018
Q9BXK5	BCL2L13	S426	M1	Q9BXK5_BCL2L13_S426_M1	0.0378313	0.28604	0.176881	0.240363	0.694573	0.80491	0.504236	0.347316	0.104783
Q5VZP5	DUSP27	Y1026	M3	Q5VZP5_DUSP27_Y1026_M3	0.474843	0.286086	0.478268	0.76415	0.694573	0.931959	-0.204604	-0.0890942	0.163145
P42694	HELZ	S1620	M2	P42694_HELZ_S1620_M2	0.705345	0.286184	0.599214	0.889076	0.694669	0.96575	-0.0164871	-0.0202627	-0.0226431
P16157	ANK1	T1688	M2	P16157_ANK1_T1688_M2	0.558798	0.28635	0.426365	0.810127	0.694737	0.921881	-0.129078	0.672861	0.348884
P21796	VDAC1	S102	M1	P21796_VDAC1_S102_M1	0.258237	0.286388	0.0621591	0.607938	0.694737	0.682468	0.0762262	0.071043	-0.053689
O60825	PFKFB2	S483	M1	O60825_PFKFB2_S483_M1	2.06277e-15	0.286452	0.30807	9.94783e-13	0.694737	0.891921	0.285184	-0.225155	-0.0849104	+
Q9UPE1	SRPK3	S335	M1	Q9UPE1_SRPK3_S335_M1	0.036693	0.286508	0.267629	0.236871	0.694737	0.877571	-0.714218	0.235355	-0.0665493
O75494	SRSF10	S156	M2	O75494_SRSF10_S156_M2	0.899781	0.286511	0.168702	0.969443	0.694737	0.800166	0.125436	0.195947	-0.309955
O95425	SVIL	S319	M1	O95425_SVIL_S319_M1	0.194733	0.286612	0.0830847	0.539189	0.694737	0.723859	0.212227	0.00824356	0.0200577
Q8WZ42	TTN	Y26589	M1	Q8WZ42_TTN_Y26589_M1	0.0255221	0.286618	0.556381	0.194209	0.694737	0.953016	0.0430923	0.0628176	0.0221972
P51114	FXR1	S397	M3	P51114_FXR1_S397_M3	0.341927	0.286689	0.0136625	0.67364	0.694768	0.431212	0.749701	0.118862	-0.387749
Q8TBZ3	WDR20	S434	M1	Q8TBZ3_WDR20_S434_M1	0.00206718	0.286872	0.303299	0.0361515	0.694791	0.891163	0.0614629	0.0841866	0.0606003
O95674	CDS2	S33	M1	O95674_CDS2_S33_M1	0.379484	0.286896	0.802009	0.703345	0.694791	0.986873	0.0438604	-0.0565529	-0.0690632
Q15772	SPEG	S2284	M1	Q15772_SPEG_S2284_M1	2.63475e-05	0.287041	0.764843	0.00108679	0.694791	0.982973	0.0113978	-0.0137815	0.0759435
Q8N122	RPTOR	S863	M2	Q8N122_RPTOR_S863_M2	0.00677292	0.287046	0.2418	0.0855519	0.694791	0.860002	0.179708	0.0167274	0.0134811	+
Q14161	GIT2	S415	M1	Q14161_GIT2_S415_M1	0.513565	0.287125	0.118162	0.787699	0.694791	0.753824	-0.0369873	-0.0369873	0.355151
O95685	PPP1R3D	S74	M2	O95685_PPP1R3D_S74_M2	0.761358	0.287136	0.746485	0.916554	0.694791	0.97936	-0.069314	0.0457668	0.00333548	+
Q53GT1	KLHL22	T605	M1	Q53GT1_KLHL22_T605_M1	0.191084	0.287151	0.593956	0.535303	0.694791	0.964886	-0.0608835	0.0523024	0.0220938
Q9UN36	NDRG2	S353	M3	Q9UN36_NDRG2_S353_M3	0.00241555	0.287163	0.795457	0.0403559	0.694791	0.986873	0.397592	0.218848	-0.0381975
Q96S38	RPS6KC1	S423	M2	Q96S38_RPS6KC1_S423_M2	0.550902	0.287349	0.0379149	0.805626	0.694931	0.599418	0.128374	0.0241919	0.14529
Q96S38	RPS6KC1	S427	M2	Q96S38_RPS6KC1_S427_M2	0.550902	0.287349	0.0379149	0.805626	0.694931	0.599418	0.128374	0.0241919	0.14529
Q8WZ42	TTN	S26252	M1	Q8WZ42_TTN_S26252_M1	0.736881	0.287409	0.0991484	0.905947	0.694931	0.74423	-0.115045	-0.0585561	0.195426
Q8WZ42	TTN	T17131	M1	Q8WZ42_TTN_T17131_M1	0.0680092	0.287453	0.306901	0.33124	0.694931	0.891921	-0.039979	-0.0540829	0.0135298
Q86UU1	PHLDB1	S563	M1	Q86UU1_PHLDB1_S563_M1	0.767572	0.287546	0.413973	0.919549	0.695015	0.921634	0.0205393	0.0612803	0.0983787
Q16851	UGP2	S434	M1	Q16851_UGP2_S434_M1	0.293254	0.287679	0.307193	0.637834	0.695048	0.891921	0.197815	-0.0304785	0.00432587
Q8IUG5	MYO18B	S2367	M2	Q8IUG5_MYO18B_S2367_M2	0.793006	0.28771	0.46108	0.930359	0.695048	0.927286	0.151361	0.0377016	0.614126
P16989	YBX3	S203	M3	P16989_YBX3_S203_M3	0.274416	0.287734	0.865796	0.622877	0.695048	0.991516	0.184814	-0.108315	-0.337711
P05387	RPLP2	S105	M1	P05387_RPLP2_S105_M1	0.52468	0.287799	0.163584	0.793454	0.695063	0.793686	0.0683589	0.691683	0.382501
P20929	NEB	S4059	M1	P20929_NEB_S4059_M1	0.0971033	0.287968	0.010024	0.391905	0.695331	0.38309	-0.302275	-0.0871935	0.0894423
O75923	DYSF	S214	M1	O75923_DYSF_S214_M1	0.313269	0.288029	0.323101	0.652617	0.695338	0.897548	0.0349665	0.0593848	0.155479
Q9Y343	SNX24	S116	M1	Q9Y343_SNX24_S116_M1	0.519059	0.288331	0.0983394	0.789836	0.695927	0.74423	-0.0723743	0.108987	-0.710007
Q9UGV2	NDRG3	T329	M3	Q9UGV2_NDRG3_T329_M3	0.333929	0.288586	0.839221	0.667668	0.696204	0.988877	0.403563	-0.100512	0.422098
O43314	PPIP5K2	S38	M1	O43314_PPIP5K2_S38_M1	0.331618	0.288615	0.0808848	0.666916	0.696204	0.719763	-0.204812	0.143921	-0.11019
P40926	MDH2	S317	M1	P40926_MDH2_S317_M1	0.14527	0.28862	0.432232	0.473622	0.696204	0.923021	0.0437679	0.169306	-0.170527
P27816	MAP4	S1073	M1	P27816_MAP4_S1073_M1	1.6361e-05	0.288847	0.860542	0.000719524	0.696466	0.991516	-0.112985	0.0335197	-0.126448
Q8WZ42	TTN	S33013	M2	Q8WZ42_TTN_S33013_M2	0.267436	0.2889	0.241766	0.61646	0.696466	0.860002	0.034338	-0.000749588	-0.0933552
Q13586	STIM1	S608	M1	Q13586_STIM1_S608_M1	0.0269863	0.28891	0.78522	0.200254	0.696466	0.98579	0.0242276	0.0658855	-0.0358701
Q96Q15	SMG1	T3573	M2	Q96Q15_SMG1_T3573_M2	0.554221	0.288962	0.023282	0.808191	0.696466	0.515707	-0.348983	0.572838	-0.805583
Q6ZU52	KIAA0408	S529	M1	Q6ZU52_KIAA0408_S529_M1	0.121421	0.289195	0.333314	0.435381	0.696594	0.899377	0.201836	0.130504	-0.0917025
P08238	HSP90AB1	S255	M2	P08238_HSP90AB1_S255_M2	0.0503314	0.289218	0.0110891	0.282744	0.696594	0.401962	0.180984	0.0448074	-0.324454
P08238	HSP90AB1	S261	M2	P08238_HSP90AB1_S261_M2	0.0503314	0.289218	0.0110891	0.282744	0.696594	0.401962	0.180984	0.0448074	-0.324454
Q6PKG0	LARP1	S631	M2	Q6PKG0_LARP1_S631_M2	0.962104	0.289298	0.310641	0.988678	0.696594	0.894001	-0.0435987	-0.0811291	0.0773654
Q58WW2	DCAF6	S847	M2	Q58WW2_DCAF6_S847_M2	0.92668	0.289364	0.674777	0.976726	0.696594	0.976221	0.00683546	0.0159254	-0.0176811
Q58WW2	DCAF6	S850	M2	Q58WW2_DCAF6_S850_M2	0.92668	0.289364	0.674777	0.976726	0.696594	0.976221	0.00683546	0.0159254	-0.0176811
Q14676	MDC1	S372	M2	Q14676_MDC1_S372_M2	0.0139996	0.28951	0.588158	0.139902	0.696804	0.964886	-0.248246	-0.178842	-0.00856686
P06733	ENO1	S263	M1	P06733_ENO1_S263_M1	0.0745772	0.289751	0.640953	0.344703	0.696947	0.972592	-0.0164423	0.0146427	-0.0733042
Q9Y383	LUC7L2	S323	M2	Q9Y383_LUC7L2_S323_M2	0.151848	0.289821	0.855677	0.482566	0.696947	0.991485	-0.0911283	-0.0174751	-0.0316391
Q9Y383	LUC7L2	S327	M2	Q9Y383_LUC7L2_S327_M2	0.151848	0.289821	0.855677	0.482566	0.696947	0.991485	-0.0911283	-0.0174751	-0.0316391
Q9NP98	MYOZ1	T6	M1	Q9NP98_MYOZ1_T6_M1	0.170191	0.289872	0.107446	0.506266	0.696947	0.750451	-0.0982718	-0.0108824	0.0881577
Q7Z3K3	POGZ	S1366	M3	Q7Z3K3_POGZ_S1366_M3	0.308617	0.289895	0.944383	0.64891	0.696947	0.99915	-0.230671	0.570971	0.28878
Q9BXF6	RAB11FIP5	S209	M1	Q9BXF6_RAB11FIP5_S209_M1	0.521463	0.289919	0.187837	0.79135	0.696947	0.813865	-0.131454	-0.307613	0.11266
Q9H987	SYNPO2L	Y138	M2	Q9H987_SYNPO2L_Y138_M2	0.0154433	0.290133	0.800309	0.146966	0.697315	0.986873	-0.0788817	1.15253	-0.225445
P20929	NEB	S925	M1	P20929_NEB_S925_M1	0.299441	0.290188	0.182002	0.642681	0.697315	0.811019	0.604046	0.288001	0.157785
Q9H330	TMEM245	S332	M1	Q9H330_TMEM245_S332_M1	0.150852	0.290425	0.324487	0.481454	0.697585	0.89839	-0.00964355	0.0278378	0.0778255
Q6PKG0	LARP1	T526	M1	Q6PKG0_LARP1_T526_M1	0.000144769	0.290443	0.0510852	0.0044632	0.697585	0.644397	0.0586739	0.146675	-0.0771832
Q09666	AHNAK	S5332	M1	Q09666_AHNAK_S5332_M1	0.324477	0.290495	0.00885169	0.660208	0.697585	0.362616	0.559246	-0.290813	-0.248424
Q18PE1	DOK7	S419	M1	Q18PE1_DOK7_S419_M1	0.822517	0.290568	0.116343	0.94079	0.697585	0.752267	0.447101	0.0328922	-0.0307064
Q9H6T3	RPAP3	S119	M2	Q9H6T3_RPAP3_S119_M2	0.982899	0.290592	0.19759	0.994849	0.697585	0.825277	-0.936916	0.166572	-0.420592
Q8IV50	LYSMD2	S5	M1	Q8IV50_LYSMD2_S5_M1	0.000770306	0.290659	1.86772e-10	0.0170007	0.697605	3.72362e-07	0.69551	0.348397	-0.385449
Q9H0C8	ILKAP	S13	M1	Q9H0C8_ILKAP_S13_M1	0.0180876	0.29084	0.5856	0.161105	0.697854	0.964204	0.0286884	0.0318356	0.0611811
P51668;P61077;P62837;Q9Y2X8	UBE2D1	S83	M1	P51668;P61077;P62837;Q9Y2X8_UBE2D1_S83_M1	0.470391	0.290923	0.506617	0.761221	0.697854	0.938402	0.0706019	0.164151	-0.253444
P52948	NUP98	S623	M1	P52948_NUP98_S623_M1	0.280695	0.290951	0.0199025	0.627737	0.697854	0.492142	0.0829935	0.00325203	-0.0451984
Q2TAL5	SMTNL2	S187	M1	Q2TAL5_SMTNL2_S187_M1	0.0915456	0.291054	0.553259	0.378982	0.697854	0.951926	1.42416	0.898005	0.189247
P11021	HSPA5	T462	M1	P11021_HSPA5_T462_M1	0.597613	0.291103	0.90444	0.829511	0.697854	0.994626	0.112501	0.243267	0.242272
A4UGR9	XIRP2	S3042	M1	A4UGR9_XIRP2_S3042_M1	0.791023	0.291113	0.461299	0.929986	0.697854	0.927286	-0.110989	0.00398064	-0.0737534
O43491	EPB41L2	S58	M1	O43491_EPB41L2_S58_M1	0.147815	0.291193	0.80972	0.476978	0.697906	0.987045	0.148239	0.156696	0.113614
Q01804	OTUD4	S1024	M2	Q01804_OTUD4_S1024_M2	0.0167727	0.29128	0.554159	0.153746	0.697976	0.952045	0.178853	-0.148462	-0.257161
Q8WZ42	TTN	Y13524	M1	Q8WZ42_TTN_Y13524_M1	0.586558	0.291459	0.283253	0.825557	0.698039	0.886728	-0.234114	-0.328972	0.180971
P11717	IGF2R	S2484	M1	P11717_IGF2R_S2484_M1	0.0640755	0.291481	0.701582	0.32249	0.698039	0.977094	0.0781059	0.0156231	0.0148506
P06732	CKM	T327	M2	P06732_CKM_T327_M2	0.333009	0.29166	0.744281	0.667668	0.698039	0.97936	-0.0257373	-0.101279	0.0826159
O95155	UBE4B	S86	M2	O95155_UBE4B_S86_M2	0.979822	0.291727	0.0216309	0.994191	0.698039	0.50816	0.604598	-0.276115	1.45395
Q13242	SRSF9	S216	M2	Q13242_SRSF9_S216_M2	0.997114	0.291736	0.971517	0.999203	0.698039	0.999744	-0.00148773	0.00933695	0.036253
A4UGR9	XIRP2	S1622	M1	A4UGR9_XIRP2_S1622_M1	0.0584055	0.291743	0.798392	0.306282	0.698039	0.986873	-0.026412	-0.132583	-0.172044
Q8WZ42	TTN	Y23495	M1	Q8WZ42_TTN_Y23495_M1	0.209498	0.291746	0.351869	0.555215	0.698039	0.906286	0.0217948	0.0103474	-0.0252104
Q96JM3	CHAMP1	S173	M2	Q96JM3_CHAMP1_S173_M2	0.546533	0.291773	0.602774	0.803773	0.698039	0.967072	0.317062	-0.143692	0.331618
P12955	PEPD	S167	M1	P12955_PEPD_S167_M1	0.114985	0.291972	0.674178	0.423347	0.698374	0.976221	0.0383053	-0.0966825	-0.114635
O95425	SVIL	T545	M2	O95425_SVIL_T545_M2	0.917427	0.292034	0.881646	0.9746	0.698382	0.991516	0.0321617	0.0557833	0.460812
Q15678	PTPN14	T577	M1	Q15678_PTPN14_T577_M1	0.293172	0.292146	0.175698	0.637834	0.698512	0.804087	-0.0690994	-0.114836	0.168291
O60271	SPAG9	S815	M1	O60271_SPAG9_S815_M1	0.515589	0.292207	0.350645	0.788713	0.698517	0.906072	0.10174	0.00206852	-0.131276
Q8WZ42	TTN	T28787	M1	Q8WZ42_TTN_T28787_M1	0.577529	0.292286	0.882672	0.820573	0.698522	0.991516	-0.257213	-0.400226	0.00231552
P16989	YBX3	S201	M3	P16989_YBX3_S201_M3	0.267087	0.292326	0.866158	0.616423	0.698522	0.991516	0.184936	-0.108317	-0.335836
P05413	FABP3	S23	M1	P05413_FABP3_S23_M1	0.196521	0.292546	0.26884	0.540909	0.698796	0.877797	0.109601	-0.208323	-0.334221
Q8WZ42	TTN	S19630	M1	Q8WZ42_TTN_S19630_M1	0.134033	0.292577	0.55535	0.456605	0.698796	0.95283	-0.0469756	0.0421219	-0.0320292
Q8WZ42	TTN	T15783	M1	Q8WZ42_TTN_T15783_M1	0.697324	0.292616	0.0991131	0.885404	0.698796	0.74423	-0.158827	0.0962105	0.226919
P51452	DUSP3	S43	M1	P51452_DUSP3_S43_M1	0.936324	0.292768	0.393641	0.98102	0.69902	0.91661	0.0567546	-0.0869293	-0.0421157
P28161	GSTM2	S27	M1	P28161_GSTM2_S27_M1	0.588505	0.292876	0.614608	0.825683	0.699072	0.968331	0.0690885	-0.0714631	-0.179271
O75030	MITF	S504	M1	O75030_MITF_S504_M1	0.799159	0.292906	0.163201	0.931729	0.699072	0.793257	0.575588	0.518251	0.215264
P21817	RYR1	S2845	M2	P21817_RYR1_S2845_M2	0.799406	0.293056	0.691909	0.931926	0.699289	0.977094	-0.15694	0.0490103	0.573644
O75592	MYCBP2	S3478	M1	O75592_MYCBP2_S3478_M1	0.308561	0.293202	0.78118	0.64891	0.699377	0.98579	0.0838313	-0.121816	-0.171415
B5ME19;Q99613	EIF3CL	S166	M1	B5ME19;Q99613_EIF3CL_S166_M1	0.111392	0.293227	0.0018315	0.416528	0.699377	0.173877	0.0876446	0.0394812	-0.121054
P04114	APOB	S3457	M3	P04114_APOB_S3457_M3	0.110272	0.293269	0.290931	0.414623	0.699377	0.887546	-0.889237	-0.432043	-0.123635
Q9UQ35	SRRM2	S1387	M2	Q9UQ35_SRRM2_S1387_M2	0.191554	0.293327	0.918923	0.536244	0.699377	0.996579	0.434732	0.565556	-0.732248
Q96JG6	VPS50	S546	M1	Q96JG6_VPS50_S546_M1	0.964138	0.293433	0.477376	0.989449	0.69949	0.931797	-0.0405951	-0.0405951	0.358531
P23327	HRC	S299	M3	P23327_HRC_S299_M3	0.80404	0.293515	0.408806	0.933559	0.699547	0.918526	-0.170624	-0.366331	-0.220052
Q14324	MYBPC2	S300	M1	Q14324_MYBPC2_S300_M1	0.591266	0.293658	0.596127	0.826543	0.699745	0.964886	0.179632	0.15788	0.341342
Q8WZ42	TTN	Y23194	M1	Q8WZ42_TTN_Y23194_M1	0.930694	0.293715	0.0591963	0.978206	0.699745	0.671191	0.116032	0.0512543	-0.0289927
Q9C0E8	LNPK	S384	M1	Q9C0E8_LNPK_S384_M1	0.87706	0.293878	0.00502518	0.959405	0.699821	0.278293	0.0906653	-0.0455313	-0.27104
P27816	MAP4	S928	M1	P27816_MAP4_S928_M1	2.80461e-05	0.293903	0.360319	0.0011334	0.699821	0.907578	0.100062	0.147461	0.0439196
O15075	DCLK1	S32	M2	O15075_DCLK1_S32_M2	0.646175	0.294067	0.937565	0.857563	0.699821	0.998087	-1.2667	0.148843	0.157495
Q9C0E4	GRIP2	S38	M1	Q9C0E4_GRIP2_S38_M1	0.0964162	0.294144	0.972554	0.390865	0.699821	0.999744	-0.0208302	0.00926399	0.0352173
Q9UBY9	HSPB7	S14	M2	Q9UBY9_HSPB7_S14_M2	0.657891	0.294196	0.509816	0.863379	0.699821	0.939018	1.45035	0.295743	-0.771488
Q12789	GTF3C1	S739	M1	Q12789_GTF3C1_S739_M1	0.00563793	0.294255	0.933771	0.0743983	0.699821	0.998087	-0.0096283	0.0536785	-0.0832973
Q8WZ42	TTN	S6299	M1	Q8WZ42_TTN_S6299_M1	0.0128095	0.294327	0.0721807	0.132298	0.699821	0.699322	0.0428743	0.0694971	-0.0647316
P16615	ATP2A2	S335	M1	P16615_ATP2A2_S335_M1	0.391267	0.294344	0.0238965	0.711581	0.699821	0.516907	0.324308	0.0943298	-0.0214596
P17661	DES	S361	M1	P17661_DES_S361_M1	0.260455	0.294365	0.833962	0.609834	0.699821	0.988295	-0.0314722	0.0142021	-0.0488801
Q5SV97	PERM1	S172	M3	Q5SV97_PERM1_S172_M3	0.00961421	0.29438	0.651357	0.107874	0.699821	0.972592	-0.0603166	0.0870399	0.14604
Q9GZT3	SLIRP	T101	M1	Q9GZT3_SLIRP_T101_M1	0.497941	0.294391	0.515456	0.778028	0.699821	0.941127	-0.0515461	-0.173006	-0.196869
Q13263	TRIM28	S17	M2	Q13263_TRIM28_S17_M2	0.156068	0.294505	0.708932	0.486896	0.69986	0.977193	0.191992	-0.699181	-0.033443
Q9UN36	NDRG2	T348	M3	Q9UN36_NDRG2_T348_M3	3.56702e-08	0.294524	0.382674	2.9631e-06	0.69986	0.91513	-0.0633178	0.0973988	0.0356345
Q9NP98	MYOZ1	Y127	M2	Q9NP98_MYOZ1_Y127_M2	0.176034	0.294624	0.045861	0.513735	0.699959	0.630537	-0.236768	0.253574	-0.398902
O60832	DKC1	S494	M1	O60832_DKC1_S494_M1	0.845157	0.294768	0.705611	0.949016	0.70016	0.977138	0.114667	-0.24275	-0.00129509
Q9BXF6	RAB11FIP5	S188	M1	Q9BXF6_RAB11FIP5_S188_M1	0.950395	0.294883	0.622957	0.985833	0.70016	0.971247	-0.0535059	0.00186539	-0.153396
P11171	EPB41	S542	M1	P11171_EPB41_S542_M1	0.726305	0.294884	0.091929	0.900187	0.70016	0.73525	0.171237	0.0487452	-0.161089
O75151	PHF2	Y677	M1	O75151_PHF2_Y677_M1	0.785529	0.295003	0.797495	0.928177	0.700194	0.986873	-0.0285244	0.0956202	0.050436
Q8WZ42	TTN	T33843	M1	Q8WZ42_TTN_T33843_M1	0.976712	0.295016	0.967301	0.993219	0.700194	0.999744	-0.0151	0.053174	-0.0512724
Q27J81	INF2	S372	M1	Q27J81_INF2_S372_M1	0.067135	0.295348	0.738091	0.329185	0.700843	0.979155	0.204729	0.107847	-0.0282269
O94804	STK10	S450	M2	O94804_STK10_S450_M2	0.822987	0.295508	0.492767	0.94079	0.701084	0.937267	0.451812	0.357019	-0.0757093
P54296	MYOM2	S613	M1	P54296_MYOM2_S613_M1	0.938941	0.295811	0.443605	0.982292	0.701634	0.923801	-0.0167751	-0.0267382	0.0352631
Q8WZ42	TTN	Y17678	M1	Q8WZ42_TTN_Y17678_M1	0.543868	0.29589	0.0415222	0.802188	0.701634	0.616238	0.360497	0.414367	-0.0742664
Q8IYB3	SRRM1	S769	M2	Q8IYB3_SRRM1_S769_M2	0.174513	0.295916	0.826745	0.511554	0.701634	0.987801	-0.12965	-0.0350523	-0.19178
Q86YP4	GATAD2A	S113	M3	Q86YP4_GATAD2A_S113_M3	0.993609	0.296069	0.0764999	0.997707	0.701746	0.7138	-0.289432	0.667406	0.0249004
Q00688	FKBP3	S36	M1	Q00688_FKBP3_S36_M1	0.508155	0.296121	0.122502	0.783924	0.701746	0.761229	0.306893	0.244189	-0.0798769
Q86TI0	TBC1D1	S235	M1	Q86TI0_TBC1D1_S235_M1	0.011954	0.296146	0.511993	0.125986	0.701746	0.939335	0.202944	0.204727	-0.0708523
Q01804	OTUD4	S1023	M2	Q01804_OTUD4_S1023_M2	0.0149541	0.2962	0.575061	0.14555	0.701746	0.960113	0.193203	-0.145365	-0.235874
Q9H987	SYNPO2L	S945	M1	Q9H987_SYNPO2L_S945_M1	0.639331	0.296256	0.455325	0.853713	0.701746	0.926837	-0.30387	-0.164219	-0.00654125
Q04759	PRKCQ	S695	M1	Q04759_PRKCQ_S695_M1	0.501158	0.296382	0.363388	0.779565	0.701828	0.909137	-0.0315161	-0.0113335	-0.0446744
O95218	ZRANB2	S181	M1	O95218_ZRANB2_S181_M1	0.0740681	0.296408	0.0209597	0.343678	0.701828	0.496406	-0.113865	0.0699024	-0.300223
O76094	SRP72	T638	M2	O76094_SRP72_T638_M2	0.0397234	0.296553	0.928221	0.246603	0.701974	0.997919	0.759212	-0.126366	0.0792913
Q09666	AHNAK	S5739	M2	Q09666_AHNAK_S5739_M2	0.990654	0.296587	0.558987	0.997072	0.701974	0.953478	0.0872831	-0.11096	-0.220153
P16083	NQO2	S31	M1	P16083_NQO2_S31_M1	0.303474	0.296705	0.471058	0.64569	0.702113	0.929773	0.0930734	0.0131559	-0.1635
P11137	MAP2	T1780	M1	P11137_MAP2_T1780_M1	0.105317	0.296811	0.700515	0.406255	0.702226	0.977094	0.259956	0.391268	-0.11492
P16615	ATP2A2	T648	M1	P16615_ATP2A2_T648_M1	0.227909	0.296919	0.764215	0.577552	0.702237	0.982795	-0.472387	-0.335972	0.0297971
P11217	PYGM	T241	M1	P11217_PYGM_T241_M1	0.14602	0.296946	0.0402026	0.474386	0.702237	0.608739	-0.0826898	0.173012	0.0575309	+
Q8IWB9	TEX2	S204	M2	Q8IWB9_TEX2_S204_M2	0.0901256	0.29705	0.816636	0.375901	0.702237	0.987456	0.154558	-0.0124989	0.0572753
Q8WZ42	TTN	S33051	M1	Q8WZ42_TTN_S33051_M1	0.81731	0.297066	0.364518	0.939815	0.702237	0.909828	-0.469598	-0.453742	0.047688
Q13061	TRDN	S77	M1	Q13061_TRDN_S77_M1	0.225757	0.297123	0.704264	0.574944	0.702237	0.977094	-0.0274839	0.161398	-0.0449476
Q15149	PLEC	Y4393	M1	Q15149_PLEC_Y4393_M1	0.452363	0.297252	0.251587	0.749989	0.702237	0.866043	-0.218231	-0.0746508	-0.0261245
O43815	STRN	S190	M1	O43815_STRN_S190_M1	0.865944	0.297259	0.0506982	0.955868	0.702237	0.644001	-0.213992	-0.302039	0.187914
Q14315	FLNC	S1527	M1	Q14315_FLNC_S1527_M1	0.0829106	0.297285	0.548988	0.360253	0.702237	0.949849	-0.0291014	-0.202258	0.0156832
Q8WZ42	TTN	T27266	M1	Q8WZ42_TTN_T27266_M1	0.619349	0.297349	0.0466859	0.84223	0.702249	0.631126	-0.0887651	0.104359	-0.0924282
Q6XZF7	DNMBP	S659	M1	Q6XZF7_DNMBP_S659_M1	0.109032	0.297609	0.15415	0.412214	0.702471	0.785764	-0.134048	0.0622101	2.6226e-05
A8MU46	SMTNL1	S250	M1	A8MU46_SMTNL1_S250_M1	0.78713	0.297612	0.0124672	0.929129	0.702471	0.421833	0.222499	0.0639219	-0.371829
Q8WZ42	TTN	S31848	M1	Q8WZ42_TTN_S31848_M1	0.115652	0.297619	0.745474	0.424625	0.702471	0.97936	0.0511341	0.0040493	0.0703707
Q8WZ42	TTN	T5605	M1	Q8WZ42_TTN_T5605_M1	0.770452	0.297725	0.90584	0.921077	0.702488	0.994626	0.0844278	0.0844278	0.0742426
Q08043	ACTN3	T697	M1	Q08043_ACTN3_T697_M1	0.182909	0.297829	0.635976	0.522914	0.702488	0.972592	-0.0114326	0.141279	0.169715
Q9UMS6	SYNPO2	S611	M1	Q9UMS6_SYNPO2_S611_M1	0.623646	0.297878	0.514265	0.844243	0.702488	0.940661	0.00921822	-0.162279	-0.0284462
Q3KQU3	MAP7D1	S548	M2	Q3KQU3_MAP7D1_S548_M2	0.23514	0.297931	0.102569	0.585262	0.702488	0.744745	-0.0171242	0.143919	-0.156317
Q13480	GAB1	S401	M1	Q13480_GAB1_S401_M1	0.156297	0.297984	0.538799	0.486896	0.702488	0.947204	0.273074	0.388521	0.748984	+
Q8WZ42	TTN	S20768	M1	Q8WZ42_TTN_S20768_M1	0.542488	0.298051	0.213319	0.80159	0.702488	0.838455	-0.311409	-0.168666	0.0703793
Q8WZ42	TTN	S25951	M1	Q8WZ42_TTN_S25951_M1	0.0524416	0.298093	0.643528	0.289146	0.702488	0.972592	0.0801849	0.0465984	0.0421295
P07384	CAPN1	S93	M1	P07384_CAPN1_S93_M1	0.830035	0.298097	0.513937	0.94381	0.702488	0.940592	-0.180253	-0.00145292	0.122014
Q9NTI5	PDS5B	S1162	M2	Q9NTI5_PDS5B_S1162_M2	0.0351592	0.298283	0.310681	0.230467	0.702789	0.894001	0.465091	0.649103	-0.166031
P16157	ANK1	S1671	M1	P16157_ANK1_S1671_M1	0.85697	0.298413	0.0535281	0.95358	0.702856	0.653261	0.225149	0.00279999	-0.520075
Q676U5	ATG16L1	S287	M1	Q676U5_ATG16L1_S287_M1	0.789904	0.298495	0.787988	0.929865	0.702856	0.98579	0.220941	0.191048	0.0772238
Q15772	SPEG	S385	M2	Q15772_SPEG_S385_M2	0.873017	0.298551	0.356222	0.959179	0.702856	0.907578	-0.124335	-0.125219	-0.015275
Q15772	SPEG	S390	M2	Q15772_SPEG_S390_M2	0.873017	0.298551	0.356222	0.959179	0.702856	0.907578	-0.124335	-0.125219	-0.015275
P54296	MYOM2	S842	M1	P54296_MYOM2_S842_M1	0.533584	0.298628	0.336908	0.796119	0.702856	0.899795	-0.33622	0.183436	0.247429
Q6JBY9	RCSD1	S120	M1	Q6JBY9_RCSD1_S120_M1	0.00595237	0.298693	0.169364	0.0777317	0.702856	0.800553	0.752913	0.212524	0.104348
Q14839	CHD4	S1535	M2	Q14839_CHD4_S1535_M2	0.00120891	0.298723	0.504059	0.0244686	0.702856	0.938013	-0.00559711	-0.0799322	0.172238
Q13586	STIM1	S521	M1	Q13586_STIM1_S521_M1	0.0535554	0.298784	0.677849	0.291726	0.702863	0.976802	0.232304	-0.196568	0.527886
Q8WZ42	TTN	Y29446	M1	Q8WZ42_TTN_Y29446_M1	0.509499	0.298929	0.081471	0.784783	0.703065	0.719763	0.105909	-0.0260959	0.0278192
O95155	UBE4B	S92	M2	O95155_UBE4B_S92_M2	0.14484	0.299042	0.523126	0.473104	0.703192	0.943949	0.26298	0.26298	0.127068
Q562R1	ACTBL2	S61	M2	Q562R1_ACTBL2_S61_M2	0.862819	0.299241	0.0352192	0.954844	0.703363	0.588063	0.0518894	0.0358925	-0.300843
Q562R1	ACTBL2	Y54	M2	Q562R1_ACTBL2_Y54_M2	0.862819	0.299241	0.0352192	0.954844	0.703363	0.588063	0.0518894	0.0358925	-0.300843
D6RIA3	C4orf54	T1125	M1	D6RIA3_C4orf54_T1125_M1	0.558222	0.299346	0.94497	0.810058	0.703363	0.99915	-0.0507569	-0.0230179	-0.102532
O95425	SVIL	Y339	M1	O95425_SVIL_Y339_M1	0.133699	0.29935	0.340409	0.456415	0.703363	0.901678	-0.0359974	0.0253806	-0.267199
O60716	CTNND1	S346	M2	O60716_CTNND1_S346_M2	0.811601	0.299527	0.724997	0.938098	0.703642	0.978199	-0.0319829	-0.108847	-0.14257
Q2TAL5	SMTNL2	T99	M2	Q2TAL5_SMTNL2_T99_M2	0.0274442	0.299664	0.488265	0.202522	0.703784	0.935848	0.00757933	0.154725	-0.115631
Q6IAA8	LAMTOR1	S56	M1	Q6IAA8_LAMTOR1_S56_M1	0.0480775	0.299705	0.628016	0.274643	0.703784	0.972158	0.0718188	0.268496	0.0243244
P18754	RCC1	S11	M1	P18754_RCC1_S11_M1	0.11393	0.299874	0.193049	0.421666	0.703996	0.820337	-0.0279112	0.0865469	0.0376763
Q9Y6X9	MORC2	S615	M1	Q9Y6X9_MORC2_S615_M1	0.612451	0.299945	0.665508	0.838711	0.703996	0.975244	0.0555573	-0.0422087	0.000635147
Q9BXP5	SRRT	S4	M1	Q9BXP5_SRRT_S4_M1	0.0803215	0.299972	0.330472	0.356051	0.703996	0.899377	-0.018785	0.0986786	0.045855
Q5VZP5	DUSP27	S325	M3	Q5VZP5_DUSP27_S325_M3	0.805378	0.300515	0.979868	0.933973	0.705131	0.99991	-0.0919046	0.065897	0.276844
Q96A32	MYLPF	T10	M2	Q96A32_MYLPF_T10_M2	0.1519	0.300979	0.093468	0.482566	0.705921	0.738153	0.0824723	0.0155811	0.235541
Q8WWI1	LMO7	T1007	M2	Q8WWI1_LMO7_T1007_M2	0.10134	0.301015	0.0803593	0.399021	0.705921	0.719385	-0.640121	1.08467	1.48623
P49796	RGS3	S1044	M1	P49796_RGS3_S1044_M1	0.764295	0.301053	0.13312	0.918155	0.705921	0.773292	0.262141	0.0255938	-0.665889
O75420	GIGYF1	S137	M1	O75420_GIGYF1_S137_M1	0.0168257	0.301142	0.656199	0.153876	0.705921	0.972592	-0.0449739	-0.00715065	-0.121435
Q2TAL5	SMTNL2	S101	M2	Q2TAL5_SMTNL2_S101_M2	0.0846676	0.301147	0.441101	0.364053	0.705921	0.923649	-0.0643306	0.0903196	-0.123036
Q8IWW6	ARHGAP12	S176	M1	Q8IWW6_ARHGAP12_S176_M1	0.593068	0.301322	0.477698	0.8273	0.705923	0.931797	0.16126	-0.0804367	-0.470075
P04406	GAPDH	T153	M2	P04406_GAPDH_T153_M2	0.354329	0.301323	0.821347	0.684246	0.705923	0.987456	-0.458533	-0.352825	0.0879111
Q14315	FLNC	S2272	M1	Q14315_FLNC_S2272_M1	0.649247	0.301394	0.405527	0.859225	0.705923	0.918526	0.0473957	0.0193691	0.0187159
Q9P2K3	RCOR3	S156	M1	Q9P2K3_RCOR3_S156_M1	0.740411	0.30145	0.116023	0.908201	0.705923	0.752267	0.00028038	-0.222894	0.0646319
P02144	MB	S109	M3	P02144_MB_S109_M3	0.358533	0.301586	0.436759	0.688259	0.705923	0.923021	-0.796938	0.00295734	0.059165
P02144	MB	S118	M3	P02144_MB_S118_M3	0.358533	0.301586	0.436759	0.688259	0.705923	0.923021	-0.796938	0.00295734	0.059165
P02144	MB	Y104	M3	P02144_MB_Y104_M3	0.358533	0.301586	0.436759	0.688259	0.705923	0.923021	-0.796938	0.00295734	0.059165
P35749	MYH11	T1293	M1	P35749_MYH11_T1293_M1	0.319005	0.30162	0.31515	0.657218	0.705923	0.895999	-0.116669	-0.169037	-0.0236645
Q9UQ35	SRRM2	S1893	M3	Q9UQ35_SRRM2_S1893_M3	0.846403	0.301979	0.979021	0.949286	0.706627	0.99991	-0.214425	-0.0707598	-0.0802174
P35609	ACTN2	S201	M1	P35609_ACTN2_S201_M1	0.0913122	0.302056	0.26714	0.378736	0.706638	0.877127	0.0224047	-0.0556622	0.0712781
E9PAV3	NACA	S1411	M1	E9PAV3_NACA_S1411_M1	0.00948467	0.302102	0.998123	0.106832	0.706638	0.99991	-0.0538526	-0.177295	-0.161962
Q8WZ42	TTN	S30059	M1	Q8WZ42_TTN_S30059_M1	0.301702	0.302168	0.148281	0.644918	0.706653	0.785764	-0.0388026	0.0722084	-0.0541186
Q8N264	ARHGAP24	S398	M1	Q8N264_ARHGAP24_S398_M1	3.17317e-05	0.302313	0.613942	0.00124153	0.706787	0.968104	-0.0285745	0.0582705	-0.159498
Q8WZ42	TTN	Y12946	M1	Q8WZ42_TTN_Y12946_M1	0.859522	0.302343	0.224729	0.953694	0.706787	0.847126	0.295671	0.307279	0.0143166
P22413	ENPP1	Y268	M1	P22413_ENPP1_Y268_M1	0.305877	0.302414	0.558172	0.647404	0.706814	0.953478	-0.267949	-0.303898	-0.0445247	+
Q8WZ42	TTN	T30655	M1	Q8WZ42_TTN_T30655_M1	0.302217	0.302501	0.384593	0.645327	0.70688	0.915663	-0.00212145	0.0648937	-0.119255
P06753	TPM3	T202	M1	P06753_TPM3_T202_M1	0.622511	0.30269	0.232922	0.843315	0.707103	0.855942	-0.079494	0.0986824	0.0594125
E7EW31	PROB1	S786	M1	E7EW31_PROB1_S786_M1	0.105366	0.302715	0.657978	0.406255	0.707103	0.972975	0.262822	-0.164172	0.446012
Q9NS56	TOPORS	S98	M1	Q9NS56_TOPORS_S98_M1	0.370682	0.3028	0.828473	0.696294	0.707164	0.988224	0.0263615	-0.0703225	0.0364819
Q96TA1	NIBAN2	S696	M1	Q96TA1_NIBAN2_S696_M1	0.47744	0.30304	0.465089	0.765979	0.707586	0.927801	-0.194798	-0.421474	-0.0133324
P54296	MYOM2	S62	M1	P54296_MYOM2_S62_M1	0.923746	0.303141	0.903737	0.975957	0.707684	0.994626	0.180002	0.265661	-0.0915422
Q5TBA9	FRY	S2451	M1	Q5TBA9_FRY_S2451_M1	0.29025	0.303317	0.728427	0.635463	0.70776	0.978199	0.0714927	-0.0627556	0.20606
Q8WZ42	TTN	T31212	M1	Q8WZ42_TTN_T31212_M1	0.167335	0.303547	0.11076	0.501138	0.70776	0.750451	0.0949459	0.089921	0.0331507
P40123	CAP2	T307	M2	P40123_CAP2_T307_M2	0.0783419	0.303655	0.627473	0.35217	0.70776	0.972158	0.1068	0.160522	-0.297429
P27816	MAP4	S94	M2	P27816_MAP4_S94_M2	0.159706	0.303756	0.184648	0.491112	0.70776	0.812107	-0.504064	0.0807161	0.198059
Q5VZP5	DUSP27	S566	M1	Q5VZP5_DUSP27_S566_M1	0.354797	0.303945	0.404147	0.684542	0.70776	0.918526	-0.162038	0.0492096	-0.324156
P12883	MYH7	S1630	M1	P12883_MYH7_S1630_M1	0.0454002	0.303997	0.918929	0.266214	0.70776	0.996579	-0.084878	-0.158333	-0.074605
P30740	SERPINB1	S286	M1	P30740_SERPINB1_S286_M1	0.575159	0.304098	0.89166	0.818664	0.70776	0.991542	0.0640173	-0.0397367	-0.0410948
Q8WZ42	TTN	S7330	M1	Q8WZ42_TTN_S7330_M1	0.144804	0.304134	0.317441	0.473104	0.70776	0.897172	0.0944161	-0.0917416	0.0197835
Q6P5Q4	LMOD2	Y390	M3	Q6P5Q4_LMOD2_Y390_M3	0.331917	0.304147	0.716154	0.667181	0.70776	0.978185	-0.310837	0.0429487	0.141171
Q13595	TRA2A	S86	M3	Q13595_TRA2A_S86_M3	0.172067	0.30417	0.0997328	0.508334	0.70776	0.74423	0.267763	0.538046	-0.494547
Q5T3F8	TMEM63B	S111	M2	Q5T3F8_TMEM63B_S111_M2	0.821437	0.304172	0.450701	0.940789	0.70776	0.92635	0.793054	-0.0334787	-0.489028
Q8IYB3	SRRM1	S683	M2	Q8IYB3_SRRM1_S683_M2	0.562463	0.304218	0.979965	0.811477	0.70776	0.99991	-0.0565414	0.0477257	0.116091
Q8IYB3	SRRM1	S685	M2	Q8IYB3_SRRM1_S685_M2	0.562463	0.304218	0.979965	0.811477	0.70776	0.99991	-0.0565414	0.0477257	0.116091
P10636	MAPT	S739	M3	P10636_MAPT_S739_M3	0.0475922	0.304445	0.974873	0.273812	0.70776	0.99982	0.0921831	-0.396454	-0.129688
P46379	BAG6	S964	M2	P46379_BAG6_S964_M2	0.915629	0.304448	0.0550671	0.974261	0.70776	0.659731	0.0671196	0.0334396	-0.0637455
P23327	HRC	S440	M1	P23327_HRC_S440_M1	0.395868	0.304472	0.381236	0.714127	0.70776	0.914293	-0.22626	0.0642824	-0.249359
O60343	TBC1D4	S566	M2	O60343_TBC1D4_S566_M2	0.385541	0.304531	0.158686	0.708135	0.70776	0.791041	-0.288486	0.154299	-0.126933	+
Q8WZ42	TTN	S24633	M1	Q8WZ42_TTN_S24633_M1	0.57367	0.304544	0.465601	0.817469	0.70776	0.927801	-0.124084	-0.138863	0.327058
Q13555	CAMK2G	S484	M1	Q13555_CAMK2G_S484_M1	0.0732713	0.304546	0.543211	0.342361	0.70776	0.947653	-0.0532365	-0.0250959	0.128654
P17661	DES	Y423	M1	P17661_DES_Y423_M1	0.880174	0.304602	0.986307	0.960655	0.70776	0.99991	0.0147853	0.0422153	0.00771332
Q9UQ35	SRRM2	S952	M3	Q9UQ35_SRRM2_S952_M3	0.563211	0.304611	0.471826	0.811995	0.70776	0.92993	-0.150913	0.0109835	-0.0676394
Q8N3V7	SYNPO	S890	M2	Q8N3V7_SYNPO_S890_M2	0.74042	0.304617	0.652692	0.908201	0.70776	0.972592	-0.189997	-0.395202	-0.0113115
Q14814	MEF2D	S180	M1	Q14814_MEF2D_S180_M1	7.44097e-05	0.304782	0.629683	0.00250729	0.70776	0.972158	0.0455723	0.0322342	0.00573063
Q96ST2	IWS1	S157	M2	Q96ST2_IWS1_S157_M2	0.162587	0.304789	0.580491	0.494207	0.70776	0.961984	0.13751	0.110314	-0.00859261
Q96ST2	IWS1	S159	M2	Q96ST2_IWS1_S159_M2	0.162587	0.304789	0.580491	0.494207	0.70776	0.961984	0.13751	0.110314	-0.00859261
P12883	MYH7	T1789	M1	P12883_MYH7_T1789_M1	0.22359	0.304871	0.648573	0.571365	0.70776	0.972592	-0.0702891	0.00020504	-0.0328989
Q9HBL0	TNS1	S1429	M2	Q9HBL0_TNS1_S1429_M2	0.0354355	0.304901	0.0868969	0.231375	0.70776	0.724226	-0.876594	0.447199	0.785277
Q6P0Q8	MAST2	S1032	M1	Q6P0Q8_MAST2_S1032_M1	0.440418	0.305059	0.910328	0.742502	0.70776	0.995163	-0.435421	-0.233041	0.094553
P62241	RPS8	S159	M1	P62241_RPS8_S159_M1	0.023982	0.305105	0.340521	0.188981	0.70776	0.901742	-0.0175705	0.0761638	0.00395679
Q9NPB8	GPCPD1	T177	M1	Q9NPB8_GPCPD1_T177_M1	0.757864	0.305111	0.439457	0.915344	0.70776	0.923649	-0.126849	-0.0926781	0.10101
P51114	FXR1	S406	M2	P51114_FXR1_S406_M2	0.277815	0.305168	0.785536	0.625473	0.70776	0.98579	-0.123567	0.059267	0.0557323
P06748	NPM1	S10	M1	P06748_NPM1_S10_M1	0.00760388	0.30517	0.0377155	0.0923917	0.70776	0.599418	0.306283	-0.321361	-0.13662
P10636	MAPT	S555	M3	P10636_MAPT_S555_M3	0.290567	0.305212	0.640352	0.635789	0.70776	0.972592	-0.0120664	-0.108386	-0.182781
Q6H8Q1	ABLIM2	Y386	M2	Q6H8Q1_ABLIM2_Y386_M2	0.0235956	0.305245	0.682327	0.187417	0.70776	0.97687	0.246967	0.412075	-0.119381
O75923	DYSF	S1540	M1	O75923_DYSF_S1540_M1	0.3179	0.305247	0.0487253	0.656284	0.70776	0.634439	-0.0680599	0.0879898	0.0520754
O75569	PRKRA	S167	M1	O75569_PRKRA_S167_M1	0.922604	0.305303	0.0734568	0.975877	0.70776	0.70239	0.126254	-0.517161	0.325663
Q96L96	ALPK3	T871	M1	Q96L96_ALPK3_T871_M1	0.0124231	0.305409	0.656126	0.129109	0.707776	0.972592	-0.022418	-0.0142593	-0.381475
Q8WZ42	TTN	T7273	M1	Q8WZ42_TTN_T7273_M1	0.532752	0.30545	0.676652	0.796119	0.707776	0.97639	0.0540342	0.0563221	-0.0111523
P10768	ESD	T194	M1	P10768_ESD_T194_M1	0.00718679	0.305489	0.166677	0.0892714	0.707776	0.79656	-0.0134773	0.0406132	0.00763035
Q96AQ6	PBXIP1	S551	M1	Q96AQ6_PBXIP1_S551_M1	0.87973	0.305547	0.406735	0.960467	0.707776	0.918526	-0.305497	0.0580378	-0.126557
Q9BZV1	UBXN6	S96	M1	Q9BZV1_UBXN6_S96_M1	0.148674	0.305702	0.945212	0.477596	0.707998	0.99915	-0.037199	-0.206384	0.117031
P30622	CLIP1	S200	M2	P30622_CLIP1_S200_M2	0.562984	0.305886	0.990095	0.811864	0.708287	0.99991	0.0903974	-0.0704594	0.0190516
Q04637	EIF4G1	T318	M1	Q04637_EIF4G1_T318_M1	0.0810838	0.306056	0.865108	0.35659	0.708543	0.991516	0.354493	-0.0204248	0.116538
P12883	MYH7	T378	M1	P12883_MYH7_T378_M1	0.143224	0.306185	0.837761	0.471622	0.708576	0.988586	-0.0123162	-0.035574	-0.0634689
O60716	CTNND1	S252	M1	O60716_CTNND1_S252_M1	0.357074	0.306191	0.645483	0.687599	0.708576	0.972592	0.0547085	-0.0813675	-0.0798159
Q9ULT8	HECTD1	S2306	M2	Q9ULT8_HECTD1_S2306_M2	0.127364	0.306301	0.393032	0.444957	0.708576	0.91661	-0.269218	0.123987	-0.347209
Q8IYB3	SRRM1	S389	M2	Q8IYB3_SRRM1_S389_M2	0.843815	0.306371	0.53703	0.94839	0.708576	0.94609	-0.182497	-0.0296659	-0.0919833
Q8WZ42	TTN	T24859	M1	Q8WZ42_TTN_T24859_M1	0.888945	0.306479	0.0585764	0.963745	0.708576	0.667961	-0.254399	0.0687294	0.100938
Q8WU79	SMAP2	S253	M1	Q8WU79_SMAP2_S253_M1	0.777023	0.306487	0.0226703	0.924575	0.708576	0.515707	-0.359623	-0.223351	0.320438
P28715	ERCC5	S384	M1	P28715_ERCC5_S384_M1	0.112031	0.306494	0.0446934	0.417353	0.708576	0.628858	0.155827	-0.0502057	-0.0279646
Q9UN36	NDRG2	T330	M2	Q9UN36_NDRG2_T330_M2	0.0453797	0.306573	0.153311	0.266214	0.708576	0.785764	0.0252795	0.00507736	-0.17745
Q5VST9	OBSCN	S5590	M3	Q5VST9_OBSCN_S5590_M3	0.710792	0.306603	0.0988363	0.891671	0.708576	0.74423	-0.442705	0.115355	0.0221529
Q9UDY2	TJP2	S174	M2	Q9UDY2_TJP2_S174_M2	0.61788	0.306687	0.344311	0.841426	0.708632	0.904222	-0.278253	-0.183933	-0.173645
P09493	TPM1	S186	M1	P09493_TPM1_S186_M1	0.158993	0.306799	0.972231	0.49054	0.708656	0.999744	-0.0670543	-0.0217896	-0.0577016
A0FGR8	ESYT2	S761	M3	A0FGR8_ESYT2_S761_M3	0.540416	0.306816	0.980516	0.800949	0.708656	0.99991	-0.00696564	-0.0928278	-0.369398
Q9NZL4	HSPBP1	S351	M1	Q9NZL4_HSPBP1_S351_M1	0.361755	0.306893	0.793545	0.689777	0.708698	0.986873	-0.145172	0.140766	-0.11984
Q9NRF8	CTPS2	S564	M3	Q9NRF8_CTPS2_S564_M3	0.230706	0.306957	0.6288	0.580135	0.708709	0.972158	-1.55553	-0.615602	-2.80123
P05114	HMGN1	S89	M1	P05114_HMGN1_S89_M1	0.0655442	0.307129	0.105207	0.326243	0.708969	0.750451	0.181679	-0.0857363	-0.0553989
O60841	EIF5B	T301	M1	O60841_EIF5B_T301_M1	0.000429273	0.307257	0.185205	0.0108792	0.709028	0.812107	0.0280786	0.0268946	-0.110959
Q8WZ42	TTN	S21455	M1	Q8WZ42_TTN_S21455_M1	0.332788	0.307349	0.187212	0.667668	0.709028	0.813865	0.108589	-0.0501709	0.07512
Q9H987	SYNPO2L	S401	M1	Q9H987_SYNPO2L_S401_M1	0.0597571	0.307385	0.265161	0.309846	0.709028	0.875892	-0.311182	-0.140741	-0.247878
P35609	ACTN2	Y473	M1	P35609_ACTN2_Y473_M1	0.580363	0.307392	0.734565	0.821768	0.709028	0.978199	-0.0304537	-0.0480852	0.0676594
Q9Y4W2	LAS1L	S238	M2	Q9Y4W2_LAS1L_S238_M2	0.731557	0.307576	0.997462	0.903515	0.709316	0.99991	0.338161	0.180847	-0.0958366
Q8N0Z2	ABRA	S81	M1	Q8N0Z2_ABRA_S81_M1	0.305776	0.307664	0.559302	0.647404	0.709381	0.953478	0.0330782	0.0567112	0.0508118
P48163	ME1	S67	M1	P48163_ME1_S67_M1	0.397487	0.307774	0.159008	0.715213	0.709451	0.791041	0.0219669	-0.252216	-0.645507
P02545	LMNA	S392	M1	P02545_LMNA_S392_M1	0.0917314	0.307812	0.925135	0.379407	0.709451	0.997919	0.106282	0.072937	0.0166211
Q8NF91	SYNE1	S8223	M1	Q8NF91_SYNE1_S8223_M1	0.834782	0.307969	0.847755	0.944926	0.709674	0.990495	0.0929499	0.103193	0.0662832
Q53GG5	PDLIM3	S157	M3	Q53GG5_PDLIM3_S157_M3	0.0491723	0.308043	0.107923	0.278504	0.70971	0.750451	0.316746	0.293804	-0.653358
Q92597	NDRG1	S367	M2	Q92597_NDRG1_S367_M2	0.75255	0.3082	0.466109	0.91322	0.709934	0.927801	-0.0988674	-0.187092	0.743618
Q8N3K9	CMYA5	S2056	M1	Q8N3K9_CMYA5_S2056_M1	0.0270448	0.308299	0.642117	0.20044	0.710027	0.972592	-0.123175	-0.19525	-0.265979
P36915	GNL1	T50	M2	P36915_GNL1_T50_M2	0.79515	0.30866	0.412896	0.930897	0.710719	0.920952	-0.0364046	-0.423086	0.698994
Q9UQ35	SRRM2	S1072	M3	Q9UQ35_SRRM2_S1072_M3	0.976184	0.30876	0.149468	0.993036	0.710726	0.785764	-0.121128	-0.227745	0.172675
P51114	FXR1	S409	M3	P51114_FXR1_S409_M3	0.183139	0.308782	0.247241	0.522914	0.710726	0.864706	-0.709836	-0.341346	-0.447447
Q8WZ42	TTN	S22060	M1	Q8WZ42_TTN_S22060_M1	0.160889	0.308927	0.0351578	0.492266	0.710812	0.588063	0.0413671	0.0246868	-0.0872946
Q9NP98	MYOZ1	S121	M1	Q9NP98_MYOZ1_S121_M1	0.0534708	0.308938	0.169942	0.291647	0.710812	0.80128	-0.162378	0.289903	0.239384
P07951	TPM2	S283	M1	P07951_TPM2_S283_M1	0.00177254	0.309132	1.25318e-05	0.0326705	0.710978	0.00749526	0.189301	0.0430946	-0.340319
P16615	ATP2A2	T191	M1	P16615_ATP2A2_T191_M1	0.542333	0.309162	0.818769	0.80159	0.710978	0.987456	0.0476766	0.0108786	0.000707626
Q6GYQ0	RALGAPA1	T754	M1	Q6GYQ0_RALGAPA1_T754_M1	0.497688	0.309188	0.474035	0.778028	0.710978	0.930568	-0.137301	-0.0141988	-0.0145602
Q00872	MYBPC1	T165	M2	Q00872_MYBPC1_T165_M2	0.215433	0.309302	0.877295	0.561929	0.711008	0.991516	0.524335	-0.359155	-0.543406
P25705	ATP5F1A	T64	M1	P25705_ATP5F1A_T64_M1	0.00976273	0.30932	0.717219	0.108735	0.711008	0.978185	0.0491848	-0.080513	-0.28744
P09417	QDPR	T68	M1	P09417_QDPR_T68_M1	0.0947454	0.309649	0.67985	0.387336	0.711249	0.97687	-0.0845165	-0.213133	-0.160832
Q9UDY2	TJP2	S192	M2	Q9UDY2_TJP2_S192_M2	0.27786	0.309662	0.801856	0.625473	0.711249	0.986873	-0.323935	-0.10034	-0.285004
Q9UDY2	TJP2	S196	M2	Q9UDY2_TJP2_S196_M2	0.27786	0.309662	0.801856	0.625473	0.711249	0.986873	-0.323935	-0.10034	-0.285004
O75112	LDB3	S268	M1	O75112_LDB3_S268_M1	0.0750132	0.309662	0.547444	0.345783	0.711249	0.948511	0.223598	0.113155	0.230323
Q8WZ42	TTN	S31812	M1	Q8WZ42_TTN_S31812_M1	0.422753	0.309728	0.161831	0.730984	0.711263	0.791651	0.0521297	-0.00790787	-0.0719142
Q5JRA6	MIA3	S405	M2	Q5JRA6_MIA3_S405_M2	0.732527	0.309848	0.620136	0.904188	0.7114	0.970697	-0.0201383	-0.120363	-0.517642
Q13557	CAMK2D	T337	M2	Q13557_CAMK2D_T337_M2	0.691137	0.309965	0.464759	0.88162	0.71143	0.927801	0.0732932	0.441432	0.228205
Q13523	PRPF4B	Y849	M1	Q13523_PRPF4B_Y849_M1	0.703207	0.309979	0.586258	0.887978	0.71143	0.964382	0.060123	0.109382	0.000123978
E7EW31	PROB1	S777	M1	E7EW31_PROB1_S777_M1	0.162456	0.310295	0.0749748	0.494207	0.712017	0.706737	0.126231	-0.0941505	0.0294523
Q9NRF8	CTPS2	S568	M3	Q9NRF8_CTPS2_S568_M3	0.76228	0.310511	0.359108	0.917066	0.712376	0.907578	-7.62854	-3.49197	0.695433
Q711Q0	CEFIP	S1138	M2	Q711Q0_CEFIP_S1138_M2	0.195214	0.310759	0.56094	0.539217	0.71273	0.953979	-0.0524349	-0.0882969	-0.0201015
P35573	AGL	S894	M1	P35573_AGL_S894_M1	0.221291	0.310784	0.893418	0.568736	0.71273	0.991944	-0.0568385	-0.0320263	0.109413
P04406	GAPDH	T182	M1	P04406_GAPDH_T182_M1	0.938201	0.310876	0.017692	0.982274	0.7128	0.478305	-0.32933	0.028338	0.323461
O75113	N4BP1	S288	M1	O75113_N4BP1_S288_M1	0.0307349	0.310964	0.754306	0.214796	0.7128	0.981772	0.0787592	0.0730124	0.0451202
Q8WZ42	TTN	S9183	M1	Q8WZ42_TTN_S9183_M1	0.107382	0.310993	0.741534	0.409209	0.7128	0.97936	0.0365319	-0.00237274	-0.15271
Q01804	OTUD4	S1031	M1	Q01804_OTUD4_S1031_M1	0.0389369	0.311248	0.401728	0.243727	0.713248	0.918389	0.168689	-0.0153799	0.0983486
Q9UK58	CCNL1	S352	M1	Q9UK58_CCNL1_S352_M1	0.33319	0.31146	0.40018	0.667668	0.713369	0.918389	0.088666	0.0428667	-0.0667439
Q9UQ35	SRRM2	S954	M3	Q9UQ35_SRRM2_S954_M3	0.555558	0.311477	0.476283	0.808887	0.713369	0.931738	-0.150898	0.0106344	-0.0696115
Q8N3L3	TXLNB	S552	M3	Q8N3L3_TXLNB_S552_M3	0.452191	0.31148	0.311436	0.749989	0.713369	0.894292	0.346188	-0.211828	0.0864677
Q8N3V7	SYNPO	T746	M1	Q8N3V7_SYNPO_T746_M1	0.912903	0.311742	0.134977	0.973883	0.713393	0.773292	0.0928688	0.0917358	0.024744
Q9P270	SLAIN2	S353	M2	Q9P270_SLAIN2_S353_M2	0.855826	0.311777	0.92824	0.953367	0.713393	0.997919	0.010612	-0.0723495	0.0484796
P14618	PKM	S437	M1	P14618_PKM_S437_M1	0.182646	0.311798	0.628932	0.522885	0.713393	0.972158	-0.353627	-0.249694	-0.428751	+
Q9NRF8	CTPS2	Y567	M2	Q9NRF8_CTPS2_Y567_M2	0.703088	0.311829	0.817882	0.887978	0.713393	0.987456	0.30651	0.443949	0.0237703
O00505	KPNA3	S60	M1	O00505_KPNA3_S60_M1	2.67876e-05	0.311835	0.610064	0.00109289	0.713393	0.967851	0.00338507	0.0217981	-0.0573111
E7EW31	PROB1	S803	M2	E7EW31_PROB1_S803_M2	0.00914361	0.311897	0.880635	0.104651	0.713393	0.991516	-0.0361733	-0.00848389	-0.0421262
Q01518	CAP1	S308	M2	Q01518_CAP1_S308_M2	0.229323	0.311908	0.149859	0.578262	0.713393	0.785764	-0.0716414	0.415596	-0.08955
Q9UPQ0	LIMCH1	S377	M2	Q9UPQ0_LIMCH1_S377_M2	0.767448	0.3121	0.456002	0.91952	0.713559	0.926837	-0.139953	0.587469	-0.038496
Q9UPQ0	LIMCH1	S379	M2	Q9UPQ0_LIMCH1_S379_M2	0.767448	0.3121	0.456002	0.91952	0.713559	0.926837	-0.139953	0.587469	-0.038496
P60174	TPI1	S143	M1	P60174_TPI1_S143_M1	0.948235	0.312168	0.861617	0.98548	0.713579	0.991516	0.00784779	0.0434227	0.00386333
Q00872	MYBPC1	T317	M1	Q00872_MYBPC1_T317_M1	0.671838	0.312465	0.924144	0.871073	0.714113	0.997919	-0.168542	0.241077	0.395218
P18206	VCL	S439	M1	P18206_VCL_S439_M1	0.467292	0.312841	0.859006	0.759844	0.714113	0.991516	-0.0124655	-0.0608692	0.00636959
Q8WZ42	TTN	S22644	M1	Q8WZ42_TTN_S22644_M1	0.752989	0.312862	0.329234	0.913232	0.714113	0.899377	-0.136702	-0.104996	0.0328894
Q5VST9	OBSCN	T4788	M3	Q5VST9_OBSCN_T4788_M3	0.656391	0.312873	0.0351705	0.862167	0.714113	0.588063	0.75757	-0.0431709	-0.318938
P06744	GPI	S455	M1	P06744_GPI_S455_M1	0.118476	0.312972	0.547335	0.428994	0.714113	0.948496	0.0757451	-0.000364304	0.00317812
P18583	SON	S2009	M3	P18583_SON_S2009_M3	0.81875	0.313061	0.225159	0.939868	0.714113	0.847126	-0.0167933	0.0148907	-0.322979
P18583	SON	S2011	M3	P18583_SON_S2011_M3	0.81875	0.313061	0.225159	0.939868	0.714113	0.847126	-0.0167933	0.0148907	-0.322979
P18583	SON	S2013	M3	P18583_SON_S2013_M3	0.81875	0.313061	0.225159	0.939868	0.714113	0.847126	-0.0167933	0.0148907	-0.322979
Q96T23	RSF1	S604	M1	Q96T23_RSF1_S604_M1	0.530028	0.313159	0.622999	0.795508	0.714113	0.971247	-0.0823865	0.114247	0.0914421
Q5VUA4	ZNF318	S79	M2	Q5VUA4_ZNF318_S79_M2	0.46772	0.313166	0.965291	0.759844	0.714113	0.999744	-0.104988	-0.115329	0.111555
Q5VUA4	ZNF318	S81	M2	Q5VUA4_ZNF318_S81_M2	0.46772	0.313166	0.965291	0.759844	0.714113	0.999744	-0.104988	-0.115329	0.111555
Q9UPQ0	LIMCH1	S493	M1	Q9UPQ0_LIMCH1_S493_M1	0.0965235	0.313171	0.862174	0.390865	0.714113	0.991516	-0.11376	-0.0599566	0.0314713
P17812	CTPS1	S575	M2	P17812_CTPS1_S575_M2	0.00100324	0.313223	0.502378	0.0211653	0.714113	0.937988	-0.105498	-0.449334	-0.0283422
Q96MG7	NSMCE3	S64	M1	Q96MG7_NSMCE3_S64_M1	0.14054	0.313258	0.806566	0.467373	0.714113	0.986873	-0.0575829	0.0791354	0.0284948
P12883	MYH7	T1062	M1	P12883_MYH7_T1062_M1	0.0912386	0.313298	0.189405	0.378563	0.714113	0.81541	-0.173862	0.172107	-0.312789
Q00872	MYBPC1	S423	M1	Q00872_MYBPC1_S423_M1	0.757037	0.313618	0.738524	0.914992	0.714708	0.97936	0.0881052	0.0934944	0.0296574
P31751	AKT2	T451	M1	P31751_AKT2_T451_M1	0.659398	0.313723	0.696509	0.864004	0.714809	0.977094	-0.0501232	0.100248	0.246398	+
Q5T200	ZC3H13	S207	M2	Q5T200_ZC3H13_S207_M2	0.92228	0.313879	0.295988	0.975733	0.714893	0.887546	-0.0459461	0.172071	-0.0671144
Q5T200	ZC3H13	S209	M2	Q5T200_ZC3H13_S209_M2	0.92228	0.313879	0.295988	0.975733	0.714893	0.887546	-0.0459461	0.172071	-0.0671144
Q02078	MEF2A	S494	M1	Q02078_MEF2A_S494_M1	0.279385	0.314292	0.653528	0.626882	0.715698	0.972592	-0.0407505	0.145532	0.00510693
P51114	FXR1	Y399	M2	P51114_FXR1_Y399_M2	0.998516	0.314444	0.46633	0.99939	0.715844	0.927801	0.772748	-0.141541	0.61302
P17174	GOT1	T395	M1	P17174_GOT1_T395_M1	0.253061	0.314476	0.409093	0.604926	0.715844	0.918526	-0.0392303	0.030859	0.0373993	+
Q9H2G2	SLK	S571	M1	Q9H2G2_SLK_S571_M1	0.152212	0.31475	0.751649	0.483087	0.71624	0.980946	-0.0135908	0.0177422	-0.069397
O75151	PHF2	S681	M1	O75151_PHF2_S681_M1	0.91399	0.31477	0.379966	0.973972	0.71624	0.914293	-0.103616	-0.0316582	0.00167084
P16615	ATP2A2	S865	M1	P16615_ATP2A2_S865_M1	0.104073	0.314916	0.261331	0.403529	0.716314	0.873164	0.890449	0.415449	0.271178
P54296	MYOM2	S839	M1	P54296_MYOM2_S839_M1	0.787333	0.314922	0.163474	0.929129	0.716314	0.793616	-0.826166	0.126207	-0.142646
Q15772	SPEG	S1988	M1	Q15772_SPEG_S1988_M1	0.00695636	0.315102	0.31515	0.0875916	0.716415	0.895999	0.0550132	0.10623	-0.0189977
Q8WZ42	TTN	S26602	M1	Q8WZ42_TTN_S26602_M1	0.664612	0.315134	0.734355	0.866779	0.716415	0.978199	-0.00935745	-0.037385	-0.0680943
Q9HDC5	JPH1	S573	M1	Q9HDC5_JPH1_S573_M1	0.752705	0.315146	0.140218	0.91322	0.716415	0.78061	0.901644	0.0629883	0.0534282
O75122	CLASP2	S529	M2	O75122_CLASP2_S529_M2	0.00309524	0.315471	0.292045	0.048166	0.717007	0.887546	-0.0240788	-0.0460186	0.0187745
Q9BX66	SORBS1	Y1016	M1	Q9BX66_SORBS1_Y1016_M1	0.193857	0.315615	0.817097	0.53846	0.717007	0.987456	0.385377	0.149477	0.0742092	+
Q12873	CHD3	S1601	M2	Q12873_CHD3_S1601_M2	0.366328	0.315786	0.786331	0.692443	0.717007	0.98579	0.14565	0.0323372	-0.149193
Q12873	CHD3	S1605	M2	Q12873_CHD3_S1605_M2	0.366328	0.315786	0.786331	0.692443	0.717007	0.98579	0.14565	0.0323372	-0.149193
P14618	PKM	S222	M1	P14618_PKM_S222_M1	0.00989927	0.315817	0.896505	0.109532	0.717007	0.992779	-0.0181246	0.00543785	0.0292873	+
O75494	SRSF10	S158	M2	O75494_SRSF10_S158_M2	0.927185	0.315836	0.199707	0.976726	0.717007	0.827529	0.121937	0.200051	-0.307518
P52179	MYOM1	S220	M1	P52179_MYOM1_S220_M1	0.0326437	0.315873	0.797432	0.222339	0.717007	0.986873	0.149279	0.158998	0.0172892
P12883	MYH7	Y386	M1	P12883_MYH7_Y386_M1	0.283858	0.315886	0.153732	0.630038	0.717007	0.785764	0.0609074	0.0362182	0.0552764
Q14315	FLNC	S1156	M1	Q14315_FLNC_S1156_M1	0.336376	0.315967	0.74653	0.670241	0.717051	0.97936	0.0472116	0.0687184	0.0508108
Q9H1R3	MYLK2	S588	M1	Q9H1R3_MYLK2_S588_M1	0.49204	0.316079	0.205898	0.774343	0.717051	0.837277	0.323699	-0.0976505	-0.1213
P78559	MAP1A	S2245	M1	P78559_MAP1A_S2245_M1	0.233372	0.316135	0.434516	0.582675	0.717051	0.923021	0.049315	0.101833	0.361834
P46821	MAP1B	S1779	M1	P46821_MAP1B_S1779_M1	0.905103	0.316145	0.680856	0.970352	0.717051	0.97687	-0.0261617	-0.302806	-0.183657
Q8IYB3	SRRM1	S754	M2	Q8IYB3_SRRM1_S754_M2	0.105176	0.316343	0.0703717	0.405974	0.7172	0.697811	0.4546	0.160074	-0.307699
Q8IYB3	SRRM1	S756	M2	Q8IYB3_SRRM1_S756_M2	0.105176	0.316343	0.0703717	0.405974	0.7172	0.697811	0.4546	0.160074	-0.307699
Q15772	SPEG	S2177	M2	Q15772_SPEG_S2177_M2	0.429624	0.316391	0.570988	0.735637	0.7172	0.958366	-0.301392	-0.31038	0.00544977
Q08043	ACTN3	Y851	M1	Q08043_ACTN3_Y851_M1	0.406672	0.316466	0.624927	0.720789	0.717235	0.971964	-0.0189743	0.0692964	0.003438
O00757	FBP2	S149	M1	O00757_FBP2_S149_M1	0.0350876	0.316707	0.440611	0.230361	0.717645	0.923649	-0.0767393	-0.150838	-0.103524	+
Q2TAL5	SMTNL2	S122	M2	Q2TAL5_SMTNL2_S122_M2	0.790011	0.31726	0.985353	0.929865	0.718571	0.99991	-0.0655518	-0.0751534	-0.132469
P35568	IRS1	S449	M3	P35568_IRS1_S449_M3	2.55789e-08	0.317356	0.46705	2.17003e-06	0.718571	0.927801	0.116508	0.108692	-0.0205708	+
P35568	IRS1	T446	M3	P35568_IRS1_T446_M3	2.55789e-08	0.317356	0.46705	2.17003e-06	0.718571	0.927801	0.116508	0.108692	-0.0205708	+
P35568	IRS1	T453	M3	P35568_IRS1_T453_M3	2.55789e-08	0.317356	0.46705	2.17003e-06	0.718571	0.927801	0.116508	0.108692	-0.0205708	+
Q9UN36	NDRG2	S332	M2	Q9UN36_NDRG2_S332_M2	0.0426601	0.317557	0.125237	0.256949	0.718725	0.765894	0.0525556	0.0457869	-0.198749
Q9UGI9	PRKAG3	S65	M1	Q9UGI9_PRKAG3_S65_M1	0.266417	0.317618	0.0844179	0.616085	0.718725	0.723914	0.0654335	0.0321684	0.0230389	+
Q9Y5P4	CERT1	S377	M2	Q9Y5P4_CERT1_S377_M2	0.102955	0.317623	0.69163	0.402073	0.718725	0.977094	0.217587	0.444519	-0.122018
Q9UQ35	SRRM2	S2102	M2	Q9UQ35_SRRM2_S2102_M2	0.319669	0.3177	0.403478	0.657486	0.718725	0.918526	0.132711	0.0194321	0.0097847
Q15884	FAM189A2	S275	M1	Q15884_FAM189A2_S275_M1	0.931185	0.317724	0.251176	0.978386	0.718725	0.866043	0.171186	0.00983047	0.402172
Q5JR12	PPM1J	S25	M1	Q5JR12_PPM1J_S25_M1	0.741992	0.31795	0.520302	0.909117	0.719099	0.943408	0.0579047	0.00294685	0.0359764
P19237	TNNI1	S183	M2	P19237_TNNI1_S183_M2	0.681279	0.318165	0.21299	0.87638	0.719373	0.838455	0.0205822	0.157222	0.221449
Q6ZN18	AEBP2	S141	M1	Q6ZN18_AEBP2_S141_M1	0.0596994	0.31823	0.782433	0.309681	0.719373	0.98579	-0.195179	0.0926409	0.108713
Q86V48	LUZP1	S659	M1	Q86V48_LUZP1_S659_M1	0.69079	0.318251	0.0132285	0.881411	0.719373	0.423208	0.209671	-0.343074	-0.125916
A4UGR9	XIRP2	S3239	M1	A4UGR9_XIRP2_S3239_M1	0.27663	0.318323	0.0809584	0.624433	0.719399	0.719763	-0.323471	-0.0358462	-0.629992
Q9BR39	JPH2	S469	M1	Q9BR39_JPH2_S469_M1	0.753655	0.318486	0.623341	0.91366	0.719631	0.971265	-0.042284	-0.0280819	0.00987053
Q8NAV1	PRPF38A	S260	M2	Q8NAV1_PRPF38A_S260_M2	0.2004	0.318799	0.100767	0.544298	0.719848	0.74423	-0.271988	-0.0625191	0.316889
Q8NAV1	PRPF38A	S262	M2	Q8NAV1_PRPF38A_S262_M2	0.2004	0.318799	0.100767	0.544298	0.719848	0.74423	-0.271988	-0.0625191	0.316889
Q13627	DYRK1A	S324	M2	Q13627_DYRK1A_S324_M2	0.0302958	0.318829	0.0300262	0.213427	0.719848	0.547424	0.0501113	0.0275784	-0.15962
Q13627	DYRK1A	Y321	M2	Q13627_DYRK1A_Y321_M2	0.0302958	0.318829	0.0300262	0.213427	0.719848	0.547424	0.0501113	0.0275784	-0.15962
Q8WZ42	TTN	S32491	M1	Q8WZ42_TTN_S32491_M1	0.240922	0.318883	0.456465	0.590926	0.719848	0.926837	0.111535	0.0471249	0.0544324
Q15149	PLEC	S4642	M1	Q15149_PLEC_S4642_M1	0.364572	0.319013	0.136716	0.690562	0.720007	0.77455	0.24352	-0.199675	0.109471
Q8WZ42	TTN	S5805	M1	Q8WZ42_TTN_S5805_M1	0.903076	0.319223	0.390524	0.96979	0.720232	0.916188	0.43311	-1.08213	0.236664
Q6H8Q1	ABLIM2	S285	M2	Q6H8Q1_ABLIM2_S285_M2	0.603383	0.319234	0.172885	0.832679	0.720232	0.803128	0.301242	0.0901852	-0.281634
Q9UQ35	SRRM2	S988	M2	Q9UQ35_SRRM2_S988_M2	0.397175	0.319563	0.595487	0.715068	0.720507	0.964886	0.0348225	0.284101	0.0758591
P12883	MYH7	S1698	M1	P12883_MYH7_S1698_M1	0.345687	0.319606	0.88853	0.677654	0.720507	0.991542	-0.049561	0.0136089	0.0531697
O75494	SRSF10	S156	M3	O75494_SRSF10_S156_M3	0.874655	0.31981	0.441882	0.959405	0.720507	0.923649	0.00468588	0.0463247	-0.407658
O75494	SRSF10	S158	M3	O75494_SRSF10_S158_M3	0.874655	0.31981	0.441882	0.959405	0.720507	0.923649	0.00468588	0.0463247	-0.407658
O75494	SRSF10	S160	M3	O75494_SRSF10_S160_M3	0.874655	0.31981	0.441882	0.959405	0.720507	0.923649	0.00468588	0.0463247	-0.407658
Q14315	FLNC	S1449	M1	Q14315_FLNC_S1449_M1	0.00606448	0.319863	0.7201	0.0787658	0.720507	0.978185	0.0288758	0.0335703	0.0219674
P12882	MYH1	Y1351	M1	P12882_MYH1_Y1351_M1	0.0760801	0.319987	0.157541	0.347488	0.720507	0.79011	0.254875	-0.0954599	0.297122
P54652	HSPA2	T67	M1	P54652_HSPA2_T67_M1	0.927372	0.320109	0.334712	0.976726	0.720507	0.899377	-0.141251	-0.0627785	0.0262365
Q5T200	ZC3H13	S77	M1	Q5T200_ZC3H13_S77_M1	0.00711225	0.320142	0.781276	0.0886216	0.720507	0.98579	0.0485101	0.01756	0.0291781
Q6P1N0	CC2D1A	S220	M1	Q6P1N0_CC2D1A_S220_M1	0.495048	0.320184	0.36939	0.776319	0.720507	0.909828	0.309799	0.093842	0.160748
Q8WZ42	TTN	S17363	M1	Q8WZ42_TTN_S17363_M1	0.874191	0.320188	0.280642	0.959405	0.720507	0.885366	0.312339	-0.184181	0.0828848
Q9NP98	MYOZ1	T144	M3	Q9NP98_MYOZ1_T144_M3	0.533412	0.320191	0.0678098	0.796119	0.720507	0.696467	-0.364763	0.0468521	0.0364714
P00558	PGK1	Y76	M1	P00558_PGK1_Y76_M1	0.0740676	0.320221	0.252763	0.343678	0.720507	0.866881	0.0988836	-0.0656967	-0.0367913
Q5VT06	CEP350	S1648	M1	Q5VT06_CEP350_S1648_M1	0.478803	0.320231	0.112168	0.767102	0.720507	0.750451	-0.0283155	-0.174075	0.187963
Q9BR39	JPH2	S484	M2	Q9BR39_JPH2_S484_M2	0.611668	0.320259	0.185929	0.838092	0.720507	0.813789	0.258547	0.0292015	0.0962763
P35609	ACTN2	S594	M1	P35609_ACTN2_S594_M1	0.823358	0.32038	0.00281054	0.94079	0.720645	0.224715	0.105331	-0.0126114	-0.279433
P48553	TRAPPC10	S710	M2	P48553_TRAPPC10_S710_M2	0.401827	0.320466	0.0182685	0.718268	0.720702	0.479066	-0.0731211	-0.321627	-0.155892
Q8WZ42	TTN	T26263	M1	Q8WZ42_TTN_T26263_M1	0.999559	0.32058	0.43035	0.999643	0.720823	0.922096	-0.0445328	-0.0518775	0.0198612
Q9NYF8	BCLAF1	S290	M1	Q9NYF8_BCLAF1_S290_M1	0.78048	0.320717	0.946416	0.925616	0.720844	0.999209	0.0351624	0.046658	0.0962629
A6NHG4;P30046	DDTL	S78	M2	A6NHG4;P30046_DDTL_S78_M2	0.376765	0.320809	0.44128	0.70124	0.720844	0.923649	0.0723376	0.0539169	-0.0499563
A6NHG4;P30046	DDTL	T86	M2	A6NHG4;P30046_DDTL_T86_M2	0.376765	0.320809	0.44128	0.70124	0.720844	0.923649	0.0723376	0.0539169	-0.0499563
Q14315	FLNC	S1256	M1	Q14315_FLNC_S1256_M1	0.232814	0.32083	0.877538	0.582355	0.720844	0.991516	0.0286288	-0.017313	-0.0357389
Q9Y6D6	ARFGEF1	S1569	M1	Q9Y6D6_ARFGEF1_S1569_M1	3.49272e-06	0.320905	0.602217	0.000188198	0.720863	0.967072	0.0106659	0.0014534	-0.0608506
A8MZF0	PRR33	T171	M1	A8MZF0_PRR33_T171_M1	0.516937	0.320981	0.214452	0.788886	0.720863	0.839603	0.178914	-0.175012	0.229626
Q96ST2	IWS1	S313	M2	Q96ST2_IWS1_S313_M2	0.144414	0.32108	0.0583603	0.472636	0.720863	0.666353	0.0708232	0.0513802	-0.264957
Q96ST2	IWS1	S315	M2	Q96ST2_IWS1_S315_M2	0.144414	0.32108	0.0583603	0.472636	0.720863	0.666353	0.0708232	0.0513802	-0.264957
Q9UHY1	NRBP1	T433	M1	Q9UHY1_NRBP1_T433_M1	0.77292	0.32132	0.276161	0.922326	0.721105	0.882092	-0.0406275	-0.0250778	-0.026639
Q8WZ42	TTN	S27117	M1	Q8WZ42_TTN_S27117_M1	0.00782432	0.321351	0.100622	0.0938761	0.721105	0.74423	0.0333362	0.0599651	-0.0323148
Q86TN4	TRPT1	S240	M1	Q86TN4_TRPT1_S240_M1	0.466813	0.321368	0.711055	0.75973	0.721105	0.977529	-0.0439506	-0.0417309	0.0460968
Q9NRG9	AAAS	S495	M1	Q9NRG9_AAAS_S495_M1	0.000342645	0.321587	0.205315	0.00902803	0.72122	0.836712	-0.12533	-0.0141859	0.0451097
Q53TN4	CYBRD1	S266	M1	Q53TN4_CYBRD1_S266_M1	0.570254	0.32161	0.930763	0.815093	0.72122	0.998087	-0.564595	-0.107597	-0.194504
Q8WVC0	LEO1	S630	M2	Q8WVC0_LEO1_S630_M2	0.0719847	0.321661	0.0625041	0.341151	0.72122	0.682468	0.404469	0.460119	-0.0725994
Q8WVC0	LEO1	T629	M2	Q8WVC0_LEO1_T629_M2	0.0719847	0.321661	0.0625041	0.341151	0.72122	0.682468	0.404469	0.460119	-0.0725994
O95425	SVIL	S227	M3	O95425_SVIL_S227_M3	0.645147	0.321871	0.0279705	0.857252	0.721555	0.54159	-0.169454	-0.0449624	0.315382
Q09666	AHNAK	S5737	M3	Q09666_AHNAK_S5737_M3	0.678577	0.321992	0.224241	0.875635	0.721692	0.847126	0.0179811	0.17289	0.483734
Q9UMS6	SYNPO2	S604	M1	Q9UMS6_SYNPO2_S604_M1	0.294679	0.322126	0.713661	0.637834	0.721856	0.978185	-0.150274	-0.0640697	0.0239577
Q9Y4G8	RAPGEF2	S583	M1	Q9Y4G8_RAPGEF2_S583_M1	0.245903	0.322356	0.898258	0.59641	0.722235	0.99361	0.0738888	0.015739	0.0335188
Q9H1R3	MYLK2	S73	M1	Q9H1R3_MYLK2_S73_M1	0.780529	0.322535	0.817099	0.925616	0.722235	0.987456	-0.0207863	-0.410617	0.23028
Q9UBM7	DHCR7	S14	M1	Q9UBM7_DHCR7_S14_M1	0.173509	0.322692	0.23994	0.511211	0.722235	0.858412	0.0251236	-0.125922	-0.241899
Q00872	MYBPC1	T718	M1	Q00872_MYBPC1_T718_M1	0.468115	0.322852	0.0311018	0.759844	0.722235	0.560878	-0.82705	-0.533616	0.55877
P49189	ALDH9A1	T28	M1	P49189_ALDH9A1_T28_M1	0.279505	0.322923	0.182622	0.626882	0.722235	0.811019	0.0985227	0.111299	-0.0152478
Q86TD4	SRL	S871	M1	Q86TD4_SRL_S871_M1	0.267485	0.322923	0.616159	0.61646	0.722235	0.969036	0.0150666	-0.161907	0.201694
P47756	CAPZB	S263	M1	P47756_CAPZB_S263_M1	0.477169	0.323004	0.32676	0.765925	0.722235	0.899377	-0.126051	0.0152302	-0.293704
Q9H8H3	METTL7A	S53	M1	Q9H8H3_METTL7A_S53_M1	0.914072	0.323048	0.839514	0.973972	0.722235	0.988899	0.0514784	0.0914717	0.18715
Q9BR39	JPH2	S238	M3	Q9BR39_JPH2_S238_M3	0.426433	0.323085	0.621263	0.733006	0.722235	0.970936	0.0545659	0.171076	0.108477
O95810	CAVIN2	S204	M3	O95810_CAVIN2_S204_M3	0.423241	0.323091	0.451888	0.730984	0.722235	0.92635	-0.112742	0.0593185	-0.211112
Q9H6F2	TMEM38A	S290	M1	Q9H6F2_TMEM38A_S290_M1	0.366562	0.323153	0.91307	0.692518	0.722235	0.99615	0.00336218	0.283177	0.076324
Q5VZP5	DUSP27	S567	M1	Q5VZP5_DUSP27_S567_M1	0.0781972	0.323247	0.156369	0.351652	0.722235	0.789174	-0.0586596	-0.254251	-0.216126
Q16891	IMMT	S584	M1	Q16891_IMMT_S584_M1	0.382037	0.323257	0.151025	0.704837	0.722235	0.785764	0.19341	0.0138216	-0.115655
Q702N8	XIRP1	S295	M1	Q702N8_XIRP1_S295_M1	0.518035	0.32326	0.786273	0.789292	0.722235	0.98579	0.245165	0.124779	-0.0871034
Q8WZ42	TTN	S27060	M1	Q8WZ42_TTN_S27060_M1	0.510187	0.323319	0.615817	0.785017	0.722235	0.968881	0.170616	0.0274	0.0570316
Q9UKX2	MYH2	S1368	M2	Q9UKX2_MYH2_S1368_M2	0.00325959	0.323321	0.969637	0.0497972	0.722235	0.999744	-0.0508575	-0.0375829	0.0760884
Q9UKX2	MYH2	T1372	M2	Q9UKX2_MYH2_T1372_M2	0.00325959	0.323321	0.969637	0.0497972	0.722235	0.999744	-0.0508575	-0.0375829	0.0760884
P12882	MYH1	S646	M1	P12882_MYH1_S646_M1	0.244136	0.323769	0.166139	0.594415	0.723019	0.79656	-0.088552	0.298313	-0.182085
P02144	MB	S4	M1	P02144_MB_S4_M1	0.0833402	0.323809	0.256633	0.360809	0.723019	0.868904	0.245038	-0.0203075	0.0790715
P51116	FXR2	S401	M2	P51116_FXR2_S401_M2	0.903286	0.323853	0.0280564	0.96979	0.723019	0.54159	-0.179306	0.0666199	0.16455
P27815	PDE4A	S350	M1	P27815_PDE4A_S350_M1	0.913151	0.323982	0.644384	0.973955	0.72307	0.972592	0.0784664	0.173136	0.0425777
Q9UJY1	HSPB8	S24	M1	Q9UJY1_HSPB8_S24_M1	0.59326	0.324155	0.300211	0.8273	0.72307	0.888745	0.177266	0.27079	0.0554271
O75822	EIF3J	S11	M1	O75822_EIF3J_S11_M1	0.772381	0.324162	0.290974	0.921894	0.72307	0.887546	0.0366335	-0.248065	0.0401511
Q9NYF3	FAM53C	S162	M1	Q9NYF3_FAM53C_S162_M1	0.172909	0.324163	0.348918	0.509946	0.72307	0.905658	0.0916424	0.0244551	0.169319
Q9Y2W1	THRAP3	S55	M1	Q9Y2W1_THRAP3_S55_M1	0.000750797	0.324178	0.991067	0.0166934	0.72307	0.99991	-0.0878716	-0.0207844	-0.0669088
Q8IXJ6	SIRT2	T365	M1	Q8IXJ6_SIRT2_T365_M1	0.401375	0.324328	0.933885	0.718047	0.723255	0.998087	0.0250359	-0.304401	0.325627
P35659	DEK	S244	M2	P35659_DEK_S244_M2	0.835366	0.3244	0.906961	0.944926	0.723255	0.994829	-0.14855	0.289392	0.344714
Q5VTT5	MYOM3	S455	M1	Q5VTT5_MYOM3_S455_M1	0.252639	0.324475	0.139303	0.604542	0.723255	0.778667	0.187882	0.0572395	-0.0355387
Q16181	SEPTIN7	S423	M1	Q16181_SEPTIN7_S423_M1	0.0465365	0.324503	0.140367	0.270754	0.723255	0.78061	-0.232912	-0.461668	0.224844
Q9UPE1	SRPK3	S330	M1	Q9UPE1_SRPK3_S330_M1	0.903392	0.324617	0.272794	0.96979	0.723373	0.879325	0.0542545	0.0241604	-0.00513887
Q9H987	SYNPO2L	S788	M3	Q9H987_SYNPO2L_S788_M3	0.760584	0.324784	0.719067	0.916123	0.723431	0.978185	0.242103	0.0844555	-0.176601
P46821	MAP1B	S1396	M2	P46821_MAP1B_S1396_M2	0.0364253	0.324824	0.437003	0.235963	0.723431	0.923021	0.29391	0.0378799	0.0721769
P46821	MAP1B	S1400	M2	P46821_MAP1B_S1400_M2	0.0364253	0.324824	0.437003	0.235963	0.723431	0.923021	0.29391	0.0378799	0.0721769
Q9UN36	NDRG2	S328	M3	Q9UN36_NDRG2_S328_M3	0.0725331	0.325616	0.542648	0.341725	0.725037	0.947653	-0.00488329	0.00810528	-0.0910454
P20929	NEB	S4947	M1	P20929_NEB_S4947_M1	0.00706329	0.325766	0.964338	0.0881203	0.725037	0.999744	0.0499086	0.0818043	0.0609951
Q8WZ42	TTN	Y25004	M1	Q8WZ42_TTN_Y25004_M1	0.404927	0.325908	0.589448	0.719935	0.725037	0.964886	0.0357223	0.0782833	-0.093698
Q9UPU5	USP24	S2073	M3	Q9UPU5_USP24_S2073_M3	0.483395	0.325909	0.0257817	0.769987	0.725037	0.528988	0.26694	-0.232136	0.146329
Q63ZY3	KANK2	S175	M2	Q63ZY3_KANK2_S175_M2	0.0176785	0.32593	0.427317	0.158323	0.725037	0.921881	-0.824049	-0.794409	-0.0232038
Q3KQU3	MAP7D1	S113	M2	Q3KQU3_MAP7D1_S113_M2	0.367682	0.325938	0.756164	0.693287	0.725037	0.981896	0.270652	-0.193093	0.16524
Q0ZGT2	NEXN	S80	M1	Q0ZGT2_NEXN_S80_M1	0.187359	0.32597	0.0322549	0.529836	0.725037	0.570759	0.0726995	0.0779209	-0.0862622
P04075	ALDOA	S245	M1	P04075_ALDOA_S245_M1	0.1851	0.32608	0.689799	0.52618	0.725043	0.977094	-0.0503092	-0.0154119	0.0274506
Q9UKS6	PACSIN3	T324	M2	Q9UKS6_PACSIN3_T324_M2	0.239	0.326094	0.15648	0.588254	0.725043	0.789174	0.367308	-0.0138159	0.113256
Q8WZ42	TTN	S2612	M1	Q8WZ42_TTN_S2612_M1	0.0448196	0.326222	0.817925	0.264234	0.725194	0.987456	0.00370598	-0.0777302	-0.00364637
Q96RT1	ERBIN	S598	M3	Q96RT1_ERBIN_S598_M3	0.889142	0.326542	0.659902	0.963745	0.725356	0.972975	0.0440969	-0.0391445	-0.0662832
Q96RT1	ERBIN	S602	M3	Q96RT1_ERBIN_S602_M3	0.889142	0.326542	0.659902	0.963745	0.725356	0.972975	0.0440969	-0.0391445	-0.0662832
Q96RT1	ERBIN	S603	M3	Q96RT1_ERBIN_S603_M3	0.889142	0.326542	0.659902	0.963745	0.725356	0.972975	0.0440969	-0.0391445	-0.0662832
Q9UKA4	AKAP11	S433	M2	Q9UKA4_AKAP11_S433_M2	0.930859	0.326561	0.905081	0.978243	0.725356	0.994626	0.241634	0.0912294	0.132476
Q9Y6K1	DNMT3A	S105	M1	Q9Y6K1_DNMT3A_S105_M1	0.818645	0.326693	0.253813	0.939868	0.725356	0.86722	-0.0649319	-0.00273991	-0.077425
P49023	PXN	Y88	M1	P49023_PXN_Y88_M1	0.30897	0.326747	0.693127	0.648926	0.725356	0.977094	-0.149621	-0.0820551	-0.0718575
Q8IXT5	RBM12B	Y285	M2	Q8IXT5_RBM12B_Y285_M2	0.623221	0.326817	0.675929	0.843991	0.725356	0.97639	0.176586	0.167904	0.121212
O14639	ABLIM1	S640	M1	O14639_ABLIM1_S640_M1	0.207814	0.326855	0.586328	0.553399	0.725356	0.964382	-0.0540791	0.140812	0.269188
Q9H1B7	IRF2BPL	S658	M3	Q9H1B7_IRF2BPL_S658_M3	0.208574	0.326895	0.814175	0.554359	0.725356	0.987456	0.185357	0.2584	0.0867257
Q86U86	PBRM1	S1453	M1	Q86U86_PBRM1_S1453_M1	0.324734	0.326956	0.940591	0.6604	0.725356	0.998169	-0.0349722	0.00160694	-0.100294
Q9UMS6	SYNPO2	T821	M1	Q9UMS6_SYNPO2_T821_M1	0.213889	0.326962	0.685987	0.560347	0.725356	0.977094	-0.0697212	-0.0580316	0.165948
P09493	TPM1	Y162	M1	P09493_TPM1_Y162_M1	0.303556	0.327226	0.872599	0.64569	0.725807	0.991516	0.0638371	0.1044	0.119433
Q15942	ZYX	S267	M1	Q15942_ZYX_S267_M1	0.0467609	0.327293	0.10583	0.271136	0.725822	0.750451	-0.138739	0.0105782	0.144708
P22314	UBA1	S835	M1	P22314_UBA1_S835_M1	0.902717	0.327419	0.0509941	0.96979	0.725896	0.644397	-0.135635	0.0427513	0.0252533
O14523	C2CD2L	S619	M2	O14523_C2CD2L_S619_M2	0.348023	0.327452	0.789501	0.679162	0.725896	0.986186	-0.209209	-0.533326	0.0738831
Q68DK2	ZFYVE26	S297	M1	Q68DK2_ZFYVE26_S297_M1	0.0876608	0.327509	0.0926694	0.370791	0.725896	0.737748	0.0907636	0.0239611	-0.19639
Q969V3	NCLN	T474	M1	Q969V3_NCLN_T474_M1	0.877438	0.327621	0.0371974	0.959475	0.72601	0.599418	-0.0256462	-0.00376415	0.0274286
P16930	FAH	S90	M1	P16930_FAH_S90_M1	0.960872	0.327928	0.143812	0.988678	0.726404	0.782344	-0.504186	-0.299127	0.0413623
Q96K21	ZFYVE19	S354	M1	Q96K21_ZFYVE19_S354_M1	0.606238	0.32796	0.416217	0.834789	0.726404	0.921881	0.0316982	0.0274334	-0.0580683
P26038	MSN	S576	M1	P26038_MSN_S576_M1	0.229589	0.327981	0.734853	0.578555	0.726404	0.978199	-0.184636	-0.0452247	-0.147027
P17612	PRKACA	S264	M1	P17612_PRKACA_S264_M1	0.531604	0.32805	0.472713	0.795975	0.726423	0.930185	0.00585032	0.0391665	-0.045064	+
Q2TAL5	SMTNL2	S91	M3	Q2TAL5_SMTNL2_S91_M3	0.881084	0.328392	0.0350376	0.961022	0.726878	0.588063	0.841434	0.649191	-0.968957
Q2TAL5	SMTNL2	S101	M1	Q2TAL5_SMTNL2_S101_M1	0.00809254	0.328427	0.116896	0.09613	0.726878	0.753824	-0.0187864	0.0886974	0.0572844
Q9ULT8	HECTD1	S1345	M3	Q9ULT8_HECTD1_S1345_M3	0.837416	0.328582	0.117616	0.945794	0.726878	0.753824	-0.123586	-0.207043	0.166956
Q9ULT8	HECTD1	T1342	M3	Q9ULT8_HECTD1_T1342_M3	0.837416	0.328582	0.117616	0.945794	0.726878	0.753824	-0.123586	-0.207043	0.166956
Q9ULT8	HECTD1	Y1338	M3	Q9ULT8_HECTD1_Y1338_M3	0.837416	0.328582	0.117616	0.945794	0.726878	0.753824	-0.123586	-0.207043	0.166956
P52179	MYOM1	T179	M1	P52179_MYOM1_T179_M1	0.728026	0.32862	0.0240609	0.901134	0.726878	0.519439	0.508144	0.282801	-0.0906744
O14639	ABLIM1	Y357	M2	O14639_ABLIM1_Y357_M2	0.521391	0.328803	0.104889	0.79135	0.727147	0.750451	-0.00653172	-0.0105667	0.0279269
Q8WZ42	TTN	S30163	M1	Q8WZ42_TTN_S30163_M1	0.275747	0.328992	0.086182	0.624053	0.727246	0.723914	0.229926	0.0072937	0.0203524
Q9NZ01	TECR	S58	M1	Q9NZ01_TECR_S58_M1	0.969611	0.32901	0.876364	0.991689	0.727246	0.991516	0.117056	0.151647	-0.0829525
P33527	ABCC1	S916	M2	P33527_ABCC1_S916_M2	0.896903	0.32903	0.649379	0.968681	0.727246	0.972592	1.29098	0.42849	0.212487
Q15149	PLEC	S4618	M3	Q15149_PLEC_S4618_M3	2.08026e-05	0.329293	0.0929266	0.000888715	0.727692	0.737748	0.218418	-0.177599	-0.458628
P00387	CYB5R3	Y80	M1	P00387_CYB5R3_Y80_M1	0.757555	0.329493	0.128245	0.915156	0.728001	0.77073	0.0241332	-0.026001	0.176514
P23327	HRC	S563	M1	P23327_HRC_S563_M1	0.425866	0.329757	0.561167	0.732559	0.72845	0.953979	0.502718	0.0388122	0.0108433
P12882	MYH1	S1132	M1	P12882_MYH1_S1132_M1	0.372837	0.329915	0.83872	0.698711	0.728546	0.98887	0.0177112	0.00142288	0.0619884
Q8IWB9	TEX2	S196	M2	Q8IWB9_TEX2_S196_M2	0.123279	0.329922	0.874	0.437976	0.728546	0.991516	0.154558	0.00160408	0.0887237
Q9BTU6	PI4K2A	S44	M2	Q9BTU6_PI4K2A_S44_M2	0.563906	0.330064	0.924441	0.812117	0.728686	0.997919	0.112291	0.0344419	0.143299
Q5VST9	OBSCN	S7116	M1	Q5VST9_OBSCN_S7116_M1	0.450517	0.330108	0.203479	0.749865	0.728686	0.834138	-0.176973	0.0862713	0.013113
Q15772	SPEG	T368	M3	Q15772_SPEG_T368_M3	0.347626	0.330257	0.542164	0.679115	0.728881	0.947653	0.240931	0.175637	0.430665
Q2TAL5	SMTNL2	S127	M1	Q2TAL5_SMTNL2_S127_M1	0.252167	0.330325	0.932098	0.604131	0.728897	0.998087	-0.00802803	0.181512	-0.102221
P00441	SOD1	T59	M1	P00441_SOD1_T59_M1	0.392034	0.330499	0.781374	0.711581	0.728919	0.98579	-0.0921278	-0.0784817	-0.0258474
P20929	NEB	S5595	M1	P20929_NEB_S5595_M1	0.621684	0.330578	0.478824	0.843181	0.728919	0.931959	0.0874863	-0.0115881	-0.100026
Q9UQ35	SRRM2	S1925	M3	Q9UQ35_SRRM2_S1925_M3	0.759305	0.330579	0.8842	0.915887	0.728919	0.991516	-0.048449	-0.0367641	-0.222856
Q9UQ35	SRRM2	T1927	M3	Q9UQ35_SRRM2_T1927_M3	0.759305	0.330579	0.8842	0.915887	0.728919	0.991516	-0.048449	-0.0367641	-0.222856
P09211	GSTP1	S135	M1	P09211_GSTP1_S135_M1	0.000280692	0.330859	0.996916	0.0077187	0.72931	0.99991	0.00327158	-0.0218935	-0.0446835
Q8WZ42	TTN	Y22063	M1	Q8WZ42_TTN_Y22063_M1	0.0908717	0.330878	0.212907	0.377528	0.72931	0.838455	-0.0931358	-0.20294	0.160155
Q8WZ42	TTN	S6135	M1	Q8WZ42_TTN_S6135_M1	0.838524	0.331024	0.00335249	0.946446	0.729496	0.234885	0.0220981	0.231478	-0.199903
O95626;P39687	ANP32D	T15	M1	O95626;P39687_ANP32D_T15_M1	0.587415	0.331481	0.525621	0.825683	0.730251	0.943949	0.00832319	0.108006	0.0261288
Q14315	FLNC	S967	M1	Q14315_FLNC_S967_M1	0.916564	0.331528	0.180488	0.974573	0.730251	0.811019	-0.127098	0.0839391	0.0365763
P20929	NEB	T2254	M1	P20929_NEB_T2254_M1	0.689414	0.331549	0.478405	0.880971	0.730251	0.931959	-0.127726	0.118461	-0.116655
Q9H0B6	KLC2	S589	M1	Q9H0B6_KLC2_S589_M1	0.207408	0.331737	0.406781	0.553181	0.730492	0.918526	0.00655842	-0.132423	-0.285355
Q6ZMU5	TRIM72	S405	M1	Q6ZMU5_TRIM72_S405_M1	0.687108	0.331866	0.242669	0.879961	0.730492	0.860002	-0.00401592	-0.0960426	-0.038249
O75390	CS	S190	M1	O75390_CS_S190_M1	0.154003	0.331977	0.828887	0.484658	0.730492	0.988295	0.0900793	0.00432396	0.075417
Q9HDC5	JPH1	S162	M2	Q9HDC5_JPH1_S162_M2	0.924932	0.332005	0.396027	0.976181	0.730492	0.917622	0.0705748	0.119051	-0.0581861
Q15413	RYR3	S2591	M1	Q15413_RYR3_S2591_M1	0.363682	0.33201	0.175551	0.690424	0.730492	0.804087	0.110394	0.0835643	0.0291524
Q8WZ42	TTN	T20483	M1	Q8WZ42_TTN_T20483_M1	0.219181	0.332124	0.0191552	0.56692	0.730492	0.485454	0.060668	0.0138311	-0.0423441
Q5T5C0	STXBP5	S723	M2	Q5T5C0_STXBP5_S723_M2	0.328889	0.332172	0.129931	0.664218	0.730492	0.772484	-0.2656	0.517004	-0.226624
Q9UEY8	ADD3	S42	M1	Q9UEY8_ADD3_S42_M1	0.440112	0.332208	0.842341	0.742317	0.730492	0.990037	0.178891	0.044796	-0.0867834
Q02641	CACNB1	S192	M1	Q02641_CACNB1_S192_M1	0.303394	0.332208	0.583692	0.64569	0.730492	0.963819	0.272676	0.499293	-0.455278
O14639	ABLIM1	S586	M1	O14639_ABLIM1_S586_M1	0.590712	0.332326	0.750569	0.826296	0.730617	0.980078	0.426589	-0.018611	0.0129509
Q9BX66	SORBS1	S556	M1	Q9BX66_SORBS1_S556_M1	0.0264214	0.332481	0.181226	0.198312	0.730715	0.811019	-0.155178	-0.0676823	-0.225521	+
Q7Z5Q1	CPEB2	S89	M2	Q7Z5Q1_CPEB2_S89_M2	0.237313	0.332554	0.603275	0.587609	0.730715	0.967072	0.262848	0.276816	0.0951748	+
Q7Z5Q1	CPEB2	S92	M2	Q7Z5Q1_CPEB2_S92_M2	0.237313	0.332554	0.603275	0.587609	0.730715	0.967072	0.262848	0.276816	0.0951748	+
O15085	ARHGEF11	S1413	M1	O15085_ARHGEF11_S1413_M1	0.344718	0.332772	0.087415	0.676763	0.730879	0.725683	0.201623	0.0811191	0.011342
Q13554	CAMK2B	T334	M2	Q13554_CAMK2B_T334_M2	0.441137	0.332816	0.246307	0.742858	0.730879	0.864026	0.232292	0.122161	-0.201087
Q8NB12	SMYD1	S298	M1	Q8NB12_SMYD1_S298_M1	0.274793	0.332874	0.755426	0.623478	0.730879	0.981896	-0.00852633	0.0117111	0.0279307
Q8IYB3	SRRM1	T220	M1	Q8IYB3_SRRM1_T220_M1	0.0660284	0.332875	0.0398205	0.326957	0.730879	0.604483	0.0261588	0.0194874	-0.0772772
Q13555	CAMK2G	S381	M1	Q13555_CAMK2G_S381_M1	0.607313	0.333203	0.216015	0.83549	0.730879	0.841959	0.335781	0.0907183	0.0633812
Q15772	SPEG	S2496	M1	Q15772_SPEG_S2496_M1	0.204975	0.333252	0.314732	0.549879	0.730879	0.895999	-0.0688725	0.000325203	-0.0873542
P46821	MAP1B	S992	M2	P46821_MAP1B_S992_M2	0.00430664	0.333317	0.443253	0.060607	0.730879	0.923801	-0.00463724	0.00471115	0.277537
P46821	MAP1B	S995	M2	P46821_MAP1B_S995_M2	0.00430664	0.333317	0.443253	0.060607	0.730879	0.923801	-0.00463724	0.00471115	0.277537
Q9H0P0	NT5C3A	S278	M1	Q9H0P0_NT5C3A_S278_M1	0.196428	0.333335	0.0833678	0.540909	0.730879	0.723914	0.120083	0.0511508	-0.0938072
O95817	BAG3	S289	M3	O95817_BAG3_S289_M3	0.529864	0.333395	0.649464	0.795462	0.730879	0.972592	0.13077	-0.0396347	-0.31101
B2RUZ4	SMIM1	S22	M2	B2RUZ4_SMIM1_S22_M2	0.219446	0.333491	0.788689	0.567081	0.730879	0.985924	0.361448	0.383121	0.956568
O94929	ABLIM3	Y382	M2	O94929_ABLIM3_Y382_M2	0.260678	0.333505	0.0568678	0.609983	0.730879	0.663958	-0.157514	0.113889	-0.173403
Q9ULH1	ASAP1	S726	M1	Q9ULH1_ASAP1_S726_M1	0.492117	0.333601	0.12319	0.774362	0.730879	0.761885	-0.358823	0.540453	-0.36346
Q7Z478	DHX29	S200	M1	Q7Z478_DHX29_S200_M1	0.270811	0.33368	0.133544	0.61904	0.730879	0.773292	-0.0102568	0.0196857	-0.0476184
P23327	HRC	S170	M3	P23327_HRC_S170_M3	0.995152	0.333692	0.908788	0.998096	0.730879	0.995163	-0.308934	0.00438404	-0.00515509
Q8WZ42	TTN	T30747	M1	Q8WZ42_TTN_T30747_M1	0.3813	0.333736	0.56676	0.704636	0.730879	0.956488	0.153025	0.153025	0.0979128
O60885	BRD4	S1045	M1	O60885_BRD4_S1045_M1	0.171663	0.333756	0.858327	0.5079	0.730879	0.991516	0.0321703	0.0929985	0.0482707
P14618	PKM	S362	M1	P14618_PKM_S362_M1	0.158331	0.333861	0.582231	0.489825	0.730879	0.963372	0.114391	-0.0744352	-0.00311899	+
Q15772	SPEG	S378	M3	Q15772_SPEG_S378_M3	0.194681	0.33395	0.0442806	0.539189	0.730879	0.628361	0.40104	0.0738068	-0.290678
Q8WXI9	GATAD2B	S129	M2	Q8WXI9_GATAD2B_S129_M2	0.798525	0.334006	0.14988	0.931534	0.730879	0.785764	0.0839109	0.0839109	0.0697222
Q6H8Q1	ABLIM2	S279	M2	Q6H8Q1_ABLIM2_S279_M2	0.0967735	0.334078	0.0465472	0.391239	0.730879	0.631126	-0.143953	-0.00796509	-0.102459
Q96B36	AKT1S1	T73	M1	Q96B36_AKT1S1_T73_M1	0.00131972	0.33417	0.402055	0.0259646	0.730879	0.918526	0.0858145	-0.0899982	-0.0416126	+
P07451	CA3	T216	M1	P07451_CA3_T216_M1	0.184403	0.334193	0.121892	0.524846	0.730879	0.759413	0.0954266	0.118753	0.123218
Q02978	SLC25A11	Y102	M1	Q02978_SLC25A11_Y102_M1	0.567106	0.334293	0.382666	0.814178	0.730879	0.91513	0.0463495	0.202741	-0.0111489
Q92615	LARP4B	S599	M1	Q92615_LARP4B_S599_M1	0.0532532	0.334341	0.721545	0.291647	0.730879	0.978185	0.0696049	0.110965	0.0499554
O15013	ARHGEF10	S1289	M2	O15013_ARHGEF10_S1289_M2	0.248613	0.334342	0.524141	0.599819	0.730879	0.943949	-0.0128727	-0.240476	-0.10922
Q8WZ42	TTN	S19470	M1	Q8WZ42_TTN_S19470_M1	0.264141	0.334424	0.647463	0.613587	0.730879	0.972592	0.042635	0.00131321	0.0427804
Q9NZH0	GPRC5B	S354	M1	Q9NZH0_GPRC5B_S354_M1	0.0978755	0.334432	0.876269	0.392706	0.730879	0.991516	0.176223	0.17816	-0.0568223
Q9NR30	DDX21	S121	M1	Q9NR30_DDX21_S121_M1	0.00194968	0.334451	0.00169423	0.0346025	0.730879	0.170306	0.0882573	0.0878487	-0.134867
Q15746	MYLK	S1760	M1	Q15746_MYLK_S1760_M1	0.364422	0.334482	0.729826	0.690562	0.730879	0.978199	-0.211265	-0.0593295	0.112812
Q96ST2	IWS1	S362	M2	Q96ST2_IWS1_S362_M2	0.697729	0.334574	0.22729	0.885798	0.730879	0.849371	-0.585793	-0.316221	-0.257394
P11217	PYGM	S2	M1	P11217_PYGM_S2_M1	0.9592	0.334584	0.241054	0.988385	0.730879	0.859396	-0.0356202	0.0496769	-0.0601726	+
P63151;Q66LE6	PPP2R2A	S409	M1	P63151;Q66LE6_PPP2R2A_S409_M1	0.935162	0.334863	0.768646	0.980489	0.730906	0.98396	0.0541945	-0.0661149	0.0819283
Q86XP3	DDX42	S111	M2	Q86XP3_DDX42_S111_M2	0.627239	0.33487	0.157129	0.846173	0.730906	0.789874	0.220661	-0.150224	0.0669227
Q14157	UBAP2L	T419	M1	Q14157_UBAP2L_T419_M1	0.392149	0.334876	0.782335	0.711581	0.730906	0.98579	0.420093	0.162502	0.0647717
P12883	MYH7	S1491	M2	P12883_MYH7_S1491_M2	0.0956847	0.334961	0.644684	0.389525	0.730906	0.972592	0.178861	0.124082	-0.00240374
P12883	MYH7	Y1488	M2	P12883_MYH7_Y1488_M2	0.0956847	0.334961	0.644684	0.389525	0.730906	0.972592	0.178861	0.124082	-0.00240374
P08238	HSP90AB1	S261	M1	P08238_HSP90AB1_S261_M1	0.444015	0.334963	0.102011	0.744715	0.730906	0.744745	-0.264404	0.063138	0.665865
P02545	LMNA	S22	M1	P02545_LMNA_S22_M1	0.132245	0.335024	0.651015	0.453464	0.730907	0.972592	0.0677371	0.0360403	-0.0319519
P55201	BRPF1	S460	M2	P55201_BRPF1_S460_M2	0.148785	0.335161	0.983971	0.477596	0.730938	0.99991	-0.00302792	-0.0473137	-0.0833826
P55201	BRPF1	S462	M2	P55201_BRPF1_S462_M2	0.148785	0.335161	0.983971	0.477596	0.730938	0.99991	-0.00302792	-0.0473137	-0.0833826
P11142	HSPA8	Y134	M1	P11142_HSPA8_Y134_M1	0.79011	0.33555	0.034073	0.929865	0.731351	0.582259	-0.102869	-0.0406332	-0.155582
Q8IYB3	SRRM1	S715	M2	Q8IYB3_SRRM1_S715_M2	0.983367	0.335557	0.604655	0.994849	0.731351	0.967072	0.193164	0.123171	-0.0582957
P78559	MAP1A	S2022	M1	P78559_MAP1A_S2022_M1	0.881516	0.335728	0.209229	0.961115	0.731351	0.837277	0.0981941	0.0900011	0.150244
O15234	CASC3	S373	M2	O15234_CASC3_S373_M2	0.988589	0.335814	0.0787865	0.996434	0.731351	0.714053	-0.173786	0.0363855	0.401419
P68871	HBB	S73	M1	P68871_HBB_S73_M1	0.812108	0.335864	0.26917	0.938291	0.731351	0.877797	0.460373	0.120795	-0.448854
Q8WZ42	TTN	S33711	M1	Q8WZ42_TTN_S33711_M1	0.626239	0.335999	0.641211	0.845493	0.731351	0.972592	0.0545859	-0.0650778	-0.0580502
Q8WZ42	TTN	S308	M2	Q8WZ42_TTN_S308_M2	0.333691	0.336052	0.632129	0.667668	0.731351	0.972507	0.0171018	-0.0247231	-0.0182514
Q9NYF8	BCLAF1	Y284	M2	Q9NYF8_BCLAF1_Y284_M2	0.22814	0.336063	0.523084	0.577691	0.731351	0.943949	0.430182	0.242357	-0.2167
Q9HDC5	JPH1	S171	M3	Q9HDC5_JPH1_S171_M3	0.412239	0.336069	0.519921	0.72589	0.731351	0.943408	0.0879412	-0.145425	0.320355
P00918	CA2	S219	M1	P00918_CA2_S219_M1	0.0231501	0.336208	0.887452	0.185604	0.731351	0.991542	0.0539746	0.0429168	-0.0627251
Q13501	SQSTM1	S275	M3	Q13501_SQSTM1_S275_M3	0.900418	0.336288	0.749867	0.969443	0.731351	0.979889	0.244706	0.644603	0.0232053
Q99623	PHB2	S91	M1	Q99623_PHB2_S91_M1	0.482555	0.336322	0.782701	0.769849	0.731351	0.98579	-0.0480623	0.0510292	-0.044229
P04075	ALDOA	S132	M1	P04075_ALDOA_S132_M1	0.402425	0.33633	0.109506	0.718693	0.731351	0.750451	0.185355	-0.0309753	0.0101352
Q8WZ42	TTN	S17242	M1	Q8WZ42_TTN_S17242_M1	0.881784	0.336426	0.381473	0.961115	0.731351	0.914396	0.0547895	0.175938	-0.0443997
Q8WZ42	TTN	T26375	M1	Q8WZ42_TTN_T26375_M1	0.469871	0.336449	0.0423315	0.760837	0.731351	0.618278	0.0536728	0.0167141	-0.0959396
Q13098	GPS1	S314	M1	Q13098_GPS1_S314_M1	0.956833	0.336465	0.519824	0.988031	0.731351	0.943408	0.140203	-0.0824833	-0.0525093
Q15772	SPEG	S1981	M1	Q15772_SPEG_S1981_M1	0.0104615	0.336493	0.328489	0.113726	0.731351	0.899377	-0.108887	-0.00941467	-0.117391
O00499	BIN1	T307	M1	O00499_BIN1_T307_M1	0.632661	0.336523	0.544854	0.850074	0.731351	0.948421	0.460676	-0.0845833	0.0608869
P23327	HRC	S159	M3	P23327_HRC_S159_M3	0.997692	0.336601	0.99622	0.99939	0.731351	0.99991	-0.208161	-0.0592213	0.014317
P23327	HRC	S431	M1	P23327_HRC_S431_M1	0.727041	0.33665	0.473429	0.900476	0.731351	0.930406	-0.00350618	-0.0158787	0.0227962
Q99442	SEC62	T158	M1	Q99442_SEC62_T158_M1	0.111066	0.336731	0.923235	0.415827	0.731351	0.997919	-0.0432963	-0.0332565	-0.0855441
P05976	MYL1	Y184	M1	P05976_MYL1_Y184_M1	0.276497	0.336815	0.164926	0.624284	0.731351	0.795683	0.0281048	0.179604	-0.156162
P02511	CRYAB	S138	M1	P02511_CRYAB_S138_M1	0.338186	0.336858	0.399419	0.670919	0.731351	0.918389	-0.10802	0.0657673	0.328859
O75298	RTN2	S538	M1	O75298_RTN2_S538_M1	0.924611	0.336864	0.892715	0.976101	0.731351	0.991703	-0.088953	-0.185738	-0.106331
P68371	TUBB4B	T55	M1	P68371_TUBB4B_T55_M1	0.0326576	0.336907	0.459605	0.222339	0.731351	0.927128	-0.002841	-0.00269365	0.0237284
Q9UQ35	SRRM2	S333	M1	Q9UQ35_SRRM2_S333_M1	0.40693	0.336966	0.885147	0.720815	0.731351	0.991524	0.0886459	-0.033947	-0.0244927
Q5SW79	CEP170	S446	M1	Q5SW79_CEP170_S446_M1	0.585037	0.337048	0.417173	0.824745	0.731351	0.921881	0.0969744	-0.0984116	-0.296543
Q15772	SPEG	S2166	M1	Q15772_SPEG_S2166_M1	0.182499	0.337168	0.55379	0.522885	0.731351	0.952045	-0.429211	-0.061121	0.00643635
Q8N3L3	TXLNB	S554	M2	Q8N3L3_TXLNB_S554_M2	0.151997	0.337181	0.368518	0.482662	0.731351	0.909828	0.0416365	-0.0780239	-0.157069
P26678	PLN	S16	M1	P26678_PLN_S16_M1	0.968772	0.337223	0.311279	0.991199	0.731351	0.894292	0.568036	0.152987	0.259634
P08670	VIM	S26	M1	P08670_VIM_S26_M1	0.848573	0.337246	0.522772	0.949706	0.731351	0.943949	-0.645991	0.342731	0.457935
P46020	PHKA1	S1023	M2	P46020_PHKA1_S1023_M2	0.443173	0.337373	0.140692	0.744452	0.731494	0.780852	0.0520267	0.375824	1.10709	+
P00558	PGK1	T35	M1	P00558_PGK1_T35_M1	0.533372	0.337589	0.996038	0.796119	0.731829	0.99991	0.0264263	-0.0321512	0.104062
Q6ZMU5	TRIM72	Y215	M1	Q6ZMU5_TRIM72_Y215_M1	0.456953	0.337779	0.0148846	0.753454	0.731862	0.448867	0.0317974	-0.690125	0.186414
Q8WZ42	TTN	Y5696	M1	Q8WZ42_TTN_Y5696_M1	0.624479	0.337833	0.380192	0.844547	0.731862	0.914293	0.142667	0.10047	0.0407114
Q6JBY9	RCSD1	S284	M2	Q6JBY9_RCSD1_S284_M2	0.0153436	0.337959	0.470573	0.146966	0.731862	0.929643	0.110968	0.400209	-0.0677605
P11142	HSPA8	S329	M1	P11142_HSPA8_S329_M1	0.00226979	0.337973	0.666931	0.0388429	0.731862	0.975266	-0.0479321	0.0202465	-0.0324368
Q8IYB3	SRRM1	T572	M2	Q8IYB3_SRRM1_T572_M2	0.917636	0.337981	0.915621	0.9746	0.731862	0.99615	-0.146993	0.0111313	-0.113525
Q8IYB3	SRRM1	T574	M2	Q8IYB3_SRRM1_T574_M2	0.917636	0.337981	0.915621	0.9746	0.731862	0.99615	-0.146993	0.0111313	-0.113525
Q5VST9	OBSCN	S4783	M1	Q5VST9_OBSCN_S4783_M1	0.905776	0.338091	0.104361	0.970444	0.731862	0.750451	-0.128277	0.183298	0.422567
Q9NYF8	BCLAF1	S290	M2	Q9NYF8_BCLAF1_S290_M2	0.328123	0.338093	0.616828	0.663569	0.731862	0.969579	0.0846205	0.0427895	0.0836172
P08133	ANXA6	T150	M1	P08133_ANXA6_T150_M1	0.101379	0.33835	0.154189	0.399032	0.732226	0.785764	0.0737743	0.584318	0.135701
O75821	EIF3G	S42	M2	O75821_EIF3G_S42_M2	0.545679	0.338384	0.810458	0.803525	0.732226	0.987171	-1.11693	0.326623	-0.027916
Q8WZ42	TTN	S29266	M1	Q8WZ42_TTN_S29266_M1	0.0932699	0.338535	0.0168963	0.383532	0.732329	0.477748	0.0841322	0.0465369	-0.184169
P31930	UQCRC1	S107	M1	P31930_UQCRC1_S107_M1	0.508877	0.338554	0.911059	0.784498	0.732329	0.99538	0.0215311	0.0915661	-0.0499954
E7EW31	PROB1	S411	M1	E7EW31_PROB1_S411_M1	0.400799	0.338615	0.288297	0.71763	0.732329	0.886728	-0.0155044	-0.0526543	0.117186
O94819	KBTBD11	S107	M1	O94819_KBTBD11_S107_M1	0.907067	0.338801	0.170372	0.970475	0.73255	0.801956	-0.135828	-0.0554552	-0.0647635
P07237	P4HB	T187	M1	P07237_P4HB_T187_M1	0.0995089	0.33884	0.187075	0.395326	0.73255	0.813865	-0.391548	0.514503	-0.414547
O15273	TCAP	S161	M2	O15273_TCAP_S161_M2	0.564501	0.338995	0.06924	0.812403	0.732591	0.697811	0.231237	0.187814	1.06995
O60271	SPAG9	S593	M1	O60271_SPAG9_S593_M1	0.00937975	0.339006	0.163943	0.105807	0.732591	0.794606	-0.0271935	0.629485	-0.378592
P18583	SON	S2020	M2	P18583_SON_S2020_M2	0.90037	0.33916	0.229287	0.969443	0.732591	0.852573	-0.182212	-0.0474582	-0.220159
P18583	SON	T2022	M2	P18583_SON_T2022_M2	0.90037	0.33916	0.229287	0.969443	0.732591	0.852573	-0.182212	-0.0474582	-0.220159
Q5T0B9	ZNF362	T408	M2	Q5T0B9_ZNF362_T408_M2	0.0818558	0.339247	0.0551754	0.358213	0.732591	0.659731	-0.0332346	0.179268	-0.041194
Q16891	IMMT	S403	M1	Q16891_IMMT_S403_M1	0.196912	0.339324	0.642746	0.541236	0.732591	0.972592	-0.0677023	0.0322161	0.168157
Q8WZ42	TTN	S6743	M1	Q8WZ42_TTN_S6743_M1	0.738294	0.339369	0.464595	0.906795	0.732591	0.927801	-0.201387	-0.0823727	-0.22155
Q53TN4	CYBRD1	T285	M1	Q53TN4_CYBRD1_T285_M1	0.184865	0.339394	0.760553	0.525886	0.732591	0.982795	-0.068707	0.313659	0.0412903
P60709;P63261	ACTB	S323	M1	P60709;P63261_ACTB_S323_M1	0.483008	0.339468	0.446996	0.769987	0.732591	0.92539	0.0672598	0.0566273	-0.00648594
O95810	CAVIN2	S35	M2	O95810_CAVIN2_S35_M2	0.0199884	0.339482	0.470195	0.170421	0.732591	0.929204	0.255385	0.190247	0.0960054
Q14980	NUMA1	S169	M1	Q14980_NUMA1_S169_M1	0.879528	0.339532	0.251561	0.960467	0.732591	0.866043	-0.157866	0.0177402	0.170599
Q53GG5	PDLIM3	T158	M3	Q53GG5_PDLIM3_T158_M3	0.392778	0.339608	0.0943792	0.711665	0.732595	0.739996	-0.303024	-1.30931	0.240425
Q14515	SPARCL1	S84	M2	Q14515_SPARCL1_S84_M2	0.348899	0.339657	0.298203	0.679292	0.732595	0.888426	-0.0203438	0.371214	-0.117133
Q8WZ42	TTN	S28437	M1	Q8WZ42_TTN_S28437_M1	0.1234	0.33981	0.478883	0.438277	0.732793	0.931959	0.0715599	0.076952	-0.13084
O60716	CTNND1	T916	M1	O60716_CTNND1_T916_M1	0.925805	0.339917	0.44345	0.976672	0.732892	0.923801	-0.0451212	-0.160244	-0.0287399
Q96B23	C18orf25	S34	M1	Q96B23_C18orf25_S34_M1	0.0458045	0.34002	0.011787	0.267667	0.732933	0.412712	0.14778	0.0639439	-0.177646
Q7Z7B0	FILIP1	S967	M1	Q7Z7B0_FILIP1_S967_M1	0.856376	0.340284	0.0822276	0.953444	0.732933	0.720316	-0.0325322	-0.0266609	-0.224473
Q92733	PRCC	S267	M1	Q92733_PRCC_S267_M1	0.192522	0.340349	0.162939	0.53738	0.732933	0.79295	0.0300484	-0.0113926	-0.274609
Q09666	AHNAK	S5851	M3	Q09666_AHNAK_S5851_M3	0.0317794	0.340423	0.308706	0.219112	0.732933	0.891991	-0.0244164	0.0765305	-0.231998
Q09666	AHNAK	S5854	M3	Q09666_AHNAK_S5854_M3	0.0317794	0.340423	0.308706	0.219112	0.732933	0.891991	-0.0244164	0.0765305	-0.231998
Q09666	AHNAK	S5857	M3	Q09666_AHNAK_S5857_M3	0.0317794	0.340423	0.308706	0.219112	0.732933	0.891991	-0.0244164	0.0765305	-0.231998
Q9BW71	HIRIP3	S370	M2	Q9BW71_HIRIP3_S370_M2	0.385976	0.340426	0.000322464	0.708135	0.732933	0.0727796	0.397151	0.0905418	-0.260949
Q9BW71	HIRIP3	S372	M2	Q9BW71_HIRIP3_S372_M2	0.385976	0.340426	0.000322464	0.708135	0.732933	0.0727796	0.397151	0.0905418	-0.260949
Q2TAL5	SMTNL2	T274	M2	Q2TAL5_SMTNL2_T274_M2	0.0944606	0.340559	0.180527	0.386981	0.732962	0.811019	-0.138202	-0.236652	0.123942
O95785	WIZ	S1017	M2	O95785_WIZ_S1017_M2	0.521182	0.340562	0.306824	0.79135	0.732962	0.891921	0.851989	0.290088	0.217281
P49736	MCM2	S139	M1	P49736_MCM2_S139_M1	0.842154	0.34093	0.848497	0.948216	0.733409	0.990495	0.0165653	0.0687428	0.0871568
P12882	MYH1	T198	M2	P12882_MYH1_T198_M2	0.472162	0.340979	0.623192	0.762947	0.733409	0.971247	0.0796332	0.0399208	0.0284109
P12882	MYH1	Y195	M2	P12882_MYH1_Y195_M2	0.472162	0.340979	0.623192	0.762947	0.733409	0.971247	0.0796332	0.0399208	0.0284109
Q9HBL0	TNS1	S1309	M1	Q9HBL0_TNS1_S1309_M1	0.219067	0.341015	0.488711	0.566863	0.733409	0.935914	-0.121424	-0.0463905	0.0204806
P17540	CKMT2	S319	M1	P17540_CKMT2_S319_M1	0.722068	0.341319	0.757548	0.898791	0.733423	0.982565	0.194605	0.137398	0.0139527
Q8WZ42	TTN	S4655	M1	Q8WZ42_TTN_S4655_M1	0.505171	0.341389	0.268175	0.781735	0.733423	0.877797	0.62682	-0.777892	-0.137519
P12882	MYH1	S1542	M2	P12882_MYH1_S1542_M2	0.00725011	0.341392	0.423331	0.0894963	0.733423	0.921881	-0.00151396	-0.0600238	0.108154
P12882	MYH1	S1554	M2	P12882_MYH1_S1554_M2	0.00725011	0.341392	0.423331	0.0894963	0.733423	0.921881	-0.00151396	-0.0600238	0.108154
Q13555	CAMK2G	T307	M2	Q13555_CAMK2G_T307_M2	0.0706037	0.341464	0.251429	0.339094	0.733423	0.866043	-0.368312	-0.103844	0.146896
P04049	RAF1	S295	M1	P04049_RAF1_S295_M1	0.943308	0.341505	0.383998	0.983942	0.733423	0.915663	0.813261	0.567	0.291937	+
Q8WZ42	TTN	T2630	M1	Q8WZ42_TTN_T2630_M1	0.837652	0.341602	0.00338663	0.945817	0.733423	0.23529	0.650508	-0.00877523	-0.221118
P54296	MYOM2	S1057	M1	P54296_MYOM2_S1057_M1	0.0221244	0.341644	0.445031	0.181334	0.733423	0.923915	0.0376554	0.0157022	0.130676
Q9UN36	NDRG2	S344	M1	Q9UN36_NDRG2_S344_M1	0.0021823	0.34168	0.38636	0.037669	0.733423	0.916188	-0.316226	-0.182929	0.0305161
Q8IVT5	KSR1	S311	M1	Q8IVT5_KSR1_S311_M1	0.000697537	0.341721	0.160906	0.015773	0.733423	0.791502	-0.0322042	0.0562973	0.0361862
Q9HBL0	TNS1	S1307	M2	Q9HBL0_TNS1_S1307_M2	0.252812	0.34174	0.0472877	0.604585	0.733423	0.633371	-0.286472	-0.0881567	0.145621
Q96D71	REPS1	S558	M3	Q96D71_REPS1_S558_M3	0.568143	0.341764	0.347557	0.814568	0.733423	0.904542	0.873911	-0.210931	0.719709
Q9Y519	TMEM184B	S388	M1	Q9Y519_TMEM184B_S388_M1	0.0327033	0.341819	0.167681	0.222495	0.733423	0.798372	-0.089817	0.0312128	0.029212
D6RIA3	C4orf54	S242	M1	D6RIA3_C4orf54_S242_M1	0.985946	0.341946	0.340634	0.996273	0.733467	0.901742	0.117616	0.119806	-0.177414
P09382	LGALS1	S30	M1	P09382_LGALS1_S30_M1	0.0651669	0.341977	0.677632	0.325942	0.733467	0.976607	0.085362	0.0643482	0.00204039
P12883	MYH7	S1102	M1	P12883_MYH7_S1102_M1	0.151926	0.342023	0.551498	0.482566	0.733467	0.951248	-0.0149713	-0.136112	-0.11095
Q16891	IMMT	S397	M1	Q16891_IMMT_S397_M1	0.802429	0.342124	0.925904	0.933449	0.733552	0.997919	-0.383852	-0.352351	0.0690827
O14639	ABLIM1	S490	M1	O14639_ABLIM1_S490_M1	0.347085	0.342313	0.271472	0.678626	0.733826	0.879124	0.635664	0.163956	-0.178314
P46937	YAP1	S149	M2	P46937_YAP1_S149_M2	0.178476	0.342625	0.94835	0.516307	0.734364	0.999293	-0.640717	-0.289597	0.0385122
Q9H7C9	AAMDC	S46	M1	Q9H7C9_AAMDC_S46_M1	0.579537	0.342708	0.356183	0.821499	0.734409	0.907578	-0.00396776	-0.0215435	-0.001019
P10398	ARAF	S157	M1	P10398_ARAF_S157_M1	0.0192986	0.342857	0.493088	0.166914	0.734577	0.937282	0.0324783	0.00303602	0.0266447	+
Q9H1E3	NUCKS1	S19	M1	Q9H1E3_NUCKS1_S19_M1	0.388983	0.342966	0.149387	0.710216	0.734577	0.785764	-0.078897	0.0896778	-0.155403
Q96SU4	OSBPL9	T322	M1	Q96SU4_OSBPL9_T322_M1	0.41583	0.342971	0.769465	0.726791	0.734577	0.98396	-0.675155	-0.614376	0.129202
Q8WZ42	TTN	S13968	M1	Q8WZ42_TTN_S13968_M1	0.0434684	0.343092	0.205204	0.259244	0.734664	0.836712	0.0155854	0.00404739	-0.0320969
Q9UMS6	SYNPO2	T610	M1	Q9UMS6_SYNPO2_T610_M1	0.378632	0.343175	0.851101	0.702875	0.734664	0.991032	0.161299	0.174208	-0.298027
Q9Y2W1	THRAP3	T685	M1	Q9Y2W1_THRAP3_T685_M1	0.0862494	0.343208	0.746142	0.367813	0.734664	0.97936	0.113335	0.0661125	-0.0360899
Q8WZ42	TTN	T26479	M1	Q8WZ42_TTN_T26479_M1	0.745553	0.343291	0.356441	0.910354	0.734664	0.907578	-0.192655	-0.0695877	-0.21953
Q9H4A3	WNK1	S2011	M2	Q9H4A3_WNK1_S2011_M2	0.100681	0.34339	0.639827	0.397999	0.734664	0.972592	-0.466719	0.00012207	-0.248722
O75151	PHF2	T541	M1	O75151_PHF2_T541_M1	0.909871	0.343511	0.00631704	0.971894	0.734664	0.308426	-0.901167	1.13633	0.0271063
Q2TAL5	SMTNL2	S189	M1	Q2TAL5_SMTNL2_S189_M1	0.542445	0.343542	0.0753762	0.80159	0.734664	0.707644	1.16084	0.379095	-0.116646
Q8WZ42	TTN	S9221	M1	Q8WZ42_TTN_S9221_M1	0.362831	0.34356	0.830971	0.690201	0.734664	0.988295	0.135413	-0.085742	-0.0388246
Q8WZ42	TTN	T31957	M1	Q8WZ42_TTN_T31957_M1	0.314621	0.343564	0.320132	0.653271	0.734664	0.897172	0.0857196	-0.0680656	0.0279741
Q8NE35	CPEB3	S192	M1	Q8NE35_CPEB3_S192_M1	0.307102	0.343663	0.682143	0.648235	0.734745	0.97687	-0.0492268	0.039876	0.170537
Q8WZ42	TTN	T26018	M1	Q8WZ42_TTN_T26018_M1	0.020427	0.343917	0.23451	0.172318	0.734948	0.857889	0.0226331	-0.0899248	-0.277085
Q8TB45	DEPTOR	S244	M2	Q8TB45_DEPTOR_S244_M2	0.00275324	0.344013	0.658819	0.044566	0.734948	0.972975	-0.192296	-0.15821	-0.129232
Q9H8M2	BRD9	S566	M1	Q9H8M2_BRD9_S566_M1	0.144402	0.344062	0.66089	0.472636	0.734948	0.973233	-0.00168133	0.145604	-0.0117989
Q96A32	MYLPF	S16	M2	Q96A32_MYLPF_S16_M2	0.00767265	0.344074	0.889933	0.0927073	0.734948	0.991542	0.0065136	-0.0545845	0.0580516
O43396	TXNL1	S113	M1	O43396_TXNL1_S113_M1	0.406914	0.344113	0.969557	0.720815	0.734948	0.999744	-0.0447407	0.0892296	-0.0479136
P47985	UQCRFS1	S157	M1	P47985_UQCRFS1_S157_M1	0.19857	0.344127	0.624903	0.542485	0.734948	0.971964	0.0233669	-0.0672817	0.0903029
P12882	MYH1	S1096	M1	P12882_MYH1_S1096_M1	0.0845301	0.344401	0.823647	0.363592	0.735191	0.987617	0.0443325	-0.00447941	0.0992742
Q04637	EIF4G1	S704	M1	Q04637_EIF4G1_S704_M1	0.81146	0.344463	0.415534	0.938025	0.735191	0.921881	-0.732668	0.376799	-0.0614796
Q15154	PCM1	S533	M3	Q15154_PCM1_S533_M3	0.176271	0.34448	0.472272	0.51378	0.735191	0.92993	-0.436084	0.142958	-0.171474
P12235	SLC25A4	Y81	M1	P12235_SLC25A4_Y81_M1	0.814529	0.344487	0.0979423	0.93858	0.735191	0.74423	0.0904717	0.017046	0.00197506
Q9UQ35	SRRM2	S1112	M2	Q9UQ35_SRRM2_S1112_M2	0.589086	0.344548	0.275142	0.825683	0.735191	0.881436	0.216469	0.0981464	-0.184258
Q8WZ42	TTN	T27884	M1	Q8WZ42_TTN_T27884_M1	0.00583221	0.344856	0.524441	0.0764966	0.735651	0.943949	0.0551915	0.128443	0.0388846
Q9Y3S1	WNK2	S560	M1	Q9Y3S1_WNK2_S560_M1	0.00115815	0.344886	0.0224642	0.023763	0.735651	0.514783	-0.140883	0.046505	0.110511
P52179	MYOM1	S83	M1	P52179_MYOM1_S83_M1	0.742899	0.345088	0.823398	0.909763	0.735712	0.987516	-0.0317521	-0.0839844	-0.0930104
Q5T8P6	RBM26	S127	M1	Q5T8P6_RBM26_S127_M1	0.135932	0.34512	0.844588	0.460236	0.735712	0.990123	-0.0515113	0.0940666	0.0103116
O75822	EIF3J	S20	M1	O75822_EIF3J_S20_M1	0.441028	0.345121	0.124073	0.742858	0.735712	0.762452	-0.504917	0.0952325	-0.453914
Q15172	PPP2R5A	Y474	M1	Q15172_PPP2R5A_Y474_M1	0.428952	0.345222	0.330524	0.735143	0.735712	0.899377	0.074492	-0.033762	0.185859
Q6P0Q8	MAST2	S1240	M1	Q6P0Q8_MAST2_S1240_M1	0.628394	0.345222	0.707301	0.847255	0.735712	0.977193	-0.00287342	-0.0375962	-0.174549
O15075	DCLK1	S340	M1	O15075_DCLK1_S340_M1	0.82429	0.345367	0.6583	0.941057	0.735764	0.972975	0.00555229	0.149454	-0.402412
P12883	MYH7	S643	M1	P12883_MYH7_S643_M1	0.858739	0.34537	0.235672	0.953694	0.735764	0.857889	-0.132974	-0.248408	0.0424881
P12882	MYH1	Y612	M1	P12882_MYH1_Y612_M1	0.335681	0.345473	0.92355	0.669382	0.735853	0.997919	0.0516963	-0.0651379	0.0257363
E9PAV3	NACA	T1015	M2	E9PAV3_NACA_T1015_M2	0.0992095	0.34559	0.23725	0.394608	0.73597	0.858412	0.0340381	0.0026989	-0.313855
O95155	UBE4B	S99	M2	O95155_UBE4B_S99_M2	0.0837876	0.345856	0.567705	0.361604	0.736296	0.957407	0.0940113	0.0981798	-0.143834
Q9ULE0	WWC3	T931	M1	Q9ULE0_WWC3_T931_M1	0.241968	0.345926	0.321423	0.591906	0.736296	0.897172	-0.0970263	-0.26394	-0.211401
Q02641	CACNB1	T199	M3	Q02641_CACNB1_T199_M3	0.111019	0.345927	0.897719	0.415781	0.736296	0.993571	0.0664315	-0.0338669	-1.50068
Q9BX66	SORBS1	S953	M2	Q9BX66_SORBS1_S953_M2	1.18945e-09	0.346016	0.786168	1.51363e-07	0.736308	0.98579	0.0165663	0.00269794	-0.103882	+
P23497	SP100	S157	M1	P23497_SP100_S157_M1	0.0244573	0.346056	0.11603	0.19084	0.736308	0.752267	-0.0684609	0.134446	-0.0772867
Q6P4E1	CASC4	S366	M1	Q6P4E1_CASC4_S366_M1	0.688303	0.346421	0.741652	0.880547	0.736889	0.97936	-0.159966	-0.13012	0.0232601
P12883	MYH7	S1542	M1	P12883_MYH7_S1542_M1	0.399717	0.346452	0.155964	0.717203	0.736889	0.789174	0.0502095	0.125998	0.127239
O14639	ABLIM1	Y373	M2	O14639_ABLIM1_Y373_M2	0.773858	0.346571	0.207205	0.922666	0.73701	0.837277	-0.00653172	-0.0105667	0.0279269
Q8WZ42	TTN	S34104	M1	Q8WZ42_TTN_S34104_M1	0.657529	0.347005	0.366386	0.863093	0.737604	0.909828	0.337011	0.0328808	0.0568085
Q15149	PLEC	T3581	M1	Q15149_PLEC_T3581_M1	0.67247	0.347038	0.767391	0.871326	0.737604	0.98396	0.346004	0.115438	-0.0838099
Q9C0B5	ZDHHC5	S415	M1	Q9C0B5_ZDHHC5_S415_M1	0.00119716	0.347107	0.393873	0.0243329	0.737604	0.91661	0.0296593	0.00330734	-0.067874
P46821	MAP1B	S541	M1	P46821_MAP1B_S541_M1	0.0371321	0.347142	0.807865	0.238039	0.737604	0.986873	0.184679	-0.00854874	0.2893
A2AJT9	BCLAF3	S80	M2	A2AJT9_BCLAF3_S80_M2	0.949269	0.347159	0.506987	0.985833	0.737604	0.938402	0.122406	-0.208172	-0.0082798
P20929	NEB	T6257	M2	P20929_NEB_T6257_M2	0.00127394	0.347304	0.509934	0.0252399	0.737651	0.939018	0.58482	0.33405	-0.390681
P20929	NEB	T6260	M2	P20929_NEB_T6260_M2	0.00127394	0.347304	0.509934	0.0252399	0.737651	0.939018	0.58482	0.33405	-0.390681
O75494	SRSF10	S121	M3	O75494_SRSF10_S121_M3	0.115644	0.347374	0.619082	0.424625	0.737669	0.970622	0.146395	0.00952148	-0.281497
O75128	COBL	T62	M1	O75128_COBL_T62_M1	0.0337444	0.347526	0.407232	0.225	0.737771	0.918526	0.0305233	0.178073	0.00260162
P09972	ALDOC	T119	M1	P09972_ALDOC_T119_M1	0.203958	0.347546	0.00538186	0.548815	0.737771	0.289764	0.385718	0.603524	-0.139934
O75382	TRIM3	S7	M1	O75382_TRIM3_S7_M1	0.743015	0.347756	0.943852	0.909811	0.737994	0.999147	-0.0259643	0.00889111	-0.0581141
P42684	ABL2	S631	M1	P42684_ABL2_S631_M1	0.652644	0.347774	0.528476	0.861381	0.737994	0.945027	0.0844188	-0.0460367	-0.152003
Q13595	TRA2A	S98	M3	Q13595_TRA2A_S98_M3	0.244524	0.347891	0.501102	0.594752	0.738112	0.937988	-0.137995	0.00451851	-0.190602
Q9UQ35	SRRM2	S1923	M3	Q9UQ35_SRRM2_S1923_M3	0.858342	0.347972	0.857355	0.953694	0.738153	0.991516	-0.047471	0.00475883	-0.215665
P06753	TPM3	Y262	M1	P06753_TPM3_Y262_M1	0.00301563	0.348261	0.346916	0.0474021	0.738573	0.904222	-0.0130882	-0.0174561	-0.0505104
Q9UQ35	SRRM2	S1694	M2	Q9UQ35_SRRM2_S1694_M2	0.988976	0.348294	0.868589	0.996434	0.738573	0.991516	-0.137488	-0.306937	-0.107464
O95685	PPP1R3D	S25	M1	O95685_PPP1R3D_S25_M1	0.302439	0.348427	0.209331	0.645685	0.738594	0.837277	-0.1133	-0.189025	-0.305575	+
O43847	NRDC	S94	M1	O43847_NRDC_S94_M1	0.493733	0.348434	0.395792	0.775478	0.738594	0.917531	0.255969	-0.0907097	0.119382
O15155	BET1	S50	M1	O15155_BET1_S50_M1	0.78924	0.348495	0.990735	0.929588	0.738594	0.99991	-0.0623922	0.0993586	-0.183436
Q2M2I8	AAK1	T674	M2	Q2M2I8_AAK1_T674_M2	0.487657	0.348551	0.532886	0.772685	0.738594	0.945703	-0.100048	-0.105583	-0.163696
Q13557	CAMK2D	T307	M1	Q13557_CAMK2D_T307_M1	0.626073	0.348748	0.948716	0.845493	0.738882	0.999293	-0.173903	-0.447173	0.0860066
O75112	LDB3	S243	M1	O75112_LDB3_S243_M1	0.0538337	0.348821	0.780359	0.292288	0.738906	0.98579	-0.0744381	-0.0845737	-0.103663
Q8WZ42	TTN	T22878	M1	Q8WZ42_TTN_T22878_M1	0.752358	0.349006	0.321048	0.913119	0.739144	0.897172	0.0631113	-0.029223	-0.0058341
P13639	EEF2	T57	M1	P13639_EEF2_T57_M1	0.472947	0.349091	0.858008	0.763362	0.739144	0.991516	-0.145371	-0.137712	0.202291
Q02952	AKAP12	S783	M2	Q02952_AKAP12_S783_M2	0.912451	0.349119	0.472105	0.973574	0.739144	0.92993	-0.0583878	-0.228949	0.178578
Q7L4I2	RSRC2	S32	M1	Q7L4I2_RSRC2_S32_M1	0.291629	0.349318	0.897943	0.636965	0.739435	0.993572	-0.00671053	-0.00492668	0.00797081
Q01082	SPTBN1	S2319	M3	Q01082_SPTBN1_S2319_M3	0.342527	0.349407	0.485437	0.674454	0.739491	0.935421	-0.269753	-0.142	-0.0913858
P46821	MAP1B	S1258	M2	P46821_MAP1B_S1258_M2	0.932304	0.349579	0.811961	0.978969	0.739697	0.987171	0.206308	0.206308	0.311302
Q14315	FLNC	T1597	M1	Q14315_FLNC_T1597_M1	0.149791	0.349738	0.0244478	0.479346	0.739697	0.519439	0.87258	-0.68088	0.156435
Q9NQ55	PPAN	S240	M2	Q9NQ55_PPAN_S240_M2	0.724487	0.349756	0.237481	0.899323	0.739697	0.858412	0.84238	-0.342994	0.541931
Q6P0Q8	MAST2	S1364	M1	Q6P0Q8_MAST2_S1364_M1	0.199951	0.349758	0.161095	0.543718	0.739697	0.791502	-0.0926061	0.00144005	0.123807
E9PAV3	NACA	S1474	M2	E9PAV3_NACA_S1474_M2	0.0708529	0.349912	0.329362	0.339269	0.739697	0.899377	-0.386917	0.482467	-0.145818
E9PAV3	NACA	T1471	M2	E9PAV3_NACA_T1471_M2	0.0708529	0.349912	0.329362	0.339269	0.739697	0.899377	-0.386917	0.482467	-0.145818
Q2TAL5	SMTNL2	S143	M2	Q2TAL5_SMTNL2_S143_M2	0.533522	0.349937	0.578236	0.796119	0.739697	0.9614	-0.329864	0.353724	0.1535
Q15942	ZYX	S281	M1	Q15942_ZYX_S281_M1	0.137172	0.350042	0.583386	0.461951	0.739788	0.963819	0.0132155	0.180752	0.0234976
Q9UQ35	SRRM2	S2020	M2	Q9UQ35_SRRM2_S2020_M2	0.973454	0.350315	0.739645	0.99246	0.739933	0.97936	-0.104524	-0.071785	-0.181887
Q9UQ35	SRRM2	T2022	M2	Q9UQ35_SRRM2_T2022_M2	0.973454	0.350315	0.739645	0.99246	0.739933	0.97936	-0.104524	-0.071785	-0.181887
Q14938	NFIX	S361	M1	Q14938_NFIX_S361_M1	0.96141	0.35034	0.640524	0.988678	0.739933	0.972592	-0.0325527	0.0266714	0.0872884
P34932	HSPA4	S429	M1	P34932_HSPA4_S429_M1	0.877745	0.350358	0.402764	0.959475	0.739933	0.918526	0.0501504	0.015729	-0.0998712
Q00872	MYBPC1	T437	M1	Q00872_MYBPC1_T437_M1	0.946671	0.350564	0.20045	0.984435	0.740238	0.827964	0.1365	0.16751	-0.0798893
P55786	NPEPPS	Y748	M1	P55786_NPEPPS_Y748_M1	0.934744	0.35064	0.573834	0.980309	0.740268	0.959232	-0.0326462	0.0293832	0.143198
O14958	CASQ2	S36	M1	O14958_CASQ2_S36_M1	0.385647	0.350706	0.648225	0.708135	0.740276	0.972592	-0.0278029	0.0587654	-0.0613289
Q13813	SPTAN1	S1031	M1	Q13813_SPTAN1_S1031_M1	0.0552882	0.350851	0.143278	0.296042	0.740453	0.782344	-0.151504	0.230371	-0.434352
P20020	ATP2B1	Y1129	M2	P20020_ATP2B1_Y1129_M2	0.0160127	0.350963	0.934267	0.150703	0.740558	0.998087	0.474944	0.346409	-0.225116
Q8WZ42	TTN	S291	M2	Q8WZ42_TTN_S291_M2	0.327495	0.351359	0.999763	0.66297	0.741132	0.99991	0.095799	-0.0135088	0.014051
Q14653	IRF3	T180	M1	Q14653_IRF3_T180_M1	0.459062	0.351359	0.4982	0.754299	0.741132	0.937988	0.400258	0.212731	0.245233
P35609	ACTN2	T412	M1	P35609_ACTN2_T412_M1	0.893577	0.351659	0.651635	0.966453	0.741633	0.972592	0.463745	-0.382626	-0.0771713
Q8WZ42	TTN	Y33069	M2	Q8WZ42_TTN_Y33069_M2	0.323922	0.352	0.0448959	0.659777	0.742221	0.628858	0.234628	0.208399	-0.309667
P12883	MYH7	T1695	M1	P12883_MYH7_T1695_M1	0.264037	0.352105	0.584908	0.613522	0.742228	0.963819	-0.101356	0.0474558	0.00296402
Q5VXT5	SYPL2	S259	M2	Q5VXT5_SYPL2_S259_M2	0.862968	0.352127	0.879442	0.954844	0.742228	0.991516	-0.11989	-0.214129	-0.125454
Q15772	SPEG	S609	M1	Q15772_SPEG_S609_M1	0.430649	0.352307	0.356241	0.736165	0.742416	0.907578	0.0216551	-0.00803757	0.1855
Q9HDC5	JPH1	S237	M3	Q9HDC5_JPH1_S237_M3	0.0981916	0.35234	0.587556	0.392964	0.742416	0.964886	-0.0412564	0.00653076	0.0385065
Q8WZ42	TTN	S20836	M1	Q8WZ42_TTN_S20836_M1	0.325813	0.352533	0.370772	0.661581	0.74269	0.909828	-0.0537715	0.0445476	-0.0138946
P11532	DMD	S3537	M2	P11532_DMD_S3537_M2	0.886514	0.352776	0.723172	0.962736	0.742941	0.978185	-0.046998	-0.595347	-0.188239
P11532	DMD	S3541	M2	P11532_DMD_S3541_M2	0.886514	0.352776	0.723172	0.962736	0.742941	0.978185	-0.046998	-0.595347	-0.188239
Q9NZN5	ARHGEF12	S41	M1	Q9NZN5_ARHGEF12_S41_M1	0.14376	0.353257	0.996921	0.472211	0.743824	0.99991	0.00173759	-0.00110435	0.00299025
P82909	MRPS36	S61	M1	P82909_MRPS36_S61_M1	0.999223	0.353396	0.96702	0.99939	0.743893	0.999744	0.121826	-0.168211	-0.103794
Q9Y5S9	RBM8A	S42	M1	Q9Y5S9_RBM8A_S42_M1	0.0537304	0.353415	0.0845265	0.292014	0.743893	0.723914	-0.212704	-0.097641	-0.0136948
Q15149	PLEC	S4630	M3	Q15149_PLEC_S4630_M3	0.03749	0.353584	0.846109	0.239247	0.74403	0.990495	-0.1676	-0.048316	0.0127163
Q15772	SPEG	S2177	M1	Q15772_SPEG_S2177_M1	0.43101	0.353639	0.843665	0.736165	0.74403	0.990037	0.299141	0.694824	-0.0214958
O75167	PHACTR2	T25	M1	O75167_PHACTR2_T25_M1	0.389739	0.353666	0.982288	0.711	0.74403	0.99991	-0.0344753	-0.0312567	0.102764
Q86UU1	PHLDB1	S443	M1	Q86UU1_PHLDB1_S443_M1	0.85871	0.353812	0.156465	0.953694	0.744205	0.789174	-0.112652	-0.0404196	0.0353594
Q5VUA4	ZNF318	S709	M1	Q5VUA4_ZNF318_S709_M1	0.162745	0.353988	0.322684	0.494211	0.744446	0.897548	0.0974112	0.193002	-0.117128
O94929	ABLIM3	T279	M2	O94929_ABLIM3_T279_M2	0.686103	0.35423	0.896363	0.87937	0.744823	0.992713	0.0689716	-0.269254	-0.306901
Q8WZ42	TTN	S15368	M1	Q8WZ42_TTN_S15368_M1	0.336739	0.354318	0.549932	0.670395	0.744877	0.950629	-0.0502195	0.0349388	-0.0601349
Q8WZ42	TTN	T18099	M1	Q8WZ42_TTN_T18099_M1	0.375201	0.354575	0.371531	0.700157	0.745205	0.909828	0.0221224	0.0365419	0.0543604
Q14004	CDK13	S1066	M2	Q14004_CDK13_S1066_M2	0.00106659	0.354637	0.919475	0.0222662	0.745205	0.996716	-0.27427	-0.27427	0.0122108
Q9NPQ8	RIC8A	Y435	M3	Q9NPQ8_RIC8A_Y435_M3	0.0678146	0.354661	0.695658	0.330831	0.745205	0.977094	0.100141	-0.239495	0.0872355
O00499	BIN1	S303	M1	O00499_BIN1_S303_M1	0.351166	0.354833	0.552473	0.680707	0.745437	0.951264	-0.0648518	-0.0800934	-0.00227213
Q9Y606	PUS1	T426	M1	Q9Y606_PUS1_T426_M1	0.0516684	0.355199	4.2176e-06	0.287249	0.745464	0.00315318	0.562935	-0.261386	-0.425606
P36871	PGM1	S117	M1	P36871_PGM1_S117_M1	0.414707	0.355242	0.253257	0.726494	0.745464	0.866881	-0.0538368	0.0609703	0.068037
Q6PD62	CTR9	S941	M2	Q6PD62_CTR9_S941_M2	0.761471	0.355268	0.610562	0.916554	0.745464	0.967931	-0.241101	0.0597591	-0.0322757
Q6PD62	CTR9	S943	M2	Q6PD62_CTR9_S943_M2	0.761471	0.355268	0.610562	0.916554	0.745464	0.967931	-0.241101	0.0597591	-0.0322757
Q8WVC0	LEO1	S296	M3	Q8WVC0_LEO1_S296_M3	0.153108	0.355294	0.754801	0.484135	0.745464	0.981832	-0.117921	-0.390549	0.449274
P48681	NES	S556	M1	P48681_NES_S556_M1	0.55578	0.355352	0.39203	0.808887	0.745464	0.916268	0.185539	-0.00156021	-0.0418873
P02144	MB	S93	M1	P02144_MB_S93_M1	0.0867593	0.355439	0.562084	0.368781	0.745464	0.954656	-0.0359507	-0.00436401	-0.0793719
P56181	NDUFV3	S105	M1	P56181_NDUFV3_S105_M1	0.502327	0.355454	0.874726	0.779964	0.745464	0.991516	-0.178325	-0.0499058	-0.174926
Q92614	MYO18A	S2002	M1	Q92614_MYO18A_S2002_M1	0.0759976	0.355481	0.406733	0.347488	0.745464	0.918526	0.0543561	0.0348749	-0.0156441
Q6JBY9	RCSD1	S177	M1	Q6JBY9_RCSD1_S177_M1	0.0940561	0.355508	0.379293	0.385969	0.745464	0.914293	-0.167347	-0.289329	0.662996
P07237	P4HB	S293	M1	P07237_P4HB_S293_M1	0.702769	0.355563	0.944906	0.887769	0.745464	0.99915	0.061779	0.0391254	0.108481
Q1KMD3	HNRNPUL2	S161	M3	Q1KMD3_HNRNPUL2_S161_M3	0.433868	0.355802	0.10795	0.737719	0.745464	0.750451	-0.014195	-0.0595584	-0.182076
Q1KMD3	HNRNPUL2	S168	M3	Q1KMD3_HNRNPUL2_S168_M3	0.433868	0.355802	0.10795	0.737719	0.745464	0.750451	-0.014195	-0.0595584	-0.182076
Q1KMD3	HNRNPUL2	T165	M3	Q1KMD3_HNRNPUL2_T165_M3	0.433868	0.355802	0.10795	0.737719	0.745464	0.750451	-0.014195	-0.0595584	-0.182076
Q15555	MAPRE2	T202	M1	Q15555_MAPRE2_T202_M1	0.432968	0.35581	0.594253	0.737311	0.745464	0.964886	0.323516	-0.544306	0.374547
P08559	PDHA1	Y289	M3	P08559_PDHA1_Y289_M3	0.835677	0.355887	0.40439	0.944926	0.745464	0.918526	0.205539	-0.0764275	0.133458
Q15772	SPEG	S506	M2	Q15772_SPEG_S506_M2	0.00186653	0.355999	0.605041	0.0337783	0.745464	0.967072	0.0428972	0.0519552	0.0484662
Q8N370	SLC43A2	S297	M1	Q8N370_SLC43A2_S297_M1	0.214543	0.356059	0.115698	0.5612	0.745464	0.752267	0.478198	-0.0462589	-0.218079
Q8WZ42	TTN	T6252	M1	Q8WZ42_TTN_T6252_M1	0.291615	0.356116	0.065639	0.636965	0.745464	0.693137	-0.0292239	-0.326769	-0.294017
P68133	ACTA1	Y308	M3	P68133_ACTA1_Y308_M3	0.462599	0.356147	0.516405	0.756897	0.745464	0.941609	0.253486	0.0591078	0.300528
Q8WVC0	LEO1	S179	M1	Q8WVC0_LEO1_S179_M1	0.497813	0.356155	0.0959026	0.778028	0.745464	0.742516	-0.233829	-0.0666065	0.0446172
Q5TAG4	NBPF12	S458	M1	Q5TAG4_NBPF12_S458_M1	0.290575	0.356378	0.344432	0.635789	0.745716	0.904222	0.0613327	0.0613327	0.0118003
O14639	ABLIM1	S455	M2	O14639_ABLIM1_S455_M2	0.0718941	0.35644	0.0846173	0.341151	0.745716	0.723914	0.069212	0.139945	-0.164589
P35221	CTNNA1	S655	M3	P35221_CTNNA1_S655_M3	0.421114	0.356462	0.0623116	0.73073	0.745716	0.682468	-0.572495	-0.0979209	0.198076
Q96T58	SPEN	S736	M2	Q96T58_SPEN_S736_M2	0.315717	0.356607	0.639978	0.654288	0.745784	0.972592	0.0897179	-0.0265875	0.0113301
P11532	DMD	T3684	M1	P11532_DMD_T3684_M1	0.426532	0.35662	0.373278	0.733071	0.745784	0.910891	0.239441	0.230281	-0.049242
Q8WZ42	TTN	T24505	M1	Q8WZ42_TTN_T24505_M1	0.144068	0.356826	0.169654	0.472538	0.745918	0.800553	0.156503	0.380889	-0.052475
Q13061	TRDN	T15	M1	Q13061_TRDN_T15_M1	0.93578	0.356854	0.186688	0.980567	0.745918	0.813865	1.69064	-0.20728	-0.498899
O75112	LDB3	S129	M3	O75112_LDB3_S129_M3	0.405629	0.356887	0.192558	0.720221	0.745918	0.8198	-0.837934	-0.22138	-0.55092
P11217	PYGM	S6	M1	P11217_PYGM_S6_M1	0.0298896	0.356933	0.308299	0.212205	0.745918	0.891921	0.0110188	0.077899	0.0432949	+
Q99569	PKP4	S281	M2	Q99569_PKP4_S281_M2	0.4065	0.357172	0.58762	0.720603	0.746286	0.964886	0.00331688	0.00409031	-0.027606
Q01484	ANK2	S3823	M2	Q01484_ANK2_S3823_M2	0.756944	0.357439	0.140769	0.914992	0.746713	0.780852	-0.35049	-0.0452461	-0.124833
Q9BX66	SORBS1	S85	M2	Q9BX66_SORBS1_S85_M2	0.0129499	0.357604	0.0355487	0.132958	0.746836	0.588495	-0.757282	0.287425	0.239778	+
Q6UXV4	APOOL	Y44	M1	Q6UXV4_APOOL_Y44_M1	0.629499	0.357622	0.503324	0.847931	0.746836	0.937988	-0.285143	-0.188824	-0.452723
Q8WZ42	TTN	S33595	M1	Q8WZ42_TTN_S33595_M1	0.264168	0.358008	0.952164	0.613587	0.747512	0.999293	0.018187	0.0167141	0.0348377
Q96L96	ALPK3	S740	M1	Q96L96_ALPK3_S740_M1	0.0498048	0.358076	0.108021	0.281154	0.747524	0.750451	-0.50172	0.123514	-0.343868
Q9UQ35	SRRM2	S1987	M3	Q9UQ35_SRRM2_S1987_M3	0.701465	0.358289	0.868146	0.887271	0.747837	0.991516	-0.144147	-0.171356	-0.0891123
Q9UQ35	SRRM2	S2121	M2	Q9UQ35_SRRM2_S2121_M2	0.754757	0.358394	0.0250182	0.914221	0.747925	0.52514	-0.0705643	-0.232268	0.340551
P12883	MYH7	S1924	M1	P12883_MYH7_S1924_M1	0.335045	0.358572	0.893405	0.668727	0.74793	0.991944	-0.00701523	-0.0905685	-0.0656972
Q96JH7	VCPIP1	S998	M2	Q96JH7_VCPIP1_S998_M2	0.0130403	0.358576	0.601822	0.133551	0.74793	0.967072	0.249546	-0.103434	-0.152607
Q68EM7	ARHGAP17	S625	M1	Q68EM7_ARHGAP17_S625_M1	0.640814	0.358703	0.220897	0.853766	0.74793	0.845269	0.0101686	0.010457	0.0126882
Q8N3V7	SYNPO	S525	M1	Q8N3V7_SYNPO_S525_M1	0.988283	0.358902	0.479732	0.996434	0.74793	0.932189	0.0351405	0.0885134	0.0331488
P20929	NEB	S6405	M1	P20929_NEB_S6405_M1	0.208108	0.358913	0.964192	0.554059	0.74793	0.999744	0.159288	0.106711	0.202979
Q96RU3	FNBP1	S296	M1	Q96RU3_FNBP1_S296_M1	4.88477e-06	0.359014	0.305066	0.000247591	0.74793	0.891921	0.00594044	0.0328732	0.0651665
Q7Z7L8	C11orf96	T407	M1	Q7Z7L8_C11orf96_T407_M1	0.595851	0.359061	0.506333	0.828498	0.74793	0.938402	-0.112132	0.176974	0.00640106
P55087	AQP4	S285	M2	P55087_AQP4_S285_M2	0.449348	0.359095	0.260802	0.749143	0.74793	0.873036	-0.27768	0.0909195	0.114358
Q13523	PRPF4B	S292	M2	Q13523_PRPF4B_S292_M2	0.00251265	0.359097	0.106246	0.0413907	0.74793	0.750451	-0.164397	-0.0246496	-0.0516167
Q13523	PRPF4B	S294	M2	Q13523_PRPF4B_S294_M2	0.00251265	0.359097	0.106246	0.0413907	0.74793	0.750451	-0.164397	-0.0246496	-0.0516167
A8MZF0	PRR33	S59	M1	A8MZF0_PRR33_S59_M1	0.158146	0.359116	0.38825	0.489707	0.74793	0.916188	-0.568872	0.183504	0.0200377
P45378	TNNT3	S88	M1	P45378_TNNT3_S88_M1	0.864059	0.359146	0.349737	0.955315	0.74793	0.90578	0.127007	0.0474415	-0.34736
P07951	TPM2	S179	M1	P07951_TPM2_S179_M1	0.183644	0.359274	0.804937	0.523785	0.74804	0.986873	0.0406175	0.122276	0.0241976
Q14315	FLNC	S2403	M1	Q14315_FLNC_S2403_M1	0.706591	0.359341	0.425288	0.889867	0.74804	0.921881	0.0197177	0.0835724	-0.110008
Q5VTT5	MYOM3	S1305	M1	Q5VTT5_MYOM3_S1305_M1	0.000892063	0.359387	0.176085	0.0192615	0.74804	0.804087	-0.00525951	-0.211994	-0.190004
P12883	MYH7	Y1460	M1	P12883_MYH7_Y1460_M1	0.0899253	0.35969	0.873626	0.375413	0.748533	0.991516	0.0409322	-0.0202065	-0.0649934
P13807	GYS1	Y675	M3	P13807_GYS1_Y675_M3	0.706735	0.359859	0.293593	0.889867	0.748533	0.887546	-0.404379	0.138674	-0.263063	+
P12694	BCKDHA	Y345	M2	P12694_BCKDHA_Y345_M2	0.236469	0.359876	0.511233	0.586491	0.748533	0.939335	0.134419	-0.159618	-0.12382
P78559	MAP1A	S2022	M2	P78559_MAP1A_S2022_M2	0.00125717	0.359929	0.907097	0.0251055	0.748533	0.994829	0.225891	-0.149183	0.516479
P12883	MYH7	Y1308	M1	P12883_MYH7_Y1308_M1	0.0186906	0.359936	0.858889	0.164274	0.748533	0.991516	-0.0651369	-0.0470314	-0.0560827
Q9UPN7	PPP6R1	T524	M1	Q9UPN7_PPP6R1_T524_M1	0.333808	0.360153	0.0881373	0.667668	0.748853	0.727102	-0.0776191	-0.450414	-0.353828
Q53GG5	PDLIM3	S152	M3	Q53GG5_PDLIM3_S152_M3	0.271248	0.360222	0.315681	0.619401	0.748866	0.895999	-0.0585861	1.10485	-1.1876
Q15208	STK38	S281	M1	Q15208_STK38_S281_M1	0.842003	0.360435	0.0583797	0.948216	0.74901	0.666353	-0.347765	-0.124475	-0.599232
P48147	PREP	S667	M1	P48147_PREP_S667_M1	0.322508	0.360519	0.615266	0.659481	0.74901	0.968359	0.0524788	-0.00326347	0.164645
Q96JM3	CHAMP1	Y636	M1	Q96JM3_CHAMP1_Y636_M1	0.147482	0.360567	0.423819	0.476163	0.74901	0.921881	0.108229	0.164731	0.128527
Q15435	PPP1R7	S44	M2	Q15435_PPP1R7_S44_M2	0.815969	0.360604	0.643575	0.939154	0.74901	0.972592	-0.0533781	0.0746002	0.392873
Q15435	PPP1R7	S47	M2	Q15435_PPP1R7_S47_M2	0.815969	0.360604	0.643575	0.939154	0.74901	0.972592	-0.0533781	0.0746002	0.392873
Q8WZ42	TTN	T32716	M1	Q8WZ42_TTN_T32716_M1	0.94267	0.360761	0.628555	0.983623	0.749072	0.972158	0.208525	-0.212189	-0.201217
P08590	MYL3	Y73	M1	P08590_MYL3_Y73_M1	0.772209	0.360813	0.573636	0.921894	0.749072	0.959232	-0.102364	-0.117642	0.0176859
P20929	NEB	T254	M1	P20929_NEB_T254_M1	0.604785	0.360913	0.715215	0.833941	0.749072	0.978185	0.420498	0.62673	-0.167627
Q9BY89	KIAA1671	S1760	M1	Q9BY89_KIAA1671_S1760_M1	0.569709	0.360918	0.346611	0.814948	0.749072	0.904222	-0.0444422	0.152164	0.0256763
O43815	STRN	S245	M1	O43815_STRN_S245_M1	0.564538	0.360947	0.449642	0.812403	0.749072	0.925972	-0.00258684	-0.0187302	-0.0309191
E9PAV3	NACA	S1645	M3	E9PAV3_NACA_S1645_M3	0.676714	0.361257	0.119721	0.873796	0.749571	0.754266	-2.42421	0.439445	-0.0318146
Q9NP98	MYOZ1	T144	M1	Q9NP98_MYOZ1_T144_M1	0.567027	0.361364	0.291593	0.814162	0.749571	0.887546	-0.412006	0.633301	0.1234
Q8WZ42	TTN	T22741	M1	Q8WZ42_TTN_T22741_M1	0.296131	0.361388	0.970044	0.639639	0.749571	0.999744	0.013586	0.034534	-0.0556726
Q15276	RABEP1	S419	M2	Q15276_RABEP1_S419_M2	0.97984	0.361453	0.915197	0.994191	0.749571	0.99615	-0.499899	-0.428867	0.0760055
P60709;P63261	ACTB	Y294	M2	P60709;P63261_ACTB_Y294_M2	0.891784	0.361509	0.936697	0.965326	0.749571	0.998087	-0.166112	-0.0933771	0.172255
Q8IVT5	KSR1	T270	M2	Q8IVT5_KSR1_T270_M2	0.918537	0.361622	0.376961	0.9746	0.749571	0.913203	0.0918865	0.153641	0.062789
Q8IUD2	ERC1	S21	M1	Q8IUD2_ERC1_S21_M1	0.758328	0.361703	0.490025	0.915627	0.749571	0.936396	-0.160892	-0.0911245	-0.0660129
Q8WZ42	TTN	S5643	M1	Q8WZ42_TTN_S5643_M1	0.12119	0.361704	0.106181	0.435298	0.749571	0.750451	0.175412	0.113417	-0.0679474
Q9HBL0	TNS1	S723	M2	Q9HBL0_TNS1_S723_M2	0.184211	0.361752	0.315377	0.524732	0.749571	0.895999	0.039444	-0.409372	0.344235
Q9UQ35	SRRM2	S1876	M3	Q9UQ35_SRRM2_S1876_M3	0.879769	0.362012	0.951857	0.960467	0.74971	0.999293	-0.165935	-0.0299702	-0.255401
Q96AQ6	PBXIP1	S147	M1	Q96AQ6_PBXIP1_S147_M1	0.293331	0.36202	0.682256	0.637834	0.74971	0.97687	0.10305	0.163427	0.143704
P12883	MYH7	T1929	M1	P12883_MYH7_T1929_M1	0.108162	0.362045	0.696098	0.41048	0.74971	0.977094	-0.0180283	0.0907698	0.232014
P41236	PPP1R2	T89	M1	P41236_PPP1R2_T89_M1	0.326809	0.36207	0.576953	0.662511	0.74971	0.960633	-0.00180435	-0.335103	-0.140965
Q8IY81	FTSJ3	S335	M2	Q8IY81_FTSJ3_S335_M2	0.182651	0.3622	0.216929	0.522885	0.749712	0.842192	-0.0171623	-0.759887	-0.294665
P19367	HK1	T336	M1	P19367_HK1_T336_M1	0.422479	0.362257	0.0877226	0.730984	0.749712	0.725683	0.163466	0.00276136	-0.101183	+
Q09666	AHNAK	S5854	M2	Q09666_AHNAK_S5854_M2	0.00178649	0.362265	0.517425	0.0328263	0.749712	0.941917	-0.0226407	0.0689926	0.154618
Q08043	ACTN3	T736	M1	Q08043_ACTN3_T736_M1	0.0543371	0.362416	0.0289674	0.293785	0.749712	0.545791	-0.443908	-1.14056	0.75472
Q09666	AHNAK	S1010	M1	Q09666_AHNAK_S1010_M1	0.0132719	0.362516	0.709556	0.135229	0.749712	0.977193	-0.124665	-0.106781	-0.191833
Q8WZ42	TTN	S2859	M1	Q8WZ42_TTN_S2859_M1	0.363661	0.362653	0.736471	0.690424	0.749712	0.978309	0.45177	0.604243	-0.259748
Q13428	TCOF1	S171	M2	Q13428_TCOF1_S171_M2	0.685223	0.362682	0.992555	0.878525	0.749712	0.99991	0.0584459	0.0757537	0.26743
O43896	KIF1C	S1092	M1	O43896_KIF1C_S1092_M1	0.0546789	0.362743	0.704265	0.294626	0.749712	0.977094	-0.052114	-0.03339	-0.0849981
Q9C0B5	ZDHHC5	T436	M1	Q9C0B5_ZDHHC5_T436_M1	0.197689	0.36279	0.225238	0.541715	0.749712	0.847126	0.0388966	-0.17246	0.0503654
P06744	GPI	S22	M1	P06744_GPI_S22_M1	0.428564	0.362807	0.671499	0.734874	0.749712	0.976221	0.0740733	-0.00414848	0.0517344
P35658	NUP214	T436	M2	P35658_NUP214_T436_M2	0.590883	0.362811	0.140333	0.826296	0.749712	0.78061	0.0200329	0.822217	-0.298715
P17174	GOT1	T410	M1	P17174_GOT1_T410_M1	0.112197	0.362953	0.787582	0.417709	0.749712	0.98579	-0.0716305	-0.0850549	-0.0132275	+
P54296	MYOM2	S62	M2	P54296_MYOM2_S62_M2	0.525834	0.363039	0.456319	0.79403	0.749712	0.926837	0.358786	0.14745	-0.844994
Q8WZ42	TTN	Y31019	M1	Q8WZ42_TTN_Y31019_M1	0.769102	0.363041	0.565366	0.920498	0.749712	0.956075	-0.0351763	-0.180806	0.110151
Q96AC1	FERMT2	S339	M1	Q96AC1_FERMT2_S339_M1	0.484252	0.363068	0.693015	0.770552	0.749712	0.977094	-0.0245805	0.208708	0.0756273
Q9BZZ5	API5	S464	M1	Q9BZZ5_API5_S464_M1	0.205645	0.363142	0.591197	0.551059	0.749712	0.964886	0.106692	0.0886784	-0.114568
P13805	TNNT1	S155	M1	P13805_TNNT1_S155_M1	0.666742	0.363194	0.301763	0.867758	0.749712	0.890378	0.0960007	0.205566	0.117991
Q96JG6	VPS50	S15	M1	Q96JG6_VPS50_S15_M1	0.0654765	0.363199	0.885855	0.326243	0.749712	0.991542	0.384002	0.0732055	0.0282917
P12882	MYH1	Y820	M1	P12882_MYH1_Y820_M1	0.244082	0.363395	0.421095	0.594403	0.749988	0.921881	0.355751	0.0555344	0.242635
P35232	PHB	S101	M1	P35232_PHB_S101_M1	0.256353	0.363583	0.88575	0.606986	0.750143	0.991542	0.0904856	0.0272465	0.0299239
Q5VTR2	RNF20	S136	M1	Q5VTR2_RNF20_S136_M1	0.184807	0.363647	0.196445	0.525848	0.750143	0.82456	0.0158234	0.117912	0.0201302
P15374	UCHL3	S128	M1	P15374_UCHL3_S128_M1	0.577284	0.363683	0.493777	0.82042	0.750143	0.937988	0.0486345	0.0599689	-0.126913
Q15772	SPEG	S476	M1	Q15772_SPEG_S476_M1	0.00937493	0.363721	0.254927	0.105807	0.750143	0.86722	-0.0264935	-0.0119152	0.00203943
P54646	PRKAA2	S491	M1	P54646_PRKAA2_S491_M1	0.024506	0.363853	0.397596	0.191095	0.750286	0.918389	0.152521	0.100258	-0.0277967	+
P12882	MYH1	S1554	M1	P12882_MYH1_S1554_M1	0.0809095	0.36398	0.503393	0.356479	0.750418	0.937988	0.204209	0.0212765	0.214168
Q8WZ42	TTN	T26281	M1	Q8WZ42_TTN_T26281_M1	0.328973	0.364063	0.0860655	0.664276	0.75046	0.723914	0.178869	-0.16193	-0.602617
Q9NTI5	PDS5B	T1381	M2	Q9NTI5_PDS5B_T1381_M2	0.0580584	0.364244	0.486345	0.305407	0.750621	0.935633	0.0907373	0.0162258	-0.000177383
P10412	H1-4	S2	M2	P10412_H1-4_S2_M2	1.58047e-06	0.364329	5.94119e-13	9.31312e-05	0.750621	3.55343e-09	0.56308	0.287713	-0.434912
P10412	H1-4	T4	M2	P10412_H1-4_T4_M2	1.58047e-06	0.364329	5.94119e-13	9.31312e-05	0.750621	3.55343e-09	0.56308	0.287713	-0.434912
Q14324	MYBPC2	S550	M1	Q14324_MYBPC2_S550_M1	0.323857	0.364668	0.671716	0.659777	0.75119	0.976221	0.195416	0.0629663	0.248727
Q8WZ42	TTN	T17996	M1	Q8WZ42_TTN_T17996_M1	0.774574	0.364748	0.968778	0.923239	0.751224	0.999744	0.00972271	0.0423393	-0.00139809
Q9H987	SYNPO2L	S369	M2	Q9H987_SYNPO2L_S369_M2	0.996613	0.36483	0.0295222	0.999035	0.751264	0.545791	-0.380311	0.0137177	-0.127206
Q7RTP6	MICAL3	S685	M1	Q7RTP6_MICAL3_S685_M1	0.0168622	0.365258	0.685297	0.153974	0.751868	0.977007	-0.748182	-0.152917	0.12232
P35609	ACTN2	S834	M1	P35609_ACTN2_S834_M1	0.987831	0.365266	0.878749	0.996434	0.751868	0.991516	0.401037	0.127256	0.133962
Q8WZ42	TTN	T23126	M1	Q8WZ42_TTN_T23126_M1	0.592013	0.36535	0.540984	0.827083	0.751868	0.947309	0.0369892	0.179589	0.014401
Q8WX93	PALLD	S1118	M2	Q8WX93_PALLD_S1118_M2	0.594909	0.365385	0.0785821	0.82806	0.751868	0.714053	-0.0391173	-0.0769653	0.0821166
Q8WZ42	TTN	S7316	M1	Q8WZ42_TTN_S7316_M1	0.32144	0.365437	0.235829	0.65922	0.751868	0.857889	0.0722136	0.0195332	-0.0543175
Q13439	GOLGA4	S71	M1	Q13439_GOLGA4_S71_M1	0.188425	0.365516	0.217433	0.531315	0.751901	0.842192	-0.0388136	0.0462265	-0.144435
Q08357	SLC20A2	S261	M1	Q08357_SLC20A2_S261_M1	5.11358e-05	0.365637	0.0661082	0.0018536	0.752019	0.694891	0.221207	0.221207	0.0892234
P12882	MYH1	T941	M1	P12882_MYH1_T941_M1	0.520895	0.365718	0.264219	0.791336	0.752057	0.87551	0.0312862	0.118032	-0.0909443
Q9NWV8	BABAM1	T10	M1	Q9NWV8_BABAM1_T10_M1	0.765874	0.366191	0.832614	0.918987	0.752901	0.988295	-0.0677195	0.139284	-0.45558
O75128	COBL	S347	M1	O75128_COBL_S347_M1	0.13912	0.36645	0.677287	0.465611	0.752979	0.97639	-0.00642061	0.0702085	0.16186
Q8WZ42	TTN	T21845	M1	Q8WZ42_TTN_T21845_M1	0.745792	0.366491	0.0141483	0.910354	0.752979	0.440734	-0.178535	0.243841	0.0152411
Q9UKS6	PACSIN3	S319	M1	Q9UKS6_PACSIN3_S319_M1	0.0127762	0.366497	0.908064	0.132205	0.752979	0.995163	-0.0354347	0.041976	0.145547
Q04759	PRKCQ	T538	M1	Q04759_PRKCQ_T538_M1	0.674753	0.366529	0.411503	0.872583	0.752979	0.919906	0.136533	0.0584488	-0.223332
Q9UQ35	SRRM2	S1925	M2	Q9UQ35_SRRM2_S1925_M2	0.897896	0.366729	0.930218	0.968899	0.752979	0.998087	-0.044992	-0.0528927	-0.191848
Q9UQ35	SRRM2	T1927	M2	Q9UQ35_SRRM2_T1927_M2	0.897896	0.366729	0.930218	0.968899	0.752979	0.998087	-0.044992	-0.0528927	-0.191848
Q96ST2	IWS1	S511	M2	Q96ST2_IWS1_S511_M2	0.274964	0.36676	0.0032818	0.623478	0.752979	0.23229	0.0483761	0.298962	-0.47825
Q96ST2	IWS1	S513	M2	Q96ST2_IWS1_S513_M2	0.274964	0.36676	0.0032818	0.623478	0.752979	0.23229	0.0483761	0.298962	-0.47825
Q9Y2W1	THRAP3	S682	M1	Q9Y2W1_THRAP3_S682_M1	0.814938	0.366838	0.693967	0.93869	0.752979	0.977094	-0.0458794	0.158159	-0.0565867
P08590	MYL3	T64	M1	P08590_MYL3_T64_M1	0.227502	0.366915	0.0157964	0.577375	0.752979	0.459748	0.245964	-0.716314	-0.222291
P12883	MYH7	T1599	M2	P12883_MYH7_T1599_M2	0.892542	0.366963	0.296863	0.965682	0.752979	0.887546	0.364222	-0.324467	0.0149689
A8MZF0	PRR33	T65	M2	A8MZF0_PRR33_T65_M2	0.594932	0.367016	0.745614	0.82806	0.752979	0.97936	0.0966668	0.0413818	-0.124864
Q9UKX3	MYH13	S1041	M1	Q9UKX3_MYH13_S1041_M1	0.117804	0.367062	0.357537	0.427023	0.752979	0.907578	-0.000230312	0.172211	-0.0671301
Q12955	ANK3	S944	M1	Q12955_ANK3_S944_M1	0.419644	0.367142	0.0796218	0.730185	0.752979	0.717196	-0.175296	0.0973501	-0.315022
Q5VT52	RPRD2	S930	M2	Q5VT52_RPRD2_S930_M2	0.273648	0.367173	0.669811	0.621588	0.752979	0.97536	0.0308843	0.0222549	0.0270271
Q5VST9	OBSCN	S5573	M2	Q5VST9_OBSCN_S5573_M2	0.0891623	0.367407	0.849364	0.374006	0.752999	0.990495	-0.104565	0.170622	0.0843229
P29536	LMOD1	S516	M3	P29536_LMOD1_S516_M3	0.299474	0.367569	0.378397	0.642681	0.752999	0.914098	0.0697255	0.110027	0.375708
Q9UKM9	RALY	S135	M1	Q9UKM9_RALY_S135_M1	0.098629	0.367576	0.993266	0.393424	0.752999	0.99991	0.00852823	0.0314522	-0.0230532
Q9H4A3	WNK1	S2029	M2	Q9H4A3_WNK1_S2029_M2	0.10548	0.367604	0.689129	0.406362	0.752999	0.977094	-0.0414872	-0.031847	-0.139041
P27448	MARK3	S540	M1	P27448_MARK3_S540_M1	0.813238	0.367653	0.054634	0.938291	0.752999	0.657354	0.295423	-0.685358	0.611227
P13073	COX4I1	S58	M1	P13073_COX4I1_S58_M1	0.962691	0.367761	0.418127	0.988897	0.752999	0.921881	0.257559	-0.0566931	0.0399637
Q5BKX8	CAVIN4	S172	M2	Q5BKX8_CAVIN4_S172_M2	0.615764	0.367857	0.587378	0.839883	0.752999	0.964886	0.179541	-0.00188875	0.00907612
Q02880	TOP2B	S1550	M2	Q02880_TOP2B_S1550_M2	0.783376	0.367935	0.804223	0.927613	0.752999	0.986873	0.102198	-0.141911	0.0552106
Q9HC78	ZBTB20	S432	M1	Q9HC78_ZBTB20_S432_M1	0.996842	0.367951	0.829927	0.999085	0.752999	0.988295	0.0182915	-0.0407586	-0.103148
Q86V48	LUZP1	S932	M1	Q86V48_LUZP1_S932_M1	0.0393498	0.367982	0.687757	0.245669	0.752999	0.977094	-0.0848942	-0.0295076	-0.0789838
Q12983	BNIP3	S160	M2	Q12983_BNIP3_S160_M2	0.274949	0.368009	0.0989869	0.623478	0.752999	0.74423	0.31516	-0.0938749	-0.474554
Q53GG5	PDLIM3	S18	M1	Q53GG5_PDLIM3_S18_M1	0.886162	0.368102	0.408284	0.962736	0.752999	0.918526	-0.0897179	0.0551	-0.113569
P04075	ALDOA	S276	M1	P04075_ALDOA_S276_M1	0.187035	0.368136	0.776389	0.529542	0.752999	0.98579	-0.0523987	-0.210869	-0.0376387
Q8WZ42	TTN	S6076	M1	Q8WZ42_TTN_S6076_M1	0.0183588	0.368206	0.0117997	0.162833	0.752999	0.412712	0.192724	0.0116644	-0.143825
P52756	RBM5	Y620	M1	P52756_RBM5_Y620_M1	0.477439	0.368208	0.525871	0.765979	0.752999	0.943949	-0.300154	-0.0955009	-0.501189
P41236	PPP1R2	T92	M1	P41236_PPP1R2_T92_M1	0.402215	0.368282	0.573432	0.718426	0.752999	0.959232	-0.281318	-0.310868	-0.0383272
O75128	COBL	S284	M3	O75128_COBL_S284_M3	0.370455	0.368315	0.64417	0.695992	0.752999	0.972592	-0.0319495	-0.344295	-0.333246
P04406	GAPDH	T75	M1	P04406_GAPDH_T75_M1	0.425955	0.368336	0.0325201	0.732606	0.752999	0.571227	-0.0839453	-0.0347376	0.114804
Q13283	G3BP1	T241	M1	Q13283_G3BP1_T241_M1	0.687301	0.368396	0.618417	0.879961	0.752999	0.970492	-0.209411	-0.0509319	0.093287
P08559	PDHA1	S293	M3	P08559_PDHA1_S293_M3	0.555509	0.368469	0.51948	0.808887	0.752999	0.943408	0.113212	-0.00941658	0.0409703
Q9Y4F1	FARP1	T898	M2	Q9Y4F1_FARP1_T898_M2	0.360856	0.368605	0.664671	0.689436	0.752999	0.975244	0.274858	0.0570173	-0.156854
O15234	CASC3	S154	M2	O15234_CASC3_S154_M2	0.527517	0.3687	0.0570631	0.79403	0.752999	0.663958	0.277693	-0.0869713	-0.159119
O15234	CASC3	T155	M2	O15234_CASC3_T155_M2	0.527517	0.3687	0.0570631	0.79403	0.752999	0.663958	0.277693	-0.0869713	-0.159119
Q6NWY9	PRPF40B	S764	M1	Q6NWY9_PRPF40B_S764_M1	0.024181	0.368776	0.011835	0.189602	0.752999	0.412742	0.0158029	-0.0966339	0.00540543
O60271	SPAG9	S594	M1	O60271_SPAG9_S594_M1	0.756875	0.368802	0.925301	0.914992	0.752999	0.997919	0.127449	0.458549	1.0354
P17661	DES	Y363	M1	P17661_DES_Y363_M1	0.326497	0.36882	0.202844	0.662339	0.752999	0.833248	-0.0857038	-0.0101814	-0.114073
Q8WZ42	TTN	T27167	M1	Q8WZ42_TTN_T27167_M1	0.835341	0.36893	0.187233	0.944926	0.753096	0.813865	0.335396	0.124742	0.153097
O95817	BAG3	S386	M2	O95817_BAG3_S386_M2	0.0608812	0.36905	0.8472	0.313365	0.753212	0.990495	-0.0432868	-0.0145302	-0.011447
Q8WZ42	TTN	S29488	M1	Q8WZ42_TTN_S29488_M1	0.959106	0.369253	0.296638	0.988385	0.753323	0.887546	0.18384	-0.245588	0.140295
P52179	MYOM1	S65	M2	P52179_MYOM1_S65_M2	0.110829	0.369288	0.989731	0.41533	0.753323	0.99991	0.00298691	-0.116143	0.417006
Q96TC7	RMDN3	S50	M1	Q96TC7_RMDN3_S50_M1	0.923434	0.369293	0.020633	0.975957	0.753323	0.492168	0.844158	-0.5093	-0.639063
Q8WZ42	TTN	S8879	M1	Q8WZ42_TTN_S8879_M1	0.201741	0.369379	0.0633141	0.545485	0.753369	0.684209	0.089252	0.0161495	-0.157857
E9PAV3	NACA	S1296	M1	E9PAV3_NACA_S1296_M1	0.00176997	0.369818	0.809236	0.0326705	0.753927	0.986873	0.077908	0.0171022	-0.0614552
Q8N7R7	CCNYL1	S344	M1	Q8N7R7_CCNYL1_S344_M1	0.29324	0.36988	0.308092	0.637834	0.753927	0.891921	-0.00948429	0.0969706	0.0343876
Q15172	PPP2R5A	S41	M1	Q15172_PPP2R5A_S41_M1	0.00527669	0.3699	0.592645	0.0712877	0.753927	0.964886	0.028511	0.0646992	-0.0233593
P20807	CAPN3	S19	M1	P20807_CAPN3_S19_M1	0.186481	0.369904	0.697556	0.5286	0.753927	0.977094	-0.0415468	0.0548391	0.0803847
Q14315	FLNC	S1893	M1	Q14315_FLNC_S1893_M1	0.459955	0.370014	0.501484	0.754991	0.754022	0.937988	0.0167804	0.0192823	-0.00360298
Q15149	PLEC	T4628	M3	Q15149_PLEC_T4628_M3	0.523604	0.37058	0.126512	0.792729	0.755047	0.770541	-0.444886	0.853064	0.454486
O95785	WIZ	S1012	M2	O95785_WIZ_S1012_M2	0.332518	0.370727	0.144982	0.667668	0.7552	0.782344	0.453216	0.0370216	0.41316
Q9UKX2	MYH2	Y556	M1	Q9UKX2_MYH2_Y556_M1	0.403445	0.370782	0.242828	0.719334	0.7552	0.860002	0.185272	0.165004	0.292354
P42126	ECI1	S282	M1	P42126_ECI1_S282_M1	0.458295	0.371418	0.633001	0.754205	0.756249	0.972507	0.105263	-0.0692577	0.203664
Q03001	DST	T7537	M2	Q03001_DST_T7537_M2	0.971269	0.371423	0.938713	0.991938	0.756249	0.998087	0.339992	0.217846	0.0127411
Q5JSH3	WDR44	T163	M1	Q5JSH3_WDR44_T163_M1	0.452195	0.371522	0.661606	0.749989	0.756269	0.973435	0.0807772	0.0771399	-0.0949221
Q9UQ80	PA2G4	S2	M1	Q9UQ80_PA2G4_S2_M1	7.77866e-07	0.371559	2.42635e-06	4.94938e-05	0.756269	0.00207314	0.650527	0.20575	-0.415954
P10636	MAPT	T744	M1	P10636_MAPT_T744_M1	0.137625	0.371685	0.964669	0.46289	0.756394	0.999744	-0.165069	-0.289956	-0.321489
Q15772	SPEG	S2448	M3	Q15772_SPEG_S2448_M3	0.675386	0.371806	0.9502	0.872957	0.756394	0.999293	-0.0631919	-0.0727062	-0.0599847
Q8ND56	LSM14A	S183	M2	Q8ND56_LSM14A_S183_M2	0.368897	0.371838	0.891234	0.694701	0.756394	0.991542	-0.0754151	-0.0784225	-0.146521
Q8WZ42	TTN	S10321	M1	Q8WZ42_TTN_S10321_M1	0.0257353	0.371935	6.18324e-07	0.195333	0.756394	0.000672399	0.019793	0.00466919	-0.135405
Q9UQN3	CHMP2B	S199	M1	Q9UQN3_CHMP2B_S199_M1	0.131176	0.371937	0.0826273	0.451806	0.756394	0.722506	-0.00475883	-0.00575781	-0.185331
Q02978	SLC25A11	Y202	M1	Q02978_SLC25A11_Y202_M1	0.221642	0.37205	0.0929792	0.569175	0.756465	0.737748	-0.280682	0.0393004	-0.0242066
Q32MK0	MYLK3	S401	M1	Q32MK0_MYLK3_S401_M1	0.408922	0.372115	0.115995	0.722422	0.756465	0.752267	-0.0115376	-0.101589	-0.264053
Q9Y2K2	SIK3	S626	M1	Q9Y2K2_SIK3_S626_M1	0.464336	0.372234	0.733162	0.758174	0.756465	0.978199	-0.569237	-0.203887	-0.581631
Q96L96	ALPK3	S1235	M1	Q96L96_ALPK3_S1235_M1	0.846217	0.372286	0.485642	0.949286	0.756465	0.935421	0.0297875	0.0229893	0.0282159
P20929	NEB	Y3035	M1	P20929_NEB_Y3035_M1	0.963788	0.372288	0.342869	0.989204	0.756465	0.903769	0.12693	-0.13584	0.0531545
O60256	PRPSAP2	S219	M1	O60256_PRPSAP2_S219_M1	0.174533	0.372529	0.0809342	0.511554	0.756825	0.719763	-0.0695143	-0.13524	0.304146
Q8N1G4	LRRC47	S520	M2	Q8N1G4_LRRC47_S520_M2	0.102728	0.372654	0.00495691	0.401687	0.756852	0.277078	0.779738	0.0624208	-0.533644
P51858	HDGF	S239	M1	P51858_HDGF_S239_M1	1.08369e-05	0.372668	0.41268	0.000512376	0.756852	0.920952	-0.0238976	0.109646	-0.03232
Q9HBL0	TNS1	T711	M2	Q9HBL0_TNS1_T711_M2	0.192667	0.372941	0.306547	0.537473	0.757081	0.891921	0.0412478	-0.417843	0.329781
Q15772	SPEG	S2182	M1	Q15772_SPEG_S2182_M1	0.714076	0.37299	0.566009	0.894047	0.757081	0.9563	-0.847363	-0.578051	-0.55164
Q9UKX2	MYH2	S1098	M1	Q9UKX2_MYH2_S1098_M1	0.293651	0.373206	0.914733	0.637834	0.757081	0.99615	0.00667477	-0.139057	0.0424232
P12882	MYH1	T1278	M1	P12882_MYH1_T1278_M1	0.209517	0.373213	0.953911	0.555215	0.757081	0.999293	0.0484138	0.0543613	0.132417
P08651	NFIC	S194	M1	P08651_NFIC_S194_M1	0.513858	0.373254	0.457201	0.787923	0.757081	0.926837	0.0234947	0.608352	-0.351953
Q8WZ42	TTN	S17253	M1	Q8WZ42_TTN_S17253_M1	0.679497	0.373258	0.829203	0.876161	0.757081	0.988295	-0.0211229	-0.190019	-0.191997
P11021	HSPA5	T91	M1	P11021_HSPA5_T91_M1	0.86142	0.37327	0.631195	0.954382	0.757081	0.972507	0.0609093	-0.23572	-0.126138
A2AJT9	BCLAF3	S78	M2	A2AJT9_BCLAF3_S78_M2	0.919532	0.373287	0.463691	0.9746	0.757081	0.927801	0.122404	-0.208172	0.0205746
Q8WZ42	TTN	T315	M3	Q8WZ42_TTN_T315_M3	0.297283	0.373399	0.503929	0.640676	0.757179	0.938013	-0.0357494	0.112213	-0.354241
Q14103	HNRNPD	S82	M2	Q14103_HNRNPD_S82_M2	0.0979432	0.373628	0.242368	0.392758	0.757515	0.860002	-0.737312	1.66479	0.166442
Q8WZ42	TTN	T12007	M1	Q8WZ42_TTN_T12007_M1	0.0279423	0.374082	0.621124	0.204057	0.758308	0.970936	-0.117348	-0.0576606	0.0374985
Q00872	MYBPC1	S719	M1	Q00872_MYBPC1_S719_M1	0.68753	0.374279	0.823745	0.879961	0.758577	0.987635	-0.353364	-0.251137	-0.302058
Q9HBV1	POPDC3	S276	M1	Q9HBV1_POPDC3_S276_M1	0.190564	0.374436	0.329124	0.534221	0.758704	0.899377	0.109035	-0.257826	0.12936
P60709;P63261	ACTB	Y240	M2	P60709;P63261_ACTB_Y240_M2	0.794362	0.374476	0.770746	0.930835	0.758704	0.98396	-0.136238	-0.18814	0.144624
Q8N3K9	CMYA5	S1708	M1	Q8N3K9_CMYA5_S1708_M1	0.135133	0.374532	0.438579	0.458411	0.758704	0.923478	0.130541	-0.187343	-0.183546
Q13557	CAMK2D	S276	M1	Q13557_CAMK2D_S276_M1	0.852981	0.374887	0.456931	0.952166	0.759207	0.926837	0.20817	-0.149516	0.530426
Q15276	RABEP1	S414	M2	Q15276_RABEP1_S414_M2	0.560869	0.374907	0.851637	0.810646	0.759207	0.991264	0.41321	0.69055	0.121243
Q8IY67	RAVER1	S14	M1	Q8IY67_RAVER1_S14_M1	0.0381226	0.375025	0.322916	0.241363	0.759274	0.897548	0.163413	-0.0446558	0.0865784
Q15052	ARHGEF6	S225	M1	Q15052_ARHGEF6_S225_M1	0.405486	0.375139	0.359464	0.720169	0.759274	0.907578	-0.120775	0.0145588	-0.114533
Q04760	GLO1	S137	M1	Q04760_GLO1_S137_M1	0.760807	0.375194	0.0717277	0.916123	0.759274	0.699322	0.282146	-0.187224	0.927167
P41236	PPP1R2	Y75	M1	P41236_PPP1R2_Y75_M1	0.189382	0.375241	0.345841	0.532406	0.759274	0.904222	0.0184708	0.0354099	0.0215244
Q9UQ35	SRRM2	S990	M3	Q9UQ35_SRRM2_S990_M3	0.93551	0.375257	0.225229	0.980567	0.759274	0.847126	-0.363883	-0.0980487	1.21159
Q9NRF8	CTPS2	S571	M3	Q9NRF8_CTPS2_S571_M3	0.999149	0.375451	0.745579	0.99939	0.759537	0.97936	-1.59048	1.0981	0.482705
P40123	CAP2	S312	M1	P40123_CAP2_S312_M1	0.0865624	0.375524	0.898506	0.3685	0.759557	0.993614	-0.0100479	-0.0391598	0.0364676
P12883	MYH7	Y103	M1	P12883_MYH7_Y103_M1	0.0881949	0.375886	0.966121	0.371867	0.759852	0.999744	-0.165158	-0.130672	-0.0909481
Q9NR82	KCNQ5	S78	M1	Q9NR82_KCNQ5_S78_M1	0.564652	0.375933	0.410112	0.812403	0.759852	0.919026	0.0478373	-0.00118685	-0.0299416
Q9UQ35	SRRM2	S2030	M3	Q9UQ35_SRRM2_S2030_M3	0.598752	0.375987	0.931615	0.830087	0.759852	0.998087	-0.0758028	0.0453739	-0.241439
Q9UQ35	SRRM2	S2032	M3	Q9UQ35_SRRM2_S2032_M3	0.598752	0.375987	0.931615	0.830087	0.759852	0.998087	-0.0758028	0.0453739	-0.241439
Q9UQ35	SRRM2	T2034	M3	Q9UQ35_SRRM2_T2034_M3	0.598752	0.375987	0.931615	0.830087	0.759852	0.998087	-0.0758028	0.0453739	-0.241439
Q96B36	AKT1S1	S202	M2	Q96B36_AKT1S1_S202_M2	0.592137	0.376136	0.365914	0.827083	0.759989	0.909828	-0.255002	0.0117359	0.0954027	+
Q8WZ42	TTN	S10425	M2	Q8WZ42_TTN_S10425_M2	0.440087	0.376183	0.264774	0.742317	0.759989	0.875637	0.0203238	-0.0755482	0.192531
Q9NQX3	GPHN	T198	M3	Q9NQX3_GPHN_T198_M3	0.948325	0.376301	0.394588	0.98548	0.760047	0.91688	0.047431	-0.152038	0.0357156
P12883	MYH7	S1469	M1	P12883_MYH7_S1469_M1	0.070723	0.376338	0.61269	0.339156	0.760047	0.967931	0.0188522	-0.140152	-0.0373874
Q5JTD0	TJAP1	S300	M1	Q5JTD0_TJAP1_S300_M1	0.609035	0.376454	0.0927643	0.836663	0.760114	0.737748	0.0452194	0.106795	0.0118241
Q4KMP7	TBC1D10B	S132	M1	Q4KMP7_TBC1D10B_S132_M1	0.316031	0.376552	0.760364	0.654288	0.760114	0.982795	0.0027194	0.0742121	-0.00218391
Q9H3Q1	CDC42EP4	S105	M1	Q9H3Q1_CDC42EP4_S105_M1	0.803102	0.376562	0.184988	0.933559	0.760114	0.812107	-0.173235	-0.0745459	-0.0801277
Q8WZ42	TTN	S33976	M1	Q8WZ42_TTN_S33976_M1	0.0215378	0.376856	0.650165	0.178048	0.760466	0.972592	-0.17025	-0.114432	-0.158748
P20929	NEB	S6547	M3	P20929_NEB_S6547_M3	0.629703	0.376863	0.993548	0.847931	0.760466	0.99991	-0.330009	-0.415108	-0.804688
Q9HDC5	JPH1	S165	M2	Q9HDC5_JPH1_S165_M2	0.80373	0.376943	0.42358	0.933559	0.760499	0.921881	0.0923071	0.0882244	-0.0932298
Q09666	AHNAK	S220	M3	Q09666_AHNAK_S220_M3	0.00141499	0.377024	0.873889	0.0275221	0.760533	0.991516	0.299322	-0.0221415	0.351367
Q8WZ42	TTN	T24561	M1	Q8WZ42_TTN_T24561_M1	0.945982	0.37722	0.904764	0.984342	0.760542	0.994626	-0.149279	0.251662	0.115404
P46100	ATRX	S1348	M2	P46100_ATRX_S1348_M2	0.00424266	0.377279	0.000174516	0.0602025	0.760542	0.0549214	0.160262	0.00248051	-0.503012
P46100	ATRX	S1352	M2	P46100_ATRX_S1352_M2	0.00424266	0.377279	0.000174516	0.0602025	0.760542	0.0549214	0.160262	0.00248051	-0.503012
Q15111	PLCL1	S546	M1	Q15111_PLCL1_S546_M1	0.962229	0.377287	0.0649212	0.988678	0.760542	0.690914	0.0181894	-0.0708981	0.131234
Q8WZ42	TTN	T30617	M1	Q8WZ42_TTN_T30617_M1	0.789651	0.377347	0.106199	0.929849	0.760542	0.750451	0.435659	0.163454	0.059948
Q9UBF8	PI4KB	S428	M1	Q9UBF8_PI4KB_S428_M1	0.340389	0.377475	0.420923	0.672236	0.760578	0.921881	-0.038846	-0.0590057	0.0132022
Q8IWX8	CHERP	T819	M3	Q8IWX8_CHERP_T819_M3	0.846397	0.377491	0.627176	0.949286	0.760578	0.972158	0.205892	-0.0348639	0.0114536
Q9BUA6	MYL10	T38	M2	Q9BUA6_MYL10_T38_M2	0.527206	0.377635	0.286289	0.79403	0.76074	0.886728	-1.21365	-0.521127	0.125998
Q9HBL0	TNS1	T932	M2	Q9HBL0_TNS1_T932_M2	0.228787	0.377787	0.431621	0.5782	0.760917	0.923021	-0.296264	0.126923	0.0463467
P15954	COX7C	S17	M1	P15954_COX7C_S17_M1	0.897248	0.377858	0.431758	0.968899	0.760932	0.923021	0.104304	0.0887747	-0.0314302
Q86TC9	MYPN	S101	M1	Q86TC9_MYPN_S101_M1	0.104045	0.377968	0.312522	0.403529	0.761011	0.895208	-0.0379906	0.12559	0.0622334
Q07157	TJP1	Y1100	M1	Q07157_TJP1_Y1100_M1	0.821575	0.378024	0.985172	0.94079	0.761011	0.99991	-0.0144954	0.154946	0.0607424
O14730	RIOK3	S127	M3	O14730_RIOK3_S127_M3	0.436606	0.378129	0.0188172	0.739652	0.761089	0.48303	0.238567	-0.285815	-0.189779
Q8NC56	LEMD2	S134	M2	Q8NC56_LEMD2_S134_M2	0.123032	0.378192	0.64374	0.437619	0.761089	0.972592	0.161303	0.0378075	-0.0538883
Q0ZGT2	NEXN	S442	M1	Q0ZGT2_NEXN_S442_M1	0.0467165	0.378254	0.370113	0.27101	0.761089	0.909828	0.000803947	-0.11705	-0.0864954
P35658	NUP214	S433	M2	P35658_NUP214_S433_M2	0.192845	0.378397	0.390348	0.537843	0.76125	0.916188	0.260053	0.172384	-0.41988
Q96RK0	CIC	T1398	M2	Q96RK0_CIC_T1398_M2	0.0687964	0.378558	0.983749	0.33358	0.76134	0.99991	0.249231	0.0834541	0.0700326
Q8N684	CPSF7	T203	M1	Q8N684_CPSF7_T203_M1	0.0792571	0.378582	0.280851	0.354288	0.76134	0.885366	-0.0152388	0.0746145	-0.0471787
Q9UKX2	MYH2	S212	M1	Q9UKX2_MYH2_S212_M1	0.384769	0.378666	0.0392737	0.707694	0.76134	0.603015	0.173746	-0.0023365	-0.146528
Q14247	CTTN	T401	M2	Q14247_CTTN_T401_M2	0.0141443	0.378744	0.596902	0.140995	0.76134	0.964886	0.0373173	0.0401516	-0.040216
Q14671	PUM1	S124	M1	Q14671_PUM1_S124_M1	1.77834e-08	0.378762	0.924521	1.59944e-06	0.76134	0.997919	-0.0682774	-0.0442982	0.0330887
Q9Y2V2	CARHSP1	S52	M1	Q9Y2V2_CARHSP1_S52_M1	0.0723349	0.378882	0.922375	0.341287	0.76134	0.997276	0.0341787	0.0382099	0.0394769
Q02045	MYL5	S20	M2	Q02045_MYL5_S20_M2	0.423065	0.378888	0.765801	0.730984	0.76134	0.98352	-0.121967	-0.49145	-0.248047
Q9H4A3	WNK1	S2038	M2	Q9H4A3_WNK1_S2038_M2	0.515448	0.379228	0.780794	0.788713	0.761716	0.98579	-0.00765324	-0.0379992	0.00407982
P02545	LMNA	S616	M2	P02545_LMNA_S616_M2	0.258008	0.379252	0.767993	0.607657	0.761716	0.98396	0.118824	-0.452277	-0.621355
Q7L4E1	MIGA2	S276	M1	Q7L4E1_MIGA2_S276_M1	0.211631	0.379266	0.52323	0.55773	0.761716	0.943949	-0.0769835	0.152116	0.0784316
Q99959	PKP2	S329	M1	Q99959_PKP2_S329_M1	0.156506	0.380027	0.810452	0.487153	0.762813	0.987171	-0.0875173	-0.0208907	-0.246237
Q8N122	RPTOR	S859	M2	Q8N122_RPTOR_S859_M2	0.000205788	0.380037	0.0615154	0.00603343	0.762813	0.68071	0.359459	-0.058835	-0.100127	+
Q9UKX2	MYH2	S2	M2	Q9UKX2_MYH2_S2_M2	0.102404	0.380086	0.81556	0.400966	0.762813	0.987456	0.372179	-0.164903	0.195992
Q15642	TRIP10	S343	M2	Q15642_TRIP10_S343_M2	0.934147	0.380107	0.354383	0.979996	0.762813	0.907527	-0.0330873	0.177273	0.195057	+
Q9UQ35	SRRM2	S248	M3	Q9UQ35_SRRM2_S248_M3	0.832401	0.380313	0.495125	0.944024	0.762813	0.937988	-0.0344062	-0.146401	-0.0353251
Q9UQ35	SRRM2	S250	M3	Q9UQ35_SRRM2_S250_M3	0.832401	0.380313	0.495125	0.944024	0.762813	0.937988	-0.0344062	-0.146401	-0.0353251
Q9UQ35	SRRM2	T252	M3	Q9UQ35_SRRM2_T252_M3	0.832401	0.380313	0.495125	0.944024	0.762813	0.937988	-0.0344062	-0.146401	-0.0353251
P51114	FXR1	T396	M3	P51114_FXR1_T396_M3	0.347338	0.380322	0.7781	0.678899	0.762813	0.98579	-0.354861	0.144262	-0.267459
Q9UN37	VPS4A	S95	M3	Q9UN37_VPS4A_S95_M3	0.66611	0.380464	0.00197363	0.867726	0.762969	0.183799	0.176551	0.221342	-0.132533
Q9UN36	NDRG2	S353	M2	Q9UN36_NDRG2_S353_M2	0.0308712	0.380748	0.599972	0.215199	0.763376	0.966192	0.426307	-0.179807	-0.037756
Q14247	CTTN	S405	M2	Q14247_CTTN_S405_M2	0.0169092	0.380888	0.57935	0.154168	0.763376	0.96163	0.0450611	0.0368338	-0.0289779
P46821	MAP1B	T1788	M3	P46821_MAP1B_T1788_M3	0.447462	0.38093	0.262465	0.747463	0.763376	0.873568	-0.144175	0.383019	-0.25206
O76021	RSL1D1	S361	M1	O76021_RSL1D1_S361_M1	0.514463	0.381038	0.038234	0.788066	0.763376	0.599418	-0.0636735	0.00963402	-0.227893
P27448	MARK3	T541	M2	P27448_MARK3_T541_M2	0.771163	0.38111	0.486592	0.921279	0.763376	0.935633	0.065515	0.101031	-0.246043
P16989	YBX3	T286	M1	P16989_YBX3_T286_M1	0.468547	0.381137	0.683504	0.759844	0.763376	0.97687	0.371506	0.417057	0.000251293
P12883	MYH7	S1233	M1	P12883_MYH7_S1233_M1	0.281381	0.381251	0.242048	0.62852	0.763376	0.860002	0.0848317	-0.0430431	-0.110168
O43896	KIF1C	S676	M2	O43896_KIF1C_S676_M2	0.169458	0.381265	0.808267	0.504631	0.763376	0.986873	0.232576	-0.0850878	-0.248492
Q09666	AHNAK	T5794	M2	Q09666_AHNAK_T5794_M2	0.00927293	0.381289	0.843012	0.105488	0.763376	0.990037	0.325087	0.286875	0.0652909
Q13247	SRSF6	S314	M2	Q13247_SRSF6_S314_M2	0.0443833	0.381406	0.935509	0.262568	0.763376	0.998087	-0.00472879	-0.00636673	-0.00773335
Q13247	SRSF6	S316	M2	Q13247_SRSF6_S316_M2	0.0443833	0.381406	0.935509	0.262568	0.763376	0.998087	-0.00472879	-0.00636673	-0.00773335
O60229	KALRN	S1866	M1	O60229_KALRN_S1866_M1	0.0317807	0.381535	0.714468	0.219112	0.763376	0.978185	0.130608	0.188918	0.266605
Q00872	MYBPC1	S191	M1	Q00872_MYBPC1_S191_M1	0.964906	0.381554	0.00143662	0.989592	0.763376	0.155672	-0.218191	-0.252927	0.436058
Q8N128	FAM177A1	S70	M2	Q8N128_FAM177A1_S70_M2	0.145123	0.38156	0.412165	0.4734	0.763376	0.920284	0.192696	0.322586	-0.22434
E7EW31	PROB1	S809	M2	E7EW31_PROB1_S809_M2	0.13809	0.381639	0.152003	0.463694	0.763406	0.785764	-0.214118	0.026207	-0.125879
Q07157	TJP1	S212	M1	Q07157_TJP1_S212_M1	0.957238	0.382045	0.904865	0.988031	0.763873	0.994626	-0.274727	-0.245366	-0.179391
Q96RT1	ERBIN	Y920	M2	Q96RT1_ERBIN_Y920_M2	0.147179	0.382085	0.36865	0.475826	0.763873	0.909828	1.19137	-0.180027	-0.337219
P00441	SOD1	S26	M1	P00441_SOD1_S26_M1	0.883339	0.382103	0.988781	0.961537	0.763873	0.99991	0.0723262	0.0872746	0.0283475
Q86TC9	MYPN	Y260	M2	Q86TC9_MYPN_Y260_M2	4.26129e-07	0.382172	0.43705	2.84769e-05	0.763873	0.923021	0.633092	-0.0813026	0.124697
Q16537	PPP2R5E	S34	M2	Q16537_PPP2R5E_S34_M2	0.516785	0.382216	0.333302	0.788886	0.763873	0.899377	-0.36426	-0.616449	0.0134315
Q8N8S7	ENAH	S125	M1	Q8N8S7_ENAH_S125_M1	0.446019	0.382256	0.925766	0.746716	0.763873	0.997919	0.039259	-0.00813723	-0.166699
P19367	HK1	S445	M1	P19367_HK1_S445_M1	0.798399	0.382359	0.551902	0.931479	0.763952	0.951264	0.411407	0.0273848	-0.066525	+
P46020	PHKA1	S978	M2	P46020_PHKA1_S978_M2	0.794281	0.382518	0.410991	0.930835	0.763968	0.91964	0.149688	0.156568	0.0569115	+
P52179	MYOM1	S174	M1	P52179_MYOM1_S174_M1	0.362082	0.382558	0.536737	0.690125	0.763968	0.94609	-0.234047	0.06881	0.141248
Q9Y618	NCOR2	T1304	M1	Q9Y618_NCOR2_T1304_M1	0.469836	0.382579	0.921698	0.760837	0.763968	0.997142	0.195084	0.0753374	-0.0210562
P29536	LMOD1	S85	M1	P29536_LMOD1_S85_M1	0.0245787	0.382627	0.577006	0.19126	0.763968	0.960633	-0.200615	0.226809	0.0755773
O43318	MAP3K7	T446	M2	O43318_MAP3K7_T446_M2	0.812621	0.382721	0.845616	0.938291	0.763968	0.990495	-0.384948	0.134282	-0.00487041
P02545	LMNA	S618	M2	P02545_LMNA_S618_M2	0.10079	0.382859	0.471391	0.398267	0.763968	0.929773	-0.0985436	-0.235941	-0.850042
P46821	MAP1B	S1265	M2	P46821_MAP1B_S1265_M2	0.400684	0.382871	0.794079	0.71763	0.763968	0.986873	0.148697	-0.0731964	0.0868111
Q8WZ42	TTN	T26460	M1	Q8WZ42_TTN_T26460_M1	0.626688	0.382878	0.428842	0.845729	0.763968	0.921881	-0.277247	0.463008	0.23522
Q02952	AKAP12	S640	M2	Q02952_AKAP12_S640_M2	0.655079	0.383121	0.354312	0.861967	0.764204	0.907527	-0.237607	0.569935	0.721726
Q8WZ42	TTN	T30914	M1	Q8WZ42_TTN_T30914_M1	0.989353	0.383124	0.575912	0.996479	0.764204	0.960148	0.0465279	-0.0115566	0.0945587
P51114	FXR1	S420	M1	P51114_FXR1_S420_M1	0.26748	0.383197	0.285747	0.61646	0.764221	0.886728	0.0808706	-0.102365	0.0778885
Q9NTI5	PDS5B	S1358	M1	Q9NTI5_PDS5B_S1358_M1	0.0163551	0.383319	0.416221	0.152089	0.764221	0.921881	0.109518	0.139217	0.056396
Q96A32	MYLPF	T101	M1	Q96A32_MYLPF_T101_M1	0.331366	0.383383	0.75379	0.666746	0.764221	0.981772	0.0496659	0.0138397	-0.0325079
P12694	BCKDHA	S343	M2	P12694_BCKDHA_S343_M2	0.697075	0.383442	0.469951	0.885276	0.764221	0.929183	0.0187635	-0.167966	0.401937
Q5T0N5	FNBP1L	T507	M2	Q5T0N5_FNBP1L_T507_M2	0.58704	0.383481	0.00204134	0.825683	0.764221	0.187829	0.395282	1.02091	-0.930071
Q6ZNL6	FGD5	S552	M1	Q6ZNL6_FGD5_S552_M1	0.16425	0.383587	0.766803	0.496719	0.764221	0.983682	0.0159464	0.230998	-0.0310726
P02545	LMNA	S463	M1	P02545_LMNA_S463_M1	0.308098	0.383632	0.208849	0.64891	0.764221	0.837277	0.342429	0.281263	-0.0299616
Q9UQ35	SRRM2	T983	M3	Q9UQ35_SRRM2_T983_M3	0.631087	0.383644	0.101929	0.849068	0.764221	0.744745	0.117045	0.166567	0.0998349
Q58WW2	DCAF6	S657	M1	Q58WW2_DCAF6_S657_M1	0.813747	0.383904	0.468927	0.938291	0.764568	0.928501	-0.00644016	0.00874233	0.0924115
Q8WZ42	TTN	S33053	M1	Q8WZ42_TTN_S33053_M1	0.604155	0.383946	0.771967	0.833264	0.764568	0.984345	-0.248625	-0.204594	-0.0550737
Q5VTT5	MYOM3	S259	M1	Q5VTT5_MYOM3_S259_M1	0.107853	0.38428	0.654312	0.409959	0.764587	0.972592	0.0652304	0.0164518	-0.0259571
P36871	PGM1	T495	M1	P36871_PGM1_T495_M1	0.0425695	0.38434	0.162466	0.256532	0.764587	0.792388	0.0370121	-0.0712318	-0.00865555
Q9HCD5	NCOA5	S9	M1	Q9HCD5_NCOA5_S9_M1	0.00393475	0.384356	0.392992	0.0574695	0.764587	0.91661	-0.00468493	0.0123076	-0.018796
Q9UKV3	ACIN1	S1004	M1	Q9UKV3_ACIN1_S1004_M1	0.0718806	0.384367	0.149742	0.341151	0.764587	0.785764	0.0610423	0.0475798	-0.0483837
Q53GG5	PDLIM3	T155	M3	Q53GG5_PDLIM3_T155_M3	0.14579	0.384483	0.337637	0.474109	0.764587	0.899795	0.60879	0.539769	-0.417049
P35568	IRS1	S312	M2	P35568_IRS1_S312_M2	0.000396903	0.384519	0.798615	0.0101665	0.764587	0.986873	0.585854	0.0436606	-0.136838	+
Q8WZ42	TTN	T16477	M1	Q8WZ42_TTN_T16477_M1	0.821414	0.384521	0.632349	0.940789	0.764587	0.972507	-0.288305	0.340948	-0.0769067
P29475	NOS1	T116	M1	P29475_NOS1_T116_M1	0.368987	0.384526	0.429148	0.694762	0.764587	0.921881	0.0250082	0.0268784	0.199238
Q6H8Q1	ABLIM2	T397	M1	Q6H8Q1_ABLIM2_T397_M1	0.0252383	0.384542	0.371654	0.193409	0.764587	0.909828	0.167673	0.165264	0.0332031
Q13424	SNTA1	S101	M1	Q13424_SNTA1_S101_M1	0.627369	0.38473	0.909333	0.846173	0.764587	0.995163	0.409753	0.505413	0.223218
P10636	MAPT	S232	M2	P10636_MAPT_S232_M2	0.876427	0.384872	0.313719	0.959405	0.764587	0.895287	-0.128479	-0.0469275	-0.154741
Q8WZ42	TTN	S19595	M1	Q8WZ42_TTN_S19595_M1	0.997359	0.38488	0.905657	0.999364	0.764587	0.994626	-0.467924	-0.186884	-0.252228
P08651	NFIC	Y300	M2	P08651_NFIC_Y300_M2	0.496397	0.384967	0.435007	0.777416	0.764587	0.923021	-0.901697	0.557541	0.0629368
Q8WZ42	TTN	T3100	M1	Q8WZ42_TTN_T3100_M1	0.390514	0.385115	0.0336768	0.711442	0.764587	0.57902	-0.0549998	0.0552282	-0.0135012
Q9UQ35	SRRM2	S2692	M2	Q9UQ35_SRRM2_S2692_M2	0.934617	0.385179	0.374577	0.980263	0.764587	0.911746	0.030786	0.0396805	-0.157048
Q9UQ35	SRRM2	S2694	M2	Q9UQ35_SRRM2_S2694_M2	0.934617	0.385179	0.374577	0.980263	0.764587	0.911746	0.030786	0.0396805	-0.157048
Q6WCQ1	MPRIP	T542	M1	Q6WCQ1_MPRIP_T542_M1	0.499098	0.385224	0.506075	0.778384	0.764587	0.938402	-0.044426	-0.00788879	-0.143435
Q13428	TCOF1	T1234	M2	Q13428_TCOF1_T1234_M2	0.56767	0.385267	0.538992	0.814497	0.764587	0.947204	-0.308164	-2.18099	-0.527862
Q6NWY9	PRPF40B	S832	M1	Q6NWY9_PRPF40B_S832_M1	0.76565	0.385317	0.181858	0.918987	0.764587	0.811019	-0.0606327	0.0360279	-0.00132608
Q6P0Q8	MAST2	S183	M3	Q6P0Q8_MAST2_S183_M3	0.662021	0.385433	0.319612	0.865574	0.764587	0.897172	0.150025	-0.618279	0.525341
Q0ZGT2	NEXN	Y361	M1	Q0ZGT2_NEXN_Y361_M1	0.27642	0.385528	0.193516	0.624233	0.764587	0.8204	0.0828686	0.0668697	-0.29566
Q8WZ42	TTN	Y30147	M1	Q8WZ42_TTN_Y30147_M1	0.193355	0.385538	0.153203	0.538207	0.764587	0.785764	-0.11562	-0.0747814	-0.102993
Q9UBL0	ARPP21	S364	M1	Q9UBL0_ARPP21_S364_M1	0.182409	0.385708	0.459867	0.522885	0.764587	0.927128	-0.114435	-0.163894	-0.257901
O14958	CASQ2	S61	M1	O14958_CASQ2_S61_M1	0.414233	0.385711	0.0277652	0.726333	0.764587	0.54159	0.0884895	0.355438	-0.0592766
Q9UQ35	SRRM2	S2018	M3	Q9UQ35_SRRM2_S2018_M3	0.640954	0.385736	0.390594	0.853766	0.764587	0.916188	-0.0507131	-0.0650005	-0.209702
Q9UQ35	SRRM2	S2020	M3	Q9UQ35_SRRM2_S2020_M3	0.640954	0.385736	0.390594	0.853766	0.764587	0.916188	-0.0507131	-0.0650005	-0.209702
Q9UQ35	SRRM2	T2022	M3	Q9UQ35_SRRM2_T2022_M3	0.640954	0.385736	0.390594	0.853766	0.764587	0.916188	-0.0507131	-0.0650005	-0.209702
O00757	FBP2	Y219	M1	O00757_FBP2_Y219_M1	0.136976	0.385787	0.872726	0.461551	0.764587	0.991516	-0.021822	-0.0454063	0.0612917	+
P07900	HSP90AA1	S252	M2	P07900_HSP90AA1_S252_M2	0.945528	0.386024	0.971585	0.984342	0.764587	0.999744	-0.143208	0.0433741	0.0135646
P07900	HSP90AA1	S263	M2	P07900_HSP90AA1_S263_M2	0.945528	0.386024	0.971585	0.984342	0.764587	0.999744	-0.143208	0.0433741	0.0135646
O14639	ABLIM1	Y461	M2	O14639_ABLIM1_Y461_M2	0.538703	0.386042	0.747159	0.799797	0.764587	0.97936	0.588559	0.520601	0.0644436
Q9BWV7	TTLL2	S53	M1	Q9BWV7_TTLL2_S53_M1	0.0169046	0.386083	0.881112	0.154168	0.764587	0.991516	-0.182872	-0.0264406	0.0230894
Q9UN37	VPS4A	S95	M2	Q9UN37_VPS4A_S95_M2	0.22337	0.386098	0.232297	0.571173	0.764587	0.854958	-0.203504	0.0252647	-0.0255461
Q969T4	UBE2E3	S8	M1	Q969T4_UBE2E3_S8_M1	0.938232	0.386129	0.0407762	0.982274	0.764587	0.612769	-0.0438399	-0.0993357	-0.0133057
Q13586	STIM1	S541	M1	Q13586_STIM1_S541_M1	0.723903	0.386285	0.974504	0.899076	0.764771	0.999744	-0.219519	-0.255123	-0.152741
Q8WZ42	TTN	S11725	M1	Q8WZ42_TTN_S11725_M1	0.00582214	0.386405	0.136195	0.0764484	0.764777	0.773339	-0.104212	-0.0113449	-0.0651183
Q9H1R3	MYLK2	S184	M1	Q9H1R3_MYLK2_S184_M1	0.907738	0.386423	0.800552	0.970536	0.764777	0.986873	-0.164892	-0.048141	-0.0129666
P35232	PHB	S213	M1	P35232_PHB_S213_M1	0.50981	0.386608	0.124102	0.784907	0.764777	0.762452	-0.0997057	-0.0619259	-0.0211511
Q9NP98	MYOZ1	T53	M1	Q9NP98_MYOZ1_T53_M1	0.424824	0.386637	0.113053	0.731923	0.764777	0.751509	-0.51208	-0.212551	-0.0675421
Q14160	SCRIB	S1220	M1	Q14160_SCRIB_S1220_M1	0.304782	0.386708	0.159364	0.646533	0.764777	0.791041	0.133814	0.0281754	-0.0865307
P41227	NAA10	S205	M2	P41227_NAA10_S205_M2	0.673877	0.386736	0.164761	0.871953	0.764777	0.795683	0.819341	0.30587	-0.384644
P41227	NAA10	S209	M2	P41227_NAA10_S209_M2	0.673877	0.386736	0.164761	0.871953	0.764777	0.795683	0.819341	0.30587	-0.384644
Q5T5C0	STXBP5	S719	M2	Q5T5C0_STXBP5_S719_M2	0.946351	0.386958	0.589356	0.984369	0.765089	0.964886	0.200262	-0.250799	-0.030365
Q5VWN6	TASOR2	S444	M1	Q5VWN6_TASOR2_S444_M1	0.0528326	0.387233	0.300009	0.290701	0.765301	0.888745	-0.0778012	0.111682	0.0104723
O95425	SVIL	S226	M3	O95425_SVIL_S226_M3	0.349332	0.387256	0.8335	0.679421	0.765301	0.988295	-0.00475454	0.17466	0.195521
Q9UKX2	MYH2	Y822	M1	Q9UKX2_MYH2_Y822_M1	0.0571968	0.387257	0.767399	0.302872	0.765301	0.98396	0.0118084	-0.0703697	-0.0948811
Q9NYF8	BCLAF1	S268	M2	Q9NYF8_BCLAF1_S268_M2	0.179783	0.38752	0.211227	0.517574	0.765447	0.837277	-0.291114	0.107725	0.262122
O15075	DCLK1	S334	M3	O15075_DCLK1_S334_M3	0.193308	0.387546	0.809058	0.538207	0.765447	0.986873	0.75647	-0.899773	0.0251579
P11021	HSPA5	S301	M1	P11021_HSPA5_S301_M1	0.276667	0.387585	0.981058	0.624433	0.765447	0.99991	-0.0220819	-0.031951	-0.0437374
Q5BKX8	CAVIN4	S302	M1	Q5BKX8_CAVIN4_S302_M1	0.000166487	0.387612	0.608349	0.00504182	0.765447	0.967505	0.000662327	-0.0148716	0.0292015
Q13409	DYNC1I2	S97	M2	Q13409_DYNC1I2_S97_M2	0.682547	0.387733	0.950876	0.87735	0.765447	0.999293	0.134538	0.430385	0.254761
Q16821	PPP1R3A	S375	M1	Q16821_PPP1R3A_S375_M1	0.0382018	0.387783	0.144116	0.241363	0.765447	0.782344	0.147333	0.132135	-0.0464034	+
Q63ZY3	KANK2	T176	M2	Q63ZY3_KANK2_T176_M2	0.0472415	0.38779	0.728531	0.273336	0.765447	0.978199	-0.339161	0.207268	-0.309615
Q13595	TRA2A	S100	M3	Q13595_TRA2A_S100_M3	0.239963	0.387843	0.565478	0.589533	0.765447	0.956075	-0.131118	-0.0220609	-0.164838
Q96D71	REPS1	T173	M2	Q96D71_REPS1_T173_M2	0.966836	0.388068	0.328566	0.990514	0.76552	0.899377	-0.0749822	0.182133	-0.143066
Q8WZ42	TTN	Y9153	M1	Q8WZ42_TTN_Y9153_M1	0.645623	0.388081	0.995007	0.85729	0.76552	0.99991	0.0257778	0.00060463	-0.0549579
Q7Z5L9	IRF2BP2	S460	M2	Q7Z5L9_IRF2BP2_S460_M2	0.9937	0.388243	0.510959	0.997707	0.76552	0.939335	-0.233915	-0.280474	-0.127122
O75569	PRKRA	S18	M1	O75569_PRKRA_S18_M1	0.000618932	0.38827	0.597577	0.014517	0.76552	0.964886	-0.00268507	0.0935059	-0.10808
Q15435	PPP1R7	S27	M1	Q15435_PPP1R7_S27_M1	0.981717	0.388286	0.194828	0.994311	0.76552	0.82227	0.160664	0.073102	-0.00937891
E9PAV3	NACA	T1034	M1	E9PAV3_NACA_T1034_M1	0.203559	0.388305	0.198077	0.548665	0.76552	0.825277	-0.0231018	-0.00549698	-0.152927
Q14515	SPARCL1	S80	M2	Q14515_SPARCL1_S80_M2	0.286064	0.388328	0.294416	0.632133	0.76552	0.887546	-0.0616684	0.401444	-0.119457
Q08AD1	CAMSAP2	T469	M1	Q08AD1_CAMSAP2_T469_M1	0.111323	0.388422	0.842414	0.416429	0.765529	0.990037	0.287854	0.0744705	0.200603
Q5VZP5	DUSP27	S421	M2	Q5VZP5_DUSP27_S421_M2	0.195231	0.38846	0.318849	0.539217	0.765529	0.897172	0.408506	-0.430977	-0.110752
Q5U651	RASIP1	S326	M1	Q5U651_RASIP1_S326_M1	0.377633	0.388675	0.479551	0.701981	0.765786	0.932189	0.00619078	0.0193901	-0.149661
Q14315	FLNC	T2149	M1	Q14315_FLNC_T2149_M1	0.525267	0.388894	0.803381	0.79384	0.765786	0.986873	-0.190749	-0.115563	0.0682507
Q8WZ42	TTN	T33626	M2	Q8WZ42_TTN_T33626_M2	0.532835	0.388901	0.966869	0.796119	0.765786	0.999744	0.0254154	0.206732	0.200924
Q9H987	SYNPO2L	S670	M2	Q9H987_SYNPO2L_S670_M2	0.49747	0.388911	0.274014	0.778028	0.765786	0.880198	-0.220712	-0.21043	-0.0364375
Q9H987	SYNPO2L	S678	M2	Q9H987_SYNPO2L_S678_M2	0.49747	0.388911	0.274014	0.778028	0.765786	0.880198	-0.220712	-0.21043	-0.0364375
P61981	YWHAG	S119	M1	P61981_YWHAG_S119_M1	0.267518	0.389034	0.697226	0.61646	0.765791	0.977094	-0.053864	-0.0284328	0.0501609	+
P11277	SPTB	S36	M1	P11277_SPTB_S36_M1	0.0096461	0.389149	0.672434	0.107939	0.765791	0.976221	-0.467616	0.210545	-0.0353479
Q8WZ42	TTN	T26180	M1	Q8WZ42_TTN_T26180_M1	0.00155062	0.389177	0.597229	0.0296776	0.765791	0.964886	0.0223842	-0.0289507	0.0240297
Q5VZP5	DUSP27	T313	M3	Q5VZP5_DUSP27_T313_M3	0.881955	0.389296	0.948444	0.961115	0.765791	0.999293	0.0813732	0.321177	0.283291
Q7L4I2	RSRC2	S105	M1	Q7L4I2_RSRC2_S105_M1	0.037645	0.389319	0.0222206	0.239589	0.765791	0.514783	0.111101	-0.0843277	-0.217443
P06733	ENO1	S79	M1	P06733_ENO1_S79_M1	0.00377554	0.389335	0.656792	0.0558501	0.765791	0.972592	0.0760088	0.06565	0.0556755
P10636	MAPT	S552	M3	P10636_MAPT_S552_M3	0.325585	0.38963	0.347129	0.661401	0.765791	0.904222	-0.404802	0.00736523	-0.273764
Q9Y4J8	DTNA	S645	M2	Q9Y4J8_DTNA_S645_M2	0.0260257	0.389678	0.591952	0.196529	0.765791	0.964886	-0.148495	0.353954	-0.102861
Q00613	HSF1	S303	M2	Q00613_HSF1_S303_M2	0.0656278	0.389769	0.926771	0.326243	0.765791	0.997919	0.186962	0.0346289	0.1142
Q00613	HSF1	S307	M2	Q00613_HSF1_S307_M2	0.0656278	0.389769	0.926771	0.326243	0.765791	0.997919	0.186962	0.0346289	0.1142
P78559	MAP1A	S2019	M2	P78559_MAP1A_S2019_M2	0.000838149	0.389889	0.557489	0.018229	0.765791	0.953103	0.467977	-0.197311	0.49903
O95685	PPP1R3D	S46	M1	O95685_PPP1R3D_S46_M1	0.607629	0.389909	0.304494	0.835647	0.765791	0.891921	-0.0429845	-0.732916	0.201023	+
Q3B726	TWISTNB	S297	M1	Q3B726_TWISTNB_S297_M1	4.85075e-09	0.389962	0.277335	5.18077e-07	0.765791	0.882735	-0.0850458	-0.0211806	-0.0178909
O60343	TBC1D4	S725	M1	O60343_TBC1D4_S725_M1	0.196602	0.389983	0.323816	0.540909	0.765791	0.897743	0.0704136	0.082654	-0.051672	+
Q7Z460	CLASP1	S649	M2	Q7Z460_CLASP1_S649_M2	0.972794	0.39004	0.435017	0.99246	0.765791	0.923021	-0.0380864	0.105659	0.45897
Q8IYB3	SRRM1	S583	M2	Q8IYB3_SRRM1_S583_M2	0.869849	0.390345	0.9134	0.958154	0.765791	0.99615	-0.183367	0.00184822	-0.0821967
Q8IYB3	SRRM1	T581	M2	Q8IYB3_SRRM1_T581_M2	0.869849	0.390345	0.9134	0.958154	0.765791	0.99615	-0.183367	0.00184822	-0.0821967
P20929	NEB	S5703	M1	P20929_NEB_S5703_M1	0.965022	0.390402	0.980108	0.989592	0.765791	0.99991	-0.321167	-0.409039	-0.463921
Q9NZ63	C9orf78	S15	M2	Q9NZ63_C9orf78_S15_M2	0.946826	0.390419	0.807275	0.984435	0.765791	0.986873	-0.018188	-0.0543337	-0.033977
Q9NZ63	C9orf78	S17	M2	Q9NZ63_C9orf78_S17_M2	0.946826	0.390419	0.807275	0.984435	0.765791	0.986873	-0.018188	-0.0543337	-0.033977
Q8TD55	PLEKHO2	S390	M1	Q8TD55_PLEKHO2_S390_M1	0.150437	0.390469	0.951008	0.480641	0.765791	0.999293	0.0191803	0.0379324	0.0227547
P08559	PDHA1	S295	M3	P08559_PDHA1_S295_M3	0.254462	0.390489	0.656969	0.605295	0.765791	0.972592	-0.0448341	-0.169213	-0.180345
P43155	CRAT	S191	M2	P43155_CRAT_S191_M2	0.493028	0.390499	0.789312	0.774879	0.765791	0.986186	0.0222812	0.0397091	0.0447083
Q86V15	CASZ1	S1758	M1	Q86V15_CASZ1_S1758_M1	0.0104211	0.390597	0.00543148	0.113565	0.765791	0.289764	0.0440574	0.0411377	-0.208188
P52179	MYOM1	S236	M1	P52179_MYOM1_S236_M1	0.451727	0.390631	0.288632	0.749893	0.765791	0.886728	0.151572	-0.0595102	-0.0260544
P53396	ACLY	S455	M1	P53396_ACLY_S455_M1	0.000304346	0.390671	0.42032	0.00819951	0.765791	0.921881	-0.00320101	0.254026	0.10869
Q9HDC5	JPH1	S162	M1	Q9HDC5_JPH1_S162_M1	0.0148091	0.390699	0.507687	0.144359	0.765791	0.938402	0.123203	0.126678	0.0872431
Q6JBY9	RCSD1	S127	M1	Q6JBY9_RCSD1_S127_M1	0.689371	0.390706	0.637692	0.880971	0.765791	0.972592	-0.30124	-0.49535	0.113087
Q13496	MTM1	S591	M2	Q13496_MTM1_S591_M2	0.151758	0.390839	0.175591	0.482566	0.765926	0.804087	-0.0619693	-0.77051	0.0349755
O15061	SYNM	S1080	M1	O15061_SYNM_S1080_M1	0.092381	0.39104	0.451113	0.381319	0.766165	0.92635	-0.681872	-0.377761	-0.333317
Q96QR8	PURB	S304	M1	Q96QR8_PURB_S304_M1	0.790896	0.391089	0.854262	0.929986	0.766165	0.991431	-0.098989	-0.0279608	-0.0555835
P20929	NEB	S3948	M1	P20929_NEB_S3948_M1	0.160947	0.391175	0.172774	0.492266	0.766208	0.803128	0.314528	-0.261609	0.205072
Q8NDX5	PHC3	S263	M1	Q8NDX5_PHC3_S263_M1	0.711267	0.391631	0.127579	0.892029	0.766802	0.77073	-0.909364	-0.454801	0.11154
F5H4B4	FAM227A	S349	M3	F5H4B4_FAM227A_S349_M3	0.331181	0.391634	0.928031	0.666484	0.766802	0.997919	0.550344	-0.188284	0.283288
Q9H6F5	CCDC86	S91	M1	Q9H6F5_CCDC86_S91_M1	0.168542	0.391713	0.663105	0.503521	0.766802	0.974334	-0.105088	0.00850248	0.0373287
O15061	SYNM	S777	M1	O15061_SYNM_S777_M1	0.731143	0.39188	0.181574	0.903213	0.766802	0.811019	0.380669	-0.148708	0.120912
Q9H2G2	SLK	S565	M1	Q9H2G2_SLK_S565_M1	0.407098	0.391883	0.414561	0.720903	0.766802	0.921881	0.0905895	0.134735	-0.0359645
Q9Y520	PRRC2C	S2105	M1	Q9Y520_PRRC2C_S2105_M1	0.667226	0.391898	0.210765	0.868105	0.766802	0.837277	0.289719	0.267968	-0.151784
P12883	MYH7	S1147	M1	P12883_MYH7_S1147_M1	0.669836	0.391927	0.816483	0.869421	0.766802	0.987456	-0.234093	-0.210994	-0.171005
Q96Q42	ALS2	S492	M1	Q96Q42_ALS2_S492_M1	0.915051	0.392193	0.820776	0.974089	0.767181	0.987456	-0.0855875	-0.143868	0.0347996
P31321	PRKAR1B	S77	M2	P31321_PRKAR1B_S77_M2	0.0665654	0.392249	0.63126	0.328353	0.767181	0.972507	-0.114151	-0.113506	-0.174536	+
P19367	HK1	S88	M1	P19367_HK1_S88_M1	0.974095	0.392469	0.325838	0.992466	0.767359	0.899367	0.0538712	0.04918	0.0121007	+
Q8WZ42	TTN	T21856	M1	Q8WZ42_TTN_T21856_M1	0.356356	0.392567	0.836085	0.686983	0.767359	0.988586	-0.0263481	0.00915241	0.03368
Q8WZ42	TTN	T14822	M1	Q8WZ42_TTN_T14822_M1	0.928834	0.392575	0.85087	0.97729	0.767359	0.991003	-0.050849	-0.0404124	0.00625992
P35270	SPR	S103	M1	P35270_SPR_S103_M1	0.966096	0.392596	0.87218	0.990099	0.767359	0.991516	-0.0297136	-0.0198355	0.0205188
Q15154	PCM1	T530	M3	Q15154_PCM1_T530_M3	0.364676	0.392774	0.459672	0.690562	0.767366	0.927128	-0.38083	0.107343	-0.106127
Q5VST9	OBSCN	S4750	M2	Q5VST9_OBSCN_S4750_M2	0.803242	0.392869	0.792717	0.933559	0.767366	0.986798	0.0690007	0.00628376	0.14098
P16615	ATP2A2	S346	M1	P16615_ATP2A2_S346_M1	0.161471	0.39292	0.283439	0.493448	0.767366	0.886728	0.000533581	-0.10307	0.0783539
P12883	MYH7	T1653	M1	P12883_MYH7_T1653_M1	0.115489	0.392941	0.813768	0.424286	0.767366	0.987456	-0.00459146	0.0108299	-0.0837774
Q16891	IMMT	S106	M1	Q16891_IMMT_S106_M1	0.362505	0.392979	0.697274	0.690201	0.767366	0.977094	0.166344	0.0409088	0.092402
Q5F1R6	DNAJC21	S283	M1	Q5F1R6_DNAJC21_S283_M1	0.709602	0.392985	0.708298	0.891063	0.767366	0.977193	-0.0433931	0.039444	-0.120789
Q9BRD0	BUD13	S197	M2	Q9BRD0_BUD13_S197_M2	0.681189	0.393525	0.32908	0.87638	0.768171	0.899377	0.106204	0.0392513	0.206806
Q9BRD0	BUD13	S201	M2	Q9BRD0_BUD13_S201_M2	0.681189	0.393525	0.32908	0.87638	0.768171	0.899377	0.106204	0.0392513	0.206806
Q13247	SRSF6	S119	M1	Q13247_SRSF6_S119_M1	0.0259869	0.39361	0.672319	0.196371	0.768211	0.976221	-0.0867357	0.0153656	0.042789
Q9UPS8	ANKRD26	T326	M2	Q9UPS8_ANKRD26_T326_M2	0.211827	0.393681	0.931209	0.558	0.768225	0.998087	-0.133788	-0.104618	-0.152719
E9PAV3	NACA	T744	M2	E9PAV3_NACA_T744_M2	0.527233	0.393867	0.597418	0.79403	0.768461	0.964886	0.0205693	-0.0544357	-0.0924134
P07814	EPRS1	Y754	M1	P07814_EPRS1_Y754_M1	0.784349	0.394002	0.236951	0.927938	0.768599	0.858412	0.18901	0.0297766	-0.150267	+
Q15149	PLEC	S720	M1	Q15149_PLEC_S720_M1	0.0199503	0.394091	0.864632	0.170218	0.768648	0.991516	0.00431538	-0.00496864	-0.0799189
O94929	ABLIM3	S503	M2	O94929_ABLIM3_S503_M2	0.0476114	0.394389	0.793325	0.273812	0.768979	0.986873	0.0805454	0.0544109	-0.000711918
O94929	ABLIM3	S504	M2	O94929_ABLIM3_S504_M2	0.0476114	0.394389	0.793325	0.273812	0.768979	0.986873	0.0805454	0.0544109	-0.000711918
P18583	SON	S1556	M1	P18583_SON_S1556_M1	0.666577	0.394571	0.961288	0.867726	0.769175	0.999744	0.0338106	0.100262	-0.00829887
Q15477	SKIV2L	S256	M1	Q15477_SKIV2L_S256_M1	0.346149	0.39468	0.0672299	0.677756	0.769175	0.696467	0.0726833	0.0556602	-0.149338
Q9UNZ2	NSFL1C	S114	M1	Q9UNZ2_NSFL1C_S114_M1	0.404532	0.394683	0.0578584	0.719935	0.769175	0.666353	0.133867	0.0844688	-0.0793347
O76094	SRP72	S639	M2	O76094_SRP72_S639_M2	0.327925	0.394898	0.529127	0.66328	0.769469	0.945027	0.217175	0.159455	-0.110053
Q8N3K9	CMYA5	S1157	M1	Q8N3K9_CMYA5_S1157_M1	0.676673	0.394997	0.827768	0.873796	0.769536	0.988199	-0.142516	0.0276814	-0.06534
Q9NRA8	EIF4ENIF1	S82	M2	Q9NRA8_EIF4ENIF1_S82_M2	0.812588	0.395114	0.93643	0.938291	0.769639	0.998087	-0.117828	0.552707	-0.258442
P11532	DMD	S3125	M1	P11532_DMD_S3125_M1	0.705888	0.39534	0.314312	0.889373	0.769842	0.895999	0.652696	0.0832672	0.23077
Q8WZ42	TTN	T20071	M1	Q8WZ42_TTN_T20071_M1	0.000957169	0.395347	0.392983	0.0203369	0.769842	0.91661	-0.041935	0.0158014	0.00193024
Q9HB90;Q9NQL2	RRAGC	T96	M1	Q9HB90;Q9NQL2_RRAGC_T96_M1	0.00146099	0.395586	0.956908	0.0281876	0.770071	0.999744	-0.227449	-0.02034	-0.0370102
Q15545	TAF7	T274	M1	Q15545_TAF7_T274_M1	0.826006	0.395601	0.0361368	0.942314	0.770071	0.592149	0.101994	-0.0570788	-0.0886173
Q9Y5P4	CERT1	S380	M1	Q9Y5P4_CERT1_S380_M1	0.407922	0.395658	0.648633	0.72159	0.770071	0.972592	-0.256942	-0.54534	0.0560551
P06753	TPM3	T238	M1	P06753_TPM3_T238_M1	0.140773	0.395796	0.41774	0.467758	0.770092	0.921881	0.0107865	0.0323591	0.0522738
Q6PFW1	PPIP5K1	S1152	M1	Q6PFW1_PPIP5K1_S1152_M1	0.383893	0.395919	0.072648	0.706542	0.770092	0.699322	-0.319279	0.14721	0.237176
Q96AQ6	PBXIP1	S355	M1	Q96AQ6_PBXIP1_S355_M1	0.878767	0.396005	0.624803	0.960158	0.770092	0.971964	0.0346193	0.0191002	0.104252
Q13207	TBX2	S653	M2	Q13207_TBX2_S653_M2	0.256009	0.396037	0.975678	0.606336	0.770092	0.99991	-0.0648613	-0.0126104	0.0112991
Q13207	TBX2	S657	M2	Q13207_TBX2_S657_M2	0.256009	0.396037	0.975678	0.606336	0.770092	0.99991	-0.0648613	-0.0126104	0.0112991
Q76N32	CEP68	S478	M1	Q76N32_CEP68_S478_M1	0.122698	0.396109	0.320687	0.437128	0.770092	0.897172	0.0162001	0.0160909	-0.114999
Q13480	GAB1	T387	M1	Q13480_GAB1_T387_M1	0.260521	0.396143	0.654834	0.609854	0.770092	0.972592	-0.353444	-0.168211	-0.39716	+
Q9UQ35	SRRM2	S2426	M1	Q9UQ35_SRRM2_S2426_M1	0.897944	0.396184	0.813026	0.968899	0.770092	0.98743	0.0106754	0.022563	-0.0849109
P23327	HRC	S170	M1	P23327_HRC_S170_M1	0.144554	0.39628	0.388989	0.47273	0.770155	0.916188	0.131675	-0.0297232	0.083281
P08473	MME	T15	M1	P08473_MME_T15_M1	0.315464	0.396575	0.272727	0.654114	0.770479	0.879325	0.318244	-0.0814071	-0.101496
Q5BKX8	CAVIN4	S315	M2	Q5BKX8_CAVIN4_S315_M2	0.0992421	0.396643	0.634922	0.394608	0.770479	0.972592	-0.13971	-0.0260487	0.010633
Q5T200	ZC3H13	S265	M2	Q5T200_ZC3H13_S265_M2	0.500927	0.396766	0.863439	0.779565	0.770479	0.991516	0.089457	-0.0445061	-0.0189815
Q5T200	ZC3H13	T263	M2	Q5T200_ZC3H13_T263_M2	0.500927	0.396766	0.863439	0.779565	0.770479	0.991516	0.089457	-0.0445061	-0.0189815
Q9Y4K1	CRYBG1	T820	M1	Q9Y4K1_CRYBG1_T820_M1	0.81359	0.396792	0.180816	0.938291	0.770479	0.811019	0.0685663	0.137605	0.0271773
Q8WZ42	TTN	T20294	M1	Q8WZ42_TTN_T20294_M1	0.507762	0.396833	0.848007	0.783577	0.770479	0.990495	0.0459805	-0.0509129	-0.110325
Q14324	MYBPC2	S60	M1	Q14324_MYBPC2_S60_M1	0.72085	0.396902	0.495225	0.89815	0.770487	0.937988	0.255424	0.159599	0.130074
P13498	CYBA	T147	M1	P13498_CYBA_T147_M1	0.0975899	0.397182	0.821512	0.392197	0.770668	0.987456	-0.13655	-0.0545931	-0.0874176
P04406	GAPDH	S192	M1	P04406_GAPDH_S192_M1	0.24185	0.397187	0.293712	0.591906	0.770668	0.887546	0.0303164	0.0104847	-0.0142722
Q15772	SPEG	S513	M2	Q15772_SPEG_S513_M2	0.00190217	0.397272	0.538052	0.0341391	0.770668	0.947054	0.0392408	0.0495939	0.036469
Q9UPU9	SAMD4A	S420	M2	Q9UPU9_SAMD4A_S420_M2	0.0536748	0.397415	0.978324	0.291977	0.770668	0.99991	-0.00202513	0.0663595	-0.146086
Q9ULS5	TMCC3	T244	M1	Q9ULS5_TMCC3_T244_M1	0.179882	0.39761	0.287735	0.517574	0.770668	0.886728	0.0457177	0.215685	-0.261557
Q5VST9	OBSCN	S4750	M3	Q5VST9_OBSCN_S4750_M3	0.411375	0.397664	0.335927	0.725043	0.770668	0.899377	-0.0623417	0.121587	-0.0174732
Q9NQ55	PPAN	S359	M1	Q9NQ55_PPAN_S359_M1	0.257173	0.39771	0.00817569	0.6074	0.770668	0.351653	0.0309167	0.0258389	-0.956814
O00499	BIN1	T323	M2	O00499_BIN1_T323_M2	0.182491	0.397781	0.773514	0.522885	0.770668	0.984345	0.175329	0.236012	-0.00585175
Q8WZ42	TTN	S3208	M1	Q8WZ42_TTN_S3208_M1	0.496807	0.397881	0.383455	0.777854	0.770668	0.915663	0.0804472	0.0738907	0.114861
Q15154	PCM1	Y535	M3	Q15154_PCM1_Y535_M3	0.601211	0.397889	0.705316	0.831409	0.770668	0.977094	0.25384	-0.277942	0.185969
P07951	TPM2	S158	M1	P07951_TPM2_S158_M1	0.926098	0.397896	0.384775	0.976726	0.770668	0.915663	0.00303459	-0.212101	-0.436624
Q9UN37	VPS4A	S97	M3	Q9UN37_VPS4A_S97_M3	0.649725	0.397962	0.00175877	0.859355	0.770668	0.173253	0.176552	0.221342	-0.201931
P48637	GSS	S181	M1	P48637_GSS_S181_M1	0.00383878	0.39797	0.73567	0.0564815	0.770668	0.978199	0.0215168	-0.0468822	-0.0423269
P54296	MYOM2	S699	M1	P54296_MYOM2_S699_M1	0.380805	0.398017	0.0180178	0.704483	0.770668	0.479066	0.0937023	0.0593958	-0.32329
Q07889	SOS1	S1078	M2	Q07889_SOS1_S1078_M2	0.659017	0.398052	0.565148	0.86371	0.770668	0.955927	-0.0596809	0.0431328	0.0310097	+
Q8N3L3	TXLNB	T560	M2	Q8N3L3_TXLNB_T560_M2	0.184192	0.398069	0.76122	0.524732	0.770668	0.982795	0.225181	0.148429	-0.0691833
Q9UBY9	HSPB7	S92	M1	Q9UBY9_HSPB7_S92_M1	0.0113905	0.398131	0.646664	0.121763	0.770668	0.972592	0.00116301	0.0354719	-0.168988
Q8IYB3	SRRM1	S308	M3	Q8IYB3_SRRM1_S308_M3	0.319129	0.398243	0.231159	0.657218	0.770668	0.85428	-0.0283031	-0.00515842	-0.18218
Q5VST9	OBSCN	S5571	M3	Q5VST9_OBSCN_S5571_M3	0.379162	0.398376	0.684477	0.702966	0.770668	0.97687	-0.145062	-0.301607	-0.54147
Q8TD19	NEK9	S869	M1	Q8TD19_NEK9_S869_M1	0.128411	0.398398	0.729957	0.446785	0.770668	0.978199	-0.0901537	-0.0102539	0.0597906
O76024	WFS1	S235	M1	O76024_WFS1_S235_M1	0.641192	0.398446	0.668386	0.853766	0.770668	0.975266	-0.0894966	-0.0661387	-0.0764909
Q8WZ42	TTN	S19879	M1	Q8WZ42_TTN_S19879_M1	0.204061	0.398513	0.000406866	0.548815	0.770668	0.0839125	0.200447	0.200135	-0.139381
Q8N3V7	SYNPO	Y885	M1	Q8N3V7_SYNPO_Y885_M1	0.741862	0.398583	0.331254	0.909051	0.770668	0.899377	0.233289	0.0515499	0.109051
Q8WZ42	TTN	S27712	M1	Q8WZ42_TTN_S27712_M1	0.372921	0.398771	0.766637	0.698759	0.770668	0.983682	0.585071	-0.77211	-0.276089
Q5SW79	CEP170	S379	M1	Q5SW79_CEP170_S379_M1	0.712078	0.398791	0.193004	0.892438	0.770668	0.820337	-0.270801	-0.132024	0.0370207
Q15154	PCM1	S537	M3	Q15154_PCM1_S537_M3	0.86124	0.398815	0.350522	0.954374	0.770668	0.906072	0.112844	0.0459924	-0.181626
Q86VP3	PACS2	S349	M1	Q86VP3_PACS2_S349_M1	0.354211	0.398817	0.378416	0.684246	0.770668	0.914098	-0.0910463	0.116704	-0.213315
P11021	HSPA5	T525	M2	P11021_HSPA5_T525_M2	0.983568	0.398906	0.632853	0.994849	0.770668	0.972507	0.0216446	0.166265	-0.0665412
P11021	HSPA5	T527	M2	P11021_HSPA5_T527_M2	0.983568	0.398906	0.632853	0.994849	0.770668	0.972507	0.0216446	0.166265	-0.0665412
Q13586	STIM1	S660	M1	Q13586_STIM1_S660_M1	0.238283	0.398928	0.0567462	0.588018	0.770668	0.663958	0.132996	0.528557	0.0221882
Q14C86	GAPVD1	S766	M1	Q14C86_GAPVD1_S766_M1	0.844226	0.399077	0.385188	0.948674	0.770831	0.915663	-0.400445	0.141924	0.0713983
Q8WZ42	TTN	S947	M1	Q8WZ42_TTN_S947_M1	0.0732373	0.399314	0.00118922	0.342361	0.771165	0.145158	0.155832	-0.0463867	-0.159567
Q8NE35	CPEB3	S195	M2	Q8NE35_CPEB3_S195_M2	0.837237	0.39941	0.766662	0.945794	0.771185	0.983682	0.0403557	0.142476	0.0438004
Q6WCQ1	MPRIP	S993	M1	Q6WCQ1_MPRIP_S993_M1	0.0152869	0.39948	0.370754	0.146966	0.771185	0.909828	0.085444	-0.0240421	-0.0848227
Q12955	ANK3	T4219	M1	Q12955_ANK3_T4219_M1	0.158959	0.399557	0.759417	0.49054	0.771185	0.982795	0.0226202	-0.00707722	-0.0623498
Q86TB9	PATL1	T178	M2	Q86TB9_PATL1_T178_M2	1.18737e-06	0.399745	0.528871	7.26546e-05	0.771185	0.945027	-0.0913353	0.0414371	0.216117
Q8N8F7	LSMEM1	S128	M1	Q8N8F7_LSMEM1_S128_M1	0.122418	0.39989	0.447203	0.437103	0.771185	0.92539	0.0199146	-0.154551	0.124981
Q8WZ42	TTN	S14234	M1	Q8WZ42_TTN_S14234_M1	0.563141	0.39991	0.0204704	0.811993	0.771185	0.492168	0.196158	0.269665	-0.306562
Q9Y512	SAMM50	S269	M1	Q9Y512_SAMM50_S269_M1	0.271066	0.399942	0.983106	0.619269	0.771185	0.99991	0.0185933	0.0322361	0.0354881
Q9Y3Q8	TSC22D4	S274	M2	Q9Y3Q8_TSC22D4_S274_M2	0.722033	0.400088	0.498995	0.898791	0.771185	0.937988	-0.0722828	0.089922	-0.164853
P08670	VIM	S26	M2	P08670_VIM_S26_M2	0.712122	0.400091	0.0795612	0.892438	0.771185	0.717196	0.345801	-0.710861	1.08367
Q7Z7L8	C11orf96	S399	M1	Q7Z7L8_C11orf96_S399_M1	0.44393	0.400162	0.114955	0.744715	0.771185	0.752053	-0.0719857	-0.0963497	0.147195
Q8WZ42	TTN	S23924	M1	Q8WZ42_TTN_S23924_M1	0.244877	0.400176	0.291125	0.595008	0.771185	0.887546	-0.111186	-0.128963	0.267236
P48681	NES	S1496	M2	P48681_NES_S1496_M2	0.0613324	0.400249	0.778899	0.31447	0.771185	0.98579	0.150819	-0.0191398	-0.149897
Q8WZ42	TTN	S30843	M1	Q8WZ42_TTN_S30843_M1	0.0154436	0.400266	0.0241501	0.146966	0.771185	0.519439	0.363071	0.204185	-0.0575528
P45378	TNNT3	Y168	M1	P45378_TNNT3_Y168_M1	0.415235	0.400276	0.149313	0.726494	0.771185	0.785764	0.139841	-0.0523419	-0.647239
Q16204	CCDC6	S244	M1	Q16204_CCDC6_S244_M1	0.0306933	0.400292	0.577909	0.21471	0.771185	0.9614	-0.149911	0.125021	-0.0737686
Q9NQC3	RTN4	S196	M2	Q9NQC3_RTN4_S196_M2	0.423292	0.400731	0.899556	0.730984	0.771674	0.993852	0.106632	0.180644	-0.213722
P17661	DES	Y83	M2	P17661_DES_Y83_M2	0.252313	0.40079	0.522852	0.604238	0.771674	0.943949	-0.231485	0.0655684	-0.0752115
P12882	MYH1	T1186	M1	P12882_MYH1_T1186_M1	0.766437	0.400819	0.189229	0.919294	0.771674	0.81541	-0.186871	-0.100083	0.224862
Q7KZI7	MARK2	S537	M1	Q7KZI7_MARK2_S537_M1	0.757961	0.400943	0.1188	0.915369	0.771674	0.753824	-0.245705	-0.0492687	-0.179461
Q8WZ42	TTN	S22247	M1	Q8WZ42_TTN_S22247_M1	0.58944	0.401035	0.632703	0.825683	0.771674	0.972507	0.174706	-0.0883651	0.709989
Q96ST2	IWS1	S196	M2	Q96ST2_IWS1_S196_M2	0.02014	0.401048	0.683409	0.170983	0.771674	0.97687	0.169896	0.0869427	-0.0394979
Q96ST2	IWS1	S198	M2	Q96ST2_IWS1_S198_M2	0.02014	0.401048	0.683409	0.170983	0.771674	0.97687	0.169896	0.0869427	-0.0394979
P17661	DES	S72	M3	P17661_DES_S72_M3	0.578009	0.401106	0.985589	0.820985	0.771674	0.99991	-0.468787	-0.0144615	0.0743904
P05976	MYL1	T87	M1	P05976_MYL1_T87_M1	0.924586	0.401168	0.819286	0.976101	0.771674	0.987456	-0.120262	0.00517225	-0.102818
P30566	ADSL	T111	M1	P30566_ADSL_T111_M1	0.231515	0.401348	0.857001	0.580613	0.771674	0.991516	-0.0411644	0.0389156	0.140388
P12277	CKB	T322	M1	P12277_CKB_T322_M1	0.446634	0.40141	0.262278	0.747221	0.771674	0.873484	-0.183177	1.15194	0.088922
Q9UPN7	PPP6R1	S530	M1	Q9UPN7_PPP6R1_S530_M1	0.41616	0.401453	0.742381	0.727036	0.771674	0.97936	0.271101	0.310139	0.0300856
Q9NYF3	FAM53C	S299	M1	Q9NYF3_FAM53C_S299_M1	0.924776	0.401495	0.111764	0.976102	0.771674	0.750451	0.149545	-0.11356	0.150205
Q8WZ42	TTN	T23823	M1	Q8WZ42_TTN_T23823_M1	0.0148192	0.401502	0.0071992	0.144359	0.771674	0.331219	0.118244	0.0582991	-0.0720081
Q9P0P8	MTRES1	S110	M1	Q9P0P8_MTRES1_S110_M1	0.518363	0.401513	0.255377	0.789675	0.771674	0.867753	0.178303	-0.0660315	0.0187035
Q8WWI1	LMO7	Y804	M1	Q8WWI1_LMO7_Y804_M1	0.575119	0.401625	0.516728	0.818664	0.771695	0.941809	-0.591368	-0.457445	-0.0953388
P36871	PGM1	S201	M1	P36871_PGM1_S201_M1	0.912159	0.40168	0.608479	0.973437	0.771695	0.967517	0.0252361	0.0347633	0.0300016
O75122	CLASP2	S327	M1	O75122_CLASP2_S327_M1	0.340993	0.401879	0.674497	0.673156	0.771695	0.976221	0.0427027	0.0148277	-0.0296955
P36871	PGM1	S31	M1	P36871_PGM1_S31_M1	0.518888	0.401904	0.452498	0.789836	0.771695	0.92635	0.17579	-0.141194	0.0718222
O00192	ARVCF	S915	M1	O00192_ARVCF_S915_M1	0.0217228	0.401996	0.609764	0.179329	0.771695	0.967851	0.154171	0.00912428	-0.352259
Q12830	BPTF	S2465	M1	Q12830_BPTF_S2465_M1	0.104271	0.40206	0.852654	0.403655	0.771695	0.991431	0.090229	0.0722718	-0.0195293
Q6VY07	PACS1	S534	M2	Q6VY07_PACS1_S534_M2	0.325	0.402082	0.0753234	0.660619	0.771695	0.707644	-0.396154	1.10177	-0.465658
P07451	CA3	S99	M2	P07451_CA3_S99_M2	3.25833e-05	0.402097	0.583026	0.00126958	0.771695	0.963819	0.0599332	-0.0634346	-0.123096
Q32MZ4	LRRFIP1	S116	M1	Q32MZ4_LRRFIP1_S116_M1	0.544097	0.402132	0.558569	0.802329	0.771695	0.953478	-0.431327	-0.271551	0.0266809
P12882	MYH1	S225	M1	P12882_MYH1_S225_M1	0.746189	0.402169	0.272171	0.910354	0.771695	0.879124	-0.411895	0.161552	0.0288286
P06756	ITGAV	S1046	M1	P06756_ITGAV_S1046_M1	0.061532	0.402274	0.996816	0.315223	0.771772	0.99991	-0.0833902	-0.104143	-0.39258
P12883	MYH7	T1721	M1	P12883_MYH7_T1721_M1	0.120271	0.402498	0.850722	0.432945	0.772043	0.990976	0.0107698	-0.102362	-0.234477
Q8TAQ2	SMARCC2	S347	M1	Q8TAQ2_SMARCC2_S347_M1	0.358924	0.40262	0.064397	0.688273	0.772043	0.687783	0.196238	0.163504	-0.033699
Q8N3F8	MICALL1	S640	M2	Q8N3F8_MICALL1_S640_M2	0.151712	0.402673	0.640739	0.482566	0.772043	0.972592	0.372453	0.116418	0.0889335
Q8N3F8	MICALL1	S644	M2	Q8N3F8_MICALL1_S644_M2	0.151712	0.402673	0.640739	0.482566	0.772043	0.972592	0.372453	0.116418	0.0889335
P35573	AGL	S64	M1	P35573_AGL_S64_M1	0.976608	0.402831	0.264885	0.993219	0.772192	0.875637	-0.0551629	-0.0606899	0.149279
Q16891	IMMT	S555	M1	Q16891_IMMT_S555_M1	0.0342897	0.403079	0.158231	0.227748	0.772192	0.790628	0.262205	0.181667	-0.0990467
P28074	PSMB5	S247	M1	P28074_PSMB5_S247_M1	0.980162	0.40312	0.329082	0.994215	0.772192	0.899377	0.0248585	-0.199058	-0.0866318
Q14324	MYBPC2	S453	M1	Q14324_MYBPC2_S453_M1	0.0492421	0.40313	0.991493	0.278641	0.772192	0.99991	0.0956473	0.0635929	0.218727
O95425	SVIL	S66	M2	O95425_SVIL_S66_M2	0.213063	0.403145	0.219712	0.55953	0.772192	0.845269	0.181097	0.182356	-0.162283
P20929	NEB	S45	M1	P20929_NEB_S45_M1	0.840213	0.403174	0.848213	0.947011	0.772192	0.990495	-0.146276	-0.0648046	-0.325151
Q9HBI1	PARVB	S20	M1	Q9HBI1_PARVB_S20_M1	0.0891712	0.403227	0.342283	0.374006	0.772192	0.903434	0.109109	0.119349	-0.139397
P52179	MYOM1	Y108	M1	P52179_MYOM1_Y108_M1	0.316793	0.403393	0.654829	0.655391	0.772192	0.972592	-0.0876436	-0.56406	0.134859
O14950;P19105;P24844	MYL12B	S29	M2	O14950;P19105;P24844_MYL12B_S29_M2	0.949852	0.403529	0.123624	0.985833	0.772192	0.761885	-0.24459	-0.0445509	0.254492
P07205	PGK2	T35	M1	P07205_PGK2_T35_M1	0.906613	0.403537	0.0377219	0.970475	0.772192	0.599418	-0.0272512	0.345138	0.0059576
P30622	CLIP1	S158	M2	P30622_CLIP1_S158_M2	4.48355e-05	0.403656	0.57089	0.00165531	0.772192	0.958366	0.11075	-0.0227451	0.551745
P30086	PEBP1	S9	M1	P30086_PEBP1_S9_M1	0.548053	0.403732	0.353258	0.80432	0.772192	0.907486	0.25527	0.0435295	0.0393915
Q5VWP3	MLIP	S76	M1	Q5VWP3_MLIP_S76_M1	3.26627e-06	0.403743	0.2071	0.000178407	0.772192	0.837277	0.0234833	0.00451708	-0.0934076
Q96T37	RBM15	S700	M1	Q96T37_RBM15_S700_M1	0.922158	0.403861	0.207924	0.975733	0.772192	0.837277	0.0167527	0.00266838	0.0261965
Q08170	SRSF4	S462	M2	Q08170_SRSF4_S462_M2	0.785559	0.403931	0.0911031	0.928177	0.772192	0.73404	-0.201497	-0.102605	-0.0626063
Q9NWH9	SLTM	S590	M1	Q9NWH9_SLTM_S590_M1	0.533757	0.404005	0.193407	0.796119	0.772192	0.8204	-0.0204501	0.0644398	0.00623465
P06733	ENO1	T85	M1	P06733_ENO1_T85_M1	0.341538	0.404015	0.765062	0.673398	0.772192	0.982973	-0.00759888	0.039969	0.0851684
Q8WZ42	TTN	S28736	M1	Q8WZ42_TTN_S28736_M1	0.0287222	0.404188	0.981889	0.206973	0.772192	0.99991	0.0419369	0.0313854	0.0174623
Q9HDC5	JPH1	S479	M3	Q9HDC5_JPH1_S479_M3	0.818974	0.404189	0.0909682	0.939868	0.772192	0.73404	-0.267967	0.480136	0.122073
Q9HBL0	TNS1	S1177	M1	Q9HBL0_TNS1_S1177_M1	0.404878	0.404345	0.353513	0.719935	0.772192	0.907527	-0.0192289	0.038084	0.0138297
Q8WZ42	TTN	S20868	M1	Q8WZ42_TTN_S20868_M1	0.170751	0.404398	0.546372	0.507072	0.772192	0.948496	-0.0262961	-0.0119305	-0.00533247
Q15746	MYLK	S1776	M1	Q15746_MYLK_S1776_M1	0.61332	0.404405	0.755324	0.839369	0.772192	0.981896	0.542864	-0.0270486	0.435004
Q16891	IMMT	S514	M1	Q16891_IMMT_S514_M1	0.369441	0.404497	0.0431897	0.695195	0.772192	0.619466	0.125992	-0.0850592	-0.131363
Q9BXB4	OSBPL11	S181	M2	Q9BXB4_OSBPL11_S181_M2	0.0382481	0.404525	0.873535	0.241363	0.772192	0.991516	-0.128662	-0.096879	-0.215189
Q8WZ42	TTN	T14611	M1	Q8WZ42_TTN_T14611_M1	0.000302175	0.404547	0.349445	0.00816738	0.772192	0.90578	0.0343475	-0.0763721	-0.0399523
Q14160	SCRIB	S1475	M1	Q14160_SCRIB_S1475_M1	0.0193158	0.404589	0.464795	0.166914	0.772192	0.927801	-0.15402	-0.110721	0.0160146
Q9HBL0	TNS1	S1413	M1	Q9HBL0_TNS1_S1413_M1	0.337722	0.404634	0.0220675	0.670919	0.772192	0.514564	-0.337601	-0.0132904	0.321239
P49023	PXN	S343	M1	P49023_PXN_S343_M1	0.402008	0.404831	0.927426	0.718292	0.772192	0.997919	-0.209799	-0.108295	0.145605
Q92667	AKAP1	S107	M1	Q92667_AKAP1_S107_M1	0.600126	0.404868	0.620123	0.830869	0.772192	0.970697	0.00635529	0.0965433	-0.30237
Q9NP98	MYOZ1	S129	M1	Q9NP98_MYOZ1_S129_M1	0.193151	0.404984	0.112919	0.538207	0.772192	0.751408	-0.103935	-0.133814	-0.094995
P08651	NFIC	S333	M3	P08651_NFIC_S333_M3	0.542993	0.405034	0.0430632	0.80159	0.772192	0.618505	-0.0780811	-0.245376	-0.133595
P08651	NFIC	S339	M3	P08651_NFIC_S339_M3	0.542993	0.405034	0.0430632	0.80159	0.772192	0.618505	-0.0780811	-0.245376	-0.133595
P08651	NFIC	S343	M3	P08651_NFIC_S343_M3	0.542993	0.405034	0.0430632	0.80159	0.772192	0.618505	-0.0780811	-0.245376	-0.133595
Q8WZ42	TTN	S23920	M1	Q8WZ42_TTN_S23920_M1	0.587305	0.405067	0.966347	0.825683	0.772192	0.999744	-0.0211587	-0.145507	0.111895
Q15555	MAPRE2	S219	M2	Q15555_MAPRE2_S219_M2	0.0576328	0.405182	0.632569	0.303702	0.772192	0.972507	-0.239811	-0.0369177	0.0711861
O15075	DCLK1	T336	M2	O15075_DCLK1_T336_M2	0.647441	0.405274	0.346882	0.858428	0.772192	0.904222	0.395736	-0.0257874	0.0966702
Q6Y7W6	GIGYF2	S335	M1	Q6Y7W6_GIGYF2_S335_M1	0.116608	0.405305	0.8212	0.426476	0.772192	0.987456	-0.0385046	-0.0542078	-0.0385761
Q8IWX8	CHERP	S822	M3	Q8IWX8_CHERP_S822_M3	0.922305	0.405347	0.444636	0.975733	0.772192	0.923915	0.420813	0.0147686	-0.273811
A6NMY6;P07355	ANXA2P2	S2	M1	A6NMY6;P07355_ANXA2P2_S2_M1	0.884657	0.405357	0.533527	0.962374	0.772192	0.94591	0.0519943	0.257432	0.0795908
Q12983	BNIP3	S158	M1	Q12983_BNIP3_S158_M1	0.60278	0.40548	0.118715	0.832423	0.772192	0.753824	0.0486212	0.0931787	-0.266484
P10636	MAPT	S733	M3	P10636_MAPT_S733_M3	0.0427482	0.405544	0.501231	0.25722	0.772192	0.937988	-0.759721	-0.0355682	-0.748648
O00330	PDHX	S327	M1	O00330_PDHX_S327_M1	0.941806	0.405604	0.885501	0.983404	0.772192	0.991542	0.138625	0.237162	-0.134806
P62736	ACTA2	Y171	M1	P62736_ACTA2_Y171_M1	0.253986	0.405691	0.4378	0.605179	0.772192	0.923021	0.144169	0.122917	0.0682616
E9PAV3	NACA	T1326	M1	E9PAV3_NACA_T1326_M1	0.068894	0.405715	0.384439	0.333905	0.772192	0.915663	-0.158338	-0.110415	0.0796504
Q9HBL0	TNS1	S971	M2	Q9HBL0_TNS1_S971_M2	0.0989663	0.405775	0.134808	0.394086	0.772192	0.773292	-0.12773	-0.0973988	0.386434
Q96ST2	IWS1	S438	M2	Q96ST2_IWS1_S438_M2	0.268309	0.405785	0.23315	0.617213	0.772192	0.856029	0.16383	0.0239716	-0.300242
Q96ST2	IWS1	S440	M2	Q96ST2_IWS1_S440_M2	0.268309	0.405785	0.23315	0.617213	0.772192	0.856029	0.16383	0.0239716	-0.300242
Q8N3K9	CMYA5	S1551	M2	Q8N3K9_CMYA5_S1551_M2	0.0532728	0.40597	0.143481	0.291647	0.772421	0.782344	0.185526	-0.256665	-0.353823
O95819	MAP4K4	S639	M1	O95819_MAP4K4_S639_M1	0.0289322	0.406106	0.949017	0.20811	0.772511	0.999293	0.0628281	0.0478363	0.0515532
Q8WZ42	TTN	S18224	M1	Q8WZ42_TTN_S18224_M1	0.242559	0.406204	0.275406	0.592349	0.772511	0.881468	0.0337982	0.0210972	0.053751
P12882	MYH1	S1542	M1	P12882_MYH1_S1542_M1	0.46338	0.406211	0.37434	0.757364	0.772511	0.911746	-0.00854874	-0.0138721	0.209475
P20929	NEB	Y6578	M3	P20929_NEB_Y6578_M3	0.745406	0.40636	0.150122	0.910354	0.772633	0.785764	-0.704844	-0.350726	-0.42046
Q9UPQ0	LIMCH1	S875	M1	Q9UPQ0_LIMCH1_S875_M1	0.0451227	0.406404	0.420991	0.265498	0.772633	0.921881	-0.0105114	-0.0869045	-0.142057
Q8IYB3	SRRM1	S310	M3	Q8IYB3_SRRM1_S310_M3	0.0942664	0.406546	0.224379	0.386434	0.77278	0.847126	0.0933228	-0.00515747	-0.386459
Q05655	PRKCD	S664	M1	Q05655_PRKCD_S664_M1	0.62307	0.406872	0.410646	0.843881	0.773276	0.91964	-0.237345	0.0253005	0.168707
Q9NQ66	PLCB1	T1197	M1	Q9NQ66_PLCB1_T1197_M1	0.0742114	0.40705	0.44871	0.343943	0.773387	0.925972	-0.242899	0.100701	-0.153612
O14639	ABLIM1	S452	M2	O14639_ABLIM1_S452_M2	0.114601	0.407059	0.276861	0.422843	0.773387	0.882582	0.112727	0.121762	-0.104303
P12883	MYH7	S1299	M1	P12883_MYH7_S1299_M1	0.0793319	0.407195	0.730268	0.354429	0.773493	0.978199	0.121972	-0.18857	-0.0983682
Q13425	SNTB2	S110	M1	Q13425_SNTB2_S110_M1	0.87642	0.407244	0.346603	0.959405	0.773493	0.904222	0.00111866	0.0406342	0.0611825
Q5VUA4	ZNF318	S1238	M1	Q5VUA4_ZNF318_S1238_M1	0.176441	0.407464	0.227135	0.51415	0.773787	0.849367	-0.482665	-0.0194473	-0.0343952
Q9NU19	TBC1D22B	S154	M1	Q9NU19_TBC1D22B_S154_M1	0.13417	0.407721	0.0682996	0.456605	0.774004	0.697099	-0.147635	0.0069809	0.0362749
Q9Y608	LRRFIP2	S285	M1	Q9Y608_LRRFIP2_S285_M1	0.227093	0.407844	0.69551	0.576989	0.774004	0.977094	0.022069	0.187004	-0.268999
Q8TDY2	RB1CC1	S647	M1	Q8TDY2_RB1CC1_S647_M1	0.0671469	0.407906	0.10659	0.329185	0.774004	0.750451	0.60969	-0.139712	0.297136
O00499	BIN1	S296	M1	O00499_BIN1_S296_M1	0.0477428	0.407921	0.540612	0.27404	0.774004	0.947204	-0.00662994	0.129905	-0.0616164
Q8N3V7	SYNPO	S685	M1	Q8N3V7_SYNPO_S685_M1	0.0570231	0.407929	0.653751	0.302327	0.774004	0.972592	0.0131817	0.0140324	0.110641
Q8WZ42	TTN	S33614	M1	Q8WZ42_TTN_S33614_M1	0.714692	0.407966	0.790833	0.894263	0.774004	0.98622	0.0708518	-0.00755787	-0.0673299
P12883	MYH7	S1596	M2	P12883_MYH7_S1596_M2	0.986918	0.408288	0.462751	0.996434	0.774491	0.927801	-0.0305333	0.344097	0.0149708
Q14315	FLNC	T1633	M1	Q14315_FLNC_T1633_M1	0.287401	0.408442	0.357425	0.632973	0.774583	0.907578	0.144043	0.050271	0.0247841
Q13698	CACNA1S	S397	M1	Q13698_CACNA1S_S397_M1	0.520061	0.408523	0.191625	0.790567	0.774583	0.819398	0.448535	-0.341506	0.249104
P35580	MYH10	S1956	M1	P35580_MYH10_S1956_M1	0.27248	0.408531	0.224651	0.620247	0.774583	0.847126	0.0551286	-0.0283775	0.0810571
P21817	RYR1	S1084	M1	P21817_RYR1_S1084_M1	0.530761	0.408793	0.904534	0.79551	0.774957	0.994626	0.0342622	0.174388	0.107662
Q8WZ42	TTN	Y27973	M1	Q8WZ42_TTN_Y27973_M1	0.719094	0.409161	0.323839	0.896956	0.775533	0.897743	0.0894203	-0.0169039	-0.264201
Q9BZQ8	NIBAN1	S592	M2	Q9BZQ8_NIBAN1_S592_M2	0.620202	0.409269	0.711619	0.842383	0.775615	0.977529	0.219401	-0.242586	-0.151337
Q53TN4	CYBRD1	S262	M1	Q53TN4_CYBRD1_S262_M1	0.70218	0.409348	0.0222117	0.887707	0.77564	0.514783	-1.15685	-0.138501	-0.399868
Q06124	PTPN11	Y66	M1	Q06124_PTPN11_Y66_M1	0.547277	0.409917	0.225706	0.804142	0.776505	0.847126	0.170744	0.243058	-0.103299	+
Q5VST9	OBSCN	S1483	M1	Q5VST9_OBSCN_S1483_M1	0.211256	0.409934	0.715844	0.557051	0.776505	0.978185	0.448527	0.379795	0.183475
Q8WZ42	TTN	Y24007	M1	Q8WZ42_TTN_Y24007_M1	0.900821	0.410014	0.193152	0.969443	0.776534	0.820371	-0.38299	-0.0342693	0.0661592
Q8N6H7	ARFGAP2	S368	M1	Q8N6H7_ARFGAP2_S368_M1	0.0693636	0.410374	0.660045	0.335108	0.776831	0.973066	-0.0185432	-0.116863	0.0667853
Q6NXT1	ANKRD54	S63	M1	Q6NXT1_ANKRD54_S63_M1	0.788353	0.410416	0.198489	0.929258	0.776831	0.825277	-0.0756712	0.0919762	-0.0238695
Q14697	GANAB	S916	M1	Q14697_GANAB_S916_M1	0.408641	0.4105	0.604883	0.722118	0.776831	0.967072	-0.103203	-0.245457	0.0819583
Q5VST9	OBSCN	S6987	M1	Q5VST9_OBSCN_S6987_M1	0.0264466	0.410514	0.783857	0.198312	0.776831	0.98579	0.357475	0.0533228	0.222867
Q15772	SPEG	S1944	M1	Q15772_SPEG_S1944_M1	0.130651	0.410593	0.220679	0.450516	0.776831	0.845269	-0.12378	-0.058157	-0.246762
Q9P270	SLAIN2	S43	M2	Q9P270_SLAIN2_S43_M2	0.7523	0.410626	0.49942	0.913119	0.776831	0.937988	-0.0270729	-0.190198	-0.118641
Q9P270	SLAIN2	S48	M2	Q9P270_SLAIN2_S48_M2	0.7523	0.410626	0.49942	0.913119	0.776831	0.937988	-0.0270729	-0.190198	-0.118641
Q8TAE6	PPP1R14C	S158	M1	Q8TAE6_PPP1R14C_S158_M1	0.00124484	0.410807	0.937396	0.0249427	0.776918	0.998087	0.0407066	0.136072	0.0175238
P23327	HRC	S139	M2	P23327_HRC_S139_M2	0.263716	0.410814	0.961729	0.613251	0.776918	0.999744	0.00833702	0.0214195	0.0402865
O60343	TBC1D4	T568	M2	O60343_TBC1D4_T568_M2	0.0628688	0.410907	0.836293	0.319146	0.776918	0.988586	0.205823	-0.0366907	0.0752935	+
P36871	PGM1	S45	M1	P36871_PGM1_S45_M1	0.0366285	0.410952	0.519477	0.23671	0.776918	0.943408	0.0553961	-0.0894022	-0.175044
O15037	KHNYN	S10	M1	O15037_KHNYN_S10_M1	0.48281	0.411056	0.339773	0.769947	0.776918	0.901589	-0.0633898	0.112839	0.0657244
O94876	TMCC1	S382	M1	O94876_TMCC1_S382_M1	0.0973576	0.411061	0.931989	0.392197	0.776918	0.998087	-0.0367084	0.0864191	-0.000567436
P36871	PGM1	S369	M1	P36871_PGM1_S369_M1	0.860715	0.411258	0.466262	0.954234	0.777063	0.927801	0.0176978	0.0242052	0.112866
Q96A49	SYAP1	T248	M1	Q96A49_SYAP1_T248_M1	0.414218	0.411268	0.0231976	0.726333	0.777063	0.515707	0.0902476	0.0857983	-0.0492692	+
D6RIA3	C4orf54	S650	M1	D6RIA3_C4orf54_S650_M1	0.59999	0.411389	0.331505	0.830777	0.777168	0.899377	-0.287793	-0.240239	-0.143324
Q96T23	RSF1	T1305	M1	Q96T23_RSF1_T1305_M1	0.17726	0.41154	0.780186	0.515479	0.777331	0.98579	0.0337558	0.179622	0.0662169
P13805	TNNT1	S259	M1	P13805_TNNT1_S259_M1	0.702471	0.411966	0.525442	0.887724	0.778013	0.943949	-0.145758	-0.0878277	0.114208
P52179	MYOM1	S228	M1	P52179_MYOM1_S228_M1	0.526828	0.41213	0.844718	0.79403	0.7782	0.990123	0.0365443	0.0484428	-0.05867
Q15311	RALBP1	S93	M2	Q15311_RALBP1_S93_M2	0.558225	0.412285	0.990314	0.810058	0.778309	0.99991	0.0229702	0.0519104	-0.0558648
Q8WZ42	TTN	S33250	M2	Q8WZ42_TTN_S33250_M2	0.87564	0.412318	0.952366	0.959405	0.778309	0.999293	0.123057	-0.222091	0.00968504
Q9H4A3	WNK1	S2012	M2	Q9H4A3_WNK1_S2012_M2	0.379585	0.412524	0.877854	0.703424	0.77846	0.991516	-0.466717	-0.0336857	-0.132237
P31321	PRKAR1B	S83	M2	P31321_PRKAR1B_S83_M2	0.833535	0.412572	0.464413	0.944736	0.77846	0.927801	-0.0781713	-0.113508	0.00568628	+
P10636	MAPT	S232	M1	P10636_MAPT_S232_M1	0.182392	0.412635	0.373191	0.522885	0.77846	0.910891	0.0507684	0.135516	-0.0423851
Q13554	CAMK2B	T333	M2	Q13554_CAMK2B_T333_M2	0.897617	0.412699	0.16271	0.968899	0.77846	0.792482	0.117946	0.00888443	-0.092133
O60237	PPP1R12B	S839	M1	O60237_PPP1R12B_S839_M1	0.150257	0.412751	0.875468	0.480325	0.77846	0.991516	-0.137693	-0.533596	-0.376131
P14618	PKM	S249	M1	P14618_PKM_S249_M1	0.408146	0.412814	0.706139	0.721691	0.77846	0.977193	0.0379357	0.0023098	0.0516758	+
Q8NEY8	PPHLN1	S205	M2	Q8NEY8_PPHLN1_S205_M2	0.000101275	0.412883	0.142988	0.00324787	0.77846	0.782344	-0.0726414	0.0402374	-0.170959
Q86TN4	TRPT1	S228	M1	Q86TN4_TRPT1_S228_M1	0.820306	0.412918	0.531925	0.940306	0.77846	0.945703	-0.329146	0.059618	0.211363
O95819	MAP4K4	T576	M1	O95819_MAP4K4_T576_M1	0.917353	0.413038	0.589918	0.9746	0.778563	0.964886	0.139316	0.193924	-0.110951
P50851	LRBA	T1962	M1	P50851_LRBA_T1962_M1	0.0144893	0.413391	0.492419	0.142501	0.779042	0.937267	0.00218773	-0.0121899	0.0378819
E7EW31	PROB1	S811	M2	E7EW31_PROB1_S811_M2	0.00119813	0.41345	0.0761831	0.0243329	0.779042	0.712511	0.0982256	0.0414104	-0.145504
Q13427	PPIG	S533	M1	Q13427_PPIG_S533_M1	0.61678	0.413488	0.400359	0.840598	0.779042	0.918389	0.141804	0.129872	0.0554771
Q4G0W2	DUSP28	S13	M1	Q4G0W2_DUSP28_S13_M1	0.0073449	0.413579	0.0695209	0.090205	0.779092	0.697811	-0.0721359	0.13085	-0.0401978
P54296	MYOM2	T61	M2	P54296_MYOM2_T61_M2	0.663093	0.413755	0.760748	0.866092	0.779261	0.982795	-0.456893	-0.114926	-0.600562
Q13586	STIM1	S519	M1	Q13586_STIM1_S519_M1	0.189062	0.413799	0.616706	0.532256	0.779261	0.969577	0.0461807	0.0599451	0.0359597
P63104	YWHAZ	Y128	M1	P63104_YWHAZ_Y128_M1	0.500686	0.413951	0.315318	0.779539	0.779424	0.895999	0.00067091	-0.104845	0.0272679
P02545	LMNA	S619	M2	P02545_LMNA_S619_M2	0.587903	0.414124	0.121831	0.825683	0.779628	0.759413	0.369024	0.0885096	-0.00841618
P05976	MYL1	T65	M1	P05976_MYL1_T65_M1	0.961432	0.414316	0.0476926	0.988678	0.779866	0.633371	-0.0602198	0.0836658	0.142998
Q96HC4	PDLIM5	S111	M1	Q96HC4_PDLIM5_S111_M1	0.454589	0.414433	0.221852	0.75149	0.779963	0.846431	0.520064	-0.215674	0.117077
Q9H987	SYNPO2L	S345	M2	Q9H987_SYNPO2L_S345_M2	0.0906581	0.414886	0.501032	0.377201	0.780226	0.937988	0.0495009	-0.128717	-0.0251255
P35609	ACTN2	Y429	M1	P35609_ACTN2_Y429_M1	0.0856682	0.414997	0.0153689	0.366213	0.780226	0.453343	-0.0415802	0.0835323	-0.108594
Q4G0J3	LARP7	S299	M1	Q4G0J3_LARP7_S299_M1	0.63723	0.415018	0.728408	0.852735	0.780226	0.978199	0.0674415	0.164007	-0.0245581
P21817	RYR1	S2843	M2	P21817_RYR1_S2843_M2	0.593253	0.415059	0.204567	0.8273	0.780226	0.835763	-0.328024	0.18348	0.266988
Q5VST9	OBSCN	T5210	M1	Q5VST9_OBSCN_T5210_M1	0.658672	0.415123	0.05996	0.863645	0.780226	0.674688	-0.532712	0.519837	-0.335088
P24593	IGFBP5	S116	M1	P24593_IGFBP5_S116_M1	0.0627984	0.415142	0.959156	0.319114	0.780226	0.999744	0.0475421	-0.142428	0.299819
P07910	HNRNPC	S299	M1	P07910_HNRNPC_S299_M1	0.527327	0.415162	0.738024	0.79403	0.780226	0.979155	0.0245833	0.0596457	-0.119279
Q8WZ42	TTN	Y13950	M1	Q8WZ42_TTN_Y13950_M1	0.725558	0.415244	0.0705622	0.900044	0.780226	0.697811	0.726837	0.415211	-0.116845
A4UGR9	XIRP2	S2996	M1	A4UGR9_XIRP2_S2996_M1	0.565922	0.415278	0.715992	0.813356	0.780226	0.978185	0.0413122	-0.0245676	-0.183683
Q9Y2W1	THRAP3	S323	M3	Q9Y2W1_THRAP3_S323_M3	0.293273	0.415303	0.283445	0.637834	0.780226	0.886728	-0.0600677	0.00259256	-0.0168819
P27448	MARK3	S540	M2	P27448_MARK3_S540_M2	4.09966e-07	0.415327	0.460647	2.75506e-05	0.780226	0.927128	0.132926	-0.177876	-0.109773
Q9P2K5	MYEF2	S17	M1	Q9P2K5_MYEF2_S17_M1	0.00144609	0.415355	0.96947	0.0279453	0.780226	0.999744	-0.00103283	0.0155373	-0.135645
P21796	VDAC1	T98	M1	P21796_VDAC1_T98_M1	0.917984	0.415549	0.557737	0.9746	0.780354	0.953365	-0.154429	-0.123634	-0.0752773
Q8WZ42	TTN	S33051	M2	Q8WZ42_TTN_S33051_M2	0.669822	0.415554	0.0856995	0.869421	0.780354	0.723914	0.335754	0.37945	-0.331017
Q9Y2K2	SIK3	S551	M1	Q9Y2K2_SIK3_S551_M1	0.585247	0.415908	0.86476	0.824745	0.780769	0.991516	-0.0195818	0.0461922	-0.0501924
Q12872	SFSWAP	S604	M1	Q12872_SFSWAP_S604_M1	1.98231e-05	0.415915	0.000618818	0.000852965	0.780769	0.106106	0.0339756	0.150408	-0.117943
Q15772	SPEG	S2168	M2	Q15772_SPEG_S2168_M2	0.152782	0.415971	0.0508097	0.483666	0.780769	0.644397	-0.726679	0.182267	0.144771
P41236	PPP1R2	T92	M2	P41236_PPP1R2_T92_M2	0.774968	0.41614	0.490757	0.923239	0.780964	0.936852	-0.296435	0.0360847	-0.114006
Q13554	CAMK2B	S315	M2	Q13554_CAMK2B_S315_M2	0.12014	0.416334	0.207926	0.432737	0.781207	0.837277	-0.137698	0.355776	0.144943
Q8WWI1	LMO7	S1423	M1	Q8WWI1_LMO7_S1423_M1	0.00188919	0.416432	0.747139	0.0340853	0.781267	0.97936	-0.0183258	-0.00562763	-0.039691
Q9BX66	SORBS1	S945	M1	Q9BX66_SORBS1_S945_M1	0.267723	0.41674	0.11931	0.616505	0.781722	0.754087	-0.153309	-0.000448227	-0.0482917	+
O15075	DCLK1	S337	M2	O15075_DCLK1_S337_M2	0.813494	0.41696	0.539094	0.938291	0.78177	0.947204	0.0348692	0.102821	-0.488835
P54296	MYOM2	S343	M1	P54296_MYOM2_S343_M1	0.69492	0.417003	0.0514484	0.883501	0.78177	0.644425	0.00318146	-0.325146	0.277441
Q9NQC3	RTN4	S13	M2	Q9NQC3_RTN4_S13_M2	0.235945	0.417035	0.915307	0.585949	0.78177	0.99615	0.197981	0.105721	0.226269
Q8WZ42	TTN	S33250	M3	Q8WZ42_TTN_S33250_M3	0.48359	0.417075	0.882025	0.770054	0.78177	0.991516	-0.254836	-0.0357561	0.0618806
Q9UPU5	USP24	S2077	M3	Q9UPU5_USP24_S2077_M3	0.28869	0.417092	0.0352976	0.633867	0.78177	0.588063	0.198138	-0.370419	0.0827751
P02144	MB	S118	M2	P02144_MB_S118_M2	0.139607	0.417164	0.23676	0.465934	0.781782	0.858412	0.0973415	0.0806026	-0.548719
Q8WZ42	TTN	T12497	M1	Q8WZ42_TTN_T12497_M1	0.503328	0.41731	0.958392	0.780808	0.781934	0.999744	0.022049	0.0353117	0.0515895
Q8WZ42	TTN	Y23253	M1	Q8WZ42_TTN_Y23253_M1	0.465493	0.417448	0.00598893	0.758925	0.781987	0.298498	0.14837	0.176705	-0.301134
Q8N1G4	LRRC47	S528	M1	Q8N1G4_LRRC47_S528_M1	0.543694	0.417624	0.429962	0.80213	0.781987	0.922096	0.0740614	0.175889	-0.103918
P20020	ATP2B1	T1165	M1	P20020_ATP2B1_T1165_M1	0.191517	0.417673	0.365326	0.536244	0.781987	0.909828	-0.022748	-0.0263844	0.0156093
Q2LD37	KIAA1109	S4894	M1	Q2LD37_KIAA1109_S4894_M1	0.655403	0.417758	0.848401	0.861967	0.781987	0.990495	-0.0351181	0.106916	-0.00147629
Q6P2E9	EDC4	T738	M2	Q6P2E9_EDC4_T738_M2	0.0669592	0.417828	0.314761	0.329014	0.781987	0.895999	-0.0345793	-0.249397	0.422348
P08574	CYC1	S182	M1	P08574_CYC1_S182_M1	0.679785	0.417891	0.668847	0.876298	0.781987	0.97536	0.0569835	-0.0182781	0.00415754
P21333	FLNA	S2152	M1	P21333_FLNA_S2152_M1	0.0871788	0.418041	0.333547	0.369537	0.781987	0.899377	-0.0388432	0.297627	0.304917
Q15075	EEA1	S1149	M2	Q15075_EEA1_S1149_M2	0.50115	0.418049	0.88025	0.779565	0.781987	0.991516	-0.152708	-0.0191193	-0.107227
Q15075	EEA1	S1154	M2	Q15075_EEA1_S1154_M2	0.50115	0.418049	0.88025	0.779565	0.781987	0.991516	-0.152708	-0.0191193	-0.107227
Q13554	CAMK2B	S331	M1	Q13554_CAMK2B_S331_M1	0.749435	0.418049	0.53505	0.912173	0.781987	0.946048	-0.127496	-0.124192	0.0815744
Q7Z7B0	FILIP1	S827	M1	Q7Z7B0_FILIP1_S827_M1	0.190047	0.418117	0.693453	0.533272	0.781987	0.977094	-0.297527	0.134315	-0.0860662
Q9P2R7	SUCLA2	S279	M1	Q9P2R7_SUCLA2_S279_M1	0.238162	0.418155	0.511924	0.588018	0.781987	0.939335	-0.0324535	0.0259595	-0.00934935
P29590	PML	S505	M1	P29590_PML_S505_M1	0.0655804	0.418188	0.563982	0.326243	0.781987	0.955834	0.0276217	0.0764055	0.153459
Q562R1	ACTBL2	Y295	M1	Q562R1_ACTBL2_Y295_M1	0.194504	0.418378	0.485348	0.539189	0.78222	0.935421	-0.0861874	0.310721	-0.698474
Q8TE77	SSH3	S649	M1	Q8TE77_SSH3_S649_M1	0.0200194	0.418504	0.0233114	0.170564	0.782333	0.515707	-0.0148458	0.100617	-0.150017
Q8WZ42	TTN	T16062	M1	Q8WZ42_TTN_T16062_M1	0.58864	0.418673	0.589775	0.825683	0.782408	0.964886	0.0839839	0.146248	0.0744038
Q9Y2X7	GIT1	S388	M1	Q9Y2X7_GIT1_S388_M1	0.490812	0.418699	0.334341	0.773928	0.782408	0.899377	-0.0180092	-0.0541515	-0.128761
Q7Z460	CLASP1	S1093	M1	Q7Z460_CLASP1_S1093_M1	0.97988	0.418774	0.523512	0.994191	0.782408	0.943949	0.25895	0.143519	0.175156
P00390	GSR	S178	M1	P00390_GSR_S178_M1	0.618342	0.418806	0.603279	0.841495	0.782408	0.967072	0.227659	-0.0193367	-0.0221863
Q9Y3B9	RRP15	S58	M2	Q9Y3B9_RRP15_S58_M2	0.34006	0.418909	0.0417693	0.672236	0.782478	0.616935	0.217439	0.00356388	-0.149253
P63165	SUMO1	S2	M1	P63165_SUMO1_S2_M1	0.000330943	0.419119	0.00975258	0.00883871	0.782678	0.3785	0.0705738	0.0163918	-0.0688415
Q14011	CIRBP	S146	M1	Q14011_CIRBP_S146_M1	0.00526933	0.419194	0.963398	0.0712877	0.782678	0.999744	-0.0879955	-0.116669	-0.0559134
P12277	CKB	T327	M1	P12277_CKB_T327_M1	0.445178	0.419265	0.0815259	0.74562	0.782678	0.719763	0.442798	-0.574257	0.388584
P22626	HNRNPA2B1	S231	M1	P22626_HNRNPA2B1_S231_M1	0.189363	0.419339	0.57613	0.532406	0.782678	0.960244	0.0586777	-0.0578842	-0.0666132
P09972	ALDOC	S132	M1	P09972_ALDOC_S132_M1	0.916275	0.419383	0.401587	0.974525	0.782678	0.918389	-0.0591855	-0.0449123	-0.0171075
Q15149	PLEC	S1732	M1	Q15149_PLEC_S1732_M1	0.0284685	0.419408	0.627828	0.206224	0.782678	0.972158	0.062808	0.00737762	-0.141707
Q9Y2W1	THRAP3	S928	M2	Q9Y2W1_THRAP3_S928_M2	0.0101559	0.419671	0.693786	0.111556	0.783006	0.977094	-0.00795603	-0.00383377	0.0226173
Q9BTA9	WAC	S511	M1	Q9BTA9_WAC_S511_M1	0.413783	0.419767	0.91748	0.726032	0.783006	0.996533	-0.257708	0.103816	-0.12913
P12882	MYH1	Y1492	M1	P12882_MYH1_Y1492_M1	0.420682	0.4198	0.833267	0.730468	0.783006	0.988295	-0.0266676	-0.0419321	0.0972295
Q02641	CACNB1	S193	M3	Q02641_CACNB1_S193_M3	0.00277294	0.419846	0.324623	0.0446513	0.783006	0.89839	-0.164232	0.324575	-0.72682
P30740	SERPINB1	S72	M1	P30740_SERPINB1_S72_M1	0.574747	0.420164	0.0149347	0.818369	0.783409	0.448867	0.287842	0.111467	-0.0418239
P08237	PFKM	S137	M1	P08237_PFKM_S137_M1	0.276012	0.420193	0.676585	0.624131	0.783409	0.97639	0.0103836	-0.0858216	0.0354428
Q8WZ42	TTN	S31260	M1	Q8WZ42_TTN_S31260_M1	0.956643	0.42044	0.393572	0.988031	0.783723	0.91661	-0.0033288	0.0412598	-0.0802288
P30086	PEBP1	S98	M1	P30086_PEBP1_S98_M1	0.441654	0.420493	0.835528	0.743033	0.783723	0.988586	-0.0286403	0.048358	-0.0482121
P46821	MAP1B	S831	M2	P46821_MAP1B_S831_M2	0.818067	0.420703	0.641697	0.939868	0.783993	0.972592	-0.344646	-0.342888	0.0614996
P12882	MYH1	T1192	M1	P12882_MYH1_T1192_M1	0.335238	0.420852	0.957069	0.668799	0.784041	0.999744	0.0241218	-0.0601177	0.124998
E7EW31	PROB1	S78	M1	E7EW31_PROB1_S78_M1	0.400111	0.42086	0.96995	0.717206	0.784041	0.999744	-0.0938215	-0.16906	-0.244553
Q16891	IMMT	S121	M1	Q16891_IMMT_S121_M1	0.756671	0.421237	0.407806	0.914992	0.78424	0.918526	0.0890512	-0.0440311	-0.106659
O75351	VPS4B	S102	M1	O75351_VPS4B_S102_M1	0.0184379	0.421275	0.00269363	0.163132	0.78424	0.220339	0.0890136	0.105344	-0.143635
O00231	PSMD11	S14	M1	O00231_PSMD11_S14_M1	0.0646086	0.421304	0.474073	0.324135	0.78424	0.930568	0.171661	0.0993204	-0.0331111
P12883	MYH7	S618	M1	P12883_MYH7_S618_M1	0.570134	0.421325	0.294357	0.815093	0.78424	0.887546	0.0813885	-0.163816	0.214453
Q8WZ42	TTN	S33256	M3	Q8WZ42_TTN_S33256_M3	0.664419	0.421369	0.359562	0.866723	0.78424	0.907578	-0.0762749	-0.578638	-0.171157
Q99700	ATXN2	S857	M1	Q99700_ATXN2_S857_M1	0.421127	0.421413	0.0679092	0.73073	0.78424	0.696467	-0.28287	-0.0583987	-0.0241718
Q9HBL0	TNS1	T1433	M2	Q9HBL0_TNS1_T1433_M2	0.347602	0.421538	0.442971	0.679115	0.78424	0.923801	-0.0985742	0.0497074	0.399004
Q5VZP5	DUSP27	S1030	M3	Q5VZP5_DUSP27_S1030_M3	0.744638	0.421564	0.750585	0.910119	0.78424	0.980078	0.15593	0.15593	0.388166
Q9H987	SYNPO2L	S369	M3	Q9H987_SYNPO2L_S369_M3	0.0714645	0.421658	0.381178	0.340581	0.78424	0.914293	-0.0833197	-0.0727119	-0.0766644
Q8WZ42	TTN	T23119	M1	Q8WZ42_TTN_T23119_M1	0.412987	0.421663	0.115367	0.725892	0.78424	0.752053	0.0598435	0.0168734	0.0407472
Q9Y608	LRRFIP2	S320	M1	Q9Y608_LRRFIP2_S320_M1	0.780269	0.421718	0.18747	0.925491	0.78424	0.813865	-0.319832	0.0389423	0.0647144
Q13247	SRSF6	S303	M1	Q13247_SRSF6_S303_M1	0.176546	0.421754	0.762837	0.514242	0.78424	0.982795	0.236109	-0.0865068	0.0184441
P06732	CKM	S128	M1	P06732_CKM_S128_M1	0.636388	0.421926	0.370574	0.85227	0.784291	0.909828	0.0600147	0.0782442	-0.100834
Q15772	SPEG	S516	M3	Q15772_SPEG_S516_M3	0.00030115	0.422027	0.300846	0.00816738	0.784291	0.889232	-0.0268788	0.115225	0.0731287
P13535	MYH8	T1599	M1	P13535_MYH8_T1599_M1	0.16703	0.42206	0.00367601	0.501007	0.784291	0.241543	0.16772	0.0134158	-0.189366
O43491	EPB41L2	S87	M1	O43491_EPB41L2_S87_M1	0.514768	0.422183	0.00928202	0.788227	0.784291	0.370958	0.126698	0.23185	-0.146851
Q5VZL5	ZMYM4	S122	M1	Q5VZL5_ZMYM4_S122_M1	0.717523	0.422206	0.614739	0.896117	0.784291	0.968331	0.03862	0.00935268	-0.0036974
Q4G0J3	LARP7	S261	M1	Q4G0J3_LARP7_S261_M1	0.0489577	0.422229	0.886398	0.277607	0.784291	0.991542	0.0185719	0.072567	-0.0494208
Q3KQU3	MAP7D1	S552	M2	Q3KQU3_MAP7D1_S552_M2	0.0262999	0.422258	0.180425	0.198064	0.784291	0.811019	0.216184	0.258312	-0.0822372
O00559	EBAG9	S36	M1	O00559_EBAG9_S36_M1	0.757295	0.422348	0.24567	0.915119	0.784291	0.863504	0.0131283	-0.0412388	0.120684
Q96HC4	PDLIM5	S217	M2	Q96HC4_PDLIM5_S217_M2	0.792286	0.4224	0.781904	0.930244	0.784291	0.98579	0.0033555	-0.378922	-0.32261
Q00G26	PLIN5	S277	M1	Q00G26_PLIN5_S277_M1	0.00989252	0.422437	0.986142	0.109532	0.784291	0.99991	0.0105782	-0.0867729	-0.107835
O75746	SLC25A12	S101	M1	O75746_SLC25A12_S101_M1	0.0783844	0.42263	0.283513	0.352229	0.784529	0.886728	0.100922	0.115967	-0.0701952
Q9Y2Q0	ATP8A1	T28	M2	Q9Y2Q0_ATP8A1_T28_M2	0.839767	0.422717	0.830997	0.946865	0.784568	0.988295	-0.059824	0.0349474	-0.194321
P51608	MECP2	S229	M1	P51608_MECP2_S229_M1	0.12987	0.422926	0.807039	0.449233	0.784662	0.986873	-0.355926	-0.0955672	0.230713
Q13573	SNW1	S224	M2	Q13573_SNW1_S224_M2	0.442738	0.422938	0.136865	0.744244	0.784662	0.77455	-0.075161	0.0175467	-0.00597954
Q5TCZ1	SH3PXD2A	T806	M1	Q5TCZ1_SH3PXD2A_T806_M1	0.0643427	0.422991	0.582345	0.323254	0.784662	0.963372	0.0970087	0.39114	-0.134256
P12883	MYH7	T255	M1	P12883_MYH7_T255_M1	0.172628	0.42303	0.933446	0.509493	0.784662	0.998087	-0.0680547	-0.0308266	-0.0949717
P61978	HNRNPK	Y280	M1	P61978_HNRNPK_Y280_M1	0.011592	0.423164	0.612844	0.123256	0.784774	0.967931	-0.253218	0.419009	0.0398474
Q5JTV8	TOR1AIP1	S156	M2	Q5JTV8_TOR1AIP1_S156_M2	0.607858	0.423222	0.171851	0.835714	0.784774	0.803128	0.221622	-0.14535	-0.0839868
Q86UU1	PHLDB1	S518	M1	Q86UU1_PHLDB1_S518_M1	0.750024	0.423307	0.288657	0.912173	0.78481	0.886728	-0.0566602	0.00901318	0.236327
P20929	NEB	S6540	M2	P20929_NEB_S6540_M2	0.0480081	0.423428	0.265343	0.274509	0.784913	0.875892	-0.0290594	0.159488	0.410217
Q53GG5	PDLIM3	S148	M3	Q53GG5_PDLIM3_S148_M3	0.31217	0.423586	0.613658	0.651549	0.785085	0.967931	-0.638808	-0.330576	0.478829
P12277	CKB	S163	M1	P12277_CKB_S163_M1	0.554791	0.423709	0.844244	0.808726	0.785117	0.990044	0.576438	0.106155	0.733587
Q9Y6I3	EPN1	T462	M2	Q9Y6I3_EPN1_T462_M2	0.266159	0.423735	0.937126	0.616085	0.785117	0.998087	-0.0368595	0.156565	-0.100976
Q86TD4	SRL	T895	M1	Q86TD4_SRL_T895_M1	0.750487	0.424213	0.856222	0.912395	0.785881	0.991485	0.199447	-0.339574	-0.0591822
P29218	IMPA1	T168	M1	P29218_IMPA1_T168_M1	0.60837	0.424369	0.917873	0.836133	0.786048	0.996533	0.0453424	-0.0372868	0.05476
P08133	ANXA6	S494	M1	P08133_ANXA6_S494_M1	0.245398	0.424478	0.942309	0.595888	0.786051	0.998576	-0.380821	-0.370479	-0.18364
Q8WZ42	TTN	S20301	M1	Q8WZ42_TTN_S20301_M1	0.321937	0.424502	0.0543147	0.659307	0.786051	0.655368	1.04613	0.0631819	-1.53882
Q9H307	PNN	S100	M1	Q9H307_PNN_S100_M1	0.0104337	0.424901	0.0173718	0.113565	0.786138	0.478305	0.0843058	0.0842609	-0.221354
P20810	CAST	S575	M1	P20810_CAST_S575_M1	0.934988	0.424922	0.388921	0.980471	0.786138	0.916188	-0.0330458	-0.100113	-0.0570955
Q9HCH5	SYTL2	S511	M1	Q9HCH5_SYTL2_S511_M1	0.110411	0.424988	0.999502	0.414712	0.786138	0.99991	0.410813	0.00581741	-0.0759463
P35573	AGL	S738	M1	P35573_AGL_S738_M1	0.298318	0.42502	0.621799	0.641737	0.786138	0.971173	0.00698185	0.186056	0.0645714
E9PAV3	NACA	S1018	M3	E9PAV3_NACA_S1018_M3	0.176166	0.425053	0.872709	0.513735	0.786138	0.991516	-0.306201	-0.239663	-0.206555
E9PAV3	NACA	T1010	M3	E9PAV3_NACA_T1010_M3	0.176166	0.425053	0.872709	0.513735	0.786138	0.991516	-0.306201	-0.239663	-0.206555
E9PAV3	NACA	T1015	M3	E9PAV3_NACA_T1015_M3	0.176166	0.425053	0.872709	0.513735	0.786138	0.991516	-0.306201	-0.239663	-0.206555
Q8WZ42	TTN	S22346	M1	Q8WZ42_TTN_S22346_M1	0.895255	0.425154	0.012801	0.967568	0.786138	0.421833	0.249878	0.0634589	-0.707596
Q6H8Q1	ABLIM2	S279	M1	Q6H8Q1_ABLIM2_S279_M1	0.0589574	0.425225	0.743441	0.307566	0.786138	0.97936	-0.12711	-0.042696	-0.120747
Q9UGP4	LIMD1	S316	M1	Q9UGP4_LIMD1_S316_M1	0.951739	0.425247	0.792266	0.986254	0.786138	0.98658	-0.153533	-0.213872	0.0561495
P04792	HSPB1	T174	M1	P04792_HSPB1_T174_M1	0.861108	0.425272	0.0236401	0.954374	0.786138	0.515707	0.913065	0.550118	-0.785197
Q2TAL5	SMTNL2	S129	M1	Q2TAL5_SMTNL2_S129_M1	0.209723	0.425493	0.411969	0.55532	0.786369	0.920214	0.292473	-0.349358	-0.00456333
P06753	TPM3	S192	M1	P06753_TPM3_S192_M1	0.0302613	0.425634	0.910349	0.213427	0.786369	0.995163	-0.0926266	-0.0794964	0.0252414
Q96QD9	FYTTD1	S23	M1	Q96QD9_FYTTD1_S23_M1	0.92827	0.425672	0.124292	0.976951	0.786369	0.762452	0.00987959	0.0946798	-0.0277677
Q9H987	SYNPO2L	S891	M2	Q9H987_SYNPO2L_S891_M2	0.727209	0.42568	0.988131	0.900505	0.786369	0.99991	0.147224	0.551702	0.202178
Q8IYB3	SRRM1	S209	M2	Q8IYB3_SRRM1_S209_M2	0.736888	0.425761	0.950005	0.905947	0.786369	0.999293	-0.0589733	0.238053	-0.0277557
P40925	MDH1	S189	M1	P40925_MDH1_S189_M1	0.0795185	0.425898	0.690972	0.354661	0.786369	0.977094	0.156857	0.0353642	0.103148
Q8WZ42	TTN	S12774	M1	Q8WZ42_TTN_S12774_M1	0.886499	0.425943	0.197392	0.962736	0.786369	0.825277	0.0569148	0.25591	-0.0681114
Q6ZS17	RIPOR1	T355	M1	Q6ZS17_RIPOR1_T355_M1	0.00600694	0.425944	0.0973769	0.0781883	0.786369	0.74423	-0.363322	0.235607	0.125778
Q9NPQ8	RIC8A	S436	M2	Q9NPQ8_RIC8A_S436_M2	0.950381	0.426008	0.488738	0.985833	0.786369	0.935914	0.0415015	-0.0389271	-0.0427737
Q86YS7	C2CD5	T339	M1	Q86YS7_C2CD5_T339_M1	0.99328	0.426147	0.354738	0.997707	0.786369	0.907527	0.445827	0.477171	-0.224117	+
Q9GZY8	MFF	S155	M2	Q9GZY8_MFF_S155_M2	0.00726475	0.426186	0.191672	0.0894963	0.786369	0.819398	0.496931	0.329956	-0.196528
Q9GZY8	MFF	S157	M2	Q9GZY8_MFF_S157_M2	0.00726475	0.426186	0.191672	0.0894963	0.786369	0.819398	0.496931	0.329956	-0.196528
Q8WZ42	TTN	S27482	M1	Q8WZ42_TTN_S27482_M1	0.219419	0.426271	0.252115	0.567081	0.786406	0.86637	-0.000218868	-0.0903578	-0.356274
P08133	ANXA6	T466	M1	P08133_ANXA6_T466_M1	0.0281014	0.426558	0.426316	0.204844	0.786788	0.921881	0.0414605	0.00374985	0.0942812
P35609	ACTN2	T237	M1	P35609_ACTN2_T237_M1	0.996072	0.42665	0.6817	0.998576	0.786788	0.97687	-0.00439692	-0.0312271	-0.0970182
P54296	MYOM2	S192	M1	P54296_MYOM2_S192_M1	0.103539	0.426676	0.399144	0.402908	0.786788	0.918389	0.067596	-0.0143614	0.0895329
Q1KMD3	HNRNPUL2	S161	M1	Q1KMD3_HNRNPUL2_S161_M1	0.107187	0.426749	0.591692	0.408857	0.7868	0.964886	0.0920506	-0.00304604	-0.0362782
Q9UDY2	TJP2	S966	M1	Q9UDY2_TJP2_S966_M1	0.308509	0.426814	0.518947	0.64891	0.7868	0.943408	-0.0231485	0.0655899	-0.00247383
Q15365	PCBP1	T255	M3	Q15365_PCBP1_T255_M3	2.31859e-05	0.426882	0.554497	0.000973156	0.786805	0.952045	-0.0398273	-0.0204105	0.0676775
P10515	DLAT	S475	M1	P10515_DLAT_S475_M1	0.714146	0.426985	0.990937	0.894047	0.786816	0.99991	0.00884628	0.0105247	-0.0681219
P84157	MXRA7	S128	M1	P84157_MXRA7_S128_M1	0.0176209	0.427097	0.462895	0.158267	0.786816	0.927801	0.204885	0.244039	-0.186114
O95425	SVIL	S227	M2	O95425_SVIL_S227_M2	0.455392	0.427136	0.402443	0.752299	0.786816	0.918526	-0.176069	-0.796335	-0.962997
Q14315	FLNC	S2077	M1	Q14315_FLNC_S2077_M1	0.0590749	0.427151	0.815628	0.307642	0.786816	0.987456	-0.0596037	-0.129273	0.0523524
Q9Y4J8	DTNA	S563	M1	Q9Y4J8_DTNA_S563_M1	0.865327	0.427242	0.476555	0.955863	0.786861	0.931797	-0.0369253	-0.171013	-0.108696
Q8WZ42	TTN	S12453	M1	Q8WZ42_TTN_S12453_M1	0.0752672	0.427388	0.92108	0.346287	0.787009	0.996919	-0.000729561	0.137479	0.0468974
Q9Y2X7	GIT1	T392	M1	Q9Y2X7_GIT1_T392_M1	0.57157	0.427499	0.10629	0.816014	0.787069	0.750451	-1.8285	1.34121	0.00568199
P24821	TNC	S70	M2	P24821_TNC_S70_M2	0.425762	0.427552	0.441623	0.732559	0.787069	0.923649	0.769238	-0.602692	0.129827
Q8WZ42	TTN	S27314	M1	Q8WZ42_TTN_S27314_M1	0.544213	0.427687	0.154462	0.802401	0.787069	0.785764	0.195284	0.0767717	-0.10233
Q8IWB9	TEX2	S222	M1	Q8IWB9_TEX2_S222_M1	0.507237	0.427695	0.716493	0.783089	0.787069	0.978185	0.0298862	-0.014204	-0.075429
Q01484	ANK2	T3797	M2	Q01484_ANK2_T3797_M2	0.0543755	0.427749	0.988438	0.293785	0.787069	0.99991	-0.187678	-0.359966	-0.211898
P23327	HRC	S154	M2	P23327_HRC_S154_M2	0.259078	0.427881	0.486745	0.608858	0.78719	0.935633	0.259543	-0.014183	0.0283036
Q8WZ42	TTN	T23673	M1	Q8WZ42_TTN_T23673_M1	0.0780384	0.428088	0.313345	0.351467	0.787446	0.895287	0.645371	0.202106	-0.133923
Q8WZ42	TTN	S24112	M1	Q8WZ42_TTN_S24112_M1	0.304342	0.428152	0.969012	0.646291	0.787446	0.999744	0.0474672	-0.156986	0.206575
P36507	MAP2K2	S293	M1	P36507_MAP2K2_S293_M1	0.804031	0.428288	0.145363	0.933559	0.787576	0.782344	-0.561762	-0.191569	0.0471115	+
P29966	MARCKS	T150	M1	P29966_MARCKS_T150_M1	0.349449	0.42851	0.989285	0.679421	0.787862	0.99991	0.0519686	0.0573654	-0.0263758
Q13595	TRA2A	Y87	M3	Q13595_TRA2A_Y87_M3	0.130037	0.428695	0.514615	0.449382	0.787878	0.940682	-0.0462112	0.670688	-0.74859
P78559	MAP1A	T894	M2	P78559_MAP1A_T894_M2	0.0740665	0.428711	0.871321	0.343678	0.787878	0.991516	0.785487	0.474703	-0.362216
Q9BR39	JPH2	S241	M3	Q9BR39_JPH2_S241_M3	0.535953	0.428716	0.487935	0.79764	0.787878	0.935848	-0.118214	0.115597	0.0309796
Q15836	VAMP3	S44	M1	Q15836_VAMP3_S44_M1	0.703958	0.428785	0.54681	0.888343	0.787885	0.948496	0.216056	-0.000575066	-0.0483313
Q9NZN5	ARHGEF12	S608	M1	Q9NZN5_ARHGEF12_S608_M1	0.597369	0.428907	0.387556	0.829511	0.787916	0.916188	0.190768	-0.0323625	0.143334
Q8IWX8	CHERP	S817	M3	Q8IWX8_CHERP_S817_M3	0.32322	0.428934	0.570343	0.659481	0.787916	0.958366	-0.0291195	0.0902643	0.16255
P23381	WARS1	T362	M1	P23381_WARS1_T362_M1	0.328687	0.429097	0.61083	0.664147	0.788094	0.967931	-0.00764465	-0.0649261	0.0307298
O15013	ARHGEF10	S379	M1	O15013_ARHGEF10_S379_M1	0.017929	0.429275	0.880947	0.160289	0.788301	0.991516	0.0293531	0.0512357	-0.0168176
P08133	ANXA6	S422	M1	P08133_ANXA6_S422_M1	0.0987765	0.429589	0.148594	0.393692	0.788756	0.785764	0.0474873	0.0388403	-0.0434332
P12235	SLC25A4	T84	M1	P12235_SLC25A4_T84_M1	0.72355	0.429824	0.839063	0.899076	0.789067	0.988877	0.0301418	-0.0108929	0.0344939
P46821	MAP1B	S1782	M3	P46821_MAP1B_S1782_M3	0.669766	0.430011	0.613028	0.869421	0.789162	0.967931	0.123686	0.573412	0.0860128
Q92922	SMARCC1	S328	M2	Q92922_SMARCC1_S328_M2	0.453736	0.430039	0.344387	0.751289	0.789162	0.904222	0.077796	-0.0333023	-0.0266113	+
A0FGR8	ESYT2	S711	M2	A0FGR8_ESYT2_S711_M2	0.791288	0.430074	0.0998797	0.929986	0.789162	0.74423	-0.573668	-0.0809717	0.551083
Q5TGZ0	MICOS10	S4	M1	Q5TGZ0_MICOS10_S4_M1	0.514291	0.430229	0.936194	0.788066	0.789326	0.998087	-0.026341	-0.0461864	0.00487471
Q92922	SMARCC1	S330	M2	Q92922_SMARCC1_S330_M2	0.454651	0.430315	0.344173	0.75149	0.789361	0.904222	0.0793724	-0.0328712	-0.0268345	+
Q96PK6	RBM14	Y558	M1	Q96PK6_RBM14_Y558_M1	0.572383	0.430575	0.411425	0.816475	0.789698	0.919906	0.0627131	-0.0519428	0.0770817
Q8ND56	LSM14A	S178	M2	Q8ND56_LSM14A_S178_M2	0.647233	0.430657	0.144171	0.858428	0.789698	0.782344	0.00874996	-0.0509796	-0.2452
Q7Z460	CLASP1	S568	M2	Q7Z460_CLASP1_S568_M2	0.9229	0.430752	0.523713	0.975957	0.789698	0.943949	-0.129746	-0.197468	-0.0499487
Q8WZ42	TTN	S25093	M1	Q8WZ42_TTN_S25093_M1	0.465344	0.430779	0.80173	0.758784	0.789698	0.986873	0.055171	0.0133591	0.081871
Q8WZ42	TTN	T7164	M1	Q8WZ42_TTN_T7164_M1	0.700486	0.430828	0.506854	0.886783	0.789698	0.938402	0.196577	-0.013833	0.238764
Q12857	NFIA	T321	M2	Q12857_NFIA_T321_M2	0.0412549	0.431003	0.316029	0.252683	0.789843	0.89653	-0.505524	0.0161982	-0.159649
Q9H987	SYNPO2L	S374	M3	Q9H987_SYNPO2L_S374_M3	0.0718556	0.431223	0.395592	0.341151	0.789843	0.917364	-0.0833206	-0.0616693	-0.0766654
Q9Y6Y0	IVNS1ABP	S336	M1	Q9Y6Y0_IVNS1ABP_S336_M1	0.488255	0.431232	0.00256796	0.772743	0.789843	0.211848	0.618864	0.284077	-0.321227
Q96JM3	CHAMP1	T458	M1	Q96JM3_CHAMP1_T458_M1	0.764614	0.431236	0.924642	0.918304	0.789843	0.997919	-0.00704336	0.0383072	0.224617
Q13501	SQSTM1	T375	M1	Q13501_SQSTM1_T375_M1	0.0810229	0.43128	0.385432	0.356581	0.789843	0.916063	-0.557661	-0.156069	0.0716162
Q13555	CAMK2G	S384	M2	Q13555_CAMK2G_S384_M2	0.790113	0.431336	0.730729	0.929865	0.789843	0.978199	0.131394	-0.0435305	-0.162895
Q96MU7	YTHDC1	S308	M1	Q96MU7_YTHDC1_S308_M1	0.999178	0.43137	0.504011	0.99939	0.789843	0.938013	-0.0735216	-0.034359	-0.0652771
P49023	PXN	S260	M2	P49023_PXN_S260_M2	0.668769	0.431577	0.0621003	0.869096	0.790043	0.682468	0.0531273	-0.17663	-0.155102
P20929	NEB	S1442	M1	P20929_NEB_S1442_M1	0.0808819	0.431687	0.0290002	0.356479	0.790043	0.545791	0.624767	0.237831	-0.0913801
Q9UQ35	SRRM2	S1848	M2	Q9UQ35_SRRM2_S1848_M2	0.47217	0.431695	0.585418	0.762947	0.790043	0.964171	-0.424815	0.100161	-0.0513844
P52179	MYOM1	T1141	M1	P52179_MYOM1_T1141_M1	0.172108	0.431772	0.13595	0.508334	0.790043	0.773292	-0.0301533	-0.0333805	0.0926819
P30622	CLIP1	S1364	M1	P30622_CLIP1_S1364_M1	0.426328	0.431913	0.576696	0.732941	0.790043	0.960418	0.00809002	-0.119361	0.0151563
Q9NRA8	EIF4ENIF1	S670	M1	Q9NRA8_EIF4ENIF1_S670_M1	0.000524134	0.431917	0.173906	0.0127953	0.790043	0.804087	-0.141618	0.0582314	-0.00385237
Q9NTI5	PDS5B	S1383	M2	Q9NTI5_PDS5B_S1383_M2	0.0366709	0.431952	0.307205	0.236856	0.790043	0.891921	0.027719	-0.0774169	-0.0150976
Q5T0N5	FNBP1L	T496	M2	Q5T0N5_FNBP1L_T496_M2	0.00858363	0.432008	0.806936	0.100271	0.790043	0.986873	0.366613	-0.140383	0.101593
P20929	NEB	S6553	M3	P20929_NEB_S6553_M3	0.43916	0.43214	0.334272	0.741981	0.790166	0.899377	0.486988	0.332692	0.400406
P12882	MYH1	S1141	M1	P12882_MYH1_S1141_M1	0.745954	0.432243	0.9302	0.910354	0.790208	0.998087	0.0235977	0.0191307	0.120481
P10636	MAPT	S752	M1	P10636_MAPT_S752_M1	0.0317539	0.432296	0.12133	0.219112	0.790208	0.758676	0.483437	-0.144485	0.986232
P49674	CSNK1E	S408	M2	P49674_CSNK1E_S408_M2	0.587504	0.432508	0.799533	0.825683	0.790447	0.986873	-0.33191	-0.227522	0.156459
P54296	MYOM2	T563	M1	P54296_MYOM2_T563_M1	0.15395	0.432559	0.0658791	0.484633	0.790447	0.693703	-0.0627084	0.0639668	0.040401
O95218	ZRANB2	S188	M2	O95218_ZRANB2_S188_M2	0.354376	0.43271	0.00253975	0.684246	0.790483	0.211848	0.268175	0.0259175	-0.336631
O95218	ZRANB2	S193	M2	O95218_ZRANB2_S193_M2	0.354376	0.43271	0.00253975	0.684246	0.790483	0.211848	0.268175	0.0259175	-0.336631
O95295	SNAPIN	S133	M1	O95295_SNAPIN_S133_M1	0.179784	0.43278	0.473448	0.517574	0.79049	0.930406	0.186408	-0.022294	0.435278
Q9UMS6	SYNPO2	S623	M2	Q9UMS6_SYNPO2_S623_M2	0.454505	0.432914	0.0348312	0.75149	0.790614	0.588063	0.220187	0.0406485	-0.214628
O94929	ABLIM3	S373	M2	O94929_ABLIM3_S373_M2	0.240214	0.433051	0.956917	0.590028	0.790666	0.999744	0.104722	0.00910044	-0.00273705
Q14515	SPARCL1	S90	M3	Q14515_SPARCL1_S90_M3	0.0425288	0.433156	0.051964	0.256496	0.790666	0.644901	-0.192931	0.506235	0.884417
O15042	U2SURP	T931	M3	O15042_U2SURP_T931_M3	0.547187	0.433208	0.114113	0.804142	0.790666	0.752053	0.695364	-0.530224	-0.760576
Q6ZUT6	CCDC9B	S193	M1	Q6ZUT6_CCDC9B_S193_M1	0.336767	0.433254	0.975252	0.670395	0.790666	0.99991	0.0366263	0.0820484	0.0144849
Q9UPN7	PPP6R1	T524	M3	Q9UPN7_PPP6R1_T524_M3	0.699941	0.433273	0.912887	0.886468	0.790666	0.99615	-0.242096	0.113612	-0.240092
Q9BZF1	OSBPL8	S818	M3	Q9BZF1_OSBPL8_S818_M3	0.0832433	0.433412	0.860356	0.360743	0.790677	0.991516	0.0595932	0.141064	-0.344255
Q9BZF1	OSBPL8	T819	M3	Q9BZF1_OSBPL8_T819_M3	0.0832433	0.433412	0.860356	0.360743	0.790677	0.991516	0.0595932	0.141064	-0.344255
P07910	HNRNPC	S241	M1	P07910_HNRNPC_S241_M1	0.635378	0.433526	0.390846	0.851775	0.790716	0.916188	-0.203806	-0.00366783	-0.385289
Q9NQC3	RTN4	S15	M1	Q9NQC3_RTN4_S15_M1	0.0248137	0.433587	0.844016	0.191919	0.790716	0.990037	0.0195432	0.0635557	0.118747
P17540	CKMT2	S163	M1	P17540_CKMT2_S163_M1	0.640829	0.433631	0.415123	0.853766	0.790716	0.921881	-0.293379	-0.0636311	0.019783
Q9NSC5	HOMER3	S159	M1	Q9NSC5_HOMER3_S159_M1	0.219659	0.433807	0.716649	0.567301	0.790916	0.978185	-0.0849209	0.0345573	-0.176094
Q15772	SPEG	T505	M3	Q15772_SPEG_T505_M3	0.967834	0.434199	0.708736	0.991048	0.791478	0.977193	0.528023	-0.430561	0.112723
Q53GG5	PDLIM3	S148	M2	Q53GG5_PDLIM3_S148_M2	0.164479	0.434455	0.248714	0.496719	0.791478	0.866043	0.177613	0.425437	0.799387
Q8WZ42	TTN	T22749	M1	Q8WZ42_TTN_T22749_M1	0.383137	0.434508	0.0708195	0.705633	0.791478	0.697811	-0.0528278	0.120579	-0.189863
O75116	ROCK2	S1374	M1	O75116_ROCK2_S1374_M1	0.544473	0.434511	0.144625	0.802587	0.791478	0.782344	0.107271	0.166109	-0.129084
Q96HC4	PDLIM5	T208	M1	Q96HC4_PDLIM5_T208_M1	0.345138	0.434517	0.44578	0.677222	0.791478	0.924162	0.0974302	0.285641	0.011981
P04075	ALDOA	T37	M2	P04075_ALDOA_T37_M2	0.992648	0.434558	0.35741	0.997707	0.791478	0.907578	-0.0572362	-0.0317249	0.0887909
Q9UPQ3	AGAP1	S339	M1	Q9UPQ3_AGAP1_S339_M1	0.0981283	0.43472	0.229837	0.392964	0.791478	0.853294	-0.0403662	0.136187	-0.185989
Q12906	ILF3	S477	M2	Q12906_ILF3_S477_M2	0.872464	0.434726	0.541381	0.959179	0.791478	0.947476	0.0531511	0.30237	0.11621
P12882	MYH1	T69	M1	P12882_MYH1_T69_M1	0.131951	0.434964	0.546633	0.453301	0.791478	0.948496	0.39279	0.0195522	0.0531664
Q9Y2W1	THRAP3	S320	M2	Q9Y2W1_THRAP3_S320_M2	0.394768	0.434976	0.84404	0.713649	0.791478	0.990037	0.0242391	0.0297508	0.0214429
O75494	SRSF10	S133	M2	O75494_SRSF10_S133_M2	0.821418	0.434976	0.683721	0.940789	0.791478	0.97687	-0.0773921	0.0573521	-0.196912
O15234	CASC3	S363	M2	O15234_CASC3_S363_M2	0.847457	0.434985	0.156144	0.949286	0.791478	0.789174	-0.173786	0.0363836	0.318933
O75494	SRSF10	S131	M2	O75494_SRSF10_S131_M2	0.807126	0.435117	0.676502	0.935077	0.791478	0.97639	-0.0825801	0.0435581	-0.192684
Q96AC1	FERMT2	S351	M1	Q96AC1_FERMT2_S351_M1	0.405997	0.435127	0.504783	0.720447	0.791478	0.938402	0.140697	0.0672035	0.0699062
Q12983	BNIP3	S131	M1	Q12983_BNIP3_S131_M1	0.564706	0.435158	0.900482	0.812403	0.791478	0.99413	0.0066452	0.095541	-0.0470257
Q8IYB3	SRRM1	S211	M2	Q8IYB3_SRRM1_S211_M2	0.751657	0.435192	0.801652	0.913119	0.791478	0.986873	-0.0589733	0.205023	-0.0277557
Q9H987	SYNPO2L	S366	M3	Q9H987_SYNPO2L_S366_M3	0.076554	0.435284	0.371058	0.348656	0.791478	0.909828	-0.0833206	-0.0727119	-0.0766654
Q9UBL0	ARPP21	S33	M1	Q9UBL0_ARPP21_S33_M1	0.0461384	0.435333	0.0227045	0.268961	0.791478	0.515707	-0.0137362	-0.0765305	-0.254725
O14523	C2CD2L	S662	M1	O14523_C2CD2L_S662_M1	0.632403	0.435419	0.578936	0.850059	0.791478	0.96163	0.135005	-0.0536909	-0.373844
P11142	HSPA8	T226	M1	P11142_HSPA8_T226_M1	0.553392	0.435488	0.731307	0.807475	0.791478	0.978199	0.0184555	0.0049181	-0.0122547
Q7Z6Z7	HUWE1	S1368	M1	Q7Z6Z7_HUWE1_S1368_M1	0.750211	0.435505	0.743658	0.912179	0.791478	0.97936	0.578936	0.0537219	-0.0346498
O60716	CTNND1	S352	M2	O60716_CTNND1_S352_M2	0.233095	0.435598	0.546932	0.582388	0.791526	0.948496	0.0347037	0.034893	0.0407538
O14545	TRAFD1	T205	M1	O14545_TRAFD1_T205_M1	0.774617	0.436041	0.876398	0.923239	0.792211	0.991516	-0.203763	0.0322461	0.269821
P13535	MYH8	S1242	M1	P13535_MYH8_S1242_M1	0.423698	0.436124	0.142695	0.73117	0.792242	0.782344	0.286936	-0.508755	-0.551133
P11217	PYGM	S277	M1	P11217_PYGM_S277_M1	0.0382946	0.436276	0.652375	0.241363	0.792318	0.972592	-0.0722041	-0.0617056	-0.0967441	+
Q96A32	MYLPF	Y158	M1	Q96A32_MYLPF_Y158_M1	0.13578	0.436298	0.399397	0.459953	0.792318	0.918389	-0.0210114	0.0124321	0.000940323
O75376	NCOR1	S1533	M1	O75376_NCOR1_S1533_M1	0.322216	0.436364	0.300097	0.659481	0.792318	0.888745	-0.177234	-0.213014	0.0508976
P06744	GPI	S176	M1	P06744_GPI_S176_M1	0.700959	0.436432	0.714688	0.886975	0.792321	0.978185	0.0520954	0.0112925	0.128942
O15021	MAST4	S1467	M1	O15021_MAST4_S1467_M1	0.132411	0.436547	0.695034	0.453464	0.792409	0.977094	0.00693083	0.0678234	0.0529394
Q53HC9	EIPR1	S304	M1	Q53HC9_EIPR1_S304_M1	0.5999	0.436705	0.0227136	0.830777	0.792576	0.515707	0.0137644	0.251814	0.0888643
O43396	TXNL1	T117	M1	O43396_TXNL1_T117_M1	0.968609	0.436904	0.863351	0.991199	0.792816	0.991516	0.0202432	0.0361328	-0.0768685
Q7L9B9	EEPD1	S25	M1	Q7L9B9_EEPD1_S25_M1	0.804934	0.43701	0.627665	0.93373	0.792888	0.972158	0.884389	0.0718403	-0.197017
P19237	TNNI1	S60	M1	P19237_TNNI1_S60_M1	0.206801	0.437082	0.825484	0.552659	0.792899	0.987801	-0.0338387	-0.00243855	-0.0677729
Q8WZ42	TTN	S12918	M1	Q8WZ42_TTN_S12918_M1	0.374781	0.437408	0.934234	0.699942	0.793218	0.998087	0.0805988	-0.122658	-0.131169
O94804	STK10	S455	M2	O94804_STK10_S455_M2	0.110421	0.437466	0.860017	0.414712	0.793218	0.991516	0.329326	-0.246897	0.154345
Q9BZF3	OSBPL6	S44	M1	Q9BZF3_OSBPL6_S44_M1	0.0316145	0.437505	0.726184	0.218723	0.793218	0.978199	-0.112592	0.0031414	-0.123127
Q9UQ49	NEU3	S314	M1	Q9UQ49_NEU3_S314_M1	0.105945	0.437567	0.988532	0.406813	0.793218	0.99991	0.0682945	0.386374	-0.197107
Q8WZ42	TTN	S9664	M1	Q8WZ42_TTN_S9664_M1	0.587219	0.437589	0.815166	0.825683	0.793218	0.987456	0.0392385	-0.0160737	0.0147977
Q15149	PLEC	T4363	M2	Q15149_PLEC_T4363_M2	0.441406	0.437705	0.78182	0.742977	0.793268	0.98579	0.0746288	0.0706873	-0.0904379
P55198	MLLT6	S378	M2	P55198_MLLT6_S378_M2	6.678e-05	0.43775	0.653522	0.00230208	0.793268	0.972592	-0.0679932	-0.175393	-0.0755596
Q8WZ42	TTN	S32824	M1	Q8WZ42_TTN_S32824_M1	0.131719	0.437861	0.188618	0.452764	0.79335	0.81541	0.157802	0.0756865	-0.0930338
P17661	DES	S298	M1	P17661_DES_S298_M1	0.773361	0.437969	0.597135	0.922603	0.793426	0.964886	-0.0862727	0.274065	0.0715013
P17540	CKMT2	T151	M1	P17540_CKMT2_T151_M1	0.49297	0.43804	0.320175	0.774879	0.793434	0.897172	0.0220251	0.00149822	0.0628834
O95155	UBE4B	S90	M2	O95155_UBE4B_S90_M2	0.819169	0.438122	0.762995	0.939868	0.793462	0.982795	0.214656	-0.163046	-0.723175
Q5VST9	OBSCN	S5573	M1	Q5VST9_OBSCN_S5573_M1	0.00306299	0.438338	0.52403	0.0478323	0.793733	0.943949	-0.120195	-0.0413103	-0.0334163
Q08257	CRYZ	Y67	M1	Q08257_CRYZ_Y67_M1	0.440552	0.438533	0.613673	0.742502	0.793849	0.967931	-0.0643916	0.351605	-0.204641
Q6R327	RICTOR	S1177	M1	Q6R327_RICTOR_S1177_M1	0.804473	0.438558	0.462341	0.933559	0.793849	0.927801	-0.0530529	0.0628681	-0.214037
Q05639	EEF1A2	Y418	M1	Q05639_EEF1A2_Y418_M1	0.902903	0.438601	0.722522	0.96979	0.793849	0.978185	-0.100523	0.0984535	0.0737453
Q8WZ42	TTN	S1433	M2	Q8WZ42_TTN_S1433_M2	0.104104	0.438866	0.145094	0.403529	0.793998	0.782344	-0.135501	-0.265245	0.0244021
Q8WZ42	TTN	S1438	M2	Q8WZ42_TTN_S1438_M2	0.104104	0.438866	0.145094	0.403529	0.793998	0.782344	-0.135501	-0.265245	0.0244021
Q8WZ42	TTN	S33828	M1	Q8WZ42_TTN_S33828_M1	0.399852	0.438883	0.157095	0.717203	0.793998	0.789874	-0.0710373	0.0984221	-0.0124288
Q8WZ42	TTN	S27882	M1	Q8WZ42_TTN_S27882_M1	0.271933	0.439026	0.0935552	0.61957	0.794084	0.738197	0.223921	0.12666	-0.0955715
Q00613	HSF1	S303	M1	Q00613_HSF1_S303_M1	0.322526	0.439252	0.0303442	0.659481	0.794084	0.549966	1.07336	0.185173	-1.02369
Q96HN2	AHCYL2	Y156	M2	Q96HN2_AHCYL2_Y156_M2	0.942856	0.439322	0.583288	0.983623	0.794084	0.963819	-0.816192	-1.25882	-0.844398
O15075	DCLK1	S334	M2	O15075_DCLK1_S334_M2	0.815961	0.439357	0.99884	0.939154	0.794084	0.99991	-0.144704	-0.144704	-0.598478
Q9UKX2	MYH2	S1294	M1	Q9UKX2_MYH2_S1294_M1	0.887057	0.439403	0.55688	0.962971	0.794084	0.953016	-0.19874	-0.0998783	-0.041985
Q8WZ42	TTN	S23005	M1	Q8WZ42_TTN_S23005_M1	0.760233	0.439412	0.838232	0.916123	0.794084	0.988727	-0.193694	-0.313486	-0.512472
Q9Y2W1	THRAP3	S939	M2	Q9Y2W1_THRAP3_S939_M2	0.0277352	0.439474	0.801998	0.203539	0.794084	0.986873	-0.0396905	0.00466537	0.00267649
Q96SU4	OSBPL9	S329	M2	Q96SU4_OSBPL9_S329_M2	0.185195	0.43962	0.0316683	0.526201	0.794084	0.566841	0.72627	-0.46804	-0.118448
P08559	PDHA1	Y301	M3	P08559_PDHA1_Y301_M3	0.566589	0.439685	0.605469	0.813728	0.794084	0.967072	0.131357	0.0419922	-0.0162048
P20929	NEB	T6450	M1	P20929_NEB_T6450_M1	0.0139196	0.439716	0.684381	0.139574	0.794084	0.97687	-0.067132	0.0622082	0.0394964
Q8WZ42	TTN	S19061	M1	Q8WZ42_TTN_S19061_M1	0.754266	0.439732	0.271467	0.914044	0.794084	0.879124	0.0287762	-0.280921	0.102985
Q96JM3	CHAMP1	T169	M2	Q96JM3_CHAMP1_T169_M2	0.231672	0.439749	0.855442	0.580613	0.794084	0.991485	0.317064	-0.157973	0.442082
Q9H1B7	IRF2BPL	S336	M2	Q9H1B7_IRF2BPL_S336_M2	0.860677	0.439811	0.340281	0.954234	0.794084	0.901678	-0.138706	0.0740175	0.0361309
P41236	PPP1R2	S122	M1	P41236_PPP1R2_S122_M1	0.885138	0.439995	0.754603	0.962635	0.794084	0.981789	0.148812	0.000137329	-0.0657325
Q8WZ42	TTN	S12933	M1	Q8WZ42_TTN_S12933_M1	0.871474	0.440017	0.572332	0.958711	0.794084	0.95875	0.118283	0.0817289	-0.0131779
P38159	RBMX	Y206	M1	P38159_RBMX_Y206_M1	0.00276766	0.440144	0.218083	0.0446513	0.794084	0.842879	0.39042	-0.360033	-0.224319
P36871	PGM1	S485	M1	P36871_PGM1_S485_M1	0.326874	0.440162	0.0857089	0.662511	0.794084	0.723914	-0.180584	-0.553396	0.264283
Q5VST9	OBSCN	S2509	M1	Q5VST9_OBSCN_S2509_M1	0.807346	0.440184	0.323916	0.935077	0.794084	0.897748	0.0546498	-0.111246	-0.328517
Q13555	CAMK2G	S311	M1	Q13555_CAMK2G_S311_M1	0.838859	0.440192	0.647592	0.946586	0.794084	0.972592	-0.0735521	-0.0989132	-0.0600543
P24821	TNC	S72	M1	P24821_TNC_S72_M1	0.316041	0.440508	0.309294	0.654288	0.79436	0.892158	-0.681322	-0.339286	0.461426
Q08043	ACTN3	Y606	M1	Q08043_ACTN3_Y606_M1	0.932767	0.440582	0.629734	0.97918	0.79436	0.972158	0.112867	-0.0228224	0.152433
O00161	SNAP23	T24	M2	O00161_SNAP23_T24_M2	0.19368	0.440631	0.718214	0.538415	0.79436	0.978185	0.118587	-0.104695	0.34855
P00568	AK1	S181	M1	P00568_AK1_S181_M1	0.144886	0.440648	0.876171	0.473104	0.79436	0.991516	0.0973992	0.179972	-0.0144186
P15531	NME1	S125	M1	P15531_NME1_S125_M1	0.893059	0.440676	0.662248	0.966067	0.79436	0.973435	0.0460701	0.044488	-0.0860405
Q9HBL0	TNS1	S762	M1	Q9HBL0_TNS1_S762_M1	0.114943	0.440782	0.200126	0.423321	0.79443	0.82759	0.0653324	0.128554	0.0410438
Q8WZ42	TTN	Y20550	M1	Q8WZ42_TTN_Y20550_M1	0.259496	0.441036	0.440515	0.609124	0.794769	0.923649	-0.49023	-0.23812	0.166645
Q9P266	JCAD	S1281	M1	Q9P266_JCAD_S1281_M1	0.199636	0.441253	0.206647	0.54344	0.79483	0.837277	0.139351	0.114653	-0.157438
Q86VF7	NRAP	S384	M1	Q86VF7_NRAP_S384_M1	0.360773	0.44134	0.391858	0.689388	0.79483	0.916188	-0.264596	-0.103109	-0.201931
Q9Y2V2	CARHSP1	S32	M3	Q9Y2V2_CARHSP1_S32_M3	0.736381	0.441375	0.20631	0.905947	0.79483	0.837277	-0.0550871	-0.123007	0.0623546
Q86UE4	MTDH	S298	M1	Q86UE4_MTDH_S298_M1	0.13425	0.441394	0.717764	0.456609	0.79483	0.978185	0.0473509	0.175621	-0.183214
O14880	MGST3	S142	M1	O14880_MGST3_S142_M1	0.134799	0.44159	0.0922487	0.458087	0.79483	0.736249	0.126535	0.271608	-0.120163
Q9UQ35	SRRM2	S778	M2	Q9UQ35_SRRM2_S778_M2	0.520499	0.441639	0.112441	0.790932	0.79483	0.750451	-0.103953	0.00642681	-0.0594254
Q9UQ35	SRRM2	S220	M2	Q9UQ35_SRRM2_S220_M2	0.458633	0.441662	0.291032	0.754205	0.79483	0.887546	0.0133038	0.255286	0.0905628
Q9UQ35	SRRM2	S222	M2	Q9UQ35_SRRM2_S222_M2	0.458633	0.441662	0.291032	0.754205	0.79483	0.887546	0.0133038	0.255286	0.0905628
O94929	ABLIM3	S286	M3	O94929_ABLIM3_S286_M3	0.0818506	0.441668	0.9997	0.358213	0.79483	0.99991	0.467861	0.477446	0.19634
Q12888	TP53BP1	S525	M1	Q12888_TP53BP1_S525_M1	0.192399	0.441779	0.337956	0.53738	0.79491	0.899884	0.327989	0.0583897	-0.101651
P06732	CKM	Y20	M1	P06732_CKM_Y20_M1	0.146444	0.442088	0.887382	0.474533	0.795347	0.991542	0.0801687	0.104099	0.0253243
P20929	NEB	S4756	M1	P20929_NEB_S4756_M1	0.0945939	0.442208	0.0959912	0.386981	0.795442	0.742556	0.182687	0.00720024	-0.0304909
Q6PFW1	PPIP5K1	S944	M1	Q6PFW1_PPIP5K1_S944_M1	0.204933	0.442497	0.557026	0.549879	0.795842	0.953016	0.00428724	-0.0653439	-0.147274
O94929	ABLIM3	S379	M2	O94929_ABLIM3_S379_M2	0.701009	0.442696	0.0422368	0.886975	0.796081	0.618266	-0.0256763	-0.159151	-0.238247
Q96K21	ZFYVE19	S144	M1	Q96K21_ZFYVE19_S144_M1	0.199926	0.44295	0.879249	0.543718	0.796247	0.991516	0.00813007	0.00402069	0.00209236
P16989	YBX3	S201	M2	P16989_YBX3_S201_M2	0.554035	0.442958	0.345731	0.808191	0.796247	0.904222	0.281954	0.050437	0.1723
Q8WZ42	TTN	Y14115	M1	Q8WZ42_TTN_Y14115_M1	0.488544	0.442988	0.0181489	0.772743	0.796247	0.479066	0.00318623	-0.0694771	-0.250879
Q5VST9	OBSCN	S7391	M2	Q5VST9_OBSCN_S7391_M2	0.011805	0.443228	0.324661	0.124729	0.796454	0.89839	-0.504038	-0.063961	-0.0553689
Q5T200	ZC3H13	S1014	M2	Q5T200_ZC3H13_S1014_M2	0.144562	0.443237	0.389986	0.47273	0.796454	0.916188	-0.316748	-0.206756	-0.200364
F5H4B4	FAM227A	S352	M3	F5H4B4_FAM227A_S352_M3	0.188914	0.44334	0.333277	0.532195	0.79652	0.899377	0.526203	0.0456734	-0.339283
Q13424	SNTA1	S200	M1	Q13424_SNTA1_S200_M1	0.244493	0.443414	0.199702	0.594752	0.796534	0.827529	0.0759768	0.0518684	-0.0635543
Q14315	FLNC	S868	M1	Q14315_FLNC_S868_M1	0.277203	0.44368	0.69426	0.624985	0.796695	0.977094	-0.0380917	-0.0895748	-0.0278287
Q8WZ42	TTN	Y2479	M1	Q8WZ42_TTN_Y2479_M1	0.502432	0.443732	0.299994	0.780024	0.796695	0.888745	-0.17343	-0.0150919	0.00545692
P62736	ACTA2	S201	M1	P62736_ACTA2_S201_M1	0.0164563	0.443818	0.0155005	0.152597	0.796695	0.453343	0.0987077	-0.00652695	-0.079587
E9PAV3	NACA	S1135	M2	E9PAV3_NACA_S1135_M2	0.0814946	0.44386	0.854779	0.357477	0.796695	0.991485	0.00237846	0.39287	-0.122641
Q9Y2V2	CARHSP1	S41	M3	Q9Y2V2_CARHSP1_S41_M3	0.730637	0.443911	0.207613	0.903024	0.796695	0.837277	-0.0550785	-0.143768	0.0625978
Q8WZ42	TTN	S284	M2	Q8WZ42_TTN_S284_M2	0.29453	0.444022	0.763389	0.637834	0.796695	0.982795	0.0169415	0.00687981	-0.0263786
Q8WZ42	TTN	T21511	M1	Q8WZ42_TTN_T21511_M1	0.892159	0.444223	0.481346	0.96553	0.796695	0.933122	-0.0345478	-0.0553455	-0.22437
Q02952	AKAP12	T646	M2	Q02952_AKAP12_T646_M2	0.565536	0.444253	0.685799	0.813258	0.796695	0.977094	0.747473	0.864424	1.74804
O15085	ARHGEF11	S255	M2	O15085_ARHGEF11_S255_M2	0.58948	0.444281	0.141776	0.825683	0.796695	0.781504	0.0596933	0.076519	-0.719185
P23327	HRC	S299	M2	P23327_HRC_S299_M2	0.254208	0.444327	0.0459918	0.605295	0.796695	0.630537	-0.0766129	-0.172317	0.0358782
Q8WZ42	TTN	S4527	M1	Q8WZ42_TTN_S4527_M1	0.402052	0.444348	0.066686	0.718292	0.796695	0.695767	0.157026	-0.0343647	-0.136703
Q9H7N4	SCAF1	S239	M1	Q9H7N4_SCAF1_S239_M1	0.29811	0.444391	0.66218	0.641524	0.796695	0.973435	0.197457	-0.00873518	0.0603218
Q8N3V7	SYNPO	S685	M2	Q8N3V7_SYNPO_S685_M2	0.403311	0.444503	0.270337	0.71929	0.796695	0.877797	-0.108026	-0.0050211	-0.0299773
Q8N3V7	SYNPO	S698	M2	Q8N3V7_SYNPO_S698_M2	0.403311	0.444503	0.270337	0.71929	0.796695	0.877797	-0.108026	-0.0050211	-0.0299773
Q2TAL5	SMTNL2	S122	M3	Q2TAL5_SMTNL2_S122_M3	0.772831	0.444536	0.424842	0.922326	0.796695	0.921881	0.0109367	0.122122	0.0766292
E9PAV3	NACA	S917	M1	E9PAV3_NACA_S917_M1	0.0128183	0.444569	0.978191	0.132298	0.796695	0.99991	-0.0863714	-0.125618	0.0111609
O95425	SVIL	S276	M2	O95425_SVIL_S276_M2	0.47369	0.444655	0.427359	0.763752	0.796729	0.921881	0.126855	-0.116458	-0.104013
Q8WZ42	TTN	S789	M1	Q8WZ42_TTN_S789_M1	0.153896	0.444967	0.978211	0.484633	0.79705	0.99991	-0.00871038	0.0608826	0.0820551
Q13427	PPIG	S544	M2	Q13427_PPIG_S544_M2	0.595058	0.444968	0.0555263	0.82806	0.79705	0.660244	-0.0291009	0.00372314	0.0737371
Q8WZ42	TTN	T20129	M1	Q8WZ42_TTN_T20129_M1	0.0286664	0.445075	0.623636	0.206696	0.797071	0.971498	0.0222917	0.0598135	0.00123501
P04406	GAPDH	S83	M1	P04406_GAPDH_S83_M1	0.710478	0.445126	0.0809281	0.891541	0.797071	0.719763	-0.0291471	-0.0493088	0.172976
Q9UQ35	SRRM2	Y2693	M3	Q9UQ35_SRRM2_Y2693_M3	0.867918	0.445179	0.42111	0.956958	0.797071	0.921881	-0.964378	-1.01479	-0.217268
Q9UMS6	SYNPO2	T517	M1	Q9UMS6_SYNPO2_T517_M1	0.603043	0.445411	0.21182	0.832566	0.797367	0.83761	-0.0238581	-0.165451	0.180819
Q9ULS5	TMCC3	S46	M1	Q9ULS5_TMCC3_S46_M1	0.117739	0.445857	0.103851	0.427023	0.798046	0.750163	-0.272686	-0.217134	-0.305228
Q07955	SRSF1	S205	M3	Q07955_SRSF1_S205_M3	0.236006	0.44595	0.0841087	0.585949	0.798088	0.723914	-0.0959878	0.0608597	-0.169436
Q5JR12	PPM1J	S33	M1	Q5JR12_PPM1J_S33_M1	0.831541	0.446035	0.201808	0.944024	0.798088	0.830818	0.0184402	0.0418987	-0.295872
P07237	P4HB	S32	M1	P07237_P4HB_S32_M1	7.3353e-05	0.44608	0.491649	0.00248569	0.798088	0.936902	0.0375233	0.0409498	-0.00133133
P62753	RPS6	T241	M3	P62753_RPS6_T241_M3	0.0237004	0.446259	0.794704	0.188125	0.798282	0.986873	-0.234641	0.499418	-0.551275	+
Q8WZ42	TTN	S30812	M1	Q8WZ42_TTN_S30812_M1	0.979264	0.446323	0.378884	0.994056	0.798282	0.914185	-0.459079	0.0250263	0.190388
Q9C0B0	UNK	S385	M1	Q9C0B0_UNK_S385_M1	0.177328	0.446462	0.501352	0.515479	0.798412	0.937988	-0.0212178	-0.0095892	0.0176315
Q9HDC5	JPH1	T461	M2	Q9HDC5_JPH1_T461_M2	0.042462	0.446589	0.961783	0.256401	0.79852	0.999744	-0.00524235	-0.0103092	0.0116186
P12882	MYH1	S1611	M1	P12882_MYH1_S1611_M1	0.0493197	0.446725	0.910349	0.278942	0.798574	0.995163	-0.0389643	-0.0664654	0.008636
Q8WZ42	TTN	S28870	M1	Q8WZ42_TTN_S28870_M1	0.724407	0.446753	0.801306	0.899323	0.798574	0.986873	-0.168539	0.29296	0.0375795
Q01518	CAP1	S308	M1	Q01518_CAP1_S308_M1	0.349536	0.446948	0.378871	0.679421	0.798803	0.914185	0.0493045	0.0676899	0.0636425
P35221	CTNNA1	T658	M3	P35221_CTNNA1_T658_M3	0.587951	0.447045	0.0141935	0.825683	0.798858	0.440993	-0.564954	-0.088191	0.150702
P12235	SLC25A4	Y112	M1	P12235_SLC25A4_Y112_M1	0.223614	0.447344	0.392346	0.571365	0.799273	0.916526	0.238108	0.120547	0.0454807
O14523	C2CD2L	S674	M2	O14523_C2CD2L_S674_M2	0.0607012	0.44776	0.0782342	0.312967	0.799796	0.714053	0.101398	0.13962	-0.541536
Q5BKX8	CAVIN4	S311	M2	Q5BKX8_CAVIN4_S311_M2	0.0957755	0.447771	0.982531	0.389525	0.799796	0.99991	-0.208581	-0.22863	-0.256504
Q8WZ42	TTN	T28480	M1	Q8WZ42_TTN_T28480_M1	0.319159	0.447846	0.271862	0.657218	0.799812	0.879124	-0.293813	0.255923	0.125447
O43741	PRKAB2	S183	M1	O43741_PRKAB2_S183_M1	0.374971	0.447923	0.428174	0.700079	0.799829	0.921881	0.0146103	-0.123145	-0.0589809	+
Q8WZ42	TTN	S27063	M1	Q8WZ42_TTN_S27063_M1	0.0113065	0.448432	0.499823	0.120974	0.800619	0.937988	0.0207944	0.0270824	-0.0361443
Q9Y388	RBMX2	S188	M1	Q9Y388_RBMX2_S188_M1	0.846992	0.4485	0.597871	0.949286	0.800621	0.964886	0.0353093	0.0658693	-0.121334
Q9H4A3	WNK1	S2032	M1	Q9H4A3_WNK1_S2032_M1	0.921575	0.44873	0.48746	0.975565	0.800691	0.935848	0.220578	0.195387	-0.59704
Q9UN36	NDRG2	T357	M1	Q9UN36_NDRG2_T357_M1	0.0128725	0.44873	0.285145	0.132487	0.800691	0.886728	0.287774	0.204198	-0.328084
Q8N3V7	SYNPO	S754	M2	Q8N3V7_SYNPO_S754_M2	0.873174	0.448741	0.517739	0.959179	0.800691	0.94193	-0.13342	0.331783	-0.00344563
O15273	TCAP	S39	M1	O15273_TCAP_S39_M1	0.735585	0.448939	0.352241	0.90572	0.800728	0.906286	-0.0774941	0.0377665	-0.0443673
Q8WZ42	TTN	S33251	M3	Q8WZ42_TTN_S33251_M3	0.080409	0.448997	0.184564	0.356051	0.800728	0.812107	-0.0319171	-0.0220737	-0.0146174
Q86U86	PBRM1	S13	M2	Q86U86_PBRM1_S13_M2	0.707767	0.449052	0.151351	0.890169	0.800728	0.785764	-1.10399	1.99324	0.785696
Q9UQ35	SRRM2	S2702	M2	Q9UQ35_SRRM2_S2702_M2	0.444978	0.449096	0.732876	0.745494	0.800728	0.978199	0.0562577	0.112703	-0.0931983
Q9UQ35	SRRM2	S2706	M2	Q9UQ35_SRRM2_S2706_M2	0.444978	0.449096	0.732876	0.745494	0.800728	0.978199	0.0562577	0.112703	-0.0931983
Q9BQ69	MACROD1	Y222	M1	Q9BQ69_MACROD1_Y222_M1	0.103859	0.449337	0.878514	0.403113	0.800773	0.991516	-0.0533452	-0.0352688	0.0909047
Q9HBL0	TNS1	S1126	M1	Q9HBL0_TNS1_S1126_M1	0.788148	0.449376	0.883872	0.929258	0.800773	0.991516	-0.0868778	-0.0592141	-0.0770373
P14618	PKM	S77	M1	P14618_PKM_S77_M1	0.51266	0.449377	0.417785	0.787219	0.800773	0.921881	0.173495	-0.0837021	0.106888	+
O94826	TOMM70	S91	M1	O94826_TOMM70_S91_M1	0.0352517	0.449389	0.909654	0.230679	0.800773	0.995163	-0.0438762	-0.0705318	-0.0516019
P51858	HDGF	T200	M1	P51858_HDGF_T200_M1	0.900953	0.449487	0.059581	0.969443	0.800829	0.674275	0.00701666	-0.0198317	-0.0924988
Q8IWW6	ARHGAP12	S201	M1	Q8IWW6_ARHGAP12_S201_M1	0.882414	0.449768	0.388861	0.961186	0.801211	0.916188	-0.119303	-0.0855074	0.0356216
Q15149	PLEC	S4392	M3	Q15149_PLEC_S4392_M3	0.569586	0.449866	0.213591	0.814948	0.801266	0.838455	0.18856	-0.0239153	-0.321223
Q7L8J4	SH3BP5L	S362	M1	Q7L8J4_SH3BP5L_S362_M1	0.255935	0.450012	0.289226	0.606336	0.801296	0.887546	-0.0734067	0.0950708	-0.00376797
Q86TC9	MYPN	S613	M2	Q86TC9_MYPN_S613_M2	0.0712563	0.450018	0.988822	0.340103	0.801296	0.99991	0.00834942	0.184062	0.0725245
Q711Q0	CEFIP	T1265	M1	Q711Q0_CEFIP_T1265_M1	0.50634	0.450348	0.676422	0.782638	0.801398	0.97639	0.000621796	0.0644264	0.220926
P50502	ST13	S75	M3	P50502_ST13_S75_M3	0.3141	0.45056	0.579615	0.653063	0.801398	0.96163	0.300912	0.00231266	-0.524196
P50502	ST13	S76	M3	P50502_ST13_S76_M3	0.3141	0.45056	0.579615	0.653063	0.801398	0.96163	0.300912	0.00231266	-0.524196
P50502	ST13	S79	M3	P50502_ST13_S79_M3	0.3141	0.45056	0.579615	0.653063	0.801398	0.96163	0.300912	0.00231266	-0.524196
Q8WZ42	TTN	S5873	M1	Q8WZ42_TTN_S5873_M1	0.0153635	0.450588	0.621779	0.146966	0.801398	0.971173	-0.000328541	-0.15482	-0.092886
Q14678	KANK1	T1334	M1	Q14678_KANK1_T1334_M1	0.61958	0.450606	0.0410531	0.84223	0.801398	0.613847	-0.27564	0.194462	0.105881
Q8WZ42	TTN	T33631	M2	Q8WZ42_TTN_T33631_M2	0.0266693	0.450616	0.955297	0.1991	0.801398	0.999411	-0.217305	-0.0724688	-0.0983939
P54725	RAD23A	S136	M1	P54725_RAD23A_S136_M1	0.452041	0.450692	0.584164	0.749989	0.801398	0.963819	0.0261679	-0.829825	1.35084
P19237	TNNI1	T185	M2	P19237_TNNI1_T185_M2	0.96202	0.450741	0.522071	0.988678	0.801398	0.943949	0.0565944	-0.126412	-0.194317
Q9NYF3	FAM53C	S273	M1	Q9NYF3_FAM53C_S273_M1	0.650506	0.450744	0.224507	0.859897	0.801398	0.847126	-0.0920839	0.035512	-0.0401592
Q09666	AHNAK	S5731	M3	Q09666_AHNAK_S5731_M3	0.0601583	0.450924	0.773482	0.311386	0.801597	0.984345	0.275412	0.183472	0.195437
E9PAV3	NACA	S1650	M1	E9PAV3_NACA_S1650_M1	0.38826	0.451014	0.888289	0.710025	0.801639	0.991542	-0.170013	0.117595	-0.208333
O95425	SVIL	S226	M2	O95425_SVIL_S226_M2	0.259248	0.451249	0.356176	0.609019	0.801904	0.907578	-0.319997	-0.291302	-0.0799637
Q8N3V7	SYNPO	S909	M1	Q8N3V7_SYNPO_S909_M1	0.471876	0.451305	0.31087	0.762885	0.801904	0.894292	-0.579821	0.569574	0.00366354
P11217	PYGM	Y405	M1	P11217_PYGM_Y405_M1	0.375316	0.45154	0.387025	0.700157	0.801904	0.916188	-0.104308	-0.0189514	0.126788	+
P16157	ANK1	S826	M1	P16157_ANK1_S826_M1	0.323268	0.451602	0.807452	0.659481	0.801904	0.986873	-0.138034	-0.608974	0.190852
O75781	PALM	T141	M1	O75781_PALM_T141_M1	0.304533	0.451605	0.211072	0.646291	0.801904	0.837277	0.130442	0.00567627	-0.205352
Q8WZ42	TTN	S25442	M1	Q8WZ42_TTN_S25442_M1	0.0743548	0.451613	0.606754	0.344197	0.801904	0.967072	-0.062664	-0.102743	-0.223232
Q13023	AKAP6	S1572	M2	Q13023_AKAP6_S1572_M2	0.610977	0.451632	0.117329	0.837939	0.801904	0.753824	0.390108	0.174332	-0.854906
Q8N264	ARHGAP24	S396	M2	Q8N264_ARHGAP24_S396_M2	0.502766	0.451882	0.351234	0.780441	0.802228	0.906072	0.0588059	0.538076	-0.119913
P40222	TXLNA	S514	M1	P40222_TXLNA_S514_M1	0.962424	0.45256	0.282566	0.988772	0.803312	0.886728	-0.0994349	0.0274734	0.368174
Q96A32	MYLPF	S17	M2	Q96A32_MYLPF_S17_M2	0.0564171	0.452683	0.433787	0.299938	0.803411	0.923021	0.245738	-0.0840244	0.326606
P30622	CLIP1	S195	M1	P30622_CLIP1_S195_M1	0.600794	0.453033	0.213288	0.831145	0.803519	0.838455	0.0156341	-0.0643501	-0.174459
Q09666	AHNAK	T5794	M3	Q09666_AHNAK_T5794_M3	0.0723829	0.453034	0.705086	0.341287	0.803519	0.977094	0.264905	0.000772953	0.398283
Q9UPT8	ZC3H4	Y1121	M2	Q9UPT8_ZC3H4_Y1121_M2	0.737459	0.453325	0.0856632	0.906162	0.803519	0.723914	0.998963	0.43253	-0.357872
Q9Y608	LRRFIP2	S250	M2	Q9Y608_LRRFIP2_S250_M2	0.334696	0.45335	0.290663	0.668275	0.803519	0.887546	0.419767	0.560102	-0.175478
P54296	MYOM2	Y442	M1	P54296_MYOM2_Y442_M1	0.138573	0.453374	0.166594	0.464515	0.803519	0.79656	0.038918	-0.0132475	0.1275
P49840	GSK3A	S41	M1	P49840_GSK3A_S41_M1	9.58156e-05	0.453525	0.461387	0.0031129	0.803519	0.927286	0.166155	0.0845213	-0.247938	+
P10599	TXN	S46	M1	P10599_TXN_S46_M1	0.197723	0.453549	0.192885	0.541715	0.803519	0.820224	-0.131733	0.099164	-0.267809
P20929	NEB	S3782	M1	P20929_NEB_S3782_M1	0.0340105	0.453634	0.720012	0.22627	0.803519	0.978185	0.000480652	0.0460119	0.00765085
O00151	PDLIM1	S118	M1	O00151_PDLIM1_S118_M1	0.000158567	0.453664	0.175683	0.0048511	0.803519	0.804087	0.152296	0.291732	0.155085
Q8WZ42	TTN	Y32624	M1	Q8WZ42_TTN_Y32624_M1	0.71378	0.453707	0.0177535	0.894025	0.803519	0.478305	-0.129566	-0.111051	0.046154
P12882	MYH1	T684	M1	P12882_MYH1_T684_M1	0.249971	0.453741	0.923624	0.601963	0.803519	0.997919	0.0189047	0.00858307	0.165803
Q9UQ35	SRRM2	S2032	M2	Q9UQ35_SRRM2_S2032_M2	0.961622	0.453745	0.88913	0.988678	0.803519	0.991542	-0.0520501	0.060915	-0.156719
Q9UQ35	SRRM2	T2034	M2	Q9UQ35_SRRM2_T2034_M2	0.961622	0.453745	0.88913	0.988678	0.803519	0.991542	-0.0520501	0.060915	-0.156719
P36915	GNL1	T57	M2	P36915_GNL1_T57_M2	0.106479	0.453772	0.572179	0.407714	0.803519	0.95875	-0.0166359	0.556977	-0.0962625
Q9UQ35	SRRM2	S323	M2	Q9UQ35_SRRM2_S323_M2	0.898849	0.453932	0.26083	0.969241	0.803519	0.873036	0.351505	0.317215	-0.460328
Q96A00	PPP1R14A	S128	M1	Q96A00_PPP1R14A_S128_M1	0.261821	0.453957	0.376704	0.610826	0.803519	0.913203	-0.0676031	0.0451431	0.071682
E9PAV3	NACA	S949	M1	E9PAV3_NACA_S949_M1	0.000383129	0.454026	0.660337	0.00994141	0.803519	0.973137	0.04842	-0.000190735	-0.0550675
Q9P270	SLAIN2	S377	M1	Q9P270_SLAIN2_S377_M1	0.312328	0.454061	0.11798	0.651549	0.803519	0.753824	0.242802	-0.20087	-0.0924177
Q5TBA9	FRY	T2508	M2	Q5TBA9_FRY_T2508_M2	0.609291	0.454139	0.967339	0.836663	0.803519	0.999744	0.288074	0.120216	-0.165008
Q8WWN8	ARAP3	S1444	M1	Q8WWN8_ARAP3_S1444_M1	0.13345	0.454204	0.334105	0.456083	0.803519	0.899377	-0.0276022	0.052022	-0.11117
A0FGR8	ESYT2	S738	M2	A0FGR8_ESYT2_S738_M2	0.970436	0.454233	0.993861	0.991913	0.803519	0.99991	0.0350208	-0.215364	-0.0142889
O00712	NFIB	S328	M2	O00712_NFIB_S328_M2	0.995601	0.454261	0.798715	0.998365	0.803519	0.986873	0.979494	0.242721	0.785157
P35609	ACTN2	T57	M1	P35609_ACTN2_T57_M1	0.703985	0.454288	0.360305	0.888343	0.803519	0.907578	-0.0307469	0.105262	0.264091
Q8WZ42	TTN	S24537	M1	Q8WZ42_TTN_S24537_M1	0.243898	0.454442	0.0564211	0.594198	0.803671	0.663958	0.0560837	0.0917988	-0.0399275
O60884	DNAJA2	S394	M2	O60884_DNAJA2_S394_M2	0.229585	0.454536	0.776341	0.578555	0.803718	0.98579	0.0144434	-0.390011	-0.400966
Q8WZ42	TTN	S8856	M1	Q8WZ42_TTN_S8856_M1	0.0774881	0.454858	0.734103	0.349779	0.804019	0.978199	0.199961	0.0157623	-0.156649
Q9H0M0	WWP1	S26	M1	Q9H0M0_WWP1_S26_M1	0.487618	0.45487	0.274524	0.772685	0.804019	0.880792	0.073184	-0.0358887	-0.000837326
Q9HDC5	JPH1	S573	M2	Q9HDC5_JPH1_S573_M2	0.0306379	0.454907	0.393882	0.214575	0.804019	0.91661	0.723812	0.480074	0.270766
Q8IVF2	AHNAK2	S280	M1	Q8IVF2_AHNAK2_S280_M1	0.543864	0.455039	0.304462	0.802188	0.804134	0.891921	-1.29748	0.0235705	0.152344
P49023	PXN	S260	M1	P49023_PXN_S260_M1	0.264543	0.455161	0.284347	0.61422	0.804201	0.886728	0.39185	0.0814762	-0.0875473
Q96BR1	SGK3	S126	M2	Q96BR1_SGK3_S126_M2	0.581355	0.455279	0.0185593	0.822103	0.804201	0.479066	-0.204549	0.117023	-0.00761938
Q96BR1	SGK3	S129	M2	Q96BR1_SGK3_S129_M2	0.581355	0.455279	0.0185593	0.822103	0.804201	0.479066	-0.204549	0.117023	-0.00761938
Q8IYB3	SRRM1	S560	M2	Q8IYB3_SRRM1_S560_M2	0.991889	0.455439	0.706088	0.997392	0.804246	0.977193	-0.0920382	0.0237694	-0.126189
Q8IYB3	SRRM1	S562	M2	Q8IYB3_SRRM1_S562_M2	0.991889	0.455439	0.706088	0.997392	0.804246	0.977193	-0.0920382	0.0237694	-0.126189
Q9Y6G9	DYNC1LI1	S207	M1	Q9Y6G9_DYNC1LI1_S207_M1	0.149082	0.455529	0.872474	0.478228	0.804285	0.991516	-0.15149	0.0403728	0.118507
Q9UQ35	SRRM2	S1913	M3	Q9UQ35_SRRM2_S1913_M3	0.610972	0.456029	0.435724	0.837939	0.80505	0.923021	0.0817919	0.0336933	-0.144574
Q9HBL0	TNS1	T1189	M2	Q9HBL0_TNS1_T1189_M2	0.713983	0.456212	0.79655	0.894047	0.80524	0.986873	0.0166259	-0.242983	0.122349
Q15366	PCBP2	S187	M1	Q15366_PCBP2_S187_M1	0.103731	0.456307	0.583993	0.403113	0.80524	0.963819	0.0903282	0.0983143	0.0220814
Q8WZ42	TTN	T30327	M1	Q8WZ42_TTN_T30327_M1	0.198516	0.456405	0.111008	0.542485	0.80524	0.750451	-0.0510731	0.112942	0.0445762
P21333	FLNA	S2180	M1	P21333_FLNA_S2180_M1	0.49592	0.456406	0.30881	0.776974	0.80524	0.892052	-0.159222	0.0350533	0.432109
Q8WZ42	TTN	S29562	M1	Q8WZ42_TTN_S29562_M1	0.270646	0.456633	0.681094	0.618998	0.805425	0.97687	0.125874	0.117471	0.14496
Q9BZF1	OSBPL8	S814	M3	Q9BZF1_OSBPL8_S814_M3	0.0772069	0.456645	0.868058	0.349145	0.805425	0.991516	0.0595932	0.141062	-0.344256
Q9NRA8	EIF4ENIF1	S78	M2	Q9NRA8_EIF4ENIF1_S78_M2	0.988734	0.456784	0.253211	0.996434	0.80555	0.866881	-0.27812	0.0306969	0.413878
Q5JR12	PPM1J	S45	M1	Q5JR12_PPM1J_S45_M1	0.155091	0.456959	0.255444	0.485537	0.805679	0.867753	-0.18801	0.147112	0.158209
Q9UPN7	PPP6R1	S530	M3	Q9UPN7_PPP6R1_S530_M3	0.808263	0.457025	0.639007	0.935504	0.805679	0.972592	0.401023	0.123812	-0.148878
Q8WZ42	TTN	T23948	M1	Q8WZ42_TTN_T23948_M1	0.123591	0.457059	0.570029	0.438432	0.805679	0.958366	0.0430727	-0.100187	0.066637
P14618	PKM	T41	M1	P14618_PKM_T41_M1	0.822277	0.457148	0.826594	0.94079	0.805718	0.987801	0.0141459	0.0479584	-0.010149	+
Q14676	MDC1	S453	M2	Q14676_MDC1_S453_M2	0.532401	0.457298	0.93014	0.796119	0.805755	0.998087	-0.357546	-0.181734	-0.0836344
Q9UI47	CTNNA3	S637	M3	Q9UI47_CTNNA3_S637_M3	0.172854	0.457304	0.295751	0.509913	0.805755	0.887546	0.0739503	0.734911	0.523682
P02545	LMNA	S458	M1	P02545_LMNA_S458_M1	0.160157	0.457377	0.0161638	0.491112	0.805765	0.467619	0.367723	0.00655556	-0.376412
P68133	ACTA1	Y308	M1	P68133_ACTA1_Y308_M1	0.871199	0.457612	0.717559	0.958711	0.805769	0.978185	0.186624	-0.0603085	-0.197021
O75746	SLC25A12	Y278	M1	O75746_SLC25A12_Y278_M1	0.843969	0.457614	0.648616	0.948474	0.805769	0.972592	0.349216	0.0389791	0.290652
P26678	PLN	T17	M2	P26678_PLN_T17_M2	0.505093	0.457743	0.697141	0.781735	0.805769	0.977094	0.136799	-0.0661907	-0.0138988
Q00587	CDC42EP1	S121	M1	Q00587_CDC42EP1_S121_M1	0.584342	0.457747	0.852309	0.824281	0.805769	0.991264	-0.385285	-0.106277	-0.202934
Q9H1H9	KIF13A	T1385	M2	Q9H1H9_KIF13A_T1385_M2	0.948281	0.457781	0.121653	0.98548	0.805769	0.758713	0.0896192	1.30597	-1.43713
P35658	NUP214	T437	M2	P35658_NUP214_T437_M2	0.549908	0.457784	0.873735	0.804883	0.805769	0.991516	0.0729856	0.14335	0.363585
Q9NQC3	RTN4	S15	M2	Q9NQC3_RTN4_S15_M2	0.348815	0.458041	0.916452	0.679292	0.806104	0.99615	0.234238	0.220746	0.136059
Q86UU1	PHLDB1	S526	M2	Q86UU1_PHLDB1_S526_M2	0.483026	0.458152	0.527342	0.769987	0.80618	0.945027	0.826601	0.328533	-0.071866
Q8WZ42	TTN	S31870	M1	Q8WZ42_TTN_S31870_M1	0.451892	0.458272	0.36284	0.749958	0.806273	0.909137	0.0267053	0.0413885	0.0207872
P20929	NEB	S6538	M3	P20929_NEB_S6538_M3	0.423172	0.458428	0.342369	0.730984	0.806331	0.903434	0.112673	0.0709438	-0.0244284
Q8WZ42	TTN	S29485	M1	Q8WZ42_TTN_S29485_M1	0.606936	0.45844	0.390827	0.835162	0.806331	0.916188	0.0400782	0.0358014	-0.00153065
Q9UK76	JPT1	S28	M1	Q9UK76_JPT1_S28_M1	0.0894141	0.458553	0.515913	0.374628	0.806335	0.941127	-0.417368	0.342532	-0.250217
Q6ZS17	RIPOR1	S357	M2	Q6ZS17_RIPOR1_S357_M2	0.413785	0.458598	0.641463	0.726032	0.806335	0.972592	0.202106	0.0867634	-0.0886698
Q13554	CAMK2B	T401	M2	Q13554_CAMK2B_T401_M2	0.0041625	0.458693	0.786114	0.0594884	0.806335	0.98579	0.604549	0.292686	0.158741
Q9Y618	NCOR2	S1775	M2	Q9Y618_NCOR2_S1775_M2	0.00631946	0.458712	0.288148	0.0815463	0.806335	0.886728	0.127647	0.11532	0.124941
Q9H902	REEP1	S150	M1	Q9H902_REEP1_S150_M1	0.269815	0.458808	0.00807434	0.61829	0.806385	0.35165	-0.185102	0.094995	0.0151963
Q8WZ42	TTN	Y31292	M1	Q8WZ42_TTN_Y31292_M1	0.0484571	0.45913	0.622632	0.276021	0.806698	0.971173	0.0208664	0.0160203	0.00708961
Q14814	MEF2D	S251	M1	Q14814_MEF2D_S251_M1	0.606459	0.459209	0.85356	0.834902	0.806698	0.991431	0.0427618	0.0608311	0.0195613
P27816	MAP4	S941	M1	P27816_MAP4_S941_M1	0.427182	0.459291	0.408899	0.733557	0.806698	0.918526	-0.0109444	-0.0853233	-0.165129
P51991	HNRNPA3	S358	M1	P51991_HNRNPA3_S358_M1	0.465864	0.459313	0.651764	0.759012	0.806698	0.972592	-0.103386	-0.0943513	-0.0840178
Q6P5Q4	LMOD2	S416	M2	Q6P5Q4_LMOD2_S416_M2	0.552255	0.459323	0.209336	0.8067	0.806698	0.837277	-0.0315609	0.0766315	0.0694213
Q96A22	C11orf52	S62	M1	Q96A22_C11orf52_S62_M1	0.228605	0.45944	0.647313	0.5782	0.806748	0.972592	-0.0665073	0.0532107	0.137289
Q8IYB3	SRRM1	S653	M1	Q8IYB3_SRRM1_S653_M1	0.0233946	0.459653	0.282897	0.186706	0.806748	0.886728	0.0804768	0.0708208	0.0251241
Q9H1R3	MYLK2	T103	M1	Q9H1R3_MYLK2_T103_M1	0.724601	0.45975	0.974388	0.899323	0.806748	0.999744	0.0703382	-0.0255246	-0.074152
Q02952	AKAP12	S386	M1	Q02952_AKAP12_S386_M1	0.229811	0.459823	0.0741845	0.578555	0.806748	0.703723	-0.283768	0.529527	0.775558
Q99460	PSMD1	T311	M2	Q99460_PSMD1_T311_M2	0.278514	0.459843	0.0386482	0.62612	0.806748	0.601966	-0.029458	0.0732384	-0.17955
Q02978	SLC25A11	T18	M1	Q02978_SLC25A11_T18_M1	0.88173	0.459851	0.369945	0.961115	0.806748	0.909828	0.0602436	-0.0354495	-0.0103226
P54296	MYOM2	S567	M1	P54296_MYOM2_S567_M1	0.923228	0.459887	0.969416	0.975957	0.806748	0.999744	0.0132637	-0.0228157	0.0207887
P42345	MTOR	Y2449	M2	P42345_MTOR_Y2449_M2	0.0434162	0.459948	0.291317	0.25922	0.806748	0.887546	0.0245881	0.176195	-0.422649	+
Q9H6F5	CCDC86	S47	M1	Q9H6F5_CCDC86_S47_M1	0.139928	0.459959	0.828444	0.465949	0.806748	0.988224	0.152334	-0.0355015	-0.200994
Q08170	SRSF4	S460	M2	Q08170_SRSF4_S460_M2	0.818062	0.460193	0.25378	0.939868	0.807041	0.86722	-0.194494	-0.193069	0.0292473
P07900	HSP90AA1	S263	M1	P07900_HSP90AA1_S263_M1	0.218267	0.460313	0.110962	0.565848	0.807133	0.750451	-0.0539842	0.00255966	-0.126955
Q6NY19	KANK3	S160	M2	Q6NY19_KANK3_S160_M2	0.329981	0.460478	0.227614	0.664964	0.807305	0.849389	-0.017251	-0.0263882	0.0529995
O95218	ZRANB2	S153	M2	O95218_ZRANB2_S153_M2	0.771548	0.460637	0.508508	0.921543	0.807346	0.93899	-0.0357523	0.197627	-0.150154
O95218	ZRANB2	S165	M2	O95218_ZRANB2_S165_M2	0.771548	0.460637	0.508508	0.921543	0.807346	0.93899	-0.0357523	0.197627	-0.150154
P08559	PDHA1	S300	M2	P08559_PDHA1_S300_M2	0.46876	0.460823	0.452373	0.759844	0.807555	0.92635	0.0107808	0.0151491	0.147252
Q16539	MAPK14	Y182	M1	Q16539_MAPK14_Y182_M1	0.647345	0.460964	0.47962	0.858428	0.807668	0.932189	0.753569	0.241397	0.108906
Q8N3D4	EHBP1L1	S191	M1	Q8N3D4_EHBP1L1_S191_M1	0.635733	0.461036	0.27445	0.851816	0.807668	0.880792	-0.0304728	0.0566044	-0.00580788
Q96KR1	ZFR	S1054	M1	Q96KR1_ZFR_S1054_M1	0.737406	0.46109	0.64431	0.906162	0.807668	0.972592	0.31848	0.305518	0.427346
A0FGR8	ESYT2	S755	M3	A0FGR8_ESYT2_S755_M3	0.414905	0.461219	0.594796	0.726494	0.807775	0.964886	0.0985394	-0.0928259	0.115469
Q8WZ42	TTN	T22539	M1	Q8WZ42_TTN_T22539_M1	0.770497	0.461301	0.00146416	0.921077	0.8078	0.155672	-0.721465	-0.0134735	0.278965
Q13554	CAMK2B	T401	M1	Q13554_CAMK2B_T401_M1	0.0819543	0.461463	0.484953	0.358254	0.807816	0.935421	0.0662379	0.0209751	-0.0916233
P16157	ANK1	S1428	M1	P16157_ANK1_S1428_M1	0.469805	0.461514	0.357631	0.760837	0.807816	0.907578	-0.123954	0.0644865	0.0349903
Q9UGV2	NDRG3	S333	M3	Q9UGV2_NDRG3_S333_M3	0.00962229	0.46153	0.437648	0.107874	0.807816	0.923021	-1.01048	0.304815	-0.00621414
Q8WZ42	TTN	S7613	M1	Q8WZ42_TTN_S7613_M1	0.346184	0.461616	0.735515	0.677756	0.807816	0.978199	0.0401893	0.133835	-0.0174069
P23327	HRC	T142	M2	P23327_HRC_T142_M2	0.189461	0.461703	0.147914	0.532438	0.807816	0.785764	-0.235908	0.103833	0.207609
Q96N67	DOCK7	S898	M2	Q96N67_DOCK7_S898_M2	0.69019	0.461715	0.79922	0.88113	0.807816	0.986873	-0.303262	0.216023	-0.225182
P12883	MYH7	S1735	M2	P12883_MYH7_S1735_M2	0.00482146	0.461952	0.108179	0.0663686	0.807993	0.750451	-0.578867	-0.257443	-0.101334
P12883	MYH7	T1739	M2	P12883_MYH7_T1739_M2	0.00482146	0.461952	0.108179	0.0663686	0.807993	0.750451	-0.578867	-0.257443	-0.101334
Q15276	RABEP1	S407	M1	Q15276_RABEP1_S407_M1	0.374506	0.462085	0.0814394	0.699942	0.808006	0.719763	-0.0317869	0.0103683	-0.187384
P27816	MAP4	T82	M2	P27816_MAP4_T82_M2	0.0278401	0.462094	0.0511698	0.203915	0.808006	0.644397	0.745216	0.613165	-0.375473
O95613	PCNT	T2362	M1	O95613_PCNT_T2362_M1	0.823986	0.462241	0.894258	0.941057	0.808145	0.992457	-0.042079	0.0292358	-0.0999279
Q7Z460	CLASP1	S723	M3	Q7Z460_CLASP1_S723_M3	0.778257	0.462368	0.189095	0.924829	0.808248	0.81541	0.00584602	-0.0316277	0.229031
Q8WZ42	TTN	Y22459	M1	Q8WZ42_TTN_Y22459_M1	0.0931165	0.462607	0.979406	0.383033	0.808444	0.99991	-0.080081	0.0250673	0.00799227
Q86UE4	MTDH	S568	M1	Q86UE4_MTDH_S568_M1	0.914991	0.462615	0.665803	0.974089	0.808444	0.975244	0.214146	-0.0360441	-0.0297842
Q8WZ42	TTN	S30450	M1	Q8WZ42_TTN_S30450_M1	0.0678018	0.462716	0.260353	0.330831	0.808502	0.873036	0.043735	0.111429	-0.0976329
Q9UQ35	SRRM2	S908	M3	Q9UQ35_SRRM2_S908_M3	0.442353	0.462846	0.708794	0.743805	0.808612	0.977193	0.451735	0.249672	-0.361555
P41236	PPP1R2	S72	M2	P41236_PPP1R2_S72_M2	0.392054	0.462926	0.261478	0.711581	0.808633	0.873164	-0.394447	0.784256	0.218863
O94979	SEC31A	S532	M2	O94979_SEC31A_S532_M2	0.52453	0.46308	0.550699	0.793378	0.808784	0.950894	-0.000916004	0.0572596	-0.104425
Q8WZ42	TTN	T253	M1	Q8WZ42_TTN_T253_M1	0.670895	0.463156	0.876934	0.870512	0.808799	0.991516	-0.218	-0.0224714	0.076797
P12883	MYH7	S1735	M1	P12883_MYH7_S1735_M1	0.229332	0.463255	0.584963	0.578262	0.808854	0.963819	-0.00291681	0.34096	0.0534678
Q5VST9	OBSCN	S5954	M1	Q5VST9_OBSCN_S5954_M1	0.999906	0.463464	0.47716	0.999906	0.809101	0.931797	0.130879	0.165752	-0.0142136
P11831	SRF	S224	M1	P11831_SRF_S224_M1	0.152527	0.463573	0.280417	0.483666	0.809173	0.885366	-0.0643091	0.0245929	0.136899
Q13554	CAMK2B	S418	M1	Q13554_CAMK2B_S418_M1	0.375483	0.463762	0.417219	0.700269	0.809383	0.921881	-0.328655	0.0429182	0.396395
O15061	SYNM	S1107	M1	O15061_SYNM_S1107_M1	0.0489676	0.463845	0.150416	0.277607	0.809383	0.785764	0.0621252	0.234297	0.0476875
Q8IZP0	ABI1	S240	M1	Q8IZP0_ABI1_S240_M1	3.82951e-05	0.463941	0.413942	0.00145424	0.809383	0.921634	0.414102	0.114325	-0.105457
O95817	BAG3	S289	M1	O95817_BAG3_S289_M1	0.0106224	0.464081	0.160895	0.114887	0.809383	0.791502	-0.464561	-0.16073	-0.0197363
Q8WZ42	TTN	S15394	M1	Q8WZ42_TTN_S15394_M1	0.295835	0.464088	0.101159	0.63923	0.809383	0.74423	0.219309	0.0590329	-0.215535
P19484	TFEB	S423	M1	P19484_TFEB_S423_M1	0.0371994	0.4641	0.0697766	0.238211	0.809383	0.697811	0.0738058	-0.011734	0.0371704
Q09666	AHNAK	S5745	M3	Q09666_AHNAK_S5745_M3	0.965297	0.464357	0.570332	0.989644	0.809542	0.958366	0.0938025	0.110249	-0.161018
E7EW31	PROB1	S798	M3	E7EW31_PROB1_S798_M3	0.00422489	0.46446	0.870599	0.0601924	0.809542	0.991516	-0.0370216	-0.0363703	-0.0434041
Q15124	PGM5	Y286	M1	Q15124_PGM5_Y286_M1	0.635239	0.464561	0.447649	0.851684	0.809542	0.925771	-0.120295	-0.181032	-0.0714951
Q8WZ42	TTN	T26366	M1	Q8WZ42_TTN_T26366_M1	0.461255	0.464571	0.117771	0.755826	0.809542	0.753824	-0.0145969	0.148588	0.00542307
Q6P6C2	ALKBH5	S384	M1	Q6P6C2_ALKBH5_S384_M1	0.860107	0.464627	0.484543	0.953973	0.809542	0.935421	-0.0486307	-0.0467353	0.138803
Q711Q0	CEFIP	S1142	M1	Q711Q0_CEFIP_S1142_M1	0.147155	0.464687	0.72547	0.475826	0.809542	0.978199	0.0259619	0.0267816	0.0692844
Q96FS4	SIPA1	S884	M1	Q96FS4_SIPA1_S884_M1	0.0719917	0.464764	0.148877	0.341151	0.809542	0.785764	1.35197	0.320885	-0.362919
Q8WZ42	TTN	T21358	M1	Q8WZ42_TTN_T21358_M1	0.23659	0.464801	0.637013	0.586669	0.809542	0.972592	0.436895	0.0501161	-1.00502
P07451	CA3	S100	M2	P07451_CA3_S100_M2	4.95135e-05	0.464826	0.494548	0.00180573	0.809542	0.937988	0.0619102	-0.0573444	-0.090868
E9PAV3	NACA	T1643	M3	E9PAV3_NACA_T1643_M3	0.208808	0.464903	0.0123401	0.554359	0.809542	0.421833	-0.384179	0.0609846	0.839687
Q9BR39	JPH2	S241	M2	Q9BR39_JPH2_S241_M2	0.732148	0.464983	0.450343	0.903814	0.809542	0.926065	0.256418	-0.0760579	0.459209
O60930	RNASEH1	S76	M1	O60930_RNASEH1_S76_M1	8.41307e-06	0.465078	0.885529	0.000404165	0.809542	0.991542	-0.0275583	0.0681839	-0.0323105
Q6P6C2	ALKBH5	S69	M1	Q6P6C2_ALKBH5_S69_M1	0.563721	0.465105	0.810878	0.812117	0.809542	0.987171	0.0311975	0.0342798	-0.00857687
Q6ZMU5	TRIM72	S189	M1	Q6ZMU5_TRIM72_S189_M1	0.0335346	0.465173	0.879058	0.224525	0.809542	0.991516	-0.0125122	-0.0171356	0.0501494
Q15772	SPEG	T375	M3	Q15772_SPEG_T375_M3	0.000434473	0.465206	0.757099	0.0109414	0.809542	0.98247	-0.0300279	0.0210218	0.267123
Q9UN36	NDRG2	S338	M2	Q9UN36_NDRG2_S338_M2	0.785239	0.465335	0.773135	0.928177	0.809609	0.984345	-0.168883	-0.124016	-0.131345
Q8WZ42	TTN	S12110	M1	Q8WZ42_TTN_S12110_M1	0.923188	0.46538	0.0206443	0.975957	0.809609	0.492168	-0.0178938	0.522394	-0.0370932
Q8IUD2	ERC1	S21	M2	Q8IUD2_ERC1_S21_M2	0.114218	0.465447	0.783673	0.422435	0.809609	0.98579	-0.161172	-0.0532513	-0.107962
P51636	CAV2	S36	M1	P51636_CAV2_S36_M1	0.304185	0.465704	0.501978	0.646291	0.809938	0.937988	0.10586	0.0195427	0.0892105	+
Q8IUG5	MYO18B	T2370	M2	Q8IUG5_MYO18B_T2370_M2	0.232962	0.465784	0.244618	0.582388	0.809938	0.862133	-0.141399	-1.23536	0.910058
Q14498	RBM39	S136	M1	Q14498_RBM39_S136_M1	0.201396	0.465879	0.185167	0.545292	0.809938	0.812107	0.0424056	0.0214567	-0.00135088
P11142	HSPA8	S432	M1	P11142_HSPA8_S432_M1	0.269976	0.465907	0.774614	0.618321	0.809938	0.984779	-0.0696845	-0.0788064	-0.0607643
Q8TB72	PUM2	S136	M1	Q8TB72_PUM2_S136_M1	0.052224	0.466123	0.592552	0.28863	0.810146	0.964886	0.0500937	0.102335	-0.00689077
P23327	HRC	S311	M2	P23327_HRC_S311_M2	0.238261	0.466163	0.0480812	0.588018	0.810146	0.633371	-0.0817933	-0.171492	0.0367985
P08559	PDHA1	S293	M2	P08559_PDHA1_S293_M2	0.464157	0.466251	0.466475	0.758121	0.810178	0.927801	0.00298834	-0.000231743	0.152986
Q8WZ42	TTN	T20427	M1	Q8WZ42_TTN_T20427_M1	0.746472	0.466317	0.180377	0.910409	0.810178	0.811019	-0.0245895	0.212372	-0.0179915
Q86TD4	SRL	Y881	M1	Q86TD4_SRL_Y881_M1	0.759454	0.466808	0.0013761	0.915887	0.81058	0.152416	-0.237755	1.19494	-0.946444
Q9P270	SLAIN2	S349	M3	Q9P270_SLAIN2_S349_M3	0.198636	0.466866	0.559558	0.542485	0.81058	0.953478	0.153107	0.0332222	0.124914
Q9P270	SLAIN2	S353	M3	Q9P270_SLAIN2_S353_M3	0.198636	0.466866	0.559558	0.542485	0.81058	0.953478	0.153107	0.0332222	0.124914
Q9P270	SLAIN2	S357	M3	Q9P270_SLAIN2_S357_M3	0.198636	0.466866	0.559558	0.542485	0.81058	0.953478	0.153107	0.0332222	0.124914
O75475	PSIP1	T122	M2	O75475_PSIP1_T122_M2	0.0775336	0.466887	0.272736	0.349852	0.81058	0.879325	-0.0437737	0.00998306	0.0138993
Q9H1X3	DNAJC25	T356	M1	Q9H1X3_DNAJC25_T356_M1	0.673497	0.467033	0.903075	0.871953	0.810716	0.994626	-0.131916	-0.027874	-0.108517
Q15772	SPEG	T2844	M1	Q15772_SPEG_T2844_M1	0.0242727	0.467162	0.791236	0.190144	0.810749	0.98622	-0.0560484	-0.0240717	-0.00653028
Q8WZ42	TTN	S32266	M1	Q8WZ42_TTN_S32266_M1	0.534916	0.467187	0.309613	0.796746	0.810749	0.892433	0.0564575	0.0563421	-0.0946331
Q14515	SPARCL1	S92	M1	Q14515_SPARCL1_S92_M1	0.00433769	0.467289	0.780628	0.0609007	0.810808	0.98579	0.0652227	0.118993	-0.0539021
Q9NXG2	THUMPD1	S86	M2	Q9NXG2_THUMPD1_S86_M2	0.306083	0.467451	0.00438665	0.647404	0.810855	0.26071	0.188247	0.0551023	-0.342857
Q9NXG2	THUMPD1	S88	M2	Q9NXG2_THUMPD1_S88_M2	0.306083	0.467451	0.00438665	0.647404	0.810855	0.26071	0.188247	0.0551023	-0.342857
P51580	TPMT	S7	M1	P51580_TPMT_S7_M1	0.388075	0.467837	0.247408	0.710025	0.811406	0.864706	-0.170487	-0.0621486	0.166961
P12883	MYH7	S1362	M1	P12883_MYH7_S1362_M1	0.918423	0.467916	0.449547	0.9746	0.811425	0.925972	0.383685	0.784944	0.451774
P62805	H4C14	Y89	M1	P62805_H4C14_Y89_M1	0.229852	0.468221	0.901133	0.578555	0.811837	0.994346	0.0339484	0.0767965	-0.0114002
P23327	HRC	S501	M2	P23327_HRC_S501_M2	0.179345	0.468481	0.713288	0.517345	0.812169	0.978185	-0.0115995	0.013587	0.0167847
O95425	SVIL	S547	M2	O95425_SVIL_S547_M2	0.271201	0.468579	0.723973	0.619401	0.812205	0.978185	-0.295431	-0.31088	-0.154538
Q8WZ42	TTN	S28123	M1	Q8WZ42_TTN_S28123_M1	0.231424	0.468637	0.129999	0.580613	0.812205	0.772501	0.0516424	0.17777	-0.0972281
Q8WZ42	TTN	T27255	M1	Q8WZ42_TTN_T27255_M1	0.705877	0.468907	0.692283	0.889373	0.812496	0.977094	0.061718	0.111182	-0.0215893
P26678	PLN	S16	M2	P26678_PLN_S16_M2	0.513999	0.468974	0.697573	0.787923	0.812496	0.977094	0.129631	-0.0741558	-0.0113792
Q8IYB3	SRRM1	S431	M2	Q8IYB3_SRRM1_S431_M2	0.296688	0.469077	0.824663	0.640479	0.812496	0.987801	-0.0273356	0.00998497	-0.0819001
P54296	MYOM2	S946	M1	P54296_MYOM2_S946_M1	0.00219038	0.469077	0.00767152	0.0377541	0.812496	0.345824	0.155538	-0.0223694	-0.161075
O15075	DCLK1	S330	M2	O15075_DCLK1_S330_M2	0.194816	0.469269	0.364953	0.539191	0.812637	0.909828	0.455134	0.220838	-1.32754
Q1KMD3	HNRNPUL2	S168	M2	Q1KMD3_HNRNPUL2_S168_M2	0.942185	0.469294	0.992625	0.983621	0.812637	0.99991	0.149404	-0.0688086	0.160563
O14639	ABLIM1	S426	M1	O14639_ABLIM1_S426_M1	0.000213193	0.469449	0.806737	0.00623524	0.812788	0.986873	-0.0755205	-0.0109301	-0.0778537
Q14103	HNRNPD	S83	M2	Q14103_HNRNPD_S83_M2	0.380081	0.469598	0.0997846	0.703797	0.812907	0.74423	-0.382728	0.0729742	0.0678802
E9PAV3	NACA	T1010	M1	E9PAV3_NACA_T1010_M1	0.0442845	0.469654	0.163765	0.262243	0.812907	0.794065	-0.038219	-0.0758977	0.0106277
P15259	PGAM2	T152	M1	P15259_PGAM2_T152_M1	0.156355	0.469898	0.542461	0.486936	0.813212	0.947653	-0.00172567	0.0773582	0.0707355
Q6GQQ9	OTUD7B	S467	M2	Q6GQQ9_OTUD7B_S467_M2	0.71564	0.46997	0.397398	0.894613	0.813219	0.918389	0.420739	0.245478	-0.42928
P06744	GPI	T61	M1	P06744_GPI_T61_M1	0.663145	0.470062	0.200776	0.866092	0.81326	0.828451	-0.0140858	-0.125047	0.0109606
P12882	MYH1	S1203	M1	P12882_MYH1_S1203_M1	0.366431	0.470238	0.520035	0.692456	0.813447	0.943408	-0.00947189	0.0290737	0.00507784
P02511	CRYAB	S136	M1	P02511_CRYAB_S136_M1	0.506812	0.470487	0.507051	0.783051	0.813662	0.938402	-0.981502	-0.374413	-0.327285
Q9UNF1	MAGED2	S191	M3	Q9UNF1_MAGED2_S191_M3	0.18102	0.470498	0.0296148	0.520019	0.813662	0.545843	0.0107756	1.58354	-0.241973
Q9UDY2	TJP2	S1053	M1	Q9UDY2_TJP2_S1053_M1	0.618323	0.470612	0.836955	0.841495	0.813724	0.988586	-0.0220842	-0.181919	0.0582705
P60174	TPI1	S235	M1	P60174_TPI1_S235_M1	0.196958	0.47069	0.173187	0.541239	0.813724	0.804087	0.0329189	0.0569067	-0.00300312
O15439	ABCC4	T646	M1	O15439_ABCC4_T646_M1	0.408284	0.470738	0.389957	0.721829	0.813724	0.916188	0.0875807	-0.0672245	0.0837212
Q9H1E3	NUCKS1	S181	M1	Q9H1E3_NUCKS1_S181_M1	0.0173382	0.470929	0.592859	0.157121	0.813846	0.964886	-0.022367	-0.0227051	-0.0529413
Q14671	PUM1	S209	M1	Q14671_PUM1_S209_M1	0.434591	0.470945	0.808472	0.73791	0.813846	0.986873	-0.144169	0.0352149	-0.31386
Q8WZ42	TTN	S33071	M1	Q8WZ42_TTN_S33071_M1	0.425718	0.471074	0.70151	0.732559	0.813951	0.977094	-0.0676866	0.069623	-0.000255585
Q9UN42	ATP1B4	S12	M1	Q9UN42_ATP1B4_S12_M1	0.447042	0.471237	0.710585	0.74734	0.814054	0.977366	-0.390454	-0.0242548	-0.0949869
P06576	ATP5F1B	Y418	M1	P06576_ATP5F1B_Y418_M1	0.281857	0.471275	0.24356	0.628546	0.814054	0.860144	0.248055	-0.389266	-0.109723
O95425	SVIL	S63	M2	O95425_SVIL_S63_M2	0.376293	0.471338	0.0897162	0.700908	0.814054	0.73404	0.0983672	0.304979	-0.328859
Q9P0V9	SEPTIN10	S28	M1	Q9P0V9_SEPTIN10_S28_M1	0.0544514	0.471589	0.754509	0.29393	0.814126	0.981772	-0.159687	0.00735664	-0.0459542
P08133	ANXA6	S106	M1	P08133_ANXA6_S106_M1	0.854115	0.47161	0.863669	0.952805	0.814126	0.991516	-0.0207644	-0.0976057	0.248571
Q96CV9	OPTN	S198	M1	Q96CV9_OPTN_S198_M1	0.769755	0.47163	0.028907	0.920661	0.814126	0.545791	-1.17884	0.728691	0.110816
P55786	NPEPPS	S595	M1	P55786_NPEPPS_S595_M1	0.751158	0.471792	0.943541	0.913053	0.814126	0.999043	-0.25789	-0.25789	-0.536846
P13929	ENO3	T72	M1	P13929_ENO3_T72_M1	0.361784	0.471889	0.686361	0.689777	0.814126	0.977094	0.135082	0.0124846	0.102704
Q8WZ42	TTN	T23423	M1	Q8WZ42_TTN_T23423_M1	0.453192	0.471966	0.16167	0.750582	0.814126	0.791502	-0.623119	-0.226993	0.199228
Q93100	PHKB	S27	M1	Q93100_PHKB_S27_M1	0.392872	0.472054	0.630689	0.711727	0.814126	0.972507	0.22579	0.0974865	0.00257301	+
Q09666	AHNAK	S4425	M1	Q09666_AHNAK_S4425_M1	0.0754124	0.472089	0.125119	0.346625	0.814126	0.765562	-0.0053072	0.0187368	-0.418413
Q8WZ42	TTN	S14220	M1	Q8WZ42_TTN_S14220_M1	0.923393	0.472149	0.213417	0.975957	0.814126	0.838455	0.0178986	0.135334	0.0246124
Q15772	SPEG	S2343	M1	Q15772_SPEG_S2343_M1	0.672067	0.472278	0.877709	0.871102	0.814126	0.991516	-0.0728722	-0.0755768	-0.0335574
Q8WZ42	TTN	S11373	M1	Q8WZ42_TTN_S11373_M1	0.00400271	0.472302	0.735554	0.0580984	0.814126	0.978199	0.00554895	0.0802288	-0.05162
P35609	ACTN2	S624	M1	P35609_ACTN2_S624_M1	0.0312515	0.472347	0.276043	0.217091	0.814126	0.882029	0.0752072	-0.0267324	-0.0221739
Q96Q15	SMG1	T3577	M2	Q96Q15_SMG1_T3577_M2	0.0747481	0.472378	0.502784	0.345061	0.814126	0.937988	0.496408	-0.0699387	0.587818
Q8IYB3	SRRM1	S748	M3	Q8IYB3_SRRM1_S748_M3	0.0474187	0.472478	0.760779	0.273812	0.814126	0.982795	-0.176098	0.144751	0.515356
P11216	PYGB	S664	M1	P11216_PYGB_S664_M1	0.830659	0.472511	0.120375	0.944024	0.814126	0.755866	-0.208148	-0.142455	0.253479	+
Q15772	SPEG	T2495	M1	Q15772_SPEG_T2495_M1	0.268978	0.472606	0.732393	0.61742	0.814126	0.978199	0.0724688	0.0390964	0.0883083
Q6JBY9	RCSD1	S127	M2	Q6JBY9_RCSD1_S127_M2	0.410711	0.472607	0.36244	0.724387	0.814126	0.908585	0.270866	-0.203317	0.643296
P46020	PHKA1	S1023	M3	P46020_PHKA1_S1023_M3	0.204754	0.47284	0.137686	0.549657	0.814126	0.775376	-0.0651116	-0.0962033	1.03544	+
Q9H4A3	WNK1	S2037	M2	Q9H4A3_WNK1_S2037_M2	0.465808	0.472855	0.728531	0.759012	0.814126	0.978199	-0.00765324	-0.0313835	0.00407982
Q8WZ42	TTN	Y33206	M1	Q8WZ42_TTN_Y33206_M1	0.142848	0.472906	0.284352	0.471041	0.814126	0.886728	0.224619	0.0177755	0.157048
P51116	FXR2	S603	M2	P51116_FXR2_S603_M2	0.995088	0.472918	0.872658	0.998096	0.814126	0.991516	0.331656	0.224508	-0.125894
Q9Y2K2	SIK3	S866	M1	Q9Y2K2_SIK3_S866_M1	0.625936	0.472926	0.826832	0.845482	0.814126	0.987801	-0.127475	-0.0273995	-0.0952048
Q9NZT2	OGFR	S378	M1	Q9NZT2_OGFR_S378_M1	0.00438517	0.472945	0.84345	0.0612178	0.814126	0.990037	-0.0297704	-0.0278606	0.0424762
Q9Y2V2	CARHSP1	S30	M3	Q9Y2V2_CARHSP1_S30_M3	0.73015	0.473203	0.217415	0.902663	0.814453	0.842192	-0.0577812	-0.143702	0.062551
Q5THJ4	VPS13D	S1034	M2	Q5THJ4_VPS13D_S1034_M2	0.486762	0.473462	0.0413875	0.771825	0.814665	0.615002	0.444202	-0.231151	-2.14603
Q5THJ4	VPS13D	S1038	M2	Q5THJ4_VPS13D_S1038_M2	0.486762	0.473462	0.0413875	0.771825	0.814665	0.615002	0.444202	-0.231151	-2.14603
Q9BTC0	DIDO1	S809	M2	Q9BTC0_DIDO1_S809_M2	0.778996	0.473593	0.754219	0.924829	0.814773	0.981772	-0.296012	-0.173931	0.247062
Q14324	MYBPC2	Y1003	M1	Q14324_MYBPC2_Y1003_M1	0.263115	0.473735	0.623248	0.612569	0.814901	0.971247	0.260312	-0.19352	0.113702
P14621	ACYP2	S93	M1	P14621_ACYP2_S93_M1	0.184193	0.47398	0.966713	0.524732	0.815028	0.999744	0.0260735	-0.0284448	-0.0108814
Q16891	IMMT	S263	M1	Q16891_IMMT_S263_M1	0.718221	0.474	0.928925	0.896672	0.815028	0.997919	-0.0240359	0.00417805	0.0045681
Q8WZ42	TTN	T13931	M1	Q8WZ42_TTN_T13931_M1	0.418456	0.474122	0.203945	0.729038	0.815028	0.834908	0.0733771	-0.0554199	0.011837
Q8WZ42	TTN	S2074	M1	Q8WZ42_TTN_S2074_M1	0.276422	0.474142	0.0126268	0.624233	0.815028	0.421833	0.128025	-0.0336056	-0.17287
Q9H7N4	SCAF1	S874	M1	Q9H7N4_SCAF1_S874_M1	0.216425	0.47415	0.87314	0.563289	0.815028	0.991516	-0.039258	-0.0191765	-0.0480185
P35609	ACTN2	T603	M2	P35609_ACTN2_T603_M2	0.0627058	0.474306	0.127161	0.318914	0.815179	0.77073	-0.219872	0.0293751	-0.506899
O60271	SPAG9	S733	M1	O60271_SPAG9_S733_M1	0.0301476	0.474402	0.167294	0.213093	0.815207	0.797932	-0.134293	0.0612135	-0.119799
Q5VT06	CEP350	S1805	M2	Q5VT06_CEP350_S1805_M2	0.222392	0.47454	0.241664	0.569623	0.815207	0.860002	-0.246936	-0.0560446	0.104321
Q5VT06	CEP350	S1807	M2	Q5VT06_CEP350_S1807_M2	0.222392	0.47454	0.241664	0.569623	0.815207	0.860002	-0.246936	-0.0560446	0.104321
P54105	CLNS1A	S102	M1	P54105_CLNS1A_S102_M1	0.375802	0.474594	0.586031	0.700687	0.815207	0.964382	-0.0727282	-0.0318518	-0.00500822
Q9NYF8	BCLAF1	S496	M1	Q9NYF8_BCLAF1_S496_M1	0.0162481	0.474734	0.295785	0.152081	0.81533	0.887546	0.0409732	0.0366669	-0.0356507
P23327	HRC	S494	M2	P23327_HRC_S494_M2	0.178415	0.474919	0.712265	0.516262	0.815489	0.978069	-0.0134363	0.0114794	0.0167952
P23193	TCEA1	S100	M1	P23193_TCEA1_S100_M1	0.837203	0.475016	0.21438	0.945794	0.815489	0.839603	0.0250587	-0.0125713	-0.0229263
P02545	LMNA	S406	M2	P02545_LMNA_S406_M2	0.196288	0.475163	0.889221	0.540909	0.815489	0.991542	0.474663	0.286754	0.358649
Q7Z3C6	ATG9A	S33	M1	Q7Z3C6_ATG9A_S33_M1	0.190405	0.475217	0.97099	0.533901	0.815489	0.999744	-0.124902	-0.375589	-0.338348
Q15772	SPEG	S2171	M2	Q15772_SPEG_S2171_M2	0.673185	0.475229	0.119944	0.87178	0.815489	0.754348	0.156946	-0.0410776	0.446612
O00429	DNM1L	S71	M1	O00429_DNM1L_S71_M1	0.0517407	0.475236	0.428617	0.287327	0.815489	0.921881	0.0506392	-0.0353761	-0.104294
O60229	KALRN	S1750	M3	O60229_KALRN_S1750_M3	0.557676	0.475491	0.86264	0.809971	0.815809	0.991516	-0.00761271	-0.107536	-0.0483437
Q9HDC5	JPH1	S168	M3	Q9HDC5_JPH1_S168_M3	0.876266	0.475767	0.0582001	0.959405	0.816128	0.666353	0.0174508	0.107889	0.00594378
Q9NYF8	BCLAF1	S264	M2	Q9NYF8_BCLAF1_S264_M2	0.498412	0.475813	0.40775	0.778028	0.816128	0.918526	0.250456	0.336395	0.257068
A8MZF0	PRR33	S131	M2	A8MZF0_PRR33_S131_M2	0.287974	0.47595	0.0937367	0.63312	0.8162	0.738378	0.0131645	-0.483897	-0.245187
P12883	MYH7	S1463	M1	P12883_MYH7_S1463_M1	0.547624	0.476228	0.0753347	0.804159	0.8162	0.707644	0.144882	0.0601439	-0.194645
Q99590	SCAF11	S776	M2	Q99590_SCAF11_S776_M2	0.113792	0.476274	0.0553896	0.421418	0.8162	0.659931	-0.397727	0.421886	0.050065
Q96HC4	PDLIM5	T216	M2	Q96HC4_PDLIM5_T216_M2	0.605007	0.476496	0.0519716	0.834055	0.8162	0.644901	0.700148	-0.085659	-0.281562
P40222	TXLNA	S515	M1	P40222_TXLNA_S515_M1	0.31432	0.476636	0.41285	0.65313	0.8162	0.920952	0.842346	0.161699	0.15134
Q53HC0	CCDC92	S183	M2	Q53HC0_CCDC92_S183_M2	0.485438	0.476674	0.137208	0.771411	0.8162	0.77455	0.180026	-0.0936551	-0.439851
O95817	BAG3	S279	M2	O95817_BAG3_S279_M2	0.063501	0.476702	0.540348	0.320912	0.8162	0.947204	-0.0821786	-0.0237446	-0.202925
Q13557	CAMK2D	T307	M2	Q13557_CAMK2D_T307_M2	0.106668	0.476711	0.730611	0.407786	0.8162	0.978199	-0.299954	0.0613937	0.0134463
Q9UQ35	SRRM2	S1329	M2	Q9UQ35_SRRM2_S1329_M2	0.719514	0.476775	0.37984	0.897012	0.8162	0.914293	-0.0910687	-0.332726	-0.13381
Q8WZ42	TTN	S21033	M1	Q8WZ42_TTN_S21033_M1	0.0395929	0.47679	0.000511971	0.246419	0.8162	0.0987775	0.107148	0.0735645	-0.204794
Q5VXT5	SYPL2	S262	M2	Q5VXT5_SYPL2_S262_M2	0.646291	0.476837	0.963456	0.857563	0.8162	0.999744	-0.142331	-0.242016	0.0197859
P06744	GPI	T251	M1	P06744_GPI_T251_M1	0.858817	0.476878	0.961014	0.953694	0.8162	0.999744	0.174286	0.0328274	0.0262446
Q9BVT8	TMUB1	S73	M1	Q9BVT8_TMUB1_S73_M1	0.855637	0.477039	0.172195	0.953367	0.8162	0.803128	-0.153041	-0.0871344	-0.261829
Q86TD4	SRL	S525	M1	Q86TD4_SRL_S525_M1	0.690394	0.477044	0.653318	0.88113	0.8162	0.972592	-0.00950003	0.0129719	0.0494189
P05976	MYL1	S99	M1	P05976_MYL1_S99_M1	0.293416	0.477282	0.300065	0.637834	0.8162	0.888745	0.0669465	0.00779915	0.0314665
Q8WZ42	TTN	T32070	M1	Q8WZ42_TTN_T32070_M1	0.508928	0.477389	0.546745	0.784498	0.8162	0.948496	-0.724763	0.831841	-0.31781
Q15751	HERC1	T2701	M1	Q15751_HERC1_T2701_M1	0.0036342	0.477412	0.579382	0.0542049	0.8162	0.96163	0.00164223	0.0616994	0.0971055
P20807	CAPN3	S621	M1	P20807_CAPN3_S621_M1	0.620058	0.477433	0.513285	0.842383	0.8162	0.939831	0.00686741	0.0772905	-0.107755
P02730	SLC4A1	S357	M1	P02730_SLC4A1_S357_M1	0.242272	0.477633	0.157589	0.592287	0.8162	0.79011	-0.0226593	0.787124	-0.369617
Q5VST9	OBSCN	S4805	M2	Q5VST9_OBSCN_S4805_M2	0.518889	0.477743	0.0243513	0.789836	0.8162	0.519439	-0.154483	0.0288849	0.0814834
P10636	MAPT	T548	M3	P10636_MAPT_T548_M3	0.207512	0.477814	0.27766	0.553212	0.8162	0.882735	-0.379172	-0.108386	-0.23452
Q9BRS8	LARP6	S447	M2	Q9BRS8_LARP6_S447_M2	0.72101	0.477835	0.0773074	0.89815	0.8162	0.714053	-0.033577	0.682799	-0.51394
O43294	TGFB1I1	S140	M3	O43294_TGFB1I1_S140_M3	0.506639	0.477965	0.773849	0.782898	0.8162	0.984345	-0.539911	-0.0588694	0.39438
P11021	HSPA5	T525	M1	P11021_HSPA5_T525_M1	0.702006	0.477975	0.988648	0.887603	0.8162	0.99991	-0.0590544	-0.0472794	-0.0585184
Q13501	SQSTM1	T269	M3	Q13501_SQSTM1_T269_M3	0.639134	0.477978	0.789605	0.853713	0.8162	0.986186	0.0696621	0.634251	0.0102062
Q5U651	RASIP1	S331	M1	Q5U651_RASIP1_S331_M1	0.000667844	0.478068	0.773243	0.0153441	0.8162	0.984345	0.0017662	0.0152903	-0.00204802
Q15772	SPEG	S2444	M2	Q15772_SPEG_S2444_M2	0.0074037	0.478108	0.112033	0.0907268	0.8162	0.750451	0.0587158	0.0255585	-0.0681181
Q8IYB3	SRRM1	T872	M1	Q8IYB3_SRRM1_T872_M1	0.0507818	0.478145	0.0164926	0.284186	0.8162	0.473104	0.156861	-0.0332832	-0.108153
Q8WZ42	TTN	S23529	M1	Q8WZ42_TTN_S23529_M1	0.532153	0.478148	0.506624	0.796119	0.8162	0.938402	0.0387044	0.0567064	-0.066062
O60784	TOM1	T164	M1	O60784_TOM1_T164_M1	0.807132	0.478278	0.273828	0.935077	0.8162	0.880198	1.04502	-0.302633	-0.0248604
Q9Y2V2	CARHSP1	S30	M1	Q9Y2V2_CARHSP1_S30_M1	0.951645	0.478343	0.107021	0.986254	0.8162	0.750451	0.276251	0.179659	0.0282464
P42166	TMPO	S166	M3	P42166_TMPO_S166_M3	0.596079	0.478379	0.0767762	0.828718	0.8162	0.714053	-0.529006	0.359138	-0.738442
Q15772	SPEG	S2176	M2	Q15772_SPEG_S2176_M2	0.70616	0.478436	0.0101442	0.889541	0.8162	0.386366	0.882468	-0.129154	-0.9286
Q9H6Z4	RANBP3	S108	M1	Q9H6Z4_RANBP3_S108_M1	0.410584	0.478438	0.970917	0.724387	0.8162	0.999744	-0.0830355	-0.00502825	0.0503063
Q5SV97	PERM1	S181	M3	Q5SV97_PERM1_S181_M3	0.71219	0.47844	0.0494071	0.892438	0.8162	0.636861	-0.378902	0.310631	0.12501
O60814;P06899;P23527;P33778;P57053;P58876;P62807;Q16778;Q5QNW6;Q8N257;Q93079;Q96A08;Q99877;Q99879;Q99880	H2BC12	S113	M1	O60814;P06899;P23527;P33778;P57053;P58876;P62807;Q16778;Q5QNW6;Q8N257;Q93079;Q96A08;Q99877;Q99879;Q99880_H2BC12_S113_M1	0.187551	0.478454	0.732852	0.529836	0.8162	0.978199	0.671693	0.313765	-0.271477
A0JNW5	UHRF1BP1L	S935	M1	A0JNW5_UHRF1BP1L_S935_M1	0.340226	0.478475	0.129348	0.672236	0.8162	0.77073	-0.0458202	0.413321	-0.044847
Q8WZ42	TTN	S31456	M1	Q8WZ42_TTN_S31456_M1	0.594969	0.478627	0.19	0.82806	0.8162	0.816958	0.0587964	-0.0510798	0.0302429
Q8WZ42	TTN	S27015	M1	Q8WZ42_TTN_S27015_M1	0.708868	0.478683	0.189056	0.890804	0.8162	0.81541	0.000617027	0.0770969	-0.0433617
Q71RC2	LARP4	S597	M1	Q71RC2_LARP4_S597_M1	0.803132	0.478725	0.958309	0.933559	0.8162	0.999744	0.027112	-0.019805	-0.0610504
P24539	ATP5PB	S155	M1	P24539_ATP5PB_S155_M1	0.38824	0.478817	0.773845	0.710025	0.8162	0.984345	0.0444226	-0.00785828	0.002635
P49815	TSC2	T1462	M1	P49815_TSC2_T1462_M1	2.92319e-11	0.478883	0.770749	5.37956e-09	0.8162	0.98396	0.0158844	0.0309253	-0.102804	+
Q9NX40	OCIAD1	S123	M1	Q9NX40_OCIAD1_S123_M1	0.663487	0.478887	0.129296	0.866375	0.8162	0.77073	0.258192	-0.068224	0.101644
Q9BX66	SORBS1	S949	M2	Q9BX66_SORBS1_S949_M2	2.55241e-08	0.478921	0.465297	2.17003e-06	0.8162	0.927801	-0.0372963	-0.08813	0.0129108	+
O00178	GTPBP1	S44	M2	O00178_GTPBP1_S44_M2	0.323382	0.479045	0.499786	0.659481	0.8162	0.937988	-0.0943766	0.147734	-0.0579772
O00178	GTPBP1	S47	M2	O00178_GTPBP1_S47_M2	0.323382	0.479045	0.499786	0.659481	0.8162	0.937988	-0.0943766	0.147734	-0.0579772
P29966	MARCKS	S118	M1	P29966_MARCKS_S118_M1	0.0353953	0.479103	0.299208	0.231239	0.8162	0.888574	-0.0392694	-0.0669384	0.00304794
P46937	YAP1	S127	M1	P46937_YAP1_S127_M1	0.715543	0.479204	0.157449	0.894613	0.8162	0.79011	-0.174938	0.0755758	0.00207233
Q6IQ22	RAB12	S218	M2	Q6IQ22_RAB12_S218_M2	0.0267579	0.479222	0.895035	0.199229	0.8162	0.992671	-0.0434165	0.235705	-0.0588651	+
Q8WZ42	TTN	T28501	M1	Q8WZ42_TTN_T28501_M1	0.729383	0.479267	0.193967	0.902076	0.8162	0.821323	0.130622	-0.0152521	-0.0765972
P31415	CASQ1	S216	M2	P31415_CASQ1_S216_M2	0.973341	0.479462	0.356215	0.99246	0.816416	0.907578	-0.157816	-0.291246	0.402137
Q9H5H4	ZNF768	S160	M1	Q9H5H4_ZNF768_S160_M1	0.736906	0.47962	0.0453393	0.905947	0.816569	0.630537	0.0855031	0.00932693	-0.190945
P20929	NEB	S3816	M1	P20929_NEB_S3816_M1	0.749535	0.479886	0.655412	0.912173	0.816724	0.972592	-0.981486	0.447302	-0.125124
Q6P5Q4	LMOD2	T516	M2	Q6P5Q4_LMOD2_T516_M2	0.169017	0.479895	0.846839	0.504139	0.816724	0.990495	-0.0107994	-0.0665855	-0.072011
Q9UBC2	EPS15L1	S229	M1	Q9UBC2_EPS15L1_S229_M1	0.420325	0.479916	0.112271	0.730272	0.816724	0.750451	-0.0890169	0.0240555	-0.00858021
P40855	PEX19	T154	M1	P40855_PEX19_T154_M1	0.127979	0.480166	0.0820979	0.446343	0.817034	0.720316	-0.366176	0.787025	-0.763795
Q8WZ42	TTN	Y20599	M1	Q8WZ42_TTN_Y20599_M1	0.0111611	0.480393	0.179176	0.120062	0.817096	0.80971	0.0388966	0.0366669	-0.0935845
Q14738	PPP2R5D	S90	M2	Q14738_PPP2R5D_S90_M2	0.00658763	0.480444	0.513275	0.0840995	0.817096	0.939831	-0.137324	0.279792	-0.335419
Q8IYB3	SRRM1	S781	M3	Q8IYB3_SRRM1_S781_M3	0.972821	0.480454	0.788243	0.99246	0.817096	0.98579	0.00856209	0.0487213	0.110982
Q9H0W8	SMG9	Y12	M2	Q9H0W8_SMG9_Y12_M2	0.301912	0.480652	0.974844	0.644934	0.817096	0.99982	-0.11238	-0.414318	0.0848761
Q9HDC5	JPH1	S465	M2	Q9HDC5_JPH1_S465_M2	0.0264837	0.480688	0.957359	0.198312	0.817096	0.999744	-0.00537968	-0.0160179	0.00958633
Q711Q0	CEFIP	S1142	M2	Q711Q0_CEFIP_S1142_M2	0.447006	0.480692	0.184168	0.74734	0.817096	0.812107	-0.0524349	-0.0367069	-0.0203972
P35573	AGL	S1342	M1	P35573_AGL_S1342_M1	0.713793	0.480842	0.197241	0.894025	0.817096	0.825277	-0.114573	-0.0667238	-0.108726
P20929	NEB	S1836	M1	P20929_NEB_S1836_M1	0.0914113	0.480862	0.114193	0.378885	0.817096	0.752053	0.0570488	0.0956516	0.00926971
Q8WZ42	TTN	T31248	M1	Q8WZ42_TTN_T31248_M1	0.0248743	0.480885	0.192391	0.192214	0.817096	0.8198	0.0350566	-0.0309753	-0.0594501
Q9Y2W1	THRAP3	S315	M2	Q9Y2W1_THRAP3_S315_M2	0.400129	0.480886	0.823629	0.717206	0.817096	0.987617	0.0255032	0.0282555	0.0417881
P26045	PTPN3	S430	M1	P26045_PTPN3_S430_M1	0.412872	0.481114	0.417416	0.725892	0.817367	0.921881	0.00467491	-0.167739	-0.0451369
Q5BKX8	CAVIN4	S300	M1	Q5BKX8_CAVIN4_S300_M1	0.0528895	0.481231	0.00977735	0.29088	0.817407	0.3785	-0.0227222	0.217228	0.0264711
P36871	PGM1	S483	M1	P36871_PGM1_S483_M1	0.888138	0.481308	0.654393	0.963532	0.817407	0.972592	-0.359656	-0.102956	-0.0722175
Q9UQ35	SRRM2	S1919	M3	Q9UQ35_SRRM2_S1919_M3	0.639564	0.481485	0.972924	0.853713	0.817407	0.999744	-0.179604	0.0707598	-0.075675
P06744	GPI	T215	M1	P06744_GPI_T215_M1	0.112618	0.481554	0.417776	0.418625	0.817407	0.921881	0.0593805	-0.130428	-0.0837708
O75376	NCOR1	S2184	M1	O75376_NCOR1_S2184_M1	0.283601	0.481662	0.929094	0.630038	0.817407	0.997919	-0.135072	-0.0373774	-0.0752459
Q9Y2J2	EPB41L3	S11	M2	Q9Y2J2_EPB41L3_S11_M2	0.726905	0.481685	0.467313	0.900407	0.817407	0.927957	-0.430851	-0.667907	0.0949101
P17661	DES	S68	M2	P17661_DES_S68_M2	0.572578	0.481702	0.557248	0.816475	0.817407	0.953016	0.0318346	0.084486	-0.187527
P36871	PGM1	T507	M2	P36871_PGM1_T507_M2	0.0555035	0.481749	0.748336	0.296796	0.817407	0.97936	0.230452	0.132412	0.843935
Q8WZ42	TTN	T28746	M1	Q8WZ42_TTN_T28746_M1	0.315369	0.481752	0.650914	0.654074	0.817407	0.972592	-0.0488615	0.0412092	-0.137966
Q8WZ42	TTN	S9633	M1	Q8WZ42_TTN_S9633_M1	0.672844	0.482024	0.263043	0.871623	0.817752	0.873921	-0.00167894	0.0590534	0.0224977
P54819	AK2	S228	M1	P54819_AK2_S228_M1	0.348755	0.482225	0.491434	0.679292	0.817864	0.936902	0.305747	-0.58231	-0.174909
Q6PKG0	LARP1	S517	M2	Q6PKG0_LARP1_S517_M2	0.036604	0.482295	0.287158	0.236679	0.817864	0.886728	0.100302	0.0876379	-0.173449
Q6PKG0	LARP1	S521	M2	Q6PKG0_LARP1_S521_M2	0.036604	0.482295	0.287158	0.236679	0.817864	0.886728	0.100302	0.0876379	-0.173449
P06732	CKM	S158	M2	P06732_CKM_S158_M2	0.787204	0.482591	0.283984	0.929129	0.81825	0.886728	-0.0495262	0.128951	-0.0410266
P12883	MYH7	T1307	M1	P12883_MYH7_T1307_M1	0.155385	0.482746	0.874403	0.485937	0.818327	0.991516	-0.133382	0.0368595	-0.00883818
Q12888	TP53BP1	S552	M1	Q12888_TP53BP1_S552_M1	0.31013	0.482773	0.0553343	0.649669	0.818327	0.659929	0.010087	0.0523529	-0.141943
P25705	ATP5F1A	S236	M1	P25705_ATP5F1A_S236_M1	0.862437	0.482982	0.869367	0.954811	0.818565	0.991516	0.0535312	0.0426273	-0.0327506
Q56P03	EAPP	Y101	M2	Q56P03_EAPP_Y101_M2	0.1198	0.483079	0.395089	0.432032	0.818613	0.917147	0.345515	0.139753	0.147689
P00918	CA2	S216	M1	P00918_CA2_S216_M1	6.75587e-05	0.483156	0.121515	0.00232223	0.818628	0.758713	0.0463877	0.0501747	-0.0957403
Q86TC9	MYPN	T939	M1	Q86TC9_MYPN_T939_M1	0.156977	0.483467	0.848774	0.487731	0.819025	0.990495	0.353436	-0.152422	0.360272
O95747	OXSR1	S427	M1	O95747_OXSR1_S427_M1	0.399538	0.483527	0.263827	0.717071	0.819025	0.874937	-0.35237	-0.0453949	-0.168263
P13929	ENO3	S362	M1	P13929_ENO3_S362_M1	0.160898	0.483797	0.819893	0.492266	0.819081	0.987456	-0.0380106	-0.0593224	-0.0178132
Q5TBA9	FRY	S2808	M1	Q5TBA9_FRY_S2808_M1	0.324097	0.483854	0.529158	0.659777	0.819081	0.945027	0.0874968	-0.134326	0.125402
Q0VAK6	LMOD3	S8	M1	Q0VAK6_LMOD3_S8_M1	0.443974	0.483881	0.345255	0.744715	0.819081	0.904222	-0.0421605	-0.0215559	0.0484085
Q86TD4	SRL	S551	M1	Q86TD4_SRL_S551_M1	0.81822	0.483901	0.401767	0.939868	0.819081	0.918389	0.120998	0.0259628	0.0382481
Q86T65	DAAM2	Y661	M1	Q86T65_DAAM2_Y661_M1	0.557403	0.484037	0.865583	0.809952	0.819081	0.991516	0.169847	0.135197	-0.0358291
Q5BKX8	CAVIN4	T32	M2	Q5BKX8_CAVIN4_T32_M2	0.339426	0.484071	0.989719	0.671819	0.819081	0.99991	0.625715	0.197031	-0.305662
Q5BKX8	CAVIN4	T35	M2	Q5BKX8_CAVIN4_T35_M2	0.339426	0.484071	0.989719	0.671819	0.819081	0.99991	0.625715	0.197031	-0.305662
O75923	DYSF	S568	M1	O75923_DYSF_S568_M1	0.869798	0.484108	0.292159	0.958154	0.819081	0.887546	0.0217705	0.0663805	0.356848
Q5VWP3	MLIP	S135	M1	Q5VWP3_MLIP_S135_M1	0.780172	0.484386	0.990334	0.925491	0.819109	0.99991	0.0206342	0.0292273	-0.0136299
Q5VZ89	DENND4C	S1278	M1	Q5VZ89_DENND4C_S1278_M1	0.698614	0.484462	0.792648	0.886468	0.819109	0.986798	0.0285845	0.206761	0.210629	+
P20929	NEB	T6348	M1	P20929_NEB_T6348_M1	0.537948	0.48449	0.0548124	0.798875	0.819109	0.6583	0.0692577	0.047637	-0.126807
Q6PKG0	LARP1	S774	M2	Q6PKG0_LARP1_S774_M2	0.00258512	0.484549	0.138111	0.0422447	0.819109	0.776314	0.173554	-0.160492	0.0162086
Q99569	PKP4	S776	M1	Q99569_PKP4_S776_M1	0.375177	0.484757	0.694076	0.700157	0.819109	0.977094	-0.0302925	0.0631332	0.090724
P20929	NEB	S6567	M2	P20929_NEB_S6567_M2	0.955588	0.484841	0.612145	0.988031	0.819109	0.967931	-0.467082	-0.226444	-0.324083
Q96JK2	DCAF5	S645	M2	Q96JK2_DCAF5_S645_M2	0.343696	0.484925	0.886224	0.67617	0.819109	0.991542	0.260136	0.147827	0.392391
Q8WZ42	TTN	S7471	M1	Q8WZ42_TTN_S7471_M1	0.134141	0.484948	0.109332	0.456605	0.819109	0.750451	0.046751	0.0640802	-0.0443745
Q09666	AHNAK	S819	M1	Q09666_AHNAK_S819_M1	0.253106	0.48495	0.514398	0.604926	0.819109	0.940661	-0.0473852	0.136305	-0.0456085
P21817	RYR1	T1406	M1	P21817_RYR1_T1406_M1	0.374207	0.484992	0.598218	0.699745	0.819109	0.965153	0.103165	-0.0108147	0.073494
Q16851	UGP2	S102	M1	Q16851_UGP2_S102_M1	0.272622	0.485042	0.548076	0.620453	0.819109	0.949194	-0.0571089	0.0384445	0.125003
Q9Y5P4	CERT1	S379	M2	Q9Y5P4_CERT1_S379_M2	0.208229	0.485087	0.583038	0.554134	0.819109	0.963819	-0.252282	0.0635614	0.0247316
Q8WZ42	TTN	S15686	M1	Q8WZ42_TTN_S15686_M1	0.995909	0.485138	0.330664	0.998508	0.819109	0.899377	0.0504823	-0.00660896	-0.0549383
Q5JR12	PPM1J	S25	M2	Q5JR12_PPM1J_S25_M2	0.381686	0.485184	0.0786318	0.704837	0.819109	0.714053	-0.0480237	0.0411711	0.137922
Q5JR12	PPM1J	S45	M2	Q5JR12_PPM1J_S45_M2	0.381686	0.485184	0.0786318	0.704837	0.819109	0.714053	-0.0480237	0.0411711	0.137922
Q8WZ42	TTN	T19017	M1	Q8WZ42_TTN_T19017_M1	0.00438175	0.485245	0.53071	0.0612178	0.819109	0.945703	0.0237598	-0.0430565	0.0688252
O60343	TBC1D4	S588	M1	O60343_TBC1D4_S588_M1	6.1573e-11	0.485306	0.830503	1.06084e-08	0.819109	0.988295	0.216423	0.207109	0.143456	+
Q8WZ42	TTN	S20862	M1	Q8WZ42_TTN_S20862_M1	0.0801217	0.485385	0.074724	0.355751	0.819109	0.706041	0.105675	0.0361171	-0.0820384
Q14324	MYBPC2	S1017	M1	Q14324_MYBPC2_S1017_M1	0.132517	0.485483	0.678197	0.453552	0.819109	0.97687	0.216228	-0.0395432	0.125409
Q9NP98	MYOZ1	S116	M1	Q9NP98_MYOZ1_S116_M1	0.508305	0.485531	0.786679	0.783954	0.819109	0.98579	-0.0683022	-0.297321	-0.0718927
Q8WZ42	TTN	T30225	M1	Q8WZ42_TTN_T30225_M1	0.0316452	0.485672	0.0475429	0.218809	0.819109	0.633371	0.00627851	0.0686684	-0.130961
Q86TI0	TBC1D1	S237	M1	Q86TI0_TBC1D1_S237_M1	5.47428e-07	0.48571	0.850425	3.63796e-05	0.819109	0.990976	0.0683985	-0.00175095	0.110878
Q02978	SLC25A11	S201	M1	Q02978_SLC25A11_S201_M1	0.260201	0.48579	0.376383	0.60982	0.819109	0.912875	0.144848	-0.1842	0.0644445
Q13627	DYRK1A	Y321	M1	Q13627_DYRK1A_Y321_M1	0.442471	0.485821	0.836346	0.743899	0.819109	0.988586	0.0114126	0.00811005	-0.00111055
Q9UKV3	ACIN1	S478	M1	Q9UKV3_ACIN1_S478_M1	0.65463	0.485837	0.484424	0.861967	0.819109	0.935421	-0.0664721	0.0656428	0.00957489
Q05519	SRSF11	S366	M3	Q05519_SRSF11_S366_M3	0.27204	0.486157	0.971773	0.61957	0.819273	0.999744	-0.138684	-0.0856361	-0.058044
Q05519	SRSF11	S368	M3	Q05519_SRSF11_S368_M3	0.27204	0.486157	0.971773	0.61957	0.819273	0.999744	-0.138684	-0.0856361	-0.058044
Q05519	SRSF11	S370	M3	Q05519_SRSF11_S370_M3	0.27204	0.486157	0.971773	0.61957	0.819273	0.999744	-0.138684	-0.0856361	-0.058044
C9J798;O43374	RASA4B	T759	M1	C9J798;O43374_RASA4B_T759_M1	0.188553	0.48628	0.849909	0.531323	0.819273	0.99064	-0.453827	-0.588415	0.267971
O95425	SVIL	S194	M1	O95425_SVIL_S194_M1	0.288238	0.486502	0.9354	0.63312	0.819273	0.998087	0.142427	0.20654	0.0542564
P12883	MYH7	S1140	M2	P12883_MYH7_S1140_M2	0.0875857	0.486545	0.620116	0.370736	0.819273	0.970697	-0.272231	-0.688538	0.0549455
Q9UQ35	SRRM2	T983	M2	Q9UQ35_SRRM2_T983_M2	0.34487	0.486585	0.0448597	0.676951	0.819273	0.628858	0.077405	-0.192387	0.236288
O95155	UBE4B	S99	M3	O95155_UBE4B_S99_M3	0.520898	0.48659	0.441273	0.791336	0.819273	0.923649	0.0678415	-0.577766	-0.591199
P12883	MYH7	Y1347	M1	P12883_MYH7_Y1347_M1	0.320205	0.486669	0.917109	0.65756	0.819273	0.996318	0.11368	0.0276604	-0.0759587
P17661	DES	S31	M2	P17661_DES_S31_M2	0.133551	0.486849	0.477902	0.456083	0.819273	0.931797	0.0207715	0.120821	0.101609
Q13698	CACNA1S	S393	M2	Q13698_CACNA1S_S393_M2	0.580573	0.486893	0.892404	0.821969	0.819273	0.991542	0.0198669	-0.100635	-0.384534
D6RIA3	C4orf54	S1345	M1	D6RIA3_C4orf54_S1345_M1	0.0574416	0.486928	0.929582	0.303363	0.819273	0.998087	0.178183	0.0376711	0.106916
Q9UBF9	MYOT	S231	M2	Q9UBF9_MYOT_S231_M2	1.4075e-05	0.48696	0.512112	0.000635342	0.819273	0.939409	-0.0735693	0.0666637	-0.280703
Q9Y235	APOBEC2	S15	M2	Q9Y235_APOBEC2_S15_M2	0.679485	0.486961	0.0667092	0.876161	0.819273	0.695767	0.345126	0.0253487	-0.123246
Q9Y235	APOBEC2	T11	M2	Q9Y235_APOBEC2_T11_M2	0.679485	0.486961	0.0667092	0.876161	0.819273	0.695767	0.345126	0.0253487	-0.123246
Q92597	NDRG1	S330	M1	Q92597_NDRG1_S330_M1	0.122176	0.48712	0.0395552	0.436913	0.819363	0.603015	0.0557189	0.0494747	-0.122293
Q14103	HNRNPD	S80	M2	Q14103_HNRNPD_S80_M2	0.746363	0.487152	0.99575	0.91037	0.819363	0.99991	-0.0503035	0.148081	0.0273333
Q9HC35	EML4	T899	M2	Q9HC35_EML4_T899_M2	0.552779	0.487501	0.661137	0.806886	0.819663	0.973435	-0.409371	0.186555	0.127971
Q8WZ42	TTN	S22742	M1	Q8WZ42_TTN_S22742_M1	0.583895	0.487553	0.812465	0.824038	0.819663	0.987171	0.0445461	0.0681791	0.371056
P02511	CRYAB	S19	M1	P02511_CRYAB_S19_M1	0.0318103	0.487623	0.521738	0.21919	0.819663	0.943949	-0.00418568	0.026762	-0.0061264
Q8WZ42	TTN	S30855	M1	Q8WZ42_TTN_S30855_M1	0.246756	0.487718	0.195628	0.597077	0.819663	0.822788	-0.0123053	-0.0355568	0.0923071
Q15149	PLEC	Y4393	M3	Q15149_PLEC_Y4393_M3	0.651361	0.487733	0.760094	0.860472	0.819663	0.982795	0.119415	0.0162945	-0.0181618
Q9UBL3	ASH2L	S101	M1	Q9UBL3_ASH2L_S101_M1	0.497832	0.487767	0.78223	0.778028	0.819663	0.98579	-0.00885677	-0.0694451	-0.0915184
Q8IWB9	TEX2	S266	M2	Q8IWB9_TEX2_S266_M2	0.993399	0.48784	0.0231483	0.997707	0.819663	0.515707	-0.241774	-0.241774	0.263984
O43294	TGFB1I1	S186	M2	O43294_TGFB1I1_S186_M2	0.16257	0.487926	0.812059	0.494207	0.819663	0.987171	-0.576551	-0.0250063	-0.210501
P20929	NEB	T3712	M1	P20929_NEB_T3712_M1	0.705112	0.488043	0.320222	0.888876	0.819663	0.897172	-0.444174	-0.253024	0.0452938
Q9UQ35	SRRM2	T866	M1	Q9UQ35_SRRM2_T866_M1	0.658288	0.488063	0.459962	0.863645	0.819663	0.927128	0.133686	0.0208473	0.434384
Q12802	AKAP13	S1929	M2	Q12802_AKAP13_S1929_M2	0.859446	0.488084	0.231635	0.953694	0.819663	0.854341	0.455331	-0.0739574	0.0900564
Q5BKX8	CAVIN4	T22	M2	Q5BKX8_CAVIN4_T22_M2	0.0534042	0.488348	0.00456666	0.291647	0.819796	0.265177	1.34532	1.30682	-0.592786
Q13613	MTMR1	S653	M1	Q13613_MTMR1_S653_M1	0.387131	0.488518	0.747392	0.708713	0.819796	0.97936	0.0127535	-0.0391827	-0.0338893
Q13427	PPIG	T748	M2	Q13427_PPIG_T748_M2	0.792926	0.488541	0.110674	0.930359	0.819796	0.750451	-0.201088	-0.0767326	0.0248885
Q86TC9	MYPN	S762	M2	Q86TC9_MYPN_S762_M2	0.017329	0.488827	0.723579	0.157121	0.819796	0.978185	-0.0608044	-0.00605583	-0.214428
Q09666	AHNAK	S216	M3	Q09666_AHNAK_S216_M3	0.0197505	0.488862	0.756314	0.168633	0.819796	0.981899	0.491024	0.260775	0.243581
Q05397	PTK2	S722	M1	Q05397_PTK2_S722_M1	0.294035	0.488976	0.239828	0.637834	0.819796	0.858412	0.0933123	0.254163	0.128059
Q8WVC0	LEO1	S197	M2	Q8WVC0_LEO1_S197_M2	0.196144	0.488991	0.379712	0.540864	0.819796	0.914293	0.136741	-0.0396786	-0.140614
Q8WVC0	LEO1	T188	M2	Q8WVC0_LEO1_T188_M2	0.196144	0.488991	0.379712	0.540864	0.819796	0.914293	0.136741	-0.0396786	-0.140614
P06396	GSN	S562	M1	P06396_GSN_S562_M1	0.103518	0.488997	0.168268	0.402908	0.819796	0.799429	-0.0219603	0.0993347	-0.0750809
Q5VST9	OBSCN	S4759	M1	Q5VST9_OBSCN_S4759_M1	0.482796	0.489003	0.455092	0.769947	0.819796	0.926837	0.450369	0.276296	-0.483879
Q9UPQ0	LIMCH1	S235	M1	Q9UPQ0_LIMCH1_S235_M1	0.481594	0.489072	0.234632	0.769431	0.819796	0.857889	-0.461929	-0.0407896	0.23145
O15075	DCLK1	T34	M2	O15075_DCLK1_T34_M2	0.491353	0.489126	0.669914	0.773928	0.819796	0.97536	-1.2667	0.182234	0.157496
E7EW31	PROB1	T820	M1	E7EW31_PROB1_T820_M1	0.754735	0.489233	0.45588	0.914221	0.819796	0.926837	0.0995126	0.01231	-0.0410538
Q8WX93	PALLD	S1101	M2	Q8WX93_PALLD_S1101_M2	0.354127	0.489369	0.56398	0.68423	0.819796	0.955834	-0.17128	-0.156391	-0.196353
Q86WB0	ZC3HC1	S395	M1	Q86WB0_ZC3HC1_S395_M1	0.169044	0.489411	0.0699006	0.504139	0.819796	0.697811	-0.700785	-0.0433455	0.52313
Q9UPN3	MACF1	S280	M1	Q9UPN3_MACF1_S280_M1	0.824157	0.489451	0.927285	0.941057	0.819796	0.997919	-0.26199	-0.0984025	0.179096
Q711Q0	CEFIP	S551	M1	Q711Q0_CEFIP_S551_M1	0.910696	0.489486	0.109177	0.972395	0.819796	0.750451	0.342257	-0.26265	-0.224356
P35221	CTNNA1	S641	M1	P35221_CTNNA1_S641_M1	0.227667	0.489493	0.433935	0.57747	0.819796	0.923021	-0.218739	-0.0583687	-0.208158
Q14161	GIT2	Y392	M1	Q14161_GIT2_Y392_M1	0.130225	0.489496	0.918029	0.449699	0.819796	0.996533	-0.17802	0.0183678	0.085187
P20929	NEB	T3955	M1	P20929_NEB_T3955_M1	0.906657	0.489595	0.0179483	0.970475	0.819796	0.479066	-0.137116	0.0168343	0.277193
Q14315	FLNC	S8	M2	Q14315_FLNC_S8_M2	0.222179	0.489671	0.22099	0.56959	0.819796	0.845269	0.109301	-0.0425606	-0.183152
Q14315	FLNC	Y7	M2	Q14315_FLNC_Y7_M2	0.222179	0.489671	0.22099	0.56959	0.819796	0.845269	0.109301	-0.0425606	-0.183152
Q6NZI2	CAVIN1	S175	M1	Q6NZI2_CAVIN1_S175_M1	0.419582	0.490089	0.234477	0.730185	0.820033	0.857889	-0.132559	-0.0584626	0.120331
Q15811	ITSN1	S978	M1	Q15811_ITSN1_S978_M1	0.747959	0.49009	0.867762	0.911388	0.820033	0.991516	0.0779948	0.0392857	-0.148202
Q8WZ42	TTN	S16848	M1	Q8WZ42_TTN_S16848_M1	0.00802989	0.490127	0.565569	0.0956435	0.820033	0.956075	0.0382953	-0.0186253	0.024056
B2RUZ4	SMIM1	S27	M2	B2RUZ4_SMIM1_S27_M2	0.818453	0.49016	0.255844	0.939868	0.820033	0.867953	0.0935364	0.444855	-0.523448
Q8WZ42	TTN	S23553	M1	Q8WZ42_TTN_S23553_M1	0.96022	0.490181	0.939477	0.988678	0.820033	0.998155	0.0578461	0.00418758	0.0836382
O94885	SASH1	S407	M1	O94885_SASH1_S407_M1	0.170504	0.490224	0.566449	0.5066	0.820033	0.956488	-0.00862503	0.0332251	0.131544
P35232	PHB	T141	M1	P35232_PHB_T141_M1	0.490942	0.49035	0.563015	0.773928	0.820129	0.955424	-0.0300698	0.00323391	0.149055
Q8NBV4	PLPP7	S24	M1	Q8NBV4_PLPP7_S24_M1	0.856401	0.490433	0.55163	0.953444	0.820154	0.951248	-0.478862	0.469147	-0.679022
Q5T200	ZC3H13	S381	M3	Q5T200_ZC3H13_S381_M3	0.931543	0.490697	0.380364	0.978582	0.820481	0.914293	0.0552726	-0.062542	-0.0242763
Q15149	PLEC	S796	M1	Q15149_PLEC_S796_M1	0.159437	0.490906	0.302222	0.491112	0.820548	0.890443	0.108564	0.0266976	-0.0242805
E9PAV3	NACA	Y789	M3	E9PAV3_NACA_Y789_M3	0.214824	0.490908	0.185422	0.561443	0.820548	0.812757	-0.0689859	0.206248	0.0357685
Q8IYB3	SRRM1	S750	M3	Q8IYB3_SRRM1_S750_M3	0.72439	0.490943	0.456091	0.899323	0.820548	0.926837	-0.18692	-0.321808	0.115523
Q8WZ42	TTN	S7392	M1	Q8WZ42_TTN_S7392_M1	0.38781	0.491106	0.40982	0.70965	0.820684	0.918544	-0.0363994	-0.0353899	0.0977936
O00567	NOP56	S530	M1	O00567_NOP56_S530_M1	0.573773	0.491234	0.744065	0.817469	0.820684	0.97936	0.229511	0.229511	0.0411816
O94913	PCF11	S368	M3	O94913_PCF11_S368_M3	0.561307	0.491395	0.169598	0.810646	0.820684	0.800553	-0.0340838	-0.0686221	-0.120282
O94913	PCF11	S370	M3	O94913_PCF11_S370_M3	0.561307	0.491395	0.169598	0.810646	0.820684	0.800553	-0.0340838	-0.0686221	-0.120282
O94913	PCF11	S372	M3	O94913_PCF11_S372_M3	0.561307	0.491395	0.169598	0.810646	0.820684	0.800553	-0.0340838	-0.0686221	-0.120282
Q9UPR0	PLCL2	T584	M1	Q9UPR0_PLCL2_T584_M1	0.822562	0.49145	0.860184	0.94079	0.820684	0.991516	0.000927925	-0.000333786	0.0414248
Q9HBL0	TNS1	S1192	M2	Q9HBL0_TNS1_S1192_M2	0.804032	0.491575	0.768366	0.933559	0.820684	0.98396	-0.0554171	-0.242983	0.122347
Q14315	FLNC	T1815	M1	Q14315_FLNC_T1815_M1	0.710239	0.491621	0.696471	0.891541	0.820684	0.977094	0.0856252	0.0305405	-0.0193315
P46821	MAP1B	S1262	M2	P46821_MAP1B_S1262_M2	0.963816	0.491642	0.842239	0.989204	0.820684	0.990037	-0.304049	-0.361724	-0.271214
Q8WZ42	TTN	T9593	M1	Q8WZ42_TTN_T9593_M1	0.0187463	0.491712	0.350197	0.164497	0.820686	0.906072	0.0273409	0.000146866	0.0127106
Q6P5Q4	LMOD2	S386	M3	Q6P5Q4_LMOD2_S386_M3	0.111602	0.492106	0.0663539	0.41692	0.821138	0.695767	0.29855	-0.54734	0.99548
O60885	BRD4	T598	M1	O60885_BRD4_T598_M1	0.854058	0.49212	0.212175	0.952805	0.821138	0.837769	0.540707	0.0564356	0.0267463
Q9BX66	SORBS1	S640	M1	Q9BX66_SORBS1_S640_M1	0.760351	0.492295	0.105251	0.916123	0.821316	0.750451	0.138031	0.0866714	-0.381729	+
Q5VT52	RPRD2	S928	M2	Q5VT52_RPRD2_S928_M2	0.325131	0.492399	0.798993	0.660758	0.821375	0.986873	0.0316119	0.0176506	0.0188203
Q8WW12	PCNP	S119	M1	Q8WW12_PCNP_S119_M1	0.624197	0.492515	0.527693	0.844356	0.821453	0.945027	-0.0125904	-0.213452	-0.0722961
Q15149	PLEC	T4367	M2	Q15149_PLEC_T4367_M2	0.87792	0.492679	0.562424	0.959495	0.821613	0.954932	-0.107879	-0.104441	-0.202322
P29536	LMOD1	S135	M1	P29536_LMOD1_S135_M1	0.0682666	0.492965	0.201905	0.331818	0.821752	0.830818	-0.0517998	-0.0581131	0.0606818
A4UGR9	XIRP2	S2998	M2	A4UGR9_XIRP2_S2998_M2	0.345947	0.493	0.674096	0.67773	0.821752	0.976221	0.0638986	0.0505466	-0.207082
O60841	EIF5B	S164	M1	O60841_EIF5B_S164_M1	0.338893	0.493071	0.37986	0.67161	0.821752	0.914293	-0.00683022	0.0561514	0.0173507
Q9BXS9	SLC26A6	T757	M2	Q9BXS9_SLC26A6_T757_M2	0.0326395	0.493139	0.398015	0.222339	0.821752	0.918389	0.241546	0.369999	-0.141838
Q13698	CACNA1S	T395	M2	Q13698_CACNA1S_T395_M2	0.869338	0.493166	0.833913	0.957994	0.821752	0.988295	-0.141075	-0.163863	0.0206585
Q96B36	AKT1S1	T198	M3	Q96B36_AKT1S1_T198_M3	0.876507	0.493316	0.0773812	0.959405	0.821752	0.714053	-0.350813	-0.419702	-0.0646038	+
Q9BQ67	GRWD1	S122	M2	Q9BQ67_GRWD1_S122_M2	0.450658	0.493324	0.00798083	0.749865	0.821752	0.35165	0.0994749	-0.00621223	-0.0799441
Q9UDY2	TJP2	S1159	M1	Q9UDY2_TJP2_S1159_M1	0.386491	0.493344	0.200242	0.708561	0.821752	0.82759	-0.0734282	0.00696564	-0.0145969
P16383	GCFC2	S174	M1	P16383_GCFC2_S174_M1	0.212985	0.493381	0.557192	0.559449	0.821752	0.953016	0.420628	0.151519	-0.0973687
P62736	ACTA2	T108	M1	P62736_ACTA2_T108_M1	0.877821	0.493479	0.0811098	0.959475	0.821801	0.719763	-0.5368	0.241522	-0.0382671
Q6P5Q4	LMOD2	S387	M3	Q6P5Q4_LMOD2_S387_M3	0.637815	0.493592	0.901578	0.853055	0.821841	0.994346	0.0321684	0.539948	0.336205
P12882	MYH1	S1726	M2	P12882_MYH1_S1726_M2	0.606384	0.493641	0.70461	0.834894	0.821841	0.977094	0.318956	-0.287601	-0.219857
Q86VF7	NRAP	T1604	M1	Q86VF7_NRAP_T1604_M1	0.131649	0.493709	0.0953897	0.452654	0.821841	0.741615	-0.36799	-0.169442	-0.0520697
Q53GG5	PDLIM3	T149	M2	Q53GG5_PDLIM3_T149_M2	0.880946	0.493786	0.0898087	0.961003	0.821854	0.73404	-0.324993	0.851904	-1.03342
O95359	TACC2	S2317	M1	O95359_TACC2_S2317_M1	0.00277344	0.494122	0.873005	0.0446513	0.822216	0.991516	-0.234728	0.043107	0.0132904
O75128	COBL	S61	M1	O75128_COBL_S61_M1	0.72314	0.494141	0.532603	0.899076	0.822216	0.945703	0.0924168	-0.247328	-0.268483
O60503	ADCY9	T690	M2	O60503_ADCY9_T690_M2	0.28196	0.494505	0.00316888	0.628546	0.822707	0.230664	0.372368	0.0423145	-0.459803
Q13905	RAPGEF1	S311	M1	Q13905_RAPGEF1_S311_M1	0.153163	0.495111	0.0511591	0.484181	0.822859	0.644397	0.13656	0.203003	-0.000847816	+
P15259	PGAM2	Y92	M2	P15259_PGAM2_Y92_M2	0.417348	0.495163	0.377125	0.728168	0.822859	0.913378	-0.158749	0.0157652	0.455363
Q8WX93	PALLD	S1121	M2	Q8WX93_PALLD_S1121_M2	0.641072	0.49518	0.211816	0.853766	0.822859	0.83761	-0.0560775	-0.0167198	0.154397
P13805	TNNT1	Y164	M1	P13805_TNNT1_Y164_M1	0.315361	0.495219	0.891955	0.654074	0.822859	0.991542	0.00625801	-0.10531	0.134458
P61457	PCBD1	S94	M1	P61457_PCBD1_S94_M1	0.959455	0.495264	0.699565	0.988493	0.822859	0.977094	0.625476	0.381363	-0.155787
Q9Y2G0	EFR3B	S216	M2	Q9Y2G0_EFR3B_S216_M2	0.820147	0.495291	0.0504438	0.940306	0.822859	0.643293	-0.0698576	-0.244399	0.0581551
Q5F1R6	DNAJC21	S357	M1	Q5F1R6_DNAJC21_S357_M1	0.638666	0.495296	0.816559	0.85341	0.822859	0.987456	0.0251656	0.0565348	0.285848
Q8WZ42	TTN	T19687	M1	Q8WZ42_TTN_T19687_M1	0.266614	0.495328	0.0470872	0.616085	0.822859	0.632919	0.172596	0.0431938	-0.279466
Q15435	PPP1R7	S24	M1	Q15435_PPP1R7_S24_M1	0.72341	0.495347	0.0376023	0.899076	0.822859	0.599418	0.162037	-0.0124722	-0.140782
Q8WZ42	TTN	T29334	M1	Q8WZ42_TTN_T29334_M1	0.229841	0.495386	0.597724	0.578555	0.822859	0.964886	0.153481	-0.206439	0.0662565
Q6KC79	NIPBL	S2658	M1	Q6KC79_NIPBL_S2658_M1	0.199099	0.495407	0.272795	0.542997	0.822859	0.879325	-0.053091	-0.0162716	0.0514607
E9PAV3	NACA	S1323	M2	E9PAV3_NACA_S1323_M2	0.0590475	0.495553	0.0741577	0.307634	0.822859	0.703723	0.416393	0.660791	-0.231844
E9PAV3	NACA	T1326	M2	E9PAV3_NACA_T1326_M2	0.0590475	0.495553	0.0741577	0.307634	0.822859	0.703723	0.416393	0.660791	-0.231844
Q9Y2J2	EPB41L3	S9	M2	Q9Y2J2_EPB41L3_S9_M2	0.938656	0.495613	0.710723	0.982292	0.822859	0.977428	-0.43085	-0.253356	0.280305
Q07157	TJP1	S1579	M1	Q07157_TJP1_S1579_M1	0.80273	0.495887	0.883753	0.933527	0.822859	0.991516	-0.0436859	-0.0286331	-0.0932336
Q8WZ42	TTN	S3213	M1	Q8WZ42_TTN_S3213_M1	0.600784	0.495951	0.292817	0.831145	0.822859	0.887546	-0.00796223	-0.0509319	0.0343189
Q13523	PRPF4B	S431	M2	Q13523_PRPF4B_S431_M2	0.0801314	0.495956	0.954135	0.355751	0.822859	0.999293	0.0398626	-0.0468249	0.0697241
Q15185	PTGES3	S113	M1	Q15185_PTGES3_S113_M1	0.0441269	0.496015	0.988969	0.261794	0.822859	0.99991	0.0263033	0.0181713	0.0115952
A5A3E0	POTEF	S935	M1	A5A3E0_POTEF_S935_M1	0.101251	0.496033	0.720242	0.398927	0.822859	0.978185	0.481835	0.619016	-0.411856
Q5VST9	OBSCN	S6812	M2	Q5VST9_OBSCN_S6812_M2	0.0917592	0.496076	0.907302	0.379407	0.822859	0.994881	-0.0958095	0.175694	0.110445
Q9Y5P4	CERT1	S380	M2	Q9Y5P4_CERT1_S380_M2	0.199667	0.496117	0.444342	0.54344	0.822859	0.923905	-0.254154	0.609421	-0.00103951
P00918	CA2	T87	M1	P00918_CA2_T87_M1	0.127528	0.496216	0.0131525	0.445268	0.822859	0.423208	-0.172531	-0.0218663	0.0540705
Q9Y6D5	ARFGEF2	S1511	M2	Q9Y6D5_ARFGEF2_S1511_M2	0.0241877	0.496233	0.448033	0.189602	0.822859	0.925884	0.0949678	0.048522	-7.10487e-05
P20929	NEB	T6379	M2	P20929_NEB_T6379_M2	0.0634083	0.496247	0.450149	0.320654	0.822859	0.926065	0.104248	-0.0445461	-0.0922775
Q7Z460	CLASP1	S731	M3	Q7Z460_CLASP1_S731_M3	0.769078	0.496382	0.833931	0.920498	0.82297	0.988295	0.0787058	0.0687437	0.229031
P02144	MB	T71	M1	P02144_MB_T71_M1	0.976839	0.496652	0.329843	0.993219	0.823298	0.899377	-0.114217	0.0681486	0.0804629
P28074	PSMB5	S248	M1	P28074_PSMB5_S248_M1	0.0223427	0.496718	0.0458851	0.182308	0.823298	0.630537	0.192744	0.105272	-0.0324392
O94979	SEC31A	Y804	M1	O94979_SEC31A_Y804_M1	0.58888	0.496978	0.268481	0.825683	0.823387	0.877797	-0.0543642	0.0835629	0.317219
Q9UPU5	USP24	S2067	M1	Q9UPU5_USP24_S2067_M1	0.718267	0.497001	0.695515	0.896672	0.823387	0.977094	-0.363134	-0.386371	1.18048
Q9C0K7	STRADB	S304	M1	Q9C0K7_STRADB_S304_M1	0.145175	0.497061	0.664585	0.47344	0.823387	0.975244	-0.0763798	0.10111	0.213958
Q15149	PLEC	S4616	M2	Q15149_PLEC_S4616_M2	0.0419487	0.497179	0.0756606	0.2542	0.823387	0.708178	0.221793	0.365374	0.00867462
Q8WZ42	TTN	T22635	M1	Q8WZ42_TTN_T22635_M1	0.0181413	0.497195	0.193798	0.161343	0.823387	0.820896	0.050005	-0.046587	0.0153365
Q53GG5	PDLIM3	S264	M1	Q53GG5_PDLIM3_S264_M1	0.628722	0.497396	0.201866	0.847471	0.823387	0.830818	-0.0826435	0.0744286	-0.0939999
Q08357	SLC20A2	S385	M1	Q08357_SLC20A2_S385_M1	0.0291946	0.497397	0.864654	0.209117	0.823387	0.991516	0.40891	0.0277233	0.113086
Q09666	AHNAK	S5769	M1	Q09666_AHNAK_S5769_M1	0.568526	0.497441	0.0577611	0.814651	0.823387	0.666353	0.0969067	0.262096	-0.144214
Q8WZ42	TTN	T21395	M1	Q8WZ42_TTN_T21395_M1	0.542212	0.49745	0.188099	0.80159	0.823387	0.814347	0.0892186	0.0271626	0.0736017
O75533	SF3B1	T207	M2	O75533_SF3B1_T207_M2	0.989061	0.497529	0.150208	0.996434	0.823387	0.785764	-0.189212	-0.263355	-0.032423
O75533	SF3B1	T211	M2	O75533_SF3B1_T211_M2	0.989061	0.497529	0.150208	0.996434	0.823387	0.785764	-0.189212	-0.263355	-0.032423
P55822	SH3BGR	S185	M1	P55822_SH3BGR_S185_M1	0.679896	0.497743	0.00021851	0.876298	0.823627	0.0606163	0.169972	0.106141	-0.277877
P13533	MYH6	S1544	M1	P13533_MYH6_S1544_M1	0.627841	0.497942	0.433507	0.84661	0.823842	0.923021	0.275727	0.631354	-0.180181
Q9UQ35	SRRM2	T428	M2	Q9UQ35_SRRM2_T428_M2	0.0384102	0.498366	0.495818	0.241916	0.824133	0.937988	-0.168351	-0.0362911	0.0258474
A0FGR8	ESYT2	S748	M2	A0FGR8_ESYT2_S748_M2	0.92024	0.498446	0.28478	0.974755	0.824133	0.886728	-0.445971	-0.109266	-0.124568
Q02078	MEF2A	Y105	M1	Q02078_MEF2A_Y105_M1	0.153204	0.49857	0.898356	0.484182	0.824133	0.99361	0.187525	0.110975	0.226027
Q8IV50	LYSMD2	S24	M1	Q8IV50_LYSMD2_S24_M1	0.340503	0.498673	0.708285	0.67235	0.824133	0.977193	-0.125401	0.316246	-0.0731468
Q9UQ35	SRRM2	S1984	M2	Q9UQ35_SRRM2_S1984_M2	0.983353	0.498884	0.98413	0.994849	0.824133	0.99991	-0.116051	-0.0580435	-0.192176
Q9UQ35	SRRM2	S1987	M2	Q9UQ35_SRRM2_S1987_M2	0.983353	0.498884	0.98413	0.994849	0.824133	0.99991	-0.116051	-0.0580435	-0.192176
Q15772	SPEG	T375	M2	Q15772_SPEG_T375_M2	7.68414e-05	0.498919	0.78648	0.00258196	0.824133	0.98579	-0.133585	0.0412235	0.0106974
Q8WZ42	TTN	S33235	M1	Q8WZ42_TTN_S33235_M1	0.561022	0.499209	0.325359	0.810646	0.824133	0.899041	-0.054893	-0.0234861	0.102588
Q9NUL3	STAU2	S486	M3	Q9NUL3_STAU2_S486_M3	0.18799	0.499213	0.143964	0.530487	0.824133	0.782344	0.395485	0.109175	-0.0783443
Q9NUL3	STAU2	S492	M3	Q9NUL3_STAU2_S492_M3	0.18799	0.499213	0.143964	0.530487	0.824133	0.782344	0.395485	0.109175	-0.0783443
Q9NUL3	STAU2	T488	M3	Q9NUL3_STAU2_T488_M3	0.18799	0.499213	0.143964	0.530487	0.824133	0.782344	0.395485	0.109175	-0.0783443
Q8IYB3	SRRM1	S769	M3	Q8IYB3_SRRM1_S769_M3	0.468324	0.499273	0.653623	0.759844	0.824133	0.972592	-0.0692568	0.124823	0.0715365
P12882	MYH1	S1141	M2	P12882_MYH1_S1141_M2	0.704801	0.499322	0.523907	0.888817	0.824133	0.943949	0.176531	0.0401602	-0.0151849
P12882	MYH1	S1144	M2	P12882_MYH1_S1144_M2	0.704801	0.499322	0.523907	0.888817	0.824133	0.943949	0.176531	0.0401602	-0.0151849
Q6H8Q1	ABLIM2	S294	M1	Q6H8Q1_ABLIM2_S294_M1	0.358997	0.499364	0.986671	0.688302	0.824133	0.99991	0.0665388	0.0802727	-0.196673
Q5T0N5	FNBP1L	S501	M2	Q5T0N5_FNBP1L_S501_M2	0.523041	0.499365	0.186562	0.792479	0.824133	0.813865	-0.852524	0.0114198	0.0784836
Q16181	SEPTIN7	T426	M1	Q16181_SEPTIN7_T426_M1	0.0279095	0.499387	0.50684	0.203942	0.824133	0.938402	-0.116883	0.0597196	0.0268264
Q9UBF9	MYOT	S30	M2	Q9UBF9_MYOT_S30_M2	0.450922	0.49941	0.774606	0.749865	0.824133	0.984779	-0.383485	0.203402	-0.382702
Q15154	PCM1	S116	M1	Q15154_PCM1_S116_M1	0.702615	0.499426	0.857412	0.887724	0.824133	0.991516	0.0126877	0.0679765	-0.0123081
Q99959	PKP2	S151	M2	Q99959_PKP2_S151_M2	0.289524	0.499544	0.140104	0.634892	0.824213	0.78061	-0.292167	0.265724	0.125053
Q9UKX2	MYH2	T69	M1	Q9UKX2_MYH2_T69_M1	0.88831	0.499639	0.499807	0.963544	0.824256	0.937988	-0.00819921	0.0144405	-0.0940604
A8MZF0	PRR33	S132	M1	A8MZF0_PRR33_S132_M1	6.06039e-08	0.49978	0.596695	4.83296e-06	0.824376	0.964886	0.261323	0.0859356	0.0101037
Q658P3	STEAP3	S20	M1	Q658P3_STEAP3_S20_M1	0.0337841	0.499898	0.728915	0.22502	0.824456	0.978199	0.0981274	0.0981274	0.0453291
P62736	ACTA2	S370	M1	P62736_ACTA2_S370_M1	0.00929249	0.500003	0.230712	0.105488	0.824515	0.854157	-0.0402894	0.0974998	0.0543795
Q8WZ42	TTN	S28450	M1	Q8WZ42_TTN_S28450_M1	0.0538541	0.500112	0.368408	0.292288	0.824582	0.909828	-0.00367069	0.00880146	-0.06036
Q96JG6	VPS50	S498	M2	Q96JG6_VPS50_S498_M2	0.316015	0.500368	0.580055	0.654288	0.824748	0.961984	0.0907068	0.982906	-0.212798
P30622	CLIP1	Y1362	M1	P30622_CLIP1_Y1362_M1	0.808518	0.500381	0.253354	0.935706	0.824748	0.866881	0.955486	0.226394	-0.641068
Q9H987	SYNPO2L	T347	M2	Q9H987_SYNPO2L_T347_M2	0.900813	0.50042	0.419052	0.969443	0.824748	0.921881	0.143087	0.143087	-0.0210853
Q00872	MYBPC1	T352	M1	Q00872_MYBPC1_T352_M1	0.252056	0.500604	0.102571	0.603984	0.824781	0.744745	-0.215448	-0.252266	0.304198
Q5VST9	OBSCN	S7450	M1	Q5VST9_OBSCN_S7450_M1	0.461733	0.500609	0.0869108	0.756186	0.824781	0.724226	0.183627	0.0330687	-0.0355711
Q9H5H4	ZNF768	S139	M1	Q9H5H4_ZNF768_S139_M1	0.159456	0.500647	0.303805	0.491112	0.824781	0.891921	-0.162113	-0.0953598	0.113961
Q8WZ42	TTN	Y31132	M1	Q8WZ42_TTN_Y31132_M1	0.791965	0.500882	0.108766	0.930141	0.824901	0.750451	-0.337101	-0.0610294	0.0948849
P23327	HRC	S333	M1	P23327_HRC_S333_M1	0.838869	0.500898	0.683247	0.946586	0.824901	0.97687	0.0194058	-0.0381279	0.00168467
Q8WZ42	TTN	Y30267	M1	Q8WZ42_TTN_Y30267_M1	0.822424	0.500983	0.362041	0.94079	0.824901	0.908362	-0.178544	0.0121517	0.258087
Q99733	NAP1L4	S125	M1	Q99733_NAP1L4_S125_M1	0.843612	0.500996	0.592609	0.94839	0.824901	0.964886	-0.0247908	0.133419	-0.24008
O43708	GSTZ1	S188	M1	O43708_GSTZ1_S188_M1	0.561557	0.501375	0.656524	0.810731	0.825413	0.972592	0.180166	0.0358591	0.0103321
P04406	GAPDH	T184	M2	P04406_GAPDH_T184_M2	0.637377	0.501524	0.937684	0.852735	0.825544	0.998087	-0.00893354	0.0694571	0.0797796
O00178	GTPBP1	S25	M1	O00178_GTPBP1_S25_M1	0.279167	0.501739	0.555353	0.626645	0.825785	0.95283	-0.122215	-0.141184	0.116154
Q15772	SPEG	S2171	M1	Q15772_SPEG_S2171_M1	0.0369702	0.50198	0.603715	0.237845	0.826	0.967072	-0.134694	-0.282991	0.099575
Q8WZ42	TTN	S15928	M1	Q8WZ42_TTN_S15928_M1	0.956128	0.502008	0.781139	0.988031	0.826	0.98579	0.0459995	0.185423	0.124729
O15027	SEC16A	S1069	M1	O15027_SEC16A_S1069_M1	0.784318	0.502252	0.752514	0.927938	0.826288	0.981077	0.270017	-0.0183544	0.0455952
Q8IZD4	DCP1B	S275	M1	Q8IZD4_DCP1B_S275_M1	0.177945	0.502392	0.247422	0.515542	0.826404	0.864706	0.0460892	0.00497055	-0.0954094
Q8TDC0	MYOZ3	Y191	M2	Q8TDC0_MYOZ3_Y191_M2	0.122774	0.502599	0.588943	0.437128	0.826552	0.964886	-0.0215721	0.769934	0.0997329
O95400	CD2BP2	S195	M1	O95400_CD2BP2_S195_M1	0.25497	0.502623	0.714447	0.60539	0.826552	0.978185	0.0648856	0.0227051	-0.0346365
Q0ZGT2	NEXN	S564	M1	Q0ZGT2_NEXN_S564_M1	0.618448	0.50279	0.669453	0.841495	0.826552	0.97536	0.215114	-0.0361195	-0.0224867
Q01082	SPTBN1	S2160	M2	Q01082_SPTBN1_S2160_M2	0.00322421	0.502813	0.532532	0.0493828	0.826552	0.945703	0.147091	-0.00373173	0.115752
P60174	TPI1	T177	M1	P60174_TPI1_T177_M1	0.126463	0.502876	0.619776	0.4435	0.826552	0.970693	0.0245481	0.195819	0.0489655
Q06190	PPP2R3A	S692	M1	Q06190_PPP2R3A_S692_M1	0.0343878	0.502896	0.220685	0.227971	0.826552	0.845269	-0.175143	0.0218577	0.0406389
P04075	ALDOA	S309	M1	P04075_ALDOA_S309_M1	0.130971	0.503295	0.694208	0.451421	0.827042	0.977094	0.0272555	-0.056963	-0.121559
Q14157	UBAP2L	S416	M1	Q14157_UBAP2L_S416_M1	0.683157	0.503354	0.128848	0.87761	0.827042	0.77073	0.595933	0.636062	-0.255414
P23588	EIF4B	S425	M2	P23588_EIF4B_S425_M2	0.00035054	0.503537	0.710073	0.00921574	0.827042	0.977265	-0.0948801	0.0198679	0.143857
Q9UKX2	MYH2	S625	M1	Q9UKX2_MYH2_S625_M1	0.228938	0.503557	0.656501	0.5782	0.827042	0.972592	0.134881	0.0118771	-0.00989962
Q3KQU3	MAP7D1	S113	M1	Q3KQU3_MAP7D1_S113_M1	0.260179	0.503689	0.544652	0.60982	0.827042	0.948206	0.26495	-0.113592	0.262753
Q9UQ35	SRRM2	S437	M3	Q9UQ35_SRRM2_S437_M3	0.905354	0.503743	0.105786	0.970416	0.827042	0.750451	-0.186016	-0.203689	-0.351992
Q9UQ35	SRRM2	S440	M3	Q9UQ35_SRRM2_S440_M3	0.905354	0.503743	0.105786	0.970416	0.827042	0.750451	-0.186016	-0.203689	-0.351992
O94979	SEC31A	S527	M2	O94979_SEC31A_S527_M2	0.554867	0.503747	0.58015	0.808738	0.827042	0.961984	-0.000917912	0.0572615	-0.104423
Q8WZ42	TTN	T33628	M2	Q8WZ42_TTN_T33628_M2	0.870029	0.503924	0.371706	0.958154	0.827218	0.909828	-1.1171	-0.0132208	0.145508
Q96MT3	PRICKLE1	S683	M1	Q96MT3_PRICKLE1_S683_M1	0.764364	0.504153	0.344479	0.918155	0.827481	0.904222	-0.0888596	0.119535	0.0800486
P31415	CASQ1	T124	M1	P31415_CASQ1_T124_M1	0.709352	0.504599	0.118749	0.890924	0.827991	0.753824	0.0992227	-0.00267982	-0.141564
Q9NZN5	ARHGEF12	S309	M1	Q9NZN5_ARHGEF12_S309_M1	0.0954823	0.504636	0.838466	0.389417	0.827991	0.988833	-0.390902	0.0857964	0.0205278
Q5VT52	RPRD2	S374	M1	Q5VT52_RPRD2_S374_M1	0.876141	0.504672	0.340933	0.959405	0.827991	0.901865	0.0120053	0.0988121	0.000950813
P47985	UQCRFS1	S193	M1	P47985_UQCRFS1_S193_M1	0.693532	0.504762	0.827351	0.882744	0.828026	0.987801	0.0822124	0.0413857	0.0268898
Q99733	NAP1L4	S12	M1	Q99733_NAP1L4_S12_M1	0.418613	0.505014	0.482967	0.729204	0.828325	0.934831	0.175172	-0.0682602	0.295343
Q96PY6	NEK1	S1131	M1	Q96PY6_NEK1_S1131_M1	0.0346239	0.505094	0.070973	0.228698	0.828344	0.698174	0.201052	-0.15181	-0.163155
O15273	TCAP	T32	M2	O15273_TCAP_T32_M2	0.540483	0.50522	0.877829	0.800949	0.828348	0.991516	-0.195795	0.134533	-0.219288
Q9UDY2	TJP2	S979	M2	Q9UDY2_TJP2_S979_M2	0.276106	0.505269	0.20746	0.624146	0.828348	0.837277	0.132019	-0.0220194	-0.139635
P17540	CKMT2	Y393	M1	P17540_CKMT2_Y393_M1	0.76332	0.505486	0.177193	0.917463	0.828348	0.805621	0.0786037	0.0160494	-0.317298
Q92797	SYMPK	S1171	M1	Q92797_SYMPK_S1171_M1	0.0427223	0.505489	0.386176	0.257194	0.828348	0.916188	-0.0890312	-0.0659528	-0.077764
E7EW31	PROB1	S452	M2	E7EW31_PROB1_S452_M2	0.638173	0.505665	0.109594	0.853227	0.828348	0.750451	0.019804	0.0135565	0.098474
E7EW31	PROB1	S454	M2	E7EW31_PROB1_S454_M2	0.638173	0.505665	0.109594	0.853227	0.828348	0.750451	0.019804	0.0135565	0.098474
Q8WZ42	TTN	T16364	M1	Q8WZ42_TTN_T16364_M1	0.132169	0.505686	0.823149	0.453464	0.828348	0.987516	-0.0244279	-0.0057745	-0.0705409
Q6P6C2	ALKBH5	S69	M2	Q6P6C2_ALKBH5_S69_M2	0.589428	0.505717	0.703452	0.825683	0.828348	0.977094	-0.129431	-0.0297089	-0.0188522
O60784	TOM1	S464	M1	O60784_TOM1_S464_M1	0.0019447	0.506104	0.590369	0.0345654	0.828348	0.964886	-0.267384	0.270059	-0.037673
Q9BXS1	IDI2	T61	M1	Q9BXS1_IDI2_T61_M1	0.00848723	0.506272	0.835844	0.0994644	0.828348	0.988586	-0.0175266	-0.0390205	0.00236416
P16157	ANK1	S834	M1	P16157_ANK1_S834_M1	0.18276	0.506301	0.808831	0.522885	0.828348	0.986873	-0.583531	-0.0625525	0.0310125
Q9UQ35	SRRM2	S421	M2	Q9UQ35_SRRM2_S421_M2	0.388783	0.506302	0.25219	0.710216	0.828348	0.86637	2.56377	0.340528	-0.694921
A4UGR9	XIRP2	S2996	M2	A4UGR9_XIRP2_S2996_M2	0.36114	0.506303	0.709646	0.689527	0.828348	0.977193	0.0638986	0.0493565	-0.207082
P46821	MAP1B	S1427	M1	P46821_MAP1B_S1427_M1	0.430758	0.506389	0.554924	0.736165	0.828348	0.952367	-0.0850525	0.158762	-0.0629387
Q86YP4	GATAD2A	S100	M3	Q86YP4_GATAD2A_S100_M3	0.715812	0.506441	0.0852676	0.894613	0.828348	0.723914	-0.0877008	-0.0893984	0.0249004
Q86YP4	GATAD2A	S107	M3	Q86YP4_GATAD2A_S107_M3	0.715812	0.506441	0.0852676	0.894613	0.828348	0.723914	-0.0877008	-0.0893984	0.0249004
Q5JRA6	MIA3	S1706	M1	Q5JRA6_MIA3_S1706_M1	0.250125	0.506468	0.304747	0.601963	0.828348	0.891921	-0.153911	0.0575452	-0.133228
P07910	HNRNPC	S239	M3	P07910_HNRNPC_S239_M3	0.631623	0.506477	0.454648	0.849598	0.828348	0.926837	0.137156	-0.530243	-0.329439
Q32MZ4	LRRFIP1	T114	M1	Q32MZ4_LRRFIP1_T114_M1	0.0191452	0.506555	0.732656	0.166435	0.828348	0.978199	-0.0747042	0.00719643	0.0240316
Q8WZ42	TTN	S33859	M1	Q8WZ42_TTN_S33859_M1	0.0270314	0.506603	0.499072	0.20044	0.828348	0.937988	0.02068	0.00119114	0.0672235
Q9HDC5	JPH1	S228	M3	Q9HDC5_JPH1_S228_M3	0.384034	0.506647	0.940207	0.706632	0.828348	0.998155	0.286141	0.286141	-0.236707
P12882	MYH1	S1739	M2	P12882_MYH1_S1739_M2	0.597633	0.50669	0.999279	0.829511	0.828348	0.99991	-0.35028	-0.163378	-0.338656
P12882	MYH1	T1736	M2	P12882_MYH1_T1736_M2	0.597633	0.50669	0.999279	0.829511	0.828348	0.99991	-0.35028	-0.163378	-0.338656
Q6R327	RICTOR	T1175	M2	Q6R327_RICTOR_T1175_M2	0.179047	0.506865	0.896294	0.516879	0.828443	0.992713	0.266445	0.350606	0.211974
Q7Z417	NUFIP2	S212	M1	Q7Z417_NUFIP2_S212_M1	0.311734	0.506935	0.633873	0.651119	0.828443	0.972592	0.0245447	0.0562019	-0.0256557
P43243	MATR3	S598	M2	P43243_MATR3_S598_M2	0.0806339	0.506956	0.0132502	0.356051	0.828443	0.423208	-0.106517	-0.0071249	0.153059
P04150	NR3C1	S203	M1	P04150_NR3C1_S203_M1	0.0414298	0.507062	0.558814	0.253236	0.828505	0.953478	0.00543308	-0.105223	-0.14608
Q8WZ42	TTN	S30273	M1	Q8WZ42_TTN_S30273_M1	0.835387	0.507497	0.926336	0.944926	0.829014	0.997919	0.16411	-0.0487833	-0.0675669
P29536	LMOD1	S119	M1	P29536_LMOD1_S119_M1	0.350697	0.507561	0.342337	0.680479	0.829014	0.903434	0.186371	0.0973854	0.181527
Q92538	GBF1	S1784	M2	Q92538_GBF1_S1784_M2	0.000686427	0.507622	0.026172	0.0156401	0.829014	0.530923	0.265632	-0.976747	0.838358
Q8WZ42	TTN	T20892	M1	Q8WZ42_TTN_T20892_M1	0.146256	0.507667	0.612291	0.474533	0.829014	0.967931	0.170276	0.115888	-0.0331893
Q9Y2L5	TRAPPC8	S279	M1	Q9Y2L5_TRAPPC8_S279_M1	0.854638	0.507721	0.263576	0.952947	0.829014	0.874797	-0.147266	0.094017	0.0718746
Q8WZ42	TTN	Y14688	M1	Q8WZ42_TTN_Y14688_M1	0.474229	0.507891	0.26157	0.764003	0.829019	0.873164	-1.10922	-0.872356	0.976995
Q96PK6	RBM14	T206	M1	Q96PK6_RBM14_T206_M1	0.973501	0.507907	0.342251	0.99246	0.829019	0.903434	-0.0150142	-0.0250092	-0.0115032
Q8IWB9	TEX2	S170	M1	Q8IWB9_TEX2_S170_M1	0.142552	0.507987	0.168857	0.470787	0.829019	0.800553	0.0254693	0.0746469	-0.025835
Q96NA2	RILP	S315	M2	Q96NA2_RILP_S315_M2	0.0867306	0.50803	0.854224	0.368781	0.829019	0.991431	0.0272756	-0.0512247	0.0334783
Q8WYP5	AHCTF1	S1513	M1	Q8WYP5_AHCTF1_S1513_M1	0.764911	0.50809	0.105932	0.918569	0.829019	0.750451	-0.103109	0.135841	-0.132421
Q9Y6P5	SESN1	S314	M1	Q9Y6P5_SESN1_S314_M1	0.0187516	0.508149	0.0931299	0.164497	0.829019	0.737748	-0.00586271	-0.0372357	0.305794
Q8WZ42	TTN	T29241	M1	Q8WZ42_TTN_T29241_M1	0.721328	0.508209	0.832209	0.89815	0.829019	0.988295	-0.130637	0.137804	0.00316048
Q9NX63	CHCHD3	S50	M1	Q9NX63_CHCHD3_S50_M1	0.0696605	0.508466	0.228188	0.336084	0.829224	0.850603	0.0433316	0.135437	-0.238593
Q8WZ42	TTN	S14673	M1	Q8WZ42_TTN_S14673_M1	0.358898	0.508473	0.965762	0.688273	0.829224	0.999744	0.359921	0.0826797	0.10673
P12882	MYH1	S1480	M1	P12882_MYH1_S1480_M1	0.00038071	0.508678	0.171561	0.00990012	0.829443	0.803128	0.125971	0.0448799	-0.0246201
Q8WZ42	TTN	S15976	M1	Q8WZ42_TTN_S15976_M1	0.0358877	0.508792	0.829754	0.233563	0.829443	0.988295	0.250181	0.0160747	0.154367
Q6IQ49	SDE2	S278	M1	Q6IQ49_SDE2_S278_M1	0.149238	0.508816	0.0566658	0.4786	0.829443	0.663958	-0.113012	0.457424	-0.0688357
Q13144	EIF2B5	S544	M1	Q13144_EIF2B5_S544_M1	0.411886	0.508953	0.483872	0.725705	0.829554	0.935421	0.201705	-0.0102501	-0.143348
P02144	MB	S118	M1	P02144_MB_S118_M1	0.166792	0.50907	0.278693	0.500794	0.829632	0.884747	0.171439	0.0299301	0.176971
Q13595	TRA2A	S96	M3	Q13595_TRA2A_S96_M3	0.212927	0.509519	0.668363	0.559438	0.83025	0.975266	-0.142571	0.0558014	-0.217306
Q8WZ42	TTN	S7073	M1	Q8WZ42_TTN_S7073_M1	0.909763	0.509627	0.609365	0.971894	0.830313	0.967785	0.0358491	-0.0359068	-0.0456371
P22392	NME2	S99	M1	P22392_NME2_S99_M1	0.433241	0.509714	0.21747	0.737311	0.830341	0.842192	0.417349	0.23637	0.016243
Q9BUR5	APOO	S44	M1	Q9BUR5_APOO_S44_M1	0.0400045	0.509863	0.979562	0.247223	0.830463	0.99991	0.118361	0.0716367	0.0476713
P61247	RPS3A	S238	M1	P61247_RPS3A_S238_M1	0.760794	0.509927	0.377376	0.916123	0.830463	0.913431	0.341781	0.273869	0.485148
Q15811	ITSN1	S904	M2	Q15811_ITSN1_S904_M2	0.837867	0.510117	0.221579	0.945882	0.83052	0.846431	-0.286506	-0.260489	-0.000627041
O14639	ABLIM1	S435	M2	O14639_ABLIM1_S435_M2	0.00531734	0.510131	0.114896	0.0717091	0.83052	0.752053	0.0941296	-0.0946174	-0.204732
P06753	TPM3	S88	M1	P06753_TPM3_S88_M1	0.275028	0.510205	0.957767	0.623478	0.83052	0.999744	-0.0513377	-0.274218	-0.146924
Q9BUA6	MYL10	T38	M1	Q9BUA6_MYL10_T38_M1	0.240502	0.51034	0.235709	0.590252	0.83052	0.857889	-0.852132	-1.21464	0.183651
Q09666	AHNAK	S5830	M1	Q09666_AHNAK_S5830_M1	0.619597	0.510421	0.395375	0.84223	0.83052	0.917316	0.260027	0.344685	-0.181604
Q96T37	RBM15	T568	M1	Q96T37_RBM15_T568_M1	0.253998	0.5105	0.687899	0.605179	0.83052	0.977094	0.00656939	0.0633869	0.0197239
Q8WZ42	TTN	S17369	M1	Q8WZ42_TTN_S17369_M1	0.125869	0.510512	0.547115	0.442455	0.83052	0.948496	-0.025754	-0.135336	0.287694
Q13057	COASY	S178	M1	Q13057_COASY_S178_M1	0.972147	0.510518	0.960328	0.992305	0.83052	0.999744	0.0495377	-0.0447598	0.13526
Q8WZ42	TTN	T26768	M1	Q8WZ42_TTN_T26768_M1	0.880647	0.510686	0.64588	0.960984	0.830681	0.972592	0.0421362	-0.0730066	0.10126
P20929	NEB	T6381	M2	P20929_NEB_T6381_M2	0.050256	0.510961	0.680008	0.282744	0.831015	0.97687	0.0555511	0.0116291	-0.0314536
P31751	AKT2	S474	M2	P31751_AKT2_S474_M2	4.19237e-12	0.511126	0.0781373	9.30241e-10	0.83117	0.714053	0.931467	0.0352917	-0.0863762	+
Q13501	SQSTM1	S272	M3	Q13501_SQSTM1_S272_M3	0.846584	0.511205	0.605594	0.949286	0.831186	0.967072	0.203436	0.744558	0.0426869
Q8WZ42	TTN	S33153	M1	Q8WZ42_TTN_S33153_M1	0.967122	0.511361	0.883572	0.990557	0.831247	0.991516	0.115572	-0.0252409	0.0295973
Q8N3L3	TXLNB	T16	M1	Q8N3L3_TXLNB_T16_M1	0.104948	0.511381	0.257709	0.405616	0.831247	0.871759	0.00170469	0.0303631	-0.0260358
Q9P1Y6	PHRF1	S1360	M1	Q9P1Y6_PHRF1_S1360_M1	0.501687	0.511526	0.547356	0.77978	0.831369	0.948496	0.0418673	0.0784531	-0.0271435
Q32MZ4	LRRFIP1	S68	M1	Q32MZ4_LRRFIP1_S68_M1	0.0303552	0.511636	0.0171566	0.213593	0.831434	0.477748	0.209352	-0.255872	-0.250582
Q01082	SPTBN1	S2316	M2	Q01082_SPTBN1_S2316_M2	0.618277	0.511823	0.887074	0.841495	0.831539	0.991542	0.15936	0.0225787	-0.0510864
Q9UPN7	PPP6R1	S531	M1	Q9UPN7_PPP6R1_S531_M1	0.907564	0.511918	0.138072	0.970475	0.831539	0.776314	-0.0848222	0.139957	0.0309954
Q16204	CCDC6	S240	M2	Q16204_CCDC6_S240_M2	0.0657163	0.511978	0.319234	0.326317	0.831539	0.897172	-0.0590601	0.0481434	-0.0609026
Q16204	CCDC6	S244	M2	Q16204_CCDC6_S244_M2	0.0657163	0.511978	0.319234	0.326317	0.831539	0.897172	-0.0590601	0.0481434	-0.0609026
Q92499	DDX1	S377	M1	Q92499_DDX1_S377_M1	0.928313	0.512468	0.936904	0.976951	0.83201	0.998087	-0.54632	-0.0762148	-0.0548162
Q13033	STRN3	S207	M1	Q13033_STRN3_S207_M1	0.192584	0.512502	0.670472	0.53738	0.83201	0.97581	-0.185957	0.553574	0.385379
Q8WZ42	TTN	S12631	M1	Q8WZ42_TTN_S12631_M1	0.275637	0.512532	0.0628041	0.623992	0.83201	0.682862	-0.0996008	0.161531	-0.152071
P18206	VCL	S579	M1	P18206_VCL_S579_M1	0.232607	0.512554	0.389444	0.582222	0.83201	0.916188	-0.00452709	0.00473976	-0.0619998
Q15149	PLEC	Y4612	M1	Q15149_PLEC_Y4612_M1	0.0138283	0.512616	0.260154	0.139207	0.83201	0.873036	-1.38902	-0.709067	1.43231
Q02952	AKAP12	T796	M2	Q02952_AKAP12_T796_M2	0.692513	0.512722	0.919365	0.882342	0.83205	0.996716	0.024848	-0.185856	0.341588
P52179	MYOM1	T257	M1	P52179_MYOM1_T257_M1	0.257101	0.512839	0.915797	0.6074	0.83205	0.99615	0.17001	-0.058476	-0.0656881
Q5VST9	OBSCN	T4754	M1	Q5VST9_OBSCN_T4754_M1	0.732988	0.512905	0.756692	0.90457	0.83205	0.98205	0.0137959	0.0279408	-0.0616884
P12883	MYH7	T960	M1	P12883_MYH7_T960_M1	0.0644799	0.512919	0.856298	0.323681	0.83205	0.991485	-0.184296	-0.0178509	0.041564
O00712	NFIB	S326	M2	O00712_NFIB_S326_M2	0.0640828	0.51308	0.324955	0.32249	0.832192	0.898545	0.642542	-0.313315	-1.061
Q9H1B7	IRF2BPL	S334	M2	Q9H1B7_IRF2BPL_S334_M2	0.58913	0.513145	0.514536	0.825683	0.832192	0.940681	-0.112335	0.0640087	0.075819
Q9UKX2	MYH2	S2	M1	Q9UKX2_MYH2_S2_M1	0.329536	0.513225	0.0611234	0.664504	0.832208	0.678254	0.404169	0.547834	-0.531084
Q9UMS6	SYNPO2	T755	M1	Q9UMS6_SYNPO2_T755_M1	0.20271	0.513498	0.135496	0.546992	0.832538	0.773292	-0.0488296	0.0344992	-0.00575447
Q9HBL0	TNS1	S783	M1	Q9HBL0_TNS1_S783_M1	0.397064	0.513802	0.889817	0.71499	0.832815	0.991542	-0.0267062	-0.0656548	-0.132692
Q07955	SRSF1	Y202	M2	Q07955_SRSF1_Y202_M2	0.681856	0.513867	0.340037	0.876651	0.832815	0.901678	0.0889206	-0.00957489	-0.268459
P23327	HRC	Y314	M3	P23327_HRC_Y314_M3	0.259499	0.513878	0.688307	0.609124	0.832815	0.977094	-0.0935822	0.155363	-0.347957
Q8WZ42	TTN	T24453	M1	Q8WZ42_TTN_T24453_M1	0.0991279	0.514238	0.80876	0.394561	0.832865	0.986873	0.0627856	0.0611248	-0.0240202
Q13185	CBX3	S97	M1	Q13185_CBX3_S97_M1	0.0939966	0.514283	0.234374	0.385857	0.832865	0.857889	-0.0962248	0.265627	-0.15414
Q13615	MTMR3	Y614	M1	Q13615_MTMR3_Y614_M1	0.738273	0.514284	0.928018	0.906795	0.832865	0.997919	-0.0598145	0.282528	-0.0809717
Q7L7X3	TAOK1	S426	M1	Q7L7X3_TAOK1_S426_M1	0.471316	0.514384	0.406178	0.762185	0.832865	0.918526	-0.133355	-0.0135889	-0.0198545
O95817	BAG3	T285	M1	O95817_BAG3_T285_M1	0.640879	0.514543	0.863199	0.853766	0.832865	0.991516	0.0622268	0.253498	-0.154702
Q02952	AKAP12	S392	M1	Q02952_AKAP12_S392_M1	0.96985	0.514643	0.950775	0.991689	0.832865	0.999293	0.121247	0.014328	-0.0939331
P35573	AGL	S672	M1	P35573_AGL_S672_M1	0.568838	0.514735	0.632149	0.814903	0.832865	0.972507	-0.0797043	-0.0516167	-0.000413895
Q9UKX2	MYH2	S5	M2	Q9UKX2_MYH2_S5_M2	0.0823724	0.514794	0.114637	0.359481	0.832865	0.752053	0.283527	-0.0472198	0.293135
Q9BX66	SORBS1	Y1016	M2	Q9BX66_SORBS1_Y1016_M2	0.777021	0.514833	0.867343	0.924575	0.832865	0.991516	0.175621	-0.347382	-0.0256233	+
Q9H987	SYNPO2L	T898	M2	Q9H987_SYNPO2L_T898_M2	0.128832	0.514901	0.837398	0.44734	0.832865	0.988586	-0.136735	-0.0625901	0.154357
O15075	DCLK1	T336	M3	O15075_DCLK1_T336_M3	0.221892	0.515049	0.0531604	0.569219	0.832865	0.651542	-0.940434	0.283379	1.38655
Q96PX6	CCDC85A	S300	M3	Q96PX6_CCDC85A_S300_M3	0.251972	0.515078	0.0782368	0.603984	0.832865	0.714053	-0.32476	-0.0688686	0.0849271
Q96PX6	CCDC85A	S301	M3	Q96PX6_CCDC85A_S301_M3	0.251972	0.515078	0.0782368	0.603984	0.832865	0.714053	-0.32476	-0.0688686	0.0849271
Q96PX6	CCDC85A	T304	M3	Q96PX6_CCDC85A_T304_M3	0.251972	0.515078	0.0782368	0.603984	0.832865	0.714053	-0.32476	-0.0688686	0.0849271
Q99590	SCAF11	S816	M2	Q99590_SCAF11_S816_M2	0.462812	0.51509	0.381223	0.756926	0.832865	0.914293	0.128792	0.166222	0.0799971
Q99590	SCAF11	S818	M2	Q99590_SCAF11_S818_M2	0.462812	0.51509	0.381223	0.756926	0.832865	0.914293	0.128792	0.166222	0.0799971
Q32MZ4	LRRFIP1	S555	M1	Q32MZ4_LRRFIP1_S555_M1	0.399095	0.515116	0.42139	0.716493	0.832865	0.921881	-0.624024	-0.709954	0.163616
Q6P5Q4	LMOD2	S512	M2	Q6P5Q4_LMOD2_S512_M2	0.253963	0.515162	0.924176	0.605179	0.832865	0.997919	0.0576148	0.0356293	0.0557508
Q05639	EEF1A2	S224	M1	Q05639_EEF1A2_S224_M1	0.78852	0.515473	0.528033	0.929258	0.833255	0.945027	0.220037	0.153895	-0.188992
Q53HC0	CCDC92	S211	M1	Q53HC0_CCDC92_S211_M1	0.0194723	0.515632	0.369922	0.167695	0.833321	0.909828	-0.172548	0.0683737	-0.0529609
P16615	ATP2A2	S580	M1	P16615_ATP2A2_S580_M1	0.358599	0.515653	0.186386	0.688259	0.833321	0.813865	0.0252352	-0.0931058	0.275072
F5H4B4	FAM227A	Y343	M3	F5H4B4_FAM227A_Y343_M3	0.435574	0.515744	0.570942	0.738636	0.833355	0.958366	-0.102898	-0.930436	0.135912
P07451	CA3	T58	M1	P07451_CA3_T58_M1	0.276123	0.515987	0.591565	0.624146	0.833635	0.964886	-0.0632129	-0.0106506	0.0364966
Q8WZ42	TTN	S24635	M1	Q8WZ42_TTN_S24635_M1	0.0306908	0.51614	0.050194	0.21471	0.83377	0.642849	0.029243	-0.0633812	-0.0838566
Q9H4G0	EPB41L1	S510	M1	Q9H4G0_EPB41L1_S510_M1	0.766879	0.51638	0.168617	0.91952	0.833867	0.800078	0.270315	-0.169941	-0.131735
Q6R327	RICTOR	S1591	M1	Q6R327_RICTOR_S1591_M1	0.000107243	0.516381	0.0289594	0.00341053	0.833867	0.545791	0.529024	-0.130536	-0.18234
P35579	MYH9	S1943	M1	P35579_MYH9_S1943_M1	0.344234	0.516468	0.360206	0.676257	0.833867	0.907578	0.279228	0.029335	-0.00525713
Q8TDX7	NEK7	T190	M2	Q8TDX7_NEK7_T190_M2	0.386261	0.516479	0.391053	0.708334	0.833867	0.916188	-0.233092	-0.161779	0.0225816
P12882	MYH1	T1699	M1	P12882_MYH1_T1699_M1	0.327895	0.516656	0.349535	0.66328	0.83404	0.90578	0.0235124	0.104882	0.0350623
Q9H6Y2	WDR55	S14	M1	Q9H6Y2_WDR55_S14_M1	0.560484	0.516784	0.991505	0.810646	0.834135	0.99991	-0.0962691	0.0530319	-0.0165901
Q96T23	RSF1	S224	M1	Q96T23_RSF1_S224_M1	0.95249	0.51697	0.734432	0.98638	0.834322	0.978199	0.172019	0.111561	-0.0539861
Q8WZ42	TTN	S1411	M2	Q8WZ42_TTN_S1411_M2	0.532614	0.517494	0.335591	0.796119	0.83495	0.899377	-0.0459485	0.138025	-0.032043
Q9UQ35	SRRM2	S435	M3	Q9UQ35_SRRM2_S435_M3	0.902006	0.517499	0.0991851	0.96979	0.83495	0.74423	-0.10834	-0.203689	-0.351992
Q9NXG2	THUMPD1	S88	M1	Q9NXG2_THUMPD1_S88_M1	0.862947	0.517823	0.0217079	0.954844	0.835206	0.50816	0.195024	0.235565	-0.328703
P11137	MAP2	S1787	M3	P11137_MAP2_S1787_M3	0.82725	0.517874	0.779886	0.942734	0.835206	0.98579	0.134314	0.131139	-0.0744648
Q86V48	LUZP1	S394	M1	Q86V48_LUZP1_S394_M1	0.306786	0.517894	0.0392224	0.647961	0.835206	0.603015	0.0388832	0.121793	0.265998
E9PAV3	NACA	S800	M2	E9PAV3_NACA_S800_M2	0.445641	0.517936	0.202682	0.746187	0.835206	0.833154	0.21992	-0.719596	-0.441145
P29536	LMOD1	S512	M1	P29536_LMOD1_S512_M1	0.0707403	0.518078	0.94688	0.339156	0.835276	0.999293	0.0415683	0.474605	0.286862
Q96D71	REPS1	T544	M2	Q96D71_REPS1_T544_M2	0.0762377	0.518247	0.0975481	0.347809	0.835276	0.74423	-0.215243	0.22404	0.0662766
Q14324	MYBPC2	S481	M1	Q14324_MYBPC2_S481_M1	0.100815	0.518255	0.701235	0.398267	0.835276	0.977094	0.0629754	-0.0974674	0.118402
P46100	ATRX	S675	M1	P46100_ATRX_S675_M1	0.544823	0.518367	0.491713	0.802805	0.835276	0.936902	-0.185291	0.438907	0.0293427
Q8IXJ6	SIRT2	S366	M1	Q8IXJ6_SIRT2_S366_M1	0.1456	0.518413	0.192686	0.473924	0.835276	0.8198	-0.189647	0.0577946	-0.231701
Q8WUY3	PRUNE2	S2099	M2	Q8WUY3_PRUNE2_S2099_M2	0.413529	0.518436	0.230411	0.726032	0.835276	0.853835	0.269885	0.126964	-0.195798
Q9UQ35	SRRM2	S436	M3	Q9UQ35_SRRM2_S436_M3	0.902561	0.518479	0.0991665	0.96979	0.835276	0.74423	-0.10834	-0.203689	-0.351993
P16152	CBR1	S149	M1	P16152_CBR1_S149_M1	0.257415	0.518538	0.42687	0.6074	0.835276	0.921881	0.194754	0.233964	0.0424657
Q8IWW6	ARHGAP12	T231	M2	Q8IWW6_ARHGAP12_T231_M2	0.308451	0.518687	0.895945	0.64891	0.835294	0.99271	-0.022994	0.0453634	0.0136251
Q5T4S7	UBR4	S2897	M1	Q5T4S7_UBR4_S2897_M1	0.726399	0.518744	0.773388	0.900187	0.835294	0.984345	0.0713634	-0.369282	0.753164
Q08174	PCDH1	Y958	M1	Q08174_PCDH1_Y958_M1	0.216693	0.518797	0.571924	0.56362	0.835294	0.95871	0.114126	-0.029233	0.137835
O15061	SYNM	T656	M1	O15061_SYNM_T656_M1	0.490786	0.518905	0.928528	0.773928	0.835294	0.997919	0.00777578	-0.128994	0.123572
Q96ST2	IWS1	S363	M2	Q96ST2_IWS1_S363_M2	0.63783	0.518967	0.365099	0.853055	0.835294	0.909828	-0.108365	0.255257	0.161654
Q86VQ1	GLCCI1	S108	M2	Q86VQ1_GLCCI1_S108_M2	0.519085	0.518969	0.0195906	0.789836	0.835294	0.490278	0.509002	0.463972	-0.761168
Q8WZ42	TTN	S31157	M1	Q8WZ42_TTN_S31157_M1	0.556312	0.519375	0.376789	0.80922	0.835642	0.913203	0.0396519	0.00204754	-0.0208583
Q15052	ARHGEF6	T650	M1	Q15052_ARHGEF6_T650_M1	0.280638	0.519389	0.042984	0.627737	0.835642	0.618505	0.360905	-6.05583e-05	-0.184002
O60716	CTNND1	Y865	M2	O60716_CTNND1_Y865_M2	0.00429603	0.519402	0.525793	0.060607	0.835642	0.943949	-0.381381	-0.0176086	-0.00470686
Q12906	ILF3	S482	M2	Q12906_ILF3_S482_M2	0.167286	0.519464	0.140256	0.501138	0.835642	0.78061	0.0576119	0.173839	-0.0378704
Q01082	SPTBN1	S2341	M1	Q01082_SPTBN1_S2341_M1	0.408366	0.519586	0.993713	0.721867	0.835725	0.99991	-0.0745072	-0.0754318	-0.125159
Q9NQ55	PPAN	S228	M2	Q9NQ55_PPAN_S228_M2	0.657114	0.519675	0.650315	0.862737	0.835756	0.972592	0.583279	0.469865	0.289448
P29536	LMOD1	S508	M3	P29536_LMOD1_S508_M3	0.644467	0.51996	0.0168581	0.856803	0.835994	0.477748	-0.323637	-0.0144224	0.0961323
O60884	DNAJA2	S395	M2	O60884_DNAJA2_S395_M2	0.884508	0.519963	0.428267	0.962344	0.835994	0.921881	-0.194503	-0.584897	0.441646
P13929	ENO3	S40	M1	P13929_ENO3_S40_M1	0.0830591	0.52039	0.134767	0.36042	0.836299	0.773292	0.12804	0.00298691	-0.320108
O00763	ACACB	S200	M2	O00763_ACACB_S200_M2	0.504716	0.520424	0.0552074	0.781643	0.836299	0.659731	-0.900291	0.165476	-0.306288	+
Q8TDC0	MYOZ3	Y177	M2	Q8TDC0_MYOZ3_Y177_M2	0.325614	0.520447	0.528667	0.661401	0.836299	0.945027	0.380461	-0.0102272	-0.109421
P10636	MAPT	S228	M1	P10636_MAPT_S228_M1	0.523178	0.520496	0.899052	0.792586	0.836299	0.993759	-0.0187421	-0.066103	-0.0462737
Q9UN37	VPS4A	S97	M2	Q9UN37_VPS4A_S97_M2	0.341125	0.520687	0.11198	0.673244	0.836299	0.750451	-0.203505	0.0252647	-0.0230074
P36871	PGM1	T507	M1	P36871_PGM1_T507_M1	0.0155245	0.520781	0.254929	0.14741	0.836299	0.86722	-0.0361328	-0.00162458	0.0592403
Q13555	CAMK2G	S311	M3	Q13555_CAMK2G_S311_M3	0.253764	0.520807	0.584961	0.605179	0.836299	0.963819	-0.0251637	-0.00451708	0.209903
Q13555	CAMK2G	T306	M3	Q13555_CAMK2G_T306_M3	0.253764	0.520807	0.584961	0.605179	0.836299	0.963819	-0.0251637	-0.00451708	0.209903
Q13555	CAMK2G	T307	M3	Q13555_CAMK2G_T307_M3	0.253764	0.520807	0.584961	0.605179	0.836299	0.963819	-0.0251637	-0.00451708	0.209903
Q96FV9	THOC1	S560	M1	Q96FV9_THOC1_S560_M1	0.561376	0.52087	0.878711	0.810646	0.836299	0.991516	-0.0292764	0.0381432	-0.0421491
Q7Z3K3	POGZ	T1368	M2	Q7Z3K3_POGZ_T1368_M2	0.0357507	0.520922	0.383919	0.233052	0.836299	0.915663	0.253911	-0.123931	-0.0929356
Q9UPQ0	LIMCH1	S235	M2	Q9UPQ0_LIMCH1_S235_M2	0.216298	0.521164	0.123524	0.56308	0.836548	0.761885	-0.969775	-0.286251	0.114464
Q8N3K9	CMYA5	S2209	M1	Q8N3K9_CMYA5_S2209_M1	0.085555	0.521217	0.401975	0.366183	0.836548	0.918526	0.059082	0.357186	0.159146
Q13424	SNTA1	S173	M1	Q13424_SNTA1_S173_M1	0.00102953	0.521622	0.915433	0.0216057	0.836834	0.99615	-0.205782	-0.205782	-0.197134
P12883	MYH7	S1222	M1	P12883_MYH7_S1222_M1	0.780768	0.521711	0.832953	0.925807	0.836834	0.988295	0.0404201	-0.0621986	0.0394106
Q5T4S7	UBR4	S2719	M1	Q5T4S7_UBR4_S2719_M1	0.364646	0.521712	0.556896	0.690562	0.836834	0.953016	-0.0269246	-0.05159	-0.0134172
P30622	CLIP1	S197	M3	P30622_CLIP1_S197_M3	0.648091	0.521738	0.497923	0.858999	0.836834	0.937988	-0.116442	-0.155214	0.0792999
Q96G03	PGM2	S165	M1	Q96G03_PGM2_S165_M1	0.406428	0.521811	0.603077	0.720603	0.836834	0.967072	-0.385278	0.0868874	-0.0286007
Q86YS7	C2CD5	T666	M2	Q86YS7_C2CD5_T666_M2	0.279639	0.521814	0.653647	0.626882	0.836834	0.972592	0.0698032	0.0107231	0.316851	+
P22059	OSBP	S386	M3	P22059_OSBP_S386_M3	0.849147	0.521994	0.411155	0.950088	0.83701	0.91964	1.0934	-0.16732	0.653687
Q8WZ42	TTN	S6721	M1	Q8WZ42_TTN_S6721_M1	0.930503	0.522207	0.123162	0.978177	0.837063	0.761885	0.00146532	-0.0192814	0.112448
O95425	SVIL	S221	M2	O95425_SVIL_S221_M2	0.315255	0.522216	0.374964	0.654074	0.837063	0.912108	0.0865159	-0.263029	0.346504
P32119	PRDX2	S151	M1	P32119_PRDX2_S151_M1	0.0144391	0.522267	0.0454356	0.142501	0.837063	0.630537	0.121182	-0.0870628	-0.0117102
O95831	AIFM1	S371	M1	O95831_AIFM1_S371_M1	0.61371	0.522307	0.941803	0.839369	0.837063	0.998303	-0.00792265	0.036005	-0.0418773
P40939	HADHA	S427	M1	P40939_HADHA_S427_M1	0.576497	0.522431	0.807029	0.819593	0.837149	0.986873	-0.252569	0.145052	-0.563532
Q15124	PGM5	S4	M1	Q15124_PGM5_S4_M1	0.722297	0.522504	0.337198	0.898815	0.837155	0.899795	-0.0500813	0.0407944	-0.20245
Q5VST9	OBSCN	S7244	M1	Q5VST9_OBSCN_S7244_M1	0.12878	0.522655	0.126992	0.447291	0.837238	0.77073	0.020268	0.100672	0.0113034
Q13427	PPIG	S690	M1	Q13427_PPIG_S690_M1	0.615685	0.522696	0.668789	0.83987	0.837238	0.97536	-0.454776	0.00665712	0.264263
O43813	LANCL1	S189	M1	O43813_LANCL1_S189_M1	0.0668593	0.522796	0.321536	0.328853	0.837286	0.897172	-0.0532622	0.0704803	0.0640564
A6NGB9	WIPF3	S149	M1	A6NGB9_WIPF3_S149_M1	0.933175	0.522951	0.891333	0.979523	0.837422	0.991542	0.0289335	0.124538	-0.00401878
P14618	PKM	T93	M1	P14618_PKM_T93_M1	0.962004	0.523195	0.684452	0.988678	0.837485	0.97687	0.0656714	0.0453014	0.0647612	+
Q9Y2K5	R3HDM2	S855	M1	Q9Y2K5_R3HDM2_S855_M1	0.297786	0.523399	0.73339	0.64113	0.837485	0.978199	0.0924377	-0.0738926	-0.13088
Q8N3K9	CMYA5	S2282	M1	Q8N3K9_CMYA5_S2282_M1	0.0152491	0.523489	0.523088	0.146966	0.837485	0.943949	-0.248588	0.257792	0.0450101
O75128	COBL	S284	M2	O75128_COBL_S284_M2	0.000124339	0.523589	0.198358	0.00389355	0.837485	0.825277	0.0895133	0.0294323	-0.162216
Q9H4I2	ZHX3	S946	M1	Q9H4I2_ZHX3_S946_M1	0.219388	0.523646	0.755726	0.567081	0.837485	0.981896	0.079463	0.0987587	0.0580964
Q96MH2	HEXIM2	S29	M2	Q96MH2_HEXIM2_S29_M2	0.426999	0.523681	0.258239	0.733447	0.837485	0.871759	-0.160038	-0.029583	-0.130783
Q96MH2	HEXIM2	T32	M2	Q96MH2_HEXIM2_T32_M2	0.426999	0.523681	0.258239	0.733447	0.837485	0.871759	-0.160038	-0.029583	-0.130783
P07451	CA3	T108	M2	P07451_CA3_T108_M2	0.541316	0.523787	0.75429	0.801476	0.837485	0.981772	-0.0954957	-0.0764389	0.219931
P13535	MYH8	T1005	M2	P13535_MYH8_T1005_M2	0.988822	0.523794	0.974228	0.996434	0.837485	0.999744	0.164567	0.0126963	-0.0105486
P13535	MYH8	T1009	M2	P13535_MYH8_T1009_M2	0.988822	0.523794	0.974228	0.996434	0.837485	0.999744	0.164567	0.0126963	-0.0105486
Q02045	MYL5	S25	M1	Q02045_MYL5_S25_M1	0.817164	0.52388	0.525793	0.939815	0.837485	0.943949	0.750702	-0.0935307	-0.143665
P20042	EIF2S2	S2	M1	P20042_EIF2S2_S2_M1	0.000433867	0.524127	1.30408e-08	0.0109414	0.837485	1.94992e-05	0.480924	0.119781	-0.722498
Q86TC9	MYPN	S613	M3	Q86TC9_MYPN_S613_M3	0.105726	0.524202	0.264754	0.406731	0.837485	0.875637	-0.0229974	-0.0698528	-0.0892138
Q9UQE7	SMC3	S1067	M1	Q9UQE7_SMC3_S1067_M1	0.174447	0.524219	0.131967	0.511554	0.837485	0.773258	-0.209568	0.235627	-0.0837994
Q9UQ35	SRRM2	S2044	M2	Q9UQ35_SRRM2_S2044_M2	0.945506	0.524286	0.996377	0.984342	0.837485	0.99991	-0.10916	0.0373831	-0.137456
Q9UQ35	SRRM2	S2046	M2	Q9UQ35_SRRM2_S2046_M2	0.945506	0.524286	0.996377	0.984342	0.837485	0.99991	-0.10916	0.0373831	-0.137456
P48163	ME1	S336	M1	P48163_ME1_S336_M1	0.209969	0.524288	0.253954	0.555428	0.837485	0.86722	0.103339	-0.195993	0.10082
Q86TC9	MYPN	S612	M3	Q86TC9_MYPN_S612_M3	0.105746	0.524318	0.264345	0.406731	0.837485	0.875637	-0.0230594	-0.069746	-0.0892749
O43719	HTATSF1	S579	M1	O43719_HTATSF1_S579_M1	0.0201592	0.524321	0.0719162	0.171024	0.837485	0.699322	0.0927353	0.0578918	-0.0500431
Q9HBL0	TNS1	T1427	M2	Q9HBL0_TNS1_T1427_M2	0.39147	0.524393	0.209111	0.711581	0.837488	0.837277	-0.84355	-0.148126	-0.417563
O00483	NDUFA4	S72	M1	O00483_NDUFA4_S72_M1	0.612931	0.524526	0.0956857	0.839176	0.837505	0.741797	0.169431	-0.0746021	0.0694485
Q96CV9	OPTN	T282	M1	Q96CV9_OPTN_T282_M1	0.234875	0.524543	0.865565	0.584849	0.837505	0.991516	0.0376172	-0.522071	0.029376
P12235	SLC25A4	T126	M1	P12235_SLC25A4_T126_M1	0.498708	0.524905	0.0181704	0.778028	0.837971	0.479066	-0.96073	-0.346457	0.634019
P02724	GYPA	S139	M1	P02724_GYPA_S139_M1	0.321713	0.525168	0.0719239	0.65922	0.838278	0.699322	0.161029	0.457664	-0.472796
Q9H7N4	SCAF1	S724	M2	Q9H7N4_SCAF1_S724_M2	0.179646	0.525266	0.037841	0.517574	0.838322	0.599418	0.0882406	0.0498877	-0.273163
Q14315	FLNC	S566	M1	Q14315_FLNC_S566_M1	0.661688	0.525421	0.135052	0.865574	0.838364	0.773292	-0.104128	-0.179573	0.0186086
Q9BX66	SORBS1	S665	M1	Q9BX66_SORBS1_S665_M1	0.248443	0.525432	0.148576	0.59953	0.838364	0.785764	-0.180346	0.0932732	-0.0581961	+
P06744	GPI	S247	M1	P06744_GPI_S247_M1	0.991243	0.525563	0.632565	0.997254	0.838427	0.972507	0.0989161	0.147129	0.0238371
P12883	MYH7	T1513	M1	P12883_MYH7_T1513_M1	0.155031	0.525611	0.867031	0.485537	0.838427	0.991516	-0.0341139	-0.139709	0.051403
Q8WZ42	TTN	T33237	M2	Q8WZ42_TTN_T33237_M2	0.228028	0.525831	0.646728	0.577653	0.838532	0.972592	0.18123	0.114822	0.0472932
P17661	DES	Y83	M3	P17661_DES_Y83_M3	0.227859	0.525841	0.0787449	0.577552	0.838532	0.714053	-0.486686	-0.204473	0.333622
E9PAV3	NACA	S1639	M2	E9PAV3_NACA_S1639_M2	0.0066748	0.526017	0.302504	0.0848949	0.838532	0.890596	1.57749	0.419873	-0.225358
Q9UKX2	MYH2	T1379	M1	Q9UKX2_MYH2_T1379_M1	0.247959	0.526082	0.27002	0.598846	0.838532	0.877797	-0.0374455	0.219225	-0.189915
P12882	MYH1	T1855	M1	P12882_MYH1_T1855_M1	0.622405	0.5261	0.464009	0.843315	0.838532	0.927801	-0.054801	0.0303574	-0.071857
P34947;P43250	GRK5	S484	M2	P34947;P43250_GRK5_S484_M2	0.655825	0.526168	0.0991048	0.861967	0.838532	0.74423	0.262333	0.181492	-0.235385
P34947;P43250	GRK5	T485	M2	P34947;P43250_GRK5_T485_M2	0.655825	0.526168	0.0991048	0.861967	0.838532	0.74423	0.262333	0.181492	-0.235385
Q96D71	REPS1	S562	M1	Q96D71_REPS1_S562_M1	0.699139	0.526656	0.399212	0.886468	0.839091	0.918389	-0.0650177	0.107689	-0.00932693
Q8WZ42	TTN	Y33455	M1	Q8WZ42_TTN_Y33455_M1	0.0654829	0.526754	0.205863	0.326243	0.839091	0.837277	0.171347	-0.000104904	0.00168514
Q8TAD8	SNIP1	S52	M2	Q8TAD8_SNIP1_S52_M2	0.456963	0.526842	0.159016	0.753454	0.839091	0.791041	0.0742064	-0.238356	0.203009
O14983	ATP2A1	T242	M1	O14983_ATP2A1_T242_M1	0.786554	0.526882	0.113084	0.928985	0.839091	0.751509	-0.201982	-0.0278845	0.249928
Q8IU81	IRF2BP1	S384	M1	Q8IU81_IRF2BP1_S384_M1	0.400047	0.52694	0.270314	0.717206	0.839091	0.877797	0.0767436	0.0767155	-0.0338554
Q8WZ42	TTN	S33235	M2	Q8WZ42_TTN_S33235_M2	0.22609	0.526966	0.647975	0.57527	0.839091	0.972592	0.180593	0.114662	0.0470815
Q6P0Q8	MAST2	S278	M2	Q6P0Q8_MAST2_S278_M2	0.183412	0.52701	0.15298	0.523497	0.839091	0.785764	0.0937433	-0.18608	-0.239139
O95684	FGFR1OP	S160	M2	O95684_FGFR1OP_S160_M2	0.408616	0.527085	0.736717	0.722118	0.839098	0.978309	-0.170989	0.0477486	0.263975
O95365	ZBTB7A	S549	M1	O95365_ZBTB7A_S549_M1	0.27837	0.527155	0.679967	0.62612	0.839098	0.97687	-0.047184	0.0935268	-0.00451326
Q8WZ42	TTN	S28763	M1	Q8WZ42_TTN_S28763_M1	0.153083	0.527407	0.0331713	0.484135	0.839178	0.5759	0.0955734	0.0742188	-0.0778079
Q86TC9	MYPN	S609	M3	Q86TC9_MYPN_S609_M3	0.10632	0.52748	0.267096	0.407572	0.839178	0.877127	-0.0230079	-0.0698318	-0.0892253
E9PAV3	NACA	S1623	M1	E9PAV3_NACA_S1623_M1	0.113425	0.527554	0.00801659	0.42051	0.839178	0.35165	0.150673	0.0527611	-0.230389
Q09666	AHNAK	S5749	M2	Q09666_AHNAK_S5749_M2	0.0143149	0.527599	0.000343975	0.142041	0.839178	0.0748115	0.190297	0.226851	-0.493628
P17661	DES	S31	M3	P17661_DES_S31_M3	0.607887	0.527682	0.269159	0.835714	0.839178	0.877797	-0.260845	0.474934	0.0945983
Q8WZ42	TTN	T24239	M1	Q8WZ42_TTN_T24239_M1	0.977378	0.527738	0.81957	0.993274	0.839178	0.987456	-0.0731521	0.0406694	-0.0643067
Q8WZ42	TTN	S3118	M1	Q8WZ42_TTN_S3118_M1	0.337356	0.527886	0.17393	0.670898	0.839178	0.804087	0.080863	0.116987	0.0299921
Q15025	TNIP1	S79	M2	Q15025_TNIP1_S79_M2	0.721245	0.527895	0.243619	0.89815	0.839178	0.860144	0.0906315	1.06425	-0.662335
Q8WX93	PALLD	T70	M2	Q8WX93_PALLD_T70_M2	0.00025148	0.527936	0.187592	0.00711161	0.839178	0.813865	0.0649867	-0.393235	0.404705
Q9NP98	MYOZ1	S121	M2	Q9NP98_MYOZ1_S121_M2	0.713437	0.528011	0.339516	0.893814	0.839178	0.901575	0.306978	-0.379364	-0.802907
O95425	SVIL	S263	M3	O95425_SVIL_S263_M3	0.60749	0.528038	0.401603	0.835552	0.839178	0.918389	0.0193725	0.145758	-0.16017
P16383	GCFC2	S122	M1	P16383_GCFC2_S122_M1	0.978946	0.528047	0.0849906	0.994056	0.839178	0.723914	0.163552	0.09728	0.0728827
Q9UDY2	TJP2	T462	M1	Q9UDY2_TJP2_T462_M1	0.117196	0.528318	0.00216513	0.426689	0.839498	0.194731	-0.016386	0.0207596	-0.292778
Q5SV97	PERM1	S213	M2	Q5SV97_PERM1_S213_M2	0.745055	0.52843	0.801317	0.910352	0.839564	0.986873	-0.122843	0.447195	-0.540241
P10636	MAPT	T720	M3	P10636_MAPT_T720_M3	0.346187	0.528554	0.227649	0.677756	0.839612	0.849389	0.237359	0.205746	-0.547976
Q9Y4W2	LAS1L	S560	M1	Q9Y4W2_LAS1L_S560_M1	0.255742	0.5286	0.994377	0.606336	0.839612	0.99991	0.0465531	-0.0035553	-0.0629587
P40926	MDH2	T235	M1	P40926_MDH2_T235_M1	0.412272	0.528751	0.632855	0.72589	0.83974	0.972507	0.0595574	0.0774355	-0.023788
Q12802	AKAP13	S1602	M1	Q12802_AKAP13_S1602_M1	0.7917	0.528834	0.0562783	0.930082	0.839761	0.663903	-0.152815	0.0147953	-0.084096
Q96B36	AKT1S1	S211	M2	Q96B36_AKT1S1_S211_M2	0.239891	0.528935	0.372801	0.589476	0.839797	0.910649	0.231096	0.238149	0.0306454	+
Q8N3L3	TXLNB	S549	M2	Q8N3L3_TXLNB_S549_M2	0.0544013	0.528998	0.251346	0.293792	0.839797	0.866043	0.0467968	0.0642977	0.627182
Q86VR2	RETREG3	S313	M2	Q86VR2_RETREG3_S313_M2	0.216988	0.529133	0.394071	0.564263	0.839888	0.91661	0.153083	-0.000459671	0.0208635
P60709;P63261	ACTB	T318	M2	P60709;P63261_ACTB_T318_M2	0.0117903	0.529235	0.0546788	0.124729	0.839888	0.657354	0.232539	0.104267	-0.0153213
Q8WZ42	TTN	T2662	M1	Q8WZ42_TTN_T2662_M1	0.422183	0.529311	0.0448176	0.730984	0.839888	0.628858	0.0903816	0.0965157	-0.0982413
Q6NY19	KANK3	S271	M1	Q6NY19_KANK3_S271_M1	0.00728759	0.52937	0.231989	0.0896853	0.839888	0.854814	0.0323386	0.0350237	-0.0878325
P07951	TPM2	T201	M1	P07951_TPM2_T201_M1	0.0997923	0.529406	0.698479	0.396057	0.839888	0.977094	0.0327449	0.0263624	0.0463142
P17612	PRKACA	S54	M1	P17612_PRKACA_S54_M1	0.95318	0.529483	0.106359	0.986839	0.839898	0.750451	0.156891	0.205624	0.0701113	+
Q92538	GBF1	S1788	M2	Q92538_GBF1_S1788_M2	0.0798108	0.529584	0.0679034	0.355396	0.839947	0.696467	0.168261	-0.797384	0.463217
P62995	TRA2B	S85	M3	P62995_TRA2B_S85_M3	0.629568	0.529887	0.405777	0.847931	0.840317	0.918526	0.0431294	-0.0951195	-0.769058
Q8WZ42	TTN	S22969	M1	Q8WZ42_TTN_S22969_M1	0.918262	0.530434	0.491277	0.9746	0.840753	0.936852	0.0453944	0.0826626	-0.0579615
P54296	MYOM2	Y273	M1	P54296_MYOM2_Y273_M1	0.762573	0.530497	0.237498	0.917115	0.840753	0.858412	0.0353827	-0.788964	-0.1521
Q9NSK0	KLC4	S590	M1	Q9NSK0_KLC4_S590_M1	0.633339	0.53058	0.559164	0.850472	0.840753	0.953478	0.0555482	0.0181437	-0.0714331
O43491	EPB41L2	T679	M1	O43491_EPB41L2_T679_M1	0.212316	0.530655	0.400592	0.558427	0.840753	0.918389	0.169152	0.0648599	-0.212939
Q6P5Q4	LMOD2	T516	M1	Q6P5Q4_LMOD2_T516_M1	8.41007e-09	0.530676	0.36421	8.38344e-07	0.840753	0.909726	-0.239879	0.0453434	0.101242
P13929	ENO3	S263	M1	P13929_ENO3_S263_M1	0.438331	0.530679	0.832442	0.74142	0.840753	0.988295	-0.0200076	-0.00735569	-0.0097928
P00338	LDHA	Y239	M1	P00338_LDHA_Y239_M1	0.42957	0.530689	0.0124478	0.735637	0.840753	0.421833	-0.12089	0.158193	-0.050703
Q5VST9	OBSCN	T5254	M1	Q5VST9_OBSCN_T5254_M1	0.344583	0.530724	0.417603	0.67672	0.840753	0.921881	0.137223	-0.0489235	-0.124963
Q8IUG5	MYO18B	S2236	M1	Q8IUG5_MYO18B_S2236_M1	0.00123489	0.530917	0.551044	0.0247847	0.840947	0.951162	0.0352755	-0.0936069	-0.112856
O15085	ARHGEF11	S271	M1	O15085_ARHGEF11_S271_M1	0.404873	0.530989	0.378759	0.719935	0.84095	0.914185	-0.148845	0.0880203	0.00428677
Q92614	MYO18A	S1070	M2	Q92614_MYO18A_S1070_M2	0.179675	0.531219	0.811101	0.517574	0.841202	0.987171	-0.00415993	0.0542521	-0.350342
Q15149	PLEC	S1721	M1	Q15149_PLEC_S1721_M1	0.0187572	0.531413	0.715316	0.164497	0.841333	0.978185	0.0132504	-0.0114708	0.0559206
Q6GQQ9	OTUD7B	S108	M1	Q6GQQ9_OTUD7B_S108_M1	0.592463	0.531442	0.2471	0.8273	0.841333	0.864706	-0.375945	0.110865	-0.0643954
P42356	PI4KA	S257	M2	P42356_PI4KA_S257_M2	0.00239045	0.531526	0.459211	0.0399924	0.841355	0.927128	-0.226778	0.178437	-0.14585
O60318	MCM3AP	S527	M1	O60318_MCM3AP_S527_M1	0.237198	0.531642	0.349708	0.587609	0.841427	0.90578	0.0532036	0.223574	0.0190287
Q9C0C9	UBE2O	S896	M1	Q9C0C9_UBE2O_S896_M1	0.0015166	0.531992	0.837854	0.0291196	0.841655	0.988598	-0.10078	0.139782	-0.0230751
P63316	TNNC1	S93	M1	P63316_TNNC1_S93_M1	0.0532633	0.532051	0.117586	0.291647	0.841655	0.753824	-0.0511265	0.304615	-0.18645
Q9H987	SYNPO2L	S931	M1	Q9H987_SYNPO2L_S931_M1	0.175062	0.532134	0.10363	0.512379	0.841655	0.749923	-0.0418015	0.0551643	0.0541
P07951	TPM2	S188	M1	P07951_TPM2_S188_M1	0.358296	0.532134	0.242152	0.688259	0.841655	0.860002	0.0772223	0.161366	-0.000132561
Q9UPT8	ZC3H4	S1108	M2	Q9UPT8_ZC3H4_S1108_M2	0.353741	0.532219	0.761342	0.683705	0.841655	0.982795	0.356941	0.498089	-0.631098
O95425	SVIL	T277	M2	O95425_SVIL_T277_M2	0.464478	0.53222	0.591553	0.758239	0.841655	0.964886	0.126855	-0.429358	-0.104012
Q8WZ42	TTN	S14233	M1	Q8WZ42_TTN_S14233_M1	0.358674	0.532302	0.525796	0.688259	0.841655	0.943949	-0.132626	0.0481968	0.308756
P52948	NUP98	S932	M1	P52948_NUP98_S932_M1	0.28956	0.532349	0.135668	0.634892	0.841655	0.773292	0.166222	-0.137945	-0.138213
Q15019	SEPTIN2	S218	M1	Q15019_SEPTIN2_S218_M1	0.0264822	0.532478	0.227288	0.198312	0.841747	0.849371	0.0427938	0.106743	0.0455346
Q13557	CAMK2D	T311	M1	Q13557_CAMK2D_T311_M1	0.125744	0.532604	0.685973	0.442455	0.841835	0.977094	-0.324222	-0.0934429	-0.175409
O75298	RTN2	S540	M1	O75298_RTN2_S540_M1	0.354444	0.53275	0.602708	0.684246	0.841955	0.967072	0.224653	0.20955	0.237783
Q8WZ42	TTN	S16958	M1	Q8WZ42_TTN_S16958_M1	0.190846	0.532954	0.632802	0.534762	0.842059	0.972507	0.114935	0.124686	-0.0611815
P12883	MYH7	S291	M1	P12883_MYH7_S291_M1	0.852427	0.533052	0.686732	0.952076	0.842059	0.977094	-0.178197	0.0335522	-0.0667953
Q86VP3	PACS2	S390	M1	Q86VP3_PACS2_S390_M1	0.574706	0.53307	0.129874	0.818369	0.842059	0.772484	-0.0540409	0.26964	0.121399
Q8WZ42	TTN	T12423	M1	Q8WZ42_TTN_T12423_M1	0.831249	0.533097	0.849858	0.944024	0.842059	0.99064	0.148066	0.0678892	0.0165877
P26368	U2AF2	S79	M1	P26368_U2AF2_S79_M1	0.208823	0.533352	0.370573	0.554359	0.842096	0.909828	-0.121475	-0.0461578	-0.0797997
O75128	COBL	T278	M3	O75128_COBL_T278_M3	0.281849	0.533392	0.804457	0.628546	0.842096	0.986873	0.149096	-0.181452	0.259789
A8CG34	POM121C	S325	M3	A8CG34_POM121C_S325_M3	0.39507	0.533396	0.041039	0.713882	0.842096	0.613847	-0.656919	0.587195	0.138458
Q8WZ42	TTN	S21361	M1	Q8WZ42_TTN_S21361_M1	0.795696	0.533403	0.908896	0.931026	0.842096	0.995163	-0.228457	-0.397421	-0.500244
Q8WZ42	TTN	T10313	M1	Q8WZ42_TTN_T10313_M1	0.691248	0.533536	0.63297	0.88162	0.842118	0.972507	0.0265093	-0.0921879	-0.1054
P35568	IRS1	S531	M1	P35568_IRS1_S531_M1	0.00489718	0.533557	0.831422	0.0672561	0.842118	0.988295	-0.151567	0.555459	-0.202103	+
Q6H8Q1	ABLIM2	S285	M3	Q6H8Q1_ABLIM2_S285_M3	0.505046	0.533789	0.700255	0.781735	0.842307	0.977094	-0.0383348	-0.0305309	-0.104893
Q9UMS6	SYNPO2	S604	M2	Q9UMS6_SYNPO2_S604_M2	0.0176235	0.533818	0.369782	0.158267	0.842307	0.909828	-0.127316	-0.196093	-0.0685401
Q9UKX2	MYH2	Y290	M1	Q9UKX2_MYH2_Y290_M1	0.341945	0.534024	0.113949	0.67364	0.842521	0.752053	-0.199047	-0.0894642	-0.485594
O43896	KIF1C	Y671	M2	O43896_KIF1C_Y671_M2	0.632548	0.534135	0.718714	0.850074	0.842584	0.978185	-0.16905	0.287181	-0.73606
Q76I76	SSH2	S461	M1	Q76I76_SSH2_S461_M1	0.352906	0.534211	0.489561	0.682442	0.842594	0.936383	0.14034	0.135468	-0.299686
O43164	PJA2	S253	M1	O43164_PJA2_S253_M1	0.00838586	0.534359	0.71299	0.0986349	0.842716	0.978185	0.293987	0.304052	0.208971
P11171	EPB41	T736	M1	P11171_EPB41_T736_M1	0.830739	0.534568	0.324725	0.944024	0.842935	0.89839	0.0866203	0.136392	-0.364808
O75449	KATNA1	S170	M1	O75449_KATNA1_S170_M1	0.884242	0.53476	0.00493402	0.962273	0.842937	0.277078	-0.0194745	0.127874	-0.0685315
O60551	NMT2	S38	M1	O60551_NMT2_S38_M1	0.097849	0.534855	0.500602	0.392706	0.842937	0.937988	0.00113773	-0.0164547	0.0469503
P13929	ENO3	T41	M1	P13929_ENO3_T41_M1	0.395681	0.534919	0.510329	0.714127	0.842937	0.939018	0.291097	-0.213261	0.0663872
Q9UPQ0	LIMCH1	S523	M1	Q9UPQ0_LIMCH1_S523_M1	0.259151	0.534943	0.222903	0.608912	0.842937	0.847126	-0.031074	0.123631	0.0870094
Q6Y7W6	GIGYF2	T382	M2	Q6Y7W6_GIGYF2_T382_M2	0.499178	0.534958	0.697692	0.778407	0.842937	0.977094	-0.281713	0.153713	0.0379238
Q5VST9	OBSCN	S3373	M1	Q5VST9_OBSCN_S3373_M1	0.653745	0.535032	0.973556	0.861834	0.842937	0.999744	0.0434847	-0.0422535	0.0639133
Q8WZ42	TTN	S9263	M1	Q8WZ42_TTN_S9263_M1	0.394391	0.535063	0.486358	0.713399	0.842937	0.935633	-0.155924	0.340712	-0.307301
Q9BX66	SORBS1	T951	M2	Q9BX66_SORBS1_T951_M2	0.401361	0.535268	0.65592	0.718047	0.843025	0.972592	-0.0725641	-0.0421958	0.150961	+
Q15772	SPEG	S506	M3	Q15772_SPEG_S506_M3	0.019289	0.535308	0.821953	0.166914	0.843025	0.987456	-0.387154	-0.238194	0.0822635
P51114	FXR1	Y399	M3	P51114_FXR1_Y399_M3	0.406414	0.53533	0.134736	0.720603	0.843025	0.773292	-0.254801	-0.377979	0.226017
Q8WZ42	TTN	T17746	M1	Q8WZ42_TTN_T17746_M1	0.318843	0.535511	0.891182	0.657191	0.843039	0.991542	0.0607276	-0.0312672	0.00902796
Q8WZ42	TTN	T13274	M1	Q8WZ42_TTN_T13274_M1	0.752109	0.535638	0.51282	0.913119	0.843039	0.939796	-0.147439	0.0467567	0.0461664
Q8IYB3	SRRM1	S616	M1	Q8IYB3_SRRM1_S616_M1	0.0153501	0.535753	0.707132	0.146966	0.843039	0.977193	0.0242028	0.0249853	-0.114859
P17661	DES	S301	M1	P17661_DES_S301_M1	0.148238	0.535758	0.205109	0.477316	0.843039	0.836712	-0.18273	0.033474	-0.0163746
P40926	MDH2	S51	M1	P40926_MDH2_S51_M1	0.462667	0.535772	0.502087	0.756897	0.843039	0.937988	0.0492983	0.0264645	0.0497065
Q8WZ42	TTN	Y2605	M1	Q8WZ42_TTN_Y2605_M1	0.576314	0.535868	0.228971	0.819431	0.843039	0.852193	0.135888	0.0491257	0.0149388
Q8N3K9	CMYA5	S291	M1	Q8N3K9_CMYA5_S291_M1	0.558483	0.535903	0.865364	0.810058	0.843039	0.991516	0.0803671	0.0986032	-0.0349379
Q86VX9	MON1A	S153	M1	Q86VX9_MON1A_S153_M1	0.9578	0.536079	0.448097	0.988031	0.843039	0.925884	0.168676	0.189093	-0.0107012
O95359	TACC2	S1949	M1	O95359_TACC2_S1949_M1	0.727699	0.536174	0.0811201	0.900925	0.843039	0.719763	-0.010396	0.0666389	-0.0432234
Q9H425	C1orf198	S175	M1	Q9H425_C1orf198_S175_M1	0.0634231	0.536272	0.778615	0.320654	0.843039	0.98579	0.11223	0.11223	0.282344
Q92466	DDB2	S26	M1	Q92466_DDB2_S26_M1	0.813135	0.536314	0.926134	0.938291	0.843039	0.997919	-0.0839791	0.192133	0.178474
Q8WZ42	TTN	S10665	M1	Q8WZ42_TTN_S10665_M1	0.860854	0.536497	0.890303	0.954234	0.843039	0.991542	-0.0169935	0.0468755	-0.202524
E9PAV3	NACA	S738	M1	E9PAV3_NACA_S738_M1	0.42562	0.536502	0.0893383	0.732559	0.843039	0.731962	0.223382	-0.0400715	-0.515297
Q9H987	SYNPO2L	S143	M1	Q9H987_SYNPO2L_S143_M1	0.136248	0.536584	0.0289	0.460953	0.843039	0.545791	0.205983	0.13315	-0.337932
O76080	ZFAND5	S56	M1	O76080_ZFAND5_S56_M1	0.27835	0.536721	0.338464	0.62612	0.843039	0.900329	0.398491	-0.187767	0.243252
P20929	NEB	S755	M1	P20929_NEB_S755_M1	0.754358	0.536771	0.0125138	0.914064	0.843039	0.421833	0.277556	0.0716686	-0.378904
Q92797	SYMPK	S1243	M1	Q92797_SYMPK_S1243_M1	0.421358	0.536776	0.33536	0.7309	0.843039	0.899377	-0.26543	0.187997	-0.0987892
P50750	CDK9	Y185	M1	P50750_CDK9_Y185_M1	0.249328	0.536801	0.773156	0.601303	0.843039	0.984345	-0.235343	0.158037	-0.174354
P07451	CA3	S29	M1	P07451_CA3_S29_M1	0.822388	0.536817	0.916799	0.94079	0.843039	0.996162	-0.00600719	0.0025053	0.015892
Q13424	SNTA1	S189	M2	Q13424_SNTA1_S189_M2	0.339809	0.536819	0.25834	0.672049	0.843039	0.871759	-0.0381713	-0.0525818	0.182356
Q13424	SNTA1	S193	M2	Q13424_SNTA1_S193_M2	0.339809	0.536819	0.25834	0.672049	0.843039	0.871759	-0.0381713	-0.0525818	0.182356
Q02952	AKAP12	S780	M2	Q02952_AKAP12_S780_M2	0.908611	0.537168	0.895608	0.971129	0.843476	0.99271	-0.258173	-0.0853367	-0.336015
Q9Y2J8	PADI2	T86	M1	Q9Y2J8_PADI2_T86_M1	0.0977465	0.537321	0.461686	0.392495	0.843606	0.927559	-0.00664425	-0.124825	0.0307612
Q01082	SPTBN1	T2320	M3	Q01082_SPTBN1_T2320_M3	0.467583	0.537402	0.455252	0.759844	0.843623	0.926837	-0.0341487	-0.219044	-0.0256658
Q9H987	SYNPO2L	Y176	M2	Q9H987_SYNPO2L_Y176_M2	0.801841	0.537482	0.486284	0.933181	0.843637	0.935633	-0.123968	-0.131862	-0.00105286
Q09666	AHNAK	S5752	M1	Q09666_AHNAK_S5752_M1	0.358289	0.537613	0.0197413	0.688259	0.843733	0.49197	0.00261593	0.151502	-0.196898
P45378	TNNT3	S159	M1	P45378_TNNT3_S159_M1	0.588928	0.537885	0.213633	0.825683	0.844026	0.838455	-0.0991225	-0.0339131	-0.00166082
Q8WVC0	LEO1	S300	M3	Q8WVC0_LEO1_S300_M3	0.0228337	0.537942	0.387584	0.184801	0.844026	0.916188	-0.11613	0.797782	0.251194
Q5VST9	OBSCN	S7395	M1	Q5VST9_OBSCN_S7395_M1	0.576126	0.538012	0.53582	0.819426	0.844026	0.946048	-0.000403404	-0.00306463	-0.032671
Q9NUL3	STAU2	S492	M2	Q9NUL3_STAU2_S492_M2	0.973757	0.538929	0.422741	0.99246	0.845353	0.921881	0.0643902	-0.366914	0.45383
P17661	DES	S48	M1	P17661_DES_S48_M1	0.423651	0.539308	0.476099	0.73117	0.845778	0.931738	0.102289	0.164663	-0.00675106
O15061	SYNM	S1504	M1	O15061_SYNM_S1504_M1	0.257036	0.539341	0.618966	0.6074	0.845778	0.970622	0.231426	0.133022	0.00478745
Q13136	PPFIA1	S244	M2	Q13136_PPFIA1_S244_M2	0.0456808	0.539582	0.0163109	0.267297	0.84598	0.470146	-0.485234	0.567522	-0.153139
P52594	AGFG1	S181	M2	P52594_AGFG1_S181_M2	0.0676394	0.539762	0.478806	0.330451	0.84598	0.931959	0.0888114	0.112679	-0.0749874
P52594	AGFG1	T177	M2	P52594_AGFG1_T177_M2	0.0676394	0.539762	0.478806	0.330451	0.84598	0.931959	0.0888114	0.112679	-0.0749874
Q86TD4	SRL	S904	M1	Q86TD4_SRL_S904_M1	0.000693654	0.539906	0.8247	0.0157628	0.84598	0.987801	-0.0218663	-0.00898266	0.00126886
P12882	MYH1	T1501	M1	P12882_MYH1_T1501_M1	0.197142	0.540043	0.748141	0.541247	0.84598	0.97936	-0.0601363	-0.0496426	-0.00723505
Q9NRF8	CTPS2	S563	M3	Q9NRF8_CTPS2_S563_M3	0.955694	0.540046	0.039233	0.988031	0.84598	0.603015	-0.214014	1.95766	-1.95946
Q12983	BNIP3	S131	M2	Q12983_BNIP3_S131_M2	0.919391	0.540206	0.52155	0.9746	0.84598	0.943949	0.398262	-0.0565934	-0.0241895
O43583	DENR	S73	M1	O43583_DENR_S73_M1	0.0825938	0.54028	0.424787	0.35966	0.84598	0.921881	-0.0109038	0.0685558	-0.0543871
P10636	MAPT	T498	M1	P10636_MAPT_T498_M1	0.000771735	0.540315	0.279708	0.0170009	0.84598	0.885366	-0.0236912	-0.054575	-0.142927
P51114	FXR1	T488	M2	P51114_FXR1_T488_M2	0.376305	0.540444	0.0140551	0.700908	0.84598	0.438973	-0.426245	-0.518198	0.91061
Q02880	TOP2B	S1522	M2	Q02880_TOP2B_S1522_M2	0.767044	0.540484	0.529577	0.91952	0.84598	0.945351	-0.208049	-0.223469	-0.0804925
P13861	PRKAR2A	S80	M2	P13861_PRKAR2A_S80_M2	0.531762	0.540552	0.580466	0.796013	0.84598	0.961984	-0.152868	-0.00738907	-0.0849466	+
Q14739	LBR	S84	M2	Q14739_LBR_S84_M2	0.196051	0.540556	0.688735	0.540858	0.84598	0.977094	0.0883608	-0.0282803	-0.0615635
Q14739	LBR	S86	M2	Q14739_LBR_S86_M2	0.196051	0.540556	0.688735	0.540858	0.84598	0.977094	0.0883608	-0.0282803	-0.0615635
O60706	ABCC9	S658	M1	O60706_ABCC9_S658_M1	0.956719	0.540608	0.357152	0.988031	0.84598	0.907578	0.0151343	0.126175	-0.00762415
P13861	PRKAR2A	S78	M2	P13861_PRKAR2A_S78_M2	0.531749	0.540702	0.580633	0.796013	0.84598	0.961984	-0.15281	-0.00738144	-0.0849543	+
O75112	LDB3	T98	M1	O75112_LDB3_T98_M1	0.164381	0.540767	0.910312	0.496719	0.84598	0.995163	-0.029285	0.0430641	0.0236998
Q7KZI7	MARK2	S390	M1	Q7KZI7_MARK2_S390_M1	0.0754225	0.540786	0.177909	0.346625	0.84598	0.808262	0.124749	-0.0336752	0.147823
Q8WZ42	TTN	T22191	M1	Q8WZ42_TTN_T22191_M1	0.0428665	0.54085	0.0843336	0.257673	0.84598	0.723914	0.0318341	0.0573063	-0.029808
Q9UEY8	ADD3	T661	M3	Q9UEY8_ADD3_T661_M3	0.650921	0.540939	0.515074	0.860176	0.84598	0.940999	-0.161833	-0.00759506	-0.170691
Q5U651	RASIP1	T111	M1	Q5U651_RASIP1_T111_M1	0.750541	0.540981	0.488925	0.912395	0.84598	0.935914	-0.176683	0.00308609	0.114273
Q14315	FLNC	T2025	M1	Q14315_FLNC_T2025_M1	0.331685	0.541026	0.564553	0.666938	0.84598	0.955834	-0.378607	-0.305877	-0.26601
Q2M1Z3	ARHGAP31	S629	M1	Q2M1Z3_ARHGAP31_S629_M1	0.416522	0.541253	0.986409	0.727327	0.846118	0.99991	-0.0266247	-0.0451412	-0.117555
Q99460	PSMD1	S315	M2	Q99460_PSMD1_S315_M2	0.154222	0.541311	0.218902	0.484815	0.846118	0.844406	-0.0273695	0.0614147	-0.178321
Q9UN36	NDRG2	S350	M3	Q9UN36_NDRG2_S350_M3	1.99798e-09	0.541336	0.507432	2.36632e-07	0.846118	0.938402	-0.0301557	0.112413	0.117158
P05976	MYL1	S121	M1	P05976_MYL1_S121_M1	0.845157	0.541397	0.687001	0.949016	0.846118	0.977094	-0.189234	-0.115263	0.293255
Q5U651	RASIP1	S328	M1	Q5U651_RASIP1_S328_M1	0.495586	0.541856	0.811641	0.776813	0.846724	0.987171	0.0756783	-0.272376	-0.139149
Q8WZ42	TTN	T23016	M1	Q8WZ42_TTN_T23016_M1	0.62625	0.542017	0.92826	0.845493	0.846866	0.997919	0.057992	-0.0736227	-0.148265
Q05193	DNM1	T776	M2	Q05193_DNM1_T776_M2	0.84853	0.542165	0.733185	0.949706	0.846896	0.978199	-0.241487	-0.0413418	-0.047915
Q14315	FLNC	T2446	M1	Q14315_FLNC_T2446_M1	0.798258	0.542178	0.176087	0.931442	0.846896	0.804087	-0.0381684	-0.0482864	-0.0450659
Q02078	MEF2A	Y105	M2	Q02078_MEF2A_Y105_M2	0.542698	0.542585	0.725802	0.80159	0.847203	0.978199	-0.169348	-0.224531	-0.435883
Q16891	IMMT	S447	M1	Q16891_IMMT_S447_M1	0.100361	0.542634	0.821608	0.397522	0.847203	0.987456	0.0499721	0.00107574	0.0370541
Q7Z6Z7	HUWE1	T3927	M3	Q7Z6Z7_HUWE1_T3927_M3	0.93251	0.54284	0.464789	0.979082	0.847203	0.927801	0.174162	0.0593319	0.32356
Q9H6Z4	RANBP3	Y115	M2	Q9H6Z4_RANBP3_Y115_M2	0.428216	0.542907	0.920049	0.73467	0.847203	0.996745	-0.130298	0.42398	0.0648918
Q9UQ35	SRRM2	S954	M1	Q9UQ35_SRRM2_S954_M1	0.262561	0.542922	0.997086	0.611757	0.847203	0.99991	-0.0149708	0.0926466	-0.0903959
A6NKF1	SAC3D1	S402	M1	A6NKF1_SAC3D1_S402_M1	0.701364	0.542961	0.389485	0.887238	0.847203	0.916188	0.0997276	0.0416059	-0.0476785
Q66K14	TBC1D9B	T1239	M2	Q66K14_TBC1D9B_T1239_M2	0.823119	0.542961	0.21732	0.94079	0.847203	0.842192	0.316968	-0.0413561	-0.596593
Q7Z6Z7	HUWE1	S1395	M1	Q7Z6Z7_HUWE1_S1395_M1	0.0877451	0.543109	0.948097	0.370886	0.847203	0.999293	0.107856	0.00731277	-0.0325179
P08237	PFKM	S377	M1	P08237_PFKM_S377_M1	0.488928	0.543133	0.497871	0.772816	0.847203	0.937988	0.0694489	0.00522232	-0.00274706
Q9BXS9	SLC26A6	S610	M1	Q9BXS9_SLC26A6_S610_M1	0.744329	0.543288	0.406799	0.910119	0.847203	0.918526	0.186617	-0.342831	0.202554
P20929	NEB	S40	M1	P20929_NEB_S40_M1	0.194699	0.543329	0.299516	0.539189	0.847203	0.888574	0.0884533	0.115627	0.0385399
P50993	ATP1A2	S215	M1	P50993_ATP1A2_S215_M1	0.859023	0.543354	0.320878	0.953694	0.847203	0.897172	-0.0024662	-0.136178	-0.141768
Q9UBC2	EPS15L1	S255	M1	Q9UBC2_EPS15L1_S255_M1	0.13808	0.543374	0.815237	0.463694	0.847203	0.987456	-0.0185108	-0.108284	-0.0430474
P53985	SLC16A1	S498	M1	P53985_SLC16A1_S498_M1	0.117737	0.543415	0.501759	0.427023	0.847203	0.937988	-0.0183167	0.0824451	0.123491
P07451	CA3	S43	M1	P07451_CA3_S43_M1	0.439957	0.543437	0.322052	0.74228	0.847203	0.897548	-0.16655	0.115931	-0.119461
Q16537	PPP2R5E	S32	M2	Q16537_PPP2R5E_S32_M2	0.616574	0.543752	0.133984	0.840496	0.847585	0.773292	-0.120616	-0.478429	0.455339
P62736	ACTA2	Y364	M1	P62736_ACTA2_Y364_M1	0.0572765	0.543868	0.597091	0.302962	0.847593	0.964886	0.0152507	0.0631981	0.0127139
Q13188	STK3	S316	M1	Q13188_STK3_S316_M1	0.74619	0.543899	0.274298	0.910354	0.847593	0.880624	0.127475	0.2504	0.521706
Q5VST9	OBSCN	S4801	M3	Q5VST9_OBSCN_S4801_M3	0.968587	0.544423	0.0634319	0.991199	0.848205	0.684209	0.655031	0.686346	-0.585308
P15259	PGAM2	S118	M1	P15259_PGAM2_S118_M1	0.486071	0.544496	0.112081	0.771469	0.848205	0.750451	0.0208073	0.159062	-0.0138836
Q8WZ42	TTN	S33203	M2	Q8WZ42_TTN_S33203_M2	0.00262501	0.544577	0.770413	0.0428382	0.848205	0.98396	-0.0893917	-0.0602379	-0.0301318
Q56P03	EAPP	Y106	M2	Q56P03_EAPP_Y106_M2	0.53062	0.544611	0.505622	0.79551	0.848205	0.938402	-0.0765181	-0.410406	0.076045
Q8WZ42	TTN	T14853	M1	Q8WZ42_TTN_T14853_M1	0.769809	0.544647	0.933893	0.920661	0.848205	0.998087	0.0317578	-0.0324101	-0.00919676
Q9NZU5	LMCD1	S254	M1	Q9NZU5_LMCD1_S254_M1	0.00387995	0.544767	0.425205	0.0567383	0.848281	0.921881	0.0389109	0.0435538	0.10487
Q14676	MDC1	T455	M2	Q14676_MDC1_T455_M2	0.600371	0.545013	0.894433	0.831016	0.848554	0.992457	-0.357544	-0.181732	-0.0836344
Q05519	SRSF11	S434	M1	Q05519_SRSF11_S434_M1	0.00182163	0.545084	0.0923457	0.0332169	0.848554	0.736426	0.0375581	0.0196686	-0.137405
Q9H4G0	EPB41L1	S784	M1	Q9H4G0_EPB41L1_S784_M1	0.0382472	0.545264	0.727632	0.241363	0.848725	0.978199	0.0310388	0.0791931	0.0431461
Q6NZI2	CAVIN1	S167	M1	Q6NZI2_CAVIN1_S167_M1	0.0896147	0.545343	0.636916	0.374994	0.848736	0.972592	-0.0049367	-0.0053215	0.112313
Q9H987	SYNPO2L	S354	M2	Q9H987_SYNPO2L_S354_M2	0.0779273	0.545831	0.249668	0.351231	0.849099	0.866043	0.209357	0.174938	-0.594423
Q96JP5	ZFP91	S83	M1	Q96JP5_ZFP91_S83_M1	0.48014	0.546105	0.217483	0.768269	0.849099	0.842192	0.0350323	0.218689	0.0413399
Q13427	PPIG	S744	M3	Q13427_PPIG_S744_M3	0.561161	0.546182	0.517633	0.810646	0.849099	0.941917	-0.0319571	-0.0178394	-0.157566
Q13427	PPIG	S745	M3	Q13427_PPIG_S745_M3	0.561161	0.546182	0.517633	0.810646	0.849099	0.941917	-0.0319571	-0.0178394	-0.157566
Q13427	PPIG	T748	M3	Q13427_PPIG_T748_M3	0.561161	0.546182	0.517633	0.810646	0.849099	0.941917	-0.0319571	-0.0178394	-0.157566
Q5VST9	OBSCN	S7265	M2	Q5VST9_OBSCN_S7265_M2	0.642914	0.546186	0.583747	0.85555	0.849099	0.963819	0.369447	0.0510416	-0.530998
Q15772	SPEG	S371	M1	Q15772_SPEG_S371_M1	0.734935	0.546222	0.881796	0.905188	0.849099	0.991516	0.141872	-0.441101	0.109308
Q9P270	SLAIN2	S391	M1	Q9P270_SLAIN2_S391_M1	0.0895528	0.546255	0.884488	0.374949	0.849099	0.991516	0.10001	0.218434	0.0809169
Q9Y4E1	WASHC2C	S333	M1	Q9Y4E1_WASHC2C_S333_M1	0.344505	0.546464	0.219829	0.676679	0.849099	0.845269	-0.298412	0.289136	0.193602
Q9UI47	CTNNA3	T649	M3	Q9UI47_CTNNA3_T649_M3	0.827665	0.546469	0.748311	0.942829	0.849099	0.97936	-0.0103049	0.750651	0.110468
P00558	PGK1	T329	M1	P00558_PGK1_T329_M1	0.163893	0.546516	0.889095	0.496201	0.849099	0.991542	0.0211673	0.0491514	0.125193
E7EW31	PROB1	S803	M3	E7EW31_PROB1_S803_M3	0.0313517	0.546529	0.903508	0.217661	0.849099	0.994626	-0.0242429	-0.0260296	-0.141735
P13533	MYH6	S1552	M1	P13533_MYH6_S1552_M1	0.509179	0.546762	0.141048	0.784498	0.849099	0.780852	0.05126	-0.243058	-0.000494003
Q13698	CACNA1S	S5	M1	Q13698_CACNA1S_S5_M1	0.00100173	0.546782	0.990276	0.0211653	0.849099	0.99991	0.0387354	0.0808163	0.0482836
Q8WZ42	TTN	S13024	M1	Q8WZ42_TTN_S13024_M1	0.331043	0.546869	0.266847	0.666431	0.849099	0.877127	-0.0669079	0.0108776	0.126411
Q15772	SPEG	S2948	M2	Q15772_SPEG_S2948_M2	0.832032	0.546887	0.866866	0.944024	0.849099	0.991516	0.370017	-0.707756	-0.118678
Q13427	PPIG	S546	M2	Q13427_PPIG_S546_M2	0.656265	0.547034	0.170719	0.862114	0.849099	0.801956	0.0629063	0.0719357	0.0901194
Q9Y3S1	WNK2	S1150	M1	Q9Y3S1_WNK2_S1150_M1	0.359887	0.54719	0.360846	0.689236	0.849099	0.907578	0.0384312	-0.0355434	-0.109936
Q8TB45	DEPTOR	S244	M1	Q8TB45_DEPTOR_S244_M1	0.00762817	0.547201	0.324796	0.092521	0.849099	0.89839	0.130912	0.231034	0.0775194
O75385	ULK1	S477	M2	O75385_ULK1_S477_M2	6.22504e-09	0.54721	0.250826	6.47512e-07	0.849099	0.866043	0.108051	0.0352535	0.101667
O75385	ULK1	S479	M2	O75385_ULK1_S479_M2	6.22504e-09	0.54721	0.250826	6.47512e-07	0.849099	0.866043	0.108051	0.0352535	0.101667
Q15772	SPEG	S390	M1	Q15772_SPEG_S390_M1	0.778321	0.547392	0.635708	0.924829	0.849099	0.972592	0.0160885	-0.0104713	0.0392079
Q8WZ42	TTN	S14374	M1	Q8WZ42_TTN_S14374_M1	0.873073	0.547401	0.35495	0.959179	0.849099	0.907527	-0.452351	0.213095	0.505958
Q9UQ35	SRRM2	T2409	M1	Q9UQ35_SRRM2_T2409_M1	0.464686	0.547413	0.225254	0.758332	0.849099	0.847126	0.207657	0.112265	-0.0370636
Q9NYV4	CDK12	S1083	M1	Q9NYV4_CDK12_S1083_M1	0.07191	0.54744	0.945502	0.341151	0.849099	0.99915	0.143957	0.0132227	-0.0284009
Q13595	TRA2A	S260	M1	Q13595_TRA2A_S260_M1	0.944611	0.547571	0.0181808	0.984342	0.849099	0.479066	-0.0728531	-0.0788178	0.657261
P27816	MAP4	S827	M1	P27816_MAP4_S827_M1	0.0548148	0.547618	0.33615	0.294774	0.849099	0.899377	0.196059	-0.0392294	-0.157771
Q15149	PLEC	S4389	M2	Q15149_PLEC_S4389_M2	3.35363e-09	0.547635	0.166532	3.74917e-07	0.849099	0.79656	0.139162	-0.00231552	-0.188927
Q5VZP5	DUSP27	S425	M2	Q5VZP5_DUSP27_S425_M2	0.00357369	0.54769	0.122018	0.0535025	0.849099	0.759579	0.198305	-0.362753	-0.0802803
Q15475	SIX1	S204	M1	Q15475_SIX1_S204_M1	0.890481	0.547751	0.0974309	0.964609	0.849099	0.74423	-0.0852361	0.0802002	0.0668917
Q9UHD8	SEPTIN9	S30	M1	Q9UHD8_SEPTIN9_S30_M1	0.0092183	0.547776	0.850627	0.105018	0.849099	0.990976	0.0582886	-0.204981	-0.0336323
Q6ZSZ5	ARHGEF18	S1291	M1	Q6ZSZ5_ARHGEF18_S1291_M1	0.890926	0.547961	0.498745	0.964807	0.849247	0.937988	-0.106682	-0.174562	0.14545
Q14324	MYBPC2	S167	M1	Q14324_MYBPC2_S167_M1	0.707954	0.548109	0.907079	0.890169	0.849247	0.994829	-0.260738	-0.200083	-0.0635099
Q8WZ42	TTN	T4488	M1	Q8WZ42_TTN_T4488_M1	0.129903	0.548132	0.53833	0.449233	0.849247	0.947204	-0.0685873	0.0511303	-0.0647922
P53396	ACLY	S481	M1	P53396_ACLY_S481_M1	0.138333	0.548155	0.884864	0.464191	0.849247	0.991516	-0.0593834	0.0847492	0.00575829
P35611	ADD1	S726	M1	P35611_ADD1_S726_M1	0.308886	0.548291	0.667916	0.64891	0.849347	0.975266	0.181716	0.220935	-0.169628
E9PAV3	NACA	T2024	M2	E9PAV3_NACA_T2024_M2	0.975808	0.548398	0.318919	0.992907	0.849402	0.897172	0.109896	0.00599909	-0.369886
Q96HN2	AHCYL2	T163	M2	Q96HN2_AHCYL2_T163_M2	0.484228	0.548589	0.243156	0.770552	0.849423	0.860002	0.376741	-0.0991764	-0.845439
P46937	YAP1	Y407	M1	P46937_YAP1_Y407_M1	0.117795	0.548605	0.941897	0.427023	0.849423	0.998314	-0.456494	-0.233829	-0.267828
P12883	MYH7	S1137	M1	P12883_MYH7_S1137_M1	0.171853	0.54863	0.95194	0.508084	0.849423	0.999293	-0.0766039	-0.0569229	-0.0694981
Q8WWI1	LMO7	S988	M2	Q8WWI1_LMO7_S988_M2	0.905132	0.548695	0.451286	0.970352	0.849423	0.92635	-0.427161	0.252915	-0.0960464
P21796	VDAC1	S240	M1	P21796_VDAC1_S240_M1	0.847652	0.548885	0.868762	0.949286	0.849437	0.991516	0.0233021	-0.101224	0.0186372
O14683	TP53I11	S14	M1	O14683_TP53I11_S14_M1	0.422707	0.548912	0.664979	0.730984	0.849437	0.975244	0.0339236	0.0913334	0.0954719
Q9BUU2	METTL22	S132	M1	Q9BUU2_METTL22_S132_M1	1.10673e-11	0.548917	0.87704	2.28253e-09	0.849437	0.991516	0.08883	0.0158844	0.0303597
P20929	NEB	S1592	M1	P20929_NEB_S1592_M1	0.738938	0.549001	0.661893	0.907327	0.849457	0.973435	0.248775	0.296792	0.131622
E9PAV3	NACA	S1022	M1	E9PAV3_NACA_S1022_M1	0.074406	0.549269	0.476057	0.344197	0.849666	0.931738	0.0624061	-0.0568619	0.0498152
P49841	GSK3B	S9	M1	P49841_GSK3B_S9_M1	1.26576e-17	0.549278	0.928079	1.12161e-14	0.849666	0.997919	0.089839	0.0863209	0.026804	+
Q8WZ42	TTN	S4706	M1	Q8WZ42_TTN_S4706_M1	0.470868	0.549422	0.113484	0.761667	0.849721	0.752053	0.0815639	-0.056778	-0.0540557
P51608	MECP2	S80	M1	P51608_MECP2_S80_M1	0.103268	0.549456	0.00182944	0.40256	0.849721	0.173877	0.0589261	0.121077	-0.162769
Q8IYB3	SRRM1	S429	M2	Q8IYB3_SRRM1_S429_M2	0.281585	0.549972	0.8187	0.628536	0.849793	0.987456	-0.0272431	0.0321474	-0.0752091
Q14C86	GAPVD1	S766	M2	Q14C86_GAPVD1_S766_M2	0.454286	0.549991	0.609607	0.75149	0.849793	0.967851	0.0639405	0.256103	0.0565481
Q68EM7	ARHGAP17	S693	M2	Q68EM7_ARHGAP17_S693_M2	0.762627	0.549997	0.0372434	0.917115	0.849793	0.599418	-0.138106	-0.51606	0.0339632
P51114	FXR1	Y395	M3	P51114_FXR1_Y395_M3	0.790997	0.550102	0.43614	0.929986	0.849793	0.923021	-0.720967	-0.582102	-0.229238
P06744	GPI	T250	M1	P06744_GPI_T250_M1	0.415228	0.550134	0.0591602	0.726494	0.849793	0.671191	0.0204492	0.105532	-0.0435734
Q9BWW4	SSBP3	S355	M2	Q9BWW4_SSBP3_S355_M2	0.43932	0.550146	0.407098	0.741981	0.849793	0.918526	-0.123837	0.273358	-0.146982
Q9BWW4	SSBP3	T360	M2	Q9BWW4_SSBP3_T360_M2	0.43932	0.550146	0.407098	0.741981	0.849793	0.918526	-0.123837	0.273358	-0.146982
Q9Y6P5	SESN1	T320	M1	Q9Y6P5_SESN1_T320_M1	0.319812	0.55019	0.248406	0.657486	0.849793	0.866043	0.106592	-0.475351	0.187817
O75122	CLASP2	S533	M3	O75122_CLASP2_S533_M3	0.747009	0.550229	0.219842	0.910715	0.849793	0.845269	-0.147793	-0.25149	-0.0774217
Q8TC76	FAM110B	S173	M1	Q8TC76_FAM110B_S173_M1	0.441169	0.550278	0.491133	0.742858	0.849793	0.936852	0.0780535	0.0609007	-0.0609636
Q8WZ42	TTN	Y20412	M1	Q8WZ42_TTN_Y20412_M1	0.377982	0.550284	0.573337	0.702411	0.849793	0.959232	-0.0623913	-0.0530529	0.0104456
Q16891	IMMT	S350	M1	Q16891_IMMT_S350_M1	0.569454	0.550679	0.820219	0.814948	0.850196	0.987456	0.0642853	0.0911732	0.0095048
Q9HBL0	TNS1	T1427	M1	Q9HBL0_TNS1_T1427_M1	0.30507	0.550753	0.248485	0.646662	0.850196	0.866043	-0.571774	-0.387049	0.455585
P12883	MYH7	S392	M1	P12883_MYH7_S392_M1	0.638506	0.550758	0.267482	0.853326	0.850196	0.877565	-0.0951681	0.00101662	0.079071
P11171	EPB41	S555	M1	P11171_EPB41_S555_M1	0.449412	0.551057	0.321185	0.749145	0.850547	0.897172	0.170886	0.0435362	-0.0579529
Q8WZ42	TTN	T33633	M2	Q8WZ42_TTN_T33633_M2	0.000550841	0.551168	0.699495	0.0132312	0.850608	0.977094	0.143244	-0.142774	0.0248466
Q9NWV8	BABAM1	T27	M1	Q9NWV8_BABAM1_T27_M1	4.40799e-05	0.551238	0.574546	0.00163246	0.850608	0.96001	-0.0436277	0.0419874	-0.0622878
Q92609	TBC1D5	S544	M2	Q92609_TBC1D5_S544_M2	0.0801593	0.55134	0.653523	0.355751	0.850655	0.972592	-0.124539	0.0130119	-0.221925
Q9UBF9	MYOT	S92	M1	Q9UBF9_MYOT_S92_M1	0.116349	0.551477	0.489827	0.425878	0.850757	0.936383	-0.02002	0.0196323	-0.0586495
Q9NQX3	GPHN	T266	M1	Q9NQX3_GPHN_T266_M1	0.668545	0.551608	0.747872	0.868971	0.850849	0.97936	-0.0304699	0.297829	0.0723467
O00712	NFIB	S264	M1	O00712_NFIB_S264_M1	0.964647	0.551714	0.0252122	0.989592	0.850903	0.525576	0.19365	0.613057	-0.143011
Q9H0X4	FAM234A	S21	M1	Q9H0X4_FAM234A_S21_M1	0.0250521	0.551918	0.183045	0.192964	0.851108	0.811019	0.124233	0.0489931	-0.0909462
E9PAV3	NACA	T2024	M1	E9PAV3_NACA_T2024_M1	0.365153	0.55215	0.738886	0.691352	0.851209	0.97936	0.0568275	-0.0727987	-0.0473013
Q9BX66	SORBS1	S953	M1	Q9BX66_SORBS1_S953_M1	0.000577045	0.552156	0.796383	0.0137229	0.851209	0.986873	0.0258899	0.0302725	-0.0429587	+
Q8WZ42	TTN	S28115	M1	Q8WZ42_TTN_S28115_M1	0.111331	0.552197	0.185645	0.416429	0.851209	0.81314	-0.484857	0.0927334	0.248884
Q14C86	GAPVD1	S761	M2	Q14C86_GAPVD1_S761_M2	0.966502	0.552791	0.53455	0.990431	0.851959	0.946048	0.272495	-0.164684	-0.544806
Q8IUG5	MYO18B	S502	M1	Q8IUG5_MYO18B_S502_M1	0.138116	0.552826	0.37601	0.463694	0.851959	0.912736	0.0850286	0.0968361	-0.0396419
Q9HDC5	JPH1	S473	M3	Q9HDC5_JPH1_S473_M3	0.0871524	0.553106	0.173276	0.369537	0.85228	0.804087	-0.265694	0.558564	0.215015
O60662	KLHL41	S244	M1	O60662_KLHL41_S244_M1	0.0167987	0.553269	0.204581	0.153746	0.852422	0.835763	0.118732	0.0658627	-0.0744562
Q8NAP3	ZBTB38	S309	M1	Q8NAP3_ZBTB38_S309_M1	0.253621	0.553424	0.179039	0.605179	0.852539	0.809536	0.0028162	-0.00458908	0.132938
Q92859	NEO1	S1194	M1	Q92859_NEO1_S1194_M1	0.227803	0.553488	0.108225	0.577552	0.852539	0.750451	0.0184803	0.092577	0.243372
Q8WZ42	TTN	Y29968	M1	Q8WZ42_TTN_Y29968_M1	0.496722	0.553712	0.213821	0.777822	0.852668	0.838455	-0.0155973	0.148491	0.375609
Q6UN15	FIP1L1	S304	M1	Q6UN15_FIP1L1_S304_M1	0.00395128	0.553714	0.315429	0.0575315	0.852668	0.895999	0.0416303	0.101683	-0.0211906
P55087	AQP4	T289	M1	P55087_AQP4_T289_M1	0.61477	0.553993	0.133721	0.839485	0.852752	0.773292	0.117766	0.126822	-0.0454979
Q15365	PCBP1	S246	M3	Q15365_PCBP1_S246_M3	2.61767e-05	0.553999	0.535015	0.00108348	0.852752	0.946048	-0.0933237	-0.108525	0.0111952
Q9Y2J8	PADI2	S90	M1	Q9Y2J8_PADI2_S90_M1	0.333201	0.554048	0.872923	0.667668	0.852752	0.991516	0.0993862	0.173414	0.142965
Q9ULH1	ASAP1	S717	M1	Q9ULH1_ASAP1_S717_M1	0.106209	0.554053	0.270413	0.407572	0.852752	0.877797	-0.0231743	-0.0222168	0.186767
P23327	HRC	S482	M1	P23327_HRC_S482_M1	0.329718	0.55418	0.0491131	0.664658	0.852837	0.634439	0.244134	0.643226	-0.114869
Q6P5Q4	LMOD2	T384	M3	Q6P5Q4_LMOD2_T384_M3	0.980247	0.554343	0.165439	0.994215	0.852895	0.796373	-0.220215	-0.141256	0.244165
Q9H987	SYNPO2L	S197	M3	Q9H987_SYNPO2L_S197_M3	0.0776958	0.55436	0.920476	0.350451	0.852895	0.996745	-0.0632892	0.116965	0.135931
Q8WZ42	TTN	S31741	M1	Q8WZ42_TTN_S31741_M1	0.82954	0.554485	0.134378	0.943734	0.852976	0.773292	0.0649481	-0.0823231	-0.016078
Q9Y2W1	THRAP3	S379	M1	Q9Y2W1_THRAP3_S379_M1	0.374064	0.554677	0.182415	0.699586	0.853162	0.811019	0.108253	0.0508108	-0.0987587
P27448	MARK3	S391	M1	P27448_MARK3_S391_M1	0.381218	0.554921	0.581317	0.704607	0.853299	0.962633	-0.190619	-0.0359039	0.156925
Q8TD19	NEK9	S827	M1	Q8TD19_NEK9_S827_M1	0.0419004	0.554979	0.101989	0.2542	0.853299	0.744745	-0.78129	0.0012598	0.372066
Q9C0C2	TNKS1BP1	S1024	M1	Q9C0C2_TNKS1BP1_S1024_M1	0.0424453	0.55504	0.726429	0.256401	0.853299	0.978199	-0.0354309	0.00515556	0.0507202
O75112	LDB3	T132	M3	O75112_LDB3_T132_M3	0.27846	0.555116	0.139241	0.62612	0.853299	0.778667	-1.08511	-0.153233	-0.702398
O75475	PSIP1	S129	M2	O75475_PSIP1_S129_M2	0.0812793	0.555122	0.265005	0.357187	0.853299	0.875689	-0.0503645	0.017149	-0.00167274
Q15772	SPEG	S2393	M1	Q15772_SPEG_S2393_M1	0.00436725	0.555201	0.544315	0.0611722	0.853311	0.948001	-0.00838089	-0.0331564	0.0477524
Q9H1R3	MYLK2	S151	M2	Q9H1R3_MYLK2_S151_M2	0.489488	0.555318	0.62779	0.773135	0.85338	0.972158	-0.320244	-0.181011	0.0517645
Q08043	ACTN3	S321	M1	Q08043_ACTN3_S321_M1	0.0046875	0.555516	0.133464	0.0649732	0.853575	0.773292	-0.346355	-0.0298328	0.0166159
O14639	ABLIM1	S450	M2	O14639_ABLIM1_S450_M2	0.214668	0.555646	0.105983	0.561337	0.853666	0.750451	-0.339081	0.43177	0.316299
Q96RT1	ERBIN	S603	M2	Q96RT1_ERBIN_S603_M2	0.134924	0.555743	0.237624	0.458382	0.853705	0.858412	-0.074779	-0.0554152	-0.365109
Q9NTI5	PDS5B	S1166	M2	Q9NTI5_PDS5B_S1166_M2	0.699867	0.555928	0.319474	0.886468	0.853816	0.897172	0.603313	0.680587	-0.9305
Q8IWB9	TEX2	S196	M1	Q8IWB9_TEX2_S196_M1	0.0387102	0.556088	0.300384	0.243003	0.853816	0.888745	0.165874	0.0127611	-0.177549
P04075	ALDOA	Y328	M1	P04075_ALDOA_Y328_M1	0.0543076	0.556204	0.967117	0.293785	0.853816	0.999744	0.0343361	-0.0794349	-0.147133
Q15642	TRIP10	S500	M1	Q15642_TRIP10_S500_M1	0.571079	0.556209	0.927339	0.815768	0.853816	0.997919	0.0532923	0.00359726	-0.0243578	+
P23327	HRC	S401	M1	P23327_HRC_S401_M1	0.981483	0.556244	0.691445	0.994311	0.853816	0.977094	0.0952802	-0.0490999	0.128687
Q9NWW5	CLN6	S31	M1	Q9NWW5_CLN6_S31_M1	0.10864	0.556244	0.185021	0.411488	0.853816	0.812107	-0.277161	-0.277161	0.217227
Q8WZ42	TTN	S6984	M2	Q8WZ42_TTN_S6984_M2	0.254874	0.556489	0.732374	0.605295	0.853973	0.978199	0.0110941	0.150708	0.0329571
Q8WZ42	TTN	Y6983	M2	Q8WZ42_TTN_Y6983_M2	0.254874	0.556489	0.732374	0.605295	0.853973	0.978199	0.0110941	0.150708	0.0329571
Q9H1R3	MYLK2	S118	M1	Q9H1R3_MYLK2_S118_M1	0.114499	0.5566	0.0234666	0.422728	0.854034	0.515707	0.125069	-0.34891	0.10885
Q8IYB3	SRRM1	S607	M2	Q8IYB3_SRRM1_S607_M2	0.557403	0.556818	0.485498	0.809952	0.854165	0.935421	-0.0399461	-0.0141869	-0.109978
Q8WZ42	TTN	S892	M1	Q8WZ42_TTN_S892_M1	0.280389	0.55686	0.797768	0.627737	0.854165	0.986873	0.0967474	-0.205583	-0.075551
Q07889	SOS1	T1263	M2	Q07889_SOS1_T1263_M2	0.205324	0.5569	0.359614	0.550568	0.854165	0.907578	0.140971	0.530578	0.0232353	+
Q8IYB3	SRRM1	S605	M2	Q8IYB3_SRRM1_S605_M2	0.55594	0.557074	0.485696	0.808923	0.854231	0.935421	-0.039948	-0.014183	-0.109975
Q12955	ANK3	S4350	M1	Q12955_ANK3_S4350_M1	0.10123	0.557105	0.770136	0.398927	0.854231	0.98396	0.0358095	0.0379295	0.0527468
Q96I25	RBM17	S155	M1	Q96I25_RBM17_S155_M1	0.840964	0.557157	0.834844	0.947768	0.854231	0.988586	-0.00515318	-0.054451	-0.0036869
Q6P1N0	CC2D1A	S292	M1	Q6P1N0_CC2D1A_S292_M1	0.853395	0.557429	0.256984	0.952342	0.854522	0.869846	-0.141802	0.0589614	0.00711679
O95361	TRIM16	S62	M1	O95361_TRIM16_S62_M1	0.842956	0.557562	0.388612	0.94839	0.854522	0.916188	0.0469685	0.00522804	-0.258426
P37275	ZEB1	Y23	M2	P37275_ZEB1_Y23_M2	0.530621	0.557615	0.693106	0.79551	0.854522	0.977094	-0.0157585	0.0311489	-0.512082
Q9HDC5	JPH1	S234	M3	Q9HDC5_JPH1_S234_M3	0.077411	0.557633	0.627968	0.349562	0.854522	0.972158	-0.0690837	0.00871563	0.0801411
E9PAV3	NACA	S765	M1	E9PAV3_NACA_S765_M1	0.0736711	0.557755	0.841043	0.343417	0.8546	0.990037	-0.0181389	-0.0033741	0.0631628
Q9HBL0	TNS1	S1297	M1	Q9HBL0_TNS1_S1297_M1	0.189527	0.557897	0.504487	0.532438	0.854708	0.938402	-0.0111103	0.0192165	-0.0201173
O60333	KIF1B	S1454	M1	O60333_KIF1B_S1454_M1	0.303228	0.558049	0.839182	0.64569	0.85476	0.988877	0.236937	0.0367565	0.0896883
P52179	MYOM1	S1054	M1	P52179_MYOM1_S1054_M1	0.128681	0.558073	0.7224	0.447075	0.85476	0.978185	0.0529175	-0.16728	0.0860872
P50479	PDLIM4	S112	M1	P50479_PDLIM4_S112_M1	0.0180201	0.558182	0.453805	0.160863	0.854817	0.92635	0.0481296	0.0699549	-0.0584621
Q01082	SPTBN1	S2323	M3	Q01082_SPTBN1_S2323_M3	0.475053	0.558359	0.358399	0.764257	0.854819	0.907578	-0.0496736	0.364162	0.153523
Q8NC56	LEMD2	S139	M1	Q8NC56_LEMD2_S139_M1	0.175114	0.558429	0.00556421	0.512406	0.854819	0.291617	0.286388	0.16454	-0.29182
Q8N6H7	ARFGAP2	S432	M1	Q8N6H7_ARFGAP2_S432_M1	0.394925	0.558463	0.209905	0.713825	0.854819	0.837277	-0.207811	-0.0779305	-0.0075326
Q06210	GFPT1	S261	M1	Q06210_GFPT1_S261_M1	0.0179992	0.558492	0.744557	0.160796	0.854819	0.97936	0.167927	0.00696564	0.00647163
Q9Y5S2	CDC42BPB	S1690	M1	Q9Y5S2_CDC42BPB_S1690_M1	0.520029	0.558541	0.238288	0.790567	0.854819	0.858412	0.00983763	-0.0563011	-0.030827
Q9UBF9	MYOT	S231	M3	Q9UBF9_MYOT_S231_M3	0.209786	0.558649	0.135923	0.55532	0.854875	0.773292	-0.196644	-0.540733	0.0999942
P35573	AGL	T56	M1	P35573_AGL_T56_M1	0.747286	0.559016	0.242513	0.910779	0.855208	0.860002	0.0466127	0.167569	-0.166348
Q8WZ42	TTN	T27075	M1	Q8WZ42_TTN_T27075_M1	0.0413639	0.559124	0.116835	0.253092	0.855208	0.753824	0.13863	-0.286663	0.11528
Q5JTV8	TOR1AIP1	S135	M1	Q5JTV8_TOR1AIP1_S135_M1	0.361532	0.559168	0.72657	0.689763	0.855208	0.978199	0.133487	0.0623746	-0.480628
Q9UJ70	NAGK	S74	M2	Q9UJ70_NAGK_S74_M2	0.127034	0.559579	0.131196	0.444481	0.855208	0.772601	0.0413795	0.152054	-0.456616
Q86TD4	SRL	S870	M1	Q86TD4_SRL_S870_M1	0.200603	0.559598	0.968861	0.544409	0.855208	0.999744	-0.00361633	-0.0810776	0.0154018
Q9Y5P4	CERT1	S126	M2	Q9Y5P4_CERT1_S126_M2	0.873751	0.559612	0.312297	0.959179	0.855208	0.895078	-0.226709	0.186139	-0.329687
P20138	CD33	S307	M1	P20138_CD33_S307_M1	0.347019	0.559619	0.841566	0.678626	0.855208	0.990037	-0.121621	0.330816	-0.0640249
P49023	PXN	S322	M1	P49023_PXN_S322_M1	0.483966	0.559623	0.691434	0.770353	0.855208	0.977094	-0.10388	0.0339766	-0.159086
Q7Z6Z7	HUWE1	S3919	M2	Q7Z6Z7_HUWE1_S3919_M2	0.80069	0.559639	0.864255	0.932968	0.855208	0.991516	0.929294	0.293756	-0.161495
Q8IUG5	MYO18B	S2350	M1	Q8IUG5_MYO18B_S2350_M1	0.0397101	0.559763	0.905623	0.246603	0.855208	0.994626	-0.130433	0.201665	0.195505
P15259	PGAM2	T103	M2	P15259_PGAM2_T103_M2	0.0239065	0.559808	0.904518	0.188759	0.855208	0.994626	0.247536	-0.440579	0.195571
Q8WZ42	TTN	T13015	M1	Q8WZ42_TTN_T13015_M1	0.898294	0.559919	0.798865	0.969188	0.855208	0.986873	0.0376954	0.0449982	-0.00341129
Q8WZ42	TTN	S29990	M1	Q8WZ42_TTN_S29990_M1	0.604924	0.560179	0.924967	0.834037	0.855208	0.997919	0.017662	0.078403	0.000640869
P29536	LMOD1	S512	M3	P29536_LMOD1_S512_M3	0.994898	0.560194	0.232033	0.998096	0.855208	0.854814	-0.252974	-0.211114	0.0851264
Q9UPN6	SCAF8	S617	M1	Q9UPN6_SCAF8_S617_M1	0.0530366	0.560297	0.542781	0.291222	0.855208	0.947653	0.157413	0.10647	0.0479546
P16989	YBX3	S346	M1	P16989_YBX3_S346_M1	0.401639	0.560314	0.676988	0.718148	0.855208	0.97639	-0.169915	0.0387449	-0.0737042
Q4KMP7	TBC1D10B	S678	M1	Q4KMP7_TBC1D10B_S678_M1	0.526941	0.560323	0.345061	0.79403	0.855208	0.904222	0.00226402	0.0691738	0.0191827
Q2TAL5	SMTNL2	S278	M2	Q2TAL5_SMTNL2_S278_M2	0.0307859	0.560338	0.351989	0.214796	0.855208	0.906286	0.0338578	0.104177	-0.0599346
P18206	VCL	S434	M1	P18206_VCL_S434_M1	0.235991	0.56046	0.463311	0.585949	0.855208	0.927801	-0.186199	0.0749245	0.222249
Q8N3V7	SYNPO	S520	M2	Q8N3V7_SYNPO_S520_M2	0.134015	0.560507	0.684675	0.456605	0.855208	0.97687	-0.00585461	0.0631056	0.0869942
Q8N3V7	SYNPO	S525	M2	Q8N3V7_SYNPO_S525_M2	0.134015	0.560507	0.684675	0.456605	0.855208	0.97687	-0.00585461	0.0631056	0.0869942
P20929	NEB	S6564	M2	P20929_NEB_S6564_M2	0.246992	0.56051	0.733764	0.597476	0.855208	0.978199	-0.236608	-0.36847	0.127188
Q8TF01	PNISR	S211	M1	Q8TF01_PNISR_S211_M1	0.706445	0.560548	0.199947	0.889807	0.855208	0.827529	-0.0963554	0.156502	0.0249038
Q9UHY1	NRBP1	T431	M1	Q9UHY1_NRBP1_T431_M1	0.0839103	0.560582	0.164897	0.361837	0.855208	0.795683	0.0545273	0.0695915	-0.0859437
Q15057	ACAP2	S521	M1	Q15057_ACAP2_S521_M1	0.373135	0.560788	0.251733	0.698851	0.855261	0.866043	-0.158214	-0.191407	-0.0123119
Q9P266	JCAD	S757	M1	Q9P266_JCAD_S757_M1	0.124587	0.560991	0.564707	0.440495	0.855261	0.955834	0.0230651	0.00119877	-0.0738211
Q8WZ42	TTN	S22828	M1	Q8WZ42_TTN_S22828_M1	0.242394	0.561034	0.386741	0.592343	0.855261	0.916188	0.0211673	0.0562305	-0.03056
P36915	GNL1	S51	M2	P36915_GNL1_S51_M2	0.203772	0.561073	0.734417	0.548787	0.855261	0.978199	-0.043252	-0.0605793	-0.0535116
Q8WZ42	TTN	T30330	M1	Q8WZ42_TTN_T30330_M1	0.257656	0.561078	0.0852286	0.607426	0.855261	0.723914	-0.17027	0.0385866	0.0964231
Q9P270	SLAIN2	S63	M2	Q9P270_SLAIN2_S63_M2	0.0390515	0.561096	0.357675	0.244062	0.855261	0.907578	-0.782551	-0.261963	-0.198062
P23327	HRC	S171	M3	P23327_HRC_S171_M3	0.57973	0.561154	0.749367	0.821553	0.855261	0.979813	-0.368998	-0.0233841	-0.0200253
Q8WZ42	TTN	S32851	M1	Q8WZ42_TTN_S32851_M1	0.757543	0.561204	0.466842	0.915156	0.855261	0.927801	0.0711131	-0.183369	0.0658998
O43719	HTATSF1	S642	M1	O43719_HTATSF1_S642_M1	0.329493	0.561284	0.237333	0.664504	0.855261	0.858412	-0.0230899	0.0691156	0.0252371
Q16537	PPP2R5E	S33	M2	Q16537_PPP2R5E_S33_M2	0.785437	0.561342	0.155519	0.928177	0.855261	0.788942	0.361455	-0.562281	0.190322
P02686	MBP	S285	M1	P02686_MBP_S285_M1	0.169313	0.561406	0.239849	0.504564	0.855261	0.858412	0.305731	-0.064446	-0.410996
Q8WZ42	TTN	S27253	M1	Q8WZ42_TTN_S27253_M1	0.316685	0.561475	0.2258	0.655282	0.855261	0.847126	-0.0175152	0.0427966	-0.0981116
Q15678	PTPN14	S578	M1	Q15678_PTPN14_S578_M1	0.523949	0.561665	0.43183	0.79305	0.855298	0.923021	-0.287405	-0.305868	0.317382
Q9UPQ0	LIMCH1	S469	M1	Q9UPQ0_LIMCH1_S469_M1	0.266126	0.561715	0.0605328	0.616085	0.855298	0.67546	-0.690461	0.0677071	0.412926
Q7Z7B0	FILIP1	S138	M1	Q7Z7B0_FILIP1_S138_M1	6.56713e-05	0.56172	0.0523447	0.00227699	0.855298	0.646973	0.141944	0.00673819	-0.135226
P20929	NEB	S6545	M2	P20929_NEB_S6545_M2	0.415139	0.561785	0.952902	0.726494	0.855298	0.999293	0.0640531	-0.207047	-0.354305
P12883	MYH7	T979	M1	P12883_MYH7_T979_M1	0.531042	0.561956	0.0133615	0.795662	0.855367	0.423951	0.294374	0.231762	-0.280687
Q9NQ66	PLCB1	S1199	M1	Q9NQ66_PLCB1_S1199_M1	0.257745	0.562013	0.207267	0.607517	0.855367	0.837277	-0.0897408	-0.775392	0.193545
Q8NE79	BVES	S322	M2	Q8NE79_BVES_S322_M2	0.547271	0.562065	0.00270772	0.804142	0.855367	0.220339	0.731243	-0.428944	0.29833
Q5JRA6	MIA3	S423	M1	Q5JRA6_MIA3_S423_M1	0.023093	0.562117	0.832829	0.185537	0.855367	0.988295	-0.0562744	0.0242352	0.0983119
Q9UIK4	DAPK2	S349	M1	Q9UIK4_DAPK2_S349_M1	0.674198	0.562291	0.357934	0.872148	0.855524	0.907578	0.0170679	0.0148621	-0.0149255
Q13200	PSMD2	S16	M1	Q13200_PSMD2_S16_M1	0.00319018	0.562389	0.478519	0.0490374	0.855528	0.931959	-0.00458384	-0.00134945	-0.022233
Q562R1	ACTBL2	S61	M1	Q562R1_ACTBL2_S61_M1	0.174385	0.562514	0.156253	0.511554	0.855528	0.789174	-0.118	-0.0856223	0.0590878
O15439	ABCC4	T648	M1	O15439_ABCC4_T648_M1	0.923904	0.562542	0.131324	0.975957	0.855528	0.772601	0.0464005	-0.0593548	0.21855
P35568	IRS1	S350	M2	P35568_IRS1_S350_M2	0.135325	0.56258	0.760803	0.458831	0.855528	0.982795	0.171793	0.443056	-0.319883	+
Q5VT06	CEP350	S695	M1	Q5VT06_CEP350_S695_M1	0.477214	0.562721	0.317423	0.765925	0.855599	0.897172	0.179902	-0.0754242	0.0405769
Q6P5Q4	LMOD2	T384	M1	Q6P5Q4_LMOD2_T384_M1	0.200553	0.562814	0.0704005	0.544409	0.855599	0.697811	0.0465174	0.35808	-0.0819492
Q16891	IMMT	S103	M1	Q16891_IMMT_S103_M1	0.0266976	0.562841	0.130537	0.1991	0.855599	0.772601	0.0584078	-0.0104828	-0.178294
Q5VST9	OBSCN	S5588	M2	Q5VST9_OBSCN_S5588_M2	0.916507	0.563175	0.209012	0.974573	0.855828	0.837277	-0.319814	1.26253	-0.303379
O14497	ARID1A	S696	M1	O14497_ARID1A_S696_M1	0.513654	0.563243	0.678975	0.787734	0.855828	0.97687	-0.00176191	-0.0195389	0.0818467
Q9HBL0	TNS1	S1309	M2	Q9HBL0_TNS1_S1309_M2	0.077148	0.563282	0.0733565	0.349145	0.855828	0.701992	-0.254931	-0.0954189	0.093152
Q96A32	MYLPF	S20	M2	Q96A32_MYLPF_S20_M2	0.386625	0.563287	0.889321	0.708566	0.855828	0.991542	0.0762	0.0446167	-0.100354
Q14315	FLNC	T2419	M1	Q14315_FLNC_T2419_M1	0.0912336	0.56335	0.232983	0.378563	0.855828	0.855942	-0.147018	-0.163338	0.0907831
Q8WZ42	TTN	S8740	M1	Q8WZ42_TTN_S8740_M1	0.827341	0.564091	0.134413	0.942734	0.856846	0.773292	0.106493	-0.0757694	-0.139013
Q9BRD0	BUD13	S151	M2	Q9BRD0_BUD13_S151_M2	0.174719	0.564547	0.985176	0.51175	0.857321	0.99991	0.0410342	0.0473404	-0.0366516
Q9BRD0	BUD13	T147	M2	Q9BRD0_BUD13_T147_M2	0.174719	0.564547	0.985176	0.51175	0.857321	0.99991	0.0410342	0.0473404	-0.0366516
Q15751	HERC1	S1491	M1	Q15751_HERC1_S1491_M1	0.0886511	0.564858	0.635661	0.37274	0.857683	0.972592	-0.00358486	0.0363541	-0.127318
O60930	RNASEH1	S74	M2	O60930_RNASEH1_S74_M2	0.00521427	0.565378	0.790793	0.0708785	0.858255	0.98622	0.00537825	-0.00682354	0.0180006
O60930	RNASEH1	S76	M2	O60930_RNASEH1_S76_M2	0.00521427	0.565378	0.790793	0.0708785	0.858255	0.98622	0.00537825	-0.00682354	0.0180006
Q9UDY2	TJP2	S296	M3	Q9UDY2_TJP2_S296_M3	0.886611	0.565601	0.30699	0.962736	0.858444	0.891921	-0.245888	-0.348033	0.136221
Q9NWB6	ARGLU1	S76	M1	Q9NWB6_ARGLU1_S76_M1	0.71206	0.565646	0.948526	0.892438	0.858444	0.999293	-0.064641	0.141541	0.0323777
Q14160	SCRIB	S1232	M1	Q14160_SCRIB_S1232_M1	0.832845	0.566212	0.913791	0.944402	0.859195	0.99615	0.242506	0.268034	-0.194816
Q12983	BNIP3	S151	M1	Q12983_BNIP3_S151_M1	0.556415	0.566696	0.240701	0.80922	0.859425	0.859396	-0.011374	0.0249796	-0.0110521
P17987	TCP1	S544	M1	P17987_TCP1_S544_M1	0.722144	0.566748	0.895775	0.898791	0.859425	0.99271	-0.146862	0.078403	-0.133335
P13535	MYH8	S1602	M1	P13535_MYH8_S1602_M1	0.0583833	0.566864	0.136156	0.306282	0.859425	0.773339	0.0755472	0.07762	-0.292951
Q96G03	PGM2	T163	M1	Q96G03_PGM2_T163_M1	0.34819	0.566868	0.814262	0.679162	0.859425	0.987456	-0.0793009	0.00964165	0.0147133
O43933	PEX1	S1211	M1	O43933_PEX1_S1211_M1	0.671125	0.566896	0.0780319	0.870611	0.859425	0.714053	0.968008	-0.221848	-0.880701
P21796	VDAC1	Y195	M1	P21796_VDAC1_Y195_M1	0.553637	0.566897	0.653602	0.807733	0.859425	0.972592	0.510454	-0.15351	0.151963
P60709;P63261	ACTB	S239	M2	P60709;P63261_ACTB_S239_M2	0.502262	0.56699	0.407638	0.779964	0.859425	0.918526	0.0932879	-0.115541	-0.113764
P11171	EPB41	S540	M2	P11171_EPB41_S540_M2	0.490006	0.567011	0.424848	0.773389	0.859425	0.921881	0.43333	0.233274	-0.078311
P11171	EPB41	S542	M2	P11171_EPB41_S542_M2	0.490006	0.567011	0.424848	0.773389	0.859425	0.921881	0.43333	0.233274	-0.078311
P46020	PHKA1	S985	M2	P46020_PHKA1_S985_M2	0.401015	0.567261	0.502337	0.71776	0.859559	0.937988	0.358706	-0.052268	-0.0248847	+
Q14315	FLNC	S65	M1	Q14315_FLNC_S65_M1	0.308472	0.567349	0.0954142	0.64891	0.859559	0.741615	0.339883	0.184402	0.126704
P35221	CTNNA1	S652	M3	P35221_CTNNA1_S652_M3	0.917753	0.567363	0.506714	0.9746	0.859559	0.938402	-0.0286455	0.256314	-0.192648
P12882	MYH1	T1195	M1	P12882_MYH1_T1195_M1	0.418392	0.567408	0.622393	0.729033	0.859559	0.971173	0.0474186	0.0733767	0.133961
Q8WZ42	TTN	T24542	M1	Q8WZ42_TTN_T24542_M1	0.428263	0.567458	0.589702	0.73467	0.859559	0.964886	0.0751624	0.0277271	0.0177279
Q8WZ42	TTN	Y27049	M1	Q8WZ42_TTN_Y27049_M1	0.974428	0.567672	0.563483	0.992466	0.859773	0.955812	0.0226278	0.0858727	0.0821085
P11137	MAP2	S1786	M3	P11137_MAP2_S1786_M3	0.600881	0.567863	0.928287	0.831145	0.859866	0.997919	0.055778	0.170044	-0.295673
Q5SW79	CEP170	S1167	M1	Q5SW79_CEP170_S1167_M1	0.260327	0.567892	0.853836	0.609834	0.859866	0.991431	0.109475	-0.0409937	-0.256046
O95613	PCNT	S3284	M2	O95613_PCNT_S3284_M2	0.0732993	0.567949	0.671673	0.342361	0.859866	0.976221	-0.159174	0.0788374	0.135339
Q12802	AKAP13	S1932	M2	Q12802_AKAP13_S1932_M2	0.37003	0.568051	0.863566	0.695505	0.859913	0.991516	-0.0528202	0.0155754	-0.0416365
