## Supplementary material for "Personalized phosphoproteomics of skeletal muscle insulin resistance and exercise links MINDY1 to insulin action": Table S11 (part 2 of 2)

### Sheet: Table S11, Needham et al. 2024 (continued)
UniProt	GeneNames	Residue	Phosphopeptide multiplicity	ID	Insulin P-value	Exercise P-value	Interaction P-value	Insulin adjusted P-value (BH)	Exercise adjusted P-value (BH)	Interaction adjusted P-value (BH)	Exercised vs non-exercised 0 min insulin median fold change (log2)	Exercised vs non-exercised 30 min insulin median fold change (log2)	Exercised vs non-exercised 120 min insulin median fold change (log2)	Canonical insulin signalling protein (KEGG, GO, Reactome)
Q8N3K9	CMYA5	S6	M2	Q8N3K9_CMYA5_S6_M2	0.694634	0.568575	0.246895	0.883433	0.860496	0.864706	0.0601492	0.0462132	0.843986
E7EW31	PROB1	S811	M3	E7EW31_PROB1_S811_M3	0.0882952	0.568741	0.690065	0.371888	0.860496	0.977094	0.147757	0.123089	-0.0301399
P49773	HINT1	Y109	M1	P49773_HINT1_Y109_M1	0.459055	0.568828	0.813671	0.754299	0.860496	0.987456	-0.0410795	-0.112814	0.0159721
P46020	PHKA1	S972	M1	P46020_PHKA1_S972_M1	0.21534	0.568855	0.452866	0.561929	0.860496	0.92635	-0.0278287	-0.00637341	0.034409	+
Q8WZ42	TTN	T17694	M1	Q8WZ42_TTN_T17694_M1	0.00267564	0.568891	0.024768	0.0434865	0.860496	0.522531	0.0148158	0.0670033	-0.0632987
P48637	GSS	S149	M2	P48637_GSS_S149_M2	0.627026	0.56906	0.0958248	0.845983	0.860496	0.742394	0.198669	-0.0150299	-0.4189
Q14669	TRIP12	S77	M1	Q14669_TRIP12_S77_M1	0.675665	0.569117	0.822237	0.873008	0.860496	0.987516	-0.0693469	0.00284672	-0.0223708
P43243	MATR3	Y773	M2	P43243_MATR3_Y773_M2	0.995176	0.569146	0.000964414	0.998096	0.860496	0.126773	0.284118	1.20746	-1.22409
Q08357	SLC20A2	S268	M1	Q08357_SLC20A2_S268_M1	0.0335417	0.569179	0.800221	0.224525	0.860496	0.986873	-0.0109744	0.0246935	0.0822926
Q9Y450	HBS1L	T231	M1	Q9Y450_HBS1L_T231_M1	0.722313	0.569218	0.145268	0.898815	0.860496	0.782344	0.0414901	0.171459	-0.0642848
Q9UN36	NDRG2	S352	M2	Q9UN36_NDRG2_S352_M2	0.000857367	0.569277	0.394803	0.0185458	0.860496	0.91688	-0.518655	0.300638	0.00105572
P02144	MB	Y104	M1	P02144_MB_Y104_M1	0.0144983	0.569342	0.366815	0.142501	0.860496	0.909828	-0.0216279	0.0772257	0.0351963
P35609	ACTN2	S574	M1	P35609_ACTN2_S574_M1	0.00676586	0.569372	0.210157	0.0855519	0.860496	0.837277	-0.0378156	0.0372095	0.0312448
Q9UJU6	DBNL	S269	M1	Q9UJU6_DBNL_S269_M1	0.153803	0.5697	0.734755	0.484633	0.860589	0.978199	0.00924397	0.0319338	-0.0766354
Q9UN36	NDRG2	S352	M3	Q9UN36_NDRG2_S352_M3	0.0523929	0.569922	0.620706	0.289079	0.860589	0.970936	-0.154493	0.065712	-0.121389
Q53GG5	PDLIM3	S151	M3	Q53GG5_PDLIM3_S151_M3	0.127178	0.569957	0.596637	0.444566	0.860589	0.964886	0.766302	-0.0518384	-0.220831
P46937	YAP1	S109	M1	P46937_YAP1_S109_M1	0.761259	0.570056	0.351458	0.916554	0.860589	0.906164	-0.0372996	0.0894499	0.0780606
Q92625	ANKS1A	S647	M1	Q92625_ANKS1A_S647_M1	0.58796	0.570062	0.703311	0.825683	0.860589	0.977094	0.0413427	0.026392	0.0397778
Q9BX66	SORBS1	S89	M2	Q9BX66_SORBS1_S89_M2	0.287489	0.570103	0.806699	0.632973	0.860589	0.986873	-0.205863	-0.0193129	0.170902	+
Q6R327	RICTOR	S1177	M2	Q6R327_RICTOR_S1177_M2	0.179948	0.57023	0.980655	0.517574	0.860589	0.99991	0.357138	0.435534	0.179467
Q14315	FLNC	S1540	M1	Q14315_FLNC_S1540_M1	0.278874	0.57031	0.606438	0.62654	0.860589	0.967072	-0.0465364	0.00349236	-0.000329494
Q3KQU3	MAP7D1	S544	M2	Q3KQU3_MAP7D1_S544_M2	0.25465	0.570465	0.425731	0.605295	0.860589	0.921881	-0.118464	-0.094696	-0.201893
P35221	CTNNA1	T654	M2	P35221_CTNNA1_T654_M2	0.815472	0.570561	0.910369	0.938942	0.860589	0.995163	0.160873	-0.0958109	0.0320921
P12882	MYH1	S1069	M1	P12882_MYH1_S1069_M1	0.00764384	0.570641	0.811657	0.092521	0.860589	0.987171	-0.0327306	0.282667	0.0370278
Q02410	APBA1	Y238	M1	Q02410_APBA1_Y238_M1	0.977034	0.570675	0.591489	0.993219	0.860589	0.964886	-0.0767593	0.340548	0.102557
Q13586	STIM1	S602	M2	Q13586_STIM1_S602_M2	0.623831	0.570694	0.266654	0.844243	0.860589	0.877127	0.070662	-0.12631	-0.256679
P08559	PDHA1	Y301	M2	P08559_PDHA1_Y301_M2	0.343852	0.570798	0.0693925	0.676185	0.860589	0.697811	-0.856576	-0.215708	0.0188169
Q5JTD0	TJAP1	S545	M1	Q5JTD0_TJAP1_S545_M1	0.944209	0.570856	0.189825	0.984342	0.860589	0.816501	0.0772839	0.173511	-0.0791788
P10599	TXN	T9	M1	P10599_TXN_T9_M1	0.866534	0.570862	0.1028	0.956136	0.860589	0.745268	0.101678	0.127712	-0.0338478
P49840	GSK3A	S41	M2	P49840_GSK3A_S41_M2	0.000768899	0.570935	0.145261	0.0170007	0.860589	0.782344	0.092144	-0.0326061	0.133764	+
Q9Y5Z4	HEBP2	S141	M1	Q9Y5Z4_HEBP2_S141_M1	0.571596	0.571061	0.22557	0.816014	0.860589	0.847126	-0.011425	-0.0143547	-0.0398197
Q68EM7	ARHGAP17	S575	M1	Q68EM7_ARHGAP17_S575_M1	0.321996	0.57107	0.613457	0.659314	0.860589	0.967931	0.0125408	0.00636196	0.0920067
Q15772	SPEG	S417	M1	Q15772_SPEG_S417_M1	0.109114	0.571105	0.685929	0.412391	0.860589	0.977094	-0.0454583	-0.196571	0.10958
Q9UQ35	SRRM2	S404	M2	Q9UQ35_SRRM2_S404_M2	0.3011	0.571114	0.959228	0.644322	0.860589	0.999744	0.0476513	0.0443602	-0.0415745
Q9UQ35	SRRM2	S408	M2	Q9UQ35_SRRM2_S408_M2	0.3011	0.571114	0.959228	0.644322	0.860589	0.999744	0.0476513	0.0443602	-0.0415745
O43493	TGOLN2	S71	M1	O43493_TGOLN2_S71_M1	0.990366	0.571169	0.726711	0.99695	0.860589	0.978199	-0.0957108	-0.176763	0.00743675
P46020	PHKA1	S1020	M3	P46020_PHKA1_S1020_M3	0.0795902	0.571187	0.918389	0.354848	0.860589	0.996533	-0.132195	0.0247841	0.0591526	+
Q5T0B9	ZNF362	S404	M2	Q5T0B9_ZNF362_S404_M2	0.196612	0.571275	0.604206	0.540909	0.860589	0.967072	-0.238639	-0.10661	0.0344868
P48553	TRAPPC10	S711	M2	P48553_TRAPPC10_S711_M2	0.462039	0.57145	0.203197	0.756386	0.860589	0.833839	0.0108414	-0.365367	0.597842
P05413	FABP3	S64	M1	P05413_FABP3_S64_M1	0.95664	0.571472	0.286886	0.988031	0.860589	0.886728	0.036305	0.0289192	-0.0633869
P54819	AK2	S133	M1	P54819_AK2_S133_M1	0.192544	0.571512	0.206225	0.53738	0.860589	0.837277	-0.0269957	-0.180562	0.0857873
P54652	HSPA2	T14	M1	P54652_HSPA2_T14_M1	0.272941	0.57152	0.982367	0.620493	0.860589	0.99991	-0.545652	-0.341885	0.154644
P99999	CYCS	T50	M1	P99999_CYCS_T50_M1	0.107521	0.57192	0.36944	0.409475	0.861083	0.909828	0.216288	-0.114584	-0.231217
Q8WZ42	TTN	S33504	M1	Q8WZ42_TTN_S33504_M1	0.277552	0.572175	0.73361	0.625132	0.861359	0.978199	0.318117	-0.318433	0.0220323
Q8WZ42	TTN	S27356	M1	Q8WZ42_TTN_S27356_M1	0.0194867	0.572368	0.432865	0.167698	0.861488	0.923021	0.0298138	-0.000711441	0.0627241
Q8WZ42	TTN	S33589	M2	Q8WZ42_TTN_S33589_M2	0.410945	0.572481	0.151828	0.724606	0.861488	0.785764	-0.0673537	0.292172	-0.284942
P07451	CA3	T73	M1	P07451_CA3_T73_M1	0.0558683	0.572537	0.500819	0.298024	0.861488	0.937988	-0.061697	0.060256	0.0144668
Q00341	HDLBP	S904	M1	Q00341_HDLBP_S904_M1	0.0834708	0.5727	0.95497	0.3609	0.861488	0.999293	0.042438	-0.0313435	-0.164701
Q86TI0	TBC1D1	S627	M1	Q86TI0_TBC1D1_S627_M1	0.231246	0.572943	0.831712	0.580613	0.861488	0.988295	-0.0774846	-0.020257	0.0156345
P35221	CTNNA1	S668	M2	P35221_CTNNA1_S668_M2	0.931823	0.573011	0.0399594	0.978791	0.861488	0.605823	0.307753	0.627989	-0.239815
P35555	FBN1	S2702	M1	P35555_FBN1_S2702_M1	0.193143	0.573048	0.0223063	0.538207	0.861488	0.514783	0.647098	-0.146799	-0.357042
P08590	MYL3	T106	M1	P08590_MYL3_T106_M1	0.451256	0.57312	0.420621	0.749893	0.861488	0.921881	-0.282373	-0.22084	0.13459
Q8WZ42	TTN	S21055	M1	Q8WZ42_TTN_S21055_M1	0.367103	0.573157	0.851868	0.692741	0.861488	0.991264	0.00376415	-0.0176463	0.00588417
P04075	ALDOA	T255	M1	P04075_ALDOA_T255_M1	0.360422	0.573198	0.208385	0.689297	0.861488	0.837277	-0.310543	-0.111676	-0.175735
Q16891	IMMT	S223	M1	Q16891_IMMT_S223_M1	0.324039	0.573217	0.160392	0.659777	0.861488	0.791041	0.123033	0.0187502	-0.0834432
Q14676	MDC1	S495	M2	Q14676_MDC1_S495_M2	0.791089	0.573232	0.0376862	0.929986	0.861488	0.599418	0.434741	0.274644	-0.0839181
Q14676	MDC1	S498	M2	Q14676_MDC1_S498_M2	0.791089	0.573232	0.0376862	0.929986	0.861488	0.599418	0.434741	0.274644	-0.0839181
P35609	ACTN2	T609	M2	P35609_ACTN2_T609_M2	0.653123	0.573269	0.0698016	0.861455	0.861488	0.697811	0.155715	0.151422	-0.22976
P12883	MYH7	S210	M1	P12883_MYH7_S210_M1	0.66924	0.573555	0.860789	0.869213	0.861738	0.991516	-0.0800972	0.270756	-0.036808
Q12955	ANK3	S929	M2	Q12955_ANK3_S929_M2	0.0741886	0.57358	0.47181	0.343943	0.861738	0.92993	0.160633	0.182719	-0.0369358
Q8ND76	CCNY	S326	M1	Q8ND76_CCNY_S326_M1	0.362931	0.573702	0.0581257	0.690201	0.861763	0.666353	0.172997	-0.0202446	-0.136537
O95810	CAVIN2	S35	M3	O95810_CAVIN2_S35_M3	0.0298918	0.57374	0.469409	0.212205	0.861763	0.928862	-0.0255594	0.0106268	-0.291703
Q9UPU5	USP24	S2080	M2	Q9UPU5_USP24_S2080_M2	0.0675801	0.573881	0.971099	0.330451	0.861776	0.999744	-0.175757	-0.122005	-0.0940447
O95831	AIFM1	S266	M1	O95831_AIFM1_S266_M1	0.896933	0.573893	0.328406	0.968681	0.861776	0.899377	0.083497	0.463935	0.156732
P36871	PGM1	S408	M1	P36871_PGM1_S408_M1	0.724786	0.574074	0.888671	0.899366	0.86194	0.991542	0.261811	-0.127774	-0.27155
Q8WZ42	TTN	S355	M2	Q8WZ42_TTN_S355_M2	0.223672	0.574195	0.000180827	0.571365	0.862013	0.0549214	-0.036212	-0.322575	0.710957
Q96AQ6	PBXIP1	S146	M2	Q96AQ6_PBXIP1_S146_M2	0.731167	0.574501	0.641725	0.903213	0.862248	0.972592	0.460749	0.572568	-0.28131
P56524	HDAC4	S565	M1	P56524_HDAC4_S565_M1	0.286026	0.574507	0.363589	0.632133	0.862248	0.909137	0.0268636	0.0161734	0.011467
Q96L96	ALPK3	S1401	M2	Q96L96_ALPK3_S1401_M2	0.570613	0.574586	0.425722	0.815298	0.862248	0.921881	0.68685	-0.427223	-0.187726
Q14004	CDK13	S1065	M2	Q14004_CDK13_S1065_M2	0.00132937	0.57464	0.986658	0.0261115	0.862248	0.99991	-0.206194	-0.274268	0.0538464
Q8WX93	PALLD	S192	M1	Q8WX93_PALLD_S192_M1	0.135046	0.575268	0.855769	0.458411	0.862992	0.991485	-0.0634918	0.0385337	-0.172676
Q4L180	FILIP1L	S1068	M1	Q4L180_FILIP1L_S1068_M1	0.49712	0.57528	0.0292177	0.778028	0.862992	0.545791	-0.431464	-0.314393	0.190458
A8MU46	SMTNL1	S16	M1	A8MU46_SMTNL1_S16_M1	0.169485	0.575422	0.169084	0.504631	0.863097	0.800553	-0.0749588	0.183396	-0.396198
O94811	TPPP	S32	M1	O94811_TPPP_S32_M1	0.0587772	0.575556	0.798801	0.307227	0.86319	0.986873	0.102953	0.109667	0.336692
Q08AD1	CAMSAP2	Y1144	M1	Q08AD1_CAMSAP2_Y1144_M1	0.4466	0.575634	0.599865	0.747221	0.863198	0.966148	-0.0428085	0.0497293	-0.108178
Q8WZ42	TTN	S2441	M1	Q8WZ42_TTN_S2441_M1	0.0446255	0.576033	0.100792	0.26361	0.863619	0.74423	0.323946	0.0595884	-0.269392
Q9ULT8	HECTD1	S632	M1	Q9ULT8_HECTD1_S632_M1	0.265877	0.576085	0.396763	0.615884	0.863619	0.918389	0.0066185	-0.00154305	-0.0434957
Q00872	MYBPC1	S825	M1	Q00872_MYBPC1_S825_M1	0.06374	0.576195	0.101117	0.321673	0.863619	0.74423	-0.135344	0.0343618	-0.111156
O15198;Q15797	SMAD9	S467	M2	O15198;Q15797_SMAD9_S467_M2	0.236454	0.576535	0.567997	0.586491	0.863619	0.957629	0.165837	0.321375	0.133288
P20929	NEB	S6540	M3	P20929_NEB_S6540_M3	0.333097	0.576586	0.492485	0.667668	0.863619	0.937267	0.149083	0.143185	-0.0114794
Q9C0C2	TNKS1BP1	S494	M2	Q9C0C2_TNKS1BP1_S494_M2	0.68346	0.576761	0.00132402	0.87761	0.863619	0.149467	0.392636	0.48	-1.14606
Q92994	BRF1	S553	M1	Q92994_BRF1_S553_M1	0.483798	0.576769	0.553682	0.770188	0.863619	0.952045	0.0414028	0.0950031	-0.0499296
Q9UBF9	MYOT	S229	M3	Q9UBF9_MYOT_S229_M3	0.327241	0.576793	0.18202	0.66297	0.863619	0.811019	0.0131392	-0.65858	0.51595
P52179	MYOM1	S1188	M1	P52179_MYOM1_S1188_M1	0.647819	0.577245	0.791083	0.858734	0.863619	0.98622	-0.468876	-0.0861545	0.185714
Q9UQ35	SRRM2	Y996	M2	Q9UQ35_SRRM2_Y996_M2	0.0146101	0.577307	0.0318302	0.143016	0.863619	0.568288	-0.113339	-0.136889	0.329587
Q5VST9	OBSCN	S4805	M3	Q5VST9_OBSCN_S4805_M3	0.575105	0.577349	0.21678	0.818664	0.863619	0.842192	0.87595	-0.444242	-0.184687
Q02641	CACNB1	S47	M2	Q02641_CACNB1_S47_M2	0.951791	0.577625	0.84143	0.986254	0.863619	0.990037	0.372335	0.808105	-0.439071
Q8WZ42	TTN	S26378	M1	Q8WZ42_TTN_S26378_M1	0.843076	0.57763	0.0352793	0.94839	0.863619	0.588063	0.0123343	0.0498643	0.0701551
O43294	TGFB1I1	S194	M1	O43294_TGFB1I1_S194_M1	0.216518	0.577654	0.109564	0.563306	0.863619	0.750451	-0.574815	0.12524	0.118866
Q6UN15	FIP1L1	Y505	M2	Q6UN15_FIP1L1_Y505_M2	0.0119183	0.577702	0.222125	0.12572	0.863619	0.846431	-0.0103707	-0.00121784	0.150209
P21127	CDK11B	S752	M2	P21127_CDK11B_S752_M2	0.182771	0.577714	0.319488	0.522885	0.863619	0.897172	-0.122284	-0.0164137	0.0392246
P21127	CDK11B	T751	M2	P21127_CDK11B_T751_M2	0.182771	0.577714	0.319488	0.522885	0.863619	0.897172	-0.122284	-0.0164137	0.0392246
Q14324	MYBPC2	S1021	M1	Q14324_MYBPC2_S1021_M1	0.310128	0.57778	0.629341	0.649669	0.863619	0.972158	-0.00678015	-0.0593748	0.137214
Q8WZ42	TTN	Y27275	M1	Q8WZ42_TTN_Y27275_M1	0.826282	0.577806	0.856111	0.942319	0.863619	0.991485	0.045146	0.0325356	-0.047112
Q15311	RALBP1	S92	M2	Q15311_RALBP1_S92_M2	0.38982	0.577828	0.926904	0.711	0.863619	0.997919	0.0229702	0.0918217	-0.0558639
P17540	CKMT2	T356	M1	P17540_CKMT2_T356_M1	0.13508	0.577851	0.12271	0.458411	0.863619	0.761548	0.113508	0.143405	-0.116126
Q86TC9	MYPN	S257	M2	Q86TC9_MYPN_S257_M2	0.000109021	0.57786	0.301476	0.00345001	0.863619	0.890213	-0.132946	0.168624	-0.576316
P51114	FXR1	S423	M2	P51114_FXR1_S423_M2	0.693811	0.577869	0.394711	0.882817	0.863619	0.91688	-0.0916734	-0.0660992	0.0230255
Q8WWI1	LMO7	S1034	M1	Q8WWI1_LMO7_S1034_M1	0.247713	0.577885	0.647879	0.598372	0.863619	0.972592	-0.179731	-0.173459	0.0141048
Q8WZ42	TTN	S12550	M1	Q8WZ42_TTN_S12550_M1	0.165292	0.577939	0.770726	0.497976	0.863619	0.98396	0.00450134	0.0154495	0.00882721
Q8WZ42	TTN	S282	M2	Q8WZ42_TTN_S282_M2	0.319303	0.578092	0.308916	0.657401	0.863619	0.892143	0.0259089	-0.0755825	-0.00204468
Q9BTU6	PI4K2A	S44	M1	Q9BTU6_PI4K2A_S44_M1	0.523782	0.578203	0.392523	0.792898	0.863619	0.916526	-0.189709	0.0085187	0.048193
Q15811	ITSN1	S904	M1	Q15811_ITSN1_S904_M1	0.366768	0.578304	0.879449	0.692669	0.863619	0.991516	0.52088	0.0310583	-0.0319357
Q5BKX8	CAVIN4	S302	M2	Q5BKX8_CAVIN4_S302_M2	0.559964	0.578321	0.0044723	0.810637	0.863619	0.26202	-0.158926	0.429932	-0.442883
Q9UKX2	MYH2	S1305	M2	Q9UKX2_MYH2_S1305_M2	0.352403	0.578457	0.437161	0.681944	0.863619	0.923021	0.133344	-0.234548	0.0507503
Q9UKX2	MYH2	S1308	M2	Q9UKX2_MYH2_S1308_M2	0.352403	0.578457	0.437161	0.681944	0.863619	0.923021	0.133344	-0.234548	0.0507503
P11277	SPTB	Y2137	M2	P11277_SPTB_Y2137_M2	0.0646535	0.578457	0.708331	0.324135	0.863619	0.977193	-0.892756	-0.207665	0.0566368
Q14693	LPIN1	S444	M2	Q14693_LPIN1_S444_M2	0.121492	0.578462	0.297679	0.435507	0.863619	0.887546	0.882284	-0.244448	-2.63837	+
Q13884	SNTB1	T214	M2	Q13884_SNTB1_T214_M2	0.340288	0.578492	0.804212	0.672236	0.863619	0.986873	-0.167563	0.0614662	0.20934
P04406	GAPDH	T211	M1	P04406_GAPDH_T211_M1	0.931274	0.578501	0.938403	0.978386	0.863619	0.998087	-0.013648	0.0172129	0.00329018
Q8WZ42	TTN	T26480	M1	Q8WZ42_TTN_T26480_M1	0.689069	0.578514	0.43395	0.880921	0.863619	0.923021	-0.00387859	-0.178922	-0.163035
Q8WZ42	TTN	S28357	M1	Q8WZ42_TTN_S28357_M1	0.158268	0.578742	0.122827	0.489825	0.863644	0.76167	-0.00221205	0.0125427	-0.01194
Q15772	SPEG	S2941	M3	Q15772_SPEG_S2941_M3	0.340241	0.57877	0.224834	0.672236	0.863644	0.847126	0.155817	0.289574	0.00263071
Q9UN37	VPS4A	S97	M1	Q9UN37_VPS4A_S97_M1	0.91986	0.578801	0.0503997	0.9746	0.863644	0.643293	0.162235	0.176054	-0.378075
Q9H4A3	WNK1	S2032	M2	Q9H4A3_WNK1_S2032_M2	0.417547	0.578819	0.381521	0.728408	0.863644	0.914396	-0.476022	0.130809	-0.200206
Q00872	MYBPC1	S332	M1	Q00872_MYBPC1_S332_M1	0.0930909	0.579198	0.656384	0.383033	0.863967	0.972592	0.0178719	-0.0406399	-0.0472603
A8CG34	POM121C	S336	M2	A8CG34_POM121C_S336_M2	0.133837	0.579304	0.371551	0.456504	0.863967	0.909828	-0.143342	-0.0118008	0.212807
A8CG34	POM121C	S341	M2	A8CG34_POM121C_S341_M2	0.133837	0.579304	0.371551	0.456504	0.863967	0.909828	-0.143342	-0.0118008	0.212807
P39880	CUX1	S861	M1	P39880_CUX1_S861_M1	0.33279	0.579324	0.941294	0.667668	0.863967	0.998303	-0.0790787	-0.0781765	-0.0647211
Q9HBL0	TNS1	S1426	M1	Q9HBL0_TNS1_S1426_M1	0.0870511	0.579541	0.881352	0.369284	0.864183	0.991516	-0.235985	-0.0632443	0.120525
Q15751	HERC1	Y1526	M3	Q15751_HERC1_Y1526_M3	0.822854	0.579879	0.377988	0.94079	0.86426	0.913899	-0.169796	-0.369186	-0.457609
P16383	GCFC2	S174	M2	P16383_GCFC2_S174_M2	0.00754073	0.57988	0.982109	0.0918042	0.86426	0.99991	-0.0295496	0.0563478	-0.000960827
P16383	GCFC2	S180	M2	P16383_GCFC2_S180_M2	0.00754073	0.57988	0.982109	0.0918042	0.86426	0.99991	-0.0295496	0.0563478	-0.000960827
Q9Y2K5	R3HDM2	S361	M1	Q9Y2K5_R3HDM2_S361_M1	0.00295315	0.579906	0.104583	0.0468509	0.86426	0.750451	0.00962925	0.0114861	-0.146479
O43318	MAP3K7	S439	M1	O43318_MAP3K7_S439_M1	0.046924	0.579954	0.713714	0.27195	0.86426	0.978185	0.0314579	0.0314579	0.0723453
Q8N122	RPTOR	S877	M3	Q8N122_RPTOR_S877_M3	0.177741	0.58015	0.361453	0.515542	0.864364	0.908362	-0.300663	0.151018	-0.171874	+
O14880	MGST3	S146	M1	O14880_MGST3_S146_M1	0.926708	0.58022	0.795462	0.976726	0.864364	0.986873	0.0923171	0.0317078	0.00648499
P20929	NEB	S6542	M3	P20929_NEB_S6542_M3	0.196206	0.580489	0.0354942	0.540909	0.864364	0.588495	0.353418	0.046751	-0.149367
O75128	COBL	S292	M2	O75128_COBL_S292_M2	0.752194	0.580599	0.248184	0.913119	0.864364	0.865786	0.454586	0.251947	-0.114759
P36871	PGM1	S509	M1	P36871_PGM1_S509_M1	0.566015	0.580688	0.148839	0.813377	0.864364	0.785764	-0.00365305	0.0891237	-0.0835199
Q2TAL5	SMTNL2	S129	M3	Q2TAL5_SMTNL2_S129_M3	0.198011	0.58069	0.908209	0.542017	0.864364	0.995163	0.0195837	-0.0104647	-0.0809059
P20929	NEB	S6542	M2	P20929_NEB_S6542_M2	0.111867	0.580722	0.367606	0.417131	0.864364	0.909828	0.150451	-0.114562	-0.357259
P04075	ALDOA	S17	M1	P04075_ALDOA_S17_M1	0.0472687	0.580816	0.940459	0.273336	0.864364	0.998155	0.0323849	0.0485573	0.00768232
Q5VST9	OBSCN	S4783	M3	Q5VST9_OBSCN_S4783_M3	0.0576312	0.580818	0.704047	0.303702	0.864364	0.977094	0.337473	-0.312078	-0.32673
Q8WZ42	TTN	S5550	M1	Q8WZ42_TTN_S5550_M1	0.470676	0.58085	0.254949	0.761458	0.864364	0.86722	0.022459	-0.0502872	-0.089375
A4UGR9	XIRP2	T3045	M1	A4UGR9_XIRP2_T3045_M1	0.434939	0.58086	0.347721	0.73803	0.864364	0.904542	0.0346889	0.000325203	-0.0745511
Q8N3K9	CMYA5	S16	M1	Q8N3K9_CMYA5_S16_M1	0.217668	0.580913	0.761985	0.565122	0.864364	0.982795	0.0171638	0.152451	0.0759816
O94913	PCF11	S1520	M1	O94913_PCF11_S1520_M1	0.633903	0.580975	0.959166	0.850754	0.864364	0.999744	0.0532484	0.00498867	-0.0917206
P20929	NEB	S5859	M1	P20929_NEB_S5859_M1	0.849218	0.581105	0.12872	0.950088	0.864364	0.77073	0.190235	0.457697	-0.429789
P40123	CAP2	S309	M2	P40123_CAP2_S309_M2	0.0020312	0.581108	0.458072	0.0357157	0.864364	0.926837	-0.589013	-0.630717	0.646269
P16403	H1-2	T4	M1	P16403_H1-2_T4_M1	0.000261338	0.581333	0.00031613	0.00731175	0.864519	0.0727796	0.310957	0.228676	-0.484405
Q02045	MYL5	S21	M2	Q02045_MYL5_S21_M2	0.690739	0.581357	0.652963	0.881411	0.864519	0.972592	0.396105	-0.147404	-0.1812
Q9Y2W1	THRAP3	S672	M1	Q9Y2W1_THRAP3_S672_M1	0.131572	0.581429	0.400958	0.452642	0.864519	0.918389	-0.0345144	-0.0345364	-0.0548739
Q9GZV1	ANKRD2	S99	M1	Q9GZV1_ANKRD2_S99_M1	0.000533268	0.581503	0.663918	0.0129129	0.864521	0.974812	0.0216656	-0.0636826	-0.0341744
Q9H7N4	SCAF1	S738	M2	Q9H7N4_SCAF1_S738_M2	0.392326	0.582143	0.517403	0.711581	0.865286	0.941917	-0.0888753	-0.100167	-0.0376654
Q15772	SPEG	S853	M1	Q15772_SPEG_S853_M1	0.0868328	0.582192	0.71098	0.368781	0.865286	0.977529	-0.0450101	-0.0120287	-0.019022
Q12778	FOXO1	T478	M1	Q12778_FOXO1_T478_M1	0.47327	0.582242	0.689032	0.763362	0.865286	0.977094	0.181778	-0.440313	-0.430244	+
P33527	ABCC1	S915	M2	P33527_ABCC1_S915_M2	0.968909	0.582307	0.383434	0.991199	0.865286	0.915663	0.327513	0.0627527	0.082726
O00423	EML1	S113	M1	O00423_EML1_S113_M1	0.801164	0.582457	0.337037	0.933181	0.865301	0.899795	0.0637484	0.0675812	-0.00375843
O60662	KLHL41	S216	M1	O60662_KLHL41_S216_M1	0.521102	0.582462	0.645668	0.791345	0.865301	0.972592	0.103156	-0.119338	-0.0341449
Q6H8Q1	ABLIM2	S488	M3	Q6H8Q1_ABLIM2_S488_M3	0.0297238	0.58261	0.691443	0.211389	0.865415	0.977094	-0.0267892	-0.0697198	-0.0903101
Q15154	PCM1	S542	M3	Q15154_PCM1_S542_M3	0.546249	0.582761	0.35802	0.803773	0.86553	0.907578	0.0807152	-0.254444	0.116371
Q9H1B7	IRF2BPL	S657	M3	Q9H1B7_IRF2BPL_S657_M3	0.320027	0.583092	0.531724	0.657495	0.865769	0.945703	0.0376539	0.095068	0.151491
P12694	BCKDHA	S347	M1	P12694_BCKDHA_S347_M1	0.0347031	0.58325	0.0551162	0.229094	0.865769	0.659731	0.156589	-0.085535	-0.112192
Q9Y2H0	DLGAP4	S620	M2	Q9Y2H0_DLGAP4_S620_M2	0.212235	0.583389	0.0719045	0.558335	0.865769	0.699322	0.00779438	0.483016	0.00971222
Q14161	GIT2	S586	M1	Q14161_GIT2_S586_M1	0.758583	0.583453	0.0896156	0.915767	0.865769	0.733731	0.0793614	-0.121212	-0.0299263
P06732	CKM	T313	M1	P06732_CKM_T313_M1	0.0163633	0.583454	0.408601	0.152089	0.865769	0.918526	0.0124164	0.0567455	-0.0249515
P30566	ADSL	S67	M1	P30566_ADSL_S67_M1	0.233353	0.58348	0.160223	0.582675	0.865769	0.791041	0.162518	0.0151696	-0.0382681
Q9UPQ0	LIMCH1	S201	M1	Q9UPQ0_LIMCH1_S201_M1	0.206889	0.583495	0.44412	0.552659	0.865769	0.923801	-0.129903	-0.0756741	-0.0922627
P51608	MECP2	S78	M1	P51608_MECP2_S78_M1	0.790259	0.583502	0.808625	0.929865	0.865769	0.986873	-0.0711327	0.100271	-0.0271702
Q9BTU6	PI4K2A	S47	M2	Q9BTU6_PI4K2A_S47_M2	0.0868996	0.583572	0.799109	0.368876	0.865769	0.986873	0.00839806	0.0632372	0.105237
O75128	COBL	S289	M3	O75128_COBL_S289_M3	0.931245	0.583837	0.736508	0.978386	0.865898	0.978309	-0.739991	0.158473	0.0821943
P12235	SLC25A4	T84	M2	P12235_SLC25A4_T84_M2	0.805955	0.583953	0.00924768	0.934189	0.865898	0.370958	-0.0497642	0.0831747	0.17154
P12235	SLC25A4	Y81	M2	P12235_SLC25A4_Y81_M2	0.805955	0.583953	0.00924768	0.934189	0.865898	0.370958	-0.0497642	0.0831747	0.17154
Q9H0G5	NSRP1	S33	M1	Q9H0G5_NSRP1_S33_M1	0.00881132	0.584009	0.212241	0.102331	0.865898	0.837769	-0.31263	-0.281116	-0.1091
O95425	SVIL	S276	M1	O95425_SVIL_S276_M1	0.547173	0.584205	0.0523549	0.804142	0.865898	0.646973	-0.00373554	0.118845	-0.22666
Q8WZ42	TTN	S23297	M1	Q8WZ42_TTN_S23297_M1	0.939961	0.584226	0.305776	0.982422	0.865898	0.891921	-0.125847	0.114745	0.23965
Q9BTV4	TMEM43	S194	M1	Q9BTV4_TMEM43_S194_M1	0.0591476	0.584284	0.69132	0.307753	0.865898	0.977094	-0.175155	-0.222877	0.135229
P20929	NEB	T6291	M1	P20929_NEB_T6291_M1	0.0253216	0.584361	0.210268	0.193421	0.865898	0.837277	0.136047	-0.006464	-0.218382
Q9UDY2	TJP2	S244	M1	Q9UDY2_TJP2_S244_M1	0.00702644	0.584363	0.995857	0.0879187	0.865898	0.99991	-0.00545502	0.0105076	0.0545988
Q8NC56	LEMD2	S138	M2	Q8NC56_LEMD2_S138_M2	0.0548785	0.584468	0.929243	0.294774	0.865898	0.997989	-0.202611	0.103483	-0.0550532
E9PAV3	NACA	S1623	M2	E9PAV3_NACA_S1623_M2	0.839045	0.584619	0.125987	0.946586	0.865898	0.769093	0.328351	0.0228081	-0.520074
Q14315	FLNC	Y1853	M1	Q14315_FLNC_Y1853_M1	0.813886	0.58463	0.618275	0.938291	0.865898	0.970492	0.0656252	-0.0860615	-0.0916362
Q8N7R7	CCNYL1	S88	M1	Q8N7R7_CCNYL1_S88_M1	0.524453	0.584713	0.194338	0.793378	0.865898	0.82227	-0.0499849	-0.221548	0.054688
P09493	TPM1	Y261	M1	P09493_TPM1_Y261_M1	0.686488	0.584741	0.936105	0.879581	0.865898	0.998087	-0.0352426	-0.0389662	-0.0288339
Q14C86	GAPVD1	S758	M2	Q14C86_GAPVD1_S758_M2	0.655604	0.584745	0.423512	0.861967	0.865898	0.921881	-0.206132	-0.0896749	0.0374622
P30101	PDIA3	S478	M1	P30101_PDIA3_S478_M1	0.287945	0.584944	0.042156	0.63312	0.866084	0.618266	-0.134956	-0.0954881	0.27476
P20929	NEB	S2031	M1	P20929_NEB_S2031_M1	0.683892	0.585088	0.693251	0.87761	0.866192	0.977094	0.00651836	0.119337	-0.0010252
Q9P2G1	ANKIB1	S737	M1	Q9P2G1_ANKIB1_S737_M1	0.706959	0.58534	0.220096	0.889985	0.866366	0.845269	0.114703	0.000226974	-0.0570626
P25205	MCM3	S672	M2	P25205_MCM3_S672_M2	0.14133	0.585351	0.465305	0.468598	0.866366	0.927801	-0.0125427	0.0626926	-0.0208745
P16615	ATP2A2	S608	M1	P16615_ATP2A2_S608_M1	0.332581	0.585501	0.974127	0.667668	0.866389	0.999744	0.00874138	0.0131783	0.0180116
P02730	SLC4A1	S356	M1	P02730_SLC4A1_S356_M1	0.152938	0.585512	0.950567	0.483853	0.866389	0.999293	-0.528392	0.157753	0.290318
Q5VST9	OBSCN	S5589	M3	Q5VST9_OBSCN_S5589_M3	0.819262	0.585909	0.0466254	0.939868	0.866819	0.631126	-0.252138	0.0444298	-0.205156
Q13905	RAPGEF1	S335	M1	Q13905_RAPGEF1_S335_M1	3.17596e-05	0.585998	0.721128	0.00124153	0.866819	0.978185	0.4117	-0.17416	0.132844	+
Q13061	TRDN	S610	M1	Q13061_TRDN_S610_M1	0.310217	0.586078	0.697861	0.649669	0.866819	0.977094	0.0356178	0.0260239	-0.151682
Q8IWW6	ARHGAP12	S240	M2	Q8IWW6_ARHGAP12_S240_M2	0.286615	0.586092	0.894678	0.632678	0.866819	0.992457	-0.0198441	0.0505939	0.00578547
Q8WZ42	TTN	T26088	M1	Q8WZ42_TTN_T26088_M1	0.296831	0.586252	0.652782	0.640479	0.866949	0.972592	0.228851	0.192486	1.24864
Q8IUD2	ERC1	S17	M2	Q8IUD2_ERC1_S17_M2	0.0787937	0.586737	0.546929	0.353405	0.867403	0.948496	-0.0831671	-0.0718174	0.0421052
Q96SB4	SRPK1	S309	M2	Q96SB4_SRPK1_S309_M2	0.907201	0.586787	0.0942939	0.970475	0.867403	0.739996	0.0328379	-0.0657082	-0.0129075
Q96SB4	SRPK1	S311	M2	Q96SB4_SRPK1_S311_M2	0.907201	0.586787	0.0942939	0.970475	0.867403	0.739996	0.0328379	-0.0657082	-0.0129075
Q8WZ42	TTN	S24181	M1	Q8WZ42_TTN_S24181_M1	0.762049	0.586889	0.00335774	0.916973	0.867403	0.234885	-0.0464225	0.0921946	-0.00893927
Q9UKS6	PACSIN3	T324	M3	Q9UKS6_PACSIN3_T324_M3	0.736738	0.586978	0.69789	0.905947	0.867403	0.977094	0.120301	-0.018713	0.072587
O95817	BAG3	Y205	M1	O95817_BAG3_Y205_M1	0.715944	0.586994	0.452966	0.894613	0.867403	0.92635	0.105066	-0.131096	-0.0643902
Q00872	MYBPC1	T406	M1	Q00872_MYBPC1_T406_M1	0.609346	0.587073	0.938031	0.836663	0.867411	0.998087	-0.00522184	-0.0104809	0.0826039
Q8WZ42	TTN	S1131	M1	Q8WZ42_TTN_S1131_M1	0.188186	0.587147	0.818488	0.530909	0.867414	0.987456	0.0289898	0.069324	-0.025176
Q5VTT5	MYOM3	T1306	M1	Q5VTT5_MYOM3_T1306_M1	0.960605	0.587392	0.763106	0.988678	0.867668	0.982795	0.175226	0.0247965	-0.484367
P23588	EIF4B	S504	M1	P23588_EIF4B_S504_M1	0.690177	0.587464	0.569071	0.88113	0.867668	0.958366	0.248527	-0.00780296	-0.133834
P10916	MYL2	T24	M2	P10916_MYL2_T24_M2	0.357023	0.587923	0.391269	0.687599	0.868239	0.916188	0.188581	-0.287041	0.0518899
Q8WZ42	TTN	T23036	M1	Q8WZ42_TTN_T23036_M1	0.233972	0.588052	0.074802	0.583634	0.868322	0.706221	-0.610766	0.260304	-0.0720515
O00161	SNAP23	S23	M2	O00161_SNAP23_S23_M2	0.401425	0.588294	0.828002	0.718047	0.868489	0.988224	0.118587	-0.114953	0.34855
P35659	DEK	S251	M2	P35659_DEK_S251_M2	0.816543	0.588314	0.743769	0.939556	0.868489	0.97936	0.388462	0.71187	0.239067
Q99733	NAP1L4	S14	M2	Q99733_NAP1L4_S14_M2	0.0133639	0.58847	0.0107305	0.135935	0.868489	0.391335	0.0469608	-0.637016	-0.0551906
Q6H8Q1	ABLIM2	S282	M3	Q6H8Q1_ABLIM2_S282_M3	0.309281	0.588479	0.642934	0.648926	0.868489	0.972592	0.0182333	-0.0908804	0.021822
Q6GYQ0	RALGAPA1	S773	M1	Q6GYQ0_RALGAPA1_S773_M1	0.680471	0.588528	0.0321611	0.87638	0.868489	0.570759	-0.132368	0.4498	0.182924
O94929	ABLIM3	S290	M3	O94929_ABLIM3_S290_M3	0.358302	0.588855	0.209139	0.688259	0.868634	0.837277	0.263786	0.536995	-0.0196972
Q702N8	XIRP1	S1668	M2	Q702N8_XIRP1_S1668_M2	0.570181	0.588949	0.915252	0.815093	0.868634	0.99615	0.0617304	-0.265626	-0.329289
Q07157	TJP1	S175	M2	Q07157_TJP1_S175_M2	0.0832868	0.589022	0.732122	0.360743	0.868634	0.978199	0.0299463	-0.0169606	-0.0641422
Q8WZ42	TTN	S837	M2	Q8WZ42_TTN_S837_M2	0.162881	0.589069	0.244817	0.494322	0.868634	0.862133	-0.343286	-0.271965	-0.183856
Q8WVC0	LEO1	S212	M2	Q8WVC0_LEO1_S212_M2	0.00701795	0.589075	0.936736	0.0879045	0.868634	0.998087	0.0901461	0.0821438	-0.0326862
Q8WVC0	LEO1	S220	M2	Q8WVC0_LEO1_S220_M2	0.00701795	0.589075	0.936736	0.0879045	0.868634	0.998087	0.0901461	0.0821438	-0.0326862
Q9BXS9	SLC26A6	S755	M2	Q9BXS9_SLC26A6_S755_M2	0.0476687	0.589323	0.151212	0.273813	0.868634	0.785764	0.0939898	0.38349	-0.409718
Q7Z5L9	IRF2BP2	S457	M2	Q7Z5L9_IRF2BP2_S457_M2	0.580269	0.58937	0.0773198	0.821733	0.868634	0.714053	-0.154014	-0.280474	0.223227
Q09666	AHNAK	S5731	M1	Q09666_AHNAK_S5731_M1	0.00617956	0.589371	0.858334	0.0799427	0.868634	0.991516	0.0507526	-0.0847683	0.0301151
P49840	GSK3A	S21	M2	P49840_GSK3A_S21_M2	1.82967e-13	0.58941	0.556392	4.86367e-11	0.868634	0.953016	0.123465	0.164103	-0.0672545	+
Q6P0Q8	MAST2	S278	M1	Q6P0Q8_MAST2_S278_M1	0.859479	0.589425	0.0264795	0.953694	0.868634	0.53247	0.334171	-0.069149	-0.694344
Q9ULC0	EMCN	T223	M1	Q9ULC0_EMCN_T223_M1	0.929183	0.589629	0.0558634	0.977304	0.868827	0.662934	-0.0312996	0.155878	-0.066196
Q8WZ42	TTN	S12934	M1	Q8WZ42_TTN_S12934_M1	0.556402	0.589778	0.542115	0.80922	0.86894	0.947653	0.370688	0.0160494	-0.208448
Q9C0C2	TNKS1BP1	S1620	M2	Q9C0C2_TNKS1BP1_S1620_M2	0.110897	0.589955	0.502174	0.415456	0.869094	0.937988	0.0164027	-0.0943928	-0.161126
E9PAV3	NACA	T1109	M1	E9PAV3_NACA_T1109_M1	0.130467	0.590155	0.424683	0.450272	0.86916	0.921881	-0.0534325	0.163925	-0.264069
Q8WZ42	TTN	T24656	M1	Q8WZ42_TTN_T24656_M1	0.0969351	0.590189	0.394092	0.391736	0.86916	0.91661	0.0505962	0.0436726	0.0737209
O95685	PPP1R3D	S77	M2	O95685_PPP1R3D_S77_M2	0.71867	0.590218	0.426668	0.896833	0.86916	0.921881	-0.385156	-0.146418	0.0976009	+
O60343	TBC1D4	S570	M2	O60343_TBC1D4_S570_M2	0.833968	0.590352	0.626595	0.94485	0.86925	0.972158	0.353733	0.164848	-0.139896	+
Q9UGV2	NDRG3	S327	M3	Q9UGV2_NDRG3_S327_M3	0.0873023	0.590494	0.637964	0.369929	0.869272	0.972592	-0.516207	0.0646009	-0.0375366
P48047	ATP5PO	S166	M1	P48047_ATP5PO_S166_M1	0.763834	0.590512	0.962837	0.91792	0.869272	0.999744	0.0131216	-0.0145273	-0.0906029
Q9UMZ2	SYNRG	S752	M1	Q9UMZ2_SYNRG_S752_M1	0.128171	0.590693	0.181351	0.446543	0.869431	0.811019	-0.0488772	0.0523872	-0.144759
P08670	VIM	S27	M2	P08670_VIM_S27_M2	0.82431	0.5909	0.495243	0.941057	0.86963	0.937988	0.333079	0.255227	0.33708
Q9UQ35	SRRM2	S1579	M3	Q9UQ35_SRRM2_S1579_M3	0.149281	0.591195	0.781548	0.4786	0.869713	0.98579	-0.226553	0.38993	-0.348985
Q9H1E3	NUCKS1	S204	M3	Q9H1E3_NUCKS1_S204_M3	0.473212	0.591248	0.129143	0.763362	0.869713	0.77073	-0.0806441	-0.0957518	-0.0587568
Q9H1E3	NUCKS1	S214	M3	Q9H1E3_NUCKS1_S214_M3	0.473212	0.591248	0.129143	0.763362	0.869713	0.77073	-0.0806441	-0.0957518	-0.0587568
Q9H1E3	NUCKS1	T202	M3	Q9H1E3_NUCKS1_T202_M3	0.473212	0.591248	0.129143	0.763362	0.869713	0.77073	-0.0806441	-0.0957518	-0.0587568
P06732	CKM	S372	M1	P06732_CKM_S372_M1	0.0652205	0.591329	0.000399269	0.325942	0.869725	0.0837904	0.0939579	-0.0139256	-0.163344
P12882	MYH1	S1714	M1	P12882_MYH1_S1714_M1	0.494046	0.59149	0.992755	0.775765	0.869856	0.99991	-0.019485	-0.125738	0.0130043
Q9P270	SLAIN2	S58	M2	Q9P270_SLAIN2_S58_M2	0.0166999	0.59184	0.063591	0.153746	0.87006	0.684209	-0.520891	0.722537	-0.592869
Q96AE4	FUBP1	Y625	M1	Q96AE4_FUBP1_Y625_M1	0.870306	0.591942	0.0412268	0.958266	0.87006	0.614894	2.4066	0.361286	-1.73951
P12882	MYH1	Y1379	M1	P12882_MYH1_Y1379_M1	0.10939	0.59206	0.840954	0.413173	0.87006	0.990037	-0.0148702	0.0453968	-0.0698051
Q8WZ42	TTN	Y14278	M1	Q8WZ42_TTN_Y14278_M1	0.728287	0.592086	0.390878	0.901279	0.87006	0.916188	0.178043	0.179771	-0.0926752
P11217	PYGM	Y732	M1	P11217_PYGM_Y732_M1	0.77786	0.592119	0.428355	0.924829	0.87006	0.921881	0.191827	0.180639	-0.256772	+
Q9UQ35	SRRM2	S1913	M2	Q9UQ35_SRRM2_S1913_M2	0.287918	0.592197	0.286949	0.63312	0.87006	0.886728	-0.117917	0.145761	-0.147577
Q9UQ35	SRRM2	S1916	M2	Q9UQ35_SRRM2_S1916_M2	0.287918	0.592197	0.286949	0.63312	0.87006	0.886728	-0.117917	0.145761	-0.147577
Q8N8A6	DDX51	S83	M1	Q8N8A6_DDX51_S83_M1	0.175658	0.592211	0.358103	0.513375	0.87006	0.907578	0.0149183	-0.00878906	-0.155021
P13639	EEF2	T59	M1	P13639_EEF2_T59_M1	0.745941	0.592371	0.475531	0.910354	0.870188	0.931593	-0.536337	-0.415812	-0.282721
Q9UQ35	SRRM2	S440	M2	Q9UQ35_SRRM2_S440_M2	0.519724	0.592584	0.0395954	0.790256	0.870371	0.603015	0.331376	-0.725124	0.199624
Q8WZ42	TTN	Y25113	M1	Q8WZ42_TTN_Y25113_M1	0.993399	0.592641	0.213932	0.997707	0.870371	0.838483	0.0370045	0.0547295	0.0183592
Q8NEY1	NAV1	S808	M1	Q8NEY1_NAV1_S808_M1	0.690142	0.592749	0.474382	0.88113	0.870405	0.930651	0.0154924	-0.0956497	0.101448
Q4KMP7	TBC1D10B	S661	M2	Q4KMP7_TBC1D10B_S661_M2	0.781264	0.59281	0.02653	0.926181	0.870405	0.53247	0.28143	-0.0922709	0.0227504
Q0ZGT2	NEXN	T370	M1	Q0ZGT2_NEXN_T370_M1	0.127985	0.592938	0.959306	0.446343	0.870418	0.999744	0.125309	0.03545	0.104045
Q9UGV2	NDRG3	T329	M2	Q9UGV2_NDRG3_T329_M2	0.0320698	0.592964	0.329907	0.220108	0.870418	0.899377	-0.134648	-0.125994	-0.119674
Q9UN36	NDRG2	T334	M3	Q9UN36_NDRG2_T334_M3	0.493616	0.593229	0.40746	0.775396	0.870648	0.918526	-0.0922194	-0.134752	0.0184374
P12883	MYH7	T1605	M1	P12883_MYH7_T1605_M1	0.670402	0.593473	0.866344	0.869967	0.870648	0.991516	-0.175528	0.157389	0.108092
P48634	PRRC2A	S342	M2	P48634_PRRC2A_S342_M2	0.873742	0.593501	0.44204	0.959179	0.870648	0.923649	-0.0151753	-0.0545635	0.0717583
P48634	PRRC2A	S350	M2	P48634_PRRC2A_S350_M2	0.873742	0.593501	0.44204	0.959179	0.870648	0.923649	-0.0151753	-0.0545635	0.0717583
Q13884	SNTB1	S236	M1	Q13884_SNTB1_S236_M1	1.2547e-05	0.593544	0.556172	0.000579487	0.870648	0.953016	0.360584	0.18476	0.0328608
P20929	NEB	S6547	M2	P20929_NEB_S6547_M2	0.589853	0.593557	0.510329	0.825724	0.870648	0.939018	-0.160556	-0.152969	-0.139786
O95336	PGLS	S49	M1	O95336_PGLS_S49_M1	0.918954	0.593725	0.220424	0.9746	0.870723	0.845269	-0.151168	0.287502	0.140531
Q96ST2	IWS1	S248	M2	Q96ST2_IWS1_S248_M2	0.336305	0.593777	0.663392	0.670241	0.870723	0.974636	-0.112467	0.0752125	-0.0868073
Q9UQM7	CAMK2A	T334	M1	Q9UQM7_CAMK2A_T334_M1	0.830723	0.593844	0.302079	0.944024	0.870723	0.890443	0.0992374	0.0724449	-0.289129
P55786	NPEPPS	Y507	M1	P55786_NPEPPS_Y507_M1	0.637908	0.5939	0.0805715	0.853063	0.870723	0.719763	0.295492	0.0961418	-0.101603
Q8WZ42	TTN	S8003	M1	Q8WZ42_TTN_S8003_M1	0.345586	0.594141	0.193426	0.677654	0.870871	0.8204	0.0817566	-0.0606489	-0.237229
P12883	MYH7	S1275	M1	P12883_MYH7_S1275_M1	0.0607254	0.594146	0.594408	0.312967	0.870871	0.964886	-0.00854063	-0.0407133	-0.0131721
Q7Z2W4	ZC3HAV1	T273	M2	Q7Z2W4_ZC3HAV1_T273_M2	0.174129	0.594418	0.940357	0.511554	0.871083	0.998155	-0.070076	0.0200348	-0.0343266
P12883	MYH7	T68	M1	P12883_MYH7_T68_M1	0.710539	0.594436	0.0956174	0.891541	0.871083	0.741797	-0.199115	0.491471	-0.273945
P20929	NEB	T6257	M1	P20929_NEB_T6257_M1	0.69166	0.594712	0.819524	0.881932	0.87138	0.987456	0.0941277	-0.0103993	-0.00761604
Q8WUY3	PRUNE2	S1281	M1	Q8WUY3_PRUNE2_S1281_M1	0.0188629	0.594891	0.352281	0.16484	0.871431	0.906286	-0.0463896	0.151677	-0.440902
O95644	NFATC1	T229	M3	O95644_NFATC1_T229_M3	0.385157	0.59491	0.591836	0.707936	0.871431	0.964886	0.174028	0.432511	-1.33389
Q01082	SPTBN1	T2320	M1	Q01082_SPTBN1_T2320_M1	0.665555	0.594977	0.462091	0.867506	0.871431	0.927714	-0.158215	0.072813	-0.237106
P40925	MDH1	Y22	M1	P40925_MDH1_Y22_M1	0.801744	0.595038	0.87508	0.933181	0.871431	0.991516	0.14846	-0.0688705	0.0387268
P12882	MYH1	S1292	M1	P12882_MYH1_S1292_M1	0.0249945	0.595571	0.582732	0.192769	0.872073	0.963727	-0.0464926	-0.00675964	0.139052
P36871	PGM1	S206	M1	P36871_PGM1_S206_M1	0.316546	0.595698	0.100721	0.655108	0.872073	0.74423	-0.0758586	-0.0571032	0.0848856
P47985	UQCRFS1	S99	M1	P47985_UQCRFS1_S99_M1	0.403348	0.595716	0.597832	0.71929	0.872073	0.964886	-0.0434046	-0.0358868	-0.022728
O75122	CLASP2	S529	M1	O75122_CLASP2_S529_M1	6.71058e-09	0.595793	0.559955	6.86085e-07	0.872073	0.953478	0.033226	0.0837631	0.0355053
Q5VST9	OBSCN	T5569	M2	Q5VST9_OBSCN_T5569_M2	0.406088	0.595841	0.529355	0.720503	0.872073	0.945097	0.0638738	0.00165462	0.0526433
Q6PID6	TTC33	S197	M2	Q6PID6_TTC33_S197_M2	0.658181	0.596072	0.0174702	0.863645	0.872305	0.478305	1.39591	-0.33875	-0.122358
Q8WZ42	TTN	T21757	M1	Q8WZ42_TTN_T21757_M1	0.0825527	0.596365	0.29228	0.35966	0.872541	0.887546	-0.275172	-0.0391583	-0.377032
O75122	CLASP2	S537	M3	O75122_CLASP2_S537_M3	0.450665	0.59638	0.516943	0.749865	0.872541	0.941915	-0.358366	-0.125039	0.114505
P02545	LMNA	S301	M1	P02545_LMNA_S301_M1	0.571729	0.596687	0.152787	0.816014	0.872883	0.785764	0.153924	0.352256	-0.0123911
P13929	ENO3	S176	M1	P13929_ENO3_S176_M1	0.860633	0.596869	0.479317	0.954234	0.873025	0.932189	0.0354819	0.0370674	0.0251007
Q15424	SAFB	S604	M1	Q15424_SAFB_S604_M1	0.000257951	0.597092	0.217769	0.00726025	0.873025	0.84248	-0.0828166	0.0371075	0.00574827
P32119	PRDX2	T120	M1	P32119_PRDX2_T120_M1	0.950067	0.597158	0.406755	0.985833	0.873025	0.918526	0.036499	0.046864	0.0298185
P42356	PI4KA	T255	M3	P42356_PI4KA_T255_M3	0.0655969	0.597185	0.976434	0.326243	0.873025	0.99991	-0.20135	0.223272	-0.336163
Q9BX66	SORBS1	S465	M1	Q9BX66_SORBS1_S465_M1	0.221762	0.597257	0.3279	0.569175	0.873025	0.899377	0.0825095	0.0942383	0.0835452	+
Q8WZ42	TTN	S10206	M1	Q8WZ42_TTN_S10206_M1	0.0158681	0.597346	0.9417	0.14946	0.873025	0.998303	-0.0358057	-0.0793171	-0.076623
Q5T5Y3	CAMSAP1	S629	M1	Q5T5Y3_CAMSAP1_S629_M1	0.0668415	0.597362	0.787486	0.328853	0.873025	0.98579	0.422533	0.273464	0.00647593
Q9NZM3	ITSN2	T882	M1	Q9NZM3_ITSN2_T882_M1	0.196591	0.597368	0.456679	0.540909	0.873025	0.926837	0.00773716	0.00932407	0.0501394
Q9BYB0	SHANK3	S392	M1	Q9BYB0_SHANK3_S392_M1	0.466746	0.59784	0.190665	0.759724	0.87351	0.817469	-0.0278053	-0.0917225	-0.122128
O60504	SORBS3	S348	M1	O60504_SORBS3_S348_M1	0.552254	0.597893	0.548524	0.8067	0.87351	0.949695	0.117506	0.141344	0.00774574
Q12857	NFIA	T322	M2	Q12857_NFIA_T322_M2	0.307647	0.597918	0.462955	0.648814	0.87351	0.927801	-0.373774	0.128041	-0.222126
P07738	BPGM	S32	M1	P07738_BPGM_S32_M1	0.19358	0.598177	0.506703	0.538388	0.873766	0.938402	0.235297	0.144481	0.0669308
P83111	LACTB	T533	M1	P83111_LACTB_T533_M1	0.451521	0.598329	0.420241	0.749893	0.873766	0.921881	-0.402326	0.153879	0.028162
P10636	MAPT	S427	M2	P10636_MAPT_S427_M2	0.750071	0.598393	0.29842	0.912173	0.873766	0.888426	-0.410219	0.340578	-0.287857
Q13523	PRPF4B	S60	M2	Q13523_PRPF4B_S60_M2	0.164583	0.598528	0.564276	0.496719	0.873766	0.955834	0.051898	0.167697	0.127664
Q13523	PRPF4B	S61	M2	Q13523_PRPF4B_S61_M2	0.164583	0.598528	0.564276	0.496719	0.873766	0.955834	0.051898	0.167697	0.127664
O43294	TGFB1I1	S143	M2	O43294_TGFB1I1_S143_M2	0.579162	0.598575	0.136577	0.821235	0.873766	0.77428	-0.0769954	-0.00329113	0.0758886
Q9Y6D5	ARFGEF2	S1511	M1	Q9Y6D5_ARFGEF2_S1511_M1	0.49726	0.598605	0.67	0.778028	0.873766	0.97536	-0.0825171	-0.0955563	0.16943
Q02078	MEF2A	T108	M2	Q02078_MEF2A_T108_M2	0.758925	0.598702	0.778807	0.915886	0.873801	0.98579	-0.108999	-0.207586	-0.472407
Q8WZ42	TTN	T14099	M1	Q8WZ42_TTN_T14099_M1	0.00110187	0.599294	1.16797e-05	0.0227251	0.874558	0.0073533	0.133874	0.0574894	-0.115586
D6RIA3	C4orf54	S645	M1	D6RIA3_C4orf54_S645_M1	0.421755	0.599454	0.373377	0.730984	0.874578	0.910891	-0.656066	-0.212196	-0.271561
O15198;Q15797	SMAD9	S467	M1	O15198;Q15797_SMAD9_S467_M1	0.437308	0.599568	0.460892	0.740527	0.874578	0.927286	-0.0534363	0.192883	-0.0957022
Q9UNS2	COPS3	S273	M1	Q9UNS2_COPS3_S273_M1	0.842622	0.599575	0.407035	0.94839	0.874578	0.918526	-0.040925	0.0150962	0.10937
P40123	CAP2	T307	M3	P40123_CAP2_T307_M3	0.388798	0.599635	0.843426	0.710216	0.874578	0.990037	-0.760309	-0.282408	-0.212611
Q00872	MYBPC1	T296	M1	Q00872_MYBPC1_T296_M1	0.228717	0.599673	0.950194	0.5782	0.874578	0.999293	-0.0391941	-0.0516758	0.110584
P02788	LTF	S302	M1	P02788_LTF_S302_M1	0.827911	0.599919	0.0254086	0.942829	0.874653	0.526161	0.0933466	0.0790348	-0.0914497
Q9Y2W1	THRAP3	S243	M2	Q9Y2W1_THRAP3_S243_M2	0.579135	0.599996	0.643291	0.821235	0.874653	0.972592	0.518621	0.78768	0.101155
Q9Y618	NCOR2	S1017	M1	Q9Y618_NCOR2_S1017_M1	0.127117	0.600024	0.32051	0.444481	0.874653	0.897172	-0.0500841	0.344302	-0.0356913
Q53GG5	PDLIM3	S132	M1	Q53GG5_PDLIM3_S132_M1	0.971387	0.600094	0.980643	0.991938	0.874653	0.99991	-0.341891	0.105423	0.172135
Q9HDC5	JPH1	S174	M2	Q9HDC5_JPH1_S174_M2	0.125775	0.600111	0.650031	0.442455	0.874653	0.972592	-0.199998	-0.52696	0.303255
Q15772	SPEG	S513	M3	Q15772_SPEG_S513_M3	0.00288084	0.600163	0.329648	0.0458862	0.874653	0.899377	-0.288135	-0.0502644	0.0725298
Q96A32	MYLPF	T125	M1	Q96A32_MYLPF_T125_M1	0.749394	0.600262	0.825229	0.912173	0.874691	0.987801	-0.0551329	-0.142836	-0.0511842
P04049	RAF1	S259	M1	P04049_RAF1_S259_M1	0.593645	0.600436	0.379435	0.827548	0.874838	0.914293	-0.0164795	0.0197487	0.110249	+
Q07157	TJP1	S178	M2	Q07157_TJP1_S178_M2	0.0821452	0.600728	0.869585	0.358883	0.87501	0.991516	-0.00727272	0.0165091	-0.0424919
Q13423	NNT	S769	M1	Q13423_NNT_S769_M1	0.924042	0.600852	0.122109	0.975964	0.87501	0.759579	0.0214396	0.0195265	-0.0825377
P54725	RAD23A	S56	M1	P54725_RAD23A_S56_M1	0.215672	0.600912	0.938979	0.56194	0.87501	0.998087	0.0837049	0.0031786	0.000382423
Q8WZ42	TTN	S16247	M1	Q8WZ42_TTN_S16247_M1	0.0118139	0.600978	0.0985326	0.124729	0.87501	0.74423	0.0680819	-0.0330887	-0.0244021
Q9NQT8	KIF13B	S1381	M1	Q9NQT8_KIF13B_S1381_M1	0.00183251	0.601054	0.992398	0.0333645	0.87501	0.99991	-0.0348363	0.0313492	-0.100357
P02768	ALB	S256	M2	P02768_ALB_S256_M2	0.827032	0.601113	0.978355	0.942734	0.87501	0.99991	-0.267612	-0.373116	-0.378592
P02768	ALB	T260	M2	P02768_ALB_T260_M2	0.827032	0.601113	0.978355	0.942734	0.87501	0.99991	-0.267612	-0.373116	-0.378592
Q9Y5S2	CDC42BPB	S1690	M2	Q9Y5S2_CDC42BPB_S1690_M2	0.903856	0.601208	0.602216	0.969887	0.87501	0.967072	-0.299678	-0.157674	0.0744858
P08473	MME	S6	M1	P08473_MME_S6_M1	0.818929	0.601213	0.162624	0.939868	0.87501	0.792388	0.491079	0.23839	-0.220239
Q86XL3	ANKLE2	S662	M1	Q86XL3_ANKLE2_S662_M1	0.18972	0.601696	0.502049	0.532731	0.875532	0.937988	-0.0219297	-0.068325	0.0509329
Q96T37	RBM15	S656	M1	Q96T37_RBM15_S656_M1	0.296855	0.601719	0.660845	0.640479	0.875532	0.973233	-0.00929785	0.00386429	-0.0541945
Q9NP98	MYOZ1	S82	M2	Q9NP98_MYOZ1_S82_M2	0.313438	0.601791	0.540843	0.65273	0.875532	0.947309	-0.202045	-0.456726	0.100593
Q9Y512	SAMM50	S239	M1	Q9Y512_SAMM50_S239_M1	0.0328791	0.602551	0.435997	0.222742	0.876531	0.923021	0.117171	-0.0074296	-0.0574074
Q9H3N1	TMX1	S270	M1	Q9H3N1_TMX1_S270_M1	0.0056312	0.602854	0.704808	0.0743983	0.876764	0.977094	-0.0380025	0.0402851	-0.176165
P02511	CRYAB	S153	M1	P02511_CRYAB_S153_M1	0.254099	0.602858	0.499791	0.605243	0.876764	0.937988	0.0229826	0.0663319	-0.0552897
Q711Q0	CEFIP	S1246	M2	Q711Q0_CEFIP_S1246_M2	0.0554019	0.602945	0.0599864	0.296518	0.876784	0.674688	0.0820408	0.152838	-0.424669
Q14324	MYBPC2	S98	M1	Q14324_MYBPC2_S98_M1	0.0329783	0.603243	0.767786	0.222742	0.877111	0.98396	0.243357	0.232243	0.198591
P36542	ATP5F1C	S265	M1	P36542_ATP5F1C_S265_M1	0.960329	0.60343	0.543752	0.988678	0.877276	0.947908	0.256044	0.117748	-0.0527325
Q12904	AIMP1	S140	M1	Q12904_AIMP1_S140_M1	0.391569	0.603512	0.608774	0.711581	0.877289	0.9676	-0.00984764	0.0785003	-0.08496
P00558	PGK1	T281	M1	P00558_PGK1_T281_M1	0.187546	0.603665	0.50042	0.529836	0.877369	0.937988	-0.1138	0.121267	0.00093174
O75554	WBP4	S277	M1	O75554_WBP4_S277_M1	0.430468	0.603714	0.0206544	0.736165	0.877369	0.492168	-0.0179691	0.0998192	-0.225807
Q8WZ42	TTN	T26571	M1	Q8WZ42_TTN_T26571_M1	0.00415944	0.603929	0.380407	0.0594884	0.877396	0.914293	0.0962205	0.0833473	-0.0619745
Q8WZ42	TTN	S8599	M1	Q8WZ42_TTN_S8599_M1	0.991342	0.603962	0.553879	0.997254	0.877396	0.952045	0.000772476	0.137527	-0.00888729
Q9Y2L5	TRAPPC8	S305	M1	Q9Y2L5_TRAPPC8_S305_M1	0.158982	0.604022	0.861691	0.49054	0.877396	0.991516	-0.0432024	-0.270239	-0.262394
Q8WZ42	TTN	S27983	M1	Q8WZ42_TTN_S27983_M1	0.253897	0.604026	0.0781267	0.605179	0.877396	0.714053	0.292389	-0.214591	-0.204187
O43294	TGFB1I1	S143	M1	O43294_TGFB1I1_S143_M1	0.854672	0.604166	0.202918	0.952947	0.877396	0.833268	-0.261338	0.102091	0.27708
Q08357	SLC20A2	S321	M1	Q08357_SLC20A2_S321_M1	9.59187e-05	0.604239	0.264407	0.0031129	0.877396	0.875637	0.650727	0.0376806	0.388564
Q14814	MEF2D	S231	M1	Q14814_MEF2D_S231_M1	0.00208302	0.604268	0.639967	0.0363058	0.877396	0.972592	0.0855212	0.0850821	0.058392
O15372	EIF3H	S183	M1	O15372_EIF3H_S183_M1	0.00676191	0.604441	0.62692	0.0855519	0.877396	0.972158	0.0394144	0.0571327	0.0325069
Q12959	DLG1	S575	M1	Q12959_DLG1_S575_M1	0.280196	0.60446	0.23651	0.627661	0.877396	0.858412	-0.0160389	-0.396765	-0.292142
P13807	GYS1	S11	M2	P13807_GYS1_S11_M2	0.519118	0.604503	0.0866464	0.789836	0.877396	0.724226	0.197478	0.618649	0.464573	+
Q6P5Q4	LMOD2	S396	M3	Q6P5Q4_LMOD2_S396_M3	0.870911	0.604628	0.611527	0.958518	0.877396	0.967931	-0.213941	-0.152693	0.12247
Q9BR39	JPH2	S235	M3	Q9BR39_JPH2_S235_M3	0.799105	0.604975	0.382629	0.931729	0.877396	0.91513	-0.366103	-0.0478611	-0.22477
Q15772	SPEG	T333	M2	Q15772_SPEG_T333_M2	0.967075	0.605022	0.189087	0.990557	0.877396	0.81541	0.0582867	0.0275602	0.3155
P48147	PREP	Y442	M1	P48147_PREP_Y442_M1	0.320118	0.605113	0.529128	0.657495	0.877396	0.945027	0.181293	0.24281	-0.270746
Q9Y3Q8	TSC22D4	S233	M2	Q9Y3Q8_TSC22D4_S233_M2	0.64413	0.605117	0.488632	0.856787	0.877396	0.935914	0.0641341	0.12719	0.0655971
Q9Y3Q8	TSC22D4	T229	M2	Q9Y3Q8_TSC22D4_T229_M2	0.64413	0.605117	0.488632	0.856787	0.877396	0.935914	0.0641341	0.12719	0.0655971
P06732	CKM	S94	M1	P06732_CKM_S94_M1	0.0163095	0.605135	0.782144	0.152089	0.877396	0.98579	0.0217009	-0.0532436	0.0160332
Q9UQ35	SRRM2	T1892	M3	Q9UQ35_SRRM2_T1892_M3	0.514425	0.605217	0.879075	0.788066	0.877396	0.991516	0.115294	0.267959	-0.17834
Q658P3	STEAP3	S20	M2	Q658P3_STEAP3_S20_M2	0.908697	0.605218	0.166441	0.971129	0.877396	0.79656	0.232686	-0.211623	-0.0246501
P18206	VCL	S52	M1	P18206_VCL_S52_M1	0.0573058	0.605229	0.476608	0.302962	0.877396	0.931797	0.188625	-0.0693898	0.0737557
Q8N3K9	CMYA5	T3313	M1	Q8N3K9_CMYA5_T3313_M1	0.125722	0.605273	0.909034	0.442455	0.877396	0.995163	0.091547	-0.154709	0.133042
Q9UQ35	SRRM2	S1866	M3	Q9UQ35_SRRM2_S1866_M3	0.57724	0.605651	0.560342	0.82042	0.877604	0.953737	-0.139633	0.185407	-0.0455933
Q7Z417	NUFIP2	S112	M1	Q7Z417_NUFIP2_S112_M1	0.280673	0.605673	0.743595	0.627737	0.877604	0.97936	0.0643921	-0.13678	0.00356245
Q9H987	SYNPO2L	S878	M1	Q9H987_SYNPO2L_S878_M1	0.42558	0.605679	0.636278	0.732559	0.877604	0.972592	0.0357113	-0.0103836	-0.0781217
Q9UN36	NDRG2	S346	M2	Q9UN36_NDRG2_S346_M2	0.582476	0.605721	0.87076	0.823104	0.877604	0.991516	-0.253319	-0.113007	0.581038
Q15149	PLEC	S4626	M3	Q15149_PLEC_S4626_M3	0.0867949	0.605813	0.652404	0.368781	0.877604	0.972592	-0.00675201	-0.190216	-0.0544038
Q9BR39	JPH2	S448	M1	Q9BR39_JPH2_S448_M1	0.625063	0.606027	0.250376	0.845146	0.877604	0.866043	0.0211654	-0.00790215	-0.0795708
Q9Y5W8	SNX13	T959	M1	Q9Y5W8_SNX13_T959_M1	0.959718	0.606035	0.575091	0.988645	0.877604	0.960113	-0.0360761	-0.0529785	0.0362782
P19367	HK1	S337	M1	P19367_HK1_S337_M1	0.588346	0.606053	0.956501	0.825683	0.877604	0.999744	-0.017478	-0.0106459	0.0547252	+
O95425	SVIL	S228	M2	O95425_SVIL_S228_M2	0.195084	0.60608	0.363425	0.539217	0.877604	0.909137	-0.0577011	0.520824	0.505795
P18583	SON	S2029	M2	P18583_SON_S2029_M2	0.677862	0.606258	0.628176	0.874996	0.877604	0.972158	0.000377178	0.0207739	0.0205188
P18583	SON	S2031	M2	P18583_SON_S2031_M2	0.677862	0.606258	0.628176	0.874996	0.877604	0.972158	0.000377178	0.0207739	0.0205188
P48637	GSS	T147	M2	P48637_GSS_T147_M2	0.600709	0.606583	0.0042731	0.831145	0.877604	0.259466	0.403666	-0.262217	-0.292877
O14647	CHD2	S207	M2	O14647_CHD2_S207_M2	0.422025	0.606585	0.335889	0.730984	0.877604	0.899377	0.0441751	0.0125275	-0.174698
O14647	CHD2	S208	M2	O14647_CHD2_S208_M2	0.422025	0.606585	0.335889	0.730984	0.877604	0.899377	0.0441751	0.0125275	-0.174698
Q8TDC0	MYOZ3	S187	M1	Q8TDC0_MYOZ3_S187_M1	0.271723	0.606587	0.00940235	0.61957	0.877604	0.371629	-0.123788	0.0507154	-0.108221
Q8WZ42	TTN	T17948	M1	Q8WZ42_TTN_T17948_M1	0.258181	0.60659	0.0599047	0.607938	0.877604	0.674688	-0.23977	-0.0231419	-0.0559936
P11142	HSPA8	T13	M1	P11142_HSPA8_T13_M1	0.882018	0.606758	0.564365	0.961115	0.87774	0.955834	-0.151706	-0.0150108	-0.0176077
Q9BR39	JPH2	S598	M2	Q9BR39_JPH2_S598_M2	0.133561	0.606831	0.651769	0.456083	0.87774	0.972592	-0.125494	-0.190657	-0.375995
Q8IW50	FAM219A	T113	M1	Q8IW50_FAM219A_T113_M1	0.393434	0.606954	0.583749	0.712262	0.877812	0.963819	-0.0447459	0.0242062	-0.014154
Q8WZ42	TTN	S2667	M1	Q8WZ42_TTN_S2667_M1	0.63419	0.607042	0.443196	0.850754	0.877833	0.923801	-0.00158787	0.00894642	-0.0449581
Q8WZ42	TTN	Y18078	M1	Q8WZ42_TTN_Y18078_M1	0.270986	0.607328	0.865003	0.619204	0.878102	0.991516	0.0614681	0.0933638	-0.030189
P35568	IRS1	S1078	M1	P35568_IRS1_S1078_M1	0.00877716	0.607421	0.00774803	0.102033	0.878102	0.347124	-0.0706387	0.0223913	0.0656037	+
Q8WZ42	TTN	T30026	M1	Q8WZ42_TTN_T30026_M1	0.0210661	0.607478	0.891071	0.175238	0.878102	0.991542	0.0993233	0.0479212	-0.000582218
Q00872	MYBPC1	S320	M1	Q00872_MYBPC1_S320_M1	0.65706	0.607522	0.810262	0.862737	0.878102	0.987171	0.355432	0.232625	-0.0643091
Q9UBF9	MYOT	T232	M2	Q9UBF9_MYOT_T232_M2	0.844955	0.607771	0.374999	0.949016	0.878184	0.912108	0.0448322	0.0437908	-0.0510592
O75151	PHF2	S1056	M1	O75151_PHF2_S1056_M1	0.424718	0.607805	0.0276211	0.731847	0.878184	0.54159	-0.73552	-0.586627	0.793749
P41236	PPP1R2	Y75	M2	P41236_PPP1R2_Y75_M2	0.186695	0.607829	0.22011	0.52891	0.878184	0.845269	-0.0189781	-0.0444927	0.372079
P10398	ARAF	S229	M1	P10398_ARAF_S229_M1	0.696803	0.607872	0.516039	0.885084	0.878184	0.941127	-0.0552449	-0.106915	-0.0106649	+
Q9H4Z3	PCIF1	S17	M1	Q9H4Z3_PCIF1_S17_M1	0.60431	0.608357	0.25581	0.833382	0.878582	0.867953	-0.0178738	-0.110573	0.667785
Q711Q0	CEFIP	S116	M2	Q711Q0_CEFIP_S116_M2	0.0535018	0.608399	0.0231026	0.291647	0.878582	0.515707	0.0775476	-0.0262337	-0.105101
Q711Q0	CEFIP	T120	M2	Q711Q0_CEFIP_T120_M2	0.0535018	0.608399	0.0231026	0.291647	0.878582	0.515707	0.0775476	-0.0262337	-0.105101
Q02641	CACNB1	S44	M1	Q02641_CACNB1_S44_M1	0.0962053	0.608441	0.0276779	0.390369	0.878582	0.54159	-0.23175	0.531744	-0.303872
Q8WZ42	TTN	S33000	M1	Q8WZ42_TTN_S33000_M1	0.109651	0.609022	0.616746	0.413637	0.879148	0.969577	0.0132551	-0.0308237	0.0428352
Q8WZ42	TTN	Y21479	M1	Q8WZ42_TTN_Y21479_M1	0.00739483	0.609124	0.689191	0.0907251	0.879148	0.977094	-0.0265145	0.0336218	0.045651
A8CG34	POM121C	S323	M3	A8CG34_POM121C_S323_M3	0.730678	0.609216	0.189503	0.903024	0.879148	0.81541	-0.445635	0.100637	0.224154
P06732	CKM	S332	M3	P06732_CKM_S332_M3	0.537777	0.609274	0.743886	0.798819	0.879148	0.97936	-0.138696	0.0746937	0.000745296
P06732	CKM	T322	M3	P06732_CKM_T322_M3	0.537777	0.609274	0.743886	0.798819	0.879148	0.97936	-0.138696	0.0746937	0.000745296
P06732	CKM	T327	M3	P06732_CKM_T327_M3	0.537777	0.609274	0.743886	0.798819	0.879148	0.97936	-0.138696	0.0746937	0.000745296
Q15772	SPEG	S2128	M1	Q15772_SPEG_S2128_M1	0.328674	0.60955	0.468544	0.664147	0.879377	0.928243	-0.0784378	-0.31167	0.031805
Q8WZ42	TTN	T12718	M1	Q8WZ42_TTN_T12718_M1	0.691523	0.60958	0.150316	0.881877	0.879377	0.785764	0.0495644	0.267031	-0.0771742
Q8WZ42	TTN	S14898	M1	Q8WZ42_TTN_S14898_M1	0.00833541	0.609736	2.23664e-05	0.0984286	0.879496	0.0116325	0.127845	0.0367889	-0.164685
P55072	VCP	S197	M1	P55072_VCP_S197_M1	0.318509	0.609818	0.00446116	0.656887	0.879508	0.26202	0.451074	0.160133	-0.24733
Q01484	ANK2	S1461	M1	Q01484_ANK2_S1461_M1	0.53158	0.61015	0.621596	0.795975	0.879881	0.971173	0.113804	-0.0943384	-0.0988569
P17661	DES	S60	M2	P17661_DES_S60_M2	0.299037	0.610318	0.28304	0.642321	0.880017	0.886728	-0.126552	0.120595	0.380747
Q9UMS6	SYNPO2	Y933	M1	Q9UMS6_SYNPO2_Y933_M1	0.114779	0.610573	0.966455	0.423238	0.880279	0.999744	0.00237989	-0.0263166	0.00307178
Q9C0C2	TNKS1BP1	S1621	M2	Q9C0C2_TNKS1BP1_S1621_M2	0.113631	0.610789	0.503609	0.420951	0.880348	0.937988	0.0163846	-0.0942612	-0.161167
P36871	PGM1	T513	M2	P36871_PGM1_T513_M2	0.822702	0.610836	0.66375	0.94079	0.880348	0.974684	0.071064	-0.175806	0.0728912
P10636	MAPT	S228	M2	P10636_MAPT_S228_M2	0.743879	0.610956	0.298802	0.910119	0.880348	0.888555	-0.112391	-0.0295448	-0.148799
P02794	FTH1	S179	M2	P02794_FTH1_S179_M2	0.817046	0.611174	0.884301	0.939815	0.880348	0.991516	-0.13365	0.0591536	-0.055964
Q8WZ42	TTN	T23479	M1	Q8WZ42_TTN_T23479_M1	0.113042	0.611236	0.434035	0.42007	0.880348	0.923021	-0.0886059	-0.0540037	-0.00278187
P25788	PSMA3	T36	M1	P25788_PSMA3_T36_M1	0.162044	0.61126	0.785377	0.494207	0.880348	0.98579	0.00671482	0.0173903	-0.035923
Q5CZC0	FSIP2	S332	M3	Q5CZC0_FSIP2_S332_M3	0.80875	0.611284	0.604783	0.935706	0.880348	0.967072	-0.0244622	-0.0146914	0.00732803
Q5CZC0	FSIP2	T329	M3	Q5CZC0_FSIP2_T329_M3	0.80875	0.611284	0.604783	0.935706	0.880348	0.967072	-0.0244622	-0.0146914	0.00732803
Q5CZC0	FSIP2	Y323	M3	Q5CZC0_FSIP2_Y323_M3	0.80875	0.611284	0.604783	0.935706	0.880348	0.967072	-0.0244622	-0.0146914	0.00732803
Q8WZ42	TTN	S28061	M1	Q8WZ42_TTN_S28061_M1	0.603813	0.611556	0.887098	0.832985	0.88063	0.991542	-0.0393257	0.0322161	-0.00955391
Q9BUA6	MYL10	S45	M2	Q9BUA6_MYL10_S45_M2	0.116412	0.611626	0.0714711	0.425977	0.88063	0.699322	-0.177087	-0.465912	0.322617
Q13557	CAMK2D	S146	M1	Q13557_CAMK2D_S146_M1	0.521056	0.611796	0.823915	0.791345	0.880768	0.98774	-0.00972128	-0.0107379	0.0793142
O43294	TGFB1I1	S137	M1	O43294_TGFB1I1_S137_M1	0.284026	0.611987	0.413231	0.630038	0.880937	0.921526	-0.200297	0.123821	-0.125145
Q5VST9	OBSCN	S5588	M3	Q5VST9_OBSCN_S5588_M3	0.99335	0.612235	0.0444442	0.997707	0.881141	0.628858	-0.589043	0.120445	-0.30402
Q9UQ35	SRRM2	S1582	M3	Q9UQ35_SRRM2_S1582_M3	0.358101	0.612423	0.769303	0.688259	0.881141	0.98396	-0.226791	0.462811	-0.348985
P04075	ALDOA	Y204	M1	P04075_ALDOA_Y204_M1	0.648265	0.612558	0.199415	0.859135	0.881141	0.827529	0.0369544	0.0831814	0.154748
Q08499	PDE4D	S380	M1	Q08499_PDE4D_S380_M1	0.71288	0.612571	0.161218	0.89321	0.881141	0.791502	0.081058	0.0792055	0.00802231
P60709;P63261	ACTB	S33	M1	P60709;P63261_ACTB_S33_M1	0.839509	0.61259	0.170707	0.946716	0.881141	0.801956	-0.0399466	-0.0396729	-0.021677
Q9UMS6	SYNPO2	T601	M1	Q9UMS6_SYNPO2_T601_M1	0.39565	0.612638	0.321557	0.714127	0.881141	0.897172	-0.108003	0.0103812	0.0518751
Q9UBF9	MYOT	S13	M1	Q9UBF9_MYOT_S13_M1	0.146581	0.612644	0.0283957	0.474533	0.881141	0.544014	-0.175176	-0.427095	0.202519
Q9UKX2	MYH2	S1341	M1	Q9UKX2_MYH2_S1341_M1	0.866709	0.61304	0.222186	0.956176	0.881222	0.846431	0.00808334	-0.0752544	-0.19366
P23327	HRC	S221	M3	P23327_HRC_S221_M3	0.0964976	0.613055	0.916126	0.390865	0.881222	0.99615	-0.0639019	-0.393919	-0.112679
P23327	HRC	S228	M3	P23327_HRC_S228_M3	0.0964976	0.613055	0.916126	0.390865	0.881222	0.99615	-0.0639019	-0.393919	-0.112679
P23327	HRC	S237	M3	P23327_HRC_S237_M3	0.0964976	0.613055	0.916126	0.390865	0.881222	0.99615	-0.0639019	-0.393919	-0.112679
Q8WZ42	TTN	S31359	M1	Q8WZ42_TTN_S31359_M1	0.336205	0.613069	0.90363	0.670241	0.881222	0.994626	-0.0372186	0.0317535	0.00620937
P36871	PGM1	S505	M2	P36871_PGM1_S505_M2	0.617263	0.613285	0.488101	0.840968	0.881427	0.935848	0.75419	-0.204665	0.554938
Q8N8F7	LSMEM1	S10	M1	Q8N8F7_LSMEM1_S10_M1	0.447204	0.613489	0.335844	0.74734	0.881613	0.899377	0.00153494	0.248328	0.0125904
P13489	RNH1	S225	M1	P13489_RNH1_S225_M1	0.122499	0.613655	0.631636	0.437103	0.881746	0.972507	-0.0260706	0.126164	-0.104548
P18583	SON	S1909	M2	P18583_SON_S1909_M2	0.472455	0.613795	0.648232	0.763201	0.881842	0.972592	0.202353	-0.228965	-0.0086956
Q8WZ42	TTN	S32008	M1	Q8WZ42_TTN_S32008_M1	0.0799962	0.614408	0.139722	0.355598	0.882617	0.779912	0.0312748	0.0132961	0.0332747
Q9NYF8	BCLAF1	S531	M1	Q9NYF8_BCLAF1_S531_M1	0.279538	0.614673	0.25661	0.626882	0.882847	0.868904	-0.0807486	0.0737743	0.0423598
P23327	HRC	S170	M2	P23327_HRC_S170_M2	0.957439	0.614739	0.0187061	0.988031	0.882847	0.481209	-0.226752	-0.119135	0.245842
Q6KC79	NIPBL	S2684	M1	Q6KC79_NIPBL_S2684_M1	0.324008	0.61479	0.770678	0.659777	0.882847	0.98396	0.200434	-0.18847	-0.204185
P08133	ANXA6	S484	M1	P08133_ANXA6_S484_M1	0.555228	0.615303	0.96202	0.808887	0.883297	0.999744	-0.106172	-0.142419	-0.0469418
E9PAV3	NACA	S1639	M1	E9PAV3_NACA_S1639_M1	0.0456451	0.615396	0.655045	0.267257	0.883297	0.972592	0.0927753	-0.0323238	-0.0183182
Q8TF01	PNISR	S313	M3	Q8TF01_PNISR_S313_M3	1.251e-05	0.615428	0.814817	0.000579487	0.883297	0.987456	-0.0992937	-0.0363569	-0.142418
Q92614	MYO18A	S1974	M1	Q92614_MYO18A_S1974_M1	0.0332947	0.615494	0.579591	0.223497	0.883297	0.96163	0.0628567	0.117583	-0.00846291
Q5SW79	CEP170	S450	M1	Q5SW79_CEP170_S450_M1	0.361394	0.615495	0.194752	0.689759	0.883297	0.82227	-0.226363	0.104785	-0.212273
Q9HBL0	TNS1	S1327	M1	Q9HBL0_TNS1_S1327_M1	0.675067	0.615546	0.666034	0.872706	0.883297	0.975244	-0.315463	-0.0390673	0.00522327
P29536	LMOD1	S512	M2	P29536_LMOD1_S512_M2	0.309119	0.615739	0.445272	0.648926	0.883467	0.923947	0.224569	0.14986	0.152874
Q8WZ42	TTN	T15922	M1	Q8WZ42_TTN_T15922_M1	0.494987	0.615869	0.459316	0.776319	0.883549	0.927128	-0.00960445	-0.108643	0.116407
Q96S55	WRNIP1	S153	M1	Q96S55_WRNIP1_S153_M1	0.566073	0.616305	0.686548	0.813377	0.884058	0.977094	0.0854125	0.0422573	0.0313487
P13611	VCAN	S2112	M1	P13611_VCAN_S2112_M1	0.16199	0.616372	0.111668	0.494192	0.884058	0.750451	-0.0145416	0.457445	0.119854
P05413	FABP3	T61	M1	P05413_FABP3_T61_M1	0.508423	0.61649	0.546781	0.784034	0.884121	0.948496	-0.178276	0.0292244	-0.0578609
Q13595	TRA2A	Y264	M2	Q13595_TRA2A_Y264_M2	0.339901	0.61664	0.484985	0.672049	0.884216	0.935421	0.236636	0.261818	-0.167354
Q9NQC3	RTN4	S181	M1	Q9NQC3_RTN4_S181_M1	0.0549648	0.616749	0.246946	0.294838	0.884216	0.864706	0.229395	-0.702533	-0.246547
Q13439	GOLGA4	S41	M1	Q13439_GOLGA4_S41_M1	0.000409902	0.616779	0.677172	0.0104547	0.884216	0.97639	-0.0360641	0.0114241	-0.00792646
Q5VUA4	ZNF318	S1243	M1	Q5VUA4_ZNF318_S1243_M1	0.590742	0.616932	0.40733	0.826296	0.884216	0.918526	0.156276	0.0169091	-0.0902305
Q8WZ42	TTN	T21667	M1	Q8WZ42_TTN_T21667_M1	0.0864484	0.616958	0.319682	0.368268	0.884216	0.897172	0.122733	-0.0486927	0.0168715
Q7Z7B0	FILIP1	S1055	M1	Q7Z7B0_FILIP1_S1055_M1	0.144953	0.617045	0.484505	0.473104	0.884216	0.935421	-0.155359	-0.12878	-0.234898
P51114	FXR1	S485	M2	P51114_FXR1_S485_M2	0.993467	0.617189	0.271816	0.997707	0.884216	0.879124	0.128136	0.00362968	-0.0879002
Q8TBN0	RAB3IL1	S168	M1	Q8TBN0_RAB3IL1_S168_M1	0.292564	0.617225	0.344853	0.637504	0.884216	0.904222	0.0453615	0.0552745	0.0625811
Q8IWW6	ARHGAP12	S617	M1	Q8IWW6_ARHGAP12_S617_M1	0.690192	0.61723	0.875597	0.88113	0.884216	0.991516	-0.0984778	0.0287714	-0.220571
P49759;Q9HAZ1	CLK1	Y345	M2	P49759;Q9HAZ1_CLK1_Y345_M2	0.414414	0.617295	0.39955	0.726333	0.884216	0.918389	0.495343	0.0482769	0.0722003
Q8WZ42	TTN	S22496	M1	Q8WZ42_TTN_S22496_M1	0.304684	0.617402	0.277376	0.64644	0.884263	0.882735	0.110353	-0.0182638	0.0351958
Q9UMS6	SYNPO2	S623	M1	Q9UMS6_SYNPO2_S623_M1	0.77881	0.617598	0.444812	0.924829	0.884317	0.923915	-0.166933	-0.0875702	0.0143609
P36871	PGM1	S117	M2	P36871_PGM1_S117_M2	0.442988	0.617661	0.0946868	0.74435	0.884317	0.740804	-0.0963578	0.0616951	0.157322
P36871	PGM1	T115	M2	P36871_PGM1_T115_M2	0.442988	0.617661	0.0946868	0.74435	0.884317	0.740804	-0.0963578	0.0616951	0.157322
Q12906	ILF3	T486	M1	Q12906_ILF3_T486_M1	0.827097	0.618096	0.784341	0.942734	0.884456	0.98579	-0.0185208	-0.0606899	-0.0108938
Q9UMS6	SYNPO2	T848	M1	Q9UMS6_SYNPO2_T848_M1	0.797459	0.618195	0.0427513	0.931442	0.884456	0.618505	-0.111512	-0.0775757	0.403593
Q9UKV3	ACIN1	S481	M2	Q9UKV3_ACIN1_S481_M2	0.291645	0.618204	0.0242131	0.636965	0.884456	0.519439	0.189477	0.234303	-0.866755
P06748	NPM1	S125	M1	P06748_NPM1_S125_M1	0.955691	0.618271	0.696814	0.988031	0.884456	0.977094	0.000694275	0.136746	-0.150085
P08133	ANXA6	S303	M1	P08133_ANXA6_S303_M1	0.542465	0.618324	0.972817	0.80159	0.884456	0.999744	-0.0545855	-0.000987053	0.0439882
Q9UDY2	TJP2	S292	M3	Q9UDY2_TJP2_S292_M3	0.857922	0.618356	0.41546	0.953694	0.884456	0.921881	-0.382136	-0.381732	0.131531
Q08043	ACTN3	S758	M1	Q08043_ACTN3_S758_M1	0.000193017	0.618444	0.376671	0.0057009	0.884456	0.913203	0.00220776	0.0148311	-0.00684786
Q9NRF8	CTPS2	Y567	M3	Q9NRF8_CTPS2_Y567_M3	0.0281706	0.618514	0.301829	0.205223	0.884456	0.890378	0.354667	0.275661	-0.230901
Q01082	SPTBN1	S2138	M1	Q01082_SPTBN1_S2138_M1	0.168724	0.618807	0.27307	0.503687	0.884456	0.879974	0.0613222	0.0322075	-0.0850759
Q5VWP3	MLIP	S287	M1	Q5VWP3_MLIP_S287_M1	0.380275	0.618864	0.419702	0.703939	0.884456	0.921881	-0.112097	0.00226593	0.284485
Q13523	PRPF4B	S431	M1	Q13523_PRPF4B_S431_M1	0.341275	0.618864	0.55995	0.673361	0.884456	0.953478	-0.0811439	0.0487165	-0.117096
Q09666	AHNAK	S4522	M1	Q09666_AHNAK_S4522_M1	0.244836	0.618882	0.901388	0.595008	0.884456	0.994346	-0.179979	-0.061594	0.0440006
P35221	CTNNA1	T654	M3	P35221_CTNNA1_T654_M3	0.451072	0.618973	0.464277	0.749865	0.884456	0.927801	-0.232323	0.0963421	-0.195219
P12882	MYH1	T1483	M1	P12882_MYH1_T1483_M1	0.0230084	0.618984	0.219144	0.185313	0.884456	0.845067	-0.401786	0.123746	-0.11142
Q5VTT5	MYOM3	S90	M1	Q5VTT5_MYOM3_S90_M1	0.82757	0.619118	0.95483	0.942829	0.884456	0.999293	-0.0337148	-0.0785999	-0.126889
O76094	SRP72	S630	M2	O76094_SRP72_S630_M2	0.0226932	0.619155	0.184383	0.184187	0.884456	0.812107	0.305838	-0.123289	0.217281
P12111	COL6A3	S1783	M1	P12111_COL6A3_S1783_M1	0.611818	0.619184	0.734356	0.838131	0.884456	0.978199	0.214553	0.216735	-0.100144
Q08357	SLC20A2	S253	M2	Q08357_SLC20A2_S253_M2	0.630472	0.619269	0.661812	0.848527	0.884456	0.973435	0.254091	-0.150348	0.00723553
O15061	SYNM	S389	M1	O15061_SYNM_S389_M1	0.127094	0.619326	0.399908	0.444481	0.884456	0.918389	-0.157273	-0.312124	0.146239
P25705	ATP5F1A	S76	M1	P25705_ATP5F1A_S76_M1	0.920643	0.619336	0.249471	0.975096	0.884456	0.866043	-0.222425	0.0166426	-0.0318351
Q8IYB3	SRRM1	S597	M1	Q8IYB3_SRRM1_S597_M1	0.681264	0.619374	0.768073	0.87638	0.884456	0.98396	-0.0588384	-0.0387182	-0.0759759
Q14315	FLNC	S2348	M1	Q14315_FLNC_S2348_M1	0.74143	0.619398	0.729236	0.908931	0.884456	0.978199	0.0761299	0.108399	0.105371
P20929	NEB	S437	M1	P20929_NEB_S437_M1	0.423115	0.619459	0.942571	0.730984	0.884456	0.998763	0.271323	0.123966	-0.0838628
Q53GG5	PDLIM3	T158	M2	Q53GG5_PDLIM3_T158_M2	0.0403281	0.619681	0.0831659	0.248151	0.884642	0.723914	-0.420886	-0.0592117	1.27601
Q8WZ42	TTN	S6524	M1	Q8WZ42_TTN_S6524_M1	0.327437	0.619802	0.38462	0.66297	0.884642	0.915663	0.192702	0.106617	-0.0483189
Q8IYB3	SRRM1	S304	M3	Q8IYB3_SRRM1_S304_M3	0.208636	0.619811	0.203884	0.554359	0.884642	0.834908	0.0933228	0.125612	-0.18218
Q03001	DST	S3968	M1	Q03001_DST_S3968_M1	0.00109443	0.62005	0.361902	0.022689	0.884683	0.908362	-0.0129695	0.0845737	0.00803947
Q13573	SNW1	S232	M2	Q13573_SNW1_S232_M2	0.322353	0.620098	0.133212	0.659481	0.884683	0.773292	-0.0888696	0.0164022	-0.0184484
Q92630	DYRK2	S30	M1	Q92630_DYRK2_S30_M1	0.699738	0.620178	0.179653	0.886468	0.884683	0.809875	0.184535	-0.08745	-0.059751
O15075	DCLK1	S332	M2	O15075_DCLK1_S332_M2	0.507286	0.620289	0.746527	0.783089	0.884683	0.97936	-0.0841446	0.144772	0.101145
P36915	GNL1	T57	M3	P36915_GNL1_T57_M3	0.166313	0.620295	0.291476	0.499733	0.884683	0.887546	0.115775	0.115775	0.33671
Q8N3K9	CMYA5	S142	M1	Q8N3K9_CMYA5_S142_M1	0.0264925	0.620334	0.110547	0.198312	0.884683	0.750451	-0.0500469	0.0585842	0.00625706
Q8WZ42	TTN	T13406	M1	Q8WZ42_TTN_T13406_M1	0.270346	0.620393	0.0323586	0.618782	0.884683	0.570831	-0.0922441	0.0876942	0.108272
P85037	FOXK1	S416	M2	P85037_FOXK1_S416_M2	0.00894277	0.620432	0.819182	0.103057	0.884683	0.987456	-0.0190306	-0.0200596	-0.0736675
P04114	APOB	S3455	M3	P04114_APOB_S3455_M3	0.202203	0.620588	0.0934466	0.546488	0.884801	0.738153	-1.29643	-0.430024	0.399149
Q8WZ42	TTN	S33595	M2	Q8WZ42_TTN_S33595_M2	0.433001	0.62109	0.142456	0.737311	0.88541	0.782344	-0.0756221	0.285562	-0.284819
Q9BUA6	MYL10	T140	M1	Q9BUA6_MYL10_T140_M1	0.680761	0.621276	0.859412	0.87638	0.88557	0.991516	-0.0510759	-0.0400105	-8.05855e-05
A4UGR9	XIRP2	S1469	M1	A4UGR9_XIRP2_S1469_M1	0.312609	0.621516	0.218243	0.651549	0.885597	0.843226	0.132608	-0.0213814	-0.316778
Q9Y4J8	DTNA	S609	M1	Q9Y4J8_DTNA_S609_M1	0.420596	0.621737	0.233884	0.730425	0.885597	0.857407	0.527742	0.0595179	-0.136386
Q9UQ35	SRRM2	S1727	M3	Q9UQ35_SRRM2_S1727_M3	0.886748	0.621739	0.477633	0.962736	0.885597	0.931797	0.0422139	-0.27492	-0.140039
Q9UQ35	SRRM2	S1729	M3	Q9UQ35_SRRM2_S1729_M3	0.886748	0.621739	0.477633	0.962736	0.885597	0.931797	0.0422139	-0.27492	-0.140039
Q9UQ35	SRRM2	S1731	M3	Q9UQ35_SRRM2_S1731_M3	0.886748	0.621739	0.477633	0.962736	0.885597	0.931797	0.0422139	-0.27492	-0.140039
Q9UQ35	SRRM2	S1732	M3	Q9UQ35_SRRM2_S1732_M3	0.886748	0.621739	0.477633	0.962736	0.885597	0.931797	0.0422139	-0.27492	-0.140039
P63316	TNNC1	S98	M1	P63316_TNNC1_S98_M1	0.00430139	0.621887	0.792348	0.060607	0.885684	0.98658	0.155055	0.0188065	-0.130848
Q8WWI1	LMO7	S1012	M1	Q8WWI1_LMO7_S1012_M1	0.089244	0.621948	0.763036	0.374049	0.885684	0.982795	0.288617	0.0397835	-0.414875
P35573	AGL	T193	M1	P35573_AGL_T193_M1	0.000563752	0.62219	0.622493	0.0134872	0.885923	0.971173	-0.121738	0.303608	0.123068
Q9H6T3	RPAP3	S130	M2	Q9H6T3_RPAP3_S130_M2	0.972705	0.622522	0.452455	0.99246	0.88629	0.92635	-0.665304	0.0187798	-0.353364
Q8WZ42	TTN	S17929	M1	Q8WZ42_TTN_S17929_M1	0.0843111	0.622652	0.698295	0.362942	0.886369	0.977094	-0.0092907	0.0397968	0.0573502
Q13557	CAMK2D	S315	M2	Q13557_CAMK2D_S315_M2	0.259505	0.622781	0.642366	0.609124	0.886448	0.972592	-0.500231	0.139282	-0.0207567
Q8WZ42	TTN	Y20748	M1	Q8WZ42_TTN_Y20748_M1	0.5177	0.623007	0.514185	0.788982	0.886506	0.940661	0.172144	-0.125741	0.188534
Q9P270	SLAIN2	S48	M1	Q9P270_SLAIN2_S48_M1	0.217102	0.623035	0.833567	0.564437	0.886506	0.988295	0.114515	0.17896	-0.0816331
Q14324	MYBPC2	Y1007	M1	Q14324_MYBPC2_Y1007_M1	0.961011	0.623113	0.135145	0.988678	0.886506	0.773292	0.213264	0.396421	0.00543022
P12882	MYH1	S1726	M1	P12882_MYH1_S1726_M1	0.638486	0.623118	0.597859	0.853326	0.886506	0.964886	0.100217	-0.0766029	0.19712
Q8WZ42	TTN	S2831	M1	Q8WZ42_TTN_S2831_M1	0.104171	0.623329	0.872796	0.403529	0.886612	0.991516	0.0395584	0.0377712	-0.0197144
Q63ZY6	NSUN5P2	S260	M2	Q63ZY6_NSUN5P2_S260_M2	0.256518	0.623341	0.852911	0.607016	0.886612	0.991431	-0.0468974	0.14573	0.0230951
O60814;P06899;P23527;P33778;P57053;P58876;P62807;Q16778;Q5QNW6;Q8N257;Q93079;Q96A08;Q99877;Q99879;Q99880	H2BC12	S57	M1	O60814;P06899;P23527;P33778;P57053;P58876;P62807;Q16778;Q5QNW6;Q8N257;Q93079;Q96A08;Q99877;Q99879;Q99880_H2BC12_S57_M1	0.791945	0.623638	0.583427	0.930141	0.886893	0.963819	0.0406795	-0.225253	0.0186567
O94776	MTA2	S435	M1	O94776_MTA2_S435_M1	0.202455	0.623753	0.989808	0.546921	0.886893	0.99991	-0.0437565	0.114133	-0.135113
Q8WZ42	TTN	T841	M2	Q8WZ42_TTN_T841_M2	0.26322	0.623761	0.858791	0.612592	0.886893	0.991516	-0.195938	0.324228	0.486711
P40939	HADHA	S453	M1	P40939_HADHA_S453_M1	0.919751	0.62394	0.0484059	0.9746	0.886906	0.633371	0.238416	0.135944	-0.143554
P12883	MYH7	S748	M1	P12883_MYH7_S748_M1	0.250156	0.624013	0.789806	0.601963	0.886906	0.986186	0.0909081	-0.119422	-0.0211935
P13805	TNNT1	Y255	M1	P13805_TNNT1_Y255_M1	0.641778	0.624053	0.271626	0.854381	0.886906	0.879124	0.10715	-0.321539	-0.0276098
P35568	IRS1	S348	M2	P35568_IRS1_S348_M2	0.0274696	0.624067	0.146195	0.202562	0.886906	0.783503	-0.281227	-0.0302458	0.0376053	+
E7EW31	PROB1	S867	M2	E7EW31_PROB1_S867_M2	0.39095	0.624176	0.935046	0.711581	0.886956	0.998087	0.126477	0.192046	0.195008
Q9H1E3	NUCKS1	S61	M2	Q9H1E3_NUCKS1_S61_M2	0.997906	0.624266	0.561621	0.99939	0.886978	0.954006	-0.288744	0.289793	0.160411
P12882	MYH1	S1041	M1	P12882_MYH1_S1041_M1	3.61685e-05	0.624404	0.00640663	0.00139115	0.887069	0.311529	0.0744095	-0.00862026	-0.07581
A8MZF0	PRR33	S261	M1	A8MZF0_PRR33_S261_M1	0.0289009	0.624593	0.76521	0.20801	0.887171	0.982973	-0.247106	-0.0516219	-0.104474
Q8TAQ2	SMARCC2	S813	M1	Q8TAQ2_SMARCC2_S813_M1	0.117623	0.624716	0.175041	0.426882	0.887171	0.804087	0.0644093	-0.0477424	-0.366267
P23327	HRC	S145	M1	P23327_HRC_S145_M1	0.0719962	0.624783	0.417836	0.341151	0.887171	0.921881	0.00645018	0.236908	-0.113822
P11277	SPTB	S2134	M2	P11277_SPTB_S2134_M2	0.122418	0.624859	0.71928	0.437103	0.887171	0.978185	-0.908682	-0.370927	-0.168255
Q9UQ35	SRRM2	S1320	M2	Q9UQ35_SRRM2_S1320_M2	0.234747	0.624877	0.862639	0.584766	0.887171	0.991516	-0.261343	-0.00117064	0.00996494
Q15149	PLEC	T4623	M3	Q15149_PLEC_T4623_M3	0.536124	0.624922	0.335556	0.79775	0.887171	0.899377	0.174788	0.0917053	0.259508
P18669	PGAM1	S137	M1	P18669_PGAM1_S137_M1	0.830424	0.624995	0.292793	0.944024	0.887171	0.887546	-0.238511	-0.113176	0.307528
Q8WZ42	TTN	T21387	M1	Q8WZ42_TTN_T21387_M1	0.0707402	0.625102	0.476306	0.339156	0.887217	0.931738	0.446413	-0.224834	0.265207
Q9BTK6	PAGR1	S237	M1	Q9BTK6_PAGR1_S237_M1	0.181606	0.625324	0.0835624	0.521327	0.887427	0.723914	-0.179123	-0.0658512	0.0911369
Q6JBY9	RCSD1	S127	M3	Q6JBY9_RCSD1_S127_M3	0.256028	0.6257	0.373259	0.606336	0.887812	0.910891	-0.157458	-0.00505066	0.210154
P50993	ATP1A2	S559	M1	P50993_ATP1A2_S559_M1	0.262404	0.625818	0.0822003	0.611545	0.887812	0.720316	-0.015461	0.100956	0.116156
Q9NYF8	BCLAF1	S512	M1	Q9NYF8_BCLAF1_S512_M1	0.61999	0.625844	0.463941	0.842383	0.887812	0.927801	-0.0709553	-0.001297	-0.0146985
Q96L96	ALPK3	T728	M1	Q96L96_ALPK3_T728_M1	0.000632863	0.625892	0.463309	0.0147858	0.887812	0.927801	-0.0211048	0.0681152	0.00413036
Q92597	NDRG1	T366	M2	Q92597_NDRG1_T366_M2	0.40087	0.626017	0.17907	0.71763	0.887884	0.809536	1.04024	0.239985	0.481358
Q5VTL8	PRPF38B	S529	M1	Q5VTL8_PRPF38B_S529_M1	0.0512224	0.626159	0.0295663	0.285518	0.88789	0.545791	0.0828638	0.113734	-0.195305
O75592	MYCBP2	S2812	M1	O75592_MYCBP2_S2812_M1	0.0451807	0.62617	0.0868189	0.265687	0.88789	0.724226	-0.0288558	0.0834198	-0.0395021
Q6H8Q1	ABLIM2	T490	M3	Q6H8Q1_ABLIM2_T490_M3	0.000738234	0.626613	0.950315	0.0165061	0.888413	0.999293	-0.105165	0.00622559	-0.0903101
A6NHG4;P30046	DDTL	S29	M1	A6NHG4;P30046_DDTL_S29_M1	0.23718	0.62677	0.565967	0.587609	0.888531	0.9563	0.0744524	-0.0601726	0.204737
Q5VST9	OBSCN	S6829	M1	Q5VST9_OBSCN_S6829_M1	0.195164	0.626978	0.160043	0.539217	0.888549	0.791041	0.0351171	-0.0120854	0.326445
Q15154	PCM1	S69	M2	Q15154_PCM1_S69_M2	0.439205	0.626999	0.157865	0.741981	0.888549	0.79011	0.105656	-0.0463161	0.1435
A0FGR8	ESYT2	S737	M2	A0FGR8_ESYT2_S737_M2	0.436501	0.627139	0.827263	0.739578	0.888549	0.987801	-0.210587	0.0795822	0.324535
Q2TAL5	SMTNL2	S88	M2	Q2TAL5_SMTNL2_S88_M2	0.649635	0.62718	0.760871	0.859331	0.888549	0.982795	0.244698	0.303904	0.442343
P35221	CTNNA1	S655	M2	P35221_CTNNA1_S655_M2	0.154881	0.627204	0.0669864	0.485434	0.888549	0.696467	0.0772085	0.0317726	0.231408
Q99623	PHB2	S105	M1	Q99623_PHB2_S105_M1	0.70679	0.627276	0.0451069	0.889867	0.888549	0.629602	-0.0498614	-0.168934	-0.00768852
Q96T37	RBM15	S127	M1	Q96T37_RBM15_S127_M1	0.603305	0.627303	0.151544	0.832667	0.888549	0.785764	0.0776057	-0.334952	0.224519
Q05209	PTPN12	S449	M1	Q05209_PTPN12_S449_M1	0.875731	0.627531	0.697136	0.959405	0.888609	0.977094	-0.0341454	0.0108566	-0.147066
Q8WZ42	TTN	S12900	M1	Q8WZ42_TTN_S12900_M1	0.0420673	0.627542	0.641556	0.254661	0.888609	0.972592	0.0959821	0.00623798	0.0230613
P08559	PDHA1	S295	M2	P08559_PDHA1_S295_M2	0.780179	0.627594	0.712578	0.925491	0.888609	0.978069	-0.0240684	-0.15733	-0.157598
Q68EM7	ARHGAP17	S676	M1	Q68EM7_ARHGAP17_S676_M1	0.866194	0.627678	0.0690714	0.955994	0.888609	0.697811	0.0328064	-0.0881405	0.0411177
Q9P227	ARHGAP23	S423	M1	Q9P227_ARHGAP23_S423_M1	0.794719	0.627716	0.655921	0.930867	0.888609	0.972592	-0.0715828	-0.049614	-0.0699773
Q9UQ35	SRRM2	S1581	M3	Q9UQ35_SRRM2_S1581_M3	0.236362	0.627877	0.648911	0.586491	0.888699	0.972592	-0.210887	0.363544	-0.348984
Q8N9T8	KRI1	S136	M1	Q8N9T8_KRI1_S136_M1	0.380631	0.627971	0.46863	0.704403	0.888699	0.928258	0.131236	0.0677748	0.0484924
Q86UU1	PHLDB1	S578	M1	Q86UU1_PHLDB1_S578_M1	0.413817	0.628003	0.881549	0.726032	0.888699	0.991516	-0.84783	-0.0888062	-0.0486884
Q6H8Q1	ABLIM2	S282	M2	Q6H8Q1_ABLIM2_S282_M2	0.0142712	0.628365	0.48	0.141787	0.888933	0.932334	-0.0779748	0.0361118	-0.136802
Q9H6T3	RPAP3	S121	M2	Q9H6T3_RPAP3_S121_M2	0.559546	0.628402	0.375264	0.810326	0.888933	0.912108	-0.554276	-0.0842609	-0.296628
P98160	HSPG2	S2982	M1	P98160_HSPG2_S2982_M1	0.261522	0.628472	0.412027	0.610761	0.888933	0.920214	0.492868	0.224788	-0.543987
Q5SV97	PERM1	S179	M1	Q5SV97_PERM1_S179_M1	0.100554	0.628534	0.175317	0.397892	0.888933	0.804087	-0.0230823	-0.0492516	0.0488119
Q12846	STX4	S117	M1	Q12846_STX4_S117_M1	0.00433627	0.628543	0.969648	0.0609007	0.888933	0.999744	0.157454	-0.160033	0.0713382
P15259	PGAM2	S14	M1	P15259_PGAM2_S14_M1	0.0639192	0.628614	0.661436	0.322104	0.888933	0.973435	-0.0358143	0.236753	0.0328827
P36871	PGM1	T115	M1	P36871_PGM1_T115_M1	0.466492	0.62885	0.10044	0.759414	0.889162	0.74423	0.423463	0.399966	0.478864
P35221	CTNNA1	T658	M1	P35221_CTNNA1_T658_M1	0.302894	0.628973	0.857298	0.64569	0.889185	0.991516	0.219703	0.245547	-0.0548306
Q15772	SPEG	S2182	M2	Q15772_SPEG_S2182_M2	0.758673	0.629016	0.0079202	0.915767	0.889185	0.35165	-0.796393	0.0973625	0.558825
P06732	CKM	S24	M1	P06732_CKM_S24_M1	0.38978	0.629306	0.762721	0.711	0.889357	0.982795	-0.00418377	-0.0197306	-0.0182886
P06732	CKM	T6	M1	P06732_CKM_T6_M1	0.31472	0.629349	0.885177	0.653364	0.889357	0.991524	-0.100987	0.153255	-0.104849
Q8WZ42	TTN	S20303	M1	Q8WZ42_TTN_S20303_M1	0.65661	0.62936	0.0082019	0.862359	0.889357	0.351653	0.142619	-0.0879507	0.00140238
Q9UQ35	SRRM2	S1387	M1	Q9UQ35_SRRM2_S1387_M1	0.754153	0.629447	0.710088	0.914	0.889374	0.977265	-0.173162	0.252268	0.17406
Q8WZ42	TTN	S28241	M1	Q8WZ42_TTN_S28241_M1	0.300287	0.629783	0.985121	0.643504	0.889745	0.99991	0.0446095	0.0560522	-0.0520902
P07951	TPM2	S87	M1	P07951_TPM2_S87_M1	0.721255	0.629968	0.5073	0.89815	0.8899	0.938402	-0.00672674	0.000878334	-0.0355868
O95819	MAP4K4	S585	M1	O95819_MAP4K4_S585_M1	0.726501	0.630532	0.100012	0.900187	0.890559	0.74423	-0.00325346	0.0493813	0.0135732
P16455	MGMT	S201	M1	P16455_MGMT_S201_M1	0.373344	0.630664	0.128261	0.699058	0.890559	0.77073	-0.0986328	0.0474105	0.107602
Q13501	SQSTM1	S318	M1	Q13501_SQSTM1_S318_M1	0.987158	0.630695	0.98345	0.996434	0.890559	0.99991	0.185882	0.00173807	0.0441446
O75128	COBL	S212	M1	O75128_COBL_S212_M1	2.35512e-05	0.630732	0.397841	0.000985034	0.890559	0.918389	0.126434	-0.0937366	-0.0874763
Q6H8Q1	ABLIM2	S12	M1	Q6H8Q1_ABLIM2_S12_M1	0.0395935	0.63106	1.42676e-06	0.246419	0.890917	0.00131284	0.486463	0.151342	-0.207563
P55196	AFDN	S1501	M1	P55196_AFDN_S1501_M1	0.119781	0.63139	0.436694	0.432032	0.891168	0.923021	-0.0643497	-0.310461	-0.159243
Q9H987	SYNPO2L	S798	M3	Q9H987_SYNPO2L_S798_M3	0.988796	0.631394	0.490135	0.996434	0.891168	0.936431	0.0794601	0.220791	-0.201934
P40123	CAP2	S301	M1	P40123_CAP2_S301_M1	0.43903	0.631488	0.765202	0.741981	0.891168	0.982973	0.442832	0.80654	-0.146039
Q5TGY3	AHDC1	S596	M1	Q5TGY3_AHDC1_S596_M1	0.229612	0.631536	0.699938	0.578555	0.891168	0.977094	0.112985	-0.0192547	-0.0989084
Q9ULL5	PRR12	Y913	M2	Q9ULL5_PRR12_Y913_M2	0.201379	0.631703	0.0261602	0.545292	0.891299	0.530923	-0.0592265	-0.423319	0.586565
Q29RF7	PDS5A	S1305	M1	Q29RF7_PDS5A_S1305_M1	0.213759	0.631978	0.837624	0.560347	0.891387	0.988586	-0.0522089	-0.0590305	0.00583172
Q9HBL0	TNS1	S794	M1	Q9HBL0_TNS1_S794_M1	0.807237	0.631988	0.0126426	0.935077	0.891387	0.421833	-0.435208	-0.118641	0.187744
Q8WZ42	TTN	Y13548	M1	Q8WZ42_TTN_Y13548_M1	0.633576	0.632097	0.0763045	0.850614	0.891387	0.713089	0.302854	0.0184937	-0.00307655
Q96EV2	RBM33	S205	M1	Q96EV2_RBM33_S205_M1	0.0208743	0.632102	0.718098	0.173809	0.891387	0.978185	-0.0103583	-0.00907135	-0.0999846
Q9UPQ0	LIMCH1	S233	M1	Q9UPQ0_LIMCH1_S233_M1	0.418233	0.632138	0.60506	0.72886	0.891387	0.967072	1.14184	-0.120672	0.987079
Q8WZ42	TTN	S22697	M1	Q8WZ42_TTN_S22697_M1	0.0244077	0.632342	0.89024	0.190578	0.891548	0.991542	-0.0306802	-0.0759687	0.0522671
P42166	TMPO	S156	M1	P42166_TMPO_S156_M1	0.246147	0.632402	0.156174	0.596881	0.891548	0.789174	-0.22764	0.0997362	0.0734854
P12883	MYH7	S1470	M1	P12883_MYH7_S1470_M1	0.125346	0.63254	0.891723	0.442166	0.891638	0.991542	-0.0356936	0.0313945	-0.0538087
Q9H987	SYNPO2L	S421	M1	Q9H987_SYNPO2L_S421_M1	0.0656075	0.632921	0.0754321	0.326243	0.891788	0.707644	-0.0143833	0.0600376	-0.0545764
B5ME19;Q99613	EIF3CL	S39	M1	B5ME19;Q99613_EIF3CL_S39_M1	0.00029791	0.632935	0.250108	0.00811754	0.891788	0.866043	0.00904417	-0.0130625	-0.0143542
Q9UQ35	SRRM2	S1911	M3	Q9UQ35_SRRM2_S1911_M3	0.560124	0.632972	0.502458	0.810646	0.891788	0.937988	-0.300686	0.00889969	-0.154644
Q9H7N4	SCAF1	S719	M2	Q9H7N4_SCAF1_S719_M2	0.673941	0.633015	0.0442826	0.871953	0.891788	0.628361	0.0440884	0.0390205	-0.245397
Q8WZ42	TTN	S32803	M1	Q8WZ42_TTN_S32803_M1	0.284939	0.633019	0.109667	0.631193	0.891788	0.750451	0.0374842	-0.0540934	-0.101594
Q6PFW1	PPIP5K1	T1149	M1	Q6PFW1_PPIP5K1_T1149_M1	0.962098	0.633251	0.346179	0.988678	0.89201	0.904222	-0.0368872	0.137129	0.00538635
Q9UKX2	MYH2	T1243	M2	Q9UKX2_MYH2_T1243_M2	0.984064	0.633454	0.930635	0.995129	0.892171	0.998087	-0.167496	-0.021955	-0.355469
Q58WW2	DCAF6	T654	M2	Q58WW2_DCAF6_T654_M2	0.164873	0.63357	0.303972	0.497155	0.892171	0.891921	0.31742	0.10551	-0.164907
P78559	MAP1A	S319	M2	P78559_MAP1A_S319_M2	0.568075	0.633664	0.0043341	0.814568	0.892171	0.260525	-0.0667477	-0.847733	0.378006
P78559	MAP1A	S322	M2	P78559_MAP1A_S322_M2	0.568075	0.633664	0.0043341	0.814568	0.892171	0.260525	-0.0667477	-0.847733	0.378006
Q9UQ35	SRRM2	S864	M2	Q9UQ35_SRRM2_S864_M2	0.054369	0.633847	0.443562	0.293785	0.892288	0.923801	0.0272484	0.0223751	0.0640402
P23327	HRC	S145	M2	P23327_HRC_S145_M2	0.47332	0.633896	0.863646	0.763362	0.892288	0.991516	0.189506	0.0431652	0.0924511
Q96JI7	SPG11	S1958	M3	Q96JI7_SPG11_S1958_M3	0.640634	0.634025	0.903714	0.853766	0.89236	0.994626	-0.0487452	0.145087	-0.00838184
Q15365	PCBP1	S264	M3	Q15365_PCBP1_S264_M3	0.0324846	0.634132	0.692536	0.22195	0.89236	0.977094	-0.0458188	0.0254269	0.0560093
Q53GG5	PDLIM3	S132	M2	Q53GG5_PDLIM3_S132_M2	0.14755	0.634171	0.942311	0.476253	0.89236	0.998576	-0.0698156	0.422072	0.00798941
P19484	TFEB	T330	M1	P19484_TFEB_T330_M1	0.0130943	0.634684	0.225518	0.133875	0.892843	0.847126	0.353756	-0.145762	0.149896
Q13523	PRPF4B	S239	M2	Q13523_PRPF4B_S239_M2	0.0584553	0.634738	0.870901	0.306282	0.892843	0.991516	-0.0393496	0.0132275	-0.00623798
Q13523	PRPF4B	S241	M2	Q13523_PRPF4B_S241_M2	0.0584553	0.634738	0.870901	0.306282	0.892843	0.991516	-0.0393496	0.0132275	-0.00623798
O00763	ACACB	S192	M2	O00763_ACACB_S192_M2	0.91727	0.634842	0.874533	0.9746	0.892885	0.991516	0.00695992	0.56176	0.0874586	+
Q8WZ42	TTN	T20574	M1	Q8WZ42_TTN_T20574_M1	0.413992	0.635294	0.535022	0.726125	0.893414	0.946048	-0.0244999	0.11095	0.121043
Q8WZ42	TTN	S7662	M1	Q8WZ42_TTN_S7662_M1	0.326723	0.635378	0.988917	0.662511	0.893427	0.99991	0.15094	0.0922852	0.0189977
P10636	MAPT	Y711	M3	P10636_MAPT_Y711_M3	0.584184	0.635544	0.969235	0.824276	0.893514	0.999744	0.343884	-0.282956	-0.0307808
Q9ULQ0	STRIP2	S329	M1	Q9ULQ0_STRIP2_S329_M1	0.533517	0.635589	0.830294	0.796119	0.893514	0.988295	-0.056448	0.407372	-0.119736
O94929	ABLIM3	Y376	M2	O94929_ABLIM3_Y376_M2	0.439409	0.635707	0.11409	0.741981	0.893557	0.752053	-0.197039	0.0291967	-0.126537
Q8WZ42	TTN	S24006	M1	Q8WZ42_TTN_S24006_M1	0.369389	0.635829	0.483496	0.695195	0.893557	0.935421	0.00389433	0.0128307	-0.00393391
P12882	MYH1	T992	M1	P12882_MYH1_T992_M1	0.0848191	0.635846	0.740461	0.364442	0.893557	0.97936	-0.061625	-0.0310078	0.0867314
P11217	PYGM	S514	M1	P11217_PYGM_S514_M1	0.0324891	0.635918	0.0324069	0.22195	0.893557	0.570831	-0.0999179	0.185442	0.114789	+
P62424	RPL7A	S209	M1	P62424_RPL7A_S209_M1	0.087885	0.636293	0.297336	0.371084	0.893742	0.887546	0.0896177	-0.0399342	0.0206699
P20929	NEB	S133	M1	P20929_NEB_S133_M1	0.905678	0.636298	0.173755	0.970444	0.893742	0.804087	0.185439	0.198838	-0.173038
Q53GG5	PDLIM3	T137	M3	Q53GG5_PDLIM3_T137_M3	0.458425	0.636365	0.0338647	0.754205	0.893742	0.579979	0.101285	0.41066	-0.567616
Q8WZ42	TTN	S33531	M1	Q8WZ42_TTN_S33531_M1	0.508287	0.636485	0.615133	0.783954	0.893742	0.968359	0.137641	0.0566158	0.0647202
Q05397	PTK2	Y861	M1	Q05397_PTK2_Y861_M1	0.20716	0.636558	0.730361	0.552768	0.893742	0.978199	0.288871	-0.0449896	0.203747
O60832	DKC1	S453	M2	O60832_DKC1_S453_M2	0.0218053	0.636582	0.367507	0.179762	0.893742	0.909828	0.037549	0.0676079	0.017252
P12882	MYH1	S1893	M1	P12882_MYH1_S1893_M1	0.79671	0.636692	0.769548	0.931297	0.893742	0.98396	-0.489738	0.000757217	-0.103714
Q9Y5J1	UTP18	S121	M2	Q9Y5J1_UTP18_S121_M2	0.485533	0.63678	0.769876	0.771411	0.893742	0.98396	-0.0376759	0.00886059	0.0248299
Q9Y5J1	UTP18	S124	M2	Q9Y5J1_UTP18_S124_M2	0.485533	0.63678	0.769876	0.771411	0.893742	0.98396	-0.0376759	0.00886059	0.0248299
Q9UMS6	SYNPO2	S837	M1	Q9UMS6_SYNPO2_S837_M1	0.298524	0.636797	0.147119	0.641809	0.893742	0.785161	-0.715814	0.0653915	1.04862
Q9P1Y6	PHRF1	S925	M2	Q9P1Y6_PHRF1_S925_M2	0.113442	0.637191	0.341051	0.42051	0.894191	0.901979	0.666956	-0.125528	-0.139788
Q02641	CACNB1	S193	M2	Q02641_CACNB1_S193_M2	0.18424	0.637396	0.457039	0.524732	0.894373	0.926837	0.135328	-0.141868	-0.392587
Q8WZ42	TTN	T29272	M1	Q8WZ42_TTN_T29272_M1	0.10708	0.637535	0.296315	0.408765	0.894464	0.887546	0.0598421	0.0493793	-0.0899448
Q8WZ42	TTN	T21291	M1	Q8WZ42_TTN_T21291_M1	0.486937	0.637782	0.00823447	0.772001	0.894658	0.351788	0.982337	0.191705	0.108746
P07951	TPM2	S206	M1	P07951_TPM2_S206_M1	0.0200714	0.637896	0.232977	0.170847	0.894658	0.855942	0.0388498	-0.00405121	0.0107708
Q01804	OTUD4	S557	M1	Q01804_OTUD4_S557_M1	0.192068	0.637898	0.979468	0.537123	0.894658	0.99991	-0.0309649	-0.18454	0.116848
Q8N3V7	SYNPO	S744	M2	Q8N3V7_SYNPO_S744_M2	0.0105687	0.638003	0.718928	0.114514	0.8947	0.978185	-0.292949	0.261622	0.150893
Q14324	MYBPC2	Y910	M1	Q14324_MYBPC2_Y910_M1	0.254826	0.638334	0.860611	0.605295	0.894919	0.991516	-0.0368748	0.490229	-0.260459
Q9H987	SYNPO2L	T721	M1	Q9H987_SYNPO2L_T721_M1	0.184411	0.638395	0.237654	0.524846	0.894919	0.858412	-0.0214677	-0.0487871	0.0767164
Q9HBL0	TNS1	S967	M2	Q9HBL0_TNS1_S967_M2	0.134572	0.638658	0.336413	0.457447	0.894919	0.899487	-0.0343266	-0.0249119	0.271813
Q96DG6	CMBL	S223	M1	Q96DG6_CMBL_S223_M1	0.94653	0.638699	0.982558	0.984413	0.894919	0.99991	-0.219995	0.0735803	-0.0611753
Q96ST2	IWS1	S287	M2	Q96ST2_IWS1_S287_M2	0.640676	0.638742	0.238367	0.853766	0.894919	0.858412	0.0800347	0.0206232	-0.0976233
Q96ST2	IWS1	S289	M2	Q96ST2_IWS1_S289_M2	0.640676	0.638742	0.238367	0.853766	0.894919	0.858412	0.0800347	0.0206232	-0.0976233
O43674	NDUFB5	S182	M1	O43674_NDUFB5_S182_M1	0.592938	0.638761	0.911986	0.8273	0.894919	0.995908	0.0217695	0.00905132	0.0222316
Q13610	PWP1	S50	M2	Q13610_PWP1_S50_M2	0.80785	0.638824	0.519948	0.935495	0.894919	0.943408	0.0545101	0.213001	0.239382
P09211	GSTP1	T132	M1	P09211_GSTP1_T132_M1	0.0700635	0.638855	0.18182	0.337263	0.894919	0.811019	0.0580578	0.0430326	0.195206
O00418	EEF2K	S78	M1	O00418_EEF2K_S78_M1	0.97558	0.638975	0.428473	0.992844	0.894919	0.921881	-0.00655317	-0.0648546	-0.294577	+
P61981	YWHAG	Y133	M1	P61981_YWHAG_Y133_M1	0.00442275	0.639015	0.213288	0.0616607	0.894919	0.838455	0.109437	0.0657902	-0.115633	+
Q15149	PLEC	S4400	M3	Q15149_PLEC_S4400_M3	0.614039	0.639066	0.13515	0.839369	0.894919	0.773292	-0.762762	-0.0571547	0.133989
Q15751	HERC1	Y1526	M2	Q15751_HERC1_Y1526_M2	0.441246	0.639181	0.938115	0.742883	0.894919	0.998087	0.278168	0.383893	0.779812
Q8IYB7	DIS3L2	S139	M1	Q8IYB7_DIS3L2_S139_M1	0.50352	0.639208	0.293999	0.780976	0.894919	0.887546	-0.112256	0.0166101	0.000106335
P12883	MYH7	Y15	M1	P12883_MYH7_Y15_M1	0.293787	0.639323	0.630168	0.637834	0.894919	0.972158	0.168388	0.158831	-0.0679998
Q8NE71	ABCF1	S166	M1	Q8NE71_ABCF1_S166_M1	0.00270589	0.639598	0.294143	0.0439185	0.894919	0.887546	0.0712552	-0.00392151	-0.272305
Q5VST9	OBSCN	S7075	M1	Q5VST9_OBSCN_S7075_M1	0.863747	0.639813	0.83442	0.955176	0.894919	0.988586	0.03866	-0.00986147	0.171429
O95218	ZRANB2	S193	M1	O95218_ZRANB2_S193_M1	0.907119	0.639819	0.983262	0.970475	0.894919	0.99991	0.448661	1.07233	0.193917
Q12983	BNIP3	T137	M1	Q12983_BNIP3_T137_M1	0.0669746	0.63982	0.309097	0.329014	0.894919	0.892158	-0.171278	-0.023283	-0.159995
P05387	RPLP2	Y7	M1	P05387_RPLP2_Y7_M1	0.942917	0.639917	0.0679795	0.983623	0.894919	0.696467	0.11656	0.154619	-0.220198
Q9H987	SYNPO2L	T141	M1	Q9H987_SYNPO2L_T141_M1	0.763376	0.640026	0.247892	0.917463	0.894919	0.865018	-0.179623	0.17409	0.0325165
Q8WZ42	TTN	S29908	M1	Q8WZ42_TTN_S29908_M1	0.0247928	0.64024	0.124029	0.191919	0.894919	0.762452	0.0793433	0.160483	-0.036922
Q9UKX2	MYH2	T1243	M1	Q9UKX2_MYH2_T1243_M1	0.726677	0.640288	0.158733	0.900286	0.894919	0.791041	0.0417295	0.0257607	-0.134109
Q9H330	TMEM245	T329	M2	Q9H330_TMEM245_T329_M2	0.565812	0.640418	0.67238	0.813356	0.894919	0.976221	-0.592035	-0.592035	0.355195
P19634	SLC9A1	S693	M1	P19634_SLC9A1_S693_M1	0.236906	0.640488	0.199818	0.58721	0.894919	0.827529	0.117293	0.0504541	-0.0086894	+
Q8WZ42	TTN	T30188	M1	Q8WZ42_TTN_T30188_M1	0.361429	0.640623	0.686407	0.689759	0.894919	0.977094	-0.161597	-0.770981	0.358668
Q8WZ42	TTN	S21409	M1	Q8WZ42_TTN_S21409_M1	0.24143	0.640669	0.862063	0.59168	0.894919	0.991516	0.180429	0.131917	-0.0170789
P16401	H1-5	T11	M1	P16401_H1-5_T11_M1	0.126082	0.640679	0.849135	0.442806	0.894919	0.990495	0.175146	0.0538454	0.0978832
Q8WZ42	TTN	S18095	M1	Q8WZ42_TTN_S18095_M1	0.686438	0.640707	0.435488	0.879581	0.894919	0.923021	-0.0187073	0.0159903	0.0307846
O43719	HTATSF1	S702	M1	O43719_HTATSF1_S702_M1	0.00642117	0.640772	0.881829	0.0825028	0.894919	0.991516	0.0134082	0.0694456	0.0345874
Q09666	AHNAK	S212	M3	Q09666_AHNAK_S212_M3	1.02482e-05	0.640791	0.85237	0.000488401	0.894919	0.991264	-0.0888934	-0.10414	-0.541219
Q9Y608	LRRFIP2	S276	M2	Q9Y608_LRRFIP2_S276_M2	0.0131902	0.640848	0.459344	0.134585	0.894919	0.927128	-0.041573	0.120241	-0.108027
Q9Y608	LRRFIP2	S279	M2	Q9Y608_LRRFIP2_S279_M2	0.0131902	0.640848	0.459344	0.134585	0.894919	0.927128	-0.041573	0.120241	-0.108027
E9PAV3	NACA	S1135	M1	E9PAV3_NACA_S1135_M1	4.95192e-06	0.640914	0.353072	0.000249936	0.894919	0.907293	0.0204196	-0.0309229	-0.0638857
P51636	CAV2	Y19	M3	P51636_CAV2_Y19_M3	0.14866	0.640975	0.903657	0.477596	0.894919	0.994626	-0.480858	-0.49766	-0.416054	+
Q8WZ42	TTN	S33201	M3	Q8WZ42_TTN_S33201_M3	0.19477	0.641061	0.624068	0.539189	0.894919	0.971565	-0.174072	-0.0493622	0.109212
Q8WZ42	TTN	S33203	M3	Q8WZ42_TTN_S33203_M3	0.19477	0.641061	0.624068	0.539189	0.894919	0.971565	-0.174072	-0.0493622	0.109212
Q8WZ42	TTN	S33214	M3	Q8WZ42_TTN_S33214_M3	0.19477	0.641061	0.624068	0.539189	0.894919	0.971565	-0.174072	-0.0493622	0.109212
P29218	IMPA1	S166	M1	P29218_IMPA1_S166_M1	0.795941	0.641077	0.0037341	0.931153	0.894919	0.241676	-0.27894	0.0702	-0.324056
Q14103	HNRNPD	S83	M1	Q14103_HNRNPD_S83_M1	0.614254	0.641275	0.315524	0.839369	0.89509	0.895999	0.116831	0.264853	-0.355219
O00264	PGRMC1	S57	M1	O00264_PGRMC1_S57_M1	0.20862	0.641519	0.558518	0.554359	0.895243	0.953478	0.513573	-0.0281954	0.0881281
P08590	MYL3	S122	M1	P08590_MYL3_S122_M1	0.290289	0.641534	0.388815	0.635463	0.895243	0.916188	-0.0610271	-0.00157166	0.22828
Q8WXI9	GATAD2B	S122	M2	Q8WXI9_GATAD2B_S122_M2	0.622508	0.641629	0.177858	0.843315	0.895272	0.808262	-0.354258	-0.133609	0.231205
Q9ULT8	HECTD1	S357	M1	Q9ULT8_HECTD1_S357_M1	0.638823	0.641761	0.950821	0.853524	0.895352	0.999293	-0.208635	-0.128734	-0.205548
P50461	CSRP3	Y66	M2	P50461_CSRP3_Y66_M2	0.717682	0.642022	0.467978	0.896222	0.895495	0.927957	0.116333	-0.184479	-0.487263	+
Q8WX93	PALLD	S53	M2	Q8WX93_PALLD_S53_M2	0.068242	0.64204	0.528356	0.331818	0.895495	0.945027	0.160402	-0.0203238	-0.153462
P27448	MARK3	S391	M2	P27448_MARK3_S391_M2	0.206674	0.642088	0.421982	0.552659	0.895495	0.921881	-0.28415	0.597334	0.287487
P20929	NEB	T6384	M2	P20929_NEB_T6384_M2	0.0435334	0.642594	0.32845	0.259465	0.895525	0.899377	0.214722	0.126691	-0.0743084
Q9UQ35	SRRM2	T1986	M3	Q9UQ35_SRRM2_T1986_M3	0.947666	0.642831	0.157176	0.985135	0.895525	0.789874	-0.197345	-0.427854	0.110948
P35222	CTNNB1	T556	M1	P35222_CTNNB1_T556_M1	0.20896	0.642832	0.420157	0.554378	0.895525	0.921881	0.121134	-0.203377	0.357188
P24593	IGFBP5	T123	M2	P24593_IGFBP5_T123_M2	0.875635	0.642874	0.323611	0.959405	0.895525	0.897734	-0.121552	0.0383158	-0.531898
Q8IWX8	CHERP	S828	M3	Q8IWX8_CHERP_S828_M3	0.661827	0.642889	0.592071	0.865574	0.895525	0.964886	0.220911	-0.414091	-0.0349998
Q9BUA6	MYL10	S50	M1	Q9BUA6_MYL10_S50_M1	0.987084	0.642893	0.456563	0.996434	0.895525	0.926837	-1.1496	0.813453	0.565044
Q9UQ35	SRRM2	S1893	M2	Q9UQ35_SRRM2_S1893_M2	0.323461	0.642943	0.619051	0.659481	0.895525	0.970622	0.00236225	-0.0776548	-0.000524044
Q8WYL5	SSH1	S937	M2	Q8WYL5_SSH1_S937_M2	0.143366	0.642952	0.229659	0.471658	0.895525	0.852896	-0.130611	-0.00689125	-0.132555
Q8WYL5	SSH1	S938	M2	Q8WYL5_SSH1_S938_M2	0.143366	0.642952	0.229659	0.471658	0.895525	0.852896	-0.130611	-0.00689125	-0.132555
Q96MT3	PRICKLE1	S624	M1	Q96MT3_PRICKLE1_S624_M1	0.458768	0.643062	0.821021	0.754231	0.895525	0.987456	0.123	0.0309143	-0.104529
P07951	TPM2	Y261	M1	P07951_TPM2_Y261_M1	0.000721011	0.643298	0.949631	0.0162424	0.895525	0.999293	0.0333591	0.0445242	-0.0115609
P07951	TPM2	S206	M2	P07951_TPM2_S206_M2	0.998728	0.643324	0.41859	0.99939	0.895525	0.921881	0.282539	-0.374063	-0.159908
P07951	TPM2	T201	M2	P07951_TPM2_T201_M2	0.998728	0.643324	0.41859	0.99939	0.895525	0.921881	0.282539	-0.374063	-0.159908
P30622	CLIP1	T139	M2	P30622_CLIP1_T139_M2	0.173997	0.643348	0.0868328	0.511554	0.895525	0.724226	-0.0524063	-0.0122404	0.408504
Q09666	AHNAK	S1068	M1	Q09666_AHNAK_S1068_M1	0.360733	0.643372	0.894335	0.689388	0.895525	0.992457	0.0381308	-0.106225	-0.120682
Q96A32	MYLPF	T10	M3	Q96A32_MYLPF_T10_M3	0.660802	0.643416	0.652319	0.865387	0.895525	0.972592	-0.159951	0.00245857	0.117253
Q9UQ35	SRRM2	S395	M2	Q9UQ35_SRRM2_S395_M2	0.225131	0.643434	0.246814	0.574042	0.895525	0.864706	0.0145016	-0.190817	-0.335238
P13807	GYS1	S727	M1	P13807_GYS1_S727_M1	0.210299	0.643457	0.351104	0.555544	0.895525	0.906072	-0.0819407	0.127071	0.0538678	+
Q92609	TBC1D5	S541	M2	Q92609_TBC1D5_S541_M2	0.058656	0.64355	0.595614	0.30693	0.89555	0.964886	-0.124541	0.0130119	-0.165315
Q96ST2	IWS1	S250	M2	Q96ST2_IWS1_S250_M2	0.392434	0.643839	0.539568	0.711581	0.895671	0.947204	0.0158253	0.119201	-0.166281
Q8WZ42	TTN	T32040	M1	Q8WZ42_TTN_T32040_M1	0.266558	0.643936	0.769019	0.616085	0.895671	0.98396	0.0123425	-0.072928	-0.143991
Q9UPR0	PLCL2	T121	M2	Q9UPR0_PLCL2_T121_M2	0.823245	0.643941	0.210546	0.94079	0.895671	0.837277	-0.207647	-0.182493	-0.0398741
Q8TDC0	MYOZ3	T215	M1	Q8TDC0_MYOZ3_T215_M1	0.0902137	0.643949	0.740729	0.376006	0.895671	0.97936	0.122545	-0.0586309	0.227345
P10636	MAPT	S531	M2	P10636_MAPT_S531_M2	0.285726	0.64404	0.35287	0.632028	0.895671	0.907017	-0.0879478	0.302721	-0.0990944
Q8IYB3	SRRM1	S463	M1	Q8IYB3_SRRM1_S463_M1	0.297884	0.644145	0.00357198	0.641225	0.895671	0.237378	0.176655	0.0757971	-0.155014
Q9UPN7	PPP6R1	S531	M3	Q9UPN7_PPP6R1_S531_M3	0.0927588	0.644202	0.0993686	0.382087	0.895671	0.74423	0.380111	0.119862	-0.0188875
Q13554	CAMK2B	S395	M2	Q13554_CAMK2B_S395_M2	0.0545028	0.644236	0.251275	0.294074	0.895671	0.866043	0.899081	0.196365	-0.0170479
Q86X27	RALGPS2	S308	M2	Q86X27_RALGPS2_S308_M2	0.98022	0.644351	0.190405	0.994215	0.895726	0.817231	-0.719121	0.0370955	-0.16109
Q15772	SPEG	S334	M2	Q15772_SPEG_S334_M2	0.362778	0.644599	0.401218	0.690201	0.895892	0.918389	0.074976	-0.00750542	0.271442
O14639	ABLIM1	S431	M2	O14639_ABLIM1_S431_M2	0.00202889	0.64462	0.643648	0.0357157	0.895892	0.972592	0.0586004	0.110791	-0.0655804
Q9H987	SYNPO2L	S790	M3	Q9H987_SYNPO2L_S790_M3	0.363296	0.644785	0.826994	0.690201	0.895904	0.987801	0.32072	0.146741	-0.117526
Q8WZ42	TTN	T27321	M1	Q8WZ42_TTN_T27321_M1	0.0952159	0.644821	0.0964044	0.388728	0.895904	0.742556	0.352302	-0.00132942	-0.0383453
P17661	DES	T59	M2	P17661_DES_T59_M2	0.595109	0.645022	0.788198	0.82806	0.895904	0.98579	0.0354738	-0.171988	-0.323172
P09493	TPM1	T199	M1	P09493_TPM1_T199_M1	0.161938	0.645054	0.748592	0.494159	0.895904	0.97936	-0.00785398	0.0726776	0.144429
P35754	GLRX	S34	M1	P35754_GLRX_S34_M1	0.0485232	0.645061	0.548885	0.276125	0.895904	0.949849	0.0805354	0.0223475	-0.0869207
Q13424	SNTA1	S189	M1	Q13424_SNTA1_S189_M1	0.0904421	0.645097	0.120747	0.376433	0.895904	0.75701	-0.0637698	-0.135155	0.190363
Q9HDC5	JPH1	S185	M1	Q9HDC5_JPH1_S185_M1	0.294095	0.645257	0.428834	0.637834	0.895904	0.921881	-0.250593	0.404956	-0.356806
Q9Y383	LUC7L2	S354	M1	Q9Y383_LUC7L2_S354_M1	0.777956	0.645326	0.363895	0.924829	0.895904	0.909459	0.00604296	0.0277357	0.0459175
Q2TAL5	SMTNL2	S134	M2	Q2TAL5_SMTNL2_S134_M2	0.00974533	0.645349	0.857909	0.108643	0.895904	0.991516	-0.02812	0.162119	-0.0738616
Q9NP98	MYOZ1	S39	M1	Q9NP98_MYOZ1_S39_M1	0.738757	0.645478	0.806601	0.907198	0.895904	0.986873	0.0574512	0.084177	0.131577
Q16666	IFI16	S153	M1	Q16666_IFI16_S153_M1	0.0070154	0.645522	0.76297	0.0879045	0.895904	0.982795	0.0293236	-0.0650816	-0.0282698
P10644	PRKAR1A	S307	M1	P10644_PRKAR1A_S307_M1	0.630132	0.645642	0.363432	0.848182	0.895904	0.909137	0.0228977	0.0137749	-0.0535483	+
Q9C0C2	TNKS1BP1	S1621	M1	Q9C0C2_TNKS1BP1_S1621_M1	0.99007	0.645683	0.382623	0.99682	0.895904	0.91513	0.50242	-0.163958	0.0466423
Q86TC9	MYPN	S131	M1	Q86TC9_MYPN_S131_M1	0.632799	0.645744	0.602648	0.850087	0.895904	0.967072	-0.201643	-0.259792	-0.129745
P12235	SLC25A4	Y191	M1	P12235_SLC25A4_Y191_M1	0.771173	0.645752	0.637564	0.921279	0.895904	0.972592	0.0425968	0.0885706	-0.00319672
Q5JSP0	FGD3	S128	M1	Q5JSP0_FGD3_S128_M1	0.275941	0.645861	0.342136	0.62409	0.895952	0.903434	0.15766	0.00267792	-0.193505
P07451	CA3	S105	M2	P07451_CA3_S105_M2	0.502302	0.646153	0.675982	0.779964	0.896212	0.97639	-0.0954967	-0.0764389	0.219931
Q9UQ35	SRRM2	S1916	M3	Q9UQ35_SRRM2_S1916_M3	0.89015	0.646213	0.804403	0.964508	0.896212	0.986873	-0.165583	0.00696945	-0.115297
Q07955	SRSF1	S199	M2	Q07955_SRSF1_S199_M2	0.823634	0.646333	0.734069	0.940914	0.896212	0.978199	0.0660219	0.125485	-0.187778
P98175	RBM10	S723	M1	P98175_RBM10_S723_M1	0.528804	0.646348	0.722449	0.79475	0.896212	0.978185	0.132575	0.0656786	-0.0778265
Q8WXI9	GATAD2B	S129	M3	Q8WXI9_GATAD2B_S129_M3	0.741103	0.64647	0.202303	0.908772	0.896277	0.831883	0.151752	-0.824799	-0.382008
Q9HBL0	TNS1	S1423	M2	Q9HBL0_TNS1_S1423_M2	0.421545	0.646996	0.83283	0.730984	0.896316	0.988295	-0.439596	-1.14189	-0.76355
Q15772	SPEG	S485	M1	Q15772_SPEG_S485_M1	0.244869	0.647066	0.546395	0.595008	0.896316	0.948496	-0.113569	0.0258217	0.000349522
Q8WZ42	TTN	T29369	M1	Q8WZ42_TTN_T29369_M1	0.062772	0.647193	0.243605	0.319114	0.896316	0.860144	0.1186	-0.0899982	-0.287229
Q96HC4	PDLIM5	S2	M1	Q96HC4_PDLIM5_S2_M1	0.453223	0.647197	0.558474	0.750582	0.896316	0.953478	0.157072	0.163969	-0.165823
P26368	U2AF2	S2	M1	P26368_U2AF2_S2_M1	0.00146801	0.647331	0.00546405	0.0282775	0.896316	0.289764	0.457693	0.15397	-0.47121
Q9BQG0	MYBBP1A	T16	M1	Q9BQG0_MYBBP1A_T16_M1	0.927122	0.647347	0.817984	0.976726	0.896316	0.987456	0.0106158	-0.0512171	0.0118299
E9PAV3	NACA	S1018	M2	E9PAV3_NACA_S1018_M2	0.0140339	0.647472	0.50938	0.140011	0.896316	0.939018	2.81334e-05	-0.0102987	-0.148516
Q15149	PLEC	S4384	M3	Q15149_PLEC_S4384_M3	0.921171	0.647685	0.452142	0.9754	0.896316	0.92635	-0.509932	-0.00064373	-0.0304356
Q0JRZ9	FCHO2	S403	M1	Q0JRZ9_FCHO2_S403_M1	0.00403539	0.647798	0.230314	0.0584398	0.896316	0.853835	0.103705	0.105392	-0.0817204
Q2TAZ0	ATG2A	S1456	M3	Q2TAZ0_ATG2A_S1456_M3	0.457183	0.647811	0.198227	0.753454	0.896316	0.825277	-0.0623198	-0.161581	0.0378208
P16615	ATP2A2	S504	M1	P16615_ATP2A2_S504_M1	0.946068	0.647915	0.820101	0.984342	0.896316	0.987456	-0.26985	0.195917	-0.103755
Q32MZ4	LRRFIP1	S16	M1	Q32MZ4_LRRFIP1_S16_M1	0.338432	0.647993	0.728268	0.670919	0.896316	0.978199	-0.00789499	0.0467587	-0.0651159
P06744	GPI	S107	M1	P06744_GPI_S107_M1	0.77106	0.648001	0.893429	0.921279	0.896316	0.991944	0.0706444	0.0800543	0.040616
Q5VST9	OBSCN	S6963	M2	Q5VST9_OBSCN_S6963_M2	0.349308	0.648024	0.44897	0.679421	0.896316	0.925972	-0.0854435	0.168666	0.0853181
Q9UPN7	PPP6R1	T524	M2	Q9UPN7_PPP6R1_T524_M2	0.715696	0.648041	0.705104	0.894613	0.896316	0.977094	-0.363366	0.00573921	-0.12957
O00757	FBP2	T28	M1	O00757_FBP2_T28_M1	0.654221	0.648041	0.539514	0.861966	0.896316	0.947204	0.0448089	0.0204544	0.0735645	+
Q9Y6R9	CCDC61	S334	M2	Q9Y6R9_CCDC61_S334_M2	0.0772601	0.648046	0.518345	0.349145	0.896316	0.942603	0.128076	0.072793	0.0810533
Q9C0D7	ZC3H12C	S123	M1	Q9C0D7_ZC3H12C_S123_M1	0.267281	0.648104	0.1581	0.61646	0.896316	0.790628	0.128346	0.201374	-0.328814
P11532	DMD	S1442	M1	P11532_DMD_S1442_M1	0.00104903	0.648303	0.294249	0.0219764	0.896316	0.887546	-0.0143423	0.0113583	-0.135015
P54652	HSPA2	S86	M1	P54652_HSPA2_S86_M1	0.162446	0.648331	0.407962	0.494207	0.896316	0.918526	0.154018	0.374521	-0.10696
Q9UKX2	MYH2	T218	M1	Q9UKX2_MYH2_T218_M1	0.622224	0.648456	0.0311338	0.843315	0.896316	0.560878	0.0333581	0.116359	-0.295599
Q8NE71	ABCF1	S140	M1	Q8NE71_ABCF1_S140_M1	0.0929696	0.648611	0.358302	0.382823	0.896316	0.907578	-0.00690174	0.103548	-0.0181255
P60709;P63261	ACTB	S239	M1	P60709;P63261_ACTB_S239_M1	0.147904	0.648692	0.0602163	0.477072	0.896316	0.674688	0.206322	0.0087204	-0.146324
P26641	EEF1G	T46	M1	P26641_EEF1G_T46_M1	0.496017	0.648715	0.116326	0.777024	0.896316	0.752267	-0.135007	-0.0108509	0.0660019
P06753	TPM3	T109	M1	P06753_TPM3_T109_M1	0.00808234	0.648773	0.734634	0.0961043	0.896316	0.978199	0.0435424	0.0351391	-0.028511
O00178	GTPBP1	S24	M2	O00178_GTPBP1_S24_M2	0.173623	0.648813	0.254358	0.511295	0.896316	0.86722	0.155851	-0.0019598	-0.212622
Q9UN36	NDRG2	S335	M3	Q9UN36_NDRG2_S335_M3	0.0696781	0.648831	0.413923	0.336084	0.896316	0.921634	-0.0537271	-0.0204239	-0.0935993
P15259	PGAM2	Y132	M1	P15259_PGAM2_Y132_M1	0.831968	0.648851	0.73967	0.944024	0.896316	0.97936	0.035429	-0.0017252	0.0143986
P00568	AK1	T39	M1	P00568_AK1_T39_M1	0.562647	0.648963	0.183398	0.811477	0.896316	0.811019	-0.412832	0.287465	-0.0466871
Q8WWQ0	PHIP	S1783	M1	Q8WWQ0_PHIP_S1783_M1	0.869105	0.649125	0.186063	0.957825	0.896316	0.813865	0.0404987	-0.025712	-0.0780821	+
Q00872	MYBPC1	S703	M1	Q00872_MYBPC1_S703_M1	0.925434	0.649155	0.418631	0.976539	0.896316	0.921881	0.102785	-0.0891542	-0.221636
Q8WZ42	TTN	T5251	M1	Q8WZ42_TTN_T5251_M1	0.98266	0.649287	0.858026	0.994849	0.896316	0.991516	0.0483737	-0.0835867	0.0103712
P43155	CRAT	S391	M1	P43155_CRAT_S391_M1	0.546689	0.649319	0.771945	0.803773	0.896316	0.984345	0.0329537	0.125577	0.0128875
Q8WZ42	TTN	S28540	M1	Q8WZ42_TTN_S28540_M1	0.39219	0.649323	0.766662	0.711581	0.896316	0.983682	-0.0263057	-0.0161552	0.0173573
Q8WZ42	TTN	Y6113	M1	Q8WZ42_TTN_Y6113_M1	0.154793	0.649383	0.540671	0.485434	0.896316	0.947204	0.244972	0.0233078	-0.013916
P04075	ALDOA	T260	M1	P04075_ALDOA_T260_M1	0.968111	0.649419	0.122741	0.991199	0.896316	0.761548	-0.0583811	-0.00812531	0.0816927
O95425	SVIL	T896	M1	O95425_SVIL_T896_M1	0.487936	0.649515	0.555562	0.772685	0.896316	0.953016	-0.707742	0.291341	-0.198691
Q9Y608	LRRFIP2	S249	M2	Q9Y608_LRRFIP2_S249_M2	0.783672	0.649579	0.645071	0.927688	0.896316	0.972592	-0.0289602	-0.0390029	0.187707
P02511	CRYAB	T132	M1	P02511_CRYAB_T132_M1	0.432804	0.64958	0.210242	0.73729	0.896316	0.837277	-0.657997	-0.22998	0.883553
Q8WZ42	TTN	S320	M2	Q8WZ42_TTN_S320_M2	0.480196	0.649583	0.338123	0.768269	0.896316	0.900006	-0.514205	0.113804	-0.379622
O75083	WDR1	S189	M1	O75083_WDR1_S189_M1	0.785556	0.64966	0.972271	0.928177	0.896316	0.999744	-0.0724516	0.0339556	-0.021831
Q9UQ35	SRRM2	S1320	M3	Q9UQ35_SRRM2_S1320_M3	0.728451	0.649714	0.00318171	0.901296	0.896316	0.230664	1.18089	0.716976	-1.34252
P46379	BAG6	S113	M1	P46379_BAG6_S113_M1	0.297587	0.649721	0.835062	0.640931	0.896316	0.988586	-0.0457664	0.0588827	-0.0312567
Q15276	RABEP1	T408	M2	Q15276_RABEP1_T408_M2	0.601784	0.649804	0.345568	0.83172	0.896327	0.904222	0.134196	0.0948782	-0.266142
P12882	MYH1	T1730	M1	P12882_MYH1_T1730_M1	0.47902	0.649885	0.766266	0.767102	0.896336	0.983682	0.0599618	0.0195656	-0.0720406
Q8N5G2	MACO1	S498	M2	Q8N5G2_MACO1_S498_M2	0.743936	0.65029	0.418614	0.910119	0.896688	0.921881	0.0405946	-0.00413704	0.0837512
Q8N5G2	MACO1	T487	M2	Q8N5G2_MACO1_T487_M2	0.743936	0.65029	0.418614	0.910119	0.896688	0.921881	0.0405946	-0.00413704	0.0837512
O14639	ABLIM1	Y461	M1	O14639_ABLIM1_Y461_M1	0.26658	0.650416	0.159258	0.616085	0.896759	0.791041	-0.111856	0.444998	-0.2999
Q86VR2	RETREG3	S320	M1	Q86VR2_RETREG3_S320_M1	0.41271	0.65058	0.486014	0.725892	0.896881	0.935633	0.0803823	-0.0188112	0.0125742
Q14324	MYBPC2	S114	M1	Q14324_MYBPC2_S114_M1	0.158382	0.650773	0.814998	0.489825	0.897022	0.987456	0.480244	0.272857	0.125002
Q8NFG4	FLCN	S62	M2	Q8NFG4_FLCN_S62_M2	4.29887e-06	0.650832	0.971766	0.0002207	0.897022	0.999744	0.0683017	0.0778217	0.0895443
P17540	CKMT2	S162	M1	P17540_CKMT2_S162_M1	0.380785	0.651015	0.926058	0.704483	0.89717	0.997919	-0.0218058	-0.0845156	-0.0305214
Q9UHB6	LIMA1	S369	M1	Q9UHB6_LIMA1_S369_M1	0.264234	0.651367	0.877862	0.613623	0.897552	0.991516	0.188444	0.133877	-0.0604706
P11532	DMD	S3497	M1	P11532_DMD_S3497_M1	0.744648	0.651506	0.7027	0.910119	0.897641	0.977094	-0.0592308	0.092968	-0.016325
Q15121	PEA15	S116	M1	Q15121_PEA15_S116_M1	0.166481	0.651624	0.159194	0.500111	0.897699	0.791041	-0.0324082	0.108349	-0.140001
Q5THJ4	VPS13D	Y1739	M1	Q5THJ4_VPS13D_Y1739_M1	0.494982	0.651999	0.116841	0.776319	0.897973	0.753824	0.137877	0.0158138	-0.183477
O00423	EML1	S136	M2	O00423_EML1_S136_M2	0.825634	0.652048	0.520783	0.942209	0.897973	0.943408	0.116546	0.116395	0.212221
Q8WZ42	TTN	S9147	M1	Q8WZ42_TTN_S9147_M1	0.28142	0.652065	0.077775	0.62852	0.897973	0.714053	0.140081	0.0541458	-0.0924101
Q6PKG0	LARP1	T788	M2	Q6PKG0_LARP1_T788_M2	4.99431e-06	0.652123	0.27753	0.000251016	0.897973	0.882735	-0.198412	-0.0833359	0.100378
Q14155	ARHGEF7	S183	M1	Q14155_ARHGEF7_S183_M1	0.376173	0.652359	0.368757	0.7009	0.898098	0.909828	-0.101111	0.252003	-0.311623
O60343	TBC1D4	T766	M2	O60343_TBC1D4_T766_M2	0.0579922	0.652364	0.576717	0.305193	0.898098	0.960418	-0.16287	-0.307895	-0.044754	+
Q5JSH3	WDR44	S194	M1	Q5JSH3_WDR44_S194_M1	0.593242	0.652528	0.824891	0.8273	0.898132	0.987801	0.0856299	0.0374546	-0.137084
Q9Y4E1	WASHC2C	S1158	M1	Q9Y4E1_WASHC2C_S1158_M1	0.621066	0.652538	0.00956064	0.842909	0.898132	0.375095	-0.103158	-0.00644398	0.324943
Q15637	SF1	S80	M2	Q15637_SF1_S80_M2	0.820254	0.652925	0.167174	0.940306	0.898561	0.797932	0.0519423	0.100596	-0.0813785
O00712	NFIB	S295	M1	O00712_NFIB_S295_M1	0.906002	0.653189	0.230102	0.970444	0.898778	0.853747	-0.332942	-0.0521421	-0.178566
P62995	TRA2B	S95	M2	P62995_TRA2B_S95_M2	0.143583	0.653234	0.226586	0.472211	0.898778	0.848597	-0.0726008	-0.076725	0.0892048
Q12983	BNIP3	T137	M2	Q12983_BNIP3_T137_M2	0.177286	0.653453	0.869681	0.515479	0.898977	0.991516	-1	-0.569564	-0.0915403
Q13595	TRA2A	Y208	M1	Q13595_TRA2A_Y208_M1	0.965659	0.653683	0.815724	0.989906	0.89919	0.987456	0.126808	0.133608	-0.0155401
Q8WZ42	TTN	T16156	M1	Q8WZ42_TTN_T16156_M1	0.537934	0.653864	0.0725254	0.798875	0.899284	0.699322	-0.424952	-0.180244	0.112207
P07814	EPRS1	S886	M1	P07814_EPRS1_S886_M1	0.422928	0.653999	0.456639	0.730984	0.899284	0.926837	0.0284824	-0.0523958	0.0712104	+
Q15149	PLEC	S4618	M1	Q15149_PLEC_S4618_M1	0.942817	0.654143	0.0861494	0.983623	0.899284	0.723914	0.0312223	0.0271778	0.0388122
O95425	SVIL	S259	M3	O95425_SVIL_S259_M3	0.383071	0.654274	0.31245	0.70562	0.899284	0.895208	0.241185	0.16337	-0.241299
Q14315	FLNC	T58	M1	Q14315_FLNC_T58_M1	0.213356	0.654311	0.393077	0.560055	0.899284	0.91661	-0.00576448	-0.00144863	-0.0877442
O95817	BAG3	S291	M1	O95817_BAG3_S291_M1	0.137683	0.654316	0.391874	0.46289	0.899284	0.916188	0.286089	0.186352	-0.471642
A8MZF0	PRR33	S310	M1	A8MZF0_PRR33_S310_M1	0.0765691	0.654332	0.611972	0.348656	0.899284	0.967931	0.204776	-0.116839	0.0315609
O43242	PSMD3	T48	M1	O43242_PSMD3_T48_M1	0.138984	0.654379	0.159116	0.465382	0.899284	0.791041	0.25643	0.114059	-0.245352
Q86UU1	PHLDB1	S665	M1	Q86UU1_PHLDB1_S665_M1	0.0465704	0.654556	0.491007	0.270819	0.899284	0.936852	-0.0947495	-0.0115166	0.0892429
P17540	CKMT2	Y159	M1	P17540_CKMT2_Y159_M1	0.312232	0.654567	0.872614	0.651549	0.899284	0.991516	-0.0154543	-0.0385361	-0.110194
P16403	H1-2	S2	M1	P16403_H1-2_S2_M1	0.245896	0.654578	0.0235188	0.59641	0.899284	0.515707	0.544162	-0.0779514	-0.651509
P20073	ANXA7	S405	M1	P20073_ANXA7_S405_M1	0.724748	0.655113	0.873395	0.899366	0.899473	0.991516	-0.0391283	0.232627	-0.109621
Q96NA2	RILP	S354	M1	Q96NA2_RILP_S354_M1	0.645483	0.655207	0.0169907	0.857252	0.899473	0.477748	0.158568	-0.00316811	-0.264338
Q8N3K9	CMYA5	S3468	M2	Q8N3K9_CMYA5_S3468_M2	0.655026	0.655208	0.0405374	0.861967	0.899473	0.611022	-0.229443	-0.383987	0.453797
Q5T4S7	UBR4	S2900	M2	Q5T4S7_UBR4_S2900_M2	0.558966	0.655281	0.551733	0.810127	0.899473	0.951258	0.14186	0.315525	-0.67609
P11055	MYH3	T1129	M1	P11055_MYH3_T1129_M1	0.00827745	0.655307	0.67206	0.0981317	0.899473	0.976221	-0.0451126	-0.0942211	-0.0932107
Q1KMD3	HNRNPUL2	S228	M1	Q1KMD3_HNRNPUL2_S228_M1	0.63414	0.655331	0.301015	0.850754	0.899473	0.88951	0.0534983	-0.00889206	-0.215233
P02794	FTH1	S114	M1	P02794_FTH1_S114_M1	0.699669	0.655336	0.739766	0.886468	0.899473	0.97936	-0.0671911	-0.109286	-0.00652313
O15273	TCAP	S159	M2	O15273_TCAP_S159_M2	0.735867	0.655384	0.266487	0.905881	0.899473	0.877127	-1.17752	0.459362	0.40414
Q9UN36	NDRG2	T334	M2	Q9UN36_NDRG2_T334_M2	0.950708	0.655458	0.887301	0.985854	0.899473	0.991542	-0.210223	-0.31769	-0.0842552
Q09666	AHNAK	T218	M3	Q09666_AHNAK_T218_M3	0.611654	0.655468	0.418095	0.838092	0.899473	0.921881	0.0811586	0.278827	0.56841
P12883	MYH7	T857	M1	P12883_MYH7_T857_M1	0.209714	0.655638	0.955491	0.55532	0.899604	0.999439	-0.0885797	-0.0883904	-0.0380888
P20929	NEB	S4416	M1	P20929_NEB_S4416_M1	0.998177	0.656345	0.566895	0.99939	0.900471	0.956581	0.0763807	0.142673	0.168385
Q9H1R3	MYLK2	S577	M1	Q9H1R3_MYLK2_S577_M1	0.215357	0.656479	0.224821	0.561929	0.90055	0.847126	0.307742	0.0367594	0.0570889
P20020	ATP2B1	S1137	M2	P20020_ATP2B1_S1137_M2	0.266852	0.656565	0.677318	0.616114	0.900565	0.97639	0.0808935	0.0988765	0.610411
Q8WZ42	TTN	Y8868	M1	Q8WZ42_TTN_Y8868_M1	0.157896	0.656652	0.23243	0.489331	0.900582	0.854958	-0.00282955	-0.0850992	0.0434208
Q6H8Q1	ABLIM2	S285	M1	Q6H8Q1_ABLIM2_S285_M1	0.272078	0.656836	0.668251	0.61957	0.900731	0.975266	-0.0636201	0.14658	-0.217316
Q01484	ANK2	S3817	M3	Q01484_ANK2_S3817_M3	0.957337	0.656958	0.656274	0.988031	0.900744	0.972592	0.521334	-0.151505	-0.173633
Q9Y623	MYH4	S1739	M1	Q9Y623_MYH4_S1739_M1	0.729657	0.657044	0.961761	0.902321	0.900744	0.999744	-0.155404	-0.222061	0.107641
P06732	CKM	S344	M1	P06732_CKM_S344_M1	0.749971	0.657124	0.818639	0.912173	0.900744	0.987456	0.0867252	0.483401	0.237272
Q9BQI9	NRIP2	S96	M1	Q9BQI9_NRIP2_S96_M1	0.986724	0.657147	0.836607	0.996434	0.900744	0.988586	0.395325	-0.0341067	0.236637
P22314	UBA1	S824	M2	P22314_UBA1_S824_M2	0.0472775	0.65725	0.51647	0.273336	0.900782	0.941609	0.0910969	0.0125442	-0.0310135
Q9UPE1	SRPK3	S330	M2	Q9UPE1_SRPK3_S330_M2	0.316232	0.657385	0.66737	0.65457	0.900864	0.975266	0.132036	0.132036	-0.134203
Q86VM9	ZC3H18	S893	M1	Q86VM9_ZC3H18_S893_M1	0.0837769	0.657486	0.429625	0.361604	0.900896	0.921881	0.00141096	0.0657511	-0.060041
O00763	ACACB	S37	M1	O00763_ACACB_S37_M1	0.159561	0.657571	0.902976	0.491112	0.900896	0.994626	0.0324264	0.00883293	0.292914	+
Q8WZ42	TTN	S20007	M1	Q8WZ42_TTN_S20007_M1	0.202627	0.657679	0.0367175	0.546973	0.900896	0.596759	0.187791	-0.587981	0.0251455
P08621	SNRNP70	S226	M1	P08621_SNRNP70_S226_M1	0.31052	0.657782	0.249967	0.649784	0.900896	0.866043	-0.221741	-0.066803	0.00417137
O75112	LDB3	T135	M3	O75112_LDB3_T135_M3	0.330329	0.657787	0.575662	0.665242	0.900896	0.960148	-0.869578	-0.280859	-0.182825
P12882	MYH1	T964	M1	P12882_MYH1_T964_M1	0.635808	0.657861	0.0950455	0.851816	0.900896	0.741615	-0.0321279	0.0716095	-0.0923223
P98160	HSPG2	S105	M1	P98160_HSPG2_S105_M1	0.905899	0.658004	0.182076	0.970444	0.900918	0.811019	0.810001	-0.222965	0.163339
Q8WXE0	CASKIN2	S858	M1	Q8WXE0_CASKIN2_S858_M1	0.409578	0.658027	0.352746	0.723367	0.900918	0.907017	0.0631866	0.11664	0.0746937
O75533	SF3B1	T244	M1	O75533_SF3B1_T244_M1	0.601697	0.658119	0.943671	0.831696	0.900941	0.999043	-0.032805	0.117273	-0.00633812
P17661	DES	S2	M1	P17661_DES_S2_M1	0.160398	0.658354	0.272204	0.49159	0.901034	0.879124	0.204262	0.166165	-0.452402
P78559	MAP1A	S667	M1	P78559_MAP1A_S667_M1	0.709894	0.658393	0.82841	0.891335	0.901034	0.988224	-0.0739141	0.219812	-0.0825701
Q12983	BNIP3	S160	M1	Q12983_BNIP3_S160_M1	0.86597	0.658413	0.653408	0.955868	0.901034	0.972592	0.159401	0.192396	-0.0291495
Q14739	LBR	S99	M1	Q14739_LBR_S99_M1	0.958684	0.658791	0.776933	0.988385	0.901314	0.98579	-0.0497298	-0.184556	-0.0961018
Q16891	IMMT	S594	M1	Q16891_IMMT_S594_M1	0.302103	0.658826	0.697143	0.645198	0.901314	0.977094	0.128148	0.0436397	-0.0479126
E9PAV3	NACA	T1128	M3	E9PAV3_NACA_T1128_M3	5.27568e-06	0.658881	0.426745	0.000262949	0.901314	0.921881	-0.161612	-0.0045414	-0.220816
P99999	CYCS	T29	M1	P99999_CYCS_T29_M1	0.568264	0.658981	0.674648	0.814568	0.901314	0.976221	0.0483088	-0.0234995	0.0159545
Q9UKA4	AKAP11	T1244	M1	Q9UKA4_AKAP11_T1244_M1	0.352155	0.658994	0.592213	0.681741	0.901314	0.964886	-0.0619202	0.0985527	0.508899
P55042	RRAD	T57	M1	P55042_RRAD_T57_M1	0.902887	0.659189	0.888383	0.96979	0.901477	0.991542	-0.0354929	0.00581455	0.161089
P37275	ZEB1	S31	M2	P37275_ZEB1_S31_M2	0.6396	0.659306	0.979283	0.853713	0.901533	0.99991	-0.35059	-0.225567	-0.248766
Q15678	PTPN14	S314	M1	Q15678_PTPN14_S314_M1	0.395392	0.65943	0.256199	0.714127	0.90154	0.868667	0.0715675	0.102192	0.0925522
P02585	TNNC2	S92	M1	P02585_TNNC2_S92_M1	0.477992	0.659461	0.735777	0.766595	0.90154	0.978199	0.142751	-0.0337849	-0.0352526
Q15276	RABEP1	S377	M1	Q15276_RABEP1_S377_M1	0.00125703	0.659634	0.649948	0.0251055	0.901674	0.972592	0.0390959	-0.0411763	0.0417948
Q16643	DBN1	S142	M1	Q16643_DBN1_S142_M1	0.0513724	0.659985	0.972585	0.286088	0.90205	0.999744	0.0647388	0.0400429	-0.0650969
O15042	U2SURP	S930	M3	O15042_U2SURP_S930_M3	0.170195	0.660134	0.0748634	0.506266	0.902151	0.706243	0.717314	0.138288	-0.435072
Q9NQX3	GPHN	S188	M3	Q9NQX3_GPHN_S188_M3	0.41674	0.660352	0.186164	0.727532	0.902346	0.813865	-0.0994453	0.100193	-0.0816803
Q12802	AKAP13	T1930	M2	Q12802_AKAP13_T1930_M2	0.694644	0.660581	0.819966	0.883433	0.902556	0.987456	-0.25581	0.109557	0.199615
P53985	SLC16A1	S467	M1	P53985_SLC16A1_S467_M1	0.460443	0.660745	0.655699	0.755013	0.902677	0.972592	0.0437431	0.0202427	0.0261974
Q05682	CALD1	S202	M1	Q05682_CALD1_S202_M1	0.526343	0.660987	0.816814	0.79403	0.902822	0.987456	0.182176	0.108309	-0.304624
Q8N3V7	SYNPO	S501	M1	Q8N3V7_SYNPO_S501_M1	0.162183	0.661002	0.117523	0.494207	0.902822	0.753824	-0.291654	0.343858	0.0677619
Q6P2E9	EDC4	S741	M2	Q6P2E9_EDC4_S741_M2	0.123236	0.661132	0.18915	0.437952	0.90287	0.81541	-0.0345793	-0.249397	0.394287
Q92623	TTC9	S101	M2	Q92623_TTC9_S101_M2	0.288244	0.661397	0.559873	0.63312	0.90287	0.953478	-0.551145	-0.306136	-0.389222
Q92623	TTC9	S105	M2	Q92623_TTC9_S105_M2	0.288244	0.661397	0.559873	0.63312	0.90287	0.953478	-0.551145	-0.306136	-0.389222
Q8WX93	PALLD	S1104	M2	Q8WX93_PALLD_S1104_M2	0.278304	0.661423	0.477648	0.62612	0.90287	0.931797	-0.197176	-0.180299	-0.203898
Q9UQ35	SRRM2	S1577	M3	Q9UQ35_SRRM2_S1577_M3	0.210243	0.661449	0.762272	0.555544	0.90287	0.982795	-0.27299	0.535666	-0.348984
Q04741	EMX1	S226	M1	Q04741_EMX1_S226_M1	0.360466	0.661594	0.102125	0.689297	0.90287	0.744745	0.0518599	0.000915527	-0.0111165
Q15772	SPEG	S2448	M2	Q15772_SPEG_S2448_M2	0.00327619	0.661709	0.268338	0.0499233	0.90287	0.877797	0.0624194	-0.00240421	-0.0104175
Q15772	SPEG	S2014	M2	Q15772_SPEG_S2014_M2	0.0181069	0.661786	0.946343	0.161157	0.90287	0.999209	0.0331287	0.183046	0.26709
Q9NU22	MDN1	S4752	M2	Q9NU22_MDN1_S4752_M2	0.0176038	0.662014	0.694891	0.158267	0.90287	0.977094	0.0214014	0.141977	0.0769424
Q9NU22	MDN1	S4754	M2	Q9NU22_MDN1_S4754_M2	0.0176038	0.662014	0.694891	0.158267	0.90287	0.977094	0.0214014	0.141977	0.0769424
O75170	PPP6R2	S771	M1	O75170_PPP6R2_S771_M1	0.332673	0.662048	0.167297	0.667668	0.90287	0.797932	-0.0175676	0.133286	0.125749
Q147X3	NAA30	S55	M1	Q147X3_NAA30_S55_M1	0.721315	0.66218	0.057992	0.89815	0.90287	0.666353	0.1992	-0.229689	-0.0981755
Q9H987	SYNPO2L	T187	M3	Q9H987_SYNPO2L_T187_M3	0.540455	0.662214	0.404323	0.800949	0.90287	0.918526	-0.275745	0.38731	-0.366027
Q9Y2K6	USP20	S371	M1	Q9Y2K6_USP20_S371_M1	0.467992	0.662235	0.480697	0.759844	0.90287	0.9327	-0.149132	0.0232019	-0.157337
Q5T200	ZC3H13	S831	M3	Q5T200_ZC3H13_S831_M3	0.146517	0.662364	0.156688	0.474533	0.90287	0.789179	-0.170604	0.0558128	-0.164437
Q5T200	ZC3H13	S833	M3	Q5T200_ZC3H13_S833_M3	0.146517	0.662364	0.156688	0.474533	0.90287	0.789179	-0.170604	0.0558128	-0.164437
Q5T200	ZC3H13	S837	M3	Q5T200_ZC3H13_S837_M3	0.146517	0.662364	0.156688	0.474533	0.90287	0.789179	-0.170604	0.0558128	-0.164437
Q8WZ42	TTN	Y13953	M1	Q8WZ42_TTN_Y13953_M1	0.469351	0.662447	0.789516	0.76055	0.90287	0.986186	0.0284519	0.0284519	-0.0484467
Q8WZ42	TTN	S33053	M3	Q8WZ42_TTN_S33053_M3	0.231562	0.662746	0.913837	0.580613	0.90287	0.99615	-0.28749	0.215427	0.0735903
Q5VST9	OBSCN	T4803	M3	Q5VST9_OBSCN_T4803_M3	0.851647	0.662788	0.394271	0.951737	0.90287	0.916699	0.961871	0.627991	0.121048
Q96JM3	CHAMP1	S275	M1	Q96JM3_CHAMP1_S275_M1	0.15903	0.662802	0.783026	0.49054	0.90287	0.98579	-0.0131845	0.0597038	0.0308223
Q6P1N0	CC2D1A	S455	M1	Q6P1N0_CC2D1A_S455_M1	9.13148e-05	0.662838	0.592037	0.00298445	0.90287	0.964886	-0.031765	0.0175924	0.0342364
P62753	RPS6	S242	M3	P62753_RPS6_S242_M3	0.871592	0.662982	0.174253	0.958711	0.90287	0.804087	-0.939042	0.306161	-0.0797081	+
Q9UQ35	SRRM2	S573	M3	Q9UQ35_SRRM2_S573_M3	0.545786	0.663271	0.698096	0.803525	0.90287	0.977094	-0.157291	0.134735	0.00690842
Q9UQ35	SRRM2	S575	M3	Q9UQ35_SRRM2_S575_M3	0.545786	0.663271	0.698096	0.803525	0.90287	0.977094	-0.157291	0.134735	0.00690842
Q9UQ35	SRRM2	T577	M3	Q9UQ35_SRRM2_T577_M3	0.545786	0.663271	0.698096	0.803525	0.90287	0.977094	-0.157291	0.134735	0.00690842
P19237	TNNI1	S169	M1	P19237_TNNI1_S169_M1	0.594428	0.663319	0.805287	0.827867	0.90287	0.986873	0.142923	-0.0556927	0.0485611
P12883	MYH7	S1894	M1	P12883_MYH7_S1894_M1	0.193227	0.663338	0.438985	0.538207	0.90287	0.923649	-0.2168	0.241516	-0.053494
Q6ZMU5	TRIM72	S255	M1	Q6ZMU5_TRIM72_S255_M1	0.925971	0.66336	0.777644	0.976726	0.90287	0.98579	-0.0142212	0.0524635	-0.00571489
O00193	SMAP	S17	M1	O00193_SMAP_S17_M1	0.105958	0.663455	0.645472	0.406813	0.90287	0.972592	-0.0123467	-0.0259056	0.0468864
Q9NYF3	FAM53C	S234	M2	Q9NYF3_FAM53C_S234_M2	0.136549	0.663583	0.196458	0.461152	0.90287	0.82456	-0.0298777	-0.0286121	0.00590181
Q15772	SPEG	S2948	M3	Q15772_SPEG_S2948_M3	0.148588	0.663609	0.979456	0.477596	0.90287	0.99991	-0.297353	0.0997577	-0.623052
Q5VST9	OBSCN	S6817	M2	Q5VST9_OBSCN_S6817_M2	0.141514	0.663703	0.494139	0.468883	0.90287	0.937988	-0.0810218	0.0196686	-0.0485702
P35573	AGL	Y29	M1	P35573_AGL_Y29_M1	0.555735	0.663743	0.877049	0.808887	0.90287	0.991516	0.0797143	0.0631523	0.0419936
P46020	PHKA1	S1113	M1	P46020_PHKA1_S1113_M1	0.690422	0.663884	0.0751714	0.88113	0.90287	0.707644	-0.118126	-0.156265	-0.0374641	+
Q13523	PRPF4B	S87	M2	Q13523_PRPF4B_S87_M2	0.39644	0.663886	0.135786	0.714405	0.90287	0.773292	0.258573	-0.0752745	-0.370135
Q13523	PRPF4B	S93	M2	Q13523_PRPF4B_S93_M2	0.39644	0.663886	0.135786	0.714405	0.90287	0.773292	0.258573	-0.0752745	-0.370135
O95425	SVIL	S228	M3	O95425_SVIL_S228_M3	0.339768	0.663906	0.0106194	0.672049	0.90287	0.39018	0.0584526	0.70163	0.237777
P27824	CANX	T562	M1	P27824_CANX_T562_M1	0.813813	0.664089	0.824315	0.938291	0.902946	0.987801	0.241628	0.0670776	0.104037
P12882	MYH1	T1387	M1	P12882_MYH1_T1387_M1	0.0646269	0.664118	0.88038	0.324135	0.902946	0.991516	0.0122652	-0.0102291	-0.000245571
P06732	CKM	S164	M2	P06732_CKM_S164_M2	0.564716	0.664188	0.0475766	0.812403	0.902946	0.633371	0.387055	-0.215281	-0.21674
P30101	PDIA3	S474	M1	P30101_PDIA3_S474_M1	0.231786	0.664524	0.0505255	0.580776	0.903285	0.643649	0.137708	-0.0866385	-0.197575
Q7Z6Z7	HUWE1	T3924	M1	Q7Z6Z7_HUWE1_T3924_M1	0.971351	0.66466	0.958157	0.991938	0.903285	0.999744	0.141275	0.053915	-0.355289
O43741	PRKAB2	T40	M1	O43741_PRKAB2_T40_M1	0.0674668	0.664676	0.361121	0.33014	0.903285	0.907887	-0.0821285	-0.0821285	-0.404843	+
Q8IUG5	MYO18B	S1216	M1	Q8IUG5_MYO18B_S1216_M1	0.871852	0.664835	0.787923	0.958821	0.903285	0.98579	0.0209479	-0.00678825	-0.0820813
O75128	COBL	S284	M1	O75128_COBL_S284_M1	0.333467	0.664861	0.658247	0.667668	0.903285	0.972975	0.193736	0.105795	0.296768
Q9BQG0	MYBBP1A	S18	M1	Q9BQG0_MYBBP1A_S18_M1	0.197641	0.664891	0.209133	0.541715	0.903285	0.837277	0.301372	0.222594	-0.141363
Q9H1E3	NUCKS1	T222	M2	Q9H1E3_NUCKS1_T222_M2	0.144267	0.665008	0.0931899	0.472636	0.903342	0.737748	0.372272	0.562464	-0.411983
Q5VST9	OBSCN	T7269	M2	Q5VST9_OBSCN_T7269_M2	0.173324	0.665154	0.123305	0.510847	0.903437	0.761885	-0.306228	-0.540678	-0.345613
Q8N3K9	CMYA5	Y1282	M1	Q8N3K9_CMYA5_Y1282_M1	0.204096	0.6653	0.232609	0.548815	0.903533	0.855356	0.00767899	-0.102654	0.315836
P46937	YAP1	S61	M1	P46937_YAP1_S61_M1	0.5344	0.665527	0.0192764	0.796176	0.903613	0.486464	0.185786	0.16289	-0.246784
P49756	RBM25	S675	M1	P49756_RBM25_S675_M1	0.55746	0.665564	0.402545	0.809952	0.903613	0.918526	-0.0346775	-0.0186195	0.0240879
Q9UQ35	SRRM2	S536	M2	Q9UQ35_SRRM2_S536_M2	0.223779	0.665586	0.861213	0.571365	0.903613	0.991516	0.0468025	0.0130258	-0.00859833
Q8N3L3	TXLNB	S474	M1	Q8N3L3_TXLNB_S474_M1	0.000603644	0.665728	0.918338	0.0142224	0.903704	0.996533	-0.0964022	0.0746107	0.0259857
Q86VF2	IGFN1	S448	M1	Q86VF2_IGFN1_S448_M1	0.494224	0.665975	0.844293	0.775796	0.903855	0.990044	0.711917	-0.144374	-0.078001
P04406	GAPDH	T154	M1	P04406_GAPDH_T154_M1	0.419981	0.66599	0.15867	0.730185	0.903855	0.791041	-0.51843	-0.318588	0.140356
P04406	GAPDH	T177	M2	P04406_GAPDH_T177_M2	0.511186	0.666186	0.337105	0.785847	0.904018	0.899795	0.0751362	0.00862503	-0.137038
Q8WZ42	TTN	S14683	M1	Q8WZ42_TTN_S14683_M1	0.693058	0.666374	0.311606	0.882488	0.904101	0.894511	-0.0430098	-0.0433273	0.103317
Q08462	ADCY2	T482	M1	Q08462_ADCY2_T482_M1	0.41107	0.666594	0.270604	0.724719	0.904101	0.878177	0.0814619	-0.249316	-0.00531769
Q01082	SPTBN1	T2328	M1	Q01082_SPTBN1_T2328_M1	0.50563	0.666699	0.800016	0.781844	0.904101	0.986873	0.431876	1.71661e-05	0.00918007
Q9BTC0	DIDO1	S805	M2	Q9BTC0_DIDO1_S805_M2	0.91991	0.666803	0.58047	0.9746	0.904101	0.961984	-0.296012	-0.33059	0.247062
Q9Y2J2	EPB41L3	S88	M2	Q9Y2J2_EPB41L3_S88_M2	0.0806169	0.666807	0.805958	0.356051	0.904101	0.986873	-0.0593376	0.0468006	0.41073
Q9Y2J2	EPB41L3	Y79	M2	Q9Y2J2_EPB41L3_Y79_M2	0.0806169	0.666807	0.805958	0.356051	0.904101	0.986873	-0.0593376	0.0468006	0.41073
Q9BVG9	PTDSS2	S16	M1	Q9BVG9_PTDSS2_S16_M1	0.526126	0.666833	0.593293	0.79403	0.904101	0.964886	-0.0704231	-0.0123072	-0.0365615
Q9P0J0	NDUFA13	T79	M1	Q9P0J0_NDUFA13_T79_M1	0.960817	0.666936	0.736713	0.988678	0.904101	0.978309	0.0618339	-0.0766315	-0.0328412
P49792	RANBP2	S2454	M2	P49792_RANBP2_S2454_M2	1.48591e-07	0.667036	0.87027	1.11789e-05	0.904101	0.991516	-0.0617056	-0.0546322	0.0390067
P49792	RANBP2	T2450	M2	P49792_RANBP2_T2450_M2	1.48591e-07	0.667036	0.87027	1.11789e-05	0.904101	0.991516	-0.0617056	-0.0546322	0.0390067
Q86UU1	PHLDB1	S324	M1	Q86UU1_PHLDB1_S324_M1	0.862468	0.667078	0.609102	0.954811	0.904101	0.967734	-0.106934	0.1086	-0.0736384
Q8IWE5	PLEKHM2	S568	M2	Q8IWE5_PLEKHM2_S568_M2	0.0416157	0.667165	0.596736	0.253541	0.904115	0.964886	-0.0867567	0.430591	0.129658
P04406	GAPDH	S241	M1	P04406_GAPDH_S241_M1	0.136477	0.667339	0.830684	0.461139	0.904249	0.988295	-0.336916	0.0576401	-0.00127506
O43719	HTATSF1	S713	M2	O43719_HTATSF1_S713_M2	0.139193	0.667578	0.00062092	0.465611	0.904368	0.106106	0.146513	0.123807	-0.264478
O43719	HTATSF1	S714	M2	O43719_HTATSF1_S714_M2	0.139193	0.667578	0.00062092	0.465611	0.904368	0.106106	0.146513	0.123807	-0.264478
Q8WWN8	ARAP3	S1480	M1	Q8WWN8_ARAP3_S1480_M1	0.336951	0.66773	0.113374	0.670649	0.904472	0.752053	0.323349	-0.0401788	-0.156831
Q00872	MYBPC1	T796	M1	Q00872_MYBPC1_T796_M1	0.82782	0.667847	0.072694	0.942829	0.904476	0.699322	0.0139637	0.0182562	-0.20089
Q13523	PRPF4B	S144	M2	Q13523_PRPF4B_S144_M2	0.511096	0.667889	0.483155	0.785827	0.904476	0.935043	0.0659733	0.373121	-0.352169
O75923	DYSF	S366	M1	O75923_DYSF_S366_M1	0.891018	0.66796	0.560506	0.964819	0.904476	0.953737	0.0430489	0.0274382	-0.0172358
P51532	SMARCA4	T1426	M1	P51532_SMARCA4_T1426_M1	0.915454	0.668083	0.626431	0.974261	0.90449	0.972158	0.781687	0.294878	-0.1991
Q8WZ42	TTN	T23456	M1	Q8WZ42_TTN_T23456_M1	0.906199	0.668122	0.945122	0.970475	0.90449	0.99915	0.0242262	0.204185	-0.0145798
Q9BW71	HIRIP3	S142	M2	Q9BW71_HIRIP3_S142_M2	0.488015	0.668326	0.72401	0.772685	0.904562	0.978185	-0.0081768	0.0492477	0.0080595
Q9BW71	HIRIP3	S143	M2	Q9BW71_HIRIP3_S143_M2	0.488015	0.668326	0.72401	0.772685	0.904562	0.978185	-0.0081768	0.0492477	0.0080595
O60832	DKC1	S455	M2	O60832_DKC1_S455_M2	0.131608	0.668465	0.8013	0.452642	0.904647	0.986873	-0.0549517	-0.0536709	0.139381
Q9UPE1	SRPK3	S335	M2	Q9UPE1_SRPK3_S335_M2	0.268732	0.668812	0.44724	0.61742	0.904896	0.92539	0.252192	0.114934	-0.0955143
Q9H987	SYNPO2L	T792	M3	Q9H987_SYNPO2L_T792_M3	0.511597	0.668876	0.150085	0.786109	0.904896	0.785764	0.323197	-0.274512	-0.202424
Q6P0Q8	MAST2	S1272	M2	Q6P0Q8_MAST2_S1272_M2	0.193162	0.668999	0.118318	0.538207	0.904896	0.753824	-0.131826	-0.126223	0.293167
Q53GG5	PDLIM3	S145	M2	Q53GG5_PDLIM3_S145_M2	0.581819	0.669023	0.667644	0.822633	0.904896	0.975266	-0.0277109	0.0422068	-0.230108
P12883	MYH7	S1915	M1	P12883_MYH7_S1915_M1	0.0652225	0.669121	0.79885	0.325942	0.904896	0.986873	-0.0549884	0.0322208	0.113934
Q8WZ42	TTN	T31941	M1	Q8WZ42_TTN_T31941_M1	0.927199	0.669257	0.285553	0.976726	0.904896	0.886728	0.0583668	-0.394788	0.0061903
O60524	NEMF	S748	M2	O60524_NEMF_S748_M2	0.900913	0.669301	0.0808787	0.969443	0.904896	0.719763	-0.294448	0.159725	0.0550222
Q8TDY2	RB1CC1	S222	M1	Q8TDY2_RB1CC1_S222_M1	0.917527	0.669439	0.263006	0.9746	0.904896	0.873921	-0.00658607	0.0348115	0.037612
Q9UKX3	MYH13	S1069	M1	Q9UKX3_MYH13_S1069_M1	0.0265574	0.669462	0.307449	0.19855	0.904896	0.891921	0.187833	0.074966	-0.216422
O60343	TBC1D4	T752	M3	O60343_TBC1D4_T752_M3	0.00406362	0.669469	0.403411	0.0585937	0.904896	0.918526	0.509733	0.0594292	0.0149341	+
Q01082	SPTBN1	S2161	M2	Q01082_SPTBN1_S2161_M2	0.026222	0.669481	0.162342	0.197648	0.904896	0.792388	0.0812092	-0.11425	0.122432
P11021	HSPA5	T85	M1	P11021_HSPA5_T85_M1	0.291997	0.669665	0.986086	0.636965	0.905034	0.99991	0.140642	0.029171	-0.0208449
Q9UJV3	MID2	S116	M1	Q9UJV3_MID2_S116_M1	0.000407617	0.669734	0.0859534	0.0104186	0.905034	0.723914	0.00620079	0.0392199	-0.067812
Q13557	CAMK2D	T311	M3	Q13557_CAMK2D_T311_M3	0.239673	0.670049	0.211244	0.589283	0.905122	0.837277	0.0316219	0.505935	-0.757986
Q9Y3Q8	TSC22D4	Y268	M2	Q9Y3Q8_TSC22D4_Y268_M2	0.522016	0.670049	0.797461	0.791728	0.905122	0.986873	-0.0922055	0.089922	-0.164853
Q15772	SPEG	T541	M3	Q15772_SPEG_T541_M3	0.0105558	0.670107	0.0737705	0.114477	0.905122	0.703723	-0.293363	0.238543	-0.161801
Q8IYB3	SRRM1	S756	M3	Q8IYB3_SRRM1_S756_M3	0.78843	0.670117	0.577809	0.929258	0.905122	0.9614	0.033493	-0.0636406	0.143373
Q96FS4	SIPA1	T878	M1	Q96FS4_SIPA1_T878_M1	0.234333	0.670178	0.0485538	0.583976	0.905122	0.633371	-0.168274	-0.139452	0.255862
Q9BXS1	IDI2	T160	M1	Q9BXS1_IDI2_T160_M1	0.251962	0.670323	0.105418	0.603984	0.905193	0.750451	0.149551	0.161397	-0.193384
Q702N8	XIRP1	S1297	M1	Q702N8_XIRP1_S1297_M1	0.46034	0.670382	0.947711	0.755013	0.905193	0.999293	-0.188607	-0.0617008	-0.0834651
Q06413	MEF2C	S240	M1	Q06413_MEF2C_S240_M1	0.143864	0.670466	0.83464	0.472211	0.905205	0.988586	-0.164373	-0.221498	0.0106711
P51858	HDGF	S133	M1	P51858_HDGF_S133_M1	0.100971	0.670635	0.15636	0.398619	0.90533	0.789174	0.596196	0.0889254	0.107461
Q15149	PLEC	S1435	M1	Q15149_PLEC_S1435_M1	0.00169307	0.67118	0.634894	0.0317437	0.905799	0.972592	-0.0281243	0.0445633	-0.0843744
Q8WZ42	TTN	T24808	M1	Q8WZ42_TTN_T24808_M1	0.635816	0.67119	0.728637	0.851816	0.905799	0.978199	-0.0582719	-0.102582	0.0449619
O14983	ATP2A1	T569	M1	O14983_ATP2A1_T569_M1	0.994584	0.671245	0.848212	0.998004	0.905799	0.990495	0.00316763	0.0224628	0.0875854
P06744	GPI	T212	M1	P06744_GPI_T212_M1	0.101154	0.671384	0.0206167	0.398815	0.905799	0.492168	0.300399	-0.100292	-0.486387
Q02641	CACNB1	S44	M2	Q02641_CACNB1_S44_M2	0.497332	0.671392	0.0982093	0.778028	0.905799	0.74423	2.48638	-0.298929	0.35199
P46821	MAP1B	S1915	M1	P46821_MAP1B_S1915_M1	0.993981	0.671436	0.214971	0.997902	0.905799	0.840094	-0.407634	-0.495749	-0.133631
Q15772	SPEG	S1994	M1	Q15772_SPEG_S1994_M1	0.0577198	0.671682	0.748496	0.304027	0.905811	0.97936	-0.123323	-0.0397053	-0.0919628
P20020	ATP2B1	Y1129	M3	P20020_ATP2B1_Y1129_M3	0.0319361	0.671753	0.427944	0.219804	0.905811	0.921881	-0.704178	0.0710497	-0.0234699
Q5VST9	OBSCN	S5955	M1	Q5VST9_OBSCN_S5955_M1	0.180913	0.671793	0.638906	0.519962	0.905811	0.972592	-0.0730686	0.0200577	-0.0557375
Q5VZP5	DUSP27	S327	M3	Q5VZP5_DUSP27_S327_M3	0.197251	0.671815	0.635069	0.541297	0.905811	0.972592	0.160213	0.21868	-0.0161986
Q8NE71	ABCF1	S228	M1	Q8NE71_ABCF1_S228_M1	0.0827169	0.671824	0.0351281	0.359934	0.905811	0.588063	0.0441008	-0.000202179	-0.127584
Q01432	AMPD3	S85	M1	Q01432_AMPD3_S85_M1	0.329186	0.672006	0.719594	0.664504	0.905835	0.978185	-0.0111141	0.0700989	-0.0200291
P60174	TPI1	T215	M1	P60174_TPI1_T215_M1	0.00930667	0.672094	0.477135	0.105488	0.905835	0.931797	0.0427794	0.113234	-0.0191374
Q7Z6Z7	HUWE1	S3929	M3	Q7Z6Z7_HUWE1_S3929_M3	0.218254	0.672162	0.0978725	0.565848	0.905835	0.74423	0.0244226	-0.89504	0.562587
Q13523	PRPF4B	S437	M2	Q13523_PRPF4B_S437_M2	0.111636	0.672194	0.899954	0.41692	0.905835	0.994021	-0.126761	-0.0492125	0.0731201
Q8N1G4	LRRC47	T535	M2	Q8N1G4_LRRC47_T535_M2	0.949949	0.672348	0.748441	0.985833	0.905835	0.97936	0.119738	-0.39868	0.289393
P12694	BCKDHA	S339	M2	P12694_BCKDHA_S339_M2	0.425608	0.672372	0.343944	0.732559	0.905835	0.904222	0.47717	0.604818	-0.287888
Q08174	PCDH1	S962	M1	Q08174_PCDH1_S962_M1	0.8469	0.672467	0.124739	0.949286	0.905835	0.764804	-0.213034	-0.00554943	-0.063036
Q6P0Q8	MAST2	T179	M2	Q6P0Q8_MAST2_T179_M2	0.659082	0.672596	0.206021	0.86371	0.905835	0.837277	0.710519	-0.847518	-0.499835
Q96ST2	IWS1	S398	M2	Q96ST2_IWS1_S398_M2	0.185436	0.672649	0.0103641	0.52651	0.905835	0.388416	0.122502	-0.0195599	-0.271086
Q96ST2	IWS1	S400	M2	Q96ST2_IWS1_S400_M2	0.185436	0.672649	0.0103641	0.52651	0.905835	0.388416	0.122502	-0.0195599	-0.271086
O75431	MTX2	S240	M1	O75431_MTX2_S240_M1	0.527979	0.672675	0.490039	0.794456	0.905835	0.936396	0.0811977	0.0445399	0.059742
Q8WYP5	AHCTF1	T2184	M1	Q8WYP5_AHCTF1_T2184_M1	0.987381	0.672836	0.37998	0.996434	0.905861	0.914293	-0.174776	0.285023	-0.10155
Q13586	STIM1	S628	M1	Q13586_STIM1_S628_M1	0.11743	0.672947	0.466994	0.426733	0.905861	0.927801	-0.203825	-0.13463	-0.0564108
Q9UQ35	SRRM2	S322	M2	Q9UQ35_SRRM2_S322_M2	0.723193	0.672961	0.287083	0.899076	0.905861	0.886728	-0.197968	-0.124191	0.576763
Q14315	FLNC	T680	M1	Q14315_FLNC_T680_M1	0.000243367	0.673	0.924469	0.00698118	0.905861	0.997919	-0.0601101	-0.0439186	-0.00310993
Q9UQ35	SRRM2	S2702	M1	Q9UQ35_SRRM2_S2702_M1	0.0408195	0.673122	0.557293	0.250659	0.905861	0.953016	-0.00587368	-0.0394039	0.129189
O43318	MAP3K7	S439	M2	O43318_MAP3K7_S439_M2	0.344024	0.673148	0.475899	0.676185	0.905861	0.931738	0.123453	0.0630169	0.178509
Q8WZ42	TTN	S31368	M1	Q8WZ42_TTN_S31368_M1	0.192456	0.673541	0.650245	0.53738	0.906288	0.972592	0.352884	-0.0590577	-0.0137634
O43294	TGFB1I1	S140	M2	O43294_TGFB1I1_S140_M2	0.961359	0.673892	0.579563	0.988678	0.906639	0.96163	-0.149995	-0.0700741	-0.276787
Q9NP98	MYOZ1	Y72	M1	Q9NP98_MYOZ1_Y72_M1	0.177652	0.673954	0.0976392	0.515542	0.906639	0.74423	0.00109577	0.28117	-0.222148
O43719	HTATSF1	S676	M1	O43719_HTATSF1_S676_M1	0.403161	0.674199	0.959561	0.71929	0.906718	0.999744	-0.0197401	0.0333328	-0.0482287
Q6ZT12	UBR3	S1053	M1	Q6ZT12_UBR3_S1053_M1	0.438213	0.674214	0.992576	0.74142	0.906718	0.99991	-0.119623	-0.141407	-0.190785
P18615	NELFE	S115	M1	P18615_NELFE_S115_M1	0.585981	0.67424	0.2842	0.825036	0.906718	0.886728	-0.0237122	0.0274429	-0.158446
Q8WZ42	TTN	T25489	M1	Q8WZ42_TTN_T25489_M1	0.185043	0.674413	0.808028	0.526144	0.906849	0.986873	-0.0787258	0.000511169	-0.0315056
P10398	ARAF	T253	M2	P10398_ARAF_T253_M2	0.00658694	0.674587	0.388309	0.0840995	0.906981	0.916188	0.162109	0.162109	0.162949	+
Q15391	P2RY14	S323	M1	Q15391_P2RY14_S323_M1	0.405046	0.6748	0.936852	0.719935	0.907123	0.998087	-0.0992355	0.216051	0.116192
Q9UHB6	LIMA1	T487	M1	Q9UHB6_LIMA1_T487_M1	0.208918	0.674844	0.912657	0.554378	0.907123	0.99615	-0.0377789	0.239397	0.380928
Q9Y5W8	SNX13	Y953	M2	Q9Y5W8_SNX13_Y953_M2	0.133548	0.675102	0.234818	0.456083	0.907128	0.857889	0.104105	-0.0643349	-0.099462
Q14515	SPARCL1	S59	M1	Q14515_SPARCL1_S59_M1	0.510832	0.675141	0.209379	0.785623	0.907128	0.837277	0.00846672	-0.0327797	0.0918641
Q9UQ35	SRRM2	S1318	M2	Q9UQ35_SRRM2_S1318_M2	0.196338	0.675222	0.868873	0.540909	0.907128	0.991516	-0.282011	-0.0356922	-0.131168
Q7Z2W4	ZC3HAV1	S280	M2	Q7Z2W4_ZC3HAV1_S280_M2	0.0713906	0.675227	0.939373	0.340364	0.907128	0.998155	-0.348722	0.0200357	0.0083952
P43243	MATR3	S598	M1	P43243_MATR3_S598_M1	0.0399537	0.675239	0.915467	0.247223	0.907128	0.99615	-0.0321178	0.024725	-0.0451555
Q96MW1	CCDC43	T139	M1	Q96MW1_CCDC43_T139_M1	0.317487	0.675524	0.44512	0.656034	0.907128	0.923915	-0.0109334	-0.0827127	-0.0746155
Q9NYF3	FAM53C	S232	M2	Q9NYF3_FAM53C_S232_M2	0.154451	0.675527	0.176055	0.485161	0.907128	0.804087	-0.0404263	-0.0511932	0.0110421
Q9Y4J8	DTNA	S564	M1	Q9Y4J8_DTNA_S564_M1	0.752942	0.675531	0.0223618	0.913232	0.907128	0.514783	-0.117289	-0.0308309	-0.405744
Q9NQX3	GPHN	S194	M3	Q9NQX3_GPHN_S194_M3	0.629816	0.675625	0.173975	0.847931	0.907128	0.804087	-0.123924	0.156617	-0.118522
Q8WZ42	TTN	S29135	M1	Q8WZ42_TTN_S29135_M1	0.040624	0.675713	0.579234	0.249836	0.907128	0.96163	-0.0705762	0.0202913	0.00655079
Q9UQ35	SRRM2	S1621	M1	Q9UQ35_SRRM2_S1621_M1	0.625711	0.675816	0.53691	0.845475	0.907128	0.94609	0.155159	0.0368023	-0.227459
Q15772	SPEG	S2410	M1	Q15772_SPEG_S2410_M1	9.37792e-10	0.675839	0.55444	1.24643e-07	0.907128	0.952045	0.050982	0.0330162	0.0179825
P20929	NEB	S3722	M1	P20929_NEB_S3722_M1	0.735288	0.675939	0.00693085	0.905447	0.907128	0.323225	0.0384092	0.199127	-1.15679
Q13698	CACNA1S	S177	M1	Q13698_CACNA1S_S177_M1	0.158647	0.67597	0.766494	0.490243	0.907128	0.983682	-0.116863	0.0126848	-0.167624
Q09666	AHNAK	S5752	M3	Q09666_AHNAK_S5752_M3	0.55804	0.67602	0.323375	0.810058	0.907128	0.897548	0.143362	-0.215014	0.0439014
P04406	GAPDH	T176	M2	P04406_GAPDH_T176_M2	0.287046	0.676061	0.32722	0.632911	0.907128	0.899377	0.0555196	-0.14212	0.0781002
P20618	PSMB1	S68	M1	P20618_PSMB1_S68_M1	0.265774	0.676198	0.33132	0.615816	0.907204	0.899377	0.0644827	0.0873151	0.222108
Q86UP2	KTN1	S77	M1	Q86UP2_KTN1_S77_M1	0.341653	0.67627	0.166204	0.673398	0.907204	0.79656	-0.840611	0.225597	0.29737
Q15772	SPEG	S2176	M3	Q15772_SPEG_S2176_M3	0.179552	0.676421	0.38282	0.517574	0.907305	0.91513	-0.277693	0.0341682	0.290613
P60709;P63261	ACTB	Y53	M1	P60709;P63261_ACTB_Y53_M1	0.391997	0.676568	0.375197	0.711581	0.907336	0.912108	0.00689507	-0.0778103	0.00946093
Q12888	TP53BP1	S379	M1	Q12888_TP53BP1_S379_M1	0.748341	0.676595	0.330212	0.911388	0.907336	0.899377	-0.103868	-0.0632725	0.010406
Q9UKV3	ACIN1	S895	M1	Q9UKV3_ACIN1_S895_M1	0.828639	0.676686	0.615139	0.943112	0.907356	0.968359	-0.00831461	-0.0743232	0.023138
Q02641	CACNB1	T418	M1	Q02641_CACNB1_T418_M1	0.530586	0.676941	0.807322	0.79551	0.907596	0.986873	0.413861	0.203068	-0.179437
Q8IVP5	FUNDC1	S13	M1	Q8IVP5_FUNDC1_S13_M1	0.53242	0.677053	0.340094	0.796119	0.907644	0.901678	0.320279	-0.0853672	-0.150724
P06753	TPM3	S189	M2	P06753_TPM3_S189_M2	0.578437	0.677269	0.00221707	0.820985	0.907731	0.196449	-0.261948	-0.276907	0.202184
P06753	TPM3	S192	M2	P06753_TPM3_S192_M2	0.578437	0.677269	0.00221707	0.820985	0.907731	0.196449	-0.261948	-0.276907	0.202184
O75533	SF3B1	S229	M2	O75533_SF3B1_S229_M2	0.534305	0.677427	0.597767	0.796132	0.90784	0.964886	0.037137	0.0413914	-0.0465546
P35573	AGL	T868	M1	P35573_AGL_T868_M1	0.308772	0.677668	0.109998	0.64891	0.908062	0.750451	-0.0898824	-0.00761986	-0.0131559
P22392	NME2	T103	M2	P22392_NME2_T103_M2	0.0206294	0.677984	0.484524	0.173045	0.908289	0.935421	-0.278384	0.0390682	0.205348
P51114	FXR1	T411	M1	P51114_FXR1_T411_M1	0.0582976	0.677989	0.15015	0.306126	0.908289	0.785764	-0.0682278	-0.071147	0.227337
Q9Y6R9	CCDC61	S336	M2	Q9Y6R9_CCDC61_S336_M2	0.0974223	0.678107	0.605788	0.392197	0.908309	0.967072	0.0644841	0.0801849	0.0270948
Q86X27	RALGPS2	S311	M2	Q86X27_RALGPS2_S311_M2	0.968194	0.678156	0.304424	0.991199	0.908309	0.891921	-0.665608	-0.126916	-0.182136
Q6ZMU5	TRIM72	S305	M1	Q6ZMU5_TRIM72_S305_M1	0.335022	0.678627	0.00734201	0.668727	0.908797	0.33521	0.0266142	-0.512817	0.539163
O60503	ADCY9	S1257	M1	O60503_ADCY9_S1257_M1	0.016766	0.678673	0.354584	0.153746	0.908797	0.907527	0.0732088	0.0531855	-0.147271
A4UGR9	XIRP2	S2474	M1	A4UGR9_XIRP2_S2474_M1	0.259791	0.678848	0.591718	0.609338	0.908845	0.964886	-0.311985	0.118238	-0.215755
P02144	MB	T68	M1	P02144_MB_T68_M1	0.503846	0.678861	0.143136	0.781206	0.908845	0.782344	-0.0192232	-0.0231485	0.0156126
Q8WZ42	TTN	T19305	M1	Q8WZ42_TTN_T19305_M1	0.0109927	0.679103	0.790152	0.118464	0.909068	0.98622	-0.0476952	-0.00845528	0.0165186
Q96A00	PPP1R14A	S136	M2	Q96A00_PPP1R14A_S136_M2	0.876712	0.679276	0.323468	0.959405	0.909111	0.897548	-0.148567	-0.104191	0.137186
P11142	HSPA8	S362	M1	P11142_HSPA8_S362_M1	0.0120991	0.679287	0.25489	0.127067	0.909111	0.86722	0.0649948	0.0538692	-0.142599
Q8WZ42	TTN	T24230	M1	Q8WZ42_TTN_T24230_M1	0.350688	0.679383	0.0231886	0.680479	0.909137	0.515707	0.119761	0.0854301	-0.0485272
P17661	DES	T341	M1	P17661_DES_T341_M1	0.823447	0.679628	0.322358	0.94079	0.909297	0.897548	-0.161698	0.0303946	-0.00954533
Q8WZ42	TTN	S13483	M1	Q8WZ42_TTN_S13483_M1	0.000842448	0.679654	0.938186	0.0182892	0.909297	0.998087	0.01089	0.0664301	0.0126095
Q9UQ35	SRRM2	S1691	M2	Q9UQ35_SRRM2_S1691_M2	0.347188	0.679807	0.880804	0.678715	0.909399	0.991516	0.155975	0.177843	-0.175375
Q9BSQ5	CCM2	S384	M1	Q9BSQ5_CCM2_S384_M1	0.547563	0.679944	0.525676	0.804159	0.909482	0.943949	-0.0410604	-0.298337	0.116794
Q8WZ42	TTN	S33602	M2	Q8WZ42_TTN_S33602_M2	0.0856844	0.680335	0.670786	0.366213	0.909775	0.976029	0.125231	0.115639	-0.0561752
P49796	RGS3	S806	M1	P49796_RGS3_S806_M1	0.363265	0.68037	0.498242	0.690201	0.909775	0.937988	0.174213	0.23901	-0.301928
Q8WZ42	TTN	S18756	M1	Q8WZ42_TTN_S18756_M1	0.0212716	0.680399	0.994782	0.176457	0.909775	0.99991	0.0759864	0.0289278	0.033381
Q6VY07	PACS1	S495	M1	Q6VY07_PACS1_S495_M1	0.743996	0.680486	0.403705	0.910119	0.909775	0.918526	0.0264177	0.369585	-0.0635109
P06744	GPI	S532	M1	P06744_GPI_S532_M1	0.52407	0.680544	0.550223	0.793095	0.909775	0.950629	0.0774689	-0.077774	-0.00242853
O00308	WWP2	S211	M1	O00308_WWP2_S211_M1	0.0095917	0.680658	0.187515	0.107733	0.909826	0.813865	0.0187931	0.112434	-0.0610123
Q9UPN3	MACF1	S3927	M1	Q9UPN3_MACF1_S3927_M1	0.178758	0.680782	0.597062	0.516577	0.90989	0.964886	0.0538383	0.259121	-0.0708408
Q9HCH0	NCKAP5L	S473	M1	Q9HCH0_NCKAP5L_S473_M1	0.159195	0.680975	0.699626	0.490798	0.910046	0.977094	-0.030643	-0.0146542	-0.0272059
Q9BQ67	GRWD1	S119	M2	Q9BQ67_GRWD1_S119_M2	0.623523	0.681109	0.0185827	0.844209	0.910124	0.479066	0.0975766	0.070219	-0.102265
Q92609	TBC1D5	T560	M1	Q92609_TBC1D5_T560_M1	0.0475518	0.681595	0.248729	0.273812	0.910497	0.866043	-0.375188	0.185501	-0.184451
Q15843	NEDD8	T20	M1	Q15843_NEDD8_T20_M1	0.493278	0.681735	0.420788	0.775078	0.910497	0.921881	0.157698	0.128044	-0.146499
Q9BXB4	OSBPL11	S184	M3	Q9BXB4_OSBPL11_S184_M3	0.352761	0.681779	0.213144	0.682361	0.910497	0.838455	-1.02459	0.298812	0.184591
O14523	C2CD2L	T672	M2	O14523_C2CD2L_T672_M2	0.358452	0.681795	0.0397313	0.688259	0.910497	0.603896	0.0267358	0.153234	-0.282438
A4UGR9	XIRP2	S621	M1	A4UGR9_XIRP2_S621_M1	0.923063	0.682005	0.0778901	0.975957	0.910497	0.714053	0.356332	-0.352804	-0.343942
O14647	CHD2	S1364	M3	O14647_CHD2_S1364_M3	0.510241	0.682006	0.0554935	0.785017	0.910497	0.660244	0.277738	0.755123	-0.926333
P35232	PHB	Y249	M1	P35232_PHB_Y249_M1	0.586432	0.682142	0.90144	0.825557	0.910497	0.994346	0.00893497	-0.0217562	-0.0575705
Q9UQ35	SRRM2	S387	M2	Q9UQ35_SRRM2_S387_M2	0.773817	0.682232	0.169444	0.922666	0.910497	0.800553	0.353532	0.268318	-0.889754
Q5VZP5	DUSP27	S322	M2	Q5VZP5_DUSP27_S322_M2	0.887407	0.682247	0.72391	0.963177	0.910497	0.978185	0.032342	0.404593	-0.151045
O95394	PGM3	S64	M1	O95394_PGM3_S64_M1	0.491314	0.682425	0.128216	0.773928	0.910497	0.77073	0.0373116	0.0837021	-0.23594
Q6UX01	LMBR1L	S477	M1	Q6UX01_LMBR1L_S477_M1	0.241767	0.68248	0.884946	0.591899	0.910497	0.991516	-0.0737886	-0.0627022	-0.0424771
O43719	HTATSF1	S387	M1	O43719_HTATSF1_S387_M1	0.432249	0.682488	0.675735	0.736968	0.910497	0.97639	0.0360403	0.00733757	-0.110859
Q8IUG5	MYO18B	S2360	M2	Q8IUG5_MYO18B_S2360_M2	0.286231	0.682559	0.00308362	0.632182	0.910497	0.227693	-0.892351	0.892838	-0.517066
Q96T37	RBM15	S674	M2	Q96T37_RBM15_S674_M2	0.53679	0.682567	0.324323	0.798245	0.910497	0.898251	0.00301075	0.000331879	0.0593987
Q96PU5	NEDD4L	S487	M3	Q96PU5_NEDD4L_S487_M3	0.153323	0.682585	0.989892	0.484428	0.910497	0.99991	-0.123814	0.07619	-0.0189619
Q06413	MEF2C	S222	M1	Q06413_MEF2C_S222_M1	0.92803	0.682607	0.667952	0.976951	0.910497	0.975266	-0.00159025	0.00787258	0.013731
Q7Z6Z7	HUWE1	S2887	M1	Q7Z6Z7_HUWE1_S2887_M1	0.71058	0.682841	0.353552	0.891541	0.910708	0.907527	-0.251974	-0.00806046	-0.128955
P12883	MYH7	S1412	M1	P12883_MYH7_S1412_M1	0.646251	0.683191	0.905906	0.857563	0.91097	0.994626	-0.311932	-0.0249777	-0.482075
Q8WZ42	TTN	S17847	M1	Q8WZ42_TTN_S17847_M1	0.057343	0.683215	0.921027	0.302976	0.91097	0.996919	0.188827	0.115858	-0.0150485
Q6PD62	CTR9	T975	M1	Q6PD62_CTR9_T975_M1	0.350213	0.683266	0.644317	0.680183	0.91097	0.972592	-0.330784	0.264164	0.00822639
Q9UQ35	SRRM2	S1069	M3	Q9UQ35_SRRM2_S1069_M3	0.794897	0.683528	0.719946	0.930867	0.911218	0.978185	0.0182776	0.0626163	0.0702195
Q02078	MEF2A	S98	M2	Q02078_MEF2A_S98_M2	0.461918	0.683903	0.760343	0.756291	0.911609	0.982795	0.446252	-0.491982	-0.116672
O43813	LANCL1	Y21	M1	O43813_LANCL1_Y21_M1	0.284892	0.683973	0.397596	0.631193	0.911609	0.918389	-0.183594	-0.217141	-0.0830374
Q9UQ35	SRRM2	S1103	M2	Q9UQ35_SRRM2_S1103_M2	0.831736	0.684114	0.823124	0.944024	0.911695	0.987516	0.0718498	0.13264	-0.0656404
Q6UN15	FIP1L1	S492	M2	Q6UN15_FIP1L1_S492_M2	0.917748	0.684355	0.649831	0.9746	0.911914	0.972592	0.220877	0.220877	0.465631
O00757	FBP2	T330	M1	O00757_FBP2_T330_M1	0.646679	0.684498	0.8988	0.857983	0.912003	0.993721	-0.00271845	-0.0043354	0.0665374	+
Q99567	NUP88	S35	M1	Q99567_NUP88_S35_M1	0.228594	0.684683	0.445692	0.5782	0.912148	0.924141	0.162011	0.0490685	-0.0215034
Q9Y608	LRRFIP2	S320	M2	Q9Y608_LRRFIP2_S320_M2	0.263068	0.684943	0.300344	0.612569	0.912249	0.888745	-0.894272	-0.00203085	-0.10345
P21333	FLNA	S1081	M1	P21333_FLNA_S1081_M1	0.759589	0.684958	0.347157	0.915887	0.912249	0.904222	-0.727553	0.270741	0.736567
Q9UBF9	MYOT	S233	M2	Q9UBF9_MYOT_S233_M2	0.0239436	0.685028	0.350607	0.188803	0.912249	0.906072	-0.0604286	-0.0102768	-0.0602942
P55786	NPEPPS	S684	M1	P55786_NPEPPS_S684_M1	0.15353	0.685078	0.225839	0.484627	0.912249	0.847126	-0.120391	-0.0616388	-0.056241
P08651	NFIC	S337	M2	P08651_NFIC_S337_M2	0.00771595	0.685167	0.00369523	0.0930425	0.912249	0.241543	-0.623704	0.489953	0.0363865
Q9Y6G9	DYNC1LI1	S421	M1	Q9Y6G9_DYNC1LI1_S421_M1	0.0606428	0.685216	0.394057	0.312811	0.912249	0.91661	0.184106	0.127293	-0.0795999
Q6ZV29	PNPLA7	S1288	M1	Q6ZV29_PNPLA7_S1288_M1	0.957668	0.685458	0.488111	0.988031	0.912452	0.935848	-0.287062	-0.145262	-0.443817
P07099	EPHX1	S56	M1	P07099_EPHX1_S56_M1	0.979225	0.685545	0.718128	0.994056	0.912452	0.978185	-0.00888538	-0.221684	0.130236
P30622	CLIP1	T182	M1	P30622_CLIP1_T182_M1	1.55107e-07	0.685598	0.364964	1.15962e-05	0.912452	0.909828	0.0169611	-0.125876	0.206222
Q15772	SPEG	S371	M2	Q15772_SPEG_S371_M2	1.79758e-06	0.685842	0.808093	0.000104382	0.912676	0.986873	-0.174067	0.0590305	-0.0596428
Q15772	SPEG	S2500	M2	Q15772_SPEG_S2500_M2	0.110516	0.685924	0.762627	0.414759	0.912683	0.982795	-0.0792608	-0.0367804	-0.0213146
P07451	CA3	Y114	M1	P07451_CA3_Y114_M1	0.46991	0.686202	0.332669	0.760837	0.912855	0.899377	0.126878	-0.0496259	0.0832853
P40123	CAP2	S305	M3	P40123_CAP2_S305_M3	0.090365	0.686266	0.890076	0.376243	0.912855	0.991542	-0.340401	0.509428	-0.367385
P17661	DES	S81	M3	P17661_DES_S81_M3	0.116723	0.686288	0.412818	0.426476	0.912855	0.920952	-0.537779	-0.0113163	0.253352
Q13203	MYBPH	S13	M1	Q13203_MYBPH_S13_M1	0.169106	0.686358	0.968732	0.504199	0.912855	0.999744	-0.0956388	0.178585	-0.0745077
P42356	PI4KA	S260	M2	P42356_PI4KA_S260_M2	0.034515	0.686492	0.779195	0.22823	0.912931	0.98579	-0.154337	0.129133	-0.0789056
Q70Z53	FRA10AC1	Y7	M2	Q70Z53_FRA10AC1_Y7_M2	0.825974	0.686644	0.613328	0.942314	0.913031	0.967931	-0.0777411	-0.356972	-0.201134
P17661	DES	Y54	M3	P17661_DES_Y54_M3	0.988333	0.687071	0.0865993	0.996434	0.913499	0.724226	-0.853271	-0.304099	0.0834637
Q99497	PARK7	S57	M1	Q99497_PARK7_S57_M1	0.0942395	0.687306	0.0817887	0.386434	0.913691	0.720316	0.0551281	0.0443249	0.000754356
P12882	MYH1	Y413	M1	P12882_MYH1_Y413_M1	0.146909	0.687432	0.150669	0.475468	0.913691	0.785764	-0.0235367	0.0166187	-0.061821
Q5HYI7	MTX3	S284	M1	Q5HYI7_MTX3_S284_M1	0.755277	0.687445	0.976816	0.91425	0.913691	0.99991	-0.110242	-0.106361	-0.133901
O75112	LDB3	S73	M1	O75112_LDB3_S73_M1	0.625448	0.687877	0.145372	0.845284	0.914163	0.782344	0.181979	0.18745	-0.101634
Q99733	NAP1L4	S12	M2	Q99733_NAP1L4_S12_M2	0.0154604	0.688048	0.0175565	0.147009	0.914269	0.478305	0.0451746	-0.305751	-0.0551915
Q9UQ35	SRRM2	S1326	M2	Q9UQ35_SRRM2_S1326_M2	0.816105	0.688172	0.381059	0.939219	0.914269	0.914293	-0.0910687	-0.30389	-0.0215282
Q8WZ42	TTN	S289	M1	Q8WZ42_TTN_S289_M1	0.0925678	0.688186	0.208567	0.381757	0.914269	0.837277	0.0157809	0.0107174	0.0266385
Q8WZ42	TTN	S314	M3	Q8WZ42_TTN_S314_M3	0.674315	0.688392	0.190773	0.872206	0.914393	0.81764	-0.297513	0.244427	-0.377484
Q9H479	FN3K	S95	M1	Q9H479_FN3K_S95_M1	0.971297	0.688459	0.344174	0.991938	0.914393	0.904222	0.409315	-0.548337	-0.114251
Q8WZ42	TTN	S23574	M1	Q8WZ42_TTN_S23574_M1	0.0774007	0.688508	0.0906613	0.349562	0.914393	0.73404	-0.0495863	-0.019074	-0.0163622
E7EW31	PROB1	T105	M1	E7EW31_PROB1_T105_M1	0.835192	0.688827	0.280673	0.944926	0.914589	0.885366	0.205589	0.22197	-0.188592
Q9NP98	MYOZ1	T159	M2	Q9NP98_MYOZ1_T159_M2	0.30364	0.688886	0.17823	0.64569	0.914589	0.808489	0.107375	-0.468077	0.193192
Q9NP98	MYOZ1	T165	M2	Q9NP98_MYOZ1_T165_M2	0.30364	0.688886	0.17823	0.64569	0.914589	0.808489	0.107375	-0.468077	0.193192
Q8N3V7	SYNPO	S548	M1	Q8N3V7_SYNPO_S548_M1	0.404134	0.689035	0.16792	0.719919	0.914686	0.798673	0.104199	0.167039	-0.205977
P02545	LMNA	S632	M1	P02545_LMNA_S632_M1	0.575271	0.689135	0.0536097	0.818726	0.914717	0.653261	0.113841	0.300371	-0.268984
P28072	PSMB6	S58	M1	P28072_PSMB6_S58_M1	0.0756742	0.689382	0.575329	0.347092	0.914849	0.960113	0.0578356	-0.0920553	0.0539989
Q5JSH3	WDR44	S50	M1	Q5JSH3_WDR44_S50_M1	0.356659	0.689387	0.119104	0.687457	0.914849	0.753824	0.0303416	0.115801	-0.041944
Q8IYB3	SRRM1	S696	M1	Q8IYB3_SRRM1_S696_M1	0.0805759	0.689566	0.649599	0.356051	0.914985	0.972592	0.0243273	0.022316	-0.0393615
P12882	MYH1	S1603	M1	P12882_MYH1_S1603_M1	0.161504	0.689885	0.102531	0.493448	0.915035	0.744745	-0.0324316	0.0483265	-0.246592
Q8WZ42	TTN	S15332	M1	Q8WZ42_TTN_S15332_M1	0.381225	0.689915	0.685291	0.704607	0.915035	0.977007	-0.0108714	-0.0446081	-0.0440931
P51114	FXR1	S420	M2	P51114_FXR1_S420_M2	0.685819	0.689966	0.388048	0.879195	0.915035	0.916188	-0.077064	-0.0997677	0.0186453
P36871	PGM1	T19	M1	P36871_PGM1_T19_M1	0.666224	0.690012	0.191661	0.867726	0.915035	0.819398	-0.221124	0.0536947	0.0231905
Q14978	NOLC1	S538	M1	Q14978_NOLC1_S538_M1	0.558843	0.690055	0.97207	0.810127	0.915035	0.999744	-0.0508461	0.0403924	-0.0204625
Q5TBA9	FRY	T2508	M1	Q5TBA9_FRY_T2508_M1	0.937732	0.69022	0.0232861	0.982065	0.915035	0.515707	-1.08603	0.257987	1.07666
P42166	TMPO	S166	M2	P42166_TMPO_S166_M2	0.508508	0.690255	0.909166	0.784064	0.915035	0.995163	-0.499823	0.126657	0.49496
P40925	MDH1	S242	M1	P40925_MDH1_S242_M1	0.730362	0.690287	0.281124	0.90282	0.915035	0.885765	0.217903	0.042263	0.079771
O43719	HTATSF1	S494	M2	O43719_HTATSF1_S494_M2	0.0245911	0.690446	0.149226	0.19126	0.915035	0.785764	-0.00965834	0.00536728	0.0148211
O43719	HTATSF1	S498	M2	O43719_HTATSF1_S498_M2	0.0245911	0.690446	0.149226	0.19126	0.915035	0.785764	-0.00965834	0.00536728	0.0148211
Q8NE79	BVES	S315	M2	Q8NE79_BVES_S315_M2	0.390714	0.690515	0.326608	0.711581	0.915035	0.899377	-0.328704	-0.0326276	-0.0492959
Q8IYB3	SRRM1	S551	M2	Q8IYB3_SRRM1_S551_M2	0.526968	0.690521	0.919843	0.79403	0.915035	0.996745	-0.0974731	0.00872517	-0.0889044
P60174	TPI1	S232	M1	P60174_TPI1_S232_M1	0.572598	0.690706	0.439046	0.816475	0.915144	0.923649	0.0399714	0.049736	-0.0608573
Q14315	FLNC	Y1865	M1	Q14315_FLNC_Y1865_M1	0.242783	0.690757	0.296778	0.592566	0.915144	0.887546	-0.614156	-0.0495033	0.405058
Q6P0Q8	MAST2	S1429	M1	Q6P0Q8_MAST2_S1429_M1	0.261073	0.690877	0.213576	0.610162	0.915202	0.838455	-0.176656	-0.144798	0.0130653
O95425	SVIL	S467	M1	O95425_SVIL_S467_M1	0.0146233	0.69106	0.244144	0.143028	0.915203	0.861398	0.165345	-0.246223	-0.153829
Q8WZ42	TTN	S5421	M1	Q8WZ42_TTN_S5421_M1	0.484374	0.691108	0.533131	0.770552	0.915203	0.945768	-0.162485	0.215696	0.45341
Q8WZ42	TTN	T16689	M1	Q8WZ42_TTN_T16689_M1	0.0758857	0.691148	0.854165	0.347488	0.915203	0.991431	-0.179094	0.15505	-0.139305
O60229	KALRN	S1756	M3	O60229_KALRN_S1756_M3	0.202409	0.691184	0.971103	0.54692	0.915203	0.999744	-0.107205	-0.0908756	-0.0715885
Q8WYA6	CTNNBL1	S545	M1	Q8WYA6_CTNNBL1_S545_M1	0.928078	0.691372	0.141604	0.976951	0.915204	0.781504	-0.15617	0.286711	0.146774
Q8WZ42	TTN	S9340	M1	Q8WZ42_TTN_S9340_M1	0.332996	0.691379	0.239564	0.667668	0.915204	0.858412	0.140128	0.0627413	-0.122727
P12882	MYH1	T1010	M1	P12882_MYH1_T1010_M1	0.599589	0.691485	0.883766	0.830606	0.915204	0.991516	-0.0280595	0.00874233	0.0427113
Q702N8	XIRP1	T1671	M1	Q702N8_XIRP1_T1671_M1	0.150123	0.691584	0.153086	0.480153	0.915204	0.785764	-0.476289	0.0288067	0.339055
Q92614	MYO18A	S728	M1	Q92614_MYO18A_S728_M1	0.942826	0.691686	0.851756	0.983623	0.915204	0.991264	0.00884533	0.195816	-0.0755358
P61981	YWHAG	S113	M1	P61981_YWHAG_S113_M1	0.171906	0.691772	0.384604	0.508114	0.915204	0.915663	0.281113	0.038866	-0.0977592	+
Q96PE2	ARHGEF17	S79	M1	Q96PE2_ARHGEF17_S79_M1	0.350764	0.691911	0.315019	0.680479	0.915204	0.895999	0.0566306	-0.036593	-0.0577679
Q15772	SPEG	S2941	M1	Q15772_SPEG_S2941_M1	1.46774e-05	0.691954	0.0353548	0.00066004	0.915204	0.588198	-0.120752	-0.0778275	0.0572567
Q32MZ4	LRRFIP1	T65	M1	Q32MZ4_LRRFIP1_T65_M1	0.10649	0.6921	0.808904	0.407714	0.915204	0.986873	0.0946608	0.197517	0.106014
P15259	PGAM2	Y92	M1	P15259_PGAM2_Y92_M1	0.123555	0.692124	0.81804	0.438432	0.915204	0.987456	0.0460706	0.0501986	0.0660472
O00418	EEF2K	Y69	M2	O00418_EEF2K_Y69_M2	0.0477926	0.69217	0.271796	0.274194	0.915204	0.879124	-0.171397	-0.0333171	0.275581	+
Q8WZ42	TTN	S17515	M1	Q8WZ42_TTN_S17515_M1	0.142982	0.692217	0.810695	0.471041	0.915204	0.987171	0.0896654	-0.00660896	-0.0152354
Q5VST9	OBSCN	S5592	M3	Q5VST9_OBSCN_S5592_M3	0.467555	0.692325	0.898883	0.759844	0.915204	0.993721	0.878865	0.126364	0.0267792
Q14247	CTTN	T401	M1	Q14247_CTTN_T401_M1	0.382114	0.692476	0.391682	0.704837	0.915204	0.916188	-0.133568	0.0968666	-0.0915747
Q9Y4F1	FARP1	S889	M1	Q9Y4F1_FARP1_S889_M1	0.142392	0.692607	0.311907	0.470751	0.915204	0.894732	-0.199934	-0.168327	0.0471554
Q8WZ42	TTN	S8406	M1	Q8WZ42_TTN_S8406_M1	0.0605028	0.692723	0.691854	0.312359	0.915204	0.977094	-0.0884609	0.122908	-0.0160084
Q14315	FLNC	T1270	M1	Q14315_FLNC_T1270_M1	0.523598	0.69279	0.240852	0.792729	0.915204	0.859396	-0.00548935	-0.0655546	-0.0623269
Q13427	PPIG	S415	M1	Q13427_PPIG_S415_M1	0.285124	0.692806	0.287871	0.631215	0.915204	0.886728	0.201921	-0.168336	-0.0820508
P12883	MYH7	S1645	M1	P12883_MYH7_S1645_M1	0.0162203	0.692859	0.660719	0.15194	0.915204	0.97322	0.0655246	0.00786209	-0.118255
Q9BW71	HIRIP3	S196	M2	Q9BW71_HIRIP3_S196_M2	0.275873	0.69291	0.0116682	0.624053	0.915204	0.412712	0.145554	0.0301647	-0.146835
Q9BW71	HIRIP3	S199	M2	Q9BW71_HIRIP3_S199_M2	0.275873	0.69291	0.0116682	0.624053	0.915204	0.412712	0.145554	0.0301647	-0.146835
P49756	RBM25	S583	M1	P49756_RBM25_S583_M1	0.94375	0.692988	0.0832998	0.984072	0.915204	0.723914	0.282663	0.0915375	-0.238125
Q02952	AKAP12	S381	M1	Q02952_AKAP12_S381_M1	0.399002	0.693	0.889818	0.716493	0.915204	0.991542	-0.519046	0.0106153	0.0747571
Q8WZ42	TTN	T22930	M1	Q8WZ42_TTN_T22930_M1	0.421702	0.693241	0.64129	0.730984	0.915204	0.972592	0.0964842	0.0829096	0.0487232
Q9H7N4	SCAF1	Y732	M2	Q9H7N4_SCAF1_Y732_M2	0.351692	0.693319	0.41534	0.681351	0.915204	0.921881	0.00833321	-0.242036	0.0469084
Q5VST9	OBSCN	S4804	M2	Q5VST9_OBSCN_S4804_M2	0.375249	0.693337	0.551975	0.700157	0.915204	0.951264	-0.0321512	0.0131855	-0.0214233
O60503	ADCY9	S691	M2	O60503_ADCY9_S691_M2	0.433878	0.693369	0.0116789	0.737719	0.915204	0.412712	0.313526	0.089283	-0.351319
P12882	MYH1	T1192	M2	P12882_MYH1_T1192_M2	0.915701	0.693404	0.403838	0.974261	0.915204	0.918526	-0.0130181	-0.0894365	0.112362
P12882	MYH1	T1195	M2	P12882_MYH1_T1195_M2	0.915701	0.693404	0.403838	0.974261	0.915204	0.918526	-0.0130181	-0.0894365	0.112362
Q8WZ42	TTN	Y28790	M1	Q8WZ42_TTN_Y28790_M1	0.953442	0.693484	0.925389	0.986939	0.915209	0.997919	-0.0057478	-0.0773726	0.0178032
P52179	MYOM1	S68	M2	P52179_MYOM1_S68_M2	0.0862982	0.693701	0.846301	0.36789	0.915355	0.990495	-0.444107	0.0815134	0.500162
Q6ZNL6	FGD5	S703	M1	Q6ZNL6_FGD5_S703_M1	0.773051	0.693748	0.856946	0.922326	0.915355	0.991516	-0.0353012	-0.102042	-0.0957317
Q9UHB7	AFF4	S549	M1	Q9UHB7_AFF4_S549_M1	0.558968	0.694354	0.176149	0.810127	0.915996	0.804087	0.571103	0.127688	0.0782843
Q13061	TRDN	S418	M1	Q13061_TRDN_S418_M1	0.415178	0.694585	0.490793	0.726494	0.915996	0.936852	-0.0964413	-0.0281057	0.0647888
O60716	CTNND1	S349	M2	O60716_CTNND1_S349_M2	0.14386	0.694719	0.686198	0.472211	0.915996	0.977094	0.0370073	0.000875473	0.00945997
P11532	DMD	S3541	M1	P11532_DMD_S3541_M1	0.588025	0.69474	0.403182	0.825683	0.915996	0.918526	0.0277948	-0.10778	-0.0269399
Q8WZ42	TTN	Y13636	M1	Q8WZ42_TTN_Y13636_M1	0.0830695	0.694816	0.814324	0.36042	0.915996	0.987456	0.235759	0.440155	0.258505
Q8WZ42	TTN	T186	M1	Q8WZ42_TTN_T186_M1	0.904138	0.694829	0.646365	0.969887	0.915996	0.972592	0.00558996	0.0427179	-0.146674
Q8IYB3	SRRM1	S549	M2	Q8IYB3_SRRM1_S549_M2	0.528597	0.694902	0.920437	0.794659	0.915996	0.996745	-0.0975189	0.00868893	-0.0887794
P19484	TFEB	S122	M2	P19484_TFEB_S122_M2	0.00395343	0.69497	0.751094	0.0575315	0.915996	0.980458	0.017529	-0.129333	-0.0182166
P62995	TRA2B	S99	M2	P62995_TRA2B_S99_M2	0.318871	0.694979	0.029429	0.657191	0.915996	0.545791	0.0334492	-0.275673	0.279284
Q6IQ22	RAB12	S21	M1	Q6IQ22_RAB12_S21_M1	0.293713	0.694999	0.761485	0.637834	0.915996	0.982795	0.0161939	-0.0167112	-0.0501022	+
P16615	ATP2A2	T741	M1	P16615_ATP2A2_T741_M1	0.492258	0.695095	0.36438	0.774381	0.916021	0.909828	0.142493	0.0293884	-0.0855045
A5D6W6	FITM1	T78	M1	A5D6W6_FITM1_T78_M1	0.141909	0.695185	0.903621	0.469718	0.916039	0.994626	0.0853348	0.0275073	0.0276527
Q6GQQ9	OTUD7B	S474	M2	Q6GQQ9_OTUD7B_S474_M2	0.472667	0.695332	0.835791	0.763362	0.916065	0.988586	0.0815568	-0.0473776	-0.35507
Q5JR12	PPM1J	S76	M1	Q5JR12_PPM1J_S76_M1	9.39504e-08	0.695358	0.391241	7.39365e-06	0.916065	0.916188	-0.184636	-0.0596514	-0.0303049
Q8WZ42	TTN	S18518	M1	Q8WZ42_TTN_S18518_M1	0.420228	0.695898	0.151631	0.73021	0.916533	0.785764	0.113749	0.161629	-0.13803
P17540	CKMT2	T361	M1	P17540_CKMT2_T361_M1	0.451906	0.695987	0.119021	0.749958	0.916533	0.753824	-0.278039	-0.278039	0.184322
Q5VTT5	MYOM3	S1263	M1	Q5VTT5_MYOM3_S1263_M1	0.784207	0.696025	0.36991	0.927938	0.916533	0.909828	0.121444	0.00184059	-0.0556774
O95628	CNOT4	S435	M1	O95628_CNOT4_S435_M1	0.65397	0.696034	0.192717	0.86192	0.916533	0.8198	-1.48342	0.671295	0.952472
Q68CZ2	TNS3	S791	M1	Q68CZ2_TNS3_S791_M1	0.872454	0.696096	0.0653173	0.959179	0.916533	0.691439	0.832926	0.208087	0.40271
Q9Y2V2	CARHSP1	S30	M2	Q9Y2V2_CARHSP1_S30_M2	0.0534746	0.696335	0.955068	0.291647	0.916594	0.999293	0.0480895	-0.00656128	-0.0225959
Q9Y2V2	CARHSP1	S32	M2	Q9Y2V2_CARHSP1_S32_M2	0.0534746	0.696335	0.955068	0.291647	0.916594	0.999293	0.0480895	-0.00656128	-0.0225959
Q5VST9	OBSCN	S5567	M2	Q5VST9_OBSCN_S5567_M2	0.101472	0.696373	0.769824	0.399032	0.916594	0.98396	0.0350609	0.0654001	-0.0471358
P17661	DES	S330	M1	P17661_DES_S330_M1	0.803673	0.696586	0.495061	0.933559	0.916775	0.937988	0.1805	-0.0500078	0.0503936
O60237	PPP1R12B	T650	M1	O60237_PPP1R12B_T650_M1	0.974735	0.69669	0.391355	0.992588	0.916777	0.916188	-0.936356	-0.0747433	-0.146203
O95425	SVIL	T328	M1	O95425_SVIL_T328_M1	0.581867	0.696741	0.158408	0.822633	0.916777	0.791041	-0.500107	-0.260045	1.42167
Q6ZMU5	TRIM72	S269	M1	Q6ZMU5_TRIM72_S269_M1	0.451098	0.697192	0.44415	0.749865	0.917269	0.923801	-0.0345097	0.129918	-0.0835962
P12882	MYH1	S1514	M1	P12882_MYH1_S1514_M1	0.366006	0.697363	0.540196	0.692199	0.917295	0.947204	0.0463562	0.00230789	0.0259733
Q7Z4V5	HDGFL2	S240	M1	Q7Z4V5_HDGFL2_S240_M1	0.8022	0.697365	0.484222	0.933335	0.917295	0.935421	-0.00239658	-0.035183	-0.217355
P09651	HNRNPA1	S364	M1	P09651_HNRNPA1_S364_M1	0.406825	0.697657	0.225622	0.720815	0.91733	0.847126	-0.120626	-0.125919	-0.0607252
P12883	MYH7	S1288	M1	P12883_MYH7_S1288_M1	0.199276	0.697745	0.91183	0.543224	0.91733	0.995829	-0.0721221	-0.03578	0.04813
Q2PPJ7	RALGAPA2	S821	M2	Q2PPJ7_RALGAPA2_S821_M2	0.193899	0.69776	0.635398	0.53846	0.91733	0.972592	0.187572	0.0812759	-0.130851
Q9H987	SYNPO2L	Y176	M1	Q9H987_SYNPO2L_Y176_M1	0.814089	0.697761	0.799857	0.938434	0.91733	0.986873	0.0950923	0.294911	-0.0703502
E9PAV3	NACA	T964	M2	E9PAV3_NACA_T964_M2	0.598733	0.697775	0.502209	0.830087	0.91733	0.937988	-0.0928421	-0.0316153	-0.0615058
P06732	CKM	Y279	M1	P06732_CKM_Y279_M1	0.665751	0.697951	0.656227	0.867506	0.917364	0.972592	0.15238	0.273932	0.00203371
Q96D71	REPS1	S170	M2	Q96D71_REPS1_S170_M2	0.134084	0.697955	0.2763	0.456605	0.917364	0.882301	0.207287	0.0906601	-0.0992279
Q8WZ42	TTN	S25620	M1	Q8WZ42_TTN_S25620_M1	0.689912	0.698108	0.602906	0.88113	0.917368	0.967072	-0.0849395	0.318005	-0.0821314
Q8WZ42	TTN	S8603	M1	Q8WZ42_TTN_S8603_M1	0.550405	0.698111	0.456906	0.805474	0.917368	0.926837	0.0370836	0.122143	-0.118007
O14497	ARID1A	S363	M1	O14497_ARID1A_S363_M1	0.864421	0.698296	0.324823	0.955315	0.917425	0.89839	-0.0465746	-0.00932884	-0.18009
P16615	ATP2A2	S488	M1	P16615_ATP2A2_S488_M1	0.578719	0.698307	0.43343	0.82102	0.917425	0.923021	0.0677891	-0.0573816	0.0811744
O95359	TACC2	T2238	M1	O95359_TACC2_T2238_M1	0.875266	0.698566	0.651442	0.959405	0.917479	0.972592	0.559534	0.118692	0.0290384
Q8WZ42	TTN	T6273	M1	Q8WZ42_TTN_T6273_M1	0.30599	0.698578	0.0703869	0.647404	0.917479	0.697811	0.0352883	0.314014	-0.142552
P31415	CASQ1	S191	M1	P31415_CASQ1_S191_M1	0.913858	0.698591	0.105709	0.973955	0.917479	0.750451	-0.483892	0.379872	-0.30011
Q3KQU3	MAP7D1	S399	M1	Q3KQU3_MAP7D1_S399_M1	0.0235783	0.698659	0.607247	0.187417	0.917479	0.967101	-0.0544872	0.0766697	-0.0184927
O60716	CTNND1	S899	M1	O60716_CTNND1_S899_M1	0.166005	0.698999	0.153009	0.499184	0.917479	0.785764	0.228425	0.0878162	-0.107055
Q13480	GAB1	S402	M1	Q13480_GAB1_S402_M1	0.856563	0.699026	0.259685	0.953444	0.917479	0.873036	-0.429859	-0.18461	0.287077	+
P16615	ATP2A2	S649	M1	P16615_ATP2A2_S649_M1	0.183908	0.699056	0.687117	0.524412	0.917479	0.977094	-0.203108	-0.0390625	0.0234957
P49792	RANBP2	S781	M1	P49792_RANBP2_S781_M1	0.973184	0.699269	0.73933	0.99246	0.917479	0.97936	-0.0932059	0.00504541	0.0409207
Q63HR2	TNS2	S102	M1	Q63HR2_TNS2_S102_M1	0.0742405	0.69932	0.367402	0.343945	0.917479	0.909828	0.142447	0.15157	-0.0529351
P36915	GNL1	S55	M1	P36915_GNL1_S55_M1	0.252642	0.699334	0.691222	0.604542	0.917479	0.977094	0.577798	0.437703	0.386739
Q08AD1	CAMSAP2	S464	M1	Q08AD1_CAMSAP2_S464_M1	0.761894	0.699335	0.714905	0.916972	0.917479	0.978185	0.440552	0.13439	0.0491362
Q96D71	REPS1	S558	M2	Q96D71_REPS1_S558_M2	0.0794175	0.699399	0.114382	0.354475	0.917479	0.752053	0.410272	-0.459439	-0.379148
P49023	PXN	S340	M1	P49023_PXN_S340_M1	0.0625596	0.699485	0.497983	0.318914	0.917479	0.937988	-0.112317	-0.00632	0.0844612
P04792	HSPB1	S86	M2	P04792_HSPB1_S86_M2	0.545849	0.699541	0.729054	0.803525	0.917479	0.978199	0.686781	-0.207188	-0.580488
P20929	NEB	S5664	M1	P20929_NEB_S5664_M1	0.939098	0.699735	0.0919742	0.982292	0.917479	0.73525	0.428634	0.0241132	0.0219002
Q8NE35	CPEB3	S192	M2	Q8NE35_CPEB3_S192_M2	0.155094	0.69977	0.774766	0.485537	0.917479	0.984779	-0.0541978	0.0898523	0.0460401
Q9UGV2	NDRG3	S331	M3	Q9UGV2_NDRG3_S331_M3	0.0307954	0.699773	0.351325	0.214796	0.917479	0.906111	-0.0563545	0.0487928	0.206244
Q13409	DYNC1I2	S104	M1	Q13409_DYNC1I2_S104_M1	0.9455	0.699825	0.794594	0.984342	0.917479	0.986873	-0.204637	-0.173979	-0.325427
P63104	YWHAZ	S99	M1	P63104_YWHAZ_S99_M1	0.856744	0.700035	0.726803	0.953514	0.917479	0.978199	0.00972366	0.00522518	0.0583849
Q9NPQ8	RIC8A	Y435	M2	Q9NPQ8_RIC8A_Y435_M2	0.247607	0.700277	0.0980034	0.598239	0.917479	0.74423	1.43056	0.543053	-0.0447373
P14618	PKM	T513	M1	P14618_PKM_T513_M1	0.0275999	0.700294	0.348286	0.203044	0.917479	0.905187	0.154018	0.154018	-0.339989	+
Q9UDY2	TJP2	S266	M1	Q9UDY2_TJP2_S266_M1	0.117284	0.700342	0.843017	0.426689	0.917479	0.990037	0.0301166	0.0771532	-0.0710621
P13807	GYS1	Y212	M1	P13807_GYS1_Y212_M1	0.0479648	0.700393	0.983205	0.274427	0.917479	0.99991	0.161075	0.000609398	0.157213	+
Q8WZ42	TTN	S17673	M1	Q8WZ42_TTN_S17673_M1	0.858083	0.700463	0.786482	0.953694	0.917479	0.98579	0.200041	-0.12512	0.046381
Q15149	PLEC	S4391	M3	Q15149_PLEC_S4391_M3	0.476169	0.700464	0.704692	0.765235	0.917479	0.977094	-0.124127	0.289314	-0.330518
O75970	MPDZ	S488	M1	O75970_MPDZ_S488_M1	0.225212	0.700483	0.438154	0.574042	0.917479	0.923021	0.000993729	0.0999041	-0.0655284
Q9BX95	SGPP1	S112	M1	Q9BX95_SGPP1_S112_M1	0.117442	0.700517	0.153285	0.426733	0.917479	0.785764	-0.0041647	-0.143011	-0.0257502
Q8WZ42	TTN	T14078	M1	Q8WZ42_TTN_T14078_M1	0.288402	0.700624	0.326217	0.633352	0.917479	0.899377	-0.0475621	-0.0718689	0.04179
O15021	MAST4	S2520	M1	O15021_MAST4_S2520_M1	0.000219417	0.700685	0.88364	0.00639585	0.917479	0.991516	-0.12215	-0.12215	0.0052433
Q8WZ42	TTN	S32078	M1	Q8WZ42_TTN_S32078_M1	0.116975	0.70098	0.505708	0.426476	0.917479	0.938402	0.0495634	-0.226552	-0.271283
Q96L96	ALPK3	S419	M1	Q96L96_ALPK3_S419_M1	0.0314261	0.700994	0.557504	0.218025	0.917479	0.953103	-0.0271702	0.0405397	0.000798702
Q8WZ42	TTN	S22866	M1	Q8WZ42_TTN_S22866_M1	0.951771	0.701049	0.087977	0.986254	0.917479	0.726782	0.209826	-0.175264	-0.15657
P11142	HSPA8	T140	M1	P11142_HSPA8_T140_M1	0.310414	0.701143	0.085603	0.649724	0.917479	0.723914	-0.0729942	-0.223972	-0.188489
Q13563	PKD2	S812	M1	Q13563_PKD2_S812_M1	0.751944	0.7012	0.367899	0.913119	0.917479	0.909828	-0.186397	0.0316381	0.127556
Q14966	ZNF638	S552	M1	Q14966_ZNF638_S552_M1	0.704021	0.701204	0.939839	0.888343	0.917479	0.998155	0.0464687	0.151993	0.0662599
P11171	EPB41	S709	M1	P11171_EPB41_S709_M1	0.0781109	0.701311	0.848449	0.351528	0.917479	0.990495	-0.0403023	-0.0661221	-0.0296526
Q9UMS6	SYNPO2	Y735	M1	Q9UMS6_SYNPO2_Y735_M1	0.395843	0.701446	0.658348	0.714127	0.917479	0.972975	0.283792	-0.213785	0.0892191
P52701	MSH6	S227	M1	P52701_MSH6_S227_M1	0.951352	0.701488	0.0190584	0.986141	0.917479	0.484026	0.214717	0.0225916	-0.201487
Q86WB0	ZC3HC1	S62	M1	Q86WB0_ZC3HC1_S62_M1	0.277226	0.701529	0.4508	0.624985	0.917479	0.92635	0.169256	0.424222	-0.278993
Q14515	SPARCL1	S84	M3	Q14515_SPARCL1_S84_M3	0.201704	0.701555	0.0189022	0.545485	0.917479	0.483138	-0.155108	0.223774	0.847694
Q9Y608	LRRFIP2	S260	M1	Q9Y608_LRRFIP2_S260_M1	0.309295	0.701605	0.953827	0.648926	0.917479	0.999293	0.018404	0.105948	0.0341716
Q9H6S0	YTHDC2	S1221	M1	Q9H6S0_YTHDC2_S1221_M1	0.103844	0.701648	0.0937633	0.403113	0.917479	0.738378	-0.0109496	0.0608788	0.202884
Q8WZ42	TTN	S32670	M1	Q8WZ42_TTN_S32670_M1	0.473476	0.701708	0.738461	0.76351	0.917479	0.97936	-0.0216098	-0.0152569	-0.0508733
Q8WZ42	TTN	Y18316	M1	Q8WZ42_TTN_Y18316_M1	0.0351516	0.701723	0.678756	0.230467	0.917479	0.97687	0.0276904	-0.00485325	-0.0124335
Q14315	FLNC	S2457	M1	Q14315_FLNC_S2457_M1	0.152751	0.70199	0.511426	0.483666	0.917578	0.939335	-0.0444679	-0.00407219	0.0628562
Q9Y6G9	DYNC1LI1	S405	M1	Q9Y6G9_DYNC1LI1_S405_M1	0.29286	0.702099	0.424375	0.637639	0.917578	0.921881	0.000431538	0.0452604	-0.106404
P46821	MAP1B	S2209	M2	P46821_MAP1B_S2209_M2	0.0378723	0.702106	0.507887	0.240363	0.917578	0.938422	-0.0286937	-0.00373554	-0.0470233
P46821	MAP1B	S2211	M2	P46821_MAP1B_S2211_M2	0.0378723	0.702106	0.507887	0.240363	0.917578	0.938422	-0.0286937	-0.00373554	-0.0470233
P63208	SKP1	T131	M1	P63208_SKP1_T131_M1	0.0380129	0.702367	0.604687	0.24097	0.917636	0.967072	0.0582385	0.184712	-0.106354
P36871	PGM1	S505	M1	P36871_PGM1_S505_M1	0.0140246	0.70238	0.742721	0.140011	0.917636	0.97936	0.0154047	0.0750809	0.0313644
Q9HBL0	TNS1	S701	M1	Q9HBL0_TNS1_S701_M1	0.970004	0.702455	0.573823	0.991726	0.917636	0.959232	0.00969982	-0.0451927	-0.132012
Q7L4I2	RSRC2	S4	M1	Q7L4I2_RSRC2_S4_M1	0.188228	0.702585	0.106605	0.530909	0.917636	0.750451	0.145816	0.0536304	-0.0154896
P40123	CAP2	S309	M3	P40123_CAP2_S309_M3	0.405789	0.702602	0.22438	0.720291	0.917636	0.847126	-0.197496	0.68232	-0.639804
Q96JM3	CHAMP1	S204	M1	Q96JM3_CHAMP1_S204_M1	0.262046	0.702648	0.707094	0.61115	0.917636	0.977193	0.0424695	0.0485401	-0.068007
Q8WZ42	TTN	S33938	M1	Q8WZ42_TTN_S33938_M1	0.763066	0.702687	0.562514	0.917463	0.917636	0.954932	0.100023	0.459914	-0.0462627
Q96NA2	RILP	S314	M2	Q96NA2_RILP_S314_M2	0.292018	0.702822	0.92117	0.636965	0.917686	0.996927	0.209864	-0.0993137	-0.00244236
P27824	CANX	T562	M2	P27824_CANX_T562_M2	0.990181	0.702888	0.0755725	0.996847	0.917686	0.707908	1.779	0.0434446	-0.00346375
P51452	DUSP3	Y101	M1	P51452_DUSP3_Y101_M1	0.645727	0.703012	0.138302	0.85729	0.917686	0.776417	-0.0766768	-0.12776	0.0243654
O95425	SVIL	S1322	M1	O95425_SVIL_S1322_M1	0.119993	0.703032	0.0195524	0.432465	0.917686	0.490278	0.279537	-0.0574813	-0.490007
Q15772	SPEG	T2460	M2	Q15772_SPEG_T2460_M2	0.2928	0.703258	0.0394323	0.637639	0.91779	0.603015	-0.409863	0.295737	0.212873
P54296	MYOM2	T609	M2	P54296_MYOM2_T609_M2	0.238259	0.703265	0.327303	0.588018	0.91779	0.899377	0.078021	0.036694	0.186199
Q8WYP3	RIN2	S366	M1	Q8WYP3_RIN2_S366_M1	0.404786	0.703446	0.177039	0.719935	0.917842	0.805225	0.0707779	0.215751	-0.26543
Q5JTV8	TOR1AIP1	S143	M1	Q5JTV8_TOR1AIP1_S143_M1	0.565913	0.703495	0.626294	0.813356	0.917842	0.972158	0.0601254	-0.0758324	-0.00220203
Q9Y4J8	DTNA	S641	M1	Q9Y4J8_DTNA_S641_M1	0.923858	0.703755	0.449865	0.975957	0.917842	0.926051	-0.148284	-0.116273	-0.0554609
P19419	ELK1	S194	M1	P19419_ELK1_S194_M1	0.00316536	0.703808	0.536445	0.0488988	0.917842	0.94609	-0.0636349	0.0958652	0.114465	+
E7EW31	PROB1	S865	M3	E7EW31_PROB1_S865_M3	0.672423	0.7039	0.272218	0.871326	0.917842	0.879124	0.20047	-1.1818	0.235996
Q5VST9	OBSCN	S5563	M1	Q5VST9_OBSCN_S5563_M1	0.400416	0.703953	0.990635	0.71757	0.917842	0.99991	-0.000836849	0.0451298	-0.019556
D6RIA3	C4orf54	S1165	M1	D6RIA3_C4orf54_S1165_M1	0.7213	0.704044	0.930003	0.89815	0.917842	0.998087	-0.427806	-0.182692	-0.356475
Q8WZ42	TTN	S6053	M1	Q8WZ42_TTN_S6053_M1	0.390003	0.704082	0.297564	0.711	0.917842	0.887546	0.0338869	0.0302849	-0.0221648
Q8IYB3	SRRM1	S616	M2	Q8IYB3_SRRM1_S616_M2	0.940567	0.704104	0.611342	0.982625	0.917842	0.967931	-0.0422029	0.0107574	-0.0352545
Q8IYB3	SRRM1	T614	M2	Q8IYB3_SRRM1_T614_M2	0.940567	0.704104	0.611342	0.982625	0.917842	0.967931	-0.0422029	0.0107574	-0.0352545
Q8WZ42	TTN	S33460	M1	Q8WZ42_TTN_S33460_M1	0.254363	0.70415	0.758157	0.605295	0.917842	0.982565	0.166562	-0.32486	-0.109403
P20929	NEB	S3705	M1	P20929_NEB_S3705_M1	0.221767	0.70443	0.699317	0.569175	0.91807	0.977094	-0.0581846	0.209513	0.202651
Q9H987	SYNPO2L	S462	M1	Q9H987_SYNPO2L_S462_M1	0.31603	0.704527	0.783039	0.654288	0.91807	0.98579	-0.0546503	0.107301	-0.00301933
P12883	MYH7	S948	M1	P12883_MYH7_S948_M1	0.650112	0.704599	0.530652	0.859752	0.91807	0.945703	0.00763702	0.0451784	0.0252047
P10636	MAPT	T529	M1	P10636_MAPT_T529_M1	0.000899534	0.704837	0.526423	0.0193878	0.91807	0.944656	-0.00274849	0.0731564	0.00237846
Q03001	DST	S7510	M2	Q03001_DST_S7510_M2	0.0667615	0.70484	0.0406088	0.328853	0.91807	0.611022	-0.143663	0.203815	0.381182
Q03001	DST	S7513	M2	Q03001_DST_S7513_M2	0.0667615	0.70484	0.0406088	0.328853	0.91807	0.611022	-0.143663	0.203815	0.381182
Q9NRH2	SNRK	S569	M1	Q9NRH2_SNRK_S569_M1	0.431696	0.704933	0.030697	0.736445	0.91807	0.555519	-0.0569067	-0.270021	0.0564427
Q14324	MYBPC2	T588	M1	Q14324_MYBPC2_T588_M1	0.392724	0.704939	0.0342141	0.711665	0.91807	0.583835	-0.161314	-0.185148	0.200948
O95155	UBE4B	S88	M3	O95155_UBE4B_S88_M3	0.991367	0.705104	0.450229	0.997254	0.918185	0.926065	1.09688	0.0422764	0.69564
P08238	HSP90AB1	S226	M1	P08238_HSP90AB1_S226_M1	0.00552323	0.705269	0.000219291	0.0736553	0.918205	0.0606163	0.13455	0.0420694	-0.152994
Q9Y2W1	THRAP3	S243	M1	Q9Y2W1_THRAP3_S243_M1	0.036757	0.705457	0.907802	0.237156	0.918205	0.995163	-0.0556674	0.0394897	0.0315061
Q8WZ42	TTN	S18266	M1	Q8WZ42_TTN_S18266_M1	0.00295733	0.705534	0.107313	0.0468551	0.918205	0.750451	0.100434	0.00801277	-0.0712895
Q7Z569	BRAP	S117	M1	Q7Z569_BRAP_S117_M1	0.0503465	0.705787	0.721093	0.282744	0.918205	0.978185	-0.0271168	0.11582	-0.0264912
Q02641	CACNB1	S51	M2	Q02641_CACNB1_S51_M2	0.854721	0.705801	0.639448	0.952947	0.918205	0.972592	-0.0852504	-0.121599	-0.224095
P21695	GPD1	S283	M1	P21695_GPD1_S283_M1	0.043664	0.705823	0.916902	0.259855	0.918205	0.996184	-0.361835	0.13523	-0.0929494
P13611	VCAN	S2116	M1	P13611_VCAN_S2116_M1	0.168978	0.705959	0.761064	0.504139	0.918205	0.982795	0.0870318	0.091486	-0.133331
O94929	ABLIM3	S280	M2	O94929_ABLIM3_S280_M2	0.234099	0.706028	0.279272	0.583759	0.918205	0.885174	-0.0166912	0.441958	0.0890379
Q8WZ42	TTN	T23460	M1	Q8WZ42_TTN_T23460_M1	0.121943	0.706031	0.236938	0.436572	0.918205	0.858412	-0.00298691	0.00111675	-0.0155096
Q8IVT5	KSR1	T273	M2	Q8IVT5_KSR1_T273_M2	0.825203	0.706476	0.0658284	0.941897	0.918205	0.693703	0.05863	0.505889	-0.546188
Q9UJ70	NAGK	S70	M2	Q9UJ70_NAGK_S70_M2	0.488411	0.706514	0.131372	0.772743	0.918205	0.772601	-0.553516	0.0111866	-0.358814
O15042	U2SURP	S946	M2	O15042_U2SURP_S946_M2	0.703578	0.70674	0.390699	0.888159	0.918205	0.916188	-0.144949	-0.274084	0.0566311
O15042	U2SURP	S948	M2	O15042_U2SURP_S948_M2	0.703578	0.70674	0.390699	0.888159	0.918205	0.916188	-0.144949	-0.274084	0.0566311
P08670	VIM	S339	M1	P08670_VIM_S339_M1	0.373769	0.706766	0.456718	0.699445	0.918205	0.926837	0.787049	0.70213	0.553335
Q9UKX2	MYH2	S46	M1	Q9UKX2_MYH2_S46_M1	0.221985	0.706793	0.256472	0.569335	0.918205	0.868904	0.0307083	0.0528288	-0.100058
Q16821	PPP1R3A	S913	M1	Q16821_PPP1R3A_S913_M1	0.422973	0.706811	0.224286	0.730984	0.918205	0.847126	-0.134887	-0.0742903	-0.132055	+
Q92614	MYO18A	S1942	M1	Q92614_MYO18A_S1942_M1	0.335644	0.706861	0.327301	0.669382	0.918205	0.899377	-0.0952873	-0.0495358	0.165354
O95425	SVIL	S263	M1	O95425_SVIL_S263_M1	0.247339	0.706878	0.67807	0.597892	0.918205	0.97687	-0.174397	-0.058466	0.0361328
Q6ICG6	KIAA0930	S304	M1	Q6ICG6_KIAA0930_S304_M1	0.558486	0.706991	0.38246	0.810058	0.918205	0.91513	-0.0674582	0.0433807	0.0237436
Q5VST9	OBSCN	S4757	M1	Q5VST9_OBSCN_S4757_M1	0.968444	0.707027	0.443869	0.991199	0.918205	0.923801	-0.0819468	-0.259935	-0.714921
P16615	ATP2A2	T345	M1	P16615_ATP2A2_T345_M1	0.454479	0.70714	0.118466	0.75149	0.918205	0.753824	-0.36413	0.555037	-0.00138807
P35499	SCN4A	S1761	M2	P35499_SCN4A_S1761_M2	0.29272	0.707176	0.753865	0.637639	0.918205	0.981772	-0.0367389	0.0259571	0.135169
Q6H8Q1	ABLIM2	S289	M3	Q6H8Q1_ABLIM2_S289_M3	0.919447	0.707329	0.967647	0.9746	0.918205	0.999744	-0.5215	0.476002	0.445676
Q8TEA8	DTD1	S205	M1	Q8TEA8_DTD1_S205_M1	0.987827	0.70741	0.461395	0.996434	0.918205	0.927286	0.0738173	0.0538177	-0.0356011
Q15365	PCBP1	S190	M1	Q15365_PCBP1_S190_M1	0.24341	0.707791	0.800184	0.593249	0.918205	0.986873	0.0413857	0.0882769	-0.163706
P17174	GOT1	Y373	M1	P17174_GOT1_Y373_M1	0.287143	0.707808	0.199999	0.632911	0.918205	0.827529	0.0512004	-0.0100117	-0.00284243	+
P51636	CAV2	S23	M1	P51636_CAV2_S23_M1	0.765174	0.707851	0.0681525	0.918701	0.918205	0.696467	-0.607283	0.226545	0.0762482	+
Q15149	PLEC	Y348	M1	Q15149_PLEC_Y348_M1	0.352667	0.707866	0.375305	0.682292	0.918205	0.912108	0.0928679	0.359852	-0.453272
Q92922	SMARCC1	S310	M1	Q92922_SMARCC1_S310_M1	0.0469726	0.707895	0.045203	0.2721	0.918205	0.630208	-0.133656	-0.029501	0.126368	+
Q8IYB3	SRRM1	S636	M2	Q8IYB3_SRRM1_S636_M2	0.557606	0.708197	0.727241	0.809967	0.918205	0.978199	0.00475264	0.0457802	-0.0555506
Q8IYB3	SRRM1	S638	M2	Q8IYB3_SRRM1_S638_M2	0.557606	0.708197	0.727241	0.809967	0.918205	0.978199	0.00475264	0.0457802	-0.0555506
Q8TB45	DEPTOR	S267	M1	Q8TB45_DEPTOR_S267_M1	0.366366	0.708262	0.273459	0.692443	0.918205	0.880178	-0.425885	-0.127582	0.10345
Q9UQ35	SRRM2	S914	M3	Q9UQ35_SRRM2_S914_M3	0.833893	0.708308	0.847178	0.94485	0.918205	0.990495	0.299654	0.343081	0.0354967
P35573	AGL	S871	M1	P35573_AGL_S871_M1	0.362331	0.708407	0.224484	0.690201	0.918205	0.847126	-0.326553	0.0639501	-0.00991631
Q8NE79	BVES	S323	M2	Q8NE79_BVES_S323_M2	0.884549	0.708482	0.00276791	0.962344	0.918205	0.223715	0.570801	-0.833608	0.886408
O95155	UBE4B	S87	M2	O95155_UBE4B_S87_M2	0.852524	0.708535	0.220101	0.952095	0.918205	0.845269	1.00195	0.189932	-1.46456
Q6P5Q4	LMOD2	S392	M3	Q6P5Q4_LMOD2_S392_M3	0.348026	0.708599	0.660141	0.679162	0.918205	0.973087	0.0680733	-0.0739594	-0.0973597
Q8WZ42	TTN	S289	M2	Q8WZ42_TTN_S289_M2	0.355128	0.708624	0.397241	0.685058	0.918205	0.918389	-0.049593	-0.00289536	0.0766368
P35555	FBN1	S2709	M1	P35555_FBN1_S2709_M1	0.0523034	0.708626	0.911133	0.288794	0.918205	0.99538	-0.0482154	0.463674	0.26068
P50993	ATP1A2	T378	M1	P50993_ATP1A2_T378_M1	0.436336	0.708702	0.45365	0.739415	0.918205	0.92635	-0.0509043	0.0945539	-0.201538
Q8WZ42	TTN	S19236	M1	Q8WZ42_TTN_S19236_M1	0.542382	0.708718	0.103981	0.80159	0.918205	0.750195	0.031817	0.00483704	-0.011178
Q9Y608	LRRFIP2	S323	M1	Q9Y608_LRRFIP2_S323_M1	0.478313	0.70884	0.0795853	0.766865	0.918205	0.717196	0.0254517	-0.0909367	-0.0758839
Q92614	MYO18A	Y2039	M2	Q92614_MYO18A_Y2039_M2	0.490659	0.708869	0.916053	0.7739	0.918205	0.99615	-0.256637	-0.105852	0.00916481
Q02952	AKAP12	S787	M2	Q02952_AKAP12_S787_M2	0.794208	0.70888	0.382822	0.930835	0.918205	0.91513	0.0856991	0.267351	0.280523
P54296	MYOM2	Y209	M1	P54296_MYOM2_Y209_M1	0.949704	0.708906	0.676169	0.985833	0.918205	0.97639	0.0257683	0.031765	-0.00464249
Q15772	SPEG	S2037	M3	Q15772_SPEG_S2037_M3	0.434349	0.709012	0.565716	0.73791	0.918205	0.956075	0.195961	-0.00336742	0.181653
Q15772	SPEG	S2045	M3	Q15772_SPEG_S2045_M3	0.434349	0.709012	0.565716	0.73791	0.918205	0.956075	0.195961	-0.00336742	0.181653
Q15772	SPEG	S2047	M3	Q15772_SPEG_S2047_M3	0.434349	0.709012	0.565716	0.73791	0.918205	0.956075	0.195961	-0.00336742	0.181653
Q7Z3C6	ATG9A	S735	M2	Q7Z3C6_ATG9A_S735_M2	0.47519	0.709089	0.131182	0.764316	0.918205	0.772601	0.151826	0.0165319	-0.0516934
Q9BWS9	CHID1	T53	M1	Q9BWS9_CHID1_T53_M1	0.009106	0.709096	0.332085	0.104435	0.918205	0.899377	-0.0353622	0.0796213	-0.0635896
Q15435	PPP1R7	S24	M2	Q15435_PPP1R7_S24_M2	0.136874	0.709111	0.0484985	0.461468	0.918205	0.633371	-0.171992	-0.0842857	-0.131927
Q15435	PPP1R7	S27	M2	Q15435_PPP1R7_S27_M2	0.136874	0.709111	0.0484985	0.461468	0.918205	0.633371	-0.171992	-0.0842857	-0.131927
Q13501	SQSTM1	S328	M2	Q13501_SQSTM1_S328_M2	0.295068	0.70925	0.148792	0.638148	0.91827	0.785764	0.207438	-0.1321	-0.0785813
Q8N3V7	SYNPO	T483	M1	Q8N3V7_SYNPO_T483_M1	0.946558	0.709326	0.542514	0.984413	0.91827	0.947653	0.0940018	-0.1655	0.00765657
P08237	PFKM	T193	M1	P08237_PFKM_T193_M1	0.573455	0.70939	0.296947	0.817308	0.91827	0.887546	0.0419664	-0.249294	0.296857
Q8WW22	DNAJA4	S250	M1	Q8WW22_DNAJA4_S250_M1	0.066543	0.709682	0.732939	0.328353	0.918494	0.978199	0.10677	0.0965471	-0.111581
Q9ULU4	ZMYND8	S711	M2	Q9ULU4_ZMYND8_S711_M2	0.132326	0.709741	0.127031	0.453464	0.918494	0.77073	-0.0672817	0.562952	-0.101915
Q2TAL5	SMTNL2	S127	M3	Q2TAL5_SMTNL2_S127_M3	0.139766	0.709794	0.409577	0.465934	0.918494	0.918526	-0.0229511	-0.0723019	-0.123001
Q8WZ42	TTN	T24070	M1	Q8WZ42_TTN_T24070_M1	0.0110071	0.709897	0.428061	0.118512	0.918528	0.921881	0.0918283	0.0634699	-0.119716
Q13610	PWP1	T55	M2	Q13610_PWP1_T55_M2	0.679113	0.710073	0.568978	0.876043	0.918656	0.958366	0.0689707	0.149166	0.265903
Q8WZ42	TTN	S25203	M1	Q8WZ42_TTN_S25203_M1	0.698838	0.710528	0.419106	0.886468	0.918713	0.921881	0.034708	-0.00088501	-0.0827208
Q00G26	PLIN5	S146	M1	Q00G26_PLIN5_S146_M1	0.242269	0.71055	0.323225	0.592287	0.918713	0.897548	1.08823	-0.422499	0.0739365
Q8WZ42	TTN	S33608	M2	Q8WZ42_TTN_S33608_M2	0.086025	0.710565	0.70021	0.367118	0.918713	0.977094	0.0913491	0.0840816	-0.0594339
Q8WZ42	TTN	S33496	M1	Q8WZ42_TTN_S33496_M1	0.274376	0.71058	0.783912	0.622877	0.918713	0.98579	0.175219	0.192162	-0.0708971
P14618	PKM	Y83	M2	P14618_PKM_Y83_M2	0.0719869	0.71069	0.963051	0.341151	0.918713	0.999744	0.215142	0.0695229	0.191689	+
Q16821	PPP1R3A	S434	M1	Q16821_PPP1R3A_S434_M1	0.0507932	0.71073	0.138576	0.284186	0.918713	0.776874	0.0207796	0.160284	0.319277	+
Q68EM7	ARHGAP17	T628	M1	Q68EM7_ARHGAP17_T628_M1	0.487872	0.710755	0.647435	0.772685	0.918713	0.972592	-0.270529	-0.0305991	0.138181
Q9Y6Y0	IVNS1ABP	S338	M1	Q9Y6Y0_IVNS1ABP_S338_M1	0.575969	0.710779	0.369572	0.819426	0.918713	0.909828	0.5214	-0.178691	-0.0142879
Q9UMS6	SYNPO2	T601	M2	Q9UMS6_SYNPO2_T601_M2	0.0150933	0.710808	0.527381	0.146073	0.918713	0.945027	-0.126154	-0.168389	-0.0302238
Q16821	PPP1R3A	S38	M1	Q16821_PPP1R3A_S38_M1	0.103707	0.710939	0.672863	0.403113	0.918782	0.976221	-0.225641	0.00507927	0.138774	+
P20929	NEB	S4921	M1	P20929_NEB_S4921_M1	0.762022	0.711065	0.510003	0.916973	0.918846	0.939018	0.13355	0.127983	0.00228643
P23327	HRC	S159	M2	P23327_HRC_S159_M2	0.954762	0.711296	0.018284	0.987879	0.919013	0.479066	-0.226387	-0.113333	0.216021
P14618	PKM	T129	M1	P14618_PKM_T129_M1	0.0375683	0.71145	0.162045	0.239293	0.919013	0.791824	0.0210338	-0.0712433	-0.0218811	+
P40818	USP8	S718	M1	P40818_USP8_S718_M1	0.715933	0.711485	0.107135	0.894613	0.919013	0.750451	0.321722	0.0160618	-0.0433311
Q8TEC5	SH3RF2	T653	M1	Q8TEC5_SH3RF2_T653_M1	0.486088	0.711501	0.160287	0.771469	0.919013	0.791041	0.480072	-0.452987	0.131463
P48681	NES	T776	M1	P48681_NES_T776_M1	0.269013	0.711728	0.636746	0.61742	0.919206	0.972592	0.454497	0.176617	0.202231
O75376	NCOR1	S161	M1	O75376_NCOR1_S161_M1	0.647782	0.71188	0.486724	0.858734	0.919284	0.935633	-0.108142	0.0764942	0.0619593
Q96N67	DOCK7	S1432	M1	Q96N67_DOCK7_S1432_M1	0.373906	0.711942	0.721749	0.699509	0.919284	0.978185	-0.0549288	0.0694771	0.0430593
Q99497	PARK7	T34	M1	Q99497_PARK7_T34_M1	0.0376548	0.712206	0.358736	0.239589	0.919483	0.907578	-0.255942	-0.126737	-0.0646763
Q9Y2V2	CARHSP1	S41	M1	Q9Y2V2_CARHSP1_S41_M1	0.65295	0.712315	0.222432	0.861411	0.919483	0.846826	-0.156178	0.0123968	-0.0879374
Q8N3V7	SYNPO	S520	M1	Q8N3V7_SYNPO_S520_M1	0.909901	0.712468	0.770112	0.971894	0.919483	0.98396	0.115553	0.0498047	0.085289
O00763	ACACB	S146	M1	O00763_ACACB_S146_M1	0.347081	0.712509	0.285325	0.678626	0.919483	0.886728	0.2089	-0.196854	-0.320243	+
Q8NBU5	ATAD1	S322	M1	Q8NBU5_ATAD1_S322_M1	0.0760737	0.71254	0.238046	0.347488	0.919483	0.858412	0.0405083	-0.0103664	-0.0621119
Q9NWH9	SLTM	S289	M1	Q9NWH9_SLTM_S289_M1	0.93367	0.712557	0.361552	0.979784	0.919483	0.908362	-0.0427618	0.0801105	-0.0299659
P12883	MYH7	T1709	M1	P12883_MYH7_T1709_M1	0.320102	0.712677	0.800372	0.657495	0.919505	0.986873	0.189848	-0.451437	0.0139027
O95644	NFATC1	S233	M1	O95644_NFATC1_S233_M1	0.0811604	0.712728	0.388979	0.356795	0.919505	0.916188	-0.222022	-0.158836	0.119779
P18206	VCL	S346	M1	P18206_VCL_S346_M1	0.0191189	0.71282	0.452433	0.166327	0.919525	0.92635	0.078371	0.0617561	0.0767436
Q9Y618	NCOR2	S152	M2	Q9Y618_NCOR2_S152_M2	0.828276	0.712928	0.0279571	0.942975	0.919565	0.54159	-0.467892	-0.0550804	0.15187
P68133	ACTA1	T305	M1	P68133_ACTA1_T305_M1	0.650771	0.7131	0.596773	0.860073	0.919688	0.964886	0.193814	-0.164104	-0.055706
Q63ZY3	KANK2	S19	M2	Q63ZY3_KANK2_S19_M2	0.0172736	0.713566	0.381775	0.156773	0.92009	0.914455	-0.0416012	0.0398893	-0.016077
Q63ZY3	KANK2	T14	M2	Q63ZY3_KANK2_T14_M2	0.0172736	0.713566	0.381775	0.156773	0.92009	0.914455	-0.0416012	0.0398893	-0.016077
Q9H2P0	ADNP	S953	M2	Q9H2P0_ADNP_S953_M2	0.918414	0.71375	0.587754	0.9746	0.920129	0.964886	-0.223836	-0.0338907	-0.00420237
Q9H2P0	ADNP	S955	M2	Q9H2P0_ADNP_S955_M2	0.918414	0.71375	0.587754	0.9746	0.920129	0.964886	-0.223836	-0.0338907	-0.00420237
P20929	NEB	T1871	M1	P20929_NEB_T1871_M1	0.139346	0.713895	0.301229	0.465863	0.920146	0.889924	0.11939	0.11939	-0.108557
Q9UBI9	HECA	S278	M3	Q9UBI9_HECA_S278_M3	0.66302	0.713917	0.743879	0.866092	0.920146	0.97936	-0.0562487	0.178828	-0.430624
Q9HBL0	TNS1	S1438	M2	Q9HBL0_TNS1_S1438_M2	0.275583	0.714111	0.254975	0.623986	0.920298	0.86722	-0.36908	-0.731705	0.228937
O43765	SGTA	T81	M1	O43765_SGTA_T81_M1	0.065985	0.714254	0.766827	0.326957	0.920382	0.983682	0.171852	0.118527	-0.046906
Q96MM6	HSPA12B	S280	M1	Q96MM6_HSPA12B_S280_M1	0.559527	0.714425	0.683966	0.810326	0.920384	0.97687	0.0219421	-0.0760717	0.00586939
Q3KQU3	MAP7D1	S123	M3	Q3KQU3_MAP7D1_S123_M3	0.834595	0.714563	0.316865	0.944926	0.920384	0.897172	-0.147186	-0.0064311	-0.101353
Q3KQU3	MAP7D1	S125	M3	Q3KQU3_MAP7D1_S125_M3	0.834595	0.714563	0.316865	0.944926	0.920384	0.897172	-0.147186	-0.0064311	-0.101353
Q3KQU3	MAP7D1	T128	M3	Q3KQU3_MAP7D1_T128_M3	0.834595	0.714563	0.316865	0.944926	0.920384	0.897172	-0.147186	-0.0064311	-0.101353
O95218	ZRANB2	S188	M1	O95218_ZRANB2_S188_M1	0.0394377	0.714719	0.443774	0.245961	0.920421	0.923801	0.0931897	0.0211048	-0.072753
Q08043	ACTN3	S370	M1	Q08043_ACTN3_S370_M1	0.804305	0.715023	0.753782	0.933559	0.920421	0.981772	-0.0215673	0.233016	0.0845299
Q9Y3E1	HDGFL3	S178	M3	Q9Y3E1_HDGFL3_S178_M3	0.160124	0.715034	0.00303865	0.491112	0.920421	0.2275	0.101551	-0.617889	0.387011
Q9Y3E1	HDGFL3	S179	M3	Q9Y3E1_HDGFL3_S179_M3	0.160124	0.715034	0.00303865	0.491112	0.920421	0.2275	0.101551	-0.617889	0.387011
Q9Y3E1	HDGFL3	S180	M3	Q9Y3E1_HDGFL3_S180_M3	0.160124	0.715034	0.00303865	0.491112	0.920421	0.2275	0.101551	-0.617889	0.387011
Q6JBY9	RCSD1	S116	M3	Q6JBY9_RCSD1_S116_M3	0.249579	0.7151	0.0620103	0.601544	0.920421	0.682468	-0.0176353	-0.337317	0.659195
Q8N3V7	SYNPO	S875	M2	Q8N3V7_SYNPO_S875_M2	0.38244	0.715186	0.604972	0.704855	0.920421	0.967072	-0.0460591	-0.338371	-0.585062
P42166	TMPO	T164	M1	P42166_TMPO_T164_M1	0.241715	0.715207	0.0207107	0.591899	0.920421	0.492527	-0.00966644	-0.670789	0.235029
Q12982	BNIP2	S114	M1	Q12982_BNIP2_S114_M1	0.744194	0.715451	0.665459	0.910119	0.920635	0.975244	0.0487413	0.068831	-0.0323577
Q9UPU9	SAMD4A	T424	M2	Q9UPU9_SAMD4A_T424_M2	0.443571	0.71554	0.533888	0.744625	0.92064	0.946048	0.00679874	-0.139786	-0.135377
Q5VV41	ARHGEF16	T244	M1	Q5VV41_ARHGEF16_T244_M1	0.327464	0.715754	0.0145703	0.66297	0.92064	0.448867	-0.345987	-0.222095	0.00259876
Q8WZ42	TTN	S1409	M2	Q8WZ42_TTN_S1409_M2	0.620555	0.715809	0.421982	0.842765	0.92064	0.921881	0.0650992	0.0250988	-0.125615
O75140	DEPDC5	S508	M2	O75140_DEPDC5_S508_M2	0.93195	0.71583	0.832302	0.978838	0.92064	0.988295	-0.143941	0.245171	-0.169614
Q9NRL3	STRN4	S206	M1	Q9NRL3_STRN4_S206_M1	0.036434	0.71584	0.0808757	0.235963	0.92064	0.719763	-0.139699	0.159132	-0.196793
O60343	TBC1D4	T763	M2	O60343_TBC1D4_T763_M2	0.991596	0.716244	0.130935	0.997268	0.920807	0.772601	-0.425048	-0.347254	0.769137	+
P12883	MYH7	S1065	M1	P12883_MYH7_S1065_M1	0.458218	0.716285	0.415632	0.754205	0.920807	0.921881	0.0275421	0.0275421	-0.288237
Q5T481	RBM20	S1060	M1	Q5T481_RBM20_S1060_M1	0.452886	0.71632	0.0797464	0.750335	0.920807	0.717238	-0.0288467	-0.0349636	0.0690336
P52179	MYOM1	T235	M1	P52179_MYOM1_T235_M1	0.485667	0.716387	0.16202	0.771469	0.920807	0.791824	-0.105216	-0.0105991	0.00927353
Q9H1R3	MYLK2	T186	M1	Q9H1R3_MYLK2_T186_M1	0.361075	0.716415	0.605455	0.689524	0.920807	0.967072	0.409786	0.214921	-0.0801382
P00338	LDHA	Y10	M1	P00338_LDHA_Y10_M1	0.753312	0.716431	0.665907	0.913351	0.920807	0.975244	0.0128965	-0.0475025	0.019794
Q9UGV2	NDRG3	T332	M2	Q9UGV2_NDRG3_T332_M2	0.994074	0.716586	0.631863	0.997911	0.920858	0.972507	-0.233364	-0.321005	0.0625911
P51114	FXR1	S413	M2	P51114_FXR1_S413_M2	0.0628985	0.716669	0.356663	0.319146	0.920858	0.907578	0.15591	0.455451	-0.225432
Q9UKX2	MYH2	S625	M2	Q9UKX2_MYH2_S625_M2	0.499277	0.716711	0.357003	0.778462	0.920858	0.907578	0.14952	-0.137045	0.505813
P60709;P63261	ACTB	S235	M1	P60709;P63261_ACTB_S235_M1	0.317011	0.716801	0.3257	0.655504	0.920858	0.89936	-0.321718	-0.220176	0.282233
Q0VAK6	LMOD3	S8	M2	Q0VAK6_LMOD3_S8_M2	0.969676	0.716976	0.307834	0.991689	0.920858	0.891921	-0.0696759	-0.0708694	0.0617237
E9PAV3	NACA	S793	M3	E9PAV3_NACA_S793_M3	0.348132	0.716982	0.0827086	0.679162	0.920858	0.722688	-0.245759	0.552632	-0.18193
Q8WX93	PALLD	S1116	M2	Q8WX93_PALLD_S1116_M2	0.0122013	0.71701	0.39044	0.127916	0.920858	0.916188	-0.00290489	-0.139091	0.120229
O43719	HTATSF1	S713	M1	O43719_HTATSF1_S713_M1	0.00117865	0.717189	0.667531	0.0240596	0.920935	0.975266	-0.0664191	0.0795288	-0.0258851
P12882	MYH1	T202	M1	P12882_MYH1_T202_M1	0.467364	0.717434	0.358124	0.759844	0.920935	0.907578	-0.0632463	-0.102568	0.0915356
Q9Y277	VDAC3	S55	M1	Q9Y277_VDAC3_S55_M1	0.777869	0.717541	0.0150422	0.924829	0.920935	0.449656	-0.0548277	0.256539	-0.104183
Q8ND56	LSM14A	S178	M1	Q8ND56_LSM14A_S178_M1	0.314335	0.717621	0.963553	0.65313	0.920935	0.999744	-0.00880623	0.0883303	-0.196442
Q9NWW5	CLN6	S23	M1	Q9NWW5_CLN6_S23_M1	0.665191	0.717818	0.890282	0.86725	0.920935	0.991542	-0.0740128	0.00870371	-0.0900898
Q8WZ42	TTN	Y6059	M1	Q8WZ42_TTN_Y6059_M1	0.434572	0.717831	0.291302	0.73791	0.920935	0.887546	0.0011158	-0.00399017	-0.0269523
O94811	TPPP	S160	M1	O94811_TPPP_S160_M1	0.252279	0.717847	0.279174	0.604238	0.920935	0.885099	0.035902	0.074996	-0.0939903
Q8WZ42	TTN	S214	M1	Q8WZ42_TTN_S214_M1	0.896059	0.717851	0.58889	0.968262	0.920935	0.964886	0.341986	0.211197	-0.13341
Q92615	LARP4B	S601	M1	Q92615_LARP4B_S601_M1	0.0263599	0.717912	0.881747	0.198064	0.920935	0.991516	0.0206356	-0.0285931	-0.00133801
Q8WZ42	TTN	T30323	M1	Q8WZ42_TTN_T30323_M1	0.549652	0.718029	0.00769013	0.804883	0.920935	0.345824	-0.657641	0.680159	-0.485008
A6NGB9	WIPF3	S332	M1	A6NGB9_WIPF3_S332_M1	0.925544	0.718035	0.0193393	0.976569	0.920935	0.487024	-0.164215	-0.525934	0.444167
O75376	NCOR1	S1472	M1	O75376_NCOR1_S1472_M1	0.526866	0.718055	0.784056	0.79403	0.920935	0.98579	-0.0458102	-0.062314	-0.0635591
P06753	TPM3	S189	M1	P06753_TPM3_S189_M1	0.73198	0.71807	0.842481	0.9037	0.920935	0.990037	0.0800533	-0.085186	-0.0451202
Q96Q15	SMG1	S3570	M2	Q96Q15_SMG1_S3570_M2	0.961136	0.718433	0.0232701	0.988678	0.921097	0.515707	-0.180017	0.248419	-0.939754
P04792	HSPB1	S176	M1	P04792_HSPB1_S176_M1	0.0104278	0.718508	0.21083	0.113565	0.921097	0.837277	0.210128	-0.163195	-0.138971
Q96RK0	CIC	T1408	M2	Q96RK0_CIC_T1408_M2	0.0876481	0.71852	0.731118	0.370791	0.921097	0.978199	0.319014	-0.029438	0.0937753
Q9HAP2	MLXIP	S9	M1	Q9HAP2_MLXIP_S9_M1	0.00209118	0.718603	0.00147057	0.0363058	0.921097	0.155672	0.157372	0.00417805	-0.374966
Q8WZ42	TTN	S25934	M1	Q8WZ42_TTN_S25934_M1	0.414345	0.71872	0.380524	0.726333	0.921097	0.914293	0.0997705	-0.0249577	-0.0435658
P12883	MYH7	S1137	M2	P12883_MYH7_S1137_M2	0.153869	0.718869	0.64406	0.484633	0.921097	0.972592	0.198315	-0.399969	-0.12416
Q9Y4F3	MARF1	S1093	M1	Q9Y4F3_MARF1_S1093_M1	0.0455817	0.719062	0.892496	0.267017	0.921097	0.991551	-0.00599289	0.0117683	-0.0279646
Q4G0J3	LARP7	T257	M2	Q4G0J3_LARP7_T257_M2	0.00798839	0.719148	0.950466	0.0952713	0.921097	0.999293	-0.0480595	0.1449	0.106066
O95251	KAT7	S57	M1	O95251_KAT7_S57_M1	0.605155	0.719278	0.174628	0.834163	0.921097	0.804087	0.0255952	0.0424628	-0.0633035
O75153	CLUH	S664	M1	O75153_CLUH_S664_M1	0.750129	0.719312	0.16445	0.912173	0.921097	0.795683	0.713389	-0.086174	-0.0646424
E9PAV3	NACA	S1112	M2	E9PAV3_NACA_S1112_M2	0.112354	0.71935	0.726074	0.417906	0.921097	0.978199	0.00269747	-0.0753002	0.000679016
E9PAV3	NACA	T1109	M2	E9PAV3_NACA_T1109_M2	0.112354	0.71935	0.726074	0.417906	0.921097	0.978199	0.00269747	-0.0753002	0.000679016
A1L4K1	FSD2	S599	M1	A1L4K1_FSD2_S599_M1	0.428322	0.719351	0.773398	0.73467	0.921097	0.984345	-0.0504661	0.0152435	-0.0198216
A4UGR9	XIRP2	T3062	M2	A4UGR9_XIRP2_T3062_M2	0.0253865	0.719352	0.279025	0.193669	0.921097	0.884861	-0.0259008	-0.160351	0.0628633
A4UGR9	XIRP2	T3064	M2	A4UGR9_XIRP2_T3064_M2	0.0253865	0.719352	0.279025	0.193669	0.921097	0.884861	-0.0259008	-0.160351	0.0628633
O94919	ENDOD1	S303	M1	O94919_ENDOD1_S303_M1	0.901124	0.719804	0.389875	0.969443	0.921468	0.916188	0.111067	-0.136938	0.106679
Q9Y2W1	THRAP3	S406	M2	Q9Y2W1_THRAP3_S406_M2	0.564625	0.719873	0.376079	0.812403	0.921468	0.912736	0.0393305	-0.142445	0.0610027
Q9Y2W1	THRAP3	S408	M2	Q9Y2W1_THRAP3_S408_M2	0.564625	0.719873	0.376079	0.812403	0.921468	0.912736	0.0393305	-0.142445	0.0610027
Q63HR2	TNS2	S931	M1	Q63HR2_TNS2_S931_M1	0.556637	0.720229	0.160918	0.809445	0.921577	0.791502	0.235566	0.0604715	-0.10575
Q14914	PTGR1	Y16	M1	Q14914_PTGR1_Y16_M1	0.988873	0.720308	0.306091	0.996434	0.921577	0.891921	0.312904	-0.511782	-0.0979671
Q9H987	SYNPO2L	S369	M1	Q9H987_SYNPO2L_S369_M1	0.482487	0.720353	0.154499	0.769843	0.921577	0.785764	-0.107403	-0.00536823	-0.00693226
Q9H0B6	KLC2	S615	M1	Q9H0B6_KLC2_S615_M1	0.914989	0.720379	0.253539	0.974089	0.921577	0.86722	0.114868	-0.153584	-0.554006
P43243	MATR3	S596	M2	P43243_MATR3_S596_M2	0.813471	0.720381	0.989057	0.938291	0.921577	0.99991	-0.283576	-0.012022	-0.0529604
Q9H987	SYNPO2L	Y356	M2	Q9H987_SYNPO2L_Y356_M2	0.133162	0.720478	0.290803	0.45537	0.921577	0.887546	0.285292	0.174937	-0.567716
P08237	PFKM	T704	M1	P08237_PFKM_T704_M1	0.900897	0.720497	0.896837	0.969443	0.921577	0.992962	-0.0478716	0.230021	0.112732
P54652	HSPA2	T549	M1	P54652_HSPA2_T549_M1	0.525946	0.720717	0.444566	0.79403	0.921726	0.923915	0.0272803	-0.0121026	-0.071908
Q15365	PCBP1	S262	M3	Q15365_PCBP1_S262_M3	0.00235843	0.720841	0.0891108	0.0396788	0.921726	0.731601	-0.0623651	-0.286701	0.245857
Q8WZ42	TTN	S22058	M1	Q8WZ42_TTN_S22058_M1	0.683316	0.720845	0.730934	0.87761	0.921726	0.978199	-0.010335	-0.0253167	0.0143704
P50993	ATP1A2	S58	M1	P50993_ATP1A2_S58_M1	0.00030247	0.721137	0.235476	0.00816738	0.92176	0.857889	0.0805459	0.037447	0.00116014
O75223	GGCT	S24	M1	O75223_GGCT_S24_M1	0.40531	0.721177	0.650982	0.720169	0.92176	0.972592	0.255104	0.0714397	0.00672388
Q8WZ42	TTN	S23921	M1	Q8WZ42_TTN_S23921_M1	0.559373	0.721213	0.968861	0.810326	0.92176	0.999744	-0.253672	-0.0276031	-0.537247
Q2TAL5	SMTNL2	T125	M2	Q2TAL5_SMTNL2_T125_M2	0.59512	0.721233	0.441573	0.82806	0.92176	0.923649	-0.160207	-0.226588	0.384306
Q09666	AHNAK	S5739	M1	Q09666_AHNAK_S5739_M1	0.111967	0.721271	0.290313	0.417241	0.92176	0.887546	0.0834217	0.145342	-0.0446367
Q9UQ35	SRRM2	T866	M2	Q9UQ35_SRRM2_T866_M2	0.0786113	0.721334	0.297549	0.352851	0.92176	0.887546	0.0319781	0.0275736	0.0640411
P17661	DES	S82	M3	P17661_DES_S82_M3	0.910286	0.721612	0.161447	0.972059	0.92187	0.791502	-1.03708	-0.0212288	0.569747
P02144	MB	S109	M2	P02144_MB_S109_M2	0.175814	0.721658	0.55894	0.513573	0.92187	0.953478	0.265277	-0.0545492	-0.155493
O14920	IKBKB	S697	M1	O14920_IKBKB_S697_M1	0.797771	0.721667	0.480487	0.931442	0.92187	0.932594	0.0758533	-0.147857	-0.136251	+
Q02410	APBA1	Y238	M2	Q02410_APBA1_Y238_M2	0.309499	0.721745	0.450181	0.649058	0.92187	0.926065	-0.157536	-0.102739	-0.0611181
P02585	TNNC2	S134	M1	P02585_TNNC2_S134_M1	0.896541	0.72183	0.501293	0.968567	0.92187	0.937988	-0.0820303	-0.0695572	-0.116503
Q96D46	NMD3	S468	M1	Q96D46_NMD3_S468_M1	0.121393	0.721882	0.146939	0.435381	0.92187	0.785033	-0.0391445	-0.147255	0.0181246
Q92614	MYO18A	S1970	M1	Q92614_MYO18A_S1970_M1	0.919642	0.722215	0.239927	0.9746	0.922196	0.858412	-0.333866	0.0364275	-0.324659
Q6WCQ1	MPRIP	S234	M2	Q6WCQ1_MPRIP_S234_M2	0.620625	0.722658	0.947586	0.842765	0.922617	0.999293	-0.0875115	0.0990829	0.139627
Q9UN36	NDRG2	S335	M2	Q9UN36_NDRG2_S335_M2	0.37786	0.722729	0.367191	0.702293	0.922617	0.909828	-0.339865	-0.557947	0.727242
P17661	DES	S72	M2	P17661_DES_S72_M2	0.302622	0.722776	0.428594	0.64569	0.922617	0.921881	0.115652	0.0474224	0.0057621
Q9HDC5	JPH1	S165	M3	Q9HDC5_JPH1_S165_M3	0.0430753	0.722954	0.586737	0.258668	0.922665	0.964641	-0.088923	-0.0489483	0.0355406
Q92945	KHSRP	S181	M1	Q92945_KHSRP_S181_M1	0.626767	0.722968	0.274649	0.845729	0.922665	0.880792	0.00624704	-0.125978	0.0557499
Q5SV97	PERM1	S166	M2	Q5SV97_PERM1_S166_M2	0.820931	0.72327	0.833772	0.940701	0.922907	0.988295	0.311646	0.394234	0.140096
O00418	EEF2K	S18	M1	O00418_EEF2K_S18_M1	0.0350454	0.723403	0.335127	0.230211	0.922907	0.899377	0.0241518	-0.10201	0.0883942	+
Q96MH2	HEXIM2	S76	M1	Q96MH2_HEXIM2_S76_M1	0.599534	0.723419	0.869903	0.830606	0.922907	0.991516	0.0973434	0.0640221	0.131243
O95810	CAVIN2	T33	M3	O95810_CAVIN2_T33_M3	0.786687	0.723466	0.995054	0.929047	0.922907	0.99991	-0.547203	-0.427993	0.136716
Q12955	ANK3	Y930	M2	Q12955_ANK3_Y930_M2	0.102391	0.723823	0.709965	0.400966	0.92291	0.977265	0.160117	0.314787	0.0526586
Q5VST9	OBSCN	T4754	M2	Q5VST9_OBSCN_T4754_M2	0.691976	0.724123	0.711696	0.882078	0.92291	0.977529	0.0272732	-0.0564079	0.0652189
P46976	GYG1	S44	M1	P46976_GYG1_S44_M1	0.667135	0.724229	0.654261	0.868081	0.92291	0.972592	0.022398	0.153929	0.144414
Q9BUA6	MYL10	S50	M2	Q9BUA6_MYL10_S50_M2	0.22826	0.724239	0.0556294	0.57775	0.92291	0.660813	-0.230762	-0.406075	0.221595
Q8WZ42	TTN	T22746	M1	Q8WZ42_TTN_T22746_M1	0.183065	0.724257	0.352043	0.522914	0.92291	0.906286	-0.279825	-0.00737381	-0.252464
Q6P5Q4	LMOD2	S412	M2	Q6P5Q4_LMOD2_S412_M2	0.0386441	0.724416	0.678793	0.242784	0.92291	0.97687	-0.128023	-0.0813851	0.119566
Q15149	PLEC	S4382	M1	Q15149_PLEC_S4382_M1	0.139571	0.724422	0.440804	0.465934	0.92291	0.923649	0.00207901	-0.0278015	0.0354819
Q8WZ42	TTN	S2072	M1	Q8WZ42_TTN_S2072_M1	0.940888	0.724444	0.576053	0.982703	0.92291	0.960244	0.1259	-0.0254984	-0.0169463
Q9UGV2	NDRG3	S334	M2	Q9UGV2_NDRG3_S334_M2	0.208407	0.724578	0.0275151	0.554359	0.92291	0.54159	-0.313668	0.822966	-0.37923
Q15772	SPEG	S2410	M2	Q15772_SPEG_S2410_M2	0.000128568	0.724682	0.866286	0.00401549	0.92291	0.991516	0.0369687	0.00862598	-0.0534635
O60343	TBC1D4	S764	M2	O60343_TBC1D4_S764_M2	0.218809	0.724688	0.117131	0.56655	0.92291	0.753824	-0.337594	-0.0728736	-0.567017	+
Q8WZ42	TTN	S27099	M1	Q8WZ42_TTN_S27099_M1	0.0105985	0.72498	0.100135	0.114732	0.92291	0.74423	0.00938416	0.0431185	-0.0786867
Q96C92	ENTR1	S247	M2	Q96C92_ENTR1_S247_M2	0.563388	0.725106	0.640135	0.81205	0.92291	0.972592	0.242472	0.0407639	0.0938206
Q9UKX2	MYH2	T71	M1	Q9UKX2_MYH2_T71_M1	0.0956105	0.725116	0.273501	0.389525	0.92291	0.880178	-0.0132723	0.0168514	-0.0578847
Q6UN15	FIP1L1	T494	M2	Q6UN15_FIP1L1_T494_M2	0.481625	0.72518	0.992343	0.769431	0.92291	0.99991	0.123674	0.128668	-0.0158396
Q05193	DNM1	S774	M2	Q05193_DNM1_S774_M2	0.37236	0.725254	0.167431	0.698287	0.92291	0.79825	-0.139704	-0.0413418	0.128755
O95359	TACC2	S2569	M1	O95359_TACC2_S2569_M1	0.0279049	0.725317	0.970142	0.203942	0.92291	0.999744	0.0303025	0.03895	-0.00270653
P04406	GAPDH	S333	M1	P04406_GAPDH_S333_M1	0.0186529	0.725351	0.98853	0.164184	0.92291	0.99991	0.0316367	0.0244217	0.0190263
Q6UX01	LMBR1L	S477	M2	Q6UX01_LMBR1L_S477_M2	0.0382888	0.725412	0.128405	0.241363	0.92291	0.77073	0.135969	-0.0548115	-0.0605531
Q6UX01	LMBR1L	S483	M2	Q6UX01_LMBR1L_S483_M2	0.0382888	0.725412	0.128405	0.241363	0.92291	0.77073	0.135969	-0.0548115	-0.0605531
P35573	AGL	S897	M1	P35573_AGL_S897_M1	0.762145	0.725572	0.124835	0.916997	0.92291	0.764996	-0.0634089	0.0724273	0.0478401
Q8WZ42	TTN	T23612	M1	Q8WZ42_TTN_T23612_M1	0.583187	0.725582	0.0581031	0.823528	0.92291	0.666353	0.130355	-0.729234	-0.0247478
Q63ZY3	KANK2	S172	M2	Q63ZY3_KANK2_S172_M2	0.00473459	0.725669	0.15113	0.0653985	0.92291	0.785764	-0.325279	0.173533	-0.346913
Q5VTT5	MYOM3	S1049	M1	Q5VTT5_MYOM3_S1049_M1	0.309855	0.725696	0.614297	0.649359	0.92291	0.968146	-0.0451837	-0.0305395	-0.0479126
P12882	MYH1	S1832	M1	P12882_MYH1_S1832_M1	0.317739	0.725701	0.674077	0.656214	0.92291	0.976221	0.0236688	0.0172386	0.0146356
P10636	MAPT	S579	M1	P10636_MAPT_S579_M1	0.0891323	0.725874	0.34687	0.374006	0.92291	0.904222	0.0465059	-0.174067	-0.211908
E9PAV3	NACA	S1653	M1	E9PAV3_NACA_S1653_M1	0.0371622	0.725897	0.381898	0.238101	0.92291	0.914568	-0.126472	-0.39276	-0.126636
P11137	MAP2	S1790	M3	P11137_MAP2_S1790_M3	0.887803	0.72591	0.762052	0.963344	0.92291	0.982795	0.255489	0.195498	-0.124143
Q2TAL5	SMTNL2	T125	M3	Q2TAL5_SMTNL2_T125_M3	0.653394	0.726079	0.283946	0.861636	0.92291	0.886728	0.0612512	0.0551996	-0.304521
Q9P1Y6	PHRF1	T923	M2	Q9P1Y6_PHRF1_T923_M2	0.0720207	0.726153	0.395643	0.341151	0.92291	0.917364	0.57781	-0.0776176	-0.246226
Q8WZ42	TTN	S18287	M1	Q8WZ42_TTN_S18287_M1	0.292165	0.726181	0.0542833	0.637169	0.92291	0.655368	-0.0601959	-0.516694	0.231625
P12882	MYH1	S1092	M1	P12882_MYH1_S1092_M1	0.0797584	0.726199	0.821719	0.355396	0.92291	0.987456	0.0963731	-0.0493507	0.105886
Q9ULS5	TMCC3	S216	M1	Q9ULS5_TMCC3_S216_M1	0.858673	0.726296	0.665005	0.953694	0.92291	0.975244	0.0329914	0.0319157	-0.0083828
Q12802	AKAP13	S1927	M2	Q12802_AKAP13_S1927_M2	0.460822	0.726314	0.687896	0.755428	0.92291	0.977094	-0.11856	0.53747	-0.0632687
P10636	MAPT	S739	M2	P10636_MAPT_S739_M2	0.0349619	0.726461	0.407074	0.229915	0.92291	0.918526	0.564727	-0.024229	-0.038435
Q96AQ6	PBXIP1	S147	M2	Q96AQ6_PBXIP1_S147_M2	0.561331	0.726486	0.186892	0.810646	0.92291	0.813865	0.109445	-0.266819	-0.313038
Q9UHQ9	CYB5R1	Y84	M1	Q9UHQ9_CYB5R1_Y84_M1	0.552803	0.726642	0.98732	0.806886	0.92291	0.99991	-0.0175877	-0.0686131	0.0189681
Q96HC4	PDLIM5	S360	M1	Q96HC4_PDLIM5_S360_M1	0.00556623	0.726693	0.764001	0.0736929	0.92291	0.982795	-0.100371	-0.100371	0.189466
P10916	MYL2	T24	M1	P10916_MYL2_T24_M1	0.82867	0.726757	0.110831	0.943112	0.92291	0.750451	-0.0952492	0.384727	-1.02676
Q15772	SPEG	S537	M3	Q15772_SPEG_S537_M3	0.00243077	0.726768	0.37012	0.0405536	0.92291	0.909828	-0.293365	0.0537643	-0.121085
P12882	MYH1	T1161	M1	P12882_MYH1_T1161_M1	0.568928	0.727019	0.0409709	0.814934	0.92291	0.613847	0.577766	-0.132929	0.206301
O60762	DPM1	S3	M3	O60762_DPM1_S3_M3	0.913506	0.727025	0.194892	0.973955	0.92291	0.82227	-0.106308	0.360279	-0.657704
O60762	DPM1	S7	M3	O60762_DPM1_S7_M3	0.913506	0.727025	0.194892	0.973955	0.92291	0.82227	-0.106308	0.360279	-0.657704
O60762	DPM1	S9	M3	O60762_DPM1_S9_M3	0.913506	0.727025	0.194892	0.973955	0.92291	0.82227	-0.106308	0.360279	-0.657704
Q6P0Q8	MAST2	S180	M2	Q6P0Q8_MAST2_S180_M2	0.467928	0.727184	0.510877	0.759844	0.92291	0.939335	-0.458385	0.151021	-0.520249
Q8WZ42	TTN	S15775	M1	Q8WZ42_TTN_S15775_M1	0.0722205	0.72738	0.863684	0.341287	0.92291	0.991516	0.274828	-0.180757	-0.0269976
Q8WZ42	TTN	S23198	M1	Q8WZ42_TTN_S23198_M1	0.0136056	0.727704	0.0148556	0.137458	0.92291	0.448867	0.0988693	0.0473366	-0.0540123
Q9H422	HIPK3	T358	M2	Q9H422_HIPK3_T358_M2	0.625306	0.727792	0.446311	0.845194	0.92291	0.924943	0.258206	0.372787	-0.0893736
P13807	GYS1	S10	M2	P13807_GYS1_S10_M2	0.555473	0.727806	0.0655983	0.808887	0.92291	0.693137	-0.922464	0.867443	0.788061	+
Q13555	CAMK2G	S381	M2	Q13555_CAMK2G_S381_M2	0.0691383	0.727862	0.518883	0.334425	0.92291	0.943408	0.105356	-0.306765	0.139939
Q8WZ42	TTN	S30526	M1	Q8WZ42_TTN_S30526_M1	0.053044	0.72789	0.752092	0.291222	0.92291	0.98099	-0.368584	-0.00917625	0.149476
Q8WZ42	TTN	S21588	M1	Q8WZ42_TTN_S21588_M1	0.244678	0.72806	0.7828	0.594964	0.92291	0.98579	-0.107914	-0.00280523	-0.144745
Q5BJH7	YIF1B	T13	M1	Q5BJH7_YIF1B_T13_M1	0.476039	0.72834	0.793131	0.765235	0.92291	0.986873	-0.0790534	0.0022583	-0.0381966
P51114	FXR1	T483	M2	P51114_FXR1_T483_M2	0.482458	0.72837	0.297513	0.769843	0.92291	0.887546	0.221101	0.056076	-0.174917
Q16586	SGCA	S377	M1	Q16586_SGCA_S377_M1	1.70617e-07	0.728371	0.639401	1.24447e-05	0.92291	0.972592	0.0299001	0.0324011	-0.103641
Q9BTK6	PAGR1	S143	M3	Q9BTK6_PAGR1_S143_M3	0.0299489	0.728451	0.306652	0.212233	0.92291	0.891921	0.149837	-0.104418	0.0836234
Q9BTK6	PAGR1	S148	M3	Q9BTK6_PAGR1_S148_M3	0.0299489	0.728451	0.306652	0.212233	0.92291	0.891921	0.149837	-0.104418	0.0836234
Q9BTK6	PAGR1	T138	M3	Q9BTK6_PAGR1_T138_M3	0.0299489	0.728451	0.306652	0.212233	0.92291	0.891921	0.149837	-0.104418	0.0836234
Q9H792	PEAK1	S281	M1	Q9H792_PEAK1_S281_M1	0.649484	0.728495	0.476284	0.859315	0.92291	0.931738	-0.28668	0.534345	0.150347
Q02952	AKAP12	T642	M2	Q02952_AKAP12_T642_M2	0.285825	0.728512	0.412212	0.632028	0.92291	0.920284	0.956432	-0.00454807	0.275537
Q9UQ35	SRRM2	T2409	M2	Q9UQ35_SRRM2_T2409_M2	0.870044	0.728662	0.977947	0.958154	0.92291	0.99991	-0.00101995	0.0625687	-0.00291109
P49748	ACADVL	S485	M1	P49748_ACADVL_S485_M1	0.854556	0.728768	0.151601	0.952947	0.92291	0.785764	0.0122585	0.0104637	-0.198131
Q9UKX2	MYH2	T1372	M1	Q9UKX2_MYH2_T1372_M1	0.00426057	0.72884	0.657428	0.0603135	0.92291	0.972925	-0.0374494	-0.0499887	-0.0459723
Q8WZ42	TTN	T12803	M1	Q8WZ42_TTN_T12803_M1	0.79829	0.728874	0.161235	0.931442	0.92291	0.791502	0.0262051	0.102434	-0.175338
Q9UKX2	MYH2	S1245	M2	Q9UKX2_MYH2_S1245_M2	0.685097	0.728981	0.281908	0.878457	0.92291	0.886728	0.541915	-0.162891	-0.274046
Q8WZ42	TTN	T25739	M1	Q8WZ42_TTN_T25739_M1	0.863733	0.729096	0.497648	0.955176	0.92291	0.937988	-0.0647993	0.0160751	0.00538349
Q96T37	RBM15	S257	M2	Q96T37_RBM15_S257_M2	0.517298	0.729353	0.225815	0.788886	0.92291	0.847126	-0.0621305	0.0130672	-0.065968
Q96T37	RBM15	S259	M2	Q96T37_RBM15_S259_M2	0.517298	0.729353	0.225815	0.788886	0.92291	0.847126	-0.0621305	0.0130672	-0.065968
Q9UN36	NDRG2	S350	M1	Q9UN36_NDRG2_S350_M1	0.000229953	0.729545	0.481382	0.00664421	0.92291	0.933122	0.0213051	0.115508	-0.3142
Q9UJ70	NAGK	S76	M1	Q9UJ70_NAGK_S76_M1	0.313812	0.72963	0.893966	0.653063	0.92291	0.992355	-0.0116501	0.00912857	0.012043
Q9HBL0	TNS1	S963	M1	Q9HBL0_TNS1_S963_M1	0.418188	0.729713	0.511699	0.72886	0.92291	0.939335	-0.173339	0.0366302	-0.0620193
Q9Y4G8	RAPGEF2	S1022	M1	Q9Y4G8_RAPGEF2_S1022_M1	0.267122	0.729782	0.909395	0.616423	0.92291	0.995163	-0.00676155	0.164379	0.0450821
Q8WZ42	TTN	S33201	M2	Q8WZ42_TTN_S33201_M2	0.00158328	0.729793	0.753501	0.0300146	0.92291	0.981772	-0.074935	-0.0391598	-0.0105138
Q9UQ35	SRRM2	T1071	M3	Q9UQ35_SRRM2_T1071_M3	0.343737	0.729855	0.737742	0.67617	0.92291	0.979127	-0.1005	0.0516415	0.2604
Q15149	PLEC	T4653	M1	Q15149_PLEC_T4653_M1	0.798287	0.729896	0.364568	0.931442	0.92291	0.909828	-0.591994	1.51971	0.0204372
P13861	PRKAR2A	S78	M1	P13861_PRKAR2A_S78_M1	0.0805296	0.72991	0.377294	0.356051	0.92291	0.913431	0.131312	0.00128365	-0.0827045	+
Q8WZ42	TTN	T22131	M1	Q8WZ42_TTN_T22131_M1	0.0758291	0.72992	0.870887	0.347402	0.92291	0.991516	0.576212	0.239449	-0.206117
P46821	MAP1B	S541	M2	P46821_MAP1B_S541_M2	0.474209	0.730005	0.143121	0.764003	0.92291	0.782344	-0.252967	0.177211	-0.227366
P46821	MAP1B	S544	M2	P46821_MAP1B_S544_M2	0.474209	0.730005	0.143121	0.764003	0.92291	0.782344	-0.252967	0.177211	-0.227366
Q5VST9	OBSCN	T7269	M1	Q5VST9_OBSCN_T7269_M1	0.11863	0.730052	0.51435	0.429107	0.92291	0.940661	-0.0178604	-0.086031	0.0635262
P12882	MYH1	T1858	M1	P12882_MYH1_T1858_M1	0.187265	0.730084	0.464597	0.529836	0.92291	0.927801	0.0661831	0.0306091	0.00123262
Q9HCD5	NCOA5	S126	M1	Q9HCD5_NCOA5_S126_M1	0.438726	0.730098	0.91822	0.741981	0.92291	0.996533	-0.311125	0.545377	-0.175455
Q02880	TOP2B	S1552	M2	Q02880_TOP2B_S1552_M2	0.304062	0.730149	0.528065	0.646267	0.92291	0.945027	0.000214577	-0.0943317	0.0430474
Q8WZ42	TTN	S19784	M1	Q8WZ42_TTN_S19784_M1	0.0591447	0.730287	0.0822564	0.307753	0.92291	0.720316	0.149993	0.119748	-0.0977125
Q04637	EIF4G1	S1238	M1	Q04637_EIF4G1_S1238_M1	0.0511307	0.730386	0.00024994	0.285406	0.92291	0.0649953	0.104833	0.0762463	-0.145439
Q8WZ42	TTN	S22868	M1	Q8WZ42_TTN_S22868_M1	0.476297	0.730548	0.876624	0.765235	0.92291	0.991516	0.0277028	0.0558491	-0.0380859
Q99759	MAP3K3	S250	M1	Q99759_MAP3K3_S250_M1	0.198518	0.730576	0.0203992	0.542485	0.92291	0.492168	-0.193511	0.135521	0.088903
P06576	ATP5F1B	T213	M1	P06576_ATP5F1B_T213_M1	0.271737	0.730581	0.985833	0.61957	0.92291	0.99991	-0.143392	-0.452199	-0.416927
Q8WZ42	TTN	S9353	M1	Q8WZ42_TTN_S9353_M1	0.0329499	0.730584	0.332931	0.222742	0.92291	0.899377	0.15733	0.135896	-0.157393
Q02978	SLC25A11	S203	M1	Q02978_SLC25A11_S203_M1	0.498709	0.730611	0.696147	0.778028	0.92291	0.977094	0.160507	-0.0410876	-0.0787816
Q5T200	ZC3H13	S198	M1	Q5T200_ZC3H13_S198_M1	0.0145011	0.730619	0.292596	0.142501	0.92291	0.887546	0.0450668	0.130699	-0.139246
P11217	PYGM	S747	M1	P11217_PYGM_S747_M1	0.826108	0.730754	0.974393	0.942314	0.92291	0.999744	0.0111046	-0.0165534	0.0302844	+
P07737	PFN1	T93	M1	P07737_PFN1_T93_M1	0.848638	0.730763	0.684093	0.949706	0.92291	0.97687	-0.03438	-0.00766563	-0.094604
P49840	GSK3A	S41	M3	P49840_GSK3A_S41_M3	1.09056e-09	0.73078	0.326754	1.41796e-07	0.92291	0.899377	0.123366	-0.213612	-0.128653	+
Q14315	FLNC	T2465	M1	Q14315_FLNC_T2465_M1	0.0970119	0.730848	0.759821	0.391905	0.92291	0.982795	0.145947	0.0561485	-0.121677
Q6Y7W6	GIGYF2	T370	M2	Q6Y7W6_GIGYF2_T370_M2	0.433158	0.730904	0.812269	0.737311	0.92291	0.987171	-0.580767	-0.100225	0.110499
Q15648	MED1	T1035	M2	Q15648_MED1_T1035_M2	0.350686	0.731007	0.558442	0.680479	0.92291	0.953478	-0.179333	-0.278404	0.16238
Q8WZ42	TTN	T18397	M1	Q8WZ42_TTN_T18397_M1	0.0693279	0.731146	0.754437	0.335071	0.92291	0.981772	-0.00175381	-0.0149832	0.0271211
Q8NBV4	PLPP7	S62	M1	Q8NBV4_PLPP7_S62_M1	0.0546376	0.731178	0.595697	0.294536	0.92291	0.964886	0.0193224	-0.0589466	0.10362
P20929	NEB	S3750	M1	P20929_NEB_S3750_M1	0.459799	0.731239	0.0667017	0.754991	0.92291	0.695767	0.0554004	0.0382824	-0.0546069
Q8WZ42	TTN	S5319	M1	Q8WZ42_TTN_S5319_M1	0.146479	0.731337	0.164787	0.474533	0.92291	0.795683	-0.0767474	0.0292854	-0.00459051
O00567	NOP56	S570	M1	O00567_NOP56_S570_M1	0.0053447	0.731338	0.0723877	0.071916	0.92291	0.699322	0.114999	0.0229888	-0.156213
P11142	HSPA8	S541	M1	P11142_HSPA8_S541_M1	0.289581	0.731626	0.269947	0.634892	0.923058	0.877797	-0.00429058	0.00756741	0.0914602
P06753	TPM3	T253	M1	P06753_TPM3_T253_M1	0.0278546	0.731672	0.0293119	0.203915	0.923058	0.545791	0.0578876	0.102936	-0.207392
Q96S99	PLEKHF1	S249	M1	Q96S99_PLEKHF1_S249_M1	0.929264	0.731686	0.132811	0.977304	0.923058	0.773292	0.189157	0.12594	-0.042181
P48147	PREP	S324	M1	P48147_PREP_S324_M1	0.129002	0.731869	0.319036	0.44767	0.92319	0.897172	0.132692	-0.151206	0.203087
P12883	MYH7	S879	M1	P12883_MYH7_S879_M1	0.0933211	0.732231	0.477082	0.383611	0.92355	0.931797	-0.0365815	-0.121254	-0.10701
P12883	MYH7	T993	M1	P12883_MYH7_T993_M1	0.0290486	0.732375	0.430292	0.208446	0.923629	0.922096	-0.0280528	0.0447397	0.0659599
Q6GQQ9	OTUD7B	S108	M2	Q6GQQ9_OTUD7B_S108_M2	0.618494	0.73248	0.424818	0.841495	0.923629	0.921881	-0.00187111	0.0462055	-0.0437117
Q14C86	GAPVD1	T762	M2	Q14C86_GAPVD1_T762_M2	0.173988	0.732667	0.566428	0.511554	0.923629	0.956488	0.291972	0.241948	-0.320366
Q8WZ42	TTN	T29963	M1	Q8WZ42_TTN_T29963_M1	0.333952	0.732723	0.0806892	0.667668	0.923629	0.719763	0.0319796	0.0319796	0.0930691
Q5T200	ZC3H13	Y374	M3	Q5T200_ZC3H13_Y374_M3	0.36447	0.732806	0.572586	0.690562	0.923629	0.95888	-0.369157	0.772287	-0.14668
P13533	MYH6	S1741	M1	P13533_MYH6_S1741_M1	0.171079	0.732853	0.485066	0.507553	0.923629	0.935421	0.0270104	0.16225	-0.0317211
Q13642	FHL1	S98	M1	Q13642_FHL1_S98_M1	0.350743	0.732984	0.291363	0.680479	0.923629	0.887546	-0.305509	0.328648	-0.493271
P14618	PKM	T80	M1	P14618_PKM_T80_M1	0.709062	0.732998	0.15177	0.890905	0.923629	0.785764	0.6337	0.367811	-0.0550222	+
Q15811	ITSN1	S902	M2	Q15811_ITSN1_S902_M2	0.357892	0.733166	0.268091	0.688259	0.923629	0.877797	-0.28688	-0.166549	-0.0315008
P21817	RYR1	S3568	M1	P21817_RYR1_S3568_M1	0.617993	0.733326	0.431888	0.841483	0.923629	0.923021	-0.0450492	-0.0509653	0.16952
Q562R1	ACTBL2	T298	M3	Q562R1_ACTBL2_T298_M3	0.160562	0.733382	0.198369	0.491715	0.923629	0.825277	-0.275287	0.31302	0.362679
Q8NG27	PJA1	S265	M1	Q8NG27_PJA1_S265_M1	0.0997305	0.73341	0.03601	0.395943	0.923629	0.592149	-0.2669	-0.0487018	0.255179
Q9UH62	ARMCX3	S61	M1	Q9UH62_ARMCX3_S61_M1	0.0186872	0.733459	0.540218	0.164274	0.923629	0.947204	0.041853	-0.0830793	-0.0584164
O75128	COBL	S282	M3	O75128_COBL_S282_M3	0.203189	0.733501	0.0862379	0.548037	0.923629	0.723914	0.669222	0.0824928	-0.574449
P02671	FGA	T522	M1	P02671_FGA_T522_M1	0.964464	0.733514	0.30468	0.989529	0.923629	0.891921	0.694916	-0.27636	-0.0576906
Q8WZ42	TTN	T17059	M1	Q8WZ42_TTN_T17059_M1	0.935747	0.733529	0.436618	0.980567	0.923629	0.923021	0.0339508	0.0927143	-0.129045
Q86VM9	ZC3H18	S842	M1	Q86VM9_ZC3H18_S842_M1	0.269208	0.733746	0.710254	0.617737	0.923777	0.977345	-0.125693	-0.111139	0.0259991
P55884	EIF3B	S119	M1	P55884_EIF3B_S119_M1	5.91233e-05	0.733844	0.0680095	0.00208623	0.923777	0.696467	-0.0845385	0.0205078	0.178695
Q8WZ42	TTN	T29270	M1	Q8WZ42_TTN_T29270_M1	0.661936	0.733879	0.458778	0.865574	0.923777	0.927128	0.0708871	0.114731	0.0170488
P46976	GYG1	S46	M1	P46976_GYG1_S46_M1	0.52903	0.734126	0.99984	0.794907	0.923778	0.99991	0.30443	0.280422	0.0649796
Q9Y3R5	DOP1B	S714	M2	Q9Y3R5_DOP1B_S714_M2	0.572153	0.734323	0.674609	0.816327	0.923778	0.976221	-0.226407	0.109767	-0.404025
P55786	NPEPPS	S745	M1	P55786_NPEPPS_S745_M1	0.221038	0.7344	0.154725	0.568736	0.923778	0.786244	0.0195322	-0.247343	-0.111153
Q7Z417	NUFIP2	S214	M2	Q7Z417_NUFIP2_S214_M2	0.683146	0.734404	0.182578	0.87761	0.923778	0.811019	0.168673	0.047657	-0.0949612
Q9NV70	EXOC1	T471	M2	Q9NV70_EXOC1_T471_M2	0.322713	0.734414	0.354485	0.659481	0.923778	0.907527	-1.40759	0.517046	-0.241524
E9PAV3	NACA	T1620	M2	E9PAV3_NACA_T1620_M2	0.422867	0.734502	0.0128003	0.730984	0.923778	0.421833	0.50999	0.147196	-0.670319
Q14315	FLNC	T1305	M1	Q14315_FLNC_T1305_M1	0.949559	0.734623	0.58406	0.985833	0.923778	0.963819	0.0756483	0.0730867	-0.0359468
Q92614	MYO18A	S2043	M2	Q92614_MYO18A_S2043_M2	0.46001	0.734639	0.927132	0.754991	0.923778	0.997919	0.135292	0.0170507	-0.0704765
Q99447	PCYT2	T342	M1	Q99447_PCYT2_T342_M1	0.00953919	0.73467	0.95222	0.107345	0.923778	0.999293	0.0586638	-0.0890923	-0.00956345
E7EW31	PROB1	S179	M1	E7EW31_PROB1_S179_M1	0.365744	0.734729	0.360675	0.692033	0.923778	0.907578	0.134509	-0.0231285	-0.0104361
Q8WZ42	TTN	S21290	M1	Q8WZ42_TTN_S21290_M1	0.783626	0.734745	0.859306	0.927688	0.923778	0.991516	0.124006	0.0615807	-0.208011
P27824	CANX	S564	M2	P27824_CANX_S564_M2	0.187615	0.734882	0.781135	0.529836	0.923778	0.98579	0.18863	0.0643578	-0.0691557
P12882	MYH1	S395	M1	P12882_MYH1_S395_M1	0.280174	0.734883	0.702554	0.627661	0.923778	0.977094	0.0797648	0.00372696	-0.156332
Q96FV2	SCRN2	T50	M1	Q96FV2_SCRN2_T50_M1	0.109299	0.73519	0.360028	0.412962	0.923905	0.907578	-0.180477	-0.19474	0.157232
Q9HAN9	NMNAT1	S117	M1	Q9HAN9_NMNAT1_S117_M1	0.03618	0.735242	0.0567763	0.234829	0.923905	0.663958	-0.00924826	0.186644	0.184442
Q14693	LPIN1	S445	M1	Q14693_LPIN1_S445_M1	0.373967	0.735313	0.563639	0.699514	0.923905	0.955834	0.95076	0.484084	-0.621174	+
Q9UQ35	SRRM2	S1064	M3	Q9UQ35_SRRM2_S1064_M3	0.856298	0.735339	0.728035	0.953444	0.923905	0.978199	0.0496979	0.181412	-0.822458
Q9UQ35	SRRM2	S1102	M2	Q9UQ35_SRRM2_S1102_M2	0.21798	0.735375	0.179009	0.565614	0.923905	0.809536	-0.49963	0.257421	-0.125459
Q96L96	ALPK3	T1392	M1	Q96L96_ALPK3_T1392_M1	0.470438	0.735513	0.941798	0.761221	0.923905	0.998303	0.0839286	-0.0892034	0.058156
Q76N32	CEP68	S435	M1	Q76N32_CEP68_S435_M1	0.033785	0.735525	0.973247	0.22502	0.923905	0.999744	-0.0257168	0.00468445	0.0785427
Q9UQ35	SRRM2	S895	M1	Q9UQ35_SRRM2_S895_M1	0.942717	0.735642	0.546334	0.983623	0.923955	0.948496	-0.12847	-0.18597	0.197656
Q13523	PRPF4B	S354	M2	Q13523_PRPF4B_S354_M2	0.0248007	0.735838	0.525307	0.191919	0.923988	0.943949	-0.119473	0.0305548	-0.0748258
Q13523	PRPF4B	S356	M2	Q13523_PRPF4B_S356_M2	0.0248007	0.735838	0.525307	0.191919	0.923988	0.943949	-0.119473	0.0305548	-0.0748258
P38159	RBMX	S208	M1	P38159_RBMX_S208_M1	0.100632	0.7359	0.425618	0.397937	0.923988	0.921881	-0.149738	-0.10252	0.110747
Q8WZ42	TTN	S27168	M1	Q8WZ42_TTN_S27168_M1	0.403355	0.736221	0.304964	0.71929	0.924294	0.891921	0.0234451	0.0730076	-0.103199
Q08357	SLC20A2	S259	M2	Q08357_SLC20A2_S259_M2	0.271489	0.736375	0.88303	0.619524	0.924306	0.991516	0.61218	-0.134028	0.0394707
Q8NEY8	PPHLN1	S133	M1	Q8NEY8_PPHLN1_S133_M1	0.474684	0.736429	0.297159	0.76415	0.924306	0.887546	0.0112381	-0.065527	0.0919156
P02730	SLC4A1	Y359	M1	P02730_SLC4A1_Y359_M1	0.153918	0.736556	0.091222	0.484633	0.924306	0.73404	0.696177	0.32988	-0.753616
O60662	KLHL41	S95	M1	O60662_KLHL41_S95_M1	0.209295	0.736567	0.00108454	0.554873	0.924306	0.137652	-0.037653	0.254839	-0.17941
Q6H8Q1	ABLIM2	S370	M2	Q6H8Q1_ABLIM2_S370_M2	0.319088	0.736617	0.946867	0.657218	0.924306	0.999293	0.0365067	0.0252571	-0.465938
Q8WZ42	TTN	S19135	M1	Q8WZ42_TTN_S19135_M1	0.416562	0.736711	0.438043	0.727327	0.924327	0.923021	0.108309	-0.223694	0.000561714
Q8WZ42	TTN	T8836	M1	Q8WZ42_TTN_T8836_M1	0.139794	0.736819	0.209322	0.465934	0.924366	0.837277	0.056489	-0.0921721	-0.0498924
Q8WZ42	TTN	T29580	M1	Q8WZ42_TTN_T29580_M1	0.896627	0.737114	0.808783	0.968567	0.92452	0.986873	-0.190512	-0.190512	-0.044157
E7EW31	PROB1	S862	M1	E7EW31_PROB1_S862_M1	0.102176	0.737172	0.540642	0.40065	0.92452	0.947204	0.0220051	0.00657177	0.0457411
P18583	SON	S1910	M2	P18583_SON_S1910_M2	0.222444	0.737214	0.475094	0.569623	0.92452	0.9315	-0.420063	-0.524865	0.435027
Q7Z417	NUFIP2	S212	M2	Q7Z417_NUFIP2_S212_M2	0.683918	0.737251	0.180787	0.87761	0.92452	0.811019	0.168673	0.047657	-0.0949612
P62995	TRA2B	Y86	M3	P62995_TRA2B_Y86_M3	0.690187	0.737425	0.33109	0.88113	0.924641	0.899377	0.00835276	-0.0673642	-0.57086
Q00872	MYBPC1	T732	M1	Q00872_MYBPC1_T732_M1	0.847412	0.737553	0.561557	0.949286	0.924705	0.954006	0.23172	-0.0447636	-0.0733318
P12882	MYH1	S1928	M1	P12882_MYH1_S1928_M1	0.177981	0.73768	0.170323	0.515542	0.924767	0.801956	-1.45311	-0.72451	0.684722
Q2TAL5	SMTNL2	S88	M3	Q2TAL5_SMTNL2_S88_M3	0.336287	0.738023	0.215662	0.670241	0.9251	0.841129	0.977603	0.250362	-0.179333
Q8WWI1	LMO7	S988	M1	Q8WWI1_LMO7_S988_M1	0.790331	0.738218	0.929074	0.929865	0.925248	0.997919	0.133726	0.0884142	0.0242996
Q99996	AKAP9	S3842	M1	Q99996_AKAP9_S3842_M1	0.846693	0.738401	0.213217	0.949286	0.92538	0.838455	-0.108643	-0.113107	0.335789
Q8WZ42	TTN	Y33335	M1	Q8WZ42_TTN_Y33335_M1	0.784864	0.738498	0.632355	0.928177	0.925398	0.972507	-0.0458183	0.0865526	-0.0361605
P12883	MYH7	Y422	M1	P12883_MYH7_Y422_M1	0.0612941	0.738621	0.874864	0.314408	0.925398	0.991516	-0.0731959	-0.133372	-0.0252995
Q9H4A3	WNK1	S174	M1	Q9H4A3_WNK1_S174_M1	0.396011	0.738681	0.762567	0.714127	0.925398	0.982795	-0.101223	0.0468941	-0.240561
P06732	CKM	S199	M1	P06732_CKM_S199_M1	0.231471	0.738791	0.0373233	0.580613	0.925398	0.599418	0.0229096	0.0367985	-0.104062
E9PAV3	NACA	S949	M2	E9PAV3_NACA_S949_M2	0.0180757	0.738831	0.318364	0.161105	0.925398	0.897172	0.0212083	-0.0348492	-0.106496
Q9H4A3	WNK1	S2027	M2	Q9H4A3_WNK1_S2027_M2	0.116069	0.73888	0.242823	0.425242	0.925398	0.860002	0.142538	0.000434875	-0.138008
Q8WZ42	TTN	S19870	M1	Q8WZ42_TTN_S19870_M1	0.710306	0.739083	0.446964	0.891541	0.925426	0.92539	0.0975246	-0.0373945	0.00712156
P07384	CAPN1	S622	M1	P07384_CAPN1_S622_M1	0.0965884	0.739152	0.648243	0.390995	0.925426	0.972592	0.0624027	-0.02209	0.0178609
P51114	FXR1	S409	M1	P51114_FXR1_S409_M1	0.65522	0.739176	0.637151	0.861967	0.925426	0.972592	0.0434251	-0.0776777	0.124197
Q14315	FLNC	T2056	M1	Q14315_FLNC_T2056_M1	0.0117638	0.739289	0.261686	0.124729	0.925426	0.873164	0.0301795	-0.11026	-0.133178
Q5JRA6	MIA3	S1741	M1	Q5JRA6_MIA3_S1741_M1	0.37831	0.739369	0.690108	0.702875	0.925426	0.977094	0.0340233	-0.0835214	0.0780897
Q96N67	DOCK7	S182	M1	Q96N67_DOCK7_S182_M1	0.660941	0.739502	0.954325	0.865387	0.925426	0.999293	-0.0430136	-0.136011	0.182213
O15273	TCAP	S155	M2	O15273_TCAP_S155_M2	0.372065	0.739579	0.249828	0.698139	0.925426	0.866043	0.27997	-0.365235	-0.0251312
P24539	ATP5PB	T229	M1	P24539_ATP5PB_T229_M1	0.855801	0.739593	0.875839	0.953367	0.925426	0.991516	0.104036	0.0508232	0.000484943
O95425	SVIL	S1390	M1	O95425_SVIL_S1390_M1	0.375362	0.739707	0.69461	0.700157	0.925426	0.977094	-0.0855393	-0.146135	-0.0723104
Q13098	GPS1	S312	M1	Q13098_GPS1_S312_M1	0.545358	0.739724	0.174768	0.803396	0.925426	0.804087	-0.0275903	0.237271	0.112694
O00178	GTPBP1	S25	M2	O00178_GTPBP1_S25_M2	0.291396	0.739813	0.0252668	0.636965	0.925426	0.525637	0.534192	-0.0930223	-0.454536
Q8WZ42	TTN	S21329	M1	Q8WZ42_TTN_S21329_M1	0.0272838	0.739858	0.503673	0.201861	0.925426	0.937988	0.048502	0.0343342	-0.0272675
P12882	MYH1	T1381	M1	P12882_MYH1_T1381_M1	0.00224038	0.739907	0.0892807	0.0383945	0.925426	0.731962	0.0976954	0.0343075	-0.0410581
Q8WZ42	TTN	T23674	M1	Q8WZ42_TTN_T23674_M1	0.648986	0.740197	0.994828	0.859225	0.925647	0.99991	-0.137713	-0.0945873	0.0845399
Q15942	ZYX	S259	M1	Q15942_ZYX_S259_M1	0.21469	0.740239	0.184503	0.561337	0.925647	0.812107	-0.66773	-0.194023	0.156723
O43815	STRN	S239	M1	O43815_STRN_S239_M1	0.281993	0.740388	0.00400611	0.628546	0.925737	0.250512	-0.108701	0.166048	-0.246807
Q9UKX2	MYH2	T1738	M1	Q9UKX2_MYH2_T1738_M1	0.380644	0.740544	0.921018	0.704403	0.925834	0.996919	-0.0987663	0.0380592	-0.0124807
P10916	MYL2	T98	M1	P10916_MYL2_T98_M1	0.420906	0.740643	0.615323	0.730645	0.925862	0.968359	0.0184813	-0.0214081	-0.243538
Q8WZ42	TTN	S24167	M1	Q8WZ42_TTN_S24167_M1	0.403807	0.740915	0.0252199	0.71966	0.925933	0.525576	0.100097	0.127469	-0.103143
Q8WZ42	TTN	S34266	M1	Q8WZ42_TTN_S34266_M1	0.227481	0.740917	0.0456139	0.577375	0.925933	0.630537	0.102264	-0.0214748	-0.222466
P13861	PRKAR2A	S80	M1	P13861_PRKAR2A_S80_M1	0.398161	0.740932	0.0984249	0.716002	0.925933	0.74423	-0.0317936	0.0991859	-0.136288	+
Q13207	TBX2	S360	M1	Q13207_TBX2_S360_M1	0.558548	0.741126	0.457426	0.810058	0.926014	0.926837	0.00920296	-0.137274	0.00387669
P02768	ALB	S296	M1	P02768_ALB_S296_M1	0.0442438	0.741163	0.523642	0.262132	0.926014	0.943949	0.533638	-0.428055	0.0913582
Q9UK76	JPT1	S131	M1	Q9UK76_JPT1_S131_M1	0.373145	0.741305	0.131267	0.698851	0.926014	0.772601	-0.153663	0.148107	-0.481265
Q9UKX2	MYH2	T1652	M1	Q9UKX2_MYH2_T1652_M1	0.452788	0.741361	0.465593	0.750335	0.926014	0.927801	0.0517168	-0.0320225	-0.12181
Q9HBL0	TNS1	S338	M1	Q9HBL0_TNS1_S338_M1	0.028283	0.741384	0.95384	0.205683	0.926014	0.999293	0.0278873	0.0278873	-0.122375
P55087	AQP4	S276	M1	P55087_AQP4_S276_M1	0.0379423	0.741593	0.873216	0.24065	0.926016	0.991516	-0.00455999	0.127354	-0.0801525
P26641	EEF1G	T411	M1	P26641_EEF1G_T411_M1	0.530637	0.741671	0.118684	0.79551	0.926016	0.753824	0.0693698	0.0611677	-0.150856
Q15772	SPEG	S381	M3	Q15772_SPEG_S381_M3	0.782836	0.741749	0.574706	0.927432	0.926016	0.960016	0.270451	-0.292914	0.351674
P43243	MATR3	Y597	M2	P43243_MATR3_Y597_M2	0.510204	0.741855	0.663659	0.785017	0.926016	0.974684	0.0131125	-0.108237	0.147391
Q8TAQ2	SMARCC2	S304	M2	Q8TAQ2_SMARCC2_S304_M2	0.0771962	0.741871	0.812307	0.349145	0.926016	0.987171	0.00618505	0.0124226	-0.0544362
P40123	CAP2	T311	M3	P40123_CAP2_T311_M3	0.404623	0.741872	0.898418	0.719935	0.926016	0.99361	0.079071	0.187022	-0.391444
Q9H1H9	KIF13A	S1384	M1	Q9H1H9_KIF13A_S1384_M1	0.397227	0.741963	0.632861	0.715068	0.926016	0.972507	-0.0277634	0.000602722	0.0289974
Q5VST9	OBSCN	Y4786	M2	Q5VST9_OBSCN_Y4786_M2	0.216526	0.742005	0.194558	0.563306	0.926016	0.82227	0.100378	-0.25378	-0.174338
O95628	CNOT4	S4	M1	O95628_CNOT4_S4_M1	0.784305	0.742095	0.679699	0.927938	0.926032	0.97687	-0.0933952	-0.108733	0.0233259
O00712	NFIB	S328	M1	O00712_NFIB_S328_M1	0.961819	0.74235	0.493516	0.988678	0.926253	0.937799	-0.233918	-0.379869	0.136405
O95155	UBE4B	S90	M3	O95155_UBE4B_S90_M3	0.423301	0.742629	0.496145	0.730984	0.926505	0.937988	0.0582089	0.0637207	-0.979885
Q8WZ42	TTN	S33614	M2	Q8WZ42_TTN_S33614_M2	0.775779	0.742763	0.362069	0.923637	0.926576	0.908362	-0.0636396	-0.181294	-0.0157919
P35573	AGL	S962	M1	P35573_AGL_S962_M1	0.138593	0.742931	0.424163	0.464515	0.926688	0.921881	-0.102946	-0.0226679	0.0851016
Q5VST9	OBSCN	S6881	M1	Q5VST9_OBSCN_S6881_M1	0.655334	0.743189	0.166306	0.861967	0.926809	0.79656	-0.24791	0.0812931	-0.0721416
Q5SV97	PERM1	S159	M1	Q5SV97_PERM1_S159_M1	0.868998	0.743288	0.135204	0.957825	0.926809	0.773292	-0.266044	-0.29993	0.27956
Q8WZ42	TTN	S23471	M1	Q8WZ42_TTN_S23471_M1	0.0744101	0.743395	0.203122	0.344197	0.926809	0.833817	0.0544415	0.0355978	-0.0379319
P10636	MAPT	T52	M1	P10636_MAPT_T52_M1	0.0962683	0.743474	0.200597	0.390492	0.926809	0.828285	0.246173	-0.512898	0.247232
Q8WZ42	TTN	S15758	M1	Q8WZ42_TTN_S15758_M1	0.0483976	0.743489	0.523946	0.275945	0.926809	0.943949	-0.133859	-0.0698395	-0.0778642
Q2TAL5	SMTNL2	T99	M3	Q2TAL5_SMTNL2_T99_M3	0.885832	0.743493	0.653045	0.962736	0.926809	0.972592	0.0694704	0.157017	-0.0150433
Q5T4S7	UBR4	S2719	M2	Q5T4S7_UBR4_S2719_M2	0.162698	0.743745	0.536747	0.494207	0.926831	0.94609	0.0876923	-0.189699	0.00177002
P06732	CKM	Y140	M1	P06732_CKM_Y140_M1	0.897464	0.743785	0.644248	0.968899	0.926831	0.972592	0.00451946	-0.117884	-0.0317235
Q8IYB3	SRRM1	S306	M3	Q8IYB3_SRRM1_S306_M3	0.232238	0.743839	0.550216	0.581482	0.926831	0.950629	-0.0283022	0.160071	-0.321833
Q13642	FHL1	S140	M1	Q13642_FHL1_S140_M1	0.485766	0.743894	0.7465	0.771469	0.926831	0.97936	-0.300954	-0.13703	0.126382
Q5VST9	OBSCN	S5563	M2	Q5VST9_OBSCN_S5563_M2	0.250855	0.743898	0.689728	0.603039	0.926831	0.977094	-0.108763	-0.0806875	-0.165836
P04792	HSPB1	S65	M1	P04792_HSPB1_S65_M1	0.156706	0.743998	0.105306	0.487455	0.92686	0.750451	0.668936	-0.0712795	0.135335
O75533	SF3B1	S194	M1	O75533_SF3B1_S194_M1	0.651326	0.744104	0.441351	0.860472	0.926895	0.923649	0.0674796	0.125473	0.216081
Q8WZ42	TTN	S851	M1	Q8WZ42_TTN_S851_M1	0.653832	0.74445	0.4053	0.861834	0.927186	0.918526	0.156073	0.0444698	0.0531335
P02730	SLC4A1	S356	M2	P02730_SLC4A1_S356_M2	0.00896963	0.744492	0.352889	0.103267	0.927186	0.907017	-0.119982	0.430029	0.0565624
Q9H1R3	MYLK2	T186	M2	Q9H1R3_MYLK2_T186_M2	0.759648	0.744705	0.302224	0.915887	0.927305	0.890443	0.0895309	-0.362267	0.267758
P15121	AKR1B1	T245	M1	P15121_AKR1B1_T245_M1	0.101118	0.744743	0.0905617	0.398803	0.927305	0.73404	0.0999928	0.0242996	-0.0519142
Q9UKX2	MYH2	S1094	M1	Q9UKX2_MYH2_S1094_M1	0.7184	0.744994	0.528809	0.896745	0.927461	0.945027	0.0696359	-0.0287857	-0.086453
Q9H1E3	NUCKS1	S58	M2	Q9H1E3_NUCKS1_S58_M2	0.991416	0.745023	0.642382	0.997254	0.927461	0.972592	0.0963516	0.233537	0.021368
O95831	AIFM1	S376	M1	O95831_AIFM1_S376_M1	0.940852	0.745355	0.511386	0.982703	0.927777	0.939335	-0.0827246	0.0901279	-0.00154305
P60709;P63261	ACTB	T186	M1	P60709;P63261_ACTB_T186_M1	0.2897	0.745623	0.153631	0.635036	0.927802	0.785764	-0.141657	-0.0732331	-0.0385895
Q5VST9	OBSCN	S6851	M1	Q5VST9_OBSCN_S6851_M1	0.216253	0.745669	0.337743	0.56308	0.927802	0.899795	0.0162973	-0.0449238	0.0915747
Q96HC4	PDLIM5	S32	M1	Q96HC4_PDLIM5_S32_M1	0.665428	0.745712	0.814739	0.867464	0.927802	0.987456	0.127086	0.0208797	0.026823
Q8IYB3	SRRM1	S414	M1	Q8IYB3_SRRM1_S414_M1	0.502131	0.745784	0.519249	0.779962	0.927802	0.943408	0.341069	0.379543	-0.29623
P63267	ACTG2	Y363	M1	P63267_ACTG2_Y363_M1	0.0278191	0.74581	0.984767	0.203904	0.927802	0.99991	0.00888062	0.0379496	0.000968456
Q9UKX2	MYH2	S1342	M1	Q9UKX2_MYH2_S1342_M1	0.00749598	0.745841	0.690437	0.0914968	0.927802	0.977094	0.0392694	-0.117934	-0.0920005
A4UGR9	XIRP2	S2530	M1	A4UGR9_XIRP2_S2530_M1	0.979691	0.745967	0.349822	0.994191	0.927862	0.90578	0.00180912	0.100464	-0.0960965
Q9NYB9	ABI2	S227	M1	Q9NYB9_ABI2_S227_M1	0.450879	0.746183	0.454669	0.749865	0.928035	0.926837	0.0346365	0.190015	0.194784
Q9UQ35	SRRM2	S1693	M2	Q9UQ35_SRRM2_S1693_M2	0.578362	0.746416	0.552771	0.820985	0.928196	0.951539	0.071003	-0.205615	0.215632
Q9NPQ8	RIC8A	T441	M2	Q9NPQ8_RIC8A_T441_M2	0.622181	0.746538	0.33284	0.843315	0.928196	0.899377	0.0682302	-0.0184135	-0.0448461
Q16816	PHKG1	S58	M1	Q16816_PHKG1_S58_M1	0.986521	0.746658	0.495571	0.996434	0.928196	0.937988	-0.809361	0.0377331	0.566271	+
B4DJY2	TMEM233	S7	M1	B4DJY2_TMEM233_S7_M1	0.0604259	0.746724	0.0417024	0.312359	0.928196	0.616935	0.159597	0.237082	-0.229187
P54253	ATXN1	S406	M1	P54253_ATXN1_S406_M1	0.622455	0.746752	0.141932	0.843315	0.928196	0.781674	0.0361929	0.0629511	-0.0736089
Q8WWI1	LMO7	S994	M2	Q8WWI1_LMO7_S994_M2	0.28278	0.746778	0.584785	0.629793	0.928196	0.963819	-0.382946	0.557854	-0.205774
A0FGR8	ESYT2	T705	M2	A0FGR8_ESYT2_T705_M2	0.910299	0.747189	0.203946	0.972059	0.928389	0.834908	0.0109453	0.0204306	0.255241
Q9UBW5	BIN2	S435	M2	Q9UBW5_BIN2_S435_M2	0.9783	0.747212	0.855832	0.993837	0.928389	0.991485	0.0591812	0.301703	0.205352
Q7Z6E9	RBBP6	S1179	M1	Q7Z6E9_RBBP6_S1179_M1	0.0370547	0.747218	0.566143	0.237922	0.928389	0.95639	-0.0515513	-0.174539	0.0441523
P63267	ACTG2	S369	M2	P63267_ACTG2_S369_M2	0.175336	0.747321	0.00868232	0.512805	0.928389	0.361874	-0.0179472	0.0568419	0.0679312
P63267	ACTG2	Y363	M2	P63267_ACTG2_Y363_M2	0.175336	0.747321	0.00868232	0.512805	0.928389	0.361874	-0.0179472	0.0568419	0.0679312
Q9NWV8	BABAM1	S29	M1	Q9NWV8_BABAM1_S29_M1	6.12977e-06	0.747588	0.497818	0.000299283	0.928475	0.937988	-0.096067	-0.0951967	0.00495052
P12882	MYH1	T1604	M1	P12882_MYH1_T1604_M1	0.149426	0.747659	0.00547456	0.4786	0.928475	0.289764	-0.727344	-0.292079	0.164787
Q9UPN7	PPP6R1	S529	M1	Q9UPN7_PPP6R1_S529_M1	0.254457	0.74774	0.75787	0.605295	0.928475	0.982565	0.0238719	-0.0842323	0.164886
Q6P5Q4	LMOD2	S186	M1	Q6P5Q4_LMOD2_S186_M1	0.187626	0.747741	0.861572	0.529836	0.928475	0.991516	0.0187635	-0.0036602	-0.044003
Q9Y608	LRRFIP2	S246	M1	Q9Y608_LRRFIP2_S246_M1	0.128076	0.747905	0.462583	0.446399	0.928475	0.927801	0.00311995	0.110077	0.0638123
Q8WZ42	TTN	S19635	M1	Q8WZ42_TTN_S19635_M1	0.495727	0.748185	0.942711	0.776813	0.928475	0.998823	-0.059782	0.00660896	0.137942
Q9Y2W1	THRAP3	S320	M1	Q9Y2W1_THRAP3_S320_M1	0.0115873	0.748203	0.499831	0.123256	0.928475	0.937988	0.0104699	-0.0149193	-0.067215
Q9HDC5	JPH1	S171	M2	Q9HDC5_JPH1_S171_M2	0.494504	0.748326	0.612678	0.775796	0.928475	0.967931	-0.380117	-0.612646	0.0739889
P12882	MYH1	S1702	M1	P12882_MYH1_S1702_M1	0.135752	0.748437	0.90156	0.459953	0.928475	0.994346	0.0314307	0.051651	0.0545602
P18583	SON	S283	M1	P18583_SON_S283_M1	0.341638	0.748534	0.187062	0.673398	0.928475	0.813865	-0.450587	-0.0899458	-0.0141764
Q9UIJ7	AK3	S197	M1	Q9UIJ7_AK3_S197_M1	0.262193	0.748566	0.733275	0.611374	0.928475	0.978199	0.120656	-0.194344	0.193205
P35609	ACTN2	S411	M1	P35609_ACTN2_S411_M1	0.185155	0.748608	0.708496	0.526201	0.928475	0.977193	0.169167	0.0255737	0.238015
O60229	KALRN	S1753	M3	O60229_KALRN_S1753_M3	0.262396	0.748612	0.906146	0.611545	0.928475	0.99477	0.156556	-0.0710726	-0.0715876
Q8WZ42	TTN	T5056	M1	Q8WZ42_TTN_T5056_M1	0.297247	0.74867	0.510187	0.640676	0.928475	0.939018	-0.0074234	-0.0313644	-0.0140901
P19237	TNNI1	S58	M1	P19237_TNNI1_S58_M1	0.149338	0.7487	0.922409	0.4786	0.928475	0.997276	0.0880594	-0.155838	-0.0438981
Q8WZ42	TTN	Y7244	M1	Q8WZ42_TTN_Y7244_M1	0.565441	0.748801	0.736342	0.813251	0.928475	0.978309	-0.0142136	0.130089	0.196936
P48637	GSS	S151	M1	P48637_GSS_S151_M1	0.0584256	0.748843	0.628988	0.306282	0.928475	0.972158	-0.155898	-0.100187	0.0478849
Q01082	SPTBN1	T2317	M3	Q01082_SPTBN1_T2317_M3	0.179952	0.748858	0.147346	0.517574	0.928475	0.785453	-0.33581	0.154701	0.126485
Q8WZ42	TTN	S33254	M3	Q8WZ42_TTN_S33254_M3	0.00516388	0.74889	0.964815	0.0703534	0.928475	0.999744	0.0567865	0.00981712	-0.0192571
Q8N3K9	CMYA5	S3468	M1	Q8N3K9_CMYA5_S3468_M1	0.333007	0.749005	0.754089	0.667668	0.928475	0.981772	-0.057127	-0.122028	-0.300758
Q15772	SPEG	S2177	M3	Q15772_SPEG_S2177_M3	0.162132	0.749226	0.258879	0.494207	0.928475	0.872069	-0.297763	-0.0563736	0.333933
Q13554	CAMK2B	S456	M1	Q13554_CAMK2B_S456_M1	0.0747699	0.749274	0.785626	0.345061	0.928475	0.98579	-0.100815	0.0232525	0.160109
P41236	PPP1R2	Y114	M2	P41236_PPP1R2_Y114_M2	0.71383	0.749282	0.211988	0.894025	0.928475	0.837674	-0.143394	0.18161	-0.290179
P12814	ACTN1	S145	M1	P12814_ACTN1_S145_M1	0.273922	0.749312	0.192635	0.621992	0.928475	0.8198	0.00807524	0.145117	-0.0489759
O94875	SORBS2	S298	M2	O94875_SORBS2_S298_M2	0.874637	0.749573	0.321669	0.959405	0.928475	0.897172	-0.628477	0.117884	0.594606
Q6ZMU5	TRIM72	S306	M1	Q6ZMU5_TRIM72_S306_M1	0.799805	0.749683	0.157254	0.932267	0.928475	0.789874	0.0618343	0.014534	-0.0252314
Q9UQ35	SRRM2	S1501	M3	Q9UQ35_SRRM2_S1501_M3	0.419688	0.749695	0.19534	0.730185	0.928475	0.82227	1.82806	0.368473	0.280881
Q8WZ42	TTN	S24165	M1	Q8WZ42_TTN_S24165_M1	0.168593	0.749699	0.140951	0.503521	0.928475	0.780852	-0.0507617	-0.21047	0.360863
Q9Y623	MYH4	T1241	M1	Q9Y623_MYH4_T1241_M1	0.441073	0.749844	0.881054	0.742858	0.928475	0.991516	0.0950632	-0.0628452	0.0188255
Q9H479	FN3K	S101	M1	Q9H479_FN3K_S101_M1	0.0229735	0.749898	0.345159	0.185181	0.928475	0.904222	-0.00600147	0.109569	0.0301719
P51116	FXR2	S397	M2	P51116_FXR2_S397_M2	0.309382	0.749928	0.0907429	0.648926	0.928475	0.73404	-0.179455	0.0102568	0.137739
Q15424	SAFB	S384	M2	Q15424_SAFB_S384_M2	0.179051	0.749974	0.380915	0.516879	0.928475	0.914293	-0.058404	0.0591269	-0.0188408
Q7KZI7	MARK2	S486	M1	Q7KZI7_MARK2_S486_M1	0.0240928	0.749988	0.846682	0.189231	0.928475	0.990495	-0.0782819	0.0280476	-0.0102177
Q00872	MYBPC1	S890	M1	Q00872_MYBPC1_S890_M1	0.91171	0.750084	0.706921	0.973218	0.928475	0.977193	-0.138118	-0.0783062	-0.115839
Q04726	TLE3	S207	M1	Q04726_TLE3_S207_M1	0.358883	0.750248	0.0136984	0.688273	0.928475	0.431212	0.558655	-0.299306	-0.377041
Q14814	MEF2D	S192	M1	Q14814_MEF2D_S192_M1	0.69403	0.750261	0.174037	0.883002	0.928475	0.804087	-0.0916595	-0.0118618	-0.103086
Q8WZ42	TTN	Y10436	M1	Q8WZ42_TTN_Y10436_M1	0.109647	0.750263	0.209309	0.413637	0.928475	0.837277	0.190927	0.190927	-0.56911
P54296	MYOM2	S87	M1	P54296_MYOM2_S87_M1	0.383675	0.750455	0.595741	0.706407	0.928478	0.964886	0.0668607	-0.0410929	0.0240684
Q6UX71	PLXDC2	S506	M1	Q6UX71_PLXDC2_S506_M1	0.00990754	0.750464	0.145743	0.109532	0.928478	0.78319	-0.495587	0.0208306	0.217234
Q15772	SPEG	S419	M1	Q15772_SPEG_S419_M1	0.232854	0.750498	0.233664	0.582355	0.928478	0.856865	0.0874233	-0.0267458	-0.0478916
Q14315	FLNC	Y926	M1	Q14315_FLNC_Y926_M1	0.432556	0.750996	0.725945	0.737176	0.928771	0.978199	0.0681286	-0.0286407	0.0694098
O95218	ZRANB2	S153	M1	O95218_ZRANB2_S153_M1	0.831503	0.751029	0.0841159	0.944024	0.928771	0.723914	-0.137216	0.0468426	-0.00333595
P51858	HDGF	S165	M1	P51858_HDGF_S165_M1	0.619518	0.75105	0.0875729	0.84223	0.928771	0.725683	0.0202088	0.0702963	-0.0277596
Q9HDC5	JPH1	S574	M2	Q9HDC5_JPH1_S574_M2	0.0138176	0.751053	0.481617	0.139207	0.928771	0.933425	0.385653	0.426744	0.280685
P13929	ENO3	Y44	M1	P13929_ENO3_Y44_M1	0.238109	0.751123	0.0560454	0.588018	0.928771	0.663903	0.109383	-0.00834274	-0.0307655
Q8TAQ2	SMARCC2	S302	M2	Q8TAQ2_SMARCC2_S302_M2	0.0849636	0.751293	0.903886	0.36467	0.928785	0.994626	0.0109963	0.0179691	-0.0498271
Q9UPU5	USP24	S2081	M2	Q9UPU5_USP24_S2081_M2	0.122427	0.751374	0.703595	0.437103	0.928785	0.977094	-0.147562	-0.122005	-0.129005
P10636	MAPT	T744	M3	P10636_MAPT_T744_M3	0.740121	0.75146	0.290453	0.908201	0.928785	0.887546	-0.106281	-0.0457606	0.206909
Q8WZ42	TTN	S26920	M1	Q8WZ42_TTN_S26920_M1	0.55418	0.751472	0.708606	0.808191	0.928785	0.977193	0.0718508	0.342791	-0.116602
O60343	TBC1D4	S712	M2	O60343_TBC1D4_S712_M2	0.129211	0.751549	0.220019	0.448137	0.928785	0.845269	0.0368252	-0.0298004	-0.0782118	+
P60709;P63261	ACTB	T318	M1	P60709;P63261_ACTB_T318_M1	0.0626976	0.751705	0.196797	0.318914	0.928785	0.824763	0.0023241	0.0765266	-0.033247
Q7RTP6	MICAL3	S977	M2	Q7RTP6_MICAL3_S977_M2	0.98912	0.751755	0.492668	0.996434	0.928785	0.937267	-0.0556903	0.316328	-0.727225
Q7RTP6	MICAL3	S984	M2	Q7RTP6_MICAL3_S984_M2	0.98912	0.751755	0.492668	0.996434	0.928785	0.937267	-0.0556903	0.316328	-0.727225
Q96ST2	IWS1	S235	M2	Q96ST2_IWS1_S235_M2	0.174244	0.752438	0.570636	0.511554	0.929202	0.958366	-0.00069046	-0.0286999	-0.0432796
Q96ST2	IWS1	S237	M2	Q96ST2_IWS1_S237_M2	0.174244	0.752438	0.570636	0.511554	0.929202	0.958366	-0.00069046	-0.0286999	-0.0432796
Q9HAN9	NMNAT1	T119	M1	Q9HAN9_NMNAT1_T119_M1	0.261163	0.752559	0.553118	0.610162	0.929202	0.951926	0.0595446	0.208981	-0.0402341
Q9H3T2	SEMA6C	S650	M2	Q9H3T2_SEMA6C_S650_M2	0.348855	0.752562	0.0628338	0.679292	0.929202	0.682862	-0.432412	0.0386848	0.221015
Q9H3T2	SEMA6C	S653	M2	Q9H3T2_SEMA6C_S653_M2	0.348855	0.752562	0.0628338	0.679292	0.929202	0.682862	-0.432412	0.0386848	0.221015
D6RIA3	C4orf54	S1423	M1	D6RIA3_C4orf54_S1423_M1	0.363376	0.752688	0.144415	0.690201	0.929202	0.782344	-0.515936	-0.207005	1.23798
Q9H063	MAF1	T64	M2	Q9H063_MAF1_T64_M2	8.5446e-07	0.752699	0.901425	5.32347e-05	0.929202	0.994346	0.214797	0.0694323	0.0386086
Q9NYF8	BCLAF1	S102	M2	Q9NYF8_BCLAF1_S102_M2	0.0221911	0.752792	0.0712827	0.181442	0.929202	0.699322	-0.210352	0.549704	0.150353
Q9NYF8	BCLAF1	S104	M2	Q9NYF8_BCLAF1_S104_M2	0.0221911	0.752792	0.0712827	0.181442	0.929202	0.699322	-0.210352	0.549704	0.150353
Q702N8	XIRP1	S684	M1	Q702N8_XIRP1_S684_M1	0.5802	0.75292	0.245358	0.821733	0.929221	0.862975	-0.192867	-0.116535	0.110931
Q96A32	MYLPF	S15	M3	Q96A32_MYLPF_S15_M3	0.320051	0.753166	0.359987	0.657495	0.929221	0.907578	-0.0750685	-0.153762	-0.0513091
P07099	EPHX1	S450	M1	P07099_EPHX1_S450_M1	0.139835	0.753298	0.505894	0.465934	0.929221	0.938402	-0.0729113	-0.0384965	-0.0675917
Q9NQ55	PPAN	T233	M2	Q9NQ55_PPAN_T233_M2	0.328469	0.753349	0.321683	0.664043	0.929221	0.897172	0.583277	0.387859	0.396664
P54296	MYOM2	S875	M2	P54296_MYOM2_S875_M2	0.822605	0.753385	0.172129	0.94079	0.929221	0.803128	0.249572	0.0418797	0.0458121
P54296	MYOM2	Y871	M2	P54296_MYOM2_Y871_M2	0.822605	0.753385	0.172129	0.94079	0.929221	0.803128	0.249572	0.0418797	0.0458121
P12883	MYH7	T1127	M1	P12883_MYH7_T1127_M1	0.069548	0.753398	0.785992	0.335863	0.929221	0.98579	-0.0541964	-0.0969105	-0.0275283
O43395	PRPF3	S619	M1	O43395_PRPF3_S619_M1	0.319724	0.753485	0.00353572	0.657486	0.929221	0.237378	0.162692	0.106867	-0.142662
P35658	NUP214	S657	M1	P35658_NUP214_S657_M1	0.0672411	0.753582	0.60664	0.329512	0.929221	0.967072	0.320558	0.372279	-0.0738373
Q15746	MYLK	S1438	M1	Q15746_MYLK_S1438_M1	0.827355	0.753702	0.282444	0.942734	0.929221	0.886728	0.160587	-0.121838	0.132007
Q9UKX2	MYH2	S1482	M1	Q9UKX2_MYH2_S1482_M1	0.337255	0.753747	0.0454263	0.670898	0.929221	0.630537	0.17485	-0.0233192	-0.146307
O94913	PCF11	S494	M2	O94913_PCF11_S494_M2	0.337586	0.753804	0.541605	0.670919	0.929221	0.947653	0.02771	-0.0318871	-0.0527697
Q02880	TOP2B	S1424	M1	Q02880_TOP2B_S1424_M1	0.828582	0.75382	0.888937	0.943112	0.929221	0.991542	-0.0740471	0.127785	0.00391102
Q9UQ35	SRRM2	T1698	M2	Q9UQ35_SRRM2_T1698_M2	0.728427	0.75396	0.926778	0.901296	0.929221	0.997919	0.107299	0.3659	-0.220175
Q86TC9	MYPN	S1051	M1	Q86TC9_MYPN_S1051_M1	0.311683	0.753973	0.512825	0.651119	0.929221	0.939796	-0.422014	-0.12483	0.00841331
Q15772	SPEG	S1994	M2	Q15772_SPEG_S1994_M2	0.295976	0.754106	0.801316	0.639419	0.92929	0.986873	-0.4522	-0.0966053	0.207585
P36507	MAP2K2	T394	M1	P36507_MAP2K2_T394_M1	0.516088	0.754782	0.368365	0.788838	0.929842	0.909828	-0.052166	-0.0113678	0.0268025	+
Q96MU7	YTHDC1	S146	M2	Q96MU7_YTHDC1_S146_M2	0.847648	0.754788	0.115244	0.949286	0.929842	0.752053	-0.200333	0.0573826	-0.12345
Q96MU7	YTHDC1	T148	M2	Q96MU7_YTHDC1_T148_M2	0.847648	0.754788	0.115244	0.949286	0.929842	0.752053	-0.200333	0.0573826	-0.12345
Q15149	PLEC	S4386	M3	Q15149_PLEC_S4386_M3	0.852942	0.755195	0.742662	0.952166	0.930225	0.97936	0.23139	0.0574141	-0.0519547
O43150	ASAP2	S701	M1	O43150_ASAP2_S701_M1	0.54264	0.755401	0.447918	0.80159	0.930225	0.925868	0.0645027	-0.159387	-0.0157428
Q9H987	SYNPO2L	S180	M3	Q9H987_SYNPO2L_S180_M3	0.900893	0.755421	0.635739	0.969443	0.930225	0.972592	-0.0470381	-0.0355244	0.278076
Q8WZ42	TTN	S30261	M1	Q8WZ42_TTN_S30261_M1	0.0266664	0.755446	0.0568242	0.1991	0.930225	0.663958	0.0895839	0.0261068	0.0411549
Q9BUA6	MYL10	S41	M2	Q9BUA6_MYL10_S41_M2	0.798077	0.755487	0.569195	0.931442	0.930225	0.958366	-0.0107393	0.0505333	-0.511564
O15075	DCLK1	S340	M3	O15075_DCLK1_S340_M3	0.905435	0.755571	0.375132	0.970416	0.930233	0.912108	-0.448825	-0.392804	1.96041
Q8N8F7	LSMEM1	S38	M1	Q8N8F7_LSMEM1_S38_M1	0.626728	0.755765	0.189437	0.845729	0.930338	0.81541	-0.108136	0.0123158	0.125544
O43491	EPB41L2	S718	M1	O43491_EPB41L2_S718_M1	0.333786	0.755901	0.479447	0.667668	0.930338	0.932189	-0.0870485	-0.00598049	-0.0335975
Q7Z3C6	ATG9A	S828	M1	Q7Z3C6_ATG9A_S828_M1	0.166117	0.755918	0.853377	0.499395	0.930338	0.991431	-0.0165582	0.0358105	-0.0305882
Q8IWE5	PLEKHM2	S564	M2	Q8IWE5_PLEKHM2_S564_M2	0.629299	0.756012	0.814569	0.847902	0.930338	0.987456	0.0998316	0.0974474	-0.077342
Q86YP4	GATAD2A	S114	M3	Q86YP4_GATAD2A_S114_M3	0.723046	0.756046	0.816239	0.899076	0.930338	0.987456	-0.25	-0.237923	-0.107898
O75122	CLASP2	S459	M1	O75122_CLASP2_S459_M1	0.904012	0.756404	0.308277	0.969887	0.930639	0.891921	-0.359737	0.177866	-0.252415
P12882	MYH1	S1151	M1	P12882_MYH1_S1151_M1	0.787672	0.756446	0.27162	0.929258	0.930639	0.879124	-0.176434	0.197987	-0.00832415
P50750	CDK9	S347	M1	P50750_CDK9_S347_M1	0.531389	0.756623	0.0975163	0.795952	0.930762	0.74423	0.0139627	0.0204668	-0.00823355
Q15648	MED1	T1032	M2	Q15648_MED1_T1032_M2	0.367572	0.756803	0.385995	0.693287	0.930824	0.916188	0.00109291	-0.237488	0.162382
Q9H987	SYNPO2L	Y176	M3	Q9H987_SYNPO2L_Y176_M3	0.998352	0.75683	0.0533101	0.99939	0.930824	0.65204	-0.140758	0.00590229	0.0371137
P23327	HRC	S311	M1	P23327_HRC_S311_M1	0.308832	0.757107	0.457199	0.64891	0.930992	0.926837	0.0192575	-0.0301485	0.0388985
E7EW31	PROB1	S862	M2	E7EW31_PROB1_S862_M2	0.744603	0.757201	0.948393	0.910119	0.930992	0.999293	0.0917215	0.0364628	-0.01612
Q9NZH0	GPRC5B	S360	M1	Q9NZH0_GPRC5B_S360_M1	0.815917	0.757259	0.152466	0.939154	0.930992	0.785764	0.165488	0.179829	0.111439
Q9C0C9	UBE2O	T841	M1	Q9C0C9_UBE2O_T841_M1	0.398259	0.757294	0.904033	0.716064	0.930992	0.994626	0.36017	-0.345731	-0.0723438
Q8TAD8	SNIP1	S54	M2	Q8TAD8_SNIP1_S54_M2	0.792209	0.757355	0.0275737	0.930244	0.930992	0.54159	0.00437832	-0.219586	0.149581
P20929	NEB	T6565	M2	P20929_NEB_T6565_M2	0.613773	0.757622	0.955906	0.839369	0.931125	0.999601	-0.165223	-0.422158	-0.143545
Q92523	CPT1B	S330	M1	Q92523_CPT1B_S330_M1	0.234603	0.757632	0.856704	0.584529	0.931125	0.991516	-0.0277576	-0.0655785	-0.0638456
Q9UHY1	NRBP1	S2	M1	Q9UHY1_NRBP1_S2_M1	1.68003e-05	0.757697	5.42672e-11	0.000733448	0.931125	1.29829e-07	0.464528	0.0283017	-0.421901
Q9UPQ0	LIMCH1	T997	M2	Q9UPQ0_LIMCH1_T997_M2	0.00890148	0.758016	0.944927	0.102857	0.931421	0.99915	0.672827	0.392155	0.11114
Q9UPU5	USP24	S2080	M3	Q9UPU5_USP24_S2080_M3	0.313802	0.758142	0.0174228	0.653063	0.93148	0.478305	0.201087	-0.11568	0.0684023
P18206	VCL	S290	M1	P18206_VCL_S290_M1	0.105695	0.758275	0.409063	0.406731	0.931522	0.918526	0.11933	0.0626898	0.0509777
O95292	VAPB	S158	M1	O95292_VAPB_S158_M1	0.406987	0.758373	0.0754852	0.720815	0.931522	0.707644	0.194823	0.118702	-0.131955
P00387	CYB5R3	T212	M1	P00387_CYB5R3_T212_M1	0.805911	0.758409	0.729766	0.934189	0.931522	0.978199	-0.0591946	0.0288725	-0.164401
Q8N3V7	SYNPO	S758	M2	Q8N3V7_SYNPO_S758_M2	0.956052	0.758744	0.218503	0.988031	0.931838	0.843955	-0.231462	0.215153	-0.299341
P23528	CFL1	S3	M1	P23528_CFL1_S3_M1	0.250921	0.758841	0.00550018	0.603076	0.931861	0.289838	0.759424	0.298808	-0.37651
O75128	COBL	S324	M2	O75128_COBL_S324_M2	1.58956e-05	0.75893	0.000584658	0.000701637	0.931874	0.105701	0.301165	0.0962648	-0.307149
Q13813	SPTAN1	S1217	M1	Q13813_SPTAN1_S1217_M1	0.468221	0.759148	0.321247	0.759844	0.932032	0.897172	-0.0453019	0.147426	-0.0168281
P11908;P60891	PRPS2	T225	M1	P11908;P60891_PRPS2_T225_M1	0.146388	0.759232	0.0822442	0.474533	0.932032	0.720316	0.0544691	-0.073987	-0.0938735
P20929	NEB	T6350	M2	P20929_NEB_T6350_M2	0.468788	0.759292	0.227813	0.759844	0.932032	0.849736	-0.574935	-0.0961447	-0.0762444
Q9Y608	LRRFIP2	S25	M1	Q9Y608_LRRFIP2_S25_M1	0.992435	0.759471	0.85273	0.997707	0.932156	0.991431	0.0925264	-0.202353	0.185921
Q9ULQ0	STRIP2	S329	M2	Q9ULQ0_STRIP2_S329_M2	0.51174	0.760154	0.356001	0.786109	0.93284	0.907578	0.182183	-0.303038	0.351465
Q13554	CAMK2B	S447	M2	Q13554_CAMK2B_S447_M2	0.116923	0.760185	0.660237	0.426476	0.93284	0.973109	0.0612364	0.128571	-0.023993
O95837;P29992;P50148	GNA14	S46	M2	O95837;P29992;P50148_GNA14_S46_M2	0.305945	0.760328	0.313356	0.647404	0.932921	0.895287	-0.0164909	0.166216	-0.290902
Q6UUV9	CRTC1	T149	M1	Q6UUV9_CRTC1_T149_M1	0.719001	0.760556	0.640692	0.896932	0.932984	0.972592	0.0625863	-0.0029583	0.0217943
P20929	NEB	S6593	M2	P20929_NEB_S6593_M2	0.0210982	0.760603	0.123962	0.175384	0.932984	0.762452	0.180148	-0.204488	0.102485
Q8WZ42	TTN	T4725	M1	Q8WZ42_TTN_T4725_M1	0.127307	0.760613	0.0887604	0.444887	0.932984	0.730023	0.266653	0.000289917	-0.275283
Q8TEW0	PARD3	S852	M1	Q8TEW0_PARD3_S852_M1	0.491589	0.760916	0.384635	0.774142	0.933231	0.915663	0.0112877	0.0344076	0.0137615
P50402	EMD	Y85	M1	P50402_EMD_Y85_M1	0.130559	0.761045	0.443635	0.450461	0.933231	0.923801	0.492374	0.384172	-0.157095
Q8WZ42	TTN	S2363	M1	Q8WZ42_TTN_S2363_M1	0.298336	0.761073	0.284575	0.641737	0.933231	0.886728	-0.00737953	-0.00992393	-0.0600638
Q9UQ35	SRRM2	S1869	M3	Q9UQ35_SRRM2_S1869_M3	0.473122	0.761127	0.793239	0.763362	0.933231	0.986873	-0.195743	0.16402	-0.0495443
Q8IYB7	DIS3L2	S875	M1	Q8IYB7_DIS3L2_S875_M1	0.723334	0.761393	0.363289	0.899076	0.933461	0.909137	-0.00940895	-0.00700855	0.170114
Q13061	TRDN	S415	M1	Q13061_TRDN_S415_M1	0.822275	0.761825	0.651604	0.94079	0.933788	0.972592	-0.0456424	0.196225	-0.0273104
Q8WZ42	TTN	S21893	M1	Q8WZ42_TTN_S21893_M1	0.221828	0.761851	0.172028	0.569178	0.933788	0.803128	0.123912	0.768063	-0.0348282
O15027	SEC16A	Y1339	M1	O15027_SEC16A_Y1339_M1	0.0857157	0.761922	0.151804	0.366213	0.933788	0.785764	0.200758	-0.160045	0.00583982
Q8IYB3	SRRM1	S694	M2	Q8IYB3_SRRM1_S694_M2	0.841855	0.761972	0.415237	0.948174	0.933788	0.921881	-0.0813456	-0.0459414	-0.298344
O43813	LANCL1	T188	M1	O43813_LANCL1_T188_M1	0.250585	0.76206	0.413607	0.602875	0.9338	0.921634	0.0578098	-0.0559998	0.0384183
Q86VR2	RETREG3	S320	M2	Q86VR2_RETREG3_S320_M2	0.220222	0.762174	0.30257	0.568262	0.933845	0.890596	0.051178	-0.0395622	-0.134563
Q8WZ42	TTN	S24208	M1	Q8WZ42_TTN_S24208_M1	0.813729	0.762428	0.453024	0.938291	0.933866	0.92635	0.276548	-0.338492	-0.0530033
P52943	CRIP2	S115	M1	P52943_CRIP2_S115_M1	0.528419	0.762471	0.529061	0.794649	0.933866	0.945027	0.0239277	0.20007	-0.00275803
Q8WWI1	LMO7	S964	M2	Q8WWI1_LMO7_S964_M2	0.309579	0.762719	0.493031	0.649111	0.933866	0.937282	0.539233	1.05464	-0.0227165
Q13523	PRPF4B	S142	M2	Q13523_PRPF4B_S142_M2	0.0592708	0.762771	0.687043	0.307835	0.933866	0.977094	-0.0367284	-0.186365	0.106383
Q8WZ42	TTN	S19174	M1	Q8WZ42_TTN_S19174_M1	0.102159	0.76282	0.652563	0.40065	0.933866	0.972592	-0.015285	0.0768719	-0.0207772
Q5T8D3	ACBD5	S200	M2	Q5T8D3_ACBD5_S200_M2	0.108912	0.762827	0.165082	0.412021	0.933866	0.795683	0.381753	-0.0818815	-0.106226
Q14157	UBAP2L	S475	M1	Q14157_UBAP2L_S475_M1	0.253585	0.762939	0.662011	0.605179	0.933866	0.973435	-0.176848	-0.325449	-0.385759
Q96D71	REPS1	T544	M1	Q96D71_REPS1_T544_M1	0.0992624	0.762972	0.738611	0.394608	0.933866	0.97936	0.118475	0.00681973	0.0316563
P13807	GYS1	S486	M1	P13807_GYS1_S486_M1	0.613713	0.763139	0.721818	0.839369	0.933866	0.978185	-0.296053	-0.24954	0.115928	+
Q8NE79	BVES	S318	M2	Q8NE79_BVES_S318_M2	0.82137	0.763176	0.371905	0.940789	0.933866	0.909828	0.19645	-0.839562	0.44504
D6RIA3	C4orf54	S1035	M3	D6RIA3_C4orf54_S1035_M3	0.719435	0.763333	0.633215	0.897012	0.933866	0.972507	0.0805874	0.0307522	-0.16352
D6RIA3	C4orf54	S1040	M3	D6RIA3_C4orf54_S1040_M3	0.719435	0.763333	0.633215	0.897012	0.933866	0.972507	0.0805874	0.0307522	-0.16352
D6RIA3	C4orf54	S1041	M3	D6RIA3_C4orf54_S1041_M3	0.719435	0.763333	0.633215	0.897012	0.933866	0.972507	0.0805874	0.0307522	-0.16352
Q8WZ42	TTN	T20721	M1	Q8WZ42_TTN_T20721_M1	0.671253	0.763449	0.391321	0.870611	0.933866	0.916188	0.038003	0.0488529	0.0257902
Q8WZ42	TTN	T18195	M1	Q8WZ42_TTN_T18195_M1	0.0128704	0.763513	0.709395	0.132487	0.933866	0.977193	-0.0571594	0.0835962	-0.0344133
Q86W92	PPFIBP1	S466	M1	Q86W92_PPFIBP1_S466_M1	0.0158033	0.763589	0.253113	0.149267	0.933866	0.866881	-0.000829697	0.141684	-0.124087
P06744	GPI	S210	M1	P06744_GPI_S210_M1	0.660485	0.76359	0.793431	0.865074	0.933866	0.986873	-0.0419421	-0.0219078	-0.128232
Q9H2K8	TAOK3	S324	M1	Q9H2K8_TAOK3_S324_M1	0.490149	0.763597	0.0950426	0.773505	0.933866	0.741615	0.252794	0.100767	-0.102769
P49736	MCM2	S13	M1	P49736_MCM2_S13_M1	0.0117259	0.763751	0.0724219	0.124459	0.93396	0.699322	0.296171	0.0687218	-0.299308
Q15772	SPEG	S2414	M2	Q15772_SPEG_S2414_M2	0.00024411	0.764232	0.886153	0.00698574	0.934452	0.991542	0.0433888	0.00788021	-0.0532413
Q13905	RAPGEF1	S360	M1	Q13905_RAPGEF1_S360_M1	0.309022	0.764382	0.428185	0.648926	0.934452	0.921881	0.147884	0.0615444	-0.060411	+
P06732	CKM	T322	M2	P06732_CKM_T322_M2	0.928256	0.764394	0.613995	0.976951	0.934452	0.968104	0.0946846	0.240667	-0.333664
P60709;P63261	ACTB	S52	M3	P60709;P63261_ACTB_S52_M3	0.193966	0.76463	0.440809	0.53846	0.934452	0.923649	0.12984	0.0926104	-0.0343714
P60709;P63261	ACTB	S60	M3	P60709;P63261_ACTB_S60_M3	0.193966	0.76463	0.440809	0.53846	0.934452	0.923649	0.12984	0.0926104	-0.0343714
P60709;P63261	ACTB	Y53	M3	P60709;P63261_ACTB_Y53_M3	0.193966	0.76463	0.440809	0.53846	0.934452	0.923649	0.12984	0.0926104	-0.0343714
Q7Z7L8	C11orf96	T407	M2	Q7Z7L8_C11orf96_T407_M2	0.637252	0.764716	0.499458	0.852735	0.934452	0.937988	0.4443	-0.188151	-0.232063
P24298	GPT	T178	M1	P24298_GPT_T178_M1	0.862176	0.764779	0.0721633	0.954811	0.934452	0.699322	0.0229802	0.00133038	-0.0724301	+
Q8WZ42	TTN	Y8212	M1	Q8WZ42_TTN_Y8212_M1	0.759494	0.764912	0.735808	0.915887	0.934519	0.978199	0.0112362	0.0263233	-0.00842857
Q9HBL0	TNS1	S1314	M1	Q9HBL0_TNS1_S1314_M1	0.323187	0.765074	0.227472	0.659481	0.934578	0.849381	-0.0724459	0.0677738	0.0790181
Q16539	MAPK14	T175	M2	Q16539_MAPK14_T175_M2	0.0128901	0.765117	0.607249	0.132487	0.934578	0.967101	-0.174662	-0.174662	0.928998
O95425	SVIL	T852	M1	O95425_SVIL_T852_M1	0.125906	0.765267	0.849232	0.442455	0.934667	0.990495	-0.0609035	-0.00798416	-0.0214024
P46379	BAG6	S973	M2	P46379_BAG6_S973_M2	0.263075	0.765347	0.203453	0.612569	0.934669	0.834138	-0.0263124	-0.0422325	-0.0631924
P17540	CKMT2	S148	M1	P17540_CKMT2_S148_M1	0.35383	0.765457	0.84597	0.683767	0.934691	0.990495	0.0607591	0.0700741	-0.00715685
P28161	GSTM2	S90	M1	P28161_GSTM2_S90_M1	0.774997	0.765522	0.349661	0.923239	0.934691	0.90578	-0.123091	0.136708	0.0417128
Q8WZ42	TTN	S26022	M1	Q8WZ42_TTN_S26022_M1	0.794211	0.7657	0.919099	0.930835	0.934814	0.996579	0.137315	0.0409718	0.138552
O94875	SORBS2	S302	M2	O94875_SORBS2_S302_M2	0.842475	0.765854	0.368403	0.94839	0.934906	0.909828	-0.426929	0.163108	0.778635
Q8WZ42	TTN	T13228	M1	Q8WZ42_TTN_T13228_M1	0.255132	0.765956	0.0028747	0.605653	0.934936	0.224753	-0.0565538	0.105591	-0.089591
P12883	MYH7	S4	M1	P12883_MYH7_S4_M1	0.000331112	0.766098	1.31421e-06	0.00883871	0.935013	0.00131005	0.569298	0.0647259	-0.461559
P52179	MYOM1	S1177	M1	P52179_MYOM1_S1177_M1	0.876833	0.766228	0.112218	0.959405	0.935076	0.750451	0.0439668	-0.0653248	-0.0223746
Q5VST9	OBSCN	S790	M1	Q5VST9_OBSCN_S790_M1	0.738204	0.766318	0.827122	0.906795	0.935091	0.987801	-0.0557857	0.0353022	-0.0727749
P62736	ACTA2	Y296	M3	P62736_ACTA2_Y296_M3	0.93023	0.766764	0.668977	0.978062	0.935356	0.97536	-0.0354013	-0.0898075	0.341864
Q03001	DST	T7533	M2	Q03001_DST_T7533_M2	0.782833	0.766788	0.64572	0.927432	0.935356	0.972592	0.345158	0.231649	0.0316358
Q15149	PLEC	T4632	M3	Q15149_PLEC_T4632_M3	0.778405	0.766808	0.00110472	0.924829	0.935356	0.137652	-0.542706	0.0349922	0.239058
P23327	HRC	S75	M1	P23327_HRC_S75_M1	0.0703235	0.766939	0.710115	0.338243	0.935356	0.977265	-0.0386019	0.0975447	0.110449
Q8WZ42	TTN	T9226	M1	Q8WZ42_TTN_T9226_M1	0.195141	0.766962	0.135622	0.539217	0.935356	0.773292	-0.666789	0.220955	0.074585
P04406	GAPDH	T182	M2	P04406_GAPDH_T182_M2	0.911987	0.767109	0.331631	0.973427	0.935356	0.899377	-0.119314	0.105729	0.653337
Q4G0J3	LARP7	S254	M2	Q4G0J3_LARP7_S254_M2	0.251973	0.76717	0.585823	0.603984	0.935356	0.964307	0.927585	-0.229215	-0.182384
P29692	EEF1D	S118	M3	P29692_EEF1D_S118_M3	0.0243476	0.767192	0.536309	0.190481	0.935356	0.946075	-0.0508404	-0.148083	-0.0816774
Q9BW71	HIRIP3	S87	M2	Q9BW71_HIRIP3_S87_M2	0.0344357	0.767317	0.952022	0.227971	0.935356	0.999293	0.15234	-0.0294857	-0.122076
Q9BW71	HIRIP3	T84	M2	Q9BW71_HIRIP3_T84_M2	0.0344357	0.767317	0.952022	0.227971	0.935356	0.999293	0.15234	-0.0294857	-0.122076
Q9UQ35	SRRM2	S1110	M2	Q9UQ35_SRRM2_S1110_M2	0.659451	0.768223	0.488702	0.864004	0.936282	0.935914	0.0786748	0.0595808	0.160814
Q96A00	PPP1R14A	S134	M2	Q96A00_PPP1R14A_S134_M2	0.924715	0.768363	0.2672	0.976102	0.936282	0.877127	-0.136463	-0.0295238	0.137348
Q9NYF8	BCLAF1	S397	M1	Q9NYF8_BCLAF1_S397_M1	0.0817651	0.768381	0.585391	0.358138	0.936282	0.964171	0.041028	0.0361099	-0.0113072
Q16816	PHKG1	Y350	M1	Q16816_PHKG1_Y350_M1	0.884858	0.76839	0.544415	0.962437	0.936282	0.948001	-0.0311441	-0.0478764	0.147943	+
Q9UKG1	APPL1	S401	M1	Q9UKG1_APPL1_S401_M1	0.0175127	0.768509	0.283719	0.158187	0.936332	0.886728	-0.348276	-0.129057	-0.0949678	+
P50461	CSRP3	S101	M1	P50461_CSRP3_S101_M1	0.18159	0.768754	0.440275	0.521327	0.936337	0.923649	0.155643	-0.129078	-0.222342	+
Q13523	PRPF4B	S257	M1	Q13523_PRPF4B_S257_M1	0.128615	0.76883	0.160338	0.447075	0.936337	0.791041	-0.62445	0.514953	-0.399647
Q8WZ42	TTN	T2063	M1	Q8WZ42_TTN_T2063_M1	0.29924	0.769028	0.445499	0.642462	0.936337	0.92397	0.202419	0.27755	-0.115828
E9PAV3	NACA	S766	M1	E9PAV3_NACA_S766_M1	0.0958867	0.76911	0.739881	0.389525	0.936337	0.97936	-0.145569	-0.079215	0.273583
P20929	NEB	S6603	M1	P20929_NEB_S6603_M1	0.763357	0.769151	0.806457	0.917463	0.936337	0.986873	0.0234709	0.0134201	0.0405941
O75112	LDB3	S44	M1	O75112_LDB3_S44_M1	0.0787649	0.769265	0.590304	0.353405	0.936337	0.964886	-0.117944	-0.0196095	-0.0490031
Q8WWI1	LMO7	S1493	M1	Q8WWI1_LMO7_S1493_M1	0.159113	0.769423	0.573729	0.49067	0.936337	0.959232	-0.0324678	-0.0121713	-0.0245357
P11831	SRF	S221	M1	P11831_SRF_S221_M1	0.748617	0.769489	0.798533	0.911632	0.936337	0.986873	0.16467	-0.0106549	0.220469
P62995	TRA2B	S97	M3	P62995_TRA2B_S97_M3	0.555368	0.769792	0.931938	0.808887	0.936337	0.998087	0.133872	0.0293217	-0.0747471
Q13017	ARHGAP5	T1217	M1	Q13017_ARHGAP5_T1217_M1	0.668327	0.769795	0.0608135	0.868971	0.936337	0.677329	0.732925	-0.51	-0.124801
O14983	ATP2A1	T225	M3	O14983_ATP2A1_T225_M3	0.095855	0.769835	0.401651	0.389525	0.936337	0.918389	0.153644	0.0895271	0.0445652
O14983	ATP2A1	T226	M3	O14983_ATP2A1_T226_M3	0.095855	0.769835	0.401651	0.389525	0.936337	0.918389	0.153644	0.0895271	0.0445652
O14983	ATP2A1	T230	M3	O14983_ATP2A1_T230_M3	0.095855	0.769835	0.401651	0.389525	0.936337	0.918389	0.153644	0.0895271	0.0445652
Q8WZ42	TTN	T20348	M1	Q8WZ42_TTN_T20348_M1	0.206248	0.76994	0.720838	0.551779	0.936337	0.978185	0.341926	0.183103	-0.241488
O00499	BIN1	T307	M3	O00499_BIN1_T307_M3	0.499786	0.769978	0.677289	0.77895	0.936337	0.97639	0.029654	0.0800991	-0.0552135
O43318	MAP3K7	T446	M1	O43318_MAP3K7_T446_M1	0.505401	0.769987	0.356068	0.781735	0.936337	0.907578	0.0257635	0.928881	-0.43837
Q9Y235	APOBEC2	S15	M1	Q9Y235_APOBEC2_S15_M1	0.640045	0.769991	0.665383	0.853721	0.936337	0.975244	0.086144	0.0154705	-0.106051
Q9UNF1	MAGED2	S191	M1	Q9UNF1_MAGED2_S191_M1	0.681527	0.770028	0.674998	0.876605	0.936337	0.976221	0.434782	0.00549889	0.123284
P10412	H1-4	S2	M1	P10412_H1-4_S2_M1	0.548982	0.770165	0.850634	0.804883	0.936337	0.990976	0.348934	0.21146	-0.203873
P12883	MYH7	S782	M1	P12883_MYH7_S782_M1	0.00211173	0.770191	0.61099	0.0365036	0.936337	0.967931	-0.24286	0.0772171	-0.082808
Q6UN15	FIP1L1	S496	M2	Q6UN15_FIP1L1_S496_M2	0.59524	0.770234	0.40594	0.82813	0.936337	0.918526	0.187953	-0.0670543	-0.515624
Q15642	TRIP10	S304	M1	Q15642_TRIP10_S304_M1	0.134216	0.770265	0.163071	0.456609	0.936337	0.79325	0.277335	0.0684566	-0.0551767	+
P22059	OSBP	S190	M2	P22059_OSBP_S190_M2	0.534214	0.770507	0.642692	0.796132	0.936337	0.972592	0.130457	0.0149403	-0.137282
P22059	OSBP	S193	M2	P22059_OSBP_S193_M2	0.534214	0.770507	0.642692	0.796132	0.936337	0.972592	0.130457	0.0149403	-0.137282
Q13427	PPIG	S397	M1	Q13427_PPIG_S397_M1	0.284694	0.770546	0.748452	0.630883	0.936337	0.97936	-0.276571	0.0232601	0.0421567
Q8IUG5	MYO18B	S2366	M2	Q8IUG5_MYO18B_S2366_M2	0.706689	0.770586	0.0933784	0.889867	0.936337	0.738153	-0.599889	-0.0283332	0.689871
Q13442	PDAP1	S178	M1	Q13442_PDAP1_S178_M1	0.585494	0.770629	0.273372	0.824745	0.936337	0.880178	-0.096426	0.354498	0.161089
Q0VAK6	LMOD3	S5	M2	Q0VAK6_LMOD3_S5_M2	0.970274	0.770705	0.282877	0.991832	0.936337	0.886728	-0.0686789	-0.0022707	0.00388622
P12882	MYH1	Y104	M1	P12882_MYH1_Y104_M1	0.306066	0.770835	0.86808	0.647404	0.9364	0.991516	-0.0410166	-0.038475	0.171761
Q8WZ42	TTN	T32565	M1	Q8WZ42_TTN_T32565_M1	0.17617	0.771527	0.855239	0.513735	0.937145	0.991485	0.0121107	0.0521584	-0.0170827
Q8NEY8	PPHLN1	S201	M2	Q8NEY8_PPHLN1_S201_M2	0.0042529	0.771658	0.0714794	0.0602762	0.937209	0.699322	-0.0799294	-0.0302954	-0.2236
P27448	MARK3	S383	M2	P27448_MARK3_S383_M2	0.143902	0.771805	0.348782	0.472211	0.937293	0.905606	0.0230532	0.28915	-0.0645313
Q6ZMU5	TRIM72	S301	M1	Q6ZMU5_TRIM72_S301_M1	0.243078	0.771919	0.399794	0.592683	0.937336	0.918389	0.559329	0.0244603	-0.29162
Q14315	FLNC	T1970	M1	Q14315_FLNC_T1970_M1	0.450578	0.772199	0.361114	0.749865	0.937494	0.907887	0.0671806	-0.0571675	-0.0577459
Q9UKX2	MYH2	Y389	M1	Q9UKX2_MYH2_Y389_M1	0.425487	0.772206	0.020123	0.732559	0.937494	0.492168	-0.0314398	0.0399666	-0.162395
Q8WZ42	TTN	T31552	M1	Q8WZ42_TTN_T31552_M1	0.457878	0.77241	0.430287	0.753857	0.937592	0.922096	-0.0736384	-0.0512505	0.0718298
P35555	FBN1	Y2716	M2	P35555_FBN1_Y2716_M2	0.478569	0.772471	0.0743111	0.767069	0.937592	0.704027	1.19747	0.940655	-1.51417
Q9Y4F1	FARP1	S427	M1	Q9Y4F1_FARP1_S427_M1	0.00173702	0.772569	0.211398	0.0324661	0.937592	0.837332	-0.220154	0.0356483	0.0315356
Q8N3L3	TXLNB	T40	M1	Q8N3L3_TXLNB_T40_M1	0.0053944	0.772758	0.419217	0.0723406	0.937592	0.921881	0.0510674	-0.0524597	-0.207506
Q96E09	FAM122A	S37	M1	Q96E09_FAM122A_S37_M1	0.226918	0.772876	0.0960562	0.576917	0.937592	0.742556	-0.000173569	0.0114059	-0.0752831
O94929	ABLIM3	S287	M3	O94929_ABLIM3_S287_M3	0.0333699	0.772932	0.960858	0.223625	0.937592	0.999744	0.449339	-0.0722709	0.0287695
Q9H1E3	NUCKS1	S75	M2	Q9H1E3_NUCKS1_S75_M2	0.497442	0.773021	0.0282429	0.778028	0.937592	0.542885	-0.396989	0.219926	0.150893
Q5T200	ZC3H13	S875	M2	Q5T200_ZC3H13_S875_M2	0.0418334	0.773068	0.833617	0.254016	0.937592	0.988295	-0.201686	-0.152888	0.0880966
Q5T200	ZC3H13	S877	M2	Q5T200_ZC3H13_S877_M2	0.0418334	0.773068	0.833617	0.254016	0.937592	0.988295	-0.201686	-0.152888	0.0880966
P54296	MYOM2	S899	M1	P54296_MYOM2_S899_M1	0.747027	0.773071	0.0356614	0.910715	0.937592	0.589201	-1.04355	0.658589	-0.0746489
Q8WX93	PALLD	S69	M2	Q8WX93_PALLD_S69_M2	0.000683963	0.773225	0.409068	0.0156137	0.9376	0.918526	1.02556	-0.705425	0.212431
P35499	SCN4A	Y1754	M2	P35499_SCN4A_Y1754_M2	0.651897	0.773234	0.313114	0.860855	0.9376	0.895287	-0.16629	-0.0552664	0.270663
P12883	MYH7	S158	M1	P12883_MYH7_S158_M1	0.801761	0.773493	0.429196	0.933181	0.937731	0.921881	0.128255	0.397708	-0.257594
O60229	KALRN	S1753	M1	O60229_KALRN_S1753_M1	0.7943	0.773499	0.46544	0.930835	0.937731	0.927801	-0.287694	-0.203936	0.0693207
Q96JQ2	CLMN	S635	M1	Q96JQ2_CLMN_S635_M1	0.0504805	0.773604	0.171732	0.283098	0.937763	0.803128	0.00975466	-0.0683422	0.105721
Q15149	PLEC	S4382	M3	Q15149_PLEC_S4382_M3	0.460051	0.773955	0.182588	0.754991	0.937951	0.811019	0.797695	-0.250269	-0.365321
Q15365	PCBP1	S189	M1	Q15365_PCBP1_S189_M1	0.305113	0.773957	0.0481189	0.646662	0.937951	0.633371	-0.361085	0.135821	-0.0510368
Q86WR0	CCDC25	S204	M1	Q86WR0_CCDC25_S204_M1	0.0344377	0.774113	0.000183653	0.227971	0.937951	0.0549214	0.291645	0.145393	-0.217516
P40939	HADHA	S419	M1	P40939_HADHA_S419_M1	0.0499474	0.774252	0.747678	0.28156	0.937951	0.97936	-0.173123	-0.0410485	-0.000643253
Q8TEA8	DTD1	S196	M2	Q8TEA8_DTD1_S196_M2	0.2009	0.774507	0.282054	0.544788	0.937951	0.886728	0.00731754	0.0446129	-0.128859
P49023	PXN	S303	M1	P49023_PXN_S303_M1	0.605625	0.774535	0.878783	0.834485	0.937951	0.991516	-0.011168	0.035244	-0.0323892
O75475	PSIP1	S106	M1	O75475_PSIP1_S106_M1	0.00792914	0.774675	0.220119	0.0946591	0.937951	0.845269	0.125816	0.175156	-0.0597997
Q9H987	SYNPO2L	S178	M3	Q9H987_SYNPO2L_S178_M3	0.798945	0.774696	0.00982551	0.931726	0.937951	0.379138	-0.153427	-0.49607	0.939264
P54296	MYOM2	T901	M1	P54296_MYOM2_T901_M1	0.863421	0.774711	0.929001	0.954993	0.937951	0.997919	0.0177321	0.00219917	0.0190125
Q8IYB3	SRRM1	S695	M2	Q8IYB3_SRRM1_S695_M2	0.968801	0.774725	0.937821	0.991199	0.937951	0.998087	0.230591	0.0209117	0.229327
Q4VCS5	AMOT	T717	M1	Q4VCS5_AMOT_T717_M1	0.551087	0.77474	0.857866	0.805655	0.937951	0.991516	-0.509238	-0.356256	-0.311706
P40818	USP8	T577	M1	P40818_USP8_T577_M1	0.424529	0.774772	0.746693	0.731731	0.937951	0.97936	-0.206283	0.19604	0.140153
E9PAV3	NACA	S1646	M2	E9PAV3_NACA_S1646_M2	0.324226	0.774816	0.354641	0.659927	0.937951	0.907527	-0.396803	0.162862	-0.347505
P36871	PGM1	S509	M2	P36871_PGM1_S509_M2	0.0457422	0.774916	0.492366	0.267433	0.937951	0.937267	1.02421	0.174656	-0.109327
E7EW31	PROB1	S472	M2	E7EW31_PROB1_S472_M2	0.356876	0.774934	0.658667	0.687594	0.937951	0.972975	0.10978	-0.196997	-0.19918
O43583	DENR	T69	M1	O43583_DENR_T69_M1	0.107801	0.775226	0.529136	0.409959	0.938209	0.945027	-0.0197372	0.215553	-0.010211
O60504	SORBS3	S545	M1	O60504_SORBS3_S545_M1	0.132439	0.775756	0.238414	0.453464	0.938545	0.858412	-0.0438099	0.28356	-0.00255585
Q9Y490	TLN1	S2040	M1	Q9Y490_TLN1_S2040_M1	0.148065	0.775836	0.701741	0.477094	0.938545	0.977094	0.00757599	-0.0175228	-0.0481505
O15085	ARHGEF11	T1462	M1	O15085_ARHGEF11_T1462_M1	0.479102	0.775902	0.382408	0.767102	0.938545	0.91513	0.362333	0.0813189	-0.393763
P20020	ATP2B1	Y1129	M1	P20020_ATP2B1_Y1129_M1	0.527493	0.776004	0.241757	0.79403	0.938545	0.860002	0.0462227	-0.275129	0.378096
Q6GQQ9	OTUD7B	S471	M2	Q6GQQ9_OTUD7B_S471_M2	0.0328214	0.776027	0.47884	0.222694	0.938545	0.931959	0.00238514	0.0489788	-0.129893
Q13610	PWP1	T55	M1	Q13610_PWP1_T55_M1	0.520415	0.776034	0.595149	0.790932	0.938545	0.964886	-0.291552	0.00807476	0.595364
Q5TAX3	TUT4	S1323	M1	Q5TAX3_TUT4_S1323_M1	0.988559	0.776054	0.836648	0.996434	0.938545	0.988586	0.0506496	-0.280949	-0.102902
Q5VST9	OBSCN	S5669	M1	Q5VST9_OBSCN_S5669_M1	0.101045	0.776439	0.00476716	0.398647	0.938917	0.271547	-0.0239797	0.295773	-0.354788
Q9UKX2	MYH2	S1308	M1	Q9UKX2_MYH2_S1308_M1	0.778941	0.776991	0.59701	0.924829	0.939268	0.964886	0.0175524	-0.00725555	-0.0565901
P29692	EEF1D	S119	M3	P29692_EEF1D_S119_M3	0.0712789	0.777013	0.999096	0.340103	0.939268	0.99991	-0.0424161	-0.0834274	-0.0240755
P12882	MYH1	S647	M1	P12882_MYH1_S647_M1	0.605622	0.777101	0.551177	0.834485	0.939268	0.951162	0.1539	-0.091526	0.0340304
P28161	GSTM2	S173	M1	P28161_GSTM2_S173_M1	0.877192	0.77718	0.397103	0.959405	0.939268	0.918389	-0.0249257	-0.0749121	0.139484
Q13615	MTMR3	S633	M1	Q13615_MTMR3_S633_M1	0.547971	0.777204	0.41875	0.80432	0.939268	0.921881	-0.0229592	0.0729504	0.0211654
Q8IU81	IRF2BP1	S66	M1	Q8IU81_IRF2BP1_S66_M1	0.0779775	0.777211	0.712561	0.351325	0.939268	0.978069	0.0187016	0.0340271	-0.0229812
O94875	SORBS2	S165	M1	O94875_SORBS2_S165_M1	0.719475	0.777279	0.276718	0.897012	0.939268	0.882582	-0.709642	0.599468	0.158144
Q13496	MTM1	S590	M2	Q13496_MTM1_S590_M2	0.572498	0.777364	0.919968	0.816475	0.939276	0.996745	-0.493922	-0.768675	-0.03901
Q8WZ42	TTN	S12720	M1	Q8WZ42_TTN_S12720_M1	0.281393	0.777513	0.537933	0.62852	0.939361	0.947054	0.0334654	0.0526123	-0.0330167
Q9UKS6	PACSIN3	S327	M2	Q9UKS6_PACSIN3_S327_M2	0.980979	0.777911	0.252943	0.994311	0.939738	0.866881	-0.138435	-0.138378	-0.0216894
P50461	CSRP3	S156	M1	P50461_CSRP3_S156_M1	0.158068	0.778	0.198367	0.489592	0.939738	0.825277	-0.110023	0.116374	-0.247036	+
E9PAV3	NACA	T941	M2	E9PAV3_NACA_T941_M2	0.00638144	0.77813	0.0150036	0.0822573	0.939738	0.449656	0.184383	0.0943089	-0.195824
Q8WZ42	TTN	Y31566	M1	Q8WZ42_TTN_Y31566_M1	0.349483	0.778183	0.0390665	0.679421	0.939738	0.603015	0.0334606	0.0509601	-0.0894985
Q9UPU5	USP24	S1301	M1	Q9UPU5_USP24_S1301_M1	0.167367	0.778218	0.480264	0.501138	0.939738	0.932466	-0.00652885	-0.00456047	-0.0473604
Q02641	CACNB1	S192	M2	Q02641_CACNB1_S192_M2	0.439193	0.778623	0.0298917	0.741981	0.940041	0.547424	0.518114	-0.187041	-0.644389
Q9NTI5	PDS5B	S1283	M1	Q9NTI5_PDS5B_S1283_M1	0.0197072	0.778626	0.753806	0.168504	0.940041	0.981772	0.0200543	0.00451279	-0.0138936
P40925	MDH1	S28	M1	P40925_MDH1_S28_M1	0.847433	0.779068	0.711423	0.949286	0.940479	0.977529	0.323166	0.264359	-0.151352
Q9BZQ8	NIBAN1	S602	M3	Q9BZQ8_NIBAN1_S602_M3	0.873135	0.779491	0.617385	0.959179	0.94064	0.969816	0.363568	-0.189672	-0.00686693
Q9BZQ8	NIBAN1	S611	M3	Q9BZQ8_NIBAN1_S611_M3	0.873135	0.779491	0.617385	0.959179	0.94064	0.969816	0.363568	-0.189672	-0.00686693
Q9BZQ8	NIBAN1	T613	M3	Q9BZQ8_NIBAN1_T613_M3	0.873135	0.779491	0.617385	0.959179	0.94064	0.969816	0.363568	-0.189672	-0.00686693
Q9ULL5	PRR12	S651	M1	Q9ULL5_PRR12_S651_M1	0.367547	0.779541	0.639996	0.693287	0.94064	0.972592	0.208107	0.00471067	-0.0996046
P54296	MYOM2	S207	M1	P54296_MYOM2_S207_M1	0.578142	0.779677	0.492024	0.820985	0.94064	0.937153	-0.00103474	0.0355859	0.0478067
Q2LD37	KIAA1109	S4613	M1	Q2LD37_KIAA1109_S4613_M1	0.528859	0.779738	0.272071	0.79475	0.94064	0.879124	0.0818577	0.0660558	0.0134845
Q8WWI1	LMO7	S867	M1	Q8WWI1_LMO7_S867_M1	0.47002	0.779763	0.425471	0.760887	0.94064	0.921881	-0.236208	0.137711	-0.0676861
P07951	TPM2	T252	M1	P07951_TPM2_T252_M1	0.449184	0.779835	0.607868	0.749047	0.94064	0.967101	0.0111513	-0.115913	-0.0850725
Q9NP98	MYOZ1	S106	M1	Q9NP98_MYOZ1_S106_M1	0.952284	0.779909	0.30513	0.98638	0.94064	0.891921	-0.198548	0.00184917	0.251664
Q9Y6D5	ARFGEF2	S277	M1	Q9Y6D5_ARFGEF2_S277_M1	0.00526385	0.780155	0.0224355	0.0712877	0.940658	0.514783	0.424917	0.0928922	-0.0882435
Q09666	AHNAK	S5793	M3	Q09666_AHNAK_S5793_M3	0.407968	0.780236	0.293837	0.72159	0.940658	0.887546	0.19668	0.637257	-0.186855
Q53GG5	PDLIM3	S136	M3	Q53GG5_PDLIM3_S136_M3	0.430918	0.780277	0.791227	0.736165	0.940658	0.98622	-0.139548	-0.0139923	-0.218137
P23327	HRC	S440	M2	P23327_HRC_S440_M2	0.570027	0.780282	0.736093	0.815093	0.940658	0.978241	0.0226612	-0.00191975	0.015801
Q8WZ42	TTN	T5281	M1	Q8WZ42_TTN_T5281_M1	0.105218	0.780317	0.020411	0.406006	0.940658	0.492168	-0.225381	0.0514517	-0.142591
P00338	LDHA	T18	M1	P00338_LDHA_T18_M1	0.830665	0.780564	0.633539	0.944024	0.940862	0.972592	-0.43192	-0.31426	-0.0784554
Q96EB6	SIRT1	S47	M1	Q96EB6_SIRT1_S47_M1	0.526845	0.780687	0.327193	0.79403	0.940915	0.899377	0.00714016	0.0405531	-0.186223
P20929	NEB	S5170	M1	P20929_NEB_S5170_M1	0.883251	0.780792	0.430678	0.961537	0.940947	0.922096	0.117752	0.188444	-0.290634
P35609	ACTN2	T178	M1	P35609_ACTN2_T178_M1	0.195043	0.780981	0.661472	0.539217	0.941006	0.973435	-0.129501	-0.0879078	0.239403
P36915	GNL1	S51	M1	P36915_GNL1_S51_M1	0.51695	0.780999	0.453111	0.788886	0.941006	0.92635	-0.105764	-0.11689	-0.0190687
P12883	MYH7	S1648	M1	P12883_MYH7_S1648_M1	0.0174079	0.781109	0.473206	0.157579	0.941044	0.93039	0.0475726	0.11676	-0.10312
Q8WZ42	TTN	T22679	M1	Q8WZ42_TTN_T22679_M1	0.323453	0.781496	0.0714263	0.659481	0.941276	0.699322	-0.189184	0.107104	0.0617418
P48163	ME1	T410	M1	P48163_ME1_T410_M1	0.415699	0.781514	0.484483	0.726775	0.941276	0.935421	-0.054039	0.0191898	-0.0424709
Q2TAL5	SMTNL2	T96	M3	Q2TAL5_SMTNL2_T96_M3	0.887888	0.781538	0.0875807	0.963349	0.941276	0.725683	0.277839	0.41721	-0.377218
Q8N573	OXR1	S201	M2	Q8N573_OXR1_S201_M2	0.601994	0.781621	0.161234	0.831915	0.941282	0.791502	-0.0393057	0.307436	-0.531581
P27824	CANX	S554	M2	P27824_CANX_S554_M2	0.359279	0.781911	0.714593	0.688513	0.941536	0.978185	0.0425224	0.0521259	0.119947
Q9H1B7	IRF2BPL	S665	M3	Q9H1B7_IRF2BPL_S665_M3	0.600842	0.782365	0.0961254	0.831145	0.941867	0.742556	0.267871	-0.434733	0.481525
Q9Y5Z4	HEBP2	S37	M1	Q9Y5Z4_HEBP2_S37_M1	0.961981	0.782459	0.360582	0.988678	0.941867	0.907578	-0.0433755	0.0375881	-0.0617065
P10916	MYL2	S15	M3	P10916_MYL2_S15_M3	0.588803	0.78259	0.363425	0.825683	0.941867	0.909137	0.144135	-0.269835	0.199599
P10916	MYL2	S19	M3	P10916_MYL2_S19_M3	0.588803	0.78259	0.363425	0.825683	0.941867	0.909137	0.144135	-0.269835	0.199599
P10916	MYL2	T24	M3	P10916_MYL2_T24_M3	0.588803	0.78259	0.363425	0.825683	0.941867	0.909137	0.144135	-0.269835	0.199599
Q8WZ42	TTN	T32998	M1	Q8WZ42_TTN_T32998_M1	0.658659	0.78268	0.523962	0.863645	0.941867	0.943949	0.0342464	0.0442619	0.00298929
O75962	TRIO	S2429	M1	O75962_TRIO_S2429_M1	0.540554	0.782737	0.669311	0.800954	0.941867	0.97536	0.0474801	0.0449905	-0.0343618
Q9UKX2	MYH2	S1359	M1	Q9UKX2_MYH2_S1359_M1	0.793389	0.782954	0.320564	0.930717	0.942033	0.897172	-0.0645866	0.0310297	-0.114228
P14618	PKM	S55	M1	P14618_PKM_S55_M1	0.033654	0.783101	0.000934338	0.224877	0.942086	0.125579	0.496348	0.581674	-0.861446	+
P45985	MAP2K4	S80	M1	P45985_MAP2K4_S80_M1	0.000270927	0.783155	0.336518	0.00748459	0.942086	0.899538	-0.0859456	0.0742817	-0.0228348
Q15149	PLEC	S4389	M3	Q15149_PLEC_S4389_M3	0.429459	0.783532	0.165391	0.735637	0.94233	0.796373	0.117285	0.0818787	-0.247056
O15164	TRIM24	S811	M1	O15164_TRIM24_S811_M1	0.162942	0.783645	0.54567	0.494322	0.94233	0.948496	0.0746059	0.0128031	-0.0254273
Q5T0N5	FNBP1L	Y506	M2	Q5T0N5_FNBP1L_Y506_M2	0.973635	0.783663	0.100885	0.99246	0.94233	0.74423	0.648148	0.301537	-0.405049
Q8WZ42	TTN	S19057	M1	Q8WZ42_TTN_S19057_M1	0.645809	0.783725	0.342175	0.857304	0.94233	0.903434	0.0491781	-0.00491047	-0.00919247
P14618	PKM	T121	M1	P14618_PKM_T121_M1	0.801673	0.783766	0.404376	0.933181	0.94233	0.918526	-0.0650792	0.0815868	0.0575867	+
P16298	PPP3CB	S116	M1	P16298_PPP3CB_S116_M1	0.00774442	0.783931	0.86577	0.0932918	0.94233	0.991516	-0.0574398	-0.0017724	-0.032371
P15259	PGAM2	S135	M1	P15259_PGAM2_S135_M1	0.558909	0.784006	0.64936	0.810127	0.94233	0.972592	0.0150776	0.0348434	0.116449
P08133	ANXA6	T493	M1	P08133_ANXA6_T493_M1	0.0657455	0.784014	0.408585	0.326327	0.94233	0.918526	0.849161	-0.093884	0.214421
P61353	RPL27	S39	M1	P61353_RPL27_S39_M1	0.0289804	0.784067	0.709075	0.208332	0.94233	0.977193	-0.00112867	-0.159954	0.0627899
Q9Y520	PRRC2C	S878	M1	Q9Y520_PRRC2C_S878_M1	0.0276717	0.784203	0.309036	0.203447	0.942398	0.892158	-0.0740557	-0.101153	0.012403
Q00872	MYBPC1	T798	M1	Q00872_MYBPC1_T798_M1	0.457102	0.784445	0.822819	0.753454	0.942594	0.987516	0.00169897	0.329449	-0.134142
O60271	SPAG9	S332	M1	O60271_SPAG9_S332_M1	0.541695	0.784606	0.272731	0.801482	0.942694	0.879325	0.172089	0.122663	-0.0649219
Q8WZ42	TTN	T4403	M1	Q8WZ42_TTN_T4403_M1	0.666527	0.785162	0.9526	0.867726	0.943267	0.999293	0.0211182	0.000271797	-0.0669007
P50502	ST13	S75	M2	P50502_ST13_S75_M2	0.0793777	0.785293	0.0250998	0.354429	0.94333	0.525576	0.199017	0.208347	-0.333959
Q9HBL0	TNS1	S907	M2	Q9HBL0_TNS1_S907_M2	0.210251	0.785427	0.813727	0.555544	0.943396	0.987456	0.171475	-0.118666	0.0956054
Q15772	SPEG	S1988	M2	Q15772_SPEG_S1988_M2	0.0518745	0.785608	0.669242	0.287576	0.943518	0.97536	0.0239038	0.0965481	-0.0164337
P49792	RANBP2	S1160	M1	P49792_RANBP2_S1160_M1	0.723497	0.785744	0.848161	0.899076	0.943587	0.990495	-0.0179338	-0.0297842	-0.00144148
Q9NYF8	BCLAF1	T257	M2	Q9NYF8_BCLAF1_T257_M2	0.623818	0.7859	0.779432	0.844243	0.943679	0.98579	-0.084075	0.116576	-0.0402613
Q53GG5	PDLIM3	T137	M2	Q53GG5_PDLIM3_T137_M2	0.859142	0.785983	0.684484	0.953694	0.943685	0.97687	0.022316	-0.0734844	0.00573635
Q8WZ42	TTN	S355	M1	Q8WZ42_TTN_S355_M1	0.298531	0.786158	0.484215	0.641809	0.943693	0.935421	-0.323397	-0.678776	-0.0818176
Q13642	FHL1	S51	M1	Q13642_FHL1_S51_M1	0.277357	0.786167	0.749545	0.625006	0.943693	0.979813	-0.0735903	-0.0558319	-0.062048
Q8N3K9	CMYA5	S3462	M2	Q8N3K9_CMYA5_S3462_M2	0.627379	0.786253	0.364005	0.846173	0.943693	0.909459	-0.354465	-0.696668	-0.380511
Q14315	FLNC	S1279	M1	Q14315_FLNC_S1279_M1	0.246224	0.786311	0.728812	0.596947	0.943693	0.978199	0.0973291	0.0199885	-0.0907865
Q12778	FOXO1	S287	M1	Q12778_FOXO1_S287_M1	0.534058	0.786473	0.389237	0.796132	0.943693	0.916188	-0.131165	0.114031	-0.00206423	+
O14746	TERT	S434	M1	O14746_TERT_S434_M1	0.989705	0.786611	0.257951	0.996536	0.943693	0.871759	0.574058	-0.609386	0.428834
Q5VZP5	DUSP27	S1065	M1	Q5VZP5_DUSP27_S1065_M1	0.0202501	0.786612	0.501277	0.171674	0.943693	0.937988	0.040494	0.128201	0.00527334
Q6P0Q8	MAST2	S74	M1	Q6P0Q8_MAST2_S74_M1	0.848305	0.786622	0.690938	0.949689	0.943693	0.977094	0.231642	0.272535	0.212273
Q99959	PKP2	S155	M2	Q99959_PKP2_S155_M2	0.108034	0.786773	0.110445	0.410126	0.94378	0.750451	-0.0437775	0.0558805	0.053288
Q8WZ42	TTN	T15107	M1	Q8WZ42_TTN_T15107_M1	0.125642	0.786928	0.0404744	0.442455	0.943858	0.611022	0.201735	-0.0979519	-0.144168
Q8WZ42	TTN	S7197	M1	Q8WZ42_TTN_S7197_M1	0.0275005	0.786996	0.854391	0.202562	0.943858	0.991485	0.0297971	-0.0113106	0.00390673
Q8IYI6	EXOC8	S32	M1	Q8IYI6_EXOC8_S32_M1	0.00405237	0.78719	0.183683	0.058544	0.943863	0.811679	-0.155528	-0.081522	0.0972495
Q00872	MYBPC1	S1097	M2	Q00872_MYBPC1_S1097_M2	0.103103	0.787394	0.31863	0.402126	0.943863	0.897172	0.0938492	0.0274563	-0.12823
Q00872	MYBPC1	T1103	M2	Q00872_MYBPC1_T1103_M2	0.103103	0.787394	0.31863	0.402126	0.943863	0.897172	0.0938492	0.0274563	-0.12823
Q9Y2U5	MAP3K2	S164	M1	Q9Y2U5_MAP3K2_S164_M1	0.546219	0.787405	0.137147	0.803773	0.943863	0.77455	-0.0619922	-0.0774727	0.183437
Q13023	AKAP6	S1570	M2	Q13023_AKAP6_S1570_M2	0.519525	0.787432	0.0428793	0.790256	0.943863	0.618505	-0.825014	0.131829	0.842875
O95425	SVIL	T657	M1	O95425_SVIL_T657_M1	0.0145674	0.787473	0.672548	0.142832	0.943863	0.976221	-0.0425696	0.0350742	0.0232663
Q9P0P8	MTRES1	S106	M1	Q9P0P8_MTRES1_S106_M1	0.58517	0.78783	0.883735	0.824745	0.944196	0.991516	-0.342236	-0.0418234	-0.0512671
O75179	ANKRD17	S2047	M2	O75179_ANKRD17_S2047_M2	0.360553	0.788027	0.532118	0.689297	0.944338	0.945703	-0.156804	-0.0316982	0.258341
P20929	NEB	T6319	M1	P20929_NEB_T6319_M1	0.0481886	0.788293	0.612196	0.275015	0.944459	0.967931	-0.235745	-0.0521107	0.041503
P28715	ERCC5	S563	M2	P28715_ERCC5_S563_M2	0.14117	0.788381	0.172857	0.468425	0.944459	0.803128	0.217404	-0.318201	-0.131733
Q7Z460	CLASP1	S562	M2	Q7Z460_CLASP1_S562_M2	0.679849	0.788416	0.0692377	0.876298	0.944459	0.697811	-0.140268	-0.171665	-0.0564141
Q9Y2G0	EFR3B	S214	M2	Q9Y2G0_EFR3B_S214_M2	0.368169	0.788444	0.0171629	0.693769	0.944459	0.477748	-0.0105171	-0.238618	0.133242
P46108	CRK	Y47	M1	P46108_CRK_Y47_M1	0.715636	0.788529	0.262201	0.894613	0.944466	0.873484	-0.346581	-0.0368838	-0.203838	+
P28290	ITPRID2	S746	M2	P28290_ITPRID2_S746_M2	0.504371	0.78875	0.149147	0.781412	0.944541	0.785764	-0.320628	0.254333	0.242807
P28290	ITPRID2	T743	M2	P28290_ITPRID2_T743_M2	0.504371	0.78875	0.149147	0.781412	0.944541	0.785764	-0.320628	0.254333	0.242807
P42356	PI4KA	S257	M3	P42356_PI4KA_S257_M3	0.257473	0.788874	0.68077	0.6074	0.944551	0.97687	0.0120525	-0.264006	-0.186922
P60709;P63261	ACTB	S60	M1	P60709;P63261_ACTB_S60_M1	0.298661	0.788998	0.26022	0.641974	0.944551	0.873036	-0.00829029	0.00831413	0.0450411
P02144	MB	T68	M2	P02144_MB_T68_M2	0.430164	0.789074	0.995464	0.735938	0.944551	0.99991	-0.334913	-0.124676	0.130791
P02144	MB	T71	M2	P02144_MB_T71_M2	0.430164	0.789074	0.995464	0.735938	0.944551	0.99991	-0.334913	-0.124676	0.130791
Q5T200	ZC3H13	S348	M2	Q5T200_ZC3H13_S348_M2	0.419031	0.789241	0.991886	0.72972	0.944599	0.99991	-0.524215	0.132187	0.065742
P55884	EIF3B	S125	M1	P55884_EIF3B_S125_M1	0.655892	0.789449	0.959818	0.861967	0.944599	0.999744	0.154655	0.150503	-0.387527
O94804	STK10	S454	M2	O94804_STK10_S454_M2	0.529957	0.789556	0.795614	0.7955	0.944599	0.986873	0.264534	-0.00456142	-0.0617495
Q8TD19	NEK9	S829	M1	Q8TD19_NEK9_S829_M1	0.000939872	0.789572	0.811589	0.020071	0.944599	0.987171	0.226593	-0.540743	0.0590138
Q8WZ42	TTN	S323	M2	Q8WZ42_TTN_S323_M2	0.30986	0.789629	0.115116	0.649359	0.944599	0.752053	-0.577453	0.47729	0.746784
Q5T200	ZC3H13	S346	M2	Q5T200_ZC3H13_S346_M2	0.986543	0.789737	0.8093	0.996434	0.944599	0.986873	0.484617	0.176558	-0.138947
Q96B23	C18orf25	T80	M1	Q96B23_C18orf25_T80_M1	0.29998	0.789923	0.989222	0.643093	0.944599	0.99991	0.0584259	0.137767	-0.234527
P62995	TRA2B	S95	M3	P62995_TRA2B_S95_M3	0.598948	0.789949	0.938574	0.8302	0.944599	0.998087	0.118673	0.0339985	-0.0700941
Q8WZ42	TTN	S15398	M1	Q8WZ42_TTN_S15398_M1	0.123146	0.790009	0.459876	0.437763	0.944599	0.927128	-0.0106068	0.084528	-0.149659
P55287	CDH11	S714	M1	P55287_CDH11_S714_M1	0.116017	0.790035	0.369277	0.425183	0.944599	0.909828	0.111238	0.09343	0.203781
P08670	VIM	S430	M1	P08670_VIM_S430_M1	0.00760791	0.790086	0.722032	0.0923917	0.944599	0.978185	0.0331855	0.143524	-0.0214243
Q8WZ42	TTN	S16407	M1	Q8WZ42_TTN_S16407_M1	0.0448005	0.790214	0.132821	0.264234	0.944599	0.773292	0.0353408	-0.0470219	-0.0182118
Q0JRZ9	FCHO2	S387	M1	Q0JRZ9_FCHO2_S387_M1	0.775469	0.790306	0.610146	0.923368	0.944599	0.967851	-0.0378428	0.106996	-0.018095
Q8WZ42	TTN	S20698	M1	Q8WZ42_TTN_S20698_M1	0.879758	0.790345	0.086455	0.960467	0.944599	0.724226	-0.167461	0.0451856	0.0369949
E9PAV3	NACA	S1112	M1	E9PAV3_NACA_S1112_M1	0.0537851	0.790399	0.053853	0.292178	0.944599	0.653757	0.0548449	-0.0777359	-0.0690985
Q8WZ42	TTN	S7895	M1	Q8WZ42_TTN_S7895_M1	0.0220976	0.790419	0.682863	0.181334	0.944599	0.97687	0.0171666	0.0592403	-0.0590734
Q8WWI1	LMO7	S1491	M2	Q8WWI1_LMO7_S1491_M2	0.199595	0.790456	0.897063	0.54344	0.944599	0.99312	-0.273082	-0.325909	-0.249281
Q92614	MYO18A	S2020	M1	Q92614_MYO18A_S2020_M1	0.00316808	0.790589	0.916332	0.0488988	0.944663	0.99615	-0.0322876	0.0252795	0.00802803
Q8WWI1	LMO7	S805	M1	Q8WWI1_LMO7_S805_M1	0.131268	0.790737	0.725366	0.451996	0.944746	0.978199	-0.0792384	-0.0465298	-0.04457
Q5VST9	OBSCN	T7262	M2	Q5VST9_OBSCN_T7262_M2	0.668187	0.791135	0.446591	0.868971	0.94504	0.925046	-0.102017	0.0510397	-0.324089
O95425	SVIL	S261	M3	O95425_SVIL_S261_M3	0.439458	0.791289	0.359028	0.741981	0.94504	0.907578	0.0854716	0.0906725	-0.161195
Q8WZ42	TTN	S18823	M1	Q8WZ42_TTN_S18823_M1	0.294183	0.791313	0.388446	0.637834	0.94504	0.916188	0.10067	-0.00426483	-0.105531
Q8IX01	SUGP2	T284	M1	Q8IX01_SUGP2_T284_M1	0.794995	0.791353	0.789754	0.930867	0.94504	0.986186	0.216727	0.11503	0.146835
O00567	NOP56	S520	M1	O00567_NOP56_S520_M1	0.303683	0.791454	0.635062	0.64569	0.94504	0.972592	-0.0353117	0.045742	0.0165596
Q8WZ42	TTN	S32162	M1	Q8WZ42_TTN_S32162_M1	0.20194	0.791458	0.183384	0.545899	0.94504	0.811019	-0.0170717	-0.165221	-0.0744424
E9PAV3	NACA	T1385	M1	E9PAV3_NACA_T1385_M1	0.51282	0.791536	0.601604	0.787263	0.94504	0.967072	0.00837088	0.0326447	0.0424213
Q8N122	RPTOR	S881	M3	Q8N122_RPTOR_S881_M3	0.314193	0.791698	0.805392	0.653063	0.945117	0.986873	-0.097578	0.259128	0.493803	+
Q9UI47	CTNNA3	S650	M1	Q9UI47_CTNNA3_S650_M1	0.110152	0.791785	0.38765	0.414351	0.945117	0.916188	-0.00162125	0.214341	-0.0202727
Q9HBL0	TNS1	S1269	M1	Q9HBL0_TNS1_S1269_M1	0.795754	0.791838	0.231641	0.931026	0.945117	0.854341	0.0180345	0.0150805	-0.0107775
Q15149	PLEC	S4613	M1	Q15149_PLEC_S4613_M1	6.03858e-05	0.792104	0.34481	0.00212451	0.9453	0.904222	0.076581	0.0230198	-0.11695
Q15772	SPEG	S2357	M1	Q15772_SPEG_S2357_M1	0.0353709	0.792149	0.80091	0.231206	0.9453	0.986873	0.00580692	-0.00562286	0.0178709
Q9H987	SYNPO2L	S670	M1	Q9H987_SYNPO2L_S670_M1	0.0205244	0.792286	0.148799	0.172775	0.94537	0.785764	-0.0197296	0.0375595	0.00584984
Q9UKX2	MYH2	S424	M1	Q9UKX2_MYH2_S424_M1	0.0130402	0.792593	0.271652	0.133551	0.945601	0.879124	0.0168643	0.0336056	-0.117845
Q9Y2K5	R3HDM2	S349	M1	Q9Y2K5_R3HDM2_S349_M1	0.00190407	0.792638	0.949047	0.0341391	0.945601	0.999293	-0.0756078	0.0607171	-0.0776005
Q09666	AHNAK	S2138	M1	Q09666_AHNAK_S2138_M1	0.00523566	0.792893	0.00385346	0.0710885	0.945811	0.247734	-0.069746	0.248378	-0.172832
Q8WZ42	TTN	T30622	M1	Q8WZ42_TTN_T30622_M1	0.479055	0.793177	0.832433	0.767102	0.946018	0.988295	-0.18799	-0.0285463	0.289639
Q8WZ42	TTN	T24012	M1	Q8WZ42_TTN_T24012_M1	0.454896	0.793261	0.137331	0.751687	0.946018	0.77455	0.00263453	0.0104027	0.0809984
P22059	OSBP	T326	M1	P22059_OSBP_T326_M1	0.21834	0.793305	0.376977	0.565848	0.946018	0.913203	-0.0537033	-0.0537033	-0.0529451
P35573	AGL	T334	M1	P35573_AGL_T334_M1	0.802253	0.793408	0.595081	0.933335	0.946048	0.964886	-0.0961213	0.0443935	0.0683212
Q9H987	SYNPO2L	S678	M1	Q9H987_SYNPO2L_S678_M1	0.968847	0.793705	0.351175	0.991199	0.946307	0.906072	-0.0620418	0.00928879	0.0255804
P63267	ACTG2	S369	M1	P63267_ACTG2_S369_M1	0.0539303	0.793913	0.522729	0.292436	0.946342	0.943949	0.0549278	-0.0380855	0.000286102
Q9NP98	MYOZ1	S137	M2	Q9NP98_MYOZ1_S137_M2	0.988241	0.793939	0.0319303	0.996434	0.946342	0.569225	-0.538214	-0.747646	1.07376
P04406	GAPDH	S266	M1	P04406_GAPDH_S266_M1	0.0241827	0.793981	0.820477	0.189602	0.946342	0.987456	0.0451908	0.0500908	-0.0504251
Q8WZ42	TTN	T17310	M1	Q8WZ42_TTN_T17310_M1	0.614055	0.794051	0.477964	0.839369	0.946342	0.931797	-0.0261149	-0.0967999	0.11659
P60709;P63261	ACTB	S52	M1	P60709;P63261_ACTB_S52_M1	0.0434746	0.794323	0.64871	0.259244	0.946499	0.972592	0.0352678	-0.00523949	-0.0350494
P0DMV8;P0DMV9	HSPA1A	S286	M1	P0DMV8;P0DMV9_HSPA1A_S286_M1	0.985024	0.794373	0.888527	0.995635	0.946499	0.991542	0.045229	0.115339	-0.0370522
Q86UU1	PHLDB1	S470	M1	Q86UU1_PHLDB1_S470_M1	0.645469	0.794498	0.377375	0.857252	0.946499	0.913431	-0.190707	-0.0528173	0.197389
Q8TER5	ARHGEF40	S266	M1	Q8TER5_ARHGEF40_S266_M1	0.791164	0.794499	0.842239	0.929986	0.946499	0.990037	0.0125942	0.310689	0.0545349
P12694	BCKDHA	S47	M1	P12694_BCKDHA_S47_M1	3.09353e-06	0.7948	0.129895	0.000171318	0.946703	0.772484	0.257639	-0.0443354	-0.121099
Q96AQ6	PBXIP1	S146	M1	Q96AQ6_PBXIP1_S146_M1	0.155683	0.794829	0.413923	0.486107	0.946703	0.921634	0.0448318	0.0831041	-0.206566
Q8WZ42	TTN	S7616	M1	Q8WZ42_TTN_S7616_M1	0.143836	0.795065	0.0276056	0.472211	0.946777	0.54159	0.0898671	0.104593	-0.0665736
Q8NE71	ABCF1	S109	M1	Q8NE71_ABCF1_S109_M1	1.2654e-06	0.795166	0.0489021	7.64478e-05	0.946777	0.634439	0.0776186	0.0609894	-0.108166
P22695	UQCRC2	T369	M1	P22695_UQCRC2_T369_M1	0.96288	0.795183	0.489155	0.988921	0.946777	0.936054	-0.0699234	-0.00361919	-0.0883389
Q8WZ42	TTN	S27757	M1	Q8WZ42_TTN_S27757_M1	0.84359	0.795207	0.00867013	0.94839	0.946777	0.361874	-0.533983	-0.0749168	0.500706
Q8WZ42	TTN	T32855	M1	Q8WZ42_TTN_T32855_M1	0.137651	0.795322	0.508756	0.46289	0.946819	0.939018	-0.137149	-0.277992	0.0989718
P35749	MYH11	S8	M1	P35749_MYH11_S8_M1	0.447838	0.795736	0.361943	0.747773	0.947219	0.908362	-0.205646	0.32646	0.114998
Q9H1E3	NUCKS1	S223	M1	Q9H1E3_NUCKS1_S223_M1	0.214741	0.795953	0.521952	0.56135	0.947293	0.943949	0.0126014	0.0735397	-0.0628095
Q15459	SF3A1	S329	M1	Q15459_SF3A1_S329_M1	0.633672	0.795957	0.157288	0.850632	0.947293	0.789874	0.252992	0.29406	-0.294685
O43294	TGFB1I1	S137	M2	O43294_TGFB1I1_S137_M2	0.264703	0.796119	0.336026	0.614273	0.947391	0.899377	0.071733	0.205473	-0.0152764
P54296	MYOM2	T380	M1	P54296_MYOM2_T380_M1	0.154104	0.796261	0.288522	0.48472	0.947466	0.886728	0.199816	-0.113043	0.0881648
Q8WZ42	TTN	S5120	M1	Q8WZ42_TTN_S5120_M1	0.514746	0.796427	0.891993	0.788227	0.94757	0.991542	-0.304967	0.0553474	-0.00921917
O15013	ARHGEF10	S1296	M2	O15013_ARHGEF10_S1296_M2	0.801364	0.796605	0.579219	0.933181	0.947687	0.96163	-0.33058	0.0288229	-0.415569
Q8WZ42	TTN	S28456	M1	Q8WZ42_TTN_S28456_M1	0.422869	0.796837	0.641433	0.730984	0.947797	0.972592	-0.00586939	0.0103102	-0.0375299
P02144	MB	S109	M1	P02144_MB_S109_M1	0.778894	0.796856	0.0632329	0.924829	0.947797	0.684209	-0.392523	0.133506	0.476244
Q8WZ42	TTN	T21609	M1	Q8WZ42_TTN_T21609_M1	0.00590297	0.797129	0.0643693	0.0772553	0.947915	0.687783	-0.207705	0.0125418	0.193701
P11137	MAP2	T1780	M3	P11137_MAP2_T1780_M3	0.345795	0.797201	0.813298	0.677654	0.947915	0.987456	0.408894	0.0746136	-0.413386
P50461	CSRP3	S126	M1	P50461_CSRP3_S126_M1	0.0195875	0.797252	0.198279	0.168026	0.947915	0.825277	0.0397501	0.0137396	-0.16109	+
Q12888	TP53BP1	S265	M1	Q12888_TP53BP1_S265_M1	0.609483	0.797434	0.443195	0.836699	0.947915	0.923801	0.00602818	-0.076951	-0.0568185
Q9NYF8	BCLAF1	S287	M2	Q9NYF8_BCLAF1_S287_M2	0.993312	0.797514	0.371276	0.997707	0.947915	0.909828	-0.379416	0.0501728	0.427028
Q53GG5	PDLIM3	S133	M3	Q53GG5_PDLIM3_S133_M3	0.377461	0.797665	0.46635	0.701878	0.947915	0.927801	0.104362	0.208549	0.101715
O75128	COBL	S317	M3	O75128_COBL_S317_M3	0.301019	0.797743	0.954003	0.644322	0.947915	0.999293	0.0776043	0.0915565	0.0168505
O75128	COBL	S321	M3	O75128_COBL_S321_M3	0.301019	0.797743	0.954003	0.644322	0.947915	0.999293	0.0776043	0.0915565	0.0168505
O75128	COBL	S324	M3	O75128_COBL_S324_M3	0.301019	0.797743	0.954003	0.644322	0.947915	0.999293	0.0776043	0.0915565	0.0168505
P48681	NES	T585	M1	P48681_NES_T585_M1	0.0535863	0.797748	0.262775	0.291761	0.947915	0.873921	-0.0189886	0.151433	0.391436
Q14693	LPIN1	S449	M1	Q14693_LPIN1_S449_M1	0.253862	0.797872	0.975419	0.605179	0.947969	0.99991	0.321931	0.166074	-0.334083	+
Q9UH99	SUN2	S113	M3	Q9UH99_SUN2_S113_M3	0.385917	0.798063	0.148149	0.708135	0.948062	0.785764	-1.43656	-0.400362	0.0688648
Q6P0Q8	MAST2	S181	M3	Q6P0Q8_MAST2_S181_M3	0.460346	0.798282	0.260832	0.755013	0.948062	0.873036	0.384401	-0.474049	-0.161535
O75140	DEPDC5	S503	M2	O75140_DEPDC5_S503_M2	0.540084	0.798325	0.247457	0.800853	0.948062	0.864706	-0.611886	0.0562897	0.601935
Q9UKX2	MYH2	S1245	M1	Q9UKX2_MYH2_S1245_M1	0.615056	0.798376	0.128284	0.839694	0.948062	0.77073	0.0214071	-0.0292053	-0.107313
Q92997	DVL3	S125	M1	Q92997_DVL3_S125_M1	0.5291	0.798415	0.752428	0.794912	0.948062	0.981077	0.0392709	-0.0442419	0.0608931
Q12906	ILF3	S482	M1	Q12906_ILF3_S482_M1	0.024607	0.798426	0.0210684	0.19126	0.948062	0.497081	0.121367	0.177614	-0.204102
P16615	ATP2A2	T557	M1	P16615_ATP2A2_T557_M1	0.699144	0.798521	0.371182	0.886468	0.948065	0.909828	-0.675058	-0.315977	1.14039
Q15642	TRIP10	S296	M1	Q15642_TRIP10_S296_M1	0.00741014	0.798588	0.841011	0.0907268	0.948065	0.990037	0.0181017	0.0942669	0.0219498	+
P05976	MYL1	S73	M1	P05976_MYL1_S73_M1	0.410705	0.798807	0.612782	0.724387	0.948203	0.967931	0.111808	0.0910759	-0.0947499
Q8WZ42	TTN	Y19895	M1	Q8WZ42_TTN_Y19895_M1	0.652231	0.798902	0.85962	0.861052	0.948203	0.991516	0.0587559	0.131175	-0.0666351
O75533	SF3B1	T227	M2	O75533_SF3B1_T227_M2	0.726386	0.798941	0.452426	0.900187	0.948203	0.92635	0.170889	0.190734	-0.0154228
P13535	MYH8	T1603	M1	P13535_MYH8_T1603_M1	0.240925	0.799238	0.153867	0.590926	0.948367	0.785764	-0.139493	-0.138554	0.369027
P50461	CSRP3	T103	M1	P50461_CSRP3_T103_M1	0.78883	0.799238	0.37037	0.929379	0.948367	0.909828	-0.0461621	0.171001	-0.255989	+
P17661	DES	S358	M1	P17661_DES_S358_M1	0.636947	0.799371	0.11555	0.852637	0.948431	0.752267	0.0167489	-0.0598974	-0.101724
Q5T5Y3	CAMSAP1	S1401	M1	Q5T5Y3_CAMSAP1_S1401_M1	0.0889184	0.799642	0.758057	0.373601	0.948499	0.982565	-0.0247898	0.13763	-0.247406
Q8N1G4	LRRC47	S520	M1	Q8N1G4_LRRC47_S520_M1	0.779015	0.799678	0.671643	0.924829	0.948499	0.976221	0.0176544	0.187003	-0.20383
Q09666	AHNAK	S5735	M3	Q09666_AHNAK_S5735_M3	0.266204	0.799698	0.469079	0.616085	0.948499	0.928501	-0.13803	0.156957	0.296587
Q9Y490	TLN1	T1254	M1	Q9Y490_TLN1_T1254_M1	0.533426	0.799746	0.894378	0.796119	0.948499	0.992457	-0.233447	0.229691	-0.0103068
Q8N1G4	LRRC47	S518	M2	Q8N1G4_LRRC47_S518_M2	0.212045	0.799908	0.0930276	0.558335	0.948559	0.737748	0.622126	0.0790005	-0.129936
Q8WZ42	TTN	T19332	M1	Q8WZ42_TTN_T19332_M1	0.891865	0.800044	0.227146	0.965326	0.948559	0.849367	0.073041	0.129918	0.0269027
Q9UDY2	TJP2	S1171	M1	Q9UDY2_TJP2_S1171_M1	0.472858	0.800126	0.678448	0.763362	0.948559	0.97687	-0.0855694	0.102819	-0.361727
P25705	ATP5F1A	T457	M1	P25705_ATP5F1A_T457_M1	0.399839	0.800223	0.160292	0.717203	0.948559	0.791041	-0.161462	-0.0840015	-0.0808353
Q8WZ42	TTN	S33245	M3	Q8WZ42_TTN_S33245_M3	0.0691267	0.800428	0.535074	0.334425	0.948559	0.946048	-0.0292048	-0.0447598	-0.0441976
E9PAV3	NACA	S1018	M1	E9PAV3_NACA_S1018_M1	0.00123132	0.800483	0.525269	0.0247548	0.948559	0.943949	-0.0181046	-0.138346	-0.162579
O76024	WFS1	S238	M1	O76024_WFS1_S238_M1	0.505475	0.800638	0.76238	0.781735	0.948559	0.982795	0.167053	0.125856	-0.0955763
P20929	NEB	T6229	M1	P20929_NEB_T6229_M1	0.456894	0.800701	0.150755	0.753454	0.948559	0.785764	-0.0306368	-0.0216618	0.0637913
Q9H1R3	MYLK2	S143	M3	Q9H1R3_MYLK2_S143_M3	0.927475	0.800727	0.826456	0.976726	0.948559	0.987801	-0.194149	-0.123697	0.264923
Q9H1R3	MYLK2	S149	M3	Q9H1R3_MYLK2_S149_M3	0.927475	0.800727	0.826456	0.976726	0.948559	0.987801	-0.194149	-0.123697	0.264923
Q9H1R3	MYLK2	S151	M3	Q9H1R3_MYLK2_S151_M3	0.927475	0.800727	0.826456	0.976726	0.948559	0.987801	-0.194149	-0.123697	0.264923
Q9NV70	EXOC1	S473	M1	Q9NV70_EXOC1_S473_M1	0.90758	0.800748	0.944856	0.970475	0.948559	0.99915	0.0329218	0.357517	-0.0851259
E7EW31	PROB1	S236	M1	E7EW31_PROB1_S236_M1	0.738145	0.800917	0.294867	0.906795	0.948617	0.887546	-0.125408	0.0879164	-0.117434
Q96AQ6	PBXIP1	S407	M1	Q96AQ6_PBXIP1_S407_M1	0.163153	0.800956	0.35513	0.49471	0.948617	0.907527	0.0169067	0.0119686	0.0806832
Q6JBY9	RCSD1	T124	M1	Q6JBY9_RCSD1_T124_M1	0.956904	0.801069	0.943634	0.988031	0.948657	0.999043	0.0610323	-0.0158877	0.0655518
Q68EM7	ARHGAP17	T682	M1	Q68EM7_ARHGAP17_T682_M1	0.460314	0.801272	0.15354	0.755013	0.948761	0.785764	-0.307833	-0.0644245	0.150408
Q9UBI9	HECA	S281	M3	Q9UBI9_HECA_S281_M3	0.516633	0.801335	0.911333	0.788886	0.948761	0.995385	-0.108121	-0.0416241	-0.43095
P49247	RPIA	S106	M1	P49247_RPIA_S106_M1	0.138672	0.801408	0.484717	0.464648	0.948761	0.935421	0.116592	0.0204945	0.092113
P60709;P63261	ACTB	S234	M1	P60709;P63261_ACTB_S234_M1	0.0221234	0.801588	0.339077	0.181334	0.948761	0.901343	0.297045	0.11182	-0.1842
Q14315	FLNC	S1637	M1	Q14315_FLNC_S1637_M1	0.021399	0.801609	0.768087	0.177268	0.948761	0.98396	0.123314	-0.00416374	0.0162878
Q8WZ42	TTN	T32265	M1	Q8WZ42_TTN_T32265_M1	0.326886	0.801632	0.106152	0.662511	0.948761	0.750451	0.0658555	0.158384	-0.0737534
Q9Y5B0	CTDP1	S872	M2	Q9Y5B0_CTDP1_S872_M2	0.833074	0.801876	0.849137	0.944567	0.948825	0.990495	0.308313	0.10309	-0.343543
E9PAV3	NACA	S972	M2	E9PAV3_NACA_S972_M2	0.423871	0.801963	0.643445	0.731326	0.948825	0.972592	-0.167915	-0.0391588	-0.0710106
Q5VST9	OBSCN	S7278	M2	Q5VST9_OBSCN_S7278_M2	0.119306	0.801989	0.0992022	0.431097	0.948825	0.74423	-0.180358	-0.711829	0.135258
O75376	NCOR1	S1543	M2	O75376_NCOR1_S1543_M2	0.781358	0.802004	0.605382	0.926181	0.948825	0.967072	0.311342	0.0195351	0.0684624
P35237	SERPINB6	S151	M1	P35237_SERPINB6_S151_M1	0.061996	0.802252	0.821621	0.316786	0.948976	0.987456	0.0780163	-0.0406799	0.00737572
Q86U44	METTL3	S50	M1	Q86U44_METTL3_S50_M1	0.348699	0.802373	0.0664865	0.679292	0.948976	0.695767	0.0224881	0.0333357	-0.0980997
P11532	DMD	S3623	M1	P11532_DMD_S3623_M1	0.0947143	0.80243	0.161382	0.387336	0.948976	0.791502	0.122001	0.0762634	-0.119948
Q9H246	C1orf21	S95	M1	Q9H246_C1orf21_S95_M1	0.0550548	0.802449	0.8767	0.295056	0.948976	0.991516	0.103909	0.232381	0.00490093
Q5VST9	OBSCN	S6808	M3	Q5VST9_OBSCN_S6808_M3	0.0128921	0.802529	0.189178	0.132487	0.948977	0.81541	-0.0634699	0.0176487	-0.0219402
Q00872	MYBPC1	T440	M1	Q00872_MYBPC1_T440_M1	0.68842	0.802718	0.726085	0.880547	0.949045	0.978199	0.0543728	0.410091	-0.243702
Q8WZ42	TTN	T25200	M1	Q8WZ42_TTN_T25200_M1	0.491261	0.802811	0.614909	0.773928	0.949045	0.968343	-0.114839	0.000635147	0.0670099
P60981	DSTN	S3	M1	P60981_DSTN_S3_M1	0.00238962	0.802824	0.0275792	0.0399924	0.949045	0.54159	0.449014	0.316733	-0.305361
Q8WZ42	TTN	T22152	M1	Q8WZ42_TTN_T22152_M1	0.934199	0.803055	0.451283	0.979996	0.94919	0.92635	-0.0867996	0.09655	0.0229902
Q8WZ42	TTN	Y23644	M1	Q8WZ42_TTN_Y23644_M1	0.132091	0.803105	0.0183711	0.453464	0.94919	0.479066	0.146146	0.0748577	-0.199451
Q9UBW5	BIN2	S429	M2	Q9UBW5_BIN2_S429_M2	0.780105	0.803291	0.434232	0.925491	0.949315	0.923021	0.199331	-0.0280466	0.833695
Q01082	SPTBN1	T2159	M2	Q01082_SPTBN1_T2159_M2	0.246616	0.803876	0.604724	0.597077	0.949832	0.967072	-0.400175	0.000538826	-0.132474
O14874	BCKDK	S33	M1	O14874_BCKDK_S33_M1	0.0318978	0.803887	0.127259	0.219667	0.949832	0.77073	0.261125	-0.182573	-0.162233
Q9H3S7	PTPN23	S733	M1	Q9H3S7_PTPN23_S733_M1	0.579059	0.803988	0.848248	0.821235	0.949857	0.990495	0.0193539	0.0775652	-0.235876
P00441	SOD1	T89	M1	P00441_SOD1_T89_M1	0.339166	0.804375	0.153542	0.671819	0.950209	0.785764	-0.0233274	0.103456	-0.00398302
A4UGR9	XIRP2	T2872	M1	A4UGR9_XIRP2_T2872_M1	0.213637	0.804445	0.755695	0.560347	0.950209	0.981896	-0.117964	-0.131765	-0.190915
Q8WXI9	GATAD2B	S122	M3	Q8WXI9_GATAD2B_S122_M3	0.635821	0.804606	0.215228	0.851816	0.950306	0.840094	0.451019	-0.578678	0.0525885
Q14315	FLNC	S1161	M1	Q14315_FLNC_S1161_M1	0.0768257	0.804771	0.951504	0.349145	0.950382	0.999293	0.0508823	0.00270557	0.00762033
Q8WZ42	TTN	S17456	M1	Q8WZ42_TTN_S17456_M1	0.768102	0.804833	0.579009	0.919907	0.950382	0.96163	0.0412683	-0.0700731	0.230065
P25054	APC	S1042	M1	P25054_APC_S1042_M1	0.880186	0.804909	0.0235896	0.960655	0.950382	0.515707	-0.330644	-0.00302792	0.238818	+
P12883	MYH7	S1261	M1	P12883_MYH7_S1261_M1	0.985544	0.805064	0.617465	0.996035	0.950472	0.969816	-0.0771146	-0.000360489	0.0463524
Q09666	AHNAK	S5752	M2	Q09666_AHNAK_S5752_M2	0.00870808	0.805167	0.000643219	0.101329	0.950479	0.106864	0.178528	-0.00237274	-0.248889
O95425	SVIL	S270	M3	O95425_SVIL_S270_M3	0.97172	0.80523	0.0276787	0.992038	0.950479	0.54159	0.264962	0.2397	-0.257417
Q7L7X3	TAOK1	S965	M1	Q7L7X3_TAOK1_S965_M1	0.369449	0.805344	0.509681	0.695195	0.950521	0.939018	0.0205569	-0.00396538	-0.0700622
Q86VQ6	TXNRD3	S32	M1	Q86VQ6_TXNRD3_S32_M1	0.242993	0.805515	0.260845	0.592628	0.950628	0.873036	0.0875506	0.127947	0.157957
Q9C0C2	TNKS1BP1	S601	M1	Q9C0C2_TNKS1BP1_S601_M1	0.587398	0.805688	0.33578	0.825683	0.950687	0.899377	0.0303087	0.257513	0.187963
Q562R1	ACTBL2	Y295	M3	Q562R1_ACTBL2_Y295_M3	0.0710117	0.805724	0.0860256	0.33937	0.950687	0.723914	-0.332798	0.5793	0.290944
Q13061	TRDN	S667	M1	Q13061_TRDN_S667_M1	0.0976044	0.805993	0.999117	0.392197	0.950752	0.99991	0.0232205	0.0494089	-0.147366
Q92614	MYO18A	S2041	M2	Q92614_MYO18A_S2041_M2	0.129257	0.806023	0.57183	0.448165	0.950752	0.95871	-0.863115	-0.75824	0.0352964
Q9H987	SYNPO2L	S794	M2	Q9H987_SYNPO2L_S794_M2	0.197669	0.806112	0.0679246	0.541715	0.950752	0.696467	0.175626	0.18509	0.146275
Q9UQ35	SRRM2	S1179	M1	Q9UQ35_SRRM2_S1179_M1	0.82616	0.806301	0.298834	0.942314	0.950752	0.888555	0.228823	0.0709	-0.0218487
Q8WZ42	TTN	T14474	M1	Q8WZ42_TTN_T14474_M1	0.938914	0.806369	0.440127	0.982292	0.950752	0.923649	-0.236567	0.196196	-0.199347
Q9NV70	EXOC1	S501	M1	Q9NV70_EXOC1_S501_M1	0.687426	0.806521	0.857994	0.879961	0.950752	0.991516	0.0617237	0.20281	0.334784
Q9NYF8	BCLAF1	S177	M1	Q9NYF8_BCLAF1_S177_M1	0.55907	0.806549	0.310287	0.810127	0.950752	0.893728	0.0564971	0.135733	-0.0525069
Q8TF01	PNISR	S601	M1	Q8TF01_PNISR_S601_M1	0.856601	0.806588	0.891599	0.953444	0.950752	0.991542	-0.245373	0.0105453	-0.134854
Q9BXF6	RAB11FIP5	S397	M1	Q9BXF6_RAB11FIP5_S397_M1	0.364678	0.80663	0.144671	0.690562	0.950752	0.782344	0.213336	0.122831	0.154952
E7EW31	PROB1	S477	M2	E7EW31_PROB1_S477_M2	0.443891	0.806837	0.240094	0.744715	0.950752	0.858412	0.343327	-0.177161	0.27894
Q53GS9	USP39	S82	M1	Q53GS9_USP39_S82_M1	0.0285041	0.806925	0.302411	0.206271	0.950752	0.890596	0.0749021	0.0555	-0.0241985
Q13203	MYBPH	T183	M1	Q13203_MYBPH_T183_M1	0.0752456	0.806968	0.781302	0.346287	0.950752	0.98579	0.19674	0.0340643	-0.151248
P16403	H1-2	S2	M2	P16403_H1-2_S2_M2	1.30489e-07	0.806969	3.531e-12	9.94206e-06	0.950752	1.05595e-08	0.587642	0.221007	-0.393346
P16403	H1-2	T4	M2	P16403_H1-2_T4_M2	1.30489e-07	0.806969	3.531e-12	9.94206e-06	0.950752	1.05595e-08	0.587642	0.221007	-0.393346
Q8WZ42	TTN	T22296	M1	Q8WZ42_TTN_T22296_M1	0.0124927	0.806983	0.140953	0.129608	0.950752	0.780852	-0.00798655	-0.0619678	-0.0272479
P55081	MFAP1	S116	M2	P55081_MFAP1_S116_M2	0.615205	0.80713	0.759565	0.839694	0.950752	0.982795	-0.1001	0.384188	0.066783
P55081	MFAP1	S118	M2	P55081_MFAP1_S118_M2	0.615205	0.80713	0.759565	0.839694	0.950752	0.982795	-0.1001	0.384188	0.066783
Q15772	SPEG	S2014	M1	Q15772_SPEG_S2014_M1	0.449556	0.807669	0.953522	0.749177	0.951293	0.999293	-0.0227389	-0.0442204	0.248678
Q9H987	SYNPO2L	T792	M2	Q9H987_SYNPO2L_T792_M2	0.980534	0.807978	0.895817	0.994288	0.951564	0.99271	0.10354	-0.472871	0.27452
P31948	STIP1	S481	M1	P31948_STIP1_S481_M1	0.976412	0.808442	0.44667	0.993184	0.952017	0.925046	-0.073638	0.0344152	-0.0411353
D6RIA3	C4orf54	S1123	M2	D6RIA3_C4orf54_S1123_M2	0.15285	0.808666	0.0635806	0.4837	0.95214	0.684209	-0.301869	-0.125712	1.02079
Q9H1E3	NUCKS1	S223	M2	Q9H1E3_NUCKS1_S223_M2	0.0204641	0.808709	0.420129	0.172457	0.95214	0.921881	0.0919876	0.463913	-0.25268
Q01433	AMPD2	S168	M1	Q01433_AMPD2_S168_M1	0.108024	0.808786	0.978733	0.410126	0.95214	0.99991	0.185108	0.156852	-0.159107
Q00872	MYBPC1	T894	M1	Q00872_MYBPC1_T894_M1	0.841879	0.80903	0.144036	0.948174	0.952269	0.782344	0.128573	0.306229	0.108192
Q9P2K3	RCOR3	T163	M1	Q9P2K3_RCOR3_T163_M1	0.296948	0.809178	0.820061	0.640479	0.952269	0.987456	0.17144	0.240526	0.395905
Q5VZ89	DENND4C	S1046	M1	Q5VZ89_DENND4C_S1046_M1	8.88444e-05	0.809187	0.919675	0.00294392	0.952269	0.996745	0.083602	0.083602	0.0100708	+
P38159	RBMX	S88	M1	P38159_RBMX_S88_M1	0.478467	0.809213	0.0589511	0.76701	0.952269	0.670316	-0.814124	0.883755	0.0104265
P35609	ACTN2	Y681	M1	P35609_ACTN2_Y681_M1	0.768862	0.809411	0.0877218	0.920449	0.952345	0.725683	0.154459	-0.0255699	-0.180673
Q13557	CAMK2D	S334	M1	Q13557_CAMK2D_S334_M1	0.239252	0.809475	0.927211	0.588755	0.952345	0.997919	0.158864	-0.0501752	-0.0327859
Q8IYB3	SRRM1	S749	M3	Q8IYB3_SRRM1_S749_M3	0.385245	0.809517	0.973725	0.707989	0.952345	0.999744	-0.11877	0.138672	0.0480247
P84157	MXRA7	S140	M1	P84157_MXRA7_S140_M1	0.286554	0.809777	0.0729958	0.632662	0.952454	0.700686	0.240717	0.309705	0.107388
E9PAV3	NACA	S972	M1	E9PAV3_NACA_S972_M1	0.00229744	0.809963	0.761908	0.0392039	0.952454	0.982795	-0.0602512	-0.0663385	-0.0273571
P35609	ACTN2	S595	M2	P35609_ACTN2_S595_M2	0.55111	0.809979	0.214498	0.805655	0.952454	0.839603	0.0215788	-0.348377	0.629551
Q9UKX2	MYH2	T211	M1	Q9UKX2_MYH2_T211_M1	0.390034	0.809992	0.0527377	0.711	0.952454	0.649005	0.820982	0.0311813	-0.021307
Q9UKS6	PACSIN3	T347	M1	Q9UKS6_PACSIN3_T347_M1	0.114482	0.810056	0.590106	0.422728	0.952454	0.964886	-0.0187559	0.372569	-0.177097
Q9UPQ3	AGAP1	S521	M1	Q9UPQ3_AGAP1_S521_M1	0.489644	0.810088	0.521393	0.773135	0.952454	0.943949	0.241014	0.026722	0.0763998
O00712	NFIB	S333	M2	O00712_NFIB_S333_M2	0.118345	0.810276	0.473098	0.428722	0.952488	0.93039	0.510219	0.384098	0.00570583
Q6PID6	TTC33	S197	M1	Q6PID6_TTC33_S197_M1	0.204333	0.810276	0.925638	0.548891	0.952488	0.997919	-0.0143175	0.0690074	-0.0391684
O75821	EIF3G	T41	M2	O75821_EIF3G_T41_M2	0.621084	0.810494	0.0275004	0.842909	0.95265	0.54159	0.864018	0.00115156	-0.273101
O15400	STX7	S126	M2	O15400_STX7_S126_M2	0.408689	0.810584	0.390582	0.722118	0.952663	0.916188	-0.707329	-0.00850296	0.267567
Q9UKS6	PACSIN3	T331	M2	Q9UKS6_PACSIN3_T331_M2	0.199361	0.810836	0.28769	0.543224	0.952818	0.886728	0.639173	-0.154346	-0.58209
Q96A57	TMEM230	Y29	M1	Q96A57_TMEM230_Y29_M1	0.330341	0.810875	0.880357	0.665242	0.952818	0.991516	-0.19432	-0.279392	-0.227514
Q8WZ42	TTN	Y2443	M1	Q8WZ42_TTN_Y2443_M1	0.691788	0.811118	0.479279	0.881932	0.952912	0.932189	-0.168634	-0.173514	-0.0113907
Q8N122	RPTOR	S722	M1	Q8N122_RPTOR_S722_M1	0.0007892	0.811132	0.388073	0.0173537	0.952912	0.916188	0.237787	0.0298395	0.00964975	+
Q8WZ42	TTN	T23378	M1	Q8WZ42_TTN_T23378_M1	0.117272	0.811222	0.755933	0.426689	0.952912	0.981896	0.0488219	0.0320959	0.0602336
P12882	MYH1	S1144	M1	P12882_MYH1_S1144_M1	0.369266	0.811363	0.674071	0.695178	0.952912	0.976221	-0.12898	0.0620422	0.0314727
O43491	EPB41L2	S39	M1	O43491_EPB41L2_S39_M1	0.0521791	0.811412	0.233542	0.288565	0.952912	0.856865	0.0651598	0.0770283	-0.085361
Q9Y4J8	DTNA	T643	M2	Q9Y4J8_DTNA_T643_M2	0.265555	0.811433	0.405812	0.615816	0.952912	0.918526	-0.0756664	0.0790653	0.0836143
Q8WXH0	SYNE2	S6361	M1	Q8WXH0_SYNE2_S6361_M1	0.33223	0.811599	0.216377	0.667668	0.953014	0.842192	0.106258	0.0517101	-0.0700827
O95671	ASMTL	S239	M1	O95671_ASMTL_S239_M1	0.0093848	0.811809	0.273305	0.105807	0.953166	0.880178	-0.137401	0.0633206	-0.0119467
Q8WZ42	TTN	S13009	M1	Q8WZ42_TTN_S13009_M1	0.399059	0.81241	0.992131	0.716493	0.953636	0.99991	0.0750923	-0.00880432	0.000323296
Q96JG6	VPS50	S541	M3	Q96JG6_VPS50_S541_M3	0.648644	0.812608	0.106609	0.859225	0.953636	0.750451	-0.0848365	0.0638599	0.00288057
Q96JG6	VPS50	S546	M3	Q96JG6_VPS50_S546_M3	0.648644	0.812608	0.106609	0.859225	0.953636	0.750451	-0.0848365	0.0638599	0.00288057
Q96JG6	VPS50	T535	M3	Q96JG6_VPS50_T535_M3	0.648644	0.812608	0.106609	0.859225	0.953636	0.750451	-0.0848365	0.0638599	0.00288057
Q96JG6	VPS50	Y544	M3	Q96JG6_VPS50_Y544_M3	0.648644	0.812608	0.106609	0.859225	0.953636	0.750451	-0.0848365	0.0638599	0.00288057
Q15772	SPEG	S549	M1	Q15772_SPEG_S549_M1	0.994774	0.812688	0.362229	0.998096	0.953637	0.908573	0.0373373	-0.0376625	-0.0635691
P23327	HRC	S294	M2	P23327_HRC_S294_M2	0.43907	0.812974	0.728928	0.741981	0.953879	0.978199	0.604627	0.176542	0.401124
P35568	IRS1	S345	M2	P35568_IRS1_S345_M2	0.600304	0.81313	0.248364	0.831016	0.95392	0.866043	0.391253	-0.425683	0.59594	+
O95810	CAVIN2	T199	M3	O95810_CAVIN2_T199_M3	0.0956092	0.813169	0.327351	0.389525	0.95392	0.899377	-0.208001	-0.314145	-0.0273046
Q9H0K1	SIK2	S534	M1	Q9H0K1_SIK2_S534_M1	0.692735	0.813336	0.540333	0.882342	0.953969	0.947204	0.131648	0.0437965	0.0733852
P36871	PGM1	S191	M1	P36871_PGM1_S191_M1	0.959487	0.813435	0.455631	0.988493	0.953969	0.926837	-0.468932	0.349174	-0.432868
P12883	MYH7	S1147	M2	P12883_MYH7_S1147_M2	0.48365	0.813532	0.62076	0.770054	0.953969	0.970936	-0.160448	-0.333498	-0.0546622
Q12955	ANK3	S934	M2	Q12955_ANK3_S934_M2	0.81277	0.813586	0.828532	0.938291	0.953969	0.988224	0.0771961	-0.0874262	0.0296783
Q9Y277	VDAC3	T4	M1	Q9Y277_VDAC3_T4_M1	0.958852	0.813649	0.0893309	0.988385	0.953969	0.731962	0.399478	-0.0949554	-0.108045
O94887	FARP2	S881	M1	O94887_FARP2_S881_M1	0.63435	0.813884	0.337689	0.850813	0.953969	0.899795	-0.151164	0.0482249	-0.117721
P17812	CTPS1	S571	M2	P17812_CTPS1_S571_M2	0.255855	0.81397	0.487882	0.606336	0.953969	0.935848	-0.00533581	0.432028	-0.613765
P16615	ATP2A2	T212	M1	P16615_ATP2A2_T212_M1	0.820826	0.814019	0.00565194	0.940701	0.953969	0.2928	-0.965347	-0.0884581	0.211198
Q5VST9	OBSCN	T5569	M1	Q5VST9_OBSCN_T5569_M1	0.385895	0.814046	0.388123	0.708135	0.953969	0.916188	0.160565	0.0528355	-0.0947886
Q8WZ42	TTN	S33013	M1	Q8WZ42_TTN_S33013_M1	0.938985	0.81405	0.505656	0.982292	0.953969	0.938402	-0.0200529	-0.0697041	0.0506482
O95425	SVIL	S221	M1	O95425_SVIL_S221_M1	0.011805	0.814218	0.0667672	0.124729	0.953969	0.695767	-0.0571423	-0.0208702	0.0473967
Q3KQU3	MAP7D1	S123	M2	Q3KQU3_MAP7D1_S123_M2	0.0618981	0.814223	0.2957	0.31653	0.953969	0.887546	-0.0850372	0.0484047	-0.362551
O95810	CAVIN2	S27	M1	O95810_CAVIN2_S27_M1	0.0663612	0.814288	0.016871	0.327751	0.953969	0.477748	-0.203531	0.21019	-0.154758
D6RIA3	C4orf54	T1131	M2	D6RIA3_C4orf54_T1131_M2	0.726731	0.814327	0.758157	0.900286	0.953969	0.982565	0.0610647	-0.299045	-0.08778
Q8WV41	SNX33	S169	M1	Q8WV41_SNX33_S169_M1	0.865632	0.814518	0.747642	0.955868	0.954099	0.97936	0.0606956	-0.0751252	-0.062664
P25705	ATP5F1A	S517	M1	P25705_ATP5F1A_S517_M1	0.832282	0.814613	0.871289	0.944024	0.954118	0.991516	0.104934	0.169798	-0.0167017
P25788	PSMA3	S243	M1	P25788_PSMA3_S243_M1	0.329322	0.814797	0.432627	0.664504	0.954239	0.923021	-0.0219765	0.0667248	0.0257339
Q8WZ42	TTN	S5424	M1	Q8WZ42_TTN_S5424_M1	0.458651	0.815039	0.125832	0.754205	0.954401	0.768746	-0.0864873	-0.0524826	1.08698
Q9UKX2	MYH2	T1795	M1	Q9UKX2_MYH2_T1795_M1	0.949031	0.815227	0.400676	0.985833	0.954401	0.918389	-0.089057	0.0201836	-0.083683
Q5TCZ1	SH3PXD2A	S421	M1	Q5TCZ1_SH3PXD2A_S421_M1	0.897306	0.815329	0.181013	0.968899	0.954401	0.811019	-0.0025444	0.0773897	-0.0793123
Q711Q0	CEFIP	S517	M1	Q711Q0_CEFIP_S517_M1	0.311268	0.815528	0.535228	0.650714	0.954401	0.946048	0.047205	-0.0944901	-0.162291
Q13424	SNTA1	S201	M1	Q13424_SNTA1_S201_M1	0.142977	0.815795	0.681294	0.471041	0.954401	0.97687	0.0325909	-0.00188351	0.00404167
O75976	CPD	Y1376	M2	O75976_CPD_Y1376_M2	0.412347	0.815878	0.154213	0.725892	0.954401	0.785764	-0.185511	-0.0816793	-0.783759
P40925	MDH1	T321	M1	P40925_MDH1_T321_M1	0.95756	0.816072	0.0775097	0.988031	0.954401	0.714053	0.0724783	0.669038	-0.0548229
D6RIA3	C4orf54	S242	M2	D6RIA3_C4orf54_S242_M2	0.031586	0.816212	0.55819	0.218668	0.954401	0.953478	-0.0605559	0.0809841	0.12821
O95684	FGFR1OP	S156	M2	O95684_FGFR1OP_S156_M2	0.463642	0.816248	0.793925	0.757564	0.954401	0.986873	0.129793	-0.121974	0.21946
Q6UN15	FIP1L1	S492	M1	Q6UN15_FIP1L1_S492_M1	0.614171	0.816306	0.170756	0.839369	0.954401	0.801956	-0.052002	0.0488167	-0.0344062
O75113	N4BP1	S300	M1	O75113_N4BP1_S300_M1	0.426334	0.816417	0.102248	0.732941	0.954401	0.744745	-0.182745	0.150503	0.0350752
P50995	ANXA11	Y279	M1	P50995_ANXA11_Y279_M1	0.230509	0.816527	0.219568	0.579884	0.954401	0.845269	-0.103477	-0.043726	-0.0176706
E9PAV3	NACA	T1010	M2	E9PAV3_NACA_T1010_M2	0.000433918	0.816598	0.779125	0.0109414	0.954401	0.98579	0.108872	-0.0608144	-0.194853
Q9UPR0	PLCL2	S123	M2	Q9UPR0_PLCL2_S123_M2	0.619483	0.81667	0.176903	0.84223	0.954401	0.80491	-0.281636	-0.132477	-0.00255299
Q15642	TRIP10	S299	M2	Q15642_TRIP10_S299_M2	0.422455	0.816798	0.280412	0.730984	0.954401	0.885366	0.0783396	0.0930023	0.0496793	+
Q8WZ42	TTN	S15682	M1	Q8WZ42_TTN_S15682_M1	0.420521	0.816895	0.921908	0.730401	0.954401	0.997184	-0.00616741	-0.0441675	0.00551081
Q702N8	XIRP1	S1121	M1	Q702N8_XIRP1_S1121_M1	0.214384	0.816919	0.647451	0.560906	0.954401	0.972592	-0.0446281	-0.00432205	-0.0488572
E7EW31	PROB1	S236	M2	E7EW31_PROB1_S236_M2	0.474155	0.816998	0.360052	0.764003	0.954401	0.907578	-0.0240421	-0.0555058	0.0203037
E7EW31	PROB1	S240	M2	E7EW31_PROB1_S240_M2	0.474155	0.816998	0.360052	0.764003	0.954401	0.907578	-0.0240421	-0.0555058	0.0203037
Q05469	LIPE	Y960	M1	Q05469_LIPE_Y960_M1	0.531498	0.817042	0.455351	0.795975	0.954401	0.926837	-0.055408	-0.0337372	-0.192429	+
Q8WZ42	TTN	Y24881	M1	Q8WZ42_TTN_Y24881_M1	0.0314589	0.817078	0.590031	0.218025	0.954401	0.964886	0.0877843	0.230854	-0.0898256
Q9UN36	NDRG2	S346	M3	Q9UN36_NDRG2_S346_M3	0.480216	0.817248	0.260598	0.768269	0.954401	0.873036	0.0156407	-0.140727	-0.224189
P07451	CA3	S99	M1	P07451_CA3_S99_M1	0.280003	0.8173	0.00986805	0.627462	0.954401	0.379555	-0.214417	0.32674	-0.136238
Q9UKN8	GTF3C4	S611	M1	Q9UKN8_GTF3C4_S611_M1	0.148732	0.81734	0.429092	0.477596	0.954401	0.921881	-0.0529094	-0.0022831	-0.0232882
Q8WZ42	TTN	Y19696	M1	Q8WZ42_TTN_Y19696_M1	0.51758	0.817362	0.90535	0.78894	0.954401	0.994626	-0.00678873	-0.0224843	0.0144625
Q6WCQ1	MPRIP	S235	M2	Q6WCQ1_MPRIP_S235_M2	0.779005	0.817408	0.91643	0.924829	0.954401	0.99615	0.0872765	0.610693	0.139627
Q9UPQ0	LIMCH1	S192	M1	Q9UPQ0_LIMCH1_S192_M1	0.0984622	0.817558	0.333646	0.392995	0.954401	0.899377	0.0494838	-0.0746574	-0.0481048
Q9UPT8	ZC3H4	S1110	M2	Q9UPT8_ZC3H4_S1110_M2	0.82331	0.817575	0.469073	0.94079	0.954401	0.928501	-0.0991516	-0.200633	0.299521
P20807	CAPN3	S643	M1	P20807_CAPN3_S643_M1	0.298944	0.817731	0.86863	0.642235	0.954401	0.991516	0.054853	0.0170531	0.0213737
Q7KZI7	MARK2	S456	M1	Q7KZI7_MARK2_S456_M1	0.212601	0.817745	0.64926	0.559054	0.954401	0.972592	-0.119139	-0.253656	-0.0377259
Q99442	SEC62	T155	M2	Q99442_SEC62_T155_M2	0.0387824	0.817992	0.606647	0.243003	0.954401	0.967072	0.890071	-0.326627	-0.00433493
Q99442	SEC62	T158	M2	Q99442_SEC62_T158_M2	0.0387824	0.817992	0.606647	0.243003	0.954401	0.967072	0.890071	-0.326627	-0.00433493
P12883	MYH7	S1158	M1	P12883_MYH7_S1158_M1	0.0788247	0.818209	0.283272	0.353411	0.954401	0.886728	0.0998721	0.00369644	0.00152922
Q5VWQ8	DAB2IP	S978	M1	Q5VWQ8_DAB2IP_S978_M1	0.000458855	0.81824	0.709292	0.0114829	0.954401	0.977193	-0.0310216	0.0531111	0.0311999
A0FGR8	ESYT2	S758	M2	A0FGR8_ESYT2_S758_M2	0.0104675	0.818243	0.0839602	0.113726	0.954401	0.723914	-0.0548496	-0.0150847	-0.168425
P55198	MLLT6	S382	M2	P55198_MLLT6_S382_M2	0.000649501	0.8183	0.778118	0.0150861	0.954401	0.98579	-0.0895257	0.120297	0.0498762
Q2TAL5	SMTNL2	S91	M2	Q2TAL5_SMTNL2_S91_M2	0.281881	0.818426	0.282903	0.628546	0.954401	0.886728	0.184389	-0.204436	0.582516
Q8TDX7	NEK7	S195	M2	Q8TDX7_NEK7_S195_M2	0.319699	0.818464	0.317943	0.657486	0.954401	0.897172	0.142488	-0.0769873	-0.0502887
Q15772	SPEG	S2566	M1	Q15772_SPEG_S2566_M1	0.190292	0.818574	0.578675	0.533709	0.954401	0.96163	-0.0845332	0.0335169	0.107159
Q9C0B5	ZDHHC5	S380	M1	Q9C0B5_ZDHHC5_S380_M1	0.179914	0.818581	0.211391	0.517574	0.954401	0.837332	0.175385	0.116567	0.0483103
P49674	CSNK1E	S363	M1	P49674_CSNK1E_S363_M1	0.0134786	0.818587	0.682832	0.136753	0.954401	0.97687	-0.0465016	0.0037117	-0.011672
Q08170	SRSF4	S288	M3	Q08170_SRSF4_S288_M3	0.588996	0.818709	0.634423	0.825683	0.954401	0.972592	-0.176919	0.0474772	-0.116111
Q08170	SRSF4	S290	M3	Q08170_SRSF4_S290_M3	0.588996	0.818709	0.634423	0.825683	0.954401	0.972592	-0.176919	0.0474772	-0.116111
Q08170	SRSF4	S292	M3	Q08170_SRSF4_S292_M3	0.588996	0.818709	0.634423	0.825683	0.954401	0.972592	-0.176919	0.0474772	-0.116111
P08559	PDHA1	S300	M1	P08559_PDHA1_S300_M1	0.284602	0.81873	0.623775	0.630797	0.954401	0.971562	0.00159359	0.00654602	-0.160795
Q9P260	RELCH	S170	M1	Q9P260_RELCH_S170_M1	0.113902	0.81883	0.786183	0.421666	0.954401	0.98579	0.22208	0.172443	-0.275673
Q8WZ42	TTN	S14382	M1	Q8WZ42_TTN_S14382_M1	0.304381	0.81885	0.981985	0.646291	0.954401	0.99991	-0.235856	-0.109375	-0.291412
Q5VST9	OBSCN	S5589	M2	Q5VST9_OBSCN_S5589_M2	0.803474	0.818913	0.0517479	0.933559	0.954401	0.644901	-0.319816	0.984922	-0.837878
Q15154	PCM1	T546	M3	Q15154_PCM1_T546_M3	0.162222	0.818935	0.87841	0.494207	0.954401	0.991516	0.809877	-0.293131	0.0555577
Q96A32	MYLPF	S15	M1	Q96A32_MYLPF_S15_M1	0.922534	0.818994	0.157761	0.975877	0.954401	0.79011	-0.294014	-0.0622454	-0.0887017
P22059	OSBP	S379	M2	P22059_OSBP_S379_M2	0.883213	0.819083	0.184883	0.961537	0.954401	0.812107	0.190144	0.0415764	0.0270948
Q9UPQ0	LIMCH1	T472	M1	Q9UPQ0_LIMCH1_T472_M1	0.589415	0.819115	0.0246574	0.825683	0.954401	0.522038	0.0922594	-0.233082	0.0636272
P08133	ANXA6	S583	M1	P08133_ANXA6_S583_M1	0.87642	0.819164	0.66624	0.959405	0.954401	0.975244	-0.0213227	-0.0618658	0.0660276
Q8N264	ARHGAP24	T393	M2	Q8N264_ARHGAP24_T393_M2	0.921144	0.819331	0.223924	0.9754	0.954426	0.847126	0.351152	0.524053	-0.709764
Q8WZ42	TTN	S33624	M2	Q8WZ42_TTN_S33624_M2	0.00360532	0.819344	0.972423	0.0538413	0.954426	0.999744	0.0267277	0.110513	0.0388932
P08651	NFIC	S339	M2	P08651_NFIC_S339_M2	0.00276493	0.819739	0.667116	0.0446513	0.95458	0.975266	0.150045	-0.0396709	-0.0387697
Q08AD1	CAMSAP2	S476	M2	Q08AD1_CAMSAP2_S476_M2	0.143929	0.819826	0.985409	0.472211	0.95458	0.99991	-0.0552082	0.00467968	-0.214067
Q53HC9	EIPR1	S71	M2	Q53HC9_EIPR1_S71_M2	0.546472	0.819827	0.153341	0.803773	0.95458	0.785764	-0.00522423	-0.082346	0.136358
Q53HC9	EIPR1	S73	M2	Q53HC9_EIPR1_S73_M2	0.546472	0.819827	0.153341	0.803773	0.95458	0.785764	-0.00522423	-0.082346	0.136358
P10398	ARAF	S582	M1	P10398_ARAF_S582_M1	0.389968	0.819931	0.546894	0.711	0.95458	0.948496	0.0155597	0.0072298	0.0230083	+
P22059	OSBP	T377	M2	P22059_OSBP_T377_M2	0.862221	0.819956	0.237724	0.954811	0.95458	0.858412	-0.13635	0.224813	0.512653
P48637	GSS	S149	M1	P48637_GSS_S149_M1	0.969704	0.820363	0.231167	0.991689	0.954961	0.85428	0.182425	-0.565217	0.617291
Q8WZ42	TTN	S19720	M1	Q8WZ42_TTN_S19720_M1	0.00865719	0.820459	0.22369	0.100933	0.95498	0.847126	-0.242115	-0.0842414	0.242884
P27448	MARK3	S400	M2	P27448_MARK3_S400_M2	0.952685	0.820549	0.826375	0.986412	0.954992	0.987801	-0.044486	0.597334	-0.0292473
Q8WZ42	TTN	S18513	M1	Q8WZ42_TTN_S18513_M1	0.0734845	0.820842	0.751122	0.342847	0.955165	0.980458	0.0426536	0.0797319	-0.0516486
P20929	NEB	S3969	M1	P20929_NEB_S3969_M1	0.731166	0.820858	0.427135	0.903213	0.955165	0.921881	0.28908	0.368196	-0.0459652
Q96T37	RBM15	S128	M1	Q96T37_RBM15_S128_M1	0.128637	0.82112	0.868432	0.447075	0.955279	0.991516	0.0112338	0.0599031	0.188282
Q9UBI9	HECA	Y277	M3	Q9UBI9_HECA_Y277_M3	0.488294	0.821177	0.874712	0.772743	0.955279	0.991516	-0.0394249	0.144697	-0.37665
Q9BZQ8	NIBAN1	T590	M1	Q9BZQ8_NIBAN1_T590_M1	0.62849	0.821195	0.634028	0.847289	0.955279	0.972592	-0.414721	-0.337894	0.226695
P04792	HSPB1	T180	M1	P04792_HSPB1_T180_M1	0.0890054	0.821378	0.986823	0.373835	0.955386	0.99991	0.116669	-0.00755119	-0.353876
Q7L9B9	EEPD1	S113	M3	Q7L9B9_EEPD1_S113_M3	0.057315	0.821509	0.720337	0.302962	0.955386	0.978185	0.0870399	0.0825973	-0.00912094
Q13884	SNTB1	S234	M1	Q13884_SNTB1_S234_M1	4.09908e-10	0.821571	0.000641385	6.05349e-08	0.955386	0.106864	-0.457908	0.106129	-0.306889
Q15772	SPEG	S2176	M1	Q15772_SPEG_S2176_M1	0.191399	0.821607	0.70202	0.53606	0.955386	0.977094	-0.196214	0.106073	0.471462
O95425	SVIL	S549	M1	O95425_SVIL_S549_M1	0.108625	0.821736	0.721649	0.411488	0.955444	0.978185	0.0611329	-0.137627	-0.167236
E7EW31	PROB1	S867	M3	E7EW31_PROB1_S867_M3	0.487924	0.821862	0.111508	0.772685	0.955498	0.750451	-0.434821	-0.0652719	0.715792
Q9Y2W1	THRAP3	S584	M1	Q9Y2W1_THRAP3_S584_M1	0.256658	0.822137	0.32025	0.607227	0.955724	0.897172	0.0815086	-0.458576	-0.00871754
P05976	MYL1	T128	M1	P05976_MYL1_T128_M1	0.482153	0.822298	0.99668	0.769642	0.955749	0.99991	0.0369549	-0.0309172	0.208498
Q9UKJ3	GPATCH8	S1035	M1	Q9UKJ3_GPATCH8_S1035_M1	0.0345801	0.822318	0.783312	0.228534	0.955749	0.98579	-0.124062	-0.133096	0.134174
Q58WW2	DCAF6	S657	M2	Q58WW2_DCAF6_S657_M2	0.555859	0.8224	0.3144	0.808904	0.955751	0.895999	0.326933	-0.0182123	-0.140141
Q5BKX8	CAVIN4	Y310	M2	Q5BKX8_CAVIN4_Y310_M2	0.344102	0.822765	0.36361	0.676185	0.956043	0.909137	-0.294681	0.142509	0.10888
Q13884	SNTB1	S219	M2	Q13884_SNTB1_S219_M2	0.0585248	0.822811	0.270899	0.306512	0.956043	0.87866	-0.277402	-0.130783	0.209136
Q8N4V1	MMGT1	S104	M1	Q8N4V1_MMGT1_S104_M1	0.792971	0.823122	0.692268	0.930359	0.956285	0.977094	-0.0795231	-0.165982	-0.0227966
P06732	CKM	Y14	M1	P06732_CKM_Y14_M1	0.412876	0.823179	0.857676	0.725892	0.956285	0.991516	-0.187984	0.0900497	0.11725
Q8WZ42	TTN	T13547	M1	Q8WZ42_TTN_T13547_M1	0.406182	0.823331	0.342432	0.720562	0.956314	0.903434	0.242382	-0.24325	0.249404
Q969K3	RNF34	S254	M1	Q969K3_RNF34_S254_M1	0.796511	0.823364	0.331681	0.931189	0.956314	0.899377	-0.311276	-0.017662	-0.0640287
O75122	CLASP2	S370	M1	O75122_CLASP2_S370_M1	0.00174739	0.823678	0.758608	0.0326088	0.95649	0.982795	-0.105019	0.138626	-0.141156
O94913	PCF11	S489	M2	O94913_PCF11_S489_M2	0.0224307	0.823722	0.768599	0.182652	0.95649	0.98396	0.0593381	0.0197716	0.00692511
Q9C0D7	ZC3H12C	S750	M1	Q9C0D7_ZC3H12C_S750_M1	0.243639	0.823755	0.00671197	0.593687	0.95649	0.318605	0.247087	0.367726	-0.365424
O75128	COBL	S321	M2	O75128_COBL_S321_M2	1.49496e-05	0.823855	0.000548725	0.000669766	0.956513	0.103626	0.301227	0.0962648	-0.310856
P14618	PKM	S37	M1	P14618_PKM_S37_M1	0.141076	0.824009	0.502934	0.468398	0.956599	0.937988	-0.0547438	0.0415659	0.0270028	+
Q6ICG6	KIAA0930	T345	M1	Q6ICG6_KIAA0930_T345_M1	0.160159	0.824118	0.350279	0.491112	0.956633	0.906072	-0.0989094	-0.0989094	0.185891
Q00872	MYBPC1	T165	M1	Q00872_MYBPC1_T165_M1	0.126291	0.824355	0.588768	0.443324	0.956636	0.964886	-0.192541	0.285975	0.0594845
Q9UPT8	ZC3H4	S92	M2	Q9UPT8_ZC3H4_S92_M2	0.41265	0.824361	0.914201	0.725892	0.956636	0.99615	-0.00633717	0.150487	-0.0607047
Q9UPT8	ZC3H4	S94	M2	Q9UPT8_ZC3H4_S94_M2	0.41265	0.824361	0.914201	0.725892	0.956636	0.99615	-0.00633717	0.150487	-0.0607047
Q5T481	RBM20	S876	M1	Q5T481_RBM20_S876_M1	0.93581	0.824526	0.631067	0.980567	0.956735	0.972507	-0.059885	0.0577688	0.137299
Q96D71	REPS1	S556	M2	Q96D71_REPS1_S556_M2	0.888296	0.824641	0.070645	0.963544	0.956775	0.697811	-0.363883	0.205534	0.32001
Q00872	MYBPC1	T163	M2	Q00872_MYBPC1_T163_M2	0.00955016	0.824853	0.801421	0.107367	0.956852	0.986873	-0.335502	-0.253798	0.125452
Q13554	CAMK2B	S436	M2	Q13554_CAMK2B_S436_M2	0.740242	0.824893	0.546099	0.908201	0.956852	0.948496	0.20476	0.502487	-0.405475
Q9Y2I8	WDR37	S24	M1	Q9Y2I8_WDR37_S24_M1	0.0259309	0.824947	0.748726	0.196072	0.956852	0.97936	0.116308	0.16846	-0.0951777
Q8IYB3	SRRM1	S775	M3	Q8IYB3_SRRM1_S775_M3	0.239635	0.825171	0.147165	0.589283	0.957019	0.785161	-0.331387	-0.0277572	0.105712
P13929	ENO3	Y236	M1	P13929_ENO3_Y236_M1	0.662277	0.825476	0.0628754	0.865715	0.957124	0.682862	0.0367928	-0.00540829	-0.0496278
P14618	PKM	S67	M1	P14618_PKM_S67_M1	0.702824	0.825501	0.479436	0.887769	0.957124	0.932189	-0.00251579	-0.0729074	-0.0739207	+
P16930	FAH	T313	M1	P16930_FAH_T313_M1	0.880986	0.825502	0.79007	0.961003	0.957124	0.98622	-0.133799	0.0546083	-0.0498228
O75151	PHF2	T552	M1	O75151_PHF2_T552_M1	0.361627	0.82572	0.923631	0.689777	0.9572	0.997919	0.244445	0.421549	0.293162
Q96PC5	MIA2	S1243	M1	Q96PC5_MIA2_S1243_M1	0.975214	0.825803	0.0513857	0.992681	0.9572	0.644425	0.156833	0.0103321	0.168018
Q9NQX3	GPHN	T198	M2	Q9NQX3_GPHN_T198_M2	0.0999348	0.825879	0.298977	0.396398	0.9572	0.888574	-0.0833611	-0.0216179	0.127363
Q8WZ42	TTN	S5703	M1	Q8WZ42_TTN_S5703_M1	0.0484275	0.82589	0.145193	0.275984	0.9572	0.782344	0.0784602	0.000368118	-0.0358639
P16615	ATP2A2	S387	M1	P16615_ATP2A2_S387_M1	0.760759	0.825988	0.512472	0.916123	0.9572	0.939637	0.25378	-0.161461	-0.187665
Q14677	CLINT1	S232	M2	Q14677_CLINT1_S232_M2	0.4563	0.826047	0.835249	0.753175	0.9572	0.988586	0.16888	0.0806103	-0.0495644
Q07157	TJP1	S1366	M1	Q07157_TJP1_S1366_M1	0.0328171	0.826212	0.831165	0.222694	0.957298	0.988295	0.300047	0.127471	0.0754929
Q15149	PLEC	T1282	M1	Q15149_PLEC_T1282_M1	0.249466	0.826346	0.0364019	0.60147	0.957307	0.595676	-0.131459	-0.0377293	-0.262298
O14639	ABLIM1	S655	M1	O14639_ABLIM1_S655_M1	0.158776	0.826533	0.999151	0.490441	0.957307	0.99991	0.0125589	0.119654	-0.00415039
Q9H987	SYNPO2L	T713	M1	Q9H987_SYNPO2L_T713_M1	0.173582	0.826563	0.796806	0.511295	0.957307	0.986873	0.0538831	-0.0517273	-0.0241747
P49023	PXN	S302	M1	P49023_PXN_S302_M1	0.962791	0.826593	0.247629	0.988916	0.957307	0.864706	0.0698881	0.0886717	-0.0442982
Q09666	AHNAK	S4912	M1	Q09666_AHNAK_S4912_M1	0.768556	0.826739	0.187265	0.92022	0.957307	0.813865	-0.0817747	0.221467	-0.645761
P12882	MYH1	S1482	M1	P12882_MYH1_S1482_M1	0.0370226	0.826798	0.558326	0.237845	0.957307	0.953478	0.0840549	0.0673599	-0.0409389
Q14678	KANK1	S325	M1	Q14678_KANK1_S325_M1	0.0886483	0.826851	0.672769	0.37274	0.957307	0.976221	-0.00668478	-0.0391893	-0.0391569
Q5JU85	IQSEC2	S214	M1	Q5JU85_IQSEC2_S214_M1	0.575751	0.826871	0.025976	0.819311	0.957307	0.530247	-0.0640078	0.0968385	0.0797353
Q8WZ42	TTN	T20579	M1	Q8WZ42_TTN_T20579_M1	0.726381	0.827041	0.0115361	0.900187	0.957307	0.412712	-0.323824	0.622976	0.12393
P51116	FXR2	Y614	M2	P51116_FXR2_Y614_M2	0.618075	0.827067	0.619661	0.841495	0.957307	0.970693	0.334942	-0.0195541	-0.0570135
P20929	NEB	S6609	M1	P20929_NEB_S6609_M1	0.915565	0.8271	0.0281727	0.974261	0.957307	0.542676	-0.0411625	0.159523	-0.171628
Q6NY19	KANK3	S168	M2	Q6NY19_KANK3_S168_M2	0.362975	0.82725	0.334011	0.690201	0.957383	0.899377	0.0774126	-0.0694485	-0.164087
Q9Y2H0	DLGAP4	T622	M2	Q9Y2H0_DLGAP4_T622_M2	0.966771	0.827326	0.974063	0.990514	0.957383	0.999744	0.13717	0.267738	-0.173871
P27448	MARK3	S543	M2	P27448_MARK3_S543_M2	0.000111516	0.827603	0.4419	0.00351967	0.957549	0.923649	-0.00825071	0.0416889	-0.176858
Q9NPC6	MYOZ2	S51	M1	Q9NPC6_MYOZ2_S51_M1	0.5525	0.827629	0.957358	0.806862	0.957549	0.999744	0.0229411	0.270042	-0.213978
O60524	NEMF	S763	M1	O60524_NEMF_S763_M1	0.547923	0.827846	0.533656	0.80432	0.957604	0.945998	0.074975	-0.0197163	-0.0693674
O14920	IKBKB	S672	M1	O14920_IKBKB_S672_M1	0.338002	0.827878	0.109103	0.670919	0.957604	0.750451	0.0482054	-0.0414858	-0.0455561	+
P10768	ESD	S197	M1	P10768_ESD_S197_M1	0.499541	0.827917	0.372161	0.778772	0.957604	0.909828	0.0196619	0.0797272	-0.00368929
Q02045	MYL5	S25	M2	Q02045_MYL5_S25_M2	0.528599	0.828109	0.558356	0.794659	0.957734	0.953478	0.08845	0.0683918	-0.138391
P23327	HRC	S221	M1	P23327_HRC_S221_M1	0.632206	0.828412	0.731713	0.85	0.957992	0.978199	-0.106934	-0.154991	-0.0709176
Q9UQ35	SRRM2	S2123	M1	Q9UQ35_SRRM2_S2123_M1	0.592986	0.82869	0.693775	0.8273	0.958221	0.977094	-0.097764	-0.00345612	0.0342131
Q8WZ42	TTN	Y24425	M1	Q8WZ42_TTN_Y24425_M1	0.271984	0.828785	0.155121	0.61957	0.958237	0.787921	0.0655575	0.101915	-0.0376873
Q9UKE5	TNIK	S769	M1	Q9UKE5_TNIK_S769_M1	0.0197497	0.828923	0.562534	0.168633	0.958243	0.954932	0.0211811	-0.0434303	0.0161233
Q7Z3K3	POGZ	S1367	M2	Q7Z3K3_POGZ_S1367_M2	0.037418	0.82895	0.261369	0.239227	0.958243	0.873164	0.181047	-0.101265	-0.0929356
O14983	ATP2A1	T25	M1	O14983_ATP2A1_T25_M1	0.650252	0.829771	0.00440256	0.859768	0.958957	0.26071	-0.607146	0.160849	0.082057
Q9GZT9	EGLN1	S125	M1	Q9GZT9_EGLN1_S125_M1	0.952392	0.829778	0.338597	0.98638	0.958957	0.900329	0.00611687	-0.0720139	-0.010478
Q9Y2Q0	ATP8A1	S29	M1	Q9Y2Q0_ATP8A1_S29_M1	0.131478	0.829873	0.171084	0.452458	0.958957	0.803128	0.176562	0.0648494	-0.107721
Q3YEC7	RABL6	S492	M1	Q3YEC7_RABL6_S492_M1	0.447465	0.829889	0.795786	0.747463	0.958957	0.986873	0.0305738	0.014555	0.0204477
P50750	CDK9	T186	M1	P50750_CDK9_T186_M1	0.965845	0.830079	0.329272	0.989955	0.958969	0.899377	0.0315018	-0.0824051	0.00950813
Q2TAL5	SMTNL2	S134	M3	Q2TAL5_SMTNL2_S134_M3	0.497932	0.830166	0.411027	0.778028	0.958969	0.91964	0.0602922	-0.103443	-0.30385
P20929	NEB	T2943	M1	P20929_NEB_T2943_M1	0.826019	0.830326	0.859862	0.942314	0.958969	0.991516	0.0492077	0.240869	-0.0778432
Q9H4X1	RGCC	S91	M1	Q9H4X1_RGCC_S91_M1	0.385759	0.830327	0.933523	0.708135	0.958969	0.998087	-0.044116	0.170008	-0.107789
Q96RT1	ERBIN	S598	M2	Q96RT1_ERBIN_S598_M2	0.0492433	0.830373	0.159673	0.278641	0.958969	0.791041	-0.0975094	-0.099349	-0.117401
Q18PE1	DOK7	S422	M1	Q18PE1_DOK7_S422_M1	0.590272	0.830408	0.996901	0.826022	0.958969	0.99991	-0.0191021	0.259823	-0.516587
Q9BW71	HIRIP3	S227	M2	Q9BW71_HIRIP3_S227_M2	0.0737982	0.83046	0.786675	0.343417	0.958969	0.98579	0.141365	0.057745	0.0962648
Q6JBY9	RCSD1	S120	M3	Q6JBY9_RCSD1_S120_M3	0.0325315	0.830561	0.0656516	0.222113	0.95897	0.693137	-0.243607	-0.243607	0.736024
Q8WZ42	TTN	T16930	M1	Q8WZ42_TTN_T16930_M1	0.149611	0.830621	0.0279671	0.479027	0.95897	0.54159	0.0558171	-0.961264	0.387898
Q8WX93	PALLD	S1104	M1	Q8WX93_PALLD_S1104_M1	0.194732	0.830766	0.908529	0.539189	0.959045	0.995163	0.0262766	-0.0119534	0.0124803
Q8WX93	PALLD	S192	M2	Q8WX93_PALLD_S192_M2	0.021946	0.831006	0.545969	0.180549	0.959209	0.948496	0.197508	-0.0735927	-0.111226
Q5VST9	OBSCN	T6815	M3	Q5VST9_OBSCN_T6815_M3	0.514832	0.831247	0.143934	0.788227	0.959209	0.782344	-1.05678	0.935533	-0.195832
Q9Y277	VDAC3	Y247	M1	Q9Y277_VDAC3_Y247_M1	0.961634	0.831275	0.619256	0.988678	0.959209	0.970693	0.213708	0.259801	0.0138226
Q17RY0	CPEB4	S99	M1	Q17RY0_CPEB4_S99_M1	0.740701	0.831287	0.94044	0.908373	0.959209	0.998155	0.0891485	0.0707016	-0.0110588
Q6PKG0	LARP1	S774	M1	Q6PKG0_LARP1_S774_M1	0.000389198	0.831309	0.0200806	0.0100687	0.959209	0.492168	-0.234034	0.0989175	-0.230193
Q8WZ42	TTN	S18280	M1	Q8WZ42_TTN_S18280_M1	0.646908	0.831439	0.863169	0.858191	0.959266	0.991516	0.0150166	-0.0447807	0.0729527
Q9C0C2	TNKS1BP1	S893	M1	Q9C0C2_TNKS1BP1_S893_M1	0.0315882	0.83155	0.237165	0.218668	0.959302	0.858412	-0.0200496	-0.0135741	0.0962281
Q8WZ42	TTN	T18682	M1	Q8WZ42_TTN_T18682_M1	0.0431705	0.831821	0.290794	0.258797	0.959396	0.887546	0.038856	-0.011488	-0.00247955
P33176	KIF5B	S933	M1	P33176_KIF5B_S933_M1	0.000180892	0.831867	0.465333	0.00542314	0.959396	0.927801	-0.21765	-0.0294437	-0.106728
Q86TC9	MYPN	S418	M1	Q86TC9_MYPN_S418_M1	0.000334561	0.831926	0.53301	0.00889338	0.959396	0.945703	0.064661	-0.0125952	0.0754886
Q9UKX2	MYH2	S1239	M1	Q9UKX2_MYH2_S1239_M1	0.878894	0.831975	0.468152	0.96021	0.959396	0.927957	0.10226	-0.020195	-0.129358
Q8N3X1	FNBP4	S18	M1	Q8N3X1_FNBP4_S18_M1	0.231092	0.832033	0.0216163	0.580497	0.959396	0.50816	-0.0754585	-0.00290775	0.0628963
Q8WZ42	TTN	S5124	M1	Q8WZ42_TTN_S5124_M1	0.177066	0.83224	0.00883829	0.515218	0.959542	0.362616	0.0708098	0.0432768	-0.118938
Q8WZ42	TTN	T24993	M1	Q8WZ42_TTN_T24993_M1	0.0326528	0.832889	0.981728	0.222339	0.960139	0.99991	-0.0395174	0.11687	-0.104346
Q8N3L3	TXLNB	S554	M1	Q8N3L3_TXLNB_S554_M1	0.00140389	0.833008	0.101421	0.0273507	0.960139	0.744745	-0.021328	0.0524321	-0.116201
P17612	PRKACA	T198	M1	P17612_PRKACA_T198_M1	0.229205	0.833085	0.287393	0.578262	0.960139	0.886728	-0.0302873	-0.0117207	-0.0497017	+
Q96L96	ALPK3	T1409	M1	Q96L96_ALPK3_T1409_M1	0.586527	0.833107	0.0313284	0.825557	0.960139	0.562688	-0.168689	0.0747395	0.220394
Q8N3V7	SYNPO	T756	M2	Q8N3V7_SYNPO_T756_M2	0.835008	0.833258	0.135929	0.944926	0.960139	0.773292	-0.264565	-0.0404053	-0.0307331
P10636	MAPT	S318	M1	P10636_MAPT_S318_M1	0.0122367	0.833363	0.669444	0.128062	0.960139	0.97536	0.0578198	-0.0464392	0.000944614
O95425	SVIL	S620	M1	O95425_SVIL_S620_M1	0.177927	0.833387	0.981355	0.515542	0.960139	0.99991	-0.106162	-0.058279	-0.157475
P52179	MYOM1	S1399	M1	P52179_MYOM1_S1399_M1	0.539943	0.833399	0.650694	0.800744	0.960139	0.972592	-0.0035243	0.000275612	-0.0371141
Q8WZ42	TTN	S8426	M1	Q8WZ42_TTN_S8426_M1	0.594061	0.833679	0.60643	0.827741	0.960164	0.967072	0.0523572	0.0894222	0.0411472
Q9BZH6	WDR11	T219	M1	Q9BZH6_WDR11_T219_M1	0.984848	0.833829	0.135095	0.995585	0.960164	0.773292	0.056108	0.049242	-0.0247993
Q8WZ42	TTN	S23219	M1	Q8WZ42_TTN_S23219_M1	0.524891	0.833983	0.743763	0.793673	0.960164	0.97936	-0.0474968	-0.013176	-0.0566406
Q8WZ42	TTN	T25484	M1	Q8WZ42_TTN_T25484_M1	0.0722543	0.834112	0.0848203	0.341287	0.960164	0.723914	0.0530319	0.0168324	0.0207787
Q8NAF0	ZNF579	T482	M1	Q8NAF0_ZNF579_T482_M1	0.281531	0.834178	0.470896	0.628531	0.960164	0.929773	-0.0601902	-0.0108018	-0.0119362
Q8WZ42	TTN	T27059	M1	Q8WZ42_TTN_T27059_M1	0.075201	0.834224	0.569918	0.346249	0.960164	0.958366	0.128503	0.243773	0.0917025
Q2TAL5	SMTNL2	S281	M3	Q2TAL5_SMTNL2_S281_M3	0.769237	0.834226	0.297298	0.920498	0.960164	0.887546	-0.143761	-0.0498571	0.0439672
Q14315	FLNC	T2255	M1	Q14315_FLNC_T2255_M1	0.933524	0.834308	0.292014	0.979784	0.960164	0.887546	0.0810142	-0.25658	-0.0267115
Q5T8D3	ACBD5	S194	M2	Q5T8D3_ACBD5_S194_M2	0.333845	0.834365	0.0244124	0.667668	0.960164	0.519439	-0.61186	-0.401697	0.517894
P12882	MYH1	S1162	M1	P12882_MYH1_S1162_M1	0.183505	0.834662	0.0509375	0.523636	0.960164	0.644397	0.0456934	0.0084734	-0.182949
P35749	MYH11	S1291	M1	P35749_MYH11_S1291_M1	0.439366	0.834756	0.0365625	0.741981	0.960164	0.596374	0.0531983	-0.400341	0.439542
Q9UPQ0	LIMCH1	S233	M2	Q9UPQ0_LIMCH1_S233_M2	0.0868249	0.834808	0.407243	0.368781	0.960164	0.918526	-0.199049	0.154873	0.0240979
Q9UQ35	SRRM2	S988	M3	Q9UQ35_SRRM2_S988_M3	0.404406	0.834928	0.249774	0.719935	0.960164	0.866043	0.418626	0.0483112	0.00208092
E7EW31	PROB1	T859	M3	E7EW31_PROB1_T859_M3	0.411659	0.834986	0.0123977	0.725437	0.960164	0.421833	0.33361	0.732544	-0.576482
P17661	DES	Y54	M2	P17661_DES_Y54_M2	0.841697	0.835035	0.150132	0.948148	0.960164	0.785764	0.677901	0.0717487	-0.609186
Q8WZ42	TTN	T25283	M1	Q8WZ42_TTN_T25283_M1	0.0320271	0.835071	0.750478	0.220108	0.960164	0.980078	-0.0197582	-0.025135	0.0248413
Q9UKV5	AMFR	S509	M1	Q9UKV5_AMFR_S509_M1	0.412063	0.835222	0.941531	0.725829	0.960164	0.998303	-0.0627708	-0.365601	0.196858
O95359	TACC2	S2270	M1	O95359_TACC2_S2270_M1	0.872998	0.835291	0.19536	0.959179	0.960164	0.82227	0.115478	-0.0366211	-0.282097
Q13427	PPIG	S687	M1	Q13427_PPIG_S687_M1	0.31762	0.835324	0.295759	0.656194	0.960164	0.887546	-0.0214992	0.0606947	-0.0192413
Q9NVI7	ATAD3A	S634	M1	Q9NVI7_ATAD3A_S634_M1	0.30456	0.835346	0.595206	0.646291	0.960164	0.964886	0.156854	0.0144978	0.0148983
O60832	DKC1	T458	M2	O60832_DKC1_T458_M2	0.0799064	0.835594	0.262431	0.355463	0.960164	0.873568	-0.096034	-0.00561953	0.127435
Q9UBF9	MYOT	T28	M1	Q9UBF9_MYOT_T28_M1	0.532102	0.835651	0.101461	0.796119	0.960164	0.744745	0.039001	-0.0309696	-0.206271
Q96Q06	PLIN4	S1241	M1	Q96Q06_PLIN4_S1241_M1	0.738353	0.835752	0.713703	0.906795	0.960164	0.978185	0.0612698	-0.015521	-0.0951614
P09651	HNRNPA1	Y366	M1	P09651_HNRNPA1_Y366_M1	0.141913	0.836052	0.171512	0.469718	0.960164	0.803128	-0.0569057	-0.363833	0.293873
P07451	CA3	Y51	M2	P07451_CA3_Y51_M2	0.500028	0.836134	0.112296	0.779151	0.960164	0.750451	-0.0143571	-0.123345	0.274364
Q9HDC5	JPH1	S475	M3	Q9HDC5_JPH1_S475_M3	0.939709	0.836212	0.653316	0.982422	0.960164	0.972592	-0.377447	-0.224961	0.254117
Q04637	EIF4G1	S1124	M1	Q04637_EIF4G1_S1124_M1	3.0412e-07	0.836248	0.406288	2.06698e-05	0.960164	0.918526	-0.0752907	0.0661764	0.0011673
Q8N128	FAM177A1	Y69	M2	Q8N128_FAM177A1_Y69_M2	0.723944	0.836443	0.083985	0.899076	0.960164	0.723914	0.133338	0.116117	-0.330526
Q12888	TP53BP1	S525	M2	Q12888_TP53BP1_S525_M2	0.955897	0.836599	0.704106	0.988031	0.960164	0.977094	0.112656	-0.0435944	0.10317
Q96N67	DOCK7	S440	M1	Q96N67_DOCK7_S440_M1	0.0660365	0.836611	0.487933	0.326957	0.960164	0.935848	0.0763669	0.0847645	-0.0666876
P46821	MAP1B	S1016	M1	P46821_MAP1B_S1016_M1	0.278508	0.836624	0.554811	0.62612	0.960164	0.952309	0.0966945	0.0559349	-0.136476
Q9H4A3	WNK1	S2372	M1	Q9H4A3_WNK1_S2372_M1	2.81691e-05	0.836678	0.485382	0.00113454	0.960164	0.935421	0.102241	0.0110784	-0.0938969
Q07955	SRSF1	S205	M2	Q07955_SRSF1_S205_M2	0.840024	0.836716	0.766654	0.946887	0.960164	0.983682	0.041954	0.041954	0.282303
Q96T23	RSF1	S1345	M1	Q96T23_RSF1_S1345_M1	0.710275	0.836893	0.0145649	0.891541	0.960164	0.448867	0.139461	-0.0339193	-0.142642
P0DPH7;P0DPH8;P68363;P68366;Q6PEY2;Q71U36;Q9BQE3;Q9NY65	TUBA3C	T223	M1	P0DPH7;P0DPH8;P68363;P68366;Q6PEY2;Q71U36;Q9BQE3;Q9NY65_TUBA3C_T223_M1	0.982233	0.836924	0.364027	0.994622	0.960164	0.909459	-0.0349765	0.178267	0.182655
Q5VST9	OBSCN	S6808	M1	Q5VST9_OBSCN_S6808_M1	0.657658	0.836956	0.701148	0.863166	0.960164	0.977094	-0.0481291	0.0105391	-0.0232744
P02545	LMNA	S143	M1	P02545_LMNA_S143_M1	0.902237	0.837093	0.37631	0.96979	0.960164	0.912875	-0.0216122	0.0416985	0.0121317
Q9UQ35	SRRM2	S231	M2	Q9UQ35_SRRM2_S231_M2	0.886506	0.83713	0.457373	0.962736	0.960164	0.926837	-1.01138	1.05253	0.034831
Q9UQ35	SRRM2	T233	M2	Q9UQ35_SRRM2_T233_M2	0.886506	0.83713	0.457373	0.962736	0.960164	0.926837	-1.01138	1.05253	0.034831
Q86TD4	SRL	S880	M1	Q86TD4_SRL_S880_M1	0.532849	0.837179	0.0336898	0.796119	0.960164	0.57902	0.0235033	0.120888	-0.105411
Q96HR8	NAF1	S315	M1	Q96HR8_NAF1_S315_M1	0.0364957	0.837188	0.0046319	0.236235	0.960164	0.267666	0.00296879	0.016777	-0.0869131
Q8WZ42	TTN	T22592	M1	Q8WZ42_TTN_T22592_M1	0.206859	0.837226	0.132887	0.552659	0.960164	0.773292	0.0226984	0.0453997	-0.0569801
P22413	ENPP1	T265	M1	P22413_ENPP1_T265_M1	0.388704	0.837233	0.387107	0.710216	0.960164	0.916188	0.24979	0.228322	-0.0597992	+
Q9Y6M7	SLC4A7	S84	M1	Q9Y6M7_SLC4A7_S84_M1	0.413107	0.837465	0.199817	0.725939	0.960164	0.827529	0.028439	-0.161121	0.0586886
Q99798	ACO2	S562	M1	Q99798_ACO2_S562_M1	0.681172	0.837628	0.388228	0.87638	0.960164	0.916188	0.302145	-0.0329747	-0.163113
Q96A32	MYLPF	T35	M1	Q96A32_MYLPF_T35_M1	0.346663	0.837706	0.801628	0.678355	0.960164	0.986873	0.0730176	0.00944805	0.0633311
Q9H987	SYNPO2L	S345	M1	Q9H987_SYNPO2L_S345_M1	0.0501831	0.837759	0.425738	0.282489	0.960164	0.921881	-0.0246458	-0.0170646	0.022059
Q96JI7	SPG11	S1961	M3	Q96JI7_SPG11_S1961_M3	0.281412	0.837932	0.570206	0.62852	0.960164	0.958366	-0.00425911	0.215204	-0.0083828
Q96QD9	FYTTD1	S16	M1	Q96QD9_FYTTD1_S16_M1	0.511737	0.837937	0.708759	0.786109	0.960164	0.977193	0.0201683	-0.0299249	-0.0246925
P20929	NEB	T5666	M1	P20929_NEB_T5666_M1	0.378945	0.837947	0.706718	0.702927	0.960164	0.977193	-0.197012	-0.255754	-0.445045
P35609	ACTN2	Y688	M1	P35609_ACTN2_Y688_M1	0.430716	0.837975	0.466131	0.736165	0.960164	0.927801	-0.296116	0.250621	0.132032
Q9P0P8	MTRES1	S106	M2	Q9P0P8_MTRES1_S106_M2	0.310604	0.838063	0.734826	0.649784	0.960164	0.978199	0.135442	-0.140438	0.0113387
Q8WZ42	TTN	T876	M1	Q8WZ42_TTN_T876_M1	0.561151	0.838102	0.411953	0.810646	0.960164	0.920214	0.19678	0.11129	0.0132284
Q15772	SPEG	S485	M2	Q15772_SPEG_S485_M2	0.752746	0.838133	0.169498	0.91322	0.960164	0.800553	0.000395298	-0.0331516	-0.0609736
Q15772	SPEG	S488	M2	Q15772_SPEG_S488_M2	0.752746	0.838133	0.169498	0.91322	0.960164	0.800553	0.000395298	-0.0331516	-0.0609736
Q7Z4V5	HDGFL2	S664	M2	Q7Z4V5_HDGFL2_S664_M2	0.480532	0.838265	0.0507146	0.768455	0.960164	0.644001	0.357467	0.117748	-0.0317817
Q7Z4V5	HDGFL2	S671	M2	Q7Z4V5_HDGFL2_S671_M2	0.480532	0.838265	0.0507146	0.768455	0.960164	0.644001	0.357467	0.117748	-0.0317817
Q9UKX2	MYH2	S1228	M1	Q9UKX2_MYH2_S1228_M1	0.471574	0.838295	0.360605	0.7625	0.960164	0.907578	0.0746059	0.112804	-0.159607
Q02641	CACNB1	T199	M1	Q02641_CACNB1_T199_M1	0.266448	0.838321	0.405053	0.616085	0.960164	0.918526	-0.107771	-0.319407	0.658951
Q8IYB3	SRRM1	S402	M2	Q8IYB3_SRRM1_S402_M2	0.30844	0.838506	0.611542	0.64891	0.960164	0.967931	-0.00713634	-0.0134926	-0.0758176
Q8IYB3	SRRM1	T406	M2	Q8IYB3_SRRM1_T406_M2	0.30844	0.838506	0.611542	0.64891	0.960164	0.967931	-0.00713634	-0.0134926	-0.0758176
P00387	CYB5R3	S146	M1	P00387_CYB5R3_S146_M1	0.00185885	0.838525	0.000690392	0.0337414	0.960164	0.111601	0.137231	0.0395947	-0.159673
Q9UPQ0	LIMCH1	S226	M1	Q9UPQ0_LIMCH1_S226_M1	0.404944	0.838538	0.893266	0.719935	0.960164	0.991944	0.191349	0.225773	0.152313
Q8WZ42	TTN	T21551	M1	Q8WZ42_TTN_T21551_M1	0.961814	0.838755	0.837723	0.988678	0.960164	0.988586	-0.0689893	0.0747766	-0.0104332
E9PAV3	NACA	S1135	M3	E9PAV3_NACA_S1135_M3	2.70915e-06	0.83879	0.461213	0.000152145	0.960164	0.927286	-0.161612	-0.0045433	-0.157147
E9PAV3	NACA	T1132	M3	E9PAV3_NACA_T1132_M3	2.70915e-06	0.83879	0.461213	0.000152145	0.960164	0.927286	-0.161612	-0.0045433	-0.157147
Q8WZ42	TTN	Y24031	M1	Q8WZ42_TTN_Y24031_M1	0.0718931	0.838799	0.597135	0.341151	0.960164	0.964886	0.144942	0.00891638	0.0356274
Q9NYF8	BCLAF1	S285	M2	Q9NYF8_BCLAF1_S285_M2	0.040675	0.839124	0.420205	0.2499	0.960333	0.921881	0.0611172	0.133887	-0.0287805
Q12955	ANK3	S4352	M1	Q12955_ANK3_S4352_M1	0.126454	0.83931	0.374622	0.4435	0.960333	0.911746	0.1602	-0.0863547	-0.107261
Q6BDS2	UHRF1BP1	T1101	M2	Q6BDS2_UHRF1BP1_T1101_M2	0.992652	0.839446	0.0173868	0.997707	0.960333	0.478305	-0.1603	0.219118	-0.041038
Q12955	ANK3	S944	M2	Q12955_ANK3_S944_M2	0.652945	0.839531	0.0204734	0.861411	0.960333	0.492168	-0.800797	0.116335	0.229722
Q15311	RALBP1	S30	M1	Q15311_RALBP1_S30_M1	0.640112	0.839535	0.685424	0.853721	0.960333	0.977007	-1.26112	-0.129704	0.144258
Q9Y266	NUDC	T145	M1	Q9Y266_NUDC_T145_M1	0.159805	0.839567	0.345859	0.491112	0.960333	0.904222	-0.104787	-0.0238771	0.0250072
Q5BKX8	CAVIN4	S363	M1	Q5BKX8_CAVIN4_S363_M1	0.041406	0.83966	0.855543	0.25322	0.960333	0.991485	0.166633	-0.0296655	0.0116453
Q9UBF9	MYOT	T289	M1	Q9UBF9_MYOT_T289_M1	0.714035	0.839681	0.0489984	0.894047	0.960333	0.634439	-0.0237141	0.0110884	0.0102725
Q13425	SNTB2	S95	M1	Q13425_SNTB2_S95_M1	0.591347	0.83969	0.511394	0.826559	0.960333	0.939335	-0.0313077	-0.0179052	0.0748506
Q96ST3	SIN3A	S1112	M1	Q96ST3_SIN3A_S1112_M1	0.527126	0.83975	0.82305	0.79403	0.960333	0.987516	-0.086638	0.0427279	0.0683393
P23109	AMPD1	Y356	M1	P23109_AMPD1_Y356_M1	0.00912911	0.839923	0.981435	0.1046	0.960369	0.99991	0.0868387	0.040452	-0.0283346
P36871	PGM1	S460	M1	P36871_PGM1_S460_M1	0.0589256	0.839941	0.968793	0.307534	0.960369	0.999744	-0.0181079	-0.0209427	0.0250778
O60343	TBC1D4	S569	M2	O60343_TBC1D4_S569_M2	0.832433	0.840029	0.93593	0.944024	0.960369	0.998087	-0.830153	-0.540539	-0.182293	+
O60884	DNAJA2	S400	M2	O60884_DNAJA2_S400_M2	0.151828	0.840147	0.439239	0.482566	0.960369	0.923649	0.990438	0.789507	-0.226919
A8MZF0	PRR33	S162	M1	A8MZF0_PRR33_S162_M1	0.251918	0.840182	0.259358	0.603984	0.960369	0.872606	-0.748357	0.106409	0.137811
Q14526	HIC1	Y329	M1	Q14526_HIC1_Y329_M1	0.561876	0.840423	0.0600612	0.81095	0.960423	0.674688	-0.0443172	0.153132	0.0863242
Q9Y235	APOBEC2	T11	M1	Q9Y235_APOBEC2_T11_M1	0.0810519	0.840499	0.379421	0.356581	0.960423	0.914293	0.0381775	-0.00805664	-0.184045
Q8TDC0	MYOZ3	T185	M2	Q8TDC0_MYOZ3_T185_M2	0.0819021	0.840606	0.210596	0.358213	0.960423	0.837277	0.164886	4.673e-05	-0.123032
Q9H987	SYNPO2L	S790	M1	Q9H987_SYNPO2L_S790_M1	0.746091	0.840614	0.579362	0.910354	0.960423	0.96163	0.493653	-0.356732	-0.0116324
Q8WX93	PALLD	S60	M1	Q8WX93_PALLD_S60_M1	0.0514417	0.84069	0.932277	0.286341	0.960423	0.998087	0.0421953	0.048934	-0.0503292
Q9UIG0	BAZ1B	S708	M2	Q9UIG0_BAZ1B_S708_M2	0.891889	0.840712	0.29658	0.965326	0.960423	0.887546	-0.0854425	0.064579	0.0180683
O95155	UBE4B	S92	M3	O95155_UBE4B_S92_M3	0.0357851	0.841122	0.108018	0.233149	0.9608	0.750451	-0.448094	0.429475	-0.904426
O43312	MTSS1	S272	M1	O43312_MTSS1_S272_M1	0.0466113	0.841351	0.604144	0.270914	0.960926	0.967072	0.156284	0.0243316	-0.0614204
Q8WZ42	TTN	S2026	M1	Q8WZ42_TTN_S2026_M1	0.859142	0.841393	0.28861	0.953694	0.960926	0.886728	0.118878	-0.00877094	-0.00152731
O60716	CTNND1	S920	M1	O60716_CTNND1_S920_M1	0.215277	0.841532	0.768685	0.561929	0.960993	0.98396	0.08496	0.119022	0.016098
Q5TCZ1	SH3PXD2A	S1043	M1	Q5TCZ1_SH3PXD2A_S1043_M1	0.668928	0.842056	0.0459482	0.869096	0.961417	0.630537	0.459275	0.0671577	-0.435981
Q13627	DYRK1A	S555	M1	Q13627_DYRK1A_S555_M1	0.106288	0.842141	0.503372	0.407572	0.961417	0.937988	-0.026207	0.256458	-0.105372
P11217	PYGM	Y204	M1	P11217_PYGM_Y204_M1	0.581159	0.842244	0.34709	0.822103	0.961417	0.904222	-0.0999732	0.0247698	0.222731	+
P00505	GOT2	Y420	M1	P00505_GOT2_Y420_M1	0.345375	0.842255	0.0927697	0.677497	0.961417	0.737748	-0.104141	-0.172384	-0.242843
Q8WZ42	TTN	S5573	M1	Q8WZ42_TTN_S5573_M1	0.349526	0.842305	0.191825	0.679421	0.961417	0.819505	0.16083	0.0936208	-0.184164
O15357	INPPL1	S132	M1	O15357_INPPL1_S132_M1	0.628945	0.842504	0.569081	0.847595	0.961552	0.958366	0.0905247	0.467901	-0.117831	+
Q5VST9	OBSCN	S4783	M2	Q5VST9_OBSCN_S4783_M2	0.200376	0.842772	0.0350658	0.544298	0.961699	0.588063	-0.37839	0.120871	0.101068
P60174	TPI1	S241	M1	P60174_TPI1_S241_M1	0.162622	0.842793	0.207634	0.494207	0.961699	0.837277	0.00966358	0.0354977	0.0308414
P23588	EIF4B	S359	M1	P23588_EIF4B_S359_M1	0.0667803	0.843005	0.482484	0.328853	0.961788	0.934503	0.0859675	0.1698	-0.0924044
Q16875	PFKFB3	S461	M2	Q16875_PFKFB3_S461_M2	0.746585	0.843032	0.31134	0.910409	0.961788	0.894292	0.950708	-0.0420871	0.00229073
Q8WZ42	TTN	T16376	M1	Q8WZ42_TTN_T16376_M1	0.733821	0.843166	0.678343	0.904764	0.961849	0.97687	0.0597506	0.00154972	0.0233607
Q5VZP5	DUSP27	S328	M3	Q5VZP5_DUSP27_S328_M3	0.67706	0.843267	0.77608	0.87415	0.961865	0.98579	0.211403	0.406786	0.116636
Q15831	STK11	Y36	M1	Q15831_STK11_Y36_M1	0.157141	0.843404	0.605386	0.488114	0.961865	0.967072	0.231514	-0.190269	-0.208931
Q08357	SLC20A2	S256	M2	Q08357_SLC20A2_S256_M2	0.52273	0.843421	0.253663	0.792308	0.961865	0.86722	0.274561	0.0363207	-0.32466
Q92597	NDRG1	S332	M2	Q92597_NDRG1_S332_M2	0.0892031	0.843562	0.14539	0.374009	0.961934	0.782344	-0.295383	0.404337	-1.36302
Q8IYB3	SRRM1	S431	M1	Q8IYB3_SRRM1_S431_M1	0.0073364	0.843984	0.826149	0.0901932	0.962324	0.987801	0.0190063	0.0699139	-0.0227304
Q08AD1	CAMSAP2	S473	M2	Q08AD1_CAMSAP2_S473_M2	0.517278	0.8442	0.595194	0.788886	0.962472	0.964886	0.052433	0.0305614	-0.16633
Q6IQ22	RAB12	S220	M1	Q6IQ22_RAB12_S220_M1	0.0843183	0.844497	0.477523	0.362942	0.962472	0.931797	0.00576687	-0.00152302	0.0438142	+
Q9H1E3	NUCKS1	S79	M2	Q9H1E3_NUCKS1_S79_M2	0.329585	0.84469	0.02229	0.664504	0.962472	0.514783	-0.414151	0.426768	0.193945
Q13428	TCOF1	S1233	M2	Q13428_TCOF1_S1233_M2	0.354479	0.844808	0.533016	0.684246	0.962472	0.945703	0.269325	-0.754622	-0.476805
Q96JI7	SPG11	S1961	M2	Q96JI7_SPG11_S1961_M2	0.736749	0.844822	0.407771	0.905947	0.962472	0.918526	-0.101911	0.499943	-0.209265
Q9UPU9	SAMD4A	S420	M1	Q9UPU9_SAMD4A_S420_M1	0.284583	0.844898	0.535673	0.630797	0.962472	0.946048	0.0596027	0.0774632	0.0205688
Q99798	ACO2	S552	M1	Q99798_ACO2_S552_M1	0.312011	0.844934	0.0526786	0.651361	0.962472	0.649005	-0.863569	-0.776752	0.257743
P15056	BRAF	S729	M1	P15056_BRAF_S729_M1	0.498739	0.844954	0.70981	0.778028	0.962472	0.977265	0.105826	0.128497	0.00524712	+
Q5VTT5	MYOM3	S375	M1	Q5VTT5_MYOM3_S375_M1	0.726381	0.845024	0.882847	0.900187	0.962472	0.991516	0.0214801	-0.264673	-0.0339613
Q9P287	BCCIP	S42	M1	Q9P287_BCCIP_S42_M1	0.23942	0.845125	0.00100566	0.588948	0.962472	0.130758	0.0542254	-0.0120816	-0.190963
Q9C0C2	TNKS1BP1	S672	M1	Q9C0C2_TNKS1BP1_S672_M1	0.0354898	0.84518	0.67644	0.231603	0.962472	0.97639	0.0788264	0.166664	0.060288
O00505	KPNA3	S56	M1	O00505_KPNA3_S56_M1	0.0680708	0.845183	0.414244	0.33127	0.962472	0.921881	0.0260973	0.0206556	-0.0814242
P51636	CAV2	Y19	M2	P51636_CAV2_Y19_M2	0.199121	0.84522	0.323374	0.542997	0.962472	0.897548	0.186894	-0.226606	-0.170143	+
Q9BXF6	RAB11FIP5	T305	M1	Q9BXF6_RAB11FIP5_T305_M1	0.383926	0.84524	0.709263	0.706542	0.962472	0.977193	-0.223394	0.0644035	0.00559616
Q8WZ42	TTN	T26235	M1	Q8WZ42_TTN_T26235_M1	0.433252	0.845326	0.166054	0.737311	0.962478	0.79656	-0.000659466	-0.00195122	-0.0429535
Q9BTU6	PI4K2A	S47	M1	Q9BTU6_PI4K2A_S47_M1	0.041348	0.845536	0.28909	0.253092	0.962551	0.887374	0.253	-0.132639	-0.227691
P21796	VDAC1	T55	M1	P21796_VDAC1_T55_M1	0.548905	0.845552	0.748218	0.804883	0.962551	0.97936	0.141621	0.0606804	0.00630665
Q9Y4F1	FARP1	S889	M3	Q9Y4F1_FARP1_S889_M3	0.291181	0.845705	0.996237	0.636766	0.962634	0.99991	0.375805	0.296037	0.27964
P48553	TRAPPC10	S716	M2	P48553_TRAPPC10_S716_M2	0.0525111	0.845883	0.863875	0.289198	0.962745	0.991516	-0.45626	-0.4121	0.12482
Q9UQ35	SRRM2	S1842	M2	Q9UQ35_SRRM2_S1842_M2	0.36589	0.846315	0.895682	0.692133	0.963145	0.99271	0.0309148	0.0390444	-0.141939
P27448	MARK3	S469	M1	P27448_MARK3_S469_M1	0.432509	0.846404	0.337962	0.737176	0.963155	0.899884	0.0391731	0.0571337	-0.057476
P54296	MYOM2	S1272	M1	P54296_MYOM2_S1272_M1	0.655108	0.846616	0.425544	0.861967	0.963265	0.921881	0.559074	0.072793	-0.372197
Q13496	MTM1	S588	M2	Q13496_MTM1_S588_M2	0.0746853	0.846662	0.433256	0.344937	0.963265	0.923021	-0.382523	-0.710458	-0.0983348
Q15637	SF1	S82	M2	Q15637_SF1_S82_M2	0.814664	0.846757	0.223494	0.938613	0.963281	0.847126	0.0366006	0.100596	-0.0813785
P51636	CAV2	S20	M3	P51636_CAV2_S20_M3	0.0464051	0.846874	0.612601	0.270121	0.963305	0.967931	-0.504733	-0.503946	-0.416055	+
P23467	PTPRB	S1666	M1	P23467_PTPRB_S1666_M1	0.998738	0.846954	0.723155	0.99939	0.963305	0.978185	0.0341434	-0.015636	-0.0474739
O15075	DCLK1	S337	M3	O15075_DCLK1_S337_M3	0.892435	0.847161	0.498397	0.965655	0.963305	0.937988	0.428082	-0.0350914	-0.201046
Q15149	PLEC	S4620	M3	Q15149_PLEC_S4620_M3	0.949449	0.847248	0.270218	0.985833	0.963305	0.877797	-0.0961366	-0.70523	0.726549
P12882	MYH1	T1736	M1	P12882_MYH1_T1736_M1	0.132201	0.847259	0.276556	0.453464	0.963305	0.882582	0.252304	-0.369407	0.293943
Q8WZ42	TTN	S9027	M1	Q8WZ42_TTN_S9027_M1	0.634376	0.847445	0.0563336	0.850813	0.963305	0.663903	0.200298	0.112945	-0.205764
P49796	RGS3	S946	M2	P49796_RGS3_S946_M2	0.167917	0.847476	0.879528	0.502408	0.963305	0.991516	-0.135386	-0.240767	0.19925
Q9NW82	WDR70	S638	M1	Q9NW82_WDR70_S638_M1	0.735709	0.847502	0.0262692	0.905779	0.963305	0.531371	-0.0079813	0.0902729	-0.0579844
P17661	DES	S82	M1	P17661_DES_S82_M1	0.429093	0.847502	0.100114	0.735254	0.963305	0.74423	0.153604	-0.153939	-0.167647
P06732	CKM	T108	M1	P06732_CKM_T108_M1	0.562637	0.84759	0.361519	0.811477	0.963313	0.908362	-0.0996075	0.190515	0.0605245
Q9UGU0	TCF20	S574	M1	Q9UGU0_TCF20_S574_M1	0.0292406	0.847748	0.772731	0.209196	0.963401	0.984345	0.161542	0.29584	-0.148878
P35611	ADD1	S465	M1	P35611_ADD1_S465_M1	0.318949	0.848166	0.461229	0.657218	0.963589	0.927286	0.128589	-0.204153	-0.2847
P27816	MAP4	S510	M2	P27816_MAP4_S510_M2	0.928357	0.848194	0.00532086	0.976951	0.963589	0.28931	0.21287	0.477852	-0.540786
Q8IUG5	MYO18B	S2357	M2	Q8IUG5_MYO18B_S2357_M2	0.328186	0.848391	0.116184	0.663584	0.963589	0.752267	-0.9669	0.525055	0.335234
Q5VST9	OBSCN	S6773	M1	Q5VST9_OBSCN_S6773_M1	0.0322152	0.848549	0.102147	0.220836	0.963589	0.744745	-0.010119	0.0657024	-0.0222025
Q8N3V7	SYNPO	S743	M2	Q8N3V7_SYNPO_S743_M2	0.124734	0.848641	0.575127	0.440657	0.963589	0.960113	-0.0694885	-0.460179	-0.131116
P61981	YWHAG	S102	M1	P61981_YWHAG_S102_M1	0.0227631	0.848712	0.188329	0.184552	0.963589	0.815046	0.434117	-0.0472999	-0.137526	+
O94804	STK10	S438	M1	O94804_STK10_S438_M1	0.171346	0.848812	0.756146	0.507889	0.963589	0.981896	0.163849	0.0337963	0.0296488
P55081	MFAP1	S132	M2	P55081_MFAP1_S132_M2	0.422839	0.848888	0.531777	0.730984	0.963589	0.945703	-0.0104365	0.052083	-0.0432658
P55081	MFAP1	S133	M2	P55081_MFAP1_S133_M2	0.422839	0.848888	0.531777	0.730984	0.963589	0.945703	-0.0104365	0.052083	-0.0432658
Q92610	ZNF592	S680	M1	Q92610_ZNF592_S680_M1	0.832222	0.848896	0.172326	0.944024	0.963589	0.803128	-0.170998	0.00680351	0.132587
Q3YEC7	RABL6	S640	M2	Q3YEC7_RABL6_S640_M2	0.247364	0.848935	0.105235	0.597892	0.963589	0.750451	0.268722	0.743756	0.0775194
Q3YEC7	RABL6	S641	M2	Q3YEC7_RABL6_S641_M2	0.247364	0.848935	0.105235	0.597892	0.963589	0.750451	0.268722	0.743756	0.0775194
Q14676	MDC1	S372	M1	Q14676_MDC1_S372_M1	0.36857	0.849002	0.0672578	0.694194	0.963589	0.696467	-0.0220585	-0.169724	0.112453
Q9NP74	PALMD	Y267	M2	Q9NP74_PALMD_Y267_M2	0.588898	0.849254	0.527021	0.825683	0.963589	0.945027	-0.00945187	-0.0334134	-0.34915
Q58WW2	DCAF6	S847	M1	Q58WW2_DCAF6_S847_M1	0.696128	0.849407	0.89234	0.884449	0.963589	0.991542	0.178832	0.0874367	-0.0782661
Q13613	MTMR1	S660	M1	Q13613_MTMR1_S660_M1	0.661288	0.849508	0.327659	0.865574	0.963589	0.899377	0.407549	-0.263032	-0.243839
P41227	NAA10	S186	M1	P41227_NAA10_S186_M1	0.423927	0.849572	0.42818	0.731326	0.963589	0.921881	0.0102787	0.0318174	-0.0114889
P48681	NES	S945	M1	P48681_NES_S945_M1	0.149771	0.849678	0.674788	0.479346	0.963589	0.976221	-0.113329	0.311955	-0.10568
Q9Y608	LRRFIP2	S324	M2	Q9Y608_LRRFIP2_S324_M2	0.431759	0.849822	0.745662	0.736447	0.963589	0.97936	0.139444	-0.291988	-0.115545
Q8WZ42	TTN	T25624	M1	Q8WZ42_TTN_T25624_M1	0.396289	0.849833	0.974912	0.714405	0.963589	0.99982	0.0337191	0.240196	-0.114121
Q13557	CAMK2D	S333	M2	Q13557_CAMK2D_S333_M2	0.817175	0.84985	0.465609	0.939815	0.963589	0.927801	-0.0690432	-0.281659	-0.201139
Q12986	NFX1	S150	M1	Q12986_NFX1_S150_M1	0.991418	0.849973	0.115583	0.997254	0.963589	0.752267	-0.0672388	-0.0521488	0.0290337
Q8WZ42	TTN	S24241	M1	Q8WZ42_TTN_S24241_M1	0.040287	0.850055	0.93876	0.248025	0.963589	0.998087	-0.0747571	0.119972	0.0110168
Q63HR2	TNS2	S916	M1	Q63HR2_TNS2_S916_M1	0.878696	0.850085	0.45698	0.960158	0.963589	0.926837	-0.0201182	0.118905	-0.0916409
Q8IYB3	SRRM1	S752	M3	Q8IYB3_SRRM1_S752_M3	0.164539	0.850102	0.813491	0.496719	0.963589	0.987456	-0.472816	0.380875	-0.344828
P49736	MCM2	Y137	M1	P49736_MCM2_Y137_M1	0.202559	0.850108	0.400057	0.546973	0.963589	0.918389	0.150887	0.088254	0.0572987
O43237	DYNC1LI2	Y184	M1	O43237_DYNC1LI2_Y184_M1	0.894223	0.850135	0.537621	0.966802	0.963589	0.946853	-0.192367	-0.046566	-0.13225
Q5VTT5	MYOM3	S762	M1	Q5VTT5_MYOM3_S762_M1	0.25431	0.850169	0.854033	0.605295	0.963589	0.991431	0.0578156	-0.157917	-0.0237741
Q8WZ42	TTN	T28542	M1	Q8WZ42_TTN_T28542_M1	0.790746	0.850329	0.561446	0.929986	0.963605	0.953979	0.087966	0.0124435	-0.034029
Q9UKJ3	GPATCH8	S740	M1	Q9UKJ3_GPATCH8_S740_M1	0.0828785	0.850426	0.948979	0.360245	0.963605	0.999293	-0.0773258	-0.0588207	-0.0600138
Q6PCE3	PGM2L1	T173	M1	Q6PCE3_PGM2L1_T173_M1	0.951243	0.850548	0.398785	0.986114	0.963605	0.918389	0.150078	-0.0164928	0.231205
P02545	LMNA	S428	M1	P02545_LMNA_S428_M1	4.1541e-05	0.850564	0.466206	0.00155772	0.963605	0.927801	-0.24914	-0.0230331	-0.178567
O15273	TCAP	T3	M1	O15273_TCAP_T3_M1	0.848071	0.850586	0.606426	0.949516	0.963605	0.967072	-0.105093	-0.0373998	-0.231554
Q5VST9	OBSCN	S6812	M3	Q5VST9_OBSCN_S6812_M3	0.0142345	0.850739	0.222538	0.14154	0.963688	0.846961	-0.0393724	0.0196896	-0.0260067
P45880	VDAC2	S55	M1	P45880_VDAC2_S55_M1	0.733826	0.850952	0.44404	0.904764	0.963838	0.923801	0.59737	0.611678	-0.226552
P60174	TPI1	T113	M1	P60174_TPI1_T113_M1	0.293585	0.851383	0.294012	0.637834	0.964235	0.887546	0.0108118	0.113616	-0.208778
Q9UNN5	FAF1	S320	M1	Q9UNN5_FAF1_S320_M1	0.294362	0.851552	0.00155798	0.637834	0.964335	0.162057	0.546533	0.190153	-0.193188
Q9UQ35	SRRM2	S994	M2	Q9UQ35_SRRM2_S994_M2	0.987916	0.851689	0.625613	0.996434	0.964398	0.972146	-0.0510902	0.123569	0.681672
P35568	IRS1	T530	M2	P35568_IRS1_T530_M2	1.98064e-05	0.851823	0.255585	0.000852965	0.964459	0.867753	0.103577	0.0356665	0.127843	+
O95810	CAVIN2	T43	M3	O95810_CAVIN2_T43_M3	0.0143996	0.851984	0.991396	0.142501	0.96455	0.99991	-0.241664	0.180519	-0.0415154
Q8N3K9	CMYA5	S90	M1	Q8N3K9_CMYA5_S90_M1	0.299621	0.852411	0.891225	0.642767	0.964942	0.991542	0.22439	-0.00340748	-0.06462
P23327	HRC	T359	M2	P23327_HRC_T359_M2	0.865857	0.852541	0.915152	0.955868	0.964998	0.99615	0.0805278	-0.0619602	-0.0201535
Q09666	AHNAK	S5857	M1	Q09666_AHNAK_S5857_M1	0.795484	0.852705	0.145184	0.930983	0.965092	0.782344	0.181694	0.230354	-0.0594406
P83916	CBX1	S89	M1	P83916_CBX1_S89_M1	0.849509	0.85291	0.192379	0.950212	0.965233	0.8198	0.183066	0.653994	0.0971851
Q562R1	ACTBL2	T298	M1	Q562R1_ACTBL2_T298_M1	0.212136	0.853001	0.789745	0.558335	0.96524	0.986186	0.347251	1.26587	0.27673
Q13905	RAPGEF1	S335	M2	Q13905_RAPGEF1_S335_M2	0.000340201	0.853097	0.288397	0.00902325	0.96524	0.886728	0.150846	0.0655198	-0.190855	+
Q9H1R3	MYLK2	S149	M2	Q9H1R3_MYLK2_S149_M2	0.674549	0.853211	0.134947	0.872414	0.96524	0.773292	0.0253267	0.616985	-1.43468
P29590	PML	S527	M1	P29590_PML_S527_M1	0.332889	0.853239	0.895142	0.667668	0.96524	0.992671	-0.30593	0.166742	0.0149136
P08670	VIM	S409	M1	P08670_VIM_S409_M1	0.207095	0.8534	0.429023	0.552768	0.965331	0.921881	-0.13954	0.201032	0.0222025
Q9UMS6	SYNPO2	T904	M2	Q9UMS6_SYNPO2_T904_M2	0.524564	0.853806	0.179338	0.793378	0.965698	0.809767	-0.520779	0.405832	0.459945
P12883	MYH7	T1497	M1	P12883_MYH7_T1497_M1	0.4448	0.85391	0.433123	0.745489	0.965725	0.923021	0.0700116	0.129654	-0.000950813
Q8WZ42	TTN	T17797	M1	Q8WZ42_TTN_T17797_M1	0.124717	0.854061	8.35134e-05	0.440657	0.965804	0.0356781	0.270232	0.0177817	-0.30111
Q13523	PRPF4B	S277	M1	Q13523_PRPF4B_S277_M1	0.103	0.85415	0.624183	0.402118	0.965814	0.971566	0.0161109	0.105231	-0.0869923
Q5VST9	OBSCN	S6817	M3	Q5VST9_OBSCN_S6817_M3	0.0143351	0.85439	0.249038	0.142069	0.965833	0.866043	-0.0692949	0.00299644	-0.0282459
Q09666	AHNAK	S5735	M2	Q09666_AHNAK_S5735_M2	0.944267	0.854514	0.954045	0.984342	0.965833	0.999293	0.0564747	-0.344781	0.202927
P06732	CKM	Y279	M2	P06732_CKM_Y279_M2	0.0789739	0.854531	0.288261	0.353815	0.965833	0.886728	0.1546	-0.22205	-0.25276
Q13698	CACNA1S	Y399	M2	Q13698_CACNA1S_Y399_M2	0.110538	0.854553	0.275008	0.414759	0.965833	0.881436	-0.185217	-0.0750022	-0.18014
Q96Q42	ALS2	S489	M2	Q96Q42_ALS2_S489_M2	0.54439	0.85457	0.0920139	0.802562	0.965833	0.73525	0.0595665	-0.121306	0.0442181
Q8WZ42	TTN	T33329	M1	Q8WZ42_TTN_T33329_M1	0.423714	0.854661	0.633493	0.73117	0.965844	0.972592	-0.0492659	0.0701036	-0.0809312
Q15149	PLEC	S4390	M3	Q15149_PLEC_S4390_M3	0.692153	0.854902	0.859069	0.882209	0.965982	0.991516	0.156864	0.262008	-0.169796
Q9UQ35	SRRM2	T2125	M2	Q9UQ35_SRRM2_T2125_M2	0.893815	0.854945	0.081242	0.966622	0.965982	0.719763	-0.21129	-0.0155344	0.267364
P23327	HRC	S494	M1	P23327_HRC_S494_M1	0.272829	0.855027	0.0378076	0.620464	0.965984	0.599418	0.22758	0.205248	-0.137717
Q99733	NAP1L4	T312	M1	Q99733_NAP1L4_T312_M1	0.551755	0.855191	0.275566	0.806168	0.966077	0.881603	0.144369	0.278945	-0.128847
Q8WZ42	TTN	S30625	M1	Q8WZ42_TTN_S30625_M1	0.888913	0.855445	0.480249	0.963745	0.966187	0.932466	-0.0544534	-0.137386	-0.169407
Q9UQ35	SRRM2	S1124	M1	Q9UQ35_SRRM2_S1124_M1	0.728094	0.855543	0.428034	0.901134	0.966187	0.921881	-0.0358052	0.0388546	-0.0194654
Q9HDC5	JPH1	S469	M3	Q9HDC5_JPH1_S469_M3	0.035206	0.855651	0.38435	0.230603	0.966187	0.915663	-0.0403118	-0.0176353	0.0449891
Q8WZ42	TTN	S5141	M1	Q8WZ42_TTN_S5141_M1	0.452094	0.855849	0.457179	0.749989	0.966187	0.926837	-0.0549078	-0.00258923	0.0305882
A8CG34	POM121C	S322	M3	A8CG34_POM121C_S322_M3	0.65474	0.855917	0.0630604	0.861967	0.966187	0.683269	-0.854862	0.112226	0.028245
Q8WZ42	TTN	S21357	M1	Q8WZ42_TTN_S21357_M1	0.303072	0.856073	0.877137	0.64569	0.966187	0.991516	0.0009408	0.0192432	-0.10064
O75494	SRSF10	S119	M3	O75494_SRSF10_S119_M3	0.494141	0.856103	0.391863	0.775796	0.966187	0.916188	0.104639	0.159187	-0.21957
P18206	VCL	S721	M1	P18206_VCL_S721_M1	0.0830185	0.856112	0.569973	0.36042	0.966187	0.958366	0.0188012	0.097538	-0.119699
Q32P44	EML3	S176	M1	Q32P44_EML3_S176_M1	0.392272	0.856232	0.659769	0.711581	0.966187	0.972975	-0.104931	0.0410347	-0.0671196
Q8WZ42	TTN	S33309	M1	Q8WZ42_TTN_S33309_M1	0.661664	0.856259	0.252189	0.865574	0.966187	0.86637	-0.127028	0.0609231	-0.0420632
Q8WZ42	TTN	T71	M1	Q8WZ42_TTN_T71_M1	0.533388	0.856261	0.64577	0.796119	0.966187	0.972592	-0.0886889	0.036778	-0.00689745
P05387	RPLP2	S102	M2	P05387_RPLP2_S102_M2	0.828815	0.856338	0.295918	0.943112	0.966187	0.887546	-0.0387135	0.230326	-0.0519476
P05387	RPLP2	S105	M2	P05387_RPLP2_S105_M2	0.828815	0.856338	0.295918	0.943112	0.966187	0.887546	-0.0387135	0.230326	-0.0519476
Q8N3K9	CMYA5	S1171	M1	Q8N3K9_CMYA5_S1171_M1	0.230661	0.856658	0.121609	0.580135	0.966422	0.758713	-0.172462	-0.255914	0.181042
Q8IUD2	ERC1	S37	M1	Q8IUD2_ERC1_S37_M1	0.396769	0.856781	0.994725	0.714566	0.966422	0.99991	0.266875	0.175866	0.0318031
E9PAV3	NACA	T1128	M2	E9PAV3_NACA_T1128_M2	0.0433928	0.856788	0.720182	0.25922	0.966422	0.978185	-0.339082	-0.523308	0.0127683
Q5SV97	PERM1	S166	M3	Q5SV97_PERM1_S166_M3	0.0161581	0.856947	0.33287	0.151594	0.96651	0.899377	0.095243	0.0162387	0.324333
Q2PPJ7	RALGAPA2	S820	M2	Q2PPJ7_RALGAPA2_S820_M2	0.0983293	0.85719	0.23588	0.392995	0.966693	0.857889	0.117031	-0.284157	0.102268
D6RIA3	C4orf54	Y1470	M1	D6RIA3_C4orf54_Y1470_M1	0.716304	0.857401	0.187486	0.894968	0.966787	0.813865	0.0155759	0.148326	-0.622162
P67809	YBX1	S174	M1	P67809_YBX1_S174_M1	0.601049	0.857485	0.773241	0.831281	0.966787	0.984345	0.0499496	0.0413532	-0.0119576
Q9UMZ2	SYNRG	S812	M1	Q9UMZ2_SYNRG_S812_M1	4.24433e-06	0.857517	0.285635	0.000218839	0.966787	0.886728	0.0570779	-0.0308399	-0.0659881
Q8WZ42	TTN	T14967	M1	Q8WZ42_TTN_T14967_M1	0.02516	0.857779	0.0175552	0.193203	0.96693	0.478305	-0.129961	0.0325961	-0.032825
Q9P1Y6	PHRF1	S1202	M1	Q9P1Y6_PHRF1_S1202_M1	0.479513	0.85795	0.170343	0.767555	0.96693	0.801956	-0.0230713	-0.0742488	0.0362358
P07910	HNRNPC	S233	M1	P07910_HNRNPC_S233_M1	0.549624	0.858032	0.0877214	0.804883	0.96693	0.725683	0.00122738	-0.0462465	-0.0354323
Q2TAL5	SMTNL2	S101	M3	Q2TAL5_SMTNL2_S101_M3	0.954513	0.858034	0.796053	0.987706	0.96693	0.986873	0.151137	0.0335836	-0.0976887
Q9UKX3	MYH13	S742	M1	Q9UKX3_MYH13_S742_M1	0.699804	0.858069	0.700761	0.886468	0.96693	0.977094	-0.0258245	-0.212402	0.339691
Q9Y613	FHOD1	S573	M1	Q9Y613_FHOD1_S573_M1	0.028655	0.858192	0.00149462	0.206696	0.96693	0.156831	0.172384	0.0624161	-0.267462
Q04759	PRKCQ	S676	M1	Q04759_PRKCQ_S676_M1	0.141999	0.858276	0.531213	0.469872	0.96693	0.945703	-0.0394397	0.0241833	0.0113473
Q9UMS6	SYNPO2	T626	M1	Q9UMS6_SYNPO2_T626_M1	0.639382	0.85829	0.821069	0.853713	0.96693	0.987456	-0.0211792	-0.0818768	-0.0428209
Q63HR2	TNS2	T472	M2	Q63HR2_TNS2_T472_M2	0.319894	0.85844	0.49701	0.657486	0.967004	0.937988	0.205759	-0.103082	0.0778766
P62995	TRA2B	S99	M3	P62995_TRA2B_S99_M3	0.464314	0.858517	0.983328	0.758174	0.967004	0.99991	0.10366	-0.0484657	-0.0400248
O95425	SVIL	T229	M2	O95425_SVIL_T229_M2	0.398164	0.859021	0.0379372	0.716002	0.967481	0.599418	-0.637679	-0.106949	0.666845
Q9Y6F6	MRVI1	S386	M1	Q9Y6F6_MRVI1_S386_M1	0.0951042	0.859372	0.0520664	0.388537	0.967774	0.645408	-0.442366	0.0104008	0.156445
Q5T481	RBM20	S1080	M1	Q5T481_RBM20_S1080_M1	0.756989	0.859444	0.706986	0.914992	0.967774	0.977193	0.193964	0.189815	-0.111076
Q08170	SRSF4	S431	M1	Q08170_SRSF4_S431_M1	0.145807	0.859676	0.0202969	0.474109	0.967944	0.492168	0.254601	0.148687	-0.192573
Q9H1R3	MYLK2	T101	M1	Q9H1R3_MYLK2_T101_M1	0.29813	0.859967	0.271127	0.641524	0.96801	0.878922	0.0561376	0.148367	-0.212814
P49840	GSK3A	Y279	M1	P49840_GSK3A_Y279_M1	0.182465	0.859985	0.787527	0.522885	0.96801	0.98579	0.0247087	-0.00131369	-0.153903	+
Q12802	AKAP13	S1642	M2	Q12802_AKAP13_S1642_M2	0.951162	0.860104	0.226216	0.986114	0.96801	0.847745	0.207283	-1.54863	0.14164
P12882	MYH1	S742	M1	P12882_MYH1_S742_M1	0.592723	0.860115	0.991021	0.8273	0.96801	0.99991	-0.0302877	-0.0365753	0.0962558
Q8WZ42	TTN	T28475	M1	Q8WZ42_TTN_T28475_M1	0.545157	0.860139	0.0172936	0.803199	0.96801	0.478305	-0.144637	0.174822	-0.124413
P20020	ATP2B1	S1139	M1	P20020_ATP2B1_S1139_M1	0.361932	0.860227	0.67414	0.689949	0.968014	0.976221	0.0919309	0.0309181	-0.0733318
P49450	CENPA	S19	M2	P49450_CENPA_S19_M2	0.00706465	0.860304	0.992561	0.0881203	0.968014	0.99991	0.00193739	0.130861	-0.0597076
Q5THJ4	VPS13D	S1042	M1	Q5THJ4_VPS13D_S1042_M1	0.478016	0.860577	0.417471	0.766595	0.968231	0.921881	-0.129961	0.0611157	0.0678654
Q00872	MYBPC1	T536	M1	Q00872_MYBPC1_T536_M1	0.569585	0.860878	0.713654	0.814948	0.968478	0.978185	0.016901	0.147875	0.254741
Q86UU1	PHLDB1	T522	M2	Q86UU1_PHLDB1_T522_M2	0.683576	0.861321	0.526989	0.87761	0.968872	0.945027	0.16456	-0.0479603	-0.190689
Q9UPQ0	LIMCH1	S1002	M2	Q9UPQ0_LIMCH1_S1002_M2	0.0267541	0.861457	0.663627	0.199229	0.968872	0.974684	0.513557	0.392155	0.111141
P00568	AK1	S19	M1	P00568_AK1_S19_M1	0.858567	0.861511	0.516927	0.953694	0.968872	0.941915	-0.191263	-0.0545807	-0.0136623
P46937	YAP1	S138	M2	P46937_YAP1_S138_M2	0.405402	0.861552	0.95831	0.720169	0.968872	0.999744	0.100801	0.0113897	-0.168289
Q8WZ42	TTN	S8578	M1	Q8WZ42_TTN_S8578_M1	0.015081	0.861941	0.758084	0.146073	0.969218	0.982565	-0.293254	-0.0882125	-0.0846024
P46821	MAP1B	S832	M2	P46821_MAP1B_S832_M2	0.751795	0.862089	0.504905	0.913119	0.96924	0.938402	-0.279248	-0.248474	0.0248194
Q8WZ42	TTN	S14926	M1	Q8WZ42_TTN_S14926_M1	0.268894	0.862263	0.0944018	0.61742	0.96924	0.739996	0.234178	0.172931	0.00650883
Q32MK0	MYLK3	S408	M1	Q32MK0_MYLK3_S408_M1	0.637315	0.862267	0.423003	0.852735	0.96924	0.921881	0.0497971	-0.123325	0.132517
O60343	TBC1D4	S757	M2	O60343_TBC1D4_S757_M2	7.93739e-05	0.862531	0.467433	0.00264476	0.96924	0.927957	-0.114044	-0.0761204	-0.163898	+
P04075	ALDOA	Y5	M1	P04075_ALDOA_Y5_M1	0.0854431	0.862607	0.578213	0.36595	0.96924	0.9614	-0.0563889	-0.0288239	-0.0127034
P17540	CKMT2	T214	M1	P17540_CKMT2_T214_M1	0.801279	0.862635	0.962035	0.933181	0.96924	0.999744	0.0384908	-0.0346556	-0.0324721
Q02952	AKAP12	T793	M2	Q02952_AKAP12_T793_M2	0.603052	0.862647	0.864334	0.832566	0.96924	0.991516	0.122926	0.0701656	-0.231941
E7EW31	PROB1	Y35	M2	E7EW31_PROB1_Y35_M2	0.862172	0.862669	0.822977	0.954811	0.96924	0.987516	0.222528	-0.644644	-0.556307
Q04759	PRKCQ	S323	M1	Q04759_PRKCQ_S323_M1	0.400682	0.86272	0.860691	0.71763	0.96924	0.991516	0.0495472	0.223217	0.346936
P82094	TMF1	S349	M1	P82094_TMF1_S349_M1	0.552817	0.862803	0.884723	0.806886	0.96924	0.991516	-0.168815	-0.0893273	-0.00597763
Q9NVM9	INTS13	S626	M1	Q9NVM9_INTS13_S626_M1	0.28588	0.862852	0.307172	0.632028	0.96924	0.891921	0.0869579	0.0674386	-0.0561504
Q9H987	SYNPO2L	S654	M1	Q9H987_SYNPO2L_S654_M1	0.106999	0.863271	0.642905	0.408661	0.969515	0.972592	-0.100145	-0.13984	-0.0865636
Q9Y235	APOBEC2	S63	M1	Q9Y235_APOBEC2_S63_M1	0.927497	0.86329	0.286445	0.976726	0.969515	0.886728	0.625705	0.131266	-0.248588
Q9H6S0	YTHDC2	S1090	M1	Q9H6S0_YTHDC2_S1090_M1	0.0723484	0.86334	0.422261	0.341287	0.969515	0.921881	0.124599	0.154013	-0.120678
Q14315	FLNC	S2428	M1	Q14315_FLNC_S2428_M1	0.334579	0.86351	0.313099	0.66822	0.969615	0.895287	0.0123477	-0.0952291	0.0218544
Q15772	SPEG	S2015	M2	Q15772_SPEG_S2015_M2	0.0223427	0.863677	0.839182	0.182308	0.969708	0.988877	0.0349464	0.17725	0.299714
P31751	AKT2	S478	M2	P31751_AKT2_S478_M2	1.07112e-16	0.863776	0.388555	7.11821e-14	0.969708	0.916188	0.117829	-0.0225468	-0.243651	+
P31939	ATIC	S34	M1	P31939_ATIC_S34_M1	0.46508	0.863914	0.607894	0.758768	0.969708	0.967101	0.133929	-0.0393314	-0.172222
P10412	H1-4	T4	M1	P10412_H1-4_T4_M1	0.278612	0.863958	0.00059204	0.626223	0.969708	0.105701	0.56817	0.179023	-0.446337
Q658P3	STEAP3	S17	M2	Q658P3_STEAP3_S17_M2	0.265086	0.864066	0.327098	0.615004	0.969708	0.899377	-1.03996	0.225758	-0.144706
Q00872	MYBPC1	S570	M1	Q00872_MYBPC1_S570_M1	0.799854	0.864095	0.502823	0.932267	0.969708	0.937988	-0.0113273	0.0240974	0.00271559
O15075	DCLK1	S358	M2	O15075_DCLK1_S358_M2	0.366579	0.864161	0.587116	0.692518	0.969708	0.964842	-1.12362	-0.689394	0.276415
Q13884	SNTB1	S389	M1	Q13884_SNTB1_S389_M1	0.174358	0.864259	0.979845	0.511554	0.969728	0.99991	-0.0512238	0.00609779	-0.0568132
P54296	MYOM2	S341	M1	P54296_MYOM2_S341_M1	0.869527	0.864523	0.347017	0.958114	0.969933	0.904222	0.302845	-0.157741	-0.12031
Q9HDC5	JPH1	S576	M2	Q9HDC5_JPH1_S576_M2	0.265796	0.864706	0.476978	0.615816	0.970047	0.931797	-0.178475	-0.178284	-0.0829067
Q9UQ35	SRRM2	S424	M2	Q9UQ35_SRRM2_S424_M2	0.00769664	0.864894	0.163435	0.0929033	0.970167	0.793616	0.619301	0.0587749	-0.174255
P49023	PXN	S137	M2	P49023_PXN_S137_M2	0.742876	0.865121	0.398186	0.909763	0.970316	0.918389	0.209725	-0.00136614	-0.433216
P35499	SCN4A	S1757	M2	P35499_SCN4A_S1757_M2	0.242543	0.865189	0.936664	0.592349	0.970316	0.998087	0.540411	0.224318	0.139595
Q8WZ42	TTN	T31759	M1	Q8WZ42_TTN_T31759_M1	0.498362	0.865409	0.869514	0.778028	0.970472	0.991516	-0.279205	-0.210746	0.0346222
Q02410	APBA1	S246	M2	Q02410_APBA1_S246_M2	0.96364	0.865617	0.853401	0.989204	0.970522	0.991431	0.128187	0.444931	0.317531
P17174	GOT1	S385	M1	P17174_GOT1_S385_M1	0.8756	0.865707	0.704098	0.959405	0.970522	0.977094	-0.0189781	-0.0216861	-0.00738621	+
Q9UPQ0	LIMCH1	S1002	M1	Q9UPQ0_LIMCH1_S1002_M1	0.640644	0.865774	0.679973	0.853766	0.970522	0.97687	-0.25128	0.167043	-0.0447464
Q14315	FLNC	S2623	M1	Q14315_FLNC_S2623_M1	0.0370073	0.865784	0.905053	0.237845	0.970522	0.994626	0.0623899	-0.128551	-0.146535
Q86TC9	MYPN	S613	M1	Q86TC9_MYPN_S613_M1	0.0496842	0.865859	0.260387	0.280606	0.970522	0.873036	0.161249	-0.0100193	-0.0577946
P12882	MYH1	T178	M1	P12882_MYH1_T178_M1	0.432808	0.866089	0.126055	0.73729	0.970688	0.769093	0.480351	0.0740871	0.0978603
Q13523	PRPF4B	S87	M1	Q13523_PRPF4B_S87_M1	0.295501	0.866255	0.836046	0.638969	0.970708	0.988586	0.117675	0.0359592	-0.0482216
Q8WZ42	TTN	T29039	M1	Q8WZ42_TTN_T29039_M1	0.17414	0.866269	0.950107	0.511554	0.970708	0.999293	0.023953	-0.0195961	-0.00528955
O14983	ATP2A1	Y36	M1	O14983_ATP2A1_Y36_M1	0.51058	0.866566	0.832908	0.785336	0.970903	0.988295	0.0406132	0.301027	-0.0475883
Q8WZ42	TTN	S13610	M1	Q8WZ42_TTN_S13610_M1	0.164418	0.866651	0.527675	0.496719	0.970903	0.945027	0.0861163	-0.0566711	-0.0838509
Q5T0N5	FNBP1L	T496	M1	Q5T0N5_FNBP1L_T496_M1	0.691187	0.866686	0.835653	0.88162	0.970903	0.988586	-0.447235	0.075778	0.261168
Q8NB12	SMYD1	S91	M1	Q8NB12_SMYD1_S91_M1	0.0139584	0.867018	0.74532	0.139724	0.971065	0.97936	0.0961342	0.112622	-0.00957489
Q9H1E3	NUCKS1	S204	M2	Q9H1E3_NUCKS1_S204_M2	0.013513	0.867084	0.686769	0.136986	0.971065	0.977094	0.0872126	2.09808e-05	0.0114255
Q8WZ42	TTN	T24355	M1	Q8WZ42_TTN_T24355_M1	0.907826	0.867237	0.716789	0.970543	0.971065	0.978185	0.291144	-0.515218	-0.085535
O60524	NEMF	S747	M2	O60524_NEMF_S747_M2	0.993339	0.867427	0.0884514	0.997707	0.971065	0.728688	-0.217469	0.159725	0.0321121
Q7KZI7	MARK2	S571	M1	Q7KZI7_MARK2_S571_M1	0.612048	0.86743	0.173332	0.838351	0.971065	0.804087	0.0836291	-0.0106058	-0.0655661
E9PAV3	NACA	S1646	M3	E9PAV3_NACA_S1646_M3	0.654411	0.867509	0.067581	0.861967	0.971065	0.696467	-0.771348	-0.208797	0.320957
P49840	GSK3A	S39	M2	P49840_GSK3A_S39_M2	0.0902469	0.867622	0.0164104	0.376013	0.971065	0.471879	0.607224	-0.370656	-0.671649	+
Q8WXI9	GATAD2B	T120	M3	Q8WXI9_GATAD2B_T120_M3	0.557426	0.867744	0.205366	0.809952	0.971065	0.836712	0.339924	-0.57757	-0.0482578
Q96PU5	NEDD4L	S483	M3	Q96PU5_NEDD4L_S483_M3	0.0822739	0.867776	0.988572	0.359182	0.971065	0.99991	-0.0615869	0.0761881	-0.00849485
Q8N3K9	CMYA5	T2191	M1	Q8N3K9_CMYA5_T2191_M1	0.468127	0.867808	0.0351357	0.759844	0.971065	0.588063	-0.597179	-0.526622	0.255655
Q9Y2Q0	ATP8A1	S29	M2	Q9Y2Q0_ATP8A1_S29_M2	0.847294	0.867896	0.92745	0.949286	0.971065	0.997919	-0.059824	-0.0236797	-0.192731
Q8WZ42	TTN	S29363	M1	Q8WZ42_TTN_S29363_M1	0.842884	0.867925	0.230008	0.94839	0.971065	0.853663	0.541159	0.0299492	-0.113153
Q16821	PPP1R3A	S46	M1	Q16821_PPP1R3A_S46_M1	0.452346	0.86795	0.54683	0.749989	0.971065	0.948496	-0.0803785	-0.0750208	0.155583	+
Q14315	FLNC	T1250	M1	Q14315_FLNC_T1250_M1	0.638532	0.867968	0.219635	0.853326	0.971065	0.845269	-0.123866	0.0651989	-0.0295258
O14639	ABLIM1	T433	M2	O14639_ABLIM1_T433_M2	0.0255945	0.868123	0.124254	0.194635	0.971123	0.762452	0.159071	-0.098196	0.0281715
Q6UN15	FIP1L1	S500	M2	Q6UN15_FIP1L1_S500_M2	0.0252553	0.868226	0.681256	0.193409	0.971123	0.97687	0.65743	0.275174	0.388059
P35222	CTNNB1	T551	M1	P35222_CTNNB1_T551_M1	0.699716	0.868319	0.85978	0.886468	0.971123	0.991516	-0.105692	0.324715	0.122101
P16615	ATP2A2	T355	M1	P16615_ATP2A2_T355_M1	0.580143	0.868344	0.902491	0.821733	0.971123	0.994626	0.0954504	-0.233484	0.16545
P13929	ENO3	S373	M1	P13929_ENO3_S373_M1	0.733778	0.868633	0.000797012	0.904764	0.971356	0.117702	0.179259	0.0940762	-0.432324
P27816	MAP4	S99	M1	P27816_MAP4_S99_M1	0.136701	0.868868	0.459279	0.461287	0.971528	0.927128	0.109396	0.00303841	-0.157213
P12883	MYH7	Y65	M1	P12883_MYH7_Y65_M1	0.0958611	0.86919	0.0648269	0.389525	0.971672	0.690914	-0.0563707	-0.154484	0.157675
Q8NF91	SYNE1	T8360	M1	Q8NF91_SYNE1_T8360_M1	0.544807	0.869331	0.542788	0.802805	0.971672	0.947653	0.00581646	0.0786572	-0.0112419
O75179	ANKRD17	S2059	M1	O75179_ANKRD17_S2059_M1	0.386563	0.869571	0.390841	0.708561	0.971672	0.916188	-0.0326729	0.0587664	-0.00758696
Q14315	FLNC	T1283	M1	Q14315_FLNC_T1283_M1	0.440165	0.86983	0.87722	0.742317	0.971672	0.991516	0.0493345	0.00486946	0.0449772
O75131	CPNE3	S240	M1	O75131_CPNE3_S240_M1	0.567312	0.86991	0.305618	0.814349	0.971672	0.891921	0.00215816	-0.0366211	-0.147556
P04406	GAPDH	S122	M1	P04406_GAPDH_S122_M1	0.914425	0.869964	0.453366	0.974029	0.971672	0.92635	0.0580688	0.174407	-0.344448
Q15149	PLEC	S224	M1	Q15149_PLEC_S224_M1	0.105734	0.870092	0.501276	0.406731	0.971672	0.937988	0.0722899	-0.472151	0.151759
Q13283	G3BP1	S232	M1	Q13283_G3BP1_S232_M1	0.0730705	0.870161	0.22406	0.342361	0.971672	0.847126	-0.00704813	-0.022315	-0.0601463
P98175	RBM10	Y57	M1	P98175_RBM10_Y57_M1	0.162412	0.870242	0.606778	0.494207	0.971672	0.967072	0.0166936	0.194466	-0.243377
Q9UH99	SUN2	S116	M3	Q9UH99_SUN2_S116_M3	0.162904	0.870289	0.4882	0.494322	0.971672	0.935848	-0.809894	-0.256788	0.0056181
P02794	FTH1	S183	M2	P02794_FTH1_S183_M2	0.440585	0.870344	0.956844	0.742502	0.971672	0.999744	-0.133651	0.0591555	-0.0559621
P17812	CTPS1	S573	M2	P17812_CTPS1_S573_M2	0.0191943	0.870397	0.806929	0.16662	0.971672	0.986873	0.128407	0.0207376	-0.159472
Q12929	EPS8	S664	M2	Q12929_EPS8_S664_M2	0.337553	0.870413	0.298153	0.670919	0.971672	0.888426	-0.359392	-0.262781	0.649328
Q96PU5	NEDD4L	Y485	M3	Q96PU5_NEDD4L_Y485_M3	0.0174151	0.870585	0.723186	0.157579	0.971672	0.978185	0.096097	0.0815568	0.0019722
P20929	NEB	S6469	M1	P20929_NEB_S6469_M1	0.385648	0.870609	0.811568	0.708135	0.971672	0.987171	-0.0878577	0.00885773	-0.0854626
Q9UKX2	MYH2	T629	M1	Q9UKX2_MYH2_T629_M1	0.592728	0.870636	0.493476	0.8273	0.971672	0.937799	0.0326624	-0.0141897	0.0164647
P11021	HSPA5	T139	M1	P11021_HSPA5_T139_M1	0.430513	0.870639	0.000249093	0.736165	0.971672	0.0649953	0.157148	0.0128431	-0.202037
Q13480	GAB1	S266	M1	Q13480_GAB1_S266_M1	0.560848	0.870771	0.65889	0.810646	0.971672	0.972975	-0.281229	0.032711	0.116057	+
P26368	U2AF2	S53	M2	P26368_U2AF2_S53_M2	0.517334	0.870775	0.618024	0.788886	0.971672	0.970311	-0.0646563	0.020051	0.0542269
P26368	U2AF2	S55	M2	P26368_U2AF2_S55_M2	0.517334	0.870775	0.618024	0.788886	0.971672	0.970311	-0.0646563	0.020051	0.0542269
Q9UGV2	NDRG3	S333	M2	Q9UGV2_NDRG3_S333_M2	0.00127444	0.870829	0.44358	0.0252399	0.971672	0.923801	-0.349521	0.0430317	-0.0899839
Q702N8	XIRP1	S1669	M2	Q702N8_XIRP1_S1669_M2	0.619335	0.870841	0.620579	0.84223	0.971672	0.970936	0.0750957	-0.115156	-0.210514
Q15025	TNIP1	S627	M1	Q15025_TNIP1_S627_M1	0.0849255	0.870872	0.807912	0.36467	0.971672	0.986873	0.1393	-0.0267954	-0.0349631
P41279	MAP3K8	S141	M1	P41279_MAP3K8_S141_M1	0.489364	0.871045	0.894681	0.773082	0.971672	0.992457	-0.316615	0.114561	-0.0512724
Q6JBY9	RCSD1	S126	M1	Q6JBY9_RCSD1_S126_M1	0.60924	0.871178	0.0177264	0.836663	0.971672	0.478305	0.789838	0.838104	-0.764172
Q5JSH3	WDR44	S403	M1	Q5JSH3_WDR44_S403_M1	0.0195951	0.871188	0.81497	0.168026	0.971672	0.987456	-0.015264	-0.0138941	-0.0851922
Q8IYB3	SRRM1	S626	M2	Q8IYB3_SRRM1_S626_M2	0.14423	0.871318	0.960189	0.472636	0.971672	0.999744	-0.0060401	0.0163345	-0.0301495
Q8IYB3	SRRM1	S628	M2	Q8IYB3_SRRM1_S628_M2	0.14423	0.871318	0.960189	0.472636	0.971672	0.999744	-0.0060401	0.0163345	-0.0301495
P06744	GPI	S204	M1	P06744_GPI_S204_M1	0.0731577	0.871469	0.309433	0.342361	0.971672	0.892226	0.0523529	0.00767326	-0.0229712
O00418	EEF2K	Y468	M2	O00418_EEF2K_Y468_M2	0.10634	0.871572	0.0343762	0.407572	0.971672	0.585766	0.163836	0.0223341	-0.443884	+
Q86VR2	RETREG3	S313	M3	Q86VR2_RETREG3_S313_M3	0.6445	0.871678	0.335502	0.856803	0.971672	0.899377	0.10562	-0.0415225	0.0347738
Q86VR2	RETREG3	T307	M3	Q86VR2_RETREG3_T307_M3	0.6445	0.871678	0.335502	0.856803	0.971672	0.899377	0.10562	-0.0415225	0.0347738
Q86VR2	RETREG3	T310	M3	Q86VR2_RETREG3_T310_M3	0.6445	0.871678	0.335502	0.856803	0.971672	0.899377	0.10562	-0.0415225	0.0347738
Q8WZ42	TTN	T14571	M1	Q8WZ42_TTN_T14571_M1	0.166858	0.871798	0.112048	0.500867	0.971715	0.750451	-0.0242214	0.0189791	0.0217676
O75112	LDB3	S272	M1	O75112_LDB3_S272_M1	0.177949	0.872062	0.321324	0.515542	0.971919	0.897172	-0.0890827	0.233675	0.0473042
Q96KC8	DNAJC1	S484	M2	Q96KC8_DNAJC1_S484_M2	0.893386	0.872197	0.628699	0.966333	0.971945	0.972158	-0.00532389	-0.00126553	-0.1256
Q6P5Q4	LMOD2	S388	M3	Q6P5Q4_LMOD2_S388_M3	0.98455	0.872248	0.295644	0.995535	0.971945	0.887546	-0.23547	0.0141582	-0.134821
O60662	KLHL41	S175	M1	O60662_KLHL41_S175_M1	0.0927467	0.872576	0.627479	0.382087	0.972145	0.972158	0.0329347	-0.0832434	-0.00792837
P49450	CENPA	S17	M2	P49450_CENPA_S17_M2	0.00781582	0.872613	0.9678	0.0938684	0.972145	0.999744	0.0845437	0.130861	0.0104866
Q13107	USP4	S680	M2	Q13107_USP4_S680_M2	0.938754	0.872672	0.197652	0.982292	0.972145	0.825277	0.058013	0.101944	-0.178319
Q15678	PTPN14	T599	M1	Q15678_PTPN14_T599_M1	0.561394	0.872856	0.0465244	0.810646	0.972261	0.631126	0.0340757	-0.0260029	-0.17704
P28161	GSTM2	Y23	M1	P28161_GSTM2_Y23_M1	0.606604	0.87299	0.0435224	0.834915	0.972319	0.622745	0.0111809	0.283025	-0.0012207
Q9UBF9	MYOT	T232	M3	Q9UBF9_MYOT_T232_M3	0.871555	0.873131	0.199579	0.958711	0.972362	0.827529	-0.390275	-0.723577	0.302255
P60709;P63261	ACTB	S60	M2	P60709;P63261_ACTB_S60_M2	0.974771	0.873268	0.244957	0.992588	0.972362	0.862322	-0.121476	0.214917	0.123006
Q6P0Q8	MAST2	S1541	M1	Q6P0Q8_MAST2_S1541_M1	0.454798	0.873272	0.684416	0.75163	0.972362	0.97687	0.0723238	-0.17362	0.0698004
Q15149	PLEC	S361	M1	Q15149_PLEC_S361_M1	0.291801	0.873426	0.289561	0.636965	0.972442	0.887546	-0.304529	-0.067296	0.33646
Q9H987	SYNPO2L	S381	M1	Q9H987_SYNPO2L_S381_M1	0.83115	0.87377	0.28852	0.944024	0.972735	0.886728	0.144515	0.144064	-0.103894
P20929	NEB	Y1272	M1	P20929_NEB_Y1272_M1	0.736831	0.874092	0.242325	0.905947	0.973003	0.860002	0.31082	-0.494114	0.299017
Q9NP98	MYOZ1	S129	M2	Q9NP98_MYOZ1_S129_M2	0.532937	0.874453	0.0384112	0.796119	0.973156	0.600621	-0.392854	0.178658	-0.546993
P12883	MYH7	T1599	M1	P12883_MYH7_T1599_M1	0.0850138	0.874539	0.188019	0.364754	0.973156	0.814294	-0.0365195	0.0470381	-0.0883698
P07910	HNRNPC	S233	M3	P07910_HNRNPC_S233_M3	0.111689	0.874559	0.667341	0.416933	0.973156	0.975266	-0.204254	-0.555126	-0.0334301
Q8WZ42	TTN	S33018	M1	Q8WZ42_TTN_S33018_M1	0.29164	0.87468	0.908898	0.636965	0.973156	0.995163	0.0587978	0.327015	-0.121471
P62995	TRA2B	S97	M2	P62995_TRA2B_S97_M2	0.983552	0.874682	0.819454	0.994849	0.973156	0.987456	0.730256	-0.746208	-0.117639
P20929	NEB	S398	M1	P20929_NEB_S398_M1	0.341024	0.874774	0.717228	0.673156	0.973156	0.978185	0.0953522	0.178979	0.0397887
Q8WZ42	TTN	S8277	M1	Q8WZ42_TTN_S8277_M1	0.209898	0.874799	0.129204	0.555365	0.973156	0.77073	0.0461597	0.0624628	-0.0977917
P55196	AFDN	S1182	M2	P55196_AFDN_S1182_M2	0.395748	0.874922	0.748807	0.714127	0.973203	0.97936	-0.0843043	0.0687141	-0.0400028
P29536	LMOD1	S516	M1	P29536_LMOD1_S516_M1	0.921975	0.875133	0.111491	0.975733	0.973347	0.750451	-0.109704	0.232413	0.138502
Q96HN2	AHCYL2	Y162	M2	Q96HN2_AHCYL2_Y162_M2	0.707308	0.875339	0.809331	0.890056	0.973461	0.986873	-0.449169	-0.349511	-0.00266695
Q9Y478	PRKAB1	S108	M1	Q9Y478_PRKAB1_S108_M1	0.69098	0.875443	0.123581	0.88156	0.973461	0.761885	0.302351	-0.0598879	-0.107206	+
Q9Y3E2	BOLA1	S81	M1	Q9Y3E2_BOLA1_S81_M1	0.0370229	0.87548	0.0786113	0.237845	0.973461	0.714053	-0.107827	0.0861745	0.0482788
Q8WZ42	TTN	Y20919	M1	Q8WZ42_TTN_Y20919_M1	0.377275	0.875664	0.783408	0.701855	0.973535	0.98579	0.0272546	-0.0334196	-0.0428839
O15173	PGRMC2	S208	M1	O15173_PGRMC2_S208_M1	0.786158	0.875709	0.73242	0.928792	0.973535	0.978199	0.163204	0.22526	0.184868
Q8WZ42	TTN	S112	M1	Q8WZ42_TTN_S112_M1	0.422728	0.876037	0.361948	0.730984	0.973743	0.908362	0.109821	0.147739	-0.206359
Q8WZ42	TTN	T23555	M1	Q8WZ42_TTN_T23555_M1	0.258709	0.87606	0.0066521	0.608349	0.973743	0.31829	-0.0778255	0.0343361	-0.0520368
Q9Y6X9	MORC2	S777	M2	Q9Y6X9_MORC2_S777_M2	0.753268	0.876233	0.596782	0.913351	0.973845	0.964886	0.218649	0.160696	-0.29647
P54296	MYOM2	S59	M2	P54296_MYOM2_S59_M2	0.381044	0.876346	0.13037	0.704594	0.973862	0.772601	-0.208	0.0465875	-0.444799
Q6PKG0	LARP1	S766	M2	Q6PKG0_LARP1_S766_M2	7.1904e-05	0.876446	0.869387	0.00245047	0.973862	0.991516	0.0523791	-0.191685	-0.0861425
Q8WX93	PALLD	S60	M2	Q8WX93_PALLD_S60_M2	0.250101	0.87657	0.910125	0.601963	0.973862	0.995163	0.0497355	0.0314598	-0.0948982
O00168	FXYD1	T79	M1	O00168_FXYD1_T79_M1	0.389044	0.876587	0.606528	0.710216	0.973862	0.967072	0.0678096	0.08288	-0.373518
P04049	RAF1	T303	M2	P04049_RAF1_T303_M2	0.645655	0.876655	0.0912457	0.85729	0.973862	0.73404	-0.749645	0.00908089	0.344992	+
Q9P1Y6	PHRF1	S915	M1	Q9P1Y6_PHRF1_S915_M1	0.228236	0.876792	0.512379	0.57775	0.973924	0.939623	-1.0921	-0.227591	-1.24795
O14647	CHD2	S1369	M3	O14647_CHD2_S1369_M3	0.932592	0.877017	0.397953	0.979083	0.974023	0.918389	0.257875	0.145154	0.0880547
Q9P270	SLAIN2	S349	M2	Q9P270_SLAIN2_S349_M2	0.65523	0.877044	0.692119	0.861967	0.974023	0.977094	-0.0248413	0.0413265	0.00230932
Q15772	SPEG	S2166	M2	Q15772_SPEG_S2166_M2	0.189325	0.877289	0.629868	0.532406	0.974124	0.972158	0.000809193	-0.0155678	0.193796
Q96PX6	CCDC85A	S347	M1	Q96PX6_CCDC85A_S347_M1	0.875213	0.877298	0.778245	0.959405	0.974124	0.98579	0.151579	0.161736	-0.111713
Q09666	AHNAK	T5798	M3	Q09666_AHNAK_T5798_M3	0.463138	0.877418	0.892189	0.757252	0.974134	0.991542	0.25691	0.14446	-0.187291
Q9UQ35	SRRM2	S297	M2	Q9UQ35_SRRM2_S297_M2	0.451019	0.877497	0.984477	0.749865	0.974134	0.99991	-0.00471497	0.00689602	-0.0397124
O14983	ATP2A1	Y15	M1	O14983_ATP2A1_Y15_M1	0.439593	0.877551	0.860397	0.741981	0.974134	0.991516	-0.315182	-0.469555	0.331422
O14647	CHD2	S1373	M3	O14647_CHD2_S1373_M3	0.898912	0.877678	0.643729	0.969241	0.974184	0.972592	-0.060957	0.0785198	0.00422621
A8MZF0	PRR33	S131	M3	A8MZF0_PRR33_S131_M3	0.391525	0.877763	0.951914	0.711581	0.974188	0.999293	-0.124285	0.251907	0.00953102
P07900	HSP90AA1	S231	M1	P07900_HSP90AA1_S231_M1	0.000473349	0.877981	1.6392e-07	0.0117963	0.974279	0.000196082	0.119619	0.0304632	-0.175794
P13807	GYS1	S723	M2	P13807_GYS1_S723_M2	0.345869	0.878008	0.967195	0.677688	0.974279	0.999744	0.116082	0.176746	-0.246089	+
Q9H3N1	TMX1	S247	M1	Q9H3N1_TMX1_S247_M1	0.383017	0.878254	0.655804	0.70562	0.974439	0.972592	0.098814	0.082798	-0.0553966
Q14315	FLNC	T880	M1	Q14315_FLNC_T880_M1	0.00888705	0.878315	0.220836	0.102857	0.974439	0.845269	0.044003	0.0925369	-0.0549026
P17812	CTPS1	S575	M1	P17812_CTPS1_S575_M1	0.839914	0.878696	0.113681	0.946865	0.974708	0.752053	0.247166	0.145884	-0.185547
Q13427	PPIG	S745	M2	Q13427_PPIG_S745_M2	0.282733	0.878801	0.165163	0.629793	0.974708	0.795683	0.0216522	0.0847454	0.0543337
Q13263	TRIM28	S14	M2	Q13263_TRIM28_S14_M2	0.360662	0.878802	0.00043614	0.689388	0.974708	0.0884256	0.67717	-0.0564604	-0.376166
P12883	MYH7	T1891	M1	P12883_MYH7_T1891_M1	0.0196495	0.878886	0.620876	0.168131	0.974711	0.970936	0.11824	0.0243568	0.0560164
Q8WZ42	TTN	T22344	M1	Q8WZ42_TTN_T22344_M1	0.0995662	0.879079	0.580527	0.395422	0.974776	0.961984	0.107193	0.0176926	-0.2546
P22392	NME2	T103	M1	P22392_NME2_T103_M1	0.491764	0.879293	0.406072	0.774316	0.974776	0.918526	-0.172996	-0.0339074	-0.526399
Q9UN36	NDRG2	T348	M2	Q9UN36_NDRG2_T348_M2	0.176076	0.87941	0.209551	0.513735	0.974776	0.837277	0.0261364	0.0350266	-0.0872216
Q9UPQ0	LIMCH1	S718	M1	Q9UPQ0_LIMCH1_S718_M1	0.8593	0.879454	0.481234	0.953694	0.974776	0.933122	0.0746927	0.0456972	-0.0323801
Q14004	CDK13	T1147	M1	Q14004_CDK13_T1147_M1	0.0231769	0.879682	0.60584	0.185694	0.974776	0.967072	0.0148153	0.0267515	-0.0539794
Q15052	ARHGEF6	S488	M1	Q15052_ARHGEF6_S488_M1	0.272172	0.879722	0.519395	0.619666	0.974776	0.943408	-0.0112915	0.00757027	-0.011333
Q01484	ANK2	S3792	M1	Q01484_ANK2_S3792_M1	0.843485	0.879725	0.0801767	0.94839	0.974776	0.719385	-0.392033	-1.20723	0.424136
Q9HCZ1	ZNF334	T98	M2	Q9HCZ1_ZNF334_T98_M2	0.839525	0.879805	0.181954	0.946716	0.974776	0.811019	-0.361884	-0.167952	0.0533705
P19484	TFEB	S332	M1	P19484_TFEB_S332_M1	0.000519463	0.879904	0.72579	0.0127594	0.974776	0.978199	0.0885344	-0.0495434	-0.00139189
P17612	PRKACA	T52	M1	P17612_PRKACA_T52_M1	0.271456	0.879922	0.698969	0.619524	0.974776	0.977094	-0.0439425	0.283543	-0.159899	+
P07951	TPM2	T79	M1	P07951_TPM2_T79_M1	0.926427	0.88004	0.304332	0.976726	0.974776	0.891921	-0.00492573	0.042695	0.0909262
Q9Y608	LRRFIP2	S312	M1	Q9Y608_LRRFIP2_S312_M1	0.0234106	0.88011	0.950425	0.186706	0.974776	0.999293	-0.11537	-0.0603304	-0.05054
P47712	PLA2G4A	S437	M1	P47712_PLA2G4A_S437_M1	0.661872	0.880202	0.821906	0.865574	0.974776	0.987456	-0.881569	0.0907555	-0.0229073
Q8WZ42	TTN	T25742	M1	Q8WZ42_TTN_T25742_M1	0.0570577	0.880256	0.682797	0.302327	0.974776	0.97687	-0.0560083	-0.0520954	0.0540314
Q9HBL0	TNS1	S681	M1	Q9HBL0_TNS1_S681_M1	0.521015	0.880258	0.723936	0.791345	0.974776	0.978185	-0.158303	-0.112122	-0.0638542
Q8IYB3	SRRM1	S874	M1	Q8IYB3_SRRM1_S874_M1	0.216083	0.880327	0.001767	0.562766	0.974776	0.173253	0.051054	0.0324516	-0.139535
Q8WZ42	TTN	S33247	M3	Q8WZ42_TTN_S33247_M3	0.11398	0.88033	0.60865	0.421721	0.974776	0.967598	0.0284343	0.0156403	-0.0474925
P08758	ANXA5	Y257	M1	P08758_ANXA5_Y257_M1	0.124816	0.880586	0.399007	0.440816	0.97497	0.918389	0.0386877	0.10979	-0.194529
Q8WZ42	TTN	T25294	M1	Q8WZ42_TTN_T25294_M1	0.678111	0.880731	0.706473	0.875223	0.97504	0.977193	0.186207	0.251	-0.190995
Q8ND56	LSM14A	S182	M2	Q8ND56_LSM14A_S182_M2	0.530159	0.880931	0.908959	0.79551	0.975171	0.995163	0.0908117	-0.0156326	-0.208066
Q6P5Q4	LMOD2	S416	M1	Q6P5Q4_LMOD2_S416_M1	0.581171	0.881253	0.61223	0.822103	0.975209	0.967931	-0.12611	-0.0262442	-0.109138
P25205	MCM3	T674	M2	P25205_MCM3_T674_M2	0.279091	0.881326	0.842589	0.626593	0.975209	0.990037	0.0369368	0.0783796	-0.0161567
P12882	MYH1	T1764	M1	P12882_MYH1_T1764_M1	0.116957	0.881554	0.409038	0.426476	0.975209	0.918526	0.029263	0.00433445	-0.0220308
Q9BY89	KIAA1671	S1701	M1	Q9BY89_KIAA1671_S1701_M1	0.680851	0.881649	0.0350051	0.87638	0.975209	0.588063	0.043499	0.178248	-0.169344
P12882	MYH1	S3	M2	P12882_MYH1_S3_M2	0.860873	0.881836	0.250331	0.954234	0.975209	0.866043	-0.453247	-0.0672889	-0.236753
Q13185	CBX3	S99	M1	Q13185_CBX3_S99_M1	0.632434	0.881861	0.971182	0.850059	0.975209	0.999744	0.0152626	0.376314	-0.0321407
P60709;P63261	ACTB	T324	M1	P60709;P63261_ACTB_T324_M1	0.660916	0.882046	0.556421	0.865387	0.975209	0.953016	0.249523	-0.00625515	0.0316033
Q9BW71	HIRIP3	S223	M2	Q9BW71_HIRIP3_S223_M2	0.0425421	0.882061	0.678036	0.256496	0.975209	0.97687	0.141363	0.0683489	0.119355
Q7RTP6	MICAL3	S977	M1	Q7RTP6_MICAL3_S977_M1	7.11078e-09	0.882328	0.176461	7.14783e-07	0.975209	0.804429	-0.0886006	0.0691366	0.0652499
P30086	PEBP1	S54	M1	P30086_PEBP1_S54_M1	0.91686	0.882362	0.741221	0.9746	0.975209	0.97936	-0.0508385	0.0247135	-0.00127172
Q8TEV9	SMCR8	S414	M1	Q8TEV9_SMCR8_S414_M1	0.51035	0.882373	0.305201	0.785083	0.975209	0.891921	-0.0812082	-0.0812082	-0.242835
Q9H1E3	NUCKS1	S79	M1	Q9H1E3_NUCKS1_S79_M1	0.143813	0.882586	0.318684	0.472211	0.975209	0.897172	-0.0176964	0.547646	-0.353192
Q8WZ42	TTN	S9578	M1	Q8WZ42_TTN_S9578_M1	0.244301	0.882598	0.788485	0.594452	0.975209	0.985924	-0.0986104	-0.297954	-0.0832262
Q8WZ42	TTN	S25619	M1	Q8WZ42_TTN_S25619_M1	0.48535	0.882677	0.231576	0.771411	0.975209	0.854341	0.0914888	0.0505886	-0.105453
Q9NQT8	KIF13B	S1644	M1	Q9NQT8_KIF13B_S1644_M1	0.405038	0.882736	0.491295	0.719935	0.975209	0.936852	-0.175029	0.105062	-0.0932817
Q5TCZ1	SH3PXD2A	S1017	M1	Q5TCZ1_SH3PXD2A_S1017_M1	0.285184	0.882848	0.259475	0.631215	0.975209	0.872606	-0.0443697	-0.176338	0.0505924
P42166	TMPO	S66	M3	P42166_TMPO_S66_M3	0.171517	0.882853	0.279623	0.507889	0.975209	0.885366	-0.0424299	-0.0465226	0.0461049
P42166	TMPO	S67	M3	P42166_TMPO_S67_M3	0.171517	0.882853	0.279623	0.507889	0.975209	0.885366	-0.0424299	-0.0465226	0.0461049
P42166	TMPO	T74	M3	P42166_TMPO_T74_M3	0.171517	0.882853	0.279623	0.507889	0.975209	0.885366	-0.0424299	-0.0465226	0.0461049
Q8WZ42	TTN	S7265	M1	Q8WZ42_TTN_S7265_M1	0.91329	0.882984	0.0482163	0.973955	0.975209	0.633371	0.0718055	0.056757	-0.0820322
Q15172	PPP2R5A	S42	M1	Q15172_PPP2R5A_S42_M1	0.73376	0.882989	0.569377	0.904764	0.975209	0.958366	-0.0367126	-0.00966406	0.000377655
Q9Y608	LRRFIP2	T244	M1	Q9Y608_LRRFIP2_T244_M1	0.201146	0.883057	0.453725	0.544883	0.975209	0.92635	-0.0556011	0.102013	0.141206
P35568	IRS1	S3	M1	P35568_IRS1_S3_M1	3.20793e-08	0.883106	0.843885	2.68345e-06	0.975209	0.990037	0.121453	0.144572	-0.01577	+
Q9UPU5	USP24	S2047	M1	Q9UPU5_USP24_S2047_M1	0.108668	0.883154	0.501556	0.411488	0.975209	0.937988	0.0672078	-0.0264206	-0.0561976
Q09666	AHNAK	S3326	M1	Q09666_AHNAK_S3326_M1	0.0368361	0.883378	0.932698	0.237538	0.975209	0.998087	-0.0201674	0.0505619	-0.00431967
Q96ST2	IWS1	S362	M3	Q96ST2_IWS1_S362_M3	0.386885	0.883379	0.20656	0.708608	0.975209	0.837277	-0.25597	-0.0258985	-0.218949
Q96ST2	IWS1	S363	M3	Q96ST2_IWS1_S363_M3	0.386885	0.883379	0.20656	0.708608	0.975209	0.837277	-0.25597	-0.0258985	-0.218949
Q96ST2	IWS1	S365	M3	Q96ST2_IWS1_S365_M3	0.386885	0.883379	0.20656	0.708608	0.975209	0.837277	-0.25597	-0.0258985	-0.218949
Q8WZ42	TTN	S1593	M1	Q8WZ42_TTN_S1593_M1	0.245509	0.883395	0.748616	0.595888	0.975209	0.97936	0.0549297	-0.0469284	-0.0446496
Q8WZ42	TTN	S24143	M1	Q8WZ42_TTN_S24143_M1	0.051874	0.883484	0.0677667	0.287576	0.975209	0.696467	0.0492711	-0.0221596	-0.0593014
Q5VTT5	MYOM3	S1032	M1	Q5VTT5_MYOM3_S1032_M1	0.603769	0.883638	0.547559	0.832985	0.975209	0.948574	-0.0310149	-0.361933	-0.179612
O15234	CASC3	S148	M1	O15234_CASC3_S148_M1	0.233201	0.883669	0.607536	0.58249	0.975209	0.967101	0.0504222	0.0398598	0.0665512
P17174	GOT1	S149	M1	P17174_GOT1_S149_M1	0.413656	0.883682	0.343023	0.726032	0.975209	0.903769	0.0490341	0.288195	-0.171246	+
Q99614	TTC1	S67	M1	Q99614_TTC1_S67_M1	0.227842	0.883737	0.391919	0.577552	0.975209	0.916188	0.030189	0.110471	-0.232466
Q8WZ42	TTN	T19788	M1	Q8WZ42_TTN_T19788_M1	0.00816206	0.883928	0.153381	0.0968597	0.975226	0.785764	0.0523319	0.124083	-0.0830536
P51114	FXR1	S587	M1	P51114_FXR1_S587_M1	0.00179019	0.8841	0.831943	0.032844	0.975226	0.988295	-0.00121975	0.0633907	-0.0228
P55011	SLC12A2	S126	M1	P55011_SLC12A2_S126_M1	0.351146	0.884125	0.832528	0.680707	0.975226	0.988295	-0.0133367	0.0381322	0.0599403
P07339	CTSD	T250	M1	P07339_CTSD_T250_M1	0.77848	0.88424	0.153694	0.924829	0.975226	0.785764	0.0367031	0.0251026	-0.595018
Q02641	CACNB1	S53	M2	Q02641_CACNB1_S53_M2	0.43404	0.884541	0.805844	0.737813	0.975226	0.986873	0.280491	0.219575	0.0169992
Q1KMD3	HNRNPUL2	T165	M2	Q1KMD3_HNRNPUL2_T165_M2	0.935299	0.884574	0.858001	0.980547	0.975226	0.991516	-0.0678258	-0.0464983	0.144702
P13929	ENO3	S177	M1	P13929_ENO3_S177_M1	0.0296245	0.884716	0.703431	0.211059	0.975226	0.977094	0.158674	0.0349293	-0.0830607
D6RIA3	C4orf54	T1125	M2	D6RIA3_C4orf54_T1125_M2	0.158389	0.88473	0.159602	0.489825	0.975226	0.791041	-0.172466	-0.0431519	0.152412
Q9P1Y6	PHRF1	S1359	M2	Q9P1Y6_PHRF1_S1359_M2	0.34803	0.884838	0.0462409	0.679162	0.975226	0.630537	0.140213	0.0813251	-0.116837
Q9P1Y6	PHRF1	S1360	M2	Q9P1Y6_PHRF1_S1360_M2	0.34803	0.884838	0.0462409	0.679162	0.975226	0.630537	0.140213	0.0813251	-0.116837
Q5T5Y3	CAMSAP1	S563	M1	Q5T5Y3_CAMSAP1_S563_M1	0.337977	0.884857	0.208174	0.670919	0.975226	0.837277	-0.0529919	0.0902805	0.0314574
Q8N3V7	SYNPO	S496	M1	Q8N3V7_SYNPO_S496_M1	0.590995	0.88491	0.392887	0.826323	0.975226	0.91661	0.244947	0.0215435	-0.128936
P23327	HRC	T312	M3	P23327_HRC_T312_M3	0.851225	0.885055	0.483822	0.951444	0.975226	0.935421	-0.208488	-0.227911	0.246243
Q13557	CAMK2D	S315	M3	Q13557_CAMK2D_S315_M3	0.665685	0.885119	0.0699578	0.867506	0.975226	0.697811	0.327947	0.386223	-1.22744
Q6JBY9	RCSD1	S284	M1	Q6JBY9_RCSD1_S284_M1	0.055113	0.885164	0.447705	0.295236	0.975226	0.925771	0.0800829	-0.104012	0.1295
Q8IWV7	UBR1	T21	M1	Q8IWV7_UBR1_T21_M1	0.285897	0.885232	0.303362	0.632028	0.975226	0.891163	-0.100746	-0.281824	0.175738
P20929	NEB	S6556	M3	P20929_NEB_S6556_M3	0.450702	0.885352	0.145196	0.749865	0.975226	0.782344	0.369803	0.272069	0.380078
Q9HDC5	JPH1	S162	M3	Q9HDC5_JPH1_S162_M3	0.213816	0.885622	0.109012	0.560347	0.975226	0.750451	-0.0885739	0.0156755	0.00764227
P06744	GPI	T109	M1	P06744_GPI_T109_M1	0.018807	0.885778	0.000130761	0.164692	0.975226	0.047399	0.206582	-0.0187368	-0.158519
O15198;Q15797	SMAD9	S465	M2	O15198;Q15797_SMAD9_S465_M2	0.173343	0.885825	0.520371	0.510847	0.975226	0.943408	0.0430975	0.321377	0.13329
Q09666	AHNAK	S5400	M1	Q09666_AHNAK_S5400_M1	0.559033	0.88586	0.116129	0.810127	0.975226	0.752267	0.273362	0.264377	-0.264153
Q9NUL3	STAU2	T488	M2	Q9NUL3_STAU2_T488_M2	0.668842	0.885949	0.870835	0.869096	0.975226	0.991516	0.779457	-0.29202	0.258922
O94906	PRPF6	T266	M1	O94906_PRPF6_T266_M1	0.784162	0.886072	0.618439	0.927938	0.975226	0.970492	-0.221437	0.134312	0.0534372
Q15365	PCBP1	S263	M3	Q15365_PCBP1_S263_M3	0.0129601	0.886171	0.467871	0.132958	0.975226	0.927957	0.152833	-0.289104	0.198481
Q14324	MYBPC2	S905	M1	Q14324_MYBPC2_S905_M1	0.620837	0.88619	0.419585	0.842862	0.975226	0.921881	0.507867	0.0720019	0.205894
Q9NP74	PALMD	S253	M2	Q9NP74_PALMD_S253_M2	0.956615	0.886314	0.19727	0.988031	0.975226	0.825277	-0.654152	-0.0393915	-0.019763
O14647	CHD2	S1807	M2	O14647_CHD2_S1807_M2	0.172453	0.886645	0.336082	0.509102	0.975226	0.899377	-0.00210094	-0.0598726	0.0313654
Q9NX63	CHCHD3	S29	M1	Q9NX63_CHCHD3_S29_M1	0.924438	0.886657	0.926149	0.97609	0.975226	0.997919	0.139223	0.0449867	-0.00590944
P12882	MYH1	T257	M2	P12882_MYH1_T257_M2	0.221355	0.886764	0.541763	0.568736	0.975226	0.947653	-0.101137	-0.0145569	0.076345
P12882	MYH1	T258	M2	P12882_MYH1_T258_M2	0.221355	0.886764	0.541763	0.568736	0.975226	0.947653	-0.101137	-0.0145569	0.076345
P12883	MYH7	S1550	M1	P12883_MYH7_S1550_M1	0.0232072	0.886968	0.748707	0.185813	0.975226	0.97936	-0.0614867	-0.040041	-0.00241995
Q8NFG4	FLCN	S72	M2	Q8NFG4_FLCN_S72_M2	0.236147	0.887081	0.351875	0.586178	0.975226	0.906286	-0.0802245	0.0768185	-0.363593
Q86UU1	PHLDB1	S583	M1	Q86UU1_PHLDB1_S583_M1	0.217696	0.887086	0.415203	0.565122	0.975226	0.921881	-0.246382	-0.137942	-0.0457487
Q8WZ42	TTN	Y22949	M1	Q8WZ42_TTN_Y22949_M1	0.164171	0.887187	0.606008	0.496719	0.975226	0.967072	0.0452724	-0.0271015	0.0379052
Q9BUA6	MYL10	S40	M2	Q9BUA6_MYL10_S40_M2	0.348807	0.887336	0.0270761	0.679292	0.975226	0.540923	-1.11395	-0.326013	0.4757
Q9UQ35	SRRM2	S2740	M2	Q9UQ35_SRRM2_S2740_M2	0.81988	0.887352	0.420109	0.940218	0.975226	0.921881	-0.0368171	-0.0374022	0.0242434
Q9UQ35	SRRM2	T2738	M2	Q9UQ35_SRRM2_T2738_M2	0.81988	0.887352	0.420109	0.940218	0.975226	0.921881	-0.0368171	-0.0374022	0.0242434
P23142	FBLN1	S147	M1	P23142_FBLN1_S147_M1	0.0771959	0.887491	0.0205123	0.349145	0.975226	0.492168	0.101604	-0.156015	-0.181072
Q5VST9	OBSCN	Y4786	M3	Q5VST9_OBSCN_Y4786_M3	0.0605537	0.887509	0.035422	0.312486	0.975226	0.588495	0.810565	-0.163749	-0.352173
Q8WZ42	TTN	S21969	M1	Q8WZ42_TTN_S21969_M1	0.457804	0.887529	0.344502	0.753857	0.975226	0.904222	0.308866	-0.177044	-0.189749
P51114	FXR1	T491	M2	P51114_FXR1_T491_M2	0.518974	0.88755	0.422505	0.789836	0.975226	0.921881	0.238548	-0.286728	0.106465
Q08043	ACTN3	T244	M1	Q08043_ACTN3_T244_M1	0.213229	0.887571	0.304034	0.559843	0.975226	0.891921	0.27609	-0.0292673	-0.0315514
P02768	ALB	S89	M1	P02768_ALB_S89_M1	0.47597	0.8877	0.990989	0.765235	0.975226	0.99991	0.00685596	-0.0120406	-0.0919614
Q9ULQ0	STRIP2	S318	M2	Q9ULQ0_STRIP2_S318_M2	0.865813	0.88773	0.637279	0.955868	0.975226	0.972592	-0.280647	-0.205991	0.668506
Q8N3V7	SYNPO	Y789	M3	Q8N3V7_SYNPO_Y789_M3	0.0145179	0.887825	0.061295	0.142501	0.975226	0.679528	-0.243746	-0.0770168	0.281321
P05976	MYL1	S178	M1	P05976_MYL1_S178_M1	0.792438	0.88792	0.984438	0.930301	0.975226	0.99991	0.142959	0.0309448	0.0244017
O75128	COBL	S287	M2	O75128_COBL_S287_M2	0.00208861	0.88808	0.57376	0.0363058	0.975226	0.959232	0.0444932	-0.0641708	-0.230052
O15085	ARHGEF11	T668	M2	O15085_ARHGEF11_T668_M2	0.00932122	0.888087	0.969706	0.105488	0.975226	0.999744	0.0866075	0.0120034	-0.0384426
O15085	ARHGEF11	T672	M2	O15085_ARHGEF11_T672_M2	0.00932122	0.888087	0.969706	0.105488	0.975226	0.999744	0.0866075	0.0120034	-0.0384426
Q9H0D6	XRN2	S499	M2	Q9H0D6_XRN2_S499_M2	0.652697	0.888135	0.184743	0.861381	0.975226	0.812107	0.0980487	0.104157	-0.173231
Q9H0D6	XRN2	S501	M2	Q9H0D6_XRN2_S501_M2	0.652697	0.888135	0.184743	0.861381	0.975226	0.812107	0.0980487	0.104157	-0.173231
Q9Y6G9	DYNC1LI1	S510	M1	Q9Y6G9_DYNC1LI1_S510_M1	0.0304555	0.888212	0.807437	0.21401	0.975226	0.986873	0.233399	0.710483	0.154684
Q14C86	GAPVD1	S769	M2	Q14C86_GAPVD1_S769_M2	0.213684	0.88828	0.68819	0.560347	0.975226	0.977094	-0.0647764	0.147251	0.0527706
O60343	TBC1D4	S588	M2	O60343_TBC1D4_S588_M2	8.97083e-05	0.8883	0.854114	0.00294805	0.975226	0.991431	0.0217509	0.300342	-0.0162106	+
O60343	TBC1D4	S591	M2	O60343_TBC1D4_S591_M2	8.97083e-05	0.8883	0.854114	0.00294805	0.975226	0.991431	0.0217509	0.300342	-0.0162106	+
Q8WZ42	TTN	S2510	M1	Q8WZ42_TTN_S2510_M1	0.764292	0.888318	0.135692	0.918155	0.975226	0.773292	0.116908	0.0497284	-0.0722938
Q08174	PCDH1	S977	M1	Q08174_PCDH1_S977_M1	0.916417	0.888709	0.805952	0.974573	0.975499	0.986873	-0.0809364	-0.000707626	-0.508748
Q12802	AKAP13	S1645	M2	Q12802_AKAP13_S1645_M2	0.595578	0.88873	0.199341	0.828214	0.975499	0.827529	-0.130018	-1.02376	0.141641
P10636	MAPT	S750	M3	P10636_MAPT_S750_M3	0.594365	0.88904	0.523696	0.827867	0.975634	0.943949	-0.159734	-0.166798	0.226868
P10636	MAPT	S752	M3	P10636_MAPT_S752_M3	0.541358	0.889065	0.792187	0.801476	0.975634	0.98658	-0.159736	-0.0585966	0.0320635
O75385	ULK1	S450	M1	O75385_ULK1_S450_M1	0.0485071	0.889353	0.331447	0.276125	0.975634	0.899377	0.152433	-0.0997028	0.0593886
Q9Y4J8	DTNA	S641	M2	Q9Y4J8_DTNA_S641_M2	0.200034	0.889382	0.589187	0.543821	0.975634	0.964886	0.305818	0.0410995	-0.507069
Q13642	FHL1	Y117	M1	Q13642_FHL1_Y117_M1	0.395076	0.889587	0.00609855	0.713882	0.975634	0.302533	0.0891962	0.076128	-0.0771089
Q04446	GBE1	S133	M1	Q04446_GBE1_S133_M1	0.000724066	0.889632	0.123234	0.0162806	0.975634	0.761885	0.108217	-0.097784	0.0357981
Q96T60	PNKP	T122	M1	Q96T60_PNKP_T122_M1	0.296921	0.889641	0.784625	0.640479	0.975634	0.98579	0.188343	0.1622	-0.314684
O60343	TBC1D4	S759	M2	O60343_TBC1D4_S759_M2	0.182048	0.88969	0.659409	0.52242	0.975634	0.972975	-0.711885	-0.0170403	1.57326	+
O43318	MAP3K7	T444	M1	O43318_MAP3K7_T444_M1	0.779974	0.889702	0.551167	0.925491	0.975634	0.951162	0.104348	0.188967	0.10722
P23588	EIF4B	S424	M2	P23588_EIF4B_S424_M2	0.00025937	0.889704	0.547318	0.00728306	0.975634	0.948496	0.745609	0.176789	-0.195687
P11021	HSPA5	T151	M1	P11021_HSPA5_T151_M1	0.930893	0.88975	0.0782117	0.978243	0.975634	0.714053	0.167038	0.0637646	-0.0664825
Q15032	R3HDM1	T160	M1	Q15032_R3HDM1_T160_M1	0.0908563	0.889929	0.959989	0.377528	0.975741	0.999744	0.0944366	-0.0440331	-0.00956297
Q13427	PPIG	S744	M2	Q13427_PPIG_S744_M2	0.847787	0.890112	0.47423	0.949286	0.975852	0.930568	-0.0853767	0.0340462	0.0287437
Q92614	MYO18A	S2014	M1	Q92614_MYO18A_S2014_M1	0.0155978	0.890196	0.931683	0.147963	0.975855	0.998087	-0.145991	0.022707	0.134467
Q9H0A9	SPATC1L	S237	M1	Q9H0A9_SPATC1L_S237_M1	0.0215179	0.890586	0.332588	0.178006	0.97612	0.899377	-0.0163627	0.0377846	-0.146807
P40123	CAP2	S312	M3	P40123_CAP2_S312_M3	0.301229	0.890601	0.826677	0.644366	0.97612	0.987801	-0.362249	0.0526257	-0.41171
O75554	WBP4	S262	M1	O75554_WBP4_S262_M1	0.147452	0.890774	0.411658	0.476163	0.976219	0.919906	-0.124312	-0.0110698	-0.252503
P40123	CAP2	S312	M2	P40123_CAP2_S312_M2	0.0145139	0.890911	0.118701	0.142501	0.976233	0.753824	-0.796096	0.382483	-0.0089817
P50461	CSRP3	T84	M2	P50461_CSRP3_T84_M2	0.305005	0.891091	0.733534	0.646662	0.976233	0.978199	-0.0105133	-0.403365	0.0599818	+
Q9UHQ9	CYB5R1	S150	M1	Q9UHQ9_CYB5R1_S150_M1	0.0807405	0.891099	0.0867248	0.356259	0.976233	0.724226	0.136895	-0.0844307	-0.169068
P23193	TCEA1	T96	M1	P23193_TCEA1_T96_M1	0.44367	0.891112	0.906723	0.744625	0.976233	0.994829	0.025033	0.194556	0.21054
Q15651	HMGN3	S6	M1	Q15651_HMGN3_S6_M1	0.24471	0.891272	0.777755	0.594964	0.976236	0.98579	0.189893	0.0449562	0.655203
Q8WZ42	TTN	S33946	M1	Q8WZ42_TTN_S33946_M1	0.106257	0.891355	0.449162	0.407572	0.976236	0.925972	0.0359898	0.0359898	-0.101276
P12882	MYH1	T452	M1	P12882_MYH1_T452_M1	0.465663	0.89136	0.74845	0.758995	0.976236	0.97936	0.0124512	-0.0392342	0.118976
P15259	PGAM2	T96	M2	P15259_PGAM2_T96_M2	0.159688	0.891716	0.340672	0.491112	0.976532	0.901742	0.00884438	0.000227928	0.449497
P56211	ARPP19	S104	M1	P56211_ARPP19_S104_M1	0.882332	0.891826	0.492978	0.961186	0.976532	0.937282	-0.255066	0.164429	-0.178827
P45880	VDAC2	T193	M1	P45880_VDAC2_T193_M1	0.489626	0.891911	0.653319	0.773135	0.976532	0.972592	0.0818324	0.287272	-0.0760994
P10636	MAPT	S438	M2	P10636_MAPT_S438_M2	0.578698	0.892008	0.388001	0.82102	0.976532	0.916188	0.597648	-0.599552	0.00152874
P11217	PYGM	T210	M1	P11217_PYGM_T210_M1	0.855571	0.892126	0.0380255	0.953367	0.976532	0.599418	0.188101	0.137291	0.933495	+
Q8WZ42	TTN	S33058	M3	Q8WZ42_TTN_S33058_M3	0.241166	0.892139	0.564316	0.591152	0.976532	0.955834	-0.433444	0.0691175	0.244342
P06732	CKM	T322	M1	P06732_CKM_T322_M1	0.000187871	0.892278	0.238585	0.00556267	0.976532	0.858412	-0.114553	-0.00824356	0.0272527
Q9H5H4	ZNF768	S125	M1	Q9H5H4_ZNF768_S125_M1	0.666296	0.892283	0.453067	0.867726	0.976532	0.92635	-0.0195827	0.0414772	-0.0309711
Q7L9B9	EEPD1	S106	M3	Q7L9B9_EEPD1_S106_M3	0.106628	0.89261	0.716504	0.407763	0.976718	0.978185	-0.0241671	0.162414	0.0270491
P16989	YBX3	T366	M1	P16989_YBX3_T366_M1	0.875254	0.892616	0.006797	0.959405	0.976718	0.321366	-0.716587	0.190674	0.156742
Q5VST9	OBSCN	S4787	M3	Q5VST9_OBSCN_S4787_M3	0.041187	0.89275	0.228389	0.252526	0.976775	0.85085	0.47237	-0.063014	-0.138254
Q15642	TRIP10	S351	M1	Q15642_TRIP10_S351_M1	0.734388	0.893	0.0904336	0.905084	0.976929	0.73404	0.0868058	-0.0230026	-0.0511284	+
Q8WZ42	TTN	T21280	M1	Q8WZ42_TTN_T21280_M1	0.169261	0.89307	0.809414	0.504535	0.976929	0.986873	0.155476	-0.0809574	0.0421681
Q9UQ35	SRRM2	S2100	M2	Q9UQ35_SRRM2_S2100_M2	0.164968	0.893142	0.530595	0.497191	0.976929	0.945703	-0.0377197	-0.0429668	-0.174437
O60662	KLHL41	Y438	M1	O60662_KLHL41_Y438_M1	0.490651	0.893287	0.812296	0.7739	0.976929	0.987171	-0.0199223	0.0352211	0.0168939
Q8WZ42	TTN	S2437	M1	Q8WZ42_TTN_S2437_M1	0.885635	0.893299	0.357221	0.962736	0.976929	0.907578	-0.177406	0.150707	-0.158627
Q9HBL0	TNS1	T1449	M1	Q9HBL0_TNS1_T1449_M1	0.167362	0.893534	0.077152	0.501138	0.976957	0.714053	-0.500122	0.297915	0.595647
Q08043	ACTN3	S438	M1	Q08043_ACTN3_S438_M1	0.00208623	0.89365	0.419139	0.0363058	0.976957	0.921881	0.217088	-0.105375	0.0256443
O75128	COBL	S274	M1	O75128_COBL_S274_M1	0.435191	0.893716	0.303308	0.738195	0.976957	0.891163	-1.07213	0.92417	0.0520191
Q86TB9	PATL1	S177	M2	Q86TB9_PATL1_S177_M2	0.000181691	0.893963	0.111823	0.00543348	0.976957	0.750451	-0.254627	-0.565329	0.00618219
Q5VTT5	MYOM3	T688	M1	Q5VTT5_MYOM3_T688_M1	0.390182	0.894012	0.906443	0.711161	0.976957	0.99477	0.0568204	0.22188	-0.00532866
Q9Y2A7	NCKAP1	S638	M1	Q9Y2A7_NCKAP1_S638_M1	0.39904	0.89454	0.88791	0.716493	0.976957	0.991542	-0.036386	0.00922203	-0.0306964
Q9NP74	PALMD	S385	M1	Q9NP74_PALMD_S385_M1	0.979426	0.894686	0.938908	0.994137	0.976957	0.998087	-0.194613	-0.0562258	-0.069519
P62736	ACTA2	T305	M3	P62736_ACTA2_T305_M3	0.230814	0.894725	0.861977	0.580229	0.976957	0.991516	-0.444577	-0.21624	0.12166
Q8IWE5	PLEKHM2	S563	M2	Q8IWE5_PLEKHM2_S563_M2	0.0274143	0.894891	0.976437	0.202425	0.976957	0.99991	0.0361013	-0.0605278	-0.112391
Q8WZ42	TTN	T2865	M1	Q8WZ42_TTN_T2865_M1	0.365301	0.894899	0.762464	0.691523	0.976957	0.982795	0.0938816	-0.0629616	0.516115
Q8WZ42	TTN	S29590	M1	Q8WZ42_TTN_S29590_M1	0.113371	0.894905	0.532902	0.42051	0.976957	0.945703	0.0552206	0.147193	0.0198584
Q8IYB3	SRRM1	S725	M2	Q8IYB3_SRRM1_S725_M2	0.165357	0.894908	0.739431	0.497976	0.976957	0.97936	0.0101385	0.0662346	-0.0591364
Q8IYB3	SRRM1	T727	M2	Q8IYB3_SRRM1_T727_M2	0.165357	0.894908	0.739431	0.497976	0.976957	0.97936	0.0101385	0.0662346	-0.0591364
P18206	VCL	S566	M1	P18206_VCL_S566_M1	0.286338	0.89494	0.804724	0.632302	0.976957	0.986873	0.167397	0.117189	-0.410496
Q8WZ42	TTN	S10633	M1	Q8WZ42_TTN_S10633_M1	0.61037	0.895032	0.489729	0.837491	0.976957	0.936383	-0.00961208	-0.0799599	-0.0451264
Q6PKG0	LARP1	S75	M1	Q6PKG0_LARP1_S75_M1	0.296802	0.895061	0.109888	0.640479	0.976957	0.750451	0.173041	-0.0389247	-0.0928745
Q5VST9	OBSCN	S7119	M1	Q5VST9_OBSCN_S7119_M1	0.235296	0.895063	0.364791	0.585262	0.976957	0.909828	0.220697	-0.22769	-0.0576963
P12235	SLC25A4	Y195	M1	P12235_SLC25A4_Y195_M1	0.950551	0.895094	0.433892	0.985854	0.976957	0.923021	-0.0321746	-0.0172567	-0.0355721
P14618	PKM	T365	M1	P14618_PKM_T365_M1	0.721254	0.895131	0.945582	0.89815	0.976957	0.99915	-0.116734	-0.96245	0.444529	+
P16615	ATP2A2	S186	M1	P16615_ATP2A2_S186_M1	0.847314	0.895296	0.743528	0.949286	0.976957	0.97936	0.0216002	0.10293	-0.0336189
O95671	ASMTL	T249	M1	O95671_ASMTL_T249_M1	0.392066	0.895344	0.570998	0.711581	0.976957	0.958366	-0.0627232	0.156274	-0.152592
Q16891	IMMT	S458	M1	Q16891_IMMT_S458_M1	0.587435	0.895416	0.660713	0.825683	0.976957	0.97322	0.023037	0.0140724	-0.046525
P12883	MYH7	T1157	M1	P12883_MYH7_T1157_M1	0.978195	0.895455	0.815199	0.993814	0.976957	0.987456	-0.107394	0.0450773	0.117901
O14647	CHD2	S1365	M3	O14647_CHD2_S1365_M3	0.884237	0.8957	0.820963	0.962273	0.976957	0.987456	0.15754	0.0315666	0.0222263
Q53GG5	PDLIM3	S157	M2	Q53GG5_PDLIM3_S157_M2	0.00167825	0.895747	0.569037	0.0315152	0.976957	0.958366	-0.064713	-0.0180979	0.764407
A0FGR8	ESYT2	S761	M1	A0FGR8_ESYT2_S761_M1	0.539742	0.895796	0.737535	0.800545	0.976957	0.978997	-0.0926914	0.22237	0.135777
Q8WZ42	TTN	S31213	M1	Q8WZ42_TTN_S31213_M1	0.00156593	0.895983	0.00144784	0.0297328	0.976957	0.155672	0.128958	0.0290756	-0.258997
Q9HDC5	JPH1	S230	M3	Q9HDC5_JPH1_S230_M3	0.538915	0.896204	0.678741	0.800013	0.976957	0.97687	0.869315	0.321911	-0.0779552
Q9H987	SYNPO2L	T458	M1	Q9H987_SYNPO2L_T458_M1	0.522165	0.896221	0.157929	0.791853	0.976957	0.79011	-0.190188	0.0484581	0.0478783
Q8WZ42	TTN	S23950	M1	Q8WZ42_TTN_S23950_M1	0.0180386	0.896267	0.721669	0.160908	0.976957	0.978185	0.0352001	-0.0601959	-0.0158801
Q6P0Q8	MAST2	S151	M1	Q6P0Q8_MAST2_S151_M1	0.351783	0.896287	0.290579	0.681351	0.976957	0.887546	-0.345124	0.275764	0.273287
Q8N3K9	CMYA5	S3462	M1	Q8N3K9_CMYA5_S3462_M1	0.396576	0.89637	0.401553	0.714478	0.976957	0.918389	-0.00979042	0.0535622	-0.129441
Q6P6C2	ALKBH5	S64	M2	Q6P6C2_ALKBH5_S64_M2	0.333809	0.896399	0.629915	0.667668	0.976957	0.972158	-0.129431	0.00235271	-0.0103436
P55786	NPEPPS	Y173	M1	P55786_NPEPPS_Y173_M1	0.694804	0.896449	0.328028	0.883501	0.976957	0.899377	-0.0255899	-0.038723	0.0115542
O14639	ABLIM1	Y373	M1	O14639_ABLIM1_Y373_M1	0.0231188	0.896502	0.436007	0.185602	0.976957	0.923021	0.0667429	0.130821	-0.050024
Q9UKX2	MYH2	S225	M1	Q9UKX2_MYH2_S225_M1	0.441162	0.896633	0.0316004	0.742858	0.976957	0.566722	-0.021843	0.0603275	-0.0784798
Q9H1E3	NUCKS1	S58	M1	Q9H1E3_NUCKS1_S58_M1	0.530438	0.896675	8.28209e-05	0.79551	0.976957	0.0356781	-1.6886	0.607015	-0.349663
Q9NQC3	RTN4	T188	M2	Q9NQC3_RTN4_T188_M2	0.254623	0.896724	0.859823	0.605295	0.976957	0.991516	0.0887852	-0.0166426	-0.340845
Q8TB45	DEPTOR	S265	M1	Q8TB45_DEPTOR_S265_M1	0.000180464	0.896802	0.577944	0.00542314	0.976957	0.9614	0.0188904	0.00280476	0.0607958
Q8WZ42	TTN	T21650	M1	Q8WZ42_TTN_T21650_M1	0.362923	0.89682	0.843143	0.690201	0.976957	0.990037	0.103436	-0.0245481	-0.0342789
Q8WZ42	TTN	S33344	M1	Q8WZ42_TTN_S33344_M1	0.782993	0.896823	0.365117	0.927527	0.976957	0.909828	0.058116	0.105241	0.106905
P17540	CKMT2	S233	M1	P17540_CKMT2_S233_M1	0.511399	0.897189	0.30829	0.78599	0.976957	0.891921	-0.14896	-0.0975304	0.0967512
Q92769	HDAC2	S422	M2	Q92769_HDAC2_S422_M2	0.658554	0.89727	0.805556	0.863645	0.976957	0.986873	-0.0271606	-0.0426178	0.0200152
Q92769	HDAC2	S424	M2	Q92769_HDAC2_S424_M2	0.658554	0.89727	0.805556	0.863645	0.976957	0.986873	-0.0271606	-0.0426178	0.0200152
O95810	CAVIN2	T43	M2	O95810_CAVIN2_T43_M2	0.305658	0.897381	0.138444	0.647359	0.976957	0.776769	0.0339999	-0.443506	0.0838509
Q14676	MDC1	S376	M2	Q14676_MDC1_S376_M2	0.210792	0.897414	0.982128	0.556252	0.976957	0.99991	-0.119594	-0.145836	-0.0604725
Q12873	CHD3	S1605	M1	Q12873_CHD3_S1605_M1	0.68034	0.897422	0.24419	0.87638	0.976957	0.861398	0.813674	0.42114	0.121611
P08670	VIM	S39	M1	P08670_VIM_S39_M1	0.24236	0.897439	0.30276	0.592343	0.976957	0.890707	-0.211719	0.0582862	0.347476
Q9UQ35	SRRM2	S1890	M2	Q9UQ35_SRRM2_S1890_M2	0.073758	0.897506	0.296851	0.343417	0.976957	0.887546	-0.0333953	-0.0751405	-0.000524998
Q7Z4S6	KIF21A	S855	M1	Q7Z4S6_KIF21A_S855_M1	0.443287	0.897676	0.757848	0.744539	0.976957	0.982565	0.105584	-0.185272	-0.0579495
Q8WZ42	TTN	T32164	M1	Q8WZ42_TTN_T32164_M1	0.79704	0.897683	0.828148	0.931297	0.976957	0.988224	-0.0421104	0.105079	0.0851288
Q15424	SAFB	S383	M2	Q15424_SAFB_S383_M2	0.0887493	0.89773	0.219937	0.373022	0.976957	0.845269	-0.101296	0.0656691	-0.0212984
Q8WZ42	TTN	T31716	M1	Q8WZ42_TTN_T31716_M1	0.2839	0.897822	0.918342	0.630038	0.976957	0.996533	-0.19342	-0.0492611	-0.293612
Q13023	AKAP6	S610	M1	Q13023_AKAP6_S610_M1	0.504073	0.897849	0.447824	0.781412	0.976957	0.925832	-0.106188	0.0275583	-0.184757
P0DMV8;P0DMV9	HSPA1A	T226	M1	P0DMV8;P0DMV9_HSPA1A_T226_M1	0.0251572	0.897879	0.318334	0.193203	0.976957	0.897172	0.0105786	0.00615692	-0.174175
Q8WZ42	TTN	T9231	M1	Q8WZ42_TTN_T9231_M1	0.117166	0.897899	0.123034	0.426689	0.976957	0.761885	-0.0288291	0.105148	-0.0667958
P10636	MAPT	S238	M1	P10636_MAPT_S238_M1	0.368457	0.897984	0.470178	0.694194	0.976961	0.929204	-0.0177751	0.0854187	-0.0436077
P35568	IRS1	S449	M2	P35568_IRS1_S449_M2	0.0705007	0.898089	0.230932	0.338823	0.976986	0.854176	0.800303	-0.101202	0.11047	+
Q86VM9	ZC3H18	S487	M1	Q86VM9_ZC3H18_S487_M1	0.178045	0.898338	0.451121	0.51556	0.977097	0.92635	0.0269256	-0.0530968	-0.0392432
Q9UH99	SUN2	T33	M1	Q9UH99_SUN2_T33_M1	0.839461	0.898355	0.557069	0.946716	0.977097	0.953016	0.00937176	-0.498002	-0.0909052
O95400	CD2BP2	S49	M1	O95400_CD2BP2_S49_M1	0.0084415	0.898769	0.773999	0.0991917	0.977203	0.984432	0.0320511	0.0190706	-0.0132761
P55087	AQP4	T289	M2	P55087_AQP4_T289_M2	0.106536	0.898804	0.0380155	0.407714	0.977203	0.599418	-0.464838	-0.197438	0.0866122
Q8WZ42	TTN	T14576	M1	Q8WZ42_TTN_T14576_M1	0.381911	0.899094	0.89733	0.704837	0.977203	0.993325	0.0451217	0.0459213	0.0895138
A6NHG4;P30046	DDTL	T86	M1	A6NHG4;P30046_DDTL_T86_M1	0.613327	0.899098	0.336686	0.839369	0.977203	0.899785	-0.0258045	-0.0256863	0.184742
Q9HDC5	JPH1	S465	M3	Q9HDC5_JPH1_S465_M3	0.0320723	0.899191	0.389067	0.220108	0.977203	0.916188	-0.0396948	-0.00742149	0.0446801
Q5VTT5	MYOM3	S1180	M1	Q5VTT5_MYOM3_S1180_M1	0.723468	0.899307	0.266928	0.899076	0.977203	0.877127	0.300733	0.264416	-0.114651
Q9Y2H0	DLGAP4	T616	M2	Q9Y2H0_DLGAP4_T616_M2	0.406326	0.899443	0.85363	0.720603	0.977203	0.991431	0.0590029	0.454689	0.13877
Q8WZ42	TTN	S26270	M1	Q8WZ42_TTN_S26270_M1	0.945971	0.899585	0.658349	0.984342	0.977203	0.972975	-0.0535679	0.0119057	0.0540218
Q6KC79	NIPBL	S2682	M2	Q6KC79_NIPBL_S2682_M2	0.129941	0.8997	0.216385	0.449236	0.977203	0.842192	-0.0192719	-0.133691	0.22005
O15084	ANKRD28	S1011	M1	O15084_ANKRD28_S1011_M1	0.339379	0.899772	0.455385	0.671819	0.977203	0.926837	-0.1476	0.0266933	-0.115215
Q96MG2	JSRP1	S51	M1	Q96MG2_JSRP1_S51_M1	0.324831	0.899866	0.241431	0.660485	0.977203	0.860002	-0.236593	-0.089098	-0.175341
Q5T4S7	UBR4	S2718	M2	Q5T4S7_UBR4_S2718_M2	0.00597892	0.899874	0.929993	0.0779151	0.977203	0.998087	0.124473	-0.00398731	-0.122743
Q8WZ42	TTN	T28992	M1	Q8WZ42_TTN_T28992_M1	0.503177	0.899933	0.169394	0.780776	0.977203	0.800553	-0.101776	-0.000869751	-0.0208859
O95613	PCNT	T3282	M2	O95613_PCNT_T3282_M2	0.0725217	0.899962	0.981063	0.341725	0.977203	0.99991	-0.159174	0.0112972	0.135337
Q8WVC0	LEO1	S140	M1	Q8WVC0_LEO1_S140_M1	0.00189742	0.900011	0.965329	0.0341368	0.977203	0.999744	0.0753198	0.186504	0.174282
Q15154	PCM1	S93	M1	Q15154_PCM1_S93_M1	0.122634	0.900032	0.879869	0.437114	0.977203	0.991516	-0.11988	0.0814734	0.138413
Q15642	TRIP10	S375	M2	Q15642_TRIP10_S375_M2	0.238801	0.900113	0.156887	0.588198	0.977203	0.789515	0.232072	0.148306	-0.0739698	+
Q15642	TRIP10	S378	M2	Q15642_TRIP10_S378_M2	0.238801	0.900113	0.156887	0.588198	0.977203	0.789515	0.232072	0.148306	-0.0739698	+
P07910	HNRNPC	S260	M1	P07910_HNRNPC_S260_M1	0.857614	0.900288	0.053683	0.953694	0.977203	0.653261	0.0727949	0.027564	-0.130765
P78559	MAP1A	T1789	M3	P78559_MAP1A_T1789_M3	0.484467	0.900303	0.60365	0.770552	0.977203	0.967072	-0.38478	0.180996	0.190581
P06744	GPI	T214	M1	P06744_GPI_T214_M1	0.450244	0.90032	0.0621649	0.749865	0.977203	0.682468	0.231929	0.019927	-0.24825
O75223	GGCT	S37	M1	O75223_GGCT_S37_M1	0.60261	0.90053	0.748128	0.832423	0.977203	0.97936	-0.192882	-0.172489	-0.057292
P17302	GJA1	S364	M3	P17302_GJA1_S364_M3	0.2533	0.900534	0.0649064	0.605179	0.977203	0.690914	-0.622961	-0.578485	0.268999
Q8IXJ6	SIRT2	S27	M1	Q8IXJ6_SIRT2_S27_M1	0.580045	0.900542	0.126466	0.821733	0.977203	0.770541	0.321943	-0.165129	0.944813
Q8IYB3	SRRM1	S590	M2	Q8IYB3_SRRM1_S590_M2	0.689154	0.900576	0.515261	0.880921	0.977203	0.940999	-0.524763	-0.13301	-0.212638
Q8IYB3	SRRM1	S592	M2	Q8IYB3_SRRM1_S592_M2	0.689154	0.900576	0.515261	0.880921	0.977203	0.940999	-0.524763	-0.13301	-0.212638
P31749	AKT1	S124	M1	P31749_AKT1_S124_M1	0.0581842	0.900792	0.128016	0.305665	0.977321	0.77073	0.169791	0.152885	-0.276913	+
Q13554	CAMK2B	T328	M1	Q13554_CAMK2B_T328_M1	0.944807	0.900848	0.0404586	0.984342	0.977321	0.611022	-0.475597	0.734659	-1.72753
P50502	ST13	S79	M1	P50502_ST13_S79_M1	0.0089249	0.900938	0.0910356	0.10295	0.97733	0.73404	0.0225172	0.057951	-0.159361
P13798	APEH	S185	M1	P13798_APEH_S185_M1	0.940384	0.901309	0.369399	0.982606	0.97745	0.909828	0.00943947	0.196865	0.0217953
Q9Y618	NCOR2	S149	M2	Q9Y618_NCOR2_S149_M2	0.492609	0.901359	0.0536684	0.774701	0.97745	0.653261	-0.52284	-0.144887	0.1326
Q9Y277	VDAC3	S165	M1	Q9Y277_VDAC3_S165_M1	0.835466	0.901396	0.358574	0.944926	0.97745	0.907578	0.00794792	0.197464	0.00744629
Q9BY44	EIF2A	S506	M1	Q9BY44_EIF2A_S506_M1	0.0114314	0.901507	0.466544	0.122092	0.97745	0.927801	0.00106716	0.0407219	-0.0359025
P55196	AFDN	S1173	M2	P55196_AFDN_S1173_M2	0.144923	0.901623	0.959976	0.473104	0.97745	0.999744	-0.161326	0.0396557	-0.0460949
Q8WXI9	GATAD2B	T120	M2	Q8WXI9_GATAD2B_T120_M2	0.622303	0.90165	0.28636	0.843315	0.97745	0.886728	-0.209129	-0.0486975	0.251156
Q6NY19	KANK3	S177	M2	Q6NY19_KANK3_S177_M2	0.58229	0.901695	0.0985572	0.822938	0.97745	0.74423	0.31569	0.176926	-0.240602
Q8N3F8	MICALL1	S621	M1	Q8N3F8_MICALL1_S621_M1	0.0615681	0.901738	0.460668	0.315273	0.97745	0.927128	0.0550451	-0.0341206	0.000814438
Q8WZ42	TTN	S25032	M1	Q8WZ42_TTN_S25032_M1	0.0150808	0.901793	0.014721	0.146073	0.97745	0.448867	0.0658622	0.0112705	-0.102434
Q12802	AKAP13	S1929	M1	Q12802_AKAP13_S1929_M1	0.17177	0.901866	0.246262	0.508084	0.97745	0.864026	-0.0523038	0.0302525	0.0150528
Q5VST9	OBSCN	S2657	M1	Q5VST9_OBSCN_S2657_M1	0.178785	0.902026	0.249831	0.516577	0.977535	0.866043	0.0552692	-0.0377617	-0.0503564
Q9BX66	SORBS1	S552	M2	Q9BX66_SORBS1_S552_M2	0.666374	0.90227	0.360829	0.867726	0.977565	0.907578	-0.273134	-0.111042	0.27927	+
Q9BX66	SORBS1	S556	M2	Q9BX66_SORBS1_S556_M2	0.666374	0.90227	0.360829	0.867726	0.977565	0.907578	-0.273134	-0.111042	0.27927	+
Q13586	STIM1	S595	M2	Q13586_STIM1_S595_M2	0.498499	0.902298	0.556708	0.778028	0.977565	0.953016	-0.201357	0.248458	-0.6248
Q9HDC5	JPH1	S479	M2	Q9HDC5_JPH1_S479_M2	0.456883	0.902401	0.288657	0.753454	0.977587	0.886728	0.0171528	-0.137091	-0.25234
P06753	TPM3	T180	M1	P06753_TPM3_T180_M1	0.389253	0.902604	0.145691	0.710443	0.977719	0.78319	0.0349436	0.117973	0.0349865
P31415	CASQ1	T241	M1	P31415_CASQ1_T241_M1	0.100273	0.902904	0.0101743	0.397306	0.97791	0.386366	-0.0357056	0.144988	-0.517497
Q8WZ42	TTN	S11223	M1	Q8WZ42_TTN_S11223_M1	0.53652	0.903311	0.504403	0.79813	0.97791	0.938402	-0.135157	0.0515118	0.00268745
Q2TAL5	SMTNL2	S141	M1	Q2TAL5_SMTNL2_S141_M1	0.698684	0.903316	0.160165	0.886468	0.97791	0.791041	-0.0904102	0.301157	0.189661
P16383	GCFC2	S180	M1	P16383_GCFC2_S180_M1	0.581962	0.903411	0.138317	0.822669	0.97791	0.776417	-0.10425	0.0311537	0.106463
P46821	MAP1B	S1779	M3	P46821_MAP1B_S1779_M3	0.753796	0.903428	0.129141	0.91366	0.97791	0.77073	0.000209332	0.0533228	-0.0356369
P55011	SLC12A2	S123	M2	P55011_SLC12A2_S123_M2	0.388934	0.903448	0.64137	0.710216	0.97791	0.972592	-0.140316	0.185215	-0.007411
P55011	SLC12A2	S126	M2	P55011_SLC12A2_S126_M2	0.388934	0.903448	0.64137	0.710216	0.97791	0.972592	-0.140316	0.185215	-0.007411
Q5VZP5	DUSP27	S320	M3	Q5VZP5_DUSP27_S320_M3	0.15065	0.903449	0.643614	0.481066	0.97791	0.972592	0.063345	0.17907	-1.12708
Q8IU81	IRF2BP1	S436	M1	Q8IU81_IRF2BP1_S436_M1	0.372741	0.903516	0.382129	0.698642	0.97791	0.914939	0.0490599	-0.044241	-0.0169935
Q02045	MYL5	T30	M2	Q02045_MYL5_T30_M2	0.530198	0.903815	0.704788	0.79551	0.978005	0.977094	0.470778	0.784933	-0.00272083
Q8WZ42	TTN	T5577	M1	Q8WZ42_TTN_T5577_M1	0.0193361	0.903817	0.814175	0.166914	0.978005	0.987456	-0.0355644	0.147184	0.035471
Q6BDS2	UHRF1BP1	S1103	M2	Q6BDS2_UHRF1BP1_S1103_M2	0.96785	0.90408	0.00669018	0.991048	0.978005	0.318605	-0.258093	-0.0423269	-0.03128
O95359	TACC2	S473	M1	O95359_TACC2_S473_M1	0.981434	0.904196	0.430489	0.994311	0.978005	0.922096	-0.0463834	0.0392227	-0.14817
Q7L4I2	RSRC2	S30	M2	Q7L4I2_RSRC2_S30_M2	0.327714	0.904249	0.2432	0.663078	0.978005	0.860002	0.134953	0.0224524	-0.0863562
Q7L4I2	RSRC2	S32	M2	Q7L4I2_RSRC2_S32_M2	0.327714	0.904249	0.2432	0.663078	0.978005	0.860002	0.134953	0.0224524	-0.0863562
Q8IXT5	RBM12B	S280	M2	Q8IXT5_RBM12B_S280_M2	0.233788	0.904376	0.238943	0.583471	0.978005	0.858412	0.0369053	-0.025219	-0.0287833
Q9ULT8	HECTD1	S2315	M1	Q9ULT8_HECTD1_S2315_M1	0.157491	0.904397	0.922217	0.488691	0.978005	0.997248	-0.636187	0.780548	-0.143339
A6NGB9	WIPF3	S330	M1	A6NGB9_WIPF3_S330_M1	0.113115	0.904462	0.744225	0.420082	0.978005	0.97936	-0.0908375	-0.737942	-0.0956802
Q8WZ42	TTN	S28397	M1	Q8WZ42_TTN_S28397_M1	0.90476	0.90455	0.136486	0.970128	0.978005	0.774132	-0.0977993	-0.126086	0.0527053
Q9UMS6	SYNPO2	S1064	M1	Q9UMS6_SYNPO2_S1064_M1	0.0395894	0.904578	0.154591	0.246419	0.978005	0.785899	-0.0193377	-0.18453	-0.188875
Q6VN20	RANBP10	S369	M2	Q6VN20_RANBP10_S369_M2	0.146567	0.904639	0.496267	0.474533	0.978005	0.937988	-0.101566	0.131603	-0.121149
Q8WZ42	TTN	S26694	M1	Q8WZ42_TTN_S26694_M1	0.00024835	0.904667	0.0660652	0.00705644	0.978005	0.694891	0.0441303	0.0424099	-0.0371428
Q9UBF9	MYOT	S233	M1	Q9UBF9_MYOT_S233_M1	0.410592	0.904838	0.46055	0.724387	0.978016	0.927128	-0.0493002	-0.16432	-0.00036335
O75128	COBL	S324	M1	O75128_COBL_S324_M1	0.00964367	0.90484	0.0184817	0.107939	0.978016	0.479066	0.203424	-0.0736208	0.0136943
Q8WZ42	TTN	S33056	M2	Q8WZ42_TTN_S33056_M2	0.661655	0.905326	0.0611176	0.865574	0.97818	0.678254	0.469503	0.0389576	-0.26242
Q8WZ42	TTN	T5775	M1	Q8WZ42_TTN_T5775_M1	0.61595	0.905379	0.700046	0.839945	0.97818	0.977094	-0.088726	-0.180185	-0.137563
P10636	MAPT	T744	M2	P10636_MAPT_T744_M2	0.387147	0.905476	0.23543	0.708713	0.97818	0.857889	0.245625	0.535351	-0.410404
Q8WZ42	TTN	Y28166	M1	Q8WZ42_TTN_Y28166_M1	0.396047	0.905526	0.312327	0.714127	0.97818	0.895078	-0.0136433	-0.0371799	0.0465565
Q5VST9	OBSCN	S4804	M3	Q5VST9_OBSCN_S4804_M3	0.663579	0.905628	0.140252	0.866375	0.97818	0.78061	0.669119	-0.321384	-0.0663681
Q96T23	RSF1	S227	M1	Q96T23_RSF1_S227_M1	0.00364976	0.90571	0.860574	0.0543175	0.97818	0.991516	-0.22041	0.319214	0.0274258
Q9H1E3	NUCKS1	S214	M1	Q9H1E3_NUCKS1_S214_M1	0.221301	0.905737	0.0642387	0.568736	0.97818	0.687783	0.05158	0.0274563	-0.119808
P23327	HRC	S444	M1	P23327_HRC_S444_M1	0.648723	0.905785	0.0883196	0.859225	0.97818	0.728104	-0.164404	0.152639	-0.243924
Q7Z5L9	IRF2BP2	S175	M1	Q7Z5L9_IRF2BP2_S175_M1	0.524538	0.90579	0.635101	0.793378	0.97818	0.972592	0.0181613	0.0576744	0.0303545
Q9Y2H0	DLGAP4	S620	M1	Q9Y2H0_DLGAP4_S620_M1	0.556944	0.90581	0.770026	0.809694	0.97818	0.98396	0.500649	0.0843458	-0.389976
Q15648	MED1	S1192	M1	Q15648_MED1_S1192_M1	0.157566	0.905998	0.718006	0.488797	0.978295	0.978185	0.0468769	-0.336782	0.00634432
O95365	ZBTB7A	S337	M1	O95365_ZBTB7A_S337_M1	0.40005	0.906096	0.887905	0.717206	0.978313	0.991542	0.168289	0.342691	0.190166
P51608	MECP2	S395	M1	P51608_MECP2_S395_M1	0.481869	0.906238	0.215638	0.769472	0.978377	0.841129	0.0277205	-0.0636673	-0.160664
Q9Y623	MYH4	T1604	M1	Q9Y623_MYH4_T1604_M1	0.485995	0.906485	0.856659	0.771469	0.978556	0.991516	-0.150928	-0.0347595	0.0156145
Q96RT1	ERBIN	S852	M1	Q96RT1_ERBIN_S852_M1	0.541001	0.906696	0.640794	0.801335	0.978601	0.972592	0.219554	0.21393	-0.0727739
Q5JRA6	MIA3	S408	M1	Q5JRA6_MIA3_S408_M1	0.619751	0.906727	0.21442	0.842343	0.978601	0.839603	0.0755539	0.0655947	-0.074265
P35609	ACTN2	S595	M1	P35609_ACTN2_S595_M1	0.856593	0.906784	0.976904	0.953444	0.978601	0.99991	0.494378	-0.85619	0.0550265
Q96Q06	PLIN4	S27	M1	Q96Q06_PLIN4_S27_M1	0.0623151	0.906855	0.302218	0.318145	0.978601	0.890443	0.193372	0.143691	-0.0973344
P21796	VDAC1	S241	M1	P21796_VDAC1_S241_M1	0.645057	0.906981	0.601936	0.857252	0.978649	0.967072	0.0405951	0.00833416	-0.098299
O75128	COBL	S282	M2	O75128_COBL_S282_M2	0.474895	0.907266	0.107436	0.76415	0.978817	0.750451	-0.262802	-0.338943	0.194759
P21817	RYR1	S2753	M1	P21817_RYR1_S2753_M1	0.243006	0.907351	0.42694	0.592628	0.978817	0.921881	0.00894594	0.0475235	-0.0145545
Q9UQ35	SRRM2	T2104	M2	Q9UQ35_SRRM2_T2104_M2	0.242528	0.907382	0.91512	0.592349	0.978817	0.99615	0.0692329	-0.0231838	-0.224819
Q8IX01	SUGP2	S757	M1	Q8IX01_SUGP2_S757_M1	0.882452	0.907913	0.217179	0.961186	0.979266	0.842192	-0.265464	0.0473304	-0.231581
Q9NPI6	DCP1A	T528	M2	Q9NPI6_DCP1A_T528_M2	0.125946	0.907961	0.792771	0.442455	0.979266	0.986798	0.178833	0.483194	0.0463943
P35609	ACTN2	T308	M1	P35609_ACTN2_T308_M1	0.172006	0.908135	0.808073	0.508284	0.979298	0.986873	0.0937557	0.0412521	0.031745
Q8WZ42	TTN	T30624	M1	Q8WZ42_TTN_T30624_M1	0.904251	0.908219	0.772511	0.969887	0.979298	0.984345	-0.344277	0.694091	-0.413566
P35609	ACTN2	S596	M1	P35609_ACTN2_S596_M1	0.89264	0.908237	0.999361	0.965701	0.979298	0.99991	-0.0430551	-0.0558996	0.00591993
Q86W92	PPFIBP1	S794	M1	Q86W92_PPFIBP1_S794_M1	0.195981	0.908332	0.183017	0.540858	0.979312	0.811019	-0.0322161	0.142519	0.0404568
Q14157	UBAP2L	S605	M2	Q14157_UBAP2L_S605_M2	0.644914	0.908419	0.454443	0.857162	0.979318	0.926837	0.851114	1.02942	-0.319622
Q13595	TRA2A	S262	M2	Q13595_TRA2A_S262_M2	0.398031	0.908719	0.88315	0.715978	0.979553	0.991516	-0.052454	0.0135937	-0.0490327
Q9Y4G8	RAPGEF2	T942	M1	Q9Y4G8_RAPGEF2_T942_M1	0.94292	0.908935	0.600067	0.983623	0.979698	0.966214	-0.025876	-0.258746	-0.0738049
Q02880	TOP2B	S1581	M1	Q02880_TOP2B_S1581_M1	0.837296	0.909187	0.41364	0.945794	0.979747	0.921634	-0.00566578	-0.0435953	-0.0980229
P54296	MYOM2	S763	M1	P54296_MYOM2_S763_M1	0.749871	0.909329	0.43429	0.912173	0.979747	0.923021	-0.033536	-0.0890846	0.038238
Q8WZ42	TTN	Y28759	M1	Q8WZ42_TTN_Y28759_M1	0.782252	0.909399	0.340749	0.926924	0.979747	0.901742	-0.00333214	0.11183	-0.120787
P30622	CLIP1	S200	M3	P30622_CLIP1_S200_M3	0.392637	0.909455	0.689496	0.711665	0.979747	0.977094	-0.0540061	0.117144	-0.236169
Q8WZ42	TTN	S12454	M1	Q8WZ42_TTN_S12454_M1	0.559526	0.909468	0.554362	0.810326	0.979747	0.952045	0.00901222	-0.107389	0.000154018
Q562R1	ACTBL2	S301	M1	Q562R1_ACTBL2_S301_M1	0.0806909	0.909473	0.40615	0.356171	0.979747	0.918526	-0.0809255	-0.631116	0.0239658
Q8WZ42	TTN	Y23263	M1	Q8WZ42_TTN_Y23263_M1	0.117248	0.909856	0.0911109	0.426689	0.979813	0.73404	-0.137331	-0.0149069	0.0556936
Q8WZ42	TTN	S18718	M1	Q8WZ42_TTN_S18718_M1	0.14595	0.909905	0.147226	0.474288	0.979813	0.785161	0.0214005	-0.0152216	-0.092546
Q4L180	FILIP1L	S791	M1	Q4L180_FILIP1L_S791_M1	0.160936	0.909913	0.787208	0.492266	0.979813	0.98579	-0.211109	0.125422	0.272654
Q8WZ42	TTN	T25542	M1	Q8WZ42_TTN_T25542_M1	0.145929	0.909958	0.802604	0.474288	0.979813	0.986873	-0.0807877	-0.0807877	0.103311
Q6P5Q4	LMOD2	T420	M2	Q6P5Q4_LMOD2_T420_M2	0.220144	0.910156	0.297427	0.568262	0.979813	0.887546	0.587541	0.195364	-0.483143
Q96T37	RBM15	S656	M2	Q96T37_RBM15_S656_M2	0.0652737	0.910212	0.446614	0.325942	0.979813	0.925046	0.00721502	0.00426102	0.0249748
Q96T37	RBM15	S659	M2	Q96T37_RBM15_S659_M2	0.0652737	0.910212	0.446614	0.325942	0.979813	0.925046	0.00721502	0.00426102	0.0249748
Q8WZ42	TTN	S33203	M1	Q8WZ42_TTN_S33203_M1	0.500856	0.910252	0.676233	0.779565	0.979813	0.97639	-0.0548124	-0.0371037	-0.0304661
P12883	MYH7	T1188	M1	P12883_MYH7_T1188_M1	0.138386	0.910361	0.544454	0.464191	0.979813	0.948001	-0.149811	-0.145472	0.144528
P12882	MYH1	S1919	M1	P12882_MYH1_S1919_M1	0.0160909	0.910465	0.000560539	0.151321	0.979813	0.103626	0.0856051	-0.0156422	-0.12974
O00203	AP3B1	S276	M1	O00203_AP3B1_S276_M1	0.859536	0.910508	0.350477	0.953694	0.979813	0.906072	0.0171771	-0.0407276	-0.0581117
Q8WZ42	TTN	S27165	M1	Q8WZ42_TTN_S27165_M1	0.293383	0.910752	0.654249	0.637834	0.979813	0.972592	-0.0572104	-0.0509138	0.10007
P07451	CA3	S181	M1	P07451_CA3_S181_M1	0.342289	0.910761	0.378711	0.674096	0.979813	0.914185	0.166391	0.152441	0.146191
Q5T200	ZC3H13	S378	M3	Q5T200_ZC3H13_S378_M3	0.797963	0.910802	0.812832	0.931442	0.979813	0.987317	-0.220257	-0.130222	0.389018
Q8WXG6	MADD	S820	M1	Q8WXG6_MADD_S820_M1	0.476465	0.910862	0.42583	0.765235	0.979813	0.921881	-0.269274	0.260705	0.0270481
Q9H1B7	IRF2BPL	S547	M1	Q9H1B7_IRF2BPL_S547_M1	0.361722	0.910943	0.0871404	0.689777	0.979813	0.725382	0.00965166	0.123479	-0.0361872
Q8WZ42	TTN	T25437	M1	Q8WZ42_TTN_T25437_M1	0.707786	0.91103	0.213782	0.890169	0.979813	0.838455	0.144136	-0.0995831	0.0969768
Q8IUG5	MYO18B	S2193	M1	Q8IUG5_MYO18B_S2193_M1	0.853081	0.911117	0.708669	0.952166	0.979813	0.977193	-0.0334854	0.0716839	-0.0372453
P23588	EIF4B	S498	M1	P23588_EIF4B_S498_M1	0.994371	0.911169	0.612888	0.997959	0.979813	0.967931	0.257931	-0.132663	-0.249144
Q13555	CAMK2G	T388	M1	Q13555_CAMK2G_T388_M1	0.329938	0.911172	0.751659	0.664964	0.979813	0.980946	-0.182628	-0.0998631	-0.0733142
Q9Y512	SAMM50	S270	M1	Q9Y512_SAMM50_S270_M1	0.739549	0.911287	0.544206	0.907798	0.979849	0.948001	0.0788856	0.0444593	-0.0454941
Q14315	FLNC	T1464	M1	Q14315_FLNC_T1464_M1	0.486284	0.911452	0.126858	0.771469	0.979937	0.77073	0.0362167	0.0418558	-0.200724
Q5T0B9	ZNF362	S404	M1	Q5T0B9_ZNF362_S404_M1	0.114848	0.911591	0.506994	0.423316	0.98	0.938402	-0.319552	0.0784569	0.0908232
Q8TDX7	NEK7	T191	M2	Q8TDX7_NEK7_T191_M2	0.149074	0.911762	0.589625	0.478228	0.980073	0.964886	0.0587034	0.326221	0.0808859
Q9NPC6	MYOZ2	S48	M1	Q9NPC6_MYOZ2_S48_M1	0.208675	0.911823	0.152996	0.554359	0.980073	0.785764	0.869702	-0.515126	-0.661886
P55198	MLLT6	S384	M2	P55198_MLLT6_S384_M2	0.430176	0.91196	0.905735	0.735938	0.980086	0.994626	0.106504	0.271642	0.0603867
P60709;P63261	ACTB	S323	M2	P60709;P63261_ACTB_S323_M2	0.0243271	0.911999	0.00586571	0.190446	0.980086	0.295172	0.175508	0.0231676	-0.0314727
O95155	UBE4B	T95	M2	O95155_UBE4B_T95_M2	0.166663	0.912122	0.071906	0.500532	0.98013	0.699322	0.406189	0.412904	-1.49411
Q15648	MED1	S784	M2	Q15648_MED1_S784_M2	0.504276	0.912223	0.34509	0.781412	0.98015	0.904222	0.254911	0.2462	-0.197333
Q8WUA7	TBC1D22A	S132	M1	Q8WUA7_TBC1D22A_S132_M1	0.366846	0.912382	0.994783	0.692693	0.980185	0.99991	-0.0154886	0.0353832	-0.0044117
Q9UKX3	MYH13	S1726	M1	Q9UKX3_MYH13_S1726_M1	0.565582	0.912419	0.642832	0.813258	0.980185	0.972592	0.254768	0.0810375	0.102278
O75376	NCOR1	S2120	M1	O75376_NCOR1_S2120_M1	0.00720028	0.9127	0.0876491	0.0893462	0.980399	0.725683	-0.112741	0.116579	-0.0468545
Q8IUG5	MYO18B	S2377	M1	Q8IUG5_MYO18B_S2377_M1	0.616491	0.912823	0.716191	0.840491	0.980442	0.978185	-0.0532665	0.0634575	-0.031322
Q8IYB3	SRRM1	S743	M2	Q8IYB3_SRRM1_S743_M2	0.595485	0.912941	0.305057	0.828214	0.980464	0.891921	0.0585585	-0.0374737	-0.144263
P35573	AGL	S383	M1	P35573_AGL_S383_M1	0.571486	0.913059	0.919455	0.816014	0.980464	0.996716	0.0245099	0.0174198	0.0447788
P28161	GSTM2	T34	M1	P28161_GSTM2_T34_M1	0.0280765	0.9132	0.14251	0.204787	0.980464	0.782344	0.039454	-0.0289783	0.0205965
P13611	VCAN	S1349	M2	P13611_VCAN_S1349_M2	0.755641	0.913253	0.916023	0.914339	0.980464	0.99615	0.0976658	0.0745201	-0.11258
P13611	VCAN	S1351	M2	P13611_VCAN_S1351_M2	0.755641	0.913253	0.916023	0.914339	0.980464	0.99615	0.0976658	0.0745201	-0.11258
P27448	MARK3	S380	M2	P27448_MARK3_S380_M2	0.0700582	0.913486	0.262022	0.337263	0.980525	0.873484	0.0230532	0.28915	-0.0645304
P62995	TRA2B	S83	M3	P62995_TRA2B_S83_M3	0.573346	0.913578	0.183541	0.817302	0.980525	0.811353	0.243681	-0.10453	-0.38915
Q9Y4J8	DTNA	S366	M1	Q9Y4J8_DTNA_S366_M1	0.541604	0.913646	0.415865	0.801482	0.980525	0.921881	0.0799208	0.122767	0.2094
Q96MM6	HSPA12B	S46	M1	Q96MM6_HSPA12B_S46_M1	0.632962	0.913666	0.0430362	0.850156	0.980525	0.618505	-0.849621	-0.31953	0.269491
Q15772	SPEG	S2439	M3	Q15772_SPEG_S2439_M3	0.714377	0.91372	0.104703	0.894148	0.980525	0.750451	0.161928	-0.03549	0.186391
P12882	MYH1	S5	M1	P12882_MYH1_S5_M1	0.00722988	0.913873	0.89295	0.0894963	0.980601	0.991872	0.337287	0.0581956	-0.252275
Q711Q0	CEFIP	S844	M1	Q711Q0_CEFIP_S844_M1	0.00281675	0.914143	0.308393	0.0452268	0.980777	0.891924	0.105946	-0.0020771	-0.0785804
Q8WZ42	TTN	S25008	M1	Q8WZ42_TTN_S25008_M1	0.875766	0.914265	0.428264	0.959405	0.980777	0.921881	-0.048008	0.0145893	0.0765128
P11137	MAP2	Y1622	M2	P11137_MAP2_Y1622_M2	0.170462	0.914282	0.506804	0.5066	0.980777	0.938402	-0.326752	0.302741	-0.262768
P22626	HNRNPA2B1	S259	M1	P22626_HNRNPA2B1_S259_M1	0.7981	0.914371	0.589103	0.931442	0.980784	0.964886	-0.140769	-0.161903	-0.0878897
P12883	MYH7	S747	M1	P12883_MYH7_S747_M1	0.39303	0.914774	0.828445	0.711905	0.980995	0.988224	0.00386047	-0.248245	0.0110474
O14967	CLGN	S554	M1	O14967_CLGN_S554_M1	0.262419	0.914873	0.520838	0.611545	0.980995	0.943408	0.0396318	-0.181884	-0.0369654
Q02952	AKAP12	S219	M1	Q02952_AKAP12_S219_M1	0.258331	0.915111	0.0672286	0.607938	0.980995	0.696467	0.0878572	0.0970283	-0.221767
Q9UJ70	NAGK	S76	M2	Q9UJ70_NAGK_S76_M2	0.599511	0.91516	0.260083	0.830606	0.980995	0.873036	0.575615	0.653721	-0.231691
P49792	RANBP2	S2454	M1	P49792_RANBP2_S2454_M1	0.234244	0.915217	0.258352	0.583877	0.980995	0.871759	-0.0915875	-0.0304775	-0.0164828
Q8WZ42	TTN	T29585	M1	Q8WZ42_TTN_T29585_M1	0.0047664	0.915259	0.902002	0.065762	0.980995	0.994545	0.0175147	0.00335884	0.0284629
Q12778	FOXO1	T467	M1	Q12778_FOXO1_T467_M1	0.828251	0.915296	0.017009	0.942975	0.980995	0.477748	-0.426587	0.125416	-0.201113	+
Q6P4R8	NFRKB	S228	M1	Q6P4R8_NFRKB_S228_M1	0.0587554	0.915394	0.454337	0.307227	0.980995	0.926837	-0.0284796	-0.0118203	0.0638094
P11217	PYGM	S664	M1	P11217_PYGM_S664_M1	0.810148	0.915448	0.230893	0.93687	0.980995	0.854176	0.0250406	-0.166679	0.0605674	+
Q12888	TP53BP1	Y522	M2	Q12888_TP53BP1_Y522_M2	0.195203	0.915519	0.715464	0.539217	0.980995	0.978185	-0.362955	0.195606	0.0117702
Q9UKX3	MYH13	S1162	M1	Q9UKX3_MYH13_S1162_M1	0.460398	0.915757	0.658132	0.755013	0.980995	0.972975	-0.333793	0.0852151	0.00141621
Q2LD37	KIAA1109	S1355	M1	Q2LD37_KIAA1109_S1355_M1	0.919152	0.915905	0.213337	0.9746	0.980995	0.838455	-0.360851	-0.432869	0.159025
Q9UPT8	ZC3H4	T1106	M2	Q9UPT8_ZC3H4_T1106_M2	0.551323	0.915992	0.842678	0.805655	0.980995	0.990037	0.0318279	0.0318279	-0.253526
Q8WZ42	TTN	S33058	M2	Q8WZ42_TTN_S33058_M2	0.00571462	0.916024	0.0727021	0.0752536	0.980995	0.699322	0.261438	0.0521793	-0.0453367
Q8NCF5	NFATC2IP	S204	M1	Q8NCF5_NFATC2IP_S204_M1	0.559519	0.916037	0.790807	0.810326	0.980995	0.98622	-0.216165	0.0144634	-0.0151863
Q5VZ89	DENND4C	S1278	M2	Q5VZ89_DENND4C_S1278_M2	7.31082e-05	0.916055	0.501556	0.00248443	0.980995	0.937988	0.0999527	0.170316	0.0537243	+
Q13501	SQSTM1	S366	M1	Q13501_SQSTM1_S366_M1	0.192093	0.916238	0.583723	0.537123	0.980995	0.963819	0.1973	-0.0419421	-0.104726
O14958	CASQ2	S176	M1	O14958_CASQ2_S176_M1	0.372249	0.91627	0.3077	0.698267	0.980995	0.891921	0.251525	0.249263	-0.00365639
Q96A32	MYLPF	T35	M2	Q96A32_MYLPF_T35_M2	0.980782	0.916472	0.511154	0.994311	0.980995	0.939335	-0.179652	0.0554571	0.357659
Q2TAL5	SMTNL2	S143	M3	Q2TAL5_SMTNL2_S143_M3	0.800571	0.916477	0.95426	0.932921	0.980995	0.999293	-0.129488	0.0193892	-0.284813
Q9UKX3	MYH13	S1203	M1	Q9UKX3_MYH13_S1203_M1	0.33285	0.9165	0.789219	0.667668	0.980995	0.986186	-0.251443	-0.293896	-0.0275779
Q8WZ42	TTN	S9959	M1	Q8WZ42_TTN_S9959_M1	0.465299	0.916675	0.0272547	0.758784	0.980995	0.54159	0.123813	0.0158973	-0.121526
Q8WZ42	TTN	Y28128	M1	Q8WZ42_TTN_Y28128_M1	0.654202	0.916721	0.36968	0.861966	0.980995	0.909828	0.0854492	-0.00241947	-0.0556602
Q8WZ42	TTN	S28636	M1	Q8WZ42_TTN_S28636_M1	0.664897	0.916847	0.377464	0.86696	0.980995	0.913437	0.00228691	-0.00532532	0.067265
Q9UN37	VPS4A	S99	M3	Q9UN37_VPS4A_S99_M3	0.242595	0.91702	0.0044904	0.592349	0.980995	0.26202	0.176551	0.212261	-0.207462
O95218	ZRANB2	S120	M1	O95218_ZRANB2_S120_M1	0.605972	0.917055	0.815834	0.834615	0.980995	0.987456	0.0117273	0.0524702	-0.0191364
P04075	ALDOA	S36	M1	P04075_ALDOA_S36_M1	0.859276	0.917079	0.964589	0.953694	0.980995	0.999744	0.0338316	0.0309162	0.00717783
Q8WZ42	TTN	Y20395	M1	Q8WZ42_TTN_Y20395_M1	0.2096	0.91711	0.406427	0.555313	0.980995	0.918526	-0.0570245	0.11074	-0.0831881
Q86TC9	MYPN	S818	M1	Q86TC9_MYPN_S818_M1	0.570936	0.91716	0.761472	0.815662	0.980995	0.982795	0.00201797	-0.0517287	0.0207324
Q9NXD2	MTMR10	S625	M1	Q9NXD2_MTMR10_S625_M1	0.489656	0.917173	0.713978	0.773135	0.980995	0.978185	-0.0455623	-0.0766735	-0.109245
P04792	HSPB1	Y133	M1	P04792_HSPB1_Y133_M1	0.505325	0.91719	0.400997	0.781735	0.980995	0.918389	0.130603	-0.125537	-0.0790234
P00918	CA2	S73	M1	P00918_CA2_S73_M1	0.69993	0.917192	0.0150737	0.886468	0.980995	0.449656	0.0881653	0.244652	-0.012773
P12882	MYH1	T415	M1	P12882_MYH1_T415_M1	0.903239	0.917279	0.717134	0.96979	0.981001	0.978185	0.0174494	0.0766964	0.111273
Q07955	SRSF1	S199	M1	Q07955_SRSF1_S199_M1	0.389974	0.917423	0.339617	0.711	0.981067	0.901575	0.128321	0.0021925	-0.168571
P12814	ACTN1	S140	M1	P12814_ACTN1_S140_M1	0.126577	0.917866	0.930534	0.443503	0.981272	0.998087	-0.0287008	0.00156975	-0.0371423
P00533	EGFR	S1166	M1	P00533_EGFR_S1166_M1	0.833722	0.917901	0.899631	0.94485	0.981272	0.993852	-0.0135708	-0.068718	0.0376225
Q8WZ42	TTN	S6248	M1	Q8WZ42_TTN_S6248_M1	0.929087	0.917929	0.977516	0.97729	0.981272	0.99991	0.019115	0.044281	-0.0465393
Q9UJF2	RASAL2	S864	M1	Q9UJF2_RASAL2_S864_M1	0.751752	0.918047	0.945586	0.913119	0.981272	0.99915	0.278359	0.148658	0.0645294
P40925	MDH1	S326	M1	P40925_MDH1_S326_M1	0.0112819	0.918055	0.967113	0.120819	0.981272	0.999744	0.233993	-0.113463	-0.3243
Q86UU1	PHLDB1	S518	M2	Q86UU1_PHLDB1_S518_M2	0.613799	0.918255	0.35473	0.839369	0.981272	0.907527	-0.0727682	0.0536137	0.0325499
P50461	CSRP3	T187	M1	P50461_CSRP3_T187_M1	0.377426	0.918385	0.107541	0.701878	0.981272	0.750451	0.137485	-0.155527	-0.343329	+
Q01130	SRSF2	S187	M3	Q01130_SRSF2_S187_M3	0.235907	0.918435	0.938041	0.585949	0.981272	0.998087	-0.160428	-0.123224	-0.0430474
Q01130	SRSF2	S189	M3	Q01130_SRSF2_S189_M3	0.235907	0.918435	0.938041	0.585949	0.981272	0.998087	-0.160428	-0.123224	-0.0430474
Q01130	SRSF2	S191	M3	Q01130_SRSF2_S191_M3	0.235907	0.918435	0.938041	0.585949	0.981272	0.998087	-0.160428	-0.123224	-0.0430474
Q5VZP5	DUSP27	S1032	M2	Q5VZP5_DUSP27_S1032_M2	0.613232	0.918612	0.735991	0.839369	0.981335	0.978214	0.325194	0.140695	0.0753508
Q96JI7	SPG11	S1955	M3	Q96JI7_SPG11_S1955_M3	0.882053	0.918732	0.741695	0.961115	0.981335	0.97936	0.240175	0.457457	-0.094614
P23327	HRC	S358	M1	P23327_HRC_S358_M1	0.0769309	0.918881	0.35748	0.349145	0.981335	0.907578	-0.0512276	0.0349045	0.359241
O94919	ENDOD1	S301	M1	O94919_ENDOD1_S301_M1	0.42269	0.918923	0.429646	0.730984	0.981335	0.921881	0.156074	0.0640602	0.242907
Q9NVM6	DNAJC17	S112	M1	Q9NVM6_DNAJC17_S112_M1	0.587549	0.918937	0.127649	0.825683	0.981335	0.77073	0.152306	-0.0171509	-0.0555511
Q8NC51	SERBP1	S328	M1	Q8NC51_SERBP1_S328_M1	0.187462	0.918986	0.0466934	0.529836	0.981335	0.631126	0.44494	-1.407	-0.733737
Q9UKE5	TNIK	S678	M2	Q9UKE5_TNIK_S678_M2	0.344139	0.919323	0.714901	0.676185	0.981436	0.978185	0.222251	0.598508	-0.0537081
Q9UKE5	TNIK	S680	M2	Q9UKE5_TNIK_S680_M2	0.344139	0.919323	0.714901	0.676185	0.981436	0.978185	0.222251	0.598508	-0.0537081
Q9UQ35	SRRM2	S1857	M2	Q9UQ35_SRRM2_S1857_M2	0.145537	0.919376	0.136998	0.473924	0.981436	0.77455	-0.0443344	0.254949	0.243385
Q8WZ42	TTN	S1428	M2	Q8WZ42_TTN_S1428_M2	0.300518	0.919436	0.612012	0.643882	0.981436	0.967931	0.521333	-0.109554	-0.437539
P00568	AK1	S178	M1	P00568_AK1_S178_M1	0.41523	0.919491	0.193267	0.726494	0.981436	0.820389	0.00652122	0.114632	0.157358
Q8WZ42	TTN	S8221	M1	Q8WZ42_TTN_S8221_M1	0.784219	0.919728	0.719153	0.927938	0.981601	0.978185	0.103641	-0.0492907	0.0510893
P08670	VIM	S25	M2	P08670_VIM_S25_M2	0.362365	0.919864	0.603631	0.690201	0.981658	0.967072	-0.394289	-0.0842981	-0.367941
P06733	ENO1	S27	M1	P06733_ENO1_S27_M1	0.59424	0.919996	0.267554	0.827797	0.981704	0.877565	0.1883	-0.136565	-0.0153475
P12882	MYH1	S1600	M1	P12882_MYH1_S1600_M1	0.522843	0.92021	0.0420468	0.792379	0.981704	0.617892	0.134527	-0.050333	-0.118513
Q9UPN7	PPP6R1	S529	M3	Q9UPN7_PPP6R1_S529_M3	0.955924	0.920225	0.144595	0.988031	0.981704	0.782344	0.157634	-0.0314646	-0.214342
A4UGR9	XIRP2	S2969	M1	A4UGR9_XIRP2_S2969_M1	6.02597e-07	0.920235	0.705305	3.93894e-05	0.981704	0.977094	-0.00696802	0.170038	-0.07724
Q8IYB3	SRRM1	S738	M2	Q8IYB3_SRRM1_S738_M2	0.74257	0.920381	0.507034	0.909732	0.981773	0.938402	0.122463	0.0511036	-0.109572
Q01484	ANK2	S3845	M1	Q01484_ANK2_S3845_M1	0.0188791	0.920578	0.560341	0.16484	0.981831	0.953737	-0.240552	-0.0772009	0.126724
Q4G0J3	LARP7	S261	M2	Q4G0J3_LARP7_S261_M2	0.957908	0.920608	0.0298027	0.988057	0.981831	0.547424	-0.382975	0.237144	0.0368714
Q8WZ42	TTN	T30664	M1	Q8WZ42_TTN_T30664_M1	0.686318	0.920838	0.844951	0.879551	0.981831	0.990175	0.0824456	0.0271297	-0.00424957
Q13555	CAMK2G	T307	M1	Q13555_CAMK2G_T307_M1	0.676442	0.920974	0.0247046	0.873728	0.981831	0.522115	-0.526976	0.0268345	0.109198
O94929	ABLIM3	S504	M1	O94929_ABLIM3_S504_M1	0.755656	0.921036	0.593094	0.914339	0.981831	0.964886	0.0608482	0.252769	0.124583
P23327	HRC	S563	M2	P23327_HRC_S563_M2	0.517311	0.921071	0.745862	0.788886	0.981831	0.97936	0.0685945	0.0124397	-0.0654759
P23327	HRC	S567	M2	P23327_HRC_S567_M2	0.517311	0.921071	0.745862	0.788886	0.981831	0.97936	0.0685945	0.0124397	-0.0654759
Q8IUG5	MYO18B	S2350	M2	Q8IUG5_MYO18B_S2350_M2	0.323022	0.921114	0.855942	0.659481	0.981831	0.991485	-0.307991	-0.249699	-0.496429
Q9ULL5	PRR12	T921	M2	Q9ULL5_PRR12_T921_M2	0.902778	0.921407	0.650567	0.96979	0.981831	0.972592	-0.106752	-0.149082	0.112476
O60832	DKC1	S451	M2	O60832_DKC1_S451_M2	0.233111	0.921418	0.546865	0.582388	0.981831	0.948496	0.0547829	0.0201702	0.017252
P10636	MAPT	S235	M1	P10636_MAPT_S235_M1	0.568092	0.921436	0.883303	0.814568	0.981831	0.991516	0.896458	-0.360178	0.338526
Q07866	KLC1	S162	M1	Q07866_KLC1_S162_M1	0.751628	0.92153	0.68629	0.913119	0.981831	0.977094	0.0686502	0.0214825	0.0900106
P09622	DLD	S297	M1	P09622_DLD_S297_M1	0.624871	0.921561	0.639916	0.844982	0.981831	0.972592	0.0456576	0.0619068	-0.0817432
Q8WZ42	TTN	S2529	M1	Q8WZ42_TTN_S2529_M1	0.201549	0.92159	0.806223	0.545485	0.981831	0.986873	0.0570941	0.0476131	0.0124288
Q14669	TRIP12	S997	M1	Q14669_TRIP12_S997_M1	0.343456	0.921793	0.00790521	0.675839	0.981831	0.35165	-0.123985	0.190716	-0.510417
Q9BR39	JPH2	S446	M2	Q9BR39_JPH2_S446_M2	0.549338	0.921831	0.797767	0.804883	0.981831	0.986873	-0.356368	0.176132	-0.196716
Q9BR39	JPH2	S448	M2	Q9BR39_JPH2_S448_M2	0.549338	0.921831	0.797767	0.804883	0.981831	0.986873	-0.356368	0.176132	-0.196716
Q8WVC0	LEO1	S294	M3	Q8WVC0_LEO1_S294_M3	0.0556677	0.922412	0.674958	0.297275	0.982362	0.976221	-0.255949	-0.10174	0.393252
Q8WZ42	TTN	S30454	M1	Q8WZ42_TTN_S30454_M1	0.00265119	0.922522	0.0912415	0.0431477	0.982392	0.73404	0.101728	0.0235682	-0.165058
Q9H4A3	WNK1	S2038	M3	Q9H4A3_WNK1_S2038_M3	0.389069	0.923109	0.225208	0.710216	0.982803	0.847126	-0.197396	-0.915076	0.723133
P22102	GART	S10	M1	P22102_GART_S10_M1	0.299988	0.923263	0.539325	0.643093	0.982803	0.947204	-0.00747013	0.10772	0.0147181
P13807	GYS1	S720	M1	P13807_GYS1_S720_M1	0.136507	0.923351	0.564186	0.461139	0.982803	0.955834	-0.0222192	-0.474144	0.216806	+
Q8IYB3	SRRM1	S740	M2	Q8IYB3_SRRM1_S740_M2	0.723147	0.923399	0.520608	0.899076	0.982803	0.943408	0.127866	0.0582676	-0.0959387
P12883	MYH7	Y756	M1	P12883_MYH7_Y756_M1	0.0524554	0.923421	0.290498	0.289146	0.982803	0.887546	0.180481	0.0758924	-0.293847
O00757	FBP2	Y216	M1	O00757_FBP2_Y216_M1	0.0251574	0.923483	0.740029	0.193203	0.982803	0.97936	0.0726895	0.0166645	-0.0057292	+
Q9ULS5	TMCC3	S226	M1	Q9ULS5_TMCC3_S226_M1	0.227533	0.923483	0.951721	0.577375	0.982803	0.999293	-0.0928698	-0.048121	-0.321976
Q8WZ42	TTN	T21904	M1	Q8WZ42_TTN_T21904_M1	0.189506	0.923669	0.190568	0.532438	0.982881	0.817344	0.0295138	0.0556297	-0.139978
Q8WZ42	TTN	S29365	M1	Q8WZ42_TTN_S29365_M1	0.221499	0.92372	0.372029	0.568943	0.982881	0.909828	0.0566292	0.0447092	0.00231552
P12883	MYH7	Y283	M1	P12883_MYH7_Y283_M1	0.882776	0.923933	0.935353	0.96129	0.982978	0.998087	-0.0137777	0.227424	-0.0212955
Q711Q0	CEFIP	S1251	M2	Q711Q0_CEFIP_S1251_M2	0.132333	0.924084	0.353975	0.453464	0.982978	0.907527	0.107363	0.152838	-0.176614
Q86TV6	TTC7B	S677	M2	Q86TV6_TTC7B_S677_M2	0.701231	0.924281	0.827331	0.887163	0.982978	0.987801	0.0802846	-0.112975	0.086791
Q9UQ35	SRRM2	S1329	M3	Q9UQ35_SRRM2_S1329_M3	0.527999	0.924404	0.775106	0.794456	0.982978	0.985001	-0.522729	1.20277	-0.643704
Q15772	SPEG	S560	M2	Q15772_SPEG_S560_M2	0.215413	0.924439	0.310015	0.561929	0.982978	0.89316	0.0907221	0.413515	-0.182172
Q8WZ42	TTN	S20225	M1	Q8WZ42_TTN_S20225_M1	0.272834	0.924514	0.38931	0.620464	0.982978	0.916188	0.0313277	0.0201702	-0.052989
Q14324	MYBPC2	T286	M1	Q14324_MYBPC2_T286_M1	0.0701801	0.924557	0.869651	0.337689	0.982978	0.991516	0.127035	0.2185	-0.0702667
Q9UPN7	PPP6R1	S530	M2	Q9UPN7_PPP6R1_S530_M2	0.929066	0.924599	0.0673822	0.97729	0.982978	0.696467	0.436392	-0.292587	0.111669
Q01831	XPC	S104	M1	Q01831_XPC_S104_M1	0.225741	0.924696	0.101192	0.574944	0.982978	0.74423	0.197093	0.0661869	-0.157864
Q8NE35	CPEB3	Y201	M2	Q8NE35_CPEB3_Y201_M2	0.627845	0.924709	0.29572	0.84661	0.982978	0.887546	-0.103745	0.0294552	0.0140238
Q12983	BNIP3	S160	M3	Q12983_BNIP3_S160_M3	0.749847	0.924731	0.343191	0.912173	0.982978	0.903769	0.0124478	-0.000921249	0.00101662
Q13905	RAPGEF1	S366	M1	Q13905_RAPGEF1_S366_M1	0.308716	0.924815	0.644106	0.64891	0.982978	0.972592	-0.281467	-0.0313416	0.0672512	+
Q08043	ACTN3	Y695	M1	Q08043_ACTN3_Y695_M1	0.463645	0.92488	0.417968	0.757564	0.982978	0.921881	0.497653	0.0378685	-0.427409
Q8WZ42	TTN	T337	M1	Q8WZ42_TTN_T337_M1	0.887425	0.925069	0.646008	0.963177	0.983091	0.972592	-0.00929594	-0.214868	-0.324883
Q12986	NFX1	S152	M2	Q12986_NFX1_S152_M2	0.859202	0.925281	0.0707717	0.953694	0.983229	0.697811	-0.433438	0.101306	0.439325
Q86TV6	TTC7B	S160	M1	Q86TV6_TTC7B_S160_M1	0.227125	0.925377	0.312832	0.576989	0.983236	0.895287	0.077528	-0.0025959	-0.0599918
P11021	HSPA5	S571	M1	P11021_HSPA5_S571_M1	0.527293	0.925528	0.2089	0.79403	0.983236	0.837277	0.422291	0.467588	-0.314619
Q6GQQ9	OTUD7B	S105	M2	Q6GQQ9_OTUD7B_S105_M2	0.75687	0.925534	0.30217	0.914992	0.983236	0.890443	0.0131264	0.15494	-0.0437117
Q8WZ42	TTN	S18920	M1	Q8WZ42_TTN_S18920_M1	0.521864	0.925625	0.384309	0.79169	0.983245	0.915663	-0.0593953	-0.0255499	0.177886
Q9P2R6	RERE	S600	M2	Q9P2R6_RERE_S600_M2	0.0828116	0.92585	0.546215	0.360084	0.983335	0.948496	0.0710363	0.14801	0.00419998
E7EW31	PROB1	S811	M1	E7EW31_PROB1_S811_M1	0.364289	0.925874	0.992844	0.690481	0.983335	0.99991	-0.31762	0.441108	-0.195239
P12694	BCKDHA	S342	M2	P12694_BCKDHA_S342_M2	0.44314	0.92609	0.293527	0.744452	0.983477	0.887546	0.444919	0.0789924	0.917742
Q02880	TOP2B	S1476	M2	Q02880_TOP2B_S1476_M2	0.668029	0.926371	0.639994	0.86896	0.983554	0.972592	-0.198145	0.0704231	-0.211079
Q8WZ42	TTN	T8554	M1	Q8WZ42_TTN_T8554_M1	0.594713	0.926382	0.695445	0.82806	0.983554	0.977094	0.10697	0.069663	-0.178355
Q5VST9	OBSCN	S7218	M2	Q5VST9_OBSCN_S7218_M2	0.593887	0.926491	0.81404	0.827691	0.983554	0.987456	0.0836678	-0.0656414	-0.128033
Q5VST9	OBSCN	S7220	M2	Q5VST9_OBSCN_S7220_M2	0.593887	0.926491	0.81404	0.827691	0.983554	0.987456	0.0836678	-0.0656414	-0.128033
P12883	MYH7	T619	M1	P12883_MYH7_T619_M1	0.982711	0.926616	0.178206	0.994849	0.983599	0.808489	-0.0818558	0.0967569	-0.321549
Q6P0Q8	MAST2	T1036	M1	Q6P0Q8_MAST2_T1036_M1	0.604068	0.926851	0.698462	0.83324	0.983704	0.977094	-0.190863	-0.138627	-0.320612
Q8WZ42	TTN	S4408	M1	Q8WZ42_TTN_S4408_M1	0.106797	0.926889	0.948209	0.408019	0.983704	0.999293	0.105638	0.00991917	0.0421424
Q13905	RAPGEF1	S345	M2	Q13905_RAPGEF1_S345_M2	0.0208362	0.926961	0.210738	0.173688	0.983704	0.837277	0.145237	-0.188895	-0.0779281	+
Q76I76	SSH2	T485	M1	Q76I76_SSH2_T485_M1	0.947746	0.927199	0.675194	0.985135	0.98379	0.976387	-0.0934911	-0.0365477	-0.102397
O75170	PPP6R2	S820	M1	O75170_PPP6R2_S820_M1	0.707224	0.927207	0.404204	0.890056	0.98379	0.918526	0.499006	-0.491531	-0.4016
Q9UJU6	DBNL	S274	M2	Q9UJU6_DBNL_S274_M2	0.348757	0.927335	0.206272	0.679292	0.983793	0.837277	0.337936	-0.118551	0.0739574
O14745	SLC9A3R1	S290	M1	O14745_SLC9A3R1_S290_M1	0.0359182	0.927375	0.206983	0.233634	0.983793	0.837277	0.240742	0.0988083	-0.374576
P18887	XRCC1	T453	M2	P18887_XRCC1_T453_M2	0.0838963	0.927502	0.924326	0.361837	0.983841	0.997919	-0.0334735	0.0982037	-0.05299
P46020	PHKA1	S963	M1	P46020_PHKA1_S963_M1	0.0342538	0.927765	0.460622	0.227635	0.983973	0.927128	0.215854	-0.146069	-0.104425	+
Q9UKX2	MYH2	S1741	M1	Q9UKX2_MYH2_S1741_M1	0.589529	0.92779	0.826745	0.825683	0.983973	0.987801	-0.0704775	-0.0864525	-0.00348473
Q9NP98	MYOZ1	S108	M1	Q9NP98_MYOZ1_S108_M1	0.465986	0.928079	0.578288	0.759107	0.984049	0.9614	-0.122238	0.257565	-0.141446
Q4KMP7	TBC1D10B	T148	M1	Q4KMP7_TBC1D10B_T148_M1	0.482751	0.928148	0.821431	0.769947	0.984049	0.987456	-0.00160027	0.116954	-0.0266466
P54296	MYOM2	S34	M1	P54296_MYOM2_S34_M1	0.308123	0.928154	0.966211	0.64891	0.984049	0.999744	-0.0217586	-0.0825667	-0.0266781
Q5VST9	OBSCN	S4076	M2	Q5VST9_OBSCN_S4076_M2	0.465144	0.928274	0.0117969	0.758768	0.984049	0.412712	-0.246243	0.169102	0.0105848
Q5VST9	OBSCN	T4081	M2	Q5VST9_OBSCN_T4081_M2	0.465144	0.928274	0.0117969	0.758768	0.984049	0.412712	-0.246243	0.169102	0.0105848
P46821	MAP1B	T1163	M1	P46821_MAP1B_T1163_M1	0.514106	0.928383	0.779787	0.787923	0.984078	0.98579	0.399123	0.0280542	0.29488
Q13439	GOLGA4	S89	M2	Q13439_GOLGA4_S89_M2	0.12249	0.928843	0.445533	0.437103	0.984391	0.92397	0.262791	0.314744	-0.0954609
Q13439	GOLGA4	S92	M2	Q13439_GOLGA4_S92_M2	0.12249	0.928843	0.445533	0.437103	0.984391	0.92397	0.262791	0.314744	-0.0954609
P06744	GPI	Y92	M1	P06744_GPI_Y92_M1	0.139641	0.929002	0.513614	0.465934	0.984472	0.940289	-0.026772	0.0694275	0.0956788
Q5VTT5	MYOM3	S1071	M1	Q5VTT5_MYOM3_S1071_M1	0.978959	0.929204	0.69521	0.994056	0.984599	0.977094	0.037394	-0.00323296	0.0119147
Q8WZ42	TTN	T21653	M1	Q8WZ42_TTN_T21653_M1	0.0924742	0.929517	0.00501696	0.381572	0.984788	0.278293	-0.0370331	-0.0792694	-0.119455
Q9HBL0	TNS1	Y1144	M2	Q9HBL0_TNS1_Y1144_M2	0.537266	0.92979	0.462151	0.798754	0.984788	0.927714	0.348038	0.0274849	-0.130035
Q8WZ42	TTN	Y32629	M1	Q8WZ42_TTN_Y32629_M1	0.662039	0.929818	0.503122	0.865574	0.984788	0.937988	0.0138311	0.035778	-0.0958481
O75179	ANKRD17	S2056	M2	O75179_ANKRD17_S2056_M2	0.797158	0.930068	0.15009	0.931297	0.984788	0.785764	-0.0915174	-0.242992	0.0953808
P27448	MARK3	S380	M1	P27448_MARK3_S380_M1	0.333413	0.930071	0.018347	0.667668	0.984788	0.479066	3.26965	0.582474	-0.632466
O95210	STBD1	S104	M1	O95210_STBD1_S104_M1	0.358058	0.930144	0.944894	0.688259	0.984788	0.99915	0.0356708	0.0503578	-0.129798
Q5JSH3	WDR44	S96	M1	Q5JSH3_WDR44_S96_M1	0.000611241	0.930263	0.258089	0.0143648	0.984788	0.871759	-0.0483289	0.0561676	0.00528955
Q02952	AKAP12	S696	M3	Q02952_AKAP12_S696_M3	0.283965	0.930413	0.137466	0.630038	0.984788	0.77455	0.622592	0.893678	0.138712
Q02952	AKAP12	S697	M3	Q02952_AKAP12_S697_M3	0.283965	0.930413	0.137466	0.630038	0.984788	0.77455	0.622592	0.893678	0.138712
Q02952	AKAP12	S698	M3	Q02952_AKAP12_S698_M3	0.283965	0.930413	0.137466	0.630038	0.984788	0.77455	0.622592	0.893678	0.138712
Q5BKX8	CAVIN4	Y310	M3	Q5BKX8_CAVIN4_Y310_M3	0.326479	0.930479	0.573841	0.662339	0.984788	0.959232	-0.195412	0.123584	-0.0120797
Q15648	MED1	T780	M2	Q15648_MED1_T780_M2	0.737237	0.930562	0.0258853	0.906162	0.984788	0.530206	0.330309	0.322565	-0.223892
P15531	NME1	S120	M1	P15531_NME1_S120_M1	0.843552	0.930651	0.799818	0.94839	0.984788	0.986873	0.103025	-0.0970206	-0.118534
Q8NG27	PJA1	T277	M1	Q8NG27_PJA1_T277_M1	0.994475	0.930752	0.501741	0.997979	0.984788	0.937988	0.13124	-0.0578241	-0.0438881
Q13554	CAMK2B	T311	M2	Q13554_CAMK2B_T311_M2	0.294514	0.930781	0.150353	0.637834	0.984788	0.785764	-0.0478888	0.14115	0.0515642
Q13435	SF3B2	T785	M1	Q13435_SF3B2_T785_M1	0.184302	0.93083	0.339269	0.524784	0.984788	0.901575	0.19026	-0.145272	0.19934
Q15772	SPEG	S526	M3	Q15772_SPEG_S526_M3	0.0017264	0.930937	0.280871	0.032318	0.984788	0.885366	-0.293363	-0.28596	-0.121085
Q9UQ35	SRRM2	S2132	M1	Q9UQ35_SRRM2_S2132_M1	0.804834	0.930947	0.306433	0.933705	0.984788	0.891921	0.0944986	0.0489016	0.191545
Q8WZ42	TTN	Y30462	M1	Q8WZ42_TTN_Y30462_M1	0.0195713	0.930978	0.487786	0.168026	0.984788	0.935848	0.10072	0.0190253	0.0518894
Q8WZ42	TTN	Y19660	M1	Q8WZ42_TTN_Y19660_M1	0.518541	0.931029	0.313112	0.789762	0.984788	0.895287	-0.530524	0.324388	0.204013
O75128	COBL	S210	M1	O75128_COBL_S210_M1	0.534987	0.931277	0.771229	0.796752	0.98482	0.984196	-0.0791526	0.0331511	-0.135329
P23327	HRC	S206	M1	P23327_HRC_S206_M1	0.546587	0.931356	0.867232	0.803773	0.98482	0.991516	0.00621033	-0.0557656	-0.00502777
P14618	PKM	T87	M2	P14618_PKM_T87_M2	0.692539	0.931357	0.795566	0.882342	0.98482	0.986873	-0.746176	-0.312898	-0.360257	+
Q96K76	USP47	S940	M1	Q96K76_USP47_S940_M1	0.834009	0.931388	0.0968	0.94485	0.98482	0.74423	-0.0495305	-0.0110855	0.0415316
Q9UIG0	BAZ1B	S705	M2	Q9UIG0_BAZ1B_S705_M2	0.935739	0.931867	0.296256	0.980567	0.985043	0.887546	-0.0854425	0.0815973	0.0180683
Q8WZ42	TTN	S1098	M1	Q8WZ42_TTN_S1098_M1	0.621379	0.931919	0.560711	0.843119	0.985043	0.953951	0.0364461	0.077662	0.0637369
Q9UQ35	SRRM2	S2123	M2	Q9UQ35_SRRM2_S2123_M2	0.699163	0.932102	0.0920087	0.886468	0.985043	0.73525	0.0871053	-0.0593176	0.0550795
Q9NZT2	OGFR	S315	M1	Q9NZT2_OGFR_S315_M1	0.186719	0.932552	0.839255	0.52891	0.985043	0.988877	-0.0373178	-0.0190644	-0.00988102
P08651	NFIC	S333	M2	P08651_NFIC_S333_M2	0.102256	0.932628	0.723097	0.40065	0.985043	0.978185	0.0422621	0.0954552	0.021039
Q8WZ42	TTN	T6508	M1	Q8WZ42_TTN_T6508_M1	0.939088	0.93264	0.794458	0.982292	0.985043	0.986873	0.167738	0.122753	-0.0741854
O43379	WDR62	S1228	M1	O43379_WDR62_S1228_M1	0.0562243	0.932815	0.986149	0.299413	0.985043	0.99991	-0.0231032	-0.063673	-0.101162
Q86VM9	ZC3H18	S67	M2	Q86VM9_ZC3H18_S67_M2	0.0283197	0.932899	0.57659	0.205683	0.985043	0.960418	0.0628138	-0.0110445	0.0215273
Q86VM9	ZC3H18	S74	M2	Q86VM9_ZC3H18_S74_M2	0.0283197	0.932899	0.57659	0.205683	0.985043	0.960418	0.0628138	-0.0110445	0.0215273
O95155	UBE4B	S97	M3	O95155_UBE4B_S97_M3	0.795254	0.932918	0.342379	0.930897	0.985043	0.903434	-0.445191	0.0794163	0.693704
Q14315	FLNC	S625	M1	Q14315_FLNC_S625_M1	0.39474	0.93304	0.722363	0.713649	0.985043	0.978185	0.306332	-0.0120869	-0.0705552
Q8WZ42	TTN	S18476	M1	Q8WZ42_TTN_S18476_M1	0.0631011	0.933064	0.339504	0.319494	0.985043	0.901575	0.0511794	-0.0568504	-0.127121
Q96A00	PPP1R14A	S136	M1	Q96A00_PPP1R14A_S136_M1	0.458314	0.933117	0.676754	0.754205	0.985043	0.97639	0.0470066	0.537759	-0.0833869
Q92974	ARHGEF2	S172	M1	Q92974_ARHGEF2_S172_M1	0.940171	0.93314	0.171893	0.982555	0.985043	0.803128	0.034235	-0.126579	-0.045393
P20929	NEB	S6545	M1	P20929_NEB_S6545_M1	0.590401	0.933262	0.696435	0.826105	0.985043	0.977094	-0.0021944	0.0227098	-0.0589466
P04406	GAPDH	T229	M1	P04406_GAPDH_T229_M1	0.513505	0.933266	0.17606	0.787699	0.985043	0.804087	-0.0835361	-0.0707402	0.0774584
O15173	PGRMC2	Y210	M1	O15173_PGRMC2_Y210_M1	0.542237	0.933292	0.0738422	0.80159	0.985043	0.703723	-0.113473	0.566968	-0.318241
P35749	MYH11	S1954	M1	P35749_MYH11_S1954_M1	0.368553	0.93341	0.408341	0.694194	0.985043	0.918526	0.0874	0.293984	0.137528
O94875	SORBS2	S259	M1	O94875_SORBS2_S259_M1	0.621713	0.933596	0.641395	0.843181	0.985043	0.972592	-0.234824	0.259687	0.0754232
Q8N4C8	MINK1	S601	M1	Q8N4C8_MINK1_S601_M1	6.67031e-05	0.933894	0.336233	0.00230208	0.985043	0.899377	0.0330524	0.176171	-0.108515
Q8IYB3	SRRM1	S773	M2	Q8IYB3_SRRM1_S773_M2	0.81934	0.934028	0.938171	0.939868	0.985043	0.998087	0.236434	0.728341	0.069809
Q9BSL1	UBAC1	S332	M1	Q9BSL1_UBAC1_S332_M1	0.982163	0.934167	0.086098	0.994622	0.985043	0.723914	-0.0488405	0.0172577	0.0494661
Q09666	AHNAK	S5749	M3	Q09666_AHNAK_S5749_M3	0.865823	0.934254	0.779425	0.955868	0.985043	0.98579	0.100576	0.102585	-0.0523953
P0DMV8;P0DMV9	HSPA1A	T222	M1	P0DMV8;P0DMV9_HSPA1A_T222_M1	0.597689	0.934309	0.408992	0.829511	0.985043	0.918526	-0.165298	0.172146	-0.0640764
Q8WZ42	TTN	T28444	M1	Q8WZ42_TTN_T28444_M1	0.0708906	0.934666	0.132001	0.339269	0.985043	0.773258	0.0892711	0.0541687	-0.106843
O14983	ATP2A1	Y407	M1	O14983_ATP2A1_Y407_M1	0.114243	0.93467	0.365937	0.422435	0.985043	0.909828	-0.168355	0.187141	-0.0101013
Q2TAL5	SMTNL2	S141	M2	Q2TAL5_SMTNL2_S141_M2	0.00717579	0.934675	0.436777	0.0892275	0.985043	0.923021	-0.0956082	0.10208	-0.0150619
P51114	FXR1	T401	M3	P51114_FXR1_T401_M3	0.393808	0.934702	0.482485	0.712776	0.985043	0.934503	-0.959718	0.0170131	0.168773
Q99590	SCAF11	S774	M2	Q99590_SCAF11_S774_M2	0.308842	0.934787	0.892295	0.64891	0.985043	0.991542	-0.462906	0.0752268	0.221516
Q92523	CPT1B	S182	M1	Q92523_CPT1B_S182_M1	0.424593	0.934971	0.931541	0.731737	0.985043	0.998087	0.145287	0.0485106	-0.0142765
O14983	ATP2A1	T608	M1	O14983_ATP2A1_T608_M1	0.355676	0.934998	0.38173	0.686004	0.985043	0.914455	-0.108109	-0.00272465	0.157437
Q8N3K9	CMYA5	S362	M1	Q8N3K9_CMYA5_S362_M1	0.500598	0.935019	0.781053	0.779505	0.985043	0.98579	-0.116355	-0.268582	-0.0433707
Q15772	SPEG	S1598	M1	Q15772_SPEG_S1598_M1	0.471991	0.935044	0.807787	0.762947	0.985043	0.986873	0.123938	-0.0303574	0.0899448
P29536	LMOD1	S508	M2	P29536_LMOD1_S508_M2	0.137619	0.935087	0.606825	0.46289	0.985043	0.967072	0.0639839	0.01651	-0.0163555
Q8WWI1	LMO7	S1593	M1	Q8WWI1_LMO7_S1593_M1	0.196354	0.935247	0.582434	0.540909	0.985043	0.963372	-0.0252662	0.0193386	-0.02105
Q8WWI1	LMO7	S960	M1	Q8WWI1_LMO7_S960_M1	0.00219727	0.935353	0.1676	0.0378183	0.985043	0.798372	-0.122866	-0.168702	0.0346198
P20929	NEB	S860	M1	P20929_NEB_S860_M1	0.804655	0.93549	0.105022	0.933641	0.985043	0.750451	-0.0350299	0.149015	-0.0896592
A8MZF0	PRR33	S128	M1	A8MZF0_PRR33_S128_M1	0.563903	0.935562	0.755435	0.812117	0.985043	0.981896	0.0498199	0.172323	-0.0701509
Q14315	FLNC	S1545	M1	Q14315_FLNC_S1545_M1	0.363223	0.935606	0.705747	0.690201	0.985043	0.977193	-0.0983696	-0.186743	-0.0326805
P46100	ATRX	S1061	M1	P46100_ATRX_S1061_M1	0.652926	0.935733	0.75633	0.861411	0.985043	0.981899	-0.0391321	-0.143225	-0.104589
P29590	PML	S518	M2	P29590_PML_S518_M2	0.0772173	0.935743	0.82977	0.349145	0.985043	0.988295	0.154026	0.0141697	-0.00775146
P29590	PML	S527	M2	P29590_PML_S527_M2	0.0772173	0.935743	0.82977	0.349145	0.985043	0.988295	0.154026	0.0141697	-0.00775146
P36871	PGM1	S213	M1	P36871_PGM1_S213_M1	0.0760514	0.935854	0.727165	0.347488	0.985043	0.978199	0.0727353	-0.0161648	0.0884538
Q13595	TRA2A	S260	M2	Q13595_TRA2A_S260_M2	0.400859	0.935878	0.878632	0.71763	0.985043	0.991516	-0.053318	0.0143547	-0.0500636
P04049	RAF1	T269	M1	P04049_RAF1_T269_M1	0.899257	0.935887	0.853943	0.969353	0.985043	0.991431	0.206495	0.625841	0.0103946	+
Q8WZ42	TTN	T26775	M1	Q8WZ42_TTN_T26775_M1	0.608402	0.935937	0.358345	0.836133	0.985043	0.907578	-0.277761	0.235786	0.0580616
P27448	MARK3	T541	M1	P27448_MARK3_T541_M1	0.298878	0.935999	0.625098	0.642235	0.985043	0.971978	-0.00205231	-0.0819378	-0.129754
Q9H4A3	WNK1	S2037	M3	Q9H4A3_WNK1_S2037_M3	0.267141	0.936214	0.184305	0.616423	0.985043	0.812107	-0.437756	-0.825576	1.38342
Q9HDC5	JPH1	T461	M3	Q9HDC5_JPH1_T461_M3	0.0333668	0.936234	0.373433	0.223625	0.985043	0.910891	-0.0361252	-0.0166302	0.044806
Q14677	CLINT1	S227	M2	Q14677_CLINT1_S227_M2	0.973735	0.936326	0.964639	0.99246	0.985043	0.999744	-0.0193195	-0.056592	-0.0189161
O75112	LDB3	T284	M1	O75112_LDB3_T284_M1	0.998527	0.936362	0.689119	0.99939	0.985043	0.977094	0.0112514	0.294117	-0.516323
Q00872	MYBPC1	S611	M1	Q00872_MYBPC1_S611_M1	0.0666968	0.936469	0.379819	0.328853	0.985043	0.914293	0.00266457	0.0401821	-0.00227356
Q5H9R7	PPP6R3	T517	M1	Q5H9R7_PPP6R3_T517_M1	0.983064	0.936472	0.223398	0.994849	0.985043	0.847126	-0.203976	0.161782	-0.0652623
P02545	LMNA	S107	M1	P02545_LMNA_S107_M1	0.271279	0.936508	0.159166	0.619401	0.985043	0.791041	0.00215292	0.116114	-0.0428801
Q14699	RFTN1	S199	M1	Q14699_RFTN1_S199_M1	0.0521059	0.936555	0.98904	0.28831	0.985043	0.99991	-0.0944619	0.215385	-0.0993891
Q5T0N5	FNBP1L	S501	M1	Q5T0N5_FNBP1L_S501_M1	0.128923	0.936568	0.149529	0.447527	0.985043	0.785764	-0.486073	-0.29173	0.0201654
Q16891	IMMT	S126	M1	Q16891_IMMT_S126_M1	0.582766	0.936623	0.952756	0.823189	0.985043	0.999293	0.0134168	0.00852203	0.0305181
P06753	TPM3	Y163	M1	P06753_TPM3_Y163_M1	0.525998	0.936724	0.658667	0.79403	0.985043	0.972975	0.115	0.000450134	0.201035
O14558	HSPB6	S84	M1	O14558_HSPB6_S84_M1	0.0834009	0.936738	0.330785	0.3609	0.985043	0.899377	-0.134015	0.103071	0.118114
P21127	CDK11B	S113	M2	P21127_CDK11B_S113_M2	0.324585	0.936763	0.727048	0.660208	0.985043	0.978199	0.0679617	0.159873	0.0088315
P21127	CDK11B	S115	M2	P21127_CDK11B_S115_M2	0.324585	0.936763	0.727048	0.660208	0.985043	0.978199	0.0679617	0.159873	0.0088315
Q9UK76	JPT1	S31	M1	Q9UK76_JPT1_S31_M1	0.795178	0.936799	0.869639	0.930897	0.985043	0.991516	-0.32041	-0.344412	-0.469617
P09382	LGALS1	S39	M1	P09382_LGALS1_S39_M1	3.01084e-05	0.936876	0.174078	0.00120052	0.985043	0.804087	0.00662661	-0.0531969	0.0243645
P16615	ATP2A2	T484	M1	P16615_ATP2A2_T484_M1	0.608132	0.937053	0.938389	0.835954	0.985043	0.998087	0.0193567	-0.121199	-0.0189147
Q9H792	PEAK1	S826	M1	Q9H792_PEAK1_S826_M1	0.709107	0.937301	0.389476	0.890905	0.985043	0.916188	0.0782933	-0.43589	-0.254438
Q06830	PRDX1	S32	M1	Q06830_PRDX1_S32_M1	0.0419332	0.937383	0.000148255	0.2542	0.985043	0.0521597	0.0994883	0.034317	-0.144828
E7EW31	PROB1	S218	M1	E7EW31_PROB1_S218_M1	0.097619	0.937398	0.931739	0.392197	0.985043	0.998087	0.0400219	0.0537605	-0.020782
Q9BXI3	NT5C1A	S204	M1	Q9BXI3_NT5C1A_S204_M1	0.0102999	0.937463	0.359923	0.112827	0.985043	0.907578	-0.115977	-0.102604	0.0707273
Q14515	SPARCL1	S198	M1	Q14515_SPARCL1_S198_M1	0.741638	0.93756	0.744331	0.908931	0.985043	0.97936	0.134763	0.0271082	-0.0775356
Q92609	TBC1D5	S544	M1	Q92609_TBC1D5_S544_M1	0.0195595	0.937636	0.727035	0.168026	0.985043	0.978199	0.508627	0.191037	-0.131446
Q6P0Q8	MAST2	T279	M2	Q6P0Q8_MAST2_T279_M2	0.373118	0.937677	0.0836468	0.698851	0.985043	0.723914	0.462155	-0.410568	0.147557
Q6R327	RICTOR	S1385	M2	Q6R327_RICTOR_S1385_M2	0.162661	0.937799	7.45691e-06	0.494207	0.985043	0.00495553	0.616709	0.183633	-0.309391
Q6R327	RICTOR	S1388	M2	Q6R327_RICTOR_S1388_M2	0.162661	0.937799	7.45691e-06	0.494207	0.985043	0.00495553	0.616709	0.183633	-0.309391
P40925	MDH1	S89	M1	P40925_MDH1_S89_M1	0.12163	0.937915	0.807089	0.43574	0.985043	0.986873	0.0714321	-0.0538201	-0.117523
O95155	UBE4B	T308	M2	O95155_UBE4B_T308_M2	0.993439	0.938008	0.383818	0.997707	0.985043	0.915663	1.15517	0.211425	-1.20644
Q5T3I0	GPATCH4	S130	M1	Q5T3I0_GPATCH4_S130_M1	0.0624925	0.938009	0.628308	0.318778	0.985043	0.972158	-0.0876112	-0.0781527	-0.154058
O15061	SYNM	S1044	M2	O15061_SYNM_S1044_M2	0.001335	0.938175	0.0739854	0.0261363	0.985043	0.703723	-0.103892	-0.0312099	-0.0899339
O15061	SYNM	S1049	M2	O15061_SYNM_S1049_M2	0.001335	0.938175	0.0739854	0.0261363	0.985043	0.703723	-0.103892	-0.0312099	-0.0899339
P45880	VDAC2	T66	M1	P45880_VDAC2_T66_M1	0.200908	0.938405	0.254872	0.544788	0.985043	0.86722	0.0116472	0.0116472	0.0855293
P49756	RBM25	S703	M1	P49756_RBM25_S703_M1	0.485889	0.93848	0.725109	0.771469	0.985043	0.978199	-0.101072	0.118831	-0.153879
P31930	UQCRC1	S439	M1	P31930_UQCRC1_S439_M1	0.859735	0.938486	0.543767	0.953737	0.985043	0.947908	0.3155	0.123268	0.108547
P35080	PFN2	S92	M1	P35080_PFN2_S92_M1	0.519686	0.938608	0.226805	0.790256	0.985043	0.848887	0.106899	0.0525789	-0.0440974
Q96D71	REPS1	S540	M2	Q96D71_REPS1_S540_M2	0.0234417	0.938779	0.0293082	0.186706	0.985043	0.545791	-0.357515	-0.297158	0.747997
O76094	SRP72	T633	M2	O76094_SRP72_T633_M2	0.0395597	0.93882	0.134848	0.246419	0.985043	0.773292	0.108525	-0.0309601	-0.0655484
O75746	SLC25A12	S662	M1	O75746_SLC25A12_S662_M1	0.753748	0.939011	0.0834585	0.91366	0.985043	0.723914	0.0863609	0.0328693	-0.0951314
Q8WZ42	TTN	T18289	M1	Q8WZ42_TTN_T18289_M1	0.534251	0.939075	0.102373	0.796132	0.985043	0.744745	-0.341939	0.366062	0.436099
Q6P0Q8	MAST2	S191	M3	Q6P0Q8_MAST2_S191_M3	0.0381652	0.939159	0.0146052	0.241363	0.985043	0.448867	-0.404659	-0.706993	1.01348
P09493	TPM1	S252	M1	P09493_TPM1_S252_M1	0.046632	0.93917	6.58538e-05	0.270914	0.985043	0.0302978	0.28615	0.0754366	-0.325843
Q15149	PLEC	Y4612	M2	Q15149_PLEC_Y4612_M2	0.269862	0.939197	0.400365	0.61829	0.985043	0.918389	-0.6211	-0.151237	0.0517139
P55011	SLC12A2	T75	M1	P55011_SLC12A2_T75_M1	0.791515	0.939226	0.539854	0.930082	0.985043	0.947204	0.142729	-0.0474467	-0.0970702
Q7Z3C6	ATG9A	Y15	M2	Q7Z3C6_ATG9A_Y15_M2	0.151644	0.939288	0.288999	0.482566	0.985043	0.887322	-0.0115128	-0.155065	-0.660303
Q9NV70	EXOC1	S470	M2	Q9NV70_EXOC1_S470_M2	0.289292	0.939369	0.519963	0.634608	0.985043	0.943408	0.0683513	0.0781479	-0.154428
Q8ND30	PPFIBP2	S329	M1	Q8ND30_PPFIBP2_S329_M1	0.10956	0.939452	0.965329	0.413555	0.985043	0.999744	-0.00865364	0.0316725	0.0727501
P29536	LMOD1	S520	M3	P29536_LMOD1_S520_M3	0.318309	0.939468	0.0911529	0.656684	0.985043	0.73404	-0.525533	0.162462	-0.0813994
Q96A32	MYLPF	S17	M1	Q96A32_MYLPF_S17_M1	0.465574	0.939528	0.765696	0.758953	0.985043	0.983491	-0.785959	0.104857	-0.077908
Q53HC0	CCDC92	Y189	M2	Q53HC0_CCDC92_Y189_M2	0.105384	0.939627	0.108568	0.406255	0.985043	0.750451	0.0893211	-0.259748	0.238946
Q9UQ35	SRRM2	S351	M2	Q9UQ35_SRRM2_S351_M2	0.333589	0.939711	0.349368	0.667668	0.985043	0.90578	-0.0460916	0.00164223	-0.01055
Q9UQ35	SRRM2	S353	M2	Q9UQ35_SRRM2_S353_M2	0.333589	0.939711	0.349368	0.667668	0.985043	0.90578	-0.0460916	0.00164223	-0.01055
Q5T200	ZC3H13	S380	M3	Q5T200_ZC3H13_S380_M3	0.212051	0.939815	0.777325	0.558335	0.985043	0.98579	0.208633	0.135159	0.179585
P23297	S100A1	S3	M1	P23297_S100A1_S3_M1	0.615563	0.939897	0.0570341	0.839846	0.985043	0.663958	1.31805	0.372059	-0.648394
P23327	HRC	S431	M2	P23327_HRC_S431_M2	0.541848	0.939963	0.882986	0.801482	0.985043	0.991516	0.0505843	0.0383272	0.0763555
Q8WZ42	TTN	T25236	M1	Q8WZ42_TTN_T25236_M1	0.177833	0.939999	0.0692894	0.515542	0.985043	0.697811	0.031858	0.0276146	-0.0350776
O95810	CAVIN2	S218	M3	O95810_CAVIN2_S218_M3	0.849713	0.940293	0.0549925	0.950286	0.985246	0.659731	0.0308242	-0.227655	-0.0465422
O75376	NCOR1	S1977	M2	O75376_NCOR1_S1977_M2	0.741688	0.940357	0.108717	0.908931	0.985246	0.750451	0.0385571	-0.0886707	-0.123373
A1L4K1	FSD2	S5	M1	A1L4K1_FSD2_S5_M1	0.00302288	0.940543	0.310581	0.0474536	0.985355	0.894001	0.261876	0.171187	-0.479321
Q6WN34	CHRDL2	S190	M1	Q6WN34_CHRDL2_S190_M1	0.441708	0.940781	0.718984	0.743033	0.985517	0.978185	-0.031929	-0.118988	-0.103357
Q9UBB9	TFIP11	S210	M1	Q9UBB9_TFIP11_S210_M1	0.888688	0.941012	0.427065	0.963691	0.985673	0.921881	-0.140454	0.0480957	0.238534
O95394	PGM3	T62	M1	O95394_PGM3_T62_M1	0.333691	0.941112	0.7179	0.667668	0.985679	0.978185	0.163136	0.215142	-0.101959
Q13554	CAMK2B	S513	M2	Q13554_CAMK2B_S513_M2	0.39934	0.941182	0.018511	0.716822	0.985679	0.479066	-0.265338	0.121395	-0.555361
P12883	MYH7	T446	M1	P12883_MYH7_T446_M1	0.0967795	0.941414	0.41081	0.391239	0.985733	0.91964	-0.12127	0.076148	-0.0261655
Q8WZ42	TTN	S33256	M2	Q8WZ42_TTN_S33256_M2	0.848952	0.941561	0.589217	0.949968	0.985733	0.964886	0.155975	0.161597	-0.431449
P35221	CTNNA1	T658	M2	P35221_CTNNA1_T658_M2	0.287048	0.941582	0.0238534	0.632911	0.985733	0.516907	0.194283	-0.0832634	-0.185168
P02511	CRYAB	S59	M1	P02511_CRYAB_S59_M1	0.0430126	0.941698	0.892019	0.258421	0.985733	0.991542	-0.11616	-0.173482	-0.105815
E7EW31	PROB1	S809	M3	E7EW31_PROB1_S809_M3	0.809414	0.941712	0.450414	0.936384	0.985733	0.926065	-0.157507	0.207032	0.0625448
Q15696	ZRSR2	S349	M1	Q15696_ZRSR2_S349_M1	0.469514	0.941806	0.774992	0.76071	0.985733	0.984961	-0.259975	0.00251293	-0.0504146
Q8WZ42	TTN	S24553	M1	Q8WZ42_TTN_S24553_M1	0.00369162	0.941942	0.241043	0.054788	0.985733	0.859396	0.0179596	0.0419464	-0.00481176
Q15149	PLEC	S4626	M1	Q15149_PLEC_S4626_M1	1.99369e-15	0.941968	0.301827	9.94783e-13	0.985733	0.890378	0.0976133	-0.00531387	-0.0242419
Q9H7L9	SUDS3	S234	M2	Q9H7L9_SUDS3_S234_M2	0.427472	0.941976	0.502882	0.733844	0.985733	0.937988	0.000494003	0.0158892	0.0114832
O75376	NCOR1	S1533	M2	O75376_NCOR1_S1533_M2	0.866245	0.942117	0.702549	0.955994	0.985774	0.977094	0.174345	-0.0754166	-0.00773525
Q9NTI5	PDS5B	S1165	M2	Q9NTI5_PDS5B_S1165_M2	0.211082	0.942388	0.056856	0.556773	0.985774	0.663958	0.550134	0.349665	-0.217571
Q8WZ42	TTN	T24402	M1	Q8WZ42_TTN_T24402_M1	0.472991	0.942413	0.918812	0.763362	0.985774	0.996579	-0.00156784	-0.0209093	-0.0242252
Q15154	PCM1	S68	M2	Q15154_PCM1_S68_M2	0.760509	0.942414	0.505563	0.916123	0.985774	0.938402	0.125551	0.0865498	-0.07654
Q9H0D6	XRN2	S485	M1	Q9H0D6_XRN2_S485_M1	0.981684	0.942598	0.111809	0.994311	0.985774	0.750451	-0.0542383	-0.302421	-0.0519676
Q9H6F2	TMEM38A	S282	M1	Q9H6F2_TMEM38A_S282_M1	0.169943	0.942612	0.269955	0.505812	0.985774	0.877797	0.148346	-0.173219	0.304221
Q9H1R3	MYLK2	S203	M1	Q9H1R3_MYLK2_S203_M1	0.537256	0.942645	0.920317	0.798754	0.985774	0.996745	-0.0833321	0.0106201	0.0270715
Q00872	MYBPC1	T534	M1	Q00872_MYBPC1_T534_M1	0.475089	0.942679	0.517581	0.764257	0.985774	0.941917	0.0334835	0.091403	-0.140726
Q9UKS6	PACSIN3	S327	M3	Q9UKS6_PACSIN3_S327_M3	0.939491	0.942756	0.0979094	0.98241	0.985774	0.74423	-0.319891	0.171581	0.169332
Q7Z406	MYH14	S1980	M2	Q7Z406_MYH14_S1980_M2	0.333246	0.943163	0.224939	0.667668	0.985958	0.847126	0.299533	-0.242283	0.0141945
Q9ULL5	PRR12	S917	M2	Q9ULL5_PRR12_S917_M2	0.92172	0.943178	0.485173	0.975632	0.985958	0.935421	-0.400292	0.188327	0.171513
O95817	BAG3	T285	M3	O95817_BAG3_T285_M3	0.200437	0.94318	0.255444	0.544298	0.985958	0.867753	0.410631	-0.0355587	-0.0494947
Q16891	IMMT	S507	M1	Q16891_IMMT_S507_M1	0.152252	0.943425	0.714762	0.483087	0.985997	0.978185	-0.0457821	0.03368	-0.038393
Q9NZ45	CISD1	T88	M1	Q9NZ45_CISD1_T88_M1	0.443712	0.943434	0.0580969	0.744625	0.985997	0.666353	-0.0562224	0.15804	0.0232716
Q96A32	MYLPF	S16	M3	Q96A32_MYLPF_S16_M3	0.339448	0.943465	0.190301	0.671819	0.985997	0.817231	-0.279431	-0.00358868	-0.125576
O43294	TGFB1I1	S143	M3	O43294_TGFB1I1_S143_M3	0.0301555	0.943629	0.280359	0.213093	0.986036	0.885366	-0.331296	-0.261744	0.329196
O75122	CLASP2	S22	M1	O75122_CLASP2_S22_M1	0.969859	0.943723	0.0435164	0.991689	0.986036	0.622745	-0.131076	0.523072	-0.465967
P15121	AKR1B1	S283	M1	P15121_AKR1B1_S283_M1	0.436343	0.943749	0.247803	0.739415	0.986036	0.864959	0.153359	-0.118802	0.165675
P12882	MYH1	T1241	M1	P12882_MYH1_T1241_M1	0.0834283	0.943888	0.926232	0.3609	0.986095	0.997919	-0.101092	-0.0797205	-0.0448422
Q9H6S0	YTHDC2	S1089	M2	Q9H6S0_YTHDC2_S1089_M2	0.107782	0.944337	0.00132209	0.409959	0.986372	0.149467	0.334392	0.434001	-0.465544
Q9H6S0	YTHDC2	S1090	M2	Q9H6S0_YTHDC2_S1090_M2	0.107782	0.944337	0.00132209	0.409959	0.986372	0.149467	0.334392	0.434001	-0.465544
Q9Y4E8	USP15	S229	M1	Q9Y4E8_USP15_S229_M1	0.0558968	0.9444	0.96446	0.298024	0.986372	0.999744	-0.00916719	-0.205711	0.0692945
Q9UN36	NDRG2	S359	M2	Q9UN36_NDRG2_S359_M2	0.109475	0.944515	0.388008	0.413364	0.986405	0.916188	-1.10393	0.367431	0.68551
Q8N1F8	STK11IP	S761	M1	Q8N1F8_STK11IP_S761_M1	0.00382494	0.944704	0.193544	0.0563692	0.986517	0.8204	0.172262	0.0132198	-0.0226436
Q9HDC5	JPH1	S413	M1	Q9HDC5_JPH1_S413_M1	0.198194	0.944931	0.467918	0.542333	0.98658	0.927957	-0.0626221	0.200777	-0.00623989
Q9UKS6	PACSIN3	T326	M3	Q9UKS6_PACSIN3_T326_M3	0.927079	0.944972	0.322311	0.976726	0.98658	0.897548	-0.686026	0.323091	0.528071
Q01804	OTUD4	S443	M1	Q01804_OTUD4_S443_M1	0.580708	0.945041	0.142128	0.822062	0.98658	0.782033	-0.0609226	0.028616	-0.0205789
Q9H7C4	SYNC	S26	M1	Q9H7C4_SYNC_S26_M1	0.0349101	0.945323	0.871706	0.229826	0.98658	0.991516	0.00824785	0.0123997	-0.0470715
Q8WZ42	TTN	Y30201	M1	Q8WZ42_TTN_Y30201_M1	0.63928	0.945335	0.509285	0.853713	0.98658	0.939018	0.00733185	0.817519	0.140287
Q5VTT5	MYOM3	T477	M1	Q5VTT5_MYOM3_T477_M1	0.129553	0.945514	0.914861	0.448599	0.98658	0.99615	-0.0752811	0.0658236	0.0282354
Q96A32	MYLPF	S15	M2	Q96A32_MYLPF_S15_M2	0.763196	0.945607	0.721088	0.917463	0.98658	0.978185	-0.092123	-0.16711	0.0198288
Q9Y608	LRRFIP2	S236	M1	Q9Y608_LRRFIP2_S236_M1	0.222879	0.945619	0.434802	0.570285	0.98658	0.923021	0.255157	0.00816727	0.920816
Q8N3V7	SYNPO	S551	M1	Q8N3V7_SYNPO_S551_M1	0.811263	0.945736	0.127667	0.937888	0.98658	0.77073	0.199123	0.204481	-0.347771
Q09666	AHNAK	S379	M1	Q09666_AHNAK_S379_M1	0.154616	0.945751	0.312792	0.485309	0.98658	0.895287	0.0342464	0.0418549	-0.0747728
Q8WYP5	AHCTF1	S1944	M1	Q8WYP5_AHCTF1_S1944_M1	0.904747	0.945782	0.0815314	0.970128	0.98658	0.719763	0.108028	0.0112543	-0.0430822
O75122	CLASP2	S525	M2	O75122_CLASP2_S525_M2	0.0345065	0.945803	0.508903	0.22823	0.98658	0.939018	-0.0249801	-0.0348072	0.0185113
Q9UPU5	USP24	S1943	M1	Q9UPU5_USP24_S1943_M1	0.812423	0.945915	0.275449	0.938291	0.98658	0.881468	-0.0938501	0.0369129	-0.00519562
O60504	SORBS3	S530	M1	O60504_SORBS3_S530_M1	0.12452	0.945919	0.132595	0.440422	0.98658	0.773292	-0.0136833	-0.036478	0.0462999
Q9HBL0	TNS1	S374	M2	Q9HBL0_TNS1_S374_M2	0.307485	0.946049	0.68373	0.648701	0.98663	0.97687	-0.236289	0.325263	-0.193181
P16118	PFKFB1	T133	M1	P16118_PFKFB1_T133_M1	0.293679	0.946394	0.571851	0.637834	0.986903	0.95871	0.0386448	0.0386448	-0.129009
Q8IVT5	KSR1	S334	M1	Q8IVT5_KSR1_S334_M1	0.77822	0.946521	0.448295	0.924829	0.986949	0.9259	-0.0571184	0.294384	-0.0519295
Q8NEN9	PDZD8	S538	M1	Q8NEN9_PDZD8_S538_M1	0.271487	0.946792	0.852377	0.619524	0.987146	0.991264	-0.00191832	0.00677299	-0.00843811
A0FGR8	ESYT2	S739	M2	A0FGR8_ESYT2_S739_M2	0.165976	0.947026	0.745217	0.499184	0.987277	0.97936	-0.107834	0.177126	0.0428305
P45880	VDAC2	S278	M1	P45880_VDAC2_S278_M1	0.640205	0.947244	0.586353	0.853749	0.987277	0.964382	0.173466	0.0459805	-0.0451388
Q86TC9	MYPN	S867	M1	Q86TC9_MYPN_S867_M1	0.0310683	0.947286	0.998157	0.216195	0.987277	0.99991	0.0515857	-0.0295734	-0.0170116
Q9NZT2	OGFR	T325	M1	Q9NZT2_OGFR_T325_M1	0.9017	0.947321	0.392484	0.96979	0.987277	0.916526	-0.186954	0.680228	0.068078
O95359	TACC2	S2321	M1	O95359_TACC2_S2321_M1	0.00970826	0.947597	0.912549	0.108432	0.987277	0.99615	0.0441618	0.0378537	0.00726748
Q9HC35	EML4	T897	M2	Q9HC35_EML4_T897_M2	0.715688	0.947629	0.300598	0.894613	0.987277	0.888939	0.298558	-0.110653	0.0298004
P46821	MAP1B	S1785	M3	P46821_MAP1B_S1785_M3	0.695445	0.947632	0.399713	0.883768	0.987277	0.918389	0.0895925	0.0839252	-0.322735
Q1KMD3	HNRNPUL2	S185	M1	Q1KMD3_HNRNPUL2_S185_M1	0.69261	0.947677	0.488916	0.882342	0.987277	0.935914	0.114676	0.597764	-0.0766902
Q08043	ACTN3	S485	M1	Q08043_ACTN3_S485_M1	0.164604	0.947774	0.590697	0.496719	0.987277	0.964886	-0.0926223	-0.0940971	0.0649757
Q8WZ42	TTN	T17118	M1	Q8WZ42_TTN_T17118_M1	0.90338	0.947803	0.0988653	0.96979	0.987277	0.74423	0.135632	-0.0767822	-0.19561
P11217	PYGM	S211	M1	P11217_PYGM_S211_M1	0.81445	0.947867	0.335416	0.938579	0.987277	0.899377	0.14784	-0.114476	0.256311	+
Q96ST2	IWS1	S157	M1	Q96ST2_IWS1_S157_M1	0.00176012	0.948045	0.672422	0.0326428	0.987277	0.976221	-0.169893	0.0812712	-0.143929
P23381	WARS1	S467	M1	P23381_WARS1_S467_M1	0.386098	0.94809	0.800713	0.70825	0.987277	0.986873	-0.0966258	-0.0337305	0.0239558
P45880	VDAC2	Y258	M1	P45880_VDAC2_Y258_M1	0.198286	0.948101	0.0144734	0.542395	0.987277	0.448527	-0.0440907	-0.0695419	0.277825
Q76I76	SSH2	S466	M1	Q76I76_SSH2_S466_M1	0.881969	0.948234	0.362342	0.961115	0.987277	0.908585	0.240521	0.442663	-0.110953
Q8WZ42	TTN	S2074	M2	Q8WZ42_TTN_S2074_M2	0.875991	0.948274	0.0320768	0.959405	0.987277	0.570138	0.14446	0.0767879	-0.206268
O95837;P29992;P50148	GNA14	T43	M2	O95837;P29992;P50148_GNA14_T43_M2	0.204229	0.948361	0.737563	0.548891	0.987277	0.978997	0.0205545	0.0430965	-0.271219
Q9NRA8	EIF4ENIF1	S951	M1	Q9NRA8_EIF4ENIF1_S951_M1	0.439489	0.948507	0.0161549	0.741981	0.987277	0.467619	0.09407	0.142402	-0.123142
P20929	NEB	T6348	M2	P20929_NEB_T6348_M2	0.734775	0.94851	0.187274	0.905188	0.987277	0.813865	-0.207728	-0.128334	0.0503302
O95210	STBD1	S145	M1	O95210_STBD1_S145_M1	0.012132	0.948583	0.575415	0.127301	0.987277	0.960122	-0.0959134	-0.126651	-0.0187454
Q8WZ42	TTN	S33051	M3	Q8WZ42_TTN_S33051_M3	0.767997	0.948879	0.851475	0.919907	0.987277	0.991264	-0.111528	0.0598373	-0.0946798
Q8WZ42	TTN	S21604	M1	Q8WZ42_TTN_S21604_M1	0.901855	0.94889	0.38764	0.96979	0.987277	0.916188	0.0781288	-0.117449	-0.0209823
P08670	VIM	T449	M1	P08670_VIM_T449_M1	0.720748	0.948999	0.602322	0.89815	0.987277	0.967072	-0.09202	-0.098094	-0.0167637
P17661	DES	S344	M1	P17661_DES_S344_M1	0.212933	0.949003	0.896336	0.559438	0.987277	0.992713	-0.0567646	-0.0120106	-0.0176601
A7E2V4	ZSWIM8	S1155	M2	A7E2V4_ZSWIM8_S1155_M2	0.222838	0.949044	0.527609	0.570285	0.987277	0.945027	0.600174	-0.245865	-0.330225
E7EW31	PROB1	S392	M2	E7EW31_PROB1_S392_M2	0.0732647	0.949146	0.160212	0.342361	0.987277	0.791041	0.0869918	0.0873671	-0.0122581
E7EW31	PROB1	S394	M2	E7EW31_PROB1_S394_M2	0.0732647	0.949146	0.160212	0.342361	0.987277	0.791041	0.0869918	0.0873671	-0.0122581
Q9UJU6	DBNL	S232	M1	Q9UJU6_DBNL_S232_M1	0.397961	0.949301	0.224375	0.715958	0.987352	0.847126	0.000892162	0.139913	0.0052619
Q9HBL0	TNS1	Y903	M2	Q9HBL0_TNS1_Y903_M2	0.41994	0.9494	0.531165	0.730185	0.98737	0.945703	0.38659	0.0740871	-0.349965
Q14693	LPIN1	S445	M2	Q14693_LPIN1_S445_M2	0.154508	0.949589	0.0242714	0.485161	0.987392	0.519439	0.26078	0.29876	-1.66847	+
Q8WZ42	TTN	S12902	M1	Q8WZ42_TTN_S12902_M1	0.0617208	0.949592	0.954411	0.315785	0.987392	0.999293	0.0776124	0.0301247	-0.0522852
P07451	CA3	S48	M2	P07451_CA3_S48_M2	0.504156	0.949669	0.338002	0.781412	0.987392	0.899884	-0.150904	-0.016058	0.0436759
O43379	WDR62	S1255	M2	O43379_WDR62_S1255_M2	0.468466	0.949875	0.63733	0.759844	0.98744	0.972592	-0.291547	0.00287437	0.534665
P60174	TPI1	T127	M1	P60174_TPI1_T127_M1	0.975253	0.949958	0.111156	0.992681	0.98744	0.750451	-0.0437956	0.0310154	0.132205
P35613	BSG	S362	M1	P35613_BSG_S362_M1	0.0639663	0.949963	0.755579	0.322175	0.98744	0.981896	0.0639114	-0.0985403	-0.0111723
O14545	TRAFD1	S327	M1	O14545_TRAFD1_S327_M1	0.914407	0.95019	0.084865	0.974029	0.987582	0.723914	-0.453102	0.239708	0.105543
Q9UKX2	MYH2	S1305	M1	Q9UKX2_MYH2_S1305_M1	0.69685	0.950265	0.432143	0.885084	0.987582	0.923021	0.0551138	-0.0595245	-0.137183
Q86UP2	KTN1	S75	M1	Q86UP2_KTN1_S75_M1	0.734048	0.95051	0.261484	0.904852	0.98775	0.873164	0.277998	0.0353947	-0.254568
P23327	HRC	S159	M1	P23327_HRC_S159_M1	0.463334	0.950741	0.0447796	0.757364	0.987901	0.628858	-0.0609307	0.0847216	0.0955486
P02794	FTH1	S179	M1	P02794_FTH1_S179_M1	0.834976	0.95082	0.882739	0.944926	0.987901	0.991516	0.0319133	-0.0442066	0.00919962
Q8WZ42	TTN	S31973	M1	Q8WZ42_TTN_S31973_M1	0.238928	0.951371	0.0600415	0.588198	0.988162	0.674688	0.0975347	0.0927725	-0.10807
Q9Y2W1	THRAP3	S253	M1	Q9Y2W1_THRAP3_S253_M1	0.229834	0.951478	0.947148	0.578555	0.988162	0.999293	0.0215864	-0.0246124	-0.0805931
P45378	TNNT3	S167	M1	P45378_TNNT3_S167_M1	0.595373	0.951497	0.933295	0.828214	0.988162	0.998087	-0.0522404	-0.000464439	-0.0193067
Q5JTV8	TOR1AIP1	S79	M1	Q5JTV8_TOR1AIP1_S79_M1	0.91699	0.951545	0.033157	0.9746	0.988162	0.5759	-0.0789757	-0.47178	0.684618
P08590	MYL3	T47	M1	P08590_MYL3_T47_M1	0.290145	0.951606	0.380964	0.635463	0.988162	0.914293	-0.0431919	0.00583553	-0.162184
Q96GS4	BORCS6	S168	M1	Q96GS4_BORCS6_S168_M1	0.0746562	0.951769	0.00404187	0.344935	0.988162	0.250512	-1.03223	-0.151018	0.298547
P07305	H1-0	S5	M1	P07305_H1-0_S5_M1	0.388185	0.951771	0.355741	0.710025	0.988162	0.907578	0.00259781	0.391149	0.0931501
O00264	PGRMC1	S181	M1	O00264_PGRMC1_S181_M1	0.307076	0.951912	0.0227659	0.648235	0.988162	0.515707	0.13805	0.0711365	-0.213786
Q96AQ6	PBXIP1	S45	M1	Q96AQ6_PBXIP1_S45_M1	0.0857518	0.951952	0.666009	0.366213	0.988162	0.975244	-0.0566006	0.187164	0.00278378
O43719	HTATSF1	S452	M2	O43719_HTATSF1_S452_M2	0.456129	0.95198	0.905149	0.752996	0.988162	0.994626	-0.0399389	-0.00397301	-0.0255189
O43719	HTATSF1	S453	M2	O43719_HTATSF1_S453_M2	0.456129	0.95198	0.905149	0.752996	0.988162	0.994626	-0.0399389	-0.00397301	-0.0255189
O60216	RAD21	S545	M1	O60216_RAD21_S545_M1	0.560412	0.952339	0.0798226	0.810646	0.988302	0.717384	0.427082	0.376219	-0.337394
Q9UKV3	ACIN1	S386	M2	Q9UKV3_ACIN1_S386_M2	0.0330334	0.952362	0.41617	0.222742	0.988302	0.921881	-0.0363755	0.024437	-0.0592699
Q9UKV3	ACIN1	S388	M2	Q9UKV3_ACIN1_S388_M2	0.0330334	0.952362	0.41617	0.222742	0.988302	0.921881	-0.0363755	0.024437	-0.0592699
Q8WZ42	TTN	S32984	M1	Q8WZ42_TTN_S32984_M1	0.531062	0.952783	0.531051	0.795662	0.988518	0.945703	-0.00154161	0.0209236	0.00871801
A1A4S6	ARHGAP10	S591	M1	A1A4S6_ARHGAP10_S591_M1	0.329272	0.952788	0.503506	0.664504	0.988518	0.937988	-0.0925684	-0.174749	-0.0291777
Q9NP98	MYOZ1	S139	M2	Q9NP98_MYOZ1_S139_M2	0.79352	0.952941	0.12131	0.930779	0.988518	0.758676	-0.308751	-0.0781803	-0.396144
Q8WZ42	TTN	S33900	M1	Q8WZ42_TTN_S33900_M1	0.770626	0.952944	0.553587	0.921086	0.988518	0.952045	0.256707	0.103848	-0.206205
P14618	PKM	Y148	M1	P14618_PKM_Y148_M1	0.439534	0.953227	0.822811	0.741981	0.988518	0.987516	0.0474749	-0.020813	-0.00630903	+
Q9HB58	SP110	S256	M1	Q9HB58_SP110_S256_M1	0.220856	0.95324	0.439102	0.568604	0.988518	0.923649	0.0519009	-0.129715	0.0119519
Q8NE79	BVES	S350	M1	Q8NE79_BVES_S350_M1	0.00256127	0.953247	0.454891	0.0419697	0.988518	0.926837	-0.00507545	-0.143557	-0.0301595
P13929	ENO3	T229	M1	P13929_ENO3_T229_M1	0.0172734	0.953336	0.0504245	0.156773	0.988518	0.643293	0.0938387	0.0146828	-0.0568171
Q8IUG5	MYO18B	S2357	M1	Q8IUG5_MYO18B_S2357_M1	0.363162	0.953336	0.115766	0.690201	0.988518	0.752267	-1.08111	0.267632	-0.186677
P78559	MAP1A	S896	M2	P78559_MAP1A_S896_M2	0.843714	0.953433	0.684312	0.94839	0.988518	0.97687	0.111022	0.292163	-0.428922
P49756	RBM25	S677	M1	P49756_RBM25_S677_M1	0.805782	0.95348	0.0199951	0.934189	0.988518	0.492142	0.205173	0.159305	-0.0470543
Q9Y2W1	THRAP3	S575	M1	Q9Y2W1_THRAP3_S575_M1	0.199512	0.953686	0.39842	0.54344	0.988521	0.918389	-0.0230026	0.0428228	-0.180014
Q05639	EEF1A2	Y141	M1	Q05639_EEF1A2_Y141_M1	0.0139842	0.953721	0.955012	0.139866	0.988521	0.999293	0.0941234	-0.0255947	0.0496716
O95817	BAG3	S291	M3	O95817_BAG3_S291_M3	0.643069	0.95373	0.154142	0.855638	0.988521	0.785764	0.395552	-0.217069	0.00868797
Q16851	UGP2	S103	M1	Q16851_UGP2_S103_M1	0.844422	0.953976	0.194229	0.948734	0.98861	0.822141	-0.0104342	0.0787649	-0.043973
Q3KQU3	MAP7D1	T118	M1	Q3KQU3_MAP7D1_T118_M1	0.104148	0.95403	0.404899	0.403529	0.98861	0.918526	-0.167646	0.13452	0.00935125
Q9UKX2	MYH2	T1485	M1	Q9UKX2_MYH2_T1485_M1	0.32084	0.95409	0.68114	0.658527	0.98861	0.97687	0.042769	0.0638275	0.00358343
Q15772	SPEG	S2500	M1	Q15772_SPEG_S2500_M1	0.0474986	0.954146	0.566604	0.273812	0.98861	0.956488	0.1525	-0.0241394	-0.108737
P20618	PSMB1	S195	M1	P20618_PSMB1_S195_M1	0.0240884	0.954431	0.297281	0.189231	0.988704	0.887546	0.0272956	0.0361319	-0.0159597
Q16630	CPSF6	S500	M2	Q16630_CPSF6_S500_M2	0.0700138	0.954548	0.360537	0.337263	0.988704	0.907578	-0.0887003	-0.0248871	0.128173
Q16630	CPSF6	S502	M2	Q16630_CPSF6_S502_M2	0.0700138	0.954548	0.360537	0.337263	0.988704	0.907578	-0.0887003	-0.0248871	0.128173
O15042	U2SURP	S934	M3	O15042_U2SURP_S934_M3	0.0972079	0.954622	0.399774	0.392176	0.988704	0.918389	0.387064	0.108681	-0.248633
P22059	OSBP	S382	M2	P22059_OSBP_S382_M2	0.513494	0.954651	0.112361	0.787699	0.988704	0.750451	0.153883	0.135178	-0.06777
P13807	GYS1	S649	M2	P13807_GYS1_S649_M2	0.609513	0.954759	0.0450556	0.836699	0.988731	0.629602	0.940051	-0.38784	-0.862905	+
Q9Y6G9	DYNC1LI1	S516	M1	Q9Y6G9_DYNC1LI1_S516_M1	0.511062	0.954937	0.787617	0.785827	0.988765	0.98579	-0.245738	0.308339	0.26847
Q9Y5W8	SNX13	S964	M2	Q9Y5W8_SNX13_S964_M2	0.314507	0.954976	0.195689	0.653149	0.988765	0.822788	0.0193648	0.0859756	-0.000673771
P12235	SLC25A4	S22	M1	P12235_SLC25A4_S22_M1	0.879472	0.955104	0.865137	0.960467	0.988765	0.991516	0.0515337	-0.0551491	0.00741386
Q8ND56	LSM14A	S216	M1	Q8ND56_LSM14A_S216_M1	0.904622	0.955122	0.884675	0.970128	0.988765	0.991516	-0.0170784	0.0235023	-0.0121989
Q09666	AHNAK	S212	M2	Q09666_AHNAK_S212_M2	0.0163233	0.955394	0.874003	0.152089	0.988836	0.991516	0.087718	-0.143276	0.0203776
P12882	MYH1	Y1856	M1	P12882_MYH1_Y1856_M1	0.0120847	0.955412	0.645772	0.127028	0.988836	0.972592	-0.0245118	0.0304508	-0.0441341
Q00872	MYBPC1	Y823	M1	Q00872_MYBPC1_Y823_M1	0.391745	0.955525	0.0190288	0.711581	0.988836	0.484026	0.1682	0.0472336	-0.0623012
P12882	MYH1	T1695	M1	P12882_MYH1_T1695_M1	0.118945	0.955742	0.864876	0.430115	0.988836	0.991516	-0.0353155	-0.0576305	0.0528035
Q5VZP5	DUSP27	S1036	M1	Q5VZP5_DUSP27_S1036_M1	2.92761e-05	0.955751	0.0782296	0.00117124	0.988836	0.714053	-0.0754714	0.00875473	-0.0112462
P13929	ENO3	S83	M1	P13929_ENO3_S83_M1	0.433091	0.955783	0.31323	0.737311	0.988836	0.895287	-0.0636024	-0.0409451	-0.0748034
Q9HC35	EML4	S144	M1	Q9HC35_EML4_S144_M1	0.602453	0.9558	0.511095	0.832423	0.988836	0.939335	-0.262334	-0.62433	-0.0172524
Q9H987	SYNPO2L	S366	M2	Q9H987_SYNPO2L_S366_M2	0.918003	0.955853	0.0261866	0.9746	0.988836	0.530923	-0.386141	0.0201893	-0.145697
Q9P2D0	IBTK	S1045	M1	Q9P2D0_IBTK_S1045_M1	0.440504	0.955945	0.276621	0.742502	0.988846	0.882582	0.0948095	0.102737	0.0179949
Q9HDC5	JPH1	S231	M3	Q9HDC5_JPH1_S231_M3	0.0642014	0.95608	0.698802	0.322921	0.988894	0.977094	-0.00429773	0.000360489	0.108712
P53667	LIMK1	S310	M1	P53667_LIMK1_S310_M1	0.302794	0.956162	0.713928	0.64569	0.988894	0.978185	-0.204725	0.0740147	-0.047152
P12883	MYH7	T1282	M1	P12883_MYH7_T1282_M1	0.235418	0.956239	0.589641	0.585262	0.988894	0.964886	0.0506639	-0.101644	-0.111375
Q9H4A3	WNK1	S2012	M1	Q9H4A3_WNK1_S2012_M1	0.225118	0.956496	0.931662	0.574042	0.989073	0.998087	0.0864129	-0.0553226	0.0792913
Q9HBL0	TNS1	S1145	M2	Q9HBL0_TNS1_S1145_M2	0.569409	0.956786	0.584369	0.814948	0.989288	0.963819	0.203943	-0.211845	-0.124422
Q96Q42	ALS2	S466	M1	Q96Q42_ALS2_S466_M1	0.515708	0.956942	0.223492	0.788713	0.989363	0.847126	-0.0176592	-0.00933075	0.0276098
Q9UBF9	MYOT	S29	M2	Q9UBF9_MYOT_S29_M2	0.964771	0.957123	0.540518	0.989592	0.989465	0.947204	0.635023	-0.123783	-0.30663
Q9UQ35	SRRM2	S295	M2	Q9UQ35_SRRM2_S295_M2	0.456888	0.95722	0.988643	0.753454	0.98948	0.99991	-0.00160313	0.00680447	-0.0354142
Q8WZ42	TTN	T841	M1	Q8WZ42_TTN_T841_M1	0.408092	0.957556	0.846898	0.721691	0.989511	0.990495	-0.40787	-0.286833	-0.0982261
Q86TV6	TTC7B	S630	M1	Q86TV6_TTC7B_S630_M1	1.36925e-05	0.957591	0.154028	0.000620413	0.989511	0.785764	0.131204	0.029603	-0.0267963
Q14315	FLNC	S2655	M1	Q14315_FLNC_S2655_M1	0.352431	0.957616	0.869972	0.681944	0.989511	0.991516	0.0843601	0.0842705	-0.0251012
Q86TV6	TTC7B	S678	M2	Q86TV6_TTC7B_S678_M2	0.603555	0.957625	0.79443	0.832822	0.989511	0.986873	0.291404	-0.112975	0.019937
Q8WZ42	TTN	S7637	M1	Q8WZ42_TTN_S7637_M1	0.56347	0.957663	0.0907216	0.81205	0.989511	0.73404	-0.0105453	-0.0468349	0.0724883
Q8WZ42	TTN	S17448	M1	Q8WZ42_TTN_S17448_M1	0.65201	0.95809	0.909153	0.860855	0.989749	0.995163	0.0670047	-0.116964	0.012929
P20929	NEB	S6553	M1	P20929_NEB_S6553_M1	0.783505	0.958119	0.214759	0.927674	0.989749	0.840094	-0.0663729	0.00937843	0.00774193
Q9UKX2	MYH2	S1071	M1	Q9UKX2_MYH2_S1071_M1	0.703982	0.958191	0.0176732	0.888343	0.989749	0.478305	0.0619321	0.047945	-0.178588
Q14315	FLNC	S1470	M1	Q14315_FLNC_S1470_M1	0.54866	0.958275	0.758774	0.804883	0.989749	0.982795	-0.0777855	-0.0532589	-0.0372481
P49840	GSK3A	S2	M1	P49840_GSK3A_S2_M1	0.000267483	0.958307	5.73761e-09	0.00742373	0.989749	9.80475e-06	0.248868	0.0588894	-0.28491	+
P31415	CASQ1	Y207	M2	P31415_CASQ1_Y207_M2	0.299924	0.958599	0.56484	0.643093	0.989964	0.955834	0.112284	-0.12529	-0.343168
Q9UGV2	NDRG3	T332	M3	Q9UGV2_NDRG3_T332_M3	0.291983	0.958971	0.330889	0.636965	0.990264	0.899377	1.00894	0.0950603	0.165838
P13073	COX4I1	S26	M1	P13073_COX4I1_S26_M1	0.301915	0.959089	0.476488	0.644934	0.990299	0.931797	-0.142352	0.047576	-0.0159259
Q969R2	OSBP2	S284	M2	Q969R2_OSBP2_S284_M2	0.571706	0.959269	0.774719	0.816014	0.9904	0.984779	-0.543309	-0.278799	-0.0314426
P60709;P63261	ACTB	Y240	M1	P60709;P63261_ACTB_Y240_M1	0.726324	0.959438	0.204094	0.900187	0.990489	0.834958	0.131289	-0.0968513	-0.0188894
E9PAV3	NACA	S1042	M1	E9PAV3_NACA_S1042_M1	0.0131974	0.959577	0.655965	0.134585	0.990547	0.972592	-0.10454	-0.0670795	0.062757
P49407	ARRB1	S412	M1	P49407_ARRB1_S412_M1	0.087429	0.959742	0.94776	0.370204	0.990632	0.999293	0.0463271	-0.0354471	-0.0475855
Q8WZ42	TTN	Y7892	M1	Q8WZ42_TTN_Y7892_M1	0.379269	0.960043	0.0706541	0.703055	0.990858	0.697811	-0.0609212	-0.0427999	-0.160078
P31415	CASQ1	S216	M1	P31415_CASQ1_S216_M1	0.111451	0.960283	0.511828	0.416617	0.991019	0.939335	-0.169858	-0.0146732	-0.0312223
Q02952	AKAP12	S371	M1	Q02952_AKAP12_S371_M1	0.0102914	0.960437	0.175746	0.112827	0.991053	0.804087	-0.206324	-0.184041	-0.0784626
Q8WWM7	ATXN2L	S339	M1	Q8WWM7_ATXN2L_S339_M1	0.592961	0.960588	0.238284	0.8273	0.991053	0.858412	0.0633755	0.106767	-0.138747
Q8WZ42	TTN	S28637	M1	Q8WZ42_TTN_S28637_M1	0.159845	0.960711	0.734432	0.491112	0.991053	0.978199	-0.0170031	-0.068119	0.110657
E9PAV3	NACA	T1132	M2	E9PAV3_NACA_T1132_M2	0.818544	0.960905	0.524131	0.939868	0.991053	0.943949	0.217767	0.182184	-0.184529
P23327	HRC	S119	M1	P23327_HRC_S119_M1	0.47695	0.960991	0.506716	0.765706	0.991053	0.938402	0.0334816	0.0662794	0.0777225
Q5VXT5	SYPL2	S262	M1	Q5VXT5_SYPL2_S262_M1	0.707713	0.961108	0.786791	0.890169	0.991053	0.98579	-0.0717297	0.00420713	0.169529
P42166	TMPO	S156	M3	P42166_TMPO_S156_M3	0.873679	0.961115	0.425904	0.959179	0.991053	0.921881	0.659096	-0.64897	0.489826
Q14324	MYBPC2	S630	M1	Q14324_MYBPC2_S630_M1	0.116876	0.961135	0.979672	0.426476	0.991053	0.99991	0.0791054	0.231934	-0.15648
Q15772	SPEG	S2438	M3	Q15772_SPEG_S2438_M3	0.467409	0.961214	0.181693	0.759844	0.991053	0.811019	-0.32117	-0.390695	0.164382
Q9H330	TMEM245	S330	M2	Q9H330_TMEM245_S330_M2	0.642286	0.961358	0.378337	0.854904	0.991053	0.914098	-0.722728	-0.447703	0.468575
Q15124	PGM5	T120	M1	Q15124_PGM5_T120_M1	0.988422	0.961372	0.20281	0.996434	0.991053	0.833248	-0.408677	-0.408677	0.0210075
P61978	HNRNPK	S284	M1	P61978_HNRNPK_S284_M1	0.1485	0.961451	0.452832	0.477596	0.991053	0.92635	-0.113528	-0.00703621	-0.0320249
Q08043	ACTN3	S319	M1	Q08043_ACTN3_S319_M1	0.277119	0.961467	0.84926	0.624985	0.991053	0.990495	-0.0779009	0.161834	0.129077
P12883	MYH7	T441	M1	P12883_MYH7_T441_M1	0.156476	0.961537	0.966405	0.487153	0.991053	0.999744	0.0577126	0.0275211	0.0733032
Q9NV70	EXOC1	S473	M2	Q9NV70_EXOC1_S473_M2	0.220438	0.96159	0.331997	0.568262	0.991053	0.899377	-0.32303	0.109867	-0.0565772
Q96Q15	SMG1	S3576	M2	Q96Q15_SMG1_S3576_M2	0.655865	0.962028	0.236639	0.861967	0.991053	0.858412	0.542507	-0.728663	0.521226
Q6P5Q4	LMOD2	S515	M1	Q6P5Q4_LMOD2_S515_M1	0.135712	0.962118	0.370005	0.459953	0.991053	0.909828	0.0160065	0.0122471	-0.227238
Q6H8Q1	ABLIM2	S282	M1	Q6H8Q1_ABLIM2_S282_M1	0.824732	0.962129	0.737922	0.941449	0.991053	0.979155	-0.106362	0.430656	-0.213962
Q8N3V7	SYNPO	S235	M1	Q8N3V7_SYNPO_S235_M1	0.678317	0.962348	0.232395	0.875394	0.991053	0.854958	-0.16382	-0.262749	-0.0555038
Q8WZ42	TTN	S25635	M1	Q8WZ42_TTN_S25635_M1	0.412922	0.962356	0.0383035	0.725892	0.991053	0.59972	0.04424	-0.0121765	-0.0988841
O94929	ABLIM3	S372	M2	O94929_ABLIM3_S372_M2	0.363988	0.962369	0.0820316	0.690481	0.991053	0.720316	-0.248358	-0.134263	0.370226
Q8ND56	LSM14A	S183	M1	Q8ND56_LSM14A_S183_M1	0.909887	0.962447	0.676087	0.971894	0.991053	0.97639	0.00216818	0.0001297	0.0204377
P17174	GOT1	T403	M1	P17174_GOT1_T403_M1	0.0830228	0.962523	0.0700037	0.36042	0.991053	0.697811	-0.00447845	-0.0779419	0.125316	+
Q15149	PLEC	S4389	M1	Q15149_PLEC_S4389_M1	1.65895e-07	0.962673	0.00234649	1.22496e-05	0.991053	0.204881	0.251953	-0.0187964	-0.111402
P12883	MYH7	S1222	M3	P12883_MYH7_S1222_M3	0.509942	0.962811	0.801873	0.784907	0.991053	0.986873	0.187947	0.00200081	-0.0462918
P12883	MYH7	S1233	M3	P12883_MYH7_S1233_M3	0.509942	0.962811	0.801873	0.784907	0.991053	0.986873	0.187947	0.00200081	-0.0462918
P12883	MYH7	T1232	M3	P12883_MYH7_T1232_M3	0.509942	0.962811	0.801873	0.784907	0.991053	0.986873	0.187947	0.00200081	-0.0462918
P23443	RPS6KB1	S441	M3	P23443_RPS6KB1_S441_M3	0.204377	0.962829	0.00285543	0.548891	0.991053	0.224715	-0.352558	0.182444	0.23355	+
P23443	RPS6KB1	S447	M3	P23443_RPS6KB1_S447_M3	0.204377	0.962829	0.00285543	0.548891	0.991053	0.224715	-0.352558	0.182444	0.23355	+
P23443	RPS6KB1	T444	M3	P23443_RPS6KB1_T444_M3	0.204377	0.962829	0.00285543	0.548891	0.991053	0.224715	-0.352558	0.182444	0.23355	+
Q9Y316	MEMO1	S86	M1	Q9Y316_MEMO1_S86_M1	0.509133	0.962884	0.649418	0.784498	0.991053	0.972592	-0.113405	-0.107227	0.0436277
Q8NC56	LEMD2	S499	M1	Q8NC56_LEMD2_S499_M1	0.281993	0.963184	0.0395298	0.628546	0.991205	0.603015	-0.185321	-0.0474358	0.0843906
P12882	MYH1	T997	M1	P12882_MYH1_T997_M1	0.737347	0.96324	0.583642	0.906162	0.991205	0.963819	0.0268698	-0.0537682	-0.000400543
Q09666	AHNAK	S5737	M2	Q09666_AHNAK_S5737_M2	0.0961169	0.96328	0.916694	0.390143	0.991205	0.996162	-0.258838	-0.0695591	0.139106
P35749	MYH11	T1958	M1	P35749_MYH11_T1958_M1	0.23084	0.963462	0.151821	0.580229	0.991306	0.785764	0.0427046	0.130713	0.52072
Q9BUA6	MYL10	S45	M1	Q9BUA6_MYL10_S45_M1	0.861266	0.963646	0.294412	0.954374	0.991411	0.887546	-0.113608	-0.124145	-0.105904
P62258	YWHAE	Y131	M1	P62258_YWHAE_Y131_M1	0.00024576	0.963829	0.735898	0.00700436	0.991415	0.978199	-0.00515699	-0.00149918	-0.0045085
Q00872	MYBPC1	S23	M1	Q00872_MYBPC1_S23_M1	0.82983	0.963889	0.613248	0.943806	0.991415	0.967931	-0.0284328	-0.0105648	0.0211563
Q8WZ42	TTN	S5423	M1	Q8WZ42_TTN_S5423_M1	0.501388	0.963976	0.0468231	0.779646	0.991415	0.632165	0.00825882	0.0496702	-0.134144
Q9H987	SYNPO2L	S427	M1	Q9H987_SYNPO2L_S427_M1	0.53073	0.964139	0.504972	0.79551	0.991415	0.938402	-0.0111785	-0.0274544	0.00756788
Q8WZ42	TTN	Y20514	M1	Q8WZ42_TTN_Y20514_M1	0.0112322	0.964286	0.436271	0.120502	0.991415	0.923021	0.0575385	0.0175114	-0.00832891
Q8WZ42	TTN	T30613	M1	Q8WZ42_TTN_T30613_M1	0.781721	0.964362	0.94417	0.926387	0.991415	0.99915	0.473397	-0.194168	0.333693
Q9ULT8	HECTD1	S1345	M2	Q9ULT8_HECTD1_S1345_M2	0.338376	0.964365	0.466616	0.670919	0.991415	0.927801	0.0475969	7.82013e-05	0.00740623
P13807	GYS1	S569	M1	P13807_GYS1_S569_M1	0.773482	0.964377	0.149679	0.922655	0.991415	0.785764	-0.523514	0.403938	0.42108	+
Q8TDB6	DTX3L	S9	M1	Q8TDB6_DTX3L_S9_M1	0.454577	0.964438	0.606401	0.75149	0.991415	0.967072	-0.179926	0.0612679	0.137512
P40222	TXLNA	S514	M2	P40222_TXLNA_S514_M2	0.764413	0.964797	0.287707	0.918155	0.991415	0.886728	-0.0847826	-0.252036	-0.192
P40222	TXLNA	S515	M2	P40222_TXLNA_S515_M2	0.764413	0.964797	0.287707	0.918155	0.991415	0.886728	-0.0847826	-0.252036	-0.192
O75167	PHACTR2	S23	M2	O75167_PHACTR2_S23_M2	0.640097	0.964822	0.706942	0.853721	0.991415	0.977193	0.299258	-0.218604	-0.30061
O75167	PHACTR2	T25	M2	O75167_PHACTR2_T25_M2	0.640097	0.964822	0.706942	0.853721	0.991415	0.977193	0.299258	-0.218604	-0.30061
Q9BRS8	LARP6	S451	M2	Q9BRS8_LARP6_S451_M2	0.414903	0.964855	0.399842	0.726494	0.991415	0.918389	-0.033576	0.682799	-0.0542068
P02144	MB	Y104	M2	P02144_MB_Y104_M2	0.319863	0.96493	0.85175	0.657486	0.991415	0.991264	-0.0702782	0.0770378	-0.114497
O75128	COBL	S274	M2	O75128_COBL_S274_M2	0.552326	0.964977	0.119036	0.806706	0.991415	0.753824	-0.552984	-0.10468	0.331313
P56524	HDAC4	S467	M1	P56524_HDAC4_S467_M1	0.0883191	0.965408	0.240186	0.371888	0.991619	0.858412	0.0230265	0.0140996	-0.0620251
Q15365	PCBP1	S263	M1	Q15365_PCBP1_S263_M1	0.29284	0.965487	0.114907	0.637639	0.991619	0.752053	0.390509	0.0374265	-0.152552
Q13523	PRPF4B	Y140	M2	Q13523_PRPF4B_Y140_M2	0.392399	0.965534	0.293302	0.711581	0.991619	0.887546	0.00778198	0.484861	-0.336156
Q7Z3C6	ATG9A	S738	M2	Q7Z3C6_ATG9A_S738_M2	0.930687	0.965647	0.277651	0.978206	0.991619	0.882735	0.0750341	0.0165319	-0.0516934
P18887	XRCC1	S447	M2	P18887_XRCC1_S447_M2	0.399087	0.965741	0.691914	0.716493	0.991619	0.977094	-0.030901	0.0983505	-0.0304279
O43432	EIF4G3	S230	M2	O43432_EIF4G3_S230_M2	0.121273	0.966022	0.735821	0.435298	0.991619	0.978199	0.0784445	0.203291	-0.165465
O43432	EIF4G3	S232	M2	O43432_EIF4G3_S232_M2	0.121273	0.966022	0.735821	0.435298	0.991619	0.978199	0.0784445	0.203291	-0.165465
Q15149	PLEC	S4382	M2	Q15149_PLEC_S4382_M2	0.595515	0.966102	0.921785	0.828214	0.991619	0.997142	0.0775013	0.111749	-0.123004
Q9NYV4	CDK12	S423	M1	Q9NYV4_CDK12_S423_M1	0.309097	0.966119	0.0440066	0.648926	0.991619	0.62593	-0.24387	0.144911	-0.161825
Q86YS7	C2CD5	S671	M1	Q86YS7_C2CD5_S671_M1	0.716896	0.966182	0.366327	0.895521	0.991619	0.909828	0.110922	0.0157533	0.268697	+
P08133	ANXA6	Y302	M1	P08133_ANXA6_Y302_M1	0.000292259	0.966227	0.159285	0.00798542	0.991619	0.791041	-0.160984	0.0645313	0.0701866
P85037	FOXK1	S420	M2	P85037_FOXK1_S420_M2	0.0252262	0.966256	0.704711	0.193409	0.991619	0.977094	-0.0038166	-0.0490704	-0.0778027
Q6VN20	RANBP10	S367	M1	Q6VN20_RANBP10_S367_M1	0.283387	0.96632	0.532742	0.630038	0.991619	0.945703	-0.140634	-0.0724401	-0.273658
O14523	C2CD2L	T621	M2	O14523_C2CD2L_T621_M2	0.261047	0.966335	0.359748	0.610162	0.991619	0.907578	0.5805	0.0720429	0.189983
Q15772	SPEG	S853	M2	Q15772_SPEG_S853_M2	0.870541	0.966467	0.393568	0.958326	0.991669	0.91661	-0.0980101	0.698088	-0.0626106
P22059	OSBP	S193	M1	P22059_OSBP_S193_M1	0.110495	0.966686	0.24003	0.414759	0.991748	0.858412	-0.668305	0.0850868	0.26297
Q6P0Q8	MAST2	T179	M3	Q6P0Q8_MAST2_T179_M3	0.597871	0.96671	0.0527031	0.829576	0.991748	0.649005	0.216811	-1.23116	1.16778
P12883	MYH7	T1721	M2	P12883_MYH7_T1721_M2	0.184138	0.966831	0.991733	0.524732	0.991774	0.99991	-0.154104	-0.180348	-0.0688248
P20929	NEB	S5981	M1	P20929_NEB_S5981_M1	0.780939	0.966901	0.837622	0.925919	0.991774	0.988586	-0.0592742	0.0172157	-0.00625896
Q8WZ42	TTN	T24407	M1	Q8WZ42_TTN_T24407_M1	0.0028752	0.96703	0.368107	0.0458576	0.991821	0.909828	0.0471091	-0.0667782	0.00296926
P07814	EPRS1	S883	M2	P07814_EPRS1_S883_M2	0.462352	0.967315	0.646838	0.756795	0.991954	0.972592	0.97119	0.456989	-0.657828	+
Q5T4S7	UBR4	S2895	M1	Q5T4S7_UBR4_S2895_M1	0.157902	0.967325	0.779523	0.489331	0.991954	0.98579	0.242553	0.244064	0.353722
P48634	PRRC2A	S1120	M1	P48634_PRRC2A_S1120_M1	0.404106	0.967657	0.0328822	0.719919	0.992146	0.574214	-0.180988	0.175553	-0.148699
P43243	MATR3	S766	M1	P43243_MATR3_S766_M1	0.955699	0.96769	0.5354	0.988031	0.992146	0.946048	0.154389	-0.0541258	-0.0538244
P49840	GSK3A	S21	M1	P49840_GSK3A_S21_M1	3.76011e-09	0.967896	0.0969357	4.16176e-07	0.992146	0.74423	0.0784578	0.0668778	-0.0161991	+
Q96HC4	PDLIM5	S85	M1	Q96HC4_PDLIM5_S85_M1	0.135111	0.967963	0.481058	0.458411	0.992146	0.933122	-0.134335	0.0968642	-0.0985603
Q86Y13	DZIP3	S707	M1	Q86Y13_DZIP3_S707_M1	0.702024	0.96808	0.166815	0.887603	0.992146	0.796903	-0.146739	0.0675564	-0.0199518
O75112	LDB3	Y246	M1	O75112_LDB3_Y246_M1	0.039417	0.968194	0.0629658	0.24596	0.992146	0.682862	-0.0240307	0.0807266	-0.0818615
Q9Y2W1	THRAP3	S320	M3	Q9Y2W1_THRAP3_S320_M3	0.373813	0.968214	0.467872	0.699445	0.992146	0.927957	0.000220776	0.0107965	-0.0275197
P24539	ATP5PB	S226	M1	P24539_ATP5PB_S226_M1	0.837552	0.968219	0.552531	0.945794	0.992146	0.951264	0.121616	-0.0051651	-0.113529
O95810	CAVIN2	S203	M3	O95810_CAVIN2_S203_M3	0.407626	0.968364	0.837152	0.72159	0.992146	0.988586	-0.16688	-0.0961132	-0.132627
P31751	AKT2	S476	M2	P31751_AKT2_S476_M2	2.72164e-15	0.96843	0.331638	1.12263e-12	0.992146	0.899377	0.244122	-0.359078	-0.344429	+
Q9NP98	MYOZ1	T23	M1	Q9NP98_MYOZ1_T23_M1	0.0447509	0.968648	0.698686	0.26422	0.992146	0.977094	-0.128955	-0.0910015	-0.264804
Q8IWW6	ARHGAP12	S213	M2	Q8IWW6_ARHGAP12_S213_M2	0.174566	0.968652	0.440767	0.511554	0.992146	0.923649	0.0358419	-0.091711	0.117561
Q8IWW6	ARHGAP12	S215	M2	Q8IWW6_ARHGAP12_S215_M2	0.174566	0.968652	0.440767	0.511554	0.992146	0.923649	0.035841	-0.091711	0.117563
P11055	MYH3	S1300	M1	P11055_MYH3_S1300_M1	0.651162	0.968674	0.467081	0.860399	0.992146	0.927801	0.294173	0.370387	0.167777
P56962	STX17	S288	M1	P56962_STX17_S288_M1	0.783209	0.969033	0.407787	0.92753	0.992267	0.918526	0.0558004	0.185451	-0.147628
P23327	HRC	S171	M1	P23327_HRC_S171_M1	0.549209	0.969036	0.720381	0.804883	0.992267	0.978185	-0.171001	0.0870571	0.203665
Q8WZ42	TTN	S2072	M2	Q8WZ42_TTN_S2072_M2	0.873479	0.969057	0.0328547	0.959179	0.992267	0.574214	0.141994	0.0748444	-0.190823
Q96T37	RBM15	S670	M2	Q96T37_RBM15_S670_M2	0.870149	0.969124	0.722616	0.958182	0.992267	0.978185	-0.0219069	0.00562572	0.0811281
P32119	PRDX2	S31	M1	P32119_PRDX2_S31_M1	0.587751	0.969509	0.993787	0.825683	0.992502	0.99991	0.0577345	0.017272	-0.0271893
Q13107	USP4	T677	M2	Q13107_USP4_T677_M2	0.606207	0.969519	0.597423	0.834789	0.992502	0.964886	-0.0699859	-0.315382	0.0277257
Q6NZI2	CAVIN1	S94	M1	Q6NZI2_CAVIN1_S94_M1	0.700231	0.969676	0.883289	0.886648	0.992567	0.991516	0.0450592	-0.181612	-0.150876
P46020	PHKA1	T995	M2	P46020_PHKA1_T995_M2	0.690391	0.969802	0.0104231	0.88113	0.992567	0.388416	0.127663	1.44662	0.0920506	+
Q8IUG5	MYO18B	S2349	M2	Q8IUG5_MYO18B_S2349_M2	0.590829	0.969832	0.815809	0.826296	0.992567	0.987456	-0.307991	-0.200566	-0.549014
O00506;Q9P289;Q9Y6E0	STK25	T166	M1	O00506;Q9P289;Q9Y6E0_STK25_T166_M1	0.123079	0.970125	0.196524	0.437655	0.992782	0.82456	-0.201023	0.101944	-0.058301
P12882	MYH1	T1725	M2	P12882_MYH1_T1725_M2	0.888511	0.970327	0.520503	0.963587	0.992835	0.943408	-0.179442	0.227108	0.0955071
Q9Y2W1	THRAP3	S928	M1	Q9Y2W1_THRAP3_S928_M1	0.256421	0.970342	0.517438	0.607016	0.992835	0.941917	-0.100037	0.0506687	-0.0632749
P17302	GJA1	S365	M3	P17302_GJA1_S365_M3	0.294873	0.970614	0.0624288	0.637844	0.993028	0.682468	-0.375308	-0.463848	0.268999
O75128	COBL	S269	M1	O75128_COBL_S269_M1	0.466253	0.970851	0.376097	0.759207	0.993034	0.912736	0.0163212	0.0177641	0.10305
O94875	SORBS2	S302	M1	O94875_SORBS2_S302_M1	0.50024	0.970887	0.725442	0.779322	0.993034	0.978199	-0.0947771	0.148886	0.18922
Q5BKX8	CAVIN4	Y310	M1	Q5BKX8_CAVIN4_Y310_M1	0.00514129	0.970997	0.185203	0.0701409	0.993034	0.812107	0.134468	0.181162	0.456176
O76024	WFS1	S32	M1	O76024_WFS1_S32_M1	0.517606	0.971026	0.53971	0.78894	0.993034	0.947204	-0.040801	-0.0323825	-0.314032
Q08043	ACTN3	T751	M1	Q08043_ACTN3_T751_M1	0.366943	0.971035	0.201608	0.69272	0.993034	0.830741	0.208802	-0.0114417	0.197212
Q96A32	MYLPF	T10	M1	Q96A32_MYLPF_T10_M1	0.397382	0.971208	0.529782	0.715131	0.993126	0.945493	0.36704	0.332957	-0.0773468
Q9NVU7	SDAD1	S595	M1	Q9NVU7_SDAD1_S595_M1	0.534801	0.971449	0.609928	0.796674	0.993208	0.967851	0.0272336	-0.027523	0.0698304
P51116	FXR2	T572	M1	P51116_FXR2_T572_M1	0.488476	0.97151	0.33744	0.772743	0.993208	0.899795	0.479799	0.164015	-0.334636
Q9UBF9	MYOT	S123	M1	Q9UBF9_MYOT_S123_M1	0.708875	0.971537	0.528412	0.890804	0.993208	0.945027	-0.114151	0.0243158	-0.699196
Q8WZ42	TTN	S33589	M1	Q8WZ42_TTN_S33589_M1	0.855791	0.971783	0.267994	0.953367	0.993301	0.877797	-0.0117507	0.105699	0.0315046
Q96QR8	PURB	S298	M2	Q96QR8_PURB_S298_M2	0.0974718	0.971879	0.146937	0.392197	0.993301	0.785033	-0.0166631	0.0694513	-0.0972915
Q96QR8	PURB	S304	M2	Q96QR8_PURB_S304_M2	0.0974718	0.971879	0.146937	0.392197	0.993301	0.785033	-0.0166631	0.0694513	-0.0972915
Q9NQC3	RTN4	S184	M2	Q9NQC3_RTN4_S184_M2	0.845533	0.971967	0.519622	0.949161	0.993301	0.943408	0.090167	0.0391903	0.275185
P11142	HSPA8	S85	M1	P11142_HSPA8_S85_M1	0.289811	0.972044	0.354691	0.635047	0.993301	0.907527	-0.37263	-0.238913	-0.0375147
P12883	MYH7	S1140	M1	P12883_MYH7_S1140_M1	0.0416245	0.972178	0.0763962	0.253541	0.993354	0.713389	-0.187629	-0.201929	0.195096
Q8WZ42	TTN	S282	M1	Q8WZ42_TTN_S282_M1	0.0275565	0.972336	0.848598	0.20285	0.993414	0.990495	-0.0254502	-0.0406342	0.00213099
O95613	PCNT	T1644	M1	O95613_PCNT_T1644_M1	0.804062	0.972403	0.0963619	0.933559	0.993414	0.742556	-0.128874	0.32577	0.0871673
Q9BZ29	DOCK9	Y153	M1	Q9BZ29_DOCK9_Y153_M1	0.777368	0.972579	0.269691	0.924829	0.993465	0.877797	-0.544051	0.780461	-0.139841
P49815	TSC2	S939	M1	P49815_TSC2_S939_M1	6.98193e-17	0.972619	0.305253	5.21987e-14	0.993465	0.891921	0.124208	-0.117675	-0.0817204	+
O60343	TBC1D4	S566	M1	O60343_TBC1D4_S566_M1	0.200937	0.972784	0.262719	0.544788	0.993549	0.873921	-0.284397	0.0791521	0.477546	+
Q9UPQ0	LIMCH1	S225	M3	Q9UPQ0_LIMCH1_S225_M3	0.152582	0.973079	0.698753	0.483666	0.993765	0.977094	-0.0147543	-0.0339537	-0.374641
P20929	NEB	S6542	M1	P20929_NEB_S6542_M1	0.382325	0.973287	0.995966	0.704855	0.993893	0.99991	0.0957074	0.123098	-0.0323415
Q06830	PRDX1	S30	M1	Q06830_PRDX1_S30_M1	0.11625	0.973434	0.0139055	0.425645	0.993958	0.43544	0.218408	0.0344086	-0.143544
Q13427	PPIG	S413	M2	Q13427_PPIG_S413_M2	0.791754	0.973839	0.63048	0.930082	0.994286	0.972439	-0.106664	0.04286	-0.0915489
Q7L2J0	MEPCE	S217	M2	Q7L2J0_MEPCE_S217_M2	0.0240631	0.974099	0.974008	0.189231	0.994339	0.999744	-0.106977	-0.0616913	-0.137409
Q15772	SPEG	S2458	M2	Q15772_SPEG_S2458_M2	0.125416	0.974123	0.000886679	0.442284	0.994339	0.12503	-0.339396	0.178434	-0.185284
O95817	BAG3	S275	M1	O95817_BAG3_S275_M1	0.298924	0.974139	0.0335681	0.642235	0.994339	0.578775	0.0587401	0.129257	-0.131329
P30566	ADSL	S334	M1	P30566_ADSL_S334_M1	0.371877	0.974403	0.259477	0.697896	0.994523	0.872606	-0.102519	0.0837245	-0.00873041
P14618	PKM	S77	M2	P14618_PKM_S77_M2	0.177835	0.974511	0.453091	0.515542	0.994549	0.92635	0.0800304	0.0296535	-0.00698805	+
O60885	BRD4	Y599	M1	O60885_BRD4_Y599_M1	0.76672	0.974718	0.0594194	0.91952	0.994598	0.673083	-0.296203	0.118113	-0.205736
P17174	GOT1	S82	M1	P17174_GOT1_S82_M1	0.179354	0.974803	0.409137	0.517345	0.994598	0.918526	0.0284758	-0.075716	0.00545168	+
Q15208	STK38	T282	M1	Q15208_STK38_T282_M1	0.564812	0.974809	0.463193	0.812444	0.994598	0.927801	-0.565877	0.32879	0.507697
Q8WZ42	TTN	S33254	M2	Q8WZ42_TTN_S33254_M2	0.813843	0.974976	0.6699	0.938291	0.994609	0.97536	0.178037	-0.0349655	-0.367594
Q9H307	PNN	S96	M1	Q9H307_PNN_S96_M1	0.31768	0.974986	0.594955	0.656205	0.994609	0.964886	-0.0382671	-0.0139799	0.0698276
O94979	SEC31A	S532	M1	O94979_SEC31A_S532_M1	0.0852415	0.975092	0.933052	0.365483	0.994632	0.998087	-0.0743146	-6.77109e-05	0.0828462
Q13427	PPIG	S415	M2	Q13427_PPIG_S415_M2	0.79176	0.975301	0.619115	0.930082	0.994761	0.970622	-0.108079	0.04286	-0.0915756
O94804	STK10	T459	M2	O94804_STK10_T459_M2	0.425208	0.975767	0.481084	0.732479	0.995053	0.933122	0.407329	-0.312513	0.0941868
P12883	MYH7	T1251	M1	P12883_MYH7_T1251_M1	0.0229136	0.975823	0.307335	0.185143	0.995053	0.891921	-0.120008	0.189725	0.0289664
O75821	EIF3G	S42	M1	O75821_EIF3G_S42_M1	0.348855	0.975837	0.42771	0.679292	0.995053	0.921881	0.0811377	0.0786471	-0.111038
Q13905	RAPGEF1	T310	M1	Q13905_RAPGEF1_T310_M1	0.574349	0.976016	0.563254	0.817998	0.995124	0.955558	0.0156574	0.179622	-0.111288	+
Q9HBL0	TNS1	Y366	M1	Q9HBL0_TNS1_Y366_M1	0.804214	0.97618	0.878309	0.933559	0.995124	0.991516	0.0122747	0.0946131	0.0194745
P08133	ANXA6	T48	M1	P08133_ANXA6_T48_M1	0.0999445	0.976228	0.0154878	0.396398	0.995124	0.453343	0.124384	0.113647	-0.82472
P11532	DMD	S1303	M1	P11532_DMD_S1303_M1	0.00232767	0.976362	0.437387	0.0393828	0.995124	0.923021	-0.049479	0.131595	-0.0731249
Q8NE79	BVES	S318	M1	Q8NE79_BVES_S318_M1	0.759993	0.976385	0.952215	0.916123	0.995124	0.999293	0.050808	0.116369	-0.133276
P49585	PCYT1A	S323	M2	P49585_PCYT1A_S323_M2	0.707313	0.976443	0.00356722	0.890056	0.995124	0.237378	-0.128448	0.386568	-0.373346
Q9H4A3	WNK1	S2038	M1	Q9H4A3_WNK1_S2038_M1	0.377083	0.976489	0.502597	0.701721	0.995124	0.937988	0.0236387	-0.0774784	-0.00179482
Q9UQ35	SRRM2	S2100	M3	Q9UQ35_SRRM2_S2100_M3	0.332424	0.976699	0.946027	0.667668	0.995168	0.99915	-0.0428839	0.0146408	-0.0456495
Q9UQ35	SRRM2	S2102	M3	Q9UQ35_SRRM2_S2102_M3	0.332424	0.976699	0.946027	0.667668	0.995168	0.99915	-0.0428839	0.0146408	-0.0456495
Q0ZGT2	NEXN	T570	M1	Q0ZGT2_NEXN_T570_M1	0.484954	0.976921	0.74366	0.771001	0.995298	0.97936	-0.164174	-0.164174	0.0476246
Q8WZ42	TTN	T14640	M1	Q8WZ42_TTN_T14640_M1	0.399097	0.976993	0.767115	0.716493	0.995298	0.98394	-0.064188	-0.181663	0.142972
Q8WZ42	TTN	S33056	M3	Q8WZ42_TTN_S33056_M3	0.82148	0.977239	0.904742	0.940789	0.995308	0.994626	-0.135005	-0.0146046	0.155579
Q96T37	RBM15	S294	M1	Q96T37_RBM15_S294_M1	0.447601	0.977245	0.622112	0.747481	0.995308	0.971173	0.0113087	0.0485106	-0.00727272
P13535	MYH8	S1302	M1	P13535_MYH8_S1302_M1	0.073208	0.977289	0.126185	0.342361	0.995308	0.769329	0.0658941	-0.194693	-0.0780978
Q9NQX3	GPHN	S194	M1	Q9NQX3_GPHN_S194_M1	0.777468	0.977411	0.0379713	0.924829	0.995308	0.599418	-0.175567	-0.0296526	0.10401
Q5VZP5	DUSP27	S322	M3	Q5VZP5_DUSP27_S322_M3	0.415899	0.97759	0.247419	0.726805	0.995308	0.864706	-1.17118	0.694645	0.133537
E9PAV3	NACA	S1645	M2	E9PAV3_NACA_S1645_M2	0.768059	0.977602	0.659414	0.919907	0.995308	0.972975	1.01999	-0.151052	1.03409
Q00872	MYBPC1	T725	M1	Q00872_MYBPC1_T725_M1	0.110328	0.977609	0.391421	0.414623	0.995308	0.916188	0.448544	-0.343088	0.19217
Q14978	NOLC1	S698	M1	Q14978_NOLC1_S698_M1	0.0759286	0.977669	0.292103	0.347488	0.995308	0.887546	-0.00888157	-0.121415	0.136102
P50402	EMD	S49	M1	P50402_EMD_S49_M1	0.963676	0.97822	0.345001	0.989204	0.995411	0.904222	-0.181517	0.106219	0.214874
P61981	YWHAG	Y117	M1	P61981_YWHAG_Y117_M1	0.329501	0.978297	0.260958	0.664504	0.995411	0.873164	-0.00439739	-0.298496	0.0139723	+
P17174	GOT1	S211	M1	P17174_GOT1_S211_M1	0.128262	0.978332	0.748321	0.446543	0.995411	0.97936	-0.00475311	0.0309753	0.0584693	+
Q9Y4G6	TLN2	S1032	M1	Q9Y4G6_TLN2_S1032_M1	0.0804645	0.978379	0.322906	0.356051	0.995411	0.897548	-0.0639563	-0.0544214	0.0142908
Q86W92	PPFIBP1	S636	M1	Q86W92_PPFIBP1_S636_M1	0.611419	0.978397	0.871457	0.837969	0.995411	0.991516	-0.0873947	0.0298262	-0.106905
Q7L2J0	MEPCE	S216	M2	Q7L2J0_MEPCE_S216_M2	0.0524775	0.978434	0.791356	0.289146	0.995411	0.98622	-0.114851	0.144518	-0.17429
Q6BDS2	UHRF1BP1	S928	M1	Q6BDS2_UHRF1BP1_S928_M1	0.0854455	0.978473	0.19832	0.36595	0.995411	0.825277	0.0465393	-0.000757217	0.0629239
Q53GG5	PDLIM3	S107	M1	Q53GG5_PDLIM3_S107_M1	0.0863946	0.978486	0.211087	0.36817	0.995411	0.837277	-0.191242	-0.180381	0.224782
Q9UJU6	DBNL	S275	M2	Q9UJU6_DBNL_S275_M2	0.12183	0.978561	0.577679	0.436328	0.995411	0.9614	-0.0186558	-0.297738	-0.149424
P52179	MYOM1	S43	M1	P52179_MYOM1_S43_M1	0.827748	0.978623	0.520056	0.942829	0.995411	0.943408	-0.0733061	-0.0531301	-0.171803
Q8WZ42	TTN	T26076	M1	Q8WZ42_TTN_T26076_M1	0.0503428	0.978685	0.235184	0.282744	0.995411	0.857889	0.109338	0.149546	-0.0844226
P07910	HNRNPC	S241	M2	P07910_HNRNPC_S241_M2	0.628767	0.978772	0.0562327	0.847471	0.995415	0.663903	-0.904524	0.326703	0.516735
Q96HC4	PDLIM5	S5	M1	Q96HC4_PDLIM5_S5_M1	0.044143	0.978907	0.352019	0.261794	0.995421	0.906286	0.223075	0.054975	-0.159269
Q96N67	DOCK7	S900	M2	Q96N67_DOCK7_S900_M2	0.70193	0.978944	0.332017	0.887603	0.995421	0.899377	0.266119	0.231686	-0.314978
Q8IXQ4	GPALPP1	S105	M1	Q8IXQ4_GPALPP1_S105_M1	0.417113	0.979187	0.43319	0.727969	0.995583	0.923021	-0.0489459	0.0869913	-0.0047431
P30622	CLIP1	T140	M2	P30622_CLIP1_T140_M2	0.142919	0.979311	0.132111	0.471041	0.995624	0.773292	-0.110127	-0.0181265	0.597566
P04075	ALDOA	S39	M1	P04075_ALDOA_S39_M1	0.632839	0.979425	0.849398	0.850087	0.995655	0.990495	0.0380917	0.0290356	0.0177689
P21796	VDAC1	S44	M1	P21796_VDAC1_S44_M1	0.299264	0.979527	0.874146	0.642462	0.995675	0.991516	0.0871964	-0.0906315	-0.149724
Q8WWI1	LMO7	T1048	M1	Q8WWI1_LMO7_T1048_M1	0.00471118	0.979621	0.746692	0.0651504	0.995686	0.97936	0.0394287	-0.0151796	0.103934
P17661	DES	S32	M1	P17661_DES_S32_M1	0.845165	0.98019	0.557947	0.949016	0.995983	0.953478	-0.0255036	-0.148857	0.063087
Q9ULL5	PRR12	S915	M2	Q9ULL5_PRR12_S915_M2	0.153704	0.980266	0.669876	0.484633	0.995983	0.97536	-0.312616	0.0353146	-0.50587
P62258	YWHAE	T137	M1	P62258_YWHAE_T137_M1	0.0255032	0.980367	0.802346	0.194188	0.995983	0.986873	0.0352573	0.0400925	0.0162134
P35611	ADD1	S586	M1	P35611_ADD1_S586_M1	0.20258	0.980504	0.585749	0.546973	0.995983	0.964307	-0.0896282	0.138126	-0.0866327
Q9NZQ9	TMOD4	S58	M1	Q9NZQ9_TMOD4_S58_M1	0.702639	0.980508	0.049106	0.887724	0.995983	0.634439	-0.0658722	0.0113602	-0.0050106
Q86UU1	PHLDB1	S520	M2	Q86UU1_PHLDB1_S520_M2	0.666645	0.98052	0.313607	0.867726	0.995983	0.895287	-0.0990095	0.0476961	0.0637531
Q8IYB3	SRRM1	S754	M3	Q8IYB3_SRRM1_S754_M3	0.9137	0.980581	0.330833	0.973955	0.995983	0.899377	0.377633	0.0357141	0.229118
D6RIA3	C4orf54	T240	M2	D6RIA3_C4orf54_T240_M2	0.0559075	0.980586	0.568883	0.298024	0.995983	0.958366	-0.163292	0.0754299	0.12821
Q8IYB3	SRRM1	S675	M1	Q8IYB3_SRRM1_S675_M1	0.0616553	0.980662	0.275087	0.315585	0.995983	0.881436	-2.67026	-0.167053	0.0588884
Q7Z7B0	FILIP1	S979	M1	Q7Z7B0_FILIP1_S979_M1	0.251934	0.980782	0.331312	0.603984	0.996019	0.899377	-0.0506058	0.0728331	-0.0213246
P05455	SSB	S366	M1	P05455_SSB_S366_M1	0.00803559	0.980947	0.976887	0.0956435	0.9961	0.99991	-0.0197811	0.0577345	0.00225973
P50993	ATP1A2	S650	M1	P50993_ATP1A2_S650_M1	0.254348	0.981028	0.85533	0.605295	0.9961	0.991485	0.0753059	0.11489	0.0850191
Q8WZ42	TTN	S24876	M1	Q8WZ42_TTN_S24876_M1	0.987022	0.981176	0.244632	0.996434	0.996166	0.862133	0.359699	0.331062	-0.266763
P45880	VDAC2	S251	M1	P45880_VDAC2_S251_M1	0.241945	0.981306	0.770528	0.591906	0.996213	0.98396	-0.00047493	0.0404129	-0.0437241
Q53GG5	PDLIM3	S145	M3	Q53GG5_PDLIM3_S145_M3	0.261688	0.981545	0.887451	0.610826	0.996338	0.991542	0.1777	-0.512262	0.259218
Q9H3Z4	DNAJC5	S10	M1	Q9H3Z4_DNAJC5_S10_M1	0.117468	0.981644	0.523547	0.426733	0.996338	0.943949	-0.0245543	0.00826645	0.0606318
Q13283	G3BP1	S149	M1	Q13283_G3BP1_S149_M1	0.958578	0.981748	0.625836	0.988385	0.996338	0.972158	0.21039	0.345597	-0.0756588
Q15059	BRD3	S263	M1	Q15059_BRD3_S263_M1	0.0557341	0.981762	0.133083	0.297497	0.996338	0.773292	0.0611567	-0.00115395	-0.136765
P35609	ACTN2	Y599	M2	P35609_ACTN2_Y599_M2	0.391124	0.981957	0.85421	0.711581	0.996353	0.991431	0.136929	-0.0649605	0.244228
Q9H7L9	SUDS3	S237	M2	Q9H7L9_SUDS3_S237_M2	0.364161	0.982147	0.120165	0.690481	0.996353	0.754947	0.0109673	-0.0176983	0.0341883
Q9HDC5	JPH1	S478	M2	Q9HDC5_JPH1_S478_M2	0.063719	0.982201	0.283645	0.321673	0.996353	0.886728	-0.188614	0.0197535	0.329417
Q9UQ35	SRRM2	Y996	M3	Q9UQ35_SRRM2_Y996_M3	0.494027	0.982202	0.0475887	0.775765	0.996353	0.633371	0.527126	0.13278	-0.114721
Q93052	LPP	S151	M1	Q93052_LPP_S151_M1	0.88922	0.982216	0.297128	0.963745	0.996353	0.887546	0.112626	-0.631714	0.477029
Q15276	RABEP1	S410	M1	Q15276_RABEP1_S410_M1	0.923541	0.98239	0.571404	0.975957	0.996353	0.958575	-0.36778	0.234229	0.0338578
Q96D71	REPS1	S556	M3	Q96D71_REPS1_S556_M3	0.596534	0.982391	0.424362	0.829085	0.996353	0.921881	-0.494863	0.116779	0.82139
P07451	CA3	Y7	M1	P07451_CA3_Y7_M1	0.0984093	0.982443	0.119516	0.392995	0.996353	0.754266	0.225124	-0.15273	0.350159
Q15772	SPEG	S2949	M2	Q15772_SPEG_S2949_M2	0.185798	0.982614	0.0850687	0.527215	0.996422	0.723914	0.254624	0.102388	-0.332575
Q8WZ42	TTN	S7286	M1	Q8WZ42_TTN_S7286_M1	0.21431	0.982798	0.800816	0.560906	0.996422	0.986873	0.0211291	0.0075779	-0.041707
O75976	CPD	S1377	M2	O75976_CPD_S1377_M2	0.382116	0.982827	0.898391	0.704837	0.996422	0.99361	0.119687	-0.141415	0.185083
Q9UQ35	SRRM2	S1483	M1	Q9UQ35_SRRM2_S1483_M1	0.524982	0.982845	0.494466	0.79371	0.996422	0.937988	0.173884	0.224851	-0.0261135
P62736	ACTA2	T205	M1	P62736_ACTA2_T205_M1	0.227139	0.983106	0.260046	0.576989	0.996603	0.873036	0.0835137	-0.0481806	-0.00574541
O75746	SLC25A12	S664	M1	O75746_SLC25A12_S664_M1	0.129838	0.98337	0.185073	0.449233	0.996786	0.812107	0.0258603	-0.0285096	-0.0768166
P63302	SELENOW	S71	M1	P63302_SELENOW_S71_M1	0.000418025	0.98352	0.107333	0.0106166	0.996854	0.750451	0.0804615	0.0578713	-0.113117
Q5VZP5	DUSP27	T313	M2	Q5VZP5_DUSP27_T313_M2	0.168573	0.983727	0.484708	0.503521	0.996979	0.935421	-0.579597	-0.322319	0.127743
P06732	CKM	S129	M1	P06732_CKM_S129_M1	0.560722	0.983853	0.423282	0.810646	0.996994	0.921881	0.127667	-0.214045	0.18112
Q9NP98	MYOZ1	S252	M1	Q9NP98_MYOZ1_S252_M1	0.27078	0.983965	0.114037	0.61904	0.996994	0.752053	-0.0930157	-0.0139761	-0.0232339
P21796	VDAC1	S57	M1	P21796_VDAC1_S57_M1	0.315617	0.984058	0.934009	0.654204	0.996994	0.998087	0.173326	0.0381956	0.0389314
Q96A32	MYLPF	S17	M3	Q96A32_MYLPF_S17_M3	0.511241	0.984075	0.00223999	0.785847	0.996994	0.197021	-0.531744	-0.031024	0.147059
O14983	ATP2A1	S473	M1	O14983_ATP2A1_S473_M1	0.81934	0.984297	0.43509	0.939868	0.997081	0.923021	0.13348	-0.0765848	0.188548
Q6KC79	NIPBL	T2681	M2	Q6KC79_NIPBL_T2681_M2	0.0445595	0.984531	0.296448	0.26335	0.997081	0.887546	-0.590302	0.0316353	0.473501
Q15772	SPEG	S2171	M3	Q15772_SPEG_S2171_M3	0.755105	0.984725	0.409735	0.914221	0.997081	0.918526	0.0341663	-0.146774	0.0781546
Q14315	FLNC	T2593	M1	Q14315_FLNC_T2593_M1	0.0769511	0.984749	0.923798	0.349145	0.997081	0.997919	-0.012641	-0.00167227	0.112867
Q2TAA2	IAH1	S55	M1	Q2TAA2_IAH1_S55_M1	0.268849	0.984784	0.235969	0.61742	0.997081	0.857951	0.178117	0.0165052	0.0164895
Q01484	ANK2	S3795	M2	Q01484_ANK2_S3795_M2	0.0762961	0.984795	0.288319	0.347943	0.997081	0.886728	-0.04211	0.0223064	-0.242323
Q8WZ42	TTN	S23455	M1	Q8WZ42_TTN_S23455_M1	0.431007	0.984806	0.832503	0.736165	0.997081	0.988295	-0.048892	-0.0546455	-0.0418634
Q8IWX8	CHERP	S823	M3	Q8IWX8_CHERP_S823_M3	0.285306	0.984859	0.17131	0.631304	0.997081	0.803128	0.347862	0.149784	-0.467245
Q969T4	UBE2E3	S12	M1	Q969T4_UBE2E3_S12_M1	0.129426	0.984912	0.586833	0.448438	0.997081	0.964641	0.79355	0.171909	0.0458384
O75128	COBL	S269	M2	O75128_COBL_S269_M2	7.68017e-06	0.985112	0.0463862	0.000371944	0.997166	0.630537	0.0927043	0.120643	0.245961
Q8NDX5	PHC3	T614	M2	Q8NDX5_PHC3_T614_M2	0.042129	0.985192	0.434766	0.254905	0.997166	0.923021	-0.609198	-0.0709019	0.0278125
Q15772	SPEG	S2182	M3	Q15772_SPEG_S2182_M3	0.067655	0.985288	0.423488	0.330451	0.997166	0.921881	-0.16161	-0.0456057	0.404805
Q8N3K9	CMYA5	S2207	M1	Q8N3K9_CMYA5_S2207_M1	0.306112	0.985328	0.746854	0.647404	0.997166	0.97936	-0.153177	0.153973	0.339191
Q9UKX2	MYH2	S1290	M1	Q9UKX2_MYH2_S1290_M1	0.876737	0.985714	0.860466	0.959405	0.997345	0.991516	0.0548158	-0.029438	-0.0580673
Q14315	FLNC	S976	M1	Q14315_FLNC_S976_M1	0.0353297	0.98572	0.432577	0.231063	0.997345	0.923021	-0.0124555	0.0381031	0.00304127
Q15366	PCBP2	S189	M1	Q15366_PCBP2_S189_M1	0.065853	0.985756	0.898347	0.32659	0.997345	0.99361	0.0663676	0.0351648	0.00669098
Q9UQ35	SRRM2	S1014	M1	Q9UQ35_SRRM2_S1014_M1	0.473901	0.985992	0.383746	0.76399	0.997473	0.915663	0.0115314	0.0441952	-0.0494699
Q9UQ35	SRRM2	T1844	M2	Q9UQ35_SRRM2_T1844_M2	0.588651	0.986049	0.461869	0.825683	0.997473	0.927576	0.0199585	-0.017334	-0.0944967
Q63ZY3	KANK2	S375	M1	Q63ZY3_KANK2_S375_M1	0.158053	0.986225	0.459256	0.489592	0.997544	0.927128	-0.024281	0.0786629	0.0907025
Q96B36	AKT1S1	T90	M2	Q96B36_AKT1S1_T90_M2	0.851915	0.986286	0.927648	0.95177	0.997544	0.997919	0.287339	-0.00377464	0.177368	+
Q8WZ42	TTN	S10146	M1	Q8WZ42_TTN_S10146_M1	0.266737	0.986552	0.490955	0.616085	0.997666	0.936852	-0.131134	0.273129	-0.0740509
P10636	MAPT	T522	M2	P10636_MAPT_T522_M2	0.00405137	0.986592	0.369455	0.058544	0.997666	0.909828	0.259131	-0.0262341	0.0341282
Q8WZ42	TTN	S1249	M1	Q8WZ42_TTN_S1249_M1	0.133735	0.986869	0.109783	0.456415	0.997666	0.750451	-0.0450954	0.197012	0.0123243
Q8WZ42	TTN	S24215	M1	Q8WZ42_TTN_S24215_M1	0.940835	0.986926	0.834876	0.982703	0.997666	0.988586	0.08671	-0.0846815	-0.271653
Q00G26	PLIN5	S140	M1	Q00G26_PLIN5_S140_M1	0.0535115	0.987153	0.47262	0.291647	0.997666	0.930155	-0.0198488	-0.28502	0.240292
Q9NQX3	GPHN	S200	M3	Q9NQX3_GPHN_S200_M3	0.0891232	0.987263	0.16779	0.374006	0.997666	0.798372	-0.161816	-0.12086	0.0556331
Q9UQ35	SRRM2	S808	M2	Q9UQ35_SRRM2_S808_M2	0.748293	0.987283	0.857477	0.911388	0.997666	0.991516	0.187827	-0.0169988	0.0287352
Q9UQ35	SRRM2	T810	M2	Q9UQ35_SRRM2_T810_M2	0.748293	0.987283	0.857477	0.911388	0.997666	0.991516	0.187827	-0.0169988	0.0287352
Q5TEC6	H3-2	T81	M1	Q5TEC6_H3-2_T81_M1	0.0513282	0.987311	0.940429	0.285975	0.997666	0.998155	-0.105342	-0.0353956	-0.021637
Q9UKX2	MYH2	T1288	M1	Q9UKX2_MYH2_T1288_M1	0.521713	0.987382	0.720874	0.791569	0.997666	0.978185	-0.0495796	-0.0274506	-0.0999184
P42166	TMPO	T164	M2	P42166_TMPO_T164_M2	0.0532884	0.987456	0.512952	0.291647	0.997666	0.939796	0.325778	-0.110889	0.298631
Q2TAL5	SMTNL2	S141	M3	Q2TAL5_SMTNL2_S141_M3	0.594192	0.987478	0.428487	0.827797	0.997666	0.921881	-0.414577	-0.0514507	-0.109943
P17302	GJA1	S368	M3	P17302_GJA1_S368_M3	0.313991	0.987723	0.0633408	0.653063	0.997666	0.684209	-0.0208654	-0.458551	0.268999
P21817	RYR1	T4518	M1	P21817_RYR1_T4518_M1	0.22812	0.987732	0.728457	0.577691	0.997666	0.978199	-0.0305414	-0.0331821	0.0562787
P27448	MARK3	S400	M1	P27448_MARK3_S400_M1	0.577743	0.987838	0.71833	0.82078	0.997666	0.978185	0.0180421	0.0982246	-0.0198755
E9PAV3	NACA	T1643	M2	E9PAV3_NACA_T1643_M2	0.358575	0.987872	0.0956779	0.688259	0.997666	0.741797	1.3643	-0.57877	-0.240297
Q15149	PLEC	Y4393	M2	Q15149_PLEC_Y4393_M2	0.854676	0.987896	0.113423	0.952947	0.997666	0.752053	-0.463146	0.608468	0.338748
Q14324	MYBPC2	S44	M2	Q14324_MYBPC2_S44_M2	0.695195	0.987908	0.140188	0.883638	0.997666	0.78061	0.219997	0.110825	-0.0553646
Q9H987	SYNPO2L	T705	M1	Q9H987_SYNPO2L_T705_M1	0.425822	0.988558	0.886693	0.732559	0.998058	0.991542	0.0347538	-0.0846291	-0.0215721
Q8NFC6	BOD1L1	S2986	M1	Q8NFC6_BOD1L1_S2986_M1	0.226902	0.988616	0.140369	0.576917	0.998058	0.78061	0.112311	0.134546	-0.103221
Q8WUA4	GTF3C2	S167	M1	Q8WUA4_GTF3C2_S167_M1	0.808047	0.988679	0.515967	0.935495	0.998058	0.941127	0.0272927	-0.0138826	-0.0517817
P99999	CYCS	Y98	M1	P99999_CYCS_Y98_M1	0.859281	0.988711	0.849373	0.953694	0.998058	0.990495	-0.0391583	0.00930977	0.0607352
Q8WZ42	TTN	S33602	M1	Q8WZ42_TTN_S33602_M1	0.027726	0.988713	0.866613	0.203539	0.998058	0.991516	0.00564718	0.0704536	0.00705004
Q14315	FLNC	S2036	M1	Q14315_FLNC_S2036_M1	0.507107	0.988987	0.54901	0.783089	0.998236	0.949849	0.101166	0.0242138	-0.0241451
O95359	TACC2	S1635	M1	O95359_TACC2_S1635_M1	0.0431715	0.989068	0.564257	0.258797	0.998236	0.955834	0.0135894	0.0336876	0.00470495
Q02818	NUCB1	S369	M1	Q02818_NUCB1_S369_M1	0.0768192	0.989251	0.422951	0.349145	0.998236	0.921881	-0.142201	-0.105124	0.0493431
O60271	SPAG9	S203	M1	O60271_SPAG9_S203_M1	0.963807	0.989253	0.614623	0.989204	0.998236	0.968331	0.394561	-0.317147	0.0789499
Q9UIG0	BAZ1B	S1468	M1	Q9UIG0_BAZ1B_S1468_M1	0.252019	0.989337	0.5512	0.603984	0.998236	0.951162	0.0155721	0.0615768	-0.11656
P18206	VCL	T754	M1	P18206_VCL_T754_M1	0.25472	0.98939	0.343103	0.605295	0.998236	0.903769	-0.0392866	-0.0430284	0.0205193
Q96J02	ITCH	S240	M1	Q96J02_ITCH_S240_M1	0.429591	0.989779	0.639906	0.735637	0.998352	0.972592	-0.45408	0.743128	0.202415
P51114	FXR1	T491	M1	P51114_FXR1_T491_M1	0.00149248	0.989828	0.423632	0.0287026	0.998352	0.921881	-0.161711	0.0642185	0.319315
Q13107	USP4	S680	M1	Q13107_USP4_S680_M1	0.351145	0.989835	0.674069	0.680707	0.998352	0.976221	0.123302	0.109456	-0.0956364
O75592	MYCBP2	S2789	M1	O75592_MYCBP2_S2789_M1	0.061132	0.990255	0.477757	0.314254	0.998352	0.931797	-0.0803108	0.17073	0.0159001
P84103	SRSF3	S138	M2	P84103_SRSF3_S138_M2	0.434778	0.990339	0.24325	0.737913	0.998352	0.860002	0.00651264	0.0813236	-0.0292578
P84103	SRSF3	S140	M2	P84103_SRSF3_S140_M2	0.434778	0.990339	0.24325	0.737913	0.998352	0.860002	0.00651264	0.0813236	-0.0292578
Q8IZ21	PHACTR4	S118	M1	Q8IZ21_PHACTR4_S118_M1	0.24969	0.990418	0.349308	0.601692	0.998352	0.90578	0.0529375	-0.0419388	0.000421524
Q9Y426	C2CD2	S649	M1	Q9Y426_C2CD2_S649_M1	0.569541	0.990478	0.336857	0.814948	0.998352	0.899795	0.0584984	0.421082	-0.444242
P48147	PREP	Y101	M1	P48147_PREP_Y101_M1	0.938334	0.990576	0.320212	0.982274	0.998352	0.897172	-0.170782	-0.0744057	0.176184
Q15149	PLEC	S4386	M2	Q15149_PLEC_S4386_M2	1.58961e-12	0.990615	0.00928908	3.72841e-10	0.998352	0.370958	0.297884	-0.052248	-0.15929
P19237	TNNI1	S183	M1	P19237_TNNI1_S183_M1	0.388698	0.990856	0.165077	0.710216	0.998352	0.795683	-0.0768628	0.263695	0.110047
Q8WZ42	TTN	Y28154	M1	Q8WZ42_TTN_Y28154_M1	0.405287	0.990877	0.102729	0.720169	0.998352	0.745204	0.102667	0.0275974	-0.140032
O14983	ATP2A1	S383	M1	O14983_ATP2A1_S383_M1	0.196725	0.990949	0.219581	0.541059	0.998352	0.845269	0.348523	-0.21583	-0.122168
Q8IXT5	RBM12B	S278	M2	Q8IXT5_RBM12B_S278_M2	0.767177	0.990986	0.429439	0.91952	0.998352	0.921881	0.0249591	0.0145702	0.0385637
P12883	MYH7	S1596	M1	P12883_MYH7_S1596_M1	0.0414732	0.991146	0.666667	0.253372	0.998352	0.975244	0.0670338	-0.152514	-0.0578828
Q03001	DST	S2215	M1	Q03001_DST_S2215_M1	0.805554	0.991203	0.115842	0.934086	0.998352	0.752267	-0.088213	-0.0547514	0.0244813
Q8N573	OXR1	S202	M2	Q8N573_OXR1_S202_M2	0.773029	0.991223	0.00468184	0.922326	0.998352	0.269251	0.419155	0.0346122	-0.856229
Q9H902	REEP1	S152	M1	Q9H902_REEP1_S152_M1	0.529768	0.991238	0.666284	0.795462	0.998352	0.975244	-0.0463738	0.0234241	0.0486794
P05976	MYL1	T71	M1	P05976_MYL1_T71_M1	0.709417	0.991276	0.824669	0.890924	0.998352	0.987801	-0.0344481	0.0104027	0.0294743
Q08043	ACTN3	S398	M1	Q08043_ACTN3_S398_M1	0.756089	0.991489	0.389984	0.914771	0.998352	0.916188	-0.278277	-0.0235739	0.14043
P51784	USP11	S648	M1	P51784_USP11_S648_M1	0.708305	0.991544	0.711645	0.890462	0.998352	0.977529	0.0977373	0.113968	0.000926495
Q07955	SRSF1	Y202	M3	Q07955_SRSF1_Y202_M3	0.776634	0.991646	0.792236	0.924295	0.998352	0.98658	0.33371	0.126568	-0.0951381
Q8WZ42	TTN	T32104	M1	Q8WZ42_TTN_T32104_M1	0.429765	0.991693	0.977343	0.735774	0.998352	0.99991	-0.0924954	0.0464563	0.222878
P24534	EEF1B2	S95	M1	P24534_EEF1B2_S95_M1	0.0706706	0.991723	0.593062	0.339156	0.998352	0.964886	-0.137173	-0.0493517	0.243399
Q8WZ42	TTN	S21590	M1	Q8WZ42_TTN_S21590_M1	0.688962	0.991768	0.294731	0.880921	0.998352	0.887546	-0.052062	-0.0268459	-0.388663
Q9UQ35	SRRM2	S534	M2	Q9UQ35_SRRM2_S534_M2	0.449228	0.991816	0.974484	0.749047	0.998352	0.999744	0.0468025	0.0129914	-0.00859833
P18206	VCL	T475	M1	P18206_VCL_T475_M1	0.87703	0.991818	0.0518921	0.959405	0.998352	0.644901	-0.0756845	0.0507507	0.0578556
Q86VP3	PACS2	S416	M1	Q86VP3_PACS2_S416_M1	0.8749	0.991851	0.00117113	0.959405	0.998352	0.144423	0.173934	0.359907	-0.358327
Q15751	HERC1	S2747	M1	Q15751_HERC1_S2747_M1	0.503081	0.991926	0.928369	0.780729	0.998352	0.997919	0.0853748	0.319706	0.110767
P08559	PDHA1	Y289	M2	P08559_PDHA1_Y289_M2	0.222373	0.992017	0.330064	0.569623	0.99836	0.899377	-0.514962	0.0708036	0.757177
Q9NZN5	ARHGEF12	S22	M1	Q9NZN5_ARHGEF12_S22_M1	0.699106	0.992119	0.699512	0.886468	0.998378	0.977094	-0.443713	0.311606	0.0172138
Q96JG6	VPS50	S28	M1	Q96JG6_VPS50_S28_M1	0.95589	0.99221	0.141364	0.988031	0.998386	0.781062	0.0158958	0.187994	-0.837833
Q7L9B9	EEPD1	S110	M3	Q7L9B9_EEPD1_S110_M3	0.0337072	0.992499	0.143953	0.224877	0.998566	0.782344	0.00304556	-0.0197725	0.309779
A0FGR8	ESYT2	T701	M2	A0FGR8_ESYT2_T701_M2	0.410679	0.992568	0.855394	0.724387	0.998566	0.991485	-0.0569773	-0.0947976	-0.277511
Q5VST9	OBSCN	S4801	M2	Q5VST9_OBSCN_S4801_M2	0.294762	0.992752	0.059829	0.637834	0.998566	0.674688	-1.52536	0.647804	-0.352797
Q6P0Q8	MAST2	S92	M1	Q6P0Q8_MAST2_S92_M1	0.29176	0.99283	0.699458	0.636965	0.998566	0.977094	0.0203543	0.00693226	-0.062932
P12882	MYH1	T1722	M2	P12882_MYH1_T1722_M2	0.826198	0.993201	0.509009	0.942314	0.998566	0.939018	-0.746251	0.0333366	0.256619
Q69YN4	VIRMA	S173	M1	Q69YN4_VIRMA_S173_M1	0.229097	0.993204	0.284185	0.578262	0.998566	0.886728	0.0416431	-0.0126886	-0.024559
Q5VST9	OBSCN	S5567	M3	Q5VST9_OBSCN_S5567_M3	0.727111	0.993229	0.164708	0.900476	0.998566	0.795683	0.409082	-0.273393	0.44286
P12882	MYH1	T1722	M1	P12882_MYH1_T1722_M1	0.879852	0.993452	0.704091	0.960467	0.998566	0.977094	-0.0884676	-0.0625324	0.0721312
P13861	PRKAR2A	S99	M1	P13861_PRKAR2A_S99_M1	0.210661	0.993473	0.251527	0.556081	0.998566	0.866043	0.00957203	0.00999832	0.0279365	+
P30622	CLIP1	S315	M1	P30622_CLIP1_S315_M1	0.800982	0.993482	0.166397	0.933181	0.998566	0.79656	0.00902843	0.4883	-0.320147
Q9H1B7	IRF2BPL	S215	M1	Q9H1B7_IRF2BPL_S215_M1	0.890663	0.993505	0.245113	0.964609	0.998566	0.862618	-0.013526	0.0582829	0.0528798
Q8IUG5	MYO18B	S2296	M1	Q8IUG5_MYO18B_S2296_M1	0.973949	0.993725	0.612009	0.99246	0.998566	0.967931	0.0420909	0.00309086	-0.0121927
Q8WWI1	LMO7	T990	M2	Q8WWI1_LMO7_T990_M2	0.492785	0.993732	0.882165	0.774701	0.998566	0.991516	-0.0395336	0.242905	0.161463
Q9Y2X3	NOP58	S502	M1	Q9Y2X3_NOP58_S502_M1	0.417751	0.993762	0.716576	0.728657	0.998566	0.978185	0.0820913	-0.10362	-0.12401
Q9Y2W1	THRAP3	S315	M3	Q9Y2W1_THRAP3_S315_M3	0.371456	0.993798	0.409321	0.697325	0.998566	0.918526	0.000219822	0.0107965	-0.0275197
Q13501	SQSTM1	S318	M2	Q13501_SQSTM1_S318_M2	0.275175	0.993987	0.192399	0.623639	0.998566	0.8198	0.579782	-0.108335	0.0424232
E9PAV3	NACA	S1713	M1	E9PAV3_NACA_S1713_M1	0.413446	0.994105	0.735609	0.726032	0.998566	0.978199	0.137938	0.085042	0.00988388
P36915	GNL1	T48	M2	P36915_GNL1_T48_M2	0.017171	0.99423	0.153573	0.156316	0.998566	0.785764	-0.0895138	-0.112673	0.0942259
Q9P266	JCAD	S1044	M1	Q9P266_JCAD_S1044_M1	0.201604	0.994264	0.963791	0.545485	0.998566	0.999744	-0.0405273	0.0218678	-0.0180945
E7EW31	PROB1	S855	M3	E7EW31_PROB1_S855_M3	0.743583	0.994417	0.592889	0.910119	0.998566	0.964886	0.0643673	-0.0142112	-0.0953932
Q12988	HSPB3	S53	M1	Q12988_HSPB3_S53_M1	0.922999	0.994423	0.255618	0.975957	0.998566	0.867753	-0.00943327	0.0505314	-0.124814
Q13427	PPIG	S514	M2	Q13427_PPIG_S514_M2	0.0755145	0.99444	0.0264907	0.346625	0.998566	0.53247	-0.123961	0.0724058	0.0130367
Q13427	PPIG	S516	M2	Q13427_PPIG_S516_M2	0.0755145	0.99444	0.0264907	0.346625	0.998566	0.53247	-0.123961	0.0724058	0.0130367
P39880	CUX1	T1071	M1	P39880_CUX1_T1071_M1	0.490945	0.994484	0.0429935	0.773928	0.998566	0.618505	0.245271	-0.0803785	-0.193971
P27448	MARK3	S396	M1	P27448_MARK3_S396_M1	0.8979	0.994548	0.376351	0.968899	0.998566	0.912875	0.0901108	0.0957851	-0.0255022
O75128	COBL	S292	M3	O75128_COBL_S292_M3	0.475547	0.994927	0.3064	0.764788	0.998566	0.891921	0.173836	0.162081	-0.789
P07741	APRT	S66	M1	P07741_APRT_S66_M1	0.969886	0.994942	0.582437	0.991689	0.998566	0.963372	0.00325298	0.00662613	-0.0430651	+
O75569	PRKRA	T20	M1	O75569_PRKRA_T20_M1	0.270877	0.994958	0.35177	0.619073	0.998566	0.906286	-0.267776	0.0531821	0.0371423
Q969R2	OSBP2	T282	M2	Q969R2_OSBP2_T282_M2	0.244289	0.99519	0.648538	0.594452	0.998566	0.972592	-0.561163	0.537962	0.112251
O60784	TOM1	S461	M1	O60784_TOM1_S461_M1	0.220292	0.995204	0.0888911	0.568262	0.998566	0.730299	-0.277149	-0.757328	0.665712
P26641	EEF1G	S406	M3	P26641_EEF1G_S406_M3	0.961142	0.99526	0.564935	0.988678	0.998566	0.955834	-0.176836	-0.260014	-0.134326
P26641	EEF1G	T409	M3	P26641_EEF1G_T409_M3	0.961142	0.99526	0.564935	0.988678	0.998566	0.955834	-0.176836	-0.260014	-0.134326
P26641	EEF1G	T411	M3	P26641_EEF1G_T411_M3	0.961142	0.99526	0.564935	0.988678	0.998566	0.955834	-0.176836	-0.260014	-0.134326
Q9UQ35	SRRM2	T2104	M3	Q9UQ35_SRRM2_T2104_M3	0.318795	0.995293	0.953246	0.657191	0.998566	0.999293	-0.0419402	0.0118542	-0.0457935
Q9NQC3	RTN4	S181	M2	Q9NQC3_RTN4_S181_M2	0.295671	0.995357	0.112467	0.639218	0.998566	0.750451	-0.115499	0.0935841	0.161112
Q8WZ42	TTN	S302	M1	Q8WZ42_TTN_S302_M1	0.833228	0.995394	0.426863	0.944567	0.998566	0.921881	0.0359802	-0.000869751	0.0705342
Q4KMP7	TBC1D10B	S658	M2	Q4KMP7_TBC1D10B_S658_M2	0.231381	0.995858	0.0333149	0.580613	0.99882	0.576719	0.246065	-0.197496	0.108388
P78344	EIF4G2	T508	M1	P78344_EIF4G2_T508_M1	0.187403	0.995883	0.205302	0.529836	0.99882	0.836712	0.0947499	-0.0526352	-0.100673
P35573	AGL	S1028	M1	P35573_AGL_S1028_M1	0.306602	0.996041	0.756157	0.647753	0.99882	0.981896	0.121557	0.0167155	0.0350771
Q6NY19	KANK3	S167	M2	Q6NY19_KANK3_S167_M2	0.943761	0.996045	0.843234	0.984072	0.99882	0.990037	0.147342	-0.164749	0.0685244
Q9Y5B6	PAXBP1	S262	M1	Q9Y5B6_PAXBP1_S262_M1	0.581009	0.996064	0.721021	0.822103	0.99882	0.978185	-0.0218539	0.0150709	-0.0559855
P27816	MAP4	S507	M2	P27816_MAP4_S507_M2	0.743474	0.99616	0.00660506	0.910119	0.998832	0.317308	-0.0206962	0.180725	-0.4356
Q8WZ42	TTN	S33071	M2	Q8WZ42_TTN_S33071_M2	0.0476803	0.996246	0.0317018	0.273813	0.998835	0.566841	0.26933	0.117887	-0.442125
Q53GG5	PDLIM3	S154	M3	Q53GG5_PDLIM3_S154_M3	0.622047	0.996378	0.825189	0.843315	0.998851	0.987801	0.100792	-0.12899	-0.629659
Q9NX63	CHCHD3	T198	M1	Q9NX63_CHCHD3_T198_M1	0.862462	0.9965	0.80189	0.954811	0.998851	0.986873	-0.00796795	-0.0463052	0.017415
Q8WZ42	TTN	T10148	M1	Q8WZ42_TTN_T10148_M1	0.117589	0.996598	0.234223	0.426882	0.998851	0.857889	0.013505	-0.0307493	-0.0542593
Q8WZ42	TTN	S5450	M1	Q8WZ42_TTN_S5450_M1	0.718901	0.996628	0.881592	0.896902	0.998851	0.991516	0.089591	0.080286	-0.110573
Q8WZ42	TTN	Y29553	M1	Q8WZ42_TTN_Y29553_M1	0.813394	0.996679	0.796535	0.938291	0.998851	0.986873	0.0589871	0.0683393	-0.005445
Q9NWV8	BABAM1	S20	M1	Q9NWV8_BABAM1_S20_M1	0.0203836	0.99736	0.0231393	0.172195	0.999224	0.515707	0.0733905	0.480519	-0.329157
Q9HDC5	JPH1	T448	M1	Q9HDC5_JPH1_T448_M1	0.357087	0.997384	0.1977	0.687599	0.999224	0.825277	-0.090795	0.177197	-0.0910387
Q641Q2	WASHC2A	S909	M1	Q641Q2_WASHC2A_S909_M1	0.448189	0.99745	0.807096	0.74794	0.999224	0.986873	-0.232922	0.102118	-0.00662708
Q9BZ29	DOCK9	S1258	M1	Q9BZ29_DOCK9_S1258_M1	0.428312	0.997499	0.319327	0.73467	0.999224	0.897172	-0.207381	-0.155749	0.446234
E7EW31	PROB1	S855	M1	E7EW31_PROB1_S855_M1	0.154048	0.997672	0.608328	0.484671	0.999224	0.967505	-0.0115919	0.0258274	-0.0179558
Q9H1R3	MYLK2	S151	M1	Q9H1R3_MYLK2_S151_M1	0.549315	0.997687	0.883178	0.804883	0.999224	0.991516	-0.0768409	-0.0287294	0.0168834
Q7Z3D6	DGLUCY	S300	M1	Q7Z3D6_DGLUCY_S300_M1	0.103834	0.997709	0.333101	0.403113	0.999224	0.899377	0.0536909	0.0216203	-0.115357
P48735	IDH2	S423	M1	P48735_IDH2_S423_M1	0.582265	0.997721	0.638821	0.822938	0.999224	0.972592	-0.387804	-0.17465	0.0984302
Q702N8	XIRP1	S1669	M1	Q702N8_XIRP1_S1669_M1	0.207123	0.997815	0.676579	0.552768	0.999235	0.97639	-0.0972567	0.0588512	0.0227423
Q14241	ELOA	S151	M1	Q14241_ELOA_S151_M1	0.351299	0.998168	0.539896	0.680854	0.999288	0.947204	-0.0221138	-0.00539207	-0.0322294
P22695	UQCRC2	T369	M2	P22695_UQCRC2_T369_M2	0.459868	0.998237	0.701769	0.754991	0.999288	0.977094	0.0232115	-0.035058	-0.132674
P22695	UQCRC2	Y355	M2	P22695_UQCRC2_Y355_M2	0.459868	0.998237	0.701769	0.754991	0.999288	0.977094	0.0232115	-0.035058	-0.132674
Q9HCL2	GPAM	S695	M1	Q9HCL2_GPAM_S695_M1	0.784548	0.998266	0.178739	0.928082	0.999288	0.809536	-0.113096	-0.0230103	-0.162468
Q7Z7B0	FILIP1	S31	M1	Q7Z7B0_FILIP1_S31_M1	0.613434	0.998304	0.9893	0.839369	0.999288	0.99991	-0.0474944	-0.474038	0.0696106
Q8N142	ADSS1	S7	M1	Q8N142_ADSS1_S7_M1	0.0547831	0.9984	0.513054	0.294774	0.999288	0.939831	0.217098	0.243058	-0.126126
P20929	NEB	T6599	M3	P20929_NEB_T6599_M3	0.122522	0.998453	0.810935	0.437103	0.999288	0.987171	-0.377524	0.235107	0.0340066
Q6UUV7	CRTC3	S162	M1	Q6UUV7_CRTC3_S162_M1	0.55825	0.998603	0.246894	0.810058	0.999355	0.864706	-0.484319	0.539108	-0.358603
E9PAV3	NACA	S874	M1	E9PAV3_NACA_S874_M1	0.0980864	0.998751	0.572865	0.392964	0.99942	0.959213	0.131216	-0.0852909	-0.0918851
P51531	SMARCA2	S1377	M1	P51531_SMARCA2_S1377_M1	0.570265	0.9989	0.847521	0.815093	0.999469	0.990495	-0.0234919	0.0664711	-0.0430255
Q15772	SPEG	S435	M1	Q15772_SPEG_S435_M1	1.6606e-06	0.999029	0.22071	9.73728e-05	0.999469	0.845269	-0.059823	-0.0067358	-0.0216808
Q9H0B6	KLC2	S582	M1	Q9H0B6_KLC2_S582_M1	0.543976	0.999125	0.422967	0.802249	0.999469	0.921881	-0.0383554	0.0451622	-0.0480008
Q93052	LPP	S116	M1	Q93052_LPP_S116_M1	0.488568	0.999135	0.425684	0.772743	0.999469	0.921881	-0.246031	-0.115748	-0.335995
Q9UQ35	SRRM2	S876	M1	Q9UQ35_SRRM2_S876_M1	0.734814	0.999322	0.730191	0.905188	0.999554	0.978199	-0.000101566	0.0157547	-0.0183067
P30622	CLIP1	S204	M3	P30622_CLIP1_S204_M3	0.378763	0.999399	0.705269	0.702875	0.999554	0.977094	-0.0356469	0.10248	-0.227518
E7EW31	PROB1	T776	M1	E7EW31_PROB1_T776_M1	0.546877	0.999471	0.365437	0.803951	0.999554	0.909828	-0.0514927	0.145059	-0.0188375
O14647	CHD2	S1801	M2	O14647_CHD2_S1801_M2	0.142626	0.999856	0.5361	0.470787	0.999856	0.946075	0.0179653	-0.0892582	0.0160313
O60343	TBC1D4	T709	M2	O60343_TBC1D4_T709_M2	NA	NA	NA	NA	NA	NA	-0.162409	-0.134194	-0.0364552	+
