## Supplementary material for "Personalized phosphoproteomics of skeletal muscle insulin resistance and exercise links MINDY1 to insulin action": Table S12

### Sheet: Table S12, Needham et al. 2024
UniProt	GeneNames	Residue	Phosphopeptide multiplicity	ID	Time insulin (min)	Repeated measures correlation with insulin-stimulated exercised and rested leg glucose uptake (R)	P-value	Adjusted P-value (empirical P-value by permutation)	Canonical insulin signalling protein (KEGG, GO, Reactome)
Q6H8Q1	ABLIM2	T472	M2	Q6H8Q1_ABLIM2_T472_M2	0	-0.891007	1.60711e-06	0.001998
Q01970	PLCB3	S537	M1	Q01970_PLCB3_S537_M1	30	0.861928	4.26742e-06	0.001998
P10412	H1-4	S2	M2	P10412_H1-4_S2_M2	120	-0.871942	2.26693e-05	0.001998
Q9Y2D5	AKAP2	S748	M1	Q9Y2D5_AKAP2_S748_M1	30	0.823783	2.64624e-05	0.001998
P13807	GYS1	S647	M3	P13807_GYS1_S647_M3	120	-0.790862	5.54752e-05	0.001998	+
P13807	GYS1	S657	M3	P13807_GYS1_S657_M3	30	-0.802095	6.22565e-05	0.001998	+
Q6PKG0	LARP1	S766	M1	Q6PKG0_LARP1_S766_M1	0	0.816191	6.44565e-05	0.001998
P10636	MAPT	T529	M2	P10636_MAPT_T529_M2	0	-0.815681	6.57071e-05	0.001998
P19484	TFEB	S109	M3	P19484_TFEB_S109_M3	0	-0.815653	6.5776e-05	0.001998
O60343	TBC1D4	S318	M1	O60343_TBC1D4_S318_M1	0	0.828782	7.2607e-05	0.001998	+
Q09666	AHNAK	S5780	M2	Q09666_AHNAK_S5780_M2	30	0.794651	8.15676e-05	0.001998
P13807	GYS1	S641	M3	P13807_GYS1_S641_M3	120	-0.77355	0.000102329	0.002997	+
Q09666	AHNAK	S5782	M2	Q09666_AHNAK_S5782_M2	30	0.784043	0.000117719	0.001998
Q8N3V7	SYNPO	S828	M1	Q8N3V7_SYNPO_S828_M1	120	-0.767619	0.000124708	0.001998
Q9UHB6	LIMA1	S698	M1	Q9UHB6_LIMA1_S698_M1	30	0.782152	0.000125408	0.001998
O60841	EIF5B	S107	M1	O60841_EIF5B_S107_M1	0	0.792725	0.000147535	0.001998
Q96L96	ALPK3	T1384	M1	Q96L96_ALPK3_T1384_M1	120	-0.776673	0.000150143	0.001998
Q8WZ42	TTN	S233	M2	Q8WZ42_TTN_S233_M2	120	-0.760133	0.000158805	0.001998
P13807	GYS1	S645	M3	P13807_GYS1_S645_M3	120	-0.758086	0.000169405	0.002997	+
Q07960	ARHGAP1	S51	M1	Q07960_ARHGAP1_S51_M1	30	0.788453	0.000169645	0.001998
Q8N3K9	CMYA5	S52	M1	Q8N3K9_CMYA5_S52_M1	0	0.784957	0.000189747	0.001998
Q8N3K9	CMYA5	S52	M1	Q8N3K9_CMYA5_S52_M1	30	0.766778	0.000205301	0.001998
P54646	PRKAA2	S377	M1	P54646_PRKAA2_S377_M1	0	0.781055	0.000214495	0.001998	+
P13807	GYS1	S653	M1	P13807_GYS1_S653_M1	30	0.765313	0.000214763	0.002997	+
P29966	MARCKS	S101	M1	P29966_MARCKS_S101_M1	30	0.76334	0.00022809	0.001998
Q96L96	ALPK3	S1390	M3	Q96L96_ALPK3_S1390_M3	0	-0.776544	0.000246426	0.002997
Q8N3V7	SYNPO	S263	M1	Q8N3V7_SYNPO_S263_M1	30	0.758645	0.000262619	0.001998
Q9HBL0	TNS1	T860	M1	Q9HBL0_TNS1_T860_M1	30	0.757867	0.000268753	0.001998
Q9Y4H2	IRS2	S388	M2	Q9Y4H2_IRS2_S388_M2	120	0.77317	0.000272818	0.002997	+
P10636	MAPT	T534	M2	P10636_MAPT_T534_M2	0	-0.773154	0.000272952	0.001998
P10644	PRKAR1A	S77	M2	P10644_PRKAR1A_S77_M2	30	0.75547	0.000288389	0.001998	+
Q5VST9	OBSCN	S4076	M1	Q5VST9_OBSCN_S4076_M1	30	0.755364	0.000289289	0.002997
O95425	SVIL	S769	M1	O95425_SVIL_S769_M1	30	0.754747	0.000294549	0.001998
P16403	H1-2	S2	M2	P16403_H1-2_S2_M2	120	-0.77006	0.000299203	0.001998
Q9H019	MTFR1L	S238	M1	Q9H019_MTFR1L_S238_M1	30	0.753892	0.000301971	0.002997
P54646	PRKAA2	S377	M1	P54646_PRKAA2_S377_M1	120	0.738529	0.000304893	0.001998	+
P50502	ST13	S76	M2	P50502_ST13_S76_M2	120	-0.738361	0.000306371	0.001998
O60343	TBC1D4	S341	M1	O60343_TBC1D4_S341_M1	120	0.73399	0.000346955	0.002997	+
Q9Y281	CFL2	S3	M1	Q9Y281_CFL2_S3_M1	0	0.758605	0.000415492	0.001998
P13807	GYS1	S649	M3	P13807_GYS1_S649_M3	120	-0.725189	0.000442601	0.002997	+
Q15772	SPEG	S320	M1	Q15772_SPEG_S320_M1	30	-0.736689	0.000488423	0.001998
O60343	TBC1D4	S341	M1	O60343_TBC1D4_S341_M1	0	0.752663	0.000489293	0.001998	+
P52179	MYOM1	S149	M1	P52179_MYOM1_S149_M1	120	0.720631	0.000500318	0.003996
Q7Z4V5	HDGFL2	S664	M1	Q7Z4V5_HDGFL2_S664_M1	30	0.735254	0.000507588	0.002997
Q711Q0	CEFIP	S673	M1	Q711Q0_CEFIP_S673_M1	0	-0.749271	0.000536093	0.002997
Q15772	SPEG	S320	M2	Q15772_SPEG_S320_M2	30	-0.731898	0.000554871	0.001998
Q96L96	ALPK3	T1384	M2	Q96L96_ALPK3_T1384_M2	30	-0.731126	0.000566251	0.002997
O95425	SVIL	S50	M1	O95425_SVIL_S50_M1	30	0.729531	0.000590386	0.002997
Q9UQ80	PA2G4	S2	M1	Q9UQ80_PA2G4_S2_M1	120	-0.744912	0.000601639	0.001998
P02671	FGA	S364	M1	P02671_FGA_S364_M1	30	0.727522	0.000622021	0.002997
P23588	EIF4B	S406	M1	P23588_EIF4B_S406_M1	120	0.760183	0.000631143	0.001998
Q8N3V7	SYNPO	S263	M1	Q8N3V7_SYNPO_S263_M1	0	0.74033	0.000677592	0.001998
Q9NP98	MYOZ1	S80	M2	Q9NP98_MYOZ1_S80_M2	0	-0.740319	0.000677774	0.001998
Q711Q0	CEFIP	S677	M2	Q711Q0_CEFIP_S677_M2	0	-0.739485	0.000692429	0.001998
P20042	EIF2S2	S2	M1	P20042_EIF2S2_S2_M1	120	-0.704313	0.000761872	0.003996
Q9Y2J8	PADI2	S82	M1	Q9Y2J8_PADI2_S82_M1	0	0.734303	0.000789435	0.001998
Q711Q0	CEFIP	T680	M2	Q711Q0_CEFIP_T680_M2	0	-0.733422	0.000806987	0.001998
P13807	GYS1	S653	M1	P13807_GYS1_S653_M1	120	0.698882	0.000871079	0.001998	+
P52179	MYOM1	S125	M1	P52179_MYOM1_S125_M1	30	0.71229	0.000911152	0.003996
Q9NP98	MYOZ1	S83	M2	Q9NP98_MYOZ1_S83_M2	0	-0.727869	0.000925277	0.001998
Q6P0Q8	MAST2	S209	M1	Q6P0Q8_MAST2_S209_M1	30	0.711078	0.000938288	0.002997
Q01082	SPTBN1	S2358	M1	Q01082_SPTBN1_S2358_M1	30	0.711059	0.000938716	0.002997
Q8N3K9	CMYA5	S1547	M2	Q8N3K9_CMYA5_S1547_M2	120	-0.695622	0.000942746	0.003996
Q5THJ4	VPS13D	S2435	M1	Q5THJ4_VPS13D_S2435_M1	0	0.761129	0.000981093	0.001998
P49840	GSK3A	S2	M1	P49840_GSK3A_S2_M1	120	-0.69324	0.000998168	0.002997	+
Q96D71	REPS1	S709	M1	Q96D71_REPS1_S709_M1	30	0.741624	0.00100752	0.001998
Q5THJ4	VPS13D	S2435	M1	Q5THJ4_VPS13D_S2435_M1	30	0.740785	0.00102812	0.003996
P35222	CTNNB1	S552	M1	P35222_CTNNB1_S552_M1	30	0.73885	0.00107695	0.001998
P02545	LMNA	S407	M2	P02545_LMNA_S407_M2	30	0.705083	0.0010827	0.002997
Q9Y450	HBS1L	S127	M1	Q9Y450_HBS1L_S127_M1	120	0.689359	0.00109433	0.002997
Q711Q0	CEFIP	S816	M1	Q711Q0_CEFIP_S816_M1	30	0.703735	0.0011176	0.002997
Q15772	SPEG	S2355	M2	Q15772_SPEG_S2355_M2	30	-0.702427	0.00115234	0.003996
Q66K74	MAP1S	S759	M1	Q66K74_MAP1S_S759_M1	30	0.701678	0.00117265	0.001998
A8MZF0	PRR33	S128	M3	A8MZF0_PRR33_S128_M3	120	-0.686315	0.00117507	0.002997
Q15772	SPEG	S320	M1	Q15772_SPEG_S320_M1	120	-0.684921	0.00121368	0.001998
P07900	HSP90AA1	S231	M1	P07900_HSP90AA1_S231_M1	0	0.716098	0.00122378	0.001998
Q8N3D4	EHBP1L1	S1273	M1	Q8N3D4_EHBP1L1_S1273_M1	30	0.69977	0.00122571	0.002997
Q4G0J3	LARP7	S337	M2	Q4G0J3_LARP7_S337_M2	120	-0.683955	0.00124106	0.004995
P52179	MYOM1	S125	M1	P52179_MYOM1_S125_M1	120	0.698732	0.0012554	0.004995
Q15772	SPEG	S320	M1	Q15772_SPEG_S320_M1	0	-0.714193	0.00127883	0.002997
Q96L96	ALPK3	T1384	M3	Q96L96_ALPK3_T1384_M3	0	-0.714072	0.00128239	0.003996
Q09666	AHNAK	S210	M1	Q09666_AHNAK_S210_M1	30	0.769037	0.00130472	0.001998
Q15942	ZYX	S344	M1	Q15942_ZYX_S344_M1	30	0.697016	0.00130582	0.002997
Q9H063	MAF1	S75	M1	Q9H063_MAF1_S75_M1	0	0.730161	0.00132017	0.003996
Q99543	DNAJC2	S47	M2	Q99543_DNAJC2_S47_M2	120	0.681233	0.00132098	0.00599401
P13807	GYS1	S652	M3	P13807_GYS1_S652_M3	0	-0.712323	0.00133482	0.003996	+
Q8N3V7	SYNPO	S828	M1	Q8N3V7_SYNPO_S828_M1	30	-0.695542	0.00135044	0.002997
P10644	PRKAR1A	S77	M2	P10644_PRKAR1A_S77_M2	0	0.711021	0.00137499	0.001998	+
B4DJY2	TMEM233	S2	M1	B4DJY2_TMEM233_S2_M1	0	0.710946	0.00137734	0.003996
Q8WWM7	ATXN2L	S111	M1	Q8WWM7_ATXN2L_S111_M1	30	0.693631	0.00141015	0.002997
Q9HBL0	TNS1	T860	M1	Q9HBL0_TNS1_T860_M1	120	0.677906	0.00142446	0.001998
Q96L96	ALPK3	T1384	M1	Q96L96_ALPK3_T1384_M1	30	-0.725167	0.00147911	0.003996
Q5T5P2	KIAA1217	S361	M2	Q5T5P2_KIAA1217_S361_M2	0	-0.707688	0.00148237	0.001998
Q09666	AHNAK	S135	M1	Q09666_AHNAK_S135_M1	30	0.690528	0.00151179	0.002997
Q6H8Q1	ABLIM2	T377	M2	Q6H8Q1_ABLIM2_T377_M2	30	-0.705715	0.0015491	0.003996
P52179	MYOM1	S149	M1	P52179_MYOM1_S149_M1	0	0.704474	0.00159235	0.003996
P13807	GYS1	S657	M3	P13807_GYS1_S657_M3	0	-0.704014	0.00160864	0.002997	+
Q15772	SPEG	S2355	M2	Q15772_SPEG_S2355_M2	0	-0.703637	0.00162205	0.002997
Q9H4X1	RGCC	T102	M1	Q9H4X1_RGCC_T102_M1	30	0.853598	0.00167786	0.002997
Q63HR2	TNS2	S1003	M1	Q63HR2_TNS2_S1003_M1	30	0.685557	0.00168721	0.001998
P52179	MYOM1	S149	M1	P52179_MYOM1_S149_M1	30	0.684966	0.00170916	0.003996
P55196	AFDN	S1173	M1	P55196_AFDN_S1173_M1	30	-0.71732	0.00176007	0.003996
Q9Y2D5	AKAP2	S748	M1	Q9Y2D5_AKAP2_S748_M1	120	0.68331	0.00177187	0.004995
Q15772	SPEG	T331	M2	Q15772_SPEG_T331_M2	30	-0.683092	0.00178029	0.00999001
Q96TA1	NIBAN2	S692	M2	Q96TA1_NIBAN2_S692_M2	30	0.683076	0.0017809	0.002997
O00418	EEF2K	S474	M1	O00418_EEF2K_S474_M1	0	0.697685	0.00184679	0.003996	+
P13807	GYS1	S653	M3	P13807_GYS1_S653_M3	120	-0.665702	0.0018639	0.003996	+
A8MZF0	PRR33	S128	M3	A8MZF0_PRR33_S128_M3	30	-0.680832	0.00186927	0.004995
P52179	MYOM1	S125	M1	P52179_MYOM1_S125_M1	0	0.696303	0.00190246	0.003996
P13807	GYS1	S657	M3	P13807_GYS1_S657_M3	120	-0.66396	0.00193495	0.003996	+
Q9HBL0	TNS1	S1177	M2	Q9HBL0_TNS1_S1177_M2	0	-0.694202	0.00198972	0.00699301
Q6R327	RICTOR	T31	M1	Q6R327_RICTOR_T31_M1	0	0.818828	0.00205206	0.003996
Q63HR2	TNS2	T1008	M2	Q63HR2_TNS2_T1008_M2	0	0.817407	0.00212086	0.003996
Q63HR2	TNS2	T1007	M2	Q63HR2_TNS2_T1007_M2	0	0.815934	0.00219399	0.003996
P16403	H1-2	S2	M2	P16403_H1-2_S2_M2	0	0.790607	0.00220377	0.001998
Q6H8Q1	ABLIM2	S12	M1	Q6H8Q1_ABLIM2_S12_M1	120	-0.745586	0.00220511	0.002997
Q9NP98	MYOZ1	Y127	M3	Q9NP98_MYOZ1_Y127_M3	0	-0.689299	0.00220616	0.001998
P10636	MAPT	S516	M2	P10636_MAPT_S516_M2	120	-0.656791	0.00225154	0.004995
Q8TAQ2	SMARCC2	S306	M3	Q8TAQ2_SMARCC2_S306_M3	30	0.688009	0.00226619	0.002997
O95425	SVIL	S50	M1	O95425_SVIL_S50_M1	0	0.687308	0.00229938	0.002997
P35269	GTF2F1	T389	M2	P35269_GTF2F1_T389_M2	0	-0.686708	0.0023281	0.002997
P35269	GTF2F1	S385	M2	P35269_GTF2F1_S385_M2	0	-0.686646	0.00233107	0.002997
Q15772	SPEG	S320	M2	Q15772_SPEG_S320_M2	120	-0.654338	0.0023693	0.004995
Q15149	PLEC	S4618	M3	Q15149_PLEC_S4618_M3	120	-0.652466	0.00246252	0.004995
Q86TB9	PATL1	S179	M1	Q86TB9_PATL1_S179_M1	0	-0.683343	0.00249462	0.004995
Q15772	SPEG	T331	M2	Q15772_SPEG_T331_M2	0	-0.682517	0.002537	0.00599401
P46020	PHKA1	S758	M1	P46020_PHKA1_S758_M1	30	0.738545	0.00255436	0.003996	+
Q92614	MYO18A	S1998	M2	Q92614_MYO18A_S1998_M2	120	-0.682035	0.00256193	0.004995
Q08357	SLC20A2	S256	M1	Q08357_SLC20A2_S256_M1	30	-0.737387	0.00261576	0.001998
Q8IV50	LYSMD2	S5	M1	Q8IV50_LYSMD2_S5_M1	0	0.716566	0.00264976	0.004995
Q01970	PLCB3	S537	M1	Q01970_PLCB3_S537_M1	120	0.648435	0.00267369	0.004995
Q8WZ42	TTN	S833	M2	Q8WZ42_TTN_S833_M2	120	-0.66336	0.00268938	0.003996
P49585	PCYT1A	S362	M1	P49585_PCYT1A_S362_M1	120	-0.696944	0.00269684	0.004995
Q09666	AHNAK	S5110	M1	Q09666_AHNAK_S5110_M1	30	0.663222	0.0026969	0.004995
Q14315	FLNC	S954	M1	Q14315_FLNC_S954_M1	120	-0.834087	0.00269962	0.004995
Q5THJ4	VPS13D	S2435	M1	Q5THJ4_VPS13D_S2435_M1	120	0.679404	0.00270181	0.00699301
P49840	GSK3A	S2	M1	P49840_GSK3A_S2_M1	0	0.67878	0.00273593	0.003996	+
P10412	H1-4	S2	M2	P10412_H1-4_S2_M2	0	0.754349	0.00288722	0.00599401
P52179	MYOM1	S149	M2	P52179_MYOM1_S149_M2	0	0.675359	0.00292896	0.003996
Q711Q0	CEFIP	T680	M2	Q711Q0_CEFIP_T680_M2	30	-0.658053	0.00299019	0.003996
Q86TB9	PATL1	S184	M2	Q86TB9_PATL1_S184_M2	0	0.673578	0.00303379	0.00699301
Q8WZ42	TTN	T17797	M1	Q8WZ42_TTN_T17797_M1	120	-0.642113	0.00303491	0.004995
Q5SV97	PERM1	S633	M1	Q5SV97_PERM1_S633_M1	120	0.641395	0.00307838	0.003996
P07951	TPM2	S283	M1	P07951_TPM2_S283_M1	120	-0.640344	0.00314289	0.002997
Q5VST9	OBSCN	S4015	M1	Q5VST9_OBSCN_S4015_M1	0	0.671531	0.00315808	0.003996
Q711Q0	CEFIP	S677	M2	Q711Q0_CEFIP_S677_M2	30	-0.65427	0.003221	0.003996
Q9HBL0	TNS1	T1173	M2	Q9HBL0_TNS1_T1173_M2	0	-0.670384	0.00322944	0.00999001
Q702N8	XIRP1	S208	M2	Q702N8_XIRP1_S208_M2	0	-0.670287	0.00323554	0.001998
P62753	RPS6	S236	M2	P62753_RPS6_S236_M2	120	0.638754	0.00324266	0.00599401	+
P02545	LMNA	S404	M2	P02545_LMNA_S404_M2	30	0.652759	0.00331722	0.004995
Q9HDC5	JPH1	S574	M1	Q9HDC5_JPH1_S574_M1	120	-0.636877	0.00336378	0.003996
Q5VST9	OBSCN	S4076	M1	Q5VST9_OBSCN_S4076_M1	120	0.636427	0.00339339	0.003996
P11532	DMD	S3624	M2	P11532_DMD_S3624_M2	120	-0.745607	0.00343568	0.003996
Q6P5Q4	LMOD2	S392	M2	Q6P5Q4_LMOD2_S392_M2	30	-0.650774	0.00344714	0.002997
Q8N3V7	SYNPO	T746	M2	Q8N3V7_SYNPO_T746_M2	30	-0.666791	0.00346171	0.003996
Q8N3V7	SYNPO	S828	M1	Q8N3V7_SYNPO_S828_M1	0	-0.666739	0.00346515	0.003996
P10412	H1-4	S36	M1	P10412_H1-4_S36_M1	0	0.683821	0.00348884	0.003996
P11137	MAP2	T1649	M2	P11137_MAP2_T1649_M2	0	-0.682926	0.00354899	0.00599401
Q9UPU5	USP24	S1299	M1	Q9UPU5_USP24_S1299_M1	30	0.64836	0.00361073	0.00699301
O00151	PDLIM1	T136	M1	O00151_PDLIM1_T136_M1	0	0.7008	0.00361074	0.00599401
Q8TAQ2	SMARCC2	S304	M3	Q8TAQ2_SMARCC2_S304_M3	30	0.681854	0.00362218	0.004995
P13807	GYS1	S649	M1	P13807_GYS1_S649_M1	0	0.663395	0.00369349	0.00599401	+
O95425	SVIL	S245	M2	O95425_SVIL_S245_M2	30	0.646758	0.00372275	0.002997
Q09666	AHNAK	S5780	M1	Q09666_AHNAK_S5780_M1	30	0.765081	0.00373922	0.00599401
Q9H019	MTFR1L	S103	M1	Q9H019_MTFR1L_S103_M1	30	0.645869	0.00378621	0.010989
Q8NE71	ABCF1	T108	M2	Q8NE71_ABCF1_T108_M2	120	-0.630359	0.00381372	0.00699301
Q9H063	MAF1	S65	M2	Q9H063_MAF1_S65_M2	120	0.789937	0.00381931	0.00699301
P11532	DMD	S3623	M2	P11532_DMD_S3623_M2	120	-0.739692	0.00385029	0.004995
P49815	TSC2	S1132	M1	P49815_TSC2_S1132_M1	0	0.660316	0.00391438	0.003996	+
Q6H8Q1	ABLIM2	S12	M1	Q6H8Q1_ABLIM2_S12_M1	0	0.716352	0.00394912	0.004995
Q6H8Q1	ABLIM2	T474	M2	Q6H8Q1_ABLIM2_T474_M2	0	-0.737581	0.0040073	0.004995
P46934	NEDD4	S670	M1	P46934_NEDD4_S670_M1	0	0.878175	0.00411717	0.004995
P85037	FOXK1	S101	M1	P85037_FOXK1_S101_M1	30	0.6936	0.00413309	0.00599401
P62753	RPS6	S240	M2	P62753_RPS6_S240_M2	120	0.625327	0.00419409	0.00699301	+
Q9HCN4	GPN1	S314	M1	Q9HCN4_GPN1_S314_M1	120	0.624591	0.00425223	0.003996
P09493	TPM1	S252	M1	P09493_TPM1_S252_M1	120	-0.623734	0.00432078	0.011988
Q9UHY1	NRBP1	S2	M1	Q9UHY1_NRBP1_S2_M1	120	-0.69112	0.00432625	0.00699301
Q9HBH9	MKNK2	S74	M1	Q9HBH9_MKNK2_S74_M1	120	0.623394	0.00434822	0.00699301	+
P54296	MYOM2	S106	M1	P54296_MYOM2_S106_M1	120	0.623314	0.00435473	0.00599401
Q5SV97	PERM1	S428	M1	Q5SV97_PERM1_S428_M1	120	0.637068	0.00446274	0.00899101
Q7Z460	CLASP1	S646	M1	Q7Z460_CLASP1_S646_M1	0	0.6526	0.00451539	0.013986
O60343	TBC1D4	S341	M1	O60343_TBC1D4_S341_M1	30	0.63605	0.00454702	0.00599401	+
P48788	TNNI2	S118	M1	P48788_TNNI2_S118_M1	30	0.688194	0.00456336	0.003996
O00418	EEF2K	S445	M1	O00418_EEF2K_S445_M1	120	-0.620655	0.00457456	0.00799201	+
Q15365	PCBP1	S264	M1	Q15365_PCBP1_S264_M1	120	0.620652	0.00457479	0.00799201
A8MZF0	PRR33	S132	M3	A8MZF0_PRR33_S132_M3	120	-0.620622	0.0045774	0.00899101
O95425	SVIL	S547	M1	O95425_SVIL_S547_M1	30	0.687896	0.00458807	0.003996
Q9BXW6	OSBPL1A	S499	M1	Q9BXW6_OSBPL1A_S499_M1	120	0.651577	0.00460042	0.00599401
Q6H8Q1	ABLIM2	S476	M1	Q6H8Q1_ABLIM2_S476_M1	0	-0.650916	0.00465602	0.00599401
Q9H019	MTFR1L	S103	M1	Q9H019_MTFR1L_S103_M1	0	0.64988	0.00474423	0.00899101
P10636	MAPT	T529	M2	P10636_MAPT_T529_M2	30	-0.633667	0.0047493	0.00999001
O60841	EIF5B	S107	M1	O60841_EIF5B_S107_M1	30	0.633086	0.0047997	0.00799201
P27816	MAP4	T521	M1	P27816_MAP4_T521_M1	120	-0.617951	0.00480742	0.00699301
Q6P4A7	SFXN4	S2	M1	Q6P4A7_SFXN4_S2_M1	0	0.777322	0.00486896	0.004995
Q13023	AKAP6	S481	M1	Q13023_AKAP6_S481_M1	0	-0.683673	0.00494983	0.004995
Q9Y281	CFL2	S3	M1	Q9Y281_CFL2_S3_M1	120	-0.616301	0.00495425	0.003996
P13807	GYS1	S647	M3	P13807_GYS1_S647_M3	0	-0.646468	0.00504448	0.00599401	+
Q14157	UBAP2L	S477	M1	Q14157_UBAP2L_S477_M1	0	-0.646205	0.00506824	0.00599401
P62753	RPS6	S236	M3	P62753_RPS6_S236_M3	120	0.614793	0.00509168	0.00699301	+
Q7Z3C6	ATG9A	S675	M1	Q7Z3C6_ATG9A_S675_M1	30	-0.629393	0.00513041	0.00899101
P46976	GYG1	Y15	M1	P46976_GYG1_Y15_M1	0	0.662784	0.00514019	0.00699301
P13807	GYS1	S649	M3	P13807_GYS1_S649_M3	30	-0.627872	0.00527194	0.00699301	+
P13807	GYS1	S653	M3	P13807_GYS1_S653_M3	30	-0.626984	0.005356	0.00599401	+
P08237	PFKM	T486	M1	P08237_PFKM_T486_M1	120	0.626965	0.00535778	0.00699301
P13807	GYS1	S652	M3	P13807_GYS1_S652_M3	30	-0.625621	0.00548713	0.011988	+
Q6R327	RICTOR	T31	M1	Q6R327_RICTOR_T31_M1	30	0.744288	0.00550004	0.00799201
Q15772	SPEG	S320	M2	Q15772_SPEG_S320_M2	0	-0.641418	0.00551678	0.00899101
P43243	MATR3	S188	M1	P43243_MATR3_S188_M1	30	0.625083	0.00553965	0.00599401
O75128	COBL	S321	M2	O75128_COBL_S321_M2	120	-0.609966	0.00555247	0.00699301
P46019	PHKA2	S969	M1	P46019_PHKA2_S969_M1	30	-0.676707	0.00559552	0.00599401	+
P13807	GYS1	S653	M3	P13807_GYS1_S653_M3	0	-0.640083	0.00564747	0.011988	+
Q7Z460	CLASP1	S646	M1	Q7Z460_CLASP1_S646_M1	30	0.623806	0.0056658	0.00999001
Q09666	AHNAK	S5780	M2	Q09666_AHNAK_S5780_M2	120	0.608817	0.00566714	0.00799201
Q9H063	MAF1	S60	M2	Q9H063_MAF1_S60_M2	0	0.67561	0.005703	0.002997
Q9H019	MTFR1L	S238	M1	Q9H019_MTFR1L_S238_M1	0	0.639328	0.00572243	0.00599401
P46821	MAP1B	S1262	M3	P46821_MAP1B_S1262_M3	0	0.675086	0.00575495	0.004995
Q8N3V7	SYNPO	S890	M1	Q8N3V7_SYNPO_S890_M1	0	-0.69531	0.00576609	0.00599401
Q9HBL0	TNS1	S907	M1	Q9HBL0_TNS1_S907_M1	120	0.607563	0.00579431	0.010989
P27816	MAP4	S507	M1	P27816_MAP4_S507_M1	30	0.621807	0.00586801	0.00799201
Q6P5Q4	LMOD2	S15	M1	Q6P5Q4_LMOD2_S15_M1	120	-0.605967	0.00595967	0.00799201
Q711Q0	CEFIP	S816	M1	Q711Q0_CEFIP_S816_M1	120	0.605943	0.00596221	0.011988
Q9UHB6	LIMA1	S698	M1	Q9UHB6_LIMA1_S698_M1	120	0.605558	0.00600267	0.00899101
P49585	PCYT1A	S319	M1	P49585_PCYT1A_S319_M1	30	0.653746	0.00601842	0.012987
P46020	PHKA1	S758	M1	P46020_PHKA1_S758_M1	120	0.739097	0.00602349	0.004995	+
Q86TC9	MYPN	S1047	M1	Q86TC9_MYPN_S1047_M1	30	0.619952	0.00606094	0.00999001
Q8WZ42	TTN	S1799	M1	Q8WZ42_TTN_S1799_M1	120	-0.605007	0.00606096	0.003996
Q15772	SPEG	T331	M2	Q15772_SPEG_T331_M2	120	-0.604759	0.00608741	0.00699301
Q96B36	AKT1S1	S183	M1	Q96B36_AKT1S1_S183_M1	0	0.670654	0.00620914	0.00599401	+
Q9BR39	JPH2	T237	M2	Q9BR39_JPH2_T237_M2	30	0.713057	0.00621732	0.004995
O75128	COBL	S324	M2	O75128_COBL_S324_M2	120	-0.602925	0.0062855	0.00799201
P13807	GYS1	S653	M1	P13807_GYS1_S653_M1	0	0.633141	0.00636758	0.00599401	+
P04792	HSPB1	S199	M2	P04792_HSPB1_S199_M2	30	-0.7115	0.00638388	0.010989
P13807	GYS1	S652	M3	P13807_GYS1_S652_M3	120	-0.601741	0.00641613	0.00799201	+
O43719	HTATSF1	S387	M2	O43719_HTATSF1_S387_M2	30	0.616402	0.00644431	0.00999001
Q07960	ARHGAP1	S51	M1	Q07960_ARHGAP1_S51_M1	120	0.601045	0.00649405	0.00899101
P13807	GYS1	S641	M3	P13807_GYS1_S641_M3	30	-0.61549	0.00654592	0.00899101	+
Q16821	PPP1R3A	S584	M1	Q16821_PPP1R3A_S584_M1	30	0.615066	0.00659365	0.00799201	+
Q14693	LPIN1	S889	M1	Q14693_LPIN1_S889_M1	120	0.599788	0.00663653	0.00699301	+
Q8IUG5	MYO18B	S2236	M1	Q8IUG5_MYO18B_S2236_M1	30	-0.709055	0.00665237	0.010989
P40123	CAP2	T311	M2	P40123_CAP2_T311_M2	120	0.599335	0.00668854	0.00799201
O95425	SVIL	S50	M1	O95425_SVIL_S50_M1	120	0.599193	0.00670489	0.011988
Q86TB9	PATL1	S179	M2	Q86TB9_PATL1_S179_M2	0	0.629437	0.006781	0.00899101
P49585	PCYT1A	S352	M2	P49585_PCYT1A_S352_M2	120	-0.644738	0.00700888	0.00999001
Q96L96	ALPK3	S1394	M3	Q96L96_ALPK3_S1394_M3	0	-0.627343	0.007024	0.00599401
P46821	MAP1B	S1262	M3	P46821_MAP1B_S1262_M3	30	0.663035	0.00705551	0.00699301
Q9P2R6	RERE	T1268	M1	Q9P2R6_RERE_T1268_M1	30	0.662693	0.00709553	0.00699301
Q711Q0	CEFIP	S816	M1	Q711Q0_CEFIP_S816_M1	0	0.626685	0.0071019	0.00999001
P10644	PRKAR1A	S77	M2	P10644_PRKAR1A_S77_M2	120	0.595439	0.00714952	0.00799201	+
Q15836	VAMP3	S11	M1	Q15836_VAMP3_S11_M1	30	0.609678	0.00722448	0.00799201
Q9BRJ6	C7orf50	S175	M1	Q9BRJ6_C7orf50_S175_M1	30	-0.608962	0.00731184	0.014985
O95425	SVIL	S769	M1	O95425_SVIL_S769_M1	120	0.594027	0.00732285	0.016983
Q9Y450	HBS1L	S67	M1	Q9Y450_HBS1L_S67_M1	0	0.727007	0.00738727	0.00699301
Q9HAP2	MLXIP	S9	M1	Q9HAP2_MLXIP_S9_M1	120	-0.593444	0.00739535	0.00899101
Q711Q0	CEFIP	S677	M2	Q711Q0_CEFIP_S677_M2	120	-0.592783	0.00747839	0.00899101
Q9UHY1	NRBP1	S2	M1	Q9UHY1_NRBP1_S2_M1	0	0.701478	0.00753923	0.00999001
Q96L96	ALPK3	S1394	M3	Q96L96_ALPK3_S1394_M3	120	-0.591574	0.00763199	0.00999001
Q8N122	RPTOR	S877	M2	Q8N122_RPTOR_S877_M2	0	0.657883	0.00767748	0.00799201	+
Q09666	AHNAK	S5782	M2	Q09666_AHNAK_S5782_M2	120	0.590776	0.00773494	0.00899101
P35568	IRS1	S1101	M1	P35568_IRS1_S1101_M1	120	0.590251	0.00780317	0.010989	+
Q8N3V7	SYNPO	S232	M2	Q8N3V7_SYNPO_S232_M2	120	-0.590019	0.00783343	0.00899101
Q702N8	XIRP1	S205	M2	Q702N8_XIRP1_S205_M2	30	-0.604581	0.0078652	0.016983
P52179	MYOM1	T227	M1	P52179_MYOM1_T227_M1	120	-0.604559	0.00786803	0.004995
Q66K14	TBC1D9B	S1241	M1	Q66K14_TBC1D9B_S1241_M1	120	-0.676552	0.00788313	0.012987
Q9H307	PNN	S100	M2	Q9H307_PNN_S100_M2	30	0.603695	0.00798112	0.012987
Q6H8Q1	ABLIM2	S476	M2	Q6H8Q1_ABLIM2_S476_M2	0	-0.619421	0.0080076	0.010989
P17661	DES	S45	M1	P17661_DES_S45_M1	30	0.636236	0.00805856	0.010989
Q9H1B7	IRF2BPL	S658	M2	Q9H1B7_IRF2BPL_S658_M2	30	0.602587	0.00812802	0.00799201
Q8TF01	PNISR	T297	M1	Q8TF01_PNISR_T297_M1	120	0.695809	0.00825975	0.012987
Q711Q0	CEFIP	T680	M2	Q711Q0_CEFIP_T680_M2	120	-0.586466	0.00831004	0.00999001
Q86TB9	PATL1	S184	M2	Q86TB9_PATL1_S184_M2	120	0.585697	0.00841621	0.015984
P49585	PCYT1A	S315	M3	P49585_PCYT1A_S315_M3	0	-0.616352	0.00841706	0.00699301
P11171	EPB41	S684	M1	P11171_EPB41_S684_M1	0	0.63324	0.00845675	0.018981
Q9Y2D5	AKAP2	S748	M1	Q9Y2D5_AKAP2_S748_M1	0	0.615695	0.00850694	0.013986
Q9BX66	SORBS1	S89	M1	Q9BX66_SORBS1_S89_M1	30	0.693875	0.00851723	0.011988	+
Q7Z4V5	HDGFL2	S664	M1	Q7Z4V5_HDGFL2_S664_M1	120	0.584877	0.00853057	0.010989
O43491	EPB41L2	S715	M1	O43491_EPB41L2_S715_M1	120	0.584483	0.00858602	0.00999001
Q702N8	XIRP1	S208	M2	Q702N8_XIRP1_S208_M2	30	-0.599179	0.00859361	0.017982
Q5SV97	PERM1	S428	M1	Q5SV97_PERM1_S428_M1	0	0.693013	0.00863398	0.016983
Q8IUG5	MYO18B	S2170	M2	Q8IUG5_MYO18B_S2170_M2	120	-0.614336	0.00869498	0.014985
Q9HBH9	MKNK2	S74	M1	Q9HBH9_MKNK2_S74_M1	30	0.597236	0.00886846	0.014985	+
A8MZF0	PRR33	S132	M3	A8MZF0_PRR33_S132_M3	30	-0.596277	0.00900675	0.011988
Q96L96	ALPK3	T1384	M2	Q96L96_ALPK3_T1384_M2	0	-0.610607	0.00922835	0.011988
Q13884	SNTB1	S225	M1	Q13884_SNTB1_S225_M1	120	0.769524	0.00924763	0.014985
P46100	ATRX	S1348	M2	P46100_ATRX_S1348_M2	120	-0.688343	0.00928751	0.00999001
P07900	HSP90AA1	S231	M1	P07900_HSP90AA1_S231_M1	120	-0.57955	0.00930499	0.00899101
O00567	NOP56	S569	M2	O00567_NOP56_S569_M2	120	-0.578778	0.0094218	0.012987
P29966	MARCKS	S101	M1	P29966_MARCKS_S101_M1	120	0.578709	0.00943234	0.00999001
Q86TC9	MYPN	S684	M1	Q86TC9_MYPN_S684_M1	30	0.593199	0.00946218	0.00999001
Q9UMS6	SYNPO2	S705	M1	Q9UMS6_SYNPO2_S705_M1	30	0.593052	0.00948442	0.012987
Q8N3V7	SYNPO	S232	M2	Q8N3V7_SYNPO_S232_M2	0	-0.608275	0.00957498	0.013986
P13807	GYS1	S645	M2	P13807_GYS1_S645_M2	120	-0.577639	0.00959625	0.012987	+
Q9GZY8	MFF	S157	M1	Q9GZY8_MFF_S157_M1	120	0.576276	0.00980848	0.013986
Q9H019	MTFR1L	S103	M1	Q9H019_MTFR1L_S103_M1	120	0.576032	0.00984691	0.011988
Q8WX93	PALLD	T70	M2	Q8WX93_PALLD_T70_M2	120	0.684198	0.00989839	0.015984
Q86WB0	ZC3HC1	S407	M1	Q86WB0_ZC3HC1_S407_M1	120	0.575687	0.00990139	0.012987
Q9H511	KLHL31	S633	M1	Q9H511_KLHL31_S633_M1	120	-0.62321	0.00990456	0.00899101
Q8WW22	DNAJA4	S77	M1	Q8WW22_DNAJA4_S77_M1	120	-0.623135	0.0099161	0.012987
Q09666	AHNAK	S41	M1	Q09666_AHNAK_S41_M1	0	0.661497	0.00998148	0.015984
Q9UPQ0	LIMCH1	S231	M3	Q9UPQ0_LIMCH1_S231_M3	120	-0.57509	0.00999626	0.011988
Q8TAQ2	SMARCC2	S302	M3	Q8TAQ2_SMARCC2_S302_M3	30	0.604206	0.0102046	0.015984
E9PAV3	NACA	T1434	M1	E9PAV3_NACA_T1434_M1	120	-0.573665	0.0102257	0.014985
P54296	MYOM2	S106	M1	P54296_MYOM2_S106_M1	0	0.603978	0.0102409	0.014985
P10412	H1-4	S36	M1	P10412_H1-4_S36_M1	30	0.621	0.0102484	0.011988
Q8WX93	PALLD	S69	M2	Q8WX93_PALLD_S69_M2	0	0.659152	0.0103437	0.015984
Q15149	PLEC	S4386	M1	Q15149_PLEC_S4386_M1	0	0.603247	0.0103577	0.010989
Q01970	PLCB3	S537	M1	Q01970_PLCB3_S537_M1	0	0.602961	0.0104038	0.010989
P13807	GYS1	S727	M2	P13807_GYS1_S727_M2	0	-0.602945	0.0104063	0.013986	+
P31751	AKT2	S474	M2	P31751_AKT2_S474_M2	0	0.871379	0.0106203	0.00799201	+
Q9BVC5	C2orf49	S189	M1	Q9BVC5_C2orf49_S189_M1	120	-0.570933	0.0106773	0.014985
Q5T5C0	STXBP5	S782	M2	Q5T5C0_STXBP5_S782_M2	120	-0.570768	0.0107052	0.013986
Q9Y281	CFL2	S3	M1	Q9Y281_CFL2_S3_M1	30	0.585364	0.0107056	0.011988
P16403	H1-2	T4	M1	P16403_H1-2_T4_M1	0	0.601078	0.0107106	0.013986
P49585	PCYT1A	S319	M3	P49585_PCYT1A_S319_M3	0	-0.600589	0.0107915	0.00899101
P53396	ACLY	S455	M1	P53396_ACLY_S455_M1	30	0.636003	0.0108136	0.014985
P20929	NEB	S6602	M3	P20929_NEB_S6602_M3	0	-0.600246	0.0108486	0.010989
Q9Y606	PUS1	T426	M1	Q9Y606_PUS1_T426_M1	120	-0.584148	0.0109098	0.013986
E9PAV3	NACA	T1434	M1	E9PAV3_NACA_T1434_M1	0	-0.599155	0.0110315	0.014985
Q92597	NDRG1	T366	M1	Q92597_NDRG1_T366_M1	30	0.676626	0.0110926	0.015984
Q5JU85	IQSEC2	T231	M3	Q5JU85_IQSEC2_T231_M3	30	-0.727943	0.0110934	0.014985
Q9UQ80	PA2G4	S2	M1	Q9UQ80_PA2G4_S2_M1	0	0.615418	0.0111589	0.012987
Q14315	FLNC	S2233	M1	Q14315_FLNC_S2233_M1	0	0.597792	0.0112635	0.015984
Q96L96	ALPK3	S1394	M3	Q96L96_ALPK3_S1394_M3	30	-0.581659	0.0113374	0.012987
Q92597	NDRG1	T366	M1	Q92597_NDRG1_T366_M1	0	0.69951	0.0113391	0.010989
Q8IUG5	MYO18B	S2170	M1	Q8IUG5_MYO18B_S2170_M1	30	-0.581139	0.0114284	0.00899101
Q9H1B7	IRF2BPL	S658	M2	Q9H1B7_IRF2BPL_S658_M2	120	0.581077	0.0114392	0.013986
O95425	SVIL	S769	M1	O95425_SVIL_S769_M1	0	0.595792	0.0116109	0.012987
Q09666	AHNAK	S5780	M2	Q09666_AHNAK_S5780_M2	0	0.595642	0.0116373	0.010989
P52179	MYOM1	S149	M2	P52179_MYOM1_S149_M2	120	0.579876	0.0116519	0.016983
P23588	EIF4B	S406	M1	P23588_EIF4B_S406_M1	0	0.673123	0.0116807	0.00899101
P13807	GYS1	S645	M3	P13807_GYS1_S645_M3	30	-0.579662	0.0116902	0.014985	+
P35222	CTNNB1	S552	M1	P35222_CTNNB1_S552_M1	120	0.61216	0.0117189	0.018981
Q9UQ35	SRRM2	S353	M3	Q9UQ35_SRRM2_S353_M3	120	0.562936	0.0120928	0.014985
P49585	PCYT1A	S319	M1	P49585_PCYT1A_S319_M1	0	0.62836	0.0121171	0.010989
Q9H1B7	IRF2BPL	S662	M3	Q9H1B7_IRF2BPL_S662_M3	30	0.592739	0.0121575	0.017982
A8MZF0	PRR33	S128	M3	A8MZF0_PRR33_S128_M3	0	-0.592071	0.0122798	0.014985
Q15772	SPEG	S2580	M1	Q15772_SPEG_S2580_M1	30	0.646792	0.012423	0.013986
P13807	GYS1	S657	M2	P13807_GYS1_S657_M2	0	0.591094	0.0124605	0.00999001	+
P49585	PCYT1A	S319	M1	P49585_PCYT1A_S319_M1	120	0.59106	0.0124668	0.016983
P35568	IRS1	S527	M2	P35568_IRS1_S527_M2	120	0.560711	0.0125123	0.015984	+
Q15149	PLEC	S4389	M1	Q15149_PLEC_S4389_M1	0	0.607669	0.0125269	0.014985
P13807	GYS1	S653	M2	P13807_GYS1_S653_M2	0	0.589981	0.0126686	0.00999001	+
Q15772	SPEG	S2412	M2	Q15772_SPEG_S2412_M2	30	-0.606833	0.0126821	0.011988
Q15772	SPEG	T541	M2	Q15772_SPEG_T541_M2	0	-0.58914	0.0128279	0.018981
Q9GZY8	MFF	S157	M1	Q9GZY8_MFF_S157_M1	30	0.588975	0.0128593	0.014985
Q96B36	AKT1S1	S183	M1	Q96B36_AKT1S1_S183_M1	120	0.588302	0.0129882	0.013986	+
Q15149	PLEC	S4613	M1	Q15149_PLEC_S4613_M1	0	0.587663	0.0131112	0.013986
Q5VST9	OBSCN	S4076	M1	Q5VST9_OBSCN_S4076_M1	0	0.586812	0.0132768	0.018981
P46934	NEDD4	S670	M1	P46934_NEDD4_S670_M1	120	0.778006	0.0135545	0.011988
P46020	PHKA1	S758	M1	P46020_PHKA1_S758_M1	0	0.686935	0.0135932	0.014985	+
P09493	TPM1	S252	M1	P09493_TPM1_S252_M1	0	0.583921	0.0138516	0.017982
P13807	GYS1	S649	M1	P13807_GYS1_S649_M1	120	0.553868	0.0138762	0.013986	+
Q5JU85	IQSEC2	T232	M2	Q5JU85_IQSEC2_T232_M2	30	-0.638212	0.0140446	0.014985
Q9BRA0	NAA38	S29	M1	Q9BRA0_NAA38_S29_M1	30	-0.58294	0.0140511	0.020979
Q9BRA0	NAA38	S29	M1	Q9BRA0_NAA38_S29_M1	120	-0.552752	0.0141095	0.011988
Q711Q0	CEFIP	S673	M1	Q711Q0_CEFIP_S673_M1	30	-0.617634	0.0141487	0.013986
P62753	RPS6	S240	M2	P62753_RPS6_S240_M2	30	0.566539	0.0142319	0.015984	+
Q96L96	ALPK3	T1384	M3	Q96L96_ALPK3_T1384_M3	120	-0.551893	0.0142913	0.013986
Q09666	AHNAK	S135	M1	Q09666_AHNAK_S135_M1	120	0.550489	0.0145922	0.017982
A4UGR9	XIRP2	S2208	M1	A4UGR9_XIRP2_S2208_M1	120	0.550011	0.0146959	0.016983
Q9UPU5	USP24	S2561	M1	Q9UPU5_USP24_S2561_M1	30	0.563804	0.0148132	0.016983
Q99543	DNAJC2	S47	M1	Q99543_DNAJC2_S47_M1	30	0.563344	0.0149126	0.017982
P13807	GYS1	S647	M3	P13807_GYS1_S647_M3	30	-0.562675	0.0150586	0.017982	+
Q5VST9	OBSCN	S395	M1	Q5VST9_OBSCN_S395_M1	0	0.578117	0.0150647	0.014985
O95425	SVIL	S920	M1	O95425_SVIL_S920_M1	120	0.545225	0.0157663	0.01998
Q5VWP3	MLIP	S283	M2	Q5VWP3_MLIP_S283_M2	120	0.59118	0.0158747	0.021978
Q00872	MYBPC1	S366	M1	Q00872_MYBPC1_S366_M1	120	-0.544557	0.0159206	0.014985
Q9GZY8	MFF	S157	M1	Q9GZY8_MFF_S157_M1	0	0.590228	0.0160874	0.021978
Q8WZ42	TTN	S353	M2	Q8WZ42_TTN_S353_M2	30	-0.573141	0.0161701	0.01998
O15427	SLC16A3	S436	M1	O15427_SLC16A3_S436_M1	120	0.542567	0.0163872	0.018981
Q86TC9	MYPN	S684	M1	Q86TC9_MYPN_S684_M1	120	0.542475	0.0164088	0.021978
O60841	EIF5B	S107	M1	O60841_EIF5B_S107_M1	120	0.541257	0.0167003	0.017982
Q8N3K9	CMYA5	S52	M1	Q8N3K9_CMYA5_S52_M1	120	0.541188	0.0167168	0.015984
Q96L96	ALPK3	T1384	M2	Q96L96_ALPK3_T1384_M2	120	-0.540768	0.0168183	0.015984
P49815	TSC2	S1132	M1	P49815_TSC2_S1132_M1	120	0.570341	0.0168194	0.012987	+
P28482	MAPK1	Y187	M1	P28482_MAPK1_Y187_M1	30	0.57014	0.0168668	0.021978	+
P11171	EPB41	S684	M1	P11171_EPB41_S684_M1	30	0.554304	0.01698	0.013986
Q8NEY8	PPHLN1	T204	M2	Q8NEY8_PPHLN1_T204_M2	0	-0.586152	0.0170232	0.015984
Q9HDC5	JPH1	S469	M2	Q9HDC5_JPH1_S469_M2	0	0.569056	0.0171242	0.022977
Q5VWP3	MLIP	S283	M2	Q5VWP3_MLIP_S283_M2	0	0.645465	0.0171879	0.024975
P55196	AFDN	S1173	M1	P55196_AFDN_S1173_M1	0	-0.568486	0.0172608	0.021978
P35568	IRS1	S307	M2	P35568_IRS1_S307_M2	30	0.567963	0.0173867	0.015984	+
P10636	MAPT	T534	M2	P10636_MAPT_T534_M2	30	-0.552543	0.0174077	0.015984
Q9BZQ8	NIBAN1	S633	M1	Q9BZQ8_NIBAN1_S633_M1	0	0.694889	0.0176262	0.016983
Q92597	NDRG1	T328	M2	Q92597_NDRG1_T328_M2	30	0.583538	0.0176451	0.015984
O43491	EPB41L2	S715	M1	O43491_EPB41L2_S715_M1	30	0.566511	0.0177406	0.022977
Q15772	SPEG	S537	M2	Q15772_SPEG_S537_M2	30	-0.548977	0.0183002	0.013986
Q9UKV3	ACIN1	T470	M2	Q9UKV3_ACIN1_T470_M2	30	-0.756457	0.0183226	0.022977
Q8TDC0	MYOZ3	S183	M2	Q8TDC0_MYOZ3_S183_M2	30	-0.794825	0.0184065	0.021978
Q7Z3C6	ATG9A	S675	M1	Q7Z3C6_ATG9A_S675_M1	0	-0.562709	0.0186936	0.021978
Q00872	MYBPC1	T166	M1	Q00872_MYBPC1_T166_M1	0	-0.561834	0.0189187	0.022977
Q9NTI5	PDS5B	Y1187	M2	Q9NTI5_PDS5B_Y1187_M2	30	0.594808	0.0193428	0.024975
O60343	TBC1D4	S597	M1	O60343_TBC1D4_S597_M1	0	-0.560079	0.0193759	0.018981	+
P43243	MATR3	S195	M1	P43243_MATR3_S195_M1	30	0.660123	0.0194829	0.027972
P62753	RPS6	S235	M3	P62753_RPS6_S235_M3	30	0.543398	0.0197684	0.01998	+
Q9P266	JCAD	S1304	M1	Q9P266_JCAD_S1304_M1	30	0.540551	0.0205527	0.022977
P60981	DSTN	S3	M1	P60981_DSTN_S3_M1	120	-0.526102	0.0206799	0.021978
O95425	SVIL	S547	M1	O95425_SVIL_S547_M1	0	0.747141	0.0206886	0.017982
P48788	TNNI2	S118	M1	P48788_TNNI2_S118_M1	120	0.570663	0.02097	0.018981
P12883	MYH7	S4	M1	P12883_MYH7_S4_M1	0	0.553506	0.0211668	0.015984
P35269	GTF2F1	T389	M2	P35269_GTF2F1_T389_M2	30	-0.55247	0.0214604	0.023976
Q96L96	ALPK3	T1384	M1	Q96L96_ALPK3_T1384_M1	0	-0.568232	0.0216487	0.021978
P17661	DES	S45	M1	P17661_DES_S45_M1	120	0.536654	0.0216652	0.017982
Q5VST9	OBSCN	S4015	M1	Q5VST9_OBSCN_S4015_M1	30	0.53665	0.0216664	0.022977
P55196	AFDN	T1790	M1	P55196_AFDN_T1790_M1	120	0.536585	0.0216855	0.023976
A8MZF0	PRR33	S132	M3	A8MZF0_PRR33_S132_M3	0	-0.551271	0.0218042	0.024975
Q9NP98	MYOZ1	S80	M2	Q9NP98_MYOZ1_S80_M2	120	-0.522235	0.0218065	0.023976
O95425	SVIL	S920	M1	O95425_SVIL_S920_M1	30	0.536022	0.02185	0.018981
Q15772	SPEG	S537	M2	Q15772_SPEG_S537_M2	0	-0.550077	0.0221506	0.018981
Q00872	MYBPC1	S366	M1	Q00872_MYBPC1_S366_M1	30	-0.534353	0.022344	0.015984
Q9HDC5	JPH1	S574	M1	Q9HDC5_JPH1_S574_M1	0	-0.564634	0.0226844	0.027972
Q8WZ42	TTN	S233	M2	Q8WZ42_TTN_S233_M2	0	-0.546703	0.0231531	0.023976
Q08499	PDE4D	S174	M1	Q08499_PDE4D_S174_M1	120	0.531433	0.0232296	0.023976
P35568	IRS1	S348	M1	P35568_IRS1_S348_M1	120	-0.516733	0.0234926	0.021978	+
Q15149	PLEC	S1047	M1	Q15149_PLEC_S1047_M1	120	0.545556	0.023502	0.031968
P02545	LMNA	S404	M1	P02545_LMNA_S404_M1	30	0.530361	0.0235615	0.023976
Q9UPQ0	LIMCH1	S231	M3	Q9UPQ0_LIMCH1_S231_M3	0	-0.545271	0.0235893	0.022977
P29536	LMOD1	S520	M2	P29536_LMOD1_S520_M2	0	-0.544787	0.023738	0.027972
Q9UPQ0	LIMCH1	S233	M3	Q9UPQ0_LIMCH1_S233_M3	120	-0.515948	0.0237412	0.027972
P42696	RBM34	S14	M1	P42696_RBM34_S14_M1	30	0.544773	0.0237423	0.020979
Q9H063	MAF1	S60	M2	Q9H063_MAF1_S60_M2	120	0.515673	0.023829	0.027972
P29536	LMOD1	S520	M2	P29536_LMOD1_S520_M2	30	-0.529368	0.023872	0.016983
O60343	TBC1D4	S757	M3	O60343_TBC1D4_S757_M3	0	0.54391	0.0240095	0.020979	+
Q15365	PCBP1	S264	M1	Q15365_PCBP1_S264_M1	0	0.543552	0.0241209	0.02997
P29475	NOS1	S852	M1	P29475_NOS1_S852_M1	120	0.514289	0.0242736	0.031968
P35269	GTF2F1	S385	M2	P35269_GTF2F1_S385_M2	30	-0.528095	0.0242748	0.021978
O15417	TNRC18	S453	M2	O15417_TNRC18_S453_M2	0	0.543023	0.0242864	0.026973
P29536	LMOD1	S520	M1	P29536_LMOD1_S520_M1	0	-0.542686	0.0243924	0.023976
Q6P0Q8	MAST2	S209	M1	Q6P0Q8_MAST2_S209_M1	120	0.513143	0.0246469	0.035964
Q96CV9	OPTN	S526	M1	Q96CV9_OPTN_S526_M1	120	0.595239	0.0247236	0.032967
P12883	MYH7	S4	M1	P12883_MYH7_S4_M1	120	-0.512695	0.0247941	0.028971
Q09666	AHNAK	S5110	M1	Q09666_AHNAK_S5110_M1	0	0.541385	0.0248046	0.034965
Q86TB9	PATL1	S179	M2	Q86TB9_PATL1_S179_M2	120	0.512642	0.0248116	0.031968
P20929	NEB	S6602	M3	P20929_NEB_S6602_M3	120	-0.512397	0.0248924	0.023976
Q04637	EIF4G1	S1209	M1	Q04637_EIF4G1_S1209_M1	120	-0.511986	0.0250284	0.032967
Q711Q0	CEFIP	S677	M1	Q711Q0_CEFIP_S677_M1	120	-0.51177	0.0251001	0.027972
Q8N122	RPTOR	S859	M2	Q8N122_RPTOR_S859_M2	0	0.540277	0.0251598	0.020979	+
Q96B36	AKT1S1	S202	M3	Q96B36_AKT1S1_S202_M3	0	-0.539265	0.0254876	0.027972	+
Q6R327	RICTOR	T31	M1	Q6R327_RICTOR_T31_M1	120	0.637417	0.0257734	0.032967
Q6PKG0	LARP1	S521	M1	Q6PKG0_LARP1_S521_M1	0	0.554437	0.025827	0.02997
Q8WWQ0	PHIP	S1281	M2	Q8WWQ0_PHIP_S1281_M2	120	-0.572161	0.025829	0.033966	+
Q15149	PLEC	S4396	M2	Q15149_PLEC_S4396_M2	0	0.537979	0.0259089	0.032967
Q5VWP3	MLIP	S283	M2	Q5VWP3_MLIP_S283_M2	30	0.590343	0.0262448	0.033966
Q9Y450	HBS1L	S67	M1	Q9Y450_HBS1L_S67_M1	120	0.508223	0.026301	0.027972
P49815	TSC2	S1132	M1	P49815_TSC2_S1132_M1	30	0.536586	0.0263717	0.023976	+
Q9UPQ0	LIMCH1	S226	M3	Q9UPQ0_LIMCH1_S226_M3	120	-0.507751	0.026464	0.030969
Q9Y613	FHOD1	S523	M1	Q9Y613_FHOD1_S523_M1	30	0.520976	0.0266272	0.031968
Q6ZMU5	TRIM72	S307	M1	Q6ZMU5_TRIM72_S307_M1	30	0.520099	0.026929	0.032967
P31751	AKT2	Y475	M2	P31751_AKT2_Y475_M2	0	0.586822	0.0273816	0.02997	+
Q9HCN4	GPN1	S314	M1	Q9HCN4_GPN1_S314_M1	30	0.533248	0.0275058	0.033966
P13807	GYS1	S649	M1	P13807_GYS1_S649_M1	30	0.518392	0.0275236	0.034965	+
Q66K74	MAP1S	S759	M1	Q66K74_MAP1S_S759_M1	120	0.504335	0.0276683	0.030969
P13796	LCP1	S5	M1	P13796_LCP1_S5_M1	30	0.532642	0.0277157	0.025974
Q5BKX8	CAVIN4	S20	M1	Q5BKX8_CAVIN4_S20_M1	0	0.723043	0.0277248	0.032967
Q6JBY9	RCSD1	S126	M3	Q6JBY9_RCSD1_S126_M3	120	-0.503675	0.0279058	0.028971
P26368	U2AF2	S2	M1	P26368_U2AF2_S2_M1	120	-0.503103	0.0281132	0.025974
Q96AQ6	PBXIP1	S147	M3	Q96AQ6_PBXIP1_S147_M3	120	-0.547539	0.0281346	0.033966
Q5SV97	PERM1	S633	M1	Q5SV97_PERM1_S633_M1	0	0.531424	0.0281414	0.026973
P23588	EIF4B	S406	M2	P23588_EIF4B_S406_M2	30	0.515908	0.0284072	0.028971
Q15746	MYLK	T1778	M2	Q15746_MYLK_T1778_M2	30	0.530209	0.028571	0.035964
Q8NE71	ABCF1	S109	M2	Q8NE71_ABCF1_S109_M2	120	-0.501583	0.0286695	0.036963
P23588	EIF4B	S409	M2	P23588_EIF4B_S409_M2	30	0.51448	0.0289251	0.027972
P10636	MAPT	T529	M2	P10636_MAPT_T529_M2	120	-0.500638	0.0290198	0.031968
Q9UPU5	USP24	S1299	M1	Q9UPU5_USP24_S1299_M1	120	0.5006	0.029034	0.035964
P42166	TMPO	T160	M3	P42166_TMPO_T160_M3	0	-0.52868	0.0291189	0.038961
Q8N5J2	MINDY1	S441	M1	Q8N5J2_MINDY1_S441_M1	0	0.528541	0.029169	0.038961
B4DJY2	TMEM233	S2	M1	B4DJY2_TMEM233_S2_M1	30	0.528077	0.0293372	0.024975
O60343	TBC1D4	S597	M2	O60343_TBC1D4_S597_M2	120	-0.512484	0.0296611	0.028971	+
Q12872	SFSWAP	S562	M2	Q12872_SFSWAP_S562_M2	30	-0.579851	0.0297399	0.033966
P04792	HSPB1	S199	M2	P04792_HSPB1_S199_M2	120	-0.542933	0.0297613	0.028971
Q13884	SNTB1	S225	M1	Q13884_SNTB1_S225_M1	0	0.756233	0.0299151	0.030969
Q09666	AHNAK	S135	M1	Q09666_AHNAK_S135_M1	0	0.52621	0.030021	0.033966
Q09666	AHNAK	S5782	M2	Q09666_AHNAK_S5782_M2	0	0.526176	0.0300332	0.036963
Q96HC4	PDLIM5	S228	M1	Q96HC4_PDLIM5_S228_M1	120	0.49786	0.0300685	0.03996
Q6P5Q4	LMOD2	S392	M1	Q6P5Q4_LMOD2_S392_M1	30	-0.510968	0.0302299	0.024975
Q99543	DNAJC2	S47	M2	Q99543_DNAJC2_S47_M2	30	0.541261	0.0303692	0.022977
Q13643	FHL3	S238	M1	Q13643_FHL3_S238_M1	30	0.510516	0.0304008	0.027972
Q7Z460	CLASP1	S559	M1	Q7Z460_CLASP1_S559_M1	120	-0.558451	0.0304859	0.033966
Q9HDC5	JPH1	S574	M1	Q9HDC5_JPH1_S574_M1	30	-0.540752	0.030556	0.031968
P51812	RPS6KA3	S369	M2	P51812_RPS6KA3_S369_M2	30	0.510023	0.0305885	0.031968
Q92597	NDRG1	S330	M2	Q92597_NDRG1_S330_M2	30	0.540367	0.0306981	0.023976
Q08357	SLC20A2	S316	M2	Q08357_SLC20A2_S316_M2	30	0.524352	0.0307133	0.033966
O95425	SVIL	S238	M2	O95425_SVIL_S238_M2	30	0.597833	0.03093	0.032967
Q8TDY2	RB1CC1	S261	M1	Q8TDY2_RB1CC1_S261_M1	30	-0.852119	0.0311863	0.041958
Q9HDC5	JPH1	S469	M2	Q9HDC5_JPH1_S469_M2	30	0.508129	0.0313175	0.024975
P54646	PRKAA2	S377	M1	P54646_PRKAA2_S377_M1	30	0.507299	0.031641	0.022977	+
Q15942	ZYX	S344	M1	Q15942_ZYX_S344_M1	120	0.493313	0.0318491	0.041958
Q15366	PCBP2	S272	M1	Q15366_PCBP2_S272_M1	120	0.492937	0.0319998	0.025974
Q8IVN3	MUSTN1	S2	M1	Q8IVN3_MUSTN1_S2_M1	120	-0.536876	0.0320082	0.027972
Q9H987	SYNPO2L	S400	M1	Q9H987_SYNPO2L_S400_M1	30	0.506303	0.0320327	0.034965
P10636	MAPT	T522	M2	P10636_MAPT_T522_M2	0	0.52077	0.0320827	0.033966
O94929	ABLIM3	S280	M3	O94929_ABLIM3_S280_M3	30	0.553623	0.0322677	0.031968
Q9NTI5	PDS5B	S1191	M2	Q9NTI5_PDS5B_S1191_M2	0	0.536149	0.0322864	0.040959
O94804	STK10	T952	M1	O94804_STK10_T952_M1	0	0.553359	0.0323671	0.031968
Q86UU1	PHLDB1	S520	M3	Q86UU1_PHLDB1_S520_M3	120	-0.491496	0.032583	0.040959
P16403	H1-2	T4	M1	P16403_H1-2_T4_M1	120	-0.491305	0.0326608	0.031968
Q96F86	EDC3	S131	M1	Q96F86_EDC3_S131_M1	120	0.490982	0.0327928	0.030969
P07951	TPM2	S283	M1	P07951_TPM2_S283_M1	0	0.51807	0.0331458	0.030969
Q711Q0	CEFIP	S673	M1	Q711Q0_CEFIP_S673_M1	120	-0.533788	0.0332023	0.033966
P13807	GYS1	S727	M2	P13807_GYS1_S727_M2	120	-0.489969	0.0332099	0.034965	+
P08133	ANXA6	Y302	M1	P08133_ANXA6_Y302_M1	0	-0.517669	0.0333061	0.031968
Q13023	AKAP6	S424	M1	Q13023_AKAP6_S424_M1	120	-0.745883	0.0336028	0.028971
P05413	FABP3	T30	M1	P05413_FABP3_T30_M1	120	-0.488881	0.0336623	0.044955
Q9GZV1	ANKRD2	S99	M1	Q9GZV1_ANKRD2_S99_M1	30	-0.501001	0.0341819	0.030969
Q5VST9	OBSCN	S395	M1	Q5VST9_OBSCN_S395_M1	30	0.500946	0.0342046	0.03996
Q711Q0	CEFIP	T1148	M1	Q711Q0_CEFIP_T1148_M1	30	0.567117	0.0344341	0.037962
P98177	FOXO4	S262	M1	P98177_FOXO4_S262_M1	0	0.566771	0.0345692	0.031968	+
P10636	MAPT	S519	M2	P10636_MAPT_S519_M2	30	-0.499247	0.0349164	0.036963
Q15772	SPEG	S2412	M1	Q15772_SPEG_S2412_M1	0	-0.529151	0.0350584	0.038961
P21731	TBXA2R	S331	M1	P21731_TBXA2R_S331_M1	120	0.498905	0.0350611	0.032967
Q9UQ35	SRRM2	S424	M1	Q9UQ35_SRRM2_S424_M1	120	0.498493	0.0352361	0.036963
P14672	SLC2A4	S10	M1	P14672_SLC2A4_S10_M1	0	-0.512649	0.0353612	0.030969	+
Q53GG5	PDLIM3	S133	M1	Q53GG5_PDLIM3_S133_M1	0	-0.51261	0.0353776	0.026973
Q8TF01	PNISR	T309	M3	Q8TF01_PNISR_T309_M3	30	-0.4978	0.0355318	0.044955
Q6PKG0	LARP1	S774	M2	Q6PKG0_LARP1_S774_M2	0	0.544648	0.0357866	0.044955
P50747	HLCS	S79	M1	P50747_HLCS_S79_M1	0	0.511478	0.0358543	0.04995
Q9ULT8	HECTD1	S1567	M1	Q9ULT8_HECTD1_S1567_M1	120	-0.634798	0.0358829	0.027972
P02671	FGA	S364	M1	P02671_FGA_S364_M1	0	0.511371	0.0358994	0.047952
P05413	FABP3	T30	M1	P05413_FABP3_T30_M1	30	-0.510901	0.0360993	0.03996
Q5SV97	PERM1	S633	M1	Q5SV97_PERM1_S633_M1	30	0.496359	0.0361528	0.024975
P52179	MYOM1	S149	M2	P52179_MYOM1_S149_M2	30	0.496061	0.0362826	0.033966
Q9NP98	MYOZ1	S80	M2	Q9NP98_MYOZ1_S80_M2	30	-0.495833	0.0363819	0.032967
Q92597	NDRG1	T328	M2	Q92597_NDRG1_T328_M2	0	0.510133	0.0364269	0.034965
Q15276	RABEP1	S407	M2	Q15276_RABEP1_S407_M2	120	-0.480609	0.03726	0.038961
P49585	PCYT1A	S321	M3	P49585_PCYT1A_S321_M3	0	-0.504673	0.0388241	0.030969
P13807	GYS1	S645	M1	P13807_GYS1_S645_M1	0	0.504612	0.0388515	0.044955	+
Q7Z4V5	HDGFL2	S664	M1	Q7Z4V5_HDGFL2_S664_M1	0	0.504486	0.0389079	0.034965
P12883	MYH7	S1735	M2	P12883_MYH7_S1735_M2	0	-0.555421	0.0392095	0.032967
Q9P2N6	KANSL3	S511	M2	Q9P2N6_KANSL3_S511_M2	0	-0.519369	0.0392302	0.040959
O60343	TBC1D4	S597	M1	O60343_TBC1D4_S597_M1	30	-0.488993	0.0394586	0.041958	+
P42696	RBM34	S14	M1	P42696_RBM34_S14_M1	120	0.488685	0.0396016	0.038961
Q96AQ6	PBXIP1	S146	M3	Q96AQ6_PBXIP1_S146_M3	120	-0.535186	0.0397993	0.047952
Q9UPQ0	LIMCH1	S233	M3	Q9UPQ0_LIMCH1_S233_M3	0	-0.502508	0.0398068	0.032967
O95425	SVIL	S245	M2	O95425_SVIL_S245_M2	0	0.51806	0.0398158	0.037962
P24593	IGFBP5	S116	M2	P24593_IGFBP5_S116_M2	0	-0.501764	0.040149	0.041958
Q08357	SLC20A2	S321	M1	Q08357_SLC20A2_S321_M1	0	0.688748	0.0401933	0.044955
E9PAV3	NACA	S1388	M2	E9PAV3_NACA_S1388_M2	120	-0.474161	0.0402646	0.03996
Q8TDX7	NEK7	T190	M3	Q8TDX7_NEK7_T190_M3	30	0.551181	0.0410555	0.044955
Q08357	SLC20A2	S321	M2	Q08357_SLC20A2_S321_M2	30	0.498758	0.0415537	0.044955
P35568	IRS1	S270	M1	P35568_IRS1_S270_M1	0	0.570787	0.041623	0.048951	+
Q96AQ6	PBXIP1	S146	M3	Q96AQ6_PBXIP1_S146_M3	30	-0.498489	0.0416815	0.045954
O60343	TBC1D4	S318	M1	O60343_TBC1D4_S318_M1	120	0.471237	0.0416871	0.042957	+
O95425	SVIL	S319	M2	O95425_SVIL_S319_M2	30	0.483922	0.0418656	0.032967
B4DJY2	TMEM233	S2	M1	B4DJY2_TMEM233_S2_M1	120	-0.498077	0.0418773	0.044955
Q8IUG5	MYO18B	S20	M2	Q8IUG5_MYO18B_S20_M2	120	-0.497982	0.0419225	0.043956
Q9NP98	MYOZ1	S83	M2	Q9NP98_MYOZ1_S83_M2	120	-0.470333	0.042135	0.037962
Q8WWM7	ATXN2L	S111	M1	Q8WWM7_ATXN2L_S111_M1	0	0.512916	0.0421802	0.038961
Q9NP98	MYOZ1	S83	M2	Q9NP98_MYOZ1_S83_M2	30	-0.48193	0.0428408	0.034965
P27816	MAP4	S507	M1	P27816_MAP4_S507_M1	0	0.495985	0.0428826	0.0519481
Q09666	AHNAK	S5110	M1	Q09666_AHNAK_S5110_M1	120	0.468744	0.0429305	0.0549451
Q09666	AHNAK	S5793	M2	Q09666_AHNAK_S5793_M2	0	0.590754	0.0431142	0.043956
Q8TDX7	NEK7	T190	M3	Q8TDX7_NEK7_T190_M3	120	0.546438	0.0431955	0.046953
Q6P0Q8	MAST2	S1337	M1	Q6P0Q8_MAST2_S1337_M1	30	0.481045	0.0432799	0.044955
Q96TA1	NIBAN2	S692	M2	Q96TA1_NIBAN2_S692_M2	120	0.480961	0.0433215	0.0529471
Q9Y613	FHOD1	S498	M1	Q9Y613_FHOD1_S498_M1	30	0.480187	0.0437083	0.03996
O75385	ULK1	S477	M2	O75385_ULK1_S477_M2	0	0.494072	0.043818	0.044955
Q15772	SPEG	S371	M2	Q15772_SPEG_S371_M2	0	-0.494031	0.043838	0.03996
Q96AQ6	PBXIP1	S147	M3	Q96AQ6_PBXIP1_S147_M3	30	-0.493734	0.0439847	0.047952
Q13501	SQSTM1	S272	M2	Q13501_SQSTM1_S272_M2	120	0.466354	0.0441485	0.043956
Q86TB9	PATL1	S177	M2	Q86TB9_PATL1_S177_M2	30	-0.643836	0.0445498	0.0559441
Q7Z3C6	ATG9A	S675	M1	Q7Z3C6_ATG9A_S675_M1	120	-0.464887	0.0449095	0.0549451
Q9UPU9	SAMD4A	S168	M1	Q9UPU9_SAMD4A_S168_M1	0	0.506412	0.0453184	0.046953
P54296	MYOM2	S106	M1	P54296_MYOM2_S106_M1	30	0.476273	0.0457055	0.048951
P62753	RPS6	S236	M2	P62753_RPS6_S236_M2	30	0.476209	0.0457391	0.043956	+
Q9Y613	FHOD1	S498	M1	Q9Y613_FHOD1_S498_M1	120	0.462621	0.0461043	0.0579421
Q9NVE7	PANK4	S63	M1	Q9NVE7_PANK4_S63_M1	30	0.475233	0.0462475	0.042957
Q15772	SPEG	S2284	M1	Q15772_SPEG_S2284_M1	30	0.475185	0.046273	0.0509491
Q53GG5	PDLIM3	S148	M1	Q53GG5_PDLIM3_S148_M1	120	-0.521072	0.0463954	0.0529471
P10636	MAPT	T522	M1	P10636_MAPT_T522_M1	30	0.638471	0.0469468	0.0529471
O95425	SVIL	S920	M1	O95425_SVIL_S920_M1	0	0.48725	0.0472791	0.042957
Q8WZ42	TTN	S773	M1	Q8WZ42_TTN_S773_M1	0	-0.519287	0.0472835	0.0559441
Q711Q0	CEFIP	T842	M2	Q711Q0_CEFIP_T842_M2	30	0.473164	0.047341	0.044955
Q711Q0	CEFIP	S844	M2	Q711Q0_CEFIP_S844_M2	30	0.473163	0.0473411	0.044955
Q86TB9	PATL1	T178	M2	Q86TB9_PATL1_T178_M2	30	0.580423	0.0478545	0.04995
Q96HC4	PDLIM5	S228	M1	Q96HC4_PDLIM5_S228_M1	30	0.471952	0.0479903	0.0629371
Q9BR39	JPH2	T237	M2	Q9BR39_JPH2_T237_M2	0	0.500717	0.048207	0.0589411
P85037	FOXK1	S101	M1	P85037_FOXK1_S101_M1	120	0.457873	0.048686	0.0539461
O00418	EEF2K	S470	M1	O00418_EEF2K_S470_M1	30	0.498281	0.0494837	0.04995	+
P62753	RPS6	S236	M2	P62753_RPS6_S236_M2	0	0.576531	0.0497315	0.04995	+
Q92597	NDRG1	T366	M1	Q92597_NDRG1_T366_M1	120	0.553433	0.0497549	0.044955
Q5JU85	IQSEC2	T231	M3	Q5JU85_IQSEC2_T231_M3	120	-0.532821	0.0497915	0.048951
Q8WZ42	TTN	S833	M2	Q8WZ42_TTN_S833_M2	30	-0.482484	0.0498161	0.0559441
Q96L96	ALPK3	S1390	M3	Q96L96_ALPK3_S1390_M3	120	-0.455814	0.0498395	0.0619381
Q15149	PLEC	Y4611	M3	Q15149_PLEC_Y4611_M3	30	-0.468566	0.0498397	0.0559441
P51812	RPS6KA3	S369	M2	P51812_RPS6KA3_S369_M2	120	0.454082	0.050826
O43719	HTATSF1	S616	M1	O43719_HTATSF1_S616_M1	0	0.495621	0.050906
O94804	STK10	T952	M1	O94804_STK10_T952_M1	120	0.511987	0.0510474
Q8IWB6	TEX14	S567	M2	Q8IWB6_TEX14_S567_M2	30	-0.465636	0.0514838
Q99543	DNAJC2	S47	M1	Q99543_DNAJC2_S47_M1	120	-0.452219	0.0519029
Q6P5Q4	LMOD2	S400	M1	Q6P5Q4_LMOD2_S400_M1	30	-0.477292	0.0526951
Q9ULT8	HECTD1	S1571	M1	Q9ULT8_HECTD1_S1571_M1	120	-0.448893	0.0538696
Q9NP98	MYOZ1	S137	M3	Q9NP98_MYOZ1_S137_M3	0	-0.474901	0.0540622
O95425	SVIL	S315	M2	O95425_SVIL_S315_M2	30	0.460703	0.0543431
Q8IUG5	MYO18B	S2170	M1	Q8IUG5_MYO18B_S2170_M1	120	-0.447841	0.0545026
P46100	ATRX	Y2002	M2	P46100_ATRX_Y2002_M2	120	0.48783	0.0552474
Q13643	FHL3	S238	M1	Q13643_FHL3_S238_M1	0	0.487672	0.0553383
Q2M2Z5	KIZ	S626	M2	Q2M2Z5_KIZ_S626_M2	120	-0.458948	0.0553886
Q53GG5	PDLIM3	T149	M1	Q53GG5_PDLIM3_T149_M1	0	-0.472539	0.0554382
Q6H8Q1	ABLIM2	S476	M1	Q6H8Q1_ABLIM2_S476_M1	30	-0.458111	0.0558922
Q9UN36	NDRG2	T20	M1	Q9UN36_NDRG2_T20_M1	120	0.445503	0.0559313
P46020	PHKA1	S981	M3	P46020_PHKA1_S981_M3	30	-0.456439	0.0569096		+
Q86UU1	PHLDB1	S520	M3	Q86UU1_PHLDB1_S520_M3	30	-0.469669	0.057145
Q9UQ35	SRRM2	S424	M1	Q9UQ35_SRRM2_S424_M1	30	-0.484061	0.0574432
O00418	EEF2K	S474	M2	O00418_EEF2K_S474_M2	0	0.468848	0.0576402		+
Q8IUG5	MYO18B	S20	M2	Q8IUG5_MYO18B_S20_M2	0	-0.483602	0.0577146
Q9UHB6	LIMA1	S698	M1	Q9UHB6_LIMA1_S698_M1	0	0.468444	0.0578854
P46976	GYG1	Y15	M1	P46976_GYG1_Y15_M1	30	0.482834	0.0581714
Q8N3D4	EHBP1L1	S1273	M1	Q8N3D4_EHBP1L1_S1273_M1	0	0.467931	0.0581978
P48788	TNNI2	S118	M1	P48788_TNNI2_S118_M1	0	0.517229	0.0582104
Q9UN36	NDRG2	T348	M1	Q9UN36_NDRG2_T348_M1	30	-0.453545	0.0587026
Q86TB9	PATL1	S179	M1	Q86TB9_PATL1_S179_M1	120	-0.440832	0.0588686
Q9BX66	SORBS1	S369	M1	Q9BX66_SORBS1_S369_M1	30	0.558608	0.0590471		+
Q9HBL0	TNS1	S899	M1	Q9HBL0_TNS1_S899_M1	120	0.440513	0.0590736
O75128	COBL	S321	M2	O75128_COBL_S321_M2	0	0.466456	0.0591021
Q9H307	PNN	S100	M2	Q9H307_PNN_S100_M2	120	0.43967	0.0596175
O75128	COBL	S324	M2	O75128_COBL_S324_M2	0	0.465497	0.059696
Q8WWI1	LMO7	S960	M1	Q8WWI1_LMO7_S960_M1	120	0.439177	0.0599374
Q09666	AHNAK	S210	M1	Q09666_AHNAK_S210_M1	120	0.496163	0.0599559
Q8N122	RPTOR	S863	M1	Q8N122_RPTOR_S863_M1	0	0.463921	0.0606807		+
Q9H307	PNN	S100	M2	Q9H307_PNN_S100_M2	0	0.4638	0.0607571
Q86TB9	PATL1	S179	M3	Q86TB9_PATL1_S179_M3	120	0.644508	0.0609527
O00418	EEF2K	S474	M1	O00418_EEF2K_S474_M1	30	0.462782	0.0614005		+
Q14693	LPIN1	S889	M1	Q14693_LPIN1_S889_M1	0	0.643507	0.0614872		+
Q8IV50	LYSMD2	S5	M1	Q8IV50_LYSMD2_S5_M1	120	-0.493549	0.0615293
P19484	TFEB	S332	M1	P19484_TFEB_S332_M1	120	0.530885	0.061942
P13807	GYS1	S649	M3	P13807_GYS1_S649_M3	0	-0.461336	0.0623232		+
P12883	MYH7	T1309	M1	P12883_MYH7_T1309_M1	120	-0.509042	0.0630199
O00192	ARVCF	S348	M2	O00192_ARVCF_S348_M2	120	0.434231	0.0632171
P10412	H1-4	S36	M1	P10412_H1-4_S36_M1	120	0.551173	0.0632455
Q15365	PCBP1	S262	M3	Q15365_PCBP1_S262_M3	120	0.434037	0.0633485
Q9NTI5	PDS5B	S1191	M2	Q9NTI5_PDS5B_S1191_M2	30	0.459594	0.0634476
P49792	RANBP2	S2454	M2	P49792_RANBP2_S2454_M2	30	-0.446144	0.0634796
Q7RTP6	MICAL3	S977	M1	Q7RTP6_MICAL3_S977_M1	0	-0.459534	0.063487
Q15149	PLEC	S4626	M1	Q15149_PLEC_S4626_M1	30	-0.446125	0.0634925
Q8TAQ2	SMARCC2	S306	M3	Q8TAQ2_SMARCC2_S306_M3	0	0.527648	0.0638505
Q86WB0	ZC3HC1	S407	M1	Q86WB0_ZC3HC1_S407_M1	0	0.549873	0.0640004
Q5VST9	OBSCN	S4015	M1	Q5VST9_OBSCN_S4015_M1	120	0.432698	0.0642601
P46020	PHKA1	S972	M3	P46020_PHKA1_S972_M3	30	-0.458267	0.0643148		+
P42356	PI4KA	S230	M1	P42356_PI4KA_S230_M1	30	-0.444578	0.0645267
Q7Z460	CLASP1	S646	M1	Q7Z460_CLASP1_S646_M1	120	0.431852	0.0648414
Q15772	SPEG	T375	M2	Q15772_SPEG_T375_M2	0	-0.456912	0.0652093
P42356	PI4KA	S230	M1	P42356_PI4KA_S230_M1	0	-0.456756	0.0653124
Q8WZ42	TTN	S1799	M1	Q8WZ42_TTN_S1799_M1	30	-0.443113	0.0655174
O15417	TNRC18	S453	M2	O15417_TNRC18_S453_M2	120	0.430734	0.0656157
P46019	PHKA2	S969	M1	P46019_PHKA2_S969_M1	0	-0.470505	0.0658737		+
P04792	HSPB1	S199	M2	P04792_HSPB1_S199_M2	0	-0.57165	0.0661687
Q702N8	XIRP1	S205	M2	Q702N8_XIRP1_S205_M2	0	-0.455459	0.0661782
Q15772	SPEG	T2380	M2	Q15772_SPEG_T2380_M2	30	-0.469828	0.0663176
Q15772	SPEG	S2376	M2	Q15772_SPEG_S2376_M2	30	-0.469827	0.0663177
Q53GG5	PDLIM3	T137	M1	Q53GG5_PDLIM3_T137_M1	0	-0.454385	0.0669013
O75128	COBL	S47	M1	O75128_COBL_S47_M1	30	-0.440608	0.0672386
Q96L96	ALPK3	T1384	M3	Q96L96_ALPK3_T1384_M3	30	-0.440551	0.0672777
Q86TC9	MYPN	S1047	M1	Q86TC9_MYPN_S1047_M1	120	0.428246	0.0673632
Q96D71	REPS1	S709	M1	Q96D71_REPS1_S709_M1	0	0.484132	0.0674482
O15273	TCAP	S11	M1	O15273_TCAP_S11_M1	120	-0.543489	0.0677968
P23588	EIF4B	S445	M1	P23588_EIF4B_S445_M1	120	0.427011	0.0682434
Q2M2Z5	KIZ	S626	M2	Q2M2Z5_KIZ_S626_M2	0	-0.466421	0.0685823
O15061	SYNM	T598	M1	O15061_SYNM_T598_M1	30	0.438592	0.0686475
Q53GG5	PDLIM3	S89	M2	Q53GG5_PDLIM3_S89_M2	30	0.438093	0.0689991
P49840	GSK3A	S41	M3	P49840_GSK3A_S41_M3	120	-0.595907	0.0690622		+
Q13884	SNTB1	S225	M1	Q13884_SNTB1_S225_M1	30	0.566685	0.0691057
Q92597	NDRG1	T328	M2	Q92597_NDRG1_T328_M2	120	0.437912	0.0691271
O00151	PDLIM1	T136	M1	O00151_PDLIM1_T136_M1	120	0.450791	0.0693633
Q86TV6	TTC7B	S630	M1	Q86TV6_TTC7B_S630_M1	0	0.450306	0.069701
Q08357	SLC20A2	S321	M2	Q08357_SLC20A2_S321_M2	0	0.479215	0.0706971
P20929	NEB	T6384	M1	P20929_NEB_T6384_M1	0	0.448659	0.0708551
Q9Y613	FHOD1	S523	M1	Q9Y613_FHOD1_S523_M1	120	0.423153	0.0710489
Q08357	SLC20A2	S256	M1	Q08357_SLC20A2_S256_M1	0	-0.448317	0.0710968
Q9Y606	PUS1	T426	M1	Q9Y606_PUS1_T426_M1	0	0.462252	0.0714299
Q9HBH9	MKNK2	S74	M1	Q9HBH9_MKNK2_S74_M1	0	0.495089	0.0718619		+
Q15746	MYLK	T1778	M2	Q15746_MYLK_T1778_M2	0	0.494798	0.072055
P42166	TMPO	S159	M3	P42166_TMPO_S159_M3	30	-0.433543	0.0722715
Q8WZ42	TTN	T17797	M1	Q8WZ42_TTN_T17797_M1	0	0.494394	0.0723238
P21731	TBXA2R	S331	M1	P21731_TBXA2R_S331_M1	30	0.460473	0.0726707
E9PAV3	NACA	T1128	M3	E9PAV3_NACA_T1128_M3	30	0.432935	0.0727178
O00192	ARVCF	S345	M2	O00192_ARVCF_S345_M2	120	0.42087	0.0727491
Q13884	SNTB1	S234	M1	Q13884_SNTB1_S234_M1	30	0.512859	0.0730966
Q15836	VAMP3	S11	M1	Q15836_VAMP3_S11_M1	0	0.444753	0.0736488
Q86WB0	ZC3HC1	S407	M1	Q86WB0_ZC3HC1_S407_M1	30	0.431332	0.073903
O60825	PFKFB2	S483	M1	O60825_PFKFB2_S483_M1	0	0.444158	0.0740812		+
P19484	TFEB	S109	M3	P19484_TFEB_S109_M3	30	-0.431023	0.0741326
Q6PKG0	LARP1	S774	M1	Q6PKG0_LARP1_S774_M1	30	0.709161	0.0743594
Q14315	FLNC	S2233	M2	Q14315_FLNC_S2233_M2	30	0.430401	0.0745976
Q09666	AHNAK	S210	M1	Q09666_AHNAK_S210_M1	0	0.708455	0.0747797
P29536	LMOD1	S520	M1	P29536_LMOD1_S520_M1	120	-0.41793	0.0749827
Q9H987	SYNPO2L	S400	M1	Q9H987_SYNPO2L_S400_M1	0	0.441776	0.0758312
P26368	U2AF2	S2	M1	P26368_U2AF2_S2_M1	0	0.441173	0.076279
O60343	TBC1D4	S591	M1	O60343_TBC1D4_S591_M1	30	-0.657661	0.0763122		+
E9PAV3	NACA	S855	M2	E9PAV3_NACA_S855_M2	0	-0.440613	0.0766972
Q8TDC0	MYOZ3	S49	M1	Q8TDC0_MYOZ3_S49_M1	0	0.470238	0.0769171
Q09666	AHNAK	S5782	M1	Q09666_AHNAK_S5782_M1	0	-0.440312	0.0769222
O94804	STK10	T952	M1	O94804_STK10_T952_M1	30	0.440009	0.0771488
P17661	DES	S45	M1	P17661_DES_S45_M1	0	0.454088	0.0772542
O75534	CSDE1	T761	M1	O75534_CSDE1_T761_M1	120	-0.414956	0.0772934
Q8N122	RPTOR	S877	M1	Q8N122_RPTOR_S877_M1	30	0.426682	0.0774213		+
O95425	SVIL	S315	M2	O95425_SVIL_S315_M2	0	0.43925	0.0777204
O00418	EEF2K	S74	M2	O00418_EEF2K_S74_M2	30	-0.438868	0.0780089		+
P29536	LMOD1	S520	M2	P29536_LMOD1_S520_M2	120	-0.413594	0.0783687
O00418	EEF2K	S72	M2	O00418_EEF2K_S72_M2	30	-0.437811	0.0788116		+
Q6R327	RICTOR	S1385	M2	Q6R327_RICTOR_S1385_M2	120	-0.525718	0.0791781
P08237	PFKM	T486	M1	P08237_PFKM_T486_M1	30	0.467009	0.079247
Q5JR12	PPM1J	S76	M1	Q5JR12_PPM1J_S76_M1	0	-0.436071	0.0801454
O95359	TACC2	S41	M1	O95359_TACC2_S41_M1	120	0.410708	0.0806849
O95425	SVIL	S238	M2	O95425_SVIL_S238_M2	120	0.548214	0.0807984
P02671	FGA	S364	M1	P02671_FGA_S364_M1	120	0.410289	0.0810247
Q9UKV3	ACIN1	S467	M2	Q9UKV3_ACIN1_S467_M2	30	-0.649797	0.0811473
P20929	NEB	T6257	M2	P20929_NEB_T6257_M2	0	0.696487	0.0821048
Q5VZP5	DUSP27	S1036	M1	Q5VZP5_DUSP27_S1036_M1	30	0.420593	0.0822126
Q9HBL0	TNS1	S907	M1	Q9HBL0_TNS1_S907_M1	30	0.420531	0.0822625
Q711Q0	CEFIP	S677	M1	Q711Q0_CEFIP_S677_M1	30	-0.420138	0.0825788
Q711Q0	CEFIP	T1148	M1	Q711Q0_CEFIP_T1148_M1	120	0.462484	0.0825966
P35269	GTF2F1	S433	M1	P35269_GTF2F1_S433_M1	120	-0.432736	0.0827489
Q9H4X1	RGCC	T102	M1	Q9H4X1_RGCC_T102_M1	0	0.695322	0.0828371
P20042	EIF2S2	S2	M1	P20042_EIF2S2_S2_M1	0	0.432169	0.0831975
Q9GZY8	MFF	S155	M1	Q9GZY8_MFF_S155_M1	30	-0.419226	0.0833172
P46019	PHKA2	S969	M1	P46019_PHKA2_S969_M1	120	-0.461497	0.0833402		+
P49585	PCYT1A	S321	M3	P49585_PCYT1A_S321_M3	120	-0.407205	0.083563
O95425	SVIL	S259	M1	O95425_SVIL_S259_M1	0	0.431309	0.0838817
O00418	EEF2K	S74	M2	O00418_EEF2K_S74_M2	0	0.431193	0.0839743		+
Q9BX66	SORBS1	S369	M1	Q9BX66_SORBS1_S369_M1	0	-0.477596	0.0841485		+
O00418	EEF2K	S470	M1	O00418_EEF2K_S470_M1	0	0.430909	0.0842006		+
Q6PKG0	LARP1	S774	M1	Q6PKG0_LARP1_S774_M1	120	-0.644817	0.0842995
Q6JBY9	RCSD1	S68	M1	Q6JBY9_RCSD1_S68_M1	30	0.417932	0.0843727
O60343	TBC1D4	S588	M1	O60343_TBC1D4_S588_M1	120	0.405926	0.0846327		+
P13807	GYS1	S641	M3	P13807_GYS1_S641_M3	0	-0.429376	0.0854332		+
Q14693	LPIN1	S887	M1	Q14693_LPIN1_S887_M1	120	0.47537	0.0858106		+
Q15149	PLEC	S4396	M2	Q15149_PLEC_S4396_M2	30	0.416081	0.0858997
Q15149	PLEC	S4613	M3	Q15149_PLEC_S4613_M3	30	-0.416059	0.0859185
Q15772	SPEG	S2580	M1	Q15772_SPEG_S2580_M1	120	0.458019	0.0859992
P42166	TMPO	S158	M3	P42166_TMPO_S158_M3	0	-0.428002	0.0865484
P13639	EEF2	T59	M2	P13639_EEF2_T59_M2	120	-0.403152	0.0869861
P13639	EEF2	T57	M2	P13639_EEF2_T57_M2	120	-0.402943	0.0871655
P27816	MAP4	T521	M1	P27816_MAP4_T521_M1	0	0.427211	0.0871961
Q92614	MYO18A	S1998	M2	Q92614_MYO18A_S1998_M2	30	-0.426824	0.0875132
P46100	ATRX	S1348	M2	P46100_ATRX_S1348_M2	0	0.53808	0.0877401
P42166	TMPO	S158	M3	P42166_TMPO_S158_M3	30	-0.413525	0.088042
P13807	GYS1	S645	M1	P13807_GYS1_S645_M1	30	0.426063	0.0881411		+
Q6R327	RICTOR	S1591	M1	Q6R327_RICTOR_S1591_M1	0	0.491348	0.0881576
P85037	FOXK1	S101	M1	P85037_FOXK1_S101_M1	0	0.491003	0.088415
P22314	UBA1	S816	M2	P22314_UBA1_S816_M2	120	0.536589	0.0887933
Q8N3V7	SYNPO	S742	M2	Q8N3V7_SYNPO_S742_M2	0	-0.536107	0.0891359
O00192	ARVCF	S345	M2	O00192_ARVCF_S345_M2	30	0.411813	0.0894979
Q8TB45	DEPTOR	S244	M2	Q8TB45_DEPTOR_S244_M2	0	-0.424421	0.0895058
Q9Y2J8	PADI2	S82	M1	Q9Y2J8_PADI2_S82_M1	120	-0.399777	0.0899142
O00418	EEF2K	S470	M1	O00418_EEF2K_S470_M1	120	0.410235	0.0908558		+
Q08357	SLC20A2	S316	M2	Q08357_SLC20A2_S316_M2	0	0.468553	0.0910455
Q96L96	ALPK3	T1409	M2	Q96L96_ALPK3_T1409_M2	0	-0.422513	0.0911105
P13807	GYS1	S645	M3	P13807_GYS1_S645_M3	0	-0.422373	0.0912289		+
Q8N5J2	MINDY1	S441	M1	Q8N5J2_MINDY1_S441_M1	30	0.409785	0.0912452
Q5VST9	OBSCN	S6808	M2	Q5VST9_OBSCN_S6808_M2	120	0.397942	0.091536
P10636	MAPT	S519	M2	P10636_MAPT_S519_M2	120	-0.397846	0.0916218
Q9H1B7	IRF2BPL	S662	M3	Q9H1B7_IRF2BPL_S662_M3	120	0.421413	0.0920451
Q12872	SFSWAP	S563	M2	Q12872_SFSWAP_S563_M2	0	-0.593392	0.0921024
O60343	TBC1D4	S754	M2	O60343_TBC1D4_S754_M2	0	-0.467189	0.0921196		+
Q13619	CUL4A	S10	M1	Q13619_CUL4A_S10_M1	30	0.408478	0.0923843
Q711Q0	CEFIP	T1148	M1	Q711Q0_CEFIP_T1148_M1	0	0.449826	0.0924991
P46020	PHKA1	S972	M3	P46020_PHKA1_S972_M3	0	-0.449029	0.093149		+
P27816	MAP4	S507	M1	P27816_MAP4_S507_M1	120	0.396137	0.093153
O95425	SVIL	S238	M2	O95425_SVIL_S238_M2	0	0.505851	0.0933695
Q63HR2	TNS2	S1003	M1	Q63HR2_TNS2_S1003_M1	120	0.407274	0.0934428
Q9NWV8	BABAM1	T27	M1	Q9NWV8_BABAM1_T27_M1	30	0.448482	0.0935972
Q15149	PLEC	S4386	M2	Q15149_PLEC_S4386_M2	120	-0.395043	0.0941421
Q9P2N6	KANSL3	S511	M2	Q9P2N6_KANSL3_S511_M2	120	-0.431363	0.0952626
Q8NC51	SERBP1	S330	M1	Q8NC51_SERBP1_S330_M1	120	-0.393645	0.0954182
Q13501	SQSTM1	S272	M2	Q13501_SQSTM1_S272_M2	0	0.417044	0.0958251
Q8N3V7	SYNPO	S890	M1	Q8N3V7_SYNPO_S890_M1	30	-0.430463	0.0960323
Q13554	CAMK2B	S397	M1	Q13554_CAMK2B_S397_M1	0	0.430131	0.0963169
Q5VZP5	DUSP27	S15	M1	Q5VZP5_DUSP27_S15_M1	30	-0.416099	0.0966577
Q13425	SNTB2	S395	M1	Q13425_SNTB2_S395_M1	30	0.525782	0.0966794
P23588	EIF4B	S409	M2	P23588_EIF4B_S409_M2	120	0.391773	0.0971459
P42166	TMPO	S159	M3	P42166_TMPO_S159_M3	0	-0.415393	0.0972828
P23588	EIF4B	S406	M2	P23588_EIF4B_S406_M2	120	0.402691	0.0975523
Q15772	SPEG	S2945	M2	Q15772_SPEG_S2945_M2	0	-0.413335	0.0991204
P54296	MYOM2	S1461	M1	P54296_MYOM2_S1461_M1	120	-0.389032	0.0997164
Q8IZP0	ABI1	S240	M1	Q8IZP0_ABI1_S240_M1	0	0.668788	0.100454
Q92597	NDRG1	S330	M2	Q92597_NDRG1_S330_M2	120	0.411305	0.100958
Q15276	RABEP1	S374	M2	Q15276_RABEP1_S374_M2	0	-0.495467	0.101427
E9PAV3	NACA	S1135	M3	E9PAV3_NACA_S1135_M3	30	0.398081	0.101816
P27448	MARK3	S540	M2	P27448_MARK3_S540_M2	0	-0.410237	0.101935
P26678	PLN	T17	M1	P26678_PLN_T17_M1	0	-0.409744	0.102387
Q9HBL0	TNS1	S899	M1	Q9HBL0_TNS1_S899_M1	30	0.397165	0.102679
Q9H8W4	PLEKHF2	S226	M1	Q9H8W4_PLEKHF2_S226_M1	30	0.422774	0.102787
Q9H1B7	IRF2BPL	S658	M2	Q9H1B7_IRF2BPL_S658_M2	0	0.422767	0.102794
Q86TC9	MYPN	S257	M2	Q86TC9_MYPN_S257_M2	30	0.544499	0.103659
O60343	TBC1D4	S597	M2	O60343_TBC1D4_S597_M2	30	0.408268	0.103753		+
O60343	TBC1D4	S754	M3	O60343_TBC1D4_S754_M3	0	0.407872	0.104121		+
Q86VQ6	TXNRD3	S4	M1	Q86VQ6_TXNRD3_S4_M1	120	0.420624	0.104735
P62753	RPS6	S240	M3	P62753_RPS6_S240_M3	30	0.407107	0.104835		+
Q15772	SPEG	S2412	M2	Q15772_SPEG_S2412_M2	120	-0.419355	0.105897
Q9HDC5	JPH1	S465	M1	Q9HDC5_JPH1_S465_M1	0	0.434029	0.105994
Q9Y450	HBS1L	S127	M1	Q9Y450_HBS1L_S127_M1	30	0.393525	0.106159
Q53GG5	PDLIM3	S133	M1	Q53GG5_PDLIM3_S133_M1	120	-0.404306	0.10748
O95817	BAG3	S289	M2	O95817_BAG3_S289_M2	0	-0.404177	0.107603
Q9HDC5	JPH1	S594	M1	Q9HDC5_JPH1_S594_M1	30	0.391767	0.10787
Q12955	ANK3	S4352	M3	Q12955_ANK3_S4352_M3	30	-0.391717	0.107919
O75534	CSDE1	T761	M1	O75534_CSDE1_T761_M1	30	-0.391699	0.107936
Q86TB9	PATL1	S177	M2	Q86TB9_PATL1_S177_M2	120	0.431805	0.107999
Q9Y450	HBS1L	S127	M1	Q9Y450_HBS1L_S127_M1	0	0.571325	0.108064
Q6JBY9	RCSD1	S68	M1	Q6JBY9_RCSD1_S68_M1	120	0.380324	0.10821
Q8WWM7	ATXN2L	S111	M1	Q8WWM7_ATXN2L_S111_M1	120	0.380307	0.108227
P10636	MAPT	T498	M1	P10636_MAPT_T498_M1	120	-0.380176	0.10836
O94929	ABLIM3	S280	M3	O94929_ABLIM3_S280_M3	120	0.447683	0.108448
O00418	EEF2K	S474	M2	O00418_EEF2K_S474_M2	30	0.391095	0.10853		+
Q08357	SLC20A2	S261	M1	Q08357_SLC20A2_S261_M1	0	0.716931	0.108851
Q53GG5	PDLIM3	S133	M1	Q53GG5_PDLIM3_S133_M1	30	-0.390727	0.108892
Q9HBL0	TNS1	S621	M1	Q9HBL0_TNS1_S621_M1	30	0.390568	0.109048
P46976	GYG1	Y15	M1	P46976_GYG1_Y15_M1	120	-0.401695	0.109987
Q15772	SPEG	S2496	M3	Q15772_SPEG_S2496_M3	120	0.401586	0.110093
P35609	ACTN2	T751	M1	P35609_ACTN2_T751_M1	120	-0.607552	0.110122
Q9UPQ0	LIMCH1	S231	M3	Q9UPQ0_LIMCH1_S231_M3	30	-0.388495	0.111107
O00418	EEF2K	S445	M1	O00418_EEF2K_S445_M1	30	-0.388464	0.111138		+
P35568	IRS1	S531	M2	P35568_IRS1_S531_M2	30	0.388452	0.11115		+
P29966	MARCKS	S101	M1	P29966_MARCKS_S101_M1	0	0.399304	0.112321
O95425	SVIL	S319	M2	O95425_SVIL_S319_M2	0	0.399286	0.112338
Q9HDC5	JPH1	S594	M1	Q9HDC5_JPH1_S594_M1	0	0.412002	0.112806
Q6PKG0	LARP1	S521	M1	Q6PKG0_LARP1_S521_M1	30	0.386664	0.112948
Q01082	SPTBN1	T2317	M2	Q01082_SPTBN1_T2317_M2	120	-0.460624	0.113183
P54296	MYOM2	S1461	M1	P54296_MYOM2_S1461_M1	0	0.442373	0.113217
P52179	MYOM1	S65	M1	P52179_MYOM1_S65_M1	120	0.375362	0.113277
Q13643	FHL3	S238	M1	Q13643_FHL3_S238_M1	120	0.374717	0.113948
Q63ZY3	KANK2	S172	M2	Q63ZY3_KANK2_S172_M2	30	0.38551	0.114119
P12694	BCKDHA	S47	M1	P12694_BCKDHA_S47_M1	0	0.397239	0.114362
P29536	LMOD1	S520	M1	P29536_LMOD1_S520_M1	30	-0.385251	0.114384
Q8WZ42	TTN	S233	M2	Q8WZ42_TTN_S233_M2	30	-0.384966	0.114675
Q63ZY3	KANK2	S172	M2	Q63ZY3_KANK2_S172_M2	0	-0.3965	0.115099
Q9H987	SYNPO2L	S400	M1	Q9H987_SYNPO2L_S400_M1	120	0.373592	0.115125
Q13442	PDAP1	S60	M2	Q13442_PDAP1_S60_M2	120	-0.383717	0.115957
Q8IVN3	MUSTN1	S2	M1	Q8IVN3_MUSTN1_S2_M1	0	0.422885	0.116303
O60343	TBC1D4	S597	M1	O60343_TBC1D4_S597_M1	120	-0.372336	0.116448		+
Q12872	SFSWAP	S563	M2	Q12872_SFSWAP_S563_M2	30	-0.477475	0.116463
Q14315	FLNC	S2236	M2	Q14315_FLNC_S2236_M2	30	0.383033	0.116662
Q8TAQ2	SMARCC2	S304	M3	Q8TAQ2_SMARCC2_S304_M3	120	0.394484	0.117128
Q9UGJ0	PRKAG2	S196	M1	Q9UGJ0_PRKAG2_S196_M1	30	0.421984	0.117166		+
Q9HBL0	TNS1	S621	M1	Q9HBL0_TNS1_S621_M1	0	0.39438	0.117233
Q13263	TRIM28	S19	M1	Q13263_TRIM28_S19_M1	120	-0.382398	0.117321
Q8NE71	ABCF1	S105	M3	Q8NE71_ABCF1_S105_M3	120	-0.370883	0.117994
E9PAV3	NACA	S1018	M1	E9PAV3_NACA_S1018_M1	30	0.381602	0.11815
Q9NTI5	PDS5B	S1191	M2	Q9NTI5_PDS5B_S1191_M2	120	0.380865	0.118922
P26678	PLN	T17	M1	P26678_PLN_T17_M1	30	-0.380551	0.119251
Q711Q0	CEFIP	S844	M2	Q711Q0_CEFIP_S844_M2	0	0.392176	0.11948
Q711Q0	CEFIP	T842	M2	Q711Q0_CEFIP_T842_M2	0	0.392176	0.119481
O00192	ARVCF	S348	M2	O00192_ARVCF_S348_M2	30	0.38029	0.119526
Q15149	PLEC	S4389	M1	Q15149_PLEC_S4389_M1	120	-0.391984	0.119677
Q09666	AHNAK	S5793	M2	Q09666_AHNAK_S5793_M2	120	-0.435382	0.119709
P20042	EIF2S2	S2	M1	P20042_EIF2S2_S2_M1	30	0.380115	0.11971
Q9Y4J8	DTNA	S458	M1	Q9Y4J8_DTNA_S458_M1	120	-0.368964	0.120057
Q8NFG4	FLCN	S71	M2	Q8NFG4_FLCN_S71_M2	30	0.41893	0.120122
P49585	PCYT1A	S319	M3	P49585_PCYT1A_S319_M3	120	-0.368549	0.120506
Q15836	VAMP3	S11	M1	Q15836_VAMP3_S11_M1	120	0.379338	0.120531
Q96B36	AKT1S1	T246	M1	Q96B36_AKT1S1_T246_M1	0	0.390929	0.120765		+
O00418	EEF2K	S74	M1	O00418_EEF2K_S74_M1	30	-0.403764	0.120915		+
Q6ZMU5	TRIM72	S307	M1	Q6ZMU5_TRIM72_S307_M1	120	0.367925	0.121185
P29475	NOS1	S852	M1	P29475_NOS1_S852_M1	0	0.417787	0.121242
Q5T4S7	UBR4	T2715	M2	Q5T4S7_UBR4_T2715_M2	30	0.521378	0.122223
O75128	COBL	S284	M2	O75128_COBL_S284_M2	0	0.389464	0.122286
Q711Q0	CEFIP	S677	M1	Q711Q0_CEFIP_S677_M1	0	-0.388818	0.122961
Q15772	SPEG	S516	M3	Q15772_SPEG_S516_M3	0	-0.388381	0.123421
Q8WZ42	TTN	S773	M1	Q8WZ42_TTN_S773_M1	30	-0.388211	0.123598
Q9H063	MAF1	S60	M2	Q9H063_MAF1_S60_M2	30	-0.376152	0.123939
P12882	MYH1	S2	M1	P12882_MYH1_S2_M1	0	0.468704	0.124298
Q9UN36	NDRG2	S344	M1	Q9UN36_NDRG2_S344_M1	0	-0.387387	0.124467
Q6H8Q1	ABLIM2	T472	M2	Q6H8Q1_ABLIM2_T472_M2	30	-0.400254	0.124488
Q8TDY2	RB1CC1	S644	M1	Q8TDY2_RB1CC1_S644_M1	120	-0.399611	0.125152
Q6H8Q1	ABLIM2	S12	M1	Q6H8Q1_ABLIM2_S12_M1	30	0.465601	0.12715
O94913	PCF11	S370	M2	O94913_PCF11_S370_M2	30	0.488264	0.127565
Q9BR39	JPH2	S523	M2	Q9BR39_JPH2_S523_M2	120	-0.410758	0.128284
Q8TAQ2	SMARCC2	S302	M3	Q8TAQ2_SMARCC2_S302_M3	0	0.443799	0.128731
P35611	ADD1	T364	M2	P35611_ADD1_T364_M2	120	0.396023	0.128895
P10636	MAPT	S721	M3	P10636_MAPT_S721_M3	120	-0.360465	0.129503
Q13619	CUL4A	S10	M1	Q13619_CUL4A_S10_M1	0	0.382669	0.12952
Q5JU85	IQSEC2	T232	M2	Q5JU85_IQSEC2_T232_M2	120	-0.3952	0.129763
Q86TC9	MYPN	Y260	M3	Q86TC9_MYPN_Y260_M3	0	0.544187	0.129844
Q13469	NFATC2	Y860	M1	Q13469_NFATC2_Y860_M1	120	-0.382267	0.129957
P78559	MAP1A	S2019	M2	P78559_MAP1A_S2019_M2	0	0.582046	0.130093
Q6PKG0	LARP1	T788	M2	Q6PKG0_LARP1_T788_M2	120	0.359674	0.130409
P35568	IRS1	S348	M1	P35568_IRS1_S348_M1	0	-0.38162	0.130662		+
P52179	MYOM1	S65	M1	P52179_MYOM1_S65_M1	0	0.381565	0.130723
P20929	NEB	T6384	M1	P20929_NEB_T6384_M1	30	0.369604	0.131153
P42696	RBM34	S14	M1	P42696_RBM34_S14_M1	0	0.510864	0.131305
P46020	PHKA1	S972	M3	P46020_PHKA1_S972_M3	120	-0.358788	0.131427		+
P33176	KIF5B	S933	M1	P33176_KIF5B_S933_M1	120	0.422359	0.13247
P13639	EEF2	T57	M2	P13639_EEF2_T57_M2	0	-0.379648	0.13283
P20929	NEB	S6602	M3	P20929_NEB_S6602_M3	30	-0.368074	0.132881
Q13023	AKAP6	S424	M1	Q13023_AKAP6_S424_M1	30	-0.508929	0.13302
P13639	EEF2	T59	M2	P13639_EEF2_T59_M2	0	-0.379431	0.133069
P98177	FOXO4	S262	M1	P98177_FOXO4_S262_M1	30	0.367713	0.13329		+
Q9UPQ0	LIMCH1	S226	M3	Q9UPQ0_LIMCH1_S226_M3	30	-0.367467	0.13357
Q06190	PPP2R3A	S505	M1	Q06190_PPP2R3A_S505_M1	0	-0.378498	0.134104
P12883	MYH7	S1735	M2	P12883_MYH7_S1735_M2	120	-0.390989	0.134274
P23588	EIF4B	S406	M2	P23588_EIF4B_S406_M2	0	0.404936	0.134324
Q6PKG0	LARP1	T785	M2	Q6PKG0_LARP1_T785_M2	0	-0.390735	0.13455
Q86TC9	MYPN	S684	M1	Q86TC9_MYPN_S684_M1	0	0.377857	0.134819
E9PAV3	NACA	S972	M1	E9PAV3_NACA_S972_M1	30	0.418898	0.136009
Q5VZP5	DUSP27	S15	M1	Q5VZP5_DUSP27_S15_M1	120	-0.354435	0.136515
Q9HBL0	TNS1	S907	M1	Q9HBL0_TNS1_S907_M1	0	0.376063	0.136832
Q9P2R6	RERE	S675	M2	Q9P2R6_RERE_S675_M2	0	0.375619	0.137334
O60343	TBC1D4	S754	M2	O60343_TBC1D4_S754_M2	30	-0.454558	0.137645		+
O15400	STX7	S131	M1	O15400_STX7_S131_M1	120	0.454154	0.13804
Q5VST9	OBSCN	S395	M1	Q5VST9_OBSCN_S395_M1	120	0.363545	0.138086
Q8TF01	PNISR	S321	M3	Q8TF01_PNISR_S321_M3	120	-0.352099	0.139302
Q12872	SFSWAP	S562	M2	Q12872_SFSWAP_S562_M2	120	-0.400253	0.139321
Q9GZY8	MFF	S155	M1	Q9GZY8_MFF_S155_M1	0	-0.37323	0.140054
Q14195	DPYSL3	T509	M1	Q14195_DPYSL3_T509_M1	0	-0.373021	0.140293
Q9BRA0	NAA38	S29	M1	Q9BRA0_NAA38_S29_M1	0	-0.385336	0.140497
Q5T5P2	KIAA1217	S361	M2	Q5T5P2_KIAA1217_S361_M2	120	-0.36043	0.141748
P42166	TMPO	T160	M3	P42166_TMPO_T160_M3	30	-0.360304	0.141898
Q15772	SPEG	S2355	M2	Q15772_SPEG_S2355_M2	120	-0.349513	0.142433
Q15772	SPEG	S2414	M1	Q15772_SPEG_S2414_M1	0	-0.370925	0.142713
P23588	EIF4B	S406	M1	P23588_EIF4B_S406_M1	30	0.412482	0.142736
Q9Y4H2	IRS2	S388	M2	Q9Y4H2_IRS2_S388_M2	0	0.39701	0.142855		+
Q9P266	JCAD	S1304	M1	Q9P266_JCAD_S1304_M1	120	0.370762	0.142902
Q15772	SPEG	S2412	M2	Q15772_SPEG_S2412_M2	0	-0.382945	0.143188
Q8TAQ2	SMARCC2	S306	M3	Q8TAQ2_SMARCC2_S306_M3	120	0.370286	0.143456
Q9NP98	MYOZ1	Y127	M3	Q9NP98_MYOZ1_Y127_M3	120	-0.348579	0.143576
Q96L96	ALPK3	T728	M1	Q96L96_ALPK3_T728_M1	30	0.358709	0.1438
P55196	AFDN	T1790	M1	P55196_AFDN_T1790_M1	30	0.382217	0.144013
Q8TAQ2	SMARCC2	S304	M3	Q8TAQ2_SMARCC2_S304_M3	0	0.428527	0.144017
Q5BKX8	CAVIN4	S20	M1	Q5BKX8_CAVIN4_S20_M1	30	0.448117	0.144018
P62753	RPS6	S236	M3	P62753_RPS6_S236_M3	30	0.358507	0.144041		+
O95359	TACC2	S41	M1	O95359_TACC2_S41_M1	0	0.470107	0.14453
Q8WX93	PALLD	T70	M2	Q8WX93_PALLD_T70_M2	30	-0.427935	0.144633
Q5VZ89	DENND4C	S1278	M2	Q5VZ89_DENND4C_S1278_M2	30	-0.369118	0.144822		+
Q9HBL0	TNS1	T860	M1	Q9HBL0_TNS1_T860_M1	0	0.369053	0.144898
P35568	IRS1	S527	M2	P35568_IRS1_S527_M2	30	0.357467	0.145294		+
O60343	TBC1D4	S597	M2	O60343_TBC1D4_S597_M2	0	0.39476	0.145341		+
P49585	PCYT1A	S315	M3	P49585_PCYT1A_S315_M3	30	-0.35731	0.145482
Q8N0Z2	ABRA	S156	M1	Q8N0Z2_ABRA_S156_M1	120	0.346397	0.14627
Q15149	PLEC	S1047	M1	Q15149_PLEC_S1047_M1	30	0.38023	0.146285
P20929	NEB	T6384	M1	P20929_NEB_T6384_M1	120	0.346313	0.146374
Q9BVC5	C2orf49	S189	M1	Q9BVC5_C2orf49_S189_M1	30	-0.356142	0.146898
Q8N122	RPTOR	S863	M1	Q8N122_RPTOR_S863_M1	30	0.356036	0.147026		+
Q8TF01	PNISR	S311	M3	Q8TF01_PNISR_S311_M3	30	-0.355767	0.147354
P49840	GSK3A	S41	M3	P49840_GSK3A_S41_M3	0	0.523243	0.148298		+
Q9NVE7	PANK4	S63	M1	Q9NVE7_PANK4_S63_M1	0	0.365696	0.148874
Q8WVC0	LEO1	S140	M1	Q8WVC0_LEO1_S140_M1	30	0.49126	0.14932
Q6R327	RICTOR	S1385	M2	Q6R327_RICTOR_S1385_M2	0	0.405706	0.150077
Q8NE71	ABCF1	T108	M2	Q8NE71_ABCF1_T108_M2	30	-0.353205	0.150499
A6NIE6;Q9NYV6	RRN3P2	S44	M1	A6NIE6;Q9NYV6_RRN3P2_S44_M1	120	0.343009	0.150523
P11137	MAP2	S1782	M1	P11137_MAP2_S1782_M1	0	-0.463743	0.150795
O43719	HTATSF1	S616	M1	O43719_HTATSF1_S616_M1	120	0.3529	0.150877
P35611	ADD1	T364	M2	P35611_ADD1_T364_M2	0	0.404477	0.151435
Q9UN36	NDRG2	S352	M2	Q9UN36_NDRG2_S352_M2	30	0.440828	0.151456
P46100	ATRX	S1991	M2	P46100_ATRX_S1991_M2	120	0.421293	0.151656
O60343	TBC1D4	S591	M1	O60343_TBC1D4_S591_M1	120	-0.60305	0.151737		+
Q6ZMU5	TRIM72	S307	M1	Q6ZMU5_TRIM72_S307_M1	0	0.362546	0.152672
Q5T4S7	UBR4	T2715	M2	Q5T4S7_UBR4_T2715_M2	120	0.487602	0.152839
P30622	CLIP1	T182	M1	P30622_CLIP1_T182_M1	30	-0.461471	0.153072
Q15149	PLEC	S4389	M1	Q15149_PLEC_S4389_M1	30	-0.387679	0.153356
Q9P2R6	RERE	T1268	M1	Q9P2R6_RERE_T1268_M1	120	0.43867	0.153705
O60343	TBC1D4	S591	M1	O60343_TBC1D4_S591_M1	0	-0.517313	0.153785		+
Q02641	CACNB1	S193	M3	Q02641_CACNB1_S193_M3	120	-0.515641	0.155353
O00418	EEF2K	S74	M2	O00418_EEF2K_S74_M2	120	0.34916	0.155558		+
E9PAV3	NACA	T1034	M2	E9PAV3_NACA_T1034_M2	120	-0.385762	0.155576
P49585	PCYT1A	S352	M2	P49585_PCYT1A_S352_M2	0	-0.400697	0.155662
P52179	MYOM1	S65	M1	P52179_MYOM1_S65_M1	30	0.348915	0.155867
Q9UPQ0	LIMCH1	S226	M3	Q9UPQ0_LIMCH1_S226_M3	0	-0.359878	0.155939
P38159	RBMX	Y206	M1	P38159_RBMX_Y206_M1	30	-0.384583	0.156951
P55196	AFDN	T1790	M1	P55196_AFDN_T1790_M1	0	0.370905	0.157268
P49815	TSC2	T1462	M1	P49815_TSC2_T1462_M1	120	-0.384275	0.157311		+
Q9BZQ8	NIBAN1	S633	M1	Q9BZQ8_NIBAN1_S633_M1	30	0.347113	0.158161
Q8NEY8	PPHLN1	S205	M2	Q8NEY8_PPHLN1_S205_M2	0	-0.383521	0.158197
Q9UPQ0	LIMCH1	S233	M3	Q9UPQ0_LIMCH1_S233_M3	30	-0.346854	0.158492
Q15149	PLEC	S4626	M1	Q15149_PLEC_S4626_M1	0	0.357249	0.159206
P35568	IRS1	T309	M2	P35568_IRS1_T309_M2	120	0.34516	0.160672		+
E9PAV3	NACA	S1046	M1	E9PAV3_NACA_S1046_M1	0	-0.355734	0.16111
P35269	GTF2F1	T389	M2	P35269_GTF2F1_T389_M2	120	-0.344556	0.161455
Q9NP74	PALMD	T526	M1	Q9NP74_PALMD_T526_M1	30	0.408716	0.165554
Q12789	GTF3C1	S1068	M1	Q12789_GTF3C1_S1068_M1	120	-0.331301	0.165878
P49585	PCYT1A	S362	M1	P49585_PCYT1A_S362_M1	0	0.391633	0.166111
Q9HDC5	JPH1	S469	M2	Q9HDC5_JPH1_S469_M2	120	0.330986	0.166306
O60343	TBC1D4	S570	M1	O60343_TBC1D4_S570_M1	30	0.339776	0.167737		+
Q86TB9	PATL1	S179	M3	Q86TB9_PATL1_S179_M3	30	0.447156	0.167912
Q15772	SPEG	S2941	M2	Q15772_SPEG_S2941_M2	0	-0.349734	0.168797
Q5T5C0	STXBP5	S782	M2	Q5T5C0_STXBP5_S782_M2	30	-0.361136	0.169355
Q6P5Q4	LMOD2	S388	M2	Q6P5Q4_LMOD2_S388_M2	30	-0.349297	0.169366
P49585	PCYT1A	S319	M3	P49585_PCYT1A_S319_M3	30	-0.337892	0.170257
Q9GZY8	MFF	S155	M1	Q9GZY8_MFF_S155_M1	120	-0.336983	0.171483
Q9HBH9	MKNK2	S437	M1	Q9HBH9_MKNK2_S437_M1	0	0.443719	0.171602		+
Q8N0Z2	ABRA	S156	M1	Q8N0Z2_ABRA_S156_M1	30	0.336831	0.171688
Q15772	SPEG	T449	M2	Q15772_SPEG_T449_M2	30	-0.336774	0.171766
Q8NEY8	PPHLN1	T204	M2	Q8NEY8_PPHLN1_T204_M2	120	-0.347444	0.171795
Q96L96	ALPK3	S1390	M3	Q96L96_ALPK3_S1390_M3	30	-0.336041	0.172759
Q96HC4	PDLIM5	S228	M1	Q96HC4_PDLIM5_S228_M1	0	0.346385	0.173194
Q96AQ6	PBXIP1	S146	M3	Q96AQ6_PBXIP1_S146_M3	0	-0.385442	0.173506
O00418	EEF2K	S72	M2	O00418_EEF2K_S72_M2	120	0.335226	0.173869		+
P29475	NOS1	S852	M1	P29475_NOS1_S852_M1	30	0.345773	0.174006
Q15772	SPEG	S2412	M1	Q15772_SPEG_S2412_M1	120	0.57795	0.174134
P49585	PCYT1A	S315	M3	P49585_PCYT1A_S315_M3	120	-0.32504	0.174514
Q12789	GTF3C1	S1068	M1	Q12789_GTF3C1_S1068_M1	0	-0.345278	0.174664
Q15149	PLEC	S4618	M3	Q15149_PLEC_S4618_M3	30	-0.334137	0.175359
Q9UN36	NDRG2	S344	M1	Q9UN36_NDRG2_S344_M1	120	0.323965	0.176025
Q9UN36	NDRG2	S350	M3	Q9UN36_NDRG2_S350_M3	0	-0.344156	0.176162
O00418	EEF2K	Y69	M3	O00418_EEF2K_Y69_M3	30	0.575612	0.176297		+
Q8IUG5	MYO18B	S2170	M2	Q8IUG5_MYO18B_S2170_M2	30	-0.399271	0.176513
O75534	CSDE1	T761	M1	O75534_CSDE1_T761_M1	0	-0.343527	0.177007
Q15772	SPEG	S513	M3	Q15772_SPEG_S513_M3	0	-0.343314	0.177293
Q13469	NFATC2	Y860	M1	Q13469_NFATC2_Y860_M1	30	-0.367696	0.177547
Q9Y613	FHOD1	S498	M1	Q9Y613_FHOD1_S498_M1	0	0.342757	0.178043
Q6PKG0	LARP1	T782	M2	Q6PKG0_LARP1_T782_M2	0	-0.35422	0.178276
Q8N3K9	CMYA5	S1547	M2	Q8N3K9_CMYA5_S1547_M2	0	-0.342579	0.178283
O75128	COBL	T265	M2	O75128_COBL_T265_M2	0	-0.342431	0.178483
Q8TDX7	NEK7	T190	M3	Q8TDX7_NEK7_T190_M3	0	0.381274	0.178603
Q92540	SMG7	S781	M1	Q92540_SMG7_S781_M1	30	0.331766	0.178631
Q9H019	MTFR1L	S238	M1	Q9H019_MTFR1L_S238_M1	120	0.322079	0.178701
P49840	GSK3A	S41	M1	P49840_GSK3A_S41_M1	30	-0.415745	0.178903		+
Q14315	FLNC	S954	M1	Q14315_FLNC_S954_M1	0	-0.415322	0.179392
Q6P0Q8	MAST2	S1337	M1	Q6P0Q8_MAST2_S1337_M1	0	0.353256	0.179544
O00418	EEF2K	S78	M3	O00418_EEF2K_S78_M3	30	0.341312	0.18		+
Q8TDC0	MYOZ3	S49	M1	Q8TDC0_MYOZ3_S49_M1	30	0.352863	0.180062
Q15772	SPEG	S537	M3	Q15772_SPEG_S537_M3	30	0.340681	0.180858
Q9H511	KLHL31	S633	M1	Q9H511_KLHL31_S633_M1	30	-0.364895	0.181125
Q86UU1	PHLDB1	S520	M3	Q86UU1_PHLDB1_S520_M3	0	-0.340435	0.181193
Q14839	CHD4	S1531	M2	Q14839_CHD4_S1531_M2	120	0.320229	0.181353
Q6P5Q4	LMOD2	T516	M1	Q6P5Q4_LMOD2_T516_M1	0	-0.340255	0.181439
A1L4K1	FSD2	S5	M1	A1L4K1_FSD2_S5_M1	0	0.413371	0.181651
Q8WWI1	LMO7	S1032	M1	Q8WWI1_LMO7_S1032_M1	30	-0.329446	0.181873
P26368	U2AF2	S2	M1	P26368_U2AF2_S2_M1	30	0.328922	0.182612
Q08357	SLC20A2	S261	M1	Q08357_SLC20A2_S261_M1	30	0.62713	0.182628
P20929	NEB	T6257	M2	P20929_NEB_T6257_M2	30	0.523689	0.18284
P31751	AKT2	S478	M1	P31751_AKT2_S478_M1	120	0.363416	0.183035		+
P30622	CLIP1	S158	M2	P30622_CLIP1_S158_M2	120	0.432757	0.183701
P35568	IRS1	S1101	M1	P35568_IRS1_S1101_M1	30	0.32792	0.184027		+
P23588	EIF4B	S445	M1	P23588_EIF4B_S445_M1	30	0.327791	0.18421
Q6H8Q1	ABLIM2	S476	M2	Q6H8Q1_ABLIM2_S476_M2	30	-0.326725	0.185726
P43243	MATR3	S188	M1	P43243_MATR3_S188_M1	120	0.316423	0.186889
Q8N3V7	SYNPO	T746	M2	Q8N3V7_SYNPO_T746_M2	0	-0.346859	0.188106
Q96BY7	ATG2B	S886	M1	Q96BY7_ATG2B_S886_M1	120	0.346504	0.188588
Q9NVE7	PANK4	S63	M1	Q9NVE7_PANK4_S63_M1	120	0.31473	0.189388
Q66K14	TBC1D9B	S1241	M1	Q66K14_TBC1D9B_S1241_M1	30	-0.388561	0.189487
Q8N122	RPTOR	S722	M1	Q8N122_RPTOR_S722_M1	0	0.357997	0.190138		+
Q66K14	TBC1D9B	S1241	M1	Q66K14_TBC1D9B_S1241_M1	0	-0.40584	0.190542
Q6P4A7	SFXN4	S2	M1	Q6P4A7_SFXN4_S2_M1	30	0.451094	0.190697
Q04637	EIF4G1	S1124	M1	Q04637_EIF4G1_S1124_M1	0	-0.426551	0.190774
O75128	COBL	S321	M2	O75128_COBL_S321_M2	30	0.322082	0.192425
Q14693	LPIN1	S887	M1	Q14693_LPIN1_S887_M1	0	0.343386	0.192864		+
Q14671	PUM1	S124	M1	Q14671_PUM1_S124_M1	120	0.311106	0.194812
Q8N3V7	SYNPO	T746	M2	Q8N3V7_SYNPO_T746_M2	120	-0.341705	0.195195
O43719	HTATSF1	S616	M1	O43719_HTATSF1_S616_M1	30	0.341496	0.195486
Q15366	PCBP2	S272	M1	Q15366_PCBP2_S272_M1	0	0.329229	0.196916
Q9Y613	FHOD1	S523	M1	Q9Y613_FHOD1_S523_M1	0	0.328454	0.198037
P11137	MAP2	T1649	M2	P11137_MAP2_T1649_M2	120	-0.328336	0.198207
P13807	GYS1	S647	M2	P13807_GYS1_S647_M2	120	-0.308774	0.198356		+
Q15365	PCBP1	S262	M3	Q15365_PCBP1_S262_M3	30	-0.317802	0.198739
P49840	GSK3A	S41	M3	P49840_GSK3A_S41_M3	30	-0.419314	0.199228		+
Q15772	SPEG	S2941	M2	Q15772_SPEG_S2941_M2	120	-0.307827	0.199807
P10636	MAPT	S516	M2	P10636_MAPT_S516_M2	30	-0.317003	0.199933
Q8N0Z2	ABRA	S188	M1	Q8N0Z2_ABRA_S188_M1	30	0.350361	0.200449
Q15365	PCBP1	T255	M3	Q15365_PCBP1_T255_M3	30	-0.316571	0.200581
Q8N3D4	EHBP1L1	S310	M1	Q8N3D4_EHBP1L1_S310_M1	30	0.337864	0.200592
Q15149	PLEC	S4386	M2	Q15149_PLEC_S4386_M2	0	0.326618	0.200705
Q09666	AHNAK	S5782	M1	Q09666_AHNAK_S5782_M1	30	-0.316344	0.200921
Q8WWI1	LMO7	S704	M1	Q8WWI1_LMO7_S704_M1	120	-0.306381	0.202037
Q12872	SFSWAP	S563	M2	Q12872_SFSWAP_S563_M2	120	-0.362198	0.203152
Q14157	UBAP2L	S477	M1	Q14157_UBAP2L_S477_M1	120	-0.305366	0.203613
Q8TAQ2	SMARCC2	S302	M3	Q8TAQ2_SMARCC2_S302_M3	120	0.314373	0.203896
Q8WX93	PALLD	T70	M2	Q8WX93_PALLD_T70_M2	0	0.324387	0.203979
P19484	TFEB	S109	M3	P19484_TFEB_S109_M3	120	-0.305071	0.204073
P35568	IRS1	S270	M1	P35568_IRS1_S270_M1	120	0.304969	0.204231		+
Q8N0Z2	ABRA	S188	M1	Q8N0Z2_ABRA_S188_M1	120	0.334931	0.204776
P35568	IRS1	T453	M2	P35568_IRS1_T453_M2	120	0.303381	0.206716		+
P42166	TMPO	S158	M3	P42166_TMPO_S158_M3	120	-0.312354	0.206974
P21731	TBXA2R	S331	M1	P21731_TBXA2R_S331_M1	0	0.322039	0.207462
Q8WZ42	TTN	S353	M2	Q8WZ42_TTN_S353_M2	120	-0.321968	0.207568
O75128	COBL	S324	M2	O75128_COBL_S324_M2	30	0.31194	0.207608
Q8WX93	PALLD	S69	M2	Q8WX93_PALLD_S69_M2	30	-0.435292	0.208635
Q96TA1	NIBAN2	S692	M2	Q96TA1_NIBAN2_S692_M2	0	0.33187	0.209203
P42356	PI4KA	S257	M2	P42356_PI4KA_S257_M2	120	0.301754	0.209283
P13807	GYS1	S645	M1	P13807_GYS1_S645_M1	120	0.301745	0.209298		+
Q15772	SPEG	S2941	M1	Q15772_SPEG_S2941_M1	30	-0.309928	0.21071
Q9UBF9	MYOT	S231	M2	Q9UBF9_MYOT_S231_M2	120	-0.300742	0.21089
Q9UN36	NDRG2	T348	M3	Q9UN36_NDRG2_T348_M3	0	-0.319544	0.211205
P52179	MYOM1	S1677	M1	P52179_MYOM1_S1677_M1	120	0.300304	0.211589
O95425	SVIL	S259	M1	O95425_SVIL_S259_M1	30	0.309276	0.211722
P13796	LCP1	S5	M1	P13796_LCP1_S5_M1	120	0.355827	0.211804
O00418	EEF2K	S78	M3	O00418_EEF2K_S78_M3	120	0.319095	0.211883		+
Q6P5Q4	LMOD2	S388	M2	Q6P5Q4_LMOD2_S388_M2	120	-0.308851	0.212384
Q66K74	MAP1S	S759	M1	Q66K74_MAP1S_S759_M1	0	0.318744	0.212414
Q9Y3S1	WNK2	S560	M1	Q9Y3S1_WNK2_S560_M1	120	0.299558	0.212782
P53814	SMTN	S792	M1	P53814_SMTN_S792_M1	120	-0.2993	0.213195
O95817	BAG3	S289	M2	O95817_BAG3_S289_M2	30	-0.307873	0.213911
Q15772	SPEG	S537	M3	Q15772_SPEG_S537_M3	0	-0.328585	0.214021
Q08357	SLC20A2	S261	M1	Q08357_SLC20A2_S261_M1	120	-0.340625	0.214105
Q9UPU5	USP24	S1285	M1	Q9UPU5_USP24_S1285_M1	120	0.298671	0.214206
Q06190	PPP2R3A	S505	M1	Q06190_PPP2R3A_S505_M1	30	-0.406341	0.214934
E9PAV3	NACA	S1388	M2	E9PAV3_NACA_S1388_M2	30	-0.307149	0.215046
Q6JBY9	RCSD1	S126	M3	Q6JBY9_RCSD1_S126_M3	30	-0.307042	0.215214
Q07960	ARHGAP1	S51	M1	Q07960_ARHGAP1_S51_M1	0	0.327708	0.215319
Q6P5Q4	LMOD2	S392	M2	Q6P5Q4_LMOD2_S392_M2	120	-0.297891	0.215463
P16403	H1-2	T4	M1	P16403_H1-2_T4_M1	30	0.306642	0.215842
P27816	MAP4	S928	M1	P27816_MAP4_S928_M1	0	0.40558	0.215877
Q15772	SPEG	S2941	M1	Q15772_SPEG_S2941_M1	120	0.297614	0.215909
Q702N8	XIRP1	S205	M2	Q702N8_XIRP1_S205_M2	120	-0.297275	0.216458
P35568	IRS1	T530	M2	P35568_IRS1_T530_M2	120	0.297127	0.216698		+
P23588	EIF4B	S445	M1	P23588_EIF4B_S445_M1	0	0.315851	0.216826
Q13698	CACNA1S	S5	M1	Q13698_CACNA1S_S5_M1	30	0.305779	0.217203
Q9UGJ0	PRKAG2	S196	M1	Q9UGJ0_PRKAG2_S196_M1	120	0.32621	0.217548		+
Q86TB9	PATL1	S179	M3	Q86TB9_PATL1_S179_M3	0	0.427583	0.217726
Q09666	AHNAK	S5780	M1	Q09666_AHNAK_S5780_M1	120	0.338035	0.217835
Q8WX93	PALLD	S69	M2	Q8WX93_PALLD_S69_M2	120	0.427412	0.21793
P35568	IRS1	T530	M2	P35568_IRS1_T530_M2	30	0.305127	0.218236		+
P14672	SLC2A4	S10	M1	P14672_SLC2A4_S10_M1	120	-0.383237	0.218813		+
P35568	IRS1	T446	M2	P35568_IRS1_T446_M2	120	0.295641	0.219115		+
Q9H8W4	PLEKHF2	S226	M1	Q9H8W4_PLEKHF2_S226_M1	0	0.588448	0.219209
P23588	EIF4B	S425	M2	P23588_EIF4B_S425_M2	120	0.454043	0.219565
Q00872	MYBPC1	T166	M1	Q00872_MYBPC1_T166_M1	120	-0.295262	0.219734
Q09666	AHNAK	S5854	M2	Q09666_AHNAK_S5854_M2	30	0.303883	0.220214
Q8TDC0	MYOZ3	S183	M2	Q8TDC0_MYOZ3_S183_M2	120	-0.452841	0.220942
Q15772	SPEG	S2941	M2	Q15772_SPEG_S2941_M2	30	-0.302896	0.221791
Q702N8	XIRP1	S208	M2	Q702N8_XIRP1_S208_M2	120	-0.293712	0.222279
Q13905	RAPGEF1	S335	M2	Q13905_RAPGEF1_S335_M2	120	-0.347978	0.222775		+
P46020	PHKA1	S981	M3	P46020_PHKA1_S981_M3	120	-0.292665	0.224009		+
O00418	EEF2K	S70	M3	O00418_EEF2K_S70_M3	120	0.310833	0.224617		+
Q96CV9	OPTN	S526	M1	Q96CV9_OPTN_S526_M1	0	0.581655	0.225911
P26678	PLN	T17	M1	P26678_PLN_T17_M1	120	-0.291162	0.226507
Q13023	AKAP6	S481	M1	Q13023_AKAP6_S481_M1	30	-0.309611	0.22654
Q6P0Q8	MAST2	S1089	M1	Q6P0Q8_MAST2_S1089_M1	120	0.331994	0.226693
Q86TC9	MYPN	Y260	M2	Q86TC9_MYPN_Y260_M2	30	-0.299658	0.227017
Q96L96	ALPK3	T1409	M2	Q96L96_ALPK3_T1409_M2	30	-0.299483	0.227302
Q15772	SPEG	S488	M1	Q15772_SPEG_S488_M1	0	-0.330667	0.228668
Q15772	SPEG	S2284	M1	Q15772_SPEG_S2284_M1	120	0.289232	0.229742
Q5JU85	IQSEC2	T231	M3	Q5JU85_IQSEC2_T231_M3	0	-0.443054	0.232331
Q14157	UBAP2L	S477	M1	Q14157_UBAP2L_S477_M1	30	-0.29583	0.233299
Q96BY7	ATG2B	S886	M1	Q96BY7_ATG2B_S886_M1	30	-0.295802	0.233345
Q15772	SPEG	S526	M3	Q15772_SPEG_S526_M3	0	-0.315724	0.233565
Q8NC51	SERBP1	S330	M1	Q8NC51_SERBP1_S330_M1	0	-0.305133	0.23368
Q8IWB6	TEX14	S567	M2	Q8IWB6_TEX14_S567_M2	0	-0.305052	0.233811
Q14693	LPIN1	S889	M1	Q14693_LPIN1_S889_M1	30	0.294792	0.235021		+
Q7Z3C6	ATG9A	S14	M1	Q7Z3C6_ATG9A_S14_M1	0	-0.354236	0.235021
E9PAV3	NACA	S1388	M2	E9PAV3_NACA_S1388_M2	0	-0.304018	0.23548
Q5TBA9	FRY	S1936	M1	Q5TBA9_FRY_S1936_M1	0	-0.304016	0.235483
P30622	CLIP1	S143	M1	P30622_CLIP1_S143_M1	30	-0.294242	0.235937
Q63HR2	TNS2	T1007	M2	Q63HR2_TNS2_T1007_M2	120	0.473283	0.236206
Q63HR2	TNS2	T1008	M2	Q63HR2_TNS2_T1008_M2	120	0.473283	0.236206
Q9H063	MAF1	T64	M2	Q9H063_MAF1_T64_M2	120	-0.370181	0.236233
Q9H063	MAF1	S75	M1	Q9H063_MAF1_S75_M1	120	0.293154	0.237754
P13807	GYS1	S653	M2	P13807_GYS1_S653_M2	120	0.284478	0.237836		+
P10636	MAPT	S717	M3	P10636_MAPT_S717_M3	120	-0.283716	0.23915
P10636	MAPT	S721	M3	P10636_MAPT_S721_M3	0	-0.301248	0.239989
Q2M2Z5	KIZ	S626	M2	Q2M2Z5_KIZ_S626_M2	30	-0.291733	0.240141
O60343	TBC1D4	S570	M1	O60343_TBC1D4_S570_M1	120	0.28308	0.24025		+
Q86TC9	MYPN	Y260	M2	Q86TC9_MYPN_Y260_M2	0	0.300448	0.241301
Q92597	NDRG1	S330	M2	Q92597_NDRG1_S330_M2	0	0.321628	0.24241
P13807	GYS1	S657	M2	P13807_GYS1_S657_M2	120	0.281487	0.243021		+
Q9H063	MAF1	S65	M2	Q9H063_MAF1_S65_M2	30	-0.348553	0.243145
Q5THJ4	VPS13D	T1761	M2	Q5THJ4_VPS13D_T1761_M2	0	0.348521	0.243191
O00418	EEF2K	S72	M2	O00418_EEF2K_S72_M2	0	0.308815	0.244513		+
P24593	IGFBP5	S116	M2	P24593_IGFBP5_S116_M2	30	-0.289054	0.244685
P12882	MYH1	S2	M1	P12882_MYH1_S2_M1	30	0.319791	0.245263
O00567	NOP56	S569	M2	O00567_NOP56_S569_M2	0	0.297416	0.246315
Q09666	AHNAK	S5793	M2	Q09666_AHNAK_S5793_M2	30	0.307649	0.24639
Q15149	PLEC	S4613	M3	Q15149_PLEC_S4613_M3	0	-0.297189	0.246694
P35568	IRS1	S449	M3	P35568_IRS1_S449_M3	0	-0.430675	0.247184		+
Q13425	SNTB2	S395	M1	Q13425_SNTB2_S395_M1	120	0.307136	0.24722
Q04637	EIF4G1	S1080	M2	Q04637_EIF4G1_S1080_M2	30	-0.362125	0.247379
Q04637	EIF4G1	S1092	M2	Q04637_EIF4G1_S1092_M2	30	-0.362125	0.247379
Q8WZ42	TTN	S33624	M2	Q8WZ42_TTN_S33624_M2	30	0.287002	0.248202
Q9UQ80	PA2G4	S2	M1	Q9UQ80_PA2G4_S2_M1	30	0.306443	0.248343
Q9Y4H2	IRS2	S388	M2	Q9Y4H2_IRS2_S388_M2	30	0.305337	0.250143		+
P13807	GYS1	S647	M2	P13807_GYS1_S647_M2	0	-0.294932	0.250472		+
Q15772	SPEG	T541	M2	Q15772_SPEG_T541_M2	30	-0.285631	0.250568
P10636	MAPT	T534	M1	P10636_MAPT_T534_M1	0	-0.316199	0.250905
P10636	MAPT	S721	M3	P10636_MAPT_S721_M3	30	-0.285018	0.251632
Q15772	SPEG	S2945	M2	Q15772_SPEG_S2945_M2	120	-0.275912	0.252875
P13807	GYS1	S645	M2	P13807_GYS1_S645_M2	30	-0.28378	0.253787		+
Q13439	GOLGA4	S41	M1	Q13439_GOLGA4_S41_M1	30	0.302711	0.254446
Q9UGV2	NDRG3	S333	M2	Q9UGV2_NDRG3_S333_M2	30	0.283368	0.254507
Q5T5P2	KIAA1217	S361	M2	Q5T5P2_KIAA1217_S361_M2	30	-0.291261	0.256695
Q6P5Q4	LMOD2	S392	M1	Q6P5Q4_LMOD2_S392_M1	0	-0.291069	0.257022
Q14315	FLNC	S2236	M2	Q14315_FLNC_S2236_M2	0	0.290551	0.257909
Q14839	CHD4	S1535	M2	Q14839_CHD4_S1535_M2	120	0.272935	0.258239
Q5BKX8	CAVIN4	Y310	M1	Q5BKX8_CAVIN4_Y310_M1	0	-0.289945	0.258949
Q15772	SPEG	T2956	M3	Q15772_SPEG_T2956_M3	0	-0.310972	0.259252
P49840	GSK3A	S21	M1	P49840_GSK3A_S21_M1	0	0.322851	0.260227		+
P10636	MAPT	T522	M1	P10636_MAPT_T522_M1	120	0.322724	0.260425
Q8N3K9	CMYA5	S1547	M2	Q8N3K9_CMYA5_S1547_M2	30	-0.279923	0.260576
Q15149	PLEC	S4389	M2	Q15149_PLEC_S4389_M2	120	-0.27105	0.261674
O60343	TBC1D4	S754	M3	O60343_TBC1D4_S754_M3	30	0.279086	0.262065		+
Q04637	EIF4G1	S1209	M1	Q04637_EIF4G1_S1209_M1	0	-0.287474	0.263213
O75128	COBL	T265	M2	O75128_COBL_T265_M2	30	-0.278352	0.263374
Q01082	SPTBN1	S2358	M1	Q01082_SPTBN1_S2358_M1	120	0.278169	0.263701
Q99543	DNAJC2	S47	M1	Q99543_DNAJC2_S47_M1	0	0.296627	0.264591
Q9BX66	SORBS1	S953	M2	Q9BX66_SORBS1_S953_M2	0	-0.286627	0.264686		+
Q9NTI5	PDS5B	Y1187	M2	Q9NTI5_PDS5B_Y1187_M2	0	0.295737	0.266096
Q9UQ35	SRRM2	S353	M3	Q9UQ35_SRRM2_S353_M3	30	0.276801	0.266154
Q6P5Q4	LMOD2	S15	M1	Q6P5Q4_LMOD2_S15_M1	0	0.285345	0.266923
Q63HR2	TNS2	S1003	M1	Q63HR2_TNS2_S1003_M1	0	0.285317	0.266972
Q5THJ4	VPS13D	T1761	M2	Q5THJ4_VPS13D_T1761_M2	120	0.295159	0.267076
Q04637	EIF4G1	S1092	M2	Q04637_EIF4G1_S1092_M2	0	-0.29491	0.267498
Q04637	EIF4G1	S1080	M2	Q04637_EIF4G1_S1080_M2	0	-0.29491	0.267498
Q9P2R6	RERE	T1268	M1	Q9P2R6_RERE_T1268_M1	0	0.318183	0.267575
Q9Y606	PUS1	T426	M1	Q9Y606_PUS1_T426_M1	30	-0.294104	0.26887
P06732	CKM	T322	M1	P06732_CKM_T322_M1	120	0.26706	0.269036
Q8WWI1	LMO7	S1032	M1	Q8WWI1_LMO7_S1032_M1	120	-0.266807	0.269507
Q96BY7	ATG2B	S886	M1	Q96BY7_ATG2B_S886_M1	0	0.412671	0.269664
Q53GG5	PDLIM3	S89	M2	Q53GG5_PDLIM3_S89_M2	120	0.266656	0.269788
A8MZF0	PRR33	S132	M1	A8MZF0_PRR33_S132_M1	0	0.304485	0.269843
Q6JBY9	RCSD1	S68	M1	Q6JBY9_RCSD1_S68_M1	0	0.283209	0.270678
P62753	RPS6	S240	M2	P62753_RPS6_S240_M2	0	0.364096	0.270987		+
P23588	EIF4B	S409	M2	P23588_EIF4B_S409_M2	0	0.292685	0.271295
Q8WZ42	TTN	S1799	M1	Q8WZ42_TTN_S1799_M1	0	-0.282758	0.271474
P13639	EEF2	T59	M2	P13639_EEF2_T59_M2	30	-0.273775	0.27163
P31751	AKT2	Y475	M2	P31751_AKT2_Y475_M2	120	0.363036	0.272489		+
O94913	PCF11	S370	M2	O94913_PCF11_S370_M2	0	0.383496	0.273973
P60981	DSTN	S3	M1	P60981_DSTN_S3_M1	30	0.272023	0.274834
Q13023	AKAP6	S1335	M1	Q13023_AKAP6_S1335_M1	0	-0.280757	0.275026
P13639	EEF2	T57	M2	P13639_EEF2_T57_M2	30	-0.271771	0.275296
Q9UQ35	SRRM2	S424	M1	Q9UQ35_SRRM2_S424_M1	0	0.301053	0.275552
P62753	RPS6	S240	M3	P62753_RPS6_S240_M3	120	0.263428	0.275847		+
Q96B36	AKT1S1	S202	M3	Q96B36_AKT1S1_S202_M3	120	-0.262654	0.277314		+
Q5JU85	IQSEC2	T232	M2	Q5JU85_IQSEC2_T232_M2	0	-0.311103	0.278955
O75128	COBL	S47	M1	O75128_COBL_S47_M1	0	-0.278535	0.279004
Q6P0Q8	MAST2	S209	M1	Q6P0Q8_MAST2_S209_M1	0	0.287446	0.280363
P35222	CTNNB1	S552	M1	P35222_CTNNB1_S552_M1	0	0.287413	0.28042
P49840	GSK3A	S41	M1	P49840_GSK3A_S41_M1	0	0.309675	0.281285		+
O60343	TBC1D4	S757	M2	O60343_TBC1D4_S757_M2	0	-0.286865	0.281379		+
Q8IZP0	ABI1	S240	M1	Q8IZP0_ABI1_S240_M1	30	0.32319	0.281432
Q5VTT5	MYOM3	S1305	M1	Q5VTT5_MYOM3_S1305_M1	0	-0.276515	0.282651
P46934	NEDD4	S670	M1	P46934_NEDD4_S670_M1	30	0.402583	0.282713
Q9ULT8	HECTD1	S1571	M1	Q9ULT8_HECTD1_S1571_M1	0	-0.276474	0.282724
Q9ULT8	HECTD1	S1571	M1	Q9ULT8_HECTD1_S1571_M1	30	-0.267188	0.283791
Q9UN36	NDRG2	T20	M1	Q9UN36_NDRG2_T20_M1	30	0.267092	0.283971
Q9P2R6	RERE	S675	M2	Q9P2R6_RERE_S675_M2	120	0.25846	0.285338
Q08357	SLC20A2	S321	M1	Q08357_SLC20A2_S321_M1	30	-0.335807	0.285905
E9PAV3	NACA	T1434	M1	E9PAV3_NACA_T1434_M1	30	-0.274224	0.28682
P10636	MAPT	S717	M3	P10636_MAPT_S717_M3	0	-0.273962	0.287299
P12883	MYH7	S1735	M2	P12883_MYH7_S1735_M2	30	0.283232	0.287786
Q9BZQ8	NIBAN1	S633	M1	Q9BZQ8_NIBAN1_S633_M1	120	0.273654	0.287863
Q14315	FLNC	S2233	M2	Q14315_FLNC_S2233_M2	0	0.273236	0.28863
Q6H8Q1	ABLIM2	S476	M1	Q6H8Q1_ABLIM2_S476_M1	120	-0.256548	0.289043
P10636	MAPT	T534	M2	P10636_MAPT_T534_M2	120	-0.256248	0.289626
P78559	MAP1A	S2022	M2	P78559_MAP1A_S2022_M2	30	0.304232	0.290268
Q96B36	AKT1S1	T246	M1	Q96B36_AKT1S1_T246_M1	30	-0.263225	0.291265		+
Q9UN36	NDRG2	S344	M1	Q9UN36_NDRG2_S344_M1	30	-0.263002	0.29169
E9PAV3	NACA	S1042	M2	E9PAV3_NACA_S1042_M2	120	-0.255132	0.291805
O00418	EEF2K	S474	M1	O00418_EEF2K_S474_M1	120	0.262203	0.293212		+
Q9H1B7	IRF2BPL	S662	M3	Q9H1B7_IRF2BPL_S662_M3	0	0.28007	0.293433
P46020	PHKA1	S972	M2	P46020_PHKA1_S972_M2	30	-0.261626	0.294315		+
Q15149	PLEC	Y4611	M3	Q15149_PLEC_Y4611_M3	120	0.252918	0.296157
P13807	GYS1	S647	M2	P13807_GYS1_S647_M2	30	-0.260628	0.296226		+
Q15149	PLEC	S4613	M1	Q15149_PLEC_S4613_M1	120	-0.252856	0.296281
Q96D71	REPS1	S709	M1	Q96D71_REPS1_S709_M1	120	0.268315	0.297748
O60825	PFKFB2	S466	M1	O60825_PFKFB2_S466_M1	120	0.251801	0.298368		+
P45985	MAP2K4	S80	M1	P45985_MAP2K4_S80_M1	30	0.277142	0.298721
P46821	MAP1B	S1262	M3	P46821_MAP1B_S1262_M3	120	0.267658	0.298977
Q01082	SPTBN1	S2358	M1	Q01082_SPTBN1_S2358_M1	0	0.276746	0.299441
Q6P0Q8	MAST2	S1089	M1	Q6P0Q8_MAST2_S1089_M1	0	0.311779	0.299733
Q13905	RAPGEF1	S335	M1	Q13905_RAPGEF1_S335_M1	120	0.276067	0.300676		+
Q8N3V7	SYNPO	S890	M1	Q8N3V7_SYNPO_S890_M1	120	-0.266361	0.301415
P10398	ARAF	S257	M1	P10398_ARAF_S257_M1	30	0.257852	0.301586		+
P30622	CLIP1	S147	M1	P30622_CLIP1_S147_M1	120	-0.275292	0.302091
Q9UJV3	MID2	S116	M1	Q9UJV3_MID2_S116_M1	0	-0.265878	0.302326
P10636	MAPT	T534	M1	P10636_MAPT_T534_M1	30	-0.296962	0.302525
Q9BX66	SORBS1	S949	M2	Q9BX66_SORBS1_S949_M2	0	-0.265207	0.303594		+
Q04637	EIF4G1	S1124	M1	Q04637_EIF4G1_S1124_M1	120	0.294993	0.305896
P31751	AKT2	S34	M1	P31751_AKT2_S34_M1	30	0.283381	0.306076		+
Q15772	SPEG	S453	M2	Q15772_SPEG_S453_M2	30	-0.255089	0.306978
Q13263	TRIM28	S19	M1	Q13263_TRIM28_S19_M1	0	0.29434	0.307018
P02545	LMNA	S407	M2	P02545_LMNA_S407_M2	0	0.26263	0.308492
P52179	MYOM1	T227	M1	P52179_MYOM1_T227_M1	0	-0.281454	0.309518
P49840	GSK3A	S41	M2	P49840_GSK3A_S41_M2	30	-0.253651	0.309807		+
P02545	LMNA	S404	M2	P02545_LMNA_S404_M2	0	0.261553	0.310552
Q6PKG0	LARP1	T785	M2	Q6PKG0_LARP1_T785_M2	30	-0.261433	0.310782
Q6H8Q1	ABLIM2	T490	M3	Q6H8Q1_ABLIM2_T490_M3	0	-0.28069	0.310888
P12882	MYH1	S2	M1	P12882_MYH1_S2_M1	120	0.260699	0.312193
P43243	MATR3	S188	M1	P43243_MATR3_S188_M1	0	0.260172	0.313208
Q6PKG0	LARP1	S521	M1	Q6PKG0_LARP1_S521_M1	120	0.244324	0.313422
Q15772	SPEG	T2380	M2	Q15772_SPEG_T2380_M2	120	0.251677	0.313715
Q15772	SPEG	S2376	M2	Q15772_SPEG_S2376_M2	120	0.251677	0.313716
E9PAV3	NACA	S855	M2	E9PAV3_NACA_S855_M2	120	-0.244056	0.31397
Q5VST9	OBSCN	S6808	M2	Q5VST9_OBSCN_S6808_M2	30	0.251362	0.314342
Q53GG5	PDLIM3	T149	M1	Q53GG5_PDLIM3_T149_M1	30	-0.251267	0.314531
Q9NTI5	PDS5B	Y1187	M2	Q9NTI5_PDS5B_Y1187_M2	120	0.259109	0.315259
Q3KQU3	MAP7D1	S93	M2	Q3KQU3_MAP7D1_S93_M2	0	-0.259054	0.315367
O60825	PFKFB2	S483	M1	O60825_PFKFB2_S483_M1	120	0.242929	0.31628		+
P40123	CAP2	S309	M2	P40123_CAP2_S309_M2	120	0.249994	0.317071
P10636	MAPT	T522	M2	P10636_MAPT_T522_M2	30	-0.277003	0.317556
Q13023	AKAP6	S481	M1	Q13023_AKAP6_S481_M1	120	-0.276995	0.317571
Q04637	EIF4G1	S1092	M1	Q04637_EIF4G1_S1092_M1	0	-0.257675	0.318041
P50502	ST13	S76	M2	P50502_ST13_S76_M2	30	-0.249087	0.318888
P11137	MAP2	T1649	M2	P11137_MAP2_T1649_M2	30	-0.287239	0.319376
Q15276	RABEP1	S407	M2	Q15276_RABEP1_S407_M2	30	-0.248288	0.320494
Q86TV6	TTC7B	S630	M1	Q86TV6_TTC7B_S630_M1	30	0.248133	0.320805
P51812	RPS6KA3	S369	M2	P51812_RPS6KA3_S369_M2	0	0.27511	0.321009
P13807	GYS1	S645	M2	P13807_GYS1_S645_M2	0	0.255489	0.322309		+
P02545	LMNA	S404	M1	P02545_LMNA_S404_M1	0	0.255419	0.322445
Q86TV6	TTC7B	S630	M1	Q86TV6_TTC7B_S630_M1	120	-0.239641	0.323078
P78536	ADAM17	S791	M1	P78536_ADAM17_S791_M1	0	-0.254904	0.323456
Q6PKG0	LARP1	T785	M2	Q6PKG0_LARP1_T785_M2	120	0.239222	0.323949
Q53GG5	PDLIM3	S89	M2	Q53GG5_PDLIM3_S89_M2	0	0.254606	0.324041
Q13501	SQSTM1	S272	M2	Q13501_SQSTM1_S272_M2	30	0.246139	0.324836
Q8WZ42	TTN	S353	M2	Q8WZ42_TTN_S353_M2	0	-0.272959	0.324961
Q15772	SPEG	S2496	M3	Q15772_SPEG_S2496_M3	30	0.283901	0.325283
P35568	IRS1	S348	M1	P35568_IRS1_S348_M1	30	-0.245136	0.326874		+
Q9BRJ6	C7orf50	S175	M1	Q9BRJ6_C7orf50_S175_M1	0	-0.252866	0.327472
O75128	COBL	S269	M2	O75128_COBL_S269_M2	30	-0.244743	0.327676
P12883	MYH7	S782	M1	P12883_MYH7_S782_M1	0	-0.252706	0.32779
Q9UN36	NDRG2	S353	M3	Q9UN36_NDRG2_S353_M3	120	0.237304	0.327961
P46100	ATRX	Y2002	M2	P46100_ATRX_Y2002_M2	0	0.308907	0.328585
P55196	AFDN	S1173	M1	P55196_AFDN_S1173_M1	120	-0.281692	0.329223
Q3B726	TWISTNB	S297	M1	Q3B726_TWISTNB_S297_M1	30	0.250856	0.331462
Q15365	PCBP1	S246	M3	Q15365_PCBP1_S246_M3	30	-0.242887	0.331474
Q13554	CAMK2B	S397	M1	Q13554_CAMK2B_S397_M1	30	0.24122	0.334905
Q96B36	AKT1S1	S202	M3	Q96B36_AKT1S1_S202_M3	30	-0.241014	0.335332		+
Q13905	RAPGEF1	S335	M1	Q13905_RAPGEF1_S335_M1	30	-0.277639	0.336525		+
Q9UN36	NDRG2	S350	M1	Q9UN36_NDRG2_S350_M1	120	-0.233151	0.336746
Q9BXW6	OSBPL1A	S499	M1	Q9BXW6_OSBPL1A_S499_M1	30	0.276384	0.338804
Q5VZ89	DENND4C	S1293	M2	Q5VZ89_DENND4C_S1293_M2	0	0.255332	0.339867		+
P40123	CAP2	T311	M2	P40123_CAP2_T311_M2	0	-0.255322	0.339885
Q7Z3C6	ATG9A	S14	M1	Q7Z3C6_ATG9A_S14_M1	30	0.287814	0.340308
P46020	PHKA1	S972	M2	P46020_PHKA1_S972_M2	120	-0.231303	0.340698		+
P11137	MAP2	S1782	M1	P11137_MAP2_S1782_M1	120	-0.301584	0.34077
Q3KQU3	MAP7D1	S93	M2	Q3KQU3_MAP7D1_S93_M2	120	-0.231183	0.340956
P51114	FXR1	T491	M1	P51114_FXR1_T491_M1	30	-0.237901	0.341801
Q8N3D4	EHBP1L1	S310	M1	Q8N3D4_EHBP1L1_S310_M1	0	0.263883	0.341938
P35573	AGL	T193	M1	P35573_AGL_T193_M1	30	0.274105	0.342965
P31751	AKT2	S474	M2	P31751_AKT2_S474_M2	120	-0.2451	0.343043		+
P05413	FABP3	T30	M1	P05413_FABP3_T30_M1	0	0.244862	0.343526
Q15772	SPEG	S537	M2	Q15772_SPEG_S537_M2	120	0.229701	0.344147
P11532	DMD	S3624	M1	P11532_DMD_S3624_M1	30	-0.234405	0.349151
Q09666	AHNAK	S5780	M1	Q09666_AHNAK_S5780_M1	0	0.282709	0.349322
Q15772	SPEG	S2933	M1	Q15772_SPEG_S2933_M1	0	-0.250291	0.349813
Q15149	PLEC	S4622	M3	Q15149_PLEC_S4622_M3	120	-0.226671	0.350725
P49841	GSK3B	S9	M1	P49841_GSK3B_S9_M1	30	-0.233608	0.35084		+
Q96CV9	OPTN	S526	M1	Q96CV9_OPTN_S526_M1	30	0.381605	0.350919
P55198	MLLT6	S378	M2	P55198_MLLT6_S378_M2	30	-0.241158	0.351105
P50747	HLCS	S79	M1	P50747_HLCS_S79_M1	120	0.233184	0.351741
Q13586	STIM1	S519	M2	Q13586_STIM1_S519_M2	120	0.240295	0.352883
Q96ST2	IWS1	S157	M1	Q96ST2_IWS1_S157_M1	0	-0.280638	0.353015
Q9UN36	NDRG2	S352	M2	Q9UN36_NDRG2_S352_M2	0	-0.268413	0.353479
Q8IWB6	TEX14	S567	M2	Q8IWB6_TEX14_S567_M2	120	-0.224938	0.354517
Q9NWV8	BABAM1	S29	M1	Q9NWV8_BABAM1_S29_M1	0	0.308959	0.355245
Q8N1F8	STK11IP	S389	M3	Q8N1F8_STK11IP_S389_M3	120	-0.231272	0.355815
O75128	COBL	S287	M2	O75128_COBL_S287_M2	30	0.230648	0.357151
Q8N1F8	STK11IP	S387	M3	Q8N1F8_STK11IP_S387_M3	120	-0.230579	0.3573
P53814	SMTN	S792	M1	P53814_SMTN_S792_M1	0	-0.238003	0.357635
Q8TF01	PNISR	S313	M3	Q8TF01_PNISR_S313_M3	120	-0.223049	0.358681
Q9HAP2	MLXIP	S9	M1	Q9HAP2_MLXIP_S9_M1	0	0.253597	0.361766
Q92538	GBF1	S1784	M2	Q92538_GBF1_S1784_M2	30	-0.345585	0.362336
P28482	MAPK1	Y187	M1	P28482_MAPK1_Y187_M1	0	0.253263	0.362421		+
Q14315	FLNC	S2233	M2	Q14315_FLNC_S2233_M2	120	-0.221234	0.362707
Q01082	SPTBN1	T2317	M2	Q01082_SPTBN1_T2317_M2	30	-0.25258	0.363761
P49585	PCYT1A	S362	M1	P49585_PCYT1A_S362_M1	30	-0.243089	0.364303
Q8N122	RPTOR	S722	M1	Q8N122_RPTOR_S722_M1	30	-0.234676	0.364595		+
Q8TD19	NEK9	S829	M1	Q8TD19_NEK9_S829_M1	0	0.287527	0.364832
Q9P2R6	RERE	S675	M2	Q9P2R6_RERE_S675_M2	30	0.22701	0.364997
Q13905	RAPGEF1	S335	M2	Q13905_RAPGEF1_S335_M2	0	0.406512	0.365462		+
Q92614	MYO18A	S2020	M1	Q92614_MYO18A_S2020_M1	30	0.27301	0.3668
Q15772	SPEG	T2956	M3	Q15772_SPEG_T2956_M3	120	-0.233597	0.366867
Q9Y450	HBS1L	S67	M1	Q9Y450_HBS1L_S67_M1	30	0.225616	0.368028
Q6PKG0	LARP1	S774	M1	Q6PKG0_LARP1_S774_M1	0	-0.250048	0.368752
A1L4K1	FSD2	S5	M1	A1L4K1_FSD2_S5_M1	30	0.259045	0.371165
P10636	MAPT	S721	M1	P10636_MAPT_S721_M1	120	-0.216901	0.37242
O60343	TBC1D4	T752	M3	O60343_TBC1D4_T752_M3	120	-0.247881	0.373052		+
P35568	IRS1	S312	M2	P35568_IRS1_S312_M2	30	0.230582	0.37326		+
Q9BX66	SORBS1	S89	M1	Q9BX66_SORBS1_S89_M1	120	0.238589	0.373523		+
Q8IUG5	MYO18B	S2170	M1	Q8IUG5_MYO18B_S2170_M1	0	-0.238265	0.374194
Q6H8Q1	ABLIM2	S476	M2	Q6H8Q1_ABLIM2_S476_M2	120	-0.214665	0.377489
P35568	IRS1	S307	M2	P35568_IRS1_S307_M2	0	0.266166	0.379407		+
Q9P2N6	KANSL3	S511	M2	Q9P2N6_KANSL3_S511_M2	30	-0.235338	0.380265
P40123	CAP2	S309	M2	P40123_CAP2_S309_M2	0	-0.234679	0.381638
Q8N3V7	SYNPO	S742	M2	Q8N3V7_SYNPO_S742_M2	120	-0.26481	0.381932
Q86TB9	PATL1	S177	M2	Q86TB9_PATL1_S177_M2	0	-0.22632	0.382402
Q6PKG0	LARP1	S774	M2	Q6PKG0_LARP1_S774_M2	120	-0.218995	0.382617
Q92540	SMG7	S781	M1	Q92540_SMG7_S781_M1	0	-0.292431	0.382862
Q6PKG0	LARP1	S766	M2	Q6PKG0_LARP1_S766_M2	0	0.225914	0.383279
Q9BVC5	C2orf49	S189	M1	Q9BVC5_C2orf49_S189_M1	0	-0.225833	0.383455
Q9Y3S1	WNK2	S560	M1	Q9Y3S1_WNK2_S560_M1	0	-0.225758	0.383617
Q13586	STIM1	S519	M2	Q13586_STIM1_S519_M2	30	0.242091	0.384678
O75385	ULK1	S477	M2	O75385_ULK1_S477_M2	30	-0.217862	0.385145
P53396	ACLY	S455	M1	P53396_ACLY_S455_M1	120	0.241137	0.386612
O15021	MAST4	S2520	M1	O15021_MAST4_S2520_M1	120	-0.240992	0.386906
P11137	MAP2	S1782	M1	P11137_MAP2_S1782_M1	30	-0.274645	0.38764
P42166	TMPO	S159	M3	P42166_TMPO_S159_M3	120	-0.210204	0.387718
Q86TC9	MYPN	S108	M1	Q86TC9_MYPN_S108_M1	120	0.216246	0.388768
P10636	MAPT	S721	M1	P10636_MAPT_S721_M1	30	0.216111	0.389071
Q6H8Q1	ABLIM2	T474	M2	Q6H8Q1_ABLIM2_T474_M2	30	-0.239308	0.390334
Q8N0Z2	ABRA	S156	M1	Q8N0Z2_ABRA_S156_M1	0	0.222589	0.390506
Q9UPU5	USP24	S1299	M1	Q9UPU5_USP24_S1299_M1	0	0.222433	0.390847
P35269	GTF2F1	S385	M2	P35269_GTF2F1_S385_M2	120	-0.208589	0.391458
P11532	DMD	S3624	M1	P11532_DMD_S3624_M1	0	-0.221981	0.391836
P35568	IRS1	S3	M1	P35568_IRS1_S3_M1	0	0.325399	0.392843		+
Q8TF01	PNISR	S311	M3	Q8TF01_PNISR_S311_M3	0	-0.221075	0.39382
Q9NP74	PALMD	T526	M1	Q9NP74_PALMD_T526_M1	120	0.302976	0.394801
O00418	EEF2K	S70	M3	O00418_EEF2K_S70_M3	30	0.384205	0.394809		+
Q86TC9	MYPN	S907	M1	Q86TC9_MYPN_S907_M1	0	0.383961	0.395134
Q00872	MYBPC1	S366	M1	Q00872_MYBPC1_S366_M1	0	-0.219306	0.397712
Q15772	SPEG	S2933	M1	Q15772_SPEG_S2933_M1	120	-0.212115	0.398111
P60981	DSTN	S3	M1	P60981_DSTN_S3_M1	0	0.219055	0.398266
Q8NE71	ABCF1	S105	M3	Q8NE71_ABCF1_S105_M3	0	-0.218948	0.398501
Q9HBH9	MKNK2	S437	M1	Q9HBH9_MKNK2_S437_M1	120	0.211898	0.398606		+
Q8TD19	NEK9	S829	M1	Q8TD19_NEK9_S829_M1	120	0.235066	0.399041
Q08357	SLC20A2	S321	M2	Q08357_SLC20A2_S321_M2	120	-0.211616	0.39925
Q9Y2W1	THRAP3	S55	M1	Q9Y2W1_THRAP3_S55_M1	120	-0.218202	0.400151
Q86TB9	PATL1	S179	M1	Q86TB9_PATL1_S179_M1	30	-0.225883	0.400241
Q8NEY8	PPHLN1	S205	M2	Q8NEY8_PPHLN1_S205_M2	120	-0.234083	0.401072
Q5TBA9	FRY	S1936	M1	Q5TBA9_FRY_S1936_M1	30	0.210774	0.401172
P31751	AKT2	S478	M2	P31751_AKT2_S478_M2	30	0.210315	0.40222		+
P78559	MAP1A	S2022	M2	P78559_MAP1A_S2022_M2	120	0.280699	0.403097
P49840	GSK3A	S21	M1	P49840_GSK3A_S21_M1	120	-0.209754	0.403506		+
O95359	TACC2	S2317	M1	O95359_TACC2_S2317_M1	120	0.253137	0.404024
P35611	ADD1	T364	M2	P35611_ADD1_T364_M2	30	0.252863	0.404552
Q8WZ42	TTN	S773	M1	Q8WZ42_TTN_S773_M1	120	-0.223644	0.405051
Q9P266	JCAD	S1304	M1	Q9P266_JCAD_S1304_M1	0	0.223582	0.405185
Q5VTT5	MYOM3	S1305	M1	Q5VTT5_MYOM3_S1305_M1	30	0.208587	0.406188
Q92538	GBF1	S1784	M2	Q92538_GBF1_S1784_M2	120	0.264061	0.40691
Q9NP74	PALMD	T526	M1	Q9NP74_PALMD_T526_M1	0	0.26368	0.407613
Q9UBF9	MYOT	S231	M2	Q9UBF9_MYOT_S231_M2	0	0.214196	0.40907
P35568	IRS1	S531	M2	P35568_IRS1_S531_M2	120	0.201037	0.409209		+
Q86TC9	MYPN	S907	M1	Q86TC9_MYPN_S907_M1	120	0.276652	0.410198
Q7RTP6	MICAL3	S977	M1	Q7RTP6_MICAL3_S977_M1	120	0.200585	0.410286
Q14004	CDK13	S1065	M2	Q14004_CDK13_S1065_M2	120	-0.261891	0.41092
Q6PKG0	LARP1	T782	M2	Q6PKG0_LARP1_T782_M2	120	0.213266	0.411156
Q9UJV3	MID2	S116	M1	Q9UJV3_MID2_S116_M1	120	-0.206081	0.411977
Q92974	ARHGEF2	S960	M2	Q92974_ARHGEF2_S960_M2	0	-0.21279	0.412226
Q92538	GBF1	S1784	M2	Q92538_GBF1_S1784_M2	0	0.292446	0.412237
Q9H4A3	WNK1	S2372	M1	Q9H4A3_WNK1_S2372_M1	0	0.260478	0.413542
Q02641	CACNB1	S193	M3	Q02641_CACNB1_S193_M3	0	-0.311826	0.414001
P46100	ATRX	Y2002	M2	P46100_ATRX_Y2002_M2	30	0.247955	0.414038
Q14693	LPIN1	S887	M1	Q14693_LPIN1_S887_M1	30	0.311357	0.414741		+
Q53GG5	PDLIM3	T137	M1	Q53GG5_PDLIM3_T137_M1	30	-0.204763	0.415038
P54296	MYOM2	S601	M1	P54296_MYOM2_S601_M1	120	-0.198507	0.415254
Q8N1F8	STK11IP	S389	M3	Q8N1F8_STK11IP_S389_M3	0	-0.21102	0.416216
Q96L96	ALPK3	T728	M1	Q96L96_ALPK3_T728_M1	0	0.210995	0.416274
Q9BX66	SORBS1	S369	M1	Q9BX66_SORBS1_S369_M1	120	-0.218439	0.416353		+
P25705	ATP5F1A	S52	M2	P25705_ATP5F1A_S52_M2	0	-0.246515	0.416843
Q8N1F8	STK11IP	S387	M3	Q8N1F8_STK11IP_S387_M3	0	-0.210482	0.417435
P25705	ATP5F1A	S52	M2	P25705_ATP5F1A_S52_M2	120	-0.235486	0.41768
Q86TB9	PATL1	T178	M2	Q86TB9_PATL1_T178_M2	120	0.209922	0.418703
Q86TB9	PATL1	T178	M2	Q86TB9_PATL1_T178_M2	0	-0.225652	0.418723
O00151	PDLIM1	S118	M1	O00151_PDLIM1_S118_M1	0	0.245395	0.419032
Q9UN36	NDRG2	S350	M1	Q9UN36_NDRG2_S350_M1	0	-0.216908	0.419709
Q9BUU2	METTL22	S132	M1	Q9BUU2_METTL22_S132_M1	120	0.196335	0.420479
Q12846	STX4	S117	M1	Q12846_STX4_S117_M1	120	0.244438	0.420904
P43243	MATR3	S195	M1	P43243_MATR3_S195_M1	120	0.215184	0.423504
O94913	PCF11	S370	M2	O94913_PCF11_S370_M2	120	0.255088	0.423616
Q8N264	ARHGAP24	S398	M1	Q8N264_ARHGAP24_S398_M1	120	-0.194624	0.424619
Q15149	PLEC	S4389	M2	Q15149_PLEC_S4389_M2	30	-0.20053	0.424955
Q8NE79	BVES	S350	M1	Q8NE79_BVES_S350_M1	30	0.214016	0.426085
Q8N3V7	SYNPO	S232	M2	Q8N3V7_SYNPO_S232_M2	30	-0.199789	0.426706
E9PAV3	NACA	T1010	M2	E9PAV3_NACA_T1010_M2	0	0.206394	0.426741
Q8IZP0	ABI1	S240	M1	Q8IZP0_ABI1_S240_M1	120	-0.253415	0.426767
P62753	RPS6	S240	M3	P62753_RPS6_S240_M3	0	0.23062	0.427644		+
Q15276	RABEP1	S374	M2	Q15276_RABEP1_S374_M2	30	-0.252885	0.427768
P11532	DMD	S3624	M2	P11532_DMD_S3624_M2	30	-0.240903	0.427864
Q96B36	AKT1S1	S183	M1	Q96B36_AKT1S1_S183_M1	30	0.205833	0.428028		+
P20929	NEB	T6257	M2	P20929_NEB_T6257_M2	120	-0.359514	0.428336
Q6P5Q4	LMOD2	T516	M1	Q6P5Q4_LMOD2_T516_M1	120	0.192943	0.42871
P11532	DMD	S3623	M2	P11532_DMD_S3623_M2	30	-0.240459	0.428743
Q3B726	TWISTNB	S297	M1	Q3B726_TWISTNB_S297_M1	0	-0.205506	0.428777
Q15772	SPEG	S488	M1	Q15772_SPEG_S488_M1	120	-0.205496	0.428802
Q4G0J3	LARP7	S337	M2	Q4G0J3_LARP7_S337_M2	30	-0.198902	0.428803
Q8WWQ0	PHIP	S1281	M2	Q8WWQ0_PHIP_S1281_M2	30	0.252264	0.428943		+
P31751	AKT2	S34	M1	P31751_AKT2_S34_M1	120	0.20476	0.430494		+
Q96AQ6	PBXIP1	S147	M3	Q96AQ6_PBXIP1_S147_M3	0	-0.219812	0.43118
P10636	MAPT	S516	M2	P10636_MAPT_S516_M2	0	-0.204182	0.431823
Q6H8Q1	ABLIM2	T377	M2	Q6H8Q1_ABLIM2_T377_M2	120	-0.219199	0.4325
Q9UPU5	USP24	S2561	M1	Q9UPU5_USP24_S2561_M1	0	0.211062	0.432649
O95425	SVIL	S259	M1	O95425_SVIL_S259_M1	120	0.190887	0.433739
Q14004	CDK13	S1066	M2	Q14004_CDK13_S1066_M2	120	-0.263182	0.434262
P19484	TFEB	S332	M1	P19484_TFEB_S332_M1	30	0.227218	0.434679
A6NIE6;Q9NYV6	RRN3P2	S44	M1	A6NIE6;Q9NYV6_RRN3P2_S44_M1	0	0.202824	0.434959
Q9H511	KLHL31	S633	M1	Q9H511_KLHL31_S633_M1	0	0.226069	0.43707
P11532	DMD	S1442	M1	P11532_DMD_S1442_M1	120	-0.189061	0.438232
Q6P4A7	SFXN4	S2	M1	Q6P4A7_SFXN4_S2_M1	120	-0.26076	0.43866
Q6P5Q4	LMOD2	S15	M1	Q6P5Q4_LMOD2_S15_M1	30	-0.193657	0.44132
P10398	ARAF	S257	M1	P10398_ARAF_S257_M1	120	0.187522	0.442039		+
P06732	CKM	T322	M1	P06732_CKM_T322_M1	0	-0.199751	0.442097
Q9Y3S1	WNK2	S560	M1	Q9Y3S1_WNK2_S560_M1	30	0.193263	0.44227
Q8TF01	PNISR	T309	M3	Q8TF01_PNISR_T309_M3	0	-0.206342	0.443246
Q5VZP5	DUSP27	S1036	M1	Q5VZP5_DUSP27_S1036_M1	120	-0.187007	0.443315
P10636	MAPT	S721	M1	P10636_MAPT_S721_M1	0	0.199212	0.443354
O00418	EEF2K	S445	M1	O00418_EEF2K_S445_M1	0	-0.19905	0.443733		+
Q6P5Q4	LMOD2	S400	M1	Q6P5Q4_LMOD2_S400_M1	0	0.213988	0.443791
Q9UGV2	NDRG3	S333	M2	Q9UGV2_NDRG3_S333_M2	0	0.213632	0.444566
Q96B36	AKT1S1	T73	M1	Q96B36_AKT1S1_T73_M1	30	-0.213623	0.444587		+
Q00872	MYBPC1	T166	M1	Q00872_MYBPC1_T166_M1	30	-0.191862	0.445647
Q13884	SNTB1	S236	M1	Q13884_SNTB1_S236_M1	120	-0.212614	0.446792
P28482	MAPK1	Y187	M1	P28482_MAPK1_Y187_M1	120	0.184645	0.449198		+
O15061	SYNM	T598	M1	O15061_SYNM_T598_M1	0	0.196086	0.450687
P49815	TSC2	T1462	M1	P49815_TSC2_T1462_M1	0	0.28846	0.451592		+
P31751	AKT2	S474	M2	P31751_AKT2_S474_M2	30	0.195695	0.451609		+
P46100	ATRX	S1991	M2	P46100_ATRX_S1991_M2	0	0.287776	0.452713
Q9HCG8	CWC22	S829	M1	Q9HCG8_CWC22_S829_M1	0	0.252551	0.453716
Q15276	RABEP1	S407	M2	Q15276_RABEP1_S407_M2	0	-0.1944	0.454668
Q96B36	AKT1S1	T73	M1	Q96B36_AKT1S1_T73_M1	120	-0.200629	0.456246		+
P63316	TNNC1	Y111	M1	P63316_TNNC1_Y111_M1	30	-0.187428	0.456429
Q15772	SPEG	S2496	M3	Q15772_SPEG_S2496_M3	0	0.339301	0.45656
O94929	ABLIM3	S280	M3	O94929_ABLIM3_S280_M3	0	0.226405	0.456994
P50747	HLCS	S79	M1	P50747_HLCS_S79_M1	30	0.19316	0.457605
Q8N1F8	STK11IP	S387	M3	Q8N1F8_STK11IP_S387_M3	30	-0.186881	0.457769
Q15149	PLEC	S4622	M3	Q15149_PLEC_S4622_M3	30	-0.186876	0.45778
P27448	MARK3	S540	M2	P27448_MARK3_S540_M2	120	-0.18121	0.457826
Q13884	SNTB1	S234	M1	Q13884_SNTB1_S234_M1	0	-0.379025	0.458688
Q8NFG4	FLCN	S71	M2	Q8NFG4_FLCN_S71_M2	0	0.225167	0.459527
Q9BUU2	METTL22	S132	M1	Q9BUU2_METTL22_S132_M1	0	0.224691	0.4605
P08237	PFKM	T486	M1	P08237_PFKM_T486_M1	0	0.214737	0.460982
P63316	TNNC1	Y111	M1	P63316_TNNC1_Y111_M1	0	-0.19032	0.464371
P13807	GYS1	S727	M2	P13807_GYS1_S727_M2	30	-0.189917	0.465337		+
Q9UPU9	SAMD4A	S168	M1	Q9UPU9_SAMD4A_S168_M1	120	0.189686	0.465888
Q15772	SPEG	S453	M2	Q15772_SPEG_S453_M2	120	0.177786	0.466509
Q9NP98	MYOZ1	Y127	M3	Q9NP98_MYOZ1_Y127_M3	30	-0.183131	0.467001
Q15772	SPEG	S371	M2	Q15772_SPEG_S371_M2	30	0.183124	0.467019
Q6P5Q4	LMOD2	S392	M1	Q6P5Q4_LMOD2_S392_M1	120	-0.177405	0.46748
P49585	PCYT1A	S321	M3	P49585_PCYT1A_S321_M3	30	-0.182551	0.468439
Q5VZ89	DENND4C	S1278	M2	Q5VZ89_DENND4C_S1278_M2	0	0.188065	0.46978		+
Q5VTT5	MYOM3	S1305	M1	Q5VTT5_MYOM3_S1305_M1	120	-0.176315	0.470264
O75128	COBL	S212	M1	O75128_COBL_S212_M1	120	-0.17609	0.470838
Q9UGJ0	PRKAG2	S196	M1	Q9UGJ0_PRKAG2_S196_M1	0	0.230606	0.470855		+
P35568	IRS1	T453	M2	P35568_IRS1_T453_M2	0	0.187534	0.471057		+
P31751	AKT2	S476	M2	P31751_AKT2_S476_M2	0	0.219336	0.471535		+
Q15149	PLEC	Y4611	M3	Q15149_PLEC_Y4611_M3	0	-0.186862	0.472676
Q9UMZ2	SYNRG	S812	M1	Q9UMZ2_SYNRG_S812_M1	120	-0.175198	0.473126
Q15772	SPEG	S2412	M1	Q15772_SPEG_S2412_M1	30	-0.24172	0.473942
P24593	IGFBP5	S116	M2	P24593_IGFBP5_S116_M2	120	-0.174861	0.473991
P14672	SLC2A4	S10	M1	P14672_SLC2A4_S10_M1	30	-0.217522	0.475301		+
P42356	PI4KA	S257	M2	P42356_PI4KA_S257_M2	0	-0.18539	0.476235
Q04637	EIF4G1	S1092	M1	Q04637_EIF4G1_S1092_M1	120	-0.173534	0.477405
P33176	KIF5B	S933	M1	P33176_KIF5B_S933_M1	0	-0.206838	0.478019
Q13586	STIM1	S519	M2	Q13586_STIM1_S519_M2	0	0.206003	0.479837
Q92974	ARHGEF2	S956	M2	Q92974_ARHGEF2_S956_M2	0	-0.183293	0.481326
Q92974	ARHGEF2	S960	M2	Q92974_ARHGEF2_S960_M2	120	-0.171832	0.481802
Q92974	ARHGEF2	S956	M2	Q92974_ARHGEF2_S956_M2	120	-0.171832	0.481802
P49841	GSK3B	S9	M1	P49841_GSK3B_S9_M1	0	0.182715	0.482733		+
Q9HBH9	MKNK2	S437	M1	Q9HBH9_MKNK2_S437_M1	30	-0.196244	0.483318		+
P35568	IRS1	S449	M3	P35568_IRS1_S449_M3	30	-0.213577	0.48354		+
P63316	TNNC1	Y111	M1	P63316_TNNC1_Y111_M1	120	-0.171072	0.48377
E9PAV3	NACA	S1018	M1	E9PAV3_NACA_S1018_M1	0	0.181983	0.484517
Q86TC9	MYPN	Y260	M3	Q86TC9_MYPN_Y260_M3	120	0.20359	0.485109
P35568	IRS1	T530	M2	P35568_IRS1_T530_M2	0	-0.195331	0.485397		+
Q8N1F8	STK11IP	S389	M3	Q8N1F8_STK11IP_S389_M3	30	-0.175215	0.486795
P49815	TSC2	S939	M1	P49815_TSC2_S939_M1	30	-0.175021	0.487284		+
Q12955	ANK3	S4352	M3	Q12955_ANK3_S4352_M3	0	-0.180774	0.487475
P35568	IRS1	S531	M1	P35568_IRS1_S531_M1	30	0.288826	0.487814		+
O75122	CLASP2	S370	M1	O75122_CLASP2_S370_M1	0	-0.180623	0.487845
Q15149	PLEC	S4613	M2	Q15149_PLEC_S4613_M2	0	0.180221	0.48883
Q09666	AHNAK	S220	M3	Q09666_AHNAK_S220_M3	0	0.186431	0.489356
Q9UN36	NDRG2	S350	M1	Q9UN36_NDRG2_S350_M1	30	0.186248	0.48979
O95359	TACC2	S2317	M1	O95359_TACC2_S2317_M1	0	0.220125	0.491793
Q9BR39	JPH2	S523	M2	Q9BR39_JPH2_S523_M2	0	0.219495	0.493065
Q15149	PLEC	S4386	M1	Q15149_PLEC_S4386_M1	30	-0.172357	0.49404
P11532	DMD	S3624	M1	P11532_DMD_S3624_M1	120	-0.167126	0.49406
P49840	GSK3A	S21	M1	P49840_GSK3A_S21_M1	30	0.172309	0.494161		+
O60825	PFKFB2	S483	M1	O60825_PFKFB2_S483_M1	30	-0.172182	0.494484		+
P52954	LBX1	S230	M2	P52954_LBX1_S230_M2	0	-0.183998	0.495144
P46020	PHKA1	S981	M3	P46020_PHKA1_S981_M3	0	-0.177598	0.495283		+
Q6R327	RICTOR	S1591	M1	Q6R327_RICTOR_S1591_M1	30	-0.190895	0.495554
Q8NE79	BVES	S350	M1	Q8NE79_BVES_S350_M1	120	-0.190782	0.495815
Q15772	SPEG	S2284	M1	Q15772_SPEG_S2284_M1	0	0.176774	0.497316
Q6P5Q4	LMOD2	S388	M2	Q6P5Q4_LMOD2_S388_M2	0	-0.183086	0.497321
P35568	IRS1	S307	M2	P35568_IRS1_S307_M2	120	0.171032	0.497416		+
Q12846	STX4	S117	M1	Q12846_STX4_S117_M1	30	-0.197894	0.497661
Q9HCG8	CWC22	S829	M1	Q9HCG8_CWC22_S829_M1	120	0.217213	0.497684
P46020	PHKA1	S972	M2	P46020_PHKA1_S972_M2	0	-0.176544	0.497886		+
Q9UMZ2	SYNRG	S812	M1	Q9UMZ2_SYNRG_S812_M1	0	0.176502	0.49799
Q12872	SFSWAP	S562	M2	Q12872_SFSWAP_S562_M2	0	-0.259815	0.499587
Q14315	FLNC	S954	M1	Q14315_FLNC_S954_M1	30	-0.196179	0.501471
O75122	CLASP2	S529	M1	O75122_CLASP2_S529_M1	30	-0.169076	0.502421
Q13023	AKAP6	S1335	M1	Q13023_AKAP6_S1335_M1	30	-0.17442	0.503154
P43243	MATR3	S195	M1	P43243_MATR3_S195_M1	0	0.194196	0.505891
Q8N122	RPTOR	S877	M2	Q8N122_RPTOR_S877_M2	30	0.167682	0.506002		+
Q8N122	RPTOR	S859	M2	Q8N122_RPTOR_S859_M2	120	0.162284	0.506831		+
P35568	IRS1	S527	M2	P35568_IRS1_S527_M2	0	0.172661	0.507536		+
O75128	COBL	S287	M2	O75128_COBL_S287_M2	0	0.172148	0.508817
O75122	CLASP2	S370	M1	O75122_CLASP2_S370_M1	120	0.166224	0.509762
Q15772	SPEG	T375	M3	Q15772_SPEG_T375_M3	30	0.16594	0.510494
Q9UN36	NDRG2	S350	M3	Q9UN36_NDRG2_S350_M3	30	0.165614	0.511338
Q96B36	AKT1S1	T246	M1	Q96B36_AKT1S1_T246_M1	120	0.159829	0.513366		+
Q5BKX8	CAVIN4	Y310	M1	Q5BKX8_CAVIN4_Y310_M1	30	-0.169784	0.514741
Q13554	CAMK2B	T401	M2	Q13554_CAMK2B_T401_M2	0	0.182529	0.514976
Q15276	RABEP1	S377	M1	Q15276_RABEP1_S377_M1	120	-0.233932	0.515371
Q14315	FLNC	S2236	M2	Q14315_FLNC_S2236_M2	120	-0.159028	0.515509
A4UGR9	XIRP2	S2208	M1	A4UGR9_XIRP2_S2208_M1	0	0.174998	0.516829
P27816	MAP4	T521	M1	P27816_MAP4_T521_M1	30	0.163462	0.516917
P19419	ELK1	S194	M1	P19419_ELK1_S194_M1	120	0.219332	0.516993		+
O60784	TOM1	S464	M1	O60784_TOM1_S464_M1	30	0.197845	0.517037
Q14315	FLNC	T680	M1	Q14315_FLNC_T680_M1	0	0.168786	0.517253
Q7Z3C6	ATG9A	S14	M1	Q7Z3C6_ATG9A_S14_M1	120	-0.197313	0.518189
Q8TF01	PNISR	T297	M1	Q8TF01_PNISR_T297_M1	0	0.232173	0.518624
Q04637	EIF4G1	S1124	M1	Q04637_EIF4G1_S1124_M1	30	-0.232003	0.51894
P02545	LMNA	S404	M1	P02545_LMNA_S404_M1	120	0.156824	0.521419
P45985	MAP2K4	S80	M1	P45985_MAP2K4_S80_M1	120	0.173028	0.521633
Q09666	AHNAK	S5854	M2	Q09666_AHNAK_S5854_M2	0	0.166992	0.52178
Q9UBF9	MYOT	S231	M2	Q9UBF9_MYOT_S231_M2	30	0.161556	0.521883
Q9UN36	NDRG2	S353	M3	Q9UN36_NDRG2_S353_M3	30	0.166867	0.522097
O60343	TBC1D4	S754	M2	O60343_TBC1D4_S754_M2	120	-0.216386	0.522777		+
O75122	CLASP2	S529	M1	O75122_CLASP2_S529_M1	120	-0.156197	0.523107
Q8TB45	DEPTOR	S265	M1	Q8TB45_DEPTOR_S265_M1	0	-0.166092	0.524059
Q86TC9	MYPN	S1047	M1	Q86TC9_MYPN_S1047_M1	0	0.265874	0.524481
Q9UQ35	SRRM2	S353	M3	Q9UQ35_SRRM2_S353_M3	0	-0.178458	0.524553
Q5VZP5	DUSP27	S425	M2	Q5VZP5_DUSP27_S425_M2	30	-0.194118	0.525122
P49840	GSK3A	S21	M2	P49840_GSK3A_S21_M2	120	-0.155288	0.525557		+
Q13442	PDAP1	S60	M2	Q13442_PDAP1_S60_M2	30	-0.159888	0.526246
E9PAV3	NACA	T1128	M3	E9PAV3_NACA_T1128_M3	120	0.164947	0.526963
P49840	GSK3A	S41	M1	P49840_GSK3A_S41_M1	120	0.227146	0.527971		+
P31751	AKT2	S478	M1	P31751_AKT2_S478_M1	0	0.1926	0.528429		+
Q92974	ARHGEF2	S960	M2	Q92974_ARHGEF2_S960_M2	30	-0.158801	0.529098
Q5BKX8	CAVIN4	Y310	M1	Q5BKX8_CAVIN4_Y310_M1	120	0.158637	0.529531
Q04637	EIF4G1	S1092	M1	Q04637_EIF4G1_S1092_M1	30	-0.158628	0.529554
P49840	GSK3A	S21	M2	P49840_GSK3A_S21_M2	30	-0.158583	0.529674		+
Q86TI0	TBC1D1	S237	M1	Q86TI0_TBC1D1_S237_M1	30	0.157796	0.531743
Q09666	AHNAK	S5782	M1	Q09666_AHNAK_S5782_M1	120	-0.152856	0.532142
Q15772	SPEG	S2933	M1	Q15772_SPEG_S2933_M1	30	-0.168314	0.53321
Q9UKV3	ACIN1	S467	M2	Q9UKV3_ACIN1_S467_M2	120	-0.285364	0.535033
P52179	MYOM1	T227	M1	P52179_MYOM1_T227_M1	30	-0.17396	0.535224
P31751	AKT2	S478	M1	P31751_AKT2_S478_M1	30	0.180541	0.536806		+
P49840	GSK3A	S41	M2	P49840_GSK3A_S41_M2	0	-0.161014	0.536997		+
P30622	CLIP1	T182	M1	P30622_CLIP1_T182_M1	120	0.188304	0.53784
P31751	AKT2	S478	M2	P31751_AKT2_S478_M2	120	-0.149798	0.540474		+
Q15772	SPEG	S516	M3	Q15772_SPEG_S516_M3	30	0.15431	0.54096
Q8N3D4	EHBP1L1	S1273	M1	Q8N3D4_EHBP1L1_S1273_M1	120	0.149418	0.541514
Q8NEY8	PPHLN1	S205	M2	Q8NEY8_PPHLN1_S205_M2	30	0.15906	0.542015
Q9NWV8	BABAM1	S29	M1	Q9NWV8_BABAM1_S29_M1	120	-0.152801	0.544973
Q9H4A3	WNK1	S2372	M1	Q9H4A3_WNK1_S2372_M1	30	0.163192	0.545917
E9PAV3	NACA	S1046	M1	E9PAV3_NACA_S1046_M1	120	-0.14774	0.546114
P31751	AKT2	S34	M1	P31751_AKT2_S34_M1	0	0.176212	0.546774		+
O00418	EEF2K	S474	M2	O00418_EEF2K_S474_M2	120	0.147379	0.547108		+
Q8N3V7	SYNPO	S742	M2	Q8N3V7_SYNPO_S742_M2	30	-0.203564	0.548272
Q96F86	EDC3	S131	M1	Q96F86_EDC3_S131_M1	30	0.151424	0.548646
Q14315	FLNC	S2233	M1	Q14315_FLNC_S2233_M1	30	0.151414	0.548672
Q13439	GOLGA4	S41	M1	Q13439_GOLGA4_S41_M1	120	0.156163	0.549491
O00418	EEF2K	Y69	M3	O00418_EEF2K_Y69_M3	120	0.151082	0.54956		+
P51114	FXR1	T491	M1	P51114_FXR1_T491_M1	0	-0.155693	0.550708
O60343	TBC1D4	S588	M2	O60343_TBC1D4_S588_M2	0	-0.155619	0.5509		+
O60343	TBC1D4	S757	M3	O60343_TBC1D4_S757_M3	120	0.145504	0.552274		+
Q9BXW6	OSBPL1A	S499	M1	Q9BXW6_OSBPL1A_S499_M1	0	0.173804	0.552354
O60343	TBC1D4	S757	M3	O60343_TBC1D4_S757_M3	30	0.150028	0.55238		+
O60825	PFKFB2	S466	M1	O60825_PFKFB2_S466_M1	0	0.166623	0.552835		+
Q8TF01	PNISR	S321	M3	Q8TF01_PNISR_S321_M3	30	-0.149718	0.553212
Q15365	PCBP1	T255	M3	Q15365_PCBP1_T255_M3	0	-0.154671	0.55336
Q5T5C0	STXBP5	S782	M2	Q5T5C0_STXBP5_S782_M2	0	0.166071	0.55417
Q15276	RABEP1	S374	M2	Q15276_RABEP1_S374_M2	120	-0.200227	0.554987
Q96ST2	IWS1	S157	M1	Q96ST2_IWS1_S157_M1	30	-0.165718	0.555024
Q9UMS6	SYNPO2	S705	M1	Q9UMS6_SYNPO2_S705_M1	0	0.153384	0.556706
P35269	GTF2F1	S433	M1	P35269_GTF2F1_S433_M1	30	0.147834	0.558271
Q8WVC0	LEO1	S140	M1	Q8WVC0_LEO1_S140_M1	120	0.198499	0.558479
A1L4K1	FSD2	S5	M1	A1L4K1_FSD2_S5_M1	120	-0.157559	0.560047
Q8TB45	DEPTOR	S244	M2	Q8TB45_DEPTOR_S244_M2	30	0.146764	0.561154
Q9HB90;Q9NQL2	RRAGC	T96	M1	Q9HB90;Q9NQL2_RRAGC_T96_M1	120	-0.156783	0.562005
P35568	IRS1	S531	M1	P35568_IRS1_S531_M1	0	0.242321	0.563121		+
Q92974	ARHGEF2	S956	M2	Q92974_ARHGEF2_S956_M2	30	-0.145787	0.563794
P12883	MYH7	T1309	M1	P12883_MYH7_T1309_M1	30	-0.168535	0.564647
Q8N122	RPTOR	S877	M1	Q8N122_RPTOR_S877_M1	0	0.150273	0.56483		+
O95817	BAG3	S289	M2	O95817_BAG3_S289_M2	120	-0.13975	0.568261
P35568	IRS1	S312	M2	P35568_IRS1_S312_M2	120	0.139644	0.568557		+
Q8TF01	PNISR	T297	M1	Q8TF01_PNISR_T297_M1	30	0.182854	0.569475
Q63HR2	TNS2	T1008	M2	Q63HR2_TNS2_T1008_M2	30	-0.166311	0.569869
Q5VZP5	DUSP27	S1036	M1	Q5VZP5_DUSP27_S1036_M1	0	-0.148204	0.570262
Q9ULT8	HECTD1	S1567	M1	Q9ULT8_HECTD1_S1567_M1	0	0.173476	0.570864
Q9H8W4	PLEKHF2	S226	M1	Q9H8W4_PLEKHF2_S226_M1	120	-0.13882	0.570866
Q15365	PCBP1	S262	M3	Q15365_PCBP1_S262_M3	0	-0.147851	0.571191
Q86TI0	TBC1D1	S237	M1	Q86TI0_TBC1D1_S237_M1	120	0.138565	0.57158
Q9Y4J8	DTNA	S458	M1	Q9Y4J8_DTNA_S458_M1	30	-0.142594	0.572453
Q13424	SNTA1	S173	M1	Q13424_SNTA1_S173_M1	0	-0.17276	0.57248
Q8NFG4	FLCN	S62	M2	Q8NFG4_FLCN_S62_M2	120	0.138178	0.572663
O95425	SVIL	S245	M2	O95425_SVIL_S245_M2	120	0.142159	0.573638
P11532	DMD	S3624	M2	P11532_DMD_S3624_M2	0	0.171844	0.574547
O00151	PDLIM1	S118	M1	O00151_PDLIM1_S118_M1	120	-0.151772	0.574723
O14639	ABLIM1	S431	M2	O14639_ABLIM1_S431_M2	30	0.14175	0.574753
O60343	TBC1D4	S757	M2	O60343_TBC1D4_S757_M2	120	0.17163	0.575032		+
Q9Y2W1	THRAP3	S55	M1	Q9Y2W1_THRAP3_S55_M1	0	-0.151629	0.575087
P17812	CTPS1	S575	M2	P17812_CTPS1_S575_M2	30	-0.145544	0.577276
O95359	TACC2	S41	M1	O95359_TACC2_S41_M1	30	0.156448	0.577663
O43491	EPB41L2	S715	M1	O43491_EPB41L2_S715_M1	0	0.145215	0.578147
Q9HAP2	MLXIP	S9	M1	Q9HAP2_MLXIP_S9_M1	30	0.144385	0.580347
Q15772	SPEG	T375	M3	Q15772_SPEG_T375_M3	120	0.134417	0.583258
Q09666	AHNAK	S41	M1	Q09666_AHNAK_S41_M1	120	0.148301	0.583602
Q9H4A3	WNK1	S2372	M1	Q9H4A3_WNK1_S2372_M1	120	-0.138287	0.584225
Q9HBL0	TNS1	S1177	M2	Q9HBL0_TNS1_S1177_M2	120	-0.133873	0.584796
P53814	SMTN	S792	M1	P53814_SMTN_S792_M1	30	0.138026	0.584943
Q9Y2W1	THRAP3	S55	M1	Q9Y2W1_THRAP3_S55_M1	30	0.137927	0.585215
Q8TF01	PNISR	T309	M3	Q8TF01_PNISR_T309_M3	120	-0.133515	0.585809
Q9Y2J8	PADI2	S82	M1	Q9Y2J8_PADI2_S82_M1	30	0.137707	0.585818
Q15772	SPEG	S2580	M1	Q15772_SPEG_S2580_M1	0	0.196781	0.585827
Q8N3D4	EHBP1L1	S310	M1	Q8N3D4_EHBP1L1_S310_M1	120	0.137514	0.586348
P42166	TMPO	T160	M3	P42166_TMPO_T160_M3	120	-0.133191	0.586727
P78536	ADAM17	S791	M1	P78536_ADAM17_S791_M1	30	-0.137108	0.587466
O43719	HTATSF1	S387	M2	O43719_HTATSF1_S387_M2	120	0.132885	0.587594
Q15772	SPEG	T449	M2	Q15772_SPEG_T449_M2	0	-0.141501	0.588008
Q13023	AKAP6	S1335	M1	Q13023_AKAP6_S1335_M1	120	-0.132508	0.588665
P50502	ST13	S76	M2	P50502_ST13_S76_M2	0	0.141015	0.589306
Q9UJV3	MID2	S116	M1	Q9UJV3_MID2_S116_M1	30	0.141008	0.589325
Q8WWI1	LMO7	S704	M1	Q8WWI1_LMO7_S704_M1	30	0.136354	0.58954
Q86VQ6	TXNRD3	S4	M1	Q86VQ6_TXNRD3_S4_M1	0	0.151567	0.589735
P25705	ATP5F1A	S52	M2	P25705_ATP5F1A_S52_M2	30	-0.157891	0.58982
Q86TC9	MYPN	S257	M2	Q86TC9_MYPN_S257_M2	0	-0.182361	0.591493
P23588	EIF4B	S424	M2	P23588_EIF4B_S424_M2	30	-0.224948	0.592235
Q13424	SNTA1	S173	M1	Q13424_SNTA1_S173_M1	30	0.156779	0.592477
Q6H8Q1	ABLIM2	T472	M2	Q6H8Q1_ABLIM2_T472_M2	120	-0.135286	0.592487
Q15149	PLEC	S4396	M2	Q15149_PLEC_S4396_M2	120	0.131057	0.59279
Q711Q0	CEFIP	S844	M2	Q711Q0_CEFIP_S844_M2	120	0.130385	0.594705
Q711Q0	CEFIP	T842	M2	Q711Q0_CEFIP_T842_M2	120	0.130383	0.594709
O60343	TBC1D4	S318	M1	O60343_TBC1D4_S318_M1	30	0.134468	0.594748		+
Q5SV97	PERM1	S428	M1	Q5SV97_PERM1_S428_M1	30	0.143921	0.594887
P42356	PI4KA	S257	M2	P42356_PI4KA_S257_M2	30	0.134382	0.594984
Q13023	AKAP6	S424	M1	Q13023_AKAP6_S424_M1	0	-0.180263	0.595837
Q8NE71	ABCF1	S105	M3	Q8NE71_ABCF1_S105_M3	30	0.134023	0.595978
O75128	COBL	S269	M2	O75128_COBL_S269_M2	120	0.129747	0.596524
P38159	RBMX	Y206	M1	P38159_RBMX_Y206_M1	120	0.161551	0.598004
P33176	KIF5B	S933	M1	P33176_KIF5B_S933_M1	30	0.148061	0.598467
P49815	TSC2	S939	M1	P49815_TSC2_S939_M1	0	0.147589	0.599646		+
Q53GG5	PDLIM3	T149	M1	Q53GG5_PDLIM3_T149_M1	120	-0.12841	0.600346
Q16586	SGCA	S377	M1	Q16586_SGCA_S377_M1	0	0.136574	0.601199
Q86TC9	MYPN	Y260	M3	Q86TC9_MYPN_Y260_M3	30	0.146711	0.601842
P49815	TSC2	S939	M1	P49815_TSC2_S939_M1	120	-0.127844	0.601965		+
Q5VZP5	DUSP27	S425	M2	Q5VZP5_DUSP27_S425_M2	0	0.17674	0.60316
O00151	PDLIM1	T136	M1	O00151_PDLIM1_T136_M1	30	0.186708	0.605519
P12882	MYH1	S1261	M1	P12882_MYH1_S1261_M1	30	-0.130436	0.605941
E9PAV3	NACA	T1010	M2	E9PAV3_NACA_T1010_M2	120	0.125866	0.607644
P55198	MLLT6	S378	M2	P55198_MLLT6_S378_M2	0	0.134157	0.607711
P78559	MAP1A	S2019	M2	P78559_MAP1A_S2019_M2	120	0.215153	0.608865
Q01082	SPTBN1	T2317	M2	Q01082_SPTBN1_T2317_M2	0	-0.149903	0.609002
P23588	EIF4B	S424	M2	P23588_EIF4B_S424_M2	120	-0.173332	0.610277
P49841	GSK3B	S9	M1	P49841_GSK3B_S9_M1	120	0.124941	0.610306		+
O15427	SLC16A3	S436	M1	O15427_SLC16A3_S436_M1	0	0.133148	0.610439
Q86TI0	TBC1D1	S237	M1	Q86TI0_TBC1D1_S237_M1	0	-0.133009	0.610816
Q9GZV1	ANKRD2	S99	M1	Q9GZV1_ANKRD2_S99_M1	120	0.124585	0.611333
Q8WZ42	TTN	S833	M2	Q8WZ42_TTN_S833_M2	0	-0.137102	0.61263
P62753	RPS6	S236	M3	P62753_RPS6_S236_M3	0	-0.132026	0.613478		+
O75128	COBL	S212	M1	O75128_COBL_S212_M1	0	0.131824	0.614027
Q15149	PLEC	S4386	M2	Q15149_PLEC_S4386_M2	30	-0.1275	0.614144
P10636	MAPT	T498	M1	P10636_MAPT_T498_M1	30	0.127071	0.615345
Q9HDC5	JPH1	S465	M1	Q9HDC5_JPH1_S465_M1	120	0.127069	0.61535
Q14671	PUM1	S124	M1	Q14671_PUM1_S124_M1	30	0.127025	0.615476
P17812	CTPS1	S575	M2	P17812_CTPS1_S575_M2	0	-0.135723	0.616241
P42356	PI4KA	S230	M1	P42356_PI4KA_S230_M1	120	-0.12264	0.61695
Q13905	RAPGEF1	S335	M1	Q13905_RAPGEF1_S335_M1	0	0.169385	0.618556		+
Q9HB90;Q9NQL2	RRAGC	T96	M1	Q9HB90;Q9NQL2_RRAGC_T96_M1	30	0.12577	0.618998
P07900	HSP90AA1	S231	M1	P07900_HSP90AA1_S231_M1	30	0.125381	0.62009
P12882	MYH1	S1261	M1	P12882_MYH1_S1261_M1	0	-0.129496	0.620351
P35568	IRS1	S449	M3	P35568_IRS1_S449_M3	120	0.159557	0.620367		+
Q5T4S7	UBR4	T2715	M2	Q5T4S7_UBR4_T2715_M2	0	0.139234	0.620678
Q8WWI1	LMO7	S1032	M1	Q8WWI1_LMO7_S1032_M1	0	0.129114	0.621392
Q15276	RABEP1	S377	M1	Q15276_RABEP1_S377_M1	30	0.151437	0.621405
P40123	CAP2	T311	M2	P40123_CAP2_T311_M2	30	0.1324	0.624982
Q8TDY2	RB1CC1	S261	M1	Q8TDY2_RB1CC1_S261_M1	0	-0.143281	0.625082
Q96L96	ALPK3	T1409	M2	Q96L96_ALPK3_T1409_M2	120	-0.119209	0.62691
P23588	EIF4B	S425	M2	P23588_EIF4B_S425_M2	30	-0.204603	0.626941
Q08357	SLC20A2	S256	M1	Q08357_SLC20A2_S256_M1	120	-0.188048	0.628022
Q08499	PDE4D	S174	M1	Q08499_PDE4D_S174_M1	0	-0.174858	0.62898
P12883	MYH7	T1309	M1	P12883_MYH7_T1309_M1	0	0.147906	0.629654
O00192	ARVCF	S348	M2	O00192_ARVCF_S348_M2	0	-0.125858	0.63029
Q09666	AHNAK	S220	M3	Q09666_AHNAK_S220_M3	30	-0.121674	0.630551
P35568	IRS1	S1101	M1	P35568_IRS1_S1101_M1	0	0.12516	0.632201		+
Q8WZ42	TTN	S33624	M2	Q8WZ42_TTN_S33624_M2	120	0.117268	0.632569
P54296	MYOM2	S601	M1	P54296_MYOM2_S601_M1	0	-0.124745	0.633342
P08133	ANXA6	Y302	M1	P08133_ANXA6_Y302_M1	30	-0.134068	0.63382
Q14839	CHD4	S1531	M2	Q14839_CHD4_S1531_M2	0	0.124547	0.633883
P35568	IRS1	T453	M2	P35568_IRS1_T453_M2	30	0.120472	0.633955		+
Q8IUG5	MYO18B	S2170	M2	Q8IUG5_MYO18B_S2170_M2	0	0.161913	0.634338
Q8WWI1	LMO7	S960	M1	Q8WWI1_LMO7_S960_M1	30	-0.120245	0.634599
Q5JR12	PPM1J	S76	M1	Q5JR12_PPM1J_S76_M1	120	0.116242	0.635569
P27448	MARK3	S543	M2	P27448_MARK3_S543_M2	120	-0.116064	0.636091
Q9UMS6	SYNPO2	S705	M1	Q9UMS6_SYNPO2_S705_M1	120	0.116059	0.636107
Q9H063	MAF1	T64	M2	Q9H063_MAF1_T64_M2	0	0.133051	0.63642
Q9HB90;Q9NQL2	RRAGC	T96	M1	Q9HB90;Q9NQL2_RRAGC_T96_M1	0	-0.127772	0.637232
P19419	ELK1	S194	M1	P19419_ELK1_S194_M1	0	-0.132289	0.63837		+
P12883	MYH7	S782	M1	P12883_MYH7_S782_M1	30	0.118625	0.639203
P12694	BCKDHA	S47	M1	P12694_BCKDHA_S47_M1	30	-0.122608	0.639217
Q9H4X1	RGCC	T102	M1	Q9H4X1_RGCC_T102_M1	120	0.169639	0.639411
P31751	AKT2	S476	M2	P31751_AKT2_S476_M2	30	-0.131177	0.641221		+
Q8TDC0	MYOZ3	S49	M1	Q8TDC0_MYOZ3_S49_M1	120	-0.121565	0.64209
Q9UHY1	NRBP1	S2	M1	Q9UHY1_NRBP1_S2_M1	30	-0.18043	0.642257
Q53GG5	PDLIM3	S157	M2	Q53GG5_PDLIM3_S157_M2	0	-0.121307	0.642803
Q16586	SGCA	S377	M1	Q16586_SGCA_S377_M1	120	-0.113124	0.644724
Q92614	MYO18A	S2020	M1	Q92614_MYO18A_S2020_M1	0	0.148658	0.644731
P55198	MLLT6	S382	M2	P55198_MLLT6_S382_M2	120	-0.112861	0.645497
P27816	MAP4	S928	M1	P27816_MAP4_S928_M1	120	0.148133	0.64591
Q15772	SPEG	T2956	M3	Q15772_SPEG_T2956_M3	30	-0.128883	0.647115
Q8IV50	LYSMD2	S5	M1	Q8IV50_LYSMD2_S5_M1	30	0.165009	0.648711
P12883	MYH7	S782	M1	P12883_MYH7_S782_M1	120	0.111759	0.648746
Q15149	PLEC	S4618	M3	Q15149_PLEC_S4618_M3	0	0.118779	0.649793
Q9NP98	MYOZ1	S137	M3	Q9NP98_MYOZ1_S137_M3	120	-0.111082	0.650744
E9PAV3	NACA	S972	M1	E9PAV3_NACA_S972_M1	120	-0.122368	0.65165
E9PAV3	NACA	S1042	M2	E9PAV3_NACA_S1042_M2	30	0.114062	0.652235
Q13905	RAPGEF1	S335	M2	Q13905_RAPGEF1_S335_M2	30	0.131891	0.653104		+
Q6P5Q4	LMOD2	T516	M1	Q6P5Q4_LMOD2_T516_M1	30	0.113208	0.654687
Q53GG5	PDLIM3	S157	M2	Q53GG5_PDLIM3_S157_M2	30	-0.11292	0.655514
Q15772	SPEG	S488	M1	Q15772_SPEG_S488_M1	30	-0.120915	0.655548
Q86TB9	PATL1	S179	M2	Q86TB9_PATL1_S179_M2	30	0.112762	0.655968
Q14839	CHD4	S1535	M2	Q14839_CHD4_S1535_M2	0	0.116448	0.656264
Q96ST2	IWS1	S157	M1	Q96ST2_IWS1_S157_M1	120	-0.120614	0.656356
Q8TDY2	RB1CC1	S644	M1	Q8TDY2_RB1CC1_S644_M1	30	-0.150906	0.657835
O60716	CTNND1	Y865	M2	O60716_CTNND1_Y865_M2	0	-0.12438	0.658742
P35568	IRS1	S270	M1	P35568_IRS1_S270_M1	30	0.111702	0.659013		+
Q9BR39	JPH2	T237	M2	Q9BR39_JPH2_T237_M2	120	0.119327	0.659815
Q6JBY9	RCSD1	S126	M3	Q6JBY9_RCSD1_S126_M3	0	-0.114427	0.661894
P98177	FOXO4	S262	M1	P98177_FOXO4_S262_M1	120	-0.110505	0.662462		+
P49840	GSK3A	S21	M2	P49840_GSK3A_S21_M2	0	0.114138	0.662702		+
Q9BX66	SORBS1	S953	M2	Q9BX66_SORBS1_S953_M2	30	-0.110407	0.662745		+
P55198	MLLT6	S382	M2	P55198_MLLT6_S382_M2	0	0.113945	0.66324
Q96B36	AKT1S1	T73	M1	Q96B36_AKT1S1_T73_M1	0	0.122602	0.663353		+
Q8N122	RPTOR	S722	M1	Q8N122_RPTOR_S722_M1	120	0.113784	0.66369		+
Q9UN36	NDRG2	S352	M2	Q9UN36_NDRG2_S352_M2	120	0.127216	0.664733
Q13554	CAMK2B	S397	M1	Q13554_CAMK2B_S397_M1	120	-0.106364	0.664733
A6NIE6;Q9NYV6	RRN3P2	S44	M1	A6NIE6;Q9NYV6_RRN3P2_S44_M1	30	0.109697	0.664795
P31751	AKT2	S476	M2	P31751_AKT2_S476_M2	120	-0.117276	0.665343		+
Q8TDY2	RB1CC1	S644	M1	Q8TDY2_RB1CC1_S644_M1	0	-0.121548	0.666089
Q7RTP6	MICAL3	S977	M1	Q7RTP6_MICAL3_S977_M1	30	-0.112666	0.666812
A4UGR9	XIRP2	S2969	M1	A4UGR9_XIRP2_S2969_M1	120	0.105421	0.667543
O15061	SYNM	T598	M1	O15061_SYNM_T598_M1	120	0.105339	0.667788
O14639	ABLIM1	S431	M2	O14639_ABLIM1_S431_M2	0	0.112193	0.668138
Q6P0Q8	MAST2	S1089	M1	Q6P0Q8_MAST2_S1089_M1	30	0.125543	0.668911
P30622	CLIP1	S158	M2	P30622_CLIP1_S158_M2	0	0.145537	0.669402
Q15366	PCBP2	S272	M1	Q15366_PCBP2_S272_M1	30	0.107943	0.669863
Q92614	MYO18A	S1998	M2	Q92614_MYO18A_S1998_M2	0	0.119759	0.670749
Q15746	MYLK	T1778	M2	Q15746_MYLK_T1778_M2	120	0.119531	0.671343
E9PAV3	NACA	S1046	M1	E9PAV3_NACA_S1046_M1	30	0.107166	0.672115
Q9GZV1	ANKRD2	S99	M1	Q9GZV1_ANKRD2_S99_M1	0	0.11077	0.672124
Q53GG5	PDLIM3	T137	M1	Q53GG5_PDLIM3_T137_M1	120	0.10347	0.673367
Q9HDC5	JPH1	S465	M1	Q9HDC5_JPH1_S465_M1	30	0.110069	0.674091
P35568	IRS1	S531	M2	P35568_IRS1_S531_M2	0	0.118448	0.674169		+
P78536	ADAM17	S791	M1	P78536_ADAM17_S791_M1	120	0.103037	0.674664
Q9NWV8	BABAM1	T27	M1	Q9NWV8_BABAM1_T27_M1	120	-0.118088	0.675109
Q15172	PPP2R5A	S41	M2	Q15172_PPP2R5A_S41_M2	30	0.106046	0.675363
P46100	ATRX	S1348	M2	P46100_ATRX_S1348_M2	30	0.12793	0.677044
P30622	CLIP1	T182	M1	P30622_CLIP1_T182_M1	0	-0.218444	0.677546
O95425	SVIL	S315	M2	O95425_SVIL_S315_M2	120	0.101661	0.678786
Q5VST9	OBSCN	S6808	M2	Q5VST9_OBSCN_S6808_M2	0	0.108311	0.679032
Q15772	SPEG	S2941	M1	Q15772_SPEG_S2941_M1	0	-0.108194	0.679362
Q9BX66	SORBS1	S89	M1	Q9BX66_SORBS1_S89_M1	0	0.115705	0.681343		+
P35269	GTF2F1	S433	M1	P35269_GTF2F1_S433_M1	0	-0.110839	0.682793
Q15772	SPEG	T375	M2	Q15772_SPEG_T375_M2	30	0.103223	0.683574
O75128	COBL	S269	M2	O75128_COBL_S269_M2	0	0.10655	0.683997
P35573	AGL	T193	M1	P35573_AGL_T193_M1	120	0.103044	0.684098
A4UGR9	XIRP2	S2208	M1	A4UGR9_XIRP2_S2208_M1	30	0.102793	0.68483
E9PAV3	NACA	T1034	M2	E9PAV3_NACA_T1034_M2	30	0.109681	0.685948
Q15149	PLEC	S1047	M1	Q15149_PLEC_S1047_M1	0	0.109415	0.686674
Q9UKV3	ACIN1	T470	M2	Q9UKV3_ACIN1_T470_M2	120	-0.212057	0.686682
Q8N122	RPTOR	S877	M2	Q8N122_RPTOR_S877_M2	120	0.0988425	0.687255		+
O15273	TCAP	S11	M1	O15273_TCAP_S11_M1	0	-0.169628	0.687995
Q8NFG4	FLCN	S62	M2	Q8NFG4_FLCN_S62_M2	30	0.104771	0.689021
P35609	ACTN2	T751	M1	P35609_ACTN2_T751_M1	0	-0.168403	0.690163
P40123	CAP2	S309	M2	P40123_CAP2_S309_M2	30	-0.110756	0.694352
Q8N264	ARHGAP24	S398	M1	Q8N264_ARHGAP24_S398_M1	30	0.0993904	0.694778
Q9BR39	JPH2	S523	M2	Q9BR39_JPH2_S523_M2	30	-0.126266	0.695778
P10636	MAPT	T522	M2	P10636_MAPT_T522_M2	120	0.125889	0.696649
P22314	UBA1	S816	M2	P22314_UBA1_S816_M2	30	-0.204629	0.69734
Q8WZ42	TTN	S33624	M2	Q8WZ42_TTN_S33624_M2	0	-0.10162	0.697954
Q14315	FLNC	T680	M1	Q14315_FLNC_T680_M1	120	0.0949833	0.69891
P62753	RPS6	S235	M3	P62753_RPS6_S235_M3	120	0.0940141	0.701848		+
Q6PKG0	LARP1	S766	M2	Q6PKG0_LARP1_S766_M2	30	0.0969041	0.702079
O75128	COBL	S287	M2	O75128_COBL_S287_M2	120	-0.093479	0.703472
Q8TD19	NEK9	S829	M1	Q8TD19_NEK9_S829_M1	30	-0.116609	0.70441
P35609	ACTN2	T751	M1	P35609_ACTN2_T751_M1	30	-0.19911	0.705281
Q6PKG0	LARP1	S766	M2	Q6PKG0_LARP1_S766_M2	120	-0.092854	0.705369
Q5JR12	PPM1J	S76	M1	Q5JR12_PPM1J_S76_M1	30	0.0955758	0.705989
P46100	ATRX	S1991	M2	P46100_ATRX_S1991_M2	30	-0.175311	0.706934
Q15172	PPP2R5A	S41	M2	Q15172_PPP2R5A_S41_M2	0	0.105487	0.70829
Q9UN36	NDRG2	T20	M1	Q9UN36_NDRG2_T20_M1	0	-0.0972845	0.710306
Q9HBL0	TNS1	T1173	M2	Q9HBL0_TNS1_T1173_M2	30	-0.09311	0.713267
Q9BRJ6	C7orf50	S175	M1	Q9BRJ6_C7orf50_S175_M1	120	0.0900372	0.713943
P49792	RANBP2	S2454	M2	P49792_RANBP2_S2454_M2	0	-0.0958208	0.714492
Q8IUG5	MYO18B	S20	M2	Q8IUG5_MYO18B_S20_M2	30	-0.0952814	0.716037
Q5VZ89	DENND4C	S1293	M2	Q5VZ89_DENND4C_S1293_M2	120	0.102486	0.716267		+
Q8N0Z2	ABRA	S188	M1	Q8N0Z2_ABRA_S188_M1	0	0.0984674	0.716752
Q53GG5	PDLIM3	S148	M1	Q53GG5_PDLIM3_S148_M1	0	-0.0948469	0.717281
Q9HBL0	TNS1	T1173	M2	Q9HBL0_TNS1_T1173_M2	120	-0.0888937	0.717434
O00418	EEF2K	S74	M1	O00418_EEF2K_S74_M1	0	0.11123	0.717529		+
Q9UGV2	NDRG3	S333	M2	Q9UGV2_NDRG3_S333_M2	120	-0.0915329	0.717934
Q5VZP5	DUSP27	S425	M2	Q5VZP5_DUSP27_S425_M2	120	-0.0939267	0.71992
Q9P2K5	MYEF2	S17	M1	Q9P2K5_MYEF2_S17_M1	30	0.090769	0.720198
E9PAV3	NACA	S1135	M3	E9PAV3_NACA_S1135_M3	0	-0.100977	0.720291
E9PAV3	NACA	T1128	M3	E9PAV3_NACA_T1128_M3	0	-0.100977	0.720291
Q13554	CAMK2B	T401	M2	Q13554_CAMK2B_T401_M2	30	0.12204	0.720747
Q5THJ4	VPS13D	T1761	M2	Q5THJ4_VPS13D_T1761_M2	30	-0.100474	0.721632
Q15149	PLEC	S4613	M1	Q15149_PLEC_S4613_M1	30	-0.0897449	0.723237
Q15772	SPEG	S2414	M1	Q15772_SPEG_S2414_M1	30	-0.089486	0.724006
Q15772	SPEG	S453	M2	Q15772_SPEG_S453_M2	0	-0.0915279	0.726812
Q6PKG0	LARP1	S774	M2	Q6PKG0_LARP1_S774_M2	30	-0.0913887	0.727213
P10412	H1-4	S2	M2	P10412_H1-4_S2_M2	30	0.126513	0.72764
O00418	EEF2K	S74	M1	O00418_EEF2K_S74_M1	120	-0.0911689	0.727846		+
Q8NFG4	FLCN	S71	M2	Q8NFG4_FLCN_S71_M2	120	0.112406	0.727983
Q14315	FLNC	S2233	M1	Q14315_FLNC_S2233_M1	120	-0.0850604	0.729172
P35568	IRS1	S531	M1	P35568_IRS1_S531_M1	120	-0.160568	0.730911		+
O60716	CTNND1	Y865	M2	O60716_CTNND1_Y865_M2	30	-0.0870118	0.731366
Q92540	SMG7	S781	M1	Q92540_SMG7_S781_M1	120	0.0893316	0.73314
Q86TC9	MYPN	S257	M2	Q86TC9_MYPN_S257_M2	120	0.100091	0.73352
Q15772	SPEG	T375	M3	Q15772_SPEG_T375_M3	0	-0.0891412	0.73369
Q7Z460	CLASP1	S559	M1	Q7Z460_CLASP1_S559_M1	0	-0.0958357	0.734043
Q6P5Q4	LMOD2	S392	M2	Q6P5Q4_LMOD2_S392_M2	0	-0.0889893	0.734128
P19484	TFEB	S332	M1	P19484_TFEB_S332_M1	0	0.115982	0.734164
Q16821	PPP1R3A	S584	M1	Q16821_PPP1R3A_S584_M1	120	0.0995444	0.734928		+
P11532	DMD	S3623	M2	P11532_DMD_S3623_M2	0	0.0995059	0.735027
Q15365	PCBP1	S246	M3	Q15365_PCBP1_S246_M3	0	-0.109338	0.735169
P30622	CLIP1	S147	M1	P30622_CLIP1_S147_M1	0	-0.0883144	0.736077
Q15772	SPEG	S526	M3	Q15772_SPEG_S526_M3	120	-0.0827241	0.736355
Q9NWV8	BABAM1	S29	M1	Q9NWV8_BABAM1_S29_M1	30	0.0881143	0.736655
P31751	AKT2	S478	M2	P31751_AKT2_S478_M2	0	-0.103229	0.737178		+
Q9Y4J8	DTNA	S458	M1	Q9Y4J8_DTNA_S458_M1	0	-0.0865781	0.741097
Q14004	CDK13	S1065	M2	Q14004_CDK13_S1065_M2	0	0.111155	0.744903
O60343	TBC1D4	T752	M3	O60343_TBC1D4_T752_M3	0	0.0997641	0.745733		+
Q8NE71	ABCF1	T108	M2	Q8NE71_ABCF1_T108_M2	0	-0.0846939	0.746556
E9PAV3	NACA	S972	M1	E9PAV3_NACA_S972_M1	0	-0.0971001	0.752329
Q9ULT8	HECTD1	S1567	M1	Q9ULT8_HECTD1_S1567_M1	30	-0.0887324	0.753167
Q6PKG0	LARP1	T788	M2	Q6PKG0_LARP1_T788_M2	0	-0.0821111	0.754057
Q9NWV8	BABAM1	T27	M1	Q9NWV8_BABAM1_T27_M1	0	0.101285	0.754122
Q8NE71	ABCF1	S109	M2	Q8NE71_ABCF1_S109_M2	0	-0.0799267	0.760417
E9PAV3	NACA	S1018	M1	E9PAV3_NACA_S1018_M1	120	-0.0746906	0.761211
Q8TDY2	RB1CC1	S261	M1	Q8TDY2_RB1CC1_S261_M1	120	-0.109341	0.763657
Q15772	SPEG	S537	M3	Q15772_SPEG_S537_M3	120	-0.0787415	0.763874
Q8NE71	ABCF1	S109	M2	Q8NE71_ABCF1_S109_M2	30	-0.0753414	0.766374
Q9BX66	SORBS1	S953	M2	Q9BX66_SORBS1_S953_M2	120	-0.072909	0.766755		+
P10636	MAPT	T498	M1	P10636_MAPT_T498_M1	0	-0.0761595	0.771421
Q15772	SPEG	T541	M2	Q15772_SPEG_T541_M2	120	-0.0709186	0.772961
Q13554	CAMK2B	T401	M2	Q13554_CAMK2B_T401_M2	120	-0.0883817	0.774022
Q08357	SLC20A2	S316	M2	Q08357_SLC20A2_S316_M2	120	-0.0726748	0.774437
Q8TB45	DEPTOR	S265	M1	Q8TB45_DEPTOR_S265_M1	30	-0.0748983	0.775114
Q9UPU5	USP24	S1285	M1	Q9UPU5_USP24_S1285_M1	0	-0.0770704	0.776643
O15273	TCAP	S11	M1	O15273_TCAP_S11_M1	30	0.0969459	0.776747
P51114	FXR1	T491	M1	P51114_FXR1_T491_M1	120	0.0695244	0.777316
Q8WWI1	LMO7	S704	M1	Q8WWI1_LMO7_S704_M1	0	-0.0765692	0.778062
O75128	COBL	S284	M2	O75128_COBL_S284_M2	30	0.0713294	0.778513
A4UGR9	XIRP2	S2969	M1	A4UGR9_XIRP2_S2969_M1	0	-0.0736527	0.778766
Q16821	PPP1R3A	S584	M1	Q16821_PPP1R3A_S584_M1	0	0.0906379	0.779371		+
Q8NEY8	PPHLN1	T204	M2	Q8NEY8_PPHLN1_T204_M2	30	-0.0706788	0.780486
Q9UN36	NDRG2	S350	M3	Q9UN36_NDRG2_S350_M3	120	-0.0683728	0.780918
P54296	MYOM2	S1461	M1	P54296_MYOM2_S1461_M1	30	0.0784413	0.78111
Q96T23	RSF1	S227	M1	Q96T23_RSF1_S227_M1	30	0.0703588	0.781457
O15021	MAST4	S2520	M1	O15021_MAST4_S2520_M1	30	-0.084984	0.782519
O15427	SLC16A3	S436	M1	O15427_SLC16A3_S436_M1	30	-0.069466	0.784168
O60343	TBC1D4	S588	M1	O60343_TBC1D4_S588_M1	0	0.0744143	0.784168		+
O15021	MAST4	S2520	M1	O15021_MAST4_S2520_M1	0	0.080573	0.784228
P27448	MARK3	S540	M2	P27448_MARK3_S540_M2	30	-0.0687767	0.786262
Q9UKV3	ACIN1	S467	M2	Q9UKV3_ACIN1_S467_M2	0	-0.114978	0.786309
Q06190	PPP2R3A	S505	M1	Q06190_PPP2R3A_S505_M1	120	-0.0762956	0.786968
Q13469	NFATC2	Y860	M1	Q13469_NFATC2_Y860_M1	0	-0.079169	0.787909
Q53GG5	PDLIM3	S157	M2	Q53GG5_PDLIM3_S157_M2	120	-0.0656887	0.78933
Q15149	PLEC	S4613	M2	Q15149_PLEC_S4613_M2	30	0.0676673	0.789636
Q8TB45	DEPTOR	S244	M2	Q8TB45_DEPTOR_S244_M2	120	-0.0654467	0.79009
Q86VQ6	TXNRD3	S4	M1	Q86VQ6_TXNRD3_S4_M1	30	-0.0690588	0.792271
Q08357	SLC20A2	S321	M1	Q08357_SLC20A2_S321_M1	120	-0.0897923	0.792899
E9PAV3	NACA	S1042	M2	E9PAV3_NACA_S1042_M2	0	0.0688153	0.792989
Q9UN36	NDRG2	T348	M1	Q9UN36_NDRG2_T348_M1	0	-0.0663299	0.800321
O60343	TBC1D4	S588	M1	O60343_TBC1D4_S588_M1	30	0.0636681	0.801827		+
Q16586	SGCA	S377	M1	Q16586_SGCA_S377_M1	30	0.0634629	0.802454
Q13698	CACNA1S	S5	M1	Q13698_CACNA1S_S5_M1	120	0.0612094	0.803418
Q8WW22	DNAJA4	S77	M1	Q8WW22_DNAJA4_S77_M1	0	0.0676359	0.803452
Q96T23	RSF1	S227	M1	Q96T23_RSF1_S227_M1	120	-0.0730896	0.803894
P09493	TPM1	S252	M1	P09493_TPM1_S252_M1	30	0.0626127	0.805052
Q6R327	RICTOR	S1591	M1	Q6R327_RICTOR_S1591_M1	120	0.0756823	0.805889
Q8N264	ARHGAP24	S398	M1	Q8N264_ARHGAP24_S398_M1	0	-0.0641342	0.806812
Q6H8Q1	ABLIM2	T490	M3	Q6H8Q1_ABLIM2_T490_M3	30	0.0639682	0.807303
Q08499	PDE4D	S174	M1	Q08499_PDE4D_S174_M1	30	0.0639322	0.807409
Q9NP98	MYOZ1	S137	M3	Q9NP98_MYOZ1_S137_M3	30	-0.061001	0.809982
O00567	NOP56	S569	M2	O00567_NOP56_S569_M2	30	0.0609138	0.810249
P62753	RPS6	S235	M3	P62753_RPS6_S235_M3	0	-0.062891	0.810492		+
Q8WZ42	TTN	T33633	M2	Q8WZ42_TTN_T33633_M2	120	-0.0627316	0.810964
P35568	IRS1	S3	M1	P35568_IRS1_S3_M1	30	-0.0624338	0.811846		+
Q8WZ42	TTN	T33633	M2	Q8WZ42_TTN_T33633_M2	30	0.0666036	0.813559
Q15772	SPEG	S526	M3	Q15772_SPEG_S526_M3	30	0.0664943	0.81386
Q63ZY3	KANK2	S172	M2	Q63ZY3_KANK2_S172_M2	120	0.057782	0.814238
Q09666	AHNAK	S41	M1	Q09666_AHNAK_S41_M1	30	0.0612635	0.815316
O95425	SVIL	S319	M2	O95425_SVIL_S319_M2	120	0.057262	0.815882
O15417	TNRC18	S453	M2	O15417_TNRC18_S453_M2	30	-0.05902	0.816052
Q09666	AHNAK	S5854	M2	Q09666_AHNAK_S5854_M2	120	0.0570628	0.816512
P49840	GSK3A	S41	M2	P49840_GSK3A_S41_M2	120	0.0563804	0.818672		+
Q9UMZ2	SYNRG	S812	M1	Q9UMZ2_SYNRG_S812_M1	30	0.0573616	0.82114
Q15772	SPEG	T449	M2	Q15772_SPEG_T449_M2	120	0.0554097	0.821745
Q15172	PPP2R5A	S41	M2	Q15172_PPP2R5A_S41_M2	120	-0.0546574	0.824129
P13796	LCP1	S5	M1	P13796_LCP1_S5_M1	0	0.0717042	0.824745
Q6PKG0	LARP1	S766	M1	Q6PKG0_LARP1_S766_M1	120	-0.0540564	0.826035
Q14671	PUM1	S124	M1	Q14671_PUM1_S124_M1	0	0.0595988	0.826455
Q86TC9	MYPN	S108	M1	Q86TC9_MYPN_S108_M1	0	0.0618747	0.826604
P35568	IRS1	T446	M2	P35568_IRS1_T446_M2	30	0.0554119	0.827131		+
Q13439	GOLGA4	S41	M1	Q13439_GOLGA4_S41_M1	0	-0.0615465	0.827511
Q14195	DPYSL3	T509	M1	Q14195_DPYSL3_T509_M1	30	-0.0551923	0.827807
P30622	CLIP1	S158	M2	P30622_CLIP1_S158_M2	30	0.0703113	0.828104
O15400	STX7	S131	M1	O15400_STX7_S131_M1	30	-0.073002	0.831088
Q13884	SNTB1	S236	M1	Q13884_SNTB1_S236_M1	30	0.0626658	0.831467
O14639	ABLIM1	S431	M2	O14639_ABLIM1_S431_M2	120	-0.0522324	0.831823
Q3B726	TWISTNB	S297	M1	Q3B726_TWISTNB_S297_M1	120	0.0555682	0.832244
Q9H063	MAF1	S75	M1	Q9H063_MAF1_S75_M1	30	0.0555573	0.832276
Q9UN36	NDRG2	S353	M3	Q9UN36_NDRG2_S353_M3	0	0.0596093	0.832869
Q15772	SPEG	T375	M2	Q15772_SPEG_T375_M2	120	-0.0518951	0.832895
Q13263	TRIM28	S19	M1	Q13263_TRIM28_S19_M1	30	0.0620509	0.833099
Q8IUG5	MYO18B	S2236	M1	Q8IUG5_MYO18B_S2236_M1	0	0.0618647	0.833594
Q8IVN3	MUSTN1	S2	M1	Q8IVN3_MUSTN1_S2_M1	30	0.0646978	0.83368
Q15772	SPEG	S2376	M2	Q15772_SPEG_S2376_M2	0	-0.0555833	0.837998
Q15772	SPEG	T2380	M2	Q15772_SPEG_T2380_M2	0	-0.055583	0.837999
Q3KQU3	MAP7D1	S93	M2	Q3KQU3_MAP7D1_S93_M2	30	-0.0518063	0.838235
Q6PKG0	LARP1	T788	M2	Q6PKG0_LARP1_T788_M2	30	-0.0514324	0.839387
Q8TF01	PNISR	S313	M3	Q8TF01_PNISR_S313_M3	0	-0.0520459	0.842749
Q6H8Q1	ABLIM2	T490	M3	Q6H8Q1_ABLIM2_T490_M3	120	-0.0499912	0.843835
Q09666	AHNAK	S220	M3	Q09666_AHNAK_S220_M3	120	0.0483358	0.844218
P78559	MAP1A	S2019	M2	P78559_MAP1A_S2019_M2	30	0.0635916	0.844346
P52179	MYOM1	S1677	M1	P52179_MYOM1_S1677_M1	30	0.0498245	0.84435
Q9HCN4	GPN1	S314	M1	Q9HCN4_GPN1_S314_M1	0	-0.0511134	0.845534
P35568	IRS1	T309	M2	P35568_IRS1_T309_M2	0	0.0586195	0.849136		+
P02545	LMNA	S428	M1	P02545_LMNA_S428_M1	30	0.100779	0.849343
Q9H063	MAF1	T64	M2	Q9H063_MAF1_T64_M2	30	-0.06497	0.849479
Q9HBL0	TNS1	S621	M1	Q9HBL0_TNS1_S621_M1	120	0.0466535	0.84958
Q92614	MYO18A	S2020	M1	Q92614_MYO18A_S2020_M1	120	0.0509282	0.851419
P10636	MAPT	S519	M2	P10636_MAPT_S519_M2	0	-0.0485362	0.853241
P02545	LMNA	S428	M1	P02545_LMNA_S428_M1	0	0.0723353	0.853281
P11532	DMD	S1442	M1	P11532_DMD_S1442_M1	0	0.0483585	0.853773
Q8WVC0	LEO1	S140	M1	Q8WVC0_LEO1_S140_M1	0	0.0719934	0.853968
Q15149	PLEC	S4386	M1	Q15149_PLEC_S4386_M1	120	0.0452527	0.854049
Q5VZ89	DENND4C	S1278	M2	Q5VZ89_DENND4C_S1278_M2	120	-0.0450734	0.854622		+
Q12955	ANK3	S4352	M3	Q12955_ANK3_S4352_M3	120	0.0450089	0.854828
Q9HCG8	CWC22	S829	M1	Q9HCG8_CWC22_S829_M1	30	-0.0590538	0.855346
P45985	MAP2K4	S80	M1	P45985_MAP2K4_S80_M1	0	-0.0619275	0.856463
P27816	MAP4	S928	M1	P27816_MAP4_S928_M1	30	0.0616899	0.857009
O75122	CLASP2	S529	M1	O75122_CLASP2_S529_M1	0	-0.0470634	0.857651
P11532	DMD	S1442	M1	P11532_DMD_S1442_M1	30	0.0450559	0.859099
Q9UN36	NDRG2	T348	M3	Q9UN36_NDRG2_T348_M3	120	-0.0433739	0.860051
Q9HBL0	TNS1	S899	M1	Q9HBL0_TNS1_S899_M1	0	-0.0460735	0.860617
Q8TB45	DEPTOR	S265	M1	Q8TB45_DEPTOR_S265_M1	120	0.0459736	0.860917
P35573	AGL	T193	M1	P35573_AGL_T193_M1	0	0.0507491	0.863208
P06732	CKM	T322	M1	P06732_CKM_T322_M1	30	0.043598	0.863617
Q15772	SPEG	S371	M2	Q15772_SPEG_S371_M2	120	-0.042194	0.863824
O00151	PDLIM1	S118	M1	O00151_PDLIM1_S118_M1	30	-0.0432398	0.864727
Q14839	CHD4	S1531	M2	Q14839_CHD4_S1531_M2	30	0.0426068	0.866691
Q14195	DPYSL3	T509	M1	Q14195_DPYSL3_T509_M1	120	-0.0437289	0.86765
Q6PKG0	LARP1	T782	M2	Q6PKG0_LARP1_T782_M2	30	0.0431652	0.869342
Q8N3V7	SYNPO	S263	M1	Q8N3V7_SYNPO_S263_M1	120	0.0402799	0.86995
O75128	COBL	S284	M2	O75128_COBL_S284_M2	120	0.0402758	0.869963
O75128	COBL	T265	M2	O75128_COBL_T265_M2	120	-0.039901	0.871163
Q9BX66	SORBS1	S949	M2	Q9BX66_SORBS1_S949_M2	120	0.0398871	0.871208		+
Q8N122	RPTOR	S877	M1	Q8N122_RPTOR_S877_M1	120	0.0398498	0.871327		+
P19419	ELK1	S194	M1	P19419_ELK1_S194_M1	30	0.0549065	0.872615		+
Q13442	PDAP1	S60	M2	Q13442_PDAP1_S60_M2	0	-0.0435178	0.872861
O60343	TBC1D4	S754	M3	O60343_TBC1D4_S754_M3	120	0.0387387	0.874888		+
Q5TBA9	FRY	S1936	M1	Q5TBA9_FRY_S1936_M1	120	-0.0386515	0.875167
P35568	IRS1	S3	M1	P35568_IRS1_S3_M1	120	-0.0400258	0.878776		+
Q15942	ZYX	S344	M1	Q15942_ZYX_S344_M1	0	0.0399769	0.878924
Q13698	CACNA1S	S5	M1	Q13698_CACNA1S_S5_M1	0	-0.0396361	0.879949
E9PAV3	NACA	T1034	M2	E9PAV3_NACA_T1034_M2	0	0.0433467	0.883026
O75122	CLASP2	S370	M1	O75122_CLASP2_S370_M1	30	0.0396868	0.88398
P02545	LMNA	S428	M1	P02545_LMNA_S428_M1	120	0.0617108	0.884586
Q8NFG4	FLCN	S62	M2	Q8NFG4_FLCN_S62_M2	0	-0.037967	0.884972
Q8IUG5	MYO18B	S2236	M1	Q8IUG5_MYO18B_S2236_M1	120	0.037898	0.88518
A8MZF0	PRR33	S132	M1	A8MZF0_PRR33_S132_M1	30	-0.0391508	0.885537
O60784	TOM1	S464	M1	O60784_TOM1_S464_M1	0	-0.0603294	0.887157
Q86TC9	MYPN	S907	M1	Q86TC9_MYPN_S907_M1	30	-0.0553412	0.887547
P52954	LBX1	S230	M2	P52954_LBX1_S230_M2	120	0.0347498	0.887689
Q04637	EIF4G1	S1209	M1	Q04637_EIF4G1_S1209_M1	30	-0.0356935	0.88818
O60784	TOM1	S464	M1	O60784_TOM1_S464_M1	120	-0.0511697	0.888359
Q15772	SPEG	S513	M3	Q15772_SPEG_S513_M3	120	-0.0343532	0.888963
P11171	EPB41	S684	M1	P11171_EPB41_S684_M1	120	0.0341489	0.889619
O75128	COBL	S47	M1	O75128_COBL_S47_M1	120	0.0339246	0.89034
O60825	PFKFB2	S466	M1	O60825_PFKFB2_S466_M1	30	-0.0347785	0.891031		+
Q9UPU9	SAMD4A	S168	M1	Q9UPU9_SAMD4A_S168_M1	30	-0.0346921	0.8913
Q86TC9	MYPN	Y260	M2	Q86TC9_MYPN_Y260_M2	120	0.0335129	0.891663
P55198	MLLT6	S378	M2	P55198_MLLT6_S378_M2	120	-0.0328099	0.893924
Q14004	CDK13	S1066	M2	Q14004_CDK13_S1066_M2	0	0.0483705	0.894437
Q15772	SPEG	S516	M3	Q15772_SPEG_S516_M3	120	-0.0323799	0.895306
Q5VZ89	DENND4C	S1293	M2	Q5VZ89_DENND4C_S1293_M2	30	-0.0386176	0.89572		+
Q7Z460	CLASP1	S559	M1	Q7Z460_CLASP1_S559_M1	30	0.0385892	0.895797
P35568	IRS1	T309	M2	P35568_IRS1_T309_M2	30	0.0338135	0.89749		+
Q9UKV3	ACIN1	T470	M2	Q9UKV3_ACIN1_T470_M2	0	0.0536932	0.899519
Q15772	SPEG	S2414	M1	Q15772_SPEG_S2414_M1	120	0.0310126	0.899706
O60343	TBC1D4	S588	M2	O60343_TBC1D4_S588_M2	120	-0.0305239	0.901279		+
P10398	ARAF	S257	M1	P10398_ARAF_S257_M1	0	0.0322814	0.902113		+
Q6PKG0	LARP1	S766	M1	Q6PKG0_LARP1_S766_M1	30	0.0310682	0.9026
Q15772	SPEG	S2945	M2	Q15772_SPEG_S2945_M2	30	0.0296985	0.906876
O00418	EEF2K	Y69	M3	O00418_EEF2K_Y69_M3	0	0.0330605	0.906888		+
Q04637	EIF4G1	S1080	M2	Q04637_EIF4G1_S1080_M2	120	0.0400167	0.907007
Q04637	EIF4G1	S1092	M2	Q04637_EIF4G1_S1092_M2	120	0.0400167	0.907007
Q8N122	RPTOR	S859	M2	Q8N122_RPTOR_S859_M2	30	-0.029469	0.907593		+
P30622	CLIP1	S143	M1	P30622_CLIP1_S143_M1	120	-0.0278906	0.909761
Q8WZ42	TTN	T33633	M2	Q8WZ42_TTN_T33633_M2	0	-0.0307127	0.910101
P07951	TPM2	S283	M1	P07951_TPM2_S283_M1	30	0.0284926	0.910643
P54296	MYOM2	S601	M1	P54296_MYOM2_S601_M1	30	0.0281998	0.911558
Q15365	PCBP1	T255	M3	Q15365_PCBP1_T255_M3	120	0.0272617	0.911788
P30622	CLIP1	S147	M1	P30622_CLIP1_S147_M1	30	0.0289009	0.912324
Q15149	PLEC	S4613	M2	Q15149_PLEC_S4613_M2	120	0.026847	0.913125
P38159	RBMX	Y206	M1	P38159_RBMX_Y206_M1	0	-0.0372978	0.913304
O95359	TACC2	S2317	M1	O95359_TACC2_S2317_M1	30	-0.0315882	0.914632
P30622	CLIP1	S143	M1	P30622_CLIP1_S143_M1	0	0.0276844	0.916002
Q8N5J2	MINDY1	S441	M1	Q8N5J2_MINDY1_S441_M1	120	-0.0255092	0.91744
O75128	COBL	S212	M1	O75128_COBL_S212_M1	30	0.0263127	0.917457
Q8WW22	DNAJA4	S77	M1	Q8WW22_DNAJA4_S77_M1	30	0.0260072	0.918412
Q02641	CACNB1	S193	M3	Q02641_CACNB1_S193_M3	30	-0.0534925	0.919838
Q13424	SNTA1	S173	M1	Q13424_SNTA1_S173_M1	120	0.0272162	0.920303
P02545	LMNA	S404	M2	P02545_LMNA_S404_M2	120	0.0245578	0.920509
P49792	RANBP2	S2454	M2	P49792_RANBP2_S2454_M2	120	-0.0245306	0.920597
Q6R327	RICTOR	S1385	M2	Q6R327_RICTOR_S1385_M2	30	0.0416452	0.922005
P49585	PCYT1A	S352	M2	P49585_PCYT1A_S352_M2	30	-0.0311525	0.923435
Q15365	PCBP1	S246	M3	Q15365_PCBP1_S246_M3	120	0.0238464	0.925172
O60716	CTNND1	Y865	M2	O60716_CTNND1_Y865_M2	120	-0.023075	0.925296
Q13425	SNTB2	S395	M1	Q13425_SNTB2_S395_M1	0	0.0297519	0.926869
Q6P0Q8	MAST2	S1337	M1	Q6P0Q8_MAST2_S1337_M1	120	-0.024749	0.930235
A8MZF0	PRR33	S132	M1	A8MZF0_PRR33_S132_M1	120	0.0214014	0.930701
Q9H063	MAF1	S65	M2	Q9H063_MAF1_S65_M2	0	-0.0279989	0.931168
O43719	HTATSF1	S387	M2	O43719_HTATSF1_S387_M2	0	0.0225079	0.93406
P10636	MAPT	S717	M3	P10636_MAPT_S717_M3	30	-0.0209749	0.934162
Q5BKX8	CAVIN4	S20	M1	Q5BKX8_CAVIN4_S20_M1	120	0.0253367	0.93452
P55198	MLLT6	S382	M2	P55198_MLLT6_S382_M2	30	0.0208366	0.934596
Q6P5Q4	LMOD2	S400	M1	Q6P5Q4_LMOD2_S400_M1	120	0.0198788	0.937596
P10636	MAPT	T534	M1	P10636_MAPT_T534_M1	120	0.0239203	0.938174
Q12846	STX4	S117	M1	Q12846_STX4_S117_M1	0	0.0250275	0.93846
Q9BUU2	METTL22	S132	M1	Q9BUU2_METTL22_S132_M1	30	0.0204432	0.940098
Q14315	FLNC	T680	M1	Q14315_FLNC_T680_M1	30	0.0190602	0.940162
Q14839	CHD4	S1535	M2	Q14839_CHD4_S1535_M2	30	0.0189552	0.940491
Q8WWI1	LMO7	S960	M1	Q8WWI1_LMO7_S960_M1	0	-0.0194641	0.940894
Q96L96	ALPK3	T728	M1	Q96L96_ALPK3_T728_M1	120	0.0176219	0.942918
Q63HR2	TNS2	T1007	M2	Q63HR2_TNS2_T1007_M2	30	-0.0220741	0.942938
P02545	LMNA	S407	M2	P02545_LMNA_S407_M2	120	-0.0175403	0.943182
P78559	MAP1A	S2022	M2	P78559_MAP1A_S2022_M2	0	0.022974	0.946545
Q8TF01	PNISR	S311	M3	Q8TF01_PNISR_S311_M3	120	0.0162822	0.947252
Q8NC51	SERBP1	S330	M1	Q8NC51_SERBP1_S330_M1	30	0.0164033	0.948492
Q13884	SNTB1	S234	M1	Q13884_SNTB1_S234_M1	120	-0.0171568	0.949715
P08133	ANXA6	Y302	M1	P08133_ANXA6_Y302_M1	120	-0.0171288	0.949797
P12883	MYH7	S4	M1	P12883_MYH7_S4_M1	30	-0.0159854	0.949802
P35568	IRS1	S312	M2	P35568_IRS1_S312_M2	0	-0.0165641	0.95145		+
Q12789	GTF3C1	S1068	M1	Q12789_GTF3C1_S1068_M1	30	-0.0153464	0.951807
O60343	TBC1D4	S757	M2	O60343_TBC1D4_S757_M2	30	-0.0167842	0.952658		+
Q5VZP5	DUSP27	S15	M1	Q5VZP5_DUSP27_S15_M1	0	-0.0161293	0.952724
P52954	LBX1	S230	M2	P52954_LBX1_S230_M2	30	-0.0150126	0.952854
P12694	BCKDHA	S47	M1	P12694_BCKDHA_S47_M1	120	0.0142827	0.953723
E9PAV3	NACA	T1010	M2	E9PAV3_NACA_T1010_M2	30	-0.0150963	0.954143
Q96F86	EDC3	S131	M1	Q96F86_EDC3_S131_M1	0	0.0142307	0.95677
Q15149	PLEC	S4626	M1	Q15149_PLEC_S4626_M1	120	-0.0133308	0.956804
Q8N122	RPTOR	S863	M1	Q8N122_RPTOR_S863_M1	120	0.0116032	0.962398		+
Q15149	PLEC	S4613	M3	Q15149_PLEC_S4613_M3	120	-0.0112871	0.963422
P49840	GSK3A	S2	M1	P49840_GSK3A_S2_M1	30	0.0115843	0.963613		+
Q96T23	RSF1	S227	M1	Q96T23_RSF1_S227_M1	0	0.0118339	0.964046
P13807	GYS1	S657	M2	P13807_GYS1_S657_M2	30	0.0112063	0.964799		+
O00418	EEF2K	S70	M3	O00418_EEF2K_S70_M3	0	-0.0121582	0.965698		+
P35568	IRS1	T446	M2	P35568_IRS1_T446_M2	0	-0.0110592	0.966398		+
E9PAV3	NACA	S855	M2	E9PAV3_NACA_S855_M2	30	0.01064	0.966577
O60343	TBC1D4	S570	M1	O60343_TBC1D4_S570_M1	0	-0.0109007	0.96688		+
O75385	ULK1	S477	M2	O75385_ULK1_S477_M2	120	0.0105186	0.966958
O60343	TBC1D4	T752	M3	O60343_TBC1D4_T752_M3	30	0.0127494	0.967027		+
Q8WZ42	TTN	T17797	M1	Q8WZ42_TTN_T17797_M1	30	-0.0112858	0.968158
P17812	CTPS1	S575	M2	P17812_CTPS1_S575_M2	120	0.0113232	0.969354
E9PAV3	NACA	S1135	M3	E9PAV3_NACA_S1135_M3	120	0.00989896	0.969922
Q53GG5	PDLIM3	S148	M1	Q53GG5_PDLIM3_S148_M1	30	-0.0102508	0.969945
A4UGR9	XIRP2	S2969	M1	A4UGR9_XIRP2_S2969_M1	30	-0.00947181	0.970245
Q13619	CUL4A	S10	M1	Q13619_CUL4A_S10_M1	120	0.00867096	0.971896
P10636	MAPT	T522	M1	P10636_MAPT_T522_M1	0	0.010354	0.971976
P12882	MYH1	S1261	M1	P12882_MYH1_S1261_M1	120	-0.00843602	0.972657
Q8WWQ0	PHIP	S1281	M2	Q8WWQ0_PHIP_S1281_M2	0	-0.0102335	0.973531		+
P27448	MARK3	S543	M2	P27448_MARK3_S543_M2	30	0.00821961	0.974177
Q8TF01	PNISR	S321	M3	Q8TF01_PNISR_S321_M3	0	0.0081754	0.975157
Q15149	PLEC	S4622	M3	Q15149_PLEC_S4622_M3	0	0.00798784	0.975727
O60343	TBC1D4	S588	M2	O60343_TBC1D4_S588_M2	30	0.00673956	0.978826		+
Q9UN36	NDRG2	T348	M1	Q9UN36_NDRG2_T348_M1	120	-0.00638309	0.97931
P27448	MARK3	S543	M2	P27448_MARK3_S543_M2	0	0.00661725	0.979891
Q86TB9	PATL1	S184	M2	Q86TB9_PATL1_S184_M2	30	-0.00607524	0.980913
P49815	TSC2	T1462	M1	P49815_TSC2_T1462_M1	30	0.00648283	0.981706		+
Q8NE79	BVES	S350	M1	Q8NE79_BVES_S350_M1	0	0.00568736	0.982716
Q99543	DNAJC2	S47	M2	Q99543_DNAJC2_S47_M2	0	0.00814474	0.983409
P16403	H1-2	S2	M2	P16403_H1-2_S2_M2	30	0.00690495	0.983925
P52179	MYOM1	S1677	M1	P52179_MYOM1_S1677_M1	0	0.00528253	0.983947
Q15772	SPEG	S513	M3	Q15772_SPEG_S513_M3	30	0.00501977	0.984228
Q6H8Q1	ABLIM2	T474	M2	Q6H8Q1_ABLIM2_T474_M2	120	0.00572209	0.984511
P13807	GYS1	S653	M2	P13807_GYS1_S653_M2	30	0.00488864	0.98464		+
Q4G0J3	LARP7	S337	M2	Q4G0J3_LARP7_S337_M2	0	0.00427058	0.987022
Q15276	RABEP1	S377	M1	Q15276_RABEP1_S377_M1	0	0.0046786	0.987897
Q6H8Q1	ABLIM2	T377	M2	Q6H8Q1_ABLIM2_T377_M2	0	-0.00418245	0.988197
Q15149	PLEC	S4389	M2	Q15149_PLEC_S4389_M2	0	0.00349977	0.989364
O00192	ARVCF	S345	M2	O00192_ARVCF_S345_M2	0	-0.00345693	0.989494
P53396	ACLY	S455	M1	P53396_ACLY_S455_M1	0	0.0041168	0.990415
Q9P2K5	MYEF2	S17	M1	Q9P2K5_MYEF2_S17_M1	0	-0.00322347	0.990547
Q9UN36	NDRG2	T348	M3	Q9UN36_NDRG2_T348_M3	30	-0.00292321	0.990815
Q9UPU5	USP24	S1285	M1	Q9UPU5_USP24_S1285_M1	30	0.0028	0.991202
Q9BX66	SORBS1	S949	M2	Q9BX66_SORBS1_S949_M2	30	0.00252223	0.992075		+
O00418	EEF2K	S78	M3	O00418_EEF2K_S78_M3	0	0.00256474	0.993057		+
Q15365	PCBP1	S264	M1	Q15365_PCBP1_S264_M1	30	0.00209011	0.993433
Q9UPU5	USP24	S2561	M1	Q9UPU5_USP24_S2561_M1	120	-0.00138535	0.995509
P31751	AKT2	Y475	M2	P31751_AKT2_Y475_M2	30	0.00167249	0.995673		+
Q9HBL0	TNS1	S1177	M2	Q9HBL0_TNS1_S1177_M2	30	0.00131926	0.995855
Q13884	SNTB1	S236	M1	Q13884_SNTB1_S236_M1	0	0.00148114	0.995991
Q8TDC0	MYOZ3	S183	M2	Q8TDC0_MYOZ3_S183_M2	0	0.00182231	0.996583
O95425	SVIL	S547	M1	O95425_SVIL_S547_M1	120	-0.000835863	0.99729
Q9P2K5	MYEF2	S17	M1	Q9P2K5_MYEF2_S17_M1	120	0.000712852	0.997909
Q86TC9	MYPN	S108	M1	Q86TC9_MYPN_S108_M1	30	0.000471605	0.998669
Q8TF01	PNISR	S313	M3	Q8TF01_PNISR_S313_M3	30	-0.000338888	0.998935
Q14004	CDK13	S1065	M2	Q14004_CDK13_S1065_M2	30	0.000482666	0.999017
Q14004	CDK13	S1066	M2	Q14004_CDK13_S1066_M2	30	0.000482168	0.999018
Q9HDC5	JPH1	S594	M1	Q9HDC5_JPH1_S594_M1	120	-0.000140382	0.999545
